# Proteogenomic analysis of air-pollution-associated lung cancer reveals prevention and therapeutic opportunities

**DOI:** 10.1101/2024.03.11.24304129

**Authors:** Honglei Zhang, Chao Liu, Shuting Wang, Qing Wang, Xu Feng, Huawei Jiang, Yong Zhang, Xiaosan Su, Gaofeng Li

## Abstract

Air pollution significantly impact lung cancer progression, but there is a lack of a comprehensive molecular characterization of clinical samples associated with air pollution. Here, we performed a proteogenomic analysis of lung adenocarcinoma (LUAD) in 169 female never-smokers from the Xuanwei area (XWLC cohort), where coal smoke is the primary contributor to the high lung cancer incidence. Genomic mutation analysis revealed XWLC as a distinct subtype of LUAD separate from cases associated with smoking or endogenous factors. Mutational signature analysis suggested that Benzo[a]pyrene (BaP) is the major risk factor in XWLC. The BaP-induced mutation hotspot, EGFR-G719X, was present in 20% of XWLC which endowed XWLC with elevated MAPK pathway activations and worse outcomes compared to common *EGFR* mutations. Multi-omics clustering of XWLC identified four clinically relevant subtypes. These subgroups exhibited distinct features in biological processes, genetic alterations, metabolism demands, immune landscape, and radiomic features. Finally, *MAD1 and TPRN* were identified as novel potential therapeutic targets in XWLC. Our study provides a valuable resource for researchers and clinicians to explore prevention and treatment strategies for air-pollution-associated lung cancers.

Graphical Abstract

**Highlights:**

- We conducted comprehensive multi-omic profiling of air-pollution-associated LUAD.
- Our study revealed the significant roles of the air pollutant BaP and its induced hot mutation G719X in lung cancer progression.
- Multi-omic clustering enabled the identification of personalized therapeutic strategies.
- Through mutation-informed interface analysis, we identified novel targets for therapeutic intervention.

## Supplementary material for "Proteogenomic analysis of air-pollution-associated lung cancer reveals prevention and therapeutic opportunities": SI: Table S4_mRNA.xlsx (part 1 of 3)

### Sheet: Description
Table S4. Normalized mRNA expression (CPM values derived from EdgeR) in XWLC.

### Sheet: S4
	XWLC_0002_N	XWLC_0003_N	XWLC_0004_N	XWLC_0005_N	XWLC_0006_N	XWLC_0007_N	XWLC_0008_N	XWLC_0009_N	XWLC_0010_N	XWLC_0011_N	XWLC_0012_N	XWLC_0013_N	XWLC_0014_N	XWLC_0015_N	XWLC_0016_N	XWLC_0017_N	XWLC_0018_N	XWLC_0020_N	XWLC_0021_N	XWLC_0022_N	XWLC_0023_N	XWLC_0024_N	XWLC_0025_N	XWLC_0026_N	XWLC_0027_N	XWLC_0028_N	XWLC_0029_N	XWLC_0030_N	XWLC_0032_N	XWLC_0033_N	XWLC_0047_N	XWLC_0072_N	XWLC_0092_N	XWLC_0001_T	XWLC_0002_T	XWLC_0003_T	XWLC_0004_T	XWLC_0005_T	XWLC_0006_T	XWLC_0007_T	XWLC_0008_T	XWLC_0009_T	XWLC_0010_T	XWLC_0011_T	XWLC_0012_T	XWLC_0013_T	XWLC_0014_T	XWLC_0015_T	XWLC_0016_T	XWLC_0017_T	XWLC_0018_T	XWLC_0019_T	XWLC_0020_T	XWLC_0021_T	XWLC_0022_T	XWLC_0023_T	XWLC_0024_T	XWLC_0025_T	XWLC_0026_T	XWLC_0027_T	XWLC_0028_T	XWLC_0029_T	XWLC_0030_T	XWLC_0031_T	XWLC_0032_T	XWLC_0033_T	XWLC_0034_T	XWLC_0035_T	XWLC_0036_T	XWLC_0037_T	XWLC_0038_T	XWLC_0039_T	XWLC_0040_T	XWLC_0041_T	XWLC_0042_T	XWLC_0043_T	XWLC_0044_T	XWLC_0045_T	XWLC_0046_T	XWLC_0047_T	XWLC_0048_T	XWLC_0049_T	XWLC_0050_T	XWLC_0051_T	XWLC_0165_T	XWLC_0166_T	XWLC_0052_T	XWLC_0053_T	XWLC_0054_T	XWLC_0055_T	XWLC_0167_T	XWLC_0056_T	XWLC_0057_T	XWLC_0058_T	XWLC_0059_T	XWLC_0060_T	XWLC_0061_T	XWLC_0062_T	XWLC_0063_T	XWLC_0064_T	XWLC_0065_T	XWLC_0066_T	XWLC_0168_T	XWLC_0067_T	XWLC_0068_T	XWLC_0069_T	XWLC_0070_T	XWLC_0071_T	XWLC_0072_T	XWLC_0073_T	XWLC_0074_T	XWLC_0075_T	XWLC_0076_T	XWLC_0077_T	XWLC_0078_T	XWLC_0079_T	XWLC_0080_T	XWLC_0081_T	XWLC_0082_T	XWLC_0083_T	XWLC_0084_T	XWLC_0169_T	XWLC_0085_T	XWLC_0086_T	XWLC_0087_T	XWLC_0088_T	XWLC_0089_T	XWLC_0090_T	XWLC_0091_T	XWLC_0092_T	XWLC_0093_T	XWLC_0094_T	XWLC_0095_T	XWLC_0096_T	XWLC_0097_T	XWLC_0098_T	XWLC_0099_T	XWLC_0100_T	XWLC_0101_T	XWLC_0102_T	XWLC_0103_T	XWLC_0104_T	XWLC_0105_T	XWLC_0129_T	XWLC_0106_T	XWLC_0107dup_T	XWLC_0107_T	XWLC_0108_T	XWLC_0130_T	XWLC_0109_T	XWLC_0111_T	XWLC_0112_T	XWLC_0110_T	XWLC_0113_T	XWLC_0114_T	XWLC_0115_T	XWLC_0116_T	XWLC_0117_T	XWLC_0118_T	XWLC_0119_T	XWLC_0120_T	XWLC_0121_T	XWLC_0122_T	XWLC_0123_T	XWLC_0124_T	XWLC_0125_T	XWLC_0126_T	XWLC_0127_T	XWLC_0128_T
TSPAN6	1249.33	989.528	1036.46	943.697	1058.96	1115.51	1156.28	1160.13	1164.26	817.669	1049.46	1081.34	1487.86	1032.65	967.004	1261.56	996.032	934.531	1322.14	1096.08	1538.29	1289.82	1699.92	905.368	5140.07	5063.53	1159.98	1140.39	1072.11	640.957	1323.98	1449.51	1903.12	1471.66	1368.48	5348.33	5856.14	2093.97	2788.35	982.973	981.567	1943.85	3377.4	4083.37	1940.79	1727.82	1187.44	3046.5	3234	2403.19	1439.07	1511.98	1238.92	9596.32	2520.93	3788.25	9394.15	5002.83	3939.53	1960.78	835.731	15586.6	3896.28	3381.21	2347.2	1473.19	2504.13	1884.63	6227.76	2397.26	1203.37	1666.35	3830.92	1509.97	4099.2	7607.22	2367.73	2645.6	3536.33	3034.3	3881.15	5093.94	4552.14	3663.68	3160.66	4136.79	2542.37	4072.95	1712.97	2647.54	2400.6	1674.51	2133.05	1159.29	5047.62	5117.03	2987.86	2173.91	4981.45	1345.56	4626.91	3677.38	6326.55	2913.5	1898.87	3180.44	7349.66	2928.48	3420.99	2758.41	2034.83	2195.8	1110.1	1868.05	1999.54	2083.65	2777.74	2445.83	5136.99	954.988	1402.16	2666.28	2779.32	5749.81	2473.58	8024.36	2170.38	5511.42	4456.3	3207.9	4494.87	3685.44	4124.91	735.896	3355.07	1758	3857.41	2130.22	4121.34	2434.04	2047.1	6115.45	2420.52	3570.84	1421.06	5290.42	6767.45	5346.54	4279.58	3783.27	12087.8	2279.51	1653.07	3117.17	4570.08	4202.02	1250.26	3216.78	7955.93	15575.1	5635.98	1468.67	2146.03	3375.31	11818.3	9890.53	5036.27	5387.24	1844.07
TNMD	0	0	0	1.85749	0.000524472	6.67383	0.0397704	0	2.12591	0	4.37096	0	11.055	3.17806	0.0164986	8.92338	2.21212	1.70091	4.08773	3.40411	2.24476	4.2615	11.9936	1.76379	4.17109	0	1.06836	9.16045	1.78654	2.39451	0	6.86164	5.62821	2.42064	4.96774	0	25.6885	0	10.2989	0	0	0	0.0136767	26.734	2.26297	0.0291441	208.551	2.36577	0	3.61516	0	11.2594	0	0	0.0892047	0.0238426	0	258.266	0	3.64464	1.47109	2.31557	0	0	1.48411	0	1.88e-05	3.7075	2.87416	1.99408	1.78051	3.7154	0	0	0.0110902	188.792	6.22413	4.61549	0	4.22257	2.09481	5.17185	3.73964	4.01288	13.8291	55.9827	0.852214	4.88495	2.08361	0	0.238454	1.87142	3.27335	0.0669726	8.88441	4.07049	12.9333	0.135859	0	0	1.3307	51.1466	0.140835	4.91362	0.102035	4.55385	19.6482	0.0638718	0.0931799	4.69196	3.0236	0.0366434	1.85497	0	0	2.11256	0.0368882	0.0336872	0	0	2.95203	0.109584	0.510568	0	6.43216	0	2.1775	0	0.00504862	2.18284	0.720737	0	0	1.84774	4.01446	19.7789	0	0	7.75165	0	14.3058	8.11699	0	0.161352	0	0.0763891	0	0	12.6544	1.79582	0.0651417	0.143802	11.0952	16.9321	0.0577947	0.0862101	11.5817	20.8718	0.225211	10.2956	0.728526	0.0513152	0.0844077	0.327257	0.0291468	0.0735314	9.10774	2.47246	0.121792
DPM1	1725.99	1494.56	2136.69	1955.85	1782.29	2056.49	2015.7	1359.97	1881.6	1974.01	1682.17	1698.29	1750.27	1874.8	1745.45	1780.44	1759.73	1657	1910.1	1870.29	2126.95	1757.49	1926.77	1762.39	3019.57	1753.85	2411.34	1454.2	1846.1	2437.16	2019.41	2085.44	1591.2	1475.13	1789.83	2159.1	2299.97	2858.31	1760.36	1663.41	1657.04	1739.18	1950.97	1843.7	1511.46	1583.28	2026.36	2192.12	1598.05	1837.1	2302.63	1245.63	1598.28	2992.05	1914.32	2354.88	3992.54	1917.88	1827.4	1817.33	1814.26	1763.99	1793.18	2222.88	1616.88	1911.97	1847.09	1635.57	2182.55	1901.45	2116	2108.94	2048.61	1979.5	1411.71	1922.54	2399.83	1281.19	2257.55	2138.08	1673.74	4364.36	2188.07	2060	1244.17	2018.53	1309.42	1780.82	1922.81	1274.73	2797.95	1646.08	1498.15	1505.82	1545.4	1349.55	2456.02	2023.35	1839.69	1420.24	1807.39	2544.03	4183.99	1399.92	1439.85	1434.21	1758.89	2324.89	1620.05	2229.99	1159.88	1196.83	1108.23	1517.1	1487.19	1237.86	2255.38	4557.67	3750.35	1542.85	1562.88	2452.33	1546.11	1434.36	2253.93	3119.82	1053.59	2124.59	1963.13	1361.52	2137.12	1605.02	2206.03	1497.19	2344.46	1297.46	2136.74	2390.26	3023.54	1588.37	3392.72	2723.95	1626.7	1361.22	1345.23	2044.86	3598.67	2566.47	1793.07	3411.6	2403.74	2491.23	1862.66	1833.71	2658.24	1768.93	1497.82	3149.06	1461.41	1492.48	2612.46	1531.29	1408.11	2326.05	1219.84	1073.98	1201.4	975.048	1299.03
SCYL3	822.963	895.149	844.439	905.296	790.46	803.697	630.302	822.863	931.817	734.893	744.594	834.572	645.747	765.531	674.678	810.01	878.762	798.071	744.408	850.83	725.294	793.328	766.512	899.132	738.198	1994.41	626.229	822.067	752.205	505.211	834.688	632.517	823.168	578.395	680.878	1494.78	1212.55	735.737	754.005	1015.09	805.927	1942.31	1079.15	1144.11	852.002	1120.58	649.38	823.373	975.462	703.042	937.829	1003.86	1249.66	1051.05	1302.72	1392.91	1153.32	1030.09	937.797	749.539	768.832	672.248	1276.77	929.98	842.913	875.691	747.038	737.368	571.399	712.294	577.967	982.419	1146.27	739.233	1815.32	959.662	1210.79	735.869	987.613	1067.46	1650.87	740.663	1422.03	719.097	611.124	462.283	968.352	938.551	715.378	877.944	531.835	598.299	966.157	896.631	770.423	1103.63	1225.6	768.856	1329.7	762.445	1122.51	1043.58	1011.26	871.17	892.371	712.055	816.623	1909.1	839.584	1461.56	764.194	953.927	516.908	1949.17	850.41	845.8	944.613	687.298	641.387	732.044	709.101	1719.48	1284.77	835.289	896.028	1214.07	803.85	1156.38	934.437	977.858	1965.34	991.463	1184.4	881.416	931.932	817.39	1323.46	1104.72	719.393	1093.26	697.369	1017.58	1091.82	1142.69	964.456	975.89	1460.25	622.928	977.35	1875.18	2222.18	1016.2	749.442	1091.91	856.419	494.903	587.313	722.807	1320.74	2043.72	680.039	761.11	672.686	771.676	2016.77	1306.89	823.679	927.312	878.501
C1orf112	185.254	160.303	148.043	207.112	199.368	180.112	170.767	191.695	177.497	136.727	106.408	246.783	202.334	161.843	240.412	153.484	234.469	173.855	245.404	149.86	235.449	192.195	198.873	185.554	123.222	330.296	169.171	157.34	181.247	207.721	171.755	173.912	188.762	135.886	180.007	331.207	200.785	545.417	154.521	268.917	216.741	310.495	564.949	284.59	187.036	258.863	493.464	339.905	449.883	284.865	329.814	154.088	261.466	425.084	266.587	506.489	1178.14	322.176	372.946	213.344	157.461	478.165	529.238	224.973	232.285	235.2	213.011	244.477	437.483	274.343	157.679	317.177	251.624	367.159	189.475	541.107	578.959	215.663	430.856	212.25	478.64	206.256	554.348	202.592	122.757	445.574	257.366	383.813	351.481	203.959	507.512	168.758	177.272	156.221	288.168	370.454	310.599	271.972	286.038	177.151	423.74	428.098	773.585	231.156	169.357	207.341	467.211	311.18	172.29	328.206	242.651	219.829	102.602	427.854	169.261	205.975	221.063	531.22	386.575	234.414	114.629	195.682	289.523	265.508	231.415	227.218	115.79	988.001	252.362	211.11	300.875	186.11	263.258	205.55	276.079	211.788	282.038	459.73	175.878	266.329	191.221	385.076	622.886	153.061	183.739	278.169	548.884	455.576	436.419	633.37	485.157	411.17	190.455	264.792	267.367	329.052	141.542	177.823	242.894	1601.98	119.301	137.928	182.414	267.929	472.366	228.296	336.746	224.136	294.65
FGR	4070.13	5808.21	5658.93	6262.09	5099.42	4679.19	8919.88	6816.26	5711.36	6369.48	3283.21	6090.74	4090.04	6858.93	8652	6307.78	8124.68	10417.8	3704.65	4980.64	5152.47	5665.36	5058.78	4830.9	4341.45	3374.46	11868.6	5775.31	6662.12	11611	5034.13	4666.6	2555.28	5441.25	5917.52	1256.66	1904.51	1515.27	4292.2	3582.39	7187.99	1487.12	1141.37	1018.44	3198.79	2428.83	1878.38	1320.63	2669.6	3520.84	6055.03	1315.71	4215.95	970.482	1914.38	1885.63	1067.7	889.53	2002.94	2920.07	6850.21	1610.63	2832.88	2086.65	5050.76	3340.62	1973.1	3757.35	1602.45	4464.31	7572.55	3486.22	1137.57	8055.85	1871.99	1970.97	2945.67	2074.04	1647.66	3605.83	1638.44	5790.58	1493.51	2201.42	4681.25	1172.81	2528.89	2934.69	3572.7	1847.47	1452.7	3144.26	1758.3	4715.9	2506.21	2777.57	2359.39	2120.03	1568.68	3901.07	2601.35	2206.58	2082.54	3662.32	3744.86	1931.04	1833.48	841.991	1749.53	1846.06	1871.72	1691.37	4984.83	676.789	2743.98	3462.61	2007.99	994.949	3613.78	5729.08	3757.86	5240.86	2600.14	2477.55	2077.73	926.175	5498.15	826.797	1809.08	1510.62	939.097	2418.18	800.019	13117.5	2113.78	3847.64	2167.25	3443.71	3263.3	1198.58	2045.05	2985.22	3178.9	550.512	4197.31	1246.84	1360.24	1639.14	1174.7	1556.6	979.969	109.69	5194.51	922.446	585.674	2125.2	5107.52	5901.52	695.48	688.369	3359.74	4816.99	1870.07	2342.18	424.984	1334.65	2103.52	1559.06	1355.31
CFH	6179.71	2745.07	8231.8	5555.47	4878.01	4127.64	8032.93	5317.9	4782.72	3135.87	3255.79	7683.14	8629.15	5981.72	5131.48	2699.37	3146.92	7867.87	8489.07	4175.79	4682.65	5645.07	5526.48	3204.74	6759.61	7623.62	3150.01	4364.48	6448.24	4708.01	6304.3	4348.6	8350.2	5866.43	5228.8	13664.1	15030.1	5448.16	5849.66	3491.22	5108.19	4549.22	18679.3	7903.07	3829.53	4809.14	8887.43	10729.8	4081.97	6969.5	5488.81	8274.31	6483.92	21833.3	2528.45	8832.15	3475.38	8012.54	14079	3608.9	5035.51	4373.89	14541.3	9597.32	6707.13	8358.8	10816.5	6294.82	2722.15	15993.7	6867.65	8286.05	7806.61	11245.1	11580.9	13268.4	14774.9	8909.79	9786.64	5350.99	4572.67	5198.9	13328.9	14983.7	10398.5	5505.79	8664.87	3230.79	8218.46	6258.27	2862.85	9334.17	8379.37	11897	10013	5721.42	4656.81	8597.06	4517.43	3570.19	2929.79	5677.33	5258.53	5160.31	8762.97	5677.01	9572.8	2049.06	4626.31	5353.15	3328.62	7063.17	6725.78	3280.87	4433.57	6633.56	6935.52	1825.13	6224.56	8161.28	6722.2	1771.98	5539.99	10608.5	6129.03	23548.8	4398.6	1761.9	7553.52	5392.59	5028.45	4982.47	10030.7	5473.46	5588.3	7765.73	7847.23	8718.97	7446.86	5887.87	3539.99	5490.07	11216.9	3271.16	3242.05	3710.1	3022.49	9597.45	20774.1	5345.38	8988.47	83790.2	3631.98	15806.3	6705.32	10738.2	4373.8	2788.28	4443.39	4630.69	1831.65	5123.61	8169.85	8356.68	7060.04	8599.56	45078.1	9567.22	17966.1
FUCA2	2901.78	3321.39	3631.73	3768.31	3452.37	3598.58	4249.1	3544.66	3618.46	3014.02	3067.16	3724.01	3986.67	3170.65	2821.53	3688.62	5102.7	2934.97	4636.17	3183.58	3825.19	3286.47	3973.47	3630.58	3168.91	3681.82	3702.66	3572.26	2946.32	5236.66	3834.57	3416.69	2855.68	5694.24	3356.05	3325.52	3081.66	4317.42	2400.03	3014.06	3738.07	3852.54	4266.84	2480.46	3978.87	2894.77	4196.6	3527.65	3287.57	3652.29	6432	2715	2503.7	4886.46	2892.08	4072.37	5267.76	3477.78	4922.83	3270.46	3691.58	3749.02	5493.09	4924.88	2444.73	5239.73	4080.2	4065.03	4186.83	5832.04	4158.15	3462.8	2700.99	5204.2	4134.21	6125.83	7704.91	4247.27	2595.93	3994.59	2133.71	8505.85	4069.34	3001.75	3771.72	9327.63	3142.65	5072.82	4210.54	3183.33	7160.03	3436.3	2499.44	3528.48	4011	6979.08	3171.33	4711.88	2790.97	3334.8	3979.96	3542.22	5954.27	4717.41	4651.35	3181.57	9794.64	2951.98	3996.59	2903.04	3389.03	3426.64	3590.28	2307.19	3022.25	4713.01	2739.26	2772.01	5191.79	2796.34	3177.07	4372.83	1864.37	2625.89	3333.17	3477.78	3888.42	6005.6	4599.21	3369.71	3094.92	2939.81	2398.54	6236.66	2857.95	3258.46	3077.72	5025.2	3256.98	3986.54	4331.41	4448.92	3607.59	3041.07	3229.72	5961.56	4332.6	6556.96	4979.48	5171.95	4543.7	9333.14	3682.64	4683.61	4226.4	7398.25	3435.47	6904.65	9044.03	4925.67	9008.8	3825.89	3319.98	6527.81	3031.76	4219.91	3912.35	2903.49	3630.32
GCLC	1344.29	1337.8	1360.42	1274.52	1171.16	1417.16	1870.15	1586.96	1222.37	1104.2	915.685	1345.61	1797.48	1234.41	1369.46	1178.37	1051.92	1449.23	1361	1198.29	1864.82	1411.54	1210.23	974.393	5661.08	3557.83	1262.95	1891.05	1168.18	1287.68	1245.99	1420.01	1508.4	1698.73	1607.22	2462.47	4597.42	7030.21	3794.68	1251.95	1588.52	1168.01	917.451	1568.61	1512.57	1064.53	1566.26	3873.15	2024.83	1589.64	1657.82	1175.51	1262.95	875.374	565.585	2232.52	1617.53	1983.21	2332.24	2181.54	1636.2	477.157	2789.74	1365.05	2450.38	2180.7	2076.1	1739.17	5653.49	3565.46	2084.09	2172.56	1440.1	1627.11	1024.56	4765.9	1066.84	2993.46	1110.57	946.663	601.194	1705.54	3981.87	4050.8	2747.44	5025.65	1289.61	2880.49	1357.35	1355.05	641.944	1587.29	1008.76	2282.9	2032.2	1908.75	879.455	4392.7	888.318	1447.61	1726.14	930.181	3203.7	1384.2	2943.56	2733.13	2293.82	1652.13	2140.31	985.352	817.559	782.526	1394.48	688.115	1813.34	1408.27	1219.55	739.679	1741.49	1330.5	1145.14	1294.75	2010.28	4062.22	1371.4	485.515	1839.18	1417.94	1030.72	1485.1	626.838	1483.23	1585.67	2706.25	1543.53	1206.53	1657.94	5494.04	3313.2	19659.2	1182.05	2640.89	6514.57	565.063	1116.85	1788.53	1828.38	2930.58	2653.24	747.065	3628.5	2011.34	1453.08	2021.58	2470.78	3286.56	1133.66	706.09	551.835	3314.6	1495	1694.22	1100.17	1029.67	2818.17	2136.99	3578.92	2485.06	1924.32
NFYA	1425.29	1686.98	1522.86	1277.33	1548.86	1488.07	1807.13	1453.12	1390.34	1751.68	995.732	1495.23	1865.18	1568.58	2441.26	1547.73	1271.05	1323.16	1513.35	1693.15	1481.66	1357.09	1383.12	1419.95	1671.63	2531.2	1461.53	1437.94	1384.79	2221.16	1245.06	1407.08	1649.19	1289	1657.49	1461.15	1180.76	2085.42	1101.14	1444.19	1481.33	1703.05	1554.98	1650.47	1191.71	1742.9	2438.5	2447.03	1397.6	1488.29	1579.96	1393.57	1454.19	2829.98	1781.07	3986.11	4127.27	1862.39	1746.44	2324.11	1623.6	1365.88	2367.25	1520.35	1499.5	1671.56	1269.06	1532.71	3050.77	1584.21	1881.69	1785.2	1465.97	1751.13	1654.72	2268.95	4371.85	1622.27	2681.52	1463.57	2393.27	1795.29	3299.55	2436.1	1129.61	2085.03	1553.32	1957.68	1406.97	1592.05	2214.13	1214.64	1788.45	1265.71	1922.13	2325.4	1652.04	1808.07	2897.63	1600.97	2001.32	2515.26	976.539	1522.11	1360.37	2771.41	2849.37	2236.83	1801	1433.61	1471	1993.56	1405.78	1789.66	1636.92	1426.04	2163.01	2523.24	1745.33	1963.45	1322.64	1116.14	2169.5	1811.39	1345.32	891.031	1509.08	3972.38	2179	1635.86	1348.72	2143.24	2912.46	1668.03	1715.47	1774.6	1990.2	1982.72	1470.01	2475.8	987.768	1738.02	4223.77	1425.25	2159.52	1699.04	1689.39	2809.22	3630.4	1355.6	3990	2306	1447.55	2644.93	3210.21	2121.43	1111.8	929.583	1550.55	3306.83	3101.52	1306.86	1640.91	1511.36	2916.3	1966.42	1968.12	1942.78	3010.11
STPG1	689.829	659.092	750.207	779.712	764.412	711.404	647.483	555.182	519.81	744.199	792.834	682.033	551.41	858.864	618.546	693.161	903.955	647.655	489.802	770.766	659.767	812.542	758.517	812.172	2158.11	621.086	1050.68	784.084	828.345	691.651	749.265	929.863	714.32	813.617	516.729	723.86	2320.78	356.909	1359.64	466.186	580.264	662.295	500.711	535.87	805.497	629.864	358.374	586.815	638.295	504.907	384.886	921.24	617.248	419.244	1271.44	473.552	538.859	783.989	689.481	1178.2	540.377	1046.6	476.616	472.421	1054.78	583.785	703.035	575.886	370.006	417.001	531.486	496.808	699.816	490.196	669.301	509.971	465.063	651.422	266.569	630.398	777.681	721.361	419.711	773.253	1159.53	526.55	734.373	345.419	815.64	381.475	854.734	982.363	777.133	500.398	808.1	545.102	1004.36	495.591	563.709	564.645	700.276	443.717	1052.89	820.289	815.366	662.456	720.438	733.87	911.101	468.023	810.506	1008.83	769.284	696.297	736.609	531.113	667.496	492.023	386.556	820.661	628.817	1079.36	589.796	1947.57	730.435	432.413	1153.19	916.587	748.967	558.13	673.158	638.703	1025.11	550.057	793.931	508.582	574.299	539.739	587.052	907.011	457.076	376.84	583.521	790.401	665.341	591.363	553.512	364.009	311.906	542.414	193.247	610.606	796.958	470.994	531.231	696.433	571.196	675.222	747.933	319.752	814.712	592.476	380.747	472.282	586.732	343.64	331.115	1136.94	280.038
NIPAL3	3613.04	4683.29	3729.54	4473.06	4168.7	4705.03	3880.13	3462.37	4515.41	3454.04	5020.13	3958.15	2610.54	4221.74	3093.73	4549.13	4196.57	3927.82	3395.84	4226.08	3250.99	3645.22	3369.86	4128.11	2832.7	3786.43	3651.18	4758.82	4233.27	2753.55	3130.78	3272.55	3032.79	4517.69	2725.37	7563.14	2996.63	1767.5	3501.14	4402.73	3989.58	4655.97	4414.04	4202.35	4887.23	5017.23	2514.82	3780.24	2694.53	2090	2948.24	4152.97	3165.46	1781.82	5417.71	2935.91	1720.37	4092.64	3779.44	3370.72	3731	2348.25	3054.69	3721.67	3249.68	2847.77	2080.1	2741.72	1358.65	1627.1	3637.59	2991.24	2593.26	1843.66	4622.27	3967.71	3642.73	5300.18	1935.88	2646.61	5830	1545.05	5050.94	5019.63	4260.06	2308.97	3777.16	2754.26	1702.63	3225.13	2662.92	2295.6	4422.69	2740.71	3206.74	5084.89	3360.47	2564.46	5181.13	3956.42	5038.94	4489.96	1241.58	3606.73	2561.66	2585.6	3093.76	3635.31	2516.15	2434.95	4003.2	4851.97	4498	5302.03	3625.39	3340.3	2980.07	3235.62	1303.94	3882.67	4497.61	3269.87	2902.39	3509.4	3386.71	3064.93	4350.33	2774.6	3091.14	1983.15	3980.65	3419.89	5791.65	3315.44	3655.4	4355.5	3176.48	2704.19	2511.82	2980.7	2815.01	1947.19	2932.22	6391.58	4397.87	2679.77	2270.87	2421.55	2895.12	2606.6	2620.51	8220.05	4798.29	3621	3563.28	2561.86	3267.88	2256.92	1771.92	1751.58	2824.52	2503.15	4431.03	3016.42	9057.32	4797.63	3623.37	4270.49	4078.82
LAS1L	2097.46	1723.49	1556.06	1682.19	1793.31	1770.59	1753.29	1779.56	1703.06	1678.18	2480.44	1595.3	1608.78	1633.16	1517.74	1916.1	1792.59	1743.08	1498.02	1771.5	1664.92	1604.8	1905.79	1676.33	1868.97	1727.71	1920.67	1606.15	1756.38	1565.03	2184.69	1625.22	1730.51	1746.71	1809.94	2194.62	1752.18	1675.18	1895.29	1690.4	1786.01	1537.89	1971.71	1595.26	1831.22	1647.99	1789	2073.85	1895.51	1910.15	1468.85	1868.93	1431.06	2530.09	2145.96	1866.47	3474.57	3205.79	1949.29	1656.38	1823.72	7108.54	2149.65	1519.52	1857.97	1504.14	1615.08	1568.52	2511.14	1703.92	1548.92	1770.23	2448.53	1871.22	1730.91	1942.98	1927.53	2662.63	1707.67	2233.69	2466.98	2095.46	2153.25	1882.49	1620.28	3197.87	1662.22	1767.59	1899.04	1575.98	2219.2	1796.85	1784.26	1699.79	2010.59	2415.58	2232.29	2093.72	1999.1	1776.23	1966.2	2017.41	2478.49	2101.6	1800.07	1871.31	2196.65	2077.15	2181.76	1621.18	2408.36	2028.72	1835.16	1845.47	1834.45	1901.73	2185	3427.55	1110.66	1598.61	1708.25	1880.06	2130.03	2233.77	1510.99	3158.25	1921.7	3021.83	2081.7	1757.59	1897.03	1770.81	1773.15	1736.56	1228.71	1541.67	1687.73	1442.04	1759.69	1659.46	1154.44	1565.42	2088.42	2985.42	1551.72	2644.59	1432.16	2451.57	1271.38	1405.16	1459.26	1552.43	1741.69	1598.26	1461.69	1992.8	1974.13	2056.19	1420.14	2688.31	1077.04	1988.14	1749.31	1443.96	1108.76	2222.25	1592.72	1442.23	1623.04
ENPP4	2480.98	3574.34	5833.96	5668.89	4928.1	3541.19	3636.07	3433.43	3275.12	4049.41	1653.7	4398.27	2996.96	4727.33	3687.9	3821.31	6303.59	4850.24	2898.89	4917.66	4188.39	4625.39	4556.1	4043.84	4821.73	4139.5	6077.21	4360.88	5321.74	4500.25	3601.51	3623.81	2277.97	3213.59	2639.93	3188.25	3344.91	3008.67	4057.36	3432.27	3866.27	3477.54	2907.8	4747.76	2869.09	3951.68	2280.72	3202.66	1940.75	2314.62	3495.05	3616.64	3768.52	3516.11	4661.75	2927.39	2891.01	3151.13	2804.31	4599.48	4354.19	1590.34	2367.18	3227.59	3843.67	2273.38	2028.1	2546.68	936.597	3232.26	4854.71	2246.46	3342.24	2307.28	3088.05	2622.93	3985.56	2394.62	3488.13	3076.32	5429.23	1230.55	3755.96	2470.2	2654.92	1206.07	3244.37	2540.09	1773.96	1796.04	2002.83	2013.03	3336.01	2391.78	2508.7	4968.87	3493.26	1849.58	3128.25	2750.93	3824.88	2337.34	1124.42	3295.8	1706.57	3162.4	2974.01	1795.42	2819.01	3451.45	3417.22	4104.68	2126.09	3380.43	3186.07	3298.48	3511.19	1886.21	2362.69	4003.19	4350.72	1457.75	3436.12	3525.46	4967.73	3190.84	3297.86	4483.4	4286.04	1975.87	2754.29	3327.97	4449.58	2777.56	4779.4	3054.12	4064.3	5583.9	2283.67	3753.7	3007.25	3135.8	3911.79	2094.91	4068.82	975.985	2064.78	2971.76	6360.02	5597.85	5206.69	12350.1	4376.09	8814.23	9484.79	1360.8	1851.91	2347.24	1279.94	5245.19	2892.35	3830.42	6947.58	2594.11	7667.14	5585.58	3494.82	5707.81	4069.44
SEMA3F	5024.39	6250.05	4121.7	4234.08	4159.68	5866.64	4286.94	3919.02	5345.8	3126.58	6524.62	5671.03	6564.68	6433.16	5109.23	4837.29	3060.35	4608.55	3139.19	3429.71	4821.46	3888.67	3770.6	5222.68	2227.12	1651.62	3717.38	2932.85	2974.41	3367.27	3324.82	3233.8	5108.62	2845.97	5803.61	922.565	3119.37	1788.44	4303.53	4935.67	4495.84	784.37	1016.97	1866.53	2776.13	1315.83	3462.68	2622.76	2395.25	1855.35	1874.78	2543.33	2582	1547.93	795.995	3600.95	1531.04	745.44	1441.7	1727.18	3318.23	8844.36	921.92	1734.56	2252.07	1639.77	3593.18	3182.13	2523.66	2325.43	2428.7	2949.15	1574.54	2183.26	3448.43	895.143	2625.63	1870.98	2496.58	1665.3	760.053	2057.95	1093.54	1163.39	5237.87	2787.8	2474.89	2467.86	1696.43	1906.92	1261.44	3723.63	3007.28	2145.73	2207.14	1350.22	1547.39	2961.82	879.084	4491.19	2413.28	3067.99	2538.57	1572.96	3356.42	2187.9	5321.84	5221.48	1405.19	1925.54	2184.85	955.066	4705.18	1505.75	5462.3	3111.33	1035.92	1611.3	1456.84	4424.67	5901.66	2074.36	1598.9	2748.74	1109.17	810.9	6351.25	6883.62	940.524	2004.84	2867.88	6641.37	889.489	2332.63	2056.48	2686.75	2401.55	803.292	1587.56	1393.05	1839.53	1843.82	1554.04	1538.84	5048.09	4996.47	2862.84	3314.07	1459.73	914.109	952.881	1266.19	5269.63	1701.99	1313.58	2809.19	4689.43	1783.82	6983.08	1703.86	970.059	9695.29	5634.37	1779.14	1515.36	1067.99	3060.23	3411.13	2418.43
CFTR	1267.95	879.075	539.278	1447.91	1528.82	1483.56	620.021	923.208	1406.19	2572.21	434.3	744.206	736.221	1111.6	1800.51	1445.74	3030.64	642.403	8295.7	1142.93	670.904	760.251	749.523	1457.61	1379.28	2060.42	634.646	1297.76	1761.84	1642.88	862.518	1251.8	379.157	2667.81	1376.12	598.079	1325.91	374.988	866.28	2014.28	1253.29	5659.45	2624.75	2662.34	793.373	409.878	1080.22	807.311	473.84	387.098	5176.99	334.929	835.141	192.141	3087.14	733.199	192.016	175.351	501.151	1062.25	4923.68	273.015	1118.41	1569.42	1748.64	8325.48	798.04	1882.57	158.009	223.464	1442.29	2598.36	126.613	908.54	785.664	30.1624	606.965	505.452	160.33	986.573	5248.44	237.29	137.368	885.582	581.045	829.167	982.742	2892.28	74.4499	456.16	73.1685	379.255	870.766	981.803	381.564	1580.38	437.663	267.969	548.567	609.065	887.542	1439.41	182.946	451.402	675.766	180.33	1077.71	24.7459	1242.96	341.615	1141.76	89.0725	611.068	280.516	546.692	863.577	167.204	145.142	791.401	2148.88	1103.9	130.549	2399.87	680.314	72.2009	1787.22	1068.57	28.1652	374.998	661.88	1324.46	2037.31	8274.71	2621.83	618.42	4317.86	105.657	270.724	273.954	244.204	2395.75	305.174	1184.95	1053.99	869.566	325.407	828.277	348.613	618.581	601.138	440.565	47.9342	888.593	1418.84	1760.16	304.432	1660.71	845.286	4853.66	81.3522	244.547	683.653	1401.85	617.162	978.238	1201.23	341.367	1384.95	2352.45
ANKIB1	2648.57	2911.68	2886.9	2832.09	2692.97	2615.93	2910.67	2769.72	2972.95	2775.89	2276.53	3267.37	3394.9	2740.05	2831.05	2785.52	2259.38	2454.22	3153.49	2753.5	2657.87	2749.4	2804.22	2783.44	2276.19	2817.96	2457.59	2610.91	2475.06	2495.05	2245.95	2224.31	3079.12	2137.76	2292.34	3173.85	2167.81	3194.28	2565.86	2743.43	2972.4	2409.21	3907.12	2541.38	2094.58	2945.44	2729.42	4037.45	3840.92	2657.03	2944.75	2549.59	2526.84	5033.01	2547.07	4002.13	3636.54	7159.76	3743.96	3135.28	2806.09	3023.81	3154.6	2828.17	2538.33	3282.21	3121.16	3324.55	5930.97	2527.95	2786.07	3022.12	2344.19	3834	2703.97	3277.03	5374.48	2807.58	5611.9	2014.12	3015.21	1890.25	4417.57	2909.48	2674.6	5259.63	2700.77	3126.03	3574.77	3443.63	5739.77	1951.39	2993.03	2951.24	3137.4	4183.2	2587.91	4092.14	4408.47	2939.87	3251.15	3136.83	1177.42	2180.32	2810.36	3969.02	2995.61	2040.81	2433.2	2084.47	2106.31	2724.4	2481.08	3008.4	2698.95	2415.06	2499.53	4340.68	3252.2	3453.89	2749.44	1007.97	3074.96	2818.66	2508.82	3275.87	2245.4	5338.62	2630	2606.4	2764.02	3434.04	4334.55	3352.99	2809.67	2609.31	2760.4	4875	2024.37	3709.58	2278.19	1788.45	4677.65	1886.76	2852.55	2851.47	4651.38	6574.84	5405.67	3207.79	6671.71	8589.09	3311.86	3762.5	3830.59	6761.13	2168.02	1424.12	2278.73	8216.82	1248.87	2572.64	3377.83	2871.66	7004.94	3927.98	4351.43	3572.07	4321.15
CYP51A1	284.844	519.268	495.348	605.41	628.16	551.55	753.971	343.583	508.174	579.554	243.487	518.813	355.915	527.905	545.453	526.803	518.278	495.528	579.776	550.188	372.112	515.717	605.615	651.73	506.401	580.274	560.021	528.148	512.951	844.955	390.865	322.009	300.691	496.286	261.286	632.698	416.735	351.222	326.526	474.741	465.936	287.27	420.869	299.823	317.56	456.181	285.278	385.807	255.86	149.705	220.426	342.819	431.408	683.265	713.341	270.296	385.971	1152.12	332.009	438.728	659.619	134.277	365.77	255.716	326.714	575.34	116.006	262.019	93.4491	186.552	578.075	289.106	303.36	263.8	333.619	279.73	350.081	830.273	1093.9	318.349	616.711	107.149	936.526	625.821	560.024	207.319	241.166	274.37	314.267	198.34	563.17	106.172	403.238	411.585	171.642	352.986	230.095	387.759	534.488	384.057	431.819	285.073	175.904	306.12	205.226	428.072	140.349	166.809	202.43	216.895	220.5	594.463	280.586	219.105	264.224	371.138	287.021	462.504	107.681	386.986	262.358	194.37	207.878	304.257	135.484	201.052	365.468	190.504	313.168	183.875	253.007	263.936	261.559	340.746	164.862	311.789	209.137	373.349	162.64	262.25	80.792	219.745	195.784	218.491	278.655	136.747	153.276	343.062	0.122794	343.269	22.4751	24.0841	252.16	24.5225	27.8629	363.649	121.154	190.045	10.2432	37.5391	1.14803	174.374	59.2632	18.3795	107.894	13.32	43.3091	102.605	10.8892
KRIT1	2079.76	2329.17	2207.57	2133.91	2214.09	2070.01	2095.92	2198.23	2387.65	2149.82	1814.86	2424.05	2068.23	2238.45	2171.22	2124.05	1732.34	2407.3	2028.71	2395.8	1624.96	2219.81	2340.51	2102.15	1929.54	2551.56	1992.13	2326.95	2245.78	1679.53	1998.05	2139.13	2068.77	1406.07	1754.64	2571.92	1935.18	1539.07	2276.41	2230.01	2142.26	2343.88	2382.22	2108.31	2050.3	2420.19	1640.23	2660.62	2197.57	2185.9	2111.89	1819.83	2554.45	2921.2	2573.13	2383.62	2898.33	4430.14	1984.76	2125.44	2174.3	1282.43	2075.12	2158.93	2384.55	2013.27	1818.09	2215.35	1653.52	1807.67	1691.14	2055.6	1947.76	1760.98	2718.38	1512.66	2553.12	1249.25	2828.08	1666.35	2473.22	506.9	3072.73	1578.6	1572.84	2024.07	2897.02	1733.91	1458.66	2802.67	1604.95	1567.37	2221.78	1834.64	1874.38	2302.3	2381.96	2010.95	3070.44	2117.81	2648.25	1588.44	793.847	1774.97	1602.67	2110.15	1541.97	1534.72	1499.42	1853.24	1376.35	1496.84	1399.19	3064.29	2160.6	1659.18	2304.87	3404.66	2039.59	2275.81	2103.79	1324.74	2732.66	1503.34	3018.37	2186.91	1414.77	2559.86	1710.77	1843.03	2548.34	2049.72	3163.82	1872.67	2293.34	1938.39	2106.16	2789.7	1715.29	3086.2	1920.3	1732.31	2713.84	1463.12	2078.51	1824.81	3142.49	2101.19	2576.89	1997.17	3396.5	5477.43	2344.17	2487.59	2873.49	2593.93	1813.93	1540.37	1402.01	3188.32	852.064	1395.73	2136.1	1539.16	2987.49	2050.51	1872.57	1859.37	1598.96
RAD52	415.208	497.921	439.727	298.938	428.792	396.22	288.815	444.899	550.41	299.526	300.488	476.071	375.749	376.381	207.614	443.625	296.963	359.904	299.608	436.924	440.933	446.304	381.757	415.949	355.006	349.768	315.22	484.76	314.461	181.841	366.737	316.332	458.701	201.429	479.128	265.917	381.36	252.216	435.706	420.729	490.9	371.579	394.961	349.32	337.483	245.926	292.579	443.221	429.55	438.292	372.688	179.333	399.361	303.76	540.424	302.22	457.887	383.939	261.034	205.983	380.509	295.524	353.045	264.009	449.672	266.971	426.021	351.183	871.147	421.99	247.037	418.24	335.246	320.892	528.218	190.456	259.983	231.634	362.977	396.093	436.078	371.325	216.433	193.565	315.971	277.143	637.251	342.938	174.722	542.303	240.596	283.503	319.526	276.831	230.841	312.379	337.962	354.722	273.442	312.767	297.772	190.005	301.349	251.722	315.432	348.13	299.361	610.463	267.761	207.341	410.791	213.24	206.186	583.198	352.121	259.291	587.154	466.883	328.87	366.455	393.999	340.308	547.883	350.559	321.475	421.874	248.674	304.402	254.389	372.576	259.484	403.838	334.851	229.018	254.65	247.112	323.578	223.066	410.363	137.995	229.053	209.146	267.735	160.341	309.292	199.612	361.044	440.989	269.851	280.835	335.672	634.105	384.244	302.602	481.383	346.372	400.615	292.534	598.936	251.397	339.813	230.192	338.788	370.842	442.181	450.417	238.948	265.841	234.453
BAD	1793.05	1163.23	1367.62	1235.17	1303.41	1575.83	917.934	991.942	1062.84	993.499	2285.21	981.273	873.172	1222.48	852.618	1435.84	1486.87	1062.35	1076.73	1130.17	1302.83	1129.66	1360.13	1357.21	1754.1	1072.23	1498.29	1087.94	1276.95	1140.14	1155.93	1085.41	813.133	1411.85	1574.64	1395.88	1451.05	1213.56	1086.71	1047.95	1062.24	1227.41	608.529	1026.07	1482.65	1067.75	918.44	1477.86	1045.66	1028.11	1122.42	881.111	852.038	1518.83	1545.6	1124.78	1440.06	1032.76	1337.13	1494.54	968.149	5175.3	1054.05	1013	1002.3	1147.86	928.047	1079.45	2195.1	864.928	1055.71	1070.36	1443.61	1193.02	1403.47	1136.1	1528.76	1472.78	881.372	1366.9	1634.27	4605.51	898.74	1143.33	975.656	1178.31	546.231	961.437	1762.56	1061.89	3335.27	1471.63	956.095	1142.66	641.199	784.101	1124.96	824.088	1019.23	823.345	894.853	1513.52	3929.64	1286.13	977.008	1059.03	1053.17	1559.3	1260.56	1200.01	1243.45	1355.04	1212.77	892.768	865.842	1214.85	1851.77	3156.93	1120.28	757.444	1036.56	3708.57	837.86	1080.97	827.491	1184.6	976.406	1002.09	1632.73	787.241	1437.2	639.419	892.933	695.542	1094.16	736.959	1007.6	1048.02	1421.03	1038.48	1352.8	725.268	807.451	1697.2	940.338	1324.14	862.623	1308.3	12.8577	1793.46	117.874	156.025	1021.43	67.2198	105.401	733.624	1471.42	3134.73	2947.98	457.666	1647.26	876.187	417.732	799.522	368.899	269.189	203.716	338.602	297.469
LAP3	9296.54	10337.4	17579.9	15257	8833.31	11680.5	9865.35	8463.78	12303.8	12749.2	7854.85	10656.1	10610.5	10606.9	10075.5	11102.5	12537.1	7374.85	16672.4	13584.4	12519.6	10327.1	10511.3	10659.6	10970.5	9426.44	12078.8	11896.1	9082.79	14499.2	11104.5	11919.2	9381.21	12580.3	8423.26	10433.6	9166.92	12849.5	7848.99	10455.3	10697.7	7115.03	8104.52	5618.65	7730.92	7935.75	10375.7	7239.01	8571.37	10246.5	15861.2	6930.34	6925.06	7198.17	9770.8	12937.5	12770.2	8143.18	14248.2	7924.18	10089.3	11231.2	14238.1	12244.5	9824.43	9654.34	13635.7	16808.1	10432.9	16514.5	12796.3	13886.8	10174.1	12139.8	7007.05	20438.8	25690.7	8813.99	8536.37	10397.3	8797.48	9205.05	26816	9397.39	16525.2	18514.7	6220.53	7707.98	19142.3	8412.66	18527	9869.9	6720.51	12609.2	15489.5	8517.91	7747.74	18314.6	7087.84	8824.5	7883.82	12722.7	17154.4	9279.99	17760.4	9068.08	7157.26	6671.82	9829.31	8106.86	6850.55	9706.21	10770.9	4116.28	11207.2	10592.8	9404.23	6802.89	14263.7	9411.49	5166.85	8739.17	6173.29	6990.43	8991.46	7423.21	15183.8	18913.1	15430.3	8805.6	6824.93	11285	7624.34	13091.9	11399.8	10913.1	6527.68	13337.6	8487.88	6576.66	9480.85	12714.3	13353.2	8478.03	9481.4	14347.8	9355.33	18196.6	10588.9	13984	7830.81	6151.91	8893.57	7226.19	6871.99	10403.1	12476.8	10954.5	7781.82	7114.13	4505.24	32707.6	8443.36	12118.4	4364.83	6408.6	8425.36	6785.45	13211.3
CD99	11928.4	10384.6	13223.9	10278.8	10191.8	11028.7	15616.7	10790.4	8217.35	8589.99	13735.8	11961.9	12450.6	10476.2	9922.98	11654.1	11541.1	13550.1	10798	8750.21	10855.8	10295	12273.2	11352.5	11579.3	5075.21	12917.3	10692.4	8713.93	18115.4	11853.7	11266.7	10517.9	18084.8	14864.2	5553.74	9002.8	12116.6	9675.26	7630.07	12503.1	6506.05	3857.38	4897.16	9672.75	7216.38	8709.39	6683.23	9457.24	11355	13014.4	6982.22	7546.78	10195.1	5187.52	9409.98	5569.01	5998.85	6264.46	7515.83	9132.89	9409.74	7033.07	10618.6	7461.26	10731	13086.7	11659.6	29692.4	11705	13631.4	11147.2	9128.69	16067.4	8740.02	7101.67	13631.5	14715.4	11095.9	8822.34	4663	24942.3	5023.6	9148.66	13583.4	12566.7	5014.56	11626.8	14949.3	10343	15227.9	17818.8	7571.26	16792.8	11561.7	5382.41	10092.7	11499.5	8689.33	9496.02	6122.46	9417.51	28764.2	10071.3	14480.9	13585.7	15488.4	8395.51	10569.5	7940.77	9372.69	9102.87	18046.6	5024.48	9592.73	10775.7	8206.71	8708.68	19584.4	7780.85	9340.89	15573.3	8174.31	8827.35	9404.96	12427.5	12233.2	10291	11571	8358.52	6648.12	7454.91	6325.77	16505.9	8471.93	8365.26	8826.65	10295.1	10788	8306.46	15205.9	13223.1	10528.4	14981.8	8617.58	7235.04	5076.18	12025.5	4390.45	8095.19	4499.03	3767.33	11902.7	5077.78	2783.35	13475.6	13283.9	17436.5	11878	9213.49	13432.7	12939.3	6659.63	14212.3	2096.7	5135.32	7600.58	5439.83	6971.37
HS3ST1	335.118	459.573	437.899	302.675	757.398	677.605	402.268	379.753	292.671	367.427	319.146	502.294	689.194	455.298	477.679	446.593	414.207	265.966	1205.54	466.692	466.511	742.056	460.707	367.504	2425.33	496.871	374.066	287.547	535.604	793.069	573.788	512.255	876.652	1142.66	439.626	517.433	3152.3	908.961	1647.05	777.269	448.818	1399.42	377.361	651.981	620.784	593.226	815.177	499.597	665.978	718.549	1398.87	5445.64	1029.92	4853.51	570.56	889.628	892.938	318.544	2267.69	1630.64	368.567	1458.34	9827.07	688.284	995.924	3269.47	2813.14	653.516	1354.81	996.613	909.816	1484.85	772.151	823.884	579.731	3128.5	554.145	1397.53	5715.22	321.529	769.395	852.033	797.09	4125.02	1664.23	599.738	441.827	1110.66	753.634	396.706	1257.93	1994.09	635.667	1734.06	2544.59	1999.7	588.948	5584.6	2243.27	491.98	773.334	1411.47	28264.7	482.868	1505.2	587.03	2045.5	247.855	2450.63	537.913	420.863	3486.97	460.406	444.687	860.883	692.128	1074.39	625.134	2309.82	329.463	1331.08	679.413	1084.63	3079.51	1019.87	5545	1034.29	3424.08	2480	770.978	1352.79	721.901	2564.82	624.195	1355.78	1033.74	576.577	655.761	1241.09	991.054	1476.53	1273.98	1939.81	420.951	649.174	451.17	397.68	8382.22	824.74	2636.03	1480.44	139.177	572.292	410.048	627.328	3300.06	329.521	649.428	2280	4261.54	1151.85	510.496	331.509	692.582	2438.52	456.577	888.553	1406.46	634.901
AOC1	18.5799	58.7312	16.9923	24.3302	25.0473	22.5839	29.8772	12.6062	26.4444	27.868	37.3377	41.7616	25.7258	20.6182	76.2827	6.92644	41.6896	37.31	88.9689	45.9111	21.166	81.1749	24.9837	15.1812	13.5982	3592.6	23.1443	30.6943	22.6036	44.9467	46.3849	55.8951	3.12757	1439.56	30.0625	135.342	2511.55	572.05	46.3693	38.6948	57.1129	84.2132	686.244	162.738	190.365	519.838	690.177	85.0603	253.998	99.4759	86.5389	107.79	97.7741	3348.44	87.3243	2239.67	404.148	79.5906	190.064	43.1809	48.7226	10.2155	508.848	357.016	52.2196	2781.7	300.015	74.5207	751.629	18.9533	713.89	69.2005	399.015	104.331	1727.73	945.585	174.024	337.719	41.3054	156.574	91.3919	93.0169	58.3148	146.428	189.877	78.7636	416.673	9933.12	28.9641	86.6407	17.2915	361.256	152.159	2296.23	852.277	48.0555	191.427	226.516	192.869	268.203	37.9007	41.7756	758.52	125.946	391.079	358.29	2416.6	427.422	236.385	6.25669	245.672	202.26	257.031	16.0741	33.5726	43.9357	322.227	69.87	32.6738	58.9235	182.723	23.6315	455.42	211.635	457.162	89.8247	53.6298	26.5432	331.414	44.0795	227.011	180.59	93.6438	72.2436	172.429	1116.1	193.431	1799.55	160.283	341.495	269.955	99.2112	124.486	590.895	71.3416	65.4201	39.8261	614.157	43.4208	61.447	24.8287	19.8642	20.4441	23.2988	78.7856	3470.29	46.8797	12.5204	1.95453	24.643	80.1145	20.5823	42.0146	230.465	0.0354775	341.199	56.9606	101.419	285.344
WNT16	3.69485	11.5993	8.96895	7.48664	8.01503	6.78159	13.6961	19.0781	4.24789	1.82687	8.77895	3.8746	1.4034	3.09859	22.1679	19.8144	5.50838	5.17233	0.00840437	10.2294	0.0408081	4.29702	0	1.74267	22.912	11.4738	2.12538	7.21679	9.05907	16.4075	14.8912	7.5352	18.4914	4.76348	11.6962	15.3614	25.85	96.4314	8.2509	6.6796	11.2436	21.5612	8.3059	9.50424	17.6862	25.8299	8.06092	9.23163	30.5618	80.7782	8.70722	6.17883	2.61126	1.92588	5.09539	18.078	77.7926	8.01671	25.5304	1.79823	14.1708	33.6767	14.388	20.8209	14.2658	11.9961	44.0021	2.92405	11.5563	24.9418	3.60221	6.52244	22.4734	21.662	6.19094	15.0614	23.8023	5.76657	1.959	9.47075	3.1343	5.32666	54.7515	5.01599	13.8976	24.3222	8.96783	14.4452	23.7579	35.6191	7.0424	18.0255	10.8376	11.8602	16.579	11.1189	6.35403	12.475	30.3643	15.0613	8.69191	12.1856	5.75295	0.0823942	29.2273	2.31761	2.93513	0.0685901	48.4155	11.082	1.0102	0.039233	0	14.5525	11.1836	4.20413	5.54325	0.0360562	19.2424	13.098	7.56056	7.93207	11.9825	30.2927	13.0049	16.3662	12.8699	0	17.2275	28.3842	0	15.7227	1.62819	3.72403	13.0837	20.3696	3.0226	1.74769	3.00033	9.75355	2.05656	17.9434	21.3604	0.175129	2.77773	16.9058	7.91416	12.9234	5.21516	16.5285	0.0699634	11.3098	7.03117	12.2339	0.0620227	5.05777	15.9995	3.32323	0.246151	6.56347	0.840775	0.0550301	0.090847	19.5668	4.35216	3.70325	18.1757	19.0232	0.131621
HECW1	13.9446	12.4327	13.4296	11.2222	24.0442	18.0264	75.2253	22.612	5.31153	5.54569	9.90931	29.1571	29.7588	2.28476	22.2392	8.90777	4.43298	13.8722	22.4945	30.7249	6.71848	64.9812	9.99338	12.5154	18.7986	38.5616	18.9174	5.37678	19.9332	17.7296	21.3551	11.4028	10.3426	25.8463	5.77445	110.414	64.9796	476.171	23.7075	47.1524	11.1738	27.4508	44.591	206.621	106.198	114.298	32.4196	119.369	173.745	64.8083	13.9268	309.349	17.7264	43.66	27.5292	98.9541	24.5289	240.057	27.2407	88.2932	5.39952	4.57938	149.126	53.9168	39.5565	94.452	108.005	6.72504	88.6517	82.8016	66.5335	103.869	159.565	116.157	48.4068	969.407	24.8772	226.769	174.129	63.0518	54.0041	5.4476	54.5649	91.2659	30.1706	24.4448	80.9904	56.6149	78.5695	140.7	24.0717	35.0588	49.2932	48.5662	75.6717	70.5403	105.459	12.6356	70.4395	25.1566	30.5968	45.2831	32.2768	112.459	36.0318	229.595	105.027	48.2085	77.9455	109.725	42.2903	102.188	57.4195	74.3761	49.0891	61.695	14.3518	63.2947	28.8287	17.9347	78.0094	2.76173	86.9401	47.224	25.9009	57.9912	43.9728	24.1213	22.3041	112.442	7.19491	25.0252	69.8434	16.8618	48.2058	110.513	180.469	21.5351	49.7508	272.538	130.871	42.2519	32.7211	0.200617	34.8884	26.7142	44.649	52.5248	10.3332	29.3279	21.2972	19.8733	12.531	26.9563	9.34616	114.963	11.9119	3.33424	162.855	31.0765	82.351	20.585	5.05146	294.748	64.7297	235.054	138.707	82.2499	101.714
MAD1L1	1719.49	1281.69	1423.25	1315.76	1587.93	1501.57	1494.3	1431.42	1403.02	1287.47	2188.74	1230.97	1200.28	1273.5	1342.98	1435.84	1762.99	1708.33	1589.02	1343.09	1204	1311.18	1343.15	1508.71	1030.56	1164.58	1821.9	1505.77	1475.43	1845.87	1606.25	1455.08	1171.66	2148.21	1912.98	1606.12	2137.03	2005.47	1191.78	1299.18	1571.61	1105.23	1273.01	1512.45	1914.19	1457.09	1395.57	2385.01	2154.17	2003.3	1714.7	1397.79	1320.77	1566.38	1474.7	1989.89	1280.73	1575.1	1699.14	1771.35	1583.43	2372.99	1832.99	1743.74	1240.18	2248.56	1415.07	1483.97	1898.29	1955.32	1612.74	1891.87	2071.03	1892.88	1209.9	1423.36	1153.84	2602.16	1526.67	1503.49	2197.03	2386.03	2112.79	1800.25	1573.98	2203.62	1004.32	2525.53	1818.4	1977.67	2236.05	2229.25	1560.91	2086.53	1939.98	2725.29	1081.46	1638.31	1803.63	1455.86	1801.55	1516.09	3973.32	2274.58	1869.27	2077.45	2325.23	2565.55	2247.08	1237.31	2085.17	2610.04	2466.99	1120	1139.95	2122.31	2643.52	2337.78	1415.5	1413.32	1452.72	2577.43	1506.67	1773.59	1081.17	1027.57	2092.1	2105.23	1476.65	1423.25	1463.09	1243.61	1319.82	2740.05	1246.68	1386.89	1632.89	1407.86	1332.19	3519.35	1389.62	1309.79	1911.02	3109.06	1486.07	2546.62	1372.26	1375.4	1038.51	1181.21	3065.54	699.174	1299.71	893.147	962.925	2565.43	2304.72	2105.12	820.908	2412.51	2319.39	1956.23	1432.73	1414.17	1653.39	1576.04	1351.55	1350.46	1408.8
LASP1	14686.8	17566.3	15892.8	15023.6	14165.2	16254.9	16056.8	15919.4	14474.9	15821.8	17959.8	15126.3	18977.2	15668.4	17300.9	18416.4	17851.3	15056.7	16131.5	15137.9	17558.8	13947.7	14836.6	15471.7	14094.6	15135.1	17916.5	17539.4	14853.1	21564.1	14720.8	16162.3	14923.9	26430.8	16336.5	13697.7	15846.1	15497.4	12420.3	15606.7	18805.8	11463.9	16255.7	23728.3	16650.1	14362.6	22108.9	15863.9	15190	13537.3	15731.7	17424.9	11067.1	18515.1	14186	23027.4	16009	23558.9	34811.8	22988.1	15380.1	31798.7	37479.7	12962.7	12925	20629.2	15965.8	13311.2	35478.8	18803	17542.5	17912.9	12771.7	23590.6	14407.4	25772.9	22345.2	43406.7	13186.2	17006.9	14852.8	6797.85	26702	18237.2	16665.4	26237.4	12740.8	28616.4	26679.5	17624.7	26843.7	16271.3	15375.1	18154.4	24853.4	16661.3	11224.1	21271	17682.4	15929.6	13577.6	20423.5	11323.1	16147.4	19134.9	20335.2	33259.9	15035.6	14667.9	11812.6	16120.5	14342.8	22490.9	10380.6	17204.1	17391.5	15169.7	43133	10017.2	14929.7	13026.7	13418.4	13654.9	21206.7	10672.7	8592.27	22311.2	13200.5	18085.7	15090.2	10446.3	15903	14121.4	19581	12099.7	16782.5	16147.4	14023.9	10309.1	17694.8	10316.3	10338.7	20308.3	14941.2	15374.8	19028.8	10076.6	26388.6	6899.93	8905.61	7004.08	4791.93	14072.1	5294.96	4306.33	21568	16551.8	10708.2	8232.67	9324.4	6203.21	21569.7	10769.2	9144.3	19394	9840.49	11887.2	11381.3	9740.62
SNX11	1532.35	1526.64	1728.37	1502.26	1492.76	1900.02	1480.57	1629.45	1677.7	1666.09	1880.63	1460.26	1611.07	1724.09	1626.83	1919.07	1661.11	1651.8	1938.72	1621.6	1817.07	1521.52	1488.05	1548.14	1719.66	1464.53	2068.81	1819.6	1366.66	2247.13	1445.61	1688.01	1046.87	1720.94	1781.48	1199.06	1284.64	1943.61	1448.26	1253.65	1674.8	1376.19	1841.09	1111.73	1622.09	1182.08	1442.73	1725.92	1537.09	1926.6	2417.27	971.515	1270.96	1970.11	1351.4	1594.05	1917.04	1401.48	1728.26	1406.22	1437.69	2706.79	1739.01	2282.71	1279.05	1936.03	1651.08	1571.6	2435.03	1895.46	1748.59	1921.81	1266.88	1955.88	987.485	2173.19	2180.24	1590.32	1303.37	1522.4	1242.85	2950.68	1826.69	1278.73	1503.38	1671.58	1083.52	1505.28	1798.76	1362.31	2447.5	1407.13	1063.99	1708.04	1405.44	1251.02	1677.82	1672.79	1876.63	1375.77	1531.52	1346.95	1605.46	1410.79	1920.53	1238.18	1460.5	5532.38	1055.79	1616.44	1348.16	1428.69	1499.01	752.824	1339.6	1359.13	1625.29	1407.28	3583.04	1378.08	1319.6	2035.13	1358.87	1181.12	2009.39	2002.18	1640.9	2000.25	2476.96	1110.73	1490.68	1117.9	1117.02	2046.35	1969.6	1405.69	1433.07	2217.55	2310.28	1372.66	3002.11	2558.72	1564.4	1419.39	1435.73	2208.05	2501.87	2242.85	512.989	2146.81	906.932	537.778	1612.04	1011.47	765.038	1447.32	2150.29	2613.22	1694.07	1239.88	1937.24	1696.47	1496.77	1449.8	1807.61	1427.09	1559.72	1089.45	1068.71
TMEM176A	2721.19	2986.51	2865.37	1804.01	2426.48	2430.21	3552.35	3475.97	2167.92	2008.41	3457.5	2518.29	3945.69	2255.96	3368.02	1523.96	2114.75	2067.34	4250.66	1764.65	2335.78	2675.73	2353.5	2052.82	1541.14	2466.52	1621.24	2650.71	2501.34	5192.89	2422.36	2691.91	2100.77	5865.17	3146.65	3475.29	2947.07	4155.61	2051.87	2251.86	3748.54	2292.21	4010.8	2190.15	3437.82	3292.74	5393.92	2731.89	2646.48	3991.96	6863.3	2459.1	2040.3	7331.15	1819.77	3260.47	5499.87	2561.32	4089.6	1583.69	2527.16	4476.48	12080.2	5252.04	2760.35	4289.28	8377.42	5072.94	4353.53	6222.1	3230.96	5093.64	2660.47	7701.47	1921.42	15978.2	7883.06	4097.84	4234.74	2761.14	1445.33	9458.89	4983.16	5950.34	2335.53	11515.7	2735.86	11556.8	8148.14	3590.59	2783.19	4954.39	2601.5	8599.17	6477.97	2962	3999.4	6180.29	3098.02	3777	2158.54	4323.4	15608.2	3623.71	7767.91	6383.32	4200.92	2380.16	3168.42	3077.08	2621.82	3788.21	3510.24	823.165	1757.02	4210.14	2915.21	1701.85	10118.2	1793.67	2580.32	2588.09	4288.78	2129.8	5118.27	1528.7	3447.92	1109.43	4771.5	3333.4	1971.57	2598.04	2588.55	6001.98	3831.39	5031.67	2734.51	6972.88	4898.41	2702.85	5363.14	8508.06	4877.55	2275.45	2405.99	5400.52	4502.73	6874.11	1163.27	3254.58	1527.62	344.093	2522.76	1146.93	550.955	3159.33	5539.06	4564.03	21539.2	4414.08	8659.14	3821.34	4602.32	19224.4	1722.44	4531.03	7074.89	4330.13	8571.2
M6PR	3423.11	5007.47	6362.49	6207.74	6163.38	5350.04	6637.23	6191.42	5473.66	4869.89	2435.56	5089.05	5858.65	5482.48	5814.62	6300.85	7695.16	6030.83	6646.47	6064.86	6874	5784.95	7325.34	5286.3	6117.49	6096.06	8353.02	6453.6	6280.57	10453.3	5010.92	4099.07	4757.45	8139.79	4658.46	3827.62	4217.47	4752.4	4829.91	4323.41	6552.6	3853.39	4745.78	3970.09	5938.4	4598.81	5714.17	5840.31	6275.9	5572.51	10923.6	3066.91	4422.22	6374.23	5640.76	5741.96	6203.52	5781.42	4796.37	4033.82	7159.56	5779.14	6854.51	5531.03	6024.42	6280.29	6950.35	5747.91	8899.82	6629.13	8338.25	6784.36	4048.07	9973.32	5237.01	6001.06	10016.7	5556.92	5188.91	6922.74	6125.94	5770.69	6003.32	6007.51	4689.47	6409.14	3951.72	6822.3	5483.11	3466.87	5983.91	2273.78	4675.26	5833.8	3932.04	4304.71	3444.11	8013.07	4598.84	4677.82	4205.32	4684.33	3694.94	5999.89	6855.18	5069.74	6672.4	4424.39	3995.37	3778.82	4791.56	5582.82	4971.6	2706.7	4760.49	5386.3	3399.05	8432.62	4462.87	4993.5	4436.32	3239.96	3210.64	4306.89	3661.85	5097.35	6541.04	3577.26	5454.59	4483.74	2919.71	4036.58	3444.05	11670.8	4360.89	4955.75	4303.21	3604.69	4224.06	3293.61	4031.82	3638.86	4537.08	3495.26	4816.56	5614.57	5214.45	6626.49	5054.61	4734.12	3614.53	3809.35	4206.02	5077.7	4183.61	6127.99	3002.84	3683.81	1580.46	2029.97	4608.05	4114.15	3424.71	5483.18	4718.56	5687.79	5344.62	4600.7	4666.75
KLHL13	140.571	76.5543	102.273	88.0703	80.1487	174.448	108.9	113.915	61.3033	57.6415	74.6086	145.734	261.862	143.535	124.986	69.3119	48.2617	95.5891	94.0805	83.4086	137.733	127.069	196.875	46.5598	811.038	65.2971	54.6619	88.5943	90.5962	47.305	222.869	162.621	288.441	110.12	160.767	747.968	962.739	125.621	500.564	84.2312	99.0438	161.669	37.3403	102.776	154.936	90.6339	60.0455	68.9785	105.272	170.725	126.806	377.366	112.91	73.7422	222.945	76.6498	112.835	178.075	238.322	165.527	100.739	54.2089	90.5162	56.3697	344.272	54.8677	293.015	201.093	59.7229	183.56	134.897	156.234	79.2186	129.927	212.118	77.5003	43.5219	352.432	88.5231	96.6841	39.4772	142.358	62.0806	109.32	396.835	62.1338	262.805	69.8966	175.748	266.721	594.591	299.651	134.62	142.003	128.388	1943.9	61.8555	204.302	305.417	134.048	124.292	127.238	342.912	99.3102	285.829	268.11	133.48	42.3704	506.134	101.629	88.6054	103.349	132.743	143.08	255.177	177.74	105.611	126.58	165.389	111.417	110.06	104.439	290.339	931.888	160.341	48.9489	286.146	144.484	134.799	76.7582	90.7451	102.035	185.727	197.117	541.023	99.0591	220.171	118.707	83.9807	92.2417	161.565	136.699	250.725	78.8429	100.554	38.816	32.6347	46.8186	1343.42	118.365	288.497	228.776	135.911	445.075	431.513	176.938	87.641	179.235	3.62149	333.653	51.4826	52.4875	170.054	166.818	571.484	48.163	404.883	688.458	168.805
CYP26B1	668.417	2297.34	649.691	1147.11	390.722	1876.2	342.703	1326.6	855.749	287.414	1462.76	681.062	298.06	868.445	295.527	558.489	1345.47	771.998	549.107	673.662	713.07	196.5	326.792	1080.25	133.673	133.928	807.986	2136.31	139.514	87.4407	234.863	628.769	358.789	251.771	272.982	274.553	761.435	463.531	419.234	1611.61	4397.04	94.5352	175.212	119.904	584.192	280.443	147.833	259.578	227.206	233.71	748.95	340.623	474.064	97.0328	137.137	140.498	628.116	175.358	230.092	104.801	468.733	197.437	166.71	259.835	191.01	181.941	972.049	367.143	742.955	395.054	435.774	576.369	129.201	954.824	247.138	85.0353	253.773	538.449	359.039	208.053	41.5534	38.6023	127.958	321.939	1575.85	268.291	166.442	391.087	297.737	396.786	183.168	673.25	492.711	322.972	415.436	292.051	57.8275	505.122	119.034	488.052	414.136	326.899	198.253	764.529	1208.51	252.412	232.613	241.958	155.977	457.748	376.56	170.393	2623.6	87.2316	2486.18	1301.53	89.1289	1330.72	292.319	586.21	466.656	87.5264	155.647	598.142	252.901	48.9486	2032.88	278.524	120.613	1085.68	141.831	412.434	97.0522	164.238	288.457	589.1	413.686	65.6134	472.629	245.049	300.63	236.001	341.023	86.1473	645.761	128.297	121.303	119.638	104.504	88.0639	141.425	338.365	318.553	652.625	169.044	225.238	1556.23	263.546	6.92466	130.326	1.15438	513.828	1038.18	159.163	195.251	76.9941	934.995	396.929	214.411
ICA1	1147.87	1107.12	956.594	886.535	827.529	1123.37	1222.71	963.912	1380.82	947.917	1062.6	908.405	1110.55	1124.39	1065.49	779.31	1049.71	1204.08	1756.7	1022	1270.62	1301.56	1002.36	1144.75	1641.34	2360.47	1238.77	966.753	1050.37	1100.01	1124.37	1240.57	1236.89	1372.13	1142.35	2211.9	2028.46	2787.87	988.862	1407.08	1007.37	1565.41	5145.88	4214.76	2174.22	1601.62	1878.4	3893.84	2512.57	2577.62	1277.24	2838.54	1475.52	5482.38	2250.6	2385.75	2079.96	3405.35	1881.06	3198.77	1059.49	2535.42	3112.32	2461.19	1204.47	2215.9	1048.05	1120.52	4768.88	2479.06	1244.4	1045.08	3646.55	1481.42	2117.05	1348.06	1661.35	2241.72	2021.46	1587.55	2775.36	5324.37	2975.79	2656.74	1146.97	752.708	1306.71	4330.28	5494.43	2278.88	2202.37	1270.58	1665.45	1497.55	2947.27	1915.03	1777.56	1300.27	2150.09	1032.76	2260.36	1216.15	4475.56	1179.75	951.439	1745.15	2174.07	3349.91	2762.37	3045.41	1154.85	1121.01	844.578	1338.35	1090.71	1413.5	2998.73	2719.61	2064.59	850.058	1213.99	4569.4	1890.54	1413.57	1879.49	1765.84	785.651	4298.59	2751.62	2715.16	2503.72	1209.01	2969.52	997.794	2046.15	1193.76	2346.72	3139.65	1336.05	6345	922.328	2475.61	1641.05	3080.12	1158.43	2485.02	2985.9	1425.55	1262.49	1977.89	5654.05	549.017	810.268	1459.21	2124.79	2215.46	1333.24	1817.46	16097	5903.43	3166.35	900.141	799.614	1921.79	1629.67	1239.75	1296.96	1040.61	1210.68
DBNDD1	406.83	344.685	355.355	317.685	395.731	341.077	365.565	294.763	284.209	348.838	740.105	251.626	218.217	381.174	323.045	353.512	358.307	260.771	430.485	327.874	375.417	446.302	332.788	388.156	398.853	649.038	270.044	350.885	435.932	352.912	344.452	347.683	270.157	720.019	313.997	2278.21	341.313	902.316	312.121	323.67	299.718	441.188	2010.02	839.512	834.29	477.817	890.844	878.47	2710.41	464.718	200.271	283.757	352.158	730.778	287.838	1047.08	1931.7	1383.65	683.095	164.582	296.097	1684.92	573.974	706.596	331.365	939.248	305.015	351.076	1774.02	664.408	408.389	238.553	2332.39	754	472.641	883.274	1189.03	904.676	1100.74	428.69	699.82	1399.46	1806.04	929.71	604.171	775.946	341.035	1502.72	1936.21	197.493	6873.95	523.391	510.208	553.642	1635.49	1303.63	1001.88	1279.28	762.532	367.418	460.153	1619.96	1146.45	1433.63	436.034	1315.83	1368.25	1305.64	909.921	434.616	886.021	1702.24	515.027	498.091	340.035	404.621	608.139	1736.63	773.136	317.175	377.804	719.746	414.481	883.488	625.326	1638.49	496.262	961.759	428.711	1983.66	815.891	280.358	760.024	223.373	663.341	329.704	1465.36	1772.31	573.777	1507.64	933.565	884.888	745.85	1683.86	484.317	1716.96	1047.22	547.682	76.5061	1381.36	499.433	85.8445	433.951	75.7639	34.8014	1365.53	427.083	591.158	1757.83	1159.84	729.784	447.819	280.995	438.705	1627.43	308.821	69.4724	333.827	107.321
ALS2	1791.16	1873.13	1705.03	1925.86	2015.72	1768.34	1855.27	1812.12	2200.65	1833.54	1489.18	1863.46	1878.08	1974.5	1653.31	1765.58	1661.11	1743.08	2120.73	1765.54	1698.25	1459.6	1699.92	1913	1730.11	1757.13	1559.24	1845.82	1641.27	1756.21	1741.8	1566.1	2170.3	1575.77	1680.98	1181.78	1683.66	1916.96	1760.35	1657.55	1813.46	1461.36	1644.12	1577.19	1395.27	1592.97	2046.74	1390.63	1552.8	995.224	1673.6	1805.9	1737.95	1898.3	1712.52	1520.62	1451.87	1415.81	1469.92	1377.71	1875.78	905.72	1412.19	1244.67	1685.92	1558.26	1409.07	1682.86	1491.65	1485.44	1673.84	1715.04	1491.85	1466.66	1573.37	1792.35	1552.59	878.486	1574.87	1480.37	2155.49	759.8	1635.64	1574.59	1321.68	768.216	1901.64	1236.97	1442.11	1604.94	938.057	1037.32	1446.32	1676.09	1206.91	2377.24	1235.19	1647.91	1563.71	1620.89	1656.69	1517.85	772.894	1364.8	1155.22	1179.59	1124.82	1061.52	1133.69	1130.83	1389.44	1549.57	1331.4	1743.61	1826.79	1300.58	1126.07	1808.7	778.895	2014.34	1781.76	812.373	1431.8	1567.61	922.694	1284.32	1406.18	2033.39	1160.45	1652.03	1618.05	1664.78	1407.61	1804.16	1340.61	1328.31	1266.96	1576.1	1100.93	1837.65	1207.61	1225.14	1896.69	1317.48	1812.27	1471.68	1672.66	1180.41	1852.8	1415.27	2422.51	2771.7	1712.48	1617.73	1897.91	1438.64	1084.07	955.554	1854.09	1071.06	948.213	1183.8	1557.11	807.531	2284.28	1398.25	1453.91	1308.72	1613.6
CASP10	1859.11	2004.05	2153.73	2393.5	2121.92	1867.41	1937.8	2105.09	2298.91	2361.93	1629.55	2814.63	3458.12	2011.95	2079.08	2195.35	2041.32	2029.97	2433.63	2225.45	2461.26	1870.67	2040.7	2128.14	1502.5	2000.67	2596.27	2127.07	1848.81	1703.13	1953.48	1754.72	3289.45	1668.29	2662.61	1791.4	1840.73	1738.95	1596.59	1998.98	2434.86	1759.81	2342.82	1492.46	1729.43	1668.49	2766.89	1523.86	1744	1887.32	2314.87	1699.24	2290.28	1542.11	1467.25	2973.12	1559.27	1580.46	2910.78	1592.91	2148.31	2797.06	2621.25	2153.94	1800.85	2379.89	2511.13	2321.25	1579.33	1956.32	1827.9	2609.52	1869.33	2159.64	1672.22	6916.43	4686.72	1763.74	1628.97	1834.45	2246.87	1152.37	2998.38	1740.07	2036.9	1375.65	1937.61	1961.3	2329.08	1951.93	2163.41	1328.42	1510.7	2039.25	2137.2	3536.1	1539.36	2368.36	2076.27	1816.6	2413.33	2488.22	1057.44	1725.37	2202.62	1712.47	1562.58	1256.46	1299.61	1679.19	1638.13	2429.84	1710.86	2062.21	2042.5	1842.14	1910.11	2825.41	2229.03	2366.82	2156.58	1213.93	2461.09	1452.31	1884.72	1173.91	2171.42	2576.82	2657.36	1661.34	1509.31	2117.29	1883.06	2516.63	1981.96	2027.81	1328.04	3165.75	1483.23	1813.08	1501.07	2006.67	3257.09	1140	2155.85	2281.87	1959.39	2803.54	2622.7	2183.5	3685.02	1755.93	1915.62	2653.49	3239.16	1691.02	1902.78	1422.51	916.683	4058.12	1734.28	2331.07	2604.17	2500.57	4528.64	2504.53	2703	2386.14	3816.15
CFLAR	19720.5	26758.3	23280.1	24128.1	25774.6	18248.4	33612.4	20316.7	26227.2	37359.2	23463.6	23474	17957.8	25866.3	33873	19875	17371.4	28584.1	17038.5	25072.9	18983.8	21287.3	20887.7	23885.7	20666.2	14311.3	19833	20437	27813.1	29830.5	16815.5	22668.2	17810	14221.7	16268.7	15890.4	13073.8	11828.2	21213.9	20123.3	21683.2	18693.4	11415.6	18318	15168.6	18361.7	20707.6	11817.3	14846.3	11474.6	15709.8	14547.9	30999.4	7035.12	21356.1	11636.1	10621.9	18886.3	14160.8	19064.6	21529.8	6647.66	17623	12090	28113.5	20155.3	12728.6	25491.3	14640.9	13839.9	24014.5	15432.5	10289.6	15683.5	12149.3	14228.1	24465.4	9692.44	17859.7	13134.2	16214	9992.84	16161.6	23075.3	17193.1	10648	14964.6	10865.3	12100.3	14805.2	32828.9	12599.8	13989	13918.6	14410.8	21310.8	21359.6	21186.8	16512.1	26694.3	18243.3	11773.2	7540.46	10981.1	15261.8	13697.3	8109.34	9506.32	12722.4	12724.2	18496.7	17827.7	17054.1	23415.7	19586.9	14393.1	14362.5	10900.3	14426.2	25517	25319.3	7853.99	23207.2	15288.7	28229.6	9640.37	18541.7	7729.51	16915.1	11522.7	9094.25	20805.5	14158.9	17113.2	11697.2	18421.9	13832	23706.4	17619.8	11988.2	15029.1	15679.1	16591	8563.99	20860.6	10356.1	9885.68	14168	13364.4	24329.7	9863.59	14575.9	25470.5	14658.4	15221.7	11532.5	15424.2	8381.06	3550.23	6199.15	9587.95	23863.2	14819.5	7319.93	11993.2	10420.7	10362.8	14688.8	14621.5
TFPI	8401.9	9501.05	9069.02	10544	10847	7928.81	8243.85	8858.06	9067.81	9323.06	7454.58	6970.97	8819.95	8612.51	9778.93	7911.96	7588.91	7007.12	8908.32	11147.8	10875.8	9428.02	9580.9	7575.81	6492.34	8725.24	8189.14	7358.86	7031.86	5378.42	8398.91	13296.2	8528.99	6983.27	5592.3	2320.36	3244.63	4078.5	7500.83	8787.68	7487.45	26766.1	13034.8	6805.6	7228.58	9140.44	4077.85	6174.52	7741.85	3435.87	6462.53	4680.68	11269.1	8731.56	6553.77	35535.9	1086.81	6868.76	7401.49	5267.14	12593	1108.76	9078.62	4189.09	7463.65	8438.64	5826.29	7802.48	2305.87	4560.08	4794.47	8830.59	5294.28	6347.01	16232	8046.25	8560.47	5388.14	4009.47	14939.2	10893.8	4988.48	1624.32	17619.3	4632.81	6411.41	7513.79	7253.15	2455.22	7470.42	4228.88	6752.18	17771.9	4505.56	3079.98	1880.67	12032.9	6649.75	21507.2	8492.54	4945.8	4251.86	5050.73	7248.58	5206.61	5731.1	5535.78	1531.25	5375.35	9264.02	5219.47	2261.76	10344.3	15606.8	12712.9	6357.56	20220.3	3834.56	16755.3	9515.63	9576.54	6994.76	40108.1	4699.02	2913.07	3844.8	9382.33	276.073	13889.8	5968.71	11025.5	7312.72	10720	4596.72	7230.67	17071.2	13119.1	15546.1	17331.9	4931.04	10046.3	4578.28	4997.29	12454.7	6101.27	2315.84	5558.66	6660.38	22373.7	11332.4	11259.1	4588.38	10894.7	28029.3	11701.2	11477.9	5934.1	8872.34	11017.7	10888.8	19425.1	13357.4	16277.9	10579.6	24566.5	25325	17353.4	11458.7	13051.9
NDUFAF7	618.153	665.351	676.635	575.408	549.014	596.584	535.175	587.755	780.731	564.658	500.063	613.055	534.709	554.203	542.283	535.714	573.069	575.51	608.409	684.764	628.65	689.748	692.559	641.85	607.68	734.755	590.496	582.406	613.551	500.461	544.07	512.292	496.595	277.539	629.83	680.659	569.121	845.222	469.711	623.042	635.901	596.92	683.151	896.643	604.143	617.997	609.6	567.29	835.078	687.548	841.642	433.843	691.978	833.664	717.382	526.751	743.7	916.473	604.882	572.966	601.065	320.369	690.868	538.871	590.757	638.75	681.034	646.008	663.918	741.225	485.901	637.169	624.829	775.66	670.329	627.223	609.024	410.744	507.575	675.57	735.11	605.602	744.421	569.661	430.574	448.963	723.579	492.175	444.531	717.335	665.278	636.245	480.952	476.739	487.923	677.97	754.843	684.561	603.993	479.748	610.986	486.448	867.455	440.472	453.939	478.843	517.259	494.379	443.724	983.955	482.279	379.187	327.648	734.33	561.543	375.344	582.829	963.227	765.454	745.232	547.712	830.429	583.122	374.163	767.652	1049.01	351.573	575.735	617.215	735.994	792.428	479.184	482.236	576.345	579.161	521.369	637.012	872.645	654.826	552.318	682.023	565.753	525.978	982.38	660.249	662.678	980.999	504.827	603.221	762.721	873.829	1299.29	530.458	624.663	672.382	468.884	432.848	734.852	343.706	835.06	892.834	419.321	410.298	563.352	813.192	511.768	453.958	374.327	458.067
RBM5	5818.49	5771.7	4712.18	5120.63	5517.19	5235.22	4745.33	6221.26	6295.59	5466.2	5005.91	6047.99	4226.22	5496.85	5223.63	5783.95	4446.42	6027.37	5309	6151.75	5316.84	6688.23	5447.53	5901.27	4744.48	6546.41	4822.71	5693.92	5734.99	3813.41	6000.68	5051.05	6169.86	2394.15	5970.98	4533.25	4761.72	2976.3	5407.76	6163.16	5774.85	4769.48	4976.94	5270.31	3888.14	4236.42	4989.95	3052.26	4829.32	6658.2	6003.3	2773.89	7669.63	4695.27	6341.88	4090.47	3863.18	4915.11	3343.71	5613.92	5602.85	5144.15	3905.57	3583.8	6632.73	3836.82	6167.31	5945.28	5564.79	5979.68	3954.84	4587.46	5060.79	4278.92	5872.31	5465.28	4910.48	2378.66	4820.03	5119.83	4305.81	2781.8	4373.32	2786.12	3345.84	3299.94	9039.36	2819.25	3226.4	7692.3	3057.37	3549.13	3668.09	3439.77	3447.85	5439.9	4869.34	2944.02	3848.02	4383.51	3407.7	3454.17	2685.13	3235.34	3665.5	2996.82	2635.38	5658.4	3131.97	4928.85	3772.64	3142.01	2844.53	12852.5	4919.4	3454.26	4299.64	3575.99	3675.31	7109.57	4553.41	8180.85	6884.49	2839.44	5251.35	3481.04	2774.86	3512.68	3202.62	5581.16	4669.22	5182.13	3695.43	3967.82	3791.36	4281.06	4416.86	4248.83	4695.19	3984.91	4041.02	3399.54	3511.69	3946.43	4488.28	2922.84	3554.55	2377.03	3466.5	4341.3	3563.87	3847.19	4433.75	2922	4482.15	4053.63	4791.72	2699.4	3422.89	2759.37	2860.55	2385.81	4043.06	2415.78	2711.44	3465.58	2711.04	2601.95	3161.67
MTMR7	112.654	70.3353	90.6267	86.2102	104.192	73.1957	100.842	84.0808	113.037	114.431	83.3557	110.761	97.3582	89.2936	94.266	63.3717	111.752	78.2168	70.5609	63.8286	113.276	111.037	68.9559	68.0996	143.025	65.3252	79.8626	71.4203	119.648	73.2195	77.0474	145.668	71.2541	42.2365	68.6097	84.4685	177.055	5246.97	146.266	91.8505	52.291	70.4726	135.802	56.1348	37.6782	29.1643	49.4865	43.7146	83.1095	55.6553	58.5558	138.804	102.257	109.66	56.1656	46.8544	100.107	64.3896	32.6954	106.669	133.917	20.3743	54.1098	73.0025	116.539	47.1465	99.005	53.2085	64.5447	90.7819	105.735	72.0179	55.0906	53.1464	98.8581	18.3325	41.4492	73.0697	91.4772	55.7093	94.496	137.197	32.9058	38.1127	38.2774	17.7971	76.458	19.3674	50.6718	39.2534	15.6246	108.085	40.901	56.865	46.2571	342.272	125.517	18.1578	38.5015	101.913	48.8894	51.3734	75.4751	63.0106	42.4591	53.0136	37.2877	29.4531	37.8439	55.53	108.74	47.3075	61.1764	137.479	112.405	89.9254	57.2298	37.1406	49.9847	103.254	79.4742	6.68007	211.509	47.2169	51.3459	41.5964	62.196	71.7897	78.0437	390.889	29.0909	55.6761	67.2495	45.9635	94.4882	51.7165	71.9971	27.8308	48.1612	102.909	74.6533	46.3051	42.9838	38.0966	88.189	20.6765	30.2403	14.4558	133.629	42.1758	110.741	1960.74	59.9883	237.738	160.838	63.1939	29.3952	96.6022	54.8052	177.771	4.85604	100.297	85.0795	52.0509	75.5277	88.9554	87.6433	107.31	97.8448
SLC7A2	1708.29	1841.93	1671.81	2082.36	1916.54	1244.98	3546.6	1719.86	1706.24	4179.7	1075.79	1306.74	2841.12	2439.41	4936.54	1809.15	1733.44	2064.74	1942.82	4342.87	1356.19	2351.14	1286.18	1876.23	7025.78	1922.19	2368.27	1988.69	3027.02	2412.42	1562.59	3031.89	1398.2	706.027	1722.8	1262.42	5965.79	22572.7	3767.91	1294.1	1318.49	1628.19	3294.46	6619.13	802.247	902.76	1058.21	319.316	1241.47	999.776	1106.63	3796.94	3991.82	2720.3	2431.19	1306.76	1384.49	785.714	1076.94	6988.09	2017.5	379.034	469.802	802.867	3555.87	956.348	2784.14	1333.08	475.033	460.895	2487.05	907.54	722.153	1071.94	6770.16	379.817	1326.81	1913.19	3774.39	1697.87	5635.82	5062.29	1731.62	6545.07	2747.47	918.976	829.715	334.616	3588.2	714.003	24.0335	1102.74	1393.57	1521.21	1001.94	2479.81	635.615	619.91	2385.82	1287.4	1602.44	849.095	1171.82	2320.62	1688.58	786.441	1077.7	1159.01	1464.25	2594.75	1062.22	572.625	974.518	1231.59	2855.78	4223.7	910.563	4198.82	698.115	2862.82	1966.81	1281.73	3000.14	5627.01	741.982	518.216	2457.59	2124.55	1756.38	26339.6	528.697	3681.61	1161.31	1074.77	1738.9	1264.38	1847.55	252.732	1183.43	410.889	1792.49	410.187	466.957	2869.13	1749.41	79.9196	132.489	462.69	2257.55	718.61	1266.15	33938.5	1377.95	3456.23	3798.13	242.583	875.837	863.782	898.542	4674.16	737.786	1501.69	1528.85	1059.44	464.889	4428.77	2337.86	5987.76	6880.95
ARF5	4987.15	4170.22	4722.96	4320.29	4366.06	5249.84	4375.19	4005.82	4001.98	4296.86	7070.72	3876.54	4527.48	4790.31	4374.21	5189.81	5675.77	4585.06	4514.49	4168.14	5294.61	4274.12	5096.76	4563.77	5880.46	4029.96	5666.4	4077.8	4512.4	4992.42	4880.02	4559.24	3810.91	5179.2	5702.91	5431.83	4646.06	4269.82	3811.19	4095.76	4377.19	4044.33	4828.71	4274.67	5422.81	4454.3	3775.51	6637.23	5396.48	4908.69	5200.13	3297.55	4094.01	3494.75	4686.79	5729.2	8308.08	3155.57	6502.82	4381.47	4157.92	12415.3	4704.8	5442.16	4144.14	4795.81	4591.23	4183.82	11199.9	3849.78	5213.87	4834.45	4547.94	4740.57	5310.12	4814.42	6138.88	5671.02	6627.05	5588.43	4272.6	13748.7	5232.54	4630.5	3510.2	5025.81	3265.93	6880.08	6009.3	4288.63	15105.2	6110.26	4738.82	4886.39	4699.4	4661.16	6106.98	4985.23	8178.52	3717.4	5238.57	4438.46	7799.62	5651.48	4838.6	5423.5	4929.21	4790.74	6124.29	4076.84	3439.37	6244.41	5319.05	3521.08	4181.98	4622.06	10353.1	7827.19	8932.51	3157.87	4102.74	12058.2	4683.32	5059.99	5054.28	7571.28	4227.11	4615.75	6428.55	4136.72	6984.8	3795.37	6795.33	4116.12	5608.39	3465.04	4948.08	9399.12	7873.64	5488.35	7836.62	8692.78	7030.41	6127	4148.23	10844.4	12141.7	7772.17	2075.68	6880.01	6287.93	1487.99	4920.74	2874.44	2674.55	10332.4	5757.69	13708.1	11086.6	7713.25	19346.6	4765.84	4291.94	8623.96	7379.25	5948.47	4550.58	3604.32	4109.75
SARM1	469.198	554.021	454.966	452.641	544.004	499.774	390.795	547.984	606.412	394.415	407.947	507.156	538.566	483.247	421.543	525.814	508.411	552.931	456.053	403.671	414.304	558.415	441.719	467.037	265.224	388.165	311.024	556.197	546.497	389.519	397.369	432.746	540.023	518.631	469.845	701.79	439.253	444.488	551.077	558.136	540.803	693.307	510.034	941.399	481.327	792.675	425.066	646.476	591.198	525.015	490.78	852.627	616.387	341.605	625.199	560.788	581.668	856.533	372.004	446.963	571.946	354.189	631.621	418.463	485.29	368.273	435.022	556.888	257.264	436.953	393.821	415.41	437.792	388.809	771.226	300.191	496.127	734.64	473.148	559.998	595.979	67.0019	560.9	392.144	577.495	289.355	994.547	517.405	400.077	836.314	348.943	420.045	724.473	525.195	475.242	637.477	560.888	323.099	698.009	607.864	472.673	604.19	467.317	436.817	505.162	567.808	405.364	1015.52	585.646	581.743	579.94	349.509	547.064	1812.84	539.092	547.83	423.388	475.645	331.745	441.027	559.232	412.061	731.742	526.313	539.337	431.623	494.097	879.509	389.183	387.339	619.665	615.181	655.274	599.826	365.79	602.588	564.159	335.517	614.368	543.358	456.05	412.692	455.441	778.605	600.454	489.772	484.038	266.915	147.768	499.288	133.184	322.965	483.039	175.799	263.93	231.43	322.144	254.393	142.358	150.946	197.926	427.278	438.595	436.472	407.702	511.737	480.1	433.885	440.624
POLDIP2	3765.72	3425.6	3589.55	3757.06	3876.16	3904.74	3510.01	2998.48	3556.13	3668.93	4907.19	3364.52	3776.71	3436.21	3159.39	3786.65	4750.99	3581.8	4799.77	3673.32	3751.89	3672.98	4359.23	3881.59	3784.93	3553.5	3941.17	3569.55	3473.79	4068.29	4184.6	3363.12	3199.72	5440.24	3871.14	3968.74	3911.68	5300.65	3578.4	3395.98	3318.13	3436.21	4078.18	4363.2	4340.69	3748.95	3919.4	5568.16	4249.19	3282.48	4028.68	4850.44	3287.29	7812.52	5645.74	4804.49	6135.25	4712.83	4450.71	3674.21	3193.65	11384.5	4489.76	5354.16	3167.95	4626.69	3632.18	3466.95	8454.63	3698.14	3711.41	4493.88	4621.22	4336	5213.32	5393.21	4303.54	5892.31	4428.52	5663.02	5516.46	7201.15	5812.28	5320.51	4278.63	6815.94	3515.24	6288.08	5033.42	5513.69	13116.2	4225.21	3799.41	4439.27	5043.04	3640.69	4518.44	5179.78	6392.47	3926.89	4287.28	6343.47	12376.9	5036.84	4577.04	5108.04	6945.26	6620.06	5881.71	3614.32	3875.33	3627.76	3959.38	4758.47	3395.46	4318.87	6435.14	11523.1	5280.26	2881.59	3799.8	7826.34	3466.13	4851.17	3414.02	5443.18	4013.82	10336.5	7267.71	4601.84	5451.08	3480.33	4577.34	4468.14	4212.46	3471.07	4423.89	4738.21	4452.21	5756.38	4096.24	5190.54	5428.95	6218.63	4032.25	7263.92	4848.6	6793.98	1730.82	5709.79	3872.44	2932.17	3511.84	2285.18	2249.83	8605.55	5543.48	9199.54	6629.02	6701.56	8745.34	4435.43	3252.25	6420.98	5106.82	4069.79	3456.18	2936.87	3288.91
PLXND1	17173.4	22145.4	15611.9	18669.1	18221.6	17657.4	16682.5	19748	19044.2	15127.9	18263.6	18631.7	31501	18162.9	18262.6	18841.2	17124.9	14830.6	23329.1	16851.5	21020.7	15991.3	16466.5	18600.3	6133.17	13969.7	15213	17835.1	15919.8	17543.1	16024.4	13960.5	21074.8	24256.8	21526.1	17292	8261.36	8878.5	14021	20497.7	20387.2	13719.2	7420.34	9295.59	13881.7	15907	15088.5	20160.9	12812.3	13476.1	16428.9	11489.9	11270.8	7399.06	9151.85	11292.4	7621.67	11062.5	10355.9	9162.11	19384.6	5848.01	11011.5	11832.6	13814.8	10961	18603.9	15197.5	13596.4	14529.2	15481.2	15484	8958.01	20520.5	22128	20857.4	11907	16578.3	14374.5	16690.7	8796.45	8791.41	13013.6	16727.8	16344.8	15851.1	14676.6	17546.7	16140.2	11979.2	2759.62	15916.6	26003.2	16926.5	26345.7	15394.9	8830.07	13235.8	27756.9	21089.6	14730.2	11675.5	5423.17	12434.2	17774.6	17354.2	25873.9	7316.47	13254	11217.4	17692.2	12844.9	24283.7	16442.1	18072.2	19764.7	10910.8	9424.32	7809.3	15325.7	22546.1	11092.5	12533.4	14243.6	8416.18	18577.8	26377.4	4592.27	7890.01	13814.3	12551	15554.2	8179.03	30958.9	7686.94	22456.7	10817.6	7891.29	9014.22	7882.36	9642.41	8641.35	17797.9	21274.7	23572.4	16586.1	7776.08	17130.9	8507.13	9441.63	7389.19	8536.53	18041.9	7300.63	5785.32	10361	14190.2	5867.15	5179.83	11885.1	3225.72	22452.7	16391.4	8152.75	18654.1	8762.99	15429.7	14643.5	12855.2
AK2	4991.79	4715.32	5471.38	6123.4	5710.54	5676.45	5012.33	4737.36	5488.44	6058.78	5945.67	5286.28	4863.68	5061.43	4777.74	5410.63	6123.93	4258.16	5972.62	5452.5	6215.37	5730.49	5549.47	5188.59	5756.22	7199.43	6219.07	4959.56	5562.79	5346.5	6119.53	5929.12	5287.27	6331.18	5467.51	13737.1	5112.46	6293.38	4292.23	6660.5	4502.9	8560.97	7876.45	7824.07	7786.22	8678.83	12782.6	8349.38	7743.71	6270.08	6566.65	6129.78	5101.73	5198.94	9709.71	7740.38	8819.63	14195.9	7461.53	6654.07	5123.75	15038.8	8395.38	13839.7	5351.87	6916.43	6183.31	5276.26	7775.27	5403.06	5631.4	6846.09	9973.34	6473.99	6244.05	8753.07	7809.55	7424.46	4375.4	9099.7	9282.36	11160.3	8377.73	8712.39	4735.8	6608.71	5544.66	9528.4	6811.51	7217.4	12379	5597.26	6449.5	5980.54	10388.4	7810.62	9939.07	6245.35	7989.7	6412.31	7319.68	10925.8	14947.7	8913.35	5857.87	6870.07	7492.95	12979.4	8030.84	8308.77	6376.33	14261.4	4884.02	11174.9	4800.48	5931	14315.2	21001.9	8876.72	4349.88	5417.04	9188.89	5267.79	6753.27	7354.52	17139.1	5164.92	10286.3	10208.9	7273.46	10622.4	4476.51	7488.04	5555.13	7461.97	5508.68	7989.06	9014.05	9690.18	10660.6	9091.26	10686.4	7318.01	10638.1	4929.58	7247.1	11580	5659.53	5963.27	13762.8	7234.85	6595.36	5785.65	6760.12	8647.2	7064.45	5412.52	9473.94	10244.9	4992.82	11641.5	5978.1	5504.12	9371.87	8495.54	7179.74	5558.53	5717.52	7631.47
CD38	287.628	517.446	1371.24	1712.23	1116.06	458.183	2572.39	306.489	519.815	678.136	369.599	834.568	460.091	927.416	1040.07	341.625	1001.49	1915.34	1148.3	1183.86	415.45	469.831	704.551	839.945	1755.13	435.52	894.151	1698.47	1670.34	1202.64	1294.3	1576.61	544.592	924.906	273.788	875.531	1600.99	3858.75	964.135	524.332	1200.87	645.04	1064.65	2104.53	482.476	468.118	724.148	1148.34	646.583	1198.86	1825.86	501.086	697.265	302.778	1854.44	1257.79	1796.9	889.551	2111.25	2716.9	668.744	1680.49	2849.15	2879.88	1439.29	1585.75	2552.13	1756.8	266.896	1365.73	1799.67	1728.15	351.557	1126.08	761.983	2418.44	6316.88	937.796	337.393	981.324	649.99	1081.14	4714.16	881.57	1914.15	2312.19	386.93	562.012	2458.28	1231.4	689.264	894.144	326.148	1613.38	2321.99	570.187	406.274	2172.17	500.742	689.837	979.739	2191.86	1136.84	474.393	2820.26	1239.28	645.834	675.238	1219.11	501.361	322.193	546.243	355.889	142.225	692.196	677.489	376.136	106.959	1864.59	1108.36	488.726	234.852	730.827	1372.01	1433.48	572.189	1207.9	1663.53	4023.52	830.865	329.18	903.42	1831.16	1692.46	1458.72	1019.49	744.283	1743.46	447.598	1067.89	524.566	2141.93	1482.94	311.776	495.234	3516.17	1611.17	1866.63	1166.98	2646.16	459.411	4916.86	678.254	697.942	2172.13	894.418	1534.08	442.752	198.507	1135.47	430.342	806.698	538.449	2803.01	1118.45	696.797	1732.59	1798.5	3399.4
FKBP4	2939.03	2623.08	2712.8	2469.4	3364.21	2926.59	3142.15	2494.81	2626.43	3058.69	3087.98	2900.12	2796.96	2791.08	1988	3419.28	2973.77	2698.52	3296.65	2363.4	3165.44	2697.09	3146	2733.24	4102.32	2065.2	3062.78	2654.32	2427.02	3928.97	3194.86	2425.81	2954.31	4179.41	2894.54	1995.88	5006.11	3835.8	3293.08	2493.85	2740.24	2471.99	3364.97	1558.13	3281.81	2625.14	4589.22	6327.13	2313.01	3050.57	2735.63	1868.12	2943.09	2312.68	3445.04	2850.78	9285.8	3051.77	2407.71	2374.65	2860.42	8798.29	3473.77	3217.6	2251.23	4527.12	3417.17	3051.77	16077.7	4906.25	2760.53	3692.97	4557.46	4744.51	2474.36	2530.42	3662.41	3794.38	6741.17	3956.76	4410.68	5462.97	2466.62	4033.76	4102.7	5754.02	2491.97	5540.85	3332.88	2859.6	11983.5	3449.57	3321.76	4203.86	3176.79	4479.51	2265.19	7429.16	5514.99	3857.8	2951.07	4345.21	3482.89	2648.55	3336.02	3940.89	4281.4	7653.25	3835.72	2062.2	4697.92	8288.42	4036.6	2765.75	3171.27	3250.4	13769.6	17697.4	3689.73	3168.55	2773.13	3539.77	3290.27	5452.15	1850.05	3025.66	3579.75	6190.54	3171.21	3118.93	3016.25	2384.34	4660.87	3832.65	3183.82	2372.6	2663.21	2020.47	4011.52	2086.76	2357.95	1807.97	6979.87	4809.55	2849.6	5083.68	3234.23	7181.61	3023.67	4020.06	4246.92	1931.47	3034.32	2846.35	3270.51	8391.47	3804.02	4406.3	2569.35	4187.24	6161.55	5019.86	3095.78	4481.71	3332.66	3997.69	3790.62	3505.36	2966.17
KDM1A	2670.92	2456.53	2323.33	2296.97	2621.84	2448.22	2342.31	2541.85	2334.84	2607.51	2638.38	2401.7	2608.32	2611.66	2117.21	2591.44	2801.73	2608.98	2635.07	2434.96	2422.41	2535.86	2626.33	2426.65	2717.84	2800.81	2697.14	2643.48	2652.7	2241.31	3070.45	2577.3	3028.28	2824.94	2746.31	3744.11	2765.22	4026.17	2473.16	2178.53	2622.59	3156.69	3679.06	2697.48	2741.85	2411.59	2498.57	4007.6	2781.36	2531.03	2208.97	3262.58	2573.98	2763	3158.57	3641.4	5933.21	3672	3788.53	2577.92	2358.59	6849.37	2533.13	3225.1	2447.92	3222.97	2474.12	2271.65	2878.26	2430.18	2332.04	2977.2	2844.93	2300.39	2885.2	2828.41	3069.97	4035.06	2590.03	2578.32	4322.42	2538.11	2966.36	3385.87	2791.48	4706.52	3643.06	5833.16	3221.23	2882.92	3461.78	2305.08	3269.08	2921.68	4239.51	3639.37	3478.77	3117.85	3611.47	2903.58	3623.63	2520.43	3719.93	4177.77	3116.76	4792.55	4632.79	6507.24	4137.29	3062.81	3732.36	3861.81	2727.78	5407.99	2901.38	3881.85	3797.09	5384.65	2101.13	2811.94	3128.9	2854	2666.3	4820.95	2848.62	3832.63	3147.82	5954.79	4318.47	3240.57	3579.97	3122.12	5041.79	2911.8	3192.14	2737.04	3314.39	3094.62	2117.03	3544.51	2578.81	3871.75	4853	4215.61	3004.3	5327.89	3973.17	2461.2	4170.13	2752.53	4144.43	4572.67	3015.36	4661.6	4877.89	4120.37	2393.83	3594.87	4325.78	4585.39	2456.53	2881.39	2993.51	3246.4	4387.42	3854.72	3741.68	3678.15	3998.48
RBM6	4099.93	4389.34	3105.83	4982.88	4522.35	4823.24	4417.58	5197.65	5307.77	5025.26	3760.2	4866.57	4762.55	4869.27	4929.18	3663.86	3556.7	4395.54	4502.22	4913.39	4791.48	5150.71	4519.12	4467.86	4363.37	4160.73	4164.97	4585.16	4174.35	3443.99	4530.92	4206.14	4712.35	2117.86	4185.3	2677.51	2878.56	3093.39	3824.57	4745.9	5338.07	4105.47	3513.2	5378.84	2874.62	3459.88	4893.28	2668.71	3949.92	5113.27	4894.87	3148.32	5390	4996.13	6224.7	3556.27	3154.99	3684.54	3056.28	4781.59	5309.86	3674.56	4086.8	2693.65	4646.24	3043.53	4191.21	4948.85	4693.7	3521.57	3485.34	3903.51	3888.68	3698.16	3450.49	5228.57	5178.73	2175.59	3661.26	4175.29	4195.74	2351.29	3640.2	2690.84	2698.9	4033.7	5336.85	2605.05	2774.64	6713.16	2960.78	3781.46	3462.33	2806.94	2599.7	4717.24	3666.29	2592.05	2762.47	3249.29	2543.5	2765.42	3196.92	2761.04	2952.66	3222.11	2349.76	4228.23	2944.68	3545.24	3837.07	2723.3	2236.26	9536.77	3363.92	3433.35	4463.46	3693.79	2176.13	4430.35	3715.72	7629.23	4766.44	2561.64	2759.93	1893.35	2171.44	2705.16	2199.27	4950.34	2385.25	4461.73	2384.07	3092.97	2304.3	3283.3	3373.17	1979.99	2973.58	2651.4	2580.86	1835.66	3106.23	2463.15	3779.9	2145.29	1718.89	1699.01	1411.4	2413.85	1889.16	1798.12	3469.21	1448.26	1835.51	2759.76	3304.27	1496.07	2065.77	1049.22	966.561	2252.5	1390.91	982.158	499.402	1118.45	819.175	958.38	1228.12
CAMKK1	515.726	752.623	930.599	1201.46	852.574	735.043	595.928	976.603	821.949	599.066	621.788	781.135	527.819	676.997	899.199	484.22	896.29	1178.92	762.813	713.688	806.363	926.783	1035.34	915.271	527.295	1292.2	1089.56	1003.87	683.321	865.119	640.624	499.5	708.53	591.247	755.464	832.344	942.164	1237.38	736.488	1061.52	938.182	2043.07	844.867	935.659	1287.86	1237.02	486.815	718.86	859.082	714.929	901.115	675.749	820.054	335.778	1122.08	1322.65	650.827	536.046	611.238	1085.28	1029.71	1733.36	689.997	540.513	705.741	679.946	508.026	611.683	412.404	749.206	750.303	747.573	1204.07	1042.42	1860.61	797.203	317.993	572.729	430.845	1709.35	1525.22	782.893	623.941	477.392	837.893	344.785	1100.69	729.182	354.599	572.682	347.35	581.238	598.068	630.498	680.75	467.477	494.831	314.868	425.257	711.84	1071.37	519.57	1158.91	1726.27	548.811	547.569	619.337	499.092	717.651	812.2	775.268	726.437	606.371	1611.17	520.729	1283.82	615.827	1005.79	530.802	486.088	856.07	1104.18	868.753	641.584	539.893	1565.77	678.446	620.941	1032.74	727.058	1034.95	593.892	719.136	1077.63	529.401	694.945	843.89	408.378	785.637	426.443	760.759	424.871	484.834	1971.73	957.966	300.002	382.527	320.305	91.7799	472.649	295.703	791.614	539.134	395.38	257.001	295.761	566.861	739.535	790.898	251.467	444.272	562.868	374.598	571.394	317.125	989.765	480.132	391.023	263.98
RECQL	1514.65	2068.18	2821.42	2724.33	2263.18	2393.04	2227.7	1859.13	2764.81	1973.07	822.486	2540.64	2542.18	2300.66	2209.34	1837.87	2367.83	2417.73	2094.15	1992.93	2404.62	1722.26	2596.35	1980.23	1567.23	1646.77	2504.86	2009.5	2103.49	2317.99	1778.93	1769.49	1867.02	1754.89	1257.96	1376.67	1435.76	2225.35	1796.41	1827.85	2492.13	1032.97	1353.87	1731.38	1519.2	1756.91	1697.16	1477.91	1987.89	1848.07	2880.09	1462.29	1637.42	2399.08	1250.54	1950.52	3146.87	1953.69	2012.07	1161.56	2396.53	848.21	2547.62	1742.91	1926.19	1930.01	1905.1	2097.3	2668.22	2370.32	2343.03	2150.11	1266.88	3006.18	1113.11	1720.28	3502.87	1580.06	1636.84	1589.65	1311.38	400.475	1763.63	1588.63	1489.5	3093.66	1344.52	1803.66	1803.93	1447.46	1603.17	1197.57	1525.77	1891.38	1477.97	1480.29	1170.79	2807.07	1619.9	1637.28	1617.13	1870.95	804.988	1456.77	2320.49	1653.88	1788.33	1316.32	1210.36	1707.03	1300.84	1311.11	1602.58	884.65	1770.51	1534.77	665.34	2915.93	1548.2	2325.04	1547.6	560.783	1638.44	1392.79	1528.63	1381.6	1835.96	1086.04	1410.78	989.022	2966.12	1876.11	1119.57	2439.66	1532.52	1761.85	1258.31	1426.75	1005.91	1818.01	1363.03	1540.2	2107.63	746.995	1464.91	1221.42	1992.97	2957.34	4126.55	1465.75	1924.42	3622.17	2356.87	3018.17	2302.96	2290.85	999.62	563.707	251.342	3107.05	369.659	1477.74	2118.81	1519.22	1587.6	1929.16	2914.55	1796.18	2426.33
VPS50	1239.09	1491.02	1609.02	1599.73	1607.97	1555.59	1277.74	1455.84	1951.31	1288.4	974.894	1667.21	1377.54	1338.9	1122.69	1392.27	1502.22	1560.52	1704.56	1408.68	1574.95	1278.08	1517.03	1479.12	1152.72	1575.71	1508.8	1569.09	1432.83	1278.23	1327.7	1253.65	1456.12	1416.57	1263	1446.76	1059.14	1179.28	1429.71	1556.36	1562.77	1335.77	1819.31	1431.55	1289.06	1632.88	1081	1414.74	1092.76	1442.65	1876.58	961.008	1369.7	2088.52	1423.61	1492.96	2297.56	2503.25	1624.56	1131.22	1586.61	883.166	1374.93	1541.97	1462.26	1256.02	1135.06	1454.28	1472.37	1532.33	1340.15	1651.41	1124.67	1409.57	1321.1	1468.54	1919.24	1221.85	2004.74	1203.01	1399.63	596.698	1726.93	673.966	1212.91	1525.26	1339.13	1668.89	1108.21	1406.51	1196.97	1037.32	1264.77	1458.48	1285.18	1288.08	1221.51	1468.54	2005.01	1313.49	1675.71	1167.35	454.923	1386.58	1141.13	1471.36	1053.17	804.399	951.479	1149.1	773.257	1114.4	1080.93	1385.3	1341.02	1110.31	1258.02	2405.4	1492.43	1641.27	1377	782.393	1364.24	1190.57	1201.87	1128.97	1202.55	1216.89	1409.76	1279.65	1367.4	1018.12	1875.44	1963.74	1433.13	1216.34	1312.4	1808.21	1375.04	1563.89	1396.77	1319.58	1831.6	915.807	1352.57	1674.82	2164.77	1806.72	4019.57	1380.39	4906.05	3557.49	1558.29	3535.32	3014.58	2055.81	1180.21	1045.87	850.591	3063.16	1012.51	1305.7	2158.18	1241.63	3660.41	2278.64	2705.21	2054.76	1794.35
HSPB6	3405.47	2338.07	3321.27	1957.71	2063.81	2305.26	3319.72	3335.82	1429.45	1710.73	6205.4	2485.26	2820.59	2114.02	2386.22	2470.63	1740.02	2363.82	1197.4	2647.9	1486.13	2146.14	2831.2	2596.99	1259.23	508.242	1641.21	2016.73	1622.22	1722.02	2421.44	3209.31	2559.41	2818.89	2807.63	747.844	2927.94	597.715	2353.65	1910.52	2222.97	774.926	111.978	526.339	1501.48	1119.52	660.738	745.319	374.072	1632.59	470.605	3300.16	1399.06	267.84	585.498	390.566	66.4018	398.197	281.928	1192.84	1905.73	293.317	227.66	923.301	1772.38	673.893	1912.1	1596.78	166.682	829.014	1185.16	501.47	241.238	525.628	1157.38	66.743	59.0566	5459.53	585.281	700.809	447.526	457.198	359.469	1987.79	6399.36	789.274	1043.93	924.157	579.961	1604.15	107.03	8731.41	2019.4	2926.19	943.461	221.39	1383.29	614.361	764.171	1915.99	1142.2	285.015	235.949	1142.2	2657.52	1908.44	1480.14	477.99	1241.74	1258.8	2080.13	2567.15	7275.01	972.825	2631.07	5072.53	974.323	1421.45	864.482	1526.5	1438.23	1311.63	969.608	4783.28	1385.19	135.609	4026.53	14.4421	1037.82	723.702	411.098	1719.01	598.937	1014.7	1942.73	1283.99	1522.44	541.51	2453.63	373.305	1807.82	630.005	444.363	841.567	1918.83	163.369	248.306	80.8052	178.314	528.624	82.5382	53.5471	3875.95	373.447	125.075	503.578	3341.52	2250.35	81.2578	59.4368	541.095	4381.56	3998.26	3449.16	305.267	497.413	4529.75	2588.63	956.219
ARHGAP33	427.315	625.332	390.362	370.173	435.805	281.437	441.17	546.204	414.14	427.924	379.423	309.923	312.586	298.998	568.726	184.179	201.652	449.481	260.753	378.993	305.462	448.437	244.844	502.033	256.867	428.265	260.589	334.603	455.875	227.855	258.091	262.795	386.179	172.184	337.479	471.368	685.936	1162.22	506.787	497.418	471.468	621.039	708.02	579.669	520.045	667.585	1233.32	430.647	822.168	438.261	255.401	320.263	731.149	205.73	372.47	1107.67	3166.46	835.947	465.708	544.467	385.962	1349.84	915.337	263.98	517.023	334.784	452.023	524.881	231.246	727.259	340.937	346.166	763.654	245.093	436.594	520.713	508.555	341.152	356.087	466.497	640.622	24.3776	398.073	216.633	354.189	638.46	575.983	385.091	890.053	436.141	727.665	884.712	267.613	332.445	580.933	424.891	1068.06	361.721	210.484	485.274	533.439	211.791	1467.97	481.566	543.602	584.701	902.032	743.201	362.032	699.409	640.35	280.282	295.636	1664.79	604.497	423.428	428.884	721.057	362.519	580.442	376.323	382.087	912.435	425.198	690.09	376.016	294.767	700.983	579.714	519.828	710.537	484.718	576.863	391.416	413.449	538.699	717.016	985.153	452.352	747.702	390.61	489.24	756.311	592.43	404.843	254.039	418.518	237.782	17.958	482.766	0.080329	17.0522	415.025	22.0769	0.0710883	479.979	172.159	49.2922	261.164	99.4016	15.6139	94.6445	65.4225	24.3209	49.6565	57.7733	79.7137	74.0071	109.999
NDUFAB1	2117	1768.01	2038.86	2027.07	1703.15	2215.2	1866.74	1508.27	1702.01	1852.14	2712.92	1787.67	1623.21	1827.74	1497.62	2005.22	2181.56	1660.48	1989.85	1785.12	2471.25	1863.19	2193.6	1939.89	2965.28	1670.48	2491.19	1510.28	1740.06	2256.61	2006.41	2262.89	1592.66	2248.97	2258.83	3364.89	3185.52	3538.84	1995.22	2053.75	1773.06	2051.38	3458.26	4264.22	2386.68	2289.72	2609.93	3524.17	2494.08	2325.58	2316.58	2441.62	1527.1	3319.1	3188.45	2099.52	3268.78	2404.72	2718.81	1581.86	1753.54	4977.19	2329.93	3883.61	1790.5	2456.26	2277.11	1759.69	3607.71	2660.63	2041.21	2179.09	3516.34	2239.36	2040.86	2583.12	3158	2014.74	2421.82	3438.79	2788.87	9266.24	2277.46	2274.63	1902.69	4351.82	1923.19	2990.07	2442.81	2326.22	6870.3	2386.63	3180.41	2323.17	3055.31	2151.23	6101.49	2342.26	2608.11	2334.73	2855.24	3449.83	6887.13	3224.41	1964.25	2330.99	3527.59	3245.48	2463.36	3323.49	2115.38	2172.72	2101.61	1890.7	2204.8	1949.83	3426.52	4576.31	7873.8	1604.3	2070.06	6565.47	1861.05	2195.01	4172.66	7394.04	1673.08	2252.11	3918.14	2304.76	3540.24	1711.04	3440.68	2098.88	4431.44	1779.79	2753.35	6198.36	6266.65	3247.08	7303.86	4512.47	1991.04	5007.38	1742.81	4301.28	5065.17	3687.84	2783.14	5209.61	4668.49	3826.05	2504.61	2775.57	3289	4596.57	3071.2	10039.4	8139.01	3648.52	11675	2536.18	3194.29	6291.48	3867.58	4127.37	3186.53	2650.79	3595.44
PDK4	20974.5	6226.8	9633.46	5027.83	73875.4	9311.07	37126.7	5743.77	10370.5	4435.44	6480.84	4672.24	5253.83	6894.72	14494.2	8073.37	6567.74	17317.1	5975.7	8533.02	4411.68	34414.8	23782.9	4911.55	4712.13	2886.52	7299.21	7486.36	28956	6155.03	4138.14	6219.75	7983.26	17177.4	12957.2	1489.94	5715.75	928.942	56467	7609.06	9568.61	1005.42	1505.23	1233.55	2270.53	1117.39	1923.04	1340.16	1544.45	2907.2	6307.71	3611.62	7855.47	1159.73	1675.3	759.815	4157.18	5306.18	988.696	3269.53	4632.19	121.873	584.948	2278.42	21629.6	2229.57	1106.06	59735.8	755.44	1936.36	2776.02	2950.05	801.441	1348.53	4366.92	1407.25	2453.71	2464.24	1303.37	469.67	2688.16	23833.1	593.805	4362.72	7329.27	2358.87	2068.07	1702.69	664.732	6002.86	1104.09	7758.25	5281.73	16130.2	1594.92	2057.52	3094.85	1797.19	1483.09	5660.77	5305.89	1907.5	2132.86	1347.95	1789.93	14750.5	2777.7	758.628	1807.39	3509.39	3962.93	1259.49	8629.71	6711.55	5932.89	4125.46	12159.8	835.682	3472.4	8347.45	55578.8	2345.62	8275.46	14635.8	2491.78	3422.15	8958.95	513.476	1472.61	2226.77	1746.09	13801.7	2482.03	4246.6	2451.28	6423.87	3533.73	11427.8	2556.16	1642.24	3934.68	5656.18	7287.95	1457.4	7216.89	1999.01	5720.07	6794.75	14271.3	1358.33	3049.24	2891.5	46126	19702.6	6624.27	827.678	12639.6	4559.54	165.444	556.913	945.17	4452.54	16694	710.497	4207.35	1979.72	11966.7	9253.69	4413.72
SLC22A16	8.33993	11.5174	41.2432	6.52533	31.0582	9.07527	93.9177	5.37316	6.37005	5.54336	17.5982	3.87112	16.6023	4.67485	69.9029	75.2583	19.7742	24.2758	24.5523	10.1366	46.6816	12.8507	19.9869	12.4919	1261.34	53.9012	14.738	48.8099	1.76553	122.605	1.82098	15.2577	14.7679	16.4789	9.95992	18.2202	633.872	1.87906	284.139	4.13021	48.3401	23.1594	18.6781	1.87912	116.047	21.6077	8.02329	6.97223	80.4037	47.4705	38.4619	12.4539	14.1712	28.1326	10.0999	59.5838	3.59288	1.73657	16.3256	125.196	3.03819	6.83815	55.0356	21.5083	18.9277	5.07335	6.00033	40.3225	21.1817	7.97955	62.0071	90.8032	10.2651	63.0002	117.347	60.2386	5.19838	28.5759	26.5525	25.2377	43.615	33.5529	29.1515	26.0772	40.541	17.791	65.7193	19.3528	2.08483	0	3.75016	3.76494	9.94685	41.4377	18.9044	18.719	41.8057	30.5035	2.43255	29.9991	43.8598	13.8799	21.1112	50.827	2.71046	29.3404	35.3293	2.43829	10.1965	18.9699	34.2348	11.0446	15.0343	0	6.86214	79.4343	22.04	13.1403	67.3229	6.45801	151.955	177.817	6.50221	440.828	98.1277	49.0373	17.1855	19.2842	44.5956	11.3506	43.7646	38.4419	80.169	191.673	287.434	13.3883	199.703	42.2619	23.2574	27.7066	47.0387	74.9686	20.3942	0.196976	48.1248	26.691	54.3192	68.0135	28.1051	42.2038	7.16513	14.2516	43.447	77.981	336.911	7.55353	33.6568	106.621	0.279997	5.31288	8.51674	27.4009	22.2824	51.5991	2.19737	103.111	43.2548	21.5452	61.5509
ZMYND10	277.392	128.197	117.499	251.126	126.234	345.616	126.136	141.009	120.472	295.789	259.939	363.353	217.423	762.389	136.661	618.895	348.477	87.7316	99.1988	378.091	576.461	250.95	1222.22	156.819	7883.52	113.496	96.6933	519.992	942.574	626.723	1059.42	717.305	1435.23	440.251	344.996	117.1	9496.06	144.648	3518.53	145.767	169.95	1116.52	69.476	216.04	1151.79	640.654	94.9932	198.741	120.966	750.544	86.5393	96.5713	451.788	134.882	1240.36	143.692	1347.27	207.571	74.537	974.908	101.504	760.184	347.9	94.5638	3785.92	199.103	1731.09	69.9527	86.703	164.604	756.687	71.0725	404.148	57.0829	1525.97	81.8074	103.595	140.402	227.221	207.007	70.6257	147.418	57.3747	547.597	3185.53	149.705	1143	103.595	1425.54	157.329	196.751	2220.81	385.561	632.861	204.039	106.764	410.322	592.185	252.423	424.945	521.653	80.1356	2640.69	836.036	2605.72	215.252	473.087	99.9064	2201.37	247.046	338.302	314.358	299.397	338.761	1803.27	625.204	592.736	209.504	549.074	413.933	660.939	2845.2	529.563	6963.6	1088.6	366.174	2642.81	77.4128	579.718	80.431	295.937	71.3725	1214.29	166.113	2664.22	120.821	1438	662.092	739.688	495.091	879.369	665.884	214.901	125.452	236.961	118.628	97.3362	58.9572	109.597	649.804	206.203	50.7499	160.375	74.5451	2074.72	133.731	148.866	1643.72	137.416	268.218	258.74	214.271	320.403	230.574	36.712	38.5475	174.137	4784.22	150.172
ABCB5	3.68632	1.7248	69.2262	5.58863	4.00841	2.31696	75.4188	110.585	16.9255	7.40465	6.63159	44.7033	177.781	1.49067	33.8886	7.91667	24.1261	76.7021	65.4174	13.5598	15.5951	12.8441	7.99458	8.91031	0.0187982	8.07554	0.0215952	14.4282	1.76401	42.4305	11.1063	7.83736	70.5583	32.7505	13.3333	61.4928	44.756	9.49443	14.4324	3.28745	29.8349	1.64778	8.31184	0	2.26869	8.66766	33.3621	20.7023	1.80782	25.56	214.491	33.7116	3.49782	9.69056	15.0374	56.3297	0	3.52293	16.3421	10.9992	75.2344	0.0537603	4.14978	1.57293	9.41351	3.35757	8.00043	30.4951	6.72593	22.9447	29.178	13.0719	9.41206	174.327	6.19396	0.0319737	0.015101	6.91877	11.7968	6.33083	6.25015	82.2668	22.5769	10.0306	46.188	17.7684	0.850808	26.4797	0.014266	56.4409	5.44294	78.805	18.3562	43.6614	78.996	1.24347	9.56042	0.157849	40.3395	27.3765	24.8545	3.4179	0.163807	12.191	5.27893	6.8262	16.6797	4.79039	7.6728	1.48343	8.05824	2.24978	15.0436	0	6.87075	48.0583	11.0426	8.77281	44.2573	3.18171	1.40894	33.8348	7.85295	7.53062	14.2097	0	62.0698	1.51557	4.06124	7.68409	8.82629	0	15.2827	344.444	13.6803	7.38275	12.4423	14.3543	10.7968	3.16931	14.3242	4.78326	57.8943	3.15116	10.8163	0.0876267	1.49364	6.37062	38.0785	7.29956	23.5785	0.167365	15.7372	121.154	39.2838	0.0991009	283.257	3.34144	3.64444	9.1639	35.1335	11.4565	29.5512	0.396398	0.0330989	7.31187	113.281	9.6285	95.4952
ARX	13.0024	1.72474	1.74157	5.58878	5.01026	29.27	2.36834	10.8043	0.0239811	0.895988	15.3908	11.6453	5.95488	12.6667	4.2686	54.4707	32.8639	6.88479	2.05682	15.2705	45.4833	4.30765	61.9613	18.7919	215.806	17.9173	0.0215296	30.7499	52.6347	11.8867	46.4612	60.1578	110.446	32.8771	8.29128	309.134	515.785	29.4788	321.37	392.961	7.95935	229.637	562.856	154.179	128.398	119.752	99.8825	32.2374	201.357	853.032	45.4207	42.5912	124.47	495.95	15.0789	1188.35	39.0902	24.1047	777.913	809.528	0	1380.98	35.4714	17.3443	106.953	4.22264	100.005	42.5248	84.7772	33.9174	26.3887	56.1019	20.6074	560.107	87.5394	12.9508	29.0213	481.308	174.106	21.0413	10.4031	194.289	763.36	136.399	42.911	590.671	32.3416	167.319	1926.68	202.379	59.6387	204.801	8.28034	52.1498	149.381	52.9473	24.836	110.598	55.2758	40.8885	1143.31	979.464	121.529	56.9847	56.5715	163.403	1.95424	4.78345	1864.4	9.42902	76.5237	82.4768	54.579	14.4532	101.766	14.6613	233.139	1064.4	161.539	16.2978	50.3568	137.023	68.6986	504.634	51.3225	271.424	142.576	1887.83	2824.42	263.549	16.9284	174.344	91.947	9.35479	48.1469	1110.64	82.1561	412.974	974.758	661.319	60.3417	110.624	21.7423	6.05244	13.7157	60.5811	28.6418	9.60889	5.22649	31.1591	75.4725	4.40992	1.48218	0.0989953	122.744	0.106623	11.8979	89.0793	575.429	24.6491	193.698	22.8646	27.2326	52.1196	45.3431	75.7873	25.1055	189.562	16.2539
SLC25A13	597.649	1962.31	1032	912.785	736.36	694.54	799.893	809.286	790.264	846.523	615.218	976.42	1268.09	837.29	982.875	837.735	1072.7	839.79	1145.24	856.772	1009.61	1018.61	1056.33	799.603	980.429	1680.44	1026.53	769.597	901.743	987.871	940.53	887.552	1020.58	1214.05	759.593	2603.62	1236.22	1681.86	790.061	754.511	752.694	928.901	2028.71	844.257	1093.22	998.732	1185.06	1549.07	1720.01	1186.07	1167.9	1013.6	870.709	1970.12	1235.56	2710.25	1873.36	2870.22	1533.6	1215.84	819.221	2032.36	2128.54	1406.62	872.218	1771.2	1093.05	824.188	1918.53	1209.1	1158.72	915.971	1164.33	1591.67	1362.28	1443.79	1594.02	1261.77	1724.39	1541.31	1189.89	1175.74	2957.96	1475.3	738.438	2549.4	1539.84	1561.8	1363.54	1237.01	1888.99	746.217	1104.16	1459.65	1322.11	1423.02	814.291	1289.14	2418.65	1080.05	1930.43	1047.03	1228.89	1177.28	1082.15	1391.37	1825.64	818.484	1573.49	812.912	674.587	1408.9	643.079	1010.03	746.316	1285.94	2033.22	2673.73	822.17	818.925	956.197	1181.28	1523.45	1617.69	828.12	1532.89	728.84	2731.2	1779.68	1552.08	1418.51	958.412	1228.67	1569.49	1203.91	1026.24	1177.63	1726.35	558.17	1778.82	770.993	1177.93	3027.14	794.997	1005.99	1804.18	1995.42	1881.99	1661.94	1072.91	2318.87	2979.33	825.316	1320.08	938.61	3126.83	725.74	1079.52	1490.97	3219.02	1051.68	749.74	697.352	1197.98	3829.71	1909.9	1600.65	970.257	1056.63
ST7	1951.28	2020.08	1991.29	2253.86	2510.64	2091.4	1820.92	1764.17	2440.48	2707.06	2187.69	1843.05	1815.66	2302.25	1951.98	2178.51	3177.53	2622.04	1861.02	2373.65	1805.99	2003.07	2141.64	2421.29	2163.42	2849.88	2398.74	2180.43	2624.62	2085.51	2955.33	2399.76	1579.63	2376.53	2094.7	3565.56	1315.37	1300.16	1551.27	1662.55	1927.84	2464.29	2360.45	2775.55	2127.76	1981.25	1814.99	3425.37	2002.65	1240.83	1851.16	2403.13	2510.86	1139.35	3009.03	2068.65	2022.61	1001.4	1390.76	2173.26	2281.43	2466.63	1135.29	2503.53	1875.39	1609.73	1006.05	1841.25	1074.39	945.734	1923.62	1880.63	1301.33	1150.68	3470.05	1164.1	1798.07	2141.34	1578.8	1716.78	1925.01	2194.98	1798.44	2193.39	1985.99	1670.5	1637	2044.34	1150.6	1847.48	3305.8	1571.16	2660.96	1586.26	1841.26	1979.33	2082.57	1188.5	3328.81	1687.87	3470.79	1792.45	1848.21	2008.48	1245.02	1919.77	1565.52	1864.66	2092.59	2042.38	2164.71	2760.63	1774.88	3915.91	1984.84	2338.74	3847.63	2197.09	1251.05	2221.68	3161.12	4536.85	2146.03	1947.45	1976.66	2536.82	1765.24	1726.42	2980.66	1703.18	4181.09	1858.78	2689.16	2139.26	2189.06	2096.92	2128.87	3123.45	2878.65	2550.12	3667.78	2203.68	1902.04	3222.78	2616.22	3399.15	3890.98	1792.89	2666	2828.74	3310.56	7018.36	2741.86	4305.26	5358.03	2602.61	2329.62	4848.26	2511.35	3732.16	7479.6	2639.82	3213.92	3238.1	4638.67	3977.14	2343.54	2519.65	3087.86
CDC27	3024.68	3070.21	3612	3576.2	2818.2	3233.89	3277.38	2955.08	2961.34	3780.58	2347.81	3318.86	4535.17	3253.6	3924.07	2959.8	3070.2	3348.82	3693.39	3401.64	4310.53	2660.79	2826.2	3125.88	3470.65	3095.82	3463.1	2989.84	2666.28	4162.68	2774.24	3194.82	4083.67	2733.62	2903.78	2532.54	2507.84	3400.83	2608.09	2673.45	2962.73	2736.07	2971.04	3027.78	2527.2	2693.07	3151.3	3170.5	2943.95	2734.65	3843.25	3494.66	2684.27	3573.37	2564.5	3395.59	3527.3	3614.73	3748.51	3364.29	3156.68	1803.5	3127.51	2930.32	2554.19	3536.35	3262.16	3246.08	3305.14	3216.3	3656.74	3128.78	2401.93	4265.14	2298.28	3324.36	6298.36	3354.01	2736.59	2687.58	2357.98	2171.6	3198.82	3146.17	2674.59	4613.41	2577.48	2446.23	3631.63	3254.86	3520.98	2368.61	2523.72	2983.17	3073.13	3454.15	2545.26	3404.88	2905.09	2801.59	2997.22	3503.02	1866.4	2482.78	3105.21	2699.38	3548.21	2296.78	2259.77	2828.36	2364.07	3252.99	2737.2	2767.39	2789.63	2913.75	2101.47	3107.99	3495.49	3785.94	2835.89	1061.43	2527.87	2335.8	2623.61	2118.18	2801.64	5807.02	3240.12	2390.16	2516.64	3034.91	2471.84	3592.36	2920.83	2914.37	2439.91	3177.39	1990.11	3864.02	2380.44	3844.9	3239.81	2655.28	2555.6	2349.65	2871.59	5156.43	8342.46	3396.86	5880.31	9773.5	2975.05	7268.57	5236.62	3855.66	2657.48	2295.18	1907.28	5188.47	2502.9	3878.26	3795.41	3805.43	6661.97	4073.32	5526.55	4346.75	5519.5
SLC4A1	124.011	105.338	32.2971	41.2443	11.0213	53.9651	24.1056	27.1071	16.9278	11.1274	26.3403	23.309	12.8135	36.6883	88.8716	23.7628	4.43502	51.35	42.942	11.8488	39.972	23.5099	7.99457	0	40.7147	14.626	21.0315	2.66214	17.18	85.8855	9.2466	11.5167	23.3618	25.6287	80.4005	3.82038	30.5003	11.4134	11.3359	17.7382	25.9414	12.0225	3.1284	0	13.2848	2.19691	0.721413	6.94764	7.36135	21.0381	9.58964	2.64904	7.0726	13.5855	12.4827	0.0253689	4.50847	3.5272	1.77298	23.9631	23.7655	7.93941	3.30899	4.90274	4.65942	3.36277	8.00042	24.539	7.69569	11.971	44.867	1.83839	5.97335	3.92967	19.5544	7.55856	5.19502	9.16732	9.83261	4.22704	4.17171	38.0147	5.62057	4.01312	76.7874	4.48533	9.87408	0.0794056	4.15143	16.0861	3.71679	9.46781	3.26315	0.0715723	0	3.34128	31.6164	5.68544	10.8731	32.5711	2.78846	6.04791	2.98505	7.33764	2.70528	9.05025	20.6194	11.7687	6.3892	7.87466	4.0307	8.82218	81.2799	5.57562	34.8685	12.5507	0.0393016	1.13551	0	72.9555	4.47689	0.117617	3.84696	13.2249	1.77502	6.46494	8.59699	1.51638	9.12533	0.302712	6.40992	9.36735	0	16.9059	3.98843	5.14441	5.38671	16.2041	29.8225	3.17524	0.0089463	0	2.57602	3.13554	48.8363	7.33355	24.0929	0	7.7321	0	0.0696026	8.5493	25.4546	14.6374	13.8924	12.3979	0.174532	38.8991	6.85652	1.43035	14.3416	31.7359	177.96	13.915	5.42772	0.0786337	6.87982	3.66985	18.6578
CALCR	3.6863	33.8457	34.1008	32.7983	18.034	53.9558	25.2438	37.989	142.419	9.26585	15.3944	27.1987	18.1634	14.2612	23.317	36.6393	23.0368	22.5656	51.1155	41.7649	26.6778	33.1014	47.9697	23.279	18.8106	22.8315	21.0304	12.6149	32.6226	28.3531	40.8662	26.0599	20.4761	4.776	6.61056	17.2627	26.0269	24.7321	22.6717	24.4	16.0293	10.2471	89.1008	15.2064	26.5845	17.2911	6.39891	115.653	65.6396	23.7111	13.936	40.6738	24.8698	167.039	5.11596	38.3089	12.6982	23.233	18.1532	10.9943	40.1848	5.70953	42.3458	29.858	12.5823	30.8817	28.0014	19.7105	6.72512	61.8533	27.3274	23.3693	7.68068	13.773	24.7218	30.1388	6.23419	25.1408	17.6991	12.6336	20.7807	30.9923	54.608	18.0539	25.5076	27.7389	12.5485	37.3077	41.3487	19.197	0.291548	7.55722	16.6559	9.56068	20.8562	15.233	20.8472	555.192	15.0231	41.7776	27.7391	462.119	0.167936	26.6751	12.9623	57.3964	33.3694	4.79188	5.16734	22.1778	6.04482	0.0425593	3.73463	1.51956	19.5588	8.38856	121.823	44.7137	21.1411	17.9576	16.7236	2.76691	13.2084	19.8209	39.1334	3.17157	25.7436	4.73888	12.1688	14.9264	6.38373	26.6532	13.5595	52.588	40.0499	17.9235	45.4819	26.9613	21.7199	34.2982	39.8779	65.256	43.8767	0.19341	40.8694	7.36988	22.2936	16.0932	48.2928	16.4832	0.0762021	93.4271	10.9581	63.2997	67.0052	1.35432	53.7326	41.3064	0.274418	101.307	82.7885	25.1076	66.3534	70.5683	8.67078	19.3023	76.0833	16.773	29.5319
HCCS	985.873	1064.37	1229.43	1133.96	872.612	1114.36	1131.04	988.332	956.13	1219.57	898.124	1023.05	1131.1	1144.34	1031.6	1149.66	1208.57	1120.61	1159.55	935.122	1202.87	1061.33	1154.27	1116.96	1447.14	988.057	1440.5	1008.36	1015.93	1478.8	1175.44	992.952	933.563	1236.28	1163.34	1523.57	1500.64	906.111	966.195	1018.43	967.92	809.34	844.881	845.211	1134.15	1063.44	1702.91	963.475	920.946	876.526	1351.65	947.713	989.906	1010.28	987.729	1458.9	1887.03	758.881	4333.61	1203.89	984.688	3613.43	1001.55	1463.93	944.4	1308.42	1024.05	921.724	1297	959.701	1374.81	1398.79	1498.77	1304.25	757.864	1495.42	1603.33	1292.56	1224.68	1106.35	1137.98	2990.07	1080.38	1454.24	1105.27	1999.63	756.831	1245.37	974.853	711.619	1833.05	1001.29	779.569	1333.08	1324.69	1084.69	1232.8	1509.87	1060.34	1054.06	1115.87	1270.25	1916.3	1341.79	1193.65	964.411	1324.07	1027.46	1293.24	1201.59	1149.81	1327.57	1120.48	676.813	1021.2	1192.89	1084.28	1457.44	1875.17	832.872	808.541	1464.11	905.411	1207.59	1079.27	2807.64	1140.38	2139.23	1435.1	1168.73	1274.96	897.922	932.98	1185.55	1426.27	961.633	1040.5	1648.09	1509.8	1009.87	1637.06	1741.36	1093.81	1123.87	887.793	886.453	1317.18	1565.61	1342.56	1720.94	976.391	1438.62	1175.61	1241.99	1116.81	1281.53	984.985	1830.94	1216.94	2029.68	1836.5	1181.5	1024.98	1354.46	982.557	1067.93	1064.86	1009.57	1153.01
DVL2	2439.11	2412	2238.08	1900.55	2448.52	2801.62	1894.25	2335.68	2289.41	1891.2	2762.28	1982.96	1952.6	1925.82	1763.46	2358.73	2579.3	2111.69	2064.5	2424.76	2239.14	2294.55	2414.46	2349.57	2111.21	2100.38	1949.05	2496.98	2255.74	1635.86	2118.75	1900.74	1999.11	2013.61	2484.22	1969.97	2440.47	3376.11	2044.65	2296.63	2416.33	2307.76	2457.89	2245.38	2305.87	2092.33	2134.48	2783.46	2325.06	1965.85	1964.04	2382.15	2033.23	1977.87	2925.54	1615.34	4728.07	1683.39	2156.69	1844	2327.17	3789.5	1748.3	1563.53	1966.62	1962.63	1916.1	2259.56	2243.26	2696.54	1785.05	2245.55	2220.99	2161.61	2272.52	1553.54	2575.9	1758.03	1889.65	2284.12	2545.89	1355.64	1706.21	2006.85	1915.38	3233.34	2079.82	3068.16	2430.39	1555.09	2984.09	2230.19	2181.63	1981.29	2146.77	1660.62	1521.66	1810.84	1567.87	2010.35	2168.18	1971.2	2389.25	2089.51	2284.64	2396.28	2128.92	2506.87	1862.58	1649.79	1746.87	1705.64	2350.22	1438.65	2323.71	2290.64	1772.65	5495.8	1184.7	1869.16	1949.25	2892.94	1542.1	1990.92	1282.05	1380.77	2308.6	1805.59	2419.19	2226.33	2429.93	2291.74	2280.17	2524.14	1796.25	1897.83	2046.62	1326.88	1930.22	1686.43	1255.67	1805.59	2122.67	1617.38	2230.29	2514.01	1948.22	1753.27	281.392	1284.01	724.401	324.453	2036.61	434.45	416.711	1704.61	1885.28	2092.93	1534.05	1058.21	934.184	1761.43	1094.01	1208.07	732.359	807.324	858.983	897.58	744.707
PRSS22	635.83	562.888	310.445	659.748	688.271	646.125	630.294	481.027	529.317	1444.75	887.127	426.505	345.229	677.804	893.899	675.337	969.687	512.886	835.41	751.177	456.533	665.206	627.6	684.865	2269.82	1740.21	450.769	614.046	620.786	1278.09	589.558	632.474	554.697	684.946	748.696	1450.59	3955.08	221.745	879.676	1098.51	377.085	2368.87	2202.87	4511.77	2352.32	1883.09	1616.69	3205.97	2167.11	1422.56	1502.11	1718.22	1248.73	4286.73	3050	1766.43	247.542	1033.63	2835.31	3956.69	571.038	1939.91	2923.58	1138.37	903.928	3380.23	1858.09	1000.93	6613.29	4667.83	1962.85	2097.72	1266.02	1235.34	1253.14	2520.68	1691.38	857.958	2534.95	1864.91	3063.98	391.013	3595.09	2242.54	885.416	284.939	2554.14	3716.57	1444.18	835.316	4200.47	1892.63	3110.29	758.295	920.525	3743.86	2042.39	1576.2	1398.42	878.072	1502.24	575.34	4143.39	1621.29	746.304	1152.56	3015.25	965.258	3090.23	1242.88	2180.82	2052.88	522.552	2657.54	879.861	1280.72	3020.67	2972.65	1343.37	687.737	770.264	4902.87	1067.24	1938.96	1207.07	2465.77	560.578	1449.46	3252.27	1639.4	1403.08	559.262	2645.77	369.808	1370.97	689.596	1452.66	1949.45	1340.76	1871.13	1430.52	2104.41	1089.65	455.886	771.021	1478.96	1034.35	3266.46	17.948	1314.3	164.983	0.182878	531.178	19.6274	141.276	3998.86	564.065	664.738	2553.99	1230.87	426.831	245.036	106.069	329.754	924.329	281.202	161.622	227.76	166.238
UPF1	8157.99	8261.2	6869.5	6442.95	8138.03	6531.94	8406.55	7196.94	6709.74	8362.1	10504.1	6808.72	6359.15	7346.15	7964.65	8337.76	7894.6	8401.63	8375.58	7479.51	4899.25	7025.65	6094.12	7831.31	6578.99	9303.91	6246.4	8884.56	9899.4	8647.61	7904.97	6855.5	6765.17	10652.2	7136.79	6438.89	10429	7522.18	9074.74	7671.4	8464.33	7958	8924.5	7219.65	8861.7	10000	6907.35	7864.8	6325.75	7028.86	5624.41	8404.71	8832.04	12449.6	9065.82	6602.85	11715.2	6448.14	7948.18	7675.88	6849.06	10755.2	6931.49	6032.52	8903.79	8648.14	7009.35	8400.54	7095.93	6114.36	7154.83	7444.9	5714.88	7202.4	10745.8	7977.39	7113.53	9839.53	7173.98	8605.9	8086.24	3626.29	7206.99	9454.56	12392.5	9084.99	7310.41	11705	11161.6	9492.33	5787.81	8705.5	10106.8	10810	7831.16	8218.82	5336	10057.2	9692.71	9560.43	9902.1	10112.4	3622.48	11415.4	11020.6	9829.63	8689.43	15170.4	9581.66	6828.97	9310.26	14335	10125.9	10491.5	9081.79	9736.52	11456.1	12718.8	3606.06	8670.4	10591.8	7293.28	8661.92	10137	6033.17	5734.99	11917.1	11639.7	6191.4	6870.03	7710.65	8741.86	7998.44	10541.5	5898.28	10225.7	8697.41	5467.77	4488.76	10163.8	4389.7	5707.43	7920.78	9047.07	9740.47	8839.65	5140.9	7018.02	2934.65	4250.41	4039.71	4250.12	8243.72	2944	3336.52	7491.2	8729.72	4117.16	3956.33	8719.85	3039.72	8868.53	8439.62	4894.57	8340.23	8511.87	7354.83	8405.16	6900.36
SKAP2	4618.49	4707.33	4959.88	4384.03	4305.95	4315.6	4449.66	4167.69	3901.61	3616.83	3630.8	5289.2	5206.81	4406.73	5843.2	4895.71	4208.64	4350.33	3299.72	4622.11	4081.77	3922.84	4220.31	4402.42	2812.87	2605.41	4887.84	4322.89	3932.37	4702.07	3834.56	4483.38	4538.14	3687.73	3784.89	3872.74	2346.11	4009.99	3622.69	4188.54	4586	2416.08	3395.03	3218.14	2934.38	3570.98	4351.86	2673.32	3201.66	3559.16	4335.79	3171.41	3270.41	16156.9	1972.95	3666.95	5206.77	3990.6	4140.55	2710.35	4172.94	1797.87	4460.15	3818.81	3662.82	2818.56	3557.18	3959.13	6028.28	5011	4186.42	3512.39	3822.28	5702.27	2246.8	2719.76	4752.01	4343.1	3255.98	3146.72	2473.23	2353.79	3558.31	2365.9	3401.39	2079.53	3038.26	4277.51	3742.25	3748.06	4152.43	3433.45	3627.94	4173.1	3531.86	3944.78	3244.56	4321.31	6361.47	3963.9	3963.14	3383.55	2612.6	3644.26	3859.07	5754.67	6079.56	2366.07	2727.3	3985.49	3118.19	3546.43	4867.09	1687.7	5047.34	3963.41	3283.58	1504.4	5050.43	4720.53	3923.77	1627.25	2569.96	3324.18	3611.68	2565.37	4459.66	4430.06	3593.83	2357.54	2730.75	4236.18	3236.15	5949.42	4092.38	4166.86	3203.1	7392.12	3510.84	2768.23	9392.88	4692.35	4678.94	1869.32	4240.22	2535.89	4045.82	5215.43	11248.9	3595.1	10567.5	2227.6	6374.02	8325.14	5465.8	5497.1	4000.68	3291.83	2462.04	7442.47	1588.44	6074.85	6992.01	3841.32	6022.45	4938.21	6399.14	4560.14	6286.85
SLC25A5	9398.95	8481.18	11083.7	10040.7	10874.1	10375.9	10903.6	9012.67	10557.5	10201.2	11272.9	9063.72	10031.7	9539.94	11059.4	9105.19	14673.7	12011.3	12875.7	9470.75	11528.9	12254.3	11453.7	10824.5	11528.1	11365.9	13102.2	9968.88	10898.1	13522	11692.2	10884	7681.27	15260.1	11678.8	16759.2	9965.11	9997.83	7812.94	13187.8	9433.84	11928.4	11550.3	10968	17986.7	11815.2	9304.33	11302.9	15216.8	14050.4	15983.6	9509.42	18666.5	10966.6	16992.1	39167.9	48005.2	19150.3	15719	12167.7	9816.64	40125.7	13978.1	17596.1	9937.76	13736.7	9604.48	12064.8	20206.7	9522.2	11606.5	13819.4	17286.1	13479.5	13341.7	39312.4	13485.5	15944.1	11505.1	16021.4	21762.7	118387	17070.7	16843.1	8964.65	17967.2	8312.04	13221.2	15959.3	15521.7	27344.9	10802.9	14010.8	13030.3	12229.6	15637.3	26669.9	18292.8	37869.1	9991.5	24576.7	16892.6	33999.3	19871.5	13773.4	11795.6	19120.1	20713.9	17305.9	22779.8	15510.4	20633.4	9955.43	12220.5	10197.1	11707.3	32792.6	19511.9	38763	7921	11179.9	30107.6	19092.7	11300.2	19054.5	31360.9	11025.4	18290.4	22485.2	10908.5	21031.4	8033.89	11086.3	16852.2	15836.6	10695.8	10827	40786.4	23295.3	6045.52	31972.3	40365.4	16214.2	20753.7	10984.2	22553.8	32565	21276.7	20469.1	47241.4	42990.7	19189.3	12467.1	19543.4	30104.3	31649.3	14229.6	32534	26717.9	19370.3	120645	10010.2	14456.2	35634.9	19756.4	45360.3	19785.8	17420.6	21533.8
CCDC109B	807.125	661.749	1119.05	1024.31	950.756	800.338	1088.63	895.195	753.289	906.992	819.168	1150.33	954.614	807.776	1255.06	896.159	1159.26	1236.27	1094.11	720.484	857.467	744.224	1066.32	857.875	998.18	797.619	1125.29	957.72	1016.85	1997.98	1053.81	1040.9	821.782	1244.5	915.382	1217.3	767.534	918.48	848.774	832.919	1043.67	798.145	925.741	867.1	748.023	1201.49	1172.04	524.859	1156.5	1409.78	1778.58	909.82	985.445	842.379	776.047	997.1	2055.41	1384.48	2007.53	987.736	979.936	2307.56	1356.3	2268.6	980.858	1301.52	1386.07	1247.03	2399.37	1513.38	1272.68	1603.69	1169.49	1890.91	676.521	2335.63	1900.6	1014.24	832.186	1105.3	692.562	2629.24	1454	1765.14	814.822	1315.78	627.225	1090.2	2946.22	1488.44	5751.9	1120.77	873.252	1848.78	1547.36	1756.43	1506.4	2266.12	1088	833.579	929.947	1795.1	2932.98	954.697	1761.57	1285.49	1379.04	1518.25	1259.36	1437.61	708.82	862.743	893.546	415.573	776.532	768.446	1054.6	2325.77	5701.55	763.986	776.388	1593.22	1568.23	596.21	2878.28	1160.85	894.964	1728.09	1674.28	840.014	1139.47	1127.33	774.469	1884.89	1552.57	1603.32	1378.22	2930.98	2911.48	1067.05	2861.01	3123.77	1950.78	933.281	949.057	1711.1	2077.67	3350.63	2603.51	1985.26	2751.08	2557.07	1093.35	2043.48	1492.91	2858.51	1580.78	2851.95	4290.15	2512.98	6451.08	1098.36	1138.33	4412.62	785.202	1777.81	2238.83	1137.12	2411.56
HOXA11	1.84723	1.7565	1.77167	1.86109	4.00701	0.0321129	0.0370849	14.7597	0.014744	1.84566	0.0249067	13.6794	1.4553	3.19883	0.0154216	1.9786	9.70636	1.70796	2.04909	0	0.0284224	0.017618	1.99861	3.59892	0.0115594	0	4.19006	1.78745	0	2.38226	7.50405	0.179295	0.105386	2.42969	0	0	0.0729019	62.9465	0.012259	0	1.51157	0	14.5196	0	0.0431899	0.0319171	6.41365	2.37338	5.50473	0	1.68487	5.45896	8.84987	188.607	0.0985741	574.251	0	0	30.9879	0	0	4.57627	66.4783	0	0	28.4072	4.00023	0	9.62235	85.8044	5.42623	1.83792	1.65213	0	0.0121127	498.804	14.5068	2.35453	9.83081	0.0206328	0.0156133	0.507241	11.2748	0.00119487	0.0635798	0.0439947	7.1543	285.115	18.6074	0	0.269465	14.2132	0	7.1793	1.08584	1.24279	1.50841	22.0136	0	2.56988	4.98591	5.16663	14.0263	0.0845076	2.70953	4.57064	0	0.0703133	0.103028	1.48327	0.00279572	0.040175	3.73592	0.714936	0	0.0185313	2.25092	6.58782	0	0	0	0.121464	0	0	2.42315	0	0.0291916	9.61789	8.11362	0.315206	3.14434	4.60372	3.33042	0	0	0	7.74059	5.34762	0.670263	9.73705	4.10171	3.15806	0	0.180238	2.77448	0.0842506	0	25.9668	7.7531	0	0.0717248	0.160212	1.47296	2.55366	0.0635654	0.0952223	0.1807	18.3724	0.253994	56.0771	0.886362	0.0563843	1.34689	0.374788	0.0319201	0.0810641	6.88886	0.0773539	0.135243
POLR2J	2379.54	1726.15	2028.99	1702.8	1734.2	2426.8	1691.43	1768.7	1749.55	1660.5	2962.93	1776.01	1506.06	1575.72	1613.07	1884.41	2441.23	1841.31	2181.07	1780	2194.7	2076.73	2283.55	1982.02	2743.93	2121.65	2602.57	1994.13	1868.75	1966.3	2116.9	1991.23	1470.74	2399.96	2543.64	2423.1	2596.35	2928.73	2095.13	1988.85	1661.04	2373.97	3750.58	1640.94	2835.87	2109.6	1298	3095.83	1880.71	2184.06	2003.39	1147.45	1477.3	2440.8	2614.27	2964.62	6038.86	2464.7	2106.64	2290.06	1726.78	6336.13	2826.97	2234.47	1840.49	2597.95	2104.11	1527.35	5576.38	2301.49	2053.08	1990.1	1967.56	2611.45	2275.62	2481.98	3223.24	2507.53	3990.8	1785.08	1669.59	11295.2	2535.34	2195.4	1479.11	3520.46	1175.31	3556.71	3399.02	2060.36	6707.37	3491.32	1416.99	2377.55	1488.09	1469.75	2112.33	2046.88	3568.74	1098.47	1740.02	1666.9	4877.29	2332.73	2268.04	2645.28	2302.65	2131.2	2553.8	1249.2	1468.98	2465.02	2325.72	1481.49	1213.72	1867.23	5462.96	5132.61	3328.18	886.948	1263.71	8012.25	1463.13	2330.14	2387.56	2307.07	1802.75	1539.87	3300.93	2399.11	1981.35	1033.8	2109.71	1281.28	1872.83	1060.75	1389.93	2503.59	2469.04	2622.84	2411.11	2433.25	1815.72	2257.85	1351.77	4932.38	2238.96	2648.15	227.941	2388.17	872.797	313.222	1294.93	268.527	295.196	5631.72	3162.86	8468.37	15685	2252.83	5294.99	1951.71	778.676	2143.9	880.118	569.495	416.454	649.684	478.248
DHX33	976.566	1043.89	1100.2	960.578	884.634	899.387	1253.64	1259.63	1096.63	1262.37	959.524	1010.42	1160.78	1057.41	966.993	1052.62	1027.79	1174.53	1098.2	933.425	957.424	1007.94	1120.29	979.796	768.484	1428.65	892.052	1044.54	982.403	1167.25	928.455	856.194	1133.81	888.596	906.204	943.7	1004.79	2154.95	872.459	1060.62	1157.38	1285.93	1752.95	1317.35	1003.58	1213.33	1055.03	1428.46	968.069	999.81	975.448	1104.82	1215.86	1111.22	1170.74	1099.23	2358.62	858.239	1044.23	870.026	1076.12	1149.29	977.859	736.476	976.945	1099.79	1060.05	1071.1	1151.5	1249.01	1058.45	1082.54	910.086	1254.05	988.506	826.268	1342.32	743.858	1081.06	994.975	1459.83	601.285	988.154	1254.66	800.906	2179.14	1366.17	1189.99	770.168	1042.64	575.839	988.027	1030.57	1154.46	1238.85	1155.35	466.639	950.995	795.235	1018.5	1228.63	1349.62	537.175	1197.79	979.542	949.75	1115.01	1257.54	977.81	921.041	1010.87	963.821	869.076	859.623	957.262	1101.93	636.736	1475.96	769.285	956.701	976.901	549.018	1231.9	911.829	696.401	742.269	1035.34	1505.28	849.306	1132.26	1022.72	1312.06	1238.08	1147.08	847.678	895.536	922.199	662.072	535.603	848.909	621.704	799.372	1021.23	917.167	952.77	1241.89	1084.74	1264.63	1136.39	445.104	1566.32	1595.67	994.566	882.114	990.652	1042.8	871.325	413.65	581.462	2101.73	387.404	835.163	829.114	650.817	1216.57	1363.35	1065.97	947.577	1294.85
MEOX1	20.4423	17.752	102.307	67.4579	84.1556	22.5821	159.189	320.357	31.7241	26.9396	43.9073	83.5506	302.561	104.48	123.902	25.7407	37.3015	222.743	100.208	16.9496	26.7165	140.909	49.9679	62.7179	132.587	29.3243	75.6608	15.32	21.6984	16.6254	226.65	75.9759	150.729	32.8757	82.8552	120.956	662.799	127.536	187.461	28.5763	111.179	231.457	29.047	82.7909	104.037	163.927	64.9385	97.6526	175.524	721.737	85.6893	426.864	33.7361	17.4522	27.5401	104.301	27.257	75.1319	63.6301	58.8219	170.193	20.3743	110.875	235.925	89.5356	62.6064	612.031	57.7799	82.8554	101.756	140.393	105.71	95.6208	129.931	76.2095	17.2565	59.0552	381.928	47.208	232.165	41.5527	322.289	72.4396	110.322	303.041	63.2341	35.9428	86.7076	90.9833	189.626	17.3185	231.392	97.8216	241.184	524.084	73.9585	53.0111	102.241	184.597	96.4142	51.0834	40.0338	30.9085	77.5203	292.022	144.21	127.595	117.454	227.338	166.118	47.3252	142.872	103.559	240.311	20.9161	194.445	79.2151	8.77646	96.1498	53.196	140.751	15.8163	275.163	525.533	66.361	83.3189	102.911	14.427	43.5873	134.568	51.8097	106.792	78.3307	90.0925	262.583	542.481	127.689	37.7277	70.758	295.98	65.452	126.969	176.089	58.4516	40.7073	60.5641	94.1903	32.2558	195.888	44.0112	30.7217	1.59617	31.506	79.3893	57.9418	44.6587	128.268	67.607	36.6854	23.3626	136.059	57.0358	69.0896	884.39	18.3795	213.729	357.005	162.08	180.706
THSD7A	1056.66	1002.94	666.741	813.452	985.82	413.153	1116.09	982.939	608.55	931.196	657.969	649.971	1580.14	799.041	1043.23	658.503	593.902	973.718	394.708	835.505	681.978	599.012	586.627	702.794	538.779	252.44	604.164	696.351	708.703	279.812	470.705	863.372	1650.15	408.62	900.468	211.186	487.652	305.512	886.856	561.504	731.07	237.331	224.971	275.058	298.791	252.41	593.367	215.958	778.74	590.763	432.15	714.427	633.284	1051.07	163.292	495.886	90.9755	272.02	259.198	356.819	678.33	495.148	1198.19	270.621	742.306	361.401	785.039	789.331	165.719	1148.25	541.531	297.507	241.251	464.605	460.277	205.525	248.597	561.286	334.445	105.094	151.612	90.6571	199.484	520.517	633.037	133.077	453.563	371.865	261.559	669.963	34.2343	329.009	542.052	513.376	477.778	240.989	377.35	323.106	150.074	724.966	684.237	359.151	142.491	177.969	284.742	502.483	1046.32	144.523	579.375	491.106	367.499	258.306	714.682	577.424	1029.95	475.699	144.11	243.315	218.268	1020	808.725	13.192	158.985	517.806	201.341	71.8388	715.929	129.094	272.634	1866.18	261.883	886.326	219.761	473.088	273.931	807.783	884.749	142.981	189.87	5877.88	201.449	164.341	510.256	204.032	579.276	205.681	413.718	366.455	1290	242.266	321.591	1095.78	1122.1	1316.08	401.62	111.464	244.977	199.31	175.368	3018.09	122.997	962.634	1045.66	131.438	258.882	173.085	1443.43	632.872	780.563
LIG3	685.164	743.702	878.529	880.92	1001.85	826.222	1159.67	1017.28	784.981	1205.63	746.798	986.136	1061.9	1118.05	906.622	1037.76	980.668	883.264	1020.49	971.766	926.32	824.298	856.455	786.155	1004.44	1292.98	874.188	815.724	1212.63	1017.37	1021.31	917.108	1127.97	1108.69	819.907	1068.5	1242.11	2016.91	1018.73	815.225	995.325	1323.75	965.129	1118.4	1181.72	1026.77	912.743	1608.76	987.457	982.447	835.443	1492.52	937.425	1636.26	1622.82	1653.62	2131.91	1734.45	1155.19	1183.65	849.169	1844.01	1236.94	1040.4	1325.88	1035.37	1064.05	947.628	2374.33	1036.52	821.389	1137.73	784.229	1044.38	1118.25	1146.86	1439.69	1953.02	1095.82	1046.46	1291.64	530.463	1860.59	1257.67	1469.79	1669.33	1478.65	2240.3	1589.93	1330.21	1572.51	902.678	1064.85	982.998	1286.5	1577.54	1236.82	1905.87	1937.09	1166.34	1666.98	1209.21	1364.13	1524.46	1346.19	1648.2	1533.14	1041.55	1774.51	824.047	1170.96	1108.89	848.354	1200.92	981.826	991.124	1994.72	3771.07	910.642	954.216	1150.55	844.945	1248.56	1422.09	967.075	1042.32	1182.18	3359.59	1693.53	1275.91	1412.85	1261.72	1514.15	1142.37	1158.36	1182.56	962.921	1210.85	702.236	1943.1	510.251	964.627	2660.67	803.712	993.596	1643.34	1032.78	1567.23	874.338	1005	1598.16	962.951	1126.59	680.863	949.017	1777.48	728.639	687.663	736.659	2474.21	558.906	1108.59	868.555	922.431	2386.72	1101.56	1031.87	1423.11	1245.38
RPAP3	1174.86	1246.08	1343.4	1236.11	1098.03	1050.22	1070.33	1137.54	1405.12	1314.46	687.597	1225.14	1360.09	1246.42	1225.41	1072.42	1097.92	1156.25	1302.71	988.777	1296.17	1001.54	1228.22	1071.23	1480.55	1435.97	1362.75	1049.96	1285.11	1229.82	1120.65	1166.68	1130.96	1126.26	1033.49	1066.58	1201.99	2411.92	1249.46	1069.01	1077.53	1031.26	1428.5	1264.02	1441.74	1279.14	1430.55	1627.16	1369.89	1278.29	1542.36	1344.54	1105.53	1829.39	1737.43	1986.69	2882.91	1742.49	1727.36	1396.11	1304.55	1293.68	2119.21	1610.9	1186.27	1516.18	1416.07	1262.28	1501.28	1397.65	1322.83	1407.2	1400.49	1423.35	1209.89	1969.86	2112.92	1296	1163.69	1047.52	1592.75	773.985	1566	1492.35	1060.15	1591.76	1350.83	1577.45	1370.78	1219.33	1279.88	994.653	1438.79	1405.25	1233.01	1574.7	1285.09	1700.35	1632.5	1336.77	1296.61	1800.34	1270.74	1266.81	1476.97	1210.01	1337.81	1665	1467.94	1480.54	1084.37	1305.61	975.468	1376.41	1107.63	1291.17	1769.33	2575.56	1460.7	1426.46	1070.19	719.818	1273.94	1655.49	1267.75	1654.7	1091.09	1527.01	1247.61	1201.52	1648.06	1080.98	1434.88	1541.32	1435.2	1152.47	1522.42	1415.07	999.694	2029.69	1429.49	1376.58	1413.02	1281.1	1155.56	2437.75	2381.27	2034.1	3022.07	1044.46	2792.28	2958.33	1305.26	1977.59	1975.45	1451.01	995.22	1116.27	1207.11	3346.62	1462.27	1475.44	1320.62	1608.28	2658.51	1738.16	1725.79	1523.24	1802.37
ACSM3	413.33	447.11	490.862	492.939	703.298	437.886	226.965	519.036	720.504	252.068	381.637	449.83	354.396	377.139	385.539	322.812	659.599	417.27	1225.99	396.849	375.442	623.543	588.625	388.131	352.926	1151.77	472.82	467.547	622.632	357.669	388.08	573.092	451.565	519.842	549.392	1155.89	840.639	439.719	322.42	795.894	414.997	884.241	2357.25	2094.13	983.622	1293.09	1122.6	888.773	1251.72	446.462	845.996	1696.19	404.644	529.883	1513.01	585.278	257.56	914.663	378.359	198.612	530.125	186.169	490.159	971.563	480.485	1030.3	210.011	549.204	214.862	211.492	307.191	518.326	1576.48	297.262	1444.63	336.775	271.385	634.32	179.021	2057.08	1626.96	423.891	237.127	658.921	272.051	239.487	1340.13	528.28	122.004	320.411	492.828	181.079	1604.63	548.892	888.916	197.631	1164.52	361.776	504.129	762.524	453.586	929.397	276.374	1598.04	328.346	440.552	550.63	1370.14	360.813	888.522	1187.06	479.19	418.985	1004.48	612.139	714.064	1105.11	253.137	534.65	407.375	1033.62	1330.91	551.646	329.748	389.198	655.639	540.196	125.055	393.239	888.612	1724.55	1085.85	822.262	509.688	576.368	573.955	1051.6	713.378	527.851	327.564	661.576	292.159	220.382	807.892	577.751	1058.02	1355.69	539.609	459.492	593.814	336.917	61.9821	399.172	719.823	1261.33	287.101	194.024	1871.61	493.895	233.425	540.489	423.886	388.142	1234.85	1406.33	1536.15	350.455	476.82	1692.16
AC004381.6	120.099	62.3071	91.5168	89.0184	88.1631	79.9504	99.7105	114.843	89.8113	57.6474	85.5539	66.0563	128.59	82.8882	141.907	86.1482	95.3398	104.317	103.277	74.9051	102.191	113.178	127.919	94.1114	267.225	143.076	73.5641	84.0852	84.2639	70.8724	108.629	85.2274	123.35	93.7359	82.8371	251.534	237.301	211.302	108.168	94.3546	79.6932	128.111	193.857	270.333	216.867	132.684	215.399	150.47	284.537	180.776	90.9254	248.914	110.243	268.835	171.922	204.313	657.43	278.363	188.279	102.972	77.0953	944.622	166.758	153.572	233.952	114.988	182.009	158.4	204.281	191.541	133.075	113.186	234.435	160.443	161.668	197.961	293.104	295.418	104.263	200.678	292.785	276.323	146.796	67.1974	134.301	230.554	181.778	180.516	113.728	169.452	344.889	182.997	185.685	92.3486	188.929	187.978	197.139	91.2716	192.932	121.036	223.194	122.88	362.362	246.79	123.185	102.577	450.541	417.835	139.584	168.439	179.219	120.926	80.9475	136.611	92.6385	151.606	180.358	522.396	321.201	74.5101	79.4432	234.651	242.805	173.854	260.943	134.833	92.2067	194.595	203.712	80.3781	166.225	185.384	157.598	98.5343	327.395	106.582	199.79	296.009	140.865	107.777	188.147	249.951	199.985	84.6544	81.5757	228.537	406.774	187.686	160.406	168.863	275.54	95.628	147.785	85.5087	130.827	152.212	75.9936	218.929	208.061	161.164	390.967	66.1558	65.4143	119.364	773.062	410.621	91.0763	195.486	214.255
CIAPIN1	1659.9	1490.12	1517.47	1434.78	1383.56	1604	1414.11	1403.38	1286.81	1692.14	2033.05	1580.73	1566.96	1528.7	1306.98	1794.3	1769.57	1535.3	2062.45	1421.44	1728.22	1512.98	1567	1705.93	1485.79	1610.84	1716.84	1534.71	1644.91	1797.5	1739.95	1569.72	1544.7	1838.02	1724.5	2065.02	1415.7	2583.23	1187.66	1512.49	1550.64	1507.79	3199.08	1417.27	1625.42	1487.3	2402.73	2550.37	2338.92	1628.91	1708.57	1115.93	1400.82	1786.68	1078.69	1521.7	2103.64	1994.85	1891.98	1107.3	1564.51	2270.37	3373.99	2216.24	1364.68	1659.54	1308.07	1439	1728.69	1689.95	1576.27	1704.73	2738.13	1754.09	1366.41	1927.92	1840.53	1363.32	2110.98	1508.75	1358.1	2135.65	2063.84	2094.1	1376.1	1733.66	1277.02	2751.74	2226.74	1571.16	2664.26	1697.28	1411.99	1732.91	2202.14	1854.95	1973.95	2142.02	1983.99	1433.93	1499.29	2064.49	2281.86	1860.86	1728.29	1570.52	1390.81	1815.33	1520.77	1484.48	1566.65	2129.83	1804.08	1623.05	1845.7	1474.13	2566.56	3893.35	2577.15	1329.69	1530.75	2509.69	910.707	1402.23	1738.63	3217.12	1680.56	1785.4	2533.72	1881.13	2180.11	1616.81	1616.36	1726.23	1914.31	1513.11	1769.22	3270.12	2222.24	1983.87	2147.3	3118.82	1541.75	2297.04	1454.68	3945.61	3480.44	2079.36	1384.63	2463.45	2561.54	2813.98	1812.06	1589.73	1568.15	2487.54	1987.24	2824.57	3399.21	1738.61	2405.38	2028.01	2175.5	2815.63	3546.13	2578.98	2032.96	1611.47	2020.69
FAM214B	1634.75	2345.2	2171.68	2311.03	1691.12	1921.44	2213.95	2004.72	1867.88	2084.7	1710.69	2292.89	2011.18	2248.02	2490.01	2066.62	2413.85	2377.74	1284.31	2061.92	2238.03	2146.13	2142.64	2217.79	2166.55	1569.12	2865.24	1864.8	1788.09	5103.12	1879.2	1767.65	1290.77	2011.22	1640.77	1429.48	1622.27	1303.97	1358.64	1847.26	2108.48	1006.31	1451.31	1121.25	1448.38	1437.67	1675.24	1150.65	1581.44	1804.25	2076.94	1306.67	1847.36	1115.09	1514.52	1481.25	2014.45	1207.27	1651.85	2287.35	1702.43	3640.56	2112.44	1348.48	1484.47	3559.72	1292.06	1738.48	3715.69	1642.07	3021.38	1605.56	1696.12	2783.72	1017.34	1823.55	1438.66	1016.52	2310.67	1459.36	904.37	1523.2	1824.81	1232.59	1440.88	1626.12	1384.13	1691.74	1767.74	1281.99	2022.71	1495.32	1577.66	1834.58	2136.06	2108.09	1154.71	2878.72	1155.96	1929.66	1475.92	1673.92	1096.43	1716.84	1247.52	1173.96	1378.06	643.544	1210.34	1318.4	1163.91	1731.99	1939.69	976.053	1443.66	1467.85	1212.94	1246.92	1465.51	1953.66	1937.08	1913.87	1142.17	1188.68	984.658	1243.44	1408.32	665.304	1246.59	1559.4	615.492	1666.35	982.392	2341.11	1229.44	1831.77	1511.45	1223.44	1262.12	1479.73	1443.81	1415.65	1566.48	847.401	2231.11	1342.31	1123.83	2528.52	435.365	1254.65	935.189	621.976	1717.22	458.845	443.326	1225.91	1317.12	1397.9	1411.78	1321.05	1358.77	1411.65	862.412	849.162	1735.34	816.919	921.538	706.877	543.847
COPZ2	951.448	697.396	978.17	637.253	821.517	1264	778.101	649.232	575.801	673.494	1418.91	751.016	807.818	781.49	672.558	644.639	630.057	546.793	796.556	909.612	721.959	783.716	856.455	834.584	931.349	373.41	890.989	633.037	634.379	769.534	862.547	852.303	657.734	614.641	752.97	719.06	719.041	480.651	820.945	757.96	614.931	335.391	677.97	302.66	799.964	438.984	504.713	714.251	933.001	647.364	519.633	471.704	387.747	1518.86	450.945	515.048	398.664	323.926	1045.19	404.641	593.963	912.403	855.992	409.303	476.528	606.113	1088.05	555.313	1005.05	521.75	493.192	884.197	462.769	1050.3	470.578	557.304	474.384	1210.31	789.897	413.976	345.769	3090.41	322.772	440.284	871.426	222.86	279.84	654.578	830.111	996.14	469.117	1591.16	432.42	778.3	361.245	333.258	443.331	524.558	287.664	339.37	381.865	921.562	768.508	401.769	660.29	761.579	578.114	402.815	436.193	555.464	846.752	513.25	1087.57	349.282	587.547	726.606	420.103	598.919	959.71	477.079	471.18	1101.51	360.994	661.434	414.653	522.362	633.428	91.1393	394.252	1011.96	339.746	469.748	212.939	353.858	685.505	403.369	314.885	1006.7	582.381	393.763	1110.45	647.987	256.01	556.169	617.906	418.48	208.373	746.798	446.759	473.572	315.716	1822.51	1022.35	389.271	343.782	914.066	1389.42	2530.74	1429.15	319.751	1455.55	733.725	613.509	1511.88	473.497	231.943	607.518	335.006	296.102
PRKAR2B	1785.59	1338.7	1539.92	1282.02	1807.34	1482.44	1724.61	1257.8	1806.58	1151.64	1290.69	1508.84	1721.42	1473.69	1518.79	1331.86	1184.49	1952.64	844.622	1412.08	1807.06	1200.14	1426.09	1306.99	1513.97	790.229	1498.3	1330.32	1328.6	1628.73	1482.76	1554.86	1416.94	1280.77	1188.46	7259.92	1059.13	737.634	1903.52	1391.96	1156.53	610.631	1051.17	709.095	854.233	1093.64	764.79	1776.41	1029.95	971.487	1076.92	726.142	2110.66	455.147	500.811	1696.19	2496.03	415.202	1904.75	765.163	1132.8	513.243	859.292	1116.8	1364.73	748.592	998.05	1471.06	545.378	785.119	1251.72	1031.06	418.783	677.217	751.686	1102.76	690.861	775.815	2101.15	595.745	443.373	679.399	2045.99	2015.87	1917.63	1912.08	1322.94	589.686	843.568	817.657	349.104	1340.76	1229.65	1016.12	1305.58	3148.39	1611.05	1304.3	1852.34	1286.13	894.837	2353.15	634.822	729.664	1456.44	788.677	576.145	409.889	535.521	1114.94	756.141	390.193	1500.9	642.031	2516.49	1026.67	1330.59	7599.85	1066.43	1521.59	1882.02	279.18	2195.74	1293.58	1503.91	3538.59	1072.87	816.328	1238.48	1553.87	530.33	1397.65	2694.4	908.628	1156.27	1217.86	1004.45	1088.5	1744.19	546.537	1253.62	1797.52	3533.48	767.339	1131.5	378.614	543.07	1046.91	3950.77	1146.34	2633.27	746.861	1824.78	3269.34	2271.66	1066.34	1787.52	854.513	421.389	2978.05	951.682	1207.71	1810.82	1110.75	1339.54	2496	2010.15	1413.58	2095.52
MSL3	1529.55	1770.7	1670.93	1842.45	1724.18	1713.19	1579.12	1916.11	2105.57	1773.07	1414.61	1988.79	1531.94	1881.2	1871.48	1818.07	1619.48	1732.65	1791.48	1545.79	1697.13	1763.89	2037.7	1410.97	2195.77	1666.41	2029.94	1726.44	1736.44	1868.32	1627.59	1519.88	1621.65	1313.57	1737.91	1815.41	1510.14	1719.92	1558.47	1498.17	1836.8	1499.19	1258.5	1589.55	1380.9	1526.12	2028.01	1221.85	1669.19	2104.65	2147.79	1098.41	1642.76	1122.85	1255.52	2384.67	2044.48	1317.35	2623.35	1317	1706.34	2403.44	1668.73	2958.67	1862.74	1735.97	2210.11	1745.3	1877.09	1899.45	1751.32	2101.46	1686.62	1954.89	999.842	1899.94	2581.07	1605.15	1442.07	1760.9	1753.68	2785.42	2479.83	1171.42	1355.26	1541.9	2021.33	1330.84	1337.71	1649.1	1637.02	1274.38	1225.44	1402.91	1587.43	1565.57	1796.91	1660.39	1486.5	1498.99	1749.59	1548.35	2386.41	1482.18	1852.61	1380.13	1211.19	1308.1	1445.36	1858.84	1439.78	1323.2	1440.62	1437.05	1810.57	1330.9	1056.8	1057.12	3905.18	1846.22	1576.67	1584.12	1964.18	1340.81	2910.18	2957.96	1389.04	2208.6	1916.51	1555.87	1263.56	1485.61	1574.61	1935.57	2467.4	1703.99	1700.28	2350.69	2502.61	1169.19	2920.32	3315.87	2045.97	1234.57	1572.17	1838.08	2923.66	1890.84	1939.37	2133.95	1340.31	1131.41	1808.91	2154.51	1882.9	1483.2	1819.69	2524.5	2250.35	1591.69	2801.29	1654.33	2031.36	2966.12	1382.69	1473.95	1691.68	1364.76	1691.3
CREBBP	6214.14	7824.77	5726.23	5481.43	7906.6	5106.92	8333.19	6762.9	7512.66	8307.23	7006.06	5800.24	7887.41	7042.34	10194.1	5730.48	5612.25	7112.34	6542.17	5552.13	4612.69	5182.76	4618.06	6262.53	3820.44	7017.96	4230.12	6607.34	7301.06	7321.02	5424.09	4956.87	7429.96	6888.4	6053	7499.73	5993.21	4878.98	6411.03	6903.35	7755.1	6064.82	10486.7	14100.5	6393.18	7937.88	6492.83	9514.86	7263.37	5006.38	3875.56	11722.2	6264.24	6359.67	7718.2	5668.55	5069.28	6200.25	6903.95	10930.8	6140.06	5206.23	5023.13	4491.37	5910.97	6536.11	4667.23	7064.32	5246.78	5292.33	5910.39	6030.21	5592.51	4990.59	6050.46	5932.22	5677.98	8479.67	5080.7	7587.81	12537.4	1166.76	8271.4	8303.2	8144.01	7586.34	8376	9507.89	7470.01	6685.65	2766.34	5258.75	10218.1	6534.07	7256.02	6772.01	7183.69	6086.58	7739.73	8962.92	9052.58	4873.5	1735.35	9207.3	7420.62	8545.29	13784.5	9136.34	7788.24	6123.28	9185.41	8211.57	9260.58	7922.22	8281.96	9026.63	4760.42	5329.07	3088.71	8440.89	8566	1927.13	7357.16	8949.27	4282.05	5422.7	9275.13	9208.23	5117.1	7389.63	6704.14	9619.5	9345.63	8383.43	4870.34	8562.22	6281.7	4458.41	3424.35	6268.67	3936.73	4282.79	6457.72	6274.06	8390.79	5554.15	4971.58	5470.22	4779.8	3540.01	3911.33	4772.18	7132.92	4867.9	3863.06	6384.1	4621.42	2203.43	2813.79	4354.87	1660.06	8669.12	5600.17	2031.19	7818.22	7411.54	6377.6	6562.52	6383.44
TSPOAP1	1161.82	1755.58	882.097	1230.48	1479.73	1404.77	1021.07	1435.95	1517.11	1816.81	1332.36	1453.46	949.237	1386.76	1456.3	1115.99	1106.69	1336.21	1031.74	1504.93	1056.29	1248.18	1497.05	1314.17	2348.19	1776.8	1010.79	1597.13	1724.68	924.189	1227.42	1142.74	1656.38	658.007	988.278	1258.59	2802.74	1109.81	2012.7	1414.74	1167.03	2421.42	794.085	1924.63	1172.87	2181.79	1570.41	228.6	756.514	1097.51	838.946	2788.39	1896.31	1010.28	2544.26	891.747	2263.01	2450.49	942.334	2327.85	1498.42	1441.39	710.277	749.751	2272.1	664.455	1757.09	1052.78	327.603	684.36	1145.97	984.281	1112.63	448.85	2172.63	567.006	827.575	838.547	746.607	1520.29	2583.24	206.547	1086.03	2029.91	1196.68	857.988	3895.28	643.82	902.49	1135	591.1	1261.12	1044.78	803.219	711.202	647.087	1932.21	557.769	1072.93	1422.41	1407.91	1039.2	1700.14	1213.55	1215.43	1448.8	587.924	816.123	2016.99	1463.89	1944.21	1463.83	858.713	2616.41	1670.1	1407.21	932.531	900.02	1092.39	1502.75	1327.31	1831.66	3840.81	1804.8	1768.82	1398	1225.05	1653.05	1186.8	952.543	1975.01	2063.23	2621.15	743.417	1360	1225.4	1365.73	1159.58	1897.64	525.296	947.886	2085.78	724.557	1366.88	1457.7	637.37	1126.26	666.609	5.21809	1139.01	69.583	150.411	1397.03	46.4762	120.446	325.46	641.235	542.242	698.682	165.129	308.868	561.756	383.242	212.755	348.407	555.062	95.638	599.605	253.281
MPO	39.0723	73.9263	42.1387	64.6559	48.0894	250.671	41.3095	34.3188	175.293	18.5668	48.2799	38.851	18.1238	47.7827	273.073	37.6248	48.2414	85.216	121.667	108.232	26.7122	49.136	105.933	20.5621	64.7409	13.7907	76.6998	48.8066	25.3278	77.8892	35.2503	59.3241	29.254	57.2846	41.8891	48.0103	57.7672	58.0842	45.3175	95.5174	52.4543	19.7262	13.4947	17.1114	70.7246	32.3676	32.4846	29.8871	40.6475	68.5486	49.901	25.1453	41.8107	15.514	21.2661	27.6834	18.1666	13.3717	14.5098	43.2345	29.8919	31.602	53.3949	34.8585	39.6531	19.6888	76.0038	41.1504	84.8421	33.9185	37.3753	32.7381	18.9025	66.9465	19.5763	19.3965	24.8691	34.2404	17.6991	25.2311	16.6302	33.2943	35.7575	26.0768	205.205	22.2087	28.7756	7.33056	16.5557	10.3376	20.5828	41.7246	9.95045	35.5008	16.3748	13.8291	1.50956	24.9607	47.8529	27.2967	30.6821	38.3585	14.1406	48.3477	77.9122	60.7657	29.4417	23.5426	15.2033	18.987	44.3001	54.9091	36.7189	7.98206	40.7792	58.5239	33.0035	13.1365	50.0148	57.4728	56.7184	18.3825	21.9472	42.5257	33.8711	8.07523	49.2834	7.96943	27.3677	7.70941	17.76	33.7563	25.518	95.8429	59.5348	37.5579	91.2039	14.3446	17.0301	19.5349	18.4151	55.4352	10.792	0.193481	127.638	17.0235	17.4838	24.2105	0.116491	18.3211	14.2196	8.63882	58.6113	99.6693	18.5833	12.4904	23.4647	146.836	6.95713	25.8598	1.01649	53.4975	33.2918	4.48771	6.51435	28.8757	20.5314	38.1444	38.8353
PON1	23.2715	9.74757	5.32985	36.5806	10.0193	20.2791	32.0413	21.6931	50.6479	24.1866	20.847	12.6194	33.5589	7.87384	13.7895	11.8788	25.1979	11.2466	14.3231	36.6976	10.0458	42.6575	21.986	17.006	7.33102	36.0476	29.4093	10.811	24.4706	13.0498	29.7263	38.3471	20.3877	5.94532	21.6852	127.695	10.7275	7.588	10.3173	50.5205	8.75769	326.358	302.616	88.5152	59.7868	258.705	45.4334	177.867	145.062	10.908	36.681	57.374	366.791	98.9904	560.323	27.7018	16.3339	444.332	16.3217	48.7099	10.9095	27.1383	16.8458	419.979	33.1981	13.6564	12.0006	31.1081	64.5496	195.534	50.1049	59.8585	28.3662	47.2413	31.936	54.8976	264.05	249.605	27.5342	50.4526	70.6143	10.211	13.1421	30.0893	2.39338	17.7969	417.963	61.4341	41.3669	38.46	17.3179	7.55719	119.653	2.45734	34.8079	120.979	119.134	5.72375	388.121	105.429	28.393	74.948	8.5864	61.7759	18.1084	25.9814	9.8049	127.939	49.1244	106.505	64.44	127.455	13.1492	570.446	87.824	7.34325	48.4278	10.9601	11.5178	21.2139	63.4205	62.6808	284.922	42.4951	211.072	28.5152	19.3325	59.6885	30.4118	11.3602	113.572	35.2444	115.052	11.2297	64.1037	20.1454	68.8916	108.861	32.5868	60.4007	466.172	13.7337	46.436	233.696	64.1154	19.466	119.857	7.98528	28.1435	125.763	222.355	8.6438	21.2287	54.9858	35.9553	44.6397	20.6526	46.1681	26.7716	983.903	1.10409	13.7508	17.3775	44.0783	48.5675	93.7079	2.3441	12.0269	0.15013
GCFC2	916.993	1048.36	879.436	865.93	854.578	832.964	782.695	895.206	886.394	885.603	675.519	943.389	1019.32	750.368	807.064	771.39	806.456	856.322	811.895	843.157	845.239	741.015	815.481	865.058	948.058	724.886	734.447	741.566	871.842	734.146	916.396	1079.57	1114.85	755.138	729.473	965.787	942.198	841.397	873.485	904.641	865.594	1036.48	843.836	1028.93	775.655	774.391	767.269	746.436	722.346	617.212	953.59	1196.73	812.031	862.769	584.217	728.934	833.797	865.411	729.487	700.797	846.853	472.629	588.367	899.267	923.038	733.166	948.048	1023.13	757.38	952.719	777.644	683.001	532.568	971.541	784.629	773.547	786.14	545.366	874.49	656.673	908.511	1142.1	918.516	887.587	525.485	893.434	928.76	497.022	840.458	714.063	853.245	880.881	822.27	667.18	673.068	1102.96	700.051	946.807	716.383	641.962	927.115	806.423	916.408	683.654	869.276	550.96	618.354	1261.03	835.795	1214.38	773.255	779.196	624.256	1067.52	816.687	717.208	695.006	744.015	1001.05	838.65	799.407	555.518	1013.2	825.844	707.52	758.639	713.821	1343.79	919.234	768.937	1167.95	921.548	670.542	830.729	949.915	789.603	886.175	1154.21	649.316	922.48	827.225	1235	886.302	765.785	902.452	584.145	1008.07	583.286	1328.45	968.303	1324.89	2771.16	923.425	1435.85	1535.62	857.258	703.799	909.467	1406.44	1659.73	908.128	824.895	965.798	1132.18	1960.67	1193.97	1127.38	1381.31	1330.92
WDR54	714.037	544.182	608.406	459.184	458.848	792.433	453.846	505.445	525.091	439.054	773.095	615.965	598.588	809.416	515.815	837.737	713.32	539.841	529.68	552.702	750.829	542.425	923.412	548.591	4040.52	357.064	511.706	734.341	773.058	597.246	975.833	728.518	1142.33	650.97	750.404	501.116	4514.27	871.852	1830.38	502.42	552.01	932.372	1105.07	556.802	794.47	717.238	677.02	1142.56	611.487	971.506	495.986	482.874	691.94	954.966	775.997	568.264	1999.95	943.271	566.651	617.094	401.668	1628.56	845.771	787.139	1620.99	577.744	1434.07	466.118	822.905	710.298	753.021	724.168	795.452	625.049	1070.88	537.955	755.071	821.421	354.116	655.625	634.412	1054.86	494.995	786.292	1682.65	1112.9	849.547	577.636	1330.45	629.695	827.921	1640.43	600.554	807.93	914.9	724.709	1137.88	778.513	567.032	486.533	596.272	656.444	3354.92	860.282	1815.21	723.32	764.602	1495.85	1553.27	598.342	720.9	562.719	721.242	748.818	961.492	602.212	1055.67	835.65	1078.94	478.69	649.42	2359.41	781.038	3660.74	995.841	1512.52	1654.78	1050.58	1695.56	411.151	795.595	443.784	1486.08	405.482	1358	515.302	837.569	888.792	916.424	678.937	807.799	703.303	564.271	1507.91	544.14	1607	1135.88	1001.64	371.729	747.085	886.866	557.378	551.76	657.663	1277.61	1353.2	848.008	2213.26	5381.06	589.085	1814.06	700.732	772.451	1005.48	544.688	523.822	662.152	1980.74	716.514
CROT	874.166	971.753	870.461	806.886	786.452	966.894	688.741	902.441	925.481	669.768	933.192	854.974	784.974	960.94	645.026	1001.13	909.443	789.371	858.93	980.3	841.907	894.757	1019.35	948.436	902.119	814.803	817.448	955.923	719.572	658.623	851.398	710.131	871.072	920.197	714.384	1121.31	1236.16	467.317	915.719	946.787	928.452	958.178	955.794	582.502	714.812	826.162	623.365	844.042	790.702	865.58	1095.32	778.77	745.309	1427.61	647.738	1039.64	831.968	1490.14	1132.47	607.896	898.838	667.738	997.339	849.422	916.672	673.051	893.045	814.324	1480.1	606.547	660.935	1057.27	684.261	1006.98	1298.43	1238.29	1440.72	952.601	1328.96	708.156	517.088	1128.11	1028.63	641.872	967.535	391.345	908.049	1647.12	833.225	914.899	526.761	919.754	721.025	1111.88	724.597	702.336	699.233	1400.76	1811.3	898.007	891.957	522.17	411.666	759.879	878.274	973.403	573.202	442.756	761.681	711.207	590.012	612.171	707.117	837.789	1010	583.394	1097.45	2319.15	969.309	903.409	853.715	693.702	816.489	1006.33	764.902	1008.01	769.555	956.081	787.483	478.37	849.13	674.794	1457.95	982.799	1006.51	812.128	797.599	1395.31	813.623	2217.77	1011.28	1115.29	999.319	576.64	838.211	1036.34	1360.38	1153.77	2026.93	853.559	2934.58	3636.91	1086.3	1460.28	1404.9	2232.49	684.896	816.165	1465.96	1961.27	658.645	895.537	1154.26	1049.09	2659.52	1125.54	1545.99	1046.48	898.584
ABCB4	16.7328	15.0989	28.7151	18.7241	11.0212	24.7803	51.4538	47.9877	23.2528	35.3641	12.1063	30.1194	28.1373	19.0792	59.2478	28.7166	24.1204	12.9833	12.2806	18.6919	21.1294	26.6983	27.9822	21.4909	15.6785	75.5031	10.5315	13.5247	7.20061	37.7168	25.0596	25.9677	43.3369	46.9163	36.7632	79.6676	59.1192	53.2778	20.6181	37.854	45.8392	59.2841	205.237	22.8165	56.481	62.5896	32.4083	46.0097	165.365	180.817	62.0578	112.817	19.5044	85.3939	15.0842	171.307	71.8749	229.183	265.698	32.1449	18.786	76.7433	232.942	145.323	36.3639	60.0325	193.01	52.4468	186.951	117.718	30.9474	86.9938	44.7435	117.134	291.366	144.16	132.577	77.6288	600.111	65.1628	43.6286	436.467	118.572	73.2146	27.8646	140.773	59.3509	139.572	159.195	84.2768	19.0131	24.6239	35.88	82.8632	67.2876	73.9679	14.3745	74.6783	154.378	27.8855	59.8786	92.3764	36.4813	20.6879	156.374	84.5385	114.835	44.7108	111.898	65.0762	33.2296	18.739	22.5649	75.1359	37.7924	28.2536	79.2116	1184.92	55.7554	31.0519	31.9993	9.29214	64.0539	46.272	30.4562	604.913	19.3329	40.2722	35.4795	65.7844	123.261	114.671	71.5138	30.9422	33.6547	114.163	37.4919	57.5269	43.4864	58.7441	36.8232	104.976	94.4348	52.6304	28.2998	1683.79	572.695	92.1799	124.734	24.7344	163.671	56.3357	12.5324	36.7209	16.291	59.4859	26.4827	29.388	146.904	1592.75	65.4637	16.0295	7.51584	91.5144	710.345	82.9545	106.966	28.7135	93.8325
KMT2E	5759.84	6221.51	5165.36	5323.99	6126.31	4628.54	6285.44	5875.83	6618.87	7870.94	4452.15	5737.09	7814.42	6434.68	9638.03	5008.6	4423.41	6341.21	5276.28	5823.84	4492.73	4488.74	4449.17	5306.92	3888.31	6338.81	4397.18	5755.42	5313.55	7332.8	4459.41	5224.85	7527.16	5223.67	5080.6	5620	4326.09	3469.34	4995.74	5470.07	6468.77	5528.97	7334.27	6134.57	4351.76	6644.73	4607.87	6667.07	4615.92	4428.41	4216.78	7336.43	6419.03	2638.77	5181.2	5738.77	4476.7	3622.75	4298.8	6327.6	6240.16	2883.99	4195.11	4759.6	5267.08	5802.06	4052.2	5696.86	4260.06	3740.04	6748.25	4177.63	4171.32	4768.13	5713.75	4060.26	5348.61	6077.13	6281.78	3232.88	4972.4	1114.72	5698.4	7348.42	5412.78	3561.54	6453.67	4476.07	5409.71	5839.02	2368.53	4207.19	6675.42	5905.96	5470.63	7152.33	3880.28	6031.3	7604.71	6504.16	6180.4	5342.58	902.662	5259.46	5992.39	4889.49	4035.04	4850.61	4782.08	4438.46	4535.82	5828.99	6968.74	7143.46	6193.01	6126.49	4265.57	5566.87	2814.65	7359.57	6863.06	1916.69	6939.91	4750.06	4531.24	3857.1	6168.07	5536.37	4117.8	5110.68	5314.81	7319.91	7736.07	6746.36	4787.55	6252.6	4865.03	3638.87	3015.58	5955.75	3352.86	3167.5	8044.24	4329.31	6830.98	3914.42	5017.94	4416.79	8036.07	3184.82	6445.72	12715.6	5739.07	5554.71	4887.22	8171.4	4398.46	1764.03	2191.33	4428.29	1785.09	6666.19	5055.66	2669.64	8858.95	6219.91	5590.34	6210.88	7293.88
RHBDD2	5365.1	5709.34	7021.18	7790.61	5540.23	6103.07	5227.78	4650.54	4984.51	6147.14	10401	7276.05	4640.01	6664.33	6469.16	7986.23	9955.6	6370.75	3437.77	6585.24	5602.3	6070.03	7309.35	7843.87	7268.1	4584.87	10164.4	7241.31	7602.85	8183.76	8991.29	7273.19	3660.02	9192.26	5797.54	4530.36	5715.75	3657.8	5084.33	4635.35	5703.04	4239.58	5575.1	4058.6	6254.87	5637.42	4892.35	5190.4	4450.56	4248.52	3657.73	4820.95	4830.46	6159.74	6511.36	5218.43	4653.29	3825	4132.34	4434.81	4772.42	7636.71	4593.88	5805.03	4816.62	3849.67	4180.21	4237.14	8025.82	3012.78	5466.4	3674.24	4218.71	4486.61	5650.94	4351.82	5552.65	6919.05	9599.74	5168.17	7582.66	3597.8	4125.79	8183.85	7360.52	5287.41	4624	10815.7	5987.59	4157.69	9782.21	6701.94	6943.92	6097.6	5297.5	3429.57	5037.47	5912.67	11202.8	5536.86	6265.98	2618.92	4922.34	7218.27	5852.69	6746.12	3838.73	2997.79	5673.14	4105.44	4418.02	8051.11	8728.58	3614.08	4922.12	7810.75	9661.48	9086.08	3797.42	5004.13	6762.8	9824.99	4070.02	8435.24	3350.07	5186.44	7766.08	5818.98	6389.03	5254.34	6302.67	4251.83	7158.31	4562	5188.62	4900.87	6409.43	6101.11	7053.7	10319.9	6182.18	4198.13	7794.83	6147.4	6744.84	12888	8374.51	7642.7	2949.91	7472.93	8053.32	4763.75	7287.9	3795.53	4284.3	6779.9	6362.28	12319.7	8760.53	9377	12926.6	6047.57	9168.8	10071.4	12724.4	11049.9	7916.78	8958.12	8437.47
SOX8	54.9182	63.2395	84.3892	37.4643	47.0874	36.0657	105.325	85.033	38.0529	30.6687	69.076	38.8531	91.3891	51.8011	94.2328	52.4808	27.4367	64.3359	50.1084	23.7741	109.872	66.1959	26.9825	32.2293	80.3851	50.638	79.8397	27.0869	19.8894	68.4395	50.1237	51.9057	84.052	97.1948	66.1058	78.7105	567.065	54.2318	97.8593	40.3883	44.2319	169.513	296.418	122.789	108.441	71.2091	47.0531	54.037	80.344	128.753	83.9542	87.5609	115.625	56.276	56.1534	134.069	325.149	30.3707	94.5836	152.697	43.2221	15.8626	94.7979	109.598	60.9763	307.621	303.015	157.781	58.7642	42.8961	223.448	84.1915	133.606	45.2718	112.237	12.9529	65.2658	136.874	212.489	56.7572	890.534	232.683	84.6849	216.629	158.495	22.2308	99.8826	55.4382	57.9054	104.406	125.217	81.5318	78.5845	128.912	104.949	19.3985	59.4674	52.6192	41.8632	57.3623	33.5153	102.862	86.5708	181.365	221.527	76.6481	41.2145	143.212	85.5237	62.7011	60.4133	85.7445	22.5651	250.133	56.0997	96.1913	44.0357	19.6879	51.9099	58.9512	45.786	87.4219	164.657	49.1093	171.036	15.4294	27.9061	19.2708	559.383	280.431	130.601	110.765	133.797	82.5882	140.896	177.448	35.928	77.3357	181.551	72.6596	40.9125	58.5349	90.3482	378.751	137.205	82.2853	94.2204	46.8345	0.121195	26.5709	16.5892	11.4535	37.8394	2.54965	7.02866	13.7405	78.8056	3.33013	168.119	10.4706	89.9083	30.8383	27.2306	87.4803	69.0536	76.9396	86.4929	59.6738	59.0616
IBTK	2476.33	2985.6	3122.91	3674.6	3029.59	1916.96	3742.6	2818.54	3205.38	3319.16	2232.67	3519.01	3489.95	3191.4	3428.4	2681.55	3467.93	3161.03	3705.66	3174.23	2817.82	2856.18	3233.94	3271.11	3517.63	3572.33	3612.29	3087.52	3326.07	4129.62	2764.03	3255.79	3032.73	3268.62	2433.04	4069.56	3608.21	3244.72	2637.97	2274.64	3295.59	3609.13	6300.72	5738.63	3307.25	3948.45	4174.68	2968.42	3732.83	2826.86	4044.46	3379.65	3129.88	5821.06	4584.57	4144.73	2738.98	4447.05	4089.62	3683.43	3816.86	2271.56	3957.24	3646.1	3194.16	5524.8	3291.17	3310.05	3608.67	3372.92	4120.78	3350.53	3272.42	4304.51	4060.07	4605.68	3038.89	3579.9	5559.77	5418.2	4352.53	2393.93	4809.07	3465.1	2536.89	5279.59	3562.05	3641.01	3220.2	3280.54	2937.14	2053.8	4290.5	3565.13	3914.32	5005.18	3473.12	4267.45	2666.82	3522.4	3576.77	3432.38	1143.95	3889.85	3086.01	2586.73	3984	1980.94	3183.47	2899.87	3247.06	3789.29	2454.71	2803.77	2996.26	3139.57	2163.05	2584.37	3171.42	3179.22	3229.11	1058.82	3234.78	3192.84	3531.48	4116.32	2510.12	5298.21	3891.79	3865.7	2920.55	2851.83	4959.12	4458.77	4351.31	2927.12	4362.83	5683.75	2490.01	5212.25	3037.92	3308.38	3480.21	4880.82	2475.32	2255.34	2778.11	4298.71	5708.56	4561.6	4502.46	9658.58	3155.3	5295.99	6543.16	3454.93	2605.07	2237.03	2138.44	5358.63	1934.98	2603.41	3005.84	3373.34	5730.17	7226.38	4517.53	3451.72	4658.61
ZNF195	738.244	651.968	659.563	661.623	620.146	692.268	662.375	774.035	1037.45	782.345	591.083	831.66	803.262	810.213	667.261	614.932	635.533	625.05	738.272	600.404	1016.25	762.361	707.55	758.382	654.67	1178.6	769.113	807.603	679.701	619.667	704.697	957.537	847.799	634.584	792.285	750.729	551.461	1224.04	664.393	764.652	700.326	1086.35	1692.83	1420.15	796.685	751.75	709.535	833.709	1215.65	1025.38	1167.06	745.812	735.524	996.698	642.758	1797.25	1905.27	978.175	1070.61	917.855	742.827	870.733	1660.36	1302.86	869.876	839.626	924.046	839.466	1475.28	1065.45	731.138	851.421	1040.24	824.871	760.95	1095.21	675.321	560.202	787.923	660.879	1648.79	1187.18	1162.27	999.915	373.896	939.997	960.25	766.519	792.91	1040.23	971.74	658.038	727.717	655.365	1140.84	1402.85	959.999	1073.78	1012.54	880.888	1139.34	680.856	1432.34	882.061	570.641	659.111	897.109	1354.98	857.179	1534.68	903.138	1027.55	416.154	1226.03	795.569	662.848	878.641	921.826	2077.14	719.743	636.409	1431.44	1175.05	592.437	1454.46	2056.28	441.607	1155.57	1699.61	1106.82	1212.54	763.584	780.462	581.961	939.522	788.079	949.632	1018.34	1331.51	703.451	1468.34	1749.56	876.678	629.032	784.209	1070.2	2049.86	1405.44	1334.86	1420.81	1270.75	1082.15	739.16	1141.92	1686.07	1131.84	805.781	1028.89	1860.33	640.63	2612.73	540.103	821.721	1483	1161.57	1095.52	708.792	619.854	648.242
MYCBP2	5557.82	6350.67	5526.12	6055.92	6443.9	4572.25	7360.29	6490.74	6575.56	5605.74	3474.01	6105.31	7312.37	5509.61	7649.01	5342.31	4512.16	6457.72	6279.38	5145.03	3633.08	4781.29	4772.96	4668.65	2870.3	5884.4	3957.99	6075.58	5614.45	4736.34	4095.45	4222.89	6688.09	3846.96	4724.64	4767.49	4831.41	4954.19	5702.35	6566.99	7107.14	5480.81	5628.99	5490.18	4362.82	6903.56	7123.66	3757.32	4660.26	5453.81	5569.34	6210.52	5332.13	4765.14	4201.04	5335.47	4622.35	4092.61	5222.08	5392.25	6587.6	2964.06	4540.56	4992.12	6351.16	5854.44	5789.29	7196.96	3334.04	5135.7	5289.55	6403.55	3395.64	5682.58	4384.43	5396.44	6230.02	5628.79	3624.86	4639.69	4164.61	2055.92	8975.38	6245.2	4710.3	3977.21	6059.48	3709.63	4454.51	6671.25	1063.46	2628.41	5245.78	6205.2	5298.84	8554.51	3432.05	5915.35	6042.64	6444.62	6020.15	5849.13	888.714	3842.71	7367.96	5667.95	4905.65	2658.45	4293.21	4838.22	4558.98	4566.28	5872.71	4306.39	7158.82	4586.51	1564.86	2692.38	2693.48	7730.15	6622.85	891.947	5563.51	3706.87	4164.06	3463.86	4861.58	4032.72	3507.68	4500.08	3627.78	8285.52	5042.58	10597.8	4050.22	8162.59	3952.96	3576.8	3018.69	5324.13	2821.15	3627.47	6782.5	4621.87	6253.15	3074.01	4485.94	4068.87	9191.46	3353.7	4292.88	11713.5	6117.8	6451.37	4521.52	2768.47	3605.95	1140.92	882.062	3834.18	938.021	5851.58	4933.7	2441.6	4535.21	6151.43	7349.07	5917.68	9538
FBXL3	4636.18	4282.46	4989.5	3889.2	4394.11	5020.2	3695.65	3897.32	4966.53	4237.33	3592.42	4044.62	3913.62	4173.08	3247.3	4362.97	3842.67	4559.87	3223.03	4228.62	4081.76	3642.03	4417.19	4101.21	4083.55	3170.17	4422.38	3898.74	3685.86	3710.7	4135.39	4631.22	4233.29	3334.18	3671.83	2471.1	3440.56	2320.5	4274.7	3820.11	3937.98	3320.98	2733.65	3465.62	2625.68	3445.87	3129.34	2094.58	2692.68	2929.13	3713.76	3561.23	3674.23	3033.77	2842.24	2814.6	3625.61	2427.09	2550.52	3184.01	4182.42	2146.37	2356.17	4372.69	3140.23	2978.27	2737.14	3501.28	2410.91	2933.97	3857.3	3574.15	2181.29	2883.12	3028.33	4135.54	2226.87	3889.05	2260.49	3453.5	1952.01	2200.04	2642.61	3611.53	3224.31	2052.93	3005.86	2778.33	2792.22	3433.98	2838.97	3268.47	3483.23	3696.42	2445.69	3872.81	4420.32	3398.02	4140.83	4145.34	3855.59	3519.57	1925	2996.98	3489.84	2593.49	3095.72	2281.52	3131.95	5313.55	3077.91	3103.54	3896.31	2629.89	4549.01	3068.48	2549.02	1857.85	4281.14	4372.11	4721.76	1996.19	2690.37	3086.07	4493.52	3709.17	3909.84	2006.61	3701.26	2511.96	4296.96	3815.86	2877.43	4357.39	4206.33	4114.29	3596.47	3978.95	4263.06	3207.85	4172.92	5171.88	2739.73	3206.96	4100.9	2238.41	4231.97	2397.27	9186.18	4367.93	7153.41	15513.4	4883.67	11407.8	7546.48	2230.37	3984.61	3997.51	2125.23	4127.94	4642.97	4502.61	7931.83	4667.97	4651.66	5931.54	6198.9	5229.92	5405.75
ITGAL	4495.59	5473.33	4626.03	5626.71	5282.75	5105.77	3438.99	4707.53	5226.43	5521.09	3490.45	6007.19	3913.59	5092.55	5390.96	6856.38	5945.32	4949.33	3253.71	4070.19	3378.73	4562.4	4552.1	4787.89	2431.77	3106.41	5868.14	6697.81	6160.05	4418.84	5522.53	5459.48	3659.95	5256.39	5440.82	3522.33	2447.64	3681.61	4808.27	4539.3	7224.1	3096.47	2180.08	2093.06	4141.51	4746.54	2640.81	1187.44	3383.65	6142.32	4302.55	2900.81	3034.71	817.142	2746.35	3161.5	2432.22	2262.41	4269.72	2140.13	4874.92	3971.2	3646.5	4718.13	4308.37	3089.88	5932.3	4349.98	2331.89	5126.72	4196.45	3612.51	2154.57	3399.9	2293.13	3152.24	8242.45	5198.67	1661.43	3695.15	2745.26	1474.13	5767.13	2284.66	5903.4	4049.23	5486.23	3370.3	6039.26	5189.21	763.84	3634.48	3122.68	5613.73	4607.9	3226.94	2854.27	3778.92	3553.57	5347.4	4184.89	3235.34	1196.95	5248.5	9757.42	4298	2156.4	3083.47	3741.45	3571.44	3396.08	2638.68	8239	1290.61	5879.64	3675.9	3345.15	787.683	3218.54	7000.57	4482.29	1152.69	4207.24	3067.17	3699.75	1610.46	8897.8	924.503	2530.68	3162.5	1583.89	6063.71	3273.65	7767.7	3103.06	6813.24	3245.42	2822.93	2753.98	2808.27	2226.04	3362.1	5142.72	2709.17	5105.57	5215.46	2814.06	3724.23	2658.45	2010.92	3368.35	250.053	5010.96	4509.14	2417.62	4006.6	4807.68	2382.47	355.353	1621.42	466.168	6954.36	5422.66	2035.05	1792.54	5604.83	5187.58	5985.54	9652.93
PDK2	1228.88	1223.83	910.837	915.596	1076.99	1289.92	668.126	979.299	1057.54	666.973	1720.47	838.455	939.401	866.003	565.598	1177.39	1040.93	895.436	1002.08	1000.73	960.749	776.253	973.381	1008.49	701.661	1034.67	852.124	1062.64	848.268	550.066	1159.66	675.089	1113.46	1318.18	989.971	921.619	1214.92	929.913	1065.07	985.571	954.243	851.505	1333.12	1046.06	1086.56	831.556	645.312	929.01	668.76	566.071	859.955	1220.52	770.214	1145.19	1083.58	886.421	1224.32	847.499	1192.51	761.494	901.198	1064.71	906.733	891.773	655.732	781.237	651.033	1020.81	1485.88	794.098	745.725	915.047	766.143	611.267	1554.82	1078	832.751	1921.03	716.114	1080.07	1197.15	457.127	770.749	890.596	1197.81	1090.74	991.75	1896.15	1105.1	897.22	1086.79	933.977	1157.74	1023.18	1191.75	851.937	1162.82	623.985	1298.64	869.929	1167.15	924.119	1345.91	1442.15	1012.87	1320.36	1302.48	1278.67	889.852	952.835	1576.71	1352.83	1366.26	1176.69	1300.35	1395.7	1210.71	1226.17	780.825	884.547	1241.65	1999.72	1024.52	1071.53	706.839	775.793	1331.13	1046.53	1419.89	814.421	1455.08	998.528	1445.16	1084.18	921.564	1036.06	1109.5	999.449	999.745	971.49	1001.05	898.704	1120.58	1441.01	1095.8	905.772	796.332	780.718	651.651	1026.12	653.71	2013.76	1107.64	790.628	696.737	569.114	1201.91	1091.64	553.404	873.852	983.345	1399.06	1059.43	932.208	1903.54	601.895	794.108	1129.91	614.775
ITGA3	26536.1	34164.5	21629.8	24332.4	23648.7	28920.3	22796	20048.2	28265.2	24131.8	45512.4	16458.3	14451.1	28470	23451.2	22475.3	24003.7	25863	12355.3	25729.5	21502.8	19461.5	18843	30599.2	14667.8	15828.2	21788.3	19283.9	22957.2	21345.8	22228.4	23502	16770.6	25854.9	20167.5	11035.5	11182.4	10086.3	17455.2	24671	23141.1	17017	19439.2	17341.4	17878.3	15634.2	23282.6	13036.8	14405.7	5983.35	10534.1	15532.8	23266.6	29060.6	16059.2	9881.4	6507.49	18935.5	33346.4	20402.8	20399.2	19439.8	27009	12245.3	13474.6	26674.2	13048.7	21154.1	200886	12689.6	17056.6	11601.9	12551.1	31211.4	14535.1	23975.2	8888.81	18868	10240.1	28750.1	11722.4	4224.77	7897.74	37712.9	22764.4	45220.9	14076.3	18150.8	35734.3	13552.8	124654	23782	17177	14991.5	19512.4	15538	16219.8	29247	25806.4	22960.2	22943.4	19291.9	6158.25	14116	10183.6	23050.4	53578.4	14859.5	12493.7	16891.7	27175.6	36111.3	34079.1	19976.1	24441.6	18171.4	15869.1	27380.5	16821.6	26943.4	30371.5	10894.4	11284.7	18612.9	13378.6	8919.28	28808.3	4966.15	18137.4	29747.4	17365.4	16264.3	14592.6	16827.8	9018.61	15181.3	13416.7	14958.6	21219.4	17219.2	9606.62	12500.1	29730.6	18028.8	25377.3	9889.38	7117.86	101106	8899.11	17231.2	4000.87	16731.8	26201	7842.34	4535.47	91484	20830.7	6704.65	9215.1	30107	10707	31549.1	25812.8	5352.83	17184.1	17112.7	10249	17598.2	9669.67
ZFX	2633.68	2721.07	2317.94	2438.48	2975.49	2655.32	2772.02	2510.19	2998.3	3193.59	2409.21	2828.22	2754.37	2814.22	2734.67	2678.58	2476.32	2771.56	2647.34	2659.81	2507.93	2309.5	2301.54	2511.82	2181.17	3105.67	2386.14	2766.47	2635.48	2521.01	2381.51	2786.18	3373.76	2189.24	2336.76	3097.05	2034.38	1643.76	2434.01	2682.76	2866.05	2974.37	1880.49	3314.29	2054.74	2477.36	2043.4	1732.85	2304.72	2609.57	2846.78	2833.59	2722.54	1879.84	2092.46	2213.37	2143.67	1440.84	3423.8	2124.51	2960.55	1903.86	1920.16	2451.2	2689.84	2401.34	2186.11	2723.49	2116.05	1850.57	2445.11	2827.51	2655.35	2314.18	2905.78	2174.3	3514.29	2531.49	2163.11	2146.49	2643.5	1873.54	2853.44	2341.83	2333.17	1676.04	3259.69	1880.72	1684.02	2435.51	1080.34	2194.14	2717	2188.31	2481.41	3187.21	2331.23	2444.32	2391.69	2648.31	2514.27	2674.77	1386.6	2500.89	2425.72	2258.87	2390.99	2041.96	2190.62	3155.06	3028.58	1810.05	2877.51	3084.47	3037.12	2234.19	1382.3	1729.11	2473.28	3107.95	2837.47	740.705	3412.14	2342.43	2626.28	2972.59	2047.11	5601.18	2096.91	2900.59	2456.65	2836.96	2949.9	3387.73	2528.73	2932.46	2569.24	2646.63	2437.11	1874.34	2627.89	3442.77	2918.6	2783.28	2688.44	1786.14	1815.57	2130.29	4943.65	2423.96	3093.89	5400.45	2965.6	4139.38	4604.71	1807.31	2336.93	1742.49	1938.57	3292.77	1934.58	2318.56	4008.44	2032.89	4088.65	4247.42	3588.06	3382.52	3248.56
LAMP2	7543.54	10001.6	11799.8	11172.8	9658.84	8320.54	11271.4	11482.2	10718	8963.03	6532.38	10756.2	11843.6	10282.4	13510.2	11020.3	12689.4	13041.5	10640.5	10032.9	9736.24	8463.88	10699.2	9369.59	7907.12	10387.6	14537.4	12268.7	10670.6	15629.8	10027.4	9970.7	8746.81	13645.7	9059.79	14754.7	6686.33	8103.72	7817.06	8844.97	12133.9	7320.59	7525.04	8789.22	9627.4	8009.1	11119.4	9261.18	11649.3	12062.7	15458.7	9815.12	10382.3	18195.9	9003.63	13946.3	14968.5	13435.1	15489.8	8661.79	13500.5	25901.2	10539.9	11361.8	8482.63	8646.38	9970.5	12286.5	12697.3	13449.8	13985.1	13841.9	21910	15072.2	8612.34	71746.6	13226.5	18382	10073.9	12860	10420.3	10747.1	12187.3	10564.8	11040.8	20559.8	8510.04	10079.6	11953.5	12035.5	8186.52	6761.65	11365.7	11490.2	9979.78	10682.5	12209.1	12538.9	19771.3	9550.72	15025.1	9713.04	7732.92	12366.4	10007.9	10121.5	36081.8	8401.41	14420.3	9081.18	11469.9	10438.1	10845.2	5974.72	9062.7	11903.8	9042.46	8732.69	14938.8	10207.5	10915.3	5409.46	8778.84	14908.8	9852.95	18979.3	11299.8	15574.7	13558.4	10210.5	9152.66	9760.78	8305.99	21934.3	9278.92	10876.2	8465.4	12292.2	9511	9260.8	9755.91	13403.8	16704.7	13872.7	9945.37	10432.3	11405.8	15770	35288.8	23630.3	31386.4	24462.1	11569	26453.3	17508.5	28533.2	7232.22	8316.73	7913.97	31932.9	8161.73	12843.7	14023.7	15214	27413.9	27029.7	25373.7	16706.6	18992.1
ITGA2B	129.394	154.092	255.832	110.569	109.202	238.553	80.274	145.581	134.18	79.9741	104.202	119.497	50.84	106.805	294.377	167.35	77.8351	201.739	98.1703	115.798	83.344	220.987	107.931	146.117	121.126	39.9459	140.797	127.502	261.083	210.011	95.6088	120.333	87.2707	155.644	49.3392	23.9781	46.1349	28.5277	94.7697	215.98	173.383	48.9617	233.206	43.7603	39.8877	34.5546	93.4409	224.92	411.292	47.4382	57.6873	60.1661	186.851	46.5695	77.293	72.3812	172.086	91.2648	34.5167	183.991	149.743	20.3741	13.4596	55.5599	169.8	34.2658	66.0033	54.7453	12.5063	167.6	80.203	87.9361	29.2264	53.1472	87.5304	64.5798	35.2345	102.689	27.5339	23.143	114.213	129.922	35.7307	94.2753	185.073	399.847	187.257	26.5847	106.481	81.0772	631.017	124.219	104.549	55.6738	32.8884	18.0006	197.299	47.1088	65.3734	243.375	128.817	34.8046	99.0852	56.9556	87.2452	87.9036	110.911	294.423	41.6041	109.66	156.058	56.091	234.521	82.4389	110.336	52.2945	133.043	60.037	91.3464	216.599	142.347	84.8191	222.358	110.552	60.5098	21.1523	55.7637	60.4854	115.538	29.5275	114.355	69.0605	58.7313	45.9657	66.1579	123.233	42.9864	67.4337	55.1859	12.9699	47.047	181.648	86.23	144.004	313.504	107.638	175.84	28.212	42.132	30.243	8.34148	3.00985	372.916	109.812	30.1757	186.634	72.9949	168.169	61.3528	23.3608	1.11248	482.55	164.972	40.1643	15.1439	62.5433	192.166	158.449	88.4537
ASB4	63.334	46.3199	8.91722	30.9092	28.0524	25.9338	29.8366	34.3417	49.6488	34.4052	56.9962	26.2222	74.7112	18.2462	45.5415	33.6658	52.5779	19.0662	5.12507	20.375	59.9395	66.1663	19.987	25.9599	159.62	27.7276	37.8322	55.1887	36.2354	26.0292	25.042	33.4683	60.8124	36.3602	39.3047	39.3463	153.252	5.68444	80.3392	20.9946	42.6514	92.943	46.6598	17.1066	52.028	45.3217	20.2207	43.6839	95.174	47.4556	55.0924	101.794	128.177	109.684	219.84	89.3672	32.7306	180.97	56.3804	83.7099	15.638	539.151	4.99632	26.4882	50.7017	37.7211	15.0008	33.4172	26.963	15.9605	24.5707	56.1273	25.7869	9.83456	52.5207	25.8578	13.4847	45.6751	29.5028	57.7937	16.6338	24.3334	9.37793	38.1122	27.851	66.5122	107.152	24.1677	38.2624	58.611	18.9915	46.4471	132.328	7.19845	50.1747	59.3697	271.86	29.1611	259.739	45.7665	32.8116	52.2813	39.2012	30.3437	24.5016	37.2278	67.7247	276.497	17.7346	18.9622	49.337	30.8164	34.8145	119.837	40.6601	40.7898	45.1163	24.046	4.7873	7.27774	98.7895	4.07241	36.6499	89.7828	31.1469	30.1649	68.5944	126.14	57.7709	76.254	78.697	265.474	398.783	17.8016	57.9425	52.5385	16.3349	16.1374	20.9059	14.6054	24.5519	1.53533	17.6361	84.3329	56.8613	7.37161	31.0614	21.7452	83.9321	34.843	121.167	106.448	33.9071	42.7738	61.3528	177.714	65.5839	52.1738	36.5833	194.021	1.07765	34.2387	24.7541	0.424865	44.2444	124.758	27.3697	37.0241	80.2927
GDE1	3721.95	3926.16	5395.1	6085.92	4909.06	4469.82	4162.06	4316.88	5877.22	3509.84	4422.53	4762.61	4409.55	5074.2	4208.99	5950.31	7873.74	5725.69	7190.45	4840.98	4964.76	5190.22	4779.96	5517.6	4585.77	9024.49	5561.34	5497.68	5434.1	5852.8	5525.31	4400.32	3596.1	5944.87	3998.42	7066.75	4021.52	7258.52	3776.18	4900.91	4942.96	4524.27	14301.6	13786.4	8030.76	7873.19	6303.4	10851.5	10008.7	4035.76	8291	11629.6	4959.42	16238.4	13691.4	5575.99	5147.55	5962.17	5745.08	7074.38	5194.65	4276.9	5607.31	10741.6	4360.6	5195.01	4768.24	5551.27	5161.98	5067.86	4905.7	6477.44	6752.55	5208.13	12533.4	6132.34	7886.2	11130.9	7546.79	10549.6	14408.4	6312.75	7550.49	7925.1	5207.98	8821.19	6310.53	9533.23	6427.98	7271.21	7519.44	4529.57	14199.1	5154.93	7334.83	9279.12	11032.7	7505.41	11445.2	8570.59	9067.86	5232.68	7308.82	8914.58	4861.74	6687.57	7829.61	7316.43	8288.49	14317	7914.78	5967.5	5109.06	6377.49	5020.48	5768.95	10897.5	8670.49	8745.93	4094.09	7614.22	13572	5794.78	5781.89	7974.08	13514.8	5438.22	5699.42	6624.16	6739.23	13873.9	5191.45	11019.9	8036.09	10032.9	6028.6	12000.9	13483.3	8832.08	8298.31	14798	11508.6	8373.53	21128.7	8133.9	14052.6	13958.9	7026.1	11339.7	11804.2	18654	21037.2	6324.06	9711.27	19174.8	7494.93	5864.16	10407.9	10180.6	9737.97	24852.8	4884.36	6516.71	14208.1	28367.2	19672.2	9260.35	7623.31	9226.28
C19orf60	4298.27	2687.22	2902.16	2322.27	2784.14	3334.04	2645.97	2627.75	2241.87	2241.91	3770.02	2514.41	1973.11	2285.47	1874.68	2832.07	2666.97	3095.85	2497.03	2331.9	2609	2526.25	3097.03	2504.64	2789.88	1991.65	2985.03	1908.2	2402.55	3040.29	2770.54	2584.71	2106.58	3464.08	4272.43	2787.91	3193.77	3886.27	2948	2152.4	2845.07	2498.68	2497.29	1433.44	2891.21	2752.39	1641.83	2564.21	2830.33	3847.73	2868.64	1558.27	2524.18	3191.97	1317.83	1966.51	2006.21	1755.86	3250.95	1910.21	2229.41	2693.35	2207.17	2750.96	2328.19	2574.76	2882.14	3243.06	2718.31	3136.49	2018.42	2081.79	1883.09	2547.46	2361.09	3402.89	3410.72	2266.84	1785.37	2173.82	2216.77	12953.1	1728.79	2271.62	2142.24	2458.6	1852.09	3002.08	2880.08	4074.27	8592.87	4277.39	2040.21	2811.65	1824.68	2884.5	3852.21	2685.86	2451.24	1953.45	2318.12	3244.09	8361.08	2815.47	3575.67	2383.93	2218.24	7105.97	2635.51	2706.78	2523.15	3250.78	3209.89	2206.13	2246.29	2752.74	5359.62	3734.14	4559.06	1942.09	2230.74	11798.1	2938.55	1781.14	4950.86	3790.97	2115.71	2539.62	4120.84	2351.95	2888.95	2121.96	1469.77	2628.31	2970.56	2114.17	1451.82	1998.89	4745.91	2246.12	4079.86	5047.39	2169.16	4659.43	2056.56	3242.01	3085.7	2233.85	268.663	3076.54	656.1	335.678	2500.67	357.589	246.589	2882.19	3728.12	6977.71	9936.35	1010.55	4510	2355.03	1196.27	3220.48	355.958	861.388	1094.48	1004.86	870.591
CRLF1	101.44	15.0822	86.993	71.1895	568.046	177.882	305.938	163.638	58.1386	57.6366	118.475	92.284	311.162	149.847	50.8719	106.94	318.83	255.594	184.062	77.4234	132.218	999.161	210.866	187.33	282.952	662.316	71.4753	81.3424	285.49	126.364	621.256	557.265	310.583	182.725	76.1324	49.9011	1219.73	742.389	125.682	37.0184	66.7951	107.442	9218.77	130.375	178.201	289.088	113.694	167.736	115.426	1535.77	831.924	369.273	336.141	12520.5	437.303	2641.12	5126.78	133.291	5658.84	194.933	82.6066	2952.7	86.2771	948.19	440.788	295.259	5322.27	441.717	5725.76	249.401	354.592	501.468	127.478	1221.56	500.446	21.5536	2886.62	310.384	922.684	205.957	1163.95	6089.81	2769.69	1970.74	317.195	2694.66	1438.11	1901.14	8309.33	121.991	371.118	794.572	634.825	537.117	4367.07	321.339	179.342	610.244	206.279	166.842	2662.89	143.782	12108.9	588.13	234.78	2198.02	649.758	187.969	1569.79	3069.27	140.962	390.195	796.556	198.837	1349.4	279.168	165.003	19574.2	209.611	48.2779	2196.37	1492.9	942.806	1163.16	511.759	3855.65	196.176	34.6278	2880.33	2260.89	816.631	860.171	4540.88	98.5293	507.232	210.232	4401.42	109.698	1365.65	196.815	677.946	91.8917	2914.57	23.5126	542.644	15880.8	7229.5	326.763	157.948	50.4385	104.914	19.8444	56.8168	64.7745	88.0367	128.776	39.5649	338.663	60616.8	54.2761	8916.79	268.962	167.665	2631.38	44.2591	373.696	4118.12	435.147	2982.03
OSBPL7	914.199	816.752	776.224	825.629	904.671	975.901	664.682	854.509	1089.23	577.666	1053.81	947.275	479.88	904.304	542.296	880.316	689.227	813.714	932.552	646.387	715.305	1075.19	926.41	834.574	361.287	3818.98	682.966	842.864	984.231	399.008	860.682	460.728	647.608	1489.07	780.559	648.964	1377.82	679.578	648.942	1107	1074.36	1430.46	1037.69	1198.36	919.491	1298.52	1090	876.19	1264.61	866.494	737.467	909.896	907.2	468.736	457.209	948.135	969.43	955.801	842.281	767.015	779.862	1181.99	1159.92	1013.03	975.366	892.864	982.049	962.908	1208.36	939.749	685.552	705.454	1060.93	701.828	1783.4	1223.23	1460.39	1019.9	599.055	1628.49	1360.16	161.611	814.984	696.03	914.305	697.261	1074.56	937.348	585.127	1527.91	2330.09	1230.78	703.457	2382.02	772.968	775.043	844.104	905.452	1309.56	1157.51	854.631	652.084	965.246	1208.67	1055.16	1167.16	1299.54	2506.65	389.734	1038.69	1096.45	646.237	781.506	2309.12	998.752	830.119	609.245	1075.63	757.746	731.224	1131.47	5436.5	1033.9	638.74	809.264	676.861	822.069	404.47	722.621	881.603	1893.14	916.027	819.664	800.685	681.963	1385.52	1828.18	1064.23	886.829	1608.93	691.234	672.363	481.375	3907.13	1348.3	1533.25	1715.91	817.136	165.589	892.11	398.166	470.38	858.564	178.248	401.657	1047.74	1220.83	251.389	682.125	180.595	308.828	407.95	510.103	480.363	1079.6	988.626	394.83	592.442	329.598
TMEM98	4529.12	3773.86	3885.68	3193.82	3623.69	4339.23	3452.73	3703.8	3587.83	3201	6037.75	2863.19	3715.83	3509.56	2862.84	3314.31	3973.06	3469.64	4247.61	3729.52	3959.59	5141.09	5045.79	3612.64	4415.57	15160.2	3204.64	3552.35	3294.33	2270.86	4741.69	3952.85	4163.61	4847.9	4336.82	3246.8	7049.88	2222.46	3646.39	3712.98	3393.88	5887.65	3456.2	9663.99	6833.53	4943.94	1921.42	3427.77	2935.61	1963.07	2882.6	6441.82	3059.59	7090.46	3323.03	5571.71	3815.83	5301.71	3832.16	3822.28	3478.83	1279.07	1662.74	6165.42	3018.06	2494.01	4610.23	3286.38	10503.2	2706.52	3505.37	3677.05	4528.12	3497.35	12502.5	1368.52	8473.45	8310.81	2498.54	4498.91	5989.93	7177.77	2892.93	7302.28	3615.52	5345.04	4176.71	6123.27	3636.81	6315.35	8223.29	3716.01	4264.51	5929.63	4260.98	1166.36	5711.85	3169.02	9472.14	3627.73	3865.02	2024.32	15501.1	7177.12	2538.64	4913.16	7649.01	6894.84	3468.81	8785.69	5669.52	3823.39	4249.39	4082.35	4737.97	5365.39	8273.74	4483.63	5309.1	3276.74	4368.21	21297.4	5752.07	3751.28	4218.16	10192.4	3524.03	3846.16	9588.6	4091.29	10508.1	7300.24	4804.83	2666.78	4652.9	4071.38	6450.97	7150.97	5916.08	3457.84	7370.35	3129.23	3787	12554.8	4828.21	12791.3	13951.8	1350.26	4450.2	9512.37	3260.05	2930.79	4385.48	6211.07	6177.57	4413.62	5355.62	14155.1	17625.8	4656.41	25995.4	3822.5	5885.94	20298.1	20090.6	9130.4	4883.9	5378.99	5325.58
YBX2	8.36182	2.61779	26.1408	8.41934	6.01179	5.6767	14.8674	9.93295	6.35895	8.35532	9.88351	6.79148	4.45717	19.2515	22.1949	11.8827	6.60696	4.288	12.2701	7.62252	11.1141	19.1823	10.993	4.43618	17.7311	10.6064	0.0195905	11.7549	12.6923	28.0927	1.82103	18.1141	8.80745	2.42754	22.5251	21.0985	23.7116	95.1862	26.7971	6.6585	13.5915	21.4264	326.424	3.78202	42.0914	47.485	84.5303	109.05	114.569	109.593	11.3024	136.885	2.61174	22.3053	151.751	428.529	153.911	104.732	92.7871	11.9108	9.33425	552.917	770.321	4.89092	16.5361	67.7974	92.0046	21.1992	12.5062	833.032	36.4256	12.1269	316.732	7.86601	33.9942	96.8169	7.26997	16.0508	7.86038	23.1419	389.199	12.5841	208.077	4.01323	34.7951	86.4602	94.5058	192.244	28.963	4.71408	29.1325	25.574	42.5928	19.0274	89.0895	462.21	220.026	0.167536	45.2357	7.3542	43.7935	105.52	4.39235	148.658	33.4717	144.117	212.039	185.304	120.547	30.0944	29.2019	28.6248	3.73569	20.9208	2.65854	10.4804	137.395	2.22748	68.2677	3.18555	13.637	86.0489	48.0251	139.883	34.3966	26.0642	2.17959	256.418	69.933	13.1799	22.606	10.8778	105.691	3.72255	13.6311	14.1341	7.71508	14.3368	1.44811	86.612	28.6423	184.212	281.657	78.645	37.0817	32.7532	15.0629	36.3191	15.4241	10.0498	7.16415	19.873	2.26556	0.0972194	3.55369	163.056	23.5573	21.7248	5.29987	40.08	182.788	1.20645	2.58113	8.4717	8.67198	9.72243	1.20393	3.67569	0.149535
MAP3K14	2076.96	1469.61	1965.27	1856.5	1184.19	1489.22	3099.7	1896.2	1255.13	4684.86	2206.33	1745.89	2913.43	3010.46	4451.46	1698.25	1840.81	2113.43	2153.46	3142.78	1467.25	1240.73	1170.26	2315.51	2523.63	1739.94	2195.96	1331.2	1580.54	2823.09	1826.28	2355.37	1412.7	1470.44	2455.75	1294.1	1473.55	1199.27	1412.21	1626.32	1752.16	2445.41	1409.85	3610.35	1893.17	2549.59	2285.69	1496.29	2021.14	2349.36	2180.15	3001.28	2977.86	1278.14	2772.34	3193.37	958.477	1524.98	1593.62	2915.51	1959.24	3527.84	2085.3	2155.63	1762.81	1871.62	2841.14	1997.48	2138.23	1706.91	2829.88	1584.03	890.225	2364.38	1458.05	1958.04	3202.51	2153.86	1209.92	2496.34	1938.5	892.266	1979.15	2682.82	1954.71	2210.27	1402.12	1807.28	1383.19	1686.85	1273.2	1583.5	1732.4	2084.18	1657.42	1520.12	2843.14	1929.49	2024.27	1817.31	2927.86	1500.39	1353.07	1467.67	3213.98	1772.17	1377.07	3693.85	1877.65	1540.91	2603.69	4711.18	1565.86	1704.75	1471.03	2526.9	1178.86	920.762	1378.95	2991.61	1319.59	1284.3	3539.4	1306.79	1998.26	605.698	2151.05	1552.82	2505.34	1208.88	1900.28	3622	1720.32	2012.54	1804.55	2160.09	1653.25	1373.67	1845.35	1862.13	1482.67	1751.87	2256.96	1186.55	1567.05	2420.89	1921.86	1722.53	460.82	2036.65	419.375	725.842	1920.39	418.589	414.396	1494.33	1794.95	1062.75	1263.31	400.974	619.792	1884.46	1028.72	1360.67	639.607	1303.39	770.248	1302.79	3824.09
ABCC8	24.1776	28.4663	10.7127	125.7	29.0542	43.9042	107.507	66.9586	48.5953	39.9927	8.82596	25.2499	10.5181	33.4439	130.153	19.8002	24.1436	148.122	25.5718	54.5348	25.5871	55.5082	0	15.1866	12.5529	31.0042	25.236	5.37333	57.1183	18.9679	44.5643	31.6615	49.3287	9.45701	14.159	11.4996	18.9659	274.485	33.9949	47.2484	41.117	8.52514	66.3184	17.1115	11.1203	3.27766	6.39895	0.063631	30.4691	42.9241	21.8257	35.0268	71.2519	0	91.8005	14.9282	58.3037	7.99708	9.04719	38.6279	45.7306	2.32237	18.5614	11.5367	47.6275	3.35758	8.00043	24.3024	1.90838	3.98914	1.77784	26.18	13.7212	3.92883	184.182	4.34474	2.09005	16.0363	19.667	51.4653	28.0432	78.9293	9.37934	14.0424	87.7413	2.27342	46.8191	28.9226	0.0145493	65.2051	0.291398	28.4342	26.7246	30.7871	11.2618	8.22202	6.32954	11.2384	15.0233	25.232	18.9135	3.41787	61.1381	21.8545	5.28228	11.3319	11.7687	258.286	5.16732	55.7219	44.3	4.44992	11.2686	199.899	25.2143	4.20669	17.6379	2.22911	9.5956	97.8609	60.5731	13.1888	15.8961	34.957	106.328	0	13.9683	1.51654	26.3544	5.89284	27.5282	90.6619	25.519	5.59828	9.49753	51.171	32.8802	2.64542	20.157	11.3436	57.2504	10.4843	9.41884	72.3707	62.9175	234.521	232.071	19.3399	0.116404	22.9173	18.9176	58.7376	27.6192	22.0393	55.4808	0.101344	1.68476	18.5946	67.2017	10.4622	1.0148	136.318	61.4548	35.762	6.51432	36.0488	15.9904	19.149	5.54134
TMEM132A	1487.66	2073.56	1295.81	1262.34	1288.38	1833.61	2262.02	1477.54	1049.11	1536.78	2048.4	1385.45	2829.09	1623.61	1872.53	1339.78	1243.66	1004.95	1483.7	1079.04	2250.21	1431.83	1280.19	1711.31	1210.14	3579.89	1161.04	1241.68	1278.75	986.748	962.793	1420.02	2109.27	1022.11	2427.21	1526.43	1222.1	2503.26	1395.73	2010.76	1795.64	485.898	3977.61	2508.07	1303.47	574.895	3656.13	4866.45	2546.74	1903.74	1032.27	965.868	1215.8	12131.3	940.467	5042.8	4664.29	723.066	4763.69	2800.51	939.727	6894.42	4747.26	1298.6	1507.4	3193.8	3303.17	2283.87	11709.8	4988.06	1646.45	6022.8	2222.67	3721.78	2857.39	3591.16	4429.88	1827.64	6050.63	2019.37	692.565	1433.84	3170.59	3566.39	2203.57	6811.38	817.114	4400.14	5381.77	2035.44	7054.46	1812.01	1811.83	2136.28	2620.11	1162.88	606.643	4783.42	2857.29	1396.92	4162.31	3367.03	4255.37	1799.2	2120.63	3858.59	5738	5701.71	2705.87	3067.61	2410.38	5833.29	2026.29	942.862	1804.16	2432.83	4448.04	5793.69	2828.12	1354.26	1398.35	3623.09	2709.16	2543.69	1467.89	1348.04	2334.34	11226.8	4021.51	3738.26	3073.08	2427.6	1047.13	922.696	1787.21	2015.74	2783.15	2009.69	1644.4	1042.51	836.437	2578.97	3250.13	1543.22	2338.93	7252.79	4728.12	9790.5	240.666	1611.67	600.747	56.3449	1502.87	150.18	245.432	4571.77	715.594	289.665	4951.21	2149.75	476.903	1061.93	790.996	1093.17	1257.6	574.3	1099.03	860.644	804.977
AP2B1	12247.7	11480.2	11213.8	10652.7	10592.6	10167.6	11200.3	9954.91	8312.44	11108.2	14324.6	10812.5	10981	11092.6	10938.7	11214.4	11559.8	11334.9	11299	10765.3	10071.7	8986	9954.67	11181.3	7828.81	9424.81	10172.9	11383.3	11269.7	11613.6	11398.8	10449.5	10963.5	13571.9	11157.1	10387.5	9773.81	8207.47	9372.43	10278.3	11837.3	8843.91	6405.46	10052.3	10760.4	9748.74	9699.39	12780.7	10474.3	8033.23	9419.54	16283.7	10815.4	15489.1	11855.7	8535.29	8270.7	13661.5	13467.7	12989	10401.2	16238.9	13998.5	10454.2	9512.75	11430.7	7771.39	11749.5	26398.8	8909.66	10263.6	9378.87	10341.3	10084.5	12012.4	12603.5	9955.63	23197.3	9191.5	12180.2	13262.1	5700.45	13602.8	14146.2	11824.3	16140.4	10291.1	11883.2	11276.4	13159.3	17628.4	10949	11520.5	12619.8	12207.4	12219.5	10588.4	12750	18037.3	13236.8	15546.8	13744.4	7183.37	11434.8	10811.8	15170.9	13400.7	12819.8	12684.7	9999.09	11559.5	8306.13	14305.6	10972.6	12421.8	11692.6	7781.16	21382.7	9765.24	12605.5	14149.1	5110.9	13517.9	13321.4	8284.44	10214.3	13554.8	24721.6	14003.4	8731.19	14412.4	11344.7	14999.1	13306.8	9011.07	11278.9	10063.9	13235	7858.71	21524.6	8812.12	7888.33	12667.5	16561.3	12536.8	16538.9	16009.3	20085.8	24150.3	11272.7	21647.8	32128	13925.1	22947	17017.8	28386	14168.3	5661.99	10179.2	24526.4	6489.01	18175.7	17397.8	9669.68	25628.9	16481.9	19090.6	18643.4	21938
TAC1	0	0	14.337	13.104	1.00276	0.0510673	9.22557	0	0.0230779	19.5374	16.4598	60.3036	90.0132	7.8848	97.1631	0	0.0389951	56.7875	21.4705	6.74331	2.2788	0.0276485	0	10.7211	15.6684	0	25.2011	0	30.8712	56.2758	0	7.76344	0.179496	0.0532152	2.45941	0	4.73284	69.134	6.17572	0	0	0	0.0117513	3.79886	2.24922	0.0249537	5.70613	0.0464509	1.81845	0	15.9788	20.4424	0	0.958097	19.3329	33.7155	0	0	0	21.3832	26.0139	0.0402161	0	0	0	0	12.0005	0	0	4.98801	36.0642	0	0	1.96292	0.0095345	4.31178	0.0114653	0.0441726	7.87627	2.1192	0.0122752	4.80605	1.86001	8.0221	11.4157	0.0342555	0	113.535	2.07959	0	0.195154	36.3324	0	2.42484	6.43655	0	16.4751	0.113622	0	0	2.84935	0	1.54503	0.0649117	2.64894	2.29579	1.95624	0.054265	0.0786546	1.50592	1.0097	0.0313219	0	0	0	8.3415	0.0315294	1.12817	0	8.28695	0	0.0921707	0	0	0	0	0.0228441	0	2.03185	2.09161	0	1.4837	0	5.63669	0	0	0	0	0	1.56055	0.00724432	6.55269	0	0.134207	0	0.0647199	0	0	0.0832214	6.44081	0.0553283	31.7606	0	0.0678969	0.0491683	0.0728827	0.134532	0.15416	0.184823	0.0878868	0.543745	2.32511	0.0713873	0.263049	0.0249561	0.0623381	0.0432029	0.0595585	12.9649
ZNF263	1766.95	1838.38	1962.58	1625.96	1777.28	2057.62	2099.35	1787.69	1938.65	2504.27	2254.57	1862.49	2280.51	1815.78	3039.67	1873.52	1758.63	2076.06	1815	2033.83	1841.52	1766.03	1728.9	1755.22	2028.72	1451.43	1760.98	1616.09	1674.8	2423.01	1850.43	1673.33	1984.55	1540.68	1842.61	2266.63	2263.37	1817.96	1561.56	1997.31	1601.43	1955.09	2663.14	3897.8	1968.41	2255.17	2531.99	3045.25	2540.3	2005.12	1730.45	2403.2	1767.28	3607.36	2058.78	1652.58	2026.26	2114.78	1910.18	2514.5	1912.75	3295.53	1670.41	1609.2	1768.36	2080.26	1865.09	1677.48	1620.76	1675.99	1973.78	1805.78	2699.35	1571	1954.35	1637.45	1732.81	1503.63	2059.83	2961.77	3813.62	2045.8	2295.36	1974.76	1429.33	1413.33	3056.33	2452.16	1552.73	2076.47	2217.49	1664.1	2997.31	1731.72	1949.5	2163.93	2928.44	1638.33	2125.78	2128.8	2372.38	1824.73	1961.11	2093.13	1587.27	1959.18	3149.72	2218.04	2142.8	1811.93	2134.5	1624.31	1703.33	2333.17	1654.5	2195.5	1925.5	1690.91	1214.51	1966.74	1708.25	1595.87	1918.68	2321.65	1339.45	2111.71	1710.57	2219.89	2126.3	2289.88	1927.86	1521.74	2941.43	1711.22	1554.6	1549.94	1774.71	1765.91	1522.18	2887.66	1522.54	1470.99	1684.93	2200.97	1773.54	1643.42	1352.28	2180.51	656.785	1535.5	1067.1	840.923	1643.64	826.056	984.916	2091.74	1471.59	1416.35	1469.66	1131.66	651.956	1788.77	1150.67	952.32	1657.71	1328.62	928.375	915.456	1418.19
CX3CL1	10053.4	19411	13801	6726.9	8093.95	10360.1	11992.2	10846.5	8455.06	21798.8	8714.56	14561.8	7203.45	12419.6	29374.8	7941.67	5480.79	6200.32	3973.58	14759.8	16538	8723.34	8039.88	13031.6	16013.6	3659.67	7560.83	7722.4	7185.92	18624.1	8090.64	16446.6	8469.55	7945.52	7606.69	5515.35	6466.67	2349.05	8715.24	11791.8	11011.3	5317.35	834.522	8805.42	6289.18	6357.87	15256.9	3696.48	6573.33	4324.3	3236.91	7002.63	8516.31	2128.28	4100.21	4499.1	1304.37	5836.89	9538.21	14133.2	6527.66	6279.94	11348.6	6180.35	6967.27	3090.7	4508.23	9477.82	8221.42	2634.69	5553.01	5719.57	5362.39	1894.84	6416	6577.72	2011.44	2617.11	12439.6	5160.82	2976.81	665.352	11708.3	9909.88	12110.1	5117.82	4947.98	5753.91	2306.36	4547.28	17009.7	13963.4	8575.98	4302.09	10648.8	4354.98	6256.63	5853.36	10612.2	9796.66	9557.49	4217	3679.65	3990.35	6384.76	8688.37	3276.32	3074.12	6863.29	6531.76	7805.03	10194.1	13636.2	6213.35	13886.2	6725.55	8285.85	7220.68	3624.33	17004.1	9327.21	1142.27	3324.97	9982.06	4704.02	16813.8	14093.8	2632.42	13013.2	1399.89	6666.83	25431.9	7903.88	6222.55	7114.75	11388.8	7158.51	4911.81	7850.24	2255.06	5426.54	4086.59	4430.17	4776.25	12061.4	12584.6	8291.4	11452.8	1836.45	2932.41	1951.61	250.043	11352.5	1570.28	607.661	15293.8	4774.39	1229.72	2193.01	1434.57	2121.13	23783.1	7265.63	1398.62	9646.3	5437.99	2565.44	6420.69	6202.68
SPATA20	2472.62	2425.35	1502.19	2788.98	2504.63	2874.81	3094.01	3163.08	2255.61	1381.4	3727.26	2650.43	3147.67	2435.4	2706.08	2390.42	3513.93	2800.24	3404.01	2512.46	2904.43	2654.37	2426.46	2756.55	2729.33	4080.74	3028.11	2080.03	2490.46	2945.88	2622.91	2412.84	2392.54	3890.24	2945.64	4420.93	2060.38	6435.24	2329.98	2905.3	2901.45	4219.85	3981.76	2273.91	3676.8	3218.31	4987.53	4987.09	5113.84	2972.96	4158.19	4923.43	2983.12	4180.9	3939.46	3354.1	1891.5	3129.64	3711.21	3798.39	2582.33	3522.32	4333.16	3523.2	2664.41	4246.38	3742.19	2833.89	6262.44	4689.77	2766.91	3144.68	3125.9	4069.25	4886.9	5409.32	3835.38	5337.84	4910.53	5694.52	4417.94	3968.63	3122.58	4479.05	2612.12	3500.56	4640.24	3887.67	3243.97	3809.12	9275.46	3392.68	3085.03	3178.36	2168.89	3619.07	3535.09	3308.33	5712.99	2909.72	3389.43	5349.6	8000.16	3695.07	3356.52	3901.45	4324.59	2890.91	4469.09	2604.22	4041.46	5106.94	2644.91	4206.95	2739.69	3274.44	3874.07	4779.22	4348.45	2050.29	2731.82	9475.3	4341.67	3081.34	4197.4	2833.54	2837.01	4396.16	6642.39	5201.26	4191.52	3217.95	3693.74	4073.9	4350.61	3787.44	3381.77	3315.93	4256.82	4015.97	3353.88	4558.85	3749.41	4431.08	3282.26	5071.57	2988.2	5123.21	1234.53	3754.81	3133.99	2682.31	2706.21	1083.49	1254.58	4957.78	3353.86	3954.66	7378.22	2983.59	3699.96	1883.37	1520.26	4099	5550.06	2604.32	2178.63	2370.73	2237.74
CACNA1G	10.2043	14.1991	38.5935	11.2136	16.0304	5.69685	109.684	19.8573	4.25673	60.5138	23.0586	25.2531	95.5079	29.4711	107.903	1.9754	0.0410179	38.2586	38.8549	28.93	2.2791	13.9129	13.9908	18.7839	55.3153	109.103	6.33198	0	14.4564	130.479	10.1755	17.0004	17.6094	16.4853	23.3643	34.5423	107.384	107.571	50.4824	145.99	12.7856	42.951	85.0034	169.483	141.544	342.667	255.69	67.7731	171.908	30.0882	28.8068	96.0964	384.733	10.6588	15.0836	39.3998	40.0138	67.1049	31.7923	101.188	36.1418	4.57965	38.0315	78.0477	74.5258	48.0284	45.0023	51.7273	25.0343	26.9343	95.7418	42.0777	44.763	106.313	11.3434	29.0861	5.19805	243.813	24.5833	90.3506	23.9012	52.4557	23.4961	145.421	76.3917	10.0372	61.1752	110.623	27.929	104.483	106.43	77.751	299.989	17.8445	50.7817	87.39	15.1793	47.0636	136.857	33.3899	45.2666	53.1425	15.5639	38.8081	87.1609	85.6155	132.518	83.3632	163.103	76.2812	30.2086	211.925	39.5218	8.78851	26.5542	52.2881	101.143	259.405	47.1055	17.1152	100.273	31.4386	753.224	81.2624	24.5975	55.5412	17.1885	28.9733	27.3711	284.777	57.5351	14.8061	30.6015	34.7028	116.115	37.4556	93.2742	68.3552	80.9779	13.7869	32.7316	32.4732	49.2083	43.849	59.7597	0.0923338	6.27956	12.8373	25.5939	49.5345	70.6856	3.01358	1.47761	7.44157	17.4469	22.3936	23.554	15.6072	36.6173	37.5028	43.8903	17.1677	5.05193	0.427847	255.417	189.498	117.114	38.2245	34.9733
TNFRSF12A	2703.47	2999.81	3585.93	3832.02	1635.02	2861.36	12214.4	2844.73	1148.43	21234.3	6639.8	2643.61	6209.33	5940.23	8628.7	3480.66	3598.35	3208.8	3668.86	6250.53	6949.52	3321.72	2095.67	7187.68	20112.7	2300.54	7175.2	1882.85	2810.35	22641.2	4933.86	10511.8	2559.64	1662.49	3815.84	10093.7	2983.69	1766.54	1604.83	3336.1	1712.59	1706.44	9140.11	14988.6	7583.72	3725.23	10016.5	14953.1	9416.63	6019.91	2720.74	15315.9	6111.26	11670.2	9186.56	6780.54	1657.56	7128.33	13525.1	28937.1	2696.52	16627.8	8822.98	7425.93	2418.54	9211.39	6488.33	3444.07	11330	7683.6	14127.5	7229.71	12580.5	5944.41	3680.12	5820.33	6449.61	3739.66	10904.1	11212.5	13030.6	8551.75	11540.8	16616.4	2134.18	13859	3670.02	9652.27	7980.69	4118.32	26493	5116.52	15717.5	3957.88	9659.97	3565.16	15818.6	4896.93	5478.84	4703.78	4748.99	3176.9	10661.6	8146.24	1960.44	9858.88	17705.7	2481.16	7931.5	6576.28	5994.73	6407.07	1657.17	1265.53	2154.14	5553.58	11700.2	15994.7	6192.83	5232.86	1474.06	3675.43	2490.33	8359.64	2148.73	7934.25	1448.01	4120.71	9861.23	3595.21	4845.17	5421.68	7584.35	1591.04	7521.41	1662.56	4453.63	5833.92	2602.1	13346.5	5589.12	4391.07	4026.73	1604.42	2193.66	2769.3	3013.72	18191.1	129.938	5210.47	343.995	153.192	3986.99	191.655	312.55	10352.2	1323.12	5641.93	10193.6	2688.53	2296.24	2539.63	569.259	1694.09	2013.65	1525.67	636.016	878.527	1466.49
DLX6	0	0	0	0	8.61e-05	0.00540317	0.00620057	1.88443	0.00253724	0	0.0042296	0	0	0	0.00265148	0	0.00419375	0	0.00103486	0	0.00480482	0.00302037	0	1.87457	0.00199762	0.856598	0.00228577	0	0	0.00750386	1.91456	0.0256215	0.0162573	0.0673571	0	0	7.15599	120.316	2.07548	0	3.93248	0	8.30609	0	4.47733	2.19713	0	18.3452	5.50746	5.43839	5.19043	3.35126	0	0	59.0235	56.2128	0	13.414	29.1894	0	0	0.0506403	24.6444	1.57353	0	0.789268	22.0011	0	0	73.8334	1.778	0	83.4357	0	0.0118604	2.19042	6.22998	28.4016	5.89481	0.0201974	4.17201	0.4887	104.862	4.01314	2.39463	0.0430324	0	4.90861	158.821	1.50543	3.72121	7.56577	3.26229	0.0720758	0	0	0	2.95053	0	0	73.5916	1.6778	125.023	0.0825471	0.110244	15.7682	1.95358	79.0322	5.1461	1.48392	0.00273836	2.24846	0	4.76003	0	0.0181415	0.0395649	4.40771	0	0	0	0.118501	9.25926	79.6336	0	4.81753	0.0285673	203.978	99.2367	55.8591	0	6.19119	0	0	0	1.3749	0	0	0	13.8771	0.0090034	3.16068	49.386	6.0205	0	69.3214	9.5252	0	0.106611	0	4.79521	1.6018	4.64195	0.0864465	0.0621343	0.09298	0.175945	12.3319	0.246715	0.112798	0.843984	0.0551281	0.0910176	8.27202	0.0312346	0.0791926	2.34534	0.0755774	0.131883
MAP3K9	404.006	837.254	436.089	1004.65	842.556	640.499	919.022	764.086	932.869	1174.95	639.328	564.471	618.367	1027.97	787.995	636.718	677.167	870.248	959.134	679.622	554.263	678.018	620.605	938.587	606.643	1072.32	391.933	983.07	842.849	749.47	761.337	782.094	670.785	691.952	440.469	2592.12	368.475	770	545.941	993.145	711.599	2215.83	1902.23	1235.48	1121.97	1955.31	1475.3	2810.87	1207.32	1039.07	496.856	2404.83	1662.38	1162.65	1543.1	1641.91	1900.69	1946.59	1311.66	3025.96	1040.64	2942.4	1247.11	854.389	742.962	768.349	363.018	655.823	2568.99	1168.2	1295.49	1397.86	1004.03	957.757	1590.86	1541.67	824.468	745.006	3107.47	679.793	1145.24	312.956	2998.45	2537.39	644.693	2002.94	2038.48	1588.22	777.406	1125.37	1362.65	334.689	1883.91	399.902	951.77	2336.82	475.487	1722.32	1563.75	1286.86	1067.58	1654.77	231.764	501.005	642.44	963.279	1420.27	1667.3	1967.97	711.987	796.414	2446.23	637.433	1674.91	653.543	1058.03	807.177	774.572	504.832	795.983	812.375	371.738	1056.6	1237.83	667.029	1037.43	726.692	1665.98	965.857	1143.25	1545.09	881.431	2337.38	570.693	525.207	1102.92	1446.46	408.367	674.988	883.218	505.138	530.688	2124.26	1515.29	826.511	1026.7	1081.52	1016.99	674.567	1004.08	782.078	679.483	664.819	564.968	806.677	4088.87	623.752	203.933	525.367	1110.96	183.785	337.319	662.849	393.177	1201.48	1703.27	800.942	961.894	356.383
RALA	9501.38	10264.4	11406.8	7294.84	8388.49	11641	6151.4	6709.54	9106.9	9383.53	8535.79	8213.61	7557.22	8216.98	6558.14	10595.5	6509.64	5212.72	5797.77	9516.78	13919	6253.69	8022.89	8048.25	6486.07	3305.8	8723.94	6303.45	5129.55	7548.83	6305.2	9537.88	5801.27	5942.47	6158.56	4298.03	3164.32	4694.33	7504.93	8941.22	7211.9	2597.56	4411.98	4279.43	4969.16	3232.35	4801.33	4354.43	4797.89	4565.37	6743.41	4017.55	4674.82	6696.43	3129.98	4305.43	6575.82	4729.83	6171.72	7023.83	6779.02	5643.81	4129.92	4718.08	4628.69	5102.33	3101.16	6206.53	5106.1	4682.79	7198.62	4550.95	4571.22	8634.62	3269.28	4036.59	4547.98	3729.38	4984.3	3437.76	3206.27	4562.49	4391.19	3509.23	4037.92	3886.32	3292.04	7102.66	6077.52	4711.98	7420.95	7518.36	5605.48	5034.23	5372.62	4071.24	4020.3	4971.42	4200.35	8065.57	6383.09	5477.71	7287.73	3506.38	4355.27	5019.05	5422.91	4821.26	3421.05	5383.4	4374.73	3838.77	8166.45	2272.4	10200.3	5115.52	4257.87	6666.48	5438.92	9423.93	6374.18	2512.49	3766.41	3249.53	2742.89	3506.36	6887.22	4717.51	4674.21	3389.81	3169.51	6489.44	3632.35	4959.07	4088.87	3984.23	3859.7	5608.13	5163.9	4578.1	5121.83	4325.14	4765.85	3766.01	7744.43	3658.07	3652.77	5166.02	11279.7	4161.39	11997.4	3458.49	9333.32	13368.6	8554.55	8312.43	6631.74	4902.43	5930.75	11834.5	4740.37	14849.8	12890.1	5207.63	7288.65	4502.23	6360.51	6343.18	6609.67
BAIAP2L1	922.554	1082.16	970.939	1664.39	1518.8	1093	1548.16	1082.36	1361.82	2158.22	1563.73	1194.05	873.151	1362.02	1403.35	1511.09	1650.14	1489.22	1181.03	1406.12	996.32	1311.18	1141.27	1535.6	3158.41	3675.55	1033.9	1487.68	1800.8	1724.32	1737.17	1604.78	1395.18	2198.61	783.025	2637.19	3564.47	622.458	1594.53	1257.84	1072.65	2642.33	2282.71	2438.59	2115.59	1911.16	1678.41	3522.99	1768.01	1816.08	929.905	1391.42	2493.94	5456.16	2867.09	2938.02	1553.8	5261.54	2537.8	4203.1	1330.49	6051.94	3266.39	2220.35	2344.86	3848.91	1542.08	1328.5	5929.06	1628.1	1923.61	1710.33	1424.58	1337.71	2656.6	3209.24	3225.32	3145.23	5301.07	1065.39	1380.95	1296.69	2699.09	3878.3	2178.11	2614.89	2162.59	4518.03	2670.23	2421.04	13478.2	2339.22	1996.71	2644.87	3072.56	3016.63	2080.94	5674.86	5068.78	1650.21	2855.29	2150.78	2019.78	2874.74	1729.62	2225.08	3037.81	1703.82	2693.3	1327.88	1466.97	4399.17	954.743	2607.29	1611.56	1555.69	4121.45	6329.29	1653.01	1404.27	1711.27	5287.79	3250.26	3959.2	4500.19	2070.78	1808.11	3886.67	3885.71	3420.27	2386.08	1777.05	3141.62	1020.32	2329.19	1564.92	2956.34	4106.74	1941.08	5919.18	2013.36	3636.52	4298.92	2252.05	1580.86	2630.15	1905.04	4247	2089.61	2634.15	5486.9	102.671	1401.67	1218.9	2093.56	6951.49	922.46	1880.27	4842.23	3917.78	2731.16	922.931	975.772	1281.52	6227.3	1406.72	907.907	1865.36	1178.56
KDM7A	2390.69	4074.08	2933.56	2653.09	3211.93	2500	2578.37	2962.33	3060.64	4527.6	1822.55	2720.38	3166.67	3530.37	4707.79	2635.01	1933.96	3028.02	2438.75	2871.88	2412.42	2023.36	2135.64	2514.5	3250.34	3274.84	2025.76	2402.9	2185.03	3387.27	1959.04	2895.28	3286.7	1423.64	1742.9	3912.13	2492.45	1972.15	3137.53	3450.04	2206.72	3834.57	2757.48	2838.37	2266.06	3146.02	1927.97	2534.33	3121.33	2506.39	3221.25	2892.5	3499.94	1451.85	2674.04	3824.4	2261.1	3439.35	3397.42	4878.2	2948.74	2348.22	3249.48	2072.54	2126.78	2917.35	2278.11	2939.87	2546.79	2238.64	3300.29	2841.55	2226.13	2705.94	2578.35	3983.81	1884.04	2163.02	2633.31	1702.07	2538.63	797.766	5719.18	2776.09	2124.86	1312.47	2753	2629.07	3147.82	2220.22	657.186	1679.26	2604.07	2206.04	1894.07	2486.11	1610.17	3225.37	2630.8	2040.42	3148.78	2139.45	602.777	1644.33	2564.16	1648.27	1729.44	1628.67	2782.5	2063.84	2809.09	2272.71	2054.54	2892.8	2664.58	2168.33	1893.62	1538.2	1215.47	3922.92	2745.67	537.323	2846.98	2058	1701.41	4223.52	2037.46	5619.78	1897.25	1919.42	2383.66	3998.25	3417.72	3197.18	2194.58	2910.68	1634.41	1539.19	1258.18	2272.29	1813.96	1311.4	5174.47	1281.21	2552.01	1408.87	2426.69	2172.37	3649.59	1834.71	2463.84	2669.55	2184.43	4002.74	2934.85	2210.53	1432.31	703.037	503.96	2788.9	394.688	2147.66	2386.18	952.377	2310.21	2390.45	2183.15	3082.18	3259.25
ETV1	4598.01	4640.53	4066.07	3684.9	4729.73	4141.12	3406.89	3513.91	5624.71	2590.75	4328.21	4363.3	3785.82	2984.82	3410.41	3144.98	4089.2	3535.72	4093.21	5063.31	3165.47	4996.95	3872.54	4100.32	1990.11	6583.27	3397.96	3903.26	3384.97	2930.59	5020.23	4137.66	4311.66	4013.14	3148.35	2833.03	1735.7	1119.31	2807.92	3611.86	3857.4	2897.78	3473.81	4909.58	2880.16	4066	2835.91	2920.18	2571.67	1155.91	3091.73	6346.02	3137.89	7669.88	4164.84	1565.34	1560.16	3505.54	1559.03	2250.5	3861.79	903.487	1677.99	5137.51	3221.14	2289.7	1215.06	4467.35	1669.9	1679.98	2187.08	2252.07	1694.33	1285.54	6328.45	3093.06	1278.13	2991.25	3963.25	3139.36	2813.79	653.542	646.506	5254.31	2960.44	2060.68	2711.57	1682.21	957.288	6281.77	562.401	3432.51	4483.76	3100.27	2446.98	2648.91	2340.85	2189.08	3983.13	4115.25	2602.04	1962.44	1463.34	3178.44	1524.52	2896.53	1640.12	3792.63	781.863	5398.62	3010.46	1273.77	5146.77	5752.53	3538.94	3989.53	2282.91	418.958	2137.67	4493.47	5829.62	3564.49	3658.18	2626.84	1654.41	6655.76	3516.5	5790.05	2967.49	1323.5	6872.22	4244.87	2760.7	3453.43	2931.18	3523.73	5111.19	2899.41	2648.09	7157.87	2455.09	1230.79	1569.77	7448.22	4140.32	587.819	975.204	1984.62	8018	2329.41	5143.09	16867.4	5394.47	6813.55	5014.43	1890.21	4242.4	2625.84	1057.06	1180.67	3045.93	4442.21	6781.28	4170.23	6309.31	4702.73	2642.76	3837.85	5029.46
AGK	1224.2	1336.04	1291.34	1379.5	1325.45	1193.16	1094.39	1147.48	1334.34	1065.13	1126.21	1481.64	1277.91	1236.84	1122.69	1304.14	1312.66	1218.85	1162.62	1129.32	1255.08	1259.92	1086.31	1321.35	1040.99	1417.99	1166.28	1215.47	1099.31	899.397	1480.91	1344.09	1382.04	942.465	1213.6	1919.11	1154.75	1159.3	1157.78	1158.4	1161.37	1420.95	1020.07	1087.94	1113.13	1308.25	1066.38	1762.62	1298.77	1410.7	1421.64	1051.48	1374.17	951.078	1484.6	1521.68	1456.44	1134.79	1799.24	1072.36	1379.43	1787.62	1248.79	1093.55	1126.81	1268.92	1302.07	1394.12	1301.82	1193.14	1115.88	1094.69	974.712	1336.73	1336.54	1326.52	1252.22	1056.43	1642.75	1007.59	1092.29	854.27	2022.46	1211.53	939.789	1612.81	1647.85	1117.85	974.853	1731.91	1570.82	1196.63	1062.34	967.624	1437.97	1625.78	979.283	1268.41	1966.45	1217	1354.46	1218.8	903.958	1130.09	1253.9	1251.67	1037.47	1002.81	1084.66	857.428	1478.04	1218.78	858.711	2081.73	1012.76	984.851	1681.35	1672.34	1165.48	1180.51	1091.64	1023.53	1667.97	1088.53	1220.17	1102.01	967.835	1749.14	1406.72	1419.41	1122.46	1176.86	1653.91	1189.31	1190.81	1063.08	1120.43	1543.73	812.036	1541.86	863.018	1080.24	1923.47	1045.29	1111.8	1469.24	1751.78	2043.04	1504.14	1146.35	2653.27	1564.92	1276.03	1248.1	1376.01	2716.18	1092.77	1071.84	1112.97	2422.68	1044.41	1173.53	921.52	1061.17	1200.41	1172.43	1175.2	1177.61	1088.75
ALDH3B1	10387.6	10335.6	7357.67	10828.9	10169.8	10276.8	6170.9	7724.1	10574.4	7423.45	16552.8	7440.23	5358.81	9624.48	7362.02	12997.8	12641.2	10339.5	5546.23	10036.3	8807.72	9129.07	9690.83	11929	20150.4	7657.84	9115.85	12347.4	11886	8364.39	10836.1	9671.17	8807.76	12595.4	8925.89	7497.82	17752.5	2154.88	14695.7	8108.18	6842.72	7618.28	5016.35	7143.52	7928.92	5828.31	4711.9	2674.49	6397.82	5153.39	5453.83	5550.76	7182.15	1741.06	7626.02	4914.1	943.901	2105.78	4890.05	5299.34	9396.93	3511.08	4996.05	3900.14	10455	3958.71	4417.22	5946.71	2341.52	5911.84	8877.03	3228.88	3272.38	5091.98	7547.62	3052.21	4746.85	2905.73	3634.69	7835.76	6724	5484.79	4506.94	3088	11767.5	3492.82	4318.01	5029.57	5817.02	1868.31	10538.8	9947.68	6146.7	6781.27	6083.34	3949.6	4756.62	3966.73	4145.81	7042.83	6115.23	3369.58	2600.1	9369.4	6977.02	3882.33	2418.46	2407.18	9269.9	4350.22	9980.81	18538.5	10434.8	3543.72	9137.42	7730.24	8737.79	17502.2	2701.17	6474.93	10612.5	8647.75	4645.86	18795.3	6519.78	4353.35	18386.2	677.401	6982.93	4716.44	3273.32	3773.37	5310.12	7561.13	5474.44	4311.06	9836.01	4747.19	5704.27	10417.1	5690.35	3286.35	3652.05	2888.3	8881.83	1778.93	1567.1	3490.34	1453.41	7138.84	2409.74	2102.73	8774.3	3095.26	4263.47	3503.23	9329.77	9199.72	1004.24	1974.56	4947.82	6948.76	9614.72	3466.8	9442.45	11679.3	3407.28	11021.2	3077.36
TTC22	564.155	754.443	366.995	551.043	655.21	630.339	349.565	523.548	550.435	535.82	803.765	437.196	288.185	426.581	290.228	656.525	685.905	466.823	551.148	510.988	452.075	548.819	770.51	346.883	761.152	1531.88	438.154	552.561	487.564	420.218	560.788	576.884	615.54	1441.06	433.777	1535.11	1896.02	512.055	940.437	601.921	524.608	1376.28	1249.15	1217.41	698.211	843.413	611.179	854.366	668.765	400.798	366.501	1234.59	694.613	554.142	1033.74	511.867	158.336	1463.3	662.169	573.867	430.823	1354.51	695.903	650.118	656.537	1481.06	374.019	421.931	814.234	503.793	534.207	741.013	852.348	594.534	893.774	1244.73	862.784	1704.28	1162.71	1108.43	1908.35	128.497	830.987	689.009	888.837	717.207	1195.17	748.461	809.447	690.76	902.321	695.97	990.431	1837.99	1268.18	1291.73	720.168	870.935	1219.8	915.147	961.509	1005.22	843.915	1201.39	753.925	1422.85	956.003	1278.65	1186.36	782.754	1507.24	1026.45	581.882	2131.21	732.314	780.98	1212.89	1447.58	471.177	729.593	920.301	1426.19	1124.24	1278.48	675.548	907.452	972.104	1938.25	2053.31	821.621	1153.34	704.663	1944.59	420.502	686.81	661.093	646.359	935.582	386.093	1895	442.763	798.572	731.451	1689.73	1135.97	1200.75	786.761	1186.16	124.867	712.209	522.989	19.8531	702.797	239.246	335.694	1417.48	581.473	634.022	611.136	2676.24	315.944	487.694	769.977	605.184	2166.66	833.682	325.437	967.816	492.931
PHTF2	1105.03	1311.97	1794.79	1670.96	1447.67	1070.49	1757.85	1462.17	1356.54	1505.15	647.031	1854.72	1729.78	1433.8	2106.59	1142.73	1457.31	1584.86	1367.13	1387.38	1290.63	1510.84	1466.07	1437.88	1496.22	1856.88	1787.23	1422.57	1808.96	2064.19	1103.93	1353.46	1309.55	984.633	1299	1715.56	977.692	1850.32	1266.97	1236.78	1411.21	1883.7	1501.07	1743.75	1616.57	2165.66	1597.98	2221.97	2152.32	2015.16	1859.93	1423.02	1613.4	2062.31	1563.13	1988.83	2134.59	2204.29	2058.45	1848.61	1444.76	1554.22	1837.22	2183.86	1590.71	1467.22	2332.12	1407.77	1694.96	2198.74	2023.92	2309.17	1243.6	2522.86	1511.59	2151.69	2901.12	1673.6	3101.55	1806.08	1651.93	1178.31	3232.74	1695.94	1270.79	2257.94	1868.32	1926.39	2726.04	1833.86	1787.65	781.298	2005.96	1436.03	1487.5	2340.79	1471.77	2532.51	2186.19	1300.45	1969.13	2701.85	1351.68	1448.31	1614.19	1905.1	1845.26	1235.31	1238.02	1447.92	1266.61	1277.05	1152.49	1963.56	1350.82	1298.5	1773.75	2642.14	2955.08	1402.66	1370.08	1692.33	2624.35	1348.37	2040	2434.67	1113.6	1933.2	2138.46	2073.67	1396.58	1362.24	1750.15	1909.29	2263.01	1457.52	2094.43	2715.94	1540.87	1881.74	2546.08	2780.95	2691.29	856.163	1263.52	1225.05	3391.78	2626.36	2774.07	1731.92	3385.86	3156.35	1345.56	2145.99	2124.76	2374.97	714.117	981.623	2228.93	4599.23	730.541	805.575	1384.7	2147.61	3163.27	2754.33	2060.26	1556.64	1866.71
CCL26	7.40913	8.84594	5.32764	5.58818	16.0306	20.3208	29.8458	8.98912	12.7084	7.40314	11.0189	9.69985	2.91518	14.2461	40.2581	0	2.24074	24.2862	18.4168	1.62809	8.94695	8.5795	9.99329	17.8768	16.7285	1117.46	6.3323	0	9.01061	11.9007	12.9598	26.224	29.1983	7.11416	3.26218	40.3363	16.5938	7.58919	8.25592	3.28738	16.0477	11.1155	47.6623	3.78121	4.48345	6.51299	19.4547	558.022	222.316	21.8951	3.43156	4.04226	12.4023	10.6613	7.60081	10.6719	5.41294	5.31266	5.40861	12.8405	15.6755	11.3384	21.9801	8.21546	4.6448	36.0918	14.0007	5.96535	21.1906	35.9145	29.174	106.857	6.82099	132.95	7.22351	23.6811	12.445	16.0234	1.95885	6.33103	0.0162267	91.4286	13.1499	6.01911	47.3511	130.364	0	21.7032	93.9894	22.4523	116.154	15.1511	3.25746	54.2493	11.2806	18.0761	9.55872	38.526	3.2683	1.88679	4.2435	76.9494	44.4283	2.53001	12.9437	9.07673	15.6974	16.5009	5.16511	9.43333	6.04473	4.44946	5.61794	7.98719	9.69155	0.0192629	74.6088	8.77349	102.04	6.46163	12.1332	13.1686	4.49944	18.8818	31.3301	8.08026	0.0303645	0	8.11489	14.8597	3.14185	12.474	5.03184	1.84549	3.97228	4.37178	7.72161	8.94494	35.8672	16.275	10.2362	37.4998	6.68	36.2852	2.77216	14.595	14.2955	63.346	10.3124	0	14.2057	1.6053	1.47325	31.7019	18.5646	39.5012	60.6758	24.5701	42.6335	30.9139	87.4575	59.096	0.0973444	31.6516	4.3566	0.0845982	0.0580414	4.87097	16.1924
FARP2	1532.35	1880.26	1967.98	1580.98	1744.22	1534.23	2076.42	1936.91	1731.58	1991.69	1535.23	1845	1866.68	1706.54	2215.69	1700.23	1595.37	1950.01	1645.26	1889.04	1491.67	1600.53	1632.96	1634.2	1557.83	2462.51	1380.63	1930.84	1915.89	1460	1460.46	1429.32	1775.5	1771.28	1510.92	1835.57	2037.86	2207.26	1603.79	1759.55	1813.43	2441.97	1497.96	1863.69	1650.86	2050.26	1553.28	1724.78	1572.19	1265.5	1276.38	1971.32	1982.54	1332.48	2091.13	2721.98	2325.76	1663.71	1808.3	1965.42	1689.8	1604.96	2257.2	1306.11	1997.57	1500.71	1619.08	1676.73	1581.26	1505.39	2180.74	1658.89	1698.69	1256.01	2081	2223.76	2011.42	1244.68	2123.77	1388.98	2314.35	646.379	1286.48	1853.4	1775.34	1419.97	1865.63	2490.64	1802.89	1359.09	1191.95	1236.45	2084.61	2161.04	1577.88	2338.02	1457.29	2268.92	1946.26	1761.88	2183.58	1919.77	802.199	2157.23	1688.52	1488.27	1436.95	1633.33	1538.35	1582.25	1613.97	2174.87	1499.94	2245.84	1906.88	1880.81	1657.19	1940.71	949.103	2097.11	1764.12	997.503	2154.82	1927.62	1323.81	1403.67	1711.63	2211.02	1373.28	2189.89	1502.84	2359.34	2540.09	1898.02	1424.12	1948.96	1520.83	1608.48	1130.5	2068.06	940.732	1648.48	3035.22	2282.43	1854.55	1783.67	1823.61	1901.36	1742.15	2116.51	1926.77	1628.17	2034.26	1499.44	1978.95	1412.69	1140.91	811.698	890.238	1447.36	1030.52	1583.69	1642.13	1039.52	3223.65	2474.46	2061.39	1934.42	2350.01
USH1C	1.82619	0	3.53383	44.0619	2.00466	13.567	111.945	46.1462	0.0241952	0	0.0413041	0	1.39888	3.87636	25.4334	0	2.24136	36.5185	0.00966573	0.77931	6.72438	6.44335	7.99457	0	71.9956	611.978	4.23041	1.75933	10.8273	5.99952	0	4.14697	23.3581	1324.85	0	0	1970.3	70.4115	19.588	14.245	17.6214	9.38562	10.3865	15.2023	8.90913	0.0351796	3.1576	1.21846	34.1352	21.8642	1.68929	15.2545	15.0582	0	1.36187	159.619	0	5.31525	14.5032	1.80057	4.61769	4.57679	1445.93	9.04213	76.0347	3770.73	16.0008	0	30.8144	153.632	611.109	1.84012	262.951	29.5212	20.6107	1111.87	0.0160234	13.7682	25.5663	2.12596	0.0171644	118.599	31.023	22.066	81.0797	15.5795	12.544	3579.84	16.5593	193.625	0.308695	553.898	3.26408	2896.22	2.9993	9.62114	0	22.2991	1.60016	8.04448	1.33493	3.42289	11.3747	0.0939364	53.995	20.351	2.93539	11.8379	70.5005	4.66272	14.0996	0.0443402	1.85489	3.13915	9.67823	8.38822	6.65036	12.0501	1.90463	77.803	12.1102	11.901	3.84424	64.2268	1.13836	4.8112	10.7571	4.74601	0.00604664	14.9945	3.14963	3.03549	15.2542	91.9679	36.4138	207.433	12.4167	5.34554	0	0	26.5985	34.9	20.3688	0.203481	4.23911	234.503	47.0188	0	2.67903	5.46424	1.26186	0.180283	3.05781	39.1632	39.4354	2.59024	0.204019	6.40123	0.290232	0.129142	1.12828	25.1448	9.981	0.436911	0.0351829	9.7189	22.8313	40.6307	33.669
GGCT	411.467	362.478	510.606	405.774	463.857	482.903	464.126	465.675	452.186	528.383	469.352	478.006	482.993	473.659	379.185	472.34	527.043	357.27	713.723	444.552	601.981	566.962	499.682	512.756	704.768	985.785	586.287	434.079	438.624	587.751	532.937	571.265	502.346	525.735	467.268	2004.55	619.953	1753.24	454.268	775.588	413.356	946.963	2938.86	1779.93	1140.8	817.549	1384.22	2193.22	2176.36	1813.38	991.169	456.911	764.86	7845.64	941.671	1963.28	3988.96	4006	1861.99	839.661	460.745	1987.26	1519.73	1028.76	543.095	800.105	743.037	645.141	4613.79	1331.81	481.318	1264.98	3271.74	1622.19	1216.07	1097.38	1243.94	762.129	2711.03	2071.87	1953.02	3297.68	2738.66	805.348	338.026	1249.27	441.828	1032.44	1248.8	1286.81	1432.16	843.884	739.405	556.035	1234.28	1938.92	650.919	723.383	1769.26	383.826	1231.48	1625.1	2677.73	1110.75	736.039	2146.14	1951.27	3303.98	2314.87	929.744	710.833	1880.34	441.574	1142.67	375.867	578.172	3108.61	3571.49	1502.05	300.77	529.271	1503.26	1227.79	826.774	1194.7	1829.68	370.875	1762.03	1132.07	998.045	1491.51	508.982	998.584	568.813	812.412	490.485	573.447	1770.43	828.378	1147.14	2709.67	1142.1	1402.75	1206.87	436.131	3130.55	1603.96	1038.81	1047.4	2065.13	3593.03	377.783	381.748	428.346	800.906	2799.11	677.676	1191.27	9288.49	4242.11	2054.66	401.122	454.691	1166.29	1063.45	910.604	1307.17	404.156	633.554
DBF4	188.966	222.656	238.695	217.41	217.402	191.387	267.003	261.327	271.516	274.428	106.416	230.257	298.209	245.6	347.376	241.616	230.112	242.543	296.533	203.52	283.218	183.668	197.874	251.894	275.646	325.315	281.584	217.937	191.202	274.992	258.111	325.21	207.693	352.436	272.973	335.035	192.547	638.674	181.305	217.444	233.64	318.199	479.972	258.877	266.706	323.584	486.861	434.092	388.874	408.125	297.401	257.846	304.142	575.506	280.336	878.919	1982.85	598.734	724.08	304.392	244.906	657.517	590.972	594.551	228.283	416.363	475.024	255.862	932.79	478.853	336.378	407.925	284.352	594.541	203.894	527.167	950.79	379.932	704.32	292.102	304.235	364.639	784.909	386.126	166.739	1181.49	238.444	678.578	715.358	578.367	1020.11	290.131	215.74	401.032	370.836	636.78	432.897	781.011	724.864	272.294	485.12	489.083	415.741	245.708	456.464	320.003	468.184	402.792	390.927	270.91	123.845	535.207	194.879	294.296	243.054	195.528	332.13	1127.89	1302.09	213.883	160.526	329.96	372.407	250.376	623.523	709.678	261.546	1131.56	533.095	389.151	494.722	296.101	393.621	325.702	510.147	304.191	301.581	591.047	367.45	960.221	510.241	1150.51	892.701	201.118	216.547	694.058	1059.39	1030.96	740.532	617.705	1119.83	287.894	226.014	401.439	423.599	1859.76	440.07	416.561	477.253	1668.29	785.288	211.985	257.568	487.944	794.837	497.326	449.39	275.407	449.991
TBXA2R	650.763	512.154	472.023	409.528	446.825	509.897	393.083	462.067	464.857	440.005	833.332	510.072	476.17	461.714	383.417	469.37	272.87	285.106	415.152	392.6	526.456	493.29	501.681	567.463	231.814	129.028	522.194	372.579	359.773	362.378	595.162	543.466	409.463	354.704	415.476	167.988	272.766	197.961	418.191	341.467	482.88	66.151	58.0733	119.907	299.86	148.871	455.263	382.36	262.329	230.073	185.423	370.192	212.54	284.352	132.139	88.3568	129.215	128.822	179.159	212.428	386.851	44.0599	76.1121	250.734	324.338	156.194	258.013	463.293	175.36	170.591	257.076	221.729	123.175	360.27	217.273	105.473	119.129	358.201	271.493	105.092	104.888	147.254	124.197	186.545	660.645	525.341	282.578	316.454	290.492	281.927	238.846	956.861	558.922	448.226	270.996	185.107	139.929	240.238	195.408	784.263	272.173	326.939	104.819	232.355	378.162	410.05	375.927	361.63	122.037	264.607	320.176	216.528	812.695	187.552	603.344	623.057	163.89	338.175	300.985	467.382	590.044	264.714	217.253	462.087	263.419	57.123	732.993	66.9146	131.76	245.532	128.053	525.74	108.988	350.136	190.425	341.871	313.415	111.499	218.733	160.888	402.869	288.165	164.257	199.583	811.744	193.555	154.876	420.787	109.582	149.568	137.879	70.4061	561.503	234.297	90.3541	113.925	887.785	333.744	56.5104	324.768	151.279	937.359	632.941	503.115	199.554	245.094	418.607	308.705	380.237
IFRD1	2274.32	1890.02	2475.89	1906.16	1797.32	2035.13	2867.12	1737.94	2200.67	2574.95	2028.7	2275.4	3429.91	2403.51	9367.83	1980.46	1321.47	2860.24	1682.08	3359.09	2306.9	1892.03	2286.54	2236.6	4293.39	1426.07	2567.91	1758.97	1663	4371.5	2015.68	2730.7	2293.82	755.187	2206.98	1677.16	1229.16	1368.69	1603.79	1453.48	1998.82	940.07	2285.8	1453.44	1188.38	1472.19	2565.33	2529.69	1565.72	1585.09	1719.08	1665.62	2678.11	1381.98	2208.2	1656.84	2167.37	1370.15	1544.5	3037.84	2290.95	4822.52	1685.66	1654.05	1535.99	1188.18	1524.08	2122.44	2419.6	1679.98	2825.33	1089.06	1399.61	2011	1885.36	2405.57	1541.2	522.573	2084.42	1073.79	865.956	1483.21	1745.75	1456.24	1025.45	1657.18	1411.12	1848.18	1268.44	2643.65	2122.69	1795.9	1440.44	914.426	1366.6	2098.24	2641.95	1853.59	2150.96	1481.18	1788.38	1374.84	1189.9	1026.09	1016.8	1421.81	1275.97	892.466	1485.57	1466.21	990.735	1062.75	847.405	1466.97	1514.62	1506.54	1396.58	4262.03	2879.11	3327.78	1709.79	1589.34	1496.63	1480.66	1768.66	1508.32	903.54	4627.39	1778.67	1379.65	1601.79	1858.04	1336.01	1309.45	1853.58	1053.26	1164.28	2951.66	2239.39	3681.96	1660.58	1895.98	1541.77	704.788	1286.87	2585.32	3665.81	2907.16	1108.5	2937.08	3045.52	1419.09	2270.67	1655.59	2098.14	4629.67	1541.49	1520.42	2733.96	6129.99	1351.93	1607.62	1433.97	1285.33	1069.93	926.233	1099.01	784.353	1178.51
COX10	638.627	655.537	681.108	654.128	652.205	783.421	784.959	678.179	692.003	699.549	661.251	621.796	670.122	619.588	530.64	770.401	853.548	605.928	839.498	709.446	655.317	759.154	711.547	629.285	598.288	913.753	720.781	677.365	657.953	763.615	700.059	654.591	717.184	869.824	712.736	691.213	822.946	1076.51	598.467	681.201	701.166	900.576	976.516	887.111	785.599	685.951	655.911	1009.34	708.497	550.559	853.861	722.026	739.993	709.429	883.032	1165.18	1039.55	604.963	619.423	494.774	645.947	753.423	742.494	687.509	621.66	983.06	676.034	825.804	715.948	730.251	701.066	811.2	631.703	908.545	926.718	613.251	931.134	762.079	676.769	1177.76	1090.2	948.22	633.351	1077.14	789.3	791.452	544.447	1159.84	896.275	660.253	851.46	626.754	605.595	884.763	799.772	506.624	496.438	806.033	579.636	568.725	521.648	810.799	1019.51	904.993	852.575	717.667	800.922	658.758	627.194	632.548	752.111	684.682	730.668	376.774	645.872	786.201	842.332	1758.42	810.644	562.341	693.07	1354.41	472.024	765.373	499.44	756.207	874.567	779.245	1011.46	817.866	703.963	695.259	987.583	921.796	699.967	723.498	682.433	667.487	893.89	513.884	774.052	704.961	763.695	1184.74	625.903	819.881	760.424	759.718	518.024	574.534	779.674	408.61	636.396	460.031	506.945	710.064	587.256	878.787	1127.48	777.153	1221.31	607.298	608.608	1108.22	996.542	947.74	531.321	774.739	525.035
GTF2IRD1	835.987	905.821	800.448	923.093	1018.88	885.875	1089.78	991.054	1324.82	1199.11	1360.83	704.375	911.247	946.558	1172.45	814.96	713.337	965.861	888.586	935.987	1227.29	1259.9	794.494	995.043	1095.28	891.62	1038.09	767.787	960.655	924.152	919.173	1255.19	839.196	896.808	993.301	916.814	1194.88	990.826	796.239	797.521	783.334	787.836	1822.41	1259.27	993.634	773.326	1152.56	1764.91	1396.7	792.519	579.095	766.118	1151.8	2269.04	1441	1315.25	1319.89	1719.24	1163.38	1932.34	1027.24	3997.97	934.658	769.68	957.093	1113.51	738.037	786.106	2931.31	1091.39	939.915	849.542	1392.75	1339.68	896.869	1341.58	1307.12	871.63	2587.09	1171.48	1316.56	646.268	1686.48	1167.4	935.156	2557.13	963.837	2761.19	1963.11	1150.26	3047.73	866.646	1273.17	962.888	1423.35	879.869	1002.63	1258.74	1684.56	1419.67	1442.3	1620.76	896.977	1883.74	661.673	1602.01	1294.63	671.713	1559.63	815.308	1051.14	1717.68	989.599	1156.44	1064.08	1170.94	1290.99	3608.53	717.353	863.21	1315.83	1149.96	1203.75	1590.3	1049.93	972.008	1201.47	2004.37	1071.26	1232.29	931.033	967.857	1350.54	917.079	848.338	683.605	1568.7	1440.27	831.509	1807.46	694.303	900.312	1457.61	646.528	957.117	1565.95	1155.01	1717.75	562.601	1136.25	1143.61	678.087	918.632	690.619	659.719	2995.66	1062.17	669.289	1396.81	1810.63	1008.64	862.518	784.794	658.808	1239.23	1123.18	844.172	946.408	487.601
PAF1	3646.57	2671.18	2929.07	2400.99	2610.82	2727.37	3391.95	2458.64	2512.33	2936.82	4034.3	2248.19	3032.77	3036.7	3712.24	2976.64	2791.89	2550.71	2519.53	3469.79	2626.78	2710.97	2503.41	3003.97	3915.43	2189.43	3379.04	2450.83	3337.86	4281.85	3734.3	4057.92	2836.75	3637.36	3665.15	2154.29	3517.28	3950.03	2924.32	2434	2602.44	2683.61	5595.8	2909.75	2919.98	2784.75	2228.71	3185.43	2236.35	2714.56	1843.27	3124.49	2509.94	4273.11	4626.87	8152.09	4728.9	2511.22	2816.14	4015.46	2108.86	5816.28	6821.62	2282.61	2497.89	2901.87	2284.11	2379.08	3877.52	3357.96	3559.19	2573.94	2722.55	2497.26	3385.62	2651.97	3377.58	6404.42	2474.93	3193.99	2987.18	1388.96	2508.03	5942.32	4280.88	4002.66	2036.59	3776.94	4875.24	2427.44	5049.23	4313.41	2849.14	3298.98	3145.68	2514.71	3003.98	3015.71	2578.75	2478.49	3296.53	2531.77	6673.72	3793.03	3894.9	3196.19	6423.1	6806.61	7364.41	2997.65	3706.18	5192.63	4452.81	2784.38	2585.08	3564.03	5438.81	5404.27	1684.74	2728.32	2524.51	4715.59	2189.44	4166.12	2263.59	3137.7	4050.23	5099.59	5095.81	4145.4	3388.57	2715.14	2915.79	2614.23	2512.11	2258.42	3425.68	2400.12	2739.2	2778.88	2504.17	2474.74	2230.11	5470.2	2538.82	4148.92	2382.72	2627.88	1051.28	2324.82	1509.94	1847.23	2827.99	1203.04	1173.57	4231.67	2774.02	2612.05	1895.72	1349.49	848.623	3959.15	1581.84	1059.49	820.801	1069.2	1030.77	1467.3	1336.57
VPS41	3434.29	4106.99	4276.96	4546.16	4271.89	3609.85	3917.95	4066.42	4080.15	3564.74	2991.5	4513.89	4061.96	3266.34	3924.08	3802.49	4787.15	4174.73	4268.06	3818.95	3989.57	3790.44	3640.68	3739.04	3082.25	4508.93	5016.02	4089.57	4090.07	4141.47	3486.38	3952.81	3793.44	4124.41	3570.46	5646.88	3176.12	4522.06	3602.09	3576.41	3904.09	3253.86	8671.53	6236.42	4465.72	3999.16	3698.31	6509.74	5175.72	3411.23	4987.55	3747.66	3482.08	7285.54	4532.32	3987.25	3681.12	5651.66	4394.32	4537.83	4239.88	2624.58	4608.3	3793.88	3868.2	3911.51	2948.15	3421.24	3702.13	3685.18	4161.79	4121.49	4323.01	4726.79	3821.19	3680.48	4790.34	4717.29	5934.54	5050.49	5175.9	2585.59	5996.74	3927.45	3098.19	2917.53	3487.34	5390.48	3768.09	4886.32	3434.85	2702.37	3951.66	3876.24	4350.75	4938.7	2817.23	3910.1	7676.05	3638.03	4150.45	5819.49	3095.2	3926.18	3429.63	5963.11	4118.47	6002.44	4126.06	4395.56	3424.27	4478.36	3744.7	3516.25	3674.52	3917.41	4993.52	8033.34	4330.17	4458.15	4109.65	2535.95	3805.22	4247.37	2986.83	2812.27	3502.59	4540.67	4997.51	3109.9	4157.42	3534.55	4914.77	5832.07	3596.65	3497.37	3540.8	5858.24	3173.65	3840.26	2993.96	3742.26	4859.73	5533.03	3603.25	3445.23	4614.56	4687.86	9851.85	4480.81	20847.6	11133.8	4408.43	7477.34	7688.89	5949.86	3295.65	3163.28	4761.82	15603.8	5097.38	3282.45	6241.89	6000.59	13615.1	6810.87	6297.92	5103.64	6100.8
ARHGAP44	6834.2	5713.83	4693.35	6014.7	4809.88	3759.56	4294.97	2738.95	4762.63	4894.09	8824.11	3675.42	2287.23	4068.59	3622.23	4224.33	4379.57	4081.69	5810.03	3911.78	3346.51	3964.48	4722.99	5275.57	3233.65	3260.88	3479.92	4377.15	5862.8	3918.43	4296.94	3579.48	3047.34	4365.44	4591.59	2612.23	2458.22	1948.35	3446.54	3724.05	3823.61	2114.19	2317.95	4368.94	3383.56	3336.92	1803.6	4727.49	2861.75	797.982	2468.83	4537.3	2846.18	2289.4	3665.36	2749.67	1836.9	2359.98	671.242	3265.9	3999.73	1424.54	949.86	1884.87	3173.6	1850.12	795.04	3046.52	545.376	1385.68	3420.63	2022.84	1616.78	1048.31	2683.37	1463.18	1097.91	2513.24	783.984	4860.28	3845.83	303.507	928.841	2919.51	3745.02	655.166	1862.9	1548.64	1669.55	4639.05	294.938	3790.96	2871.76	2096.05	1468.99	1907.32	2468.84	1726.72	1551.91	3343.15	3719.58	1722.69	1810.58	2434.35	1591.16	1312.55	2515.64	5361.19	2233.35	4897.22	5125.82	3873.87	4113.84	2058.14	3373.13	3560.88	1731.98	217.14	1263.55	5159.28	5290.35	1447.3	1831.66	1636.57	1475.07	1024.28	4000.91	1917	2725.27	1394.32	4828.33	3405.81	2696.82	3307.01	2267.75	3768.01	4199.94	1888.24	2988.43	1192.04	1375.3	1391.99	1003.3	4195.06	4862.04	2427	4027.56	831.641	1602.25	1772.29	3865.26	294.975	5098.85	3365.96	3801.61	658.209	4792.85	2290.51	1492.86	1344.32	2573.91	3251.62	6632.09	1582.86	1204.75	3356.18	1444.85	3419.47	2793.33
ELAC2	1937.31	2352.31	2312.56	2320.4	2141.96	2803.89	2115.42	2159.34	2369.7	2097.72	2714.04	2329.81	2224.92	2511.98	1985.88	2999.42	2954.03	2547.26	3026.7	2531.21	2650.09	2132.26	2359.5	2577.27	2068.41	2712.55	2256.9	2619.96	2558.45	2487.96	3219.01	2316.66	2518.79	2906.85	2093.01	2204.21	2693.17	4343.15	1920.02	2544.47	2496.88	2527.07	2063.98	2160.65	2752.9	2464.42	2110.04	3070.58	2576.3	2525.56	2777.66	2523.69	2356.08	3289.99	2695.23	2438.96	4376.63	1437.25	2113	1799.84	2316.87	3606.87	2169.93	2540.88	2382.13	2843.5	2276.11	2533.77	3251.18	2945.95	2299.23	2554.3	2675.17	2897.89	2601	2477.68	3183.89	2289.65	2077.53	3596.37	2926.95	2117.09	1963.13	3295.6	2643.33	3385.24	2710.69	3856.31	2671.26	3311.93	1847.05	2785.83	2343.05	2931.1	3446.73	2015.65	1514.39	2358.78	2000.74	2498.37	2707.46	2948.53	2341.94	3137.27	2923.13	2453.77	2750.23	2308.5	2494.75	2150.45	2667.12	2676.03	2642.1	1630.3	2796.7	3363.29	3547.45	8152.12	2184.79	2388.1	2208.56	2956.93	2364.04	2769.53	1807.71	2492.65	2430.8	3005.6	3185.39	3485.68	2962.77	2389.89	3130.54	2883.65	2515.6	2702.52	2606.06	1741.6	2672.26	2228.15	1859.98	2732.84	2812.41	3439.72	2595.03	4440.28	3453.18	3572.98	2597.32	1542.83	4397.57	2422.59	2172.56	2155.81	2394.44	2696.65	2421.44	2638.01	2522.97	2944.85	1709.61	2913.27	2684.29	3589.14	3787.76	3828.24	3448.15	3306.26	3397.2
SCIN	389.108	1113.39	483.652	803.138	865.598	467.18	240.727	1320.25	1332.2	418.585	333.41	479.941	447.931	526.246	588.894	594.137	808.645	1246.73	1503.11	569.73	532.057	696.172	630.599	719.823	1101.53	3272.13	535.874	1528.46	1142.85	515.833	869.042	693.487	509.733	1964.42	274.625	1569.64	2122.85	18735.1	895.126	810.152	423.027	454.936	10447.1	116.097	1168.46	125.152	1254.95	923.305	3282.12	1408.86	1198.52	4880.5	582.518	1574.14	174.506	1881.35	3269.78	1286.03	2366.84	330.129	1254.11	1336.54	1343.6	562.893	1067.3	1057.68	1303.07	1086.27	3098	1119.32	766.679	303.111	4013.82	1132.97	1072.95	1698.76	3785.62	2015.81	3610.12	1497.19	2761.84	1161.68	5115.98	4848.12	943.277	2505.09	551.625	1751.92	2546.16	536.481	1559.13	559.415	246.678	2569.07	2254.4	4707.22	956.727	1570.67	981.453	941.056	421.337	2026.15	484.214	176.765	468.114	1662.88	964.83	12292.5	536.784	838.335	533.63	196.774	800.326	201.261	217.016	130.71	997.422	67.684	719.273	697.576	585.117	292.218	532.161	886.303	106.766	7764.92	769.57	215.498	218.921	1835.58	683.621	1145.4	1148.55	1192.11	765.453	2023.37	250.611	609.88	1220.06	1067.05	308.815	703.27	627.254	388.928	1005.24	4417.06	5478.54	855.933	4384.78	625.913	1945.6	739.866	713.821	1294.49	819.427	400.917	395.079	1286.2	1755.13	3483.26	616.172	472.899	825.465	420.965	1492.69	195.914	2210.39	1587.61	369.781
ARSD	3931.42	5109.02	3760.93	5547.04	4745.76	3968.93	4252.59	5154.23	5981.81	5725.74	6036.68	4450.73	4608.85	4606.87	4314.9	6193.91	6224.73	4789.36	4807.96	5837.48	5414.57	5576.73	4887.89	4440.05	4577.42	9843.43	4936.18	6651.67	5448.6	4181.63	6306.16	5557.52	4590.47	8239.39	4552.05	18059.1	7097.16	3344.65	4209.83	5358.73	4942.16	10122.1	4755.12	10589.2	7132.31	7103.13	6804.12	4012.27	5729.94	5092.2	4866.78	5389.46	6182.4	13459.8	7646.01	9053.49	1472.77	3119.76	2752.44	4015.41	5742.18	30297.3	7922.94	5506.07	4977.57	6888.95	4239.21	5032.47	9040.48	2262.58	5601.32	4911.16	10549.9	3472.74	15930.3	5033.91	10582.2	9637.61	3666.17	9180.6	8985.4	3884.06	6649.85	12485.4	6788.85	3814.29	8059.19	8551.39	3753.63	3578.5	3426.52	3529.21	7701.78	5822.04	13115.6	6261.03	10945.8	4118.58	18829.4	8017.52	8377.09	9883.97	9349.3	12828.5	4438.65	10876.2	10677	5571.6	8006.96	7584.77	18066.7	15161.5	6260.63	11682	5817.56	8433.86	7001.49	4945.09	4772.51	5018.04	8345.62	3903.6	16602.6	11363.5	4777.04	20278.5	7419.92	15763.8	13830	6114.04	12115.6	7310.38	13686.2	6699.4	5156.13	6448.61	9641.61	11340.5	5553.95	12459.8	5303.84	6026.56	13823.3	19844.7	7411.62	4626.69	3049.65	7336.81	6053.62	8466	9024.98	6069.05	5601.43	5621.88	5369.83	7903.11	3901.78	5078.61	8960.49	13894.1	8293.13	5506.42	7795.36	6116.03	21100.1	15232.5	5864.55	7830.68	8125.57
PNPLA4	876.016	1094.66	1162.12	1193.94	1005.86	1086.22	814.799	872.581	882.178	922.803	1584.53	997.792	756.027	845.25	786.95	1197.19	1163.65	1078.01	1458.13	919.792	1008.51	1043.18	1246.21	1169.85	1631.94	1123.75	1309.16	1267.03	1248.87	1077.57	1225.58	839.584	788.43	1532.44	802.313	2799.48	1857.18	616.752	1208.25	901.224	1004.99	964.171	569.138	1494.38	1567.86	1320.11	1528.93	664.942	1242.42	903.916	1185.41	1456.04	882.274	1732.34	1844.5	1372.71	1393.62	514.545	650.329	759.645	1138.32	3207.47	1236.93	1343.51	1126.01	1280.93	722.036	950.667	996.349	687.353	977.29	1386.62	2043.49	902.632	1703.1	530.431	1392.05	1248.08	892.192	2353.43	1644.66	4292.05	709.568	1088.17	1216.37	1165.02	658.728	1027.62	940.741	580.67	1355.98	1366.36	1018.83	1098.91	1127.38	828.824	1675.44	951.061	1545.26	1069.79	1126.1	959.845	4028.82	1947.88	1124.44	1453.33	1141.51	976.984	1276.93	1548.12	2430.51	1952.86	1165.68	969.591	1059.14	1176.17	1240.42	1227.28	2324.26	718.081	1086.27	2772.82	827.807	1372.01	1817.03	3763.45	1210.05	1216.09	1351.99	965.319	1678.09	672.411	1992.2	1046.62	1199.77	637.009	1071.06	1899.99	1741.85	1089.95	2306.8	2216.01	906.768	2171.68	992.855	1164.56	1298	664.983	993.95	2988.52	401.706	3612.1	1139.23	932.163	1113.34	916.688	1236.98	3440.99	4725.48	408.702	2725.17	622.141	1291.04	1306.96	850.986	1566.39	680.369	784.338	831.703
MYH13	1.82895	14.3066	7.16205	5.60497	6.01157	6.77837	4.63469	5.39666	6.3519	0	38.07	15.5631	0.646825	3.10058	7.42247	5.93884	6.59448	3.4222	2.05565	1.63168	2.27243	10.6676	29.9824	8.96319	4.19313	1.5458	0.0186723	9.04327	3.58635	2.44237	21.4462	4.01456	28.1299	4.7115	1.60468	1.9035	2.42918	9.53978	0.0101644	1.61832	14.7466	0.797502	16.5317	0	4.44679	0.0263209	0	13.6262	13.9399	4.5492	10.5734	6.31638	3.52556	2.90132	2.5801	0.0215503	5.45412	11.7149	1.78105	2.73024	35.6637	0.0424753	4.19891	1.58699	2.29715	5.1342	8.00039	1.41776	1.91214	11.9732	11.9221	8.43994	11.3017	12.8109	0.0100435	6.45239	3.11888	16.8957	6.88725	0.017068	5.19585	11.0093	1.85764	8.02268	12.592	76.3142	1.75753	4.84419	3.11231	13.0434	9.83618	15.2385	4.99679	3.59977	6.37429	12.8672	3.15512	8.1856	5.86688	2.61988	0.610163	2.56763	4.26872	2.49743	8.87689	1.1813	4.9049	0.0573828	5.06051	4.73422	2.01646	3.32723	5.64598	2.35134	0	8.35098	0.0332757	14.081	0	0	0.658804	0.0977828	6.71245	0.920484	0	0	4.30231	4.81491	0.00457635	7.17724	3.18303	3.07094	0.785771	0	11.2658	1.39177	1.47154	0	12.6606	7.38289	3.07499	0	2.62193	3.05846	2.82178	0.0684997	0	7.31041	0.0882212	2.72386	4.74027	0.127672	0.69618	12.0255	0.0519704	1.33749	11.3432	17.5222	0.197616	2.68005	0.598356	0.046189	7.35726	0.283086	0.0263233	0.0659653	0.0456417	10.6135	13.0719
ADIPOR2	5528.02	5487.55	6715.17	5981.88	7336.55	5832.93	9550.14	5491.51	7740.86	5411.3	5702.24	6651.33	5164.89	5979.3	7051.68	6726.65	5534.46	8645.95	4616.75	7103.94	6125.42	8160.62	7929.95	5446.76	5327.1	3957.19	7939.06	5251.67	8734.83	7532.27	5689.64	6690.85	3885.02	6293.62	5063.04	2250.29	4193.83	4300.29	5894.97	4599.98	5654.76	2390.27	2787.56	3311.42	4401.53	4557.81	3826.75	3887.06	3012.29	2989.39	3890.47	3033.99	6250.95	4759.32	4324.31	3248.76	4057.07	3182.44	2939.84	3762.51	5644.61	5127.23	3489.86	3822.12	7341.7	5416.6	4529.23	6324.69	13370	3404.85	5605.92	3896.94	2632.9	3896.99	3783.09	2677.81	4262.11	3584.48	3770.44	3528.1	4233.13	3380.01	2844	4437.93	5688.17	4412.81	3288.45	5339.93	3498.28	3262.05	4851.46	3128.13	4176.71	4600.1	3065.43	3659.59	4002.63	4591.81	3547.69	7385.94	4137.3	3137.68	2690.71	4035.05	4311.63	3236.78	4038.97	5138.25	3087.98	3242.39	4853.98	4916.83	6856.7	2972.79	4485	4734.96	5633.49	5012.68	2734.83	5778.95	9758.14	1934.93	3961.75	4433.52	2420.07	3553.81	6046.94	3561.13	3340.46	3595.04	1957.79	5387.2	2810.1	5085.81	3127.2	4547.8	3844.85	3916.87	3232.84	2380.91	2903.98	3213.11	3658.96	3793.6	5506.82	3215.47	2633.52	7794.11	3872.43	3048.07	4523.68	5344.65	8739.65	6963.7	5444.98	6959.15	4995.66	2878.51	1694.36	3222.02	2917.71	5179.37	5277.34	2457.41	3782.4	4481.77	3758.77	5176.32	4423
CDKL3	101.464	129.158	107.676	110.579	109.202	155.299	74.5352	103.071	102.487	128.38	133.773	100.066	99.6077	110.031	88.9812	89.1186	72.3508	100.827	112.48	139.699	135.49	93.974	121.922	81.5457	199.397	69.4005	160.74	99.4649	87.8864	103.885	145.784	70.5636	103.137	42.2336	113.894	137.288	165.237	121.831	163.768	88.4848	79.7292	125.581	142.016	102.79	112.869	73.3674	103.199	93.0477	97.9013	92.2001	119.851	83.3343	93.3647	77.6299	93.4671	98.9749	108.311	124.399	103.682	100.234	92.9105	90.2608	76.1459	82.9852	95.1146	46.2905	90.0045	80.6776	113.702	156.626	50.0994	64.5329	251.813	59.0534	112.239	131.249	80.7996	74.2031	153.458	100.872	76.8468	174.46	63.9708	73.2144	101.871	61.0124	173.734	81.8823	69.2755	101.178	120.211	148.879	91.1401	89.9429	132.366	119.507	252.093	49.8705	93.0809	74.4989	93.6029	129.908	161.678	84.7536	112.848	75.5266	106.002	41.1877	32.8172	100.893	73.5019	60.4868	88.4943	153.701	100.457	85.7419	87.9986	57.8584	227.938	78.6436	81.0189	201.886	126.402	137.963	193.897	255.281	81.4772	66.1393	118.579	134.428	81.8582	80.8541	67.2555	96.6721	124.954	72.0362	82.2068	238.494	167.485	134.016	224.936	100.097	94.4535	164.346	71.3968	55.7215	113.41	121.359	192.003	212.997	180.112	182.269	132.045	92.7723	159.66	117.526	71.5571	175.845	274.872	92.8592	128.612	128.74	125.65	327.391	62.5876	69.7476	51.2596	116.816	75.1069
UPP2	7.45731	5.33147	0	3.73088	1.00267	4.5279	7.99188	3.58865	8.43701	1.83092	9.82599	8.75282	5.296	5.56411	4.25018	2.9673	5.48807	0	5.11584	8.55919	2.26504	3.22523	7.99504	7.18246	9.37989	4.87315	4.21469	0.861499	11.8512	0.0597887	10.2498	3.91515	19.4921	3.59177	5.80028	22.1121	7.14056	1.87949	15.4432	6.69156	0.711881	12.042	3.12761	12.375	11.072	10.792	12.1945	9.21471	25.0201	8.19566	13.1327	11.1992	13.3519	43.7531	11.2237	2.16003	6.33984	21.5571	27.4009	3.64098	5.42887	31.3772	22.1347	4.0739	7.8734	4.22865	9.00046	0	0	10.9735	8.18264	6.52714	13.8073	1.96085	12.3557	4.33709	6.22742	1.20906	20.6682	15.746	13.4939	11.855	5.62353	10.0296	4.69678	4.48143	6.2636	20.3263	5.18272	22.6569	3.69835	13.2795	10.0155	0.0696694	16.6711	24.0539	3.12339	5.66673	22.7872	6.04202	5.74955	2.55162	13.8971	6.12605	10.2908	19.0847	7.84713	10.5854	19.9541	1.48561	5.03706	27.3525	2.79604	14.5929	12.6654	1.06755	3.3463	3.31599	4.79164	3.19158	2.176	19.388	3.18113	2.80765	31.2079	32.1901	0.0276726	8.02435	20.2612	0.292065	3.15201	3.82773	50.7775	0	6.79967	5.91592	10.1582	22.5734	13.2565	8.94999	4.10032	6.44699	15.8441	22.9087	0	13.2838	8.74224	4.77195	5.20099	23.0168	7.12208	19.4258	8.64935	12.1982	11.5782	30.5671	3.12885	10.7653	5.21374	40.5447	0.787292	4.61759	1.344	26.647	20.4412	7.26871	0.0526931	9.56728	5.48952
PRSS21	985.892	229.738	373.265	343.906	459.85	747.425	558.118	81.3286	123.641	1602.9	149.191	476.055	299.577	742.398	1162.91	3010.34	2454.2	452.888	53.1841	2444.64	463.2	923.581	1634.96	311.011	509.546	217.293	2873.53	677.353	899.944	531.173	482.774	604.811	199.145	1282.76	1964.68	989.835	157.127	24.721	422.324	342.26	860.948	289.818	73.6231	339.792	158.281	269.659	2766.36	600.528	2124.92	883.939	404.165	134.435	324.61	303.756	871.615	95.807	131.94	151.191	1199.93	178.383	568.83	31.6506	1619.23	331.266	334.588	553.785	258.013	301.6	68.3945	29.927	92.0288	313.42	127.477	268.718	26.7881	475.524	180.238	196.289	57.0441	256.38	985.297	218.208	346.312	160.469	520.778	843.454	856.853	317.716	319.445	122.791	95.1913	78.6715	65.1541	163.329	67.8712	64.8281	734.01	307.899	118.195	351.756	237.704	215.283	1559.73	289.241	188.604	136.389	103.049	70.5518	526.565	297.95	176.201	917.55	748.601	156.79	828.214	1345.43	1061.03	98.233	521.202	448.43	563.098	1734.36	199.803	310.858	46.759	13.8037	291.548	6.36538	174.327	379.999	29.0941	835.312	458.412	857.074	195.219	271.136	68.8277	84.5051	1899.89	1221.87	163.616	154.576	152.577	973.335	1080.14	397.878	238.75	375.38	564.965	15.5601	181.461	19.8641	208.624	907.472	390.031	755.652	309.007	665.781	3.61224	5.29547	94.4055	79.8332	123.317	71.9552	6.5098	765.051	127.491	90.6931	557.002
MARK4	2547.11	2155.48	2264.12	1633.45	2185.03	1883.16	2258.63	1903.44	1893.23	2126.57	2943.2	1699.26	2405.25	2054.23	2316.31	1893.32	1994.21	2558.58	1985.76	1807.25	1747.12	2079.94	1874.81	2046.57	1728.02	1688.45	1915.43	1990.51	2135.21	2281.4	1834.64	2118.78	2164.56	2566.15	2488.4	1789.48	2057.96	2477.58	1948.86	2020.07	1929.48	1672.08	1999.7	1997.89	1924.16	1935.95	1982.46	2252.98	1583.27	1407.94	1552.84	1891.35	2193.33	2128.3	1558.16	2090.99	2589.74	1550.93	1952.02	2457.47	1632.26	4167.32	1151.38	1526.99	1630.35	2775.72	1797.09	2208.51	2827.21	2045.1	1931.83	2137.01	1412.53	2038.56	1915.23	1933.3	1851.92	2239.42	2665.78	2098.16	2009.1	958.493	2460.06	2810.19	2507.88	3030.51	1264.41	2349.91	5087.13	1472.35	3750.67	2654.99	1728.21	2515.9	1981.94	1838.86	1665.72	2444.23	2159.33	1782.38	2073.77	2591.11	2859.22	2209.28	2482.06	2412.05	2219.22	3413.28	3618.09	1882.66	2626.85	3759.54	2841.74	1850.32	1941.29	2508.09	2674.33	2473.06	1313.56	2218.43	2155.83	2069.09	1760.81	2300.86	1411.84	1708.62	2778.03	4561.11	2268.18	2229.98	1998.41	2436.3	2085.02	2400.23	1388.88	1878.29	1874.22	1865.77	1888.95	1942.19	1824.19	1785.24	1995.93	2291.23	2000.45	2633.72	1627.87	2021.9	524.447	1589.65	543.036	884.434	1923.54	644.285	687.509	2259.96	2025.12	1026.03	809.371	1183.21	902.048	2315.11	927.717	716.408	848.838	776.094	1012.56	1115.68	929.486
PROM1	63.2656	8.85101	26.8645	120.861	50.0936	65.3574	21.8527	35.2115	11.6508	61.357	23.0814	80.6238	63.7588	257.528	61.4634	135.657	63.6062	10.3648	64.4326	90.1963	209.958	28.8665	446.716	10.7036	4675.88	2133.44	21.0417	317.425	151.306	108.679	263.668	316.23	603.579	1862.48	76.9654	1730.95	6466.83	8072.68	2200.16	139.866	49.8668	794.726	40.4485	1653.35	357.447	227.612	35.667	3557.13	158.839	446.451	461.862	27.1879	221.404	127.118	1611.56	2611.25	3.59922	85.8573	110.921	483.727	22.7392	60.9737	28870.6	255.654	2742.49	14433.4	1743.09	18.1652	825.793	65.841	713.812	1098.44	406.72	58.0675	863.918	1272.72	38.3414	55.9759	168.2	818.473	20.7851	48.0255	31.0262	125.367	2816.67	107.583	350.032	2697.37	1050.31	783.936	17.2702	844.84	152.988	2348.95	53.8875	48.7654	42.547	488.764	202.922	29.956	451.355	24.3464	3044.15	493.742	2270.28	191.596	392.599	274.86	4733.38	309.825	1583.76	717.67	100.717	171.338	790.637	1407.2	223.286	19.6816	191.34	192.553	70.2531	273.962	235.217	5154.71	1842.59	2366.97	1706.24	372.164	148.99	18.5799	12.8847	63.5205	954.298	132.32	1620.37	340.968	722.357	7.14908	36.4807	364.322	3951.99	590.125	160.783	17.6939	110.741	394.328	55.0079	184.362	446.805	326.7	246.248	2.99428	6.22572	214.848	2559.71	5.05932	23.5407	69.1868	10.22	27.2113	919.225	69.5754	107.305	103.673	61.5185	21.723	493.801	2918.61	235.873
CCDC124	4806.56	2868.01	3354.43	2912.68	3207.92	3782.05	2862.57	2985.82	2709.9	3217.76	7360.16	3069.17	2765.73	3264.76	2647.84	4152.05	3985.1	3201.88	3127.94	3942.47	3514.2	3189.31	3513.76	3765.95	4101.29	2480.38	4610.45	3527.95	3491.92	3709.5	3374.97	3860.3	2906.48	4452.13	4877.15	2092.84	2931.69	3357.04	3092.21	2872.43	3003.03	2408.35	4085.42	3000.17	4078.43	3407.04	2471.75	3667.71	2973.51	3148.28	3088.23	1864.63	2710.07	4664.22	4554.65	2506.01	6009.68	3328.33	2907.1	3875.66	2901.41	5129.45	3595.72	2727.7	2672.35	3123.37	2634.13	2937.52	5784.5	2909.03	3148.92	3051.12	2862.17	3694.22	2927.41	3131.79	3083.43	3685.98	3319.92	3834.88	3198.99	9689.4	1813.49	3656.66	3756.64	5390.42	1654.09	4480.8	5055.11	4098.34	10507.2	5223.71	2798.11	3440.92	2585.7	2612.56	2590.33	4056.26	3305.26	2443.57	2582.28	3680.87	7248.33	3765.21	3573.14	3111.71	3045.66	7890.35	3387.04	2434.95	2901.72	6116.85	4986.69	2145.46	2363.66	3082.07	5316.76	7941.64	3283.93	2285.6	2632.38	9642.04	2456.97	3432.86	2690.79	3082.92	3793.01	2633.28	4082.33	2831.72	2602.62	2042.59	2328.68	2764.42	2088.2	1897.76	2731.41	3078.43	3171.37	2983.15	2834.44	3451.68	2675.36	5291.2	2385.6	4169.48	2184.6	2944.25	425.19	3326.19	467.663	367.959	3088.11	579.632	421.34	4471.64	4147.72	7020.74	5307.97	1209.02	2109.95	3644.71	1098.96	1959.66	386.157	665.593	591.65	649.686	458.161
CEACAM21	231.783	75.6464	533.98	537.95	109.203	114.881	153.628	534.445	286.323	437.227	199.62	268.143	461.759	566.277	495.659	69.3107	879.732	799.093	163.616	465.896	540.864	361.966	63.9589	190.896	59.5401	230.403	563.153	547.18	465.846	654.916	366.738	423.34	335.425	280.987	355.142	69.0993	199.597	285.539	75.2105	106.149	274.811	233.063	111.977	183.686	294.328	128.382	292.602	153.939	301.135	172.537	443.603	121.83	427.854	152.355	232.965	264.975	157.438	51.8471	201.904	51.4575	74.721	127.511	260.742	293.104	340.21	154.476	255.013	288.706	161.869	147.645	200.54	336.835	187.833	288.41	327.441	472.258	407.039	44.5727	1329.01	235.359	310.451	71.7214	207.966	233.682	174.817	220.615	322.189	397.018	216.068	265.853	191.529	256.955	253.433	285.085	178.651	212.387	81.1673	325.712	202.123	87.4419	2252.21	80.1369	320.802	492.311	200.097	78.9333	118.755	199.671	272.757	415.701	142.975	100.06	350.278	105.032	95.4293	204.928	277.124	97.1392	571.235	441.954	579.328	911.984	133.595	174.787	343.069	96.3712	362.251	37.036	323.302	283.606	53.4207	439.258	72.3429	396.141	636.841	683.273	395.745	137.592	73.8456	272.882	277.107	309.343	214.297	107.959	411.555	1094.99	1207.63	72.7102	157.914	272.582	256.779	19.8706	384.281	131.867	304.372	118.87	218.665	512.555	2090.67	101.967	853.007	167.538	19.8371	222.375	60.4423	134.633	38.7583	160.986	358.832
PAFAH1B1	9135.49	10439.8	9681.04	10279.7	9559.65	9424.74	10852	9219.75	10089.4	12083.1	9352.76	9685.52	10265.2	10112.5	10166.6	9433.95	9058.26	10058.6	9104.65	10936.5	8443.42	8914.45	8463.61	10376.3	8990.9	7973.32	8875.24	9385.57	9042.02	10363.7	8663.52	10728.6	9092.28	8295.57	7708.86	7393.17	7155.01	8210.34	8539.11	9612.28	8953.58	7926.18	6459.36	10214.1	7504.07	8601.17	6863.47	7570.83	6734.05	6056.42	8080.17	9659.62	9854.01	6540.17	9424.49	6008.01	7718.19	5911.16	6961.24	8558.81	10520.3	5497.22	5454.07	5518.53	7969.62	8016.25	6352.32	7097.81	6771.2	6823.66	9997.47	6925.62	4728.05	7923.92	6652.83	5677.25	9432.56	6760.51	6749.03	6946.92	8577.35	5262.7	5892.25	9636.08	8281.76	6071.1	8135.69	7493.77	5565.82	6580.4	3700.73	6381.43	8217.93	8133.28	6151.36	6532.23	5212.07	7401.87	5696.11	8760.24	7630.69	7179.52	3664.32	8740.33	7033.49	5653.35	6455.47	6687.06	6085.39	6689.1	6561.59	6253.22	8938.54	5639.94	8567.28	7980.12	5180.49	5691.26	4472.48	10758.5	9370.79	3758.88	6748.51	7398.65	4201.81	5184.78	8679.24	5169.69	7027.52	7269.8	6678.16	8902.93	6684.52	9501.4	6289.04	7422.37	7780.64	4532.17	5388.88	4493.9	5120.81	5653.71	6798.8	8879.66	8441.81	8030.67	7121.93	7203.31	15983	4512.91	15298.6	24709.9	9806.81	17791.1	15230.8	4876.28	8247.49	5106.15	1773.65	7642.45	5412.72	8862.83	12926	6853.62	14919.2	14732.8	12718.7	11237	14101.6
NOS2	418.034	312.645	238.69	303.644	144.267	254.4	321.988	453.091	156.382	139.509	427.616	114.631	176.394	256.762	199.132	370.35	244.356	160.784	396.734	241.006	562.997	195.413	197.874	229.47	149.327	40.7589	241.668	414.248	251.031	198.33	304.542	281.029	151.163	142.812	182.651	26.8581	134.595	74.2232	198.784	172.886	380.031	37.7703	22.8271	54.2314	81.9143	50.7292	67.3865	168.76	103.444	53.8297	121.596	105.099	120.954	58.2162	107.154	17.0623	90.0913	26.7892	65.4535	105.752	126.038	6.83558	79.5315	73.0062	213.451	53.1613	84.0042	148.584	159.001	74.8199	234.374	53.3005	11.9885	39.3651	129.741	23.7117	80.8006	77.6263	66.8834	21.0419	29.0938	62.0936	14.0833	25.0747	1021.71	110.863	74.6594	431.425	76.5113	118.866	86.5442	661.156	245.25	68.6801	132.345	63.4719	108.604	133.871	35.1454	193.18	220.447	202.336	2.98661	89.5934	137.171	278.119	37.2878	91.6351	10.1958	117.597	128.876	54.9962	547.285	26.5793	212.457	259.231	16.5513	39.3212	65.3738	214.912	179.101	28.8533	81.478	173.881	7.63703	19.5168	270.006	9.58405	62.8422	73.0119	50.1911	215.409	16.9573	219.696	113.868	150.3	87.6925	84.5308	73.1065	22.7741	84.8766	71.5654	95.1286	38.0937	252.697	227.18	83.8071	88.134	104.402	62.3757	66.0284	36.7116	422.724	157.339	76.4382	37.2381	180.484	35.5038	3.63027	5.3061	19.3088	291.483	313.774	44.137	171.462	62.5523	70.5883	220.363	75.1155
DNAH9	119.124	19.5373	66.3478	206.145	87.162	202.671	116.967	91.2745	12.7068	178.574	97.6511	321.579	104.836	540.694	105.947	467.389	181.937	48.6107	48.0719	201.778	392.092	106.811	576.633	50.1418	6292.2	95.5167	12.6344	466.651	502.085	394.234	543.16	552.692	1643.58	332.55	194.225	72.9392	10235.3	207.47	4830.69	42.9116	130.457	1217.23	25.9356	96.1074	715.874	612.602	32.4118	39.124	29.5188	544.181	29.6779	27.1809	387.752	69.859	236.766	161.781	5.41844	68.8517	26.3307	994.249	78.6578	35.0332	524.048	4.9008	2867.55	149.307	1456.07	34.1523	23.1072	79.8075	684.674	193.643	413.642	33.459	1354.01	58.1384	14.5187	139.26	140.657	107.196	113.196	43.3234	7.50007	249.729	3478.04	100.933	1130.44	61.4801	1908.26	51.2994	0.312937	1597.82	247.526	482.646	57.0588	54.3479	47.3694	451.421	173.564	211.343	339.422	15.6274	431.113	706.566	2975.74	73.3019	54.9549	0.0787785	2173.52	138.164	349.377	211.057	189.228	96.9358	1418.08	693.148	291.454	30.5941	174.994	428.71	352.581	827.804	291.431	7462.73	425.108	97.1821	2663.1	0	280.742	33.1553	37.205	32.881	1284.24	182.072	1568.97	81.0008	1171.59	23.3368	60.6084	482.037	132.941	266.112	29.9686	107.983	161.082	36.3918	46.2176	26.5984	122.322	387.292	49.5641	98.4809	100.287	100.168	2597.53	2.58493	32.2983	447.211	79.626	7.87388	37.1426	164.141	192.299	67.9833	19.4542	42.1538	138.87	6866.39	30.9813
KIAA0100	6640.51	9040.55	7783.04	10941.3	9444.44	8536.64	9656.78	9600.45	8964.28	9724.92	7670.61	10176.2	11387.2	10180.3	8909.39	9981.55	11887.4	9507.46	12124.2	9153.93	9185.34	9311.64	9968.66	9565.03	8209.91	7656.21	9055.96	11162.7	10009.9	11488.4	8807.43	7487.86	8366.43	12601.4	8719.77	8802.48	7512.78	10241.5	7657.4	8973.15	9874.78	9155.31	7998.78	8794.94	8680.25	10927.5	9543.36	11846	6618.57	7500.91	10252.4	11220.1	7648.18	14277	8677.28	11337.1	11215.5	10146.1	10030.3	9998.15	10539.9	15528.3	9336.84	9026	9125.8	9936.81	9579.48	6945.41	14175.5	7267.6	10901.8	10236.9	5962.22	10091.4	9900.47	8559.43	11437.8	14608.1	10782.1	7433.38	6246.4	9044.16	13468.2	11524.6	9500.42	12015.8	11885.9	11673.8	9555.13	11064.3	9466.07	5360.2	9101.27	8216.11	9299.66	12684.4	7833.85	10537.6	15034.1	9993.67	10415.8	11763.6	4907.08	7316.34	10037.4	9243.83	15066.4	6985.32	10800.8	6526.16	7758.72	8841.31	10100.5	15054.4	9071.19	9821.21	6324.12	12008.6	6464	8858.12	9766.26	3816.26	8586.29	10258.9	5980.96	7726.53	10693.1	18932.5	9952.45	9227.17	7875.27	9123.66	11906.1	12594.4	8775.7	10926.6	8520.29	7374.03	7783.21	10119.6	5931.67	7517.95	15608.2	10272.8	9333.31	6068.12	5950.07	14576.7	13959.8	6977.27	9819.97	13976.4	9129.19	11504.7	12634	10943.6	7472.54	5589.99	3461.05	10381.1	6671	9552.14	10947.7	11279.6	13705.9	14686.1	14433.1	13543.3	10004.3
SLC13A2	126.674	220.283	25.0759	86.2355	60.1112	140.557	13.8325	77.7793	262.875	62.3219	19.7899	0.957855	19.6494	65.3842	25.4483	41.5865	30.7229	12.0977	0.00992922	47.6549	46.6794	43.7979	7.99456	32.2268	234.801	17.0627	22.0909	38.8528	153.291	2.45255	27.82	51.9477	17.6653	7.11276	147.362	5.73971	73.2973	55.1784	207.041	180.399	53.0857	100.573	29.0471	997.732	68.6577	433.479	11.2785	25.3473	1143.07	321.446	27.049	297.351	39.9611	0	736.636	856.388	663.801	0	67.2628	1692.96	31.3901	0.0574477	359.085	28.1352	98.2368	1.64954	123.006	16.6274	0	1.99407	15.4497	54.2314	81.8062	50.1924	10.3128	0.0340895	2.08869	4690.48	118.035	73.5722	185.86	19.6807	175.035	16.0484	1062.83	1.15937	90.8486	271.88	19.6606	38.4445	0.310077	0	85.2437	104.171	2.36793	9.62442	167.339	0.170518	3.27603	179.286	142.608	34.7997	1278.02	264.923	46.3144	4.57005	29.4351	1148.61	400.681	162.074	272.852	0.0444813	37.6302	71.0662	111.632	87.8422	24.2489	227.994	5.75008	21.2134	248.665	5.3691	114.894	24.5363	17.4143	0	67.5603	3.94142	166.215	107.579	209.244	544.814	3.33517	3.72427	745.081	29.9106	71.1888	59.3187	11.5597	169.917	30.6886	3.16461	12.1578	1018.39	214.488	525.694	186.089	0	0.12234	5.46502	38.9669	0.180977	109.016	122.085	255.732	0.106399	1.67293	327.362	0.291506	0.129606	47.9104	104.879	32.1617	20.3808	23.7721	31.347	118.369	91.8663	238.325
GAS7	3563.7	3984.96	4869.25	2976.4	3741.91	3009.92	6077.97	5880.39	2473.25	4593.62	5208.75	3935.8	6245.19	4453.79	5469.33	2883.56	3071.31	7029.83	4063.55	3456.97	2832.27	3754.14	2868.17	3644.91	3657.55	2235.18	5273.44	4787.75	4199.73	4541.56	3537.45	3431.56	4037.32	5327.78	3413.03	3035.6	5877.37	2826.88	4320.02	3708.82	5231.66	2733.49	2107.52	2982.09	3365.88	3427.53	2393.71	3125.73	4169.77	4926.08	5327.93	5093.14	3078.3	1451.85	2159.75	2687.97	1599.31	2258.83	3290.96	3529.84	5226.33	1302.74	2837.09	2867.2	4467	3861.75	5428.27	3759.56	2272.15	5172.61	5511.13	4673.55	2161.47	6234.81	2424.93	2246.39	3206.68	6529.93	3172.37	3346.33	1644.68	2765.08	3468.92	4132.04	6014.47	1780.25	3115.67	2969.62	4583.72	4562.65	577.636	5101.38	3030.67	5267.15	3867.25	3517.75	2888.89	4464.76	3090.49	3352.65	3046.97	2898.81	975.184	3091.34	6021.71	5671.27	3517.78	1446.69	4178.76	2905.45	2898.7	5641.01	6985.73	1471.77	3195.2	5107.13	1525.26	1123.68	2447.31	3943.34	3217.65	1260.9	3454.85	5748.87	2194.44	919.63	5292.4	540.929	1972.25	3098.84	1314.62	3981.66	2441.16	11528.2	3646.43	4524.57	2417.18	2083.45	2341.29	3570.66	2637.1	2684.78	5045.49	1183.72	3029.84	1930.06	1754.04	2464.43	5321.7	1477.66	1997.51	744.112	3964.15	5661.95	2956.88	1665.09	4979.51	1453.21	246.374	1026.02	1316.78	5169.08	3404.94	4374.47	2333.95	3846.31	7454.77	5940.22	6961.57
TRAPPC6A	1678.52	1317.32	1231.2	1348.56	1440.66	1441.92	1167.74	1270.46	1226.59	1199.09	2477.12	1292.18	1230.71	1275.09	1247.67	1559.62	2018.27	1517.92	1295.55	1307.32	1268.42	1491.62	1410.1	1294.44	1808.41	1332.13	2009.97	1926.33	1720.14	1467.05	1401.05	1355.29	1010.56	1937.51	1791.52	1813.49	1361.39	2170.14	1367.91	1058.88	1352.37	1786.5	2543.92	1563.85	1674.1	1776.32	1041.15	1435.42	1968.49	1597.87	1708.58	905.604	1410.61	2347.64	1527	1378.05	1623.91	1462.34	1311.63	1227.78	1232.83	992.569	1392.7	1938.06	1526.48	1160.71	1638.08	1166.26	2666.29	1784.73	1108.57	1235.03	1775.4	1175.29	2093.36	944.625	1548.45	2060.31	1432.23	2264.15	1969.64	4489.2	1654.46	1672.88	1065.95	514.389	955.721	2408.82	2222.6	1265.9	3121.02	1589.19	709.282	1363.87	1614.16	972.097	2354.64	1098.76	2112.37	953.371	1987.45	1941.57	5642.47	1750.75	1923.11	1508.55	1467.37	5804.8	3306.39	1179.29	1399.51	3660.61	1673.2	1128.9	955.071	1203.36	3689.23	4470.38	1678.02	739.386	1160.46	7589.42	1120.07	1418.3	2015.89	1802.67	1451.2	679.026	2457.7	1632.17	2122.54	1028.32	1888.2	1397.69	1883.96	1062.28	1292.01	3017.34	2719.1	2328.74	1926.44	2618.14	1114.3	2820.9	1045.36	2940.79	3275.17	1093.01	99.4072	2524.04	407.598	67.5827	1209.57	163.605	135.489	1540.09	1585.18	4298.39	5405.99	621.343	3068.94	1057.35	646.859	1150.53	495.087	669.186	629.185	667.554	448.784
MATK	1955.05	1531.12	1248.26	1061.79	971.795	2179.09	2389.14	940.398	1022.69	1187.93	1515.46	883.144	539.959	1552.69	886.508	1975.52	1174.61	1328.4	821.102	1103.77	1172.89	971.647	948.396	1142.05	930.321	982.325	1300.76	831.087	665.175	1251.06	997.158	1445.68	550.425	1292.35	1254.74	468.478	688.373	319.785	1060.94	1360.88	1812.89	455.818	214.607	286.477	918.358	698.891	296.584	467.42	920.053	1697.51	1372.74	408.573	749.778	443.505	666.377	445.89	364.067	317.657	763.157	910.518	1310.23	985.726	560.436	826.207	724.774	720.302	662.033	951.541	549.24	1035.52	2792.71	763.479	386.908	1948.03	494.262	494.916	607.994	1213.76	383.628	1038.03	552.385	1196.11	532.647	713.079	594.902	281.608	510.246	1321.03	993.445	730.957	169.674	1398.64	647.428	1551.73	791.499	709.38	546.34	732.913	445.392	1106.25	823.216	728.835	452.073	1025.95	1383.16	672.608	917.726	584.796	540.497	528.42	698.749	478.094	1793.81	246.555	1375.02	621.024	828.038	315.316	948.163	1353.64	952.485	739.266	734.271	804.117	889.587	319.567	1536.86	124.247	547.287	521.877	343.794	835.139	345.872	2530.84	808.392	733.269	647.167	854.627	961.651	343.904	1106.36	746.489	955.556	316.114	1047	646.996	331.396	758.101	157.953	493.759	302.769	24.0691	1555.33	338.051	113.504	535.691	1591.94	1152.66	266.175	216.675	793.687	1192.82	534.711	486.214	100.348	248.763	381.171	499.467	462.116
CEACAM7	1.82739	1.72656	0	3.71947	4.00824	9.02842	3.50575	9.02453	0.0217317	1.82564	3.33531	1.92896	0.644854	6.30853	2.14747	3.95649	13.139	5.16299	11.2487	5.04885	15.5183	2.16889	3.99717	3.53699	23.971	162.123	10.5115	14.4896	4.49055	3.62387	5.543	5.85341	3.11475	42.2431	0	46.0584	44.9699	9.49285	3.10478	10.0345	3.12914	46.3673	296.477	55.179	23.2956	43.1857	10.4676	18.4549	57.2286	8.1726	12.181	54.5104	14.1709	109.652	15.0791	880.912	81.8764	32.1584	17.2329	56.0566	5.40754	9.08963	11084.8	15.6841	64.9099	1104.63	73.0037	5.97355	5.76318	15.9605	15.4503	84.1736	18.0225	51.1766	9.28275	60.2901	58.0222	116.429	37.3705	37.8526	115.269	158.939	144.907	50.1478	25.5498	0.0488255	35.9412	8534.04	12.4233	16.7607	41.0234	417.243	14.9683	11.926	59.6035	33.3766	77.1465	16.7701	218.088	13.5194	328.623	41.7743	104.804	32.7873	34.7774	20.3494	78.5119	116.326	50.4179	20.5481	28.1954	83.5753	5.62006	35.4738	8.98174	41.8452	90.2233	9.86589	28.8268	2.37264	8.29303	5.36735	314.385	44.3792	25.8898	79.2028	17.1879	53.1866	366.877	531.603	93.1734	60.3735	53.5965	9.35473	619.021	17.1437	56.2926	1794.55	7.67193	10.5253	14.3275	42.2251	10.7919	206.8	30.4873	357.864	250.808	244.332	7.77575	77.9705	538.023	0.181353	6.21829	9.87562	15.1302	0.106599	3.13509	20.1979	61.4567	2.71669	37.2066	0.0627067	2.57529	127.347	289.037	97.4011	26.2435	32.2904	13.5734
CD79B	473.879	289.455	427.175	402.048	345.638	329.815	435.426	318.285	532.441	186.953	239.085	318.67	252.475	230.398	625.9	411.938	230.131	216.427	302.674	180.494	354.31	395.053	253.838	337.054	244.337	504.332	285.8	262.243	235.605	204.251	395.533	414.018	322.335	387.578	883.634	662.412	975.216	1344.95	525.335	262.965	441.596	1446.87	664.498	493.033	343.056	999.768	353.49	155.107	673.394	3579.62	784.741	477.295	298.792	96.0623	396.17	739.566	453.281	445.647	840.484	95.6036	293.739	790.633	639.189	2620.23	390.063	1281.89	3629.18	787.709	314.115	1536.32	296.25	1352.05	307.61	575.833	370.702	243.182	1551.52	1125.93	413.139	1079	375.88	2296	2224.89	744.169	319.498	495.523	143.937	729.182	813.576	1342.41	450.55	535.722	160.517	2383.04	634.92	449.3	284.767	1120.55	1184.61	473.556	386.245	1435.14	972.1	317.099	4712.5	914.79	275.798	609.447	1801.88	402.833	324.206	489.082	272.089	323.392	272.556	257.212	318.948	114.597	2013.7	226.99	197.243	538.547	658.009	225.803	731.051	380.074	568.062	216.309	548.301	560.003	266.736	1610.01	385.073	617.642	784.917	1365.35	274.129	292.32	966.33	292.423	486.73	1568.1	1422.9	498.004	317.956	2009.44	1033.68	565.5	145.228	796.669	161.452	67.597	387.307	251.441	115.819	475.09	1271.6	630.896	380.048	265.641	158.755	564.007	277.295	1724.06	32.3974	416.909	366.382	230.139	1499.47
SCN4A	5.55344	9.76358	29.7004	11.2306	2.00465	0.0500773	22.8599	20.8248	8.47249	5.54891	13.1733	7.76133	9.04576	6.28895	12.7197	3.95601	26.2382	6.89931	45.9699	0	6.71161	3.23779	17.9886	21.5483	8.36923	29.575	10.521	25.3763	9.03071	9.49982	32.5703	14.8443	37.1467	4.77605	6.61014	3.8184	16.6158	28.5406	8.25694	3.28774	1.51304	12.8292	212.339	7.58802	2.2682	16.2156	42.2658	10.4147	51.7455	88.6688	25.3276	18.0893	7.05407	11.6303	13.8251	36.1886	5.412	19.6431	87.4239	301.347	7.7602	39.4836	4.99515	21.52	15.7585	6.78978	13.0007	18.1743	9.61613	17.9559	20.0188	18.6839	46.5524	72.8525	18.5478	30.1431	2.08999	134.275	5.89305	18.9344	2.0964	3.05671	375.139	8.025	23.2061	881.714	8.0444	7.3313	207.632	7.92371	15.5716	33.1771	20.0058	19.0069	12.5339	12.4223	60.436	126.144	20.0642	8.72407	96.2246	386.657	0.168865	7.37495	12.9664	23.7059	42.2054	21.2072	15.208	25.3602	11.0789	7.74741	14.0942	37.1789	2.65272	147.285	38.4965	75.2	21.1398	0	18.253	2.76654	42.8035	15.0912	0	4.80449	6.47033	3.12643	8.11533	4.06817	8.81747	25.8542	1.6285	9.35334	6.73076	23.1963	0	3.54406	12.3416	31.0053	2.05669	7.22336	85.9605	6.07191	8.60529	106.074	33.5105	11.2249	23.0104	4.54399	33.0123	86.5799	25.2269	2.55482	1.23474	12.4934	35.0386	4.88042	33.1507	51.4923	1.02747	2.3511	14.8978	0.412448	4.35691	1.3005	2.34683	3.67877	2.8559
ST7L	451.499	610.126	582.402	593.22	416.77	497.541	648.588	484.661	529.306	678.167	498.961	529.499	413.734	582.134	531.69	631.769	603.738	587.692	537.855	570.622	488.72	508.248	660.58	640.064	654.659	617.046	502.242	420.506	517.477	555.908	666.646	656.262	484.967	378.196	433.809	758.43	698.948	564.421	465.59	466.201	568.194	368.949	266.436	802.41	466.954	491.819	459.2	675.196	640.154	531.399	692.025	600.776	611.036	489.125	353.809	411.832	557.988	943.34	653.105	565.613	539.613	557.176	314.888	593.7	505.896	430.95	458.023	499.706	395.063	455.908	484.994	438.799	559.326	489.213	566.332	501.358	629.735	627.449	695.464	588.369	441.286	596.058	408.422	601.754	636.521	311.526	600.273	345.408	547.901	645.036	526.557	512.972	559.612	540.586	489.853	412.981	392.636	539.695	432.829	470.178	700.318	364.378	803.289	377.564	485.964	493.479	693.939	538.977	589.444	642.932	564.839	653.889	443.474	734.349	477.886	582.333	610.308	890.135	632.747	393.453	569.921	689.659	483.451	497.013	630.003	604.974	578.764	1117.77	455.059	378.312	880.071	490.198	498.437	427.085	466.605	386.851	508.486	561.344	612.005	684.736	648.279	688.727	328.649	954.679	588.744	541.773	1088.9	464.373	607.017	1042.71	348.678	1785.85	702.091	672.209	745.258	582.635	383.321	644.546	612.571	483.352	693.193	681.306	292.06	648.426	445.451	469.725	625.699	704.378	646.766
TKTL1	98.6847	74.7975	34.0489	44.0186	55.1024	675.516	28.7258	46.0757	21.1612	35.3151	51.5769	65.0869	20.4037	23.812	66.7407	191.126	124.88	173.992	23.5307	189.236	259.68	32.0667	56.9635	67.2062	72.0537	9.70474	11.5863	61.4677	5.38729	62.6067	32.4596	90.6244	26.3749	38.6257	55.3602	215.278	14.2543	58.0885	44.2864	279.497	99.4959	2.50611	4.16656	3.78114	13.3297	1.1172	3.15007	2.37409	14.7439	63.0654	42.0097	272.248	54.3073	0	23.7392	26.6186	45.534	7.99739	15.4218	24.8093	60.0077	5.70937	0	16.532	14.97	5.07324	5.00028	32.7335	21.1861	6.98197	199.209	5.57839	3.3725	75.8114	16.4882	7.57222	14.5174	5.78125	15.7315	4.23022	60.1966	46.9503	4.67319	19.0567	10.498	7.81816	45.922	13.3349	4.15348	12.7542	3.75226	63.5683	8.27626	8.37847	9.98664	2.63413	129.31	38.6285	9.98141	39.724	20.3885	5.16029	0.167393	30.2816	28.2643	6.82886	12.7506	9.48602	3.90875	9.42665	12.0856	8.84497	76.3348	26.6408	35.1303	37.6363	357.399	9.86616	0	95.4106	19.7999	5.38058	13.2116	6.58408	11.5598	0	51.4174	0	8.11522	14.9169	19.3909	63.007	1.6281	18.749	28.2396	17.9275	12.4278	17.0489	24.8536	4.8016	36.8109	0	6.67519	6.07024	24.7277	2.52807	0	6.36727	0.116101	0	17.7408	25.3734	80.9087	200.144	85.4177	19.8823	20.5649	54.8611	6.95539	0.122934	15.4381	56.8907	55.3193	39.597	51.738	26.4768	22.7976	64.2164	10.8877
PAX6	219.718	228.042	176.78	186.494	158.293	250.967	121.515	153.707	203.897	188.843	278.483	206.946	152.092	159.463	154.642	210.921	158.892	153.857	91.0153	178.848	230.995	131.349	106.932	216.955	113.824	84.0957	187.024	120.251	147.707	133.414	172.69	227.221	111.943	107.733	126.465	84.4697	68.5539	65.6547	139.055	206.655	174.962	102.328	77.7617	119.927	134.986	92.7733	84.4743	37.9744	67.4014	76.6669	131.228	143.74	109.383	84.4239	59.8939	44.726	55.4841	95.7344	50.8936	189.497	186.011	19.2464	62.5846	86.3055	113.372	357.432	112.006	108.139	26.9602	92.7772	118.51	83.2513	40.4332	55.1155	67.9718	82.8649	68.3741	93.5838	24.5827	87.2194	111.103	169.882	37.6124	78.229	98.408	45.503	64.7547	81.8877	164.361	80.2601	30.8553	100.499	144.734	139.565	67.9307	174.836	122.304	25.0582	65.3659	165.732	116.32	46.1413	28.1179	102.884	78.3063	41.7513	16.6754	135.027	47.8874	125.557	128.876	62.6853	186.46	107.527	193.435	118.143	40.74	37.14	37.4824	194.387	240.426	43.1829	52.6716	93.5318	116.703	102.974	177.889	62.094	72.9763	76.6286	95.6573	139.071	96.2486	91.9747	106.951	89.3368	121.435	54.828	82.4626	53.0219	77.7199	93.5702	52.588	219.486	185.424	96.7907	73.4112	161.052	268.2	40.3404	257.739	443.804	243.702	375.296	336.492	22.4005	154.352	175.885	155.087	112.163	188.318	307.411	500.603	128.917	191.94	206.49	226.284	253.678	294.135
RPUSD1	927.229	959.273	959.304	839.684	866.6	1149.23	775.828	1057.07	927.599	872.573	1218.28	787.933	928.757	712.072	693.746	1226.9	1052.98	865.877	953.003	837.185	1066.25	879.815	890.433	960.083	765.349	890.81	1217.75	903.457	1031.36	784.898	1138.31	741.584	839.179	1363.88	1051.93	1619.57	2060.23	1747.54	885.853	1033.6	971.944	1026.11	1898.09	1670.47	1497.05	1133.54	1037.93	2562.92	1689.53	1822.52	962.303	911.244	760.416	1475.16	1634.04	1030.08	1791.44	1219.81	1757.39	952.792	886.195	5732.46	1394.42	1088.56	903.153	1246.59	1255.06	876.764	2091.02	1482.45	875.178	1423.11	1907.31	1295.39	943.206	1284.57	1861.23	1577.74	1256.16	1245.03	1884.49	3498.19	1953.76	1206.52	990.71	2352.1	906.231	1843.31	1892.82	1314.14	2064.9	1318.95	1347.61	1304.7	1208.21	1114.04	968.816	1209.09	1046.91	944.506	1230.03	1067.09	2327.68	1695.04	1733.31	1324.9	3323.46	2061.81	1450.33	831.196	1021.95	1435.27	1086.58	739.086	798.341	1171.99	2359.79	2575.54	1435.7	539.349	826.133	2351.79	835.168	1437.21	803.992	1267.16	1097.52	1946.19	1348.95	1483.02	1095.69	840.558	1543.12	1048.5	922.206	921.048	794.433	1055.21	1129.76	1340.01	984.697	1436.84	935.544	1637.6	871.733	2460.69	1447.39	2379.66	175.769	1008.66	303.957	87.2413	690.902	236.809	196.828	1908.6	1107.35	1644.26	1667.53	1354.53	1665.43	878.473	694.885	1114.71	1113.06	1048.72	657.617	642.515	604.091
RHBDF1	1842.36	2609.76	2169.89	1816.2	1859.43	2275.98	1718.93	2313.08	1981.97	2904.29	2618.62	2047.08	2509.48	2342.93	1531.52	2172.57	1582.23	2243.85	1613.56	2452.02	2730.03	2133.32	1698.92	2288.62	1683.13	2034.19	1723.15	1496.71	1774.49	1543.81	2216.25	2128.02	2000.54	1825.16	1834.21	2735.12	2171.31	1459.11	1728.43	2783.11	1744.88	2261.29	3618.92	4548.86	2695.35	2563.63	3587.9	4211.9	4153.19	2618.71	1128.51	3149.83	2606.03	2995.93	2920.6	1791.99	2902.87	2263.34	2452.31	2726.02	2009.63	1876.79	1857.51	1878.24	1788.95	1639.78	1613.08	2001.25	2207.6	2799.3	1520.65	1992.91	4834.25	1315.07	1856.54	1508.36	1456.28	3134.93	2636.26	1900.64	4838.42	863.958	3237.42	1830.34	1895.72	4007.04	1891.71	3533.81	2157.48	2151.15	3657.75	2452.07	3502.56	1395.83	2653.9	2759.45	2735.25	2153.11	2182.81	2676.41	3080.01	1531.76	3053.12	2940.03	1725.75	2229.57	4057.63	1767.21	2127.76	1657.72	2174.78	1915.54	2571.49	2268.44	2376.39	2543.64	2698.53	2438.17	1444.34	2086.41	2027.27	2696.15	1548.76	2349.05	1295.07	3777.95	1696.64	2545.31	2029	3472.77	2000.83	1970.35	3472.27	1006.24	1880.45	1897.05	2076.37	2380.35	1443.51	2416.12	1412.11	1461.2	1547.2	2847.26	2195.96	2354.43	2162.28	3326.24	488.817	1689.69	831.575	713.224	2007.33	644.288	590.302	1918.61	1809.58	1424.05	3556.18	2020.85	1823.67	2497.41	1840.49	1725.54	3405.95	3013.83	2214.99	1686.57	1106.24
LUC7L	2609.48	2229.4	1806.42	2070.17	2209.08	2176.94	2139.47	2522.87	2797.56	2612.17	1996.89	2423.08	1956.39	2234.45	2146.86	2175.54	1550.46	2188.2	2062.45	2365.13	2509.03	3338.76	2234.58	2488.52	2496.49	2059.51	2228.53	2013.12	2184.14	2102.03	2429.8	2118.85	2370.7	699	2694.44	2012.21	1943.45	2396.67	1930.32	2377.56	2197.07	2782.58	3885.33	6930.41	2133.28	2634.81	3055.47	3015.43	4427.56	4273.28	2736.57	2086.95	3582.68	3008.55	3665.3	1489.78	1795.95	3127.91	1803.74	3069.09	2462.66	2412.49	2494.24	1616.66	2790.6	1608.88	2772.14	2596.29	3094.12	4133.11	1606.35	1856.3	2864.82	1729.48	1892.58	1778.39	1697.6	1211.61	2556.59	2753.75	5028.42	2490.34	1947.14	1365.98	1079.85	2212.51	4405.43	2418.5	2338.38	4590.92	2195.58	2182.77	2330.53	1165.19	1338.57	2498.73	2900.24	1247.83	1509.13	1872.04	1901.04	1224	2594.29	2519.01	1098.86	1913	2648.15	2697.1	1714.31	2129.03	2077.11	869.344	1134.59	4156.97	1690.32	2318.87	2387.34	1757.46	2186.72	2703.79	1566.69	4449.44	3108.55	1689.49	2162.58	2050.37	747.067	1774.08	2173.93	3954.13	1794	1666.29	1571.19	1082.28	2560.54	1461.25	2145.34	1800.99	1951.23	1907.86	1832.37	1668.81	951.932	2634.74	1612.26	2133.15	1892.28	1566.34	1005.45	1758.53	1581.75	975.662	1436.47	880.959	1650.33	1550.01	2183.92	1691.92	2956.95	1127.81	1252.15	1068.75	1102.64	1412.29	1093.66	1200.11	744.087	602.008	1016.52
CACNA2D2	6843.46	12067.2	6286.18	11334	14137.1	8559.16	8359.61	10146.6	17367.5	9638.41	11203.8	7947.39	7181.4	11185.1	10434.5	9497.32	14668.3	9599.6	13521	9396.66	7316.09	11781.3	9224.13	11991.7	4186.93	2585.76	7009.22	17840.6	18949.6	8281.78	10964.3	11841.5	7170.27	11935.1	6845.38	4465.08	1735.71	2031.14	5736.35	9670.54	10946.9	4163.04	12480.2	4396.51	5800.1	6099.01	3984.42	6832.43	3314.35	1576.84	8147.59	9799.3	7474.8	1957.48	11105.7	3622.27	705.41	4123.04	1937.43	10838.8	10678	118.49	86.2821	5407.3	10565.3	3359.44	864.043	8663.5	281.351	1028.54	5972.4	6532.67	2398.46	721.511	8453.74	227.043	136.737	3073.42	1510.92	12427.1	7300.24	540.006	3019.05	3488.17	7793.31	904.572	8565.03	2336.78	623.382	3331.11	52.8113	4100.99	10355.4	3242.26	1696.09	1606.7	6748.37	2320.24	5589.61	12409.7	6904.13	2432.35	1095.14	7888.49	3098.88	2278.06	5593.7	11118.3	1950.66	10507.9	10262.7	5358.64	7361.38	17963.7	6835.46	10063.7	11367	456.048	1418.37	10632.4	20760.4	1137.05	7783.27	2446.35	3763.59	10681.3	9685.59	301.909	3898.89	5899.35	19237.9	6252.17	6886.52	8987.03	4452.7	5936.27	10087.6	2799.53	2978.98	3016.61	5470.5	1208.8	1412.2	9524.24	12673.7	3519.01	3114.38	476.447	1131.46	4222.89	1094.22	15716.1	9410.82	5624.25	3074.96	151.034	7833.56	3990	834.18	877.822	712.818	4593.8	8058.87	1989.52	805.703	3006.74	1514.27	4666.25	4864.94
BAIAP3	601.396	557.563	232.372	331.728	551.018	532.432	403.415	420.449	315.913	617.691	597.642	440.111	524.824	660.303	621.709	627.808	486.516	413.781	194.294	568.062	573.121	388.675	631.598	571.92	2667.55	509.131	296.319	667.432	659.782	306.941	652.715	503.036	853.457	519.862	559.425	798.735	5871.65	1289.72	2091.99	418.948	438.358	1149.17	1535.25	768.119	887.399	1006.26	760.762	1597.21	734.355	1106.66	296.508	2043.86	557.629	634.695	1057.4	195.834	192.926	675.661	904.145	2316.86	383.55	380.153	347.893	375.237	1536.15	219.707	1075.05	544.604	50.0874	445.931	550.618	454.693	1103.18	251.982	1742.21	63.5167	250.671	284.141	518.393	423.437	2120.15	109.572	1516.15	279.817	2283.16	529.892	3614.57	957.784	1749.11	332.452	2275.8	1552.25	700.118	470.856	1400.58	142.41	2111.81	988.205	419.374	573.491	1525.12	135.06	963.821	1561.86	1770.31	665.863	1527.26	547.243	2274.41	348.774	905.151	558.321	569.641	430.147	1046.59	862.524	2354.2	82.9596	1163.57	722.214	734.363	1345.37	1314.91	3509.56	1245.09	875.563	2067.37	231.65	1239.49	1066.78	825.619	497.22	2911.02	257.166	1068.68	341.725	720.81	980.567	601.03	2685.3	514.339	405.319	443.018	1481.66	451.476	215.367	158.842	742.699	109.595	290.905	256.846	45.1299	484.554	91.6252	472.241	1182.51	325.131	592.7	221.618	554.286	540.794	378.328	314.254	155.246	1262.93	323.236	233.293	2066.5	219.802
TSR3	3263.96	2046.79	2246.15	2253.86	2484.59	3042.51	1906.87	2103.27	2006.28	2294.94	4385.17	1945.06	1855.2	2439.4	1798.42	2976.64	3157.82	2092.55	2157.55	2466.48	2638.98	2372.49	2831.2	2499.27	3259.73	1738.29	2822.17	2113.5	2321.9	2275.53	3226.44	2494.1	1855.45	3501.55	3085.55	2912.72	2585.75	2317.65	2502	2253.58	2268.76	1950.75	3424.05	4204.26	2855.81	2202.36	2174.25	4017.91	2963.35	2842.4	2031.37	2517.35	1591.14	3271.55	2755.03	1839.88	2148.21	2254.37	3004.44	2784.87	1908.75	9229	2154.68	2511.8	2084.72	2268.24	2271.11	1979.11	4802.59	2461.11	2172.5	2475.7	2682.91	2249.21	2067.63	2035.52	3193.21	3660.87	2274.26	2831.52	3483.48	9854.4	2391.34	2746	2870.16	3715.57	2067.19	3690.3	3238.8	3187.39	7953.24	3305.46	3149.47	2410.69	2906.44	2105.81	3391.08	1816.45	2914.33	2774.91	2946.01	2682.6	5756.01	3479.67	2837.26	2962.99	4544.46	4161.29	2977.33	2326.88	2874.53	2657.35	3445.29	1708.74	2554.87	2688.97	4200.64	3831.23	2892.55	2042.11	2369.21	7446.65	2118.56	3053	2020.32	4149.07	2864.87	3390.79	3071.88	2317.44	2638.32	2180.88	3212.33	2790.71	2572.19	1896.27	2178.2	3083.84	3111.43	4158.2	2896.81	2601.75	2261.63	4748.24	2325.78	3827.26	2433.05	3731.55	554.991	2966.4	1064.77	662.706	2782.93	862.67	878.463	5389.38	3793.69	8239.08	5299.61	2223.22	6652.97	3353.04	2562.36	3809.31	2836.53	2487.78	2327.64	1712.81	1590.98
PIGQ	3991.02	3862.94	3921.59	4011.04	3825.06	3755.04	3357.61	3305.03	3947.03	3569.39	6221.96	3072.08	2891.24	4065.43	3498.31	4280.78	5007.38	3997.37	3631.02	3685.24	3520.88	3857.7	3649.68	4203.42	4246.43	3331.19	3775.16	3868.9	4795.18	3701.25	3928.34	2888.07	3006.66	4576.25	4034.5	3912.11	5481.89	3298.98	3549.56	4474.37	3459.21	3388.07	6200.17	5875.69	3840.56	3904.24	6062.95	6546.44	4680.6	3357.37	3351.55	5786.47	3804.08	4882.58	6830.03	2449.62	2335.72	2951.54	3829.46	3734.01	3600.99	5728.35	3204.54	2838.95	3968.95	3726.94	3124.16	3662.02	5143.7	2871.12	3133.41	2832.17	4908.26	2351.58	4705.68	3651.43	3046.15	4910.05	3518.62	5261.66	8714.36	2351.39	3662.78	3521.26	4088.8	4453.81	4299.14	5001.81	4575.46	3512.7	6917.89	4486.93	6058.12	3025.77	3539.51	1882.11	5174.37	2498.24	3657.6	3716.11	3824.11	2660.79	4760.39	8972.37	3424.46	3562.35	8518.66	4382.08	3124.41	3336.98	4815.72	4887.15	4244.7	3284.97	3204.32	4099.31	4864.84	6138.46	2159.78	3421.07	4209.92	5447.02	3087.63	5374.67	3016.22	3496.59	4048.1	5362	3696.19	3582.26	5292.97	2893.47	6674.42	2879.87	3852.14	2882.79	2164.08	4446.75	2743.07	3767.57	2674.93	2776.76	2454.76	5535.82	4038.14	3948.23	3159.15	4353.73	331.017	2962.71	881.047	227.595	3790.98	575.971	810.187	4021.44	3224.21	3602.57	4261.47	1781.22	1977.89	3635.61	2906.07	2078.67	2349.06	2103.43	1841.9	2682.99	2006.09
CRAMP1	913.268	1018.96	693.657	983.082	901.665	907.247	874.358	1017.29	1029.01	870.717	1168.93	895.781	1003.34	873.199	699.039	881.307	673.888	907.62	888.584	812.49	798.596	1057.04	788.498	1005.81	558.619	610.447	608.37	936.928	960.666	619.683	903.395	687.972	1097.44	813.66	1044.45	941.786	714.361	786.19	805.503	1202.31	1033.27	969.379	1630.62	1670.51	1022.37	1283.41	1246.12	1259.65	834.128	888.418	662.231	1455.51	923.224	819.096	1346.26	624.656	648.998	967.449	859.574	1272.9	910.682	1283.46	678.972	696.63	961.907	774.384	752.038	853.971	1059	900.843	724.764	879.499	662.723	626.034	814.489	640.15	745.747	700.497	883.344	638.812	1055.94	279.821	1129.34	735.143	765.016	1000.94	1835.13	1289.8	714.342	1196.93	501.347	758.557	1715	592.67	1126.26	663.908	701.663	901.27	982.36	1412.96	1118.89	673.019	247.1	1062.27	682.137	780.761	1154.28	1165.93	1033.05	849.531	965.561	907.763	1095.08	1375.72	1232.92	898.067	480.59	896.726	542.339	1039.55	1230.22	593.315	986.446	950.58	669.687	913.184	927.089	1255.76	567.558	1061.29	850.773	1169.09	1746.89	873.913	737.92	1120.28	907.34	649.485	649.319	1116.99	588.982	808.35	795.866	924.377	1054.25	700.211	470.396	806.635	479.87	730.57	421.712	461.945	931.337	372.213	620.352	780.578	1035.82	332.509	551.711	379.043	133.739	698.443	771.2	335.648	934.004	893.723	590.48	570.98	306.831
TEAD3	1392.7	1425.98	1679.9	1496.63	1489.75	1381.16	2164.65	1329.22	1433.66	2826.16	2391.62	1412.65	1718.33	1807.02	1937.15	1645.77	1686.31	1792.64	2337.51	1847.3	1440.58	1837.56	1455.07	2025.07	2047.51	2042.39	1371.17	1349.3	1965.74	2235.35	2199.55	2246.17	1287.83	1840.37	1415.41	1429.47	1969.42	1946.45	1608.95	1574.03	1346.71	2072.06	1970.67	2156.85	1994.97	1830.26	1811.75	2737.55	1541.7	1192.44	1223	3779.49	2644.29	4249.83	2707.62	2123.98	2327.57	1933.09	1513.57	3304.55	1554.26	1595.96	1689.03	1448.09	1669.21	2429.7	1807.09	1701.08	2583.41	1236.04	1917.24	2040.63	1743.49	1245.18	1513.65	1743.96	5287.45	1672.47	3668.15	3577.44	3858.28	729.168	2353.71	3517.25	1925.8	1637.23	2819.62	3230.6	1665.41	1671.57	841.663	2503.28	2531.31	1614.64	2180.48	3022.31	2025.45	1984.73	3280.18	2061.68	1934.71	1769.79	1668.28	2792.41	1442.43	3487.91	3192.9	1104.99	1983.23	1931.13	2588.59	2815.57	1745.7	2751.3	2046.02	2709.87	2775.5	2605.06	1239.51	2152.83	2284.35	1640.21	2311.27	2534.26	1389.01	1708.62	1691.28	4257.43	1841.51	2317.21	2554.02	2315.29	4444.59	1392.05	1318.46	1991.75	3277.69	1850.47	1640.53	2853.31	1753.63	1836.52	3295.46	1019.19	2530.89	2948.1	2012.11	5754.58	482.454	1920.07	683.183	977.062	2042.13	427.13	945.575	1345.93	2080.49	1200.54	1988.01	2247.63	1780.68	2179.54	1527.6	1146.63	2177.54	1690.17	1147.93	1565	1402.14
SELE	33.4809	355.325	6341.07	443.24	344.637	57.4692	3601.64	369.784	25.3828	4241.08	667.874	3536.5	4426.44	1420.18	42347.2	27.7218	84.4192	3290.58	983.69	877.157	313.275	105.74	17.9883	2495.67	2494.41	453.484	2972.42	31.6065	796.574	8268.42	1360.17	1298.27	1062.91	10.6205	107.114	353.272	2247.63	107.527	130.834	78.3195	52.2807	147.004	122.346	983.258	127.305	3198.58	566.494	64.3889	303.873	357.887	360.385	3276.43	264.103	44.6267	782.155	328.842	49.1052	77.8014	138.209	825.904	873.695	77.895	106.589	161.823	3.07473	470.435	1216.06	132.419	22.1439	149.64	4499.67	534.234	93.8622	184.062	185.361	32.3158	53.8788	271.587	246.895	201.754	61.2809	57.5213	361.359	13088.1	2294.59	167.44	54.8423	152.927	89.9572	102.706	3.71117	353.658	236.646	201.186	1267.7	196.933	2242.37	112.013	437.007	14.8998	96.437	184.756	11.3537	82.3932	530.857	148.785	1311.33	37.6682	1255.35	285.199	540.676	1669.22	122.373	97.7448	37.7943	3832.49	85.8297	19.6829	73.0614	7244.28	12.1234	34.0604	26.5766	108.633	140.669	34.2388	295.846	25.7398	129.734	806.897	81.8083	621.406	51.0428	1288.86	315.34	1166.2	78.2317	66.5141	506.046	227.868	96.1302	25.9529	194.351	61.3942	55.2964	7.3568	27.0527	25.7908	646.499	43.0928	70.7647	2047.01	362.007	813.734	63.7388	2.58453	11.8818	131.974	16.841	223.116	1.15956	218.828	12.4342	190.925	19.4537	48.1597	137.733	176.507	19713
DNAJC11	957.943	1173.93	1018.52	1231.43	1048.94	1124.49	1126.46	1055.25	1039.59	1218.64	1263.26	1071.63	1182.83	1134.77	1050.66	1251.65	1115.44	1002.37	1178.98	1168.51	1027.4	1050.65	1050.33	1254.13	892.731	1197.31	1010.78	1122.32	1165.48	1046.9	1167.08	1046.53	1097.55	1612.01	1013.41	1424.68	1127.58	1247.83	1068.17	1214.91	1174.29	1022.68	1658.63	1060.33	1114.23	993.331	1038.76	1593.82	1091.85	969.669	1049.81	1136.35	900.962	883.144	1599.13	1540.83	1572.97	1371.08	1613.67	1133.99	1158.83	2632.27	1442.71	1076.95	1078.45	1177.06	900.045	973.548	818.083	929.773	1033.83	1175.16	1291.05	1208.77	1117.22	1247.98	1284.33	1572.01	1125.33	1152.57	841.031	305.862	1550.02	1521.43	1087.9	1795.67	1232.05	1147.91	1233.29	1065.11	1379.56	987.074	1057.33	1244.36	1366.73	1074.92	1196.6	1116.6	1155.99	1171.84	1251.29	943.29	1212.1	1431.29	1344.88	1531.03	1733.38	1205.91	1465.37	838.363	1368.3	1816.57	1019.73	1423.36	1058.47	1470.98	1192.03	2301.72	682.735	1035.4	1107.72	899.678	766.293	1690.46	721.171	967.109	1297.92	2795.09	1476.65	1166.86	901.838	1020.51	1681.2	1371.43	791.037	965.403	1018.57	1031.83	788.684	1485.49	752.586	1007.79	1804.99	1438.16	882.698	1251.58	869.018	905.321	876.869	810.411	837.425	920.832	1026.18	877.251	695.588	1725.51	990.786	810.088	378.456	1293.93	173.06	1082.38	808.19	851.033	1235.99	754.441	938.583	883.239	1011.07
FMO3	2807.82	1954.2	2236.33	1247.34	1645.04	2549.44	1658.17	1368.12	2474.26	701.381	1340.04	1597.25	1558.59	1496.8	1387.47	1609.13	986.176	1342.29	739.303	2170.99	1884.82	2245.41	1102.3	1064.04	1473.26	1186.63	2488.03	1109.63	905.343	891.156	1742.73	1776.67	1239.9	955.337	1789.07	906.254	1349.53	1528.62	1495.63	1762.98	1370.96	931.491	372.177	1634.31	556.605	1465.7	656.68	695.939	694.62	1807.01	1086.55	1455.37	1156.24	220.286	728.703	710.855	564.325	693.547	654.88	1056.73	1224.22	210.983	1262.34	1326.08	1343.34	503.036	1393.07	1238.69	686.066	861.935	831.419	674.571	536.002	556.143	2118.06	413.165	547.929	1197.87	1296.49	788.009	678.023	1546.56	433.819	2167.31	1389.93	422.384	1716.26	1274.24	405.256	990.39	156.132	2295.65	1095.81	1346.08	979.124	681.337	1266.61	437.715	694.544	973.275	1202.97	453.285	353.104	1200.25	1915.3	1045.52	712.578	473.29	834.59	1924.9	1421.66	1075.92	2725.97	694.608	2157.29	2315.7	594.958	102.595	932.761	2894.19	1742.02	598.569	2656.03	763.467	3662.63	2645.75	1103.94	130.709	663.84	1179.61	267.539	1374.88	678.19	765.006	1206.7	1890.45	1663.53	546.011	2033.14	1324.49	3342.59	1424.64	379.976	725.117	1142.46	603.516	746.784	284.691	2028.31	1152.77	435.857	1809.04	2905.77	2796.01	2445.2	198.054	1825.33	2319.11	545.183	395.812	1105	2112.23	1685.16	7670.73	779.803	1598.79	2383.24	2055.89	2157.05
MYLIP	4324.31	4200.53	4190.82	2453.46	4215.78	4304.31	3538.65	3489.5	4460.47	3751.73	3236.03	2737.86	2698.79	3560.63	3559.73	4376.83	3029.66	2815.87	4588.11	2715.14	3493.1	4005.04	3543.74	3218.21	2604.04	1644.28	2653.02	4624.98	4134.49	2425.45	3625.66	3117.23	4620.78	2882.3	3953.28	3217.05	2592.85	3857.7	3109.72	4014.04	3579.32	3972.13	4132.07	2859.3	2391.11	3036.04	2297.79	3667.71	2278.84	2903.57	3537.91	2886.8	3585.29	2961.95	5103.87	3268.97	3236.92	3002.56	2701.52	2570.56	2895.9	1413.27	1704.24	2897.92	3373.4	2267.37	2138.11	5384.63	1583.17	3234.26	1945.48	2818.14	1475.42	2398.83	3244.56	2280.82	2684.67	2014.74	4445.25	2922.93	3820.92	1112.32	3377.63	1329.88	2887.54	2228.06	3380.26	4078.95	2196.77	2560.79	1258.1	2463.43	4564.9	2124.47	2277.72	6550.01	3009.6	2060.74	4498.23	3648.38	5750.26	3284.18	795.26	3318.79	2734.73	3059.89	2070.03	7519.33	3560.47	3298.85	4276.05	3625.54	3727.76	4927.58	3926.25	3292.21	5181.51	1999.66	2580.02	3490.78	5472.32	2082.22	2595.41	3120.09	4352.67	2978.27	3056.72	2015.5	2051.3	7893.88	5235.42	3998.16	5903.28	2839.52	2835.21	3156.31	5358.8	2228.29	2236.17	2974.98	4191.32	2911.91	4463.91	2990.06	4578.09	5922.8	5749.77	1778.3	4259.2	3553.81	5946.27	8831.9	4022.66	6984.35	5111.65	1921.13	3927.76	2610.54	1727.34	1902.35	2081.39	5254.52	5795.86	2839.96	4842.55	5269.68	2896.45	3425.48	2990.23
NOX1	28.8794	24.9519	21.5345	16.8558	33.0602	34.8245	16.0774	16.2546	24.2943	15.7972	38.3111	17.4829	12.0822	20.7217	6.38465	23.7662	3.33789	12.1232	18.409	18.7166	24.425	12.836	21.986	23.3121	11.5023	36.8972	12.6262	27.1511	14.4733	18.9075	22.2834	25.7628	6.03471	22.3404	37.6019	22.0578	37.8798	14.25	25.7683	20.9881	20.0385	34.3284	78.7982	18.0574	42.1019	32.3991	13.7124	16.1604	64.629	56.57	13.927	36.992	16.8362	2468.69	18.8218	301.053	66.4121	56.3328	62.7234	27.5459	14.8478	80.1221	1987.45	30.6283	26.8447	7.65024	68.0034	32.6257	100.206	22.9437	32.7714	30.8402	30.0872	17.7092	20.6107	142.006	27.9854	59.3867	36.3873	73.5651	57.1241	155.849	29.1412	50.1476	19.764	46.6111	42.2456	565.919	48.6041	134.955	29.1648	41.6938	19.983	8.37935	37.342	180.44	44.9628	396.61	386.252	41.587	31.3154	19.1072	44.8378	25.5269	37.333	32.7418	57.9013	116.264	36.5864	36.4449	46.3182	22.036	32.9233	25.7703	23.0251	25.1172	59.4266	105.834	269.297	13.8352	27.4078	39.2757	242.393	60.4495	124.547	40.7798	45.0517	18.4632	84.1238	29.5353	171.189	91.8615	36.5586	27.1873	26.0575	37.4314	35.1408	42.2284	68.4292	18.6886	14.3281	63.4167	93.0698	87.4784	40.7114	1137.06	401.464	139.174	90.4285	29.3242	1409.85	54.9305	15.6933	25.7448	42.9019	85.4262	62.8469	41.6181	345.541	334.583	61.8998	33.1177	80.1522	38.2065	102.476	103.345	159.24	47.7725	30.9879
E2F2	68.8719	83.7092	120.272	117.156	30.0565	83.3141	111.139	88.6069	118.316	108.847	35.1398	93.2685	132.437	83.703	110.143	58.4202	199.316	81.6994	124.743	37.4004	124.369	79.0246	45.9705	90.5318	62.6615	107.896	81.9627	76.8517	51.6201	95.6061	85.4095	119.999	75.5895	231.806	80.3198	155.511	61.4965	624.475	54.6096	82.5424	156.297	74.757	223.919	111.343	182.592	155.332	305.671	194.093	232.779	165.242	162.686	83.9689	62.1986	151.388	94.7779	277.725	2388.68	285.509	478.551	122.287	61.3298	580.649	361.597	126.145	77.6037	283.344	192.01	95.109	275.594	177.574	128.511	280.703	148.19	244.116	62.8276	348.54	582.035	247.555	116.067	131.352	86.1982	81.1258	433.9	152.445	158.602	529.706	127.754	402.943	525.111	275.549	476.641	159.283	178.975	240.121	159.591	444.094	96.4697	354.523	145.912	157.335	174.819	263.303	383.331	164.608	509.925	135.242	905.024	446.037	294.033	80.9533	101.694	309.885	109.198	53.267	72.9378	84.7071	121.004	704.524	200.972	81.8875	36.5861	75.7805	207.272	97.2989	114.627	62.8492	118.998	901.005	158.108	122.115	137.807	169.64	120.932	150.169	137.953	183.268	98.6219	170.898	63.7256	169.904	96.1283	310.215	401.6	91.9369	157.501	447.236	199.662	194.955	98.1197	80.7253	193.183	0.181202	72.6232	70.88	64.8946	459.93	158.944	136.465	71.3499	292.493	30.0488	152.716	109.744	226.137	71.2252	181.432	125.197	107.359	136.716
PSMB1	5649.06	4896.13	6072.64	5818.82	4787.84	6412.59	4910.34	4660.5	5018.31	5422.47	7034.56	5196.89	5206.75	5433.05	4378.45	5911.69	5913.56	4929.32	5660.75	5758.26	6684.07	5369.6	5919.23	5327.54	7527.03	3649.08	7159.44	5064.47	5296.33	5668.7	6030.4	6019.71	4422.1	6558.28	5385.44	5427.98	5467.83	6831.16	4621.84	4865.51	4506.13	5371.53	6124.52	6235.45	5541.22	4651.67	4543.63	5277.68	4945.68	6230.83	6852.74	3744.1	4260.33	10886.1	5655.77	5483.4	12635.5	6483.05	7610.72	5746.32	5298.66	11324.8	5041.75	10042.4	5010.89	5596.83	6147.31	4682.04	10170.8	6812.69	5997	5830.91	6059.63	6326.34	5420.3	5962.35	14626.8	5499.92	3966.19	6925.91	4427.3	16357.4	5761.44	3866.27	4521.69	7175.12	4482.69	7756.05	6186.08	5999.63	10107.3	6847.96	5582.03	4795.33	7046.01	6153.41	9074.8	6047.96	4379.85	5388.97	6114.47	5489.89	12346.5	7080.37	5720.68	4776.86	8541.22	6461.61	6769.05	5711.59	5215.44	4944.35	5650.48	4117.11	5364.22	5715.63	5336.63	4840.36	12701.1	4349.89	4761.42	9018.06	4479.3	5249.91	8092.19	11761.2	4819.8	5486.25	9215.64	4602.02	5645.68	4278.53	5598.96	5791.69	6843.42	3896.3	7112.27	10771	11531.7	6114.22	12843.9	12348.8	7322.83	9451.67	4127.05	8405.52	8257.05	8583.66	9010.92	11387.5	9507.82	11381.2	6417.38	10639.6	9502.39	10381.9	7382.11	19196.7	12724.6	6936.21	18830.3	8230.5	7765.77	16583.1	8659.46	8002.54	8237.61	5902.24	7861.75
SYN1	35.3663	19.5477	25.0914	29.973	16.0305	34.9136	69.8043	40.6882	20.0973	39.9978	40.577	42.7492	40.3055	35.8578	117.447	41.5897	29.6093	26.9097	28.6373	22.9388	31.1249	16.0486	31.9795	35.8434	58.4537	31.8338	21.0349	8.99126	34.4233	138.802	13.8906	33.4369	49.2866	51.5551	66.9928	67.1991	83.8016	55.1947	43.2726	20.9937	33.7651	13.6835	71.5292	26.6273	42.0843	34.5467	95.9742	40.2473	54.4835	51.1093	6.92932	43.3597	33.7494	21.3352	22.5473	67.0438	16.3351	50.9846	16.3228	43.1981	25.8901	218.512	42.2772	68.9119	20.5065	93.6228	86.0043	36.4676	58.7731	36.9106	82.0623	48.6346	33.5508	217.574	90.6054	62.4088	6.23416	145.872	44.2601	22.0905	35.3184	14.9403	32.9123	275.794	109.862	67.6235	44.965	96.1924	106.462	100.486	18.9948	184.99	45.1177	147.653	240.848	31.3126	55.4835	34.6686	42.7267	51.9413	27.6745	46.1661	21.1318	66.561	94.7869	156.439	148.231	24.7471	39.0608	30.1021	179.207	42.8953	94.1767	25.7822	51.9364	110.796	13.2518	43.6675	71.1592	43.3875	31.2569	40.5312	46.0387	61.4114	66.4945	44.0848	53.6058	13.6195	35.4778	76.2922	16.1158	67.5515	32.3117	26.2525	35.7668	62.3279	128.679	23.3374	29.4823	92.3808	38.8648	58.5806	45.1026	68.4418	16.6298	62.9072	57.4742	121.498	50.9747	23.8208	9.52154	11.4545	42.6183	56.1657	11.6613	61.8815	64.1529	40.0095	565.702	52.9102	43.7711	51.3063	39.51	145.689	50.7118	128.368	69.4014	58.4365	248.121
JARID2	1155.3	1626.41	1232.1	1297.95	1328.45	1158.28	1889.61	1413.34	1282.58	1349.8	1192.01	1266.91	1760.22	1391.54	2388.3	1334.83	1173.53	1438.8	1459.16	1212.77	1130.7	1400.86	1040.34	1307.89	984.618	2282.74	1074.88	1537.43	1590.54	2938.63	1313.77	1164.95	1569.33	1379.1	1307.4	1265.31	1109.9	2165.4	1166.02	1392.8	1605.51	1479.43	1577.78	1741.86	1396.37	1690.03	1220.01	1882.05	1505.69	1360.48	1773.35	1455.33	1370.6	1464.48	1200.69	1882.41	1710.41	1126.72	1554.53	1275.62	1542.51	1037.67	1539.21	1229.73	1533.66	2051.12	1341.07	1378.1	2193.17	1552.28	1919.1	2142.65	913.51	2015.93	1275.79	1080.17	1906.8	1380.4	1612.25	1220.87	2070.35	771.594	2414.91	2022.89	1291.59	1940.9	1406.64	2355.82	1294.28	1283.6	646.973	817.335	1363.5	1489.21	1316.39	1758.57	892.356	1261.54	1861.56	1214.92	1610.6	1408.87	355.897	1503.91	1650.01	1696.66	1488.97	1835.23	1687.83	890.802	1462.94	1526.49	1427.45	1614.21	1068.28	1556.71	1163.45	445.137	759.663	1473.21	1519.33	980.528	1431.15	1540.21	812.466	1258.98	1372.95	1837.96	1089.5	1292.32	1116.77	1909.17	1685.42	2352.38	972.603	1465.08	1421.34	838.392	676.533	1076.87	598.188	857.964	2144.03	1065.69	1579.52	2749.67	1515.29	1462.02	1625.04	687.412	1419.18	1288.52	1265.74	1306.66	1224.43	1359.47	1181.64	484.089	361.959	1466.64	412.504	1170.12	1236.85	795.619	1855.05	1939.92	1742.84	1377.84	1878.66
CDKL5	1717.6	2588.38	2014.63	2713.09	2544.7	1577.01	2257.48	2030.04	3052.16	2361	1431.07	2129.67	1633.1	2342.14	2406.34	1726.96	1823.28	3015.03	2427.49	2287.64	1521.66	2126.91	1876.81	2335.24	1162.12	1611.62	1602.33	2068.29	2495.02	1614.61	1846.71	1405.37	1566.55	1210.52	1167.53	1514.93	880.851	765.24	1750.04	1797.56	1896.54	1002.03	1032.51	1467.73	1239.25	1602.66	1146.87	1098.96	1180.53	807.13	1194.17	1463.79	1976.37	826.854	1817.06	1326.95	262.107	913.72	1458.12	1739.19	2320.23	512.112	706.89	1034.59	2143.61	1657.03	841.042	1725.58	933.716	700.322	1902.71	1226.62	1104.87	893.774	1408.61	301.28	1181.79	1116.88	1326.98	1038.06	2031.92	556.448	1484.13	1082.15	1484.82	802.569	1493.95	850.754	1179.53	949.419	203.533	860.957	1550.93	1244.37	830.207	1573.37	898.004	1429.83	1211.36	1798.29	1263.72	1168.24	182.946	1445.82	809.087	981.306	814.658	1272.83	1006.74	1066.47	2306.67	1283.61	1356.83	2442.5	1717.2	1949.79	679.626	1052.74	545.22	2623.61	2699.26	323.504	1467.31	1102.7	899.244	817.477	1450.11	620.09	944.574	1664.56	393.257	1649.9	1226.98	1501.91	1071.37	1484.66	1730.93	606.288	624.368	933.062	683.056	437.06	2083.13	762.952	1793.37	352.01	653.318	939.302	1923.98	842.535	739.687	741.231	1623.18	2642.31	2778.44	816.492	1273.35	586.632	317.379	1458.87	880.145	1173.53	1816.94	436.796	1518.55	1615.6	1071.68	1748.43	1406.02
CAMK1G	128.527	67.6851	68.195	24.3337	32.06	72.041	77.9144	158.365	105.623	43.6977	295.731	68.0076	114.239	27.8111	94.2455	25.7411	27.4401	103.51	34.776	55.3268	40.0273	85.407	38.9749	29.5329	37.6063	82.5678	30.4941	65.1049	28.9558	41.3757	42.6837	24.4686	22.0145	129.87	120.664	123.859	39.0465	109.469	16.4978	58.125	70.0802	53.2789	78.7895	36.1464	140.46	70.1196	47.0679	94.1551	60.9448	128.782	92.7384	84.8088	37.3034	38.8062	44.9406	61.7367	44.5652	58.1392	87.3201	44.1116	61.3876	30.5181	54.9799	73.0421	39.5545	108.205	98.0049	86.8389	94.4343	83.7992	108.508	73.9051	26.6434	226.424	73.1132	20.4833	41.4459	166.432	83.6117	80.9051	37.3968	131.801	81.8712	39.1154	39.4213	67.6411	64.7721	80.6368	47.5669	83.5271	52.7248	72.0543	81.9646	271.634	91.6289	83.152	51.4293	118.573	97.3254	127.451	70.1938	162.27	11.3801	113.676	115.307	93.5037	92.2636	69.3141	96.7536	81.0419	25.1747	112.072	172.369	80.043	27.9574	144.247	49.5227	45.8555	84.6204	70.4684	38.1405	62.6635	91.6272	44.3874	114.224	52.2561	106.093	11.1964	38.5188	38.546	42.0909	55.7088	73.2531	299.607	66.1992	79.6139	136.453	79.1538	60.6692	57.137	77.7147	65.8949	117.223	81.5592	92.6625	71.386	61.4491	80.8907	40.8446	55.0414	61.293	25.4809	117.074	56.1932	87.9569	66.8526	120.765	79.6711	20.1741	49.0858	50.9967	39.9402	59.2008	435.689	39.9413	151.211	169.378	73.9286	93.7226
CDK11A	1674.8	1511.51	1362.23	1449.78	1501.77	1380.01	1419.82	1370.84	1509.72	1793.55	1110.86	1213.48	1449.83	986.389	1123.75	1468.52	1375.13	1215.36	1606.4	1384.83	1379.48	1398.73	1261.2	1524.85	1108.86	1315.79	1618.07	1348.41	1244.32	1629.9	1396.41	1322	1308.07	1830.93	1443.95	1365.16	1409.75	1453.42	1536.83	1401.24	1720.79	1393.42	2541.83	1503.9	890.743	1170.21	1454.14	786.653	949.581	1337.65	1363.02	1240.79	1431.09	1426.63	1540.64	1416.34	1629.4	1724.6	1650.05	1278.39	1298.27	2256.77	1678.08	1083.58	1153.77	1526.5	1650.08	1436.78	1079.22	2514.98	1183.34	1025.45	1654.77	1011.89	1463.19	1832.14	1552.59	1431.73	983.675	1295.46	1700.72	279.86	1652.59	1257.67	1052.04	1444.33	980.033	2897.17	1109.24	1689.32	1256.13	1568.34	1016.32	694.414	1486.33	1439.11	2225.95	1113.88	1015.03	1258.07	1650.14	905.79	1399	1447.05	1253.9	1492.75	697.855	1232.93	1413.88	1149.12	1534.43	1244.06	1244.78	2557.32	1215.21	1341.35	1330.59	1893.78	801.015	1313.33	1220.17	486.463	1055.24	1338.93	1379.98	762.69	1157.53	1469.69	1251.66	1428.51	835.312	1286.86	1319.85	1246.57	1110.02	1255.44	1234.06	993.135	1424.12	1420.91	829.275	791.208	1432.92	2926.88	1210.31	2787.13	1060.73	694.924	448.086	917.796	707.897	678.096	1303.7	514.958	627.321	2444.11	2381.72	1385.6	1365.5	1273.34	244.554	2007.44	1430.22	1009.66	1353.55	989.867	709.945	874.91	1118.21
NADK	3759.19	4744.73	4389.12	4514.29	4888.03	4128.76	4563.12	5209.4	5599.37	5094.1	4043.12	4548.86	4541.16	5480.93	6444.78	4447.13	5662.63	6618.57	5358.08	4163.88	3976.26	4674.51	4125.37	4225.81	4519.99	7336.77	5262.94	5130.5	4612.99	6010.94	4153.02	4385.5	3655.6	5799.65	4216.21	7073.49	5637.81	4882.79	4283.98	4530.81	4876.91	4802.13	8963.87	4430.77	5387.4	4827.46	3740.56	5087.04	4515.22	5208.18	6376.84	4222.26	5720.81	4334.23	6777.86	4616.14	5447.97	5475.33	7316.94	5405.12	5000.9	10193.5	6579.33	5282.73	4430.43	7028.95	5214.26	4561.7	3948.81	5704.34	5668.8	5707.42	5615.8	6650.19	5354.39	5569.65	7120.77	5724.63	4833.8	5738.67	6478.96	3980.81	9435.57	4919.34	5647.71	6229.58	5629.28	6744.11	6021.7	4544.09	6843.8	4649.06	3794.38	6448.88	6039.46	6347.79	6222.87	5313.68	6950.34	5241.17	4342.88	4322.51	6441.15	8270.82	6478.29	5893.28	5822.4	3830.27	6383.17	4242.15	5716.84	7895.05	4510.21	5717.63	3530.4	5864.08	5205.76	9580.24	4153.23	3973.61	4332.26	7736.43	4587.02	5434.18	5882.6	3862.82	4813.36	8290.9	7567.71	7285.89	4041.41	4057	5375.74	7781.73	4467.88	4810.72	4191.15	5920.3	4424.95	9430.92	5232.26	4972.35	5755.66	9396.19	4165.75	6182.92	4093.71	3693.43	2624.14	5070.96	4640.32	2607.98	4638.49	3028.16	2973.12	4330.74	5365.8	5828.63	3809.3	7821.49	5715.89	6019.07	5178.86	10057.4	9686.18	6056.57	6530.02	4705.59	5748.7
TFAP2B	0	12.5744	0	0	0.000622956	4.52361	0.0478159	3.59126	0.0188229	0	0.0319408	0	0	6.39219	4.24828	21.8091	4.40029	0	44.8453	5.095	2.26331	12.7469	0	1.74965	4.18555	1.55592	0.0169128	21.9429	15.5406	0.0586812	3.6954	0.246213	0.140061	0.0739891	0	3.81848	0.0782967	5.6842	0.0130798	11.7181	3.1199	1.64907	0.0159486	836.757	2.26795	2.19755	0	11.5636	11.9673	9.99585	20.9396	0	10.6124	260.25	298.598	133.951	0	0	0	3.63548	1.46811	0.055491	4.99524	3.23036	18.9327	1.64508	2.00013	0	0	11.97	10.8917	3.70779	0	0	0.0129235	0.0329679	2.0899	0.0610915	69.8488	6.332	10.404	0.571417	3.73259	0.00127335	0.0682156	1718.51	36.8777	9.73769	0.0146969	3.90922	0.295688	3.76482	11.6221	0.0792269	4.88841	25.0412	0	8.49057	8.29918	8.03734	5.70461	0	0.16999	0.0908759	18.0861	76.5326	19.6218	191.96	10.1949	0	0.00297985	2.24909	0	0	0	0.0197855	56.0661	2.22874	3.82571	0	51.2717	0.131144	182.312	14.1447	3.7233	8.07354	4.32615	3.12691	0.00587367	0.347624	6.38302	22.6909	55.407	3.72161	15.0266	0	9.28224	0	1.44524	1.54133	0.00980628	0	12.1581	0.195854	830.98	55.594	430.977	0	0.117781	0	18.9286	0.173712	0	12.3183	0.0682001	0.102517	0.196367	24.71	0.278239	1.43122	114.196	4.63328	5.05426	0.416058	1.11695	0.0871403	0.0597165	21.5394	0.146241
TFAP2D	0	0	0	0	9.84e-05	0.00617811	0.00709116	0	0.00289924	0	0.00483493	0	0	0	4.11449	0	0.00479391	0	0.00118209	0	0.0054932	0.00345168	3.99874	0	0.00228235	0	0.00261173	0	0	0.00858416	0	0.0294222	0.0186332	0.0752021	0	0	0.0795885	20.9139	8.25719	57.2976	1.51548	186.021	261.129	56.1472	2.26685	21.6123	3.15318	10.4182	58.1801	10.9078	13.9272	4.04596	0	1482.7	5.11424	124.457	5.4127	218.598	113.75	4.55533	0	238.785	32.949	1.57623	2.2731	0	6.00033	0	5.76167	0	0	13.0627	8.54095	0	0.013116	9.72522	0.0157906	71.8769	17.6972	2.12688	51.9253	0.587785	21.6139	0.00129196	0.0693242	65.4124	5.34528	9.73986	0.0149165	33.6485	0.302145	0	8.27349	0.0805359	84.0311	0	0	0.166805	1.59753	0	125.319	81.0907	243.072	17.0548	0.124	15.8431	14.7125	11.84	0.112936	0	10.0723	12.1445	3.73544	0	2.65728	0.0200836	80.2676	2.2278	212.598	0	0	0.133478	33.958	0	3.72755	2316.27	7.54232	0	14.1964	83.5112	14.4926	10.8777	44.2555	0	28.8427	66.8434	0	5.34292	21.6832	1.54316	0.00995164	14.5488	66.4072	0.19965	0	0.0921191	0	0	0.119838	89.0442	18.9409	0.176985	0	0.0968334	0.0693085	106.28	0.200175	3.33627	466.36	1458.15	1.0839	0.0614191	0.102034	0.426378	0.0346562	148.739	25.0988	1.2849	0.148897
DLEC1	151.714	175.421	110.324	209.902	86.1601	207.156	105.504	158.201	127.863	305.117	126.156	321.586	187.03	395.568	209.728	260.429	107.431	154.688	224.965	258.027	327.656	197.555	545.653	142.484	1919.88	290.924	90.3881	378.037	749.622	236.099	354.677	201.829	1029.69	124.183	149.006	135.344	3407.88	153.219	1582.04	226.742	139.336	757.087	292.342	251.27	352.967	395.81	272.252	55.2043	188.411	572.551	173.166	92.3696	426.055	192.146	516.769	94.7419	27.2582	305.164	48.1575	775.413	128.301	49.6992	259.881	250.72	1960.62	151.036	982.049	187.307	97.3032	220.471	405.706	153.415	633.567	99.4095	814.445	74.2766	97.3802	47.9951	131.805	285.788	171.336	14.909	95.9602	236.691	787.933	161.887	1382.68	125.243	589.226	199.134	49.4876	829.756	148.82	170.413	144.89	256.428	480.477	121.655	244.072	336.749	142.558	239.714	16.9488	431.898	595.977	149.9	75.5667	129.251	585.498	200.188	353.401	140.719	105.426	252.266	756.635	271.835	331.004	51.3246	202.887	512.461	420.797	1042.36	368.494	1709.59	312.342	114.358	453.344	31.3851	187.501	171.205	198.632	157.027	322.92	160.487	925.606	180.963	756.379	150.185	171.98	240.166	192.244	196.117	189.601	564.549	304.185	37.6057	69.3788	59.7628	15.4155	256.968	33.0767	2303.34	158.024	33.0642	377.269	33.5322	109.514	153.357	110.975	32.3818	80.0935	83.2498	159.022	79.8795	84.1693	62.5792	34.2068	680.387	35.0078
CYTH3	5643.49	5194.55	4932.96	3871.39	4758.79	5250.95	4623.84	4173.12	3320.55	4617.8	6623.32	4361.35	4848.51	4712.17	4558.49	5358.15	4804.69	4576.38	3371.3	4531.83	3295.42	4344.58	4927.86	4581.71	2765.88	2333.25	3291.85	4423.28	4094.59	3721.33	3837.34	4224.61	4639.76	3720.52	4823.48	13268.6	2885.68	2393.79	4212.91	7098.18	4965.6	8773.54	3193.92	5619.63	4781.05	3618.44	6156.38	11147.6	5514.74	6955.86	2909.73	6424.38	5549.16	5992.83	3601.98	5918.6	2617.91	8320.48	3912.22	8628.77	4336.79	7739.29	3682.04	5626.55	3516.89	2271.65	2942.15	3807.5	3536.4	4856.37	3504.46	4035.42	3478.39	3468.8	3347.53	8768.07	1607.5	6446.72	6611.32	3049.01	3870.77	934.982	8450.24	6180.01	3782.15	2726.87	3735.74	4136.76	6332.86	8567.89	1407.08	4013.76	5175.53	3248.16	4307.49	5106.46	2954.84	2193.26	10625.7	4280.13	8663.42	3828.18	3014.3	3303.1	2928.36	5956.35	6003.98	6596.56	8241.78	3852.75	3860.23	5127.84	6533.73	5686.93	5182.97	4897.01	9287.55	2801.47	2701.18	4395.03	4355.24	1925.81	5049.22	4373.99	2602.03	3440.98	4834.79	2312.66	6278.55	2626.52	2347.1	4526.86	4418.86	3719.06	3986.03	5786.04	3328.46	2423.49	6494.69	7344.06	2915.22	2434.82	6400.99	3364.23	5562.97	3656.84	2658.27	2352.75	4078.59	2279.84	7164.08	2346.91	5149.28	3602.75	2579.64	2770.94	4501.85	1246.55	665.768	4219.49	1781.47	5011.91	6680.41	3181.15	3852.51	5693.77	5671.09	4495.8	3296.92
ADAM22	513.906	443.574	334.708	331.742	470.869	290.442	311.727	415.956	399.353	527.476	446.302	423.603	427.503	314.95	487.189	441.645	213.704	392.95	240.304	419.884	253.274	321.4	488.689	361.253	422.867	312.975	274.248	473.904	294.518	193.641	404.81	384.613	476.105	283.35	319.922	215.991	382.544	544.459	448.066	408.917	336.875	337.159	361.792	458.794	230.183	386.108	307.214	186.091	392.592	317.737	216.042	419.248	410.925	566.785	216.806	317.117	860.333	560.294	349.283	441.473	563.38	63.2336	499.572	249.055	359.216	276.416	483.024	380.907	442.297	415.006	184.12	240.439	182.651	405.548	252.283	164.64	193.7	534.985	536.112	184.937	123.577	166.195	224.903	414.207	363.405	212.868	421.194	188.996	477.593	689.381	352.15	421.01	352.161	311.121	190.088	741.884	274.357	349.213	313.723	295.637	332.182	382.734	136.893	159.808	293.655	327.86	365.126	295.933	240.13	294.797	345.347	218.734	418.072	502.275	441.448	379.508	248.552	815.88	201.925	586.272	295.249	56.2363	452.819	357.173	249.021	304.09	228.314	158.181	282.766	278.27	265.973	391.256	386.845	242.161	321.658	326.043	358.069	200.571	260.001	436.35	247.458	288.955	151.905	195.253	258.917	159.722	251.555	355.178	765.778	209.231	321.548	437.848	619.189	541.589	334.473	631.934	233.262	164.071	163.767	985.394	80.0987	255.251	549.313	277.875	235.145	305.149	682.465	529.119	481.98
SYPL1	5546.65	4685.93	5749.57	4814.17	5921.93	5373.67	4658.24	4771.72	5600.43	4562.91	4803.05	5134.71	5713.38	5235.28	4922.84	5688.89	5340.51	5153.63	5819.24	5420.98	6582.99	5055.69	5645.41	5396.57	6405.66	5704.59	5579.2	5713.82	5350.71	4661.98	6308.01	5742.41	6747.61	5354.82	5289.97	6525.3	5930.64	3205.69	5662.19	4740.74	4859.16	5707.86	5780.35	3804.46	5211.49	5368.87	3552.78	6114.78	4566.02	5385.31	5717.17	6048.5	5097.29	4234.27	5664.47	5488.72	4880.86	2674.97	5317.57	5750	5446.78	4894.94	4642.13	6630.42	5162.37	5340.99	5303.27	6064.03	5213.06	4534.14	5276.77	5079.59	4528.97	4387.19	6161.67	5180.21	3658.28	6238.01	7563.52	3563.84	3972.53	6352.67	4157.79	6243.2	5268.14	5990.17	5651.77	6029.44	5711.58	4560.14	5977.29	4667.07	7348.8	5897.71	4021.08	5615.93	6586.58	5671.17	8839.57	5584.77	7518.77	6001.67	3420.22	5708.36	4627.09	5049.48	4419.79	3254.94	4640.11	4560.82	4331.43	5290.51	4640.15	5866.41	5695.3	5715.63	8041.73	6053.42	7039.06	4978.71	6797.22	4083.49	5277.19	6226.96	6827.6	9602.08	4930.19	5546.02	6804.56	6399.22	7844.51	5806.66	7985.69	5404.95	6179.31	5879.88	6203.34	9068.95	6742.22	7264.72	6136.17	8508.77	6463.21	6291.52	5911.63	8468.37	9465.67	10808.8	14598.4	7066.33	19053	12447.7	6509.11	13529.7	13350.2	10603.3	5923.8	6010.88	7320.94	15848.9	10504.3	7098.02	10488.1	8267.2	15114.3	12152.6	9554.95	8927.14	8887.4
CYB561	6041.92	6851.23	6395.69	6418.6	6883.71	7979.42	4218.22	4963.42	5530.71	5308.04	8794.56	5109.45	4719.89	7421.94	4043.77	7184.14	7524.24	4972.78	6162.82	6253.94	6867.34	5315.15	6141.09	6261.64	9036.82	10926.3	5654.86	6384.86	5363.39	5541.26	5981.18	5640.84	5116.02	6650.76	4712.04	5743.83	12418.4	8664.36	7452.41	6947.18	5607.92	7789.43	6569.24	6612.38	8227.68	6937.03	6057.95	8618.06	5196.94	4101.51	5128.37	7360.87	5047.48	9682.66	8449.29	7637.15	5949.52	7607.13	7933.64	9149.28	5861.16	14138.7	7884.01	6961.73	5761.88	7453.04	6245.31	4683.56	13577.1	4262.79	5460.01	5813.13	6497.46	6296.81	9165.27	6867.12	10060.2	11794.8	11767.8	7080.35	8595	2685.05	5591.1	6593.22	9694.8	5008.09	5929.86	5265.41	6388.69	5074.23	9965.15	6342.56	7240.03	7156.25	6924.48	6214.92	5966.92	7855.89	8557.67	6393.86	5428.07	7878.75	7360.36	8483.82	5557.85	5361.56	5992.2	3580.19	9405.68	5249.06	7651.99	9395.16	6376.45	6749.54	6564.76	5730.27	8274.86	11834	5151.39	5541.93	6264.73	5818.75	5724.6	8115.85	5249.25	15300.5	6927.97	13912.2	8605.52	7724.05	9905.43	6188.48	7615.01	4497.23	5902.44	7431.41	4876.75	8780.16	6155.1	7955.98	5148.41	7984.47	7963.98	12460.4	6295.38	10018.6	5997.23	17899	2825.21	7228.78	5739.14	1559.57	6298.79	2737.82	3728.83	8082.44	6135.07	5122.97	4055.36	7023.84	5048.08	6681.04	5835.47	4071.62	7843.03	7090.83	3964.72	5893.9	4731.09
SPAG9	8299.49	10791.7	8523.39	10145.7	11644.5	8546.77	11627.8	10293.1	11751.3	13503.7	7259.4	9286.21	9871.2	9733.74	12447.9	9040.83	8287.98	10849.8	8416.48	9548.27	8286.81	8453.2	7871.99	8454.32	7734.83	7348.09	8185.99	9980.65	9775.21	10693	7253.17	9257.03	9308.57	6340.54	7093.24	7765.66	5409.98	5728.95	7755.25	9097.97	8997.1	9483.06	12210.7	14072.9	8961.27	9472.6	6150.6	8004.89	9386.13	4927.85	7792.34	15726.6	10185.8	7786.3	11732.3	7110.43	5035.6	11460	6098.01	12599.1	10293.4	2745.28	6072.13	5780.09	8802.29	5359.86	6420.32	7609	4860.38	6685.99	9457.75	7190.41	6479.35	8648.39	9095.25	4161.4	8815.26	10275.3	7494.66	9447.46	10676.8	3297.56	4993.49	11072.3	5457.95	8340.11	13735.3	6117.3	4975.54	9835.35	5921.51	4401.56	8547.52	5290.94	5943.93	8703.91	10027.6	6053.5	10100.4	8490.54	9463.78	6302.44	2354.64	8608.45	4618.13	5628.57	6151.2	8484.71	6329.2	6856.79	9444.17	7517.04	6882.09	11649.7	8285.42	9163.6	8112.12	5562.53	3899.35	10688	9010.45	2516.42	8025.24	6605.86	5313.8	3223.47	6680.4	5260.14	9280.5	9572.26	10546.2	7869	5405.53	7650.3	7034.64	6311.12	6544.17	6118.19	4975.42	8317.94	4882.56	5319.12	7163.9	7589.99	6860.06	4115.19	5448.45	5648.21	11494.9	6268.72	7502.19	20186.6	9409.12	12098.7	11517.2	6426.18	5001.68	5196.48	2506.72	4531.44	5812.97	5423.25	9230.45	5929.61	12764.3	14454.2	10436.6	8427.8	11573.6
CELSR3	74.4489	102.403	69.055	175.265	121.224	112.584	106.604	121.158	139.456	209.344	97.6223	140.877	174.252	114.001	93.221	174.283	107.4	151.281	170.758	107.281	111.089	123.864	126.919	121.006	117.992	208.498	122.937	160.992	154.078	96.8299	64.0319	81.6562	152.394	90.2422	125.541	288.951	190.186	324.55	131.863	132.279	156.252	453.268	1250.15	705.321	145.007	120.839	895.85	944.954	381.482	362.464	137.282	158.27	477.608	780.291	1673.36	475.669	2247.78	679.294	326.517	2403.52	147.988	1880.92	665.495	238.232	156.107	303.01	836.042	104.232	3661.93	771.154	233.347	361.137	214.531	1021.76	126.669	526.093	2624.43	601.202	2618.63	296.305	246.094	10.1392	193.837	109.32	78.7881	1075.11	311.349	164.954	1924.78	390.337	996.474	132.72	82.7208	197.631	1316.35	200.44	286.396	774.127	2433.47	435.959	149.128	1639.33	930.058	99.3328	273.205	389.842	1963.1	2108.28	369.573	274.883	194.324	428.625	99.7751	793.433	85.5787	77.3914	420.09	1740.86	564.471	121.231	91.6672	64.0579	291.446	145.486	316.823	182.214	63.2758	2924.23	189.529	220.315	241.604	231.661	160.962	154.85	193.827	358.303	174.615	470.478	95.6449	767.312	61.3643	71.5319	416.376	81.7808	178.599	75.0941	100.531	255.585	142.679	390.97	82.5438	22.6708	80.522	33.0606	8.17867	1457.98	73.1072	61.5439	238.07	398.309	97.9888	67.3002	29.6909	91.7863	72.3062	104.622	174.132	125.257	44.3793
AASS	663.739	1346.71	762.733	1153.62	1405.6	793.613	1639.84	1407	1226.6	1507.01	395.921	993.899	1385.89	995.147	1965.74	752.572	909.481	1467.48	17878.7	1533.87	1016.32	1251.39	889.434	1149.2	929.283	983.93	655.661	981.206	1085.7	1155.51	865.3	1377.54	1422.79	470.69	718.595	414.714	624.634	812.845	961.034	1431.7	1042.97	1642.14	2017.26	1327.83	1109.76	1040.75	1334.76	771.683	1175.02	520.423	2211.85	1084.57	2242.45	1264.57	1099.7	437.379	765.528	839.464	693.106	1193.81	1180.19	170.38	313.181	498.151	1220.51	1988.59	806.04	1382.84	635.965	500.8	884.327	951.554	772.2	3884.26	588.992	378.733	1034.71	1894.72	913.839	1189.32	959.381	114.307	270.066	778.269	584.493	1730.2	1257.3	767.69	1851.44	1200.17	205.218	362.191	626.506	593.845	438.232	510.114	597.846	407.322	549.427	668.684	472.603	759.348	233.151	396.945	487.298	587.001	943.245	441.571	318.097	458.467	673.578	328.645	442.523	2119.14	990.379	651.343	248.576	123.324	698.129	2167.08	934.87	58.8373	628.557	525.351	278.944	316.294	471.611	250.226	660.797	1794.69	824.827	937.286	788.156	842	842.215	652.095	690.263	1093.04	184.411	835.053	239.283	444.406	436.179	237.53	599.624	85.976	352.963	626.185	879.337	781.977	899.787	2215.51	932.145	946.712	674.729	477.571	563.967	260.564	693.593	390.634	280.192	620.972	565.508	581.342	481.053	576.65	656.448	595.998	538.429
PLEKHG6	208.526	137.126	192.92	195.855	226.418	228.505	278.439	157.31	127.858	372.143	255.498	142.81	194.688	230.456	253.129	146.551	167.67	114.699	192.241	174.559	163.302	234.901	200.872	155.948	646.224	429.224	182.833	165.473	168.544	272.612	172.676	255.087	198.962	511.588	164.913	287.034	671.744	210.328	267.825	192.15	131.266	453.284	253.994	391.195	423.791	235.151	533.23	1082.66	285.408	139.653	101.412	434.61	163.597	533.776	684.911	890.608	1318.25	329.313	515.755	600.588	198.421	1423.08	255.625	288.904	210.839	895.591	613.031	152.235	2309.91	815.05	386.534	144.054	246.43	254.937	262.583	116.234	720.864	162.07	949.268	508.514	902.243	145.009	666.325	368.073	514.998	158.568	314.956	2793.92	160.252	76.1978	727.542	189.616	422.419	294.594	400.787	717.958	143.938	516.162	784.477	377.776	327.012	132.447	695.832	277.148	274.472	627.484	1099.33	344.086	731.313	146.117	510.468	2033.84	192.997	277.317	212.829	433.878	589.392	231.312	269.239	190.928	171.243	250.45	361.056	1000.72	106.106	156.053	228.321	599.225	583.766	289.267	184.013	219.881	846.228	145.463	257.374	159.902	264.754	277.94	143.928	276.105	129.873	347.561	1146.4	179.282	361.8	557.438	332.235	1991.07	47.2389	394.649	122.584	32.5043	203.087	68.4471	57.9541	1862.1	212.922	370.628	421.117	282.349	386.561	109.455	125.781	175.015	780.802	173.08	60.3736	171.73	59.1138
SS18L2	917.934	678.693	816.625	710.359	753.391	935.363	684.144	654.661	786.027	569.299	784.06	656.772	605.436	689.77	790.112	704.054	809.731	657.222	779.172	620.848	813.019	833.893	807.486	662.452	969.977	751.064	934.062	560.684	702.361	846.225	693.555	697.116	660.621	597.121	935.534	844.817	853.671	716.702	723.103	712.379	652.773	799.039	857.314	712.909	622.979	557.625	696.534	598.326	645.668	946.854	1018.33	383.314	683.047	789.007	823.309	944.94	1283.5	756.211	681.271	655.725	787.748	1203.41	573.121	1134.29	670.81	892.869	922.046	821.19	1317.25	870.914	826.874	811.189	745.463	895.745	683.724	985.478	1441.75	437.001	803.663	910.922	515.011	5484.47	829.103	785.289	545.161	1241.46	431.935	523.494	947.969	864.292	1064.74	803.122	533.628	867.058	643.779	570.914	1161.23	761.947	822.932	676.869	544.312	886.634	1633.08	658.257	861.6	598.276	701.784	1128.39	746.595	957.619	565.847	796.783	622.371	592.717	567.097	628.347	1023.78	1031.99	2309.86	444.256	658.606	1973.6	734.22	509.283	1462.97	1380.07	575.572	487.656	825.995	659.997	892.13	685.8	592.137	608.247	1175.02	527.328	878.327	1202.79	2018.45	714.081	1876.31	1290.36	829.418	607.19	608.358	957.747	1014.45	631.833	1408.62	1449.28	1707.6	739.778	683.816	1166.3	746.487	856.033	933.917	2148.94	3145.48	574.907	5776.28	745.158	682.535	1936.55	553.315	810.868	576.835	436.321	865.103
MPND	1493.26	1140.06	1405.3	1439.47	1177.17	1313.6	1329.3	1470.31	1137.85	1029.78	1633.9	1487.46	1242.13	1122.77	1153.4	826.841	2357.92	1470.11	1090.03	1292.84	1358.37	1551.41	1610.97	1468.37	1422.09	1245.5	2128.69	1652.3	1499.9	2078.34	1277.56	1414.4	807.35	1948.01	1977.5	1792.37	1022.54	1607.61	1207.23	1114.54	1395.11	1634.26	1421.25	1218.34	1741.57	1544.44	3549.04	1678.83	1636.87	924.914	2115.44	814.474	1107.31	1334.43	2001.43	1297.17	2613.45	1277.08	1402.61	1563.5	1246.25	2428.22	1453.68	1169.1	1320.3	1231.98	1017.05	1372.76	1869.39	1325.82	1427.68	1369.77	1067.79	1954.9	1296.39	1378.17	1637.52	1176.22	1029.91	1496.13	1443.23	4207.39	1406.95	1424.15	1423.52	1603.95	946.727	1584.67	2395.23	1864.43	3953.23	1519.97	1138.45	1488.04	1213.28	1554.43	1321.31	1424.38	1618.24	1156.72	1441.52	1563.19	2227.35	2107.59	1697.46	1229.16	1144.45	1293.99	1848.69	1109.37	1287.75	1592.43	1761.72	1225.97	1063.35	1232.63	3237.27	3105.71	1553.98	950.923	1329.57	4681.16	1060.56	1019.54	1358.42	1257.34	1576.59	898.696	2164.81	1156.11	872.614	1100.62	963.645	2209.69	1082.38	1104.38	781.887	1074.1	1731.7	1169.2	1433.58	1476.72	1369.86	1253.45	1156.29	2106.46	1057.53	968.412	253.396	1330.83	534.786	193.921	1325.03	307.569	329.915	1739.19	1749.7	3084.51	2613.29	849.423	3103.83	1321.65	1018.84	2133.48	1238.16	1117.2	641.695	967.878	953.553
MGST1	3288.13	2498.36	3886.58	4502.11	3984.36	2692.51	3354.18	3083.47	3682.92	3309.84	2755.75	3116.77	1941.11	4353.29	2386.24	3673.76	5755.75	4892.83	12161	4552.26	4335	4930.76	5537.48	4389.86	6629.09	8286.51	5419.49	3911.39	5790.29	5544.74	6106.55	4781.02	2516.05	11943.5	3205.24	4163.62	3274.15	4983.67	3064.41	2314.24	2747.46	4095.05	6483.21	4377.46	7217.52	3162.25	8429.77	17458.8	6143.77	3738.09	6339.16	10620.7	7850.97	12035.1	13157.2	8695.96	4265.49	8865.42	8468.47	5190.8	5466.43	13835.4	4147.66	16499.4	4239.26	4366.5	3220.16	4227.96	20631.6	14841.5	3014.87	3644.3	12727.8	6906.11	14689.5	6500.28	7321.72	5510.21	17281.3	19453.8	11079.6	15046	7326.5	12303.9	3738.21	7564.21	4138.89	3418.5	3783.61	4377.76	43160	3454.3	6756.48	2933.57	7225.36	6942.47	9336.28	17596.9	17868.7	8377.52	5790.24	11958.1	14122.2	7255.85	3459.18	7878.4	8621.7	9696.5	7875.05	4610.86	8931.69	17554	2985.76	17530.7	2816.23	5038.17	12353.5	27449.1	16705.3	2802.04	6459.76	17030.9	3837.9	9088.15	7452.94	26712.6	3109.26	7681.9	10373	19291.3	8775.54	4034.96	13501.2	3903.97	6971.07	3216.31	7996.86	7004.29	15325.2	24816	9426.65	10863	9924.27	15647	8065.29	12728.6	13466.7	8272.91	16858.7	31700.9	19986	33633.7	5055.09	10842.2	18201.6	28832.4	4477.26	13502	31958.9	6284.17	57494.5	3544.53	6972.52	13548.1	18502	10847	6088.68	7193.07	2457.41
CRY1	1599.37	1568.48	1878.21	1688.74	1832.38	1584.9	3780.35	1397.03	1700.96	5743.52	1595.56	1567.12	3205.53	2445.79	3602.07	1914.12	2227.59	2550.74	1370.2	2680.27	2051.45	1441.46	1394.11	2055.52	4483.4	1422.81	2367.22	1759.88	2092.6	3928.91	1530.09	3456.93	1685.6	1384.97	1660.03	840.966	1577.42	2507.1	1540.96	1411.33	1793.3	1326.3	1497.96	2951.67	1364.3	1266.2	2211.75	1707.54	1769.89	1548.57	1852.95	2903.2	3273.21	1523.68	1995.22	2075.01	3605.69	1322.72	1090.59	4523.27	1779.64	1562.1	1536.65	1387.5	1794.56	1596.89	1585.08	1704.94	1470.45	1348.77	2491.65	1329.53	1274.64	1282.59	1479.67	2083.9	1016.08	1435.17	1561.1	1364.81	1369.52	1043.48	1317.54	3382.86	1247.63	1561.84	1543.43	1223.75	1120.62	1530.22	899.154	1912.54	1527.46	1378.06	1278.81	1741.06	1851.66	1494.77	1238.18	1260.77	1565.19	968.555	1360.01	1107.13	1269.32	1454.47	1827.6	1169.55	1446.59	1543.32	1659.27	2836.4	1130.83	1920.72	1498.48	1673.81	1381.18	1218.56	1592.44	2688.29	1648.61	1142.19	974.939	1709.34	1020.52	846.074	1465.13	1687.71	1589.15	1626.65	2544.36	1911.49	1076.12	1194.93	1543.59	1119.4	1187.02	1676.86	1482.5	1867.87	1540.95	1083.47	1210.23	1000.23	1189.11	2072.62	2704	1137.52	1738.31	2058.69	1058.85	2767.55	2129.17	1649.47	2007.86	1025.55	1174.39	1100.98	340.5	1507.9	962.571	1362.67	1424.09	1104.89	1875.55	1246.92	1285.56	1359.98	1843.9
PGLYRP1	53.9858	45.3973	23.2809	7.46215	27.0508	30.4457	40.1548	77.7865	50.7218	131.246	21.9807	58.2916	13.5586	42.2047	402.082	42.5771	21.9629	53.8824	69.5304	64.7304	54.4384	19.2548	31.9794	7.11374	179.498	13.7921	43.0931	15.3218	36.2168	99.0379	11.1014	93.8844	29.2349	56.8895	16.7603	9.58774	2.45355	1.87884	49.3751	27.0884	21.8312	4.23079	4.16481	8.54925	16.5922	19.3969	3.96942	2.3724	33.3394	7.26909	4.31198	17.5569	14.2215	7.75248	27.23	10.6581	11.8148	12.5111	3.59237	37.8221	19.7443	0.0508894	3.30759	0	42.3909	23.2441	16.0008	15.2294	5.76489	19.9528	62.2767	14.9674	10.3033	1.96062	11.3335	0.0303196	7.26481	4.6316	3.92652	6.32619	5.20959	62.0195	3.73458	60.1665	15.0515	11.111	11.678	0.0803817	3.1186	6.33904	15.2568	0	6.62133	7.17189	0	24.625	22.6119	2.95171	19.3281	10.1765	8.68596	1.67766	0.153698	0.0829729	12.8647	4.56808	1.95355	7.11677	5.14799	7.06671	35.231	11.0143	17.8973	6.3853	6.90243	2.11429	19.7707	5.49671	15.3851	44.6137	13.7446	29.7262	5.19099	44.5151	1.12595	4.8163	12.8725	2.32207	12.1644	2.21634	16.2261	0.680845	1.62797	10.3083	9.567	27.2235	3.02166	36.115	32.9438	0.727549	2.05662	14.642	1.88961	3.13936	79.2836	2.52508	9.52152	8.01814	0.10718	10.9934	2.44615	0.156992	4.6406	9.82637	0.0624453	6.28878	6.02997	247.744	0.248289	0.113406	0.852995	27.2466	2.5817	15.8645	0.0313837	0.0795992	2.34563	0.0759633	0.132612
NFIX	15590.8	14573.6	10864.7	10947.9	15115.9	11470	10632	12050.1	12139	10380.8	22318.6	11301.2	11490.7	11481.8	8944.35	11633.3	11723	10018.6	12671.2	10112.9	7101.73	8963.58	10265.5	12213.1	5701.95	8456.32	6541.66	13147.8	12529.4	7504.02	9016.33	8953.95	12541.5	19362.1	12800.4	13237.8	9917.83	4179.39	12375	15136.3	13135.8	14446.1	13087.7	17470	15063.4	21371.8	4508.65	20705.1	8741.34	6121.24	5521.16	22423.6	9395.92	7092.38	17371.8	17205.6	4193.58	15174	3704.8	13422.2	11660.2	1309.52	1996.31	9001.9	8798.27	5731.6	5574.28	9614.84	3220.32	3542.52	6574.98	7541.26	13179.4	4140.12	16351.5	4287.28	2292.13	26156.5	3968.16	17703.5	17874.2	405.141	6888.88	10057.3	20020.3	3621.42	12197.2	9350.38	9963.47	12965.7	1349.54	16568.1	22778.5	11705.5	6582.7	6486.74	13928	6150.17	11703.5	14335.5	19265.7	3521.26	2626.63	26276.4	10739.9	11547.7	9124.24	39980.8	15751.1	11726.9	18913.5	16294.5	22575.7	18387.9	14602.2	28525.7	8007.68	4106.2	3976.28	11545.5	15050.3	5508.52	12827.1	14419.4	4740.48	2660.99	18958.6	4291.07	10922.4	6615.74	27064.3	14865.2	12598	10050.5	9586.86	14383.5	15580.2	5299.53	7963.07	6020.22	7902.07	7836.25	5255.51	29195.9	18523.1	16538.9	15943.8	4785.68	3078.46	7057.12	4085.66	14394.7	15465.3	4079.83	3101.6	1910.04	11470.1	3001.11	1593.68	2368.93	2371.41	16429.1	12168.5	3653.32	5419.62	11398.4	8167.12	12113.1	7737.32
ST3GAL1	4752.52	7267.18	6427.09	7590.98	7939.66	5822.81	9663.61	7757.58	6088.53	11552	3887.42	6847.58	7631.03	6857.3	11966	6415.72	9083.43	8124.3	6811.1	6374.86	6401.98	6626.32	5183.7	6616.62	6290.82	7697.12	7041.78	6912.11	6704.7	16752.1	4696.16	5742.59	4551.36	6646.06	5233.86	3621.21	3765.29	3289.45	5113.17	5259.26	6673.46	11538	7827.72	4782.95	5094.2	7578.73	5310.96	10093.6	3383.63	3844.02	7716.25	5665.03	9655.7	3287.06	7603.6	10156.9	1995.27	7549.87	4168.72	7792.7	7505.36	6834.82	5730.1	6129.71	5907.02	8854.24	4288.22	5465.99	9570.47	3931.58	9383.93	7625.5	5719.21	7560.7	8270.46	5442.71	3752.53	4564.45	10471.3	6881.78	5442.75	1561.71	6737.38	19802.7	5468.35	6324.92	4607.8	8027.95	4189.88	4318.35	1395.24	3934.1	8289.07	6075.13	4804.37	6332.38	2766.52	22198.9	4693.62	6191.96	5843.01	12041	2992.02	4504.53	6109.1	3925.15	6090.35	7303.46	3962.72	4864.42	4152.22	9222.61	6606.21	4075.87	5221.56	7206.47	5149.68	988.409	4004.17	6185.52	6102.56	3429.02	8077.48	4363.58	3811.83	5120.21	7014.77	2190.71	4803.93	16682.6	11279.4	9048.34	5442.19	9699.48	3720.19	8535.19	4453.63	2690.67	4189	2209.31	3637.13	4083.34	4888.44	7566.6	6818.53	13472.1	7480.64	16729.1	5500.03	3041.63	11230.8	9461.15	4889.9	5014.29	3201.11	11137.6	4054.7	1843.65	7456.29	4870.35	1717.23	5630.58	4172.46	4333.3	2550.75	5768.3	7338.87	5617.37	7383.67
MMP25	727.98	2017.47	413.64	478.855	1613.98	694.557	1379.71	2034.61	1298.43	2152.65	1090.02	993.902	1142.48	2061.51	7365.94	531.75	392.318	991.917	1273.06	630.179	803.066	559.522	503.679	624.771	2541.35	317	668.266	530.818	1495.38	3538.06	369.49	1366.31	1099.07	1080.41	668.387	481.926	298.793	773.838	1048.57	748.717	935.042	532.411	407.413	482.571	577.58	742.001	525.875	279.107	589.345	405.381	418.146	655.495	505.179	221.258	296.53	266.059	550.707	327.512	613.08	1172.71	978.584	447.79	459.697	584.569	1680	1265.67	723.036	524.862	238.954	609.54	1039.38	512.723	410.2	417.355	314.068	296.966	991.187	459.781	341.331	308.913	543.032	220.646	677.604	808.355	413.207	1119.45	624.58	395.927	793.923	778.433	531.609	270.216	608.985	382.12	543.976	538.852	1566.33	699.683	466.396	781.109	537.078	480.355	383.698	422.314	1837.82	609.493	546.707	477.93	443.706	417.964	986.7	308.855	595.085	351.722	493.364	415.067	575.122	196.41	623.131	964.222	574.521	466.81	527.621	737.988	677	281.152	384.791	242.97	494.584	343.802	353.549	567.223	685.09	420.515	548.112	668.712	332.14	738.599	964.874	296.523	393.679	881.735	582.886	410.636	1190.94	599.792	483.227	1105.39	5.22134	541.508	87.2548	11.4309	1041.4	102.608	25.544	472.576	464.847	698.064	132.458	89.0918	94.4164	704.082	216.93	151.263	70.1491	201.911	257.171	236.088	491.502
IL32	11239.5	9593.68	12234.1	12465.2	6452.92	10990.4	8902.76	7231.29	6651.65	12183.6	17250.3	9776.85	6888.55	7613.27	9650.78	10266.7	8663.8	5144.9	7239.55	7472.68	12931.6	7229.59	7303.35	10458.8	9755.19	2829.31	10517.5	8958.7	6906.79	15301.7	6956.06	11784.1	6109.06	10249.5	12355.7	4663.79	6130.2	7595.46	7390.61	8415.87	8248.31	4686.84	10847.5	18440.9	8079.44	9118.86	5236.15	4756.37	8044.84	8913.46	5830	5606.08	4055.75	6627.52	6515.16	7453.07	6201.66	9546.5	12378.9	8096.18	6721.42	19295.3	5727.53	8971.21	5811.81	10895	10746.5	8646.59	7453.42	8090.63	8553.35	7034.15	5431.32	7694.57	3669.83	8272.18	19748.6	7371.99	4926.26	4503.12	11395.3	9725.09	10114.1	4919.34	8363.94	14171.7	4102.9	10581.2	14683.6	9065.76	19323.9	23176.2	4516.28	13166.2	8798.94	6741.89	6441.69	11688.5	6993.9	6878.45	4658.22	7093.19	19158.5	7874.08	15002.6	8498.01	11386.7	16162.6	5953.45	6474.51	5862.84	11660.2	14553.3	1741.87	5629.17	6834.29	8299.07	6335.98	10153.8	7614.45	2948.27	7642.7	6219.47	7713.3	9809.36	2019.22	9222.64	2261.76	13152	8289.38	4150.87	6952.11	3597.4	3407.4	5979.73	5335.86	5382.91	8930.37	6778.77	3681.7	5932.69	10252.5	5454.86	9697.77	5424.95	16188.1	6331.1	10226.1	3410.59	7603.24	3722.91	485.846	7079.9	3346.6	2801.86	11712.9	27642.1	31058.5	6347.02	10374.6	18342.1	19590.6	12020.6	21976.8	4361.59	9430.8	8801.89	8970.12	18899.4
PKD1	6091.25	10806	5808.78	6514.18	10400.2	6226.89	9247.64	8741.42	7752.49	7915.58	7972.15	7537.4	8743.93	9227.41	9497.19	6806.86	5147.68	9013.68	5313.09	7924.96	5804.44	7195.41	6214.05	7877.93	4224.52	5220.71	4078.83	7709.77	8371.39	5223.79	5918.03	4261.82	7207.9	6820.47	5712.97	8473.22	9022.74	3908.13	9405.36	8913.4	8547.44	6732.33	5828.03	11359.2	6846.8	8259.25	6079.94	7602.93	7383.48	5989.79	3307.78	11664.2	6793.48	3603.45	5943.41	4160.71	3332.47	6149.25	4846.4	10824.1	7789.01	9338.59	5040.09	3281.52	8308.33	3894.33	5871.29	5478.2	3631.79	4546.11	5714.39	6163.08	5235.72	4710.05	5609.75	3425.52	3109.33	7603.51	4888.89	4439.02	6426	1786.36	5576.99	5274.37	8672.85	5025.81	11665.5	5094.52	4005.86	5340.96	2136.64	6222.15	9569.85	5236.49	5411.44	6408.6	5632.19	3489.2	4787.59	8165.52	7290.51	4424.52	1249.96	6759.7	5427.03	7061.55	7374.19	4895.24	4946.72	3727.96	8517.87	5352.04	9786.01	7715.23	8367.79	9675.85	3503.52	4281.81	2632.9	8366.33	10146.7	3079.61	5250.48	9024.88	4700.15	4162.05	8555.96	4578.61	2898.58	6515.39	3455.01	8279.99	7189.86	5694.07	4795.82	7944.66	6384.39	2871.5	3825.38	5165.6	3818.11	3247.28	4998.75	6004.7	8646.95	1781.35	2310.78	2460.35	605.891	2778.22	287.463	725.866	6183.4	851.694	771.997	3473.54	4981.19	1387.41	1714.2	1828.93	759.289	6219.59	5063.06	1281.62	3623.87	3305.84	4326.46	6264.52	2560.48
MAPK8IP2	169.427	166.547	78.0234	363.68	145.269	227.349	206.256	198.94	264.099	109.745	259.854	179.738	75.1885	196.18	122.878	232.707	203.796	184.303	242.334	126.857	86.6835	132.417	107.931	287.813	97.1214	87.3659	126.099	205.3	164.026	177.048	142.039	146.237	200.316	206.111	216.028	136.303	133.512	771.975	150.402	184.571	151.427	593.579	727.69	77.071	262.263	324.645	542.237	155.094	141.294	290.34	135.538	148.471	181.395	364.906	232.989	75.5888	1120.75	702.637	149.131	368.801	274.099	437.59	253.102	158.517	87.9058	170.785	362.018	196.449	534.812	213.488	204.18	188.972	73.178	992.241	144.172	114.081	161.594	524.721	147.544	766.92	49.8601	48.0806	79.0194	221.647	527.674	980.799	196.151	358.576	456.919	261.812	3130.24	153.584	137.941	153.86	672.199	131.943	438.599	99.5831	291.903	206.593	395.888	296.396	943.62	418.606	143.734	548.6	261.08	207.901	429.786	80.9443	794.389	2185.29	135.559	695.668	153.08	212.249	492.614	1429.87	196.155	200.782	206.462	88.827	298.874	156.829	262.728	155.244	319.4	350.45	577.681	263.756	335.754	83.1564	145.631	95.7118	95.7857	243.351	144.848	267.155	104.215	599.035	401.851	499.902	583.072	653.255	252.347	1649.79	702.315	64.6174	0.122914	1421.06	54.278	42.3364	248.187	28.1825	32.4922	741.945	186.681	167.13	241.274	179.269	1.15074	330.423	112.227	56.0897	64.7566	55.372	79.7129	155.038	21.6099
MED24	3147.56	3066.64	2751.37	3069.18	3051.64	2778.04	3400	2823.05	2747.93	11169.8	4298.6	3010.87	3346.14	4169.11	4287.35	3279.65	4307.24	3161.01	3146.34	5525.81	2715.65	2950.14	2950.12	3928.2	5410.6	3299.32	3940.12	3317.22	3796.43	4907.4	3101.99	3926.89	2767.14	4068.18	3598.13	2628.54	3229.22	4426.89	3248.78	2697.89	3043.31	3109.38	3797.24	4288.97	4186.87	3168.7	3662.58	3075.21	3317.14	2709.08	3176.58	4497.89	3681.34	4701.09	4932.03	3046.58	2205.55	3194.08	4972.87	6197.96	3154.3	4841.87	2963.24	2727.69	3405.9	3565.53	3532.18	3294.82	4767.89	3749.02	3161.68	3499.3	2489.84	3634.17	3144.68	3450.24	4199.96	4017.96	3063.18	3130.96	3917.49	1223.47	3479.26	5220.21	4688.26	6382.48	3064.36	4181.23	5210.18	3801.9	5003.66	3783.35	2723.65	2973.73	4063.22	7757.85	3762.03	3442.18	3682.77	2916.57	3465.54	2896.19	4070.01	3767.65	3783.41	4072.68	4224.48	4097.93	4440.17	2500.91	3639.73	5004.73	3471.64	3758.1	3136.15	4034.49	3342.95	4168.33	2592.52	4890.26	3265.07	3379.39	3797.93	3448.92	2204.87	1974.28	4343.9	7372.85	4563.73	3940.19	3874.39	4161.57	3115.16	3490.03	3305.36	2897.07	2784.68	2955.18	2738.41	3461.16	2733.21	3240.81	4191.25	4764.37	3291.76	9502	6313.72	3414.34	1655.73	2444.14	3128.1	2306.18	3846.33	2132.67	1902.64	4109.25	3792.32	2426.86	2419.09	3897.26	1191.73	3541.05	2768.1	3010.51	3665.91	3347.84	3252.52	3380.21	4531.41
RHOBTB2	6666.58	7127.32	7005.89	10212.2	13924.7	7859.03	10360.4	10023.6	10116.9	9908.19	10304.6	6791.23	7409.62	8851.74	6458.58	8516	12468.1	12510.3	17189.8	10334.4	7638.18	14606.5	9909.69	10726.8	4355.04	8509.46	8281.6	9128.72	15995.1	5311.15	10371.9	9199.73	6249.88	9818.6	8435.89	7612.06	4177.35	3486.47	6506.83	7528.09	8773.87	23241.3	6606.56	11004.2	6815.85	6647.99	7493.44	8420.55	6565.94	2639.66	7922.71	11743.9	12705.6	2597.04	11498.1	2795.46	3029.34	8726.74	3465.58	15110	13411.6	4248.69	2022.56	7229.95	12042.6	6136.87	4568.23	6957.65	4084.68	2992.83	7271.54	6409.15	3946.35	4988.62	9242.49	1969.91	5485.33	7346.87	17051.1	15606.3	19808.5	2850.58	3311.73	9800.56	5825.96	4494.87	5071.28	4255.92	4594.08	4755.33	2563.22	5475.89	5279.21	5887.08	4759.81	6525.97	9031.36	5903.04	5204.51	10423	6661.11	5364.35	5081.36	6422.19	4910.42	11539.8	5367.95	3695.26	5445.69	7570.49	20161	4145.39	8028.02	19165.3	6341.25	8135.89	5982.12	9728.63	2846.38	6669.21	13552.6	6663.55	10404.9	6743.83	3660.5	5741.55	8100.48	2493.53	9363.61	36662.6	6782	5395.75	7929.44	8879.05	4435.4	6752.19	13281.4	11339.6	5944.86	3738.91	7602.47	3363.68	4044.53	4509.88	11397.4	2423.46	2031.2	2289.62	582.983	5608.8	1085.97	3264.84	9858.24	1819.16	2169.99	2622.53	6446.82	4899.45	3323.96	1290.23	5155.26	5562.24	4873.39	2804.54	4589.15	7168.91	2199.12	5096.54	4515.5
HEATR5B	2506.12	3174.42	3895.57	4193.79	3985.36	2721.76	3935.13	3170.29	3374.42	4825.27	2271.06	4179.67	3556.11	3626.02	3729.19	3421.25	3350.7	4778.11	2421.37	3806.19	2753.41	3321.7	3150	3251.38	2924.58	3291.15	5201.98	3596.68	4758.03	4115.48	3183.7	2991.54	2807.77	1864.96	3011.05	2521.99	3028.43	2612.73	3300.27	2788.17	3811.56	2584.73	2021.47	2801.25	2860.2	2856.98	2505.94	2158.84	2306.57	2155.77	2858.18	2614.18	3482.16	1991.45	2271.77	2010.12	1716.75	2325.09	2240.37	2714.99	3226.88	772.652	2158.94	1536.94	3411.56	2244.23	2027.1	2938.37	1811.56	1954.32	2916.47	2367.17	1861.56	2130.1	2805.9	2037.66	2415.37	1829.91	2063.76	2329.3	2534.48	837.947	2360.29	1842.37	2482.44	1352.37	2968.11	2070.8	1874.23	2196.14	944.917	1281.01	2020.99	2763.11	1831.09	2776.92	1518.43	1824.67	1933.64	2362.88	2470.39	2250.19	560.933	2176.64	2238.52	1616.72	1518.41	1789.51	1666.57	1991.53	2113.36	1705.65	2067.73	2815.17	2246.34	2295.87	1476.87	1913.46	1117.39	4367.32	3112.94	940.164	2887.14	2191.24	1542.93	1809.99	2297.89	2431.45	1459.43	2520.76	1931.08	3134.78	2179.6	3098.62	1497.26	2610.14	2184.51	1621.06	1195.11	2207.75	1157.51	1465.27	2631.61	2428.09	2729.33	1535.83	1870.71	1574.43	3998.19	1420.76	3339.99	4025.11	2922.15	3896.58	4083.93	1323.67	1289.54	1428.65	640.99	2422.9	1145.03	1681.69	2772.93	1572.89	5265.26	3392.18	2627.93	3243.05	3026.25
SEC62	13147.9	11754.5	11453.4	11305.9	12756.6	12337.8	10480.7	10217.1	13095.1	10208.7	8643.28	9964.36	11314.2	11465	10082.9	9616.15	10475	10357.7	10521.9	10917.8	12099.8	9922.39	11821.5	9995.31	12632.8	13672.3	11198.3	10458.1	11302.3	11683.2	11292	12152.2	11104.4	9770.68	10522.2	11193	8031.11	7394.62	11290.4	13552.1	10786.3	10757.8	13101.1	12159.7	7785.14	11609.2	8085.12	9085.47	8232.35	7341.12	11033.7	8810.55	9463.51	12137	10880.5	11129.6	6843.39	8928.96	10582.4	13552.8	10901.5	5290.84	9533.25	12046.9	9918	13445.7	10647.5	10544.3	8735.01	7502.04	10396.8	11354	6771.5	10037.3	13269.6	9438.4	10667.2	14150.7	11545.5	8796.08	8872.24	9380.06	7188.15	11934.8	10292	7985.43	7934.97	8188.07	7375.95	8546	12445.2	7210.16	13930.5	10174.9	10052.4	12894.8	8848.6	11035.8	12336.9	10750.7	8810.97	10120.2	8430.26	7376.85	7677.13	9976.12	9749.47	6899.62	5753.65	12713.9	9218.64	9912.82	9633.42	10502.8	11029.4	9458.43	8444.24	8039.97	7291.95	10645.3	12106.5	6010.46	8227.8	8850.03	12851.1	15286.4	10189.4	7501.82	7660.96	7458.98	11900.6	10263.6	11626.6	10001.7	11459.1	10565.2	10813	11496.1	10229.7	11630.4	13915.5	6563.01	11908.6	11943.9	10708.6	9270.19	9379.29	10096.6	21592.5	11230.5	14834.7	32654.1	12766.9	23570.3	17861.4	7545.67	10588.8	11072.4	4833.08	14443.2	13986.8	14472.9	16499.7	13984.3	27627.4	11214.6	15187.4	12986.7	15981.8
RPS20	50010.2	30928.5	39432.2	34801.4	39166.3	44550.5	33098	35881.6	35665.9	33599.1	54924.5	28787.4	33310.4	30441.3	35587.8	36898.1	44996.5	35466.9	42964.8	34121.2	42282.5	42076.9	51090.5	33790.5	56909.6	39785.9	57686.4	35772.4	40705.9	34951.6	44837.5	45757.8	32593	38245.6	50878.2	41029.6	38052.5	55173.8	40090.6	30339.1	34711.6	48757.9	31952.6	40576.7	54968.2	32331.8	26546.8	33568.6	40927.2	59747.2	40564.4	27654.3	37820.3	50541.6	36152.5	61223.9	56633.5	37849.5	30703.9	33852.6	33636.5	45500.1	28521	57184.5	35004.5	33201.7	38866	33193	65442.8	39330.8	34741.3	44716.2	30003.5	39713.1	42629.2	26376.5	38833.3	32727.8	42449.7	44539.3	44508.6	490737	38892.2	46279.9	26583.6	30482.9	25119.8	21263.7	28358.4	36365.8	90624	49607.4	34175	40160.1	32520.8	18778.3	103911	26783.7	42175	26616.6	38786.4	62735.3	81882.8	43756.2	39793	39171	20805.3	96655.9	44554.1	67900	35152.9	39628.2	45559.9	30990.8	30069.3	33758.4	85164.6	26710.8	105612	20793.8	27106.2	134286	37980.1	32668.4	45079.5	72770.1	34827.4	14859.1	47798.1	44905.1	40091	30298.3	27744.4	32691.6	43816.6	28558.7	40389.6	44451.3	153934	29567.8	112561	69466	24913	42251.4	29561.9	67563.5	59424.8	33141.1	88721.1	63878.7	65718.8	115260	35372	99988.2	107385	51949.6	82114.8	206255	481182	44666.4	689914	37850.8	54757.1	119774	40579.5	60905.6	43952.6	46021	60791.6
CSDE1	42180.8	36811.6	39737.3	35582	40603	39682.2	32853.9	31846.9	37462.9	35258.7	36928.5	31167.8	31462.8	35113.6	33472.7	37112	34195	36971.8	29088	36382.4	36069.4	31048.4	36408.8	30723.7	35393.5	28476.4	38084.6	31957.8	33199.1	32581.7	32697.8	36641.4	30884.3	31579.6	31122.8	40416.2	25345.9	22942.5	34424.3	31280.9	32365.5	17219.9	22783.4	39503	24641	24079	22984.2	27395.3	28274.8	24023.1	33188.6	28488.7	29316.5	25874.4	16626	27895.8	19389.7	36357.6	31710	27419.3	33786.2	25162.6	18361.2	25076	29563.8	29285	21333.1	28869	25132.6	24328.7	32716.5	25738.6	27109.5	29566.6	30345	26611	36192.2	36008.7	29332.4	32482	22971.2	44022.6	28043.1	29126.9	27445.8	20894.6	21502	23123.8	24585.1	28277.7	23815.8	27042	30328.7	29643.4	20461.7	28194.5	21001.4	27143.8	29756.7	27772.8	28854.4	26245.6	18305.5	22173.9	27849.2	30383.5	33961.7	15616.8	27321.2	30247.8	27036.7	32970.5	38139.2	25884.6	32499.3	34008.3	22653.9	36356.4	16351.4	36645.9	34362.5	24239.6	23589.5	24827.5	22371.4	15614.9	31395.5	45959.4	18492.1	20562.6	26574.9	27447.2	28136.4	31478.9	23145.4	24023.8	24340.9	26204.6	27273.3	27598.7	25563.1	23082.3	24993.9	46414.3	30117.2	31661.9	26327.1	18164	67165.1	33529.9	39131.4	78692	41746.1	72317	63516	40260	42624.2	34859.9	31740.7	37258.4	36102.8	42580.1	47258.5	41733.2	46394.8	38297.3	46400.7	35481.1	41578.4
UBE3C	4401.56	4947.8	5447.16	4992.24	4719.72	4852.52	5617.36	4806.09	4409.78	5683.88	4504.78	5050.19	5908.9	5400.37	5545.6	4983.84	5641.82	4858.91	6329.48	5219.99	5042.5	4765.27	4982.83	5487.12	4853.06	4928.16	5010.78	4570.68	5038.95	6215.12	4744.46	4298.65	5255.31	5178.02	4876.23	5048.78	5226.94	4206.05	4469.39	4562.86	4838.23	4414.2	4679.43	3778.76	4026.47	4836.08	4013.68	6391.49	4435.78	3945.38	4544.85	5247.92	4695.28	11087	4889.78	7121.04	4627.81	4269.81	5707.81	4835.81	5124.59	8713.77	4867.37	5052.72	4366.2	5953.17	4603.23	5137.66	8357.3	3561.47	5764.53	5275.15	3366.33	6455.29	5308.06	6317.35	5109.35	4821.12	7357.93	4596.62	6629.51	3538.61	6572.7	6485.9	4740.4	6130.93	4128.12	6401.19	4919.71	5073.47	7272	4135.12	5594.61	5434.02	5462.98	6196.82	4219.07	6006.47	10855.6	5762.79	5649.85	5481.2	3636.37	5058.63	5105.25	5732.18	5507.33	3095.24	4902.74	3851.94	5408.75	6914.77	4765.39	4614.51	4802.66	5332.98	6076.66	7856.64	5112.93	5141.06	5502.02	2696.32	5326.73	5774.35	3689.89	5467.7	4985.91	7724.01	4875.89	4803.6	5448.63	5813.76	6158.82	6108.04	4712.28	5270.56	4173.91	5798.85	3889.23	7849	4122.82	5499.08	7494.86	4848.97	5302.46	4883.01	6371.12	9897.75	6367.84	4431.23	5967.58	7378.35	5760.41	4583.62	5574.63	12014.5	4845.71	3085.23	2440.64	6702.87	3146.66	4781.79	4721.84	4063.57	9348.6	5708.22	5833.79	5003.55	5172.91
REV3L	3451.99	3235	2728.04	3626.81	3441.35	2699.24	3982.09	4044.74	3900.54	3206.6	1961.82	3649.2	4668.31	3456.97	4497.04	2827.11	2608.91	3173.2	3256.77	2928.93	2976.64	2787.85	3111.02	2896.39	2605.08	2057.02	2613.1	3382.35	3050.55	3048.58	2994.3	3074.66	4884.91	1669.47	2974.19	2490.31	2007.21	1630.44	2933.58	2913.8	3828.48	2730.95	2635.16	4336.59	2004.94	2920.61	2183.22	1952.16	2095.95	2004.19	2605.33	5148.05	2805.27	1823.56	2554.47	2105.89	4136.34	2273.18	1988.39	2420.67	3559.35	870.774	1153.07	1821.77	3176.01	2027	1784.09	3009.98	1068.61	1874.51	3036.82	1981.68	1484.05	2091.72	3132.31	2125.88	3479.07	1865.27	1607.33	1964.73	1729.81	790.663	2269	1831.34	2083.2	1766.93	3946.41	1590.74	1344.95	2566.47	325.411	1792.1	2956.27	1942.28	2262.53	3053.73	1943.34	1787.42	1952.09	3373.32	3373.47	1577.97	394.956	2326.66	1779.59	1919.77	2287.93	1369.18	2260.97	2196.57	2963.13	1928.73	2875.63	3179.12	3371.77	2768.42	954.547	1218.58	1125.08	3416.25	3881.85	499.515	3211.53	2299.91	2238.22	2074.07	2646.21	4416.49	2356.36	1906.67	2399.89	3265.98	2837.43	3541.69	2343.72	2780.7	3583.27	1835.17	1292.45	1989.57	1683.08	1458.76	2107.55	1866.3	2966.46	766.781	1207.67	1367.29	5045.38	1790.65	1767.83	3226.64	3644.04	3641.63	3924.25	1037.94	2019.34	954.098	936.505	1828.84	944.994	2301.46	3170.8	950.384	2560.42	3808.97	2273.01	3326.48	2775.89
TENM1	169.421	397.35	226.148	178.988	162.3	121.613	364.298	219.736	333.816	173.946	203.969	244.838	191.664	220.901	318.768	142.591	89.8941	229.523	65.4543	264.91	121.106	283.993	170.891	160.439	90.8592	117.616	124.001	135.624	250.151	96.8622	155.965	166.569	255.42	45.7553	132.258	169.909	148.845	19627.9	232.798	288.334	298.207	135.837	37.3403	126.571	133.932	262.09	103.944	29.94	162.548	190.804	96.1674	222.856	280.162	29.0982	108.483	62.8193	19.0664	157.469	244.669	235.429	170.082	24.8844	84.5807	92.9091	313.24	41.129	197.01	200.284	80.9221	194.533	52.8266	127.217	122.315	46.2549	108.133	118.381	49.7365	44.5728	131.805	175.478	52.975	135.439	150.552	106.311	88.0417	1488.15	387.013	51.8558	19.6602	179.059	3.72138	77.7243	46.7508	58.0642	31.6065	178.12	99.6815	16.7681	66.1819	118.262	141.839	298.164	0.177654	53.3561	100.15	109.346	44.1579	21.2318	69.2678	56.3073	108.742	50.61	197.716	346.967	217.109	198.655	52.8404	8.7741	54.7903	546.974	234.047	44.5022	232.66	61.3878	80.0244	38.3198	41.8405	12.8179	66.8978	1528.03	59.9098	124.028	48.4833	145.469	122.041	239.625	129.967	38.6255	118.243	53.0055	49.0941	41.4111	504.347	35.1962	128.274	0.0942476	47.8113	21.7395	199.875	51.3509	51.9224	5.81582	193.632	87.9605	76.4683	7.54265	65.8193	9.46071	10.245	129.015	65.7928	68.4385	69.1162	40.223	30.2432	36.1516	25.105	72.8126	95.256
PAX7	0	0.856346	0	1.86423	0.00046379	2.26182	0.0349097	0	0.0139072	1.84913	1.12325	0	0	0	12.5491	11.9076	0.0232665	7.10612	0.00561068	1.67434	8.71093	0.0166137	0	14.6964	0.0109065	0	0.0125059	0	0	0.0426541	0	6.61757	4.20236	0.0769366	0.762322	395.54	7.17551	3325.27	2.07436	497.518	0	21.4264	3585.28	0	2.26356	0.0354035	17.7804	0.066853	719.695	263.864	0	13.1609	558.646	608.529	0.110602	795.854	0	3.52877	984.411	515.085	0	0.057639	80.3458	39.7602	18.9189	1.65036	2.00012	36.4312	0.946698	0	0	13.0649	1131.15	0	0.0133903	20.4827	1.05237	38.8683	236.079	0.0228424	69.5875	26.7752	5245.99	22.0659	23.2335	0.0489015	1.75267	209.428	2522.1	4.72245	2.01837	0	3.26684	0.0824083	3.64006	293.525	3.12439	0.171183	28.4321	0	0	17.3671	972.667	60.6154	0.12707	15.8405	1.95429	0.0785097	15.2188	0	0.00308571	0.0446265	8.4444	0	0	2269.38	1151.04	87.3224	0	0	1.41955	0.136827	1.18233	12.2548	0	7702.03	9.68311	3.13696	0.00608336	1720.42	11.2557	11.672	263.265	0	0.547369	2.88539	0	205.076	0.676237	0.732406	45.004	0	0	0.205119	8.61577	33.978	4.69331	0	175.722	0	994.765	0.181693	0.693729	0.0991394	0.0708929	0.10678	1.67084	1.77998	1152.18	1131.99	1.14788	0.0628064	0.104483	0.441452	0.0354069	0.0906814	6.89524	0.0864757	0.152712
MASP2	57.6955	93.5208	56.499	89.026	119.22	81.0617	59.6368	96.7562	139.429	147.02	80.0651	122.425	79.0712	119.67	77.3268	54.4592	70.1487	99.1132	49.0909	100.507	65.5614	84.3579	89.9427	122.842	57.4419	54.6898	58.8561	104.011	96.9741	23.7041	87.27	70.4571	159.376	39.8619	59.4523	73.9271	48.4509	179.987	74.1597	114.786	77.4079	120.544	114.003	109.494	63.0725	95.951	117.202	42.5333	73.9087	62.9991	85.7745	69.4195	93.4378	56.285	69.7319	24.5063	63.7166	164.848	31.7977	78.1904	166.588	35.0141	45.6776	77.2533	130.27	24.8282	72.0036	58.6363	25.9996	64.8447	51.9488	40.211	90.5473	35.43	63.8415	32.3074	27.9818	62.7508	86.5691	106.084	82.0158	35.9956	100.731	23.0687	60.1926	28.8696	267.654	12.1459	11.3904	178.708	24.0416	43.6023	69.4401	20.2043	22.7202	119.079	36.1374	11.2536	25.9281	47.8381	43.8263	31.3304	11.3787	23.094	20.6601	40.5999	45.1449	54.0411	41.556	56.3983	91.6198	13.2429	39.5267	291.114	73.8379	75.2677	36.3264	9.86913	10.5562	73.8058	78.8442	37.9191	56.8043	29.2673	81.6064	30.9868	41.8221	58.1212	41.5573	67.2263	33.1748	67.5717	61.3406	21.5581	62.1163	45.0104	59.5311	14.3379	53.6891	25.2402	44.9973	37.3789	5.3061	62.6143	61.2668	14.6266	58.2904	26.6088	5.23818	75.2734	23.6436	171.91	44.2139	45.2012	95.9801	14.9743	36.5944	7.94922	15.2161	43.9027	1.0729	30.8228	71.4292	55.6636	81.9484	38.5107	17.1392	61.9879	64.2825
IYD	250.402	334.877	245.845	390.788	509.941	371.47	277.364	258.581	240.901	536.775	349.828	141.833	272.999	206.45	235.15	300.038	364.888	262.504	608.399	278.453	263.271	276.564	337.785	271.586	246.429	3677.04	238.528	242.334	367.032	108.683	152.231	207.446	435.527	1177.67	355.882	1092.52	3566.21	462.561	227.658	332.947	237.655	196.892	2226.66	2662.39	742.456	918.894	74.6745	362.939	492.324	724.056	272.013	520.761	133.351	1318.92	1440.85	2130.26	75.502	771.44	532.091	959.262	468.652	410.599	700.996	265.623	295.679	2350.97	1709.09	126.324	57.7958	207.502	479.507	116.918	708.414	4.91426	526.182	43.0747	679.459	763.226	769.236	1378.43	1452.55	393.235	1681.82	66.1946	130.867	51.0488	4755.06	3052.02	51.7069	158.935	10.495	406.758	1474.06	1380.28	677.547	134.722	1160.46	19.5154	443.711	343.461	207.666	474.225	33.684	3954.29	197.599	770.615	180.59	104.603	274.116	452.108	6149.73	2007.7	311.637	83.9981	420.183	2354.33	664.212	26.2288	121.142	464.763	879.774	54.9251	298.766	1613.96	4857.38	610.651	332.287	74.9911	1013.49	1064.85	410.306	230.074	3093.48	212.109	978.261	111.805	710.64	1698.55	66.8392	5393.95	476.505	345.076	863.72	1565.94	299.71	92.0227	84.5569	12.8509	45.9598	1635.64	101.387	32.4944	360.418	410.023	1056.57	24.8622	172.176	427.39	241.421	232.14	201.633	92.3651	145.496	218.689	161.824	3336.33	52.4067	224.181	142.138
FAM76A	827.615	851.495	1173.81	915.603	770.423	800.326	963.725	733.329	895.902	806.525	762.142	849.145	709.65	848.475	677.857	736.731	806.457	877.189	692.261	1107.22	859.676	1074.12	903.425	859.679	895.855	753.496	1090.62	742.471	927.131	886.37	892.254	874.541	724.513	871	836.712	1116.52	871.35	434.958	821.981	773.111	785.806	871.321	595.046	556.807	686.031	846.638	503.069	775.126	755.61	742.32	782.984	820.896	973.939	405.655	1134.55	649.125	815.598	915.546	645.803	839.691	839.784	650.805	553.659	893.472	851.675	695.396	732.037	807.508	369.041	651.44	822.328	566.044	747.205	600.442	564.28	537.948	451.601	897.819	481.013	693.441	1016.48	686.139	478.059	619.807	933.943	353.654	947.673	518.667	760.858	630.521	536.847	687.441	671.687	798.438	707.467	559.055	1239.35	617.036	756.67	805.633	761.721	459.403	948.428	810.649	612.907	750.337	547.684	932.297	749.075	889.294	708.817	791.275	741.966	1335.3	678.911	810.247	863.226	605.475	750.059	792.749	760.403	675.412	700.142	906.172	1048.77	890.305	805.981	602.357	1130.03	638.119	864.58	676.395	836.734	640.17	914.041	737.019	850.931	990.479	801.98	778.665	909.023	930.502	699.28	770.109	822.206	840.44	1073.61	366.426	973.473	1176.68	926.866	952.972	770.035	1518.74	1437.23	571.56	1089.64	999.682	1076.36	707.588	800.907	912.596	1221.93	680.392	1399.87	1287.61	906.69	959.446	988.197
TRAF3IP3	870.452	883.579	851.628	759.095	736.36	918.481	630.293	886.176	942.375	1096.8	358.627	609.164	531.633	774.321	1050.64	942.703	529.259	645.919	799.622	450.485	708.628	800.796	627.601	631.97	461.517	994.668	582.099	674.646	576.374	688.106	826.337	996.311	622.893	598.281	979.952	948.508	741.506	1007.98	748.851	859.959	1141.31	1248.98	818.955	742.422	885.177	1350.26	582.735	366.384	1457.71	2029.89	1507.46	644.171	733.759	265.9	524.438	1169.44	718.187	1039.06	1275.31	425.789	831.107	815.455	1208.22	1656.72	1048.37	1041.44	1745.09	1090.21	607.056	1644.07	738.443	1309.93	725.65	1309.18	692.988	874.665	2380.09	767.792	630.534	949.788	691.513	1026.27	2271.93	403.176	579.867	670.649	908.065	820.626	1036.87	1750.53	416.74	622.01	499.335	1218.27	934.051	1199.48	527.82	1181.31	1005.02	915.176	736.825	947.686	542.719	836.06	2088.09	939.587	309.17	875.954	1033.04	804.231	792.385	652.82	613.901	358.976	771.004	396.257	890.719	82.9599	1291.47	966.577	423.716	391.273	1212.59	252.261	1470.88	517.434	768.475	276.876	856.398	761.63	561.183	1142.38	724.237	982.81	986.537	1033.11	774.116	945.488	823.778	710.827	914.136	1196.75	1018.56	711.925	774.03	1038.72	1165.48	797.74	252.116	728.736	327.502	53.5558	567.59	167.268	228.072	664.32	786.784	519.219	177.041	321.055	126.589	722.362	321.641	767.594	186.63	267.982	355.011	361.235	732.541
POMT2	687.031	816.756	795.074	857.496	845.561	793.571	744.882	778.547	881.111	876.3	975.953	920.071	918.887	911.49	621.726	816.941	848.088	833.717	1029.69	758.829	909.649	834.968	962.388	959.196	856.18	888.374	658.8	881.759	849.184	814.386	819.829	778.473	897.186	979.91	796.463	1040.66	800.567	3966.33	783.878	902.926	887.325	1857.97	2203.88	884.241	812.181	997.643	1024.94	1666.15	1390.24	1254.57	825.826	1922.41	1098.43	1592.59	1201.89	797.043	4263.97	1144.64	1091.52	1349.22	1028.04	5868.8	850.838	774.669	937.276	1031.09	830.042	785.353	1642.95	1251	859.687	1167.68	1691.86	975.476	971.004	1481.42	949.79	1350.72	2005.73	825.829	1028.96	887.261	907.212	980.859	900.433	1519.68	1471.46	1253.77	537.576	1535.91	1404.92	655.191	1095.82	702.683	1178.99	1093.11	823.163	1222.84	1060.35	851.425	970.979	900.569	1555.1	807.073	696.275	1622.28	1561.61	1215.29	1572.16	799.42	847.762	1501.19	898.264	1512.34	834.919	1066.39	730.204	1669.05	830.828	850.92	842.985	1215.11	1110.12	1332.33	765.532	922.959	938.893	2031.05	922.277	1559.15	896.163	625.281	1723.81	923.653	1136.29	846.677	791.314	887.883	666.424	1281.2	735.203	771.681	1315.81	1451.25	804.624	1645.73	690.87	1407.03	300.477	805.823	718.485	442.327	614.216	407.6	495.394	1396.53	772.311	609.581	1502.37	1364.79	1161.91	605.045	880.857	585.446	1018.14	653.548	960.194	783.131	593.365
VTA1	1986.66	1983.57	2471.42	2122.66	1991.68	2242.21	1895.39	1744.28	2358.07	2077.26	1644.9	1981.02	2168.66	1923.44	1753.93	1951.75	2295.51	2005.63	2114.6	1858.36	2389.07	1928.32	2289.54	1992.78	2648.92	1666.38	2548.98	1785.21	2011.95	2148.04	1929.35	2030.07	2006.35	2192.75	1901.21	2149.49	2461.75	2246.27	1914.87	1839.61	2058.42	1891.41	2842.49	2576.61	1993.88	2048.12	1518.29	1715.63	1745.85	2048.01	2493.33	1809.29	1624.06	3690.81	2274.27	2431.51	6372.96	2697.4	2577.84	2589.9	2005.68	2947.08	2176.71	2509.34	1911.86	2597.1	2329.12	2076.66	2156.53	2281.54	2523.52	2267.99	2170.11	2468.72	1978.04	2504.57	3792.9	2087.72	1402.72	2164.35	1688.28	2908.89	2406.4	1779.19	1766.11	3179.06	1747.7	2830	2377.67	1795.26	2227.8	2139.15	2535.47	2009.7	2204.61	2267.32	2197.64	1958.55	1391.67	1905.56	2864.1	2354.8	1989.07	2333.93	1919.33	1744.03	3476.56	2299.09	2371.57	1861.17	1719.69	1534.21	1874.69	1379.59	1842.14	2119.19	1608.82	1885.1	2725.23	1949.48	1745.71	1288.25	1881.16	2174.23	2234.95	2890.84	1995.66	3579.81	2640.14	1781.32	1772.09	1638.78	2150.62	2480.95	2507.34	1686.66	2523.02	3367.25	2237.77	2569.73	2499.05	2768.68	1982.87	2375.73	1591.09	2251.66	2952.33	2704.79	4250.16	3037.09	3945.32	4194.96	2155.97	4699.3	5046.75	3323.71	2111.13	3081.87	2692.93	3545.32	4387.8	2459.82	2717.52	3440.32	3867.55	3496.69	3340.06	2791.38	3362.34
MLXIPL	107.053	110.437	98.695	91.8275	157.29	72.0837	66.5209	96.737	148.952	86.4959	61.4491	96.1794	111.038	134.792	78.3941	214.889	104.105	151.303	189.156	127.761	56.694	132.392	95.9388	76.1634	49.0949	90.6754	115.579	103.085	176.77	119.207	80.7552	99.9752	142.194	44.5814	123.914	230.419	134.639	44.7084	110.225	101.957	138.588	63.5788	470.57	15.2024	46.5304	88.4719	327.738	358.109	49.8403	107.713	75.1782	239.159	192.126	175.66	415.624	106.434	472.6	37.5286	39.972	172.903	228.522	421.623	148.987	92.9309	163.341	103.833	44.0022	47.8633	26.9599	247.409	102.987	110.384	150.804	25.5838	159.605	46.3033	26.9499	119.827	259.699	35.751	203.5	95.1477	65.8477	414.203	106.529	57.6975	279.049	1349.52	135.431	126.866	437.296	148.861	251.024	63.9671	69.8101	79.5405	210.066	66.439	98.089	86.7945	197.602	152.553	1164.68	131.929	41.1845	28.2376	135.446	185.515	145.83	109.601	152.034	25.3331	73.4161	317.988	113.769	73.2052	66.0293	106.94	208.678	131.948	169.825	107.015	467.414	73.6766	16.1086	35.868	99.7026	53.1927	101.354	178.107	237.703	391.535	280.423	164.266	68.8816	217.942	58.6525	74.6193	415.344	44.838	73.6325	35.7136	64.9105	144.194	248.162	752.552	196.522	9.60579	38.3306	71.5502	42.4979	64.768	93.2068	22.0854	7.02635	73.0962	118.146	124.159	1085.57	171.417	108.125	72.9842	64.1759	36.2504	6.51221	16.9302	28.5196	104.955	25.6361
BAZ1B	5524.31	5661.26	5408.57	4977.24	5679.49	5114.78	5128.06	5043.01	5803.27	5941.57	4822.78	5347.49	5025.72	5401.16	4748.08	5414.59	4751.02	5594.42	5634.16	4926.15	4777.05	4487.67	5036.79	5348.17	3852.81	5246.91	4617.82	5339.41	5156.77	5586.08	5235.62	5300.57	5603.7	5806.69	4787.43	7240.53	4507.93	5198.79	5049.31	5524.84	5568.44	6154.29	7381.96	4979.03	5332.09	5862.83	4427.4	7968.11	4481.96	4592.75	4441.61	6183.11	5660.31	6526.59	5619.63	7061.47	8891.57	7199.93	6117.13	7480	5378.24	11973.2	5034.99	5910.49	4546.2	5664.67	3921.2	4829.85	6970.67	4136.1	4938.53	5173.15	4249.73	5903.07	5072.26	5321.14	7803.33	9401.42	9236.76	3980.94	8853.53	1578.26	8917	6033.59	5869.93	9243.47	5290.88	7337.31	6972.77	6308.91	4528.39	4276.4	7100.35	5915.45	5772.81	7215.87	3902.79	7578.45	10503.2	6775.17	8114.45	6071.42	3675.45	6549.21	6647.55	7464.89	6920.72	3884.29	5782.48	3394.95	5543.67	7264.26	6562.89	5796.86	5999.66	6606.37	6321.9	9909.7	2651.17	6715.95	6080.37	1624.66	6400.12	6317.67	3616.16	4341.08	6228.1	10023.1	5531.62	4836.39	4906.81	6498.05	9065.3	7024.2	5629.08	6249.55	5972.98	4391.84	3742.05	14855.7	3475.57	5065.14	9044.24	8361.36	6474.15	6677.51	5529.95	7444.46	10779.6	3936.52	14316.3	12822.4	5499.47	7535.98	7481.8	10150.6	5376.04	2448.38	3758.16	7684.93	1138.2	6759.64	6698.97	3496.55	10664.4	9419.91	8384.34	7271.66	7896.52
RANBP9	2157.96	2028.1	2151.03	1938.03	1982.66	1900.05	2786.88	1963.12	2064.38	1978.65	1891.62	1979.07	2398.39	1970.48	2679.59	1891.34	1970.11	2162.12	2395.8	2299.55	2073.66	2243.3	2091.67	1973.05	2270.96	3252.01	2294.72	1861.18	2079.01	2803.04	2375.02	3039.21	2160.23	2136.58	2047.77	2349.17	2023.77	3958.6	1885	1797.44	1973.76	3620.33	2531.5	3232.42	2777.25	4065.99	2197.01	4610.42	1967.54	2170.36	2214.22	3306.77	2368.52	2677.6	3608.14	2893.34	4187.27	3062.53	2293.1	3207.02	1918.99	2207.26	2235.95	2981.8	2072.82	2195.26	2372.12	2378.32	2988.11	2549.89	2520.77	2284.82	2476.06	2200.97	2493.92	2211.96	3169.39	2320.47	3816.68	3005.92	4550.83	3597.2	3927.25	4502.12	2208.21	3563.72	2390.28	3486.97	3357.68	3144.81	2771.2	2046.22	2710.28	2310.16	3827.2	6153.72	2762.55	3015.71	7226.51	2542.84	2602.78	2109.79	1867.79	3221.99	2438.58	4399.37	3525.63	2521.03	3206.06	3519.81	2706.39	2748.57	2211.78	3208.98	2384.05	2736.02	3455.1	2638.91	2455.97	2161.8	2434.24	3383.27	2501.12	2589.04	2118.14	3235.81	2127.5	4448.69	4064.08	3849.22	3665.15	3038.06	4411.25	2424.61	3036.82	2018.73	3099.7	3139.61	2203.47	5240.07	2145.26	3231.87	4641.36	5558.97	3228.31	3112.64	3042.55	2130.27	6414.7	3036.15	7947.1	8492.21	2452.43	4506.65	5238.92	1963.18	1988.83	2719.21	2846.6	4700.05	6113.98	2327.69	2792.71	3845.05	7058.85	4572.99	3254.78	2994.03	4797.8
ETV7	463.614	550.462	480.101	871.609	382.707	404.115	440.053	289.326	494.435	857.754	588.846	529.505	237.223	329.288	454.371	291.125	284.921	256.411	561.368	798.129	288.818	261.62	263.832	492.146	517.88	616.273	344.643	473.887	340.738	636.096	439.157	451.179	154.126	660.318	285.519	1000.35	328.325	1132.67	244.138	555.552	495.596	875.616	701.818	335.973	437.102	594.288	831.504	408.868	503.408	391.669	505.618	380.518	358.385	428.947	407.385	706.586	2349.57	568.262	1203.45	394.517	544.291	2222.8	1076.12	718.228	437.643	746.911	818.041	828.835	767.982	613.53	522.358	714.818	666.175	591.582	306.863	2131.14	13030.1	394.79	384.611	698.695	1160.8	343.623	1311.93	640.869	1369.02	1305.73	178.136	613.711	1082.35	492.329	3024.8	495.893	223.258	558.368	1154.29	590.508	483.554	1671.04	772.606	446.156	365.012	1033.14	1646.92	289.279	1164.04	460.836	452.474	681.073	502.813	440.183	436.972	553.921	399.208	329.859	612.813	234.212	705.997	316.409	1153.95	411.466	276.811	1020.81	585.067	342.975	940.445	680.968	548.775	2441.51	893.896	360.256	647.168	522.372	606.634	402.668	310.496	472.483	246.698	1173.11	836.239	539.211	716.794	2141.3	1135.05	639.172	556.564	1743.54	928.19	1531.75	356.451	1156.48	326.324	174.272	320.881	211.186	305.605	1086.03	788.241	644.706	1213.34	1467.73	1136.09	2500.55	474.37	765.614	481.054	342.45	275.382	315.949	522.37
SPRTN	529.701	590.516	684.708	553.849	555.025	590.962	664.646	562.429	586.357	656.76	350.947	608.196	778.957	613.223	653.485	609.982	548.97	540.724	747.471	739.276	721.937	591.529	558.644	640.052	756.981	797.692	734.434	595.969	600.857	681	558.925	660.058	659.107	471.853	520.072	735.378	710.794	739.556	506.794	545.445	590.733	674.33	884.256	609.163	523.392	733.397	685.188	853.184	710.349	630.007	742.746	632.979	643.038	732.723	626.523	1005.57	1498.4	858.272	774.987	740.36	525.396	563.963	955.053	683.365	572.492	561.452	634.032	556.823	517.441	717.282	759.424	841.147	1001.51	767.783	494.261	559.46	886.597	685.649	799.732	485.419	800.525	591.585	1071	857.499	540.512	665.097	538.15	655.796	837.351	488.324	467.457	537.619	564.605	567.815	578.278	723.378	688.007	683.232	805.35	557.781	653.41	910.211	743.451	653.382	574.44	566.716	705.713	816.058	712.619	735.895	538.662	437.433	450.059	589.51	545.342	581.296	705.986	968.7	688.515	661.566	521.673	335.212	511.504	769.156	535.332	799.556	448.03	848.719	815.857	765.164	889.747	539.675	639.031	656.132	816.005	473.25	707.524	840.237	495.14	931.511	534.787	1043.71	988.469	631.854	716.409	782.391	1315.74	520.995	1145.17	693.865	1397.83	1314.84	690.971	1060.11	972.079	706.342	427.054	447.262	952.551	1064.43	957.445	655.137	689.881	494.113	1712.6	840.844	1020.42	810.476	911.864
METTL13	2137.48	2064.62	1953.6	2054.25	2109.9	2283.86	1694.87	2127.7	2349.62	1980.51	2515.55	2031.54	1841.54	2055.02	1309.11	2452.81	2716.25	2134.3	2206.63	1798.74	2072.54	2067.12	2397.47	2039.39	1671.64	2974.13	2325.19	2448.14	1963.91	1889.59	1956.27	1665.99	1987.48	2683.25	2350.16	2985.69	2245.71	2246.27	1977.7	2402.83	2484.79	2785.99	3385.68	2529.02	2413.22	2575.51	2692.07	3224.44	2615.1	2181.32	2602.69	2400.3	2100.81	3292.9	2741.3	3849.94	4713.45	2885.34	2549.63	1899.17	2082.88	4196.7	3258.78	2711.12	1922.17	2051.89	2114.11	2088.08	3136.52	1875.51	1842.47	2381.2	2599.33	2734.49	2203.54	3438.38	3629.25	3163.47	2892.02	2607.72	3355.76	3159.57	4414.77	2112.16	2176.95	3766.54	1970.9	3425.57	2664.02	2421.05	2852.32	1713.39	2299.55	2791.53	2216.69	2165.95	2047.95	2604.4	3297.75	2753.73	2236.18	2722.72	3442.28	2771.89	2514.18	2453.77	3670.9	3310.02	2950.91	2034.42	1905.95	3132.08	2485.8	2350.1	2126.81	2292.74	3110.9	3928.3	1830.91	1818.3	1960.69	2368.98	2160.06	2994.43	1510.95	1835.32	2567.98	3337.52	2612.77	2793.4	2870.31	2002.55	2481.23	2690.27	2067.53	2164.53	2561.41	2804.97	1990.14	2728.24	1774.09	2433.25	3420.04	2907	2442.55	3260.12	2017.68	2019.44	1934.36	1883.35	3809.91	1823.34	1967.78	1961.84	1789.21	2346.6	2498.63	2615.03	2006.26	3952.55	2027.46	2365.27	2599.29	2274.76	4819.87	2735.19	3070.47	1980.96	2044.87
DYRK4	887.216	560.222	657.774	746.915	626.156	908.341	664.657	801.174	604.32	576.745	837.778	730.616	607.731	654.686	470.273	772.382	691.401	678.968	775.08	724.781	914.066	704.703	641.592	691.148	800.836	657.069	687.16	476.573	527.434	483.956	781.772	628.726	680.906	557.302	798.188	454.077	643.512	631.994	598.466	640.729	687.467	471.305	790.963	494.937	772.319	486.439	663.233	618.973	920.055	822.684	1462.87	375.619	643.036	941.387	840.689	672.531	960.354	773.237	525.727	381.643	939.874	710.566	425.802	734.854	647.84	754.653	995.05	717.604	2442.81	749.206	576.157	635.288	575.678	1005.01	654.888	438.975	649.421	520.258	843.014	1032.78	711.237	2817.53	479.943	305.893	464.143	425.696	579.552	518.66	566.515	887.638	944.456	888.476	624.842	682.532	571.907	405.955	527.026	654.268	594.742	571.471	538.487	603.277	725.336	543.31	661.599	564.465	373.952	1106.02	467.618	630.963	606.12	601.166	612.021	478.691	671.895	615.796	563.049	854.171	1363.61	614.003	541.565	973.848	505.479	525.353	978.333	847.797	683.804	561.981	508.775	717.974	644.749	523.17	478.814	1247.55	753.843	552.907	655.009	745.765	651.679	383.949	1189.18	722.88	433.448	790.45	776.976	1222.45	1127.96	893.255	488.758	1015.13	995.146	452.099	705.201	555.168	449.086	1036.53	1195.89	1743.16	2357.99	328.779	1922.75	681.34	465.738	1163.62	365.656	687.129	568.855	441.073	455.419
ZNF207	5160.29	5265.77	6226.98	6173.06	5266.73	5369.18	6153.67	5701.3	5756.79	7751.86	4621.03	6892.28	6229.86	5717.73	7101.45	5755.23	6150.24	6252.52	7440.98	6763.25	6339.78	7039.52	6424.91	6456.17	7221.12	8589.63	6618.34	5882.93	6448.23	7833.23	6752.74	6982.92	6431.22	5532.78	5818.46	5699.67	5576.46	9125.04	4757.81	6469.12	5328.23	7662.11	7293.86	8775.91	6832.46	7439.62	6883.78	6603.97	7567.27	6691.02	7940.19	5628.53	8018.2	9008.16	7632.31	8413.96	10124.1	10241.9	6863.91	7342.94	6572.54	6437.85	10004.9	7825.31	6338.39	6868.35	7616.38	6690.98	8596.26	7751.44	6771.92	7073.45	7153.33	7795.95	6574.58	8705.73	9772.28	5839.89	7592.04	8805.52	9093.39	6932.22	9302.84	8520.83	4768.2	6334.92	9634.15	6767.03	5949.35	8440.02	11070.5	5411.41	5356.99	5894.19	7012.9	9288.94	8298.22	8646.73	9929.28	6068.69	6403.5	9343.43	9520.84	6708.95	6286.07	6302.27	7863.96	7184.91	6439.8	9020.86	5825.58	5803.74	4311.53	10863.6	5579.99	5820.18	7272	10257.7	8519.96	7940.75	5553.22	6492.79	7425.99	6030.41	8405.22	8500.78	5567.9	10472	8655.18	7853.16	8983.22	5979.48	6543.92	6920.93	7372.92	6302.86	8137.16	9595.2	6396.46	8298.33	7219.02	9405.05	8781.81	7017.94	6296.82	7815.43	10490.5	10053	11584	11647.2	16595.3	12957.3	6041.82	10105.3	10699	10313.9	5702.43	7987.39	11552.5	9090.99	14314.3	6804.1	7109.22	11638.2	10484.3	9571.32	8858.76	7996.35	10483.6
UQCRC1	5282.25	4888.12	5333.18	5556.41	4861.98	5686.58	5388.18	4579.12	4579.87	4842.92	7571.87	4771.35	4687.96	5124.43	4554.26	5975.07	6678.35	5366.63	4972.59	5194.43	6158.72	5114.42	6033.16	5505.94	6975.74	3896.72	7239.29	5582.68	5435	6560.93	6127.89	5291.36	4272.58	7209.16	5677.76	4896.13	6962.54	4605.81	4971.03	4685.93	5526.52	3324.38	4849.45	4165.21	5398.48	3672.38	5407.69	4783.91	4295.37	5563.36	6183.47	3645.26	4662.36	6432.45	5288.35	5942.03	6689.59	3730.14	5072.88	5425.34	4604.6	15038.7	5297.45	5950.34	4585.84	6843.47	5193.26	4881.65	11308.8	5790.13	6143.78	5241.46	6012.24	7770.36	5603.58	7745	8252.84	4899.85	5304	7395.54	4465.72	11469.6	5345.47	6630.32	6570.1	8031.94	4264	6775.43	8018.94	5122.44	11261.6	6555.91	5661.51	6512.78	7661.98	4649.95	6308.14	5160.53	6141.59	5046.73	4729.23	7046.14	11755.1	5756.76	7077.04	4777.98	6434.86	7244.76	5950.89	6306.86	4874.12	8290.69	6213.56	4545.74	5335.41	4715.11	7402.84	8377.01	8046.84	4554.86	5373.46	12721.8	4966.87	6156.09	6902.6	10076.3	6010.53	7288.7	7352.85	4491.13	7560.64	5079.13	5528.25	6584.89	6160.66	5045.12	6304.42	8872.83	8779.98	7809.73	8712.92	8668.33	6809.8	8437.07	5349.85	6874.62	6085.91	5844.84	3946.3	8675.29	8741.11	4829.73	6587.38	4920.36	4283.15	9423.26	6966.88	13106.6	7378.74	7083.1	12666.1	8362.65	7643.8	12625.3	5324.69	8537.05	7156.86	6774.67	7074.37
STARD3NL	3087.05	2752.23	3472	3246.32	3528.52	3621.08	2854.54	2492.1	3774.81	2806.58	2392.77	2720.38	3076.89	2987.25	3203.87	3010.31	3118.4	2891.52	3984.81	3040.51	3561.95	2878.6	3370.86	2787.92	3594.89	1877.22	3699.5	2315.17	3500.09	3537.17	2826.24	3337.1	2537.74	2333.25	3291.59	2575.74	2144.2	3653.06	2307.32	2415.45	2532.32	1498.3	3478.99	2905.94	2304.8	1880.96	2689.6	3420.82	2187.39	2253.45	3499.43	2708.74	2468.14	6199.56	2559.52	3080.62	1160.55	2866.53	3401.95	2488.71	2900.63	2825.31	3880.21	4445.8	3173.56	2320.61	2243.11	3108.95	3424.63	2729.46	3044.08	2399.91	2147.68	3380.22	2473.32	3295.32	3977.27	1962.26	2985.47	2959.7	2793.02	6864.31	2690.61	2366.9	1814.74	2317.84	1620.79	2226.05	2223.65	2147.89	4961.22	1970.36	2069.48	2105.54	2805.88	2259.58	4120.18	1921.34	4238.17	2613.35	2427.88	2451.56	5933.17	1770.18	1769.38	4637.07	3009.35	3051.75	1992.09	4311.4	2296.61	2023.26	2215.55	1770.2	2372.8	2067.97	3235.18	3412.34	8099.79	2626.66	3102.14	2743.17	1808.89	2101.46	5391.73	3219.46	2071.77	2500.85	2861.08	1585.17	3628.65	2460.58	2447.13	3093.91	3596.05	1911.29	2530.81	8551.81	5810.36	3036.27	6208.75	4382.22	3254.88	2230.26	2448.35	3203.33	6388.86	4009.07	2718.23	4278	6147.63	4708.76	3318.99	3534.37	3219.57	6439.52	2878.9	5042.95	9416.6	7600.81	5410.4	2345.92	2787.79	4049.25	3555.89	1864.38	2218.43	2053.68	2380.99
CD9	23762.7	23710.3	32224.4	34694.6	28731.1	24976.2	35407	25829.1	25578.6	32157.2	29733.8	28357.1	15593.6	30424.6	25977.2	29366.3	38710.4	34227.2	20602	29539.1	26279.8	25300.8	32585.3	35877.4	40764.4	18414	47220.4	30852.7	28028.8	37043	32566	27416	21459.7	22097	29054	17456.2	23335.2	12894.2	22411.8	16958.2	28217.2	12762.7	17719.4	24978	29266	15705.4	14825.9	36985.9	19220.2	15376.2	25877.4	15361	22435.9	17600	31752.1	21659	26087.5	29239.1	22332.8	24086.2	28418.2	29494.6	9264.81	24177.6	20104.1	14660.5	24840.2	18998.1	54733.4	37973.1	41579.8	14585.7	22938.1	27027	21281.6	12715.4	30379.5	24542.4	37569.7	42816.2	24271.2	18592	15426.6	26650.7	26213.2	22883.2	16748.3	22842.2	13256	10089.9	28502.9	18766.9	30527	19088.9	18885.7	15412.9	23547.6	17646.9	20203.3	20784.1	16326.8	8870.82	12104.2	31082.4	14532.4	24690.7	17394.5	23989.9	24341.3	16054.8	21913.9	42951.4	23382.6	21661.5	17210.4	20979.6	24763	32655	23951.1	23784.6	21571.3	20280.1	10123.7	34715.1	18561.4	53672.6	22071.1	12888.8	20003.2	14848.7	14205.5	18220.6	22721.5	38220.6	19717.1	16255	28220.4	27069.1	33422.3	11509.4	24043.6	22016.7	23287.7	23477.3	16148.9	20243	23352.4	28539.9	48050.1	45912.4	33634.9	31794.5	32494.3	36123.2	39525.7	30217	24365.1	28659.2	8559.63	14473	47517.9	18977.8	33406	40525.2	31062.6	33251	24078.1	25654.1	31046.5
HHATL	0	0.839863	0	1.84562	0.000664289	3.42389	5.75778	0.859761	2.13797	0	5.5037	4.8501	27.9949	9.61009	4.2553	9.90457	0.0338733	1.67814	0.00806581	0.782566	2.2696	9.59643	14.991	0	43.6455	0	0.0180672	3.58223	5.41675	10.5684	13.0409	27.5628	19.6968	2.42708	0.760418	8.61802	36.6906	0	29.8873	0.768586	1.51654	17.9838	120.242	1.87977	193.515	4.35543	4141.86	9.2691	0	7.25682	6.05605	12.4489	6.16591	46.5711	0.108721	5.35493	0	86.8013	0	22.0282	3.0418	0.0567299	4.15238	27.3102	27.6433	0	31.0016	0	0	0	7.24485	5.57918	6.81909	2.945	27.8176	0.0336784	0.0158838	91.272	6.87683	6.33143	0.0170145	0.594465	5.61489	0.0012994	45.2046	1596.13	24.2439	9.73932	2.08437	19.1676	2.0309	36.9546	0	0.0810607	3.62694	0	1.51341	11.2546	25.0787	3.94073	10.0935	1726.55	1.5859	7.37443	29.6368	0.0561755	106.006	7.14043	16.4833	0	8.05851	1.14644	0.913744	2.32949	11.7804	3.15979	2.24914	15.3241	0	11.3756	188.44	117.271	0	36.8244	9.58711	2184.18	10.7581	0	7.10181	0.358913	0	5.38399	11.8454	10.2911	16.3924	5.87564	15.5479	1.74955	0	0.730299	0.0100098	7.2243	0.536304	379.795	0	0.0927296	1.49867	0	0.120664	5.46272	0.0787996	0.178301	0	22.0825	7.02963	2.59331	8.99423	21.7292	0.286601	0.127813	1.10136	0.0618081	0.10272	0.430565	0.0348668	0.089181	0.0610585	6.06301	1.50294
NCAPD2	2293.88	2187.54	1772.32	2128.28	2122.92	2609.15	1959.57	1964.02	2273.56	1626.07	2567.09	2109.26	2182.35	2140.36	1437.26	2491.43	3247.65	2452.51	2468.4	2010.82	2245.8	2098.09	1955.76	2120.97	1313.52	2063.61	2001.58	2841.56	2056.36	2094.94	2092.76	1758.41	1868.47	3208.89	2200.21	1397.78	1821.88	4436.42	2073.5	2505.68	2451.73	1417.44	2557.42	1808.47	2534.94	1896.06	2722.94	2878.83	2544.89	2397.72	2631.55	1921.43	1888.22	4129.47	2415.04	3902.1	13450.5	2340.28	2875.27	1199.26	1818.15	5405.74	3259.6	2637.2	2106.14	4048.94	2250.11	2721.93	12919.1	2787.33	2022.07	2402.72	1686.58	2773.86	2514.51	2663.8	7500.84	3424.73	2098.18	2489.01	2489.84	1046.08	2670.85	1812.28	2417.67	7262.53	2181.49	4459.11	4352.15	2647.56	5121.91	2409.39	2794.78	2631.87	2302.56	2554.57	1330.9	4188.69	2784.3	2524.37	2340.81	2811.64	2241.55	3023.56	4107.68	2541.65	4515.01	5206.26	2321.34	1257.94	2532.21	3063.96	2593.13	2583.82	2293.38	2277.06	1539.55	9589.9	2436.74	2116.72	2669.12	1226.99	2065.72	3028.44	1617.24	1360.3	2798.42	4959.1	1493.89	2088.48	1728.27	2548.59	2559.61	2685.57	1786.51	2443.27	1935.29	1531.98	1545.5	1856.35	1117.63	2200.39	4026.92	2757.13	2700.81	3622.9	2385.92	6192.16	2867.1	1800.74	4594.27	3319.38	2292.72	2699.92	2878.17	7013.39	2090.79	1398.08	1750.43	3638.17	2534.9	2621.62	3222.6	2576.19	3926.89	3813.85	4383.26	3269.33	4189.89
IFFO1	1488.59	2305.14	2002.08	1898.68	1892.49	1825.74	1396.93	2295.92	1823.5	1620.5	1213.95	2000.45	1606.5	1585.31	1413.95	1619.03	1880.24	1990	1662.64	1854.97	1747.11	2091.67	1957.75	1967.69	899.005	1397.5	1828.21	1984.2	1860.61	1513.1	2064.92	1238.97	1522.96	1292.44	1673.5	1253.8	1185.42	1665.69	1595.54	1911.41	2170.64	1070	800.304	931.834	1558.98	1526.08	1211.92	724.639	1489.08	1856.33	2408.61	813.109	1623.24	523.084	825.826	900.257	751.853	911.04	1147.01	928.887	1899.5	649.699	1564.65	1111.84	1743.89	1057.71	2269.11	1986.97	867.228	2169.81	1218	1512.01	1143.66	1963.76	917.461	1405.04	1519.44	1081.51	1139.1	1219.81	749.663	1298.35	1672.37	493.44	1109.88	907.861	1897.18	1202.04	1567.18	1788.18	971.793	2041.53	995.423	1392.19	1039.61	1295.85	924.572	1238.01	567.864	1549.1	1007.57	965.963	963.888	1375.64	2116.49	1383.46	947.166	594.218	1009.24	1147.56	1096.45	585.801	1545.17	689.762	1660.28	1382.11	1002.9	458.225	1609.76	1890.6	1486.49	1706.5	1346.93	814.496	1002.33	474.082	1402.95	351.166	642.557	1564.59	456.526	1276.68	568.268	2811.46	1124.56	1828.86	1094.6	1196.47	1056.58	714.882	1293.49	1184.47	964.35	480.604	1392.05	821.148	645.334	1004.05	425.176	805.823	259.203	127.953	1217.54	319.765	377.359	629.725	1485.94	791.713	356.994	294.004	208.807	1024.28	619.735	781.652	193.101	575.477	558.642	488.767	393.872
GIPR	184.319	94.362	89.6892	174.299	204.378	146.367	111.217	167.265	159.543	211.166	139.298	166.131	133.794	172.209	145.119	141.6	319.903	146.015	287.325	173.715	115.556	224.221	218.861	195.413	487.544	432.531	68.3224	279.477	290.949	199.477	188.469	149.998	403.18	130.034	165.764	291.842	1268.68	375.97	485.142	344.828	154.656	416.334	750.487	869.104	413.8	401.197	265.752	189.531	206.89	266.599	280.805	200.384	477.665	264.939	291.481	374.564	217.525	634.616	179.155	550.953	180.317	144.428	242.098	315.521	604.424	453.355	561.028	216.274	135.849	177.574	244.305	259.158	573.222	191.94	693.979	180.774	189.556	84.4996	208.534	336.211	726.761	55.1784	342.561	161.472	315.962	146.37	698.482	198.611	274.989	641.19	407.847	532.921	229.991	487.261	230.853	159.919	443.45	353.32	373.322	203.179	223.829	239.717	549.316	197.295	311.574	225.362	158.998	213.764	297.894	619.254	450.056	134.125	74.3525	1409.48	341.587	164.16	1037.84	554.122	252.896	215.55	210.298	1391.34	930.214	386.474	697.549	305.738	116.861	50.7631	392.218	147.603	570.294	136.595	536.891	157.671	256.734	225.319	334.566	558.717	496.866	314.56	381.4	357.383	105.312	624.109	240.679	175.432	379.439	336.574	0.122849	250.544	4.79822	1.59207	122.437	22.0809	18.6017	210.371	132.807	128.876	153.857	34.9605	30.0273	50.2105	32.1596	79.8771	80.9337	55.3719	14.8625	74.0059	60.4534
PHF7	268.113	268.985	240.486	238.029	268.496	289.278	213.176	311.977	256.731	221.388	239.069	242.887	244.906	228.036	192.778	301.031	248.737	310.379	293.466	285.317	242.143	248.788	282.82	216.917	302.791	294.228	184.938	276.736	197.545	238.435	311.973	249.681	259.895	239.996	200.987	226.564	356.482	220.816	332.695	308.619	215.173	171.13	199.043	186.549	260.013	188.757	237.34	134.41	208.755	274.847	309.733	182.2	321.12	152.358	287.661	195.809	329.551	140.469	194.64	226.243	248.948	208.671	173.523	137.775	256.149	234.378	281.014	254.457	150.309	238.429	185.051	230.165	278.397	251.007	308.899	189.364	227.867	141.513	250.839	255.306	143.299	316.506	315.288	163.477	219.905	350.227	329.423	124.019	250.171	246.608	125.554	264.555	168.093	144.373	267.905	150.869	242.218	219.483	188.719	201.876	273.708	151.656	152.165	220.222	282.012	197.179	282.682	225.458	204.894	197.053	244.662	292.309	232.571	231.284	255.859	146.383	168.275	163.662	235.596	202.466	211.116	420.88	306.383	234.336	327.514	258.353	240.079	221.244	265.533	151.123	214.907	325.33	322.986	328.562	222.958	191.54	208.395	221.294	221.113	141.288	189.172	205.934	219.841	155.906	175.026	106.512	100.55	147.187	122.281	308.411	309.696	148.915	325.014	268.38	304.325	106.491	240.394	170.09	165.3	110.966	172.268	229.013	219.297	141.16	267.467	165.827	183.191	177.638	135.379
SEMA3G	7537.98	15847.4	12190.2	6445.77	10296	12030.4	3812.58	2754.31	16876.2	6030.86	13408.9	7522.82	1132.5	9432.37	2796.13	9276.5	4884.71	3976.46	1375.32	11991.9	5109.16	5241.49	8674.48	9885.09	3606.4	730.542	5502.51	5751.79	7884.71	4405.9	4702.66	7509.84	596.917	3549.48	2082.98	902.405	2256.31	2029.26	9125.11	11531	5740.44	307.85	250.89	765.248	4366.03	1302.88	1140.31	484.673	1003.14	1389.67	1191.5	2288.16	3943.8	629.836	1350.19	711.928	431.417	460.842	1005.08	2355.37	4268.45	49.6905	729.729	1770.29	4900.96	617.216	1540.08	2091.91	824.821	830.011	1934.56	1033.85	385.167	599.453	2509.35	491.704	424.678	1092.97	1015.15	293.161	353.042	142.651	532.633	483.411	8790.49	288.264	2203.11	1027.66	603.74	1508.48	257.697	3365.21	2946.24	1965.93	952.949	941.321	1194.11	938.703	311.979	11731.7	5013.54	875.253	90.8706	1957.66	2984.6	1065.83	920.659	567.233	636.074	2155.25	2812.11	644.058	12306.9	874.125	14667.9	2050.19	1278.93	742.953	527.908	8694.73	13566.7	276.571	781.616	1796.26	627.197	234.53	11751.7	230.842	478.374	685.62	401.362	5274.3	241.906	1539.43	1316.38	3756.04	1784.09	769.108	2115.53	733.644	2646.29	710.587	570.389	482.094	12986.3	849.006	426.435	404.435	987.636	684.651	409.954	351.12	13208.4	2025.25	570.628	292.064	3089.95	468.799	23.431	453.815	11.9354	10595.2	6680.03	59.9953	806.778	373.696	793.005	2982.05	1024.56
NISCH	5306.46	7268.99	5066.65	5496.43	6436.89	5254.36	5070.77	6346.95	6925.25	6101.57	6496.15	5568.03	5104.05	5748.05	5406.86	5383.9	4909.9	6280.35	5975.69	6140.67	4907.01	6632.71	5529.48	6224.89	3965.57	6008.62	4325.73	6157.87	6285.11	4043.56	5791.77	5084.35	5795.36	4392.48	5166.05	4562.05	4529.15	3475.06	5394.37	6417.77	6127.87	4291.22	4805.9	5089.46	4366.13	4018.57	6683.12	3802.09	4186.38	4642.99	3982.32	4164.11	6990.96	3343.35	5840	4060.67	5100.26	4452.4	3388.28	5574.36	6897.24	7128.01	3341.68	3298.14	5903.91	3937.27	4842.24	5763.18	3073.87	5097.79	4238.38	4922.42	4560.03	4102.72	6545.73	5385.67	4605.98	3845.73	3565.84	4506.25	3438.84	2084.27	3734.3	4447.96	5998.34	4816.29	7881.06	3970.71	3718.47	6906.65	3194.49	4337.1	5570.38	4477.1	3993.79	4573.14	4680.21	2890.21	4280.9	6256.41	3596.49	3652.94	2542.88	4209.28	4652.66	4471.52	3380.36	4966.83	3671.11	5348.47	6095.41	5850.95	4961.25	12528.2	5834.57	4702.55	4942.93	3886.9	3066.59	6422.52	6336.74	6284.04	4867.98	4035.71	4776.51	4290.43	5410.32	3142.81	3260.39	4154.76	5507.06	6106.86	4593.54	4911.21	3955.66	5242.8	4934.01	3960.94	4657.8	4789.75	3879.46	3242.41	3589.77	4546.15	5576.11	2574.59	2905.9	2334.14	2145.66	4033.82	2701.79	6498.3	5286.85	2973.24	2958.07	3682.56	5196.73	2880.06	3677.15	3237.49	2221	4932.15	5609.95	3694.68	3897.8	4388.09	3399.29	4794.95	4937.2
STAB1	2359.02	4244.15	3948.49	4247.19	3611.67	3778.7	6559.28	5574.72	5051.06	3173.09	1564.87	4384.67	13223.1	4182.62	7548.38	2508.26	2241.87	7000.24	18931.1	4152.8	5235.75	3808.6	3226.95	3803.58	1629.89	3549.38	2596.29	4233.35	2554.78	8241.5	2884.72	2583.15	6718.51	3473.51	3769.8	3392.72	3968.34	7585.03	2579.26	6412.7	6953.21	2877.97	4705.35	3112.48	5344.23	3525.69	6939.97	5498.11	6216.79	9581.01	8131.87	4210.37	8087.65	4497.28	2560.81	5744.08	4545.89	4216.12	7375.17	3300.81	4498.29	1829.45	6446.43	3220.08	4635.85	4621.54	6994.35	9535.11	1900.2	16862.6	7661.78	12066.1	4439.37	10560	2506.28	22452.6	7846.81	5221.52	4335.08	3575.39	2678.82	3756.05	6136.97	3225.4	4704.5	14856.5	3616.94	4816.56	5940.03	6357.98	2392.2	5317.56	6033.82	4555.17	4391.48	9841.37	2116.31	4803	2440.3	3861.87	4129.96	4440.22	4127.28	1831.9	5473.15	9061.2	9486.44	1701.5	5974.69	3699.36	3079.93	3880.52	2424.57	2555.47	2793.79	4097.23	2424.77	1566.58	6839.06	3719.47	3766.91	1515.14	6404.9	2754.39	5075.87	2332.36	4024.53	2168.91	1734.08	4997.94	1525.49	4370.51	3200.35	4953.45	4493.46	8224.23	2704.73	6486.18	2275.86	2858.91	3998.07	8320.8	4345.31	1503.97	4977.09	3866.04	2537.65	9394.52	936.757	2210.08	4848.74	1503.42	2389.93	1339.69	809.03	1222.27	1669.84	1863.53	3036.61	7086.86	1198.94	3824.76	3189.42	1935.96	1641.56	2712.44	10463.8	3756.86	4709.58
FUZ	1175.8	1018.05	988.008	908.092	988.826	1081.72	880.113	939.498	987.823	937.686	1418.96	785.987	926.441	1089.3	872.737	1141.74	1188.85	1140.61	1036.85	1026.26	932.996	976.982	1115.29	889.244	3762.89	885.882	1121.1	1357.47	1246.15	887.586	1208.86	883.944	1001.77	1242.11	1410.47	776.648	3621.96	1583.83	2185.74	773.075	971.158	1229.14	1026.29	1063.19	1113.12	932.936	662.376	1353.85	830.419	963.278	908.07	860.787	1047.73	1959.45	969.032	722.558	2134.66	939.68	611.22	904.053	808.212	2960.43	892.329	743.112	1731.99	1063.72	1315.07	822.688	478.89	1260.98	1076.68	975.862	849.743	697.889	1523.93	689.646	1062.68	878.468	638.402	1316.47	1595.85	1624.37	787.687	1436.19	2027.51	1602.81	880.14	1205.65	1490.69	697.971	2296.47	1754.21	896.702	1155.66	658.389	470.933	1098.41	848.913	737.337	637.82	973.175	991.248	5800.59	1192.97	1514.07	855.131	1791.29	1313.91	1521.9	767.627	1118.6	818.771	1229.72	857.186	1031.06	926.303	1438.33	821.477	672.157	760.729	860.583	3514.3	961.621	2760.16	982.757	1042.34	1946.3	1240.35	1732.04	749.07	1330.95	714.069	1544.85	825.087	1319.97	818.122	824.228	548.712	1181.18	950.231	1085.92	665.839	571.793	1150.03	852.785	1361.6	1101.5	608.353	96.8668	954.519	200.318	144.797	868.036	269.748	324.126	979.739	944.172	2204.24	2560.1	827.481	1404.49	1006.05	588.943	773.728	223.3	343.661	574.569	1262.2	348.348
SLC6A13	96.8172	115.807	122.067	96.5249	78.1447	104.677	61.9297	40.6452	75.0235	37.1754	214.811	91.3246	37.9142	61.3346	45.5693	83.178	92.0475	119.128	189.148	65.534	48.9177	97.1653	70.9547	211.685	91.886	31.7773	115.569	95.8591	50.7128	153.334	120.715	55.7889	46.6567	68.9279	65.45	40.3234	85.9471	24.7326	81.3376	56.5651	99.4784	10.2474	26.9622	0	40.9316	15.1362	20.2479	13.8521	18.4428	9.08385	86.7831	11.0597	56.979	17.4561	24.9821	12.8016	0	16.0611	13.5996	32.1786	99.6393	0.0548552	1.61457	16.5306	74.7521	8.50848	13.0007	64.9279	15.4005	11.9701	97.7008	29.9283	5.09483	8.85057	39.1274	6.49673	7.26983	2.35511	9.8281	0.0217944	18.7052	10.1648	3.73241	4.01328	130.345	28.8434	17.9565	43.2896	10.3555	17.5865	7.1449	159.491	23.3686	30.7853	6.16037	11.7261	8.74574	35.904	13.3424	59.0441	39.5249	2.54741	7.18854	15.8253	30.8177	0.0543207	17.6594	30.5597	5.16726	14.2052	77.5193	26.4019	85.7634	30.6982	75.516	23.0157	28.6128	4.41319	3.82561	73.1382	91.395	39.1048	9.18329	30.227	10.2493	1.54159	147.667	4.7389	4.0613	25.6731	4.76202	37.7094	1.62818	52.5898	23.3699	23.9636	40.7596	3.54393	34.24	11.344	30.6796	0	9.41926	10.4282	83.5167	0.0895047	1.49461	6.36708	22.9973	6.37942	18.9167	256.83	66.574	75.4141	9.34241	7.5509	345.049	68.4597	0.273999	0.123153	15.456	115.894	98.1514	39.6246	2.1979	0.0860948	25.0685	45.2564	29.5273
IDS	10307.6	9399.5	9503.35	9928.26	9922.32	7992.98	10444	10066.1	8650.51	12590.1	11662.1	9992.54	8252.46	11158.8	13287.8	10922.3	10727	10924.6	5867.31	10139.3	6728.54	8235.38	9869.72	10745.6	8779.99	5854.09	10179.2	8988.54	9107.27	12392.5	8923.49	9673	7856.9	10192.1	8643.54	15022.5	6796.12	5490.04	10250	8081.97	9429.06	10071.4	8166.72	8379.93	7699.94	8196.75	7170.68	9225.56	13782.2	10879.3	6508.01	9467.44	10080.8	8406.44	6304.7	6138.9	8980.73	16507.5	10263.1	10741.3	9633.93	14240.3	6627.52	7783.75	8029.84	5674.93	8040.4	9184.42	17069.2	7694.57	11461.6	6598.13	14664.4	7798.9	6577.67	19002.6	7635.55	13972.7	6857.23	7411.32	7574.37	4444.62	12840.5	13130.3	8223.93	17707.7	7532.69	6181.1	9576.84	12082.9	17372.6	9778.87	10534.2	9064.21	8982.14	17438.7	13771.9	13782.2	15732.9	8834.08	10336	6660.75	2796.79	8189.89	8342.51	14944.4	8402.82	7851.87	14734.4	7823.94	11296.8	8473.16	11874.4	10900.7	9918.86	11328.8	7714.08	8913.77	12169.3	9591.86	10146.5	3843.64	8762.83	10442.2	8507.53	26810.7	9518.46	2877.09	8168.71	5976.03	20061.5	9020.72	8727.8	10198.8	8428.43	11254.9	6892.03	16143.5	9600.58	9849.96	7014.52	8620.22	6697.37	8194.17	8745.98	5166.03	5132.1	13447.1	21449.9	21318.4	17648.3	18186.9	12963.7	17672.9	11256.9	10549	9509.23	5730.85	5227.67	18934.5	10409.4	10799.7	16743.6	9294.77	21855.1	21351.5	14739.2	12262.1	14924
PRSS3	0.89719	1.72561	1.74242	1.8423	2.00464	0.0491676	9.20669	0.857443	0.0222547	0	0.0379088	0.957648	155.023	0	16.9344	1.9755	0.0375702	3.41228	4.10095	5.04261	0.043385	0.0266553	1.99841	0	3.15437	120.962	0.0199852	4.47671	6.30588	18.8256	5.53959	4.08988	38.3934	281.957	40.1142	0	415.206	136.107	6.1962	5.81893	0	18.8433	72.5806	6.63718	2.26522	23.7721	10.4633	9.26741	72.0197	13.6473	11.3036	23.6642	15.9471	88.3053	7.60452	146.846	9.05372	16.0497	30.8758	12.831	7.76327	417.025	266.839	14.0206	4.65053	656.551	12.0006	91.3419	60.6895	3.98922	697.855	73.8893	72.3375	35.4275	4.13398	23.7118	4.16132	27.4595	28.5175	2.12612	5.21145	202.801	8.43798	22.066	7.02783	880.527	2.65008	2445.33	828.88	24.7892	76.4502	480.886	2.42846	502.167	16.3362	0	13.5703	2196.74	9.97812	1.21742	3.52215	7.77728	101.922	9.79415	9.12797	27.1105	8.82365	14.1882	8.93697	15.778	7.05155	2.24655	0	4.75287	4.06427	8.38846	18.7508	44.7752	150.015	111.459	5.99571	2.75798	11.1848	11.3084	6.98714	3.17804	10.7574	41.8873	54.735	14.9973	20.1683	3.03463	9.29184	5.5999	19.1529	14.135	18.6817	157.441	20.1181	40.755	10.2376	3.16247	2.58248	0.202977	8.60734	1337.57	445.42	284.198	33.2387	19.2274	70.7398	0.17985	1.48002	14.764	0.0702741	1656.7	17.7415	17.1415	424.501	193.211	76.0877	2.34718	7.51555	28.3168	15.1437	14.5279	188.802	0.0857037	0.15122
ZNF200	419.846	571.827	481.884	449.824	460.851	514.415	483.604	550.687	629.659	492.098	370.675	570.308	744.01	537.475	725.486	484.223	363.807	470.31	584.889	527.185	603.093	482.622	433.724	538.756	547.119	468.27	574.731	507.343	420.495	611.351	482.793	408.805	579.234	371.171	501.669	534.73	443.985	472.089	379.068	488.972	464.198	515.203	858.329	576.809	497.929	545.737	722.637	636.158	552.39	551.491	615.025	629.54	364.627	658.97	347.581	758.698	577.108	515.48	567.592	394.529	504.943	656.404	535.912	709.987	499.554	481.617	523.026	386.925	380.609	767.164	651.855	596.939	554.157	558.118	338.78	761.679	618.342	350.284	609.882	521.131	1371.53	461.494	610.778	402.173	273.199	495.504	780.299	486.146	511.721	591.205	509.633	402.025	633.249	488.551	550.339	703.879	807.999	494.167	590.583	550.308	561.965	524.826	418.552	550.525	541.065	418.007	861.785	522.539	406.017	508.587	349.376	433.025	406.75	391.358	511.644	393.114	968.73	446.201	810.659	507.439	438.297	417.291	386.441	365.661	527.564	699.842	414.798	742.155	539.177	668.734	440.353	359.747	614.349	567.902	624.085	492.077	597.061	702.607	552.034	559.69	644.189	520.169	642.504	324.803	461.025	445.058	535.162	776.781	587.93	486.431	949.15	769.037	432.41	685.618	643.439	709.989	438.643	652.18	597.71	1035.96	461.699	430.704	455.85	634.54	776.516	634.238	519.919	329.036	458.044
CD4	4819.55	7958.36	8684.05	6951.83	5921.94	5918.49	7552.85	8965.67	6755.17	4960.12	6942.48	7824.98	12877.5	6972.92	9343.62	7252.47	10414.7	11422.7	8704.83	7392.64	6560.82	8413.68	6889.62	7202	4836.37	5925.21	7639.62	10187.8	8293.44	14003.4	7915.18	7175.33	6075.63	12801.5	7312.67	7528.52	5393.47	6676.01	5720.91	7173.11	10084.4	5977.92	5363.63	4589.72	10390.8	9632.24	7489.33	5919.6	8277.63	11174.3	20922.4	6337.27	9348.79	3417.11	5627.16	8373.53	6147.04	4985.76	11140	4512.05	8251.35	3870.87	10817.7	9221.98	7558.02	5367.58	10338.5	10490.2	5606.2	12647.7	11845.4	12529.2	5676.95	13687.2	5785.84	13723.4	12337.8	16087.7	4976.43	9581.96	5421.99	4165.51	10675.9	8814.69	10106.8	11802.9	9456.84	12041.9	14641.2	7113.76	3773.54	9185.3	10310.1	13297.5	12299.2	9325.24	5598.33	12119.1	9691.01	9657.6	7617.48	7822.92	4584.88	12876.9	20711.5	11817	8499.01	5468.28	9853.15	8746.65	8226.9	8509.42	14949.7	3183.01	9271.54	13712.4	7517.23	3291.3	8262.24	7783.33	9345.5	4400.33	9747.33	8850.03	10686.6	5107.92	13356.5	2130.94	7262.65	6681.09	5052.77	9249.37	7671.22	23432.5	8804.72	13406.8	9317.97	12335.4	6964.08	9001.01	8979.81	12696.4	14039	7627.89	10565.6	11278.7	6817.57	11917.9	6599.55	5857.52	9166.32	4019.96	8597.9	5902.49	4098.01	6155.31	9373.68	4819.9	1752.19	7237.83	4190.62	13617.2	10365	12661.6	7490.37	13696.3	20806	16537.2	21844
LRRC23	701.926	344.643	511.47	491.045	547.011	701.287	416.043	393.303	508.192	666.976	795.038	573.213	378.694	772.696	453.334	752.575	834.945	481.576	542.974	729.011	757.507	508.266	1199.24	432.037	7898.34	639.872	548.483	985.767	1020.48	707.009	930.321	874.565	1117.77	655.64	612.202	297.587	6481.83	353.098	3398.04	483.877	400.476	1157.78	504.862	683.404	1428.39	633.113	429.899	517.947	684.472	833.63	555.488	506.027	666.153	698.751	1320.11	492.712	258.468	450.116	276.473	1039.28	407.19	752.307	817.844	646.802	3021.06	451.533	1529.08	314.504	1292.2	517.759	804.087	439.723	614.455	485.272	1217.09	260.396	754.032	466.656	454.453	669.28	724.738	1068.83	463.94	724.111	2155.86	412.401	912.562	555.969	1146.44	457.781	827.851	2031.13	604.748	660.081	375.219	289.198	837.687	771.579	971.454	590.616	542.859	451.552	1411.33	992.111	2827.6	461.964	587.926	713.949	1972.84	427.464	732.982	1039.63	609.191	696.259	1189.33	778.888	663.117	877.091	662.546	532.813	641.019	3132.11	648.612	4597.25	710.137	829.782	2150.95	165.431	956.732	485.596	401.38	354.217	1181.02	414.871	2077.68	402.595	1202.03	392.179	1190.6	535.939	591.026	565.717	652.672	845.801	581.371	435.427	288.252	615.658	282.655	892.12	442.909	272.509	517.769	263.643	1002.2	451.604	754.759	2176.35	1526.85	130.333	1253.83	561.739	418.948	694.314	297.715	251.167	167.312	1411.09	324.235
BTK	1209.29	1735.95	2164.51	2284.8	1711.16	1493.72	1670.79	2003.82	1823.5	1822.37	955.167	2191.85	1486.29	1586.1	1991.16	1936.9	2990.15	2278.64	1161.61	2035.53	1530.54	2006.26	2219.59	1636.88	1402.26	1469.42	3543.96	2005.9	2401.68	2584.68	2287.75	1505.14	833.517	1715.07	1922.22	1199.06	723.848	1213.55	1259.76	1422.3	2147.98	1056.21	840.737	951.816	1531.36	1916.51	884.279	790.104	1654.42	2599.59	3216.11	673.55	1411.51	439.619	1027.6	1457.84	639.877	774.985	1485.39	854.376	2027.84	472.643	1771.2	2343.35	1606.61	1000.16	1593.08	1475.62	711.118	2056.08	2173.47	2010.71	884.202	2191.14	971.008	1688	2048.7	1403.22	819.399	2265.19	1049.73	2139.94	1751.4	940.743	1444.35	906.768	1775.64	1143.13	1659.2	1318.14	816.215	848.625	1263.94	2306.48	1226.01	1487.32	1505.61	1221.54	1271.74	1529.84	1248.31	1433.28	876.092	1787.01	2771.63	1297.88	870.604	465.076	1407.63	1727.73	924.283	964.941	1995.25	466.525	1371.25	1666.49	1218.44	476.773	2641.6	1912.67	1875.1	1719.64	1368.92	1128.21	2093.58	753.689	2151.03	302.71	1125.99	1061.64	939.127	1586.99	778.733	5163.87	2055.95	2228.54	1284.2	1952.16	1912.37	695.253	2498.01	1977.43	1992.6	649.461	1561.99	1569.62	1835.63	1313.93	1696.31	1486.87	1754.81	589.698	1854.81	1973.93	1638.71	820.221	2087.6	3566.59	479.174	685.767	1758.5	1756.83	1414.23	2640.79	745.296	2427.57	1850.91	1482.72	2316.47
HFE	912.326	1325.37	1053.53	1086.16	1061.96	1139.12	996.981	1180.96	1099.8	773.024	1038.47	1004.59	1164.58	834.086	821.9	1135.8	1161.45	1114.53	1381.44	1050.12	960.757	1115.78	1077.31	834.56	803.983	1733.54	1020.23	1174.78	941.616	1261.66	928.454	1098.24	829.061	1837.95	969.005	950.415	844.26	625.319	900.273	1106.97	1163.79	1491.49	1213.92	908.985	912.87	780.877	1779.32	1482.46	508.018	771.516	1859.98	1668.52	1008.58	2228.28	998.94	1699.38	364.059	1073.92	999.638	875.535	1281.72	852.707	1720.42	1782	925.363	1594.34	1049.05	1027.63	1375.05	1622.12	1000.09	1253.75	975.573	1787.56	1440.54	1965.54	1406.55	1119.17	1091.88	1710.45	1571.97	967.71	1399.42	1369.99	1041.62	973.266	1276.14	1014.38	1305.65	967.086	897.402	825.871	1008.79	941.605	1041.48	1346.14	1160.36	1596.81	2306.25	1173.86	1010.48	1126.38	428.417	989.76	919.337	1417.27	2578.48	695.198	726.527	1330.34	1156.86	1489.11	1180.75	1127.31	1238.42	914.807	1514.21	986.2	2339.65	950.115	930.958	1116.08	744.873	844.731	1188.21	1294.15	1312.93	1934.09	1996.56	1252.3	1864.67	1307.29	1642.83	2365.53	1382.07	954.115	909.631	3304.4	1519.92	2095.1	1809.86	1589.91	1520.62	957.978	1597.05	967.466	1873.21	3723.79	1374.37	1698.91	2688.6	2858.58	1278.4	1091.96	790.484	1302.56	971.883	666.236	612.867	979.551	419.628	842.015	985.57	1253.41	3024.09	1257.7	1188.85	967.865	968.256
SCMH1	2073.24	2114.51	1787.58	1991.46	2299.25	1937.19	1793.41	1796.73	1924.92	2034.47	2715.11	1617.65	1623.21	1899.52	1721.1	2010.17	2054.46	1841.31	1981.67	2197.36	1852.63	1863.19	2248.57	2146.98	1784.4	2688.89	1756.77	1987.8	1985.67	1655.92	2472.52	1900.67	1679.75	2220.82	1746.27	3170.03	1543.22	1467.68	1933.41	1764.59	1649.78	2275.93	2273.37	2551.87	1954.04	1914.38	1577.64	11678.7	1722.76	1501.07	1418.1	2917.1	1632.08	1079.18	3099.9	2377.23	1418.17	2375.22	1674.57	2249.61	1825.29	3923.72	1508.68	2161.42	1704.9	1945.45	1341.07	1616.51	2402.25	1102.36	1623.67	1801.1	1565.94	1411.54	3304.26	1609.48	971.549	1689.58	1630.94	2639.23	3034.92	1384.03	1264.82	2211.45	2233.62	658.489	2235.51	2153.8	1729.5	1669.16	1496.63	1986.49	2405.83	1831.08	1822.21	1991.24	2212.96	1173.3	1839.69	2403.98	2110.35	1358.27	2240.05	2401.65	1612.92	1978.34	1812.87	2106.51	2377.81	1750.72	2828.22	1844.11	2289.01	4461.9	2182.4	2265.55	1888.12	1609.1	1159.7	2043.79	2502.41	2943.8	2313.95	2391.57	1728.19	1758.49	1980.65	4273.59	1945.9	2061.03	2869.55	2497.58	2663.62	1857.65	1876.33	2060.13	2369.47	1167.65	2047.8	1805.73	1621.73	1453.88	1960.3	2787.53	2363.81	1922.75	1853.94	2014.62	894.741	1842.06	961.117	1569.28	2575.85	1318.91	1575.1	1563.61	2430.07	2259.79	3034.49	1823.67	2287.7	2298.02	2347.96	2014.89	1879.88	2194.64	1442.57	1804.55	1486.49
FYN	6462.72	6069.2	5792.65	5102.82	5408.99	6529.65	7207.88	4945.34	6246.99	5372.24	5395.19	5437.84	8092.85	6284.76	7552.63	6067.16	3453.72	4956.27	4455.19	5155.25	7688.1	5465.7	5463.52	4830.01	3796.43	1984.25	5882.85	4161.89	4387.31	4509.74	5604.22	7393.17	6209.06	3335.36	7048.99	2462.46	2500.77	2799.27	5672.47	5524.08	5417.81	2147.71	2496.26	2012.15	3898.09	4101.6	3791.81	2613.61	4077.39	4166.37	3264.06	4543.44	3813.86	1579.95	5541.05	2641.15	3688.41	4713.75	3183.62	3149.06	4377.79	4292.63	1468.86	3664.36	4763.57	2943.92	4424.22	6180.73	2492.82	3986.45	3877.36	3268.19	2476.9	3693.23	3166.3	1556.79	4927.05	4038.5	3318.93	1784.03	2118.14	1916.32	4267.92	3555.36	4593.37	2742.38	4388.24	3675.91	6406.25	5648.7	2165.35	4717.34	3591.97	4600.08	3365.79	14840.1	2901.75	4404.09	3918.51	7501.69	3837.28	3216.16	1392.22	3027.23	5699.99	5062.95	2595.14	6305.32	3410.95	3015.9	3621.61	2182.62	6477.24	1977.23	6418.77	3780.45	2235.63	3503.99	3613.76	5542.85	5749.99	1388.67	3263.53	3220.25	3548.43	1161.62	7149.77	886.549	3326.27	2204.88	2578.27	6477.75	3012.91	3055.41	3662.97	3961	2910.83	2840.02	3216.51	2124.35	2722.99	5781.64	3839.14	5281.12	6000.8	6753.56	4813.5	3199.1	6678.2	2749.77	5996.95	1144.12	6495.8	7465.06	3511.21	2553.22	5996.38	3902.62	816.017	1841.79	3017.62	8869.5	5147.98	2271	1886.38	3000.71	3361.74	3362.34	5198.24
HIVEP2	2764.93	2828.83	2999.06	3070.12	2987.52	2424.6	6677.21	2568.05	2293.65	9865.53	2593.44	2449.31	2911.04	2931.41	7339.69	2329.02	2687.8	3651.37	2015.42	2964.7	1666.07	2266.81	1742.89	2937.62	3878.89	2190.24	2514.33	2847.85	2644.52	8925.85	2058.38	3455.45	2261.96	2247.77	1991.67	2391.42	2147.72	1948.35	2721.39	2762.01	2978.89	2875.45	2181.11	4590.73	1900.94	3057.59	2768.48	2068.14	2313.03	2425.12	1974.52	7688.16	3801.46	3759.72	2752.51	2293.18	2631.59	2640.12	2809.79	7255.73	2850.25	2079.8	2154.69	2154.75	2275.08	4307.41	2135.11	2282.36	2496.68	2364.34	5224.91	2617.92	1889.13	2203.93	3252.79	2205.5	4168.87	2575.98	3033.67	2412.31	1720.47	497.448	3411.52	9155.68	2874.77	3062.68	2986.09	2678.41	2935.9	3426.82	1374.83	2194.14	2197.49	2621.2	3310.58	3964.52	1716.39	3335.79	2299.41	2271.11	2847.25	2544.87	546.987	2094.39	2915.42	3036.19	3908.43	1875.24	2994.89	1885.01	2469.78	2504.59	2666.59	2797.36	2716.58	2536.33	905.065	1470.57	1267.4	3890.11	2910.15	614.244	2708.51	2554.09	1349.85	2379.02	2540.12	5166.7	2063.46	2535.38	1712.88	3347.67	2800.78	2508.17	1919.09	2755.88	1963.52	1782.98	1153.83	2354.82	1380.42	1379.78	2550.06	1656.74	2290.79	897.379	922.489	3296.27	2753.81	1588.72	968.191	2917.96	2521.25	2133.85	1650.34	4084.41	2170.87	594.341	598.069	2815.97	537.664	3026.05	2283.95	912.73	1499.18	2353.23	2332.17	2423.12	4337.09
FMO1	67.0152	62.3217	218.243	14.0218	64.1188	69.8093	196.892	65.0852	71.8495	11.1237	46.0945	50.5112	103.5	81.3307	52.9762	27.7214	94.2219	43.4142	307.715	30.5856	30.0447	150.495	48.9686	51.958	28.2141	86.6333	65.1543	84.1049	67.9537	26.0608	103.074	86.8836	62.5352	75.004	84.5236	177.607	172.379	158.95	63.8782	93.5234	119.231	64.4404	130.626	60.8927	66.4406	50.7326	30.7804	105.695	175.513	208.201	182.854	161.925	27.509	116.451	17.5751	75.5818	71.8688	110.046	115.494	24.7862	171.741	72.2436	211.7	157.756	76.826	231.86	483.024	63.8728	211.037	100.758	65.5969	357.493	171.509	785.57	89.5951	125.892	234.066	337.532	350.209	64.1152	111.11	505.411	135.508	157.459	155.094	96.4777	215.118	206.913	154.035	279.673	145.674	167.832	239.311	688.936	183.272	101.938	50.5916	235.859	215.641	117.645	73.781	143.833	143.723	125.88	541.604	239.914	220.848	11.8376	62.9686	38.0307	42.2911	78.0725	122.392	59.7465	54.6664	105.608	64.9291	2.22606	525.137	76.1602	45.0065	70.5488	132.348	130.386	66.3496	29.3271	68.6286	163.111	43.5874	165.41	50.183	135.876	58.7167	80.6999	54.3735	141.21	82.9622	64.7214	81.6596	48.9257	104.305	198.665	117.038	43.9224	9.3378	60.5699	33.4344	881.271	155.275	24.7342	100.172	5.82303	94.0015	204.917	207.119	94.1028	129.765	64.5682	15.2226	256.315	308.77	35.3981	128.169	1001.43	23.7724	123.776	507.073	195.441	275.631
TCEB3	3677.28	3560.1	3028.67	3670.84	4452.22	3283.43	3324.38	3586.25	4870.39	4131.28	4051.87	3275.14	3457.2	3344.49	2993.11	4067.88	4500.08	3747.86	4636.17	3656.28	3345.39	4194.03	3689.65	3788.35	2796.16	4793.36	3501.98	4414.25	4695.49	4011.64	4347.09	3461.09	3535.04	4762.41	3570.46	5906.1	2558.63	2436.62	3349.73	3935.59	4055.63	5566.84	3929.94	5607.26	4078.46	4366.92	2609.09	4891.81	3465.85	2790.33	3673.49	6108.2	3219.7	2746.5	7244.82	4529.94	4330.15	5151.37	3741.21	5124.62	4109.11	5364.09	2678.74	4808.61	4154.49	3428.14	2640.13	3948.45	1971.5	2474.07	3375.92	3856.71	2905.24	2940.21	6399.52	3861.22	4069.46	6250.5	2825.12	4866.63	8894	2330.19	3071.75	4354.69	3561.1	3999.37	5550.1	5189.54	3109.59	4443.7	2708.71	3064.59	6273.91	3475.26	4749.1	3518.38	5709.48	2714.94	4662.61	4962.62	5733.32	3101.06	2809.27	7357.32	3368.09	4539.11	4080.19	6265.44	6800.34	5125.14	6492.11	6844.41	4454.67	8360.67	3662.58	5190.79	5183.75	4573.06	2717.52	3041.47	5612.23	3404.21	4649.94	4269.1	5415.03	3365.76	4326.77	7098.2	4632.65	4007.57	6654.75	4768.06	7222.28	4899.95	4590.82	4355.44	5778.72	5637.84	2432.37	5373.18	4174.97	4347.15	4472.04	9941.84	4884.44	6197.38	5148.17	2761.35	4026.41	4673.55	4416.53	5501.86	4339.66	5529.06	6773.5	4720.34	4966.56	3885.85	4056.86	3608.64	3646.7	4207.56	5768.86	4093.2	8098.59	7757.38	4798.55	4128.71	5164.83
LYPLA2	3345.86	2415.54	2800.74	3007.34	2460.54	2789.28	2781.2	2633.16	2399.29	3108.92	4526.66	2747.58	2720.87	3038.29	2588.52	3157.85	3744.04	2681.12	3920.39	2949.38	3107.7	3150.87	3110.02	3436.06	3755.69	4485.28	3691.09	3106.51	3026.08	4648.9	3386.12	3093.13	2402.75	4825.62	4057.1	6333.31	4924.66	3851.98	2886.21	2990.44	2849.05	3919.63	4279.28	4591.64	4960.29	3665.9	3157.77	6421.31	4192.85	4724.26	4119.68	2965.98	2499.25	4070.26	7038.07	4296.9	3460.83	5597.97	4932.83	6468.34	2637.46	8948.31	4912.27	4336.13	2929.26	5784.06	4006.2	2917.67	5982.99	4122.13	3773.42	4147.7	5145.25	4730.73	4551.23	4203.33	5013.02	6177.49	3875.7	5746.01	5667.01	6231.51	7286.08	5311.48	2972.04	5478.03	3452.24	7567.02	5146.1	3986.63	8204.36	4163.58	4582.43	4126.99	8255.87	3395.37	4329.35	3512.62	3877.38	2954.19	4274.87	3861.32	8901.23	6756.01	4165.49	6093.78	6027.54	6563.67	8593.64	3477.63	4140.13	6855.4	3947.14	4709.16	2294.03	4030.32	6066.74	12538.6	3049.29	2157.68	2467.1	7062.32	3580.52	6539.75	4263.88	3907.81	3467.22	4846.75	6253.21	5110.55	3348.78	2487.26	5674.86	3771.63	3760.97	3028.53	3702.23	3639.78	2493.89	6550.65	3334.46	4533.58	5934.52	5931.81	3099.84	7814.07	3668.77	2740.32	331.016	3804.36	658.456	210.748	2065.78	427.128	472.26	5866.96	4137.64	5672.35	8322.68	3755.55	2349.62	3051.17	1522.73	2913.46	3090	1691.43	1926.08	1746.21	2287.3
CLCN6	1375.02	1693.22	1270.68	1411.35	1716.17	1567.98	1307.54	1870.91	1624.87	1680.98	1939.83	1579.76	1589.03	1515.15	1494.43	1537.83	1441.97	2054.36	1321.12	1531.33	1259.54	1374.17	1320.16	1396.64	882.297	1461.27	1069.63	1781.62	1692.04	1216.87	1345.34	1203.78	1518.55	1171.88	1474.96	1427.57	1015.43	1416.3	1383.35	1537.86	1613.61	1556.88	976.53	1970.32	1378.65	1195	1180.21	980.69	1203.63	1276.48	1311.41	1438.56	1502.27	521.143	1624.03	737.455	981.254	1325.43	952.342	1585.6	1905.79	1108.7	1069.3	1124.29	1353.66	879.112	1328.07	1285.95	510.689	1319.84	1211.62	979.604	1245.37	1091.63	1146.05	1118.89	988.112	1046.15	967.938	1266.04	1624.92	450.067	1328.85	960.801	1185.1	1364.52	2286.9	1003.54	1025.5	1054.67	579.247	936.818	1549.26	1117.81	1096.88	1497.18	1296.4	819.94	951.278	1754.5	1568.21	878.77	679.427	1251.04	950.082	1154.78	820.548	1356.18	1078.35	1325.6	1298.82	1264.93	1391.68	2608.34	1629.34	1314.16	735.703	877.11	527.911	1745.46	2002.21	917.926	1167.65	1108.37	1538.55	901.698	1241.12	842.186	1062.14	1219.53	844.247	1444.04	1365.89	1959.07	1057.57	1341.89	1489.57	779.023	904.719	1146.35	1060.36	781.449	1260.31	1032.16	1664.23	608.348	688.472	593.786	669.476	1251.91	531.244	1612.57	1310.05	910.185	680.545	679.2	1349.06	536.114	683.817	877.737	519.568	1355.79	1484.38	627.074	756.074	900.971	1129.69	1041.74	1088.72
MRC2	10754.4	13394.3	8993.63	7980.83	9348.26	9874.98	10205.7	10113.2	10299.7	6768.54	21590.5	8055.23	10673	9189.86	12401.3	8842.78	7050.93	12060.8	15753.1	9821.66	8691.1	12174.2	6939.58	8768.97	5643.47	8064.04	8047.3	8503.8	8234.51	6614.12	10697.8	10497.5	8256.12	11636.7	9756.69	7881.82	6458.43	7294.69	6720.05	10208.3	9859.48	9418.52	6095.5	9865.76	9999.14	6288.86	7726.68	11116.8	9508.98	6974.98	10820.2	10961.4	11707.6	5154.3	10358.6	3878.73	3855.87	10933.7	5424.89	7103.81	11687.8	2364.06	6680.87	8044.51	7243.99	9237.96	12862.6	11864.6	12628.9	7951.96	6677.1	8998.07	6607.76	20023.4	10288.7	7424.42	4833.85	40670.8	8598.35	3734.05	8765.29	5972.24	3455.71	8539.89	11443.5	13221.8	9109.45	8011.17	20210.1	15531.5	11586.9	18918.7	13224.5	9856.68	10831.2	8147.49	5443.82	16284.3	5576.13	10223	8063.13	9623.28	2365.8	11699.7	12265.5	16574.5	13413.5	4903.5	8621.54	11493.2	10857.8	12733.9	25459.8	12853.8	11359.1	14152.6	13582.8	8753.4	4427.28	11804.6	13907.4	2534.68	9842.97	8336.94	3466.13	2438.62	11905.3	4158.65	3225.94	9118.08	9511.2	10357.9	5941.48	12431.1	5593.81	15558	10953.3	4074.26	5651.27	10555.1	6339.66	6124.24	6538.48	27840.5	17226	5380.06	4832.56	8031.81	2629.25	2262.39	1864.46	18572.8	11128.7	2704.88	1438.59	5732.27	13793.7	3146.54	2214.49	4086.84	716.347	9625.05	8380.51	2324.7	3727.42	5062.04	7988.5	7747.27	9835.56
SLC6A7	0	2.6231	4.45144	6.54845	5.00981	6.77456	39.5797	9.95906	0.0205728	1.82764	7.68454	8.74437	7.58388	15.2924	6.36662	3.95726	0.0346672	18.3931	8.18123	4.20458	4.48046	8.54245	0	3.54407	1.06477	14.8284	10.4979	9.04752	0.862111	3.61151	20.5183	12.622	7.31338	7.08874	14.2391	1.89967	16.5037	17.1417	4.1347	12.632	14.5116	15.494	5.19979	0	15.4821	5.42739	20.3971	6.94687	17.5675	14.6116	16.6418	0	10.6505	1.92595	10.0222	10.6543	2.685	7.11975	4.5051	15.6424	25.3711	1.19055	20.382	4.90329	2.27201	1.64472	28.0014	5.22416	12.5232	13.9665	10.0073	10.2776	4.24245	35.4598	4.13309	2.19014	43.4251	29.5127	41.3468	16.8021	21.785	106.063	14.1164	7.02158	3.54935	6.69368	7.16191	42.8932	11.377	11.2116	0.258559	0.922847	4.94331	3.63809	23.1252	6.87109	21.0106	4.31929	4.95883	44.5158	8.69844	13.9475	27.54	19.29	45.5099	13.5244	2.93522	2.4361	23.7168	5.47135	21.1405	20.8377	10.3446	11.2895	6.91247	17.7628	8.827	0.0358048	15.3888	8.96504	1.40969	4.05653	23.6183	7.53941	13.6857	3.17759	8.59649	3.13224	5.07359	26.5902	4.77765	3.03316	11.9092	47.0836	8.882	12.7514	8.55093	12.5849	7.70783	1.54052	19.4203	7.257	3.9538	15.9639	14.5987	28.8127	0.700605	6.39419	0.105584	11.9207	0.0694501	1.60076	3.84945	7.40019	1.23439	6.28205	31.5068	3.32016	35.3633	7.8321	0.827985	12.5463	0.0901601	6.34032	6.50282	3.70187	6.87911	7.2227	57.8086
TSPAN9	8289.26	10091.6	8589.83	7025.87	8570.83	9395.44	7619.31	7064.01	6933.72	6890.42	9949.26	7303.25	7361.74	7827.83	7234.91	8370.44	7108.98	7687.86	5100.41	8304.82	7214.99	7259.47	7493.23	7458.39	4782.07	2253.13	6042.57	8300.33	6740.95	4830.78	7422.16	7204.86	8211	5696.59	6574.04	3770.02	4348.5	2867.8	7421.49	7904.23	6146.41	2758.42	3288.26	4138.57	4807.6	2819.27	3878.77	5877.02	4441.34	3541.81	4347.15	5715.61	6409.27	10322.2	2929.45	3626.52	1907.89	6737.28	2566.89	4981.14	6014.09	3350.9	2658.42	3768.14	5473.3	3642.78	6681.34	7323.47	5447.23	3344.99	3855.47	4900.9	3614.56	3210.91	7798.85	2157.1	1140.38	5943.62	4384.26	5664.06	4302.7	1703.54	2588.02	5013.61	6299.22	2359.97	5411.51	5360.39	2472.79	5940.27	2420.96	6815.75	5515.17	3716.55	3928.9	2311.96	3582.55	4016.34	9818.71	7058.03	5561.36	2434.1	1227.64	4321.79	4223.18	5986.76	7058.14	3360.59	4133.58	4382.85	5577.9	4410.22	9302.05	4375.15	8095.87	6523.75	8996.14	2502.56	1892.45	7189.09	8935.68	2572.44	3955.06	4772.75	2191.15	3534.18	8457.33	4639.21	4033.68	3033.55	2234.36	5805.96	4859.4	4357.38	2814.45	5306.68	4729.51	1306.17	4258.35	3126.93	3717.9	2086.39	2632.84	3528.69	8348.64	5549.24	2893.93	4704.86	912.578	2142.16	664.345	1970.78	8767.31	1337.25	773.154	4857.63	6051.82	1701.24	2169.84	1444.87	1177.48	11995.8	4688.54	1715.85	3342.37	2002.53	2079.66	2978.58	2893.88
BTBD7	1997.82	2665.85	2137.57	2357.89	2501.62	2265.87	2518.76	2432.43	2554.58	2744.27	2102.17	2491.09	3001.64	2534.31	2823.63	2475.58	2176.1	2569	2508.28	2039.76	1948.16	2025.49	2169.62	2312.81	1880.47	2630.82	1835.58	2627.2	2196.83	2398.26	2088.11	2263.04	3084.85	2353.12	1863.52	2059.25	1857.28	1650.43	2125	2556.29	2504.96	2465.15	3228.11	2413.85	2002.73	2104.2	2084.05	3109.6	2091.33	1925.66	2300.86	3696.69	2631.82	2805.71	2239.4	2428.32	3480	2251.7	2853.46	2891.57	2640.7	2596.33	1740.67	2056.77	2234.64	2545.59	1559.08	2099.52	1535	1733.85	2318.39	2528.1	1803.81	2355.52	2892.4	2118.35	1851.93	2126.51	3160.57	2204.28	2404.69	1124.05	2549.46	2553.44	2058.9	1448.81	2768.3	2858.87	1472.1	2143.11	1046.48	1530.39	2843.33	1832.28	2618.25	3164.16	1542.57	2571.26	2535.16	2970.08	2493.07	2213.56	560.934	2050.83	1797.55	2032.43	2304.61	3979.24	2533.68	2157.63	1945.22	2628.76	2638.34	3197.71	2703.95	2543.65	1557.14	1424.75	1632.82	2358.6	2667.64	830.658	2344.68	2437.87	1565.75	2760.03	2390.07	3293.93	1722.93	2435.41	2694.32	2737.98	4090.91	2709.99	1678.84	2507.18	2494.81	1428.53	1353.96	2463.5	1683.08	1843.83	2473.35	2445.58	2597.98	1968.72	1931.41	2557.53	4480.46	1632.78	3044.42	5008.86	2265.08	3803.89	3969.39	3388.03	1736.76	1068.92	1618.3	3880.36	1284.4	2192.09	3276.74	1787.02	4983.78	4614.93	4109.06	3532.67	2339.41
APBA3	1339.66	1154.34	1041.86	1004.63	1077.99	1208.9	1043.96	1034.45	1239.25	1060.49	1265.45	946.299	1001.01	950.532	938.399	1110.05	1147.21	1058.88	1203.52	1141.26	1175.1	1205.46	1099.3	1151.93	947.023	1096.77	1007.63	983.942	1024.09	1104.71	1049.16	834.036	726.022	929.584	1458.2	820.809	1105.16	1184.05	1117.61	999.886	1286.33	1196.44	2116.81	1184.08	1266.91	1306.09	2286.62	1704.05	1265.52	1514.81	1202.04	970.156	1431.99	2724.22	1358.81	1225.87	1613.02	1495.48	1112.44	1134.91	976.026	2376.29	1220.86	1415.77	1086.37	1375.39	1220.06	1333.18	1545.62	1360.74	1166.02	1374.46	1123.83	1867.3	1044.11	1174.83	1642.69	1106.62	947.28	909.88	1345.63	1062.18	1269.55	1241.62	1015	1454.3	914.336	1645.98	1514.47	1716.66	2306.72	1163.45	1051.47	1255.02	989.309	1289.53	1154.74	1373.26	1220.59	1095.83	1108.56	1547.52	2239.77	1044.19	1687.14	1198.72	1038.45	1647.35	1264.34	1072.04	1070.27	1374.82	979.241	1464.6	975.507	934.669	1791.3	1846.86	1678.04	923.064	897.3	1969.84	1367.64	787.091	1471.34	1377.56	1108.23	1700.69	2022.91	776.347	1449.36	1039.36	1221.87	1006.26	1070.68	963.141	1052.26	1072.31	1499.68	1196.19	1356.89	1599.7	1339.08	1489.12	979.739	1335.02	1562.45	1309.91	56.1378	1441.91	167.341	85.8391	871.981	135.546	76.4665	1673.58	1044.69	1120.8	1122.85	1889.22	972.944	896.694	542.141	991.771	284.775	467.381	406.21	491.154	413.959
MKS1	525.988	469.38	382.259	417.021	481.89	466.022	405.696	422.265	419.437	451.163	539.521	485.779	415.269	458.504	423.664	483.232	499.654	467.703	422.312	563.82	456.509	522.122	502.68	514.55	1124.47	731.522	485.428	618.601	548.303	363.57	596.081	454.951	608.236	366.501	416.205	495.363	1313.95	996.567	721.035	467.874	446.443	785.319	703.885	770.036	599.723	445.454	720.975	849.725	722.365	624.534	609.756	596.532	584.335	1315.05	895.439	631.028	1113.31	779.515	701.308	540.77	432.424	1071.4	948.297	601.154	813.642	448.113	732.037	443.295	732.335	786.118	489.545	454.701	624.823	533.507	689.894	605.712	494.062	626.327	492.819	610.437	868.007	423.845	469.594	685.999	636.542	670.63	893.69	838.622	674.019	665.097	920.678	631.501	558.758	506.31	678.877	634.602	791.858	652.854	818.791	494.802	528.99	507.371	1267.55	623.128	717.963	624.157	871.596	412.207	780.44	402.842	592.024	512.151	380.379	772.338	579.109	617.883	987.449	742.901	651.975	467.239	603.566	1227.92	667.408	1197.24	877.249	613.129	603.421	1152.45	1123.95	598.067	519.024	609.628	861.479	449.61	823.633	423.659	788.271	757.472	635.343	911.917	483.661	716.386	651.361	602.726	542.005	937.11	634.211	788.881	191.035	509.37	393.434	231.801	585.807	191.664	371.553	734.765	370.244	572.707	1120.72	930.411	533.237	409.072	342.566	341.526	785.159	487.756	320.877	677.001	425.952
ABHD5	1458.79	1392.12	2361.04	1964.28	2065.81	1150.42	2330.82	1751.52	1662.92	1658.64	961.748	1569.07	1932.84	1990.43	3199.6	1324.93	1943.8	2751.6	1178.99	2060.23	1614.96	2178.16	2092.67	1679.01	2268.87	1324.74	3785.62	1988.71	2978.1	4348.98	1700.94	1843.38	1086.09	1531.26	2191.97	1179.87	900.927	642.452	1579.06	1060.59	1461.23	544.398	963.057	1263.08	1071.09	982.551	1385.05	1140.3	864.594	712.163	1484.64	1125.8	1757.54	1111.21	1788.44	718.305	834.687	932.512	1309.83	1485.33	1560.64	1114.35	680.638	1115.14	2092.82	1289.52	724.036	1340.78	1740.27	864.928	2389.57	1148.02	892.829	1475.52	1181.06	1414.74	1004.69	689.116	3116.32	1043.31	1231.42	2243.63	739.685	2037.94	1439.7	841.366	1137.54	910.916	732.956	863.452	921.093	768.028	1060.66	1043.32	1071.39	1109.85	2460.16	1253.24	978.953	1249.17	975.347	1129.87	1099.19	1260.74	1059.06	851.76	1055.13	428.675	835.853	1428.11	1159.88	905.593	1330.47	889.525	909.415	1735.48	1112.87	1571.98	1587.64	2243.95	1750.42	1965.95	853.901	1505.25	826.175	1794.55	1718.04	1338.05	1005.38	749.117	1089.2	1202	959.395	1697.16	1475.98	1211.11	1326.53	1386.29	1825.97	737.752	1384.5	998.82	1270.56	617.427	1101.59	622.865	966.469	1344.7	2186.1	1685.14	1625.25	1875.01	2217.79	3035.11	2895.34	1234.54	992.275	2867.03	687.146	1680.51	2610.73	1047.08	1451.15	1604.18	1065.6	1878.65	1328.77	1191.91	1681.83
ANOS1	12444.1	14718.8	11130.3	11390.2	11168.6	13523.1	12714.1	8208.78	7753.56	10425.4	15866.4	11840.5	8969	10997.7	7914.88	13540.4	13194.5	9892.58	7145.48	10990.2	10366	10705	14330.9	15322.9	6729.36	3004.21	9758.88	13420.9	10912.6	9613.08	8735	9782.16	18224.8	8794.19	10944.5	1799.07	4365.05	1570.47	8720.38	11309.6	14391.8	1003.7	2879.82	4704.91	8562.89	3835.23	5289.04	2371.33	1693.17	1541.23	6149.38	5594.26	5222.72	2461.17	2672.9	4262.86	752.744	1085.52	1711.84	4645.43	9541.16	1070.41	923.607	3955.79	7013.33	1312.64	2026.1	9780.38	1512.83	2478.07	9205.27	2768.54	3206.03	1747.19	4805.57	1721.39	5383.82	2135.68	2232.95	1954.24	3988.1	655.903	2279.33	1629.75	8574.47	493.329	4579.01	2709.78	4852.51	1762.28	345.707	7095.46	6831.86	3184.3	2808.97	9509.3	4683.41	4216.5	3698.67	11977.1	8191.36	10757.7	892.898	3651.55	3980.91	2548.44	3364.66	1312.85	2570.23	4234.21	5729.93	4016.8	10208.8	1476.61	15697.1	6542.58	2062.99	822.592	3514.71	15249.8	11298.1	1264.82	3835.3	4613.99	1148.93	6801.97	10598.7	2812.52	3777.27	1637.95	3283.88	9524.52	5453.29	10322.8	4184.15	5317.91	3592.51	3675.75	4002.14	1470.65	2930.56	3082.02	6932.5	803.801	11612.1	1001.38	1772.39	3337.43	16379.7	4639.59	4694.48	1382.72	19644.2	20942	10523	984.775	9545.24	5583.66	6785.88	5671.89	2721.39	9804.95	24450.7	2459.46	7195.89	5699.8	5824.69	12207	5002.85
AKAP8L	2952.08	2572.33	2168.08	1843.38	2505.63	2270.37	2334.27	2280.52	2317.93	2484.72	2388.36	2036.39	1805.77	1995.2	2317.38	1794.3	2055.57	2626.38	2127.9	2333.61	1987.03	2466.45	2195.6	2422.18	2737.67	2996.99	2176	2412.86	2395.31	2181.11	2685.13	2414.57	2103.64	1950.43	2677.66	1854.76	2637.67	2535.63	2493.75	2721.55	2463.04	2556.33	3777.53	3247.67	2320.28	2768.55	2210.85	3167.02	3161.97	2643.36	2270.23	2187.18	3763.22	4368.23	3977.94	1765.39	3033.04	2966.79	2233.99	2852.94	2224.7	2750.85	2153.85	1934.7	2390.07	2189.27	2238.11	2533.78	2068.84	2810.27	1776.83	1933.02	2283.88	2151.76	2231.34	2817.63	2274.51	1707.85	2893	2353.47	3219.75	1632.38	2736.74	2380.94	2094.78	3111.45	3650.3	2624.26	2847	4416.54	4685.07	3403.13	2369.83	2084.22	2254.24	2839.8	3085.3	2420.85	2078.77	2249.9	2198.87	2310.34	3359.98	3035.62	2657.74	2812.01	2226.09	5819.08	3035.09	3007.23	2755.72	2423.26	2383.16	4529.76	2314.51	2412.96	4808.69	3920.66	1998.24	2562.74	2247.6	7024.12	2452.35	2341.48	2565.63	1880.29	2246.46	2960.39	2621.89	2446.34	2748.66	2654.69	2478.68	2180.56	2293.99	2089.4	2497.94	2263.39	2469.04	3480.02	1873.27	2393.36	1854.76	3682.72	2663.64	2963.87	2143.1	1711.16	720.418	2190.83	513.595	878.836	1795.42	777.267	747.69	2556.86	2647.19	2067	3681.72	2002.83	723.495	2585.14	970.841	1124.87	704.32	681.206	704.273	964.332	665.715
MBTD1	1510.95	1807.24	1225.82	1471.34	1748.23	1463.3	1026.8	1573.4	1754.81	1110.71	1206.26	1606	1586.77	1308.6	1266.73	1424.94	1170.24	1317.09	1316	1335.43	1417.23	1353.88	1309.17	1207.49	1038.91	1596.97	1173.64	1544.67	1356.7	809.717	1201.42	1065.14	1921.97	879.251	1569.6	1347.88	1035.51	2284.39	1306.1	1467.86	1509.61	1668.7	2557.38	1811.35	1187.25	1451.68	1162.31	1364.2	1463.21	1131.29	1504.76	1392.26	1240.74	1707.11	1169.54	1454.64	2831.05	1678.96	1498.14	1161.58	1405.43	587.676	1700.95	1155	1234.68	1206.24	1359.07	1301.93	1712.32	1471.48	902.533	1120.89	880.765	1361.34	1272.7	1128.57	1392.05	857.943	1886.7	1326.98	1495.14	672.276	1419.19	766.234	692.143	729.416	1916.97	1496.81	1305.65	1390.47	608.031	852.422	1378.58	1042.13	1184.68	1758.61	1126.57	1218.73	1424.46	1274.51	1404.24	1362.67	450.73	1206.3	871.903	900.199	1392.78	1528.78	981.614	1253.25	1179.01	1011.09	846.471	2110.05	1461.28	1121.8	1151.35	1300.36	949.108	1427.31	1377.04	846.246	1455.26	868.355	1059.71	1013.7	848.872	1766.91	1059.1	1275.9	1266.85	1645.96	1794.52	1348.89	1103.12	1291.52	1388.45	993.138	823.719	1295.89	923.346	984.983	1116.42	844.457	1460.61	1216.54	1763.77	1026.69	1356.55	1076.59	1463.92	1183.25	1227.8	1577.44	1693.07	673.023	1165.59	728.986	1428.18	948.621	755.258	871.633	1314.43	529.971	2194.75	1379	949.965	1094.19	1017.79
UTP18	1748.33	1760.89	2155.53	1951.16	1870.45	1931.56	1922.89	1732.53	1810.82	2302.4	1535.24	1818.76	1758.63	1707.32	1751.81	2094.34	2000.77	2257.77	2072.68	1692.28	1930.37	1736.13	2271.55	1777.63	2391.02	2168.24	2456.52	1515.7	1794.44	2664.93	1991.56	1865.54	1447.51	2102.6	2023.51	2097.65	1995.4	2845.93	1716.07	1617.87	1886.74	2124.52	2873.58	1998.84	2202.99	1818.4	1615.84	2218.56	2055.31	2186.81	2824.05	1938.3	2105.26	2415.57	1883.22	2182.51	3630.21	2109.4	2415.93	2044.5	2176.65	1920.77	2744.85	2550.04	1750.88	1969.48	1968.1	1902.2	2913.93	2546.9	2237.25	2388.69	1656.43	3030.78	1807.11	2363.64	3166.27	2277.08	2429.69	2516.31	2059.98	3152.27	2288.77	2418.05	1475.64	3038.29	1678.41	2008.24	2614.4	1856.32	4018.21	1391	1556.7	2156.36	2201.45	2135.92	2266.06	2482.92	2378.28	1697.46	2422.82	2782.9	4450.47	1966.14	2375.7	1871.32	2515.64	1567.61	2693.26	2263.34	2150.61	1769.39	1410.48	1439.45	1617.21	1995.82	2727.12	2018.18	2995.45	1587.93	1579.69	2748.3	1908.6	1983.36	1816.87	3497.51	1766.31	3095.28	3290.79	1643.21	2227.94	1578.29	2126.76	2848.92	2259.49	1758.05	1878.12	2475.71	2508.77	2685.78	2683.1	2859.06	2822.05	1265.19	1575.77	2650.68	2990.69	2814.85	2933.19	3315.21	3873.47	2687.77	1702.92	2990.2	2770.51	2355.23	1525.53	2934.89	2144.87	2303.06	2966.44	2088.41	2133.65	2920.89	3064.07	2691.93	2516.45	1599.57	2012.7
RNF216	2718.39	2860.91	2379.86	2495.64	2810.19	2361.55	2819	2795.94	2474.3	2674.49	3132.93	2521.21	3009.21	2728.88	2985.68	2901.38	2716.28	3168.87	2749.6	2838.67	2511.27	2794.24	2536.39	2953.77	2130.01	2331.66	2368.28	2907.56	2955.4	2751.15	2770.54	2603.21	2836.71	3385.66	2706.95	3294.81	2782.92	2718.37	2716.25	2591.67	2841.83	2910.69	3937.18	3356.16	2981.94	2563.65	2683.91	4435.88	2359.21	3529.05	2996.37	3708.5	2412.99	5261.08	2699	2551.76	2899.2	3135.02	3351.92	3491.21	2993.6	4438.09	2589.87	2860.57	2760.39	2830.61	3252.16	2869.72	3785.02	4176	2487.03	2509.38	2307.13	3665.67	3076.72	2547.62	2613.2	4030.48	4291.8	2884.05	2694.38	1008.26	3256.23	2925.53	3128.24	3591.43	2746.68	4599.9	3372.15	3498.27	2319.31	2753.59	3401.27	3246.93	3680.84	3282.91	1840.3	3711.24	5616.56	3224.66	3695.37	3023.5	3095.1	2682.4	3752.6	3566.83	4258.83	3739.79	4048.04	2872.08	3126.24	3436.51	3234.37	2613.73	2968.18	3383.16	3927.94	3763.6	2302.11	2921.81	3458.67	1929.68	3286.32	4189.75	2044.44	1828.76	3600.09	4804.03	2871.21	2630	2832.16	3527.55	3580.43	3997.88	2377.48	3274.29	2886.57	2444.2	2560.11	6045.77	1806.81	2876.92	4115.27	3792.02	3194.75	2968.75	2553.67	3644.96	2999.45	1971.45	3932.43	3191.7	3217.79	2423	2092.42	6273.77	2607.95	1629.25	1999.72	6488.7	734.256	3269.88	2439.18	2068.68	3971.11	2832.52	3417.46	2887.96	2623.34
TTC19	2683.95	2860.91	2719.98	2686.83	2820.21	2713.86	2415.65	2313.96	2825.04	2595.41	2571.5	2674.71	2318.47	2819.79	2490.02	3216.28	3054.84	2686.35	2737.33	2974.95	2617.89	2726.98	2810.21	2971.7	2903.69	2568.68	2661.42	2510.52	3084.1	2667.36	3670.25	3032.03	2383.84	2515.85	2546.99	3207.46	2269.32	2794.52	2500.96	2444.98	2406.61	3913.69	1884.64	2384.34	3059.38	2924.94	2210.03	2804.18	2749.97	1827.04	2967.52	4044.4	3180.61	2825.12	3148.54	2934.83	2368.51	1754.97	2184.87	2431.7	2943.21	1784.32	1600.96	2452.86	2723.15	2861.54	1755.09	2142.93	2412.84	1909.43	2500.72	1884.36	2833.76	1539.5	2892.4	1586.9	2189.58	1907.49	2145.4	3440.88	3546.81	3367.61	1661.97	4078.89	2040.39	1484.28	2650.39	3111.55	1214.69	2441.13	1361.3	1805.37	2324.65	2358.63	2675.49	1645.19	2487.35	2084.15	1897.55	2878.32	3054.35	1720.08	2334.96	2101.65	2521.87	1996.38	2151.49	1379.75	2225.81	3683.58	3363.86	1814.45	2128.93	2548.25	2758.05	2917.92	5484.96	2517.81	2647.34	2325.79	3212.36	2468.06	2473.74	2315.97	1444.42	5249.59	2292.54	2288.48	4195.83	2700.74	4347.34	2147.11	5476.45	2418.99	3108.68	2193.08	2723.61	2571.96	3811.51	2164.42	2763.88	3279.13	1731.45	3818.11	2714.7	2279.49	2675.91	2584.22	2126.5	3003.12	3955.94	3664.55	3009.09	3287.9	3497.27	1554.98	1859.14	3247.24	3521.65	4516.98	2656.1	2605.66	2854.27	2962.66	2274.62	2592.26	2151.3	2112.06	2903.13
PTBP1	12973.8	13578.6	14448	12154	11532.3	12744.2	16062.5	12130.5	12160.1	17300	15194.2	12525.4	15326.7	13520.1	16579.6	14678.2	14475.4	13723.9	14703	14201	13067.2	12032.2	11920.4	14502.6	12456.3	14915.3	12409.8	12729.9	13435.7	18803.5	12759.9	13884.6	12650.5	16199	13644.6	13337.7	13491.8	15101.5	11805.4	13871.6	12862.5	12923.6	17585.7	14906.7	14477	15214.6	20567	17824.1	13708.3	13791.1	11869.2	14558.4	14324.3	17191.4	16531.2	13024.8	22269.9	14884	16272	16045.2	13526.4	24499.3	14693.6	12085	11886.2	16163.9	13164.7	14223.9	15533.2	13151.5	14247.7	13793.2	13772.3	16034.9	13035.9	18582	15711.3	15524.2	13429.2	12417.7	14230.9	7951.9	15514.1	22485.5	14231.5	26487.9	12213.4	21637.7	20705.3	13879.8	23106	14995	16479.4	14797.5	16716.1	15732.4	10802.4	19516.8	15884.6	15120.6	14362.1	17448.9	14839.3	17048.7	17004.1	14624.5	18524.3	17163.2	16597	12556.5	14493.5	27564.6	14636.1	13157	13978.6	15131.2	18003.5	29792.4	9895.06	15243.7	12996.9	12016.8	13592.1	16296.9	10768.6	10334.5	16343.5	26915.7	13040.5	11719	14323.2	16562.2	15275.2	15349.4	10395.9	14496.9	13573.4	11308.9	8416.21	18232.5	8938.91	15450.4	16480	15938.3	14025.2	18993.7	15004.4	18282.2	5730.45	14530.1	6663.71	7662.14	12495.6	5115.62	5634.88	20766.4	13680.3	8898.52	15001.9	12396.8	7175.34	19611.2	10908.4	9209.69	12899.2	11206.3	11335.4	11902.2	11425.1
DPF1	27.9451	13.3241	16.1287	19.6737	14.0265	6.81619	20.6368	14.4397	29.5642	16.7296	18.6559	20.4006	44.3598	14.2932	25.4116	12.8696	21.9159	26.1018	57.2248	13.5789	50.9446	11.7707	26.983	23.3116	41.7262	12.1919	15.7731	9.90676	12.6549	11.87	1.81969	5.97021	6.03501	10.626	29.2804	15.3416	50.7124	37.1193	23.7009	15.1014	4.72875	53.3834	46.6414	30.4498	36.5181	21.5991	101.127	112.217	26.7684	21.8825	22.703	21.6224	23.0878	49.5038	11.3364	7.48389	572.368	12.476	81.0625	38.6284	0	150.701	35.5491	11.5369	30.8909	39.4973	26.0013	25.8342	78.0913	85.7977	15.4571	51.4822	14.5848	44.2976	30.8959	38.7296	24.8688	28.5522	32.4592	28.3792	16.63	65.2565	16.9136	21.0625	20.8912	100.678	19.7593	16.9358	91.9544	36.9443	12.1991	55.0186	41.8402	15.4625	22.7802	34.2187	30.5437	26.3266	17.5465	16.2833	11.5685	24.3712	102.493	7.37397	70.2709	11.3318	36.3155	21.2004	61.4255	4.65502	13.0924	22.015	14.0954	27.4487	16.7347	57.4784	27.5159	161.115	127.997	29.4764	10.5858	32.6349	11.1953	53.8822	7.63407	8.89388	47.1421	61.4903	35.473	7.70848	31.6012	11.6735	13.5599	5.59829	21.9797	11.8928	20.2877	28.7652	0	12.1625	59.2939	25.1812	14.9182	4.61325	15.9251	27.8631	15.8824	97.4123	15.3981	11.8894	1.26557	3.01953	17.301	0.0941096	0.0674331	67.8463	8.98577	9.46805	10.2475	13.0317	1.01396	13.7404	0.0991437	0.409021	10.8264	8.51736	18.2606	2.48407	8.2178
SYT7	443.139	484.554	235.076	283.94	454.84	383.845	572.914	547.101	272.591	314.411	373.946	430.403	679.429	453.766	613.208	390.151	294.773	275.55	496.948	266.529	410.956	448.441	180.885	326.282	313.246	214.049	365.649	435.005	252.821	185.382	173.589	353.257	856.023	215.507	552.715	1809.68	477.087	3718.86	612.892	784.043	416.589	744.836	1865.94	672.929	703.75	863.91	859.925	2884.31	436.891	934.976	291.257	491.985	804.903	307.631	2255.3	569.329	214.773	479.646	814.988	1186.43	295.305	226.773	194.641	897.585	362.289	273.797	1215.06	610.879	1092.72	1568.25	410.209	2240	1768.59	2159.65	183.302	97.9446	635.964	725.607	979.743	405.578	1070.48	2108.41	2428.13	341.998	886.538	1530.76	359.933	1849.24	1152.65	493.921	1137.55	158.321	1228.85	332.481	771.685	2371.15	390.184	1580.14	2933.93	858.972	1243.27	2257.31	1033.58	924.405	673.192	1690.98	656.632	2202.61	1256.76	274.062	2494.94	6433.96	457.585	1005.21	726.668	986.936	1171.13	3117.62	280.772	351.605	754.238	88.8257	1427.24	1252.96	2394.54	2338.37	607.727	453.732	1358.07	5174.36	356.761	939.593	2076.64	190.518	912.585	322.184	336.808	1844.25	199.204	4967.8	523.543	150.497	2087.33	1286.77	513.489	1119.78	761.978	1280.81	266.118	2491.08	909.247	61.9757	334.315	107.486	388.929	1745.26	214.426	174.843	1055.11	476.986	862.075	557.193	251.436	634.966	211.436	189.909	393.694	408.915	158.207
LARS2	825.745	896.021	1057.12	970.89	934.726	872.371	1006.14	1069.73	890.626	860.476	996.801	1019.17	989.61	964.9	930.982	975.379	1182.26	1013.68	1300.66	955.577	815.266	1058.12	1014.35	1054.21	932.403	1223.49	990.812	1072.58	995.096	1175.5	896.887	830.301	1053.98	1285.41	930.495	1025.3	1302.28	843.295	991.942	971.234	1033.24	575.373	1116.47	822.371	982.558	808.909	1409.48	941.642	714.949	700.3	1075.19	829.948	771.992	1442.17	1363.75	1050.29	950.309	734.725	1182.5	1016.27	930.348	2772.08	902.497	900.076	833.388	1372.84	1109.06	1138.15	1271.95	679.372	887.955	1238.8	997.141	967.602	1270.63	1346.95	1502.86	973.139	1384.04	1171.48	1249.07	676.908	1236.62	1334.89	1181.62	1873.24	895.445	1159.92	1320.12	810.451	966.683	669.416	1251.44	1175.75	1609.91	716.311	756.371	1124.85	1187.05	1180.08	931.471	1223.19	850.924	1070.78	1308.96	1220.11	1158.2	1332.68	830.798	804.992	849.776	1492.39	964.181	815.136	1017.72	1097.75	996.297	1312.34	715.432	1090.35	1056.48	898.355	1102.12	1220.83	796.205	1098.77	1557.27	1081.26	961.802	854.389	1237.68	1191.04	967.085	1519.75	907.75	1087.16	1183.95	1014.74	1044.91	1397.26	712.707	639.791	1419.98	602.843	1188.47	1135.49	722.033	1139.2	750.894	885.682	865.677	1611.11	1057.03	777.212	786.997	1230.78	781.031	523.855	434.569	974.357	365.984	1347.8	1209.7	886.643	974.998	1188	1262.76	1109.65	1092.71
PIK3C2A	4959.21	6339.97	5859.95	5728.85	5959	4321.25	8456.92	5475.24	7320.37	7132.31	3052.93	5671.99	6443.64	6712.21	7871.43	4582.8	3738.6	7054.98	5794.7	5633.91	5132.47	5574.6	5388.57	5097.15	3926.94	6182.7	5174.69	4552.59	6091.16	5311.1	4352.64	5513.22	6531.33	2789.84	3942.36	3618.33	3242.23	3844.37	4805.18	5163.2	5475.02	3689.11	7046.07	5697.69	3644.72	4043.37	4468.91	4017.96	4232.57	3172.92	4286.79	5723.33	5981.45	4894.22	3740.21	3674.4	4193.62	4372.75	4719.07	5000.46	5598.92	2294.12	3828.53	3327.21	6183.87	4530.55	3421.17	5560.55	2641.21	2958.91	4920.33	4099.04	3578.37	3684.37	4347.35	3546	4484.79	3530.86	4097.03	2880.91	6437.41	1490.71	4643.42	4454.98	3282.19	3297.72	3868.04	2834.89	2925.58	3598.64	1429.07	2442.56	4804.95	3655.04	5078.74	4666.83	3156.04	3429.8	3888.29	6378.29	5181.57	3479.45	1249.96	3165.17	2577.07	3512.79	3334.23	3152.76	2904.5	4045.89	4640.53	3137.62	3528.13	4503.75	5422.69	4165.18	2158.66	2251.66	2314.6	6651.28	6795.04	1410.83	4164.41	3026.53	3667.11	5121.91	3128.54	4890.37	3196.54	3298.84	3967.64	6003.17	4232.26	4821.1	3508.99	4405.04	4240.56	3611.89	1937.92	3704.64	2934.65	2951.78	4548.78	2589.84	5398.11	1931.28	4011.47	4808.44	9582.01	3202.26	4487.17	12984.8	6172.4	9137.64	8466.52	3393.1	3117.89	2168.17	3662.26	5925.7	3139.22	4361.36	6047.22	2955.08	6361.11	6415.65	6487.88	5351.52	6371.22
PLAUR	1885.16	2396.81	5041.53	2838.63	2320.29	2363.84	7126.51	2795.91	1638.64	6254.14	2478.32	4156.35	7221.86	3633.94	28331.4	2945.94	4944.96	4159.92	4192.4	3795.08	3422.05	2913.85	3407.83	3478.16	7982.26	3868.12	6310.48	2725.74	2793.14	25055.7	3808.55	3609.14	1764.1	5141.69	4288.28	1968.04	1751.06	1947.39	1925.18	2211.4	3975.84	1124.98	2073.31	2704.14	4892.79	3871.89	4595.71	2923.65	5373.41	3809.35	5571.99	2824.37	3094.29	3419.05	2994.2	3698.88	1681.23	1712.89	4049.58	6905.21	3299.24	3888.88	5065.52	3621.17	1666.78	5960.07	3627.18	4138.92	8253.25	6826.65	15204.3	3951.21	4562.63	15060.4	1253.15	7569.59	4209.29	3133.87	3673.06	4260.4	1944.75	4108.25	3878.29	14893.4	3076.19	10437.2	2301.17	7168.76	8410.71	2082.8	9510.89	2744.1	2011.74	4058.38	4957.2	4501.17	5121.23	4457.95	2247.35	2187.52	2574.2	7603.33	5219.28	4556.5	3215.52	2748.97	10157.8	1648.66	5278.44	2388.04	2761.77	4679.46	3857.69	501.296	1628.39	5398.83	2201.54	10148.5	5111.02	4608.2	1679.87	5679.11	1501.88	2711.88	2248.54	1363.56	3758.73	4433.29	5866.06	4220.13	1315.42	3946.26	831.542	6672.22	3343.99	4251.76	1429.08	4035.62	3622.18	2040.18	2100.27	2896.42	4043.93	2269.61	2432.99	2891.4	2240.5	6906.5	4428.5	3607.03	9632.48	3803.68	1977.23	4653.12	2150.3	10443.5	1423.63	5291.15	723.557	9522.42	5993.78	3686.89	2378.86	4388.56	2447.2	4892.57	6385.49	2124.02	10500.6
ANLN	55.8194	72.0896	220.763	220.235	97.1803	101.36	263.527	112.993	167.992	53.9163	74.6171	172.934	469.662	84.4315	219.237	95.0579	277.184	96.4412	485.671	79.9846	719.405	203.938	121.922	216.045	200.472	309.021	178.626	146.482	82.4259	293.805	113.245	92.833	201.808	540.943	157.367	692.164	177.208	1870.34	123.623	305.959	227.173	231.297	758.838	493.026	957.116	512.333	2195.6	966.907	938.504	490.28	424.24	344.745	284.555	2250.61	291.58	1787.68	2567.99	1540.25	2754.43	739.417	71.5731	1399.65	1767.03	488.169	244.918	1981.62	415.021	264.214	2784.85	1194.14	464.911	1924.66	936.8	2504.17	184.332	1802	2496.11	416.472	1276.82	749.133	499.439	320.042	1335.44	287.841	279.002	3429.37	250.133	1106.99	1966.21	1012.1	3532.99	589.763	534.457	367.965	885.595	2007.56	238.084	3119.88	874.934	403.003	861.932	1322.58	1938.52	505.841	805.228	769.514	3881.97	1929.09	677.504	361.485	280.913	575.91	131.79	220.67	179.06	389.987	572.963	2314.8	1626.11	169.599	132.979	164.449	453.927	472.428	376.117	259.874	119.008	7078.29	1162.47	431.153	717.712	243.427	315.186	250.594	385.741	292.127	231.023	1037.23	93.3127	741.034	365.053	1586.69	2994.46	352.525	204.852	497.106	726.822	6165.42	3226.69	619.496	5047.1	108.301	182.511	290.487	556.724	11271.3	43.9477	122.784	655.748	6451.35	230.25	143.635	165.206	270.255	657.931	1006.66	986.354	282.585	547.841
WIZ	3310.49	3013.22	2709.21	2973.6	3227.96	2785.9	3476.75	2746.2	2892.66	3836.4	4072.68	2767.01	3731.12	2870.82	2788.69	2843.95	3099.77	3218.42	3090.1	2483.49	2571.25	2638.36	2432.45	3221.81	1816.78	2662.66	2332.56	2803.54	3390.43	3186.65	2764.97	2470.18	2934	3576.47	3731.34	2473.98	2738.05	2975.37	2895.47	3114.43	2840.23	2617.38	4522.88	2562.33	2686.52	3374.68	2792.03	4581.7	2812.78	2529.21	1857.27	3388.12	2926.21	5406.66	3520.94	2022.9	3933.31	3131.45	2770.67	3319.23	2728.11	4421.16	3003.9	2120.69	2574.03	3623.09	2428.12	3163.06	4259.12	2417.21	2568.18	3070.78	2133.03	2815.2	2721.48	3058.63	2050.79	3330.04	4043.91	2669.72	2868.81	1076.82	2582.39	4058.83	3628.17	3551.52	2247.19	4007.93	4126.79	3747.31	3861.08	3714.14	3615.44	3131.01	3019.07	3470.96	2138.07	2865.26	3365.69	3282.86	3194.83	3611.14	2203.89	3313.92	3238.51	3462.05	3701.33	6432.03	3453.61	2671.01	3196.72	4257.42	4122.31	2967.17	3196.65	3692.62	3435.3	4534.84	2392.5	3282.56	3532.9	2558.04	2869.66	3342.15	2247.95	2361.01	3893.75	4330	2920.87	2319.25	2980.6	4266.12	2818.65	3317.32	2277.39	3544.05	2776.87	2103.25	2418.4	3524.11	2254.67	2594.43	3160.37	3438.3	3634.73	3725.68	2514.53	3292.19	406.102	1954.94	510.062	549.02	3482.67	355.149	534.754	3739.36	2766.71	1356.74	1709.15	3663.95	787.854	3308.61	1834.36	1465.93	1614.58	1475.19	1805.48	2137.1	1596.33
RABGAP1	4402.5	4604.9	4522.85	4295	4899.05	4500.19	3797.64	3864.76	4789.04	3940.57	4392.91	3766.75	4229.31	4312.64	3772.62	4214.43	3810.9	4469.45	4115.7	4163.04	3678.59	3740.25	4081.4	3874.41	3404.88	4594.74	4005.26	4426	4147.17	3453.42	3841.06	3834.54	4160.71	3358.75	4027.82	3506.98	4211.5	2686.01	4249.98	4048.61	3827.57	4278.36	2820.73	3675.03	3045.02	3481.46	3184.62	2892.63	2540.26	2804.95	3446.93	4092.68	4251.49	1512.02	4538.46	2859.29	3089.45	2315.22	3199.09	3266.79	3664.04	1765.16	2235.95	2654.62	3956.28	4138.21	2782.14	3922.6	2878.26	3088.6	3514.51	3179.31	2775.98	3000.26	4814.82	2704.69	3804.3	2401.47	4067.52	4199.45	5853.88	1781.49	3144.23	3690.76	3930.24	3357.56	2963.57	2529.26	2910.07	2511.79	1545.84	3525.44	4028.67	3956.62	2996.12	3455.54	2655.51	3785.79	3634.96	4085.81	3730.47	2632.9	1586.07	3649.07	3433.41	2839.08	3702.31	3018.88	2822.78	4077.72	3305.46	3857.42	4049.79	4658.26	4091.43	3848.4	2344.49	2547.28	1680.89	4552.49	4588.66	1633.75	3687.6	3650.19	2292.27	4435.19	3602.24	5369.3	2918.85	3887.44	4139.63	3666.6	4075.5	4118.97	2232.49	3211.16	3653.69	2511.67	2791.37	2551.71	2570.63	2312.73	3796.02	2441.33	4119.16	2732.97	3029.75	2970.14	4584.95	3070.11	4846.33	9447.98	4854.43	4650.62	4478.64	1932.27	3968.56	1387.38	1179.23	6540.3	991.587	4352.21	4025.77	1400.54	5661.13	4139.39	4401.49	3972.53	3914.12
DCN	78049.8	47290.6	94528.5	36519.2	68259	69220.4	68156.6	62008.3	52685.8	37594.5	66691.9	56626.7	65404.7	45774	56382.7	41523.4	37288.2	72520.6	37176.3	59033.9	48270.2	46296.6	69449.8	46792.4	46653.3	19942.3	41823	44562.9	38887	37340.5	71884.7	54536	66017.6	40221.7	65487.8	37273.1	49759	21450	45607.5	41592.9	56054.7	22222.5	13716.9	28685.4	27419.4	28497.7	19612.6	25509.8	24366.4	40506.9	40460.4	78342.4	35191.2	12326.3	19605.2	19822.4	6842.47	26387.8	17890.2	32217.4	70908.9	2852.42	25968.4	46733.6	40707	22897.4	59019	50143.6	13784.3	35201.7	34179.7	43092.9	21400.5	50665.8	36928.8	12466.9	11139.5	67390.3	39107.2	24824.8	15704.2	52887	16146.5	43011.4	79744.7	3120.39	42479.3	20722.2	34005.8	45178.7	6250.12	52074.7	60419.9	45953.7	31362.9	29258.2	59362.3	30940.6	33836.3	34762.2	36707.6	23604.8	9366.29	27721.4	51403.3	43819.4	22026.4	11443.8	16252.8	50716.6	26513.2	33456.3	84588	26143.4	47629.3	59990.5	17183.2	15023.9	69502.1	65206	47697.6	16290.6	38128.6	35840.5	60273.4	19239.1	33834.9	5773.67	20807.9	30187.6	19118	39001.7	29967.5	38242.1	52865.2	48569.1	44403	20484	85261.9	30614.6	72287.3	42927.9	27470	23834.1	37817	17779.8	26788	21737.8	75150.5	30332.2	36122.3	25468.9	74389.8	227435	66866.4	12520.9	92650.7	95474	15870.7	12162.3	41275.6	66723.6	135356	143876	31434.7	51910.8	172696	73550.9	91880.7
QPCTL	510.163	376.735	482.786	418.897	457.846	481.773	459.538	532.605	368.729	460.469	481.409	408.051	438.866	459.308	589.928	462.438	563.191	555.535	442.761	499.932	529.796	391.872	330.789	510.071	537.72	666.944	587.335	440.413	446.785	703.364	442.867	600.756	425.445	771.51	636.502	827.541	558.525	839.498	507.826	591.814	479.478	660.556	983.774	752.894	601.948	529.579	611.193	1054.12	690.019	566.994	572.117	552.318	573.648	981.176	657.668	538.464	787.377	487.711	528.453	746.792	429.257	2289.32	505.393	1027.19	416.232	770.959	845.042	603.291	1148.62	624.504	511.419	681.135	1175.61	685.096	646.653	600.343	677.387	1230.88	672.834	763.831	795.337	1035.64	646.526	727.12	467.619	1227.03	413.04	761.673	630.607	787.995	1659.93	693.131	638.221	792.525	714.467	651.341	1368.13	594.962	1118.3	446.161	922.022	925.021	1199.37	909.839	914.105	725.555	1377.09	2252.96	1226.51	1313.78	823.596	1274.77	583.77	987.469	565.716	692.114	1090.83	1439.93	1204.93	392.61	570.633	1535.58	751.654	557.48	1101.61	1035.04	521.981	951.278	1074.29	676.255	1509.51	595.456	840.995	750.942	1101.88	579.952	957.519	1479.92	904.007	786.02	959.125	1044.5	548.543	1225.5	494.543	1304.68	1647.29	1089.08	180.859	1488.77	387.558	276.715	616.622	148.968	222.286	708.834	729.976	421.266	396.563	327.495	754.57	471.738	349.968	523.878	743.114	575.448	328.846	373.15	355.022
PPP5C	3158.74	2599.92	3294.32	3032.64	2980.5	2832.05	2766.3	2795.93	2840.9	2583.31	4620.96	2844.74	3298.26	2666.66	2563.1	3035.06	3195.1	3030.62	3069.65	2748.37	3894.03	3426.33	3003.09	2860.53	3451.85	3019.82	3131.08	2998.89	3310.67	2512.77	3297.91	2961.88	3343.35	3040.33	3665.98	2625.66	4223.31	4581.09	2990.24	2590.82	2741.88	2355.88	3427.16	3535.11	3401.29	2983.19	2836.72	3275	3017.85	2520.98	2689.28	2469.66	2725.19	4804.94	2554.54	3313.66	6133.48	3148.44	3164.53	3105.84	2379.08	6639.6	2370.57	3310.63	3175.14	3742.41	2946.15	3253.69	3631.8	3693.16	2785.15	2925.74	3120.74	2925.45	4188.78	3004.85	2590.42	3051.71	3995.71	2401.81	4328.65	2415.15	3173.4	4073.87	2757.92	3831.97	2605.37	3555.57	3143.7	3008.23	5323.47	3870.59	2875.07	3699.95	3167.93	3623.3	3255.85	3356.6	3799.4	3085.67	4613.03	3600.66	7590.04	4062.84	3379.57	2783.88	2995.61	6392.17	2761.21	3633.45	3388.02	2787.04	2788.98	4602.46	3064.46	3511.76	4424.97	14254.5	3549.34	2329.87	3497.67	5682.92	3297.67	3339.31	3840.01	3427.12	2996.7	6506.36	4634.68	3247.84	4216.68	2715.92	3595.76	2801.97	3386.15	2784.37	3999.26	3855.71	3295.17	3405.6	3734.26	4867.42	2921.95	4294.2	2538.81	4040.1	4243.97	3458.85	1514.47	4063.21	2255.42	3045.77	3432.04	1653.22	2767.09	3344.83	3530.08	2954.98	1766.97	1868.85	2402.93	2491.75	1660.68	1807	1677.14	2289.6	1568.86	1944.04	1682.04
CEP68	2503.36	2595.51	1854.89	1700.93	2419.47	2302.99	1988.2	2386.33	1861.53	1237.22	1810.47	2364.79	2989.52	1938.6	2060.01	2246.84	1719.19	1937.82	2086.99	1817.48	2030.33	1853.58	2089.67	1696.94	1411.66	1609.18	1327.05	2512.36	1844.28	861.664	1827.21	1390.58	3366.32	1534.82	2536.18	2194.63	2338.9	1039.36	2631.76	2063.94	2381.71	2525.42	1870.11	1414.41	1606.6	2000.64	1280.15	2074.98	1896.44	1724.8	1500.36	2073.7	1565.38	791.912	1235.59	1342.93	1369.03	1414.01	1523.58	1029.12	1853.68	736.555	921.089	1205.63	1975.37	1096.31	1890.09	2416.55	1613.06	1387.68	1648.3	1707.54	1097.95	1516.86	2589.66	1641.75	915.617	1860.67	1998.84	1512.95	1747.45	1242.07	1843.63	1138.32	2114.4	954.436	2260.74	1506.49	1145.43	1380.78	763.779	1524.71	1944.07	1723.42	2022.73	1842.4	1319.68	1402.34	1937.03	2015.88	2009.41	1245.81	771.515	1592.26	1992.32	1746.25	1688.22	1686.16	1602.43	1621.99	1988.51	1523.2	2416.14	2455.33	2104.43	2282.26	1313.01	1191.29	970.259	1861.81	2697.58	2028.63	1770.22	2718.54	1473.85	1728.27	2077.09	935.028	1375.31	1237.92	1405.51	2417.49	2546.06	1886.76	1377.18	2370.52	1730.06	1236.93	1340.76	1393.09	1611.5	1033.8	2066.54	1831.26	2204.07	1499.51	1470.52	879.396	2541.19	1121.55	1394.48	2421	2639.95	3068.17	1897.94	1029.26	1617.21	1134.68	660.776	1245.04	751.923	1852.55	2802.41	1515.23	3161.1	1572.43	2897.48	2170.39	1640.41
MAP4K3	2293.88	2435.17	2099.88	1978.33	2080.84	2485.34	2001.96	2210.89	2142.56	2215.87	2017.72	2084	2942.33	1956.93	2031.42	2369.63	1961.34	2149.08	1946.91	2249.3	2372.41	1999.86	2010.72	2040.29	1885.68	2164.95	1672.72	1916.35	1910.44	1651.2	2182.82	2335.04	2964.32	1475.14	2356.88	1729	1804.14	1290.64	2038.47	2193.75	2114.86	1966.26	2385.33	2411	1624.32	1547.7	2047.48	1900.48	2041.46	1473.68	1855.55	2416.48	2155.08	3044.46	1596.77	2020.76	1866.95	1952.78	2037.52	2338.82	2131.76	849.344	1806.72	1619.15	2029.25	2539.59	1550.08	2436.3	2139.18	2029.14	1750.4	1501.69	1408.21	1870.24	2095.42	1800.98	1416.92	1591.48	2703.16	1573.89	1989.38	873.402	3041.67	1757.12	1556.64	3007.24	2029.41	1970.93	1636.47	1865.97	2056.81	2292.77	1985.86	1865.39	1718.47	2768.55	2303.09	1703.22	1925.25	1988.42	3335.44	1710.5	1072.78	1424.13	1233.47	1588.55	1459.52	2650.13	1633.89	2504.96	1953.27	1950.71	2127.05	2479.54	2971.11	1708.32	1965.09	3527.93	2158.83	2561.13	2189.48	888.015	2029.01	1715	2306.08	3167.21	1778.09	3386.83	2717.16	2300.88	2416.13	2273.65	2250.33	2028.49	2029.59	2020.29	2139.86	2931.84	2020.54	2173.44	2829.32	2661.24	2949.49	1662.52	2455	1612	4024.43	2452.36	3471.4	2974.69	3888.76	4486.75	2993.32	3436.66	3123.45	2183.29	1771.69	963.275	878.716	3652.22	1987.86	2855.13	2851.76	1212.06	4664.53	2832.44	2408.37	2357.54	1715.45
ZBTB32	12.0656	14.1947	25.9876	34.6621	38.0706	27.0572	46.9766	53.3687	12.7076	32.5421	30.7309	40.8033	47.1735	11.0545	223.196	38.6178	38.3625	37.3632	36.8149	43.4318	11.1664	61.9024	17.9883	25.9597	51.1558	75.3177	44.13	12.6105	21.7112	90.6835	24.1124	26.1815	33.4917	11.8031	48.5254	46.0673	49.6457	198.062	72.1053	28.5874	41.0274	108.435	65.314	22.8183	35.4544	72.2653	214.149	19.6024	146.948	169.947	69.9777	60.9326	75.5995	23.2763	58.591	59.6037	68.2608	46.5014	84.6025	55.1619	24.3102	90.2073	66.8664	130.49	34.004	80.7098	297.015	55.5526	45.2761	106.745	81.1438	108.561	41.3142	129.944	41.1994	63.4872	211.223	71.8805	221.363	33.6442	93.4385	82.684	241.067	96.2799	30.1667	66.5219	40.4582	31.3811	86.8324	137.523	118.116	29.369	24.1729	122.904	41.8516	60.0479	60.3147	108.874	72.1359	45.7499	54.8116	80.2135	182.127	24.308	274.804	58.6112	46.1251	59.9193	104.222	53.9856	34.2357	80.2217	10.3246	34.6883	35.0096	28.2506	45.1214	25.1379	88.4746	37.6345	17.4647	83.4166	52.7394	39.6637	57.965	12.9774	57.8922	47.5793	28.3844	83.5364	39.664	148.7	42.5471	65.6997	61.3834	124.128	24.9607	29.6377	83.3318	41.5996	69.5337	86.3139	82.9027	29.3374	33.4348	285.93	158.389	72.8081	0.119945	38.5141	0.0783567	3.01411	26.774	14.7634	11.6614	81.6275	54.0275	50.6846	26.7478	50.3507	22.7865	59.2745	5.05226	77.3376	6.51433	12.1255	25.0995	21.5571	136.312
TYROBP	14078.9	17757.8	22440.1	27255.4	20042	15821.6	19153.1	29880.2	16163.2	18049.8	11425.3	17700	19280.6	16998.5	26091.6	23155.6	32994	30519.4	14970.9	16980.9	23803	21113.2	22996.4	15230.5	23622.1	16300.5	48984.5	21878.6	24101.8	51916.1	22667.6	19737.9	7954.3	25243.7	21775.7	13355.9	7617.9	11425.6	16721.8	12547.9	24303.4	10516	7510.53	7160.62	16982.1	12916.3	10404.9	9442.62	15057.9	22475.4	41458.8	4000.64	14205.1	6774.06	10193.1	14251.7	11636	7445.99	12360.7	10718.3	32062.7	8091.32	17479.9	12063.4	19475.3	11111.3	12719.6	18827.6	10808.7	33364.1	31624.4	17986.8	11486.7	33226.3	7742.25	18242	24261.4	13153.7	11735.3	26478.5	10402.7	184021	14160.8	8590.04	15386.5	10725.6	7797.26	14767.3	18482.7	7081.59	13518.6	19525.5	6928.78	17514.4	10159.2	8138.32	13836.2	8946.39	7393.18	10822.5	8036.71	7237.89	23654.2	18857.5	17208	11286.4	10572	4438.54	14710.6	11565.5	8943.77	11118.4	39701.4	1524.33	8400.57	20393.1	15186.2	6645.81	29099.6	7762.78	9444.87	58815.7	6571.18	8727.18	12346.2	6585.2	24281.1	2243.19	16119.5	11075.6	4862.96	6798.86	4411.97	34598.2	16059.6	12201.6	10000.4	17770.8	24823.1	5985.88	26925.1	18373.7	10098.2	3032.46	9733.77	8178.28	9614.09	10284.3	7394.94	15018.3	8935.55	929.368	13139.2	6447.86	4337.57	6407.69	14127.6	61628.2	13699.3	4964.51	64548.2	18310.1	8273.41	35436.1	3957.15	13350.4	16669.8	9781.85	9376.38
TMEM159	1638.5	1055.45	1161.21	1101.15	1335.47	1477.92	904.186	1189.08	1214.96	695.804	1372.92	1087.18	998.698	972.842	840.969	1299.19	1521.93	1441.43	1103.32	1256.23	1027.41	1216.15	1715.91	1091.85	1299.93	3013.54	1423.69	1736.42	1053.09	783.748	1454.91	954.222	1165.81	2168.2	1415.39	5102.56	1602.28	862.316	1268.01	3031.78	1295.1	5359.59	2919.21	7683.26	3498.66	3838.44	2412.4	4001.86	2791.52	2113.74	1548.43	5042.65	1933.57	4622.48	7339.35	2879.51	1870.57	2593.55	2827.96	3883.01	1024.81	5437.35	2736.33	3754.89	1345.61	1626.88	1789.09	1691.88	3547.97	2131.89	1045.65	2736.74	2834.59	1740.3	2732.81	3105.98	1334.06	6991.94	3009.07	4414.84	5306.71	2639.79	3013.41	3353.77	1674.71	3013.94	2385.78	2903.45	3203.65	2181.62	4103.23	1727.61	6379.39	1986.08	2757.5	3736.53	5474.57	2767.33	6058.66	2435.35	6645.99	2974.66	4240.14	5104.51	1505.29	2329.87	3414.72	3442.75	2913.27	4254.15	3999.17	4676.14	2172.23	5077.2	2106.38	1964.47	8541.95	3275.99	2831	891.861	1560.53	6499.02	4579.14	2229.03	4595.29	8323.62	1687.01	1053.71	4117.8	2615.51	5282.45	1679.61	4776.78	1555.37	5301.34	2949.67	4315.82	4139.99	5698.97	2849.95	6365.2	2207.71	5518.14	5850.15	1989.41	3448.81	2856.41	3013.83	918.938	5463.84	3752.27	723.059	1503.64	1591	1866.76	3369.57	2118.5	4277.62	6734.3	5990.05	12843.4	1655.51	2142.33	5306.27	12340.3	6592.15	3098.94	2467.26	3525.83
GABRA3	1.88408	0	0	0	0.000249046	0.0158824	0.018271	0	0.00739232	0	0.0123878	0	0	6.93175	0.0077279	0	0.0122814	0	0.00300104	3.56599	0.0140975	0.00881312	0	0	4.11968	0	0.00665445	0	5.62895	0.0221999	0	3.09003	0.0493823	0.074169	0	1.89962	28.404	391.6	0.0131088	0	0	0	53.9035	0	0.0463444	0.0342049	0	18.4464	0	3.60549	1.68608	12.4554	0	0	0.106435	42.5741	0	0	0	0	0	4.58103	1.61548	0	6.22853	0	6.00033	0	5.76143	261.386	1.77834	41.1572	581.026	0	6.1946	0.0330432	8.3059	0.0612372	1.959	0.0220837	0.0167018	5.45725	31.9787	0.00127611	4.71499	799.316	0	85.2872	23.7914	0	0.296641	0	1.59013	0.079421	0	0	35.3549	0.164211	0	2.57105	0	0	0.170461	0.0911023	7.84879	63.06	19.6215	7.14182	131.512	0	0.00298634	0.0430946	0	0	4.0548	0.0198297	2.25066	0.0395859	0	1.54838	0	0.13149	0	9.41846	0	0	0.0312744	6.35279	0.00588652	0.348809	0	3.02814	0	0	1.22546	0	0	0	0	0	0.00982787	0	156.916	3.1499	0	0.0908227	0	0	0.118086	0	7.16504	381.306	0	14.756	18.5941	1985.33	0.19693	0.228408	0.279119	960.987	1.04796	4.63319	0.100578	0.417577	0.0342081	0.0873562	2.34635	7.25777	0.146634
BRCA1	439.409	488.997	426.252	443.273	416.77	365.848	497.325	482.875	465.91	453.034	329.001	498.415	421.389	535.124	460.721	552.552	479.919	381.633	418.219	370.456	605.287	387.595	308.803	420.422	386.331	403.712	330.983	390.674	373.373	406.024	282.229	364.386	397.838	616.968	303.122	376.316	415.662	1005.14	490.311	339.707	467.414	482.504	891.503	297.902	416.067	418.49	699.855	422.626	553.309	480.257	513.516	292.894	333.489	915.191	308.988	1354.54	2381.55	819.807	908.738	369.692	366.243	499.67	1344.66	327.92	531.272	761.554	493.025	431.114	1609.27	521.75	482.256	586.642	430.882	998.127	332.602	1122.05	1385.79	637.721	706.284	354.09	390.413	256.104	546.774	423.234	417.842	1622.61	426.552	629.3	942.781	637.796	1147.14	379.264	433.265	427.066	531.856	838.115	270.29	921.79	843.145	355.129	780.831	1089.01	577.491	405.389	624.382	385.346	1926.77	608.244	280.384	200.158	424.889	683.562	427.465	299.138	506.706	263.482	349.729	1117.01	394.251	482.01	429.104	121.424	895.61	462.047	361.168	207.558	389.081	2127.52	598.972	267.559	201.85	417.107	392.755	453.369	364.386	421.417	275.706	324.714	189.088	544.15	172.819	517.716	1090.67	154.56	363.948	460.783	406.513	1467.15	1284.99	262.457	1355.36	447.848	505.949	778.325	556.674	828.715	259.553	138.095	130.809	1060.47	308.564	396.535	714.47	270.172	574.863	474.534	504.002	417.221	771.251
ERCC1	1768.82	1254.96	1707.72	1577.23	1270.35	1785.22	1993.91	1709.93	1181.17	2119.14	2276.48	1657.49	1767.78	1219.25	1858.77	1596.25	1675.35	1677.01	1773.08	1683.77	1563.86	1669.93	1974.74	1570.55	2683.36	1428.56	1858.68	1377.34	1585.08	1941.49	2046.35	1636.29	1527.3	1773.64	2022.68	1567.71	2322.41	1541.92	1419.42	1564.76	1673.15	2265.61	1776.82	2272.03	2412.09	1756.92	1405.31	1846.51	1768.02	1706.52	1693.69	1378.13	1809.08	1877.91	1286.67	1475.95	1541.98	2160.42	1529.03	1718.92	1417.96	3721.85	1365.59	2567.5	1697.76	1984.09	1932.1	1647.75	2165.2	2383.29	1646.47	2504.72	2076.18	2071.05	1802.99	1698.78	1644.78	2070.6	1629.95	2042.47	1788.99	6044.84	1584.81	2108.14	1839	1956.46	1484.01	1990.17	4723.25	1776	4491.88	2093.64	1472.22	1773.13	1505.94	1788.53	2120.41	2090.98	1999.93	1570.84	1772.98	1961.6	6558.87	1920.15	2424.38	1756.41	1554.73	3265.35	2551.23	2403.24	1919.04	3017.77	1573.38	2832.99	1535.68	1644.55	2797.49	2782.87	2499.26	1483	1722.78	3727.24	2046.41	1993.76	2157.38	2240.06	1606.61	1969.52	2109.07	1568.67	2333.4	1652.16	1827.68	2048.21	2342.37	1970.71	2325.58	2276.9	2931.64	1877.64	2634.02	2391.77	1598.6	3037.86	1709.31	3027.9	3005.09	1529.93	687.327	2875.56	985.848	915.311	2024.74	730.903	850.681	3268	2499.99	3885.34	3587.44	672.897	3862.17	2024.6	1140.82	2165.54	1121.7	1201.3	1185.47	1299.22	1071.42
CD22	336.976	853.305	1437.73	551.035	341.632	414.272	750.581	1616.93	737.426	306.952	300.51	242.876	511.104	897.186	1238.08	336.675	662.914	925.918	545.016	1118.35	984.023	657.726	281.82	419.496	158.731	1090.34	488.589	648.425	779.414	1150.62	416.855	399.676	322.496	1949.02	778.899	948.507	982.33	544.419	622.159	431.598	648.752	1489.84	453.031	681.5	638.464	981.448	467.293	625.876	702.948	3700.09	1920.45	512.337	478.466	160.115	697.528	942.807	151.964	416.105	479.327	316.337	2043.81	298.951	723.004	2129.28	996.014	867.12	3505.18	1708.19	215.825	1594.18	499.563	1593.45	481.715	966.62	560.162	139.904	1124.82	1165.88	559.708	1195.63	800.531	1000.36	1657.34	544.588	375.049	289.369	441.838	574.015	398.017	1433.15	123.971	731.058	398.102	2915.29	614.519	555.546	424.799	804.694	1244.14	909	509.922	824.736	337.746	809.456	4078.44	1066.88	682.154	126.913	1986.66	572.124	470.198	826.446	1225.03	473.017	405.414	925.248	567.456	145.142	1131.83	1260.94	333.427	662.396	678.714	443.138	716.006	221.45	1666.56	198.54	602.016	569.148	375.423	3077.14	241.907	5121.81	679.914	2482.85	365.809	314.809	847.913	203.35	706.569	819.75	1801.73	304.482	569.694	985.537	960.938	508.031	506.588	535.06	353.411	332.851	1143.27	431.985	277.833	137.442	1482.85	369.243	130.812	51.7082	137.314	494.527	406.631	1350.05	294.479	912.938	1023.86	680.616	1384.45
SEMA3B	11581.1	14071.3	8386.99	9615.25	9868.22	12943.3	7968.84	7319	9327.71	17147.5	20966.5	7525.73	5624.29	10562.3	8954.94	13357.3	8611.21	7185.33	3758.85	10715.1	7764.8	8642.18	8231.76	13751.4	8616.07	4021.73	8658.8	6415.58	8933.27	9825.5	9756.33	9377.21	6948.14	6597.95	9789.6	1706.91	6544.46	1074.57	8524.66	10539.1	8019.64	737.919	1053.25	3756.88	4185.77	2065.39	5016.8	1884.45	2058.98	1533.93	2944.73	3951.72	5175.62	3365.68	3517.26	1384.45	152.878	1366.54	3129.04	6530.9	8231.12	501.971	311.482	2118.18	5010.2	7037.61	1050.05	5216.98	5006.86	2182.77	6612.45	2083.65	722.15	7162.05	3183.81	755.287	1743.18	1685.06	1757.83	4916	1705.94	2594.93	1621.5	1918.59	6402.18	2889.8	2966.26	3568.82	2248.46	2026.58	19372.4	7419.78	5947.7	3388.9	3082	3540.09	3617.17	1708.83	860.623	7310.02	4429.31	4730.58	1644.66	2952.22	2021.95	2239.75	3332.27	595.416	739.134	4091.21	9011.22	7359.79	9125.99	5268.85	10606.1	5125.96	2971.28	3713.44	1851.1	10858.8	13716	8514.51	2328.53	1980.51	6416.94	152.784	9567.64	342.281	1817.19	970.968	2226.26	5655.93	2239.2	3817.64	2587.33	3084.91	3509.49	2092.44	4807.35	950.168	2775.14	2173.51	782.722	607.284	7924.08	1151.33	894.524	2084.95	876.946	1808.99	800.962	1539.9	11447.7	2152.19	1155.05	4407.36	10433.5	6466.74	2017.93	578.826	973.739	7392.99	10579	1465.99	2026.58	1230.16	1948.83	3866.48	1382.11
MBTPS2	805.264	1108.92	1082.25	943.712	1130.09	789.083	1037.07	936.794	1023.74	747.909	701.843	980.306	1285.58	976.866	973.344	883.286	942.323	1230.18	1351.78	1046.72	903	989.787	937.403	922.424	717.322	1297.06	746.009	931.491	998.723	1035.08	958.171	832.14	1077.19	1082.94	850.06	2244.57	932.804	812.83	758.129	917.248	912.298	1177.51	973.423	1200.25	858.657	1191.77	1710.22	924.439	1099.23	805.301	1147.79	1622.23	997.019	1214.09	1629.05	1857.93	621.673	801.84	4216.25	1075.12	1039.84	1573.35	1004.93	1073.62	910.293	1353.92	1224.06	1028.39	951.06	837.993	948.117	1267.79	1234.15	1381.03	1484.81	1236.16	1522.55	1800.18	1555.2	1235.57	1806.62	1201.67	1101.08	1277.72	1052.04	1902.09	987.234	1069.73	840.466	630.479	978.629	513.902	1014.65	1258.57	1360.96	1220.3	815.906	873.779	1421.1	1164.96	1352.26	1808.21	1090.82	1275.26	1016.76	1364.33	1247.51	991.068	1046.96	1381.21	1412.6	1028.67	865.302	982.536	981.821	1202.31	867.66	1230.55	939.491	938.635	1162.02	542.518	1451.23	1229.32	931.845	2312.12	1008.56	2456.63	1070.25	992.55	1648.89	1092.78	1403.37	1418.36	1005.07	1333.59	947.244	2182.5	759.081	1262.38	903.919	1385.55	1965.25	1643.41	1224.17	786.099	837.85	2157.94	2617.41	932.483	1382.67	5828.87	1092.58	2567.94	2014.76	1500.45	874.299	885.117	1032.11	3552.68	637.48	1149.61	1529.98	1190	2193.68	2129.67	2048.82	1742.49	2215.99
PRICKLE3	416.119	554.895	551.886	596.97	546.008	621.333	469.862	496.419	585.294	617.694	625.048	546.017	448.738	604.472	401.428	650.584	825.035	495.521	715.77	473.509	513.15	386.539	508.676	553.993	506.404	639.121	576.835	579.699	548.296	603.103	563.575	416.221	524.134	638.062	556.093	1062.76	598.651	510.157	577.865	562.31	592.346	898.005	950.598	632.96	780.061	656.829	733.969	1292.9	772.245	865.606	440.879	578.982	538.073	369.746	763.485	772.549	1250.77	1106.21	918.723	682.413	570.31	2683.94	670.525	569.584	443.206	740.918	582.029	633.025	787.26	517.759	484.982	640.904	1245.46	789.439	594.138	713.292	865.883	1123.64	723.004	635.654	1162.87	225.428	583.472	722.105	737.221	1139.45	637.158	693.087	1177.45	473.863	1005.32	601.153	726.083	786.595	691.581	1033.13	928.676	705.303	841.43	721.436	641.699	900.62	895.407	917.072	800.009	593.751	682.156	520.221	873.434	412.374	857.828	905.545	596.015	621.057	574.17	626.249	1034.74	1528.26	456.755	398.355	568.351	1055.94	613.194	697.338	567.954	1506.09	706.308	723.524	875.652	786.948	847.563	487.812	673.12	653.316	562.555	772.363	568.802	456.062	568.349	770.508	400.839	713.114	884.999	899.551	676.271	1062.86	837.138	896.499	99.4159	733.336	214.446	199.53	492.482	148.968	192.197	884.415	594.518	661.485	493.897	533.638	939.621	606.153	555.641	761.529	763.598	586.245	294.717	472.054	272.011
LTF	1580.74	915.577	455.815	739.383	549.015	865.661	744.937	1026.28	928.68	416.716	671.163	762.662	614.485	667.357	2456.12	711.972	627.897	661.519	11567.8	741.738	722.004	778.41	626.601	455.333	37512.3	7891.21	909.93	434.948	477.56	3414.39	708.381	606.891	903.219	11811.1	1686.74	645.116	16484.7	2546.07	54146.4	640.674	632.582	6125.01	2171.8	466.373	1226.03	753.927	5215.01	4071.98	759.272	4105.16	8086.28	634.272	519.367	530.846	299.042	10232.5	450.537	1186.65	1693.65	1369.4	728.593	135111	2754.07	4468.92	6274.93	41404	6959.35	6700.87	978.031	612.532	5868.44	6317.44	562.712	14316.2	1032.8	247584	554.145	2822.46	468.223	1011.81	681.143	573.091	640.861	6875.04	315308	1560.78	396.832	2575.04	6722.61	3585.72	1639	4400.61	434.9	9637.86	267.681	680.6	502.036	2815.74	947.03	1013.56	1344.07	6773.23	2847	517.953	13628.3	1704.63	12244.5	3903.1	5352.72	835.133	809.504	283.588	770.19	532.032	912.859	629.402	437.714	186.59	19647.9	1041.07	595.823	659.871	950.804	2963.21	571.114	1745.34	4666.55	14712.3	1308.42	1219.96	2212.44	2407.09	751.45	7099.28	12133.7	4937.64	821.039	188.866	5275.97	1557.26	826.212	6002.94	3239.67	1752.91	1906.93	13523	21458.8	14181	348.824	876.475	943.467	236.003	456.072	1204.28	625.018	502.344	9885.03	842.363	119.199	377.764	215.783	1872	1159.33	2453.6	227.609	1930.48	1163.88	2294.48	5960.37
EXTL3	2380.45	3407.81	2489.34	3073.88	3165.85	2925.47	3079.13	3224.56	2546.14	2735.88	3332.51	2830.16	4881.34	3347.73	3692.11	2994.46	3024.17	3283.62	3229.16	2797.78	3011.06	3069.72	3060.05	2899.08	2274.1	1475.1	2585.77	3131.84	3345.11	2790.11	2449.28	2427.68	3398.49	3434.8	3046.2	3978.37	2372.04	2104.45	2454.61	2831.14	2963.57	3350.26	2558.45	1967.43	2398.84	2086.95	3504.12	2651.47	2155.07	2160.32	1943.02	3212.17	2333.84	4133.36	1550.72	2835.87	2607.92	3281.82	2480.5	6127.19	3095.26	11111.2	2547.55	2328.3	2601.01	3600.78	2569.13	2329.59	4576.15	2517.97	2728.64	2788.21	1819.32	3104.6	2561.87	4373.27	2155.4	4785.64	4083.26	1364.82	1480.63	1176.11	2420.52	4167.14	3180.29	2467.47	1862	2053.98	2454.17	2629.1	2987.74	2681.53	2557.21	2787.99	2913.47	3288.54	1901.48	2666.52	1967.18	2789.32	2780.64	4444.66	2049.07	1857.27	2519.31	3714.39	4492.44	2356.64	2234.61	1577.43	2903.73	1733.13	3689.17	2397.01	3055.38	3208.56	1127.19	1736.75	1678.01	2484.02	3294.98	572.525	1633.01	3569.89	1085.69	4509.65	3881.95	4195.97	2042.18	3912.65	1138.62	2987.8	1980.18	2967.19	2139.32	2915.16	1918.06	1191.93	2456.57	1306.44	1717.85	1614.24	2815.15	1502.46	3059.08	1397.99	840.211	2405.39	2183.77	911.355	1955.1	2477.33	2987.73	2031.38	1254.57	7597.13	2323.84	1208.24	1879.17	7882.89	1445.26	3277.83	3966.57	1081.27	1999.61	3577.2	3370.79	3442.13	2358.19
NR1H4	52.2298	23.1616	21.5339	9.34352	13.0247	31.4682	13.7973	22.6073	21.1325	9.27131	8.81684	42.7751	28.9729	27.1544	8.50053	23.7661	26.2816	12.9957	4.10211	28.9993	26.6367	6.44057	5.99586	18.8108	22.9695	6.4452	14.7243	61.6768	12.6549	2.45467	3.67563	7.79439	45.9734	16.4501	40.2667	7.65931	16.5929	7.58926	6.19639	30.3602	20.9094	1.64782	2.09244	3.78122	8.90553	4.35654	8.03081	0.062458	7.34973	10.9157	45.5659	16.7205	7.05678	1.92562	10.0831	208.082	9.05737	5.31273	5.40867	7.31532	9.34693	0.0538983	583.823	6.55196	23.7581	182.058	2.00013	32.0222	1.90824	3.98915	10.8982	3.70768	0	0	12.3695	32.2666	0.0151375	4.63928	0	0.0214329	2.0966	89.1346	16.9197	158.446	4.71412	5.60067	17.9677	554.68	2.08517	15.9934	0.284255	12.3035	14.9935	14.2682	21.5536	1.24361	11.174	8.47403	1.59445	0	7.17493	1.67722	230.945	0.0881324	20.5823	2.31955	3.91608	4.79066	0.107571	43.0161	12.0852	4.44943	16.9286	17.73	21.0166	10.4766	0.0420648	0.0383878	7.67289	17.979	15.2098	28.6835	9.19512	2.80525	8.29765	1.5408	53.5255	7.97487	27.3647	18.4207	9.63859	14.0533	0	14.9951	5.35369	14.9291	6.15154	1.74709	20.1877	8.07575	12.2804	0	8.055	11.8517	21.83	0.0878631	4.6828	0	25.479	3.62674	7.15978	52.989	12.5568	17.154	27.7796	0.0993726	26.2601	0.219559	6.9433	2.72939	0.971224	13.73	44.2241	0.39794	15.1296	2.50807	77.1093	9.62976	66.4852
ELOVL5	3571.13	4649.4	5457.01	5583.58	5217.63	4470.96	8140.66	4959.81	6475.19	8750.04	3891.8	4670.3	6489.27	6300.7	11465	4270.87	5590.33	7086.27	5734.37	5863.01	4770.4	5292.73	4626.06	6206.96	7873.68	3580.42	5682.17	4964.98	5683.32	11201.5	5194.76	7067.89	5026	4771.82	4144.17	7871.27	4079.36	11122.9	4235.58	4925.38	4496.46	5512.6	6103.79	8294.29	5463.76	5898.42	7947.83	6667.11	7086.01	5673.85	7181.7	5841.68	7128.78	5801.63	5136.41	7777.61	5808.43	7177.55	6281.77	8815.42	5176.56	3574.24	7287.96	7905.05	5637.38	5170.99	7638.38	5517.02	5285.33	4691.76	8113.03	5538.99	7138.7	6718.1	5331.74	5329.75	7864.44	7877.33	8318	5285.85	6715.69	7423.87	8549.97	10565.8	5049.41	11401.6	5454.67	6609.39	6940.72	6201.26	6537.56	3859.19	5915.81	4817.8	5476.92	4745.01	6881.92	7172.72	6306.86	4649.02	6736.49	4476.81	4018.56	9934.43	6648.85	7502.07	9392.2	8184.1	7652.51	8869.9	5291.96	6304.86	3893.46	5653.71	4403.38	6737.05	7003.68	15380.5	7119.84	6652.82	5258.7	2238.72	4516.77	6887.46	6661.94	7039.84	5502.52	5407.93	5887.35	6235.69	4197.12	6793.45	5149.92	5403.07	7268.72	5467.38	9340.77	9767.05	5972.9	7940.47	6517.57	5946.8	6855.69	9269.68	6250.16	6976.2	7603.64	11498.9	8038.7	7572.97	4701.57	18782.9	5767.49	6882.08	9937.51	7272.22	4086.76	4481.49	1805.02	7544.47	6823.99	4045.81	4423.76	5174.06	10975	8275.19	6262.7	5979.7	11053.9
ALOX5	5068.11	6041.54	10387.3	13009.7	10608.6	7099.26	8203.76	8952.99	7640.51	9743.52	5018	13417.3	7738.22	10140.4	10358.3	11514.4	19584.7	12468.6	3160.67	10434.9	9248.66	11690.5	12868.8	10514.4	7233.66	7335.01	20741.8	11247.7	16228.9	18964	14616.9	8144.19	4221.88	10015.2	10373.2	4499.64	2304.8	2213.89	6376.01	5674.09	11978.6	2432.4	2570.9	3483.69	11165.3	9221.28	5637.73	2152.01	5406.64	6548.59	4753.07	3631.25	7002.49	1396.53	5468.92	4002.16	1570.17	2785.95	4696.3	3795.61	8635.9	1426.81	12538.2	8297.85	9367.79	3342.26	3673.18	4734.63	7732.88	6098.4	10868.2	5485.67	4248.87	9547.1	3437.12	8204.37	3608.56	4712.75	2862.5	9817.27	5540.35	2921.47	3347.49	4237.35	8190.28	3410.8	9743.99	6712.84	6140.59	3707.04	6363.15	3595.59	6643.61	7679.02	5415.23	5901.12	8092.27	3482.31	4759.9	7179.75	5281.74	4822.07	3053.39	13865.2	6516.77	4528.99	4559.17	1655.71	3536.68	7739.8	5423.85	2720.02	10200.3	1724.89	8021.92	10612.6	4869.27	3259.65	6581.33	8542.57	11205.5	12479.3	5757.41	6188.22	5978.46	2656.1	10389.8	788.839	4135.03	5127.11	2903.48	5795.67	2065.36	15974.7	9114.16	10007.9	7259.62	6954.85	7844.83	4131.13	6158.66	4662.17	4433.62	1764.54	7420.46	2788.64	3242.18	8308.61	6138.82	6604.66	4849.95	703.408	11081.4	6814.96	7722.5	3608.37	2391	18530.4	1747.22	2657.59	9389.18	4458.23	6589.32	7733.74	3415.72	10445.7	5086.39	5449.31	7032.83
CALCOCO1	11315.8	10908.4	9726.8	8600.3	10287	9036.41	9654.49	9126.61	9735.51	10113.8	16597.8	8107.7	7526	9431.5	8200.84	10233.1	10049.9	12118.2	9308.13	12254.1	7595.97	9997.12	9055.24	9140.11	7700.38	5616.26	10204.4	11290.2	11923.1	8179.1	10043.2	8367.84	8327.24	8694.71	10283.6	4520.76	6897.58	5530.03	8632.83	9170.54	10804.2	7392.93	4020.13	6060.32	6251.54	7250.86	9426.44	4208.61	4549.4	4513.32	7204.46	8576.59	11153.5	3067.73	8882.63	3986.2	4639.64	6104.5	3541.99	6007.53	9136.18	3785.14	4462.65	4891.62	9441.55	5401.96	5095.26	7740.11	4480.72	5348.19	7679.99	4875.62	4419.53	4259.23	7053.37	6388.36	3757.71	5175.91	3345.49	8035.38	6374.09	1519.13	3050.1	5027.65	8594.17	3539.38	8034.93	4751.62	3523.1	5654.24	2908.5	8201.07	6589.24	5694.25	4441.06	4231.99	6847.34	4306.22	4134.9	7491.23	6228.67	4720.07	2294.64	5800.29	6014.21	5251.13	5047.97	9132.78	3365.76	7722.33	9042.44	6002.64	10315.2	13507.5	9039.74	6613.68	4473.4	3221.47	2956.97	10578.3	9422.9	5587.95	5320.03	6406.5	4044.67	3196.51	10731.6	1379.14	3645.52	4414.74	8268.74	7359.95	5351.03	7947.88	4893.84	6408.11	8035.37	3987.92	5904.4	3739.74	5860.09	2837.79	3541.78	4774.75	8444.83	6549.31	6051.58	3258.13	2239.84	4294.47	1904.49	2942.02	10607.8	4307.92	3068.02	1869.21	7760.77	4190.57	3026.75	1694.9	2124.64	8835.43	8222.72	3153.48	2690.96	3582.12	4010.21	5912.94	4389.6
UBR7	1627.31	1582.76	1783.12	1488.2	1509.79	1632.14	1527.54	1562.54	1481.2	1716.33	1958.48	1544.78	1723.68	1616.43	1555.87	1636.85	1692.88	1759.61	1517.44	1561.98	1433.91	1319.72	1436.09	1551.73	1486.83	1414.68	1459.43	1649.57	1475.42	1738.49	1719.52	1593.74	1608.56	1605.07	1564.51	1495.71	1518.42	1736.1	1530.66	1413.84	1475.68	1778.74	2242.27	1405.84	1572.32	1499.16	1533.75	2179.5	1925.99	1775.01	1596.58	1722.39	1709.46	3035.73	1324.03	1857.95	9653.81	1609.11	2406.84	1601.19	1435.3	4714.29	1670.41	1678.12	1374.2	1565.09	1476.07	1510.61	1933.94	1508.39	1670.17	1574.67	1659.89	1554.27	1673.25	1973.11	1893.35	1907.46	2161.14	1654.79	1681.01	1303.64	1803.15	1680.9	1357.59	2147.1	1340.01	2233.2	2018.95	2066.01	2229.37	1660.3	1591.01	1767.21	1841.94	1718.63	1473.38	2419.39	1815.36	1534.56	1667.6	965.929	2557.99	1796.74	2206.44	1795.83	2201.56	3145.58	1699.22	1679.99	1426.7	1837.51	1657.19	1401.45	1700.18	1840.05	2133.32	1610.19	2189.61	1651.89	1724.31	1130.49	1798.27	1610.12	2004.75	3574.41	1579.82	3887.57	2283.39	1192.56	1726.69	1672.59	2407.98	1399.56	1763.1	1718.24	1832.69	2096.97	1550.21	3025.74	1940.75	2256.63	1802.75	1643.58	1422.57	2707.47	2596.09	2508.21	2817.36	2240.41	3196.29	4507.73	1660.24	2643.72	2540.21	2945.17	2025.12	1206.66	2390.73	3703.72	1516.35	1773.96	2590.6	2022.8	2373.83	2735.13	2609.71	2156.12	2259.02
MAP4K5	3433.38	3522.71	2985.61	2938.92	3223.95	2977.25	3322.06	2911.68	3051.13	3268.93	2273.24	3265.43	3738.72	3149.14	3558.67	2829.09	2499.34	2812.4	2948.99	3237.26	3563.06	3013.13	2922.14	3199.4	2976.78	2208.23	2940.91	2950.96	2878.36	2432.52	2814.17	3300.12	3357.86	1850.92	2650.03	2523.91	1968.26	1966.43	2826.45	3072.3	2746.76	2347.3	2817.61	2476.67	2102.31	2190.48	2590.47	3339.25	3468.67	2256.2	2323.6	2746.67	3091.68	3520.97	2412.51	2443.21	3938.79	2501.4	2828.9	3165.65	3309.58	1651.23	2276.62	1886.53	2841.33	2267.4	2756.14	3234.72	2191.22	2507.99	2477.02	2903.31	2915.65	2351.58	2122.2	2079.62	2023.86	1816.22	3064.17	2116.02	2052.72	1258.82	1754.2	2559.46	1989.46	2119.41	2700.8	2028.7	2159.55	2719.09	1896.09	2327.85	2292.87	1800.35	2299.43	3486.41	2021.4	2710.64	2437.84	2159.54	2760.91	2671.29	1227.6	1616.5	1743.71	2449.25	2036.66	2906.11	2072.48	2301.48	2112.35	1771.59	2591.26	2730.24	3022.38	2385.78	2103.65	3677.39	1712.63	3502.32	2793.11	1114.86	2479.11	1969.18	1391.6	2730.59	2102.84	3416.68	1981.37	2584.41	1885.64	2824.4	2244.35	2067.91	2144.18	2583.82	2167.26	2010.59	1467.65	3585.44	1851.8	2119.82	2160.29	2236	2423.59	1216.61	1623.86	2551.05	3967.69	1570.37	2399.06	4049.02	3311.93	3702.64	3828.21	4100.47	1532.83	1463.87	1441.67	3718	1730.91	2944.01	3014.38	2080.43	2640.23	2580.23	2742.84	2483.9	2690.21
EHD3	2903.72	2572.4	1516.58	1318.57	1455.69	2727.25	1667.32	1647.55	1778.06	1363.75	1764.39	1011.39	946.948	2370.94	973.359	2238.92	1451.83	872.799	1101.28	1829.45	1418.35	1787.36	1349.14	1187.76	813.386	545.846	1316.53	1256.15	1093.86	754.253	1017.58	878.513	917.665	1222.18	1160.87	508.797	956.372	1192.63	1374.08	2138.3	1889.38	573.659	764.018	583.456	695.999	671.941	742.061	981.813	813.8	1117.61	898.462	842.594	772.889	1184.98	575.505	600.184	1685.89	604.952	921.428	613.417	1487.46	690.288	942.309	715.724	937.306	918.631	1501.08	1063.5	892.287	709.301	740.259	1203.25	413.62	1081.79	722.851	548.712	710.534	1416.84	961.054	327.831	457.906	258.556	1253.57	551.609	1605.1	1718.05	770.348	599.286	916.956	1343.94	225.533	1422.33	1016.36	1098.85	881.819	517.087	445.72	1019.95	572.908	1578.63	1235.25	1052.3	545.527	523.977	1444.78	1040.98	691.968	958.153	679.997	790.7	1150.82	866.012	2850.32	606.469	2935.12	1118.66	339.845	403.679	727.936	2067.78	1859.21	174.879	596.421	1114.05	380.693	336.73	1790.88	794.561	403.375	897.908	402.999	2225.22	458.349	849.502	811.102	1228.47	538.993	491.14	581.558	794.169	653.4	600.72	756.798	623.194	1835.09	1221.31	696.481	919.108	1056.21	358.826	722	421.261	1923.76	1000.41	800.871	603.735	1338.75	251.387	177.043	1108.32	72.9178	2448.2	1877.18	531.87	674.102	341.254	1102.36	1262.16	1247.95
PSMC4	2734.21	2492.14	3128.29	2725.25	2408.45	3011.02	3353	2585.24	2306.32	3740.58	3757.98	2679.57	2947.56	2854.07	3052.41	3143	3387.94	2749.8	3318.12	2990.26	3155.45	2724.85	3028.07	3116.02	3730.63	3660.6	3968.47	2733	2842.1	4383.36	3381.48	3573.69	2682.9	4743.69	3007.6	2703.42	3373.29	8031.43	2542.18	2670.05	2734.59	3066.35	8130.41	3340.92	4037.52	2860.26	2994.38	4956.12	3528.67	4001.09	2868.61	2347.63	2528.6	7941.6	3139.93	17040.6	6682.34	3927.94	4991.95	3161.93	2738.29	7534.04	15918.2	4387.6	2814.27	4248.07	3759.19	2986.23	6426.24	5640.49	3643.04	3518.93	3783.48	5176.63	3005.68	5337.26	7776.38	8021.01	3536.33	4116.47	3530.21	3373	5333.25	5881.14	3509.03	7345.77	2093.27	6185.79	7834.91	4121.57	7806.72	4595.01	3093.38	3812.37	2927.33	3718.98	3407.1	6878.62	4017.47	3092.45	4779.78	4022.6	13263.8	4270.99	4509.08	3949.91	7564.61	8742.91	6281.33	3362.39	3160.48	6059.76	3598.75	2454.37	2758.64	3620.5	6664.95	9459.12	6637.11	2498.73	2524.47	6915.04	2186.05	3749.39	4431.47	4981.27	3626.91	7864.56	6497.47	4465.53	3687.8	3052.15	3092.99	3325.75	4406.47	2913.57	3329.24	5964.4	3887.69	5186.86	3953.08	7039.39	3697.99	5227.37	2951.72	8933.82	7564.58	6458.21	2596.13	6101.71	6098.28	3027.6	3101.5	2993.99	3414.03	6595.53	3696.27	4937.58	3787.78	5323.92	6051.33	4144.9	3242.39	6432.81	4564.32	3523.25	6049.92	3414.8	4251.64
MAN2B2	4282.4	4403.58	4600.9	6467.34	4981.2	4025.21	5297.65	5039.39	4795.39	4962.92	4305.2	5599.13	5147.43	5169.09	5899.34	5737.41	7323.71	6671.59	4073.78	5810.22	4132.87	5051.42	6219.04	5553.45	3609.53	4483.55	5479.39	6415.63	5843.75	6374.45	5915.27	5243.27	4166.59	9003.73	5592.37	4450.68	3932.93	5049.37	4105.78	3809.11	6085.12	3488.68	3418.88	4314.65	4252.18	4875.98	5324	3633.3	4171.59	4001.08	5160.77	4928.96	4221.21	4944.68	3900.9	3714.84	3521.81	3652.29	5799.69	3895.86	5175.02	5296.43	5813.95	4692.35	3727.82	4816.43	4373.22	4960.93	5621.63	4879.32	5840.21	4131.78	4462.63	5461.11	4059.05	5899.93	5278.18	11279.1	4549.52	5073.61	3126.32	2462.65	4641.53	4911.31	7884.72	13004.4	4825.61	7561.05	5725.01	3821.93	3544.89	4102.89	5275.9	6424.02	7201.41	4125.77	3750.72	6896.59	5420.15	5389.06	4347.29	3126.34	3089.63	6443.91	6689.79	7455.84	9150.75	2797	4974.36	3675.51	5445	4968.5	8852.89	3293.03	5272.92	7262.91	2904.22	3926.18	3616.64	4745.09	5353.62	3458.98	3752.38	7647.19	3804.04	3835.85	8263.36	7407.47	5724.18	5792.09	4142	4794.76	5720.85	8252.97	3139.6	5731.16	5296.01	2490.96	3280.32	4513.56	3201.53	3606.3	7629.15	7949.29	5641.74	3315.85	2738.95	9617.01	4543.06	5345.4	4149.2	5442.96	6538.42	3810.15	2636.35	7598.69	3849.24	3406.71	1570.55	2667.89	2024.52	6850.75	5441.22	4584.99	4385.29	6139.43	6107.95	6419.44	5221.1
CLDN11	970.991	1451.89	1426.9	827.503	1081	1264.02	648.641	985.638	1082.89	573.945	1258.85	1504	699.755	1066.22	629.141	1102.13	669.506	762.415	299.615	1011.81	681.988	1284.45	823.476	968.157	443.77	200.946	945.628	723.476	729.54	441.492	845.825	1138.71	505.39	483.511	369.319	294.713	545.471	381.665	1146.41	999.237	752.869	206.364	89.1728	203.668	391.714	348.385	282.789	35.6798	321.435	279.367	223.029	414.956	506.082	73.7408	305.232	1336.41	436.006	402.708	131.843	233.569	938.448	324.867	297.963	315.477	494.82	172.493	726.036	491.358	198.483	281.325	306.291	244.174	111.1	181.11	585.89	125.917	145.025	595.487	136.722	102.993	97.6217	270.184	192.897	180.528	735.986	92.0652	280.749	339.376	74.4508	321.243	78.2663	1714.5	590.601	382.106	318.008	354.974	428.075	237.563	192.027	861.318	548.827	155.988	203.837	290.458	662.754	235.519	142.311	1936.85	181.11	492.714	474.223	173.691	1638.52	241.72	1570.9	583.37	177.096	54.5968	232.694	903.581	1005.48	740.405	235.255	358.106	173.947	71.021	756.641	9.59362	138.855	262.058	211.592	735.453	148.18	341.663	344.39	407.17	339.993	189.765	398.614	145.341	850.725	380.941	262.888	387.321	1004.15	5828.2	1570.08	207.033	554.817	256.955	134.361	39.5243	1168.82	809.959	437.476	125.069	870.899	437.955	125.85	87.8029	115.842	1635.73	1557.79	246.339	197.41	185.092	443.697	822.282	354.956
SLC25A39	4571.94	3728.43	3732.23	4038.21	3502.47	4388.75	3437.83	3739.07	3140.95	3510.78	5754.84	3692.91	4183.66	3886.77	3762.03	4089.66	4746.62	4048.66	5558.49	3491.89	4767.04	4423.59	4201.33	3941.64	4838.44	5398.97	4837.41	3578.58	3790.08	5345.27	3843.84	3727.33	3587.33	5743.49	5489.3	4611.96	5131.34	7716.35	3640.21	4335.19	3857.31	4760.83	8870.59	4886.7	5978.27	4249.39	8020.15	8043.92	7029.66	6575.97	5964.75	4221.52	4430.21	11662.5	6449.12	10199.5	12735.7	5841.36	6627.42	4648.18	3888.47	18819.2	6634.33	6485.09	3863.4	6334.33	6481.33	4253.89	22177.3	7428.21	4790.83	6064.82	6581.06	9907.36	4674.8	7435.17	10186.6	7760.98	10117.2	6181	6099.99	24576.6	6355.28	4995.56	4800.6	9000.74	3653.82	8100.17	11443.8	7789.37	30455.7	6222.14	4156.58	5710.84	6013.94	5496.38	6218.8	6270.16	8895.75	3917.94	4941.43	7591.04	16804	6296.37	6075.8	6403.65	10968.5	10349.3	5581.42	4696.71	5052.33	10046.9	5354.82	3847.8	3085.45	4509.16	10555.5	15075.1	11081.7	2960.28	3606.21	12147	5405.58	4969.27	6364.51	6306.47	4171.38	10459.1	8996.73	6860.87	6417.01	3217.11	5118.38	4900.87	5908.65	4172.79	4194.26	9001.46	6619.17	9794.46	7094.27	8373.61	7992.06	7739.89	4215.33	12192.8	8090.1	10760.2	931.666	11384.7	2578.16	1009.38	3593.25	926.114	1231.44	12427.8	6985.86	10449.1	15128.3	11531.8	12834.5	3765.54	3193.15	8973.2	5703.26	3657.81	4394.74	2935.7	3991.95
MVP	10444.4	10120.1	11074.7	12689.1	10978.3	9654.38	10279	9245.96	11142.8	11176.1	16381.8	11034.1	8058.45	12141.3	10381.6	11900.6	17148.9	12530.3	17387.2	11381.9	8535.62	10661.3	11499.7	13906.5	10303.4	17135.1	12324.7	12824.9	15193.9	17689.4	16033.7	13405.7	7570.97	22416.5	10399	13960.7	15380.9	6891.11	8579.3	13065.6	11547.1	18344.2	22896.4	14237.5	18192.5	17398.6	17878.9	15496.5	22411.8	12426.1	13777.2	19948.7	12758	15629.9	20002.3	11197.7	6079.66	19451	17269	16201.6	12246.2	31609.3	14884.1	13251.7	11880.6	17162.3	12189.6	13278.4	18709.2	11624.2	13042.4	13052.2	33561.4	14628.2	20337.4	18593.8	14271.6	21762.2	9393.15	24725	41203.6	7798.23	17307	24745.1	15464.1	25081.2	13098.1	24653	19964.1	16165.1	27209.3	16023.8	21694.2	17256.6	20098.5	16236.3	17215.3	16904.3	19677.3	18424	18342.8	20783.6	15340	34845	16315.7	16632.1	22808.6	22558.5	18860.5	11886.5	16987.4	21767.5	15666.2	20123.4	12054.8	14556.2	22649.5	17099.9	10745.1	10992.1	13777.2	32679.8	16066.5	13828.8	15120.6	18572.1	16446.4	5338.42	16444.8	18326.9	19933.2	12663	15476.3	16806.3	8875.03	15317.4	16289.2	19194	10865.8	13329.9	8632.16	16568.9	12123.6	46119.7	16429.1	26747.4	10641.3	15290.2	4012.52	11773.8	11894	4943.52	11020.3	5493.82	8066.32	23604	18136.9	22235	23565.9	9662.05	12047.1	17787.2	13293.3	14894.9	23935.7	27286.9	14024.8	12741.3	13621.2
NUB1	4297.31	4155.98	4696.05	4402.77	4054.49	4199.65	3603.98	3652.26	4050.57	3729.4	4556.29	3756.06	3190.95	4042.29	3111.73	4169.87	4024.55	3811.32	3801.78	4598.27	3646.38	3577.96	4081.4	4162.17	3424.71	3676.09	4550.57	4252.36	4038.41	3600.94	4850.32	4015.66	3291.19	4586.81	3459.9	4995.02	3450.03	3513.13	3585.61	3898.49	4120.11	3671.05	4283.43	2782.19	3713.33	3864.34	2857.83	3556.36	3460.31	4079.62	3980.58	2700.98	3375.36	10006.8	2476.11	4247.95	5092.07	3059.82	5816.99	2554.92	4142.21	6793.04	4722.61	4340.28	3877.72	3625.61	4013.2	4526.7	4796.79	3517.58	4088.86	3241.98	3176.73	3694.22	3663.64	5207.08	5419.03	4149.17	3619.94	16508.8	2870.9	2557.18	6098.39	3333.72	5085.24	5802.8	3246.15	4301.59	4795.65	3967.35	6410.3	3618.35	3312.56	4538.6	4236.87	3570.81	3288.01	6010.53	6565.32	3949.51	4091.19	3952.86	3985	3448.28	5919.26	3775.29	2603.97	2546.89	3738.97	3412.46	4733.16	4417.91	4062.96	3077.11	4054.81	3569.27	4812.07	4829.42	4008.03	4140.88	3848.78	3087.4	3596.57	3555.69	3359.91	4500.55	4740.47	4226.55	4754.27	2920.89	3889.77	3864.54	5430.31	4105.81	3426.82	4076.69	3185.85	5177.23	3538.08	5165.63	2932.61	4857.6	6455.81	4387.48	3666.01	6566.18	5033.95	6666.98	6019.12	4283.48	7482.05	7317.88	3911.13	5524.17	4653.43	8881.33	4905.36	4086.38	4187.27	5436.01	3346.52	8653.08	4949.69	4231.97	4464.02	4457.75	4129.63	4261	5735.22
PGM3	1440.18	1253.18	1878.24	1583.79	1658.06	1430.67	2076.4	1270.45	1586.85	1774	1148.15	1549.64	1884.19	1577.35	1814.29	1454.65	1581.12	1445.74	1957.13	1575.61	1681.58	1601.6	1620.97	1573.24	2036.02	1722	1677.97	1249.82	1532.52	1893.09	1925.65	1915.3	1514.23	1367.43	1568.71	1625.32	1488.9	2009.28	1296.84	1444.2	1452.31	1410.59	3314.14	2312.01	1752.66	1633.97	2027.99	1909.65	1744.01	1501.08	2143.4	1781.29	1762.83	4575.93	2047.57	1785.59	4477.74	2833.47	1662.75	1611.31	1834.75	2677.5	1700.89	2392.29	1459.85	2298.34	2035.1	1884.71	1717.13	1613.14	1696.62	2027.54	2245.13	2828.99	2418.74	1539.55	1674.81	1807.07	1851.28	2376.57	1751.61	1509.26	2167.37	1542.5	1372.63	3573.62	2216.62	2087.61	1561	1965.6	2586.39	1364.46	1690.57	1438.4	2080.6	2885.34	1610.19	1555.54	999.901	1595.5	1818.37	2030.49	1248.49	1937.07	1225.76	1243.82	2101.44	1520.62	2188.04	1455.07	1627.06	1121	1107.29	1896.43	1343.09	1547.32	979.833	2393.42	1972.28	1923.28	1513.92	847.593	1806.31	1370.1	1497.95	1971.9	1060.02	2320.84	2124.27	3178.23	1871.89	1398.38	1515.81	1249.37	1521.46	1274.17	1804.49	2548.6	1203.69	1777.95	1673.88	2084.04	1372.55	2131.12	1085.48	1250.44	1536.81	2352.86	2636.66	1912.74	1912.66	3215.3	1682.39	3097.49	3155.82	2694.08	1250.18	1486.77	1524.13	3590.3	1848.34	1314.83	1564.54	2419.18	2756.68	2879.25	2102.35	1606.7	3344.81
RWDD2A	372.376	364.28	367.917	467.649	377.698	631.402	232.681	324.606	367.664	306.038	318.031	355.588	328.56	370.794	208.674	400.054	391.176	379.904	433.554	384.099	376.532	422.819	447.715	403.394	386.327	308.068	463.352	419.628	355.251	247.916	745.618	428.91	309.331	257.629	324.915	346.557	344.82	420.692	312.116	486.458	352.957	472.201	668.628	376.913	404.991	328.975	391.736	344.541	324.206	404.474	510.911	405.833	283.683	918.113	444.674	268.184	832.041	592.472	343.804	238.167	423.793	650.747	395.348	927.646	337.749	331.351	441.022	447.911	410.485	329.211	257.054	327.453	442.968	463.621	449.979	279.751	388.415	377.649	491.839	803.723	343.688	694.911	551.49	202.592	364.6	462.245	598.489	374.262	302.907	494.804	507.867	383.063	532.023	353.728	579.671	570.354	557.676	294.125	316.208	376.389	641.8	403.629	267.97	567.432	361.627	454.041	346.472	572.994	373.334	491.12	356.424	286.874	392.63	390.563	444.166	303.205	342.024	348.026	852.981	338.526	416.889	485.026	506.911	315.58	677.051	765.299	292.623	345.558	514.852	447.214	489.048	269.385	528.286	305.989	640.017	446.251	718.592	695.425	640.084	502.497	719.849	659.446	408.849	390.238	278.582	319.318	602.309	678.07	567.543	652.591	680.682	1164.42	504.4	1029.47	982.389	346.431	396.385	993.143	820.232	610.838	1012.69	422.718	400.415	974.794	536.026	751.881	664.345	405.283	575.78
CLK1	7726.95	9194.66	10086.7	6108.39	8563.81	7540.47	8733.14	8058.7	7865.53	8664.43	4320.57	7992.09	6165.16	7598.94	11621.8	6847.46	5395.31	9689.18	6374.48	8780.91	8530.03	9543.33	7651.13	6882.86	10990.4	5499.4	6741.28	6469.86	9199.73	7424.91	6753.66	7628.25	9108.16	1035	7460.18	6726.92	7062.83	5119.8	7469.91	7853.61	7066.03	8168.82	6083.04	10424.5	5737.03	6913.27	6018.18	3366.9	7237.53	9591.95	9270.08	4316.92	12425.5	6983.71	7008.22	3761.66	4354.73	11649.8	4447.99	9218.3	6025.09	1239.59	6235.6	3445.94	9082.36	5453.49	7678.39	10596.4	4235.97	6319.87	5653.32	5800.06	6999.12	4998.47	7513.64	4271.12	4951.92	1211.63	4822.98	6300.76	5683.63	3448.69	6096.5	4039.77	2153.84	1427.77	12951.6	2458.3	1961.08	7443.23	4377.64	4999.9	2497.76	3388.92	3263.93	6867.87	7277.11	3549.9	2383.25	4954.38	3644.05	5609.37	4989.22	2326.74	3702.71	3628.84	2502.88	5741.79	3211.16	9110.8	4458.29	1199.04	2377.49	14998.1	3661.86	2730.8	3633.27	2500.39	4782.13	11050.5	4188.45	5104.24	7265.64	2183.66	8277.59	3813.78	1371.91	3507.01	2886.42	7196.72	3666.71	5056.39	4060.97	4420.27	3850.01	4922.7	4400.38	5991.38	6263.4	3284.62	5754.76	4488.79	1527.96	6220.08	4138.77	2049.79	4915.7	2665.87	1658.29	6340.34	3317.74	6157.31	3292.84	3708.89	3440.65	2194.52	3705.02	4533.45	5702.86	2680.77	2467.63	2194.41	1818.38	2045.03	2232.58	2006.14	961.381	1606.76	2168.14
POLR3B	546.456	623.471	629.954	665.377	682.26	592.094	544.353	634.773	670.873	755.372	614.101	587.791	657.954	547.804	559.233	709.997	736.318	479.853	827.227	730.747	689.74	613.953	732.534	693.84	525.203	1573.49	588.4	532.651	663.394	666.852	738.132	708.124	641.723	805.44	515.045	793.942	696.63	761.448	546.965	555.563	550.425	716.482	1101.94	609.163	582.029	737.712	413.65	1027.7	728.824	534.124	607.997	758.505	532.735	822.012	784.655	903.425	886.615	843.054	790.451	617.107	735.785	587.646	526.569	705.787	548.695	561.451	517.026	550.725	469.259	341.182	543.334	769.096	553.268	591.583	1493.02	1142.51	719.849	813.401	659.063	881.493	1029.98	324.68	606.059	589.719	756.893	657.339	763.167	600.462	445.567	629.729	343.962	594.515	949.476	676.617	520.989	635.977	531.857	942.586	674.454	687.879	517.995	707.913	270.798	862.645	644.934	563.338	605.596	850.105	388.458	553.861	706.803	1046.2	543.282	735.109	591.041	802.926	886.308	596.744	515.416	560.707	771.134	675.393	443.935	1135.81	415.29	468.384	663.441	609.636	498.64	496.435	1009	660.691	771.977	718.09	647.494	576.207	803.923	586.518	382.992	804.831	440.717	619.473	493.744	820.996	754.356	1531.92	1084.82	951.527	1115.92	432.262	1665.11	2601.11	604.772	1378.44	1178.03	555.472	696.453	519.186	383.344	858.303	315.836	877.27	878.308	739.755	1850.63	1383.65	772.459	961.81	931.946
ANGEL1	1249.33	1930.14	1345.16	1931.49	1685.11	1831.37	1560.78	2213.63	2304.18	1497.7	1241.36	2221.97	1826.36	1610.04	1594	1842.82	1687.41	2056.95	1806.82	1572.19	1676.03	1798.05	1936.77	1701.44	885.432	1292.06	1972.16	2299.84	2009.25	2017.02	1595.1	1237.12	1730.51	2189.18	1751.32	1204.82	1155.96	3436.09	1718.12	1887.72	2094.75	1586.94	2427.82	1041.29	1312.3	1495.92	2226.37	2294.29	1456.72	1901.03	2364.77	1888.6	1806.43	3375.42	2265.47	1356.76	2201.97	1568.84	1966.59	1297.69	2034.9	3451.13	1308.88	1687.28	1894.48	1310.96	1450.07	1881.69	1944.54	1754.8	1455.93	1589.65	1411.68	1792.48	1477.61	1493.29	1623.02	1888.05	2455.27	1273.41	1787.95	873.316	2303.84	1137.32	1496.44	855.786	2845.75	2002.17	1271.54	2046.77	1070.09	1000.34	1774.24	1407.63	1994.73	2834.37	1230.35	1792.85	2380.85	2243.86	2119.19	1845.67	774.303	885.742	1591.09	2058.3	1585.16	2527.97	1586.09	1459.06	1151.83	1185.83	1495.24	1898.07	1898.46	1406.18	1129.38	1073.48	1676.1	1715.05	1881.19	951.872	1553.5	1478.78	1400.14	1594.18	1958.13	1760.39	1916.5	1401.42	1618.84	1868.26	3030.94	2555.13	1552.55	2369.77	1298.28	1680.45	1252.76	1450.29	1190.23	1440.06	2053.53	825.586	2076.38	3059.27	2787.86	1498.4	917.629	1279.42	1016.46	1122.98	1678.46	800.43	820.585	2149.84	1331.72	744.339	2806.51	1859.7	534.019	1801.28	1410.55	1271.42	1379.45	1128.02	1592.71	1475.59	1037.92
RNF14	2613.2	2548.27	2795.37	2712.14	2334.31	2846.66	2372.1	2146.68	2353.85	2062.37	2503.5	2482.35	2390	2371.61	1677.68	2843.95	2466.45	2547.26	2390.69	2330.2	2887.76	2518.77	2523.39	2484.93	2273.05	2535.18	2911.48	2514.15	2560.26	2201.18	2307.23	2453.43	2231.39	2577.9	2443.97	2775.44	2297.66	2040.68	2490.66	2309.24	2313.11	2157.2	2101.29	1433.44	2416.54	2157.05	2429.51	2034.85	1988.79	2063.53	2572.07	2135.28	2219.99	1994.36	1604.27	2093.13	1641.19	1710.22	2580.56	2029.77	2461.84	2216.27	2601.74	2858.93	2190.22	2052.75	1848.09	2255.69	1787.46	2370.32	2198.04	1951.73	3297.46	2477.58	2281.8	2562.67	2486.84	1866.42	2416.9	1991	2308.14	3653.63	2564.51	1925.61	1899.2	1904.38	2244.49	2188.73	1636.47	2157.55	2192.3	2266.21	2015.12	2465.08	2377.68	1658.47	3824.88	2539.55	2591.36	2384.06	2520.85	2974.69	2216.42	3090.08	2106.51	2360.26	2006.23	1303.43	1822.41	2756.07	2311.71	2269.41	2403.88	1902.86	2518.35	2049.15	2193.82	2116.37	3809.95	2114.27	2401.37	1837.1	2331.95	2522.91	4213.87	6569.2	1999.95	1546.33	3444.84	3055.04	2821.65	1703.98	1324.06	2747.53	3631.34	2223.14	2371.77	5658.62	3617.61	4496.54	4195.4	4367.62	2254.12	3238.84	2018.64	1389.53	2434.67	3148.19	4553.03	3555.67	3990.09	4731.08	3477.96	4485.85	4939.15	2636.03	2800.16	2705.35	2904.27	4710.27	4505.98	2695.66	3619.2	3620.81	2265.99	3484.7	3482.27	3055.97	2913.84
DNASE1L1	716.822	932.554	842.637	918.413	794.467	970.275	915.607	902.438	960.345	706.049	736.925	851.087	886.921	1004.01	939.449	914.975	1016.82	1211.94	730.094	954.741	900.77	881.947	1003.36	799.609	645.278	814.798	1066.45	869.092	916.252	1155.42	782.685	745.25	637.452	1082.86	700.165	734.414	749.765	844.256	664.389	927.424	843.846	805.939	447.847	551.095	694.883	467.03	1838.02	496.128	799.028	787.064	1237.97	1568.47	961.483	747.278	1032.46	798.092	483.319	1056.96	604.866	499.371	943.006	1514.62	826.32	713.249	756.492	817.326	624.031	750.354	558.875	1050.49	852.415	872.954	1083.38	834.718	622.971	1554.53	755.066	1245.71	570.529	1176.71	764.19	1411.08	884.64	623.819	689.793	680.622	759.558	721.976	764.993	914.134	863.333	521.496	762.044	739.309	986.894	996.027	935.09	686.022	1702.3	902.176	980.576	1239.8	712.814	621.947	893.602	772.868	1150.35	445.093	813.157	853.52	777.282	555.018	798.465	688.179	756.246	655.525	623.529	473.488	1021.25	791.927	924.157	907.41	1084.82	579.213	826.935	850.235	949.589	481.206	660.797	498.288	1309.94	731.399	725.945	1836.14	645.402	1196.96	581.327	1043.56	663.348	462.395	914.136	998.081	643.778	433.993	1108.28	501.921	607.018	1751.08	84.1432	1533.75	104.92	144.798	978.802	119.688	89.2001	864.657	759.105	1027.23	480.729	705.015	683.292	1042.46	515.012	579.361	819.684	594.665	617.774	355.275	369.75
DDX11	188.953	224.411	492.685	168.658	180.334	461.487	223.516	731.617	228.223	680.065	185.367	227.335	214.408	634.884	154.663	144.569	198.366	194.681	315.968	601.359	538.648	268.021	585.628	693.021	186.918	451.968	519.032	713.621	270.044	488.59	175.446	570.966	703.766	252.964	200.084	335.99	773.367	2563.35	207.057	630.606	202.996	576.253	717.365	698.638	350.802	409.871	2070.57	1150.55	745.45	394.41	438.251	730.441	392.188	1222.84	834.472	932.158	3183.52	1224.35	650.353	271.271	239.374	3652.62	995.688	450.817	282.198	1013.11	813.041	729.789	3462.34	817.043	589.831	381.713	767.896	832.75	392.325	2085.94	1233.56	1116.81	697.427	508.534	1498.23	336.511	1220.64	594.734	736.072	2263.28	496.745	1185.1	451.771	546.165	2356.61	330.899	743.644	642.328	725.298	906.547	371.687	628.066	411.831	753.601	277.192	2414.38	1068.31	963.054	532.154	871.99	1285.81	1415.95	623.425	185.847	991.737	693.473	191.11	1302.14	202.962	249.894	1699.95	3119.68	542.341	168.779	1165.99	1160.23	1294.93	468.655	265.248	236.986	199.391	1448.84	530.058	1004.88	1288.05	441.443	809.467	291.9	513.514	238.787	397.947	593.712	316.794	817.898	123.738	840.94	641.047	839.934	588.685	646.997	377.732	1491.31	61.2344	629.608	243.888	56.3651	187.256	92.8465	274.359	1837.85	268.313	173.31	705.121	381.61	219.481	123.128	82.6677	139.381	208.199	197.114	211.677	115.723	300.13
HEBP1	3590.72	3089.82	2882.41	2366.31	2957.46	3228.24	2352.63	2888.18	2631.71	2422.38	4685.64	2839.88	2472.89	2679.43	1982.71	2736.01	3032.93	2883.7	3541.03	2858.26	2840.02	2449.38	3129.01	2788.82	2405.66	1766.89	2952.46	3178.87	2834.86	2608.36	3055.59	2490.49	2526.1	3871.46	3186.91	1801.96	1449.97	963.209	2486.55	2141.45	2968.4	1485.4	1865.98	1817.98	2533.83	1610.26	1694.67	3257.75	1761.54	1988.66	3446.08	2159.81	2176.41	1854.61	2791.13	1303.57	2006.21	2221.26	1739.14	1594.74	2623.33	3683.56	1294.45	3071.5	1930.88	2039.86	2092.11	2643.47	5478.09	2576.83	2146.98	1915.24	2002.03	2817.17	2424.93	1395.41	3396.22	2508.68	2271.31	2940.78	2743.18	7019.88	1408.81	2626.66	2387.58	2356.62	1929.49	2617.06	1941.43	1951.9	4191.05	3120.56	3334.37	2717.02	2636.65	1413.12	2252.35	2594.77	3742.38	2946.76	2876.5	2105.44	3414.42	2243.21	2527.01	2810.89	2713.91	3669.32	2043.6	2386.5	2739.62	3328.8	3765.44	2722.12	3322.49	2659.7	2525.91	2715.26	2585.79	2716.86	3212.34	3172.04	1796.2	2515.34	1983.15	3815.51	2775.91	1111.86	2135.42	1570.6	1882.39	2107.82	2511.9	4116.17	2384.41	2002.22	2519.08	2018.68	4292.72	1768.11	3028.72	1886.97	2319.18	2314.64	2854.77	3307.3	2297.26	3256.6	3325.16	2997.61	4086.68	3908.77	3811.6	4799.39	3884.95	3937.25	4682.21	9122.16	6019.22	1102.05	9809.13	4085.58	4509.8	5821.3	3232.33	2583.86	2857.75	2733.01	2222.96
GPRC5A	34786.2	40195.3	33129.8	33269.1	30690.7	28607.4	46059.6	20975.9	20770.5	56313.3	74557.6	23486.6	26835.6	40051.5	40456.6	37642.7	38835.3	34901	46664.4	39311.4	29069.9	31980.5	29659.1	49247.8	29209.2	20671.3	28058.9	37488.9	44013	56106.1	44027.9	39122.5	46372.7	36555	31769.4	11481.9	14336	5110.26	21383.8	26173.4	32196.3	13179.9	14139.9	43792	32964.9	23482.6	23058.2	26125.2	12704.2	5247.41	18366.7	23511.3	36457.8	20527	52384.5	4151.15	5329.59	28970.7	15510.7	44193	31338.6	10456.4	4982.45	19132.3	25652.7	33362.3	7567.38	27269.2	30452.6	21691.1	41872.5	10403.4	8802.86	23107.3	13114.1	8312.01	12453.9	18564.6	19339.1	27927.4	23791.5	5345.8	13019.2	54635.2	30163.1	7625.2	13496.8	18582.8	17961.7	12397.7	13605.1	24322.5	31249.8	16066.7	13970.4	20794.1	25256.8	46253.1	16323.3	42008.6	28055.4	11587.5	6873.78	23771	12414.4	16469.9	15421.7	11858.2	12501.3	15923.7	46312.7	75565.7	35931.2	30743.5	36055.9	36725.5	22997	13855.6	9405.59	49589.4	46383.5	8320.76	17461.5	15371.8	12140.1	7429.71	34087.8	6183.9	21540.7	34616.2	12532.3	32187.1	11041.2	24316.7	10619.5	17670.5	25250.7	15974.3	19283.7	11732.5	8922.56	20381.2	16321	16264.5	37769.1	6554.28	6638.59	13817.6	31411.7	17892	32839.9	1022	45837.6	47826.6	41643.5	19378.6	57033.9	23087.9	7380.76	4497.99	21594.3	53358	72245.6	10534.5	51654.7	57780.9	22864.2	51977.7	40349
MAMLD1	365.861	341.12	405.621	317.684	351.65	284.813	602.686	285.718	277.872	437.227	293.908	435.263	649.004	350.057	710.627	248.545	309.012	501.66	352.777	320.206	256.604	285.101	255.837	381.878	146.199	209.147	257.437	245.051	189.372	890.84	312.878	332.926	557.291	307.959	410.365	737.315	250.389	108.479	304.906	470.433	395.684	99.6958	503.813	516.843	208.069	347.308	619.398	726.831	607.83	333.243	274.652	603.624	482.948	280.461	402.348	628.882	78.2317	1122.4	429.319	720.158	311.1	1013.83	158.24	360.325	286.187	254.925	257.013	522.596	840.278	204.509	564.331	216.102	457.621	412.434	343.926	774.575	124.31	682.173	278.375	320.468	553.411	312.699	376.426	595.736	383.114	1249.09	537.278	436.812	161.286	1212.41	2223.43	336.596	861.711	253.212	821.617	754.275	262.251	152.027	1009.35	455.828	501.961	453.332	114.599	575.902	366.756	768.292	752.836	575.345	532.88	540.407	348.369	276.985	563.074	808.815	549.646	715.091	278.253	1807.38	286.547	397.567	369.437	177.473	444.675	531.039	266.588	145.421	450.158	152.516	282.769	213.045	1289.86	493.365	305.839	324.764	456.966	344.027	440.316	300.429	202.333	315.327	264.844	188.769	234.105	873.122	435.5	432.954	505.616	792.19	1089.01	817.824	335.715	1094.32	355.711	314.844	296.326	544.273	349.802	141.15	43.2926	1789.33	87.2661	691.534	480.46	182.958	959.822	502.126	580.185	499.414	661.434
CD6	1326.62	952.124	1642.25	1285.78	1128.08	1540.94	1239.91	1535.43	1481.19	1319.11	956.246	997.79	805.463	952.905	1814.27	2527.08	1044.23	1211.89	895.747	863.563	869.699	1696.6	984.373	968.13	947.027	1722.05	1234.57	1701.15	955.202	1255.79	890.378	1233.23	895.86	1647.18	1500.04	1032.01	1434.57	2452.84	1516.24	1520.1	1698.18	2078.98	1354.91	1151.7	1233.74	2205.55	1301.29	412.328	1962.96	2658.02	1586.98	1176.25	964.988	339.657	1098.59	1789.84	1884.27	1538.42	2311.35	674.106	1250.18	3240.22	1547.66	2560.08	1383.74	1595.17	2908.15	1630.27	1406.85	2970.89	1300.94	1368.83	861.789	1702.9	1216.07	1081.25	4690.84	2431.03	1516.83	1384.77	936.558	1152.21	3484.98	1633.76	1450.14	1732.54	1402.13	1816.88	2235	3704.15	570.833	1004.13	946.034	2933.33	2582.8	1988.52	1173.22	2311.65	2353.18	1593.49	1110.71	1891.01	722.697	1389.01	5398.12	2240.79	691.965	3225.35	2377.73	1738.05	1577.72	1726.5	2287.15	589.455	1229.94	619.991	1929.88	147.323	2929.12	1330.53	781.743	808.47	2613.06	706.767	3111.81	1162.49	2084.59	578.891	2062.44	1352.34	910.733	2141.71	1566.1	1931.82	1602.97	1881.35	1519.28	1145.17	1358.68	1802.5	1407	2439.05	2265.24	2263.46	1297.1	2642.11	1534.44	1692.61	262.304	1335.42	223.872	11.4208	784.192	280.729	283.624	1908.64	3290.69	964.755	469.274	674.174	401.811	1469.76	969.58	1207.96	434.689	661.975	1125.17	1230.07	2509.29
TACC3	1059.42	899.572	1084.93	1228.61	914.689	925.284	1190.63	1325.64	1134.67	1018.62	1105.37	1137.7	1402.69	1074.94	2121.39	1113.02	1265.55	1041.49	1373.26	945.337	1764.83	1216.14	1182.25	1070.33	1050.39	1071.42	1406.88	1108.75	1129.22	1502.42	943.305	1164.83	988.731	1576.96	1371.03	951.369	786.429	4031.94	755.042	1090.07	1561.13	1130.17	1326.92	965.138	1587.8	1522.88	2685.64	1361.94	1940.78	1704.7	1473.23	1172.73	1059.27	1771.15	881.912	2301.67	5391.72	1521.4	2472.35	766.077	982.291	6834.45	4507.78	1595.92	1156.12	2267.44	1397.07	1338.44	4647.49	2529.94	1310.05	1793.62	1873.65	2096.64	897.903	3517.95	2989.15	1388.41	2010.64	1727.28	1198.21	1445.39	2486.42	1109.23	962.956	7515.04	1390.42	2171.82	3140.57	2247.59	6048.32	1902.1	957.738	1451.4	1680.97	3579.53	717.706	2576.65	1358.14	1189.55	1017.75	1743.65	5183.73	1657.6	2483.3	1762.03	3602.21	2513.9	1588.62	972.646	958.516	1737.5	1084.69	768.995	828.54	1097.77	1894.7	3461.36	2143.45	1009.94	938.577	1923.06	1303.33	1010.09	1397.52	1136.31	1143.61	6597.18	1847.59	1588.58	1389.28	1100.6	1084.64	1373.28	1182.46	1386.89	1328.84	1488.82	959.964	1938.94	1197.38	1965.18	3628.49	696.054	1189.83	2101.67	1075.88	4256.87	694.956	1154.59	2337.77	250.064	1056.18	793.115	565.996	4711.3	1188.99	993.863	736.721	1777.25	416.12	897.855	641.933	898.778	569.504	788.101	808.926	576.976	1325.79
UFL1	2255.7	2878.73	2553.06	3569.65	3043.62	2462.85	2509.61	2602.43	3406.1	1948.87	1605.43	2847.65	2883.69	2397.92	2250.66	2454.79	2696.55	2889.8	3450.03	2669.18	2887.77	2805.99	2878.17	2464.3	2372.24	2776.28	2857.9	2865.95	2762.36	2086.71	2554.2	2547.75	2926.7	2440.94	2271.41	3620.27	2747.49	2523.25	2765.69	2651.54	2924.86	3140.37	3655.21	3330.47	2900.06	2997.2	3682.94	2303.55	2793.38	2539.25	3831.02	3761.81	2803.47	5479.45	3232.01	2623.05	4984.7	3944.99	3041.74	1804.44	3311.9	1828.31	2813.4	3675.2	2942.8	3118.24	2997.15	2720.41	2314.55	2989.84	2632.91	2766.69	3120.75	3163.66	3343.4	3140.39	4432.99	2423.13	1927.02	4184.73	2591.59	1294.35	2915.54	1806.27	2067.02	2570.56	3508.08	2939.52	1993.12	2380.06	1261.46	1866.06	2837.44	2545.53	3461.33	3326.97	2569.42	2317.39	2225.57	2808.46	3008.22	3328.66	856.625	3013.88	2389.85	1960.34	2178.98	1995.01	2242.16	1990.7	1762.98	1862.81	1955.67	2536.1	2401.64	2486.15	1435.09	1796.75	2234.8	2564.36	2730.33	721.152	2388.1	2526.68	3892.25	4033.79	2244.32	3508.7	2997.9	3153.24	3122.55	2169.89	3755.98	3347.36	2709.59	2339.58	3354.39	4000.57	1487.1	2903.09	2110.5	3688.61	2493.17	2714.92	2416.26	1464.5	2520.13	3322.13	6232.69	2877.37	3211.68	9352.34	2394.72	5616.74	5138.22	2616.26	2019.41	1832.84	2174.69	3312.14	1934.74	2175.02	3475.11	2944.92	5226.48	5550.69	3781.47	3976.07	5224.87
POLA2	644.219	739.285	655.987	677.565	567.047	700.127	404.567	573.281	630.726	601.869	823.514	618.884	456.329	610.83	469.211	669.397	694.68	632.894	691.233	770.796	818.551	562.703	625.602	608.672	582.624	644.821	716.573	634.862	710.533	435.568	725.137	545.561	441.473	831.212	535.139	696.971	508.948	1255.46	638.639	616.264	581.849	657.97	444.738	507.309	844.243	761.446	840.446	601.761	635.512	745.056	519.617	716.397	482.915	1361.62	736.122	967.277	1537.51	847.516	1004.22	436.826	608.114	3500.44	861.881	709.092	827.078	761.508	660.033	577.378	1312.44	839.988	406.567	731.66	676.518	744.157	503.53	960.726	1022.28	829.387	504.621	952.94	793.262	402.699	778.287	561.638	855.267	1010.91	547.143	957.766	868.367	810.483	1835.9	777.524	680.048	598.579	773.649	914.212	556.794	942.643	828.821	659.776	837.102	1054.94	2169.7	688.483	1153.79	721.054	1644.07	733.903	565.639	646.845	669.551	949.516	647.8	601.627	767.488	697.343	847.838	2600.52	995.28	659.088	790.237	999.957	1177.8	506.451	632.51	1080.82	824.203	2384.96	744.916	443.811	733.966	679.531	588.738	731.226	681.994	611.508	611.887	666.582	661.007	658.524	492.866	544.55	1078.86	621.712	601.808	825.941	684.511	1814.19	609.637	646.126	1003.41	405.814	691.739	547.863	472.236	1694.45	751.836	764.066	1050	1128.9	490.756	1015.13	771.192	731.936	805.667	803.642	742.9	750.919	934.673
ZC3H3	1081.76	1214.9	1082.24	1041.17	1204.22	1074.98	1089.8	1351.86	1179.04	1617.74	1701.86	1085.23	991.861	1098.07	1091.97	1212.04	1240.35	1382.31	1070.6	1021.14	1039.62	944.954	1127.28	1135.78	801.897	1350.15	1195.7	1210.04	1529.83	1458.75	1281.28	1127.88	993.086	1539.48	1133.17	1695.41	1062.68	1708.51	1137.18	1286.55	1264.54	1715.99	1731.2	906.127	1436.2	1325.51	1162.29	3017.62	897.846	1221.68	885.306	1294.76	2264.54	790.943	1515.76	878.984	2134.62	790.201	1119.71	1135.82	1018.55	2462.04	930.412	1051.18	1219.59	1253.45	949.048	1272.19	2084.27	1498.41	1169.66	1285.56	1355.67	1271.76	1138.85	1565.36	1181.8	1311.96	1906.38	1415.23	1352.9	379.18	1885.05	1574.59	1542.71	2099.4	1048.43	2045.44	1660.23	1514.17	2978.63	1726.69	1810.24	1395.78	1604.67	1966.19	735.421	1380.21	1567.91	1542.85	1656.7	1583.25	1556.6	1497.87	1732.06	1855.5	1198.44	2956.45	1906.48	1312.84	1428.71	5539.67	1778.67	1297.96	1323.46	1297.44	3293.34	2266.85	854.865	1205.91	1544.57	1423.74	1757.56	1819.91	1389.74	1446.21	1995.63	1411.53	1308.41	2155.17	2097.44	1627.07	2205.23	1648.34	1216.33	1483.86	1229.34	1261.23	1125.07	1909.57	762.813	1571.98	1841.21	1174.85	1976.46	2985.45	1993.02	2025.21	308.115	1234.46	942.253	205.15	1233.31	256.329	182.94	1493.05	1302.54	927.998	1357.3	978.279	251.704	1731.77	920.301	555.769	627.74	654.764	896.509	1003.63	882.588
CAPN1	10183.8	9251.64	10043.6	9329.41	9482.51	9779.31	9300.4	8866.18	9115.36	8755.59	14733.6	8233.03	8123.13	10062.3	8937.99	10575.7	12785.8	9831.73	10762.2	8781.73	8817.71	8795.94	10039.6	11708.4	9369.92	15645.2	9402.69	11914.2	10037.1	11619.4	10318.1	9680.42	7865.62	17053.5	9811.09	10765.7	12229.6	10346.2	9349.77	9194.02	10509.9	11315.1	6811.83	10450.2	15893.3	12706	15069.8	13593.7	10296	8620.34	7869.29	11334.3	9257.15	20569.7	15985.7	10767.8	8496.45	11652.3	17962.1	12553.1	8830.34	25751.2	15799.3	12273.5	8256.62	11659	10091.5	9246.85	30909.4	9914.26	9889.85	11672.1	15217.7	14987.5	12695.1	17582.5	14293.3	16854.4	9970.58	16029.8	10996.6	6927.85	13983.9	26350.8	16336.7	9888.67	7719.87	17071.5	14139.9	9995.11	27144.7	11567.2	11873.5	14987.9	12652.8	12698.3	9303.25	12025.4	13875.5	14206.8	13088.1	20036.5	17302.4	18486.1	13940	12645.1	14645.3	9329.01	15150.5	8699.71	14026.3	22129	13293.4	10179.3	10927.4	12256.1	16448.6	31016.4	7564.09	8943.34	10781.4	29279.5	10080.3	15769.6	8944.45	12656.3	14811.9	15293.7	16800.6	15555.3	15959.1	10796.3	12674.6	10995.8	8051.46	10819.9	10820	10802.4	18210.1	13832.4	8320.29	9689.08	15732.1	22376.6	13941.3	17657.5	10150.1	26901.6	6642.86	10827.5	10910.6	5316.84	10787.1	5584.09	6160.28	25152.6	12507.5	13347.5	12348.7	17203.8	30109.2	12812.9	13696.1	13459.1	25465	16387.1	12551.5	12489.8	12441.5
ACPP	151.713	260.054	163.277	366.429	314.581	193.656	209.761	180.809	395.121	708.928	108.614	232.195	246.385	383.585	461.765	216.857	588.337	312.086	1063.39	363.669	235.5	212.503	275.824	337.054	285.053	667.876	213.31	302.949	342.57	508.612	375.102	251.681	138.143	332.503	154.03	342.725	299.934	278.869	111.262	219.147	257.852	491.176	296.489	169.404	242.352	327.881	736.6	349.102	227.212	149.701	605.473	182.836	224.095	475.55	575.289	143.688	500.676	186.999	411.149	172.868	395.476	239.15	181.961	449.251	247.347	644.867	165.008	328.307	571.431	298.285	352.811	484.679	215.408	317.938	523.072	526.061	166.773	276.116	442.658	354.075	240.898	147.32	266.316	307.898	280.111	317.041	206.051	451.182	109.598	157.346	101.951	195.309	362.2	263.829	340.359	746.067	200.292	387.829	449.677	301.112	294.835	486.514	132.712	267.449	174.492	407.826	960.942	47.0674	160.992	296.384	295.006	120.941	148.742	431.875	172.064	216.431	305.723	204.036	454.853	343.483	398.581	405.458	175.065	232.428	181.147	1167.87	272.251	373.067	202.703	165.775	660.335	190.032	612.732	423.353	235.301	253.871	366.689	367.033	232.734	282.665	540.906	306.87	448.692	169.074	445.073	362.791	421.774	457.169	383.044	675.583	473.411	275.204	332.028	266.026	372.651	739.486	320.594	349.128	298.991	1461.81	201.247	229.056	306.785	254.141	2192.19	150.253	377.699	333.753	627.812
MDH1	4187.44	3657.17	5607.8	6155.27	4652.59	4589.12	4231.95	4129.7	4612.62	3479.15	4033.25	5129.86	4420.21	4094.9	4208.99	4455.06	6661.9	4975.42	4566.64	4220.09	5614.48	4580.55	5239.67	4636.38	5966.08	5338.46	7162.58	4590.58	5396.95	7076.65	4755.6	4023.18	3372.53	5458.99	5038.71	4409.39	5616.56	6194.4	4057.38	3648.91	4702.01	4091.64	4604.8	4565.93	5332.08	4581.56	5103.7	4615.1	4850.54	4744.33	8001.47	3500.86	3506.09	5179.54	4080.26	4691.7	6179.84	5305.29	5124.74	3579.47	4989.86	3811.08	6183.93	7198.42	4298.78	4453.25	5142.26	4349.91	6946.58	5488.86	5661.51	5097.37	4516.05	5995.6	4592.43	5481.44	7030.66	4364.81	4273.1	6909.09	4498.94	7657.74	4955.86	4715.74	3939.56	4747.59	3820.32	4042.93	5237.08	3984.18	8147.11	4585.52	3787.69	4736.17	5353.52	4599.65	5856.7	5127.38	4576.18	4217.79	4962.69	5456.78	8205.47	4730.77	4602.71	3810.23	3784.75	5058.45	4056.96	6480.93	4432.12	5057.53	4113.8	3741.87	4294.45	3505.5	5755.58	6044.69	10318.2	3807.18	4376.63	9161.38	3592.51	4017.75	8222.07	7659.58	4191.74	5769.73	5997.82	3976.79	6487.61	3419.04	4837.21	8231.37	5834.84	4221.66	5178.45	7940.84	7801.23	6088.92	8550.34	7237.17	5458.36	7982.85	4411.61	7075.32	9131.8	5554.39	9438.39	9140.65	12838.3	11946.6	5439.4	9125.57	9075.32	7413.2	5696.5	9045.05	7058.36	6085.6	11004	4555.07	5776.3	11897.4	8459.92	8141.83	7337.72	5351.58	7484.06
SLC30A9	3595.35	4057.11	4180.04	3993.23	4079.53	4165.88	3691.07	3433.43	4132.97	3679.17	3475.09	3665.71	3755.4	3811.82	3463.36	3500.47	4163.71	4308.61	4278.28	3973.12	4246.13	3583.3	4328.25	4045.64	4615	4637.25	4214.35	3789.31	3984.94	3482.92	3854.06	3840.05	3450.86	3605.79	3189.37	4698.37	4053.33	4080.42	3529.99	3731.56	3636.52	3836.2	5906.81	4322.27	2604.66	3905.32	4402.26	4574.87	3490.8	2709.07	4607.87	4684.33	3764.05	5856.96	4940.79	3611.62	2835.47	4289.52	4466.19	3455.33	4033.49	2882.85	3965.69	3782.27	3664.41	4435.25	3011.15	3613.25	3959.42	3333.02	3937.52	3980.22	4728.97	4273.99	4303.08	3061.88	2749.93	3745.33	6317.2	4247.79	5307.76	5978.43	4246.27	3479.14	3099.34	4362.93	3266.85	3672.31	3346.32	2967.24	5491.22	3081.66	4002.71	3482.35	4222.89	3663.09	4348.67	4332.36	4694.51	3800.29	2771.78	5210.96	4526.12	3571.68	2953.98	3406.89	3202.71	3502.65	3095.52	4870.05	3428.3	4113.49	2994.24	3319.74	3367.38	3841.09	3988.44	4969.05	5157.17	3721.95	3763.87	3392.46	3188.61	3697.43	3827.56	5600.19	3174.62	6377.08	4185.7	3969.36	5498.16	3360.93	7369.71	3670.26	4730.3	2936.12	3946.72	5245.61	3753	4082.15	4779.28	3463.85	3972.01	5837.17	3753.57	2319.44	3583.31	4891.78	6654.06	7865.81	5716.68	10575.1	4255.07	6991.75	7295.4	5066.66	3301.44	4407.84	4335.82	4916.65	3728.72	3166.23	4189.64	4729.57	3729.55	4765.24	4023.83	3922.51	4625.19
MTMR11	604.185	497.872	616.497	708.495	486.9	702.377	519.14	570.569	578.962	700.487	421.12	865.672	551.442	594.08	515.809	475.309	482.139	643.329	352.784	606.386	573.128	556.297	647.588	567.431	714.174	1598.05	777.509	541.701	702.376	509.906	689.852	658.203	477.745	819.497	655.771	526.081	1273.87	857.584	496.495	1012.6	596.366	225.279	1265.73	581.556	284.418	399.087	1786.81	501.867	2216.19	571.56	304.385	1812.54	715.084	593.936	518.205	650.189	479.679	1070.39	771.342	999.736	523.811	741.02	1638.42	518.085	515.375	1868.38	753.038	420.419	657.166	506.786	870.653	607.215	2156.58	996.152	566.339	849.918	639.065	515.7	846.948	530.597	710.2	1248.11	808.407	834.432	460.675	1350.05	758.66	2426.5	1227.07	825.76	2960.35	1075.28	547.028	1679.46	484.061	1018.41	539.094	1759.27	455.459	449.586	345.987	1340.08	960.97	334.038	310.406	829.187	520.201	922.903	348.254	640.494	350.384	191.279	412.391	610.531	445.496	424.483	433.305	2307.08	813.529	747.652	461.214	496.846	911.554	647.252	356.571	176.484	424.455	615.281	578.705	972.217	1332.67	554.596	400.409	333.203	1876.09	679.906	608.761	1084.95	1087.04	504.893	371.187	488.375	498.53	428.168	768.205	1012.11	1068.82	807.461	519.298	406.559	401.688	504.021	824.602	239.243	213.028	712.541	341.139	548.28	3270.29	998.753	722.455	509.33	523.63	884.418	423.894	344.85	598.434	321.905	214.443
COX15	1365.71	1589.89	1374.79	1404.79	1367.53	1238.19	1226.18	1441.37	1465.35	1084.66	1394.86	1635.14	1412.54	1393.13	1179.88	1509.11	1701.63	1587.48	1543	1499.82	1335.05	1241.78	1478.06	1411.89	1043.09	1619.85	1518.26	1814.19	1558.81	1234.57	1651.75	1309.08	1549.01	1967.94	1335.02	1888.37	1709.66	1859.84	1229.89	1380.97	1503.91	1414.9	1233.62	1400.14	1494.86	1497	1351.68	1282.71	1623.92	1542.17	1562.47	1741.35	1336.78	1462.53	1264.24	1596.18	1401.8	1198.31	1233.4	1002.45	1389.62	1634.29	1889.72	1925.61	1454.31	1527.33	1340.07	1469.49	1914.67	1211.1	1258.09	1415.61	1850.39	1381.02	1814.32	1626.69	1923.39	1857.26	906.946	2069.78	1364.33	2530.17	1507.64	1790.22	1754.5	1596.21	1636.12	1593.12	1703.65	1323.74	2440.79	1413.77	1914.78	1766.01	2098.45	1290.15	1712.41	1999.85	2007.5	1665.35	1323.66	1761.96	1065.78	1862.05	1676.99	1508.55	1506.63	1899.85	1116.12	1865.99	1621.02	1226.49	1746.65	1716.08	1688.96	1313.13	1517.54	2254.88	1952.09	1389.55	1761.83	1428.99	1501.32	1335.14	1495.36	2101.91	1820.95	1279.86	1449.29	1512.26	2433.21	1392.89	2287	1982.51	1814.92	1806.18	1791.97	1496.92	1758.15	2172.66	1597.19	1777.93	1463.68	1853.11	1693.29	2240.72	2371.64	1839.86	2948.36	1945.79	2768.77	4590.38	1814.45	2810.8	2773.93	1115.85	1309.88	1771.44	2638.21	2034.96	1348.32	1477.74	2490.79	2230.79	4196.44	3037.77	3099.97	2315.79	2672.67
CCDC88C	3488.3	4015.27	3007.14	3126.36	3679.79	3337.44	3019.55	2863.75	3564.58	2957.28	2464.05	2907.89	2827.37	3908.36	3398.74	3604.45	2753.54	3089.74	3115.66	2989.41	2587.91	3123.11	2989.1	3350.89	3988.52	4529.41	1953.27	3704.31	3749.32	1988.77	2721.32	2716.07	3714.96	3007.57	3368.62	2896.39	6916.36	9850.39	5275.91	3602.57	3411.65	5187.54	3729.86	5958.5	3852.73	5571.59	2897.67	6181.29	3426.14	4325.25	2676.15	4964.09	3541.69	4131.41	4838.64	3132.77	5057.49	3268.36	5517.73	4822.96	3198.41	8990	2503.49	2882.13	5089.51	3272.75	4101.21	3397.66	2653.74	2584.81	2929.2	3347.72	2794.94	2298.42	4215.55	3658.96	4081.89	4503.94	5147.6	3289.6	5125.02	1292.06	6055.11	5396.73	5455.54	3294.39	5167.63	4527.76	4422.46	3674.96	1114.23	3200.19	4010.25	3779.22	4738.98	3435.24	2569.39	5029.25	3831.26	4404.08	5541.65	3183.9	1788.32	4165.7	6314.06	4313.77	2748.26	5334.31	6611.76	3042.92	4256.92	7318.03	3407.61	5729.84	4328.28	3991.63	3426.53	3222.54	1705.9	4148.28	3929.9	2855.32	5356.28	8081.88	3409.51	4522.65	5415.66	9610.6	4252.59	3302.43	3343.93	4955.1	4028.62	3553.86	3279.11	4477.95	4626.1	2169.81	3023.4	3014.18	1987.8	2201.19	3343.89	3336.52	4080.46	5304.95	3178.32	4020.36	1824.97	2744.27	1170.77	1254.99	2416.04	1414.11	2431.5	4061.02	2661.9	1050.58	1517.69	3004.21	1488.35	4370.46	1579.39	1450.13	2655.35	2671.59	1749.75	4536.29	2182.84
YAF2	918.854	787.357	1142.4	700.979	819.513	862.229	908.731	786.684	921.257	936.769	706.222	840.4	980.508	909.888	936.271	778.321	863.43	923.27	753.612	862.746	974.065	734.61	823.476	856.988	1045.16	719.979	1184.12	636.649	841.93	829.731	950.75	1009.4	875.434	626.389	824.118	773.771	665.973	1118.38	854.947	843.915	752.724	434.301	659.321	907.09	929.448	746.357	931.471	686.74	878.463	857.362	1035.82	942.152	905.421	848.208	832.034	780.013	1230.7	808.12	855.926	752.298	712.888	701.57	916.051	995.587	821.498	870.539	846.043	1138.16	1134.16	777.138	949.045	839.257	578.244	804.2	902.014	956.435	1167.29	648.036	909.901	859.444	711.244	1468.23	703.929	1020.98	736.1	825.833	665.04	786.969	764.998	769.484	1411.57	906.479	793.811	958.13	611.313	1102.93	1347.94	948.224	831.317	729.58	707.518	744.507	949.909	578.42	870.582	812.314	656.632	988.687	570.685	1705.58	762.181	750.632	799.397	765.803	839.864	706.757	777.48	1293.79	2002.13	973.925	771.843	597.243	871.344	675.593	2001.18	1335.08	744.906	527.227	1077.34	634.586	1226.33	914.455	558.9	895.497	1006.51	759.525	972.362	1455.59	1741.17	862.806	1785.31	1814.71	594.414	614.476	765.24	839.269	2021.91	1112.5	1558.76	1868.75	1344.93	3406.83	1006.43	1738.38	1514.82	639.608	831.991	1359.42	1824.01	1101.9	1970.97	1257.8	1254.02	1736.56	1239.21	1216.82	1226.36	1182.33	1645.56
ZMYND11	7158.15	7337.56	7105.54	5875.98	7096.1	7021.55	6245.34	5987.95	6650.57	6908.1	6461.07	6109.19	6558.48	6670.72	6431.03	6645.45	5630.88	6399.45	5141.31	6794.77	6876.23	5810.58	6697.74	6205.16	5448.21	5992.26	6307.34	6129.83	6198.09	4798.9	5837.26	6672.36	6937.84	5112.46	5978.49	5115.02	4334.36	3694.92	6441.93	6275.25	6082.7	4629.25	8423.78	4781.05	4356.18	5045.31	4424.17	5623.28	4806.21	3986.47	4642.84	6795.2	5153.35	3720.88	5269.63	4495.9	3891.39	5496.82	3670.25	3765.26	6541.9	1877.95	3482.22	4480.59	5306.73	3966.45	3830.19	5057.67	3431.36	4186.97	5183.79	4993.52	5709.75	4139.14	5936.16	3535.25	3666.56	5506.73	4426.56	4498.91	5222.63	3261.92	3266.56	5381.69	4635.08	3176.91	5006.5	4450.81	4733.63	4318.37	2701.98	4848.18	5920.03	4673.47	4182.11	5126.7	4862.06	3867.33	5269.14	5653.28	4733.66	6015.65	1869.24	4946.11	4121.93	4204.53	4214.66	4580.56	4593.57	4204.01	4599.25	4459.68	6645.77	5810.64	7326.1	5683.21	4654.84	6032.68	3122.37	7014.41	7193.57	2640.25	4769.62	5109.13	4121.65	5860.95	5547.52	4013.33	3620.18	5212.44	6104.8	5937.12	5751.52	5224.73	4388.5	5006.09	4987.27	4482.71	4112.71	5013.62	4371.29	3489.07	4328.84	11077.3	6289.62	4781.43	6111.51	3802.67	10573.4	4233.9	6042.95	14973.7	8373.5	10945.7	10129.5	2574.27	6341.81	3610.33	3758.1	4295.55	3768.38	6649.1	10415.3	5497.07	8824.44	8873.31	7858.73	7241.82	6264.19
WAS	1832.11	2280.17	1880.01	1893.05	2347.33	1741.35	2107.39	2658.51	2053.81	2287.5	2142.73	2093.72	2250.04	2174.64	4634.69	1990.37	2160.75	2742.02	2309.91	1690.56	1771.56	2078.87	1974.74	1697.83	1814.69	1222.57	2954.55	2069.19	2563.89	4190.89	2157.75	2388.67	1388.03	3584.54	2325.92	1228.82	1107.56	1772.27	2025.08	1789.9	2810.51	1485.43	1128.92	841.398	2258.29	1869.08	1207.79	899.197	1764.33	3009.55	2670.98	1080.17	1750.38	615.279	1102.35	1768.57	1525.6	942.342	1985.68	1090.74	1845.79	2085.41	2302.06	2188.84	2309.24	2958.62	2171.11	2096.53	1552.35	3092.6	3037.75	2426.13	1237.57	3038.66	1070.89	2669.15	3592.98	2656.92	1094.83	1891.18	1025.85	941.913	2651.12	2139.23	2741.63	2617.06	1182.52	2210.33	3961.37	2095.75	1249.51	2966.97	1399.44	3372.18	1933.6	1623.58	1310.01	2427.64	1751.61	1888.51	1382.93	1611.12	2122.87	2532.28	5563.63	2614.82	1717.66	1476	2957.08	1514.68	1805.27	2071.58	3526.31	516.664	1464	2227.91	2122.32	1014.58	2318.47	1638.78	1763.35	2258.08	1862.5	1612.95	2317.22	933.548	3677.2	533.665	2147.58	1365.13	912.346	2061.53	1043.73	3784.84	1970.94	2644.76	1780.2	1945.84	2039.25	1038.44	1733.18	2668.6	2497.42	994.433	2087.29	2744.93	1612.71	1818.01	505.357	1382.22	685.535	106.889	2066.67	433.229	494.247	1825.81	2944.17	2751.06	629.42	626.5	780.549	3063.58	888.295	1172.36	427.141	737.654	1025.07	742.641	1644.45
DPEP1	79.1123	3.50657	80.7377	37.4534	24.0454	6.82148	345.734	151.041	24.3309	7.40406	26.3719	17.472	546.496	13.442	345.139	19.7991	8.81842	67.7644	138.038	15.246	499.36	59.8203	9.99329	26.8354	20.9074	213.478	34.7001	10.7989	9.01103	14.2648	27.8143	44.7861	509.14	42.2431	987.171	185.274	252.675	679.681	32.9788	16.7759	67.5938	167.682	274.71	51.3715	206.931	55.049	332.495	209.022	531.235	478.529	114.547	359.041	116.464	83.447	115.944	301.136	25.4369	262.221	216.472	74.4524	36.1168	60.9764	425.117	579.816	41.1169	408.75	1964.1	534.3	81.8863	67.8362	53.7386	345.272	122.32	192.926	24.7293	71.0476	722.882	1166.47	276.415	113.494	115.269	504.777	453.658	371.08	41.7537	55.485	26.9422	1455.98	410.387	620.426	145.849	36.0022	98.6263	624.265	186.966	125.676	125.449	121.627	77.0915	40.8885	39.3604	401.112	139.64	111.411	643.145	412.264	178.632	277.101	314.146	60.2826	44.3049	211.023	177.944	193.236	4.06982	64.845	52.84	210.561	167.309	1.55424	162.87	77.0868	149.679	74.6178	212.545	104.555	49.3428	64.4939	60.8169	274.401	20.9818	517.177	454.271	82.5717	157.289	56.2085	82.1568	55.7184	129.158	347.321	150.32	692.308	36.8065	84.6716	93.9749	1012.65	196.453	122.086	12.8717	64.2016	18.9421	56.3708	22.0198	0.0989733	4.70743	111.442	90.5651	40.111	155.439	76.1949	80.0183	93.4967	0.104306	2328.06	72.3043	168.237	616.393	85.917	227.688
BID	1601.23	1806.31	2114.24	2209.82	1712.16	1859.53	2015.71	1772.31	1610.1	2171.22	1583.49	2397.82	2284.29	2181.83	2727.24	2265.65	3027.42	1880.43	1934.64	1593.47	2339.09	1636.84	2138.64	2129.94	2808.67	1758.74	3416.84	1822.29	1785.37	3619.69	2053.76	2026.39	1524.46	2515.83	2150.82	1161.61	1327.17	1627.59	1466.8	1270.49	2277.66	1418.32	1629.62	1069.84	2086.82	1672.8	1825.56	2611.26	1619.29	2069.02	2801.3	868.427	1252.27	5659.98	1874.5	2549.62	2125.47	1262.74	2777.05	1496.34	2249.14	1787.69	3208.84	2374.82	1502.66	2986.91	1797.09	1778.78	3666.51	4156.05	3261.1	2123.9	1275.48	4237.59	1188.28	1543.86	2555.19	1456.88	2034.25	2627.68	1093.34	5303.19	3900.92	3104.05	1423.56	2184.8	1401.21	3756.4	6257.35	1467.51	5358.48	1576.85	1592.67	1690.35	3387.62	3543.75	1918.4	2416.69	1748.23	1602.31	1514.63	1455.04	4039.09	2099.22	2315.45	1762.05	4246.08	1449.02	2429.37	1892.18	1354.2	3559.56	2096.92	906.474	1287.53	1745.96	2568.78	4257.72	4237.89	1534.64	1354.76	3170.67	1841.71	1491.99	2083.64	1767.47	1688.07	1574.6	2586.42	1419.73	1670.71	1223.94	1774.84	2878.96	1986.08	1699.44	2508.93	2421.73	3553.8	1678.24	4786.41	2748.34	2210.31	994.46	1574.31	2965.06	3446.03	2388.42	2244.82	2389.09	3680.34	779.187	1916.4	1850.81	1452.45	2743.61	1524.08	4920.17	3582.61	1732.2	5915.66	2064.49	1554.71	4171.69	2782.59	1612.11	2671.16	1617.45	1975.22
MATR3	128.454	177.245	186.659	127.436	176.326	140.728	209.684	261.372	143.693	204.665	38.4351	195.286	114.02	191.399	201.228	152.494	96.4614	221.718	162.585	146.463	147.74	207.13	175.888	154.173	170.194	237.884	86.1797	151.015	167.656	148.741	129.038	192.233	240.842	15.3154	122.261	252.52	135.788	170.384	194.668	194.816	131.359	279.691	203.167	276.08	162.636	202.727	279.806	265.124	293.837	252.08	187.259	80.5056	481.488	121.308	192.961	135.146	194.832	362.639	119.145	270.472	179.673	46.3095	265.142	92.1163	237.251	132.206	201.01	391.283	113.698	206.507	111.207	109.456	368.255	113.196	191.512	196.85	215.417	60.53	109.185	185.95	229.439	17.3216	193.889	26.0777	88.0094	31.0982	744.79	49.4374	63.0755	216.991	91.6309	55.9188	59.3143	45.0452	36.7021	223.139	196.425	30.5777	19.2028	71.7388	74.5288	128.147	55.9858	73.8906	36.0541	63.1485	59.8641	49.4059	51.6583	121.563	136.931	16.5408	19.7401	693.972	80.7175	38.7075	35.2442	61.1332	100.96	273.177	53.4336	47.0943	208.815	42.4914	289.956	111.966	22.5483	172.85	65.8828	304.317	95.648	54.1023	49.3441	61.9247	84.8027	94.5923	148.099	126.834	92.5883	71.8263	64.4293	78.8933	42.2972	83.1405	55.3131	15.8385	97.3939	45.2078	84.0868	101.857	30.7213	122.164	67.9004	59.8851	180.494	64.4313	13.3671	18.6734	48.2195	40.109	15.7205	24.0053	24.7696	30.2977	67.9816	52.955	33.0685	56.1127	80.4735
NPC1L1	22.3868	4.40232	6.24081	15.0012	12.0224	6.80029	21.6886	3.57006	5.30693	21.4352	21.8745	12.6289	2.15882	7.90953	13.7673	8.90948	1.14249	33.2304	5.12261	7.61545	2.27692	6.43265	37.977	7.13443	6.28213	16.3823	10.516	16.2973	9.03843	18.8177	15.7954	7.67039	8.83201	238.465	21.6874	7.65803	779.685	1875.53	28.8568	1.6084	20.8484	1.65084	157.536	14.2503	13.3377	2.19652	156.235	9.26945	41.536	14.5601	3.43392	15.9549	17.7266	16.4819	7.60841	124.469	9.0524	16.9451	60.0113	81.8523	3.82672	33.8971	38.8777	18.173	20.5036	2231.2	28.0014	16.6257	37.5638	3.98918	10.8902	2.77385	37.8589	31.491	4.13448	2.18983	0.0158352	122.002	9.82763	24.1922	18.7106	66.4797	42.3252	14.0426	16.2908	77.6002	35.952	433.334	10.3567	27.2087	57.7463	226.722	16.6383	790.521	98.0471	0	12.7647	0.167391	9.97601	25.1582	13.0193	60.9967	14.1701	18.2655	5.27976	124.989	134.48	213.402	20.2499	11.0099	21.1474	13.2437	7.50035	20.9213	20.9222	21.9798	14.3517	36.042	20.1728	30.2424	16.6981	5.37833	12.5185	192.841	6.33002	13.7948	3.25255	12.8112	0.00597674	4.05896	16.1144	3.0312	6.73504	75.089	20.5393	16.389	13.9812	28.7358	1.44797	166.062	8.19273	11.2918	9.41175	0.200381	16.6276	26.7131	55.8553	3.94426	0.120233	9.13214	33.0628	0.177615	6.20996	0.0971427	4.71303	14.9772	0.200909	15.6078	44.8366	103.036	22.8118	0.0616054	9.98502	40.0859	0.0347571	12.1257	12.5917	9.64252	36.3119
XYLT2	1617.08	1435.79	1331.71	1469.46	1598.95	1537.58	1089.82	1371.74	1527.68	1046.52	2042.9	1371.85	1442.21	1397.12	1040.08	1419	1616.17	1462.28	1639.12	1383.12	1477.21	1589.84	1643.95	1614.49	1080.67	1788.23	1184.15	1787.96	1439.18	771.955	1597.89	1063.31	1476.44	1880.17	1520.12	2920.42	1749.82	1818.91	1632.64	1456	1439.41	2584.74	2704.61	1395.37	1823.48	1693.29	2109.27	3326.58	1835.46	1597.86	1289.49	1756.74	1515.56	1898.29	2322.8	2173.99	1502.83	2569.44	3027.22	1762.15	1290.33	2605.33	2089.52	1762.82	1438.43	2273.44	2213.11	1587.56	3455.48	1825.63	985.482	2018.18	1395.29	2556.33	2470.22	2045.19	2124.32	4679.46	2531.99	1540.27	2100.47	1119.25	2063.84	1675.89	2058.88	2579.38	2044.72	2378.78	2699.16	2544	4246.48	1556.94	1790.11	1750.65	2265.13	2409.97	1925.66	2184.81	4328.07	1492.12	2059.86	3573.72	1905.35	1987.89	2188.5	3374.12	3351.91	2928.38	2524.83	1875.51	3135.3	2934.24	1784.31	2811.16	1622.15	1898.59	2614.95	2895.22	1973.24	1252.61	1775.57	1572.42	2490.54	2622.14	1680.58	2137.04	2089.97	3334.36	3467.13	1664.95	2546.73	1678.87	3024.08	1428.66	2447.33	1930.14	1768.43	2122.16	1720.74	2848.42	1612.53	1653.35	3372.2	3109.15	2016.5	2608.33	1192.5	3034.97	282.664	1439.12	685.538	669.711	1324.2	301.469	316.028	2250.07	1461.41	960.204	1461.42	2024.69	301.747	1538.13	1060.75	898.807	1658.79	690.811	760.012	1215.8	634.911
RGPD5	12.079	7.07276	6.23042	18.7378	9.01745	15.7842	21.7662	24.4308	33.7727	23.2644	6.62675	9.70386	14.391	11.0888	37.0234	14.8512	8.80762	14.7475	17.3862	15.2973	22.2065	34.1244	14.9903	16.1161	24.0083	9.7315	12.6246	14.4455	5.38955	25.9233	17.6315	46.9808	52.9837	10.6258	8.29175	15.3388	9.53948	17.1063	11.3464	14.2484	3.1296	36.0458	6.23838	38.0457	21.0819	14.0629	7.2198	13.8592	12.8917	13.6496	8.6838	15.2609	14.1714	25.2164	17.5707	12.8035	8.14625	15.1575	5.41242	22.0283	3.83475	2.31677	12.618	6.55681	10.2004	11.9446	7.00038	19.6757	16.3614	17.9557	30.9468	11.1938	14.577	17.7095	11.3423	15.1028	9.34032	13.7652	56.0604	14.7364	13.5183	5.40355	3.73559	9.02782	9.34021	2.2687	20.6438	2.50375	15.5248	9.53671	3.72185	1.87183	4.93765	2.45317	7.44869	6.83601	25.641	22.2938	4.95316	6.68448	21.8033	6.90941	4.3785	15.8424	5.26874	13.587	19.6203	18.8827	10.1884	14.9887	12.0857	11.0419	8.44418	12.0292	17.4091	24.0714	20.9485	2.22516	7.67329	12.2015	25.8784	15.8095	20.5483	16.0336	10.9035	6.44783	10.7555	12.8176	12.169	33.1781	11.2549	7.74634	11.8506	1.84828	7.43517	7.38599	9.28992	5.3474	5.3396	9.70952	4.10117	4.79199	1.9047	1463.64	18.8198	1011.54	11.875	7.99265	2621.2	4.54842	1737.24	4120.76	15.6987	2721.91	2698.26	282.042	822.204	782.879	820.909	1260.56	866.422	1305.09	1436.5	818.976	3093.3	2489.39	1479.38	1580.58	1566.24
NUDCD3	4965.74	4848.94	4385.53	4960.38	4615.52	4509.2	3810.26	4690.35	4816.52	3991.73	6708.86	4445.88	4248.3	4670.69	3870.07	5111.58	5278.04	4678.09	4505.29	4509.68	4246.15	4550.65	5092.76	4908.02	3823.57	3844.43	4585.25	4982.19	4829.6	3911.35	5125.14	4074.91	4363.97	5377.03	5059.66	6325.62	4966.01	4185.11	4199.52	4576.35	4539.21	4138.1	4430.64	4654.46	4755.61	4097.31	6385.58	7044.85	4957.71	4512.41	3704.1	4824.49	4194.52	9732.17	4366.69	4683.18	4507.65	5380.47	6931.26	5581.71	4553.43	9521.29	5330.5	4680.72	4279.77	4050.59	3979.2	4192.22	11420.6	3976.48	3729.65	5626.02	6880.17	4408.85	4693.33	4360.41	3896.5	5401.78	7631.4	9128.04	5851.83	2507.59	5379.36	4282.48	5386.16	4678.86	3440.54	7504.51	3981.05	5612.49	5934.83	4136.07	4198.43	5702.51	6671.35	3523.25	3073.93	4851.33	9098.85	4595.67	5237.86	5244.93	6816.29	4221.4	4825.76	8163.33	7154.33	6969.96	5172.92	5835.62	4573.07	5424.57	5446.17	3699.83	4438.56	5156.29	7429.2	7390.83	4755.21	3899.01	4556.43	3654.54	4758.92	6017.2	3710.76	5128.42	5637.54	10801.6	6046.47	3851.36	5533.8	4066.44	6381.23	4612.7	3970.13	4565.04	4063.44	6918.89	4569.01	5105.14	2924.43	4194.89	6303.67	8141.44	4500.64	5094.61	4068.96	6310.93	2610.13	4240.33	5935.78	3772.86	4556.27	3222.13	2285.71	11133.8	4922.9	2805.07	3059.74	9772.55	1838.7	6159.2	5104.93	3010.68	6051.59	4087.81	4615.41	4619.77	4060.18
ISL1	1.85233	0	0	0	0.000451029	2.25841	0.0338967	2.71752	8.36222	0	0.0228021	0	0	0	0.0141363	1.97936	2.19808	5.31141	0.00545503	0	8.69971	0.0161448	3.99769	0	26.8177	0	0.0121552	0	0	0.0414022	1.84692	3.52396	1.53894	0.0736887	0	0	27.2152	1.87886	35.0272	3.28784	1.51318	22.3064	62.1838	7.58796	4.48394	2.19768	295.556	16.1491	47.1158	42.9125	38.4791	0	13.2837	1.92581	0.105713	4.29138	63.7594	163.209	1.77288	7.31308	0	0.0552718	137.524	0	3.06076	1.64482	2.18e-05	4.4397	0	9.97481	7.24435	1.83824	43.0896	25.5872	2.07471	346.849	0.0155001	27.4254	0	6.33195	0.0166027	0.567426	5.61404	0.00126873	84.3334	174.765	0	43.3198	39.2866	10.3353	0.2941	1.8698	6.60112	7.19804	1.72037	179.308	3.11384	0.163008	3.26878	0	95.4635	2210.08	5.79532	4.95436	15.5249	2.31892	11.7684	264.312	25.2283	0	0.00296901	0.0428282	1.85318	6.36322	6.86275	2.11446	6.65302	0.0393425	28.8371	0	0	20.9897	1.1708	25.4929	1.12951	22.8179	8.61374	266.86	12.169	0.345651	0	3.02745	5.03071	0	9.4942	0	4.58196	0	21.7093	8.0693	0.00977021	46.4119	0	0.194917	0	0.0902203	0	19.3318	0.117272	0	33.0163	0.172904	0	19.6183	11.6567	12.4945	0.195427	0.226597	0.276773	107.803	1.03176	1.20784	2.58468	0.413529	2.1977	4.91487	0.0594791	16.779	0.145584
CHDH	467.31	800.713	774.424	1103.04	1254.32	729.429	424.066	936.798	955.066	646.507	473.767	713.12	764.415	775.879	630.202	1037.76	1874.68	892.83	503.097	849.96	635.347	950.281	907.423	1194.97	539.827	3643.16	1256.62	1376.49	945.25	891.104	977.672	464.441	643.271	2091.89	700.977	1952.72	1468.73	551.078	766.366	897.031	787.379	680.319	1249.16	935.644	890.729	987.933	1681.01	1213.76	1647.06	709.431	520.482	805.406	939.218	550.259	696.309	1584.44	1396.38	858.238	838.639	773.45	1314.86	3668.6	1522.33	777.167	865.112	1641.6	455.023	613.926	995.392	265.363	813.192	519.252	1391.91	742.186	3325.84	281.914	634.928	638.913	595.12	1522.38	1538.74	549.304	553.344	1553.53	1119.13	605.268	1665.88	1567.74	378.377	1033.8	878.708	484.51	776.237	1757.62	3127.97	291.289	1223.98	399.067	2228.29	877.456	959.282	1067.11	643.156	1253.44	397.59	691.782	656.632	1181.23	838.338	1286.67	1020.94	1208.87	1001.85	986.608	904.531	1549.38	1145.84	1745.39	382.705	797.632	1315.87	2025.8	934.88	834.342	1070.84	2835.53	1522.97	1486.7	579.721	1030.57	3000.42	2003.56	1735.76	3283.66	1314.47	1491.46	1114.98	693.56	1212.35	1215.02	504.115	378.447	460.133	1395.91	973.199	709.905	720.435	843.833	808.148	547.904	758.517	419.868	864.091	673.527	652.767	532.011	440.213	817.712	782.814	250.187	812.139	412.509	533.51	1118.48	1165.88	1430.61	417.583	566.228	555.87
IL20RA	573.458	511.231	258.396	330.789	862.592	443.533	52.7942	116.593	850.459	150.662	179.894	430.393	586.435	570.94	460.74	692.173	523.774	863.315	580.803	1572.41	318.817	1578.01	577.632	417.704	1718.55	782.969	81.9834	425.021	2319.44	485.131	930.346	852.135	412.462	1119	450.575	326.395	1906.3	79.9246	1149.5	262.135	95.7991	240.773	512.107	318.846	299.896	145.644	319.37	91.9504	35.0602	415.43	399.777	164.581	777.406	1941.08	1942.23	224.56	149.235	19.6338	702.243	1736.61	381.232	945.052	152.312	232.419	1887.91	1527.63	446.022	445.617	777.638	169.593	314.495	267.565	140.404	189.969	406.735	208.752	111.881	86.7833	436.751	95.6386	336.421	315.076	296.425	495.444	773.026	354.745	327.551	991.298	290.503	170.188	10.5034	530.994	518.628	1212.18	452.958	157.795	719.472	389.313	124.905	312.694	542.952	280.675	720.995	490.036	488.504	1061.14	772.466	32.9727	703.73	332.913	575.913	42.9155	216.537	36.2867	600.271	287.525	194.69	87.3245	236.54	709.192	1049.07	529.343	301.483	1519.53	73.4955	1409.75	904.533	1636.47	504.718	134.949	66.3979	392.763	357.824	390.477	507.381	174.175	411.311	71.0111	637.735	61.177	335.396	428.163	321.125	26.4471	352.29	4.93777	68.5799	1025.29	336.051	234.005	449.928	449.211	1719.3	1102.66	759.119	251.217	319.233	895.314	2323.92	2129.38	294.171	242.743	457.068	123.508	135.938	50.565	86.5396	989.104	174.263
CLCA1	0	0	0	0.93179	0.000284972	0.0182405	0.0209955	0	0.00847303	0	0.0142155	0	0	0	0.00885837	0	0.0140931	0	0.0034362	0	0.0161839	0.0101049	0	0	10.2702	15.9399	0.00762596	0	1.83261	0.0255333	0	0.0931639	1.42961	0.0747174	0.759477	0	0.0790723	412.478	2.0754	0	0	0	0.016092	1.87926	0.0466729	0.0344428	0	0.0649524	0	0	0	0	0	0	0.10726	2.16094	0	0	0	34.9193	0	0.0560222	0	0	1.48223	0	2.21e-05	0	0	1.99401	0	0	0	0	2.0745	0.0332727	0.0156977	0.0616813	3.92596	2.12712	0.0168148	24.2988	0	0.00128453	9.34655	0.0475474	0	2989.76	0.0148289	0	0.299557	0	0	0.0800128	0	0	0	0.165587	0	0	5.70535	0	0.171901	0.0917928	0.123144	0.0554753	0	4.79119	146.652	0	20.1404	0.0433986	0	1.52144	0	0.0199646	0.0436915	0.0398636	0	0	0	0.132545	1.17311	225.06	0	0	0.031491	0	0.00592564	0.352436	4.763	0	0	1.84633	1.22672	0.632315	0	0	0	0	0.00989361	0	0	3.14815	1.32422	12.2088	0	1.52237	0.119015	0	0.0777843	0.175675	0	0.0961897	0.0688657	1.3528	0.198651	0.230482	0.281809	0.12605	1.06685	2.35002	0.101351	0.422233	1.11667	9.72229	3639.42	0.0839476	0.147835
CLCA4	7.45174	3.52607	1.74914	0	1.00269	2.30298	0.0498826	3.58533	2.13684	1.8298	0.0332866	0	0	3.11501	0.0205072	2.96703	0.0329914	1.68018	4.09659	1.63655	4.47065	0.0234551	2.99785	0	124.48	15.7362	0.0176081	5.41066	0	4.76154	3.69084	3.94326	0.146993	2.42898	0	1.89943	106.327	9.50174	38.0726	3.29085	3.12254	13.7416	8.30733	1.87881	6.68573	0.0315742	0	0.0593078	1.80811	3.60757	2.55917	2.64631	4.39153	3.86695	0.0974063	0.0258127	0	0	0	25.7942	4.62053	2.32143	3.3069	0.747203	60.8655	50.0967	30.0015	4.45069	0	0	2.68898	922.43	14.6373	1.9606	8.24905	28.9931	0.0144255	0.0563448	0.975642	0.020415	0.0154498	0.497891	1.85181	2.00735	120.381	0.0435133	0.850808	28.7348	24.7947	0	3.7281	9.46439	4.93854	4.82071	0	2.63679	0	8.42483	1.59465	5.32253	8.68047	0	12.6323	0.083526	50.6777	2.31829	7.84473	0.0695132	20.0606	0	0.00276704	2.24888	0	0	4.06475	0.0183363	4.44817	0.0365179	0	0.73153	0	0.11998	9.24591	47.3521	1.12579	0	12.8749	6.37263	0.00545235	4.03402	1.52461	3.03033	3.33149	0	53.1951	2.87464	10.9089	0	2.99855	1.53978	4.10147	1.53221	0	0.177861	0	0.0832724	0	3.13667	42.8272	7.30782	0.0709069	0.158151	1.47322	0.0874775	25.3818	2.59518	0.178316	0.206062	5.25954	10.397	0.864858	0.0557557	0.0921103	0.368666	0.0315772	0.0801272	0.0550855	53.1888	0.133559
GLT8D1	2360.91	2110.05	2267.7	2040.19	2031.75	2465.08	1932.06	1899.82	2111.92	1674.45	2424.54	2200.59	2062.15	2120.42	1506.1	2287.44	2038.03	2102.13	1913.16	2114.73	2160.28	2107.7	2348.51	2151.45	2864	2260.59	2056.22	2046.58	1882.34	1529.65	2347.17	2024.54	2110.86	1814.63	2068.73	2322.3	3057.96	1819.85	2388.69	2006.56	2280.88	1764.96	2370.82	1780.87	1684.08	1542.31	1947.48	2628.49	1773.56	2163.07	2294.73	1992.97	1974.51	4021.76	2347.75	1844.13	2722.63	1737.08	2100.27	2133.71	1856.78	2940.32	2088.65	2368.17	2280.63	2258.82	2687.13	1950.19	2157.49	1982.25	1689.31	2122.03	1865	2143.88	2245.76	2091.46	2311.8	2285.08	2771.03	1897.49	1798.34	2764.72	1751.38	1869.45	2179.25	3194.58	1983.5	2064.8	2287.73	2497.37	2776.13	2206.47	2271.12	2468.62	2438.79	1940.88	2236.27	2171.07	2484.82	2297.14	2150.57	2115.91	2751.93	1840.32	2505.19	2280.27	2349.76	2631.37	2125.26	2746.55	1796.21	1975.99	2197.67	2347.68	2431.2	1873.51	2444.53	2217.82	2818.51	1811.75	2349.35	2728.77	2181.47	2460.54	2899.59	2415	2157.5	1513.22	2242.85	1737.72	2926.29	1954.63	2755.62	2378.63	2856.7	2350.88	2628.02	2554.87	2810.11	2863.9	3372.28	2318.47	3173.45	2311.69	2301.01	2258.92	2090.38	2966.15	3736.11	2356.96	5362.03	6523.04	2718.13	4527.3	4565.35	3243.32	2443.25	2896.66	2859.66	2465.45	3548.71	2263.87	2997.14	3739.66	3467.43	2917.75	3009.03	2791.38	3474.82
ATP2C1	5953.46	6982.14	8292.78	9364.1	8381.48	7334.49	7528.79	6439.16	8810.02	7614.16	4899.56	8908.28	7448.45	7949.03	7573.83	7718.87	10020.3	7346.19	7796.82	8227.3	7919.16	7949.22	9010.27	8447.17	7495.73	9116.74	8348.84	7315.45	8794.62	9709.81	7338.6	7626.4	6747.76	7937.34	6687.86	5582.55	5098.28	7943.83	5717.81	7881.35	7712.36	7022.16	6007.38	7441.43	5679.53	9675.36	8031.53	6485.69	6947.44	4228.43	7327.79	5547.91	6605.78	6760.48	9639.94	5491.92	4031.56	7901.57	7266.88	6610.85	8058.37	8058.55	8790.78	6152.94	7554.09	9658.68	5927.3	7179.33	7374.41	5585.62	7617.06	7492.62	4251.45	6363.74	9563.76	9245.8	9078.33	9145.92	6389	6031.81	6487.27	3368.5	4745.98	5934.3	6350.23	5948.06	7477.81	5713.01	7667.46	5950.62	5755.62	4055.47	10517.6	6078.7	5558.34	5387.34	5921.05	8870.29	8429.31	7510.99	7044.54	6127.2	6367.33	5704.75	5388.63	4637.16	7505.71	6296.05	3874.76	9764.75	6031.99	6312.56	5964.03	11566.4	7231.09	6420.28	5733.6	6484.33	6326.49	8879.48	9900.97	3250.42	5395.54	5608.03	4529.22	7766.63	7110.17	12364.1	5115.08	3889.65	11222.6	6578.16	5633.04	8147.81	6668.75	7431.4	8706.04	6533.81	5008.13	4972.73	7338.66	4562.01	7173.49	8097.98	9872.55	7611.06	10475.3	13366.3	15831.6	8049.31	12327.3	14258.3	8862.01	16056.3	16877.6	11679.5	4726.34	6040.02	3583.19	11517.6	5451.98	6609.27	9703.47	6835.75	14265.6	10714.8	9565.21	9134.56	13488.3
IGF1	531.557	674.24	968.305	337.347	775.432	562.839	1423.13	801.168	1051.18	390.678	406.873	447.88	2667.56	726.464	1127.95	356.479	310.134	346.818	1839.51	417.266	438.763	1476.6	533.66	573.696	570.1	531.992	317.336	311.961	452.202	475.702	565.417	791.299	926.138	318.525	477.326	672.003	1443.95	1137.41	817.868	596.007	694.676	589.994	516.268	738.606	514.558	509.098	1167.21	1126.5	561.599	1157.78	950.943	988.407	369.053	632.752	387.475	627.855	364.06	600.47	887.758	821.276	735.727	536.921	513.843	825.329	742.174	1366.82	4858.24	940.792	321.822	1006.59	405.65	1446.52	567.034	6579.4	374.823	2915.42	445.39	2849.55	1035.81	294.211	556.544	3863.41	890.272	461.346	906.216	487.779	1197.85	528.316	337.027	3387.01	147.669	781.307	890.012	1271.56	1147.17	895.268	332.239	930.316	541.856	670.685	553.813	797.686	175.972	768.358	1141.06	1781.11	1653.87	213.803	1148.71	600.718	448.048	1094.59	421.803	295.883	560.051	1518.02	329.95	1762.85	1639.58	404.075	609.622	101.864	797.74	1388.08	830.116	295.847	558.428	109.714	209.8	2249.23	203.465	552.995	451.526	772.519	1744.66	937.607	690.225	384.977	267.725	592.307	791.441	1896.91	1233.61	378.724	699.552	434.231	452.009	406.063	3670.68	242.258	270.98	16172	524.078	1945.78	1573.86	416.988	869.887	791.709	333.882	281.116	487.41	676.816	854.989	3634.68	753.915	1524.3	8043.24	1171.63	1393.94
SLC38A5	2294.86	1636.22	1359.54	986.81	1471.72	1763.8	1186.06	1592.4	1195.95	929.306	2860.88	1447.63	1198.02	936.947	1413.94	1246.7	1063.96	1178.85	775.09	1321.81	1115.15	1356.02	1483.06	1360.79	998.189	670.085	1107.45	1182	939.791	836.857	1503.19	1421.74	1646.21	1142.61	2185.34	719.047	781.672	1044.13	1178.38	1210.71	1422.59	567.631	1051.16	652.939	813.283	881.166	573.773	506.476	736.196	1134.95	989.444	768.242	841.372	395.947	615.367	488.46	404.114	442.055	574.835	743.098	1405.47	499.702	642.547	1397.53	1016.6	1033.67	1569.08	1611.33	510.69	1025.54	928.982	2221.28	420.511	1305.23	995.715	263.625	987.074	1240.06	545.935	765.942	367.577	2486.34	927.92	738.152	1414.21	358.094	814.441	963.825	1112.34	1278.03	477.701	1954.3	957.782	2233.04	773.591	512.181	847.315	1000.67	565.35	987.685	797.532	1023.51	608.296	665.526	1384.59	1125.49	826.438	429.843	746.611	702.458	1310.91	1081.4	2457.63	623.444	1122.47	2147.37	545.472	2814.38	948.151	1167.42	1241.64	842.308	896.749	741.737	732.927	401.317	1190.74	220.343	643.57	496.548	405.427	905.802	564.01	1423.06	793.123	794.084	711.388	289.616	955.351	515.496	1013.32	696.783	793.085	1363.9	1042.52	1315.64	618.177	4385.9	837.413	398.292	308.666	126.55	1789.28	1422.48	575.237	10435.2	2479.07	1498.72	251.338	608.421	619.453	3085.04	2048.43	1487.03	602.928	881.744	729.271	1340.84	1369.82
RALBP1	6671.26	5662.15	5677.78	5614.52	6127.31	5817.15	4791.17	5073.75	5506.4	5244.79	6853.62	5354.29	5488.21	5732.91	5424.86	6046.36	5891.64	5517.9	5223.11	5404.8	5387.92	4739.65	5581.45	5339.2	5096.34	5050.75	5822.96	5335.79	5241.05	5099.84	4922.72	5398.58	5230.66	6368.56	6206.32	4082.03	4559.85	8671.06	5349.05	4690.18	5242.06	3413.85	2567.79	4401.27	4373.88	4329.18	3695.06	3868.7	3711.57	3281.57	4704.09	4675.88	4050.44	4219.72	4507.41	3156.19	4486.72	2471.82	4002.27	4294.11	5112.8	2860.3	4644.71	3566.35	4358.29	6866.71	3655.18	5397.48	5457.82	4447.35	5406.25	5416.44	3685.23	4470.86	4432.82	4543.3	3021.29	5340.16	4756.09	4577.7	4872.72	3174.38	4417.55	4430.91	5339.85	6069.95	3532.34	4284.75	7973.44	4605.16	6902.9	4389.25	4423.47	5862.18	3854.43	5140.7	4222.31	4191.63	4598.85	4176.76	5389.36	6046.17	3180.27	4425.85	4712.92	4219.16	4331.46	4895.22	10193.5	3685.05	4907.34	8919.25	6586.45	3407.07	4861.73	4251.96	2631.51	5337.78	2244.4	5636.27	5298.55	3185.19	4202.5	4985.35	2455.28	3883.27	5927.98	5999.11	3123.57	4142.06	4348.02	3851.96	4099.32	6877.78	3784.43	4716.83	3707.7	2797.73	3307.58	4763.6	2852.85	2907	5381.01	5907.11	5001.9	4614.54	3027.32	5120.73	7189.82	3350.03	8043.83	6903.91	6521.83	7667.65	6165.96	4521.2	6172.78	3411.29	2074.1	7956.73	3432.37	5868.66	7001.92	4275.64	3797.5	5461.95	7107.89	6122.66	5093.87
RUFY3	2086.27	2534.91	2131.28	2878.96	3084.7	2009.24	2390.43	2914.42	3237.06	3615.01	1416.82	2354.1	2205.14	2126.78	2657.35	2086.42	2170.62	2341.21	2210.72	2783.32	2082.55	2851.89	2334.51	2182.82	2458.9	2682.31	2025.75	2648.91	2437	2260.18	2162.39	2390.59	2592.81	1296.03	2096.39	2770.65	1593.98	1929.32	2065.25	2773.85	2401.01	3962.77	1992.44	2921.19	1749.35	2698.44	2501.89	1894.74	2273.32	1693.74	2524.85	3092.38	3236.68	1372.27	4046.35	2118.66	1066.8	2802.13	2189.43	3105.88	3389.99	1485.43	1431.63	1592.58	2822.33	1529.89	1764.09	2626.78	1803.85	1747.81	1859.81	2223.09	2587.29	1889.93	3091.12	2101.13	2185.43	1248.11	3083.84	2457.47	4918.36	1074.35	1968.79	1803.26	1578.62	1547.45	3918.53	1514.94	1603.38	2370.47	1740.33	1263.94	2272.81	1437.22	1567.03	3018.82	2280.56	1285.08	1934.49	1827.55	1489.76	1024.34	954.232	1741.1	1900.08	1951.3	1461.48	2371.86	1392.6	3014.43	2281.5	1092.43	1451.92	5112.98	1811.24	1595.41	1417.48	2537.43	1194.32	2652.14	2295.83	1730.16	2740.69	2179.91	2088.88	1557.36	1545.52	2313.55	2021.91	4827.9	3974.3	2200.58	2781.21	2401.16	1637.43	1871.52	1607.79	1995.31	1532.29	1770.59	1501.07	1266.63	2125.39	2729.32	1872.02	882.861	1473.69	1495.95	1973.77	5654.85	1409.81	3195.71	2035.02	1964.25	2627	1024.33	1400.24	1621.5	1416.87	1823.67	1348.55	1079.01	1555.93	1364.7	1899.29	1795.87	1756.54	1447.01	1860.05
CNTN1	670.282	921	919.844	865.942	691.277	1109.79	811.313	707.118	1100.83	449.289	611.912	608.194	787.297	555.774	880.128	714.947	875.461	872.867	402.888	901.962	643.102	744.208	685.564	616.732	532.513	249.172	591.554	788.614	431.357	380.116	569.133	1016.57	608.368	257.646	402.793	419.515	658.861	8907.69	529.455	1055.61	812.416	228.72	111.979	220.799	308.759	200.648	275.449	1149.4	933.91	415.413	493.374	886.127	567.424	93.1509	5243.07	418.225	563.432	212.941	123.655	520.528	854.764	160.229	499.469	298.842	459.857	137.286	380.019	650.542	117.538	241.421	337.277	447.211	284.338	80.7068	667.245	60.2895	55.9502	582.997	1442.09	351.993	176.532	185.25	461.119	389.135	799.712	13.3556	2684.86	86.7488	372.172	315.588	3.71049	406.759	1192.94	454.287	254.311	92.0878	609.12	58.1779	336.321	884.391	829.072	283.278	56.0104	500.975	550.096	1384.51	208.073	103.429	319.351	255.788	676.598	237.434	1015.99	1666.17	1060.01	687.931	834.635	163.687	96.14	832.935	690.776	69.27	468.012	1044.14	569.247	14.6243	753.466	1.52606	322.296	276.681	463.037	751.055	2052.05	492.788	233.168	395.089	421.458	73.7109	182.075	231.135	266.891	73.1619	562.939	297.195	588.686	19.4548	57.4008	207.02	1215.16	684.682	193.249	19509.4	1054.73	1796.79	1270.61	96.6205	614.922	285.049	30.0623	80.0678	101.561	380.6	1138.17	614.99	380.755	422.916	3100.75	1496.84	2073.67
SLC11A1	4266.56	3846.87	5826.73	7147.7	7063.04	4250.35	7354.6	6465.39	6062.12	7868.13	3469.63	4562.46	6394.14	6645.97	12136.5	7232.66	9979.72	10450.8	3985.85	6270.95	5944.39	8165.97	7722.09	8100.25	6883.87	4235.06	15000.8	6071.03	12551.2	22074.8	7987.6	5088.18	2664.17	8216.85	6956.11	1778.91	857.282	1020.32	5390.23	2830.29	9014.4	657.927	1168.32	1902.7	4845.17	1970.48	3997.52	1497.47	3858.48	3341.87	3843.27	1674.65	5889.01	1776	3522.19	2165.49	249.364	1047.04	1519.01	5017.97	5989.81	1605	4782.8	2055.92	6982.61	2415.92	709.036	3780.93	2021.62	5868.95	9651.22	2878.97	3943.85	11614.2	1394.21	3946.18	1571.25	1452.33	1259.1	6294.41	2786.79	1734.14	1145.3	2162.3	4088.76	522.151	4285.67	4211.26	3311.16	1629.76	1506.89	4410.14	2201.66	4048.85	1631.87	3721.2	5280.67	1050.51	934.45	2694.14	2225.91	2101.07	3365.64	5304.08	1255.29	1673.06	3413.74	361.751	1567.32	2860.17	3152.42	1137.5	5469.75	716.415	3046.22	5723.95	2429.15	3194.16	3382.98	6668.61	5680.47	10253.3	2563.33	2395.34	1590.5	629.401	6268.75	1266.91	3635.38	2780.78	887.186	2990.93	295.587	8006.16	3538.08	5088.16	2248.73	3530.96	4140.08	1221.45	1851.8	1573.53	1870.49	314.687	3768.98	550.332	781.896	1775.88	1355.4	1947.59	2616.96	53.5362	6669.86	2505.95	1816.99	2765.93	784.068	8360	345.451	1644.6	3256.46	2568.08	2032.68	1448.09	758.247	2388.08	3038.63	1591.25	1242.84
WWTR1	10045.1	9842.19	8805.18	8270.42	8818.28	8651.44	13339.7	6662.51	7879.27	11445.9	10528.3	7930.88	11833.8	10436.3	11838.9	9360.67	7204.32	9210.14	9102.6	8247.73	9122.03	7004.3	7605.16	8299.24	7536.45	3756.93	7615.46	8089.6	8830.86	9520.99	6815.86	9905.86	9514.68	6360.42	8456.84	3178.63	4955.41	2784.03	7786.14	7793.69	8438.59	5210.7	3812.8	6224.04	3981.11	5397.99	6083.17	5437.28	4184.52	4033.03	4741.69	7282.38	7975.54	5133.92	5437.8	2359.18	3588.26	3247.75	3447.39	6841.71	6212.54	7767.55	3482.21	4348.54	7328.11	15992.4	6268.31	8129.39	5343.14	3360.95	7037.24	5242.39	2270.9	5509.34	4811.75	6133.4	3189.09	5790.81	8209.8	3695.17	3356.82	1961.38	2497.67	11568.7	5883.82	11084.6	4914.69	4095.88	6505.51	5037.3	9491.11	7697.57	6241.23	5357.16	5948.43	4526.94	6922.97	7009.85	3713.76	9108.74	6868.96	4283.27	3969.74	4399.27	4036.07	5310.85	9040.82	6856.11	3921.25	7412.35	4758.33	5827.91	10192.8	6662.21	12441.1	6511.23	2455.57	3840.01	4878.29	10190.4	9946.16	2675.47	3964.35	6453.74	5761.26	5074.43	9265.48	3555.44	3731.67	4382.08	4822.46	9575.52	3195.22	5045.43	6427.16	6103.04	7779.9	4279.39	7932.02	3171.85	6828.41	3743.05	3908.23	2895.58	9043.79	1948.22	3749.41	5839.18	15803.5	4927.78	7503.33	14982.3	15084.4	13254	11102.8	5846.02	9414.28	5657.23	3873.73	4233.72	3343.35	11397.7	16056	4444.35	8124.51	6807.33	13191.9	9648.2	11604.2
AGPS	2880.37	3316.04	5039.76	5132.83	3816.05	3445.51	3904.2	4025.73	4025.21	3539.62	2130.7	4885.03	4108.37	3911.51	3489.84	4010.44	5147.63	4872.85	3755.77	3399.91	4063.99	3236.29	4035.43	3696.91	2980.97	4826.86	4946.67	3634.66	3906.09	6137.17	3394.46	3152.42	3204.09	6048.92	3477.51	4259.64	3270.55	3614.03	3004.66	3328.55	4241.04	2605.32	3391.92	3010.64	3175.59	3471.76	3456.91	2760.59	3388.27	3042.35	6178.3	3005.96	3251.73	4704.97	2578.22	3305.15	3831.33	3724.8	5061.1	2805.09	5467.37	1828.32	3380.64	3646.92	3435.23	4995.05	3269.16	3735.92	3733.94	3581.42	4611.27	3573.21	3324.99	6123.57	3167.33	4848.82	4136.78	3690.56	3695.68	3976.72	3409.77	3656.55	3464.2	3460.08	3561.09	4558.01	3261.46	3365.49	4002.75	2655.57	3546.47	2694.79	2893.46	4654.49	3231.53	3618.37	2764.94	5327.34	3030.08	3325.92	3761.91	3752.35	1996.13	3298.24	3091.15	2930.34	3350.92	2921.44	2997.49	2986.5	2619.8	3742.04	3816.27	2348.44	2843.72	3832.72	2119.07	3964.34	3910.91	3716.22	3168.67	1696.34	2584.02	3590.66	2849.9	4223.41	4230.3	3521.57	3320.19	2855.41	2879.99	2890.32	3023.98	8759.9	3425.47	3494.4	3059.71	3868.29	2753.2	4277.45	2827.29	3577.03	4244.67	3249.19	3306.34	3087.28	3935.6	3022.71	12039.1	3619.89	7792.91	8937.29	3999.71	8754.53	7235.2	4809.36	3192.16	2841.74	2448.82	4048.05	3617.81	3171.92	4113.25	4614.49	5422.8	6825.21	8201.07	5182.26	6127.48
CXorf56	1621.73	1531.99	1749.91	1529.44	1547.86	1649.02	1341.91	1437.75	1553.04	1351.65	2321.43	1586.56	1427.74	1537.48	1231.78	1633.88	1765.19	1484.87	1242.38	1473.4	1769.31	1520.45	1607.98	1398.43	1564.09	1151.49	1769.37	1554.61	1460.92	1325.45	1413.12	1952.2	1406.8	1777.13	1570.39	2133.19	1555	1394.4	1437.96	1569.84	1389.45	1236.84	1573.64	1548.63	1461.67	1330.91	1020.02	1340.12	1436.4	2026.13	1536.23	1237.94	1668.56	1830.36	1381.29	2674.09	3968.9	2537.24	1730.08	1386.9	1426.65	4531.53	1636.56	1617.52	1374.22	1264.6	1440.07	1416.92	3490.19	1330.81	1514.28	1697.25	1856.42	1297.35	1231.52	6225.7	1741.1	1752.3	1275.83	1975.22	1721.5	2189.81	1783.39	1348.93	1351.79	1745.84	1206.82	1255.03	1721.23	2371.32	1596.38	1454.54	1593.54	1401.72	1674.62	2014.37	2084.23	1424.41	3073.85	1250.49	2267.03	1530.91	1697.5	1333.37	1410.34	1505.17	1603.81	1769.52	1586.09	1614.05	1749.89	1525.4	1492.41	1290.66	1408.48	1360.18	2303.74	1747.63	2621.39	1203.44	1295.88	1436.81	1520.06	1559.09	1460.8	2966.15	1468.35	2194.07	1692.53	1217.93	1347.92	1331.61	1444.24	1316.96	1270.85	1197.54	1250.48	2420.87	2001.89	1608	1556.28	2409.72	2359.07	1527.09	1268.64	1711.11	1643.87	1885.99	1324.8	2420.33	2442.57	1257.7	1428.59	1468.94	1350.59	3723.06	1458.45	1679.59	905.088	1978.25	1230.45	1452.67	1421.64	1039.51	1531.52	1583.24	1111.52	885.654	1080.77
ATP1A2	672.16	542.423	790.633	477.001	385.713	398.505	696.705	722.517	1022.64	229.739	643.688	518.812	515.7	644.357	362.243	377.275	210.426	1076.39	212.699	914.793	601.99	671.592	681.566	650.824	668.231	258.173	673.491	675.577	385.142	132.289	615.575	403.296	393.563	530.286	451.451	308.158	1093	217.945	1026.91	401.309	581.178	262.294	156.552	224.613	411.61	265.342	160.032	241.202	173.626	565.223	231.787	591.09	978.531	39.7737	287.778	93.6785	34.5401	255.025	273.764	318.2	368.661	0.0577299	89.6574	162.665	513.904	200.836	609.031	604.984	30.8149	238.428	188.676	142.184	227.472	99.4093	552.935	31.2417	96.3449	752.825	211.484	179.686	132.922	204	84.6659	360.05	2127.54	64.3535	840.673	287.634	90.9909	454.666	20.6852	1480.3	843.381	985.048	225.727	206.754	267.1	325.804	324.619	749.78	477.865	85.3662	11.3608	317.045	589.644	472.036	128.57	300.641	457.451	177.123	439.989	373.665	780.632	1224.81	1208.86	860.377	146.306	10.9556	63.4448	800.313	916.793	108.382	310.225	1405.23	732.003	125.802	844.484	3.13795	172.299	171.239	144.268	488.701	316.937	384.856	318.869	548.542	465.447	100.699	179.759	254.865	753.582	86.1858	128.601	166.175	734.15	46.0709	39.8254	44.3913	441.568	138.548	132.002	342.542	417.439	859.864	694.265	14.968	687.363	79.9177	0.293447	4.00543	108.669	991.011	959.315	325.442	124.073	382.01	897.428	795.999	230.458
TTC27	768.962	779.344	848.027	852.811	932.722	853.219	774.67	856.322	863.151	855.834	796.13	834.572	838.24	743.195	658.793	758.517	880.955	795.461	749.521	848.272	876.331	789.058	998.365	834.579	863.487	940.693	801.687	817.543	851.905	642.099	817.044	861.584	930.552	766.852	903.699	1013.79	898.533	1011.78	829.196	715.75	730.962	911.729	1008.66	888.053	1022.38	805.67	760.755	854.372	628.116	774.268	842.462	907.799	637.682	872.472	773.504	1130.09	581.628	969.229	1105.18	674.12	925.634	501.955	909.28	771.362	819.915	744.321	797.04	797.566	907.704	797.091	772.168	913.179	659.267	860.308	820.669	793.991	1046.11	860.202	832.19	1022.29	1000.92	556.354	901.571	1203.51	780.07	1168.31	636.24	950.577	1127.84	618.449	1281.29	730.106	743.617	910.82	1091.21	917.667	799.841	1127.57	1149.31	885.691	1259.39	823.854	856.48	719.955	864.168	901.304	798.956	1088.47	776.754	757.311	736.003	1000.08	741.017	777.13	875.022	848.936	986.394	1165.07	1084.71	862.417	890.449	873.572	811.145	961.914	949.528	1380.06	851.004	1245.23	1284.09	770.798	1043.01	861.027	1073.62	955.577	721.326	801.612	941.019	1057.03	1039.48	1249.36	737.246	1107.15	1411.79	1049.56	876.893	1301.11	1071.17	861.647	2019.28	1047.24	2285.76	2067.01	955.04	1827.41	1682.59	1084.83	795.573	944.702	421.353	1465.23	819.138	1034.51	1346.38	1286.8	2054.51	1222.82	1402.66	1162.07	1448.76
ZNF582	294.2	252.074	256.662	167.735	201.372	271.253	178.798	209.776	213.415	211.162	155.744	261.354	270.833	173.796	184.3	279.247	197.243	193.848	140.095	236.77	284.312	196.472	229.854	173.885	234.927	171.582	299.435	188.091	154.04	101.586	206.111	262.438	246.776	114.794	199.334	173.759	129.935	85.6402	237.937	176.189	172.45	65.2964	110.936	302.707	175.942	131.604	153.581	152.76	139.463	214.577	173.204	240.508	180.542	602.745	57.426	152.184	62.7607	249.716	189.193	144.373	287.635	29.3975	139.653	240.004	155.382	71.1862	153.008	174.423	127.183	221.47	151.317	212.393	143.892	140.756	119.455	132.353	74.5921	92.4706	161.32	136.6	371.676	391.253	225.872	63.1857	136.61	182.908	165.576	119.195	123.03	171.872	128.879	206.71	198.249	141.993	143.061	134.803	189.899	274.52	156.001	195.754	115.515	86.2503	111.739	200.848	116.774	131.853	122.684	105.749	158.408	349.831	126.864	87.9651	157.233	154.422	260.848	161.012	355.109	24.0516	203.863	209.878	236.429	372.607	116.241	142.666	262.927	301.763	170.424	302.109	127.704	174.586	55.0474	161.015	121.794	166.137	219.554	179.539	269.612	163.709	222.71	130.675	534.739	125.304	101.924	41.018	176.52	129.459	384.407	118.057	277.318	131.222	211.986	389.791	290.246	304.89	358.63	34.7711	201.059	333.41	217.903	385.068	235.538	219.88	251.25	229.915	101.415	296.608	234.333	172.851	206.216
VSIG2	4191.18	3502.21	2948.8	3091.68	3323.14	4007.16	2490.16	2450.49	3752.64	3513.58	7099.18	2293.85	1558.49	3399.53	2156.41	3672.77	4111.1	2924.54	2604.4	3008.98	3346.5	3345.19	4048.42	3524.8	3735.85	9151.34	3551.36	3794.74	3930.57	2154.01	4035.12	3418.53	2064.55	6799.19	3411.39	1282.58	9135.77	337.866	2104.4	2185.29	2930.51	2123.65	1013.86	3172.46	3278.45	1860.47	1325.63	1279.29	935.708	1154.09	2188.86	1431.38	2359.63	2978.46	3383.93	1578.11	59.1224	3574.47	393.81	1740.06	2760.42	1381.69	91.3584	2456.18	2400.36	2950.82	435.022	2265.59	250.515	344.174	2350.29	825.201	889.353	329.744	6755.76	670.294	221.67	1016.54	466.255	4496.77	5492.55	570.763	948.604	1379.02	2445.44	278.287	2214.79	3720.36	852.878	650.541	112.089	2877.81	2846.65	4666.24	510.078	1789.18	2180.73	584.028	1356.43	2575.72	1753.18	1270.2	572.094	2337.58	1091.19	945.291	1400.63	2449.4	1478.09	1660.08	2909.77	3239.79	2239.09	3096.58	2540.83	2208.06	448.715	308.777	1773.21	2407.77	4036.34	14393.4	1234.39	2473.77	2866.29	4006.82	2736.25	67.7338	1527.33	1294.4	4828.31	2814.95	2006.6	1711.2	1839.68	2076.61	3330.89	1197.32	3123.12	227.048	1665.7	651.969	205.997	7779.84	3926.6	4904.6	5667.56	1563.89	829.857	3395.04	3130.42	251.462	3262.88	1897.19	2666.39	127.536	4433.12	11220.7	51312	1047.92	12894.1	1633.85	3821.23	4477.27	7091.18	5736.85	909.045	2060.82	1436.99
PHLDB1	6057.74	8272.8	7672.7	5367.1	5870.84	6002.89	9159.38	6567.58	6277.64	10222.7	6195.7	5713.77	7640.19	7327.84	8591.63	5649.28	4741.17	7402.72	4633.11	7051.13	6744.06	6007.03	5660.4	6911.56	3757.8	4071.61	5517.22	4838.37	5563.68	7273.81	4917.14	6526.32	5638.62	3651.45	5377.13	5954.1	4352.04	4490.65	5042.09	6260.95	6272.15	4177.68	2277.53	8000.2	4963.61	4748.71	8146.28	7556.95	6371.06	4052.23	2701.51	8338.36	6748.15	3863.54	8107.87	4055.35	3419.87	6413.3	4666.31	8096.25	5702.9	4530.62	2926.82	3707.53	4482.01	4041.16	4638.23	5443.21	3893.89	3267.18	5450.93	3816.48	5576.19	5137.26	4383.39	5288.84	2895.97	6976.03	4347.86	4776.27	6331.51	781.256	3627.01	5764.8	5607.17	4250.98	9305.75	5021.09	4560.99	5445.43	3512.68	6054.33	7894.31	3930.64	4478.67	4494.17	5060.06	2505.16	3812.78	6589.11	5042.52	4447.2	3342.04	8423.17	3538.59	7170.79	7087.59	3776.24	3409.71	5143.43	4707.99	3388.18	7452.74	6128.52	7312.12	7008.85	2322.51	3142.91	1755.9	8384.43	5593.12	2173.51	4735.56	4488.33	2871.4	2079.74	3661.2	2667.98	2776.96	4612.66	4045.5	6689.06	4194.76	3340.77	4536.29	4072.18	6229.29	2646.6	3673.57	5418.94	3238.34	2420.98	2527.35	3956.63	5880.36	1265	2061.57	4181.36	1187.45	2750.69	700.855	1796.75	6835.74	1421.43	1127.28	4929.37	3343.7	1310.85	862.248	1843.09	230.161	5736.49	3097.02	1349.02	2336.12	2980.3	2414.12	2740.21	2449.32
MARCO	8910.17	9503.67	29406.6	24131.8	24607.4	9304.35	13421.2	18231.5	21363.2	10903.5	10401.1	21439.5	16924.1	14800.7	14759	30725.9	44679.7	31980.8	6652.62	27220	23952.9	11141.8	38127.7	12169.2	17518.2	14822.1	60643	30302.8	37890.1	76921.7	45670.4	9433.01	5971.24	34149.9	19888.8	7734.93	3298.94	4024.24	15932.8	5038.34	22273.4	2665.5	2436.14	1461.99	13680.3	8119.08	11890.9	2672.2	5795.52	9088.77	23442.9	3641.03	12576.6	2853.25	12138.3	5123.74	510.614	2167.53	2789.73	7644.6	23945.5	2033.6	10883.7	8503.71	16196.4	2170.33	536.027	11863.8	6290.36	6229.08	21265	7281.16	6042.38	21791.3	5888.81	1814.99	3328.91	4434.42	800.706	27865.3	5351.39	2980.69	974.953	7232.08	24636.6	1443.29	12048.8	7843.92	3228.48	2432.21	2852.7	7556.27	10960.1	19538.1	9070.65	5789.92	10751.8	7719.32	1906.74	11386	10593.6	2543.93	2575.01	19128.3	8727.08	3530.85	2914.13	618.896	1387.63	4993.93	8637.69	2814.54	22202.8	1570.42	10313.2	28100.2	10282.8	4480.37	7320.81	14128.9	17478.7	29163	5019.66	11693.3	3734.18	540.294	34338.4	174.328	7326.5	7393.43	2219.74	10870.2	391.877	71000	7974.91	18268.1	5242.65	4536.67	11293.4	1897.99	4347.78	2070.91	5444.59	1726.71	15858.8	1124.73	1258.77	3656.19	4555.86	2939.75	3376.66	2.991	25632.1	6212.35	4462.54	2909.51	3576.9	20741.6	30.0243	238.572	2181.94	6628.65	8713.1	2604.3	839.136	8247.61	3965.86	1718.8	3783.07
CYP24A1	3.6865	1.72461	0	3.71465	2.00467	9.06651	9.23861	8.99518	2.14251	1.82422	15.3861	1.9283	43.5075	22.2985	0.0248872	11.8785	6.62449	0	2.05684	28.9686	11.1568	41.6044	14.9902	1.73907	229.298	175.291	0.0213477	2.662	39.9218	23.6241	34.3727	38.4716	11.8103	48.09	3.27443	75.82	599.863	337.868	223.538	264.647	3.13344	251.942	44.5954	355.008	96.3228	14.0593	4537.08	106.877	83.094	179.826	160.901	25.0848	131.572	24.2474	5.09756	325.654	8.14942	50.956	376.532	193.092	3.05231	168.125	669.646	466.582	144.206	861.094	4028.2	254.312	8556.11	67.8362	146.729	3801.7	225.725	2738.45	274.944	3661.97	465.068	2.34682	95.4078	297.363	9.36312	776.109	243.713	13964.7	231.553	2362.01	115.139	539.138	216.077	118.772	1621.34	52.1236	9.9591	37.9472	282.3	117.949	0	15466.3	265.003	10.7987	43.7625	2680.22	951.304	19.4636	216.832	194.976	32.3807	0.0788897	389.735	80.1521	158.078	50.6063	40.4576	14.4627	105.964	280.213	44.039	19695.2	1034.7	26.9617	11.3609	18.4042	229.868	151.154	13.5248	1030.09	703.109	34.623	36.4926	19640.2	93.9755	90.2285	134.543	0	95.7841	1725.2	74.3173	5.3502	6706.28	28.5039	538.88	32.4665	2.59342	115.259	2.79244	89.6024	61.3965	2510.07	492.605	117.435	56.6277	0.182706	44.9534	14.7485	18.5951	1663.62	3.12617	12.5073	536.892	216.68	451.648	54.7632	0.105008	202.837	341.934	19.3203	178.688	222.992	5.51642
PRDM11	1448.56	1871.36	1239.27	1391.67	1931.57	1408.16	2157.75	1856.44	2091.83	1780.52	1317.02	1370.87	1633.15	1775.15	1968.91	1631.9	1126.42	1709.19	1083.89	1609.68	1484.99	1746.8	1725.9	1576.83	1266.53	717.482	1062.27	1465.98	2339.17	1024.51	1371.33	1303.59	1604.19	1195.24	1300.78	699.85	1113.36	327.399	1678.96	1322.89	1788.64	1073.47	1323.78	1284.04	999.136	915.664	974.58	757.915	614.262	794.363	700.729	1362.24	1308.39	859.858	828.274	773.623	542.488	689.089	837.741	1014.44	1598.59	1466.15	575.667	517.247	2121.55	776.959	782.039	1631.23	730.399	634.48	1165.14	1022.66	563.599	378.962	1084.26	458.344	683.604	681.106	738.74	626.205	1083.98	208.902	866.754	1126.28	1487.06	573.116	1216.78	875.972	561.349	734.954	494.58	819.245	1294.98	586.757	857.017	1106.47	580.131	512.196	709.673	1829.98	982.017	507.354	452.092	666.715	837.228	812.302	813.68	746.823	936.307	846.351	999.793	794.579	1777.78	1006.86	1760.96	996.337	515.776	202.959	333.662	1399.52	2342.11	545.087	958.348	1276.59	624.673	659.703	1283.96	1042.53	724.647	636.349	510.886	1613.87	1057.44	964.971	792.473	1171.38	1121.3	705.266	847.133	506.519	626.814	647.95	636.226	499.49	1355.65	285.498	339.379	724.902	413.71	467.136	195.606	745.368	1921.42	614.956	515.053	523.338	1395.49	404.446	300.849	215.389	123.012	1610.91	1061.86	226.624	605.078	776.026	716.743	1131.06	504.973
SYT13	72.612	147.967	5.32846	28.0835	116.214	116.993	22.9958	3.56649	25.3847	55.7989	105.234	61.2035	8.99323	49.3798	19.0967	23.7605	4.434	39.9387	2.05642	102.255	97.7081	45.9355	11.992	16.0781	114.83	861.429	8.43391	36.1332	12.6351	4.81774	9.24445	22.6332	19.119	4390.22	6.61953	24.9388	1248.73	1471.66	238.982	87.5938	34.5477	13.689	587.762	5.68724	59.8105	8.66787	570.684	46.0172	35.0592	2.69782	19.1795	5.46085	63.0858	5.80841	22.5522	898.025	87.3351	3.52921	9.05019	8.23684	6.98407	30.5234	3540.55	11.5373	10.9953	2288	150.008	47.0962	269.797	37.9079	505.092	31.7759	48.1844	1.9613	35.0262	64.5943	0.0161412	158.643	33.436	0.0228695	16.6331	1593.93	73.3725	4.01311	309.037	3388.65	55.7403	2134.66	43.4375	11.1443	0.312044	555.671	30.0235	7555.13	7.45243	0.560242	11.1652	10546.3	1.60225	18.9962	42.2888	58.3389	308.336	2.51928	38.6218	99.2124	433.835	11.832	47.9045	4.66799	56.387	4.44405	18.8005	3.95088	99.6409	12.5694	40.7437	6.59059	201.924	227.841	38.118	0.137018	126.889	328.82	2.44313	0	188.665	4.75099	229.053	84.0668	12.8783	32.8768	27.1846	255.303	38.4842	255.371	13.9903	30.5306	26.3515	52.1885	18.4175	3.98024	304.734	0.205432	42.1608	92.0217	9.48277	812.54	12.8673	0	2.43962	5.8128	29.9267	44.0458	118.128	605.997	58.5384	12.5234	0.293317	0.130265	1.15168	54.7678	66.6549	2.44469	8.66793	0.0908003	424.331	76.3904	29.6482
SNAI2	594.869	747.293	502.507	644.757	1090.01	979.242	695.592	718.877	637.069	446.499	738.002	580.018	1083.3	556.576	500.986	617.904	695.784	506.806	1664.66	382.345	643.1	872.322	1134.28	586.251	381.122	221.383	449.716	627.619	505.68	624.376	596.062	353.503	1300.4	811.268	688.468	332.152	514.826	475.893	1201.02	779.047	792.297	287.219	271.62	251.259	285.521	206.04	479.513	1142.47	459.999	637.321	537.135	249.414	291.68	491.063	122.198	229.883	403.217	472.506	454.777	189.415	642.825	160.228	488.474	348.678	578.854	817.36	1208.06	1825.75	995.413	775.144	357.34	1745.08	426.567	1329.86	476.755	483.076	677.381	786.007	1045.66	218.563	292.818	1658.18	250.304	238.697	592.569	444.531	491.354	356.244	1059.59	1244.44	692.354	1254.52	607.289	1379.01	482.825	375.209	236.484	778.372	300.251	593.415	420.662	606.778	431.128	302.575	707.702	1227.9	850.003	530.774	385.932	409.999	215.468	237.432	1098.87	610.558	963.749	564.566	386.016	518.2	1432.86	296.688	814.021	281.761	510.858	949.656	272.435	453.677	664.505	163.011	219.934	799.554	301.622	358.163	177.149	452.428	798.089	577.732	505.334	197.858	236.59	270.364	247.462	968.824	864.486	244.792	484.355	472.881	393.723	2939.36	1839.61	133.955	316.893	544.661	1356.91	599.056	812.386	2290.26	1502.94	474.774	191.887	312.018	711.308	438.688	884.429	1804.81	293.396	356.848	1523.11	539.964	511.614
CD74	172133	179520	247644	266597	219764	178328	197349	214355	200350	165348	183093	199120	172805	166485	212849	235619	317002	280594	175462	227808	145295	216697	209498	203223	151348	195780	307345	318024	299339	419230	338117	262090	151467	384044	234218	324306	111763	133642	163053	185244	245309	212323	285391	520653	387199	255728	220071	202022	212970	281379	306475	260197	232211	82792.1	176931	258726	117885	271985	292014	183307	238934	229403	273505	538960	233404	163853	232929	284790	146576	254622	287642	233998	590726	220983	249061	340634	380587	498421	119654	569584	408558	151175	261445	287570	301896	286739	275375	336365	366953	271430	229547	245176	220771	293091	404952	194751	334234	271255	267991	290386	312970	204032	378749	511825	511471	329234	175175	133536	337313	294144	377053	306032	408061	163000	237933	305295	273703	59983.2	281101	205433	274981	378951	279524	173758	503146	575670	460884	88568.1	513813	230593	411583	254391	583955	506862	285540	347611	295391	578114	325427	167762	341578	504333	316984	830291	244770	412081	288142	423120	214270	542407	274412	94908.1	234438	219014	270164	437725	290611	418455	271556	126077	277382	405482	219915	542007	121848	560058	295654	321400	401387
HGF	2098.39	1926.58	2326.06	1106.76	1585.93	1613.01	2178.39	2128.63	1543.53	1827.03	1713.96	1874.15	3204.13	1515.13	2199.8	1409.1	1179.02	1481.39	1561.41	1734.88	1579.4	1272.75	1133.28	1519.45	1066.06	1193.17	953.003	1965.21	969.689	1704.28	1193.99	1747.16	3210.88	1355.71	1794.04	1784.69	996.575	2664.15	1207.23	1875.91	2031.07	663.096	613.715	1397.28	1071.1	1243.55	1076.92	901.489	892.299	1907.42	2304.4	1948.9	1139.32	591.017	971.573	1026.9	222.965	1318.24	1485.38	1591.08	2079.02	107.217	730.583	1133.38	1080.78	1158.99	1665.08	2456.94	441.307	1656.03	1189.71	1482.05	667	1402.68	1457.02	593.907	518.93	2156.12	825.3	914.09	662.452	1277.52	1036.14	1873.46	1079.83	32777.1	1883.63	969.891	421.797	2004.19	49.4476	2096.5	2362.37	1793.2	1553.08	1260.1	1125.73	1814.92	1114.85	1186.14	1470.04	851.721	189.918	1271.67	1070.64	2079.7	1240.64	746.872	866.037	1522.65	1297.82	2099.04	2870.95	830.465	1199.7	2258.22	547.68	276.05	628.88	2436.56	1431.31	240.067	1300	1097.02	1427.54	776.576	1598.03	188.043	727.691	952.673	551.412	1863.55	1176.67	2608.64	1331.61	2170.64	1164.28	671.054	710.007	1341.61	1370.19	726.878	1332.16	805.209	1561.23	578.136	612.561	531.468	6545.2	584.61	1330.89	6303.59	1473.66	3887.9	1708.16	365.046	1385.61	646.369	244.738	497.627	408.965	2681.91	3038.89	2252.54	2320.96	2793.94	6869.73	4106.96	5347.55
ZRANB1	1078.04	1284.38	1296.72	1210.8	1307.41	1206.67	1589.38	1163.76	1391.39	1398.18	1051.64	1169.76	1593.64	1433.84	1473.24	1235.81	1011.36	1427.52	1153.42	1351.63	1252.86	1127.53	1030.34	1161.77	1417.91	947.991	1013.93	1140.4	1150.97	1370.26	1238.57	1255.4	1273.2	976.378	1108.09	834.255	971.725	1032.72	1005.33	1129.77	1172.71	1216.26	751.58	1161.24	871.915	912.437	760.754	939.337	831.35	640.036	1017.45	1487.02	1244.33	808.417	688.828	958.774	968.521	658.652	784.063	1226.9	1207.72	569.621	775.492	758.074	1091.96	1019.09	781.039	1080.26	782.433	790.107	1229.87	986.162	747.185	876.058	1003.95	886.509	968.428	1227.5	1205.01	784.85	1022.72	674.497	990.981	1224.57	1048.53	865.733	880.15	892.833	926.261	814.478	900.663	727.261	1142.69	1056.29	863.986	915.569	706.479	895.787	905.152	1136.97	922.703	865.705	390.746	876.006	942.356	937.352	807.789	983.987	876.02	1015.64	946.431	947.332	1257.04	1040.01	1176.63	932.571	649.928	776.745	460.598	1617.6	1266.15	567.26	1070.03	1216.11	557.464	861.654	1216.46	1095	601.003	794.412	921.329	1210.7	1203.15	1295.4	813.165	928.613	810.142	547.817	655.536	819.497	834.384	599.088	936.979	656.673	1240.3	1148.78	1245.34	972.51	1753.4	725.974	880.976	1742.94	1422.38	2107.95	1860.78	655.684	1143.63	497.824	254.637	940.84	822.714	1373.99	1273.72	886.591	1680.29	1212.01	1563.05	1386.1	1120.8
NCDN	1302.4	1185.5	1127.1	1227.67	1206.23	1134.64	1778.46	1279.51	1053.33	1330.26	1718.33	1271.77	1555.58	1302.22	1318.62	1310.08	1334.59	1072.77	1950.99	1112.27	1117.37	1516.17	1248.21	1224.52	1282.18	2447.05	1048.61	1325.8	1347.64	1487.1	1383.41	1218.51	1604.13	1504.4	1634.04	2353.03	1556.2	1801.78	1349.38	1433.23	1357.2	1878.53	4008.68	2210.16	1795.81	2178.6	1996.28	3640.04	2034.07	1894.63	1098.77	2154.28	1115.3	1693.51	2669	1457.86	1319.86	2743.97	2421.4	2382.05	1233.61	3508.68	1768.63	1814.31	1407.51	1664.69	1765.09	1561.66	2089.08	1336.8	1421.28	2019.11	2359.76	1933.24	3687.3	2072.08	2132.61	3547.85	1813.9	1648.49	3772.1	521.082	2180.54	3000.74	2207	1939.83	1730.62	1939.64	2075.81	2882.22	1872.3	1787.36	2567.3	1750.65	2468.14	1939.53	1643.99	1711.48	2331.32	1508.55	2386.27	1836.93	1326.59	2544.39	2462.82	3028.27	2141.68	3632.82	2047.31	2279.26	2538.25	4533.18	1690.15	3860.17	1462.58	2473.59	2235.59	4012.25	1057.77	1204.24	1772.52	2387.15	1974.18	2718.52	1610.14	1559.82	1594.82	1740.17	1585.1	2055.55	2853.34	1895.73	2321.92	1514.09	2343.08	1941.41	2945.45	2157.25	1311.15	4074.17	1251.58	1110.32	1991.82	3653.44	1666.27	2967.43	1687.79	2530.06	219.035	1180.29	440.575	801.631	1199.28	225.827	320.657	1951.98	1411.88	1171.45	1971.47	2040.15	591.228	1851.43	832.867	1114.89	2249.8	1082.39	1146.79	1585.25	1719.45
ADGRA2	6739.22	7004.45	5468.69	3755.18	5815.74	6538.65	6224.7	5986.15	4435.14	3945.21	6083.83	6692.14	11904.7	6908.4	6990.24	4755.1	3771.47	4103.4	5995.12	5926.9	7962.43	5705.93	4666.03	5314.1	2909.98	2371.65	3881.29	4345.49	4497.88	3016.77	4357.28	4280.2	7904.55	4905.17	7513.9	2772.55	4513.74	3280.9	5440.71	6437.24	4651.32	1633.34	1292.72	2684.16	2986.38	3423.22	4737.2	4470.35	4572.53	4504.23	3485.42	5429.66	3046.28	2417.5	2050.15	1767.52	1426.35	2236.46	2901.64	2987.2	4321.1	832.432	3000.5	2692.82	4562.96	5176.24	8465.43	6545.72	3732.02	2534.93	3635.77	4798.93	1841.71	5213.06	3084.96	1485.78	2305.59	9614.56	5357.13	2049.84	1459.86	689.017	2392.27	4281.48	7648.52	2800.01	4165.05	4241.38	3534.46	5581.26	882.327	6005.04	5307.76	6459.4	5103.01	2706.22	2459.15	4170.82	2479.75	4530.77	3751.69	3364.39	601.386	3749.49	5952.49	8001	5360.11	4701.42	2700.88	2508.07	3839.09	3721.15	11868.9	3361.01	7072.56	7290.06	1111.8	1531.67	1745.32	4835.35	6090.5	768.089	3311.05	4985.37	2216.61	913.09	6662.1	744.425	1254.7	4372.59	1380.31	6457.37	1929.04	4503.83	2747.52	6156.58	3078.53	1227.91	2237.73	3341.05	2682.09	1509.21	3378.85	1688.81	5784.88	1445.16	1172.51	2587.42	571.534	1313.36	241.534	217.771	6004.06	685.772	414.396	1245.77	4312.34	364.686	120.871	1520.89	36.9937	5767.2	2316.01	1785.19	1170.24	1588.11	4113.68	3001.19	2618
ZFP64	789.46	690.284	706.244	735.671	672.241	747.4	516.853	522.634	756.44	490.226	858.605	753.935	568.933	562.962	455.445	634.738	646.479	564.196	734.179	582.528	640.875	643.846	742.528	749.429	507.453	1041.3	604.159	808.52	605.386	400.172	792.918	431.075	773.744	1105.13	708.527	859.218	950.468	1500.08	716.923	676.966	752.732	949.585	1031.46	980.387	866.379	774.393	842.056	1166.66	769.458	766.052	606.23	611.197	479.353	1280.09	757.309	987.501	1161.52	777.694	1058.79	542.595	756.234	1364.67	762.795	846.94	525.671	1046.57	702.035	793.001	829.652	519.754	426.622	892.595	968.711	944.963	712.554	843.475	806.855	1257.15	891.212	732.318	968.731	367.286	1255.45	535.562	781.223	1813.36	755.047	1573.72	1458.63	721.289	1081.64	705.453	967.84	922.64	914.918	838.677	562.419	1186.88	1069.61	826.818	959.311	1297.32	1317.97	1115.51	1010.28	963.256	963.855	968.717	1034.33	888.469	913.206	1142.93	921.813	659.853	931.277	836.389	953.403	1810.82	888.532	724.672	784.097	904.843	993.784	1128.23	700.988	860.025	943.169	2485.06	959.773	863.398	838.595	699.161	1480.98	935.866	964.405	931.629	835.227	797.929	643.081	1000.93	568.532	878.364	1034.97	1045.17	896.605	989.177	798.743	953.906	730.518	686.508	1520.37	822.553	722.565	802.811	743.014	822.638	521.761	777.879	644.145	1586.31	819.058	972.993	1020	1484.85	1462.44	970.598	1125.11	1088.18	696.421
MNAT1	691.7	607.438	800.483	522.919	689.273	673.123	673.817	494.599	543.046	551.628	627.257	581.962	648.067	574.927	682.082	570.372	665.104	638.105	706.572	676.231	759.7	597.938	603.616	611.358	1367.75	693.862	662.994	565.213	614.45	585.431	765.99	671.174	603.992	386.415	638.168	572.162	1134.61	887.086	639.67	626.378	448.839	975.399	1106.1	651.04	638.465	743.115	646.952	1030.03	569.92	487.546	695.478	740.929	772.004	1312.12	1052.41	899.182	2684.58	820.66	1189.79	902.229	612.048	1469.53	744.172	792.135	618.471	720.287	768.039	611.66	797.853	645.454	652.735	704.523	1032.5	614.222	864.943	815.502	1004.68	417.606	1419.46	763.835	1016.49	920.075	653.111	856.497	575.243	897.866	584.043	631.762	551.011	592.749	1391.15	689.334	744.463	528.806	853.195	696.066	1004.29	1077.87	692.053	587.874	709.001	874.435	1581.44	419.936	603.951	722.185	597.741	1707.13	759.147	1170.66	454.088	961.609	434.047	872.588	619.834	569.801	1077.65	758.195	1344.36	561.509	530.833	1135.52	752.298	963.809	752.536	2127.48	524.127	2170.89	924.301	567.337	1224.74	688.167	1182.72	558.496	836.666	445.426	741.191	1051.65	1238.1	741.875	1618.64	1303.4	869.861	669.744	582.098	1087.1	1202.22	1191.03	857.732	1121.59	1460.3	1352.86	697.267	968.688	965.173	1005.66	418.345	1363.92	2526.64	1229.41	1702.98	568.576	569.213	1110.37	639.589	703.967	314.061	647.25	741.926
SAMD4A	2752.83	3390.87	3427.13	3665.23	2845.25	2516.9	4635.25	2994.87	2495.43	10230.2	2871.97	2437.65	5998.05	3287.9	3667.76	3173.7	2135.58	3028.01	2142.22	2621.46	2726.75	2650.11	2030.71	2313.68	4268.34	1010.05	2570.02	2146.95	2565.68	7162.68	2498.49	4148.59	2569.69	2627.03	2397.93	2354.95	1292.93	1008.9	1985.94	2530.17	3161.1	801.577	1562.24	2931.66	1370.95	1681.43	3464.36	3503.42	2308.43	2312.82	2777.69	3308.32	2606.04	2881.41	1886.94	2108.02	582.524	2200.69	4820.14	6310.28	3445.93	2220.76	1335.11	1928.9	1887.3	1760.85	2002.1	2077.45	1928.15	2252.61	3026.8	1738.41	1876.22	2288.59	1045.15	1941.91	1617.85	1658.79	2646.1	1630.63	1164.98	1173.65	2594.64	2720.93	2226.68	2341.08	1507.41	1132.33	1921.78	2192.13	2327.57	2457.76	2436.78	1561.42	2320.47	4240.73	1911.97	1914.35	1489.84	3101.57	2483.58	2067.97	562.326	1301.94	1564.21	2293.77	1547.86	1658.01	2286.09	1885.03	2046.91	2200.16	3480.15	709.951	3250.19	2704.64	931.453	3457.02	4365.79	2975.99	2276.7	315.685	1065.2	2315.03	1874.28	1163.28	2098.55	585.345	1928.67	1256.17	1052.66	2082.72	1195.4	3719.12	2271.94	1942.9	1607.78	1765.9	1822.75	2254.34	2625.84	2227.31	1461.59	439.879	1934.04	595.071	628.532	2379.54	3262.72	1932.92	1549.95	2314.45	3145.14	2424.15	1870.19	8818.91	2869.98	929.595	883.666	2018.26	680.575	3761.97	2444.04	1047.51	999.829	2479.31	2491.41	2564.91	1703.4
RUNX3	2558.27	2405.76	2772.94	2100.16	2646.89	3542.24	2631.06	1997.47	2427.81	2617.75	1649.29	2091.77	1980.73	2443.4	4899.47	3253.91	1931.76	3394.08	2333.42	2148.79	1632.74	2168.56	1963.75	1904.91	1563.06	1331.27	2136.08	2146.06	1875.09	3301.08	1634.08	2952.42	1494	2910.32	2350.18	1819.24	1833.65	2304.34	2792.46	2762.04	2728.25	2188.19	1669.01	1416.31	1803.57	2578.73	1859.71	1003.7	2331.52	3209.5	2356.86	1939.02	1936.27	836.553	2571.89	1903.71	1763.18	1391.62	2616.96	2045.42	2079.76	2439.55	2637.33	2725.27	2282.24	3703	3181.16	2316.68	1312.41	2597.78	3438.89	2994.07	939.348	2510.06	1112.08	3495.38	4128.47	2546.29	1695.86	1539.22	1200.29	828.478	4577.6	4110.98	2720.83	2296.75	1248.21	2484.67	3375.24	3057.33	794.276	2169.5	1550.01	3566.19	2355.47	2292.51	1151.46	2840.3	2184.49	2769.54	2883.9	2174.34	852.424	1616.49	6420.06	3499.18	2026.84	3015.28	3865.68	1465.39	1810.3	2667.21	3152.47	1014.04	2390.46	1561.96	1584.63	610.955	1861.69	2774.3	1912.51	451.276	3175.44	1393.72	1867.76	665.378	4398.5	1845.15	2910.73	1405.16	933.427	3776.73	1543.92	2493.16	1717.52	2873.14	1095.31	1522.1	1515.94	1187.15	1067.53	2518.77	3356.42	1550.45	2635.95	2592.62	2049.66	2124.65	1139.06	1546.51	1927.98	261.291	2294.36	1223.76	760.417	2039.82	2931.16	608.114	215.011	1738.63	451.874	2589.68	1841.71	1862.29	1005.22	1991.66	2152.42	2258.62	4272.71
MRE11A	1312.64	1535.56	1206.07	1331.7	1577.91	1231.44	1035.96	1416.06	1990.4	1045.59	1145.95	1928.56	1361.58	1591.74	1354.63	1312.06	1115.46	1359.69	1222.95	1342.25	1446.11	1332.53	1411.1	1405.61	1009.67	1520.14	1192.55	1480.46	1215.32	1017.42	1065.86	1637.96	1778.29	977.581	1206.9	1757.82	1030.79	1761.82	1457.52	1631.44	1381.44	1661.82	1035.62	1629.55	1365.38	1529.33	1495.61	1102.41	1477.06	1561.37	1425.14	1057.8	1275.43	1604.24	1328.94	1466.35	2396.82	1825.74	1383.52	990.504	1433.01	833.534	1909.25	1221.44	1579.68	1281.8	1410.07	1167.83	1608.25	1799.69	1024.7	1335.16	1016.95	1224.51	1164.58	1318.99	1512.19	1415.75	920.72	1357.45	1298.91	691.188	1672.36	1037.02	849.525	1240.39	1591.15	1058.89	1174.37	1547.93	934.621	1080	1127.59	1163.95	993.755	1681.01	1241.65	1218.73	1256.66	1227.27	1657.47	2029.68	1128.46	967.982	957.789	1090.58	1167.03	1263.45	1049.47	1039.44	1227.34	836.36	981.123	2043.72	1395.19	1100.9	1105.17	749.486	1201.06	1569.97	1267.62	830.605	1764.3	1184.91	1069.49	1718.51	1025.71	1287.17	1192.88	1421.22	1339.04	1095.14	1226.97	1175.23	1050.64	1224.64	1283.44	861.787	907.822	924.886	1033.78	1130.72	1551.46	934.688	1140.26	1041.22	1281.23	1179.63	1855.29	1138.09	1576.97	1938.14	1199.33	1809.21	1638.68	1264.22	957.312	575.924	865.398	1540.06	837.37	947.962	1405.57	710.353	1482.97	1304.54	1147.9	1308.7	1377.92
PLEKHB1	1824.68	1332.45	1521.96	1697.19	1407.6	1400.29	1330.47	928.626	1343.86	1423.28	2490.31	1044.42	908.895	1296.61	1061.27	2102.27	2181.55	1224.04	2556.33	1907.78	1268.43	1081.63	2196.6	2018.79	4429.08	1356.63	1672.71	2360.44	2589.3	1629.93	1515.25	1599.33	1853.87	2380.01	1556.14	2097.66	6207.68	3673.09	2459.75	1194.62	1712.66	1474.24	4417.11	3485.65	1428.48	1459.26	3586.32	1054.21	897.839	1041.78	1010.4	2509.06	1427.5	1272.31	3579.32	1001.36	1036.76	3468.92	1620.91	1493.58	1241.49	329.409	2870.2	2370.7	2547.94	1256.86	1792.09	1045.87	3040.17	1226.06	1352.9	1224.73	3577.63	833.726	3690.39	954.309	982.942	3381.3	944.325	2288.32	2640.38	227.825	565.572	2166.31	4162.7	398.002	957.517	1433.11	1761.55	1536.62	2363.04	2257.69	1020.48	2382.24	814.877	844.17	1893.47	1102.91	3722.34	1446.25	2231.85	1827.34	3548.09	2664.15	1687.26	1508.56	1148.37	1457.22	2064.9	2754.55	3729.33	4274.93	1610.11	1334.32	2082.59	1220.09	1653.9	1647.28	894.288	1752.74	2289.73	4497.6	1293.29	6696.72	1140.51	2637.43	2600.11	1968.72	2128.32	1951.99	4078.97	1316.67	3124.64	928.333	2463.91	1196.77	1353.12	2008.81	1929.44	5357.95	2232.17	1138.82	1814.4	3538.46	1389.01	4378.47	3113.76	587.294	528.263	1694.29	1138.94	210.762	1425.41	728.461	1354.07	723.76	2083.37	2495.48	4052.82	1234.75	1352.04	1266.98	1048.43	1336.91	577.054	789.306	324.306	1482.76	1146.39
SERPINB1	7056.65	9338.03	10749.8	8202	6567.13	8527.65	12384.1	6085.58	5998.74	32223.4	8670.7	6925.3	8937.05	9622.87	20553.4	8558.58	9304.8	7582.63	8569.86	13811	10397.1	7745.31	6912.6	8109.18	25502.5	10878.8	13017.1	6465.32	8556.24	24685.7	8354.33	11773.2	4953.54	9709.81	6825.18	4941.24	7904.78	8377.85	5530.35	8212.65	7584.96	8048.28	9552.71	6653.3	11600.2	8449.12	10014	4158.11	5413.08	5484.82	8983.87	11294.4	9160.21	11330.6	12874.5	9453.61	5899.44	6930.5	8457.55	16594.3	7144.45	7079.62	10920.9	13383.8	6362.93	11818.8	5793.29	6373.26	28022.5	6434.59	14400	8413.28	8177.19	13350.6	8563.94	14592.7	14067.5	9777.97	10668	10460.3	14200.8	17987.9	8752.28	25686.9	6692.82	8709.25	4941.66	12020.3	9289.45	4495.03	40910.7	5762.24	7727.68	8161.71	9454.88	13326.7	14131.6	14418.5	17488.7	7879.86	7711.85	9911.83	8720.38	10072.5	7239.96	7208.08	9553.16	11908.7	6150.79	10887.6	6797.19	11603	6936.69	5102.11	7730.77	9133.29	13778.6	3111.3	17089	16799.8	6412.32	18004.8	6347.84	6767.43	8924.27	10328	7016.95	7094.82	14362.1	6279.54	12228.2	12370	7581.73	6492.87	8068.05	6157.8	9253.68	16170.4	10559.1	7668.3	10729.3	28595.5	7151.5	7331	8479.67	7540.98	7534.87	10253.6	17752	9720.66	54382.3	16316.1	10897.8	14997.5	11364.5	9185.89	7785.8	19423.8	48356.7	18372.6	31362.2	10072.8	9549.58	18941.6	14234.3	19111.3	7626.75	8322.97	14752.6
SLC7A9	9.29228	5.29619	0.847288	7.47563	4.00828	10.1559	13.749	17.2046	16.891	6.48461	4.43116	13.6021	5.98632	20.0279	12.7125	17.827	6.61088	12.1603	12.2721	11.909	8.91535	21.318	0	28.8016	5.23993	56.1973	8.4206	3.5705	14.5068	4.80224	9.26663	0.309549	28.5493	26.9517	8.28921	11.5007	49.4938	362.31	10.3157	3.28733	20.8965	19.737	26.9583	19.9729	19.951	9.74691	21.0775	2.37429	13.8216	15.4857	13.0646	8.25289	6.16566	7.7482	5.11497	145.524	7.23378	1.73554	7.22813	12.8383	8.55339	22.5906	75.5707	18.2061	8.6135	60.2241	17.0009	10.545	11.5454	85.7988	9.07062	15.8794	6.8198	7.86635	10.3119	11.8709	67.2833	5.78056	7.86073	12.6317	8.32661	0.550646	146.112	2.00737	7.02843	22.1988	26.9841	1379.51	21.7187	25.6686	0.287361	11.353	16.6653	7.19508	5.52565	12.4371	33.8063	5.72569	12.507	3.93351	18.1958	10.397	118.764	4.9535	12.9517	0.0538053	25.5161	15.338	5.16626	6.24548	8.05837	8.84359	8.44345	17.72	8.27594	3.16084	6.65174	2.2293	7.67241	12.2108	2.93304	20.9515	13.8943	11.3118	39.2017	2.3556	10.7536	28.2411	20.274	43.352	5.57364	14.0454	3.32806	5.5986	15.749	13.4094	3.79931	12.5469	2.99479	0	24.5454	0	1.20924	30.5927	4.95792	21.8252	50.4364	0	0.1151	29.3634	0.0753662	3.0198	6.21035	4.99938	0.0667519	7.54813	3.15481	36.6787	16.7656	60.3164	0.989953	2.3516	0.0980955	2.47929	19.4398	0.0852391	4.62533	0.0813152	0.142785
SPAST	1189.76	1260.32	1495.06	1169.56	1171.16	1251.69	1142.52	1249.67	1217.08	1304.22	951.861	1515.64	1479.52	1279.1	1552.68	1197.19	1241.45	1458.81	1184.1	1175.31	1320.61	1138.21	1252.2	1194.94	1259.21	1471.93	1427.9	1274.25	1154.59	1406.84	1170.79	1198.14	1444.46	1212.89	1145.73	1624.36	1272.83	1811.3	1242.25	1187.05	1206.49	1229.1	1591.26	1529.59	1462.76	1291	1325.68	1222.99	1336.64	1053.66	1654.35	1285.63	991.674	1686.72	1528.22	1577.02	1954.37	1073.91	1693.7	1511.07	1193.45	570.764	1619.63	1539.47	1086.34	1420.01	1176.06	1452.75	1481.05	1417.61	1357.47	1293.04	1140.19	1423.35	1089.42	1285.65	1609.56	2162.95	1101.72	986.582	1576.13	927.643	1660.11	1430.17	1324	1526.37	1072.73	1583.47	1985.86	1131.76	900.838	889.398	1259.75	1622.88	1360.91	1474.03	1468.58	2083.96	1434.5	1362.78	1516.89	1216.17	984.874	1128.9	1579.53	1134.53	1374.13	1254.08	1854.98	1517.1	1147.8	1139.67	1251.36	918.627	1373.35	1073.72	1391.07	1825.07	1807.85	1446.14	1158.94	547.741	1149.52	1440.98	1439.95	1930.24	1482.28	1890.43	1740.16	1386.84	1562.88	1730.78	1442.55	1695.27	1534.62	1411.71	1306.92	2255.34	1328.31	1408.63	1560.37	2140.26	2115.9	1656.58	1356.21	2054.48	2635.31	1534.02	2917.76	1498.8	3663.71	2718.41	1476.05	3219.39	2263.59	1277.86	1145.26	1159.14	538.607	2752.63	1158.91	1412.79	1915.54	1614.26	6150.58	2735.05	2569.84	2042.85	2623.07
NRXN3	380.741	1601.69	420.85	880.964	776.433	482.906	688.678	321.877	499.725	364.638	392.605	391.532	260.799	631.603	468.145	291.124	345.183	441.613	857.895	755.493	285.493	529.598	749.523	463.441	732.959	348.913	629.363	260.415	628.971	207.815	381.578	593.447	376.143	385.208	336.641	397.441	749.673	3453.5	831.234	736.927	506.941	390.465	1623.31	378.816	318.702	297.702	338.07	1279	444.305	368.857	573.91	906.641	506.966	537.655	369.981	719.322	2158.57	182.516	448.422	581.259	664.943	19.2407	369.94	359.492	504.329	333.066	421.021	406.751	233.173	142.657	245.2	498.691	767.1	125.986	302.741	783.183	66.3084	1715.45	350.185	259.534	434.015	83.5616	736.906	674.967	477.992	272.73	416.661	386.295	167.489	323.648	41.0119	288.234	525.323	255.579	237.155	214.424	139.911	172.725	159.303	787.311	682.055	228.358	146.673	796.021	437.243	584.702	309.173	184.44	923.551	204.138	483.285	724.197	393.57	566.915	1458.3	639.825	741.13	362.208	223.077	598.482	600.562	90.1344	692.93	941.173	287.464	603.361	1242.09	25.7372	511.812	418.195	530.42	991.664	756.7	525.662	286.367	616.119	380.744	97.9992	125.235	257.299	441.735	175.741	454.756	272.411	480.02	406.361	299.464	228.071	519.219	405.658	432.265	56.3713	500.439	741.69	497.646	64.4588	457.541	131.967	815.324	846.565	94.4146	942.121	485.389	333.502	547.891	590.989	472.138	774.645	444.639
OSBPL5	2642.06	2786.1	2497.43	2341.95	2905.36	2793.76	2255.21	2107.8	2715.16	2073.53	3193.23	2399.76	2445.53	2860.49	2560.97	2753.84	2233.07	2963.71	2078.82	2699	2152.52	2418.41	2087.67	2017.87	2042.3	1309.2	2065.68	2369.45	2431.56	1798.74	2897.75	2314.8	2610.23	1919.95	2504.33	895.687	3057.89	851.85	2485.5	2279.78	2289.8	1531.02	1752.98	1477.23	2178.63	1352.48	1526.44	1093.25	1716.3	1745.79	1181.01	2058.95	1807.31	1767.27	1142.2	1545.11	1404.53	1463.23	1309.81	2518.18	2071.12	845.956	1032.85	2574.17	2009.46	1404.54	2105.11	2103.39	1801.92	1334.8	1680.21	1792.68	1990.87	2567.16	1523.95	1337.3	751.972	2719.66	1751.93	1993.09	2583.27	1655.77	1282.71	1552.53	3039.03	3914.99	1664.92	1868.64	3082.68	1938.3	1411.96	2972.66	1906.41	2185.89	2309.07	1236.32	1507.99	1901.89	1614.02	2616.94	3069.85	1408.84	1524.6	2780.27	1964.14	1493.91	3796.55	1142.56	2930.69	1509.92	2556.37	2456.2	2971.69	2431.05	2765.2	3122.81	2078.34	1322.2	882.749	2384.89	2923.26	1508.52	1666.52	2044.79	1229.23	6966.79	3272.09	1900.9	2550.94	1257.93	1375.49	1949.96	1955.51	1465.28	1303.29	2160.09	2014.51	947.239	1366.45	1339.97	1227.04	1204.77	2481.66	1548.95	2554.29	637.39	463.181	3167.71	535.897	1009.57	432.33	787.591	2685.79	1093.22	763.884	799.208	2504.29	1290.83	784.596	729.594	537.615	2926.87	1686.48	1291.29	953.451	1285.37	2014.75	1631.72	921.443
AQR	2263.15	2860.92	2451.66	2878.02	2747.07	2319.9	2552	2610.57	2690.87	2729.38	2073.66	2631.97	2795.46	2559.02	2630.88	2560.74	2526.72	2760.26	2886.61	2526.95	2485.72	2264.66	2292.54	2406.93	2118.52	3117.12	2525.88	2591.02	2496.81	2499.77	2403.79	2416.5	2751.05	2529.9	2179.29	2353.02	2230.36	2554.66	2334.1	2555.44	2629.07	2685.35	1698.04	3715.02	2027.08	2601.39	2488.04	2228.9	2029.44	1919.26	2583.44	3096.51	2526.86	3834.45	1753.71	2719.88	2460.46	2237.37	2673.34	2185.21	2876.25	1514.77	1947.25	2111.57	2422.58	2759.37	2195.11	2452.26	2236.5	2264.58	2495.25	2747.05	2309.73	2849.66	2364.17	2323.84	2693.98	2019.28	2497.56	3057.4	2473.22	1348.69	2032.78	2670.78	2230.18	2377.68	2518.99	2053.97	2043.77	2575.29	1623.63	1700.12	2580.64	2633.03	2585.13	4250.41	1701.9	2509.18	3119.9	2774.27	2315.22	2605.02	1029.56	2262.56	2265.47	1982.86	2370.38	2064.27	1743.24	2220.4	2460.72	1706.75	2123.28	2943.74	2511.32	2592.78	1476.87	1707.29	1185.66	3249.79	2815.28	1101.83	1949.37	2167.61	1932.29	3297.17	2416.87	4663.57	1520.24	2117.49	1507.67	2785.89	2818.67	3236.6	2008.84	2445.55	2475.21	1773.99	1302.56	3920.46	1450.97	1448.98	2548.69	2214.19	2738.05	1647.08	1762.85	2474.99	5891.6	2031.12	4448.2	8490.52	2614.55	5123.85	4995.85	3222.31	2283.04	1705.75	2551.01	3555.65	1823.85	2895.03	3683.25	2011.08	3977.56	4827.56	4730.19	4536.18	4812.4
CPS1	204.835	163.896	139.985	113.381	116.215	112.591	135.236	227.92	145.797	74.3905	196.26	124.355	186.417	96.4257	140.869	117.836	83.3117	126.038	145.201	187.405	137.735	132.407	110.929	132.66	75.1955	84.1084	111.386	159.173	109.637	61.4601	213.577	217.789	205.987	128.873	145.645	88.2995	96.9204	27302.5	123.623	85.9064	119.174	58.4095	47.7065	66.6007	73.0881	82.0125	238.072	110.322	67.3892	113.172	125.909	214.372	83.5427	1041.38	79.8519	48.9856	38.1815	306.037	68.1689	106.64	109.383	20.3692	54.9448	61.3495	106.143	153.603	194.01	172.045	82.8485	173.583	556.129	171.189	36.121	394.716	84.4517	69.9735	99.4524	114.162	130.82	1247.05	837.879	15966.3	39.4936	98.2881	175.995	53.2681	114.239	213.071	70.3157	151.712	118.886	268.321	91.9226	106.561	101.594	90.6888	69.0931	132.708	73.7307	120.293	100.828	264.111	2.97611	122.319	107.855	184.829	127.588	63.5063	50.4167	87.3007	134.921	397.853	181.697	79.1441	162.906	173.573	26.4455	104.778	140.375	201.586	125.331	10.5832	111.496	83.1204	98.9308	9.71878	159.733	49.9572	82.1003	47.7142	33.9598	94.154	25.4825	166.115	156.542	138.107	90.7672	34.1295	71.5072	97.9453	67.4995	113.865	86.1227	75.958	125.333	24.2975	60.5923	98.5995	458.151	75.2142	68.4108	466.018	187.268	361.184	180.618	1166.15	153.222	58.4822	30.075	87.8029	1.1554	214.261	284.656	262.182	224.37	158.67	386.829	290.893	273.312
C8B	578.117	630.606	170.447	363.593	852.574	335.485	108.948	657.39	279.996	742.354	615.19	223.445	194.601	760.801	1177.7	494.124	1044.16	195.538	6.14609	1552	737.481	737.792	341.782	550.398	845.724	381.599	562.131	241.418	899.07	2507.42	307.29	418.115	622.825	466.881	657.88	148.793	15.4489	45.6597	659.158	207.401	346.7	6.80841	45.6332	7.58944	309.76	59.3614	94.2012	129.81	36.9059	126.887	55.9216	121.869	132.488	1.92682	268.956	38.3448	7.23534	21.4195	343.893	140.691	548.69	60.9739	1.62003	266.59	314.132	5.07931	10.0005	255.258	7.6897	107.741	296.332	192.737	22.3297	29.5212	83.4195	2.18827	4.1609	16.0496	12.7789	13.6863	95.5407	381.964	25.3763	45.1332	367.903	0.0487273	378.971	155.267	6.22001	145.337	0.309952	106.177	405.036	45.0519	17.6117	31.9784	1197.75	14.01	17.5269	513.881	484.806	8.65044	19.7489	181.514	45.0323	54.1474	24.5276	0.0782173	217.416	172.418	193.314	0.0444685	813.734	20.9185	221.417	428.594	223.224	125.486	178.856	497.903	379.651	855.462	3.84676	180.47	16.7623	3.18002	431.844	6.36057	143.919	89.4421	9.63163	185.387	16.959	67.5529	580.513	209.619	229.598	39.5252	172.82	17.8734	152.362	13.7371	49.8245	3.1342	737.655	12.2061	52.6074	9.60707	756.341	47.6805	362.607	0.180914	1829.18	592.472	647.702	0.106366	0.204754	603.627	0.29139	0.129564	22.8854	248.35	1422.37	24.3531	15.1427	144.205	53.5454	108.541	26.975
FHL1	28968.7	18492.6	23613.9	18843.4	20180.3	21335.9	22419	15085.6	15213.4	18687	35638.8	20936.2	17802.7	21375	18577.1	17870.7	17713.3	19627	5629.06	27382.7	17850.9	16928.8	22502.7	19746.8	18566.5	4971.4	21976.4	16055.3	18252.6	18409.4	22541.3	22686.6	18341.3	16430.7	18071.2	4717.56	9580.14	2869.69	17384.1	15756.1	17634.9	3001.81	826.229	10695.8	9201.39	9495.27	5468.61	3201.57	2919.9	7037.07	6641	15833.8	12962.6	910.31	7535.19	1532.36	374.985	3769.5	2158.46	10514.1	13825.9	182.777	583.258	6157.07	13711.8	2804.79	5648.28	14617.8	956.832	5207.53	10462.4	4233.75	1105.67	1122.14	8566	343.234	397.746	5813.66	2170.97	2757.99	3310.1	4044.92	943.897	6099.78	19928.8	4688.87	14102.5	4003.26	2107.87	6095.19	176.395	30070.7	17320.2	8497.62	7121.02	3444.22	11586.3	3958.5	4758.19	15828.5	16002.8	1584.04	916.605	6410.14	9474.53	3902.63	3079.03	2076.07	2183.17	10135	11671.3	3994.84	23410.9	6650.03	25809.9	19498.1	3620.1	632.773	3701.26	27722.5	21673.4	5666.26	8244.55	13990.4	11797.2	1066.79	14940.5	145.259	5202.24	3295.43	3618.82	17312.6	2657.55	10050.5	9991.46	11919.9	10452.6	4730.98	11565.1	2718.35	12262.1	2942.79	3633.52	6886.99	17077.1	476.559	1785.97	1134.24	28000.8	4433.05	8844.81	20748.2	34008	44455.1	29516.1	450.389	21726.1	15873.4	485.773	795.335	7092.68	35341.6	45486.2	12554.5	9334.63	13757.5	32108.3	26870.6	19269.1
RTFDC1	4112.98	3522.69	4119.02	3881.71	3658.76	3884.49	3524.91	3369.23	3210.67	3623.35	5126.5	3715.26	3481.55	3562.21	4162.37	3852.01	3933.61	3639.18	3400.95	3751.67	4160.61	3465.85	4457.16	3742.63	4247.47	2934.79	4712.37	3796.55	3577.1	4469.55	4064.83	3904.73	3336.17	4322.22	3869.5	3340.89	3649.54	4119.45	3364.15	3346.26	3484.19	2844.44	3663.52	3811.14	3643.61	3189.19	3692.64	4332.58	3209.06	3520.81	4173.06	2248.1	2679.82	5102.88	3640.56	4463.96	5496.25	3473.31	3430.13	2805.09	3489.12	5132.86	4005.49	3744.91	3155.29	3550.07	3700.19	3233.1	3471.84	3640.28	3905.62	3481.52	5736.52	3638.11	3069.51	4330.27	4586.29	4004.28	3213.68	4304.52	4505.16	8167.5	3468.91	3443.04	3198.86	3399.69	2378.57	4006.78	4029.63	3161.65	5408.21	4009.97	3267.4	3634.92	3241.71	2864.17	3144.78	3821.71	3340.48	3243.78	3303.81	4068.83	6008.61	3361.15	3842.39	3322.39	3789.66	3690.51	3159.6	3457.78	2543.28	2877.16	3971.63	2584.6	3092.55	3205.44	4432.69	5982.46	3934.95	3048.86	3238.29	5048.1	3156.52	3496.16	3318.85	3705.89	3827.32	3383.48	3615.11	3471.42	3674.04	3133.1	3732.08	3927.46	3190.74	2900.82	4025.09	4129.19	3585.6	2890.8	3320.14	3297.79	3756.94	6666.76	3122.48	5452.47	3491.45	3916.8	3447.4	3971.42	5017.12	3595.95	3934.87	4179.76	3741.5	4369.02	4286.18	6903.03	9925.41	2890.8	5782.66	4786.3	4063.98	5562.16	3744.64	3491.99	3685.95	3256.26	4117.68
NLRP2	463.6	615.467	174.037	498.556	557.029	581.95	166.241	469.284	383.524	192.526	766.491	352.667	422.098	381.112	276.46	642.661	300.268	410.302	1718.84	353.393	466.513	447.396	461.706	424.882	400.956	2515.41	210.166	592.357	1219.96	688.065	1018.57	418.093	572.028	153.46	661.636	268.786	203.181	210.324	374.952	443.409	243.298	1272.22	160.701	44.71	1105.33	346.242	1415.26	152.811	208.722	736.843	259.765	128.117	937.471	2667.97	96.0422	303.306	70.9507	1463.34	261.01	208.729	550.603	45.1839	266.612	666.746	1066.64	394.009	105.005	607.867	189.808	683.363	658.213	461.246	2114.35	1159.56	198.747	1237.19	938.385	208.849	1432.25	1035.93	1315.5	856.138	2380.18	1553.53	1011.46	1893.11	300.537	226.321	497.255	236.858	1059.5	435.206	1250.67	933.25	1999.08	182.951	88.4073	267.956	1453.94	367.427	1284.37	1262.48	1068.31	1272.71	341.17	672.609	385.73	82.2924	203.743	155.647	126.866	129.737	809.767	1419.44	565.017	1072.65	1780.21	39.3213	303.852	707.475	853.001	290.897	1968.01	495.113	275.032	1202.68	588.425	2553.84	143.923	2391.83	178.323	1026.1	59.5632	1275.71	540.445	731.012	1329.81	75.5101	460.866	912.699	155.437	1060.79	412.89	1888.86	94.6888	251.639	154.848	139.053	974.736	66.0373	4878.3	327.229	812.743	632.017	2203.18	278.447	499.881	144.222	1653.73	111.001	94.4061	394.271	686.199	173.088	5451.4	1154.3	872.562	1422.97	428.65
SLC45A4	973.752	1796.52	1204.26	2237	1877.47	1435.19	1514.96	2575.34	1868.93	1773.99	2013.33	1951.87	2499.61	2184.24	2653.1	1704.19	1949.28	2253.43	1849.77	1628.4	1775.99	2122.64	1622.97	1844.87	2234.41	2683.18	1724.2	2067.39	1733.71	1973.37	1873.64	1728.77	1396.7	2542.73	1555.3	3144.11	2144.14	2825	1716.07	1582.47	1927.06	2355.93	2881.87	2223.48	2732.95	2454.7	1880.85	4381.8	1320	1451.77	2019.16	1727.99	1753.93	953.985	2796.03	1191.83	2320.29	1613.58	1561.78	2187.99	2234.98	1436.93	1938.81	1675.63	1606.56	1986.66	1777.09	1254.62	1588.96	2219.68	2214.46	1926.48	1632.31	1815.12	1721.65	985.509	1696.56	1321.12	2616.59	2334.55	2319.55	1599.12	3732.47	1395.07	1946.62	1601.76	1758.51	2701.22	1649.9	1543.84	748.57	916.893	3484.19	1609.9	1540.31	4105.85	1487.06	1780.48	2154.3	2245.85	3135.67	1385.3	593.008	2471.81	1900.07	2018.89	2413.57	2881.41	3099.11	1657.73	3374.93	5818.92	1765.47	2298.38	1532.88	1803.45	3241.72	3023.94	1125.08	1222.28	2280.54	2229.43	1889.9	3522.66	1305.53	986.687	2783.38	2661.63	2343.18	2753.19	2090.88	1557.09	3828.5	3156.83	1829.38	1821.94	2559.89	1090.28	862.621	2693.98	1429.5	1777.1	2618.64	1985.6	2330.98	1951.76	1820.4	2576.18	944.365	1835.63	1248.47	2551.59	1362.95	898.035	1965.08	1211.1	1595.42	1169.92	771.402	1229.6	880.613	911.53	1473.4	1317.1	2358.73	2473.29	3268.36	2262.19	1542.72
RNF10	7894.53	7277.86	7042.71	7032.43	7392.65	7074.47	7976.83	6382.2	6028.31	8772.35	10511.8	6393.86	6991.28	7806.3	8959.16	7673.32	7565.89	7447.04	7401.1	6966.79	6473.07	6106.34	6460.89	7739.87	6924.59	6163.05	7508.28	7122.83	7589.25	9523.32	7316.32	8042.29	6615.64	9204.03	7829.46	7188.68	5987.33	9744.67	6573.78	6795.4	6682.29	7645.77	7215.07	6127.89	6299.15	7408.34	5714.92	10364.6	6736.82	5897.54	5581.54	9652.6	6736.52	8101.71	8820.46	8722.55	8330.81	5753.64	6928.5	8402.45	6034.46	16997.8	5670.81	8067.77	5914.91	8267.8	5575.28	7349.97	8292.72	5583.63	7094.66	6390.42	5945.86	6549.78	7986.28	14098.9	9089.73	9290.81	7506.46	8217.16	9215.9	5645.82	5750.14	9408.42	8407.91	8833.37	6032.44	7078.67	9343.2	7323.44	11720.5	8898.94	10503.3	7774.89	6867.81	9333.66	6984.89	8769.57	8738.85	8505.58	7337.97	8986.84	6704.88	10557.6	7739.9	8625.3	7424.24	6782.17	8155.26	6829.77	8772.61	14014.1	9014.8	7415.92	7543.86	9214.83	12840.6	9258.47	5067.73	7602.98	7963.86	10484.8	4950.78	8450.34	5123.35	7419.15	8430.6	4959.73	6278.56	6597.44	9263.03	7425.09	9639.57	8184.41	5970.07	7484.73	7991.41	5874.39	7450.76	8413.53	6668.91	6618.4	7152.24	11456.1	7977.05	14954.7	8515.84	8819.9	5514.07	8215.44	10100.2	10876	8680.15	7292.03	7934.33	8279.14	9512.03	9792.38	6145.57	9592.32	8028.69	9809.6	9933.85	11001.8	8814.78	10245.2	7543.68	7724.61	8954.43
ZNF839	339.789	412.393	387.667	377.67	338.626	383.841	372.441	411.435	369.775	339.533	424.374	369.192	323.237	332.503	333.636	444.615	438.278	394.691	350.732	426.702	338.776	420.682	358.772	412.364	370.666	442.979	343.586	397.016	382.447	292.747	393.667	251.729	345.58	291.566	348.379	450.249	415.631	345.495	339.925	429.964	368.284	678.703	642.71	400.713	326.441	342.99	686.099	686.632	546.862	451.966	371.785	560.868	530.997	576.48	687.406	485.238	501.561	544.144	627.656	579.43	419.865	985.611	339.463	372.793	448.818	346.814	306.015	445.639	375.795	476.858	253.409	361.142	548.15	364.201	504.548	353.973	411.198	232.79	909.919	480.15	526.413	180.442	573.143	308.901	412.03	413.475	636.305	540.235	303.94	646.698	600.788	309.099	304.435	301.69	496.29	500.443	391.858	382.387	520.128	356.543	477.824	314.689	488.186	457.359	439.781	571.171	461.315	930.969	539.136	563.483	372.533	420.924	272.097	504.643	411.834	348.156	612.482	418.919	412.529	359.035	369.45	486.309	570.511	527.264	371.006	661.453	351.562	982.153	435.801	468.94	385.21	520.892	887.138	449.626	389.987	398.911	376.055	564.966	375.254	390.531	457.07	486.814	466.436	364.034	367.637	637.217	512.826	631.144	291.514	496.543	381.624	384.657	418.204	233.121	350.698	681.487	256.604	292.619	381.544	722.865	251.308	259.824	375.776	155.205	336.523	420.457	267.399	263.484	143.467
ZDHHC6	2011.8	2065.51	2221.04	2129.22	1926.56	2125.16	1847.27	2095.15	2201.72	2123.78	1743.59	1957.7	1722.86	1858.04	1849.25	2057.7	2095.01	1952.6	2154.48	2345.56	2129.18	2334.05	2033.71	2036.71	2321.07	2316.17	2410.3	2006.79	2074.49	2104.38	1920.06	1782.41	2132.62	1730.34	2008.43	1784.68	1654.2	2026.4	1697.53	2229.16	1826.29	2183.88	1824.51	2254.89	2027.06	2039.49	1429.69	1437.74	2237.29	2080.89	2339.36	1993	2060.79	2035.13	1588.06	2220.81	2728.1	2054.81	1811.93	2006.79	2070.3	1812.5	2476.45	2238.64	1860.33	2349.84	2072.1	1897.64	2849.37	2157.83	2338.45	2216.53	1913.28	2166.53	2036.73	2463.68	1961.71	1759.18	2123.76	2216.88	2932.14	5255.74	1740.09	2161.3	1540.44	1829	1960.11	1768.81	2888.34	2246.75	5630.83	1791.15	1775.05	2109.04	1623.65	1966.06	2472.89	2582.26	1812.83	1692.68	1631	1976.42	1969.52	1710.86	1737.28	1344.09	1972.86	1780.12	1299.61	2346.8	1709.62	1821.03	1717.45	2450.42	1802.09	1418.73	1907.91	2876.69	4346.56	1891.29	1773.26	2172.1	2123.31	1099.85	2897.68	2627.59	1377.26	1976.78	1663.14	2200.97	1959.47	1782.57	1541.36	1984.37	2030.97	1997.75	1957.27	1794.69	2916.82	1690.5	3249.57	2442.23	1615.71	2097.7	1739.22	3176.65	4319.2	2364.97	3122.77	3454.73	3038.51	3288.36	1875.29	2536.39	3018.15	1865.42	1815.4	2466.47	3074.17	3663.83	4833.58	1398.01	2120.09	3582.9	3382.22	2156.22	2138.77	1598.37	2411.69
GRAMD1B	268.084	369.601	497.137	477.002	517.957	297.215	752.84	855.465	534.587	358.125	263.225	580.023	734.861	523.904	457.557	430.749	692.475	1007.7	416.178	417.286	437.636	505.045	413.737	343.298	180.656	1535.17	729.173	608.644	693.324	997.176	502.29	266.623	412.422	1596.45	484.929	365.759	1787.08	393.087	412.027	426.581	698.031	396.49	399.118	293.146	497.918	485.34	642.167	233.177	308.5	539.629	1192.6	267.667	520.312	207.672	346.322	643.777	230.256	275.602	456.612	238.167	802.084	241.421	811.171	371.953	812.932	1289.76	572.029	495.161	292.919	479.851	540.625	440.677	204.189	818.977	691.943	516.409	817.187	434.677	614.802	381.401	169.263	1567.4	665.376	762.22	479.146	405.724	593.087	819.293	535.492	541.408	110.426	490.219	394.795	1234.63	441.508	467.552	225.226	558.955	297.747	653.763	296.986	720.177	231.724	476.726	890.846	476.569	239.483	198.527	411.024	452.958	301.048	387.966	474.556	171.346	258.524	448.517	239.77	118.96	687.569	322.124	507.961	1453.11	371.742	323.14	397.089	71.0211	996.687	176.745	247.297	518	118.306	372.334	328.85	1812.77	500.483	677.013	445.02	406.598	384.589	281.002	333.351	523.445	517.813	286.956	447.18	391.852	340.215	629.504	542.108	255.118	353.376	724.09	377.065	494.122	284.755	221.535	301.754	346.184	148.958	149.657	208.608	226.793	315.447	543.355	255.645	418.068	786.041	547.072	476.752
RNH1	14154.3	13636.5	7896.09	13789.4	12454	14092.6	13729.4	14114.5	11752.3	15166	22822	12631.3	12977	13717	11852.7	14993.1	17416.3	15327.9	11141.5	14125.2	13833.5	14414.3	14160	15140	13665.4	9714.92	17753.6	14416.6	13754.7	20543.2	17160.9	13995.5	9465.47	18635.1	15308.1	9709.71	5704	8983.2	10819.6	11343.1	14983.9	9633.53	15844.1	9777.23	15517.1	11185.3	9577.48	11883.9	10897.4	12032.5	14800.8	10150.9	11210.4	9517.66	14765.1	8506.55	7735.46	12138.3	8316.55	11101.8	12974.2	17498.7	9434.18	10440.9	9880.72	9513.53	9392.47	12578.3	12044	11901.5	14027.1	10225.6	14016.3	14350.7	9610.1	7236.16	7471.9	15353.1	7939.28	14495.8	15675.1	14880.7	7409.31	12046.1	13673.7	12752.9	8780.94	11851.9	15478.6	10373.5	18219	15476.7	12103.5	14259.2	14613.2	8654.89	10477.4	9590.85	9657.42	12634.5	10645.5	10196.9	19001.1	14143.7	12447.6	11269.5	9880.99	11019.8	13191.1	9956.98	14938.5	17151.8	18707.6	8991.28	12345.2	12742.3	20596.4	10515.2	8893.05	11484	14002.2	24486.9	9420.23	11946.5	9492.97	14402.6	16692.9	6302.63	14389.5	10434	10026.2	9087.49	10384.2	22212.2	9110.5	10349.5	11498.6	12109.6	11435.1	11927.8	9342.81	9538.49	13264.8	13795.5	12639	11020	7501.31	14428.5	1755.01	8925.82	3583.94	3989.1	13402.5	3141.65	2256.79	12703.8	19405.6	25639.5	9322.26	4287.9	9326.67	20643.4	12203	15049.3	8682.14	8503.51	7350.31	8817.6	7192.34
NDUFS1	4477.91	4861.41	4633.22	5188.11	5032.29	4182.79	4398.11	4840.46	4222.78	4853.16	4631.97	4960.81	5343.71	5316.65	4221.7	4253.05	5431.44	5120.61	4660.71	4474.75	4403.86	4063.78	4638.05	4682.11	4181.7	6029.91	4250.08	4844.72	4297.6	4678.48	4070.39	4899.36	4604.95	5166.3	4101.48	4170.35	5614.17	6045.93	4615.66	4403.52	4554.54	3208.27	4256.48	5785.25	4859.61	4797.25	5020.82	3849.18	4358.2	3184.79	5212.4	5558.54	5097.32	4778.73	4012.98	4332.02	4585.94	4564.27	4416.15	4458.74	5072.62	2860.3	4609.99	4530.43	4784.94	5466.38	3255.16	4422.31	4240.79	3989.45	4995.99	4275.88	7244.76	4427.55	4844.69	4159.23	5684.19	4229.03	4969.55	4825.65	6574.47	3874.28	5691.82	5445.87	4247.38	4611.23	3698.83	4935.68	5531.69	4147.28	3282.52	4092.46	3749.22	4846.14	5455.39	4452.91	3741.07	5332.95	3234.76	4521.76	4135.81	4584.95	3216.54	5145.72	4284.73	3423.8	3873.09	3937.11	4254.24	4308.93	3655.84	5511.38	4240.92	3719.24	4529.96	4720.33	3872.99	8538.42	3425.28	4336	4654.37	2727.59	4031.95	3826.88	4818.89	4790.77	4587.21	7111.11	4044.83	6202.71	4283.13	4189.8	5357.87	5791.71	4365.05	4060.89	5151.06	5870.84	3994.37	6282.62	3997.05	5162.06	5200.18	6122.53	4680.14	4437.99	5297.54	4165.97	7099.48	5522.55	7225.33	13457.9	4388.67	6346.44	5485.5	3524.23	3949.74	3135.73	2080.7	3736.23	3378.78	3811.09	5533.59	3415.13	8861.1	7156.81	5898.62	5305.06	5332.21
RB1CC1	4326.17	4634.3	3819.28	3951.99	4513.33	3803.45	4489.76	3503.06	5356.36	3810.33	3565	3860.99	4219.43	4606.92	4462.11	3642.08	3131.57	4062.57	3535.93	4111.09	3862.96	3519.24	3958.48	3345.5	4326.82	4007.1	3512.49	3732.33	3857.15	3518.33	3517.02	4082.2	4414.72	3006.39	3418.05	3279.45	3216.23	5817.51	4333.41	3573.92	4262.01	3232.39	2760.6	3619.82	3082.64	2435.32	2211.63	3185.44	2684.37	2955.61	3492.42	3844.49	3500.79	2719.33	2923.19	3974.47	5383.39	3150.23	3761.24	3401.99	3846.03	1391.84	2339.24	2968.51	3903.14	3185.19	2463.12	3388.54	4004.72	2905.04	3703.23	3362.69	2141.64	3397.93	3162.18	2873.6	3313.36	2354.7	4306.55	2157.01	2740.07	1547.41	3712.66	2853.32	3403.68	3066.04	3034.67	2084.08	2364.24	2682.89	1647.4	2827.55	5520.25	3313.18	3752.08	3637.97	3183.42	2765.95	3601.4	3647.69	4950.39	3203.96	1162.08	3479.7	3039.85	3035.1	1912.98	5558.54	3428.52	3282.16	3806.87	4626.69	3560.16	3530.04	4269.97	3627.8	3458.41	1893.84	2163.63	5465.82	4428.75	1350.85	3669.54	4609.29	3190.39	4771.21	3349.31	3465.87	3301.94	3551.3	2121.64	3901.51	4358.4	3809.19	3074.77	3342.64	3418.61	2848.13	2481.45	3216.03	3532.82	2886.67	4357.73	1284.15	3726.62	3162.23	4109.76	5421.8	6372.75	3484.05	4162.1	7946.4	4682.86	6550.06	5520.15	2559.39	3297.01	2125.27	1814.85	4683.34	1381.1	3470.41	5235.4	2029.07	4828.53	5012.64	4857.66	5664.92	3887.35
ERP44	2958.57	3497.75	3926.08	4191.92	3599.65	3340.83	3689.91	3003.91	3649.1	3155.43	2755.74	3662.8	3915.92	3459.34	3432.64	3104.38	4164.79	3658.31	4264.99	3635.85	3798.53	3421	3755.61	3575	3198.14	3756.2	4789.07	3429.37	3530.89	4716.2	3782.57	3634.81	3138.74	4211.02	3278.99	3074.96	3158.4	3287.55	2881.06	3527.52	3755	2870.24	2998	2882.14	3312.79	3348.81	3682.07	2711.22	2724.08	3079.79	4744.35	3263.95	3184.13	2805.7	3403.95	3220.03	4095.31	2920.21	3573.85	2589.87	3713.64	2586.23	3102.93	4327.83	3210	4228.33	3590.18	4006.37	3133.61	3760	3821.74	3724.78	4435.07	3804.46	3621.43	3737.5	5025.45	3790.96	2409.03	4880.28	2803.41	3869.43	3332.44	3518.25	4113.12	4096.9	2613.46	3277.66	3712.27	2491.68	4604.34	3691.37	3640.49	4063.11	3900.92	3061.97	3710.51	4419.3	4024.2	3912.56	3683.59	3304.21	3612.6	3807.6	3787.29	2831.21	3972.22	2175.86	2606.66	4417.04	2934.94	3525.55	3244.71	2950.14	3835.52	3378.99	3617.87	4540.33	5291.8	3740.8	4269.58	3650.59	2487.03	2790.3	4863.29	5309.14	3716.93	4051.32	3779.3	4072.93	5086.13	3954.12	3369.08	5411.54	3221.1	4099.24	3853.47	5293.29	4489.63	2511.65	4156.56	3835.09	4396.03	4457.32	3921.38	7528.68	5915.86	5471.92	10485.5	5843.81	13018.3	11932.2	4372.88	8769.21	8601.91	2607.65	3608.82	3896.53	5521.13	5783.94	5625.76	5410.64	5696.15	5502.78	7612.17	6299.13	7262.58	5151.29	7296.44
ALAS1	3069.35	3813.05	3769.92	4618.32	3197.91	3767.43	2723.93	3425.29	3120.87	5085.74	3959.77	3411.16	4069.56	3728.88	3577.75	3771.8	7411.32	3328.8	2466.36	4372.57	3546.42	4541.04	3972.47	4761.91	3505.11	6040.57	4609.4	4509.2	3604.29	5008.91	5054.59	3930.64	3000.87	3638.56	4132.49	3836.26	2578.7	2733.59	2475.22	3255.19	4324.85	2349.84	2625.84	3776.87	4371.65	3869.73	3367.49	2772.07	2260.36	2762.03	4274.54	3513.53	3002.68	3345.3	8872.51	3952.13	3768.51	1959.91	3249.11	7030.3	3868.84	5440.76	3108.86	3741.58	2530.38	4486.77	2722.14	2944.35	3610.6	2751.41	3051.36	3023.98	4373.88	2780.75	5956.75	3621.31	4260.04	4144.6	4346.88	5784.88	5120.87	1694.07	3478.32	7235.08	3511.33	3802.06	5525.82	3482.2	4369.74	3049.98	2397.25	3048.48	6084.04	3548.58	4920.94	3674.28	3739.48	4391.69	4330.41	4796.31	3060.84	3668.65	3612.6	8293.69	6151.27	2656.58	3233.13	2959.02	3326.75	5361.21	3752.5	5734.45	5494.2	2895.15	5073.36	5722.92	6508.78	4774.87	2883.89	4570.5	5043.82	8711.41	2827.46	3485.77	3018.81	2137.79	4640.79	4140.15	4449.21	3502.34	4099.85	3905.41	4377.12	6192.54	4374.76	5233.07	5864.16	2702.38	4036.44	3609.86	3027.7	2474.72	5437.24	5279.69	4581.68	4213.05	2923.49	2481.41	3332.88	4087.06	4224.54	3997.34	3380.62	4411.56	4519.18	3026.97	3621.92	7245.99	2326.67	2861.17	4746.85	5469.88	3475.18	5806.09	3283.05	6795.2	3315.1	3491.06	6933.57
BIRC3	3529.24	2697.87	5004.74	3990.41	5590.32	2658.74	11400.7	2933.36	3523.39	9913.84	1752.39	3828.93	3934.12	3358.82	19935.8	1656.65	2090.66	3871.29	2964.34	5541.94	2551.28	4602.98	4767.97	3215.5	6912.05	5063.84	4558.98	2436.34	5106.93	13522.9	2109.44	3476.01	2516.06	3896.15	3004.24	6410.1	2854.99	2942.03	4763.99	2903.58	4198.26	6719.42	3256.13	7071.18	3450.01	7138.7	4189.24	1494.04	5033.44	5187.18	4211.52	4034.36	3772.03	3668.47	4146.27	6205.92	2573.3	11326.7	10205.9	5698.5	4499.05	1247.49	14921.6	6805.64	5908.61	11885.8	7559.38	12409.5	2825.25	4660.84	8167.74	7515.09	1959.77	5559.54	3066.43	11439.4	21404.7	3895.94	2820.2	4432.72	7410.31	3304.56	8481.27	12112.3	3300.73	3992.74	2482.06	3466.6	3239.85	5745.81	8524.59	2618.93	2225.88	11272.4	3272.18	6080.76	3848.08	10950	5369.79	6788.88	3022.01	4747.96	8582.06	2317.07	9305.15	7451.36	2200.57	3548.48	3595.75	4006.9	5732.95	7911.54	2417.98	4554.65	2862.65	2701.53	4295.26	1092.04	7977.61	8461.41	3077.58	1185.29	11825.5	3067.16	8195.31	8766.55	2150.02	3616.01	5211.36	2495.73	2779.38	9633.67	3609.34	3611.11	3747.81	6134.6	2769.75	8054.19	3354.28	2493.66	2245.47	18248.7	13022	2623.37	1669.1	4589.18	10518.5	77095.4	4268.23	8143.87	2198.92	9803.57	5323.96	3776.01	3953.32	14351.2	3916.3	1150.11	926.641	4401.25	1996	3020.42	1701.36	4632.69	2147.38	4424.16	3318.54	3220.55	18526.8
AKAP11	5483.35	7136.28	5422.92	6615.41	6203.45	4735.46	5012.32	6450.95	7862.34	4908.97	4511.36	6249.11	5791.74	5956.21	5305.18	5844.36	4348.9	5489.22	4929.64	5128.85	4658.22	4890.19	4590.08	5406.43	2588.39	5210.95	4355.15	5563.7	5125.05	3716.63	3788.12	4679.47	5952.1	4022.54	4238.86	3377.37	4744.01	3058.16	5541.66	5763.51	5478.24	4477.02	2947.2	4841.98	3525.23	4946.07	3106.56	2470.08	3831.66	3835.83	3977.96	4498.54	4358.2	2847.43	3676.69	4019.17	3729.37	3450.93	3271.85	3068.12	6391.48	1426.81	4038.5	3543.94	4719.93	3699.45	3997.2	5082.86	2284.68	3527.55	4594.85	4027.93	3463.74	3627.28	3717.19	2800.45	3502.91	3857.13	2376.56	3631.07	3566.55	3067.89	4094.75	3439.02	4637.36	2956.32	4147.93	3787.82	3656.45	3190.56	811.238	3062.7	4602.51	4174.29	3300.23	4939.43	3560.02	4416.54	3054.4	5719.07	4025.34	4265.86	941.714	3674.52	4291.11	3147.78	4384.46	2433	2957.28	3550.76	4208.6	2945.3	4944.3	2841.77	6198.01	4486.14	1462.59	2604.02	2430.96	6638.16	7843.95	709.421	3349.79	3103.07	2965.33	2946.36	4754.4	3047.53	3084.05	4063.85	3935.2	5843.68	3603.41	6210.38	3482.07	5593.71	3878.54	2896.69	2695.56	3098.34	2189.23	2940.38	4181.62	3729.55	5115.75	1666.46	3333.28	3124.65	13034.2	2192.64	5311.56	26883.9	6920.36	13735.6	7010.72	2079.48	4597.96	2165.11	1027.35	2755.5	2438.91	5256.84	7583.29	2084.65	6450.62	7579.58	7660.74	7824.56	8664.87
GLRX2	353.753	329.534	467.55	329.867	427.79	401.849	448.052	343.599	387.735	362.791	387.102	390.567	298.878	351.645	310.339	434.712	448.141	359.901	288.361	350.019	428.722	338.482	450.713	328.076	444.792	428.255	550.55	309.271	333.495	603.024	354.663	419.69	323.837	504.585	386.907	543.375	524.235	481.612	375.977	429.952	368.272	473.058	385.643	324.558	340.828	372.111	265.711	489.197	357.463	462.004	434.779	242.419	395.768	267.844	335.119	443.748	860.261	330.202	434.777	339.345	341.044	625.944	629.083	581.262	302.844	474.758	290.015	386.938	381.575	315.244	442.147	318.095	676.584	476.417	371.727	440.035	788.189	408.446	401.337	421.323	326.038	1390.66	584.431	387.129	371.545	335.903	312.25	377.874	509.65	327.666	822.331	500.65	351.283	503.909	349.192	390.627	723.502	415.516	477.315	318.86	355.546	556.23	1225.49	369.083	350.098	313.245	413.217	361.705	321.83	460.905	287.959	615.418	408.637	315.328	353.448	322.023	531.135	889.025	945.302	366.404	292.143	1081.8	332.931	269.276	620.914	622.99	319.416	409.368	493.57	414.56	411.159	242.664	322.883	518.152	456.273	294.421	350.96	537.962	647.866	723.18	585.905	841.044	382.117	508.069	334.047	578.014	412.925	593.887	810.483	609.444	1757.9	607.695	393.671	699.005	590.202	507.181	327.965	1036	704.834	622.44	2022.17	358.932	452.139	1081.72	570.537	438.485	501.709	327.836	456.682
SNAPC1	719.622	760.644	927.912	568.837	838.548	746.292	924.753	617.581	680.386	685.589	652.486	699.522	889.236	807.816	1342.94	592.157	539.121	822.424	719.867	844.876	773.042	665.207	751.522	509.142	1449.2	574.493	777.519	555.255	641.631	824.991	680.554	848.593	863.771	406.314	645.707	632.646	1068.51	563.456	915.716	696.366	676.159	688.075	937.13	578.698	670.549	856.351	988.401	1023.14	800.871	628.17	810.973	1128.72	771.115	1077.26	1203.07	688.499	1016.78	842.142	1088.82	972.133	614.412	1035.36	742.479	874.355	710.476	737.461	930.047	773.2	902.889	761.177	1149.64	1175.18	872.179	1110.34	776.392	1187.71	834.818	697.075	971.876	560.017	721.624	402.717	574.054	1208.52	625.001	2729.92	586.743	600.483	711.241	624.083	1210.15	779.418	685.9	449.565	808.006	551.35	873.098	817.113	984.876	582.398	769.021	787.242	1320.72	522.762	739.817	775.129	800.92	1794	766.684	1027.58	468.184	835.238	519.735	596.769	591.714	692.117	798.362	805.099	1532.85	706.64	790.228	459.059	639.244	910.892	973.7	1663.84	535.916	2069.12	1091.52	583.68	1448.64	742.388	1060.85	589.474	1257.23	755.037	839.94	913.994	1180.47	700.197	1118.64	1020.05	1139.14	435.46	665.288	1043.57	1702.38	1390.11	911.163	1243.68	747.899	1343.03	906.032	897.942	812.434	1538.66	513.012	863.551	1229.88	1336.34	694.128	685.913	787.211	603.179	791.65	513.004	695.13	723.517	670.974
DERA	2058.34	2152.81	2389.76	2245.43	2025.74	2264.73	1917.17	1763.27	2063.32	1662.36	2457.43	1988.79	1733.51	2069.38	1774.05	2006.21	2318.52	2335.14	2281.27	2205.87	2393.51	2023.35	2288.54	2051.05	2525.72	1904.23	2328.34	2071.91	2058.17	1858.91	1885.71	1802.75	1393.82	2028.85	1916.29	1088.65	1527.88	1920.75	1683.11	1541.99	1741.66	1362.41	1660.72	1784.68	1948.51	1187.48	1825.56	1367.7	1589.73	1258.18	2444.35	1711.14	1998.53	2822.21	1607.99	2199.53	3583.78	2010.95	1945.64	1258.13	2067.14	1998.59	1987.06	2489.42	1703.3	1669.83	1885.09	1781.83	6540.97	2182.77	2070.41	1398.76	1474.57	1922.41	1918.32	1390.02	2550.01	1426.08	1705.7	2410.2	2010.15	4246.62	1506.69	2259.59	1564.74	1875.55	1243.71	2746.97	1444.19	1187.15	3864.2	1464.02	1628.64	1556.69	1793.55	1720.7	2942.07	2351.82	3113.21	1522.22	1884.2	1787.22	2360.02	1733.85	1665.5	1353.11	2261.43	2164.06	1196.57	1398.62	1638.13	2584.8	1684.49	1589.88	1733.19	1417.68	1547.24	3520.3	3900.35	1920.8	2175.69	2826.51	1078.57	1699.88	2114.95	2885.95	1726.65	1180.51	1932.72	1546.91	1609.07	1869.78	1741.61	2039.76	2153.17	1410.15	1443.22	2564.78	4391.7	2955.44	2420.31	2225.67	1941.1	1976.91	1837.71	2123.48	3430.06	5304.64	3890.04	4046.74	4259.73	3062.45	3054.98	3875.84	3176.69	4372.55	2255.32	4935.46	4249.44	1306.94	11684.4	1687.39	2647.3	4284.64	2328.54	3254.05	2279.83	2137.07	2220.23
STRAP	3562.77	4115	4276.95	3793.61	3661.76	3856.36	5161.26	3619.7	3379.71	5207.6	4072.72	3944.55	4942.08	4104.49	5432.26	4085.7	4200.97	4167.76	4727.17	4290.79	4526.03	3750.93	3784.59	4139.76	5331.26	3847.71	4285.8	3489.95	4071.94	6320.12	4231.02	4995.4	3520.56	4647.7	3797.43	2225.32	3438.23	5492.92	3287.93	3218.92	3813.81	2162.32	3825.24	3842.54	4325.2	3003.7	5850.73	4868.86	3959.13	3198.48	4128.42	5232.52	3386.02	7069.11	4898.49	4603.37	6924.46	3839.33	3678.44	3651.22	3765.61	6673.51	4021.55	5780.98	3483.57	4637.85	4329.22	3577.41	10839.6	4357.57	4720.65	3558.23	3750.73	4649.03	3431.97	3459.94	6105.74	4136.64	4865.28	4243.6	4482.33	7123.15	3351.26	7415.61	3931.44	7141.82	2398.36	5320.71	3202.63	3143.14	8218.07	4211.93	3868.84	4059.58	4154.12	3096.19	5023.82	6373.55	5017.47	4590.89	3936.76	3570.98	4604.29	4514.18	4480.89	4444.49	4902.71	4821.25	3896.09	3574.58	4015.28	6444.41	3896.29	2490.76	3815.09	4970.2	3426.54	11639.8	6076.48	3948.2	4171.61	4254.24	2218.82	5634.51	3701.64	5679.46	3921.65	4269.33	3952.6	3820.46	3134.64	4355.57	4037.11	4412.76	4096.47	3253.92	3785.27	4320.78	6620.81	8152.98	4890.73	4342.25	4306.93	5354.03	4035.16	7145.43	6486.96	10672.9	10788.4	6945.19	12282.4	13574.4	5256.78	9637.9	9260.44	9313.07	4563.07	6970.62	7816.02	4479.83	8648.93	4574.43	5858.81	8215.32	6966.17	6027.72	6274.04	4796.16	7070.26
ABCC2	40.9482	18.6498	48.4513	32.7799	38.0708	52.9033	14.9745	49.7288	67.5993	45.5739	35.119	33.9959	28.8135	70.2433	65.6517	22.7709	21.9589	52.161	53.1716	42.5583	31.1379	53.3855	17.9882	39.4199	147.132	150.76	48.336	42.4886	47.1177	26.0407	35.2609	51.7823	52.2668	4.77228	49.34	34.5396	110.989	57.0885	56.6655	45.4514	71.668	80.8163	52.8854	43.7605	46.5228	62.5845	30.7849	31.0853	79.4208	60.2281	37.5534	51.0388	74.6781	61.1296	30.0259	60.6802	91.9214	26.7901	19.0504	48.7068	32.9728	18.1184	261.835	40.6012	91.1565	38.5613	73.0037	55.5097	50.0903	36.9104	48.2772	28.0336	31.8133	37.3966	75.1764	40.9206	121.18	20.6146	41.3063	50.4546	42.5892	78.4283	105.4	24.0718	48.6811	36.6364	72.8652	337.652	59.9722	69.0136	61.2141	39.7982	38.3948	16.6637	26.5198	64.8888	53.0241	6868.83	31.7907	69.7111	36.4461	27.8274	30.9006	25.5254	69.3289	25.9827	23.5461	47.0509	49.1342	69.0694	51.352	19.8379	34.8078	148.864	44.1342	29.2984	28.6459	30.5949	85.5755	49.9255	44.2555	139.434	70.1086	78.4122	76.2012	69.4282	41.8354	34.6206	39.5329	44.0196	52.6336	27.3782	49.3515	32.8209	115.985	40.4449	21.8166	15.2362	32.5829	385.356	34.7778	49.5722	25.1661	62.7706	39.2571	44.8447	102.225	24.9745	11.6056	87.1755	9.52025	24.0868	29.9282	12.3237	59.0858	21.1629	43.9319	6.40763	38.3119	24.6486	1.11141	25.1433	2.57951	4.47083	75.5203	31.3413	18.2804	59.672	20.2782
DEF6	1376.88	1330.68	1213.25	1445.09	1411.61	1526.33	1255.97	1553.5	1430.49	1453.99	1250.12	1302.86	1182.79	1243.99	1961.49	1625.96	1638.09	1656.16	1599.24	1070.53	1381.7	1805.52	1557.01	1153.69	1378.24	1940.26	1420.55	1187.42	1742.8	1347.86	1679.6	1615.84	901.699	1710.42	1374.38	1715.56	1518.41	1974.06	1567.74	1596.81	1820.67	2222.61	1551.87	1276.39	2229.53	2515.09	1537.82	1583.56	2419.29	3426.84	2081.28	1679.63	1842.89	1197.58	1507.09	1955.85	1965.27	1993.06	2329.53	1095.34	1289.55	2506.08	2058.2	2129.05	2248.16	2506.13	2812.14	1781.85	1338.43	2527.95	1665.62	2343.79	1634.04	1981.47	1485.85	2620.74	5265.69	2125.34	1922.11	2166.44	1969.65	2081.26	3905.65	1382.03	1644.58	2129.36	2114.02	1960.08	1994.14	3326.49	1603.21	1529.45	1564.25	2532.44	2040.5	2810.54	1439.58	2100.61	2775.14	1682.44	1291.45	2214.46	1777.03	2221.37	3869.04	2328.68	1693.12	2024.31	2270.98	1568.73	1368.3	1953.99	1870.94	1648.94	1272.79	1070.59	2723.8	1441.11	2302.12	1561.71	1284.39	2157.72	3041.72	1463.65	2263.07	1219.7	1989.22	1663.46	2023.94	2057.34	1635.85	1980.6	1541.37	2450.92	1729.28	2416.32	1771.57	2217.53	1445.87	1769.78	1757.72	2614.05	2420.68	1298.63	1756.02	4216.44	2353.24	2781.72	346.292	1595.16	1341.5	231.816	1028.5	705.282	442.171	2337.87	2233.39	2024.04	1058.63	1335.26	1123.46	1664.59	1081.69	2064.38	1347.1	1688.96	1592.72	1517.32	2273.73
PLEKHO1	4978.77	4609.34	4636.81	4958.51	2675.94	3319.46	5459.2	3843.96	2732.09	7371.41	6651.83	2921.48	5026.51	4503.22	6335.69	3976.77	3690.38	4112.12	3758.84	5013.04	6158.7	2796.4	2407.47	4063.55	6400.43	2332.43	6560.53	3713.33	2606.45	6132.48	4560.63	7086.06	2546.53	3364.63	5046.3	3059.6	2504.31	5253.07	2369.13	3567.15	4023.41	3165.28	2271.31	2039.76	3559.52	3190.27	3999.09	3031.58	4761.89	6457.33	5073.31	3155.29	3629.75	1563.46	3356.61	4231.99	3736.66	2569.38	5201.18	3408.42	3704.19	4673.84	4860.64	4225.7	2738.15	4586.37	6506.33	4269.98	4256.21	8031.77	7868.77	4586.52	2617.39	6512.39	1817.42	4939.19	7814.69	3925.57	3265.81	3199.25	1728.78	8009.2	5912.05	4078.89	4254.3	5869.29	2005.98	4924.81	10553.7	5410.11	5514.87	6139.67	2336.32	4860.31	4630.15	3777.03	2651.47	5030.64	3157.59	2702.3	2875.7	4595.43	6834.27	3195.41	10839.4	4415.17	3485.39	4297.55	5417.91	3709.72	2688.27	3529.94	4726.8	1002.7	3135.42	3311.03	3357.25	1506.58	6093.8	4142.54	2011.9	4551.41	3930.34	2192.17	4953.31	1667.69	4403.93	2985.35	5008.65	3026.24	1806.93	6346.53	2412.17	5457.54	4508.7	4412.57	2820.71	3978.94	4680.41	2501.85	5203.62	4505.92	5110.5	2067.28	3173.55	5252.96	3594.5	3954.01	1449.58	4327.54	3360.12	408.661	3435.18	1809.38	1217.55	3986.82	5294.26	5950.89	2793.87	2441.05	4828.96	7781.5	2009.3	4713.65	1244.66	1839.17	2689.42	2264.66	3815.08
GCLM	1063.14	1159.66	1391.85	1185.49	1040.92	1196.55	1509.19	985.606	1162.14	2558.27	1221.61	1070.66	1329.62	1234.43	1740.14	1303.15	1061.77	1102.33	2945.9	1104.6	1449.44	999.412	1157.26	1136.66	2270.93	1691.79	1159.98	1021.01	949.759	2417.01	1179.14	1092.85	1099.07	3220.48	943.017	2184.07	2389.68	1975.01	1749.03	1218.23	1174.23	835.989	1000.38	898.509	1956.23	1333.07	1178.53	1964.76	1744.94	1360.46	1242.26	3078.43	1125.98	972.425	916.782	1326.97	1218.82	1587.63	1687.32	1238.82	1198.16	1815.86	1086.19	1331.85	1123.6	1376.21	1289.06	1269.87	2046.68	1468.48	1405.78	1677.6	2191.7	2097.62	1779.31	2351.78	2953.94	1643.94	818.414	2769.5	880.492	743.316	1834.21	2553.44	1523.06	1503.11	1196.92	1455.96	5154.31	1332.58	2293.59	1467.82	1900.56	1472.69	940.881	2054.2	764.382	4340.11	1369.88	1364.12	2353.37	1571.89	1266.6	1176.1	1579.56	1481.52	1748.09	1207.13	1532.07	1031.46	1172.97	2027.62	1162.85	950.968	1648.89	1210.68	1664.88	3669.7	1352.03	1566.64	1525.41	971.433	1155.52	2021.17	1064.86	1648.95	1578.74	4164.63	1411.79	1679.41	1678.04	1371.68	1447.64	1166.77	1562.9	1346.31	1301.41	1582.39	940.497	3775.12	1103.31	2768.75	2031.59	803.761	1499.2	1981.97	2406.78	1131.85	3274.09	2102.74	3004.3	5307.43	1689.51	2707.12	3478.65	3002.03	1234.14	1221.94	2686.09	3456.26	1541.16	1394.58	1868.77	1424.09	4427.23	3061.8	2566.46	2377.76	2163.92
UBR2	3626.08	5069.86	3962.87	4486.18	4469.25	3648.12	3641.79	4353.08	4537.6	3767.54	3098.96	4288.49	3569.79	4354.92	4176.14	4093.62	3363.85	4327.74	3912.22	4051.48	3359.83	3646.29	3602.71	3854.69	3016.47	3861.62	3712.12	4137.5	3909.72	3309.43	3599.66	3154.26	3649.72	3393.88	3067.94	3786.35	3151.29	4085.19	3950.24	4277.94	4329.72	3629.78	3738.15	2579.45	2947.65	3400.57	2939.95	3664.27	2523.63	2948.31	3367.31	3235.94	3490.11	3786.88	3345.38	3049.77	5045.67	3506.43	3532.93	3319.22	4292.73	1652.37	2888.73	3022.48	3595.44	3423.01	2659.13	3767.18	2133.39	2785.33	3296.61	3150.3	5739.13	3154.8	3170.42	3370.63	10078.8	3111.03	3378.94	3418.83	6057.39	1989.58	4959.65	2198.41	3986.95	3262.23	4004.85	2702.52	2983.46	3017.87	1435.82	2546.87	3734.2	3354.58	3125.93	3961.6	2432.59	3055.76	4103.93	3922.87	3804.38	3595.43	652.993	3045.37	3634.69	3430.53	3176.21	3216.14	3015.07	3036.58	3702.16	2063.93	3392.55	4054.92	3944.51	3199.16	2534.72	1779.3	2089.59	5019.81	4253.55	1885.37	3307.7	2971.73	2547.94	3087.82	3592.6	3166.26	2758.72	3153.37	3326.1	3245.46	4487.06	4286.05	2794.47	3668.74	3763.39	3209.78	1881.87	3685.05	2154.47	3095.9	3837.11	3158.92	4494.9	3502.02	4295.89	4384.49	6791.4	2945.28	4688.52	8120.43	3738.81	5969.38	6404.28	2574.23	3063.94	2195.69	2153.28	4727.16	2099.29	3902.2	5252.65	2229.32	4822.06	4512.96	4159.18	4327.7	4282.35
EHD2	18297.1	19676.4	15604.7	14466.9	14370.5	16617.4	14941.8	14289.9	16743.2	14861.8	33018	11913.3	19230.5	17353.5	12867.4	15120.9	14100.7	12570.2	12280.6	13598	15270.8	11913.7	14185	18339.4	6902.68	6569.19	12289	14583	13418.5	13780.5	16805.3	15964.4	20242.9	17965.4	18034.4	8110.3	6851.61	3270.4	11715.8	15379.2	15619.9	5410.22	4509.43	10156.1	11574.8	6783.9	9708.36	9843.35	8336.74	5070.28	4862.39	11974.4	8923.63	4352.67	6162.72	3100.87	1083.17	8944.18	7547.02	12036.2	12399.2	2727.23	2765.92	8440.58	7832.39	8011.92	6896.35	15471.1	7437.04	6437.58	11506.3	8540.53	5737.27	7614.83	7797.85	7542.77	4257.98	18117.2	8183.23	7852.59	8861.86	1504.96	2931.51	14120.2	18756.5	13179.7	7226.69	8145.95	12655.4	8345.99	16450.1	26586.9	13851.9	10973.3	14766	11143.9	9259.02	12730.6	9265.66	17552.8	11592.4	15761.9	4530.5	14244.1	9183.53	13651.1	10267.7	10781.4	5227.06	7949.51	17596.6	9091.88	32279.8	13027.7	19596.2	18371.1	9046.84	17348.5	5020.6	16019.3	19682.7	5221.7	8927.36	11951.2	7278.15	5792.2	23142.8	1564.87	5816.41	11913.2	10154.3	12519.3	11080.4	10669.1	5901	11646.4	8745.94	8185.48	8834.38	8929.9	7932.75	3576.95	7776.88	12833.3	18614.3	5346.21	4563.36	7201.66	7832.65	7736.31	5188	3890.84	20409.9	8952.47	7037.47	15102.2	22577	7800.72	1940.42	4563.69	5874.08	32186.9	24330.6	8160.54	14192.3	13477.7	15462.7	18915	14162
DEPDC1	22.3128	19.5437	41.2666	44.9798	18.0342	22.5666	50.4144	30.7145	46.4871	11.125	32.9243	48.5785	88.4484	14.2476	59.2977	9.89694	49.3048	36.4854	100.182	6.73077	203.945	49.1141	18.9876	43.0191	31.3369	98.2765	27.3367	56.0865	18.9872	66.0265	17.6056	18.8905	36.3918	115.983	31.7346	159.349	28.4388	789.149	32.9787	42.9082	50.6649	80.7764	320.32	78.0238	138.355	129.458	180.384	207.883	299.294	138.749	132.046	60.1187	66.6448	286.296	57.432	609.66	1528.82	391.134	550.404	91.9281	14.0661	731.759	434.412	265.702	61.7362	394.126	192.01	60.8097	687.102	275.341	86.5616	341.521	251.643	274.629	57.6796	429.224	608.977	159.769	131.806	119.799	88.2757	215.541	257.857	58.1712	45.2257	905.349	58.4407	411.418	441.401	191.119	861.731	127.036	108.665	99.4545	180.578	429.301	117.393	448.335	77.0899	105.937	141.843	402.838	423.828	148.906	194.958	117.229	635.07	875.538	135.847	123.879	63.4349	157.193	33.864	29.0053	23.731	43.9361	138.6	923.76	815.534	37.6083	12.1153	67.9664	94.7903	60.443	172.049	112.73	30.0505	2744.48	145.948	76.7834	183.236	65.8729	107.287	51.5926	169.714	97.5427	45.3214	391.365	45.8123	261.451	100.219	781.875	374.765	70.1282	45.0775	234.633	461.824	1007.88	361.337	424.074	480.391	11.4411	31.5053	97.7159	196.783	1563.49	14.8149	150.26	145.573	577.057	44.36	16.0262	44.4808	166.942	140.243	121.42	207.085	50.1691	101.945
CCDC28A	1930.82	1337.8	1922.23	1562.24	1711.16	1629.88	1155.14	1246.04	1738.97	1017.68	1966.15	1342.7	925.642	1470.49	1309.09	1485.35	1603.03	1649.2	1326.23	1523.66	1377.26	1426.49	1699.92	1511.39	2287.64	1021.53	1962.69	1759.01	1548.84	1297.12	1752.02	1425.54	1167.32	1596.85	1727.04	1121.3	2499.44	1229.73	1866.45	1432.41	1345.94	1697.05	1863.89	1296.39	1532.47	1420.42	788.355	887.707	917.243	1504.74	1623.73	1037.43	1324.34	1581.91	1807.17	863.025	1924.33	1263.65	1229.77	1463.24	1272.24	1461.72	796.628	1770.33	1417.05	1223.39	1142.06	1485.51	1112.94	1042.5	1481.46	1097.49	1098.81	1107.37	1701.05	1335.14	2916.64	1140.86	809.561	2282	1667.5	2754.42	1026.73	820.392	1319.37	1674.9	1214.93	1535.35	1091.67	1049.01	1403.43	1712.46	1621.99	1361.5	1728.74	1199.3	2246.02	1224.31	1251.6	1286.1	1276.84	1423.68	2108.84	1903.16	1564.15	1102.99	1216.1	996.954	1264.38	1525.04	1460.93	1040.77	1516.9	929.949	1493.56	1417.67	1236.03	817.125	2082.88	1459.25	1818.47	2020.78	1155.54	1340.82	2091.6	2243.39	1596.95	1452.7	1769.55	1154.31	2012.25	967.045	2101.26	1744.08	1732.09	1192.29	1630.56	2620.6	2044.75	1248.46	3628.91	1433.56	1148.57	2176.13	1345.99	1008.6	1190.13	1048.52	2203.99	3090.38	2418.99	2782.97	1742.52	1743.39	2339.96	1559.86	2019.18	3043.24	1568.6	1126.48	4231.63	1498.23	1991.91	2716.19	1545.53	1823.44	1224.13	1265.83	1525.25
RRAGD	1490.45	1470.51	1918.61	2021.45	1864.44	1371.03	1584.85	2235.32	1635.45	1388.86	1183.25	1675.94	1596.6	1377.95	1743.33	1661.61	3041.64	2978.54	2190.27	1712.72	1561.64	1700.9	1833.83	1501.52	1687.3	2068.53	2883.09	2152.41	1747.31	3354.11	1811.43	1416.42	1013.5	3673.55	2058.7	1568.67	1519.61	2123.49	1837.61	1187.87	1694.91	1284.13	1183.87	717.657	1576.75	1179.93	1988.15	1059.96	1241.48	1341.28	3952.7	740.835	1769.94	1738.15	1805.99	1590.87	3933.35	549.444	1124.24	954.618	2846.36	8034.49	1585.73	1417.37	1518.53	1243.12	1548.08	1647.75	1448.28	2320.44	2684.9	1547.53	1611.62	3461.92	1098.69	1972.03	2338.72	2059.19	1425.35	2137.03	614.692	7462.94	1035.19	1653.82	1907.28	2405.37	964.715	1599.16	1698.49	1161.45	5136.64	1690.64	1565.91	2446.12	1561.3	1223.02	1413.01	1769.46	1787.67	1533.18	1068.24	1203.95	3164.65	1644.31	1659.08	1313.67	2405.71	387.584	1919.14	1246.04	1522.35	2083.68	3107.27	853.1	1383.14	1816	1068.91	2032.36	1712.64	1632.21	1781.69	2409.34	1480.55	1647.91	1535.11	2970.18	2580.83	2919.24	3985.02	1290.69	866.107	888.456	1197.96	7843.84	1426.16	1446.98	1503.56	2388.45	1867.91	1073.57	1714.78	833.519	2193.89	991.54	1358.35	599.907	797.88	957.871	5138.21	2941.65	4796.71	1085.12	1789.91	4049.04	4064.24	1843.15	3277.82	3032.8	2640.02	4400.88	11030	1333.07	1755.48	5438.06	1985.57	3451.01	3822.36	2977.27	2545.56
HSF2	703.806	702.761	591.366	649.448	755.395	626.975	481.332	537.106	649.741	598.148	493.487	538.241	581.116	614.818	462.857	687.222	604.844	649.414	614.545	592.755	706.39	632.099	677.569	614.948	1083.77	427.374	505.398	647.525	630.768	413.148	804.993	724.689	751.959	501.118	560.279	691.214	949.246	604.39	785.929	558.934	528.657	830.897	689.376	729.1	643.985	578.106	609.575	555.826	497.869	683.882	716.493	838.447	632.361	919.065	1104.65	478.875	1689.57	641.663	606.69	1145.07	554.547	724.099	409.713	645.157	723.985	456.692	643.032	555.295	431.677	608.542	628.127	609.088	640.326	474.445	856.701	493.839	908.348	546.494	443.633	800.598	1029.98	511.309	648.411	415.211	748.796	948.83	612.854	527.082	453.838	527.69	315.202	614.427	1100.91	545.349	717.669	1440.76	699.271	521.826	455.462	529.703	803.46	555.319	559.427	722.335	566.755	553.201	749.882	816.064	865.906	566.577	688.68	655.011	441.583	598.404	613.537	625.205	479.484	464.758	704.863	737	616.554	432.972	651.32	881.607	568.599	914.85	621.646	1132.22	800.655	585.424	795.637	538.1	889.582	569.766	916.825	455.962	1008.48	735.867	530.183	640.559	513.315	1046.96	627.35	834.099	482.875	533.347	901.849	507.235	1416.14	713.139	1039.89	3179.04	664.87	1646.77	1934.73	541.871	533.367	809.917	1124.14	1373.62	722.348	765.637	1048.26	690.249	1114.09	1112.26	831.609	1209.66	957.385
PHF20	3193.18	3163.74	3412.77	3064.5	3524.51	3262.03	5137.15	3178.44	3509.64	3590.8	2661.43	3109	3300.52	3090.11	4683.45	3443.04	3045	4688.57	2896.84	3161.45	2958.87	3145.53	3390.84	2866.8	3079.11	2866.16	3843.45	2910.25	3430.29	3685.89	2622.9	2769.69	3079.2	2719.56	2995.92	3728.75	3183.15	3310.41	3371.35	3319.31	3052.21	2509.86	2480.71	3544.63	2866.87	2796.61	2964.36	3874.38	2543.04	2849.7	3088.24	3987.55	3702.71	3132.76	3162.28	2576.24	2879.18	2382.35	2778.85	3984.19	3216.57	2403.5	2786.3	2838.15	3071.27	2962.83	2742.14	3802.26	2924.52	2648.66	3512.7	3188.67	3290.54	3169.57	2633.95	3797.72	3350.65	3395.07	3347.46	2950.24	3217.68	3488.38	3300.46	3165.23	2754.44	2265.74	2123.89	3094.73	2980.36	2265.18	2045.11	2430.25	3298.38	2890.91	3067.43	2341.37	2013.33	3018.45	2496.54	3624.45	2975.28	3785.51	2061.64	3154.23	3243.65	3632.17	2796.36	2367.22	2893.14	2996.07	2889.63	2647.46	3394.44	2298.32	3075.74	2704.65	2146.55	3981.77	2009.77	2948.05	3586.44	1713.27	3207.42	3498.06	1842.26	2470.56	3624.74	2846.49	2257.04	7246.81	2558.02	3308.35	3046.17	3765.08	2372.66	2976	3254.86	2762.67	2194.14	2568.88	2196.39	2085.6	3054.87	2131.27	2622.01	2431.86	2128.7	3140.07	4026.3	2157.78	3375.39	5505.83	3303.98	4947.03	4103.68	2806.75	2341.35	2184.94	1567.18	3450.04	2006.24	3570.64	3668.51	2826	4097.29	3961.59	3578.99	3895.04	3883.28
HSD17B6	5148.2	7150.55	4156.69	6825.35	5489.14	6109.78	1809.5	2440.54	6784.73	3814.05	5122.13	3830.87	1078.49	3932.21	3317.21	6120.63	7942.76	4325.98	3188.27	8451.41	3102.17	3998.65	7144.45	5916.53	4911.53	3885.3	3222.5	5835.02	5184.87	3283.48	5551.31	4183.99	2066.04	4757.73	3889.58	3604.89	734.494	709.073	2889.3	6479.32	2798.27	7823.06	2259.91	3379	4297.53	7400.74	3382.11	1170.21	4614.08	2392.23	6476.6	5719.1	5141.8	308.602	61360.9	3062.54	1237.92	3090.25	673.97	13645.9	5044.27	306.848	420.699	2970.97	3374.15	622.365	325.016	4879.43	211.972	664.408	3940.25	2608.55	2244.19	633.905	4576.97	1255.55	135.702	6167.22	769.228	5966.65	23331.4	873.492	4406.26	1483.32	1473.35	628.563	9915.94	1395.86	1674.72	1959.09	369.412	1269.62	16744.2	964.127	432.457	627.475	16332.2	626.814	5983.09	4395.82	3041.07	1385.27	385.185	8424.4	1097.61	1339.61	1270.08	4383.28	4568.41	7587.29	8432.29	7209.26	2607.24	17903.2	2774.82	7224.22	16855.2	609.866	1433.75	3682.58	6256.42	3282.96	2379.34	2426.51	9717.11	272.959	4537.91	160.596	9690.95	574.775	14957.1	2836.88	4892.63	2788.82	2922.84	2014.2	3780.58	2653.79	1138.24	706.674	4610.56	278.313	359.425	5893.98	6968.2	487.449	1159.72	163.336	2071.85	7179.26	2065.83	37221.5	3508.69	5959.7	5561.87	248.762	3613.21	7550.72	89.4864	56.8474	2481.85	3690.32	6919.37	2393.98	666.573	8200.6	1066.04	4499.37	5010.84
NR1H3	2084.41	1539.09	3391.28	2176.08	1990.68	2247.85	3643.99	2314.88	2128.82	1148.84	2189.88	1855.68	1912.27	1819.75	1900.09	1914.12	3107.41	2823.74	2213.79	2177.75	1962.59	2103.43	2535.39	2694.71	1902.39	1743.2	1986.88	2762.87	1650.32	5398.18	2115.97	1314.84	1467.87	4958.93	3082.23	2099.57	1521.98	3503.64	1607.92	2023.42	3792.99	2209.67	2888.1	1620.96	2360.11	1588.68	1922.28	1476.79	2833.11	2510.96	9262.46	1447.52	2171.08	980.187	2236.92	2165.49	2855.53	1839.1	2475.04	2379.28	2156.16	2907.61	2676.26	2446.22	1798.46	2746.49	2618.13	3565.37	1959.95	4514.19	2853.55	2723.66	1859.83	6789	1919.35	1696.63	6798.6	2388.89	1536.5	4043.94	3732.66	6546.72	3585.63	1168.41	1636.5	1946.5	1705.4	3415.93	5301.13	2172.02	3136.62	3387.96	1327.48	2460.34	2781.77	1334.84	2226.61	4011.96	1486.47	1425	2094.95	3215.34	3945.7	2041.16	5590.8	1941.18	1796.18	1823.57	1633.91	1942.24	1564.63	2058.41	2310.66	1743.53	1349.38	1703.1	2731.53	1605.84	6915.08	1370.66	1344.04	4078.01	2311.89	1609.16	2530.41	1565.52	1738.45	1355.75	2719.19	1739.55	2280.65	1285.22	1571.17	3062	1915.64	1657.35	1118.02	3999.69	2930.81	1737.88	2357.94	3869.38	2503.48	1777.54	1723.14	3225.05	3098.51	4023.7	1802.02	3205.97	3607.35	854.978	1830.21	1271.35	800.924	1715.78	3034.67	3903.88	2539.44	1051.78	3623.78	2255.89	1421.69	2853.59	1316.91	1583.29	1805.47	1037.03	1937.74
TYMP	4297.28	6389.83	9177.62	10291	5312.81	5011.26	8789.29	6012.35	7504.22	6507.15	6324.01	6823.29	6953.25	5999.22	10989.5	6751.41	11581.6	7070.6	10692.6	7820.2	7310.51	5242.56	7396.29	6871.21	7993.77	7041.64	8944.58	6769.21	7444.24	17410.7	6826.08	5838.74	3122.91	14682.8	4715.37	7415.24	5151.43	12800	4495.15	5179.98	9318.65	7371.36	6747.55	4126.18	9867.48	6123.85	12385.1	5817.4	10799.5	12255.3	16457	3893.4	6391.41	3589.85	6599.86	11468	7203.87	10569.4	15471.6	10372.5	7638.43	16171.2	16393.8	14190.9	7253.5	12333.1	12371.6	12790.2	18132.1	17989.9	13914.1	19082.5	11752.2	17047.8	3864.44	18977.8	20861	8038.23	6675.25	8450.41	3771.11	10328.2	13082.3	7622.22	14651.6	13840.3	4580.78	6744.2	23166.7	8854.49	40047	13298.6	4415.89	9913.47	14973.5	10016.5	6056.22	16143.6	5680.99	6018	5294.85	11051.3	25621.8	7434.91	19860.3	9449.99	6424.06	5389.61	10584.6	7287.51	4937.55	11400.8	7683.38	2925.03	4030.81	6440.15	12346.9	15497.3	17560.2	5214.79	3384.33	13049.3	8009.8	5343.45	8011.24	5831.45	9781.03	8079.22	13721.6	11584.2	3396.59	5540.28	4912.16	16323.8	7670.43	9427.68	4541.36	16590.6	6890.1	6410.8	7509.42	16328	13206	2709.28	5963.37	13696	7451.81	16927.1	608.43	12872.5	3068.1	102.655	4927.01	899.271	946.744	17766.6	8460.27	10208.9	4022.4	5156.51	3947.61	20543.1	2248.31	6726.85	1504.59	2755.72	4342.42	2824.87	4915.92
NCAPH2	3049.83	2572.32	2575.5	2342.89	2664.92	2801.64	2348.04	2312.16	2425.7	3056.84	3557.29	2013.07	1878.78	2447.37	2724.08	2999.42	2922.26	2606.37	1988.83	2906.82	2628.99	2706.69	2602.34	2724.28	2604.03	2414.21	2883.11	2556.65	2850.28	2508.03	2684.2	2211.34	1756.75	2212.66	2706.98	2377.98	1926.94	2654.6	2177.53	2520.03	2280.87	2957.17	2604.06	2762.22	2593.57	2254.12	3186.3	2737.58	3513	2490.87	2049.76	2745.95	2606.91	3437.51	3139.82	2261.26	6922.77	3401.75	1763.71	3011.13	2474.44	4969.24	2462.04	3415.31	2228.28	2196.99	2104.11	1984.47	2909.1	2779.34	2491.6	2405.53	3435.36	2227.55	2068.65	1874.14	2063.22	2327.29	2393.29	2646.6	1374.72	2195.06	2000.78	2166.31	2296.14	2961.82	2127.5	3423.16	2899.72	3462.16	9758.53	2340.17	2247.69	1731.75	2889.31	2595.84	3001.6	1572.16	2249.91	2082.17	2396.45	1965.94	7345.68	2814.24	2170.61	2503.33	3906.47	1702.64	2590.24	2318.95	3259.14	3129.89	2110.09	2858.01	2222.41	2169.37	4335.87	3797.39	2636.76	2202	2371.53	4503	2285.8	1675.31	2396.04	2996.3	2111.42	2673.7	2993.84	2079.33	2670.78	1941.26	2353.41	2035.06	2545.99	1885.77	1681.42	1890.94	2680.06	3234.87	2779.22	2819.15	2814.48	1284.12	2055.85	2648.28	2497.78	1902.92	422.645	3974.21	765.626	393.226	2644.59	979.783	949.053	3957.01	2590.4	3285.49	2177.94	2044.07	2120.32	2629.58	2494.58	2825.86	1608.11	2390.46	1848.7	1762.86	1611.04
TOMM34	1078.98	544.168	812.114	853.739	725.34	821.724	1253.63	887.055	677.226	1277.26	853.161	751.011	1016.24	920.234	940.514	733.76	1065.03	647.636	1440.74	878.915	968.526	859.533	926.41	659.744	2508.95	1155.64	888.898	773.213	864.58	1588.52	1126.23	1168.39	1241.17	1259.71	1194.31	1247.07	3233.72	1962.65	1441.04	789.921	844.58	1178.36	1570.52	1067.94	1483.78	1204.72	1397.22	1507.74	1176.83	1260.03	1109.28	1134.19	845.802	1314.05	1266.7	844.934	2312.13	1173.26	834.985	1025.45	798.733	1590.28	1009.15	1280.38	1290.17	1541.94	1499.08	1013.13	2455.27	1250.01	1550.76	1213.51	1891.78	1388.9	1111.04	956.454	1919.24	1444.29	1101.72	1935.29	1679.96	1568.09	1930.22	1801.25	1479.06	3869.49	931.427	2010.56	1715.02	1170.32	3276.45	1187.14	1330.03	1376.86	1727.49	1137.09	918.91	1387.12	1734.86	991.729	1345.65	1164.73	1622.15	1555.95	1747.45	1504.03	1251.44	2210.94	1989.43	1161.03	916.228	1258.35	990.534	1222.74	856.676	1060.13	1873.79	2528.66	1163.55	922.227	1015.1	1964.71	1691.33	2590.98	833.984	1201.74	1538	2099.61	1785.76	1114.32	1656.17	1171.34	1504.76	1128.28	1277.78	1113.4	1695.61	1191.95	1198.27	1603.12	1163.64	1300.86	1913.13	1586.71	1024.95	4286.42	2549.04	2315.7	1268.79	1386.82	1806.63	2129.06	982.659	955.349	1923.37	1862.86	1104.46	1332.08	1294.59	1260.48	1958.35	1078.99	858.716	1511.16	2412.62	1893.1	1561.98	1976.1	1440.89
SEC63	5706.77	6414.79	5960.46	6092.47	6610.21	5973.62	6228.15	5797.16	6893.56	5737.83	4788.8	6129.6	6084.58	5854.91	5757.43	5541.34	5687.85	6552.47	6840.75	6014.61	5631.17	5743.31	6180.07	5943.4	5762.49	6089.52	5466.78	5928.15	5850.08	5314.65	6128.81	5692.56	6248.29	6362.76	4917.25	6087.53	5346.2	5228.3	5763.13	6124.31	5768.33	7541.72	6829.43	9494.56	6681.96	7728.64	5501.98	5438.43	4975.25	4589.1	6127.48	9340.02	6097.03	9492.45	8450.5	5252.48	7943.96	7410.25	6787.52	4959.05	6589.91	3932.89	4086.73	6397.09	5350.32	6193.55	5183.26	6041.18	4266.8	4811.48	5043.38	5291.05	6238.92	5966.07	6627.09	5975.25	7283.38	7896.71	4232.77	6725.23	7843.27	4311.94	6219.77	4966.48	6315.48	6403.62	7671.32	5667.27	5589.59	4826.83	3218.27	4657.59	5765.24	5954.48	6338.49	5271.34	4891.81	5429.64	4330.37	6833.36	7951.27	4992.08	2399.26	9298.02	5648.85	5896.68	6926.61	5059.63	6053.93	4715.01	9496.52	7120.29	5875.53	6654.94	5956.08	6979.6	3890.6	3985.09	2688.67	5983.02	7074.17	2212.64	5604.92	6342.24	4333.59	6550.95	5566.82	10938	6402.2	6339.23	6639.27	5121.57	7467.62	6812.99	4027.4	5588.36	8308.82	6201.87	3263.95	6576.73	4304.83	4355.25	4719.94	11342.4	6017.43	4232.46	3486.61	5975.92	7584.39	4485.38	4807.56	26541.1	6111.43	7939.78	9018.63	6615.39	5209.95	4861.14	4294.72	9212.05	3757.87	5906.3	7417.13	5487.3	6871.28	9941.22	5751.9	7601.8	8272.77
KPNA6	3667.04	3789.9	3830.05	4204.09	3996.38	3275.55	3917.96	3823.17	3787.51	4758.28	4141.8	4056.28	4301.58	4122.84	3863.71	3891.61	4550.49	4554.65	4598.33	4030.18	3368.72	3620.67	3349.87	4068.94	3392.35	3155.46	4087.21	4663.85	4433.56	5124.57	4509.57	4023.06	4076.51	4336.29	3493.4	7440.23	3723.94	3568.34	3649.47	3719.75	4082.22	4581.09	4419.23	4073.84	4496.69	3959.25	5372.79	21645.1	4110.63	3509.85	4024.32	5234.65	4360.86	3379.26	6021.83	4113.88	3938.73	6826.77	6203.57	5568.84	4114.62	6508.83	4930.89	3882.73	4023.63	4822.45	3828.19	4084.82	5744.01	3506.6	4137.18	4608.97	5277.97	4155.87	4567.71	5356.63	5580.61	6553.95	4362.62	5002.16	7380.18	2500.45	4941.75	5373.66	4685.98	4568	4332.42	6010.12	4370.78	4046.06	2730.72	3627.83	4697.86	4259.47	5424.86	5403.53	3733.03	4159.88	4650.03	4523.83	4206.8	4713.11	1526.12	4998.11	4333.44	5714.13	5825.34	4635.72	5502.16	2890.31	4710	9344.54	4057.31	6299.96	3462.95	4677.46	3936.77	6167.93	2119.39	4438.48	4124.96	1404.32	3684.18	5900.98	2350.93	3313.43	3960.23	8192.44	4420.83	4921.61	3598.59	3829.18	6561.89	4638.05	3049.87	3917.39	3472.63	3394.18	2207.34	5940.25	2519.51	3220.43	6559.91	5377.27	3713.43	3879.34	3162.32	3096.33	4495.96	3221.54	4905.27	8397.14	3609.1	4376.2	4502.99	3802.54	2746.43	1759.42	2102.16	4540.38	1331.17	3551.32	4778.47	2965.03	11073.1	5369.45	5782.58	5521.97	6260.12
VIM	107215	78988.7	130777	105969	90737.5	98485.2	149685	104699	76942.7	94192.4	95856.6	118925	139452	97524.9	137835	112546	156245	151869	73324.9	100722	114826	80344.3	124568	99791	89154.1	43985	147320	94241.9	102792	192300	130240	106948	105016	151288	149404	54975.9	57595.3	42114.9	71881	68660.8	141316	35694.9	29901.1	48491.1	70810.6	74688.4	75835	73218.7	79504.5	100535	142086	82830.2	80785.1	42270	57832.5	51042.4	23962.9	56599.7	67013.8	92714.9	91332.4	61581.1	52438.1	119897	70011.4	51936.9	71738.6	95720.7	65536.2	80898.3	138688	67941.7	67757.7	123148	51454.7	55629.8	50534.2	105761	62917.2	74860.1	30958.9	196496	43747.3	105362	110282	144129	68679.1	78333	96591.2	86279.1	193957	143050	72982.6	110400	118527	70892.7	75094.4	72309.7	63766.7	73977.2	71123.3	65138.9	49331.3	79431.4	104139	91761	73268.7	49902.1	92684.9	67219.6	54858.7	67792.8	151216	53072.1	78819.1	113721	72601.1	28662.4	87982.5	108021	84619.1	98014.1	77323.9	118158	79415.9	46966	124493	16681.7	60197.1	54450.3	32265.2	83745.7	55730.1	218745	61634.6	90991.5	55530.1	80178.2	95837.9	52909.6	62646	53138	101956	37647.2	84628.2	65974.6	43836.4	82165.6	247715	55788.1	204675	121335	112652	228898	137966	117155	130060	176482	40315.1	84568.1	213458	118661	171126	226708	52760.4	136754	214129	124032	209531
RTEL1-TNFRSF6B	24.1679	82.8344	54.7097	111.544	63.1169	68.6824	85.9401	123.931	120.413	95.8272	26.3686	89.386	72.2343	91.7281	72.0281	34.6535	74.5177	95.6505	67.4912	59.5803	77.7544	112.087	69.9554	77.9844	24.0384	169.382	83.0051	65.0958	60.6984	64.9493	70.5535	41.0323	59.6361	28.1901	64.4356	136.335	94.4743	100.89	73.142	141.695	84.5906	167.812	223.872	145.649	90.7449	201.607	119.508	169.858	211.618	135.159	112.864	108.667	162.827	184.417	230.101	375.443	157.522	250.746	50.8988	114.97	113.457	91.3734	127.027	84.6648	125.33	74.6555	99.005	79.9366	80.9343	244.418	53.752	72.962	162.103	49.2099	93.7051	101.133	50.7673	37.7187	168.219	55.7052	142.233	33.8235	171.319	18.0543	40.5839	80.9418	363.869	110.69	49.6359	102.008	152.046	91.0211	40.0713	27.306	27.7956	66.2992	179.593	22.2959	48.5837	54.6294	28.3913	47.0199	115.734	140.281	46.2854	76.6413	58.8843	21.2336	39.0891	102.512	113.773	12.1446	31.0411	397.699	74.4237	55.4288	73.7041	264.937	172.155	77.8389	52.6864	183.597	88.8958	91.6493	97.1455	36.6954	25.7624	125.2	46.6267	127.063	66.4436	52.5466	74.9433	73.2004	202.575	81.0896	517.378	154.779	53.6331	66.123	71.5833	100.936	115.785	310.519	58.9909	21.8843	27.8469	126.254	0.120953	65.1375	0.0789778	0.178763	57.6324	0.0977059	0.0699083	50.8198	27.9308	1.78817	49.8207	90.2551	1.10757	1.20602	5.05002	48.0376	4.3552	0.0893858	0.061193	0.0852475	5.53649
FAS	2165.4	2367.46	2389.75	2043.93	1980.66	2124.04	2865.95	1728	2015.78	3586.18	1730.43	2217.11	1434.53	2053.42	3050.28	1830.94	1607.44	1991.71	2121.76	3523.5	2263.58	2079.94	2010.72	2394.39	2997.65	1299.4	3475.68	1865.7	2233.08	2727.52	2056.54	3281.35	1822.04	1325.29	1789.83	1649.32	1468.83	1202.12	1649.12	1654.98	1686.86	2003.25	908.121	2271.08	2010.46	2965.89	1223.23	988.765	1610.06	1419.81	1960.54	2258.04	2318.75	1239.31	1860.78	1683.44	991.245	2525.58	1865.6	2567.84	2248.37	821.146	1294.47	2558.37	1797.69	1648.38	2247.11	2244.31	1853.96	1645.06	2310.19	1824.49	999.681	2046.44	1329.34	2605.68	2750.94	1202.48	1225.66	1685.26	897.106	1090.88	2099.61	2311.74	1428.18	2449.7	1670.31	950.652	1761.55	2090.11	4867.49	1484.88	2703.66	2468.59	1243.13	6481.94	2864.85	2641.56	3058.71	2370.44	1661.02	1603.27	963.991	1276.53	2152.61	1412.81	935.383	1180.13	992.974	1873.92	1697.54	2325.44	1407.66	1677.24	2086.8	1394.68	1102.99	1141.12	4366.76	3228.53	1747.26	1362.53	2105.94	1231.2	4315.15	1978.43	1378.33	1901.69	2135.42	781.916	1237.59	2538.45	1298.51	1821.98	2380.36	1693.45	1973.74	2867.07	3454.95	2309.09	3006.21	2415.38	1606.82	854.716	1695.45	1053.35	1800.42	3326.27	4393.84	2766.34	2731.13	2238.65	2682.6	3823.34	3086.4	2502.39	1688.64	1468.42	378.477	1962.83	2844.61	2945.12	2485.91	2575.83	2276.76	2610.22	1912.38	2281.26	4016.95
RNASET2	2415.82	3337.44	2922.79	2508.76	3075.68	3212.49	3010.37	3297.81	2943.37	2712.63	2442.11	3066.26	2361.82	2810.21	3598.91	2639.96	2344.85	3514.89	3577.84	2103.62	2052.57	2078.88	2837.19	2301.14	3312.98	2101.16	2908.33	2464.39	3131.22	7283	2927.45	3226.15	1929.52	6517.14	2964.08	3964.92	5200.86	3098.15	3012.9	2606	2853.11	2453.94	3850.11	2012.16	4233.33	3074.86	1740.99	2319.64	3100.06	4525.23	5156.46	1746.15	3394.95	4038.24	1839.67	3645.66	3479.06	1542.85	5137.53	3015.71	2697.36	4886.97	3679.54	4933.24	3697.75	14710.9	3154.16	3055.61	1480.07	5429	3537.31	3223.28	3454.29	4251.36	1860.66	4676.67	7100.02	4955.66	2812.34	2794.75	2196.01	9906.88	4157.82	2611.61	3831.87	3322.09	3973.36	5877.67	5759.1	3752.91	2200.85	3407.86	2864.2	5559.29	3236.03	4645.24	2631.37	3206.17	2605.59	2675.63	2737.42	2478.58	4234.54	4524.99	5171.76	4397.12	2330.13	2125.35	5637.76	1940.62	2255.33	3058.48	3848.29	1432.14	2196.36	3306.85	5774.2	1971.29	2954.09	2129.82	2486.25	5033.7	3061.58	1974.84	3830.24	2441.94	3896.97	2181.05	5059.32	3792.93	1944.83	3465.47	2792.23	6377.49	2602.55	3239.71	2407	4284.84	3277.27	3057.51	2857.96	4704.6	4094.7	2719.33	2074.78	2888.95	1536.76	2587.42	1234.52	2403.76	2348.46	612.18	2526.74	1124.97	670.156	1994.11	2645.84	5105.75	3142.12	1390.73	2502.93	3055.7	1101.43	2788.4	1623.22	1632.55	1638.26	1712.82	1395.49
CD44	14894.4	15777.7	23304.3	26677.2	25184.5	17838.7	27592.9	16407.6	19776.3	29515.3	13069.1	27491.4	15235.4	20356.6	29466	22614	35585.4	25087.5	17975.1	21560.5	15497.4	18884.9	23375.1	24368.9	19466.5	15297.7	36590.5	26083.9	25959.7	45599.6	25168	23988.2	11554.6	32656.6	18795.6	23405.5	7253.08	9251.6	16035.8	17024.8	26778.5	25844.6	22186.3	19173.7	21610.4	34105.9	12054.1	30940.1	20280.7	17222.4	24871.3	25690.9	20637.4	10723	28158.9	13254.6	4467.57	17559.9	21258.5	26401.2	24244.4	25066.7	20798.8	22077.6	16970.1	17668	12361.6	17123.3	18856.6	15370.2	32861.4	20926.6	19935.4	28604.9	20284.9	21694.4	13276.2	49560.4	8285.53	21015.2	30627.6	15531.8	15021.9	34397.2	23095.4	23786.6	26093.6	17691.2	29253.6	14255.7	18627.4	14760.7	32917.8	21650.9	19653	12501.8	19770.2	18270.7	22459.9	19339.1	17641	35977.1	6611.56	37054.4	25120.9	16769.6	15155.7	36913	13408.7	19095.4	31304.7	18664	23288.4	55560	20033.1	26022.9	21430	4652.74	18586.2	25711.2	21106.2	16293.2	22219.2	17038.6	15078.2	18733.1	21638.1	9668.37	14262.8	13431.1	46322.6	18886.8	21932.5	31351.2	18745.1	24231.2	29283.7	17034.9	14813.5	17595.1	23725.6	17754.1	21587	38565.2	25054	17118.3	17414.2	101293	38525.2	15120.2	31950.7	11105.1	23663.1	40416.3	29238.7	31143.5	16394.6	21371.6	11425.9	41730.3	27280.9	19181.8	35507.6	24806.1	39555.9	58643.4	31573.9	30675.4	54509.6
KCNG1	5.55163	8.86287	5.33311	9.3473	22.0404	18.0124	18.3357	7.19051	29.5487	7.41084	26.2791	6.78775	42.1535	19.1462	22.2305	3.95587	2.24103	1.67106	37.81	18.7395	6.71547	12.8298	14.9904	26.9389	40.6666	42.7464	8.42665	1.75917	29.0534	18.8801	0.893226	18.489	13.173	7.1161	9.9668	9.57951	87.0531	9.49305	35.0201	6.65924	13.6117	30.9565	20.7446	14.2558	23.2634	21.5938	31.6926	49.3058	11.0466	45.6862	3.43149	11.0661	12.3987	22.3131	32.3879	76.527	9.05555	5.31209	14.5134	16.5219	3.03636	11.3419	11.7777	31.5461	17.3647	74.0203	96.0047	18.1942	15.4019	28.9304	25.5089	105.885	42.2675	49.2244	10.312	10.7966	10.3757	5.78071	99.3877	14.7315	12.4779	10.1404	64.0522	10.0307	83.072	11.1387	14.3545	252.24	39.2773	28.895	7.139	14.1997	19.182	42.5327	8.71405	5.42533	15.2047	30.3929	40.3008	10.1046	92.7303	24.3815	52.7691	19.4313	53.6719	23.6903	42.2104	273.207	16.443	11.0228	32.2191	13.234	4.67598	4.74708	20.2852	35.5431	30.7967	15.3118	2.86432	1.54688	21.3489	33.8918	46.275	90.8162	8.94609	0	27.8765	4.73924	215.783	7.69977	6.38499	20.3564	8.442	3.72141	21.306	22.4705	5.36567	10.7445	12.3511	19.5468	10.2368	8.041	118.042	3.15177	33.5633	24.2344	15.8908	11.2318	17.919	9.13511	9.51391	0.169771	2.26075	4.99954	4.71465	98.4451	14.7691	6.40898	3.64635	30.9484	0.993624	11.4621	9.97376	93.2586	15.1334	12.1096	86.2219	20.3248	16.2088
AGPAT4	883.462	870.179	1168.4	1398.25	1071.98	899.394	1652.38	1141.16	1100.86	1232.59	803.826	1263.03	1465.85	979.236	1568.55	902.1	1019.03	1318.85	1064.46	944.489	1041.84	1036.77	940.401	1379.63	1031.6	821.307	1415.28	908.87	1172.73	1825.74	959.091	1168.49	1069.99	897.9	1297.49	295.668	746.204	528.242	806.528	891.185	1212.3	1915.76	459.248	1103.2	574.283	777.611	892.509	576.488	634.596	630.008	1453.25	848.279	994.413	634.7	1188.05	552.293	139.22	582.592	430.211	1435.74	1274.01	63.2319	412.256	424.247	959.576	848.257	711.036	881.452	504.914	552.676	1437.8	780.326	579.13	1475.54	611.642	570.216	209.241	800.85	695.46	719.701	1108.88	889.072	261.597	526.535	852.928	836.885	1150.21	459.71	462.107	987.279	440.386	786.065	1331.86	799.602	473.893	980.691	626.032	474.909	306.12	798.818	514.339	360.008	517.59	765.872	493.691	529.542	532.962	480.304	315.577	625.405	513.491	349.522	765.513	562.819	812.529	1089.37	302.454	242.229	585.618	1197.04	1031.33	593.279	1209.33	628.356	377.456	86.5549	999.947	294.648	397.293	523.663	421.671	721.205	239.354	2092.45	881.62	761.844	752.984	915.815	404.8	287.521	790.411	284.832	386.863	513.998	658.028	846.461	638.993	1187.04	1068.84	340.474	765.531	1168.94	943.247	661.277	1017.2	599.988	775.071	493.166	224.906	189.612	244.45	664.248	986.674	733.789	327.909	653.496	964.682	954.654	923.904
SLAMF7	1536.08	2034.38	1985.06	1908.07	1284.37	1664.77	2422.41	1608.67	1073.4	995.355	485.838	1153.24	938.582	771.053	1232.84	1500.2	1264.47	1330.99	1688.2	1458.08	980.768	1175.58	879.44	1076.6	1044.13	4352.38	1147.37	1825.04	735.864	832.141	1454.9	1931.79	890.084	1680.03	1628.13	1990.12	2050.93	9084.18	1281.4	1574	2324.36	2089.22	3974.51	5646.3	959.367	1493.78	1993.78	809.644	2181.85	3896.1	7066.33	1272.22	1054.8	1758.53	1910.67	1969.7	5186.76	1405.03	5410.41	1623.25	2234.11	2683.21	3483.95	8665.05	2029.99	4892.9	7386.37	3736.7	1050.3	6677.01	1740.35	4136.48	1876.19	3079.01	3285.75	2286.2	15500.9	3765.84	1788.32	1539.23	1699.71	4829.09	7368.92	4575.33	1472.19	6762.67	947.608	1604.01	9954.1	3406.67	2732.32	1168.17	1763.3	6490.16	4498.48	1693.39	1243.99	6573.44	1981.42	2041.05	1861.46	9219.82	2315.5	1575.4	14180.1	2427.88	1549.82	3128.08	2900.7	1826.97	909.181	1383.67	1865.27	686.491	1779.53	2099.33	1262.45	500.776	7803.59	1512.48	881.937	2543.73	1699.86	1127.25	3264.08	2845	2649.45	1853.99	2938.1	1861.4	2566.11	2393.79	3726.13	9898.57	3321.24	3688.27	8132.74	3184.59	5646.79	2513.3	2640.16	7950.49	5414.01	2013.4	1585.95	10857.5	7724.47	6794.9	4336.83	3531.78	2608.73	182.679	816.585	1632.48	1575.14	4370.23	5700.6	1491.48	1375.7	4277.41	4139.15	3089.88	1575.69	8212.59	3688.56	4048.11	6955.38	3554.21	10875.3
BTN3A1	7281.04	8797.44	7563.22	6565.74	7124.15	7773.43	6094.07	5657.9	7003.43	5454.1	5289.93	6437.59	4897.14	5544.69	4542.62	8117.93	5324.08	4863.25	4385.66	6617.63	5320.18	5948.31	6652.77	5877.96	3953.04	4086.33	4063.06	7307.34	5938.9	3524.27	4429.7	4923.54	5217.61	4803.39	5021.98	5923.37	3980.15	4427.83	6287.42	6676.6	7669.74	4861.5	3917.5	4081.45	4168.08	3851.4	4668.85	5564.71	4187.3	4835.65	5438.99	3224.66	3774.71	2697.97	3103.82	4992.83	2847.3	4941.05	4764.54	2737.94	5770.63	4109.94	5871.53	7686.73	6343.23	4482.45	5121.26	8283.37	2163.26	4466.3	3947.54	4572.48	4257.51	3393.99	3449.47	4493.81	10213.5	3082.54	2551.66	3637.37	5579.8	1831.27	7433.83	2727.95	4857.27	3201.29	4530.41	4014.04	4213.65	5050.19	5267.92	3423.02	3970.06	4749.16	5027.14	4698.24	4776.77	6118.22	4307.74	5650.56	5934.54	4547.46	3102.18	3287.38	6567.99	5904.53	2696.24	4274.09	2913.32	6184.53	4355.6	2959.59	5339.77	3343.99	9839.04	3270.27	3183.52	1376.77	6977.53	7543.23	5035.36	3474.62	3835.32	2084.45	7050.12	3414.81	5829.39	4291.94	7408.59	2488.42	4380.46	7835.33	5983.31	5155.27	6635.74	5268.33	3163.11	11142.6	8273.16	4347.69	5817.14	9094.19	5563.21	4990.12	6213.76	5589.17	8714.07	7492.26	4896.81	7166.4	2690.02	2439.55	6550.29	6052.44	4053.99	3917.58	7333.83	2884.66	1687.77	4451.47	1434.83	11850	6636.08	3252.56	3933.4	3505.23	3387.92	4696.04	6561.42
MIPEP	707.515	689.375	778.922	922.166	768.419	840.837	788.417	577.787	596.931	700.471	780.778	738.384	682.268	874.008	667.265	863.483	906.152	826.765	853.817	691.54	757.5	744.216	991.369	761.961	1872.05	871.214	827.953	841.061	749.486	815.56	794.76	809.851	762.224	927.213	663.291	600.002	2662.14	681.483	1095.97	789.954	809.156	728.499	1630.63	1136.49	1229.27	860.67	465.661	608.66	803.637	747.787	996.455	767.559	732.859	690.014	1803.26	736.385	4673.71	573.625	580.297	704.472	660.102	903.432	1154.85	712.4	1103.86	1097.23	1041.05	632.223	892.287	512.771	937.195	633.407	877.341	846.528	881.419	474.483	931.142	580.731	475.11	1071.67	880.48	1170.55	645.579	1678.89	1359.8	702.801	568.738	973.432	923.159	496.336	687.484	876.137	803.019	926.192	852.535	517.784	666.24	1210.35	618.213	678.922	812.187	951.156	1012.64	1287.29	1233.31	618.553	836.254	580.119	1083.34	630.933	689.688	1180.29	734.426	388.896	931.972	890.752	667.521	930.549	886.608	696.791	758.842	1164.23	616.485	1773.64	787.745	1275.4	1156.44	549.843	1115.85	1099.51	720.159	691.3	865.686	1076.68	973.374	986.482	1011.56	677.37	1204.59	820.317	1014.34	869.403	649.914	1512.25	652.87	1327.71	2530.87	658.536	1182.17	936.172	1733.5	1212.6	786.612	1030.91	1382.9	494.9	680.516	1149.75	1051.75	555.58	876.18	706.425	938.717	1427.44	1331.96	1284.06	1040.94	1655.41	1306.86
PRKCH	5413.53	5118.83	5536.01	4783.25	5068.36	4822.12	6188	4842.27	4042.12	4316.39	3923.59	4446.85	6351.65	4752.82	5811.43	5351.22	4399.29	4878.05	3551.27	4058.27	5174.66	4267.71	4397.2	4493.85	3379.82	1815.9	4750.2	4976.76	4999.08	3628.11	5415.75	5300.5	6438.34	3063.74	5777.58	2120.69	2788.82	2043.53	4714.53	4020.8	5750.76	2267.28	1693.9	2188.25	2658.86	2982.11	2753	2605.55	2445.12	3577.44	3344.57	3636.29	3638.66	2247.66	3068.88	1743.05	1800.48	2048.52	3095.4	2622.07	3705.02	2210.64	1473.94	2830.67	4849.27	2182.38	2791.14	5629.22	2202.77	3147.46	3369.56	2718.97	1328.9	2232.47	2522.75	1925.79	4247.6	2249.74	3052.36	2077.16	1895.94	1632.5	3194.11	2895.44	3411.77	2292.34	2909.57	2360.81	1686.09	3548.07	1227.62	3840.25	3849.66	3809.94	3222.04	3351.41	2690.93	2868.05	2274.22	5013.42	4084.69	2497.76	1255.52	2337.59	4014.12	3494.73	2991.68	2382.49	2729.78	3050.1	3323.58	2661.75	4836.04	2610.5	5106.49	4166.21	2003.6	1011.31	1962.65	5692.95	5160.96	1305.22	2803.43	2601.33	2910.6	2017.62	6097.28	2328.84	2283.39	2019.46	2394.98	5238.79	2709.58	4191.25	2460.33	4191.73	2083.38	2686.2	2956.46	2037.75	2903.97	2546.39	3923.46	1834.35	4539.45	3360.53	2323.6	3162.72	7104.36	2004.5	4582.51	3296.95	5724.19	7369.8	5059.55	3636.72	5549.02	2751.36	1694.31	2727.1	2267.08	6078.21	6351.36	3178.92	2844.08	2645.14	4096.6	3874.79	6160.83
IFNGR1	11086.8	10773.8	12098.6	11640.4	20702.2	11285.4	20485.8	11465.9	18386	10970.5	8341.73	12960.7	11511.9	11517.6	15035.4	14257.4	10411.5	14861.9	12830.8	11765.2	17301.1	20099.9	15700	9884.14	10774.3	6656.64	14024.7	11465.6	21828.9	13335.5	11429.4	10784.3	8363.61	11249.2	11085.9	7043.71	6100.7	4527.75	15164.4	9414.94	14482.6	5944.37	8621.81	8434.19	7905.74	8682.08	8250.94	6941.59	8649.89	8321.77	14581.3	9864.24	12443.1	15176.6	9566.54	6409.19	5356.91	9186.71	13537.8	11251.7	13036.5	3464.85	8301.36	14835.3	20373.9	8863.61	6137.31	21779.8	4685	9134.13	12971.4	12055.8	5876.89	12305.2	6262.59	13626.6	12281.9	6307.63	6627.05	8741.44	16433.1	8767.55	7588.13	6093.76	7765.64	6800.48	7511.99	9190.35	5366.31	6879.19	5115.88	6295.14	14891.7	9259.38	8504.29	28193.6	10620.6	7219.77	7357.13	12982.3	10664.5	6612.8	7727.29	9248.54	8529.69	10522.5	9158.59	3890.19	7580.97	9064.52	7007.62	7078.57	9586.34	4950.07	10185.3	7932.04	11450.7	4597.1	17985.2	9300.82	20508.9	4056.15	11201.2	9598.4	16051.5	22978.8	9127.26	10194.1	9570.36	5527.15	8305.12	8987.73	7817.77	16273.1	12141.2	9722.94	11271.4	23816.3	12395.2	5865.79	15905.4	17751.1	13850.5	6300.39	9737.48	9497.52	17695.6	13088.7	13408.9	14295.1	16833.3	13788.4	26829	17078.8	12811.1	9236.6	9050.32	7424.11	16390.2	11475.2	9530.2	12615.8	11888.9	9340.38	7214.27	14300.5	10581.2	10998.7	9877.11
B4GALT7	1015.67	867.51	1101.99	1172.38	1047.94	1156.01	1082.92	1055.25	833.582	913.499	1289.57	1007.51	1104.47	932.982	896.036	1300.18	1338.95	1026.71	1254.65	935.123	1209.53	1085.88	1114.29	1039.86	1109.9	1674.68	1166.27	1102.42	1208.08	950.128	1256.22	959.688	874.058	1504.38	1423.81	1488.99	1471.18	1859.84	1128.95	984.683	1151.67	1453.61	1360.09	1951.26	1479.37	1334.15	1323.23	2945.33	1514.92	1841.68	1237.88	1268.79	1143.77	2962.95	3317.75	1790.91	1268.89	1630.6	2130.32	1422.77	1072.9	4715.36	1568.82	1937.24	1218.77	1970.37	1785.09	1075.59	3327.33	1562.26	1030.16	1515.73	2113.27	1664.51	1653.69	2648.7	1953.42	3689.26	1550.28	1556.03	1607.29	2778.26	1679.87	1224.57	1137.7	1996.34	1457.92	2061.12	1324.27	1872.44	2237.72	1323.69	1878.81	1485.69	1992.82	1026.62	1741.39	1602.43	1636.68	1125.2	1438.57	1514.35	3758.55	1784.62	1638.52	2316.27	2336.03	1559.36	1415.19	1657.76	1926.09	1429.8	1427.44	1227.57	1077.39	1155.27	1873.8	3524.61	2004.98	790.219	1147.45	3534.2	1504.67	1785.88	2542.95	2841.05	1113.6	1363.86	2436.42	1445.03	1348.73	974.895	3030.94	1406.14	1803.19	1244.13	1088.27	2011.52	1808.77	3056.03	1681.03	1695.7	1953.5	2484.71	1219.02	1656.7	1210.89	3728.5	219.036	1283.09	393.465	338.487	1026.92	164.826	324.129	3711.93	1474.47	2405.09	3194.39	2288.8	2044.43	1208.87	774.965	2092.02	1036.49	937.04	935.195	980.998	693.817
SH2D2A	544.621	412.379	538.448	342.984	339.628	781.086	538.568	371.629	440.558	253.002	437.543	315.75	365.07	321.316	1181.89	519.873	265.199	746.001	300.632	440.313	283.263	339.555	258.835	310.136	269.399	245.925	442.347	350.873	267.319	840.181	220.943	759.319	212.162	478.842	438.844	346.556	354.269	675.796	416.148	513.436	576.273	378.419	689.363	238.887	338.617	438.973	631.585	282.549	678.04	590.764	422.525	335.687	415.336	101.885	372.475	395.869	624.455	365.108	599.438	294.273	416.691	1083.75	505.433	695.049	382.956	568.357	899.045	543.163	678.38	643.46	760.369	618.465	313.659	549.26	256.407	429.28	1531.8	556.723	513.479	242.725	312.542	501.553	1112.45	764.226	333.365	1009.72	248.343	551.089	1048.21	1051.67	756.442	867.639	234.981	596.149	741.363	519.286	444.967	684.487	531.015	622.922	339.436	972.188	695.918	361.83	1221.46	680.447	288.56	969.753	578.116	378.223	431.936	734.09	609.214	116.346	411.805	350.25	630.09	793.049	1029.93	439.384	344.177	258.284	534.996	241.871	626.772	169.132	822.02	243.78	739.842	400.059	227.001	657.616	264.929	378.272	546.745	410.162	347.037	518.163	292.675	483.688	411.06	738.423	771.372	300.059	285.144	904.395	625.467	892.54	66.3288	333.14	120.23	0.182309	253.69	112.367	13.9677	1074.71	1089.31	621.551	544.893	461.434	130.138	398.804	369.638	602.799	415.252	248.748	402.76	221.786	859.512
VRK2	673.992	897.806	1245.6	1009.32	965.783	890.376	1009.57	744.174	1130.43	919.087	402.494	1043.46	989.616	897.109	1070.78	810.008	1219.51	884.132	911.081	1005.84	1015.17	834.975	1037.34	952.011	1180.89	964.372	1407.92	951.39	1160.96	1238.04	783.609	800.724	792.753	711.828	743.713	864.02	650.616	911.834	808.594	721.66	968.778	798.185	903.959	914.709	837.611	754.979	876.207	505.319	942.212	714.005	1076.09	731.811	758.66	907.413	766.018	1120.5	1025.88	774.117	1388.11	662.166	968.987	722.989	1325.91	871.861	880.208	892.877	1169.06	897.4	1143.8	944.738	1232.61	918.797	637.725	993.197	682.693	1146.84	1587.78	783.768	830.224	824.77	702.936	509.054	1294.04	851.482	798.576	941.093	746.05	617.327	861.133	652.2	1156.04	617.267	691.754	859.953	760.902	1097.37	799.048	1174.44	872.442	713.169	1066.19	1504.85	912.224	513.085	976.94	745.842	710.618	573.07	688.785	874.169	602.093	924.248	656.272	515.075	768.176	638.8	641.127	822.553	1044.32	978.044	726.715	590.711	795.11	679.376	757.1	951.612	841.354	1229.1	1187.8	563.708	815.077	807.606	569.133	1130.19	800.755	818.912	613.447	1314.36	724.08	826.047	555.239	1232.56	1224.78	506.769	713.448	817.489	1280.51	1272.76	1450.58	1314.35	1494.45	1003.53	1145.64	1127.26	1233.62	1243.1	732.925	1034.94	427.941	1308.01	1132.74	893.246	798.299	737.924	1188.52	957.379	906.705	815.278	1151.55
TNFRSF1B	6186.2	9436.92	8891.34	7509.44	8204.15	8350.91	7901.22	9990.19	8388.49	9052.35	6765.93	7741.42	11190.3	9227.37	19938	8111.99	5674.72	10275.1	9380.73	7257.21	8012.47	6295.33	6527.85	6199.76	7902.93	4550.52	8049.4	9926.4	5235.59	19707.4	6522.46	8617.33	6261.47	8361.09	7142.69	4475.63	5102.99	6407.61	7049.66	7309.74	9064.86	5208.12	4431.68	3399.93	6618.89	5973.91	5384.12	3528.82	6674.02	8266.11	9109.05	4359.65	6438.58	2478.63	4557.27	6235.72	4855.37	3756.09	6545.56	5383.04	8173.44	6846.1	7006.88	6675.27	5714.32	9538.52	8542.43	8473.75	4362.2	8752.04	17087.7	8723.02	3293.93	13523.8	4278.37	7621.27	12951	7992.54	4990.21	5350.98	3863.51	5865.51	8455.86	10565.8	8536.32	8480.85	4350.4	7100.28	7143.34	6888.9	2524.28	6583.41	5076.78	8644.21	7458.38	7185.82	4486.23	7770.27	5112.24	8097.69	5703.24	7023.48	4860.97	4781.59	12815.3	7073.96	6195.37	4833.02	7063.09	4497.25	5794.37	7858.79	9637.22	2505.31	6991.46	7140.6	3911.49	2022.58	5823.57	6434.75	6079.61	1589.46	5603.58	4490.2	5167.75	1841	11979.2	3025.7	6850.16	5132.59	2352.76	8543.94	3623.83	11051.2	5309.44	7926.59	3999.95	4852.44	5007.37	4145.83	4593.18	6452.36	9517.58	4964	8059.57	6821.4	4160	7392.68	3002.08	4300.9	3608.65	1012.19	5208.52	3500.3	1694.35	5932.6	7849.68	3203.14	640.996	3662.81	1674.34	15085.7	6930.55	6230.85	4540.61	2502.25	7973.66	7442.09	11625.6
VEZT	3559.05	3159.28	3735.83	3952	3582.62	3706.64	3988.99	3060.87	3492.75	4182.45	3422.45	3425.73	3940.26	3395.54	3919.84	3282.62	3466.84	3360.11	3714.87	3752.53	3912.93	3354.81	3545.74	3739.95	4503.27	4690.39	3656.43	3185.18	3408.53	3858.21	3452.96	4348.31	3651.16	2801.55	3655.06	3410.01	2231.59	4247.94	2798.66	3895.96	3277.84	4836.57	4637.96	4913.37	3030.65	4110.24	3969	5865.54	6112.41	3412.15	3776.73	5259.2	3331.77	6339.3	5360.5	3554.16	3975.14	5163.91	5483.15	5360.99	3513.52	3617.07	4041.04	4690.7	3077.56	4479.89	3713.19	3987.31	6988.03	2607.75	4119.86	3926.88	2929.38	3651.89	3871.64	6694.95	5219.14	3363.17	5501.73	4830.9	5310.88	3105.76	2905.18	5862.08	2109.86	6310.47	3777.14	3215.11	2621.65	4034.82	6824.97	3165.1	4451.92	3414.93	4144.61	4231.35	4164.38	8260	5709.61	3693.49	3520.39	4353.04	4162.13	2764.71	2354.01	3829.36	3740.58	2974.29	2817.79	5937.39	3938.76	4305.82	2986.71	5786.42	3323.79	2902.26	3919.17	8863.49	4976.39	3876.89	3432.59	3556.73	3076.24	3995.08	3571.22	6206.82	2664.46	3728.29	3302.96	3829.47	5991.29	4519.01	4093.36	2913.66	3673.98	4498.2	3673.24	5547.88	5009.77	6314.5	6030.84	2960.73	3232.21	4697.51	3621.5	8776.59	8766.04	5994.6	4959.14	6882.8	7181.74	8802.69	4002.85	4379.85	5855.8	4169.9	3214.05	3506.18	3299.08	7643.54	4396.94	3044.33	3611.93	4118.95	11911.1	4085.39	3360.61	3549.47	4028.01
POU2F2	589.3	685.858	498.937	532.302	617.139	353.484	556.926	592.29	622.264	1038.23	275.285	640.265	730.312	527.902	909.754	389.159	304.646	292.055	790.41	306.548	505.372	356.643	287.817	345.094	432.275	511.598	307.874	518.197	370.642	538.199	506.007	652.503	513.956	402.785	767.217	560.648	436.917	1423.02	654.084	686.285	552.86	725.102	641.688	515.882	439.303	860.638	456.749	242.371	621.669	1716.73	678.01	554.461	344.161	324.133	246.732	701.252	654.48	405.376	811.388	435.915	468.675	675.592	1229.46	1346.18	539.194	1430.5	1825.09	661.243	452.879	1472.48	608.989	1462.49	407.604	744.16	379.968	1151.1	1496.61	845.317	463.308	554.755	351.998	482.86	1836.21	719.096	494.217	1092.88	448.151	578.79	1052.36	1270.95	169.667	420.986	420.709	1574.12	786.472	727.607	297.651	845.963	682.024	553.698	600	1293.92	173.177	445.313	2504.31	817.896	357.267	608.254	1142.24	363.101	414.821	538.522	383.205	217.442	585.444	348.163	208.988	206.23	603.892	532.842	390.07	105.78	620.583	279.667	466.199	374.36	645.215	267.193	378.036	645.25	263.496	1476.49	523.141	949.035	496.97	1145.2	313.32	308.518	230.36	410.927	315.97	705.805	1364.75	298.633	718.629	1229.64	726.901	1164.42	91.7807	400.14	301.585	98.4808	424.486	111.148	92.6729	778.037	1029.8	214.63	106.045	402.206	58.6332	1024.19	282.214	393.025	114.369	247.556	448.273	392.203	964.008
BRD9	1955.94	1782.26	1834.25	1938.97	1960.62	1928.18	1950.39	2020.09	1723.14	2281	2636.16	2130.64	1696.24	2139.57	1931.86	2193.37	2097.2	1957.82	1593.11	2093.44	1919.27	1982.77	1754.88	2372.89	2018.28	1725.24	2342	1915.45	2054.55	2026.48	2222.75	2109.52	1896.03	1786.53	1955.66	1730.92	1610.52	2818.33	1722.25	1936.58	1764.22	1789.91	1694.93	2817.43	1782.55	2297.25	2189.73	1853.41	2075.63	2256.21	2015.65	1753.21	1843.76	5999.66	4614.27	2372.98	3037.6	2549.73	2338.61	1910.22	1982.84	4884.63	1800.78	3068.22	1893.63	1627.76	2349.12	1607.35	4682.16	2870.13	1918.15	1853.49	3115.62	1530.64	1533.22	4386.16	1923.39	2283.93	2914.65	3513.36	2025.72	1946.73	2591.81	1684.91	1638.81	3066	1970	2746.97	2538.94	1998.51	3627.3	2153.37	1488.94	1620.56	2825.71	2934.2	1843.55	1911.62	1729.77	2324.54	2251.57	3877.11	1761.74	3237.64	1779.59	2566.41	2391.97	2692.41	2149.13	1660.9	2187.87	1939.72	2058.31	2346.08	1878.7	1957.14	1737.48	4037.37	2011.7	1929.81	1833.7	2438.04	2122.63	3703.13	3026.16	2176.27	1626.98	1962.24	2084.75	2246.42	1674.76	1982.92	2817.84	1741.25	1584.25	1608.52	4384.13	2003.4	1515.93	3322.33	3103.35	1777.89	2074.67	2243.26	1922.35	4411.19	2605.64	2371.43	1706.58	1293.18	2144.68	1454.23	1843.66	1889.85	3547	2501.18	1879.5	2094.53	1707.43	2343.01	1455.81	2204.62	1950.12	2177.53	3016.62	1817.5	1673.5	1640.09	2281.83
SNX1	12500.9	11972.7	11750.4	11634.8	12427.9	10245.3	10771.8	11601.6	12682	11930.6	14799.5	11440.2	11153.7	12779.2	10324.4	12220.5	12441.8	12908.5	11537.3	11378.5	10363.8	11033.9	11613.6	11550.6	8058.51	9027.6	10650.9	12980.5	12156	12268.6	11420.1	10172.3	11380.2	11440	11011.4	6988.99	7667.43	7499.33	9808.13	9867.72	11264.3	7818.65	5859.14	12411.9	7704.35	8466.36	7041.47	6488	6513.27	6711.1	13067.8	11272	10947.1	8863.55	6941.1	6106.98	4525.84	6636.08	6909.39	7900.28	12411	6525.82	7096.59	7896.71	10158.3	9307.51	6470.32	10621.3	5825.9	7281.56	9691.14	8971.88	6989.57	8807.85	9411.37	8038.72	6769.66	8184.24	6648.69	11903.9	9929.21	5735.72	6185.88	7920.08	9077.99	5277.45	8497.47	6481.88	6200.55	7974.1	5823.37	9171.08	10428.9	8753.09	7867.42	8074.12	8562.16	7150.72	6962.86	10950.7	8424.64	6337.31	6762.08	9185.58	7633.5	7344.37	6814.71	7270.63	6751.48	11209.5	9977.8	8368.75	12394.2	13208.9	11038.6	8961.82	7247.81	5401.08	7379.47	10625.7	12512	7248.97	8428.49	6575.62	7852.13	10605.2	10685.6	7257.16	8177.83	7377.08	9929.72	8980.69	7018.53	14493.4	7826.48	8994.18	12374.7	8776.54	8866.35	8517.3	8327.44	7920.13	6666.58	7517.24	11889.8	5364.33	5010.69	5975.88	9007.15	7038.77	7660.02	16962.9	14320.5	10964.2	10557.8	7993.42	11879.4	10048.1	6398.19	5450.33	5906.02	10426	10882.4	7174.92	4671.12	9906.47	8848.53	7603.05	7893.93
TBPL1	883.485	820.331	857.012	611.013	781.443	784.555	703.622	663.704	827.227	582.324	722.658	699.522	689.13	893.967	676.793	722.869	668.401	640.701	605.346	814.213	901.862	824.284	736.531	757.486	1077.52	507.467	789.075	670.123	664.292	691.647	672.198	837.49	885.523	540.921	787.287	681.611	840.659	483.502	831.252	682.883	662.466	778.411	675.902	591.074	662.798	641.737	332.351	467.423	483.086	652.83	719.986	578.964	574.537	918.092	579.222	629.973	1490.18	749.959	630.338	847.049	574.237	800.791	518.094	903.437	711.282	649.027	711.036	671.87	582.966	677.377	683.74	580.079	523.093	666.393	710.491	515.357	928.029	476.918	525.279	581.027	760.037	1297.73	563.704	467.363	699.049	887.881	665.052	693.103	643.012	804.867	616.359	687.441	840.691	688.455	808.67	682.103	1032.48	599.102	567.047	693.336	746.349	567.522	880.116	653.397	711.6	552.08	813.681	837.207	646.047	666.723	499.396	531.941	771.157	588.689	792.106	562.481	526.768	541.118	1475.15	837.027	778.002	635.009	686.091	760.647	993.307	1134.8	724.533	941.585	1071.25	578.194	626.082	621.387	845.255	656.128	1045.25	588.218	996.705	1339.57	1168.03	612.764	1199.41	1064.85	825.352	863.229	710.549	676.018	886.653	575.204	1258.43	999.522	815.005	2239.35	859.393	1780.97	1289.13	771.905	994.999	1542.84	1398.07	979.435	2443.3	935.38	1267.5	1437.05	622.329	786.821	886.217	773.553	770.012
ARNTL2	215.952	147.798	442.413	442.339	186.345	225.175	769.952	254.963	177.517	342.32	199.623	454.693	403.133	251.919	693.694	128.725	338.596	343.375	612.489	206.041	386.531	309.659	342.782	296.691	421.826	2703.09	274.249	190.777	173.961	759.938	172.659	233.298	268.73	652.148	291.378	252.464	941.048	994.637	252.379	205.627	378.703	317.314	521.451	1374.45	1063.33	610.474	1057.46	343.427	885.848	594.376	673.591	435.189	297.007	1514.95	172.017	787.465	1381.81	406.255	1461.77	330.131	334.696	457.975	2296.26	1032.11	374.184	2814.53	1499.08	731.26	23726.6	971.673	1311.91	1109.67	579.101	1671.41	910.253	1452.37	2831.68	377.686	651.19	1029.65	367.577	1300.68	631.458	1300.79	442.175	2215.73	192.535	999.922	1605.43	592.732	3099.93	497.784	559.555	842.24	842.955	693.934	204.285	2025.81	941.216	375.62	400.126	1067.11	788.185	250.57	1355.12	609.548	1459.53	683.446	394.765	450.501	320.179	491.293	237.248	192.364	330.184	156.848	217.788	1198.9	2270.42	285.195	212.541	376.95	1271.35	405.338	428.951	137.242	227.258	3051.15	745.931	376.647	1433.16	775.361	448.117	556.614	501.046	770.784	564.058	958.959	858.779	446.036	457.08	1003.73	1125.36	386	234.765	899.736	1339.58	8645.02	920.118	1014.18	1531.01	33.8938	251.296	195.329	244.276	7467.36	344.078	248.33	3173.86	3574.41	937.081	275.797	134.408	1130.41	166.138	610.307	628.032	317.148	1162.34
BCLAF1	7766.05	7739.24	8384.31	8488.78	9014.65	6866.24	7712.14	7656.3	9401.65	8510.94	4855.7	8539.08	9971.65	8359.72	11254.3	6551.38	7351.14	8114.72	8979.89	9111.37	8305.68	7642.79	7323.34	7853.71	8621.28	8611.65	7883.38	7604.85	8574.38	7013.02	7877.11	8539.65	9137.21	6109.92	7436.65	8576.89	7401.76	6900.64	7522.45	7399.09	7571.31	9098.58	7671.19	11209.8	7220.82	9605.26	6818.77	6137.76	7231.03	6974.99	9561.33	8641.69	8447.81	12078.8	8998.54	7081.69	12967.8	9230.6	8876	9287.23	8887.16	4381.78	6446.36	5942.02	8390.72	7858.28	7532.38	8082.87	5558.02	7703.55	7781.16	7284.91	7729.06	8394.43	9292.95	7518.01	11364.2	7083.35	6770.67	9029.3	9903.25	3683.01	8415.38	7006.42	6133.81	6484.55	9160.77	6591.35	5991.73	6747.49	3209.84	5262.54	9173.25	6280.97	6887.56	9206.48	5632.95	6829.11	5650.81	6881.23	8378.57	8224.86	2909.75	8394.3	6595.03	5937.25	7297.62	5398.99	6933.68	5504.16	6873.71	5536.69	5157.08	8307.16	6829.74	8323.03	4831.9	5409.8	3841.66	9732.93	7658.63	2348.24	7867.41	7641.5	5171.63	6296.66	6209.89	9276.84	6207.61	6902.69	6654.65	7256.97	7266.5	7717.88	5360.49	6275.82	7935.01	6570.7	3463.28	7844.03	4033.87	5628.48	7648.87	6585.6	6165.51	4682.31	5362.98	4644.11	11292.5	5299.49	9329.99	21821.6	6267.95	11199.6	12632.8	7409.55	6018.54	3722.16	4955.17	8286.81	2539.32	5826.56	8536.91	4926.26	10764.7	12055.4	9080.59	9667.32	11967.2
SLC39A9	2946.48	3401.57	2971.25	3405.64	3120.76	3048.16	3039.03	2965.03	3172.63	2697.74	3017.8	2941.89	3289.13	3068.59	2720.91	3121.21	3360.55	3187.11	3125.89	2925.53	2952.2	3013.13	3246.93	2899.08	3028.99	4526.14	3161.55	3290.1	3084.99	2654.4	3154	2924.92	3296.91	3727.54	2819.16	2642.94	2857.33	3611.17	2851.19	3240.01	3206.11	3701.16	4803.82	3430.4	2783.91	3800.71	3209.8	5565.83	3542.53	2925.47	3423.28	4552.52	3286.41	10651.3	5080.27	3524.36	7230.35	3336.37	4158.74	4127.64	3080.22	5031.37	3450.91	4224.86	3102.94	3758.69	2827.14	2916.15	2711.55	3367.93	3083.27	4082.2	3719.72	2938.24	4411.19	3089.85	2917.72	4980.8	4809.21	3494.48	4551.89	3448.57	3853.82	3634.59	3672.19	3885.19	3864.44	5491.52	2765.34	4009.93	2788.24	2582.9	4773.16	3107.4	3380.41	4144.69	3330.67	4467.61	3796.85	3620.25	4291.71	3535.25	3116.09	3062.33	3029.62	3539.83	4333.42	6567.18	4164.99	5184.77	3266.19	5512.47	3362.41	4209.36	3094.65	3842.13	3807.01	3244.36	5197.56	2982.44	3737.86	2196.97	3282.91	4494.94	4018	5678.68	3303.23	7766.08	4194.83	2853.63	4708.97	3718.41	5539.39	3522.88	4490.04	3670.2	4050.15	4373.88	3636.98	4486.62	3772.09	4194.11	3781.58	5704.72	3453.7	5907.15	5059.52	5162.83	6594.26	4380.77	7491.45	9055.26	3229.6	6667.25	6200.65	5180.46	3610.28	2342.69	4111.3	9537.88	3210.68	3670.94	5614.86	3837.38	8388.69	7519.52	6534.52	5829.44	5447.32
ANK1	81.9072	149.673	166.965	104.958	101.187	88.9477	85.9767	123.892	111.988	39.035	58.1586	111.73	44.7627	126.82	256.226	49.5071	226.708	111.278	39.8903	55.296	33.3798	156.929	122.922	98.5963	43.8746	248.694	116.626	84.9894	76.1008	44.9367	89.119	76.0483	56.8073	205.946	54.3628	148.809	415.161	121.828	119.489	108.734	103.124	54.9819	74.6526	60.8956	33.253	118.645	42.1678	107.967	173.687	195.441	101.456	81.2173	64.8805	150.431	37.4976	98.9777	62.769	42.9026	67.2733	18.3484	66.0844	49.6899	130.381	81.3171	80.8141	345.39	206.01	65.4137	130.085	111.732	92.0548	125.373	49.0557	124.026	96.7983	51.678	153.285	168.803	314.802	76.7164	71.6576	209.674	263.572	180.525	103.034	383.296	72.8581	101.117	114.753	127.713	3.73497	211.482	75.2246	1837.39	88.3316	76.7722	59.4592	132.498	59.4882	231.609	42.2996	211.062	35.0866	70.2593	352.046	141.944	107.964	84.5982	105.619	49.9644	53.3659	72.5715	177.039	38.715	91.993	62.7487	82.5073	4.41057	55.7557	75.3554	50.3741	22.3367	143.812	103.929	114.084	233.145	141.47	181.764	54.7348	154.353	27.4688	116.25	64.6937	201.851	63.376	163.848	68.8632	307.811	48.1631	78.3744	103.28	63.4162	99.9313	144.076	133.511	113.699	89.4045	68.6938	78.9955	34.832	42.4922	11.4522	135.99	68.4117	55.6243	58.2482	116.605	79.7999	33.3814	43.9691	4.85849	124.196	105.986	83.6118	33.4777	28.9425	138.786	88.2572	235.401
IBSP	0	0	4.43693	5.59442	3.00649	4.56269	13.762	0	2.14182	0.896045	0.0383201	0	1.3984	0	2.14846	0	24.0517	0	339.9	1.62719	19.9594	0.0269393	0	8.931	0.0175852	4.81607	0.020196	0	0	9.49504	0	0.316054	0.173832	9.45782	6.61033	3.81839	2.45564	1.87878	3.10621	0	0	11.9687	230.966	3.78117	13.3316	2.1978	1.53002	98.5264	80.4439	115.225	0	99.3156	7.05424	131.091	7.60728	57.4359	0	12.475	173.17	5.47386	3.03688	6.83755	254.979	1.57394	3.8518	57.5814	8.00043	0	60.7248	55.8671	100.426	3.70763	418.768	154.592	0.0128279	157.897	20.7294	66.0779	61.9805	14.734	0.0165407	0.56346	56.4892	58.1683	0.0676663	332.679	5.3445	363.76	127.073	28.8676	107.105	0	11.6251	0.0785786	75.4049	9.62125	12.7747	8.48738	13.3404	0	4.24278	0	8.58289	6.16487	12.9645	58.5281	9.80525	0.0748809	40.2197	0	6.04483	8.84574	1.85309	0	11.0875	0.0196375	45.0754	34.9206	11.5192	0	2.93372	0.129991	10.5221	68.0717	0	1.54183	0.0309658	7.96898	0.00583072	11.3298	0	0	10.1452	0	39.3408	0	0	7.1413	6.10608	131.194	0.00973411	0	77.7013	0.193982	0	6.16127	0	43.7046	0.116763	1.79336	77.5622	0.172097	0	0.0944256	0.067651	54.3489	0.194489	73.054	0.275311	206.099	1.02179	2.35121	0.099479	0.411011	0.0338689	14.5139	149.745	2.48391	0.144928
TFB1M	333.278	307.275	335.617	338.311	363.671	343.316	315.149	308.337	369.768	211.143	322.405	288.549	253.999	271.089	201.257	380.25	381.302	388.62	302.673	286.139	289.908	342.743	389.752	331.676	411.376	326.077	404.512	305.664	354.357	250.261	378.818	417.693	306.38	320.825	371	415.686	459.301	290.286	315.205	333.824	301.367	440.377	728.745	688.195	496.803	427.103	298.241	272.208	359.316	314.984	485.544	297.134	303.258	422.162	396.107	299.039	544.352	489.541	421.138	403.738	315.05	515.426	290.345	610.356	341.724	424.103	426.021	350.372	398.923	377.097	295.352	356.464	583.497	417.357	451.007	408.833	1046.06	235.071	176.07	570.497	319.807	949.377	320.899	444.295	236.162	415.691	360.862	421.16	268.793	456.247	528.097	323.323	395.642	458.958	533.223	406.733	598.75	280.318	329.641	313.398	377.526	358.291	587.134	574.669	423.122	336.892	599.715	153.913	378.346	490.34	305.075	306.649	286.222	302.395	329.557	276.023	288.145	478.908	717.387	203.228	374.043	710.41	338.303	298.573	699.935	802.129	315.126	206.633	667.883	655.814	481.761	335.408	312.664	421.462	387.916	271.884	604.167	735.029	651.014	321.875	671.79	576.398	312.236	522.564	340.631	470.41	758.16	389.944	281.337	761.841	651.229	373.435	426.114	405.08	571.671	360.021	367.245	563.342	1383.92	237.262	1797.06	292.858	341.296	731.253	663.265	550.137	368.626	288.506	416.504
RABEP1	3432.44	3586.83	3401.1	3090.74	3572.6	3262.03	3340.4	3413.55	3787.5	3966.63	2719.55	3365.5	3690.01	3246.42	3637.05	3188.55	2876.26	3527.04	3450.03	3463.81	3292.07	3019.54	3452.8	3176.98	3078.07	3479.96	3281.33	2689.58	3036.95	4056.46	3179.06	3586.7	3503.06	3282.64	3110.67	3105.69	2573.94	3442.71	2964.49	3337.01	3222.28	2767.91	2872.56	2911.65	2516.13	2842.98	2387.22	3310.58	2864.51	2956.54	4357.7	3360.07	3393.18	2154.49	3095.03	2552.83	3737.59	2195.3	2935.31	2485.03	3616.79	1594.85	1947.24	2356.52	2821.46	3012.63	2721.14	2978.68	2267.34	3265.18	3305.74	2863.06	2054.6	3371.36	3574.05	2347.51	3076.18	2996.94	2603.8	2897.71	2952.92	3327.64	2903.31	3114.08	3194.2	2305.64	3004.98	2424.57	2248.46	2850	1732	2647.39	3121.03	3688.11	2850.43	2515.42	1899.05	2760.39	2244.02	3132.93	3094.56	3252.8	1344.78	2871.13	3370.57	2587.84	2636.37	1925.74	2580.22	2719.49	2818.15	2328.77	3124.2	2131.72	3316.14	2986.93	1769.38	2581.09	2088.63	4459.88	3412.77	1711.97	3061.61	2586.21	2454.05	2750.99	3497.2	2184.29	2732.36	2864.37	2751.87	3686.26	2894.49	5176.9	2608.09	2753.59	2613.88	2154.52	2497.82	1866.97	2570.63	2302.97	2594.54	3294.23	2900.72	3006.23	2812.49	2835.03	7058.53	1900.78	6516.22	9162.96	3705.63	6285.28	5030.62	2506.18	3965.58	2887.58	1393.84	3845.66	2384.92	4894.49	4247.46	3630.9	3934.44	5530.29	5091.98	4476.64	4844.64
HMGB3	749.405	476.473	661.344	699.103	614.135	664.149	787.286	651.936	536.717	611.156	865.217	619.848	1048.97	779.071	747.759	693.16	992.716	567.65	1908.03	691.528	1245.05	1212.92	870.446	836.363	2822.16	804.983	739.703	713.524	1093.9	876.941	1076.1	1667.04	1190.34	1061.92	1007.49	2540.21	3035.64	49566.1	1138.22	930.699	522.969	7884.06	16399.7	3274.29	1731.68	5333.28	7499.96	9637.72	5818.63	3468.75	1702.4	1411.01	10905.4	8353.08	2198.4	5359.96	92261.2	7886.37	15200.6	3217.1	593.091	19276	2151.26	2236.9	1458.21	1986.6	3284.16	1510.55	20203.8	5845	1564.39	5885.18	7754.94	3596.76	1689.74	12265.6	4973.67	1436.37	17707.3	5711.36	4580.97	8625.02	3859.46	1858.42	1410.86	15049.5	4424.2	3428.1	12716.4	1639.38	7823.92	2160.94	1412.78	1005.53	9188.48	3123.42	3790.94	8810.87	9873.12	1461.23	1427.49	12521.4	13703.5	2517.92	1655.31	11311	8176.09	2893.29	11165.1	2217.15	3047.71	3065.1	2015.92	1639.97	1068.19	1088.37	11001.9	6326.14	8539.2	416.369	1015.81	1597.28	4439.19	4571.46	4006.18	50299.8	997.865	9162.21	7851.49	12626.7	5640.02	746.239	28975.5	471.187	2745.38	872.152	2140.54	19749.2	646.923	3352.43	8416.39	12521.5	4724.72	451.515	612.683	2384.76	1493.61	3950.72	4156.26	14934.9	4961.84	301.979	773.891	737.011	962.948	12463.6	644.207	1413.44	3097.76	9826.78	1881.65	475.177	544.621	3443.02	2119.34	2826.57	1249.2	1549.56	822.391
NUP160	2526.61	3049.74	2828.57	2818.97	3111.75	2569.79	3149.02	2686.52	3083.88	3050.32	2112.04	2712.6	2999.31	2741.63	2924.26	3042.99	2707.51	2827.19	2846.74	3087.37	2657.87	2953.33	2652.31	2919.71	2369.11	2822.05	2948.26	2641.66	2864.77	2531.64	2595.06	2704.89	2963.01	2156.49	2552.83	3292.89	2131.21	3235.21	2582.34	2878.34	3294	3225.51	5292.07	4505.04	2806.02	2667.19	3324.45	2898.36	2663.13	2541.07	2790.77	4155.09	2971.57	5048.54	3203.39	2786.93	3859.56	3681.86	3633.9	2925.58	3017.23	3415.16	2347.71	3392.85	2690.6	2436.52	2491.13	2814.1	2472.58	2654.64	2578.2	3400.12	2956.98	2703.97	2968.6	3047.88	3727.66	2612.51	3157.61	3349.48	6248.43	1334.58	3411.51	3806.09	2436.2	5060.1	2833.07	2951.57	3351.48	2529.46	1594.91	1842.35	3290.01	2623.6	3695.47	4354.47	2491.35	3050.21	2744.02	3128.81	4554.5	3094.99	2675.31	3149.4	2689.85	2569.82	3267.49	3261.92	2983.63	3761.41	3854.19	3077.16	2372.79	3739.52	3104.54	3170.93	2499.53	3178.89	2915.63	3556.38	3367.62	1438.2	3430.79	2688.26	3045.61	4669.85	2641.95	6541.11	3514.77	2526.43	3778.7	3564.47	3093.88	2961.55	3341.98	2986.5	2849.73	3104.53	2508.71	2934.13	2712.76	3667.42	4570.8	2431.13	3113.76	2082.41	3819	4433.87	4424.6	3410.63	3590.91	6848.9	3178.25	4773.82	4458.96	3045.48	1856.27	2045.65	2143.35	5575.06	1924.14	2677.45	2824.74	2243.16	4507.13	4574.2	4503.86	3454.08	4255.53
BAK1	1107.82	1462.51	1540.81	1411.35	1183.19	1356.38	1987.02	1350.03	1008.96	1519.1	1381.71	1543.81	1385.89	1464.1	1750.74	1524.96	1962.41	1401.41	1664.69	1671.01	1530.53	1239.65	1414.1	1599.24	1920.13	2402.05	2401.87	1656.81	1572.4	3383.56	1132.71	1203.81	991.706	2511.15	1456.45	2564.23	1568.02	2805	1070.24	1644.01	1848.05	1184.35	1764.38	1915.08	3303.88	1889.58	2440.09	2421.8	1927.83	1942.1	2666.57	1692.91	1201.57	3151.21	1981.6	2482.58	2277.49	1913.39	3864.08	3230.96	1395.1	6142.11	3544.99	3950.96	1193.37	3695.25	2498.13	1323.18	1892.5	1939.36	2549.96	3527.4	2955.3	3534.76	1030.73	5112.33	4673.27	2891.95	2048.02	3014.31	4357.7	3093.19	2619.1	3104.05	1664.27	3078.19	1864.7	2387.23	3083.72	1439.4	1772.53	1476.34	1504	2062.92	3385.71	1971.65	2417.35	2607.12	2401.77	1686.51	1552.68	2414.97	3044.76	2660.57	2432.1	3072.23	2867.03	1694.41	1770.87	1644.21	2056.98	2356.22	1758.88	1783.17	1695.23	1243.09	2623.76	1791.28	3930.16	1257.52	993.647	4772.78	1503.28	2475.67	3507.53	1701.25	1816.68	2403.98	5079.58	1952.09	1629.34	1332.36	1634.24	2594.53	2998.95	2906.18	2207.23	4830.98	2775.87	2358.92	3483.73	4554.92	1688.32	1534.45	1899.73	4544.2	3422.06	5030.32	198.671	2395.52	618.411	259.886	1309.96	253.887	238.489	2843.8	1866.4	2224.64	1884.06	2451.26	1345.09	1801.32	781.137	1707.71	2538.85	1196.51	1141.11	891.627	1366
MUSK	55.832	106.002	111.291	78.7102	94.1739	55.2018	145.459	110.331	104.588	50.2053	61.44	103.959	137.02	82.1085	170.473	52.4785	67.9601	195.752	55.2253	182.4	63.3431	97.1632	50.9673	87.8418	22.9951	68.6027	63.0576	90.4308	64.3181	26.0635	90.0563	79.6415	92.9307	60.8788	83.8139	59.5203	33.1302	24.7241	52.5367	64.0817	95.2128	78.3099	18.679	58.0591	60.8572	133.637	9.64852	25.333	15.662	109.64	27.9393	179.408	122.858	1.92603	26.2688	46.8351	7.23205	47.4105	45.4591	50.5706	66.98	2.32114	10.0735	118.076	57.8766	27.4093	91.0045	88.4753	3.83489	21.9462	38.2612	66.4353	5.95643	17.7097	105.007	0.0332808	16.5913	86.645	7.86031	50.4399	22.8615	24.3011	50.8102	139.402	49.7925	4.49246	87.3386	15.7524	6.22129	28.0265	0.299661	29.372	87.0654	109.856	59.7984	43.2537	36.949	52.4991	152.943	69.8593	64.4052	13.8784	5.79486	46.0246	75.5804	45.095	13.7311	11.839	54.0713	58.0026	48.3297	129.563	163.002	24.9789	87.9867	73.1751	4.45241	0.0398735	23.0599	77.9296	95.7608	2.7643	101.204	54.7991	126.26	8.07291	112.474	9.58188	34.4637	29.4303	30.7407	80.988	60.4946	107.057	86.4191	115.936	80.7723	57.5683	38.0793	37.5236	68.5067	14.5509	69.2175	23.5132	98.6584	4.95058	55.897	20.9386	137.076	25.6604	9.52132	60.3616	152.136	97.4702	69.418	0.103598	61.194	23.2254	0.281905	2.72649	1.06753	77.4394	64.0497	12.4382	28.0767	106.756	48.9444	136.814	362.214
IKZF2	822.025	1023.41	848.019	1149.9	1123.07	700.163	885.821	897.009	962.46	966.537	662.365	1103.7	502.7	753.55	1058.07	786.243	1009.15	955.436	824.166	698.344	628.682	808.281	897.429	879.397	1188.2	1982.91	1123.19	774.123	802.047	964.262	637.834	769.285	907.375	765.702	757.088	2175.45	1448.69	1067.93	1469.88	894.488	861.523	1994.73	1359.04	2218.76	1050.06	1850.7	1274.5	1390.6	1684	1205.25	894.94	1035.37	1344.82	2290.4	1439.75	1845.15	1146.93	1551.87	2270.46	2402.35	1007.54	622.636	1726.36	1104.35	1151.4	1067.15	1118.06	956.778	1945.52	1706.91	753.011	1184.52	1605.65	1399.73	1740.17	1396.44	1188.01	725.617	1360.43	1450.95	1873.07	379.16	2528.81	2056.99	1197.84	521.034	1501.15	1119.04	614.074	929.334	438.797	562.263	982.865	1134.38	1263.61	1634.88	914.099	1527.79	1280.16	800.066	1095.39	1101.1	499.539	1113.15	1141.09	1554.7	1013.91	667.017	1457.84	1227.82	1372.32	1146.25	693.929	1595.64	823.66	1010.99	751.1	150.596	627.921	1100.17	862.104	380.865	1369.65	1606.36	1512.43	1835.45	1227.19	2288.66	1082.41	930.753	1079.47	1153.3	2299.02	790.352	1063.08	1384.71	1017	1223.45	571.415	1880.19	616.592	779.816	1833.05	778.962	884.879	578.123	1114.27	1610.94	2000.32	1077.51	1409.74	2577.92	701.978	1168.8	1342.45	1412.62	548.016	280.481	406.523	1605.76	573.161	477.451	859.928	706.375	3134.07	1637.22	935.175	1430.25	1124.88
GRN	25942.1	36860.5	56331.9	62542.2	53138.1	40725.7	61509	46083.4	46714.6	38467.1	34393.2	55071.2	48318.5	41191.8	45907.9	56573	101289	86484.5	29276.2	44465.8	44152.9	47109.1	65590.3	49791	31660.8	49044	97484.7	70678.5	81581.3	95161.4	82718.1	46456.8	25192.2	93130.1	47053.1	36986	21227.7	30614.1	34540.7	35712.3	87358.1	20166.8	43760	28289.4	65226.2	41734.3	32187	34172.6	46105.7	41783.3	81815.8	26858	40577.6	37157.4	34309.2	53345.1	35555.2	31520.3	37214.9	37155.3	55390.8	40340.1	48855.9	43084.1	39968.7	31895.8	30885.6	46067	34020.8	54990.3	55657.9	43795.6	42239.2	78174.2	28146.6	50479.7	46766.1	90552.2	27508.6	63428.9	33958.5	47069.3	43762.4	31036.5	68542	56960.8	45252.1	63702.8	57359.7	31920.5	36845.1	29313.9	41184.2	69251	50159	33941.9	39204.1	36335.7	41448.5	44381.6	37733.5	29948.3	29581	84892.7	61721.4	51045.4	70438	33078.2	42803.4	39179.6	42278.3	43369.1	89914.6	15925.2	40599.8	74589.5	49218.1	43564	38466.7	47049.4	66648.1	52180.4	27737.2	46151.4	30625.4	21663.9	91552.1	27847.3	51834.8	38845.8	23634	38276.5	27235.7	159535	40831.5	55296.5	48291	45306.8	42839.9	33864.1	30719.7	34851.4	56431.4	30910.2	50327	74372.7	36701.7	47922.5	15076.1	42031.7	29703.7	3643.83	56366.1	21711.4	14421	27735.7	24929.1	54799.9	15408.4	35141.1	24090.1	57398.2	44835.5	40728.2	78273.8	65658.7	66956.6	52382	46159.5
FAM13B	2519.17	2402.2	2287.43	2432.86	2198.06	2687.95	2219.69	2569.88	2981.39	2859.62	2114.23	2610.59	2919.47	2359.65	2653.12	2838.01	2207.87	2174.28	2190.27	2470.74	2540.13	2104.5	2321.52	2461.62	2174.9	2236.04	2156.04	2565.7	1914.96	2568.21	2243.17	2285.23	2784.41	1997.23	2234.6	2063.09	1655.38	1430.56	2122.93	2394.43	2721.81	1597.24	1984.15	2517.6	1770.37	1942.42	1897.92	1283.87	1886.26	2232.47	2475.85	2080.65	1938.05	1285.9	1012.69	1706.86	1579.3	1804.21	2139.4	1666.49	3033.09	1528.29	1584.88	2334.15	2003.88	1556.5	1843.09	2056.88	1662.2	2206.72	2638.41	1703.79	2047.74	1697.98	2191.18	3694.4	2976.73	1762.59	1805.05	1765.11	1942.66	1038.89	1678.92	1843.37	1440.91	1486.49	3149.02	1104.66	1299.46	3113.57	733.342	1812.96	2632.54	1986.03	2162.66	1759.17	2480.95	1773.59	1989.86	2568.96	2251.59	1673.88	593.01	2104.04	1988.53	1661.78	1525.28	1096.77	1408.94	2411.18	1957.3	1351.78	2317.26	2515.13	2832.63	2081.55	1182.17	1203.3	2266.54	2870.23	2353.98	991.002	2776.8	1976.75	2905.53	3001.25	1764.16	2008.28	1402.67	1761.27	2304.2	2191.94	2339.81	2735.35	2436.96	1879.79	2360.06	2535.1	1808.73	2947.28	2310.9	1911.42	1651.34	2088.95	2071.94	1134.37	1881.1	1530.74	4143.2	1822.78	2182.35	7413.89	2827.28	3472.03	4186.9	1610.62	2574.28	1169.93	2078.79	2653.54	1041.39	2171.57	3329.66	2102.13	2624.04	3052.24	3574.37	2439.77	2426.4
ARHGAP31	7811.66	11563.9	9762.7	10093.2	12228.6	9335.81	11146.5	8021.61	11478.7	12223.6	9277.09	9574.77	8934.8	10080.6	10526.7	10147.9	9458.19	9585.7	6740.55	9568.71	8330.12	8298.38	10125.6	10200.6	4493.9	4147.6	8841.62	10260.1	10220.2	9840.84	8718.3	6726.2	7914.95	8709.9	7082.42	3042.31	3139.52	2212.94	8284.67	8980.87	10423	2819.48	3690.48	4179.49	5307.73	7072.89	4578.62	4027.17	5102.74	3786.51	5162.52	5222.7	6317.64	1314.04	6297.1	3511.6	859.245	5445.81	3893.11	4415.51	8989.69	2065.17	2516.17	3231.7	7409.06	3256.42	3048.15	8303.16	1587.99	3389.88	7424.73	4950.48	2738.9	3805.45	7586.75	2457.26	3471.84	5823.87	2517.23	6200.95	3974.6	1682.29	3051.99	4543.24	8432.12	2131.64	5572.59	3643.46	3724.68	4128.79	760.455	5201.87	7888.42	4628.52	4204.39	3566.59	4570.75	3810.74	5679.38	9678.39	5420.08	3390.51	565.118	4287.94	5424.45	4073.84	4050.74	4439.65	2625.53	7240.74	6064.2	3534.35	9527.07	6613.73	8963.19	6757.95	3440.84	2308.39	2068.43	12950.1	12505.4	1923.2	5562.17	3839.16	3919.48	1159.99	9922.44	693.551	2987.77	2641.08	7217.61	8117.38	2999.25	9645.06	3704.34	7133.21	7156.23	4517.8	4023.95	2805.8	4041.02	2142.56	3739.07	4755.79	11661	2332.75	3072.05	2797.76	7855.36	3439.98	3944.28	11549.3	12163.9	10530.9	6680.95	2102.99	5881.46	3945.59	497.349	1118.82	2045.96	13494	10581.6	2822.31	4771.4	5094.4	6064.72	8503.97	7866.96
CENPQ	340.732	340.248	265.608	262.392	272.503	452.449	267.03	303.821	373.989	179.512	269.777	315.757	223.565	259.929	240.437	200.024	321.047	323.403	350.728	213.726	515.293	235.986	345.78	203.456	392.581	271.304	367.739	338.236	410.57	280.924	302.674	247.942	358.547	159.3	355.942	285.117	246.827	477.819	310.052	351.555	311.87	374.15	312.039	232.229	218.017	391.504	204.753	230.867	251.231	325.953	369.179	169.507	279.25	546.4	220.547	547.996	1096.14	409.891	348.369	200.462	240.99	276.362	521.581	424.322	314.777	366.587	336.017	217.784	503.007	439.947	222.415	325.592	312.822	353.375	201.832	321.692	827.522	251.028	198.696	276.336	351.987	510.494	394.322	188.551	238.464	1015.17	254.657	445.177	552.02	209.573	723.922	292.035	249.226	327.682	238.468	406.784	355.661	240.286	471.49	223.708	338.027	328.658	450.476	198.515	260.351	341.381	569.291	284.202	212.501	383.838	276.883	205.551	276.811	206.142	304.274	295.881	266.146	404.724	731.826	286.068	230.948	406.772	234.616	252.273	359.31	444.76	201.525	629.979	385.126	265.598	354.407	245.046	378.313	316.325	391.419	197.491	456.837	579.39	490.589	391.378	456.043	362.245	513.802	201.081	277.157	274.562	386.603	573.728	454.269	572.757	661.768	418.245	464.121	446.502	455.949	622.07	391.92	385.843	404.521	613.301	443.013	152.74	490.239	471.808	498.26	446.834	420.92	426.684	254.538
SARS	6187.15	5857.2	6368.77	5919.09	6274.59	6471.14	6247.64	6031.35	6289.26	6886.71	7302.14	5090.02	5863.2	5949.79	5864.4	6407.8	7356.6	6729.81	6876.54	7103.08	6649.65	6172.53	7233.4	6390.72	7294.2	6418.07	7166.8	5990.55	5950.67	6809.99	7528.02	6846.14	5866.53	7398.83	6259.87	10225.3	5746.47	8705.29	5571.55	5646.24	5857.77	4003.03	5748.22	8070.6	6322.37	5512.32	5302.01	8084.11	7904.45	5815.37	6320.82	6288.24	6280.24	7071.04	5084.11	5660.04	4981.89	8774.17	7070.4	7126.81	6184.95	15495.5	3644.76	6921.87	5348.71	5662.94	4919.25	5771.46	6198.82	4802.5	6453.75	5416.42	7497.22	6507.45	6717.7	6887.57	6679.55	10673.4	7009.7	9063.97	6518.42	10829	6948.18	9040.35	6199.77	6095.48	4358.5	4786.54	7063.74	5795.59	10247.8	5859.92	6719.71	7077	4907.42	5505.47	4734.07	7194.83	7331.17	5288.35	7449.95	5711.34	8148.39	6417.36	6724.51	7220.43	5939.19	7651.04	7715.37	7607.83	7935.92	9794.09	7498.84	6558.67	5378.27	7721.89	9305.22	17874.3	6338.03	5843.63	5941.11	9615.16	5113.32	5574.96	6741.48	6873.86	6956.91	5281.14	6620.1	6344.78	9408.24	4642.29	6174.12	6750.09	6003.23	5285.54	5614.87	6584.19	8772.94	6017.8	9047.29	9352.15	4433.59	12288.6	5604.46	10906.2	8229.09	4380.34	5655.3	9755.57	7305.5	9713.85	6702.01	6671.04	7149.69	9081.89	8164.42	11352.3	11002.6	14713.7	12502.2	9931.49	7698.02	10264	7770.77	8720.85	7841.72	6340.85	6629.84
RANBP3	4105.54	3415.81	3593.14	3348.46	3384.25	3418.49	2922.16	3064.5	3236.02	3409.39	5410.49	3109	2834.96	3256.79	2675.37	3897.56	4004.82	3374.89	2958.2	3883.7	3233.21	3406.05	3243.94	3902.21	2869.25	3311.59	3651.17	3807.41	3779.22	3049.77	4153.97	3605.2	3077.76	4498.96	3826.8	2422.14	3124.14	3628.31	3584.57	3239.19	3152.14	3587.64	4122.74	3623.63	3602.66	3634.6	2419.72	2880	3008.61	3219.5	3070.73	3165.84	3242.85	4470.12	3990.49	2751.82	4608.73	3228.99	2827.96	3091.13	3487.56	4305.02	3373.04	2974.32	3004.63	3500.29	2951.15	3139.41	3565.31	3079.63	2994.84	2964.1	2625.16	3656.81	3712.03	3688	3608.55	3604.99	3622.89	2724.36	3615.34	2724.88	2717.9	3631.58	3971.9	4575.73	3004.97	4198.06	4432.79	4437.33	3548.09	4105.75	3832.08	3889.2	3215.66	3791.75	2768.98	3468.38	3589.66	3699.72	3657.29	3094.11	4337.76	3865.63	4078.25	3156.77	3430.42	3708.1	3468.73	3355.28	3603.48	4211.28	4569.56	3506.59	3710.45	3840.03	4207.25	4295.95	2817.54	3219.41	3673.63	5432.62	3538.45	3053.94	2752.74	3602.08	4226	4181.37	3564.44	3073.4	4409.72	3640.67	3018.03	4622.11	2762.71	3288.55	3530.67	2528.76	3398.74	3098.36	2865.12	2957.5	3088.41	5815.2	3654.39	4656.79	3497.86	3105.26	1356.68	2771.81	1546.45	1417.79	3639.98	1584.9	1767.24	4070.89	4178.32	3749.48	3464.05	2926.86	2767.33	4993.63	2966.41	2774.53	1738.62	2389.3	2488.05	2635.3	2272.54
ARID4A	2731.43	2990.08	2691.27	2690.58	2965.48	2064.4	2346.89	2436.05	3357.49	2280.05	1742.5	2534.81	2644.84	2887.6	2821.52	1797.27	2021.61	2877.63	1976.56	2831.87	2446.84	2255.05	2190.61	2497.48	1669.56	2759.95	2482.8	2510.53	2958.13	1894.33	1922.84	2745.46	2573.95	1491.52	2343.5	1844.21	1513.7	1388.68	2182.67	2362.4	2344.59	2473.78	2505.57	2853.61	1697.34	2605.68	1950.76	1939.51	2275.18	1431.68	2529.23	2326.76	3052.57	1607.14	2649.07	1810.07	3634.78	2196.23	2318.61	2071.18	2613.17	613.625	1737.3	1592.59	2842.17	1909.39	1634.08	2673.27	819.04	1841.59	2438.75	1904.96	1685.75	1854.49	2472.28	2677.76	2132.61	1724.94	2255.58	1683.16	2482.56	513.988	2347.13	1500.37	1983.65	1354.58	2395.72	1766.38	1260.18	2025.05	773.955	1412.81	1989.22	1768.39	1687.31	2495.26	1728.49	1820.5	1974.76	2043.9	2250.88	1693.94	447.956	1443.48	2141.06	1952.42	1244.56	3511.89	1553.45	2194.22	2202.97	1740.8	2001.82	4013.04	2080.48	1998.95	1377.89	1688.73	950.063	3108.02	2722.78	815.004	2376.18	1607.28	2566.37	2074.09	2047.1	1737.75	1443.21	1717.62	2090.89	2462.24	2195.81	2728.78	1673.35	2216.43	1530.22	1558.99	1306.48	1691.33	1065.48	1053.33	2062.38	1751.27	2605.34	1666.4	1841.97	1260.49	2953.5	1600.67	1593.52	4903.42	2539.49	3639.13	2852.64	1522.79	1642.02	993.878	853.941	1778.56	459.014	1930.04	2365.19	771.918	2463.34	2517.73	1927.17	2199.02	1909.57
TSSC1	1053.84	917.391	1109.16	1212.68	987.824	1262.93	1104.69	934.976	965.638	893.031	1621.81	1101.75	1015.45	919.42	834.61	1230.86	1369.63	942.372	1298.62	1060.33	1353.91	1019.69	1173.25	1211.09	1447.14	1230	1364.85	1024.64	998.713	1187.33	1080.73	1033.61	942.274	1310.03	1175.06	893.772	1507.74	1588.58	939.415	902.913	938.091	1105.25	1149.65	1092.69	1232.62	1087.16	1118.41	1046.15	1210.09	1120.33	1322.77	1173.48	635.001	1242.23	1081.13	1365.26	1464.63	1298.57	1809.24	739.412	851.53	1197.81	1805.94	1520.4	1095.88	1235.43	995.05	1094.68	2352.17	1237.04	1042.02	1169.54	1209.15	1142.81	1085.3	1960.16	1474.91	1560.63	1105.65	1546.56	1817.01	2907.52	1198.96	1132.3	1107.59	2203.57	723.53	1332	1579.6	849.794	3457.26	1245.94	884.976	1496.3	1167.49	909.22	1251.31	1668.56	1034.32	1130.73	879.471	1621.62	1513.34	1167.6	1383.37	998.21	1231.81	1507.66	974.081	1112.56	933.344	1479.23	1014.08	711.588	922.77	822.807	1398.76	2093.4	1343.38	845.987	862.095	3213.36	837.177	1046	1631.13	1320.31	1128.6	1274.25	1566.85	1074.3	1347.95	898.703	839.241	1301.01	1488.41	881.975	1080.46	1427.67	1384.41	1420.09	1129.89	1412.42	1541.85	1976.65	954.918	1934.74	1623.95	1347.12	851.439	1264.75	1617.01	2684.62	1074.39	957.776	1166.57	1645.16	1197.64	2160.01	2142.8	1578.72	2314.71	1159.86	1103.82	1978.73	1983.38	1107.57	1031.87	1082.27	1300.28
PNPLA6	6096.82	9714.79	11988.2	15666.5	13652.2	10082.1	9495.24	10836.5	11347.7	11659.9	14223.8	16199.9	10986.3	13739.4	9539.59	16464.6	25379.9	14343.8	5797.78	13045.3	10797	14119.6	14215	16477.5	8746.59	8378.66	25766.2	15644.7	20651.6	19665.1	15509.1	11163.2	6379.14	17522.8	8751.64	5290.7	4224.58	5069.34	8743.06	7584.58	16602.5	4298.06	4963.48	4681.1	11128.8	11710.5	6773.25	5618.73	5071.31	7875.3	6050.48	4676.5	7494.33	4508.92	6872.57	3870.21	3654.7	3727.45	5493.12	6641.2	11743	6443.48	7547.88	6780.7	9986.29	4870.49	4773.24	6314.65	10297	6487.47	10873.6	7600.23	4477.26	8108.98	5598.43	5637.45	7393.18	8355.34	4348.84	8765.59	5373.19	5376.16	3893.33	5864.09	12628.5	7927.76	9224.67	7664.61	7301.51	5953.84	5484.78	7932.72	8507.38	7492.17	5443.18	5037.86	7883.8	6364.01	5170.11	8802.02	6789.16	4858.67	3505.31	14374.7	7580.9	4935.71	5256.05	3918.35	4472.97	7183.44	7898.67	5496.03	18226.5	4098.5	9978.02	13944.5	7745.94	8337.75	5623.55	10077.3	12923.7	13605.8	5120.68	7869.22	4273.56	3887.33	16808.6	4018.15	5564.05	5966.79	3163.82	6220.69	3791.68	13417.6	8071.61	10179.9	7116.19	4475.5	8789.3	5009.5	5367.23	4119.15	6939.24	4709.31	9132.02	4953.18	3823.69	5780.91	4501.13	4655.17	4351.8	1483.78	12351.9	7087.06	6987.68	5876.96	5990.85	16820.7	2011.4	6799.61	5412.62	8822.94	14136.9	8578.63	4691.61	13030.7	7900.88	9178.65	7855.05
IFT88	949.582	781.126	700.84	813.448	733.354	675.395	648.635	694.446	878.997	832.577	742.402	807.367	675.419	775.101	675.738	697.122	676.076	594.611	736.228	716.241	948.516	760.231	931.407	756.581	2010.91	741.24	801.687	891.71	881.816	688.119	918.255	911.451	1075.65	684.877	698.508	478.08	1849.85	350.245	1301.96	774.816	769.706	725.951	674.862	866.175	872.988	670.847	431.538	380.155	302.025	568.827	600.126	658.934	669.727	333.837	741.067	926.831	608.044	434.014	413.837	690.693	799.622	249.325	687.464	604.469	984.964	656.769	726.036	589.594	567.551	490.824	726.602	457.506	630.85	541.382	855.669	365.821	533.421	403.907	459.373	600.984	564.842	619.892	470.533	751.189	616.879	380.251	864.88	561.961	653.347	523.679	587.544	900.807	675.886	667.15	424.886	370.305	820.823	487.323	491.545	456.448	595.59	614.617	343.303	774.336	670.558	354.939	558.482	467.389	760.354	651.64	648.407	469.299	575.299	595.985	989.025	587.568	531.159	699.275	487.529	831.311	822.416	666.26	562.355	1412.69	799.58	533.803	827.406	440.027	621.27	879.515	596.084	703.92	758.347	673.97	881.626	563.437	1093.93	589.22	891.577	859.597	770.983	854.802	485.529	1193.4	731.013	734.027	1323.74	396.375	1212.58	577.292	1215.31	2021.76	909.245	1238.17	1983.29	319.256	667.315	759.394	611.031	293.985	601.05	650.577	883.223	607.009	613.695	803.609	745.155	1440.8	815.48
ALG1	619.072	703.634	634.432	680.367	690.275	768.8	629.149	626.626	696.232	533.016	805.99	596.533	658.694	716.888	523.229	897.152	1134.02	682.436	1096.15	622.55	765.267	754.888	779.504	720.726	741.328	1426.29	781.721	743.385	731.364	874.547	871.835	665.725	704.156	1307.67	724.421	1406.44	1690.7	1148.83	603.623	1024.34	769.633	900.525	2425.72	2553.82	1446.14	1283.44	1116.79	2189.73	1536.19	1249.08	1034.05	1259.04	657.241	2498.09	1447.22	1024.76	759.133	1271.73	1368.06	767.007	706.567	1677.09	1137.88	1687.34	685.064	1137.55	902.045	752.583	796.883	785.119	797.686	943.111	1711.67	987.287	1031.76	1064.02	958.077	1872.02	953.182	1499.28	2457.61	771.516	1730.71	1117.26	918.954	2808.72	1214.95	1730.19	1118.54	1079.57	1222.24	602.089	1551.76	1189.97	1510.55	1200.75	984.924	924.817	1179.48	1115.68	1739.46	1297.28	1500.75	1709.53	997.518	1231.39	1999.37	1106.12	976.581	924.2	1242.44	1205.59	826.698	775.49	875.683	1066.39	1440.53	1794.5	1065.47	567.229	883.529	1633.54	614.45	1343.66	900.55	2128.17	959.258	829.26	978.019	1353.97	1129.77	842.139	1585.74	1136.74	1286.81	1020.25	917.476	1309.82	917.173	1313.87	896.76	1348.11	791.694	1924.21	852.045	2927.33	2023.43	1533.26	389.551	1049.06	978.742	652.826	622.909	417.362	642.36	1156.61	789.803	791.732	868.683	886.764	583.864	739.479	894.414	1554.56	3399.37	1646.83	1401.56	1098.95	1331.05
ZCCHC8	1437.4	1434.9	1367.61	1463.84	1392.57	1546.59	1393.47	1449.51	1806.58	1496.78	1247.93	1368.93	1235.28	1392.34	1399.11	1404.15	1312.68	1581.39	1160.58	1569.66	1514.97	1445.71	1464.07	1491.67	1425.22	1474.36	1451.02	1518.44	1363.04	1390.34	1357.41	1482.79	1504.02	1098.16	1568.75	1351.71	1227.95	2230.12	1313.32	1490.61	1544.25	1877.72	2076.39	1174.55	1004.71	1505.61	1195.63	1550.22	1283.06	1521.19	1440.88	1541.58	1633	1126.74	1137.18	1642.99	2613.46	1496.36	1335.3	1528.55	1403.84	1359.08	1378.33	1599.28	1425.8	1368.51	1371.07	1364.39	1100.42	1331.81	1309.16	1452.11	1267.76	1372.17	1503.35	2151.66	1853.98	950.349	1516.83	1521.35	1429.73	773.956	1329.78	1185.46	1230.26	1765.77	1871.05	1036.05	1314.96	1572.82	1850.06	1042.07	1502.38	1230.2	1017.92	1950.12	1547.47	1922.47	1714.74	1660.62	1261.49	1882.31	891.423	1299.47	1220.59	1132.27	1060.04	1194.19	1054.51	1305.69	1104.51	2370.44	1069.63	2379.36	1366.35	1187.67	1599.99	1480.36	1150.09	1807.73	1432.87	1191.7	1227.13	1100.81	1354.53	1576.22	1218.62	1370.34	1019.57	1443.09	1800.57	1396.07	1405.92	1643.65	1269.51	1365.89	1499.71	1208.15	998.923	1685.67	1155.46	1400.2	1299.31	1582.32	1481.74	1547.85	1530.47	1551.03	1248.42	1240.88	1767.75	1151	1245.18	1370.09	1735.9	1196.21	1373.9	1171.35	576.563	1296.55	816.052	1364.93	1340.31	1027.52	1562.78	1649.26	1315.13	1119.23	1017.81
ABCF2	1688.75	1599.66	1721.18	1595.97	1614.98	1864.02	2160.08	1782.27	1438.95	2801.96	2324.74	1680.8	1919.91	1956.15	1967.86	2108.21	2028.17	1722.21	2354.89	1961.43	1759.34	1691.29	1768.87	1896.86	2063.18	1754.67	1959.55	1746.33	1797.16	3041.39	2192.11	2013.39	1759.58	2395.28	1835.87	1754.91	1670.75	2191.06	1772.73	1648.21	1829.49	1656.57	2680.77	1696.15	2114.49	1815.17	1991.36	3126.85	1731.06	2325.59	1877.4	1990.85	1954.93	8669.51	1824.71	2412.36	2923.79	1469.47	2340.41	2024.25	1779.55	5374.14	2040.38	2761.77	1615.25	2185.82	2012.1	1633.24	3568.21	1768.76	1995.63	2074.3	1846.03	2582.9	2031.59	2534.7	2035.26	2930.77	3448.78	9329.68	1715.28	1682.09	2873.2	3494.18	2001.05	4613.38	1824.2	2981.62	2631.98	2392.92	4389.05	2248.19	2207.52	2248.64	2472.48	2416.88	2048.75	3086.04	4405.16	2399.79	2741.12	2353.05	2845.41	2453.72	2575.72	2680.21	2366.45	1681.51	2502.29	1723.67	3126.24	3438.7	2009.34	1812.27	2195.69	2260.33	3519.96	5738.05	2834.85	1859.29	1963.74	2419.84	1880.47	2688.27	1871.62	2843.39	2225.03	2728.6	2757.7	1915.84	2543.43	1997.83	3378.5	2388.95	2073.73	2070.6	2348.25	3466.19	2142.75	3854.25	2253.65	3278.3	3996.81	5943.09	2193.01	4608.36	3978.81	4466.28	2903.98	2589.17	5987.42	3406.36	2257.15	2150.94	2371.3	6777.11	2561.29	2509.44	2366.16	5505.39	3720.55	2897.32	2973.76	3741.81	5671.89	3416.25	4282	2932.04	3221.81
CHPF2	2121.63	3009.65	2578.18	2970.79	2770.12	2870.32	3742.6	3377.39	3096.56	3323.82	2542.99	2891.37	3473.23	3099.7	3417.81	2573.61	3293.71	2715.03	4741.48	2712.6	2943.32	3197.84	2777.23	3153.68	2568.54	4303.02	3185.71	2572.92	2920.95	3785	2723.18	2289.06	2669.83	3926.56	2972.43	3874.66	3209.18	4134.67	2329.99	3623.63	3290.73	3692.54	5069.21	4664.93	3707.8	3449.12	4382.73	7180.33	5166.48	3948.13	4180.92	3504.39	3041.81	28676.4	3904.62	6448.52	2903.73	2657.98	5543.18	3958.41	3038.45	19199.1	4245.08	5138.27	2945.91	5656.12	5262.26	3278.02	9762.25	3909.64	3741.5	5204.98	3755.04	5536.9	4530.64	5184.49	4000.07	4605.49	6434.26	15470.7	3033.91	2689.63	5938.39	6118.83	3210.45	7057.57	2916.75	7652.47	4241.56	5582.79	3534.71	2983.99	4665.23	4388.4	6727.39	4915.63	2701.35	4958.95	7323.7	3669.52	3841.64	4715.73	2771.62	3810.03	4983.42	7578.62	4887	3566.07	5059.8	2736.13	6335.04	5497.09	3445.27	2920.21	2848.62	3983.27	5345.4	10077.6	5474.51	2375.75	3504.5	3375.53	2709.72	4066.89	2962.05	3649.45	3473.65	4396.93	3789.43	5653.93	4003.31	3664.19	6592.57	4573.28	3378.49	4003.79	3507.89	7751.05	3436.06	7203.51	3205.62	4540.9	6483.86	6956.56	4698.38	8759.68	4549.85	8281.17	966.026	2819.52	1506.42	1370.09	2646.89	771.173	665.527	15347.9	2334.16	1909.46	2980.47	6451.53	870.104	2723.05	1472.22	2451.5	6299.64	3214.54	3210.45	2059.67	3148.3
LRRC7	26.9839	46.3512	52.0991	28.1038	30.0557	20.3051	24.1038	48.8674	62.2872	26.0316	16.4898	27.1982	29.6333	43.1087	34.9512	24.7533	18.6639	23.4359	23.5246	41.7607	13.3809	34.1686	18.9877	41.2543	22.9836	28.5749	43.0672	30.7382	19.9045	22.4796	37.143	40.5465	42.0133	3.60392	18.3675	28.7968	18.9538	42.8468	39.1359	43.0489	31.4277	53.4206	31.1008	54.2875	30.9854	46.3429	75.0431	21.8595	49.9233	29.2107	34.1257	30.1255	41.8345	29.1122	55.8661	12.7994	51.9401	63.6474	14.514	56.1623	22.7913	13.5925	30.4711	33.2185	30.1207	14.5331	25.0013	58.8604	20.2239	67.8403	18.2013	24.3126	26.6956	10.8199	28.8343	24.7602	40.3857	26.2626	16.7161	47.2564	42.5584	10.1356	25.3986	23.068	25.4907	65.2849	53.1629	206.844	15.5207	55.5697	28.8467	27.491	18.3441	17.8108	23.454	49.0813	29.76	22.1859	4.94495	16.9888	10.1071	12.144	14.123	8.57936	14.2276	12.4527	15.6967	51.5612	22.6887	22.1961	35.2389	11.0389	21.6399	73.0399	19.5808	11.5225	12.1439	8.77481	28.8448	43.511	12.127	5.37939	40.2039	16.9869	33.27	12.9953	8.61194	10.4001	27.366	30.9316	19.4013	33.0009	13.5656	12.1735	20.6143	17.1842	31.3356	13.448	30.3542	35.1495	2.05678	8.04143	17.0004	23.4012	22.5451	14.6023	27.9324	7.9888	75.9637	17.4073	32.9737	51.6914	27.6438	99.5371	34.708	6.31286	40.6815	9.45765	3.6462	10.4551	55.4104	8.04915	29.5836	24.0186	25.8986	32.4329	31.856	16.7619	5.53954
FUT8	891.84	1209.56	1017.62	1024.3	1000.85	1097.49	1218.13	871.672	1213.9	572.077	625.094	951.155	1031.42	1157.09	1057.02	956.563	1791.45	1008.45	2761.84	856.754	871.916	1168.1	869.447	822.004	1195.52	3423.11	968.754	1128.65	958.831	891.131	1564.48	1268.28	961.153	1457.6	905.308	1815.39	1961.2	2313.84	1110.41	1756.12	1035.57	3801.83	4010.78	2686.06	2120.03	2949.75	1965.34	3117.68	2510.71	1756.72	3489.8	2731.18	1894.44	9084.88	4780.05	2897.6	3287.9	1726.33	5773.37	3250.24	1225.7	3764.78	4070.72	3800.58	1432.05	3473.68	2491.13	1772.65	3888.12	1662.02	1299.1	1970.44	1870.16	1967.69	1631.04	806.926	2679.49	3195.44	6614.28	3573.27	4733.57	1883.13	2881.66	3411.94	1791.59	7897.67	1952.89	4218.5	1347.02	2556.78	4653.2	841.032	2327.14	2374.03	3494.39	7817.36	2151.74	5025.01	2946.2	1668.67	2237.61	4555.36	2562.34	1820.99	2232.18	3062.13	2805.19	5971.81	3124.38	1509.87	2092.22	3316.73	1088.45	1430.53	1229.87	2048.1	3112.02	1049.5	6704.46	1009.1	1243.8	1139.65	2374.04	2454.86	2449.47	3585.74	1252.94	2039.73	2756.69	3871.02	2896.24	2338.01	4101.93	1832.29	2324.32	3164.58	1147	7881.58	2447.98	1341.56	3926.49	2869.59	3522.04	5515.31	1294.11	7384.66	7349.06	11040.5	2635.52	2289.95	7122.74	12256	1411.14	1850.84	2271.79	5499.48	2058.76	1612.41	12004.9	8948.73	1977.71	1272.7	1505.47	2808.19	8728.36	4748.36	3404.95	1957.14	3136.16
UBA6	1788.36	1780.47	2335.01	2234.18	1862.44	1875.29	2557.71	2155.73	2235.53	2550.77	1334.58	2220.02	2404.48	2170.66	2860.69	2063.64	1887.93	1894.34	2366.14	2017.63	2299.11	1965.69	1775.87	2196.27	2356.57	2447.75	2493.3	2221.13	1905	3085.09	1747.36	2420.07	2600.02	1880.19	2031.87	1830.76	1565.67	2673.64	1699.59	2084.12	2122.89	2113.33	1996.59	2381.48	1567.9	2135.48	2984.71	2266.79	2204.03	2290.9	2786.42	2296.54	2000.3	2966.81	2092.46	2741.16	2758.12	2428	5405.92	2775.68	2501.23	2061.76	2528.93	2423.8	2040.33	3129.42	2420.12	2507.88	3835.13	2408.23	2927.4	3458.15	3268.16	3852.7	1800.94	3781.57	3840.54	1836.76	2627.41	2063.49	2117.09	1050.77	2364.05	2659.75	1902.67	2490.74	2481.2	2407.7	2758.09	1955.12	2534.14	1665.04	1715.64	2252.18	2969.49	3317.93	1813.77	3324.74	2011.65	2123.25	1796.37	2417.57	1456.33	1856.05	2182.14	2042.57	2774.77	1865.84	1669.09	2378.56	1506.24	1581.47	1555.49	2308.05	1806.28	1828.55	1639.61	2778.52	2821.39	2582.42	1721.22	994.926	2238.98	2070.29	2582.59	2020.1	1651.63	5110.17	2445.55	2944.18	2252.26	2436.26	3085.39	2614.24	2308.49	2087.89	1806.8	3240.39	1364.08	2577.08	1704.56	2206.93	3549.52	2033.71	1469.97	1763.16	2613.61	7923.03	6097.72	1379.45	4411.69	6175.06	2347.3	3867.34	3690.51	5172.84	1288.1	1433.26	2225.8	6033.66	773.526	1747.78	2534	1771.19	4466.12	3142.37	3877	2449.34	4053.24
GAB2	4235.86	4249.5	3411.85	4336.23	5435.04	4089.36	4670.82	4782.59	4337.93	5276.44	4888.56	3925.12	5253.97	3836.52	6804.87	4112.44	4691.84	4845.02	5830.48	4251.61	3912.95	3685.8	3597.71	3918.33	3326.57	2873.48	3578.69	4442.27	4619.34	6261.11	3776.06	3902.97	4083.8	5354.64	4475.98	3069.21	2275.23	2436.63	3118.99	4206.32	4254.01	1776.14	2402.96	2214.91	3715.49	2589.53	3476.48	1976.29	2793.38	2142.06	4642.93	2708.77	3201.06	1216.99	3898.27	1855.84	1225.18	2888.92	2155.76	3278.77	4715.09	2765.52	1837.18	2506.83	3934.92	3028.95	1619.08	4331.03	1940.67	2906.04	4271.25	2962.24	2271.8	3630.24	2697.79	1307.19	2419.52	2731.13	1748.98	2635.04	1699.7	1329.8	2585.21	2775.09	3194.18	1976.43	2465.89	2512.39	2246.39	2319.82	2513.88	3319.68	2811.52	3192.5	2440.03	3584.92	2729.58	2411.22	2267.52	3341.76	3435.61	3533.56	754.807	2932.81	3251.31	2728.65	2589.26	2625.52	2534.96	3131.2	4164.29	4822.26	6712.69	2266.79	3681.7	3299.52	1390	1324.4	1493.38	4682.09	4738.69	1052.29	2325.91	2716.61	1674.65	1581.05	5426.34	396.382	2912.76	3447.54	2048.66	3764.86	2249.45	8003.36	2264.28	3705.62	2483.82	2014.19	2754.8	2492.9	2688.22	2201.22	1930.1	1930.39	4222.84	2046.12	1917.82	1479.74	1648.07	2635.98	1235.53	2108.24	5399.28	2458.36	2175.73	1286.58	4427.28	1629.22	479.194	974.467	1095.14	5403.72	3536.69	2421.5	2309.14	2287.17	2645.02	3355.13	2351.5
ATP6V0A1	3005.12	3831.76	3296.99	4019.47	4068.51	2900.73	3664.71	4441.69	3831.88	3845.68	3639.57	3489.85	4590.66	3374.8	4305.36	3918.35	4027.84	5275.39	4020.61	3929.68	3273.2	3552.34	2729.26	3846.62	2158.21	5986.63	3780.41	5156.75	4329.34	5912.93	3654.44	4028.59	3111.18	6487.93	3818.4	3711.46	2494.87	2863.04	3117.97	3846.23	4482.83	4560.47	3767.18	5585.37	3413.47	4226.71	4217.74	3225.64	4248.28	3280.67	4618.37	5062.23	4501.41	4786.49	5290.74	3301.96	2498.66	4085.47	3047.17	6253.13	4946.6	2683.22	3951.3	3023.3	3468.53	3124.21	2683.13	3331.37	3000.63	4208.92	4091.6	2808.78	4375.61	4477.75	4463.71	4200.1	3602.34	6827.71	3468.45	4601.86	4873.75	1329.9	4260.39	4771.91	3845.78	3000.65	4559.23	4599.96	5165.74	5017.29	1699.89	3266.57	4358.24	4325.68	3541.41	3918.92	3999.42	4688.4	5759.96	4064.53	4422.71	3250.16	1948.72	5404.59	3177.05	3601.78	3857.38	5095.97	3610.77	3551.56	4255.92	4923.42	5033.76	4606.47	3455.95	4663.87	3627.76	3879.25	2297.3	3584.22	4858.68	4826.49	3912.27	3063.39	3063.82	3315.08	4889.44	2353.85	3852.27	3814.88	4031.72	3621	4539.02	8959.84	3448.25	4493.72	3974.15	3279.04	2870.77	5168.1	2718.9	2215.02	3380.18	7937.46	4191.34	3803.13	2627.93	3049.41	4399.22	3255.5	3606.26	4485.73	3229.61	5751.06	4506.45	2039.89	4294.94	2191.13	2391.05	3133.09	2281.65	4221.22	4769.82	3625.2	6513.17	7049.85	7407.04	6083.29	5512.91
PIAS1	2984.64	3556.55	3197.39	3759.88	3869.14	3102.19	3331.23	3295.09	4353.76	3378.7	2355.49	3236.28	2812.15	3265.57	3366.97	3016.25	3476.69	3716.58	3443.9	3216.81	3007.74	3213.86	3634.69	3008.44	2469.35	2798.32	3281.33	3554.18	3897.95	3301.14	3248.7	2459.15	3079.19	2748.8	2645.83	2076.53	2387.38	1658.04	3054.09	2986.29	3322.26	2780.83	1844.21	4815.36	2389.98	2805.22	1906.02	1472.2	1990.64	2047.1	3348.1	2597.32	2974.26	1845.88	1749.98	1943.09	1312.57	2249.9	2402.27	2193.49	3543.57	814.384	2448.49	2204.57	3371.87	3209.27	2016.1	3347.47	1323.97	2437.16	2725.91	2593.6	1589.2	2685.27	2426.98	1515.9	3833.29	2417.41	1921.12	2501.61	2138.9	1088.61	2125.95	1596.65	2669.94	1521.97	2765.59	2139.4	1981.74	2057.94	1638.86	1757.01	3563.6	2905.07	2111.06	2878.94	1622.23	2209.72	2499.92	3380.81	2602.82	2816.02	1195.53	2719.87	2939.78	2000.89	2001.32	1578.18	2136.58	2799	3307.47	2930.98	2856.79	3296.37	2994.95	2613.69	1708.89	1627.66	1377.02	3968	4024.89	1689.78	2224.27	2431.25	2409.09	2760.01	3107.07	2752.84	1825.3	1768.62	2771.36	2781.18	2411.36	4110.54	2197.33	2957.25	2883.47	1999.8	1530.72	2657.16	2055.28	1854.41	2285.64	1779	2976.65	1354.46	1905.84	1704.69	4644.63	2293.63	2655.8	7937.61	3576.8	6282.74	5253.9	1656.41	2393.74	2299.69	1466.44	1542.78	2016.72	3519.35	3547.75	2260.87	3056.53	4152.52	3540.28	4377.67	3770.73
SLC4A7	1131.1	1082.16	1154.02	1093.65	1176.17	811.617	2509.5	1761.49	1267.79	2118.22	427.721	1353.39	3475.81	1060.56	2899.84	1142.73	955.494	1742.24	1868.17	1062.86	1604.93	1284.49	1007.36	1034.46	1106.78	1823.37	938.291	1285.1	1261.53	2341.51	747.384	1305.4	2155.66	758.698	1670.07	2704.41	1142.97	1907.43	893.067	1313.51	1349.15	1403.71	1818.28	1600.02	1233.75	1599.45	2106.05	1518.1	2748.16	2187.75	2616.74	1472.81	2276.07	1119.94	1317.79	2492.14	1650.31	1737.1	2738.88	2159.48	1261.98	2303.06	2072.61	1697.24	1746.16	2479.52	2212.11	1922.06	2380.1	2806.28	2446.05	2411.17	1316.87	2929.4	1133.7	11674.6	2632.86	1183.08	2231.97	1445.71	1315.53	634.56	2557.01	5710.64	863.431	1735.87	1889.93	1571.46	2352.85	3193.16	310.178	666.564	1376.02	1453.76	1730.61	2952.49	1069.39	2342.06	1606.47	831.517	2963.74	2127.28	496.769	824.044	1755.18	2125.9	2219.23	1174.25	2323.73	1178.5	1036.04	1575.96	713.697	1436.24	983.891	1042.36	826.985	492.047	1916.51	1439.56	993.665	148.799	2931.4	1165.06	2152.87	1130.59	957.127	1978.43	2135.42	1332.41	1575.03	2069.4	1566.09	1639.88	1588.45	2479.46	1354.7	2053.8	2288.46	1460.09	1198.41	1922.85	2181.62	438.42	847.629	1194.82	2637.66	2212.89	2341.44	1464.83	2923.04	3806	958.134	1614.11	1209.41	1500.51	712.655	433.582	1189.02	2232.11	773.377	392.009	758.954	857.142	1498.09	2172.99	2261.6	1475.59	2386.17
APBA2	668.439	386.528	675.751	400.149	475.879	512.167	572.969	550.685	365.563	698.638	819.107	689.816	669.424	509.55	694.777	706.038	418.587	508.567	579.777	491.402	486.496	521.057	491.687	424.887	327.87	280.245	494.886	541.712	456.75	365.935	607.22	512.218	661.932	408.653	740.372	541.441	369.644	1433.46	481.045	619.638	537.515	404.201	1341.4	485.416	1473.74	595.366	681.105	884.203	581.008	974.261	696.359	479.387	577.204	4956.49	822.036	1923.84	272.123	1968.15	387.452	415.672	394.586	654.191	570.591	554.623	540.751	644.732	1045.05	614.717	912.528	915.807	454.889	565.107	281.75	1232.4	272.884	333.55	735.388	903.527	1917.21	322.577	304.241	1080.56	2718.05	697.032	466.464	237.272	382.438	1755.31	3052.62	914.934	589.303	558.477	623.158	621.048	340.22	4436.23	362.026	915.045	931.187	607.057	2451.9	1306.94	624.98	542.111	998.705	788.64	314.078	602.413	1560.72	249.428	491.341	325.349	484.896	194.792	717.573	593.845	726.887	4272.64	421.172	384.409	370.922	168.36	1114.25	820.178	558.795	67.7539	649.515	2275.93	1221.25	438.358	248.077	518.445	823.946	404.546	271.831	870.032	667.533	218.547	381.427	461.577	399.817	2980.84	2942.72	467.465	377.785	1342.17	466.406	450.582	145.228	239.506	590.101	31.0899	549.404	157.508	81.0985	553.014	513.001	184.027	2674.95	339.094	1927.04	501.359	388.152	504.078	179.08	275.189	662.138	554.291	397.866
MAP2K3	2913.88	3115.62	3486.33	3737.37	2609.82	2892.86	6150.19	2911.66	2353.87	11911.1	5195.6	3179.92	4856.1	4599.71	9600.94	2920.19	4268.91	3812.17	3722.03	5414.19	3002.21	2873.28	3150	4467.85	7713.92	4461.5	5132.65	3113.72	2833.02	16725.9	3496.59	5696.07	2594.44	4850.18	3763.13	3100.88	3903.37	4270.79	2755.39	2712.22	2778.13	3251.3	2323.14	4371.77	4086.19	4072.48	4088.51	4218.89	4089.4	2951.96	3352.43	5578.95	3989.98	5625.98	4633.14	3560.54	3347.06	2151.43	2860.7	7338.42	3248.83	6993.76	2735.48	2853.9	2417.78	8113.42	3809.19	2695.99	4640.69	3418.81	8736.71	3341.17	3081.94	3499.32	5262.74	2460.48	3767.02	3136.14	4527.88	6086.41	4839.49	2635.12	3139.52	12571.6	4834.08	2610.48	2552.27	5913.81	5224.66	3678.98	2368.45	4304.87	3376.15	4268.9	4397.28	1982.06	2964.52	3845.17	2660.11	3056.21	3191.84	3031.33	3595.84	4494.77	4311.6	3093.69	3959.46	2730.05	5722.02	2357.06	4053.54	8199.39	3467.87	2000.68	2395.27	4438.04	5268.4	5343.21	2303.07	5116.53	3339.28	4932.07	3242.8	3328.91	1925.06	2389.6	3994.51	3080.65	5299.52	4301.82	4115.28	5279.59	3283.03	3597.04	2728.87	3786.69	3397.44	2629.51	3074.79	1960.93	1940.76	2571.6	4374.14	6228.64	3728.79	4034.08	2944.27	4898.27	1032.19	2540.51	1870.33	1972.16	2895.96	1478.77	1653.83	2881	4192.94	4420.04	3434.39	2528.68	4296.54	4344.25	3334.74	4668	3569.93	4170.64	3965.8	2684.18	5357.57
EFCAB1	215.018	49.817	77.1164	160.22	85.1583	312.964	74.5696	93.083	61.3085	195.319	191.951	261.339	145.156	448.144	45.5759	412.925	172.077	38.1796	32.7335	304.85	450.95	121.759	839.466	121.858	6669.12	84.0743	96.6932	501.019	576.409	297.488	788.308	526.897	1160.77	217.831	180.829	53.7387	7270.96	144.649	3004.47	84.2202	98.2176	993.61	45.6332	136.086	637.297	436.809	38.0983	37.977	37.8308	631.872	57.6689	28.5791	283.686	80.5343	235.506	92.6148	7.23782	66.1664	17.2352	660.376	62.1141	6.83006	375.876	18.1786	2327.57	102.086	1234.06	28.8188	25.0339	91.7789	623.609	143.118	284.357	34.4431	934.931	15.1012	12.4473	46.8532	120.983	124.005	89.3154	95.3836	15.0271	224.656	1474.07	74.3298	910.853	16.9516	930.361	36.8411	7.11151	1606.4	150.484	325.342	206.611	48.7549	337.922	280.321	131.618	175.752	231.111	38.289	2397.23	465.828	1454.54	47.3891	47.1027	4.78089	1590.44	184.27	208.419	151.713	170.398	93.7014	1269.19	370.11	310.136	19.6844	396.18	287.688	439.094	1110.4	529.683	4113.71	574.614	238.64	1205.64	4.75196	753.014	25.8852	3.15426	29.737	945.946	97.5883	2174.47	103.542	1003.96	113.293	62.164	245.046	282.225	428.178	2.59067	35.1889	126.063	4.93821	51.0077	14.4648	164.304	644.336	68.4109	5.81066	97.9161	305.08	3006.79	2.58563	32.3031	765.225	23.4643	16.905	607.151	93.505	293.273	129.447	43.1852	45.7601	81.989	2213.73	65.8098
TMSB10	77819.8	51708.4	74828	58386.9	47906.5	67489.3	59349	49186.8	49352.6	44475.7	97227.3	54070.5	46128.5	47075.4	49753.6	57642.5	55566.8	45997.6	46819.8	50397.8	75143.1	59501.2	62555.2	57921.8	63628.5	39374.7	89071.7	52354.1	54743.4	67211.1	46164.3	73423.1	39321.8	75775.8	76290.5	45762.6	42210.9	52730.5	46703.5	46539.4	54367.7	33197.9	53354.2	60896.4	55212.7	38607.7	50480.5	50757.7	61782.5	59123.6	63860.1	28966.7	33692.4	61347.1	40119.4	88481.1	50562	55174.9	77566.2	44929.6	44237.9	106119	88819.5	75752.2	46414.9	67462	54244.7	55321.5	225835	78600.8	59894.5	63207.3	55409.1	80111.3	32297.3	111485	89424.5	67969.9	73915.7	47397.1	40627.5	524730	62154.4	59200.5	44859.9	83569.5	31809.3	68642.2	114241	52098.8	473118	118759	38999.1	62860.2	69949.5	33743.3	85234.7	102697	45420.7	47104.4	35384.5	48620.3	150085	70595.4	78016.6	67377.9	67161.7	92256.2	77004.1	65821.7	40084.4	41661.3	90248.8	28114.2	49413.8	48196.5	95579.4	151857	267555	33485.4	36973.4	198042	43597.7	57042.4	110717	51522.2	61040.9	27605	70577.2	46092	35800.6	43970.1	46548.9	55998.3	77002.6	43681.5	69019.8	159215	178674	42876.6	173478	137324	66739.2	36551	44616.5	138033	118410	90588.3	28471	96860.7	43791.8	9016.62	65721.4	24976.2	19199.4	184421	108050	209146	466718	31245.2	117098	77693.1	18472.2	44139.3	18346.8	12932.5	17981.5	13634	20889.9
ASTE1	494.345	497.017	499.856	344.86	455.842	409.734	357.561	410.521	399.358	426.054	287.337	449.834	396.278	397.108	354.82	430.751	444.861	334.676	330.284	494.843	394.306	586.162	418.733	458.082	385.286	439.688	471.761	404.244	419.604	311.636	488.379	297.924	468.9	299.749	455.635	393.607	310.571	315.037	319.323	383.593	449.736	425.764	419.844	308.381	293.246	479.934	308.009	481.13	374.104	479.373	494.308	266.288	375.323	311.522	265.374	372.45	598.992	548.634	421.146	254.729	367.079	398.147	337.779	412.678	434.559	531.469	385.019	308.469	323.76	417.001	358.273	395.77	339.539	448.858	353.189	400.221	498.191	305.779	397.405	401.354	355.104	376.24	345.374	377.099	357.639	328.132	372.571	440.385	364.926	321.261	189.919	261.687	402.349	344.247	381.077	292.763	457.084	334.087	448.815	350.402	388.529	371.381	474.204	286.814	360.312	296.336	404.386	446.192	282.859	349.635	408.778	325.323	284.342	418.906	330.279	381.605	476.141	360.013	657.768	421.378	351.865	453.702	369.778	349.606	521.801	621.407	378.347	319.729	310.131	274.709	435.531	303.197	478.879	410.202	450.114	386.905	380.776	520.889	570.028	352.129	381.404	368.747	519.935	212.731	301.232	564.664	854.104	379.437	598.003	415.769	721.833	515.037	407.15	923.285	458.278	337.749	412.332	473.052	386.437	489.704	268.991	276.904	464.408	380.879	865.973	364.004	442.54	371.896	486.054
RNF19A	4649.19	5801.1	6351.73	4760.75	4570.44	4832.26	7698.33	4493.21	4743.63	6348.09	3799.69	4571.2	9055.13	5539.91	9112.71	5057.12	4531.88	5777.85	6095.33	5805.1	7468.19	4565.61	4223.31	5030.81	6019.34	4916.71	5551.89	4461.25	4673.71	5949.59	4458.48	6380.18	7381.98	3023.99	4976.73	7229.97	3775.91	3882.43	4101.67	5310.7	4510.99	5280.38	3105.81	5192.24	4233.38	6851.81	14280.8	15337.8	4666.72	6392.46	6146.74	5519.22	9714.41	4396.34	11363.5	5525.96	4053.41	6614.63	8242.02	8417.2	4755.09	2307.66	3384.84	5635.64	5315.44	5465.49	6130.31	5865.21	4597.32	4868.34	6040.77	4128.04	10963.7	4961.06	3578.18	5658.95	5493.62	3011.82	14747.4	6292.36	4847.81	1854.95	7519.45	7780.68	3748.6	7370.18	4648.3	3752.96	2757.08	4666.99	16730.1	3522.58	8275.7	3697.65	6931.55	4266.94	6331.5	7233.39	3940.27	4549.1	6230.86	20611.3	2923.68	4456.13	4280.92	5100.17	3162.46	7423.21	4247.99	4695.94	4021.33	5807.02	3731.51	5139.37	5207.51	4569.79	6520.92	3553.1	3914.74	7443.17	3932.13	1457.78	7548.48	5500.32	4336.21	7889.31	3537.96	3165.4	6747.8	5834	6236.17	6284.36	9199.95	4621.14	4118.54	5102.99	4148.83	4118.36	4606.37	4959.68	3092.12	6131.62	4769.95	3508.38	4397.02	4635.13	7495.03	5631.25	11009.9	7575.73	12959.6	11145.2	5962.8	8450.93	8259.46	5552.85	3744.39	2232.51	2090.63	11370.6	3554.11	5042.69	5310.67	3456.86	4805.92	5273.4	3952.19	5599.48	8560.63
PEX3	621.864	775.788	843.547	796.582	676.249	695.647	755.183	760.468	831.454	761.876	696.345	732.556	815.432	677.004	725.51	745.644	818.498	658.089	791.443	924.097	845.227	732.468	832.47	715.346	1028.45	578.581	790.127	713.536	755.835	624.389	875.548	848.589	714.317	591.261	685.079	1102.12	788.731	588.204	765.332	784.062	632.63	734.529	1005.55	755.747	809.949	814.291	551.839	566.171	567.149	703.962	809.224	1081.74	613.671	1350.94	1061.12	738.509	1796.05	900.32	852.297	1009.84	887.044	932.742	563.813	1109.39	772.343	638.716	886.045	600.994	579.11	717.282	743.911	624.054	1023.89	507.912	979.235	818.728	2141.88	614.946	421.991	1163.06	770.422	364.904	829.108	676.974	554.413	832.472	904.461	685.897	478.649	699.605	729.738	562.269	750.322	574.929	1042.88	602.386	1421.23	650.168	775.957	711.805	1055.95	546.59	871.782	739.295	660.347	603.903	795.031	911.181	884.791	877.353	657.469	453.923	565.876	709.2	872.236	807.114	656.52	450.583	975.084	878.832	794.056	444.72	700.121	686.936	1015.46	1221.46	503.764	1337.34	1138.14	707.175	1094.14	707.814	1108.58	961.216	1259.99	527.337	1261.59	1894.68	1136.08	997.671	1412.09	1087.63	603.341	754.135	684.262	644.595	1180.65	987.906	834.829	1696.21	818.55	2108.99	1071.31	1252.88	1305.35	1246.81	530.488	1091.55	1040.13	1096.7	986.5	904.634	1001.51	1043	1060.18	976.59	709.917	861.749	982.877
GABARAPL2	5257.13	4335	5086.41	4432.76	4445.21	5139.53	4252.57	3813.21	4308.35	3801.95	5617.78	4405.07	4037.59	4362.86	4066	4912.55	4895.64	4282.52	4227.16	4317.19	4711.51	4554.92	5250.66	4104.79	5737.42	3698.96	5259.79	4397.95	4049.28	4154.47	4902.31	4549.97	4001.06	3632.73	4685.27	5319.51	5007.33	4240.32	4547.67	4675	3998.39	3439.65	5074.39	3444.67	3600.48	3705.81	3429.25	2959.26	4313.85	3761.85	4875.56	3281.44	3486.53	2743.58	3685.44	7118.91	3759.4	3773.11	2304.91	3291.61	4202.85	2321.2	2853.99	5875.64	3897.53	3505.4	4236.21	3878.34	2757.8	3963.51	4205.55	2880.82	5229.69	3360.52	4049.78	2080.72	3391.05	2619.38	2664.78	4413.8	2646.63	9638.9	2831.77	3991.63	3436.13	1681.6	3492.73	3716.85	3154.04	4194.66	5237.49	4914.56	3291.63	4164.85	4946.95	3326.15	11415.1	3676.88	4877.36	3722.9	3649.9	3739.25	3792.57	3493.06	3560.41	3275.09	2660.9	5490.53	2910.81	5431.1	3208.81	2656.28	4093.09	4542.54	5170.99	4057.5	5377.29	2612.75	10390.3	4030.18	4634.47	8589	2352.58	3394.1	7145.32	10392.7	3514.38	1954.91	3263.43	4367.44	8117.91	3752.96	4320.85	4425.9	5654.68	3607.81	5002.16	10300.6	11516.3	5288.18	11560.6	6607.89	2919.15	7161.84	4192.02	4509.35	7430.36	3661.89	8658.3	8117.27	9467.68	28091.4	6233.23	9911.18	8384.41	2968.86	6646.27	12441.9	10308.9	2353.44	16458.7	5023.31	7111.58	12232.2	7906.63	6397.68	5840.61	4309.89	5637.53
MYOC	61.4082	170.124	596.173	57.1339	144.267	72.0983	98.6034	197.143	92.9927	213.048	172.162	97.1459	100.323	138.723	79.4609	107.932	23.0646	364.434	7.16966	322.083	103.331	132.412	206.869	179.294	374.779	18.6936	152.356	45.1659	50.7017	126.327	305.528	179.284	84.3927	65.6198	14.9836	26.8586	1147.78	38.0477	455.17	72.4588	87.0069	32.6101	0.0163284	29.4805	126.123	22.6931	47.0557	9.26858	57.2406	23.6911	20.0506	475.786	34.6292	3.86669	59.8795	19.1905	0	3.52567	14.5025	40.4267	289.508	1.18896	1.61817	10.6995	46.689	14.5149	111.006	62.3789	1.90924	9.97478	163.234	18.6763	5.09774	15.7405	46.3501	0.0337751	0.0159281	52.5395	6.8769	16.8392	10.4043	5.43943	13.1422	29.0864	2906.33	2.27084	9.84385	35.001	12.4243	59.3642	0.306002	212.45	192.527	27.3067	25.8837	14.5064	82.0348	41.5942	17.5252	52.5676	57.6988	10.3903	8.58536	9.79574	133.278	21.4771	3.91651	0.0774701	15.2268	37.2452	30.209	17.6399	147.85	66.2476	168.851	63.7908	75.904	2.22694	11.5179	262.617	101.73	66.5977	18.5367	202.26	23.2819	4.80873	126.459	1.52096	10.1424	11.359	23.414	58.8373	28.0368	66.6254	155.458	42.703	74.3737	17.0353	21.6764	37.4912	30.688	7.22515	23.7959	26.4549	74.3362	0.0930208	0	4.75364	23.0592	30.2434	26.0091	0.17893	104.35	1277.96	287.88	0.105308	347.073	90.4207	10.267	1.42747	1.10982	96.8593	373.849	40.1554	15.1439	18.1325	631.723	292.847	53.7097
SH3YL1	2552.68	3231.45	2155.5	3196.65	3337.16	3304.78	2734.21	2608.75	3900.53	2776.82	3268.91	2873.89	2116.87	2771.14	2014.48	2796.42	2876.25	3072.36	4352.92	2558.45	2758.94	2328.73	2943.13	3551.71	3818.33	2948.73	3307.59	2772.79	2383.52	1895.53	2944.17	2886.05	2463.69	2343.8	2263.86	3833.39	2496.03	1767.5	2912.99	3234.98	3039.29	5560.01	4445.14	4959.07	4085.07	3984.04	1670.27	3492.03	2811.85	1763.11	2571.17	3428.04	4009.56	3211.37	3034.03	2880.57	2234.69	3050.89	2721.54	3251.16	2556.34	1575.68	2401.9	2657.11	2631.9	3565.54	1397.07	2840.76	1607.26	1994.22	2590.05	2940.71	2071.83	2009.03	7478.61	1629.94	2393.63	4198.19	2936.28	3612.15	4213.4	11230.8	2960.71	4125.02	2039.25	803.701	2590.07	2700.11	2665.06	2084.42	4111.68	2506.1	1601.85	2177.69	2578.69	3826	4894.34	3624.33	2581.26	2814.59	2640.09	2189.99	4344.73	3195.38	2015.53	2164.26	2587.29	2995.4	2173.07	5563.13	2627.86	2933.2	1552.66	5673.26	2447.3	1696.83	1682.51	5152.29	3365.67	2742.25	2180.23	6444.25	4228.68	2418.96	4233.96	11073.2	2275.41	2516.18	5207.29	3369.59	2098.93	2425.21	4183.72	1967.46	2675.03	2135.94	3699.14	1929.61	3355.91	4062.57	4396.85	4004.46	3302.13	4630.43	3505.55	3121.12	4834.3	1423.9	2165.99	5406.94	6716.47	1600.24	3411.48	3672.23	4920.71	3003.44	3130.94	5708.9	5374.03	3029.96	23374.9	1771.72	3358.13	5207.12	8189.13	1588.11	1645.09	2663.91	3089.32
FAM136A	1171.13	1074.15	1340.69	1540.69	1154.13	1330.48	1087.52	1175.51	1166.37	1334.92	1397.05	1250.4	1050.42	1273.51	1052.79	1362.56	1541.66	1047.56	1658.55	1235.78	1636.02	1414.74	1409.1	1373.34	1895.06	2019.56	1578.14	1323.99	1157.31	1548.46	1401.05	1346	959.739	1643.71	1447.24	1925.81	1499.54	3267.6	1140.28	1274.71	1183.89	2312.91	2434.05	2229.19	2084.6	1575.74	1824.75	1802.88	2498.72	2050.76	2236.13	1347.28	1383.02	3066.78	1920.57	2831.6	3660.26	2854.04	2175.78	1452.19	1334.45	3029.39	2352.84	2071.73	1373.4	2743.08	2020.1	1574.6	4781.42	2410.23	1477.8	1939.58	1852.09	2034.62	1991.42	2434.63	2850.37	1710.12	2260.5	2205.32	2107.74	6564.93	2117.48	1755.12	1187.47	3416.24	2026.71	1820.54	2734.31	1792.87	4458.09	1722.88	1367.64	1548.41	1910.65	3440.33	1821.83	2565.69	1895.05	1383.94	1877.63	1924.11	4641.46	1474.94	1548.83	1611.08	1882.56	2186.36	2279.8	1856.42	1573.69	1990.27	1172.26	2636.44	994.418	1325.68	2403.83	3451.57	2807.94	1037.81	981.41	4130.06	1753.44	1410.73	2075.83	2430.55	1009.65	3792.25	2508.38	2199.13	1918.1	1371.66	1635.95	1449.31	1596.69	1304.97	1569.39	2457.73	2120.99	1589.18	1856.91	2522.84	1979.47	2716.24	1424.02	2786.08	2772.62	2466.93	1245.94	2376.25	3271.68	1277.39	1146.3	1264.02	2342.34	2227.82	1532.8	2918	5520.28	2578.81	5047.58	1116.6	933.88	2016.9	3313.19	2323.17	1212.78	948.832	1422.22
VCL	7094.82	9451.17	10080.4	7450.4	6321.67	7793.74	13525.4	7772.94	7604.59	11032	9989.86	8067.87	14411.8	10419.6	10008.8	7829.77	7634.94	9933.46	7634.24	9994.57	11657.7	7974.86	7510.22	8846.97	7041.54	8886.24	7744.7	7368.8	9378.26	8062.25	11502.8	10131.4	9745.51	9173.57	6707.96	4855.8	5806.68	3566.42	5857.9	7781.02	8540.11	3100.73	3481.08	7665.11	6324.59	5876.86	8292.45	6638.41	6713.73	4888.59	5222.85	9393.23	8316.17	6398.48	5361.85	8086.21	3594.62	9625.28	5403.07	8315.09	7115.36	5037.06	6184.75	4189.1	8699.21	10659.8	7002.35	9226.39	8440.16	4861.36	8102.99	6891.94	6850.82	6841.15	7750.48	4756.34	10012.6	8946.27	7709.1	6559.23	4749.18	5014.37	5474.4	9307.13	8619.68	16606.9	6443.74	5803.25	6791.86	8376.57	8335.19	10942.3	10302.6	10651.5	7991.54	6742.63	3197.84	6357.11	6715.4	11232.1	7394.33	7476.82	1664.22	6014.48	5661.71	8579.1	8561.83	4161.41	4640.12	5771.99	6710.6	4892.7	10849	5754.79	10278.1	10678.5	3604.7	5238.53	2392.49	10561.8	8923.25	3494.22	5166.15	10402.5	3981.37	3281.52	8695.32	6205.77	3978.96	5083.61	4300.12	8438.61	3789.97	8801.14	3382.58	8432.2	7983.59	7511.7	3106.66	6074.18	4248.6	4639.35	6355.63	5108.15	10135.9	3939.84	3779.76	8752.76	12860.3	2251.38	6136.04	29330.1	12591.4	12381.8	11415.3	8764.01	8033.32	2794.4	3200.15	7976.22	2671.56	17448.6	13995.2	7119.29	15927.6	9998.93	15459.2	12382.4	11716.8
DEPDC1B	18.5872	29.3606	41.2732	39.3541	30.056	31.5492	45.833	39.7779	44.3724	27.8854	19.7816	31.0825	50.9992	17.447	61.407	23.7618	65.6966	46.9532	85.8708	16.9619	113.102	53.3731	16.9889	44.823	43.8535	66.2904	25.2352	32.5346	28.9728	42.496	48.2862	33.465	11.8533	118.315	32.5715	124.787	128.768	607.339	18.5576	53.87	38.5753	73.0364	218.736	102.775	119.544	101.418	376.447	147.035	189.351	86.6978	200.322	19.4618	86.2179	280.478	57.4297	181.978	1955.17	199.558	489.472	35.8225	37.6923	434.117	312.459	193.442	50.6341	443.996	180.009	74.5301	567.614	219.474	102.978	236.716	180.094	189.974	38.1156	360.369	778.79	146.074	183.945	111.392	105.924	114.129	242.806	81.2383	44.068	1067.01	55.7415	156.485	384.541	212.042	984.336	267.4	49.2613	235.392	169.785	228.537	94.8598	413.763	161.021	58.69	149.186	308.664	802.333	106.569	215.418	85.6873	388.695	443.688	105.69	139.794	58.4006	98.9562	22.5653	22.5362	42.0016	41.8451	96.818	695.799	793.439	45.8068	30.4663	49.7156	117.559	73.6734	262.203	112.739	21.4758	990.739	228.035	123.926	213.285	50.945	59.5627	43.1445	187.711	89.2822	68.8342	382.393	51.2643	156.005	139.072	645.101	504.502	52.6625	55.2943	229.769	379.543	751.303	122.28	322.184	355.589	11.4439	38.6198	36.7264	92.661	786.099	52.7067	12.5336	49.9025	772.527	51.4914	27.4232	12.4436	46.17	45.3429	81.7883	108.139	47.7847	144.741
DAPK2	3813.2	4839.16	3269.17	4443.07	4533.37	3908.13	3586.79	3950.67	5703.94	4757.35	7508.22	2813.64	2860.04	3984.08	4401.74	4641.22	3861.3	4226.02	2014.4	4205.63	3799.65	4124.63	3394.84	5228.97	3084.34	944.669	4026.27	3999.13	3989.47	2331.04	3971.98	4174.62	3699.08	1850.88	3476.85	2105.34	823.026	1048.88	2831.59	3257.04	3153.11	2515.96	1009.71	4517.48	1894.27	2147.32	1712.61	1319.45	1822.54	1062.79	1713.83	1673.34	4236.51	675.451	1842.06	863.026	1270.71	1627.91	1543.6	2751.81	4060.58	2172.24	877.06	1193.17	3221.32	592.322	560.028	2904.94	288.095	1626.11	2366.74	1658.89	766.978	615.203	1677.37	877.923	1310.23	958.346	635.449	1669.49	861.802	428.849	952.375	430.256	1723.26	620.799	2108.63	1794.03	955.216	1796.12	421.894	2343.04	2154.89	558.404	1210.7	1847.29	2687.03	629.556	898.394	2460.19	2432.42	655.551	1404.65	2407.65	932.188	1580.65	1146.41	910.075	1329.74	3466.75	4280.07	2243	2463.22	4998.24	2647.13	2536.31	2087.13	951.304	660.613	3795.14	4233.96	1276.47	1857.84	738.893	2232.46	1219.71	3243.14	1181.34	1608.41	1132.54	1973.3	2199.84	1507.3	1132.97	1511.81	1304.99	2154.01	1916.16	1821.23	1681.55	1388.59	862.836	706.714	1179.26	2546.29	621.668	628.537	440.847	598.246	2948.1	840.985	115.313	4103.56	2252.09	2857.24	1212.32	3346.1	3701.45	546.869	568.506	1201.89	1931.16	2443.98	456.657	1237.09	1138.83	501.774	1329	960.265
NSMAF	1816.28	1948.82	2101.67	2237.93	1982.66	2053.13	2433.96	2540.05	1930.21	2240.99	1594.46	2568.82	2288.84	1999.19	2795.03	2424.09	2560.67	2409.9	2169.82	2002.29	2249.14	2109.84	2279.55	1881.61	2210.4	3189.07	3078.53	2099.94	2138.83	2876.21	1959.05	1813.88	1974.44	2586.06	2294.06	1754.92	1746.28	2761.22	2031.26	1746.04	2321.2	2096.15	1421.26	1519.11	1966.21	1769.86	1689.82	1386.07	2222.52	2683.55	2978.05	1788.98	1786.84	1842.97	2114.84	2695.39	2049.01	1413.99	2258.56	1550.6	3199.32	1691.82	1925.26	1956.3	2057.01	2164.39	2056.1	2143.73	2350.22	2966.9	2509.85	2369.05	1497.85	3230.6	1678.4	1938.68	2440.22	1543.57	2430.67	1945.82	1655.05	2745.59	3206.37	2038.94	1910.76	1978.63	1962.81	1552.23	2002.41	1939.08	1897.72	1856.58	1877.95	2365.7	1756.02	2347.74	1825.05	2241.4	1883.31	1781.68	2381.86	2480.37	1986.25	2173	2426.95	1830.76	1301.49	1962.1	2320.02	1777.74	1739.82	1784.77	2414.24	1432.98	1826.7	2050.18	2161.92	1262.21	2073.25	2342.22	1673.81	1834.45	2067.13	1767.92	1607.51	2703.64	2125.34	2026.05	2282.37	2782.32	1966.77	1939.72	1365.83	4769.54	1906.7	2259.24	1541.96	2263.4	1632.74	1547.51	2182.07	2649.03	2627.53	1656.69	1459.04	1795.79	1963.38	2962.13	3225.82	2023.79	3212.79	3065.22	2363.15	3046.3	2807.53	2188.24	2054.27	2117.45	1321.13	1952.54	3316.07	1728.39	2070.82	2659.15	1816.25	2719.53	2955.54	2197.84	2483.98
ADSS	2728.63	2740.65	3353.54	3091.68	2630.86	3074.05	3653.22	2686.52	2628.55	3107.99	2525.45	3206.16	3135.46	2929.03	3532.19	2849.89	3057.05	3105.39	2953.08	2902.53	3219.87	2717.38	3255.93	2861.42	4030.29	5264.19	3507.23	2761.94	2689.84	4050.55	3275.63	3457.26	3147.4	2720.76	2837.59	5395.36	4326.05	2826.87	3058.23	2963.47	2874.04	4514.88	4627.59	3373.29	3686.76	4290.34	3340.67	4159.19	3317.13	3296.19	3598.26	4087.72	3964.18	3936.33	4645.61	5611.06	5011.97	4113.21	4515.32	4143.28	2992.78	3227.96	4675.21	3958.31	2949.89	4245.51	3445.17	2893.31	3848.61	4409.44	3836.33	3912.85	4831.54	4054.49	3307.37	4336.73	3943.1	2658.15	3647.48	2953.4	4280.89	4874.22	5704.07	4624.48	2893.34	3693.43	2777.26	3914.14	5630.93	2564.79	3448.32	2798.15	2903.5	3786.32	4450.07	3274.46	4113.69	5236.27	6574.57	3727.06	4019.49	8463	3551.22	4060.45	3225.76	2783.89	3527.59	3459.2	4012.92	4148.42	2457.7	5809.18	2275.8	4658.23	2899.25	3429.17	5393.76	6524.63	3349.32	2787.33	2720.34	2512.46	4709.51	4258.71	3678.21	5174.25	2509.06	4087.66	4889.06	4016.57	4718.71	3058.45	4392.46	3989.42	3457.22	2760.31	4172.4	5236.62	4069.93	6075.93	3560.43	4413.93	4838.55	3824.14	3064.83	4054.65	5105.07	3873.1	5078.72	3911.76	7209.97	3117.39	3054.08	4321.28	5398.68	4131.54	2526.43	2925.95	3181.83	6249.14	5107.63	2613.67	2935.64	3430.89	10299.8	4458.93	3090.99	3611.43	3679.85
STAP1	69.8008	147.007	127.45	137.781	88.1631	92.3156	178.661	68.6931	154.221	29.7304	66.9231	68.0004	83.6264	54.1426	224.464	19.7991	86.5777	78.2121	94.0756	119.254	107.735	138.784	112.928	56.4342	180.6	76.7779	107.171	46.0784	60.6864	74.4039	93.7672	109.059	37.9741	89.0477	123.072	327.402	212.497	170.371	141.123	74.1168	84.5393	175.462	100.569	105.636	151.604	144.537	81.1955	79.3033	181.976	549.872	167.962	82.5847	103.131	56.273	173.136	245.789	175.679	109.147	147.34	79.977	32.1782	67.7363	183.723	385.491	101.423	140.771	539.027	146.223	38.5233	246.411	203.313	261.072	80.9495	123.038	107.099	117.292	330.374	195.072	67.8657	142.899	105.92	266.624	524.321	225.657	115.784	219.456	183.593	119.185	166.44	203.249	138.965	26.5202	68.5118	299.141	48.155	81.6365	57.0303	150.503	137.543	139.567	107.469	300.867	147.921	130.725	571.118	184.763	42.1951	75.2326	231.182	127.097	82.5641	146.183	69.6485	78.3549	101.097	98.2931	106.703	29.5063	203.868	54.8306	123.864	60.1329	123.624	104.864	274.089	130.758	236.842	125.918	160.133	56.7762	86.6983	333.299	92.8138	165.203	259.011	220.188	60.2193	203.321	86.3299	109.424	118.62	254.064	206.894	43.9253	115.912	205.55	187.718	52.4869	195.957	94.5016	66.044	147.448	96.3691	380.387	556.285	107.704	202.464	443.164	46.5916	54.2845	298.596	133.337	208.158	541.173	92.7863	288.175	166.108	79.946	608.371
TIMP2	28570.2	25501.5	25983	20401.9	23843	20220.5	32244.2	31706.7	20257	17096.3	36246.4	27694.4	37358.9	23956.4	26273.8	21050.4	23648.7	30386.4	18854.5	25649.4	19100.4	22518.3	23998.7	24414.6	12008.4	14927.5	23485.2	26319	22780.4	33188.3	25050	21043.2	25039.6	40005	31250.1	16953.1	17135.4	11055.3	21008.9	18417.6	27961.7	8596.16	10559.3	12720.3	17298.5	15030.2	16291.4	20162.1	18554.2	18665.1	24088.3	30098.3	16321	9789.39	11444.8	12925.8	8888.76	12101.6	16198.3	16925.4	25502.6	5972.08	20835.2	17944.9	17920.1	16607.7	26583.3	23393.8	25211.6	26259.1	27651.2	20848.9	14674.7	36521.9	13876.1	11265.2	13164.4	40838.9	20697.6	18134.3	10593.7	14384.8	12869.6	19150.8	36046.9	22078.5	22791.6	22908.4	38987.5	22803.4	13444.3	29250.4	25406.7	31727.5	26513.4	15532.4	18266.2	24424.8	18918.9	24987.7	19114	16045.2	8829.27	23745.6	27340.2	36260.9	36120.1	15731.9	18590.3	22111.4	19455.2	15402.2	48806.5	11547.6	28628.6	36611.5	10094.8	9692.7	16971.6	25038.9	31450.1	10091.3	15284.6	27276.8	17723.4	6499.35	35610.8	8056.55	14764.5	17340.3	7408.05	23449.1	14663.3	58806	20413.7	29532.6	26842.9	12767.2	18195.9	18322.3	16871.7	12618.1	26985.2	16775.5	29668.6	10465	9300.95	39550.1	46990.1	10859.7	30280.7	94130.4	34134.8	60854.9	29061.6	14065.8	29912.9	12305.1	2387.86	18653.8	11618.5	42443.3	55465.1	40630.2	32368.6	42834.2	81001.5	53024.2	45405.3
RFC1	3740.59	4160.45	3437.89	3729.89	4085.54	3956.51	2836.22	3252.58	4389.69	3029.84	3583.64	3427.68	3367.46	3571.79	2918.97	3596.53	3559.97	3760.91	3632.04	3711.65	3730.78	3256.57	3377.85	3633.27	2438.03	3564.13	3308.65	3837.25	3506.42	2319.23	3833.64	3812.24	3752.75	3457.08	3202.8	3109.52	2200.87	4379.31	3272.47	3506.48	3485.03	3334.75	8005.98	3568.42	2533.84	3413.51	2997.67	2997.12	2249.28	2141.14	3486.3	3135	3321.12	2371.89	4938.22	2702.87	3405.33	3194.09	3451.06	2465.72	3838.16	2445.23	3138.51	2681.2	3206.87	2997.17	2178.11	3503.59	3063.27	2662.62	2999.41	3445.97	1973.58	3113.46	3605.97	3000.54	3574.37	3221.68	4187.53	3321.12	3558.24	1303.84	3132	2547.43	3401.36	4827.33	3106.67	3032.18	2304.28	2815.44	3468.51	2267.15	3994.38	3277.69	4090.63	3306.66	1981.94	4179.07	2739.82	3435.49	2922.57	3207.46	2491.22	3828.12	3116.75	2803.02	3195.84	2552.74	2595.31	2951.55	3266.19	4091.49	3334.17	5127.36	3310.5	3268.16	2950.38	3566.15	1537.61	4035.17	4066.89	1936.2	3543.15	2515.34	2403.81	2423.95	3699.77	5122.2	2546.9	2791.73	3021.14	3220.34	5086.97	3541.67	2469.3	2936.91	3585.53	2030.37	1930.16	2783.78	1854.87	1780.31	3665.89	4372.77	3434.06	2135.62	1746.06	3802.74	4073.41	3787.86	3634.49	5851.11	3942.02	5223.97	4556.17	4683.14	3262.02	2394.68	1791.72	2520.92	1063.04	3918.14	4767.29	2625.81	3085.67	4278.71	4267.24	4563.66	4197.96
TBC1D23	2224.98	2424.47	2905.76	2476.91	2441.51	2719.47	2742.21	2168.38	3055.34	2408.43	1647.1	2396.85	2346.64	2222.48	2330.09	2113.16	2281.28	2476.84	2651.43	2536.32	2603.44	2288.15	2263.56	2326.25	2335.7	2549.08	2558.45	2247.35	2327.34	2413.6	2232.95	2335.13	2322.83	1962.13	2073.76	2466.31	1832.48	2169.17	1954.01	2152.42	2391.31	2011.84	2295.14	2400.52	1638.71	2131.16	2048.28	3101.56	2273.31	1924.75	2517.83	1272.25	2129.28	2373.83	2498.44	2136.75	2873.74	3489.47	2768.86	2011.38	2568.21	1540.7	2311.34	2422.15	2144.23	3236.75	2191.11	2286.18	2434.05	2127.9	2591.9	2631.96	1908.1	2650.82	2227.22	3059.69	2698.12	1980.49	2445.43	2129.68	1430.79	1495.23	2248.3	2109.15	1989.46	2447.5	1737.8	2329.49	1911.45	1748.67	1921.47	1698.23	1903.87	2280.56	2596.61	1852.81	2757.77	2640.26	2454.62	2348.48	1959.57	2914.55	1143.92	1656.43	1829.6	1865.69	2641.28	2011.43	1445.4	2900.74	1910.99	1748.51	1713.68	2345.26	2226.65	1846.32	1790.26	3182.14	4147.49	2769.36	2279.74	1718.45	1811.61	1648.85	3112.89	2958.7	1742.73	2231.16	1987.45	1557.83	2693.51	2075.63	2653.37	2453.72	2274.67	2220.15	2238.57	3474.31	2505.65	2340.12	3840.59	2582.25	2582.96	1549.02	2129.55	2226.27	4213.72	2662.72	4769.3	3642.88	4099.59	4972.38	2896.04	4376.02	3579.41	2910.6	2262.62	2296.6	1884.07	2759.25	2323.76	2111.2	3189.29	3257.93	2261.68	2701.54	2987.41	2560.17	3414.56
CUL3	3328.16	3769.41	3704.41	3434.68	3467.4	3544.56	4330.47	3459.65	3620.58	5107.14	3328.15	3509.29	3964.59	3815.01	5094.4	3697.53	3725.43	3806.1	3891.77	4032.74	4025.11	3290.75	3662.67	3799.11	4823.82	4420.66	3864.47	3557.79	3646.89	5322.83	3928.34	4664.45	3506.02	4225.07	3131.57	3454.17	3275.29	3385.59	3568.1	3651.46	3660.69	4205.21	3927.86	5197.97	3960.06	4116.71	3138.26	3276.18	3020.61	2578.5	3922.84	4966.85	3757.82	5679.36	3780.07	4363.94	4286.46	4149.9	3897.67	3895.87	3626.97	2162.16	3781.11	4343.6	3252.82	4006.82	3535.18	3301.64	4262.95	3487.65	4453.54	3798.7	3747.29	4028.89	4574.91	4194.73	5477.03	3403.1	4576.08	4390.68	5799.91	2464.96	2684.95	5978.42	3868.94	4066.98	3317.25	4551.85	3599.59	3597.02	3397.58	2787.71	4119.82	3785.15	3748.19	4596.92	3402.28	5533.03	5397.52	4102.16	5008.85	3948.5	2746.51	4225.01	3923.19	3716.7	3516.79	4170.75	3574.34	3989.45	4036.43	5892.71	3444.33	4313.68	4110.34	3699.95	4764.79	5277.77	2572.32	4185.97	4126.5	3014.4	4102.86	4103.74	3806.67	4942.04	4026.67	4781.34	4339.75	3945.77	4348.84	4563.01	5188.31	4132.09	3520.72	4077.44	3622.3	4546.6	3347.3	6048.12	3310.94	3961.27	6316.75	5892.51	4829.73	5962.79	5869.51	4347.23	9129.04	3972.33	10317.9	11104.3	4307.24	8204.4	7149.6	4610.25	3337.87	4579.32	3866.99	4910.22	4732.77	4826.2	5877.25	5215.37	10258.8	6712.35	5467.46	4693.64	6576.1
MYOM2	1030.63	243.999	198.27	250.192	131.243	2440.95	774.596	162.713	1244.46	177.642	1098.68	197.213	279.061	67.6676	463.909	1129.87	712.188	941.622	824.152	217.106	208.865	114.285	178.886	229.438	1345.8	119.218	1227.15	97.6171	200.241	193.654	253.438	266.61	129.46	710.409	569.655	140.145	321.158	36.1415	341.976	958.097	1621.71	159.063	98.5015	103.724	407.159	135.932	220.216	50.611	92.3319	408.163	333.318	196.88	421.617	440.615	84.8296	114.958	155.616	70.6417	69.0789	449.764	378.166	36.1642	21.9284	486.667	248.157	98.6558	246.012	367.977	80.9218	349.164	153.121	73.8792	96.4515	162.409	383.041	29.0904	100.487	75.3738	213.453	355.118	82.0468	274.593	73.3729	322.941	1287.57	41.0753	118.744	36.2126	80.653	137.264	30.8595	998.58	111.17	234.256	91.4214	264.836	152.001	135.443	139.18	257.301	142.563	99.3191	69.9648	453.642	243.667	201.708	145.257	52.9388	62.9861	111.152	432.94	35.2236	1284.53	309.723	665.225	365.913	234.254	15.3212	353.878	336.944	910.827	371.544	96.1214	311.816	158.322	198.595	700.858	24.9261	157.097	76.7935	202.695	521.002	121.771	409.28	195.945	98.2887	402.785	188.878	300.53	110.21	849.679	81.3031	90.9245	167.601	930.735	65.4195	225.196	53.2901	175.726	473.63	356.845	162.99	2225.47	485.466	900.069	81.774	947.502	225.222	435.704	42.6949	158.436	166.403	1970.85	350.971	266.411	76.992	243.49	443.321	725.358
OTC	74.5037	54.3338	79.0196	54.356	80.1471	66.3817	67.5727	102.272	71.8219	14.8468	46.069	47.6037	34.9176	90.256	21.2109	38.6166	43.8444	62.6162	10.2379	23.7802	27.8116	59.7852	42.9725	35.8274	31.3392	1.54225	109.216	41.5817	19.8921	14.2596	61.2887	29.8977	46.5112	25.7713	29.3177	19.1892	16.5929	13.3048	35.0154	36.2934	76.1078	7.66793	0.0155172	9.49434	18.8411	21.5874	8.03081	0.0624572	12.8991	5.43136	5.18111	27.3273	21.3215	0	0.10289	2.16175	0	7.10399	0	5.47476	12.5103	0.0538976	1.61392	1.57299	24.5561	6.79292	14.0007	21.277	0	17.9562	42.892	21.5057	3.37251	0	8.25281	0.0320526	4.16235	23.9779	3.92588	7.38116	4.17391	41.9697	11.2657	8.0249	31.2348	0.0457664	8.94893	55.1571	2.08517	7.93008	0.28425	43.6443	33.4864	26.0382	0	3.33046	41.934	2.96045	40.3312	49.5163	16.0002	3.41784	2.99744	2.53001	28.2105	0.0533731	5.87919	2.43977	5.16496	17.4159	20.1386	2.24978	88.6439	3.13127	28.1092	44.93	8.84764	2.22938	7.67289	68.3095	20.5979	32.5563	24.0275	52.0157	18.1522	28.6134	57.8007	3.12584	4.06126	0.333442	9.6386	6.95655	10.1526	24.3976	12.2868	16.4408	31.3608	16.1565	51.5701	0	24.5435	0	0	3.15136	60.8715	7.36493	0	0	75.873	3.62674	0.0747413	69.5702	52.357	367.602	186.446	0.0993712	14.7481	102.589	0.267675	0.120786	0.971195	76.0878	71.0851	58.4533	10.8225	14.495	443.408	66.4794	13.5331
CYP46A1	76.3337	63.216	26.8682	58.0871	42.0785	38.3264	36.7363	86.813	78.1827	59.519	44.9974	76.7517	311.132	49.3713	66.7356	24.7506	36.2025	60.8249	165.626	61.2868	50.0187	65.1444	34.9774	57.3439	43.8705	35.0572	52.5511	62.3804	57.9773	41.3839	38.9642	42.8666	430.303	23.5016	304.68	30.7025	74.3731	19.0102	70.0434	65.753	79.0095	38.6526	89.1418	37.1023	34.3458	39.9342	148.16	118.17	60.0329	68.4789	40.1974	72.2153	77.3915	27.1595	169.004	31.9521	215.036	76.0799	98.2748	89.2335	68.5337	93.5694	27.8654	50.6095	65.8068	56.6391	82.0041	106.018	23.1075	148.647	19.0975	86.0937	117.309	70.8725	33.9925	55.958	20.734	71.8682	68.8573	50.4441	123.526	10.2123	94.1309	40.118	38.2523	93.0757	111.657	19.3611	60.9964	133.533	35.832	69.2186	19.1514	27.2944	60.3986	39.7273	81.3068	27.7863	64.5835	52.635	51.1572	22.6009	46.1474	84.6505	29.6194	165.422	128.596	88.0204	99.178	60.372	83.5665	47.2848	41.4093	122.266	75.228	109.749	46.2153	8.77813	87.5169	50.784	53.5009	37.9275	60.1455	76.5427	78.3006	71.9481	62.1707	23.3187	76.0105	70.8724	55.9275	54.9527	131.357	35.6448	29.5397	79.6742	57.948	182.8	65.3915	57.9839	89.9758	63.4814	47.8576	43.8198	56.8591	38.776	28.6603	42.817	15.4216	78.024	3.62684	92.5057	41.8292	2.55245	18.6017	48.308	74.276	18.6587	44.7858	6.60273	4.88584	28.5496	19.8342	53.7512	17.2994	33.7209	67.1261	16.7918	26.9471
ZZZ3	1831.19	2335.42	2102.59	1667.2	2136.95	1828	1661.63	2639.54	2172.13	1709.81	1358.69	1999.48	1969.37	1550.21	1616.24	1885.4	1601.95	2027.38	2026.66	1821.75	1742.67	1827.95	1861.82	1586.68	1589.16	2285.95	1492	1968.82	1676.62	1391.55	1687.94	1708.42	2357.55	1760.77	1753.8	3090.34	1742.74	4258.46	1915.9	1883.47	1914.96	2322.37	1905.36	2661.33	1384.23	1822.71	1735.34	2033.68	2007.28	1821.57	3740.09	1878.02	1659.65	1923.52	1204.48	2088.86	1977.1	2820.03	2394.1	1787.89	2728.17	1347.84	1225.89	2290.96	1852.4	1985.8	1587.08	2283.16	2224.95	1978.26	1464.12	1874.08	1827.09	2411.63	2393	1934.38	1983.46	1831.04	2052.94	2028.82	1430.78	2523.42	2157.95	1362.97	1415.45	1488.71	1746.81	1931.23	1767.75	1852.31	1388.33	1612.89	2028.53	2015.6	2511.38	2438.61	1586.04	2190.35	1413.49	2150.67	2174.01	1829.95	983.523	1666.09	1783.43	1774.44	2132.85	1896.35	2007.11	2390.51	1513.28	2026.53	2008.41	2029.05	1974.31	1897.55	1600.02	2313.8	2770.43	1924.9	1875.02	1711.91	1838.38	1357.82	2095.4	2044.65	1753.44	3527.36	1160.45	1777.63	2476.96	1842.29	3152.74	4903.77	1709.23	1950.41	1890.67	2189.63	1877.25	1771.4	2438.72	2618.09	1582.15	2000.18	2013.56	1904.61	2900.43	1593.85	4505.85	2283.54	3403.57	4687.41	2014.46	3881.92	3288.93	1907.47	2948.64	1333.73	2052.4	2765.66	1487.88	2073.59	2817.26	2825.67	4773.46	3518.28	4263.74	2505.32	2005.99
SLC18A1	1.83845	16.2847	8.14415	2.79695	6.01061	1.17358	2.33326	14.6559	2.13033	3.71377	1.13378	0	2.99322	14.7593	2.13639	1.9773	4.38328	0.815994	2.05219	0	2.2538	1.09402	0.999112	0	6.25118	6.60762	2.11705	2.68968	3.61402	0.0532158	3.70633	7.04547	0.125621	0.0588063	2.44383	11.5402	4.76745	21.9829	2.07317	11.0293	4.78766	33.178	1.05331	6.65971	4.45513	6.47772	4.83122	4.63171	7.39093	1.78703	2.57257	1.26078	11.6191	0	0.0835736	0.0224698	1.78013	5.34919	0	2.72658	3.0691	0.0443505	11.9378	10.0181	16.9024	1.65251	10.0005	19.415	1.91104	5.98535	30.3591	14.0876	3.39737	7.87573	0.0104639	13.9257	6.21844	0.0487441	7.8705	4.21757	4.16466	0.396294	32.1958	0.00103471	0.0543116	0.0377416	0	0.0696543	12.3849	3.95338	0.220491	7.58745	0	0.0628704	22.3521	14.9641	0	6.91648	0	4.00678	1.33748	6.97062	1.56664	17.8742	11.4059	6.76659	1.95489	16.2484	5.08331	6.33775	15.0961	0.0344935	2.8014	8.10516	3.40597	0.0159862	6.60502	0.0317192	28.9595	4.87563	3.74581	5.27614	56.5302	4.71056	21.5152	1.55094	0.0251236	0	0.00476613	10.6105	0	4.65809	8.54191	5.62174	4.04476	2.9062	1.46651	9.01578	10.1975	13.2041	8.17797	0.728033	16.8173	3.08042	13.331	2.50419	3.11802	10.592	0.0923998	9.19608	0.0611617	0.134072	3.08165	0.075204	0.0542996	14.6357	0.150573	0.17307	1.92334	0.0976512	0.647471	0.0482402	7.38904	0.300325	0.0274554	0.0689866	20.2523	0.0658817	8.00899
USP2	182.442	102.372	390.389	215.529	144.267	114.876	634.684	107.556	61.3084	187.887	277.446	213.736	793.029	252.756	649.177	211.907	85.5183	543.46	189.177	344.948	171.089	175.133	205.869	227.67	992.845	61.1912	241.671	212.499	357.09	249.066	284.104	270.04	315.027	131.2	132.256	145.906	1200.16	313.146	564.442	96.8728	92.5815	234.785	59.1099	114.195	177.076	352.666	397.521	494.834	128.363	251.08	105.792	794.086	174.285	85.3875	628.7	163.9	656.413	294.434	151.865	620.888	240.231	92.5539	70.185	81.2809	391.792	65.1689	363.018	128.631	64.5403	80.8052	492.358	197.399	140.417	100.394	245.072	69.9729	16.5913	766.403	160.333	195.439	191.06	126.017	61.1382	614.789	1147.57	123.094	469.833	228.666	682.244	97.0906	269.248	697.951	349.681	195.232	212.406	165.525	226.074	129.919	198.767	127.163	193.09	168.212	783.216	593.862	531.854	443.83	356.295	153.895	835.277	149.316	502.409	516.454	128.97	228.819	310.664	778.805	345.281	205.118	178.847	311.529	232.51	208.695	268.13	1741.78	329.363	59.5759	588.338	226.056	597.945	116.729	264.374	211.274	571.021	167.061	483.419	75.7446	452.99	80.0088	222.631	284.329	155.433	115.504	103.947	38.1081	134.111	20.6725	27.0455	39.536	157.913	406.62	63.6991	112.491	122.441	168.45	546.114	309.251	131.34	196.15	36.6951	148.338	201.011	211.957	110.989	166.977	37.7932	194.667	145.68	712.477	535.381
TUBG2	1401.11	1385.06	1122.64	1025.25	901.665	1289.93	725.421	1117.66	951.901	727.441	1751.18	828.738	843.528	1082.94	758.353	1147.68	1081.47	1155.4	805.763	1194.93	860.801	972.707	995.367	1332.13	877.068	736.311	993.965	1020.12	935.275	671.62	950.74	948.557	978.523	952.957	1068.73	835.217	737.976	1289.72	935.287	1164.35	935.723	937.543	863.532	602.494	845.357	620.174	952.622	1256.21	979.163	830.887	835.468	964.614	900.092	964.673	1188.14	567.198	760.967	831.398	632.15	788.174	851.577	992.517	769.571	735.658	847.685	507.341	802.04	906.539	846.997	1223.07	598.029	447.207	765.292	673.282	767.126	600.348	903.176	1019.89	890.229	723.913	1004.03	553.958	649.345	732.135	1237.13	1568.42	1452.59	1128.61	1325.28	1327.08	2306.25	1212.77	879.159	738.143	790.81	734.511	1001.07	655.698	744.908	802.174	1013.48	570.129	2095.91	845.754	574.475	1047.74	1229.85	1090.81	808.156	813.755	816.549	818.758	1624.28	1236.57	1370	762.162	1082.05	674.204	902.958	891.944	924.894	1998.33	895.45	994.991	869.304	468.368	997.824	1433.44	1250.64	732.626	782.626	784.029	1083.85	571.637	762.77	688.899	856.39	788.034	1043.38	1036.07	788.37	563.269	819.151	1149.93	1035.99	500.722	639.761	894.025	296.654	680.083	475.884	565.784	1303	356.357	365.781	963.619	1561.52	1319.57	1710.05	657.365	1617.61	1191.71	1119.75	1027.2	586.746	485.383	620.058	723.522	320.222
RPL26L1	774.553	534.382	795.083	786.273	615.136	828.449	702.478	528.957	680.386	654.889	774.193	648.028	756.846	649.886	598.423	701.084	930.247	638.961	1037.87	701.769	902.974	864.855	863.451	666.933	1208.02	693.84	956.126	647.511	752.21	913.487	711.196	837.501	619.997	879.249	887.759	982.098	959.95	1180.24	760.188	638.161	724.492	741.385	1032.51	1473.44	1001.38	1264.03	1031.43	1024.33	875.681	895.703	1079.55	779.44	578.077	1981.77	2176.94	992.835	1534.73	1115.1	1089.7	890.253	643.535	1346.66	1167.51	1482.21	763.578	910.876	752.038	668.01	2578.62	999.606	869.712	972.116	1422.92	962.678	796.991	1386.76	1445.9	943.495	1140.08	1671.58	1200.27	4893.78	724.628	895.611	627.337	1254.79	642.531	862.786	790.845	994.407	2311.8	1011.73	1207.91	668.389	932.031	646.386	1921.74	1134.55	920.23	802.804	837.765	1158.65	2256.5	861.52	739.867	795.431	964.832	915.921	778.043	1255.64	1228.35	664.926	605.417	631.522	791.322	695.261	1218.42	1527.25	3133.02	529.513	882.762	2032.4	861.269	997.813	2335.05	2931.12	518.776	820.375	1312.47	1150.55	1364.19	511.346	2273.45	806.31	1400.73	619.734	1433.91	2870.76	2004.33	1783.76	2795.55	1998.65	965.703	1713.22	832.342	1096.83	1367.52	1459.61	864.153	2009.16	1651.14	1066.78	871.98	871.158	1071.67	1960.51	913.608	2866.95	4141.04	1181.84	4065.44	909.226	515.043	1263.27	473.513	633.135	714.491	579.346	712.531
FLT4	6553.04	6371.17	4814.49	4600.51	4877.01	6585.9	4828.97	5662.44	4656.99	4386.16	6560.82	4320.54	6786.77	6541.59	5119.83	5514.61	3236.76	2933.22	4878.51	5064.99	6566.31	3763.75	3811.57	4360.28	2111.23	1107.31	4268.99	5050.92	3976.77	2223.66	4860.52	3664.55	6699.62	3102.3	5065.75	1199.06	1948.17	1282.07	4080	5727.48	6645.67	1509.5	641.705	1477.23	2591.34	1951.05	3486.3	2473.45	2302.88	2488.14	1957.03	2616.3	2228.91	1138.38	1124.77	1047.12	801.903	1804.21	1163.35	2417	4607.26	269.632	535.842	1627.46	2714.47	1309.23	3092.16	4552.86	1071.5	2067.05	3055.97	3197.12	921.248	1917.49	1363.32	550.875	1054.41	2296.47	1929.98	479.127	1417.29	625.133	862.024	1089.18	4342.1	3273.26	2076.21	1493.28	1048.26	2090.1	736.729	4622.57	3613	1834.64	2771.02	1594.19	1288.27	2333.86	1119.86	4005.25	3101.25	1899.7	1086.73	1969.75	2111.6	3293.02	3774.95	2130	1080.95	2833.21	2644.97	1344.09	5601.62	3284.28	5482.83	4846.77	836.885	952.401	1578.97	5385.65	5624.05	636.403	1122.05	2611.74	1143.11	2047.1	4272.04	324.513	863.498	1728.57	669.825	4723.53	2513.64	2420.88	1469.66	3356.31	1620.32	870.767	1889.71	2226.55	1502.09	875.038	1188.26	1800.78	3963.93	933.648	747.555	2369.02	1069.07	790.203	710.27	123.732	5325.08	1772.72	724.542	487.507	3317.15	779.572	262.898	1044.04	358.942	4207.42	4287.97	615.296	1231.71	842.161	2853.16	2263.39	2222.89
NSUN2	2682.08	2996.29	2870.74	2730.87	2516.65	2779.15	3827.39	2556.3	2471.13	4237.35	2658.13	2942.87	2737.61	2866.83	3228.22	2744.92	2927.75	2520.29	3461.28	2969.82	2812.26	3014.2	2963.11	3047	2895.34	3527.38	3133.18	2688.68	3001.62	3933.7	2880.1	3394.37	2931.1	2860.08	2746.29	3472.41	2986.03	4555.38	2449.47	2707.15	2889.35	2868.52	3217.76	4029.11	2872.43	3408.13	3986.88	3041.92	2934.7	3250.53	3246.56	3572.41	3249.95	13010.5	4990.61	4567.18	5182.19	4485.52	4383.41	2997.3	3020.34	5838.89	3598.23	2549.97	2552.58	3099.31	4160.21	2450.67	13307.4	4541.13	3372.27	3370.17	4345.43	3505.22	2678.24	6945.61	4213.43	4556.43	5419.1	6046.49	2738	1802.86	4221.8	5131.96	2536.9	7497.6	3359.55	4793.68	4113.37	3112.63	7525.63	2468.17	2781.36	3225.68	6818.43	4743.71	3589.79	4445.53	4863.13	4976.33	5251.82	6535.3	2234.64	4999.31	3211.67	4082.84	4225.46	5710.06	4623.69	2582.75	3422.25	4962.99	2574.29	3436.2	2798.02	3311.04	2650.2	10702.7	2841.57	2867.66	2965.15	2241.3	3212.01	7194.59	3272.51	5065.5	2658.03	5595.36	3278.64	4241.95	3142.77	4160.75	5612.66	3379.26	2545.9	2740.76	5327.39	3603.8	2323.36	10999.9	6644.35	3548.52	5770.13	4463.15	3404.09	9896.29	6327.24	6601.45	4702.09	13667.5	5653.09	4363.66	3093.61	4539.66	7194.72	5711.1	2255.48	2653.47	1672.9	6414.12	2020.85	3389.54	3082.24	2467.33	6698.68	3069.19	3075.07	2998.84	4721.6
FBXO42	1699.92	1792.07	1886.31	1806.84	1751.23	1705.31	1419.85	1671.05	1848.85	1787.02	1869.68	1823.62	1617.9	1769.54	1480.68	1888.37	2168.4	2264.74	1755.69	1939.29	1527.21	1814.07	1818.84	1952.45	1564.1	1610.82	2199.1	1978.77	1856.98	1746.77	2198.62	1640.02	1583.93	1830.99	1851.83	2088.06	1682.51	2028.32	1641.9	1613.68	1753.78	1945.63	1954.08	1978.86	1744.91	1662.01	1224.05	2008.4	1535.24	1610.65	1595.71	1716.1	1751.27	1257.75	2529.5	1771.76	1779.57	1950.11	2071.19	1881.72	1886.76	3680.09	1612.84	1777.78	1530.44	1677.58	1291.06	1795.58	1286.39	1529.34	1647.39	1757.13	1641.8	1621.2	1875.07	1982.78	1647.88	1713.53	1381.08	1699.96	2175.22	1036.46	1895.39	1526.45	2109.78	1395.59	1850.32	2256.04	1564.1	1885.28	1403.5	1448.85	2072.05	1732.9	1849.61	1771.78	1767.13	1258.84	1524.25	1649.59	1757.64	1486.44	1871.84	2020.54	1782.11	2291.5	1747.11	2281.43	2204.37	1700.67	2017.71	1722.12	1868.11	2858.09	1522.35	1966.54	1723.17	1814.18	1182.78	1790.47	2002.06	1997.36	1714.01	2365.12	1970.87	1747.06	1976.36	2900.71	1702.66	1521.37	1845.13	1773.96	2557.98	2100.78	1706.51	1710.75	1538.06	1474.43	1393.7	2103.19	1603.32	1687.55	2250.11	1933.17	1732.68	1874.36	1540.81	1351.93	1197.57	1584.15	1781.93	1984.62	1868.21	1773.92	1925.72	1582.15	1751.24	2132.68	1590.13	1736.02	2001.76	1664.58	2207.51	2678.77	3033.85	2625.81	1970.39	2429.01	1914.9
MFAP3	768.944	1213.11	1333.51	1314.83	1317.43	1251.7	1794.5	1411.54	1292.09	1321.89	383.858	1459.29	2906.01	1418.67	1613.05	1221.95	1155.99	1294.48	2128.91	1200.86	1508.3	1078.42	1281.18	1066.74	1172.55	1226.7	1110.6	1229.93	1088.43	1332.51	812.381	1002.3	2534.38	919.047	1249.62	1205.79	1179.53	1094.58	1120.7	1182.86	1358.07	862.676	1281.3	1492.48	1108.7	1239.22	1745.2	1522.64	1215.64	1194.3	1410.28	1252.03	1168.7	1413.05	785.985	1402.5	1012.2	1448.94	1515.43	1363.01	1262.83	505.345	1312.31	1166.64	1109.37	1453.53	1317.07	1665.39	594.523	1255.99	1528.9	1765.58	1061.77	1907.65	1113.1	1300.7	1413.79	1178.48	1536.51	866.805	1339.4	225.467	1197.08	1293.77	1036.99	1317.97	1173.54	1214.08	834.263	1103.67	623.253	429.511	1021.35	1245.55	1165.6	1139.23	807.061	2014.84	1140.89	1054.07	1304.71	1768.99	627.836	1090.16	1029.56	1101.84	1900.24	655.275	760.448	1216.7	1254.52	1022.07	903.911	866.886	1114	1304.76	501.491	1060.37	919.298	1417.48	1250.8	254.408	968.966	1077.19	1056.46	1817.46	1154.31	1279.92	983.086	965.26	1004.04	1356.03	2089.38	1589.21	1313.05	1480.15	1005.25	1431.28	582.317	1384.15	933.571	952.421	1297.98	988.519	1126.41	465.672	919.344	1775.21	2367.99	853.55	963.432	2750.48	1208.04	2473.97	1783.31	1196.19	606.278	375.393	244.737	1563.23	537.446	1247.57	1175.24	811.414	1307.17	1614.4	2620.97	1811.59	2792.91
MRI1	2062.08	2233.88	1832.46	1787.16	2006.71	3182.01	1198.7	2436.08	2137.26	1304.2	1420.1	1586.56	1571.5	2224.93	1238.14	1602.2	1621.67	1449.21	1691.27	1802.16	2139.16	2621.24	2122.65	2207.05	1189.27	2002.33	1581.31	1388.19	1805.32	1022.16	1845.79	1107.76	1762.45	1255.03	1936.45	1917.18	2250.34	1784.65	1907.65	2917.26	2014.96	2621.78	2069.14	1530.54	2028.14	2075.05	1588.24	2288.54	2570.81	1880.95	1693.72	1308.76	1914.06	1179.15	2306.54	2149.5	2345.8	2776.22	1531.78	1283.89	1832.42	1482.03	1507.86	1893.24	2126.87	1784.92	2029.1	1893.89	1236.29	1524.35	1534.34	1596.2	2034.85	1540.49	2056.29	2849.86	1403.45	1289.16	1955.56	2559.37	1796.25	1246.75	1373.06	1409.11	1393.44	1233.75	2087.04	1761.54	1188.84	2580.22	2589.6	2098.4	1293.21	1409.99	1235.54	2044.45	1418.68	975.925	1039.34	1786.55	1650.09	1617.24	2258.06	1878.96	1356.49	1560.36	1466.39	3097.38	1057.04	1966.16	1560.6	1086.93	1385.07	3246.37	1443.64	1418.72	2120.1	1399.64	2175.19	1477.29	1435.91	2710.34	1797.66	1190.57	2288.59	1922.05	995.708	1069.09	1669.21	2109.86	2337.52	1284.47	1494.52	1371.41	1370.98	1574.01	2028.65	1541.91	2060.32	1309.75	1517.43	1819.47	969.772	1666.78	1256.97	1003.76	1910.71	1202.25	359.016	1787.92	618.403	515.322	1719.58	253.889	348.432	1020.6	954.448	820.869	939.738	708.967	616.162	1093.8	735.544	756.012	1004.14	630.746	532.488	674.701	476.901
METTL1	185.231	175.419	285.348	346.745	206.382	213.912	460.628	245.024	223.994	627.977	376.126	262.315	338.479	279.064	396.11	230.721	434.98	233.819	485.696	306.584	339.877	296.84	278.822	316.43	493.852	520.684	350.935	152.793	296.339	724.477	367.673	353.156	264.333	505.792	350.863	644.173	329.497	1032.74	201.906	300.912	249.75	501.42	837.607	566.33	538.877	546.827	864.064	1116.08	675.247	673.843	578.254	597.928	321.921	1143.26	732.344	1142.82	488.788	691.794	629.438	842.463	423.754	1653.27	684.081	607.795	284.582	532.262	606.03	355.663	1605.4	1899.46	487.72	561.371	605.856	861.298	491.171	785.362	716.739	489.454	623.651	727.053	720.578	945.647	545.827	956.788	280.15	1812.17	319.44	623.307	711.234	416.824	1455.06	491.156	306.085	461.373	658.498	645.083	494.84	570.091	479.801	270.9	311.597	633.804	1057.08	731.995	616.722	650.068	566.335	5229.68	684.965	495.842	444.019	961.578	309.756	311.264	239.52	509.16	1146.88	1788.93	917.395	136.806	220.198	1173.2	377.715	727.58	1589.13	492.103	236.901	404.492	1338.81	599.9	794.032	293.725	369.738	417.692	405.804	226.768	348.582	476.758	506.829	842.44	398.793	570.627	452.645	393.222	234.775	1188.57	831.558	749.219	411.142	524.055	1044.58	373.516	165.119	253.877	296.341	1032.79	397.917	710.419	1655.16	1099.18	1227.88	484.259	106.075	763.454	330.065	569.424	395.953	250.396	525.012
HOXC8	5.59082	1.73919	3.56892	5.6279	2.00437	2.29323	9.07768	13.7019	13.6542	1.83417	0.030513	4.85691	3.76081	1.51289	6.34396	0	2.22409	3.4493	8.16964	5.1109	4.45251	0.021528	7.9952	18.1643	0.0140946	1.56128	2.11921	1.7721	0	0.0559543	9.33261	3.83868	3.0203	0.0683492	0	9.58638	0.0722936	0	0.0121658	8.36914	11.2293	5.95501	57.9581	0	0.0428452	14.0326	4.78327	0.059489	59.3229	26.5256	5.18776	10.4213	3.50035	5.80901	3.86067	48.8243	23.7	0	34.6586	2.71717	16.5383	4.57511	28.8898	0	1.47913	81.3	7.00037	2.92184	1.90838	19.9526	1.7777	9.33342	5.10303	29.5413	0.0120206	216.243	68.2421	67.9906	73.836	16.8111	0.0154939	51.5684	46.2191	6.0189	3.55242	2.27283	1.74822	23.9876	52.6476	24.9889	0.26658	0	13.3543	0.0731449	28.8795	9.68109	30.7335	2.95381	3.27148	3.25637	0	133.548	4.38009	8.55001	0.111972	2.31843	22.5806	0.0697289	7.64727	0	9.06408	4.4455	1.85299	0	1.25278	39.6668	6.6426	120.451	11.5292	2.36482	0	0.12038	10.5983	1.86135	6.3605	0	0.0289636	0	8.11332	83.7176	1.52452	1.46065	0	1.84568	0	0.629816	0	56.9267	1.44304	40.2927	2.05668	17.9184	16.4293	0.178501	0	3.73415	1.49368	9.64297	0.108273	0	0.0711274	0.158706	25.3977	0.0877561	0.0630423	0.094402	10.3417	1.79353	0.251322	9.1261	0.870596	0.0559252	18.4613	47.7688	0.0316697	0.0803797	10.2825	4.8618	21.3478
AGA	920.701	1028.73	1512.12	1341.08	829.532	876.885	980.948	1133.92	1087.13	874.424	863.038	1280.52	1134.13	1173.84	1168.22	1003.1	1423.32	1231.9	1400.87	1111.44	1197.32	1044.25	1260.2	782.558	1087.98	2221.51	1547.66	869.979	1049.47	1256.96	1328.64	1072.43	885.682	1140.31	1072.86	1748.21	1576.23	1349.66	743.71	921.454	1045.28	1216.2	1542.53	1789.45	1010.24	1119.52	1432.17	1535.3	2309.38	1122.15	1695.47	1954.54	1112.64	3557.88	1525.73	1303.55	943.008	1705.79	911.395	1405.3	1274.61	2377.47	681.479	1894.91	942.003	1428.6	1464.07	1280.56	1162.09	973.668	1390.29	2024.75	3827.67	1521.78	1831.82	1287.8	1627.16	1851.53	1126.31	1882.76	1496.19	3510.43	1449.3	1267.7	1123.8	1269.22	1340.93	1664.07	3088.87	1033.75	1423.72	755.699	1418.71	1166.34	2059.69	846.988	1994.12	1468.54	1740.73	930.797	799.686	1669.56	1516.18	1777.33	1352.64	1789.04	1285.79	1306.91	1264.38	1898.61	1412.6	1184.73	1036.67	893.556	1118.88	1122.85	1506.53	926.21	1899.21	812.362	1283.66	996.181	1217.08	1908.73	1863.3	2221.32	1116.81	1312.99	1205.04	1490.37	2163.13	974.12	1153.67	1841.71	1239.11	802.312	1593.73	3235.08	1526.89	1632.54	1664.67	1712.82	1358.21	1570.71	1034.43	1403.98	1317.16	1765.45	1524.54	1141.75	1861.98	2512.13	1234.1	1465.26	1106.41	1010.7	1321.49	1737.69	3319.65	1010.5	1476.57	811.263	1255.34	1881.79	3729.43	2030.02	2363.95	1054.88	1584.15
PI4K2B	1091.07	1258.54	1438.52	1526.64	1410.6	1293.33	1026.79	921.405	1535.07	1117.23	994.625	1161.02	848.825	1338.92	1132.22	1224.92	1598.63	1334.48	1462.22	1308.19	1315.05	1014.36	1439.08	1336.59	1613.15	1545.49	1315.47	1024.63	1319.55	1358.46	1174.5	1214.76	911.829	1053.69	906.169	1320.03	1238.59	1317.3	1218.56	1039.49	1045.28	1789.1	2235	1691.41	990.328	1561.7	989.951	8294.7	1378.21	1072.84	1561.61	1495.27	1193.58	1597.44	1916.76	1309.94	1459.15	1514.25	1764.65	1317.01	1309.27	993.691	998.99	1279.55	1198.16	1340.16	1313.07	1369.7	1920.46	1111.34	1285.44	1122.75	1968.48	722.496	1680.45	660.607	1213.91	1010.82	1874.9	1608.55	2324.73	2125.85	1630.94	1198.49	1186.29	1468.73	1148.33	1013.2	1090.64	1108.46	2625.11	928.276	979.498	1146.24	1584.92	2428.25	1244.84	2834.6	1652.63	1256.66	1173.65	1216.17	2078.16	1334.57	1016.79	1028.64	1156.23	1744.85	1274.44	1179.3	1084.37	1977.05	825.75	980.903	1020.46	1077.9	1585.7	1933.07	1937.67	1182.13	1249.99	1269.94	1594.33	1005.37	1297.75	1660.42	913.183	2161.79	1752.32	2177.05	2438.92	1601.91	2068.87	1307.58	1214.94	1186.28	1071.82	2076.31	1017.6	1177.37	1217.83	1436.82	2612.59	1968.02	1131.47	1293.95	1150.99	783.112	1504.19	2766.37	4207.76	1162.26	1156.61	2045.91	2755.38	1573.46	1197.69	1915.25	2438.39	1594.23	3371.68	1228.23	1605.15	2880.67	2345.76	3100.18	1221.86	1199.09	1952.33
BOD1L1	4213.52	4902.41	3130.97	3888.27	4294.93	2697	4406.1	4345.84	4781.64	4151.75	3222.87	4262.25	4631.74	4358.11	5631.36	3117.25	2650.56	3963.47	3885.63	3413.54	2900.02	3194.65	3324.88	3363.43	2202.06	3972.78	2730.78	4014.51	4201.55	3708.33	3270.98	4028.57	4821.14	3318.95	3176.83	3159.44	2937.59	3181.91	3682.43	3949.97	4769.82	3440.55	3034.27	4415.57	2605.76	4335.62	3671.54	2556.18	3076.04	2344.76	2636.79	4707.55	3560.39	3101.71	3149.84	2790.12	2321.17	3345.34	3106.31	3327.5	3985.48	1315.15	3902.22	2339.9	4002.28	4061.8	2771.14	3959.94	3506.53	3044.71	3524.54	3231.7	3426.71	3487.51	2853.28	2933.84	2931.18	3695.1	3978.99	2347.17	3574.85	1010.63	3914.07	2855.32	3720.77	5540.06	4417.06	2969.62	3113.72	3536.82	1197.16	2785.83	4308.09	3724.79	3679.55	4218.85	2442.25	4119.74	4114.84	4278.86	3419.46	3214.43	686.467	3414.36	3714.16	3475.59	3218.41	3249.01	2910.75	2612.19	3552.14	3392.56	4443.39	4059.79	4390.19	4146.35	1584.64	2865.81	1229.89	5197.74	4483.09	736.799	3403.36	3637.91	2249.23	1910.52	4069.53	6000.83	2408.05	3765.67	2463.92	4748.5	5155.99	5570.21	2811.05	4567.41	3522.84	2052.86	1578.2	2998.68	1958.14	1730.64	4341.99	3307.36	4243.93	1632.59	1806.76	3479.08	5989.72	2425.78	2965.57	6029.35	4312.84	5338.65	3381.58	2631.12	2584.65	1248.06	1286.54	2488.7	845.054	4074.22	4205.6	1249.84	2217.47	4062.51	4094.33	4343.18	4188.59
MAT2B	5547.59	5035.1	5364.6	5313.69	5302.79	5826.14	3844.64	4601.73	5212.7	3854.05	5499.36	5193.98	4193.52	5222.54	3837.24	5874.06	5659.34	4652.87	4545.17	4670.64	5132.46	4384.09	5349.6	4777.13	4688.09	4482.74	5624.38	5366.55	4702.72	3803.96	5130.71	4978.89	5014.32	5063.3	5567.22	5136.14	5138.4	4008.07	4879.35	5035	5229.13	4913.09	4929.27	4302.27	5142.88	4141.53	4098.21	3966.32	4074.59	4651.2	6160.74	3312.27	4446.23	4490.48	4162.46	4731.07	4403.87	4844.38	5112.91	3326.55	4569.17	3355.43	4900.38	6956.78	4455.01	4940.05	4687.24	5298.4	4402.67	5125.73	4486.34	4338.56	5580.46	4667.73	4308.23	4562.68	7685.25	4024.85	3170.39	5989.77	4939.18	4136.9	4538.94	3864.26	4633.93	4563.59	4606.9	4726.35	4674.71	4434.83	4887.18	4432.86	4317.21	6104.69	5466.14	3362.48	8202.52	6151.4	6057.72	4844.82	5231.99	6004.3	4303.06	5336.91	6219.33	4372.4	3837.75	4395.05	3717.64	6918.04	5583.94	4831.14	4555.41	3893.1	6249.21	4057.51	4196.29	4562.17	10639.4	4732.78	5375.78	4165.61	5125.4	4403.27	9876.09	12574.8	5272.08	2745.49	5186.02	3578.82	7484.42	4341.41	11223.7	5170.28	7458.62	5256.27	5379.05	9341.55	8704.49	6988.56	10062.6	9299.29	5283.01	6888.26	5049.28	4684.7	7487.05	6593.29	8808.51	8218.22	9883.44	6429.64	5836.3	10778.6	11062.3	6036.49	6963.91	7855.55	5717.81	6037.92	11489.9	6767.6	9689.83	10797	5262.13	9968.82	6899.74	6779.41	8059.83
TLL1	856.483	595.845	493.527	858.438	837.547	881.347	1008.39	887.981	371.909	453.008	289.548	692.721	3175.06	901.935	1330.23	655.532	563.225	461.585	619.661	582.512	1035.13	564.848	567.639	441.903	367.55	192.774	549.531	600.477	359.751	170.058	316.571	453.301	3425.9	159.299	1689.99	181.427	448.639	268.397	710.709	735.333	799.742	150.454	143.076	257.932	234.61	422.774	787.016	119.505	461.883	456.552	425.189	475.362	289.037	100.915	231.749	239.448	50.9237	196.845	205.535	212.42	412.025	31.6516	1429.62	197.553	411.574	169.066	844.042	875.646	25.0335	457.904	394.756	413.557	112.827	415.391	281.113	116.232	149.166	397.005	456.43	71.4735	167.184	161.488	244.668	344.003	435.136	118.665	426.591	204.635	94.092	347.795	13.9043	457.993	491.911	364.332	398.306	222.147	124.626	371.288	154.278	592.939	489.605	308.602	32.3012	245.682	376.943	339.126	689.044	98.7297	275.306	450.633	333.265	101.161	500.943	384.135	671.46	641.893	117.717	99.3228	129.798	522.283	758.37	52.3247	129.566	461.126	316.238	84.9203	939.838	4.75093	161.151	336.342	85.864	687.607	128.585	227.139	301.615	614.732	354.926	130.39	306.737	225.447	322.099	107.355	126.548	139.981	429.006	152.471	100.534	173.865	1208.28	168.84	372.175	589.286	936.407	1082.93	513.785	34.7689	122.625	153.367	23.4706	43.983	33.6035	817.875	741.374	103.665	402.289	263.129	1069.11	664.932	1300.68
EDC4	1483.93	2012.96	1783.1	1933.35	2214.09	1857.27	2490.09	1894.4	1861.53	3508.98	1664.63	1741.04	1935.12	1935.4	2424.34	1827.97	1951.47	2458.6	1984.74	1882.21	1609.4	1533.27	1612.97	1840.38	1922.23	2227.09	1876.55	2013.13	2179.62	2661.4	1947.92	1845.23	1599.92	2027.67	1673.4	2657.36	1984.76	2133.01	1950.92	2071.5	2082.62	1802.83	3025.96	2058.81	1847.82	1888.5	2409.23	2461.97	2760.15	1828.88	1568.58	1899.76	2481.52	1051.04	1315.31	3670.09	2920.18	1967.1	2292.22	2232.13	1698.44	2520.75	3813.42	1673.14	2000.71	2118.89	1671.08	1954.79	1332.64	1854.56	2242.73	2213.73	2162.37	1933.24	2081.01	2395.9	2543.79	2625	1702.75	1696.82	1560.57	189.973	2566.41	2873.37	2095.91	1996.36	2221.11	3449.56	2542.03	2050.75	2000.93	1546.51	1811.03	2143.33	2962.59	2633.66	2527.63	2427.68	2522.6	2217.09	1819.82	2627.72	1036.51	2113.71	2446.17	2312.92	1771.65	2040.76	2047.32	1178.48	2234.18	2015.54	1778.66	2288.67	2335.65	2601.14	1980.48	4142.07	988.528	2384.86	2389.18	1331.25	1358.16	1694.21	1497.29	2125.59	2357.9	2508.99	1260.78	2213.64	2268.51	2745.09	4524.69	2618.95	1402.69	2338.15	1885.19	2477.52	1479.34	6153.84	1060.37	1481.56	2589.17	2228.66	2223.71	2162.16	1919.45	2157.03	689.872	1529.99	1243.76	818.475	1961.49	893.156	827.536	2003.94	1261.85	574.432	269.503	1500.22	419.705	1478.89	2137.32	1059.4	4223.43	2227.07	2184.26	1744.96	2099.7
TRIO	4840.04	6014.86	5498.3	6511.38	6523.04	4484.46	7290.4	7229.51	6229.04	6491.35	4444.47	6276.31	8670.96	6264.81	6656.62	5628.48	6665.21	6289.04	5516.57	4813.71	5435.69	5119.76	5337.6	5513.1	2921.46	5520.69	5681.12	6345.08	6516.21	6353.23	4972.86	3904.96	6939.26	4542.37	6162.72	6900.67	3883.36	5550.97	4979.27	5475.94	7314.22	5727.64	4335.27	7622.29	4880.66	6363.26	9058.18	5794.41	6800.57	5651.93	5519.44	7811.67	5450.4	16296.6	7535.12	9148.18	4360.17	7722.59	12040.6	7090.03	6037.64	8798.4	7238.01	5267.77	5700.83	5648.35	6265.31	5411.13	21006.5	8264.21	6194.84	7261.53	5944.15	7721.15	4136.28	10462.6	5768.09	4445.81	12263.6	7971.3	5633.8	1136.01	10312.7	5309.48	4526.32	20120.7	6274.55	6619.01	5525.5	5127.26	6307.35	3342.41	5767.75	5450.61	9207.56	8729.83	4210.2	6079.68	7353.83	7737.61	13820.9	15176.1	1491.26	4909.85	4550.17	11597.2	7472.34	6609.54	7969.21	4318.43	6159.86	5460.86	5716.4	6940.41	6060.8	6920.01	2664.5	9564.99	4750.39	6447.86	6631.2	2001.44	6765.94	8001.52	5750.16	7157.57	4950.56	8813.34	3927.27	7455.04	3768.88	8186.44	7476.99	9646.91	4474.07	6789.02	10659.5	4196.62	2997.65	10524.2	12063.7	3366.94	9486.04	3642.32	6687.19	6609.8	5635.38	10476.2	5620.93	2329.39	3772.36	3351.85	5395.89	4367.71	5576.97	9633.54	3265.11	2062.58	1948.66	8889.89	1359.81	4029.86	3779.5	2578.48	7171.11	5331.07	4856.6	4224.1	4582.45
VCAN	2603.86	2236.49	4109.13	2743.04	2961.47	2638.48	8626.46	4155.93	3726.23	5987.16	2253.52	5472.83	12070.7	3756.77	9264.14	1772.51	3263.06	2818.46	12340.9	1974.99	3787.45	3175.44	3713.64	3226.26	4167.08	5240.39	3882.33	3436.59	2666.26	7500.32	3556.94	4655.33	5261.06	5744.65	3670.1	2487.41	5446.57	10126.4	2242.43	3228.18	6396.19	1815.68	4266.85	7063.56	3265.23	3403.83	7874.67	7101.16	17286.1	5248.35	2921.96	8896.21	2754.51	13214.3	2227.04	9214.15	4769.8	3175.26	4572.59	6849.06	2524.78	1048.98	15991.7	2524.21	2910.99	13497.3	16521.8	3840.98	17987.5	4980.07	7530.46	12286	13390.7	27851.9	2783.27	9011.26	3771.18	10195.4	14022.4	2544.71	2448.32	3493.79	3179.03	7723.51	3403.74	8847.76	7052.13	9458.57	15348.3	18834	1889.52	5441.76	7557.09	13134.2	5225.58	11609.6	1264.9	9373.97	2455.39	2765.22	8972.07	13692.2	1499.63	6898.88	4543.76	10255.4	11645.8	3742.22	5685.72	2473.06	2909.77	4271.77	3619.46	2420.39	2817.66	5404.08	965.55	19560.8	6013.01	4809	4281.74	592.078	6598.73	5240.46	2138.94	1391.35	2811.31	2484.64	1668.21	12983	1732.3	5095.63	1295.07	4079.51	3634.57	11597.7	19143.3	898.648	1063.49	8703.64	1293.51	4712.63	4908.98	2418.13	4750.12	7984.69	7621.21	7595.75	14860.6	671.801	7139.43	4936.4	3545.02	7858.07	4555.11	20208.1	1467.35	1702.8	1506.17	17785.9	2081.81	4933.33	3541.76	7154.9	14867.4	7583.31	25837.6	5811.65	12289.8
CLEC16A	1793.94	1930.12	1945.52	2690.59	2051.79	1716.59	2692.93	2051.74	2335.89	2960.1	2683.33	1988.79	2052.25	2299.06	2427.52	2174.55	2712.97	2269.06	3417.3	1964.82	1759.35	2102.36	1897.79	2419.49	1629.88	2130.62	1813.51	2380.31	2350	3073.3	2366.66	1743.65	1945.41	3095.3	2117.31	2377.02	2200.83	2016.88	1732.55	1830.34	2310.71	1949.04	4931.3	4465.09	3578.27	3110.43	2963.59	2935.07	2805.4	1733	2229.99	3628.68	2058.12	3195.85	4637.95	1996.29	2056.29	3008.86	2604.22	2778.44	2832.93	3205.35	1908.31	1877.4	2133.92	2348.11	1654.08	2316.66	1710.38	2008.19	2365.8	2156.65	2745	2199.99	2178.83	1688.02	2157.47	3390.47	2038.18	4076.5	5736.53	908.892	2047.84	2142.24	2477.82	3916.16	3568.4	3036.93	2024.13	2280.48	1450.98	2068.03	4295.62	2532.49	2331.25	2112.84	2174.31	2051	2663.52	3360.3	2757.26	1771.52	789.669	3612.69	2332.12	2326.46	3824.02	2018.47	2514.82	2106.76	3860.23	3459.56	2280.53	2610.54	2281.48	3182.42	1773.76	1780.38	1251.05	2507	2601.07	1083.57	2047.71	2320.7	1447.69	1640.74	2700.87	1384.01	2041.17	2806.04	2406.38	2348.27	3144.2	2977.52	2099.3	2448.57	2634.3	2001.6	1230.15	1999.37	1127.85	1632.98	3043.31	2300.04	2495.1	2193.62	2106.36	2175.62	1583.15	1412.5	1626.51	2616.21	1978.07	1309.16	1486.01	2350.29	2221.83	1076.57	1816.39	1955.14	473.325	2348.17	1688.98	1410.35	3371.44	2789.23	2051.18	2361.14	2789.28
MSR1	8084.42	7731.18	23701.9	30252.5	18323.8	9675.79	14533.9	17588.6	21363.2	16537.2	3295.28	26790.9	18582.4	20540.1	19419.1	24279.5	41471.5	20452	8177.22	19019	16745.8	15389.1	17055.1	20983.9	16833.3	14533.6	37589.7	17428.1	18593.4	41415.6	16713.3	10420.2	7880.24	19550.5	18009.2	5880.15	3324.92	6318.12	12522.3	7254.03	15544.9	3292.54	4969.71	4279.42	10782.5	8721.98	12014.4	7296.42	10225.8	13332.8	27462	4889.59	9590.71	5248.44	7186.48	9243.98	3858.6	4310.06	8115.53	10419.4	26648.3	1283.58	8398.73	11214.9	10869.6	3434.97	3740.19	12471.7	3472.79	22793.4	31276.2	8319.72	8493.49	19134.6	4338.1	8912.31	10944.8	7446.16	8174.38	15017	5359.7	12007.3	7320.85	5176.09	13714.2	4314.21	8522.66	8604.38	12572.7	2923.82	4665.62	4401.56	8749.08	13459.6	6796.5	8652.11	11619.3	6408.25	5681.82	7902.46	9880.09	5750.55	4847.11	8702.88	4666.88	6859.95	5341.44	710.482	7366.06	8016.27	5880.96	6159.82	16950.6	1052.84	7258.44	15030.8	4681.26	5609.45	18472.8	16145.6	13397.1	7966.06	4229.14	7609.35	12562.2	5508.51	18946.8	1714.26	9648.4	7846.05	4000.01	8323.06	3680.04	47388	11533.7	15004.2	5339.8	18478	16251.1	4963.72	16631.3	12454.6	7791.27	681.511	10495.5	3360.63	8446.3	7949.27	30145	17501.1	22095.3	4682.43	23806.4	38262.5	15108.2	2767.26	5223.17	18982.8	1141.28	7428.58	9951.88	4729.42	16438.1	17801.3	7290.85	17857.2	30016.2	18495.5	12134.7
CDH1	4139.95	5785.04	4353.2	6871.24	6664.31	4846.91	7718.99	4544.74	7020.34	10225.4	7668.4	4567.31	4185.87	7078.21	6717	5934.46	6992.84	6978.45	7596.41	5727.57	5011.43	6371.13	5435.54	8019.57	9118.27	17646.9	4444.47	6981.75	7907.36	8957.98	9500.1	8552.45	5946.4	12992.5	4399.59	24788.9	14999.5	10975.3	6557.31	5958.15	5017.08	11152.5	36069.1	16588.6	16826.1	12609	28101.9	36423.1	29294.6	7487.19	6145.8	11556.5	9823.71	22373.8	11774.8	50264.4	16124.6	19412.5	35927	17170	6069.86	17851.8	40914.6	14847.6	8262.94	18591.8	7510.38	8891.05	20209.5	14904.3	11733.3	10230.3	36865.7	11402.6	15471.1	18905.8	12574	45891.4	19033.2	16109.7	15942	4205.84	18045.7	20380.4	9844.2	17176.8	12092.8	46929.4	21504.4	9856.11	34212.1	6088.42	11512.9	12444.8	27084.2	21459.6	21600.2	32067.9	19029.7	13418.8	11977.2	21062.6	3173.39	25686.2	6223.33	24136.4	24379.1	21630.9	18945.9	6048.49	19415.9	26792	7136.3	16176.8	9005.74	23130.1	23869	36740.4	7812.19	6467.46	10785.2	7651.92	8851.7	20537.7	12079.5	15414.7	8658.91	22868.3	8856.87	25216.5	20011.9	13454.1	42879.3	9343.67	8134.96	10487	22903.2	18769.4	5069.59	70866.5	5491.99	10159.6	16904	25769.8	8934.15	24501.9	14613.7	21665.1	19332.6	12735.7	28206.7	42830.1	5811.69	9413.69	14331.8	55505.4	5403.87	7114.94	10294.9	13757.7	7157.58	6990.99	8468.05	7016.57	71715.1	23586	17294.3	14514.8	13328
SKIV2L2	2847.8	2931.27	3174.96	3206.96	3103.73	2881.57	2840.78	2813.12	3204.32	3070.78	2002.39	3129.41	2938.44	2828.55	2935.91	2817.21	3049.37	3051.49	3164.74	3026.89	3119.91	2685.34	3217.95	2700.96	3078.06	3975.28	2986.08	2908.45	3042.4	3093.42	2783.54	2690.15	2679.98	3141	2479.13	3862.19	3054.47	3050.56	2962.43	2875.81	3054.62	3315.83	3203.24	2572.8	3037.26	4087.56	3200.89	3264.66	2397.09	2427.85	3389.19	2097.4	3142.35	2408.77	1928.09	2101.65	3187.77	4277.92	3596.61	2763.71	3173.23	959.878	3048.77	3129.62	2971.34	3042.68	2285.11	3019.05	2137.25	2333.41	3240.1	2807.85	3987.8	3191.22	3384.59	3490.04	3248.11	4333.93	3446.82	3268.58	3265.44	1424.42	2961.66	3318.67	2734.77	6344.77	2642.28	1792.9	2403.52	2662.82	2359.92	2010.18	2566.39	3135.75	3376.67	2601.39	2782.67	3875.45	3297.72	3057.63	3771.48	5112.49	1569.33	3278.85	2684.72	2654.31	2503.86	2610.27	2150.43	2825.98	2467.77	3174.96	2381.27	3593.14	2958.34	2681.66	1878.24	3190.89	1637.62	3309.6	3087.61	1567.26	3260.24	3532.08	2913.87	6451.39	2936.68	2515.38	2706.01	2377.42	2726.72	3545.62	2389.18	3294.79	2614.99	3000.79	3659.98	2308.36	1890.45	5004.74	2061.42	2792.25	3117.89	3599.89	2407.49	1861.13	2154.25	3701.61	7412.28	2383.57	4427.05	8120.3	3001.94	6600.03	6980.54	3713.4	2226.28	2010.43	1557.28	4350.82	1581.13	3273.3	4127.98	2790.34	3253.91	4176.61	4754.12	4710.24	4765.65
DNAH5	187.084	86.3347	109.422	346.722	89.1657	206.055	192.597	146.434	67.6471	293.928	132.742	463.428	138.305	715.322	89.0008	518.88	197.281	112.074	434.585	385.757	377.676	212.514	604.615	204.332	7749.9	1579.24	51.5124	1130.53	820.206	416.689	958.205	519.717	1552.75	235.408	169.93	1225	9702.38	701.469	3829.64	276.45	203.8	2846.43	269.549	2167.37	1415.15	1416.08	460.779	683.3	227.196	1443.6	298.256	862.903	938.328	1646.95	1294.02	542.728	252.094	1131.22	1454.49	2246.93	266.155	349.706	1679.82	430.871	3891.02	268.645	2731.14	265.739	2086.22	437.95	572.495	687.674	829.924	211.624	1676.32	619.717	150.204	206.569	1222.72	1806.04	442.333	145.052	2298.25	658.922	1782.18	1243.69	1501.17	132.472	1325.29	110.74	695.978	1061.99	318.622	379.792	1523.34	1562.24	325.802	715.057	518.367	769.965	2151.6	594.535	387.962	1109.49	1916.5	953.131	185.497	28.2698	1779.46	691.331	896.09	672.613	188.285	1007.64	1993.56	603.259	460.803	1057.09	619.268	674.644	683.844	421.271	1845.34	7502.98	2695.95	985.927	1945.22	481.19	704.379	2243.7	535.208	252.069	2509.56	196.15	1471.22	369.522	2177.69	1029.14	520.027	1147.19	1396.76	393.915	390.258	570.828	238.413	538.214	299.432	577.608	997.72	315.686	372.259	14.2333	100.29	173.368	4014.15	345.247	100.783	228.427	621.077	1528.39	244.539	164.144	298.245	87.8034	615.869	449.358	95.6387	5810.67	163.564
ZFYVE16	2751.9	3586.83	2962.26	3595.88	3282.06	2917.61	4072.63	4091.75	4012.53	4073.61	1984.85	3346.06	5181.77	3491.25	5597.46	2602.33	2736.02	3473.14	3326.31	3240.65	3639.71	3003.53	2999.09	3093.6	3385.03	4167.32	3705.81	2928.34	3000.7	5380.63	2453.92	3119.08	3854.35	2291.11	3026.08	3761.39	2527.9	2721.23	3116.93	3151.52	3835.66	3305.51	3510.09	4721.12	3137.95	2882.89	4536.45	2489.58	3303.29	2455.24	5204.59	2834.94	3488.35	1824.52	1875.78	2393.21	2753.56	3433.06	3723.05	4301.5	4489.73	738.82	3128.36	3334.73	3496.34	2710.41	2559.13	3719.21	1912.73	3521.57	4664.18	2989.37	3776.64	5714.09	2855.33	2705.76	2951.89	1980.51	3299.26	2518.43	3002.75	1545	2776.25	4043.79	2196.64	2218.08	4113.77	1794.11	2671.26	2812.24	1132.83	2049.06	2413.31	2352.74	3168.6	3556.92	2836.59	3142.66	2575.4	3180.17	3496.32	3313.83	991.916	2467.04	2524.47	2560.81	2889.6	1385.63	2136.61	3062.03	2111.35	2280.41	2015.93	3671.6	3392.05	3036.07	1775.98	2232.01	3067.57	4493.49	2962.14	989.72	3478.29	2195.01	3602.63	6242.09	2216.46	2261	2949.25	3583.91	3991.22	3892.9	1939.27	5359.94	3568.45	2962.47	2864.63	2744.68	2467.45	2506.78	3063.48	3147.21	3356.96	2351.06	2657.03	1442.74	3297.38	3127.12	6763.33	2824.13	4648.45	8906.16	3715.12	4104.06	4806.12	2737.49	1541.6	1459.32	2349.69	3996.43	1077.32	2279.84	3185.65	2215.38	3430.78	4554.96	4142.1	3920.07	5432.44
FAM65A	8538.75	10455	8733.4	7062.42	7689.2	7851.14	8654.08	8667.26	7216.86	13592.1	10718	7558.77	9837	9141.25	14833.1	8361.53	7112.28	9970.86	5204.71	8718.73	7117.26	5235.09	5980.19	9192.11	5598.57	3825.59	7657.49	7728.75	6567.84	12905.8	6983.92	8129.27	7935.24	6989	7609.29	2908.87	4728.67	2910.63	6857.03	7840.14	8849.76	2336.08	2644.5	3170.54	5136.22	3552.65	5729.64	2666.44	3771.62	4505.12	4247.41	4972.45	6950.94	1777.94	3194.72	4626.78	1431.81	1646.66	3643.88	6106.88	7115.48	1210.26	5053.66	4112.75	4461.39	4905.74	4191.21	5960.5	3083.5	4377.52	6784.74	3837.99	2636.34	4992.56	3506.1	1945.16	4036.32	4922.63	3202.86	3635.27	2265.58	1445.79	4308.38	5358.62	8065.23	3010.63	4703.22	4408.67	3896.28	4015.54	2327.87	8527.28	5910.02	5510.87	5020.81	3091.31	5101.9	4188.85	3329.56	7779.53	4868.34	3363.49	1824.6	4730.73	6608.98	4104.25	4636.71	3237.3	4098.4	4859.7	5622.2	3890.41	11728.6	2379.97	10451.3	8796.6	2348.9	3530.18	3066.59	11255.6	8143.06	2953.12	3290.92	3583.09	3574.48	2989.68	10406.9	1916.96	4026.59	3645.95	3661.04	9322.66	4271.45	10031.8	4420.99	6315.76	4249.95	3318.61	5753.4	3723.42	5416.31	3082.03	3503.46	2908.62	8890	2211.82	2072.75	4615.85	1281.61	3830.98	1386.29	1031.84	8144.26	1809.39	1106.45	2449.33	6464.09	2976.5	1402.14	1545.39	1273.98	13231.9	7335.72	2855.97	2369.55	2720.85	4300.28	4955.84	3848.59
C6	44.6477	8.84823	117.527	70.2561	70.1304	126.101	32.1693	50.586	38.0654	106.955	35.1455	111.721	134.585	319.955	65.6958	112.883	129.318	35.57	57.2738	106.409	189.919	44.8821	368.766	59.1109	568.93	59.5658	69.371	232.454	322.721	240.703	434.639	309.922	644.613	182.649	37.597	46.0587	3501.61	30.4304	1159.67	31.948	32.1276	481.882	35.267	74.2183	132.811	179.044	17.7773	4.66805	57.23	259.335	19.1764	99.4147	127.15	56.2726	16.3275	58.5614	0	17.8403	5.41146	195.893	32.9657	2.31755	154.9	21.4932	226.021	108.977	512.026	19.6728	5.76291	93.7744	271.707	413.623	171.485	42.3176	411.845	2.18829	22.8068	102.734	43.2727	86.1779	12.4804	156.41	7.49801	174.509	315.863	70.9984	437.504	43.4318	314.248	64.1565	0.309896	854.528	71.8554	217.637	42.4228	19.4005	46.5631	306.213	124.1	99.7976	110.385	0	16.9572	94.4685	269.153	37.2504	66.7338	3.60891	765.824	47.5673	140.96	90.163	80.0062	16.8763	480.49	335.569	68.2309	26.2335	185.589	147.519	267.059	212.508	78.0791	1869.6	91.1416	55.4919	639.679	0	181.416	36.8145	8.0109	47.8034	272.711	112.618	162.168	234.445	300.198	50.3216	37.2478	186.277	81.813	109.01	40.9174	8.97498	68.4366	14.6264	15.8638	6.37383	84.1214	115.614	4.80073	1385.24	19.6472	222.028	777.184	0.106351	70.1696	254.035	10.2539	0.129545	1.13661	68.4331	108.501	152.937	8.66974	14.5255	282.084	969.341	155.413
RAI14	3617.7	3780.99	3724.16	3940.75	4721.72	3365.6	5107.39	3659.5	3447.32	3991.74	3000.27	3201.3	5154.35	4171.49	4573.31	3788.63	4076.05	3034.95	4766.03	3490.2	4343.87	4176.94	3259.93	3384.94	3718.11	3287.05	3311.81	3236.73	3654.14	2798.4	4287.66	4442.63	4677.44	2985.36	3846.83	8943.63	2785.34	3555.95	3166.39	3584.82	3587.31	3588.44	7098.96	8153.42	5738.16	7306.95	3420.29	7196.46	9127.5	4254.91	3744.34	5975.59	4130.47	3103.64	19934.6	6299.57	3762.12	13157.8	3926.76	6483.94	3559.96	3290.02	4168.85	15836.9	3147.31	5312.66	5311.27	3855.46	9504.95	2339.4	4493.63	9664.28	4436.76	6026.11	3409.32	1793.48	5717.34	4376.22	4306.55	3969.39	5875.72	1244.8	7629.56	11663	2876.01	4611.26	6422.15	6912.59	8967.93	5859.07	4326.97	3165.1	7404.01	3561.64	18199.9	8119.63	7694.71	8454.81	14113.9	5295.9	11418.4	5943.26	2856.74	6736.75	2984.8	7369.13	7609.75	3924.22	7002.77	5137.8	6572.66	7119.19	3374.64	9601.17	4747.1	4690.02	2596.32	8567.91	5620.66	3613.69	4105.02	1349.57	8410.53	8777.3	3405.5	7245.87	3035.3	9934.22	5196.15	5038.11	7545.23	4126.12	13159.6	2740.94	6471.34	3894.8	7261.17	4969.39	5881.02	21096	6091.18	3070.61	11433.5	6566.63	6242.14	11687.3	11260.6	8314.26	16924.5	11250.7	6444.58	2920.98	5059.09	5011.86	12224.2	6476.86	2612.44	2717.83	1294.84	7150.11	6345.08	4412.67	4486.58	5483.36	21809.7	6784.51	3996.56	7071.43	10558.5
SOX30	7.41417	34.8009	18.8328	16.8565	9.01748	46.008	16.0759	11.7196	16.9147	21.3947	2.24358	12.6206	22.0619	22.3331	24.3537	23.7664	8.80892	32.2272	25.5598	10.1581	29.9492	13.9009	32.9793	17.0126	35.4729	31.1318	4.22957	26.2449	10.838	24.7629	13.9054	13.2136	13.2113	14.1314	8.28678	14.381	20.1426	57.1325	16.4944	21.8639	18.4553	18.0027	229.915	8.54032	2.26839	16.2137	56.9892	32.1744	52.6814	28.2852	25.334	10.3563	17.7405	12.6015	13.8204	105.225	10.8761	32.2032	37.2918	9.15372	14.8665	56.3331	33.8495	36.5284	25.3149	67.9379	119.006	18.1816	26.9713	95.7746	26.4146	31.8019	24.0877	27.5576	30.8959	383.216	26.9388	59.2454	11.7957	6.33179	86.1275	3.05695	39.5282	29.0854	27.8137	171.373	9.8461	32.5155	16.5556	7.92479	0.291294	44.5739	35.9608	37.8535	120.495	320.079	49.9504	13.9865	56.282	24.5439	8.63463	40.9844	19.6848	39.9189	43.5542	34.9352	8.8237	9.4867	21.4598	18.1907	10.0721	2.2495	26.3486	6.36383	30.8741	23.0159	65.9057	9.86654	38.4649	23.7159	27.4821	2.76695	10.5243	55.7748	21.3924	6.43933	12.8974	5.54605	8.11525	22.0988	14.5075	35.3385	22.9556	33.7861	28.9271	33.0271	9.28557	14.345	16.2498	47.4332	6.14755	52.9854	78.4333	34.9737	12.2639	15.8171	23.0965	19.3403	15.3982	9.13384	13.0439	8.63828	10.1663	15.9614	3.55642	71.5327	3.15463	9.46813	75.2992	114.069	1.01415	12.603	7.51766	8.45506	9.74864	4.91475	8.03833	10.8274	10.8894
PNKP	1734.38	1664.7	1326.32	1413.22	1523.81	1589.37	1642.13	1877.24	1167.43	1725.63	2076.91	1457.34	1490.88	1390.72	1889.48	1501.19	1737.8	1663.1	1708.66	1375.45	1688.24	1641.1	1608.98	1619.86	1942.05	1784.12	1439.46	1505.77	1815.3	1838.81	1383.4	1432.97	1348.76	1819.28	1799.89	1201.94	1974.12	2871.64	1600.7	1528.52	1806.98	1866.49	1261.61	2148.29	1775.89	1491.61	2268.62	2286.27	2501.51	1922.03	1724.33	1310.85	1556.48	2566.97	1307.83	2523	2714.47	1420.27	1755.54	1988.41	1581.85	4344.34	1402.01	1129.23	1782.64	2092.29	2125.11	2104.91	2920.68	3460.72	1436.78	1861.93	1897.79	2093.69	1934.79	2060.24	1528.77	1310.84	2312.63	1984.68	2019.48	2005.56	1998.91	1691.93	1548.52	2634.79	1691.92	2508.69	2001.38	1882.87	5144.78	2479.58	1708.98	1611.07	1428.33	1687.9	1701.14	2063.33	1674.43	1518.83	1358.79	959.83	5568.61	1558.4	2191.03	1629.1	2058.25	2063.05	1528.3	1899.37	1452.87	2043	1478.29	1999.96	1374.73	1392.59	2879.94	3109.01	1697.25	1388.72	1179.58	3841.87	1487.27	1642.25	1525.36	1381.59	1486.57	3189.84	2155.69	3278.07	2015.47	1462.03	1813.21	1892.39	1402.02	1457.52	991.098	1744.32	1891.3	2070.5	1579.8	2003.44	1771.26	1877.86	1351.81	1942.07	1365.86	1619.77	178.312	1566.71	594.853	373.576	1230.91	158.725	201.456	3072.53	1792.02	2071.46	2060.55	947.377	1716.13	1341.03	629.615	1483.56	472.438	498.62	772.523	587.702	762.108
PHLPP2	832.27	1237.21	1014.96	838.751	782.445	814.956	894.979	855.416	739.55	1224.24	798.325	872.463	899.864	984.072	1139.61	818.922	725.381	978.921	586.942	1008.41	677.543	754.894	674.571	902.713	660.938	410.188	802.739	777.745	832.869	1269.87	607.195	772.937	882.679	550.256	642.401	950.445	434.55	708.152	745.752	854.113	731.844	451.533	563.941	342.64	657.243	524.175	740.506	477.736	545.918	623.627	403.265	594.449	872.566	420.216	345.099	1386.46	854.772	428.651	672.204	866.391	810.69	508.692	1489.47	448.345	644.702	469.587	534.027	723.747	449.026	764.171	802.295	505.233	617.075	549.258	449.983	402.392	539.631	440.398	555.777	462.301	327.08	352.947	567.479	810.361	754.548	470.019	695.679	942.044	824.939	515.662	360.836	381.161	561.278	544.142	560.5	736.017	568.907	550.747	554.49	861.197	592.692	605.04	164.808	459.822	661.55	433.783	355.304	364.068	535.434	431.467	582.962	459.402	726.915	483.566	882.202	554.11	421.199	461.476	259.618	1481.66	952.559	66.6645	529.604	392.118	314.193	718.633	665.573	908.536	343.578	579.857	371.389	853.272	484.795	621.407	400.295	719.045	455.181	494.759	289.549	800.783	396.747	458.273	575.322	452.85	779.224	304.828	292.261	446.562	991.179	331.299	817.306	1626.05	731.339	1050.29	829.73	332.85	767.712	314.097	307.399	422.812	151.586	693.845	1049.42	375.173	921.028	989.704	674.615	889.077	828.806
SPDL1	387.276	367.848	379.59	325.182	381.705	343.329	332.345	331.844	437.38	302.318	269.788	366.277	434.359	369.205	253.152	361.434	402.127	275.553	469.34	350.025	608.595	359.831	402.744	334.356	336.213	411.093	449.693	383.449	355.254	212.517	305.449	414.115	474.641	385.21	362.609	504.01	324.758	800.495	299.757	428.262	439.214	433.479	725.643	544.447	388.401	330.055	595.809	542.01	530.222	433.693	477.652	272.57	496.288	1436.39	677.493	802.316	1127.01	750.903	619.453	263	314.248	710.519	552.011	480.754	408.34	562.346	487.024	393.792	806.547	739.231	273.464	707.362	604.164	737.274	267.733	1151.07	993.255	342.295	592.176	362.492	479.698	319.808	474.308	186.545	321.794	1057.38	418.46	460.876	649.202	547.023	629.641	558.494	451.687	501.549	515.981	517.188	513.389	648.626	379.974	379.802	510.004	834.405	574.654	508.181	526.952	495.723	751.853	671.607	399.726	379.018	503.421	451.7	296.577	392.174	429.385	294.843	326.634	938.113	736.613	345.08	295.201	190.509	569.792	384.563	506.702	667.962	287.267	800.335	418.574	334.705	433.059	289.026	686.805	396.109	439.688	368.073	376.821	738.606	322.272	551.527	425.375	757.968	578.106	252.046	300.47	457.137	540.767	653.773	758.351	408.41	1099.82	675.032	308.256	549.013	545.086	1057.4	271.186	182.475	348.607	1053.95	269.242	280.335	342.545	487.968	371.037	523.749	490.339	398.142	405.832
STAU2	1641.27	1702.11	1838.75	1499.44	1700.14	1755.96	1624.95	1582.43	1603.75	1561.89	1512.2	1559.36	1807.35	1677.83	1868.3	1508.12	1693.98	1697.88	1699.45	1752.77	1793.75	1690.22	1711.91	1653.03	1613.17	2736.34	1717.89	1459.64	1493.55	1519	1501.32	1466.26	1893.05	1355.74	1783.12	2981.85	1383.84	5189.35	1735.64	1581.62	1503.88	1991.2	1675.23	1697.11	1694.03	2328.52	1634.54	1837.33	1932.45	1878.18	1950.03	2103.77	2075.02	2379.66	2558.2	2233.58	3135.92	2353.73	2254.92	2038.98	1491.23	1616.26	1725.43	1779.42	1452.7	1693.87	1839.09	2018.78	2445.61	1983.25	1535.24	1722.5	3425.91	1502.09	2344.61	2309.84	1631.31	1385.01	3523.55	1877.53	2123.32	1197.31	3466.12	2615.62	1261.54	1686.01	1596.51	2284.95	1868.03	1506.08	1533.88	1389.11	2463.54	1308.3	1852.74	1887.08	2332.86	2041.32	2679.47	1601.63	2973.17	3645.2	2153.61	1877.81	1434.74	2022.28	1628.34	2547.99	1589.91	1975.63	1883.8	2784.8	1639.29	1913.39	1563.79	1868.28	4064.23	2576.7	1305.87	2212.68	1727.36	2129.08	1843.73	2369.84	3358.84	3740.35	1336.53	1954.17	2287.44	3160.24	2112.77	2342	2019.4	1590.12	1453.08	1897.81	1805.25	2038.49	1954.34	1694.59	2431.56	2005.04	2474.75	2086.06	1607.15	2645.83	3420.48	2676.49	4099.97	3318.88	3019.67	5634.64	2173.38	3038.99	2900.11	2117.74	1655.16	1727.14	2938.81	4339.05	1962.9	1721.56	2315.94	1543.14	3806.06	3107.5	2757.61	2421.9	2816.03
PQLC2	743.824	806.957	681.094	864.057	706.305	834.088	1057.67	852.704	761.735	1051.2	875.077	736.441	705.849	604.409	637.612	849.619	1128.56	1005.88	890.628	771.607	743.066	790.126	799.491	856.095	768.478	942.325	1085.36	904.371	788.457	1327.69	851.399	667.633	602.611	1231.56	862.649	978.263	717.918	1404.89	668.513	744.415	868.8	903.982	1044.94	864.255	908.428	769.005	827.412	1061.05	1053.06	1085.65	1272.93	846.084	812.022	723.982	1035.01	902.381	968.519	945.954	1181.59	992.357	887.806	2820.55	1098.95	829.49	689.045	1110.1	1078.05	719.841	864.34	1106.35	946.309	1172.36	1010.08	1569.04	881.421	847.782	1236.68	1534.34	815.467	956.101	1207.53	1142.29	1432.38	559.632	726.844	1937.51	874.747	1803.52	1362.5	758.235	2282.75	1155.87	969.502	994.795	1158.66	772.244	1034.05	790.936	779.297	794.621	870.73	848.264	1582.92	1394.96	1143.6	1322.61	1384.93	1040.35	1399.98	824.868	1174.98	1120.96	1077.18	1040.81	580.447	968.117	1101.85	1931.91	920.264	694.326	751.182	1566.99	887.396	1071.53	1027.15	723.466	864.938	1763.75	1341.85	1192.17	761.523	629.219	1054.86	1419.31	724.082	653.567	849.321	1145.2	449.944	1531.29	716.796	1151.92	1414.52	940.44	881.263	1119.77	525.51	485.365	294.112	724.137	681.97	266.902	566.782	373.439	417.858	729.894	932.483	1296.69	1548.47	1387.94	1222.25	863.64	704.712	1500.82	1193.92	798.865	763.393	766.435	517.039
CTNS	967.249	1131.17	1006.85	1151.76	1041.92	1183.03	1679.9	1260.52	1149.46	1218.63	1011.07	1248.46	1191.95	1141.13	1201.06	1197.19	1273.22	1166.68	1510.28	1172.76	1293.95	1257.78	1281.18	1221.84	916.748	1423.71	1152.62	1184.72	1246.14	1877.68	999.943	998.548	1149.83	1685.77	1093.81	997.457	1159.47	1627.61	929.114	1351.49	1432.22	1111.27	1116.48	1320.19	1458.32	1137.85	1033.87	1642.06	1585.15	1302.04	1349.9	1288.48	1288.77	1183.03	1416.11	1304.61	1671.28	829.586	1184.3	1060.4	1139.9	1184.27	1251.33	1225.59	1226.74	917.742	1182.06	1270.69	1255.56	1614.14	1508.83	1230.36	1300.52	1777.72	1187.24	1476.06	1391.01	1426.02	900.062	1457.25	1446.34	977.157	1164.14	1168.41	1211.73	2055.05	1347.24	1674.87	1514.47	1040.19	970.16	925.435	1514.94	1265.67	1163.04	969.343	856.148	1202.18	1046.91	1143.06	1375.69	863.94	1111.73	1771.25	1417.97	1239.28	1125.8	858.396	1114.81	997.315	1137.73	1002.3	1300.33	637.181	1295.36	1432.3	1150.25	1289.45	962.571	1165.75	1285.22	1508.43	1000.39	1234.99	1073.4	843.636	1450.11	1376.01	1548.61	2367.52	1173.56	1014.21	1149.43	2242.56	1093.45	1297.53	1531.86	1044.42	1180.38	1064.62	1430.51	1216.21	1640.52	1166.08	1466.44	1579.26	1397.87	1569.66	707.658	907.701	1291.99	490.049	1174.03	1066.34	1344.77	861.024	1264.63	1174.38	2174.13	1348.07	1265.67	1337.58	1302.12	1838	2726.43	2417.91	2072.71	1703.16	1479.67
RTN4R	263.442	439.129	364.336	301.753	234.434	314.066	309.428	608.622	301.109	255.8	377.226	281.747	282.911	334.11	258.445	399.064	460.179	532.979	220.876	229.903	346.542	332.071	307.804	358.57	150.375	664.591	360.392	443.158	278.207	637.202	318.453	212.941	320.903	736.358	445.528	572.17	487.674	177.01	280.188	393.671	538.351	417.979	461.319	366.436	555.466	349.473	433.987	636.175	440.599	420.899	1460.29	386.156	348.61	641.497	488.292	645.922	833.829	563.805	537.562	564.687	722.42	597.781	478.314	592.855	196.55	468.726	348.017	383.863	609.954	552.676	313.577	575.41	561.902	897.721	941.125	378.727	211.312	738.099	513.477	470.707	602.216	855.813	694.537	330.966	311.39	108.692	440.051	798.915	1167.1	371.838	2330.69	389.694	788.858	702.609	750.83	410.869	292.823	385.213	781.88	532.474	1605.13	280.667	1503.07	1047.66	493.671	757.067	1505.68	576.555	674.895	665.172	521.545	857.18	885.114	605.708	340.06	678.515	973.148	1574.04	546.193	315.548	294.422	1238.31	623.264	416.687	669.774	187.933	687.009	293.846	999.292	538.124	717.789	277.227	455.816	3447.16	375.429	638.614	751.445	343.606	435.186	356.991	759.733	425.699	1055.01	994.023	737.611	941.93	916.274	255.576	96.8712	444.2	96.6767	125.148	214.144	58.6843	46.3783	949.91	930.79	701.2	897.995	996.088	1882.25	396.538	289.603	749.51	496.141	475.741	597.276	653.161	182.304
PHF23	1584.48	1573.84	1619.78	1578.17	1134.09	1934.92	1528.7	1867.28	1621.71	1876.33	1897.09	1376.7	2131.43	1972.12	1442.55	1987.4	1641.39	1725.7	2115.62	1458.91	1983.67	1375.25	1573	1556.21	1951.45	1755.5	1705.29	1890.14	1295.96	2669.62	1717.66	1743.48	1527.31	2028.83	1817.48	1498.59	1658.91	2085.42	1076.41	1787.36	1750.54	1805.41	1748.83	2096.89	1732.75	1380.53	1908.5	2309.24	1434.55	1825.23	2303.51	2137.46	1652.54	2265.14	2028.89	1611.08	1715.85	1627.01	1830.13	1947.02	1556.63	2724.87	1619.61	2139.84	1309.96	2956.89	1868.09	1605.86	3425.62	1950.33	2404.11	1917.13	2152.04	2518.92	1952.29	1649.29	2124.32	1696.42	2392.31	2162.24	2219.87	2657.97	1688.33	2826.24	1468.68	2478.51	1583.92	2295.76	2160.58	1727.81	2332.57	1765.56	1923.13	1767.21	2323.05	1724.93	1292.3	2219.29	1526.76	1646.84	1755.43	2158.66	2159.14	2079.83	2069.27	1764.29	2277.14	1793.02	2159.14	1536.93	1126.66	1767.18	1997.11	946.92	1634.81	1544.18	1720.97	4690.75	2891.61	1440.37	1357.84	2589.2	1152.83	1505.23	1656.45	1594.16	1705.21	1976.8	3239.1	2235.39	2206.07	1535.88	2249.49	2022.87	2586.13	1506.35	2115.59	1597.68	1898.3	1461.72	2177.98	2734.54	1853.45	2320.32	2124.5	2969.84	2255.78	2254.14	1118.69	1541.01	2380.18	1073.89	1590.67	1055.4	997.646	2384.87	2127.07	2242.92	2283.42	1854.58	1855.51	2524.73	1583.02	2282.43	1813.01	1654.12	1430.05	1252.74	1194.59
CDH10	11.1449	51.8202	1.74142	7.46698	44.0794	11.3038	13.7949	5.37581	23.2388	33.5269	17.561	33.0479	22.8328	40.8528	42.3079	17.8227	28.4598	1.67089	14.3218	22.1474	24.4217	0.0279959	9.99337	59.358	8.37324	0	10.5274	23.5215	0	2.45455	9.25324	7.78846	43.1005	7.09967	37.0334	5.74091	7.16367	5.6876	32.9358	21.9568	9.60161	1.64792	4.1653	13.3158	13.2995	2.19762	12.9637	11.525	42.6033	20.0989	19.2575	15.3903	1.72163	5.80883	17.439	6.41437	0	5.318	18.195	7.32244	7.78764	0.0515577	6.70294	53.5109	1.47904	22.3578	28.0014	39.1498	9.62291	15.9616	26.4812	13.0851	0	3.92929	2.07474	0.0307051	0.0145172	0.0567272	9.83107	0.020546	10.3955	14.403	3.73392	2.00736	0.0632942	0.0438029	12.5757	12.0849	0.0137151	42.0514	0.267889	13.2642	8.29846	23.5993	24.9598	8.26364	20.957	19.2906	8.32345	55.4875	19.0458	1.67734	11.2735	12.1527	22.9979	13.544	19.6324	0.0699944	2.64556	7.86031	30.2005	13.2086	7.50746	4.75558	106.458	62.6031	4.44891	18.5411	34.6553	13.0781	38.5353	0.120872	37.8383	7.5355	28.914	0	89.6985	0	6.08729	11.1454	8.03167	34.7777	1.62763	16.8942	46.0869	25.6539	7.74305	1.74725	10.8317	55.9885	14.3189	6.42589	2.57245	14.6232	24.9121	0.0838607	4.69068	4.75802	32.8553	0	4.79934	8.57968	131.249	0.0880992	23.1002	5.06437	0.179749	9.37914	0.252535	7.85324	0.877719	11.4332	46.4195	0.37234	8.65905	0.0806906	2.34632	26.1337	52.8512
INPP4A	2525.68	2944.64	2773.83	2840.53	2900.36	2230.98	2989.73	3287.88	3103.95	2495.88	1924.53	2670.83	2914.12	2848.51	3250.46	2625.11	2450.02	3120.19	2682.11	2460.51	2110.32	2809.19	2648.31	2763.72	1524.43	2891.53	2469.14	3049.55	2532.16	2456.11	2603.42	2211.36	2727.84	2206.81	2483.33	3011.61	1955.28	2732.65	2503.03	2579.04	3273.08	3328.76	4000.41	3060.15	3100.32	4081.08	2452.26	3009.72	3180.44	2774.84	2649.93	4003.72	2879.08	1693.51	3571.98	2648.59	2059.01	2728.71	3230.04	2460.21	2977.08	2133.94	2307.09	2246.09	2600.22	2252.8	2738.14	3008.42	2268.3	2931.98	2592.8	2439.21	2925.98	2818.16	2286.95	2891.87	3402.43	3197.7	2861.52	2521.57	3427.41	1124.09	4468.41	2372.92	2238.29	2255.75	3890.58	2558.1	3418.67	2646.77	1451.01	1887.87	3063.33	2818.74	2714.93	3731.72	2160.61	2397.42	2977.27	3247.29	3444.4	2696.56	1174.62	3091.29	3321.82	2953.96	1705.88	2385.99	2376.62	2359.48	3172.56	3315.61	2386.93	3310.91	2713.05	2537.38	2959.16	2124.01	1753.98	3565.43	2727.29	1435.57	3303.76	2071.23	2056.21	2090.4	2666.59	2499.25	2896.55	2967.86	2129.77	2876.24	3188.48	4717.88	2797.29	3523.79	3909.99	3434.71	1462.19	4587.23	1592.08	2831.35	4875.04	3591.08	2968.6	1812.75	1980.13	2252.47	2003.08	2550.62	2659.34	2233.14	2548.91	2391.26	2215.07	2234.05	2111.16	1356.73	924.965	2123.98	1116.57	1868.55	2357.86	2187.56	5376.37	4451.63	2599.51	2617.4	3706.49
RAB27B	585.537	860.365	1277.86	1674.7	1642.03	1201.06	1313.27	982.886	1291.04	1010.24	685.412	956.98	608.411	838.835	1229.66	1115.99	1760.81	913.658	4852.9	1021.12	575.391	1261	1131.28	1145.62	1097.38	12442	815.364	1616.11	971.504	1764.46	1505.96	1323.93	797.209	2733.59	384.345	4420.95	2570.38	779.509	1098.05	1229.17	813.927	2601.05	3344.22	5796.72	2308.11	2833.27	913.515	2642.28	5020.59	906.64	1605.31	2459.89	1278.95	7832.94	4646.71	2191.03	745.463	1083.74	4965.64	3285.21	1716.53	322.641	2514.53	2897.96	1164.81	8539.43	996.05	1515.92	3786.95	1532.33	3172.65	1778.64	1292.71	2212.79	2861.51	5714.81	2076.69	3047.12	1537.49	2981.75	4453.23	1549.66	4310.3	6209.09	1677.01	2152.67	2544.19	2052.77	4835.94	1065.04	3999.75	1257.3	3107.67	5569.85	2045.51	6845.18	1542.56	6363.43	4876.66	728.815	2933.6	1049.62	1203.9	3428.83	850.168	1314.81	3362.7	202.058	766.778	1706.19	3775.65	1757.3	972.634	777.881	1731.06	1451.14	1359.21	3981.75	1954	1086.99	1550.61	2715.75	2661.01	2038.16	2219.27	2357.76	1282.95	1407.43	2115.15	1921.27	4104.82	746.242	3081.12	1282.22	4031.78	2519.93	4985.9	5466.1	1794.69	1944.61	1037.87	1976.52	1921.2	3382.94	1051.17	1608.39	2441.85	4298.8	7137.3	5719.97	4331.62	551.826	1222.98	2185.09	2031.07	2007.69	749.099	1258.75	882.038	4893.26	3384.67	789.632	1611.39	2699.01	11237.9	5723.61	1356.12	2393.33	3993.01
PSMA4	5514.06	4883.66	7477.97	6359.56	5441.05	6482.38	4749.92	4521.24	6054.72	4925.71	5141.89	5416.47	5453.97	5303.06	4661.24	4972.95	5903.7	4770.22	7065.71	5328.99	7512.62	5205.17	6174.07	5090.87	7838.18	5445.5	7530.33	5268.86	5790.27	6171.47	5559.65	6119.55	4931.63	6106.39	6176.12	6033.77	5814.93	12462.1	4590.94	5077.14	5390.31	5348.32	5443.44	6623.81	4987.98	5212.49	5835.24	5066.39	5070.39	5761.5	7511.52	4053.98	4134.92	7415.57	3786.35	5985.66	9246.57	5350.92	8619.5	4135.9	5386.9	6620.54	8348.84	6932.68	4945.08	7664.26	5911.3	5653.39	7582.56	6116.35	6893.19	8035.31	6394.91	7132.51	4641.85	9990.26	16927.2	5490.79	4946.92	6138.97	4974.48	12607	6563.27	5392.72	4730	5776.24	3147.13	5326.77	6764.98	4986.68	11625.5	5848.54	3961.67	5115.87	5838.98	6300.21	7192.54	6493.71	4769.96	4375.9	3818.91	7163.84	14695.1	5895.89	5877.07	4378.04	4510.09	4474.9	4782.12	7096.04	4330.43	7710.44	4725.83	4324.15	4177.75	4907.48	7068.55	6485.41	14953.2	3893.25	3548.07	8299.69	3763.71	4335.23	8129.4	11047.5	4699.76	11111.6	7080.22	5287.09	6502.19	3880.21	3893.93	4798.55	7107.86	4146.5	5644.65	10253.7	10371.6	7549.89	11020.8	11012.9	4493.2	4662.71	3871.7	6717.42	8310.59	8586.11	9376.1	10549.5	8917.77	8582.61	5593.55	7176.1	8897.13	9405.95	5269.7	12012	11681.1	7525.14	9596.82	6998.9	4877.08	7975.76	4135.09	5215.76	4361.74	4072.73	5118.06
MYO16	12.0637	32.0187	82.5871	57.1595	34.0636	29.3224	145.338	86.8402	96.1128	21.3599	46.0817	21.3597	15.8424	44.6007	61.4327	25.7413	75.5892	84.3676	96.1073	52.7788	31.1469	36.3283	61.9605	130.094	32.3862	67.0217	85.091	31.6121	71.6057	36.6548	91.0185	68.3673	89.8363	29.3519	36.7811	27.8206	47.2896	251.402	47.3926	20.1487	43.4488	42.9532	33.1898	73.2884	43.1929	70.1111	33.2383	43.6918	37.8406	80.3534	78.7382	55.3036	54.225	31.0417	69.771	64.921	1.77571	49.1885	91.8867	42.2752	28.2539	13.6063	74.4987	61.4136	39.5639	103.932	142.007	122.794	29.8536	111.734	92.0952	72.9762	21.4714	85.6389	52.5228	17.2557	41.4442	108.322	38.3566	56.7477	77.8722	115.228	50.8016	96.2799	72.9206	103.052	84.6051	48.1973	11.3905	73.8916	0.302615	68.265	64.3853	114.649	46.9576	46.7238	15.1796	58.055	78.8586	49.1814	28.4035	41.7972	171.048	24.3083	117.803	117.102	102.084	22.4029	74.162	31.6904	113.77	182.285	81.9214	35.4976	42.7601	88.8593	8.85295	6.59541	65.3844	42.5606	61.9223	36.6386	116.535	63.2995	44.8723	26.067	65.3891	2.3242	16.2233	1035.46	16.115	77.7782	40.8399	93.8811	39.9126	99.9974	73.6423	34.1388	24.8003	35.8701	67.4894	62.6502	86.3373	51.0879	27.5862	129.247	612.019	41.1871	109.329	20.1472	16.5874	162.341	52.1187	47.6551	44.0355	27.3339	116.322	49.1649	15.2227	54.2073	36.8548	36.5199	2.58172	32.1923	20.5347	62.5004	38.7376	13.2187	109.665
LSG1	1860.97	1859.75	2299.11	2639.05	1916.54	2235.47	2514.17	2579.84	1777.02	2794.51	1925.62	2101.49	2203.64	1956.12	2124.62	2472.61	2233.07	1983.89	2270.03	2360.88	2196.94	2150.41	2036.7	2075.25	2102.86	2497.61	2109.81	2167.77	2319.19	2415.95	2537.5	2150.25	2100.72	2310.98	1778.09	1801	2728.57	4129.95	2009.63	2308.41	2261.54	2569.24	2590.58	2259.65	1744.93	1833.5	2467.73	3285.28	2683.47	2547.49	2153.88	1629.81	1874.89	2806.68	2758.72	2271.89	3683.91	3034.82	2686.09	1925.85	2083.68	5299.66	3473.86	2011.1	2528.07	2797.16	2767.14	2229.04	4313.09	2742.43	2286.48	2311.03	2288.19	2081.87	2243.7	3509.38	1818.78	2442.5	2091.3	2864.07	1911.51	875.789	2194.65	2406.01	1959.37	4091.29	1991.6	2359.56	2303.24	2554.41	3749.18	2042.43	1664.61	2333.78	2808.52	2260.33	1734.91	2838.97	2146.73	2394.35	2070.07	2026.98	3018.28	1810.07	2043.68	2549.51	3656.18	2394.19	1852.56	1878.66	1688.47	1817.74	1795.6	2294.31	1970.08	2064.82	2264.19	3733.02	2347.31	2074.11	1843.64	2088.68	1748.07	2928.29	2064.06	1953.88	2118.91	3521.67	1831.38	1692.28	1184.05	1876.06	2022.8	2007.84	1735.45	2190.84	1890.65	2042.98	1671.67	3100.06	1783.29	1919.55	3425.56	1595.59	1628.3	2832.06	2945.94	3678.21	3078.26	2522.18	3282.3	3033	1990.72	2258.27	2817.96	2379.98	1585.26	1416.41	1494.49	4853.25	1130.78	2327.66	2084.38	1775.12	4115.6	1763.45	2045.5	1982.14	2221.58
PARP3	1430.87	1380.55	1826.19	1983.97	1279.36	1875.26	1367.13	1480.25	1953.44	1391.65	2525.39	1653.6	1339.48	1541.45	1119.52	1757.66	2216.6	1670.93	1549.14	1843.06	1337.29	1713.7	1818.84	1950.66	1495.18	2061.2	1791.44	1681.22	1819.83	1438.75	1715.8	1497.67	1234.11	2093.19	1354.29	1824.05	2099.25	720.499	1206.2	1915.54	1498.27	1413.18	1879.44	1953.16	1317.83	1303.95	3036.83	1425.09	1571.27	1388.77	1585.22	1388.68	1853.57	1976.9	2710.05	1108.83	922.977	1788.12	1767.37	1235.14	1560.59	5734.86	1485.84	1444.79	1539.97	3194.76	1625.08	1612.73	2761.69	1174.19	1484.19	1642.04	2389.08	1423.35	1910.07	2250.65	3392.05	1122.62	1732.26	2621.36	2714.09	1532.8	1512.35	1778.18	1466.35	1882.18	1686.53	1620.79	1601.31	1543.06	3347.74	1827.2	1358.46	2185.88	2329.46	853.965	1838.77	1296.09	2239.9	1613.32	1260.73	1493.42	1855.09	1639.45	1698.77	1832.99	1221.99	1778.91	1216.65	2047.21	1344.13	2135.31	1669.44	1957.1	1566.65	1182.45	1694.57	1376.74	1168.36	1397.75	1275.22	3874.43	1688.61	1770.76	2012.63	1451.91	2116.75	1405.04	2015.83	1108.93	2709	1472.25	1765.49	1631.43	1544.26	1877.57	1823.31	2299.41	1649.13	1864.59	1957.11	1935.88	1195.14	1464.52	2011.43	1183.93	1171.75	1206.29	985.071	1877.87	1234.32	1463.99	1921.19	651.6	785.87	3793.57	1634.7	2112.76	1984.59	781.137	2319.32	1309.13	1727.12	1745.17	1165.91	1479.95	746.357	1171.69	1288.3
TNC	1252.1	2279.25	2999.06	3277.24	1685.11	3430.87	5691.76	1761.44	1694.63	8624.54	2498.04	3876.54	7225.09	2835.71	7062.21	1708.15	1761.95	2212.51	2528.73	2570.35	2693.43	2670.4	2416.46	4831.85	4327.86	1468.56	2653.02	1944.36	1960.26	9004.94	4808.55	4207.76	2016.64	4750.79	1948.9	27001.8	4924.76	3446.49	1733.59	5350.27	2455.69	4894.98	10218.2	18076.3	10587.8	14813.4	31140.4	34569.7	13335.1	5829.96	1394.45	25663.1	5308.06	24022.7	14756.4	5564.29	993.058	16114.6	77397.5	34819.4	2133.23	11376.7	20538.1	26590	3151.26	6295.66	6054.3	4431.36	11727.9	16307	4751.62	20116.3	19110.7	15063.3	24800.1	63626.2	1419	33210.1	4390.16	11663.3	10863.7	1691.79	15540.5	26421	3900.24	73574	7394.08	3987.63	15689.5	8991.8	1960.63	11412.6	28197.4	6577.91	35393.7	8032.8	1157.88	20865.2	49513.4	6330.1	4800.15	11053.9	8622.78	17022.1	6656.65	25637	54912.4	4992.76	4956.87	5215.63	3937.76	2212.3	4893.42	3572.81	7556.43	8253.01	4308.48	15302.1	9387.33	3830.09	11059.1	1739.39	12045.2	16628.6	2773.5	29260.8	3889.52	92148.4	3272.56	2039.62	29046.4	5587.39	28233.7	3987.51	8020.39	8873.88	24005.8	3582.17	5496.3	3474.97	7099.39	1724.92	8713.19	13216.2	13360.5	28012.2	17386.4	29511	13944.7	4334.84	1817.35	11987.8	3348.13	1897.24	6910.19	36928.5	1460.07	952.59	11531.4	57428.1	2010.39	3459.08	3327.44	3405.47	3151.49	6844.66	7954.4	8910.58	10446.3
THAP3	768.98	611.896	609.316	521.046	603.114	924.081	377.069	628.448	666.644	459.527	1123.93	653.861	403.067	633.164	271.166	913.988	839.294	599.851	485.71	600.422	659.749	601.138	676.569	643.638	569.051	518.112	840.546	785.913	559.163	533.506	708.422	580.651	364.57	576.031	673.367	879.387	651.777	594.871	636.577	634.825	692.302	607.224	757.792	558.712	756.832	444.381	442.101	906.004	641.984	807.159	612.37	573.364	549.634	526	622.795	616.138	618.054	634.501	684.013	456.144	581.336	1847.26	595.155	1000.62	581.211	644.74	654.033	649.782	658.131	570.633	406.57	631.545	796.344	762.861	760.943	575.598	721.921	614.934	531.182	669.275	500.472	1224.41	764.174	408.191	476.873	564.241	827.969	857.899	660.584	894.866	1308.09	904.596	651.613	642.325	674.382	706.587	914.177	632.199	723.954	712.522	696.588	784.642	1146.37	776.77	725.686	739.067	515.293	954.591	755.346	886.125	550.744	716.548	796.585	1085.36	780.872	599.069	1083.12	944.707	1148.19	458.209	647.926	1579.86	627.902	697.336	1207.99	915.665	559.488	1143.53	830.046	645.353	904.34	402.156	1054.91	642.988	889.197	597.245	1008.48	896.915	989.693	1056.54	1186.12	1213.88	882.928	1324.38	706.912	995.174	825.144	619.719	131.23	1001.36	433.48	220.581	772.417	284.377	263.944	719.953	1083.78	1648.33	1940.71	686.963	1064.47	963.849	579.047	1040.85	514.483	457.744	423.258	399.365	171.596
FAM65C	347.267	361.659	161.493	236.156	222.411	282.524	288.766	205.243	384.537	467.974	235.778	336.168	149.758	236.021	341.024	231.713	129.336	224.276	345.61	352.643	148.875	289.35	143.908	310.183	210.921	107.791	239.565	131.996	234.716	291.507	100.238	181.439	264.23	99.5737	130.621	85.4251	214.845	701.66	323.408	342.464	246.709	135.012	98.4955	81.8361	111.788	53.9678	204.864	122.91	202.311	130.55	226.625	94.5208	230.398	117.421	143.272	175.579	64.5839	57.2219	117.313	221.671	387.881	72.2445	227.796	129.496	277.676	255.914	336.017	266.003	148.389	324.226	141.294	336.896	350.061	273.655	137.984	124.818	191.61	54.8342	124.923	45.2061	34.2855	121	289.902	43.1273	286.909	161.844	92.6559	160.047	88.9183	201.652	91.6929	235.174	114.552	110.065	122.701	195.038	92.4629	219.35	27.5915	184.832	147.774	272.958	185.486	59.3945	391.928	180.254	321.956	101.045	83.0611	115.966	121.83	47.3106	165.717	49.2273	401.061	58.5705	85.8158	105.849	244.267	580.099	283.211	95.2943	149.089	161.576	19.3674	89.8534	141.487	458.217	104.394	165.43	58.2967	330.175	69.7979	113.562	135.935	214.937	123.743	79.1193	87.1128	56.2821	122.709	137.542	160.254	41.0143	170.712	228.485	422.875	284.116	45.9623	70.6324	51.9162	3.00578	234.094	70.8674	34.8078	44.6628	93.4249	38.5745	66.3689	121.225	1.13071	291.57	69.0992	79.7684	31.322	20.5351	68.3261	90.6623	112.591
TDP1	468.262	470.272	530.353	462.947	451.835	480.651	542.029	520.844	405.704	395.342	315.852	466.347	599.427	455.314	743.487	420.847	474.456	493.791	470.369	511.002	587.543	469.809	508.676	377.372	826.918	684.105	619.905	476.592	427.748	639.662	445.651	427.254	460.272	449.614	596.302	595.207	746.208	2051.24	529.455	378.485	491.578	559.913	588.825	539.676	469.181	559.772	629.09	709.672	650.3	869.258	698.996	414.889	510.497	1016.12	246.737	1093.89	1962.7	356.144	1363.58	375.205	404.838	833.482	927.107	663.431	591.527	872.297	770.039	610.163	835.441	784.122	658.217	676.461	663.602	846.531	538.537	1060.76	948.739	613.79	1036.8	856.278	581.455	929.241	1039.94	628.833	466.456	929.986	502.148	879.544	781.53	698.023	239.057	429.518	313.612	760.58	749.504	874.403	352.374	979.829	673.616	525.598	802.734	776.799	1570.12	366.696	933.3	638.81	971.712	542.527	978.972	606.324	406.767	705.556	360.603	300.746	541.123	481.981	547.654	815.992	1144.35	472.151	510.959	898.253	819.922	628.355	547.727	1750.6	623.788	2094.26	561.476	382.021	484.132	779.354	306.674	636.418	559.1	657.373	600.15	798.849	614.298	907.808	513.314	853.979	969.279	311.743	445.66	691.72	582.264	1348.09	645.234	331.295	916.251	200.933	494.853	799.106	612.235	1484.16	543.554	571.211	924.511	1975.21	722.298	397.686	436.177	1159.63	731.246	735.164	549.517	671.058	1167.52
AIFM2	994.249	1002.9	1234.8	1145.2	1011.87	1104.24	1359.07	901.513	1046.99	1526.57	1515.46	976.416	972.077	964.872	845.204	1028.85	1481.39	1014.53	2354.88	1175.31	1286.17	1080.55	1152.27	1310.6	1228.93	1555.31	1059.11	1052.67	1114.72	2317.84	1058.44	1015.17	781.197	2896.14	809.851	1246.11	1291.7	3955.83	1012.55	1031.07	1047.71	1192.99	1153.8	1289.73	1345.48	1023.54	1035.49	1365.36	1254.43	1006.19	1381.39	1058.48	944.537	833.646	1733.67	1797.28	1288.93	2824.58	1284.36	871.854	1016.98	1679.37	1019.32	1456.45	873.807	1489.58	1153.06	1403.25	2725.09	1242.03	1254.45	1308.02	1384.98	2945.16	1676.33	1856.89	2837.92	876.2	481.995	1942.64	1233.5	1813.72	1278.01	1697.95	850.688	922.282	725.328	1286.29	2139.89	928.519	4017.33	1098.96	1591.9	1020.85	1164.29	1273.42	961.571	2181.86	1099.76	1303.93	857.511	1404.51	1740.65	1485.76	1356.46	899.078	1210.21	1612.15	682.549	1091.89	1475.02	2457.25	1373.78	1287.45	1031.73	746.49	1494.43	2360.66	1312.61	934.532	973.798	2380.48	1109.41	1341.77	1300.39	2120.78	1114.66	2396.85	1124.97	1254.15	1150.84	887.7	932.974	1006.25	678.473	840.643	1166.66	1281.02	924.946	1905.49	1044	1483.24	919.099	1417.86	895.08	3749.55	1993.83	1839.11	476.082	1820.98	807.998	1573.36	973.179	373.447	629.636	917.924	1164.16	995.33	2553.77	1000.18	1918.83	988.981	1032.38	1584.42	1252.18	1429.47	949.971	809.365	784.843
SPATA7	365.859	461.392	349.069	320.495	366.677	374.84	229.244	570.62	377.17	233.468	361.884	313.809	369.659	346.063	308.221	369.356	370.361	465.999	371.182	350.021	404.291	355.562	517.671	369.322	686.999	438.887	258.489	413.297	381.539	252.635	381.594	417.831	416.65	258.805	381.873	376.317	645.823	491.128	431.598	380.19	392.449	505.742	626.133	462.581	393.935	374.272	351.885	567.273	499.732	440.996	627.278	399.501	500.732	421.188	648.872	461.839	593.497	506.53	450.237	463.516	475.001	374.492	305.576	591.215	462.274	285.833	432.022	418.934	396.991	460.896	367.376	413.536	523.126	492.166	354.224	356.132	299.347	337.736	381.663	374.049	564.835	1372.12	405.6	290.849	373.866	363.615	563.373	489.751	322.549	417.649	580.641	503.491	410.683	353.738	454.215	445.853	700.136	436.227	500.801	448.274	572.951	357.405	499.399	406.588	403.936	488.969	305.246	864.124	539.182	707.337	327.226	306.657	407.693	519.982	392.812	386.841	447.581	385.117	883.748	418.058	327.337	633.609	573.124	609.469	729.861	609.071	375.146	360.895	594.917	365.585	768.121	292.952	805.266	352.924	577.124	393.621	560.226	740.399	939.951	536.808	806.763	635.806	404.716	506.644	373.447	848.805	971.456	516.175	841.043	756.309	1055.1	961.17	529.689	924.64	1249.67	667.943	514.344	970.318	1514.57	968.967	1489.82	301.981	654.106	1073.97	543.583	481.727	796.298	700.793	429.933
MED17	1443.91	1197.96	1506.72	1042.1	1249.31	1368.75	1758.98	1275.89	1302.65	1658.66	1263.28	1232.91	1469.6	1312.59	1554.8	1424.94	1277.61	1343.17	1358.95	1491.3	1202.89	1405.13	1257.2	1434.3	1389.72	2236.98	1433.15	1220.88	1288.73	1639.34	1212.56	1357.11	1493.85	1129.78	1363.51	1790.45	1307.06	1320.16	1396.75	1250.29	1353.19	1591.25	849.03	1738.05	1443.95	1248.94	1159.85	1400.96	1240.56	1516.61	1307.88	1267.4	1348.35	1595.5	1124.74	1619.59	1532.89	1652.09	1866.53	1568.1	1052.42	1654.57	1428.28	1506.26	1271.13	1441.48	1248.06	1406.27	1994.65	1530.34	1444.08	1499.83	1548.73	1399.73	1676.34	1303.94	1750.41	1194.47	1108.6	1246.09	1509.69	901.642	1273.3	1817.3	1137.69	2086.11	1311.23	1285.1	1998.27	1480.41	1213.9	1261.11	1825.29	1516.43	1437.28	1688.64	1135.39	1690.7	1436.18	1541.46	1690.35	1839.58	1323.74	1588.62	1361.61	1452.21	1346.65	1565.21	1481.77	1615.65	1521.34	1359.46	1084.7	1710.44	1556.13	1393.63	1910.08	891.303	1183.74	1534.68	1504.77	2132.87	1690.65	1206.64	1710	1971.94	1339.73	1959.08	1505.03	1497.65	1549.9	1692.28	1780	1401.45	1370.98	1400.44	1784.16	1354.79	1174.9	1785.34	1160.57	1715.26	1927.5	1375.7	1521.12	1309.67	1576.79	1966.12	2655.66	1233.53	2487.29	3216.54	1389.86	2496.03	2158.28	1537.59	1340.43	1071.89	2090.14	2440.81	2044.12	1164.43	1953.73	2038.39	2538.81	2087.68	1531.27	1603.09	1722.05
RETSAT	3034.91	3599.29	3559.94	3727.08	3993.37	3612.09	3405.73	3422.58	3577.26	3189.85	4190.03	3383.96	3038.82	1873.93	2736.8	3811.41	4884.66	2576.78	4256.81	3285.79	3255.42	1622.98	3737.62	4657.03	1846.02	10300.5	3470.46	4685.57	3797.34	4395.19	3827.14	2823.35	2996.49	7196.13	3103.95	3340.89	5274.08	2774.52	2786.29	3574.76	3834.01	2791.98	2327.29	3606.49	3310.57	3002.61	3876.36	2852.44	3154.56	2211.44	3577.28	4772.02	2147.93	4088.71	3474.91	1876.06	709.961	3042.83	4095.08	2138.29	3561.61	2162.16	3373.03	2661.26	2736.58	4833.65	2316.12	3703.18	4299.58	2197.74	3463.45	3095.09	3799.89	2540.57	6679.58	4602.45	2432.99	5305.89	2428.7	3633.16	3993.28	3259.27	3299.51	4269.44	4327.19	3286.62	2756.57	3442.48	2402.49	2184.83	6142.67	2926.16	2579.76	1741.24	2637.86	2650.29	2536.4	3552.58	4624.9	3454.63	3892.19	4183.06	2216.48	4289.09	2724.48	3106.08	2975.97	2346.1	3228.71	4292.29	7719.44	5238.81	3835.1	4151.97	3176.92	2809.21	3158.21	3394.9	2218.44	3512.91	4529.73	7369.87	2678.33	3649.24	3146.68	3680.56	3360.03	2573.51	3764.09	3307.84	5365.18	2924.12	2804.15	4321.72	2786.87	3643.94	3286.18	3228.67	3350.45	2783.76	3295.6	2718.15	1644.42	14818.8	4939.96	4977.24	3821.38	3477.45	3063.1	2599.25	3972.5	4823.9	3896.14	3218.42	3324.89	2341.69	2909.53	3235.15	1993.15	7165.33	3674.82	3418	5210.78	4255.57	8828.69	4705.15	4114.82	53.7295	3969.04
CAPG	10603.6	15916.7	19655.5	20536.9	12656.4	11270.8	22068.3	22502.3	12054.5	11488.7	17463.1	17161.7	17007.8	12892.4	16596.5	16299.2	30481.5	24447.7	13273.5	13638	18197.4	19767.9	17758.7	16933.8	13462.9	27248.9	35300.2	22348	16771.7	49227.5	18037.3	13356	6053.98	39522.6	18532.6	17665.5	9619.17	11909.1	10547.7	11339.7	24874	15566.8	11993	11702.8	30151.2	16092.6	15403	14136.9	24384	19359.1	51968.5	8117.15	11813.4	12426.2	12481	18623.1	9339.35	13146.9	21559.6	13564.8	24959.8	15711.1	21473.6	16583.1	12786.2	17589.9	15430.8	15342.9	33648.9	27446.3	34475.2	19005.7	16523.4	37859.6	12047.4	25650.3	26204.4	23399.3	16234.7	32504	14075.1	55356.2	19879	12207.6	14441	18156.7	12982	22507.7	30463.1	12274.8	40666.5	22313.3	11278.7	32150.9	19453.9	12959.6	11536.3	21222.8	16160.6	14823.4	13345.6	18195.1	29619.7	27634.1	31096.5	15371.5	12960	9639.02	24396.5	14076.8	11083.3	19167.3	36403.9	4169.64	11213.5	17666.5	15555.7	12209.4	25482.9	10437	10323.9	52020.8	12908.5	14702.8	18690	9611.74	23300.4	6474.61	18981.6	17720	15537.3	9082.73	9914.71	74312.3	14284	15767.4	12175.5	29677.1	23469.8	11390.1	20130.4	19996.2	17314.9	29446.9	12843.2	23823.5	16369.5	18796	7408.95	20951.2	16119.7	1385.52	17743.7	8022.89	4801.64	19863.5	25472.2	33045.3	11841.9	9829.61	23745.4	17829.4	6297.49	27488.8	11170.3	21085.1	17254.5	13704.3	16039.6
AP2S1	3714.52	2454.72	3450.46	3229.44	2689.97	2964.88	3569.59	2918	2418.31	2513.54	5037.67	3258.62	4128.93	2768.72	3273.77	3051.9	4399.27	3167.11	4466.43	2704.07	3690.8	3587.56	3425.82	3643.13	3456.03	3057.4	4893.08	3260.25	3203.71	7030.52	3697.15	3457.34	3006.64	7658.65	4968.36	2849.34	2659	4359.3	2582.35	2564.66	3739.66	2112.43	3377.41	2630.85	4641.65	2968.11	3754.38	3771.1	4196.53	4287.79	6039.14	2370.06	2333.81	7296.21	2492.31	3920.22	5539.92	2860.24	3671.16	3275.05	2771.38	9443.47	3632.08	5303.5	2825.36	4649.01	3489.18	3468.47	9453.89	5488.86	4301.27	4875.63	4042.04	6986.83	3602.9	5913.91	3900.64	5531.83	3948.49	3848.56	3122.17	17642.3	3345.61	4849.13	3566.9	8571.72	2148.17	5615.5	6217.08	4112.72	15807.4	6073.28	2762.94	4978.63	4160.47	3256.95	4367.95	4976.92	3768.3	2963.07	3578.18	4180.4	17701.8	5973.28	5343.69	3942.03	5848.9	5002.08	3936.31	4033.93	3249.08	3314.56	6053.5	2046.77	2910.46	4300.05	5985.39	12526.7	10413.4	2197.84	3125.02	15370.7	3221.34	3537.73	5278.02	6085.78	4068.48	4677.14	5579.25	3500.64	3624.53	2556.39	2534.86	6597.1	5092.7	3481.58	3534.52	6250.47	6891.77	3461.11	7592.23	6885.5	3764.41	6316.17	2932.01	7403	5683.35	6412.07	4196.95	5514.28	7790.65	3020.6	3657.31	3462.46	3172.17	9774.46	7670.39	15835.8	12298.2	5553.34	21721.2	4801.15	3359.42	10356.7	3327.28	4755.67	4865.68	2926.15	4020.02
USH2A	11.1765	10.6919	1.74433	15.9628	15.027	14.5871	8.0469	0.858285	12.6667	13.0398	3.33306	3.87405	8.33071	4.7054	2.14671	9.90201	0.0358608	6.9218	1.03333	7.63492	6.69373	9.6133	19.9878	7.14685	15.6414	4.83343	14.6907	8.12323	14.5348	1.26604	16.7531	17.9358	15.7602	7.05323	4.97201	1.9011	29.126	1.88075	14.4049	9.27792	11.3262	12.0829	27.9149	0.929047	4.46394	0.028764	4.81343	0.0538216	1.81109	13.7361	3.44688	1.25509	7.097	43.7894	2.60045	4.28015	32.0877	3.53625	5.43097	7.34594	12.68	0.0465275	16.1968	1.5786	35.5069	1.64889	7.00036	2.94077	9.63801	11.972	7.28003	4.65582	0	1.96128	2.07327	5.40166	6.22292	0.0511536	5.89783	15.7262	21.7535	0.426617	1.8542	8.02364	6.97169	0.0395746	5.3698	4.87997	0.0124467	27.711	3.65698	7.57911	4.96534	9.45608	1.09274	0	6.39406	2.92408	3.28653	15.9649	9.52566	0	20.464	0.0755469	22.6785	2.31128	9.81656	23.2256	5.10777	7.9274	18.1168	2.24363	6.57897	8.07112	9.86397	9.40775	3.34079	0.0332447	1.90505	3.20117	9.18404	2.74104	9.37426	24.6593	14.5395	14.8206	7.51194	14.6425	15.1941	10.7817	8.09505	15.86	1.63277	0	5.43067	12.095	3.03851	0	15.7215	2.36573	0.00831492	4.82146	2.59366	14.3273	2.79539	4.90566	0	14.6705	0.0972843	5.48299	0.0642448	19.2361	9.49672	4.95152	11.5362	21.9495	7.35119	9.18147	28.3909	2.70497	0.709429	4.60584	0.083213	4.31325	10.7726	4.87137	0.0500191	13.0377	0.119978
TG	59.6049	19.546	37.6762	38.4158	19.036	21.4397	61.8232	45.2144	53.869	51.1746	37.2978	17.4746	86.1938	21.4454	62.4645	21.781	60.2302	50.4409	46.0132	40.0159	79.877	30.982	22.9851	30.4505	38.6376	36.7489	33.6333	9.89574	36.2359	36.6161	38.0578	31.6439	50.7489	51.5365	48.5469	7.65786	48.4435	55.2005	54.5958	51.4055	41.8555	42.9693	282.848	59.9643	31.0252	59.3212	52.8089	72.3184	106.288	26.439	70.8818	41.9776	66.7161	43.6647	15.0796	129.746	20.8904	41.1372	27.2473	24.7937	51.1737	75.538	122.928	18.1779	39.585	81.608	73.0037	56.3554	76.1327	51.8754	54.6914	83.295	72.4192	44.2913	56.6352	117.194	55.9335	25.1647	29.5034	89.2824	7.28941	7.83858	209.088	55.1611	46.3279	33.2962	17.9461	284.29	54.7932	103.763	27.3962	36.0134	31.7209	36.732	57.2401	50.9748	27.2715	51.1256	23.4102	21.7445	29.1532	58.4065	183.234	30.3361	39.8316	28.2214	25.5109	71.5982	40.2949	30.112	24.1675	59.3484	3.73512	59.84	51.2636	21.9778	27.5362	6.59578	9.59465	13.8371	42.7773	31.4147	83.7163	60.4734	103.289	18.7072	17.1869	294.002	259.402	244.339	18.5543	34.4877	17.8148	32.8298	13.635	75.9418	23.4002	56.6676	60.7309	21.9693	13.3053	83.1011	42.3798	130.464	46.6328	36.3515	46.2843	38.7745	44.6068	10.9678	30.6954	170.436	52.9439	13.5415	20.9112	49.5218	78.5482	33.885	21.7899	29.7652	43.561	49.0171	9.98464	0.422334	45.3167	4.91407	34.1812	33.447	29.6052
ADAM28	184.292	259.137	184.805	261.436	412.763	203.804	579.865	588.654	449.024	203.689	54.8832	241.905	378.718	227.965	607.947	216.856	176.463	430.295	605.343	373.831	276.614	372.664	290.815	194.471	1126.57	9795.02	257.447	441.302	309.907	345.888	246.007	275.891	421.163	4090.17	295.564	1408.35	2799.3	1849.38	1255.64	789.075	449.625	3992.11	1897.06	1343.03	733.639	659.014	768.845	302.091	1229.48	2301.9	1467.99	1013.59	1209.59	3296.81	434.809	1287.59	916.607	1860.62	2556.05	449.693	378.021	919.258	8073.49	2085.07	1463.84	7943.03	3676.18	843.987	1052.24	2558.87	662.745	1669.18	985.041	1160.53	2415.64	2466.88	2646.32	1265.2	2129.67	812.178	1054.92	457.217	2269.97	3144.16	257.015	548.75	725.324	1384.96	1657.13	1425.78	195.066	980.428	424.021	8680.04	593.448	1886.46	728.978	1115.3	1066.19	257.19	1373.44	1665.19	3581.39	338.893	2806.28	1275.35	961.885	459.206	1902.74	346.379	579.944	489.101	259.846	564.383	628.212	355.488	535.584	87.3213	1286.64	599.193	155.167	1155.23	1811.71	1158.44	935.077	11566.2	694.547	3792.37	1805.02	3721.07	397.308	1612.12	1760.39	913.317	1239.79	1777.65	622.027	1960.25	2163.89	776.964	1145.23	1620.81	1896.66	634.913	248.626	1539.41	1156.58	4318.43	1677.24	1641.98	4021.71	665.485	199.115	532.043	1008.05	1580.89	307.668	193.213	1809.58	2323.56	1233.93	357.829	204.625	1174.27	4615.94	3447.3	1185.46	840.362	1395.39
BARX2	16.718	20.4242	34.945	31.83	20.038	11.3267	13.8338	1.7613	26.4432	52.9958	23.0822	38.8484	10.5148	24.6084	10.6244	21.7796	52.634	16.4438	24.5533	8.43471	24.4965	14.9866	33.978	42.0829	625.151	1591.49	62.0089	8.99055	72.4776	31.962	40.8176	33.7202	64.0282	245.923	3.2729	103.66	815.75	211.279	248.255	42.0673	7.96342	1057.27	264.361	146.556	453.665	765.709	177.911	246.953	125.586	304.936	15.6824	246.631	261.445	1273.34	587.834	2226.94	364.995	225.479	2376.3	1040.28	7.77276	4123.44	445.316	31.4606	193.386	819.139	112.006	69.1882	1579.42	207.502	93.852	347.104	221.429	96.4561	308.918	384.095	114.988	463.187	782.034	30.4966	230.519	984.916	1313.89	1384.03	947.704	381.34	45.8418	680.968	1128.83	58.5266	140.883	237.028	71.0097	994.596	109.231	119.348	169.691	632.035	232.301	44.9991	1511.66	1176.28	7179.22	71.505	88.6253	277.197	917.739	1919.25	512.771	107.17	52.3596	200.064	25.3915	576.636	77.8472	110.846	691.647	406.925	90.3702	47.4476	42.7093	247.85	278.074	421.42	84.5821	132.339	187.598	2077.64	938.478	104.061	57.4767	245.025	218.913	31.8817	246.317	289.165	90.7672	144.781	169.626	259.755	24.5527	166.786	1006.52	90.5146	154.521	1230.7	1200.87	951.661	19.2319	254.201	99.0317	0.18223	18.8644	14.7537	18.5992	571.464	8.96897	288.041	170.408	788.575	315.467	13.7435	12.437	48.148	87.4057	361.625	76.3008	124.064	107.32
DCUN1D1	1694.33	1587.2	2026.3	2026.14	1854.42	1739.09	1650.17	1816.63	2447.86	1600.96	1276.45	2048.06	2025.66	1900.32	1849.24	1724.98	1840.81	1970.86	2018.48	1707.61	2093.63	1982.77	1921.78	1514.96	2065.26	2156.8	2240.08	1803.31	2127.97	2035.92	1896.85	1898.79	1901.81	1859.11	1746.26	1709.8	1387.38	1962.63	1620.28	1602.7	1703.78	1894.86	2686.99	1679.02	1440.66	2027.62	1747.53	2026.79	1727.37	1623.43	2550.21	1256.13	1627.62	1938.08	1749.96	2815.64	2935.65	1631.48	2282.21	2188.9	2031.7	1996.33	2728.77	2202.93	1825.44	3124.3	1858.09	1839.73	2701.93	2272.56	1978.33	2374.66	1625.41	2141.92	1962.59	3189.85	2496.15	2014.71	2271.32	1613.82	1423.52	2821.27	2221.01	1868.45	1572.84	1680.47	1704.51	2080.42	2109.93	2252.37	2725.27	1352.13	1762.5	1899.69	1757.92	2183.46	2360.23	2556.04	2083.82	1615.32	1414.38	1658.19	1895.61	1604.39	1624.47	1680.93	2907.28	2099.48	1509.48	2129.82	1265.6	1741.91	1505.59	1814.72	1452.73	1552.55	1711.08	2024.73	3005.07	1799.46	1872.73	1037.94	1895.23	1735.79	2204.32	3677.4	1378.33	3221.27	1413.82	1423.34	1241.64	1625.43	2085.01	2219.99	2356.86	1767.07	1635.21	2902.15	2306.32	2018.99	2656.51	2308.71	2378.16	1646.51	1542.22	2220.21	3184.82	2481.49	3714.43	2369.82	4592.99	5965.8	2074.54	3999.04	3572.44	2302.04	1832.87	2184.82	1890.64	5523.26	3351.89	1674.85	2768	3323.22	5178.97	3091.89	3335.49	2330.13	2754.44
JADE2	4204.21	5359.33	4250.03	4472.12	5926.94	5454.68	3547.84	5362.24	6363.19	3481.94	3445.48	4510.97	3702.9	3666.67	4267.23	5147.23	3861.3	4718.09	2898.89	4088.94	3535.32	4725.75	5001.82	3685.25	2253.23	3880.41	3109.03	5011.14	5162.23	2745.3	4021.18	3056.33	4188.3	4796.35	4382.09	4707.01	3452.38	2647.93	4555.91	5038.41	5508.06	5385.36	3179.41	2811.7	3057.2	4686.15	3939.74	3342.77	2739.79	4209.28	2911.48	5018.04	5192.5	2270.95	2185.92	3497.76	2978.38	4604.55	3552.92	2558.6	5017.49	4528.36	4028.34	3706.7	4662.83	3308.8	3605.18	3976.65	4488.44	3491.64	3298.43	3430.99	4645.37	3011.08	5384.24	9135.99	7936.92	4521.06	6521.81	4284.57	3540.59	1835.96	6218.85	8305.2	6009.9	4247.65	4498.93	3789.02	3057.9	4549.75	5682.49	2667.29	3635.46	4270.1	5331.99	2927.76	3404.7	7917.72	6534.29	6121.58	4372.2	7782.06	1792.51	3898.34	5264.15	5705.11	2132.84	3088.18	3986.54	3188.35	4255.92	6492.74	6128.84	5149.94	4683.93	3473.08	2949.29	5528.67	2495.39	3644.88	5781.33	2447.28	5462.58	5217.81	4054.53	8297.37	6684.64	2370.8	3969.83	3773.12	4231.24	4398.81	4315.76	4490.68	3413.02	5693.64	3692.83	3797.22	4195.28	5195.06	2876.37	4746.88	5965.36	6166.13	4572.92	2621.74	2069.56	9341.17	2644.47	3474.86	2260.15	2744.08	3546.65	3291.65	2529.88	6854.01	4495.99	1972.21	2438.94	2115.01	2145.91	6892.87	4444.63	2848.01	2433.18	4421.71	3254.81	4967.75	2845.67
ZIC2	3.76495	0	0	0	0.000376609	0.0243353	2.27442	1.80849	0.0112463	0	6.43542	1.94411	1.5028	3.28102	1.06963	0	1.11186	0	0.00454876	0	4.3573	2.12988	0	0	0.00882786	0	2.09764	0	0.886147	0.0341947	13.2926	3.36177	0.0777831	0.0749064	0	26.8617	9.54677	143.785	6.19688	31.9707	0	11.103	2.0919	1.87934	5.59061	5.4355	73.9892	0.0651143	7.34735	18.2147	0	5.44344	10.6109	695.24	0.107544	53.2171	828.796	14.2609	16.3235	32.1555	10.9095	15.8602	56.7055	4.0605	20.5091	99.6654	24.0012	4.44161	414.585	85.7953	12.714	58.0026	39.5971	33.461	0.0130691	0.0333517	45.5828	20.6084	150.526	78.7893	3.13496	5.45466	137.47	0.00128743	0.069054	53.2257	0	21.7629	18.6259	1.50819	111.231	348.262	18.3153	4.83025	64.8937	393.948	0	148.541	126.833	3.93694	0	3.41934	476.74	4.95323	0.123478	31.5997	236.603	2.43746	5.16639	1.48686	12.0859	92.2746	28.2206	9.59675	0	0.020011	40.7203	552.237	14.403	0	0	0.132909	1.17363	1.86202	18.0727	1.54376	0.0315656	865.498	41.5574	78.0051	8.00443	6.16625	6.73428	0	0	7.37399	0	53.9595	0	8.06815	0.00991625	105.947	2.57543	0.198723	5.68709	9.79127	4.68316	19.3164	0.119336	1.79424	303.093	0.176185	0	0.0964407	0.0690383	12.5021	0.199245	39.9878	16.8631	217.045	64.4092	0.0611825	0.101618	47.8358	0.034528	14.526	36.4568	0.0841628	0.148249
LCP2	2629.94	3874.52	3897.36	3437.49	3194.9	3302.56	4820.91	4118.87	3705.1	4930.39	1781.99	3379.1	4266.6	2843.67	7750.65	3012.29	3131.56	3314.03	4599.36	3475.72	3832.97	4327.49	3464.8	3126.76	3667.99	2988.74	3918.05	3161.66	4011.23	8593.11	2861.52	3599.73	2810.69	3863.32	3052.85	2472.06	1733.34	2978.21	2598.83	3732.42	3940.4	2394.58	2682.86	2118.76	4087.29	3915.02	2691.21	1860.33	3555.47	4193.77	4958.71	1870.23	3048.05	1934.19	1951.77	3753.14	3510.91	2747.49	5117.5	2495.14	3745.17	3637.36	5156.14	3977.42	3815.1	5910.3	3918.2	4118.38	2780.93	6195.17	6106.46	4489.22	2356.24	6199.37	1929.65	7666.4	7747.37	4053.33	2683.47	3952.56	2191.86	3334.97	5020.82	4124.02	3947.61	4620.08	2471.27	3448.5	7413.12	4257.37	3487.21	3213.47	2619.08	5339.32	3850.68	4050.35	2430.17	5672.33	3070.35	3097.97	2793.02	3582.34	2745.08	4026.56	6915.29	5306.28	2763.96	2658.43	4137.32	3069.95	2888.63	3263.99	4913.24	941.239	2942.13	3797.17	3132.93	1313.49	4632.13	4163.86	2947.57	2221.73	3970.48	3105.91	4410.68	2081.38	5607.51	1691.67	4396.51	2800.89	1848.3	4526.9	2114.79	7101.22	3622.24	3840.04	2945.31	5599.18	2748.53	2145.59	3262.88	5007.43	4300.84	1771.79	3095.49	4662.86	4005.9	5972.8	4892.92	3475.79	5795.56	1340.6	3863.72	5607.08	4051.64	4737.61	4069.11	4773.65	2006.37	3388.23	3857.11	5849.25	3175.84	4703.68	2586.33	4524.99	5438.99	3912.96	6467.56
TRIT1	701.934	678.693	698.156	821.889	790.46	773.299	530.612	696.262	757.503	733.968	662.352	792.796	590.98	694.557	475.57	678.308	724.275	774.606	737.249	761.4	800.803	742.075	689.561	729.693	1208.02	1009.38	789.075	769.616	807.502	546.505	712.126	730.36	837.638	571.373	690.928	1209.64	1137	10943.6	814.777	734.296	562.487	1064.85	1751.91	802.383	954.897	712.925	608.731	7287.3	895.09	850.969	867.831	696.027	785.336	880.235	997.654	722.555	2451.48	1181.35	1081.52	763.334	784.587	850.435	1031.21	969.009	833.391	709.113	847.043	699.267	1092.72	838.99	638.141	830.835	939.394	866.214	814.492	885.435	872.108	675.414	1064.34	871.002	1063.22	750.136	868.629	833.43	623.855	1159.45	1019.65	1019.16	830.124	665.845	1107.09	644.762	588.84	486.238	843.608	983.372	1174.89	866.825	881.655	599.493	938.064	767.175	1245.51	828.835	793.679	881.032	789.14	1000.43	774.249	933.761	806.482	1279.2	469.826	1406.41	593.1	718.257	1040.28	1384.33	1046.24	642.67	635.644	1106.9	698.753	1007.27	920.158	1115.12	584.148	1397.87	947.613	828.945	1081.12	674.006	1136.67	667.384	1074.86	593.45	687.098	1113.71	1082.3	1040.14	1062.4	1251.26	966.428	826.942	521.517	904.561	1331.61	1360.93	741.983	1269.36	896.29	1014.8	676.691	813.803	1089.01	1019.3	546.536	1067.15	977.532	1225.6	1229.42	501.369	664.068	773.674	1145.39	684.767	634.853	714	873.153
ADRB1	2698.87	2590.17	2114.25	1683.12	2403.44	2233.2	3853.64	1248.74	2444.7	2862.43	2371.9	1542.84	318.582	1712.9	1978.46	2240.9	1675.36	1826.53	515.37	2837.87	1644.94	2782.47	2563.37	1949.75	2391.02	147.008	1907.02	692.698	3510.12	1475.35	1440.96	2719.36	358.839	1625.92	736.194	139.181	360.196	80.8768	2149.66	1805.29	1406.57	177.969	262.291	503.503	726.962	823.988	217.733	318.157	321.423	334.144	553.746	1227.66	1679.37	76.6526	442.244	336.292	5.41884	292.596	170.955	1624.29	1262.16	371.125	60.8733	245.694	1938.4	128.7	99.005	581.962	60.6864	260.375	585.273	386.391	18.8903	41.3337	322.308	269.002	299.35	146.106	208.531	215.412	311.508	137.959	227.715	122.358	1408.34	44.3977	403.141	345.427	393.881	441.722	34.2239	1040.2	790.499	309.999	152.495	1384.11	924.639	328.668	464.69	1808.86	2037.64	103.674	129.944	208.221	414.231	327.905	59.8626	1054.38	295.476	642.883	1607.92	959.395	2430.38	1463.94	2014.2	934.65	1281.04	29.5022	149.029	3045.38	3585.84	440.795	665.364	1627.19	902.638	410.326	2755.34	21.704	412.495	96.7915	100.462	4741.05	850.376	461.81	435.484	794.897	395.596	493.847	738.904	204.986	502.067	375.203	1367.38	145.831	2708.14	70.2546	219.554	53.2946	679.592	854.496	75.4756	134.973	5354.69	1226	766.132	27.3376	1351.7	592.648	63.1052	62.0223	604.753	4106.6	1886.91	410.919	544.679	577.844	671.23	1076.21	488.889
GUCA2B	16.7497	30.3457	8.93147	8.40747	14.0263	44.8515	18.3405	36.2555	8.47592	20.47	56.8207	9.70462	0	7.88423	0.0241794	11.8798	8.80544	12.1318	0.00923888	3.32825	8.93097	35.1789	8.99402	26.9333	0.0180603	7.27097	96.4324	7.19065	12.6617	2.45397	0	36.2384	11.7552	75.8928	40.7938	1.90113	32.5906	15.2591	2.07414	22.1391	33.5792	0	4.16035	0	4.46376	0.0287346	0	0.0537644	18.5497	0	11.402	6.95798	3.51184	0	0.0878354	0.0235103	5.43537	1.73961	0	5.4951	6.25315	0.0464786	5.03051	3.24854	1.48537	60.9746	1.86e-05	1.40739	0	0	22.0014	0	0	0	6.18515	0.0277668	0.0131599	0.0510995	0	0.0186082	0.0140923	0.425919	0	0.00108092	2.38616	0.0395335	0	252.289	0.0124344	1.51105	0.234041	20.9252	3.27605	9.45529	1.09286	0	1.51465	2.9237	0	8.19226	3.54698	0	0.138518	7.2904	0.100441	0.0460314	1.95433	0.0629263	0.0917417	3.08889	4.02999	0.0361225	7.52528	0	25.8483	32.2928	4.43426	0.0332105	0	16.5345	10.75	50.6914	0	1.86366	0	0	19.2167	0	2.0333	0.271951	0	1.46699	0	1.84823	0.543212	7.48069	0	0	39.7093	0	12.2632	0	1.2149	0.158627	0	4.90526	0	0	0.0971743	11.0298	0.0641755	0.141427	37.0339	12.135	0.0569466	2.57969	25.4342	20.797	0.221106	0.102736	0.707975	6.8614	9.8375	0.320601	0.0287373	0.0724275	0.0499663	2.47031	0.119838
CUL7	1733.44	1768.03	1490.55	1444.15	1619.99	1708.68	1797.97	1709.94	1472.75	1287.46	1787.43	1461.23	1927.55	1739.24	1585.52	1715.08	1718.08	1581.37	1529.71	1452.1	1432.8	1664.59	1465.07	1536.49	1337.53	3194.07	1257.7	2201.26	2031.91	1424.59	2062.13	1312.87	1736.3	1841.56	2019.31	2790.8	2137.08	2753.6	1490.49	1892.73	1959.28	2645.79	2635.16	2902.15	1946.3	1902.52	2718.1	3990.3	2594.79	1695.56	1660.44	2180.18	1694.33	5470.73	2903.18	2757.12	2514.17	2438.75	2233.99	1956.2	1755.15	2868.13	3115.7	1565.17	2114.89	2476.04	1852.09	1893.05	3095.08	2002.21	1562.58	2193.14	3481.06	2178.34	2905.78	1334.08	6478.55	2490.41	3966.21	2341.91	4055.56	1280.09	2834.62	2295.69	1989.46	2218.06	2603.6	3213.79	1968.3	2061.97	2632.25	1427.03	2665.14	1807.44	3268.61	2722.39	1391.27	1947.5	4181.2	1823.42	2106.67	2173.46	1386.59	2594.03	2203.92	4593.07	3483.43	2560.92	3361.81	1733.22	2521.13	3366.15	1422.72	3157.28	1728.97	2136.96	4030.16	4900.24	1510.69	1571.53	1898.73	3153.73	2288.5	2954.75	1717.72	1621.94	1717.01	3217.22	2783.04	2549.86	2429.9	2461.41	4532.32	1833.24	1646.39	1729.49	2737.74	2513.49	1659.99	3171.97	1071.62	1775.45	4427.1	2075.89	2740.27	2702.68	1724.51	3336.75	781.496	2061.42	1080.07	645.859	1749.57	772.386	991.868	3912.45	1477.46	1032.17	1453.22	3622.63	1173.64	1174.71	1727.17	1519.38	3046.82	2186.26	1370.91	2083.45	1781.08
CTNNA1	21052.7	19423.4	20511.6	20552.8	18752.6	19387.5	19883.1	16151.7	17851.4	23768.1	31170.3	19052.4	18730.7	21162.9	17478.8	22430.8	22534.4	19415.7	18929.2	20895.3	18864.9	18229.3	20011.3	23278.8	19138.7	23255.6	19473.6	20921.7	20377	24388.4	26426.1	22403.8	20974.7	25899.4	19749.6	22170.9	19410.6	14945.4	17918.7	19170.5	18837.2	16522.4	17198	11771.3	20994.1	16925.2	23189.9	20288.4	13877.3	12382.2	14736.9	17327.4	19677.7	20537.7	13633.1	15521.2	13846.1	21517.4	25316.3	15811.6	19287.6	30351.8	17262.3	16939.3	16009.8	21528.1	12607.6	17502.7	28270.1	16150.3	20436.2	12619	22655.4	17541.9	16933.3	19981.7	18482.9	20467.4	28757.9	19115.6	23248.5	7462.47	14858.2	26100.1	23601.1	21301.4	18885.8	22326	16393.5	15939.4	24538.4	20830.2	24593.6	22698.9	28716.2	14237.3	19090.2	31691.2	23321.5	27616.9	22565.8	37065.1	22212.2	29698.2	16927.3	23456	32599.3	12493.5	16119.5	16669.2	25589.9	26952.5	23605.7	27105	25044	25789.8	20735	26146.7	10806.7	23505.9	25421	15288	21356.5	28786.7	20531.1	38880.7	25347.5	19252.1	20433.9	26343.5	17566.5	17763.4	11837.8	21566.3	15801.4	19518	20916.9	23794.6	13366.8	26590.5	13762.2	20005.9	28818.2	46844.9	21628	13328.5	9650.02	23508.1	35779	14809.1	36659.2	38553.8	25290.2	33142.7	35168.5	31879.4	22120.1	15682.4	15447.9	29372.4	14242	34138.8	34216.6	16671.8	23754.5	27348.2	22890.4	32385.7	23034.9
PHKA2	1374.08	1776.05	1295.81	1458.21	1799.32	1287.73	1638.69	1879.04	1685.1	1703.3	1342.24	1589.48	1540.33	1595.69	1774.04	1543.77	1630.42	1792.65	1523.58	1772.37	1323.96	1750	1532.03	1757.03	1323.95	1614.11	1418.45	1747.25	1779.04	1649.98	1526.39	1453.29	1660.81	1449.34	1514.29	1993.99	1494.77	918.482	1386.45	1510.84	1711.1	1979.22	1198.37	1460.11	1597.74	1628.56	2590.6	1214.95	1393.91	1905.61	1681.48	1503	1649.01	946.224	1950.36	1690.88	1892.47	1127.62	1700.98	1884.5	1704.02	2812.78	1143.78	1264.61	1692.27	1219.11	1777.09	1603.62	1515.74	1388.67	1355.65	1555.04	1889.2	1275.7	1653.68	1267.36	1640.63	1515.01	1187.3	1654.78	2509.54	1291.57	1495.41	1226.58	1438.56	1795.7	2052.85	1277.87	994.497	1429.01	1433.85	1032.58	1145.15	1340.2	1120.37	1671.18	1598.16	1421.61	1449.61	1500.4	1465.68	1087.14	1283.29	2567.28	1244.95	1728.21	1328	1383.22	1547.1	1269.13	2562.41	970.435	1144.02	2979.5	1584.26	1905.89	1366.88	1743.25	936.604	1704.42	1648.63	1486.31	1932.15	1497.68	1214.27	1765.91	1519.78	1696.62	1558.74	1940.83	1347.94	1553.21	1405.91	1831.39	1324.73	1413.23	1502.84	1738.95	1072.9	1466.66	1268.96	1158.38	1811.75	1905.41	1357.68	754.669	1020.78	1134.29	1071.57	1161.03	619.578	1019.11	1406.48	1178.58	1433.89	1020.59	1116.11	1234.12	848.93	1278.52	516.109	981.01	1198.67	964.115	1129.24	1045.13	888.547	1121.61	1111.53
CNTLN	760.601	622.586	595.854	645.699	562.038	693.374	696.725	533.489	712.069	476.273	384.937	663.578	894.621	569.351	784.806	501.055	587.314	651.154	803.708	684.757	704.169	569.109	640.592	604.19	542.95	375.875	611.511	523.61	654.335	640.882	576.567	551.101	837.551	458.945	613.942	403.201	462.862	384.519	584.037	519.34	678.668	257.978	635.461	383.575	406.101	402.308	452.708	296.326	429.522	398.991	733.167	522.95	628.839	291.137	307.731	435.237	1108.81	329.305	438.414	341.183	705.13	717.284	399.577	316.302	735.172	514.257	477.024	1065.25	560.814	492.82	762.193	482.783	256.767	546.307	569.419	805.775	403.951	497.413	370.842	272.142	277.241	326.888	303.013	575.678	624.935	968.718	555.277	363.443	539.629	484.348	583.988	516.769	516.116	512.191	641.406	588.518	530.295	827.918	305.296	489.376	548.073	399.264	393.444	320.704	439.81	593.716	578.118	392.229	404.751	384.583	386.629	268.196	549.888	757.025	601.674	572.921	484.96	117.869	315.397	810.061	597.494	147.494	1184.79	720.037	423.179	127.433	591.618	1070.15	283.782	274.79	282.976	653.688	268.338	765.991	505.996	580.033	432.472	442.585	440.663	279.364	600.22	437.934	452.01	166.196	585.85	364.053	575.127	534.798	1076.32	386.38	611.231	1202.34	829.455	1134.37	681.606	418.158	476.474	283.467	158.863	644.348	51.4894	656.232	650.399	444.405	397.997	670.246	704.163	573.294	826.053
EPHA3	245.752	269.853	543.867	198.652	282.522	443.467	653.064	460.287	110.962	138.573	296.096	428.464	1229.89	242.363	243.618	181.208	177.548	291.213	341.528	141.306	255.488	605.356	313.8	146.965	259.998	600.816	188.096	314.707	121.393	62.6563	480.967	421.42	548.537	333.726	341.651	963.882	570.307	393.08	278.128	399.572	304.566	387.868	42.5227	992.782	464.749	211.432	215.297	211.37	317.731	1211.72	199.398	1460.61	167.15	60.1542	62.4123	480.999	65.4888	521.734	240.09	254.718	517.529	11.3422	533.354	548.833	128.347	179.357	1089.05	236.037	144.519	560.657	507.781	939.407	294.686	473.462	1284	76.4283	968.412	820.226	701.364	872.03	108.005	185.234	232.422	2043.95	453.719	246.136	396.846	472.933	307.045	353.357	193.359	478.83	722.753	1660.44	656.604	4259.84	936.753	157.555	580.493	220.924	223.04	4806.48	25.314	263.865	374.48	543.052	292.485	8154.68	241.436	594.418	185.263	457.208	840.853	1305.45	281.001	755.876	121.019	104.779	192.303	196.657	550.767	15.7994	410.502	637.81	1265.51	356.37	171.525	19.2812	70.9518	556.297	168.592	567.195	458.37	218.681	397.523	1017.41	1299.32	350.803	648.587	1533.09	514.335	499.793	276.565	250.614	258.128	667.521	730.095	456.266	922.518	353.327	56.6309	1001.96	336.708	838.107	214.182	42.1873	384.802	202.386	198.49	167.704	447.672	107.177	333.943	1767.23	742.021	1991.21	4335.78	567.372	1875.42
HSPA5	15500.4	19154.4	19703.1	23938.8	18802.7	18686.3	28825.9	16595.7	17003.1	20982.9	17256.9	21636.7	30448.1	22556.8	20861.7	24342.9	27628.3	17794.3	39494.3	19348.6	25313.5	22256.8	22072	24017.5	19427.9	46326.7	22039.4	16714.6	20860	28590.1	25004.6	20843.5	25518.6	31791.5	20211	74696.9	23231.3	39626.8	20303.3	25019.1	24032.5	34277.4	39347	44729.5	37446.2	56210.1	38388.1	35550.6	26123.4	26818.9	28940.2	29245.7	28185.1	42267.1	47265.8	39717	41802.4	44164.3	50471.6	19313.8	25612	25273.1	51087.7	48363.6	20705.9	44042.6	31572.6	30465	39767.7	31677.1	23967.1	40835.2	59729.7	39259.3	48984.4	36719.7	53721.2	61836.8	26546.6	50271.6	93853.5	16272.2	58566	40041.7	28560.3	56025.2	19085.5	42350.3	41032.3	29460.1	44514.8	25957.2	45634.5	39274.1	37390.3	41322.7	32570.8	37671.6	33708.8	37049.9	35467.3	34709.3	22866.5	48749.4	37345.5	42076.5	51128.5	32836.3	30538.5	29735.9	33535.9	40843.6	22540.8	29865.9	26240.1	36055.3	51102.9	56495.5	34745.3	19138.6	26455.9	19080.7	41412.3	35014.6	23291.6	37448.2	27526.5	101335	49734.9	50195.3	42715.7	29474.2	43859	36478.3	27466.9	28860.8	34431.5	28135.1	21496.6	34012	24419.9	35913.8	68213.5	70307.8	31003.6	72643.4	35634.5	89591.7	76622.8	29419	107222	52780.3	20164.5	39244.1	36130.3	54489	17952.1	13918.8	31440.4	80740.1	19932.9	34249.4	30054.2	20303	84271.5	82928.6	62315	36969.8	63400
DSG2	2614.12	2874.26	2815.09	3456.24	3861.13	2725.13	3082.57	2488.48	3932.23	3843.84	2764.5	3076.94	1941.89	3293.48	2394.71	2852.86	3324.39	3012.36	4926.56	2595.91	2181.42	2740.87	3082.04	3540.05	3984.35	8562.09	2306.3	3324.47	4266.82	2780.68	2900.52	2375.96	2771.45	5744.65	2084.59	8016.23	5239.95	10977.3	2832.65	3406.92	2762.78	5951.28	4309.36	6747.55	3955.66	3573.16	8669.64	6274.39	5147.98	713.064	2297.31	8723.06	4255.88	8791.74	7371.97	5918.62	4397.5	6219.04	13070.3	4635.31	3240.11	5437.44	9037.18	8977.91	2976.82	18856.5	3290.17	5714.34	14255.5	3126.51	6234.95	4304.87	3294.79	9926.07	8135.58	10455	2516.89	4762.96	10205.7	6371.16	8925.17	1540.43	1784.31	14921.5	3835.41	11501.4	3600.72	8927.95	3393.88	4805.94	33696.6	2595.22	3429.64	16172.8	5883.52	7255.7	4876.52	13804	9571.94	3903.58	6620.87	15501.3	2706.11	4721.11	1945.06	8349.26	12027.6	6473.34	2085.14	6554.82	5098.65	10864.5	2065.82	2969.52	3417.92	2921.08	3115.36	9290.08	5734.14	2929.13	4153.22	2820.18	5227.7	7412.83	2366.56	3023.99	2902.41	12715.4	3515.79	2481.21	9656.45	2818.78	9310.7	2510.96	3805.79	4266.72	4938.66	5795.24	2635.58	5824.16	2345.68	6809.74	7750.29	6022.24	4548.03	4945.91	8196.36	33022.3	12763.5	5617.07	6014.72	780.603	3756.12	4005.38	4894.18	22951.6	1885.48	1767.1	5107.02	21365.9	7785.19	1531.34	4452.09	968.299	22461.1	8170.69	5042.04	4593.58	4397.66
GEMIN8	897.444	857.735	688.275	775.022	751.388	844.215	640.615	808.392	864.207	664.188	920.031	823.884	671.614	742.398	623.843	869.424	901.771	738.075	871.2	880.642	796.371	908.634	856.455	916.165	1061.86	939.876	859.472	1044.57	823.808	581.916	920.112	769.222	856.547	803.134	860.145	1240.36	985.884	535.851	768.424	672.75	930.882	987.435	596.086	1269.76	842.04	873.61	1177	737.255	691.859	746.876	816.217	552.997	737.309	618.196	1477.02	739.576	836.525	565.571	800.44	695.276	941.4	2270.21	662.878	2065.3	855.612	732.303	838.042	764.045	748.707	548.685	667.32	959.965	985.95	467.553	773.304	602.501	988.106	1162.47	723	916.175	1067.37	1546.03	747.224	744.17	832.139	416.837	1187.97	664.251	474.515	727.715	812.668	799.329	681.71	637.618	780.621	1090.36	1629.67	621.208	1078	760.403	990.051	1175.25	2027.62	1419.13	665.485	853.988	676.264	911.192	720.205	1128.52	949.452	752.826	766.442	1753.45	949.555	760.072	1019.38	812.739	1035.67	776.328	823.12	1226.78	1003.15	619.842	1399.7	1786.47	627.014	1372.05	1066.19	1133.99	1377.23	560.079	1415.36	659.877	815.936	723.464	842.28	1089.43	919.549	832.578	1337.45	862.893	1084.99	1333.27	934.551	523.696	844.281	603.512	870.467	1047.24	870.372	656.991	1016.73	932.107	1006.84	650.731	900.416	1951.54	2094.5	1179.19	1528.61	854.519	943.639	1074.78	638.513	717.186	699.686	697.307	699.1
OFD1	1983.88	1688.75	1392.73	1531.31	1992.68	1383.4	1547.03	1446.78	1919.63	1892.15	1381.72	1597.25	1446.74	1515.13	1658.6	1665.57	1434.31	1591.8	1443.82	1315.82	1596.06	1931.51	1741.89	1726.54	2668.74	2579.4	1422.65	1540.13	1860.61	1222.78	1926.57	1963.38	1836.45	1228.12	1540.23	3171.95	1713.21	1243.05	2084.82	1633.07	1586.12	2903.04	1304.11	2947.85	1516.99	1874.47	3287.19	1227.6	1700.59	1683.7	1758.45	2443.18	2284.07	1157.79	1852.04	1646.2	1903.37	1317.34	2558.76	2330.55	1844.21	2253.45	1780.49	4243.35	2198.21	1577.98	1447.07	1888.53	2020.67	1929.38	1276.32	1793.62	2803.65	1144.78	2267.37	1890.26	4041.45	2216.59	1249.27	2012	2833.49	792.97	2060.08	1380.02	1225.65	1244.85	2743.13	1250.23	1033.78	1620.17	1503.35	1560.74	1183.61	1271.62	1957.79	2547.72	2475.35	1239.52	1801.95	1537.32	1889.37	1802.94	3153.4	2162.08	1503.94	1640.36	986.423	1891.63	1841.2	2270.54	2225.12	1411.12	1070.57	4123.88	1782.45	1618.41	1217.35	1701.82	832.745	2097.92	1683.78	2246.34	3282.55	1710.28	2293.75	3185.25	1213.28	3266.55	2181.02	3147.29	1845.94	1688.32	2476.17	1140.48	1637.46	1466.54	1899.31	1577.89	1420.96	2063.15	1343.6	1817.82	1867.85	2470.19	1561.94	1227.47	1307.55	1232.18	1295.55	2079.79	1113.03	948.979	1634.16	1461.63	1496.4	1343.44	1503.62	1878.6	2068.81	2162.54	1966.07	1188.37	1307.1	1009.8	1783.89	1367.05	904.484	1472.02	1167.8
GPM6B	2910.21	2079.78	1866.57	1386.04	1694.13	2448.17	1336.2	1978.5	2133.04	1855.86	2730.45	2206.43	1948.83	1732.05	1474.32	2301.3	1394.87	1682.22	947.899	2761.23	1610.51	1297.31	2145.63	2013.41	1664.33	543.388	1318.64	2072.83	1197.17	1122.48	2085.34	1708.41	2306.74	1243.28	1571.31	554.878	1015.42	285.517	2046.69	1800.12	1557.2	485.05	247.78	762.403	767.922	958.816	928.208	488.105	399.939	694.82	860.827	839.76	1653.49	835.59	1926.59	304.373	344.034	316.756	302.85	1140.44	1593	967.725	98.1251	573.704	1418.71	382.836	542.027	1820.87	265.932	835	1090.36	532.351	345.526	145.673	963.795	158.193	401.889	911.544	699.391	320.477	648.95	346.044	207.01	323.946	1765.99	235.057	1822.49	257.608	220.212	518.02	59.6218	2145.84	1523.34	735.795	680.671	542.239	1728.62	488.763	290.17	1608.69	1052.23	318.147	301.497	877.231	834.706	409.025	524.125	544.905	360.835	1321.64	1104.51	498.985	2305.08	1151.61	2241.03	1245.16	566.364	148.415	447.134	1713.5	1878.27	250.496	788.379	942.066	952.761	247.61	1582.99	1104.68	691.203	521.985	613.076	886.156	499.246	1030.67	1099.71	624.254	832.071	296.813	758.321	220.508	830.296	416.711	366.281	941.918	1886.1	55.7384	219.55	298.447	4623.52	494.667	925.737	10761	2890.03	7355.22	3309.5	186.921	1877.66	1503.33	73.0063	975.651	244.542	4371.16	5897.11	234.565	954.509	740.021	1460.69	4076.88	1494.33
MAGEC2	0	0	0	0	0	0	0	0	0	0	0	0	0	0	0	0	0	0	0	0	0	0	0	0	0	0	0	0	0	0	0	0	0	0.0748863	0	0	0.0792522	49.4836	0.013224	0	0	0	0.0161252	0	0.0467741	0.034516	0	0.0650971	0	3.60604	1.68681	0	0	0	0.107514	0.0281939	0	0	0	101.213	0	9.09451	0	0	1.48254	0	2.21e-05	0	15.3975	0	0	185.39	0	7.86594	0.0130659	0.0333433	0.0157301	0.061818	0	0.0222808	0.0168495	0.583483	0	0.00128712	0.0690356	6690.64	0	12.1459	423.616	1.50816	0.300457	0	0	0.080195	0	0	0	0.166011	0	0	0	0	0.172345	0.0920054	0.123442	40.5998	0	0.0764128	276.768	0	0.00301216	0.0434921	0	0	0	0.020006	0.0437858	0.0399491	0	0	0	0.13287	0	0	0	0	0.0315576	0	0.00593768	0.353557	0	0	0	0	0	0	0	0	0	0	0.00991383	0	23.129	0.19866	0	0.0917227	0	50.123	190.297	0	0.0779609	0.176131	0	0.0964139	0.06902	0.103813	0.199181	0.231122	0.282639	0.126356	1.07275	0.0611664	0.101589	0.423674	0.0345193	0.0882176	0.0604253	0.0841399	0.148205
PREX2	3647.51	3157.52	2105.25	2089.84	3526.51	2656.46	2985.16	3911.82	3024.72	3027.06	2268.85	2764.1	9419.15	3085.35	3598.91	2549.85	1675.38	2127.32	3163.72	2688.76	4109.49	2192.06	1963.75	2055.51	1030.57	777.945	2079.35	2503.28	1992.9	1091.82	1633.14	2150.41	9259.63	855.841	3920.1	816.008	962.315	498.725	2730.63	2935.88	2634.91	614.074	369.067	1917.01	1709.47	1008.43	2690.64	1234.45	1448.43	1407.97	1524.89	2944.01	1882.96	333.834	686.365	476.757	163.798	1296.78	816.798	1352.89	2148.44	64.3567	472.35	751.408	2234	721.979	1348.07	3314.26	195.589	1006.59	1770.5	1133.05	334.319	748.09	1156.35	201.227	165.74	973.157	1024.99	606.251	344.736	320.057	544.871	1227.58	1418.87	349.228	1994.37	392.367	238.82	2215.55	34.2099	1664.12	2264.55	971.171	1347.6	2794.69	1149.1	752.344	711.321	3030.68	2328.62	682.588	323.817	931.69	615.527	1012.85	1406.52	1586.31	538.031	1628.41	1239.42	389.094	2408.64	1797.83	4627.79	1872.43	290.365	161.505	521.179	3044.22	3441.45	86.2153	1058.59	1029.94	1274.32	401.312	1640.88	426.267	898.968	1221.41	770.424	2476.53	581.045	2157.14	868.357	2284.96	1363.37	675.559	911.715	802.31	969.359	394.725	560.822	912.86	2488.77	973.509	1145.42	443.279	3336.22	427.661	749.112	3001.68	3330.39	2537.43	1381.8	47.1297	1638.93	508.573	102.731	230.857	301.731	2645.39	2984.56	575.566	1088.25	1123.18	1950.99	1827.1	1770.18
WDR37	1150.64	1776.94	1139.65	1893.07	1539.84	1431.8	1592.86	1834.73	1625.93	1726.56	1618.56	1649.72	1929.09	1530.3	1642.71	1753.7	1554.82	1671.8	1608.45	1379.71	1456.12	1597.32	1459.07	1592.97	1226.85	1261.83	1430.01	1809.65	1498.99	1865.94	1624.81	1536.45	1672.41	1737.28	1339.24	1281.63	1447.53	1365.85	1329.8	1465.32	1861.05	1402.02	2595.73	1076.51	1233.73	1598.35	1491.54	1448.02	1022.56	1523.02	1924.73	1403.47	1308.34	946.226	1183.25	1240.77	1059.53	1513.38	1075.14	801.035	1741.86	988.041	1612.04	1502.96	1462.29	1118.66	1371.07	1088.58	1395.29	1185.16	1617.33	1401.59	1252.25	1488.32	1175.91	1234	2286.91	1642.76	1503.06	1260.79	963.549	1149.68	1246.96	1267.7	1258.02	1306.89	1393.14	1298.31	1381.12	1407.33	932.941	1081.89	1388.61	1191.16	1197.4	1544.68	962.38	1246.34	1450.46	1591.49	1189.05	1805.6	446.548	1047.83	1370.55	992.577	1262.24	1508.83	1381.21	867.759	1082.36	1055.05	1601.65	1325.47	1379.72	1426.03	930.336	1245.82	981.803	1224.78	1665.49	1053.51	1222.46	1086.64	1121.67	987.536	1616.23	786.45	939.507	1413.98	1046.21	1507.66	1382.92	2245.38	1314.4	1616.14	1342.99	957.149	1010.61	886.476	1069.57	1406.72	1366.47	1286.87	1433.59	1131.91	1149.41	1025.88	1507.97	837.943	1427.42	2043.39	1318.73	1809.22	1414.2	904.315	1735.07	1172.86	764.725	958.936	762.439	1036.83	1661.77	1441.69	1478.66	2046.8	2031.76	1685.29	1088.75
YTHDC2	1438.31	1637.97	1871.95	1768.41	1715.17	1427.3	2254.03	1988.45	1835.12	2200.07	1064.82	2186.02	2285.85	1634.75	2216.75	1549.71	1714.8	1973.48	2153.45	1762.13	1631.61	1852.51	1504.04	1662.88	1380.34	2250.81	1430.01	1616.1	1970.27	1960.38	1566.31	2161.18	2104.99	1125.1	1321.62	2406.8	1616.39	1624.74	1526.54	1719.92	1781.19	2130.58	1721.87	1648.57	1791.38	2165.65	2997	1831.56	1616.54	1902.85	2137.29	1344.51	2347.23	1203.41	1149.66	1120.54	1754.09	2039.61	2126.68	1611.32	2167.26	900.088	1781.34	1664.85	2042.78	1979.82	1744.09	1912.92	1228.58	1682.97	1899.02	1472.69	1996.91	1860.4	1732.97	2278.62	2261.03	1371.3	1912.27	1719.92	1993.52	700.75	2073.26	1988.8	1196.72	1290.29	2538.84	1202.1	1495.87	2472.55	927.941	1056.28	1475.58	1762.46	1614.16	1933.28	1687.47	1889.45	1934.52	2002.18	2060.64	2065.38	917.95	2245.54	1767.99	1594.17	1506.63	1065.06	1485.56	1938.32	1460.93	1428.7	1132.71	2943.04	1554	1439.63	917.152	2469.77	1253.94	2506.25	1456.55	658.557	2802.32	1432.47	2013.29	2461.67	1148.97	1573.02	1511.11	1795.65	1656.15	1609.75	1179.23	1892.39	1469.01	1828.73	1327.28	2177.96	901.565	1825.37	1141.14	1763.28	2079.55	2101.96	1390.49	972.328	1462.53	1639.19	2560.28	1685.12	2410.77	4981.84	1404.08	1998.36	3020.4	1656.35	986.507	911.194	1250.08	2657.33	316.046	1378.62	1236.88	964.181	1612.4	2008.43	1789.51	1831.93	1798.4
CTPS2	1196.28	1181.06	1104.68	1100.22	1095.02	1207.77	921.358	1081.48	1238.2	970.249	980.359	967.674	942.426	991.209	1011.48	967.456	1130.78	1010.19	1072.64	1030.53	1183.98	1035.7	1160.26	1084.69	879.157	1363.25	909.914	1083.43	1008.69	863.979	1036.16	1050.2	1287.64	1066.56	1095.48	2144.72	1317.68	1120.27	1159.84	1126.35	1050.13	1816.64	1133.06	1634.3	1100.96	1077.46	2121.54	1135.72	1066.9	715.813	930.803	1255.5	1399.06	1174.29	1265.45	1668.53	1574.77	761.562	2385.96	1038.33	969.706	2640.22	826.268	2743.65	1071.28	1231.13	885.044	1122.86	1419.38	789.109	990.965	970.24	1378.08	893.773	1264.46	870.388	2749.88	2052.28	1747.02	1488.78	2157.56	1367.16	1645.06	1492.35	1048.58	1586.21	1324.74	1452.32	848.737	759.813	1393.22	937.76	895.847	1070.53	1699.51	1339.13	1128.97	1443.68	1916.09	1164.94	1621.57	2073.26	3059.77	1952.73	825.769	1409.4	1461.49	1823.49	1529.5	1361.33	2267.4	1145.16	1001.84	1951.49	1415.55	1270.26	1110.67	2533.01	759.663	1080.47	1139.06	1129.13	2269.3	1443.82	2505.23	2769.16	1112.52	3584.87	1926.64	1650.17	1207.62	1143.06	2153.26	986.54	988.483	823.357	1327.3	1938.67	1116.51	1191.27	1002.08	1969.3	1833.68	1302.91	1217.59	821.17	984.036	1086.56	1605.96	1188.56	971.691	1522.86	1253.09	1487.2	1150.37	655.715	1015.6	1119.32	4204.08	2529.67	1430.03	1065.31	1064.41	849.139	1325.52	1131.6	890.82	1112.08	1102.16
ATP6V1H	2051.82	2132.31	2294.62	2116.1	2002.7	2175.82	2207.08	2247.06	2091.85	1665.14	2762.28	2109.26	1982.26	2021.52	1879.97	2450.83	3038.39	2508.14	2547.13	2308.07	2343.54	2108.77	2303.53	2352.26	1887.77	2719.1	2997.63	2289.86	2010.13	2710.99	2345.3	2233.43	1784.3	2773.39	2165.04	1823.08	1913.96	3537.9	1790.24	1840.45	2169.64	1623.89	1186.98	1437.25	2521.65	1615.65	1783.27	2025.66	1645.15	2089.1	3260.61	2117.75	1807.28	2257.37	1928.07	2504.94	2492.31	1477.53	2268.55	1953.44	2361.78	1889.2	1617.89	2794.99	1670.77	2324.92	1604.08	2004.27	3229.98	1953.32	2602.83	2177.23	2205.44	2612.43	2175.74	2490.59	2786.17	1467.15	2973.67	2388.14	1737.08	2197.45	2031.83	2242.54	2036.92	2368.81	1500.2	1694.23	2089.26	1746.25	2461.4	2137.25	3795.32	2667.34	3528.82	1820.64	1896.65	1881.29	2662.67	2454.57	2828.95	2384.44	2731.04	3004.18	2371.88	2283.66	1738.27	2857.99	2360.28	2659.9	2400.31	3018.9	2311.6	1764.56	2289.89	2126.51	4123.65	1561.12	2389.62	2260.2	2718.11	3247.63	1816.94	2606.06	2243.4	5532.47	2227.17	2303.01	2469.87	3529.27	1655.28	2217.83	2043.24	4448.47	2097.21	2149.5	2485.39	3069.46	3178.42	2738.86	3657.56	2311.13	2642.53	1022.13	2459.33	3639.81	3245.48	3699.22	6540.55	3462.96	6042.75	6412.27	2876.25	5481.29	6568.5	2318.15	2803.08	3518.19	3255.89	3617.52	3909.68	2991.87	4692.08	3985.58	4611.72	4329.11	4809.83	4036.83	3995.69
POLR2B	3794.58	4289.58	4725.65	4988.5	4589.47	4787.22	4058.91	4070.03	4848.21	4857.81	3358.86	4650.88	4377.63	4186.62	4297.95	4422.38	4458.46	4572.03	4940.88	4156.22	4711.51	4199.37	4451.17	4193.54	4421.84	5525.64	4222.76	4548.99	4272.23	4368.08	4626.55	4232.01	4282.67	4237.96	4057.93	4955.66	4825.5	7978.13	3837.97	4232.37	4718.96	5027.51	4245.08	5030.44	3476.55	4595.57	4603.82	4595.56	4233.49	3840.38	4881.69	4470.47	3963.28	7024.47	4747.78	5330.15	5472.56	4968.79	7498.88	4080.73	4406.12	3634	4399.17	4685.71	4768.28	5326.43	4506.23	3901.97	5119.6	4125.12	5038.84	5062.76	5175.4	5308.53	4723.19	5299.61	6236.24	3870.83	7040.2	5443.43	5149.94	1916.39	7090.32	5332.54	3350.48	5912.55	4202.82	3995.99	4985.87	3740.81	2761.2	2585.74	4340.65	4822.49	6298.51	5281.89	3244.55	4600.13	5801.03	4671.68	3862.86	4685.21	1941.76	4679.92	4614.21	4388.15	5429.79	3897.18	3708.82	3954.47	3986.09	5222.35	3564.85	4193.17	4148.98	4341.87	3574.99	4330.89	3637.8	4191.7	3944.4	2851.44	3862.74	6527.46	3745.35	4789.14	3633.34	8387.05	4555.63	5183.3	4745.45	4536.28	7680.7	4525.4	4032.97	4487.67	4703.63	5315.77	3390.12	5074.92	3413.19	5070.07	7212.7	5358.37	3844.75	2892.62	4010.65	6169.35	8964.93	3681.37	7159.38	11727.5	4012.32	7878.7	8023.33	4724.06	2768.29	2417.73	2067.5	4945.04	1674.27	3299.54	4716.89	3807.72	6221.99	6557.42	6581.18	4881.96	6384.66
FAM214A	2468.9	2573.23	1935.65	2329.77	2422.47	2006.98	2476.36	2156.63	2425.69	1792.59	2192.08	2200.59	2712.58	2442.61	2272.89	1715.08	1851.77	2505.54	2512.37	2315.73	2060.33	2205.93	2132.64	2010.7	1780.23	2656.17	1835.58	2378.5	2256.65	1591.02	2471.58	1939.55	2528.9	1223.46	2292.36	3493.55	2174.87	2849.73	2386.63	2268.77	2314.72	4326.58	2452.71	4090.05	2001.63	2782.57	2661.18	2638.83	2263.15	2185.89	2505.58	2973.11	2887.98	3515.15	1698.92	2224.01	1980.73	1745.13	4829.2	2464.81	2096.28	1217.02	3296.03	2525.94	2518.54	2382.45	2658.13	2776.82	2783.83	2273.56	1853.41	3258.85	1414.24	2199.01	3031.41	3626.65	2564.52	2348.97	5190.89	2485.85	2281.14	1154.81	3399.29	2492.26	1867.96	1528.62	2283.2	1729.12	2054.11	3528.04	882.308	1663.14	2283.66	2223.79	2585.13	3808.63	1834.69	2696.86	1991.51	2260.84	2584.53	2293.77	802.225	2456.13	2125.74	2152.97	1676.44	1595.79	2727.22	2306.24	2980.25	2612.28	1835.14	5044.95	2339.8	2305.28	2095.96	1905.83	1551.08	2784.1	2842.82	1185.26	3977.32	1904.92	2246.67	6963.3	1690.22	2666.43	2064.48	2006.65	2813.54	2743.46	3186.79	2443.39	1903.9	2480.11	2405.47	1783.88	1577.44	5076.72	1838.51	1894.3	2872.02	1402.02	2247.01	1471.75	1368.23	1743.53	2669.83	3176.6	4298.64	5105.75	2426.37	2909.72	3806.24	3966.91	2288.86	1212.82	2382.63	6929.26	2334.62	1457.26	2793.91	2050.73	6002.97	3881.07	2589.27	2600.7	2958.02
ARAP2	5090.49	7475.67	4332.59	5336.19	5386.95	5022.47	4441.65	3398.16	4821.8	8219.82	5243.85	3619.07	2588.46	4223.3	6485.02	4053.02	3492.06	4709.39	3013.42	5013.04	3009.98	3088.95	3811.57	5011.11	4562.8	3219.2	3393.77	4054.29	3974.05	8252.1	2830.87	4209.84	3718	3037.94	2916.38	2392.38	2192.57	1759.89	4222.16	4943.27	4299.99	2213.12	1984.15	2655.62	2147.67	2542.07	2854.65	636.248	1965.7	1763.13	3352.48	3321.58	3983.81	1537.26	2508.41	1624.93	1221.54	2212.31	2810.7	3249.35	5341.49	761.375	1942.18	2133.99	3538.42	3142.3	1897.1	4063.65	2291.43	3007.8	4343.29	2345.65	1466.81	2127.15	2420.8	2023.68	3214.96	1297.17	3243.2	2581.46	2609.24	899.442	2483.58	3448.05	2581.98	1888.86	2280.5	1670.16	1638.54	1966.37	1188.65	1869.85	2281.99	2520.66	2555.87	2607.73	2140.5	2840.36	1900.91	3629.33	2193.01	2324.29	712.961	1493.1	2773.11	1855.56	1408.48	1137.88	1297.11	2338.83	2525.16	2699.1	3162.82	1893.16	3529.9	1835.87	1438.38	742.954	1315.48	7648.47	4112.12	562.094	2406.2	1518.45	1680.54	1428.17	3465.03	2080.14	2049.27	1488.79	1979.73	4027.32	2738.58	3336.11	2177.31	2661.96	1446.35	2125.75	1765.1	2110.5	1654.45	1895.93	2299.35	1255.01	4027.34	937.282	1571.93	3592.43	4677.7	2213.78	1953.91	1861.22	4052.8	6451.07	3902.28	2055.92	3736.76	1653.69	675.665	1757.98	648.449	3665.17	5964.45	1301.32	2029.8	2370.04	2249.13	3720.98	3776.07
TPR	6537.19	7202.17	5730.72	6497.32	6788.53	5518.89	6971.85	6484.39	7555.97	7163.93	5388.62	6517.25	7125.2	6961.8	7813.18	5095.74	4836.5	6003.01	6965.5	5567.46	5793.33	5203.04	5740.35	6007.94	4415.59	9129.87	4751.27	6648.04	6646.71	6100.68	5180.83	6387.67	7300.75	5663.87	5156.79	8261.04	5538.66	5508.13	6297.73	7541.59	7745.43	9385.89	9703.01	7296.76	4985.77	7587.36	8173.8	6773.9	6420.91	4754.37	5168.62	7248.72	7899.93	7323.37	6444.12	7896.79	5974.1	8254.2	7832.68	6907.01	6602.51	3338.52	7348.93	4934.79	7109.23	7492.55	4610.23	6396.19	6234.48	5673.41	6265.95	6901.3	7179.21	7376.63	4874.56	8489.47	10768.7	6871.15	7775.99	4564.05	8103.89	1228.25	9923.05	6449.8	5319.06	8856.62	7585.82	5830.91	7480.35	6613.36	3727.77	5077.64	6369.21	6830.96	7687.43	7495.45	4817.77	6957.42	7738.9	7745.82	8193.47	7777.62	2752.13	6572.21	5932.19	6154.67	8828.81	8524.6	5994.87	5823.66	5593	5746.59	6405.65	9560.73	7198.8	6525.87	5478.48	9617.35	2721.37	7754.69	6398.62	1485.16	9898.61	5464.41	3889.43	4171.03	5921.58	12241.4	5177.91	8250.98	5531.33	7227.93	7794.82	7662.51	4808.21	6806.3	7768.14	5929.28	2866.06	6910.1	3074.74	4563.65	9014.77	6295.89	7518.2	4602.49	4664.84	4581.82	12035.6	3628.12	6735.48	11253.4	6629.29	7234.65	6363.9	6084.75	4638.9	2569.33	1669.63	11085.9	1685.07	5990.61	6641.08	2546.75	8484.73	6241.58	8312.68	7436.14	5938.88
CP	80.024	93.4615	242.237	581.95	871.61	319.742	150.201	705.286	449.034	363.694	190.861	203.041	316.307	889.125	397.204	545.614	1409.06	356.373	1277.14	1054.38	504.3	376.943	952.394	536.026	5582.68	7750.81	99.8449	1324.02	879.08	1036.26	1875.56	1244.15	936.439	1634.39	97.9155	17753.8	9177.53	1814.13	2345.44	2444.92	194.948	21852.9	39613.3	739.548	2475.23	990.123	385.993	30304.8	8803.23	3431.3	2568.51	459.72	3678.62	60889.2	469.676	7670.16	3413.47	8708.8	43734.5	3034.07	691.568	20621.6	11798.1	5795.85	4143.31	22270	10146.5	490.482	10413.6	1960.3	3917.43	9813.02	2030.44	6042.84	8030.56	50843	19082.6	17892.5	7594.01	11133.8	3760.72	227.737	23395	14493.2	3343.57	6421.39	11174	6524.01	5334.26	10045	5926.68	1779.76	403.114	1865.46	39346.7	1991.11	8526.72	69844.8	1643.32	397.528	5732.44	7580.54	20473.9	816.802	4570.72	11448.6	36093.6	326.516	4916.64	943.215	1559.6	1218.83	671.323	1567.99	4799.76	727.677	4290.88	1978.95	13764.6	548.361	3084.44	237.439	15331	5370.85	1921.76	61616.6	3494.03	11983.6	15390.8	5205.46	5544.27	4761.69	32379.3	2018.14	3011.15	3759.53	926.035	12438.9	7652.4	2090	2575.75	1865.76	27882.3	5856.41	717.014	728.087	518.303	47258.2	8238.58	14922.9	1016.49	35.2774	239.45	996.872	688.669	71789.1	86.1767	605.045	2647.08	84019.1	5713.21	328.199	186.13	1717.9	14734.8	7304.69	7971.44	2405.33	3409.48
KIAA0556	1018.45	1465.18	1293.12	1469.46	1375.54	1109.89	1549.31	1375.35	1223.42	1435.38	1310.43	1435.97	1567.73	1716.14	1514.56	1358.6	1600.84	1568.34	1495.97	1383.97	1208.45	1236.44	1433.09	1344.65	2946.46	2023.62	1210.41	1830.46	1788.11	1463.51	1440.04	1277.69	1537.41	1741.99	1151.6	1524.52	4362.3	1425.81	2545.23	1599.37	1508.77	1623.08	2709.77	1587.66	1577.83	1997.39	1724.83	2084.14	2090.45	1532.14	1216.9	1695.82	1482.67	1818.72	3031.26	1419.54	917.52	1710.27	1630.02	1795.28	1401.46	2040.26	1930.39	1017.97	2208.58	1461.23	1829.09	1354.47	1601.5	1297.89	1597.26	1723.46	1702.16	1123.13	1944.05	1604.09	1217.01	1322.23	1302.39	1704.16	2143.03	353.171	1310.95	1574.59	2070.39	1644.96	2248.15	2213.88	1482.43	1379.2	909.288	1443.17	1938.24	1333.1	1390.83	1439.08	1330.97	1518.21	1478.97	1564.75	1799.41	1407.99	729.662	2136.62	1671.81	1559.23	2553.93	1230.59	1739.36	1121.29	1512.28	1503.41	1257.01	1538.17	1580.75	1457.4	1285.51	1673.44	665.423	1665.06	1562.17	1026.16	1215.75	3367.73	1118.38	1089.73	1935.61	1119.17	1092.54	1490.35	1429.86	1266.41	2050.99	1711.23	1462.14	1617.61	1639.97	1259.43	1025.39	1751.85	965.271	762.706	1308.21	1764.25	1418.24	1529.72	1182.15	1678.06	464.632	927.889	645.487	760.905	1308.43	353.928	871.496	1504.19	1030.18	729.014	617.839	684.478	226.681	829.49	899.363	573.614	1797.89	1039.12	865.796	1872.42	1116.89
DTNBP1	1138.56	862.17	1064.3	1061.8	926.711	1001.81	856.044	987.433	775.476	919.084	1107.55	972.532	1128.83	917.837	865.321	1218.98	1252.39	1105.84	1087.98	965.795	968.528	860.602	1025.35	944.834	1054.56	1165.44	1325.97	1028.26	947.057	950.119	1254.37	1155.48	964.014	1070.05	1243.76	1111.71	1024.88	1805.61	909.542	997.36	1025.16	1154.29	1165.2	1031.78	1127.5	957.742	755.858	1431.93	807.323	1205.26	1303.54	862.884	822.686	1007.37	1062.43	923.669	2501.52	913.722	1157.93	1045.69	927.18	1884.59	960.064	1141.73	910.305	906.586	1037.05	1131.27	1004.06	1353.76	869.714	847.672	898.87	1104.42	1097.65	1383.53	2013.48	1167.07	915.802	1061.17	1467.11	2035.5	1209.32	942.748	1074.02	1043.09	630.832	1324.76	1413.16	1006.46	1154.55	1105.6	787.94	1168.67	1087.96	976.349	1057.36	1373.24	1270.1	837.726	1420.35	741.88	1787.98	1226.85	1397.44	1341.79	1624.43	1156.6	1621.18	1257.24	1096.45	1099	1347.42	757.698	950.205	1178.26	1509.8	1239.27	1353	919.788	837.624	2548.53	901.41	1074.35	933.823	1237.75	1173.6	1330.8	1713.8	1121.46	1170.33	1077.87	886.969	1375.18	951.918	878.984	1252.11	1210.86	1069.03	976.376	1150.34	1436.05	1071.22	1654.99	927.207	2621.43	1596.02	995.949	791.624	1223.45	1314.35	749.646	1033.29	794.303	733.776	676.728	1261.69	2439.95	2434.76	1380.26	2877.64	1377.44	895.643	1205.77	1041.87	842.121	697.426	833.188	997.69
XK	210.386	195.93	193.814	153.672	332.614	225.135	152.46	135.6	188.068	124.625	120.667	173.902	126.169	192.142	132.415	327.77	207.106	194.712	116.579	246.987	179.959	277.602	165.894	185.538	206.743	1294.68	188.087	199.848	483.144	108.667	243.256	157.432	138.092	385.185	120.518	662.438	212.606	130.372	272.974	214.079	132.88	191.744	433.32	320.755	402.766	700.991	387.692	677.428	160.691	95.8236	111.911	354.663	212.524	154.294	1028.42	662.913	410.525	516.404	58.1632	597.836	192.121	933.719	239.539	450.054	370.294	485.088	208.01	173.575	34.6692	158.619	221.499	333.073	255.054	65.9416	1011.12	87.1869	147.095	977.501	197.712	379.294	794.265	527.189	191.016	114.335	250.042	300.428	309.559	401.903	80.6534	68.1651	3.7163	180.134	423.266	481.409	339.046	538.939	492.502	339.609	662.811	413.41	414.149	837.947	415.682	266.255	171.94	390.949	93.2342	503.71	123.306	518.185	521.543	689.007	216.54	225.55	271.905	254.068	428.869	6.5903	86.5238	191.751	420.746	866.701	867.055	399.691	281.621	63.6631	154.373	1087.23	441.881	183.959	407.129	111.441	496.775	199.912	381.718	454.555	546.179	775.536	108.106	511.519	561.36	137.478	975.091	599.593	197.585	128.296	795.752	48.4366	526.794	239.518	296.845	141.975	294.833	548.958	932.586	29.8183	170.687	190.102	574.407	1792.95	802.165	259.819	442.251	171.039	4058.75	1253.67	329.949	491.04	447.258
ANO2	151.715	288.571	239.576	355.187	252.467	227.41	420.52	302.011	469.056	186.955	377.213	372.112	722.179	407.543	346.333	250.527	66.8931	147.732	383.447	242.693	406.486	207.162	200.872	261.74	101.303	65.2776	202.802	426.89	233.796	266.769	206.095	144.608	1177.47	65.6155	280.05	52.7847	129.833	34.2401	214.216	157.743	428.687	45.5223	37.3379	63.7563	70.8448	114.316	180.59	79.2666	83.122	110.487	122.501	133.982	72.9029	46.5703	69.8199	173.407	16.3339	40.2211	55.4499	122.334	133.985	9.09375	15.1525	85.4981	216.729	44.5779	162.008	351.85	21.1786	125.699	204.306	97.3024	18.0203	49.21	73.1161	3.26638	16.5923	69.6321	78.6907	28.3953	60.2353	61.9763	37.6144	54.159	116.871	8.92781	169.258	65.0427	22.7618	147.081	15.6257	121.379	140.591	78.1106	138.826	79.6127	75.5938	102.142	23.399	238.65	77.5019	54.0007	18.3555	60.5721	94.8988	76.6403	123.675	100.987	72.9635	100.922	125.854	63.7749	211.923	114.856	207.662	169.338	25.3472	13.1422	83.6538	279.898	371.737	28.8476	78.1692	87.8684	67.7166	48.9713	108.247	7.16229	96.2824	123.443	33.1533	162.751	22.923	163.367	129.86	155.65	78.3049	32.3324	107.457	48.9438	118.61	78.108	53.2949	40.982	203.092	7.36965	12.6665	25.7851	125.929	117.491	47.1902	42.3009	219.249	177.96	71.7959	3.83343	233.943	96.495	10.2678	2.72267	1.10676	175.358	85.0404	59.8562	37.7881	28.9386	133.066	60.856	91.0994
C12orf4	739.163	938.782	1153.16	880.92	870.608	1009.68	970.615	970.256	1023.74	806.519	712.807	1018.2	1170.7	852.445	955.339	888.238	1040.93	964.125	1389.62	872.957	1140.66	1016.48	862.451	869.531	984.606	1079.63	948.784	751.508	846.456	1450.44	818.893	784.092	829.03	864.02	824.947	824.652	743.896	1106.96	751.946	965.328	1053.39	612.361	1022.14	978.477	991.412	982.542	926.582	893.421	1027.19	1127.65	2847.85	560.694	683.04	1131.6	856.952	1151.37	1603.93	1093.63	974.178	706.307	1179.33	719.619	940.597	1361.82	829.418	1037.97	1225.06	1112.24	2068.87	1260.98	1004.66	1139.61	885.948	1382.01	899.956	871.453	1514.25	928.655	982.694	927.737	973.927	1158.92	888.391	589.72	628.487	987.662	783.839	819.461	817.721	1055.48	1213.71	832.513	997.101	842.238	840.412	962.385	899.627	1134.51	940.378	992.473	936.588	1006.07	491.161	959.492	1076.97	793.17	911.831	843.117	573.205	1200.82	873.94	606.679	760.787	622.634	927.726	978.574	680.721	1554.51	2270.42	1050.17	847.582	545.111	754.264	809.773	1110.63	1200.97	842.436	696.013	860.454	905.263	932.671	842.152	765.97	2192.83	1250.93	877.493	1121.25	1089.41	1095.53	698.542	1466.29	1125.86	918.456	733.823	963.707	1117.37	2024.27	1537.33	2166.92	1601.63	2317.6	1719.16	1101.31	1666.44	1986.94	1442.27	1449.51	872.817	1012.22	1533.56	1290.22	863.647	1006.48	1722.83	1496.97	1674.42	1944.13	1351.57	1807.58
SCML1	845.304	906.724	722.377	955.903	766.415	576.355	1040.49	970.266	909.635	1022.36	460.607	952.134	1052.79	755.951	1366.25	582.254	516.118	961.53	951.979	1042.48	805.259	958.817	760.516	822.921	877.062	603.909	742.853	668.306	909.91	1081.07	656.407	1003.84	1087.28	263.493	793.191	1449.69	468.787	355.958	569.622	823.746	717.325	551.323	597.114	964.228	735.793	710.74	1301.51	342.261	595.803	634.582	828.515	451.374	1101.18	513.386	1105.83	646.986	1192.53	547.693	830.494	1133.14	1043.16	972.16	409.724	410.137	963.579	638.749	758.038	952.365	369.043	645.454	819.615	691.44	760.165	627.022	555.008	1143.57	814.092	264.74	515.445	578.917	1195.05	343.518	1152.9	356.039	302.133	460.046	1098.02	278.047	339.091	743.046	318.556	442.797	347.921	509.852	510.201	519.943	938.371	514.89	533.509	517.409	452.14	441.105	712.728	451.359	343.716	455.188	489.775	341.765	431.161	1135	704.789	92.3713	335.181	1023.13	495.447	442.251	353.03	428.755	821.231	1117.53	595.922	133.158	1364.65	307.071	829.638	1067.81	265.836	987.687	773.289	623.451	551.48	660.718	345.88	529.406	611.619	612.308	571.957	983.313	421.167	195.183	735.193	1876.82	555.441	204.044	439.111	168.204	560.712	783.226	645.202	720.496	331.022	1282.46	453.748	649.057	697.838	462.702	402.271	561.978	914.489	429.259	565.216	297.431	567.935	396.979	226.532	328.023	294.713	287.336	371.062
WWC3	7907.56	9573.21	6664	7754.99	8515.72	6848.23	8588.75	6760.18	8848.06	8942.59	9517.22	6564.86	7615.8	9367.75	8883.96	8627.9	7550.56	7541.8	10317.4	8546.7	6218.73	7556.3	6228.04	7903.92	4705.86	4882.35	6375.64	7719.72	9025.73	7505.16	7168.69	6618.87	5454.31	6340.49	6019.53	8133.37	3440.6	4462.09	6293.6	7091.4	8143.65	4001.33	3853.23	7167.32	6406.43	5594.27	9547.58	5917.24	3854.75	3308.96	4617.47	8026.99	6114.84	2278.71	7252.34	4554.42	3016.61	3211.96	5937.95	6367.15	8250.69	5170.12	2111.47	6154.65	6690.56	4588.05	3270.16	5605.44	3191.42	3033.73	6453.78	4227.22	6938.78	2751.22	7240.77	2463.72	4940.53	6940.7	4295.73	5687.18	5349.3	1599.53	3858.52	4200.24	6707.78	3720.05	4879.6	3318.6	4245.7	3946.44	1684.69	5923.46	7430.82	3773.35	4908.13	3844.78	3947.88	4665.02	4105.55	8173.06	7569.33	8822.14	1322.49	7102.08	4386.03	5474.19	4596.47	6267.82	4960.54	5883.3	7331.82	6181.76	8389.61	5108.65	9341.34	7308.91	3313.28	6054.5	2364.61	8372.9	10578.2	1769.37	5688.56	4196.34	2600.06	7920.4	7176.6	3729.88	3619.17	5430.51	6393.54	7429.9	4339.6	6454.42	3553.14	6242.08	5335.18	3375.28	3698.46	4944.98	4141.23	5757.15	5396.74	4803.83	8719.19	2685.85	3355.62	3292.12	5414.73	3159.12	3727.59	4700.55	9055.82	6814.93	5699.61	2934.22	7689.33	2269.24	2618.94	4353.54	1913.75	9493.93	8977.8	2437.65	5673.04	6326.82	5245.65	6779.39	5909.36
ARHGAP6	2415.85	2186.67	1945.54	1603.47	1810.34	1919.17	1744.12	1894.41	2037.96	2423.34	2012.23	2013.08	1415.54	2208.98	1597.18	1791.33	1570.17	2721.19	917.223	2334.5	1721.57	1569.57	1862.81	1982.93	1322.91	533.581	1819.81	1873.85	1562.42	1540.25	2077.91	1968.98	1229.77	1380.15	1421.44	670.09	765.109	295.037	1632.6	1599.51	1908.8	291.514	200.094	649.139	867.471	593.207	498.191	579.943	484.01	651.004	675.363	835.622	1783.43	194.083	520.698	346.933	140.13	272.905	512.078	969.381	1495.4	16.9823	247.984	1419.2	1221.3	360.521	510.026	1407.23	207.153	575.621	1081.27	449.082	210.213	397.665	695.047	173.254	200.956	563.609	526.263	419.233	273.092	289.258	227.715	486.419	1621.25	304.885	1079.98	543.931	242.954	718.095	127.357	1716.31	1242.3	800.804	587.804	447.195	861.042	490.105	430.287	1677.34	1350.24	349.541	143.892	634.043	817.98	748.085	431.862	330.036	569.402	858.292	1509.25	429.744	2323.96	587.072	2135.8	1531.59	315.651	162.597	334.625	2156.42	1931.23	311.756	606.482	755.922	721.899	131.519	1690.12	183.198	440.873	383.86	227.8	1369.51	335.644	960.283	766.944	908.368	847.795	370.589	759.144	357.795	777.121	327.979	390.278	429.626	1760.74	116.209	159.641	253.141	1754.55	424.916	924.512	1062.4	2236.23	2774.96	1579.55	91.6719	1785.63	852.795	87.8785	175.439	265.908	1926.42	3091.32	458.492	693.506	870.888	1497.02	1710.15	1203.7
FAM184B	27.9258	25.8184	21.5136	52.5317	43.0787	16.9282	17.239	14.4288	35.9083	25.108	19.7654	25.2571	19.7101	35.9295	20.1393	18.8115	25.2134	57.5088	18.4127	27.2445	25.5584	33.0913	16.989	27.7848	14.6355	21.2053	15.7796	38.0111	34.4546	7.17645	28.7813	36.7734	26.1752	21.1265	20.8866	146.079	26.0114	28.5479	16.4932	24.4124	27.3709	28.365	35.2443	36.1732	13.3275	23.7474	31.6904	43.5931	56.4008	20.973	17.4477	49.9189	22.2034	24.2552	118.864	64.8492	10.8778	33.112	37.3035	56.157	44.1821	21.4687	6.68944	19.0368	30.9118	14.5316	18.0009	13.6015	15.4018	23.9421	17.2867	14.9418	39.669	4.91311	32.9506	10.7968	12.4462	14.8929	30.4927	32.5717	23.8904	30.8508	339.472	14.0423	20.8822	173.497	33.2979	3.71912	5.18731	40.2011	17.2019	0.922787	35.1407	9.5577	23.4461	63.1799	29.7541	4.34529	19.237	17.6734	18.1916	6.03254	54.1552	51.9117	6.56278	2.31942	37.2998	15.34	51.3926	30.1803	31.2125	25.2981	11.2699	51.8624	15.3333	82.5214	32.9912	4.41309	15.3692	22.9052	19.8092	5.37979	47.6201	47.2677	31.9409	54.8925	26.8074	80.2317	69.9153	124.723	22.6562	2.24328	46.9222	10.2941	33.8294	14.1615	25.8127	14.3482	16.2586	12.9862	20.4579	17.8376	4.62064	82.2685	16.6687	14.6045	3.08622	7.17795	25.509	10.9724	52.8958	42.0098	27.6381	3.7785	7.02862	5.07669	21.9885	18.5684	1.97806	7.88652	0.995579	28.5023	14.8849	12.3663	8.66974	13.3077	9.17314	17.9518	2.85664
MAP4	18312.9	17802.3	16226.6	14242.9	14814.4	15301.5	15466.6	14353.2	14981	14182.7	32394	14767.8	16270.7	16196.3	13090.8	14898.1	13522.2	15039.3	11690.6	15509.2	12847.3	12131.5	13366.5	16378	8297.62	7089.8	14239	14845.3	15338.9	14625.5	15308.6	13770	14063	19132.6	15899.4	9237.37	9666.36	7061.49	13756.3	14001.5	16600.7	4672.21	7440.03	8095.33	10492.6	7625.14	11264.1	7590.39	8329.34	8507.12	7599.83	12747.6	9778.37	8635.48	7976.12	8908.79	4460.29	7138.13	12344.3	12161.3	12600.8	13232	8298.81	9526.69	10663.4	12576	10292.5	12793.2	21095.1	8573.47	12432.5	9900.02	6916.29	12502.1	10043.6	11268.4	9924.55	16581.7	11122.5	8839.16	7007.47	3023.31	7289.79	13131.3	19713.6	19357.1	9289.42	9733.01	16090.6	12581.7	12076.3	20229.1	14235	16098.5	14408.4	8329.87	10665.7	13953.4	12944.3	16751.2	12587.6	10053.1	3915.41	11449.3	15592.5	14563.6	13936.7	12024.9	8981.01	11965.3	12396.2	15815.4	29700.7	9190.22	20169	17612.1	7766.86	11549.4	8307.43	19390.5	18183.9	5091.33	12110.8	14797.3	10161.5	7125.61	21320.8	5707.48	8636.94	8607.57	9189.17	14385.2	8006.07	15668.6	10823.3	14246	12551.7	10169.1	13404.3	10755.3	11692.6	7622.95	14151.2	8057.37	16819.5	8300.39	6384.6	13066	14023.5	9708.72	8012.19	10525.3	27489.9	13283.5	8581.28	18338.2	20330.7	5152.16	2539.76	9106.55	2911.15	28526.3	18200.9	6284.74	8016.7	10669.3	17296.6	16234.6	15312.3
GOPC	2406.53	2591.04	2437.31	2181.7	2545.7	2462.83	2318.23	2356.48	2859.9	1923.76	1985.93	2684.44	2330.68	2264.76	1690.39	2249.81	2042.42	2297.74	2567.58	2185.42	2289.12	2476.06	2386.48	2208.82	1764.57	1930.37	2176	2265.44	2170.55	1626.43	2091.83	2177.99	2778.57	1505.58	2222.86	2336.7	2281.11	1777.02	2572.03	2482.95	2609.75	2393.76	3857.34	3033.5	2104.52	2882.86	1484.15	2099.14	2022.05	2521.01	2041.89	2491.48	2259.14	4907.84	2391.33	2030.34	4251.95	3408.03	2304.95	2662.56	2511.5	1342.2	2142	2356.55	2371.85	2250.24	2491.13	2539.9	2421.52	2675.59	1902.65	2233.37	2027.91	2178.34	2796.63	2384.08	3574.35	1605.18	1963.42	2419.66	2162.77	1646.5	2207.83	1326.87	1872.57	2205.86	3113.91	2229.62	2428.32	3277.43	1415.42	2139.15	2887.68	1855.93	2240.9	3587.79	1495.09	1831.57	1520.04	2340.28	2468.93	1943.29	788.272	2393.2	1861.64	2148.46	2405.71	2566.78	2169.23	1626.72	2034.83	1726.53	1945.32	2586.29	2301.17	1831.69	1368	2044.36	1839.57	2352.05	2435.06	838.478	2242.36	1936.11	2157.35	1857.41	1679.5	2715.71	1950.97	2684.28	1807.79	2011.21	2065.41	2409.61	2002.65	2060.11	2693.08	2357.86	1192	1890.7	1767.95	2135.3	1453.36	2142.83	2170.43	1688.18	2328.44	2188.57	2966.27	1821.86	2426.14	5565.92	2236.63	3442.78	3272.74	2304.52	1977.1	1711.84	1950.08	2830.11	1291.49	2000.69	2471.15	2187.43	3900.98	3609.58	2382.21	2056.03	2477.3
ROS1	2404.63	3202.9	2740.59	5710.11	7580	3447.78	4329.36	4092.63	4805.96	6290.42	1337.88	3586.04	3263.19	4972.12	4451.53	3404.42	6397.84	5293.61	19600.9	3653.7	2852.27	5550.04	4924.87	3442.3	2582.12	13870.3	3010.27	4696.39	7365.43	4519.17	4590.33	5583.37	3064.79	3001.75	2526.82	4977.73	1074.53	1481.95	1891.19	5556.04	4382.02	13056.2	4876.4	23499	6753.88	23142.6	3589.36	7478.94	5959.04	2783.02	7648.89	13035.4	10089.7	18064.9	9676.01	5577.04	147.419	24492.6	5816.95	12221.2	8011.93	1460.65	604.421	10271.7	7790.44	9089.48	1212.06	5600.83	2779.96	658.422	3525.42	5914.19	9387.31	3346.74	13994.5	10771.3	2550.03	5021.91	869.564	11787.2	27551	279.803	3421.84	8777.58	1924.7	4245.47	18140.8	2907.11	3102.36	12410.8	2537.82	624.84	15206.4	2040.51	2267.47	2453.82	10680.3	2817.1	5123.98	10454.5	4738.75	4093.2	911.03	9846.1	1887.37	2835.73	5565.23	7415.01	3066.66	5601.93	13815.9	3059.61	1755.1	31620.1	4234.69	2789.35	2339.01	2120.76	2127.08	6100.25	4933.57	3169.58	10604.2	2349.97	8703.36	2127.14	2310.79	10045.7	6470.11	1939.64	19637.6	5736.74	5486.5	3442.14	4004.62	5009.81	15232.5	10431.9	2056.26	3235.58	4537.97	936.895	838.203	15032.3	7222.72	2742.69	5835.89	1048.47	1365.61	7178.3	2459.2	10401.5	2956.01	4631.22	8481.67	5132.3	1473.18	2959.72	2156.68	3088.04	3811.49	1030.03	2449.1	6569.92	9269.89	17577.1	1031.91	4157.35	7026.16
USP28	1405.76	1161.47	1073.27	1093.66	1261.33	1387.85	849.173	1067.91	1252.99	976.761	831.235	1082.32	984.269	1003.97	724.464	1370.48	1023.41	1013.67	1286.35	866.131	1106.24	990.86	1058.33	997.724	1156.88	1600.3	923.573	1047.25	1083.01	723.549	976.736	858.057	1199.13	1005.69	1170.02	1608.05	1458.17	1529.56	1402.93	1253.67	1368.52	1623.08	1041.84	1365.87	1096.54	1175.6	898.099	1685.72	896.922	1404.3	1258.02	1351.55	1025.48	2741.68	1392.48	1906.88	1930.71	1606.45	2037.55	1326.21	997.278	2833.08	820.339	1451.45	1448.79	1220.82	1073.05	1167.04	1289.29	789.109	826.854	1363.22	1373.77	967.598	1405.53	1681.54	1296.76	1583.46	769.231	1224.02	1896.96	405.19	2448.79	1175.43	1320.53	1445.45	1577.64	1440.29	1927.97	1105.25	1195.27	890.348	1438.79	1156.87	1193.55	1957.1	1022.73	1200.83	2069.62	1290.91	2452.98	1737.57	1556.61	1098.65	1526.96	1428.55	1434.98	1095.57	1812.25	1187.26	1661.29	1057.25	939.687	2338.09	1499.9	1144.81	947.935	270.596	1084.7	1475.66	1272.95	857.998	1861.91	1538.31	1488.89	3971.09	1352.59	3353.06	1695.56	1501.25	2025.24	1366.99	1857.55	1341.37	1542.92	1371.14	1734.01	1138.87	1079.9	1593.32	1098.2	1410.77	1463.03	1198.14	1429.92	1026.73	1927.51	2168.43	1785.37	1354.7	2163.44	1607.06	1352.71	1583.58	1948.83	1855.44	1188.94	724.421	2695.78	2899.49	1280.2	1158.73	1177.74	1168.27	3277.55	1401.85	1341.29	1685.31	1534.6
HDAC9	1011.04	797.174	487.248	1171.48	565.044	721.525	1519.36	1030.88	472.269	628.842	327.925	819.03	1257.54	827.77	1196.78	564.43	427.365	1131.98	404.933	368.714	459.862	1042.08	479.695	420.389	569.055	610.468	747.048	413.259	474.862	389.557	675.915	475.441	1145.2	400.462	1031.88	1222.13	444.022	384.509	625.25	800.925	840.606	1556.94	486.203	970.87	442.636	1038.61	464.853	400.833	861.841	1587.9	788.224	795.625	798.69	407.595	482.105	951.32	215.684	578.104	1035.14	472.695	680.598	792.907	965.18	934.98	639.093	778.676	748.038	1149.63	326.641	642.461	695.587	1116.23	348.116	462.632	676.515	748.804	820.318	993.649	452.485	429.741	438.178	572.839	2311.45	1045.05	749.974	829.148	692.948	735.222	699.87	581.502	152.749	584.078	858.247	884.787	830.281	662.508	532.644	568.767	1044.45	873.391	877.346	703.536	640.334	792.523	1190.98	833.706	555.535	349.999	922.488	873.376	625.251	526.451	907.691	1210.7	895.434	923.158	618.036	222.595	713.513	887.029	862.92	833.144	714.166	1974.93	936.51	460.194	559.494	3520.59	2463.76	576.418	573.345	865.758	735.309	1431.53	904.341	1257.8	716.113	561.316	984.981	785.187	1280.19	763.567	1422.12	564.974	609.827	425.756	854.676	1144.9	1875.47	767.285	1506.22	654.173	717.036	1552.93	972.115	304.425	912.043	246.792	142.37	4787.68	462.264	1244.11	832.782	690.366	1779.49	1527.83	1474.3	1767.39	1941.3
TSPAN17	2892.48	2884.06	2736.13	3221.02	2707	3223.74	2651.71	2483.06	2575.72	2648.44	4010.18	3047.8	2269.01	3031.12	2281.38	3392.54	3470.11	2542.02	3698.5	2822.48	3240.97	2762.22	3338.88	3350.9	3021.68	2993.68	3306.54	3168.92	2765.98	3301.12	2478.99	2366.67	2050	3631.53	3077.14	3882.35	2649.53	2589.87	2442.26	2757.75	2557.29	3802.67	3208.43	3357.11	3667.95	3918.26	5407.78	4079.95	2916.23	3230.45	3395.3	2697.49	2761.65	4847.64	5355.48	5222.66	3986.99	3331.9	5098.39	3266.79	2754.86	6811.05	4809	4151.8	2572.42	4171.68	3510.18	2702.09	17146.4	3590.4	2972.05	4132.73	4017.07	4704.15	2713.24	6127.97	6566.63	9320.28	4818.07	2773.74	2818.98	6595.3	4521.08	3337.73	2792.65	4658.87	2820.46	3784.19	3011.38	3710.31	12655.2	2531.7	3871.38	2983.19	3482.24	2804.76	3790.19	5219.69	4092.17	3004.87	3946.33	5611.15	5096.5	3869.28	3221.91	3582.63	4343.24	2414.2	2682.05	2012.14	3484.68	6003.68	3226.82	3513.04	2565.37	2567.71	4255.64	6044.64	4745.6	2169.17	2547.44	4762.59	2912.41	3924.21	4010.86	6808.6	2949.55	2584.01	5547.83	3780.32	2738.05	2018.23	5225.83	2981.25	3673.33	2888.8	2643.63	6053.49	4182.07	6071.04	4646.35	5324.93	5004.34	3118.19	2729.95	3531.05	2842.02	7382.3	599.53	4822.26	861.026	296.373	2737.04	545.471	937.486	6850.25	3366.97	3519.9	3607.73	3520.97	3249.81	2891.65	1713.66	2368.15	1570.37	1673.4	2202.52	1739.05	1763.73
NOP16	295.095	178.978	284.442	337.365	228.423	280.315	627.896	227.833	250.407	1019.68	405.739	325.468	321.71	316.543	613.207	325.785	352.834	312.943	454.003	286.124	384.305	342.752	269.828	333.456	787.223	332.596	391.913	195.301	337.121	856.65	313.805	456.586	233.905	326.69	322.397	417.602	393.222	709.113	242.076	311.887	268.302	350.889	504.852	564.437	463.629	364.564	494.173	847.38	403.654	556.975	424.275	343.401	389.538	546.389	683.72	552.278	684.542	400.912	478.442	686.118	291.395	992.416	469.018	566.304	341.708	602.707	528.027	289.389	784.383	561.655	562.503	559.513	623.129	526.619	328.482	779.959	661.838	414.153	798.755	678.712	351.995	1746.9	344.424	1051.06	218.812	905.551	306.848	472.905	519.989	507.649	1728.4	499.7	370.524	445.972	679.603	474.531	547.197	605.872	353.962	282.561	409.711	727.142	771.184	433.193	428.278	388.717	495.667	573.006	596.96	407.636	344.342	630.805	314.469	441.519	275.393	343.978	687.262	1540.18	748.153	295.059	204.905	756.082	444.663	391.177	789.266	841.338	175.81	259.934	587.822	525.303	386.004	293.741	482.253	305.048	396.175	336.505	394.848	850.177	577.751	831.062	614.535	861.391	467.084	441.171	331.122	549.011	491.225	939.484	365.312	473.584	602.992	300.525	313.791	253.865	289.387	1100.68	380.389	756.154	1013.24	661.097	646.675	336.153	237.865	398.869	175.842	249.949	231.007	137.175	336.234
CC2D2A	1062.22	886.215	1146.86	993.377	1024.89	1216.78	933.966	846.354	980.428	851.168	970.494	1181.42	1199.57	1034.27	951.109	1041.72	1093.53	1124.96	1208.64	1228.14	950.766	755.973	1170.26	910.76	3521.71	723.225	914.118	1274.26	1253.4	605.541	1291.5	712.102	1662.07	871.04	1001.7	1022.42	4881.45	730.977	2225.91	1081.69	1112.24	1021.83	478.949	1112.69	860.857	907.049	625.8	847.491	636.427	667.427	724.339	1167.93	976.577	554.141	1906.66	474.627	233.889	672.968	600.306	1180.91	847.616	230.157	689.965	918.346	1998.52	681.635	1092.05	737.36	642.706	522.747	1100.39	648.376	536.007	491.177	1127.51	417.467	292.101	919.526	715.13	789.055	615.725	896.646	543.933	1210.53	2164.03	1044.19	1054.75	420.033	1070.99	938.191	557.229	1682.15	1163.59	765.36	1040.9	749.167	1043.7	1062.76	1080.5	928.807	933.666	622.436	1718.19	1105.86	2017.76	984.673	798.955	844.288	946.399	1021.98	1062.22	1173.71	1361.55	1042.42	1717.26	1228.43	542.173	593.488	649.079	1232.2	1090.14	897.052	944.915	3994.3	1059.75	259.874	1833.77	473.114	1485.77	790.817	1257.15	972.594	1291.77	979.98	1967.73	1006	1438.65	984.153	1005.19	1161.08	1223.96	559.189	660.862	799.301	1162.93	408.837	506.335	546.051	1254.72	1581.44	916.313	3047.76	1571.82	1356.61	2468.28	447.907	549.454	1641.03	1733.32	473.121	772.887	1039.08	1182.6	692.44	932.938	627.119	943.124	3099.72	1249.34
RRM2B	3766.65	3886.98	4557.84	4714.85	4435.19	3851.86	4209.02	4271.68	4625.29	3745.21	2746.97	4368.15	4434.69	3866.83	4590.26	3938.16	5123.54	5025.86	6141.33	4406.63	4088.43	3674.06	4107.39	3975.7	4148.28	5417.76	4899.4	4641.24	3877.99	4165.08	3911.62	3934.38	3835.56	3185.53	3858.59	5733.29	3781.8	3400.82	3270.42	3464.28	3463.21	4048.65	2283.75	2712.71	5483.64	7790.08	4214.47	6916.23	3113.9	3483.37	5476.61	5759.05	7045.22	3676.24	11354.7	3318.99	4428.46	2955.11	3879.47	5998.35	4952.08	968.904	2760.86	3707.52	3429.66	3148.24	2853.14	3957.59	4037.47	3810.87	5438.16	5333.17	7287	4121.42	4905.44	4621.83	2691.93	2402.62	3810.77	5508.57	2628.98	2141.03	6727.05	4781.94	2751	2203.68	5069.51	2387.31	2653.7	2342.26	1843.79	3340.52	8821.19	3884.52	3065.42	2429.38	8556.68	4307.55	4356.4	4288.34	4352.42	3974.65	1654.44	5433.66	2784.77	3431.68	2274.18	3399.34	3775.43	4130.11	6646.16	9614.88	3637.36	3188.71	4203.81	3362.27	6050.26	3283.64	2805.99	4080.21	4250.43	1897.13	4499.45	4925.82	4563.88	14970.4	4175.65	2116.42	5203.24	5982.82	13055.8	3570.69	9124.17	6214.12	3994.31	3438.02	3750.8	4381.06	4956.81	4410.61	4991.96	8717.27	3293.16	3659.71	3482.14	1886.54	2909.9	2873.82	12773.4	4947.99	6734.23	17085.7	4129.34	8160.5	10189.7	4229.28	2890.65	3670	2259.01	2380.5	4804.36	3961.47	4836.37	5062.76	4678.64	6965.81	5123.91	5841.39	8036.96
ZNF800	1415.04	1610.37	1781.32	1518.19	1665.07	1312.49	2256.3	1431.42	1593.18	2206.59	909.107	1564.22	1564.67	1617.23	2397.84	1411.08	1480.32	1712.66	1541.98	1760.44	1383.93	1332.54	1205.23	1622.55	1787.53	1633.72	1663.26	1352.02	1646.72	2335.63	1368.55	1573.42	1508.42	1287.8	1347.6	1675.25	1236.23	957.506	1272.12	1434.1	1476.52	1346.09	1448.2	1311.62	1225.99	1751.51	1092.38	1379.15	1316.31	1170.54	1579.99	1493.88	1670.35	844.32	1353.88	1473.81	1461.89	950.404	2047.56	1789.76	1534.61	1251.95	1120.92	1551.93	1635.95	1326.43	1213.06	1567.04	1097.53	1349.77	2095.06	1235.03	1040.21	1492.25	1488.93	1469.61	1736.95	1248.09	1831.61	1336.44	870.107	733.805	2019.63	1431.17	1393.43	1284.74	1323.83	1493.23	1237.43	1289.22	1181.74	1241.19	1623.67	1463.21	1367.92	1768.34	1470.19	1748.65	2182.88	1430.56	1582.77	1196.99	449.344	1309.16	1524.41	1420.67	1092.43	715.166	1260.61	999.683	999.796	1491.33	1176.03	1091.71	1467.56	1316.26	1260.22	1756.35	1150.09	2224.23	1460.4	722.427	1502.03	1172.62	1122.94	1854.2	1452.27	1519.74	1485.77	1288.73	1305.76	1887.15	2275.1	1936.52	1325.42	1634.89	1351.59	1577.9	832.269	1731.41	1219.88	1547.55	1874.08	765.898	1335.06	1277.02	1888.35	1627.89	3312.16	1306.05	2731.05	3692.18	1719.59	3105.94	2430.21	1728.06	1098.64	1048.93	1289.64	2333.85	1283.82	1374.05	1881.05	1647.93	3735.9	2272.64	2085.25	2151.29	3062.17
TNFRSF17	26.0352	15.9735	77.2053	31.8386	152.278	74.2602	73.3072	38.8534	84.4952	39.0496	8.8267	28.163	12.037	4.67398	57.1954	17.819	76.673	42.5657	94.0599	12.6929	24.4873	32.0583	19.987	46.5942	21.9484	327.088	10.5353	32.5204	48.9239	18.9774	134.725	55.5216	49.4309	117.151	83.6681	111.344	170.081	854.846	160.699	79.1663	82.1043	149.609	518.289	139.899	55.3841	135.927	55.1653	59.7963	252.175	459.34	307.964	66.4305	59.529	110.622	216.762	149.002	526.226	109.133	258.324	9.15519	37.6924	160.203	431.036	994.466	232.318	338.3	680.034	258.241	59.7224	97.7647	52.8268	482.843	92.1453	93.5039	255.365	188.295	1105.01	574.804	87.5388	188.081	127.728	667.139	652.277	89.2617	34.8095	109.792	28.7421	125.229	286.353	266.681	269.168	79.6213	81.89	819.298	193.963	97.6964	74.7307	209.869	102.265	57.3182	39.3604	693.326	284.527	128.344	762.263	132.995	41.2134	399.145	120.771	53.9235	18.1269	68.1921	31.9808	120.409	51.1391	108.752	94.6218	45.87	276.947	21.2148	45.0012	146.144	117.546	47.2139	290.888	849.048	45.0558	138.812	56.763	250.876	287.12	83.9484	220.66	646.848	253.335	243.403	43.7544	45.8222	219.534	150.272	126.803	485.341	266.437	183.554	53.8332	1274.84	498.616	241.896	14.145	106.427	172.009	3.00191	15.6981	51.3663	358.709	371.011	731.958	179.297	343.268	167.641	136.934	156.141	122.064	2188.46	38.8719	552.342	501.576	104.982	957.794
SNX29	1843.28	2527.8	1977.83	2287.6	2250.16	2010.36	2671.16	2631.38	2639.09	2240.99	1946.45	2129.67	2857.11	2200.16	2694.42	2259.71	2582.59	2771.58	2595.19	2236.52	1858.19	2180.3	1738.89	2034.01	1933.71	1794.7	1882.86	2969.07	2466.92	2635.46	1962.77	1667.87	1920.74	2803.81	1867.71	3583.8	3366.1	1909.33	2286.71	1950.91	2850.74	2510.74	3525.63	2594.7	3186.6	2956.21	1893.02	3051.04	2452.52	2306.42	3209.88	3025.01	2069.68	1718.74	2630.45	2088.87	1518.3	2137.14	2594.21	1649.01	2624.94	1703.11	1924.4	2258.56	2657.34	1893.06	2334.12	2342.56	1328.79	1908.43	2533.55	2887.4	2053.76	2588.81	2367.26	1920.4	1903.72	2518.93	2277.22	2798.94	4716.94	1405.4	2523.1	2041.95	2590.08	2230.25	2917.7	2607.41	2137.84	1958.34	682.575	1551.25	3278.34	2974.84	2513.24	2380.56	1904.71	2342.18	2475.59	3287.73	2522.34	2081.04	424.246	3388.88	3175.64	2848.05	2672.69	1796.57	2774.96	2032.84	2387.22	1786.97	2962.26	1863.23	2467.76	2969.15	2109.15	974.221	1496.27	2067.55	2590.36	1372.99	2117.93	2889.54	1481.61	3258.76	3600.07	1296.8	1781.72	2722.48	1782.64	2869.98	3294.17	5905.37	2059.95	3025.65	2061.48	1881.05	1296.34	2352.37	1901.9	1694.85	2812.44	3742.37	2703.78	2052.15	2073.6	2079.33	2297	1556.6	2237.72	3101.77	2552.89	2449.8	2335.41	1937.18	2175.22	1101.06	512.215	1422.92	416.135	2295.76	2246.98	2433.29	6715.83	4871.98	3776.89	3712.63	4985.08
LMO3	3424.05	3365.02	2765.72	4646.44	3919.24	3404.99	1964.19	3686.62	4199.53	2640.05	4402.78	2996.3	2067.39	3559.81	2217.84	3779.72	6787.88	4598.12	10783.6	5019.87	3146.59	4642.47	4099.39	5293.51	2914.15	4378.97	2801.17	3942.15	4460.75	3113.52	5590.32	4257.81	3344.9	3981.61	2731.19	7307.73	2101.73	3403.66	2899.6	3462.57	2878.04	5297.57	12764.2	4017.67	9403.82	2781.53	5169.53	16894.9	6432	3150.08	7261.32	7484.99	8486.97	8236.62	10346	7544.57	5734.7	9912.59	4076.85	3243.78	5739.07	1264.4	381.755	8057.85	4095.76	2915.56	2070.1	3915.65	4724.51	5424.01	2982.97	2879.88	7091.3	2117.3	6687.84	4405.61	4385.37	4679.67	12077.6	9868.76	7855.73	5203.42	3390.78	5018.63	2514.93	3485.07	4200.11	975.941	2113.04	4426.79	14641.6	3368.96	5144.54	2375.26	4296.61	4758.3	9704.15	5649.08	12153.3	6031.78	3585.48	9447.22	1885.98	6924.27	2239.93	7167.47	4739.77	1366.86	3889.83	3510.19	8039.63	10590.8	2589.35	21464.7	2982.14	3864.1	8244.06	14616.9	7661.23	2829.93	5847.8	4151.28	9595.67	9574.81	4840.35	8479.58	3443.65	607.148	6950.5	9170.43	4790.83	2372.53	13492	3721.87	4755.06	2796.33	6004.32	7352.48	7337.91	8111.26	6350.9	6147.89	5722.06	2930.51	4350.32	562.421	1529.56	414.15	11382.8	17799.5	8313.59	44586.4	3569.54	7731.17	17019.9	4153.87	6966.86	3740.5	7159.12	1270.9	14745.3	2825.6	6655.85	3472.75	10367.8	11382.6	2919.24	8873.5	2260.55
MRPS10	1961.53	1799.19	2226.43	2006.46	1807.34	1743.59	1480.58	1827.48	1854.14	1792.6	2136.14	1874.15	1780.69	1783.88	1138.59	2071.57	2089.52	1586.58	1943.84	1963.99	2193.59	1877.07	2076.68	1821.56	1787.54	2836.84	1831.37	1894.65	1855.16	2122.07	1797.5	1856.28	1730.54	2567.38	1850.94	1684.83	2050.92	4752.43	1868.52	1778.89	1472.42	1795.92	2726.39	1899.84	2054.75	1745.07	2057.2	2497.61	1650.69	1953.04	2724.28	1765.09	1504.86	3718.95	1918.12	2790.12	6516.74	1817.62	2133.01	1675.67	2130.14	2647.11	2481.5	3463.44	1838.09	2451.12	1989.1	1991.3	3046.89	2179.78	2053.98	2294.18	5935.68	2409.66	1522.93	2747.72	7757.7	2036.41	2412.96	2307.25	3320.47	6240.03	2922.13	2336.81	1609.9	3444	1557.8	2321.09	2459.34	1653.06	4043.87	2385.68	1612.73	1708.11	2529.09	2230.23	2603.22	2190.44	2723.89	1898.68	1876.84	2215.29	1895.68	2402.92	1760.4	2941.58	3217.43	2832.17	2082.57	3002.43	1711.63	2458.44	1407.65	1361.79	1655.83	1694.74	2978.96	2934.53	6312.11	1465.75	1876.51	3281.56	1602.23	2409.51	2965.41	3194.13	1923.86	2987.82	2815.47	2190.24	2531.25	2038.67	3018.05	1961.83	3627.14	2383.16	2616.23	4826.43	4009.26	4523.46	3371.26	3874.23	2891.16	3035.14	2418.45	5151.3	6031.81	6039.23	5471.79	6160.51	7763.35	6120.49	2076.08	4289.48	8461.75	4613.85	2618.13	3308.54	3936.09	6308.26	7756.42	2687.7	4072.54	4247.42	5651.41	3633.68	3260.46	2798.57	3780.18
GUCA1A	0	0	1.8035	0	0.000336603	0.0216602	0.0249518	0	0.0100326	0	0.0168606	0	0	6.77932	0.0104901	0	6.40716	0	12.1773	0	0.0192065	3.16738	0	0	2.08098	1.64162	1.05709	0	0	0.030385	0	3.27553	2.74425	0.0633441	0	0	0.0669712	133.92	2.07461	0	0	3.3773	2.09098	0	0.0398175	0.0294647	14.7031	4.65075	7.37308	0	0	0	0	36.9567	0.0902792	1.09477	18.2698	0	7.25618	2.72115	1.47017	15.7297	6.73248	4.91795	1.4832	29.452	16.0008	0	28.0059	11.9717	9.10865	47.023	1.65554	111.405	0.0112087	5.40556	18.6168	2.34848	23.6286	0.0190733	1.05662	13.8128	0	4.01292	0.0584724	17.6647	0	9.63648	37.1262	7.99814	26.0797	0	0	18.7872	4.95204	8.34202	0	30.9941	0	0	2.79918	77.6485	64.7179	2.51825	0.103287	13.4851	16.6963	2.4306	2.63294	0	0.00258999	0.0370513	1.85463	0	1.25724	0.017135	0.037299	17.3973	59.819	0	0	0.110943	1.17172	0.918488	0	0	0.0269575	6.40479	3.04667	15.9675	0	1.46477	0	0	1.22585	2.13149	1.45953	1.74988	0	6.48505	0.00851081	2.35189	1.21231	0.163497	0	9.68418	3.10171	37.7409	0.0999149	4.55653	0.0658991	11.1995	1.47723	16.952	0.0584593	58.2026	0.163908	0.188881	6.77233	37.8814	0.745061	0.0518995	0.0854174	4.34787	1.11605	0.0743971	0.0512793	0.0710233	0.123328
RSF1	4189.32	4475.76	3825.57	4015.73	4598.49	3389.23	3528.34	3600.73	4631.62	3514.51	3126.37	3879.46	4064.26	3878.03	3522.67	3071.7	2936.53	3900.01	3693.39	3464.65	3458.67	3254.44	3345.87	3413.64	2699.06	4223.7	3096.41	3750.43	3619.7	2906.97	3291.4	3621.88	4368.23	3012.24	3127.41	3893.87	3029.68	3271.38	3895.65	3870.71	3954.93	3805.26	4417.15	4761.09	2873.52	3762.94	3069.2	3067.16	3190.59	2474.41	3411.93	3934.23	3480.33	4868.99	2929.41	3926.58	3662.93	4646.64	4477.13	3745.05	3762.52	1712.15	3367.96	2313.33	3440.01	4101.29	2771.14	4486.39	3762.85	3518.57	2984.82	3361.76	3608.56	3586.93	4004.46	3774.06	3678.98	3753.29	2748.4	2900.86	3858.3	1554.5	3737.13	3217.38	3283.32	3603.63	2725.97	2949.17	3218.13	2867.65	2170.39	2819.96	3805.31	3560.38	2816.68	4956.98	2212.9	3845.13	3369.02	3232.85	3578.99	4730.59	1242.97	3237.73	3088.56	3552.2	3447.11	3084.63	2899.44	3293.29	4014.28	3607.96	3968.81	3705.55	3503.79	3671.71	2310.4	1894.93	1335.67	4518.06	3760.85	1395.18	3460.87	3131.43	2137.04	3737.8	3625.82	5001.05	2386.77	2593.69	3116.84	4067.3	3522.48	3611.13	2167.59	3678.51	3015.85	2106.84	1699.67	5247.41	1721.94	1947.19	3198.01	2936.21	3423.1	2125.95	2474.57	4001.78	6435.1	2423.03	3665.11	9537.79	3567.24	5709.52	4224.05	3451.2	2660.41	1280.21	1507.77	3125.32	1316.77	4647.29	4060.26	1594.85	6119.49	4545.38	4487.94	5034.44	4045.34
VPS13D	4895.9	7271.66	4844.99	6353	6217.48	4736.59	6825.15	5899.34	6686.49	6776.94	5784.48	5731.26	6265.64	6747.3	5969.25	5802.76	5096.17	6242.1	6775.31	4852.89	4132.88	4847.49	5072.77	5264.79	3393.4	6002.08	3748.9	6914.84	6127.41	5424.4	4643.25	4540.86	6031.97	5574.86	4597.33	7519.91	4892.79	3655.9	5483.98	6001.25	6694.47	5027.51	5379.16	5246.51	5304.4	5617.99	4439.62	5592.27	3992.39	3541.8	3732.98	7522.25	5586.52	3713.11	6945.94	3754.21	2997.49	8419.82	4612.63	6190.57	6536.4	3552.79	3573.66	4245.6	5704.05	4390.59	3218.16	4778.85	2170.01	3684.18	4720.66	4977.62	3390.47	3779.85	4968.26	2878.99	3673.81	6819.76	3282.54	4887.64	5947.35	1270.8	6606.58	4928.36	5357.21	4481.55	6021.69	4648.12	3170.58	4469.4	784.154	3007.7	6864.5	4727.87	4776.44	5683.8	5063.26	3872.84	5973.01	7235.97	8037.71	3555.29	724.128	4909.8	3937.31	4925.53	3867.2	3652.96	7154.75	3344.9	6638.1	8380.76	5884.02	8432.63	6630.25	5536.84	3042.77	3570.55	1803.02	7439.12	8704.59	1100.55	5079.97	5956.73	3880.35	3409.09	5228.13	7111.11	3417.48	4619.99	4194.72	6725.17	8760.31	7042.99	3570.41	6600.51	4894.04	2916.48	2202.66	5165.62	2543.03	3124.36	6807.86	5875.1	6367.71	2613.29	2904.3	2805.85	6844.99	3517.99	3053.93	7573.36	6635.68	6220.79	6381.21	1994.14	4698.53	1889.56	1454.98	4173.11	1113.16	4678.1	5096.29	2201.67	5885.5	7021.08	6096.56	6139.35	6052.6
CELF2	7462.56	8109.78	7844.08	7618.16	7549.94	5625.83	10166.7	8112.05	8598.73	10700.8	8039.05	6789.29	7414.98	7961.8	9697.37	7380.21	7112.28	9325.78	6873.48	7713.73	6146.53	7505.05	7201.42	7485.28	4635.9	4280.82	6777	8038.06	10706	9443.07	8046.1	7744.7	6432.74	7082.71	6314.33	5038.21	3098.21	3622.58	5640.56	6644.52	8250	5252.85	4595.47	6458.19	7252.88	6271.58	3929.95	2747.98	4866.25	4954.34	7208.83	6482.48	6441.25	3097.81	5451.49	4957.73	1790.46	8315.07	4254.23	5480.53	8464.94	1972.69	4067.26	6629.61	8990.31	4297.84	4360.22	8031.13	3845.71	4848.39	7762.04	5315.38	4207.5	5315.42	4962.08	5955.88	4426.8	6288.19	3561.9	5933.04	5836.26	4796.66	4213.32	8495.76	6095.59	3415.23	6157.56	3608.58	6104.41	5315.24	1869.2	6149.13	6692.13	5282.64	6650.93	7106.15	4867.68	5047.34	6389.92	6615.01	4938.54	3697.39	1229.04	6279.4	6287.29	6639.09	4360.9	6211.48	4510.65	5199.01	7529.16	4997.09	7757.79	7060.13	6810.12	6668.05	3855.41	1149.86	3785.89	10057.6	8739.7	2511.19	7970.49	4719.82	4854.05	6007.28	7475.63	714.547	3415.46	6406.43	6450.29	7406.3	4735.81	10575.3	4771.64	6599.7	8147.41	6756.94	4250.52	3204.53	4977.65	6022.53	5915.93	10311.8	8116.49	2951.89	6119.48	3074.46	12930.1	4913.09	6320.91	16718.3	8930.07	12909.9	10885.3	4732.76	7654.44	3844.59	3107.65	3258.14	4922.75	6321	9550.65	4357.07	7013.64	9489.56	8626.64	9558.8	13485.5
FAM120A	6912.36	7282.31	7717.54	7599.41	8046.86	6749.18	8906.18	7434.75	7509.5	7792.77	7103.67	8388.49	8381.05	8200.23	8429.6	7361.39	8371.24	8454.65	10300	7605.56	6917.34	7444.19	8021.9	8262.5	6949.66	12081.1	7184.67	7688.96	8634.2	9856.15	7433.3	6715.03	6663.56	11566.5	7197.07	11613.5	9976.86	6865.41	7485.38	8132.56	8394.98	9927.72	9242.76	9224.21	8487.73	10627.7	13175.9	9986.88	7695.66	7111.93	8025.9	8987.23	7924.79	5580.35	12188.2	7975.56	6470.18	8725.81	11329.2	8597.42	8302.54	8606.72	8149.81	8888.15	7695.2	13711	7796.39	7831.41	12560.5	6957.34	9112.2	9580.04	7632.5	12435.1	9084.96	13786.9	11632.5	11813.2	9936.15	10804.9	9511.83	6353.06	7841.28	14752	9691.39	10171.3	7302.29	9387.67	14407.6	7730.67	10730.5	7321.1	10258.2	12318.2	11189.4	9730.6	10564.3	14062.4	15697.6	11043	9542.01	10080.1	5536.12	11742.1	10537.4	9498.44	9402.99	6664.78	8483.32	9753.55	9700.92	17669.3	8879.2	14589.3	8447.72	9749.07	8821.41	14142.4	7769.88	8286.69	9786.9	6325.96	11018	10662.4	9566.05	10986.9	9815.34	9779.07	9289.63	8585.69	11361.2	9580.11	11402.5	12291.2	8226.85	12212.9	9957.34	9754.41	7083.2	9647.32	8048.29	8946.67	14487.6	9689.1	9326.73	8982.38	9303.41	11980.2	17996.3	10503.6	25093.8	25058.4	8763.92	11720.6	13997.3	13006.8	8597.24	5925.28	7963.42	13238.2	9644.53	8721.59	11478.7	9550.55	28083.6	15320.3	13419.5	12533.8	14658.8
R3HDM1	947.716	811.409	965.593	791.889	766.416	696.783	999.245	875.31	931.821	734.89	730.344	990.025	1271.16	898.723	910.853	698.112	810.84	863.276	1132.96	788.64	886.33	811.481	739.529	866.85	563.839	993.818	905.703	849.196	752.2	951.273	785.472	815.436	1040.85	810.18	867.661	692.164	740.36	1402.98	767.398	859.921	911.505	1051.93	1304.1	942.304	904.012	825.091	1256.62	1189.66	1194.39	1011.67	1013.06	1048	784.439	1076.28	705.036	1242.89	1671.29	1016.65	1312.57	732.058	809.785	1377.11	1344.49	1251.35	772.307	1557.44	982.049	1022.31	1269.06	1107.35	967.27	1183.58	1175.55	1338.7	722.854	1507.24	1594.01	1383.8	986.628	939.296	1156.66	1059.77	1599.9	1278.73	817.116	1608.36	872.938	1097.38	1749.12	1380.04	1301.73	1070.52	800.491	1174.58	1252.81	1631.41	724.169	1337.36	1213.05	1102.69	916.083	1348.73	718.473	1075.64	1352.57	1141.27	1188.62	1431.32	1124.85	878.105	1048.12	1202.29	1021.62	950.198	858.818	1031.89	985.308	1562.15	1244.34	946.028	894.246	666.347	995.731	877.807	1007.54	729.995	937.822	3025.27	989.167	1005.2	1145.19	1147.02	938.101	1548.85	1061.71	1202.12	1033.46	1615.72	1039.44	1787.04	675.898	1313.92	1713.18	1026.34	1163.63	1608.25	1714.26	1532.46	1467.22	1119.74	1646.42	2197.65	1007.99	795.521	931.65	2528.14	1067.98	631.013	1674.01	1921.41	1022.81	982.131	778.629	1316.72	1760.12	1039.09	1151.3	1094.17	1321.66
COL9A2	323.946	417.705	507.009	567.914	572.056	497.541	505.379	922.39	601.14	381.383	276.383	432.339	320.144	559.001	508.391	479.271	651.941	688.561	313.927	535.695	534.25	636.361	666.576	237.506	1078.54	1446.05	566.329	598.693	661.598	322.279	584.932	527.016	332.626	728.261	425.386	11666.5	2114.6	1071.72	1935.46	622.128	709.158	2283.7	1759.19	849.965	1453.92	1611.32	1550.02	27529.3	2265.95	3024.16	1452.23	1980.43	1628.53	552.197	3204.44	1578.09	696.312	2743.09	967.788	2824.46	582.854	1559.85	1892.26	801.216	892.822	2458.06	1720.09	478.287	1079.22	3549.5	859.671	1073.16	1291.87	919.365	1395.24	1218.96	1982.42	5388.93	1632.91	2571.98	1218.97	960.803	1649.75	555.621	3727.56	558.727	3323.65	1352.49	4115.39	1058.64	230.615	919.739	379.684	670.771	4169.3	1615.2	2973.53	582.636	4235	1894.69	4163.28	299.836	2186.99	520.375	1000.13	2258.83	842.138	661.162	9768.92	1707.83	894.078	2235.31	847.405	1124.86	363.915	441.217	2029.95	2454.5	376.933	476.213	452.76	1163.06	4036.43	6481.3	587.421	888.583	592.731	6489.78	2871.2	1506.82	1329.26	1551.61	2342.39	1078.53	1099.61	636.997	671.39	2633.18	724.8	556.336	1340.54	379.253	1128.69	758.639	781.232	1631.32	779.515	881.012	35.7685	1654.82	73.1137	0.182891	267.897	90.3992	46.3717	514.717	259.591	739.752	1091.63	1496.33	1419.74	314.535	90.0521	853.177	1690.06	224.744	113.839	1211.02	206.412
KITLG	9184.86	7855.05	6900.92	5529.22	7128.16	7399.75	3333.58	6390.34	7230.58	5344.32	6136.49	6209.26	5869.28	7138.03	5521.25	6598.91	8569.54	4858.89	10891	6565.65	12632.8	4467.39	5594.44	7072.03	4242.27	10843.7	5215.67	6011.35	3863.47	4667.9	6714.67	6585.51	7067.06	6468.13	6121.68	3799.77	4461.89	3932.87	5160.56	8025.55	5802.98	7986.41	3392.96	7568.03	4487.87	5299.85	4429.83	7098.86	7041.67	4899.55	9117.79	7098.69	4842.02	4748.63	5283.37	6232.53	3702.04	4985.77	7258.7	7140.62	7473.05	2869.34	2724.44	5942.87	4067.21	5368.46	2811.14	7484.86	2820.43	2513.98	4397.9	5048.71	2123.52	4041.69	7703.11	9683.65	1966.91	4635.19	3466.48	9992.74	14507	1105.27	3033.16	4405.84	4570.29	6173.07	5478.97	3369.15	2336.33	5307.2	4162.79	7292.67	9976.35	4504.35	2912.66	4385.74	3938.2	4213.78	6974.64	4228.04	8298.84	8850.87	1957.12	3647.95	3700.18	4192.15	4877.18	4137.92	4004.2	10414.1	7325.78	10322.7	7634.43	10616.9	8436.6	7139.56	7653.56	7672.3	5191.78	8933.61	7518.65	3423.81	4857.19	3358.19	3441.37	1652.96	5822.97	2885.18	5192.1	6199.34	16316.2	6228.56	5603.23	8193.81	5038.8	11178.5	4970.78	2968.65	4670.2	1791.77	5094.22	9352.17	3110.23	3041.15	8720.56	8621.94	19873.4	2577.67	18485.9	2345	11256.7	31624.5	6125.65	14405.6	14140.6	8343.41	8148.35	3579.76	13305.6	10234	7377.83	9058.76	15026.2	6322.1	10344.1	15349	8978.18	8552.91	9597.08
ERCC8	390.067	366.954	480.119	493.894	375.694	399.597	371.298	372.542	433.157	223.234	361.885	434.29	426.74	392.336	384.468	406.985	395.557	377.295	373.227	356.836	504.227	453.778	334.787	337.043	345.61	376.747	418.178	367.164	336.215	315.165	324.02	364.32	310.78	305.605	314.874	462.733	302.314	543.494	389.363	439.25	359.424	288.099	570.148	286.485	339.712	340.831	353.538	428.331	413.828	380.739	453.173	192.641	311.267	522.131	237.989	291.589	472.433	594.281	583.085	367.868	372.589	286.52	477.515	432.607	342.525	346.82	442.022	397.636	393.143	371.111	291.707	324.65	508.504	420.311	289.353	471.219	346.984	454.048	508.564	409.76	507.723	791.267	477.143	283.828	274.341	542.022	528.294	237.123	314.276	478.759	495.936	375.481	298.584	299.319	437.733	317.232	469.151	358.923	446.291	341.488	409.019	454.222	529.967	383.574	324.442	316.613	343.529	342.906	276.583	408.462	214.46	350.597	253.265	388.964	374.576	323.065	282.645	410.189	575.058	330.339	280.681	460.23	436.019	411.03	496.329	618.123	256.183	574.194	392.222	390.869	383.597	259.18	296.475	368.892	403.818	313.983	477.188	533.481	331.642	773.911	462.181	601.659	382.838	433.823	242.104	276.994	369	560.74	552.237	616.805	768.937	788.493	415.842	427.02	782.207	900.281	450.194	366.02	778.848	792.378	500.244	314.495	306.809	713.347	422.788	499.693	496	381.434	433.884
ADAMTS6	135.913	151.418	174.109	214.637	176.325	123.838	224.529	182.679	86.6528	157.217	66.9361	143.79	117.093	130.757	130.28	132.69	120.546	294.852	67.4976	145.634	91.1145	192.172	92.9406	113.825	83.5465	130.741	126.091	168.224	137.748	99.1956	137.407	83.5242	101.754	28.193	68.6125	66.2249	103.937	270.369	124.638	151.781	123.301	87.6916	70.5068	547.484	45.4202	92.7739	214.707	42.5657	175.535	166.202	145.238	118.444	244.693	344.58	53.6743	53.2369	275.007	49.1697	101.857	88.2678	87.3804	40.6711	269.406	73.0057	182.469	195.818	238.012	136.371	71.2918	46.8865	127.631	114.14	97.3552	57.0842	90.6212	58.1308	80.8007	45.7054	167.23	67.263	62.3147	71.4918	97.8609	104.305	76.4411	93.1406	150.307	78.2834	90.9812	208.97	64.6248	88.1678	83.5977	128.936	80.0425	158.718	28.8596	162.774	48.5749	62.8343	73.0708	114.193	50.4091	43.6664	126.937	105.925	59.8645	72.8678	42.8655	106.454	76.5225	39.6164	99.7954	105.096	126.503	149.498	11.0518	26.2331	66.3355	245.289	100.165	23.6402	46.6437	70.8463	94.4739	184.837	118.974	66.1348	34.466	163.381	50.1908	124.118	57.8723	55.3533	53.6972	135.244	91.6147	43.1282	91.8175	174.915	73.6304	39.7899	75.9122	29.3692	102.812	164.409	383.051	107.575	152.667	45.8488	37.7839	3.00847	141.533	102.527	60.25	37.2383	61.3945	27.8572	2605.46	80.005	51.3025	75.2482	46.93	75.7231	50.7297	72.1526	64.9046	40.6264	64.423
H6PD	5780.3	9908.11	6933.21	8925.5	8877.39	6294.44	9576.54	11123.2	8569.15	8305.35	10248.6	10011	8938.62	9514.46	11336.9	10139	9356.28	8523.33	6903.13	9032.15	7956.93	8379.52	7001.54	7980.11	5251.93	7036.72	6609.95	9737.38	10967	6584.6	8605.96	5914.59	6537.28	9763.59	7115.03	13913.7	7593.03	3683.5	7486.4	7243.96	9995.75	9562.21	6857.43	6460.09	8655.88	9092.96	6729.36	6853.14	7825.93	6861.77	6496.67	10045.2	6357.63	3716.02	8160.35	7847.85	2548.72	8403.65	10573.4	8391.43	10859.1	15122.2	12556.8	4581.04	9243.23	7605.86	8098.41	6628.53	8648.3	5797.12	7064.58	9198.32	4796.14	8514.52	8040.85	5575.05	7215.03	11793.7	5746.66	9547.27	5898.56	2772.55	7657.78	5946.33	8610.42	5747.43	9023.98	10130	4995.18	8813.57	2940.7	4140.81	8259.77	7033.24	10895.6	5443.96	7091.13	6998.85	12004	9369.49	7058.46	8370.47	2369.97	6915.83	6965.53	10414.3	21777.1	5548.1	8043.38	4745.19	7435.52	10526	11082.6	10750.4	8361.36	10299	3202.23	3620.74	3153.13	7359.51	8591.22	1813.7	8641.22	10096.4	4610.75	3041.98	8992.19	8092.99	5903.57	6617.36	4694.3	10515.9	10047.7	9306.16	4608.68	8713.97	5433.86	3524.61	4311.23	4588.69	3081.9	5096.06	7307.76	6068.85	9274.3	3834.64	3211.02	7760.8	3822.87	3739.18	2654.71	3340.63	6176.24	3516.17	2534.53	11975.1	4204.78	1715.05	1667.98	4530.15	1910.27	8445.83	8008.45	4561.4	15483.2	10165.9	9592.51	8240.66	5360.44
VAMP3	10828.9	9349.63	9443.23	9201.02	8601.88	10629.1	7916.12	8410.44	8942.09	7370.43	10523.9	9279.41	8629.77	9201.04	7985.84	9312.15	8943.2	8444.21	7153.65	9221.22	11443.3	8966.77	10701.2	8844.28	7492.6	5406.22	11704.8	9540.22	7842.09	8999.34	9838.97	9020.37	7466.37	8350.59	8870.57	8078.63	5755.92	3524.54	7536.88	8141.03	8611.03	4712.65	4961.41	5423.53	6595.67	5328.98	5633.64	4764.4	5595.07	5300.39	7983.06	5890.03	6217.09	4091.6	6363.19	5059.89	4266.41	6262.88	7282.34	6262.28	7738.51	5409.25	6470.07	7156.03	6369.32	5867.27	4689.24	7861.93	4436.39	5837.02	8724.76	5638.17	5165.02	6486.78	5491.35	6866.05	6303.57	6204.94	4726.58	6611.77	4508.29	9202.28	4697.98	6206.09	7109.41	8214.85	5656.26	5657.67	5545.14	5767.47	8497.71	6996.82	6199.38	7077.01	7246.42	5908.06	9426.46	5170.23	6191.91	8866.34	6286.42	5862.16	6392.44	6695.64	5870.68	5624.06	5990.23	5007.99	5091.3	7767.56	6010.84	5718.02	9301.05	6715.56	9727.77	8116.03	5999.72	5701.07	6994.82	9193.47	8699.84	7670.04	5691.15	6114.51	7594.54	7567.96	9038.28	5731.74	6456.93	4642.02	5451.02	6556.94	7083.3	8609.64	6079.85	5732.59	6606.86	8839.53	8800.18	6464.75	8721.11	6074.59	6735.1	7966.99	8479.02	5465.9	6208.9	5118.24	15802.3	7280.17	13749.9	17682.8	9605.99	20107.8	15331.5	9048.51	10667.3	11265.1	9323.67	10690.3	15275.4	15195.1	19495.4	16240.2	16022.5	14101	14569.6	12884.1	13153.6
PER3	1837.7	3713.4	4412.59	2669.98	1311.42	1744.72	1013.07	3034.71	2020	632.538	2559.4	1932.44	509.513	2807.11	722.357	974.385	748.421	1372.7	1836.47	2865.98	2206.92	4009.25	3345.87	2086.02	859.331	1947.56	1762.03	2503.32	1491.72	1778.65	2625.72	702.995	477.878	1689.34	945.529	3610.7	2846.56	847.091	1569.8	2029.36	1757	3309.92	2090.92	428.298	2737.36	2916.27	1335.42	1700.67	1526	682.937	939.54	3088.24	1162.44	753.091	3596.72	1843.05	521.536	3564.7	1728.25	1529.46	2106.58	1159.49	899.072	1779.45	1171.98	1021.61	732.037	682.463	628.247	1251	2260.06	660.53	1503.03	1332.79	1011.17	1540.62	671.184	2206.32	1206.97	2088.69	2788.84	490.333	1653.52	892.603	3169.79	789.282	2504.63	1483.64	1718.13	1344.63	1066.72	440.888	2233.52	2241.47	1518.06	1648.05	1314.04	973.181	3338.95	4856.36	1800.82	889.209	1092.28	3525.48	1901.32	1374.5	743.985	1963.25	1294.56	2163.24	1331.05	2905.66	902.019	4009.84	1035.2	4805.98	2175.1	134.231	665.421	1890.5	3181.88	298.737	3803.64	1088.52	3875.59	2596.57	968.917	6326.63	1062.14	305.799	1081.87	648.043	2415.67	1503.76	1145.87	2513.27	3375.7	573.893	316.778	561.238	724.981	399.605	2015.83	845.97	4723.64	1287.92	1690.2	271.744	824.747	1552.02	2086.94	3902.83	815.812	3320.71	3037.77	459.055	3046.1	1630.63	1890.53	937.067	537.609	2999.78	2480.95	1846.29	1444.16	6740.68	2673.39	1674.62	1349.89
UTS2	184.354	196.001	6.22719	84.3228	100.185	84.4635	155.828	82.2532	52.8522	103.243	144.744	101.036	133.872	161.121	348.351	4.94608	150.104	204.368	246.412	51.0266	192.103	117.459	69.9552	9.80382	193.143	219.962	0.0226656	143.799	56.1446	175.805	95.6124	191.933	68.4237	107.785	200.984	549.189	13.0851	157.033	110.229	99.4094	151.455	148.754	97.463	218.916	267.758	298.734	187.72	180.323	513.688	18.2133	620.482	454.534	238.362	248.447	147.055	309.642	108.28	106.45	27.2369	67.0944	128.322	0.0575214	397.174	700.344	114.097	331.446	18.0009	201.076	363.294	60.8529	17.2731	255.432	367.215	199.818	435.535	15.1033	510.583	11.4834	13.7627	279.468	15.5954	2418.18	143.967	223.652	13.9731	329.18	8.04765	115.602	283.248	13.5489	149.211	186.785	73.5247	285.041	6.1766	92.8066	17.5956	229.138	4.9524	125.129	77.4219	206.603	330.438	248.032	296.107	206.19	171.761	340.451	286.509	109.575	183.247	439.512	9.38518	86.4335	5.47231	49.1633	252.918	8.77474	614.538	122.075	84.7947	368.814	240.745	64.2233	757.994	0	187.577	0.718062	126.692	94.9152	4.77149	354.418	140.536	3.72449	319.029	35.921	201.333	519.191	342.685	251.664	758.66	305.32	299.387	145.736	66.9706	201.983	296.386	561.774	201.114	311.163	405.025	18.4695	199.986	133.07	144.718	7.5442	215.68	466.467	1282.89	168.914	663.622	169.8	0.104255	91.7192	265.312	368.676	22.8301	0.0862916	257.095
TNFRSF9	80.0299	54.2732	255.795	93.6893	56.1046	60.8491	285.256	97.6201	68.7001	361.011	48.3031	97.1448	141.431	135.517	1032.32	114.864	124.94	60.7872	140.092	340.807	68.9181	106.798	65.9577	183.769	216.125	169.978	257.401	65.0654	52.5135	536.62	61.2412	107.544	55.4093	135.896	119.679	521.295	171.296	870.944	37.0985	172.754	79.6796	390.472	951.609	197.957	213.6	404.46	479.554	187.251	715.929	488.492	452.286	607.149	234.759	191.173	296.516	653.349	545.258	469.843	1115.3	597.823	209.45	981.113	1348.99	644.402	149.764	570.089	1073.05	415.908	625.383	558.662	802.327	545.483	417.972	1081.81	78.2736	762.736	2088.97	679.882	375.762	203.852	400.79	74.1006	1538.84	540.575	114.664	1036.3	230.345	595.571	742.231	729.458	590.681	140.306	146.3	320.614	427.513	317.914	322.625	847.164	289.359	247.649	264.781	1238.2	230.325	211.835	1220.1	429.258	752.837	733.795	343.179	275.684	127.873	215.448	136.498	41.946	98.2311	173.573	224.376	1425.62	1194.39	328.688	32.0017	39.2822	464.094	237.148	246.367	153.598	72.9221	210.669	384.115	149.475	288.661	650.569	215.504	183.951	362.35	603.36	158.16	583.857	202.336	278.553	57.2742	1077.25	1110.03	433.864	78.6372	663.821	615.901	861.817	350.033	502.965	465.223	101.287	110.567	156.28	97.3018	1062.29	134.289	191.648	81.2785	1709.42	37.1654	169.834	39.5496	456.215	159.664	346.013	433.46	337.363	2518.54
EPN3	49.3139	12.4078	9.81364	75.9004	30.0565	22.5813	39.0296	29.7905	20.1047	17.6356	26.3697	21.3586	60.7832	30.9965	23.3332	53.4691	85.4707	15.5747	42.9563	16.9499	36.7056	85.4218	70.9547	16.0773	352.761	1166.67	2.12676	69.6164	28.952	23.7033	52.8968	31.8594	94.3451	561.925	55.1861	330.236	1214.67	847.145	572.705	146.614	51.4722	357.777	183.506	144.652	397.246	304.171	425.073	618.915	83.0927	168.873	31.4262	203.852	87.1004	990.906	356.279	373.522	358.621	93.015	828.71	200.456	25.0952	257.208	468.181	92.0724	215.595	811.406	245.012	25.0117	1719.16	611.536	53.7387	637.186	503.313	148.626	947.29	308.795	273.453	507.669	1428.34	402.411	115.273	52.8042	568.433	538.57	799.621	103.15	362.658	887.841	273.963	446.592	541.672	365.046	300.247	571.302	612.148	1202.6	86.7967	506.537	499.978	107.97	114.732	947.79	1257.5	632.738	735.796	402.227	866.698	222.006	565.533	200.96	512.482	785.721	212.771	255.471	169.936	457.924	784.001	427.65	301.934	50.7266	113.854	1193.82	526.99	1079.15	278.336	1127.62	340.848	4153.98	738.827	806.487	436.315	331.47	783.133	74.121	424.509	192.213	377.614	116.892	214.017	1738.43	331.305	849.201	1056.54	1312.27	162.547	409.981	303.463	1720.63	23.0515	973.886	166.156	0.182241	63.9196	0.0994073	79.943	615.979	20.6382	226.844	777.349	1120.88	44.3314	82.1119	59.2627	186.916	897.274	149.062	111.567	242.04	13.5645
LTBP1	4545.87	3148.58	4637.71	4037.27	3922.24	4242.43	8241.41	4382.91	3381.82	2482.83	3961.96	4441.99	7339.85	4085.35	4598.73	2773.64	2614.4	5732.68	2491.92	4486.69	4238.37	4907.26	4286.27	4305.6	2983.06	5401.42	3514.59	3234.91	2784.99	2674.49	4760.26	3612.73	5638.43	4513.1	5153.45	5880.16	6772.44	5386.3	3765.87	4432.16	5095.32	3448.24	2538.77	8946.3	3944.6	5667.62	4006.35	5067.53	6232.47	8314.5	2319.18	10924.4	3640.39	3481.16	3900.93	11427.5	2465.88	5639.1	4675.38	5395.91	3403.98	6931.82	4609.96	3874.4	3160.8	4351.07	7399.37	4701.1	3400.52	5211.52	4122.57	9993.63	4948.7	6976.99	4850.88	4142.03	1155.92	15205.8	5398.43	4482.1	4254.95	4073.12	5867.79	13865.4	6798.08	11448.2	9669.28	8370.86	14643.3	7842.41	452.354	10017.9	10694.1	10504.8	7578	4257.14	3147.15	6562.7	5263.24	4394.38	6559.41	4961.56	1552.63	11761.3	7502.66	15534.6	9593.42	2927.34	6164.53	4990.78	4324.39	7065.34	7157.04	4931.51	7236.76	19285.8	2225.75	2573.48	2299.21	5358.3	5355.87	721.153	5049.14	10403.5	9315.79	1101.12	5947.3	9414.17	3137.76	7858.43	1421.67	6673.25	4621.62	3671.18	2842.03	8951.43	9655.78	2051.94	3620.58	12396.2	5692.39	3295.3	3987	5431.25	3572.57	1777.72	1559.91	2004.82	15480.2	1687.83	7755.36	3163.78	4538.06	12881.9	7429.73	2262.57	3349.6	1304.74	829.225	8029.01	1123.9	7017.12	8145.15	9325.97	7500.05	19137.5	26247.1	13599.2	21595.9
RCN1	4579.38	5139.3	6626.35	4673.6	5065.35	5998.36	5275.88	3932.57	4515.43	5080.14	4230.64	5705.03	5825.21	4738.46	5103.94	4619.44	4557.08	3570.47	7508.46	5283.01	5956.58	4579.49	5580.45	5250.45	5589.16	5089.17	5279.75	4581.53	3267.13	6590.43	5099.14	5884.7	6124.83	5282.25	4423.07	6150.88	4803.12	8406.42	4970	4334.34	4654.42	4368.59	15949.8	3943.43	5218.14	4428.42	7220.3	10880.2	6686.94	4859.37	6477.41	5267.48	3326.41	17012.8	6624.74	7294.52	4179.93	5918.32	12451.7	6408.51	4767.66	7672.84	7991.52	7104.54	3768.23	10868.4	9255.46	6925.63	11555.5	8537.56	5260.35	5715.82	6586.22	7609.91	4870.45	10739.1	7552.68	13106.8	9603.67	4630.25	11000.7	5626.89	10016.2	9015.27	6956.66	19351.5	3711.41	5982.54	8821.15	5888.76	14772.3	6476.25	6186.83	6318.82	9797.32	11263.5	4256.05	9666.63	8424.26	5684.67	2975.16	8160.34	11974.2	5202.66	6662.99	8971.16	11885.3	6839.7	6458.65	5086.92	6900.89	12520.6	5972.5	5077.87	5891.37	5854.68	7325.88	2057.49	8972.88	4253.14	4488.29	4298.63	6091.75	7469.52	6344.27	6640.03	6641.81	7595.53	9690.97	6644.68	5659.46	8169.12	7001.49	4421.19	5241.05	6000.81	4845.39	8064.95	5064.18	4945.76	6158.67	9106.27	11327.2	8562.34	4714.35	10221.8	6031.57	31700	16340.6	4479.86	15230.3	7224.12	5458.33	7181.01	8937.67	19128.4	5881.62	6831.53	14869.3	29139.6	4826.65	10485.2	8235.13	8660.01	11590.9	6359.32	7379.86	6690.07	10422
ELN	14963.3	10812.1	8658.88	9183.2	9289.15	12183.6	17854.7	13853.2	8685.38	13523.2	17959.8	9990.59	43857	9868.47	14618.1	10257.8	8424.96	18373.4	8487.04	12371.6	14160.1	19374.9	10958	11677.9	10233.4	9286.67	9715.81	5459.65	9010.28	4672.66	13512	15006.7	26660.7	7236.16	20204.5	13190.8	14766.9	9658.04	8611.22	14841.2	11292.5	7819.48	2393.64	34361.3	15435.2	13285.2	14753.6	14205.7	12525.9	14294.2	7503.6	24750.4	21116.9	3952.82	11885.6	9772.85	1353.52	12018.4	6473.67	24669.4	9092.69	2741.9	5320.27	11302.9	12273.2	5590.79	27377.4	19019.6	8372.69	9911.27	7235.95	11638.5	8742.56	5736.71	11666.4	1314.73	878.335	57868.5	10320.8	10291.2	12828.1	2926.34	6312.92	15174.2	11014.2	1601.8	22281.4	20833.9	6135.43	16993.4	621.622	33082.1	20386.8	14090.1	14924.4	6921.48	9376.49	6340.64	13148.1	9030.52	11333.3	3289.35	1971.08	25407.7	13097.6	61166.3	7701.02	9646.03	12036.2	14074.5	15237.5	18176	25527.6	16252.9	12970.8	60745.1	10178.4	11795.9	3275.26	10260.8	11617.6	5418.57	22473.6	20329.8	11844.1	881.207	11329.8	859.905	6183.29	20334.7	6760.04	18999.3	4749.4	7895.28	7403.22	13744.1	16948.3	4925.29	10386.2	17421.2	24442.4	7123.91	4417.79	14668.9	15968.1	6596.57	4347.68	1697.36	944.387	4221.03	1113.06	2881.71	20435.9	1310.42	1210.6	1465.96	8467.61	1793.14	1393.9	991.229	787.82	17100.1	4645.54	11075.5	10855.4	11638.7	11856.4	9911.73	13568.9
RFC2	996.119	843.464	1056.22	922.154	866.601	1015.31	819.377	915.088	892.74	1042.82	1205.14	954.073	962.216	957.718	1027.36	997.164	1239.24	1114.54	848.708	1198.34	1205.08	973.774	1023.35	998.626	1257.11	802.52	1190.44	957.718	1072.14	1192.03	1131.8	1057.56	707.143	1329.95	1035.16	1251.86	814.759	1381.07	874.525	777.27	899.385	1009.75	1341.43	834.737	1192.8	959.911	970.44	1503.16	1137.1	1105.71	1112.78	922.439	957.872	1975.94	1031.35	1751.53	5768.63	1337.94	1652.76	885.645	977.572	4340.92	1534.96	1546.94	996.719	1197.63	936.047	817.321	2382.99	1123.31	1035.63	1294.91	1023.83	1400.71	917.466	1667.56	1834.31	1266.34	2047.04	989.735	1608.32	2402.4	1725.05	1169.41	888.886	2771.1	937.724	2058.7	1784.28	1428.99	4142.87	1000.34	1022.16	985.384	1414.36	1341.2	1623.9	1278.13	1838.04	1077.29	1388.08	1362.65	5172.43	1266.82	1303.94	1340.69	1851.15	1066.23	1258.1	1336.67	652.437	1438.58	959.459	883.038	936.804	945.129	1768.24	3722.04	2293.48	939.439	1061	1543.69	1422.41	1017.65	1309.48	1783.06	1026.79	3034.82	1527.33	861.818	1424.98	939.543	1634.27	1071.96	1725.18	1034.49	1183.88	2112.29	1457.57	3881.4	1937.68	2332.39	2224.13	1118.12	1030.05	3272.05	2974.02	2517.17	1868.1	1918.26	4158.31	783.368	1178.74	1873.92	1774.11	3939.47	1202.07	3185.61	3098.59	2817.08	2501.1	1212.29	1383.45	1927.45	1556.32	1553.2	1640.48	1090.64	1356.56
ARID1B	4420.19	4718.01	4057.09	4251.88	5155.52	3828.22	4999.69	4544.77	4699.24	5175.97	4005.83	4247.68	5540.76	4732.9	5242.68	4051.04	3951.15	4887.62	4460.3	4236.28	3604.18	3876.92	3795.58	4209.68	3146.98	4098.62	3269.78	4586.97	4584.91	3851.15	4398.14	3749.54	5721.2	4912.25	4426.47	4342.2	4356.77	3879.58	4598.14	4305.72	5100.21	4240.47	5240.25	5521.59	3748.74	5094.91	4025.08	3736.64	3736.51	3700.68	3697.99	6709.73	4706.86	5104.82	4225.94	3732.93	5020.15	4474.77	4789.1	5008.73	4576.3	5274.99	2749.01	4109.43	4345.61	5116.09	3948.2	4740.01	3781.15	4065.27	4233.82	3932.49	3821.41	3559.36	5350.27	4568.04	5494.64	4484.57	3553.05	3875.87	3770.06	2256.89	4766.7	4010.69	5559.73	4593.5	5907.4	5823.62	3475.54	4376.23	1681.29	3430.6	6959.04	4790.54	5377.14	5556.61	3522.19	4237.16	3962.11	5224.12	5118.62	3443.7	1383.86	5244.92	5048.79	4907.5	5916.63	4751.96	4024.25	3259.08	4731.15	4501.43	4962.19	4519.91	4874.4	5575.52	2304.91	2862.56	2168.44	5473.95	5631.36	1408.23	5239.17	5664.75	3011.62	3810.52	5690.05	4966.26	4251.58	5595.74	3725.93	5767.45	5585.39	6201.92	3584.92	4955.03	4839.2	3910.56	2602.9	5115.79	2597.22	3555.84	6814.05	5142.92	4761.87	2864.8	2704.6	4380.4	5102.94	3184.82	3774.68	17186.7	5252.85	5742.55	5344.31	4978.86	3993.43	2293.72	2694.85	5267.2	2045.9	4572.14	5656.76	3308.04	5794.9	6031.29	5159.17	5570.83	6661.81
CLPTM1L	6018.64	6698.02	6831.82	7560.06	6704.38	7718.31	7203.34	6204.96	6701.29	7133.22	10023.8	6586.23	5957.51	7071.02	6331.48	7854.53	9156.85	7146.24	7973.72	7253.82	7009.52	8263.13	8390.66	8160.31	7180.4	9515.6	7639.62	6939.24	7133.38	8151.91	7574.43	6761.19	4914.28	9032.01	6138.37	18656.2	7425.45	10235.8	5991.81	7157.9	6484.77	12078.9	16609.2	22723.1	13385	15949.1	11383.6	12786.5	12524.1	8718.94	7173.76	17651.4	8757.28	56913.9	31849.1	11248.8	10685.7	18878.2	14474.6	12277.2	6239.24	17428.8	10111.5	40570.9	6039.37	8384.51	11422.6	6847.09	21436.2	10798.1	6611.44	9379.79	21641.1	7386.46	12031.9	20721.8	9239.93	37485.9	14289.9	25050.7	15131.1	13481.1	18511.6	17807.9	7811.96	19788.3	7580.37	12749.5	15220.2	13870.1	24693.9	5925.33	11743	8963.71	16904.4	14072.4	10052.4	9379.75	22860.2	15680.5	29595.9	19925.7	10617.3	27640.1	8745.13	23717.3	15522.8	16209.7	16721.5	8646.45	16740.7	20665.2	7219.16	9946.35	7951.43	10911.7	10749.1	24092.5	10988.4	5670.59	8867.28	14518.7	8279.24	24537.5	19609	40305	7586.07	11585.5	11390.6	9834.39	14953.3	9920.25	24516	8072.68	10174.3	10160.2	53990.3	9104.86	11758.2	29651.4	22103.9	9528.7	16414.2	30362.3	12462.4	48149.7	23932.5	12756.1	6868.11	44058.4	11253.3	13252.4	7264.06	8362.04	42699.9	13099.7	10822	16002.3	12195.2	22480	37415.2	9518	12615.7	21870.9	34970	23624.4	12826.9	11623.3	16852.4
NEDD4L	11474.1	13221.5	9008.88	11370.5	12236.6	8797.79	11347	9038.89	15449	13520.4	17139.5	8109.64	4929.02	10397.2	12494.5	10177.6	9543.66	11327.1	8278.44	11287.4	9236.44	9496.37	11235.9	11363.3	9548.46	7509.91	8678.77	10370.4	13069.6	10547.8	12253.9	10451.4	8153.07	8303.74	8062.34	8895.62	6822.04	5005.57	9567.09	8280.17	9163.17	8571.32	6136.96	11109.8	8775.37	7081.54	3126.85	6265.21	4063.5	2544.7	4829.17	7796.24	10940	3387.99	11292.6	3563.75	4933.65	5317.81	4236.94	6122.49	9908.2	2587.37	1926.04	3828.72	9052.92	5735.92	2900.15	6707.78	2879.21	3698.14	8485	3793.07	1445.24	2652.78	8223.1	2578.84	2841.08	4665.99	9642.04	5583.18	7434.19	5558.18	3201.62	10670.1	7505.19	3220.15	7747.81	5423.03	4566.17	3276.47	2977.93	6279.98	9967.98	4124.66	3844.19	8253.12	5656.3	5102.57	10072.8	10764.6	12920.8	2660.77	4629.46	6462.11	3450.18	5028.08	4075.28	4330.48	4451.6	6213.87	16296.7	13037.1	9078.85	6844.17	9826.23	6604.28	6067.89	5464.34	2059.77	11075.9	15772.8	10267	8950.24	7611.26	5767.11	9424.66	10374.8	5193.12	4930.62	6742.7	6390.26	6870.45	10193.5	4761	5054.67	5341.9	9851.66	7074.49	4426.48	4055.13	4541.04	4519.69	5692.59	3800.98	9790.88	1973.62	2459.35	4037.29	7793.1	9062.61	5269.23	4491.49	12403.3	12785.5	15674	2521.1	8840.34	9766.22	3967.85	1489.99	10944	8331.89	14705.9	2475.37	11567.1	11016.3	3492.6	9705.43	6671.33
FOXP3	41.8709	32.9098	87.9781	66.5386	40.0746	25.9498	186.489	96.8001	47.5561	22.2904	37.3199	51.4872	52.4406	22.2246	167.242	19.7995	61.3665	29.4994	71.5756	24.6254	57.7686	66.199	76.9511	44.7923	12.5541	103.902	52.5444	62.3965	42.5661	99.0489	43.6164	75.6842	61.0065	233.019	138.955	356.171	164.196	533.995	65.9404	114.58	172.396	361.265	381.482	170.357	226.859	418.447	277.952	137.87	907.255	511.368	185.419	245.284	86.2129	73.741	120.938	407.544	351.367	329.34	458.475	75.3705	57.387	460.122	542.796	520.727	127.568	381.21	653.033	312.324	928.016	508.783	192.33	563.3	342.153	642.787	140.052	420.638	451.575	814.328	378.718	243.765	259.582	43.3497	793.439	419.221	98.4578	598.486	359.991	548.548	523.069	747.302	314.913	298.679	142.129	715.407	405.368	380.255	202.717	524.255	361.575	224.417	173.311	242.335	368.2	349.659	736.836	472	355.312	481.347	348.125	229.612	279.903	420.887	172.286	82.3816	96.8329	86.7999	236.453	212.757	471.209	40.0681	69.4828	131.832	480.982	222.982	498.423	148.706	187.589	183.23	366.882	439.587	207.563	429.015	311.847	282.535	305.102	281.707	295.369	240.167	245.992	626.05	98.1746	226.256	638.669	387.156	149.434	597.207	373.049	535.73	43.4229	266.152	68.4102	3.0003	43.3637	0.0991743	62.5834	1142.33	230.326	58.4837	56.5111	262.973	8.43742	173.237	40.7846	368.781	88.4827	140.641	117.248	140.735	344.144
PPP1R3F	603.273	521.057	527.667	459.201	551.017	576.299	442.35	479.247	434.224	457.679	618.454	433.313	384.841	525.526	437.429	432.73	449.254	503.363	355.848	419.855	379.88	455.927	392.75	515.453	709.983	367.726	382.466	409.662	468.542	468.572	484.655	502.902	489.261	298.596	557.814	897.652	676.495	417.835	571.677	459.468	381.977	420.577	390.826	577.765	408.312	509.066	818.61	645.326	667.88	489.4	372.652	752.323	476.72	210.583	511.908	379.907	141.042	733.9	544.856	847.097	360.744	519.95	608.757	382.749	493.224	257.5	441.022	513.448	535.759	299.282	312.672	402.31	2300.81	277.577	448.95	306.645	601.767	762.011	588.242	503.267	711.221	1058.18	346.308	305.893	565.924	629.594	381.557	359.831	932.434	450.604	629.615	605.91	332.876	369.104	666.249	247.984	470.731	298.268	528.502	411.994	476.335	445.483	740.499	614.607	480.812	859.527	572.229	492.005	687.395	389.356	360.451	535.207	453.838	297.532	397.045	491.379	690.555	1275.13	319.244	414.787	449.792	904.604	425.267	735.16	319.436	283.61	393.361	615.354	382.089	525.275	457.403	475.286	1060.13	392.355	704.937	377.848	308.635	565.854	301.245	332.49	305.743	455.038	863.915	963.3	308.502	616.696	486.437	423.922	101.961	485.519	358.088	373.462	459.313	175.799	97.302	395.896	441.525	760.713	272.713	390.576	554.052	467.145	473.074	276.066	273.979	302.787	357.261	337.369	275.996
HEXB	6731.74	11099.8	13381.9	15282.3	6066.2	10443.4	15229.4	11943.4	9973.23	9178.85	3438.93	13709.7	11082.2	9276.76	10597.6	9705.27	17291.4	17730.1	9857.23	9363.43	11203.5	8655.01	14968.5	10235.6	9317.72	15077.2	21487.8	12968.7	12223.1	24810.8	12406.2	8423.4	7078.84	18834.1	11424.3	14027	9719.48	10689.8	4493.09	7532.26	14203.7	6467.34	7582.05	9572.58	8281.94	8670.22	8947.54	10817.1	10585.1	10041.1	23445.4	5685.27	9879.77	9167.31	6090.48	9540.87	5719.2	7512.23	12440.8	8467.73	15303.8	5478.07	9874.46	10928.4	8313.74	10414.2	7365.37	10971.7	5524.29	14565.1	18920.1	10104	11662.5	21402.5	8340.5	7953.74	10047.8	10193.2	10353.2	13632.2	6386.57	21951.2	11490	10186.7	13332.3	14340.2	8158.16	13111.6	11751.9	8483.35	9254.54	5500.54	7204.85	18245.3	10673.4	7339.47	9103.7	10890.9	8120.54	9478.89	11871.2	10957.2	11097	11941.7	11860.4	11116.2	15584.6	3427.56	8576.33	8485.15	7486.87	9508.4	12719	4591	7538.88	12985.9	8196.82	8474.14	14284.9	9327.87	8021.19	10788.6	6890.23	7859.76	11137.8	18786.4	12163.6	7232.91	13455.1	11244.4	7625.45	6464.19	4982.03	37430.3	9263.08	10015.2	8991.19	13235.9	14319.2	9617.89	12697.7	10886.6	11258.6	8574.1	9041.46	5997.99	8004.56	11392	24476	12997.3	24123.3	6864.9	13185.9	17774.2	13151.3	9001.58	6400.32	10652.9	5098.9	13738.3	13018.3	8579.18	9543.42	17133.2	8585.07	15314.3	18939.3	12793.6	10601.5
PTCD2	411.478	477.42	454.08	466.707	459.849	387.226	287.676	468.407	475.415	341.389	393.684	541.167	308.763	378.762	291.279	390.151	390.085	387.723	476.5	377.275	433.169	454.851	516.671	439.254	288.191	510.006	362.5	482.942	374.282	225.503	417.805	290.532	555.907	396.91	328.264	888.052	550.201	374.049	512.966	585.127	462.601	520.378	561.862	428.315	464.731	430.344	492.554	428.35	508.976	564.285	508.283	291.51	469.604	563.86	330.138	334.154	329.487	914.721	525.752	398.214	511.267	316.976	617.228	537.241	449.595	443.844	447.022	566.038	367.12	407.025	265.259	421.961	947.281	558.12	497.343	470.154	499.234	347.995	434.783	614.626	734.061	402.392	489.37	137.402	392.371	432.323	740.709	304.497	350.458	585.602	447.011	428.58	414.038	502.725	622.958	392.726	648.637	400.342	447.108	532.533	582.492	578.904	417.131	487.613	419.299	482.202	424.014	358.183	311.778	518.941	452.073	284.677	367.204	650.246	541.207	334.568	256.263	496.368	459.649	395.927	497.244	332.565	635.386	428.034	757.966	1149.68	441.585	517.612	399.317	478.08	636.707	372.333	364.645	438.356	562.646	472.555	767.186	530.764	488.184	890.747	454.004	463.997	539.74	500.793	440.609	268.545	298.666	591.461	683.293	625.968	820.788	963.906	434.798	605.101	924.551	604.86	361.45	289.58	696.581	595.388	486.413	340.706	434.898	557.221	403.387	551.359	538.104	576.86	375.04
KIAA2022	40.9331	71.2421	39.4406	60.9006	112.207	47.3216	47.037	83.1924	99.2979	34.3867	24.1763	60.2301	63.8474	94.1289	38.1549	47.5276	76.7058	71.2724	123.715	77.4956	33.3734	55.5413	65.9579	60.9337	123.183	420.179	19.9912	94.0683	79.7507	4.81733	76.1293	33.6809	81.302	57.4554	33.4094	47.9792	181.83	26.6232	152.452	85.0826	72.4418	860.761	215.617	23.7683	214.638	408.653	55.1711	141.275	107.126	62.9571	55.9235	29.272	185.891	1021.13	341.039	183.029	379.686	529.143	25.4174	252.95	66.8544	377.688	35.4718	69.6651	104.597	31.6852	90.0045	31.8598	36.596	71.8268	34.5933	97.2806	409.563	39.3646	509.637	75.3459	91.1613	484.59	292.163	378.177	197.274	10.1886	21.6119	141.413	144.697	13.3615	242.122	12.1436	26.8973	33.6251	68.0612	33.1577	135.475	35.5896	192.166	1001.13	392.942	22.2986	172.804	75.1416	43.7545	100.21	142.354	258.834	48.8743	20.3507	62.8079	32.9769	80.554	191.534	279.898	217.581	47.0472	344.691	82.8016	203.863	371.573	2.22591	28.8266	44.9893	140.712	170.815	460.668	190.874	33.714	157.76	77.2023	2018.09	189.522	143.747	301.025	210.582	156.761	55.3495	48.8437	246.52	192.762	225.823	28.6827	114.33	16.373	32.4566	79.9915	319.899	119.563	25.5139	20.654	14.4574	79.0272	156.018	73.1069	715.837	37.0396	80.6235	142.379	0.1062	23.5703	55.4025	6.94332	10.4663	115.247	36.5378	51.8656	91.6418	253.424	241.384	41.0325	126.395	144.69
JKAMP	1923.34	2368.35	2748.71	2639.04	2380.4	2685.7	2003.12	2123.17	2700.37	1847.48	1570.34	2574.65	2568.02	2281.5	2172.28	2200.3	2608.89	2321.21	2432.61	2331.06	3047.69	2187.78	2653.31	2299.36	3114.59	2624.28	2883.11	2354.98	2262.08	2268.44	2092.75	2353.61	2250.25	1677.67	2127.36	2217.66	2650.65	2206.3	1813.93	2299.97	2170.45	2269.03	3094.39	2180.64	2053.63	2312.35	2316.53	3226.73	2662.22	2096.41	3303.49	2419.95	2325.84	3483.12	2411.27	2670.93	2898.31	2504.08	3584.81	2019.66	2336.58	1918.52	2459.5	2835.69	2149.78	1905.08	2406.12	2020.28	1811.55	2213.7	2494.34	2562.72	2340.76	2490.37	2524.8	2465.84	2651.52	1623.43	2402.15	2143.34	2212.61	3072.03	2784.74	1651.82	1509.2	1905.48	2446.1	1844.62	1534.13	2381.69	2723.67	1293.33	2521.25	1564.98	2188.06	2342.11	2593.59	2952.14	2180.28	2052.74	2334.98	2297.26	1950.03	1692.73	1671.92	2023.42	1788.33	2003.21	1794.76	2628.92	1359.24	2551.84	1416.13	2363.05	2031.93	1784.64	2316.98	1776.02	4176.34	2007.69	2190.98	2325.95	1633.69	2083.52	2679.78	3874.41	1931.36	2675.32	2403.99	1983.01	2970.09	1993.13	2924.34	2735.33	2688.23	1946.63	2048.93	3600.25	2511.09	3026.51	2937.71	2992.56	2743.93	2142.86	2060.96	2493.5	3378.11	3694.38	3882.44	2987.52	3925.31	6464.11	2345.72	4228.42	4160.33	2684.26	1403.18	2667.06	2673.14	4273.4	3884.41	1766	2349.23	3452.24	2990.74	2815.66	2269.6	2467.21	2984.78
DKK3	12388.3	12030.6	11693	9223.51	7858.51	13094.2	11231.3	10806.7	9233.68	6504.35	13861.9	9839.03	14467.3	9122.08	8844.79	9713.19	7954.89	8070.36	5521.69	10497.9	11678.8	9894.62	11229.9	10366.4	6840.03	4972.24	8772.28	8052.51	4372.79	8569.75	8830.64	9660.06	14716.1	8225.31	12402.7	6476.34	7167.98	5534.78	6412.06	8021.33	8968.12	3111.92	3852.2	7780.29	5459.33	5477.81	4970.37	8771.92	7940.48	7661.64	5012.02	11546.2	5970.72	3036.67	4346.8	3293.47	1513.73	5220.25	4668.1	6964.95	7305.24	807.62	5437.15	4652.46	5387.58	5498.96	8300.42	9493.07	5518.52	6050.51	9004.66	5693.37	5067.64	3442.22	7584.7	1396.49	3618.92	11950	6827.72	4986.41	4975.52	5092.34	3663.7	8440.6	9609.15	15044	9040.18	6850.03	8979.31	7187.71	1584.83	12825.5	9905.24	7799.69	9364.08	3843.35	5234.62	5225.4	3355.54	6834.02	6920.9	4250.13	1640.51	9352.49	6720.64	13732.1	4839.89	4905.83	3612.09	7114.31	6989.49	6871.93	20787.7	4730.94	9159.87	15212.7	3504.63	2715.3	2386.72	8709.79	8725.13	4133.04	5371.49	9821.43	5964.07	2873.56	10682.4	1238.63	3147.9	6968.04	2422.51	7422.77	4612.25	5996.32	4287.66	7148.91	11226.8	3850.27	6395.71	6713.99	6989.97	2316.76	2232.78	6661.26	7216.87	3636.32	2480.92	6342.44	8060.33	2523.97	3197.63	9743.29	11477.5	9435.49	5495.96	2555.73	11501.9	7668.88	1859.5	3111.24	3107.53	14851	16399.7	16354.9	5244.88	10398.9	13731.1	13484.8	9451.14
ARHGEF5	1107.83	827.418	1026.59	1468.53	1103.04	891.522	1721.15	865.339	1012.13	1501.45	1262.17	982.244	860.999	1228.86	1460.53	997.162	1463.86	1522.29	1194.32	1553.5	838.602	1147.82	1025.35	1250.53	1305.15	1606.8	1278.7	963.131	2846.76	1734.9	935.875	1022.58	1026.48	1637.8	1035.17	1297.95	1206.7	900.398	788.001	1218.26	1250.03	1318.58	720.486	1350.65	817.722	1302.86	871.278	1550.22	1087.22	378.878	541.472	923.159	1943.44	1809.98	1903.03	1586.59	1173.32	7717.74	1665.51	2693.89	1053.22	2569.17	1057.42	470.723	1674.83	2357.65	463.023	873.714	1822.17	498.804	1176.05	719.481	831.63	989.255	1516.73	1402.91	1297.8	1317.66	2096.23	6889.96	690.484	379.175	2702.91	1641.78	1488.31	862.429	941.33	1759.1	965.551	1167.12	1855.13	696.91	1213.75	1057.52	962.554	1337.04	1365.58	1225.66	2401.04	1173.16	1164.89	850.858	535.807	989.767	659.119	1746.22	914.773	598.925	1020.58	464.004	1321.98	2516.6	1266.43	1172.6	1040.86	1326.72	1327.29	2637.73	620.226	1009.14	888.869	700.258	1474.63	1081.91	516.339	843.63	993.559	2332.23	1715.83	1275.96	1440.42	997.701	1772.34	878.588	811.038	875.959	798.348	1048.01	745.839	1851.56	510.251	708.977	1617.88	3807.3	1376.67	1916.61	697.247	1533.23	557.518	956.345	2059.79	259.889	1483.98	706.486	859.92	6097.47	1196.2	966.252	1207.08	2606.97	858.884	1869.61	1367.41	1122.65	4474.62	1220.48	796.402	1448.15	1217.29
NFE2L3	975.637	1149.89	1365.85	1237.99	885.636	1105.35	1113.84	1042.6	1056.49	857.684	569.167	1060.95	919.611	763.108	1102.55	680.287	1021.21	880.65	678.97	935.984	1101.8	1156.34	1271.19	1030	850.965	1507.13	1101.13	1046.35	812.011	779.007	868.102	1214.58	1180.23	1081.8	989.077	2767.77	889.15	2199.64	720.021	1405.4	1322.53	1297.9	3027	2898.35	765.732	1065.61	2970.93	1441.18	3800.32	1416.15	1257.12	1237.91	1051.26	5085.45	743.68	3945.69	723.618	2134.46	2916.24	1899.18	993.311	564.001	3846.44	2442.1	977.668	2112.01	2583.13	1777.27	3225.18	1598.17	1863.45	1852.56	2597.63	765.807	1131.64	2531.45	6537.57	1931.43	1694.88	1935.31	3002.74	911.221	2750.87	2239.53	1070.59	3510.45	1162.71	2719.27	2634.04	1494.03	1757.25	969.993	971.953	1412.38	2204.02	2351.24	826.342	3906.96	1916.87	1178.58	2749.25	1444.58	3615.08	1708.43	2711.53	3459.74	2524.48	2766.36	1540.89	1391.48	1377.36	2291.37	975.462	941.255	1411.96	1155.27	896.265	181.141	2019.4	1016.49	763.368	1020.99	2491.2	1497.67	2095.41	681.729	1293.66	8779.23	1845.56	1094.45	902.607	2081.94	1154.5	1630.48	1370.93	1537.9	1129	2499.11	1605.49	814.541	3687.21	2751.62	2885.11	4782.84	1316.77	3705.02	3561.9	5524.78	3468.84	1356.51	3012.59	10070.2	1043.51	1271.34	1297.37	2347.79	725.779	986.232	485.795	3863.53	730.588	2055.36	875.983	2121.95	6394.41	2236.68	2623.37	1278.96	3190.89
MCUR1	3267.68	2283.73	2347.56	2544.38	2823.21	2531.5	1723.53	2163.86	2873.63	2544.26	3557.28	2516.35	1819.45	2597.31	1773	2381.51	2767.76	2375.11	2382.51	2595.94	2313.56	2226.22	1948.76	2635.54	2126.88	3260.98	2186.51	2427.33	1887.77	1934.46	2603.42	2423.85	2431.7	2751.17	2374.43	2474.94	1771.11	3008.68	2311.44	2563.01	2084.99	3518.84	2209.11	3503.7	3671.25	3578.51	1367.89	4164.89	1869.62	1682.77	2404.95	3748.48	2102.58	3333.66	3158.54	2693.29	3775.82	2151.44	2080.25	2970.65	2182.92	1839.59	2473.03	3372.1	1766.72	1862.13	1465.07	2059.87	2134.36	1386.68	1958.25	2061.2	2270.93	1533.59	3497.86	1374.97	1934.79	2247.45	2807.42	2777.93	5109.43	5779.11	3531.98	2648.72	1703.64	1784.68	2319.18	3384.7	1995.19	2242.69	1713.38	2104.06	2911.06	2041.66	2922.98	4108.44	2789.11	1723.98	4610.68	2800.24	3601.71	1829.05	1990.52	3545	1834.76	2506.73	2564.72	1856.47	2660.65	2824.4	3045.7	2477.13	3135.5	2319.35	2781.91	2310.52	2959.17	2025.83	2241.53	2342.99	3346.21	2533.27	2285.76	1796.25	2427.96	3923.41	1901.36	3781.65	3395.18	2926.15	4855.05	2763.08	3396.38	2623.62	3237.74	1987.18	3337.14	3225.98	3781.88	5142.85	3583.94	3153.72	2861.01	4380.01	3485.88	3772.85	4533.98	1890.77	4343.14	3573.09	5352.69	4733.99	3365.65	4773.8	6951.59	1463.46	3002.7	4178.03	5611.61	3721.95	13034.6	2827.83	4148.91	4304.93	9216.91	5077.46	2474.39	2902.26	3185.69
LIMA1	4925.7	5693.33	6338.28	5152.49	4804.87	5229.59	4997.43	5299.82	5851.87	4485.69	4228.44	5825.5	4428.57	4864.45	4709.95	5109.6	5137.8	5367.5	4701.62	5812.77	4399.43	5358.92	5452.53	5543.59	5069.2	9188.77	4724.99	5296	5183.05	5817.4	4549.48	5794.14	5113.06	5813.68	4104.82	4863.49	5601.19	4045.2	4735.14	5312.41	5171.12	5634.78	2518.03	3608.39	4031.99	4565.37	3329.27	4210.89	3803.02	3859.56	4122.29	7238.29	4836.71	4494.37	5491.31	5119.46	3108.55	3868.87	5194.79	6476.6	5739.11	3287.75	6583.58	5146.57	4796.82	12084.2	5884.3	4799.41	3161.55	5723.3	5147.33	6853.6	4179.08	4287.77	6754.76	9307.08	3994.89	4939.75	4492.46	4395.94	5758.38	1871.48	2861.88	6734.63	5487.99	4622.32	5622.99	6759.73	1716.07	4862.21	2991.41	4109.52	6394.35	8770.71	3518.45	3561	6027.33	5890.52	5053.54	5453.4	4328.26	4652.95	2858.1	5492.96	4338.59	3798.95	4204.84	3608.35	3006.32	4862.06	4333.45	3491.49	5063.88	6821.58	5759.33	4787.24	5344.3	4671.25	4376.33	7749.82	5350.56	3366.42	5487.93	4795.42	3271.83	7326.04	4353.57	4398.54	3667.82	4663.63	4705.7	5909.63	2968.58	3878.64	4965.67	6456.23	4690.3	3324.01	4411.72	2789.46	5022.64	4099.65	3543.17	5386.05	5853.32	5103.07	6348.77	5547.94	10965.3	3943.87	6332.66	12416.6	5909.06	8405.75	7369.51	3109.87	4466.92	4189	3881.91	5947.67	3746.9	6896.32	6084.23	5282.92	7898	6490.17	5188.76	5299.12	7126.49
LETMD1	2395.36	2194.67	1820.78	1997.08	2280.21	2277.11	1467.99	2510.21	2588.38	1658.63	2680.03	1955.76	1557.02	1852.45	1510.34	2135.93	2403.99	2763.76	2021.55	2036.37	1562.76	2374.62	2746.25	1863.68	1921.18	2287.56	2135.02	2411.06	2216.78	1331.38	2445.59	2035.63	2077.48	1888.38	2361.06	2523.91	2174.86	2532.77	2345.43	2180.25	2141.44	2678.48	1533.22	2557.58	2550.41	1745.06	5870.49	1417.08	2307.5	2046.19	2506.46	2116.38	2585.57	1421.77	2646.63	1321.66	1732.22	2190.84	1435.33	2611.97	2085.26	1371.53	2048.02	2750.17	2280.64	1705.03	2375.12	2350.18	1176.54	2691.56	1496.94	1890.92	2999.26	1826.93	2723.53	1836.49	1894.39	1682.75	1332.88	2710.68	3061.93	8730.33	1764.56	1590.64	1889.94	2854.29	2234.6	1753.17	1345.98	2162.39	4701.92	1791.15	1538.29	2020.34	944.673	1397.76	2350.56	2100.68	1961.32	1943.22	1557.8	2827.36	1591.6	2156.08	1692.42	1701.22	1298.55	1775.43	1326.01	3790.11	2929.91	1560.59	2211.79	3646.59	1817.54	1416.64	2193.82	4787.88	1923.23	1910.95	2211.65	4618.97	2729.27	1357.81	2452.81	2978.33	2007.45	1019	1300.31	1995.71	3999.4	1546.86	2382.4	2402.1	2193.2	2069.87	2704.83	1842.36	4037.37	1793.45	3311.95	2044.92	1230.04	1677.1	1988.74	1603.54	1998.52	1577.66	2551.48	2013.69	1997.48	2304.67	2274.57	3043.89	3373.42	1057.74	2888.97	3873.22	4949.35	1739.93	11438.6	1666.88	3361.73	4478.96	2261.67	3386.18	1856.66	2071.53	1603
SLC4A8	262.5	407.023	501.634	648.527	479.886	505.406	281.959	525.369	745.856	436.279	140.416	608.203	304.176	430.588	471.319	579.287	616.872	960.767	195.316	395.147	349.899	287.246	480.694	352.269	980.387	711.909	574.728	685.541	661.612	432.001	411.295	412.469	373.223	571.279	305.651	587.543	1916.84	890.937	1030.02	503.334	365.863	761.298	706.978	416.895	308.741	533.861	4012.16	280.246	879.461	444.659	328.907	133.732	719.598	392.075	902.762	753.36	751.02	285.451	561.24	405.577	534.138	832.272	441.933	251.526	727.274	182.798	824.041	264.252	320.866	268.356	452.183	244.175	293.84	325.811	357.31	933.763	491.982	277.274	546.927	154.473	195.219	149.739	261.603	687.001	698.957	243.91	346.458	573.915	403.176	170.995	37.6264	329.96	288.536	255.573	244.804	185.065	368.511	347.909	101.415	230.532	193.048	208.306	829.635	323.112	633.271	104.847	364.14	1435.67	736.35	196.193	325.212	109.954	305.055	184.29	472.31	401.472	213.38	946.816	184.612	482.046	323.529	129.242	270.05	1369.28	213.747	1188.98	683.767	488.545	333.442	503.429	178.334	318.901	265.788	517.218	448.005	365.835	343.132	237.451	303.591	166.589	94.0851	227.042	162.166	1133.35	272.02	1363.63	966.73	381.848	519.195	285.412	177.93	26.8863	422.155	351.424	447.885	53.3253	84.7628	254.376	214.953	449.812	72.9658	95.7835	454.586	153.226	326.818	412.054	207.116	858.012	190.321
LAMC3	4514.23	5171.4	4008.64	2791.78	3405.29	3506.29	4011.91	2652.14	2906.41	2680.05	7668.31	3964.95	9789.41	3615.64	5219.37	3534.14	2187.08	3454	3211.78	3981.64	4536.01	2422.7	2275.55	4382.71	1192.41	1040.29	5198.84	2136.99	2891.94	3310.61	3321.11	3403.8	9239.7	4041.09	6458.78	669.118	1211.46	1322.05	3098.38	4246.05	4780.5	92.8202	532.857	750.02	2243.91	865.009	2296.25	2017.59	1771.72	873.773	1415.48	1723.79	2496.65	953.985	1106.09	385.247	393.186	402.67	1321.64	1915.74	2515.47	302.34	183.636	820.311	2058.62	2772.29	1156.06	6082.09	4006.68	1502.4	1597.24	1914.32	401.542	1398.74	1319.04	648.775	263.101	1110.07	1389.93	570.533	372.77	230.19	756.619	1003.93	3507.72	1231.55	1161.82	1359.72	59.9761	2908.74	130.725	9378.95	3007.34	1593.34	2576.33	867.936	894.749	1439.62	475.566	4176.46	2209.9	1431.51	175.967	1859.65	1811.61	2337.7	2947.52	2485.74	566.95	1283.4	2279.49	1880.37	13196.8	1766.21	4641.44	5930.89	1071.1	1454.2	553.872	5589.04	4870.47	406.948	1390.27	2109.99	505.238	542.745	7342.53	605.536	1095.59	2773.14	502.745	4353.5	451.516	3848.67	724.707	2441.86	1187.78	680.947	900.778	1531.99	1763.86	496.481	830.008	907.11	5289.08	819.98	645.309	1773.5	1234.48	580.937	735	137.771	4571.6	849.235	649.319	1477.02	3937.57	416.744	56.4728	1766.96	151.563	9102.68	5132.88	83.8104	2518.34	543.065	919.275	3495.66	2052.83
PTGER3	208.52	405.323	141.746	191.164	271.501	273.522	137.573	187.153	387.705	381.436	116.283	307.018	323.331	261.559	209.72	276.275	98.6628	189.488	159.523	311.74	145.543	944.738	194.876	91.3828	303.833	79.9941	298.393	97.6233	320.843	120.468	129.954	424.717	136.654	51.6043	204.378	105.588	299.781	99.921	415.07	181.263	172.464	61.8566	45.633	139.908	175.935	207.067	124.306	32.2375	162.569	94.9235	45.4226	250.373	193.899	57.2435	87.2933	46.8567	34.5391	87.6588	18.1413	95.6161	140.179	4.57627	148.134	129.489	123.644	51.4352	228.011	67.6801	112.728	21.9461	123.961	282.598	131.826	123.037	85.4778	120.519	41.4501	133.513	143.614	46.257	124.607	475.38	46.0814	102.299	438.388	20.0138	350.181	97.5456	278.067	146.96	37.6336	68.2447	320.509	99.4332	92.7391	57.1514	113.397	71.9575	78.7801	449.527	383.746	101.081	36.4892	459.421	182.062	126.217	129.556	72.8861	243.737	273.481	142.973	47.3112	229.762	69.4531	431.29	227.904	169.355	93.8561	92.299	198.407	388.909	60.1336	203.334	431.905	53.2885	21.1522	130.776	12.8142	151.012	210.721	169.493	100.477	56.1574	60.0435	202.298	113.364	371.635	62.9199	185.314	37.4819	85.9022	104.13	106.049	46.8351	99.1113	12.2071	14.2663	74.3427	211.21	159.69	58.9813	104.018	432.772	951.723	945.872	60.7372	58.519	244.799	20.1806	82.6155	228.215	218.728	1026.1	233.756	106.803	570.105	613.957	124.014	232.917
TNIP3	121.921	104.154	164.18	239.899	94.1749	356.8	173.092	122.027	88.7756	1581.79	55.9811	169.041	143.658	87.6091	425.748	195.073	478.772	145.126	240.3	484.697	177.751	114.281	170.891	370.25	540.818	272.949	563.13	116.616	81.5138	1023.97	69.5945	323.512	91.7046	326.6	84.5051	112.303	53.2345	194.156	99.9304	515.274	131.286	48.0875	141	139.899	126.187	180.138	199.904	29.9403	96.9529	227.34	199.433	562.548	150.268	119.357	252.858	956.462	121.023	243.414	263.781	310.869	361.656	231.234	178.592	202.563	113.297	948.222	171.009	172.849	333.411	166.6	288.091	628.838	77.4902	776.673	61.7983	223.791	1818.53	200.822	76.718	159.719	73.7402	144.843	216.441	352.025	90.3545	135.281	150.253	79.525	936.504	128.434	171.215	126.088	122.891	142.02	64.6937	1454.62	168.115	262.261	34.3029	166.217	98.6471	300.789	21.1408	54.5656	159.086	224.22	114.829	214.917	78.0616	199.418	808.479	265.96	110.137	94.5193	105.28	125.478	106.716	15.3218	1387.8	642.169	51.8867	45.806	154.354	43.4343	87.2041	34.2323	84.7092	308.489	101.356	44.0865	158.893	189.275	120.925	139.838	169.025	141.143	94.6956	591.159	18.5654	66.0808	507.153	345.208	463.923	41.0205	69.157	117.399	189.251	645.114	132.469	212.916	2343.21	226.049	118.491	73.3229	104.235	204.164	102.217	112.027	1332.82	1292.69	22.8658	50.2104	93.7452	36.2558	8.66884	97.404	159.322	78.7697	270.512
MAPK9	2892.49	2762.04	2848.31	2918.31	2789.15	2846.67	2531.38	2282.31	2649.67	2681.93	3016.69	2375.47	2520.07	2763.17	2271.84	2669.67	2882.82	2796.77	2678.02	3048.2	2506.82	2734.45	2584.36	2820.2	2463.08	2599.74	2990.28	2700.45	2724.29	2385.3	2843.89	2664.2	2462.21	2548.66	2443.94	2856.07	2406.3	2510.87	2413.42	2499.77	2522.65	2443.62	2670.41	3415.18	2738.53	3291.64	2828.6	2248.44	2044.21	2056.22	2614.04	4836.56	2677.16	2902.75	4870.96	3241.3	2850.96	2061.05	2777.94	2794.98	2684.76	2969.67	2075.93	2916.2	2217.15	2439.09	2090.1	2619.83	4791.02	2469.09	2373.98	2934.17	3716.3	2461.82	2203.55	5156.49	3108.29	2587.41	4457.06	3183.48	3059.86	3450.65	2781.9	2940.57	2109.84	2290.13	2337.18	2453.45	2577.19	2502.96	4291.04	2288.01	3001.39	2637.8	2749.24	2358.13	3957.61	2782.49	3804.44	3094.58	3073.32	3247.56	3259.67	3589.78	2406.53	2507.86	3012.29	1768.41	2159.24	2931.68	3616.57	3803.56	2804.99	2992.23	3146.72	2272.88	6204.15	4534.85	2956.01	2734.06	2983.55	2302.54	3364.57	2378.33	4255.51	6780.86	2754.48	2625.21	3786.39	6819.97	3695.16	2170.66	4857.75	3083.58	2853.17	2667.17	2534.73	4880.4	2530.52	4677.88	3600.31	2844.35	2828.12	4145.72	2957.62	1797.04	1971.32	4143.39	4920.86	3956.75	4925.22	7968.78	3671.62	5635.09	7172.65	3200.1	2953.2	2898.32	2442.16	3174.28	5889.07	3086.46	3675.92	4047.29	3370.39	4658.28	3790.59	3659.07	4159.13
COL23A1	220.651	173.679	152.539	133.06	192.355	204.848	134.111	135.615	154.256	135.801	448.348	157.389	115.542	417.352	248.874	127.737	109.605	160.818	146.227	238.516	163.282	198.592	118.924	120.987	204.642	82.4607	113.493	65.9702	107.814	153.46	135.539	96.4854	182.924	168.575	105.481	128.636	270.253	52.3243	249.255	166.095	144.248	117.804	40.4496	80.8852	161.545	172.558	99.9133	94.2163	364.058	245.664	96.1891	244.115	337.223	58.2147	241.5	262.795	61.8537	115.421	161	97.4606	131.524	24.8859	80.3658	130.335	121.28	126.177	258.013	127.175	89.6004	84.796	211.536	223.643	204.293	88.5842	73.1216	128.041	66.3052	226.966	92.4598	208.015	117.337	156.151	60.2011	298.868	215.21	141.897	318.691	166.043	97.1863	247.515	54.5298	346.16	172.331	219.945	122.717	123.645	69.9181	88.4807	124.122	177.312	247.477	96.7274	395.494	169.379	234.492	157.729	247.354	238.278	187.223	139.843	192.305	370.217	173.256	228.137	287.716	303.146	188.025	45.8674	73.0655	351.111	330.753	121.321	248.294	339.288	183.957	61.2239	216.475	118.658	53.7219	168.993	85.8946	196.455	119.254	91.0291	137.334	258.611	117.477	69.222	94.9127	93.0793	130.887	128.588	135.571	99.1444	368.078	62.985	43.0233	150.477	30.6963	61.453	0.0795561	47.9383	219.865	14.7632	0.0704134	36.006	173.343	29.3915	0.290197	49.1284	1.12801	168.616	78.9414	44.1646	38.8708	103.371	59.2269	64.4558	55.0788
BCAR1	4804.67	6412.12	5675.09	5304.31	4297.94	6100.8	5841.97	5061.99	4888.37	8912.84	6613.48	4946.23	7390.71	5714.56	7472.14	5275.96	5090.69	4716.32	5047.23	4948.28	6135.4	4414	5330.61	6505.48	6846.28	4331.52	5701.09	5082.56	3660.46	9345.04	5364.67	5088.05	6846.34	7040.5	4836.89	5582.56	8196.22	4237.47	4127.41	6253.37	4947.88	3501.59	5324.22	5165.61	4536.52	3202.14	6776.61	6400.64	6170.61	4036.7	2636.77	4696.94	4085.14	4304.15	3996.77	7881.86	2826.36	3716.73	3185.43	8524.84	4200.51	6321.61	3355.23	3164.45	2987.95	9014.02	4703.24	5186.47	7597.03	4025.36	5481.02	3842.67	5298.66	3731.62	6284.19	2530.42	3448.02	2942.22	3704.54	4412.75	3478.3	1925.83	4060.87	8727.43	5668.51	5265.21	4075.93	8371.95	5175.04	5045.39	5423.56	8312.99	3669.76	5578.29	6420.08	3114.38	4334.98	4640.13	4135.77	4573.81	3720.17	3817.73	2542.88	5609.07	4332.15	5918.04	6526.15	4202.45	4308.26	2903.83	5401.7	4692.65	6636.36	3688.52	6697.77	6821.71	3635.47	3623.99	2554.05	5812.56	4197.65	5577.44	1773.41	4452.42	2132.45	4728.65	6035.15	3884.15	4047.87	6066.34	4695.99	6066.8	3611.07	3868.32	2370.54	5137.62	3159.99	2838.22	4295.73	3837	3008.27	3386.51	2582.15	4752.82	5095.31	4267.48	2941.05	8116.13	440.458	2636.88	905.78	568.668	4772.15	500.33	434.069	8224.52	4335.76	2370.26	2575.98	2312.19	1445.52	6742.49	3488.74	1906.21	4190.08	2228.36	2309.46	2528.06	2411.83
FAM160A2	2139.34	2579.46	2038.85	1916.48	2608.82	2199.45	2414.48	2172.01	2184.82	2603.8	2218.39	1985.87	2021.06	2303.04	2728.31	2264.66	1950.38	2378.6	1851.81	2460.53	1961.48	2481.39	2056.69	2257.23	2253.21	2773.87	2147.63	1801.49	2517.67	2177.56	2246.89	1697.44	2048.47	1421.28	2330.94	1702.12	2905.61	1641.87	2230.06	2340.48	2508.23	2441.96	3294.44	2646.11	2215.14	1901.43	2322.26	1934.92	2180.95	2005.12	1956.17	2352.01	2876.46	1542.11	2793.52	1691.95	2321.2	2903.28	1761.9	2480.47	2236.57	3024.86	1858.38	1555.23	2365.54	2792.04	1808.09	2035.57	2058.25	1863.54	2046.71	1511.05	2543.35	1748.18	2639.09	1953.74	1229.45	1451.16	1616.18	2329.29	3583.13	1166.5	1454.93	2070.03	2022.99	1464.31	2870.93	2280.11	1445.22	2800.29	1995.81	2076.58	1472.22	1813.33	2641.25	1884.31	1937.74	1309.9	1604.79	2023.37	1694.69	1378.33	2166.11	2300	1561.63	2199.13	1469.34	2576.14	2034.73	1939.89	2395.27	1825.42	1653.42	4701.35	1824.61	1825.41	2188.3	1834.91	1312.6	2948.15	2236.18	2104.27	1891.25	1852.02	1679.94	1985.8	1720.21	1950.15	1666.18	2313.49	2179.3	2369.53	2111.45	1827.62	1436.53	1663.4	1853.86	2277.81	1941.91	2364.67	1776.13	1611.02	2389.17	1656.66	1960.33	1367.73	1115.02	1791.3	258.485	1675.01	447.641	384.804	1727.46	399.07	577.57	1918.58	1433.72	1442.38	1529.08	1371.35	569.78	1806.99	1265.22	716.399	1461.42	1075.18	736.121	1060.86	1020.53
HERPUD1	6645.18	7754.4	7739.1	5757.89	10511.4	7041.82	9593.7	6517.84	6642.13	4102.42	7344.91	5185.23	5409.82	5171.45	6069.87	8119.91	5814.96	8090.4	6767.13	5709.69	6456.4	9388.5	8138.82	5824.16	4961.66	9492.73	6254.81	6898.55	8515.49	4134.45	6887.37	5450.48	6079.95	7270.09	7156.87	7915.41	11488.1	12431.6	10725.9	7587.07	8159.63	6758.93	12596.3	6892.21	6529.3	5606.16	5054.06	8910.92	9175.5	9795.49	8098.52	4694.7	5984.93	5503.68	6832.77	5049.25	7479.68	10016.3	6922.12	3597.86	7543.09	6794.26	13404.2	15945.5	8954.5	10924.2	12138.6	12989	4578.04	5951.75	6549.46	9455.6	8787.39	8192.64	10679.9	10940.3	15360.1	11402.5	6196.19	10126.2	6749.97	14698.4	10209.1	8283.14	8207.72	4412.86	5066.76	10657.1	9531.35	10815.3	9208.8	4982.81	7011.62	18926.6	9374.1	7363.24	6634	7426.78	10127.2	7585.53	6838.13	14352.1	8215.45	8741.59	17812.9	9833.04	3880.93	11511.8	8989.79	6209.85	6202.14	6334.56	8135.34	6121.11	9726.28	6731.84	9805.59	8629.04	11152.9	5455	12297.8	10033.8	6497.66	6366.79	12979	17307.4	7172.35	4425.13	12130.4	10495.7	11325.5	11163.2	9746.9	17485.9	9401.17	11324.1	7674.82	14410.8	9837.29	7512.24	9750.79	17104.7	12066.2	22849.4	9398.96	24300.9	17729.9	12270.7	9121.72	12054.7	10719.7	11723.8	9241.46	12201.3	14383.8	12056.9	17967.6	13169.8	9384.93	10803.8	12928.8	10179.9	11619.1	41434.8	11593.1	20783.4	15974.6	9794.91	18858
HOMER3	1321.06	652.847	784.299	728.157	634.172	1131.22	677.287	1349.18	477.556	605.575	1264.33	863.718	1733.76	574.892	633.378	750.594	688.133	687.638	1603.32	451.327	2287.84	878.745	866.449	656.164	695.394	576.114	874.185	822.964	325.308	769.553	877.394	833.932	1476.18	849.967	3130.28	843.855	824.167	964.18	731.345	879.327	840.585	716.45	945.428	697.678	949.365	759.299	1010.32	1388.27	1120.5	1451.82	1743.66	467.446	724.85	1544.07	545.627	888.549	1219.77	669.389	1384.45	758.735	715.249	818.858	1441.89	781.322	541.526	902.306	1198.06	976.617	3067.2	1791.71	931.72	1221.95	772.177	1998.22	593.114	1123.18	1052.32	918.383	2021.48	585.235	513.974	5138.08	860.158	888.59	559.052	1598.36	580.436	1156.3	2328.01	1522.28	2820.68	1740.94	678.356	1214.77	979.171	1454.58	600.238	2101.64	1165.24	780.924	830.472	1000.85	1983.08	884.482	857.77	1391.33	1760.86	819.63	1418.84	808.969	595.046	1013.27	1233.49	540.947	709.096	1116.57	1238.2	2772.92	1300.12	472.129	465.019	1651.72	949.604	881.591	689.227	661.323	1040.7	892.274	1670.22	1026.92	606.59	639.432	548.673	1947.82	1121.13	643.796	714.526	1012.95	1040.24	796.61	1182.04	1450.74	701.971	486.416	669.644	910.608	782.752	1011.34	219.036	1033.46	248.603	50.7442	611.851	191.668	53.3196	1029.19	1190.26	747.304	1083.15	1041.35	815.664	815.795	280.999	676.575	170.452	193.513	299.275	299.269	254.618
RAD51	67.9431	50.727	98.7189	84.3387	56.1042	75.4379	74.5125	80.4663	72.9087	52.9988	59.2465	87.4392	98.1389	47.7637	120.723	75.256	115.027	52.1128	187.099	71.5103	190.911	73.6861	79.949	94.1275	51.1788	126.745	91.4115	65.994	57.9713	121.509	65.9023	99.7773	45.1981	167.453	86.1864	117.107	102.803	517.854	81.3894	73.2668	86.9477	101.431	102.645	142.759	148.301	135.921	201.559	133.259	165.33	172.552	157.438	75.5542	113.799	289.216	79.8376	322.4	630.997	172.702	379.37	63.4158	77.0928	355.203	228.594	210.067	76.0189	336.618	146.007	96.6368	515.575	186.553	149.487	260.117	149.056	338.62	132.841	427.04	458.798	136.948	272.482	171.268	124.611	184.726	203.273	147.431	100.76	767.87	107.951	237.031	381.437	223.305	957.168	238.951	106.164	162.1	160.239	403.531	77.1503	314.535	131.647	110.75	152.855	283.375	394.428	169.437	211.564	144.248	319.002	311.098	113.221	131.846	133.912	159.38	66.8213	84.8184	60.282	131.747	184.76	575.842	434.689	90.091	48.0628	148.725	139.658	92.5744	208.665	170.823	57.9159	632.675	118.584	129.349	110.22	126.405	114.115	107.922	155.929	104.321	133.908	293.299	125.273	219.788	220.866	425.118	378.996	93.3852	96.1731	297.415	296.408	471.92	333.283	227.619	597.967	28.301	82.9074	98.9246	203.699	610.624	73.0875	99.7657	193.277	325.936	235.862	36.5384	34.6255	190.533	122.983	206.63	141.114	87.1036	196.891
POLQ	37.2106	21.3187	39.4461	71.2242	37.0692	31.5741	112.214	67.8149	57.0604	26.0124	21.9824	44.6827	76.0835	39.7964	83.6608	46.538	52.6166	41.6832	131.886	22.0658	96.5891	93.938	25.9831	73.5117	268.195	145.683	27.3429	56.0526	62.5234	100.245	34.3225	37.3151	45.148	80.8601	47.6499	107.508	195.993	597.855	119.496	76.6454	67.6014	116.069	220.801	115.155	131.701	183.352	553.117	184.885	208.771	149.726	130.316	27.87	81.7748	164.98	99.7405	438.326	1111.97	331.212	313.874	72.6165	22.7251	275.143	380.305	79.6326	192.697	786.086	299.015	125.624	602.337	165.603	114.84	282.594	125.786	212.618	76.2117	529.167	641.033	117.553	203.623	178.615	120.455	76.3523	250.351	52.1536	189.804	666.988	102.555	209.348	264.632	118.013	273.939	91.0049	68.5101	104.164	129.69	241.907	54.6138	337.842	145.932	99.8053	99.406	242.401	129.834	108.972	235.841	90.1855	538.894	232.456	140.824	58.6986	74.5097	113.231	28.2143	56.5064	56.0679	37.6631	95.7126	527.819	153.852	57.2898	61.8419	21.0321	139.018	212.61	97.6784	50.5864	79.3462	864.853	79.0586	127.473	110.232	93.3974	95.3687	96.6585	178.086	133.666	75.1132	133.113	11.5588	155.212	65.4533	106.571	408.614	17.7234	52.3797	149.992	199.701	272.743	104.458	96.3362	181.383	32.5122	36.2486	48.9227	106.531	474.619	39.5953	18.6704	49.8933	315.561	15.7038	0.0625213	2.57666	46.1592	32.4007	64.9713	84.2496	135.927	85.8585
PIK3CB	1813.5	1925.67	2268.6	2025.19	2401.43	1588.27	2273.53	2009.24	1807.66	1724.68	1541.82	2213.22	1835.45	2019.94	2276.07	2072.56	2456.58	2748.99	2161.64	2112.18	1657.16	2133.32	2029.71	1961.4	1754.13	3108.18	2799.04	2146.07	2205	2279.04	1933.06	1832.32	1536.07	2535.74	1800.7	2709.2	1840.75	2049.24	2018.9	2303.35	2067.28	2195.05	2050.5	2042.62	1739.4	2546.38	1889.77	3346.14	1959.23	1627.99	2513.46	1780.54	2020.76	2456.33	2693.96	3742.47	1888.79	2800.32	2787.96	2148.42	2208.16	4209.09	2436.65	1521.99	1804.01	5102.49	1469.07	1964.67	2193.14	1894.46	2696.74	2051.85	1884.83	3265.05	2521.71	3966.6	2778.91	3258.14	1972.27	2459.58	2264.53	1351.02	2309.47	2325.78	2156.11	2643.69	1669.4	2645.91	3048.58	1559.09	3747.51	1398.59	2474.4	2800.98	2179.8	2500.79	2389.18	3000.43	2420.22	2275.92	1815.4	2467.27	1763.14	2052.04	2389.81	2262.24	2809.12	3284.17	1767.11	2034.43	2011.67	2905.7	1940.61	2457.68	1660.78	1849.46	1898.02	2446.9	1366.45	2192.99	2278.97	1017.09	2451.69	2087.3	1587.92	1732.31	2253.96	3327.04	1699.62	1479.7	2255.51	2406.41	1978.49	3157.76	1731.31	2586.83	1972.93	2095.16	1834.41	2507.63	1479.6	1619.95	2214.41	2467.42	1862.51	2020.71	1956.97	2913.55	4904.18	1860.41	5220.71	5644.57	2125.13	4657.82	4234.39	1472.1	1982.94	1958.31	740.051	4873.88	2309.5	1903.85	2846.86	3051.78	4829.56	3245.66	3090.93	3346.75	3812.21
CYBA	18405	19676.3	27944.7	24781.3	22959.4	24485.4	25566.9	24866	17693	20743.8	19764.8	26149.7	16457	17699.5	23744.6	24722.2	35676.3	30189	20398.5	19430.4	21978.2	22537.6	25309.9	22485.4	26087.3	22017.4	46416.6	25119.8	27445.1	49332.7	25921	26626.4	11310.7	40939.2	27357.1	25054.8	37019.3	30586.5	20103.5	17985.1	31034.9	16906	29323.6	8911.04	34956.6	20703.2	11513.6	11214.5	15222.3	31900.2	40345	8331.66	16208.9	16996.3	11754.9	17301.5	30914.7	8322.15	25581.9	10772.5	23837.9	27895.3	29353.4	39078.5	20520.4	44246.2	27593.4	22366.1	21875.6	33197.5	27436.9	22641.6	25236.7	34973.5	13971.9	23825.7	45114.1	23416.4	18717.5	24567.4	14849.7	144577	27423.9	25091.1	25493.4	26837.1	12298	35125.9	36208.8	14174.5	28076.3	34047.4	10936.5	36437.6	29610.8	13771.1	31157.8	26535	11029.8	13366.8	11151	14844.6	33866.9	22419.5	45495.3	21712	17495.6	16307.2	22453.6	15599.5	14825.7	13952.7	39359.5	7377.83	11432.7	21052.8	17690.1	23079.1	46822.3	10551	13615	90606.5	11766.9	14499.6	18826.9	27272.4	31511.3	12140.2	26244.3	42941.5	17676.8	12456.3	7299.67	36492.4	20540.7	19571.4	14186.1	28208	34927.5	12383.7	38034.8	45757	16986.1	7328.17	11408.1	29037.8	16975.7	24636	1389.78	18978.7	4585.02	379.158	17271.7	1652.01	1219.86	22252.1	25737.5	56367	33665.6	3858.75	16847.7	22385.5	4856.2	20433.6	6267.35	6997.23	6161.51	6243.18	6478.67
THOC3	1275.42	1041.22	1196.23	882.792	785.451	1285.43	829.689	1001.9	1166.36	609.292	1172.24	862.743	819.183	1152.33	803.893	1395.24	1127.49	920.645	1503.12	855.915	968.527	1047.44	1334.15	866.838	746.557	907.147	969.799	1002.94	1083.92	968.998	677.756	972.569	1088.81	960.041	1400.36	1440.03	1586.87	1618.08	793.152	1089.24	862.307	1455.33	2125.12	1549.58	1920.82	1560.62	1505.33	2908.57	1375.43	1494.7	1010.41	797.641	1095.74	2838.72	3036.28	1682.37	4089.99	1746.95	1650.03	618.002	642.733	2330.11	1811.83	1399.12	1128.37	2099.17	954.048	1144.17	3244.47	1685.96	1013.75	1831.99	1629.75	1553.28	1377.73	1689.08	3325.75	2348.9	1102.7	1695.76	1655.04	2359.85	973.081	1104.22	1181.67	2117.15	1147.43	1749.51	1691.25	1087.57	3708.03	960.515	1991.76	1439.56	2239.77	1069.27	1457.31	1682.44	1510	817.149	1407.84	3014.89	2871.63	2018.09	1289.83	1811.58	1417.32	2938.88	1625.04	649.18	1596.85	2158.38	1004.66	1315.74	1120.28	859.401	1625.29	3061	1429.92	774.644	1106.91	2552.62	1320.08	1475	1455.6	2272.82	1146.82	1500.35	1322.6	1608.49	1911.66	901.829	1543.09	1139.55	1573.97	784.274	1697.95	2106.89	1054.98	1193.71	1647.29	1727.47	1969.28	1822.5	1029.32	1208.11	1107.05	1856.06	857.821	1527.25	1788.98	933.524	1016.65	1034.65	1113.36	5871.31	1363.75	1555.58	2286.57	2024.62	1687.31	1327.35	1110	926.494	760.397	1499.15	1666.64	963.117	1735.46
HEBP2	3551.62	2662.28	2536.91	2319.46	2735.05	2902.95	2209.39	2209.97	2816.59	2585.18	2483.77	2340.49	2430.3	2566.99	2631.94	2926.14	2517.96	2991.52	2577.81	2578.05	2742.28	1944.35	3027.07	2423.96	3823.54	2061.13	2753.88	2393.86	2522.19	2719.28	2984.1	3142.89	2369.31	3787.22	3260.58	2103.4	4363.82	2543.23	2982	2362.33	2192.17	2427.26	2233.99	3136.28	2584.74	2630.53	1815.77	1775.36	2217.87	2938.26	2842.38	3026.3	2554.41	4522.52	2190.89	3131.7	4859.96	2359.96	2817.04	3499.48	2237.26	8579.46	2905.66	3928.43	2412.23	4553.75	2701.14	2475.06	5190.91	2644.67	2722.24	2703.05	2539.82	3327.06	3487.56	5477.1	6024.93	2761.96	2202.45	2286.24	2776.41	14396.6	2348.98	3283.57	3393.27	3429.61	2723.27	5253.26	3700.89	3022.68	5350.63	4045.06	4639.34	2621.25	2257.34	3949.7	5190.47	3189.64	2546.86	2952.17	3831.44	1994.7	6135.5	3460.35	2810.38	2959.63	5317.9	2671.34	4696.54	2511.24	2821.17	2633.19	2707.06	2397.78	2930.89	2653.43	2940.49	3008.73	5919.75	2673.38	3109	5274.92	3284.95	3663.42	3591.49	4932.26	2797.36	6841.47	4205.97	3444.13	3161.44	1818.67	3104.09	2998.15	4135.91	2691.19	4906.64	8540.08	4924.94	4728.51	5551.27	6617.76	2961.67	3078.88	2700.77	2783.76	2949.86	4247.74	2251.25	5811.7	2061.11	1139.9	3046.98	2516.95	2778.67	3834.66	3521.37	8848.62	17322.4	4482.32	16808.4	1579.18	2510.65	4596.59	2465.53	1952.08	1542.7	1611.52	1639.2
MPHOSPH9	500.843	566.472	601.247	610.089	542.001	518.926	536.316	644.735	593.747	422.317	278.577	709.246	781.267	566.973	648.185	498.085	486.516	605.949	852.785	476.912	694.164	616.079	540.656	589.852	659.88	623.581	456.015	567.937	568.234	507.535	359.29	508.573	751.909	410.988	608.027	654.731	649.415	1970.33	577.866	647.475	630.23	802.508	835.537	530.156	566.541	763.595	825.832	869.263	953.312	695.753	834.615	629.466	672.39	750.192	614.077	1141.77	2310.46	859.163	893.247	654.817	603.4	699.29	938.11	812.922	783.473	650.751	795.04	796.854	917.35	578.614	647.274	739.152	550.681	736.283	662.096	1530.86	1696.51	627.48	749.563	633.554	699.816	353.04	875.233	479.398	478.029	1167.17	733.462	560.766	760.856	800.862	979.98	452.275	659.144	608.028	520.985	912.85	648.562	1019.85	940.434	598.174	608.754	1184.88	380.958	579.6	937.154	657.962	714.547	501.44	453.798	570.551	612.161	556.113	448.175	852.396	504.558	517.526	736.775	1033.06	1009.71	622.202	615.024	277.86	718.89	714.346	665.809	548.515	482.326	1035.3	513.843	592.689	693.422	666.974	595.565	817.596	762.128	694.194	647.17	783.552	447.629	625.031	399.817	812.447	800.02	380.14	588.69	695.352	1080.02	1293.85	838.607	638.788	1337.79	2129.85	592.116	747.884	1016.05	834.959	543.561	335.553	370.146	991.006	426.439	378.32	486.676	652.614	971.736	738.771	533.594	797.374	1022.97
PLEKHA5	2346.04	1980.02	1432.21	1275.46	2205.07	1537.6	1683.39	1503.76	1965.06	1373.98	1756.73	1639.03	1826.36	1573.35	1416.07	1614.08	1370.76	1904.8	1163.65	1797.91	1476.12	1459.6	1499.05	1826.05	2383.71	2753.5	915.179	1909.13	1657.59	1042.22	1860.65	1632.59	2296.54	1639.01	1802.4	1935.41	2873.73	1058.4	2582.33	1547.9	1563.54	860.071	1680.41	2758.43	1344.39	1230.62	1542.7	2900.58	2144.93	1405.2	1505.6	2976.02	1640.09	2883.36	2703.86	2033.53	2285.7	2490.68	1903.81	1942.42	1874.93	1497.83	1312.26	1738.75	2100.65	2572.24	1993.1	1764.33	3819.73	1736.84	1496.95	891.637	840.235	1719.64	2620.55	2991.89	2612.15	2427.64	2711.03	1224.03	2817.92	712.6	1933.03	2968.65	2044.98	2029.61	2481.22	1925.19	1212.62	2119.04	735.025	1437.47	2159.05	1466.78	1509.13	1543.88	1207.8	1181.57	1416.86	1530.46	1478.07	1195.23	816.154	1679.39	1351.4	1963.68	1293.64	3085.69	2340.1	1391.49	1853.6	1513.32	1902.01	2549.12	1889.28	1702.04	1394.39	5803.41	624.071	2061.84	1965.33	618.148	2758.11	2639.15	1285.97	1785.48	1618.4	1395.34	1601.31	1392.4	2146.86	2494.46	2148.94	1313.2	2006.15	1393.64	1919.68	1000.32	2079.74	1148.75	871.201	1068.8	1615.74	2556.09	1248.19	1261.33	1522.43	2269.51	3108.72	1708.97	2489.7	2538.94	2206.61	2399.73	2474.24	1609.37	1647.84	1019.9	1444.9	5426.51	3565.54	1876.49	2529	1430.08	4090.76	2212.64	2254.78	2883.09	1361.96
PRSS8	6743.87	6687.35	4863.83	6302.39	7761.33	6191.98	4937.85	4538.42	6308.27	4749.88	14709.4	3289.71	2933.79	5413.9	4343.5	6648.42	6807.65	5079.72	3954.15	4860.55	4943.67	6656.2	6529.84	6592.43	3636.68	13868.6	6056.22	6282.67	7272.06	4225.32	6561.48	5823.82	3873.4	8653.85	6010.24	11875.5	8065.35	3069.57	5584.94	9401.45	5159.76	15529.9	8845.72	11224	13128.2	13471.7	9518.15	15424.1	17917.8	3868.66	4270.11	12955.9	7552.11	19408	18355.7	7514.8	6493.85	6133.09	6318.13	10766.1	4525.79	22632.6	9468.06	7898.34	5315.37	9285.16	4717.24	7621.14	10861.7	9700.77	4377.83	5930.08	7670.42	5097.88	13825.6	9543.83	6211.4	12018.5	12697.3	14612.5	26083	2968.91	10338.1	14660.7	8990.06	3109.31	7399.49	33427.8	6236.74	5494.32	12682.2	4614.91	26470.1	7434.27	9766.68	15009.8	9378.12	11761.8	17875.4	13176	16217.9	9101.03	7801.22	18126.6	2801.49	10150.7	13636.3	11996.7	16043.9	11710.2	16863.6	13450.4	8033.65	19233.9	6668.01	8729.74	30761.4	16631.8	7638.14	4258.87	11093.6	18793.5	10632.8	7837.08	8809.49	15114.7	7714.67	9363.99	11334.8	15531.4	18797.9	8050.43	17342.4	3307.9	5456.4	10176	13716.1	18674.1	6963.28	21761.6	9389.84	8013.72	12099.1	22291.9	14210.6	13191.7	8904.01	16240.2	369.183	8488.93	3154.07	45.1031	7367.66	1211.59	2392.19	8087.46	9465.53	13384.1	17511.2	9048.54	10513	7134.52	7523.16	5733.45	29258.1	11755.2	6592.65	4133.55	3772.37
SIKE1	1802.33	1912.32	1871.95	1699.06	1515.8	1758.21	1581.41	1839.25	2077.04	1488.4	1858.71	1943.13	2149.68	1880.4	1500.8	1773.51	1269.96	1723.95	1942.81	1524.49	1930.36	1798.05	1763.88	1862.8	1262.35	2039.94	1641.2	1746.34	1508.04	1412.79	1471.61	1649.24	2373.48	1389.68	1754.64	3483	1618.78	1834.14	1579.07	2035.24	1885.14	1537.89	2312.76	2902.15	1911.99	1692.21	1901.98	2924.71	2401.73	2085.46	2098.77	1963.56	1663.2	2155.47	1429.89	2729.44	1910.65	3646.12	2663.36	2235.81	1765.4	2091.06	1794.02	2446.25	1468.56	1778.88	1865.09	1938.02	2208.57	1927.38	1715.76	1880.63	2280.45	1915.52	1484.82	2669.16	2673.26	2238.29	2115.89	1720.98	1838.83	1951.38	2222.89	1857.41	1527.71	2008.56	1928.61	1660.52	2644.38	2216.23	1632.02	1847.1	1898.86	1840.55	1576.57	2938.42	1677.78	2030.27	1968.88	1648.87	2250.86	1703.53	2058.76	1478.57	1546.26	1990.73	2245.72	1557.03	2224.51	2102.01	1753.92	1911.14	1688.26	2101.03	1795.77	2148.46	1834.24	3802.82	2525.22	1572.36	1675.34	1283.02	1697.26	1415.46	3100.56	1625.22	1409.41	4111.25	1718.88	1741.28	2232.82	2053.65	2202.61	1471.84	2209.11	1851.98	1880.48	2555.79	2101.52	2366.29	2444.85	2443.87	2048.66	2244.68	1778.62	1853.83	3031.45	1546.11	2398.76	2728.7	2069.3	3980.15	1974.13	2572.98	2664.04	2593.93	1792.08	1384.24	1793.23	3869.98	2341.33	1515.35	2260.51	2028.79	5219.95	3228.81	2755.33	1964.25	2834.76
RRP12	877.864	952.109	1135.16	1067.4	1000.85	731.708	2231.09	1008.2	782.882	3092.23	1179.95	1304.8	2373.37	1492.8	4864.46	1015.98	1459.5	1063.2	1362.02	2332.82	995.214	1193.74	1024.35	1589.38	2456.79	1649.25	1836.62	993.867	1354.88	5410.98	1411.26	2101.95	1173.15	1914.08	1308.22	1411.23	1611.66	2075.91	1168.09	1090.08	1102.51	1165.45	1426.43	1130.76	2011.54	1513.17	2298.73	2781.12	1525.08	1469.13	988.539	2504.23	1161.56	1481.94	1962.85	1357.82	2035.38	952.191	1358.03	3340.46	1320.3	2693.26	1437.58	1304.45	1091.09	1580.57	1439.07	1070.27	4005.73	1210.1	2478.89	1045.09	1725.42	1689.12	1134.73	1857.98	2156.42	1813.9	2099.18	1280.76	1884.5	1168.76	1158.48	8531.85	1929.23	4204.25	1142.02	1329.62	2302.19	1277.96	2894.19	1281.02	1162.71	1638.26	2527.42	1440.46	1339	1675.54	1132.47	1416.85	1033.87	1863.98	809.164	2147.53	1241.12	1390.26	1384.93	1818.82	2152.81	884.433	1122.63	2559.48	1085.64	1601.24	976.168	1760.58	2094.82	6814.55	981.799	1369.06	1168.12	1161.75	1223.09	2244.18	1056.4	686.643	1604.46	1468.04	1065.18	1791.98	1284.66	1418.83	1073.57	1821.99	1048.53	1493.61	1104.73	714.237	1125.84	1801.68	884.493	984.146	1641.81	1333.52	1124.17	3290.19	1850.79	1970.97	812.015	800.304	1688.88	252.871	1034.05	593.041	718.748	1359.5	887.446	706.066	573.279	3161.12	801.894	1556.34	1066.89	968.125	2570.09	1258.94	1522.18	1724.66	2956.46
FNIP2	5889.24	6992.87	4740.89	5283.69	6571.13	5488.48	9927.11	5845.99	6813.26	6932.3	3455.37	4238.93	5420.5	6508.05	6286.98	5941.4	5774.4	5418.79	6096.35	6573.34	4519.39	5620.52	4647.04	4517.14	3441.43	7572.93	5352.26	5593.53	5687.85	6348.5	5269.04	5261.81	3659.99	5551.46	4455.76	5298.39	2696.78	2149.17	4405.53	6252.49	5833.64	8091.39	5129.34	10261.8	4228.95	6471.09	6753.8	5624.44	4935.53	3844.94	6891.27	7481.54	5185.36	4300.27	6011.91	5897.32	2312.05	7229.48	5027.41	6185.96	7068.16	2461.05	3787.02	4164.21	5747.65	4546.84	3283.16	5066.81	3114.33	3397.86	5633.25	4891.53	5987.27	8306.83	5437.8	5405.05	3071.01	4006.59	6990.03	5996.07	6548.52	2997.1	5629.7	5458.91	4400.15	4592.4	5244.99	4455.62	3745.35	4507.14	4403.06	2418.86	7034.29	5068.53	5405.08	10929.6	3506.07	6025.79	8514.94	7170.2	5479.34	4641.61	1852.5	4068.96	2964.27	4401.68	3010.32	2394.26	4578.5	5125.11	5638.31	8986.31	5270.09	9551.09	6396.84	5403.02	4631.75	2828.75	2746.37	8891.04	7426.9	1258.3	6554	4051.76	4164.69	5179.92	4697.61	5698.68	10908.2	4127.59	6833.95	5853.83	6990.47	11602.2	3386.75	7011.47	4162.95	5532.57	2629.36	3140.81	4807.91	3333.57	5561.13	5546.19	5808.8	2099.37	3325.26	3435.33	9479.08	4398.19	7159.41	7242.21	7091.85	9647.68	9216.48	2230.4	3451.55	2584.62	2349.83	2661.45	4215.08	7508.13	7239.7	5334.51	7934.67	9290.13	8847.31	6246.64	6979.23
MSMO1	3624.2	4722.46	3833.62	4772.94	4943.13	5487.34	5582.97	2589.74	4735.17	5655.98	3347.9	4495.42	2675.17	4791.9	5100.76	4488.72	4997.54	5608.33	4896.92	5599.86	4219.5	3867.32	5291.63	5561.53	7426.79	4524.42	6317.83	4807.63	5274.59	11070.4	4050.89	3995.46	2330.25	6840.28	3114	3359.13	3497.23	1623.77	2702.86	3678.45	4413.52	2317.16	2274.42	2680.35	2384.48	2541.01	4372.2	3240.57	1512.12	1600.58	1817.89	2484.36	3745.38	5825.91	4141.21	2066.54	1162.37	2798.5	2853.43	2886.02	4862.31	1740.35	5359.34	3498.28	3314.69	5173.64	2004.1	1994.33	2088.1	1641.07	4548.37	2611.36	6038.18	1301.29	3007.73	2320.63	1613.71	3139.56	4904.63	2695.99	4115.8	2164.6	2721.66	4376.76	3961.5	2338.91	2644.07	2295.85	5159.53	1790.41	9448.09	2479.55	4331.48	3109.75	2585.04	4868.17	5322.44	3268.31	3304.41	4873	3457.48	3110.67	6241.52	3750.72	2462.96	1901.77	2951.44	1588.77	1215.45	6914.99	2163.7	4021.17	3391.6	2460.86	3337.87	2951.39	2654.59	1902.57	5817.82	6547.18	4454.74	3336.38	1782.79	2831.88	4980.72	3547.28	3004.21	2860.19	4001.25	3340.58	2809.43	2705.69	2488.86	3738.78	4084.12	4191.68	4259.38	7082.66	4582.31	3336.13	6853.96	3225.33	2467.09	6320.35	4351.87	1664.04	3095.24	4506.65	6095.41	4155.91	11295.3	6053.31	5472.7	8699.63	12405.7	8119.32	3200.9	7809.26	5258.58	2094.38	7150.76	4697.43	7079.44	3153.29	6852.89	3165.27	3800.85	4760.35	5002.74
TTC17	3289.99	4344.82	3560.83	3938.87	4111.59	3755.05	4179.22	4148.71	5390.17	3859.64	3221.78	4117.49	4108.37	3921.87	4671.81	3484.63	3009.94	3761.76	3818.14	4149.42	3670.82	4158.79	3800.58	3591.13	3240.95	4962.54	3048.08	4140.21	3799.15	3455.77	4124.25	3819.71	4523.58	2759.39	3077.98	4113.72	3089.91	4744.8	3543.37	3978.61	4178.17	4134.69	7695	5033.31	3224.27	4458.58	3863.35	5139.81	3706.96	3839.49	3838.86	4530.12	4163.42	8790.8	5847.41	3474.35	3327.03	6739.09	5228.47	4918.62	4102.84	3295.63	3959.78	3292.35	4031.6	3494.27	3563.18	3793.83	3604.82	2892.07	3618.44	3715.43	4026.56	2721.69	3451.53	3381.39	3448.01	3670.03	3852.09	3269.64	6308.66	2280.45	4827.89	5018.63	3075.03	4901.62	4574.54	3496.63	1526.89	3919.98	2361.68	2228.27	4083.87	2955.99	3720.23	4945.76	3303.32	3251.75	4069.52	4094.67	4682.52	3950.26	2512.17	2885.68	2657.83	3498.13	4940.99	3974.65	3252.6	3487.19	3836.07	3356.3	2590.3	5878.65	4018.3	3394.67	3406.73	3241.09	2258.83	4757.44	5098.93	2320.81	4412.57	3309.07	3522.34	4939.61	2854.16	5046.25	4621.5	4341.79	3808.68	3998.92	4810.85	3815.76	2848.99	3574.8	4056.44	3116.21	2416.03	3408.04	2530.75	3006.34	3369.92	4268.06	3703.25	3127.18	3358.85	5901.59	3255.25	3072.85	2985.6	5758.59	3300.77	3568.56	3174.45	3040.56	3066.87	1670.61	3378.26	7704.02	1863.54	3515.99	3186.92	1789.19	3235.59	3049.95	3377.66	3216.93	3276.8
ALX4	0	43.443	1.75206	3.73279	0.000622158	2.29832	6.85797	0.861985	4.23711	0	0.0318977	3.87953	2.96375	0	4.24814	0	0.0316154	8.74464	1.03232	0	2.26318	16.9716	9.994	0	21.8178	8.23088	0.0168906	1.76904	0	9.35793	1.82753	2.15761	13.9986	4.76649	0	26.9043	228.62	85.888	55.548	28.7766	1.51183	13.7413	8.30737	1.8788	6.68582	5.43005	3.15356	29.7433	8.28398	16.4343	1.68509	12.5567	0	3.86694	2.61651	2.16126	12.726	8.91116	35.5778	3.63752	23.7188	433.574	1.61413	0	6.24886	0	44.0021	0	19.2771	3.98923	0	13.0873	1.65237	1.96059	2.07469	77.156	0.0144309	14.844	13.7691	0.0204228	16.6128	0.498223	4.67627	0.00118309	57.4552	4.48778	10.7708	0.0809494	12.4124	3.11026	0.26566	110.328	4.93845	0.0729476	0	4.03888	3.92332	0.149329	74.4425	10.1679	4.25383	0	0.154899	2.52735	17.9305	15.7785	11.7738	7.11954	5.15049	7.86382	4.03083	2.2489	0	14.5359	1.25285	2.11439	1.14885	0.0365322	9.60325	5.65297	0	0.120033	6.53778	18.9049	0	0	15.0111	5.56053	46.5952	4.03433	2.33405	0	3.33145	0	36.2672	10.4432	9.32684	3.54661	0	6.45383	5.12355	1.5322	16.4354	8.89871	21.9676	0.0833074	0	14.5427	0.107966	0	0.0709362	8.57217	1.47321	1.32876	11.6121	39.2591	0.178401	0.206163	0.25047	1.43154	0.865616	2.35026	0.0921495	8.30396	0.0315895	0.0801607	0.0551077	26.1183	1.50671
FSTL4	309.096	357.219	262.044	195.854	241.446	353.385	66.5445	220.628	249.33	348.877	275.231	110.745	21.9247	161.821	174.772	342.625	430.539	140.789	159.522	304.939	263.224	285.072	200.872	332.617	105.477	46.4802	194.389	200.754	265.549	219.544	248.83	242.21	91.6877	126.525	127.223	566.437	75.6675	493.054	92.7213	202.282	138.528	53.2482	550.443	217	1519.9	342.976	568.262	221.679	406.451	531.447	202.916	131.639	140.474	83.446	768.184	602.249	139.226	712.485	221.002	838.882	301.685	817.535	33.7795	328.801	141.842	35.1205	35.0018	297.822	116.576	248.404	61.0315	117.856	511.126	197.845	132.845	96.8683	4.16037	1753.95	147.544	35.7508	1950.76	1405.19	1296.07	51.1508	162.099	97.6055	1208.91	83.1386	49.6403	134.045	24.0787	373.593	252.578	54.5162	175.445	816.745	75.5315	106.481	313.723	210.018	804.527	232.735	88.095	1220.25	86.0584	149.901	91.2713	574.087	423.505	445.873	205.398	41.8177	346.501	177.023	306.397	372.19	59.4385	262.933	272.129	212.264	340.412	2.75208	181.759	227.704	343.664	37.5033	146.869	33.8074	939.48	60.4444	137.782	196.322	119.212	152.037	374.166	142.627	21.8212	864.664	241.305	903.164	427.412	60.1346	51.1904	336.313	387.405	981.538	588.021	21.7412	1014.98	163.334	762.976	580.845	469.675	158.707	1286.45	380.99	218.705	136.534	38.3441	452.304	108.638	264.363	391.731	16.386	79.8555	69.7863	190.044	1054.42	190.294
FOXN3	7060.4	7078.37	6475.56	6411.1	7143.19	6248.26	7303.01	6063.91	6054.72	8695.15	4930.26	5931.4	7074.24	6862.12	7107.81	6307.78	5644.02	7990.44	3974.6	6091.26	5169.13	5335.44	6005.18	5512.2	5256.1	4222.81	5501.46	5996.88	6171.81	6522.01	4151.15	5215.64	5899.9	5148.73	6233.13	5600.8	4440.6	5793.69	6755.06	6196.86	6322.91	4144.99	5362.58	7788.88	4160.34	5220.02	3520.29	5431.51	4906.9	4099.7	4850.2	5790.59	5567.84	2859.07	4214.74	3615.88	8348.17	4091.72	4867.33	5910.98	6019.59	2156.53	3487.31	3011.66	5670.75	4181.96	3605.18	5990.96	2474.5	5055.89	5808.31	5567.08	2933.68	4619.5	5083.58	3912.86	4657.77	5744	3911.11	4122.77	3975.64	2318.39	5430.19	5191.13	6837.37	3774.36	5119.01	6869.2	4236.39	4101.49	1099.01	3947.38	5227.39	5256.58	4350.75	5075.7	3329.85	4337.92	3808.58	4955.76	7193.23	3230.09	1540.07	4327.86	5975.69	5451.64	4573.9	5515.17	5727.12	4132.5	4839.89	5071.8	7690.01	3442.65	6328	5868.25	2008.01	2377.11	2048.23	6776.68	6619.04	1383.46	4450.63	5644.91	2917.04	3291.36	7448.81	3519.93	4577.92	3097.18	3081.12	6820.25	5757.5	7354.64	3867.28	5109.05	3770.39	3310.51	2527.36	4331.35	3106.44	3053.53	6035.87	3279.81	5576.1	2638.68	3000.96	2917.51	7949.49	3796.1	3674.58	7104.6	6808.05	9764.75	5838.46	2852.58	4242.56	2203.4	1174.3	3072.54	1781.48	9351.49	5749.16	4075.38	6612.41	5941.22	7765.43	7365.75	6763.6
METTL24	53.0545	52.5341	83.4904	35.5886	71.1311	46.1803	88.1784	61.4868	71.8334	56.7392	48.2702	115.641	92.9169	67.7983	43.4407	56.4423	47.1375	41.6908	43.9751	66.4392	48.8927	71.5289	83.9468	38.5119	45.952	24.4292	75.6403	34.3291	46.198	34.2968	77.0784	29.9472	36.4569	37.5159	71.2271	34.5469	66.096	27.5816	65.9195	56.483	97.6578	18.8506	7.27697	52.3461	31.0232	73.3195	36.5158	47.1072	34.1511	41.0654	27.9414	70.867	34.6489	59.2007	39.9242	15.9961	40.0269	47.4145	27.2486	46.8906	52.7629	13.6045	33.8104	72.2809	61.8653	50.6366	80.004	107.627	50.1023	60.8544	28.2241	58.946	12.8512	61.0296	41.1954	10.8008	134.597	135.555	54.1013	26.2891	52.9564	35.9291	43.2771	71.2069	49.7863	25.5443	89.1502	66.1523	20.6923	45.7477	0.298878	114.786	58.5562	80.3653	34.2285	27.1257	34.5338	46.994	47.7904	80.2043	35.7653	38.3217	12.7702	44.8109	57.6971	93.4307	71.6553	37.6285	21.4922	44.4596	78.5313	47.2736	105.508	33.0864	92.2526	67.9488	17.6468	4.41277	28.8324	87.8128	38.9468	11.9019	37.3462	50.073	78.3795	13.7978	70.7225	12.8136	58.7822	25.8125	7.19367	52.618	28.0548	82.63	81.5849	75.2038	61.9126	31.4469	17.7921	40.8051	59.3061	60.247	74.0583	59.6749	59.0975	2.5263	48.6948	22.5615	156.02	29.3362	0.0776511	72.8872	95.8026	114.458	110.95	2.5962	58.2779	35.3945	0.281183	43.8834	57.2546	78.566	105.745	160.706	24.8425	51.6745	138.586	108.289	110.824
AKR7A2	2533.14	2015.63	2086.42	2071.11	2078.84	2561.88	2031.76	1922.42	1777.02	1665.14	3194.31	1962.56	2099.42	1980.05	1654.38	2483.5	2698.73	2053.44	2154.48	1861.76	2101.42	2048.98	2369.49	1957.81	3114.59	2362.75	2351.46	2072.81	2120.7	2112.65	3051.89	2031.96	2073.14	3269.76	2765.59	2805.19	3841.94	2615.57	2360.88	1729.15	2170.43	1940.42	3242.63	1740.88	3108.07	2080.48	1666.21	3247.43	2651.12	2386.76	2357.71	2429.02	1652.51	2032.21	2486.03	2146.34	2444.97	2643.68	2817.06	1841.23	2090.74	4707.62	1857.49	3495.83	2036.35	2173.8	2176.11	1779.51	1672.79	1899.45	2011.13	2372.77	3041.46	2197.04	2631.89	1600.89	1815.68	3749.85	1450.92	2804.2	2880.23	6112.39	2551.33	2320.76	2490.58	2610.46	2521.68	4916.31	2651.62	2333.46	5455.32	2490.93	2508.67	2594.02	3551.05	2386.8	4533.04	1693.62	3087.99	2347.07	2976.01	3192.64	5679.31	3119.14	2901.36	3309.97	3500.11	4142.5	3202.28	2422.25	2841.31	2292.5	2789.93	2866.07	2565.41	2212.24	4473.34	4653.74	3623.39	2043.75	2532.17	6476.76	2590.08	3485.78	3757.88	3495.81	2999.91	2948.24	3904.96	2039.43	3599.47	1969.53	4760.63	2954.04	3023.72	2087.12	2762.77	3337.54	2937	4430.31	3750.61	4548.32	3248.74	6069.79	2453.47	3639.84	3368.48	2430.46	983.833	3362.91	1495.81	1402.34	2505.41	1422.64	1230.27	3107.31	3518.37	8892.69	6588.82	2319.87	8931.35	2440.48	3064.93	6695.67	4140.43	2815.69	2505.1	2815.25	2350.18
MRTO4	1310.78	926.284	1256.33	1301.7	959.773	1280.96	1915.96	1257.8	988.888	2004.73	1781.93	1304.81	1446.02	1291.05	1439.36	1220.96	1845.16	1122.33	1505.17	1136.97	1558.29	1341.07	1361.13	1367.06	1992.16	1532.39	1649.59	1157.57	1378.45	2188.09	1316.56	1475.39	1380.65	1870.81	1735.38	2278.14	1462.94	2614.64	1157.79	1173.54	1268.52	1694.44	2676.62	1685.68	2089.02	1587.6	1328.08	2837.45	1832.68	2090.03	1839.8	1381.63	1071.71	1475.15	1564.39	2059.07	3465.45	2605.23	2416.84	2114.4	1393.53	5295.12	2064.96	3096.47	1206.86	1951.45	2109.11	1010.05	3093.16	2178.78	1930.92	1911.51	1914.14	2949.08	1480.7	2341.04	2334.58	1898.35	1681.1	2307.24	2092.17	4116.48	2299.12	2152.27	974.537	4856.07	1376.91	2340.29	2389.04	1738.24	5177.29	1761.76	1522.41	1651.31	2933.29	2319.08	3548.9	1418.95	2046.9	1470.2	1759.8	3130.79	2898.3	1918.94	1702.67	2023.4	2245.72	2610.21	2410.5	2128.24	1428.71	2476	1379.41	2106.69	1164.53	1610.05	2467.61	4166.08	4541.77	915.648	1178.8	2582.72	1582.88	2180.85	3390.16	2823	1171.48	3581.46	2323.93	1781.27	1984.61	1338.66	2225.62	1813.53	1810.73	1494.31	1632.86	2993.91	2136.56	3788.13	3297.63	4049.36	2641.91	2081.68	1097.87	3315.69	3628.99	2297.81	1366.83	3765.88	1932.69	1003.73	1384.29	989.534	1205.95	2742.36	1425.01	2553.71	2407.29	2505.36	2477.07	1579.15	1117.42	2643.31	1961.85	1842.72	1861.2	1396.96	1703.4
NNAT	60.5009	67.6845	67.2959	67.4704	71.1314	45.0669	109.936	58.7586	31.7207	56.7312	43.8972	60.2322	73.0222	62.9717	64.6136	77.2386	71.2243	57.3522	57.2665	34.0015	62.2141	56.6038	41.9731	93.2574	84.5672	72.7354	91.3985	60.5772	67.0573	121.443	73.3486	50.1583	95.6803	86.6196	68.6571	42.225	209.84	129.477	92.7001	63.2018	87.868	67.9305	79.8222	122.812	76.3517	59.3372	116.319	36.8125	76.6668	129.712	66.4687	34.913	81.8291	42.6901	64.8093	54.2885	32.7268	47.3951	58.1924	126.968	74.8261	27.1345	77.8867	35.6277	113.484	50.6079	58.0029	127.366	36.6003	42.8963	71.101	43.9502	105.188	46.2581	64.8758	25.8599	49.7279	62.7736	59.0168	72.4999	74.7599	47.7816	73.4013	21.063	102.958	56.5609	76.4922	2301.32	59.9664	56.9806	13.9299	142.273	45.9476	49.741	26.5339	51.6258	22.4263	38.8088	17.5269	24.4742	30.6008	34.8137	33.6612	60.5428	44.9795	20.3483	59.8686	30.6149	65.3974	34.8723	90.6149	41.8016	45.1743	108.435	36.4147	69.0076	41.8273	13.1421	38.4481	89.3793	48.8805	102.914	53.4021	39.6628	59.2641	7.25651	20.4031	69.4218	27.3711	92.5719	37.2241	33.6813	35.7195	23.4343	42.6777	87.9275	37.5143	20.6359	18.5642	342.249	69.5345	38.9954	31.3535	32.2443	26.8538	3.73737	41.454	36.3226	0.120107	38.5128	26.0028	0.177413	30.7306	22.0791	2.39414	18.6859	97.5181	152.599	16.8728	4.01821	1.08956	13.7505	37.0599	110.684	34.5494	54.114	38.7392	50.1227	40.3147
USE1	1232.6	919.182	1027.51	781.574	911.684	1255.03	928.225	991.958	828.296	966.532	1530.79	853.028	887.66	940.973	961.695	1070.44	925.889	705.02	933.577	998.167	1163.99	984.449	985.373	1014.77	1261.29	715.062	1148.41	877.224	896.303	919.433	1138.3	1105.57	760.833	970.543	1192.68	1067.55	1068.55	808.075	920.871	896.182	921.989	943.543	1350.75	889	946.053	889.796	590.841	1056.47	884	1113.03	656.967	570.508	887.623	1572.21	1234.27	1014.11	884.761	1034.55	1060.6	947.282	719.18	1398.53	844.913	1005.54	763.587	921.188	796.04	892.026	956.845	875.902	927.156	1061.95	939.385	934.133	1137.81	764.951	852.431	1146.53	554.788	994.977	969.775	5155.28	579.695	1048.05	920.103	1035.32	665.035	1200.83	1068.92	1212.14	2655.07	1331.29	730.219	1153.29	653.3	688.339	1447.72	717.826	866.543	755.578	788.742	1156.91	2052.86	1165.15	857.785	888.925	755.767	1958.44	1127.35	1411.45	928.309	862.727	1138.38	709.983	856.715	1036.07	1880.35	1799.94	1683.81	734.493	689.194	2802.65	907.441	826.781	1459.63	1864.91	839.222	636.247	1213.14	912.544	1229.55	679.498	714.838	671.137	1153.56	641.534	804.638	931.068	1651.57	924.9	2011.29	1354.64	636.876	2030.37	765.223	1356.76	1409.08	664.187	832.331	1405.2	1147.13	836.632	917.854	1050.46	1082.08	1170.2	1337.39	2996.89	3951.04	783.669	3732.91	985.545	968.304	1544.55	524.2	622.319	494.939	520.944	629.511
MCF2L2	48.3874	60.5461	105.033	87.1641	47.0876	42.8208	81.3529	78.6722	72.9002	56.7293	43.8989	81.6131	58.5196	51.7759	98.4823	64.3637	69.0389	86.9542	95.0903	108.226	31.152	55.5387	65.9579	73.504	74.1338	80.9199	72.5008	74.1554	98.8122	62.5835	63.124	64.8312	46.6101	45.7183	54.3973	51.8296	59.0742	87.5727	58.7195	60.6719	90.2996	40.3696	79.821	39.9572	59.7718	79.8084	125.294	104.445	98.8608	49.2781	132.195	37.7271	81.833	31.0417	88.3964	40.4624	60.9704	76.9651	81.8696	72.6519	62.1967	87.9568	56.6879	88.8722	68.1738	72.1081	87.0044	65.4811	140.716	132.684	76.5795	87.0222	53.3959	40.3515	50.464	82.8354	82.8577	63.9091	81.6462	69.3483	39.4711	24.3595	62.1021	78.228	40.5698	150.643	54.8714	56.6021	40.3307	118.992	56.0362	27.4718	40.9234	85.1485	64.2042	80.3876	106.295	53.9308	48.6033	44.3754	32.8026	57.5105	76.7196	75.0213	44.9753	81.1106	90.303	643.023	47.844	65.9324	77.5268	28.6229	48.9437	77.6364	29.3732	44.9721	39.6286	18.5955	71.1568	31.887	92.6118	23.6282	101.084	43.445	76.9528	33.4342	36.472	329.402	41.5583	27.6721	90.0559	70.6894	104.857	111.731	44.0667	78.1393	75.2139	47.645	20.1234	49.7841	18.4179	24.3243	54.7122	35.1416	66.3533	238.938	331.478	67.9409	31.9434	32.0848	33.0596	5.83284	33.1078	65.9119	53.2792	183.955	20.644	12.5459	15.2227	54.207	1.08689	18.3062	23.5284	47.9225	23.769	49.3149	43.2825	46.5504	83.0016
NRIP2	217.838	260.092	200.102	239.913	228.422	190.252	205.142	319.234	265.172	150.679	275.228	276.9	215.246	250.41	136.65	249.539	219.15	259.084	178.949	214.611	148.869	215.687	179.885	232.175	99.2124	257.456	129.256	287.61	234.727	113.383	302.699	231.13	212.003	210.722	253.817	194.883	308.067	167.511	290.461	266.468	245.859	252.052	137.885	200.836	276.58	193.059	182.052	213.581	257.743	304.098	209.968	168.197	249.953	163.038	175.647	119.205	114.66	228.225	129.135	97.4534	267.127	101.562	176.082	194.295	232.375	175.983	418.021	337.645	283.312	237.432	151.317	160.917	212.881	170.288	196.672	64.5911	142.943	353.546	222.313	209.079	174.439	71.6547	243.757	106.311	284.638	78.7553	385.279	176.903	201.586	404.253	106.931	352.773	210.806	229.452	176.834	157.195	168.957	139.508	255.905	245.796	126.501	63.575	42.068	165.795	242.262	333.393	163.911	220.736	191.049	166.854	270.838	173.654	221.278	372.176	305.898	158.922	290.266	134.209	94.2213	198.39	247.915	58.8346	230.095	226.784	173.426	114.385	256.137	101.665	91.2201	248.818	188.96	178.314	245.426	229.985	244.442	230.688	267.256	187.109	214.913	216.537	148.272	138.338	121.808	116.628	239.341	94.4168	109.352	105.102	65.0453	111.024	15.409	87.2117	218.221	86.7256	41.7515	94.1185	217.054	38.5782	36.6955	36.2507	44.3368	234.683	194.65	133.176	75.5366	108.192	283.218	179.997	155.411
LAMA3	8129.12	14725	8514.42	12977.8	12686.4	9332.44	11129.3	10595.1	15740.5	12530.6	11933	9464.01	10097.1	12091.1	11125.1	10210.3	9395.74	8901.49	4342.71	8576.47	8299.03	8738.28	8116.83	15624.1	5688.37	5648.13	7492.53	10838	9632.92	8457.63	7779.61	8811.54	12587.9	5450.74	7654.54	3457.05	5289.47	5590.01	8248.61	10363.7	9632.43	2853.9	14930.7	3675.02	3476.54	3685.31	5783.3	1219.59	6085.63	1313.87	3364.67	6364.12	7159.97	743.384	4678.01	1965.45	43.6496	6714.01	2040.22	7297.94	10252.7	56.4557	2879.41	2766.7	6411.47	22183.8	1143.06	8972.16	4849.79	1242.02	12166.5	6738.53	1681.4	3017.97	2629.84	2103.31	2367.74	1450.05	1472.56	1124.23	4292.31	521.094	717.089	3548.34	5258.82	3153.62	3300.15	3857.6	289.474	2440.27	2102.74	3336.73	5556.17	14344	1921.99	3194.07	4375.23	1708.84	1726.38	7416.75	4978.13	1060.95	676.705	3645.48	2220.67	1217.93	4335.39	7663.83	1163.92	3437.9	6177.97	4044.26	6624.13	2205.29	10108.4	5224.24	1468.09	183.32	1217.39	13093.7	13671.5	1893.21	5845.82	2658.96	981.976	127.442	7751.03	2160.04	1531.39	3149.83	4538.64	6579.08	849.436	5094.26	2845.53	3321.57	5398.7	1719.09	2292.99	1404.47	1980.64	485.898	776.557	5920.14	9973.52	708.744	1735.66	12928.9	4446.32	2769.96	1323.87	207.942	11593.1	7088.13	4542.33	8604.23	4804.82	2766.75	115.911	983.499	466.16	3389.54	7575.9	212.716	5052.88	2074.6	1977.28	5212.08	2962.16
AP5M1	2031.34	2575.9	2428.33	2788.99	2175.02	2332.27	1912.59	2093.33	2903.21	2363.78	1786.36	2464.86	2176.25	2538.31	1652.26	2399.33	2368.93	2413.38	2352.85	2377.91	2514.58	2090.62	2342.51	2345.98	1890.91	2433.03	2651.96	2391.16	2290.18	1947.43	1838.35	2135.48	2177.66	2176.35	1846.77	1796.2	1922.21	2275.78	1695.47	2330.33	2496.1	1930.98	3155.55	2186.36	1793.61	2094.49	1765.4	2335.68	2286.25	2100.98	2622.82	1971.25	2380.11	3319.11	1896.92	2278.28	4864.58	2261.54	3187.3	2134.63	2556.4	1980.55	2264.77	2373.99	2026.07	2216.75	2106.11	2062.19	1486.82	2094.98	2306.54	2138.87	2706.21	2214.76	1614.56	2344.27	2502.37	1974.79	2750.37	2086.61	2066.21	1726.89	2760.27	1330.88	1655.01	1780.23	2116.7	2520.78	1387.33	2226.66	1220.8	1752.27	2029.36	1743.57	2049.35	2138.71	1848.38	1930.94	1806.95	2076.72	2146.92	1650.34	1708.75	1539.07	1944.97	1735.01	1799.13	2255.64	1808.57	1846.08	1715.66	2124.35	1797.48	1631.12	2097.31	1739.69	1631.91	2554.89	2314.62	2361.89	2204.76	1363.86	1565.48	1866.19	2516.74	3228.52	1820.97	3666.24	1757.39	2032.04	1943.24	1538.21	2737.73	2409.61	3128.06	1876.76	1898.49	2262.5	1623.39	3184.23	2077.77	1941.53	1880.12	1854.66	2006.98	2307.28	3077.76	2115.74	5564.52	2415.71	4011.26	8570.35	2163.09	5427.55	4330.43	2725.06	2118.4	2080.76	2451.91	3884.21	2116.57	2325.38	3404.84	2752.41	3098.58	3362.16	3818.97	2748.47	3260.57
ANAPC4	1396.43	1490.12	1494.14	1740.3	1512.79	1436.3	1446.19	1731.64	1796.02	1501.43	978.188	1696.35	1432.3	1429.81	1383.23	1467.52	1374.04	1622.24	1687.18	1757.89	1630.49	1859.97	1557.01	1623.45	2037.07	1820.9	1534.02	1451.5	1633.13	1403.34	1593.24	1469.92	1953.98	912.042	1392.83	1539.88	2053.18	1946.47	1582.16	1701.39	1679.65	2211.47	2305.49	1761.85	1129.73	1720.23	1584.19	6920.31	1650.72	1766.81	1992.95	1111.75	1676.58	1187.88	2685.09	1275.89	1362.66	1889.27	1387.14	1547.86	1871.04	854.971	1740.72	1248.82	1812.02	1262.03	1562.08	1768.95	1543.68	1866.53	1506.99	1256.55	2078.82	1510.96	1500.26	1619.15	1553.63	973.169	1478.47	1823.93	1477.5	1010.36	1738.23	1020.98	980.304	1505.31	2396.66	1168.4	1067.89	1693.31	1278.2	1330.33	1247.21	1091.83	1318.91	1870.4	1285.89	1373.33	1241.54	1195.74	1197.81	1721	1379.52	1131.32	1235.99	1011.74	1024.7	1190.68	1523.24	1513.13	1130.68	1299.02	885.073	2745.73	1296.03	1064.31	1183.25	1314.55	2155.96	1772.46	1158.18	1314.25	2127.45	1292.63	1933.75	1296.58	863.882	1599.69	1378.35	1931.79	1513.41	1123.41	1462.15	1611.72	1571.22	1299.75	1531.82	2011.54	1343.11	1253.37	1610.48	1541.85	1363.69	1205.42	1201.53	886.469	1260.44	898.014	1759.93	2238.6	2138.72	2441.98	1490.29	1951.98	2611.89	1256.83	955.895	1546.37	1084.98	1202.5	1080.34	881.897	1464.73	1130.63	1050.51	1568.81	1262.81	1240.79	1266.85
KCNQ1	2368.34	2686.31	2461.51	4182.55	3754.93	2799.42	2651.72	3226.36	2942.32	3014.03	3253.57	3330.52	2742.16	3238.45	3532.19	3135.08	4848.49	3472.27	4024.69	3050.73	2952.21	3549.12	3698.65	3168.91	2770.05	3414.58	4169.16	3845.4	3921.51	3910.12	4050.91	2736.42	2230.02	5743.27	3209.53	891.844	3666	837.569	2697.7	2291.53	3142.5	3643.58	3702.9	1819.89	4476.71	2753.46	1868.62	1941.84	1609.13	1959.44	3076	3778.67	2516.18	3152.18	3193.38	2359.16	2110.9	2732.29	1111.5	1619.57	2988.9	400.464	2600.04	3513.29	2846.06	3279.66	1948.1	2558.15	1150.52	1480.45	3769.81	2602.95	2135.63	2740.4	4859.09	1331.93	1412.78	2090.02	1145	4094.37	3699.44	4095.73	962.721	4540.23	3166.41	1415.56	2646.79	3981.43	1171.28	1653.87	582.712	2200.78	3242.35	3119.16	2070.96	2191.1	2150.15	1380.34	2313.66	3355.46	2239.83	1244.91	3231.71	4165.61	2406.5	1580.68	3751.39	1463.12	3227.39	2852.24	5161.06	6919.03	3762.62	2888.74	2820.6	3813.88	2283.99	420.049	1469.34	2347.11	4498.46	4320.52	1984.81	2418.96	2318.41	7309.93	5093.03	3446.54	2755.67	5549.64	4364.36	3416.8	2505.94	6274.26	1665.7	2636.39	2608.41	2067.26	2557.8	756.52	2222.97	2905.44	3287.82	3254.87	4388.48	4613.18	2566.47	2378.69	594.439	3112.34	663.166	732.879	3346.7	1012.72	1195.55	1621.78	3120.64	3683.51	5730.3	335.247	2727.59	2496.29	2158.31	5517.93	660.101	1604.91	1365.22	2267	1129.02
TRAPPC3	2971.62	2534.01	3234.19	3008.28	2840.24	3464.62	2662.02	2746.2	2791.24	2943.33	3172.41	2791.3	2555.8	2832.54	2323.74	3032.09	3497.5	2934.99	3093.17	2936.61	3382.02	3082.53	3294.9	2748.47	3564.61	2710.88	4141.83	2913.88	2758.73	3140.62	2826.25	2889.77	2412.89	3138.68	3090.54	5745.78	2605.85	2734.54	2524.66	2683.56	2853.09	3134.32	8725.42	3734.04	3526.33	3109.38	3118.77	4185.6	3963.77	3747.26	3576.4	2987.04	2986.68	3260.86	5772.69	4110.68	3355.25	4848.89	3856.75	3224.48	2707.59	7003.91	4102.86	4910.78	2627.13	2849.48	3206.16	2740.18	5176.46	3086.61	3106.98	3448.77	3778.33	3507.19	3697.62	3789.13	3607.52	4584.93	2345.09	4792.02	5929.69	10330.7	3476.44	3344.75	2369.09	2694.72	2581.07	3172.98	3141.63	3039.55	4758.3	2741.26	3122.67	2524.26	3297.71	2506.99	5267.72	2872.23	3486.46	2568.82	4633.48	2589.3	6075.55	4712.55	2702.7	3624.31	4712.3	4269.36	5038.38	3759	3285.32	6272.93	2565.82	3724.93	2378.4	2766.34	4445.88	4622.14	6331.33	2111.78	2573.45	5387.05	2668.96	3651.13	3847.15	4426.17	2595.87	3723.46	6249.16	2820.89	4513.52	2257.07	4066.96	2907.1	5530.51	2641.6	2757.25	5264.51	5716.07	3633.56	6607.54	4294.26	3498.7	5509.63	2651.15	4539.53	4944.51	3733.13	2299.61	4762.6	4182.14	4532.02	2929.17	3191.59	3179.08	2805.55	3266.45	8090.93	6952.32	2533.83	7372.25	3050.02	2352.98	5191.42	3384.42	3012.72	2536.97	2376.69	3030.43
THRAP3	8441.93	7425.71	7365.76	8866.46	8431.57	7474.06	7452.02	7534.22	8795.24	8258.84	9546.84	8428.32	8238.79	8287.15	7867.21	7936.72	9216.02	8275.56	9062.72	8889.92	7479.34	7161.25	7368.31	8273.25	6888.05	8880.54	8303.66	8973.18	7385.32	8118.88	8492.69	8437.98	8231.37	8893.79	8533.87	8806.33	7365.17	6918.73	8284.69	7594.69	7976.72	8216.06	11750.4	8611.24	6873.39	7901.22	7596.65	9016.53	7790.82	6708.37	8507.11	9119.11	7258.62	7923.14	9379.65	8824.7	8808.71	8572.79	10046.7	8133.9	8474.34	9784.15	7518.24	5636.44	8211.5	9079.15	7420.37	7289.8	7614.35	7157.86	7782.99	8371.2	7375.69	9174.03	8589.67	9379.2	9084.55	9889.72	7390.39	9553.58	10633.2	3992.81	8134.93	8065.51	8538.67	8089.59	7755.9	7197.77	8692.96	7231.07	6033.22	6964.59	7381.4	8716.4	9224.04	7365.4	5222.54	9310.54	6694.42	7818.34	6634.02	8184.76	4290.56	8850.42	9014.22	7279.02	9801.49	8694.88	8776.07	5567.74	8590.37	13947.1	8442.32	10686.5	6734.85	8747.5	7594.19	9116.65	3540.67	7115.19	8031.2	4315.57	6969.88	9795.91	4522.04	5918.95	9352.31	10899.2	5999.85	7535.11	6245.87	7329.25	7967.77	8823.66	5042.23	6879.15	6649.17	4688.7	4016.9	7559.67	4096.24	4556.31	8747.58	8221.71	7170.14	6828.7	4349.3	6406.34	6016.7	4210.94	5609.6	7670.41	7109.97	6126.94	4979.83	8838.23	7440.4	4083.47	4882.53	5906.53	1552.84	8371.78	6734.73	3002.85	9256.96	7230.18	7428.77	7993.96	9199.45
PHPT1	4255.42	3135.23	4115.44	3472.17	3037.61	4096.08	3499.69	3252.58	3702.98	2561.91	5907.23	3548.15	2501.01	2783.07	2356.58	3237.07	3784.59	2370.74	4456.2	3079.68	3446.45	4054.15	4467.16	3315.03	4374.85	2857.98	4462.3	3623.81	3083.17	3677.63	3117.78	3985.99	2190.84	3713.5	4387.93	4341.24	4552.77	4364.06	3271.45	3129.55	3511.57	5590.06	4262.7	4242.31	6190.67	4471.54	2936.67	2990.26	3124.06	3656.85	3554.51	2623.15	2594.42	2279.68	6762.87	3758.47	6107.03	3499.25	4890.98	3557.41	3082.57	6471.62	3236.69	6240.19	2905.46	3820.5	4553.23	3301.63	6658.47	4181.99	4427.09	5119.84	3839.5	4243.48	5209.2	4637.98	4435.08	3532.01	6693.95	5071.5	4976.55	40066.7	3896.17	3996.65	4094.62	3472.86	2140.07	3860.03	4269.47	3232.31	12060	5457.89	2739.52	3828.93	3865.24	2534.22	7010.74	5666.93	4160.93	3145.16	2804.7	3548.32	15651.5	4883.18	3795.01	3907.1	2692.31	4499.53	4314.57	6087.57	3491.73	5981.74	4228.68	3974.8	2657.42	4671.19	4212.78	5042.15	8412.28	1698.57	2802.95	16201.1	3419.99	3210.79	6976.42	6645.02	2620.52	3705.67	8105.87	8541.37	5309.96	2035.5	4103.57	2751.27	3867.97	3008.99	4054.83	5841.15	10142.8	2436.47	8246.64	10301.5	3915.81	5492.29	2862.71	4398.09	4288.64	3414.3	890.945	11788.6	3249.43	2523.76	3058.81	911.474	949.06	3552.69	4112.91	11782	18513.5	1267.03	11599.6	2765.21	1774.03	4971.59	1616.75	1350.29	1515.41	1412.49	1801.24
ENTPD2	52.1241	32.0211	61.9209	32.7758	40.0746	34.9401	68.7388	69.6401	41.2193	25.0839	37.3166	69.9565	40.243	75.8058	70.9525	44.5581	37.2867	119.236	8.19289	20.3642	28.9259	69.3935	63.9593	60.0596	85.6	250.752	35.7419	37.9519	63.4432	24.8707	38.9728	73.7847	20.5547	822.28	45.1374	77.7432	1113.42	11.3954	130.824	66.5255	49.0574	146.197	152.393	38.046	69.7606	171.489	122.681	93.0756	83.1018	45.6054	19.176	99.4286	72.879	27.157	64.8908	234.087	607.394	124.368	120.951	129.657	30.6025	448.68	218.465	89.6054	110.947	713.081	65.0033	20.4336	78.9979	56.8626	113.018	131.909	99.0577	65.9426	307.856	220.533	29.0214	313.619	90.4916	65.1664	159.902	62.1989	230.586	373.084	275.359	17.7966	71.0477	520.573	129.23	50.4985	759.139	522.573	125.431	517.707	47.5184	22.893	96.4862	176.675	129.987	58.0146	142.636	53.9842	601.502	145.229	121.882	49.6403	751.916	118.648	86.8316	92.1002	83.5709	137.395	78.1245	351.983	74.3598	144.285	47.3402	886.476	17.2876	42.5293	86.3428	92.6951	266.326	185.203	300.888	47.3162	132.918	290.018	341.533	96.6554	225.516	357.689	100.487	48.7779	59.2064	373.694	125.306	28.7298	98.7988	93.8886	32.7336	22.688	141.719	623.209	91.8103	559.389	154.935	121.305	0.12209	190.911	18.9442	0.180577	51.2754	7.4359	9.34266	34.7705	46.8737	43.1658	257.302	5.303	44.3175	36.5377	76.4875	107.442	35.636	24.1393	59.2297	85.9012	83.1777
LY75	456.154	521.932	511.496	701.004	476.881	321.976	669.211	423.163	569.449	368.358	406.861	486.748	447.214	542.248	560.284	588.198	524.859	550.3	404.93	707.776	572.008	457.003	558.644	403.367	736.094	628.491	606.253	633.968	839.258	656.201	695.432	899.953	513.984	827.69	451.376	1094.44	1172.36	656.741	727.219	432.446	715.674	638.19	1020.05	378.807	673.86	726.932	559.165	399.68	580.086	973.352	670.114	337.05	514.051	528.911	612.839	704.455	422.327	582.586	752.238	505.81	549.025	575.246	1097.3	1189.14	905.615	2094.23	1499.08	801.415	1179.46	1037.52	700.153	589.437	618.772	946.935	667.245	1205.99	1679.95	669.689	271.487	669.276	535.773	482.996	949.583	429.252	716.404	790.346	752.36	1069.63	913.849	830.581	164.597	959.593	541.171	1165.04	1081.12	1230.97	715.361	781.207	878.335	698.133	510.666	840.443	563.621	724.763	1406.24	612.908	800.922	1237.52	784.252	1196.93	445.027	1125.32	698.651	294.273	632.51	410.892	702.694	194.232	1284.74	438.527	578.287	380.84	1128.32	840.025	1028.55	435.672	728.818	363.293	452.021	558.208	344.604	659.109	476.253	925.55	740.016	912.882	797.639	725.067	643.103	750.063	366.074	893.863	1566.09	1603.74	701.796	763.062	691.71	1386.91	1656.59	528.638	926.864	470.348	526.477	933.289	945.483	614.843	762.006	428.915	675.43	677.952	330.149	468.319	866.01	731.888	812.133	1255.18	1278.63	1191.81	1887.65
ARID4B	3930.51	3852.26	3458.53	3334.4	3631.71	3164.11	3833.14	3445.19	4265.02	3852.2	2489.27	3480.14	3446.57	3511.98	5099.68	2532.02	2688.9	3533.12	3168.84	3355.64	3326.5	3131.65	3149	3295.31	2592.56	5056.56	2937.76	3269.29	3348.72	4372.76	2895.87	3442.55	3987.9	2342.63	3073.8	4146.36	3089.9	2925.86	3551.61	3659.92	3551.92	4621.56	4123.78	4414.61	2601.33	4414.36	3365.08	3348.49	3867.7	2812.26	3486.29	3273.8	4553.01	3648.1	4045.29	4208.57	3899.61	4411.26	3795.81	3526.16	3348.11	1374.93	4311.16	2809.07	3402.74	3715.79	3129.16	4020.88	2740.46	3850.78	3413.31	3561.05	3794.72	3515.07	3366.06	4313.05	4479.61	3182.9	3447.8	2566.76	3662.07	1145.43	5594.91	3486.16	2889.85	2775.63	3676.36	2980.45	3823.91	3315.1	1275.02	2624.63	3120.18	3446.84	3474	3319.23	3283.21	3864.45	4236.48	3991.33	3614.84	4455.08	1340.6	3015.12	3448.8	3082.42	3110.44	4801.22	3487.58	4146.07	3493.74	1928.75	2811.58	5553.56	3270.41	3132.25	3042.75	3813.79	1893.41	3835.12	3798.34	1018.41	4411.27	3302.46	3245.83	3044.49	2887.38	4194.29	2712.1	3929.24	3999.31	3857.52	3489.25	3535.09	3116.2	3602.62	3641.93	3962.77	1619.46	5537.48	2308.87	2983.55	3957	2927.48	3704	2554.01	3267.8	2708.79	5216.09	2543.27	6694.1	7738.69	3012.99	4672.58	3508.88	2634.84	2674.98	1425.65	1780.18	6664.01	795.025	3136.59	3473.92	1285.54	5707.51	3361.04	2980.63	3268.17	3935.55
OPN3	216.886	392.794	392.157	356.114	278.515	354.581	430.86	381.59	241.955	287.432	392.579	357.533	415.333	403.514	515.778	299.048	494.144	422.522	174.864	327.022	303.241	464.45	386.754	421.332	302.804	166.636	475.956	268.57	348.909	979.307	322.165	240.646	270.157	320.776	350.947	274.562	98.0952	220.806	262.668	245.307	387.708	122.929	151.367	223.667	243.448	267.486	404.017	403.024	406.464	179.842	347.325	223.543	280.155	392.087	236.704	294.766	147.423	272.05	485.778	316.377	398.67	295.512	521.631	281.469	262.443	153.616	111.006	311.571	337.26	286.314	577.163	337.769	255.941	410.473	156.526	140.972	110.844	232.764	213.453	278.43	281.383	425.305	379.275	221.647	240.761	210.644	251.969	344.116	194.361	175.838	603.697	174.449	305.317	230.706	418.766	276.735	242.977	178.193	203.799	340.207	362.244	358.334	312.454	249.287	148.85	271.533	451.508	332.295	171.028	194.632	176.2	133.025	236.325	64.588	319.094	380.546	244.146	521.395	401.966	441.126	315.179	285.562	186.461	284.411	140.052	139.712	261.527	145.264	167.231	118.551	138.599	314.248	314.41	558.564	513.114	244.123	240.496	401.246	221.067	225.464	237.231	131.789	488.532	68.6765	294.718	214.104	269.156	309.061	465.638	256.056	562.823	412.539	477.629	340.375	356.43	694.894	233.225	410.183	53.2088	959.498	516.775	207.404	376.922	520.942	300.915	511.604	465.234	400.43	308.01
SDCCAG8	1628.24	1590.77	1510.29	1715.93	1947.6	1620.89	1376.3	1544.45	2089.72	1265.13	1266.58	1504.95	1687.15	1444.95	1550.57	1522.98	1800.25	2025.65	1971.44	1897.57	1652.7	1570.63	1769.87	1592.96	1593.33	1802.91	1978.46	1533.8	2058.19	1496.57	1741.8	1490.28	1430.05	1340.49	1844.3	1907.58	1550.27	1307.78	1674.86	1354.83	1643.36	1617.91	2247.44	1639.05	1531.37	1581.12	1228.94	1595.02	1668.27	1228.06	1907.19	2072.31	1989.67	1418.86	2453.5	1449.34	1557.46	1689.67	1618.19	965.661	1782.78	1009.48	2052.3	1589.29	1756.48	1620.06	1183.06	1781.88	1086.93	1409.62	1335.59	1399.71	1894.35	1688.14	1720.61	1619.15	1633.38	1665.6	1475.52	1772.45	2099.43	1048.23	1578.23	1278.73	1180.51	1083.01	1583.93	1334.44	1408	1394.44	1315.46	1077.15	1431.25	1430.1	1438.53	1302.75	1917.65	1242.26	1662.69	1833.09	1514.68	2091.54	1767.22	1915.26	1132.16	1346.33	1656.81	1178.94	1439.06	2335.74	1311.92	1692.44	1111.06	1877.85	1326.94	1673.81	1795.73	1972.34	1610.71	1661.76	2606.54	1187.82	1600.33	1620.52	1736.73	1358.71	1291.51	1308.14	1986.43	1850.12	2440.52	1491.9	1554.17	2185.28	2274.1	1551.46	2215.93	2475.75	1651.47	1952.85	1765.9	1685.94	1332.16	2032.08	2124.54	1373.76	1889.93	1503.26	1754.86	1873.28	3003.1	3845.22	2009.76	2243.54	3041.22	1062.66	1372.5	2049.97	1235.21	1712.8	1308.95	1285.2	1351.43	1663.87	2157.03	1471.53	1237.79	1508.95	1265.53
PTPRN	0	0	1.75211	5.62087	4.00781	3.41209	15.8288	1.7688	2.13485	6.51755	14.1395	0	0	3.12644	3.19525	0	0.0315911	7.8592	38.7338	3.36387	1.158	1.09689	0	1.7498	12.4876	4.04648	6.30154	2.67958	11.8622	4.74607	6.50504	0.245524	7.18635	2.43027	3.26259	0	49.5612	19.0147	26.7909	1.60603	7.95217	10.2458	35.2518	1.87888	5.59098	0.0339467	35.7365	18.4403	85.064	3.60522	4.30567	11.0555	0	104.86	0.105542	53.1904	3.59249	9.78724	7.22676	1.79818	0	84.4579	61.8746	7.37903	1.4806	208.421	6.00033	1.40264	31.7905	34.916	100.414	208.946	39.6359	550.486	2.07473	39.811	4.16246	22.8709	27.538	8.43308	1.05706	5.45558	1.85192	12.0366	60.1166	980.03	1.74861	33.729	145.669	67.5921	433.797	24.6348	4.92877	46.1173	5.52357	34.8971	4.7205	20.8613	1.5955	1.20975	5.70469	228.216	106.756	0.0903541	19.3553	30.4504	154.154	11.8339	2.64773	2.27615	0.00296489	24.2137	5.61723	3.13186	2.65274	0.0196834	6.65295	79.554	61.5607	0.732446	0	0.130348	3.83101	7.52879	0	0	12.8986	59.8338	8.11534	0.344903	8.00581	2.24423	3.32844	0	6.04044	2.87196	0	8.94087	10.7814	3.16979	0.0097565	19.4558	28.6776	0.194562	1.32211	14.6159	11.0748	62.3886	0.117079	2.70987	2.44803	0.172597	0	24.4795	0.0678212	114.601	3.15416	0.226167	51.0623	157.629	29.2938	0.0601162	0.0997413	20.2473	7.593	1.30049	2.34682	0.0826465	0.145335
HHAT	476.638	474.72	426.233	558.543	520.962	422.137	522.563	448.487	531.418	413.946	336.688	489.664	525.595	499.176	560.283	459.466	616.883	508.565	534.788	417.286	555.348	464.475	559.644	552.2	989.793	1204.05	602.049	503.721	430.462	502.809	544.076	669.167	672.098	650.94	517.557	1119.41	1383.63	244.59	581.986	568.211	448.046	879.936	921.574	591.077	561.009	774.378	1204.7	591.417	767.625	410.848	537.124	1316.05	693.741	1489.74	1358.64	854.481	306.717	1089.2	765.889	848.895	489.147	1139.08	1174.38	704.956	668.464	595.797	756.038	603.303	434.568	582.604	575.245	538.911	804.967	372.073	1326.22	985.457	490.957	934.307	915.808	849.975	845.17	520.748	409.356	881.569	947.814	1109.53	863.074	761.659	660.584	456.989	228.905	413.397	777.117	599.748	869.808	302.489	793.446	503.888	1268.52	581.744	407.472	1486.59	888.446	782.813	578.288	740.191	895.151	1044.98	470.13	559.424	686.667	1144	499.024	864.533	633.226	553.07	766.461	91.6877	375.015	536.107	476.524	645.418	736.958	1522.31	569.254	559.147	669.872	1255.81	1010.44	768.808	1616.63	630.829	1094.12	626.092	737.961	470.993	1054.73	1138.94	481.898	866.125	425.379	699.268	801.395	1212.35	717.865	757.006	700.509	419.03	518.017	560.767	1138.79	729.882	504.342	295.355	542.811	606.176	341.132	445.736	686.949	1828.36	240.891	319.081	407.851	410.908	862.814	788.007	417.569	965.386	467.465
KIF1B	3463.15	4701.99	3628.13	3899.51	4255.86	3251.92	6199.43	4741	3660.73	4125.69	3198.76	3729.83	4790.71	4477.72	5677.97	3519.29	3569.85	4491.18	4261.92	4569.31	3697.48	3887.6	2922.14	4791.49	3539.57	3449.69	3194.13	5021.09	4632.95	6379.12	2453.91	4058.2	3873.29	4290.61	3091.38	5199.52	2922.26	3278.99	3731.87	3730.72	4465.1	3661.6	4264.77	4349.88	4238.88	4009.93	4182.79	5059.43	3381.8	2519.15	2953.48	5269.06	3563.93	3281.24	5489.99	4438.42	3655.64	5817.26	5479.53	6965.92	3626.98	5803.91	2939.52	3030.77	3719.14	3823.09	2689.14	3120.34	2639.28	2820.25	6585.1	3970.86	2981.1	4022.99	3269.27	4231.3	3387.94	3926.71	3291.39	2921.88	3941.37	2192.98	5737.95	5467.94	4420.94	4475.99	4305.44	4151.17	3103.38	3814.74	1903	2346.8	6088.23	3008.04	4083.56	3970.66	3053.84	3340.08	4728.08	4294.55	4823.01	3852.61	825.947	4387.1	3046.28	4303.64	4668.13	2774.67	4646.29	2524.75	5252.69	4860.78	4019.65	5415.23	4791.5	3666.49	2585.31	5374.85	1483.76	4495.9	3937.55	958.437	3506.98	5154.5	3143.39	2458.28	4356.77	5378.95	4029.63	2148.55	2316.29	4456.97	5475.49	4394.94	2608.73	4477.94	3431.91	2415.4	1843.71	4543.83	1639.12	2306.2	3941.89	4019.18	4483.2	2655.6	2410.65	2650.52	6601.86	2966.38	4190.39	7533.92	3952.26	6054.81	6077.97	2470.34	2450.67	1515.99	1291.51	5642.16	1441.91	3647.01	5278.55	2316.61	9668.86	5935.16	5975.94	6094.01	6173.01
FOXC1	285.773	230.634	671.254	237.069	298.552	269.081	1751.83	727.033	138.432	379.521	297.217	539.214	1574.99	464.069	2201.75	133.676	124.966	625.947	527.631	413.022	328.808	417.502	290.815	312.813	1608.91	215.665	478.079	119.322	365.199	776.557	477.216	482.726	1308.94	259.993	367.598	376.309	2342.33	361.663	1272.11	502.413	244.904	1363.33	635.481	691.964	649.542	991.174	650.993	149.366	342.665	588.895	205.519	1454.69	1552.08	2779.54	1868.1	809.813	2150.13	592.413	818.621	875.539	239.368	151.206	396.996	197.528	613.688	583.746	1075.05	604.013	677.394	354.151	764.865	825.216	337.768	491.177	851.563	133.448	2370.8	619.527	2643.17	536.908	560.697	473.71	484.64	4720.75	3149.96	821.41	305.032	1485.97	938.67	694.754	650.322	1973.25	705.118	797.303	979.135	12187.2	369.257	916.533	2563.86	899.343	1073.44	278.913	986.21	611.095	1051.35	1415.01	1014.89	622.399	1393.75	564.948	290.981	1575.92	653.44	612.114	633.858	1142.71	283.767	721.121	292.311	893.551	412.221	2182.27	410.448	2611.8	335.023	176.484	898.169	1024.71	1666.17	1043.35	442.735	6023.7	1903.61	460.864	729.583	877.481	1019.36	355.288	1058.91	509.771	505.138	634.899	11250.1	198.236	773.973	322.989	296.235	742.673	820.888	317.521	4556.13	630.37	278.177	463.717	592.6	264.85	154.693	327.937	1939.7	4089.84	2260.66	430.74	224.336	595.367	4955.55	4016.4	1982.82	1109.67	1186.46
TBC1D22A	2441.9	2600.82	2325.12	2617.48	2682.95	2682.33	2122.3	2599.72	2167.92	2364.71	3761.24	2297.74	2450.08	2706.56	2693.37	2923.17	3200.56	2502.04	2580.88	2474.14	2151.41	2344.74	2595.35	2896.4	2787.8	2518.01	2823.22	3187.92	2694.39	2550.52	2592.27	2592.1	2026.74	3377.43	2751.37	2640.07	2670.73	2398.56	2543.2	2486.3	2600.86	2474.61	2099.22	1881.76	2800.47	2059.99	2664.43	2101.44	2323.19	2528.3	2738.3	2478.13	2112.37	3435.57	2608.05	2079.3	2144.58	2863.86	2473.22	2319.49	2589.47	2606.49	2924.34	2915.4	2362.31	2539.57	2362.12	2417.97	2662.42	2714.5	2881.81	3055.82	3013.9	2861.47	2317.84	1774.09	2235.15	2804.13	2225.08	2508.96	1715.28	3393.57	2135.36	2316.75	2630.59	2439.75	1893.5	3265.55	2618.54	2574.48	4366.95	2617.05	2451.81	2844.75	3112.03	2808.34	1961.84	3502.76	2860.66	2533.99	2395.72	2414.08	3129.88	2762.21	3325.64	3149.98	2811.08	1436.11	2896.87	2819.66	3157.45	3806.83	3437.77	1985.35	2651.91	2235.24	2896.48	2945.43	2057.86	2315.96	2991.25	3924.19	2389.47	2595.67	1405.94	2562.16	3103.86	1007.69	2567.16	1859.48	2779.47	2481.83	2653.36	3658.08	2345.77	2640.16	4107.48	2174.32	2648.92	2631.82	2311.93	2583.87	2728.17	2595.52	2631.53	2701.48	1861.91	2315.59	1696.41	2614.87	1526.42	866.206	3131.65	1587.32	1417.74	3284.15	3135.19	3089.56	3224.5	1431.95	3066.74	3006.68	2179.24	2837.75	1670.66	2458.93	2011.37	2257.46	2106.45
SYNE2	16563.7	18105.2	10669.1	11458.6	13827.5	11675.9	10300.8	11257	14498.1	14165.1	13709.5	10440.4	9862.8	12630.9	11329.5	12643.3	7719.32	11455.7	9300.97	10911.8	8285.71	8501.25	8508.59	9894.01	7750.5	10444	6725.53	13945.4	11597.8	6834.83	8647.73	10157.4	13377.7	7606.07	9375.6	8567.28	12125.6	11540.7	15713.4	14757	12366.9	8837.06	5760.66	10087.5	10791.4	12556.1	7981.91	10587.4	7080.45	6165.99	4776.66	13187.3	11254	11896.4	13615.5	6111.23	22827.9	6685.3	10399.6	10085.5	10424.9	8351.81	3535.53	6622.08	13006.8	16202.6	8261.41	10492.5	5714.12	8490.67	8158.59	8484.4	8641.75	4277.92	10647	5589.04	9401.49	5794.26	6163.73	8193	8971.91	1256.63	11278.2	7285.23	8611.61	4665.59	10732.1	5109.02	6155.07	9216.78	1412.17	8250.36	13729.8	7022.62	9187.07	7780.54	5322.31	6845.72	6801.78	14223.4	15061.1	5497.72	1740.93	4938.91	8152.74	9920.9	7809	8038.55	10573.3	6537.29	16303.8	11274.4	11349	10641.1	20481.3	6107.69	6445.08	2856.03	2888.69	18717.5	18412	2829.33	12456	10088.8	6284.89	8873.57	10440.2	21682.2	7222.12	7557.03	6040.65	19797.7	16336.1	10744.2	6969.02	12670.5	8491.31	4426.01	5117.12	9644.07	3888.67	3816.3	14089	6042.71	15952.9	4186.54	6293.56	5568.9	16880.2	5371.99	4596.78	6624.86	13082.4	11799.9	11847	6862.85	8651.09	2673.46	4763.7	5041.8	1445.61	12498.4	12339.7	1259.81	7582.04	10836.2	10284.2	11697.1	8808.51
PLEKHH1	204.816	271.71	61.8657	124.623	281.519	79.9783	102.047	188.083	344.365	154.411	60.3634	125.323	85.0844	164.249	199.114	126.747	170.941	152.985	133.958	139.64	144.413	156.967	138.911	165.829	333.039	448.961	121.897	281.307	293.69	68.546	104.889	129.662	174.246	266.908	235.344	111.345	925.084	514.035	491.302	193.038	157.907	140.149	147.217	233.196	95.2095	98.1839	243.029	132.116	125.596	129.621	216.073	263.605	285.522	451.307	246.608	183.044	219.365	171.802	277.441	159.083	271.019	294.349	546.29	83.7774	455.363	479.209	167.008	165.241	324.744	345.174	253.447	214.253	152.499	90.5511	144.168	350.694	128.448	211.072	88.5228	99.8369	386.224	116.5	249.393	85.25	566.864	254.946	252.891	732.32	107.528	220.075	189.746	137.47	138.798	229.488	71.6998	987.965	64.2685	248.433	56.9544	143.627	710.365	85.3726	274.738	95.6873	296.107	93.5723	368.08	211.38	374.388	147.743	268.826	57.2028	79.0626	368.06	203.077	130.703	36.3456	15.3223	125.956	181.134	174.36	99.2352	299.005	382.719	172.728	287.801	249.724	2330.17	169.256	225.439	432.437	150.768	162.7	156.74	449.684	150.93	156.638	137.6	112.022	95.5075	71.589	87.0098	119.728	27.9168	159.687	29.1413	31.8361	291.304	40.878	150.494	47.211	190.971	122.454	55.0249	160.912	327.726	138.583	110.481	295.43	480.425	37.2067	54.7667	49.4074	24.3493	32.4007	62.5758	182.056	252.677	44.3838
ATP9A	3452.92	4409.85	2995.47	3667.1	3768.96	3735.9	3710.54	4665.06	2998.32	3719.17	4456.5	3493.74	3457.98	3708.96	2794	3244	3277.29	3812.2	3290.52	3446.77	3089.94	3361.21	3786.59	3727.4	4628.57	5169.34	2246.41	4067.87	3378.63	2758.27	3316.47	2952.74	4464.03	5824.22	3307.45	12713.7	7221.05	4372.62	4647.59	4116	3704.2	5836.05	5041.22	4638.28	4771.1	5545.73	4606.25	11332.5	4229.79	2839.63	2038.35	4532.14	3852.98	7202.07	9299.8	4309.68	2804.51	8510.2	4910.07	5889.82	3753.79	6974.65	2024.26	3239.17	4125.13	5822.67	5060.25	3084.5	5107.07	2585.81	3168.05	4506.04	6218.26	2471.66	6499.4	3427.67	2921.86	9240.53	5495.82	4475.79	10037.2	1620.81	9543.81	6239.18	5374.58	5898.15	10063.5	9214.23	3444.53	2572	2109.55	2717.54	11084	3815.92	4470.99	4045.39	3657.37	5309.52	12727.2	4721.63	7191.74	4133.32	724.127	5570.4	2666.84	5455.03	4486.54	5265.09	5772.38	3263.83	4968.76	5625.68	4243.74	7441.89	4581.96	4513.33	4900.05	7232.65	1773.21	3972.79	4613.04	1446.04	4360.32	11840.8	2864.86	2741.95	4625.8	9760.67	5671.48	2077.73	5164.76	4903.18	10438.9	2559.77	4149.63	3492.1	5875.85	3825.09	2739.15	6343.88	2765.94	1947.17	7066.07	8253.52	4216.1	6768.16	5053.09	3941.03	11530.3	3314.23	6961.55	5499.11	3903.2	5065.5	6053.72	2130.2	2654.67	1053.65	1527.63	5550.75	2860.74	3617.41	5044.57	2552.65	9139.36	11678	6458.33	9826.91	5223.78
CBLN4	191.875	49.8403	123.89	18.7081	59.1096	33.8286	208.319	216.285	101.411	18.5663	13.2136	77.7232	124.87	51.7666	360.93	17.8187	0.042354	62.5647	146.205	13.543	15.6119	47.0055	23.9844	46.5754	4.19984	17.8777	88.256	19.8432	68.8623	30.7764	58.474	77.7094	126.068	11.8031	55.2401	90.2507	33.1417	17.1059	18.5574	87.7095	62.837	21.4284	14.5336	0	11.1246	62.566	87.817	96.4156	22.1291	122.41	38.4423	47.5744	25.7369	65.9905	10.1015	10.6773	19.9772	39.3358	9.04531	9.15194	329.373	6.83771	16.8477	33.1369	47.5133	58.3526	507.025	143.455	100.227	21.9462	10.8903	44.8884	62.0312	94.5005	8.25411	33.3856	49.7266	211.901	123.955	6.33177	4.17359	662.79	13.1423	46.1354	48.6559	20.0112	3.54706	12.1467	6.22116	262.441	0.302146	132.791	48.467	174.794	94.2618	39.0184	12.7651	88.2641	92.3166	43.6941	18.8781	55.7675	5.79339	2.52668	181.611	83.355	122.703	114.975	82.9208	22.1426	19.1337	57.1683	86.6355	20.9234	56.162	86.7675	4.45191	7.68686	136.584	103.367	20.5283	0.133478	22.562	359.319	21.9878	12.9776	4.32544	1.51933	0.00596019	202.003	8.00469	76.9989	3.33052	214.15	150.835	170.148	24.9617	1.74898	21.6832	19.5102	24.5523	50.4187	120.753	0.199651	26.1265	41.1951	17.4617	6.3672	324.692	7.29688	26.0006	53.4386	94.9297	26.9507	18.6027	14.9762	486.401	15.6051	0.284197	2.72514	1.08391	16.0282	61.632	165.292	2.19676	2.50486	127.314	4.87069	104.314
CHRDL2	20.4432	40.0349	27.7664	69.3413	51.0949	96.7783	326.069	67.8044	46.5061	128.418	16.5028	19.4156	143.2	53.3682	206.428	78.2281	90.9326	14.7056	160.514	54.4647	23.3836	55.5408	46.9699	85.1671	47.0013	57.9798	50.4502	37.0364	97.8984	59.0562	43.6098	90.4959	23.4688	77.3475	101.281	41.2586	257.317	1936.59	42.2489	65.6819	65.1842	211.615	120.263	116.108	83.0338	24.8507	129.188	151.602	28.5923	336.09	72.5515	107.851	13.2803	88.3023	11.343	42.6006	5.41539	77.8113	21.7792	27.5453	130.718	22.63	30.3915	290.729	30.0153	290.274	1999.1	118.005	9.61636	85.7935	40.9756	248.904	83.5363	841.677	8.25331	4.34176	50.7713	762.675	68.8494	140.799	131.873	1161.62	32.9051	436.267	67.2042	35.5327	49.443	216.547	237.757	301.361	13.924	95.7478	21.6563	856.753	215.12	77.4387	18.398	69.1989	44.3717	25.8301	41.5585	150.805	100.581	142.812	349.732	785.873	891.31	94.0082	837.166	239.273	56.3868	936.933	39.5138	16.0671	22.3222	144.285	63.8312	115.666	168.28	35.9693	48.0663	58.8301	65.3694	265.545	90.502	1.5476	75.0591	30.5756	64.8701	266.783	34.7673	37.589	28.8859	44.084	185.707	196.113	57.8674	29.6295	27.9041	91.4354	103.284	214.947	106.737	26.4624	56.7613	82.3256	12.6696	91.3454	10.3277	36.6662	9.51738	22.6862	19.6465	20.865	2.3911	24.8749	77.433	92.0872	305.002	5.30296	30.0487	13.749	24.7699	493.89	6.51211	72.1726	202.486	40.6322	39.0251
FAM168A	2714.67	3378.42	2766.64	3059.82	3177.87	2695.85	2828.18	3257.12	3226.5	2647.51	2926.78	3280	3505.95	3055.05	3415.68	3076.65	3240.02	3162.78	3328.35	2765.41	2368	2684.27	2795.22	2983.35	1604.83	2626.7	2396.65	3679	3089.53	2412.45	2759.4	2215.1	3192.37	3355.23	3072.14	3834.35	2392.13	3907.2	2586.46	3159.1	3206.95	2876.28	8442.4	3742.61	3176.68	3196.73	3185.45	3923.76	2983.67	2762.04	2808.27	3845.91	2682.5	3431.68	3354.08	2889.08	3242.38	5106.67	3662.1	3285.19	3425.33	5414.78	3599.96	2353.19	2665.22	3260.75	2977.15	2926.86	3283.94	2710.51	2870.86	3080.13	2782.02	4296.64	3410.33	3320.06	2873.17	5964.09	3598.3	2401.81	3128.39	1840.58	2487.33	3693.77	3563.37	2945.21	3126.47	3012.93	5059.25	3175.33	3102.93	2526.96	4379.2	2999.73	2861.24	4406.89	2060	3614.64	2859.79	3452.61	3786.84	4848.31	1661.38	2503.35	2934.71	3286.32	2977.94	3689.3	2978.6	2806.91	3122.22	3381.57	3331.35	3882.67	3389.23	3245.16	1812.27	2230.92	1801.1	3376.01	3679	1147.47	3330.46	3127.65	2017.7	2290.69	3711.56	4455.96	2274.27	2639.09	2492.31	3433.26	3012.93	4078.61	2680.57	3876.14	3113.81	1941.31	1934.05	3895.07	1977.57	1524.68	3117.88	3941.94	3411.44	2089.67	1803.57	4198.41	3176.32	2032.03	2302.53	9892.77	3294.48	3009.79	2651.37	4161.17	2622.52	1399.62	1283.24	2910.1	1441.81	3034.05	4072.56	2754.67	3549.42	4675.09	4669.95	4417.07	3638.27
RELT	740.08	1225.57	1733.76	1747.8	1210.24	1188.68	1549.31	1540.84	1074.46	1972.16	564.79	1487.46	1604.25	1389.14	3068.24	1059.55	1998.56	1768.31	1643.21	1231.51	1329.51	1240.71	1522.03	1350.02	1565.13	1304.34	2040.44	1505.77	1303.22	3680.92	1227.42	1196.39	718.822	1441.11	1174.24	1214.43	708.486	1549.56	854.95	1148.29	1553.96	873	902.93	952.774	1785.8	1739.62	1989.09	1096.66	1969.46	1957.69	2676.33	764.722	1629.46	782.21	967.793	1239.7	1577.52	1103.47	1957.53	1615.03	1353.44	1703.03	2717.09	1169.13	923.788	1764.37	2101.11	1527.48	1071.52	2452.13	2346.74	1745.93	1305.7	3076.08	597.234	1701.96	2076.65	1228.67	1028.93	1683.13	960.432	939.273	1990.47	1566.57	1054.34	1488.66	1103.34	1280.24	1771.87	996.823	1964.94	822.08	991.235	1478.54	1071.42	1357.36	939.858	1280.8	949.599	814.449	977.56	1487.36	1836.78	1440.97	2393.37	1075.93	1529.22	547.257	1475.42	926.588	972.61	808.883	935.928	249.784	776.565	1068.48	739.003	1171.64	1353.96	1337.13	869.76	916.625	1022.49	561.251	898.599	563.199	1347.22	1218.54	1100.65	1036.09	613.071	1511.61	537.589	2563.62	1080.35	1599.64	912.778	806.912	1029.32	1266.48	1027.64	1018.37	1335.67	496.618	969.53	726.843	511.122	1441.82	121.047	932.488	321.621	158.833	643.47	256.328	231.547	1128.16	711.145	1486.55	342.14	719.248	530.289	904.665	399.254	1011.56	310.659	953.82	604.146	537.632	729.93
GALC	2601.08	3982.29	3935.94	3966.05	4883.02	3385.86	3275.11	4256.32	4379.13	2952.62	2466.25	3715.26	4154.77	3343.69	4955.65	4094.61	4633.76	4612.03	3885.63	3876.02	3478.67	3430.62	3941.49	3292.61	4296.54	4172.2	3858.16	4908.04	4170.73	6056.91	4066.68	3899.2	3312.96	4852.51	3098.09	3699.94	3865.59	3654.96	4217.02	3023.34	3985.54	3031.1	5627.94	2318.65	2745.18	2802.01	2931.82	4043.2	3755.92	2870.69	5683.13	3195.27	3800.53	5077.65	2792.42	3327.5	2385.79	2651.72	3343.72	2880.51	4544.83	2110.28	3820.08	3502.44	3500.27	3183.47	2351.12	3290.25	1264.22	4188.97	4003.18	3266.32	3574.08	3831.04	2970.66	4494.87	2804.82	3851.4	2594.94	3806.52	3191.73	2185.85	4306.51	3492.18	3000.96	2831.05	3439.66	5730.91	2914.2	2351.92	1645.71	2203.62	3099.26	2617.7	2411.33	3579.94	2278.08	2777	3157.6	3587.43	3600.2	2441.08	1328.06	2272.28	2552.7	3347.17	4185.22	2895.6	3441.09	3295.66	2758.75	2359.55	3785.2	2375.14	3989.49	3299.53	2122.37	1985.48	3929.18	3769.52	4524.38	1382.14	2347.27	3981.86	2847.96	4001.86	4862.63	4657.01	4755.28	2261.18	3395.85	3151.96	4429.12	6557.71	3311.57	3833.28	3157.67	4776.92	2515.71	3504.46	3143.24	4120.86	4198.79	2071.63	3637.6	3471.8	3098.44	4153.07	7538.34	2773.64	7755.2	6454.64	4392.68	8233.58	6800.06	2924.29	2481.25	2100.78	2225.93	6198.83	1759.89	3529.65	6074.27	4634.24	6742.87	5604.82	6947.43	6762.59	5316.03
NOP58	1948.48	1975.54	2215.64	2104.85	2187.04	2192.71	2998.89	1881.72	2426.75	3936.89	1497.97	2019.88	2470.64	2106.84	3895.45	1810.14	2309.77	1889.11	2951.03	2682.82	2587.89	2146.14	2414.46	2300.26	3525.97	2995.34	2485.95	1881.97	2431.56	3400.22	2218.1	2519.97	2258.97	1794.75	2161.69	2888.72	1965.91	3317.07	1958.13	2384.27	2086.61	2789.42	3974.5	3686.46	2693.15	2680.12	3132.63	2419.52	2887.61	2462.55	3043.62	3220.57	2984.92	4281.85	2712.68	3231.71	4399.39	3723.04	3079.04	3240.14	2687.15	1720.03	2613.59	3106.38	2649.38	3149.15	2722.14	2440.81	3205.89	3123.52	3017.65	3130.66	3942.14	3914.72	2780.17	3015.59	4967.43	2042.11	3319.92	3032.19	3971.47	2247.15	3966.78	4400.82	1489.54	4131.22	2262.49	2104.52	2688.84	2353.55	4053.98	2091.73	2073.67	2180.04	3026.72	3341.65	2496.19	2743.81	2650.07	2475.09	2536.94	3507.4	2997.43	2384.76	2375.74	2124.82	2004.26	2517.5	2661.89	2971.44	2334.87	3566.18	1429.31	2962.33	1728.94	2284.38	3148.3	5750.05	2500.21	2165.09	1693.67	2323.37	2322.56	2125.09	3313.72	4291.34	1397.63	3118.65	2570.21	2889.76	2875.16	2334.1	3138.2	1842.62	2188.33	1758.77	2893.64	3351.94	2796.85	3778.25	2433.61	3818.06	3022.01	2499.5	2237.51	3186.38	2973.87	2968.55	3059.23	3323.45	5032.34	3334.8	1783.55	2709.67	3853.71	3223.57	1464.38	2241.56	2717.79	2801.82	2920.57	1745.5	2387.43	3402.84	3636.77	2987.45	2075.09	1759.29	3403.91
SZRD1	8019.29	6241.09	6745.67	6561.04	6420.86	6509.41	6995.92	6134.44	5507.47	7698.83	9079.68	6055.76	8020.51	6973.74	8086.44	7426.75	8187.15	6288.16	7100.48	6756.43	7209.43	6807.83	6506.86	6929.49	6801.39	5110.38	7612.3	6484.34	6693.83	8474.1	6028.52	7178.94	5643	7260.67	8870.6	8441.53	5611.86	8650.09	5499.44	5521.47	6130.21	5531.53	6373.31	6375.38	6448.5	6075.3	5000.45	7614.44	6586.26	6883.69	6506.3	6858.23	4702.38	4751.55	6933.57	7161.49	7243.95	7637.57	7931.83	6943.8	6209.39	15566.5	6915.43	7070.52	5512.88	7429.87	6691.34	5797.38	8265.75	6809.69	8139.47	7334.51	5620.09	7746.74	6197.71	6303.38	9113.54	8429.47	5814.53	6350.15	7976.18	8218.34	8485.97	7829.82	6102.55	8548.48	4771.59	9422.46	6782.56	6416.55	9695.94	6923.82	6336.59	6295.14	7159.3	5820.02	7618.25	6718.66	6722.96	5111.76	6191.32	6612.84	7501.2	6229.81	7459.08	7409.69	7689.25	8332.04	7879.98	6033.47	5991.71	7027.98	7727.65	5680.4	5284.81	7652.88	6009.6	7589.39	8171.86	5113.17	6146.16	6573.58	5684.49	7735.99	6284.32	7200.9	6949.4	9174.32	8428.16	5819.53	5704.9	5907.22	7211.13	6486.32	6105.43	5981.31	5708.91	6214.46	7603.42	6877.41	5933.71	8105.79	7660.56	6752.95	5550.49	10601.4	7261.76	6767.23	1300.71	7181.97	1036.51	1896.42	6187.32	1532.46	1783.46	6948.14	7725.87	7648.96	6672.12	2453.98	3282.62	8249.85	2454.03	3546.13	2774	2218.77	2749.73	2327.85	2647.54
KCNH2	266.235	537.136	418.194	374.863	573.057	444.594	268.187	363.506	370.828	324.651	559.209	427.492	187.021	235.181	439.529	402.035	252.043	375.568	191.223	483.8	227.729	348.084	226.855	493.074	204.665	259.842	239.576	342.748	299.056	257.345	464.25	260.924	312.199	304.41	91.2026	339.847	384.897	761.507	429.526	316.143	278.017	140.132	317.219	221.76	241.243	625.481	278.757	463.879	387.975	322.306	219.544	280.348	276.587	84.4166	386.087	839.495	1411.23	118.078	1128.14	204.144	270.95	166.982	172.648	149.382	262.428	106.383	474.024	322.982	69.3582	173.583	223.33	235.761	190.411	70.8634	333.622	533.584	642.136	240.757	324.613	508.496	274.119	161.462	1857.1	475.385	380.752	365.795	567.035	419.901	128.205	155.741	69.8001	602.147	351.329	252	432.726	81.6051	379.831	129.932	180.294	427.178	171.841	176.053	639.902	208.183	248.805	474.265	423.039	112.816	266.503	154.077	949.439	385.738	483.055	122.015	295.15	629.342	274.936	17.5032	90.3708	293.461	407.781	224.353	173.732	477.197	197.469	75.9271	471.561	777.879	210.81	439.659	149.952	217.546	427.766	275.021	222.875	288.461	340.829	71.0113	416.6	1394.56	269.952	92.7008	193.713	198.156	348.718	79.9297	29.4424	2163.06	66.3292	133.96	68.4105	141.96	358.933	113.579	39.4371	105.273	358.409	355.217	168.709	203.739	201.191	526.308	520.986	159.109	253.476	120.229	287.85	282.518	139.435
CUL1	3761.07	3808.6	3897.35	4212.53	3937.27	3627.86	3958.06	3249.86	3806.52	5124.81	3907.13	3474.31	3956.22	3861.26	4362.55	3979.75	4362.03	3968.68	3605.46	4582.94	3911.83	3648.43	3762.61	4059.08	5262.34	3689.98	4315.21	3858.04	3813.65	5062.02	4247.74	4551.72	3577.16	3384.53	3709.5	5121.75	3871.51	3376.07	3543.38	3585.7	3354.41	3381.17	3847.01	2856.44	3147.93	3106.15	3078.11	4012.22	3028.92	3208.53	3833.6	4171.83	4131.39	8282.25	4478.75	4359.68	5062.03	2755.53	5340.34	3757.91	4039	4444.9	3600.77	4128.53	3416.18	3591.27	3488.18	3754.95	5421.21	3605.37	3988.58	3635.89	3059.52	4199.18	4107.44	3826.79	4162.68	3732.78	4770.85	16509.8	3619.5	2086.61	5548.78	4622.47	3621.28	4136.81	3156.15	3767.37	4051.34	3676.55	4272.62	3331.99	4140.73	3858.48	3766.64	2950.82	3528.63	4180.56	6721.36	3594.24	4076.56	3735.77	2665.61	3449.49	4705.2	3842.88	3694.45	2815.77	4278.1	3048.47	4458.29	4438.79	3558.26	3380.39	3708.28	3875.59	5869.91	4878.51	4802.33	4169.58	3734.79	2659.79	3896.21	4160.44	3099.03	2901.39	4094.19	5235.19	4232.33	3580.51	4843.61	3943.11	6069.39	4179.97	3872.82	3303.53	3342.57	5283.39	3481.24	4074.79	3590.09	4985.42	5612.58	5841.56	3390.95	4586.71	4504.34	6142.68	6566.27	4058.61	10102.4	7797.83	4286.69	6905.15	6845.24	7701.3	3658.36	3699.06	2727.86	5570.03	3360.77	4915.06	4442.17	4146.69	5665.47	5369.44	4511.87	4501.75	5389.75
FAM114A2	1107.83	1179.27	1179.16	1179.88	1099.03	1162.77	1212.41	1214.4	1122	1043.74	988.045	1285.38	1693.31	1103.64	1106.8	1237.79	1400.32	1150.16	1590.04	1294.56	1533.84	1285.55	1175.25	1180.6	1110.95	1233.26	1274.5	1257.07	1146.44	1174.36	1288.71	1100.19	1694.06	1231.6	1214.43	1784.7	1029.61	1081.25	1015.64	1138.16	1187.16	1237.72	1473.08	1382.06	1318.92	1403.16	1129.78	1634.03	980.064	1394.26	1515.25	977.15	1204.27	1174.3	930.455	1287.59	884.752	1447.14	1347.13	1171.69	1311.66	857.221	1037.1	1502.12	1234.66	1165.02	1389.07	1403.25	593.558	1534.33	1238.04	1459.6	1668.56	1478.48	1425.09	1129.65	1284.33	1493.33	975.806	1178.84	1115.14	939.385	1076.61	1148.35	862.26	996.545	1127.63	1091.39	1157.83	1465.97	965.105	1203.27	1012.97	1360.29	1395.31	1161.57	1565.98	1425.73	1195.41	1292.29	1154.65	1241.47	954.171	1578.91	1234.68	1304.63	1154.27	1286.94	932.617	1624.42	1402.53	1303.4	976.413	1355.39	1188.49	1232.62	1206.33	1923.23	1680.92	1257.57	1106.93	1116.09	1361.59	1130.1	2203.21	2285.13	1279.71	700.035	1263.82	1190.57	1555.6	1012.63	2753.2	1416.48	1675.52	1293.01	1216.81	2635.92	1325.22	2055.86	1908.02	1352.16	1506.9	2247.34	993.586	942.08	1253.26	1248.4	2590.71	1135.33	2361.25	2607.47	1281.56	2508.18	2216.11	1259.29	1229.7	1299.91	1195.52	1471.79	1290.77	1419.61	1866.24	1824.2	1170.22	1951.93	1596.09	1457.68	2228.06
CYFIP2	2427	2590.14	2459.74	2705.58	2694.98	2638.43	2197.92	2307.64	3125.07	2400.06	2015.54	2198.65	2024.08	2605.28	3395.55	2933.07	2122.41	2431.62	3442.87	2101.94	1810.44	2440.83	2196.6	2069.86	1849.15	2679.03	2371.43	2843.35	2843.03	2550.51	2683.27	2789.82	2244.46	3274.46	2427.19	4196.29	2575.13	2068.27	2205.35	2530.96	2750.75	3187.67	3491.43	2993.51	2812.66	3870.79	3265.11	2943.15	2732.41	2883.48	2198.47	4331.07	2828.37	2224.37	3375.25	5053.45	3891.42	2775.24	2921.66	1830.19	2643.8	4996.36	3241.81	3666.05	2677.91	3048.68	2725.14	2232.04	1640.99	2377.31	2228.11	2494.41	6706.19	1761.96	2767.81	2385.17	4482.71	4377.28	2325.41	2547.85	2567.71	2119.57	2824.25	5101.87	3131.71	1684.92	3651.17	1559.49	2280.5	4176.27	953.416	1813.9	3217.23	4018.11	2913.42	2287.54	2822.1	3502.86	3734.81	3521.75	1952.21	3881.41	1665.56	4193.48	5014.06	4368.95	2187.81	3428.65	2586.51	2883.2	4749.27	4062.92	3368.07	3929.58	2990.67	2996.34	3163.7	4802.11	2081.89	2834.9	2889.45	1164.42	4292.91	3307.19	3141.49	1358.66	3999.86	455.332	3568.49	4096.34	4638.47	3522.83	6345.55	2908.98	3338.53	3905.45	3526.76	3022.66	1953.52	7666.96	1638.09	3376.78	2992.52	7103.24	3588.74	3538.28	2437.83	1329.24	3834.18	2255.98	3294.14	3313.8	2306.16	4973.88	5370.85	2671.94	3441.2	3337.66	3008.39	1157.47	880.788	3337.1	3396.3	3408.91	3243.13	3616.88	3544.87	4308.61	9747.82
TAB2	5649.07	5418.11	4628.73	4139.42	5113.44	4961.69	4509.26	4423.59	5156.7	5605.75	4921.46	4134.97	4582.25	4437.82	5493.69	4896.7	4681.98	4664.18	4124.91	4555.67	4493.83	4047.76	4384.21	4302.9	4344.58	3425.97	4334.13	4737.1	4342.92	4783.52	4450.14	4823.57	5226.24	4154.85	4617.42	3673.05	3540.95	3614.97	4417.89	4549.37	4727.01	3941.12	4983.17	4698.24	3562.86	3545.11	3787.71	2874.29	3553.6	3885.12	4746.96	4387.03	4230.99	5969.53	4311.89	4297.97	5737.45	4044.28	4876.42	4584.73	4711.78	6164.86	3839.52	4407.52	3795.23	5838.13	3509.18	5065.3	5383.62	4320.65	4252.96	4157.05	2933.68	4975.83	3668.79	5313.6	7791.92	4083.02	3431.07	4733.2	3053.64	3609.5	5342.66	4152.1	4800.57	5241.95	4753.61	5319.51	4659.2	4404.33	6293.64	4002.38	4504.61	4753.89	5762.71	5956.39	4636.74	5782.87	3393.31	5164.53	5264.94	4292.87	2641.92	3999.99	5029.59	3893.59	5708.54	4670.96	5000.75	4508.4	4795.59	3972.84	5243.72	3094.89	5576.57	4281.23	2773.36	2239.66	4124.38	6527.43	5253.4	1258.3	5352.16	3419.62	4650.6	7618.73	5005.2	13201.7	4176.59	4323.82	4318.81	5083.1	7056.95	6824.27	4095.79	4399.75	4913.62	7016.05	4043.41	5117.4	4877.44	5145.77	5295.37	4601.49	4929.65	3471.84	3700.71	5799.57	9160.93	4908.51	7032.21	11880.5	6881.56	10800.5	7935.4	9018.69	5546.4	3553.68	2577.66	9211.95	4404.35	7440.9	8074.86	6779.85	7706.02	7368.23	6823.5	7059.46	7316.63
GINM1	3898.86	3326.74	3785.19	2866.76	3561.58	3663.86	3421.76	3237.21	3082.83	3083.8	3932.34	3477.23	3645.12	3759.21	3308.72	3333.12	3510.66	3795.69	2924.45	3706.55	3469.77	3036.62	3835.56	3331.17	3306.73	1824.08	4324.66	3068.52	3253.56	3058.03	3821.57	3745.67	3395.65	3162.07	3525.28	2195.57	2360.25	1842.69	2867.66	3037.69	3152.15	2132.24	2516.99	2833.6	2850.28	2581.99	1844.22	2427.57	1962.92	2405.93	3509.05	4103.21	2842.6	3888.79	2332.85	2264.46	4440.33	2528.23	3004.44	3776.33	2899.84	3106.14	1777.9	3445.99	2755.63	2828.89	2814.14	3236.18	1955.13	2693.55	3412.41	2411.13	2373.49	2848.67	3237.35	2962.89	4185.45	3249.06	1994.9	2670.77	2999.64	3788.71	2152.29	2346.84	2953.49	3187.96	2554.08	2821.62	2750.86	2528.66	2502.1	2882.55	2735.37	2745.43	3004.41	2834.15	4118.57	2300.85	1917.67	3432.07	3068.94	2079.27	3208.07	3003.01	2573.19	2677.97	4944.92	2593.83	2687.05	3279.79	2647.99	2034.25	3857.71	2556.31	4016.94	3359.12	1920.03	1509.85	4184.02	3256.31	3925.36	2062.66	2213.52	2690.15	4042.23	5648.51	3036.35	4017.45	3140.8	2815.34	2445.27	3185.77	2495.7	3405.56	2797.94	2812.19	4039.24	4833.62	4055.96	2515.76	4411.16	3186.28	2882.24	4477.56	3218.09	2323.04	2673.49	4746.2	4383.88	4853.49	2904.32	8215.76	4881.34	5524.07	4836.21	2809.23	3528.6	4721.49	3729.79	2468.08	6228.32	4559.55	4714.32	5151.51	4500.66	4120.16	4257	3415.94	3632.92
EIF2AK2	4293.57	5832.28	5495.62	6748.49	5780.67	4119.76	4993.99	4783.48	9783	5328.52	3546.38	5762.35	5469.21	5648.39	4937.66	5251.21	4573.52	5086.69	5260.94	4640.83	4599.35	4026.41	4518.12	4511.77	3290.03	5234.65	5055.96	5498.58	5134.11	4758.75	4298.79	4679.45	5670.47	4590.34	3566.26	6084.66	3882.16	4385	5061.67	4940.58	5437.1	4529.47	5865.35	4163.31	4056.34	4030.44	5176.06	4500.26	4506.91	4211.09	3737.35	4551.07	3831.63	3806.28	2641.77	8028.72	7463.35	5102.14	6860.31	4887.32	5872.25	2365.18	5786.01	4057.1	4942.74	5656.97	3977.2	7370.65	3710.81	3858.76	5250.35	6135.02	4080.82	4196.23	3748.08	6097.88	6222.77	4008.87	4535.75	4284.57	4206.14	2519.41	13771.3	3963.55	13947.7	5418.19	4408.91	3459.37	4270.51	3036.3	3737.85	3036.14	4550.62	4616.69	5198.29	6491.8	3238.91	5661.43	3736.43	5560.19	5067.36	4829.93	3185.87	3035.73	4039.88	3399.02	5138.27	3070.58	4802.19	3339.33	4406.95	4890.48	5154.27	4021.71	5764.24	4825.92	2598.52	6570.48	3144.48	6215.89	4697.97	1167.04	4115.54	3858.06	4833.87	7729.92	6591.41	22615.4	7374.13	4500.09	3101.39	5196.23	5531.68	7822.11	4020.53	5178.91	4252.28	4604.16	3344.17	3487.26	3588.04	4007.65	6257.1	4348.23	5306.85	3971.25	5276.76	5395.01	9033.69	4676.3	5555.38	8644.22	6132.81	6378.18	5757.47	4397.52	4869	2494.29	1704.29	11700.4	3028.69	16000.4	6206.19	2695.41	6621.05	4330.45	5840.61	6705.49	5239.85
USP36	2228.7	2478.79	2261.4	2497.52	2387.41	1954.1	3848	3018.4	2581	4013.16	2629.62	2231.68	3196.35	2654.71	5970.24	2570.64	2091.74	3770.5	2818.11	3188.73	1925.96	2304.17	2101.66	2440.1	1903.44	2568.68	2313.65	2487.91	2762.36	4720.85	2479	2638.34	2180.62	2419.86	2335.08	2465.35	2202.02	1853.17	2373.24	2345.5	2361.47	2847.92	2455.82	3253.38	2461.9	2427.75	3258.65	2914.41	2704.71	2647.92	2214.24	3764.67	3212.64	2704.77	3119.89	2182.51	2573.33	3231.7	1861.04	3988.81	3056.67	4091.81	2199.57	2159.73	2757.25	2081.08	2538.13	2410.36	4175.29	2537.92	4362.43	2209.04	2426.09	2716.77	2558.78	1959.13	2707.45	3142.94	2924.48	2529.98	2501.26	1050.78	2273.7	4729.78	2820.38	3212.32	2555	2340.32	2646.45	2690.16	2955.55	2466.29	2232.63	2552.6	2657.68	2597.24	2519.54	2100.7	3333.83	2599.71	2627.71	2945.05	1506.54	2462.18	2566.73	2912.27	2831.69	5445.72	4535.55	2087.68	3277.27	3587.04	2447.19	3484	2244.91	3313.11	2509.41	5045.34	1518.38	2373.35	2627.07	1751.05	3016.85	2749.69	1971.43	2168.9	2515.47	3480.47	3108.36	2835.17	2851.66	3387.74	3398.97	3245.99	1842.45	2664.96	2442.3	2212.11	1723.05	3581.34	1581.85	2025.38	3124.11	2476.17	2338.95	1968.72	1782.82	2144.86	1009.28	2136.68	1186.06	1072.51	2174.94	1226.21	1164.3	2362.67	2016.46	925.02	1324.47	1908.76	548.386	2389.19	2293.8	999.97	2205.6	2806.06	1838.46	1932.1	3709.14
KMT2C	5151.92	6389.86	4760.64	5718.54	6798.55	3756.2	6954.63	6414.78	6361.09	6789.97	4153.88	5834.24	6545.59	6432.3	7801.52	4842.24	4474.91	6051.71	5466.47	4430.45	3358.74	4416.13	3749.61	4695.54	2729.34	6932.18	3734.19	6441.85	6549.75	4994.8	4127.95	3880.89	6275.82	4019.06	4413.05	6982.29	4180.87	4069.94	5971.2	5926.2	6509.07	5319.09	6085.12	4976.18	4370.57	6280.2	4691.6	6855.39	5172.01	4561.72	3816.96	6191.57	5776.85	10126.2	4453.88	6739.03	6522.11	5657.91	5057.43	6807.7	5865.94	5639.3	4235.75	3909.29	6092.62	5330.71	3730.19	5309.08	4844.97	3711.11	5068.01	4644.52	4077.37	5031.93	5367.78	4849.92	4353.26	4892.99	5984.71	12364	4017.17	1303.92	8324.12	4599.41	4456.86	3911.81	6127.88	5253.34	4125.78	5773.95	1578.05	2938.48	7680.11	4878.1	4989.58	6376.46	4194.93	5081.81	9816.97	6715.68	7716.42	4049.62	572.092	4607.35	4625.77	5456.16	4547.39	3204.44	5196.8	3567.42	9186.41	4913.56	5886.84	7609.29	6597.18	5363.3	3904.89	3916.36	2849.26	6985.72	7387.89	1009.29	7599.36	4817.15	4146.44	5422.74	4779.06	8550.95	3445.86	5038	4665.14	7257.05	8992.91	8940.09	4512.77	7121.93	4944.17	4698.62	1971.4	6045.63	3003.16	2620.43	8023	3832.96	6922.91	3119.96	4176.79	4439.44	8089.51	3607.02	5962.87	9141.05	6125.69	5216.78	4726.36	6370.44	3997.85	1393.53	1752.17	6021.14	1441.99	5027.87	4922.62	1769.42	7187.27	6493.78	6071.55	6302.65	6187.87
MCOLN3	639.575	761.578	685.623	506.995	819.512	524.547	664.621	717.094	852.557	431.623	391.509	580.024	289.711	635.589	437.434	418.866	241.103	569.436	105.334	686.486	484.275	669.455	372.763	529.787	385.293	424.938	454.962	593.269	523.825	505.167	388.077	739.299	641.626	210.788	434.727	210.231	108.721	286.487	396.566	651.017	619.947	111.743	110.941	143.703	218.011	256.707	730.946	119.502	341.781	193.538	594.991	205.993	402.926	184.382	281.526	150.071	933.194	157.463	234.652	469.997	1061.65	245.909	303.926	318.841	585.373	185.388	193.01	576.85	181.141	771.157	500.548	166.515	142.999	399.643	157.556	152.806	550.998	121	273.46	260.574	102.812	408.957	84.6664	64.1888	123.915	174.077	489.62	102.386	176.789	185.475	431.512	522.488	602.411	212.978	236.581	251.537	368.566	218.197	93.0287	360.049	789.922	110.654	632.91	203.343	111.691	113.855	153.109	85.8139	340.599	695.591	209.425	226.422	332.378	123.634	500.567	230.019	94.6252	21.8678	224.045	814.338	377.169	88.8256	781.562	146.435	131.562	14.6187	203.665	496.704	405.393	240.142	379.584	268.641	95.3507	482.507	200.774	237.345	419.237	487.624	366.745	84.0568	678.934	99.2151	195.088	73.044	418.818	29.1392	105.33	157.684	624.605	764.651	299.172	17.059	593.899	536.688	922.069	121.348	479.158	416.35	439.041	1778.38	201.157	257.524	333.854	307.504	97.1105	271.521	358.355	338.504	235.782
CCDC85A	2442.85	3040.88	2110.66	2024.26	2659.91	2864.63	1946.95	1586.04	2681.34	2475.43	2784.19	2332.73	1210.13	2153.93	1717.92	2377.55	1664.41	1806.54	1083.9	2484.4	2061.43	1412.62	2615.34	2482.26	1247.74	321.085	2025.75	1448.78	1757.28	1238.14	1673.08	2392.26	1071.58	1279.46	1461.69	672.974	499.491	309.316	2084.76	2334.08	1531.55	254.527	345.221	289.333	786.698	314.965	924.216	469.712	568.081	227.309	593.124	728.356	1275.52	187.289	422.315	226.692	268.483	349.879	436.579	774.394	2074.67	180.53	203.957	482.381	1284	159.609	165.008	1713.64	72.2492	382.084	1239.02	362.065	230.038	253.951	364.524	731.579	24.8766	337.749	306.9	84.0812	164.072	33.8381	221.128	224.656	1330.8	149.705	510.249	350.236	159.22	324.428	673.817	1218.48	962.867	415.255	336.413	802.39	649.373	433.521	174.4	1867.12	1539.89	2297.56	96.4677	323.146	377.054	316.639	396.528	542.526	227.617	794.721	896.088	230.84	2090.45	568.48	2460.79	792.471	451.993	392.763	258.656	2926.52	2573.4	213.985	393.096	395.894	357.884	50.5867	1981.59	33.813	609.109	274.855	323.518	1716.13	224.015	1068.25	598.467	860.298	438.705	586.519	956.996	134.714	741.331	307.629	221.067	106.527	2132.33	133.139	290.655	96.1721	1101.92	562.605	466.447	163.042	3682.05	2540.7	812.405	128.783	1641.37	531.421	36.674	136.776	223.033	2361.5	2598.63	28.2796	533.892	164.682	736.058	1209.65	444.704
PUM2	9285.39	8620.15	8492	7944.29	9608.74	7897.29	7532.23	8087.63	9870.73	7749.05	7255	8062.04	7521.47	8235.32	7696.69	8689.29	7846.4	8325.98	7504.38	7350.9	7262.76	7561.64	8540.57	7452.1	6881.79	10457.9	6889.43	8504.71	8006.14	6336.75	7782.41	7811.28	8783	6438.89	7417.37	7726.29	8581.27	6888.26	9272.51	8022.14	8465.94	9552.72	8392.7	10207.5	7323.73	8395.18	6302.6	6949.61	7492.44	6575.05	8524.59	9430.35	7656.19	9452.64	6739.33	7832.96	9700.78	7885.45	7180.46	6544.62	8704.35	3217.85	6563.19	5823.27	8411.32	8502.18	6974.35	8166.65	8074.95	7158.86	6848.5	7982.9	4952.99	7363.83	9873.7	7415.81	8335.71	7186.04	7887.15	8655.28	8182.81	4134.75	8916.98	6684.48	6727.52	6556.61	9177.85	6390.44	7070.98	7029.43	3798.92	6505.65	8466.36	7751.24	8044.31	9140.04	6063.47	8928.3	8767.37	9202.41	8384.39	8206.54	3100.84	6315.75	7524.53	5814.46	6871.64	11083.2	7343.41	8766.53	7020.7	7059.87	7936.67	9689.26	9059.99	6273.92	7420.46	8010.5	5411.99	9032.76	9833.61	3223.05	11365.2	7438.33	6933.19	12173.2	8034.04	9938.19	6739.7	8505.61	10291.5	9135.47	9759.7	9549.27	6367.72	8296.93	8363.6	8237.67	5001.11	6879.83	6503.26	6928.56	10510.7	10224.7	9625.18	5991.92	8435.95	6552.78	17874	7320.55	15878.1	22378.9	8854.87	17620.4	18046.5	6833.15	8299.97	3872.22	2391.15	13513.9	6467.09	10081.9	14518.8	6728.76	23151.5	17442.8	12878	12601.7	12575.2
MRPL43	3209.96	2092.22	2386.15	2121.72	2456.54	2796	1850.72	2000.19	2007.33	1932.13	3456.39	1814.87	1989.86	2240.83	1700.98	2594.41	2915.68	2111.68	2102.33	2404.31	2557.9	2271.06	3151.99	2340.6	3296.27	2791.83	2651.96	2258.21	2316.46	2174.03	2413.08	2102.24	2202.35	3006.35	2980.02	1841.32	2758.11	1976.9	2487.57	2055.45	2092.25	2233.75	1672.13	1997.88	2392.2	2001.75	1802.78	2133.6	2030.36	2167.62	2419.83	1842.92	1787.71	2188.46	1867.05	2204.86	3029.39	1704.85	2066.61	1901.01	2067.12	2735.07	1943.86	3080.64	2081.56	2440.82	1949.1	2187.88	3377.42	2071.04	2250.91	2236.17	2667.41	1914.53	2935.65	2336.75	3332	1962.25	2168.03	2700.18	2557.33	12607.5	2011.13	2246.55	1994.1	2647.03	1482.2	2599.01	2809.79	1850.68	10665.8	3008.67	1995.88	2575.09	2034.05	1561.31	3474.79	2176.62	2558.63	2034.92	1590.72	2680	4207.94	2521.47	2224.46	2059.47	1584.17	3099.86	2039.83	5091.91	2172.76	2323.27	2356.79	2350.1	2136.64	2067.97	3087.82	3926.12	6693.89	1426.4	2196.32	7867.63	1774.8	1833.11	4087.96	3456.59	2419.01	1640	2388.79	2019.4	4163.2	1971.11	2750.49	1977.8	3034.1	1685.89	2749.46	3398.72	5953.71	2899.02	5314.04	3463.92	1736.93	3973.87	2193.01	4027.95	5373.59	2585.02	911.297	5073.79	1429.85	1365.84	2879.41	1144.48	1167.77	1519.12	2903.61	6570.46	6306.4	1614.95	7934.28	2530.47	2022.82	3995.53	2158.15	1411.53	1315.17	1344.53	1341.92
ITIH4	3.69239	14.2779	15.2894	8.42204	10.0187	2.31219	15.9873	16.3163	9.51524	13.9692	4.42715	6.7924	6.00186	9.54533	10.5939	8.9105	5.51406	7.79316	8.18506	12.794	13.31	19.1745	6.99537	4.43808	2.10987	10.6171	19.9265	8.11856	17.266	3.62219	14.8765	7.60423	11.6012	2.42325	3.27422	7.6709	2.4479	11.4237	9.27411	16.0865	4.75705	4.24065	11.4017	20.026	5.57059	16.1441	14.6889	0.0557796	14.8041	21.0771	14.0294	4.07465	4.40054	3.86893	11.2042	12.7601	10.9234	3.53178	1.77443	11.0373	14.2381	40.2513	10.1511	2.40773	13.5249	31.17	5.00027	8.33506	4.80339	11.9715	5.43747	6.52981	19.0566	7.87126	6.1878	16.1054	12.4247	1.20841	1.95934	16.7858	22.8029	5.22223	9.40445	11.0321	3.54282	52.7667	21.6927	1.30056	4.14959	11.2514	0.245273	7.57326	5.79838	2.45322	2.36357	16.9274	4.74891	2.93625	1.59746	17.2827	6.50277	0	8.44003	1.31039	2.69699	6.79611	18.661	5.92994	12.5357	5.48748	5.03686	4.43708	3.74018	35.2079	8.37929	3.15762	1.14754	3.3145	10.5769	8.16207	13.8263	6.60931	12.0692	9.44307	23.8794	0	6.45286	4.76707	7.09805	34.6082	17.9558	7.80828	7.63377	10.3228	18.8503	11.2776	3.03092	10.7944	3.79355	8.13385	4.09983	18.0216	0	3.11919	12.436	0.0781522	5.51779	3.14609	2.67368	7.32153	0.06662	0.147453	5.45688	4.9656	3.5427	99.2843	4.55532	9.25223	0.231551	62.963	0.761157	2.34578	14.7121	4.36231	0.0297723	0.0752213	0.051828	0.0718063	0.124793
ITIH1	7.43787	5.31068	3.54692	22.5805	6.01157	4.54691	11.4277	12.6927	7.40358	9.30404	8.77535	1.92966	7.57553	16.0913	9.52979	1.97585	2.23569	7.80992	10.223	8.50951	6.6865	11.7282	11.9925	8.96342	8.35578	12.3159	8.4086	2.6696	1.76768	1.2645	8.35162	10.9564	8.72607	11.7026	4.95921	6.70772	18.7829	23.8462	12.3583	3.29812	12.9193	8.57405	22.7713	5.69325	4.47103	24.7172	16.3313	2.36861	32.4732	11.8735	15.7916	4.07193	1.72365	0	7.5368	27.5776	0.866877	4.4296	10.9125	0	11.0245	4.56511	18.7187	16.6799	4.67077	12.0271	24.0012	13.7578	1.90914	5.98483	3.60593	20.6335	18.1756	13.7837	12.354	1.11245	16.5572	20.4301	3.9274	6.3208	6.24271	82.9936	24.5347	12.0349	3.54397	0.0412498	16.2384	12.0223	4.14989	16.1411	0.247375	11.3787	3.26846	56.0115	8.84313	2.64662	14.534	13.7337	6.66032	9.54225	5.75527	15.7377	0.145489	7.31694	39.0454	11.2669	1.9539	2.43263	15.0089	1.48626	0.00263169	4.43806	5.62782	11.322	4.08391	4.20176	15.3638	0.0346376	17.3276	6.49991	4.48908	0.113051	10.6849	3.75454	23.8501	6.48073	21.376	4.76492	14.1859	0.288162	3.15373	3.03908	5.05295	9.37824	19.5402	5.92141	1.45824	12.6042	28.3593	7.30302	22.4746	13.0499	10.9508	3.12192	2.78544	4.92126	9.55964	9.68634	12.6983	0.878081	0.0670721	0.148573	1.47596	0.0826377	4.69418	0.0888467	5.98609	6.29911	9.97243	2.71484	0.771434	4.61547	17.1401	8.1484	6.49652	12.0026	3.47628	11.9109	8.11057
HPF1	864.867	709.873	828.295	703.799	766.415	782.301	621.125	735.15	774.405	583.255	816.951	751.989	687.614	691.369	479.806	649.591	723.178	617.227	778.149	630.22	962.937	634.242	811.484	694.729	732.974	612.101	773.314	718.967	667.013	614.943	858.838	833.773	904.372	702.465	908.735	787.215	542.009	670.062	784.904	853.202	751.93	617.533	715.296	718.622	487.998	633.115	662.396	678.695	558.834	664.695	868.718	746.535	539.84	1250.98	682.591	819.379	968.528	862.725	841.378	406.472	820.849	853.806	540.948	1036.3	627.986	683.363	697.035	805.96	909.634	632.485	697.409	689.551	945.442	789.436	742.414	917.701	828.605	580.728	685.62	571.574	606.378	1142.12	549.583	530.547	569.459	983.211	590.342	536.724	799.109	898.045	861.709	897.001	829.798	731.045	1130.06	1015.57	1166.07	840.576	764.206	712.482	726.563	763.697	1634.43	650.993	765.457	751.475	887.295	817.267	521.669	1372.56	639.346	738.538	678.871	773.904	821.606	745.435	977.591	632.752	1793.46	691.877	733.6	1179.85	917.529	783.321	1316.86	1327.75	561.638	1359.13	935.45	736.253	1276.65	635.517	1027.61	732.161	1257.22	714.452	805.451	1618.46	1705.39	1108.81	2068.54	1293.63	1052.11	1292.51	699.581	770.339	1179.04	938.535	1577.8	935.258	1851.23	1717.63	1060.23	1524.89	1328.5	778.111	923.702	1824.5	1747.98	496.302	1681.71	1044.76	1003.98	1538.29	608.315	849.292	835.045	715.179	716.496
ZFR	4553.31	4538.97	4880.9	4842.3	5111.44	4942.56	4755.63	4432.63	5362.72	5348.06	3812.84	5286.28	4620.28	4547.87	4866.7	5048.21	5015.07	5167.55	4699.57	5027.51	4928.1	4426.8	4696.01	4591.56	4263.14	5418.56	4951.94	4410.61	4718.12	4853.16	4543.91	4708.98	5303.19	4466.25	4158.43	4635	4297.76	4638.18	5052.4	4411.94	4984.12	4236.16	6125.55	5556.8	4339.59	5479.95	4138.05	4293.57	4837.62	4259.49	5073.28	4699.7	4666.82	6844.92	5361.79	5228	4565	5222.96	5400.36	4507.48	4762.2	3682.5	4628.61	4297.08	4528.77	4776.07	4173.21	4711.03	6001.29	5462.92	4438.94	5999.35	4387.65	5176.63	5114.47	4690.7	5522.61	4485.72	4987.26	4392.79	5047.16	2521.79	5465	5291.42	4370.06	7867.86	4445.81	5134.22	5512.06	4382.63	3814.03	3811.78	4824.16	4749.17	5558.44	5848.74	4973.92	5186.69	5700.35	5328.12	6697.04	9862.26	2202.58	4836.01	4506.54	4919.91	5243.3	5457.65	4439	5305.53	5303.03	4388.25	4550.7	4850.66	5202.62	4611.6	3071.36	5149.06	5518.74	5405.06	5474.49	1964.93	5040.49	4928.65	4820.17	8277.68	4666.53	9510.33	4146.18	4467.4	5210.99	5801.2	5889.56	5672.49	4764.76	4586.83	3965.49	5026.08	3888.46	7129.13	4329.37	4380.51	5068.63	5739.77	5015.01	6193.79	9166.98	6280.18	8709.21	7248.08	5719.08	9804.87	5886.92	7105.28	6689.05	4314.65	4788.88	2965.82	4066.83	7464.49	3486.1	5326.37	6748.2	4341.14	9780	6795.28	7026	6625.64	6489.14
ZNF280C	208.519	262.749	215.352	230.531	313.579	264.524	242.955	279.415	288.418	221.388	83.3924	206.937	270.031	208.089	296.552	222.801	238.878	268.632	416.16	275.094	212.164	330.982	249.841	221.401	183.778	412.818	285.788	218.839	300.895	148.783	207.031	179.603	384.532	192.067	181.678	375.37	181.906	252.216	247.221	259.632	244.149	546.254	417.765	251.27	230.182	277.198	187.682	297.442	410.147	316.825	242.295	285.254	362.883	254.262	256.639	435.213	882.189	788.583	364.751	280.492	310.356	295.525	249.715	225.798	286.226	279.853	353.018	254.376	536.74	241.421	214.211	334.953	339.555	250.017	356.274	1018.68	524.074	293.219	345.27	311.002	512.904	170.909	379.266	192.562	207.221	364.689	323.974	290.023	263.62	447.462	205.1	192.465	263.457	243.725	302.16	491.448	358.089	397.468	849.195	236.732	715.915	369.654	142.468	239.629	218.057	203.966	433.836	391	260.226	273.331	323.197	283.56	152.509	410.846	259.978	341.875	323.311	220.395	308.674	242.609	299.078	164.416	537.169	297.636	288.185	412.875	181.162	398.119	355.735	392.532	362.533	366.104	298.198	280.653	230.47	396.715	299.274	352.639	166.525	296.566	188.154	407.867	417.17	349.397	366.235	229.831	523.284	346.276	351.243	413.028	431.026	596.261	202.313	302.603	259.276	802.507	233.259	275.716	267.651	490.934	272.324	237.027	392.96	392.607	891.819	632.899	407.263	413.565	401.703
NPFFR2	5.60237	0	7.2351	5.63847	4.00746	0.0369332	2.33093	7.28718	2.12949	0	2.22034	9.74511	7.76399	0	10.5212	0	0.0283456	1.69394	0.00679414	0	0.0326608	4.27026	5.99638	0	0.0132311	1.5694	0.0151797	0	20.2491	0.0523121	5.58784	0.213231	16.3553	0.0730088	19.1992	3.81836	1.27007	3.78105	8.25668	3.28745	7.95374	1.64834	3.12958	982.987	2.26844	14.0584	6.39921	2.37408	38.8005	5.43054	7.80535	4.04165	8.83464	19.3983	0.104693	0.0275344	7.23297	3.52281	16.3326	5.47398	4.60973	0.0547755	17.7146	1.57364	0	1.64434	154.008	2.91884	19.2575	41.9	5.42136	73.0457	0	0	4.13494	2.19118	1242.36	6.92184	5.8931	0.0217643	2.09649	0.558485	5.61419	663.87	13.9634	519.156	3.54555	14.5348	2.08508	1.50576	0.290522	1.86963	1.58907	2.46133	8.71008	0	0	22.2112	6.62239	1.20887	14.5073	3.41782	0.167425	2.5297	7.84498	2.31928	1.95347	2.43946	1.38414	1.48433	2.01723	2.24955	0	6.36406	4.05365	8.3884	0.0427369	0.0389977	1.90338	0	0	0.129263	0	16.0386	0	8.07588	0.0308156	3.12603	0.00580355	0.34121	0	6.16657	0	1.84568	8.11489	37.5701	2.23625	1.74744	6.10661	3.16941	2.05674	1.53282	17.6747	0.192803	0	7.36934	0	90.9194	0.116121	25.6771	0.0759977	0.171079	3.04936	17.175	4.71493	17.4189	0.193305	9.46624	3.64669	0.122956	29.0864	2.3514	0.098945	0.407846	115.217	0.0859637	11.4469	0.0820025	8.21696
PHF21B	3.69414	23.2983	10.7759	0	0.000696993	10.1288	28.3851	17.2449	2.13995	7.42821	8.78188	7.76758	5.24107	6.32328	14.8023	3.95686	4.42028	13.0765	10.2248	13.676	4.4856	9.61148	3.99719	27.0672	8.35861	3.18603	12.5968	5.39391	10.8829	0.066407	3.68306	0.289031	11.5549	2.42421	16.8201	11.5205	24.5975	16.1987	12.3586	13.5143	8.01339	5.10445	41.3675	1.87971	6.67263	4.34804	19.6322	1.21985	5.51331	21.0692	7.8425	14.0816	7.97825	105.087	2.60878	11.7042	94.4903	3.53079	9.08087	1.79936	3.04843	0.0486119	8.43405	13.3097	9.48679	1.64619	12.0006	11.4268	20.2616	20.9517	0	4.65101	10.3309	5.90037	2.07403	10.7624	0.0137318	3.48751	57.123	1.07514	1.05681	13.9563	0	81.217	16.1455	4.48015	7.17067	0.0766312	4.14998	24.3109	0.24799	16.1385	3.26815	7.15005	4.93925	7.60855	8.00033	1.56193	18.5478	6.74482	1.32812	3.42699	2.97465	4.92476	10.2811	6.79894	5.88245	2.43285	10.0801	15.9672	7.04992	4.43834	11.2984	9.6802	6.93779	5.24527	4.4413	0.0347026	0	4.84394	12.2546	0.113289	5.21742	11.3384	25.1887	1.54338	12.8539	33.4813	6.08566	7.48702	8.06602	8.59901	1.62997	7.4929	11.0363	5.92034	4.60879	0	21.9952	14.7543	0.00866475	11.3963	2.58274	5.98283	1.32263	6.11889	4.70766	1.52218	0.101995	0	0.0672041	1.59627	6.25278	0.0828042	0.059604	0.0890273	0.167631	12.2212	59.8417	0.107874	13.9019	2.34653	0.0871586	11.8765	6.49689	1.29813	15.88	7.20621	10.7315
TRAF1	856.465	826.536	936.856	868.731	843.558	863.373	1150.52	1173.72	776.534	1951.73	480.35	931.725	985.791	834.085	3914.38	743.662	741.828	1083.23	1244.42	1107.19	697.548	1373.08	779.504	929.59	582.637	1658.33	699.782	998.413	821.071	2099.49	681.468	893.162	866.796	549.148	1241.22	1886.46	956.426	1649.49	836.413	1518.42	1076.72	1996.42	1407.77	2267.29	1379.78	2475.15	2162.99	910.668	3729.25	2852.53	1958.83	1587.84	1528.92	600.723	1758.59	1776	789.167	2155.09	2195.84	1237.91	1410.13	1456.08	1630.65	2184.74	1440.06	1608.92	3523.18	1894.68	1546.57	1966.29	2747.86	1792.7	2460.65	1912.57	1364.34	1062.96	3201.46	1708.94	1359.44	2264.14	1957.18	490.307	3135.83	2736.97	522.034	2962.84	1829.64	1702.57	1730.53	2618.81	1300.18	984.222	1061.49	1420.62	1688.03	1499.2	1564.36	1985.97	1493.23	1131.39	973.134	1992.16	1203.81	1136.16	3075.42	1509.66	1793.24	2188.63	1432.76	1628.38	1157.87	1184.73	755.13	1777.58	1106.93	742.309	1109.58	783.307	1447.23	1287.9	640.972	962.285	2653.9	694.484	1879.62	427.472	648.46	692.762	1250.65	1563.02	2009.02	2332.67	1240.59	979.968	1538.78	1883.63	1698.75	1227.04	1146.1	1226.41	989.811	1424.61	1872.71	2034.93	860.048	1466.85	1464.15	1146.43	249.578	1320.73	468.836	195.325	524.065	225.829	297.512	2625.96	1159.81	517.771	690.471	863.596	362.494	445.555	299.48	1481.43	582.444	1292.55	937.463	653.246	3852.02
RC3H2	3799.24	4545.23	4382.86	4062.58	4155.67	3670.63	4206.72	3922.64	4511.19	4116.4	2858.82	4031.99	4608.92	4110.09	4310.65	3562.86	3092.12	4222.55	4077.87	3692.05	3727.46	3645.22	3561.73	3572.31	3326.57	3240.47	3429.48	3411.28	4104.57	3911.33	3008.22	3359.43	4474.22	2744.15	3555.43	2723.59	2793.55	2997.26	3617.53	3866.51	3634.15	2959.72	2592.66	3114.4	2412.13	3477.14	4047.91	2675.6	2673.29	2870.7	3394.44	3065.6	3287.33	1794.44	2765	2733.72	3269.69	2504.96	3744.88	3174.83	3643.57	2624.55	2570.39	2667.91	3564.54	4374.34	3193.16	4094.05	3172.16	2670.6	3960.34	3152.18	2024.43	3757.22	2926.38	3991.37	4576.96	2530.37	3159.58	2662.36	3020.4	2880.84	3885.84	3247.46	3233.55	3560.39	2417.28	2230.86	2931.77	2572.85	1906.33	2059.49	3301.72	3138.11	3209.96	3774.31	2000.45	4631.69	2723.89	3375.26	3165.54	3156.02	901.259	2296.46	3075.72	2599.11	2483.25	1756.66	2513.62	2551.79	3067.85	2541.97	3889.73	2523.15	3385.02	2930.48	1253.65	3428.7	2138.63	4550.06	3934.55	1006.67	2605.46	2437.86	2206.85	3636.43	3099.58	5488.04	2322.92	3035.19	2298.46	4210.32	2951.58	3726.59	2535.59	3821.3	2345.1	2530.57	2130.28	1455.14	2270.01	2416.13	3611.1	1380.21	3463.25	1780.11	2365.14	3267.91	5871.36	2664.43	3124.55	9682.22	3473.17	5969.33	4428.86	2616.27	3154.21	1476.16	2450.4	6005.45	1634.72	3868	3962.92	2027.04	5374.24	3927.97	4126.17	4061.9	4725.49
IL17RB	290.43	370.494	422.645	603.533	456.844	463.775	253.32	494.613	437.398	384.176	291.732	540.188	345.258	250.305	657.711	485.213	989.356	349.442	248.487	640.485	448.739	752.726	498.683	1079.41	368.588	1809.9	687.147	631.26	265.499	800.132	402.935	410.663	354.381	1421.03	476.524	806.43	534.891	456.856	359.5	305.974	384.374	389.59	776.444	310.276	531.127	409.865	864.082	745.242	1682.26	473.863	276.393	259.232	553.205	331.897	785.861	915.117	2056.51	444.76	358.35	425.798	727.936	975.543	906.812	552.989	401.974	562.324	219.011	336.619	251.48	178.571	462.194	497.746	595.52	566.976	1188.24	168.95	284.848	276.147	314.77	561.057	757.952	348.243	248.422	954.782	446.774	189.608	1128.63	542.699	448.666	587.167	548.591	355.557	535.336	832.687	827.223	248.668	1005.99	152.034	769.293	551.647	444.82	349.55	1294	630.377	247.585	237.78	564.373	510.815	255.257	885.376	583.969	347.32	363.431	389.729	773.193	1370.57	1044.61	946.867	561.58	442.644	702.295	2078.78	565.724	491.339	1044.97	1413.74	562.695	1026.46	377.023	621.636	1732.73	573.486	382.525	1517	1386.57	570.971	951.315	406.585	1483.59	651.208	419.243	287.279	229.293	829.647	718.634	298.785	758.865	205.405	1002.64	381.783	564.165	694.753	577.116	672.231	677.012	230.204	247.907	832.766	356.908	230.843	935.59	410.208	476.803	1092.06	506.926	821.597	490.357	380.285	420.589
TRAF3IP2	1878.68	1354.72	1250.03	1491.95	1543.85	1661.41	1652.45	1428.7	1429.44	2826.17	1667.91	1356.3	1691.71	1602.86	1861.95	1591.3	1982.14	1480.52	1612.54	1601.16	1549.42	1498.03	1613.97	1432.49	1794.84	1663.96	1731.55	1713.78	1838.86	3236.07	1579.31	1506.92	1656.48	2338.97	2061.28	1819.26	1656.5	641.499	1483.27	1355.69	1715.13	1623.95	1686.62	1401.09	1450.59	1647.97	1098.08	1524.96	1140.8	1011.66	1116.28	1780.67	1232.73	1862.39	1727.45	1122.66	1703.13	944.142	1160.64	1050.28	1419.59	1846.28	766.998	1103.5	1500.35	2386.84	1070.05	1431.43	1397.21	910.818	1290.92	1843.23	888.514	1341.65	2672.02	1793.42	2370.81	1646.19	815.464	2025.64	1266.73	1440.42	917.558	1723.02	1864.41	1390.03	1406.64	1694.14	1065.83	1367.96	1083.57	1635.66	1333.38	1599.21	907.185	1190.93	939.838	1082.16	1093.89	1518.9	1342.73	930.199	1277.7	1667.23	1585.92	1185.22	1871.77	1517.06	1601.13	1209.52	1693.51	1173.73	1592.23	1368.33	1555.45	1798.21	1099.68	816.031	814.477	1300.2	1903.43	2002.49	1516.76	1565.72	1110.56	1407.79	1809.15	1831.49	1181.73	938.081	2103.13	1631.79	1197.14	1281.3	1159.03	1301.27	2267.7	1239.64	1248.12	936.316	1117.62	1145.36	854.014	1794.79	1425.55	1293.94	1064.72	1463.63	1002.86	986.634	1027.04	742.656	1780.49	1098.07	1463.97	2630.89	1202.04	1524.91	2065.31	1206.35	2282.9	1728.35	1489.35	1247.53	1203.65	1496.73	943.148	1320.63	1432.84
GYG2	53.9678	67.6599	43.0262	106.839	62.1153	40.583	121.442	81.3647	54.9596	42.7588	107.46	68.9728	130.14	70.119	84.7397	45.5462	116.133	19.0522	58.2928	56.1539	101.073	118.507	67.9566	46.5682	282.868	363.418	59.908	54.224	82.4554	70.8641	105.848	125.527	156.539	171.009	76.9616	999.441	546.625	663.436	252.374	158.422	54.695	511.799	250.883	244.602	447.015	92.7973	596.671	136.73	103.416	171.615	76.9153	39.0897	147.586	724.009	371.196	1461.93	344.973	84.9605	19.9632	97.4433	55.8118	1275.35	218.368	243.227	110.903	596.734	299.015	56.2377	721.757	231.445	163.145	341.494	595.58	148.627	740.328	94.7176	514.763	184.881	976.815	1048.48	482.805	1236.64	694.568	1018.97	347.23	576.375	282.555	209.456	495.172	134.843	47.7913	209.53	373.894	231.916	521.154	45.9588	242.944	352.024	1481.09	262.044	353.379	821.375	1180.69	344.871	123.235	439.382	515.302	51.764	585.587	125.452	2026.74	360.485	184.523	385.73	288.078	288.567	709.217	63.3245	240.389	68.761	226.345	406.806	823.541	360.945	58.4958	3447.46	154.373	870.697	780.375	824.409	231.069	91.012	1284.39	60.0407	102.687	103.543	489.733	351.724	284.128	401.168	815.955	87.8136	1318.53	467.267	241.376	43.6516	35.0341	95.3637	94.3246	401.997	422.82	440.729	33.0893	163.595	206.069	108.988	78.935	93.6956	516.712	1644.88	151.487	47.9311	83.901	493.708	667.569	269.147	216.212	187.219	176.928
