## Supplementary material for "Proteogenomic analysis of air-pollution-associated lung cancer reveals prevention and therapeutic opportunities": SI: Table S4_mRNA.xlsx (part 2 of 3)

### Sheet: S4 (continued)
	XWLC_0002_N	XWLC_0003_N	XWLC_0004_N	XWLC_0005_N	XWLC_0006_N	XWLC_0007_N	XWLC_0008_N	XWLC_0009_N	XWLC_0010_N	XWLC_0011_N	XWLC_0012_N	XWLC_0013_N	XWLC_0014_N	XWLC_0015_N	XWLC_0016_N	XWLC_0017_N	XWLC_0018_N	XWLC_0020_N	XWLC_0021_N	XWLC_0022_N	XWLC_0023_N	XWLC_0024_N	XWLC_0025_N	XWLC_0026_N	XWLC_0027_N	XWLC_0028_N	XWLC_0029_N	XWLC_0030_N	XWLC_0032_N	XWLC_0033_N	XWLC_0047_N	XWLC_0072_N	XWLC_0092_N	XWLC_0001_T	XWLC_0002_T	XWLC_0003_T	XWLC_0004_T	XWLC_0005_T	XWLC_0006_T	XWLC_0007_T	XWLC_0008_T	XWLC_0009_T	XWLC_0010_T	XWLC_0011_T	XWLC_0012_T	XWLC_0013_T	XWLC_0014_T	XWLC_0015_T	XWLC_0016_T	XWLC_0017_T	XWLC_0018_T	XWLC_0019_T	XWLC_0020_T	XWLC_0021_T	XWLC_0022_T	XWLC_0023_T	XWLC_0024_T	XWLC_0025_T	XWLC_0026_T	XWLC_0027_T	XWLC_0028_T	XWLC_0029_T	XWLC_0030_T	XWLC_0031_T	XWLC_0032_T	XWLC_0033_T	XWLC_0034_T	XWLC_0035_T	XWLC_0036_T	XWLC_0037_T	XWLC_0038_T	XWLC_0039_T	XWLC_0040_T	XWLC_0041_T	XWLC_0042_T	XWLC_0043_T	XWLC_0044_T	XWLC_0045_T	XWLC_0046_T	XWLC_0047_T	XWLC_0048_T	XWLC_0049_T	XWLC_0050_T	XWLC_0051_T	XWLC_0165_T	XWLC_0166_T	XWLC_0052_T	XWLC_0053_T	XWLC_0054_T	XWLC_0055_T	XWLC_0167_T	XWLC_0056_T	XWLC_0057_T	XWLC_0058_T	XWLC_0059_T	XWLC_0060_T	XWLC_0061_T	XWLC_0062_T	XWLC_0063_T	XWLC_0064_T	XWLC_0065_T	XWLC_0066_T	XWLC_0168_T	XWLC_0067_T	XWLC_0068_T	XWLC_0069_T	XWLC_0070_T	XWLC_0071_T	XWLC_0072_T	XWLC_0073_T	XWLC_0074_T	XWLC_0075_T	XWLC_0076_T	XWLC_0077_T	XWLC_0078_T	XWLC_0079_T	XWLC_0080_T	XWLC_0081_T	XWLC_0082_T	XWLC_0083_T	XWLC_0084_T	XWLC_0169_T	XWLC_0085_T	XWLC_0086_T	XWLC_0087_T	XWLC_0088_T	XWLC_0089_T	XWLC_0090_T	XWLC_0091_T	XWLC_0092_T	XWLC_0093_T	XWLC_0094_T	XWLC_0095_T	XWLC_0096_T	XWLC_0097_T	XWLC_0098_T	XWLC_0099_T	XWLC_0100_T	XWLC_0101_T	XWLC_0102_T	XWLC_0103_T	XWLC_0104_T	XWLC_0105_T	XWLC_0129_T	XWLC_0106_T	XWLC_0107dup_T	XWLC_0107_T	XWLC_0108_T	XWLC_0130_T	XWLC_0109_T	XWLC_0111_T	XWLC_0112_T	XWLC_0110_T	XWLC_0113_T	XWLC_0114_T	XWLC_0115_T	XWLC_0116_T	XWLC_0117_T	XWLC_0118_T	XWLC_0119_T	XWLC_0120_T	XWLC_0121_T	XWLC_0122_T	XWLC_0123_T	XWLC_0124_T	XWLC_0125_T	XWLC_0126_T	XWLC_0127_T	XWLC_0128_T
DCBLD2	2058.34	2594.59	2256.02	2368.19	3112.75	2276	2353.76	2404.4	2858.84	2550.77	1773.2	2525.09	2627.35	2335.72	2231.59	2244.86	2332.78	2379.46	4101.37	2347.23	2132.53	2532.65	2449.44	2843.52	2963.2	2267.92	1821.92	2633.53	2698.02	2360.5	2261.74	2346.24	2717.65	2513.57	2242.06	2798.46	2107.63	2012.11	2145.61	2157.43	2532.28	3708.02	3593.03	2935.43	1500.43	2613.28	8879.41	4182.19	3968.37	1750.32	2375.17	3233.06	2869.25	6482.92	5425.31	4764.05	3377.99	3841.12	19491.4	3390.02	2744.59	4693.04	15976.6	2343.19	2776.99	3459.03	3433.17	3858.53	33166.3	3103.57	2291	3956.81	3075.02	7227.01	3770.73	23136.8	3036.83	5196.44	4784.62	3761.35	4807.31	1597.17	3679.71	4217.29	2615.61	28653.4	3057.14	2291.06	3958.31	2872.43	33404.5	1582.53	3198.77	2102.02	2627.62	4261.36	1814.53	5700.09	4463.77	2776.19	2081.7	5979.9	1565.18	2084.77	2363	3951.05	30156.4	4485.45	2479.75	5044.05	3135.31	3303.57	2221.19	4164.85	1774.59	2857.31	4860.47	21290.8	16193.8	2604.48	2759.33	1011.89	6236.31	4864.39	1302.19	5876.48	2112.51	2245.62	2312.79	2330.34	6650.65	3118.13	3071.68	2899.58	2690.16	2589.72	2934.3	5960.78	1730.01	2072.04	2488.83	2234.55	5059.03	3493.81	3622.93	3467.01	4938.06	26988.1	19840.9	2512.96	20231.8	6996.61	2031.77	4837.37	4321.32	16703.7	2380.79	2041.13	4274.86	12647.7	3164.52	2099.85	3731.44	2467.4	4909.45	2634.37	4100.08	3836.73	4607.85
SERPINB3	59.5423	0	2.64256	35.576	2.00458	29.3373	10.3903	2.66645	0.0254363	3.68675	0.0434833	13.5866	7.48328	30.9851	6.38483	0	4.43032	1.67674	2.05582	4.18493	31.1622	10.7131	83.9462	1.74368	7533.73	0	4.22787	24.3642	1.76803	0.0811102	17.6015	57.7932	69.9337	25.8499	61.0481	13.4193	5098.64	170.353	3407.08	8.35129	16.8214	950.705	8.31178	9.49364	317.57	25.9279	0	9.26229	1.81154	5.43549	3.43897	1.26219	47.0763	7.74907	10.09	100.062	0	3.52903	1.77665	159.072	0	2.31633	221.768	0	1263.84	1195.47	708.036	0	9.6173	0	9.98299	1959.58	346.455	43.3019	359.363	741.173	6.2323	54.8402	62.9461	8.43095	0.0172827	0.612777	0	0.00131936	4592.14	83.1964	35.9419	21.7693	750.478	4.72305	0.311828	35.0544	51.7699	108.921	4.91089	1.25703	0	27.8148	1.60209	0	7.91328	1.68336	0.177918	185.205	3687.74	24.8553	0	0.0785704	1534.8	23.7284	123.845	16.5376	20.6832	22.5391	784.07	51.2545	144.104	2.22485	65.3681	48.2658	6.76731	352.029	54.6484	2204.82	11.5578	18.7048	903.39	0	27.3717	0.367751	4.77347	4.60872	291.381	0	2110.17	2.88595	1084.14	5.34803	0	117.563	10.2368	177.387	0	0.205307	21.7389	0.0943724	0	1566.34	53.604	480.047	8.33428	0.181855	0	53.8069	501.044	0.106866	0.205851	0.239178	0.293119	0.130193	1.15016	2.34473	81.4356	58.0729	10.8259	2.49804	47.8596	5458.81	0.152843
SOAT1	1878.64	3400.66	3246.73	3752.38	3075.68	2204	5372.09	4786.22	3210.67	3266.12	1529.78	3533.58	4399.72	3066.97	4413.39	3476.71	4540.62	5200.62	4667.87	3185.28	3643.05	3461.58	3230.94	3012.91	3712.89	9457.79	5100.07	3962.05	3613.36	8158.81	2797.45	2984.2	2790.38	5455.47	2995.03	6756.68	4576.4	3514.08	3301.32	2990.43	4512.6	4686.01	6168.05	4045.28	5235.82	4840.4	4618.43	5276.51	5181.25	4480.45	11699.6	4477.45	4652.58	5574.53	5275.87	7258.31	3534.56	3764.15	6424.59	5792.32	5910.84	3555.06	5431.25	5418.09	4039.47	2668.3	4054.2	5056.14	5460.71	5605.58	4828.23	4884.98	6939.63	10861.2	4710.84	6841.28	6731.33	8440.85	4288.84	5520.13	4730.48	6153.83	7548.63	4242.37	3712.72	6842.55	4376.51	4885.17	5600.96	3187.32	2805.24	1971.3	3540.91	5726.18	4885.21	4351.53	4174	4942.43	5469.64	4996.8	4233.85	4455.03	3604.3	5563.15	4712.95	3876.69	6521.24	3667.06	5514.77	4212.75	3431.32	4233.3	4079.9	4058.9	2840.16	5109.25	6075.57	4722.53	5019.65	3701.42	3499.89	2485.11	4002.5	4845.5	4442.53	2612.77	5060.94	4085.2	6925.16	8639.66	4786.79	4251.85	4410.32	15779.4	4898.69	4559.02	4313.39	7067.32	3168.97	5235.87	4693.39	4795.69	5989.24	6026.54	4264.24	6239.75	6170.62	5687.9	12264.6	4801.12	15110	6279.45	3311.01	9276.83	6923.98	5683.95	3077.15	3132.7	3484.06	11500.7	4293.72	3544.5	4514.89	7921.99	17055.6	9660.1	14329.4	8563.59	9349.27
PKP2	171.261	129.091	115.706	248.322	653.205	144.146	1829.54	93.0832	135.261	306.033	97.6509	419.713	210.595	267.071	296.575	146.549	172.075	652.953	69.5453	171.965	193.312	1040.94	268.829	145.168	936.525	1181.28	406.626	172.686	2587.98	219.605	253.443	229.62	114.941	835.783	200.093	156.463	1166.29	261.727	999.121	133.966	210.262	336.267	109.906	254.118	206.963	302.015	395.799	334.21	82.1689	271.147	100.537	160.374	434.91	2306.99	265.394	1550.28	1727.01	97.4898	348.352	182.98	125.927	97.0694	360.626	184.251	1400.01	1956.21	466.023	240.623	6016.23	717.283	528.77	327.452	109.376	218.515	282.147	200.146	62.1654	362.823	979.759	245.876	250.247	447.226	166.544	1319.84	1046.06	84.306	160.139	1277.53	123.038	274.637	705.678	307.2	138.77	889.38	124.503	273.856	164.056	1305.04	338.862	136.038	357.744	151.628	666.624	129.578	598.7	359.427	844.121	445.049	287.907	133.397	126.866	331.927	92.2424	236.864	251.492	219.572	244.168	21.8663	565.434	263.083	721.494	146.189	686.916	1196.33	115.236	236.183	321.559	494.186	146.963	200.333	144.262	212.017	229.99	120.117	426.575	375.595	267.096	542.461	441.448	155.146	32.7331	461.554	223.827	43.9258	143.574	189.962	400.941	3278.83	599.346	175.261	200.306	36.7153	1267.67	144.083	373.847	2903.16	113.898	142.681	1187.94	597.963	973.68	139.076	175.05	406.758	199.567	249.946	400.481	556.605	535.638
MSH4	5.56126	9.79012	16.2008	10.3069	18.0321	5.67152	13.7155	18.1465	21.0783	17.7169	0.0364166	14.5826	11.4245	20.917	6.37284	7.91986	12.0426	12.1871	2.05605	4.19519	6.69564	9.61514	3.99718	8.04765	7.31965	6.48325	6.31984	10.8538	10.8769	0.0672964	8.34366	7.5858	0.163507	2.40675	8.41985	6.72225	3.59446	0.930352	10.2849	7.61408	8.93219	5.14206	0.0124573	22.0032	4.44806	15.0048	8.17327	2.354	14.871	7.31563	10.5692	4.1335	14.3547	1.92869	5.01831	6.38413	7.29329	8.07833	4.52991	5.51081	17.6793	0.04275	3.33786	6.65044	7.15958	6.87863	2.00012	4.52276	3.84459	25.9449	8.22672	5.60861	6.02858	0.97739	2.07147	14.9709	4.15153	4.59053	12.8022	1.07293	8.29676	0.375007	8.48636	0.000999768	0.052323	7.74011	19.0841	4.84679	3.11258	14.6904	0.210532	1.87463	6.7004	1.26167	0	8.47275	13.0573	0.121634	2.45404	12.5957	7.35382	0	0.126003	4.87397	0.0917818	4.53171	3.92126	5.87998	2.60787	1.49838	5.03521	2.23711	5.64504	28.9681	2.70022	1.06549	0.0334878	15.1612	6.73337	8.24316	6.90334	5.25241	5.31226	3.76437	12.0128	3.21001	3.23849	0	9.11652	8.84152	3.18143	2.27051	5.09177	0	6.21077	4.45595	7.87934	7.20821	1.4586	0	0.0076762	14.8773	0.541153	3.06178	3.56705	0.0689604	8.85346	5.64912	0.0888316	24.0808	0.0589001	13.6402	2.2877	0.0723676	0.0523114	0.0777189	0.144305	3.22969	0.199193	5.1925	0.605324	0.0464894	0.0761133	0.285576	4.3314	0.0664073	3.4546	2.4565	0.109253
F7	9.29874	15.1727	5.34407	1.84299	10.0187	2.31258	9.19144	3.57238	20.0346	3.68884	12.0587	3.87334	18.3881	4.69877	19.029	5.93787	10.9611	21.8451	15.3314	6.76651	11.1103	11.744	14.9906	7.14102	14.6073	16.4159	14.6975	5.38892	7.22316	4.79545	18.6098	4.06172	10.2057	14.0415	4.95212	3.82081	18.8247	5.6906	26.7523	15.1947	13.7057	3.3712	41.3871	1.87923	4.47498	4.35063	16.293	9.22353	18.5014	18.2906	9.59461	5.47873	7.07551	3.86778	7.55504	27.601	9.07952	17.9316	9.98693	4.56142	22.991	13.5333	14.4033	8.25217	18.3088	4.22567	28.0014	4.4592	0	10.9734	5.43194	3.71128	8.57901	29.5487	12.3582	8.62814	18.6307	18.2074	7.86419	5.27531	8.31779	14.1383	21.6796	0.00115221	9.29718	4.48387	14.4061	70.052	312.307	19.3598	3.70987	26.5993	3.26453	11.8464	12.71	6.16862	0	0.144517	1.5957	12.9979	2.79022	13.954	16.6537	6.13329	37.9401	9.0457	9.81121	11.7599	33.5493	9.48807	10.0698	9.91179	4.68121	6.39452	9.77463	8.37724	11.0113	8.75223	0	1.54775	1.4101	4.05375	12.6922	21.7653	9.70444	3.17876	14.9974	0	8.11207	17.9335	3.14942	9.37567	1.62879	11.2561	5.38746	16.583	0	3.54913	15.6056	9.76464	2.05643	3.1631	3.95665	1.67687	13.1279	2.52265	0	0	5.20847	3.63115	0.068879	0.153069	6.2411	0.0849165	0.0610724	14.8222	6.01066	3.31656	0.241375	2.72011	0.814008	0.0541956	5.02973	19.4404	0.030725	0.0778054	27.1666	1.28558	0.1294
GDI2	9759.23	9162.56	12375.9	11389.3	11136.6	10795.7	11349.3	9687.24	10856.4	10390.1	9008.44	11631.6	11090.5	10075.8	11091.2	10027.1	13196.7	11829.6	12085.3	9246.75	12378.5	9810.28	12462.1	9381.24	11727.5	12000.9	12472.8	10022.2	10326.2	14042.5	10426.7	10922.8	9826.87	14039	11215.7	11509.8	10760.9	12943.7	9771.06	10222.6	11422.2	9256.77	12089.4	10508.2	12034	11187.5	10895.1	10251	12159.2	12134.8	16160.4	10147.4	10055.9	11047.2	8923.93	14209.1	14175.7	17670	13461.3	13658.6	10482.4	9166.15	12814.9	17754.8	9733.19	13537.5	11115.6	11341.9	16339.7	10556.7	13777.3	13915.8	15259	16553.6	10388.6	14911.2	18877.5	20851.8	10592.3	13968.4	10077.7	42017.4	11561.5	12459.3	9956.44	15547.4	8588.34	12063.7	17497.6	10240.1	27226	9412.85	10800.2	13960	13322.1	13933.3	12955.1	16076.2	14112.9	10396.8	9781.97	24801.1	11293.8	12614.5	13823.3	10546.2	12021.7	10361.1	11659.2	12738.5	9850.94	11430.5	10389.5	9833.95	10992.8	9904.86	12528.3	23166.3	23191.4	10351	11385	12363.6	12705.2	10739.8	16586.8	21801.4	10354.5	8068.68	12234.8	11326.4	15796.9	9869.97	12940.5	15948.3	14602.3	11629	12078.4	20239.3	17405.7	15112	18090.5	15758.1	14842.9	15332.8	10591	20791.9	28693.3	16529.7	30546.1	20695.1	28687.1	19833.4	13136	28534.6	24755.3	13749.1	13895.9	17271.4	21019.9	15949.9	29673.6	14201.7	15428.1	27175.1	21991.1	23219.5	21934.7	15968.8	21316.7
PRDM1	2494.08	1698.56	1289.53	750.636	3157.83	1187.55	4940.92	1036.24	781.824	1476.31	629.487	860.794	1525.13	919.389	3537.41	987.259	662.952	1620.51	1598.22	885.697	1399.47	2121.55	1931.77	917.02	867.68	941.435	779.64	928.754	1955.79	1403.33	700.959	1041.15	2344.35	1853.21	2172.65	867.847	1269.29	2345.28	2670.9	1343.03	1599.84	647.613	1149.65	889.944	920.626	1004.13	1232.19	854.41	1367.12	1454.52	1832.83	1202.19	1283.42	703.596	1246.79	1005.61	1884.27	1927.74	2000.25	1135.81	1111.51	737.682	1990.49	1638.29	2206.96	2282.06	2483.12	4826.56	1217.01	1299.89	1360.2	2215.62	990.21	1446.97	959.683	2110.79	6074.57	1862.95	1044.66	505.392	1354.98	2114.13	1995.15	2828.24	1149.27	1268.12	670.424	1636.42	2222.59	3618.97	1088.7	1274.38	1087.41	6026.11	1601.45	1517.35	609.067	1941.87	1032.63	786.341	1004.59	2912	772.906	651.036	3695.89	3725.54	1532.16	1301.05	1435.29	855.025	957.509	1140.77	1523.49	917.814	1298.83	1050.72	1181.06	512.773	1057.77	1423.17	2637.91	195.738	2515.38	1256.72	641.559	1238.52	1390.11	1323.48	817.891	1666.64	740.398	5408.08	1029.25	3183.14	1022.98	1715.28	415.159	1751.53	674.188	1065.41	563.423	2241.2	3260.66	597.073	822.097	2992.76	1980.21	3253.52	1556.37	767.261	1680.64	1598.69	2460.47	1290.83	966.393	2194.36	2664.44	560.641	523.755	1787.53	333.915	1609.89	1276.29	2014.68	1026.79	1322.6	4414.94	1758.03	5774.59
ATG5	2079.76	1876.68	2210.28	1923.05	2073.83	2238.83	1653.61	1657.48	2317.92	1616.78	1778.67	1905.24	1603.44	1891.55	1509.27	1917.09	2059.94	1936.95	2056.32	1745.09	2229.13	1779.91	2108.66	1747.15	2372.23	1364.8	2065.67	1780.7	1950.32	1980.45	2104.84	2124.26	1617.33	1712.78	1807.4	1875.88	1845.46	1612.36	1886.03	1587.52	1791.63	1761.53	2140.68	2180.64	1686.29	1560.64	1498.78	1366.55	1630.38	1699.21	2426.85	1889.92	1520.89	3730.61	1666.52	1554.69	3111.33	1779.15	2333.15	1375.85	1786.67	2122.65	1854.13	2603.19	1668.4	2172.1	1745.09	2026.39	2038	1941.35	1700.25	1802.97	1957.23	1921.42	1769.02	2213.02	3136.24	1353.07	1299.43	2023.57	1547.07	2755.17	2003.6	1248.64	1437.45	2332.22	1678.41	2365.57	1746.04	1851.5	2456.24	1837.62	1442.09	1748.3	2175.36	2604.96	2764.21	1752.92	1673.56	1893.25	2023.24	1855.23	2212.2	1960.09	1877.02	1466.89	2228.06	1666.23	1860.1	2042.39	1501.2	1570.48	1664.72	1333.5	1981.33	1636.18	1416.39	1453.11	4144.61	1988.03	1942.34	1818.82	1654.44	1606.33	2525.87	2755.95	1421.2	3953.74	2603.65	1703.17	2207.66	1487.93	2299.74	2208.72	2599.18	1465.75	2414.89	4516.1	3324.08	2230.63	4390.7	3888.95	1678.04	2166.12	1608.6	1805.47	3032.23	2903.05	4078.36	4088.96	3855.81	5035.49	2704.71	5032.3	4780.57	3703.41	2760.78	3299.19	2879.43	4135.48	6097.69	1961.95	3414.69	4134.02	3634.59	4084.03	3257.01	2560.16	3430.6
TMCC3	1581.69	1484.77	1669.14	1227.66	4183.72	1713.19	2415.58	1265.93	1542.48	1040	1099.91	1722.58	2515.62	1495.99	2189.21	1864.61	1440.88	1804.81	1610.49	1360.96	1034.09	2732.28	1487.05	1256.78	1116.18	786.133	1008.69	2112.63	2168.76	1639.37	1329.55	1224.17	3073.01	1386.1	1989.29	856.332	1157.1	718.6	3659.7	1725.89	1466.09	606.335	644.811	761.449	965.971	972.84	719.278	1584.64	985.614	1597.91	1155.67	1203.66	1116.22	409.534	952.85	571.46	521.542	797.37	936.877	852.545	1009.12	444.443	799.185	941.586	1792.26	1070.58	1160.06	4109.84	1304.71	1047.49	2413.29	1274.34	454.985	1358.39	945.263	829.501	670.144	1394.07	1201.07	608.351	883.6	1277.15	1162.26	590.723	1068.23	2442.96	789.235	1228.51	523.103	892.384	267.855	1040.18	1192.86	1582.61	1176.43	981.943	679.099	1287.7	666.022	1397.09	1026.6	756.703	641.778	527.62	1492.29	1506.25	1417.32	429.846	1392.49	1052.17	922.268	869.323	1456.65	1485.64	1820.56	1570.3	796.181	205.142	613.497	1092.79	3175.99	294.822	1209.12	2340.59	1070.81	572.193	1700.89	377.008	745.932	774.515	892.914	1475.47	655.185	1434.32	907.037	1823.59	506.066	1469.07	1105.64	839.907	1124.78	855.537	1630.96	841.531	1319.06	1194.76	1069.54	2014.75	2763.65	801.232	1222.5	738.419	2900.26	2752.07	954.795	794.225	1003.9	597.342	122.551	1869.88	301.719	1404.78	2090.35	783.655	1820.52	790.475	2065.86	2088.05	2157.02
PITHD1	2868.28	2644.47	2772.93	2296.96	2419.47	2960.35	2412.21	2499.34	2517.61	3021.48	3295.22	2108.29	2082.65	2456.93	2240.07	2592.43	2994.58	3103.67	3693.39	2604.45	2475.72	2352.21	2478.42	2532.43	2823.3	2410.12	2681.38	2827.97	2291.98	3250.36	2719.48	3004.28	2144.32	3006.36	2512.64	3639.47	2446.42	2412.84	2470.06	2299.12	2457.38	2477.18	2397.77	2471.9	2773.92	1779.58	1731.25	2719.22	2301.94	2800.4	4481.08	2280.4	2526.85	2114.71	2735.09	2369.8	4016.15	2046.74	2600.57	2339.72	2869.93	6771.49	2302.85	3197.73	2160.07	2675.22	2346.12	2594.72	1322.04	2919.01	2329.32	2265.18	2853.58	2706.93	2379.62	3609.44	2929.1	2880.57	1796.19	2672.87	2821.05	6580.15	2480.75	2852.31	2371.37	2451.95	2016.79	3219.84	1932.12	2182.45	4165.64	3068.4	2101.28	2651.97	2911.56	2804.13	2703.82	1979.27	2698.74	2427.18	2548.65	2550.09	3485.54	2959.43	2700.07	2937.07	2879.79	4181.23	3542.81	2997.68	3078.92	3594.75	3221.19	2749.63	2131.72	2517.51	3180.18	4157.39	3157	2074.09	2233.81	4649.04	1863.08	2336.75	3271.99	3526.08	2536.91	2120.5	2617.84	2633.55	2946.55	2028.47	3370.84	3316.39	2264.97	1825.65	2204.86	2923.71	2472.92	2426.71	3451.01	2939.63	2835.69	3509.58	2304.64	3734.13	2913.96	1812.3	2079.43	2662.6	1913.88	1727.92	2501.47	2332.7	1896.83	2504.93	3449.86	4505.53	4155.56	1255.41	4256.21	2435.91	2341.85	3787.39	2780.44	1716.62	2301.47	1749.75	2271.16
MTA3	1738.1	1535.55	1282.35	1357.93	1801.33	1694.04	1360.24	1388.92	1549.87	1243.74	2125.15	1281.49	1425.46	1310.18	1189.42	1489.31	1760.8	1507.48	1733.19	1517.7	1478.33	1379.51	1357.14	1541.87	1197.61	2106.99	1272.4	1787.05	1360.32	1066.99	1558.89	1329.44	1612.89	1447.02	1740.43	1737.65	1517.22	1814.16	1433.84	1737.63	1335.45	1993.81	1613.03	1927.46	1909.76	1454.94	1422.4	1477.91	1465.04	1190.62	1643.84	2043.55	1454.19	1805.12	1675.19	2039.9	1532.88	1661.92	1451.72	1263.66	1421.14	1292.56	1395.24	1140.86	1351.22	2350.74	1321.07	1631.78	2544.88	1909.43	1197	1322.98	1297.91	1444.02	2103.65	1378.18	1731.77	1607.43	2328.37	1854.4	1549.14	1426.43	1830.45	1578.6	1296.24	1143.98	1515.52	2023.82	2085.11	1117.29	2569.37	1501	1356.79	1447.85	1513.62	1717.97	1718.05	2377.92	1825.45	1546.23	1855.72	2143.85	2047.53	1148.27	1200.11	1434.2	1639.14	1868.14	1614.99	1957.4	1523.35	1905.63	1579.98	1907.77	1612.34	1162.59	2355.42	1798.9	1428	1507.61	1767.19	1701.43	2065.2	1607.29	1441.88	1954.75	1515.5	2353.98	1722.93	2209.84	2037.38	1569.68	1677.73	1261.58	1138.28	1466.55	1644.65	2258.93	1527.65	2126.9	1447.9	2131.28	1650.7	2652.06	1777.21	1761.9	1961.03	1501.64	1678.53	2286.32	3124.4	2276.47	1823.15	1553.11	1645.67	1729.32	1829.87	1511.22	2687.69	2181.85	1626.75	1722.68	1688.93	1604.43	3233.35	1222.91	1507.39	1398.12	1049.97
USP13	1415.04	1688.75	1696.06	1967.1	2211.08	1452.06	2064.96	1614.98	2082.33	1686.55	1284.13	1710.92	1900.15	2247.27	2297.24	1587.34	1574.55	2519.48	1479.61	2445.24	1694.91	1699.83	1162.26	1740.88	1572.45	1763.67	1594.97	1697.5	1923.14	1516.64	1576.53	1702.84	1565.05	1107.55	1508.4	1885.49	751.011	1071.72	1149.55	1415.53	1391.86	1926.71	1521.81	2945.95	1410.77	3426.39	1751.62	2318.42	2383.27	1017.13	1186.26	2274.2	2780.4	1260.67	5005.15	2591.1	2668.04	1690.56	1280.7	3139.01	1983.67	2580.5	1026.92	1303.61	1278.25	1090.3	931.047	1429.11	1310.48	1238.03	1661.06	1424.97	1307.38	842.586	2020.25	1235.1	1444.88	2923.85	2442.48	2028.81	2010.14	833.157	1426.7	2899.45	1236.07	1407.78	1609.12	1262.26	952.116	1057.03	850.103	909.309	3444.06	875.394	1467.78	2537.94	2850.39	1456.17	1755.81	2803.16	1691.77	893.568	1217.8	1805.19	1201.4	1793.57	1912.01	3716.15	1449.13	2981.1	2813.11	3669.41	1427.44	4576.01	1624.28	1831.68	1850.72	2203.61	958.719	1810.14	2595.03	854.107	2689.25	1680.04	1495.36	1480.52	1428.7	1347.7	1288.15	1481.39	1494.72	1973.54	1880.53	1254.07	2218.14	1625.09	2744.86	1676.85	1148.41	2489.71	832.345	952.387	2163.11	851.793	1693.28	1792.14	1778.87	731.321	1598.38	2876.5	2601.56	2221.77	1378.77	2726.64	2983.39	640.884	1017.11	1388.79	370.221	2202.48	937.691	1359.26	1693.87	1075.21	4103.69	2185	2085.28	2498.13	4039.63
ATP11B	3785.27	4098.97	4757.06	4846.99	4742.76	3631.24	5147.51	4130.62	5446.17	4691.3	2360.98	4347.75	4666.7	4527.15	6209.65	4077.78	3775.84	4845.89	4734.33	4055.72	3365.39	3930.31	3974.47	3521.2	4124.27	7456.95	3594.45	4093.18	4637.47	4728.04	3046.28	3956.57	4387.18	4310.52	3458.23	3764.26	3987.21	3229.49	4025.44	4215.52	4008.09	4034.9	4118.6	4983.81	2928.85	4474.77	3705.64	3727.45	4715.7	3401.19	4391.78	3859.16	4588.57	4615.69	4223.43	4832.14	3901.41	3230.76	4458.91	5639.67	4916.65	2783.6	3908.96	3877.76	5076.8	9443.32	3944.2	4738.51	4921.1	3828.83	5289.57	5198.44	3232.76	4400.97	6584.85	6036.54	6813.14	3597.03	4613.46	3302.21	2969.54	2162.27	3896.17	4170.15	3455.78	4015.99	3445.95	3706	4261.2	4170.59	6785.98	2173.27	3976.77	5190.32	3269.69	4686.4	3233.29	6510.07	4843	3981.69	3297.94	4351.31	1937.56	2319.47	3986	3854.14	3979.09	4223.58	2772.55	4317.69	3543.08	3590.39	3216.46	4042.76	3605.66	3082.08	2485.25	1842.58	2643.48	5383.78	4470.02	2267.37	4642.61	2875.35	3635.15	3689.53	3241.07	5129.4	2745.54	2510.19	2698.3	5324.34	4386.49	4760.09	3087.16	4707.1	3761.01	4579.89	2081.98	3962.03	2896.82	3237.53	5016.64	3650.95	3806.1	3302.53	5530.83	4912.81	7841.27	3853.93	6292.57	9507.15	4187.87	6470.84	6649.66	6397.58	2599.27	1800.75	1750.49	7260.77	1985.1	2801.66	3921.11	2899.56	11711.6	4374.86	5006.72	4382.56	5795.45
LAMC2	4852.14	8404.62	5756.74	6574.16	5629.39	7014.8	8076.51	3835.8	5209.54	18035	11888	6128.62	4024.61	7205.02	5762.73	6818.74	5980.41	4704.14	4741.5	4892.05	5350.18	5417.66	6060.14	8506.35	10780.5	7375.93	5352.26	5073.5	5344.36	9443.04	5196.61	5740.7	5901.39	7230.24	4354.39	4385.39	7447.8	1167.85	5674.55	6366.27	5595.83	2865.92	3682.19	7216.8	3484.31	3279.81	5047.59	2326.56	3348.52	1298.35	2576.39	4906.46	3930.34	14828.3	2096.27	4793.86	260.291	4419.26	12923.8	5911.87	4558.12	7716.81	10269.9	6092.33	4932.38	68258.5	5109.26	6445.69	21397.7	3101.57	17023.9	16290.6	4835.79	15544.7	3273.4	12359.3	3093.8	5665.33	1703.72	1744.11	3074.41	2363.42	7068.65	14400	5891.93	51133.9	1921.37	12000.9	5019.99	2068.33	8572.12	6135.85	3417.09	17681	8141.72	6238.69	3287.17	19265.1	7400.8	7910.09	6037.63	3021.71	2566.63	4289.19	3851.46	5424.65	24429.2	2550.44	4425.21	3755.75	3779.68	5508.12	6265.34	2013.6	8585.59	3618.41	2002.52	4794.54	6143.79	8557.29	7477.32	1989.71	3250.07	9971.67	1607.41	487.971	7341.67	3459.34	6119.44	1625.24	3523.12	6003.85	1685.33	3517.23	3653.9	4301.28	5454.24	3204.35	3854.17	5087.94	1422.34	2075.79	9236.68	3600.11	7710.06	5542.07	4344.51	22687.3	9728.6	3128.82	5175.02	33.8754	9380.69	6846.72	4471.79	30440.1	4210.6	2439.21	2095.6	20405.9	2253.38	4182.53	9324.05	1261.79	15566.2	4396.55	6210.37	9140.5	4182.09
CDK14	3096.39	2732.67	2510	2251.99	2456.54	2265.86	2156.66	1977.58	1876.33	2313.55	2421.25	2287.06	1557.77	2648.37	2026.12	2529.06	2112.54	2195.16	2003.15	2888.96	1642.73	2184.57	2307.53	2309.23	1762.48	1647.58	2395.59	2543.1	2237.62	1680.71	1894.06	2451.5	1779.94	2293.36	1899.58	861.126	1274.02	1140.26	2284.64	1936.62	1959.33	1171.46	1314.48	2979.27	1258.08	2298.3	1183.41	2128.95	1493.67	1362.29	1539.73	1254.06	1619.64	1251.93	2174.56	982.204	794.625	1103.44	1096.05	2139.25	2274.42	921.516	1870.25	1689.77	1673.21	1577.99	1891.09	1532.73	1179.43	1238.03	1775.03	2050.94	1014.34	1855.48	2329.15	865.013	1030.58	1856.11	1301.4	1142.08	2293.58	518.699	1055.9	1779.19	1742.93	1374.53	1248.22	1371.74	1255.01	1984.91	352.495	2073.74	1819.42	2133.83	1308.07	1419.48	1540.19	1290.56	973.061	1847.46	2245.07	1719.24	923.526	1532.98	1807.73	1573.89	1754.96	502.651	874.834	1369.25	1446.83	836.37	2939.69	1361.83	3076.67	2238.36	1030.41	664.406	1300.1	3158.9	2513.95	2538.31	1479.26	1250.1	1128.79	6287.4	1944.2	2032.55	757.082	899.985	1038.88	2111.05	1561.84	2230.33	1468.32	1974.51	1674.43	904.059	1443.55	1011.48	1166.71	1080.21	1725.38	2342.08	1835.58	775.233	884.963	3126.47	3597.23	898.513	1415.68	3508.48	3323.92	3408.51	2614.23	2246.31	2697.96	1163.76	175.386	1603.27	526.876	3046.47	3061.06	1747.13	930.8	2715.87	2474.31	2574.39	2470.49
SEC61A1	8494.06	8898.92	8287.37	9827.04	8593.87	9085.94	12028.8	8995.49	8766.72	10244	11530.6	8785.85	11426.8	9379.65	9141.35	9976.6	12197.5	8997.12	16996.5	9175.21	11252.3	10330.3	10099.6	10725	9666.45	15503.8	9996.34	9655.97	9859.49	13163.2	11997.7	10756.4	9427.64	17535.9	10598.4	11028.8	10510.6	18865.9	7884.01	12209.8	9827.98	13893.8	14159.6	12169.2	11386.7	12857	16494.7	24876.9	14221	12444.3	15215.5	10732.8	10368.9	19453.6	13848.5	15860.6	17906	24573.8	13983.4	9668.87	10700.6	42071.2	15127.1	13660.2	9626.13	27507.9	16838.8	12144.8	31569.4	11978.3	11044.9	19089	16915.5	16261.3	13959.5	29628.7	15996.1	26420.1	16397	19463.3	10687.2	17581.7	13652.6	17927.2	13831.1	25818.4	10171.4	16135.4	17753.9	15090.3	16105.1	11551.1	23311.2	15825.3	17254.4	12592	8906.51	22048	16815	14783.8	11427	20067	12989.8	13162.6	14836.2	14073.6	21232.3	15835.2	13259.1	11200.7	14036.4	19675	12780.2	13247.6	9710.74	12557.2	15173	25211.8	12322.2	8972.03	12210.5	10009.1	11389.1	12606	8786.6	12870.5	11841	24292.8	12090.9	17067.4	18661.5	11640	14049	16000.9	9095.27	17560.1	11370	12840	10471.1	15924.2	7608.61	11406.8	19063	18816.1	13272.2	35692.1	14826.2	21749.2	12177.1	9209.41	17034.8	22044	8451.58	9638.16	10832.2	35366.3	12335.6	10642.3	13884.2	32132.7	10517.2	13509	10431.6	16645.8	23464.3	14707.8	17882.5	12816.3	21839
PPP1R12A	4854.95	5744.11	5131.28	4566.77	5132.48	4510.33	4476.03	4362.1	4807.01	5169.45	3435.62	4950.12	5784.16	5398.79	5559.36	4321.38	4015.8	4599.84	4056.4	5357.98	4945.87	4409.72	4281.28	4595.15	3866.38	4002.99	4445.5	4349.11	4510.58	4444.8	4412.07	5289.4	5544.14	2903.38	4021.94	3005.84	3441.74	3861.5	4667.15	4863.06	4959.2	3055.18	3025.98	3991.99	3241.97	3848.15	4987.54	3439.22	4063.53	3613.04	4111.83	4007.11	4304.84	3300.66	3565.83	2809.28	3616.5	3676.47	4206.96	4153.4	4804.02	1602.75	4481.33	2976.8	4472.53	4030.87	4171.21	5592.58	4522.17	4941.17	4146.31	3784.67	2631.18	3899.95	3373.27	5200.61	4702.29	2759.68	3677.98	2760.08	3349.55	1294.42	3320.21	3558.37	3669.87	7488.71	4422.44	3189.82	3475.54	3597.05	3671.7	4189.19	3819.52	4121.05	3165.99	4465.55	2971.76	4794.63	3260.78	4004.31	3551.16	4164.74	718.548	2936.49	4311.6	3571.36	3155.59	3449.8	2532.5	4203.27	3193.7	2863.97	3847.34	3904.48	5280.04	4003.13	2308.2	3140.72	2964.67	6074.13	4666.67	1065.34	3996.56	3944.06	3020.13	2481.17	3991.3	1900.82	2285.42	3416.89	3148.46	4995.17	2953.26	4749.77	3506.25	4335.94	3235.24	2928.19	2247.84	3185.78	3018.5	2587.89	3200.73	2742.65	4292.05	3226.34	4088.18	5066.57	7691.07	2793.83	4808.66	7437.05	4519.17	6856.3	5412.55	3495.75	3085.81	1964.54	711.999	5081.57	812.904	5572.41	5415.27	2197.63	4933.15	4545.41	5987.31	5244.23	6100.69
RASGRF1	1641.27	3187.86	1344.26	2228.57	2934.42	1670.43	1002.76	1941.42	4058.96	1553.52	1834.59	1731.32	1244.37	1499.16	1091.99	1862.63	4134.02	1148.39	3244.49	1734.86	1251.78	2854.01	2433.45	1927.34	814.434	430.601	1479.4	2691.44	3134.9	1411.62	1474.39	1577.23	1522.99	2145.91	1634.03	1323.86	396.816	291.227	1106.29	1577.4	2550.92	1150.81	1304.12	3209.6	3106.93	1749.37	755.015	1947.56	769.435	565.146	1780.3	8071.19	632.323	782.205	1515.82	1621.73	31.8152	1263.64	323.77	1075.1	1919.82	839.193	347.885	2469.5	2290.97	1506.7	1135.06	2105.64	519.359	353.153	909.81	3315.01	1572.83	198.827	7642.28	216.288	564.503	657.189	198.694	2174.86	3276.84	315.339	346.293	7941.14	1465.22	717.237	1888.11	1282.73	360.805	2926.38	62.9899	955.769	2847.53	724.002	2592.83	811.312	1515.22	521.919	4339.79	2679.86	2435.28	801.146	2131.29	1324.92	1023.23	712.084	2045.49	2528.02	2048.58	5159.58	5310.07	1297.93	1088.45	2428.59	880.545	1844.23	1338.31	1549.11	1270.29	2186.45	3024.2	1065.31	3292.5	569.75	606.98	2170.56	1824.18	267.987	3277.61	294.893	20959.5	4907.39	2775.24	3595.21	549.345	4743.43	608.698	2282.3	1529.95	1027.81	3930.57	1021.58	377.228	4937.13	3958.82	5386.93	8017.17	444.081	563.895	1362.94	400.532	11.419	2047.66	2612.02	3688.16	1442.4	2143.13	4095.07	14660.7	486.033	6882.45	1883.34	3190.48	3731.51	718.34	1494.39	642.84	1306.38	897.355
CAMK2B	5.54979	26.7402	13.4268	13.0987	4.00838	3.44342	18.3584	89.8421	5.31188	7.40783	26.3029	6.78668	21.2873	19.9158	20.129	11.8791	12.0884	55.8438	12.2787	27.2837	15.5783	62.8662	7.99461	5.32436	19.8429	17.9479	23.1141	35.324	3.57497	10.6962	15.7658	23.9869	27.4907	4.77139	4.94032	107.516	56.7585	456.055	41.218	32.7938	33.7433	49.8179	326.485	195.149	32.1469	8.67096	467.924	51.7473	122.852	73.9257	0	26.4695	34.6267	817.347	155.645	347.85	4080.8	97.5243	61.813	91.9482	46.3706	19.2464	42.2512	38.1045	41.9189	8.50822	29.0015	5.96786	43.3428	18.9533	113.947	25.2258	137.9	7.86622	16.4919	40.9226	6.23349	77.6271	45.2408	141.835	488.917	52.6962	17.8475	437.267	56.7828	13.3625	139.499	1215.55	20.6946	170.349	10.5373	20.831	246.083	10.7468	43.0743	25.6895	30.4695	11.2519	142.624	81.3465	21.7993	19.1072	125.555	52.1291	75.7484	73.2788	560.521	10.6641	34.0748	131.921	232.575	40.7152	91.3178	15.2571	13.8894	147.408	708.747	16.4151	22.0954	4.82476	15.1671	5.37388	464.42	100.148	19.3663	10.5268	30.05	184.189	20.2774	40.4191	17.7354	14.0205	61.2827	50.6585	26.0573	22.3979	48.4702	122.338	165.904	93.0976	154.398	3.97464	18.9987	36.6405	21.0028	20.6765	3.09334	20.9273	39.5956	28.4062	41.3153	0.179642	15.6934	22.0854	0.0702042	26.1109	35.2162	18.6735	10.2638	0.128712	26.4551	35.3957	5.0483	0.434853	17.301	24.1388	19.4182	50.155	0.151052
CROCC	3393.36	2649.82	1673.6	1996.13	2525.66	2325.52	2179.59	3003.94	2198.55	1809.33	3456.4	2880.69	2576.38	2817.42	2173.34	2836.03	2065.44	2116.03	1844.66	2017.62	2192.5	2230.49	2180.61	2890.14	5070.19	1955.7	1706.35	2689.6	2660.86	1425.8	2284.02	1898.95	2909.24	1834.52	3229.68	2391.43	7679.91	1563.82	5248.06	2482.11	2434.85	3678.9	2105.43	2261.56	2632.27	2491.37	2030.41	2335.67	2780.47	3132.8	1441.72	2138.84	2348.98	1301.43	1467.25	1793.05	1211.54	2459.35	2328.61	2164.99	2316.12	1659.11	1803.33	1357.58	4621.81	1827.82	3604.18	1950.21	2245.18	2070.04	1832.45	1330.46	2095.14	1644.82	2905.78	1655.75	1759.75	3226.18	1571.92	1930.06	2838.69	972.698	1858.67	1304.8	4308.55	1558.54	4039.13	2561.67	2800.47	3431.69	1181.85	3182.21	2209.23	1879.58	2174.11	1833.96	2163.86	1322.34	2221.41	2080.84	1953.74	1503.87	1588.79	2456.09	3296.09	2544.99	1957.15	2917.82	4217.53	1465.39	2523.14	1908.95	2581.85	5147.75	3432.26	2805	2746.91	2575.61	1075.07	2352.06	2340.97	2251.61	3073.78	7791.89	1981.91	927	3588.27	1795.89	1558.75	1717.67	1585.55	2486.58	2712.19	1541.31	2184.25	2287.05	2226.06	1211.73	1910.74	2199.59	1745.45	1641.13	2206.91	2528.49	2204	2012.23	865.78	755.589	320.841	1351.01	460.596	349.716	2004.18	290.489	560.212	1150.5	1467.25	987.766	923.287	652.279	416.133	1718.14	1374.86	1105.01	761.48	842.161	754.326	2388.53	792.915
POLR3E	1651.51	1768.01	1891.69	1934.29	1811.34	1613.03	2157.79	1929.67	1801.32	2634.51	1774.29	1715.78	2110.09	1683.39	2681.7	1870.55	1884.64	1903.91	2260.82	2110.48	1739.35	1941.13	1938.77	2102.15	2326.29	2892.41	1716.85	1631.47	2023.73	2792.39	1945.13	1725.1	1790.07	1761.95	1869.39	2956.89	3183.09	3488.42	1731.52	2127.98	1640.1	2341.29	3959.97	4744.94	2248.35	2675.8	2757.93	2920.13	2992.93	2607.75	1986.77	2980.16	2236.9	2754.27	3497.2	2146.33	1862.4	2803.91	2505.98	2210.05	2033.26	2155.36	2282.55	2099.96	2111.72	2294.88	2071.1	2126.96	2060.17	2165.81	2094.11	2278.28	3150.96	2110.42	2262.23	2116.2	2171.97	1408.96	2629.38	3274.87	3802.22	1875.81	3230.84	2990.72	1985.99	3998.17	2763.81	3189.72	2262.92	2274.86	2369.92	1711.5	2267.78	2299.47	2522.17	2416.92	2715.12	2079.97	2198.75	2307.42	2647.49	2700.94	1680.85	3155.37	1973.17	2412.07	2698.21	3244.24	2511.05	1935.89	2457.7	2616.67	1466.98	2453.65	1934.94	1959.23	3113.09	3490.85	1350.1	1747.8	1727.35	2916.46	1710.62	2174.23	1657.72	2359.41	1675.21	1792.65	2316.83	2693.37	2577.53	1847	3326.56	1909.28	1986.77	1800.88	1851.48	2303.88	1423.27	2907.22	1481.65	2510.61	2820.68	2535.8	1778.61	2212.96	1822.77	2070.43	1926.71	1619.93	2668.74	2676.54	1768.55	1567.79	2259.03	2177.12	1403.17	1690.41	1372.32	1268.28	1895.12	1550.67	1374.87	1931.71	2478.45	2116.58	1525.62	1338.56	1872.12
ATP2B4	12179.7	15433.1	12783.3	15016.1	15509.6	11608.4	16533.5	11162.1	14073.4	17891.7	11399	12953.9	16171.1	15552.8	14263.3	13499.8	12967.8	12071.2	20972.2	11803.5	11125.7	9436.58	11616.6	14698.1	8900.07	12098.9	10573.2	17544.8	14250.5	15485.9	11471.2	10335	14556.6	13552	10575.8	8536.55	8205.85	6713.12	11517	12891.1	16883.6	5707.83	15374.5	6764.66	7761.9	8170.86	11987.6	8693.9	9690.95	6259.11	9778.25	15384.3	9869.99	4993.19	5752.96	10246.4	4756.13	7504.18	9630.96	16533.6	16125.5	3887.8	7149.91	8064.42	10700.7	9596.82	7456.37	12457.2	8668.52	6370.74	13591.3	9434.08	19483.9	9842.39	8563.94	10692.8	7000.64	18971.7	9068.54	5277.45	10192.9	5338.55	8891.56	7777.67	14645.8	10456.2	9117.54	6477.09	12346.3	8905.08	8863.52	11457.2	12076.8	11049	8907.05	8072.67	6940.6	11205.6	8029.1	13420.3	9716.16	13687.8	2131.48	7212.3	9343.79	9162.72	10615.2	15163.5	4471.75	10096.9	9535.79	9893.04	15053.3	9036.58	12097.8	19040.2	5610.46	4674.55	5700.47	16862.9	13854.6	1562.08	11892.8	10113.4	4970.06	3828.45	15896.6	4035.9	5257.98	28748.5	14905.6	12945.1	6490.22	15718.3	6511.97	11455.5	10569.3	7919.19	4088.52	11826.5	3912.19	6880.51	8753.65	14780.9	16145.4	7178.21	7379.9	10328	31052.4	2957.18	28997.9	28654.2	14449.3	25178.3	11738.3	14508.5	12443.3	4744.9	8871.49	8569.13	4333.68	15975.6	20946.7	5332.89	18405	7553.35	20331.7	18369.2	16833.4
ZC3H11A	8649.54	8357.39	7194.36	8362.27	9236.05	7721.69	8195.71	8084.92	10037.7	7936.96	7063.1	8775.17	8515.69	8520.82	7890.51	7734.71	6328.85	7932.15	7917.48	8073.99	7652.6	7847.79	7182.43	7269.23	6589.44	11823.6	7264.53	8435.98	7950.85	6496.08	8074.87	8515.61	9762.87	4940.42	7399.78	8997.37	7798.49	8191.3	8262.03	8743	8548.14	13149.9	12147.4	10290.3	6247.15	10093.8	8346.07	8970.62	8087.34	7974.81	8172.02	11034.4	10404.6	9237.19	9828.04	10041	9002.59	11577.2	7443.34	10603.3	8538.91	4664.88	12207.9	6956.72	8688.08	8495.31	8965.45	8105.7	8993.26	7623.74	6895	9574.44	10238.8	8446.6	8444.49	9734.24	9270.99	7837.44	8245.2	7995.48	10271.8	6352.94	9990.79	7266.18	6977.5	7882.33	10607.9	7711.57	9087.86	9737.32	5437.45	5802.07	8050.61	7955.87	8265.73	9815.93	8374.65	8576.38	9337.83	9770.56	7729.45	8203.05	4534.66	8012.01	7242.48	7235.1	8742.43	10031.1	7237.85	10215.3	8020.5	11386.5	7445.16	15001	8659.33	7952.94	8868.68	10673.4	5108.11	9716.5	9501.58	3798	10351.3	6820.36	6884.27	5407.96	5582.91	12731.5	6436.66	11791.2	9262.21	9106.39	8781.5	7440.02	6989.74	9484.81	9084.48	7132.05	5342.93	27448	5114.67	6204.84	8945.49	10293.1	10236.6	5763.38	5538.7	5799.5	12103.2	5148.96	12138.9	19200.1	7547.96	8627.93	10135.4	8164.12	7242.32	3259.83	4190.79	11153	3311.38	6832.59	8506.15	4311.62	16476.6	8334.1	7952.09	8127.47	8264.85
RIOK2	1153.46	980.637	1183.66	1125.52	1096.02	1167.26	883.549	929.552	1383.99	1121.89	935.405	1120.21	1084.69	1129.98	918.277	901.11	1038.75	950.199	1151.37	1108.04	1227.3	1049.58	1099.3	1107.1	1272.78	1225.92	1274.49	995.698	995.089	1206.2	1166.15	1179.55	1048.21	845.303	1168.37	1712.7	910.368	1007.01	927.054	1009.16	955.025	1131.92	1543.56	805.234	1075.51	1091.47	1199.71	1661.58	982.84	1110.29	1412.02	700.209	975.675	1247.09	708.779	765.124	1004.92	1422.09	1534.53	890.252	1118.63	569.631	1115.86	1393.35	975.333	808.7	928.047	917.917	852.772	960.699	1212.52	1103.11	1964.22	1273.73	1276.82	1340.5	1666.51	917.26	1167.63	1559.16	1145.25	948.772	1193.32	1265.69	907.384	1122.9	962.936	936.176	717.449	1126.16	936.305	1003.19	1288.22	981.813	1320.88	964.455	1139.45	1239.42	1240.72	1086.92	1206.63	1675.69	821.677	1069.6	1014.19	981.308	835.27	663.495	987.895	1081.57	838.701	1141.86	917.093	1042.39	1099.94	954.533	1000.71	1278.54	1509.75	931.262	974.576	1023.52	1205.76	1032.78	1908.4	3451.97	984.981	533.676	1567.86	918.045	1154.1	908.139	953.433	970.586	1437.33	937.589	1264.63	1788.45	1124.32	1963.54	1458.12	1593.18	1088.33	1694.31	924.28	871.941	1111.87	1191.77	2543.58	1554.8	2044.46	3484.3	1197.75	2754.54	3633.56	2205.39	995.175	1433.02	1254.89	1659.88	1761.52	953.657	1755.36	1845.88	1118.44	2034.77	1382.23	1632.84	1538.56
YIPF1	1004.49	905.812	1122.63	1070.23	956.767	1162.76	963.757	1081.48	985.71	808.374	1156.9	1000.71	1056.54	1035.87	884.387	1156.59	1437.56	1051.06	1534.82	1014.34	1237.3	940.681	1162.26	1019.24	1320.81	1923.98	1207.25	1064.43	937.081	1186.15	1260.86	1072.4	919.052	1605.07	1093.78	2074.62	1405.08	1235.44	1059.93	1058.87	1013.83	1356.4	2863.21	1219.28	1565.68	1347.09	1259	1309.13	1341.25	1357.72	1739.19	1327.66	973.875	2272.91	1551.92	1735.58	1321.69	1784.53	2332.25	1577.28	1075.25	1859.85	2418.06	2621.49	1049.05	1295.5	1421.07	1125.87	1737.36	1443.54	1227.09	1545.67	1815.04	1683.21	1375.68	1986.01	1812.57	2247.4	1349.6	1611.71	1787.95	3506.41	1677.98	1115.25	1140.02	1574.05	1250.92	1110.67	1637.5	1490.83	2192.12	1161.54	1149.31	1425.39	1692.41	1561.36	1448.43	1737.69	1629.95	1038.93	1808.12	1584.96	1871.86	1593.49	1366.78	1269.73	1874.71	1743.7	1588.63	1462.22	1511.27	1670.47	1172.26	1724.96	945.222	1214.86	1750.66	1637.46	2155.95	982.882	1042.62	2624.39	1045.81	1352.15	1838.44	3511.47	1243.29	2014.76	3106.33	1176.19	1955.43	1341.81	1646.18	1777.86	1636.07	1425.2	1323.34	1841.48	1769.81	1889.09	2066.52	2510.65	1317.75	2358.16	1255.49	4362.74	3497.22	3332.76	2758.81	3014.17	4715.41	3424.39	1056.17	2921.84	3226.41	2205.53	1860.51	2575.06	4328.42	8400.48	6991.97	1468.63	2022.76	5205.88	3896.64	3008.97	2260.47	1814.07	2593.72
NDC1	584.618	880.888	979.95	826.565	902.667	871.235	930.504	888.872	902.242	830.711	686.487	961.848	959.2	918.658	796.475	938.74	1072.69	867.62	954.025	838.893	1123.99	786.926	1062.32	798.712	811.287	1170.38	966.642	945.066	806.581	651.547	1015.75	795.135	888.502	1137.96	824.09	1511.08	941.072	1534.32	782.85	829.554	959.044	1175.78	1834.86	1156.47	1112.03	943.729	1246.84	1568.59	1273.83	1183.33	1067.29	1052.87	845.805	1786.69	1152.12	1718.54	2740.91	1494.58	1593.64	1196.52	1005.16	1268.86	1871.13	1468.07	866.669	1576.3	1176.06	917.143	1462.74	1149.25	977.29	1346.38	1040.21	1634.99	840.239	1343.74	1669.62	1759.12	1550.28	1473.02	1950.95	1296.24	1336.36	944.754	740.751	2595.95	1030.43	971.077	1735.69	1134.98	1494.73	633.378	1131.77	1088.27	1269.94	1757.88	815.902	1882.45	1171.07	1022.55	1801.62	1713.17	1457.58	1243.82	942.419	1150.29	2043.54	2279.02	1288.24	953.593	1036.04	1425.38	727.825	1471.05	795.526	1093.58	1122.77	2224.3	1307.8	788.591	940.132	652.025	956.232	1144.27	843.778	1285.15	867.094	4986.96	1611.44	796.37	1158.95	1030.7	1313.88	1063.52	1163.18	917.287	951.157	1234.24	789.447	1629.28	977.54	1384.73	1386.32	1534.29	887.053	1591.37	1754.96	2083.48	2382.06	1158.28	1962.05	2688.86	826.108	1849.49	1733.58	2752.08	649.993	814.72	893.483	4252.36	1422.84	691.636	1602.66	1088.96	3149.2	2069.63	2630.11	1613.8	1964.33
DGKG	201.986	381.199	543.835	422.653	379.701	338.84	550.021	364.394	387.739	644.697	379.434	299.233	629.92	398.7	599.45	337.667	397.757	750.353	496.95	597.076	565.313	450.583	352.775	357.658	233.901	179.71	440.245	348.161	353.431	481.532	508.806	434.526	233.923	498.628	180.848	238.076	233.826	504.487	417.162	321.218	364.319	78.1939	96.4282	183.685	277.74	181.222	327.566	227.408	233.686	249.25	174.92	198.988	579.107	155.266	145.835	211.78	50.0134	268.468	456.66	243.703	217.366	372.178	373.392	219.163	274.343	126.994	251.013	632.542	364.244	211.493	257.074	171.196	136.967	146.659	299.643	284.033	610.024	244.169	143.61	233.259	143.303	161.419	150.55	230.673	474.43	126.42	340.19	211.835	150.946	336.575	294.618	452.315	259.286	341.838	278.63	660.125	179.374	305.046	327.17	506.704	275.095	109.783	252.546	250.498	234.695	280.544	264.026	135.117	143.394	208.148	238.623	281.353	471.763	85.6176	411.954	403.544	97.923	545.389	338.491	345.971	472.121	95.3403	187.129	337.334	244.481	486.525	476.908	218.779	112.504	183.878	177.544	328.397	100.465	444.02	202.856	328.329	241.279	335.554	203.927	326.014	269.95	201.826	133.412	171.96	496.975	699.903	630.437	604.56	396.984	256.055	266.201	610.179	396.929	535.442	281.242	420.51	649.3	214.512	353.294	644.092	289.853	665.215	284.596	172.932	496.081	331.538	534.6	375.418	265.202
FLYWCH1	2898.07	3597.54	2621.26	2786.17	3040.61	3676.22	3823.94	3222.76	2545.08	3654.07	2711.86	1968.38	3072.34	3212.96	3059.82	3220.24	2560.69	2791.54	2926.49	3836.04	2431.3	2235.84	3021.08	3186.85	2119.57	2814.69	2294.73	2802.64	2430.64	2240.14	2933.95	2494.2	2135.63	2349.61	2596.42	3390.83	3132.34	2184.4	2694.61	4253.57	3979.2	2670.74	2513.87	6220.31	2282.66	2256.27	2998.54	3903.04	3363.36	3693.44	2300.86	3380.48	2263.58	2295.22	3745.04	1836.68	1229.74	3499.32	2213.07	4567.33	3490.01	3216.62	2028.54	1947.99	2547.1	1558.21	2727.14	3169.2	1649.67	2506	2073.14	2190.33	3937	1696.01	1957.45	1936.54	2416.4	2771.04	2510.35	2893.49	4153.16	982.192	3746.57	2037.94	2772.92	2253.53	4841.91	2980.39	2025.16	3621.24	2688.11	2380.95	2798.99	2211.96	1985.08	1692.04	4332.72	1941.99	1848.06	3036.49	2507.7	1916.25	1658.55	2925.52	2473.13	2711.74	2695.26	2606.71	2397.96	1443.13	3040.66	1797.96	2307.84	2261.96	3453.29	2918.97	3394.59	1843.65	2001.12	2402.05	2706.65	4038.88	2158.07	2452.99	2439.11	2371.67	2337.55	1640.01	2077.65	2037.51	1775.34	2572.98	3602.64	2288.51	2541.86	2284.01	2031.7	2385.74	2467.49	3767.67	1927.46	1692.41	1466.36	2957.9	2457.89	1986.85	1542.38	1682.04	294.116	1844.8	526.549	602.351	2146.48	503.991	453.745	1948.31	2348.56	1298.54	1294.74	1073.69	1012.89	2063.35	1974.76	1580.85	2251.97	1725.02	1340.19	1305.19	962.974
UNKL	1277.28	1825.09	1093.91	1256.73	1401.59	1315.83	825.117	1483.9	1416.74	922.8	1308.22	1180.45	1250.54	1423.49	819.784	1425.94	1048.61	1303.19	1419.27	1254.54	1171.78	1038.91	1096.3	1234.4	677.65	902.226	654.605	1520.27	994.179	489.889	1077.01	739.833	1222.38	1201.13	1206.09	1365.17	1168.88	1639.04	1280.35	1611.24	1350.84	1297.97	1646.18	2551.93	1233.7	1484.02	1168.84	1326.28	1583.32	1270.1	969.322	1620.92	1176.72	1121.89	1508.2	755.542	558.868	1314.71	957.806	1105.49	1236.85	1116.58	1021.04	816.199	1157.78	785.529	1144.06	1305.02	756.413	1223.07	637.228	1071.31	1131.61	907.556	1266.52	773.555	832.751	956.028	849.896	1443.58	2084.86	298.759	1397.56	439.282	943.24	824.728	2449.83	1235.71	920.061	1037.81	543.692	798.377	1689.84	913.196	904.7	1197.29	1505.68	1068.28	1191.25	1437.53	1208.87	861.339	574.827	1384.09	912.891	961.016	1889.44	1053.27	772.997	1045.04	1234.39	1079.21	1466.07	1390.23	1387.52	1315.2	704.911	829.108	680.813	1164.14	1468.91	777.132	942.24	1094.2	743.367	1521.5	1285.05	1324.36	900.993	1270.3	882.382	1308.13	1944.55	1060.71	913.274	1372.73	1315.61	695.359	632.167	1237.9	672.829	799.371	1078.1	1043.77	1197.23	665.169	822.694	732.973	323.379	817.759	180.296	495.644	1227.84	314.884	342.641	582.72	1041.72	428.957	224.923	496.315	437.396	1034.52	1236.79	609.203	556.553	879.34	854.397	742.604	367.09
TBXAS1	1552.81	2363.89	2894.98	2570.62	2067.82	2160.07	2523.36	3230	2350.69	2200.98	1612.01	2299.69	2744.48	2215.29	3961.12	2457.76	3258.63	4878.15	2581.9	2662.36	2544.58	3179.68	2598.35	2363	2516.33	2782	4443.37	2978.1	2533.97	4065.85	2595.06	2366.62	1007.74	5027.96	2026.86	1260.5	1140.63	2092.08	1587.32	2044.51	2903.96	1167.15	1513.52	1012.73	2383.33	1522.89	1411.81	1189.72	2136.6	2394.09	4642.11	1060.53	3189.53	1007.36	1441.11	2163.35	1631.18	1081.95	2299.49	1481.62	2838.46	2281.67	4220.67	2310.88	2594.7	1984.08	2025.1	2349.43	1522.47	3687.17	2943.82	2615.13	1223.77	3976.73	1515.71	3312.5	2441.26	2141.33	1837.51	2562.54	1335.26	5014.74	2645.45	2493.27	2329.69	1902.15	2060.01	2341.51	2868.7	1227.32	1390.03	1390.05	1680.51	2929.88	2285.45	2260.35	1650.41	2108.95	3503.33	2333.44	1961.04	1962.47	1608.33	2394.4	3020.5	1924.27	1861.95	567.234	2038.54	1702.23	2017.71	1328.71	2615.75	366.239	2143.71	2236.28	1625.31	1013.49	2191.53	1953.59	2848.21	2380.68	1324.03	1594.05	2244.75	871.403	3632.22	343.893	1900.29	2070.17	887.193	2010.43	1044.58	5518.63	2162.15	2272.01	2002.72	2748.3	2659.84	2842.67	2340.56	2492.7	1715.04	749.925	2408.29	3802.99	2356.4	3057.6	2355.51	1724.57	3742.75	598.139	2658.06	3035.33	2059.98	1293.98	1623.12	4139.51	4156.99	2416.46	2505.74	3057.92	1959.97	5039.82	3045.73	3578.35	4997.48	2680.53	3217.71
PARP12	2668.11	3047.95	3526.74	3920.14	2639.87	2891.71	2727.35	3041.89	3831.86	3214.97	3538.67	3043.91	2899.63	2757.56	2326.92	4111.45	3908.39	2974.11	2857.99	3378.64	2941.1	3122.04	3196.97	3421.72	2481.88	2665.1	4060.94	3507.16	3307.04	4152.05	3610.81	3165.23	2934.03	3994.4	2982.52	3137.37	2244.55	2755.49	2186.81	2661.65	3258.54	2408.35	2552.24	1461.04	2519.45	2497.87	2469.31	3079.79	2774.9	3748.19	3817.89	1458.01	2466.36	1252.9	1778.64	4012.77	3565.54	2652.63	5097.51	2583.44	3013.3	6642.96	3859.05	3245.04	3018.13	2485.46	3060.15	4385.84	4398.84	3669.21	3480.79	3050.19	2474.33	3137.08	1859.63	4107.56	3430.4	1932.6	2337.22	2640.3	1999.77	2554.59	7414.11	1721.02	5611.72	4362.9	2745.78	3235.51	3329.77	2696.56	5947.88	3285.54	2148.95	3281.23	2914.06	3001.91	1929.63	4564.08	2462.14	2978.9	2944.53	2048.76	3090.91	2222.66	3302.63	2985.52	2330.13	1757.84	3709.99	1937.44	2295.6	1981.5	2837.95	2006.36	3266.92	2732.88	2643.58	2511.28	3467.6	3754.79	2767.81	3696.14	2782.03	1987.13	3017.57	1987.37	3575.44	7295.39	5344.11	2871.66	1433.04	2539.93	2937.94	6757.67	2795.18	3121.01	2189.17	3602.92	2845.11	2465.92	2639.14	3398.77	5077.04	1268.14	3039.34	4847.82	3486.7	5954.25	2327.58	3344.55	3066.84	891.478	3235.18	2826.8	2078.53	3808.65	3799.54	3937.72	3645.59	5492.58	3660.21	6648.98	3230	4039.33	3360.68	2628.32	3313.94	2758.05	3578.02
ALDH18A1	1390.84	1379.66	1386.45	1300.76	1373.54	1320.37	1852.97	1524.56	1151.59	1305.14	1300.57	1290.23	2110.14	1377.96	1270.97	1545.75	1589.89	1015.38	2723	1337.97	1534.98	1751.07	1629.96	1464.77	2304.35	3747.44	1091.69	1310.41	1565.15	2040.61	1742.73	1689.85	2113.64	2995.86	1775.54	4411.33	3658.97	3920.52	1936.51	1830.31	1581.23	2595.86	4167.32	3591.26	3472.11	3295.96	3137.47	5742.63	3119.46	2872.52	2184.47	2631.6	1712.99	6317.96	2829.79	4629.95	4588.7	3142.17	3482.89	3115.96	1590.46	6424.2	4097.79	3609.57	1854.73	4834.51	3986.2	2294.5	6022.51	1957.31	1898.07	4303.03	4415.27	3545.58	4240.26	3110.28	4738.54	5222.61	3367.13	2844.13	2832.48	5793.71	4157.81	4680.64	4118.88	6412.41	2191.38	4729.87	5191.57	3111.85	5377.68	2310.77	2822.36	3589.96	5573.88	3817.6	2496.16	4724.23	3624.05	2371.68	2271.26	6746.33	2757.62	3512.37	3368.04	4106.48	2671.7	3675.23	4127.25	1752.26	3431.32	3580.49	1841.73	3497.69	1538.43	2704.66	3820.19	8999.8	3832.06	1163.23	1612.55	2599.79	2912.42	2772.35	3100.37	3671.56	2006.4	4684.47	2725.27	4554.34	3821.67	2601.99	4182.01	1849.19	2399.56	3111.21	2642.07	2853.52	2053.18	4264.39	2228.09	3187.08	2996.61	5278.16	2190.05	8694.26	6156.35	4280.92	3401.57	2642.39	4198.61	3631.01	1362.91	2096.07	2725.44	5493.35	2063.15	1995.15	6681.51	6298.05	3460.48	1780.83	1735.83	4322.97	10937.2	4073.34	3728.04	2873.68	6006.93
TARBP1	1385.25	1894.51	1721.18	2029.89	1744.22	1385.66	1595.16	2087.93	1760.11	1793.54	1171.18	1845.97	1709.2	1541.45	2154.26	1351.67	1527.44	1637.88	2078.81	1786.83	1624.94	2235.81	1836.83	1681.71	1270.7	3209.58	1531.93	1875.67	1734.63	1423.41	1516.17	1529.12	2068.69	873.427	1640.73	3451.32	1820.66	1588.56	1521.39	2447.55	1811.79	3474.18	2616.49	2766.99	1779.22	3140.61	2653.09	3410.41	2802.65	2223.34	2395.36	1876.62	2873.78	1767.27	4604.25	2881.61	1288.91	3652.39	1810.11	3033.23	1945.83	1286.94	3052.23	2288.48	2084.78	1511	1918.1	2056.12	2117.02	3321.05	1262.64	2000.4	2603.67	1413.5	1609.41	2667.01	2650.47	1551.55	1835.54	1918.5	3588.32	1419.49	3965.87	1482.32	1070.59	1069.72	4535.94	1703.83	1207.46	3016.37	1090.45	978.527	1502.33	1186.47	1596.3	2647.64	2456.01	1188.48	2920.27	2288.28	2771.94	1863.95	1539.97	2283.09	1232.18	1179.61	1993.47	2572.63	1207.87	2548.69	1881.79	705.599	809.739	5299.01	1826	1547.32	2167.41	2095.63	1978.05	2231.54	1488.66	1410.77	2938.68	1438.14	2171.73	1236.05	884.251	3723.62	1943.87	2762.3	2653.79	1759.8	2907.33	2040.7	2220.17	1758.06	2566.16	2589.08	1331.39	2725.84	1598.21	1590.65	2054.84	2314.53	2373.29	2033.99	3144.9	1448.21	1350.28	2180.75	3375.3	1542.62	1358.2	1533.62	2206.94	1296.45	1037.52	978.577	1697.48	1975.73	1087.81	654.051	1267.69	1303.24	3897.73	1625.31	1327.67	1194.34	1624.39
GATB	700.071	629.697	767.26	753.47	760.404	758.672	688.73	637.477	742.715	655.818	1146.99	731.585	676.192	677.004	660.908	696.132	1043.09	830.25	975.494	648.104	1071.78	771.971	870.446	722.518	766.386	694.656	774.367	828.404	805.686	816.73	662.912	626.942	601.136	1029.03	834.189	735.373	802.894	631.99	680.87	644.931	742.264	676.894	868.713	750.036	769.013	761.447	706.302	883.06	783.32	791.626	1076.97	930.974	626.125	1018.05	1093.49	715.099	730.93	836.774	895.054	595.025	698.726	1026.34	697.603	787.987	777.105	761.506	664.033	749.583	1079.24	654.432	755.765	958.1	1120.43	972.526	793.895	854.227	700.175	580.724	1012.21	1082.16	1176.38	870.434	739.698	725.114	727.985	1360.04	761.354	1092.5	876.638	697.197	1404.64	882.779	826.459	767.7	1517.1	668.107	810.323	768.816	805.326	653.61	614.588	912.805	1015.38	850.58	824.405	1107.43	809.754	800.823	696.317	769.253	723.92	548.428	887.918	558.756	768.889	644.026	924.807	857.456	1038.55	640.227	769.573	1241.08	570.346	944.912	1005.03	874.757	725.608	1195.99	953.692	794.333	952.178	583.661	1379.59	978.115	723.423	598.73	836.81	1290.07	867.387	872.636	1113.52	754.615	928.796	883.627	660.184	720.761	587.039	1050.22	769.941	663.565	1261.29	1268.66	693.318	1041.86	1241.71	1082.32	676.116	1515.37	746.421	437.025	754.705	853.369	1013.82	904.309	656.843	908.13	819.114	653.205	878.458
MXD1	1495.09	3193.15	2076.53	1655.94	2575.76	1131.3	3272.77	3087.12	1897.47	2970.32	1186.55	2230.71	3806.45	2830.96	14596.6	1255.61	1397.08	3139.31	3350.84	1759.53	1533.9	1451.07	1521.03	1351.79	4682.84	1085.25	1994.24	1453.28	2083.53	8904.5	1283.11	2606.92	2025.31	1512.56	1437.22	1140.5	1510.13	1053.64	2042.58	1676.09	1698.18	1075.13	990.012	1098.4	1580.05	2875.27	3479.91	1293.03	2330.62	936.783	1589.6	1308.06	2325.01	900.609	2646.5	1293.98	884.747	1415.8	1759.19	2967.96	1773.33	656.479	2323.26	1099.34	2054.7	5622.99	1179.06	1848.94	1418.41	1025.54	8067.83	1642.99	1010.04	2026.75	1256.23	2952.06	1358.91	921.838	1186.31	1167.29	1193.01	603.801	1143.43	2212.45	1540.41	964.409	1426.43	2595.27	878.718	1023.3	3213.95	1159.64	1442.96	2292.3	979.714	2189.86	1889.49	1649.32	1390.87	1271.72	1475.9	2236.29	530.237	1000.67	1038.58	956.539	1441.85	2178.08	1719.28	1892.24	1936.15	1153.96	1294.68	2588.8	839.798	1785.67	1321.8	1088.75	1319.33	2990.02	1303.54	448.663	845.85	1366.33	727.006	698.907	1153.25	1686.1	1453.34	990.808	1497.18	1991.64	778.73	1848.28	1589.85	1861.81	1542.79	1005.72	1353.23	814.553	1066.5	886.451	1334.22	1138.49	2344.92	908.237	1163.77	1552.63	1499.11	1316.14	1967.97	1031.75	1582.79	2891.27	1446.63	2247.53	1009.8	1370.37	436.255	2104.51	701.88	1989.25	1373.59	993.886	2922.74	1463.12	1538.1	1559	2673.96
CDK17	3481.78	3650.06	3966.46	3444.99	3547.55	3626.73	5738.77	3301.41	2867.32	6002.06	2476.12	3881.4	5095.78	3456.94	7235.92	3413.33	2958.45	4387.74	2817.09	3574.52	4446.05	2913.84	2949.12	3477.28	3957.21	1989.17	3909.65	2610.89	2639.08	5643.84	2807.66	4398.25	4019.87	1739.71	3314.25	1991.09	2152.43	2078.75	3169.46	3143.97	3332.75	1770.12	1586.08	2560.43	3826.12	2721.1	4483.68	2611.27	2535.66	2389.51	2969.28	2984.34	3683.17	1970.1	2616.75	1625.99	1644.83	2609.69	2364.98	4885.56	2928.26	951.979	1567.94	2261.88	2551.06	2015.83	2748.14	3516.62	2162.31	2442.15	4139.98	2329.74	1358.22	2621.29	1998.64	2734.8	2297.3	1617.73	3444.85	1779.82	1624.95	1299.02	2275.59	4855.15	2417.65	2256.86	2365.1	1552.25	1703.66	2139.09	2231.19	2407.5	2482.77	2019.17	1958.34	2686.72	2059.22	2890.04	2003.26	2657.91	2140.32	3069.74	718.54	1441.08	2389.81	2096.64	1986.6	1747.25	1796.02	2468.38	1811.31	1834.23	2509.34	2171.37	3176.32	2318.87	1359.21	2197.09	1499.15	4745.26	2766.33	791.548	1697.9	2217.7	1707.93	1935.89	2645.15	1489.8	1430.04	1775.88	1955.4	3515.04	1787.61	3077.96	2093.77	2572.55	2153.94	1971.91	1592.23	2430	1829.3	1771.37	1806.13	1036.68	2668.75	2060.62	2308.46	2985.57	6240.21	1861.32	2400.24	3828.7	3338.02	5887.48	3417.41	1577.24	2242.24	1148.52	558.444	3443.52	802.104	5146.21	4477.72	2100.27	4157.67	3500.3	3655.17	3456.4	5361.32
DNAJC25	339.783	399.016	559.094	479.827	357.661	359.097	446.92	413.233	399.359	564.682	358.603	407.082	369.638	380.351	504.141	355.491	484.301	378.154	475.478	430.943	420.959	426.029	410.739	475.115	596.179	483.834	534.798	336.402	319.893	496.87	423.374	351.469	342.721	338.389	432.987	423.364	348.361	408.317	332.716	394.535	406.167	547.051	466.496	662.488	437.073	499.359	547.035	401.944	365.779	463.832	638.669	522.965	442.028	474.57	519.372	412.89	595.328	348.105	442.966	627.255	426.157	364.336	338.609	562.162	406.761	450.716	465.023	439.527	344.956	456.906	501.417	581.039	472.277	595.526	518.965	537.922	420.521	316.058	485.936	496.962	551.334	914.254	402.78	558.628	359.972	1066.23	314.051	297.278	467.268	268.21	864.561	400.132	584.739	436.504	367.022	663.366	383.798	692.731	416.901	387.346	496.108	340.844	477.063	604.925	360.347	326.76	333.712	325.312	287.906	580.16	388.642	361.594	254.204	617.08	344.31	373.248	437.678	631.616	655.834	311.464	345.715	452.45	319.553	336.37	531.518	460.25	332.275	444.913	650.656	590.583	698.373	429.707	469.477	465.581	396.187	453.767	451.292	418.296	556.734	295.714	534.78	452.599	404.736	324.778	428.204	426.907	551.965	351.086	849.899	603.938	612.397	1909.01	359.667	528.268	880.584	305.625	394.93	450.203	693.269	782.149	760.279	288.306	378.25	632.422	743.072	606.592	534.689	387.411	721.646
SLC2A3	5332.5	9460.94	15426.2	6665.05	6326.68	4127.68	18168.7	4793.4	4417.19	13160.4	8627.94	8395.28	15831.1	8677.86	71412.5	4628.34	10874.9	13164.9	11960.6	9455.41	6334.26	6543.05	7267.38	6786.92	26757.6	2583.31	11057.5	4529.05	8023.33	42667.5	6528.02	9392.13	9642.54	3720.54	5055.46	3505.04	6949.53	3267.56	3949.22	3898.47	4948.64	1442.38	1582.98	5873.76	6395.38	6880.93	5601.97	3322.13	8818.98	3068.82	13285.7	7562.14	10041.7	12169.1	8710.77	2407.06	1541.04	1904.41	4701.76	18403.5	6318.92	2481.35	6963.71	2372.26	3443.12	9639.84	6574.33	6019.86	4093.35	5695.36	31684	3798.69	3713.66	16279	2620.58	5381.39	3168.37	3052.89	3186.13	3055.32	1415.22	1850.22	3254.32	18281.3	6953.14	4899.45	2615.25	6703.21	7516.52	2625.01	8643.04	5038.77	2511.14	3375.93	5401.24	4367.59	8321.62	4063.33	2770.82	2785.08	2937.86	6912.77	2311.38	2075.09	6134.72	2767.01	7869.86	1856.49	4814.78	4094.32	6167.91	3950.87	4613.79	654.953	3557.11	9381.04	1335.03	1560.04	3465.66	21084.6	6850.8	1147.48	2672.25	3014.24	2247.87	541.109	5814.39	2514.53	3621.2	5132.55	1648.76	13060.8	1202.2	9197.29	2237.27	4950.47	1505.86	2348.82	5966.69	2420.12	1881.46	1493.73	3406.15	1722.33	5578.23	2456.1	1560.71	23367.2	5279.87	3118.73	11230.7	6534.9	4961.06	13884.6	10489.5	28817	3691.94	5974.09	5737.62	7379.47	4604.68	9344.7	7529.2	1997.47	3730.64	3267.41	4502.8	5830.7	29057.9
PSD	88.4269	73.0022	106.783	94.6431	92.1705	73.2044	114.592	109.411	87.7002	85.568	49.3912	87.4347	122.486	103.652	142.967	66.3421	54.8272	92.1304	241.29	123.507	55.5817	117.448	89.9426	55.5347	265.141	167.631	39.9524	113.046	152.288	73.232	70.5395	109.114	97.3279	82.0371	154.06	188.158	706.814	243.666	176.145	58.9299	103.88	189.205	154.472	115.151	141.665	141.313	199.929	482.12	339.048	285.812	181.069	253.799	138.711	229.037	78.5936	286.233	123.76	224.63	225.58	292.487	93.6437	146.664	434.472	242.471	214.092	264.45	529.026	98.9224	361.37	280.329	129.424	244.205	195.618	547.315	162.699	163.549	196.798	408.302	252.807	94.5835	228.426	685.222	145.852	259.757	135.464	113.111	209.682	223.811	272.909	532.046	427.661	198.168	95.2832	212.929	226.499	197.055	345.318	172.613	234.053	114.859	48.1428	405.501	192.549	159.768	353.703	389.718	313.112	409.655	342.978	180.357	140.96	136.31	84.7134	387.508	75.0491	118.158	422.18	369.761	421.222	107.314	117.713	355.763	174.471	292.936	93.7424	93.1098	135.071	59.6494	118.584	281.538	187.317	227.044	267.573	106.044	315.6	187.786	123.713	166.4	272.559	359.62	197.351	360.74	233.568	212.572	148.013	256.343	233.244	203.057	0.122437	101.84	7.1582	88.626	69.4606	23.3045	48.6952	164.583	71.6331	115.057	550.49	56.8677	179.292	34.2597	17.3748	222.154	87.4001	86.59	154.761	93.0611	176.836
CTDP1	1681.3	1916.76	1526.43	2081.43	1797.32	1804.37	2291.86	1756.04	1919.64	2252.16	2446.46	2023.77	2024.12	2188.22	2709.24	2097.31	2075.28	2220.38	1736.27	2083.22	1771.56	1669.94	1727.9	1982.02	1917.01	1793.08	2240.08	1936.25	2129.77	2618.92	2137.33	1919.16	1585.41	2649.23	2047.83	1392.03	2187.8	2193.94	1720.19	1840.49	2075.39	1520.7	1879.44	1659.99	2037	1938.1	1479.3	1508.91	1594.36	1865.41	1917.68	2028.81	1865.13	1687.69	1974.08	1499.35	2716.29	1448.91	1633.65	1478.87	2028.58	2219.61	1725.45	1528.66	1876.23	2197.9	1853.09	1603.58	3013.19	1972.28	2248.21	1778.65	930.736	2115.34	1486.88	2177.5	2545.86	2056.89	2399.2	4549.25	1950.96	1249.2	1792.8	2731.96	2309.98	1692.64	1605.52	2121.29	1632.33	2323.91	1763.94	1848.06	2469.44	2582.1	1686.06	1959.13	1458.9	1846.68	2315.4	1815.95	2203.34	2223.19	1521.81	2039.89	2628.15	2032.39	2080.83	1562.88	1746.95	1212.67	1547.52	2895.76	2068.68	943.689	1867.51	1865.13	1537.33	2577.77	1207.78	1914.27	2071.69	1853.96	1553.49	2731.76	1152.26	1774.05	2223.93	2482.37	1389.49	2160.84	1524.74	1700.11	1780.83	2402.11	1561.52	1765.6	1813.12	1451.04	1078.33	1299.11	890.629	1654.99	1957.6	1998.65	2176.33	1911.84	1057.51	2491.24	526.989	1054.55	852.764	706.192	1865.05	641.842	770.827	1514.12	2087.7	1117.85	981.032	844.284	873.392	2004.08	1299.7	950.318	1389.16	1646.91	1153.61	1364.76	1199.93
YBX3	9213.69	7607.4	9615.51	7631.26	7522.89	6837	18212.2	6670.64	6606.22	18648	10454.8	9338.67	14593.5	11471.4	27149.6	6676.15	8102.81	11706.1	10620	14432.7	10155	8716.93	8157.81	10737.6	20663.1	4779.35	10912.5	5787.94	9658.29	23269.4	10497.2	13734.6	11831.7	9339.85	10401.6	3415.76	9084.25	5953.58	6862.2	5414.36	7787.28	3458.55	5378.14	5911.82	8041.82	6082.86	10215.6	8634.18	7652.25	5433.69	7434.5	7559.2	11533.3	8753.88	12097.3	5217.38	9128.2	7663.49	5244.78	14878.2	7566.74	8456.7	5562.43	9139.77	7096.49	9391.64	8672.44	9353.56	22393.1	7541.94	12583	8173.76	5643.34	10338.5	5689.05	5967.74	11181.9	9004.49	7054.95	7934.54	5622.38	17422.3	3907.45	18837.9	12899.4	7406.8	5976.64	8082.17	8264.99	7259.96	22380.9	12041.3	5965.13	7546.62	7000.77	5910.13	9843.27	6437.21	7472.91	6932.52	4050.85	6872.61	10886.4	7690.19	7269.42	8785.3	8661.94	10901.2	6532.82	6086.67	8136.28	5526.81	10082.6	6015.98	7614.12	11610	4051.16	10625.4	9523.89	15247.9	7428.31	9138.08	5883.72	10686.9	6885.56	7297.32	9961.09	5376.4	8377.49	8900.02	5815.98	8873.04	6007.94	8473.52	5854.76	6069.92	8108.92	7419.02	9663.67	4350.9	6289.55	8281.57	5288.4	5493.94	7500.61	5640.05	4203.11	11995.6	12633.9	9445.32	10689.1	4897.15	8850.9	14008.1	10821.7	24855.6	11822.6	19010.2	39445.8	4732.51	62966.9	12940.5	12174.6	16627.3	5690.32	10121.5	11501.5	9529.11	13055.9
STYK1	44.6523	59.6326	125.646	68.3909	30.0565	76.5776	83.6874	43.3568	39.1189	92.0838	48.2949	72.8584	27.2509	66.1157	60.3938	79.216	59.2072	43.4041	165.64	31.4318	65.5705	80.0972	113.928	64.5053	298.536	1057.91	45.2045	49.6963	57.0569	59.0852	40.8163	66.8581	65.4928	263.399	52.6736	240.005	890.878	312.207	181.296	94.3488	36.9633	127.242	72.5853	209.396	107.378	140.237	203.173	133.264	206.905	127.794	132.052	176.58	120.914	456.16	281.449	253.259	332.279	242.53	259.242	137.925	74.7258	434.127	306.521	310.595	177.576	644.16	362.018	73.7668	1696.2	243.417	125.774	91.6602	328.408	166.348	201.825	402.318	583.074	86.7752	199.684	527.367	115.268	33.8882	351.998	311.908	230.319	211.733	165.563	457.051	155.077	110.76	339.998	138.418	36.7128	305.136	264.069	90.0087	205.169	602.537	312.111	179.256	34.9701	181.308	484.992	146.475	174.44	99.2038	416.179	185.564	89.3633	60.2833	78.5373	153.891	31.9807	50.8402	140.459	71.1173	110.012	17.5046	256.753	113.052	85.5598	224.278	259.493	212.597	253.046	138.911	144.717	403.884	192.566	316.02	140.239	258.483	110.701	113.553	133.803	195.294	53.9421	210.492	149.419	344.063	155.431	178.233	298.014	139.922	55.2937	414.631	253.216	1866.52	94.3063	254.238	342.655	0.181263	90.0226	41.6065	53.3242	583.507	26.4829	119.655	358.004	542.205	22.8752	27.4231	34.6255	158.968	411.943	123.813	43.309	107.36	51.078
WNK1	16918.3	18600.4	18784.2	18763.8	17955.2	14554.1	20608.4	16752.2	17806	20376.4	24027.2	15218.6	14048	19252.2	17791.2	17987.6	15643.5	17456.1	16062	13921.7	11805.5	12777.5	15031.4	16140.4	9115.17	14874.4	12815.4	17711.2	17376.3	16544.6	13809.1	12999.1	13605.8	19303.6	13938.6	12228.8	10926.2	11687.3	14663.8	16908.5	19155.6	8455.11	13358.2	10703.4	16942.2	16770.9	16986.4	22868.6	12154.6	8654.11	12504.3	19920.7	14165	9618.59	27287	10573.1	9422.19	16707.9	10392.3	15690.2	14901.1	14955.4	6993.25	16149.7	13677.6	12891.1	14214.7	15394	31099.2	9997.06	15750.1	16062.2	15308.2	15893.1	14842	9190.97	16071.7	19097.3	17254.7	18326.5	24655.3	4399.76	11932.3	12624.8	15664.3	17345.3	20735.2	13165.8	16726.4	13767.3	15238.4	13344.1	32852.6	13472.7	16320.9	10253.3	15930.1	17482.5	33365.9	25091.8	14367.9	10954.5	2572.23	21866.5	14813.1	17534.5	11016.6	29345.3	11332.5	12966.6	30853.6	27283.2	26057.7	29971.2	18929.7	16619.9	21870.9	19322	6105.31	21185.8	19806.5	2640.29	24117.4	19972.6	8988.12	6828.01	20701.3	10415.4	9027.14	13698.1	17240.5	17407.5	19715.4	22769.8	11939.6	18017.7	16534.5	11539.2	8421.66	17695.6	8262	7622.93	13068.2	34361	24105.7	10911.2	12226.9	14423.6	27867.5	14603.5	18333.8	39677.7	24724.2	20475.4	16571.1	12483.7	16910.2	5524.22	4420.35	7571.68	4973.63	16304.9	18124.6	10693	16053.8	14638.1	15829.1	20576.6	21757.3
CCAR1	3088.92	2480.57	2773.82	2593.11	2737.05	2118.43	3137.56	2476.73	2902.17	3001.94	2048.45	2920.52	2955.19	2728.07	3087.36	2244.86	2604.52	2562.02	3373.34	2786.71	2724.51	2937.32	2979.1	2894.6	2893.25	4532.71	2669.83	2587.39	2933.65	3122.91	2732.47	3054.24	3356.38	2103.8	3037.8	2730.31	2562.14	4788.59	2801.74	2761.14	2871.66	3092.19	4753.01	3266.69	3057.18	3429.68	3281.37	2937.4	3456.64	3266.99	3222.09	3017.23	3365.6	3633.54	3388.94	4920.44	4617.85	4566.11	3698.49	3365.21	2818.7	1784.32	4141.85	3219.3	3024.47	3757.02	2803.14	3457.89	4095.3	3342	2673.02	3465.62	3703.38	3771	3357.82	4242.04	3553.65	2492.72	3197.94	3063.71	2985.1	1445.7	3648.68	3588.46	1945.51	3736.63	3636.77	2994.87	3960.36	3535.23	2227.91	2296.55	3008.93	2974.89	2900.06	4008.48	2348.91	3243.4	3178.59	2914.56	2422.03	3996.5	1700.43	3142.13	3118.02	2616.01	3347.98	3007.12	2697.1	2896.72	2452.67	2740.88	1959.43	4113.99	2585.79	2585.47	2842.61	5053.01	2824.27	3590.82	2501.57	1490.34	3407.39	2751.57	2645.15	3230.09	1995.67	4934.86	2755.67	4118.11	2939.23	2933.57	2934.54	3069.5	2395.44	2817.45	3000.97	3073.94	2363.11	3594.37	2375.33	3237.57	2683.59	2893.97	2721.96	3280.72	4146.54	3726.69	4168.83	3007.7	4242.16	5640.57	2792.41	2188.77	2723.11	2196.96	1835.87	1148.55	1588.65	4292.83	948.678	2247.94	2388.68	1830.76	3870.81	3666.12	3045.46	2435.06	3256.66
OGFR	4755.34	4358.16	4481.56	5163.75	4260.87	4738.82	3793.07	4221.94	4926.39	5038.28	5450	4446.85	3277.65	4232.07	3729.2	5400.73	5628.66	5068.45	3642.27	4572.7	3655.28	3976.22	4553.1	5400.17	4109.65	3090.88	5726.29	5349.37	5444.98	6422.81	4929.23	4171.03	3096.71	5823	4264	4468.93	3819.56	4266.98	3900.8	4388.37	4989.81	3654.71	4885.72	2708.9	4181.34	3254.98	4099.07	5267.27	3165.64	4664.92	4848.47	2279.65	4180.32	3126.93	2730.17	5226.92	7207.6	4423.77	5152.97	4486.34	4494.39	7188.88	4070.68	3667.68	4363.87	3850.57	3820.19	4242.55	6682.57	6426.61	4334.11	4102.79	2882.84	5085.09	3114.82	4699.28	5214.99	3838.87	4126.54	4081.79	3522.94	3424.87	5495.14	3134.14	5975.16	4096.9	3698.85	3832.33	5770.48	3741.63	7058.41	4890.87	3552.65	4096.22	4563.34	3214.35	2881.63	4677.35	3418.5	3996.08	3775.81	4275.46	5184.39	4376.22	5267.97	4115.5	2920.03	3683.47	4203.94	2485.01	3381.98	4137.67	5617.56	3474.22	3787.73	3843.18	4807.66	6457	2926.2	4071.21	3762.35	5552.63	3823.99	3545.3	3103.61	2444.38	5357.79	4310.55	4195.84	3751.27	2462.28	3201.45	4632.75	4620.22	3406.13	3817.48	7576.32	3687.47	3146.42	3224.18	2945.9	4833.19	5445.47	2786.33	3855.73	5512.94	1845.89	4831.1	332.289	2858.08	760.919	373.571	3827.34	374.667	362.317	5529.25	5763.33	5067.61	10504.9	3151.13	1466.93	7370.21	2171.9	1384.7	763.64	1239.77	1211.66	1627.02	1056.73
GNA15	964.442	970.808	2181.56	1946.47	1246.3	1545.49	2228.83	1207.14	1193.85	2281.93	1075.79	1810.02	1502.26	1499.16	3508.85	1435.83	3073.42	1769.15	1934.64	1886.47	1686.03	1449.99	1830.83	1859.21	3321.31	2342.34	2641.44	1597.1	1573.29	5880.76	1694.44	1884.02	575.137	3044.92	1527.66	1532.19	1696.69	918.477	1084.66	1542.84	1674.77	1913.79	1306.19	1757.08	2915.51	3264.63	2350.7	943.983	2118.13	1795.1	2234.39	1839.47	2414.81	4392.5	2063.77	1491.91	535.19	1221.57	2890.78	2577.96	1555.05	1149.34	3021.75	2393.11	1115.66	2336.11	1158.06	1468.71	5271.9	2559.87	4811.04	2984.72	1546.98	3525.91	1437.46	3147.89	2029.03	1631.4	1838.5	2500.55	1437.01	1989.14	1320.35	5417.79	2088.96	1702.63	1251.81	2301.78	2759.12	977.495	3522.22	1682.11	1738.25	1587.43	1704.49	3475.31	2093.86	2183.43	1598.07	1303.86	1025.06	1702.66	3489.54	2511.73	2492.31	1540.11	2443.99	1210.66	2309.95	2008.24	1572.69	3635.36	1633.65	940.448	942.407	1498.18	1973.88	1080.03	2260.77	1455.94	1255.31	4548.46	2552.08	1973.91	1968.23	1600.7	1745.94	1434.1	2452.64	1933.84	1861.34	1356.73	1053.1	2610.5	1922.59	1711.48	1780.19	2150.95	2732.3	1392.25	1945.87	1614.27	1818.5	2893.76	1527.64	2092.02	1814.01	5966.61	429.007	2150.46	1826.7	330.067	1362.95	651.605	715.283	3123.28	1360.9	3274.59	2930.48	2149.68	3594.29	1311.42	592.663	1671.94	1395.64	1726.2	993.219	864.21	1382.05
CREB3L3	1.83362	5.33681	9.01827	7.51091	1.00265	0.0412158	2.34589	0	4.23701	0	0.0318659	1.93168	0	0	0.0196486	10.8995	4.39987	0	7.15399	0	0.0364201	0.0224686	0	5.37211	0.0147029	72.4288	0.0168741	5.42077	3.60037	16.2469	3.69567	2.15698	5.81328	76.6389	3.26494	1.89936	32.9069	7.59372	2.07565	1.60505	12.851	1.64791	8.3081	0	4.47962	2.19764	3.15279	11.5254	1.808	7.26621	12.2158	0	3.50001	0	0.0981693	50.951	0	4.42118	13.6266	0	1.46595	2.32176	5.0031	0	0.691609	11.9819	2.05e-05	2.92132	15.4135	1.99399	14.5735	7.4571	3.37506	1.96057	4.13395	6.49009	8.30055	15.9834	0	0.0205574	8.32193	5.36695	11.2758	8.0246	7.01407	13.3242	1.74814	997.262	2.08501	7.94981	7.07404	50.3555	8.29819	322.544	0	1.24284	0	4.33104	0	3.94227	10.1526	8.66749	0.156139	6.14788	2.70906	6.81688	3.91657	23.4316	0.102602	0	0.00278579	17.5843	9.39432	1.51855	0	0.0184638	0.0402923	0.0367791	1.90337	1.54647	0	0.12095	2.4989	1.8613	7.67567	0	9.67171	0	6.08731	11.1474	4.7707	12.5179	0	7.48283	2.59688	7.40394	3.01996	0	0.670289	7.27275	18.4046	3.15846	2.57238	6.03576	2.77492	0.0839116	0	0	0.108777	9.14709	9.48664	0.159497	6.22581	0.088153	7.01384	9.97779	54.3678	0.207924	5.26625	0.115111	0.878843	0.0561665	9.93557	0.372659	0.0318013	0.0807394	0.055491	2.48269	20.0463
PIGV	768.967	817.656	675.716	634.442	857.583	850.959	676.126	655.564	839.905	608.372	989.099	775.306	647.279	696.147	439.563	906.064	981.741	805.904	758.722	815.062	724.178	843.503	835.468	727.898	740.284	873.678	833.203	998.446	794.81	475.705	857.906	580.761	680.943	1007.99	793.959	1521.66	969.372	420.677	841.558	737.668	869.604	885.055	1034.58	760.501	844.26	691.357	628.241	976.084	685.388	612.64	943.951	1083.79	695.496	1158.77	1455.89	582.098	554.317	1221.62	1105.18	613.413	816.891	591.051	995.643	1309.51	754.079	674.767	745.037	716.791	590.671	707.306	608.053	878.555	1283.31	605.361	1073.97	477.711	631.821	1859.44	587.25	1101.09	1283.33	1265.15	532.64	761.219	951.338	844.678	961.149	770.13	857.002	996.843	1296.57	706.398	874.124	883.626	1228.03	682.758	1360.01	767.484	1488.27	895.948	1268.89	752.352	1499.28	1102.23	830.852	1403.72	1036.49	607.128	796.868	772.407	966.568	684.7	909.567	1442.81	874.307	754.848	935.819	1237.07	632.731	736.96	1003.68	1512.26	932.88	1143.34	1404.22	1284.38	920.669	1152.34	1158.42	632.78	1587.31	718.008	2572.63	968.717	1029.98	875.999	1154.17	1198.28	713.159	1515.76	1096.15	699.228	1163.06	2706.86	919.205	811.465	803.523	821.179	1095.68	1010.52	1790.05	2190.53	1002.48	1415.16	1200.09	708.871	840.738	1509.41	1510.53	645.785	2110.16	898.957	1379.65	1257.15	2650.89	1463.03	1424.28	1406.37	1175.7
PTPRU	2912.03	3609.1	2547.66	4001.67	3817.05	2624.95	2719.33	2554.49	3587.82	2980.54	5712.04	2139.37	2192.16	3015.15	2888.26	3241.03	4617.3	3866.98	4778.3	3729.54	2705.65	3836.34	4190.33	3228.97	4200.48	4423.14	2123.48	3977.44	4130.87	1732.67	4089.91	2830.7	2751.15	3686.57	3021.01	9160.62	7041.56	1339.17	4580.63	3623.63	3078.75	5914.35	7614.16	5729.09	8042.84	7373.78	2513.18	11355.4	5190.5	2751.98	2418.92	5551.54	4264.8	7213.72	12532.8	3567.99	1941.57	6343.48	5161.14	4704.3	3811.31	1642.23	2986.93	3561.37	4026.81	3550.05	2308.12	2427.04	6634.39	2147.86	2544.45	5819.71	5386.57	2531.71	3563.77	5166.2	373.925	6119.31	2766.1	6993.12	9221.06	925.522	6861.63	10336.1	4606.13	1122.94	9663.94	3766.17	3523.09	2927.07	1540.8	2248.18	10064.3	2850.74	3377.84	4032.13	7562.01	2292.63	6203.73	5699.87	4339.99	1528.25	4315.56	5157.81	3203.99	4741.89	10515.1	1626.35	5968.39	4762.74	11844.5	12776.6	3522.48	14347.9	3983.81	3138.54	4053.33	4755.24	1326.05	2871.76	6351.28	3061.33	5802.98	9138.29	5008.7	8204.96	5103.8	1881.43	3399.24	4887.08	5382.15	1846.15	15250.8	2372.97	3718.16	3985.01	9431.8	3309.62	2249.38	7070.33	3173.92	3176.47	1411.52	8780.33	6677.08	2833.36	1845.89	3943.47	781.506	3975.08	727.943	2585.5	2478.48	1104.23	1769.56	4325.76	2721.66	1851.28	1923.86	2414	1102.43	2795.97	2752.11	821.554	7459.03	4704	2665.54	5740.08	3109.46
SNRNP40	1273.55	1004.68	1289.55	1205.18	1006.86	1132.38	1102.41	1190.89	1026.92	1326.55	1352.08	1086.2	1065.65	1100.46	963.822	1276.41	1354.3	1138.86	1245.45	1192.35	1410.56	1298.36	1089.31	1269.36	1363.62	1285.57	1447.86	1080.71	1107.47	1203.86	1504.13	1434.6	1132.42	1472.78	1226.97	1664.68	1287.01	1622.83	1053.75	1037.8	1128.29	1339.2	1934.38	1420.12	1432.9	1181	1151.71	4788.21	1246.1	1517.52	1291.25	1313.65	1031.69	1223.79	1439.83	1391.88	1986.22	1669.08	1789.2	1121.09	1295.86	2495.91	1408.79	2279.37	1149.77	1289.5	1396.07	1146.45	1828.91	1336.8	1269.03	1401.58	1304.8	1470.6	1252.11	1491.14	2002.1	1982.74	911.864	1558.13	1729.8	1580.09	1397.53	1746.09	1342.53	2271.23	1340.92	1684.55	1876.29	1568.76	2239.43	1429.89	1267.27	1289.36	2098.45	1838.9	2572.74	1315.41	1625.77	1475.03	1827.17	1506.5	3416.92	1906.81	1628.27	1572.77	2160.33	2105.31	1606.2	1713.39	1384.41	2819.94	1250.42	1659.46	1366.3	1284.9	1885.9	3033.74	2152.11	1154.24	1236.97	2883.76	1333.44	1763.2	1895.87	1635.87	1429.77	3656.65	1952.99	1325.14	1832.97	1345.75	1809.8	1359.2	1971.65	1251.64	1459.71	2075.4	2283.79	2147.32	2031.75	2544.87	2239.85	2243.14	1264.98	2637.31	2938.84	1377.83	1832.49	2122.02	2045.71	2276.48	1414.36	1999.59	2201.12	1887.64	2014.87	3337.22	3905.76	1447.36	2287.24	1950.53	1642.13	2062.31	2174.29	1720.17	1467.58	1348.07	1842.59
RIMBP2	3.68647	7.06471	12.5087	62.8131	86.1574	9.07402	84.6691	34.3403	33.8206	32.5413	2.24315	42.7471	18.1418	60.6726	19.0917	23.7617	0.0414878	12.1011	21.483	1.62775	59.9428	53.3753	5.99583	160.762	57.4154	186.178	49.3789	57.9049	80.7342	22.4998	1.82027	40.7591	21.9674	18.8243	8.28444	5.73828	44.9277	1472.74	42.2431	13.4012	66.8789	11.9629	8.31367	141.871	13.3374	8.67208	3.15309	50.5672	2.73178	38.314	0	160.219	18.6174	263.093	5.11434	257.331	3.59365	1.73733	18.1425	12.8306	111.19	0.0563498	16.0008	22.3298	80.1103	0	223.011	9.00758	3.83507	0	78.4097	28.0376	142.343	33.4604	341.728	30.1597	9.34182	9.20546	48.1953	46.2453	1.05676	14.9414	3.73322	437.257	99.4739	4.49197	5.34523	9.73987	14.4917	51.3562	0.301956	62.5745	123.082	16.6611	6.79628	5.42642	65.1607	14.0141	56.1716	49.1907	7.16786	8.64634	5.79354	7.37568	53.9154	5.70208	6.86043	261.33	131.749	68.3316	136.924	4.44891	22.5674	831.5	25.1507	41.836	6.65286	12.0511	13.4411	56.5292	12.1074	63.9219	9.17574	32.1016	6.32883	1.54422	31.1151	270.313	21.2905	20.4288	22.6096	143.204	34.0173	28.1305	42.6891	63.0784	49.3	1.74894	85.6856	21.1461	4.1021	3.15875	9.41136	29.3328	34.9008	416.003	471.835	3.13623	10.3334	42.1896	7.16474	0.176889	13.3223	24.5135	30.1641	0.104219	17.7332	15.6047	125.012	0.126865	1.08265	2.3494	0.101985	32.1779	25.9244	0.0885545	18.2776	9.64266	114.966
COL11A1	18.5911	53.4913	3.53385	7.46291	36.0666	20.3079	59.4974	19.8569	60.1832	81.9541	8.82448	13.5881	24.2709	27.0662	29.6659	7.91655	0.0410398	33.0239	201.319	6.73183	39.9755	44.8302	3.99711	8.90866	103.28	31.0306	21.0322	5.37351	41.7012	0.0770333	30.6286	44.2099	11.8417	11.7904	14.9955	40.2999	460.554	799.513	241.049	20.1554	53.8949	73.8942	1222.2	41.855	50.955	6.50849	1985.11	2722.37	3129.81	299.442	3.44091	161.767	51.5271	2679.6	2.60485	272.449	842.896	962.071	195.515	58.8174	26.6759	286.547	12996.8	175.108	167.996	2185.17	2868.14	30.349	5799.14	994.618	419.328	1177.05	4546.82	4147.07	22.6683	2719.59	1905.75	934.343	10980	77.7766	14.5551	111.936	351.002	176.516	336.863	297.129	3.55305	946.963	9766.67	6576.95	553.818	159.269	26.6844	371.509	261.939	1412.67	17.606	1248.97	6.63439	14.9027	11.5769	2312.27	375.403	38.8279	142.473	2566.2	1469.35	999.244	653.611	28.5038	16.1129	37.4175	26.3346	24.1638	12.5058	20.9325	24.2432	6423.72	2405.07	11.3895	10.596	0.137527	46.6361	95.4048	8.96242	42.4149	23.6157	376.206	23.3171	4068.16	6.3984	10.8946	6.74603	0	184.836	41.9421	3.03323	3.55144	12.3497	1004.19	8.19102	253.073	484.806	0.206266	10.0826	1185.04	838.687	1291.36	79.0508	9.13855	3173.57	90.0547	9.38607	14.7489	16.2801	2278.21	0.206813	0.240342	20.1409	2468.84	301.669	0.0630956	24.7561	710.219	79.8547	45.7543	289.035	14.3973	0.153511
QSER1	1739.03	1938.16	1609.01	1648.46	2054.79	1382.28	1588.28	2026.44	2018.94	1696.79	1164.6	2077.21	2047.75	1775.13	1496.56	1589.32	1569.07	1659.62	1804.77	1346.48	1701.57	1537.54	1605.98	1502.42	1080.68	2013.79	1443.67	1866.63	1597.77	1503.66	1340.69	1554.97	2258.79	1751.4	1489.96	2173.5	1209.1	1545.73	1928.26	1797.47	1928.67	1867.34	3299.63	1953.16	1709.52	1901.44	2245.02	1907.37	1892.73	1589.64	1653.45	2302.2	1505.77	1857.53	1732.51	2313.39	4150.01	2438.76	2361.35	1752.95	1967.89	1792.19	2351.15	1570.16	1567.7	2239.95	1477.07	1943.36	2674.95	1485.44	1472.33	1818.88	1735.73	2052.34	1953.33	2962.85	1990.71	2331.83	2131.63	1548.68	2635.19	1284.75	1988.55	1754.11	1884.14	2608.21	2089.71	1443.95	2512.05	1658.71	1359.55	1409.97	2386.59	1663.13	2188.75	3111.79	1544.19	2249.68	2139.19	2016.5	2129.38	2381.85	1053.25	1520.91	1498.83	1624.6	3054.51	1593.43	1598.69	1889.81	2199.95	1806.74	1814.44	2354.18	2129.67	1781.5	1152.48	2295.26	1797.26	1869.98	2001.27	453.883	2295.89	1622.4	1904.29	2540.12	1801.67	4347.08	1839.48	1726.74	1999.22	1916.15	2459.11	2689.35	1803.14	2181.85	1838.17	2355.17	1216.14	1801.64	1285.32	1942.36	3142.69	1356.86	2001.17	950.576	1345.88	2472.6	5573.35	1485.93	3189.24	5565.82	1788.33	4186.88	3227.59	2798	1425	989.294	1463.09	4081.31	1209.26	1939.16	2780.3	1370.65	4334.51	3405.36	3370.75	2777.04	2529.49
MPC1	2730.5	2539.36	2682.29	2761.8	2629.86	2915.33	2425.96	2295.88	2541.91	2566.58	3067.14	2331.75	2443.23	2602.88	2984.62	3014.27	3638.83	3277.55	1906.01	2624.04	2625.66	2618.07	2583.36	2926.88	3229.45	1847.8	3512.47	2487.91	2631.85	2955.32	2587.63	2542.21	2153.04	2425.72	2438.93	2544.06	2326	2823.07	2264.06	2584.09	2306.65	2296.54	2745.05	3064.9	3370.29	2536.69	1947.47	2015.33	1986.02	2597.69	3368.21	1819.08	2484.16	3166.73	3601.88	1676.01	5655.6	2508.54	2495.96	3049.75	2556.36	3983.56	1642.44	4195.87	2183.86	1709.31	2362.12	2443.1	1716.15	2295.5	2327.49	1993.83	3115.58	2390.95	2134.56	2064.57	3829.16	2071.77	1522.73	2952.34	1914.63	6724.5	2042.18	1399.08	1700.16	1201.63	2036.59	2327.11	2077.89	2057.93	1547.5	2533.6	4631.03	1905.63	2371.93	1692.01	3946.37	1351.36	1823.72	2099.26	2539.13	1194.34	3203.84	3857.12	2086.02	1631.38	1849.18	1629.85	3296.52	2201.31	2869.5	1774.89	2735.32	1649.71	2666.64	2338.74	2181.73	1548.03	5645.71	1847.81	2349.33	4443.09	1435.03	1951.22	5498.11	4058.32	1997.81	888.976	4058	2275.62	2193.84	1601.05	2388.34	2354.21	3076.2	1365.8	2801.95	5825.94	4219.52	2936.6	9374.45	5404.8	1839.67	2825.53	1684.46	1543.1	2933.12	1813.1	3276.82	7273.88	3793.45	4703.08	3473.98	4529.8	6286.17	1426.35	3071.15	7009.84	3529.97	1515.73	12301.8	1886.78	3023.04	5989.86	2748.09	4110.52	2666.64	2519.67	3513.71
ACAA1	2892.48	2913.45	2737.92	3004.52	3297.09	3596.32	2632.24	2598.8	2882.1	3135.9	4047.47	3166.33	2151.09	2714.5	3042.88	3255.89	4252.43	3464.45	3936.75	2836.95	2928.88	3056.91	3608.7	3327.59	2828.52	4083.97	3641.71	3284.67	2736.06	3891.23	4267.25	2991.48	2489.85	3584.66	3248.89	3934.2	2768.74	2412.84	2964.48	3052.04	2985.32	1810.54	2518.02	2521.4	2562.6	2228.24	2005.99	2003.85	2501.47	2651.56	4089.12	1964.9	2966.24	3329.78	3090.03	2064.4	1540.14	2083.43	2723.37	2766.47	2733.63	3014.77	1566.24	4017.33	2644.62	2868.39	1906.1	3059.45	3031.48	2586.81	2846.25	2338.16	3369.84	2651.8	3679.08	4919.79	3738.01	2168.73	2123.76	4363.34	2323.71	4332.25	3601.62	2663.76	2562.33	1779.13	2717.88	3160.9	2000.35	2811.45	2040.01	2982.11	3105.14	3113.26	2871.45	2110.71	3310.61	1950.3	3269.21	3040.54	2328.37	3101.98	2248.52	3580.07	3011.6	2682.47	2126.96	2637.26	1840.02	3124.83	3030.59	3295.84	3079.01	3505.01	2830.43	2411.92	3898.24	2383.64	2828.12	2940.68	3662.2	7149.39	2200.83	2107.14	4350.14	3119.73	3407.17	1483.33	2551.96	2691.72	4748	2547.02	3236.19	3993.19	3078.96	2947.46	3001.77	3934.9	3763.2	3440.77	4678.04	2872.05	3202.85	3483.41	3278.68	2651.93	1869.08	2127.85	941.838	3938.4	2189.46	2213.5	3511.14	1174.98	1192.08	2998.46	3562.05	5621.48	2631.95	2001.56	3856.38	2982.77	2538.95	3281.92	1512.13	3393.44	2114.9	2127.57	1923.04
BCAT1	1082.67	2191.98	2821.39	3380.34	3178.87	738.47	3987.78	2960.53	4496.36	976.736	1537.45	2521.21	2445.52	1155.42	1682.98	1235.81	1722.49	4190.44	11487.1	3180.22	2185.84	2526.25	2210.59	2526.16	1195.54	2477.96	2683.48	1779.77	2322.8	3574.9	2507.78	1828.74	1136.93	3995.64	1404.49	3997.54	905.694	2148.22	1237.11	2366.52	1971.31	3235.79	6039.51	8640.77	6619.97	5242.68	2708.25	2063.59	9954.29	2592.19	5407.48	33486.2	5225.39	1589.66	15924.1	4435.24	1227.91	17707.9	2206.67	1708.77	3385.88	2303.15	2647.41	5373.26	2582.7	2365.23	3330.17	3254.39	4675.37	8714.14	7163.07	5609.18	5484.81	11426.2	851.571	2513.21	7675.92	2709.5	1716.51	7804.23	7953.32	3855.43	1652.55	815.378	1967.52	6405.82	2000.57	2244.13	4786.35	1747.82	2434.54	1885.96	6268.87	3232.79	4037.67	2736.22	10970.1	14845.7	2698.68	7034	1036.01	19728.2	722.732	9013.64	3947.58	6933.11	2541.16	24825.2	5273.46	11801	6377.33	21589.1	3775.77	1738.64	1451.26	4519.6	27590.8	13170.3	3529.13	1684.63	3743.95	502.12	1315.29	3680.41	6467.01	610.598	1682.73	355.204	1204.03	2415.75	1491.42	6766.8	1268.66	5665.92	5368.16	2445.47	1364.04	3277.22	1318.89	10686.9	4452.07	5460.82	2730.78	965.383	1601.98	2262.62	3302.9	4257.39	8168.4	4232.07	8657.43	1005.17	1714.73	6076.85	19636.3	2120.31	3754.56	2627.48	408.184	3108.64	2657.05	2868.89	2033.95	3151.46	3579.65	6433.72	6522.04	6668.54	11747.4
HDAC7	10247.1	11643.2	8294.56	8307.91	10223.9	9491.14	8903.9	9244.17	8313.49	12184.6	12776.2	8153.37	10399.1	9989.74	8971.88	9758.75	7656.85	8788.48	7935.89	9226.33	8598.9	8321.87	8464.61	10026.7	6309.62	6346.1	7020.77	9032.86	8906.99	6754.56	8696.95	7081.13	10289.9	7258.33	9116.85	6272.81	6108.92	5651.86	8781.17	10215.1	9865.2	5224.46	4463.82	7201.57	9081.85	7070.76	7695.04	8389.54	8611.12	6528.5	5002.4	9416.42	6969.57	7608.7	8413.15	4857.7	3536.37	6564.5	5414.9	9455.55	8271.11	7597.25	7398.88	5941.21	7406.61	7574.97	6660.33	8573.53	9139.74	6998.24	6375.35	6878.85	4306.61	5560.52	6312	8576.62	4654.67	6034.94	5656.16	7679.22	8530.62	2209.69	6396.7	5914.24	7843.11	5706.41	11059.7	6780.24	5628.88	7460.84	5019.26	8695.09	9415.04	6562.46	6417.38	4983.36	7774.37	5976.17	6233.87	9104.62	7089.95	5296.35	3156.61	7007.76	6665.51	7232.81	7475.28	5494.08	5121.44	7282.81	8413.16	6419.15	9688.06	12783.6	10154.5	7956.07	8352.92	8290.83	5349.49	9763.3	9275.97	3967.46	6620.14	6390.43	4793.38	4840.61	9226.9	4330.68	3587.75	5297.98	6805.53	8641.35	6269.57	5923.11	6365.02	7260.87	8126.23	4180.43	6880.04	6194.31	5885.65	5091.19	5682.33	4595.74	10177.6	8540.92	5849.47	7658.87	1146.73	3364.71	1305.03	915.345	9156.96	1650.8	1591.35	4099.45	7523.38	3350.12	2625.58	3256.86	2206.89	10464.7	7146.13	3232.84	4917.01	4025.37	3304.89	4570.93	3038.54
LZTS1	814.585	411.452	720.587	769.4	455.842	532.457	1302.85	651.039	659.259	811.181	1228.13	838.459	2914.78	781.486	1350.35	566.41	507.35	653.738	1624.79	665.136	1046.24	806.138	420.732	745.825	310.126	353.792	515.911	326.43	365.189	1219.11	559.843	573.393	827.513	642.73	1314.27	356.153	469.971	841.412	506.792	628.94	758.434	153.025	243.631	279.815	343.052	331.14	1439.72	1341.09	1149.18	848.266	645.633	980.165	498.05	843.368	286.58	304.367	1043.22	361.518	537.56	676.902	842.193	1869.75	434.278	280.578	394.039	1472.57	1643.08	1132.21	1334.62	886.877	666.431	754.132	477.423	995.172	369.671	587.424	279.67	1121.34	1378.15	225.917	245.058	175.78	559.947	1063.1	620.341	946.594	456.25	737.576	728.806	1216.31	362.546	1501.08	675.897	735.726	1013.1	371.712	474.723	694.233	353.948	720.782	430.908	721.006	305.648	409.026	518.028	1361.94	1588.13	2147.19	487.704	317.792	560.812	422.044	1973.7	425.317	674.74	1375.8	154.008	667.637	358.668	647.641	714.531	58.8399	470.044	834.366	343.543	202.65	802.751	247.809	304.053	986.537	179.948	1659.6	250.434	844.83	556.36	763.37	306.266	277.928	231.917	536.784	329.263	306.819	446.485	233.151	718.625	403.971	311.431	1084.29	320.81	191.78	192.069	259.863	550.223	153.847	101.931	1011.75	913.342	40.0963	33.3717	733.304	58.6319	1124.43	564.246	424.727	288.004	341.236	649.601	548.307	1199.57
PRDM6	1439.31	1075.1	905.473	627.881	904.67	1223.48	492.805	959.424	698.346	498.593	1149.18	966.71	1031.52	721.668	455.449	889.23	565.416	555.488	384.483	921.538	889.651	786.919	724.539	715.344	392.608	847.515	439.213	832.02	397.818	240.868	861.618	519.81	1576.17	771.487	1130.79	798.745	762.725	411.164	958.968	1193.09	973.673	431.737	268.511	1561.06	501.262	852.018	425.036	561.56	690.027	838.215	545.878	731.171	514.058	589.086	484.57	466.104	106.45	420.589	386.547	481.901	783.865	39.5445	585.003	518.927	577.257	463.566	917.046	940.902	598.387	539.707	418.425	523.942	688.606	367.151	821.69	215.211	76.6658	979.92	420.025	425.534	377.956	579.736	290.772	331.969	777.712	169.657	1531.85	643.76	763.955	990.501	130.743	1447.97	1136.07	748.745	633.031	586.347	535.888	485.941	613.209	649.547	764.684	413.197	353.062	868.679	629.542	1320.28	532.962	287.765	300.497	937.817	846.753	484.682	1405.85	667.98	1428.52	1187.63	201.291	333.858	381.747	975.638	1004.55	275.249	738.315	792.783	881.145	187.932	1039.6	917.386	318.242	799.622	378.68	802.941	552.109	811.03	648.198	988.83	760.045	386.788	690.633	817.101	850.737	231.097	328.629	810.785	837.571	268.563	265.891	360.77	1866.39	301.006	693.7	258.464	1012.06	1279.63	1493.88	442.927	929.394	379.921	102.743	205.075	244.438	1555.02	1663.96	1100.13	749.575	1253.94	1694.89	1419.35	925.229
SPAG4	95.8667	71.2075	203.746	114.32	155.287	66.4688	349.292	105.772	95.1019	74.391	59.2627	67.9966	177.281	62.9027	335.662	56.4384	101.929	212.184	283.22	150.75	81.1233	105.723	95.9387	146.118	145.134	297.686	79.8733	83.1655	115.079	162.857	130.906	74.313	126.366	160.482	105.438	198.704	386.154	1280.24	123.623	85.0635	128.844	342.276	951.627	176.062	160.498	130.546	927.506	548.919	542.221	652.848	353.39	334.966	257.879	2632.09	721.115	395.874	634.455	409.853	773.183	378.889	101.503	5816.23	872.095	655.15	211.619	947.036	727.037	351.098	1204.53	909.822	270.725	421.953	936.023	597.491	330.543	694.994	1247.01	497.431	577.418	378.255	408.063	1035.13	777.363	332.972	191.044	828	198.838	547.508	912.805	383.088	749.824	254.094	114.508	758.184	549.672	647.905	403.897	659.728	384.157	79.9054	132.293	1013.14	3656.38	185.231	584.661	763.823	965.827	496.726	299.233	154.854	185.263	280.288	90.3592	189.135	117.911	149.529	351.929	803.977	1892.55	63.024	80.9575	397.758	183.729	295.731	316.8	1303.34	123.296	1938.47	887.811	861.231	342.995	203.366	481.385	296.596	336.068	196.713	93.9013	636.015	379.89	458.332	151.346	752.228	588.337	140.006	196.835	1284.02	548.729	3641.95	63.7821	294.583	1012.76	8.61915	114.518	48.9228	17.44	2197.49	598.834	623.167	2301.43	2281.61	543.807	217.686	77.7412	1135.58	63.6774	138.256	241.25	122.874	416.571
NCKAP1	9588.88	10190.5	10785.7	8718.38	8873.38	10003.3	8514.29	7367.83	9939.41	9976.1	8816.53	7885.21	9371.44	10083	8627.67	9313.14	7341.29	8673.72	9552.51	9506.54	9149.79	7429.25	8582.54	8794.98	9343.81	10135.9	8032.59	7367	7772.31	8177.91	7967.17	9397.49	8797.56	7512.41	7482.69	7240.52	7924.83	7656.38	8372.25	9194.9	7793.73	7596.72	7405.82	8204.8	6984.05	6450.63	8906.92	6773.93	7291.06	4215.64	6301.55	10557.6	8776.88	11334.4	6054.35	7240.25	6678.64	6954.68	8979.68	8556.04	8218.26	4450.59	7666.38	7066.33	6394.67	13991.8	7207.36	7973.13	11098.7	5583.63	7918.81	8142.89	10164.7	7422.89	9207.49	11194.2	10383.4	7144.98	10586.4	8943.16	9253.29	4139.5	9818.57	9890.83	7914.91	5911.49	5947.84	7199.01	8508.95	6998.09	8477.51	7234.82	8209.54	8414.81	7143.3	10053.6	7459.67	11333.9	9584.46	9420.07	7601.38	9049.6	4201.32	5733.81	5119.43	6501.69	6953.11	8006.85	5322.56	8480.41	8376.92	8869.88	8305.78	8790.74	9582.92	7168.84	6747.48	11350.8	6381.3	10412.5	9771.63	2998.81	6843.44	7536.6	5550.52	8772.19	6860.46	12381	7564.67	10682.8	11029.5	8514.78	9245.88	5192.79	6765.36	7114.29	7368.46	12721.3	5673.08	15676.7	5585.03	8933.66	10861.4	11673.1	10864	7605.05	9930.49	9246.28	24388.1	10485.2	18914.2	33931	11601.5	20316.6	18457.3	12812.6	7173.87	5634.37	7481.27	11909.5	9083.19	11518.6	16835.9	9322.42	25357	12584	15044	12103.5	12635.5
MRPS35	1322.87	1319.09	1796.57	1729.05	1582.92	1445.31	1513.8	1469.39	1475.92	1768.42	1706.29	1690.52	1612.59	1438.57	1367.35	1623.98	2099.37	1636.15	2043.02	1406.1	1907.04	1692.35	1812.85	1572.34	2072.57	2257.36	2266.34	1512.09	1704.72	1850.62	1979.5	1767.5	1512.79	2465.51	1593.81	1303.7	2409.81	2845.92	1481.22	1214	1551.42	1088.87	2446.49	1859.87	1948.52	2165.68	2371.8	2174.93	1722.75	1512.02	2187.12	1524.63	1355.44	2572.79	1854.59	2300.63	2300.24	1880.27	1639.09	1620.5	1722.05	3315.88	2722.82	3200.23	1513.75	2160.07	2004.1	1419.92	7313.78	1786.72	1892.62	1555.95	1958.08	2479.55	1649.57	2838.08	2743.7	1674.77	2417.88	2311.44	2328.9	4577.83	1609.27	2349.85	1549.71	3962.72	1519.1	2739.77	1833.92	1326.12	4844.18	2061.39	1703.09	1837.02	2060.15	1567.61	2825.36	3189.51	2603.11	1874.06	1534.38	4845.74	2492.55	1783.47	1661.67	1647.15	1909.06	3320.58	1612.54	1833.35	1326.01	2351.83	1582.79	1460.47	1794.33	1747.01	3860.83	7277.24	5001.42	1563.32	1848.99	1569.85	1482.53	2084.46	2324.94	4013.39	1559.46	1907.31	3256.33	2208.34	8029.82	1413.28	2234.12	2048.2	2547.37	1365.81	2709.51	2595.35	3936.89	5770.48	2825.23	2838.69	1997.93	2650.83	1775.67	3578.13	4041.94	3483.18	3566.9	4505.65	4675.48	4012.56	2111.68	3583.11	3163.98	4821.58	2111.15	3365.09	4427.85	4823.66	4755.84	2065.64	2615.3	3614.83	3169.77	3352.57	3035.2	2268.19	2086.37
GUCY1B3	2447.53	1735.97	1808.25	1070.22	1574.91	1984.42	1179.2	1340.09	1241.38	1063.26	1627.33	1670.12	2770.54	1314.17	972.301	1554.67	1143.95	1104.07	1690.25	1717.86	1874.81	1338.94	1230.22	1615.39	957.472	966.774	1104.3	1409.9	877.249	789.659	1584.89	1597.38	2295	1063.04	1835.13	918.732	898.569	942.28	1424.56	1610.35	1424.95	1008.9	584.687	855.681	720.357	995.494	1291.56	1171.31	1022.56	1328.52	1326.27	1360.69	1242.52	1858.51	974.039	896.007	1174.23	673.854	1458.11	1007.06	1258.87	1218.11	1016.78	1216.45	1123.63	1262.04	2198.11	2204.82	1027.19	992.622	748.45	1104.98	714.412	1394.81	1332.42	1192.05	1630.26	1059.86	1694.88	755.441	845.187	492.652	770.742	797.325	1065.93	957.75	1146.54	838.732	1203.31	1902.21	366.029	2171.42	1721.58	1258.58	1553.79	628.203	1050.1	1531.97	957.137	1373.08	1819.93	1115.92	2119.91	1028.48	1478.23	1718.06	1538.05	1461.87	893.661	1428.9	1185.05	1030.87	1843.65	1830.17	2377.3	1476.21	1142.56	446.228	1793.43	2135.71	1455.07	545.127	1767.63	1188.69	1165.37	4250.79	1485.48	1300.9	1510.1	994.375	1003.22	1727.67	804.302	1207.14	1592.67	1739.38	881.416	662.962	1076.8	942.041	1266.91	862.038	1461.69	594.144	1494.15	667.605	900.959	1325.27	3164.5	1662.19	2436.61	984.01	1786.04	2536.23	1934.92	992.132	2575.43	983.08	690.453	1555.54	587.501	3306.14	2473.45	1673.57	1659.84	1185.64	2444.68	1914.11	2601.56
SFSWAP	2809.63	2494.83	2320.63	2495.65	2688.97	2532.63	2333.14	2626.85	2792.29	3358.25	2954.19	2371.58	2339.02	2413.87	2596.99	2584.51	2566.16	2918.49	2032.8	2658.96	2305.79	2669.32	2442.45	2770	2195.79	2714.99	2350.42	2646.19	2522.19	2342.8	2634.06	2621.66	2697.34	1667.12	2765.64	1885.49	2187.83	3094.36	2507.14	2473.68	2436.46	3248.8	2504.54	2654.67	2007.15	2386.76	2169.42	2402.27	2371.24	2845.17	2528.34	2357.58	3095.25	1942.93	3499.67	1871.79	3024.86	2683.09	1833.76	3013.91	2677.75	2567	2381.63	1907.31	2762.84	2308.63	2215.11	2686.2	2658.57	2465.1	2155.2	2113.61	2083.94	2025.76	2316.8	3569.61	2530.33	1455.73	2663.81	2633.98	2918.64	1270.59	2144.78	2243.54	1837.85	3154.66	2923.11	1993.79	2231.91	2937.63	3348.01	2636.03	1967.46	2242.69	1685.38	3064.94	2018.2	2108.93	2561.18	2642.89	1663.2	1898.83	1729.65	2515.38	2080.84	2202.53	1996.42	2368.35	2116.44	2479.53	2289.56	2028.73	2022.53	3346.56	2363.75	1816	2767.8	3547.56	1441.46	2530.79	2419	3065.05	1911.29	2304.64	1695.56	1608.87	1948.5	1710.28	1522.26	2497.1	2384.49	2477.93	1931.63	2202.16	1521.44	2111.21	2506.59	1631.85	1913.85	2130.94	1591.05	1610.19	2074	1476.22	2617.71	3077.49	2310.08	2144.07	731.866	2013.69	1333.26	897.071	2170.22	980.995	1261.5	2179.58	1930.47	1309.24	776.362	1451.26	941.385	1897.01	1464.78	877.014	1177.78	1514.81	944.305	1270.62	956.271
TNK2	3587.92	3591.28	3139.95	3489.04	4401.13	2745.39	3316.34	3787.01	3507.53	3304.27	3312.78	3458.77	3056.33	3511.19	4138.01	3141.02	3145.8	3589.64	3645.33	3070.31	3157.68	3461.57	2769.24	3869.94	2172.82	3910.69	2720.27	3927.7	3730.28	3187.85	2595.05	2457.31	3630.79	3451.23	3830.15	4136.76	4390.95	5074.14	4183.03	3868.18	3594.64	5480.02	3374.29	3526.54	3155.66	4696.92	4035.7	4581.73	3945.3	4472.27	3103.97	3205.1	3857.46	1996.3	4090.12	3107.23	3804.03	4027.31	3149.06	2852.92	3686.89	7358.01	4047	2895.43	3915.05	8744.52	4833.24	4780.47	3792.72	4073.25	3213.65	4174.85	3901.6	3446.17	3442.26	3413.66	3844.7	4529.01	3380.91	5335.19	3216.64	1107.59	5583.62	2795.15	4101.51	4927.1	4878.75	3541.13	3606.82	6200.63	5086.51	3789.99	2958.73	5528.54	3976.71	3779.88	2660.34	2583.77	3400.06	3143.86	2853.78	2712.24	3997.46	3914.02	5344.83	5251.06	4226.44	3719.84	4442.66	3131.96	3835.06	2921.11	3892.55	6429.46	2887.33	3732.35	3640.94	3475.62	1813.6	3247.28	3192.41	2968.72	4712.25	3380.89	2870.8	2298.86	3812.31	1635.14	2617.84	4330.78	1960.24	3962.02	4312.39	4814.55	2873.18	4628.26	2647.56	2527.86	2648.87	3006.03	2248.54	2215.04	4559.82	2553.4	3564.65	2718.46	1627.83	2317.17	263.571	2627.71	592.503	550.424	2657.2	338.067	387.779	2862.43	3117.82	1303.18	799.503	1318.56	516.222	3718.77	1494.38	1130.87	1293.19	889.018	1004.61	1332.62	1079.49
MON2	2960.44	3718.66	3330.21	3408.45	3581.61	2549.54	3812.5	3651.38	3698.75	3428.93	2094.51	3437.39	3516.58	3187.42	4383.72	2862.76	2455.52	3640.94	3196.44	3267.07	2643.45	3278.99	2708.28	2999.48	2523.64	3784.83	2725.52	3096.56	3478.33	2960.07	2633.12	2793.7	3683.03	1670.66	2554.52	3034.65	2896.24	3211.42	3082.94	3359.79	3641.43	3684.01	3814.85	3400.91	2748.48	3723.02	5048.59	4007.56	3397.53	2938.28	3036.63	3293.49	3890.4	3033.77	3381.44	2973.14	2920.15	3874.3	2619.67	3671.49	3470.27	1585.82	3406.09	2404.69	3370.26	3212.69	3495.18	3352.01	1842.39	5150.67	2889.1	3337.44	2632.07	2854.58	3497.85	3748.23	2970.53	1966.81	2637.24	3097.32	3649.6	1206.85	3033.19	2955.61	2438.5	2666.99	4268.58	2008.26	1952.8	3084.58	1429.01	1663.14	3095.11	2474.55	2263.12	4467.77	1935.28	2863.87	2559.47	3020.01	2558.9	2837.8	904.044	2285.56	2230.88	2593.47	1954.21	3655.23	1876.46	2864.95	2535.23	1886.98	1771.11	5118.51	2746.08	2455.83	2152.04	2587.63	1957.85	4095.88	3327.1	788.945	2953.28	2295.18	2465.81	2798.43	1993.53	1894.38	2926.95	2777.1	3099.84	3435.65	3238.75	3388.67	2210.43	3046.65	2420.34	2041.17	1512.02	3024.85	1708.65	1728.21	2217.12	1343.81	2777.43	2032.82	3810.25	2581.78	3433.32	2200.92	2620.48	7525.16	2869.92	3246.43	3184.83	1843.19	1685.81	1393.48	2252.26	3096.92	1002.25	1866.27	2286.42	1628.49	3978.65	2654.73	2356.07	2538.74	3327.59
CDH3	108.883	155.812	277.25	413.273	276.511	239.814	1065.57	233.252	230.341	314.401	264.319	444	365.049	173.737	208.678	265.378	670.553	218.148	3454.99	168.554	356.563	543.473	298.81	430.271	945.936	1478.81	120.859	218.811	314.447	836.689	576.582	456.786	305.039	1150.89	221.864	5967.55	1546.79	1145.01	659.249	2052.06	381.921	412.787	6050.89	1727.56	3060.51	687.06	7939.08	6390.25	2518.09	2670.73	1663.92	1723.71	582.513	4787.47	1290.44	11268.8	3798.56	4370.09	9874.9	2447.32	325.241	7291.49	7758.87	4598.57	764.331	7947.73	1931.1	1972.24	6235.47	1769.76	1739.44	15828.5	3919.69	6835.25	1026.62	20669.8	2955	5903.66	1739.14	1182.01	912.683	681.923	10659.1	4873.2	1755.72	4831.78	878.31	4623.99	11946.1	1420.89	16679.5	1184.28	1232.94	2129.2	5571.33	5170.16	406.27	9399.7	2888.3	1197.02	2585.93	4054.89	987.738	2597.73	1834.77	4061.41	5278.64	4412.59	5312.31	1254.75	2052.95	7538.91	781.488	1589.85	1141.3	1455.33	3218.69	14262.2	1844.37	345.862	676.909	478.655	641.829	3473.49	1173.07	573.808	1227.22	17234.9	2921.89	1616.09	3685.41	1102.14	5251.4	1004.36	911.089	1926.3	2274.57	1648.93	1711.34	1747.66	1580.83	3934.43	2345.86	451.524	949.743	12339.9	4746.42	15698.7	1823.69	1602.48	1228.47	19.8407	277.389	224.602	895.824	16036.6	760.762	135.009	13208.6	4611.18	1945.67	233.639	219.401	1277.61	382.921	1063.19	1570	1986.95	877.291
GPBP1	4687.38	4495.33	4575.78	4225.64	4850.96	4725.31	4922.92	4003.11	5614.15	5223.41	3893.98	4001.87	4343.39	4615.66	5694.92	4019.35	3828.44	4327.72	3758.84	4804.37	4867.01	3969.82	4619.06	3848.4	5871.07	4490.11	4607.31	3934.91	4026.62	5652.14	4249.59	4749.61	4590.42	3338.89	4330.14	5601.76	4001.4	4255.55	4709.39	4194.42	4217.63	4825.37	4350.82	3596.97	3692.31	5193.06	4210.4	5457.92	3852.9	4144.44	4487.12	3991.63	4824.26	3409.35	3081.4	3526.5	5315.08	5782.33	4786.37	5027.12	4336	2289.61	4830.97	4227.34	4394.76	4503.06	3821.19	4550.3	3895.82	3912.63	4959.52	3695.77	5308.13	3996.41	4395.75	5215.69	4445.44	5980.15	4999.06	3890.58	4769.93	3131.82	5102.68	5336.55	4454.53	7789.14	4608.71	2354.82	3426.95	4361.76	4535.03	3535.86	3785.19	4100.98	4351.39	4028.62	5076.14	4931.35	4764.96	4425.24	4383.88	6137.72	4192.84	4448.84	4266.79	3658.13	3713.1	5270.95	3810.62	4931.21	3793.78	5047.62	3968.8	5535.69	4146.87	3584.95	4200.68	4711.61	3960.91	5123.86	4126.48	3422.47	6473.78	4852.12	5209.57	7729.94	3795.18	5332.07	4826.23	4212.94	4985.53	5971.71	3450.87	4011	4524.53	4198.39	5419.82	4010.42	3870.56	5851.18	4380.5	4886.08	5005.63	5518.48	3459.52	3742.7	4150.44	6417.75	8819.88	4243.08	9631.36	11721.9	4339.65	9140.14	9747.63	5173.07	4785.94	3767.99	3120.81	7483.78	4107.7	6823.4	6705.06	4904.17	4998.96	7085.94	6280.86	6380.1	8145.44
DGAT2	318.356	704.539	349.04	408.578	557.029	535.819	373.634	740.586	369.793	938.654	398.097	376.955	680.027	870.069	2056.7	400.05	311.227	611.151	546.038	627.677	569.8	329.958	441.719	334.326	1849.05	581.052	552.677	413.262	704.184	2186.55	331.43	721.028	347.163	903.786	262.903	1180.84	748.592	522.527	529.457	401.244	327.93	306.996	4309.18	789.063	1114.19	1192.82	655.898	1222.91	1180.56	526.812	302.634	1882.61	618.12	1151.02	2307.46	1915.33	152.874	1194.8	536.637	2211.1	549.804	349.701	892.362	1139.29	453.504	1260.4	595.03	271.076	419.148	327.215	808.646	638.09	1435.06	436.055	1249	193.695	245.492	11167.7	177.053	617.8	1538.73	634.238	910.048	577.685	522.011	823.604	730.752	721.985	328.756	448.944	497.958	128.927	982.077	392.794	439.498	1224.64	1394.67	240.361	1075.5	589.933	555.303	251.016	1575.84	568.728	647.526	716.55	563.388	2338.7	1260.46	1139.67	649.414	1446.2	266.438	680.892	269.036	592.8	1926.47	1038.53	803.909	399.166	500.229	861.81	1262.09	763.479	415.273	62.0321	430.887	378.633	1453.33	1518.83	849.154	237.93	742.983	272.186	2020.37	384.56	885.4	539.725	284.862	1205.26	492.866	299.481	670.488	2310.88	847.001	1182.6	708.476	905.366	185.949	655.304	194.428	700.465	394.416	468.578	431.737	608.671	224.62	1835.15	845.425	310.747	465.804	391.996	359.825	781.482	363.502	91.4072	335.673	332.634	420.629
ZNF112	236.462	262.764	200.999	253.973	198.367	212.755	195.981	245.958	240.879	183.245	172.189	253.58	224.38	261.581	125.002	212.899	156.717	177.32	211.667	243.583	282.095	225.295	219.86	240.245	256.85	255.818	212.247	245.991	205.714	140.515	271.121	175.85	283.013	161.596	190.945	195.842	232.582	200.83	248.237	251.272	182.122	199.543	143.068	301.751	206.913	128.371	151.948	215.882	141.309	150.634	247.603	149.237	190.326	427.05	61.1622	193.675	52.7456	344.625	221.038	188.531	227.685	102.692	123.554	187.641	220.458	219.791	231.012	241.524	112.726	203.513	155.874	195.544	157.684	330.746	255.358	186.131	147.087	122.121	237.069	153.409	274.099	97.5893	148.678	151.442	169	123.081	234	179.314	298.746	126.043	84.9793	128.938	185.685	208.187	194.028	314.667	214.053	211.173	166.908	258.805	114.044	278.152	161.887	196.022	129.589	107.082	182.561	268.846	188.547	177.983	196.335	131.912	213.741	276.637	263.643	220.594	234.217	278.153	110.57	197.562	229.522	212.517	171.812	192.756	193.662	214.195	166.141	538.943	142.906	198.162	175.966	129.556	206.197	191.486	187.738	237.446	246.85	150.206	122.942	218.982	208.596	38.1551	110.146	152.968	232.023	169.337	180.495	118.052	357.398	115.613	176.69	616.698	186.558	275.66	369.053	194.229	160.366	194.49	339.732	201.067	157.91	143.597	199.581	125.293	118.668	141.806	142.246	121.645	97.9076
CS	4335.47	4167.55	4324.51	4233.14	4294.93	3891.26	4139.13	4465.19	4240.74	4983.4	5829.42	4035.87	4815.03	4463.34	3945.27	4518.43	5409.52	5038.89	5182.2	4674.06	4135.08	4442.82	4361.22	4825.54	3591.78	4250.63	4955.09	5208.28	5005.43	5902.35	5988.63	5123.02	4324.78	8012.24	4731.31	4249.07	3237.54	7558.35	3920.38	4050.22	4682.65	7194.21	4896.1	3757.82	6466.2	5061.5	12402.2	6892.17	5220.96	4420.18	4885.16	6518.21	5216.48	3843.16	7307.2	7256.2	10917.9	4443.42	5886.08	4800.85	4661.33	12462.7	5583.63	6464.34	3906.23	4572.58	4109.21	4511.4	8845.84	4928.2	4526.45	4341.36	4549.66	6821.46	4015.8	7868.72	5173.57	8230.98	5538.12	4761.57	6618.1	4512.97	4419.42	7994.3	5471.82	10619.1	4706.79	6845.21	6923.15	5039.7	11234.5	5419	6680.4	5913.09	5041.7	5194.45	5018.15	8289.21	7661.72	6089.26	5616.88	8093.23	4915.38	6869.84	5771.94	5298.46	6245.43	5767.66	5747.3	5841.94	5665.5	6476.3	6516.75	6944.46	5834.47	5968.63	8325.43	10959.1	4910.02	4917.22	5920.47	6275.03	6121.89	7397.71	3142.67	5124.3	6123.07	5057.46	9753.8	5635.99	7074.8	4994.28	5195.08	7317.07	4739.86	6442.64	5676.78	4557.37	5409.15	5963.89	5176.02	5890.63	5942.62	4722.38	6431.1	13420.1	8706.8	8013.26	8683.85	5878.65	11650	8644.36	5271.77	8590.04	9157.51	7102.76	7150.44	6099.68	9122.13	17177.6	9496.74	7028.52	7721.4	7388.84	11449.6	8989.9	8239.87	8524.3	9014.61
LTK	1597.62	3113.43	595.851	326.103	448.829	705.758	215.514	244.098	716.296	386.96	570.241	250.649	155.801	570.941	718.089	496.104	301.366	412.904	116.582	781.012	700.841	616.087	1138.28	1678.3	540.863	661.165	1640.06	261.315	365.195	330.549	198.653	477.246	98.9782	252.949	302.293	771.878	604.498	261.727	619.056	763.072	202.2	134.103	80.8796	124.663	301.002	180.154	2386.39	85.0605	323.281	259.275	216.902	155.465	420.675	230.964	199.402	216.047	920.348	447.459	1882.24	208.733	2628.27	102.709	282.716	303.015	428.175	268.663	361.018	245.956	781.493	131.683	167.701	120.661	173.158	1158.58	199.775	541.152	1511.09	187.168	618.737	84.0814	118.387	1119.52	116.664	401.17	933.84	1752.21	282.547	270.817	154.05	440.961	3509.54	1384.47	344.589	624.522	1396.6	96.9792	260.64	687.231	122.388	2180.56	214.269	1079.46	431.075	203.371	515.413	278.326	731.241	157.437	243.935	441.029	415.827	65.9956	1155.4	127.669	2910.04	573.965	416.791	2642.83	122.104	678.851	704.65	319.535	429.281	630.263	190.253	200.204	572.326	377.057	124.667	205.784	80.1852	359.757	88.5308	537.866	285.676	444.741	129.163	483.075	728.876	308.788	184.066	144.802	100.507	137.09	574.178	81.1406	106.123	101.027	68.8743	446.047	73.1218	0.182283	661.784	73.3271	57.9536	66.9329	234.779	128.906	3698.73	65.8929	247.837	546.88	380.717	48.1459	41.0277	105.823	70.6124	610.225	109.999
MRPS24	28.8446	30.2631	34.0905	20.5933	14.0268	11.3213	20.6825	16.2327	22.2062	106.186	38.3801	15.5317	32.677	24.659	141.74	12.8681	17.5731	21.6867	65.4258	42.6005	25.5775	39.5038	18.9877	19.6802	82.4312	6.4371	42.0232	16.2349	14.4553	98.8297	18.5393	29.7493	14.7321	8.27652	21.7664	59.5872	20.0943	27.6107	15.4593	10.0479	22.5611	14.5785	16.5954	10.4494	18.8281	10.8182	30.9454	60.6109	75.0069	70.4968	8.68934	8.97323	10.6259	97.1547	21.1938	21.2875	7.23722	18.776	32.7811	58.0673	27.609	22.5613	33.0809	19.9064	23.7933	25.7698	41.002	5.97001	48.2196	12.9681	36.5158	49.6636	90.9414	27.5641	11.3387	29.0306	20.7186	13.7375	63.9695	19.969	14.5482	101.379	38.6234	65.1844	3.5555	11.1294	12.5621	30.0265	17.5813	19.2481	23.6927	16.1059	2.42244	9.54522	19.0287	23.0614	26.5806	1.57005	7.46992	8.74887	1.32514	14.7817	22.3333	16.9878	20.5438	66.2215	72.6751	19.9837	71.0716	14.2382	8.05804	4.44845	11.2752	13.6828	8.9981	31.3495	20.9028	16.3867	43.3059	78.349	2.17011	1.45526	8.53535	27.4113	20.8359	22.8877	6.46733	17.7252	23.3103	2.22715	8.01833	13.28	11.8707	2.78337	20.6787	3.62221	6.94201	5.34465	9.24137	13.8287	7.16894	27.711	1.88791	18.9988	7.15909	7.35905	3.88543	14.5032	0.112093	7.30152	0.0735027	8.6104	5.42356	0.0907607	5.86777	5.07209	7.50779	34.9612	5.28835	6.58991	0.935257	14.8536	1.34734	4.47022	14.0467	0.0831017	5.7596	11.9934	1.50832
ELMO2	2303.19	2382.6	2261.41	2231.37	2353.35	2391.93	1877.07	2228.07	2208.06	2444.72	2559.42	2288.03	2422.72	2349.29	1976.35	2752.85	3065.78	2448.15	2184.14	2424.75	2173.62	2304.16	2082.67	2490.31	1854.36	2244.22	2483.85	2502.4	2587.45	2153.97	2774.27	2531.03	2473.78	2734.76	2105.58	3426.35	1591.64	2429.02	2152.81	2547.85	2475.12	1987.74	2470.34	2509.98	2311.43	2059.99	2406.75	3542.5	2330.58	2322.85	2342.85	1960.01	2036.77	2682.45	2127.33	1635.57	3252.42	1938.45	2377.71	2423.42	2513.84	2998.97	1683.93	2307.54	2308.38	2003.81	2158.11	2593.2	1837.57	2301.49	1877.12	2671.26	3250.05	2314.18	2571.14	2881.11	2609.05	3397.33	2002.77	2246.31	2366.28	1072.06	5530	1646.8	2380.62	3376.37	2629.69	2536.44	3921.07	2629.11	1775.95	2303.19	2610.75	2337.34	2684.4	1712.3	1760.65	2683.06	2425.25	2408.02	2987.02	2355.67	1481.44	3039.26	2628.27	2821.02	2243.76	2464.65	2685.75	2081.32	2259.35	2519.97	3061.12	2658.24	2890.91	2186.1	3091.11	4649.36	1661.67	2614.39	2613.3	2336.39	3027.55	2432.19	1608.78	2735.48	2827.35	2971.69	2960.4	2502.69	2887.35	2188.76	2553.66	4091.77	2597.08	2649.93	2838.02	2263.39	1600.02	2312.32	2040.96	2697.84	2995.32	2468.9	2452.77	3077.54	2093.56	2771.94	3615.25	1826.44	4836.82	6287.35	3040.72	3603.85	3345.67	2090.56	2752.09	1474.6	811.047	3372.67	1709.56	3306.31	3467.69	2379.82	3792.06	3489.51	2870.25	3505.28	3774.76
WAPL	4260.06	4776.8	4356.82	4373.72	4654.59	3859.74	4744.16	4103.49	4597.82	5669.94	3567.2	4364.27	4395.89	4409.92	5265.98	4280.78	4277.67	4841.54	4388.72	4287.38	4087.32	3731.72	3919.51	4276.91	3580.29	4848.91	4392.97	3867.98	4484.31	5747.73	3941.33	4581.37	4043.15	4161.84	3655.08	3548.25	3053.31	3346.57	3684.49	3958.37	4567.47	3510.21	2821.77	4229.95	3632.55	4090.82	3082.19	2913.31	2971.65	3098.97	4771.49	4475.44	3968.63	3084.23	2269.36	4063.86	3733.93	2751.96	3960.45	4045.79	4793.77	1721.17	3609.25	3343.83	3821.44	4115.01	2780.14	4030.76	3913.17	3678.19	4510.08	4075.66	2782.87	4005.27	3835.6	2770.32	5319.6	3335.78	3172.36	3742.43	3133.58	2074.74	3969.59	4743.83	3446.51	4074.73	3264.16	3094.77	3423.85	3469.32	3229.96	3021.93	4189.27	4147.07	3605.05	3695.96	2620.89	4787.74	3848.04	4462.96	3659.46	4101.97	1124.43	3897.11	4466.72	3154.53	3331.29	4304.58	3037.7	3620.71	3692.09	3956.33	4194.79	4393.77	4119.52	3485.63	2676.58	3814.89	2481.93	4885.33	4604.69	1829.32	4052.74	2788.42	2980.35	2809.83	4333.19	4003.69	2213.46	3022.59	3913.31	5072.95	3572.74	5910.94	2775.12	4205.95	3855.84	2998.36	2160.63	3912.2	2579.84	2820.72	3640.49	4467.47	4186.98	3746.29	4455.63	4610.22	6937.78	3250.92	5361	9088.85	4459.87	7968.89	6702.87	2929.24	3753.01	2308.99	2087.27	4109.9	1202.46	4239.44	5697.36	2867.79	7305.86	6057.67	5830.32	5225.16	5902.53
VMP1	6215.06	5928.44	8438.15	6472.94	5896.89	4818.79	9538.73	7239.43	5037.34	10381.7	3921.42	6107.25	9522.07	6673.86	16807.3	4748.16	6312.42	7229.68	11771.4	9619.83	9353.04	13540.9	6284	6811.14	20304.9	12597.6	10609.9	4506.45	7272.03	14601.8	5666.41	9160.83	8303.97	4092.85	8842.04	13891.6	8924.89	12887.6	6005.2	8063.41	3696.09	13290	15276	15362.6	14716	10066.9	17911.5	11472.8	18032.4	15021.1	16947.8	8258.81	22378.1	25971.5	20497.9	17474.9	8372.66	26484.6	18759	22277.2	6879.74	9716.53	25514	9148.87	9206.66	14298.3	20224	11107.3	28850.2	20086.9	10831.6	15318.4	16339	22007.8	10876.6	21005.8	13040.1	7352.62	14477.8	11686.4	11085.9	36326.7	11675.4	7380.51	4373.58	8025.34	11922.7	8061.74	7338.74	19228.9	28552.8	7414.03	4666.84	6459.62	6652.04	14230.4	24890.8	11237.4	10507.2	4959.73	9525.88	13329.4	37689.3	6054.45	5741.25	7053.74	12273	3867.88	7215.27	10184.3	9736.16	5701.56	3471.62	8527.07	4673.23	6778.89	11634.3	19923.1	21564.4	10675.7	4708.59	11482.2	17102.6	4594.13	10329.7	15206.3	3335.41	7962.1	12560.2	18824.5	7884.98	6748.59	6038.61	6064.83	8601.69	7767.92	6435.21	10870.8	11900.7	10099.2	10840.8	11617.7	7068.61	5029.62	4410.82	5738.01	9710.78	15808.9	8141.89	15861.9	12096.5	10144.9	5402.17	9152.57	7721.43	16252.7	3935.32	8082.46	35735	12230.5	12757.7	4909.44	4667.71	13225	9427.4	7852.46	7672.26	5071.55	7876.6
APPBP2	2712.81	2725.52	2950.62	2655.9	2981.51	2573.16	2752.53	2795.95	3100.78	2534.95	1971.68	2858.34	2933.91	2535.89	2609.7	2578.57	2173.91	2773.3	2778.23	3109.53	2586.79	2394.92	2688.29	2556.64	2269.92	2629.98	2596.28	2464.4	2471.43	2229.51	2386.15	2662.34	2888.95	1923.51	2598.92	2209.01	2223.28	2607.01	2462.85	2663.36	2727.4	2890.07	3413.68	3122.02	2107.85	2503.25	2073.47	2672.14	2356.45	1957.61	2643.8	2684.24	2810.59	2829.97	2718.9	2276.16	3249.68	3069.7	2817.97	2614.72	2801.39	1526.05	2920.09	2468.63	2454.29	2178.96	2172.11	2818.71	2284.68	2055.08	2329.32	2118.28	1750.37	2560.26	2811.06	2164.62	2463.02	3131.54	2887.1	2072.95	2601.97	1712.81	2061.95	2307.73	2149.18	2031.85	3107.59	2197.16	2058.24	2895	1957.06	2217.85	2422.52	2130.36	2319.12	3090.72	2594.38	2262.18	3201.27	2566.83	2748.44	2057.49	2178.77	2089.56	1937.3	2265.63	2391.97	1648.63	2555.07	3070	2720.49	2954.06	2246.63	3553.54	2587.93	2675.38	1990.4	2785.08	2439.62	3070.23	2887.19	1608.96	2745.95	2348.09	2216.01	2231.84	2386.86	5227.25	3189.44	1904.93	2868.68	3077.37	3038.51	2388.01	2753.1	2576.28	2549.64	2670.02	1867.1	3600.12	2283.3	3293.77	2928.17	2551.88	2750.44	2504.4	3458.77	2794.59	4316.38	2746.12	4146.73	9593.6	2738.67	5278.8	4740.12	2441.85	2489.91	2226.24	3074.33	3100.78	2170.41	2651.23	3361.77	2613.79	6348.1	3978.38	3813.31	3524.36	3465.49
POLD1	1060.35	1295.95	1225.82	1212.68	1367.53	1258.44	1220.43	1109.5	1437.87	1053.97	1340.03	1226.11	1205.63	1301.44	1113.16	1358.6	1816.66	1335.35	1347.7	1260.49	1268.41	1294.09	1189.24	1341.07	867.677	1395.09	1513	1617.94	1604.14	1272.31	1213.5	874.767	917.636	1642.5	1304.88	1631.08	950.527	2450.94	1025.94	1363.27	1607.9	1958.56	1602.66	1406.8	2043.63	1713.76	1680.1	1815.47	1929.7	1328.51	1379.63	810.263	1376.82	1846.86	1231.84	2504.9	3501.01	1717.42	2008.44	1509.23	1321.09	3474.79	1632.33	1111.8	1332.19	1324.71	1290.06	1350.65	2926.47	2102.96	1339.24	1530.7	1178.11	2081.88	1324.19	2453.97	2007.28	1310.83	1945.72	1919.54	2116.04	613.256	1789.05	1527.45	1130.75	5667.3	1265.33	1907.11	2581.3	1185.58	4423.69	1118.87	1271.46	1491.6	1588.74	2127.64	1184.48	1910.11	2140.08	1469.57	1871.11	2182.23	2977.59	1852.35	1778.23	1518.68	2935.75	3665.61	1224.17	986.962	1508.25	3603.44	1206.16	1618.23	990.231	1552.54	1876	4740.87	1055.85	1129.65	1347.16	1487.63	1598.34	1154.66	918.12	1009.6	1508	3092.17	1631.72	1595.76	1317.11	1179.19	1201.39	1408.96	1188.01	1404.94	944.876	1326.9	916.367	1424.97	708.62	1741.31	1938.46	1637.67	1198.6	1690.54	1408.22	1602.8	163.042	1116.97	407.597	244.45	1134.47	279.509	248.906	2094.16	700.99	733.615	462.669	934.477	437.539	712.148	924.004	970.095	848.833	1281.75	796.407	886.841	811.636
SEZ6	10.227	21.4377	17.9794	15.9421	12.0224	11.2731	17.1531	9.92633	8.46838	13.9562	14.2506	10.6824	6.75535	11.9428	22.2056	7.91873	15.3282	17.4226	13.2932	4.18784	6.7058	2.16958	11.9923	5.33343	12.532	10.5926	4.22664	19.0284	12.6835	7.14563	16.7281	18.2251	8.83281	9.33832	10.0911	7.67979	16.353	8.57025	10.2925	17.8921	21.2719	9.48696	9.32394	1.88172	0.0376503	12.8979	4.00013	1.21594	10.1807	0.872686	5.21871	11.3345	9.80766	0	6.26398	2.15659	0	24.3777	3.60516	19.4249	4.66516	1.18627	14.5109	9.15883	19.3172	1.65124	4.00022	11.5261	1.91066	7.98094	2.69767	0	4.26487	6.88896	3.10087	6.46495	11.3793	13.5989	3.9291	2.1238	1.05593	0.406105	16.055	2.00716	4.67422	2.26431	20.8562	3.68236	4.14614	8.03822	0.225018	2.82311	10.0787	2.44378	9.61709	9.85313	17.938	2.91218	7.5464	13.9116	14.0972	5.19961	1.5699	1.30502	2.68076	7.88517	3.91972	0.0609698	5.09163	3.09601	1.01	0.0350428	24.6018	15.5372	5.55934	2.11117	7.69856	9.79891	1.9058	18.2594	10.0019	2.73218	3.89601	4.70885	0	3.19776	4.30971	16.3424	3.04587	3.90687	3.99052	12.6884	9.39833	0.910243	8.30184	12.1425	16.6799	21.76	18.983	10.6799	0.00806882	4.83309	3.30085	0.153027	14.8106	1.30408	7.99249	0	0.0940051	1.7979	0.0621766	2.96691	17.6368	1.3196	0.0551913	1.34406	3.09114	27.7999	1.92985	1.4185	0.667264	7.97289	0.0804617	0.307072	11.8292	0.0701449	1.20046	11.835	0.11581
EIF4B	30404.2	24031.8	24346.2	21628.7	31889.9	28054.7	24033.6	28097.9	25841.6	20536.4	27915.7	21502.7	26801.4	20541.6	26698.5	27085.8	30914.4	35238.3	28226	24394	21625	25105.4	32409.4	21742.3	22996.7	28375.9	26916.8	27390.7	25794.8	20674.3	26151.2	23760.9	29040.5	30949.8	30788.6	25712.4	28618.8	23851.5	30113.5	22706.5	28588.7	29668.8	19807.2	30835.6	27382.9	25017.3	33408	25141.1	24475.4	24779.1	34541.1	22386.1	32140.5	22733.9	22559.4	21713.3	19147.6	20309.2	21821.6	17969.2	27208.9	15176.5	21387.2	23040.8	24421.9	34422.6	23956.2	26051.8	21645.3	26183.3	25250.7	27528.5	16176.9	29816.6	32056.3	20952.1	22984.3	29296.2	25289.4	28640.8	26280.3	77197.4	18249	33956	25088.3	32227.6	18713	26614.4	18555.1	20392.7	36303	20697.5	22934.7	36009.4	17156.9	19239.6	21959	30798.3	28620.9	20888.8	17948.3	43609.1	11952.2	21074.1	33550.5	28468.2	19364.5	25988.4	20682.9	32022.4	29541.7	29492.2	33929.3	26576.9	18434.8	28962.8	25488.8	39010.6	16003.3	18968.1	24346.8	27981.3	25783.1	24458.1	19959.1	28680.1	31292.6	8533.79	17446.2	19633.9	37469.8	21781.2	24699.2	35986.5	19025.3	27794.7	23863.8	16014.7	33609.2	22394.7	31995.8	19121.8	19566.3	26793.4	22628.9	22900.9	17955	22773.4	41761.3	19675.4	23527.6	47164.5	25872	40213.9	39701.6	25045.2	32469.7	27792.7	25539.2	19365.2	50753.1	23132.9	31118.5	32607.3	23893.6	36974.8	30858.3	27536.1	32155.3
SLC6A16	240.22	132.694	122.918	116.191	160.296	141.844	132.955	134.717	201.776	187.922	224.764	167.109	89.6643	159.484	106.991	144.573	143.55	123.421	42.9589	206.145	136.632	162.296	142.909	134.448	289.185	84.1029	108.237	140.164	149.529	112.175	154.121	179.264	191.558	103.047	173.443	114.241	238.315	87.5544	251.298	178.813	113.629	155.724	107.815	99.9343	96.2837	135.885	53.5595	48.3016	73.8726	154.333	101.463	105.116	119.181	20.3636	102.167	172.36	37.2732	117.235	71.8266	172.019	132.367	26.0127	175.325	129.546	219.041	90.1133	166.008	119.6	171.535	123.704	103.919	56.1095	116.343	62.9911	151.357	51.6764	48.6976	68.5028	52.1274	122.926	65.4279	85.5135	115.753	39.1155	106.492	125.254	133.204	50.633	61.0067	139.797	67.9769	140.342	97.0043	113.566	92.1764	57.8788	170.678	55.3793	80.4853	121.153	174.274	57.484	49.0095	78.7104	87.2545	66.5196	97.1673	88.1089	85.531	131.143	97.6649	96.7296	160.089	222.564	247.74	87.8317	83.6019	36.0486	138.478	176.343	219.76	48.3875	108.975	134.183	154.003	25.2406	108.257	68.5659	95.2706	56.7051	203.706	150.893	233.614	207.495	166.488	135.265	87.7018	166.464	130.046	98.8346	154.395	94.3936	56.7099	68.5907	109.408	49.6804	138.215	79.2308	49.761	128.499	22.4778	99.7217	210.463	68.4046	101.865	55.7715	197.844	134.679	79.4563	14.3395	79.4414	255.045	208.017	109.17	45.3375	110.531	34.2039	154.894	61.7403
GLTSCR1	1146	1419.78	1084.93	1217.37	1540.84	915.153	1398.02	1231.59	1189.61	1414.93	1463.92	1184.34	1140.22	1268.75	1410.75	1112.03	908.37	1525.78	1218.86	925.748	750.86	881.961	903.425	1154.61	549.227	1459.69	864.738	1146.74	1486.33	1128.33	949.805	948.634	1231.08	1457.51	1245.43	1175.07	1052.03	2259.64	1265.93	1323.67	1306.47	1261.81	1066.72	1366.83	1412.96	1677.08	1056.63	1492.79	1384.69	850.959	669.211	1278.67	1512.04	949.138	787.234	1273.75	1625.76	1125.84	1086.06	1418.19	1139.12	2035.72	700.115	1127.6	1386.16	1408.88	949.048	1282.12	1199.68	1363.73	952.678	1102.18	840.255	1058.16	1295.35	895.127	1097.9	1524.12	1427.32	1060.12	1359.13	412.26	1451.19	1548.51	1827.35	1511.94	1238.34	1825.24	1471.05	1253.9	557.262	1714.37	1226.32	1827.44	1348.25	1632.78	1247.29	1330.49	1398.45	1428.56	1470.11	1048.79	926.263	2143.82	1606.39	1609.9	1449.71	2536.1	1472.93	1485.34	1792.18	1455.04	2049.88	1846.37	1336.15	1695.75	1809.99	2715.16	912.566	1280.55	1800.17	1065.24	1554.27	1445.72	1209.74	1017.79	1790.92	2338.73	1334.76	2863.28	1601.05	1551.67	1363.32	1347.95	1036.84	1538.76	1168.24	1116.39	1068.25	1504.27	1078.77	1400.22	1508.99	1707.41	1537.96	1380.97	1315.59	1114.08	90.5022	968.282	128.474	147.603	1118.68	103.824	68.3647	1287.71	971.872	317.223	419.731	618.745	183.784	1339.85	778.637	192.924	391.547	546.656	460.815	700.908	409.943
SPHK2	863.918	1053.69	782.5	1040.25	1050.94	879.12	736.874	937.7	918.092	748.84	1066.97	930.756	997.226	936.193	926.744	1137.78	1161.44	967.602	1348.72	993.913	878.566	1000.46	819.478	1186.01	833.214	947.207	1002.37	993.9	1161.87	791.982	827.25	893.093	817.421	1362.64	949.772	789.133	1501.76	3436.17	1069.19	1146.64	1012.29	565.915	1007.62	2016.03	858.638	957.73	893.267	999.04	1065.07	859.19	1005.2	647.653	916.098	1572.22	823.312	774.692	843.805	753.525	886.857	853.474	967.396	2095.43	893.192	822.852	1004.72	1565.2	1093.05	1214.37	791.105	1378.7	909.842	963.706	798.04	851.449	914.369	904.796	1338.18	1209.25	905.967	712.358	1323.82	920.183	1358.03	792.31	1098.29	1788.99	897.251	1612.22	1683.99	863.487	1142.57	1019.32	823.097	1107.14	747.517	816.996	913.325	957.871	870.754	854.197	867.079	965.978	1807.36	1149.39	1457.61	860.75	843.125	1107.26	816.962	1059.36	933.343	983.595	1143.1	1063.46	935.485	964.979	1021.58	1304.7	978.927	823.88	1165.15	1473.13	838.573	972.309	755.777	828.948	1264.68	1104.7	1180.71	1397.34	936.743	993.826	1048.05	1218.42	1127.36	812.885	660.459	805.124	1077.64	912.661	1011.28	922.325	939.037	729.429	722.191	1402.67	1221.37	832.516	73.9595	799.406	166.163	70.4006	1015.14	41.5971	140.121	623.526	833.437	627.913	418.051	594.237	369.52	786.17	608.636	541.791	573.806	372.484	483.558	534.045	367.085
RPL18	38132.1	21048.9	22702.2	19724.4	24905	29385.2	25633.4	26437.6	21759.4	22191.3	44958.7	21555.1	25517.4	26380.6	28219.4	31151.7	35593.1	27333.1	30766	23397.6	26508.6	29424.4	30384.7	23625.7	36166.1	25662.5	33224.1	24437.9	25764.8	22995.8	32509.4	29044.7	22319.1	30071.8	39661.6	24549.8	30860.9	26890.6	27775.3	20681.3	25971.6	26500	21782.1	34531.6	44248.7	30456.3	22679.4	30198.3	35431	39882.3	37776.3	19258.7	29028.3	46318	20041.1	29220.6	42075.5	26715.3	22821.2	23621.8	23315.5	63206.3	15916.9	53910.4	25294.2	29515.9	35639.8	26993.4	35710	35797.3	27543.6	35202.6	26703.5	35952	36443.8	23917.1	27217.4	27734.5	25949.5	32569.2	28026.7	323584	22548.9	45580.8	22643	29794.5	19999.9	29297.6	28093.7	36026.1	111438	36462.4	19833.7	36897.8	24360.7	26659.6	65481.4	41160.7	38509.8	22932	31442.6	48058.9	88334.9	31055.8	33596.8	26083.2	21466.9	48161.8	28906	55012	30545.5	36111.4	31644.1	36076.9	26597.2	28828	45975.3	63136.9	82308	18040.9	26633.4	131429	35630.7	23434.7	60254.5	62975.2	24319.7	18873.3	42459	30611.1	71623.3	27817.2	31471.4	31892.8	41443.9	29781.9	28980.3	40359	126996	24594.2	94618.2	73989.9	21819.1	69702.4	24546.9	55761.1	57526.1	24141.6	9971.89	67383.9	18703.7	17240	29068.4	16726.4	18414.7	49904.8	61837.8	139437	309783	23243.2	425997	34624.2	28966.5	75486.5	23295.1	35480.6	29378.3	21833	32325.5
CA11	1063.18	713.434	764.57	818.14	789.458	931.987	758.617	641.096	773.35	522.783	1514.29	822.915	652.609	837.334	573.005	802.089	726.467	697.219	485.712	644.699	821.903	731.399	549.65	723.417	629.612	356.247	717.632	879.057	1054.95	626.746	640.628	715.588	605.482	643.941	1088.83	1249.96	562.079	2059.78	660.271	1120.5	758.376	812.806	1517.63	930.889	625.191	883.315	1421.71	633.918	1394.88	657.388	734.848	574.034	912.544	379.449	691.311	419.292	973.988	1632.47	568.472	583.065	589.981	340.681	529.939	490.669	610.535	339.051	753.038	802.146	674.508	1441.55	894.345	440.657	1571.23	877.043	967.91	660.593	634.926	860.197	3236.35	2443.74	1585.45	1371.24	1005.1	1166.4	609.962	1591.69	542.639	664.249	1283.93	1061.94	5776.75	823.036	638.207	644.713	876.731	1509.86	856.188	1449.01	1286.08	509.817	665.811	2289.61	1086.52	707.852	811.605	1001.56	334.69	1689.54	561.881	713.601	885.014	1174.79	898.272	747.209	529.138	627.301	1446	1366.87	497.141	513.13	670.087	928.303	514.144	656.696	858.21	1247.61	633.444	341.48	635.461	763.507	1048.7	466.575	1884.93	484.335	500.371	723.466	320.356	1257.67	897.745	606.213	1457.09	604.792	584.833	2791.09	471.907	963.787	932.165	542.823	511.683	1515.37	624.261	338.468	607.908	164.828	288.249	426.873	649.923	1368.55	2242.97	255.339	1139.98	559.465	459.598	991.553	309.579	762.823	682.622	346.938	510.335
ISOC2	2150.52	1388.56	2115.15	2165.78	1639.03	1966.44	1629.54	1444.07	1443.17	1281.87	3042.97	1884.83	1699.3	1723.27	1412.89	1997.3	2473	1310.97	2205.6	1665.88	2085.86	1934.72	2089.67	2109.33	2186.38	2482.11	2145.52	1494.9	1535.23	2124.42	2070.48	1444.15	1507.01	2563.85	2320	1781.8	2745.12	3343.73	1681.05	1606.9	1760.18	2118.49	2958.59	2032.15	3331.56	2237.94	1728	3961.63	2528.27	2287.24	2370.84	1207.04	1263.83	4299.32	1635.41	3350.89	4181.83	2557.77	2278.56	1902.85	1618.05	7148.17	2006.51	3517.44	1710.42	2409.06	2670.13	2011.12	8939.38	3024.76	1625.49	2389.62	2731.19	2261.02	2154.12	2416.36	2513.77	2505.26	2196.55	3425.12	3081.66	7445.28	3178.12	1882.49	1914.25	2005.25	1492.1	2204.38	2568.92	2578.49	4869.66	2850.31	1563.38	2145.74	2856.19	2132.39	2868	2674.8	2834.65	1640.62	2227.39	2818.62	8374.95	3442.14	2634.69	1883.73	1981.69	3987.5	2029.77	2103.56	2025.77	3595.84	2244.74	2089.67	1643.19	2143.24	4574.49	3676.32	4866.79	1233.74	1347.1	7639.5	1654.41	2090.13	3121.97	2947.23	1647.35	3233.33	3676.93	3983.52	2896.26	1356.71	2149.75	2107.34	2557.71	1975.17	1531.75	4522.37	3017.22	3354.98	2964.3	3192.01	2715.82	4419.24	1866.87	5000.12	4456.52	3862.66	212.668	3346.39	459.419	408.665	1619.88	317.328	260.477	4569.29	3196.4	6097.47	5692.36	2188.41	4416.91	2605.66	1440.17	4271.08	1797.93	1822.33	1641.66	1503.05	1541.43
U2AF2	8902.76	8386.78	8027.14	7964.91	8177.1	8291.25	8306.87	7742.2	7642.62	9698.89	10000.8	7842.47	7884.31	7889.21	8269.68	8940.81	8236.47	6870.63	8907.29	7449.7	7648.16	7552.04	7836.01	8012.39	7445.61	8019.11	8266.89	8184.56	8303.4	9365.19	8651.46	7901.87	7901.85	9205.21	9239.08	7169.47	8497.45	11547.4	7698.6	8103.07	8322.47	9138.98	7917.92	7270.1	8086.08	9102.68	9254.02	9524.09	8177.86	8391.18	7324.27	7040.44	7067.39	11979.8	7327.19	11543.5	16064.6	8972.83	8976.96	7744.85	7874.78	21998.7	7256.61	8242.14	7397.05	9717.04	8436.42	8316.73	14323.9	9320.68	8023.66	8698.67	7356.72	8679.89	8093.37	11530.9	9979.44	8139.75	9248.56	10236.5	9691.44	4586.43	9596.47	10985	7747.1	15296.8	7601.1	11181.6	9558.22	8435.99	15435.9	10074.7	7902.54	9557.42	9226.54	9244.88	7605.33	13018.9	10639.8	8353.6	8085.83	11178.7	14034.2	8485.07	10551.4	9229.16	9990.93	17993.1	8681.85	7797.74	8003.38	10804.1	8525.17	8820.68	7920.6	9585.97	12930.7	11895.2	7050.59	7398.01	7732.04	10208.4	8073.36	8372.85	5935.98	7308.78	8821.79	14704.3	8632.89	9363.37	10027.9	8949.26	9388.19	8401.25	7141.63	8490.77	7339.47	7992.08	6767.09	8701.14	6456.22	7249.31	12220.4	10732.7	7802.67	12612.5	9699.65	9356.33	1009.29	7458.22	1595.93	1722.38	8163.86	1266.5	1245.32	11130.3	7698.31	5482.79	6162.1	4477.33	2775.26	8957.41	3344.67	2798.63	2473.1	2492.65	2534.73	3165.74	3239.42
EPN1	10622.3	8385	7650.24	7927.42	8673.01	7704.81	7693.81	7919.44	7417.59	8002.08	16113.1	6481.3	7742.06	8336.59	7754.95	8625.92	9233.56	8418.13	8399.1	7270.84	7256.1	7497.58	7637.14	8625.56	6970.54	9534.37	7964.29	7779.4	9361.96	8901.37	8073.02	7517.37	7266.02	15403.9	10664.6	6093.28	9191.68	8419.74	7711.99	7800.39	7902.54	7144.29	6370.21	7608	8650.37	6553.09	8397.28	8600.87	7618.07	5991.59	7300.65	5138.48	6737.4	11809	5036.81	9998.42	8573.85	6588.64	7207.74	7593.1	6873.47	23873.2	5775.79	6924.34	6966.44	11983.6	7156.36	7354.53	24361.8	8506.63	7319.84	8621.94	6296.63	8701.54	9080.84	9005.9	7502.97	10704.3	9764.01	8449.36	7463.27	4707.05	8421.96	9765.46	10476	14193.9	4262.19	13872	13769.8	7531.48	22130.3	11544.5	5562.77	13456	7612.89	6864.91	6963.96	11106.1	10548.4	7085.86	7477.72	8570.97	20148.8	9331.99	10223.2	8745.86	9379.44	21631.9	8360.12	7485.41	8529.96	14782.3	14091	6209.28	7433.49	9949.8	10705.1	13820.6	6883.27	6154.32	7981.44	18095.9	6963.83	8038.35	6070.33	5882.14	11933.1	9661.2	8409.92	10259.3	8475.47	7939.69	8257.46	8249.18	5999.75	7532.8	5535.7	7751.88	8248.09	9177.51	8513.54	7557.04	10146.3	13220.4	9521.57	15820.5	9666.89	9031.87	1337.61	9053.41	2050.54	1090.79	8423.18	1638.6	1298.56	14750.9	11962.4	9094.31	9237.91	4785.34	6184.81	9799.36	4969.5	4666.57	3606.62	3440.4	4307.15	4369.53	2931.43
MED29	3913.75	3398.88	3375.97	3226.63	3304.1	3413.99	3073.42	3099.76	3337.44	3440.09	4659.36	3051.68	3437.44	3094.89	4190.97	4004.5	3681.59	3504.43	3394.82	3939.06	2863.36	3259.78	3272.92	3519.42	3141.76	3329.57	3829.79	4019.94	3687.68	3704.78	3857.78	3673.6	2996.47	3676.03	3347.67	4387.32	3488.98	4501.12	3466.12	3258.56	3316.53	3493	6384.7	3909.17	3462.16	3209.69	3174.84	3846.87	3744.83	3414.89	3024.34	5062.91	2905.73	6294.66	5330.6	9546.1	3227.8	3970.91	4272.44	3918.87	3403.23	7774.24	8725.72	3905.99	3182.24	2928.46	3043.15	3178.23	3680.94	4214.91	3988.58	2947.25	4164.44	3146.92	4148.62	3977.41	4242.43	6682.84	3231.38	4786.77	4313.08	2980.41	3852.88	5317.5	3713.86	4387.32	2862.76	3872.04	5052.02	3589.8	4235.38	3644.9	4940.47	3820.63	4663.85	3596.68	4497.55	3791.38	5123.2	3762.64	5788.23	3910.15	6311.31	3699.92	3760.37	3723.46	5996.13	7760.11	5924.39	4439.29	4264.98	4316.8	3981.04	3957.03	3732.18	3949.82	5163.95	4271.98	3591.64	3202.16	4023.99	3882.65	3668.81	3505.61	4211.71	5852.82	4075.97	7007.78	5460.67	4060.23	4623.81	4015.4	5446.5	3908.68	3802.41	3966.99	3989.81	4509.72	4988.75	4974.44	4644.3	3896.14	3039.04	7543.06	3814.86	5110.29	4999.61	3543.78	2096.02	4898.43	3610.97	5674.45	3776.73	2726.8	2764.8	5359.81	4207.55	4098.61	4649.49	3789.05	3132.09	4296.42	4142.84	3520.15	3764.06	4033.73	3895.28	3550.66	4283.75
AHRR	65.1402	86.3703	100.493	125.583	52.0971	73.2071	171.823	130.221	56.0187	71.6056	73.5035	549.059	60.754	103.645	75.2174	33.6626	105.199	110.402	73.63	112.415	87.7702	103.578	136.913	114.741	99.198	67.7658	201.696	99.4664	74.2845	54.3723	175.516	57.6792	62.6072	65.6349	51.8468	288.055	87.4309	121.826	98.8927	91.0067	196.74	47.235	20.7539	178.959	81.917	308.351	55.9939	58.6343	138.561	82.1457	312.495	241.389	86.2374	585.323	278.721	76.6412	685.865	43.7971	92.7532	176.606	133.128	819.177	19.3854	202.688	68.9021	60.891	118.006	85.2417	147.433	91.7795	109.384	98.2252	126.68	50.1933	51.4995	107.6	192.635	184.766	43.2732	151.29	32.2086	29.1453	58.3205	48.1418	126.162	35.5309	100.771	51.8412	45.5036	78.6465	22.3993	110.931	119.6	59.2288	64.0989	168.507	56.2352	73.3031	44.3766	303.642	215.287	53.1179	83.8262	125.849	114.152	34.995	452.53	81.0829	36.5878	32.4684	22.1544	96.7377	183.629	120.474	119.448	167.267	19.8505	1617.63	41.329	87.6612	156.092	80.9444	42.624	434.794	36.3296	62.8673	56.8388	66.1318	63.8558	96.5505	40.4503	85.562	84.3041	52.5358	79.9656	96.1005	42.1956	92.6291	48.1612	178.994	69.5412	79.7101	51.898	64.255	78.6907	181.325	138.988	77.5993	17.9705	20.1452	30.721	33.9093	122.521	34.2825	120.377	144.718	67.2162	21.7362	16.8786	82.5847	1.12142	181.111	48.1629	63.9004	486.185	118.949	84.233	82.3087	72.4495
ZNF275	975.631	1169.48	1184.55	1082.41	1089.01	927.532	1556.14	1078.76	1099.81	1566.57	982.557	1066.77	1617.26	1163.48	1887.33	864.471	987.255	1281.46	1340.54	1204.28	820.827	1060.26	780.503	1114.27	725.678	1298.66	840.573	993.887	1148.26	1143.67	1164.29	1225.77	1116.43	1016.22	1128.98	1820.22	1041.43	2394.79	954.867	1204.76	976.772	2135.77	1369.42	1312.57	847.598	1375.12	1224.89	1639.79	1425.32	1114.84	1081.29	2282	1773.53	1118	1434.81	1573.83	2971.21	1954.61	1428.99	1350.12	1054.01	5812.59	1137.86	1107.65	1152.97	1742.86	1759.09	1285.9	2466.83	871.911	1219.8	1509.19	1568.56	1224.51	1180.03	2565.84	1336.12	2360.28	1779.48	1488.78	1618.7	733.793	2030.92	1845.38	1136.53	1040.89	936.828	1110.64	1329.43	1878.09	785.75	685.53	1445.48	1635.88	1366.02	1708.23	1429.96	1227.05	3151.93	1127.97	1086.57	2165.68	374.029	1073.25	1574.39	2218.24	848.029	1157.8	2199.27	1055.32	1957.3	1656.16	1096	2355.89	985.32	1704.12	1292.11	1702.89	694.272	1309.22	1284.43	367.833	1675.28	1259.56	681.356	1523.89	1098.59	1873.48	1105.72	1673.82	2683.9	1507.64	1706.72	1594.83	843.483	1770.16	869.654	1442.96	578.414	1126.71	621.706	1153.5	1183.52	1441.17	1181.83	1240.74	940.894	1347.92	1791.73	1122.48	1629.98	2392.84	1084.66	1355.46	1058.96	2189.37	1474.41	493.277	505.586	2558.04	480.39	1166.71	1076.73	970.064	2699.49	2529.65	1516.48	1281.31	3277.69
MTMR1	1520.24	1841.96	1551.57	2004.59	1660.07	1579.25	1756.72	1596.9	1671.36	2250.31	1706.29	1485.52	1360.02	1629.98	1786.75	1683.4	1796.97	1647.45	1719.9	1752.77	1400.59	1696.62	1687.93	1734.61	1640.31	1803.72	1692.68	1809.65	1866.05	2130.31	1791.01	1830.34	1493.92	1841.55	1603.03	2712.08	1833.66	2290.06	1625.43	1858.17	1758.58	3678.02	1824.51	1799.9	1788.08	2114.98	1649.16	2106.03	2014.66	1917.44	1733.93	2033.65	2793.71	2950.32	2579.38	2560.26	5581.91	3528.86	2654.25	2248.68	1752.79	7769.51	1843.96	1876.57	1935.66	2136.9	1812.09	1786.39	2615.21	1632.09	1828.8	1942.38	1940.85	1949.97	1884.34	6237.62	2522.05	1949.69	2088.35	2291.48	2422.34	923.073	3116.96	2186.37	1867.95	2398.73	2010.5	2120.13	2138.87	2599.4	2985.94	1300.92	2265.27	1924.54	2032.81	3895.36	1540.96	2368.39	4808.75	2060.29	2836.3	2244.08	1708.75	2008.48	2243.66	3199.53	2550	1715.55	3752.62	1404.19	2834.26	2281.49	1564.91	3893.27	1824.57	2314.69	2833.79	1622.2	1405.87	1826.51	1547.56	1172.22	2663.06	2347.16	1276.16	2679.91	1827.4	3436.88	1874.96	1781.3	5339.38	1789.64	2513.63	2288.51	1398.53	2238.19	1820.91	2742	1118.8	1844.12	1066.5	2864.76	1951.37	2013.3	1767.66	1578.15	1658.21	3648.28	2888.66	2636.91	4749.64	2395.88	1479.16	2009.4	2094.7	2596.42	1359.47	935.728	987.682	5010.45	1002.16	1564.35	2248.21	1360.78	4426.2	3772.94	2007.95	2456.48	2868.27
GPC1	1734.36	2272.16	2026.29	2430.05	1840.4	2529.24	2679.17	1714.44	1820.34	2866.14	4887.36	1784.76	1621.67	2407.52	1964.69	1987.4	2047.9	1848.26	2358.99	2141.98	2416.84	2248.64	2023.71	3081.99	2647.88	1580.56	2081.44	1700.19	2457.85	2819.56	2156.82	2033.82	1479.48	2501.8	1438.85	1282.58	2207.93	1075.53	1875.73	2469.44	2152.71	1988.61	1622.37	2804.1	2353.47	2286.47	2505.11	1722.52	2421.11	1327.58	1018.27	2407.32	1522.66	3315.22	2476.03	2111.22	3436.3	2496.92	2445.94	2478.61	1927.68	2356.12	2775.32	2247.76	1989.58	2708.71	2635.13	1649.25	8390.13	3192.36	2446.93	6631	5135.02	2315.16	2055.27	2819.79	959.122	4414.88	4016.37	2521.57	3174.06	1119.34	742.5	3334.72	4338.69	1427.75	1859.3	2698.86	6226.34	4045.39	6203.08	3862.07	2662.62	2580.99	2073.51	1693.43	1937.7	2222.14	2051.08	2911.19	1922.24	1452.42	1383.81	3436.08	2650.06	3632.14	5141.24	2297.92	2860.42	1583.8	3329.62	7963	2839.84	2294.3	3075.79	3371.65	2244.4	4192.28	1408.76	1805.18	2609.48	2027.42	2628.25	4763.34	2315.81	1409.36	2516.54	1708.65	2263.12	3352.98	1797.23	1705.56	3032.56	1461.51	1796.89	1954.14	3187.51	2081.66	1135.93	4041.4	1621.73	1906.51	3007.66	3508.09	3334.17	1545.51	941.661	2634.39	491.363	2776.42	482.974	1927.19	2606.64	414.93	423.655	13166.6	2259.73	1453.16	1091.7	1005.39	984.341	2950.85	1767.82	2072.53	1964.01	1317.83	1789.54	2284.87	1131.69
ADCK1	240.168	266.294	335.62	325.19	225.417	242.041	315.144	330.952	308.5	190.676	310.343	388.629	384.163	305.402	216.082	323.806	360.486	289.481	351.751	349.193	370.96	338.471	359.771	407.002	235.983	426.661	434.976	348.183	339.856	372.943	298.957	233.202	216.461	471.777	377.718	314.879	216.144	932.839	217.353	300.102	352.982	319.938	768.126	314.093	377.319	376.412	341.349	468.5	625.407	476.635	431.304	245.249	296.148	585.22	595.244	338.402	559.844	457.328	546.701	258.409	412.007	972.038	270.03	423.48	359.988	274.688	336.017	342.771	395.072	495.813	257.973	338.69	577.486	346.484	361.426	484.121	343.876	452.899	342.317	423.414	493.185	246.483	622.098	229.671	298.632	310.399	499.496	569.066	212.971	446.627	276.148	323.327	347.123	328.873	502.073	343.82	345.185	466.468	373.29	288.078	346.068	274.585	513.213	346.072	435.903	479.921	367.087	402.76	476.295	255.825	244.665	567.043	364.387	299.981	335.909	421.328	631.152	485.44	499.087	307.384	298.292	507.112	373.799	433.714	192.882	395.674	342.983	559.67	659.773	361.796	300.847	311.059	361.257	633.643	364.459	308.731	401.162	472.301	320.746	376.654	240.302	368.75	460.308	401.802	295.396	616.629	295.492	458.765	163.025	323.055	560.549	123.733	309.866	162.373	254.659	645.585	250.756	355.289	457.32	524.47	372.105	379.413	284.636	321.491	313.871	449.25	366.339	348.065	338.857
HAGH	3998.47	3289.33	3323.92	3479.67	3164.84	4105.09	2809.86	2628.64	3552.96	3164.73	5476.29	2718.43	2249.97	3419.47	2754.81	3673.76	4710.44	3664.4	2839.58	3640.96	3636.37	3227.75	3661.67	3766.85	4225.54	3320.58	4415.02	3231.31	3792.81	3852.3	3446.46	3374.16	2292.45	3579.99	3686.09	2724.55	3598.74	3063.88	2985.09	3374.1	2958.7	2260.4	3573.32	5355.99	4369.41	2974.56	2976.54	3456.42	2755.5	2488.11	3163.47	3593.52	2836.37	3081.33	5010.44	1896.28	2069.93	2331.33	2335.86	4657.43	2932.93	4254.26	2373.96	3048.23	2980.06	2531.82	2195.11	2564.21	3053.64	2643.67	2964.76	2158.51	4835.89	2137.98	3066.42	2162.47	3061.68	3503.45	1988.01	4295.06	5102.16	5159.88	3298.58	2652.73	2809.99	2478.56	3999.46	4021.18	2992.76	3407.49	4329.95	3897.14	3964.27	2966.61	2516.35	1745.82	5860.08	1849.58	2949.56	3077.47	3338.24	2072.3	3559.52	5950.15	2571.91	2834.57	3471.65	3037.66	3241.25	2612.98	3870.3	3585.97	3745.66	1926.29	3424.37	2921.07	4692.17	5024.65	3177.19	2695.53	3449.48	8689.06	2093.13	3455.54	3739.59	5385.24	3119.95	2617.13	3784.36	3714.77	3905.24	1987.6	3087.06	3204.67	4303.73	2275.7	2664.02	4355.91	3218.87	4218.66	3814.01	2885.06	1730.06	4125.33	2613.24	2655.57	1690.14	2305.04	1103.45	3708.93	2366.12	1287.26	3851.1	1841.09	2492.82	1677.45	3412.06	8464.19	3719.89	911.324	5524.72	2957.72	2136.16	4035.38	2152.76	2200.71	1290.15	1858.22	2148
RNF4	2693.25	3242.13	3203.68	3002.65	2764.1	2875.95	3656.66	3058.17	2581	3613.13	2688.84	2904	3291.41	2765.54	3225.05	3253.91	3443.82	2954.11	3669.87	2991.11	2856.69	3178.62	3005.09	2885.63	2843.14	3130.98	3063.84	3063.1	2976.24	4078.87	3244.06	3289.05	2981.92	3535.52	2909.63	2991.44	3101.71	3697.79	2778.05	2941.56	3144.88	3420.76	2624.8	3393.28	2590.27	3078.1	3387.02	3046.5	2626.17	2985.75	3223.83	3334.79	2838.14	3870.34	3230.8	3761.65	3562.8	3340.86	4054.14	3299.9	2974.68	5640.36	4513.52	2939.44	2780.2	4408.66	3286.17	3191.21	4990.49	3114.54	3544.6	3284.1	3868.84	3664.69	3103.49	4902.6	4131.6	3806.91	4608.54	3377.85	3005.87	2618.51	4813.78	4138.06	3026.41	7441.03	2875.37	3823.88	4627.14	3376.95	5252.42	2806.69	3003.06	3945.98	4095.69	3516.34	2629.75	4831.86	3753.25	3356.75	2655.45	4097.62	4775.69	3514.79	4398.75	3495.87	3953.58	3399.31	3737.67	2576.42	3040.66	4534.38	3040.39	2554.68	2761.5	3197.07	3119.73	3955.6	2365.57	2755.36	2746.37	3079.54	3230.78	3256.16	2429.89	2488.54	3512.22	6247.12	3869.5	4263.59	2850.8	3418.31	4132.59	3649.61	2782.04	3136.01	2905.36	2851.72	2054.74	3655.64	2358.97	2932.26	4879.7	3971.1	3008.68	3352.08	2771.73	5921.04	3094.9	3084.79	3726.36	3882.21	3031.96	2980.53	2921.01	4368.99	3313.04	2890.7	3614.29	3807.04	2917.43	3298.38	3473.92	5050.54	3307.84	4825.26	3762.16	3724.64	4380.09
CASP8	2116.06	2356.78	2267.7	2764.63	2452.53	2124.04	1807.17	2013.75	2385.54	2287.5	1778.68	2635.86	2142.77	2387.58	2702.89	2268.62	2611.08	2552.48	1415.2	2062.77	2427.95	2275.33	2656.31	2037.59	2339.87	1999.84	2873.65	2324.23	2481.42	2287.32	1860.63	2386.84	1936.71	2246.59	2330.91	2594.95	1542.05	1719.91	2198.13	1797.46	2577.51	2545.15	2341.79	2169.22	2428.7	2315.58	2581.54	1229.91	2307.5	2723.72	3196.76	1854.17	2155.07	1892.46	1306.61	2684.76	1170.57	3228.14	2621.5	1705.12	2446.89	2193.7	3079.3	2416.34	2705.72	2537.86	2381.12	2322.76	3563.4	2417.21	1825.16	2623.54	2747.59	2575.03	1910.08	2796.11	3764.93	1869.83	2126.71	2238.95	3179.25	963.266	2986.14	1884.49	1718.66	2517.33	3011.3	1891.53	2182.29	2775.34	2029.77	1555.04	1615.26	2093.67	2723.89	3058.62	2807.67	2838.96	2536	2059.6	2205.47	2793.36	1576.26	2021.79	2048.8	1881.46	1705.88	2000.86	1703.01	2023.31	2198.94	2510.07	2008.4	2584.67	2078.33	1532.68	2300.48	2142.54	3016.61	2464.37	2001.25	1528.12	3163.37	2207.31	2985.06	3593.99	1932.43	2070.45	1916.51	2958.63	1897.82	2072.49	2295.48	2554.17	2269.85	2406.5	1923.57	2944.42	2184.05	2751.15	2508.25	2758.92	3403.65	2048.23	2127.37	1696.65	2334.03	3610.25	2277.9	2857.2	2145.86	1729.29	2086.4	2410.75	2650.17	3677.44	2001.87	1604.69	1588.58	2775.99	1716.55	1919.8	1947.65	2030.84	3609.79	3117.13	1929.46	2065.57	2567.02
LIMCH1	36540.2	32816.8	27324.6	26140.2	28320.3	31073.5	22071.8	24065.8	30308.4	27413.8	34881.1	21729	24234.9	25582.4	23163.1	23609.1	20121.7	27229.6	14506.7	31897.5	22719	22537.6	22217.9	25093.2	14402.6	6998.25	21143.2	25365.8	23197.3	16366.4	26058.4	26624.6	28329.1	18643.3	23240.6	8578.79	7614.34	8829.01	19922.2	25612	22412.7	8141.17	10061.7	13773	10377.6	12638.1	11689.2	9656.19	5248.65	6178.76	11284.8	18013.9	20030	7824.14	12629.1	5233.35	3881.35	10309.9	8170.1	14263.8	25315.3	2621.22	4007.11	7580.3	17141.5	4849	5850.29	21086.5	5850.95	8760.02	16256.1	6491.46	3414.57	2517.93	12086.5	3575.07	1731.79	11055.7	12728.8	8175.15	11779.5	5258.19	2516.49	7977.25	15270.8	4125.77	13031.5	5889.93	3259.49	8951.65	12926	19435.5	14742.8	8174.73	7869.88	9695.62	14813.2	13546.3	7358.8	21503.8	15453.9	9225.69	2650.34	8532.3	6864.33	9252.86	7823.72	6508.62	5399.25	13901.2	17052.9	14973.6	29872.1	11009	23298.3	23251.4	6858.56	6129.81	4424.4	30071.2	29749	3093.99	10632.1	11510.9	9690.57	6089.78	20435.5	5987.69	10430.8	8027.85	9275.14	17474.4	9844.01	13492.7	11622	11780.8	10791.8	5775.42	9918.24	9540.26	9510.5	3125.14	8594.71	9913.33	22031.6	2575.83	4190.32	1423.89	25789.3	10280.5	9408.97	52694.8	37106.3	37018.3	32049.5	9993.64	27547.9	10752.5	2813.84	4264.71	5027.14	24452.1	38575.8	7809.65	10284.8	15077.7	14448	22286.9	14435.3
ASUN	744.761	677.801	802.264	623.196	726.341	648.376	762.056	702.591	849.412	873.517	569.154	727.699	695.977	661.851	768.931	665.435	767.005	651.135	1074.68	711.14	867.436	722.859	820.478	689.347	888.541	856.513	845.81	627.613	870.947	767.168	672.198	763.618	776.705	807.823	731.138	672.965	930.409	1165.02	592.29	636.487	733.379	489.355	906.036	769.069	928.341	600.765	1300.56	1111.56	839.664	867.407	1027.07	628.017	731.078	1639.19	878.106	983.248	1416.41	1182.25	823.178	527.877	621.491	923.735	840.691	1280.45	731.083	1189.96	943.047	856.234	2215.35	963.692	734.786	838.322	854.065	1112.3	739.326	1316.82	1521.5	823.702	816.451	766.99	996.766	1366.65	955.216	562.641	620.381	1440.97	775.744	1015.54	882.844	828.134	1719.43	895.1	611.43	823.304	747.512	781.337	733.038	1293.14	1067.08	646.054	727.281	1908.54	664.061	678.826	907.751	750.356	1238.68	955.813	597.071	623.777	541.683	959.421	579.997	735.877	725.271	642.984	1478.99	2184.97	1347.24	854.215	635.647	440.82	934.897	830.565	1047.38	1129.85	597.008	923.778	998.286	819.846	2626.49	685.01	776.203	1042.88	855.284	706.924	713.747	772.734	876.706	906.937	809.844	982.573	834.891	761.449	720.729	1345.85	1520.17	1630.42	1652.9	1083.03	1707.61	1474.98	767.63	1322.44	1036.93	2152.1	647.026	906.451	1236.58	2971.34	1029.61	840.854	853.74	1467.11	1287.74	930.975	1108.05	847.468	873.144
TM7SF3	2671.83	3563.65	4203.37	4411.2	4482.28	4225.55	4663.94	3866.57	3823.43	3226.12	2975.06	4242.82	4399.7	3871.62	3985.51	4157	5184.89	5916.12	5170.95	3882.83	4812.57	4537.84	4259.29	3999.91	3527.04	6172.96	3660.64	4853.77	4426.31	5206.01	3694.36	3060.03	3800.72	5545.62	3353.51	2843.58	4347.35	3952.87	3508.36	3000.55	4370.75	2724	2199.78	7006.46	5152.83	3954.95	4886.67	4912.5	4943.84	3193.91	5040.9	5313.12	4301.25	3951.86	9961.15	6829.48	3318.82	4686.87	2985.31	2510.77	3904.25	3814.46	6306.7	7662.62	3631.86	5355.6	5214.26	3786.15	20982.5	3631.3	4950.39	3787.46	3350.82	4152.92	6880.39	5572.88	6565.61	5712.08	3803.89	6033.9	6946.19	6787.55	3353.14	3225.4	5543.56	4327.48	5635.58	4548.28	2333.23	4775.44	5361.09	2435.92	7590.59	4377.77	2884.05	3601.53	7509.65	5840.87	7381.55	6214.58	3628.66	6117.64	5125.94	5525.64	4138.61	4135.81	6264.08	5917.93	2971.14	3786.76	4190.47	10301.8	3917	4282.92	4434.33	3918.46	8782.86	6707.94	6350.54	4003.94	5146.27	4310.31	4627.82	7119.92	3691.84	6662.16	4134.93	3943.07	10223	3864.11	23566.6	4833.24	6301.97	5903.4	5359.17	2944.36	3264.18	4949.61	5097.71	7245.14	6737.41	3663.28	5374.12	7566.54	5373.23	7361.9	9254.03	7637.87	8108.62	9766.62	7728.25	13431.4	5072.55	5272.91	7304.72	6625.26	2820.76	6408.84	3617.79	8121.75	10225	3023.84	4421.28	7406.51	7005	9036.69	6037.43	5010.7	5754.05
DLX3	39.0774	98.0388	28.6706	97.4997	56.1038	72.0217	11.5409	104.054	145.714	20.4295	44.9847	58.2918	15.0815	35.0111	18.0367	116.856	104.028	39.0784	67.4857	9.28509	28.9269	52.3292	71.9543	44.7952	14.6419	103.917	89.288	31.6131	28.9595	21.3363	126.348	57.3855	37.9009	39.9017	32.5719	612.55	21.3529	230.331	47.3995	255.447	32.934	449.081	474.758	161.794	253.391	392.548	116.144	634.808	149.615	114.092	50.6699	271.291	112.903	250.385	303.877	329.864	291.29	423.37	114.567	259.352	88.1197	4.57479	35.4714	203.395	6.23897	35.9779	32.0016	42.5247	35.6323	36.9102	4.51455	384.574	652.624	22.631	230.656	62.4419	24.8781	480.178	180.992	404.478	672.755	10.1691	173.144	128.375	32.4946	26.6644	589.599	222.638	445.533	216.843	17.3056	39.795	678.674	17.843	248.741	304.063	269.572	15.3876	361.614	264.199	322.01	507.517	72.7486	763.037	84.7689	273.769	54.9547	1591.19	108.211	360.861	318.161	704.278	85.6534	907.072	124.27	143.249	1249.88	1256.33	30.75	14.6592	104.689	79.6954	215.942	297.65	265.416	453.854	42.9123	40.2655	407.416	285.324	778.182	155.474	934.281	34.6963	208.413	155.429	275.806	278.877	51.2632	261.455	355.832	672.718	77.9116	1614.56	337.114	81.134	352.316	13.6518	20.5119	400.207	134.34	80.2224	33.0861	12.3172	101.921	23.6354	84.7462	263.369	226.319	46.5616	498.314	38.8171	110.984	93.7191	69.0695	336.303	104.732	155.02	18.9338
SPA17	108.895	100.602	149.84	176.178	117.217	111.484	161.604	105.758	125.741	193.491	122.851	177.793	125.43	198.563	94.289	141.601	179.707	146.021	161.565	156.68	146.638	111.07	161.897	127.26	1106.52	150.336	116.646	209.818	175.808	162.906	245.131	221.777	288.697	216.598	120.538	362.91	1113.79	106.581	517.048	85.9158	111.136	324.319	99.536	185.597	227.939	227.572	108.019	114.897	90.4879	157.021	150.433	316.958	196.544	133.917	524.037	124.528	185.676	220.149	107.292	396.447	144.878	163.578	114.229	135.283	451.405	167.376	208.01	98.1577	151.273	55.8649	209.674	129.092	225.794	106.301	273.894	210.875	36.2717	242.995	118.034	223.793	214.932	163.597	63.0214	279.815	520.597	157.437	225.884	111.993	375.239	28.8056	128.933	294.904	204.921	159.742	107.996	186.551	273.626	175.379	175.289	110.744	157.973	161.25	345.742	356.822	339.636	85.6875	146.24	82.2846	339.228	115.938	206.403	343.939	125.207	130.126	179.862	222.69	80.327	69.8672	164.426	151.606	160.582	235.991	152.368	1007.48	212.566	396.627	404.01	180.839	294.922	85.8402	240.068	131.903	346.007	152.986	303.831	149.429	347.207	147.5	313.075	63.6312	147.251	173.349	149.897	264.898	113.69	93.2173	175.681	122.901	235.433	243.223	323.818	318.481	139.86	247.659	573.775	125.035	73.0913	177.732	787.539	141.872	296.15	102.606	171.295	156.977	321.375	210.241	74.0204	898.071	349.35
TSPAN32	350.956	626.199	273.667	460.145	505.934	553.774	433.171	439.463	510.276	492.112	220.456	476.068	230.38	410.669	581.446	520.864	406.52	565.992	316.992	291.229	288.814	487.947	429.727	304.758	184.83	795.353	661.916	263.136	346.18	309.276	470.734	425.288	215.06	154.607	397.882	360.016	147.668	173.211	265.757	449.444	529.664	317.392	136.855	202.725	273.311	375.309	151.103	148.199	342.714	547.001	401.593	242.493	409.171	93.1517	173.218	162.836	91.8886	293.538	245.576	206.909	337.191	189.526	259.896	292.274	310.852	142.454	398.02	458.725	74.1765	269.355	259.813	109.437	371.481	153.55	2046.82	168.938	142.95	107.31	167.219	1153.46	326.024	321.627	391.514	68.2004	248.854	150.8	447.326	99.977	227.438	370.344	147.583	329.03	166.4	189.321	169.738	174.617	260.695	136.816	107.295	534.826	216.522	140.305	152.207	312.158	326.919	230.986	173.722	265.394	201.169	298.008	223.521	113.246	200.54	168.945	449.263	184.021	284.819	48.0519	274.057	482.973	223.323	5384.42	242.692	178.567	217.727	410.46	324.746	47.5331	154.056	143.95	180.793	302.464	125.182	410.225	323.091	293.753	224.038	173.584	242.108	142.906	249.5	190.428	209.5	871.042	264.791	104.106	120.515	225.686	35.7869	191.796	47.2115	164.382	312.29	61.1263	44.0669	207.887	204.111	309.279	51.5576	65.8918	126.368	278.012	159.011	81.8509	55.0498	199.47	54.6855	104.987	146.113
WISP2	2036	2502.86	2448.98	1362.6	2862.28	1792	1591.75	4240.12	2359.13	1296.75	4935.61	1989.76	2041.6	1534.24	2117.21	1405.14	912.776	5152.94	512.302	4732.13	3360.88	3226.65	3612.7	2143.38	1891.95	482.906	2996.58	976.675	1406.52	1342	1959.98	1189.15	1363.36	1693.96	1181.77	940.815	2565.47	543.462	3093.2	995.668	1641	915.146	340.041	513.014	1504.79	429.292	738.783	124.102	854.434	623.592	782.949	2118.7	3364	218.345	1251.73	309.694	177.451	848.383	361.065	801.956	3076.64	248.203	396.148	679.992	1554.3	439.5	2150.11	959.06	290.986	1635.09	554.256	419.133	457.569	726.435	433.515	421.772	232.028	3921.83	608.89	728.123	896.061	1853.72	296.415	613.79	5939.87	232.841	785.632	500.65	2678.46	1053.05	169.675	2613.31	1391.13	810.318	1053.58	1216.12	1066.21	295.572	296.041	1178.66	1108.55	293.734	579.031	1155.49	2484.41	819.089	536.884	667.018	575.729	2292.11	911.193	678.114	4475.54	407.49	4262.22	1245.17	608.153	224.778	709.66	2849.08	3912.82	796.711	566.288	2299.95	652.671	294.21	2172.45	66.1129	470.265	449.338	220.497	1241.3	317.741	1113.27	1183.91	1363.66	1578.1	262.627	1231.78	1232.97	3625.83	690.257	785.523	105.064	1379.61	186.346	162.836	166.563	82.8658	837.027	110.807	8.61334	1762.34	908.975	321.813	297.011	3007.89	3959.61	616.162	109.708	394.613	15950.9	3426.7	4714.89	354.878	744.839	1293.5	2600.5	440.739
DMRT3	3.69857	0	0	0	0.000666824	2.30612	2.35527	5.40309	4.24432	0	0.0343145	0	6.04276	2.30156	0.0211275	7.92189	1.13968	0	22.4567	0	2.26995	0.0241679	3.99724	0	75.8141	71.8785	0.0181381	3.5817	1.76923	0.0632374	3.68763	7.43881	3.08072	2.43079	3.26266	0	193.284	26.6555	121.406	0	6.3468	136.668	0.0153183	37.1472	13.3163	11.8953	6.40535	0.061597	0	1.78091	0	35.1869	5.27786	0	0.101389	71.1603	0	1.73528	0	17.4555	0	6.83219	22.001	0	67.0092	0	38.0019	0.645411	9.61928	9.97504	0	3.70798	20.667	11.8057	4.13464	8.64301	4.16211	235.773	3.92597	8.42966	0.0160055	0.530333	1.85153	4.01326	146.044	0.0451515	7.14899	0.0841438	27.9068	6.32374	0.279071	9.45814	4.93164	4.82811	13.8706	9.64637	0	2.95942	1.59423	1.20687	6.44619	0	30.5857	18.1929	93.9601	2.31948	5.87947	0.0722389	51.2307	0	6.04461	4.44863	10.3317	0	40.9756	65.7808	11.0388	2.22935	15.3743	16.3472	0	10.5618	5.84366	165.746	3.72383	0	56.7024	122.035	1.02016	21.8775	0	29.1112	30.7136	0	98.4223	11.1645	51.1832	0	20.2132	3.16972	0.00942245	16.2301	8.75302	0.185995	0	2.52812	0	4.75208	0.1124	11.8986	0.0736933	0.165196	0	7.42966	172.436	0.0979284	0.186476	0.215837	13.441	76.6413	8.32103	0.0578959	5.04962	0.389787	0.0327434	0.0833202	56.687	171.424	0.139311
ST3GAL6	674.924	856.832	708.909	1018.69	952.759	780.076	653.229	1040.8	1127.26	715.35	338.895	980.307	1069.51	781.462	607.961	974.389	979.57	722.413	1065.48	826.11	979.626	1077.33	1063.32	734.158	1052.47	2528.14	1021.28	921.546	1006.88	738.877	1010.17	848.741	1122.15	764.507	1109.77	1020.51	684.856	428.293	691.172	743.579	1010.69	1727.26	925.73	1053.68	1368.66	1984.39	585.976	1044.96	960.685	1111.22	1087.45	420.476	616.335	606.55	1412.28	1122.64	522.458	551.251	471.137	681.479	945.339	169.253	921.139	874.345	986.481	1059.45	491.025	771.664	419.147	1066.45	695.584	930.959	734.259	1355.44	2621.54	631.547	595.569	816.853	807.598	1515.02	1608.3	783.14	592.875	505.474	946.697	436.788	1729.81	624.55	620.273	861.081	291.538	394.429	1676.49	861.143	414.669	1040.72	1023.6	370.08	653.453	683.718	623.358	495.144	446.522	988.499	459.113	423.666	798.956	823.142	536.751	1680.97	613.169	268.206	563.991	2275.99	836.362	1069.52	1199.7	209.505	1342.43	699.253	1111.6	3112.67	1225.25	568.815	762.96	1077.53	556.281	349.556	565.531	887.013	1626.27	847.674	500.104	1362.99	1106.66	767.05	2434.82	797.029	802.73	302.222	1326.21	514.416	584.146	1823.6	1174.64	419.714	1225.37	418.207	796.677	653.463	2184.48	238.832	695.678	1720.06	1761.26	299.48	364.46	1671.53	1396.59	418.993	3111	528.707	1003.99	1724.56	1718.03	1254.03	974.961	590.054	1091.33
ATP2C2	1614.26	2702.38	1686.16	1910.85	2667.93	2225.34	1410.7	2201.84	2624.31	3572.22	2291.87	1861.51	1211.64	2169.05	1951.99	2915.25	3035.1	3007.19	3214.84	3015.86	1550.55	1949.68	2162.62	2546.79	4697.44	1426.08	1599.18	2067.38	3609.79	1448.22	2948.82	1987.63	1106.44	2512.29	1531.01	4795.39	5767.33	1344.9	2669.88	2450.09	1977.04	3658.28	2456.85	4034.87	3560.54	4267.61	1681.7	1454.95	3183.25	1575.04	2118.9	1985.31	3242.03	3587.95	2693.9	726.824	875.638	2086.14	1189.74	2243.17	3602.75	168.123	711.105	1965.45	3809.73	889.386	1288.06	2345.65	1499.35	637.472	1988.36	1494.2	6840.85	477.395	2026.43	72.1214	196.813	731.338	406.251	3022.71	1873.09	554.186	1230	1947.68	2967.3	276.071	3460.43	3773.18	735.027	916.444	95.1667	750.006	1115.84	1308.3	984.778	2119.88	2559.03	372.864	1426.92	1790.6	1206.56	468.101	408.903	1892.31	1757.77	501.412	1881.58	1425.52	2186.79	1030.66	4532.79	1741.9	1135.54	3461.44	1442.2	1207.54	985.332	3508.28	1723.22	2397.99	2307.32	1949.15	960.87	3084.22	1789.51	11153	3568.97	1810.44	1359.09	5392.73	5311.08	1362.24	1321.52	1578.86	2245.04	2632.72	2016.84	2865.28	1093.11	1624.33	2038.91	1054.96	309.418	4705.64	2295.23	1862.28	1727.73	2378.75	374.288	2391.86	958.759	45.1181	1462.57	876.075	917.798	1475.79	1132.2	1684.24	1537.35	613.615	841.307	1457.24	2379.97	1275.46	1869.09	2384.41	930.651	1960.66	975.008
NGFR	207.593	87.2315	100.457	60.8801	63.1176	93.489	197.129	349.985	73.9845	167.426	275.233	110.745	952.396	239.228	259.484	67.3305	41.6919	85.1303	1496.85	68.0533	410.877	207.15	116.925	136.218	393.606	167.487	37.8542	101.243	183.953	108.667	163.388	140.834	371.419	234.184	335.865	255.359	1570.65	320.76	528.396	136.508	116.766	486.05	72.5861	145.608	329.726	469.119	302.358	110.316	132.058	462.055	127.667	435.446	131.582	78.5937	58.6782	271.36	140.139	163.732	133.669	177.472	167.712	80.1496	135.39	251.563	422.73	183.675	1174.06	339.017	52.977	112.729	156.77	729.89	220.593	390.785	375.832	45.229	47.665	984.197	140.659	230.107	200.404	199.137	182.552	320.935	1951.41	138.61	467.127	457.145	389.724	340.597	22.3877	386.879	279.374	399.762	307.934	146.638	89.2157	303.662	354.87	199.08	123.531	94.0879	255.328	391.966	768.815	460.728	241.45	348.723	711.002	177.936	290.978	457.135	247.626	524.981	267.04	423.404	151.797	103.684	201.927	91.7209	176.626	138.343	240.677	1527.22	261.457	109.455	386.898	161.421	115.545	314.444	352.822	489.568	187.402	184.898	732.201	378.711	386.33	46.7217	32.5772	279.419	339.477	284.904	282.161	209.765	447.327	557.309	232.393	148.785	105.767	86.2299	0.0801044	42.3375	75.7807	242.834	90.3543	61.9848	204.118	55.4216	66.4148	5.29811	30.0329	216.515	32.1601	246.124	104.659	341.138	709.706	783.956	493.94
CDON	709.375	691.153	921.617	1053.37	1046.93	566.226	921.332	743.277	634.964	1175.86	799.422	975.452	893.014	1283.98	850.486	623.844	730.86	925.88	640.113	1080.81	604.246	652.4	641.592	889.264	1116.15	396.292	878.386	1097.02	1737.44	731.786	628.551	942.889	769.498	525.7	565.304	345.591	1252.62	3464.79	1111.41	689.636	840.634	1353.95	317.233	2241.66	494.629	718.302	360.806	752.157	300.176	616.307	365.632	2224.26	1009.53	873.449	1865.38	792.768	365.888	683.73	553.926	2241.49	909.138	311.354	169.242	415.108	708.119	689.391	759.038	352.607	440.35	188.547	1367.58	479.961	295.543	488.226	796.981	235.652	71.4868	1729.31	272.471	492.774	1364.29	511.318	339.711	676.974	1467.35	448.972	533.648	546.331	288.439	742.208	130.743	613.479	1041.51	364.403	450.97	553.47	450.563	368.681	468.047	600.226	1778.5	311.179	379.565	605.004	616.743	539.684	848.037	2405.53	744.038	519.677	655.455	1967.02	622.379	1418.64	576.271	667.022	170.503	199.686	345.203	911.657	718.326	332.608	1213.98	1157.54	213.719	568.138	749.178	759.055	858.423	817.851	751.828	839.857	742.145	499.36	945.136	617.536	638.547	235.641	224.125	270.359	167.707	176.549	662.292	650.783	860.169	144.022	374.537	190.028	885.679	385.449	229.756	3560.58	698.872	1490.66	1152.59	402.123	690.64	419.726	645.713	846.718	305.148	466.039	1106.15	535.739	581.346	995.772	1502.69	1457.51	1488.77
TAF2	1241.88	1456.28	1583.89	1296.08	1378.55	1205.56	1786.49	1372.64	1284.7	1651.21	890.462	1412.65	1764.78	1449.76	1987.97	1318	1215.17	1543.13	1556.3	1498.11	1500.54	1349.62	1395.11	1519.46	1501.44	2336.68	1454.17	1212.74	1373.92	1628.73	1297.06	1392.26	1637.55	1166.08	1251.26	1988.22	1491.25	3069.63	1415.3	1580.8	1376.55	1791.66	2886.01	1515.31	1442.86	1887.41	1785.76	2924.67	1604.52	1838.02	1684.96	1425.13	2173.78	1334.43	2340.2	3047.59	2862.85	2186.39	1783.74	1768.59	1351.01	937.307	1509.54	1347.63	1453.52	1707.63	1627.08	1581.49	1641	1900.45	1656.51	1580.29	2442.52	1670.42	1130.61	1741.8	1711.06	966.333	2000.81	2205.31	1735	792.96	3500.03	1649.81	1054.38	1736.98	1460.62	1872.24	1302.56	1341.42	1939.92	1016.46	1835.31	1459.68	1777.07	3035.67	930.164	1979.15	1491.53	1626.32	2228.22	2298.17	1040.68	1684.21	1523.16	1594.17	1363.33	1932.72	1637.62	1467	1344.13	4688.09	1100.7	1323.82	1271.4	1412.45	1959.58	2050.89	1229.9	1904.44	1307.35	631.182	2146.12	1587.44	2246.79	1982.54	1183.27	3260.11	1574.96	2416.97	1986.27	1868.25	2287	1688.69	1330.22	1520.64	1199.54	1735.33	992.67	2700.54	1160.57	2084.05	1793.87	1225.84	1456.88	1990.43	2620.88	2256.59	2069.16	1707.14	2686.34	3373.81	1412.77	2387.51	2367.76	2063.27	980.685	983.144	1169.21	2358.39	516.169	1179.25	1453.67	1396.33	2975.6	1855.9	2180.83	1660.32	2287.09
HIPK2	8472.65	12844.8	7131.53	10957.3	9914.31	6619.74	12020.8	9744.23	10667.3	11524.1	9290.25	9012.23	9984.56	10949.9	11905.6	10250.9	7946.11	10418.6	7695.6	7201.84	6453.09	6704.27	6747.71	7617.94	4043.89	8019.1	6681.4	11025.2	12015.6	11030.5	4765.79	6055.11	6984.41	9912.22	6176.13	7156.05	5324.95	5239.72	8077.64	8108.18	10736.5	3671.02	6520.51	4773.43	5137.35	5596.44	5565.38	4300.48	4385.89	3232.26	3876.44	6546.27	6698.3	3685.94	4206.06	7231.72	3523.63	3082.18	7382.42	8065.86	9907.43	8118.3	6461.63	4647.48	9857.07	6663.18	3916.2	5420.28	9331.5	3175.4	7636.22	6383.89	2248.49	6609.83	9211.6	3972.05	5024.43	7332.02	6701.81	2658.18	3936.19	1121.82	10294.8	9484.64	6446.26	10139.1	6047.76	5340	5641.28	6173.96	2478.58	4192.96	6018.71	6911.38	4976.81	5337.05	5371.44	8414.77	14482.2	9055.35	6887.26	5473.34	572.089	3626.16	4743.74	4240.59	5391.5	2732.43	4162.54	4739.64	5781.28	4869.61	14172.9	3462.04	13125.7	7273.38	1844.17	7077.76	2970.43	9369.78	12180.9	1156.61	5292.59	4961.72	3854.87	3233.29	11613.7	5722.07	3445.86	8583.47	4296.89	11461.9	6852.41	8587.13	5519.31	9925.2	4934.75	5473.18	4906.92	5922.22	3867.19	3494.75	7444.12	3953.81	9571.3	4245.76	4455.56	7466.31	13192.3	3704.3	4317.63	10384.6	13524.5	7700.67	4921.95	12541.6	5660.11	1346.08	1824.82	5251.81	909.423	8859.37	9006.2	1664.34	13333.7	5468	6216.05	8239.44	6001.8
TNPO3	2979.99	2784.3	2847.4	2935.17	3197.9	2734.13	3048.19	2621.41	2924.36	3914.54	4211.94	3261.54	2469.84	2970.51	2873.42	3557.91	3602.69	2864.57	3237.34	3300.29	2600.13	2495.29	2585.35	3168.02	2441.16	2814.68	3069.09	3757.68	3272.6	3265.73	3086.22	2588.5	2595.8	4033.03	2783.17	2814.79	2411.02	2345.25	2868.69	2670.93	3208.57	2117.61	2749.2	1962.66	2569.24	2449.33	2430.3	3545.98	2141.2	2523.72	3411.94	2317.53	2537.52	2039.97	2580.69	3958.5	3495.45	1803.29	4597.21	2697.49	3070.81	3465.91	2625.43	2560.79	2651.74	3270.2	2343.12	2893.34	3688.66	2368.33	2687.61	2608.56	1830.51	4116.5	2356.97	3338.35	4570.75	3611.82	3997.68	2653.96	1778.62	1268.37	4310.28	2899.45	2884.06	4593.45	2393.88	3620.53	3576.84	2771.26	3559.89	2425.5	3010.6	3319.08	3094.14	3196.23	2091.38	3934.8	4171.9	3119.92	3669.75	2639.01	1078.39	2661.83	3424.42	2923.56	2649.13	1795.41	2854.19	1758.62	1922.06	3303.54	3051.69	2904.08	3179.76	2820.7	3217.58	5702.08	1539.54	3861.37	3780.76	1706.76	3294.35	2879.14	2051.61	1827.13	3081.37	3498.99	2692.84	2729.94	2329.28	2821.21	3518.23	4432.5	2595.65	2946.68	2236.97	2178.81	1910.69	3610.71	1837.48	2259.82	4235.83	2409.29	2766.46	3972.37	2925.12	3352.06	5109.18	2119.23	5953.32	22465.2	2887.29	4864.09	4545.75	7845.86	3454.3	2033.4	1261.77	5830.21	1338.18	3685.72	4176.03	2459.26	5621.22	3955.6	4566.42	3682.91	3598.1
RFXANK	2071.39	1747.54	1669.13	1739.36	1858.43	2002.45	1333.9	1462.16	1708.34	1322.81	2826.94	1436.94	1357.73	1551.82	1391.71	2029.98	2054.45	1586.59	1963.26	1689.73	1649.37	1691.28	2077.68	1824.26	1922.22	1328.84	1806.15	2024.9	1646.71	1357.32	1646.16	1580.86	1461.99	1878.99	2103.94	1101.13	1910.38	1577.14	1639.85	1615.36	1743.29	1748.64	1903.29	1739.94	2218.46	1631.81	1411.82	2567.59	2171.71	1598.78	1685.82	1390.76	1706.8	2314.64	3062.52	1463.18	2743.59	1806.01	1630	1634.3	1412.45	4046.63	2119.16	2283.5	1407.51	1859.6	1704.09	1563.19	2885.99	1462.5	1473.25	1874.09	1658.17	1446.97	2169.56	3455.56	2044.57	1842.44	2037.2	2689.66	2545.89	4196.53	1287.41	1881.48	1651.52	2191.44	1008.82	2194.69	2308.4	2034.69	5539.19	2135.37	1891.34	1873.65	1427.04	1267.07	1734.93	2372.46	1988.19	1498.97	1576.86	1609.37	4669.26	2056.84	2065.43	1531.09	1953.23	2663.02	1891.48	1876.31	1995.56	1912.24	1932.14	1795.33	1542.72	1664.41	3340.68	3545.36	2302.12	1059.13	1357.84	4736.15	1134.1	1450.42	1462.73	2259.69	1783.45	2688.29	2607.7	1452.36	2488.34	1272.67	1138.32	1394.87	1692.68	1242.61	1340.58	1723.63	2524.39	1521.37	2397.82	2307.11	1178	1899.72	1675.03	3963.74	2586.51	1436.89	278.846	2435	671.404	316.031	1465.74	412.49	310.242	2624.82	1790.59	4156.18	6008.63	1078.83	2869.46	1876.49	1032.42	1182.29	894.134	826.542	740.672	811.768	1000.45
TMEM161A	1149.73	1064.37	938.65	911.842	1195.21	1223.53	991.254	995.568	899.081	931.175	1478.17	938.526	918.838	1035.87	920.395	1126.88	1386.06	1115.4	1191.25	1085.89	984.081	1144.6	1032.34	1082.89	810.248	1170.34	1334.38	1094.28	1224.4	853.36	1511.56	1048.37	1042.4	1442.3	1242.92	1126.1	1042.59	1353.48	1056.84	1036.98	1096.89	1285.04	2737.75	841.404	1586.66	1336.29	1079.39	2576.67	1239.65	1344.05	1094.42	1032.55	1407.97	2402	1805.87	766.188	1719.53	1465.94	1073.32	853.462	1135.18	1354.56	991.386	1228.91	1044.33	1195.08	1044.05	1158.68	1119.69	1178.18	691.925	1196.68	1053.15	1206.8	1171.79	1281.34	819.29	1252.63	1355.51	1170.43	1305.14	1324.5	1106.73	1407.1	1143.46	1707.01	1037.64	1566.59	1524.81	1585.69	2291.54	1301.89	1351.8	1090.62	1009.67	1331.47	1009.06	1461.58	1295.26	1136.21	1478.89	1631.22	1491.01	1657.53	1165.45	1576.11	959.924	2610.06	1441.52	1165.02	1518.32	1927.57	1096	1822.1	1002.92	1186.62	2655.56	3956.5	1178.94	1063.27	1170.45	2088.47	1134.18	1132.94	861.403	1318.68	1320.43	1575.5	1730.02	994.347	1812.76	919.923	1084.66	1010.01	1004.38	933.078	1150.22	999.435	1283.18	1151.24	899.828	1314.72	924.592	3132	1046.86	1703.79	1234.1	1406.2	154.135	910.455	428.791	403.039	981.886	206.309	340.329	894.416	1060.72	868.271	1599.82	2065.76	937.304	1269.22	877.176	845.129	624.502	694.393	840.761	908.275	561.242
LPAR2	516.672	570.928	349.046	497.62	594.097	401.882	517.984	551.584	593.747	816.79	560.362	462.458	425.907	629.197	950.005	467.388	438.31	552.908	482.641	377.246	434.306	653.445	522.667	490.334	695.377	1115.74	485.432	472.061	570.954	867.401	444.717	578.728	496.577	772.682	468.128	594.245	839.48	640.558	612.888	520.139	562.506	742.279	930.908	480.657	747.988	710.757	507.945	1023.12	900.648	785.237	489.871	525.669	624.35	1093.76	901.721	641.678	2074.65	725.792	956.009	900.396	387.496	1334.19	902.532	783.842	783.459	1652.84	543.027	598.717	1643.93	590.585	589.829	552.943	746.341	879.998	656.949	1047.86	767.494	775.773	792.845	625.152	687.359	910.51	781.112	762.222	491.921	731.606	674.052	1015.5	1122.66	1011.35	1852.75	441.843	496.827	1228.91	709.372	869.476	639.699	814.327	730.658	635.818	743.419	704.415	1285.82	705.414	525.751	679.372	932.448	1211.7	940.056	471.979	665.524	800.067	408.624	659.869	454.632	382.666	1263.45	1447.56	837.569	530.359	464.272	1991.72	1067.43	685.994	554.884	714.497	498.404	1410.86	1310.43	895.982	717.747	802.123	578.514	430.831	657.832	736.265	856.413	973.382	709.298	655.259	540.923	775.793	874.683	1771.07	589.407	1569.44	917.011	1143.3	152.864	614.001	539.465	8.61665	463.213	155.068	204.928	1129.3	510.084	863.512	2310.34	1469	1371.15	389.716	409.09	1005.28	1245.66	824.052	471.037	604.34	578.59
CTSA	6283.95	7268.94	10705	8269.48	6716.4	6942.8	10745.4	9838.27	7867.65	6443.88	8044.55	7504.36	11531.8	7571.8	10010.9	8244.68	10602.1	11656.6	14264.3	7325.33	9715.13	9234.77	9649.86	10488.4	6350.34	14031.1	8753.36	11800.3	8808.2	26481.9	9338.52	8523.12	6392.15	28962.9	8912.39	17710.6	8928.43	11335.1	6042.28	8909.06	10664.6	6246.27	9285.26	7021.66	11499.5	7756.72	12032.2	19954.1	11181.9	11054.6	19084.2	8000.82	7118.95	7604.81	9425.83	10484.7	9744.45	10011	12559.9	9381.93	11980	13083.2	10536.5	12783.4	7394.63	10917.3	10391.5	12058	10904.1	14692.8	12727.9	12890.4	22214.3	24585.8	7274.77	20273.2	13793.1	19757.7	8674.09	12212.8	8183.85	14660.8	14919.4	11979.9	10473.7	29778.8	7962.87	21311.6	16433.8	9338.03	23325.8	9095.2	9505.29	17644.5	18788.6	10962.1	9397.42	13012.2	9984.59	12166.3	10860.6	17792.4	10151.4	15057.2	14747.6	18364.8	14797.4	6957.16	11742.1	7596.64	8636.69	12226.2	13969.5	4240.82	8806.87	14250.9	14506.6	28624	13535.8	6742.94	10430.3	12647.8	7064.77	10223.9	7844.23	7638.22	13989.9	6271.94	13141.9	13454.4	5294.45	7337.83	9650.59	32535.9	9351.43	9441.16	10363.2	10601.8	8939.48	15297.5	7968.54	11450.8	16036.2	5898.65	10475.1	13265.5	7335.16	22178.1	9880.17	8769.78	12962.2	3023.47	9255.67	7599.52	6299.15	13095.9	8340.87	9556.79	3617.91	10391.4	6935.69	11131.3	7953.1	15342.7	13428.7	10403.8	16910.9	10532.7	11821.4
SUGP2	2361.82	3364.16	2696.64	3183.53	3152.82	2687.98	2959.96	3617.92	3159.95	3824.3	2407.02	3573.42	2962.02	3272.76	3204.92	2647.88	2809.42	3460.11	3453.1	3485.11	2895.56	3412.45	2737.26	3329.38	2848.36	3260.11	3028.11	3059.48	3481.96	3524.19	2504.06	2451.72	2710.47	1596.9	2509.29	2135.09	2925.76	3479.84	3218.9	3368.23	3123.15	3564.44	3355.62	3163.9	2949.84	4091.86	3911.37	2726.11	3761.49	3600.28	3951.77	2389.07	4805.66	4917.53	4904.53	2862.47	5056.63	3791.96	2872.55	3565.72	3720.02	2623.42	4205.37	2265.18	3969.81	2799.71	3577.18	3994.28	3866.93	3205.32	2536.27	2696.52	3150.06	3429.43	3311.48	3413.65	3097.92	1867.57	4474.77	2925.02	3071.28	1145.38	2868.49	2273.63	2246.39	2358.84	4503.48	2617.06	2794.28	5351.59	3646.1	2783.94	2619.11	1942.3	1709.52	3697.46	2818.9	2622.36	2686.99	2672.25	3125.32	2407.1	2061.63	2419.85	2633.41	2301.69	3127.13	3070.51	2209.48	2861.77	3037.64	2307.88	1885.05	4627.59	2698.99	2445.38	2520.41	4253.39	2632.91	4172.13	2702.03	2761.39	2963.98	2308.41	2221.87	2068.32	1783.46	5445.29	2384.74	3427.56	2633.46	2650.74	2424.98	3079.83	2515.59	2534.2	2924.99	2455	2367.79	2371.96	1925.42	2580.6	2167.11	2828.43	2336.74	1713.59	2119.92	2571.26	1192.52	2520.33	2160.01	2118.07	2401.05	1068.84	1685.06	2530.91	1875.18	1151.6	1578.72	2013.15	1155.88	1405.99	1169.17	1346.96	1430.16	1980.88	1159.32	1660.37	1225.43
SLC12A2	2914.82	2582.99	3103.16	3876.1	2513.64	2864.7	2785.79	3846.7	2173.21	3631.73	2007.88	2726.2	4594.52	2961.72	2204.07	2983.57	2508.11	2843.7	2856.96	2726.22	6188.62	2155.76	2132.64	3030.86	4923	6774.6	2483.86	3659.09	2299.22	2616.63	3181.85	4808.41	3177.89	8487.42	3213.66	4035.95	5045.08	1702.77	5082.26	2673.43	2979.62	11013.4	3689.44	4430.78	3875.97	7629.38	5600.4	2921.36	3083.42	2905.38	2158.21	2705.89	7100.38	4108.11	2713.99	2327.25	2866.42	2344.74	6984.04	2761.85	2130.89	2015.54	9436.93	1851.62	2662.02	7252.22	3158.16	2227.44	3092.17	2994.83	3532.73	2105.17	3321.53	1340.66	9682.14	829.52	4086.03	2321.63	6562.14	2050.9	4982.78	1438.69	3214.8	11234.7	13156	2617.13	3197.55	5976.41	3163.34	3486.97	547.163	3267.51	3723.3	5213.98	5757.68	7531.27	2270.82	5401.91	5230.58	2668.06	6914.45	5130.74	2590.3	3696.3	2011.71	3166.93	4487.52	2530.45	4846.14	5389.81	3046.7	4999.26	3664.66	17764.1	2932.27	3271.31	3566.19	7474.8	1276.05	3034.09	3580.25	2189.15	5230.49	3685.14	1823.31	19779.5	2309.71	5147.16	6179.23	3224.35	2566.9	4887.5	3186.73	2617.04	3203.14	2596.5	3360.59	2316.44	2397.33	4985.87	4592.16	1543.39	8991.02	8104.91	2563.59	4226.37	2834.02	4242.85	6708.79	2791.99	4981.81	3501.95	2294.27	5034.97	5530.62	2495.09	1534.35	842.37	3383.27	11132	3928.87	2470.12	2583.34	1481.87	14584.7	9429.38	4407.21	4202.6	2741.23
SNX24	1347.1	1158.78	1268.01	1221.11	1063.96	1138.01	1150.53	1048.91	950.851	1153.51	1778.62	1190.16	1055	1226.47	938.404	1391.28	1455.1	1357.09	1263.85	1251.97	1212.87	1122.19	1304.17	1411.9	1093.2	1005.21	1340.69	1410.83	1195.38	1399.76	1160.58	1111.26	946.652	1311.18	1375.28	1187.55	664.803	642.454	903.361	1049.64	1171.07	768.056	779.572	756.691	1137.46	842.345	1252.56	1160.95	768.525	927.666	2029.75	738.782	1224.74	828.795	722.469	678.931	640.794	851.967	1044.22	791.842	1422	1094.04	955.833	1055.36	849.239	892.851	569.029	1017.74	996.353	1529.34	1132.29	743.813	1321.22	1164.47	806.257	1196.34	949.79	678.843	809.563	1041.21	941.743	1777.95	630.516	785.29	833.316	744.929	1138.45	750.892	1137.15	798.391	1135.92	1142.59	731.89	928.581	822.581	1040.67	1299.62	853.055	900.101	1137.61	913.89	1074.95	1142.38	1086.52	705.249	821.337	775.397	396.97	811.962	923.411	1128.67	1293.5	1193.94	892.773	1125.26	970.212	932.528	634.943	1370.31	1147.73	1122.26	1262.04	997.072	961.907	1279.57	1882.07	891.737	818.766	907.075	954.335	1349.6	688.139	646.664	1935.61	947.781	1021.77	933.156	1746.17	1133.68	1637.5	1415.17	1291.13	1089.72	1087.46	968.805	790.923	877.009	1274.32	2398.5	1366.65	3278.49	2294.44	1597.1	2243.41	3709.89	1138.05	2100.52	2201.19	1263.09	1376.39	3344.53	892.132	1784.9	2697.71	756.074	1274.5	1624.5	1234.79	1055.25
EYA2	142.418	64.072	124.703	153.68	84.1563	85.6058	111.212	222.456	92.9961	88.3421	85.5792	109.776	165.786	111.565	102.76	79.2138	43.8826	273.901	89.9934	160.089	111.111	299.996	108.93	85.1127	961.429	958.691	130.302	160.96	111.437	184.132	148.538	148.11	240.899	2377.2	128.053	175.663	1580.69	3045.05	819.914	184.553	101.441	325.07	97.466	2615.8	231.308	148.88	63.2945	96.5436	294.637	223.658	267.643	161.069	232.083	4639.19	127.18	456.525	2891.37	157.453	296.49	267.595	174.772	1988.14	290.327	136.082	566.958	564.04	573.029	76.0455	123.32	792.104	285.312	322.768	263.656	151.579	496.318	2032.1	118.096	405.042	542.004	279.499	85.1622	473.407	3527.57	112.329	2092.06	108.692	180.837	1239.16	484.847	199.105	64.7173	533.83	427.403	2272.95	202.771	144.508	107.719	267.942	166.851	222.294	1062.65	83.6223	6877.3	204.588	944.783	342.543	2062.22	47.0642	1922.35	285.999	181.235	290.179	294.69	116.345	283.111	388.935	189.195	81.8697	163.454	182.719	224.026	318.256	389.766	1561.07	184.372	1543.76	553.05	6447.73	246.284	185.831	66.399	229.295	411.5	286.27	592.969	426.67	692.658	209.554	131.463	124.092	761.778	203.418	147.085	649.265	181.511	735.215	327.411	87.2721	124.867	167.915	322.78	33.9028	80.5226	167.265	265.096	2208.65	151.777	274.316	33.3724	457.604	180.16	221.104	150.421	527.714	53.9702	233.143	741.729	638.864	51.074
CNN2	17709.7	11718	11482.1	11170.9	9071.75	9679.15	13390.2	11177.5	8735.03	12953.9	22822	9150.19	13853.3	10772	13676.5	13435.5	13553.9	10214.2	11089.4	14425.1	13035	10810.7	10714.2	13113.1	11233.7	9355.33	13158.9	10144.3	12408.9	15371.4	13987.4	15845.9	12151.1	15997.6	16870.9	9254.65	9157.49	7623.06	8369.16	8704.18	12125.9	9959.53	9816.02	13550.3	15336.7	13926.9	15772.9	9003.95	8111.34	11923	9244.58	10616.4	11834.7	18296.8	12568.1	5685.6	6502.95	10971.3	8987.85	10734.8	7530.47	4848.73	9414.71	14285.5	9747.48	15328.5	11999.6	10955.6	13887.4	10405.1	11051.3	12681.7	10752.4	10129.8	9674.98	11388.9	10104.8	13466.2	7065.77	9672.32	12000.6	7613.62	10245.8	15063.9	11966.7	23440.7	8465.95	19858.1	21371.1	12217.8	24693.6	13332.8	17535.1	12615.1	12495	13522.4	10772.7	14128.7	14703.5	11285.3	13901.8	9889.16	9756.71	18840.5	17488.7	14816	11338.6	10158	15591.6	13956.1	14257.9	16723.2	18309.3	10933.8	11489.8	14129.6	15840.4	23278.7	8775.74	10756	11230.5	18339.9	11151	10385.5	11974.5	13670.1	15699.4	8174.48	15810.4	12145.9	8980.72	13404.7	11096.6	10583.7	8855.74	10553.1	19932.1	7194.1	11557.3	8670.87	14331.7	13297.9	11117.4	9103.99	12484.3	14047.9	9586.96	11279.5	4204.67	12668.7	6879.22	1462.73	12626.9	6417.35	6550.27	16963.9	20442.9	20569	19218.5	9957.14	19408.7	19245.5	11500.9	15225.8	13016.7	16210.5	8465.19	10693.6	11134.5
ABCA7	2589.93	2036.11	1675.4	2162.02	2289.23	2292.87	1971.03	2575.32	2294.69	2714.5	3153.74	2319.12	1956.4	2645.98	2826.8	1587.34	2159.66	2571.61	1586.98	1618.16	2186.94	2239.03	1627.96	2243.79	1999.49	3043.59	2320.99	2209.37	2648.18	2821.92	1924.7	1769.52	1298.03	2122.52	2720.38	2609.35	2784.07	2263.4	2288.78	2909.57	2341.32	4424.65	3833.51	1913.17	2713.06	4823.07	5077.07	1682.33	3149.96	2734.67	2782.92	2046.25	4274.66	4126.57	2727.6	1900.53	4371.18	2220.37	2828.89	3133.46	1963.92	2343.71	2975.98	2848.14	2909.52	2291.44	2685.13	2024.09	1286.39	2447.14	1839.74	1988.22	4114.54	1912.56	1637.22	4329.15	2421.59	1575.52	1644.71	1802.94	2440	2892.42	4308.42	2684.83	1994.1	3385.24	3817.69	2666.38	2001.38	4900.95	2205.82	1884.08	2685.21	1777.88	2114.88	6555.81	3061.96	1497.63	2925.26	2212.24	2231.06	2135.09	4486.81	3374.38	2214.19	2152.97	2941.63	1903.42	2999.91	2836.35	2883.59	2800.2	1766.41	2837.79	1952.49	1807.64	4112.64	3401.41	2221.34	2218.4	2304.97	4435.2	3759.95	1895.48	2542.15	1603.95	2143.57	4371.23	2727.3	2804.28	1924.57	2917.89	1800.39	2480.94	2189.04	2626.64	2374.13	2029.48	2438.67	2235.51	1808.85	3116.31	2109.59	5315.72	2360.11	1331.48	1128.58	2054.24	351.382	2584.59	790.358	631.826	2036.57	385.65	663.211	2428.23	2368.98	2120.59	3523.27	781.156	4495.15	1489.16	1214.74	1594.75	4548.08	2189.87	874.915	1542.37	976.367
SNCAIP	276.49	102.373	165.977	96.494	210.389	269.032	207.454	267.649	127.861	294.891	176.585	262.319	539.523	265.532	270.083	241.615	203.83	130.345	574.641	187.322	373.161	269.073	239.847	163.112	537.683	205.085	246.922	330.106	275.505	154.686	300.824	295.816	706.304	111.31	601.45	85.4197	783.791	384.531	463.518	269.747	240.917	349.199	214.601	222.71	206.954	264.261	223.454	229.718	132.055	264.766	220.415	297.168	189.399	132.943	81.0962	116.024	802.959	135.083	109.103	171.947	294.584	76.7677	126.069	203.367	499.64	997.01	370.019	386.232	101.157	214.485	234.269	269.446	321.444	261.829	370.691	315.238	146.059	163.206	269.523	311.004	203.522	199.251	128.9	206.603	325.234	133.073	277.161	144.492	243.981	202.342	57.9522	274.017	193.163	209.44	183.079	1293.12	286.427	164.424	213.016	169.605	218.688	139.426	100.646	200.934	355.165	237.76	190.407	57.6356	334.344	281.274	333.266	92.3703	139.325	365.524	302.166	273.928	63.8371	118.958	276.936	302.472	233.245	109.683	234.617	715.344	132.208	172.415	314.045	60.4533	185.474	118.576	301.668	384.957	241.085	232.772	289.869	250.109	358.844	295.946	206.247	92.2273	130.895	279.991	331.466	78.8676	161.101	293.901	314.68	1218.94	218.987	133.041	1641.1	10016.3	217.335	284.321	268.536	57.0375	109.519	142.659	3498.74	233.375	122.916	143.627	388.05	176.951	98.1898	79.3958	614.246	633.964	166.21
DDX20	777.335	871.084	804.937	1044	833.539	1000.67	893.846	930.467	1110.36	1095.85	751.183	1086.21	1058.1	990.432	746.701	1027.86	971.902	871.092	997.994	1010.95	1054.03	915.049	920.414	979.805	850.963	898.164	1004.47	912.501	927.123	967.808	974.886	965.134	1029.29	869.856	785.59	1397.81	706.106	1061.27	813.745	946.794	971.991	719.897	824.142	944.215	905.104	923.219	852.621	1136.82	954.217	1020.82	1054.2	861.524	874.292	688.073	531.922	1170.52	1236.17	1091.85	1150.67	886.587	994.977	1128.98	717.915	1156.71	980.927	671.338	877.044	934.725	698.598	995.616	949.048	842.067	910.958	922.323	770.215	1024.21	1340.25	857.919	1080.08	1100.03	723.702	442.918	1061.57	833.43	721.053	695.042	937.755	642.597	892.147	815.285	635.033	705.452	869.114	747.609	713.152	1098.75	666.24	957.865	1037.72	826.813	1076.42	780.259	606.883	788.905	859.036	973.397	805.827	1027.42	1093.39	1053	633.305	1214.36	777.741	1056.19	1055.71	927.342	806.065	1575.21	1208.76	891.938	831.534	833.161	664.65	754.97	1111.98	742.278	929.238	1521.46	796.604	767.154	1014.62	847.672	1007.15	1011.9	999.617	793.35	885.38	985.062	703.823	889.781	906.982	1222.77	971.929	796.361	968.115	1079.86	1449.87	708.708	1646.52	1094.97	1078.8	1068.09	910.762	1441.97	1492.82	1176.34	797.023	949.283	1137.55	1396.93	729.923	958.187	1058.18	971.766	1377.25	1298.47	1267.3	1132.27	887.86
BTBD1	4052.45	4289.58	4913.21	4507.73	4199.75	4497.94	5187.62	4272.58	4343.21	4816.88	3483.87	4615.9	4286.35	4405.93	4284.18	4118.38	4379.57	4891.97	3848.82	4166.44	4567.12	3852.37	4638.05	4028.59	5254	4243.28	5165.22	3688.91	3800.05	5196.58	4490.99	4431.64	4009.76	4379.6	3923.92	4560.13	5409.9	3729.19	4246.9	3662.42	4303.88	3466.33	3097.51	5944.21	3245.3	3875.13	3682.87	4008.78	3949.9	3657.77	5692.71	4540.59	4142.06	4437.11	2713.99	3100.85	3354.33	3050.87	4895.53	3967.61	4445.52	2449.76	4453.37	3768.14	4162.42	5159.02	4148.21	4093.97	4001.82	4116.14	5044.31	4595.87	3050.04	5248.49	3504.04	5403.96	6627.74	4644.27	4383.28	3613.21	2967.46	6006.91	3417.14	4979.51	3510.18	3953.92	3075.15	4326.85	4210.54	4111.14	5300.01	3719.81	3719.95	4671.08	4181.51	5126.04	3579.33	3772.07	4007.41	4326.69	3390.13	4170.83	3690.72	3920.12	4559.07	3454.21	3528.57	2921.45	4440.22	4999.58	3752.5	4282.74	4046.01	3005.13	3846.75	4152.64	3257.19	3872.72	4004.18	4153.18	4063	3692.32	3932.31	3917.59	3484.48	4924.87	4229.24	6617.72	3987.06	3527.83	4649.75	3877.9	3890.56	5673.44	4182.8	3577.78	4288.35	4618.57	3831.64	4604.27	3766.98	4524.63	3634.98	2704.84	3563.13	3197.33	4227.14	3678.08	8989.07	4421.15	7099.3	11685.3	4757.12	7785.96	8327.67	4919.48	4474.16	5015.62	4111.33	4294.23	7505.12	3806.52	4917.66	8018.81	6188.55	7745.36	7248.94	5808	7325.94
FAR2	709.36	798.911	1844.16	2952.12	1680.1	1181.91	1707.41	1104.07	1059.67	1097.69	486.933	1868.33	1061.83	1297.44	1033.73	1376.42	1945.95	1628.35	686.131	1275.81	1629.36	1178.78	1407.1	1058.67	1149.58	988.852	3034.35	906.148	1450.06	1292.38	1207.92	1081.75	891.523	1034.88	982.466	814.099	734.423	977.516	1169.1	756.241	1795.11	379.254	389.797	540.624	896.24	1118.4	553.468	514.5	735.283	807.151	1174.09	561.427	793.358	321.219	695.031	529.953	237.531	468.913	495.702	669.528	1351.97	133.161	682.364	675.873	1066.62	775.248	717.036	772.447	396.022	1078.42	1522.56	748.503	375.699	1005.99	480.877	1105.95	583.138	641.178	807.6	1287.03	571.075	898.742	529.821	571.667	1152.64	337.029	1074.58	1519.54	628.541	509.201	211.989	616.32	674.192	893.055	939.78	806.543	750.767	604.629	624.937	1000.77	696.569	668.663	836.91	807.029	784.666	546.449	779.327	264.288	476.426	1212.01	634.312	616.557	1890.79	394.564	1161.22	1996.8	560.856	233.504	806.795	1181.41	1681.73	912.632	629.888	929.794	1102.25	472.462	1276.46	451.322	555.396	550.968	450.052	619.025	434.494	2223.85	887.784	975.244	783.521	653.987	591.695	440.329	709.636	674.825	484.134	227.343	1014.13	355.625	326.599	473.239	2155.29	817.773	1360.19	755.175	1568.74	2992.09	1812.13	288.344	699.409	1093.05	48.2354	332.652	1228.74	986.647	1086.47	1116.24	482.132	1504.99	1369.64	1175.14	1599.93
BCAS1	108.883	37.349	73.527	213.64	99.1842	359.113	136.448	333.633	306.404	98.5673	719.337	668.44	213.625	338.045	52.9898	332.715	256.442	26.8804	96.1312	97.8587	114.464	358.78	210.865	256.333	1631.87	7620.76	688.198	341.817	431.37	102.785	472.576	597.155	379.049	5089.3	139.778	760.333	9150.72	153.214	1188.67	309.336	56.3119	611.513	243.633	416.88	289.952	560.858	107.999	134.438	96.0256	404.451	75.1676	96.5728	146.692	2198.22	256.705	471.431	27.2617	83.1717	1496.36	2128.31	123.562	194.065	2301.43	459.944	842.138	5836.44	886.045	196.412	936.616	1301.88	2315.8	801.835	428.274	85.6285	891.714	147.434	246.528	586.43	276.405	721.811	283.475	1760.77	3686.51	214.627	1680.3	78.7621	287.035	4485.96	537.573	115.559	27.4423	933.984	170.555	6220.54	77.4206	707.95	195.434	770.207	478.944	89.4906	501.138	367.848	761.64	283.232	628.305	646.711	249.297	79.943	883.539	157.236	1730.75	1405.55	351.184	83.9987	411.739	796.661	219.987	28.4106	188.456	477.876	200.301	2381.47	1039.96	1883.26	1108.74	1561.62	1140.36	169.469	1516.17	12452.8	164.534	418.647	726.787	278.756	621.216	1259.31	561.725	880.704	294.984	1309.85	1961.18	135.029	158.728	1832.27	64.7816	220.203	110.117	1682.25	76.506	1141.79	351.056	59.1707	383.344	63.5621	701.352	57.0311	52.6969	150.347	607.823	41.395	44.2705	95.7828	46.9365	87.81	505.86	55.3663	146.834	486.37	59.1059
CHI3L2	430.998	877.308	1027.5	1407.62	918.697	1246.05	481.363	712.517	726.881	1740.55	701.848	971.559	680.708	793.407	1358.85	709.994	1605.18	837.17	446.859	3144.71	1176.21	1115.78	425.729	879.383	1154.8	440.419	798.545	820.238	872.731	5189.97	856.956	1284.86	395.112	1448.18	936.322	522.233	1062.69	512.049	378.045	1040.34	1061.4	1096.63	964.097	285.522	646.231	1396.69	1049.29	604.089	1005.92	567.888	1225.64	551.555	761.3	468.734	1636.57	320.336	326.736	579.876	857.724	525.11	1640.18	320.386	274.226	1116.78	541.506	3286.65	1976.1	994.079	752.553	390.065	526.902	1726.26	211.074	672.295	657.987	206.606	594.539	879.631	307.882	916.19	2147.19	1324.75	573.103	6622.29	1133.06	242.817	665.024	359.884	410.425	3300.04	135.81	438.992	390.56	776.035	309.017	400.322	1281.86	1151.18	1454.63	876.708	2846.69	1306.85	851	424.794	1496.22	1009.49	1447.74	650.591	734.083	731.041	825.613	1115.5	708.049	195.6	382.895	969.174	402.529	391.685	2581.01	804.16	1996.74	335.241	2500.01	201.235	491.548	98.8226	675.255	98.4125	1857.72	1788.33	1610.73	3460.2	610.01	1693.39	4487.14	643.012	348.556	507.322	21681.4	130.632	414.135	770.843	699.868	31799	446.343	16299.7	4473.55	2876.45	222.854	1273.92	956.392	2.99323	948.653	1479.91	454.899	3918.44	625.244	4477.32	211.714	1737.27	2112.05	1007.22	1443.8	1166.34	360.272	1819.85	4882.45	969.076	1897.45
SBNO2	4645.46	5727.13	6885.65	7588.16	6118.3	4993.25	16862.3	6598.31	4636.94	20358.8	5678.14	5492.24	9655.18	8642.01	26670.9	4842.24	8170.73	8766.75	14365.6	7935.16	4707.11	5717.7	4577.09	8491.98	11857	10802.8	8208.05	4247.79	6914.04	26019.2	5370.23	8171.83	5088.52	8631.57	5345.22	6555.06	7348.65	8297.91	5333.61	6860.32	6424.37	9588.84	9359.89	10322.6	8005.3	9918.03	15076.4	9490.79	8458.68	8042.38	9819.4	15315.7	11535.9	10584.2	10570.3	6492.18	7025.46	7419.17	10677.9	19564.1	6837.24	15241.8	11665.2	10901.8	6035.45	19572.5	9582.48	8096.56	8795.72	8565.49	12054.2	10948.9	7069.72	13740.4	4767.48	14424.9	11359	8325.7	9996.16	5859.51	6912.98	2573.93	8860.52	23472.4	7160.35	11799.6	4866.98	11069.7	15539.6	8027.92	14488	7951.67	6420.21	8631.26	8854.94	10835	10210.2	13003.8	7764.03	7546.55	6779.62	13306	10802.6	8087.02	10906.5	8463.08	8850.39	5388.43	9394.42	6601.67	7837.25	12626.1	6002.63	7343.93	4851.08	8272.86	20131.2	16076.5	6747.68	11780.9	5302.28	7426.27	8591.01	6168.36	4779.64	6883.65	7337.39	12434.3	9343.34	9534.18	7506.25	11074.5	6027.55	8281.09	5481.28	9452.5	5907.9	5616.2	5736.93	6812.82	4150.43	8104.11	10118.2	6509.95	6494.53	6710.21	6183.33	12606.5	1160.73	6066.79	3039.83	1796.77	5269.36	1231.12	983.778	10373.3	7243.77	2420.85	9488.84	12798.7	2675.18	5545.16	3193.15	3966.58	4660.34	4280.05	3496.02	4221.73	7519
PMS1	772.687	917.418	829.18	864.058	875.617	812.702	691.029	849.088	1067.04	825.134	554.904	810.282	855.741	824.553	849.424	561.459	734.144	815.46	989.811	828.681	1084	932.123	861.452	858.786	849.914	1059.22	703.977	749.709	831.059	508.752	712.12	708.263	995.845	330.225	742.047	859.222	780.461	883.282	746.791	792.501	851.903	907.447	985.849	1111.75	778.967	822.915	859.147	543.204	825.817	753.275	978.099	644.172	1028.2	827.832	604.131	1039.63	951.239	1235.97	794.08	739.431	973.732	271.883	843.253	824.533	872.29	794.998	880.044	941.614	754.492	925.783	717.473	827.103	1007.52	791.406	892.742	778.922	1037.82	460.95	798.746	723.909	1156.65	438.137	837.581	697.032	441.006	635.182	877.464	632.958	603.731	973.584	773.696	574.597	620.647	647.067	788.291	1046.36	808.718	698.446	920.279	673.472	841.496	727.084	839.697	777.996	557.799	671.488	743.01	762.077	637.257	869.413	530.608	693.478	369.076	1231.75	736.554	588.618	765.371	1124.7	844.3	921.479	793.3	857.891	932.275	488.497	923.485	897.657	465.181	1124.92	770.252	868.764	990.311	791.903	698.672	728.41	757.958	676.891	919.891	901.404	866.615	771.304	769.964	823.829	845.213	821.049	782.059	869.463	1648.07	618.899	1434	939.854	1589.8	1660.04	758.957	1250.42	1293.77	733.574	668.826	525.339	992.251	949.814	679.769	499.081	869.717	852.774	1317.92	1132.7	838.447	827.183	791.439
HMG20B	4970.41	3543.17	3685.57	3332.53	3620.69	4213.15	3830.86	3404.5	3645.93	3099.61	5488.36	3348.98	3440.47	3772.75	3404.05	4181.75	4330.25	3513.12	3436.74	3250.87	4376.07	3654.83	3874.53	3694.23	4541.91	3273.16	4113.48	3692.54	3440.25	3177.24	3645.16	3440.75	3256.33	3832.9	5317.67	3826.66	4110.01	4807.61	3346.64	3541.01	3770.31	3785.45	6010.47	4004.36	4231.14	4210.54	9225.77	4929.69	3845.52	4411.07	4157.31	3560.5	3692	6579.01	4300.65	3958.52	7426.97	3981.65	4048.67	4918.6	3069.98	5691.15	4087.61	4549.54	3555.76	4051.46	3754.19	3847.89	7569.09	3944.55	4165.45	3640.57	3596.47	4618.51	4072.43	4942.43	3255.37	3549.11	3840.28	3302.22	4080.5	9683.29	3501.84	3243.45	3476.62	7955.39	3386.55	4798.5	7390.39	5398.85	8128.15	5087.14	3832.05	3746.12	3691.56	3926.6	4305.21	3899.03	4186.95	3292.36	3968.25	4075.8	5212.31	4361.71	3820.62	3752.75	4795.72	5295.58	4049.38	3906.8	3492.73	4065.14	4180.66	4477.86	3685.79	3643.49	6328.45	6914.08	4392.68	3192.32	3716.43	9479.3	4296.83	4081.07	3849.07	4897.08	3414.7	5101.13	4577.92	2962.67	4485.92	3356.22	3971.51	3961.25	3573.88	3354.63	4272.68	3963.65	4794.86	4619.81	5390.74	5457.6	4064.48	6902.64	4012.58	7548.03	5258.42	5106.19	828.59	4449.61	1308.56	786.219	3679.48	887.074	1121.49	4782.17	4280.4	5265.13	8076.67	3272.28	5393.63	3377.01	2146.04	3274.3	1845.39	1753.89	1579.11	1935.71	1349.98
CALCRL	18299.9	40797.5	32536.7	21238.8	29575.6	30516.3	11464	12220.9	30931.7	21316	18598	19427.4	11724.1	29008.4	15202.7	38678.5	20820.7	12080.8	5857.09	22730.7	11668.9	16340.5	21945	21025.1	13729.1	3920.38	12892.1	20982.3	16324.9	7735.38	13723.7	18837.5	13447.6	7426.94	8217.26	3999.46	5537.5	3826.27	25461.7	27890.4	17611.6	1885.35	1171.43	4229.93	10052.2	4194.39	4035.59	2587.23	6075.42	7352.09	12619.9	8101.15	10236.5	2075.88	3664.31	1686.66	1051.31	1986.74	3984.97	8449.36	16358.8	144.43	1407.04	7704.9	12021.1	2504.3	5398.27	10770.6	842.164	3804.89	6208.5	4307.67	1211.68	3959	5312.18	1320.11	2047.7	3937.03	4064.56	1731.5	1611.46	2098.57	1729.72	3679.73	8487.76	1607.34	9365.95	3171.83	933.512	5744.97	555.612	10418.9	15018.1	5318.15	3337.69	2576.83	6066.69	4444.29	2536.76	15882	12431.1	4620.66	692.041	3685.46	7406.57	3317.92	3484.4	1470.19	1525.88	9825.92	11492.1	2104.6	17324.4	5172.49	51510.2	8655.5	2913.03	1222.95	5408.14	31821	17859.7	1197.03	2553.86	4933.36	5564.89	2728.03	23323.9	402.042	1990.5	4093.21	3558.8	16316.5	1775.64	6932.19	8049.48	11249	5505.94	3587.58	8427.97	1527.85	11495.2	3405.19	3397.9	1934.87	23629	1292.81	4747.89	3021.86	45982.3	5655.6	6256.17	4706.26	28168.5	36311.5	15934.5	590.172	17256.4	5955.84	337.169	1194.86	1281.18	45726.2	40796.4	2235.46	9151.27	4009.77	15482	25218.6	15613.4
TAF11	945.853	815.861	869.56	810.633	745.377	919.629	859.465	831.899	831.461	836.294	984.729	961.849	824.531	886.754	825.07	872.394	681.559	731.982	789.4	975.184	1119.55	1100.82	1010.36	986.984	1115.11	809.893	1024.43	808.494	792.985	771.912	804.969	1061.14	865.282	563.178	1065.37	679.686	674.237	2114.03	748.855	800.911	730.153	780.109	971.343	935.646	670.556	767.926	920.089	1088.6	760.217	966.939	977.201	721.974	767.547	1496.52	907.994	1150.31	2200.23	834.971	830.455	973.042	734.162	1258.67	961.776	1021.33	917.466	893.722	876.044	824.991	1128.37	949.726	908.016	887.913	733.392	834.715	622.974	1166.21	3066.78	530.542	1010.24	628.31	1110.98	3305.55	974.039	661.93	594.924	963.271	765.843	894.04	749.492	1024.97	1054.63	1003.2	804.687	615.152	793.333	1011.34	1127.41	837.846	990.729	756.966	863.413	884.013	1153.48	782.863	678.313	992.553	1254.39	1113.13	799.377	915.482	719.894	667.116	578.113	865.29	892.591	635.667	1168.92	941.46	1776.14	852.574	725.168	1870.67	782.373	649.134	1115.22	1154.38	498.409	1414.03	1015.52	861.627	835.341	1060.61	803.472	651.427	1133.57	761.779	944.148	1568.06	1259.87	1013.17	1528.66	1344.08	982.877	777.46	851.346	1730.32	2134.56	1322.9	505.329	1274.87	904.531	491.429	1050.72	714.996	1084.37	630.951	859.663	1818.49	2241.45	1340.26	2797.97	681.366	864.827	1045.12	778.716	594.686	680.353	545.965	586.656
ANKS1A	6269.07	6437.05	5628.41	6905.92	6932.8	5307.27	9256.78	6085.61	6637.9	6866.24	8680.52	6257.84	5539.91	6327	5719.3	6778.14	5788.66	6579.41	5363.2	5937.1	6760.72	7885.15	6329.97	6653.39	4026.13	3730.8	6762.29	5470.53	9025.75	5089.24	5749.99	5611.26	5237.96	5374.63	6236.52	2390.45	3648.36	4212.73	5592.13	4873.18	6146.45	2576.07	3354.6	3154.37	3575.01	3919.34	3514.63	4457.74	2571.67	2625.98	2852.87	3550	4698.87	3505.43	4420.19	3135.96	3289.71	3034.77	2968.04	4443.11	5594.21	3400.52	2111.48	2149.73	7669.26	2803.11	2012.1	5582.67	2912.95	2135.88	4461.75	3300.93	1902.9	2348.62	3297.07	2292.66	7342.4	3687.14	3713.39	2801.06	4989	1703.51	3893.35	2666.77	5455.54	3388.6	3570.15	3644.63	1641.64	2715.01	1510.31	3430.61	4376.65	3392.45	2933.1	2922.88	3354.01	3243.47	4316.16	7244.29	5566.52	3838.66	940.318	5751.8	3050.12	4620.2	3718.99	3609.49	3422.26	3084.25	6731.74	6242.16	5924.52	3525.98	5301.82	4757.96	2969.08	4063.61	1603	6159.38	8847	2013.14	3050.85	5749.81	3040.34	1618.64	5852.94	4101.4	2717.16	2542.87	2240.05	5526.28	3865.01	4603.33	2825.52	4137.57	6292.02	2882.31	2590.45	3309.16	2672.89	2215.03	3720.63	3244.83	6218.22	3254.15	2511.3	4066.48	3182.72	2523.07	3535.59	8649.61	9336.64	5166.69	8182.97	1780.13	4796.04	2183.47	1170.99	4731.06	1817.11	4621.11	7157.06	1454.1	4761.68	5822.25	3734.87	6632.71	3890.06
AP3D1	6181.55	6459.31	5932.62	7754.99	7284.45	6255.04	7983.71	6296.29	6342.09	9282.14	8529.21	6310.31	7323.71	7430.69	7767.65	7712.92	9208.34	6801.09	8714.03	7164.39	6318.68	7131.35	6038.16	8029.43	6183.27	8910.8	6873.67	6495.19	8184.69	9248.33	7918.9	7393.42	6094.48	10327.9	6668.58	6784.5	6962.58	8811.89	6595.42	7522.16	7414.11	7798.86	12298.8	9512.63	8581.77	10000	16908.5	13601.7	7846.24	7899.93	6717.12	9710.76	6888.61	18860.7	13527	7864.88	10173.2	9115.13	8125.55	9536.46	7168.9	13387.6	10018.4	8194.81	6192.46	10210.7	6533.33	7015.51	12879.5	6834.63	7615.23	8548.96	8921.86	9256.71	7440.55	12047.3	8742.76	9414.03	5978.8	6396.39	8511.95	4387.8	8888.75	11048.2	8272.52	15843.2	6792.02	10979.5	14666.1	13553.8	12387.5	7265.16	9374.83	8523.63	8437.52	9753.01	6908.43	9372.71	10747.2	10535.2	8307.55	11640.7	4787.11	10488.6	9342.47	8420.27	10227.5	7844.81	10750.5	5774.35	8906.52	14738.4	8494.1	8398.51	6665.93	8925.23	11016.3	17768.5	5623.54	7107.79	7733.57	6844.82	7603.86	8115.84	5570.75	5919.75	8213.03	15808.2	10683.2	8305.73	8438.16	8282.23	8078.52	10886	6455.39	9247.37	7593.35	6424.95	6237.6	12322.5	5600.37	7255.82	9863.36	14392.1	7929.61	13361	7208.19	10722.1	4009.95	6980.03	7483.36	5445.92	7348.71	3608.9	4764.59	15125.7	7463.77	3913.56	5247.45	10346.3	4737.41	7201.73	5908.18	5114.71	9094.12	8287.26	6453.84	7193.05	7227.1
ZNF76	2113.28	2229.41	1809.12	1930.54	1857.43	1927.06	1677.68	1942.33	2085.5	2174.02	2536.38	1768.24	1627.78	1839.7	1894.79	2185.44	2125.68	2094.32	1929.52	2107.92	1922.6	2095.95	1845.83	2190.9	1886.73	2211.56	1998.43	2021.27	2311.95	1760.95	2001.77	1769.45	1567.99	1548.88	2112.31	1944.05	1872.6	3517.93	1724.31	1798.32	1848.87	2323.24	2079.52	2257.75	1709.52	1618.87	1818.26	2242.65	2007.28	2323.79	2115.4	1955.85	1999.43	2589.29	3101.14	1837.74	1855.12	2292.88	1490.83	2268.92	2004.13	3508.69	2280.88	1991.19	2110.95	1795.2	1741.09	1821.46	1830.83	1872.52	1745.84	1558.76	1584.9	1258.96	1993.48	1405.08	9940.97	1274.35	1801.12	2636.08	2743.17	2993.68	2174.9	1808.27	1429.34	2104.99	2100.51	1969.72	2012.75	1938.28	2085.54	2063.3	1823.58	1415.93	2240.3	2024.8	2575.92	1594.19	2076.27	1771.42	2015.22	1514.33	2500.83	1977	1630.87	2729.74	2387.07	2233.31	2139.05	2166.4	2424.47	2430.94	1524.42	2270.07	1847.8	1690.55	2535.78	1573.1	2056.9	1799.47	1845.19	4634.51	1956.78	1831.23	2099.98	2278.49	1583.03	3399.77	2392.84	2406.21	2004.9	2008.87	3462.08	2063.23	1874.95	1948.92	2677.43	2746.52	2156.04	2314	2109.47	1987.14	2002.78	1998.7	2114.27	1596.27	1603.91	2604.5	451.913	3060.06	1175.45	1048.63	1930.65	672.345	1263.81	1250.68	1915.88	2010.29	2387.44	2339.11	1452.09	1556.36	1144.51	1208.08	820.797	1001.91	686.068	1003.65	929.487
SLC9A3R2	32434.7	25147.9	23270.2	20329.8	19306.6	22929.8	13319.2	14646.2	22347.8	20437.8	53505.4	18660.8	8733.89	25034.6	13125.8	24284.5	18221.7	21550	7703.78	19186	15381.8	19921.6	23915.8	25352.3	15270.2	8780.74	24048.3	15324.6	21740.9	18163.9	25567.2	24879.2	8661.28	16333.5	18143.2	9276.73	14084.4	5895.51	19957.2	16487	15070.1	5639.87	6786.95	12225.4	18677.1	8092.14	7455.17	11587.6	6699.86	7689.91	6218.43	11387.6	15249.3	8568.51	8093.18	4011.75	2561.46	5790.32	10325	14865.3	14837.4	13009.8	3449.17	9238.56	16055.1	6220.97	5863.29	12561.6	15911.9	6660.05	10845.3	5751.37	6818.04	3116.4	7826.68	2803.69	4227.94	9994.73	8471.45	5442.41	11721.3	7566.27	5720.02	7366.47	22760.8	10475	10893.2	11699.1	3385.61	8727.54	14608.5	26451.3	14088.6	11259.6	9273.54	5688.54	16645.6	5662.99	8331.1	19598.8	13359.6	6733.98	8612.98	15011.2	10652.8	9065.84	12758.8	6771.63	10027.9	10221.6	12780.8	8765.49	29332.6	8021.62	18928.5	17134.3	17754.9	6997.07	7018.85	20403	23827.6	27516.7	7877.35	8986.09	9892.77	24067	21464.4	2713.17	6588.69	8218.64	7712.23	13038.6	6794.41	7911.24	9080.13	8847.61	11539.3	7548.55	17148.8	7419.08	11766.2	8157.81	8329.64	8668.73	22517.6	11821.7	6807.16	8386.98	3941.25	10322.8	4365.95	2153.27	25715	6591.8	4386.17	4568.3	39214.1	27017.3	8734.48	4999.29	18204	50548.1	19703.8	4749.92	11362.3	8288.49	4653	8557.76	4149.99
NTHL1	1531.47	912.955	970.076	842.497	1101.03	1136.85	562.708	690.823	869.494	702.327	2165.62	955.047	552.153	984.857	462.866	1239.77	957.655	682.421	412.092	921.517	851.907	958.82	949.396	917.052	977.295	874.466	990.807	909.791	870.025	494.598	982.318	808.075	592.47	710.684	1037.7	1363.24	1320.02	2865.02	976.495	953.511	729.329	1049.34	1498.99	2863.18	1648.61	1004.12	851.779	2135.77	1846.59	1212.56	567.722	1175.6	662.577	1211.18	1367.53	655.523	1289.85	902.98	1012.38	1027.3	725.475	1175.24	894.016	870.994	742.958	442.077	531.027	709.915	1376.02	731.248	629.929	588.489	1615.13	456.725	941.145	317.417	964.291	897.866	893.177	1116.85	2262.42	2205.67	786.744	675.971	739.587	1145.06	1491.25	1363.26	610.973	1192.84	2964.81	1032.59	1244.72	702.688	974.035	1328.68	1895.99	659.885	1027.62	930.83	1615.03	1158.65	1739.2	1734.94	634.752	769.52	1313.28	1117.86	1098.47	1110.98	1094.44	707.784	1053.63	980.118	1102.05	904.351	2073.88	2152.29	1852.1	732.847	1111.54	3415.32	652.575	953.401	1449.16	2643.3	771.706	719.424	1182.74	1259.53	1359.32	732.135	1549.1	529.389	1228.11	617.48	1037.37	1437.58	1470.09	1496.92	1736.24	1911.53	657.419	1541.51	887.069	1804.14	1290.03	590.547	297.933	1642.01	588.951	303.396	1230.18	701.597	432.907	862.254	1190.33	3700.95	2672.43	685.75	4725.07	1493.64	1586.62	1257.32	1908.95	2875.47	913.561	750.96	594.711
UHRF1BP1	1681.3	2137.67	2022.71	2678.41	2589.78	1238.22	2058.1	2187.39	2345.39	1894.93	1437.65	2201.57	2001.3	1832.52	1801.59	1802.22	2031.46	2729	2391.71	2241.65	2060.32	1801.27	2060.69	2321.79	1257.13	2437.96	1637	2178.63	2253.03	2332.14	1721.36	1353.61	1218.18	2742.93	1546.08	2359.75	1269.32	3985.28	2016.84	1617.03	2074.55	1798.52	2920.23	2009.31	2331.33	2040.57	1943.43	2526.28	1695.04	1522.98	2409.35	1908.16	2277.82	2983.32	2417.47	3106.13	2770.88	2170.26	3094.52	2702.11	2578.47	2091.07	2274.09	1571.82	2068.11	2321.51	1228.06	2339.53	1681.47	1913.42	1861.63	2546.82	1097.93	2915.61	1843.15	3457.73	10805.8	2523.48	2684.46	2056.13	2762.9	2135.8	4103.27	1521.44	1680.47	2920.79	1599.21	1656.91	2219.5	1632.2	1567.73	942.494	2441.79	1478.62	2389.82	2497.32	1397.72	3451.62	2915.22	1879.57	2493.82	2622.48	584.643	2002.42	2533.36	2231.82	2498.96	1168.4	2215.72	1421.68	2291.57	2593.59	1908.6	1923.09	1849.89	1928.91	1233.85	2225.44	1652.05	2757.9	2097.66	771.989	2238.35	1938	1253.99	1688.17	2160.71	4881.69	2174.95	1812.16	1403.05	2202.93	2773.53	4400.62	1467.58	2503.44	1599.94	2362.36	991.099	2147.28	920.283	1273.14	2793.98	1276.82	2095.28	1599.91	1736.5	2320.47	2860.65	2141.27	3084.44	2843.52	2125.15	2147.24	2807.54	942.7	1302.65	943.376	683.913	3440.9	1027.13	1959.67	1596.59	1481.69	4518.94	2617.45	3168.27	2604.25	2208.17
GNAI3	4645.47	4514.91	6883	4483.36	4616.52	5196.95	5969.15	4524.86	5076.42	5816.91	3754.73	4912.23	6117.32	5034.32	9346.77	4761.04	4950.44	5555.29	5733.35	5470.39	5774.43	4346.73	4500.14	4715.27	6786.76	4333.16	6009.98	4111.25	4680.05	8360.73	4437.13	5143.46	4082.4	5123	4511.88	6813.32	4137.19	7471.75	3919.35	4675.84	4642.37	2816.9	4353.93	5080.88	4295.33	3825.52	4748.49	5746.16	5755.82	4970.78	7069.74	4001.43	5068.85	5855.98	3075.18	6210.17	6024.18	6046.33	7954.59	5945.92	5074.17	5713.74	4211.2	5535.17	4170.32	6580.78	4447.22	4997.48	5607.18	5641.49	7582.45	5560.52	5372.76	6797.84	4296.9	6910.14	5935.88	6030.36	6235.55	4896.05	3345.4	5487.02	6248.01	5822.97	4284.42	4890.57	3054.44	4290.79	6708.12	4022.75	6594.97	4092.45	3848.76	5191.55	4492.61	5601.99	3760.37	6116.88	4403.37	3965.21	5403.23	4891.83	5365.82	3673.34	5207.81	5362.66	5637.87	5252.18	5526.07	4860.46	4374.73	5611.4	4478.2	3088.42	4244.55	5086.25	4854.97	7295.92	5015.81	5652.64	3978.81	3168.26	4209.16	4010.19	4859.94	3554.6	4504.69	7939.62	4304.28	3805.95	4117.66	4859.17	4617.38	6412.18	4287.7	4262.99	3967.05	6697.57	3953.86	4982.57	4816.09	6272.47	4954.23	5380.26	4193.47	6120.03	5485.24	5098.06	10322.7	5765.77	10306.2	6532.07	4893.87	10171.1	8313.84	8014.33	4918.55	5142.78	5234.05	8825.38	5133.41	6254.91	6547.42	7281.57	10515.5	7058.35	9002.03	5903.39	9614.38
IPO5	4731.12	5102.79	4735.51	4800.12	5339.86	4781.61	5147.54	4978.81	4665.45	7131.39	5022.35	4686.82	5410.63	4936.23	5488.4	5375.97	5201.35	5364.03	4905.1	4976.4	5403.47	4711.88	5067.78	4710.79	5907.62	4678.07	4851.07	4105.83	4493.36	6449.98	4932.01	5603.72	5277.08	5137.07	4583.9	3249.67	4753.51	5102.66	5014.29	4555.26	4713.28	5230.48	6192.94	5808.08	5692.79	4639.8	5314.21	3609.2	3799.31	4644.8	5076.76	4156.34	4835.8	9737.98	5015.59	4250.1	10143.2	3513.56	4125.06	4741.07	5023.73	4536.29	3890.3	6537.43	4432	5421.7	4436.22	4502.26	6950.43	3861.75	4836.43	6099.45	3484.4	5505.4	4264.99	6719.73	3249.16	6649.83	4022.26	5728.17	4314.13	7953.44	4106.03	7784.69	4543.67	6829.27	4042.61	4997.08	6598.55	5038.9	6698.32	4456.57	4302.15	5236.51	4244.43	9853.1	5129.21	5716.7	7050.15	5632.01	5726.65	9821.24	4835.87	5690.21	4816.82	3903.74	7681.4	3662.37	5167.93	6511.12	4571.06	6155.4	5697.57	3582.54	6078.39	4852.07	3150.54	8958.45	6475.55	5331.25	5987.04	4226.89	4745.51	5282.99	7249.59	6048.15	4929.12	7342.01	6227.88	4749.16	9044.1	5300.7	4154.68	6058.28	5105.08	5400.52	6138.31	5100.74	7503.76	4777.46	6515.52	8816.51	5661.78	7153.22	5043.43	5014.83	7956.73	5733.19	15699.1	7158.11	11785.5	18326.7	6720.22	15676.8	12540.1	4653.6	6206.41	5545.46	3593.06	12183.8	11451	6814.32	10651.9	8844.14	14253.7	12305.1	12148.7	9467.04	10397.8
OAT	3955.64	3276.85	4757.08	3860.15	3847.1	3725.78	4249.12	3957.91	3899.49	3209.38	3367.62	3480.14	4043.71	3389.95	4300.06	3359.86	3304.69	3953.9	3859.05	4187.75	3981.8	4390.49	3619.7	3100.77	6279.3	4579.22	4063.05	3232.2	4005.79	4031.71	4244.95	4119.16	3609.08	3975.75	3698.59	13639.2	6962.51	24224.8	3910.08	3476.91	3592.15	4446.89	3583.7	3869.19	5261.27	4017.5	3900.69	7279.12	5261.61	4779.03	4359.38	6652.15	4310.15	3765.52	4749.06	5330.16	3649.25	4009.37	5762.38	5154.95	3937.34	3196.41	3726.9	5011.2	4366.19	5211.36	5231.26	3432.65	6607.39	3909.64	4638.59	4390.02	6043.28	5196.32	6965.85	4058.11	5454.26	6751.35	9287.92	5894.16	4265.33	9279.77	6083.31	7486.82	6360.61	5108.94	4031.82	3755.37	5277.39	3499	4377.7	3860.14	5931.73	5243.6	5278.44	3023.48	4678.57	4427.67	4970.47	4035.71	4489.96	5247.54	4072.93	4271.02	4465.53	5559.82	3499.12	6118.72	5494.67	3658.01	4218.67	3770.64	3344.51	4417.98	3927.54	4050.19	7663.44	9920.6	6655.38	3594.02	4561.01	3552.86	4065.36	7667.02	4038.15	25594.6	3017.08	4296.77	4345.84	6557.22	7241.91	3883.37	8122.05	3672.12	5332.24	3825.69	4361.18	5305.86	3860.41	4196.5	4869.26	6535.42	3797.28	7276.89	4202.95	14019.8	18335.8	6446.03	9050.28	5914.45	6882.66	12554.3	4681.97	7539.61	6380.08	6327.17	3601.61	5471.94	5866.39	5839.45	5537.27	3539.95	4174.91	8148.08	8633.55	8219.9	5648.37	5077.45	6234.76
WDR3	1090.14	1193.52	1182.74	1161.13	1280.36	1087.37	1511.47	1192.7	1306.88	1929.38	978.178	1127.98	1339.53	1149.9	1163.99	1240.76	1428.81	1117.12	1710.69	1159.12	1289.51	1265.26	1267.19	1171.63	1361.53	1794.79	1063.32	1183.81	1271.51	1398.59	1267.35	1236.95	1621.52	1365.08	1134	3150.84	1381.45	1560.02	1156.76	1418.07	1301.6	917.709	1750.9	1758.03	1458.34	1316.89	1597.18	2305.77	1692.29	1531.22	1462.74	2009.2	1214.04	1589.67	1017.65	2258.04	2051.76	2425.37	2265.86	1856.89	1380.96	1391.81	1128.53	1913.16	1245.74	1568.55	1301.07	1251.6	1271.94	1171.19	1261.74	1538.19	1866.77	1999.19	1904.93	1823.56	2102.56	1713.52	2201.48	1986.78	1489.96	1060.05	2289.73	1959.71	1084.46	3010.52	1125.82	1275.49	1915.57	1449.07	1329	998.443	1455.51	1504.62	1496.44	2227.59	593.776	1962.57	2135.04	1287.46	1882.8	1820.38	771.513	1639.44	1469.31	2095.47	1509.58	885.418	1856.26	1094.25	1426.7	2660.59	1095.05	1788.88	1218.69	1450.08	1686.87	4983.06	989.492	1050.94	1269.87	824.117	1241.14	1183.96	1243.59	1509.97	1172.55	2368.52	1064.17	985.374	1659.39	1458.9	2251.22	1529.11	1133.45	1435.74	1327.28	1474.43	936.608	2288.71	1081.84	1541.02	1519.18	1385.92	1262.8	1668.79	1756.52	1192.54	3178.63	1450.15	3078.47	3800.33	1058.55	2583.89	2453.38	2614.88	1151.1	1039.77	1464.65	3248.76	1266.13	1199.76	1807.17	1778.83	4240.64	2118.93	2556.21	1647.2	2394.17
PKN2	3960.3	4396.48	3979.02	4381.22	4251.85	3353.21	3255.62	4477.87	4703.46	3722.89	3067.16	4280.71	5091.97	3914.7	4547.89	3546.02	3243.33	4121.7	3359.03	4059.14	4030.67	3512.83	3611.7	3944.34	3064.5	4110.9	3220.4	4102.23	3673.17	2711.07	3302.54	3965.73	5108.56	2554.51	3711.22	4804.95	2686.11	5222.63	3631.95	3830.25	3971.87	2287.07	3142.08	3948.21	3139.06	2888.28	4160.08	3232.51	3489.89	2467.11	3662.16	4324.77	3668.9	2772.71	2448.67	3213.63	3658.39	4762.1	3607.52	3818.64	4246.27	2048.24	2185.15	3541.49	3592.29	3720.09	2881.14	4138.23	2894.64	2972.88	3362.26	2975.34	2782.02	2817.17	3909.73	2462.63	2960.17	2982.12	2619.54	2970.2	3043.25	1563.93	3039.77	2256.58	2695.42	2275.72	4051.66	3359.44	2276.37	3097.41	1886.03	2320.25	3501.66	2650.81	2162.56	4276.88	2281.31	3094.37	2025.89	3182.9	3570.23	1859.57	1155.1	1991.58	2051.42	2675.72	3515.82	4151.91	2634.27	3304.43	2787.94	2682.63	2913.28	3987.82	3356.19	3459.48	2066.28	4090.86	2431.93	4638.6	3673.65	1260.89	3109.75	2356.59	2198.37	2862.18	2565.85	5862.75	2143.53	3434.94	3472.11	3555.04	3745.74	3003.79	2889.07	3307.35	3172.58	3453.58	1795.45	2994.6	2312.96	2706.77	2358.89	2176.4	3264.79	1967.54	4071.44	2716.08	4947.57	3304.16	2539.24	6965.36	4144.44	5603.36	4976.23	2857.47	2173.84	2067.07	2356.31	3941.03	1048.74	3257.35	4245.01	1559.14	6677.06	3956.8	3731.43	3870.02	3642.29
WDR18	1908.47	1434	1502.21	1367.3	2263.18	1846	1346.51	1336.46	1124.12	1242.8	2336.79	1279.54	1964.82	1447.34	1861.95	1986.41	1989.81	1594.41	1727.06	1644.59	1839.29	1822.61	1996.73	2028.65	2250.07	1541.35	1834.52	1892.85	1344.91	2367.52	1896.86	1549.45	1747.93	2837.72	2248.01	1589.8	1807.67	2257.7	2190.92	1471.17	1621.57	1578.32	2917.11	1719	1690.7	1876.63	2860.4	2754.76	2631.75	2099.16	1726.94	1017.07	1706.79	3422.96	2515.82	1467.43	3789.54	1793.48	1877.43	2019.67	1511.72	2464.35	2501.88	1354.26	1236.21	2945.73	2126.11	1359.76	2807.94	1850.57	1479.63	1913.38	1525.44	2433.29	1557.93	1760.09	2497.18	1779.7	1684.06	1661.09	2346.54	2870.71	1056.84	2531.38	1799.65	3131.37	1169.02	3101.85	4327.32	1680.41	4606.86	2482.42	1838.64	1773.12	1166.14	1130.06	1198.14	2397.3	1832.98	1519.5	1663.95	2890.17	4005.49	2694.4	1805.2	1609.95	1947.34	3098.61	2292.35	1940.68	1605.91	2315.54	2213.68	1386.89	1556.78	1949.82	4036.72	5548.16	1777.07	1062.41	1846.73	4998.17	1537.42	1666.81	2282.63	1913.84	1948.5	2987.91	2756.68	2348.04	2202.01	1355.16	1385.43	1418.34	1447.58	1261.39	2034.08	1226.12	1896.74	1605.53	1608.44	1220.23	2278.86	2966.51	1278.1	2459.6	1537.61	1559.88	173.221	1690.61	426.442	141.982	1400.11	300.249	400.51	2297.06	1905.67	2408.24	3973.6	1417.74	1298.48	1966.49	832.867	1120.84	855.309	753.271	673.554	729.533	696.503
TRAM2	2466.09	3668.78	3027.78	2871.45	2832.23	3412.85	4204.39	3162.16	2764.83	3886.63	2852.23	3475.29	5101.93	3818.24	3535.37	3167.75	2745.87	2914.99	3767.01	3485.96	2825.59	3071.85	2605.34	3523.02	1744.74	2951.98	2276.88	2868.65	2253	2515.14	2504.99	3093.13	4680.23	2382.4	3030.28	2383.74	2282.31	3768.24	2329.98	3747.65	3447.18	2316.33	2546.01	2533.77	2247.26	2212.06	2557.94	3676.86	2676.07	2645.18	2330.59	3414.79	2212.88	4120.74	1675.26	2692.22	3087.65	2756.46	4366.18	2638.64	3112.6	1938.83	3662.64	2773.4	2131.53	3954.52	4150.21	2814.14	2210.49	2331.42	3381.42	3547.04	2733.78	4085.99	2547.46	2031.22	4443.34	4979.57	2898.91	1600.16	2219.88	1055.52	3754.09	2475.21	2733.59	4638.87	2808.79	3093.51	3779.45	3319.96	709.663	2494.73	2836.62	4278.28	2941.47	3112.4	1357.47	2957.69	2726.42	2797.53	2834.06	3864	548.383	2660.6	3502.57	3473.31	5355.21	2842.73	2286.14	1617.17	2905.74	3156.27	3251.32	2130.11	3453.25	3271.29	1217.36	2161.1	1503	3544.11	2849.7	1058.81	1904.55	2258.33	1328.97	1430.62	3123.15	2655.11	1668.21	3583.79	1265.96	4270.86	2820.37	4143.39	2073.73	2992.55	2180.57	1198.22	1203.67	2588.51	1317.02	1782.76	3454.96	1955.13	3207.2	3516.47	1821.96	5965.64	2476.43	962.754	1661.85	3187.43	2722.86	2366.86	1821.61	2350.31	2788.52	490.235	507.263	1924.23	980.793	3875.95	2855.51	2494.84	3018.79	2832.49	3414.02	2724.66	3677.04
NTN1	920.714	745.488	1090.34	564.146	702.297	1181.86	1195.17	575.07	624.401	840.014	1597.66	1004.6	673.885	1003.2	754.112	770.399	626.778	560.697	220.88	703.456	861.901	948.143	966.385	796.918	2501.63	1115.61	691.372	609.515	873.652	645.647	959.105	1040.82	1130.83	1265.54	368.434	917.774	4399.97	550.124	3210.62	1047.1	783.332	798.157	1681.43	2597.6	2002.66	3253.77	362.416	325.056	356.521	1239.95	489.855	2432.14	554.95	1531.45	956.596	1114.14	2133.73	276.481	1348.95	1443.95	613.594	282.038	326.72	385.194	1758.93	737.434	1393.07	598.675	3656.92	1021.55	829.595	1159.25	542.896	681.155	1097.66	123.765	11456.1	589.87	1983.11	1477.21	631.301	114.289	492.168	6522	5089.38	197.37	1666.76	873.616	963.482	529.26	44.3739	1666.96	2076.32	1113.1	952.391	1123.14	444.903	1044.87	580.443	967.11	2265.68	244.039	959.732	1941.81	2276.77	703.056	2344.87	260.771	3380.32	638.86	1324	871.525	1464.18	550.642	2202.28	2876.05	848.965	706.942	272.117	1516.68	1144.43	173.575	896.047	6371.78	755.08	4397.2	2484.32	2860.47	1937.78	620.121	202.654	974.926	832.427	565.06	1258.48	1278.75	1590.64	359.786	1596.24	524.477	534.791	346.692	797.169	630.521	909.685	320.571	120.503	278.218	435.36	576.354	101.384	22.658	601.558	305.128	439.851	321.75	330.973	154.937	148.971	988.566	416.046	1671.37	851.309	413.011	1937	517.829	1207.05	2464.65	616.136
GLP2R	31.625	14.191	251.654	11.2107	188.343	45.0529	61.8766	65.1137	16.9339	42.7738	30.7439	89.398	67.7286	83.0127	36.0309	21.7802	11.0106	85.2535	8.19288	17.8068	24.4875	51.2602	53.9656	8.90624	31.3413	16.2468	44.1414	21.657	58.9067	56.6616	48.2673	102.911	107.062	32.7905	10.8045	26.8724	70.6518	20.9234	66.9252	60.8204	54.9156	0.791859	62.1701	7.58851	37.6132	8.67006	13.729	33.3086	5.50049	31.0352	6.93034	151.875	1.72179	27.1679	12.5748	55.2972	1.77417	5.31191	61.0118	62.6043	47.3397	0.0546192	138.521	8.21192	39.6749	5.07335	21.0011	27.3781	0	0	29.16	21.4985	13.7239	10.8197	13.4002	0.0324673	6.23406	35.3649	9.82824	4.23021	2.09652	33.1871	219.65	52.1506	241.914	2.27356	7.1451	16.9306	6.2211	40.1904	0.2894	46.4784	117.543	40.1925	51.0651	2.63391	199.047	0.160775	20.0755	9.41516	1.32657	1.67758	0.166866	12.2028	25.7084	2.31936	83.4566	7.13962	20.2001	4.65516	8.05842	4.44986	79.1714	1.51923	35.143	35.5458	17.635	0.0388891	5.74864	52.5572	7.52194	0.128853	13.2149	187.375	8.94375	0	8.61257	0	12.1685	25.6386	11.2583	34.5646	10.1476	9.3544	30.3365	11.1426	6.14904	3.54389	43.6552	6.43606	57.2471	1.53266	16.3022	6.06943	10.072	0.0890995	1.49433	7.17735	7.78187	7.2978	11.866	0.170506	57.0559	135.923	66.9755	12.486	55.1047	42.7608	0.272433	18.1574	1.00243	31.9133	49.1849	0.406068	19.4427	12.112	368.092	14.3914	21.5369
MCM10	12.9972	17.7623	34.08	33.7245	14.0268	13.5723	59.5376	31.625	40.151	14.8488	13.2093	36.9153	56.3556	20.646	52.9448	39.6084	78.8128	26.0356	92.002	34.0373	144.104	32.0481	29.9807	60.9978	13.5964	44.9539	50.4264	23.4763	19.8967	75.4032	29.6906	29.8193	40.6808	100.754	26.7088	77.7422	21.3547	591.181	2.07459	46.2823	51.4743	72.1798	240.496	72.3146	98.5222	118.666	382.204	189.482	199.526	92.181	76.9245	64.336	56.863	190.216	54.9361	379.829	1406.13	354.485	306.587	125.973	28.239	258.245	333.683	59.694	36.3594	319.463	98.0049	86.734	444.266	205.508	92.9509	279.782	135.268	322.872	44.2935	368.949	422.544	159.743	178.044	86.1776	155.753	156.388	200.455	120.352	32.4949	1044.73	54.8428	151.656	910.608	136.498	734.23	73.9339	98.6373	75.7946	83.1747	393.107	28.0531	375.062	176.988	68.9696	105.993	469.231	256.54	125.901	194.887	110.458	430.911	363.853	108.187	27.6975	42.2912	189.032	54.5801	16.0677	32.1614	77.388	136.386	1108.95	277.923	26.1311	32.7611	36.6788	62.0175	62.3346	88.5324	81.6648	34.3379	631.142	92.2335	73.1143	99.6774	62.7366	71.4982	59.104	52.2946	92.2999	29.6508	201.51	49.709	186.28	67.4984	393.386	414.067	35.1968	34.1345	269.595	367.614	484.94	249.36	139.486	509.659	8.63438	17.2762	80.6288	55.6359	220.165	26.4846	64.585	39.9963	409.513	30.051	4.62765	14.9107	44.1814	118.667	156.203	134.283	35.8662	139.362
DGKA	1007.3	699.171	751.097	745.029	735.358	663.017	1331.51	944.041	686.729	680.002	757.755	766.56	858.778	714.477	1477.45	603.049	657.453	876.321	784.287	669.389	625.346	1111.49	752.521	790.647	848.871	1969.05	688.219	716.242	724.104	1059.83	882.04	747.075	725.961	860.525	1131.51	833.289	1481.76	1163.11	1197.95	945.073	1113.82	1653.21	1152.76	1313.53	1073.3	1544.43	1506.99	813.061	2035.96	2428.85	1102.29	1489.71	1342.14	706.509	1078.64	1269.5	872.009	1305.73	1356.23	826.788	732.561	1103.07	1706.88	1625.04	1206.12	2146.44	2450.12	1327.07	1472.38	2798.3	1391.22	1497.03	987.64	1689.13	1134.72	1425.49	1524.62	1265.18	1541.43	1995.17	1402.74	398.082	2288.81	2105.13	1642.21	1047.53	1472.35	2205.42	1109.24	2500.75	963.396	1320.85	796.299	2438.9	1273.77	1120.34	827.174	1856.21	1578.83	1124.57	836.293	1152.54	1081.06	1130.09	2674.14	1998.55	1822.69	1359.72	1539.54	1100.64	1196.13	1288.02	983.005	1037.54	953.703	819.671	1080.98	1234.91	1653.99	948.475	759.571	1281.63	1974.34	1099.86	2011.45	801.119	973.194	397.195	1184.77	1568.36	931.027	2035.7	1058.24	1236.24	1245.36	1453.08	1303.02	1316.11	1501.22	1361.26	1035.82	1588.28	1451.42	1231.57	920.625	1923.85	1749.38	1373.02	1131.36	1077.51	1359.12	749.662	797.648	810.171	815.943	2061.94	1194.73	516.229	485.765	757.918	894.514	895.559	471.933	1281.16	1447.38	1158.02	1236.63	792.677	1806.33
ERBB3	4962	6549.29	4160.27	5460.82	6416.85	4699.45	2989.8	4394.64	7576.04	4908.03	6897.49	3182.83	3181.78	4905.91	4099.9	5832.47	6590.7	4911.06	8116.87	5589.62	3999.6	4815.46	5271.65	5669.09	5096.35	21546.4	3634.38	6970.01	5927.12	3135.97	6195.66	4411.46	4548.4	9013.22	4957.43	9960.29	7201.07	4223.17	4482.79	6670.61	4972.78	16649.8	7967.68	10583.4	8630.45	10504.7	15999	12539.5	6517.89	2121.03	5596.41	14759.1	7947.93	9605.01	12243	17699.4	6663.17	7471.08	9127.95	11997.6	5783.93	4273.52	16510.6	8553.53	5038.63	12037.7	5114.26	4515.94	10967.7	5597.6	5944.11	4157.03	7804.89	4444.28	10119.8	16966	4530.38	8509.37	15768.4	15518.1	18242.8	6121.19	9141.91	13582.6	4577.25	3861.95	9697.14	14490.4	6086.84	2221.75	6671.41	3592.74	12096.9	8107.27	9207.44	16250.6	9061.09	8173.38	12676.7	9622.7	7920.45	15134.2	4474.69	7763.98	3237.38	5603.79	11634	9168.1	5013.4	8491.55	9503.57	17289.1	4391.56	21672.3	5033.83	7404.07	13576.2	8359.58	3263.72	4925.4	7952.37	7637.48	14233.6	9365.02	5665.32	10640.3	7165.91	5925.53	13458.1	12002	14391.4	13165.1	16262.9	4870.82	4916.56	11927.4	17460.8	8127.92	4765.95	5769.39	4482.75	5025.22	9218.8	7978.68	9886.37	12367	7618.77	4497.65	3373.68	8739.51	7135.94	1170.79	4574.4	4331.13	5027.29	1985.49	5161.96	6739.71	16413	9138.7	9819.21	4413.82	5084.06	3070.3	24616.1	6922.69	3105.82	6015.49	4239.69
ANKRD44	1547.24	2701.51	2055.02	2232.31	2295.24	1927.06	2339.98	2644.96	2045.36	2424.26	1045.09	2461.95	2451.66	2200.18	3235.61	2163.66	1500.06	2140.39	1524.6	2026.16	2099.19	1948.61	2056.69	1843.96	1410.62	1659.85	1606.53	2187.68	2100.77	1772.75	1179.12	1414.61	2176.16	926.081	1571.26	1906.63	1285.8	1205.94	1861.29	2287.43	2385.81	1649.76	1058.43	2233.98	1546.84	2430.92	1454.14	1026.63	2077.52	1717.51	2045.46	1740.02	2240.53	422.15	1851.96	1330.15	680.843	1605.56	1750.11	1403.47	2164.18	411.739	1365.63	1471.4	2141.19	1387.4	1177.06	2288.63	555.014	1407.63	1859.84	1678.55	1007.46	1486.35	1294.32	1433.03	2709.49	967.458	1135.16	1528.7	1807.66	466.65	2671.85	1363.98	1139.99	831.393	2462.38	968.669	1365.61	1847.58	328.793	586.915	1340.92	1386.31	1250.85	1562.14	1512.06	1313.96	1890.09	2014.59	1936.3	1432.41	308.476	1343.01	2006.34	1262.95	655.649	946.456	1201.53	1827.1	1508.25	1085.82	1228.77	1289.07	2064.44	1205.44	850.068	464.773	909.679	2808.87	1792.49	367.831	1849.9	946.783	1434.77	747.154	1279.71	385.08	1061.13	903.549	1337.41	2436.43	1406.77	2242.56	1581.61	2083.54	1411.16	1452.86	760.636	1333.47	1078.77	1078.6	1826.16	710.578	1683.87	598.684	1435.41	1210.37	1338.76	1559.39	654.904	530.75	1948.93	1548.18	1386.43	460.286	899.067	439.694	66.3929	453.805	180.204	1107.46	1066.87	587.474	1385.91	1721.32	1085.34	1420.73	1830.45
KARS	5300.88	4368.84	5614.07	5573.28	5126.47	5413.06	4422.18	4435.34	4962.32	5147.12	5488.4	4475.02	4778.49	4706.56	4520.37	5406.67	5886.16	4753.71	5565.65	5415.03	5644.48	5041.81	5680.39	4837.18	6064.23	4919.99	5979.51	4836.57	5211.15	5724.16	5877.2	5272.84	4703.7	6968	5345.25	9014.67	6385.19	7626.89	5024.59	5989.4	4709.25	5059.31	8695.39	4880.04	6126.52	4522.25	7064.27	5259.3	7402.86	6206.18	6303.33	3277.91	4686.37	4782.6	4797.65	15196.5	8508.33	5948.76	4620.8	4442.17	4900.82	6964.53	5303.38	6819.75	5059.28	6487.17	5452.27	5466.74	6242.18	6380.72	5780.02	5376.19	9337.32	6486.78	5363.66	5099.52	9458.45	4292.95	4498.36	6854.46	4452.22	11630.4	6682.8	7039.52	5550.52	6450.18	3668.22	8468.33	9500.32	5406	13868.2	5906.38	3561.81	6422.89	8793.96	6129.67	5295.79	8141.54	6558.53	4976.23	4545.56	7322.52	5057.64	5701.1	7137.29	5994.69	4621.01	6891.34	5627.91	3648.47	5181.21	6412.56	5558.21	4853.87	5298.16	6387.86	6437.36	5931.24	6064.93	4449.92	4619.9	8732.51	3690.81	5245.19	5777.55	11691	6071.62	5184.24	4898.19	5723.22	6159.1	4981.71	5662.88	6136.19	4505.83	5172.85	5015.45	7855.36	5747.09	6725.43	5175	8027.64	6451.56	9719.44	4548.76	9456.3	6692.21	7525.37	8104.86	6302.69	10193.2	6474.6	5176.1	6973.58	6122.03	13197.2	6398.73	9339.08	8433.68	4312.34	12719.7	8105.16	6397.17	10398.7	8583.96	7583.3	7460.6	5791.39	6936.45
ADAT1	778.26	1224.71	1105.58	1156.45	1104.04	880.257	1239.89	1130.31	944.508	996.296	837.815	1244.58	1324.35	1161.09	1352.5	1053.61	1233.77	1091.92	1340.54	1090.15	954.096	1154.21	1096.3	1042.55	787.278	1588.03	1186.24	1058.11	1050.38	1115.34	779.89	808.177	1078.68	1026.75	998.321	2624.75	1721.41	1357.28	1055.81	1472.07	1046.91	1167.18	2647.57	1225	1407.43	1486.19	2111	1578.92	2613.33	1226.25	1198.53	1087.94	1007.69	960.783	1753.58	3504.03	933	1666.42	1040.57	1027.29	1131.23	1228.26	1322.45	1262.96	1103.01	1288.66	1320.07	1318.68	1263.27	1379.7	1109.49	1002.06	2442.58	1035.52	1616.61	1036.06	1561.91	727.902	953.181	1691.54	1326.94	568.292	1830.47	1435.18	930.533	1157.26	1233.84	2133.24	1662.29	1709.41	943.095	832.508	943.538	1392.22	2230.96	1363.61	1709.25	1057.3	2299.53	973.263	943.143	1168.23	440.97	1299.46	1256.47	1465.71	1401.61	917.102	1109.79	828.019	1010.87	1216.59	956.64	1369.15	974.088	1243.08	1118.37	1049.47	1297.22	1069.82	1077.1	691.128	910.086	1270.9	1343.45	1774.92	1107.16	2205.45	852.348	1283.19	2142.89	1279	1621.52	1493.45	1110.71	1202.84	1008.37	2000.76	854.085	1599.87	1084.9	1625.73	1595.97	1118.06	987.024	882.829	1520.89	1524.34	1407.45	1184.9	2431.89	2238.43	1206.44	962.655	933.976	1825.73	641.248	473.369	819.194	992.44	219.532	729.23	745.385	904.608	3071.54	1574.79	1284.41	1263.42	1649.7
PDIA5	1768.82	1950.62	1540.8	1844.33	1837.39	2256.83	1681.1	1429.6	1908.01	1565.61	1406.94	1500.09	1856.02	1707.33	1579.17	1536.84	1771.77	1152.74	2594.16	1754.46	1989.23	1641.11	2075.68	1608.2	1319.78	4294.22	1705.29	1544.65	1856.98	1150.8	1815.15	1688.07	1559.25	1826.33	1757.15	1714.6	1762.82	1700.88	1391.61	1590.05	1756.17	1852.71	4332.12	1810.38	1692.92	1667.41	1487.41	7089.34	2786.01	1642.6	1964.03	1443.33	1344.78	2213.7	2446.11	2568.77	3252.44	3849.28	1781.91	940.822	1671.65	3997.04	1479.89	1979.55	1570.86	4034.41	2030.1	1974.59	2012.95	1213.09	1224.35	1970.45	2254.59	2085.81	5334.78	2525	917.691	3895.8	1537.49	2923.96	2335.13	1072	1742.91	2068.03	1590.2	2936.31	2008.71	2067.18	1354.25	1411.28	2390.2	1186.19	1422.02	2029.8	2018.19	2289.01	1261.71	1812.24	1184.46	1859.03	1481.71	2757.62	1149.49	2048.4	1493.71	2003.13	2667.78	3311.15	1697.98	1333.46	2018.72	1997.96	1232.52	2575.78	1958.14	1466.82	2908.55	3465.75	1743.41	1308.36	2321.07	1851.4	1655.11	1617.67	907.651	1715.97	1722.36	1899.25	1844.55	1645.01	3326.2	4038.37	1618.05	1704.64	1138.94	2177.33	2115.56	1582.37	1242.61	1649.65	1171.82	1159.16	1963.71	1988.54	1742.86	8518.57	4235.32	2072.06	1402.46	1001.31	1610.02	20466.8	1498.93	1675.13	1709.34	3024.36	1100.16	1889.39	4784.18	2805.61	1016.41	1601.94	1644.63	1570.89	870.409	908.226	1480.11	1047.75	2091.69
TBC1D22B	807.13	645.72	814.813	973.707	712.316	814.962	915.609	871.689	833.575	911.649	855.346	789.877	972.893	870.8	892.85	885.267	1044.21	891.965	983.678	1019.48	980.732	857.392	800.491	854.296	1219.52	1028.14	914.11	768.697	807.486	1255.72	828.182	1000.19	797.084	882.743	943.062	709.447	1076.8	1382.04	947.651	787.417	778.515	919.464	737.068	1188.84	847.579	832.635	1020.08	1224.09	727.882	754.175	938.7	1184.06	978.358	1049.11	1393.63	1142.86	1568.43	791.112	1006.02	1488.11	864.165	1525.95	803.429	964.854	799.285	944.378	734.037	842.511	1235.34	797.091	1075.77	924.404	701.498	867.198	938.053	1130.71	2887.61	703.933	1481.43	1053.81	1207.53	1038.38	1109.56	1695.94	950.182	1069.68	947.648	873.593	946.937	831.341	1673.82	934.925	1036.43	741.704	1431.06	1023.92	734.642	922.019	1292.77	891.838	908.785	810.769	905.3	1303.04	891.098	1742.79	1340.76	1283.37	1177.59	1059.35	949.452	1466.01	832.353	942.125	846.887	901.21	1111.75	1084.36	812.559	773.856	942.469	1097.78	1195.78	1269.97	939.725	833.846	927.099	1671.66	1093.55	1172.22	1094.1	1114.82	1409.37	1072.92	980.258	909.063	1196.49	1084.02	930.434	924.909	919.253	744.008	1379.56	869.146	1065.88	1437.75	1139.86	1526.01	715.267	1438.25	899.825	749.62	833.255	685.724	1013.79	967.355	769.376	771.793	842.218	1399.54	1022.59	791.872	821.724	741.975	1295.3	983.828	819.133	996.437	1079.32
NDUFB4	4766.52	3308.02	4339.78	3945.44	3519.5	4119.73	3298.02	2959.6	3418.79	3062.4	5567.31	3456.82	3054.79	3106.05	2654.19	3477.7	3982.91	3116.67	3739.41	3551.52	4397.18	3511.76	4107.39	3685.26	4805.02	3380.23	4909.9	3770.32	3514.57	3696.53	3831.78	4085.85	2902.14	4143.15	4638.36	3794.98	4118.3	5232.11	3435.23	3635.42	3056.18	4102.83	4025.31	4244.22	3079.34	3647.57	3832.42	4329.17	3364.23	3669.63	4551.86	2265.6	3006.23	3585.01	4866.11	6002.67	5001.03	5430.59	4315.18	2916.36	3283.46	12972.4	4944.42	4525.43	3140.19	6936.23	3834.19	3240.68	9007.74	4283.74	3622.98	4151.43	4685.85	3748.35	3972.55	7061.83	6124.38	4142.34	3693.71	5047.34	3293.49	25709.4	3532.89	4341.65	3019.5	3621.4	2686.35	4579.55	5389.04	3810.68	7642.63	5128.86	2982.95	3684.63	4339.91	2468.51	6337.96	5200.49	4345.48	3052.06	2825.91	5167.34	9272.35	3412	3477.08	2992.32	5608.42	4824.78	3946.36	5237.97	3754.51	5254.23	3464.1	5837.33	3256.28	3336.13	5491.66	5549.42	8543.06	2700.4	3027.1	12601.7	3372.49	3651.12	5564.34	7449.49	3011.72	4387.23	4713.73	2968.19	4855.74	2660.09	3678.37	3200.9	4492.06	2419.92	4443.47	6703.87	6825.59	4644.29	8063.61	6086.86	4249.38	4278.37	3312.13	5341.29	5611.46	4572.14	5572.52	7820.81	7385.52	7156.58	3809.12	6150.05	4668.5	6889.95	5913.52	16168	25997	3979.81	26504.6	4749.88	4039.4	12022.1	2668.3	3090.83	3838.42	2947.6	4119.1
SPEN	4750.67	6926.96	4698.71	6176.82	6776.51	3980.19	7713.23	6333.39	6370.6	8756.56	4974.11	5472.82	6407.89	6851.77	7473.2	5118.51	4615.16	6755.05	5262.99	4831.6	3236.57	4197.25	4044.43	5400.15	3254.53	5689.06	3892.85	6424.67	6514.4	7095.57	4047.17	4429.94	5460.02	6149.66	3961.6	7649.51	4980.17	5486.25	5923.81	6140.36	6883.06	5739.72	5095.13	6484.85	4757.82	5788.4	5245.96	6253.69	4642.71	3607.54	3152.94	8378.24	5929.84	2308.8	5599.66	5168.41	5442.52	6647.76	4734.52	6884.04	6070.78	5602.07	4930.03	3827.08	5681.04	5620.91	3411.17	4904.55	3091.21	3313.07	7124.78	5557.72	4087.72	4566.34	5949.55	5133.94	4812.09	6071.42	3651.42	4297.18	6186.16	700.841	6360.01	7434.67	7152.17	5530.14	6814.57	6181	4733.63	4435.65	1063.46	3822.21	7363.06	5390.25	5992.41	6558.21	5551.73	4655.36	5756.56	7524.13	6080.15	4423.65	806.421	5609.11	5255.23	5537.27	5834.18	7198.92	5577.59	4692.78	6759.93	5644.36	7900.92	9991.07	6546.58	6392.04	2688.69	6369.76	2158.82	6554.48	7354.24	1056.22	5351.49	6494.38	4117.74	3555.42	7559.21	9713.84	3417.48	4180.27	4665.95	7553.26	8258.41	8165.67	3945.28	6741.75	4644.07	2754.55	3099.67	4895.96	2516.44	2897.22	7487.35	4514.16	7322.74	2800.72	3309.29	2788.85	6029.34	3060.91	2854.9	6575.55	6381.08	4637.29	4030.85	3284.28	4538.31	1214.41	1136.33	2885.69	873.68	6741.38	5207.17	1424.39	5290.17	5604.9	4999.92	6344.36	5404.55
MYLK	17132.5	17012.3	17101.6	10863.5	12487.1	15634.7	12770.3	14431	12987.4	10979.8	16920.2	10912.6	17872	13826.3	12654.5	14201.9	9292.76	12987.6	7928.74	18249.2	13202.7	14596.9	13119.7	12723.2	11701.4	7463.3	12022.1	10388.5	12638.2	7408.44	14601.1	14851.4	13655	12109.7	10035.6	7255.87	11854.1	5435.79	13628.6	13738.5	12243.6	4004.74	2692.19	9208.03	7623.59	7963.79	7170.69	9141.73	7477.66	10099.5	6902.58	13626.8	10101.2	3481.16	5754.2	4172.43	2121.79	8110.07	5542.23	7358.56	11805.1	2702.42	6707.11	7239.86	12793.5	8158.74	18926	16070.6	5627.4	7398.28	7483.02	7155.78	5369.26	7128.57	7938.92	11518	2279.7	18369.3	7245.78	5213.36	4268.45	5544.27	2874.11	12803.3	16043.8	5809.52	11675.3	7420.41	6672.99	12608.2	1400.32	20432.1	12951.8	12309.9	8985.33	5782.21	6210.72	7789.75	6098.76	13958.4	10122.3	6196.93	1540.08	8773.05	11136.1	16012.4	8573.6	5296.86	5570.15	9958.6	9800.59	8248.97	24100.1	7605.94	23489.6	18985.8	2344.51	2289.85	5695.66	15229.9	14044.3	1998.84	7686.76	17043.4	11235	2157.38	15951.2	966.495	3599.91	6566.65	3933.5	13392.1	4967.54	8618.08	9231.34	12461.6	11545.6	4398.12	9350.64	7934.68	12271.3	5755.45	5704.86	5790.91	13699.1	3220.36	3818.88	4503.31	21906.7	4725.84	5473.01	67585.2	20500.8	26673.9	19071.9	9248.96	14925.7	4036.05	1081.84	7089.64	2046.13	31113.6	23978.2	26674.5	8843.91	13214.6	31266.5	22783.8	20734
ZC3H15	2361.83	2300.65	2921.9	2519.08	2511.64	2523.63	2855.66	2189.17	2709.89	3370.34	1706.32	2323.01	2737.64	2481.66	3363.78	2014.13	2404.01	2533.34	2943.88	2659.81	2954.41	2392.79	2319.52	2576.36	3805.8	3036.19	3288.67	2217.5	2607.38	3455.71	2402.86	2910.02	2441.89	2398.81	2580.48	2564.22	2403.93	3795.84	2234.19	2319.34	2341.3	2530.5	3214.64	3181.03	2683.2	2729.74	2737.57	2284.03	2585.53	2506.38	3269.34	2178.03	2702.96	4407.04	2178.41	3377.5	3463.59	3218.26	3047.19	2690.13	2559.51	1688.46	3401	3388.71	2328.98	3640.25	2982.15	2731.07	3284.91	3239.24	3255.6	3096.04	3280.2	3515.07	2567.02	3203.87	4185.45	2156.19	3132.04	2480.6	3132.54	4441.09	4112.65	3652.65	2168.86	3098.17	2059.09	2494.35	2980.36	2551.16	4485.59	2415.07	1856.17	2721.77	2296.83	3069.72	2772.21	3581.5	2699.56	2099.94	2442.52	3139.46	2732.47	2444.05	2578.3	2467.3	2484.23	2632.57	2122.78	2621.74	1852.59	2635.37	1999.92	2333.1	2037.52	2085.74	3054.84	4767.19	4226.33	2766.04	2089.96	2495.47	2110.53	2188.4	3148.68	3648.7	2016.04	2932.09	3368.83	3009.72	2953.83	2369.45	2385.78	2466.86	2766.88	2091.62	2200.93	3638.01	3349.71	4607.63	3172.89	3534.73	3078.85	3300.04	2365.91	4035.24	5565.28	3492.86	5106.6	3444.6	7181.6	5623.71	2520.43	4080.88	4244.86	4205.68	1934.92	3221.29	3355.02	3736.12	5035.14	2249.07	2502	3989.71	4160.93	2734.02	3036.36	2240.79	3515.07
MAP2K4	1413.18	1590.77	1551.57	1632.52	1536.84	1650.16	1812.87	1668.34	1669.25	2269.85	1333.47	1786.71	1755.61	1743.23	1971.03	1530.9	1586.6	1512.69	1569.59	1659.07	1774.87	1746.8	1500.05	1640.48	2162.36	1737.52	1705.29	1302.27	1454.57	2347.45	1863.43	2018.82	1514.24	1545.35	1451.45	1797.17	1353.12	1604.75	1477.1	1509.13	1390.26	1805.43	1445.09	1960.78	1483.79	1570.33	1249.25	1663.92	1525.08	1234.45	1817.95	2173.96	1457.75	1571.23	1878.18	1527.02	1858.77	1109.71	1409.88	1719.85	1710.29	1112.12	1017.61	1453.09	1496.35	1808.95	1318.07	1401.68	1812.53	1668.01	2010.25	1515.73	1046.23	1623.17	1504.38	1104.92	1560.88	1105.5	1289.6	1531.86	1900.08	1754.97	1343.88	2466.19	1354.1	1867.77	1692.83	1655.68	1089.6	1273.13	1158.1	1122.66	1664.65	1628.81	1521.89	1660.65	1336.58	1189.83	1540.2	1672.88	1520.53	1816.89	1022.55	1587.43	1251.39	1296.76	1404.56	1305.75	1403.88	1986.01	1408.57	1215.5	1318.21	1099.79	1530.09	1835.86	1116.18	2187.24	1659.75	1742.1	1949.28	1546.31	1538.78	1323.81	1115.74	1983.36	1404.04	1709.51	1423.95	1439.58	1765.65	1682.83	2120.84	1904.6	1711.35	1385.39	1563.93	1520.31	1846.15	1200.24	1491.87	2037.65	1558.22	2349.37	1629.08	1986.8	2332.5	1928.88	3639.23	1447.39	4443.33	5853.21	1954.4	3585.4	3661.48	1235.82	1821.14	1881.63	1908.67	2670.22	1819.56	1966.48	2159.45	2032.57	3037.07	3214.32	2548.25	2241.89	2708.81
TMEM206	368.639	487.199	620.11	530.43	420.777	607.815	551.192	548.882	460.636	313.471	251.161	463.432	587.254	496.798	399.306	507.989	554.429	667.708	778.139	442.852	629.739	510.377	538.657	410.546	361.278	658.764	639.866	491.969	364.299	566.509	365.795	430.939	403.692	434.388	640.716	425.278	388.518	1057.49	383.19	488.957	766.497	416.257	758.823	311.227	542.192	509.08	473.008	737.21	598.573	660.15	1246.77	376.335	504.278	517.268	443.472	1088.55	1282.65	462.66	695.852	432.235	549.05	731.976	1078.72	861.952	458.287	434.376	651.033	648.287	584.898	943.741	470.399	805.597	514.489	1226.5	365.552	740.178	1193.16	442.684	430.846	472.809	424.676	1129.64	856.42	322.943	322.963	911.128	399.547	682.241	1011.01	429.684	1115.12	425.727	403.975	494.481	615.227	502.458	622.827	920.453	577.977	516.719	528.262	592.826	967.84	451.362	652.596	620.775	963.863	576.559	456.293	721.608	336.288	502.26	471.72	257.883	479.27	588.61	574.035	1144.3	1248.21	454.122	443.634	542.43	382.404	370.383	629.311	394.801	427.664	990.909	609.108	590.791	526.328	427.315	386.785	1269.16	681.366	577.731	633.087	1023.8	897.052	1753.77	1006.15	980.222	743.191	352.472	525.223	688.072	1128.01	946.703	926.333	849.922	1118.74	358.076	467.979	551.49	504.616	425.606	381.89	522.208	480.66	1212.52	408.459	312.241	500.206	606.95	668.689	470.94	544.957	445.828	496.892
SNAP91	16.829	14.3314	1.74733	15.046	8.01477	8.99009	15.9096	5.40348	0.0201557	7.43933	8.76355	5.82391	10.7249	0	14.7816	1.97605	4.41244	6.94351	0.0080831	5.07174	0.0391693	6.41575	1.99844	7.16466	12.5068	3.19628	16.7592	1.7646	3.59036	4.77151	12.1036	3.97751	3.07984	4.7747	3.26222	9.58053	16.5917	49.531	18.5497	9.1955	11.193	17.1566	3.12959	1.87859	2.26869	8.6679	8.03121	2.37438	5.50122	30.1369	3.4316	16.7226	5.27664	0	17.515	2.16176	0	21.4568	0	7.31546	6.18814	2.32271	10.0852	24.8926	6.23265	0	51.0025	4.4407	0	23.9423	3.59884	3.7077	4.234	0	6.19401	25.8262	2.09017	190.687	25.5743	4.23001	0.016196	10.1031	0	28.0819	18.5629	34.3404	0	2.51316	4.15334	22.456	0.283811	32.246	4.93011	14.2672	0	0	0	0.158106	9.98814	5.30384	3.51241	0	14.1064	4.95241	28.2064	2.31955	15.6976	2.43977	40.1123	1.48348	0.00289783	2.24978	5.61804	6.36712	6.87018	0.0192262	0.0420168	0.0383443	3.82569	3.18168	5.99326	5.37738	9.19604	12.2594	10.2659	0	8.61063	23.3886	20.2731	4.06391	0	18.794	6.73784	0	1.22208	24.0091	167.38	0	9.23263	0	10.2361	4.78311	12.188	11.8498	5.68975	2.52837	0	0	0.113948	40.4189	7.15947	1577.25	10.9699	113.925	16.2572	0.0992493	6.06901	3.34162	0.267269	168.424	0.968572	0.058632	17.3215	35.4622	0.0331438	26.4388	40.8947	26.234	24.1478
SLK	8307.87	9282.83	8507.25	8726.82	9191.97	7819.62	9362.26	6765.6	9375.24	14150.2	7208.95	8704.25	8377.23	9762.47	11106	7309.9	6779.19	8499.85	6707.83	8689.77	7757.01	6121.29	6728.72	8413.1	9339.63	7512.38	7835.05	7101.11	6724.63	11539.2	7012.7	10678.5	7682.65	5910.88	6024.53	6904.52	4682.67	3569.28	7057.9	7389.84	6903.98	6112.14	4658.7	9014.83	5703.85	7823.55	5419.89	4151.2	6018.16	4095.12	6346.2	9219.45	8306.41	4106.16	4483.79	5035.41	5022.86	4958.93	4907.33	9843.68	8034	2296.39	3990.21	3740.71	6213.13	9239.74	3997.2	7000.34	6674.84	4494.24	9241.71	6279.1	5389.12	5790.86	5501.64	7644.94	7635.53	4869.04	7630.41	4089.16	6460.27	3517.39	5753.92	11756.3	6699.7	5210.93	5505.98	4418.34	7457.6	4866.2	6378.4	5229.36	7185.68	6719.76	5034.08	9253.39	5095.41	8516.89	6067.77	7116.08	5366.62	6909.27	1156.51	5485.73	4704	4505.34	4466.91	5032.63	3492.69	5396.1	6289.74	7097.21	7372.67	10254.7	8397.97	6061.68	4563.58	4542.54	2722.33	10601.2	8123.06	1556.86	5909.89	4076.33	4559.9	4709.8	7115.52	3873.61	3998.21	4627.39	4896.27	8004.97	4878.96	7280.46	4218.64	6569.64	4861.88	3303.31	3619.8	6472.14	3691.32	3187.84	4818.58	4466.18	7016.25	3675.01	4498.7	5324.59	14585.7	4660.69	7128.82	11653.3	8643.85	13444.3	9069.55	3383.25	6910.03	3014.83	2257.39	7110.15	3064.57	9023.43	10542.3	3167.38	10460.6	8367.66	8325.18	8950.96	9057.42
CYB5R4	1506.28	1668.26	2159.13	2145.16	1734.2	1752.59	1819.75	1869.99	1865.76	1600.03	1219.43	1995.59	1707.67	1673.03	2766.42	1677.45	1952.56	2008.25	2491.91	1748.5	2007	1626.16	1640.96	1704.12	1911.78	1270.81	2470.18	1840.39	1672.99	2832.5	1460.46	1623.4	1090.43	2258.24	1433.03	1277.79	1481.8	1708.5	1264.91	1572.37	1923.06	1266.95	1804.8	1281.15	1604.39	1552	1179.35	1032.39	1456.72	1598.79	3219.57	946.274	1496	1248.05	1261.74	1448.27	2313.94	1632.39	1815.58	949.106	2110.54	1251.96	1622.16	1971.29	1536.01	2244.27	1448.07	1656.17	1222.8	2369.33	2374.95	1675.73	1211.72	2930.38	1057.5	1788.06	2059.06	908.152	1914.24	1570.73	1186.78	3666.7	1785.28	1135.31	1039.33	1679.34	982.723	1338.05	1846.31	1276.35	2141.24	1252.57	1245.52	1808.58	1294.71	1701.2	2117.24	1941.87	1297.74	1380.56	1606.9	1555.33	1241.49	1542.66	1715.43	985.832	1650.92	689.339	1172.66	1497.21	1153.84	1117.7	1310.68	860.39	1300.93	1339.27	778.6	1220.75	4061.94	1719.97	1368.57	1144.8	1325.42	1068.67	1963.07	2010.35	1232.56	1647.33	1649.96	1328.74	1352.79	1306.47	932.11	2495.05	1997.22	1350.08	1820.97	3636.31	2131.17	1131.6	3166.74	2823.32	1541.1	1126.86	1286.15	1011.02	2380.44	1571.23	2520.82	2830.62	2735.79	1131.4	2192.41	2261.85	1754.44	1290.24	1456.98	2369.87	1236.87	1997.57	3079.41	1417.35	1618.72	2785.66	1226.31	2153.76	2079.58	1674.61	2336.6
COL17A1	27.8897	26.6592	84.2988	67.44	31.0584	56.3522	565.939	54.2003	39.1223	48.3334	50.4982	124.347	125.398	58.0986	145.126	51.4865	63.6055	47.7404	331.298	47.6093	133.332	60.8989	67.9564	128.143	530.372	5185.76	25.2452	39.7375	105.081	129.909	116.023	70.7291	67.0343	3342.31	47.6593	1672.35	2259.87	200.806	748.863	875.06	138.522	493.64	246.743	437.816	382.899	1074.24	1669.48	2428.7	2997.54	695.717	130.286	665.816	1052.14	4320.67	1270.5	10640.9	3.59978	1838.21	4037.81	895.753	39.2847	2744.08	4606.73	744.74	474.887	1075.69	958.048	1096.9	27628.7	225.459	3248.32	18378.4	3217.31	653.591	898.935	13865.1	1565.03	489.492	278.372	3655.2	1594.84	2121.75	3803.04	1489.34	3264.76	315.975	840.514	6414.14	161.286	612.788	32384.7	1610.04	833.081	9241.09	720.054	31.305	1836.3	19442.2	1308.62	734.977	485.729	113.27	127.139	3295.73	782.219	4214.57	2268.3	830.248	1621.34	156.447	3002.4	2468.32	90.3622	394.544	357.589	189.256	889.67	4426.82	4362.9	759.053	82.5001	1431.66	369.639	3229.72	5956.1	133.161	685.977	93.5714	1280.04	260.356	979.653	181.365	687.543	933.023	1437.88	799.28	324.266	1567.97	1488.67	1180.6	77.7235	170.04	120.383	1370	884.819	679.719	437.618	42902.6	3647.05	2348.7	183.825	8.60971	25.9887	24.5066	145.903	8300.84	93.4812	263.638	39.9489	4132.95	330.338	120.844	27.214	151.249	1503.49	147.86	177.547	1410.08	210.426
GSTO2	417.064	497.018	288.028	430.152	400.74	441.243	323.192	314.653	455.345	447.453	486.876	339.069	215.162	318.927	385.531	426.79	478.821	311.198	344.599	386.645	315.465	375.851	519.669	476.015	656.73	832.968	276.351	442.235	525.661	288.038	550.596	314.537	444.243	470.661	381.031	48.939	612.784	136.082	473.83	516.797	282.001	769.856	376.316	808.12	416.065	196.332	407.978	361.774	289.096	272.056	342.894	358.115	685.76	790.963	389.918	761.893	56.3862	899.477	210.073	502.145	552.22	344.048	587.565	226.601	532.071	658.511	215.011	354.915	581.047	109.736	429.374	472.485	150.746	407.511	1274.72	481.995	1231.47	94.769	190.825	306.813	86.2005	4270.75	50.7867	983.866	476.85	128.644	137.638	99.9857	85.8222	526.114	3327.71	430.472	198.166	311.169	267.695	98.3768	977.036	382.44	824.692	383.209	186.451	477.735	955.225	185.23	209.127	47.3881	199.239	1371.23	286.664	1077	312.124	712.127	308.817	1466.49	396.319	134.892	869.785	114.597	1270.34	313.913	527.829	1587.46	824.028	467.718	844.033	542.004	404.083	33.8112	126.694	94.9768	1798.5	492.554	250.438	267.497	325.026	389.104	578.242	552.345	1148.69	237.68	762.798	143.172	250.538	842.687	477.075	1148.61	1864.02	301.706	320.799	547.012	582.992	1175.8	388.91	286.803	472.207	397.151	357.114	820.469	4624.41	384.156	1870.81	192.622	369.649	921.655	481.039	302.797	70.6121	485.138	127.407
SEC61A2	166.623	215.54	185.74	201.481	181.335	178.999	209.72	229.678	231.371	265.133	188.63	258.439	290.634	197.739	220.302	162.395	161.097	226.033	219.846	246.998	203.268	270.124	186.881	242.043	183.774	297.539	209.094	204.377	154.04	221.894	128.1	229.269	264.159	106.614	180.035	168.954	186.589	469.292	232.793	209.069	165.974	246.861	171.057	285.558	226.833	202.774	315.431	213.604	312.245	240.138	281.723	183.602	267.729	223.212	272.732	272.406	845.903	298.043	178.261	418.528	259.986	163.578	427.681	122.821	282.339	215.479	354.018	326.138	248.609	279.331	184.139	239.523	302.542	315.977	193.588	272.18	247.544	278.34	236.083	187.027	281.372	97.6349	237.157	151.442	137.781	277.103	325.821	178.13	383.508	256.254	240.387	169.715	180.648	156.195	154.493	211.74	201.146	174.001	157.662	161.445	157.973	181.31	274.728	278.249	143.695	185.918	173.725	204.337	202.383	187.509	223.519	147.298	104.489	413.395	201.674	130.703	243.024	706.707	200.01	217.233	184.317	191.714	256.154	146.442	197.546	206.811	115.784	274.581	214.861	446.364	233.574	212.883	185.72	201.808	218.119	155.444	227.215	209.594	196.955	230.408	201.441	224.67	196.524	180.615	232.719	246.687	288.397	213.577	142.626	268.012	122.56	280.651	174.671	83.0755	130.836	78.0559	124.029	159.393	288.826	279.623	158.097	71.8533	80.1945	95.6726	184.446	51.7668	145.667	128.802	159.457
PRKCQ	458.948	538.86	482.777	684.135	642.186	616.83	532.874	446.678	567.335	680.959	379.449	539.216	387.104	462.482	810.212	654.545	736.296	628.563	456.055	720.559	304.373	554.155	564.641	714.484	383.205	276.157	549.518	588.745	505.695	449.713	557.076	803.931	328.27	419.123	503.389	262.073	344.802	368.343	391.423	473.832	511.012	506.638	217.712	282.678	345.242	474.544	317.763	120.655	360.244	430.968	552.062	410.78	472.292	194.085	490.698	368.195	344.063	309.625	381.114	235.412	593.277	315.836	163.325	424.304	512.303	462.759	402.02	605.726	153.193	443.937	604.472	473.438	130.926	263.797	444.827	273.291	925.919	735.735	271.49	294.199	464.117	274.825	576.915	592.727	332.189	334.783	368.068	264.786	352.522	588.861	100.267	390.655	463.433	597.28	402.719	329.824	283.999	553.363	353.984	562.05	396.577	411.493	192.67	222.713	757.504	414.602	316.045	695.025	307.986	471.275	369.512	306.645	410.529	253.864	393.569	320.973	298.036	52.4152	370.217	623.952	560.817	82.3113	545.115	130.368	441.512	135.613	617.317	97.6006	606.061	209.375	501.249	558.643	306.704	515.347	336.127	425.238	432.51	307.635	204.68	303.901	332.326	556.871	435.618	329.101	532.63	999.775	821.326	274.215	577.665	256.041	440.478	36.7181	521.045	956.219	666.517	314.26	635.018	471.536	447.457	165.111	37.1772	652.772	697.114	543.165	162.898	400.03	382.266	638.768	1319.59
TLE2	4007.78	3582.36	3672.11	3280.98	3726.88	3922.75	3703.67	4344.04	3443.09	4017.79	6150.68	3173.12	5991.15	3652.33	4300.06	4300.58	3953.33	3437.48	3213.83	3704.83	5624.45	3248.04	3217.95	4356.71	2700.1	2810.56	2868.42	3266.57	3592.51	3375.52	2915.37	3313.21	3748.42	3135.15	5246.53	2754.31	2193.79	1184.98	2927.41	3726.53	3551.92	2798.87	4863.94	5397.87	3027.31	3891.28	9594.14	3086.68	2864.5	2434.24	2003.37	3585.8	3473.22	4734.1	4974.34	2709.25	3180.48	4174.99	3574.77	4208.6	3349.7	2680.95	1693.23	2891.29	2673.15	1711.02	1692.09	2421.74	5119.61	3864.75	2843.5	2378.38	1884.81	2044.46	4413.24	2529.33	934.265	2377.51	7865.53	2838.87	3321.51	1904.43	2279.34	5915.24	3189.58	609.719	4046.26	4309.95	2102.7	4226.87	3585.3	4177.82	3740.9	1926.94	3462.56	2660.79	2609.64	2865.3	3979.77	3305.42	2064.9	3033.96	2506.56	3893.45	1711.69	3512.76	4100.81	2192.28	3007.51	3383.1	4398.89	5708.04	4500.83	4783.63	2866.25	5603.73	4895.61	2842.91	2079.01	2821.78	3791.46	5715.5	3700.99	4114.15	3193.01	2729.73	4130.62	5144	2428.32	2264.78	3929.56	3274.55	4413.79	1839.8	3141.06	2631.1	4528.98	2844.53	4304.36	3270.78	4614.64	1920.33	2521.92	4741.02	3904.66	3956.66	3191.12	651.208	476.092	3218.8	1338	874.637	4531.06	665.032	892.352	4726.44	3862.2	3991.33	8350.29	2279.94	4864.06	3740.41	3285.44	3420.83	1542.33	1759.88	2362.91	2231.27	1355.32
ASB1	1753.92	2190.23	1448.36	1853.7	1813.35	1930.42	1831.21	2183.78	1518.18	1868.89	2161.35	1765.33	2152.72	1998.43	1630.01	2248.82	1617.29	1771.77	1424.4	1751.06	1961.46	2004.12	1727.9	1734.6	1617.35	1222.59	1493.05	1721.91	1719.22	1456.46	1514.32	1693.61	1817.6	1801.68	1716.17	1286.43	1614	1716.12	1684.13	1701.4	1723.19	1826.1	1446.13	1956.03	1362.08	1790.33	1486.65	1084.05	1365.28	1481.92	1537.12	1870.42	1568.95	1325.69	1254.24	1276.95	1400.9	1449.82	1310.74	1428.3	2054.64	1271.12	1232.69	1159.97	1629.62	1092.03	1663.08	1156.38	2428.29	1322.83	1706.67	1573.75	1277.24	1715.7	1542.48	887.601	1397.23	1283.44	1966.38	1084.29	1227.27	1631.85	1027.67	1228.58	1192.07	1528.58	1947.55	1571.43	1161.96	1849.98	1284.94	1299.04	1555.92	1335.46	1325.93	2683.45	1129.77	1592.71	1395.92	1761.25	1527.89	1602.43	1654.21	1167.61	1162.91	1274.22	1487.01	1440.75	1428.98	1227.8	1106.52	2128.69	2215.59	1577	1865.47	1297.44	1124.97	1345.09	1111.62	1173.94	1801.66	1101.76	1548.2	1569.5	1293.2	958.911	1739.49	1128.06	1288.15	1470.35	893.707	1681.29	1803.02	1668.99	1296.43	1407.97	1482.46	1067.8	1171.02	1008.22	1438.69	1365.18	1982.34	1947.6	1669.99	994.078	690.055	1050.95	950.695	1275.76	928.12	937.716	1891.98	1411.57	1117.98	1685.99	1829.79	1143.81	1231.86	766.948	1344.41	1468.6	1868.72	1110.78	1096.88	1818.62	1921.44	1791.37	1096.8
FAM107B	7673.89	7888.88	8743.27	7669.7	7918.62	8462.34	8289.68	7031.45	7727.14	10450.5	12705	6626.06	7051.36	8119.68	11163.2	8823.97	8649.55	7993	5471.59	8893.33	8224.6	7114.27	6709.73	6782.45	12066.9	7863.82	10399.8	6973.59	7416.14	10384.9	7205.82	9593.38	6651.96	7758.24	7558.92	4501.55	10051.2	4675.29	8191.99	7302.12	6668.58	5255.4	5926.52	11358.2	8850.63	8724.12	5466.19	5173.2	7454.57	6476.44	7172.93	15627	7381.36	10662.9	9828.03	9030.08	2901.9	11305.1	6691.08	8359.23	6785.25	4388.55	8673.08	9271.82	6471.61	8173.36	7664.38	5697.55	13992.4	7219.71	8738.43	5689.62	6531.92	6439.53	6848.47	5526.64	7153.92	10181.8	5895.19	7470.15	7005.38	13177.4	7996.58	10280	8891.66	2870.99	5533.86	6807.95	7184.7	11378.5	1400.32	6052.4	8371	6937.45	5371.89	7326.24	7614.99	9612.82	8561	6495.82	6808.9	5036.52	5215.29	7219.53	8296.3	6866.7	8764.02	6937.16	8520.97	9885.53	6593.8	8396.22	6603.37	3967.48	7572.68	5891.27	7905.4	7125.78	9121.93	8999.98	7945.5	4786.23	8121.53	7166.2	8084.33	11717.9	7763.96	5661.48	7914.33	12983.3	10872.2	10266	6129.8	6028.23	9821.67	7082.75	8275.06	11527.6	10574	9114.61	10865.3	5437.97	7912.56	6392.03	5996.96	9932.79	13308.7	5548.68	11730.3	8272.34	11822	2923.8	10244.8	15877	14089.8	6021.7	9790.29	9894.95	4374.04	6443.94	14160.8	6501.04	13567.8	10726.2	14744.4	11744.3	7518.65	8753.18	15752.7
ME1	765.229	832.775	1341.62	1091.79	653.207	898.259	979.788	999.19	1132.55	765.583	1083.43	850.113	1066.45	739.18	785.889	816.94	873.301	880.65	2106.4	1271.59	1386.1	987.654	1006.36	894.63	894.817	1481.79	1049.65	1157.6	874.549	1536.6	728.825	933.775	605.553	3724.97	803.978	1608.04	640.028	1396.3	649.977	947.586	1032.38	920.29	2222.56	1029.87	1224.89	1487.29	1091.56	1343.56	904.309	1033.57	1873.95	1503.67	1053.93	1594.52	1677.68	919.423	864.719	834.946	1170.64	621.681	1134.36	2065.09	859.281	1421.54	711.216	603.484	748.038	1192.93	627.283	1761.78	1271.77	993.627	1262.57	1907.65	2166.46	2296.91	2327.32	1290.3	882.354	3142.46	1249.08	1381.5	933.553	1272.71	938.649	973.278	1300.42	2011.79	1815.3	780.691	1279.93	1158.69	2083.78	787.864	1620.54	1409	1235.18	2985.04	1275.09	1557.19	1530.78	823.822	1163.39	1690.25	1188.57	1000.48	835.268	1317.49	925.098	1173.73	1085.38	2833.11	1206.16	732.604	1378.26	1199.18	1140.37	158.232	1653.02	918.94	1214.02	1698.82	1182.28	1014.81	1887.4	7447.66	909.969	4665.4	992.21	2371.49	1939.24	913.612	1376.07	955.558	1268.09	776.758	2023.93	4226.49	987.225	4112.65	3380.44	1928.56	1273.24	1562.01	1197.86	2038.78	2908.5	1172.31	3463.63	3180.33	3365.8	5383.1	1401.71	2705.87	4705.22	2388.54	679.145	1457.64	3676.27	1319.78	1198.28	685.946	1920.49	3729.01	1809.76	4238.82	2931.6	1930.84	2161.22
TBC1D1	3986.36	4066.02	4866.56	3774.87	3362.21	4289.7	4786.54	3805.09	4164.66	4306.17	3490.44	3737.61	4667.49	3810.23	4323.36	4234.24	4062.9	4215.59	3532.86	3436.54	3671.93	3725.3	3620.7	3719.32	3829.83	2656.91	4426.58	3456.49	3745.68	5496.32	3209.7	3817.86	2696.02	4295.27	4094.83	2157.17	3643.61	3723.49	3462	3659.08	4116.13	1692.69	1641.03	2034.05	2952.07	2645.62	2449.8	2743.35	3066.81	3535.43	4514.29	2189.23	3303.33	1883.72	1575.65	3043.38	2523.25	1403.24	3065.38	2520.9	3856.27	2186.96	3600.8	2628.05	4155.34	4676.54	3298.17	3707	3688.65	3787.93	5040.7	3151.24	1547.81	4543.71	2314.75	4408.8	4457.86	3051.71	3009.07	2430.18	1561.61	4892.84	2694.37	2714.91	4032.08	5061.22	2557.68	3177.77	3961.4	3160.86	2344.72	4088.68	2599.01	5303.81	2926.13	3459.04	1883.76	3898.95	2555.25	3966.7	3331.64	2931.95	3731.08	2793.71	4700	3484.6	3372.51	1735.53	2702.14	2594.7	2397.29	2210.09	5063.9	1985.33	4215.15	3622.58	2324.69	808.409	2652.14	3938.42	3342.36	1857.99	3526.41	4036.67	2450.11	1038.99	4248.51	6984.45	2780	2312.04	1299.21	3650.1	1518.33	6889.08	2320.17	4087.27	2603.68	2760.86	2152.85	2144.78	3163.69	2725.48	4561.19	2064.34	3975.43	2568.52	1982.5	5370.84	7675.72	1722.72	5203.16	5762.73	4250.37	5881.53	5874.26	3306.48	5049.43	3408.1	1104.94	2031.22	3135.27	5882.27	4879.4	6077.4	2241.2	5615.61	6543.56	4784.16	6246.57
CDK13	2596.43	3495.99	2916.51	2857.39	3467.4	2945.73	3104.34	2702.8	3197.98	3387.08	2289.69	3133.29	3251.1	3044.68	3350.02	3001.4	2693.27	2872.39	3022.61	2844.62	2534.6	3047.29	2892.16	2814.81	2567.49	3366.37	2539.54	2811.68	3137.56	2938.81	3258.92	2784.41	3443.49	2634.12	2652.5	3973.56	2885.64	3437	3266.29	3335.31	3161.01	2983.8	3266.48	4137.63	2632.31	3393.02	3287.05	4180.98	3586.88	3440.47	2736.52	4368.92	3322.01	4027.57	3309.25	3161.49	3641.09	3358.76	3753.06	3845.31	2842.33	3261.78	3397.6	2740.15	3082.35	2877.82	2755.14	3099.8	2649.89	3021.76	2745.04	3424.45	3680.1	3432.39	3423.72	2488.45	3576.44	3241.08	3923.9	3875.86	3882.18	1521.39	3707.96	3244.46	2792.64	2695.82	3975.16	4128.27	2924.54	4161.8	1770.95	2191.29	3685.69	3015.11	3645.19	3651.26	2329.59	3035.04	5172.75	3406.05	3532.16	2961.59	2322.47	2995.76	3289.82	5147.41	4178.35	3858.39	3766.56	3577.82	3203.77	3263.98	2817.23	4500.56	3285.18	3422.89	3727.81	4485.76	2220.37	3984.34	3504.56	2057.45	3988.58	3498.06	2685.57	2473.01	3146.74	6859.28	2532.71	3427.71	3062.5	3729.46	5018.79	4015.71	2585.98	3497.44	2914.77	3239.47	1817.25	4368.18	2079.82	2441.36	4437.21	3652.32	3439.89	2615.67	2730.2	3329.39	4315.18	2131.16	6695.26	4677.91	2841.42	3875.96	2923.32	3609.52	2303.5	1970.64	3153.68	5310.9	1055.91	2760.62	2928.22	1781.22	5127.27	3170.05	2972.66	3035.75	2946.04
MTHFD2	555.751	516.551	1189.04	800.314	829.532	757.577	2339.85	916.891	930.775	1614.02	480.351	948.241	1085.45	599.599	1990.06	795.154	1467.14	1286.68	1512.32	1102.07	1147.34	892.636	897.429	833.661	1421.04	1153.17	1497.23	690.904	773.939	3274.81	774.318	956	525.742	1248.03	904.481	1334.42	1021.38	2973.48	1032.12	933.242	1149.24	776.633	2228.79	956.57	1441.76	1405.33	1717.46	2327.62	3090.86	1965.85	2186.26	939.944	1276.29	3172.57	818.405	2813.5	4389.42	1484.7	2832.55	1901.02	1017.73	2826.38	2593.31	2374.01	1239.37	1935.14	3189.16	1819.17	3367.79	2490.04	2800.69	2375.6	1963.27	2957.94	1033.82	3553.47	3468.7	1187.65	1827.67	1848.11	929.293	5950.33	3119.79	1745.09	1178.21	3731.03	962.016	1628.03	4229.12	1416.11	4035	1372.04	735.21	2112.58	2034.75	2767.17	1307.59	2819.59	1864.02	930.081	1198.5	3869.29	3507.69	1361.22	2856.38	1838.65	1569.45	1576.99	1586.13	1292.13	881.996	2166.1	913.316	481.078	576.187	1022.5	1485.66	665.499	4882.2	883.675	797.031	844.991	1470.52	1258.6	2461.33	3380.62	889.61	3513.64	2047.25	2889.48	1465.51	1000.02	1190.29	3202.83	1645.03	1951.92	916.648	3237.72	1374.22	1869.46	2406	4156.84	2676.86	1001.73	905.258	4445	4391.92	4209.07	1774	2521.27	2741.73	1708.21	866.408	1608.03	1240.67	4352.71	1744	1644.46	2814.97	6863.33	3630.14	1116.6	692.442	2439.09	1704.09	1773.05	2136.49	902.35	3347.54
SLC9A7	362.11	724.118	456.729	1294.25	746.378	554.967	1169.95	1286.8	681.444	575.809	413.455	786.965	722.597	596.439	674.677	543.635	1274.27	905.022	682.035	705.171	663.101	798.665	650.586	744.032	437.504	2630.43	713.432	875.433	763.989	847.417	716.765	641.743	631.62	1537.15	761.26	3298.69	604.61	1182.14	558.303	810.151	1147.64	1943.92	1221.18	1221.19	1254.76	1021.39	1238.69	2362.03	1473.35	1333.98	1669.21	1353.63	949.865	2125.39	1788.51	2599.61	1014.92	1454.28	2743.44	1672.94	1289.56	5714.55	1866.02	1277.05	1021.3	2079.42	1458.07	999.408	3973.93	1178.18	1531.6	1655.15	895.401	2385.06	2696.74	2180.72	2767.5	2668.31	1781.44	1281.81	2131.61	1244.42	1760.81	1715	834.497	2446.35	759.523	1336.85	1857.68	804.79	2615.04	291.07	1239.67	1426.55	2056.46	1998.99	1006.62	2194.39	1730.65	1149.17	3023.78	1401	1248.46	738.144	1789.78	1608.81	1729.44	1782.43	1961.82	1025.11	1288.76	1552.87	800.326	1451.61	779.34	679.583	1021.61	1481.46	970.259	659.861	817.699	825.421	3237.79	1500.51	934.418	3493.53	1108.24	2944.35	2088.8	1157.97	1214.09	1176.04	2265.71	2407.75	774.426	1767.12	1069.47	1221.63	581.524	1368.58	819.052	904.358	3116.09	3312.75	808.232	1847.74	1375.46	5970.78	2066.6	1249.13	2248.26	963.001	709.867	1515.29	1689.64	5635.13	609.224	655.553	647.569	5519.15	984.05	409.098	926.473	1154.47	4474.67	2511.68	2112.57	1624.56	2592.32
FOXJ2	2070.45	2469.02	2051.43	2011.14	1974.65	1924.81	2027.17	2323.93	2144.67	2163.78	2080.22	1892.6	2633.48	2275.95	2410.57	1931.94	1904.36	2362.97	2043.02	2000.6	1736.02	1814.08	1611.97	2075.26	1204.93	2128.18	1733.66	2045.68	2143.37	1802.26	1894.06	1752.83	1988.92	2157.58	1947.32	1529.32	1818.27	954.648	1717.1	1961.91	2097.97	1458.76	1720.84	1883.68	2022.62	1603.77	2015.81	2224.26	1738.47	1440.82	1383.99	1904.71	2100.84	1287.84	2185.78	1396.14	1857.86	2117.48	1099.69	1525.78	2038.04	2061.72	1477.37	1377.52	1554.24	1832.13	1623.08	1858.06	3001.63	1581.21	1935.49	1536.31	1481.49	1694.04	2265.31	984.43	1858.13	1972.47	1830.63	2278.86	2366.27	887.519	1509.52	1859.42	2073.9	1301.37	1758.52	1838.55	1454.52	1594.47	1296.87	1594.88	2522.98	1994.28	1625.61	1538.31	1393.72	1872.9	2469.78	2347.22	1653.72	1344.33	581.845	1984.24	2098.73	1827.36	1941.45	2517.41	1715.53	1560.79	2213.04	2532.02	2305.97	2272.53	2027.09	2309.45	1050.21	2378.14	917.369	2347.18	2296.64	687.239	1580.25	1960.69	1131.39	1400.4	2351.46	1594.02	1225.31	1561.32	1283.84	2414.34	2127.65	2645.24	1301.91	2067.68	1849.95	1057.9	1075.99	1170	1077.75	1158.36	1944.59	1898.22	2746.2	1636.15	1344.3	1979.04	1525.85	1431.79	1316.76	1548.19	2135.47	1923.96	1303.14	2264.88	1886.69	843.845	1405.25	991.189	716.224	2655.72	2064.62	1644.1	2149.49	2916.46	2406.06	2061.94	2332.61
YBX1	36760.8	29754.6	40604.2	31750	33307.5	36726.4	35365.8	33254.8	27042.9	32680	35229.9	35624.4	34108.4	30740.3	35122.8	34573	46372.7	43786	31195.5	32356.5	38626.1	32453.5	38456.5	34416.2	40363.5	25734.4	51706.9	32709.3	30966.9	51624.8	36127.6	39242.6	28377.2	63005.7	43166	29830	23278.6	36191.8	30106.3	25093.3	34472.3	19839.1	21339.4	25263.6	30546.3	25300.9	23491.4	68412.8	33089.3	30301.4	51899.2	21290.4	25574.6	17143.8	24593.3	31696.8	30388.5	25631.5	29553.3	21576.3	34188	40913.1	29289	35783.6	25371.9	33752	24755.2	29599.6	35323.6	35565.8	42623.7	33261.2	23520.7	48732.6	23708.6	23303.9	38194.3	46831.7	26653.8	30476.3	26031.1	175613	21369.7	37087.1	35170.8	35749.2	23577.3	57668.5	36411.4	29969.4	64717.6	52802.9	27482.8	43627	32794.5	28257.4	41772	37223.1	28740	30382.8	30484.7	33991	55017.6	48225.5	41293	37503.6	37396	42711.2	37296.2	29270.2	33527.8	36038.9	54547.4	23996.2	28753.6	50559.2	31011.3	42451.3	39913	28950.2	30638.3	101880	26557.5	42642	33298.7	25205.5	44139	28951.2	32413.4	22034.8	26973.9	24447.6	25290.5	63537	32483.8	29348.4	28165.5	33155.8	39418.6	43026.2	45012.5	36294.8	32530.5	39788.2	28293.2	34899.1	31734.1	35692.2	26835.7	37372.9	19826.1	15249.7	42033	23748.8	18140.4	42412.4	62231	106303	72740.1	17153.7	95139.9	38540.1	24112.9	41677.9	12749.3	18050.9	24020.1	21054.7	19234.7
PDE4A	2349.73	2396.85	2396.91	2740.25	2915.38	2120.68	2885.45	2255.19	2520.78	2661.47	2788.61	2400.73	2434.11	2862.87	3646.56	2744.93	2959.51	3060.21	2019.51	2330.2	1703.82	2370.36	2364.5	2668.7	1533.83	2674.94	3074.33	2885.85	2874.75	4160.25	2249.66	1952.57	1862.72	3493.29	2500.95	2078.45	1961.16	990.814	2374.26	2418.03	2648.45	2404.95	2257.82	2248.23	2267.16	3234.44	2253.14	2634.21	2004.5	1605.16	1467.09	3822.23	2735.9	1755.62	2248.1	1625.99	1582.94	1700.39	2010.23	3463.66	2500.47	569.641	1812.64	1674.79	1963.43	2633.18	1451.07	1907.54	1435.75	1654.04	3601.17	1663.55	2245.11	2892.97	2054.24	1512.66	1514.28	2586.22	2161.14	2448.02	2549.01	878.135	2072.31	2787.12	3329.54	3892.87	2024.91	2400.45	3022.73	2245.95	1115.85	2365.78	2289.54	2804.51	2356.1	2030.38	2180.76	1791.54	2391.71	2553.89	2175.47	2220.55	1433.99	2800.89	2238.52	2302.79	2422.4	800.891	2601.51	2250.63	2827.21	3343.06	4047.01	2099.41	2325.08	3153.14	2511.6	5755.45	1643.4	2377.47	2468.73	1792.74	2451.72	2508.74	1185.5	1567.99	3525.04	1022.23	2541.83	2050.17	2880.89	2316.86	1862.61	2840.48	1659.52	2335.88	2168.85	1827.97	1910.74	2474.96	1738.3	2057.15	1810.26	3040.81	2741.75	1131.96	865.779	1688.52	1500.43	1786.98	1260.25	1864	2628.81	1473.85	1203.64	1337.27	2483.99	1319.95	654.196	1367.5	1452.19	3040.83	2222.33	1775.08	2917.39	2720.74	2455.01	2332.52	2690.18
PPP2R5A	9014.47	9150.12	8103.42	9021.09	11856.9	11036.6	6492.89	7119.16	9565.41	8168.6	8870.26	8357.4	6744.04	7799.09	7878.86	9603.28	10786.2	8958.89	9138.39	7959.01	9180.89	6789.69	10045.6	8946.48	6741.88	5924.39	7107.98	10636.3	8241.77	6333.22	9875.18	8291.97	9450.79	8653.8	7769.17	10360.6	4826.73	2991.53	8011.73	8604.75	8847.19	6763.26	5966.95	4005.3	6260.41	7674.73	4789.1	5506.2	5926.7	4005.63	8082.8	9745.16	8822.26	3809.19	8394.51	5497.24	5327.8	4643.89	4335.17	5216.56	8360.1	4397.57	4609.95	7577.03	7154.41	5431.98	3499.18	7842.13	2204.69	3675.2	6266.85	4533.16	5396.86	3534.75	5361.61	3988.19	5299.94	5295.72	5675.83	5873.16	7308.56	5631.58	6283.76	4949.43	5696.35	3578.18	6618.33	5882.67	5370.44	5124.84	6434.37	6695.29	11550.7	5960.42	5401.18	7278.03	13717.3	4456.7	12071.9	8430.99	7840.71	6188.23	4782.9	8108.77	4788.64	4526.76	5423.89	16305.8	5102.61	10313.1	9005.19	11104.1	7472.47	14461.7	9159.13	10031.3	12695.4	5608.35	5806.25	8285.09	9903.26	6245.08	7066.19	5185.66	7501.28	6308.1	8704.96	4879.79	6381.93	6639.2	16305.6	6639.44	9036.3	7532.96	7756.78	6483.94	10219.1	7870.64	9132.68	11752.2	9708.86	6900.9	6215.21	8559.41	12897.4	6548.15	12408.4	3021.05	11580.1	9805.13	14166.8	6191.14	9855.84	14938.8	12241.6	2701.7	10811.5	11360	4940.31	5595.94	13610.1	8269.24	13740.2	7698.29	18275.5	8305.25	7063.59	7113.17	7971.56
CTNNA2	0	0	0	0	10.0156	0.0332284	0.0383833	0	0.0152419	7.50866	0.0257619	7.80156	4.6354	3.18858	2.12986	3.96234	0.0255361	1.70447	4.08633	1.66355	2.24109	0.0182158	1.99859	0	12.4333	0	0.0137031	0	24.0661	0.0469537	0	3.64699	0.109469	18.8202	0	0	44.9076	36.1523	6.19693	3.28898	4.72971	187.848	2.09198	1.87924	13.3364	2.19715	0	0.0649101	0	5.43061	1.68657	1.25315	7.05369	7.74747	2.61746	4.29105	36.3801	0	41.8176	1.79878	0	0.0559862	6.68768	3.23131	0	0	2.21e-05	2.92144	0	0	0	1.83868	3.37382	5.89738	2.07451	4.34432	1.05309	4.63954	5.89307	0.0222209	1.05688	0.580528	13.1429	6.01915	8.18903	0.0475172	5.34476	0.0888308	0.0148199	6.31669	0.299294	0	0	11.9301	1.09234	4.03036	7.93748	0.165463	4.9451	0	2.78568	19.1135	0.171772	0.0917306	56.4279	2.31807	19.6209	0.0761897	10.1975	0	0.00300431	6.64877	0	4.74766	2.65537	0.0199524	0.043664	0.0398387	5.74854	3.18362	0	0.13245	7.8388	11.3081	0	0	0.0314715	4.73983	34.4635	0.352109	0	3.0291	0	0	9.49033	14.8904	6.14802	0	0	3.17126	0.0098877	42.2826	0	0.197976	7.14406	19.4561	3.0885	0	15.4182	0	2.44676	6461.53	0	82.8776	7.03102	0.103498	6.07773	3.33896	0.281566	0.12596	1.06513	2.35008	0.101282	0.421812	0.0344246	0.0879555	11.453	9.64229	0.147727
ELAVL1	3298.38	2935.72	3340.08	2883.63	3068.67	2960.37	3475.61	3007.53	2631.72	3662.43	3840.22	2739.81	3205.44	3011.17	2939.09	3352.93	3065.81	3208.85	3135.09	2917.01	3348.71	3101.75	3051.06	3221.8	3227.37	2765.63	3581.82	2833.38	3348.73	3571.4	3427.9	3610.68	3646.74	4131.41	3649.2	2862.79	3226.88	4092.79	3278.66	2879.15	3100.52	3241.83	4161.11	3510.35	3454.42	3664.81	3158.59	4110.97	3117.6	3087.09	2862.49	3648.84	3237.49	4353.65	4521.08	2893.35	7024.62	3605.76	3800.34	3180.33	2808.42	5627.99	3506.79	3462.57	2720.7	3674.55	3363.17	3317.65	5497.33	2996.82	3177.17	3270.05	3484.43	3734.57	3040.68	4390.52	4274.54	4591.79	3768.48	2672.88	3498.02	3046.61	2710.37	5124.94	3718.48	5706.36	2880.76	4827.37	5743.61	3967.35	6615.04	4361.76	4352.38	4006.33	4335.52	3951.07	3234.1	5368.78	4635.78	4059.05	3771.41	4611.12	4499.62	4336.3	4623.15	4055.8	4936.08	5205.17	4446.49	3385.45	3741.42	5703.68	3889.71	3660.22	3578.95	4188.18	5603.8	7494.43	3417.59	3332.52	3734.8	3997.37	3779.17	4303.12	2973.8	3569.34	3795.17	7161.22	3775.24	3304.29	4385.35	3947.05	4203.29	3737.84	3063.69	3715.29	3952.2	3457.16	2939.29	4858.41	2821.15	3914.05	4675.51	5726.55	3814.13	6735.45	4862.21	4495.31	4819.15	3506.99	7555.05	7378.19	3669.99	5358.25	5183.44	5875.6	4293.5	3849.08	3130.67	6229.83	5004.16	4648.46	4679.91	5332.29	6855.06	5932.78	5330.94	4847.37	6521.18
TIE1	10943.4	12512.5	9228.75	7993.96	11539.3	9058.91	9157.15	7800.97	6872.45	9252.35	12932	8494.39	11736.4	11224.2	7683.99	11027.2	7970.22	5133.6	8592.36	7090.27	10775.8	7565.92	8474.61	10727.7	4806.09	1704.74	7133.19	12488.5	9097.31	6296.63	9709.91	7295.57	11436.7	4914.56	12540.3	1792.35	3447.64	2276.72	9704.05	7846.1	12690.5	1020.05	902.941	1982.65	4663.75	2230.4	5869.49	4298.12	3135.16	4280.51	3686.63	3990.29	4488.96	1478.05	1620.49	996.048	874.721	1129.38	2298.55	3800.23	5549.31	268.501	695.858	2917.84	7217.24	2215.85	4100.21	11642.6	1623.64	4100.18	4827.35	3123.16	916.067	3420.57	3139.53	938.18	921.837	3635.8	3501.9	1006.55	1074.66	965.715	1341.05	2740.99	7618.47	3037.23	4477.34	2578.6	1302.57	4610.83	765.533	8854.44	7241.85	4196.75	4626.99	1835.98	2514.67	4271.6	1316.99	8193.8	5734.85	3618.96	676.705	3664.82	3859.05	4552.61	6027.54	2192.29	1778.46	3524.55	5033.2	1612.25	10080.8	3343.21	12500.5	7350.71	1959.62	1659.3	1840.52	9476.55	10389.4	1154	1802.18	4049.89	3300.59	646.569	13822.5	418.187	2086.78	3220.64	1685.27	8456.92	1371.77	4219.4	2844.85	5651.61	2367.02	1863.94	4192.97	1561.36	3176.99	1448.15	2345.85	2415.15	9259.3	1414.94	1187.68	3029.19	4285.95	1547.41	2559.28	630.426	9964.44	4301.74	1899.17	673.056	5010.16	1355.24	172.062	1323.73	362.485	13259.1	9527.02	1327.19	2230.42	1284.22	4988.5	5244.23	4602.39
DIP2B	3074.02	3889.68	2940.73	3641.8	3580.61	2832.06	3693.33	3598.02	2970.84	3204.74	2920.21	3362.58	3626.12	3601.32	4172.95	3433.14	3214.83	3452.28	3651.47	3037.1	2525.72	3099.62	2957.12	3079.26	1933.72	4253.15	2840.04	3273.82	3350.54	3325.93	2389.85	2586.69	3456.59	2998.17	2958.23	2876.24	2509.01	3588.34	2986.12	3243.43	3539.85	2452.23	2110.63	2708.91	3014.02	2828.96	2430.3	3671.13	2734.26	2427.85	2823.15	3146.24	2487.71	3006.6	3352.82	3132.76	2236.51	2527.34	3685.76	3686.2	3280.39	2800.49	3131.75	2177.99	2869.84	4838.84	2487.12	3174.48	4908.59	3397.86	3521.82	3722	1759.84	3338.87	3250.73	3954.79	3018.17	2727.72	3032.68	2977.55	3042.21	1478.79	2833.67	3047.88	3186.09	3182.41	3128.28	4080.12	2473.82	2514.21	1202.22	1691.58	4454.51	3346.28	2426.01	2430.14	1631.88	4713.09	2896.72	3592.97	3200.68	3631.19	643.228	3033.24	2739.83	2454.91	3160.5	2319.08	2409.31	2423.84	2983.27	3070.56	3105.37	2954.23	3045.52	3042.34	1440.59	1642.94	1324.13	4116.36	3842.75	702.9	2654.96	3423.42	1602.24	1785.44	3087.79	3255.93	1475.64	2110.29	2055.14	4082.26	2306.53	5202.24	2171.75	3662.77	2830.16	1756.89	1357.06	2528.84	1829.3	1617.49	2944.59	1368.56	3621.6	2679.74	2610.39	3735.6	5401.8	1780.55	3506.1	6792.68	3757.82	5136.11	4011.1	2428.25	2351.55	2067.06	1712.46	4634.3	2009.79	3621.91	3911.17	1717.73	5672.97	4380.79	4399.19	4250.19	5203.46
SMARCD1	2619.72	2412.89	2175.26	2248.24	2077.84	2319.9	2545.12	2392.64	2167.92	2882.88	2909.22	2249.17	2698.86	2754.42	2598.04	2817.21	2383.18	2389.9	2277.19	2271.43	2394.64	2063.93	2036.7	2680.36	1941.03	1856.81	2438.67	2337.79	2339.12	2544.6	2696.27	2490.38	2475.24	2776.91	2839.31	1729.95	1860.83	3612.14	2136.33	2246.84	2596.83	2173.54	2376	2336.74	2148.78	2234.7	1945.85	3131.43	2504.25	2338.38	1937.77	2824.47	1997.63	2477.68	2153.49	2331.49	3757.63	1797.04	2584.2	2553.1	2137.24	5684.27	3342.6	2285.95	2072.84	2305.17	2202.11	2144.46	3227.09	3348.98	2549.95	2237.11	1575.41	2304.33	1936.86	4035.46	3028.53	2735.69	2899.89	1955.28	2740.06	745.755	2350.87	3643.62	2830.8	3368.61	2498.29	3574.76	3267.74	2072.4	2664.48	2936.6	2609.91	2596.37	2338.86	2188.31	1788.82	3112.24	2651.76	2709.91	2229.59	2529.17	2302.89	2407.74	3000.04	2859.33	2612.81	3637.6	2715.92	2495.39	2356.01	3370.56	3235.32	2226.36	2717.98	2900.15	2922.87	4467.19	1748.21	2459.43	2536.02	1526.83	2181.45	3114.43	5254.87	2298.89	2890.58	3387.59	2122.25	2242.88	2515.05	3052.24	2592.86	2944.66	2026.79	2669.46	2309.08	1922.43	2017.39	3093.5	1854.87	2445.46	2674.72	1793.56	2897.84	7216.48	3839.02	3166.8	2224.48	1991.65	2507.42	1475.3	2570.26	1932.56	1600.58	2795.59	2910.87	1624.62	2407.41	4108.49	1881.04	3707.34	2681.82	2461.12	4284.94	2821.68	2750.81	2794.97	3063.8
KDM4A	2849.66	3166.43	2660.75	2702.76	2707	2937.85	2356.07	2572.58	2742.64	2513.55	3646.12	2453.19	2699.59	2790.28	2409.53	2952.87	3314.52	2638.53	3962.31	2773.93	2553.47	2607.4	2815.21	3060.45	2373.29	3402.34	2284.23	3408.59	3257.2	2150.45	2943.24	2394.38	3039.94	3460.59	2781.49	3297.69	3146.56	3767.28	2825.43	2942.42	3224.69	2836.72	2966.89	3478.95	3161.19	2979.95	2956.22	13262.5	3254.33	2291.8	3019.11	2567.12	2174.62	2487.38	3596.93	3526.48	3065.79	3433.05	3599.34	2321.32	2506.71	4538.46	2590.71	3113.84	2829.38	3193.78	2656.13	3137.9	3944.98	2271.56	2383.1	3004.34	3096.61	2782.72	2985.08	3827.85	2678.45	3984.85	2632.32	3025.89	4760.57	1178.51	2844.01	2403	3353.91	2455.28	3557.57	4871.81	2690.91	2751.99	1346.1	2580.06	3678.17	2972.52	3556.12	3250.75	2917.06	3317.93	3117.35	2985.06	3090.89	3056.63	1305.73	4616.92	3528.26	3322.37	3097.69	4164.82	3956.3	2492.18	3957.89	3322.22	3289.92	4892.83	3049.72	3598.53	3289.06	3465.79	1317.4	3330.1	3829.73	1967.49	3008.76	4563.94	1828.55	2319.31	3563.65	4783.84	3439.78	2717.22	3025.2	2880.92	4182.03	3667.45	2675.74	3685.29	3482.1	2045.67	1865.53	3081.21	2044.03	2301.34	3300.78	3425.23	3573.42	4354.47	2835.65	2947.49	2615.16	2051.31	2541.6	5874.95	2751.3	2547.43	3069.12	2363.94	3294.06	1621.6	1809.87	4148.51	816.457	3206.08	3297.75	1699.91	5249.14	3908.75	3431.11	4198.96	3576.68
NFYC	2377.66	2338.06	2319.74	2232.3	2382.4	2305.26	1993.96	2190.08	2252.43	2500.53	3153.75	2513.44	2183.84	2243.22	2463.54	2530.04	2765.57	2216.88	2248.56	2401.75	2343.55	2394.92	2402.47	2677.67	2045.44	2274.46	2625.69	2704.98	2721.58	2300.31	2864.33	2593.89	2531.85	2890.47	2378.62	3579.95	2133.56	2587.97	2229.04	2192.87	2149.47	2772.21	4096.82	2899.28	2636.73	2446.09	1710.11	12035	2943.03	2562.08	2194.98	3018.64	2210.2	1685.74	3381.46	2923.13	2583.34	2600.72	2472.3	2083.11	2418.48	4681.68	2346.03	3119.66	2183.06	2115.41	2051.1	2355.48	2418.62	2466.09	2095.01	2299.79	2823.4	2117.31	2772.96	2671.34	2971.57	3369.97	1871.94	3190.83	3817.8	1918.56	2671.79	2229.5	2713.93	2326.7	3760.07	3418.38	2773.61	2807.42	2915.03	2896.77	3350.25	2547.89	3070.61	2599.3	4515.33	2557.52	2714.67	2596.93	2761.59	2318.17	3514.86	3571.61	2627.02	2743.31	2702.13	4982	3340.51	3027.07	3282.3	2609	3032.86	4733.52	2831.82	3133.29	3317.64	2626.91	2151.13	2933.29	2714.26	4414.42	2934.53	3009.54	2911.92	3428.77	2734.11	2720.51	3220.86	2604.53	3429.14	2695.51	3733.82	3192.47	2632.26	2752.84	2680.49	3246.67	2983.72	4031.55	2653.45	3315.74	3528.23	4749.69	2802.96	3840.56	2944.3	2482.25	2312.3	3164.65	2657	2443.67	2855.67	2982.94	2931.41	3159.26	3084.27	4219.35	4188.65	2457.76	3067.13	3757.48	3035.37	3452.45	3428.62	3244.5	3147.84	2971.38	3191.04
ZMYND12	68.8617	83.6876	87.9112	88.0728	96.1781	114.832	72.2531	80.4437	75.0326	61.365	89.9496	118.527	57.6969	110.011	87.9267	113.875	128.205	74.7146	191.205	80.0044	75.5694	85.4408	181.884	93.1998	732.736	138.12	81.9724	121.175	149.545	103.902	219.163	122.112	146.597	156.932	61.0503	366.748	1031.27	65.6483	322.398	80.8545	107.908	244.274	176.24	79.9283	140.563	161.803	124.281	754.107	215.22	165.239	218.697	327.469	127.141	173.71	424.536	61.7546	27.2572	315.945	170.98	190.361	103.098	284.206	151.495	349.646	337.091	94.3684	173.009	104.253	40.4502	45.8887	83.8277	84.1739	407.741	97.4416	318.167	90.41	116.02	165.463	53.1094	393.966	330.167	107.08	94.0808	107.314	378.364	104.249	306.908	96.361	189.188	107.545	13.9158	322.405	240.07	127.826	224.561	73.9236	549.868	102.318	152.623	97.0405	108.904	122.872	181.429	308.482	269.221	132.992	90.2906	140.971	412.058	178.755	237.615	129.721	135.566	174.628	172.819	136.976	257.318	46.9608	200.009	100.749	150.624	627.915	94.7976	709.74	313.122	379.431	281.87	122.659	321.272	65.8805	334.212	43.873	460.249	150.168	556.827	84.0178	331.507	158.296	135.393	268.831	255.631	184.748	87.5099	209.696	176.479	95.6367	306.773	135.04	198.575	333.195	155.523	1139.39	126.408	164.772	663.994	275.829	73.0938	610.055	914.377	566.672	335.202	93.4958	194.688	427.641	82.0095	266.663	61.5095	599.229	305.245
SLC9A3	122.878	77.4479	55.5878	85.2596	103.191	101.337	135.226	262.322	255.62	130.231	107.486	74.799	117.105	133.164	150.392	92.0886	71.2615	90.373	137.02	126.035	72.2403	148.41	111.929	190.979	133.649	342.731	93.5273	103.075	157.705	134.555	72.3907	109.256	135.03	3087.48	115.5	302.407	163.01	95.1554	130.831	257.121	168.371	248.554	257.095	257.939	88.5756	128.382	508.14	238.881	337.171	353.372	130.293	403.886	286.388	602.709	577.676	120.277	157.439	298.911	235.569	185.752	299.354	287.614	224.323	485.86	348.15	177.666	251.013	170.553	293.895	157.622	87.4726	265.713	765.548	131.894	441.724	153.879	49.7365	182.582	430.858	249.014	144.34	59.9043	250.323	236.69	291.654	187.369	227.666	3840.07	154.046	195.934	1381.81	179.192	110.336	767.369	417.518	136.851	603.735	94.0565	293.607	194.291	253.871	328.687	510.231	406.463	205.219	215.218	394.577	254.83	228.797	256.66	267.821	60.5005	62.1117	435.168	131.294	291.691	186.976	581.366	166.345	186.855	140.656	177.426	326.375	230.545	217.73	264.857	75.0647	100.03	102.369	319.848	379.613	321.334	988.784	157.673	242.249	154.667	122.91	221.276	189.911	292.506	84.8819	91.8896	95.724	436.519	174.262	227.392	226.804	610.253	5.22543	217.501	17.7627	31.1064	98.7149	12.3163	37.1228	315.429	51.2536	15.5956	134.047	85.2182	1.14694	51.3498	18.6048	20.369	103.58	49.3657	2.34088	58.5121	0.152658
NGEF	16.7198	5.28418	3.53491	13.0852	13.0251	15.827	25.2804	7.18056	12.7093	8.33321	24.172	35.9374	19.6517	40.6065	22.2715	35.6447	15.3924	15.5771	0.00990807	17.8059	34.4739	19.2547	36.9762	10.6991	540.431	649.466	15.7881	20.7511	48.9202	11.903	42.6889	64.6916	52.3346	455.383	17.502	77.7393	921.866	79.9247	128.772	17.6215	13.6	63.5698	291.308	99.9155	191.467	63.6777	644.685	422.574	512.696	90.3454	79.5403	151.272	26.6219	464.872	43.7315	884.197	50.9238	564.759	684.093	174.706	6.19712	2501.89	832.432	264.831	78.3881	641.419	261.013	79.8543	3573.39	325.221	193.236	287.225	1278.47	1037.52	696.048	640.082	46.6291	341.126	75.734	162.876	266.854	291.261	33.8468	514.499	186.4	1947.08	377.978	880.508	599.569	32.021	3899.17	274.965	50.0972	737.939	475.989	8.2352	552.105	1849.17	202.945	189.464	50.337	1825.29	432.365	105.378	319.294	29.3621	746.956	75.2483	515.212	25.3181	359.443	26.4301	82.8267	24.1568	96.8285	48.1179	992.824	401.453	566.41	33.5115	43.4723	103.167	137.593	435.608	178.532	126.621	192.952	361.749	553.359	178.491	196.191	6.17885	30.5923	20.618	148.267	53.2016	30.4378	1044.62	252.203	284.295	395.717	311.75	358.194	163.261	19.5526	104.113	36.6305	858.677	0.122967	97.243	30.7201	59.181	8.59076	22.0796	94.9858	1407	0.205996	266.565	239.647	668.679	4.80428	9.18532	16.1371	107.63	6.51012	2.49774	130.901	137.167	21.6089
ASPM	65.1337	56.0575	137.287	194.943	66.123	63.0959	178.749	159.148	213.391	91.1391	57.0717	205.98	278.592	88.4388	200.161	65.3507	151.214	142.563	362.968	69.7691	405.209	147.352	71.9539	148.802	56.405	303.385	48.3593	160.074	95.1266	193.522	61.2432	181.076	101.769	219.008	109.626	329.273	101.643	1457.3	47.3991	192.988	216.707	282.923	765.036	266.491	258.964	392.605	1179.6	416.879	818.462	246.489	321.896	171.59	240.091	842.404	186.954	1429.01	5124.8	940.661	1321.79	177.46	82.5964	702.635	1663.98	384.402	217.175	875.784	409.021	295.481	1659.39	540.705	319.963	670.863	497.264	839.646	122.55	1566.29	2813.97	343.44	606.931	163.93	293.854	213.56	1058.79	82.2414	81.1027	1947.29	199.74	714.684	1206.37	322.034	1182.53	253.147	230.796	261.496	378.458	1161.94	151.177	1007.25	364.866	408.553	338.698	1353.26	518.918	263.858	492.365	243.409	974.665	1475.68	302.994	129.422	126.866	382.478	63.9949	122.816	84.1731	173.574	257.366	1605.63	611.591	119.59	80.1921	41.8887	338.939	143.595	152.414	93.9119	66.4911	3782.91	225.001	316.568	276.482	174.296	236.804	236.519	197.276	221.516	180.099	508.262	31.0255	379.884	38.8683	835.316	1613.67	93.4264	151.598	364.06	554.34	1081.11	662.975	251.444	1327.07	90.0595	86.8468	156.284	296.332	1728.79	96.4183	55.4169	99.4408	1781.72	8.40205	45.6509	74.0458	107.65	226.53	253.555	514.231	147.901	487.488
CD84	891.822	1979.99	2218.33	2214.5	1591.94	1142.55	4361.32	5231.2	2125.66	1061.39	365.217	1796.41	4628.86	1079.66	3638.08	1744.79	2046.81	4334.78	8419.49	1361.79	2299.12	2857.23	1489.05	1350.89	643.201	3336.17	1492.01	3801.12	1661.19	6060.27	1258.04	1170.69	1017.89	5495.19	1919.61	3302.49	1290.59	3382.74	1413.24	2905.31	3864.64	2893.48	3065.37	1928.39	3464.36	4318.37	3295.17	3013.2	5219.16	5489.46	18347.2	1505.68	3842.33	1899.25	2144.81	5480.17	2548.73	2975.71	5223.02	2096.9	4948.99	1162.89	8213.54	3803.88	3986.41	2362.67	3411.17	4612.84	1576.43	9027.39	6210.4	6297.85	2418.3	13449.1	1907	7168.28	8845.24	4456.01	2915.62	6166.25	2337.22	2715.47	6978.36	1628.75	1445.57	2943.01	3162.46	4062.11	4966.22	2402.53	733.37	973.781	2828.22	4935.98	4009.14	4499.82	1472.53	4641.43	3386.63	3211.62	3903.9	4720.99	813.393	2918.34	5165.38	4082.82	3558.02	973.503	3341.81	2044.72	2061.01	2989.25	2664.69	718.031	1747.2	2624.16	1721	381.867	4476.35	1815	2337.06	232.236	4250.07	1940.82	5145.11	1800.14	3391.11	1159.5	1878	2517.4	1457.36	2109.37	2800.74	13835.5	2805.51	4550.1	2991.55	5493.03	1446.6	2381.74	3056.33	4974.87	7449.19	824.179	2957.6	2780.13	3744.69	4712.99	6274.79	2653.4	7019.15	1650.77	1304.4	3392.88	2054.24	1651.49	1981.57	739.791	196.833	2086.64	1184.58	1747.79	1089.11	4295.22	2256.3	7531.46	11480.7	5020.15	7431.58
ELOVL1	4557.96	5525.86	6041.23	5544.23	5273.74	6323.67	5197.97	4894.7	5075.36	5319.21	6194.59	4986.06	4694.04	6049.5	4445.18	6979.16	7840.88	5452.69	6276.31	5243.82	6185.38	5704.87	5775.32	6424.8	5231.04	6740.1	6568.95	5510.33	5364.3	7036.56	5987.68	5359.79	4234.84	7620.06	4981.74	7476.69	4147.83	5202.6	4043.99	5317.43	5482.2	4827.92	5173.92	4603.05	6364.41	4516.85	4985.01	23529.6	5241.28	5172.56	6112.61	5045.98	4440	3902.36	7362	4452.28	4809.85	5759.92	6301.78	6251.25	5808.39	7292.73	5830.01	6917.73	4376.49	7721.79	4650.23	4892.32	6116.92	4611.96	5945.95	5388.35	6415.6	6222.98	5251.43	5711.67	5042.03	11187.9	6233.58	4808.85	6909.85	9107.41	5346.41	5805.92	5076.03	5103.41	4331.5	8721	6052.72	4263.72	10330.7	4847.23	6028.75	6329.44	5562.19	4698.88	6488.4	5418.61	5440.25	5109.03	6422.57	5349.53	7085.57	7655.04	4829.65	5862.88	5724.24	5229.89	5757.35	5419.94	6675.36	6747.74	5796.43	7407.87	4754.12	6817.55	7863.59	8174.11	5776.45	4563.88	5377.29	8779.44	4585.66	6864.78	6130.4	4292.02	5657.92	4197.43	9223.75	7429.58	7228.91	4129.27	5659.47	6488.2	5885.9	5303.59	6170.43	6842.39	5290.8	7839.97	6079.93	7969.84	6834.47	12157.5	6094.03	10960.6	8696.42	7651.59	3354.57	6989.23	5578.96	3452.9	5478.91	4166.41	5107.12	4738.95	5466.36	10914.4	24084.3	7135.94	10197	6093.15	6264.13	10127	11896.1	6199.53	6493.63	6848.56	6386.11
SPI1	9232.31	8384.09	10434.8	12554.2	10636.6	8015.5	9310.73	10527.3	7554.94	10897	11531.7	12140.7	7616.51	10205.8	13851.3	11636.2	18693.9	11947.8	6275.3	8438.49	8256.83	9178.19	10983	10668.5	9793.83	5467.5	21490.9	11895.2	13318.8	24025.9	10782.3	11717.7	5005.8	23291.8	13042.5	5139.97	3101.76	4711.46	7308.2	6496.95	12763.5	3697.68	2773.05	3082.97	10456.1	9209.44	4761.47	3540.31	6374.72	8411.28	11033.7	3437.74	6900.18	2494.16	4451.43	4958.8	3626.48	2755.52	6627.42	5349.92	9805.76	4803.59	8579.96	8237.19	7592.95	8101.25	4707.24	6510.44	7289.62	12130	13424.5	6891	4291.09	11818	3436.09	8955.32	7246.1	7956.06	3887.5	9752.15	4503.1	5737.97	5700.27	6268.27	10984	7279.31	6086.45	7936.54	14011.7	6021.31	7292.52	13666.6	6207.75	9614.16	7315.8	6747.52	7784.01	6104.55	5244.77	6810.73	5782.97	4727.9	8382.71	12960.3	13403.9	6707.84	6754.84	4244.77	8083.6	7482.26	6406.53	6435.65	21843.2	1648.87	6097.33	10626.2	7882.29	5070.54	11113.5	7721.05	8324.99	21185.5	7713.6	6663.51	7132.8	3447.48	14569.7	1584.25	7737.98	5774.16	3552.32	5387.1	3050.36	19190.6	8450.62	9204.6	6362.39	9173.29	10421.4	4033.06	9102.5	8526.65	8418.11	2556.43	7793.95	5609.79	4302.17	6297.12	1520.86	6513.78	3374.3	233.199	9893.8	2050.96	1678.15	6254.23	9612.49	23735.8	2988.82	2318.66	8868.19	12915.3	4539.56	6928.93	1810.89	5183.34	4495.99	4380.24	4318.67
ZNRD1	711.243	725.904	679.307	616.636	730.349	778.929	811.323	740.573	652.919	669.774	849.849	799.597	749.998	707.315	846.242	762.479	711.13	738.084	735.204	826.137	981.822	707.912	738.53	671.416	881.233	786.211	1047.53	677.358	677.887	787.229	774.337	722.987	688.196	688.432	779.717	705.606	688.407	1351.58	625.252	561.44	680.172	999.465	959.941	659.603	756.856	836.949	953.414	1359.57	893.241	1049.12	794.335	587.342	613.662	1005.43	912.982	1070.5	1447.36	928.946	865.02	492.006	656.155	1469.56	784.8	1058.7	632.731	810.43	864.043	703.074	1776.9	998.608	767.606	882.297	756.661	998.117	685.784	989.787	1195.25	487.196	1314.2	900.42	1103.71	5900.89	734.985	982.865	506.978	1651.57	646.137	1052.85	994.49	889.989	2007.07	956.735	616.446	613.973	808.599	776.434	1171.67	1122.08	1060.36	600.176	657.744	1180.46	1626.16	733.269	806.5	924.967	1032.56	1055.61	845.875	1083.98	787.352	796.789	702.408	885.505	650.041	601.168	1272.28	1172.72	2727.21	550.019	531.584	3111.48	594.399	759.692	1395.73	1211.6	595.937	850.275	1174.63	783.547	940.788	651.217	1048.04	593.225	1203.3	613.737	926.117	1550.06	2312.8	1028.69	1606.38	1818.76	760.203	985.561	792.232	2534.32	2090.6	1492.83	369.186	1545.64	913.956	353.912	653.759	400.278	540.52	962.409	1324.25	2305.14	3287.58	1140.57	3019.29	701.875	587.704	1336.42	519.885	550.249	532.476	430.367	628.163
MPPED2	40.0104	76.6278	76.3039	29.9625	32.0599	56.2894	16.1218	69.6409	42.2748	49.2915	96.4413	44.6852	44.0594	41.4102	27.5638	102.991	56.9828	46.048	32.7299	61.3225	37.7997	83.2577	59.9618	51.9796	118.985	59.6577	30.4913	80.5199	81.5978	44.8917	38.0437	68.3075	26.3383	48.0295	21.6953	26.8628	175.53	37.1048	108.13	50.5638	23.279	27.4623	6.24017	30.4389	42.074	25.9205	21.853	52.8386	61.893	65.7498	80.5301	54.6564	75.6304	22.3069	12.5905	31.9487	9.05234	14.2616	29.069	25.7147	64.6156	0.0559756	49.0803	34.8141	65.0431	22.2522	117.006	24.2645	28.8923	13.9652	47.3904	25.2323	54.2844	27.5545	116.325	28.0052	66.2842	38.8312	65.9082	16.8375	15.5952	33.6167	9.37801	30.0889	123.653	11.1452	72.9187	39.7669	43.4266	102.967	18.9781	113.835	50.1665	47.3488	27.8353	392.079	64.3914	23.6452	25.0916	54.7346	46.7787	29.5883	148.6	33.9549	30.8841	70.9534	44.1642	42.3165	52.813	55.6166	47.3228	35.2025	67.8021	108.532	116.979	18.8423	22.0424	32.7619	65.3936	89.4511	51.9928	2.76452	47.4198	116.279	118.407	21.164	55.7371	15.238	28.3835	40.2195	38.0592	77.8429	23.787	33.7699	79.4922	93.3079	90.2205	34.148	45.1117	57.1883	92.0148	11.2929	25.8829	36.5457	102.34	17.0409	38.2781	25.8028	121.864	38.5229	51.8425	120.272	50.5693	142.409	99.4186	14.9726	17.7231	43.0024	3.64318	7.89327	115.477	81.9801	98.3963	102.398	43.1606	33.7092	115.902	102.36	18.923
CLDN18	31610.7	36186.3	33672.8	34243.8	41141	28965.3	34577.4	17762.2	46056.4	50469.4	71074.9	24757.4	22486.8	47694.3	19586.5	46831.1	47423.5	54402	26728	30618.2	28022.5	29112.6	35875.2	56823.7	18661.5	70231.3	37471	41338.9	28999.4	36232.2	32747	27575.1	26312.8	61051.2	27898.4	3707.6	24540.5	3655.89	18122.7	16969.2	37408.9	94.5484	3895.74	7113.03	13496.7	2954.1	10217.2	2094.61	15533.6	2058.03	21964.2	8560.26	23683.8	2121.49	15117.6	2153.81	110.1	2286.55	5033.75	9951.23	28780.9	75.6273	99.8311	9052.55	16223.2	20485	646.032	28426.7	176.321	4082.22	34573.7	3424.42	5116.73	1052.25	8865.64	35.5382	137.772	2286.28	1716.51	1482.5	6377.22	1332.3	257.834	3037.86	19490.3	267.195	6054.03	5005.56	14.4883	3751.19	7.08759	22041.2	9633.27	50012.6	4024.21	10997.8	31369.7	8333.56	941.16	21329.9	13540.3	3176.88	911.022	6819.1	7895.1	918.255	4830.07	23570.6	27.7682	54744.2	15753	488	23855.3	71.0765	21305.6	13267.1	4611.98	594.59	4587.87	29757.2	42818.2	19694.4	4066.62	2419.89	1424.8	168.324	24751.5	7.17972	4880.96	6964.7	33465.9	9843.28	53.6113	18920.2	8012.81	6733.32	47800.4	7180.61	13897.9	834.145	6848.87	3840.71	2267.02	8108.33	21583.7	2519	7979.79	576.78	17124.7	5631.73	11292.1	687.957	33502.6	46797.7	56618.2	68.1463	45630.1	33473.4	18.4621	171.549	12378.9	24431.6	51198.6	559.748	13622.8	6545.55	10384.4	26500.1	13945.2
ZBTB11	2042.52	2121.63	2173.48	1908.05	2134.94	2056.5	1983.62	1905.25	2532.39	2305.18	1369.66	2087.89	2162.57	2074.17	2537.66	2046.81	1642.5	2193.43	2172.89	2017.64	1847.08	1901.63	2047.7	2160.42	1603.78	2350.5	1962.71	2018.55	2164.21	2346.31	1983.2	2015.28	1942.48	1377.97	1756.32	1978.61	1645.93	1805.58	2009.63	1971.17	2218.04	1999.81	2090.92	2714.64	1586.7	2267.04	1869.47	2309.25	1719.06	1932.98	1983.29	1677.51	2230.69	2031.25	2185.81	2097.37	2226.53	2841.52	2248.56	1853.2	2121.53	1310.62	1910.02	1804.34	2080.82	2298.34	1919.1	2136.89	1703.63	2087	1875.31	2279.23	1967.59	1736.37	2608.2	2330.28	2683.62	1836.74	2210.33	2129.68	2165.88	1131.07	2032.79	2306.72	1445.54	2089.47	2240.92	1842.18	1793.59	1882.85	1129.37	1400.49	1899.71	1867.75	2063.4	1823.48	1792.87	3007.24	2286.02	2441.64	2004.98	2083.67	777.107	1594.71	1856.48	1537.85	2213.33	2191.04	1401.39	2792.69	1808.29	2097.96	1499.94	2675.28	1993.31	1528.5	1860.62	2029.08	1748.22	2501.29	2220.1	1365.14	2195.57	1510.9	2416.99	1995.6	1667.7	2121.35	1491.86	1508.7	2245.81	2058.37	2940.57	2181.51	1753.43	2066.9	2178.27	2437.94	1107.13	2767.52	1741.36	1686.73	2450.12	1666.86	2228.1	1424.57	2389.18	1923.99	2685.03	2201.86	2609.83	4465.64	1925.12	2729.11	2543.68	1620.51	1707.58	1434.74	1316.16	2389.36	1627.06	2053.08	2468.66	1545.08	2237.94	1958.02	2299.16	2359.91	2430.4
ATXN3	2396.29	2396.87	2046.04	2232.31	2321.29	1857.28	1780.81	2238.03	2582.04	1720.96	1958.51	2410.45	1931.31	2348.52	1964.69	2202.28	1593.19	2242.98	1569.6	2203.32	2001.46	1902.7	1894.79	1975.75	1470.13	1887.88	2163.39	2298.01	1922.22	1641.76	1411.25	2277.71	2289.38	1443.5	1941.47	1598.44	1028.45	1664.72	1958.12	1959.39	2317.23	1765	2435.07	1603.83	1790.26	1792.5	1403.71	1975.08	1972.19	1785.07	1566.85	1508.58	2051.93	1335.4	2106.06	1575.96	4784.56	1503.51	1651.85	1729.97	2361.88	1245.19	1280.09	1508.74	1822.31	1179.6	1293.06	1721.7	1250.74	1675.99	1703.01	1462.4	1397.89	1710.78	1449.81	1339.44	1401.38	1185.35	1806.04	1376.37	1879.31	1388.58	1942.45	825.407	1357.57	839.159	2264.34	1636.42	1296.35	1752.74	1048.08	1554.11	1589.36	1252.69	1367.26	1708.2	1784.05	1315.39	1112.33	1713.29	1587.14	1021.74	973.726	1361.19	1228.31	1191.99	951.088	2201.57	1314.65	1356.54	1402.53	1301.22	1784.32	1896.45	1943.46	1459.49	1247.03	985.119	1576.09	2174.2	2171.18	1022.26	1714.05	1148.05	2009.39	1996.45	1237.92	1576.26	1429.02	1330.55	1268.43	1782.62	1940.19	1600.46	1477.99	1633.37	1810.79	1263.92	1538.56	1433.14	1642.18	1108.71	1475.34	1161.78	1657.55	1526.11	1901.92	1048.51	2683.68	1307.88	1998.6	2336.78	2038.23	2441.16	2503.13	1989.04	1716.24	1393.34	1500.95	1589.09	1487.44	1579.13	2631.18	1971.07	2025.46	2099.7	2317.32	1710.36	1568.11
GOLGA5	2396.28	2423.57	2751.4	2502.21	2357.35	2782.5	2070.73	2016.46	2470.06	1872.59	2206.34	2251.11	2318.49	2227.27	1986.94	2382.5	2585.88	2288.17	2715.85	2335.31	2808.9	2266.79	2458.44	2326.25	2531.99	3375.41	2618.34	2054.71	2334.59	2264.9	2860.61	2510.71	2311.22	2183.41	2245.44	2915.6	2121.77	2859.24	2302.17	2481.22	2191.38	2799.73	5164.56	2848.83	2247.27	2708.17	2301.05	5489.99	3271.88	2656.12	2722.53	3216.33	2564.2	6132.6	3459.94	3749.94	4585.98	3610.26	3948.64	2823.49	2535.07	4749.37	3016.59	3282.41	2028.41	3364.64	2258.11	2683.06	3187.58	2616.73	2272.78	3281.3	2941.47	3313.28	3228.08	2736.96	2613.2	2488.16	3496	3060.56	2907.23	2422.21	4242.52	2527.37	2148.03	3261.12	2217.48	4327.99	2787.05	2907.02	3707.14	2114.49	2581.45	2284.14	3582.2	3316.45	2401.21	3313.8	2838.82	2551.05	2930.62	3542.25	2581.87	2671.51	2220.64	3144.37	2564.72	2363.7	3658.47	2777.5	2318.76	3045.29	1917.06	2429.33	2394.59	2542.61	3544.17	3941.41	3234.89	2309.37	2454.89	2547.63	2317.19	2684.48	2337.94	5269.14	2071.77	5123.82	3217.82	3238.71	3537.81	2488.08	4444.48	2682.75	2753.06	3018.06	2604.47	3654.2	2456.54	4943.45	2711.74	3101.61	3427.5	3093.39	2609.59	5384.7	5331.99	4556.05	4616.74	3316.09	5266.74	5766.9	3018.54	3825.93	4300.42	7149.5	2208.81	2867.7	2083.92	8179.42	3335.21	2454.15	2982.42	3991.77	5336.5	4223.46	3900.94	2938.02	3149.55
FGFR2	3775.05	3052.4	3250.34	2516.26	5848.8	3293.54	2309.1	2652.15	5956.42	1611.18	2030.91	2451.25	1603.38	3371.64	2395.76	2442.9	3552.29	3897.42	3710.77	2605.28	2261.38	4475.89	4686.02	3301.59	2669.82	3100.73	2263.22	3827.31	5764.06	1640.61	3091.79	2305.71	3002.25	3198.3	3251.45	812.162	2415.7	646.255	3097.35	2407.91	4183.15	1945.61	803.421	3948.24	1888.76	2923.84	992.368	1342.44	1817.9	894.772	2491.59	2624.7	1906.02	806.468	3193.33	1525.96	1235.2	723.963	855.898	1765.82	3571.97	276.399	609.502	1772.78	4333.11	2584.23	1555.08	3050.37	444.198	586.594	3745.22	2891.15	922.109	568.938	2965.5	178.633	3876.79	2372.91	804.642	1371.12	3670.35	312.973	770.735	2227.49	4365.27	490.005	1747.71	1747.15	2423.15	1751.09	210.295	1077.14	4016.22	2515.92	737.875	1023.8	1277.81	1332.01	1857.3	4374.22	3194.91	1009.52	2637.53	2477.88	1978.29	1079.35	988.385	4326.76	2107.65	3573.15	3225.92	1738.61	2173.19	3139.5	2303.29	2782.01	1165.67	2047.64	1215.47	3182.59	5948.42	1884	1841.72	2323.53	2692.86	2346.33	2957.02	321.283	2059.41	643.824	5405.91	2919.49	3073.48	3291.06	2149.03	3340.51	5369.96	1056.99	1811.06	1173.25	1516.41	682.094	1138.94	2371.33	4927.79	2128.32	4249.69	332.426	2081.94	1735.58	1663.01	8853.73	2989.36	4444.3	7315.97	366.284	3031.69	2143.5	565.045	683.21	2409.31	1890.18	4503.54	1336.97	2827.88	3139.94	2025.01	3588.66	1849.35
LRRC40	970.048	1126.73	1329.05	1118.96	972.797	1222.41	1168.85	994.664	1254.04	1104.21	840.007	1056.09	1173.71	1064.58	1248.71	1024.89	967.53	1142.35	1037.87	1038.19	1361.68	844.589	981.375	1182.41	1103.64	750.201	1113.74	1005.65	998.715	1094.09	1038.95	1109.33	1141.08	604.152	894.474	1571.58	565.631	1174.54	802.417	1038.69	988.9	910.858	1063.6	1254.52	901.794	1058.03	1001.37	1075.98	1193.47	885.665	1216.05	1010.15	1012.16	1078.22	1158.3	1307.79	1147.85	1377.36	1478.14	1058.58	1010.71	777.134	1239.5	1512.97	873.041	835.328	826.041	1061.95	844.102	951.721	1150.53	1032.94	1166.94	1282.59	695.052	988.713	1163.15	1092.91	1087.95	811.118	714.36	634.383	1085.09	1009.94	629.644	812.537	944.946	697.95	969.681	971.931	1193.4	841.048	834.799	674.293	952.429	1367.87	899.628	945.484	660.994	920.587	1151.77	1117.68	961.084	745.37	703.959	1069.16	919.683	1630.88	1046.92	1158.7	792.386	766.021	680.749	1017.34	1025.45	891.802	787.38	1610.14	1419.36	1138.72	901.145	452.557	884.038	530.07	1413.33	1355.51	769.558	1302.55	937.479	823.519	972.42	952.947	1417.03	877.658	1099.71	806.858	1048.37	1419.6	859.561	1393.98	1139.09	1445.03	735.535	879.342	809.011	916.659	2025.07	1092.26	1791.61	1532.79	1461.53	2228.44	1201.74	1988.45	1771.71	1432.38	769.384	1030.44	1302.65	1945.85	1151.07	949.086	1231.87	1096.7	1686.78	1255.26	1501.64	979.758	1059.25
ISOC1	1779.99	1711.91	1831.58	1519.13	1553.87	1912.4	1403.8	1225.24	1310.05	1945.18	1849.93	1356.3	1366.87	1591.7	1344.05	1820.05	1995.28	1522.25	1434.62	1465.73	1433.91	1547.14	1599.98	1948.87	1994.26	1636.99	1729.45	1681.22	1778.14	1690.11	1540.32	1623.32	1303.77	1369.76	1620.65	2296.39	1420.41	2596.56	1309.2	1524.31	1340.28	1799.4	1815.17	1239.27	1687.37	2175.36	1864.62	1690.33	1241.48	1396.99	1772.45	1370.45	1979.87	1103.44	1512.06	932.193	3643.91	1938.48	1715.52	1279.29	1526.71	2448.54	1673.81	1765.33	1403.56	1412.28	1317.07	1619.59	990.564	1484.44	1551.66	1247.19	2609.73	1035.52	2361.07	1777.3	2732.29	1451.15	1281.73	1779.81	2523.04	1556.45	1071.9	2170.33	1543.89	1267.01	1510.12	1215.33	1217.79	1591.26	1274.87	1357.82	1289.02	1611.07	1669.53	1146.15	2404.54	1500.32	2004.15	1344.27	1406.36	1677.39	2468.67	2384.67	1419.32	1566.01	1574.36	1316.32	1403.89	2098.08	1343.13	2373.77	1422.73	2698.77	1291.79	1506.54	1673.68	2405.41	1239.52	1421.52	1494.04	2052.1	2225.06	1739.58	2214.84	2867.21	1332.24	1475.3	2041.16	1830.18	2592.19	1187.04	915.065	1416.46	1993.75	1292.97	1824.88	2384.88	1505.84	3256.23	1265.89	1408.31	1689.75	2777.23	1280.31	1204.49	1292.37	1278.31	2570.46	1680.53	2411.95	1517.31	1691.89	2954.74	2924.36	1813.43	1561.87	1906.13	1464.67	2055.57	2133.72	1397.99	2187.79	2076.18	1947.81	2639.01	1529.01	2034.53	2161.23
EML1	2375.8	3834.5	2816.02	2045.81	2896.35	2828.64	2188.75	1370.81	2621.14	2114.47	2909.22	2538.7	1887.93	3336.62	2254.89	2740.97	2320.72	2210.8	1236.25	3095.07	1879.3	1961.43	2492.41	2953.79	2195.79	583.433	2204.37	1936.24	2615.55	1565.06	2180.96	2190.94	1978.81	1421.22	1522.69	401.27	2338.81	693.852	3166.33	2605.35	2081.94	568.485	309.978	623.429	1272.44	587.829	955.831	567.338	537.579	668.335	1009.55	1798.95	1459.56	484.263	1964.01	371.412	1351.75	326.6	518.433	1286.67	2035.77	460.234	750.071	793.762	1812.07	811.275	797.04	1343.08	427.818	676.379	1487.86	1046.03	418.784	585.674	799.05	355.071	186.455	1084.95	1032.86	421.339	1009.23	369.706	780.155	996.906	2434.86	250.576	1185.24	814.663	976.92	810.434	103.646	1657.48	1883.9	939.235	615.103	1193.05	968.019	1098.68	449.567	1905.09	1794.34	475.953	733.823	932.897	1350.03	1157.04	796.99	1481.82	878.572	1187.28	1546.51	981.416	2537.64	881.441	4043.58	1700.98	502.591	231.323	855.829	3250.04	2761.99	413.457	855.246	2157.27	843.794	559.926	2321.41	573.248	788.498	792.702	918.865	1917.06	1818.38	1304.77	1345.49	1379.44	1035.02	930.162	1567.43	683.823	1783.27	678.859	745.105	352.531	2234.11	170.625	372.122	724.867	2744.6	1153.69	1271.97	2973.6	4285.65	3921.86	3330.4	300.722	2151.56	1188.14	946.264	649.671	744.538	2976.88	3543.7	1423.8	759.312	794.083	2508.36	3134.37	1679.13
TRMT11	814.589	638.606	828.292	790.96	755.395	735.035	591.338	678.174	789.196	776.763	584.504	756.847	631.305	653.078	699.033	608.991	854.651	854.6	751.564	890.027	739.724	777.308	860.453	746.727	869.747	688.12	806.936	718.06	917.174	668.047	712.126	855.958	582.266	444.936	695.144	893.788	762.743	612.956	730.309	678.671	620.552	1015.85	952.674	1312.61	740.239	911.341	559.979	568.458	846.146	714.927	1059.48	823.009	1014.86	1354.83	1307.61	776.809	953.977	1174.23	762.246	1237.05	716.076	707.187	575.677	724.051	751.74	864.56	927.047	907.341	614.766	902.838	663.683	619.38	1026.49	690.018	1052.34	1047.85	1504.91	432.429	459.372	1075.85	1292.66	728.617	686.056	577.685	372.729	912.26	960.277	677.459	713.305	657.039	875.141	611.581	473.405	602.119	799.135	580.034	885.196	604.612	439.518	605.7	720.738	547.47	1101.77	802.176	693.649	583.618	868.649	976.901	652.323	677.856	892.061	669.298	418.983	885.555	541.816	562.48	604.834	711.281	685.628	855.893	651.749	730.145	773.072	510.233	922.206	1133.99	395.518	1434.3	847.276	747.053	707.208	527.881	817.99	698.373	752.451	511.569	861.126	1308.98	852.611	1054.9	690.208	712.289	408.779	592.589	447.114	312.094	523.135	762.955	703.766	1296.93	705.491	2052.74	532.014	771.065	959.364	670.491	475.123	487.064	594.572	663.777	1018.22	420.472	585.208	884.4	742.034	693.14	468.759	529.26	575.904
THUMPD1	2966.03	3377.52	3150.73	3007.34	3595.64	3268.78	2721.62	3514.83	4187.89	3114.5	2185.52	3260.57	3116.44	2925.84	2718.79	3252.91	2889.41	3456.63	3462.3	3295.18	3200.99	3388.96	3333.88	2848.87	2544.53	3840.41	3172.06	3470.08	2934.55	2420.72	3133.57	3196.64	3584.32	2944.35	2930.57	4492.93	3141.85	2345.25	2966.55	3523.32	3190.01	3867.18	6982.83	9019.64	2451.97	3851.39	3250.46	4193.63	4178.08	3446.86	4005.97	4554.68	3180.58	5579.4	3735.2	3190.23	3295.17	4318.17	3519.28	2451	3523.79	2003.13	2901.43	2889.61	3098.99	2919.03	2793.14	3527.18	2013.9	3483.66	2982.08	3520.82	4254.1	2977.62	3890.17	3386.77	3494.62	3350.6	2945.13	4195.25	5112.55	1970.68	1868.07	2768.07	2576.24	4175.59	4888.64	3610.93	2416.96	3356.06	2145.02	2635.06	4607.55	3062.44	3258.91	3078.07	3927.01	3411.82	3449.55	3444.36	3854.13	3220.52	1010.05	4937.56	2774.48	3005.82	3813.22	4890.47	2869.29	4249.37	3313.52	2654.07	2929.28	4968.81	2919.65	2907.48	3202.2	2996.73	2543.47	3100.52	3230.65	1723.71	3593.94	2562.58	3630.63	4170.28	3037.43	2757.63	3187.42	3723.95	4432.42	3338.17	5824.87	3673.08	2972.58	3350.9	3153.75	3201.68	1932.48	2774.78	2489.85	2661.98	4196.05	4461.62	3361.8	3099.36	3297.35	3767.12	6062.3	2864.51	6205.38	7865.05	3130	6979.5	7413.39	3792.6	3151.35	3080.53	2704.69	3506.79	2231.52	2634.17	4490.17	3525.99	7942.17	8700.19	4428.8	4324.13	4875.52
MSANTD3	773.627	696.513	837.273	708.487	529.979	819.436	826.207	541.621	532.484	1019.59	1011.02	604.307	759.904	641.919	684.204	688.211	568.698	564.19	896.759	673.667	776.366	537.085	719.542	733.284	851.996	493.576	764.908	573.349	543.747	1023.21	521.777	722.937	678.015	805.453	685.089	472.318	546.72	606.292	517.096	638.193	565.733	546.142	581.57	480.657	406.121	393.695	1005.49	652.275	631.819	556.036	656.989	644.882	439.331	506.589	631.518	674.662	759.156	537.833	836.84	837.852	627.032	962.05	568.901	813.743	518.547	1106.71	777.039	667.3	1760.53	826.022	870.652	794.356	424.831	1346.58	424.245	1197.39	681.53	536.232	690.54	395.069	355.116	2440.25	640.879	991.89	474.562	1112.87	342.838	762.875	1221.9	538.128	2101.31	857.18	607.265	805.533	702.376	609.393	814.36	1402	643.4	597.478	599.229	819.515	1086.45	601.381	688.527	678.243	1000.18	636.455	633.481	996.607	630.284	682.487	758.916	456.847	669.068	499.755	634.523	849.814	1393.41	736.172	587.468	713.208	576.38	497.003	557.497	572.222	581.996	1170.17	783.427	656.276	574.978	674.038	463.47	663.638	531.464	535.614	595.436	1087.65	1209.32	434.612	983.665	1210.61	865.782	388.879	601.087	663.927	680.524	1174.06	852.616	884.784	1287.17	669.578	1024.67	849.132	683.984	1341.99	1085.27	1207.76	1916.05	1204.89	2631.95	696.156	915.274	1179.56	1054.78	475.764	838.442	462.528	654.888
KIF26A	1839.59	1882.95	1282.35	1551.94	2012.72	1646.76	1047.42	1476.64	1694.6	1160.02	1946.41	1908.16	1516.77	1878.85	1649.06	1676.47	1269.95	1384.9	1304.76	999.835	1425.01	1181.99	1705.91	2092.33	529.391	272.048	1121.11	1638.73	1102.02	755.432	1427.05	797.189	1440.15	913.104	1775.88	298.549	789.87	365.476	1418.35	1280.8	1463.86	261.41	172.104	435.922	728.057	669.766	835.609	995.533	513.578	839.13	642.129	925.444	756.018	216.405	382.464	484.192	4208.72	240.688	497.531	482.822	1400.12	128.65	123.522	596.999	998.46	298.705	701.035	1472.09	114.647	440.943	980.995	553.886	406.739	341.558	637.382	274.379	74.5943	795.139	677.754	367.75	334.349	130.863	331.242	433.264	1452.27	110.909	1213.22	404.367	164.388	744.638	66.4093	1175.81	1192.98	779.488	860.296	436.728	960.085	564.571	397.575	1624.05	973.317	374.833	56.0123	582.005	810.243	669.216	1248.51	364.075	506.556	785.989	1046.11	723.131	1735.44	871.024	1237.97	1509.62	305.751	1085.4	461.565	1119.15	2232.12	229.625	870.799	948.707	782.629	136.424	1980.5	58.0337	432.764	779.631	310.542	1143.24	403.826	1152.74	752.489	1103.08	642.484	310.316	934.426	267.093	715.767	171.665	355.352	529.988	1428.04	50.9048	65.3866	101.835	156.68	244.098	82.5431	47.9433	1431.23	244.118	96.1447	199.286	1389.44	199.327	181.986	86.5133	108.716	1695.12	1092.56	60.0427	194.178	138.256	468.751	448.215	314.846
ATG2B	2438.17	3298.26	2435.5	2807.73	2950.45	2059.9	2827.01	2965.05	3236	2526.58	2026.51	2638.77	3131.7	3042.31	3082.06	2462.71	1982.17	3029.78	2645.3	2610.41	2489.05	2503.82	2128.65	2623.88	1769.79	2263.82	2036.26	2878.62	2610.1	1805.82	2276.59	2394.32	3280.85	1641.37	2152.5	2477.83	1993.04	2449.97	2552.46	2509.93	2693.58	2631.18	3798.26	2418.61	1826.8	2452.55	2287.28	3808.86	2804.49	2374.91	2178.38	3057.29	3459.93	2740.69	2670.28	2573.03	4383.04	2599.86	2375.9	2632.21	3030.71	1819.27	1823.65	1546.91	2582.81	2033.88	1972.1	2226.77	1372.15	1803.68	2366.71	2128.58	2384.73	1927.33	2057.33	1502.98	1861.25	1833.33	2427.72	2341.91	2514.75	1093.29	2625.69	1599.66	1973.25	1373.43	3797.02	2744.55	1323.24	2568.89	537.004	1573.06	2420.87	1667.87	2156.91	2522.48	1656.85	1625.95	2132.47	2552.51	2708.97	1832.56	509.327	2020.57	1623.19	2094.38	1628.34	3064.6	2781.22	1474.92	2140.55	1801.25	1879.41	3807.56	2309.61	2196.55	1440.58	1252.39	1172.2	3638.45	2953.04	671.605	2861.73	1784.92	1544.23	3029.85	1797.39	2127.8	1763.47	2444.44	2065.72	2553.35	3869.37	2502.54	1560.09	2229.18	1817	1606.66	816.675	2139.93	1135.01	1421.31	2224.02	2072.96	2221.51	1614.42	1824.38	1951.49	3859.49	1455.64	2300.13	6695.52	2434.3	3280.53	3690.48	1866.66	1862.01	839.28	1294.73	2337.85	401.837	1755.74	2538.9	1289.39	3445.85	3114.71	2935.07	2662.65	2762.48
ARFGEF1	3671.69	4337.68	3868.63	4296.87	4560.42	3661.63	4490.91	3662.21	4644.31	4664.32	2476.12	4014.5	3949.37	4203.38	4768.19	3783.68	3818.57	4192.11	4500.17	3682.67	3509.77	3541.66	3865.54	3668.22	4095.03	9236.26	3829.8	3971.09	4326.61	4392.86	3620.08	3677.42	3810.87	4030.75	3108.95	8087.29	4457.13	5610.95	4096.51	3879.94	4332.89	4141.55	3796.21	4480.28	3841.68	3422.16	3092.74	4244.18	3362.39	3372.88	4012.94	4973.14	4119.82	5640.53	5986.96	3959.58	4316.5	3981.64	5851.55	4958.15	3951.54	1767.42	3652.41	3995.66	4246.47	5201.08	3509.18	3989.59	5580.2	4469.3	4253.87	4284.3	3116.4	4654.93	4497.69	4058.1	4300.43	3014.09	7729.77	4295.08	4228.98	1346.47	11511.7	5685.57	3617.81	4993.65	3825.73	2861.37	3501.38	3503.03	2368.5	2409.38	7403.24	4171.94	4507.93	6217.14	2595.93	4881.66	6096.34	4671.68	9043.22	7557.1	1874.81	4993.27	3782.18	3773.04	2237.86	5850.97	5176.67	4220.72	5035.21	5780.62	3510.24	4294.27	4267.78	3583.9	6549.49	4986.51	2803.11	4805.77	4592.41	2020.98	4855.26	5343.48	5444.38	6403.03	3919.5	5244.86	4999.53	7234.8	4788.44	5368.32	5053.67	5420.92	3367.44	4812.26	4405.88	4092.29	2563.18	4911.5	3169.83	3514.32	6646.9	4349.65	4424.06	5319.5	6708.26	7526.26	8285.42	4549.64	5105.48	6877.23	4493.04	6154.9	8539.46	4281.23	3154.33	1814.54	2600.75	5082.92	1974.44	3282.45	4757.53	1981.57	7221.76	8060.08	6255.82	6284.75	6414.11
ACSM2B	25.1992	1.72597	17.0804	5.5969	22.0395	20.1956	6.92689	7.20143	0.0220348	4.61974	6.61493	8.73675	14.4787	15.9927	6.37715	15.8457	13.1471	15.6737	6.14398	3.33378	14.4276	2.16939	9.99352	11.6452	4.19694	0	4.22626	16.3013	23.6378	23.4658	24.2	4.0798	27.1081	0.0562312	15.2902	1.90352	2.42907	1.88363	8.23231	11.9297	3.16083	0	0.0123735	0	4.44667	2.18791	1.54388	3.48794	0	5.4715	7.01282	9.23889	2.62762	0	0.0797856	0.0215371	0	0	1.78109	1.80567	4.69078	0.0424484	0	6.65414	11.2482	1.65627	3.00017	26.6613	0	16.9631	9.15203	11.2729	6.90839	5.90557	2.07131	0.025422	0.012072	0.0466402	0	4.21375	2.09192	24.7595	0	4.0124	6.92886	2.259	7.21345	4.84393	2.08108	3.14894	0.208677	11.4159	10.1265	7.07628	2.40251	0	53.0212	5.54881	0	6.87578	0	3.4492	0.125003	0.0686587	7.64045	4.53004	7.85625	142.633	2.6061	6.36392	6.04113	0.0330355	9.44154	3.17292	1.98428	0.0153291	4.41837	0.030384	1.90737	1.56111	2.97977	3.98457	3.23769	3.76498	2.47443	0	0.0240765	3.16765	14.1736	0.241348	0	0	5.09413	5.62834	9.09846	2.91895	0	1.75669	36.9124	1.55438	0.00762495	0	0	8.59494	1.33783	0.0684547	5.57806	0	5.12339	11.0692	0.0584745	0.127581	9.58473	12.0248	0.0519371	4.98052	9.97306	8.99661	0.197461	0.0931405	0.597678	0.0461596	0.0755494	0.282843	0.0263071	0.0659221	6.8146	0.0629678	0.108405
ZFAT	661.906	635.944	800.483	616.642	641.184	692.255	538.622	614.878	678.267	674.433	731.419	630.542	648.067	630.764	599.476	669.397	860.115	574.631	722.932	614.046	607.559	538.15	582.629	745.843	533.555	957.91	613.614	816.661	650.706	573.631	601.636	580.68	679.438	1007.91	730.345	768.983	631.696	914.704	583.014	598.576	626.212	756.924	935.047	716.729	635.128	695.649	603.895	1077.05	517.273	622.705	665.753	535.513	731.109	469.711	732.346	825.747	1109.67	494.879	629.438	513.174	589.229	1258.6	523.187	606.133	601.054	715.163	760.038	705.429	532.86	623.507	564.308	793.429	554.998	687.067	613.7	669.183	955.986	618.346	614.797	689.232	769.376	397.884	944.887	694.023	705.972	721.616	442.747	803.746	610.963	493.954	748.207	677.965	929.409	952.143	753.981	903.792	439.303	702.527	569.579	683.788	679.774	1312.21	459.025	709.014	974.288	751.446	571.242	844.222	779.193	403.635	836.684	2358.16	735.382	526.423	683.164	763.197	955.568	533.475	321.163	729.634	674.727	713.171	601.833	828.693	468.797	564.061	859.554	859.232	543.233	2003.05	724.263	686.636	752.385	918.05	402.351	647.615	582.133	388.588	421.937	754.172	376.298	568.998	1107.73	499.438	624.466	914.15	611.834	861.711	300.457	345.064	351.045	320.201	735.267	440.504	461.809	538.149	789.613	278.916	234.805	388.041	223.019	833.973	585.19	567.377	628.792	517.784	509.701	599.553	538.399
MTFR1	794.099	665.322	961.109	823.756	865.598	759.807	727.695	722.479	745.888	718.146	766.526	690.776	819.977	808.597	676.797	681.278	837.132	805.024	951.978	726.461	917.423	731.405	891.433	834.578	1070.21	2211.02	943.525	801.262	811.117	622.039	791.973	809.874	721.604	875.747	859.27	928.332	1055.59	3554.14	767.4	682.843	697.885	903.956	1020.07	968.951	1591.1	586.753	742.84	1328.61	923.713	1148.63	930.804	1203.62	880.494	1448.95	1282.88	1290.78	2227.48	1298.57	1094.24	1355.64	797.162	817.749	937.189	1283.71	847.635	1485.28	840.042	1041.33	1381.8	1146.25	772.153	1118.08	1426.35	1272.75	1202.68	1070.49	848.292	767.83	2304.77	1519.24	1200.28	1896.44	3064.31	1099.2	831.016	1258.13	918.83	799.032	1032.74	836.936	1780.68	805.008	1677.23	961.717	1083.47	2132.59	939.84	1727.92	1185.34	825.38	2249.54	2420.28	1486.86	1362.37	736.034	1063.55	588.905	2368.24	1751.91	1461.48	1064.23	1662.75	706.168	997.089	803.961	886.581	2986.55	2312.66	1665.53	707.422	829.191	1384.62	928.138	1143.33	2448.49	2677.59	673.109	1559.33	1942.85	3219.47	2004.17	1124.2	790.666	825.082	1426.25	800.065	1016.98	1379.09	1862.55	1135.71	1246.46	1981.52	1544.58	1307.27	760.092	1943.21	3248.91	2595.71	1925.3	1968.76	2373.03	1737.54	1150.3	1790.94	3401.03	1502.94	722.824	1165.23	1715.41	1224.39	2314.92	782.777	1080.42	1600.28	2539.87	2250.99	1769	1417.16	1344.48
STAG3	112.637	123.801	84.322	99.3248	103.191	70.963	132.926	171.838	126.78	112.552	69.1238	147.681	179.608	102.831	131.332	108.924	72.3541	155.642	133.952	83.4174	82.227	100.381	110.929	97.6879	224.452	228.982	55.7109	152.855	115.995	90.9285	88.1833	83.4701	184.184	110.106	136.483	181.445	479.031	385.543	186.439	123.891	122.45	172.88	156.539	131.341	116.214	173.645	181.258	105.7	193.99	201.799	140.825	156.991	189.452	112.568	114.666	554.254	182.054	148.544	86.3728	131.497	153.588	122.975	219.312	112.871	222.877	84.9324	519.026	155.376	84.7802	222.468	110.282	103.832	181.849	86.6148	101.951	419.471	270.313	92.4658	121.971	91.4284	70.6231	254.885	375.569	64.1886	174.762	150.77	252.929	468.905	189.179	232.199	84.9502	104.283	95.2953	162.071	116.956	2227.78	112.593	105.035	146.778	110.778	112.598	63.5774	117.29	108.966	234.54	144.231	114.832	101.048	233.69	99.2582	72.4959	67.088	94.1349	122.059	143.325	73.2056	1119.91	53.5034	229.837	131.124	70.2648	170.813	642.997	208.833	80.0547	53.8588	106.132	64.5026	108.448	156.413	76.1481	174.403	106.455	141.729	191.932	150.224	124.522	166.418	147.122	100.43	72.6103	157.091	231.598	41.0156	70.6333	133.071	214.907	133.452	23.0612	153.264	30.7227	3.00535	114.569	31.8459	23.2353	49.6095	99.2501	63.047	25.1372	121.233	178.797	54.7629	13.6788	32.288	45.3418	15.7282	27.382	78.7547	48.3939
FECH	1283.78	1257.64	1515.69	1357.94	1165.15	1339.49	1472.53	1605.05	1126.23	1152.57	1277.53	1294.12	1477.21	1167.43	1359.93	1336.81	1434.29	1629.21	1607.42	1306.47	1409.46	1605.86	1632.96	1149.21	1433.58	1887.13	1836.61	1544.67	973.322	1727.85	1596.97	1286.9	1377.75	1784.12	1398.7	1225.95	1222.05	2512.82	1115.55	1313.54	1707.88	1253.2	1097.82	1171.7	1286.84	1141.09	947.689	1270.06	1625.79	1093.84	2229.19	1044.45	1224.72	1296.58	1322.73	1462.1	1970.76	979.942	1418.08	1130.3	1938.03	1804.55	1368.17	1469.73	937.25	1820.14	1444.07	1272.95	1273.87	1855.56	1637.38	1257.49	735.095	1442.05	1211.95	1582.57	824.471	1143.13	1270.91	1735.67	2335.11	1539.68	1667.64	1258.67	773.155	973.271	1502.04	1375.32	1635.42	1019.3	1195.25	1074.31	1389.43	1775.43	1268.66	1135	897.184	1719.65	1192.05	995.159	1414.45	1119.4	1188.46	1663.6	1564.13	968.925	1502.71	957.027	1194	1753.17	1217.27	1337.47	1216.52	483.51	1205.36	1418.72	1587.89	1229.46	2557.94	960.766	1066.37	1361.16	1132.81	1834.08	972.926	1619.55	1489.77	2165.04	1383.41	1868.15	1377.96	776.909	1153.68	3850.6	1548.46	925.55	1234.05	2027.74	1417.1	792.496	1677.96	2216.81	1664.46	843.026	814.813	1046.07	1329.95	1490.34	2128.88	1547.45	1579.34	3271.18	1556.72	2176.41	2270.51	917.929	1617.14	1270.85	994.175	980.854	1305.13	1121.14	1399.44	2060.08	1907.89	1141.21	2287.72	1744.89	1673.83
MYO9A	4421.13	4973.66	4130.68	4684.86	5023.28	3553.57	4332.77	4155.94	4977.09	4647.58	3219.59	3636.56	4001.87	4547.91	4517.18	3951.03	3429.59	4596.39	3771.11	4372.57	3129.93	3364.42	3589.72	3422.59	2402.53	3457.87	2669.84	4240.6	4178.89	2793.68	3304.4	3298.45	4565.68	2469.04	3375.36	4265.41	2435.81	1696.11	3484.66	4610.17	4164.53	4249.14	2211.18	5861.43	2567.02	3634.59	2514.03	2642.29	2794.3	1872.69	2971	5011.88	4198.14	2373.83	2512.18	2446.41	1266.14	2878.17	3290.07	4125.84	4699.31	1320.78	1854.11	1796	3811.19	2428.8	2005.1	3724.56	1960.91	2026.15	3561.93	3269.14	1958.07	2317.13	3650.25	2590.65	2909.42	3468.07	3244.18	3022.73	2920.73	1001.15	2097.71	2460.17	2766.01	1892.19	3535.08	1469.24	1612.69	2924.71	865.392	1500.99	4029.54	2278.22	2478.83	4153.19	2056.79	2062.09	3742.37	4187.18	3517.56	3337.38	450.747	2661.82	1779.63	2330.98	1907.09	1504.22	2364.06	3162.98	4585.15	4134.34	3159.98	5351.42	3779.38	3066.38	1700.1	1846.93	1024.11	5452.75	4545.86	821.539	3763.23	2182.73	2449.49	4433.59	3205.68	4157.99	1658.07	2106.65	3070.63	3819.84	3619.64	3606.44	2170.38	3612.43	2904.6	1994.39	1820.37	3338.62	1843.62	1483.16	2496.59	1933.31	3922.94	960.262	1629.43	1688.49	4999.71	2124.74	1814.96	13906.1	4021.91	5883.91	5233.12	1901.33	2787.1	1462.37	1060.35	2161.36	716.377	3265.31	4389.1	1071.37	3515.98	4390.39	3381.04	4223.97	4043.94
PFKP	1339.62	1382.31	2290.12	3064.52	1582.92	1912.44	3547.76	1805.76	2314.77	1869.8	1552.8	2163.67	3572.18	1932.18	2371.4	1921.05	2202.4	2869.81	3168.83	2067.87	2163.63	2199.53	2565.37	2355.84	3355.78	6984.78	2866.3	2305.23	2007.4	2947.04	2685.13	1954.4	2446.22	4463.91	1804.85	1955.55	4502.01	5026.52	2337.2	1411.27	2484.73	2202.75	5277.57	1974.08	2613.52	2397.58	8595.74	7018.44	4483.82	3503.45	2249.2	2203.21	2308.91	2883.34	3864.78	5008.79	7856.6	8350	7683.53	4298.7	1610.14	19185.6	7921.33	2734.3	2524.02	10065.7	3836.19	3434.95	12733	5540.73	7351.8	4949.54	7640.35	11046.3	3885.03	10614.2	12645.4	4399.02	2790.69	4961.19	2391.21	2940.32	3435.02	11697.1	4573.74	15058.3	1168.1	5767.1	11598.8	3518.28	39268.6	3514.04	1492.25	5745.09	7181.04	6235.98	1808.9	22509.1	4707.9	1722.72	1150.16	13360.2	8859.5	2432	5266.77	6084.79	10799.7	2933.2	3630.91	1436.74	2438.57	5019.05	2015.92	1009.17	1437.91	2320.98	2290.62	13821.6	5317.76	1385.39	1582.7	6623.04	3334.37	4501.55	3819.69	5511.04	2967.78	11391.1	7326.5	3077.22	1832.07	2301.83	2408.75	3493.77	1722.26	2539.39	1528.59	5778.17	2583.42	8915.35	1518.46	2396.55	7351.72	3538.92	1626.79	6604.91	3489.02	14097.9	2626.67	887.488	4824.02	467.609	1537.63	1196.95	1813.54	12149.3	1767.46	1572.65	7556.83	5522.4	5676.35	1952.88	1746.93	4303.44	3869.77	2093.83	2770.2	1687.81	2813.55
IDI1	3589.76	4071.36	4124.4	3491.84	4025.43	4362.87	4741.86	3028.31	4441.46	3312.63	2847.86	3589.93	4038.37	4179.45	6049.72	3591.57	3572.04	4493.79	3814.06	5294.97	3606.4	4534.63	4758.97	4135.28	5989.04	4004.64	4793.28	3419.41	4722.67	5964.87	3946.91	3999.06	3307.17	3276.8	2795.73	2881.03	2703.83	5808.95	2900.63	3110.2	3215.81	1979.13	4165.24	2586.12	2644.48	3150.36	2810.71	2564.22	2391.54	2069	2588.67	2607.07	3336.24	2727.09	4976.83	2370.87	3066.69	3689.91	2159.39	2063.79	4351.04	1495.6	2821	4170.93	3804.81	3598.17	2245.11	2426.31	1402.98	2170.8	5323.33	2522.48	6549.31	1635.96	2265.33	2043.06	4797.58	3561.64	2961.86	3056.36	3545.78	5155.24	3083.06	3325.69	2744.03	1984.2	2122.08	1761.63	5915.2	1952.68	4360.45	2031.04	2761.3	2572.75	1992.01	2863.5	4891.93	1795.76	2674.38	3005.58	2259.56	3240.58	3775.7	3272.81	2596.27	1532.25	1807.96	3732.75	2193.17	3960.89	2224.11	3270.58	2592.19	2490.8	2732.69	2822.8	2796.43	3185.44	5315.86	4028.61	3720.31	3234.66	1724.61	2211.07	4558.13	3593.9	2394.37	1710.25	2634.06	4614.22	2995.18	3046.69	1751.81	3007.54	3883.25	2605.55	3607.46	6982.83	4418.04	3826.42	7703.67	4183.57	2232.84	2492.27	3172.85	2521.36	4634.6	2629.5	3598.79	7871.36	5152.52	3959.38	3971.27	6876.98	9756.73	2063.38	3110.54	5943.09	2871.39	2157.51	6035.67	2639.86	4113.22	3660.73	6220.87	3840.3	3286.64	3525.59	4645.18
SP100	6816.48	7240.47	7270.66	7305.16	6603.19	6069.3	6404.62	5374.86	8633.58	6486.69	6181.44	5842.99	4436.15	6550.3	6195.9	5888.91	5419.41	5854.34	5617.81	6563.96	5074.73	5340.78	6777.69	6091.31	5269.67	5116.12	6937.75	5841.33	6179.06	6702.58	6118.59	5520.66	4571.65	5714.19	5326	4813.57	4136.01	4142.28	5733.26	5578.82	6592.88	4571.61	4411.98	4398.41	4779.96	4420.86	3698.29	4055.88	4396.98	4683.16	5039.15	4270.63	4906.07	4109.08	3432.63	5982.46	4349.26	5195.21	7044.05	3850.79	5965.19	2675.34	5356.74	7012.42	5635.82	6276.84	5060.25	7745.45	4790.04	4951.14	5772.74	5297.6	4272.15	4953.18	4180.55	6842.36	7362.09	3821.79	3673.06	4648.1	4686.87	3287.98	6793.86	4157.12	9614.89	5202.05	4240.61	4272.74	4686.08	4607.55	10772.3	4648.11	4090.51	5745.11	5194.45	5786.51	4742.15	6859.38	5280.04	5818.23	6028.9	4960.7	5810.75	4117.36	6037.28	4995.4	3879.96	4115.6	4706.69	5861.83	4593.21	4516.83	6064.79	4588.62	7068.1	4502.88	3823.52	5044.34	6734.23	7943.28	5854.7	4409.4	4743.52	3641.67	8425.57	6633.54	6419.94	7290.35	7822.09	3973.15	4433.16	6073.81	4793.76	7040.16	5424.75	6015.9	4614.28	7676.36	6608.32	5390.3	6788.53	6467.03	6352.96	4474.89	6060.5	6722.23	7883.26	7285.09	7972.47	8634.92	6405.69	7646.43	8214.55	8088.59	6856.87	6776.17	6688.57	5603.6	4005.77	5287.88	5998.19	16602	7024.15	5463.43	5488.62	5106.43	5271.82	6429	6541.39
KLF6	35410.9	36336.8	37116.1	20545.3	38284.7	20655	78778	23459	22634.1	37999.2	18504.9	22138.1	33136.3	23317.6	131503	18655	19996.8	31423.5	18180.7	37798.8	36462.5	46746.1	35281.5	22890.6	48874.1	10830.5	31423.2	14382.2	39223.2	56115.6	16150.7	25397.2	36148.2	14775.4	38697	9935.31	13745.6	6967.25	28170.8	18065.3	21315.7	6971.37	7306.31	14032.9	12290.7	16343.8	14365	6138.95	10228.6	10788.9	15352	15856	25063.3	6301.42	20392.1	9314.22	6271.73	32449.5	20359.9	32430.9	17363.8	4253.23	8712.82	8145.77	23656.8	13661.2	10536.5	35452.2	6826.11	13029.8	32734.8	12171.8	5343.39	20607.1	7752.55	11792.3	19870.8	9354.75	11438.2	8115.26	8808.91	15604.6	9111.77	27970.5	18718.4	9046.24	7613.67	12070.9	8329.09	9342.83	42177.5	12404.5	11866.8	24741.5	11758.2	13942.4	21939.8	11788.1	10325.2	11481	17512.3	7413.13	6449.73	7421.64	11565.6	23346.6	10243.2	5940.33	11864.1	8280.09	22633.8	15764.9	15317.8	7402.11	11983.9	19750.1	12023.6	7335.26	8825.74	36064.1	26440.9	4429.04	17320.5	22694.9	10575.6	9829.23	18327.4	3541.68	10700.4	17799.7	3757.5	46095.8	6012.18	22015.1	13115.3	15530	7554.9	20320.3	16283.7	5571.62	12947.2	9841.31	16749.2	5240.71	12036.3	4777.88	7213.73	20610	17243.1	19053.1	14267.1	3511.9	29841.9	42789	14740.3	7094.21	9418.99	14524.9	2288.8	4514.73	7579.21	17185.6	15600.5	8892.41	15316.1	8931.17	16445.6	18256	19782.2
PLPP1	2096.52	1713.68	2571.95	1547.24	2300.25	2042.98	3313.93	1650.25	2022.11	1370.25	1853.23	1344.64	1603.45	1887.57	1697.79	1367.51	1367.48	2461.23	2213.78	1679.51	1511.66	2058.57	1868.81	1345.53	1685.21	1479.23	1832.42	1216.35	1678.43	1903.73	2027.77	1911.69	1328.47	1744.36	1551.96	1386.27	2680.09	1465.78	1951.94	1480.46	1607.08	881.58	871.837	821.41	1397.49	1097.96	974.499	1287.3	1276.59	1654.49	1432.99	1676.84	1946.96	885.08	758.617	733.207	971.223	976.353	1445.35	1099.94	1328.17	524.525	841.498	1628.31	1740.61	1715.36	1992.1	2018.06	573.321	893.859	1112.21	1192.92	1058.3	1531.63	1548.66	600.362	3586.76	3058.44	1666.35	1009.7	1774.45	1847.15	853.556	1597.66	2090.1	1956.44	1016.92	1166.01	1138.19	1447.46	2263.11	1669.79	1515.73	2778.43	1332.88	1324.41	1332.55	2696.68	1787.69	1674.25	1312.69	1490.81	1124.35	1184.57	1983.35	1967.05	1430.08	1488.91	1361.16	1750.75	1132.7	1975.96	2004.65	1145.89	1596.87	1751.18	1037.01	1501.1	1526.08	1683.07	2309.65	2071.65	1934.76	1972.03	2184.83	1639.96	1432.98	561.93	1026.67	1343.3	1395.77	2794.64	838.375	1602.33	1701.69	1687.46	2020.01	1967.44	1027.71	1420.05	1239.31	2739.45	1797.99	1349.54	1939.92	1821.15	1735.74	1989.56	2450.86	1766.8	2353.07	17831.9	2575.9	3376.8	2754.25	1173.98	2070.21	1743.88	4163.22	1199.94	1116.21	2073.57	1669.23	2593.48	1319.06	1123.22	3432.13	1632.9	1851.96
NEO1	4368.99	5938.32	3984.41	3527.46	4460.24	5204.78	3411.46	3182.05	4870.38	4348.03	5323.88	3886.26	3244.21	4794.34	3428.41	4470.9	3303.59	3267.08	2915.25	3956.09	2575.71	4074.44	3377.85	4425.74	2584.21	4100.28	2825.34	3290.09	3671.36	2434.9	3232.91	3823.39	3069.08	4070.49	2956.55	2322.29	3210.31	3978.59	4230.41	6051.1	3218.24	3517.97	1927.14	4921	2746.27	3384.39	2487.2	2433.31	1698.73	1064.6	1780.28	5102.99	3302.45	2832.88	2131.1	2845.45	923.877	1430.98	1927.43	2545.73	3968.16	2287.34	2860.81	1815.1	2374.97	4133.07	2003.1	2696.02	3621.2	1348.77	2254.55	2629.14	1596.08	1111.31	3335.17	2245.31	2242.41	4814.19	3020.88	1873.33	2631.05	968.06	723.677	4081.9	4365.36	1030.93	3120.17	3435.24	2269.13	2543.93	1258.09	3735.95	4799.99	2805.75	3353.76	2339.26	1998.84	2469.22	3771.72	5146.23	3551.2	1557.9	811.996	3632.12	2820.61	3136.49	3064.31	1995.02	2420.63	3539.68	4288.13	5220.1	6398.17	4259.56	7746.74	4542.58	1763.88	2347.65	759.658	6467.72	6458.54	375.657	3163.93	3283.56	1379.18	2473.83	5456.37	8405.81	1956.04	2759.01	3816.83	4732.01	3771.31	2788.83	1959.79	4611.75	3549.49	1468.11	1663.85	5326.69	1533.8	1403.38	2864.43	3473.27	5271.99	2266.21	1561.53	2150.5	4825.42	1802.57	2367.3	8570.79	5707.59	5114.17	3474.16	2800.57	3193.55	1165.39	2471.87	2585.35	537.671	6508.85	5298.19	958.361	4318.39	4654.67	5893.98	5937.81	4817.88
TRAM1	9681.02	13194.8	16748.9	15531.5	14006.9	14042	15881.5	13527.6	15481.7	11784.5	7546.72	13804	14333.3	13367.7	11967.1	12999.8	16630.7	14834.1	28728.1	12272	14619.9	13542	14933.5	12990.3	12647.4	16428.9	13388	12557.2	11936.7	15267.6	12013.4	11893.5	15459.5	13539.2	10476.9	19856.2	10798.7	22564.7	10048.1	14629.5	13019.7	12041.1	12832.7	19024.3	16794	12486	10383	16961.7	12499.1	16121.3	17934.6	21488.2	11290.4	26105.4	28650.8	21429.1	9623.36	18084.4	30394.7	26079.3	15434.5	5456.65	16186.2	19724.4	10994.8	15300.1	14593.7	15756.6	8510.48	11594.2	18391.3	18670.8	9032.98	25878.2	11702.4	29594.3	20049	16496.2	19145.4	17978.8	12663.1	10707.1	31353	15005.7	10402	11721	7584.87	12921.6	18548.9	12331.8	13820	6460.12	31138.6	15831.3	12762.8	10038.8	10097.5	28474	16382.9	14219	42895.7	21311.9	8377.33	16818.9	12246.4	22330.4	8260.49	12788.2	18276.1	19827.4	25064.3	42867.8	10592.9	13381.8	12460.4	13933.1	26013.3	19264.2	15902.3	10948.6	11222	6116.1	12557.4	16076.7	33171.9	16233.1	11425.2	9107.15	29252.3	16338.7	20667.2	10870.9	13762.7	15613.2	12412.4	15433.8	14852.2	15498.4	10618.2	15264	19680.5	21509.6	16230.7	10746	9891.35	13363.5	24100.2	19623.7	26721	35737.4	10904.7	25787.2	12622.1	22068.7	31903.8	10055.5	11675.7	10270.3	6451.18	23901.5	22408.4	12246.7	13248.9	31242.4	16641.6	19212.3	19088.4	27420.3	23403
PHKA1	346.299	563.829	355.341	357.042	500.925	435.623	458.38	415.039	475.419	529.324	379.437	413.883	435.08	386.729	558.151	433.721	407.619	377.281	549.098	447.978	419.851	408.949	425.729	414.142	576.344	506.721	302.618	481.126	476.706	360.015	377.872	438.242	496.481	403.975	373.467	2130.35	873.734	476.837	590.229	449.303	417.401	972.813	1470.99	916.612	713.7	832.628	699.79	1017.4	1033.67	639.126	637.729	1298.41	665.26	1999.26	1199.35	853.429	601.658	1247.59	1612.8	1015.36	370.156	2460.78	1258.16	496.482	507.431	640.43	522.026	522.507	1682.47	318.237	438.475	582.882	1180.76	908.542	862.884	707.926	1432.42	1428.24	1578.82	712.356	1694.47	1272.03	1714.74	1603.67	540.53	1537.38	947.658	486.196	933.495	446.53	893.86	337.535	511.042	433.01	864.641	2899.86	1116.97	1449	1217.28	678.245	793.166	1499.62	510.663	759.867	380.918	799.915	659.578	1222.3	859.673	234.326	858.836	846.23	333.293	810.3	521.405	578.165	1317.35	4029.46	392.322	468.855	348.728	135.766	1072.06	1089.49	151.104	1466.75	471.614	2069.1	1285.1	667.245	666.627	532.579	1253.44	284.389	671.619	228.263	391.667	900.494	416.464	1130.05	375.278	758.677	1102.81	850.188	443.45	726.816	661.331	2717.3	923.896	786.558	1229.52	3959.39	458.46	695.468	589.113	1573.3	191.116	465.673	713.449	2207.29	294.517	321.365	450.976	428.81	406.642	1230.01	777.034	512.59	605.385
TNFRSF1A	10763.7	9587.42	12892.8	9695.83	10100.7	9667.89	16045.3	9369.85	9489.36	19313.1	12974.8	9953.67	10854	13022.5	14209.3	9965.7	10902.3	14011.7	11944.2	12376.7	8788.85	10532.1	9648.86	11778.3	12971.1	7158.46	14116.1	8008.19	11617.7	23632.9	10345.9	14169.1	8651.02	14900.6	10779.3	5079.49	7304.99	5688.02	8409.33	8303.71	9587.84	4807.25	6530.89	6069.82	9944.94	5969.62	10057.1	10956	7354.8	8004.02	10128.2	9626.58	12520.5	9639.94	9195.4	8702.35	3357.04	6423.06	7618.88	10378	9228.21	9998.48	7962.7	10788.9	9414.44	13181.3	10835.5	10027	30977.8	9664.86	14023.4	8393.64	7034.37	12635	9326.94	9179.12	8700.3	11043.1	14383.4	11685.4	10509.6	12040.4	6148.23	16246.3	13301	13108.7	7608.28	11188.9	9040.31	7158.73	23295.2	11236.3	10283.3	8953.02	9561.8	7243.72	8915.4	14360.5	9321.03	11394.2	7804.79	8584.9	9401	9454.22	9534.81	10985.5	10879.2	11009.2	8275.96	8136.27	8688.03	13828.5	11647.5	6183.38	8097.68	11599.6	8356.27	20068.1	12666.5	12768.7	12522.7	7484.98	6344.5	9979.2	7224.02	6953.94	11820.6	5250.42	8040	12527.4	8425.97	10751.5	7067.08	10778	8035.61	9169.2	9715.99	9201.14	9293.79	5833.92	9731.36	10460.1	9490	10644	11805.8	13544.8	9970.4	22794.7	7349.09	9327.83	10465.4	42446.2	11233.8	8748.74	5754.06	16993.6	12513.2	10524.3	13124.5	11990.7	12149.8	19190.7	11470	13115.8	10769.1	10062.7	11803	10936.7	14144.6
CACNB1	670.279	765.101	616.484	892.181	821.517	616.862	561.548	834.627	833.565	638.143	552.706	585.846	408.377	701.734	372.84	639.689	866.702	905.031	1217.83	752.881	665.317	1075.18	764.513	953.831	395.74	1696.89	571.593	690.022	966.12	790.766	725.125	595.527	442.96	481.245	661.6	1364.2	533.761	424.483	584.052	1569.89	717.239	2618.41	1324.84	2677.56	1998.22	1563.84	1472.05	1877.43	2299.25	947.752	945.687	1281.48	1469.35	1715.85	4167.99	1150.32	598.918	2824.61	995.094	2535.72	864.934	490.684	1233.56	1282.07	987.234	614.655	791.04	1046.69	1186.19	1310.86	672.781	774.689	2652.92	1024.69	1984.2	792.925	396.711	1400.92	488.881	2285.13	2101.49	76.4281	2422.46	1078.14	490.782	802.568	2118.58	577.649	1185.74	2804.48	2257.64	683.637	1237.2	550.113	892.577	1988.64	2952.77	411.494	1233.18	1285.48	1307.64	509.957	1266.49	2530.91	571.938	920.473	1002.13	1028.63	1093.44	2056.85	1396.49	816.576	565.869	7769.72	773.047	660.761	2128.86	3275.82	589.455	616.422	797.07	2078.01	1400.42	796.541	1702.93	525.588	461.973	1753.19	1620.56	1660.92	2196.46	474.418	906.568	577.264	1756.36	1317.83	1474.67	881.582	1011.4	1326.95	647.267	811.57	569.047	3530.63	1419.02	684.526	929.73	1038.83	35.7721	1139.93	94.3177	953.113	497.19	107.484	255.849	536.967	747.562	611.121	456.043	397.099	251.697	393.144	219.408	305.948	680.582	789.276	78.5724	205.114	272.028
EVI5	1742.74	2153.7	2184.25	1948.35	2173.01	1847.14	1949.25	2086.11	2104.52	2484.73	1992.5	2154.93	2243.22	2433.06	2073.78	1930.95	1917.51	2243.85	1692.3	1828.55	1727.13	1663.53	1994.73	1997.26	1747.86	2428.15	1986.87	1890.12	1943.07	2127.98	1875.49	2251.83	2116.65	1511.4	1435.54	2697.7	1556.18	1464.83	2027.13	1779.79	2041.55	1084.58	1302.04	2939.29	1684.05	1578.96	1356.56	2055.46	1616.54	1210.71	1494.23	2575.73	1642.76	1358.69	1365.1	1625.98	777.329	1499.93	1791.93	2405.06	1887.56	664.375	914.315	1526.17	1658.14	1694.76	1202.06	1631.02	1167.87	1224.07	1574.45	1185.44	1171.21	1748.18	1969.8	1111.37	1081.33	1852.69	1365.34	1500.34	1461.93	790.58	1625.28	1515.42	1465.19	1117.37	1601.03	1564.24	1326.33	1500.48	728.237	1645.14	2357.35	1834.6	1327.8	1848.69	1300.37	1525.15	965.511	1801.59	1939.89	910.136	616.709	1889.86	1266.77	1727.1	1436.95	1304.57	1527.03	2435.08	1904.94	1412.21	1881.3	1480.73	2081.94	2340.81	1520.83	1811.99	1317.41	2057.77	2435.14	606.41	1970.22	1621.46	1297.73	1072.55	1546.58	1249.99	1066.19	1381.44	1929.5	1733.9	2039.89	2036.96	1549.79	1982.78	2181.44	1722.74	1230.96	1105.45	1732.16	1770.61	1410.25	809.576	2017.27	1131.94	1428.18	1343.85	3157	1448.31	2451.99	7033.23	2438.32	3286.52	3891.74	852.39	1666.73	1149.98	1770.01	2354.51	937.632	1167.86	2589.32	1247.64	2806.28	3089.4	2624.47	2560.09	2328.58
STOML1	1225.15	1018.06	916.218	1002.75	1090.01	1243.78	749.483	1052.55	1039.58	1008.39	1289.57	1020.14	832.116	966.491	565.6	1352.66	1061.75	862.391	1063.44	1023.72	952.98	1258.84	1232.22	920.628	1075.44	1143.38	1066.46	1021.93	1228.03	876.954	938.67	889.436	591.041	1554.62	1134.05	1649.35	854.86	839.488	1010.48	1299.25	867.186	790.43	655.175	1079.38	920.599	1143.23	1088.37	939.342	734.35	1067.38	887.08	919.708	823.585	1501.37	676.381	884.292	595.281	926.263	1432.66	1013.51	1321.17	2966.03	2031.25	924.994	896.049	1294.71	990.05	1067.29	2289.55	733.243	755.754	986.16	1147.12	1065.05	1308.73	1413.64	2022.79	1575.41	1013.19	1267.08	1119.28	1456.46	639.93	757.208	1013.82	925.588	726.241	925.322	949.005	1025.77	2003.66	1326.55	895.877	1136.72	1203.85	497.505	839.272	872.344	1184.54	948.669	927.085	1069.73	2044.42	1065.94	839.824	1424	988.392	752.709	844.615	677.822	841.721	901.183	1528.23	935.656	926.333	768.438	1274.48	934.917	951.999	608.234	1181.21	1342.81	946.261	1081.92	974.304	1115.94	1071.78	977.078	1282.06	491.089	1198.75	955.312	962.827	916.148	791.059	1133.01	580.52	1164.09	1027.78	1147.19	1218.85	849.854	614.279	1053.94	1062.23	740.129	463.996	1567.29	131.229	845.297	347.528	438.108	1049.13	87.964	112.346	2075.44	1261.62	955.436	1309.21	1224.31	601.568	1522.09	819.258	928.235	547.925	648.735	548.4	756.902	297.465
PKM	19934.6	20965.2	27927.7	29805.4	22120.8	22821.8	32985.6	22385.7	20513.8	24359.8	37584.2	26994.9	22682.4	24611.1	24927.7	29052.4	39282.3	25752.6	33542.2	24326.8	25995.5	21700.5	27626.4	31903.5	24105.6	30268.7	35260.3	32082.6	28617.8	45912.4	32210.4	25619	18849.5	69164.8	23908.8	33239	33175.1	42653.6	19258.9	20907.3	32230.8	26536.1	35390.1	32296.7	37272.5	28643.3	36213	41032.6	39512.1	28845	31339.1	35564.9	19860.9	69595.3	18810.6	37579.2	39681.5	32620.2	56857.1	25152.2	26037.4	99695.8	119805	37976.5	20216.6	77405.8	33285.7	22923.7	91184.4	43288.3	44766.1	67091.2	69574.6	70073	36483	92370.9	63360.9	73234.7	31409.9	59942.9	25610.6	19966.4	35372.4	58024.1	36527.2	59894.9	23336.1	51392.6	72193.2	38266.4	158345	40412.7	27792.3	53363	55133.4	50388.7	27354.6	55747.6	43801.6	26025.2	25030.9	95729.9	75802.8	40395.1	48868.7	51550.1	72904.6	25952.1	40704.6	29371.9	39921.3	52253.2	39064.8	21341.2	25372.8	31695.7	42619.2	53604.7	38629.2	24841.3	24528	43162.3	24380.6	38471.1	22993.6	127528	36217.5	102745	39776.3	37637.2	47653.3	21724.5	45692.6	41595.1	26308.5	28884.1	28622.2	47384.9	31445.2	82644.4	23108	45409.2	49940.1	51445.4	27804.4	53083.8	30188.4	112421	40108.4	35961.2	52475.1	74623.6	32600.1	24563.8	25541.2	204900	31442.8	43277.5	85394.2	54449.4	40621.7	30387.1	34006.1	46354	37196.2	38865.6	38848	31101	38537.5
DHX29	1831.18	2091.34	2320.65	2430.06	2419.47	2131.92	1894.25	1979.4	2333.78	2162.85	1842.28	2219.05	2113.12	2185.81	1767.7	1901.25	2171.71	2131.69	2566.56	2141.98	2363.53	1993.45	2154.63	2141.59	1967.12	3004.36	2330.45	2032.11	2200.46	2196.44	2098.33	1804.62	2070.23	1948.07	1602.2	3284.27	1758.09	1959.78	2023.02	2016.68	2210.77	2588.17	2331.42	1510.54	2177.54	2944.33	2480.75	3179.63	1616.52	1632.56	2435.6	1657.86	2433.48	2448.56	1456.05	1262.07	2156.43	2861.2	3167.3	2177.86	2304.3	783.93	2141.16	1933.88	2007.05	2402.21	1606.08	1984.49	1371.19	1893.47	1896.27	2125.77	3781.01	2599.64	2278.71	2401.29	2364.62	3413.27	2561.5	2469.03	2755.63	1187.85	2725.45	2370.91	1817.02	3595.81	2051.91	1111.88	1779.12	1869.18	1073.54	1502.89	2079.56	1960.01	2241.55	1820.67	1626.27	2692.66	2205.46	2320.44	3112.95	2972.98	1350.32	2719.84	1934.7	1926.52	1828.57	1902.23	1739.45	2063.85	1684.45	2655.13	1540.43	2557.99	2225.26	1905.91	1586.83	2728.33	1322.21	2235.63	2349.38	1230.88	2608.23	2265.89	1706.65	4740.29	1622.69	2068.04	1789.82	2113.76	2562.12	2267.36	1787.62	2368.31	1823.15	1976.71	2530.88	1624.66	1319.7	2984.04	1759.77	2112.51	2622.03	2495.03	1871.28	1428.21	1247.62	3443.57	3414.15	1715.39	4159.62	5269.79	2110.91	2868.2	3948.54	3441.18	1538.63	1759.28	1433.39	3321.06	1302.18	1829.79	2489.62	1618.47	1572.51	2390.44	2535.78	2630.47	2443.82
DNTTIP2	2440.96	2418.22	2614.08	2313.83	2468.56	2680.09	3157.04	1879.91	2706.72	3919.2	2434.43	2235.56	3201.66	2511.95	5563.55	1614.08	2147.62	2249.9	2644.28	2945.13	3145.45	2329.79	2394.48	2452.64	5093.18	2398.67	3065.93	2240.11	2723.38	4962.79	2747.33	3736.26	2502.88	2415.18	2581.33	3242.02	1723.87	2209.15	2284.66	2176.02	2068.08	1462.18	2009.03	2769.83	2184.19	2038.42	2257.99	2419.52	1962	2183.15	2559.81	2716.49	1993.18	2435.94	1703.9	2820.97	2960.21	3017.8	3240.05	3981.45	2366.5	2149.73	1805.85	2921.21	2319.48	2706.13	1897.1	2416.44	2503.42	2325.43	4184.64	2434.53	2496.76	2916.59	2164.42	2886.49	3338.21	2763.07	3070.07	1979.45	1597.95	1549.67	2704.74	5547.16	2338.97	3167.99	1502	2644.73	2664.02	2159.96	2918.35	2411.29	2057.78	2405.95	1981.23	2620.99	2204.87	3355.13	1671.87	2059.57	2669.41	2159.5	2231.77	2002.45	2575.72	2630.64	3203.69	2526.89	3244.98	2725.87	1948.24	3169.45	2317.25	1803.37	2127.51	3086.24	2864.59	5122.8	2968.52	2739	2206.27	2003.97	1916.59	2413.29	1947.94	2052.79	2473.67	3129.97	2387.78	2219.26	2800.55	2763.1	2268.2	2221.86	2379.59	1997.72	2341.99	2669.12	3227.48	2979.92	2625.84	2906.25	2224.66	1742.62	2195.93	2997.74	3278.23	2450.71	5171.44	3389.54	4724.96	4735.31	2798.76	5169	4125.64	3845.71	2249.55	2419.11	1882.46	6663.84	2402.56	3250.49	3983.82	2302.54	4707.71	3604.82	3186.51	2864.1	4173.77
METTL22	594.878	637.737	499.825	619.46	529.979	569.572	591.313	624.836	514.519	525.584	671.104	649.977	649.613	630.784	637.596	485.212	630.036	625.945	615.567	660.914	552.024	597.931	582.629	651.714	517.891	613.767	641.976	555.272	563.7	560.636	596.071	482.735	515.451	428.527	758.856	574.092	513.635	954.693	473.83	478.847	617.369	523.801	780.588	1175.56	730.254	571.622	876.296	755.563	987.521	603.539	643.895	468.217	617.26	827.843	675.036	599.101	735.513	664.956	561.22	406.485	563.249	728.58	672.247	506.486	688.337	410.339	545.027	569.051	731.376	725.264	595.319	495.877	704.144	584.695	526.177	635.825	561.38	370.818	695.463	703.933	1161.82	813.211	683.247	406.185	325.273	709.408	1263.66	618.47	526.194	648.245	1211.36	501.592	471.755	385.674	429.372	445.839	951.271	480.386	367.379	534.544	559.025	420.183	1121.1	661.811	370.624	568.95	602.654	542.503	379.64	592.049	495.367	281.385	430.29	711.692	574.917	511.247	484.968	683.989	751.994	595.996	501.041	958.108	396.468	571.666	481.876	550.18	375.148	425.505	586.81	683.301	494.701	448.543	690.193	691.817	803.649	480.042	467.725	739.491	583.18	600.547	552.166	766.896	484.191	320.447	494.588	434.184	509.585	465.988	258.462	525.899	334.55	311.765	486.971	322.177	378.488	648.177	405.168	814.361	779.179	467.897	657.664	454.629	395.513	622.711	407.708	484.139	327.697	360.022	359.005
TP53BP1	1522.1	1730.61	1658.36	1735.61	2049.78	1704.19	1861	1879.03	1856.25	1972.15	1319.22	1801.28	2288.13	1851.68	1929.73	1693.3	1742.19	1403.13	2215.83	1653.1	1781.54	1804.46	1867.81	1624.33	1997.4	2648.04	1458.38	1849.43	1808.04	2086.65	1440.96	1490.33	2284.97	1631.99	1837.58	1849.97	3392.01	2452.83	2162.07	1878.42	1929.48	1767.56	1619.25	3142.03	1637.59	2360.87	2173.5	2579.08	1526.92	1568.65	1537.09	2761.47	1841.99	2856.18	1867	2338.92	2129.13	2210.55	2400.48	2386.65	1982.08	2042.56	1767.78	1304.44	2230.71	2542.18	1585.08	1687.38	1766.27	1467.49	1986.54	2508.47	2123.6	2437.22	2449.63	3031.7	2609.04	1528.73	2047.04	2192.71	2367.31	294.054	1924.56	3166.23	2356.28	2840.96	2294.92	1714.65	2083.04	1921.42	961.816	1343.59	1894.69	1912.69	2292.5	2142.25	1160.32	2102	1391.69	2408.11	1591.5	1909.3	612.533	2066.52	2132.09	2594.55	2387.07	1252.93	1469.25	1372.41	2070.07	1646.29	1621.41	2495.74	1966.61	1766.86	1389.99	3026.12	819.281	2303.71	1665.4	689.851	1336.09	2843.26	1066.81	1348.88	2255.01	5400.23	1156.39	1601.34	2547.55	2199.81	2644.88	2373.01	1493.84	2140.54	1822.51	1620.17	1198.24	4612.69	980.611	995.532	2192.55	1498.03	1905.6	1315.74	1353.07	2003.3	2908.96	845.275	1641.8	4931.48	1771.73	1581.19	1645.69	3260.56	1154.04	360.097	484.142	2446.05	326.771	1249.89	1536.21	516.15	2379.22	1415.1	2135.34	2500.54	2454.49
TRO	298.835	370.549	218.935	198.657	237.439	353.426	297.95	360.811	270.468	202.774	330.066	363.37	564.622	299.834	349.506	203.985	186.305	173.824	343.569	174.539	528.604	413.188	246.843	248.294	186.913	124.953	285.794	277.632	243.772	73.2764	395.546	281.104	342.57	75.0189	393.721	173.752	252.684	906.254	241.035	368.489	337.745	118.633	527.618	230.336	225.738	185.529	407.316	508.57	514.593	315.023	234.443	131.662	176.071	375.593	108.478	684.12	102.815	235.358	121.846	232.674	270.208	27.1409	295.49	136.105	314.054	279.028	593.03	384.049	237.04	1051.49	169.541	215.184	271.479	525.651	361.412	153.875	148.127	174.592	401.349	331.996	179.637	255.533	148.671	131.384	151.671	1404.99	386.125	196.182	303.925	629.242	110.371	397.322	191.516	208.224	160.204	213.811	231.727	251.225	124.083	203.903	113.291	270.264	156.368	142.856	205.2	300.794	774.46	216.087	162.219	171.589	273.861	159.389	196.777	236.118	304.37	306.32	90.2241	211.655	278.87	415.741	167.457	200.857	247.41	280.639	147.25	74.2952	85.7806	376.375	172.297	265.381	77.7573	234.09	201.053	180.209	177.32	214.076	178.58	62.9156	146.293	140.461	182.016	231.168	163.59	110.856	253.136	338.546	297.161	149.605	207.49	75.2162	74.2955	448.874	327.351	100.153	92.6651	197.98	272.449	223.627	73.0087	135.447	37.206	136.78	195.931	253.914	153.181	110.611	244.607	126.427	196.935
RRP15	921.636	953.916	1075.07	869.668	927.713	884.758	1307.49	991.951	1029.02	1609.38	973.78	838.453	1137.19	1078.94	926.749	1056.58	941.234	850.214	1000.04	1014.34	1021.84	1109.37	1049.33	1283.71	1417.9	1001.96	1459.41	966.758	889.047	1230.98	1162.44	1288.53	1020.63	852.323	774.68	1615.73	758.071	1128.84	879.671	889.43	993.721	1065.69	1609.91	889.95	1009.12	1119.51	1007.05	1352.71	811.018	939.534	870.444	1252.04	1024.6	1494.57	1102.29	1679.16	2605.3	1291.42	1413.54	1431.99	1241.56	1029.76	1536.69	1069.47	741.374	762.337	888.045	797.538	1552.36	1021.55	1177.88	1021.71	1288.46	959.725	940.115	1197.42	1399.29	1348.44	1586.68	1173.58	1361.2	1447.28	1209.32	1583.61	858.778	1670.43	773.934	943.39	1389.38	879.528	1569.07	947.247	843.155	1087.07	1298.62	908.536	1458.97	1089.01	1000.78	1075.29	790.196	896.206	1806.11	1209.92	743.71	893.437	968.759	2376.41	1131.14	1544.17	896.091	574.813	1004.67	992.253	908.023	1167.8	1530.7	2305	1371.27	837.796	953.923	1049.59	835.185	1287.91	879.678	1052.96	790.997	1258.11	1355.03	1185.04	1227.92	872.785	853.734	902.999	1106.59	844.415	1418.24	1675.99	1182.73	1786.22	1058.32	1839.89	1134.24	940.494	854.236	922.719	1105.49	901.272	2312.01	1343.7	2534.31	2036.32	918.635	1894.58	1694.21	1358.2	781.061	820.809	1028.77	2052.85	962.204	1388.83	1250.37	886.721	2549.55	1381.4	1136.52	1302.73	976.273
RHOA	33175.7	28749	39405.3	30747.2	29301.1	32163.2	32581.1	27242.4	27198.2	27661.2	44937.9	32127.7	30902.2	32858.4	32027	34366	38209.6	36153.8	27406	33634	31573.3	30353.3	32969	34772.1	31913.5	15837.1	43614.4	33876.9	34255.9	41968.1	35702.4	36330.8	26296.8	43290.1	34033.3	22314.9	24054.3	17185	26350.7	27961.6	30794.6	15810.2	19515.9	20822.3	27253.4	20030.2	25227.6	18476.4	20575.4	24982.7	31703.9	22445	25802.3	26692.5	28622.3	23970.3	19531.7	19940.5	27904.1	27880	29722.7	37484.4	21576.8	34156.9	23261	29893.7	24181.2	28916.2	34864.9	27178.9	38316.9	25568.3	20714.5	33562	20530	31154.3	32459.3	31117	31695.2	29154.6	19256.2	35605.9	17644.8	29296.4	30839	34021.1	19705.6	28292.9	36127.1	26190	55676.6	33248.9	32496.9	38259.2	31623.2	24446.7	37789.4	32266.9	33553.6	33118.1	27812.4	30923	32357.9	29253.1	34409.5	26158.7	26782.8	31764.3	31448.4	34919.1	27909.6	47090.2	42349.1	23012	30764.6	31283.8	32835.6	30902	47923.3	30848.1	33094.9	36857.3	27548.6	30438.4	33764.4	41448.5	37809.1	15527.8	32379.9	23396	32601	26268.7	23746.5	39679.3	31858.3	31680.6	30991.7	50480.5	41123	25628.7	49618	41880.2	35247.8	22072.7	31086.8	28771.8	28786.6	29637.8	66702	54878.6	81089.2	62008.4	45913.4	74222.7	59385.7	34469.8	44197.7	55500.9	30936.7	29882.8	88366.2	47341.3	63907.3	70348	34848.2	56115	57443.7	45900.5	59848.7
DHX8	2377.66	2625.76	2622.16	2534.07	2602.81	2413.33	2793.79	2449.61	2283.07	3023.35	2740.36	2501.78	2702.64	2821.4	2580.04	2639.96	3078.94	2938.48	2782.32	2757.76	2352.44	2305.23	2478.42	2695.59	1946.25	2998.6	2778.04	2808.98	2886.53	2630.77	2716.69	2488.6	2656.71	3466.43	2624.03	2125.49	2516.09	3274.24	2426.8	2585.77	2663.71	2486.63	3468.62	2579.46	2918.87	2780.43	2582.31	2879.98	2364.75	2317.37	2444.32	3013.03	2443.24	3176.44	3111.22	4096.83	4311.99	2714.39	3061.75	2714.05	2470.48	3015.91	2756.67	2094.11	2456.66	2798.84	2523.13	2602.32	3515.21	2374.31	2563.62	2396.17	1964.97	3186.3	2608.21	2916.62	3973.13	3932.37	1962.44	2839.92	2862.58	1334.56	2836.49	3356.78	3204.61	4460.43	2590.98	3471.32	3523.08	2805.01	2126.35	2094.58	2681.84	3507.14	2907.71	2677.58	2221.76	3816.1	4286.84	3067.9	3308.98	3177.82	2220.64	3171.16	3624.39	3187.18	4849.72	3718.65	2328.88	2214.02	2764.79	3526.62	3179.75	2657.41	2642.03	3314.16	2773.33	3842.14	1740.52	3132.52	2944.55	1795.4	2982.69	3322.31	1527.23	2335.66	3581.87	5056	2711.08	2510.05	2566.13	2924.93	3071.73	3592.36	2126.87	2909.12	2333.35	2460.4	1744.84	3509.4	1409.05	1821.02	4249.55	3010.4	2724.88	3458.46	2839.65	3367.44	4668.89	2025.61	5312.65	4457.52	2556.8	4812.83	5431.01	3160.5	2610.85	2053.29	1724.02	4216.79	1891.92	3500.01	3696.85	2449.32	6670.59	4618.62	5847.33	4045.2	4783.04
PRKCZ	3973.33	3826.42	3340.97	4029.78	4048.48	4187.26	3079.15	2662.09	3397.66	5243.89	7521.36	2729.12	1965.47	3397.14	3337.32	4028.27	4769.61	3707	3022.62	3778.08	2987.76	3337.72	3848.55	4560.21	3303.6	2222.11	3331.77	3871.62	3761.09	3309.42	3767.72	3451.82	2613.26	3220.54	2844.36	1784.68	1923.38	1217.35	3097.35	3056.3	2932.97	1791.63	2285.81	2923.09	2579.17	1968.31	1315.89	2109.47	1351.4	1087.43	2412.85	1791.77	2650.51	1149.06	4629.21	1231.21	1764.99	2324.2	1821.02	2874.1	3156.76	4919.58	745.815	2205.42	2537.6	1495.54	1216.06	2675.52	887.455	2313.46	2611.05	1920.86	1336.67	956.768	1966.71	826.289	2137.79	1446.61	1258.12	2282.02	2934.21	1698.5	1551.87	1331.88	2674.55	1318.01	2403.81	3166.86	1302.56	873.862	1841.91	2838	2426.73	1410.03	2804.08	2300.89	4081.65	1463.11	1399.23	2807.86	1993.24	1296.36	1817.52	3917.54	1669.34	2198.02	1653.86	1677.97	2480.88	2543.9	5605.08	5138.72	2912.35	4403.63	3179.87	2948.23	2621.56	1647.29	928.906	3245.72	3956.08	5947.28	1552.77	2408.58	2621.11	1541	3626.86	1435.7	1962.11	1414.27	2794.1	2052.85	3434.78	2204.03	1448.93	1808.39	3602.08	1578.77	2396.64	2283.74	2019.49	1506.79	1356.08	3005.9	3151.07	2842.93	2212.61	1028.26	940.555	2408.37	942.278	3677.09	4193.57	2183.84	2974.18	1054.02	4140.17	3793.59	1197.33	694.808	2445.05	2713.87	3460.26	1816.73	1635.07	1819.9	858.986	2100.12	1572.19
IARS2	4154.86	4260.18	5175.25	4658.61	4555.41	4703.93	4536.76	4487.79	4211.16	3935.91	3756.91	5089.05	4956.51	4693.81	3959.03	4861.05	5476.36	4605.06	5011.44	4701.31	4491.61	4363.81	5344.6	4869.46	5480.57	7232.16	5176.78	4550.79	4729	4838.99	4953.37	4191.39	4661.57	5311.5	4476.68	9319.96	6538.68	5305.4	4346.82	5238.18	4441.66	6413.19	7208.85	4638.27	5600.96	5652.52	5805.17	7144.79	4809.89	4039.42	5265.73	8379.54	5090.18	7733.89	7414.31	7871.25	7954.88	4843.47	6693.83	5244.16	4346.99	6561.89	8081.29	6250.11	4351.11	5659.51	4248.21	4458.83	5630.3	4286.73	5061.61	5882.38	7992.81	5765.26	5612.85	7054.31	7727.72	6795.86	8455.72	5266.93	7140.35	6392.88	9054.4	6115.82	4703.38	7638.44	4718.49	6623.82	8626.79	4234.8	8736.25	3541.54	5439.83	6946.88	7921.59	5477.53	6134.32	6154.21	9434.36	6823.76	6336.21	6531.75	6293.37	6585.52	4954.01	6007.09	6372.05	5956.7	6076.56	5354.76	4862.04	4037.69	4355.79	5195.97	5254.58	5312.08	8536.57	11173	5903.38	4540.1	4932.03	3989.62	6083.76	6774.07	3684.64	5777.53	4840.16	10832.2	7223.13	7264.23	8208.68	5278.69	6670.05	6385.88	6686.73	5189.38	6210.39	8601.15	4955.97	11645.2	4246.55	7965.76	9406.58	8346.83	6483.63	5208.31	4599.34	6100.52	11643.7	5859.37	19696.1	12892.6	4949.19	9073.15	8001.42	6836.82	3496.75	4521.29	2855.07	13049.9	6520.23	4694.08	6680.5	6589.78	16981.2	8346.06	8426.44	7135.8	6994.03
SYT1	111.731	59.6431	50.2143	69.3361	58.1079	76.56	108.835	104.002	79.2432	121.888	95.3982	87.4397	166.799	61.3451	73.0906	43.566	57.0085	61.6878	69.5372	58.7198	93.2946	120.631	45.9705	86.9504	92.9256	24.4186	120.813	57.849	92.4427	76.742	111.432	116.241	77.007	46.9176	102.977	86.3884	81.5358	217.991	157.595	67.3785	47.4507	97.1548	176.222	66.6067	77.4951	30.2428	115.387	25.3473	29.5165	82.1444	60.3054	2797.64	42.633	54.3331	73.5854	72.3869	43.645	51.854	915.677	46.8629	64.5019	11.3494	306.677	51.3957	68.8999	20.5243	32.0016	160.007	242.853	601.569	119.416	39.2617	86.9986	41.3337	42.2333	62.4344	78.7309	9.20328	27.5338	39.9525	33.2469	12.5768	82.7955	132.386	145.82	425.408	80.0584	408.673	33.0995	56.9361	278.61	62.5576	73.5451	42.6809	155.915	38.9753	46.5705	27.8188	21.7194	33.3634	45.226	74.9249	42.0568	159.685	51.4267	77.7861	29.4352	21.2348	187.182	45.985	136.931	59.3925	52.6996	256.523	118.736	130.689	300.087	13.1417	42.2906	105.713	33.5292	34.0673	99.5543	98.255	15.455	1.5468	33.2653	6.35789	59.8022	40.4266	16.1139	137.478	61.2796	64.7414	57.1475	56.9792	147.312	251.069	52.8354	53.8358	59.3172	27.5728	42.2969	49.7282	27.5695	14.6287	16.6602	251.779	451.085	78.9007	56.6185	101.164	66.3171	775.955	33.6491	360.799	51.2245	101.191	56.4567	1239.55	1.12287	65.0053	67.8562	28.3173	88.4658	33.7467	204.715	115.648	109.879
NAV3	583.729	472.961	452.282	462.956	542	309.581	665.721	597.739	363.442	426.053	352.025	309.92	887.939	602.939	689.463	324.794	185.222	331.197	446.848	514.436	337.675	493.285	370.764	295.792	292.368	227.941	351.995	228.765	220.186	154.706	311.015	377.306	786.507	154.612	470.765	278.4	323.522	227.468	460.422	386.159	345.761	176.269	111.977	372.17	278.85	305.23	297.468	321.539	223.521	443.78	336.816	735.752	230.328	133.914	142.104	139.431	58.2058	207.592	174.607	319.132	563.412	18.1149	345.432	165.997	264.022	312.497	617.031	775.091	193.669	405.031	268.926	444.448	160.241	361.253	324.354	251.767	137.772	597.681	192.795	206.997	142.265	359.45	223.964	305.892	328.687	320.356	554.441	105.994	78.5855	448.285	68.1066	318.594	435.866	324.113	333.389	232.656	149.584	259.561	320.448	443.643	349.778	253.671	28.1165	200.922	293.637	441.596	449.543	185.593	251.422	598.58	305.074	436.27	525.439	348.557	573.745	412.955	99.0231	76.4147	200.964	598.606	390.189	11.8925	345.082	244.717	193.56	58.7579	305.465	39.4586	128.72	292.73	48.5544	646.783	209.559	497.531	338.263	459.143	352.6	171.781	193.795	249.163	409.006	164.36	388.404	125.423	273.533	108.945	170.053	658.784	811.486	108.259	116.689	750.385	695.968	659.813	474.427	477.386	320.553	165.587	43.3008	116.142	137.103	688.007	340.005	277.816	309.545	496.017	668.792	737.539	709.33
IDH3G	2097.45	1861.54	2105.27	1890.24	1673.09	1963.08	1913.73	1984.82	1638.62	1743.29	3225	1711.89	1890.23	1814.98	1985.87	2146.82	2382.07	2264.72	1909.07	2022.75	2043.66	1983.84	2144.64	2037.6	1953.55	1591.19	2494.35	1906.4	1957.57	2339.23	2465.09	2453.28	1640.57	2635.27	2106.41	2286.78	1896.25	4775.28	1722.25	1862.37	2233.3	2970.92	1794.45	1897.94	2546	1778.5	5561.51	2127.86	2834.95	2971.15	2161.74	2024.5	2437.02	2673.72	1794.82	2221.89	4155.43	4276.14	2225.8	1829.27	1858.34	18179.2	2391.75	2191.28	1823.82	1970.32	1864.09	2235.87	3972.93	2803.29	2091.36	2224.94	4741.11	2259.05	2116.02	4854.17	2475.45	2502.98	1764.72	3784.44	2344.48	5464.52	2100.53	1772.17	2240.6	2152.67	1817.89	2445.01	2656.79	3110.29	5516.17	2893.93	1940.66	2137.46	2608.65	2757.99	2653.92	1953.06	3594.73	1760.41	2815.03	2175.19	4966.62	2358.15	2634.7	3697.5	2547.05	2920.23	4235.25	1826.19	2605.71	2546.35	2342.67	2713.23	1880.07	2669.11	3304.44	2728.35	2983.91	1609.23	1998.16	4728.57	2287.12	2354.71	2333.4	6097.41	2324.7	2554.97	2775.94	2524.55	5349.03	1587.7	2166.79	2443.39	1968.09	2404.21	2218.17	3809.85	2398.94	2415.27	2253.65	4383.88	2202.05	3327.66	1982.87	3399.2	2661.52	3663.6	1389.76	3624.5	2319	1360.23	1951.17	1417.75	1347.15	2961.35	2924.01	5108.66	4635.94	2497.7	4324.17	2529.33	2160.78	4047.11	2665.04	3167.62	2048.92	2182.39	2138.61
ROGDI	2924.14	2342.51	2266.79	2601.55	2845.25	2798.27	1993.96	1983.9	2616.92	2067.02	3493.69	2880.69	1900.84	2700.97	2105.56	2552.82	3853.58	2047.34	1917.26	1990.35	2349.11	3203.17	3904.52	2909.85	3546.86	2355.36	3456.78	2753.81	3181.99	2759.41	2849.47	2270.5	1688.53	2673.89	2837.64	3195.94	3539.67	2574.65	2807.92	2897.76	2437.24	3101.67	4138.28	5578.75	4237.72	3892.34	3011.53	3315.15	3961.03	2192.28	2456.58	3100.7	2165.74	2514.55	4438.74	1740.91	1892.43	2463.8	3295.54	2721.41	2028.52	3094.84	3419.65	2388.92	2827.03	1262	1843.09	2051.51	2223.01	1684.96	2227.21	2253.01	3544.82	1529.65	2850.18	2577.73	1796	2508.68	2004.74	3763.42	6076.06	3034.3	2765.91	2102.13	2796.08	2523.99	3963.49	3176.52	1962.1	2282.07	4466.83	2433.1	3189.65	1935.2	1780.16	1791.98	3714.62	1755.7	2022.55	1978.8	2987.75	1484.68	5677.8	5291.93	2012.93	2719.64	3915.3	2976.57	2991.13	2546.25	3583.35	2600.2	2277.7	2982.56	2090.26	3215.88	5058.31	2606.17	1931.88	2024.08	2317.97	7851.95	2065.08	4060.31	2284.5	3022.46	2569.06	1557.63	3510.72	3002.35	3002.52	1479.28	3311.19	1694.31	3551.24	1825.65	2925.78	2351.55	2145.87	2347.46	2119.7	1857.66	1397.85	3678.39	2331.64	3453.59	3311.79	2332.57	334.838	2642.41	579.548	561.651	2008.1	368.57	915.493	1861.74	2076.19	5252.47	4563.23	409.997	1920.32	1055.09	997.944	1329.1	1807.63	1900.4	860.127	1038.23	821.043
PDZD4	917.944	556.661	732.271	558.533	686.267	1001.74	649.759	617.591	492.339	608.378	819.135	679.122	821.553	772.747	758.334	1023.9	542.4	712.014	531.723	624.267	711.949	622.494	637.594	567.426	785.173	203.401	555.83	471.147	631.67	424.953	635.063	656.407	940.592	399.23	846.916	326.399	2243.63	254.115	1088.72	650.101	697.271	475.661	87.0994	257.928	368.474	478.859	700.757	405.371	277.095	691.245	344.664	529.326	417.132	178.557	135.89	350.108	620.838	202.211	220.996	573.918	468.742	1256.18	180.26	295.554	634.479	175.931	760.038	612.58	832.58	507.784	576.202	315.293	218.848	167.329	568.382	134.522	93.2378	634.24	1078.14	201.749	171.338	305.509	148.664	406.184	774.131	99.8237	619.212	249.151	400.073	543.853	51.1781	1531.5	414.059	422.292	315.485	202.552	365.303	219.615	746.729	523.684	348.253	217.029	195.46	252.952	561.486	396.583	386.717	247.825	624.526	313.059	662.498	317.633	933.183	655.954	709.363	520.641	558.601	65.5064	239.428	811.768	633.529	365.112	1663.59	1426.01	389.949	88.1897	950.582	113.753	233.108	372.72	171.036	502.831	264.088	313.504	273.958	448.538	357.253	172.673	280.232	272.023	263.82	222.161	221.101	217.101	560.365	176.656	68.5795	62.1902	38.3295	158.741	292.137	64.7952	547.144	95.2863	213.011	107.751	469.113	265.066	142.344	92.9568	22.8218	680.11	364.682	270.056	137.015	109.425	276.494	457.684	210.391
ATP2B3	0.903698	0	0	0	3.00588	4.49631	9.03799	9.13117	1.07799	5.59862	0.0285465	4.86105	10.1643	7.29233	1.08162	0	0.0282951	0.81695	2.05183	1.65201	8.79234	3.21333	3.99744	0	12.4588	0	3.16008	1.77696	0	3.55866	8.41198	0.212745	13.6998	2.40762	0.764006	3.82893	4.75661	14.3288	10.2857	1.61716	5.62378	4.26735	5.18844	0.930282	0.0359345	7.53921	6.50451	2.35473	4.60315	0.874017	4.34544	0.56427	0.839619	4.84722	9.85887	36.9464	0.869939	0.847662	0	0.883653	1.4806	3.42366	5.05594	0	5.52954	4.25889	7.00035	0.653293	2.87767	2.99199	8.22481	2.78322	6.02646	3.93313	3.09922	2.18234	2.08618	2.33699	0	9.43673	12.4292	11.076	1.85714	1.00422	11.4708	1.15603	19.0786	2.48415	4.14349	3.9635	0.212023	16.1894	3.29218	4.76548	0	4.11693	13.8785	0.122404	16.157	11.1503	3.57664	37.2233	4.27665	2.49979	15.0589	18.931	1.9553	2.41585	16.0052	16.1733	4.02915	7.67807	2.80336	0.72189	4.14227	7.31355	10.9387	0.0307655	0	0.738108	2.97611	6.51703	16.5217	0	13.3745	1.55413	2.17261	0	3.04514	2.13133	99.4469	1.47527	6.82377	0	4.77463	2.15037	3.85732	3.56786	0	0	0.00771723	0	0	1.64428	0	4.87368	0	0.722435	0.0893689	0	11.6573	0.129426	3.08968	19.1309	9.20417	0.0781816	1.64594	0.166777	23.2345	6.44457	0.611514	1.20015	0.0765653	0.287776	2.18874	3.66239	2.32945	0.063799	5.39704
ROCK1	6701.04	7302.82	6434.28	6550.74	6652.28	5563.91	8369.86	6236.62	6772.07	6704.37	4574.97	6748.49	7459.14	6988.91	8029.24	5404.69	5409.55	7270.58	5814.13	6315.26	5610.07	5822.32	5788.32	5955.94	4906.32	5716.01	5960.61	5676.73	7180.52	7375.3	5325.67	6570.69	7006.07	5502.3	5327.67	5655.52	4020.31	5744.19	5609.65	6073.73	7261.05	5338.01	4453.45	6612.39	4411.51	6151.86	4090.89	4020.29	4767.41	3991.95	5220.25	7199.69	6128.17	6483.89	5715.51	4240.52	5315.07	5249.8	4994.66	6597.07	6102.27	1590.35	5620.9	4286.27	6459.77	5447.46	4194.21	7014.84	3782.11	4961.12	6598.73	4460.19	3302.55	5800.7	5269.96	5349.11	5595.12	5085.79	5156.45	4234.15	6241.19	2216.76	5142.2	5866.1	5606.05	4018.23	6252.96	3983.98	6680.21	5665.49	2842.48	4546.65	5741	7171.59	4729.31	7648.57	4466.92	4732.67	6699.49	5702.54	7703.95	5406.21	1683.74	4810.62	5530.89	5213.96	5336.54	4975.08	7102.02	5138.61	5179.19	8658.83	6971.56	4079.11	7005.54	5565.07	2785.46	5257.06	2641.55	8326.15	6986.21	1327.4	6297.82	5658.12	4188.81	5997.47	6110.2	8438.68	3366.81	4127.62	4806.25	5871.89	6106.84	7411.89	4301.5	6317.95	5115.76	4606.85	2862.95	4764.39	3691.32	3829.35	5665.23	3902.85	6525.25	4342.49	5016.33	4669.22	15354.2	4608.37	7838.96	12797.1	7456.32	13733.4	11182.7	7635.84	4866.12	2942.87	2049.36	6183.54	2614.24	7974.12	9695.99	3363.66	9173.89	10235.5	12912	9010.54	10083.1
CBFB	2704.43	2203.55	3008.94	2743.99	2720.02	2619.31	3168.5	2632.27	2851.46	2941.47	1950.85	2685.4	2795.44	2578.94	3196.45	2784.53	3072.38	2993.25	2678.02	2570.37	2629	3027.01	2962.12	2423.96	3077.02	3823.26	3450.48	2337.78	2553.9	4214.57	2875.46	3778.78	2646.58	3343.55	2970.77	4332.61	3216.24	3781.55	2649.3	2681.03	2778.14	3193.67	4481.42	2752.69	3627.01	3484.7	3737.36	2812.26	4516.17	3808.44	3256.19	2781.62	2870.16	2525.22	1967.96	5375.89	4828.1	2790.44	4367.96	3116.87	2668.2	2658.4	5470.26	3729.14	2707.23	4317.64	3447.17	3092.92	3338.86	3828.83	3767.04	4109.34	4069.65	3978.69	3325.9	4589.54	4133.67	4418.37	2398.21	3140.41	2364.21	2907.01	3714.54	4944.41	2590.13	3353.13	2875.36	4684.16	5345.61	3585.8	4528.1	3146.15	2378.15	5238.79	3687.15	3506.54	4675.42	4046.65	3863.14	2775.55	2656.18	3892.72	3012.86	4321.76	4502.61	3768.51	3087.87	4028.66	3727.63	3037.36	2513.08	2733.19	2764.5	3022.13	2876.06	3382.12	3403.43	6236.63	3542.6	2842.26	2884.84	2290.82	3074.93	2651.4	4099.57	5489.85	2818.79	4215.27	2985.74	4339.96	4049.58	3764.79	4694.12	3791.35	3174.86	3587.58	3402.93	5361.68	3001.6	9664.78	3696.43	4900.78	3838.47	4087.57	2829.91	3140.48	4147.29	3958.07	4654.97	3470.28	5451.67	5374.05	2803.46	4799.48	4597.85	4115.44	2948.87	2800.4	4537.15	3111.16	3367.67	2607.97	2904.83	4656.09	7644.51	6415.61	4600.58	3097.74	5796.74
PDK3	512.017	692.976	586.889	613.839	650.2	467.156	568.392	602.231	498.671	540.473	439.754	599.455	588.749	755.239	735.023	685.242	651.942	554.648	829.267	557.843	452.074	436.718	457.709	521.714	451.07	403.679	583.139	685.526	530.166	769.469	397.361	283.252	322.471	605.283	469.814	820.827	375.538	515.869	563.444	566.531	607.669	381.843	524.554	477.805	489.092	530.652	786.822	769.366	518.196	388.022	723.501	459.074	453.57	377.511	378.73	603.365	947.617	308.709	2101.39	341.175	541.949	4356.15	528.267	577.894	582.016	534.837	490.025	412.048	824.843	491.822	627.22	603.477	870.489	781.565	495.29	1428.65	992.236	679.941	453.471	433.939	710.196	598.625	647.473	645.883	707.13	397.984	332.041	465.722	622.334	416.02	1042.48	372.624	378.872	540.61	773.711	986.298	525.425	710.807	461.341	416.736	690.02	852.668	811.743	461.046	648.767	589.242	579.095	375.816	649.789	434.634	618.202	337.433	561.175	354.941	780.195	362.8	349.734	687.276	695.249	563.993	548.462	546.353	527.569	428.024	418.56	2928.24	583.062	1865.7	802.681	358.397	511.718	722.783	406.381	706.828	531.487	631.079	271.781	870.833	533.307	320.21	353.803	586.91	940.521	303.007	495.291	569.607	422.479	931.309	1087.91	686.525	1041.05	1391.95	653.02	952.769	747.605	1939.17	539.172	763.976	751.254	1110.78	800.555	592.479	547.014	929.826	464.871	789.195	919.179	839.064	1092.53
HYAL2	10475.1	9114.47	11289.2	9247.88	13045.1	11470	17093.8	10046.2	14642.9	5808.51	11150	10968	7659.88	10438.7	11096.5	9670.61	5927.84	17810.1	5147.45	9946.86	8951	17490.4	12108.3	9202.85	4816.54	3931.83	13405.8	4922.45	11254.3	6617.67	10094.3	11179.7	7472.21	5156.94	9874.08	2774.46	4413.46	3201.88	11640.6	8614.94	9628.31	2188.99	2811.4	3690.24	4635.01	3621.68	6631.06	3549.48	4652.87	4423.84	3656.86	3699.27	11271.9	4220.69	4770.21	2760.34	2708.93	2935.41	3403.74	4332.73	7209.19	5756.59	1817.68	4270.51	11027.6	3530.3	5346.27	10279.4	8202.16	3948.54	6019.81	4745.57	2293.31	3951.13	5192.73	3880.59	2630.82	2857.81	6441.14	3432.5	4139.69	10371.9	2734.83	3667.69	5965.96	5626.58	3085.94	4099.47	3204.7	4809.99	5723.26	8596.49	5143.72	6299.83	5283.56	2794.23	5785.1	3747.26	4164.28	14437.3	5308.85	4250.15	5933.45	4293.99	4293.72	6346.16	5471.99	2773.52	2824.09	5830.06	4239.81	4210.22	8813.34	4033.84	7821.65	6385.76	5682.99	4263.26	6909.25	6477.42	18424.7	8187.47	3787.82	5451.19	6690.07	3940.49	6359.91	1916.96	3113.44	3673.27	4043.85	8524.35	2344.85	3407.41	4919.41	5583.89	6617.12	7559.42	6436.25	3408	9184.29	7062.98	5018.63	2696.13	10545.4	3913.21	5712.91	5220.24	502.813	5552.83	1140.15	505.505	14301	1564.17	817.131	2910.72	8130.72	7480.41	5395.82	2808.36	4272.19	10744.9	6250.53	2540.75	2527.02	2599.54	2746.31	3184.78	2298.03
HDAC4	1426.21	2134.12	1207.85	1937.11	1929.56	1519.59	2166.93	2290.49	1742.15	2012.16	1467.25	1786.71	2279.78	2193.84	2417.97	1863.62	1683.02	1870.89	1806.82	1573.9	1579.4	1383.79	1337.15	1669.16	1296.81	705.218	1105.35	1921.79	1882.36	1578.01	1279.41	1222.32	1971.43	1807.51	1453.17	1204.83	1517.17	908.015	1590.39	1816.94	1942.47	1176.65	1528.02	1241.19	1201.64	1581.1	1364.73	999.071	847.967	1199.77	1070.8	2186	1225.62	1226.7	996.447	1428.04	1031.32	1065.87	1138.82	1352.89	2258.75	1196.68	1241.17	1028.77	1804.13	1143.56	1388.07	1052.01	1384.69	970.675	1874.44	1552.24	836.806	1493.24	1118.25	953.221	1208.72	1501.31	1366.33	855.249	1045.57	469.002	1006.03	1535.47	1622.53	782.62	1574.95	1512.45	1195.04	1383.24	465.88	951.986	1581.87	1251.47	1202.5	1431.43	1042.06	1228.39	1497.45	1716.11	1582.08	1383.59	369.841	998.226	1473.09	1055.66	1397.69	924.143	1327.17	831.201	1242.44	1986.91	1891.68	1361.87	1820.52	1641.39	659.835	985.109	1122.2	1621.63	2046.55	465.603	1299.4	1373.9	1040.13	812.567	1943.1	981.086	1080.38	1252.29	930.218	1686.82	1660.73	1361.09	1304.05	1943.79	1182.34	746.631	738.058	873.403	825.185	1493.84	1773.43	1492.05	1671.49	636.165	768.351	983.802	1268.76	714.95	858.631	1869.39	1635.02	1468.88	1313.52	1285.25	1171.42	1035.1	850.546	821.056	958.735	1490.23	1882.23	1104.76	1331.98	1618.02	2143.23	2001.09	1244.05
RASSF1	3067.5	3660.76	3140.85	2860.2	2730.04	3926.11	3930.53	3847.6	3448.37	3983.38	3815	2903.03	3366.71	3310.23	3906.06	3927.26	2756.83	4444.27	2796.64	3499.58	3374.26	2911.7	3052.06	3702.31	3252.43	2032.5	3494.62	2978.08	2828.5	3567.87	3104.79	3374.12	2154.54	1799.41	2903	1910.45	2231.52	1893.15	2591.6	2954.28	3567.33	1663.47	1338.33	1857.97	2260.52	2074	2582.36	1778.77	2042.38	2993.09	2805.68	2106.57	3666.29	1503.29	1984.09	1711.11	2856.45	1973.36	2318.6	2677.28	3111.07	4574.47	1544.24	2490.26	2961.89	2106	2745.14	2478.95	1951.28	2628.71	2967.53	2059.34	1735.73	2446.08	2135.58	2191.5	2763.37	1431.78	2413.95	2435.41	1495.16	4759.44	2128.78	1521.44	2018.39	1727.02	2283.21	1715.87	1825.64	2445.17	2586.52	2893.94	2209.22	2326.67	2165.82	2051.34	2456.8	1835.71	1752.43	2992.7	1826.39	3092.42	2277.73	1835.47	2571.82	1801.48	1762.81	2071.3	1900.3	2510.52	2252.3	2251.82	2649.65	2012.06	2968.28	1915.32	2595.17	1896	2697.35	3288.36	2754.11	3126.33	2315.27	1358.76	2957.03	1754.39	2286.1	1207.97	1747.26	1921.18	1925.4	2931.28	1262.72	3223.47	2455.58	2312.58	1961.97	2074.48	2451.15	2010.82	3088.02	2868.02	1722.58	1196.77	2870.89	2234.72	2069.62	1849.54	567.714	2092.63	1140.13	561.648	3683.58	1001.74	870.356	1396.64	3124.91	3481.32	2404.01	1416.47	1909.34	2749.18	2630.05	2530.35	769.03	1929.2	1472.15	1351.67	1475.79
FGFR3	2195.19	2741.56	1974.23	1841.5	3975.34	2800.51	1158.61	2525.57	3511.74	1554.44	2551.75	1879.97	1639.16	2012.73	1667.09	2665.71	2984.71	1951.71	1470.41	3015.84	2042.57	4368.03	3421.82	1692.45	2926.66	6517.25	1688.49	2977.2	2932.75	750.732	3378.71	2438.67	2459.29	1733.87	1709.39	578.873	6125.22	588.193	3978.04	2334.53	2562.97	2825.55	1073.99	2317.7	2990.78	2149.5	846.048	3001.69	483.996	892.943	1514.32	2210.29	1731.68	6586.8	5731.44	6837.91	629.857	1898.17	677.609	1645.33	2164.02	274.142	1531.53	1432.3	2953.92	3007.49	2226.11	1298.02	618.609	2915.02	1176.93	3458.15	906.591	297.261	5055.76	113.004	1749.39	148.383	6043.75	4421.12	6865.15	142.639	7849.88	5005.59	3924.41	775.988	14863.4	5665.84	871.485	1170.28	188.28	1563.57	3723.37	1621.76	2777.29	4654.42	937.388	466.715	7458.12	2595.58	1691.71	788.064	2936.06	2525.1	2497.52	2815.4	3652.25	2416.52	4451.38	6922.3	4962.72	1636.42	1780.53	2957.48	3871.49	4048.07	4014.79	211.685	458.671	2088.85	6066.89	9916.88	7124.26	3880.77	359.148	572.991	2754.47	483.595	3862.4	916.424	7347.63	3088.37	14119.6	2268.79	3877.11	1501.05	8443.21	547.802	3049.15	6908.74	5426.51	573.817	6858.91	330.702	5967.42	699.068	821.838	906.078	295.388	2051.31	523.017	31.0745	2310.92	472.271	1473.29	315.566	1751.36	1437.87	1099.96	52.9846	2795.48	1951.71	1578.13	1896.13	1940.29	1495.61	389.151	1841.52	956.286
IFI35	3213.67	3346.35	3468.43	3405.64	2938.43	3496.12	2503.89	2182.84	3623.73	2247.49	3995.91	2728.15	1712.17	2583.73	1762.41	3343.03	3238.92	1971.7	2728.12	3333.52	2837.8	2562.55	2723.27	2842.61	2482.92	2057.85	3707.9	2454.45	2692.57	2703.95	3240.35	2874.94	1656.61	3487.51	2471.59	2555.58	1850.21	2293.86	2504.06	2488.81	2869.24	2121.06	2706.69	1331.59	2052.53	1401.03	2046.63	2691.67	2169.84	2997.62	2551.05	1523.21	1712.99	2369.95	1676.52	5267.33	2470.46	2781.51	3935.9	2079.43	2412.18	5930.18	4150.31	3754.08	2169.58	3174.9	2791.14	3448.75	3457.39	2577.83	2854.45	2718.03	2513.98	2579.95	1541.46	4024.72	5809.49	2398.04	1566.99	2649.76	2318.52	3053.43	6287.59	1706.98	7230.72	4326.32	1716.19	2040.76	3305.99	2545.54	9767.51	3166.07	1641.17	3012.74	2454.63	2344.86	3035.36	3413.15	2311.13	2287.5	2304.21	3026.99	11503.2	1928.67	3141.1	2263.39	2959.29	2243.94	3060.28	2415.89	1645.18	2191.4	3431.16	1454.79	2810.02	1885.01	2997.66	1910.2	7582.43	2538.94	1824.48	4915.04	1923.93	1428.68	4039.63	2988.09	3734.06	6897.26	8269.02	1668.75	1662.57	1954.6	1631.66	3209.37	3634.72	2373.39	1694.73	4192.18	4118.26	2439.77	4051.24	4267.44	3586.44	2611.6	2217.8	6113.81	4035.5	6318.37	453.186	4571.71	1531.14	727.268	3315.04	767.511	628.494	5190.25	4982.36	5571.04	4168.88	3546.7	2870.77	16692.8	2489.69	2344.26	1494.87	1261.39	1401.63	1619.85	1482.52
HEATR6	662.828	795.384	755.591	872.496	847.565	688.896	566.135	839.145	832.511	653.957	834.501	727.698	708.905	688.168	566.652	758.517	918.199	901.547	761.79	746.913	754.165	915.037	876.442	826.516	532.515	948.061	813.242	1145.87	812.935	640.912	994.4	586.314	776.719	805.479	736.167	825.615	714.371	944.194	754.004	902.102	877.674	864.416	1249.15	895.669	896.254	801.356	983.506	929.001	975.464	744.135	879.211	951.978	852.943	1370.35	822.066	1002.4	1329.93	1197.47	1362.63	704.472	925.636	893.283	1370.77	822.022	701.74	673.055	713.036	723.657	1387.59	952.718	659.113	906.629	596.347	1233.38	783.601	875.75	924.928	1181.87	1129.27	897.265	997.804	376.748	1006.98	516.507	753.454	1547.37	1178.07	867.567	1149.55	1259.57	1526.56	733.899	949.429	768.898	1025.66	1312.68	748.333	945.452	1287.75	1009.62	917.583	1191.81	828.59	949.794	802.64	947.489	1007.04	643.518	893.608	835.209	1146.79	993.484	711.826	1166.19	864.479	946.161	876.437	1520.67	901.995	823.061	1042.72	505.994	1214.54	809.777	832.758	667.053	981.752	1964.88	1023.62	787.138	815.067	873.601	818.815	1452.17	931.25	1106.72	1103.25	1078.63	667.22	1425.88	686.121	948.381	1476.89	957.883	918.49	534.58	724.44	815.523	1004.06	692.931	1492.11	1051.26	724.142	1290.72	1098.25	915.398	744.597	825.331	873.538	1680.38	437.343	798.701	827.87	769.674	1473.23	1248.03	1109.19	1226.42	972.2
COASY	2387.9	2483.26	2482.18	2205.13	2173.01	2395.31	2267.82	2149.39	2214.4	2028.88	3037.52	2052.91	1934.33	2297.45	1905.39	2658.78	3003.33	2510.75	2707.67	2315.73	2306.9	2465.38	2332.52	2432.94	2335.7	3018.24	2329.4	2495.16	2666.3	2319.19	2386.16	1974.71	1864.15	3802.43	2500.89	3249.69	3599.94	5286.39	2535.99	2795.7	2595.18	3355.39	4047.07	2628	3646.92	2456.89	3547.97	4306.15	3030.78	2644.25	2710.27	3757.55	2347.17	4496.32	3354.1	3277.48	5634.63	3030.3	3174.53	2877.75	2278.23	5238.85	4437.32	3892.73	2554.98	3278.77	3021.15	2529.16	4438.34	4254.81	2196.2	2511.25	3710.26	3802.5	3226.02	3121.04	4723.01	4620.28	4171.79	3660.48	3436.76	3070.09	2814.84	3484.15	3502.05	4842.86	2907.77	5131.73	4540.31	3093.38	10397.3	3076.93	2448.43	3330.93	3329.55	2952.96	3332.3	3847.9	4150.91	3013.1	3503.61	3455.06	8015.42	3981.78	3791.09	4149.28	5975.52	3879.53	4616.1	2536.68	3496.76	4712.41	2980.13	3247.78	2469.79	2637.75	4997.88	6458.07	2956.01	1978.97	2754.78	5886.31	2936.5	3598.22	2585.77	4220.16	3306.44	4963.09	4674.2	4090.97	3098.18	2380.43	4500.7	2860.17	2837.96	2681.43	2886.55	3259.26	3223.53	4144.28	3196.41	3584.37	4755.72	4678.47	2724.13	5179.16	3424.37	5319.85	758.599	3534.53	1879.74	942.007	2407.35	855.352	900.453	4380.12	2463.76	3685.2	3977.47	3380.49	3417.55	2828.99	2298.77	3200.81	3811.5	2439.75	2184.31	2298.02	1786.49
PLEKHH3	2603.9	3125.49	2191.42	2043.94	2330.3	2457.2	1343.09	2301.32	2578.87	1721.89	3331.38	1787.67	3035.14	2330.16	1726.39	2077.51	1930.66	1977.8	2205.61	1946.93	2261.35	2306.29	2072.68	2682.17	1492.06	2383.18	1476.25	1993.22	1535.22	1294.79	2648.93	1601.32	3004.97	1797.07	2711.18	2274.3	2336.6	3043.91	2104.4	2388.51	2197.06	2811.81	2746.08	3360.94	2550.41	3730.55	3148.11	3847.92	2931.04	1966.75	1540.58	3298.46	2099.04	2385.48	3962.97	2251.67	2100.89	2703.67	1365.29	2513.56	2357.07	3315.87	1374.05	1932.21	1380.53	1734.22	1991.1	2279.33	2783.84	2191.75	1432.21	1624.25	2189.94	1412.52	4259.81	2165.69	2225.83	2247.43	3714.38	3398.85	3250.89	800.123	2176.77	2302.71	2635.21	4698.7	3790.71	3006.85	3311.15	2881.37	5045.43	2859.8	2494.48	1909.16	2070.99	2381.27	3064.39	1890.92	2647.58	2298.52	2002.75	1452.42	2187.1	2863.82	1875.74	2955.07	2750.23	3419.19	3743.82	2489.05	2903.73	4584.86	2836.08	4100.32	2120.51	2736.01	4215.99	2898.51	1455.88	1752.72	2492.44	4119.69	1655.77	2443.54	1555.97	2309.53	2423.29	5777.28	2699.93	2279.14	3874.49	2099.2	4148.86	1746.88	1930.15	2012.76	2367.09	1704.72	1628.06	3832.23	1391.66	1231.62	2965.9	2679.9	2802.29	2063.03	1360.25	2135.97	164.31	2416.63	292.18	523.754	1212.71	97.7174	180.623	2281.02	2230.57	2065.45	1227.06	1054.36	684.174	2274.12	1070.62	879.011	1242.49	1236.15	650.804	984.591	754.088
MEF2A	4674.33	6274.07	6516.86	5299.63	5388.95	4734.33	5399.64	5089.12	6326.22	5634.58	4300.82	5891.57	5444.86	5913.15	5705.52	5363.1	4486.96	5979.55	4302.83	5741.23	5165.79	4681.99	5384.57	5601.86	4061.63	3874.66	5071.72	5138.63	5255.55	5252.08	5191.05	5849.6	4844.51	3855.12	3430.61	2912.71	3669.6	2583.21	4811.36	4687.69	5500.84	2769.61	1991.42	4190.93	3705.57	3531.07	3249.64	2553.89	3420.6	3287.98	3722.51	5039.12	4715.78	2553.37	2372.72	2889.09	1825.05	2856.67	3304.6	4258.25	4672.45	983.565	3303.6	3171.11	4689.82	3030.64	3394.17	4777.39	3281.05	3855.77	4474.52	3558.24	2168.36	3290.64	3468	3528.78	3224.29	3245.65	2978.58	3453.5	2081.8	911.322	2823.3	3054.9	4535.5	2831.05	3807.75	2940.76	2466.58	3305.45	1759.12	3992.91	4358.26	4404.91	3252.54	4709.51	3036.95	3059.91	4097.21	5918.33	3693.13	3369.61	1057.48	3026.02	3828.28	3466.59	2628.51	1655.7	3064.09	4592.7	3959.91	3407.95	5072.37	3802.58	5164.07	4354.41	2089.38	1813.12	2056.89	5856.05	5798.21	1386.06	3706.3	3430.96	3876.51	3128.69	5135.93	3087.92	2374.61	3284.23	3433.97	5078.46	3006.95	6526.73	3428.24	4731.17	3860.54	4077.91	2301.57	3729.17	3252.65	3143.11	3094.56	2167.7	5915.45	1648.32	2576.01	3369.02	9603.55	3374.83	4294.01	7769.64	6242.81	9636.52	7103.26	2234.08	5013.07	1969.13	1014.14	2861.16	1438.31	8298.71	6058.27	3254.38	4238.6	4615.07	5878.1	6028.44	5703.01
OTUD5	4054.33	4040.2	3485.45	3330.65	3734.9	3786.56	3534.07	3454.23	3597.34	3452.18	5604.59	3185.75	3282.25	3637.98	3795.92	3822.3	3696.94	3915.65	3571.71	3782.34	3368.71	3446.63	3406.83	3839.45	3433.07	3184.08	3678.49	3960.24	3956.85	3369.61	4241.24	3904.7	3427.61	4781.11	3728.78	4488.13	3818.37	3084.82	3612.39	3506.45	3816.27	3778.58	4698.08	3324.75	3540.71	3163.31	4019.41	5410.8	3952.68	4172.76	3243.07	4980.91	3665.33	2574.72	4691.69	3358.36	4049.8	6010.57	4501.67	3447.05	3320.52	11843.4	2874.33	3538.14	3379.72	3679.71	4092.21	3322.99	3808.14	3112.55	3352.22	3629.35	4554.02	3832.03	3513.31	3882.73	4743.73	5757.66	3200.89	3876.91	5431.31	3585.63	3392.68	4085.91	4243.88	4592.37	3350.55	4062.13	5017.91	3423.53	4905.56	3758.69	4057.09	4284.28	4978.23	3252.8	4485.49	4110.15	3764.98	3911.89	3725.32	3266.73	4461.94	4649.64	4455.19	4860.17	3544.28	5355.45	5122.58	3205.05	5179.19	4115.69	4417.95	4050.86	3924.1	4291.68	5424.55	5467.57	2517.51	3656.37	3831.97	5087.22	5031.22	4111.31	2674.45	6240.37	4579.7	3254.27	4140.1	4267.32	3996.85	3908.56	4595.26	3972.52	3227.33	3980.53	3338.66	3243.05	3169	3756.94	2596.2	3155.32	4137.8	5298.59	3903.89	6233.61	3880.48	3922.46	1102.18	2836.97	1568.83	1538.5	3944.36	1702.02	1092.56	5134.67	4781.48	3544.41	3784.39	3790.32	2138.7	4672.37	3385.25	2679.44	2605.74	2538.26	2269.64	2948.77	2897.87
TFE3	5220.81	6073.65	6172.25	5310.87	4934.11	5465.98	6583.37	5758.27	4991.9	8451.43	7467.71	4622.7	5978.85	6060.66	8125.62	5829.5	5885.07	5946.5	6076.92	6698.54	5652.27	4958.53	4767.97	6183.65	6430.72	3882.82	6079.33	5040.95	5474.87	9437.11	4663.67	5417.11	4276.95	6324.07	5133.39	4900.94	3910.48	3875.77	4384.92	5040.09	5265.44	3771.68	3326.61	4210.9	4529.89	4234.27	4749.33	5726.61	4544.8	4695.04	4105.68	5493.35	4742.43	3219.13	5037.95	4021.3	2987.48	5803.81	5324.87	5968.92	5777.73	16264.5	4531.26	3424.36	4129.9	5511.03	4212.21	4230.33	5004.93	4897.27	6410.94	5006.63	6261.37	5650.1	4314.41	7047.83	5184.96	7385.58	3841.27	5908.86	5721	2985.19	3432.2	6508.97	5606.02	4627.86	3877.03	4654.13	7434.85	3556.05	5838.26	5457.89	4504.62	4533.88	4765	3986.7	5356.2	4504.9	3953.72	4486.86	3698.21	5400.14	5135.64	5653.85	5107.77	5156.48	4906.63	3915.97	5343.81	3854.34	7776.84	6574.07	6861.4	3418.4	4675.47	5631.98	4180.89	4739.97	3137.75	5506.74	4580.93	3658.43	4713.48	4986.3	2832.26	5596.9	5826.16	4873.39	4868.79	5392.24	4008.18	4559.07	3931.46	4935.62	3054.7	4101.47	3974.91	3019.04	3668.89	4089.49	2943.85	3149.6	4739.18	5022.12	4833.37	3731.81	2611.14	4309.19	1268.89	3593.26	1399.25	2781.99	5398.33	1854.53	1564.73	4471.72	5037.94	4391.04	2447.21	2890.83	1499.14	7133.27	3539.25	3938.55	4061.74	3033.16	3511.92	3548.28	3426.81
TBC1D25	1268.89	1280.81	1239.29	1146.14	1151.13	1276.45	1459.91	1125.78	1232.92	1361.9	1570.29	1013.33	1331.92	1389.17	1365.22	1255.61	1331.29	1403.17	1171.83	1356.74	1348.37	1210.81	1167.26	1219.15	1172.55	1054.25	1320.73	1241.69	1114.72	1465.85	1369.49	1358.89	994.557	1290.11	1340.93	1639.74	1002.45	927.053	1026.97	1091.8	1202.5	1119.88	947.505	1133.63	1036.78	1069.9	1076.96	1741.94	1247.97	1043.63	1062.05	1466.6	1138.46	646.338	1328.92	1112.01	1001.28	1246.67	1456.3	1561.68	1211.61	2800.31	690.803	1042.07	1003.89	1117.81	988.05	1193.74	1295.08	802.079	1370.25	1075.98	1232.44	1046.35	1240.78	1046.81	1143.47	1476.2	1262.06	1266.04	1349.78	1192.12	1378.72	1484.33	1322.81	1251.46	904.437	1079.34	1672.63	889.168	1618.13	911.214	1277.35	1418.22	1310.08	1292.33	1393.78	1126.27	1245.76	1288.91	1137.11	1193.53	1421.27	1311.54	1197.48	1322.64	940.294	989.884	1646.32	1122.91	1545.5	1679.21	1269.26	1167.77	1074.64	1197.07	1519.7	1294.9	794.285	1460.12	1159.75	1319.41	1566.32	1490.13	901.204	2142.08	1461.9	989.977	1432.06	1047	1209.26	1319.88	1121.31	1454.03	796.557	1161.53	1307.74	912.171	1019.97	758.188	830.297	998.83	1659.04	1477.47	1238.79	1351.94	940.915	1496.03	422.634	901.279	601.904	481.623	1285.53	572.289	756.921	1819.51	1416.07	1194.25	1145.94	1291.36	1030.01	1359.21	1055.76	1021.48	1711.59	1152	870.333	1218.12	995.015
ACSL4	4907.99	6027.31	7655.63	8460.67	7641.11	5095.67	9279.73	6344.22	8347.28	11872.9	4388.56	5801.2	7727.63	6113.26	12437.3	4477.83	7461.8	7198.4	7651.62	7941.99	6120.99	6559.05	6498.86	6701.78	7752.58	5653.06	8055.69	5071.69	7736.97	16393.3	7009.92	9870.57	5078.32	5766.88	5132.52	2640.06	3799.53	3214.25	4621.84	4531.65	6361.55	2421.22	3484.19	6508.64	3828.41	3964.65	4980.96	5409.72	5667.14	3791.07	6308.59	5887.98	5389.93	8101.72	3390.29	4582.09	1690.33	2887.08	5512.24	5293.83	6309.46	1431.33	6596.26	4579.4	6348.75	7406.71	4522.23	6406.12	6021.52	4884.3	8999.21	6823.65	2489.81	9905.4	6071.05	8073.12	6135.78	4599.81	3243.19	12059.3	2765	4758.8	4583.17	11171.6	6052.77	5485.82	3634.03	3248.82	3794.98	6351.51	2399.01	3716.01	4401.7	5354.78	3396.26	5183.99	3712.08	5553.83	9496.47	6831.33	5970.35	4908.39	2939.02	3306.75	5302.69	3512.81	6944.28	3320.69	2991.25	8716.55	3340.7	4128.9	4367.09	2409.08	4636.76	5459.48	2378.59	5275.61	7906.45	8580.29	8297.51	1156.61	4910.72	3690.8	4051.2	2163.93	5905.49	2009.82	4192.8	4243.93	6442.19	5289.71	2247.7	6670.32	4248.34	6115.83	7135.04	4793.07	2899.55	2392.34	4275.18	3786.2	4945.99	2637.92	5458.58	6076.51	8912.13	8354.74	15420.4	3810.78	9122.65	16796.9	6513.88	17772.6	22427.6	12617	5256.55	4721.8	7294.45	5647.44	10228.7	7303.07	9862.29	9068.08	4273.14	8660.74	10205.6	7204.9	11316.3
INPP5A	3000.49	2901.9	2880.63	2170.45	2330.3	2763.37	2246.05	2424.29	2338.01	2703.33	3784.26	2118.98	1988.33	2743.26	2052.6	2761.76	2265.94	2493.35	1759.79	2923.01	2038.12	2226.22	2411.47	2816.63	2173.86	1285.5	2429.22	2379.39	2238.52	2078.44	2899.61	2531.05	1871.41	2055.71	1859.39	1230.74	1480.61	897.54	2047.73	2219.1	2207.62	1112.98	748.477	1312.57	1403.02	1204.72	987.514	1485.93	1265.51	1092.01	1286.01	2092.66	1803.77	991.837	1055	1293.98	1124.16	796.464	1079.68	1837.58	2049.1	691.44	882.146	1385.01	1731.91	1446.63	1284.06	1646.28	1086.93	1062.46	1966.5	1250	859.205	971.536	1458.05	811.22	749.899	1092.95	1196.15	1085.34	1358.1	1520.87	1096.37	1791.22	2238.2	854.674	1204.13	1244.2	900.426	1358.3	976.99	2945.18	2174.99	1684.38	1393.37	1181.12	1450.87	906.922	1293.55	2482.15	1566.66	1750.64	580.443	1499.09	1432.12	1466.86	1043.35	1798.85	1620	1457.49	1888.83	1175.94	2692.05	1762.2	2881.28	2158.9	1574.71	1039.66	826.015	2317.7	2773.36	1258.2	1130.79	1624.3	1272.96	1548.41	2257.14	618.463	1058.09	1119.79	1521.51	2194.37	1114.47	1512.22	1185.94	1630.38	1478.53	798.804	1501.97	942.03	1277.14	1203.97	1003.34	1476.12	2274.15	1394.31	1624.72	1082.5	2569.14	1050.88	835.091	2519.16	3307.36	3196.21	2751.91	658.194	3190.16	1465.26	1101.49	1147.09	2054.83	3536.31	4043.9	2054.24	2190.46	1691.32	2109.14	2240.68	1783.64
GPKOW	1504.43	1239.83	1337.1	1283.9	1319.44	1453.17	1088.67	1179.12	1280.47	1339.56	2086.76	1214.45	1281.69	1496.82	1032.67	1669.53	1630.41	1358.82	1295.55	1664.21	1496.09	1267.4	1332.15	1488.99	1588.1	1277.37	1502.5	1431.61	1392.96	1478.85	1721.39	1565.93	1335.66	1534.79	1396.19	1733.81	1432.2	1134.55	1257.7	1184.53	1369.32	1296.21	1459.6	1199.3	1380.89	1157.27	1254.15	2238	1144.49	1489.22	1148.65	1156.63	1204.26	1009.31	1459.72	1725.99	2244.77	2118.4	2012.99	1490.84	1157.22	4020.6	1116.69	1331.87	1266.38	1333.3	1248.06	1425.33	1576.45	1139.27	1365.68	1301.47	1868.51	1454.85	1277.85	1352.35	1450.05	1809.32	1300.42	1340.64	1906.3	1301.02	1185.78	1382.03	1623.71	1478.7	1082.63	1561.8	1862.85	1036.97	1856.86	1449.81	1399.47	1480.94	1626.31	1204.2	1358.33	1620.31	1166.87	1225.18	1561.55	1506.52	3367.95	1785.79	1402.62	1483.75	1477.19	1829.37	1868.79	1223.03	1637.12	1821	1534.79	1151.56	1442.96	1463.67	2071.71	2411.93	937.566	1356.77	1296.67	2088.53	1459.23	1523.19	1085.77	2522.22	1619.45	2167.46	1967.18	1397.7	1150.02	1152.48	1232.92	1362.03	1163.16	1196.06	1208.97	1216.24	1338.44	1018.03	1259.75	1063.13	1817.23	1908.32	1370.82	1864.64	942.492	1395.66	960.876	1303.3	1288.47	860.537	1351.13	1300.57	856.451	1478.21	1328.76	1982.55	1141.08	1424.13	1244.49	1899.23	1092.74	1382.32	1352.48	1101.58	931.774	1191.93	1099.48
GRIPAP1	3205.29	2993.62	2772.02	3024.21	3150.82	2805.04	3228.1	2990.35	2912.74	3050.31	3811.71	3001.16	2562.64	3196.99	3256.82	3269.75	3406.56	2976.72	2971.49	3014.96	2866.68	3086.8	2940.13	3187.74	2618.66	2964.25	3456.79	3075.76	3383.17	3361.32	3024.94	2921.21	2668.38	2917.39	3406.36	3318.82	2618.8	2989.64	2811.01	2587.47	3135.24	2841.89	3349.41	2548.05	2890.1	2940.04	3800	4610.4	3675.58	3340.04	2763.66	2893.15	2845.28	2150.61	3154.79	3611.6	3807.69	4976.92	3495.65	3087.46	2958.95	8511.7	2690.63	2073.36	3225.13	3052.13	3011.15	2984.79	3969.07	2676.59	2916.45	2948.21	4804.03	2619.32	3095.25	4224.81	4145.05	3456.66	2633.31	3046.89	4118.9	1805.05	2514.63	2728.95	3073.83	3248.91	3064.38	2718.13	3980	2827.51	2583.29	2911.95	2447.61	2824.66	3512.89	2666.41	2789.12	3029.47	2806.95	2859.81	2642.32	2787.23	3076.93	2924.35	3135.95	3242.37	2745.32	4033.3	3164.57	2182.24	3389.03	2736.47	3041.34	2826.45	2468.42	3001.56	3672.81	3623.96	1566.46	2965.28	2612.51	2728.81	3163.96	3047.34	1767.26	3029.8	3051.35	4586.82	2683.72	3743.73	2253.05	2685.3	2693.4	2787.89	1726.45	2719.04	2220.52	2184.21	2191.81	2508.42	1412.12	1797.41	3327.53	4608.47	2674.55	3613.22	1917.81	2455.55	1628.98	1611.66	2158.84	1353.21	2473	1362.85	1409.64	2898.27	2666.18	2165.02	2085.53	2330.17	852.172	3024.92	1738.27	1297.4	1703.02	1512.43	1420.97	1441.07	1511.97
FTSJ1	1293.09	1354.73	1492.36	1368.24	1289.38	1428.41	1372.84	1257.8	1175.88	1448.41	1721.62	1209.59	1592.85	1310.99	1258.26	1550.7	1599.74	1335.34	1449.95	1452.97	1583.83	1378.44	1329.15	1423.54	1664.32	1670.53	1510.9	1117.78	1269.69	1685.37	1514.33	1528.97	1178.91	1731.49	1567.87	2096.7	1656.55	1954.07	1239.16	1316.88	1290.3	1534.45	1763.34	2449.08	1708.41	1486.22	1623.98	2536.59	1894.58	2107.38	1472.35	1125.04	1217.59	1376.16	1771.11	1726.01	2039.01	2491.58	2394.11	1649.94	1374.64	5042.46	1511.23	2310.91	1120.42	2054.5	1784.09	1478.62	2485.13	1670	1588.12	2084.61	2475.25	2765.99	1191.36	1672.95	1659.28	1962.22	1662.42	1682.11	2198.07	3348.11	2016.79	1804.26	1467.52	2604.87	1083.52	1990.16	3073.38	1400.85	3454.5	1659.35	1637.03	1839.35	2088.23	1569.05	2141.35	1642.48	1641.7	1405.18	1362.43	1501.26	4776.64	2220.16	1842.38	1805.97	1564.54	1699.09	2742.22	1757.09	2132.49	2218.84	1418.96	1190.36	1319.18	1530.59	1789.15	3618.45	2338.66	1134.56	1211.71	3048.06	1772.86	1693.27	2116.95	4301.28	1360.11	2471.05	2433.38	1690.37	1631.79	1262.45	1632.55	1620.16	1649.18	1483.81	2067	2200.44	2010.43	1844.14	1887.58	2550.54	2425.47	2783.13	1290.51	2336.26	2107.99	2824.6	1010.53	1907.23	1459.27	1030.38	1476.02	1264.01	1306.62	3177.69	1694.46	2503.14	2958.51	3176.68	3308.57	1865.1	1736.99	2629.31	2202.34	2236.67	1457.35	1315.9	1712.75
PRR11	215.043	166.528	222.543	253.972	191.354	212.756	244.085	223.342	240.88	151.608	143.688	344.917	343.159	173.791	290.191	201.016	265.155	148.617	294.485	154.958	329.834	224.228	200.872	193.611	108.609	259.086	202.793	242.37	178.515	355.17	196.822	203.507	225.057	359.46	238.626	313.913	178.381	1218.38	161.734	306.829	286.039	242.493	441.619	250.31	388.4	403.386	628.336	346.841	653.097	335.068	359.526	137.936	249.878	1001.58	196.913	723.579	1536.72	510.116	1106.18	186.658	172.413	1028.49	679.893	422.615	252.078	873.225	377.019	269.578	3137.68	573.626	332.73	713.913	273.146	807.164	199.775	1001.55	1036.75	470.038	361.005	284.748	232.597	293.828	489.368	131.385	186.411	1947.26	196.141	646.106	990.322	593.632	2010.58	304.354	266.776	330.081	356.828	645.167	145.545	953.41	333.826	238.055	392.877	722.786	743.296	308.608	552.577	251.292	1271.1	393.402	287.91	255.01	202.379	306.655	242.903	113.92	238.131	253.026	185.894	1147.52	1037.62	171.245	195.724	101.868	330.921	215.412	352.058	220.645	267.976	2341.75	315.2	243.92	276.487	266.238	255.555	422.395	399.632	340.266	202.045	480.375	216.351	441.19	265.866	1133.4	976.311	157.464	261.792	342.292	475.248	2365.72	665.495	479.093	699.53	97.077	165.915	284.355	204.919	2128.06	153.226	52.3551	73.0222	1102.89	158.689	238.186	205.842	282.013	442.21	482.918	478.964	262.3	582.488
REEP1	628.412	682.308	586.906	598.854	410.759	421	470.991	162.714	432.111	562.812	637.092	567.396	215.915	602.909	354.825	371.335	380.236	591.192	578.752	585.98	423.189	367.316	561.643	487.658	510.574	124.123	442.351	549.864	560.999	423.737	542.228	386.601	415.282	362.901	316.589	107.502	370.716	171.306	741.595	368.454	549.809	171.109	100.575	456.899	250.086	211.415	104.754	326.123	80.3226	224.592	278.185	245.29	406.494	1054.03	740.723	302.214	505.25	142.248	75.4466	604.319	354.522	68.8722	43.9377	144.403	510.808	144.169	308.015	279.551	70.3219	294.295	338.234	159.031	72.3169	52.1609	199.77	173.242	18.6629	187.148	45.2399	101.941	498.362	213.293	13.1443	208.609	562.34	73.2203	256.469	164.931	68.248	180.659	24.0822	678.028	337.118	405.677	182.466	90.6961	316.244	161.645	102.26	406.664	376.156	65.3141	312.457	139.239	218.04	148.771	277.768	488.379	238.854	313.903	209.425	50.61	313.547	350.994	884.07	337.688	89.1268	30.5965	348.108	534.638	622.185	156.587	462.924	703.082	519.99	66.9341	322.607	329.467	211.823	73.1596	109.392	370.849	114.101	271.27	467.499	250.136	388.678	138.491	429.875	110.21	298.579	119.574	116.964	983.011	467.766	33.9779	207.617	79.1835	732.627	116.521	134.349	168.596	666.719	895.061	809.842	5.06493	644.937	431.587	135.706	1061.21	172.641	416.958	860.665	87.7985	105.737	117.824	784.758	639.847	221.051
ATP11A	10493.7	20307	13523.6	23036.3	21122	12171.3	21171.1	18226.1	24000.1	25632.4	14023.1	19088.3	18152.6	19615	17479.9	16964.7	18241.4	15768.7	26569.5	13675.5	14706.5	19488.1	14585.7	18241.7	7898.77	20288.9	11865.5	19015.3	23323.3	18438.9	15463.6	16670.7	14330.2	17404.8	10671.2	8431.9	6020.44	11319.9	10063.6	23276.5	19323.2	22672.4	25108.6	41414.3	17966.8	42188.2	36895.1	18296.1	13748.9	4775.35	12743.1	47495.7	19403.8	12967.8	43039.6	23852.1	3662.88	25672.8	10305.9	21381.4	22229.3	19472.5	7909.33	24648.5	15844.1	14344.6	9818.49	13674.5	16618.2	5690.37	18290.1	16059.4	11807.3	13978.6	18716.7	16424.9	8265.29	9759.75	9941.06	26336.7	28466.9	4799.46	10787.9	24333.9	11617.2	12312.9	18127.1	12693	14393.2	14899.9	5571.3	6216.43	35734.4	9382.44	19836.3	40160	25284.2	13974.3	36540.3	30507.6	13366.1	46257	5187.47	33197.2	7382.31	12997.7	14545.2	22846.2	7347.26	34896.3	32823	32590.2	13219.9	25778	18042.6	19604.8	11794.9	17090.1	6188.01	19399.4	21302.8	3212.64	15849.1	15424.7	21854.4	4947.65	14791.6	5018.64	12796.3	36013.3	69090	26180.1	9688.91	22191.5	7586.13	30959.5	42670.1	14050.9	9535.11	26098.6	11690.5	12550.6	14225.7	45044.1	30310	22997.6	37020.7	5834.25	17504	17598.3	17222	4344.21	14895.9	10987.5	11914.3	2756.13	10692.3	4850.58	9532.07	8576.92	6996.74	8672.63	14218.4	4767.83	23250.8	21164.3	10177.3	15817.5	14993.8
POLR1A	1570.51	2155.49	1814.51	2153.59	1824.37	1381.16	2398.42	1728.91	1994.65	2912.67	2182.2	2079.15	2139.76	1883.57	1517.75	2045.82	2212.24	2136.92	2797.65	1777.45	1399.49	1647.52	1633.96	2060.92	1216.41	2231.99	1602.32	2216.62	2001.98	1996.98	1761.29	1651.16	1954.07	3428.91	1919.64	2162.94	1906.86	2572.75	1740.79	1753.62	2417.91	1753.79	3092.31	2426.22	2661.05	2191.56	3007.49	2899.46	1726.45	1808.78	1712.93	2433.29	1765.49	2553.38	2215.73	2374.04	2407.67	2551.52	2785.24	1994.83	2235.74	2486.93	2422.26	1568.49	1615.27	1977.21	2118.11	2251.14	3998.96	2217.69	2085.9	2799.45	1690.05	2604.56	2467.14	2362.56	3122.77	2855.45	2752.34	1864.92	2324.75	984.541	3023.79	2795.15	2218.59	3728.83	2338.11	1961.31	2854.23	2109.37	1753.91	1775.03	2384.9	2181.2	3208.81	2834.94	1480.6	3602.06	2796.92	2249.23	2378.91	2871.83	788.273	2101.63	2726.94	2058.33	2714.89	2086.57	1973.19	1740.38	2889.63	4023.3	2066.79	2146.31	2154.96	2353.37	2014.58	4149.72	1172.2	1911.78	2213.18	867.159	2370.11	2724.18	1347.9	1088.88	2161.78	4641.01	2266.16	3038.56	2046.25	2197.42	2422.45	3441.25	1417.17	2278.01	2434.48	1793.79	1206.79	2404.68	1381.44	1691.6	4048.29	3071.39	2273.3	2728.06	1900.26	2377.1	2065.4	1255.55	1902.08	2647.07	2038.96	1254.26	1538.08	3760.31	1813.95	819.381	1208.89	3144.53	594.832	1863.97	1785.06	1267.59	3970	2884.11	2863.41	2227.65	2553.62
LAPTM4A	25919.8	25919.2	29194.8	26162.7	26103.2	30513	24626.1	23115.4	27049.2	21529	27681	23837.3	27046.4	24778.5	24005.2	26576.9	27270.1	23426.1	26752.6	25004.7	30071.7	24873.8	27183.7	23978	27128.3	22503.7	28368.8	25428.2	23224.5	25320.9	26696.2	26334.4	26119.6	20908.7	26105.8	21082.2	25023.6	16503.5	21892.7	24311	24129.2	20735.4	26316.3	31160.2	26286.3	21566	23428.1	25543	25154.4	17842.4	26273.7	21774.8	20945.2	33185.2	19795.7	26813.6	13444.7	27732	23662.6	22503.4	24459.5	13647.1	24573.2	22662.2	20943.8	21059.3	22973.2	27801.8	21002.6	20453	24569.7	22912	21294.6	23568	24096.8	25696.5	17343.6	35950.5	24001.8	25514.1	27926	31901.9	22253.4	22135.5	21970.5	17723.3	17621.3	21464.5	23023.1	16519.3	23003.2	22673.6	22560	22812.4	20041.1	15816.2	22341.3	21275.3	27013.5	21138	25320.8	25957	21143.8	20947.1	18192.7	22449.9	20475.6	25939.1	19594.5	28957.2	22763.7	29829.6	24336.4	21765	22695.6	22912.7	31042	30991.4	26887.9	18418.8	22602.6	22659.4	13973.2	21818.9	23440.4	33800.5	22650.9	10912.8	26634.5	20975	31565.4	18336.9	23049.5	18759.6	22950	19095	23874.8	27837.4	23268.8	19655	32203.4	24060.8	16259.3	34741.2	24523.6	30192.6	35874.3	16522.4	31061.7	28792.1	24699.5	36511.7	24323.2	30769.8	28530.4	20023.1	22749.5	28077.4	24461	26251	38368.1	27976.2	29793	36158.7	34169.8	24162.6	25438.7	22052.2	25060.9
TTC7A	4276.81	4399.12	7081.32	7289.23	5695.52	3971.19	5830.51	4594.49	4518.6	6210.41	6808.67	5896.42	3434.33	5614.08	4605.1	5588.87	7615.17	7298.41	3427.54	5702.9	4044.02	4978.82	6800.67	6230.27	4630.67	4442.68	7085.89	6746.63	8335.16	8086.94	6060.11	4189.63	3079.32	8563.46	4691.18	3585.7	3784.13	2968.69	4411.7	3689.42	6439.85	3335.6	3137.94	3740.7	6291.31	4940.67	3047.24	3328.98	3452.93	3508.03	4442.53	3469.38	4426.7	2404.88	3770.08	2503.88	3227.81	3207.5	4379.79	4161.68	4770.14	3502.02	3317.99	3123.78	4184.66	4016.28	3174.16	4151.14	4440.26	3839.81	5883.09	4240.34	2412.27	5259.32	3693.5	2541.17	3666.55	3689.42	2746.43	6129.48	3244.68	2029.81	4217.1	3683.74	6324.64	2754.57	3844.65	5415.69	4289.1	2949.58	4836.13	4350.38	3461.48	6418.03	3751.41	3923.84	3193.87	5058.22	3848.04	4403.41	4489.32	3023.48	1842.71	4182.63	4947.46	3726.83	2892.54	2708.91	3764.07	2864.9	4001.19	4892.64	4838.85	2386.46	3446.12	3835.86	3665.14	3251.99	2763.69	4891.07	4802.85	4245.03	4192.53	3584.04	2702.5	2376.52	5889.38	2799.62	2899.59	3694.9	2680.47	3569.94	3325.63	7217.62	2771.67	4315.66	3914.61	3908.78	3531.87	3095.08	2729.12	2814.21	5448.23	3661.1	4429.22	4348.47	2905.92	4007.42	1018.2	2822.28	1513.48	396.03	5396.01	1599.54	1734.84	3877.96	4069.11	4617.51	1070.27	2249.02	2610.28	3726.76	4421.2	2627.87	6503.45	5316.55	2914.66	2768.8	2951.42
IP6K2	3355.18	2829.73	2351.14	2555.62	3054.64	3123.57	2428.26	2617.8	2924.35	2673.55	3364.31	3071.11	2972.68	2388.34	2873.42	2794.44	2692.18	2945.43	2719.94	3149.54	3343.14	3264.04	2791.22	3029.07	3560.44	2495.11	2638.31	3086.62	2938.18	1980.5	3079.72	3196.57	3288.16	2039.42	3476.7	2089.01	2880.91	2032.11	2978.91	2779.7	2541.19	2507.28	2735.72	4192.84	2048.11	2306.97	3356.16	2453.98	3028.01	2920.01	2927.26	1934.05	3402.07	4017.86	3407.62	3042.31	3256.04	2475.43	2697.89	3690.8	2839.19	4038.83	2605.96	2579.07	3152.16	2379.86	2892.15	2982.49	4589.63	2443.15	2427.78	3088.55	3299.16	2463.79	2842.98	3221.08	3727.66	1807.11	3878.65	3172.97	2414.05	3800.44	2988.95	3420.97	2345.92	3018.37	4436.87	3188.58	2878.02	3323.15	2865.96	2797.21	3120.19	2616.5	3986.3	2933.42	3750.8	2367.08	3087.99	3000.13	2353.24	3054.02	4438.11	2379.93	2328.32	2852.59	1974.82	6030.5	2898.16	4531.56	3078.92	2646.36	2452.83	5044.08	3194.53	2540.52	4234.72	3089.44	2942.55	2994.78	3203.14	6089.59	3577.28	2794.09	3321.53	3819.58	2301.12	3419.86	2889.45	2797.14	3630.29	3108.78	3935.77	2359.84	3514.6	3108.99	4114.48	2891.32	3964.09	3900.8	3862.07	3301.08	2835.67	2477.68	3150.98	2858.71	3008.2	1805.82	1728.24	3330.78	2475.64	3012.05	2996.41	1793.5	2334.28	2595.24	3168.77	3152.41	7164.92	1863.68	3156.46	2417.69	1943.99	2627.74	1586.54	2431.32	1649.63	1662.76	1841.37
SRBD1	1057.56	900.471	1041.86	1177.07	1206.23	1023.19	900.732	947.641	1071.28	745.115	775.312	1129.93	1125.03	995.998	1066.55	1016.97	1432.07	1215.39	1023.56	1055.23	1185.09	986.588	1077.31	1177.93	823.82	1148.27	1267.14	1005.65	1124.7	1019.75	1010.16	937.49	872.594	1011.5	1036.88	1013.78	1108.67	919.443	1044.47	846.442	975.203	922.905	965.124	1275.46	1158.47	1097.93	894.884	808.45	949.593	869.231	1540.67	820.136	828.032	1064.63	848.227	1027.94	1006.75	1030.09	1244.36	698.951	1020.18	276.397	1068.46	775.508	1038.81	1207.98	840.042	1292.84	826.758	792.103	995.541	952.475	807.516	942.993	1158.4	788.615	1040.93	1154.5	650.206	1263.93	1201.31	776.131	939.215	870.538	901.58	802.559	905.347	1048.03	867.339	789.566	565.684	1000.35	967.826	1001.89	1064.46	1078.45	826.394	1175.89	767.549	910.326	1110.06	796.819	443.742	798.593	1158.99	915.954	841.161	745.666	718.962	1092.73	768.222	905.579	963.24	852.345	1113.34	984.844	911.628	689.481	653.888	1169.07	1149.07	681.974	904.115	898.6	771.421	768.434	1230.39	948.809	972.95	839.847	1029.21	1026.03	828.182	1308.54	796.582	1032.31	900.258	906.783	697.584	988.652	547.06	820.542	947.243	1337.69	1103.1	1079.87	1110.31	834.126	2383.16	798.484	2143.31	3719.72	1225.47	1903.06	2283.14	1213.46	795.59	855.964	1003.94	882.87	619.42	1485.64	1135.79	1171.96	2706.97	1655.19	1470.92	1209.75	1547.85
KIF2A	1319.17	1137.4	1329.03	1327.95	1383.55	1370.99	1062.31	1322.92	1491.75	1240.03	713.915	1217.37	1428.55	1362.06	1360.98	1266.51	1091.35	1144.95	1212.73	1014.33	1303.94	973.784	1217.23	1055.99	1675.8	1688.54	1182.04	1116.88	1135.56	1312.43	876.45	1120.51	1412.52	1189.49	1137.35	2089.98	2076.81	1906.48	1572.89	1307.62	1416.05	1760.7	2094.02	1713.3	1208.3	1635.04	1827.23	1483.65	1599.91	1421.64	1275.51	1125.06	1241.61	1452.83	939.194	1496.16	2645.29	1779.17	2813.48	1244.34	1269.08	1105.35	2146.28	1663.2	1440.04	1798.65	1517.08	1449.69	2380.1	1492.43	1485.11	1513.86	1554.76	1847.6	1295.36	2217.3	2219.6	2585.03	2439.53	1123.17	1388.21	568.35	2244.55	2402	1259.21	2224.67	1295.92	986.735	1559.96	1633.04	2188.63	847.675	1092.43	1754.17	1879.54	1534.12	1133.78	2430.35	2164.4	1411.37	1713.74	2144.73	2379.41	1339.42	2385.85	1549.1	1958.14	1935.06	1528.29	1519.47	1167.94	1874.86	1261.72	1278.53	1671.4	1074.77	840.179	2375.96	1370.3	1455.14	1068.65	502.116	2219.72	1956.91	1401.44	3015.21	1323.66	2938.69	1705.7	1337.83	1266	1519.4	1318.98	1574.17	1500.08	1459.79	1366.46	1286.41	1005.91	1918.53	943.799	1757.58	2713.26	1362.63	1086.22	1480.17	1885.93	2824.64	2981.42	1651.16	4018.2	2338.2	1357.43	2204.52	2322.62	2994.58	1049.14	427.457	952.957	3336.39	637.618	1334.19	1385.92	1437.92	1778.49	2099.71	2297.99	2421.84	2552.16
RASGRP2	2293.88	2299.77	2181.55	2319.47	2303.25	2212.96	1966.44	2053.54	2307.37	2633.57	2124.09	2611.57	1410.95	2823.03	3327.76	2509.25	2245.12	2878.52	1472.46	2096.84	2260.24	2302.02	2164.62	2326.26	1594.38	976.557	2495.4	2096.32	2502.26	2347.5	2060.26	2115.13	1417.06	1148.47	2097.35	1133.79	1197.23	892.788	2213.55	1678.68	2458.42	1586.13	562.917	1000.37	1714.99	2185.01	919.258	451.363	1580.54	3892.66	1081.31	1111.81	2222.77	267.84	949.11	891.746	358.598	936.994	925.962	989.59	1572.49	483.916	888.941	1780.37	2502.92	1371.11	2949.15	2060.11	449.982	1907.43	1703.04	1138.67	655.81	962.679	883.482	647.69	1041.97	977.711	914.818	1504.53	828.571	1392.88	1726.01	940.742	1372.56	585.32	1759.47	1027.6	570.656	2545.8	279.702	1538.01	884.988	1702.06	908.498	920.428	1248.92	984.137	1216.4	1826.39	1030.26	676.49	739.388	1740.97	2702.25	1514.13	547.681	643.531	1474.16	1200.01	1484.08	695.694	1458.54	709.981	1448.66	1201.25	1182.13	256.414	1212.6	2152.98	2045.82	1267.26	1595.11	811.661	1359.81	411.126	1455.46	108.099	656.746	952.519	455.714	2760.25	437.038	985.609	1193.6	1952.85	1259.95	619.784	1245.82	715.698	1294.51	1006.16	1063	535.911	1460.63	547.892	547.072	573.558	333.561	837.03	367.551	122.338	1654.82	741.847	570.612	444.2	1586.44	1982.36	178.694	255.343	540.985	1542.62	1043.44	1092.79	211.436	726.815	885.118	615.095	918.696
PSME4	2344.13	2818.14	2752.27	3468.42	2965.48	2399.84	4857.56	3185.67	3110.3	4848.53	1914.67	3095.4	3490.7	2851.66	4715.22	3015.26	3496.42	3474.88	3614.66	2822.46	3125.47	3331.31	2768.24	2872.18	3865.32	4337.33	3693.2	2583.77	3495.55	6519.49	2543.98	3479.49	2694.53	2915.09	2805.76	3231.44	2895.11	6329.58	2828.53	2774.61	2811.18	3336.45	4375.69	5843.32	3401.3	3823.35	4051.92	4770.07	4776.67	2909.95	4334.04	3937.69	3695.57	3622.86	3366.57	5725.98	4496.75	3886.79	4206.04	5197.29	3272.46	3217.81	4804.76	2954.37	4145.79	4225.76	3859.19	3261.28	4877.74	3976.48	4043.28	3910.05	2957.83	3843.84	2810.03	5429.77	5048.23	4363.63	3944.56	4088.09	4539.42	2956.72	6443.79	4589.38	2954.67	5935.8	3927.44	2911.89	3678.15	3315.88	1644.03	1863.21	3270.74	3439.76	3571.95	4678.73	2655.49	3743.06	3965.48	3761.28	3810.93	3856.97	2973.82	3790.65	3630.87	3477.86	4566.05	2936.71	4225.3	2601.04	3317.54	5389.38	2498.96	3613.32	2669.4	3414.53	3655.25	3710.17	2478.08	3599.8	3221.45	1416.05	3968.46	4507.23	3216.44	5026.27	2429.74	7173.35	3847.2	4321.84	2974.07	3627.29	3454.29	4529.17	2850.37	3240.43	3137.28	4696.85	1661.5	3873.79	2325.23	3711.35	5935.94	3105.1	3243.59	3888.98	3751.07	4122.31	6782.55	2777.31	10153	7409.02	3522.94	4778.76	5853.47	4674.54	2444.85	2171.22	2267.23	9012.05	2274.49	2233.14	2819.85	3444.77	10212.4	6996.99	6657.36	4413.54	7287.04
IFT80	1187.91	949.471	887.503	997.133	1021.89	943.274	675.002	814.711	1018.45	901.411	925.527	974.477	756.042	936.989	675.743	785.252	935.748	735.453	1139.1	918.101	957.417	1028.22	1049.33	942.149	1570.33	1180.99	822.706	998.422	1167.31	669.255	865.319	1096.31	1371.75	530.405	976.565	1824.08	1400.26	734.784	1163.96	1091.81	838.968	1396.89	2530.41	1130.78	1221.54	1109.8	1461.51	1330.87	1048.44	863.75	1209.93	1063.45	1184.72	533.76	2221.69	1027.94	960.322	1266.37	878.664	884.741	1049.32	336.172	1026.12	1733.05	1342.58	933.214	1122.06	836.412	846.03	1020.56	880.66	842.062	1246.24	619.142	1445.68	774.631	874.18	497.464	483.963	1065.37	1195.08	348.405	545.815	759.214	660.888	569.8	1892.69	849.535	630.612	1238.66	929.467	1097.07	931.011	584.406	1069.54	4479.83	1228.81	578.454	1427.01	1134.21	766.792	557.915	1086.57	788.919	682.166	776.271	1352.54	1082.62	695.091	967.933	1299.83	1081.4	573.404	1801.12	975.536	598.032	1587.86	961.099	1010.66	952.598	966.949	850.129	1466.03	1158.46	1331.14	443.832	576.647	739.627	736.81	567.396	1310.68	807.581	1447.71	612.937	1150.12	724.95	1124.39	1995.4	1003.63	970.669	1730.1	1057.47	747.868	681.429	865.93	551.514	1324.41	604.311	1459.55	1217.96	1860.71	2165.3	898.092	1372.47	1870.07	694.033	660.149	927.905	802.621	737.275	890.641	378.331	1173.98	825.219	3096.3	1153.18	738.371	1094.16	1041.84
SIRT2	4953.64	3943.1	3966.46	3637.11	3728.89	4181.64	3653.25	3760.78	3619.52	3407.53	5596.92	3253.76	3794.19	3678.64	3550.21	4623.4	4370.79	3979.11	3388.68	4085.54	3939.59	3888.66	3825.57	4619.37	3960.34	2799.94	4500.13	3503.52	3603.39	4002.2	3868.92	3797.53	3265.05	4083.39	4537.91	2507.58	3269.36	2804.98	3734.96	3323.5	3686.51	2774.77	4687.71	2554.71	3580.54	2959.47	3454.49	3425.43	3127.77	3541.82	3425.05	2246.71	3358.47	2800.85	3913.29	7131.64	5171.29	2872.78	3015.34	3098.48	3419.01	7617.43	5481.28	3303.98	3173.54	2850.34	3003.15	3538.62	2752.03	3650.26	3483.51	3122.23	3363.78	3461.91	2722.51	3632.06	4241.39	4032.79	3287.46	3561.72	2860.51	3918.89	2806.36	5525.1	3366.65	2059.58	2303.88	3933.37	4311.85	3268.5	4353.74	4012.82	3749.26	3548.56	2756.86	2781.7	3291.26	2884.64	3560.29	3608.66	4845.73	3111.54	5878.86	3236.52	3400.09	3111.71	3055.48	4505.35	4185.06	3308.38	3210.82	3203.55	4597.8	3191.17	3835.55	3674.85	4178.66	5038.84	4085.93	3862.99	3689.69	5293.16	3107.05	2845.11	3514.53	3346.17	4369.62	2438.65	6000.85	3320.55	3127.38	3106.4	2860.39	4477.55	3244.6	3221.67	3897.38	4666.27	6047.03	2809.1	4612.6	3481.79	2389.01	4679.94	3670.43	3092.11	3035.34	2712.83	1107.27	4378.03	2064.64	1172.18	5739.96	1545.86	1440.89	3229.8	4066.18	5315.52	3817.35	1984.83	5835.94	4022.97	3519.5	5298.38	3505.21	2699.2	2782.69	2821.23	2478.75
ERLEC1	4574.72	4889.01	5437.28	5737.29	6078.22	5768.74	4850.75	4382.89	5753.61	4156.38	4421.44	4762.61	4884.23	5138.79	3968.57	4885.81	6006.68	5418.8	5585.08	5380.96	4913.67	5322.62	6013.17	4997.65	5396	7102.19	5473.08	5002.07	5331.69	4180.45	5489.1	4903.13	4393.05	4715.63	4506.84	6076.97	6034.54	7771.56	4998.84	4834.32	4556.91	4882.11	7031.58	6777.05	6108.82	5157.49	4258.33	5440.73	6947.45	3755.45	6474.8	7421.88	4731.73	10012.6	6506.39	5511.06	4553.15	6991.4	5940.66	4892.83	5459.39	2763.32	6848.55	8347.65	4765.86	7804.21	7263.36	5840.81	7488.12	4489.25	4817.28	6956.5	4686.69	4946.29	6982.33	4710.07	6602.9	7081.05	6353.59	6703.17	6486.23	5718.95	6341.17	5495.02	5204.49	7575.26	4087.61	4798.56	5268.09	4728.83	5863.88	3504.56	5482.49	6911.39	5147.33	5465.65	7747.01	5980.31	7198.63	5838.73	4888.76	6768.9	5714.56	4602.54	6206.54	5092.3	4347.16	6081.16	4369.91	8559.16	5816.52	4680.59	4610.02	4508.54	5528.71	4167.28	7511.7	3989.46	11041.3	3989.17	6839.29	5362.43	4403.74	4733.04	7997.66	10866.9	4379.3	4545.48	7072.12	7157.01	9219.28	4583.38	6915.46	6878.7	8616.35	5426.06	7509.56	9704.98	8937.27	7083.32	11576	8512.02	7805.09	7595.74	5943.01	7544.53	8919.28	7849.01	7609.86	12409	9600.83	12380.4	6433.21	7869.04	10233.8	7092.86	6955.22	7032	4106.52	9843.54	11594.1	4854.72	6126.17	10283.7	10691.4	8583.89	6750.73	5265.78	9476.56
PPP2R5B	2344.15	2978.5	2583.59	2276.35	2512.64	2851.15	2416.78	2414.35	2457.39	2247.5	3069.31	1998.5	2201.35	2579.77	2503.78	2388.44	2165.14	3044.57	1875.33	2548.25	2485.71	2168.56	1853.82	2884.76	2026.64	1111.41	2464.94	1730.94	2273.87	2295.58	2262.67	2263.03	1766.89	1393.17	2294.11	1156.82	1623.47	1668.53	2018.89	2276.43	2252.75	1063.94	940.254	1481.05	1633.15	1522.88	2019.9	1922.26	1521.39	1798.76	1276.38	1795.35	2399.72	2286.5	2310.29	1269.51	1618.46	1543.79	1821.04	2989.11	2008.12	2986.48	1650.96	1387.5	1636.73	1883.66	1575.08	1817.7	2112.21	1678.98	2062.23	1691.64	2177.06	1635.97	1308.74	1580.42	1229.44	1590.31	1195.17	1191.46	1168.09	764.563	1176.37	1547.51	2473.12	1644.97	1302.23	1826.51	1909.37	1619.39	3315.5	2392.35	1755.84	1854.7	1123.53	2514.21	1613.44	1362.31	1078.77	1873.49	1557.87	2117.7	3352.72	1708.39	1623.13	1609.93	1770.67	1917.44	1396.33	2086.17	2198.94	1335.28	1949.1	1294.71	1978.61	2295.85	1551.62	2799.2	1215.48	2329.98	2122.98	1727.49	1071.25	1407.91	1469.29	1488.71	2386.82	1472.08	1964.14	1510.4	1832.17	2001.85	914.217	1163.01	1364.07	1525.92	1563.16	1352.08	1570.49	1436.4	1483.69	910.873	1443.14	2327.5	2074.2	1341.11	1013.58	2920.14	308.115	1175.71	521.834	525.147	2066.7	552.783	488.459	1740.44	1586.61	1506.61	1284.72	1524.66	951.881	2039.38	1291.07	1023.63	650.39	581.499	882.865	944.049	916.075
PYGM	203.901	137.154	224.393	125.568	104.193	137.339	167.297	140.149	94.0471	62.2932	212.702	109.779	233.647	160.293	181.102	102.981	75.6459	132.125	110.44	169.497	82.2356	193.243	218.861	155.083	171.231	57.1166	101.934	169.125	96.0343	113.349	183.849	136.915	152.445	139.296	120.601	100.795	188.817	68.5116	198.781	104.52	163.671	84.2521	76.7245	39.9515	130.559	86.3036	71.4582	91.9015	47.9966	134.228	92.7046	223.175	107.606	9.68867	48.6947	58.555	27.2576	73.3481	35.4257	100.233	135.517	413.585	46.4885	56.3868	121.321	61.7545	203.01	130.278	58.7632	112.73	89.3211	44.878	56.819	62.991	97.8267	23.7116	39.3774	201.836	46.2247	113.475	67.5044	115.992	71.502	91.2667	341.104	21.1226	157.519	97.5044	75.477	118.874	37.6113	332.917	108.726	222.227	132.362	52.2764	82.8258	56.7599	98.9586	121.145	141.994	52.2486	44.8346	81.13	169.136	99.1664	62.8096	35.3204	105.608	82.5875	99.6786	130.775	201.537	164.229	251.95	261.316	59.4252	29.5051	62.489	135.283	140.791	130.366	113.66	249.515	101.677	25.2403	160.747	15.2336	34.4659	54.9017	41.2645	161.117	51.9057	110.758	104.885	154.831	83.7749	42.2292	57.519	80.0152	49.0922	60.16	56.0212	93.2721	99.1677	42.4325	44.629	50.8802	122.173	40.3409	47.1983	1360.47	125.707	68.4071	124.988	27.3468	266.057	79.7859	51.4966	13.0498	58.3348	241.4	183.441	75.7	8.67118	115.334	423.958	242.952	83.1262
PITX1	26.0309	5.28486	12.5054	9.33628	15.0288	11.3269	4.66171	8.98879	0.0249846	0	35.135	15.529	68.4276	38.1895	22.2736	70.3054	18.6801	2.54114	13.3057	5.02988	11.1692	21.3913	59.9617	8.90631	1612.02	84.1884	15.7889	25.2722	24.4201	4.81746	50.1137	42.8573	61.071	1155.4	17.5061	522.242	1913.62	1445.85	931.16	218.278	19.2441	225.28	325.525	179.869	135.05	207.119	1516.91	51.7559	184.705	393.499	5.18947	49.609	266.77	1642.11	27.5293	180.936	3130.74	536.047	1333.55	344.852	0	4240.07	336.893	82.1091	399.582	2234.23	490.025	18.9237	10251.3	33.9175	236.988	1143.38	996.331	1023.72	100.927	3695.19	1424.13	25.1714	822.357	1872.19	318.776	3643.41	28.2022	1305.8	1902.39	2075.96	58.4421	1616.92	280.169	72.9868	1649.66	596.411	88.5772	1341.22	1009.85	2.6549	43.3483	759.113	159.299	151.777	75.95	2691.7	993.003	150.149	752.595	242.289	1488.01	54.1093	539.235	434.629	117.804	102.262	144.03	83.1889	174.845	38.7071	189.196	2313.6	607.735	44.172	0.657359	266.128	226.531	1589.4	905.913	53.0392	856.345	331.798	167.233	687.102	541.726	12.4637	153.289	46.9008	537.691	576.206	486.508	1325.19	1127.56	410.917	1062.4	58.5099	2.59249	1456.74	11.5391	43.6471	0.706558	3517.9	10.3143	357.913	18.9345	0.182548	3.0642	0.0995569	94.9872	4691.68	16.2563	162.593	284.326	1758.8	87.2544	34.2542	16.1314	555.536	24.8469	28.9353	3.47759	609.095	20.26
MAST4	3065.64	3556.54	2950.6	3786.12	3754.93	3005.4	4887.36	3686.64	3700.87	5179.71	2682.27	3157.58	4101.55	3653.14	5040.37	2775.62	3126.08	3770.47	4557.43	3065.2	2597.92	3225.61	2624.33	3389.43	3146.98	3882.07	2082.5	3406.76	4496.11	3808.63	2775.17	3542.37	3919.68	2886.96	3145.85	4587.99	2642.42	2437.58	3514.53	3781.35	3398.8	2936.5	3191.84	3149.62	2692.05	3474.98	5729.76	4729.83	2578.14	2366.68	2769.78	6207.96	4217.71	1889.55	2340.32	1864.35	1618.43	4050.6	3489.28	6187.88	3674.31	1813.65	1737.26	2602.32	3751.7	3332.02	2802.14	3261.33	1906.95	1349.77	3179.93	2712.42	5737.44	1913.55	3714.09	7789	2076.69	4225.55	3155.65	3828.57	3702.56	2185.73	1644.09	4971.49	3486.98	1919.9	4645.67	1143.18	2621.64	3805.95	807.843	2461.54	3085.06	2388.22	3525.59	2632.85	3799.09	2678.97	2698.72	4301.49	3382.9	3823.87	1474.48	5115.35	2164.23	2822.17	3307.73	3183.24	2573.94	3201.91	3440.38	4176.1	3575.23	6162.61	3908.01	3148.98	1309.73	3443.97	1346.25	3832.68	4348.46	1199.62	5229.33	3643.58	2660.81	2985.64	3167.1	1590.73	2145.56	5876.86	3166.34	3271.42	1660.64	3195.29	3344.07	3852.12	4077.65	1610.25	1350.83	3263.44	1863.05	1991.98	1995.85	3636.26	3188.93	747.438	1172.51	1505.63	3351.9	2144.01	1862.07	2185.45	3434.44	2170.47	2069.27	2300.85	2420.01	1416.45	2986.89	3143.33	987.978	3711.91	3124.06	1198.27	1701.94	1938.85	2274.17	3270.53	3523.1
ADGRF5	19051.1	32504.2	22639.3	25754.1	33003.9	24294	27296.1	18862.7	31200.1	32253	16199.8	25072.2	26616.6	28403.8	21752.4	27550.3	25820.4	26976.7	29499.1	29587.7	26445.3	23641.6	26588.1	28006.6	16249.6	25806.3	16550.6	28211.9	32415.2	18365.8	27246.8	23607.5	24454.5	18278.2	17740.2	39422.6	6270.75	4633.4	20857.5	29437.1	25649.3	23629.7	22159.4	41212.5	28102.1	24358.3	14285.3	46901.5	12043.7	10672.9	15030.9	33365.2	29117.3	24215.8	34367.6	13820.8	1271.6	19256.8	15919.1	39458.3	22909.1	1126.8	13155.2	19290.9	27524.2	7628.97	7956.4	26199.6	3676.11	21883.6	15352.6	18843.8	20686.1	6815.55	28102.3	7822.51	14955.2	19932.4	17176	25412.1	51607.4	2342.17	49355.4	20240	17342.4	9058.45	35629.7	14056.3	16351.1	29304.3	2177.29	12903.2	76947.2	9383.64	23708.6	66643.7	11862.2	10837.2	65548	33665.1	50832.1	10647.6	3637.86	23423.8	7554.12	26142.9	15273.5	13704.1	19966.5	39281.4	36953.1	39843.5	22214	46721.4	33058.8	34712.9	47928.2	10508.7	8305.49	30669.5	38142.6	13419.7	36003.4	21621.4	21219.7	47929.3	22686.3	9211.3	22257.2	13614.7	38501.5	25519.3	52903.1	16972.4	13393.4	17892.1	44852.9	25597.4	10798.8	44849.2	26971.1	12235.5	33875.9	23569.1	35469.4	7313.69	11150.1	6162.74	47994.2	28241.4	39196.1	150897	26699.8	43484.7	50707.3	3421.63	12876.2	7973.87	7405.53	11300.1	37431.9	40451.8	40432.7	19511.6	157656	34894.3	17983.8	39335.6	28085.9
SDK2	445.019	260.059	270.992	243.645	208.385	168.896	412.506	214.276	277.866	194.398	436.413	286.607	211.384	232.798	353.747	181.209	260.801	176.428	2174.78	274.216	202.184	151.649	114.927	190.005	264.171	486.359	146.071	124.755	289.092	375.299	220.024	164.917	287.513	666.095	494.978	215.986	589.156	623.443	352.287	312.732	322.317	392.185	2268.05	252.214	328.66	359.171	416.935	498.383	204.108	362.464	654.414	297.819	577.243	498.832	130.914	914.032	14.5183	179.83	277.393	349.462	572.733	68.8727	392.804	207.504	339.331	582.1	409.021	586.61	172.464	336.194	295.347	721.4	176.605	430.152	273.911	1171.5	70.4514	665.07	278.374	169.183	269.974	128.484	141.133	493.438	519.646	269.405	454.465	137.283	80.6534	432.121	22.3729	351.768	331.201	457.794	267.071	137.522	134.277	327.239	401.793	338.031	310.89	387.057	118.783	325.542	492.348	705.223	417.143	2665.79	411.03	251.831	255.741	657.173	735.402	153.551	214.929	512.287	66.0361	78.5972	141.337	536.974	279.132	47.1061	412.551	815.485	153.069	88.1891	584.115	123.441	215.88	149.482	1206.28	285.098	166.927	827.953	284.294	693.538	261.608	56.618	101.096	233.599	178.954	297.062	243.695	292.781	981.485	6971.78	4944.93	135.011	239.37	101.831	765.461	160.225	260.017	129.445	71.8417	141.149	1026.7	40.1014	7679.67	72.3372	58.6511	385.133	226.779	115.578	169.371	199.507	229.869	438.652	278.675
NUP133	2047.17	2644.48	2126.8	2259.48	2368.37	2233.22	1802.59	2126.79	2551.41	2094	2144.93	2460	2236.34	2330.15	2148.98	2502.32	2248.41	2390.77	2633.02	2494.59	2249.14	2167.49	2018.72	2375.56	2086.15	3082.81	2244.29	2518.68	2335.5	1942.71	2405.66	2117.01	2560.85	2039.41	2059.5	3384.1	2114.67	2069.23	2266.12	2267.07	2073.71	2860.81	3640.7	2272.02	2154.32	2874.25	2178.32	3077.48	2268.69	1916.52	2446.95	3250.72	3008.05	2529.11	2732.6	3314.71	4545.94	2562.24	2904.39	2168.65	2496.49	2263.64	2805.78	2481.09	2505.84	2199.56	1961.1	2214.54	2186.39	2269.56	2276.44	2466.34	2937.18	2375.2	2241.64	3425.48	3047.17	2572.57	3230.41	2349.27	3476.21	1611.17	3533.86	2292.68	2151.49	3485.01	2445.19	2997.26	2857.34	2085.25	2425.89	1559.78	2492.79	2437.89	2720.01	2851.65	2704.62	2625.13	3804.46	2980.98	2848.69	3183.93	1876.14	2471.87	2169.34	2155.23	2560.79	3482.63	2405.53	2679.76	2311.71	1659.5	2032.88	3249.44	2394.61	2669.11	2840.4	3869.4	2064.59	2693.9	2538.3	1346.93	2647.62	2518.18	1850.09	2162.34	2688.02	3637.92	2397.91	2733.5	3495.66	2516.38	2830.59	2543.83	2180.74	2305.78	2927.33	2975.89	1798.57	3218.51	1676.95	2751.56	3898.85	2608.66	2905.85	2821.21	2803.72	2387.59	5817.86	2167.88	7116.79	6607.39	2201.01	5192.2	4690.37	2657.07	2517.59	1996.63	2278.67	8183.17	2177.61	2175.02	3514.52	2294.64	6498.01	4359.15	4615.31	4095.24	3782.83
NUCKS1	11326.1	10659.8	11076.5	10442.8	10724.8	10550.3	9365.72	9851.83	10177.1	9171.41	9184.98	9542.7	11134.7	10167.6	9702.68	9710.22	10015.9	10482.9	9106.69	10616.3	9745.12	9371.44	9703.83	9476.27	9098.45	12112.1	9268.2	9815.14	9264.97	7943.06	9664.41	10321.9	10501.9	9708.64	8805.18	14776.7	9544.74	8461.61	10096.6	10754.6	8839.06	12884	15713.5	11786.6	7420.01	13482.5	10295.2	12215.7	11420.2	7991.23	9605.02	14252.1	12113.1	12881.4	15112.6	18146.3	34113.5	13821.7	12173.3	10769.8	10011.3	17978	14885	7071.29	9174.15	10482	7974.4	9634.64	10512.8	8287.16	9255.33	10722.5	12557.1	8891.52	10512.1	15554.5	13880.1	13308.8	13137	11577.1	18452.6	13714.8	17053.8	9127.6	9627.75	13064.4	9851.01	11948.1	12750.5	8162.03	13499.8	9725.77	10755.1	10759.2	9191.45	10008.8	9262.22	10102.9	14080.2	10915.7	9103.66	12135.9	14683	9076.75	10010.5	10456.1	16555.4	18891.5	10394.9	11606	9771.39	15083.5	11215.3	10919.3	9705.86	12357.5	10265.3	14212.2	7467.93	9338.52	9285.78	4786.26	11275.4	13113.5	6638.34	8448.41	10438	21824.2	8566	7577.13	12836.5	9437.89	13068.3	9351.19	9070.46	9144.39	9314.79	10511	5219.88	13490.1	6277.28	8870.13	14549.2	11114.2	10574.3	8906.22	8030.11	9370.04	20529.9	7737.23	13927.9	36038	9805.94	16975.1	11791.5	14869.7	9098.43	9324.07	6390.03	14127.5	6964.26	14157.3	11741.1	7309.92	15106.9	13686.7	15161.2	15049.9	13054.7
VPS35	6218.8	6009.51	7443.85	6941.53	6872.69	6551.06	6460.78	6236.62	6700.23	5850.39	5150.67	6771.8	6480.88	6445.02	6459.63	6221.63	7138.56	6642	6849.96	6115.95	7240.53	5610.91	7073.5	6062.62	8831.14	7824.63	7534.55	6536.79	6818	7768.32	6141.8	6339.64	6087.2	8053.24	6457.53	10692.8	12590.8	8604.4	6857.05	6989.33	6364.73	6096.64	13378.9	6317.31	6862.33	6433.37	6959.38	8195.5	9636.47	5964.2	7763.47	8575.78	5850.64	8259.9	4572.24	7012.53	9025.36	10037.9	8000.03	7574.71	6770.29	4150.57	10440.9	6425.3	6794.37	7593.84	5952.3	6300.93	5571.51	6390.7	7774.78	8207.46	9503.63	7639.44	6600.32	8367.92	9595.17	7265.88	7345.14	8207.7	5674.29	5056.96	8480.31	5226.23	6459.01	4919.42	5246.77	9836.41	9032.03	4981.04	8927.64	5266.33	6989.06	8352.1	5277.1	6326.04	5950.82	6827.74	6692.74	5176.08	6639.87	7643.34	3819.14	7725.24	6555.29	7246.35	4398.2	6065.92	6516.45	5005.86	7510.03	6325.75	5951.79	5821.91	6345.44	6963.92	5799.58	12009.7	5805.29	6289.61	5547.11	4581.53	4367.61	7416.6	5617.73	8271.06	6766.14	5032.41	7625.48	7402.46	7987.23	5334.45	9331.97	8326.16	6011.51	5601.1	6392.94	9956.85	4924.81	7296.56	5444.95	5471.35	5960.39	8172.23	5792.68	8384.97	8837.76	7561.75	16308.8	7208.58	16212.5	12261.2	6532.8	15467.1	13650	9410.94	5361.52	6102.8	8044.17	12609.2	7299.57	7295.14	9974.49	8878.09	20597.5	13319	12449.1	11362.1	10952.2
DNAJA2	3887.68	3240.33	4134.28	3530.27	3595.64	3870.98	4053.16	3297.79	3504.37	4051.28	3547.45	3641.42	3658.8	3689.02	3491.95	3760.9	3503	3457.48	3520.59	3817.26	3811.86	3404.99	3798.58	3432.46	4426.01	3425.18	4030.47	3347.97	3433	4487.25	3765.86	4185.66	3424.71	3862.16	3559.58	4464.13	4271.75	5477.7	3048.96	3653.15	3726.79	3233.23	5367.75	3057.28	3697.83	3549.42	3763.35	4424.45	4241.81	3389.32	3640.25	5466.74	3221.48	3704.38	2133.61	3413.7	3883.21	4177.65	3725.75	3752.4	3214.15	2514.05	5520.19	4180.85	3175.11	3359.46	3281.16	3436.5	2810.8	3539.52	4166.36	4042.91	5181.46	3554.44	3586.42	4090.37	4344.97	3886.79	3488.13	4232.03	2779.53	3301.97	4112.63	5360.62	3268.3	3153.62	3211.05	5065.6	4448.31	3303.02	3756.38	3466.64	3996.85	3569.88	3136.07	3578.51	4444.44	4190.21	3530.91	3241.02	3678.47	3440.22	3270.9	4389.54	3721.91	3741.48	2190.75	3833.76	3297.85	3278.95	3711.22	3704.68	3533.78	3576.92	3869.25	4821.73	4225.96	5010.5	4405.18	3788.35	3623.86	3684.48	2211.48	3266.54	4792.19	7170.76	3727.65	3164.62	5448.51	4031.14	3987.92	3609.99	4830.43	3498.47	3746.49	3228.4	4238.21	5538.89	4081.6	5452.45	4476.61	4715.14	2886.29	5199.65	3571.9	4907.14	6211.42	3467.72	7014.17	4674.48	7465.54	10736.5	4108.8	7233.3	8113.56	4575.6	3674.37	5260.52	5937.15	5822.6	4128.87	4596.05	5046.99	5161.78	7827.87	6308.74	5295.67	4331.31	5068.39
BCL3	2192.37	2809.21	5571	2794.58	1170.16	1544.41	5828.2	2562.61	1362.9	12808.8	3981.71	4208.81	9303.16	6602.18	16826.2	1550.7	2891.62	5190.15	6163.83	7723.17	2870.05	1309.07	1122.29	6690.16	8722.53	2570.25	6282.11	1273.3	3144.78	17810.5	3084.34	8313.63	2739.62	2580.29	3434.78	2385.65	3304.8	5506.25	1137.19	2323.53	1750.48	2717.13	2387.41	4979.04	2736.33	5811.03	6838.39	5354.56	2731.47	2871.6	4026.95	7730.52	6996.31	4686.53	5186.14	3144.48	1446.37	2080.72	4402.51	10692.6	3537.16	11577.3	4454.22	3750.71	1709.6	7649.75	5107.26	2494.85	7706.88	4258.8	11133.5	3698.58	3445.64	4479.72	1921.42	9176.88	2489.95	3209.16	5578.45	4801.48	3573.82	781.256	3834.06	14447.1	5361.83	5889.26	1314.8	5010.26	8588.52	3174.49	4504.51	6023.98	1753.25	2387.07	4852.2	3551.94	9532.87	4181.94	2771.68	2101.27	2576.39	6519.61	9583.21	3253.49	5374.41	2755.73	5122.57	4322.22	8188.97	3718.45	5233.56	12928.2	2219.31	1798.49	1850.51	9934.06	2759.06	6413.37	3975.33	12537.8	1271.34	2691.08	2348.58	2425.56	2066.58	2475.44	3053.51	5503.29	9406.16	5483.04	6088.62	8690.99	2655.02	3336.08	3135.48	4621.43	2157.01	1756.88	5216.12	2428.3	3376.38	2618	3539.77	3885.3	2249.13	4289.25	3218.24	2786.44	739.512	3882.38	1978.68	3788.25	2480.86	956.614	513.922	7776.75	3455.87	2916.79	9233.92	9494.08	2360.32	4529.98	1079.26	2659.66	1513.21	1518.45	1422.12	1739.05	8628.74
KCNAB2	4419.25	4638.72	4675.38	6076.54	4835.93	3669.53	6154.8	6724.94	4364.35	4585.23	4029.97	5538.89	5770.43	5388.39	5780.72	5854.26	6633.43	9933.55	4614.7	4485.81	4152.87	5295.93	4783.96	4835.39	3162.65	3756.96	8711.3	6421.95	7459.68	13740.1	4733.31	3561.1	2944.32	9535.11	7885.74	3239.12	2444.1	3026.75	3727.75	3331.08	7253.91	2945.94	2914.03	1749.45	4529.87	4114.54	3893.42	2835.23	3496.34	5760.64	10941.2	2508.2	4514.75	1625.57	2701.52	3998.95	2575.13	2187.23	3784.88	2744.38	7200.62	3383.6	4092.7	4179.2	5024.47	3600.72	4135.21	4299.69	3540.25	6498.44	7146.7	4683.83	2438.98	8862.01	2559.82	3108.13	6378.12	5076.61	2758.23	4274.06	1755.78	3538.35	4701.77	2989.71	4363.08	2960.75	4546.63	4553.03	5414.87	3977.81	1440.92	4247.97	3019.78	5697.72	4281.45	3996.52	3963.21	3756.85	3090.48	4627.24	3707.02	3697.42	2291.81	4441.55	6449.96	3574.74	3458.88	2508.14	4082.03	2637.6	3260.15	4739.89	8419.78	1606.02	3241.57	5570.28	3837.79	2341.11	5432.2	4507.37	5066.79	5496.57	3533.06	3083.23	3515.16	1547.51	7783.18	804.181	3339.44	2935.38	1712.04	3523.58	2473.53	21217.4	4186.29	6078.38	3735.16	3628.09	4060.59	2912.04	4285.4	4397.65	5405.75	1966.84	4691.87	3464.55	2315.6	3391.67	2588.47	2514.81	1851.48	325.849	4602.18	1683.72	1219.86	2895.85	8255.76	3575.03	558.446	1242.54	1817.11	3742.71	2091.83	2877.71	777.661	2314.84	3606.32	2417.21	2220.34
ABCC9	2157.96	2370.15	2174.37	1326.06	2430.49	1940.56	3030.93	1932.38	2453.15	1954.47	2210.71	2326.9	3590.52	1860.44	2544.02	1685.37	1504.44	2222.99	3142.24	1556.85	1526.11	1902.7	1402.11	2294.89	951.212	868.675	1221.98	2058.35	2170.56	1417.53	1965.56	2026.36	2402.58	1533.62	2084.74	1228.83	1236.22	674.813	1284.48	1865.83	2480.11	756.002	616.823	686.25	839.851	1132.46	1276.92	1012.86	702.008	1524.84	1754.98	1815.03	1439.98	946.225	583.007	467.181	622.582	606.728	788.595	961.068	2314.66	143.311	417.313	910.014	1823.93	1565.99	2339.12	2223.09	1128.36	1007.59	1259.01	1739.37	555.822	2080.9	939.088	479.868	1188.01	2108.18	896.127	838.441	569.005	2279.24	708.626	1285.75	1874.82	996.547	1498.44	647.438	645.088	1636.28	107.029	1771.26	1362.67	1942.19	1486.95	1137.1	750.713	1217.38	744.036	1460.02	1014.12	1356.55	109.014	677.644	1164.19	1661.74	2074.95	2284.89	686.321	994.126	1244.46	912.19	2930.29	1327.89	1902.03	2135.89	282.668	820.395	605.802	2164.4	1970.76	146.194	1059.24	1217.98	912.265	277.859	1325.8	276.062	632.423	1141.54	776.907	1453.43	723.347	1991.91	782.037	1608.61	770.92	353.488	778.544	483.617	480.598	691.065	1049.94	827.014	1592.65	371.359	396.883	1379.48	3701.43	414.811	829.197	25470.1	2171.11	3634.08	2046.02	695.294	2616.25	862.174	327.289	823.644	351.767	1599.61	2676.69	940.315	853.144	1148.42	3718.71	1456.49	3094.25
GAL	0	0	0	3.74344	0.000563895	0.0371618	60.0795	1.77609	0.0169901	0	0.0287721	0	4.57687	1.52081	10.5229	0	2.21892	5.2376	0.00683421	1.65115	0.0328615	0.0203161	0	0	2.10153	8.30736	0.0152705	0	1.7809	11.5584	0	0.214899	8.39002	0.073055	4.93568	3.81836	14.2549	1014.41	4.13657	1.60563	16.8396	0	0.0157642	1.87876	0.0456764	0.0337209	26.7764	11.5592	31.396	3.6051	0	1.25018	3.49772	30.0802	2.61961	12.8014	7.23291	10.6844	1.7726	14.6772	0	2.32242	4.99527	4.05882	1.48006	36.9157	14.0007	0	22.1502	32.9209	72.108	22.4335	10.2691	86.6438	0.0127748	4.34474	4.16248	234.114	16.7153	22.0813	2.09648	1741.83	3.73241	22.0653	20.8898	14.4618	0.851098	16.9344	20.688	40.1776	0.290764	0	0	4.83118	15.0992	8.22263	0	16.7295	1.59509	5.30084	1.32687	6.90407	22.4504	7.37371	33.3621	20.327	19.6232	37.5736	16.4526	3.068	2.01723	4.44991	1.853	4.74676	0	2.11459	0.0427628	8.77616	59.6435	3.18182	0	0.129352	1.16973	11.3104	6.3286	1.54154	0.0308339	11.2052	10.142	41.7143	12.8823	1.46165	6.73505	0	15.0418	0	0	7.14167	21.7233	16.2591	0.00969403	3.15578	5.30473	0.192946	1.32141	0.0894257	1.49455	163.377	5.23889	1.79324	0.076046	0.171203	0	53.5864	0.0673463	51.8633	0.193449	3.34248	104.397	18.1634	15.4468	2.35138	0.0990101	20.2027	0.033724	14.5103	6.9011	0.0820551	5.54112
CLEC2D	1396.45	921.85	1007.76	1032.74	936.73	1131.24	1014.17	1034.46	1566.75	998.16	735.837	1052.2	898.303	912.252	1653.27	1340.78	693.619	1040.63	894.722	878.059	877.462	1203.32	842.464	1002.21	839.481	1106.59	809.05	1147.65	707.779	954.842	862.53	1475.09	1380.51	553.825	1288.99	1391.08	707.311	1254.49	1100.1	1064.81	1245.21	1692.78	1473.07	1277.36	1023.51	1874.44	1318.39	527.15	1829.95	2828.81	2174.09	1010.82	1439.99	844.322	1243.01	1474.86	1523.8	1720.13	1589.1	782.641	1162.75	956.462	1389.35	2193.08	1229.92	1209.67	3014.15	1699.66	2670.17	2038.12	1124.08	1311.77	1279.83	1424.34	777.428	1273.81	4151.2	1091.79	1269.93	1065.37	815.076	1128.39	3021.03	758.211	560.219	1106.27	1641.55	885.649	763.968	3165.98	448.956	757.598	736.903	1482.1	1009.66	1650.95	1372.03	1589.9	1348.11	1116.36	783.602	1280.71	625.053	767.162	2376.75	1097.34	459.343	1158.96	1138.69	1188.07	956.501	780.315	748.542	1154.82	919.963	400.442	867.658	920.749	2693.54	1501.1	647.102	430.405	2298.12	374.154	2295.23	1412.71	817.792	704.077	1343.89	1466.63	741.224	1909.98	1422.12	956.504	1386.22	1318.57	1023.26	1322.41	978.686	738.571	1369.16	1806.49	1347.29	1187.91	706.104	1795.69	2716.07	1453.94	1077.91	1455.67	862.164	279.537	693.278	939.474	953.645	1595.68	1758.36	701.438	1322.57	796.573	912.334	1060.75	729.37	1402.03	622.345	1176.03	986.368	942.836	2857.22
FUNDC1	605.123	496.989	610.226	582.91	580.071	604.453	399.975	470.191	565.223	394.408	606.41	488.692	496.676	484.815	324.117	517.89	587.304	449.435	580.8	454.767	656.404	497.572	545.653	523.508	644.218	1298.88	572.633	480.203	531.073	407.237	695.432	595.331	519.783	674.374	544.347	1209.64	715.546	510.152	537.698	568.194	489.947	690.652	523.522	783.349	911.739	621.253	472.98	776.29	726.964	426.366	775.096	589.462	441.105	651.194	905.485	1239.68	1071.4	953.123	752.228	507.645	545.858	1540.58	708.604	940.788	501.879	729.729	593.03	527.079	762.198	606.547	442.122	728.849	1157.48	554.176	1199.58	593.894	632.854	782.63	501.67	831.075	914.741	2058.39	840.399	709.067	375.05	1004.27	537.239	817.032	664.724	440.103	871.867	839.157	723.544	775.988	907.922	662.502	1434.89	592.229	923.62	460.524	704.604	1105.5	2822.25	1332.03	623.183	852.86	935.39	625.903	862.185	806.601	766.208	540.738	570.583	504.558	593.817	601.165	1141.42	949.089	1369.36	436.879	425.24	2393.23	896.787	681.265	1267.27	1577.15	465.184	1846.17	1029.7	779.847	849.143	517.65	770.246	520.007	746.197	566.408	833.663	824.021	1069.08	750.042	1297.58	1056.68	994.551	1275.06	480.664	1033.91	1061.6	681.198	1399.7	770.036	1904.22	2995.65	519.346	1024.8	1517.11	868.393	747.496	1542.97	3994.98	1786	3185.56	578.831	757.659	1352.1	1651.17	888.927	588.208	523.316	778.078
MAOB	3667.06	3214.53	3445.99	2974.54	3270.04	3634.57	2563.47	2405.29	2397.17	2085.62	5375.36	2858.34	2113.84	2442.57	2428.59	2452.81	2389.76	2753.29	1164.68	3838.6	2310.24	2322.32	2875.17	3128.59	2551.83	1131.84	2211.73	2803.55	2410.71	1936.83	4250.55	2721.52	2812.04	3766	2538.67	3024.1	3033.11	546.314	2648.25	2176.06	3205.46	1259.19	639.631	1687.59	1630.96	1969.38	989.124	1251.71	1244.25	2086.38	1086.52	2665.42	1852.67	385.27	1300.36	657.658	243.902	1448.9	814.967	1966.33	2432.75	1222.65	308.092	1518.69	1902.38	1392.52	2655.13	2674.8	1495.49	1083.4	1736.73	1230.35	763.527	687.059	3391.78	375.513	349.068	2816.63	581.346	1484.59	1182.63	1461.99	494.989	2016.88	3801.65	328.169	2433.52	997.573	409.392	1607.31	271.243	5944.43	2789.83	4001.4	2645.06	786.853	1588.46	1508.62	3365.78	2286.94	3857.3	831.664	445.166	1974.58	2155.16	2519.07	1161.13	510.872	1336.04	1951.81	2148.6	2183.67	4895.42	1595.56	2727.92	4038.63	1066.7	98.23	876.018	3171.97	2544.51	1005.33	1790.25	3714.49	2321.77	1836.17	2900.2	419.801	1196.93	583.845	957.765	1946.81	1631.7	1722.48	1790.04	2252.51	2224.51	1080.38	2327.37	1469.89	1755.68	906.793	2389.85	2618.67	2309.1	729.29	552.647	974.058	3608.76	828.754	736.177	6914.21	4401.6	4678.44	2981.09	1462.18	3563.23	3355.68	655.837	354.58	909.164	4841.95	4675.9	2446.94	1013.85	2156.19	3489.03	3376.48	3255.12
RORA	3212.73	4085.63	3725.96	3766.44	4117.6	2734.14	5161.22	3751.75	5584.55	3450.33	2326.98	3416.02	3860.4	3771.97	5518.03	3603.46	2435.8	4978.08	2248.56	3087.35	2659	3746.65	3028.07	2931.34	2219.81	2033.31	2555.31	3365.16	3821.82	3127.66	2565.33	3196.7	3333.23	1530.16	2345.99	2060.21	2059.15	1761.79	3281.73	2669.29	3402.09	3021.7	1846.28	5888.12	2560.36	3230.13	2102.75	1531.9	2858.99	2056.24	2566.84	4115.3	3790.81	1394.59	2544.5	1589.81	1044.95	3076.89	1549.95	4386.16	3763.42	390.313	2030.24	1572.65	4015.09	1532.46	2399.12	3557.79	1548.49	1734.85	3052.32	2450.45	2267.52	1335.74	2830.61	881.156	2041.47	2432.22	1951.62	2199.02	2319.55	1367.53	2995.56	2553.44	2469.71	705.045	2988.81	1194.9	854.944	2468.47	179.821	1416.6	2614.96	1609.91	1673.28	1851.42	1889.43	1401.01	1367.35	2579.89	1936.16	1221.38	703.194	2064.13	1852.66	2155.21	1151.32	1470.15	1421.51	2640.86	2971.19	2141.92	2653.41	2730.25	2325.78	2254.05	998.531	279.323	1056.8	4648.55	3356.24	280.483	3012.89	1557.2	2416.95	1451.07	1960.29	3619.41	1470.58	1601.41	2822.49	3054.64	1774.84	2086.69	1756.87	2155.54	2517.55	1166.74	1650.65	973.877	1380.42	1101.36	1744.5	1397.63	2525.04	1023.13	1790.82	1085.71	2980.26	1664.91	1441.61	14350.2	3175.17	3963.67	3534.26	2060.85	2071.77	1540.39	1768.49	1167.76	1795.07	1619.03	3009.43	1138.72	1241.41	3513.49	2933.93	3554.1	4205.8
DRD4	40.0296	51.6881	37.6826	53.4367	34.0632	36.0336	29.8295	34.3474	34.8717	53.9767	48.2333	34.0003	20.439	73.5324	36.017	45.5517	16.4807	54.8138	23.5264	16.1113	7.83554	36.3099	29.9808	49.3246	29.2465	15.4394	27.3329	53.3862	43.5071	10.7181	36.2025	96.7546	17.6253	42.1774	23.3777	45.1157	30.7631	149.532	65.9161	17.6247	40.2561	46.431	57.0131	17.1081	23.2842	56.0789	54.4635	27.6191	31.3803	27.357	8.67851	37.7786	66.7349	27.1619	17.5621	57.4573	44.59	70.736	9.04558	57.0274	22.748	41.7558	69.4718	53.1428	79.4034	26.556	89.0044	48.7375	107.963	47.8851	22.7512	57.0787	47.3876	31.4933	29.8721	7.57318	55.9287	66.1339	44.2631	10.5346	14.5566	7.83618	13.1434	18.0541	70.5455	100.768	70.2292	97.2859	87.8477	49.7912	72.5403	47.4052	18.3205	60.3019	149.625	210.725	61.9945	25.0078	54.5325	36.877	49.7427	19.1163	33.6014	39.9738	28.3164	78.8009	77.5489	100.816	126.549	8.6268	30.2078	26.4169	60.2694	21.7449	52.006	39.7385	36.3164	491.047	42.3041	42.5978	71.9951	114.357	73.0199	37.7822	6.32704	16.2551	21.4696	12.0067	32.4362	159.915	18.5588	29.7741	35.7444	54.4452	67.7383	24.6845	31.2653	53.0764	72.4937	37.538	59.3039	41.4807	52.7389	108.672	48.1273	13.415	31.0808	16.0814	0.118334	23.8265	21.2838	0.174591	30.7583	0.0956558	0.0684982	64.2752	92.8884	9.47933	31.5972	31.0335	39.895	8.05289	8.75206	12.4285	10.8287	16.9211	4.62539	25.1126	8.2226
TGFBR3	7652.5	7918.31	5954.17	6163.69	6105.27	6898.85	10162	5845.99	6971.74	9047.73	5288.83	4829.64	5274.44	9658.1	7404.36	6069.14	4131.96	7973.92	2304.8	8729.86	5691.14	4493.01	4360.23	4875.72	5063.98	1933.58	4938.29	4094.97	5635.29	3582.1	5452.88	5594.59	6460.23	4440.4	3913.93	3351.46	3957.64	834.713	5902.16	5381.66	7205.67	1109.51	690.428	2563.28	2247.27	1851.84	1880	1138.05	1627.6	2350.24	2025.25	6638.45	4788.75	293.073	1798.56	733.212	424.135	1013.93	1103.31	3949.25	5093.23	128.644	444.403	1695.53	4039.58	1735.07	1788.09	4881.08	373.855	1635.08	3786.21	1344.49	1381.48	1063.08	2977.87	251.79	492.001	1957.69	1199.1	1193.57	982.248	1195.05	668.152	3282.57	6082.7	1512	3483.78	1073.39	620.281	2222.61	68.0622	3933.18	4395.11	3673.91	2364.92	1039.86	1945.73	1592.88	1428.58	5172.96	3777.35	773.242	92.2612	1811.31	2056.54	2123.69	1778.51	1578.19	1617.59	3594.53	3641.74	1373.77	6157.13	2095.33	8264.86	5437.49	844.587	285.867	919.288	8730.6	9105.02	419.986	2002.19	3258.05	2144.24	299.934	5387.77	1441.34	1186.8	1078.16	1659.33	6027.66	1494.48	2874.25	2120.66	4154.93	2603.7	1236.91	1770.54	1454.33	2156.51	848.164	1251.25	1399.13	5687.19	1266.19	2091.95	558.972	9987.62	1139.89	2082.29	3847.05	7299.24	19288.2	5595.33	504.826	3538.76	1692	183.628	1000.24	551.968	13748.9	15935.7	799.726	7240.03	2552.64	8271.5	9696.71	7738.03
PLA2G10	53.9663	50.721	48.412	92.7701	77.1429	84.4465	77.9608	68.692	132.049	41.8272	99.7965	70.9154	32.5806	50.9473	85.8009	63.3714	73.4405	104.32	159.504	60.413	78.8859	218.81	86.9446	80.6553	95.0199	487.866	134.477	116.671	76.1028	72.0489	81.6888	118.252	85.7406	222.463	93.7217	243.843	747.019	60.8888	79.3302	107.84	41.7991	478.35	233.251	658.745	184.811	280.412	46.2235	72.4257	121.898	34.6472	49.7951	109.916	122.69	49.4784	326.267	78.7794	10.8758	212.083	48.1576	233.595	64.4799	24.8849	58.3317	242.447	97.4324	432.795	71.0036	74.5267	89.5954	54.8673	66.5029	74.816	155.943	26.5683	130.784	54.9113	26.9497	27.4594	28.5175	275.271	292.797	648.295	59.2563	261.763	33.6521	24.4473	173.661	133.647	34.1337	122.007	3.72291	50.2254	104.483	340.615	102.892	59.2389	536.95	60.9421	65.3439	215.555	109.631	33.9281	340.233	420.927	54.0079	34.9973	71.641	111.633	84.3419	335.418	144.988	112.144	65.8787	379.365	89.1072	98.2981	456.284	28.415	82.6787	68.7642	130.715	789.418	234.025	73.6727	208.619	3.99757	97.5685	5.55561	116.557	1521.99	114.268	68.2312	45.9272	27.1872	130.339	155.432	307.963	475.971	294.342	107.765	86.9265	88.6358	36.8066	1960.13	109.302	340.958	65.3872	11.2259	146.453	177.114	252.049	0.181411	42.5728	136.735	277.745	14.9722	330.619	1737.19	410.782	252.621	2725.75	151.585	179.926	1071.38	1738.05	2116.01	176.377	359.886	485.804
HES2	66.991	222.664	239.6	186.481	100.186	109.242	457.092	399.743	23.2745	76.2439	86.6798	138.923	143.679	173.791	95.3509	210.918	391.11	549.623	75.6796	79.9802	169.965	241.307	182.883	73.4522	490.687	362.961	310.993	331.034	63.388	909.388	163.389	122.384	145.337	1284.62	346.8	95.9823	725.764	114.195	351.237	73.264	489.404	222.755	72.5855	71.3609	253.385	92.793	245.46	253.783	266.038	126.879	611.708	51.7057	138.706	120.328	181.909	134.106	34.5389	93.9164	346.591	244.637	672.361	33.9089	142.176	257.407	242.641	60.877	234.012	302.475	414.369	76.8148	216.964	1974.74	138.701	1327.95	239.92	229.165	62.165	94.7601	240.017	337.245	64.3957	1153.32	59.2564	45.1332	324.013	98.7083	130.452	1715.61	200.559	51.2972	351.863	216.183	76.8705	231.86	359.626	29.1838	56.2191	299.446	93.8742	265.587	86.9369	101.068	39.2807	157.362	566.321	191.555	290.533	40.0225	309.124	99.2363	74.51	464.788	381.372	7.98802	156.633	193.424	113.311	103.681	241.363	149.138	65.6605	403.998	58.6641	727.692	164.23	45.6775	318.303	38.6505	135.813	80.4059	16.1175	10.1002	81.7201	1309.77	213.954	78.0035	155.064	84.5095	249.152	57.0922	69.5441	155.421	238.334	55.5747	93.2449	48.49	30.239	313.153	419.775	79.8063	183.776	33.9158	127.988	61.1244	82.2511	576.125	26.4823	206.796	16.867	74.9067	437.892	79.8281	108.518	230.156	17.2996	199.449	244.602	228.866	83.2039
ATP1B3	4331.73	4000.07	6801.31	6621.02	4747.77	5651.71	16299.5	3909.95	3353.31	8886.78	6106.88	6694.08	9152.44	5476.89	14249.4	5042.26	6248.85	7360.99	5008.38	5302.58	5917.73	4168.43	5008.81	6235.64	6123.76	6346.14	7708.96	3984.63	4437.15	17679.7	5299.67	5753.63	3599.05	5602.97	5256.49	3452.24	3161.96	3856.73	4038.83	5482.72	4474.73	1614.41	1947.88	2031.19	4238.9	2809.57	5623.94	5132.96	4367.43	4121.61	6533.45	2894.45	3827.18	2446.61	2235.75	3486.06	3354.32	2784.16	3855.82	4858.81	5071.03	4103.18	4235.76	4924.85	3549.39	5089.45	3943.2	4150.32	5215.95	4447.35	12952.3	6444.72	4162.7	6527.15	3487.57	6342.09	4278.69	4600.94	3543.21	3730.88	2308.15	7555.86	4180.38	12114.3	5273.9	5705.28	2800.65	5931.94	5348.72	3641.99	13453.1	4986.62	4602.48	6872.31	4538.44	6191.24	4304.38	5211.53	3440.29	4180.85	4053.11	4253.64	4545.72	3173.66	4583.46	3573.64	6125.69	3009.52	2964.85	4637.15	3011.46	3813.49	4500.8	1986.11	5367.8	4726.61	3364.97	4324.35	8019.93	5370.63	4756.87	10133.9	2951.15	3548.12	4145.14	3594.67	4789.78	2533.92	3770.18	2664.71	3166.27	4250.29	1930.73	7947.89	4821.38	4341.89	3829.15	6279.26	4755.11	6312.83	6564.6	4723.24	4482.97	3092.06	4509.4	5897.53	6700.24	5475.11	15369.4	4390.85	13414.1	14409.5	6365.26	11699.6	7964.33	5603.53	4198.88	6087.31	4180.73	7619.13	6755.4	7055.83	7606.77	7846.56	6653.4	5226.53	9044.11	5160.86	9315.75
NEDD4	1708.31	2191.14	1810.94	1713.12	1697.13	1867.38	1629.53	1476.63	1766.44	1630.74	1138.28	1724.53	2531.62	1862.87	1823.82	1668.54	1136.28	1308.38	1320.1	1799.62	2169.13	1282.36	1406.11	1451.32	1256.09	1331.3	1442.62	1280.57	1334.94	1055.2	1400.12	1736.04	2030.91	682.582	1341.78	1199.07	776.952	516.812	1521.38	1816.98	1657.97	978.815	590.905	1727.6	896.263	880.089	1278.59	1129.95	1126.03	842.747	1069.06	1161.61	1184.72	1221.86	478.384	960.908	447.808	711.453	1117	1250.81	1706.46	284.293	1214.1	866.023	1295.78	1012.21	1089.05	1686.76	643.669	940.747	1063.01	1126.51	567.897	1409.57	930.846	1704.1	649.429	893.293	1113.52	564.223	341.62	539.863	957.094	1024.99	1089.05	1068.57	977.346	605.314	783.607	1037	1037.76	920.7	985.388	915.565	1299.29	1361.58	938.258	876.499	963.87	1469.69	1605.56	1437.68	424.223	693.352	953.916	813.447	1091.45	386.402	457.597	1056.16	1060.2	660.526	1240.08	1109.55	2314.85	1117.62	743.397	680.757	675.043	2045.59	1864.5	384.771	1193.75	717.168	1078.01	1888.63	1172.52	787.274	939.506	632.798	1081.93	1405.55	563.157	1054.14	931.911	1522.27	1059.34	851.899	818.285	1197.03	1190.22	647.931	780.064	691.621	1450.44	220.205	408.872	872.961	3289.01	878.337	1400.3	3520.59	1807.46	2797.15	1517.15	927.787	901.923	438.145	447.778	1131.56	658.733	2269.41	2165.44	676.599	1386.97	1304.51	1500.51	1347.99	1705.84
PIGB	364.915	553.122	607.543	620.407	511.945	500.907	489.329	434.927	511.343	436.278	454.001	452.744	542.353	492.009	570.868	420.847	541.283	430.313	628.855	511.854	444.293	460.201	562.642	521.723	437.494	685.741	530.604	527.245	511.14	452.062	497.652	473.409	418.202	439.045	400.311	524.173	433.35	325.503	396.577	448.505	472.274	716.539	363.875	750.063	508.983	546.809	541.338	349.136	468.325	424.563	722.671	621.156	530.096	498.833	323.913	353.307	193.842	487.74	363.817	354.062	524.663	190.675	776.443	517.305	484.498	757.293	496.025	463.91	380.611	410.018	512.357	478.105	480.033	649.666	605.455	661.629	599.695	525.923	435.767	674.508	388.333	508.589	491.252	484.412	362.289	513.228	542.678	316.527	315.312	614.529	807.119	266.424	444.16	502.726	346.009	415.801	485.221	477.586	591.438	519.517	351.153	466.411	438.043	389.645	425.708	392.093	399.475	204.398	325.599	522.914	600.077	360.497	272.095	613.839	472.288	362.794	425.586	365.48	414.45	485.312	409.231	580.158	561.104	237.147	473.432	1066.26	416.937	614.546	465.193	423.636	767.331	420.272	387.655	469.335	378.915	456.017	573.567	609.043	485.066	905.457	538.871	542.172	415.695	272.41	551.552	307.232	491.231	511.332	673.121	572.725	739.555	1878.2	528.913	605.104	532.354	477.506	361.452	373.726	531.676	661.083	827.952	295.142	527.255	850.173	578.085	658.231	433.467	454.139	571.776
MAPK6	1786.5	1684.28	1952.71	1897.74	1765.26	1760.48	3098.55	1597.79	1609.04	2596.36	956.266	1879.97	2678.35	2045.45	3334.11	1759.64	1861.63	1799.58	2548.15	2235.68	2372.41	1716.92	1589.99	1816.17	3228.39	2946.34	2417.65	1499.42	2264.81	4077.58	1415.89	2196.42	1621.71	2154.12	1845.92	1815.4	2387.38	2705.05	1693.41	1633.88	1631.22	2389.45	1958.24	4080.53	1385.34	1666.34	2247.43	2566.49	2192.02	1533.02	2992.02	2447.28	1925.58	3143.44	1510.86	3279.59	1918.83	1750.5	2948.05	3225.43	1907.98	1850.86	3843	1970.4	2183.08	4502.31	2123.11	2156.65	3590.38	2001.21	3575.62	4221.65	1680.56	3781.83	2705	3103.8	2413.3	2189.26	3264.84	1806.09	1612.49	2270.71	2460.99	4125.02	2054.28	4045.86	1454.3	2791.51	1823.58	2038.66	2676.32	1408.07	1826.9	2376.37	2198.23	2460.23	2208.9	2307.7	1512.48	1598.87	2030.54	1977.28	2019.77	1756.85	1589.88	2311.82	2449.88	994.631	2504.79	1910.44	1842.52	2335.35	1405.77	1771.84	1558.85	1937.28	1385.6	2867.98	2327.11	2687.36	1465.68	1121.38	2024.95	2201.63	1773.14	9613.97	1499.44	9282.98	2642.16	1955.78	1937.55	3428.59	2320.18	2460.29	2170.4	2123.95	1509.03	3265.58	2502.52	3340.28	2230.13	3068.27	2242.48	1429.68	1583.05	1368.97	2314.04	3427.35	4762.98	2412.95	4212.67	7551.73	2125.12	3845.39	3452.13	7447.44	1342.01	1226.6	2362.83	6591.65	2009.6	2186.4	2000.64	2490.84	6838.8	3938.73	3662.01	2638.84	3899.28
GNB5	921.643	689.366	1039.18	933.405	1067.97	963.529	1093.21	829.183	907.527	763.726	1023.11	819.995	982.775	875.579	1035.83	835.755	912.738	1224.97	1019.47	902.773	814.151	965.228	840.465	877.602	951.194	1018.33	876.288	978.526	1005.98	861.602	882.963	987.293	995.904	888.612	922.104	1145.31	1466.4	1292.56	1076.41	804.268	954.223	1366.77	1147.57	2545.25	759.077	927.546	898.93	955.433	1245.2	976.972	880.943	1841.04	1281.66	1051.04	696.322	1164.15	1429.13	852.86	1179.76	1076.04	967.361	1097.43	1855.92	1080.27	867.475	1364.24	1297.07	888.206	1170.77	868.919	1060.26	1296.8	1383.27	1151.67	1758.7	1587.93	946.684	1268.6	953.182	1454.1	730.975	844.77	1286.49	2396.98	940.94	1767.97	837.835	1060.09	1203.31	1198.47	1953.12	992.763	918.448	1527.03	1201.24	1452.43	1110.48	937.235	1054.47	793.907	966.577	973.805	1683.41	1009.11	1435.9	1279.83	1284.81	883.045	1506.84	1029.12	1155.85	1463.83	925.569	1242.18	783.592	906.441	1231.62	1792.32	838.52	813.198	855.985	1056.1	1331.52	1153.73	790.963	2500.21	1003.2	2426.78	1395.57	1920.64	1392.59	953.716	1379.52	831.656	1036.85	1029.27	1234.08	1216.26	991.155	2316.59	752.586	945.908	1215.08	710.559	800.968	609.56	622.961	1207.15	1154.24	990.313	877.467	2346.4	1010.36	1099.26	908.51	1984	849.518	750.405	2438.08	1314.55	1896.94	834.035	1054.53	1933.01	1323.35	1621.61	1472.08	1083.45	1356.48
RAB27A	4508.62	5157.12	4802.82	5519.86	5364.91	4626.28	6098.64	4261.72	5167.27	7747.22	3600.11	4703.34	4217.1	5269.58	6795.36	4817.48	5766.73	4868.47	5914.34	5623.7	4141.76	5654.68	4803.94	4368.34	5246.69	6262	4821.66	4511.9	5127.77	6074.68	4761.17	6786.78	3934.33	4977.84	3876.16	6726.92	4167.89	2458.51	3871.97	4853.73	3880.7	5471.34	3938.24	13363.8	5323.23	6544.43	4447.74	3620.68	3250.61	3015.86	5471.34	8789.03	4894.51	5542.51	4321.87	3034.88	2523.23	4876.6	5415.82	6885.87	5323.12	1868.93	3500.84	6360.57	4492.29	6386.74	3774.19	4475.62	4550.1	3180.38	6492.06	5770.11	6349.25	4567.32	5761.12	4549.76	6348.1	6240.27	4815.11	5516.98	5480.12	4543.58	4055.21	8425.56	3518.3	4910.53	4883.2	3111.65	2816	5476.72	4555.41	2957.44	7587.24	5145.42	7877.76	8001.57	5262.81	5657.32	8311.08	5094	4557.29	5162.97	2849.75	6390.69	3765.54	5157.62	4702.47	2489.37	3625.9	8421.71	7767.78	6823.56	4388.75	4899.18	5235.64	5225.3	5624.72	4796.71	4359.98	5296.83	5662.68	4631.02	4772.29	3226.85	5028.21	11148.2	4736.19	1971.06	4603.26	2882.8	11042.6	4564.54	5044.28	5197.5	4418.87	5130.81	7888.07	5136.73	5080.58	10303.6	8291.64	7649.93	3583.57	5211.41	5214.18	3700.39	4343.74	4788.97	8557.81	6312.8	5919.3	3840.24	5659.2	8829.1	13004.2	7905.48	4874.85	4466.13	5683.11	4393.5	9467.47	4991.42	6570.83	7565.11	9011.03	10026.5	4920.3	6881.9	11052.5
CECR5	1333.12	1548.02	1655.68	1595.04	1442.66	1614.13	1505.77	1326.52	1537.19	1503.29	1853.22	1608.91	1477.19	1563	1112.1	2036.91	1799.15	1590.94	1718.88	1508.32	1673.8	1647.5	1793.86	1506.91	1447.15	1749.79	2090.88	1539.23	1515.3	1259.36	1802.16	1325.78	1589.69	1770.13	1687.64	2364.55	1801.76	2229.15	1318.47	1395.29	1700.57	1715.09	2270.26	1382.05	2191.91	1772.02	1256.56	2529.71	1919.52	1883.67	2237.89	1589.17	1372.35	1997.28	2002.75	1714.3	2462.3	2644.62	1952.93	1471.51	1670.87	3363.2	2623.8	1983.72	1580.39	1687.02	1443.07	1447.38	3144.24	2142.87	1539.8	2010.69	2721.76	2657.72	1860.65	1496.52	1522.56	1966.78	1783.41	1953.17	2373.54	4071.33	2876.04	1564.56	1118.03	1292.51	1680.22	2938.23	2532.73	1892.49	3383.45	1748.49	1584.32	1763.66	2566.14	2033.9	1710.79	1871.55	2157.66	1691.33	2086.95	1775.03	3626.19	2878.29	1609.07	1934.4	2546.07	2311.97	2462	1790.47	1661.29	2957.32	1735.34	1695.84	1457.66	1794.04	2837.07	2686.87	2756.98	1029.61	1676.88	3804.13	1524.04	1818	1359.67	2182.02	1333.31	2697.98	3208.69	2542.44	2414.52	1453.38	1545.63	2154.29	2111.09	1404.16	2384.36	1720.92	1812.64	2528.1	2320.11	2490.29	1986.34	2179.16	1460.51	2569.63	2384.39	1690.96	315.751	2043.99	1034.13	445.156	1657.08	525.948	701.396	3081.22	1928.98	2725.09	4450.61	2226.99	2576.79	1758.01	1107.56	1757.17	1447.4	1049.96	1188.88	938.102	835.757
UFD1L	2389.77	2074.41	2422.05	2271.67	2028.75	2632.79	2266.67	2044.5	2079.17	2414.02	2683.33	2321.07	2208.96	2004.77	2061.07	2230.99	2462.07	2146.46	2502.14	2440.93	2791.13	2440.82	2181.61	2298.47	2497.53	2394.61	2796.95	2001.36	1829.77	2365.21	2023.12	2433.05	2155.89	2670.38	2593.05	2569.03	2272.87	3562.65	1992.13	1875.01	2107.57	1998.06	2921.27	2302.48	2424.29	1959.69	2197.83	2212.83	2408.18	2528.3	2726.04	1818.38	2041.21	2919.25	2251.88	2222.95	4115.38	3287.18	2540.53	1981.95	2123.84	1848.6	3136.84	2990.13	1880.92	2454.56	2466.12	2529.96	4146.38	3527.55	2342.08	2683.42	3692.19	2912.66	2137.64	1844.02	2300.41	3231.93	2276.23	2406	1696.59	5934.84	3801.15	2027.91	1877.22	3037.2	2060.89	3331.74	3449.68	3650.93	7321.82	2538.35	1896.33	2021.54	2263.12	2459.52	3023.32	2590.62	2232.28	1878.16	2450.59	2251.04	4120.08	2401.7	2377.02	2209.31	2829.73	2549.2	2191.89	2467.56	1914.01	2855.16	2197.66	1888.29	1830.17	2167.28	2859.1	3991.58	6228.46	2038.02	1819.14	4509.55	1624.31	1879.41	3442.88	3052.7	1775.96	2349.04	2702.97	2299.22	2927.08	1613.63	1618.04	1905.51	2659.89	1820.39	2099.07	2469.4	3718.83	2413.64	4122.81	4530.43	2421.26	2963.78	1459.01	3840.54	4637.06	4340.86	2275.39	4953.55	2951.41	1855.63	2449.29	2304.65	2400.23	3568.65	2689.48	5595.4	4282.66	3845.62	6570.26	2505.41	2391.12	4136.29	2408.36	2034.93	2764.46	1793.85	2090.4
LRP6	3685.66	4441.91	3925.18	3503.09	4581.46	3980.15	3189.15	3779.77	3958.65	4040.12	2639.5	3975.64	3951.68	3981.7	2929.56	3804.47	3408.77	3783.51	4731.26	3393.11	3569.74	3756.26	3538.75	3396.6	2387.91	4129.71	2195.98	3784.79	3413.97	2282.65	2905.16	3034.06	4472.73	2495.96	3135.81	3290.01	2926.95	2435.68	3369.29	4254.37	3976.73	2069.45	3877.05	4741.11	2937.68	2620.81	2803.41	5292.46	3259.88	1774.99	2726.04	3117.5	3933.98	3392.86	4514.74	1649.4	2811.82	4587.6	1977.47	3581.36	3963.46	1000.48	1484.11	2610.63	2954.7	2973.14	2401.12	3476.19	4075.07	1712.9	2682.14	2127.63	3480.16	1611.35	3687.32	1245.87	4312.84	3205.7	3548.14	5786.95	7681.24	738.67	2168.29	2593.56	2394.52	2228.05	4466.57	2547.29	1856.66	2749.59	738.442	2240.6	4117.38	1980.15	2179.75	1819.23	1532.9	3030.86	4881.67	4194.72	2681.1	2100.2	636.254	2717.47	1837.31	3109.44	3194.86	4586.31	1581.14	2837.92	4418.02	3099.13	3695.76	4572.58	3227.58	3351.79	1497.77	3406.88	1445.3	4383.64	4508.38	503.427	1941.33	3396.96	1526.59	2486.1	2756.62	2867.49	1509.09	2835.26	2120.03	3110.36	3279.65	2630.19	2365.07	2739.32	3104.42	1410.53	1432.59	2746.21	1526.64	913.292	1833.51	3787.6	4040.41	1326.65	1885.86	1983.83	5069.68	2646.07	3501.39	10296.8	3703.27	4077.21	3827.09	1326.16	2355.91	774.997	1208.93	1273.45	959.377	2801.62	3584.74	1063.44	4861.94	3564	2962.41	3463.59	2644.74
GUCY2C	48.3996	38.2675	40.3551	32.7774	62.1146	32.6891	66.4425	47.0049	63.3837	30.671	41.6941	28.1633	37.9615	35.0191	70.9482	61.395	41.6608	60.863	64.4171	57.9154	37.7966	38.458	61.9606	78.027	40.7321	172.038	31.5404	59.6918	79.7895	49.5935	48.2696	26.2584	40.7664	84.3563	47.6542	82.5465	95.6956	217.035	47.3983	81.7186	51.4813	63.5835	48.7418	94.2153	188.074	38.8701	150.37	136.664	155.19	81.229	74.3086	138.78	88.0128	164.987	140.757	152.168	12.6938	129.754	66.3595	59.7415	62.1334	76.7483	106.636	204.328	95.8846	96.97	110.006	57.7791	226.464	115.722	158.635	61.7212	64.5732	68.8965	234.753	77.4925	130.509	115.254	98.3629	177.552	231.519	57.4404	117.626	167.488	49.8472	67.6665	173.707	3221.46	57.9079	85.8759	122.008	58.7633	129.637	72.2345	112.533	59.9608	65.0898	95.3574	257.662	74.474	113.359	71.4331	117.247	93.2344	68.0793	132.955	92.2568	137.397	130.739	119.962	83.5705	86.8565	47.9902	130.177	60.3011	103.515	100.099	39.3227	165.402	56.4767	97.0819	56.2148	104.234	102.979	68.3187	17.0648	53.6257	106.54	48.6545	42.2454	134.614	96.5644	147.405	63.8015	110.379	93.8319	199.874	135.83	93.3609	152.796	81.8109	112.298	93.0455	109.294	112.288	81.1041	141.371	111.608	222.567	123.892	175.456	803.511	69.479	161.029	155.073	68.1428	64.3198	50.8006	123.945	131.492	129.054	43.3701	56.7829	115.237	586.451	362.459	99.0173	123.989	144.637
SCT	55.8512	127.494	50.236	56.2241	93.1711	77.6356	53.8765	46.0948	52.8319	41.8416	234.355	47.6007	19.6524	25.4225	14.8602	32.6738	24.152	53.8853	34.7746	32.3043	33.3637	150.443	76.9512	25.0509	46.9949	18.7008	67.2404	32.5191	59.8119	27.2276	72.4323	59.1984	11.8646	39.8639	75.3991	67.2018	18.9877	74.2463	99.9	47.172	49.9251	14.5445	62.2015	15.2027	33.239	29.1561	95.9945	108.995	47.0903	87.6818	25.309	18.0646	72.0514	121.337	13.8367	10.6772	47.3103	39.3404	43.6334	48.7246	25.1042	18.1148	66.8844	41.4612	57.8619	55.7832	129.006	101.446	181.225	62.8494	48.2965	110.449	47.3651	117.148	44.2856	94.6432	69.3941	62.754	141.669	23.1402	27.014	168.043	74.3534	32.0948	44.026	49.9063	62.0904	43.3799	90.9597	86.8108	206.586	89.1485	48.4768	13.1134	36.124	145.761	33.7164	48.4015	13.3322	69.1428	15.2178	159.739	116.859	33.9643	117.729	114.821	39.2543	167.622	59.0979	21.35	20.1404	20.9325	57.4292	31.4558	140.925	29.2942	65.9809	334.471	306.92	61.4718	81.9079	175.465	27.261	33.9939	38.3496	9.70757	61.0975	5.54674	32.4374	119.291	47.803	24.2472	5.03169	71.3438	58.6428	40.4858	41.4556	35.044	101.338	41.6104	26.5965	82.2627	19.0092	43.8104	58.3318	43.598	33.4643	38.7666	0.119418	47.7054	0.0780322	0.176315	112.414	0.0965045	13.9749	105.007	107.529	158.44	80.7766	2.7259	36.7251	31.9617	0.101685	6.48227	0.0345488	0.0882994	0.0604791	0.0842176	8.22319
PHRF1	3903.5	4473.97	3792.36	3830.16	3994.38	3831.59	4967.6	3909.07	3772.71	5132.25	4429.09	3563.69	3712.79	3898.74	4721.59	4454.07	3833.91	4515.53	3967.43	3715.04	3333.18	3820.33	3599.71	4389.87	3190.83	3968.68	3420.03	4050.68	4990.03	4892.07	3803.92	3499.95	3829.74	4874.75	4133.35	2897.35	3682.59	4306.01	3241.57	4180.97	4211.23	3823.32	4875.34	4052.91	4013.15	3784.52	4035.68	3842.25	3387.35	3428.6	2739.14	4489.48	3862.79	4084.82	3913.29	3709.51	4815.36	3746.28	3453.79	4706.16	3504.88	8722.69	3715.09	2673.71	3694.57	4262.7	3365.17	3597.28	6061.05	3225.28	4246.6	3844.56	4213.59	4203.12	3836.63	4396.97	3144.54	4605.46	3876.68	3806.52	5294.25	991.723	3455.74	5451.89	4587.58	6143.06	3033.76	3912.92	4483.45	3700.68	3668.29	3872.48	4062.13	4701.79	4929.27	3858.14	2594.34	4082.51	4366.51	4378.09	3958.05	4017.4	2639.08	3537.78	4517.98	4728.34	4487.53	3928.85	4788.27	2488.99	5172.14	6908.11	4669.37	4076.75	3896.71	4469.4	4511.85	4791.22	1693.4	3873.64	4424.15	2833.15	3477.57	4676.38	2051.6	2819.65	4841.2	4720.81	3093.17	4103.71	2529.61	4091.64	3769.58	4181.86	2346.4	3953.51	3423.3	2398.31	2323.38	3804.35	2118.68	2515.44	5464.69	3145.82	4072.45	3261.39	1746.85	5775.38	903.668	1859.47	911.668	808.674	3433.61	923.672	896.982	4296.02	3113.47	1401.16	880.405	1104.64	476.896	3464.71	2200.23	1200.28	2519.46	2134.65	1769.09	1908.29	1791.85
IKBKAP	1885.17	2599.05	2373.58	2652.16	2643.88	2345.79	2707.84	2228.06	2719.39	2427.04	1992.51	2411.42	2577.14	2615.65	2549.33	2648.87	2374.42	2262.96	2807.88	2927.27	2684.52	2482.47	2374.49	2462.52	2386.86	2562.16	2221.18	2760.15	2532.16	2331	2401.01	2157.71	2553.63	1868.47	1917.97	1979.57	2550.28	1884.58	2355.72	2465.24	2374.39	2562.36	1927.14	1871.29	1987.23	2389.99	3144.88	2102.58	1536.15	1928.4	2125.89	2341.45	2173.75	2489.33	2732.55	1802.63	1805.05	1890.13	2614.23	2099.68	2800.65	1904.98	1626.37	1953.81	2556.64	2166.1	2206.11	2119.34	1762.41	2008.19	2123.29	2586.12	1992.57	2266.93	2284.88	2331.36	2662.91	2054.63	2307.71	2395.49	2826.23	1644.12	2249.24	2874.38	2077.4	3061.56	2322.81	1591.94	1967.27	2226.66	1750.51	1309.46	2367.33	1935.18	1950.73	2582.6	1586.03	2805.82	2351.44	2476.52	2583.83	2180.44	1527.44	2193.57	2050.08	1676.43	1910.04	1535.9	1765.84	2015.37	2308.69	2214.45	1747.58	3013.33	2468.48	1980.14	1673.7	2795.97	1477.04	2950.57	2532.23	1608.93	2597.53	2213.92	1571.63	1685.72	1937.79	3389.25	1878	2235.5	1729.92	2095.28	2240.1	2419.94	1607.04	1942.14	2197.05	1526.6	1475.44	1471.51	1639.11	1460.39	2675.46	1864.83	2106.22	1573.31	1279.57	2167.53	3130.41	1451.97	3255.2	6358.74	2527.6	4010.02	3780.74	1548.78	1732.37	1590.9	2108.54	5808.06	1645.07	1686.25	2171.83	1495.57	4677.48	2382.03	2307.13	2787.78	2872.27
NUCB2	3078.67	2866.24	3069.06	3229.44	2823.21	3264.28	3152.48	2448.69	3277.22	1322.79	2420.19	3109	4081.01	3106.86	2772.81	2524.1	2969.4	2628.08	2854.92	2909.34	3731.89	2676.81	3388.84	2561.1	12902	7122.76	2831.64	2713.09	3244.5	2701.61	3239.41	3821.45	3710.64	3315.47	3088.86	2966.47	9842.02	4859.96	7790.24	2992.97	2728.15	3725.24	6971.44	2545.18	4431.41	3827.67	3249.62	3302.58	5608.04	3027.74	4121.43	3486.88	2461.9	4447.79	3076.4	5184.36	6285.46	6765.92	3688.46	2711.27	3009.31	5049.41	4472	4197.46	4941.97	4575.19	4516.23	3284.12	1927.18	2416.21	2648.39	3685.48	11406.8	2954.98	7166.63	2863.92	5293.71	7355.91	2177.86	4081.79	3112.82	3195.59	5027.4	3329.71	10369.3	4354.07	2470.37	2990.11	4790.48	2400.11	3348.49	4404.43	3039.01	4019.35	3129.7	5866.28	2259.55	3087.55	2609.77	2700.92	3668.95	4301.61	4353.19	3323.66	5510.3	2850.36	4054.67	2685.44	5664.25	3015.09	3321.57	2306.8	3053.56	2424.46	4115.27	3261.9	4002.74	4657.06	4174.39	2803.72	3231.39	2868.38	1986.09	8338.89	2743.57	5941.11	4152.07	7502	4592.11	4583.57	5477.87	4176.46	2928.54	3078.87	4628.11	3687.48	3526.71	4471.93	3538.08	2099.01	3124.84	5057.06	2654.76	15318.4	3227.52	6723.37	4833.45	5293.1	6818.22	3363.8	3837.09	13393.2	3420.14	4334.71	6149.74	4131.55	3400.51	3715.9	1729.03	3604.76	2513.97	3440.81	4002.41	5889.44	6100.11	6321.96	5559.6	6975.99	5946.77
PFN2	1174.87	692.028	1011.34	775.946	1051.94	1177.4	929.386	668.204	726.883	760.927	1569.18	1053.17	1197.28	1053.41	687.398	1141.74	774.701	627.631	731.12	1516.04	1146.23	1277	1571	859.658	4593.98	901.409	1255.58	847.368	935.267	605.543	1314.71	1562.03	1717.23	805.528	935.474	497.271	5560.73	7278.65	3133.4	920.597	859.878	989.957	2754.36	912.785	1084.38	840.204	919.216	3021.15	1249.79	1226.23	804.805	1208.47	662.566	2165.18	2144.71	1359.96	5977.94	815.252	1547.23	920.59	767.992	11901.6	2919.3	757.201	2019.75	693.63	3636.18	911.78	4976.07	1722.87	1012.83	2865.9	966.069	1046.34	2052.17	664.913	5089.61	1891.49	2585.11	1984.69	485.944	1060.14	399.936	841.454	2525.24	4134.47	1289.62	1066.15	1546.53	1343.81	1401.84	2319.32	909.214	1082.39	1478.58	3991.92	1293.11	2001.27	1531.79	1175.84	948.957	1906.68	5048.57	723.633	1984.67	1671.91	1505.65	1473.66	2053.59	2715.61	857.832	946.269	1249.47	790.02	2009.48	1065.36	681.837	460.412	2927.19	923.85	1162.74	1173.51	1034.44	5069.53	1175.08	3953.79	1748.08	4693.57	1157.41	1519.59	2736.54	1061.31	3320.63	677.699	2615.12	777.5	1689.29	1020.11	1280	2939.13	1697.39	1526.34	1004.69	1198.21	930.069	2709.89	3930.2	976.485	2069.18	3193.15	965.825	2272.32	1888.75	1761.73	3506.45	3223.46	1299.71	1844.96	3684.76	4855.7	1077.05	1178.12	1947.62	2096.12	3221.51	861.376	3198.96	3080.93	1137.02
PTPN3	898.352	1279.03	950.304	1564.12	1488.75	1031.09	858.356	1245.14	1430.48	1801	1225.99	1002.65	867.078	1326.95	803.902	1422.96	1708.2	1077.99	1587.99	1320.96	952.999	1304.77	1266.19	1337.48	2124.76	2510	998.177	1670.39	1435.56	1058.72	1555.19	1480.87	1141.15	1685.84	751.205	2926.18	3160.61	1244	1826.28	1505.75	1115.39	3438.94	1648.28	2237.77	1464.99	1989.87	1723.16	1542.22	1082.59	872.861	1062.02	2827.39	1294.08	1866.26	3027.63	2964.59	1433.65	1151.77	1434.43	2153.96	1402.22	2716.97	1153.08	1417.38	1745.36	2388.5	1303.07	901.117	2060.17	743.219	1401.22	1410.93	1652.14	975.472	5091.77	1756.86	1252.23	1127.18	1522.73	1948.96	2485.67	977.378	2998.39	2880.39	1834.36	983.259	1185.22	1760.36	1253.97	914.84	1305.36	942.496	2586.55	1711.61	1632.6	1532	1662.51	2896.81	3437.94	1541.42	3079.35	613.7	2311.13	2165.72	1169.36	868.675	1951.27	1102.64	1943	1810.34	1969.38	2669.39	704.28	3569.02	1426.04	1902.77	1830.93	3397	417.321	1165.71	2024.24	2998.51	2775.52	2578.68	812.437	4071.55	1528.37	5149.9	2681.68	2197.21	3003.41	1695.38	2458.27	865.44	1127.91	2108.99	1831.13	1191.04	1496.49	1266.42	1273.05	1159.17	1764.4	2609.92	1740.7	2011	1614.3	1513.76	1616.2	1765.88	2884.2	2617.51	1155.01	1223.75	2889.66	682.94	1037.5	1137.76	2118.34	4524.5	2337.43	854.564	1820.74	805.612	5680.43	2440.85	1028.48	1904.64	2109.05
SPTB	154.529	239.631	163.314	160.246	108.2	121.604	253.195	233.323	295.78	137.662	248.889	147.673	254.157	124.344	182.171	189.135	100.843	263.478	144.182	184.817	104.446	224.208	155.901	142.512	54.318	57.9294	192.275	117.537	237.475	175.864	164.331	127.803	69.9089	107.8	66.9166	4460.39	106.363	938.475	100.962	578.296	194.934	929.771	1682.47	138.94	137.263	182.315	11555.3	1628.28	653.051	901.181	36.6793	287.955	1772.67	2434.03	203.154	1556.79	4916.66	6076.31	3732.32	137.91	79.451	1033.15	142.15	332.049	146.586	78.9087	182.009	837.155	1544.65	352.155	82.0024	296.562	2285.73	1110.33	195.658	352.919	35.2339	586.447	7920.69	64.1171	196.26	19.5946	1447.43	2642.7	274.374	17288.2	320.331	109.609	45.5035	3190.91	2423.46	181.078	211.544	147.961	2343.67	2466.13	508.481	948.278	3637.8	669.304	3620.49	9090.65	251.291	115.059	112.981	1199.85	644.853	67.0232	1035.64	112.734	260.776	250.625	396.378	407.49	327.37	399.397	324.453	7208.18	2431.97	210.589	162.815	99.2552	531.508	1784.96	134.15	1554.99	230.473	2492.19	899.981	91.3241	213.197	105.156	321.15	121.995	717.15	528.062	152.668	106.997	537.93	870.956	353.806	602.33	2112.59	672.723	236.223	60.575	74.9758	25.7947	3856.53	1196.83	714.958	209.362	208.601	129.446	167.896	5806.69	135.751	44.6778	10.2185	6686.04	240.977	462.64	189.843	40.1713	62.5967	383.301	377.771	174.125	164.902
DAPP1	579.96	853.267	979.045	1019.63	893.65	733.932	884.682	1020.9	979.365	733.955	302.71	1019.17	943.966	789.434	1476.4	854.569	1207.46	1029.33	801.672	885.733	743.076	770.915	1075.32	767.328	1945.15	1348.56	1502.47	1112.38	971.533	1305.3	754.825	911.572	657.789	845.304	820.746	1658.94	1837.09	789.035	1374.09	889.426	1222.64	975.361	1377.7	1054.62	1165.13	1389.13	1189.14	370.987	1364.36	1597.9	1717.37	1383.14	1001.47	2283.6	509.525	1239.7	535.195	1296.79	3497.61	935.32	1027.24	1353.43	1956.67	1827.68	1401.23	2034.83	1928.1	1205.16	1558.14	1460.5	1460.51	1413.76	1110.9	1467.65	563.255	1897.76	2892.8	665.159	1097.78	1407.87	805.731	544.64	2097.76	1202.51	1054.35	573.13	1118.64	981.894	1519.64	897.197	1344.08	694.067	652.409	1492.74	1269.33	2180.88	905.243	2305.99	1208	880.163	572.832	1420.22	1359.93	671.588	2422.89	1080.44	1352.54	463.898	1187.69	752.516	622.231	640.751	720.294	225.522	573.398	633.579	699.42	302.231	2156.94	896.005	503.264	453.87	1045.88	1359.73	1499.38	2265.53	1012.85	4036.42	1434.08	656.455	661.734	936.424	1274.7	1582.64	1512.59	1196.09	653.384	1530.24	1350.93	1197.83	1385.52	2246.16	1941.29	393.286	717.051	1407.57	1216.53	3529.59	2024.5	937.992	2794.57	168.658	821.372	1318.84	1572.72	2295.68	998.091	1058.06	639.271	2183.01	794.521	968.468	639.451	1651.7	561.95	1005.47	1005.7	1362.32	1511.79
FGF10	468.318	439.172	295.243	308.329	402.743	410.793	182.251	152.78	349.685	319.086	350.886	266.206	203.795	454.672	223.489	288.158	172.061	248.623	38.8692	446.369	185.519	214.629	272.826	333.492	264.165	71.8182	218.556	167.273	225.646	217.206	148.525	190.687	161.317	265.579	126.458	57.5826	687.464	36.1424	465.499	288.529	233.875	56.7019	18.6805	73.2718	160.421	152.063	73.0786	4.66996	61.8556	72.0976	46.3022	217.501	167.236	0	84.7761	14.9338	5.41449	32.1596	45.4332	125.073	174.948	2.31865	24.4654	87.1322	115.746	45.4288	84.0042	232.526	9.61598	38.9055	84.7559	61.7229	71.4765	15.7405	157.538	0.0339016	2.08902	49.1271	19.6643	4.22865	30.1321	33.8639	15.0244	47.1389	462.495	0.0484666	230.462	72.277	46.5372	89.9055	3.73429	157.41	251.936	112.402	53.2662	11.0155	140.023	49.8788	44.3768	245.998	145.633	23.4663	11.3769	93.2239	71.9116	27.1103	78.5149	1186.58	54.1676	139.873	253.718	59.3914	104.504	64.6121	499.251	189.214	31.9456	6.59379	17.2873	417.708	291.76	15.8167	38.6079	119.997	46.7756	0	177.894	21.6931	57.7752	14.9977	20.9794	157.945	44.2299	152.073	311.78	97.6068	140.259	21.5332	39.5904	53.8375	59.317	27.5731	49.8413	29.3701	211.724	14.6289	528.672	3.13988	316.476	53.1931	28.3661	8.63995	305.457	615.187	350.384	2.59119	325.655	288.732	0.289259	0.128786	65.4684	307.43	429.361	2.45983	96.0103	55.3541	228.57	283.448	141.934
SLC44A1	5582.96	6284.76	6376.87	4703.59	6122.3	6099.67	5295.36	4570.98	6350.52	4254.99	5628.76	4885.99	4762.52	5223.32	4763.97	5235.36	4271.1	5841.32	4361.11	5333.26	4574.91	4812.25	5026.8	5233.42	4232.86	6158.2	4877.34	4964.99	4570.39	4112	5473.31	6015.95	5279.99	6046.68	3820.03	4104.1	4468.97	5639.49	4796.95	5970.02	5073.56	4314.42	4654.56	3492.26	3671.3	4187.91	5016.71	4386.6	4983.56	3556.4	4215.02	5741.44	5250.28	3699.52	4609.58	4842.8	6271.77	3998.63	4649.91	4492.75	4571.52	3932.89	5518.44	6674.44	4473.24	9231.15	6071.3	5241.25	6785.66	3666.22	5489.19	5505.31	4516.05	5601.86	5173.17	7353.39	6743.76	7478.04	5430.9	3818.09	4896.61	5707.07	4633.05	7119.75	4746.2	4222.19	4000.31	6024.62	7827.69	5189.92	7427.82	5150.66	6132.48	7106.55	4812.64	4638.08	5604.81	8294.7	6619.78	6398	5594.2	4437.58	4622.47	4272.24	5566.8	4936.82	7045.37	6049.45	3599.52	6842.53	4185.44	5494.92	6299.25	5504.91	8910.38	5085.21	4135.82	4552.36	6831.35	5468.98	6999.2	2294.78	4513.44	4117.9	5751.48	3307.69	5698.65	9512.69	5390.74	5125.32	6943.42	6874.39	4348.1	5374.91	5352.93	6150.38	5306.94	5810.54	5908.28	5476.9	4933.68	6126.73	6869.42	4067.35	6813.42	6954.42	8719.59	7772.97	15312.3	6380.71	8234.68	33958.2	8087.24	12626.9	10867.9	6262.86	6971.23	4236.52	5653.46	8445.26	5998.39	8647.46	10032.3	7928.1	18752.1	6595.92	9065.77	8858	9250.25
TMEM260	1008.22	1062.6	973.658	1037.43	1020.89	1113.22	931.662	1066.11	1284.68	822.333	620.702	975.448	1015.48	877.165	965.931	1019.94	867.822	924.995	1083.89	1073.98	819.708	1044.24	1235.21	994.145	825.907	1431.93	1045.45	986.662	939.808	679.878	1048.24	817.367	1109.12	893.283	962.323	1053.15	997.711	1103.15	1054.77	1047.12	1068.7	1422.7	1564.29	1020.36	871.922	1083.92	1317.61	1124.2	1178.69	1205.26	1116.31	995.425	1136.69	1642.09	1059.93	803.426	1815.13	857.341	1130.64	790.005	1013.86	813.223	908.422	1205.69	1021.35	1224.29	1318.07	1139.67	1041.65	1246.02	936.275	1223.82	1316.92	976.46	1212.97	742.358	881.431	1199	1555.2	934.041	1107.86	870.678	1054.03	581.697	790.495	741.601	1292.36	1417.37	604.769	1288.47	907.48	862.857	1135.98	851.699	1048.53	1539.86	860.191	1126.23	922.76	980.151	1189.1	893.598	711.488	756.258	882.133	1240.39	775.398	1838.68	847.137	1107.03	653.443	826.461	720.297	1368.38	1131.61	910.62	1039.18	2061.73	785.632	1057.55	1202.62	979.175	1126.19	1021.44	845.126	1213.23	710.613	929.419	997.274	1259.43	1226.32	1103.82	1176.72	1103.89	1474.67	969.174	1339.11	901.382	584.661	887.313	731.112	630.834	970.526	975.387	1168.76	1789.59	1635.19	868.916	1479.91	872.83	846.838	2994.47	793.713	1165.11	1215.14	1035.38	715.497	807.006	1352.16	2696.99	872.827	736.054	914.105	710.287	1446.28	1359.76	838.474	872.505	889.23
SMG6	1736.25	1702.13	1268.89	1278.27	1947.6	1351.87	1456.49	1514.62	1623.81	1551.67	1972.72	1326.18	1500.03	1543.08	1463.72	1569.52	1473.74	1447.5	1395.76	1381.42	1112.93	1084.83	1260.2	1397.54	799.813	1353.39	1023.39	1730.07	1597.79	1143.7	1245.06	1009.72	1660.76	1485.59	1426.37	1344.04	1638.75	1301.13	1588.33	1570.74	1605.55	1041.6	951.651	1395.39	1293.46	1272.65	964.78	1281.52	995.776	766.954	1048.93	1838.25	1220.29	753.095	1210.62	967.296	1310.79	756.2	1179.76	1037.42	1478.72	1020.74	922.808	879.303	1241.03	1370.25	903.045	1206.7	979.971	925.783	1231.67	1250.02	792.854	1285.55	1478.63	780.014	1467.65	1459.09	1002.37	1233.47	1203.39	159.242	1057.79	1434.18	1609.79	1421.04	1285.15	1404.16	1004.83	977.542	486.177	1114.14	1583.56	1560.14	1161.15	871.489	657.37	1175.93	1000.78	1584.69	1470.13	1298.16	329.393	1395	1516.64	1307.99	1296.59	688.147	943.905	1341.49	1152.83	1097.9	2068.71	887.918	1649.02	1592.25	637.84	955.651	602.919	1752.84	1689.24	555.546	1032.52	1573.29	630.5	837.921	2059.91	1065.9	939.506	1148.7	1129.77	1531.26	1724.66	1732.84	987.135	1342.64	1393.17	661.167	1034.77	910.185	802.689	657.695	1157.54	1397.42	1691.22	1040	750.783	1183.68	1161.87	609.398	1041.15	1933.88	2032.8	1283.45	1067.04	978.508	1325.76	254.455	58.1377	817.178	133.724	1901.47	1633.41	636.989	1402.08	1699.67	1784.9	2035.62	1320.33
EXOC5	4487.22	4770.56	5390.63	5450.52	4644.58	4501.32	4644.47	4628.86	4835.53	4860.6	2921.33	5384.41	5133	5130.04	4520.37	5184.86	4846.34	4788.5	4328.39	4599.96	5349.03	3829.95	5206.69	4472.34	4210.93	3356.5	5544.52	4625.86	4353.79	5103.35	3761.2	4021.31	4766.08	3702.95	4057.95	2850.31	2729.82	3917.66	3906.98	4004.74	4594.06	2864.22	5340.8	3229.56	2966.47	3589.32	4167.34	4445.11	3684.79	3643.17	4467.02	3625.01	3709.79	5459.05	3249.51	4003.21	8895.28	3458.99	6246.34	4116.61	4821.33	3685.86	3488.17	3505.75	3587.49	3417.85	3597.18	4634.14	2867.66	3962.51	4820.05	4093.43	3624.05	4338.96	2887.26	3878.43	4470.29	3179.5	4469.84	3124.66	3095.17	2741.57	4295.21	3172.25	3623.58	4754.21	3006.76	3702.39	3347.35	3251.61	3539.72	3302.6	3369.45	3257.61	3395.05	4118.13	3347.57	4489.67	2881.58	3979.65	3895.82	3145.53	2407.58	2606.21	3597.54	3552.22	3614.95	3733.96	3297.85	3862.31	3152.42	3540.93	3958.45	2391.3	4477.28	3696.81	2117.97	5173.04	4324.41	5087	3800.6	1585.53	2962.56	3280.72	3221.65	4872.56	3968.8	6664.58	3615.11	2484.74	3051.12	3951.77	3735.48	4927.18	4891.87	3226.9	2989.18	4438.65	2706.47	5256.35	4097.26	3680.41	4273.42	2435.54	3641.95	2653.18	3967.54	4635.29	9718.14	4018.23	5575.35	8524.74	4828.3	8737.48	7330.1	6152.66	3594.24	3304.08	2922.65	7443.75	3285.65	5368.49	5613.61	3704.51	6188.54	5381.43	6014.63	4923.64	6061.9
CLTCL1	328.636	286.8	277.287	278.332	319.59	289.285	221.199	332.776	227.157	247.438	367.332	277.866	354.518	283.886	272.201	264.391	242.169	252.969	203.491	414.833	227.714	237.048	224.857	316.45	224.495	147.031	249.023	340.962	287.29	142.888	259.034	242.34	287.458	173.31	251.269	237.125	229.067	145.61	252.362	301.866	290.184	183.176	218.737	115.15	210.244	132.689	296.718	313.449	185.654	116.835	128.552	199.741	286.414	184.388	140.832	152.19	643.725	366.985	199.188	225.322	286.791	219.946	195.546	242.462	293.447	151.914	283.014	245.302	198.494	415.008	147.66	223.613	238.727	278.57	224.475	68.8957	76.6646	278.342	207.554	151.312	155.757	224.803	264.455	200.585	259.232	211.732	490.588	226.225	474.466	330.213	306.228	308.181	224.171	156.196	267.261	128.48	165.713	182.274	236.564	242.306	303.005	116.768	199.528	197.254	202.616	280.509	389.676	254.795	167.227	159.673	248.69	185.751	234.453	340.544	357.897	232.099	246.322	343.598	208.666	379.676	287.686	155.249	244.766	195.586	137.474	107.83	260.438	234.171	270.6	158.38	103.724	241.187	195.096	168.007	192.544	182.513	174.673	120.503	157.992	96.3254	229.047	185.566	175.264	224.217	234.907	31.5602	39.8236	326.125	208.74	231.286	141.395	275.052	293.356	290.325	271.946	358.616	326.198	105.892	163.658	264.18	69.3164	330.358	270.992	60.0409	186.603	175.432	271.882	367.004	186.21
FGF22	20.4904	24.9807	16.1445	13.1062	22.0403	26.9538	4.65703	37.1787	29.5458	24.2101	8.81055	11.6507	13.6442	1.49021	7.43975	17.8242	14.2607	25.2632	8.1896	17.0278	5.60705	16.022	25.9837	17.9292	20.8756	4.81114	23.1015	8.09935	10.8456	13.0234	10.1886	14.9112	14.5882	25.6488	40.4727	26.9092	21.1911	6.64219	22.6481	10.0729	19.3886	17.217	40.369	39.1002	4.47766	23.6882	12.9796	11.5146	18.4883	10.936	16.6307	21.8482	40.2057	9.69613	35.7967	2.16105	35.6184	17.9141	10.8934	8.24818	5.41523	18.0269	7.55968	11.5896	17.4702	9.3996	12.0006	8.29346	3.8361	11.9709	0	24.3618	52.929	9.83879	2.0746	2.1905	10.3671	9.17191	8.84761	6.32595	4.17211	36.0771	8.44905	4.01315	10.4573	4.48661	12.5838	7.30034	2.08485	29.0878	0.262485	5.66554	27.731	21.2288	5.55672	18.2215	32.4016	4.32445	6.64244	22.7288	16.1087	6.04553	15.3465	19.3116	19.1707	0.050277	9.80979	11.7766	7.63946	11.8809	35.2307	5.54033	10.3418	40.758	11.8912	14.6388	15.3956	14.1883	7.67813	4.83174	26.9449	23.3244	16.7442	11.3267	30.9996	8.10781	12.8716	1.51601	8.11287	7.58114	12.9507	3.03148	18.7745	16.9014	23.6276	9.69239	66.6031	5.35064	17.1518	32.8891	2.0566	13	6.71517	25.9127	20.5099	6.1381	0	4.7618	0.106904	18.3704	0.0702739	1.60208	14.2165	0.0866777	4.70464	0.093231	1.68149	16.8029	6.87025	7.84136	0.848617	27.2421	5.03662	2.45879	1.11718	0.0794022	0.0546051	19.0305	0.132258
FSTL3	4591.47	4955.8	6868.62	5809.44	5361.9	6237.01	9632.64	5772.74	3971.35	8745.39	8450.24	3673.47	8407.74	5868.46	8322.62	4014.4	4839.78	7108.87	4678.1	5870.67	8190.14	8563.14	5255.66	6779.79	6795.12	1671.23	8100.86	2834.26	5078.81	8808.07	6280.15	8463.6	5436.83	2430.42	5089.07	2089.01	3196.14	1770.35	3660.79	4027.54	3890.46	928.013	2178.01	3402.8	2517.24	2690.92	5082.69	3214.13	3548.09	2053.48	2482.81	5136.64	6387.99	4652.57	4233.32	2407.05	894.748	4117.72	4095.09	7817.64	4964.79	887.696	2329.94	3050.73	4440.06	4169.99	4430.22	4746.97	4025.92	2428.18	9198.99	2862.12	1422.85	5471.94	1749.46	1200.68	942.551	4628.25	3924.89	2042.49	2676.73	5020.37	2260.52	6944.24	4431.32	1135.13	2151.79	5886.07	4443.13	3034.75	13470.4	4591.24	4019.48	4825.95	2928.06	1547.31	3987.39	2870.8	2394.18	4950.44	2631.32	2382.68	1814.79	3889.81	2315.51	6153.42	3165.41	1386.81	1336.08	4022.1	3499.78	2765.05	4460.34	1412.74	3785.68	7674.78	2316.99	3306.52	2115.55	4525.46	4349.21	3681.8	2761.96	3619.96	3242.59	696.44	3473.63	342.28	3095.19	2028.54	1095.63	3785.25	1502.14	1635.17	4095.23	2369.63	6462.15	2271.47	2706.5	3210.32	2897.84	2161.31	2585.63	1272.5	2708.82	973.565	1031.92	1868.11	182.124	1520.8	273.334	134.955	5966.14	662.592	402.824	1567.37	3916.07	3705.04	1352.57	1413.93	1609.72	5048.3	2773	5149.5	1301.82	1953.26	2184.3	3200.22	2008.75
DGCR2	8185.92	9680.09	7648.44	9575.89	10383.2	9572.18	7323.68	8490.93	8813.2	7812.31	13627.2	7314.9	7198.17	8708.21	7310.12	8994.29	9191.92	9095.38	8724.26	8412.11	7191.68	9144.01	8138.82	9738.05	5707.16	8896.06	6871.57	9776.27	9350.17	6662.5	8431.41	7145.8	7746.53	10944.8	8431.66	11985	7140.86	7393.68	7599.71	9328.96	8408.7	11274.7	8199.89	10259.8	11883.4	10090.6	7330.83	9239.32	7807.44	5117.76	6321.67	13143.8	7907.01	13224	12341.4	7613.76	7588.92	16218.5	9791.06	12288.2	8346.68	11152.2	6821.42	9906.21	7311.4	9198.46	7039.35	8866	9818.1	8155.47	7061.83	8737.96	12686.5	7283.11	9351.65	4833.8	5210.87	14166.6	9243.64	10013.8	9442.26	3259.77	11382.7	9471.61	9913.57	6818.21	8547.87	13372.7	16310.8	7976.5	11962.7	7524.97	13812.6	7805.66	10623.2	8698.28	8165.41	9498.31	9853.76	11852.9	10367.5	7347.77	4828.96	12492.2	8114.28	12709.2	14113.3	11056.2	11288.4	9316.47	12579.5	21197	11647.5	11419.9	8743.67	12265.5	12913.2	10763.9	5129.27	7896.46	11626.9	6139.51	7612.55	10103	6533.38	7135.45	11279.4	5598.48	9668.67	9850.44	9347.36	8171.45	10668	8037.03	7000.78	9075.31	13577.4	4502.48	6477.42	8598.18	5904.06	6615.13	9644.16	9869.55	10635.6	8993.25	6143.38	9426.71	2480.36	6764.34	4026.76	4352.59	8091.11	3432	3854.98	12264.6	8512.7	3615.02	2898.03	6458.14	3586.61	11258.8	9954.82	4517.86	14925.7	9496.87	9272.87	9539.83	6866.9
RNF126	2508	2232.96	2298.21	2362.57	2139.95	2459.46	2509.59	1921.52	1806.6	3385.24	3096.72	2069.43	1849.89	2348.5	2153.22	2401.31	2467.54	2470.76	1604.36	2140.27	1930.39	1976.37	2133.64	2428.46	2409.83	1862.53	2536.38	1691.15	2245.77	3089.82	2476.22	2529.15	1697.21	2758.16	2721.23	1840.36	2526.68	2675.55	2185.77	2127.97	2072.93	2053.13	2053.61	2280.59	2299.25	2583.05	3670.8	1844.23	2115.35	2302.77	2022.64	2394.01	2425.47	3331.73	2214.49	1216.31	2820.94	1817.63	1869.23	2870.42	1811.87	3507.6	1769.45	2726.91	2021.31	3367.26	1997.1	1906.77	2370.45	1966.29	2298.33	1831.04	1677.11	2238.38	1541.46	1930.08	1944.11	1963.38	1854.23	1863.87	1748.5	2691.39	2270.88	3617.54	2315.81	3563.68	1703.6	4886.14	3411.43	2527.9	9363.99	3066.52	1918.09	2915.7	2455.98	1897.55	2195.23	2302.16	2330.46	2323.16	1866.63	2470.76	3891.28	2794.86	2807.72	2246.47	2297.74	2432.94	2850.35	2281.61	2462.73	4427.72	2679.77	1603.62	2220.32	2429.69	3364.9	4707.16	2502.13	1885.54	2106.06	5921.25	1801.58	2189.35	2132.55	2148.47	2574.41	2355.52	2609.73	1932.12	2308.23	2437.05	1872.83	2246.27	2191.82	2158.53	2198.61	2118.55	2427.78	2569.73	2246.49	3729.37	1911.63	2598.4	2302.48	3152.48	2365.18	2462.05	163.037	3062.79	325.157	269.711	2226.34	340.509	278.994	3597.05	2491.31	4009.45	3643.71	1998.95	2580.87	2756.03	1410.6	1880.19	1379.46	925.046	790.731	966.714	851.836
MNT	1282.84	1768.92	1546.19	2127.36	1332.46	1220.2	1686.82	2033.68	1752.71	1889.36	2187.66	1564.21	2135.24	1566.97	2102.36	1672.5	1795.87	2203.89	1851.81	1439.32	1472.78	1122.2	1263.2	1808.12	925.107	1542.99	1339.65	1945.31	1479.04	2476.08	1508.75	1551.27	1454.73	2117.76	1565.38	2027.58	1632.91	1809.4	1282.42	1864.12	1907.76	1719.42	1836.94	2085.48	1836.73	1967.2	2371.89	2174.87	1707.99	1534.87	1428.62	2439.03	1834.9	1178.17	1813.41	1434.44	1339.9	1248.44	1641.84	1622.36	2086.91	1749.31	1842.32	1232.21	1276.68	2361.91	1677.08	1391.03	2914.91	1547.29	1808.77	1718.77	1371.17	2108.45	1523.94	875.77	1470.77	2391.1	1943.75	1811.32	1539.8	450.123	1882.22	2166.31	2125.96	2613.71	1724.33	2346.24	1729.5	1423.37	1653.88	1768.41	1790.98	1685.57	3354.14	1636.2	975.239	1803.86	1790.22	1799.56	1796.46	1910.19	694.804	2177.77	2007.68	1547.97	2154.45	1263.48	2368.94	1531.4	1507.24	2113.32	2441.57	958.255	1562.45	1989.54	1171.16	2585.39	976.03	1657.66	1656.26	1039.21	1439.14	1588.39	1057.05	1155.95	2325.73	1161.16	1812.12	1824.66	1797.3	1759.06	2011.78	2929.69	1529.78	2121.81	1832.73	915.757	1087.68	1189.62	1097.18	1357.84	1976.13	1786.12	1919.51	1292.74	844.226	1256.47	834.917	993.972	876.311	575.668	1182.7	547.903	424.811	1770.12	1545.82	624.932	561.721	842.986	716.167	1636.08	1297.23	643.013	1145.42	980.275	960.218	1281.32	802.265
ZXDC	1683.17	1772.48	1526.44	1604.41	1864.44	1473.45	1681.1	1901.64	1933.37	2010.29	1610.89	1787.68	1630.08	1704.94	2019.75	1753.7	1764.1	2237.79	1879.42	1911.19	1258.44	1854.64	1411.1	1864.6	1231.03	2460.06	1605.47	1746.33	1927.67	1506.02	1798.44	1643.7	1827.76	1280.79	1684.31	1614.76	1980	1561.92	1715.03	1957.7	1738.48	2164.14	1677.3	2862.19	1490.43	2388.89	1700.42	2063.5	1610.07	1622.53	1536.23	1599.03	2274.3	948.163	3147.13	1671.73	1612.99	2129.12	1529.04	1890	1793.02	2477.86	1615.39	1135.88	1930.17	1766.88	1264.06	1830.64	1196.78	1624.11	1509.72	1739.36	2008.12	1349.52	2264.28	1792.36	1567.09	1988.43	1248.29	1618.01	2221.94	731.476	1683.64	1604.68	1656.13	1480.93	2411.94	1837.34	1288.08	1862.8	448.975	1040.17	1601.91	1457.31	1801.91	1185.31	1867.75	1131.87	1421.07	2088.45	1450.28	1663.44	2195.33	1712.03	1537.25	1728.22	2325.23	2227.4	1478.02	2475.62	1725.73	1728.7	1233.47	3601.42	1598.29	1721.9	1477.95	1495.64	1191.44	2323.42	2044.93	1615.39	2564.87	1774.54	1564.52	1615.44	1726.64	2517.12	1357.06	1635.77	1860.56	2254.06	2601.46	2299.8	1613.32	1921.92	2105.43	1493.33	970.093	1548.35	1234.19	1260.14	1999.41	1198.17	1850.18	1257.69	1548.81	1245.94	899.815	1630.05	956.395	1045.8	1903.02	1253.01	1296.2	1276.63	1295.3	1202.02	1096.56	1751.46	898.34	1202.04	1374.83	1176.27	2497.83	1104	1387.95	1631.71	1565.43
JMJD6	1406.67	1179.25	1638.63	946.506	1168.16	1306.86	2608.06	1188.16	1043.83	2106.12	1353.2	1130.89	1722.92	1355.64	3346.78	1238.78	1299.54	1539.65	1511.31	1706.78	1500.54	1230.04	1314.16	1473.74	2523.61	981.482	1777.78	1179.27	1262.44	2975.24	1547.75	1715.69	1321.18	811.365	1402.05	953.293	1394.41	1254.48	1037.27	1090.09	1350.79	977.933	1221.18	1215.48	1338.84	1067.75	1545.18	1212.65	1076.14	1098.41	1223.9	1421.68	1469.33	1454.77	1205.67	1014.12	2366.76	1237.71	1242.51	2100.64	1179.28	1795.53	1671.3	1066.97	1164.07	1266.33	1304.07	1377.34	2025.49	1282.93	2179.86	1152.7	1267.76	1640.89	1416.86	1465.3	1424.16	985.712	1814.89	1147.32	1121.37	1085.93	902.5	2675.8	960.626	1936.46	1200.53	1242.98	1533.08	1250.67	4166.26	1168.18	1179.45	1037.41	1402.3	1441.89	2040.02	1369.17	1262.52	1436.06	1187.58	1564.07	3320.51	1059.94	1278.27	1356.45	1315.24	2475.09	1867.52	1186.47	1343.13	1000.1	979.237	1121.64	1202.55	1295.35	1629.68	2398.84	1420.31	1917.6	1243.88	1784.8	1142.18	1114.04	1027.72	1056.21	974.269	1917.91	1935.76	1444.9	937.51	1774.02	1087.21	1148.94	1237.05	1016.47	1276.37	1745.25	1764.43	1394.75	1423.36	1831.71	1614.45	1330.56	1401.47	1401.55	1095.08	1837.48	710.21	1530.01	1804.26	1545.31	1149.5	1333.5	979.111	1470.78	1015.6	1780.5	1626.3	1683.11	1501.39	1599.61	1137.08	1455.62	1354.64	989.873	870.344	792.682	1635
POLB	837.87	623.468	664.953	706.613	552.02	794.675	622.266	727.015	676.156	559.068	745.678	673.291	695.232	645.113	855.768	619.884	645.388	586.799	596.142	574.004	593.127	733.53	809.485	564.733	1004.43	803.393	843.704	640.281	585.442	717.596	703.773	741.393	795.532	476.567	845.867	967.694	682.524	1580.01	619.075	676.94	576.979	1698.79	842.809	1375.39	1104.28	903.826	577.011	931.333	678.913	941.353	821.439	986.26	982.783	947.195	1719.98	1193.95	1499.22	1145.52	609.395	1321.61	493.835	1378.26	1154.79	1798.59	615.264	822.43	816.041	843.236	1012.73	1048.49	692.834	705.445	1090.2	749.074	1060.59	1472.84	1184.9	613.83	1027.94	842.644	933.441	2113.85	1375.89	5548.16	652.802	978.812	557.927	523.514	964.518	1151.05	1785.77	733.89	1509.07	602.162	1017.28	1820.79	2117.28	648.861	990.692	941.761	1484.71	1679.16	2925.91	718.778	803.977	740.237	2289.9	2941.18	1004.25	1446.37	966.57	449.537	531.969	2181.19	1064.76	812.354	994.116	828.031	2652.18	639.371	670.813	2632.07	1273.95	805.986	1101.43	2847.66	603.446	1300.89	2029	1900.84	1160.57	802.839	808.56	778.145	1524.29	800.815	1696.41	1329.6	8507.08	823.549	2684.11	1623.28	1902.19	1783.15	1238.75	4086.89	5939.64	1714.48	1521.98	2929.77	2787.55	1678.61	1034.06	1412.79	1174.68	1966.74	932.575	1820.3	3473.01	2125.08	4319.95	838.602	795.892	1766.77	2899	1304.56	1059.18	917.819	1398.03
ST6GALNAC1	320.213	276.056	393.904	677.549	343.635	771.066	412.605	479.213	257.814	231.595	474.862	540.179	107.117	383.476	326.243	499.073	940.123	346.813	1369.16	278.421	278.842	655.604	833.47	488.517	2609.16	11451.9	532.723	365.318	357.03	282.176	850.468	445.948	593.916	2248.96	267.927	251.505	6688.42	498.722	2224.92	1622.07	323.085	3797.53	2387.41	6422.07	3456.6	4691.52	113.697	1835.06	3885.26	819.895	1209.86	1091.35	864.464	14046.1	2434.97	4821.48	686.294	1972.45	2567.81	2688.29	388.262	3170.42	2171.61	2548.34	1244.11	6295.86	3654.18	290.118	52.9798	587.592	1267.19	2762.01	481.694	1389.88	6216.21	129.142	886.621	3544.51	5371.89	2928.18	4653.62	2017.88	5143.18	4269.44	2697.73	293.805	1914.19	10498.9	431.101	2979.33	963.569	871.375	2718.65	2651.99	1799.86	2783.13	1777.54	4424.69	5549.45	1062.86	2269.81	71.4252	8404.39	3335.71	2102.69	2508.98	1363.33	1822.42	2790.09	5140.35	3730.35	3440.91	641.191	3754.09	905.834	2083.65	8029.49	893.498	2678.11	514.742	1703.6	12842.3	1320.66	5705.41	4174.65	6110.46	1540.18	5127.06	5943.08	4359.76	4086.93	2345.09	4422.33	576.319	3830.11	3686.05	6317.97	6164.18	2924.54	5663.36	2201.5	926.316	8130.22	8471.32	3467.63	3246.86	4209.64	608.326	622.436	3618.07	1520.54	78.8048	401.512	209.963	1002.29	37.2252	523.289	2132.89	7912.74	6203.9	8081.66	392.009	210.779	3385.09	22676.5	3393.45	874.918	1858.22	1443.69
WIPI1	868.566	1237.18	1252.76	1014.93	993.835	1275.31	1032.51	997.373	907.534	854.888	1211.73	1018.19	1631.71	1139.55	1275.19	1085.29	932.472	1366.67	1613.55	1251.98	1263.95	928.937	1007.36	880.278	1473.24	1077.15	1135.81	960.423	849.165	1785.62	911.737	1207.29	831.979	1031.41	938.867	762.248	1598.59	1365.86	1365.84	1206.49	988.898	802.468	1234.65	973.717	998.051	801.362	1135.51	1418.14	1235.04	777.915	1706.03	634.315	1207.85	1606.18	1189.43	1018.37	826.502	918.202	913.23	941.765	1050.9	1029.75	1919.45	1226.45	926.971	1500.78	1365.07	1001.75	1384.7	1104.36	1143.24	1188.27	704.942	2081.89	973.062	799.376	1353.72	926.374	1269.93	1054.86	600.151	1914.84	1485.08	809.36	1396.85	1649.36	600.234	1544.89	1335.63	1221.79	1484.4	1068.63	660.783	1134.36	1103.26	1126.67	708.883	1280.77	1088.88	917.16	779.963	1141.22	2871.27	726.016	1375.62	1087.19	980.539	603.609	1398.75	730.274	866.892	1101.19	1097.89	454.403	1105.59	821.757	670.825	493.131	1461.67	948.495	1031.98	1383.24	808.446	930.726	849.69	804.405	986.046	4017.15	1713.8	848.957	604.964	929.372	650.928	1604.24	801.405	834.659	788.184	1389.01	995.064	995.182	1044	1427.11	1404.9	369.99	853.521	1108.9	995.253	1509	818.332	1444.67	775.007	633.165	1064.93	591.8	769.642	1406.41	1191.74	845.27	718.46	948.595	1204.62	1055.03	734.281	1695.1	869.311	688.376	973.84	715.198	728.579
FRMPD1	3.68637	35.6491	42.2202	31.8679	19.0357	22.5386	9.24115	24.3998	45.399	39.0925	8.82203	30.1189	13.5886	31.913	16.967	17.8209	65.6205	28.6855	0.00956749	70.054	17.8079	32.0267	59.9625	41.2762	2.11128	6.43962	22.0759	13.5242	14.4619	23.6371	40.8791	25.9782	27.6114	9.40092	21.889	21.1458	18.8108	37.2162	22.6386	15.2044	23.5336	5.10064	10.3719	1.87939	15.4695	10.7947	8.0749	9.21879	22.2245	25.6528	0	9.75885	6.18374	5.81123	25.9084	4.28573	10.9131	3.52909	0	1.79887	22.2111	2.31922	0	11.6136	19.1307	6.81863	17.0008	17.6078	11.5606	3.98933	12.7643	16.861	1.65371	0	10.3014	0.0294368	0.0139321	6.89348	0	6.32284	0.0149206	0.468675	0	4.01306	16.1636	3.37759	47.085	12.0407	0.0131631	24.2727	0.252982	4.71807	13.3929	7.15766	1.08753	0.553104	19.4105	2.94362	11.735	34.7881	14.6739	3.425	2.97955	7.32707	25.3708	2.31611	5.88184	2.43449	7.61942	32.106	6.0437	0.0383254	31.1576	12.9437	12.6525	8.37594	4.44349	1.13515	11.5366	4.83937	40.3141	13.0302	6.56632	20.8214	0	0	12.8603	0	10.1371	7.52104	0	25.3498	0	1.84645	22.3179	33.4729	23.6883	5.35555	9.29624	1.54134	0.00879009	6.44368	9.5262	0.170257	19.0975	0.0801216	0	1.52126	25.1934	1.79414	16.4408	0.15155	34.361	17.0123	25.3093	17.2407	11.685	47.4792	3.60338	25.4955	0.799385	21.5556	32.8919	19.3687	3.2736	14.3907	6.87343	16.6325	10.7548
GBA2	3305.83	4127.49	3240.46	3359.71	3549.55	3553.56	3476.77	3539.24	3433.58	4606.66	3886.29	3107.06	4100.78	3737.67	3237.76	3695.55	3011.03	3521.82	3752.7	3738.05	4168.38	3555.53	3636.69	3783.88	3440.37	3484.85	3120.58	3038.67	3476.51	3775.59	3103.85	3198.57	3829.69	2591.96	3764.84	2248.37	3068.62	3732.07	3154.01	3644.77	3167.48	3265.95	3924.74	3225.76	2775.03	2952.98	3050.53	2325.37	2436.81	3000.37	2846.77	2696.14	3484.8	2419.44	3711.48	2430.45	9863.02	2346.55	2367.7	3558.36	3110.22	8291.78	2893.84	2992.61	3513	2853.8	2661.13	3274.29	4416.18	2221.68	2956.56	2446.69	3246.59	2828.99	4351.46	2596.03	2426.77	2184.71	3059.24	1871.23	2239.61	2412.67	2884.49	3418.96	2661.85	2322.27	2727.78	2663.99	2195.73	2817.07	3080.87	2504.21	3412.16	3018.64	2860.63	2617.48	3338.77	2684.48	2093.01	3614.2	3161.9	3394.92	4450.64	2971.54	2596.25	2425.61	2707.04	2094.81	2563.88	2806.92	3120.2	3707.94	2643.98	4478.76	3420.89	2859.38	2391.76	2326.91	2011.7	3945.01	3702.75	4358.36	2825.52	2503.06	2245.99	2480.38	2629.08	3245.43	4030.64	3060.58	1672.31	3541.71	3221.71	2843.28	2559.08	2907.63	3021.36	2048.37	2786.72	4436.04	3031.78	2228.89	3694.01	2428.19	3248.76	2585.42	2497.76	2460.4	1074.18	2868.19	1428.67	2760.83	3153.76	1432.39	2349.32	1750.43	3334.81	2154.31	2057.48	2951.31	2238.39	2732.13	2450.26	2278.79	2439.64	1876.38	1752.01	2147.83	1811.91
NDST1	12946.8	20281.2	13062.4	20084.3	17744.8	17021.5	14399.8	17467.5	16700.9	15892.5	23062.2	12770.2	26555.1	14083	17174.8	18291.6	16386.4	14470.7	17266.5	13172.2	15184.1	13454.4	14274.9	17570.3	7526.02	5550.85	11453.7	18700.6	16318.6	10160.7	11990.2	10004.2	27280.7	15111.3	18758.1	7884.7	6340.36	8296.96	11690	15621.2	16884.5	7787.69	3690.48	8287.61	9119.5	7834.35	11379.6	9989.14	5423.25	7663.45	8841.3	9699.56	9283.87	3854.8	4620.82	5855.84	4107.11	5264.1	7611.62	8112.74	14452.3	6160.4	6005.24	5808.32	10903	6178.92	7325.37	12494.7	6404.06	6109.37	10737.8	9515.49	3378.38	8359.98	6390.26	4735.9	4716.81	7402.79	11891.7	4889.76	4525.94	1672.88	7735.89	7874.95	10695.9	5333.98	9563.95	7010.09	4202.28	6508.9	3253.86	8671.37	9404.96	6307	9830.4	5666.21	5184.71	7359.1	5884.02	14316.5	13239.7	9119.36	1693.51	6769.45	6570.69	9399.27	13100.4	2319.13	6617	6427.63	10460.1	10851.3	17854.5	8058.86	16067.2	13342.3	3370.48	3756.02	3705.1	15256.2	18555.1	2237.42	6322.47	8322.78	5893.6	7569.58	21224.3	3838.87	4528.27	6628.34	4772.15	12993.9	16158.1	10780.8	6258.65	12388.1	7493.85	3761.2	6365.31	4877.12	5740.46	3433.68	6611.11	5399.3	15089.8	2255.38	1992.05	8361.95	8271.62	3282.1	3947.85	8207.97	16917.8	10383.5	9034.88	5399.51	12603.4	3798.72	632.733	6111.45	3568.68	12330.9	17533.1	4517.82	6075.35	8993.55	11617.5	13893.7	6526.77
ASNS	679.595	719.68	606.619	573.528	590.09	612.351	674.966	602.216	866.307	732.113	810.364	546.984	637.41	665.06	714.913	672.367	438.319	529.415	592.051	921.565	948.489	746.34	600.618	779.91	834.244	697.946	625.172	553.454	475.771	590.153	687.061	743.211	680.897	540.947	595.427	1166.43	585.708	2016.92	844.651	706.458	650.336	872.137	2083.64	847.116	506.816	808.915	694.888	2694.92	2106.17	1014.41	705.958	651.832	925.865	3043.52	843.27	1182.24	524.272	2169.44	816.8	1004.3	609.657	3714.91	1302.99	928.296	650.168	837.894	1236.06	1164.03	1683.42	634.48	658.193	682.992	1295.35	1043.39	677.549	887.595	1929.58	708.505	1616.19	576.832	564.851	1045.64	1608.36	748.182	709.499	1337.92	1343.65	604.118	1710.88	1833.95	3061.24	902.679	544.492	703.871	666.653	1230.11	826.375	2061.75	1713.92	610.429	830.447	1153.42	1150.76	676.425	921.89	943.004	500.567	790.295	951.45	510.9	574.91	1615.48	565.869	1069.9	651.43	625.215	1466.92	6020.29	1659.77	808.278	484.903	1246.42	1011.11	821.109	2363.11	1693.99	481.265	679.852	1082.41	1021.57	856.409	772.994	685.86	642.035	1018.89	628.752	669.059	1353.01	766.875	2540.5	547.061	1249.6	904.732	722.203	495.238	2978.11	2577.88	888.323	1611	1562.15	4179.34	1152.37	747.84	1261.5	1300.79	2848.48	912.15	1091.71	1261.48	7268.38	1005.05	1141.63	810.659	2125.23	790.587	558.666	1036.41	630.592	1269.47
AP3M2	1634.78	1362.76	1212.36	1267.97	1507.78	1503.81	884.708	1197.22	1369.21	1307.01	1297.26	1236.8	1449.84	1142.72	964.883	1390.29	1164.76	1268.4	1200.46	1452.98	1674.89	1207.61	1262.2	1175.22	1165.24	1082.04	1350.15	1456.95	1119.25	900.581	1364.84	1140.86	1811.64	900.315	1484.17	987.859	1550.21	1358.24	1538.89	1226.71	1155.75	1199.88	683.166	980.378	1011.33	838.033	1268.82	755.644	1076.15	1127.64	1216.04	1267.47	1185.6	854.028	1096.06	886.426	2612.58	1029.18	819.53	936.243	991.789	1033.14	1039.66	954.873	1130	1278.37	1201.06	1570.92	1056.1	1259.98	832.333	899.135	932.485	760.887	1407.58	1111.36	962.219	800.902	1505.03	945.6	1003	743.141	919.445	1719.01	1182.79	753.798	1127.64	731.645	1024.47	1510.19	1198.54	1309.48	1729.97	1230.17	940.313	943.493	1217.52	1002.08	741.53	1456.65	1557.22	1649.54	1157.72	888.129	1119.29	894.562	1271.07	1799.97	957.728	918.639	1035.03	315.463	1432.17	1233.29	1842.35	1175.12	731.306	915.29	1231.83	1446.18	1203.36	915.322	1276.01	1252.01	969.702	1115.1	1395.45	1323.53	1143.22	1831.62	1107.06	1103.8	840.953	1542.27	1133.52	1054.07	1089.1	752.932	2121.94	740.211	1170.79	1094.91	873.908	941.944	1332.19	1350.73	1234.91	1646.55	1614.8	1118.82	1531.02	1461.04	1743.38	1629.88	1495.18	1437.35	1317.03	829.988	1256.51	1036.23	1222.65	1947.04	1820.62	938.239	1355.7	1160.4	1337.85	1435.01	1052.58
CNGB1	26.0825	16.9048	4.43286	36.5955	17.0318	21.3846	6.94629	59.87	4.2556	22.3303	25.2035	18.4567	11.3212	16.7108	15.8992	21.7855	9.9008	8.63512	26.5803	10.16	22.2079	28.8047	21.986	12.5159	36.5119	20.4276	4.22943	9.90858	21.754	11.8656	15.7687	18.5755	20.3378	4.77193	6.61289	512.809	29.6175	345.61	20.6181	54.7304	7.14849	56.7069	633.202	40.9038	146.032	181.151	164.258	242.134	231.009	248.456	13.0522	306.163	31.9587	11.6294	195.383	282.96	185.745	71.5588	154.659	81.8306	21.1496	2.31904	41.4065	78	24.4657	18.8074	22.0011	21.1951	30.815	33.9175	9.06805	390.328	140.503	37.3965	95.767	37.6948	10.3774	79.9002	23.5991	302.503	128.746	24.4145	176.956	38.1126	16.2917	16.6886	238.595	31.3959	100.281	22.3798	0.306727	17.0383	225.173	4.82694	37.9829	5.43139	177.936	9.87088	127.521	56.6727	88.4757	46.1433	9.98151	96.8316	25.8	218.454	97.1674	360.084	325.019	34.8564	352.38	149.438	45.1671	25.771	37.0933	42.8878	320.913	202.843	90.3833	6.46158	27.4089	22.336	364.575	60.4509	86.6488	53.8737	10.7577	14.4262	69.9356	31.3443	102.165	98.9543	291.642	13.107	44.7167	24.6531	22.5999	268.216	34.1397	74.2923	1501.75	52.0136	67.6898	116.473	34.8727	132.998	151.82	94.6248	0.121287	111.05	56.6104	278.728	18.8552	31.841	74.1198	157.027	6.06979	53.8297	33.3756	59.4078	163.535	13.7506	9.9833	36.2193	53.9623	123.722	18.2805	57.2951	68.4213
ST6GALNAC2	2047.18	2081.55	1707.71	1923.98	2343.33	2155.54	1482.88	1463.96	1055.45	1975.86	3567.11	1256.22	1017.67	1993.63	2019.76	2449.84	2161.84	1783.93	751.574	2263.8	1782.66	1771.37	2183.61	2403.37	3675.26	1233.2	2139.22	2437.3	2227.66	1982.82	1846.71	1675.19	1717.49	1649.46	1712.86	393.59	3642.04	269.336	2905.73	1391.98	1666.82	1023.54	208.387	446.385	1276.86	812.149	999.738	334.241	334.352	682.947	983.313	712.138	1291.45	709.422	1437.25	271.386	974.882	514.549	526.622	1156.99	1470.06	247.074	209.881	576.193	2005.62	546.827	885.044	1080.98	2775.21	605.549	1370.26	1410.02	571.342	686.077	1205.77	308.81	575.893	352.59	576.429	460.212	494.248	1019.59	289.827	530.548	2199.93	405.757	899.039	803.828	1104.07	349.316	739.997	1556.97	1009.64	771.281	412.109	584.876	724.17	975.858	978.966	1501.85	1680.92	386.152	3518.27	1172.41	1303.86	505.909	1171.94	81.1154	2495.69	726.295	1253.52	1324.27	1531.04	337.129	2137.64	1133.3	721.408	666.578	538.489	1499.48	2115.45	2407.75	1397.1	3607.79	1180.41	323.644	2719.01	1201.58	1695.56	452.96	600.094	840.574	968.78	2107.4	1226.75	831.646	1077.35	1321.52	1111.09	426.423	846.657	1099.79	595.084	534.455	1712.39	694.195	467.186	986.242	1264.92	1213.36	878.64	2715.35	1911.82	1322.48	2917.27	410.805	1994.21	3264.72	749.834	554.309	3932.85	2042.73	2202.42	920.388	1423.64	716.006	697.424	3327.38	400.567
CHAT	0	0	0	0	6.37e-05	0.0039871	0.00457402	0	0.00187452	1.92212	0.00312263	0	0.819208	0	0.00195883	0	0.0030962	0	0.000765048	0	0.00354645	0.00223101	0	0	2.04705	0	0.00168892	0	0	0.00553246	0	0.0187601	0.0119448	0.0683632	0	0	2.45429	0	0.0121681	0	0	14.605	33.1386	0	0.0428536	0.0316728	490.257	0.0595011	0.886218	0	0	0	3.50034	0	2.61682	3.22547	0	334.474	0	0	0	0.0513777	3.30657	0	0	0	2.04e-05	0	0.945667	0	3.60102	0	64.1917	5.89864	0.0120228	3.26667	0.0144693	0.0565276	1.95893	0.0204777	0.0154968	0.500565	0	0.00118617	4.70717	0.0436517	0	2.51087	6.21821	11.1903	5.40479	0	0	0.07316	0	1.24292	0	0.149812	0	1.88731	0	995.644	0.155404	0.0838082	0.111996	2.31844	0	0.0697432	2.64515	0	0.0027753	0.0398636	0	0	0	0.0183924	0.0401312	0.0366328	1.9034	0	0	0.120406	0	5.6431	0	0	0.0289692	0	0.00546868	0.311748	0	0	0	0	0	0	0	0	0	3.9913	0.00912609	0	0	0.178543	1.31977	0.0835536	0	0	0.108297	0	0.0711421	0.158743	0	0.0877746	0.0630551	62.4094	0.179	0.20688	0.251388	0.114598	0.870979	0.0559364	0.0924253	0.37042	0.0316758	0.0803965	0.0552639	0.0767202	0.134043
PABPC1	31833.2	24425.5	25348.6	22574.3	32183.4	24240	31542.9	33276.5	26303.3	30668.8	29760.1	25382.1	32593.2	24948.4	42945.5	25933.2	31955.3	37146.6	32074.8	25705.6	23125.5	29610.2	30394.7	23907.2	28215.2	77100.6	31967.5	29358.6	29818.7	47043.1	32673.7	29945.1	26881.9	50758	35208.3	76593.9	30453.6	55860	35491.4	31566.7	32996.5	36848.3	29316.4	29966.6	47101.2	44740.1	49036.1	125666	38867.3	64103.5	36946.9	37840.4	43214.7	50481.4	53536.8	49572.9	50268.9	28313.7	55692.8	35418.9	28111.6	32089.9	29266.1	54867.7	31267	46803.7	34321.7	34090.4	107224	45797.3	33380.1	47541.9	88448.2	49612.6	56010	32706.8	30837.4	40509.3	67536.5	48129.4	31936.9	40438.1	69434.9	55912	44088	45635.6	29695.2	54045.7	45719.5	42224.2	63001.6	40489.4	58920	53008.2	63238.2	31614.3	61065.8	53684.3	83675.6	48827.3	67062.2	108840	27148.5	50853.5	64419	57912.1	32857.5	123075	69078.8	44278.5	51438.5	70641.3	47739.7	47046.3	34360.4	45984.2	116149	87467.3	55756.7	28638.7	41414.4	42693	69359	65587.2	52155	124730	45361.9	33416.8	44955.3	57676	101839	60130.1	89596	69296.7	43004.7	58675.9	35207.2	42773.5	46698.8	67144.9	50467.7	78563.3	82309.7	62098.1	38974.8	157782	139313	79417.2	130457	86204.8	151910	39354.2	36164.2	92928	94407.4	89208.6	60890.9	42587.1	87706	229622	147661	45588	48303.3	74951.5	54584.1	78770.1	67277.5	63012.4	69898.7
TESK2	600.467	692.976	512.394	434.825	564.042	758.63	493.923	638.407	577.9	403.711	609.7	506.18	587.988	436.155	629.121	573.344	712.197	798.995	433.56	590.215	553.129	480.49	476.697	638.271	549.21	533.66	510.647	711.757	491.191	521.691	493.932	401.454	495.123	570.113	564.528	576.021	533.666	473.047	591.244	602.004	600.482	444.674	467.531	364.539	472.47	449.751	325.068	311.245	366.705	486.666	863.573	431.792	520.317	283.374	489.485	334.152	814.748	426.877	457.525	380.74	621.615	787.175	342	381.925	501.962	440.415	516.026	486.787	284.247	493.817	662.815	480.916	384.352	690.026	547.793	380.867	519.946	333.164	292.147	496.961	472.427	534.457	389.605	376.097	584.424	319.276	509.379	527.013	300.839	350.171	245.76	356.512	440.821	727.375	405.867	360.57	453.837	329.983	624.178	396.942	538.581	407.12	366.937	367.866	665.313	459.669	269.911	630.502	490.157	590.505	499.393	325.331	584.736	773.234	420.967	372.201	295.843	421.104	421.183	603.417	434.497	512.38	620.687	483.791	312.269	582.112	593.753	701.808	452.017	280.209	621.304	572.758	497.608	1429.75	501.877	626.664	382.321	431.795	401.731	288.361	527.622	385.014	407.486	377.136	424.562	368.878	437.705	396.413	299.151	550.7	253.29	261.231	600.901	361.183	243.099	404.542	700.599	581.723	228.155	402.157	479.173	415.88	546.941	567.06	275.056	306.384	649.554	437.449	337.555
CFAP20	2560.15	1753.76	1822.59	1629.71	1447.67	1992.33	1918.3	1292.14	1214.98	1780.51	2551.72	1878.03	2805.43	1850.87	2405.27	1918.08	1660.02	1224.9	1669.8	2281.69	2422.38	1419.03	1627.96	1915.69	3415.28	1202.96	2047.81	1757.18	1637.64	1303.05	1937.71	2026.31	2698.64	1454.05	2792.49	2232.07	2898.5	1477.2	1680.01	1545.39	1353.18	1462.21	2173.84	1643.81	1859.97	1575.73	1741.06	2615.8	1839.16	1417.08	1575.6	1387.98	1179.35	1108.3	1442.32	2216.54	2719.02	1658.34	1312.54	1257.22	1224.17	1200.08	1946.45	1878.27	1590.72	1310.96	1540.08	1741.49	1699.78	1574.23	1605.45	1664.5	2037.42	1233.37	1667.07	1402.92	1762.85	1018.81	1773.57	1651.63	1189.9	1922.78	1566.93	1248.64	1622.58	1040.89	1493.02	1922.77	2174.01	1437.02	2354.49	2278.56	1512.39	1391.08	1865.53	1321.61	2905.13	1312.65	1760.85	1168.33	1728.37	1467.27	1867.64	1635.82	2041.04	1053.43	1084.58	2330.73	1901.51	1495.62	1889.84	1893.54	1583.75	1695.86	2106.53	1710.4	2320.24	2942.11	1853.04	1868.36	1768.71	2512.25	1120.07	2401.98	1723.01	2536.89	1862.75	1526.18	1539.49	1452.3	2506.21	1712.68	1760.38	1472.79	2302.39	1288.46	1846.04	2533.32	2634.22	1756.72	1910.07	2051.49	1550.68	2176.19	1702.05	2262.48	2718.35	1532.38	831.107	2631.43	1077.7	1302.61	1904.59	1004.16	1194.37	2104.08	1708.98	2747.95	2819.75	389.375	1965.94	1924.32	1526.34	1616.34	1691.13	1646.9	893.106	1522.07	1258.84
CSNK2A2	2784.5	2807.47	2755.88	2553.75	2455.53	2440.34	2688.37	2883.66	3032.11	2819.61	2994.76	2667.91	2812.95	2614.04	2692.31	2443.89	2688.88	2902.84	2489.87	2384.7	2413.53	2389.58	2455.44	2665.11	2261.57	2084.01	2635.15	2792.7	2568.41	3035.57	2819.75	3039.39	2666.87	3188.98	2895.42	3194.97	2349.62	2744.07	2281.57	2734.17	2713.69	2724.9	4122.74	2251.07	2420.97	2396.48	3135.88	3314.02	2883.91	2384.03	2814.4	2097.41	2490.38	2087.53	1546.99	3648.84	3165.93	2496.91	2062.97	1926.76	2328.68	2515.15	3724.44	2435.41	2479.66	2759.35	2205.11	2712.8	2623.87	2418.21	2755.08	2969.73	2519.16	2663.62	2567.02	3082.3	2672.24	2379.78	3352.38	2388.15	1832.6	3223.54	2506.16	3014.79	2804.19	2686.94	2142.79	3205.41	5548.21	2862.05	4551.55	2843.67	2055.27	3076.6	2877.81	2587.42	2203.26	3787.1	3227.26	2361.45	2187.86	2645.12	1753.41	2604.96	3100.06	2591.22	2044.51	3392.23	2583.98	2032.03	2557.38	2662.84	3337.01	3276.93	2820.59	2337.7	3165.89	4869.73	1954	2566.82	2887.17	2646.68	1933.97	2212.97	2332.74	2566.23	3302.14	2299.77	2195.22	3145.97	3699.24	2339.6	2396.01	3589.55	2175.9	2837	2262.05	2839.14	2043.08	2378.5	2548.13	2334.73	2678.81	3563.46	3061.98	3187.59	2286.87	2860.12	4848.28	1967.79	5557.59	3703.89	2873.86	4538.34	4505.22	4936.66	3307.13	2547.72	2658.37	2066	4374.25	3365.57	3925.94	2847.77	5846.61	3951.97	3877.03	3305.08	3786.86
PTPN21	8994.03	10053.3	6945.81	6477.64	6927.79	7044.05	5576.12	5425.5	6002.95	6986.25	9680.57	4812.15	4698.6	7000.09	4559.56	7084.13	4635.98	5956.94	2799.71	6108.3	5823.31	5261.76	5303.63	7132.1	3228.43	2018.58	5705.29	6000.51	6175.44	3589.18	4812.23	5006.73	4944.71	4469.61	4857.13	1973.81	2106.39	1503.85	5172.88	5708.87	6024.92	1119.83	1514.56	1802.76	2113.37	1575.74	1779.22	2371.28	1622.98	1359.54	1637.69	2682.86	3803.25	1345.1	1538.26	1366.35	295.787	1473.06	1604.52	3076.44	5057.86	354.221	831.328	1662.32	3885.79	1402.81	1228.06	3061.01	1116.79	1898.45	3605.72	1355.72	1090.17	875.068	1870.96	362.603	750.938	1698.72	1851.28	1069.59	1456.74	880.525	824.378	1093.19	3850.32	916.759	2757.5	2041.94	1380.1	1911.74	647.031	3902.85	2820.74	1525.94	1846.99	1976.53	3031.39	993.913	1554.43	6051.42	3748.14	769.757	471.669	1955.26	1480.9	1947.94	1672.51	1245.9	1589.92	2795.83	3092.01	2292.49	6894.44	1607.66	7770.87	3886.01	1347.11	665.501	1092.38	8117.45	7612.47	1418.62	2046.37	2383.06	1373.33	1023.47	4967.62	424.645	1449.29	1216.23	1277.32	3472.61	2268.21	2228.43	2546.69	2145.75	3069.98	1881.05	3009.46	1759.95	2370.21	920.623	1702.69	1471.88	5873.36	765.573	858.586	919.836	4626.8	1410.66	1879.71	2588.16	9222.33	7877.11	4878.96	990.945	6154.72	3112.49	728.495	1555.66	1002.19	5319.38	9796.41	1126.85	1939.21	2159.84	2557.41	4420.56	1746.27
EIF2B3	959.812	919.183	1091.23	904.349	994.837	846.483	971.763	901.526	934.996	832.567	917.852	922.983	909.727	828.515	844.137	907.052	1206.37	945.864	1063.44	1017.76	1076.25	1021.82	991.369	912.563	1367.78	834.403	1461.5	756.03	998.723	1109.42	1059.38	952.221	657.791	1109.84	1113.1	1373.8	904.454	1620	852.89	798.371	850.247	762.036	1075.01	600.586	1337.71	913.523	949.339	1040.39	960.674	855.529	1278.17	719.853	737.298	756.007	1285.32	1075.83	977.615	1332.6	1258.9	1019.02	911.429	1592.5	1026.96	1474.75	895.242	922.046	812.041	897.359	1319.17	749.205	918.95	1076.92	1410.87	966.616	848.473	941.381	900.075	884.171	758.412	1113.7	1300.98	2075.54	937.329	1233.6	834.472	1071.9	661.434	1227.3	1227.08	849.006	1645.15	856.218	929.331	1111.9	1058.7	819.065	1169.24	970.334	1058.67	711.761	1006.84	1022.64	2115.61	888.124	1030.83	1189.7	1034.52	1038.01	1000.44	1492.52	876.96	729.759	905.797	1065.06	664.795	1137.48	1361.36	1425.79	1503.02	785.327	803.964	1689.56	853.257	1156.57	1049.3	1302.35	867.087	1571.49	1955.01	660.058	1413.69	728.999	809.427	1089.81	1299.26	718.18	1145.53	1532.95	1616.52	1273.03	1824.17	1475.96	823.904	1356.66	811.193	1243.11	1561.68	1489.57	1247.1	1753.08	1865.44	2298.64	1097.35	1504.22	1358.63	1016.84	897.564	1872.16	1235.02	1537.44	1026.32	1056.18	1234.35	1158.17	1314.72	935.798	1094.42	911.837	1415.36
CAMK2A	66.0733	86.3744	103.192	74.9541	125.231	162.03	50.4874	142.898	58.1298	190.755	162.25	161.293	62.2829	88.4782	85.8021	54.4586	32.9228	81.6888	17.3959	175.535	50.0313	92.903	88.9433	182.943	85.6272	56.3151	45.2045	266.031	63.4048	103.874	130.926	120.114	95.8761	78.3784	74.5874	40.3102	23.6995	38.0578	77.244	113.979	117.884	29.1864	12.4601	61.872	58.6423	60.3943	29.9982	25.3308	30.4528	36.4947	41.0852	56.7763	57.812	29.1026	37.4412	8.54878	13.6047	36.6592	31.8015	63.4667	113.657	0.0559239	33.8106	47.3012	51.5224	56.6602	79.0039	70.8994	35.6408	59.8567	77.5216	112.34	19.7519	49.2146	86.4794	6.49712	0.0156718	52.4908	37.3747	34.6892	20.7851	66.0517	16.9086	45.1321	90.1829	44.3622	90.0523	13.3471	14.4912	44.1369	15.6051	161.298	64.4282	65.0365	47.0193	16.6135	31.3073	36.0104	16.6921	39.6112	35.7656	29.5894	5.79515	41.1917	56.4202	88.9342	42.2009	114.891	13.9647	89.9171	79.538	41.7864	179.04	43.6272	96.4948	119.134	26.4361	36.0299	24.0224	110.025	88.8684	250.446	60.872	25.4874	59.3537	10.5257	106.044	9.58209	43.583	34.814	48.6341	49.4654	6.73407	54.44	70.4794	51.8159	49.3328	11.6389	70.903	15.4256	21.4842	7.22258	11.4679	280.333	111.154	12.2083	19.0668	13.6494	73.7373	24.743	0.0776433	3.01679	121.206	24.5027	24.3764	19.912	149.275	35.3938	11.9159	2.72687	22.6635	230.802	81.2129	16.3833	43.1594	24.119	62.5605	52.4609	58.9168
TCOF1	2450.29	2385.28	2129.5	1941.78	2289.23	2081.27	2118.84	2033.65	2289.4	2553.57	3012.28	1898.43	2220.38	2242.44	2042.01	2429.04	2229.78	2382.95	1944.86	1799.58	1959.26	1941.14	2002.73	2259.92	1356.33	2415.06	1846.08	2288.06	2408.91	1796.36	2436.3	2024.56	2187.8	2717.19	2406.28	2133.17	2119.38	3394.18	2353.67	2278.89	2637.95	2046.24	2649.67	2529.97	2341.3	2223.91	2869.29	3071.71	1913.05	2372.17	1565.95	1938.29	2421.91	1944.87	1436.13	2993.35	4220.08	2172.94	2469.59	2038.98	2465	4968.1	2455.27	1602.54	1983.24	2618.57	1912.1	2388.27	3624.11	2359.35	1672.9	2712.43	2694.14	3008.14	2134.55	2443.25	3800.15	2980.94	2890.05	1920.61	2526.17	951.458	2649.21	2970.66	2712.75	5261.78	2110.4	2854.06	3181.93	2693.39	3579.98	2639.81	1970.79	2863.67	2972.69	2083.48	1842.74	3386.82	3198.77	2582.61	2894.83	3993.06	2124.35	2678.73	3380.75	3158.98	3223.33	1916.33	2315.02	1673.61	2937.96	3388.13	2874.69	2938.9	2424.17	2618.92	2563.29	5396.59	1527.04	2529.13	2174.92	1406.88	2611.54	2991.6	1629.01	2952.97	3093.14	2989.47	1880.02	2782.45	2008.93	2206.84	5173.96	2753.17	1553.18	2534.98	1687.7	1927.83	1585.23	4381.34	1498.01	1903.26	3581.05	2748.32	2086.5	2765.56	1087.85	3249.35	819.672	1406.07	1362.71	769.365	2405.03	817.525	668.996	5436.27	2234.95	944.918	997.594	2987.34	323.189	2848.31	1750.57	972.204	966.398	1448.75	1632.55	2002.41	1252.19
CDC42	18525.1	16285.5	25316.3	19682.2	17131.6	19214.2	20351.8	15577.5	17310.5	23456.5	17806.3	20371.8	19860.3	19559.2	22583.8	19159	22956.2	17806.5	18657.2	20180.7	22220.3	18312.6	21708.2	19027	25793.9	17795.4	26832.7	19023.5	19420.8	28741.1	17757.9	21961.9	16353.9	23842.4	19481.5	26441.1	18429.4	14745.5	15987.4	16923.6	17874	15540.1	17240.5	21277.3	18312.1	18485.8	12840.9	18286.9	17713.6	16767.7	22028.9	16925.7	14786.7	15246.5	23023.9	24650.2	18909.1	23780.8	28176.2	21750.2	18183.9	28330.6	18494.2	25053.7	16399.2	20805.2	15991.8	17753.3	14330.6	17058.2	24025.4	18034.5	16537.1	20052.9	14032.6	24983.3	19404.8	24892.6	17901	21305.1	22631.7	20403.4	21611.6	22482.5	17135.3	17510.5	14051.1	26578.2	18245	13032.3	21273.1	18676.9	19490.8	20140.4	18964.6	19933	35687.6	18087.1	17931.5	16396.4	18875.5	16820.2	23213.6	25547.1	19602.9	19454.3	20659.1	22381.3	22673.5	25437.4	19579	22684.1	18831.8	14310.2	16573.6	23688.4	25906.6	17029	35364.6	17007.1	14635.6	17525.2	15001.8	24518.6	28397.7	27717.9	19748.6	18485.8	27947.9	18010.8	20391.4	16265.1	17810.1	19501.2	26984.5	15204.6	17911.9	31770.5	25501.2	15784.4	34776	31845.1	19975.3	27558.9	14330.1	25896.2	34670.6	16662.4	28206.1	35674	27437.6	18738.8	22005.2	27461.1	22288.1	18285.1	19484.6	26350.4	19871	15982.2	18384.4	22875.4	17968.2	22464.1	24948.4	22735.5	20545.7	17202.5	24091.4
OSBPL3	832.251	970.824	1300.31	1481.65	1039.92	790.229	1636.38	1327.43	1190.67	1487.48	741.331	1292.18	953.042	1086.88	1231.78	1178.38	1103.4	1537.06	2105.39	1159.97	1011.86	1427.55	1354.14	1146.53	2157.13	3651.9	850.033	1548.29	1523.47	1872.99	1348.13	1209.26	1088.91	1622.64	922.067	2671.76	3328.3	2034.97	1483.28	1421.42	1465.19	1786.47	2483.81	3735.97	2710.83	2341.46	2113.32	2234.63	2347.22	2999.48	2308.74	2031.55	1672.99	1914.78	1913.1	3451.96	3100.41	2340.31	2913.5	3365.24	1768.55	1258.74	3885.37	2451.22	1808.78	2966.31	2410.12	1470.98	4812.25	2633.69	2124.2	2318.52	2285.61	2861.47	1916.26	2697.14	1929.61	1675.9	2643.15	2408.1	1325.92	1275.33	2906.15	2302.71	1091.42	2141.57	2220.21	3087.45	1814.27	2780.16	2674.53	1490.57	1667.96	2422.48	1823.46	3069.82	1453.24	2511.89	2853.97	1297	2904.37	1831.69	2577.57	1489.46	2115.46	2640.76	3008.37	1943.32	2614.09	1286.56	1485.09	2577.1	833.278	2255.5	1378.21	1291.18	2586.37	2284.35	1743.41	1344.43	1265.25	1210.02	2644.34	2506.85	1919.28	2447.71	1472.65	1954.17	1826.31	1532.37	1676.39	1303.3	1905.21	3025.4	1630.52	2386.97	1864.02	1830.67	1125.03	1542.6	7692.39	2611.57	2287.04	1837.18	1159.89	2112.6	2315.66	3395.02	2940.82	1572.21	4298.59	3246.27	879.845	1772.73	2303	3094.87	1889.69	925.008	3098.94	4670.24	930.688	654.052	1454.93	1985.22	6560.51	2430.08	2278.69	2979.66	2561.65
SLC12A3	1.8277	4.40705	27.9732	1.84319	10.0186	13.4836	4.64346	18.1414	7.4099	7.42418	3.33432	7.76585	7.54696	11.1663	11.6478	11.8834	5.51371	6.91724	16.3509	1.62935	4.48887	27.6618	11.9924	8.94844	4.19548	14.7658	16.7875	7.20912	14.5267	4.79338	12.0757	9.35188	8.78514	14.1014	15.0303	14.3883	7.17311	29.5203	8.25461	24.4623	32.3203	37.9409	6.23858	13.3094	17.7233	16.1966	12.1223	6.96351	15.6839	50.3302	15.7152	11.0955	0	27.1796	3.86589	31.898	23.6711	25.0696	23.6539	11.0039	12.5279	15.8224	29.6789	36.6405	22.201	8.5191	68.0033	49.0458	4.79875	29.9291	7.24972	29.0224	55.3697	25.5947	20.5961	17.229	119.969	29.6196	8.84561	44.0785	16.6214	10.0312	91.4892	10.0305	23.1428	23.2748	11.6608	14.4993	28.9365	43.5631	3.74398	5.66235	10.8074	30.6915	20.3287	18.8276	0	30.2418	15.0551	9.44127	30.8283	34.9422	11.3136	8.5667	68.6128	15.8046	7.84328	4.78811	47.4685	6.25228	25.1703	15.4122	7.50415	6.37187	10.4172	18.8252	13.2295	4.41166	27.8955	16.3539	12.9231	18.3027	6.51828	9.4245	16.881	0	9.67752	10.4164	6.08784	32.3786	4.76583	44.2057	20.4374	30.9987	26.2815	42.2949	6.15684	38.7548	6.11485	4.80533	2.0568	49.0706	38.5812	23.2789	13.7743	48.1276	23.9752	38.9751	1.40836	7.30202	0.0732636	1.60509	20.5393	7.42723	7.0216	40.6315	26.158	15.4509	3.6396	1.43271	0.928502	2.35148	22.1777	23.7542	0.0325639	29.9681	20.4888	16.7289	2.85526
RAD18	606.984	586.073	487.263	542.608	503.931	493.04	500.798	522.644	557.829	680.957	596.544	558.647	693	524.698	568.756	463.427	516.095	580.734	605.341	579.991	643.079	467.679	552.648	576.406	511.625	621.95	584.19	594.169	502.067	520.512	553.36	630.422	590.874	489.398	445.528	645.136	366.088	860.451	497.522	533.653	506.91	513.47	563.943	746.241	439.302	560.843	763.262	478.888	439.675	479.341	573.011	421.92	675.964	727.874	723.611	678.907	912.122	751.772	516.638	659.427	632.583	471.482	677.317	483.223	525.711	593.237	448.023	485.974	1053.23	450.92	665.521	551.081	423.982	679.193	521.03	745.555	761.272	495.152	1058.45	730.201	560.686	544.236	639.007	632.845	408.59	1038.58	525.558	540.294	584.084	651.446	809.029	405.814	528.642	550.06	561.761	642.305	498.873	760.434	797.822	504.397	566.33	833.497	507.804	325.558	479.574	389.855	608.542	540.164	480.162	695.379	578.935	765.979	384.147	968.114	550.29	395.207	516.859	873.787	596.2	692.747	618.114	352.144	772.468	463.935	497.519	778.321	393.369	690.431	400.333	460.057	690.204	642.642	656.944	540.671	512.167	516.857	617.415	627.915	634.572	661.832	659.529	467.225	843.934	276.805	481.438	592.564	600.66	607.605	1201.08	790.258	1516.69	1377.85	732.12	1041.77	731.393	857.172	409.553	450.289	467.453	979.344	757.571	540.07	799.454	765.359	782.998	636.664	796.324	796.149	998.799
ATP2B1	2387.88	2810.99	4735.52	4393.39	3485.44	2798.31	6710.53	3773.43	3377.6	6459.74	1855.47	4859.76	7282.76	5047.1	11127.1	2976.64	3819.67	4760.68	2831.41	4637.43	3434.26	2653.33	3329.88	3997.21	5302.03	3992.37	5509.85	3591.24	3787.36	13252.6	3055.56	4928.92	4011.23	3336.5	3248.04	2833.03	2126.48	3147.64	2564.83	2725.73	3601.91	2753.28	1940.62	3717.87	2126.67	3611.95	3877.2	3107.34	3203.53	3375.65	4281.58	3850.83	4185.68	2597.04	3156.06	2618.8	3052.13	2017.19	2985.34	4810.11	3872.84	1475.3	2981.04	2486.89	2600.2	3477.12	2825.14	3294.09	2461.02	3042.71	8652.89	3505.86	1673.65	4115.52	3245.58	1830.04	1727.64	3161.22	2779.88	2935.53	2562.52	1710.52	3203.52	4865.18	3360.85	4358.46	3028.37	2730.18	1790.5	2409.77	3028.45	2369.56	3653.91	3239.83	2466.72	3558.32	2547.68	3001.9	2492.34	2082.82	2779.88	1825.56	629.281	2254.11	3077	2368.16	3238.04	1795.41	2491	2243.43	2472.8	2147.44	2595.01	2071.87	2252.61	3815.98	1504.37	1334.22	1783.79	4828.81	2544.41	773.302	2601.45	2433.13	2079.01	1467.4	2817.71	1835.42	1926.64	3438.56	2663.46	4738.31	2227.28	4371.48	2302.92	3299.09	2336.48	1641.73	1525.25	1648.8	1862.02	1591.44	2913.07	3310.24	2516.21	3657.98	3805.43	5781.1	8792.86	1597.89	6125.25	15688.5	2871.48	7033.1	4258.75	2330.55	2055.84	1568.01	1194.08	4532.52	741.402	2704.79	4161.24	2304.61	4305.45	6889.99	5967.92	4434.93	8197.32
TRPM5	2.76494	8.92648	0.850104	0.908287	6.01135	3.42175	1.21165	0.860151	1.08216	0.898199	2.23443	0	9.17844	9.62251	12.6726	1.97615	6.58184	5.18814	8.17821	0	13.2512	25.4664	5.9961	7.16984	12.5028	26.6174	0.0178384	5.40765	9.08125	2.43534	6.49302	0.264864	16.9028	142.745	5.78135	0	21.2401	68.6608	10.3119	26.1849	1.51146	5.95128	14.5213	12.359	2.2683	18.3397	5.59508	11.5329	0	5.4344	7.81684	42.4146	3.49919	3.86649	64.1712	73.2334	0	2.62927	7.23451	53.488	0.683834	1.19126	6.69919	15.7473	10.2297	15.4274	9.00047	4.44599	1.90827	0.996431	5.42528	11.2053	51.9482	4.91364	13.3939	6.49175	0.0146853	0.0574295	6.87799	44.0635	201.003	5.38817	1.8516	18.0528	0.0640856	11.1227	12.5696	13.2907	0.0138738	0	2.03763	0	8.29292	47.0533	4.90069	20.986	4.72676	5.70845	3.27	8.07205	0	0	19.5315	7.35636	5.27012	9.06556	0.972398	9.46388	77.1	47.9894	14.0974	117.027	1.85283	88.9059	6.88596	8.38368	4.45014	2.22908	7.67542	3.18339	5.2346	38.8198	43.8884	15.1076	56.7856	1.54054	0.0294119	69.1668	2.03399	46.1453	27.6483	47.4519	25.6039	2.78365	0	2.8725	29.8829	3.54532	0	0.727345	0.00926113	0	5.31796	142.26	90.0971	8.55481	14.3315	3.1347	0.110161	0	0.0723024	0.16167	4.6345	0.0892418	0.0640711	5.068	0.18239	12.4088	70.8289	0.116588	0.901916	2.3511	7.4975	0.379149	0.032162	0.0817259	0.0561439	4.86544	5.52511
NCK2	5930.22	4756.31	4991.28	3611.79	4362.05	5136.15	5095.96	3939.81	3900.55	4522.91	6412.79	4031.02	7181.58	4874.84	5538.18	5328.44	4260.14	4325.11	4916.34	4297.6	5630.03	4605.11	4145.36	4614.87	5353.19	3112.13	3973.75	4090.46	3540.84	3936.14	4468.7	4546.3	5629.79	4568.06	5845.36	2633.34	5267.02	4147.05	4893.76	4479.43	4095.95	3376.02	2918.17	3506.55	3187.76	3110.46	3786.93	4530.08	3824.28	3340.02	3558.02	3782.75	3466.98	4071.23	2591.92	4084.08	3443.54	3430.35	3802.17	3470.04	3845.21	3518.94	4835.24	2565.75	3927.7	7305.48	4772.24	5346.48	6628.61	3946.55	3914.74	4783.01	2917.32	4211	3548.32	4664.86	3394.16	3939.26	4674.45	3107.84	3644.42	4098.71	4567.19	3922.43	4812.1	2415.39	2711.56	5646.72	4435.9	4087.06	2273.68	6778.78	3524.21	4666.33	4039.01	2750.93	2908.99	3468.43	3404.24	3674.35	3576.03	2976.4	4017.04	3460.36	4546.21	5756.92	4781.98	4960.94	4269.28	3358.44	3922.65	5300.36	7228.64	3442.68	4961.6	4674.32	3066.95	3224.72	2464.62	4101.55	3864.1	2850.11	3700.93	5556.09	2982.95	3086.98	5011.61	3791.29	4389.41	4330.92	2794.82	5254.43	3436.4	3610.18	3447.56	4368.24	3459.33	3189.08	3188.47	4230.05	3244.47	4048.39	4704.29	3354	5037.7	4049.81	3317.31	4771.23	3654.82	2781.9	3020.94	2752.49	5448.18	3125.72	3555.19	3978.16	5853.64	3149.45	2153.31	2300.58	3392.79	6265.1	4599.83	3801.64	5181.21	2983.89	3540.34	4091.74	3742.78
MAP4K4	7708.35	7081.03	6690.04	5284.62	5520.19	5996.14	8444.35	6747.53	5239.12	7397.42	6217.63	5961.52	13305.9	6378.04	9916.59	6139.44	5061.12	5396.17	8197.65	5010.44	8602.2	5141.12	4867.9	5176.03	5296.82	5479.81	5687.43	5358.38	5638.9	7917.03	4432.48	6565.17	9266.29	5786.77	8698.11	3360.08	5102.97	5691.84	5151.28	5680	6745.23	4016.81	5023.6	5211.28	4368.36	4981.68	7417.9	7740.72	6900.35	5216.4	4640.22	4966.8	3857.42	4318.71	3833.65	7258.31	3850.42	5150.46	5422.19	5400.52	5464.14	2947.15	7103.43	3614.5	5025.2	17473.5	6258.31	6841.91	11704.9	5016.99	6583.23	7672.29	5274.51	7686.7	4069.34	6523.91	3896.5	6851.73	5952.25	3654.19	4588.23	4179.41	7291.71	6756.69	4830.66	11432.6	4462.01	6043.84	6065.12	5773.14	4887.15	5622.88	4894.43	7354.91	5011.21	4127.86	4367.95	8141.44	4210.41	4510.78	5122.97	4985.99	3148.22	4950.95	6473.15	7041.27	9597.35	5981.33	6003.63	4145.99	5971.57	5270.72	8959.28	2415.55	6645.67	6093.03	3669.57	3627.28	3303.15	7342.35	4697.96	1575.11	4477.35	5894.36	2228.31	2919.36	5909.77	4612.53	4880.96	5777.6	3374.72	7176.91	2750.44	9212.31	4112.34	5722.88	3104.34	3839.48	2715.79	4551.95	3293.56	3912.4	7150.31	4879.53	5462.98	4809.24	3506.59	9490.76	7418.92	2391.81	5583.65	6022.61	7797.11	5329.02	3530.92	6580.72	4946.22	1719.63	1415.36	3758.16	1645.72	7258.63	4077.59	3240.7	3148.24	3936.47	5176.25	4290.82	5665.66
MGAT4A	4203.28	4864.99	4069.65	4009.16	5095.41	3967.79	5207.09	5322.45	4817.57	3038.2	2857.72	4363.3	5481.43	3610.84	5712.92	3880.72	3625.73	5351.88	4785.46	3655.42	3871.85	5006.56	4428.18	3430.66	2422.37	3166.08	4066.2	3971.09	4006.69	4061.22	2489.19	3178.33	5819.88	3752.11	4535.37	3702.82	1969.48	5477.7	3968.78	4606.74	4206.37	2780.79	3727.79	2713.66	3632.55	3455.58	3101.69	2451.7	4013.64	4235.76	6652.48	3178.42	4361.76	5278.54	2188.41	4142.6	4461.25	3005.23	5639.62	2678.16	4586.56	1571.17	4698.07	3937.55	3954.66	2349.79	3811.19	5216.2	2267.33	5116.75	3963.05	4858.8	3328.43	5863.71	2777.08	6915.48	6251.76	3513.74	3767.49	3740.33	2784.72	3145.88	6065.46	2002.84	2788.03	1978.66	3266.85	4089.81	4305.65	3194.58	1009.29	1830.02	3838.75	3588.8	3029.17	4563.39	2843.8	4282.66	3230.58	4509.49	4499.55	3415.81	1969.64	2205.74	3634.72	3350.56	2584.34	1548.85	3153.33	3960.86	3463.53	2781.55	3729.64	2453.58	3302.01	3308.94	2390.68	1893.85	6264.01	4586.08	6111.86	670.308	3778.51	2082.56	4680.02	8544.3	3975.23	6279.38	3387.08	4665.28	2532.03	4647.1	3756.79	7885.96	3906.67	5084.3	3395.08	5462.43	3147.2	2871.18	5329.39	5435.63	5255.03	4415.09	4334.35	3579.43	4696.07	5087.59	6355.01	5054.47	6854.31	6282.1	3907.19	8950.96	7422.68	3566.27	3129.53	2462.09	1240.33	4162.76	3360.66	3907.91	4864.67	5361.98	3575.32	7220.41	7352.44	5367	6312.28
RPL31	43869.6	27818.2	36052.6	30380.8	37156.6	41545.1	30031.5	31604.5	33018.3	30096.7	40949.6	32095.6	31602.7	29281	34524.4	31459.7	34491.9	30180.3	40410.5	28856.9	41161.8	35311.8	44064	27292.1	58630.3	32272.6	43757.3	31718.1	37261.1	30295.6	35214.9	39782.5	31456.3	31343.2	44790	41654.6	41909.8	23377.5	36680.1	27029.9	32064	45615.8	33590.5	59534.3	52378	41355.7	29310.4	30773.7	42095.8	45888.5	49159.1	26219.3	35788	51537.3	34704	38001.7	33694.6	36674.4	33742.9	28093.4	30184.3	31202.3	24055.8	38548.6	32577.1	31822.9	37518.9	31473.6	37711.4	34548.3	35030.3	43274.4	39232.2	41155.2	37531.2	29041.4	37542.8	34549.7	31739.4	42934.9	50993.8	626395	35250.1	46739.2	22955.4	22636.1	20528.2	23354.9	26826.3	29999.9	110520	36461.5	20610	36320.6	21943.5	19373.8	68676.1	42775.5	34064.5	21816.9	28569	34043.2	71618.5	35538.5	34719.9	28744.3	22686.9	45212.3	38168.5	55966.4	36604.7	32141.9	33064	34350.2	25623.7	29421.8	49259.9	63558.1	80166.5	19214.8	22571.1	120616	36677.3	28604.3	59621.2	47456.6	28659.3	11095.2	45282.6	29595.3	64252.4	24322.7	28417.6	26610.8	33263.1	23718.7	34326.5	40580.3	117276	28414.1	99225.7	58286.3	19938.9	54621.7	28204.2	45384.6	44073.7	17848.4	53821.4	57800.9	58571.1	61413.6	31111.4	68015.5	46189.4	40489	56444.5	174586	417942	21753.4	847495	30763.1	37699.3	98900.3	49145.1	43126.3	29406.8	23533.8	36278.5
WDR1	14658.9	15631.7	20421	18701	15068.8	17342.3	22364	17401.4	14398.8	20803.4	18182.4	18663.8	23172.3	18604.6	21607.3	19626.4	23844.9	18142.9	17801.3	18788.2	22661.2	17871.6	19103.8	18993.8	21265.5	15900.9	22700.3	18117.3	19016.6	27727.3	18031.8	22211.4	15362.4	24832.8	18268.8	12036.8	17198	21116.9	13954.1	13395.2	17625.8	11801.1	10844.4	16112.6	15766.1	16574.7	17660.2	15199.1	16677.2	15121.5	19309	16029.8	14753.8	12837.7	15947.1	16559.8	16987.5	12416.6	17912.1	14652.8	17401.6	31342	21272.1	14348.6	16334.1	20148.4	18376.9	16949.6	28143.8	17647.7	23534.1	16277.4	17456.7	21373.9	18772.3	22528.2	18094.5	21647	23001.4	18031.3	14154	15900.5	16091	31510.8	18929.1	37227.8	13323.1	24201.8	21492	14728	28318.1	17280.1	15109.9	22659.8	21386.3	19508.8	13210.9	26820.6	18573.3	16762.7	15047	15247.4	24266.6	22100.1	24208	21548.6	22305.1	14135	21408	13501.4	14742.2	22056.5	21741.4	9381.04	15629.7	21477.2	17145.8	17660.6	12147.2	15999.6	16456.4	26124.7	15060	24435.4	11497.7	12191.9	22314.4	25160	18791.1	22152.5	13038.4	19651.3	16902.6	26667.2	13551.5	19242.3	17356.4	19028.4	15990.9	15740.3	14290.8	15148.3	25851	23159.9	16531.2	17839	11729.3	26456.5	22791.4	17140.3	29213.6	15401.2	19083.8	22555.5	19363.6	32026.6	17991.2	20359.6	12130.8	17732.3	16164.7	23683.2	20360.5	27770.4	16364.5	25384.2	27439.7	20226.2	28214.3
SNX13	2857.1	3641.16	3412.77	3782.37	3821.06	3386.97	3215.5	3364.72	4119.23	3541.49	1981.56	3854.2	3610.89	3583.76	3624.34	3544.04	3203.87	4014.78	3752.7	3304.53	3497.54	3328.11	3440.81	3388.54	3375.64	3369.62	3343.32	3468.26	3559.89	3032.07	2859.66	3004.46	3504.52	2172.89	2521.83	5176.48	2699.11	3113.37	3128.27	3788.91	3202.1	3603.97	7449.32	5379.78	2906.72	3388.71	3877.98	4919.33	4361.91	3205.8	4003.34	3669.2	4237.25	12979.5	4123.77	2843.33	2648.86	5226.58	3979.55	4688.69	3734.93	1908.39	3469.55	3839.58	3507.41	2505.19	2537.13	3526.42	3814.88	3944.55	3543.68	3375.79	3594.76	3315.25	3585.38	3427.65	4086.03	3020.92	4521	2133.9	4960.96	1826.45	4081.58	2800.16	2389.91	2416.5	3175.06	3117.62	1874.24	3740.04	1809.9	1807.26	3550.15	2432	3176.82	3828.08	4001.85	2456.83	5796.06	3026.78	4288.82	3584.96	2622.34	2488.84	2141.18	3031.73	2757.09	3115.17	2521.19	5026.64	3315.53	3350.81	2081.84	4105.87	3012.43	2723.48	3470.51	3548.71	4008.03	3710.49	3516.78	1512.52	2923.78	3159.77	4099.57	3692	2193.95	5564.71	3291.81	2441.09	4709.81	3171.6	4859.43	3184.02	4115.2	2976.71	3152.18	5413.86	2667.55	10426.4	2469.4	3415.02	3634.34	3484.97	2988.97	1528.6	3933.21	3549.46	5382.81	4264.21	7454.9	10203.1	3515.84	4299.3	4941.55	4696.79	2034.02	1754.81	4329.13	8051.94	2167.22	2363.02	3257.13	2691.31	5683.79	3929.2	3895.27	3780.66	3280.81
ARHGAP10	995.178	799.805	1500.45	1211.74	1057.95	1121.13	1417.51	1243.34	1131.5	1008.38	1119.63	1371.85	1151.62	1047.82	1254.01	1063.51	1721.34	1974.41	930.512	1394.22	1005.19	1073.08	1449.08	1266.67	690.18	1554.49	1740.99	1009.26	1137.38	1425.72	1769.68	1253.55	859.576	1204.66	1103.88	954.258	755.707	447.327	939.413	934.966	1267.8	932.357	551.514	1183.13	1234.82	1148.63	783.499	1558.23	1095.55	1130.38	1451.4	935.109	1484.48	916.142	1234.27	1113.07	660.82	570.934	1311.66	988.67	1114.71	1990.59	973.614	1017.16	953.929	798.401	762.038	1548.82	1458.89	1361.74	1517.05	1065.69	1014.37	1306.22	1158.4	1232.92	598.679	1135.13	914.818	1794.49	935.513	969.976	861.095	1573.59	1391.08	1316.86	896.339	1437.84	1109.24	837.756	1883.71	1307.58	1192.02	1417.03	1213.35	1228.03	870.645	1905.81	870.735	1127.34	927.062	986.015	1092.18	1310.32	1079.55	1456.68	1345.67	833.731	860.97	964.742	1146.79	1133.06	1610.14	995.493	1072.53	1330.89	1314.08	1057.1	940.455	1206.76	1351.81	1254.22	1854.66	1600.69	1383.29	971.198	1271.13	1153.93	1138.15	834.453	742.043	1006.37	1567.86	2473.5	974.019	1071.36	989.579	1148.79	1257.5	790.878	973.448	755.396	1873.51	1282.46	1141.01	379.82	361.739	1784.93	1725.48	768.19	1706.48	937.668	1298.19	1621.33	1653.71	1274.09	1197.59	1232.49	383.408	1094.21	765.871	1334.15	1029.89	1251.33	432.529	1593.97	2293.35	1240.75	1235.98
RPS6KA2	12683.4	15699.4	11116	13926.2	13914.7	11228	11690.8	13009.5	13888.5	11968.7	15348.8	10740.6	15345	15083.9	11405.8	13855.3	13090.5	17477.9	15956.6	13787.1	14350	11493	12509	13300.5	7542.72	4292.24	11426.3	13571.9	12105.3	11031.7	12536.2	10834.1	10981	10238.9	13272.8	11433	5604.8	4009.97	10046.1	10602.9	11365.9	9265.42	7636.99	7890.69	9352.97	7896.91	9856.33	9889.25	6502.19	5965.11	8781.8	7136.48	13239.2	16931.3	15200.9	6722.03	3006.58	9887.49	9757.41	12798.7	11177.3	11783.8	3172.32	9235.27	9638.11	7722.61	5819.29	10559.6	7348.39	6035.55	10582.8	5381.79	4923.69	6786.02	8249.88	3335.16	8638.15	8641.7	10836.2	10712.4	6278.58	5180	8548.07	6460.83	9358.06	4745.39	8666.67	7013.7	5412.82	7729.09	1217.5	9295.29	15148.6	6568.41	9392.61	8249.56	7953.78	6075.61	7764.86	15702	12600.9	5387.87	2036.63	8441.51	6407.88	8766.14	11069.6	3897.23	10342	5722.7	13937.7	10153.5	14721.8	5100.51	14209.4	12868.7	6516.55	8617.03	3659.91	10826.6	15831.5	2644.19	10730.5	8764.05	7349.94	4761.28	12492.6	2468.49	10400.4	13248.7	5338.27	8348.23	11479.2	11430.4	6001.82	7484.71	14523.2	6852.27	6865.2	10353.3	6469.52	6069.7	16604.9	6479.38	11951.1	1911.95	1926.55	3252.45	8214.37	8385.23	6749.64	4422.76	14994.9	10078.5	10876.1	7346.49	15496.7	4475.42	1900.79	6090.84	7810.82	17601.4	13253.7	5439.89	8346.71	10083	9627.8	10778.2	6803.96
ING3	1202.79	1199.76	1406.22	1130.21	1199.21	1352.98	956.89	1133.02	1537.18	1102.35	977.078	1331.04	1322.81	1311.02	1362.04	1193.23	1019.03	953.669	1260.79	1378.89	1490.52	1088.02	1180.25	1168.95	1367.79	916.117	1233.52	1152.16	1094.78	876.972	1113.22	1162.99	1408.15	772.696	1032.71	820.817	722.628	750.97	1014.6	1203.99	1107.43	1073.47	1019.02	931.842	836.505	990.079	638.008	692.473	864.612	1091.14	1232.7	623.121	995.272	615.285	764.775	1165.19	1981.76	639.86	915.063	959.253	1214.04	659.836	736.549	1088.62	973.798	798.423	820.041	1096.28	820.016	804.074	1070.32	830.841	523.086	770.733	856.706	738.047	1109.28	556.773	962.039	928.78	620.913	1331.04	967.456	756.205	712.947	596.394	904.457	601.689	620.272	669.874	876.933	761.4	819.759	746.42	637.425	1040.74	1054.19	1017.17	1208.06	830.249	841.476	680.864	428.39	670.348	787.247	598.273	613.446	582.463	592.035	813.757	641.36	697.879	782.452	913.837	1014.95	860.433	896.224	764.741	1209.73	1093.66	918.775	796.654	831.232	675.596	984.781	930.35	824.207	711.377	818.9	772.574	961.091	822.535	806.039	938.684	1002.39	745.263	948.871	895.098	1156.32	755.765	995.938	1007.02	836.968	444.195	814.88	661.526	1075.18	793.682	1654.13	906.803	1667.54	1519.82	922.633	1622.46	1460.41	737.298	767.88	972.211	927.957	1019.41	1086.42	903.499	1221.97	1114.36	1532.54	986.205	1020.45	933.254	889.184
VASH1	2912.02	3912.81	2728.93	5413.04	3297.09	3173.13	3968.38	5623.58	3565.65	3092.16	3045.24	5298.92	6653.7	4291.9	3487.72	3921.32	3632.3	3077.55	7436.87	2421.29	10068.2	3575.83	4110.38	3299.78	1717.6	1636.1	4087.21	5320.44	3533.6	3456.96	2881.01	2546.12	6677.74	3595.15	8330.75	2058.29	1604.62	3520.78	1736.67	3946.66	5762.98	1441.54	1820.36	1949.34	3701.09	3437.21	3665.11	3374.84	2879.31	3077.09	3592.21	2076.41	1878.45	1986.6	1157.16	2798.62	2043.54	1975.15	2848	2014.14	3753.16	1817.02	4184.24	3109.73	3244.21	2281.14	3969.2	2555.13	3112.43	2279.54	3997.76	3812.78	869.533	3911.77	1323.16	2466.92	3593	3083.6	4017.36	2037.23	700.87	769.387	4260.43	2214.45	1951.27	1783.55	3478.4	2842.02	2674.36	3396.31	828.138	1584.44	3065.86	1802.71	3232.97	4752.36	1787.22	3501.35	2787.69	3575.95	2147.65	4456.9	464.695	1744.74	2714.14	3081.25	4265.71	2080.7	2125.26	2021.72	1628.06	1958.41	5087.48	1434.59	3108.15	2838.46	960.046	1008.04	2613.68	2375.82	2632.44	409.556	1954.07	1560.97	1637.49	1044.73	4119.86	735.547	1766.51	2824.21	817.439	3577.12	1618.9	3597.07	2568.1	4130.22	2039.54	1296.29	2525.9	1049.05	2639.13	1672.87	2879.58	953.708	2958.43	1066.66	799.474	2426.45	990.185	1576.79	722.05	285.151	3572.07	1007.84	770.834	2052.2	2602.02	1151.58	375.175	1198.69	630.575	1767.14	1496.82	1798.91	1097.98	1676.97	2775.82	1630.56	1210.68
LMCD1	9913.79	7263.61	7413.33	6770.96	5849.8	8186.56	10080.7	5830.59	5719.83	10536.1	13345.3	7854.13	12719.3	10453.9	10530.9	7412.88	6302.56	7700.03	3681.13	11452.7	6981.76	5437.95	5893.25	8086.79	8243.31	2317.7	9317.58	6365.85	3813.61	6214.01	8139.87	12479	9315.75	4827.93	10770.4	2861.83	3941.15	2054.94	5186.29	5650.56	6255.27	1721.07	1247.11	5976.59	3844.98	3463.13	4744.49	2730.73	3440.92	3422.2	3654.26	6797.45	6419.08	1478.05	2976.75	1581.31	781.872	1835.51	2366.78	4935.17	4471.55	644.081	1741.49	2758.41	4169.59	2961.09	3645.18	6844.33	1426.11	3539.52	5717.17	2853.69	1442.66	2382.09	3945.77	888.691	560.361	3928.98	3213.68	2224.25	1769.27	3571.4	1242.23	4485.07	5808.5	1903.29	4474.64	2630.34	1784.3	4433.3	1044.83	6901.1	3906.52	3562.76	3193.36	2195.95	4537	2467.87	1997.36	5143.41	4287.35	1649.44	1876.18	3784.59	3078.32	3795.55	1950.28	1909.32	1787.26	5545.62	5476.21	3331.03	9040.3	3842.21	7820.42	6974.34	2036.6	1218.59	2368.46	8890.35	5372.83	3121.27	3134.46	3435.69	4607	1222.12	6754.29	710.508	2969.52	2546.49	2171.11	9494.04	2130.98	3381.14	3114.8	3757.39	3874.64	1404.23	6190.29	2991.31	5568.66	1874.73	1616.34	3287.02	5580.55	1396.8	1583.09	1590.58	4053.09	2965.47	2233.06	1204.46	8236.06	6986.83	3388.54	1457.29	9821.67	6336.61	1435.14	1202.58	2778.2	14555.6	9087.27	5127.94	3206.47	3773.06	4448.14	6686.33	5534.3
WBSCR22	2818.93	2379.91	2888.69	2712.13	2590.78	2809.54	2909.54	2449.6	2171.09	3088.46	4012.37	2788.39	2771.08	2971.3	2735.74	3162.8	3568.73	2635.04	3017.5	2811.4	2927.77	2996.05	3366.86	3130.37	4598.28	3797.1	3459.94	2919.3	3017.93	3530.09	3369.41	3558.89	2556.6	3849.3	3024.36	4191.47	5451.24	4069.95	3259.09	2452.53	2400.91	3425.04	4345.63	3288.57	4223.4	3125.57	3624.34	5545.18	4202.08	3928.04	3383.03	2670.12	2820.34	6500.4	4103.89	5519.56	6626.81	6309.47	3662.07	3212.52	2787.93	19364.9	4335.67	6150.52	3402.69	4090.95	3953.2	2852.15	7995.96	3234.25	3060.47	2975.32	5510.68	3369.38	3907.68	4139.86	4893.91	5133.68	6237.52	3394.67	5043	5813.11	5074.45	5165.05	3499.77	5666.47	3026.55	8390.02	3824.95	5731.4	7777.91	4429.08	2683.48	3735.48	3652.73	3335.95	4928.88	4600.12	9177.74	2727.6	4226.56	2989.46	16210.7	4418.59	4220.63	4879.34	4473.78	3279.57	4833.58	2766.33	3088.99	4520.12	3190.09	3223.49	2741.07	3542.09	6595.67	9521.3	5603.37	1893.69	2899.35	8101.37	2696.35	5026.93	3502.08	5305.03	3187.49	4175.66	5773.84	5154.2	4666.78	3005.01	5305.89	2800.08	4151.03	2352.3	3359.8	7026.86	5194.3	12369.4	4758.83	4978.89	4400.79	12152.8	2569.42	7147.82	5344.68	4372.3	1590.84	5399.56	4185.7	2292.18	2888.03	1589.79	1959.35	10368.1	3607.39	6630.7	7178.69	5901.25	5611.8	3940.97	2372.71	5500.93	4034.77	3256.58	2705.35	2323.07	2857.73
SEL1L	6659.13	8726.14	9073.51	9870.16	9095.8	7758.84	9294.65	8886.09	9271.71	7832.77	5416.05	10588.1	10720.9	8932.3	8124.58	9278.48	9669.65	9349.24	8882.75	8494.73	7814.77	7538.16	8521.58	8533.22	5173.62	11371.6	9275.55	9544.75	8456.56	9058.34	8176.07	7347.31	8581.25	10456.7	6880.48	6687.54	5865.74	27745.5	7931.39	8629.17	9565.28	6072.54	12180.6	6797.98	6496.1	7944.37	7165.82	9491.96	8568.6	7716.4	9232.35	8598.86	7306.64	11407.2	7174.01	9183.32	14660.9	6883.08	12054.2	6592.44	9914.41	6978.1	11329.9	9498.48	7550.88	12811.3	9309.47	9128.82	5426.97	7438.19	8641.78	10737.4	8739.13	9834.52	7806.09	7173.75	14256	13336.1	8773.44	8654.24	7294.03	4326.34	12429.2	8298.19	7890.62	7530.95	7954.78	11293.5	9637.83	9122.78	3807.4	4874.72	8601.86	12554.7	7792.3	8248.13	4584.37	10846.7	7874.75	9172.26	8579.02	13176.9	1678.17	7293.35	13684.7	9034.28	8791.5	11741.9	6769.09	7045.91	5698.72	6992.84	9437.57	5897.1	9431.78	9688.43	4641.67	5800.36	7203.49	9876.35	9853.48	1588.16	6411.39	8147.01	5499.65	8026.57	10066.1	11387.7	7183.6	8552.94	7759.29	9544.77	10092.9	16910.5	7443.99	11687	6182.14	5991.33	4181.18	13047.3	3806.87	6368.46	11301.8	7281.47	8832.09	12479.5	8582.11	17834.1	26170.9	5370.15	13446.1	21309.6	9905.6	20548.4	12976.5	14998.3	8860.9	3181.76	2831.99	20139.4	3786.78	11124.4	14063.1	10072	17382.5	17877.6	22188.3	15481.3	22552.4
TRIP13	91.2029	61.3997	70.8414	77.7533	45.0843	101.357	131.825	68.6738	54.9681	59.4991	69.1344	124.351	143.708	130.722	130.291	122.786	124.942	64.2648	129.869	59.5384	270.963	91.8547	235.85	86.9068	2082.46	88.9997	96.686	136.534	127.757	133.419	175.473	214.385	297.364	176.868	140.618	203.505	2337.14	1716.22	1083.59	91.8081	77.2619	442.078	357.656	193.197	316.493	241.626	471.401	305.513	320.507	271.144	240.524	108.489	175.157	1670.29	191.934	541.64	1386.48	454.614	833.241	257.48	36.1221	967.619	478.328	456.661	936.654	454.14	721.036	107.279	1913.8	295.292	236.992	297.507	421.407	389.793	347.017	859.565	605.913	391.344	512.495	402.415	170.301	293.86	310.541	165.484	497.671	2009.35	161.938	518.62	1326.28	295.52	5183.14	585.044	127.894	298.157	503.234	840.951	155.201	677.611	306.132	288.72	462.41	1696.86	1232.54	307.403	702.526	262.559	973.683	704.484	938.66	154.061	195.331	349.512	98.8335	83.9964	295.076	186.119	214.483	2181.52	805.852	116.311	59.5381	477.234	229.222	1564.87	399.026	156.049	532.68	1182.42	429.722	142.22	202.664	128.723	355.263	121.994	1126.26	96.7783	466.952	411.091	49.7084	807.347	428.443	689.551	1072.22	105.072	127.52	679.573	714.152	1378.97	245.735	446.043	475.839	17.051	104.24	85.5274	620.297	2227.04	87.6768	278.886	163.818	802.805	358.373	142.495	58.0299	145.316	163.979	199.509	287.882	792.538	233.169
ATP6AP1	6838.8	8176.57	9136.32	9741.76	8574.83	8031.25	11115.5	9185.39	8087.4	8196.5	8818.73	9176.42	9045.85	8263.21	8281.34	9734.98	13327.1	12520.7	8358.2	8618.21	8153.53	9240.11	9449.99	9518.41	6979.94	9676.56	12990.8	10530.5	10540.1	15135.3	12361.6	8944.61	7566.56	16787.8	9727.35	9600.26	8498.66	15003.4	7934.48	9249.68	10441.4	8715.76	6817.01	8500.81	10902	8142.83	14391.9	9798.57	9220.76	9119.8	13198.1	19124.4	9859.31	10429	7170.3	8277.77	13103.4	9553.64	10315	7633.55	9832.45	44795.9	8584.14	8919.7	7707.88	7508.8	8069.41	9214.88	8942.18	12156.9	9755.84	8993.38	15956.3	12014.8	8229.29	17633.1	8844.27	15532.2	7648.11	12988.2	7687.55	8980.44	9623.75	8781.59	12923.7	10890.7	9019.44	11770	14814.9	15419.7	13899.3	8759.54	11234.4	12481.4	10701.4	8649.3	8292.53	11030.3	16993.7	10055.9	16911.6	8530.84	8441.42	13520.6	12425.8	15773.6	13285.9	8178.3	17857.4	7737.31	11073.2	11312.9	13663.5	11150.6	9077.49	14251.9	12912.1	10580.7	8845.94	9027.81	10773	11074.2	7365.06	12084.5	7099.44	10780.1	15047.7	11579.1	10577.8	12811	17336.3	8546.96	8320.49	23458.8	7482.62	11408.9	9150.25	13570.6	7175.85	9924.3	7087.12	11276.6	8897.48	15798.4	9556.53	15652.5	7895.12	15889	7258.75	11010.2	16361	6269.81	9760.88	7863.03	6347.75	13327.2	8571.04	8362.61	8939.2	14425.2	8179.37	11896.9	10227.1	10478.6	17041.7	16361.8	13370.6	11114.3	10175.7
TCF3	3574.88	3209.17	3444.18	3307.23	3273.04	3069.55	3053.93	3210.09	2934.92	3548.01	4077.08	2665	3424.53	2994.42	3247.29	3448.98	3397.8	3188.85	3229.16	2796.07	3230.98	3217.06	3096.03	3529.29	2468.31	3900.07	2802.22	2779.12	2909.17	2962.43	3504.04	2895.36	3230.15	3748.62	3801.63	3186.32	3375.65	6353.37	3433.16	3301.56	3100.52	4052.95	8176.01	4327.03	3567.28	4517.91	8722.58	6592.41	4496.76	4610.12	3051.46	2719.2	3194.8	7111.82	4483.74	5425.92	10769.5	5033.24	4752.72	3975.88	2828.11	6636.28	6189.05	4180.84	3161.62	6659.8	5386.27	4088.63	8921.99	4094.2	3498.08	4818.56	3288.77	4064.33	2980.96	4657.34	6704.39	4686.49	4630.18	2336.67	3948.64	4027.93	5625.94	4613.45	3320.39	8541.76	2808.76	8042.29	12254.2	5134.55	17919.3	4747.68	3827.86	5685.93	6209.44	4067.78	2735.15	5999.5	4775.87	3735.24	3333.05	6829.98	4947.35	4401.65	7488.43	5091.13	4828.11	6301.84	5631.59	3870.24	3901.51	6948.81	4241.86	3775.86	3677.34	3961.32	6133.83	10498.7	3266.61	2863.56	3388.22	5350.61	4568.35	4322.96	2525.07	3839.95	3858.41	6245.43	4252.6	3620.52	3077.88	4780.64	5380.88	4283.22	3317.74	4305.85	3757.07	2879.6	3053.74	6168.23	2893.75	4558	5962.59	4237.57	3744.07	8111.54	5712.14	5793.12	1299.43	2645.13	1849.13	800.255	3016.91	962.714	799.771	5927.58	3967.21	1627.76	4705.66	5608.71	2721.26	3575.25	1998.22	2399.94	1795.78	1764.7	1635.99	1632.98	2078.42
TRIB2	4370.84	5887.51	4669.11	4749.52	3509.48	5826.14	3537.53	7135.5	5103.88	4969.44	4664.87	4948.18	5690.59	4787.12	4131.67	5394.79	4171.39	3887.81	4268.06	4322.3	6714.03	5104.8	4293.27	4680.31	3368.34	4096.98	4339.39	4809.45	2885.58	3403.87	4572.69	5141.52	6011.56	3299.06	3644.19	2280.05	3774.68	3800.59	3529.98	4987.85	6123.08	2579.51	2250.58	4248.99	2849.18	2790.15	3676.39	3082.1	4142.98	3944.49	5275.42	2757.08	3737.37	5661.89	2016.53	3635.02	2417.65	2883.52	3891.31	3025.82	4763.84	6093.76	5766.6	2747.61	3806.38	4918.64	4148.21	3918.77	5825.93	4050.3	2886.35	4751.2	2080.45	3454.04	4553.29	4332.42	2135.73	3895.9	4472.79	2759.03	2938.39	1270.77	4995.41	2335.81	2997.49	3714.48	4309.94	3249.98	2092.36	4816.48	782.46	4632.01	3742.56	3426.74	3838.59	5063.19	1941.69	4576.59	2331.25	4468.44	4933.52	3145.54	5775.7	2468.28	3343.7	2549.55	4329.5	4716.71	2408.08	3168.5	2949.04	1561.7	5702.3	2518.28	4965.83	4007.31	1636.33	3001.09	2607.9	4598.38	3709.57	2852.71	2359.3	2692.03	2181.38	3652.75	5155.23	7090.19	2496.22	3078.91	2135.42	6280.55	1980.16	2991.58	2633.59	3827.26	3099.67	1114.56	2744.63	1568.71	2219.91	2167	1675.24	2963.9	5649.86	4711.23	6121.98	4487.23	7288.97	1294.09	5593	3434.55	4043.99	5263.06	5216.98	5046.84	4437.67	1433.32	15108.8	7356.08	3678.51	6070.27	6374.85	2487.11	4310.86	3359.86	5609.63	5119.09	3999.85
DAZAP1	7768.85	6492.27	7046.3	6762.53	6634.25	7601.24	7052.08	6092.84	6063.18	8496.06	7923.9	6057.7	7297.09	7029.56	7676.56	7283.16	7689.7	6624.61	7419.51	7019.6	7852.51	6910.33	6296.99	7667.27	7678.44	7047.37	6973.48	5529.31	6668.45	8304.15	6450.98	7533.88	5641.55	7143.62	8290.98	6487.86	5666.18	8641.52	6210.17	6845.16	6015.75	8243.59	7616.25	7949.72	6998.41	7813.85	10561.1	8581.31	8639.75	7220.61	6361.06	5325.69	7119.88	6845.88	8411.92	6865.68	12087.6	7797.76	6645.61	7425.72	6834.11	14373.3	7720.6	5779.27	6647.68	8109.84	7312.37	6944.7	10627.5	7039.14	7583.33	7794.84	6118.24	7455.37	6424.24	9207.06	10074.7	6530.06	6811	6540.32	8123.62	16024	8037.05	8565.97	5808.6	9351	5904.66	8196.42	10079.2	8515.55	16823.6	7637.82	6633.55	7183.45	5992.31	7334.66	5797.12	7048.53	6607.18	5846.24	5190.97	6040.03	10827.6	7532.86	7924.48	6376.61	7880.65	9944.18	9584.13	5911.07	7465.73	9464.4	7113.72	7549.38	5154.06	6310.5	10742.4	13342.7	5563.93	5350.91	5211.26	9166.68	7249.46	6293.1	4789.45	4672.18	5903.36	8082.5	6968.74	7451.46	6032.57	5762.65	5266.65	5816.09	4525.15	5482.4	5611.73	5953.57	5319.6	6127.3	4891.76	7233.06	6849.51	8786.45	5508.16	8583.27	6375.87	6437.91	2897.74	6279.74	4446.02	2143.44	5898.73	2540.18	2673.4	6944.45	6857.65	6950.9	8184.45	4811.09	8110.54	5622.62	3615.67	4517.77	4127.54	3627.78	2912.42	2979.8	3183.16
MBD3	4762.79	3593.94	3425.32	4439.32	3925.25	3838.34	3554.71	3448.8	3737.85	4316.4	6833.84	3282.91	3712.03	3930.64	3209.17	4354.05	4585.55	3588.75	4123.88	3522.56	4223.92	3954.86	3773.6	4088.66	4025.08	2986.28	4411.88	3969.28	4235.99	4600.56	3795.57	3697.72	3189.57	5106.53	4972.63	2973.2	2439.36	4969.43	3208.61	3315.08	3430.21	3470.65	3561.92	2776.49	3077.1	3941.97	6029.66	3776.8	3287.58	4055.9	3631.53	3154.62	3394.94	5595.9	3798.7	2268.72	5827.62	2310.74	3112.68	3822.31	3706.58	8617.78	2940.38	2383.08	3348.81	3860.03	3548.18	3122.65	6307.74	3940.56	3607.5	3626.55	2742.37	3436.32	3625.54	3542.76	3594.05	3708.8	2809.39	2637.15	3299.71	6096.2	2311.34	3388.88	3933.71	5106.67	2719.67	3576.02	4860.77	4912.1	5964.9	5102.33	3683.18	3245.76	3854.53	3793.85	2437.42	3148.21	2969.69	3315.68	2895.49	3261.51	4159.24	4215.28	3915.44	3026.09	4129.27	4185.97	4367.26	2491.38	2989.31	5295.94	5446.2	3263.15	2815.63	3690.53	4139.07	4577.4	2239.6	2775.04	3506.08	5715.52	3446.82	3075.68	2071.82	1517.27	3781.23	5079.38	2756.69	3037.06	2199.5	3027.83	2940.49	3418.69	2029.51	2939.91	2457.93	1814.46	2519.61	2294.32	2560.41	2599.29	2867.15	6224.19	3342.84	4665.25	2237.32	3349.62	169.396	1860.39	473.552	443.753	3155.31	350.268	310.24	5033.2	6009.4	3792.34	3637.39	3474.56	2477.97	5537.07	2951.63	2320.51	1434.48	2132.25	1963.62	2040.58	1403.53
HLTF	1354.54	1821.49	1571.33	1534.13	1714.17	1512.83	1202.12	1516.43	1685.09	1124.66	1073.58	1631.26	1688.7	1405.89	1206.36	1450.69	1282	1069.29	1874.3	1350.76	1588.27	1377.38	1593.99	1462.09	1160.03	2357.93	1255.59	1589.89	1204.43	920.655	1496.68	1229.64	2084.56	1015.07	1252.08	2791.77	1477.1	3001.08	1490.49	1467.8	1596.58	1614.45	3227.07	1163.12	1255.88	1664.17	1734.53	3116.46	2228.06	1353.15	1779.43	1431.42	1063.71	1876.94	2346.47	3005.04	4325.7	2627.61	2335.89	1049.35	1900.92	2444.06	1821.12	1251.29	1467.77	3001.53	2026.1	1719.37	2624.85	1971.28	1298.2	2056.54	1732.29	2064.16	2253.99	3186.62	3060.62	2128.77	2279.19	1307.03	1366.41	717.342	2285.01	1409.11	1123.82	2557.22	1822.41	1778.42	3133.34	1805.73	3628.86	1351.18	1262.24	1402.92	3331.05	2948.22	1505.56	2891.34	3174.48	1556.46	1453.17	2845.69	1711.5	1203.94	1352.69	2026.78	3107.51	2694.74	1412.71	2055.92	1421.66	2051.81	1022.54	2452.05	1432.35	1277.59	1675.89	4746.4	1801.11	1716.66	1507.02	628.58	2454.42	1595.94	1503.16	1492.77	1344.03	4926.14	1310.44	1041.76	2656.23	1683.58	2570.74	1839.82	1591.18	1758.81	1654.02	1945.83	1117.25	2716.85	1301.68	1111.95	3311.23	1243.33	1818.03	972.34	1754.89	2195.87	2762.65	1385.89	3144.48	9163.67	1587.5	2705.94	2424.49	2927.87	1146.77	1004.6	1068.55	5387.91	869.908	1055.08	1926.69	1943.53	4418.63	1433.12	2708.68	1868.9	2489.32
FAM50A	3600.02	2672.95	3161.49	3003.59	3079.69	3348.69	3034.45	3286.05	2691.94	2932.17	5402.81	2758.27	2868.44	2972.09	2636.18	3132.11	3438.35	3125.38	3321.19	3306.24	3667.46	3269.38	3803.58	3214.63	3280.62	2728.85	4232.2	3271.11	3013.39	4110.75	3368.48	3037.7	2340.34	4316.39	3875.34	4235.63	2729.83	9009.91	2704.92	3114.38	3052.15	4723.02	3833.53	3238.12	3734.35	2577.69	8507.98	4623.12	4212.24	4926.05	3857.21	5716.28	3402.93	3990.68	3589.53	3858.5	8602.14	7041.56	4826.4	3333	3252.74	47444.2	3549.11	3144.52	2865.82	3295.92	3044.15	3328.3	7440.92	7079.05	3627.54	3355.2	7600.72	5180.57	2598.95	9171.51	4339.79	4591.8	3847.17	4848.77	3211.46	10000.4	4024.16	3281.57	2634.12	5626.57	2812.35	4442.37	5696.06	6096.1	15065.8	5260.66	2953.68	3219.78	4045.96	4383.01	3944.67	3854.89	5690.3	2767.99	6124.82	3020.85	10208.1	4383.51	3719.36	6364.17	5789.03	5201.67	9502.27	2400.75	4140.13	4776.18	4477.26	4443.07	2483.11	4247.78	7322.53	8986.77	4305.17	2248.68	2599.45	7793.71	3765.1	3309.06	3678.83	4009.18	3087.81	4237.84	5233.65	4409.18	5636.83	2242.91	2713.81	4134.91	2630.8	2999.22	2597.38	4707.63	2992.23	3761	2828.31	5820.67	2868.47	5049.78	2486.24	4487.57	2537.65	5204.89	1767.72	5283.91	4599.07	1483.77	2991.61	1828.91	1745.26	9151	4383.86	6197.48	5483.25	4176.97	3535.97	3682.35	2112.79	2832.19	2258.47	2623.55	1935.19	1644.9	1611.1
FAM3A	2533.14	2477.91	2268.59	2264.17	2305.26	2592.28	2337.72	2107.79	2353.85	2381.46	4471.79	1952.84	1862.81	2266.34	1957.28	2638.97	2656.01	2989.79	2050.19	2728.81	2162.52	2723.77	2530.39	2405.14	2827.47	2173.11	2868.4	2754.72	2507.69	2090.24	2684.2	2229.79	1643.52	2819.08	2520.99	3699.94	2591.67	4470.68	2088.95	2494.7	2495.23	4194.92	2196.67	1984.55	3136.85	1831.36	4746.95	2481.55	3035.4	3111.75	2201.09	7946.6	3594.18	3606.37	3337.91	3569.05	4496.76	4587.57	2469.57	2646.9	2227.81	37729.9	2281.67	2878.82	2279	2174.65	2173.11	2927.61	5167.79	3209.31	1963.72	1920.85	5593.47	2122.23	2638.07	3870.89	2083.94	4258.66	2661.83	4461.06	3966.29	5070.22	2772.49	2353.86	2128.37	1797.98	2489.27	3513.46	2635.09	3558.5	7322.25	2875.91	2993.02	2286.51	2878.4	3134.7	3965.64	2335.37	8145.11	2363.47	5510.22	2649.46	5369.8	2502.14	2133.48	5183.47	3108.48	2622.02	5793.61	2748.08	3332.65	2591.42	2578.06	3514.67	2533.75	3151.07	4807.64	2775.27	3996.5	2104.4	2649.21	5894.13	3442.8	2349.03	3096.46	5104.79	2760.91	3162.23	2801.28	1990.42	9354.17	1951.45	3220.83	2323.23	2229.03	3081.91	2186.81	6001.33	2855.22	3223.38	2990.89	4832.41	2439.71	4097.72	2541	3580.62	2441.02	4845.7	409.918	5646.49	3079.81	859.2	3126.05	763.852	750.008	4476.6	2833.77	4640.42	4484.27	3841.83	3689.04	2929.24	2505.72	2766.62	2986.45	2456.56	1672.39	1616.28	1304.44
CPSF1	3128.93	4445.46	2885.97	4175.98	4353.04	4656.64	3151.35	4671.37	4705.58	4152.67	3646.15	3114.83	4327.44	4196.2	4338.19	3396.5	4988.76	3533.11	4964.4	2917.84	4849.22	6333.72	4780.96	4784.32	2969.48	4817.05	3812.99	5481.42	3644.17	3799.22	3394.46	3451.9	3794.9	4332.79	3673.47	5109.26	3382.74	11974.8	3998.66	6790.41	3932.29	6858.78	10286.6	3938.67	4270.99	4816.67	7016.35	11818.2	6626.93	4909.61	5642.82	4701.8	6230.47	3673.32	5706.77	4582.09	11625.2	5316.93	5224.8	5156.8	3389.81	6943.07	5492.21	3506.56	3531.94	4709.11	3656.18	3950.71	6980.31	7641.7	2736.82	4143.95	9431.31	5439.45	4849.84	5435.17	4228.97	3647.24	9150.2	5635.7	7113.35	1800.54	7784.86	4268.44	4504.3	8532.92	7832.44	6858.4	4219.85	5320.09	8884.96	5681.67	5561.15	4513.79	6610.26	13498.4	2101.82	4522.87	4343.81	4740.79	4645.12	4986.86	4604.3	4421.03	5137.29	6078.04	4996.93	11960.1	7227.67	3421.98	5448.02	13937.1	4005.52	5219.45	3452.39	4041.82	12418.2	10152.9	4741.74	3831.78	4287.9	10638.4	8330.37	5929.32	3405.53	4565.11	4547.56	5996.67	5859.98	10365.9	8186.84	3498.4	7394.37	3732.2	3968.75	3326.05	4028.96	3412.17	3369.87	4305.19	2259.79	3410.92	5577.58	4744.15	4038.81	5590.39	4016.23	6029.36	949.483	3268.34	2072.9	977.102	3670.75	911.474	1227.96	4376.5	3559.35	1835.98	2638.75	3030.02	2042.4	2946.36	2675.75	2859.99	2557.22	2983.92	3187.71	3524.46	2813.56
MYO3B	23.3018	7.97321	25.1801	13.1098	20.0366	20.2335	58.0434	10.8247	16.902	1.82455	13.1747	14.5708	17.5115	6.28786	14.8325	11.8806	4.43026	20.899	26.5723	11.8902	17.7622	16.017	5.99589	24.2517	20.871	6.45643	2.12748	3.56837	2.67008	14.1831	9.26017	14.858	7.44235	16.4866	10.798	67.1849	73.2738	20.9124	14.4377	31.107	36.9687	73.0567	37.3393	28.5278	17.764	8.67094	63.3172	48.3046	77.566	60.2232	20.9251	72.0871	33.737	1386.23	13.8382	33.0232	12.6935	8.89206	492.383	22.9469	15.6354	135.343	94.7836	40.5967	40.3317	25.676	87.0044	113.475	1618.41	146.649	41.8902	62.6593	202.607	150.606	20.6107	17.2566	557.099	4.63619	849.024	698.424	95.5333	43.2857	90.3288	53.1564	30.1785	48.8276	26.9423	43.4234	90.9815	5.51908	46.0623	13.2458	4.93359	4.82632	147.649	164.317	11.1572	80.1845	305.587	72.4313	7.17279	125.535	400.807	4.94875	33.4902	380.53	159.01	138.55	66.7189	67.464	71.4885	127.487	30.0981	16.8742	8.27227	16.7534	247.332	10.9594	202.922	29.4119	22.8165	0.135388	46.6429	225.873	101.661	75.1438	23.6199	65.3256	142.901	11.3553	39.6396	17.9475	126.098	22.4935	46.7842	5.87861	15.5481	291.601	12.3341	24.4084	12.2829	14.5482	323.106	3.13908	17.3554	38.8093	30.2407	707.335	104.406	512.419	543.47	5.82619	7.79252	24.5252	61.4071	1134.53	14.8261	6.40474	100.867	101.878	22.8863	9.19086	14.9134	77.7012	92.7752	40.9491	61.4946	26.3301	0.151073
CYBRD1	26126.4	29222	24516.7	21878	30629.6	27334.3	22861.4	24657.2	30507	23145.8	26404.6	19847.1	21088.8	23769.8	20943.2	28005.8	23762.7	30916.7	18055.9	31739.9	19006	22881.4	31253.1	21669.7	18138.4	7999.42	20173.4	24797	22279.3	14384.8	21291.6	21773.4	23992.9	19197.1	19383.6	19359.9	14003	5635.66	23137	21731.1	25950.8	23659.1	7262.77	19762.9	17193.4	15490.7	7615.27	11212.2	10227.6	10520.5	20647.5	29221.5	24973.5	5702.63	14319.3	6518.8	2449.49	16836.8	6458.2	12987.2	26622.9	567.38	4559.12	15353.4	17126.4	6698.31	12123.6	18251.6	2851.27	10470.9	15078.2	12190.5	7878.1	11334.6	20442.4	4132.36	4273.52	19237.6	7661.88	21652.9	23942	9917.2	3990.26	15103	18423.3	3935.12	17097.6	10424.9	9695.73	11528.6	1227.64	13758.5	23456.8	14599.9	10805.6	8331.23	28567.5	7323.34	13453.5	21736.4	21659.2	7184.7	2665.69	11266.7	11447.7	12889.5	9970.31	14449.6	8913.19	27017.4	14852.9	14591.2	26842.9	46077.1	25812.3	17186.6	11711.3	2225.49	9756.59	23741.2	35594.4	5397.73	11480	9811.94	19276.3	6972.71	22937.1	1960.55	11346	8438.67	20700.5	15604.4	21469.8	17848.2	14694.1	18905	18444	10463.3	20077.2	10514.2	19254.1	8818	9114.56	30400.2	24777.6	2446.44	7217.72	5096.36	28376.5	22533.5	10527.8	84018.7	27355.4	69099.4	35265.6	2172.28	25276.9	18718.3	3928.33	2595.76	23373.3	30290.1	39701.9	25475.9	34997	30751.1	35657.9	33653.8	26831
CDH19	431.977	375.875	328.434	229.583	602.111	285.931	445.737	191.662	303.221	321.861	382.704	426.521	742.678	400.34	619.548	285.185	191.789	254.689	166.683	315.104	382.071	253.07	242.845	351.4	180.652	73.4504	274.244	226.965	275.489	271.499	291.525	399.275	586.222	168.539	414.978	50.8614	181.763	55.1819	558.174	347.637	282.322	37.7699	29.0468	70.4159	98.502	91.6967	155.277	16.1604	58.1598	49.2622	175.884	95.2607	220.652	48.5098	32.519	21.3189	1.7768	19.6291	56.3528	222.624	306.751	0.0571008	12.6137	59.7075	338.166	236.213	46.0023	391.328	28.8874	109.737	170.507	83.2503	24.053	9.83475	130.772	23.7118	0.0159812	22.8965	49.1757	27.3456	34.2849	0.601534	11.2605	86.2523	224.41	4.48991	157.51	21.774	53.7725	122.08	0.307498	238.991	196.658	28.4915	64.7397	42.4753	149.698	52.6334	21.7195	127.985	133.175	40.0352	5.78645	82.3458	53.9844	51.8867	32.38	23.583	35.3311	90.5369	132.903	30.8269	353.203	116.43	353.382	157.859	37.4424	6.59386	46.1379	365.167	252.677	7.98654	56.0179	85.0239	85.9742	73.5068	291.432	0	60.8154	73.02	63.1777	221.696	40.8204	125.78	118.705	143.519	53.1751	76.4285	110.529	50.5676	146.219	29.2018	42.2996	26.46	241.714	7.3679	22.251	11.2209	675.668	42.1762	98.9733	67.5414	254.777	910.977	279.878	7.54936	311.118	46.205	8.60752	19.4959	1.12004	655.6	616.174	0.434982	146.673	45.7509	143.334	257.26	196.687
PDCD2	2200.78	2041.46	2278.47	1975.52	2231.12	2470.71	1953.84	1988.44	2325.32	2479.14	2093.39	2195.73	2003.57	2069.37	1639.55	2442.91	2371.12	2017.8	2155.5	2254.41	2453.49	2271.06	2405.47	2126.35	2636.39	1478.39	2384.03	1738.18	2034.6	1939.17	2730.63	2434.86	2044.11	2302.79	2185.15	1898.92	2168.96	2014.98	2258.9	2072.32	1938.31	2101.29	2252.64	2286.3	2122.23	1896.05	1552.42	1513.53	1633.15	2423.3	2292.1	1484.67	1871.33	3581.14	1579.36	1966.5	4495.9	1923.23	2281.29	2277.19	2030.89	3709.48	1573.86	3961.73	1945.96	1994.37	2166.11	1917.43	2550.64	2194.74	1998.37	2031.27	1917.58	2168.49	1877.13	1774.09	3633.39	1923.46	1783.41	2200.08	1469.2	8997.75	2108.07	1594.65	1800.83	3694.48	2319.2	2644.72	2058.24	2690.17	2637.37	2179.92	2131.41	1956.48	2322.96	3431.87	2998.39	2295.27	1866.51	2169.8	2765.29	2307.72	3446.44	2241.99	2159.07	1703.47	2669.74	1979.73	2288.64	2086.09	2262.37	1357.28	1909.53	2018.51	2527.5	2175.65	1902.42	1652.75	3905.16	1964.24	2181.8	2713.13	2265.07	1820.83	2938.72	4191.63	1773.81	2071.25	2792.16	2135.64	2176.01	1632.49	2639.73	2237.82	2595.02	1692.66	3095.05	3082.96	3772.59	2966.86	4517.5	4142.94	2960.4	2872.05	1952.25	2026.76	2846.08	2619.02	2313.55	3898.03	2010.44	2473.09	2683.34	2429.06	2536.77	2899.48	2463.66	4702.9	7134.86	2294.06	7922.79	2314	2415.74	3646.52	2571.21	2164.64	2085.32	1932.09	1817.24
SLC6A15	5.58613	10.7738	3.56466	1.84941	8.01416	2.2963	0.0468876	1.76996	6.33299	13.1046	4.40043	0	9.25937	0	0.0193276	0	0.0310582	6.98122	2.05363	5.1016	6.64778	0.0220999	9.99406	1.75104	36.3096	0	0.0165996	0	3.60281	4.73992	1.82846	7.21775	8.52633	4.74159	0	1.90103	74.1802	43.015	34.9369	3.30477	0	12.0805	4.16057	7.60823	2.2622	2.19357	1.53457	0.0539813	0	1.78447	1.68934	6.95433	3.51129	0	0.088208	0.0236008	1.77749	0	0	7.34519	3.05692	2.31461	68.8146	0	16.0003	0	26.0012	0	36.7275	0	1.78099	15.0069	3.38845	3.93116	4.13015	21.4219	0.0132097	4.61296	0	4.22175	0.0141458	0.428575	0	2.00723	47.9186	159.797	5.36917	0.0734357	6.21085	1.51071	0.235239	0	8.35369	7.12868	0	0	0	0.134242	0	1.21333	0	19.3125	0.139148	2.51474	30.1406	0.046215	5.88418	0.0631837	24.7219	0	2.01691	0.0362644	1.8553	6.42596	11.3064	4.19915	4.43491	0.0333404	0	4.85731	0	0.108325	0	68.4184	0	0	21.3462	0	0.00499894	3.94486	0	3.04725	6.78697	0	18.2348	9.01315	6.21533	0	1.4491	8.15492	0.0083379	0	5.38277	0.159368	0	0.075551	0	4.78838	15.1155	0	0.0644385	0.142073	12.7212	92.9507	11.5386	0.085251	0.159766	6.25073	3.56306	0.103181	0.713511	0.0507725	0.083471	4.31741	0.0288488	0.0727279	0.0501667	22.3861	0.12037
RDH11	2508.92	2799.45	2874.33	3170.41	2877.31	2694.73	2808.69	2367.31	3156.78	2078.18	2255.69	3181.87	2521.57	2825.37	2208.3	2685.51	3598.3	3028.89	3645.33	2858.25	2992.18	2627.68	3012.08	3118.72	2561.23	3112.19	3737.32	3070.34	2814.92	3410.88	3019.37	2906.38	2280.79	3694.72	2732.07	1504.34	1807.71	4996.09	2219.77	2592.51	2860.37	2041.92	4377.75	2294.86	1977.3	2109.61	3599.19	3996.1	2826.63	2707.26	4063.73	3031.94	2792.79	7819.34	1884.51	2641.15	4371.15	2080.74	5177.55	2130.02	2968.39	4348.99	3524.6	3348.01	2206.84	4077.26	2610.13	2583.26	1807.69	3517.58	2679.4	2926.68	4646.27	3347.73	2657.64	2431.43	2553.13	2837.24	3759.63	2748.52	3095.16	3365.53	2088.29	2889.42	3415.24	4970.32	2542.38	3638.58	2895.59	2431.46	2539.34	2351.54	2762.98	2659.09	2871.42	1587.15	2312.69	4373.65	1956.26	2659.21	3096.01	2775.01	4500.9	2417.45	2374.48	3428.27	2855.25	3672.87	2724.75	4436.97	2264.39	3471.68	2468.84	2673.58	2418.49	2954.52	2243.32	1866.57	4010.92	2782.43	2751.74	2000.08	1709.23	2035.32	3107.57	4462.19	2676.24	8140.11	3300.93	3091.54	3913.35	2043.38	3162.04	3387.72	2548.7	2529.67	2436	4541.24	2328.06	2088.41	3105.41	2518.7	2052.69	3727.99	2578.95	5063.06	4803.96	7636.45	5204.61	4186.21	3744.01	5206.96	3170.34	4296.83	4528.39	6920.67	2265.62	3256.53	5118.1	6997.73	2652.92	2851.76	3035.38	3430.72	2845.16	2968.25	4365.07	2601.92	2663.51
PRKACA	6025.17	5293.39	5250.62	5015.66	5076.37	4817.63	5783.52	6025.94	4543.95	5265.26	7587.23	5629.24	6700.76	6262.43	6767.82	5987.94	5860.96	6276.01	5125.97	5399.69	5210.22	4517.56	5157.72	5587.51	4031.35	4143.54	6396.64	5305.04	5359.78	7773	4878.15	5054.76	5063.72	7948.97	6120.88	3604.89	3630.68	4306.95	4658.92	4578.04	6393.01	3638.35	5644.55	2546.13	5220.32	5551.13	4850.92	5236.31	4033.95	4461.28	4536.11	4801.35	4894.52	3566.57	5016.81	3372.2	8979.89	3960.15	5038.33	4842.25	5653.23	7504.73	4124.84	4791.99	4331.31	5295.51	4088.21	5464.5	5583.09	4726.68	6173.89	4605.22	4067.03	5688.49	4307.2	5774.06	4650.52	6678.32	4333.11	5257.47	4316.2	1436.35	3684.41	5707.63	7057.27	5588.89	3436.04	5894.64	7974.48	5304.82	6124.39	7322.08	6094.87	5960.37	5563.53	4305.4	4347.03	5297.09	6290.96	5536.23	5154.44	5033.07	4244.46	6533.44	6310.32	5302.95	6532.04	7247.06	5718.34	4671.32	5087.57	6185.05	7825.6	4411.52	6368.04	6655.49	6115.15	7710.45	4877.33	4728.69	5661.93	4747.04	5170.91	5624.11	4933.01	5245.33	8203.34	6337.46	4792.78	3682.36	4777.88	5472.79	4491.27	8663.18	4922.17	6372.07	5094.63	4660.84	4437.42	4530.71	5338.6	5196.24	5641.97	7279.75	6554.47	6613.38	4775.9	6071.43	2108.76	5083.82	2627.61	3501.99	7059.45	2646.3	2181.55	6074.81	7373.2	4311.48	2640.4	4033.94	2567.72	7593.57	3977.8	4224.14	3127.75	3346.68	4225.21	4081.05	4037.42
ADGRL1	2476.34	4025.99	2195.89	2706.51	3336.16	2525.88	2495.86	2242.53	3050.07	2479.13	4062.79	2492.06	2361.84	3370.89	2527.09	3228.16	2379.9	2761.13	2427.5	2530.35	1987.04	2532.65	2065.69	2947.5	1616.31	1575.64	1726.31	3173.45	3451.16	1919.12	2205.1	2044.99	2103.67	1994.89	1933.05	1934.45	2289.36	1693.26	2708	2960.19	2742.77	2977.84	2791.68	1957.91	1976.17	3055.41	2695.36	2984.42	1439.16	1571.38	1399.73	2655.57	3018.76	2945.47	3987.83	1368.48	3315.25	961.133	1644.55	4013.67	2768.36	2429.4	1501.06	1716.32	3080.08	2007.26	1848.09	1801.65	2875.39	1764.77	1774.11	1979.81	1466.82	1631.04	2438.3	1910.71	544.824	2901.06	4243.61	2007.8	2296.71	1159.46	2111.84	1873.46	2815.72	3027.19	2252.61	2330.67	3661.59	3883.98	2686.32	2035.8	3848.92	1620.55	2045.56	979.769	1841.96	1955.75	2283.49	3026.27	2172.56	2963.39	809.188	2361.73	2003.92	2424.45	3615.94	1726.1	1645.19	1731.64	3134.29	3510.09	3578.08	3746.11	3163.03	3066.37	2778.8	2983.59	1278.94	2238.1	3519.23	1406.86	1869.82	2746.87	1278.78	1095.42	3252.81	2366.04	1422.94	2170.06	1940.82	2023.79	2275.04	1751.58	1686.45	2454.61	2737.76	1062.39	1680.25	2914.6	2023.58	754.55	1527.35	2272.33	3623.92	604.744	502.321	1593.85	729.32	1274.83	623.12	1312.47	2578.22	517.409	555.583	1411.48	2775.29	802.534	860.553	1513.11	298.17	2963.35	1703.75	514.172	1072.09	1279.38	1306.06	2022.65	987.065
SPP2	0	0	0.889041	0	0.000273808	0.0175058	0.0201463	0.896664	0.0081368	0	2.15943	0	0	0	8.29218	1.98331	0.013529	0	0.00330091	0	0.0155341	0.00970292	0	0	0.00639391	12.3843	0.00732374	0	1.83524	0.0244937	0	0.0890149	0.0547151	0.0701636	0	7.66106	0.0742241	15.2167	0.0124612	4.9761	0	11.991	185.229	0.928063	4.4818	6.51036	1.52863	0.061047	126.053	27.4135	0	9.68509	1.72137	23.2938	0.100431	78.5606	12.7132	78.1611	23.657	5.47662	0	25.9183	3.30445	0	0	0	2.09e-05	1.40049	14.4437	0	0	9.32812	666.375	1.96051	0.0123124	5.41839	0.0148192	13.7329	0	2.12774	2.09657	0.52238	165.156	10.0305	0.0647169	0.0447582	0	3.71676	43.3844	0	0.275784	0	0	0.0751007	24.8628	0	71.2997	13.9152	4.94861	0	0	91.1292	25.0528	2.52939	0.115141	10.192	0	7.13001	0.104981	4.65946	7.05125	0.040868	0	1.51831	0	4.20594	190.409	6.59071	51.983	0	0	0.123827	1.16729	0	0	227.761	2.18101	0	4.0611	46.3262	4.76638	4.60004	1.62735	1.84545	5.36047	2.87172	15.6188	21.5897	20.2305	11.3691	0.00934484	0	5.31424	28.9732	10.1	2.52775	6.28801	1.51924	2.68732	0	0.0730235	0.163496	0	0.0901542	0.0647023	0.097007	0.184505	0.213473	39.1175	49.8789	0.921776	0.0573817	0.0949481	12.2416	0.0324636	12.0844	9.16192	0.0787662	5.52938
ACTN1	5942.29	6746.99	9941.29	8079.24	6742.45	6761.57	13241.2	9063.32	5430.35	8203.02	7716.66	8418.6	13247.2	7826.21	10810.5	7551.51	10043.3	7673.94	7896.01	6754.7	8231.27	7970.58	8446.63	8183.6	7625.2	6353.46	9785.14	7636.5	8246.3	17002.4	9387.73	9443.68	10674.6	16182.5	7650.19	5908.95	7863.45	11174.3	7228.9	6501.13	10207.6	3320.92	5266.19	7081.63	8437.95	7317.76	8562.26	12892.1	9052.64	11121.3	6839.58	10415.3	5156.86	12905.7	5805.27	8704.47	10770.3	7701.07	13430.4	8960.7	7653.38	16911.1	12630.3	8116.73	6370.07	16187.1	13540.7	8067.57	11294.3	9023.39	11178.1	16687.2	7890.19	16130.3	6705.35	20239.8	9715.33	17441.9	8730.16	8048.01	4602.78	4345.29	6503.97	16955.4	13045.2	24155.6	7878.27	15998.1	16389.4	9573.41	12228.6	14318	9772.99	14401.1	12693.6	7815.46	4783.13	14588.2	8823.55	8200.9	9526.64	8948.45	10501.5	11271.5	13613	18381.6	19162.3	17653.9	10819.6	6575.42	8478.61	10343.6	13623.9	5217.76	9480.96	14683.7	5642.35	10266.5	8791.12	7881.69	7716.71	7409.37	6186	16247.8	8026.21	6017.02	12837.7	11967.5	7305.22	8840.13	5013.83	11303.8	6385.41	13450.5	6768.1	13077.7	9396.3	6139.76	8184.99	9349.89	7457.27	6252.03	10524.3	4566.71	7831.08	17590.9	9141.25	17319.5	13816.1	6128.28	10020.2	5093.66	9552.96	9456.33	9168.01	41877.3	6580.97	6745.89	15962.6	25101.1	5977.75	12866.4	8790.75	17615	9630.16	11038	20288.5	12705.4	16583
ZFYVE26	2038.78	2974.03	2546.78	3008.28	2936.42	1878.68	3083.7	3360.21	2677.14	2298.65	2022.13	3180.9	3428.37	2788.69	2284.55	3042.99	3456.96	3715.73	3067.6	2557.6	2353.56	2612.73	2834.2	2923.29	1266.54	3590.33	2730.77	3815.57	3268.08	4002.13	2315.58	1762.23	2174.82	4332.65	2856.07	2263.74	1823.04	2039.72	2516.41	2626.27	3531.83	2105.59	3064.33	1723.75	2522.75	2565.8	2873.35	3367.96	2318.58	2449.78	5356	1907.44	2744.78	1787.65	2377.65	2578.35	3190.52	1994.83	3588.45	2234.88	3652.3	2794.83	2403.62	2302.56	2904.76	2561.04	2076.1	2869.01	1875.15	2456.12	2608.3	2792.89	2215.79	4135.21	1971.86	1632.08	3294.71	2396.88	2742.5	2695.98	2163.81	1731.68	3257.18	1418.13	3066.87	3101.48	3437.9	2309.04	2038.6	2278.06	1164.96	1428.93	2664.3	3310.76	3107.58	2394.53	1770.31	2800.35	2725.6	2944.74	3014.11	2313.82	760.383	2068.98	2152.66	2717.38	2183.89	1713.21	2259.73	1980.38	2077.11	2299.08	3163.76	1995.87	2400.26	2727.65	1575.84	2011.64	2169.41	3443.29	2923.93	1435.57	2475.76	1964.46	1887.29	1762.56	3737.26	2539.64	2096.91	2041.16	1559.58	2488.11	3084.54	11630.6	2503.88	3067.71	2034.04	1892.74	1586.78	1762.4	1892.7	1405.02	3294.01	1452.96	2995.62	2194.84	1782.82	2863.38	3130.45	1574.04	2872.49	1336.35	2689.66	2360.75	2645.55	2512.33	2437.44	1515.92	829.205	2660.04	991.48	2105.51	2871.5	1678.01	3152.52	3549.55	4243.3	3039.28	2662.11
RPS6KA6	235.545	276.159	73.5341	160.243	197.364	167.734	136.407	199.84	260.934	159.061	162.311	189.454	172.642	189.786	131.35	180.222	150.134	101.662	255.627	183.954	185.491	187.923	211.865	169.413	351.831	174.058	130.302	201.676	145.889	89.7807	141.108	149.946	253.928	155.766	186.73	46.0584	393.082	198.918	420.242	224.242	154.675	82.4983	514.141	56.1308	94.1047	168.275	191.778	221.648	57.2286	78.4775	201.188	575.229	215.222	843.436	441.975	173.471	642.794	490.531	114.568	158.161	233.95	633.661	235.351	107.864	241.052	92.6496	139.007	149.986	737.226	543.701	189.605	115.989	25.7773	228.364	651.746	279.716	147.09	448.24	358.065	35.7512	10.4032	62.2571	53.6095	123.361	306.666	280.437	520.283	93.9573	103.394	167.015	167.815	208.595	221.65	262.596	194.607	28.4852	682.742	91.289	497.619	259.416	135.261	398.492	14.161	84.805	147.548	66.5405	239.49	360.415	187.33	256.686	145.995	112.143	151.574	367.231	326.197	122.341	438.693	21.8688	126.917	208.197	278.477	28.8552	666.653	485.733	41.5391	9.71455	194.01	951.035	388.159	67.6993	487.609	112.244	136.27	120.124	137.941	72.742	296.205	98.0059	62.1662	207.502	14.3275	182.299	449.558	20.6327	194.726	239.454	225.227	12.8428	185.869	256.069	751.027	523.104	219.755	303.753	190.992	304.266	166.24	188.459	572.115	1004.3	22.8707	197.138	194.695	123.394	43.1861	50.5664	157.044	469.447	85.8812
EPN2	5215.24	5095.68	4282.34	3802.98	5177.56	4804.1	4070.37	4005.83	3714.61	4380.59	5584.87	4339.98	5289.73	5096.56	3810.75	4888.78	4333.55	3670.47	3233.26	4617	5332.36	4176.95	3934.5	4864.99	4182.74	2473.82	3532.45	4366.3	4167.1	3026.19	3766.78	3917.74	4408.95	2723.06	4408.13	3891.96	3893.87	2726.94	4636.24	4714.74	3900.16	3430.25	2119.95	3104.88	3218.71	3163.29	2747.33	4000.67	2530.11	1970.39	2211.61	5645.71	3870.83	1282.98	4483.6	2798.63	2815.47	2604.31	1741.87	4253.68	3757.05	1771.91	1505.28	1683.07	3767.58	2599.66	2066.1	3662.1	3242.51	2745.43	3138.91	2147.28	2406.26	2008.04	3029.35	1182.39	1359.95	1948.56	2298.86	2225.3	3254.01	1024.79	1681.73	3532.29	3885.07	2555.03	4067.88	2156.25	2958.65	2757.63	1740.44	4027.06	3690.74	2452.08	3145.09	2013.55	2688.53	2020.68	1962.14	3495.1	3907.63	3171.73	1648.81	2661.81	2209.08	2577.7	3041.74	1852.94	3213.57	2677.38	3646.78	2081.5	4406.68	3134.59	5400.39	3445.88	4699.85	4055.94	1115.46	5038.73	4979.68	2280.35	3323.82	3688	1483.54	1694.69	4237.78	1861.27	3113.43	2341.03	3425.9	4198.56	2615.86	2632.07	3484.25	3453.15	3016.66	2694.31	3292.1	2369.51	2032.78	1515.73	3762.53	2126.89	4216.27	1702.71	1631.83	3741.28	1463.56	1724.56	1872.66	1400.93	4748.55	1549.51	1599.43	1253.18	3110.47	1877.22	2318.29	1599.49	1177.33	5695.37	2935.58	1023.78	2327.47	1495.61	2056.89	2313.49	1739.6
PTPN18	4167.9	4339.46	3987.09	4657.68	4665.62	4467.55	3677.33	4826.9	4307.29	4022.43	4582.62	5185.24	3651.92	4084.54	3508.91	4867	5566.2	5290.15	3843.71	3578.76	4228.37	4356.33	5069.77	4239.26	3064.5	4125.59	5320.72	5286.97	5310.86	5635.61	4542.06	3649.73	3375.41	6829.79	4764.85	4646.53	4408.72	2758.34	4541.49	4782.09	5207.41	4659.37	3551.56	3652.17	5065.4	4415.46	3086.24	3080.97	4275.98	4506.03	4591.24	3338.95	4290.6	3585.98	3346.67	3552.03	4384.77	4103.36	4209.67	2694.71	4342.31	4182.12	4861.46	4556.18	4470.91	6509.55	3102.16	3952.26	3011.23	4593	4094.33	4097.17	4953.05	4209.03	3631.72	5506.16	5435.61	5441.68	3983.9	3860.11	4365	3826.94	5657.94	3795.06	5332.9	3205.72	4682.52	5410.93	5098.55	4893.56	3692.1	5167.74	3438.03	6680.66	4630.11	4760.47	3963.19	4355.84	4430.23	4365.7	5301.57	3968.56	6417.34	4961.81	5950.03	4441.1	4373.67	3324.19	5431.77	3673.94	5598.04	5031.13	6414.14	5715.24	4283.25	4259.28	4705.41	3412.36	5105.24	3704.72	4746.96	7187.48	6259.12	3768.29	4490.85	5084.29	6231.29	4524.53	4350.9	4699.89	3644.01	3587.98	3404.01	6450.68	4555.61	4946.77	4119.09	5723.3	5404.55	4673.73	4818.13	6220.41	5581.74	7284.02	4880.07	6239.7	5012.38	3784.89	2110.02	3844.75	3328.33	1906.22	5214.9	2556.01	2001.01	3584.84	6220.82	4877.85	4723.81	3247.8	5025.78	4585.81	4203.21	3815.61	4442.45	3525.64	3524.43	3355.2	3398.68
LIMS2	6283.04	7493.45	7078.63	5540.48	5615.37	7199.37	4947.01	4785.29	6547.03	5615.04	10622.5	5654.5	4287.83	7293.58	4905.89	6798.94	3925.96	6439.45	1715.82	7145.69	5150.24	5717.68	7254.38	7032.6	2917.28	1479.99	6373.53	3924.04	5458.56	4175.74	5464.02	5919.89	5039.05	4408.7	4279.21	806.402	2534.94	770.943	5430.38	5229.14	4530.56	561.592	366.994	1210.71	2520.53	1560.64	1844.26	771.745	1531.54	1668.17	1334.11	2245.4	3982.94	446.412	1248.07	724.697	205.671	606.722	763.116	2038.06	4667.12	203.087	755.129	1603.37	3986.54	811.252	1473.07	4388.27	853.729	1382.69	2767.86	1259.35	595.46	459.677	1563.08	291.597	714.686	1872.11	1169.59	881.524	769.397	670.065	360.41	953.781	5424.13	331.494	2222.91	1328.45	1305.66	1989.68	1038	5815.45	2568.11	2642.47	1444.84	842.065	2237.9	1075.33	984.793	7139.35	2511.38	632.878	830.112	2015.73	2237.24	1669.67	1327.01	659.993	975.387	2633.71	2898.69	847.366	7715.55	1487.97	7059.57	4893.82	2007.98	444.049	824.088	5666.86	7061.67	3110.69	1977.5	2476.61	2004.07	482.244	6361.93	500.553	961.806	1252.55	489.767	3967.65	502.641	1754.39	1764.46	2358.42	2979.89	931.041	4214.94	801.465	3338.53	1060.65	736.84	1013.38	5867.6	543.075	610.158	282.263	1690.03	1444.63	1115.4	490.069	6503.99	3296.39	1880.61	220.317	7544.14	4914	685.564	685.787	2209.31	10689.7	9697.76	2284.54	1097.97	1347.85	3254.73	4406.22	1888.18
ASIC4	5.5516	17.8104	50.4403	21.5643	11.021	31.4314	9.22432	28.9887	63.2415	16.7389	6.62463	7.76006	2.91558	11.0986	10.6115	13.8612	24.0787	21.7557	10.2334	34.1928	4.49912	17.0881	11.9922	21.5303	16.7096	18.8003	8.4267	8.09837	7.2077	5.98791	20.4332	4.12035	4.58169	9.42322	0	9.58699	11.8487	1.87877	7.22302	10.0682	14.4876	18.9424	28.999	24.7708	23.1951	23.695	6.41819	29.7398	20.3388	40.3044	28.0813	9.7162	20.4818	7.75206	19.8816	9.59827	5.41875	19.7081	7.23869	0	22.1269	4.57448	16.9371	12.4206	20.6671	3.36091	28.0014	10.5963	3.83585	65.8502	12.7467	3.70963	15.5064	0	28.8097	10.7797	8.29968	15.9751	1.95895	41.9456	43.5434	14.3437	7.50453	3.01028	11.6113	44.1503	54.2429	13.2689	8.2831	19.31	20.1751	1.8697	21.799	7.17415	19.1432	29.5921	4.73133	8.42353	11.7061	12.9487	13.1256	21.8349	4.37829	13.3426	7.80484	15.7771	13.7387	10.6177	17.5797	42.4557	14.0966	18.6707	13.1724	39.0874	11.1673	29.239	19.7755	27.2155	1.90345	19.7085	19.9366	20.7877	7.89204	11.3248	35.628	0	6.46265	3.93914	4.06076	9.36124	16.2188	9.35412	4.18548	37.6274	9.56105	16.5306	10.91	27.0505	36.0844	4.81208	65.3687	0	1.20796	6.02897	11.607	12.1382	12.7423	1.51971	0.107782	16.5212	0.0708214	0.157936	25.4089	0.0873693	0.0627742	5.06183	25.9757	39.0747	22.8837	0.114049	0.862641	0.0556899	0.0919957	0.368029	2.19744	0.0800291	13.6715	4.86076	0.133383
SPEG	539.94	700.973	614.697	651.319	472.874	701.26	768.913	864.483	810.318	383.238	678.791	887.044	830.683	641.929	511.575	486.201	382.443	487.679	263.825	1422.47	418.768	975.878	752.521	915.293	821.715	703.669	828.993	403.313	958.882	377.752	594.206	473.564	699.756	380.546	296.417	371.514	1061.35	665.315	1218.53	816.151	807.613	584.872	1082.24	458.769	663.887	756.035	788.462	421.484	583.791	767.906	324.515	1031.37	820.961	758.931	665.099	376.723	1197.07	410.746	627.622	814.874	515.954	136.544	1845.13	234.903	885.039	219.712	1139.06	706.203	1521.57	873.908	275.283	738.225	1051.53	254.935	566.335	1674.97	636.989	686.776	987.622	419.229	359.266	253.763	516.653	644.88	1171.09	1926.3	1733.5	577.588	634.737	841.067	151.052	1519.1	829.015	779.479	507.012	310.887	398.259	307.956	505.816	744.067	410.413	305.08	142.495	465.878	629.527	1043.18	3457.99	169.182	607.059	405.229	718.884	457.207	553.644	1357.22	1119.15	1287.99	815.925	2746.57	414.444	800.987	692.34	366.483	947.095	2061.92	731.099	62.8475	541.263	87.9093	474.316	637.994	308.922	593.914	609.216	329.452	546.002	558.19	625.249	660.304	607.308	439.531	1234.17	212.373	520.488	415.037	883.573	47.2767	62.9903	545.286	68.8727	203.712	74.2986	2.99626	648.287	63.5648	101.931	475.072	431.4	329.41	368.465	82.647	1.15881	925.091	322.859	131.446	96.0339	122.641	374.338	268.27	68.4856
LNX1	414.277	405.264	351.762	302.687	317.587	419.851	505.323	363.499	402.522	264.171	309.259	274.944	268.441	451.378	417.296	325.785	528.106	499.917	278.136	355.134	445.375	285.102	437.722	293.109	531.443	492.853	350.94	364.451	383.353	212.519	348.164	500.846	342.683	517.438	420.432	618.269	952.628	347.399	519.143	391.173	428.756	650.314	348.323	623.465	302.102	429.258	382.804	638.413	291.875	156.09	212.531	522.294	465.167	603.657	447.145	536.307	314.015	553.098	1083.47	352.228	386.768	526.699	270.869	271.462	498.008	602.735	262.013	407.536	266.902	424.982	321.795	335.878	474.014	165.361	538.525	621.817	134.667	304.645	630.544	698.661	833.722	128.469	394.313	243.712	722.085	337.004	416.671	496.931	369.063	182.244	210.231	354.617	378.071	859.78	462.551	711.667	325.851	396.173	200.42	326.412	315.3	328.643	460.303	608.527	315.479	476.557	297.395	349.954	409.748	270.919	670.554	451.688	365.324	541.054	420.278	480.92	461.858	164.774	175.957	400.862	461.297	352.092	496.904	691.699	377.537	1283.88	422.289	1224.54	779.363	285.633	552.352	490.244	628.878	218.686	278.786	340.285	510.102	394.009	340.204	483.715	352.776	284.045	646.019	570.549	422.385	150.06	155.656	283.921	430.153	233.091	267.416	411.298	479.109	609.948	508.039	220.292	237.673	324.737	277.63	601.788	122.969	316.777	383.16	369.068	1398.68	745.846	419.805	516.073	243.858
ALDH3A2	11030	12122.4	10180	11106.3	9629.78	8882.2	8282.83	8972.89	9880.25	12363.2	11029.4	8799.45	6216.1	11701.1	8511.17	11548.1	13345.7	7470.49	16426	8050.97	12564	8498.05	9310.08	8876.55	10482.9	6870.79	12478.1	11034.2	10092.4	10266.9	8835.28	10673.2	6981.54	13158.6	10327.9	8702.64	8168.05	14496.1	9111.82	9422.55	8673.87	10090.3	7946.95	10455.9	8886.05	8643.24	8599.67	10872.2	8557.52	4248.51	12402.9	13718	7996.85	4296.38	11184.3	8241.58	10897.8	6394.43	4915.5	12020.6	13001.9	6438.98	2219.83	6135.48	7672.22	5201.88	3060.15	7794.1	4736.07	5777.17	8151.3	6897.54	9009.76	7460.29	9557.58	5897.81	7782.62	5641.39	3727.16	17855.8	17417.4	11460.8	6914.3	7241.1	8926.39	2902.03	11673.5	6851.27	5030.33	7259.96	3067.68	6880.19	7639.03	6459.59	6706.17	4127.8	5727.89	5001.88	5570.26	7996.27	11026.1	5584.91	7453.88	12170.4	4764.3	7653.07	8180.01	4844.79	9879.54	5977.8	10425.8	6718.1	11069.4	6016.8	7193.8	8632.5	10230	13328.6	5365.83	11807.9	11340	8234.59	8318.13	7589.52	4908.12	15181.8	9246.22	5025.13	10043.7	13910.2	12695.5	6270.16	16358.3	6972.55	14011.5	7863.39	12231.3	14071.7	7782.45	6422.24	6855.01	4978.82	7944.05	7307.65	9519.37	6069.32	6794.41	3898.11	11626	7580.29	14964.2	41175.7	11268.7	16271.1	14588.6	4482.94	10297.3	15648.3	9427.79	3610	7199.79	5600.99	16621.6	12641.7	8091.1	12582.7	7838.33	12035.6	12386.4
TFRC	7080.84	12449.2	23428.2	19980.2	21180.1	12950.2	18039.3	12577.2	14822.5	19498.2	5202.24	18722	20729.8	14816.7	18134.4	11172.8	30825.6	18828.9	2544.08	14448.9	18023	15618.7	21443.4	19491.3	10218.8	21014.7	22445	20691.2	9427.17	41925.4	11929.9	10847.2	7107.92	5594.84	16306.5	9394.82	5401.73	9466.73	12451.2	10215.9	15711.8	4922.52	3878.12	11334.4	7959.95	15198.4	18354.6	5007.85	6428.28	5446.47	17149	9378.44	8525.17	7921.19	10936.5	4702.35	4995.54	6274.5	10318.6	9528.17	23123.7	7082.99	7750.2	10832.9	7216.23	12594.9	7558.38	10593.1	4282.21	4483.26	23214.2	11396.1	4057.52	5652.06	6690.94	5300.72	7392.15	4460.66	6685.09	11356.5	9715.33	6617.86	6807.95	15006.7	15381.8	9059.51	7759.48	7199.01	6193.32	4556.09	4675.76	3819.36	7496.81	10657.5	7997.83	10043.8	9586.56	10882.6	8942.69	10635.8	7433.8	8353.87	4061.85	12153.4	12756.5	5099.08	7139.6	2478.82	5092.58	10696.1	8420.21	4975.13	6205.07	4037.03	10297.7	17449	7190.64	11449	14413.7	14951.1	13011.6	6966.08	5245.7	8401.2	6307.71	5164.33	11905.3	12827.5	6660.64	5874.22	4900.29	17946.6	4275.65	22133.4	10177.9	15385.9	6320.83	7670.91	6516.35	7021.17	4400.95	6097.37	7975.55	3966.97	11448.4	5380.06	6620.26	7607.03	54550.4	8423.77	7619.99	6098.56	10720.7	28980.9	21624.7	5765.67	3635.19	7718.02	2140.19	4458.01	4383.64	4245.21	11700.4	5790.91	13909.7	18152.7	13839.3	11117.9	20499.6
SREBF1	4185.57	5582.87	5221.9	5599.52	6898.74	6214.49	5060.46	6573.92	5960.69	5125.71	9003.99	4790.78	4207.95	5409.92	7633.13	5525.5	7136.36	5571.8	12176.3	4348.68	4250.61	5340.78	4978.83	6586.16	4080.43	6401.74	4204.9	6158.77	5501.15	6501.94	6798.24	6376.52	3421.92	8194.89	5452.45	11378.3	5983.78	7973.34	5625.11	8118.27	6067.33	9067.61	5919.27	6450.57	8930.28	11039.7	14048.2	7485.85	6964.99	4877.63	9425.73	7304.07	7929.27	5154.3	9059.56	5805.83	6475.66	3373.94	6247.2	5756.43	5477.49	46783.9	3510.14	6103.95	4789.64	10181.5	5465.27	7103.15	6540.9	8177.42	5779.1	5533.37	6390.59	9486.07	3602.9	13103.7	4167.87	6619.05	6103.73	7542.64	4034.83	1977.95	4715.86	9555.85	6415.03	14813.5	6370.84	7777.71	8293.92	5802.01	7739.38	6131.11	7736.93	5367.82	11924.5	7047.38	3996.13	8755.73	5108.03	6951.05	7581.67	19592	8608.66	13900.4	7736.03	5595.89	9547.28	3276.08	9101.56	6795.61	5306.05	8084.1	6524.28	6467.28	7574.11	8294.81	9128.18	4967.99	4959.06	4722.09	8217.88	7093.79	4740.8	4691.46	5705.78	34602.3	7435.99	5910.21	9882.51	10580.8	8555.8	5266.89	11396.6	7701.93	5230.7	6463.66	12182.8	6707.44	5004.24	3884.35	3931.61	10652.3	5210.35	5354.15	7697.64	6627.96	4763.88	6741.32	1257.44	10598.1	2778.37	8577.05	5417.23	2057.06	1854.05	6666.14	6237.06	3074.56	3271.14	3620.3	2160.46	7058.16	4692.31	3595.74	7038.46	7230.18	5271.84	4354.02	4653.43
AFF4	5463.78	6282.06	6210.82	6476.7	6362.75	4411.31	13218.2	6643.54	6663.25	9190.05	4241.62	6411.35	8755.35	6589.36	12711.6	5403.7	5051.26	8233.85	6827.46	6700.22	5109.16	5878.91	4682.02	6352.17	5670.61	8865.05	5404.8	5403.6	6566.04	10756.6	5086.12	6361.84	6712.87	4934.54	5059.64	7359.57	5594.15	6582.74	5698.24	5516.41	5624.86	6580.92	7069.94	6205	5304.43	7326.36	9316.67	8841.96	6368.26	5103.17	5485.33	7314.62	9295.47	4734.08	4881.09	4819.39	4587.74	7381.61	7820.85	7577.48	6965.7	4265.61	5966.32	4826.84	6227.39	7613.61	5359.27	6621.7	4922.05	5506.81	8877.03	4953.28	8460.8	6807.68	6125.63	8124.77	8015.65	5135.99	9188.56	6322.83	7763.33	4529.51	7916.6	10680.1	6036.58	6052.24	7969.21	5681.71	4946.59	5165.02	3113.33	3968.23	8657.14	5979.33	7280.21	5476.83	5352.92	7532.91	6327.83	6951.77	6966.28	9332.13	1607.03	7050.1	4692.47	7413.07	5643.76	3658.85	5260.94	5674.25	6905.92	7952.21	5408.49	8654.14	5856.97	6458.96	2993.3	7653.75	2272.29	9299.27	7043.56	1099.25	7979.82	7342.91	5405.15	8899.8	5247.43	7479.28	5750.53	7405.96	5982.29	7520.2	5097.94	8000.44	5077.46	6305.9	6186.11	7228.33	2401.98	9653.95	3706.66	4505.04	7248.89	6304.62	5467.31	2573.4	4040.98	7739.78	10713.5	5045.26	7325.5	19667.1	6936.85	9556.25	9893.52	7884.5	3823.07	2076.36	3036.68	9878.33	2510.67	5223.85	5550.9	3433.1	7313.47	9250.55	6892.93	9241.79	8967.73
UBE2D1	1404.81	1167.68	1748.13	1267.03	1326.45	1257.33	2021.38	1232.48	1376.61	1596.33	813.704	1585.59	1509.16	1263.93	2312.05	1239.77	1060.68	1559.65	1804.77	1363.53	1301.74	1246.05	1440.08	1307.89	1847.04	1153.95	1588.65	1210.03	1426.49	2348.58	1205.13	1253.65	1251.48	1226.95	1564.53	1115.54	1250.41	1344.9	1276.24	1099.35	1733.63	1235.98	1888.77	974.657	1536.9	1409.64	926.538	1080.62	1398.52	1521.17	2100.54	1247.05	1370.58	1795.42	1153.4	2026.07	2156.45	1104.34	2025.71	1220.43	1402.22	1498.95	1842.3	1708.03	1398.8	1726.52	1600.08	1793.3	1862.63	2040.12	1719.41	1579.35	1530.62	2543.53	1070.89	1990.31	2120.17	1221.86	1362.39	1266.05	979.128	3347.83	2166.44	1525.45	1130.76	2106.08	1061.92	1318.8	2817	1272.33	2469.56	1259.21	1091.59	1566.12	1595.7	1638.27	1710	1933.61	1491.54	1453.81	1276.09	1885.77	2011.28	1346.68	1926.95	1257.33	1290.7	985.22	1336.03	1335.07	935.358	946.265	1299.38	1074.71	1142.06	1119.72	1729.76	2397.78	3075.29	1456.78	1365.5	1365.12	1613.02	1393.73	1760.84	3491.88	1289.37	1337.2	1333.75	1419.61	1257.88	1281.32	1318.97	2039.77	1692.02	1336.55	1429.93	2316.5	1340.75	1298.3	1709.66	2628.72	1812.37	1042.45	1414.56	2055.72	2839.78	2442.7	3901.34	1653.91	3077.31	2399.97	1247.52	3112.1	2683.67	1261.8	1477.39	2215.31	2839.57	3395.68	5449.35	1638.37	1751.75	3764.8	2903.35	3281.59	2853.12	2108.42	2529.42
MPP5	3889.56	4218.36	3489.95	3660.55	3473.41	3417.35	2408.79	2784.18	2935.98	3942.45	3341.29	2725.23	2583.94	3200.98	2846.95	3063.78	2841.19	3006.28	2950.01	3092.47	2731.18	2715.24	3207.96	3780.31	2037.09	2138.76	2947.21	3227.7	3115.81	3049.75	2336.93	2492.38	3031.26	2479.55	2518.52	2565.19	2011.94	1386.77	2885.17	2904.52	2882.18	2379.99	2664.18	2028.35	2169.8	2144.11	2045.84	4095.94	2360.15	1499.24	2503.83	2940.18	2681.63	2053.57	2915.64	2512.38	2623.4	2355.51	3932.3	2847.42	2676.15	1441.45	1723.73	2091.65	2133.13	2446.85	1226.06	2633.6	1059.94	1478.46	2461.52	1954.54	2173.56	1744.24	2231.34	3823.52	1811.53	1825.35	2070.64	1844.96	2874	1095.68	2713.21	2270.62	2094.77	1932.09	2105	2306.63	1090.64	1792.85	1894.39	1813.91	3078.4	1585.08	2162.62	1907.33	2105.9	2438.78	2568.72	2868.76	3020.71	2145.56	1007.24	1556.01	1343.73	2042.57	1728.46	2975.38	2188.09	2654.36	2368.09	2623.27	2488.62	2592.75	3157.35	2560.37	2049.77	1736.74	1698.21	3285.06	3187.9	974.064	1474.51	2309.36	1724.89	2700.34	2607.63	3104.15	2587.43	1625.06	2727.57	2191.91	3461.19	2062.28	2039.92	1874.5	2230.74	1824.37	2154.45	1990.38	1875.31	1580.87	2242.5	2460.14	2895.67	1989.27	2358.79	1793.7	3816.26	2254.16	2961.98	8677.05	3651.93	5038.42	3971.7	2763.41	2935.59	2145.06	1388.84	3108.47	1495.15	2753.75	5459.42	1693.85	3546.16	3240.85	2374.26	3555.32	2102.42
RHOBTB1	2106.76	2227.64	2107.07	2012.08	1849.42	2180.3	1789.96	2200.96	1642.84	1555.38	2036.35	1729.38	2946.18	2030.32	1394.89	1936.9	1497.86	1218.81	1354.86	2403.49	2511.23	1978.5	2012.72	2028.65	1860.62	1458.79	1667.47	1687.54	1544.29	1235.78	1816.07	1994.89	2341.59	1397.82	2011.88	1514.93	1473.49	1029.85	1182.5	1881.02	1795.76	1039.87	844.881	1470.58	1192.79	1447.37	1219.21	1413.57	1768.06	1026.28	1950.98	2158.65	1133.11	1341.23	2346.31	1488.69	567.966	1055.13	1222.51	1795.29	1960.12	388.054	1370.72	1091.89	1436.12	1637.27	1047.05	1428.41	1233.4	1393.66	1734.94	1402.53	1189.33	1425.32	1455.98	939.235	519.964	1226.4	1450.93	1465.66	1042.46	1551.35	1181.08	984.871	1241.82	1478.69	1826.96	1140.7	1766.7	1221.76	261.086	1406.19	1708.2	1165.14	1273.14	1721.55	1236.82	988.304	1536.88	1523.72	1426.19	1010.42	609.714	1359.94	662.958	1372.21	1157.21	728.072	810.719	1595.03	1231.37	786.909	1595.06	1718.57	2115.09	1574.48	656.536	1182.55	907.757	1687.22	1250.02	770.643	1320.13	1434.38	862.053	214.09	1330.08	354.394	808.768	1114.24	1256.3	1405.52	1131.53	1705.61	1312.34	1144.23	1373.56	1254.94	1055.78	864.414	1546.05	707.353	1050.64	941.967	1649.59	867.108	1155.81	1265.4	1913.82	777.364	1387.38	1198.69	1797.12	1858	1513.71	551.813	1503.49	912.661	984.236	1685.66	765.987	1483.4	1552.15	1310.87	1908.96	1717.71	1572.2	1667.41	1561.34
SMC1A	4486.28	5303.2	4507.57	5176.86	5451.07	3986.94	6270.52	4939.02	5027.82	5436.43	3995.97	5415.5	6022.24	5533.55	5291.41	5168.03	5150.94	5557.04	5536	4159.61	4973.64	4300.81	4066.41	5280.93	3410.1	5123.5	4714.48	5768.09	5602.67	5779.62	4980.29	4091.6	5584.82	6747.89	4580.56	6664.51	4957.75	5871.74	5245.02	4961.65	6137.49	4764.29	5134.52	3795.9	5533.45	5153.16	5201.25	5076.71	5208.04	4859.38	4085.54	6987.27	4179.4	6464.48	4702.97	6336.8	12762.1	4450.59	7675.33	4413.66	5351.48	12481.9	6142.45	3254.95	5018.85	6447.7	3842.19	5040.14	6502.36	4876.32	5251.25	6086.36	6232.04	5772.16	4652.15	5157.61	6240.38	10493.1	4773.8	5391.96	6723.99	2294.79	5954.38	6272.28	5612.99	9012.89	6117.97	6633.41	9712.23	3709.46	2630.9	3619.29	5915	5769.95	5181.73	6506.45	3358	6286.64	6040.94	5335.64	5917.67	6783.74	4429.97	7154.12	6856.48	6311.25	10346.3	4881.15	6227.33	2977.72	6865.65	6530.13	5806.8	4687.29	5323.5	6884.45	4127.02	9311.88	2125.16	5824.81	5603.77	1187.9	7369.26	7091.57	2664.62	3981.37	6468.17	23448.7	4556.64	4623.71	3100.57	5309.36	4406.06	6842.1	3167.21	5898.69	4212.31	3530.91	1698.87	4676.97	2151.4	4094.75	10539	5648.09	4752.34	4722.18	3413.93	5403.9	6677.07	2724.98	5775.62	6379.1	4729.41	5465.66	4531.95	5124.86	3790.99	2033.48	2529.8	6669.38	1359.8	6073.76	4872.13	2366.28	5794.91	6180.29	5721.17	5999.94	6220.03
HSD17B10	2363.7	1936.35	2583.59	2273.54	2051.79	2357.03	2075.31	1837.42	1716.8	2111.68	3640.61	2259.86	2065.18	2021.51	1938.22	2303.28	2570.54	1767.4	2364.1	2205.85	2754.48	2281.74	2714.27	2359.43	2477.69	1951.62	3205.66	2363.12	2241.24	3040.26	2728.77	2429.36	1804.63	3049.68	2618.17	2496.06	2249.27	3647.36	1928.26	2026.77	2378.38	2232.88	2745.05	2210.14	3168.93	2019.01	2062.89	3206.09	2585.53	2678.04	2677.92	1701.99	1600.93	2303.95	2332.84	3137.01	5753	3007.94	3401.04	1741.9	2047.41	15279.6	3105.51	2809.92	1833.33	2809.15	2512.13	1985.97	4376.68	2144.86	2247.26	2865.87	4054.17	2873.28	2221.05	3326.51	3303	3364.27	2530.02	3649.96	3293.47	10343.6	1976.3	2917.5	2009.15	3207.91	1586.6	2903.43	5294.94	2065.16	4654.82	2808.59	1887.12	2504.13	2802.08	1908.69	3383.03	3346.89	2465.5	2180.04	2040.77	2451.56	7358.4	2660.61	2844.95	2805.27	2256.52	3264.25	2836.58	2229.13	2079.13	2511.19	2394.45	1631.1	1913.81	2152.65	3719	5631.16	3869.57	1396.07	1638.58	5648.95	2105.85	2282.89	2285.78	4965.84	2184.3	4446.29	3041.48	2778.96	2638.32	1770.76	2080.72	1903.64	2378.19	2038.28	2334.14	3311.45	3335.69	2364.6	3200.5	3648.71	3264.49	4663.81	1731.15	5352.02	3366.08	2701.52	1471.2	3075.62	3430.73	2167.2	2084.78	2033.83	1667.71	4288.54	2873.05	6106.75	5717.22	3497.71	5092.23	2900.75	1730.89	2746.68	1918.72	1740.65	1781.59	1343.34	1856.1
MARK2	3361.69	3351.68	2907.53	3241.63	3710.85	2893.96	3446.97	3266.15	3110.3	4197.34	3752.5	2931.21	2945.27	3447.4	3665.64	3363.82	3749.52	3291.44	3153.5	2596.76	2540.16	2989.64	2827.2	3266.62	2666.69	3711.26	2976.63	3416.71	3885.26	4162.68	3349.91	3100.55	2804.84	4621.91	3456.56	5568.17	3315.42	4075.66	3214.79	3284.7	3205.31	4456.38	6133.83	4091.93	4149.26	4416.53	3562.58	4871.12	3489.88	3334.54	2831	4645.78	3061.39	4889.37	4435.14	4173.46	3780.35	4363.81	5138.41	4657.41	3177.92	12008.1	4250.18	3597.92	3137.84	5559.99	2720.14	3047.96	6565.01	3429.79	3301.16	3922.21	3597.33	3143.97	4217.61	4775.67	4361.54	5770.21	4223.92	3398.87	4525.93	1098.15	4374.26	4720.76	4294.81	4100.23	2618.86	6032.95	6117.83	3429.14	5137.46	3191.66	4486.23	4322.14	3552.86	4995.36	3694.42	4785	5789.32	3947.47	4301.23	5855.26	3971.03	4958.16	4455.2	4515.44	5032.27	5936.66	5345.03	3594.47	5782.29	7719.16	4151.48	4739.91	3324.5	4870.87	6696.82	4825.05	2631.94	3107.88	3590.21	3049.58	4141.68	5095.91	2260.29	5802.96	4572.2	5886.9	4484.68	4799.76	4259.64	4336.75	4782.72	4336.73	3181.75	4163.11	3849.56	2721.27	3045.97	6363.55	2764.91	2832.11	6265.41	5112.3	4212.5	5249.34	3225.44	6328.79	1307.06	3349.12	2263.68	1109.03	3258.07	1515.37	1392.29	4678.26	3515.58	2325.85	2907.79	2943.65	1613.45	3570.68	1939.09	1345.05	4979.54	2504.63	1830.52	2768.81	2375.67
HMMR	55.8299	48.9396	113.977	116.214	43.0804	64.2025	74.5238	102.178	128.878	42.7584	39.525	130.197	151.482	40.5704	138.727	34.6531	174.152	58.1978	166.659	60.4152	337.363	74.7584	74.9521	103.089	64.7502	158.649	69.3613	98.5711	71.57	128.606	77.0455	44.7679	58.2424	243.569	69.4236	326.401	43.7883	571.106	51.5197	116.262	100.637	122.064	499.657	157.028	237.931	223.285	710.547	215.945	470.193	208.144	235.288	53.107	136.914	722.073	160.789	835.261	2003.92	492.244	751.416	74.4502	43.9957	524.422	804.47	386.935	138.665	673.191	314.016	159.1	845.116	428.973	226.061	607.262	568.009	468.547	119.46	679.884	1154.79	238.484	201.647	201.748	195.217	142.617	442.323	114.335	114.661	701.582	141.242	486.075	425.912	340.554	1445.33	266.43	150.489	175.15	340.339	443.844	254.221	547.808	282.663	184.667	275.787	1092.64	577.294	286.808	449.988	234.383	897.135	389.844	182.354	171.559	180.228	304.443	57.4035	74.292	65.8985	139.072	214.474	1146.36	1061.7	61.3827	91.6691	126.629	179.742	135.093	486.577	338.428	54.7018	658.245	254.39	194.834	357.647	98.8702	300.745	175.505	197.302	127.592	138.574	798.948	201.57	496.005	119.648	1016.26	753.719	141.441	139.204	446.202	683.094	1225.39	561.103	558.065	1054.95	25.4848	109.779	127	208.378	2596.12	78.9342	69.2014	165.432	1138.71	158.574	61.6039	93.7543	234.381	160.739	359.193	203.697	162.192	302.72
CHFR	1822.8	2096.69	1873.73	2134.84	2050.79	2129.66	2197.91	2200.04	2033.74	2176.8	1698.63	2178.25	2417.41	2199.37	2447.64	2122.07	2285.66	2347.31	2462.26	1963.12	2440.16	2042.57	1943.76	2293.1	2075.71	2187.84	2354.61	1957.95	2092.61	3088.63	1855.99	1928.44	1742.19	2003.07	1969.92	1410.27	1706.13	2590.85	1852.03	1957.68	2493.72	1876.81	2202.87	1563.85	1843.39	2073.99	1927.2	1866.02	2316.75	2395.93	3018.31	1218.99	2061.7	2355.4	1940.47	2258.05	2124.58	1839.12	2586.05	1923.1	2054.57	3878.59	2371.49	1912.31	2273.54	2598	2603.13	2210.81	2790.59	2392.27	2472.49	2240.87	1678.86	3081.97	1300.51	3228.57	3277.09	1324.54	1893.58	1698.91	1244.93	1915.8	2475.12	1648.81	1413.13	2300.06	1975.42	2153.78	2429.35	2151.98	2500.09	1906.84	1481.43	2049.88	1718.5	2386.92	1623.87	2996.17	1291.02	1866.6	1489.78	1974.69	2199.58	1813.67	2271.81	1814.98	1840.35	1236.49	1621.3	1427.25	1430.72	1744.1	1612.93	1741.14	1835.86	1523.27	2009.06	1698.55	2350.2	1916.72	1809.25	2149.89	1744.1	1753.75	1702.77	1160.84	1632.33	1526.98	1510.1	2030.09	1156.49	1854.1	1120.42	3101.45	1617.43	2107.49	1724.56	1760.51	1532.31	1654.56	1876.33	2186.62	2087.74	760.102	1736.32	2174.23	1670.22	2811.66	1044.88	1748.44	1774.87	738.475	1653.13	1113.96	1300.84	1914.87	1947.9	1310.73	598.055	2140.65	1209.16	1364.96	1695.11	2187.27	1517.5	1628.9	1672.35	1278.96	1854.66
TRHDE	667.484	777.569	862.394	661.621	1203.22	498.691	267.08	837.337	1079.71	1062.37	412.357	675.232	896.082	704.919	816.59	823.874	690.315	1144.14	102.266	1364.5	589.802	801.866	794.494	589.83	507.457	185.418	984.495	529.93	993.308	1595.51	943.331	710.07	696.909	806.304	621.644	262.081	217.297	98.9629	882.689	407.27	424.014	112.607	16.6062	351.233	680.338	251.309	349.538	73.5754	82.1706	142.401	96.167	339.328	694.796	19.3938	292.701	38.3448	26.3475	73.3273	74.5373	290.623	638.36	0.0576198	52.4041	174.31	469.565	53.1486	84.0042	467.118	52.0134	177.574	357.391	211.437	61.9742	17.7095	254.339	10.7981	5.19652	103.888	51.142	388.729	235.702	95.3344	13.1442	78.2296	509.113	479.905	612.983	152.899	28.9646	46.4768	0.311361	284.458	363.075	178.679	102.884	116.571	381.479	89.9178	50.2415	447.121	237.761	31.3132	30.9089	258.953	159.095	99.2088	112.866	30.6276	52.9321	472.969	389.646	92.368	608.329	133.348	498.523	708.768	161.69	87.3219	82.6781	847.228	958.376	146.157	97.4632	321.272	75.4568	12.1665	558.334	0	132.773	231.008	37.2003	445.556	70.6388	592.372	415.698	438.131	482.008	95.3041	168.097	75.0692	178.95	9.67225	88.1865	43.9319	534.249	4.94055	62.1902	570.581	1397.38	99.0812	247.359	61.9863	756.955	2082.19	1063.09	0.106741	147.35	701.999	0.292688	0.130037	108.564	787.035	1010.76	67.9803	189.848	844.066	502.745	576.694	345.446
P4HA2	3088.92	4762.59	3822.89	2940.8	2917.39	3929.48	2943.92	2928.86	3623.74	3201.02	5911.6	2717.46	2091	2897.13	2357.64	3135.08	2997.88	2496.81	2831.4	2567.81	2993.3	3337.71	3070.05	3543.64	2970.52	2363.51	3430.53	3266.59	2663.56	2536.38	3822.51	3237.3	2468.07	3910.15	2484.13	5065.11	3350.84	1832.22	2976.85	3346.26	3504.34	2077.18	3902.98	1378.23	2824.84	2036.27	8561.7	5016.95	3292.19	2084.52	2267.58	2863.64	2890.61	4291.54	2283.06	1295.06	3796.74	5404.67	7109.59	2577.91	2530.33	11687.7	3147.81	3757.36	1961.78	2604.78	2138.11	3166.81	4309.21	3813.87	2212.6	2702.12	8543.67	4758.29	2443.47	5142.52	1452.14	7045.59	4254.42	1837.62	2041.31	1374.82	3206.34	2105.14	3698.8	7182.79	2684.57	3944.22	3053.76	3700.67	13699.5	3873.43	2243.47	3145.24	4074.65	3839.95	2005.26	4014.92	4418.51	4035.11	3941.2	5568.43	2251.36	4077.38	2119.39	5857.18	7046.37	2570.37	3639.67	1896.1	2838.29	3834.35	4265.41	2472.18	4487.14	3660.22	2877.81	11614.6	3224.3	3990.87	3682.79	1344.34	3293.63	6703.23	4070.86	4467.87	3902.34	3246.2	3967.8	4209.16	3730	2118.79	1583.08	1948.69	4215.29	2302.73	2338.03	4925.35	1884.2	5777.69	2327.27	1568.63	3896.68	8647.71	3083.81	2458.49	1198.86	8043.36	4378.85	3062.76	6585.79	5463.89	3863.71	4900.75	4933.46	16574.8	4150.71	2630.48	2678.3	9091.94	1838.55	3798.54	5123.34	2504.96	2830.07	2095.02	3101.23	4604.22	2328.8
FCGR2B	423.556	1086.67	1334.47	860.31	648.197	498.693	681.86	2014.81	696.235	316.252	146.998	902.584	845.094	302.928	830.36	321.821	740.715	2322.34	1000.04	590.175	676.429	1272.7	731.534	576.379	255.833	625.986	841.611	1671.37	483.921	961.879	927.542	601.108	367.507	477.738	984.073	1226.91	563.283	972.737	624.225	608.644	1287.11	1000.3	1360.09	508.253	870.832	905.984	448.577	610.976	1344.95	2173.16	4003.56	440.787	1908.74	571.608	573.045	1641.93	931.176	1162.52	1313.46	457.971	2663.69	949.703	3518.89	1742.94	1277.48	1127.23	1728.09	936.948	342.057	4167.03	2689.51	2509.43	774.742	3490.48	728.004	2853.07	1632.34	953.773	802.676	996.036	444.411	9054.83	1380.6	549.603	466.484	736.071	794.627	1350.06	4272.5	1073.92	917.742	794.577	633.162	1337.83	2040.62	1663.49	687.134	1031.1	918.539	1238.88	959.964	2167.42	1043.43	409.064	1191.11	1187.47	1187.64	299.519	1655.17	752.507	475.233	635.259	2060.22	196.408	290.817	685.854	1041.4	704.764	2937.79	504.092	595.068	565.989	1459.9	411.951	781.806	530.488	769.567	360.046	1380.37	787.298	506.806	667.694	771.065	2444.38	784.796	982.656	680.802	2290.44	1512.11	1541.84	1837.47	2326.72	1996.73	752.793	708.283	1900.91	842.636	1302.6	4875.77	1007.74	3535.32	650.039	731.223	2216.67	481.514	2865.88	1228.26	2066.72	360.309	1623.85	2600.54	2456.31	994.205	7788.68	774.415	1673.29	5451.15	3699.31	1692.58
NFATC3	5323.23	4911.29	4613.47	4558.33	5338.86	4486.69	4205.6	4324.12	4976.05	4961.07	5538.83	4685.85	4063.45	4596.52	4343.49	5523.52	5181.62	4788.5	5839.69	4691.09	4342.78	4648.89	4604.07	4895.46	3756.75	4464.76	4167.07	4762.42	4955.58	3845.26	5854	4574.03	4644.15	4617.25	4789.14	6220.99	4120.64	3462.68	4567.24	5012.26	4402.21	5849.83	6737.16	4802.95	6174.06	5265.32	3404.06	4187.92	5833.43	4094.23	5613.97	3597.64	4691.73	2390.32	3679.2	7259.36	5365.15	4307.41	3971.35	2985.34	5072.62	3043.01	4382.24	3489.13	4373.36	3902.92	3791.19	4901.52	3002.56	3499.62	3613.87	4345.12	3892.08	3166.61	4382.36	3461.01	5306.14	5328.75	2682.49	4758.41	4159.42	4455.92	3653.36	2493.27	4151.32	2143.83	5767	4143.98	4821.5	5577.17	1625.43	3911.35	4982.29	4149.47	4765.64	6499.53	4644	4096.4	4849.69	5002.32	3799.93	3821.21	1241.59	4689.6	4447.54	3188.34	2701.14	4638.07	3657.29	3581.74	5415.8	5613.58	4721.14	6324.22	5343.94	5164.65	4819.77	4166.17	2144.4	5516.58	6046.02	2402.97	3930.97	3404.5	4098.2	4666.51	5484.27	3352.77	2364.47	4972.49	5689.55	4687.14	9409.63	6279.83	3059.53	4586.1	5897.04	4362.17	2431.59	8058.22	3302.76	3243.22	4415.86	5829.95	5260.18	4506.91	3049.69	2584.16	6176.92	2866.33	6271.4	7566.31	4240.82	6767.32	6714.49	3482.18	6628.73	3821.56	3384.95	1877.89	3489.5	6593.25	6653.31	3797.79	14463.9	9626.4	5632.42	6331.23	6920.25
TRNT1	1051.98	1069.73	998.791	1096.48	857.584	984.915	813.642	848.172	1043.81	1016.77	687.587	942.415	909.732	908.278	658.797	850.608	1004.77	873.7	950.959	970.915	1105.12	908.643	799.491	1038.98	834.258	1207.15	1232.46	856.424	964.283	1134.19	798.466	998.389	950.925	655.65	912.077	1063.71	752.148	1097.44	805.506	1126.4	897.827	518.603	1101.95	943.262	647.32	593.215	937.167	687.886	747.285	1015.34	1171.45	533.361	1009.5	1296.59	1073.6	1268.41	1187.01	1169.72	755.863	849.796	1037.52	932.754	1264.08	1072.83	959.509	933.224	1002.05	1184.65	1116.81	939.749	873.372	927.214	966.983	1033.55	800.076	1344.79	1171.43	708.49	1004.34	803.761	746.545	1361.88	851.691	960.801	781.227	855.756	908.052	711.173	690.568	947.042	728.092	802.173	889.191	777.177	962.006	748.483	1335.07	996.502	1217.27	976.072	759.488	1420.26	850.9	631.645	688.562	606.162	963.854	925.285	520.418	1138.05	653.442	789.092	704.293	1041.63	1093.67	663.893	831.356	1330.88	1340.51	1061.67	638.71	844.895	601.099	587.713	1029.77	1203.44	677.386	756.597	659.785	837.994	1268.52	765.162	713.145	859.827	1065.9	652.07	802.306	1090.32	1199.13	1159.46	1403.92	995.605	749.94	573.723	1058.6	654.279	1061.58	1021.07	1571.47	1410.72	1943.1	2891.91	980.346	963.827	1329.67	752.149	826.154	1022.74	932.946	944.702	1371.87	941.101	1343.92	1278.87	858.519	1069.09	1035.25	846.273	1262.69
ACADVL	13233.6	11899.7	13680.7	13077.1	13507.9	12395.2	15318.8	9663.72	12542.6	15462.8	17270.1	13293.9	12319.8	15790.4	13203.1	14389.1	17043.8	14585.5	15965.8	14847.5	14067.9	14770.9	14078	13783.7	13459.7	17434.2	16483.3	14090.1	15324.4	20290.6	13419.1	11834.4	10303.1	16694.1	14041.6	14100.9	14648.8	21661.4	10523	12027.7	14136	10879	13795.7	14586.9	14564.4	10655.8	14366.7	20731.5	17383	12591.3	16815.6	14132.9	15214.6	9300.27	22838.1	11673.4	16629.8	9361.21	9705.53	14706.1	14254.4	11371.1	8183.66	12486.1	13369.1	19540.6	10547.5	15193.7	14266.1	19055.4	13368.8	12262.5	20532.8	13872.3	22870.4	9075.85	13519.6	9749.47	8411.44	16672.8	16846.3	17063.6	8710.86	14353.8	11864.8	10303.2	18979.4	18014.8	9812.54	15844.6	20678.6	18203.7	12816.2	13619.3	15340.5	10546.9	11443	10993.1	6917.53	11127.8	10789.6	12123.7	16920.2	16528.4	12450.2	11378.8	15827.1	15661.4	9890.92	8826.87	10918.2	9779.85	11253.9	10909.6	9538.56	14521.7	18267.4	38269.7	11793.3	12116.1	13374.9	41843.5	11118.3	10405.4	9805.35	9068.92	10984.7	10782	18979.6	27375	15285.1	11295.2	13873.5	12932.3	13352.8	9810.81	14299	11656.2	11863.3	8994.43	9397	13951.6	8561.14	26669.2	11970	12563	8366.4	10049.7	2568.17	7850.12	6679.01	4855.08	13260.2	3124.57	4344.51	10069.1	13192.2	17960.3	7029	5556.05	5591.89	9115.81	6655.95	8505.69	7824.72	7405.62	5508.5	5798.6	6012.64
STK10	5708.63	6905.57	6550.05	5679.18	6884.71	6173.97	6037.93	6429.24	5312.02	6617.86	5252.65	5652.56	6367.56	5525.55	7718.92	7031.65	6704.65	6593.33	5496.12	5880.89	5684.48	5484.92	5921.23	5984.64	4222.43	3694.84	5842.93	5998.69	5146.79	8628.67	5801.06	5888.52	4812.61	5824.16	6378.07	3363.93	3870.32	3470.3	5695.13	5450.72	7662.56	2797.13	2421.62	2684.15	4095.04	3992.67	3403.26	2513.71	4052.44	5704.03	5969.2	3097.8	3972.19	2189.43	2978	3652.05	2573.31	2708.1	4494.4	3620.88	6159.09	4121.2	3421.28	3957.49	4899.97	5288.68	4769.24	5407.44	4862.32	5747.24	6691.77	5160.08	2506.21	6422.81	3073.63	4216.24	6126.44	4920.33	3060.22	3638.42	2243.77	3526.53	5262.68	3590.46	4828.3	5637.63	3417.15	3946.63	4455.54	5324.97	1691.42	3909.46	3607.87	6449.98	4212.09	3104.61	2891.28	4220.55	3188.63	5124.91	3752.39	4278.08	1415.93	4810.55	7792.18	4701.32	3792.6	2860.38	4005.37	3346.52	4083.75	3694.79	7181.57	1472.58	5410.77	4637.73	2832.73	2058.57	2698.29	6434.85	4652.12	1915.36	4343.67	3321.35	3424.5	1907.24	8861.36	1375.91	2813.45	3227.93	1549.01	5519.21	2349.12	8857.52	2632.21	5946.13	2741.57	2809.44	2750.08	3300.99	2513.37	2999.01	4722.11	2607.29	4950.15	3768.06	2349.15	4456.48	2986.76	2131.15	2266.03	922.361	5494.83	3048.86	2060.03	4001.66	6000.76	2523.32	768.136	2437.18	694.952	7489.83	4262.31	1743.59	1401.04	2964.67	4232	4399.23	4805.92
FBXW11	4089.7	3961.8	4241.96	4285.63	4168.7	3722.41	4592.89	3636.89	3575.15	5359.24	4051.88	3928.03	3523.37	3820.59	3892.3	4170.86	4200.96	4349.47	3871.32	3673.31	3503.11	3790.44	4053.42	3916.54	3996.89	5078.59	3890.74	3700.68	4234.17	4936.92	3869.84	4527.7	3857.32	3587.05	3748.88	5238.88	3538.56	3367.51	3620.63	3813.35	3479.35	3958.35	3464.48	8441.86	3348.19	4812.33	4139.71	4344.06	3283.88	2987.57	3494.15	4534.31	4306.62	5802.61	6360.53	4830.01	2619.73	4262.68	4075.97	6243.94	3716.8	3505.41	3864.94	2905.38	3734.2	4029.15	3104.16	3501.26	3057.49	3274.16	4346.88	3979.28	3811.94	3434.35	4629.48	5439.45	4908.41	3289.01	4646.91	4612.36	4021.32	1601.84	3984.64	5662.5	3216.22	4029.29	3707.85	2863.76	2673.34	4928.13	2058.72	2833.23	5712.62	3694.06	3533.14	3451.31	3358.84	4430.32	4596.36	3891.35	3551.15	4551.84	1997.53	4079.81	2892.44	3764.01	3797.51	3334.74	2703.42	3869.46	5788.33	5057.49	4095.92	4104.23	3652.77	3601.67	2744.76	4307.97	1627.04	4412.27	3985.75	3014.38	6426.39	3767.35	3751.91	4274.1	3416.84	3138.79	3610.04	3513.23	3317.97	3353.08	7386.77	3690.91	3107.88	3784.42	3761.8	4625.78	2313.24	6111.07	3231.18	2981.1	3565.14	5214.17	3282.26	2080.01	1789.98	3357.69	5782.39	2659.83	4509.54	9787.77	4023.42	5823.03	7075.51	4836.58	3517.03	1728.79	2050.96	4941.12	1677.76	4500.34	4490.19	3389.25	3185.98	4980.24	4630.17	4752.02	4902.33
ACAP1	1654.33	1283.49	1260.83	938.079	1086.01	1461.03	1368.24	1384.41	1226.58	1467.96	1165.68	955.04	714.933	1210.52	2250.6	1402.17	962.059	1292.75	1188.19	947.038	911.901	1412.6	945.398	1022.82	1353.18	1469.48	1023.39	1356.56	948.858	1282.93	957.231	1283.1	997.448	1029.1	1724.54	1284.51	1516.01	1708.51	1577.01	1292.46	1623.24	2304.38	1111.3	1142.19	1272.46	1858.27	1139.53	529.45	1948.19	3768.41	1950.96	1423.78	1593.86	368.772	1196.96	1423.79	1389.07	1463.25	1962.97	746.768	1305.35	2297.39	1719.56	2383.23	1539.21	1736	4249.21	2028.03	977.076	2543.91	1307.33	1832	1338.43	1680.27	1111.04	1448.09	3460.39	1537.82	1337.8	1520.3	1057	1466.42	2933.49	1226.58	1003.44	1897.67	1241.03	1221.33	1911.43	3543.53	1114.03	1801.6	910.069	2435.38	1539.77	1613.16	1273.03	1788.64	1687.05	1308.03	1108.53	1612.89	1287.46	994.609	4531.51	2193.45	569.274	1689.65	1908.99	1310.46	1310.91	1264.94	1201.46	778.713	1273.55	619.99	1591.19	369.867	2183.86	1250.19	757.269	1002.69	2429.84	700.154	2321.92	868.974	1348.3	493.293	1341.86	1352.27	918.041	2403.41	1102.55	1295.38	1453.17	1997.86	1107.1	1115.48	1512.11	1313.03	1198.4	2537.6	1971.38	1148.65	997.229	2355.52	1195.74	1479.82	137.59	1115.13	303.958	45.1227	755.735	173.367	200.3	1585.81	2290.02	862.176	484.123	631.641	333.903	961.641	382.013	1328.79	221.143	549.063	579.126	524.529	1331.1
CRMP1	1666.45	1784.13	862.368	909.969	879.625	959.039	977.5	1112.23	1279.4	668.831	2320.26	1273.72	1063.4	1409.15	894.976	973.398	1227.19	846.738	768.952	660.855	1099.58	1175.56	737.53	1351.85	369.641	496.818	1079.07	1245.33	750.377	828.574	767.821	963.355	1106.24	997.385	1374.57	652.813	503.031	549.184	695.286	940.941	963.994	583.143	494.493	520.639	705.935	543.594	818.526	594.857	708.503	644.619	760.248	893.167	654.604	477.475	531.888	561.869	213.864	442.069	599.415	579.398	724.76	527.875	517.257	524.738	601.05	581.204	902.045	969.854	736.187	433.96	653.66	591.312	567.925	529.569	621.938	498.14	298.314	910.347	727.922	365.65	538.886	260.873	488.415	402.173	1492.78	505.495	1139.41	397.153	1311.83	1211.46	330.421	2261.59	866.65	754.662	848.182	455.599	479.544	546.648	482.315	926.191	538.495	525.677	221.989	687.247	702.6	727.795	624.245	873.576	510.331	596.79	801.445	600.064	1927.54	790.931	1152.86	944.055	443.196	461.484	492.337	1238.04	1076.48	340.424	912.264	532.914	710.843	298.311	1115.69	706.566	447.966	835.95	605.006	1195.87	727.666	676.786	604.685	1093.29	739.663	492.951	717.889	605.424	878.345	358.924	461.547	966.46	1209.78	347.153	448.043	844.708	861.488	495.598	592.439	1250.3	1224	472.22	494.21	894.302	1537.99	249.84	685.277	505.29	183.752	982.063	1112.28	458.441	558.696	442.126	612.075	688.928	691.001
EVC	2266.88	3358.86	2166.29	2451.61	2552.71	2048.63	2899.18	2452.34	2420.41	1965.63	3722.84	2159.79	2030.19	2062.99	2469.89	1920.06	1989.83	2555.97	2202.54	2500.56	1498.35	2062.86	2291.54	2449.08	1170.48	1942.64	1436.32	3020.63	2137.02	1030.43	1509.66	1250.14	2131.2	1613.24	2179.36	2442.32	1624.65	1571.44	1761.39	2203.91	2474.41	2060.05	1550.83	1620.02	1628.73	2111.72	1589.86	2008.38	2074.73	822.643	1344.62	4083.96	1741.5	988.925	1861.98	1440.82	645.337	1793.49	2025.72	2274.46	2437.52	2221.85	2310.55	1095.19	1544.73	940.05	1617.08	2090.46	1260.38	809.062	2126.05	2074.33	2035.71	1767.87	2413.58	1420.13	985.011	3025.35	1820.79	1731.48	1876.2	187.618	1568.82	1603.67	2653.65	1973.06	2371.44	1143.14	2321.83	1624.2	851.776	1404.29	2173.3	1405.26	2186.3	944.842	1532.15	1243.64	1532.65	2407.49	1784.74	1082.77	581.841	1991.48	1668	2154.05	1331.92	1234.13	1457.91	1646.64	2071.07	2744.1	2996.19	2119.68	2698.47	2425.49	869.867	1113.84	862.556	2658.76	2883.52	563.388	2089.96	1847.3	933.768	886.134	2528.29	4022.53	1223.28	1168.87	2482.7	1598.76	3077.81	1804.16	1332.3	1864.81	2396.17	1045.3	899.232	1786.15	1106.38	844.928	1649.34	2759.73	2463.12	751.049	817.862	2178.92	537.166	1237.2	175.584	1364.34	2521.35	713.815	555.579	1279.1	1069.53	451.95	223.273	611.031	276.726	1723.81	1464.75	882.891	1100.12	1143.63	1900.98	1703.21	905.365
DERL2	1618	1466.06	1885.41	1695.31	1706.15	1715.44	1599.75	1467.58	1794.97	1654.92	1655.85	1741.04	1731.26	1700.15	1510.33	1803.21	1881.34	1614.4	2080.86	1719.54	2075.86	1927.25	1743.89	1748.95	2287.65	2411.83	1964.8	1645.94	1690.21	2019.38	1853.22	1749.05	1569.41	1740.87	1713.6	1651.23	1695.52	4731.51	1532.72	1703.03	1645.74	2057.43	2653.81	2226.33	1993.87	1932.72	1579.26	2061.24	1767.1	1937.53	2672.7	1643.84	1717.46	2613.55	1819.7	2118.66	4318.41	1681.59	1851.95	1543.24	1947.39	1960.24	2126.77	2299.26	1713.61	2476.91	2104.11	1787.16	2424.41	2414.22	1796.89	2253.96	2512.29	2550.42	2357.99	1670.81	2784.09	1836.75	1583.72	2922.91	2516.83	5260.51	1590.45	1810.28	1513.82	2172.61	1709.91	2103.28	1803.93	1652.28	2126.21	1525.65	1505.67	2014.42	1596.92	1454.39	1639.95	1608.01	1320.37	1425.7	1638.31	2325.17	3259.51	2058.08	1869.32	1385.77	1780.48	1820.04	1692.95	2115.51	1916.02	1204.53	1422.72	1090.06	1336.74	1545.23	1580.23	2519.98	3760.92	1455.93	1704.4	3221.49	1215.01	1520.34	1961.02	2217.97	1335.46	1804.76	2397.91	2230.05	2498.04	1421.15	1600.15	1902.71	2119.34	1422.93	1654.01	2153.64	2428.57	1523.8	2379.41	2460.95	1699.28	3614.24	1688.87	3963.8	3766.38	3160.37	2844.12	1617.18	4511.74	5349.79	1461.77	2909.68	3740.24	1665.05	2363.1	4315.53	3518.2	2888.09	7964.49	1981.32	1877.44	5731.55	2770.72	2810.83	2458.43	1816.47	2949.93
SIDT1	401.225	586.082	473.806	411.397	608.123	409.753	560.362	537.122	468.032	350.684	264.32	380.845	387.873	417.819	765.728	552.55	374.762	568.571	575.686	361.92	289.934	471.945	348.778	518.135	393.645	2544.97	293.165	556.188	493.916	435.547	426.15	368.178	363.079	721.196	375.143	1074.27	808.807	1100.3	909.537	572.409	514.935	1872.65	1388.06	829.039	476.935	863.903	743.689	1100.07	619.803	1045.48	592.232	763.36	713.293	4616.78	492.071	1383.33	482.404	420.579	1537.29	1352	593.133	1458.26	1153.16	1444.07	815.164	1546.32	1226.06	626.894	1193.9	673.387	611.704	865.461	625.655	594.534	683.723	2577.59	1226.32	1330.15	1388.96	1083.22	1385.07	780.76	2018.74	1133.3	992.98	863.511	411.236	1082.9	922.124	973.563	321.998	347.017	538.65	1064.56	758.348	966.621	262.228	1611.79	1043.6	592.661	716.313	702.66	530.186	251.778	1162.8	806.675	1073.79	320.648	747.846	648.424	568.868	1244.02	494.31	1163.77	609.986	431.803	316.753	393.861	513.489	546.747	500.988	1587.8	959	913.724	1354.69	1338.37	911.017	2586.03	889.844	805.276	1177.68	1346.67	1323.32	892.685	712.359	1308.89	511.566	662.978	652.428	750.042	817.001	590.951	1247.38	672.666	744.821	397.949	466.398	898.879	805.579	565.348	1129.43	178.483	501.95	563.73	545.142	1168.91	507.195	301.901	2043.33	1435.57	1107.88	650.601	559.364	876.639	1185.28	707.576	1078.47	862.95	1391.18
NDE1	1012.88	976.194	993.404	837.808	882.63	1022.06	1055.4	824.658	718.426	1159.11	1013.25	782.102	1149.39	812.563	1638.44	1076.38	886.446	1190.19	765.884	843.994	1037.38	738.885	845.462	954.7	1043.07	806.612	1140	794.921	947.061	1259.28	837.463	1240.41	740.511	765.7	980.74	1514.93	1049.67	1171.68	998.125	946.768	702.731	658.807	1055.31	2095.97	1329.97	1017.06	1215.16	1318.26	1509.4	1070.11	818.824	1489.04	1166.03	2454.42	996.437	1273.75	2326.73	1135.69	1425.37	1658.26	656.143	2284.94	1312.31	838.609	1049.89	2070.9	1061.05	1055.83	2899.52	882.885	1197.02	1477.39	1013.51	1125.1	932.907	1392.14	1455.22	1592.55	1315.18	1141.02	1462.95	369.699	1025.79	1872.46	1035.83	3103.54	1002.54	1903.42	1126.81	1028.96	1384.65	1072.42	811.364	1129.65	1321.53	1103.58	1192.57	1788.55	1061.18	954.112	977.557	1317.34	1446.37	879.663	1448.71	1142.4	3485.42	1328.01	1122.34	933.739	1215.26	789.103	985.833	702.699	1132.99	943.031	1006.2	1617.78	1459.74	1197.74	734.33	530.779	1146.23	1095.14	743.998	1531.28	1137.16	1278.3	924.304	1635.48	1146.8	1416.53	930.429	1074.79	925.678	1235.93	809.333	1092.1	1260.61	830.917	858.927	908.457	2116.03	822.616	362.445	1650.58	1287.64	1890.12	852.698	982.97	729.087	363.742	1070.45	804.063	501.182	1974.1	791.256	523.873	530.322	1547.77	548.15	1147.32	771.242	878.792	1446.29	1382.6	970.436	995.265	1139.6
MRVI1	935.601	1108.02	1243.79	921.215	585.081	921.899	1596.23	1041.69	908.589	699.53	993.517	1207.66	1916.29	1017.53	1221.17	762.476	808.662	748.488	1517.43	1322.69	946.32	1389.1	1129.28	1210.2	1188.21	1182.6	943.535	741.554	809.288	724.728	1253.44	1050.2	1178.81	1161.35	750.388	768.967	1922.08	777.614	1325.67	1273.93	1239.58	495.369	370.103	1025.11	817.716	792.738	860.723	1119.63	1224.87	1544.94	812.698	1897.84	596.756	797.738	845.759	650.202	360.418	872.55	869.561	734.816	920.875	214.367	1629.84	786.29	1076.06	1401.16	3043.15	1383.47	1336.51	838.99	909.829	1172.35	1573.76	785.496	842.296	545.49	506.499	2553.01	1222.71	536.908	687.367	773.877	553.342	1619.72	2009.02	1274.74	1594.76	1387.32	1096.83	2271.01	369.407	2683.49	1587.74	2279.21	1630.84	1134.34	866.617	1057.28	803.613	1125.27	815.079	865.689	322.421	1286.13	1489.73	2515.59	1158.2	853.694	754.165	998.913	921.262	958.336	2017.86	1208.21	2262.76	2526.87	312.357	374.229	931.8	1097.71	992.179	315.682	695.385	2982.22	1817.74	512.506	1453.32	380.237	485.467	1731.75	470.312	1076.29	608.316	797.862	1203.26	1544.78	1563.22	553.209	1593.92	1078.52	2408.02	975.218	749.219	859	1288.41	572.077	297.832	854.339	1871.81	488.24	640.766	913.825	1332.19	2221.48	1741.66	598.809	1059.25	552.957	314.077	917.689	273.138	2435.76	2020.16	4064.9	640.678	1971.1	6256.37	2248.94	2821.02
TMEM38A	580.924	673.395	532.152	391.717	448.829	608.937	389.653	471.105	502.89	367.432	817.997	383.761	195.37	519.138	360.121	614.936	437.205	635.536	244.396	541.676	273.274	618.203	560.643	428.48	284.018	1501.72	530.602	364.434	386.055	349.407	418.724	375.539	284.724	869.72	355.073	501.131	641.082	666.281	525.326	562.358	344.893	236.473	506.923	238.888	395.035	354.857	206.364	306.656	201.337	360.639	277.277	288.706	442.917	503.686	477.046	241.584	432.362	590.681	270.116	394.535	494.718	337.273	148.079	386.904	332.988	614.739	233.012	344.263	141.629	147.645	329.996	417.283	1019.7	204.734	1958.38	362.582	147.096	320.621	260.668	261.635	274.126	277.284	235.249	437.275	614.514	1153.78	316.751	209.464	587.178	329.274	646.505	323.321	509.429	801.88	303.997	296.231	354.014	441.719	541.931	529.111	542.96	327.764	626.203	359.405	479.526	341.404	395.549	1393.45	465.043	331.326	470.196	830.774	716.571	381.663	547.538	369.066	705.945	293.489	365.404	648.513	654.909	2567.01	450.699	342.985	548.483	671.245	629.121	1084.71	473.3	153.112	381.954	476.075	326.293	211.174	247.004	342.525	324.313	427.293	407.956	232.783	712.692	232.738	221.772	974.917	482.945	1535.31	1071.39	563.135	175.757	461.654	375.747	404.317	526.543	478.269	349.549	287.077	675.885	408.905	960.399	608.266	322.633	1104.99	698.408	321.61	652.491	389.248	496.02	790.126	480.767
AP1M1	3126.15	3383.75	3129.19	3074.81	3051.64	3381.34	3397.69	3131.42	2835.62	3011.24	4831.5	2939.95	3117.96	3287.9	2931.68	3661.88	3488.75	3555.74	2880.48	2945.11	2906.67	3465.84	3502.77	3324	2246.96	2132.21	3735.22	3531.57	3066.87	4429.39	3689.73	3329.74	2558.07	4600.78	3296.62	2135.09	1975.36	2309.09	2618.39	2837.87	3446.35	1818.28	3629.3	1868.43	3000.75	2656.4	2141.73	2827.16	3040.95	2652.47	2754.9	3131.51	2686.06	3130.82	3144.84	1880.32	3794.94	3254.95	2577.82	2124.5	2694.23	3517.78	2798.15	3431.06	2277.43	2935.36	2470.12	2969.54	3121.09	2457.12	3084.2	2493.47	2985.43	3499.32	2250.91	3002.69	2727.13	3755.55	2503.46	2814.71	2677.77	1466.97	1989.48	2789.13	3322.66	5812.72	2804.28	2796.35	4150.57	3751.32	4444.99	3662.94	3602.05	3600.58	3308.6	2948.09	2813.26	3012.94	3263.33	3932.51	3162.62	3284.19	2178.8	3410.71	3862.84	3593.87	2961.25	4930.35	2595.3	2671.01	2762.77	2907.91	4167.5	2240.09	3588.87	3245.16	3408.91	3601.06	2678.11	3599.84	3759.35	2975.21	2718.5	2553.14	2619.71	2588.29	4377.11	2339.34	2979.65	2462.81	2751.87	3262.77	2770.08	4584.57	2563.9	3115	3265.83	2731.18	3295.97	3855.86	2398.85	3515.19	2906.91	3016.22	3954.3	4221.45	2636.75	3398.99	1370.67	2482.69	1697.19	1706.88	3925.44	1700.79	1484.86	4360.29	4478.34	3689.72	1958.44	3808.29	2334.9	4447.89	4458.09	3484.19	2978.89	3212.08	3441.34	3361.11	3551.22
PVR	2422.34	2539.35	2581.77	2778.66	2751.08	2799.41	4473.67	2462.26	1990.44	5565.78	2719.54	2145.2	3719.69	3247.23	5007.53	3159.83	4302.83	3208.85	2108.47	3353.09	3352.04	2847.64	3040.07	3804.51	3524.94	2502.46	2964.02	2025.76	4071.06	4692.57	2349	3642.1	2407.1	3387.94	3061.3	1303.7	1452.32	2469	1867.49	2304.19	2789.5	1496.59	1773.71	2421.46	2208.52	1919.78	3006.68	2535.47	2277.94	1351.32	1662.19	2194.2	2812.39	2748.45	1670.26	2278.28	2899.23	1405.04	2980.81	3789.24	2123.87	3051.96	1556.94	1569.32	2593.11	3102.82	1928.1	2392.09	2056.31	2314.46	3740.66	2441.09	1786.58	4966.98	2088.22	5440.45	1258.45	1454.6	2242.79	1843.91	1495.16	1975.1	1884.08	5235.25	2267.2	5287.26	1891.7	3341.32	5752.87	1521.33	5517.54	2162.86	2268.61	2325.5	2018.81	2362.4	1637.53	3244.66	1768.36	2928.34	2400.13	2824.75	1615.3	2261.33	1174.51	1755.29	3041.74	2090.09	3155.71	1993.91	2379.17	2394.68	1973.57	2210.2	2195.73	2386.82	2180.62	3101.41	1600.12	3244.9	3441.16	2413.27	1899.9	1758.46	1032.22	2231.05	2385.78	3478.88	3207.68	2880.51	1835.36	2535.27	1296.8	1963.72	1248.02	2508.69	1998.01	2161.74	1565.77	1581.82	1290.43	1288.6	1406.09	2959.33	2661.47	1281.9	1233.23	4696.14	1383.38	1362.02	1343.87	1170.74	3281.9	1710.52	1925.75	4330.5	1190.49	1278.63	1329.4	4951.17	780.645	2758.3	2272.84	936.505	1471.14	1609.7	1310.61	1653.2	2209.53
XRCC1	1720.42	1424.22	1270.69	1353.25	1422.63	1664.77	1230.76	1422.38	1331.18	1112.57	2000.14	1152.27	1275.6	1468.11	1150.23	1577.44	1474.83	1524.01	1067.53	1428.27	1526.08	1356.02	1413.1	1308.79	1478.47	1216.89	1432.1	1605.27	1469.09	1075.25	1746.46	1196.35	1189.07	1602.69	1707.79	1171.22	1909.14	1540.03	1837.6	1278.96	1389.48	1447.6	1399.48	1304	1664.12	1275.9	1208.63	1487.07	1193.45	1423.48	1116.28	1095.63	1386.61	1821.63	860.723	1420.6	2699.02	1012.16	1485.39	1348.28	1140.67	3012.39	963.434	1189.04	1306.83	1587.45	1455.07	1413.14	1388.54	1807.67	1268.13	1263.11	1349.64	1404.65	1630	1357.73	1768.02	2124.15	1384.04	1757.74	1465.04	1674.39	1449.3	1380.02	1735.96	1202.71	1274.33	1743.47	1787.38	1366.35	1990.53	1837.64	1109.17	1606.31	1391.48	1443.28	1066.19	1785.89	1537.7	1358	1718.17	1517.85	4133.46	1632.15	1888.44	1678.64	1715.7	2337.73	2013.29	1533.8	1389.44	1812.21	1768.32	1433.03	1522.4	1409.31	1795.72	2476.29	981.801	1187.06	1380.07	2251.46	1453.21	1834.08	1181	1474.83	1933.47	2534.93	1725.97	1510.32	1752.7	1294.7	1520.95	1577.93	1313	1411.72	1596.88	1261.23	1378.16	1262.36	1353.82	1145.36	1428.1	1981.08	1322.66	1640.95	1026.37	1333.35	390.828	1083.93	517.12	310.416	1479.22	339.288	397.035	2115.16	1410.33	1549.41	1192.25	708.96	1130.25	1582.53	914.142	633.082	551.167	812.112	700.848	824.862	602.758
SCARB1	2679.28	3725.77	2864.44	3178.83	3040.61	2502.27	3029.88	3847.59	3093.4	2101.43	4014.59	2513.43	6962.6	2726.45	4673.92	3390.56	4065.09	4540.76	3117.71	2053.36	3081.05	2656.52	3200.96	1967.64	1952.52	3256	2444.99	7592.3	3925.13	7137.93	3771.43	2004.46	8541.43	5455.3	7228.38	1815.4	2026.12	3262.82	2556.59	1972.82	4766.66	1612.71	1736.4	1272.58	2853.58	1750.46	3187.1	2396.55	2747.2	2511.86	8216.91	1526.73	3405.64	2049.68	2025.21	2478.33	1238.84	1608.2	1899.24	2536.55	3683.79	1387.32	3193.58	2213.7	3240.21	3183.5	2159.11	5173.69	1296.02	3865.74	2496.16	2605.76	1373.73	5829.27	2569.08	3265.18	2774.77	2447.08	2465.1	1930.06	1361.22	5161.8	2219.12	1487.34	3205.75	3959.41	2958.19	5866.75	2271.2	1857.11	1645.64	4640.57	2939.52	4167.1	2705.39	1980.71	1485.42	2939.75	1910.97	2692.11	2588.18	2930.23	1510.73	1698.78	3000.04	2401.95	2371.36	1304.61	2262.26	1728.44	2284.52	1902.37	4927.39	1020.5	2608.32	2865.65	2983.35	1063.68	2922.36	2579.13	2310.32	2361.17	1784.83	1617.67	1958.37	788.825	5390.97	1985.64	1928.67	2444.57	1748.56	2969.74	1196.24	13123.1	2148.3	2549.23	1854.59	2087.06	3053.83	1822.86	2854.89	1584.93	2806.25	1409.31	3788.72	4956.58	3064.94	6347.56	1906.37	1606.16	1701.89	522.352	4868.75	1248.18	714.131	1944.61	5136.64	2487.99	670.715	1352.06	1166.58	2890.48	2239.61	2994.4	1422.61	1676.98	3664.29	2718.7	2525.55
CYP2W1	0	1.72477	0	11.2266	3.00652	0.0507915	10.3629	1.7589	3.19887	7.41124	4.43538	4.84349	0	12.7094	7.43989	7.9177	4.43146	3.40898	4.10172	0.778849	2.27863	4.30547	3.99713	2.63487	239.482	166.9	0.020615	3.56754	5.39138	2.45357	1.81987	7.75245	6.01989	11.7992	1.5925	6.69796	190.64	2.82993	141.051	3.28808	1.5135	32.6466	0.0159423	5.68433	25.4902	0.034113	6.39821	2.37345	11.0432	10.9094	6.05441	11.0525	12.3925	53.3808	2.61869	309.225	1.77469	0	0	14.6735	1.46807	1.19056	76.2933	0	23.7039	666.921	26.0013	0.646998	1.90853	5.98434	41.0143	3.70778	18.0315	0	383.812	1.11296	0.0155518	0.0610659	3.92588	2.12741	0.0166582	0.570996	4.67322	7.02209	216.914	3.38332	17.0496	1737.23	19.6574	6.3165	3.75136	128.105	9.94784	66.1684	0	2.63574	9.5483	1.56833	3.26903	8.03742	4.24326	1.67833	12.7631	12.2118	128.956	0.0549269	0	9.48948	67.7573	6.24327	18.1265	6.64876	0	31.4833	113.612	5.25242	24.2329	2.22876	5.74846	13.0207	1.41119	237.147	3.83162	187.281	15.473	2.3569	64.2816	1.51737	0.00587142	11.3432	16.1251	18.7527	17.8212	17.8051	107.426	1.37702	76.925	8.04052	7.66266	11.3393	0.00980249	9.66592	0.533746	6.07253	23.9641	65.2227	53.5429	7.17517	0.117727	9.13266	1.26507	0.173627	2.26223	0.0951809	0.0681713	0.102472	3.15346	0.22761	0.278085	0.124673	1.04079	2.3508	0.100281	0.415791	0.0341163	0.0871024	0.0596916	40.5501	0.146172
MCM2	649.803	607.439	687.397	559.471	582.075	545.948	544.35	607.644	576.851	364.632	831.193	717.986	668.614	507.926	561.35	668.407	965.287	558.981	869.149	570.603	1035.1	749.54	618.606	753.913	502.233	764.167	569.487	779.578	616.263	548.85	701.92	571.439	611.243	1440.01	804.81	1142.42	1010.75	3479.86	714.87	800.029	704.319	1505.21	1832.8	1388.71	1223.79	1326.6	2512.48	2157.67	1792.05	1178.75	821.428	733.829	501.576	1710.98	1533.24	2503.85	14208.2	2222.18	2386.83	575.693	493.828	11465.1	2419.75	956.498	753.242	2456.33	1425.07	795.978	4263.96	1381.69	718.356	1759.93	1122.93	1262.9	868.043	3506.12	3527.73	1894.91	1648.64	1709.42	1493.08	1168.87	1417.29	1470.29	883.108	7960.65	741.52	2461.78	3851.79	1091.57	4337.76	1007.92	1550.02	1266.9	3307.55	1553.67	474.671	2539.42	1914.36	952.678	1433.43	2453.36	6618.71	1430.17	2175.67	1381.26	11562.4	3511.88	1558.47	675.401	1084.37	3103.47	962.281	764.141	772.302	1138.54	1341.61	5149.99	1377.99	493.429	722.058	791.536	2858.45	1521.29	536.545	815.814	1151.12	6881.41	1018.56	674.7	1386.84	1048.74	1043.73	989.349	869.003	1171.98	868.853	952.636	519.227	1543.43	596.144	1326.07	3952.49	627.648	687.108	2940.82	2005.74	3906.47	882.011	1214.25	2361.34	303.399	610.24	741.88	854.15	5183.8	798.608	744.353	1179.13	2409.96	1002.02	706.457	925.25	1110.91	2179.69	1777.84	1423.22	1070.39	1956.42
MOV10L1	75.515	48.1591	12.516	9.3394	12.0231	37.1207	38.9249	8.99302	14.8144	20.4456	39.4509	51.5122	44.2218	11.8656	18.0257	9.89741	16.4722	32.1722	19.4352	34.938	17.8098	29.8982	38.9754	52.0659	16.7225	9.7144	21.0278	30.7484	19.91	18.9424	48.3209	33.2197	27.6258	11.7994	64.546	26.8657	26.0451	1114.1	25.763	31.1463	36.2252	19.7172	417.417	19.0136	22.1762	29.1467	69.9875	31.0505	261.825	18.2191	18.311	28.6379	33.7688	18.4251	7.60876	25.564	25.452	44.7405	14.5064	17.4346	17.2255	9.0936	78.8379	79.8284	31.6574	53.2437	42.0021	30.3959	60.7158	47.8853	30.0565	31.7926	43.0785	24.6021	10.3132	19.4012	8.30585	22.877	54.1043	9.48388	2.0963	38.102	8.43718	10.0308	10.5021	6.71095	23.3565	10.94	16.5573	34.4907	27.3383	22.7346	18.3236	11.9273	18.2738	25.7424	30.5166	0.163815	3.26909	13.5215	13.7606	50.5718	14.1546	9.79473	12.9711	27.0857	12.7499	24.7287	52.7625	13.4006	13.0926	5.54945	18.8037	7.98031	12.4908	28.244	1044.12	25.1271	50.9678	16.3047	39.743	10.596	30.658	28.3278	23.985	13.8013	27.892	16.052	16.2227	25.7618	3.14292	17.1769	14.4076	4.65981	5.35062	17.1561	12.4197	1.74797	14.6782	21.1611	0.00980892	11.2953	2.57271	10.4383	7.14426	19.447	7.87538	19.3272	20.4863	7.29677	18.9289	50.5111	26.8019	7.44192	26.6769	44.5489	20.6058	41.4079	38.1	59.2205	29.4467	26.2581	18.5901	68.9916	7.5933	21.7117	31.8947	6.06529	18.9093
PANX2	503.676	267.182	256.626	340.185	256.474	131.761	338.06	263.113	523.991	223.238	468.212	226.365	163.434	266.3	704.26	329.747	437.169	199.035	559.313	232.463	301.012	327.798	383.756	303.878	550.226	250.853	280.547	207.065	334.413	463.784	266.453	314.406	252.728	416.829	407.831	3085.7	400.321	3888.44	416.151	213.221	281.996	266.573	938.153	310.275	336.413	823.972	496.588	1344.52	1253.58	484.82	258.894	805.54	434.894	194.083	501.989	543.776	1073.26	1605.71	472.972	621.715	261.441	234.662	324.198	892.688	294.104	235.168	496.025	312.235	749.682	259.378	247.019	382.653	1936	247.061	890.673	218.437	339.741	1593.52	150.494	1596.92	640.631	83.5584	751.949	624.821	660.834	319.288	902.697	877.103	733.974	767.15	937.544	285.386	591.394	138.498	1416.75	108.162	890.072	574.21	880.054	483.17	322.582	233.584	615.148	1011.38	415.491	1199.74	1251.46	384.029	749.019	460.874	1394.47	1842.8	483.962	1361.28	281.003	469.432	1377.75	229.137	309.624	221.255	465.064	139.676	1005.32	613.241	374.209	380.902	397.656	849.558	1035.78	1001.02	375.442	245.796	968.021	146.4	571.561	316.948	347.02	349.904	287.989	1931.15	469.345	288.908	1488.12	643.444	474.14	860.938	430.477	461.933	48.5084	950.897	40.1402	205.137	306.661	63.565	88.0437	642.011	352.761	159.527	813.876	586.434	51.4717	314.519	230.484	377.171	1714.72	137.055	357.275	430.334	128.747
SELO	1784.64	1648.66	1730.16	1712.18	1821.36	1833.63	1541.31	1964.94	1990.42	1720.04	2024.29	1805.16	1389.68	1884.38	1929.73	1993.34	1792.59	2016.95	1731.15	1927.37	1802.64	1938.99	1904.79	2165.81	1861.66	1762.85	1756.77	1807.83	1793.53	1637.02	1765.94	1676.99	1512.81	1476.28	1965.76	1688.69	1822.98	2331.01	1686.19	1808.46	1829.56	2036.83	1433.69	1416.32	1851.12	1610.23	2132.89	1813.18	2677.04	2551.18	1877.45	1376.77	2259.18	1552.79	2201.95	1486.58	2053.59	1995.76	1195.2	2138.34	1759.15	1738.03	1643.34	1751.23	1828.66	1729.11	2032.1	1644.74	1906.96	2095.98	1640.1	1919.94	2260.67	1468.63	1789.6	1231.86	1191.12	1142	1571.92	1517.15	1529.41	2130.66	1607.4	1202.51	1657.29	1209.37	2227.44	1821.69	1770.85	2732.85	4618.34	1773.15	1238	1501.06	1553.09	1483.1	1703.57	1607.93	1633.33	1346.34	1351.48	1241.45	1937.34	1664.84	1732.09	2259.94	1488.97	1117.89	1573.52	1397.87	1877.76	1483.64	1383.19	2607.4	1604.62	1467.86	2617.12	1842.53	1646.29	1540.42	1623.36	4050.36	2277.26	1162.22	1147.71	1512.42	1500.5	1421.2	1682.39	2273.38	1561.25	1283.69	1607.86	1475.61	1493.87	1710.77	1182.31	940.046	1500.4	1225.58	1393.7	1339.11	1378.06	684.402	1501.41	2333.8	1882.74	1302.59	241.942	1531.84	630.181	710.395	1327.39	386.869	538.221	1198.71	1818.2	1875.48	2440.08	940.924	701.896	1228.24	1345.27	1495.38	1530.44	955.054	1075.11	1114.47	905.364
TP63	117.277	172.785	68.1491	230.554	197.364	128.356	100.901	214.32	108.839	135.8	96.5398	136.983	85.0847	60.4991	97.4645	99.0193	241.031	126.889	63.4089	259.821	109.998	190.055	200.872	155.963	909.223	84.0948	59.9167	128.393	116.879	125.161	310.156	310.036	271.276	281.053	64.4001	215.024	1715.27	152.263	1113.47	106.141	208.641	874.79	580.53	159.881	372.924	247.022	30.7874	112.62	108.957	278.445	74.2915	1929.81	731.111	179.525	98.534	322.457	307.629	89.4353	412.02	361.411	155.863	166.996	363.147	501.49	566.157	114.105	845.042	117.944	1716.22	158.619	110.262	2785.63	263.655	176.188	463.37	1214.57	74.5943	85.642	118.032	1595.87	475.551	48.0534	1771.26	5301.43	1815.56	2181.21	1847.8	326.171	559.276	93.8701	2560.8	300.557	217.405	254.408	77.4171	1001	43.3475	1105.31	583.007	254.47	247.923	41.7778	293.101	215.477	1043.48	203.986	1098.33	27.0984	1391	292.355	278.898	146.221	213.71	344.428	671.921	66.9362	255.171	120.052	207.689	130.247	572.189	140.98	359.655	2744.2	118.495	156.864	739.525	231.656	259.46	33.1515	1451.18	803.735	2502.12	220.558	878.191	248.56	1743.74	71.0118	1536.52	168.216	83.8599	159.453	948.073	100.705	95.4175	108.954	61.3931	874.665	2448.91	245.934	28.3598	8.6184	135.865	102.608	693.219	5795.61	96.4179	128.912	46.5893	2362.85	1758.18	198.32	278.521	1585.17	558.693	2619.25	227.601	1440.78	1494.02
ALPK1	1107.82	1497.26	1179.15	1764.68	1481.74	1090.75	1203.26	1532.71	1509.72	1192.58	869.626	1468.03	1124.97	1220.07	1711.54	1259.57	1528.52	1456.2	1509.26	1732.36	1084.05	1527.92	1176.25	1255	1191.35	1775.16	1448.91	1644.16	1764.56	1494.19	1285.92	1270.26	1225.35	1429.44	1168.35	1806.78	1364.9	834.721	1203.1	1419.78	1355.62	2341.37	1859.74	1783.74	1067.77	1631.79	1624.03	1026.64	1569.43	1491.05	1817.97	1562.61	1825.13	1898.3	1998.92	1516.37	965.768	1960.88	1935.67	1092.59	1745.78	1304.95	1920.24	1313.6	1905.62	1990.15	1639.08	1440.57	895.169	1497.41	1659.26	1440.88	1687.51	1477.49	1330.36	2029.02	1501.84	1225.27	1063.35	1649.52	1777.56	866.149	1551.88	1214.54	1181.66	916.743	2580.27	1110.64	1522.74	1474.8	1098.8	696.909	1409.51	1291.7	1632.68	1985.77	1421.11	1552.69	1531.83	1207.39	1000.95	1482.11	1311.17	1477.3	1751.28	1517.54	1369.22	1107.31	1028.13	1470.21	1166.93	1105.6	1058.33	2004.06	1295.34	1217.99	1234.93	962.206	1584.75	1267.41	975.323	1238.63	1755.56	1196.25	1129.47	1292.5	1342.95	2229.65	1074.3	1506.68	1747.84	1208.27	2477.93	2298.87	1366.86	1623.63	1147.06	1653.48	998.92	1096.48	1217.83	972.758	1914.52	1492.1	1286.18	830.844	1077.5	2170.86	1618.68	908.615	1592.3	1542.51	1181.13	1460.37	1576.22	1779.99	1059.3	1273.91	1784.75	1921.5	758.947	990.123	1076.73	1077.09	1587.59	1777.78	1152.46	1402.87	1626.97
LLGL2	6850	6539.48	5788.15	6590.1	6810.58	6094.06	5631.14	4434.42	6082.19	7143.46	10555.6	4402.15	3591.02	6150.76	4964.15	6540.49	7163.76	6382.06	7524.83	5435.45	5614.51	6560.11	6771.69	8505.46	6109.14	11309.6	5344.91	6091.84	6925.85	7729.37	6122.31	5528.08	4172.45	5646.32	5596.52	5872.48	9537.56	4226.99	5943.39	6052.63	4963.94	9369.54	5881.94	10557.8	8755.45	9871.64	4807.8	7552.44	6424.61	3539.96	4317.37	8051.43	6235.78	9097.45	9431.92	4667.23	5273.19	9926	8737.75	9356.22	5716.21	17293.3	6485.32	5810.83	5529.53	11268.5	4595.23	5059.16	13117.5	7995.85	6374.44	3887.57	8333.24	5547.72	9008.75	8030.1	4796.56	4205.11	6781.49	7618.28	7527.64	3486.7	4754.45	8417.53	5343.37	1803.54	6717.34	7953.36	5141.97	7100.96	8279.26	6189.9	5726.75	7399.9	8087.66	6474.25	8393.21	4825.17	7425.14	7848.49	6559.4	6598.01	8467.75	9996.14	3934.79	5044.98	8065.18	4870.6	11523.3	5955.58	9531.76	9275.37	5031.85	9530.8	6043.23	6875.05	8321.04	13283.8	3849.35	6343.74	6334.36	15520.9	7572.51	8198.06	7411.97	6869.78	6036.26	8555.73	8899.43	9539.4	7584.96	6388.83	5698.66	4056.98	5031.89	5866.35	9903.37	10174.6	6315.51	8087.54	3677.01	8560.86	4405.52	10579.7	6755.03	6734.36	6106.68	4483.11	622.433	8924.94	1820.88	435.321	6472.74	1255.52	1948.95	2271.23	6704.67	7028.95	5470.24	5508.29	6648.91	3948.97	5777.56	3456.91	8215.11	5315.46	1476.73	4445.79	2717.17
PDE8A	1581.68	1822.35	1730.15	1916.48	1760.25	1958.57	2420.19	2236.22	2164.74	2001.91	1069.21	1877.06	2288.87	1948.17	2595.91	1714.09	2093.91	2144.74	2007.24	2153.07	1878.18	2010.53	1711.91	2142.49	1790.67	2258.14	2239.03	1723.71	2175.09	2497.36	1924.7	1946.88	1971.5	1441.18	1824.18	2243.59	1464.1	1291.6	1594.52	1761.23	2038.31	3046.69	914.34	3718.86	1177.32	1798.97	2248.29	1372.28	1852.09	1589.65	1772.44	2239.84	2462.85	2335.02	1578.07	1220.56	885.653	1306.6	1055.11	1819.18	2116.82	702.723	1799.11	1457.24	2113.35	2378.2	1578.08	1306.44	1588	1717.89	2237.27	2605.78	1368.58	2265.95	2498.02	2096.82	2096.35	1291.45	1813.9	1761.95	1553.3	2189.94	1106.72	2346.84	1269.63	943.355	2016.82	1808.48	830.133	2200.99	1232.58	1255.41	2111.37	1794.4	1385.69	1947.23	1962.69	998.025	2869.12	2011.74	1928.15	1242.32	1224.77	1955.21	1109.1	1452.23	1688.22	1838.8	2128.97	2502.62	2574.49	1944.1	1541.37	5671.93	1661.53	2070.04	1271.23	2041.08	1187.59	1899.51	2059.44	2887.7	2328.71	1308.68	3151.51	3862.24	1348.32	1459.95	1910.42	2117.27	1977.34	2383.68	1747.59	2474.39	1738.26	2048.88	1784.9	1686.74	1819.66	1903.8	2134.01	1144.52	1395.16	2118.01	2123.78	775.238	1440.95	1236.22	2761.34	1831.05	1816.09	2541.72	1934.62	2196	2395.54	781.892	1547.32	1682.68	1517.51	2152.24	2876.42	1408.25	1597.8	1788.83	893.055	3049.8	2068.22	1834.32	2157.24
CLCN4	829.459	1497.27	1005.95	1571.62	1610.97	1560.08	998.146	1152	1165.31	1345.15	836.727	1078.43	2581.92	1564.63	892.865	1148.67	1706	1365.78	963.234	1225.56	1980.3	863.814	1498.05	1321.35	892.735	909.571	1700.02	1749.08	1260.64	974.929	937.73	1002.28	1576.54	1504.23	1304.99	754.575	801.709	547.276	1273.13	1195.58	1521.01	220.117	483.093	660.561	1013.51	446.54	1408.74	901.425	375.002	386.19	887.102	580.361	670.603	756.013	810.83	1301.38	533.387	406.262	1500.92	614.342	1374.82	1081.59	421.562	933.331	921.467	1178.83	750.038	1526.09	556.947	551.678	851.502	662.419	547.226	417.352	1078.08	413.159	792.352	756.384	481.997	595.736	962.497	516.099	626.76	352.027	955.935	783.7	779.357	555.965	242.954	380.658	132.436	469.342	973.716	571.377	701.728	338.833	553.576	510.807	555.298	1119.23	857.599	439.347	768.59	1069.52	650.084	593.761	806.81	530.799	661.13	545.104	1523.35	984.678	1214.67	466.55	1493.8	976.471	277.166	423.311	355.78	1360.99	1287.64	315.668	609.821	1121.62	350.044	640.903	1590.46	1547.36	804.711	327.556	663.394	1453.58	809.458	1824.88	746.909	888.068	411.264	347.197	523.941	779.476	474.46	370.314	1105.59	1202.24	1152.06	449.933	386.516	1648.29	1305.52	479.988	565.373	2176.26	998.567	2020.03	1323.85	517.149	457.659	627.869	148.974	1667.41	615.577	1448	1726.87	555.596	1279.1	935.746	775.886	1122.71	940.023
NLE1	593.952	460.467	377.767	513.555	465.861	560.561	457.258	637.505	438.455	667.004	650.264	483.834	531.683	515.131	381.305	733.765	582.92	619.868	474.46	510.993	567.563	494.368	631.598	549.511	609.764	559.824	504.342	557.992	494.818	553.545	700.077	438.373	595.212	735.229	734.508	818.9	677.758	1337.32	610.828	474.604	560.892	782.709	734.99	768.123	835.391	689.19	513.635	1233.23	664.151	909.426	536.242	607.008	540.734	1024.85	543.115	787.453	1517.49	879.74	764.97	740.352	551.384	1608.22	857.649	619.4	495.542	650.742	751.038	648.244	1243.06	845.974	463.095	930.967	485.165	710.689	888.623	499.222	561.388	904.668	720.051	706.049	631.294	2641.09	822.522	999.914	538.209	1546.23	581.346	797.768	1151.61	681.133	2118.31	649.51	502.682	766.513	859.582	719.851	557.601	1086.11	951.325	577.615	840.765	1424.65	1369.48	627.998	720.578	883.263	972.691	793.774	804.366	769.258	625.25	670.402	651.567	842.672	550.946	625.208	1044.65	2018.04	884.69	281.101	502.528	1303.62	932.946	671.819	791.698	821.612	662.376	1063.54	938.489	505.56	970.843	479.155	1007.17	664.576	730.336	599.486	680.072	705.27	956.959	1234.69	772.009	677.268	791.085	786.127	554.377	979.479	726.058	1001.68	348.816	848.064	435.84	286.54	444.234	327.076	314.862	1145.38	518.826	825.267	1304.07	1256.44	2333.14	741.727	804.442	1266.77	806.744	1033.02	633.701	582.892	591.98
SDHA	6048.44	5363.76	5473.18	5243.4	4992.22	5341.03	4842.73	4629.76	5085.92	4565.7	8085.06	4679.05	4665.9	5331.78	4238.65	6044.38	5955.19	6179.51	5091.2	5855.36	4633.78	5181.68	5475.52	5826.87	5061.89	5000.08	5653.8	5829.58	5208.43	5689.94	6443.57	5465.12	4568.71	6982.06	5369.53	6459.06	5895.22	6895.89	4995.75	5401.74	5551.5	4778.89	4754.08	5532.05	5762.5	5034.54	4870.39	5650.87	5203.41	5103.17	5503.69	6405.33	5567.81	15336.8	12538	5466.37	7972.17	5386.72	7436.99	5311.3	4523.45	13345.8	4877.5	10011.7	4627.87	7498.55	4998.25	5782.14	11074.7	6641.1	4883.83	5795.36	9958.72	4997.48	6095.77	8844.5	7807.47	9124.23	6093.9	14390.7	5545.54	3888.71	6769.38	6505.96	6931.18	8393.3	3670.92	9261.25	8676.41	4758.54	12730.8	5872.25	5446.51	7942.82	14016.1	5284.61	4342.98	6823.57	5847.96	6595.8	8354.45	10877.9	7593.27	10782.6	7768.06	8166.76	7440.93	7909.35	8661.68	3789.92	6435.73	7518.12	6747.44	4794.02	5996.83	6060.63	4789.01	10507.5	4275.35	4908.2	6044.4	5950.42	5536.68	9971.67	5412.96	9205.55	7055.51	7791.79	5766.75	5725.06	4744.59	5611.02	7801.63	7080.51	4032.22	5403.51	8675.51	5748.46	4119.69	8472.4	3021.57	4322.68	6938.57	7444.38	6741.9	15971.6	7381.57	7877.32	7342.64	3972.31	7684.72	9246.47	5421.19	6897.95	12033.3	8291.47	6843.07	6343.11	2922.77	5296.94	3225.48	9024.59	6304.8	5604.35	6937.07	5249.4	5894.11	5632.88	6154.48
SMARCE1	3316.08	2903.66	3129.2	2720.57	2743.07	3186.59	2550.87	2608.76	2717.28	2558.2	3476.15	2904.01	3041.92	2577.35	2008.13	2734.03	2720.66	2522.9	2448.97	2710.91	3186.54	2289.22	2656.31	2719.79	2803.46	2157.56	3001.84	3045.02	2412.52	2031.25	3144.72	3381.37	3569.74	2370.71	3346.04	2460.54	2190.24	2716.47	2566.89	2670.09	2880.52	2741.24	2768.89	3023.02	2607.97	2476.29	2126.29	2402.31	2364.75	2360.28	2978.87	3302.57	2122.14	3716.04	2576.95	2974.21	3614.7	2538.97	4257.01	3276	2720.22	1714.4	2041.22	2954.4	2383.7	2125.71	2606.13	2785.16	3284.9	2280.54	2464.24	2523.41	2154.58	1982.45	2039.83	2341.06	2776.85	2736.85	3461.57	2321.96	3127.35	3008.5	2404.51	2083.07	1917.73	1878.89	2641.38	2305.46	2471.75	2984.95	2349.77	3276.06	2573.09	2234.46	2387.18	2915.24	3500.52	2952.22	4015.02	2878.27	3041.87	3618.11	3792.41	2280.73	2286.02	2319.72	2577.48	3945.26	1907.89	3917.99	2102.29	2054.03	2718.37	2995.47	3264.82	2685.84	2994.36	2268.01	3593.58	2588.13	2744.09	1976.61	2679.7	2513.45	3408.26	2895.7	2604.43	3616.9	3517.81	2357.43	3767.36	2877	3125.41	2285.69	3954.39	2664.92	3135.75	2731.18	3816.91	3990.68	3718.92	2902.16	2654.82	3797.83	2971.49	4140.44	5530.12	3055.92	6634.81	3560.24	6510.34	9147.54	3572.01	5840.02	5634.69	1642.82	3586.85	3902.5	4553.5	3531.23	4524.52	3656.09	5649.24	3371.21	5973.88	3806.65	4080.67	3390.9	4333.17
GSDMB	333.263	354.468	277.254	533.248	301.557	240.936	323.199	527.185	472.252	630.734	257.737	453.718	216.678	409.858	332.584	314.891	324.361	343.365	713.719	389.191	360.999	568.021	395.748	409.656	526.233	2516.49	217.518	437.705	314.451	355.3	328.655	469.645	357.245	562.008	279.653	1607.1	1618.64	579.634	353.323	924.862	436.741	2181.46	2071.19	1217.4	902.896	981.459	1468.84	876.191	1807.81	1068.3	862.582	1010.17	1001.49	708.453	1078.59	1746.17	490.595	2207.08	1236.17	936.251	531.668	1819.15	3618.99	1454.85	827.841	2074.38	1302.07	802.893	616.689	1350.77	686.463	484.633	2140.97	609.299	577.668	1712.7	1508.04	502.025	289.193	1239.76	2040.22	147.419	1235.68	527.539	534.75	600.833	2063.71	2181.25	600.633	1400.97	1086.78	1140.7	286.834	1182.84	946.716	1021.13	2618.04	485.997	301.077	732.317	367.929	952.894	4682.2	701.813	528.34	832.592	2102.44	637.652	835.818	672.259	761.174	347.331	174.161	2284.85	309.802	280.213	670.822	762.566	1077.98	620.533	223.252	3476.38	2184.55	439.356	2986.98	1452.01	334.433	380.242	3367.79	921.568	639.038	713.295	538.448	392.339	1274.43	675.359	955.902	2783.55	900.845	949.429	649.311	925.575	1022.61	1035.02	348.587	443.9	1018.43	1343.94	40.8656	1447.43	109.63	54.9565	230.74	18.4099	259.32	1277.77	504.296	471.81	3312.26	956.309	55.0049	135.66	64.1847	288.092	783.03	105.822	174.138	151.48	205.075
KDM5A	4410.88	4736.72	4433.1	3910.76	4901.05	3642.5	4126.51	4343.12	4096	4369.42	3273.32	4291.4	4640.85	4321.41	5056.27	4071.84	3907.32	5487.51	4772.17	4249.06	3488.67	3793.64	3749.61	3743.52	2595.69	5410.41	3682.7	4237.88	4516.03	3886.55	3699.93	3533.24	4703.61	3745.09	4052.09	2912.71	3808.93	5145.51	4472.47	4244.19	4509.44	2773.91	4980.05	4364.16	3877.07	5757.09	3866.59	4298.13	4102.33	3265.15	4186.19	2817.37	4574.35	4848.61	4092.65	3725.47	5138.51	4617.98	3796.71	2734.27	4155.62	2501.64	3787.9	3220.1	4290.12	4532.28	4304.22	4641.01	9212.04	3790.92	4035.08	4891.55	3143.13	4237.57	4350.44	6228.03	5668.64	3559.37	3859.96	4331.84	4688.94	1471.78	4772.36	3896.36	3995.07	3604.75	4117.34	3702.38	2936.95	3245.99	1965.63	2321.19	4252.85	4093.85	3306.61	3375.82	2290.95	4866.41	4079.58	4127.52	3464.07	3723.58	782.709	4122.15	4893.63	4023.12	3571.76	5346.05	3294.07	3004.77	4879.15	4747.58	4141.12	3449.15	4078.74	3914.27	4871.44	4671.23	1949.19	5455.95	4494.52	679.435	4165.1	4111.31	2270.73	3637.21	4714.74	2994.24	2035.09	3393.29	2292.77	4708.39	3814.74	5614.31	2795.14	4592.15	3970.24	2530.55	1974.53	2257.54	1869.18	1930.09	3609.66	2789.24	4285.47	3591.52	3110.42	4655.53	6510.24	2470.75	4967.66	6167	3848.69	6605.01	4374.52	4455.6	2921.21	1485.37	1357.55	3120.19	1456.2	4482.11	4078.76	2179.8	5889.79	5941.17	5374.15	5669.72	6813.03
ADAM11	42.8404	32.0581	34.0998	26.2272	24.0449	31.5269	41.2261	38.8946	29.5888	42.8083	31.8077	40.8107	40.355	15.0608	45.524	35.6487	32.8754	27.7973	30.6783	28.936	23.3551	18.1777	28.9815	26.873	24.0263	35.9678	28.3769	18.0499	28.0794	2.45488	45.5174	42.3391	34.8376	7.11599	66.3401	21.1084	53.0198	31.4079	23.6985	30.3408	53.3165	38.7302	29.03	46.6598	23.2629	21.5934	42.3194	43.5888	29.5527	64.9168	29.7342	50.6371	23.9884	20.3709	21.2472	18.1138	171.579	14.2722	10.8699	27.5796	26.7497	6.83619	10.0811	24.8744	41.2874	15.3933	45.0022	71.1426	12.5094	52.8749	17.2874	8.38661	32.7498	12.789	43.2379	45.1577	10.3756	11.4774	45.2553	16.8306	24.9272	42.2069	5.61441	33.0964	27.7975	132.639	26.9829	14.5286	10.3548	38.5901	45.4483	34.1374	28.4215	7.19531	9.99229	42.7237	85.6406	13.9728	35.245	39.7651	10.1065	45.3833	32.0894	26.6533	23.1497	37.1624	21.5881	226.549	26.4372	26.9875	47.3186	17.6215	29.1834	46.1735	23.8259	49.115	16.535	42.5193	30.7696	46.8054	25.1972	76.4937	57.0959	18.8786	37.8771	16.2758	17.1765	16.0705	37.4972	25.6038	35.7017	40.9043	41.7908	18.7517	19.2216	33.8167	11.6466	16.1514	31.9183	28.5764	16.3696	0	13.5533	20.5244	18.8721	15.8078	64.102	20.9773	0.115226	32.1221	0.0754437	11.4261	23.6671	0.0932199	0.0668197	14.9466	19.0992	4.87839	23.28	0.121998	0.99231	16.0083	0.0981997	2.47932	0.0334734	0.085328	9.17276	4.87177	9.548
PPP2R3A	649.79	806.065	821.997	1194.9	952.759	682.151	796.443	764.981	914.917	1016.78	632.756	680.088	973.666	844.487	879.08	719.897	932.451	905.013	807.805	880.637	619.794	631.046	723.539	972.643	887.502	1189.19	786.98	837.439	822.898	1193.17	871.826	972.438	810.127	810.185	659.085	2218.65	575.083	678.622	677.786	1123.83	794.619	1297.94	2579.14	1191.69	684.949	1443.05	927.38	1891.21	1616.56	510.366	593.969	1381.75	898.29	944.286	2434.7	1254.6	1159.67	3800.2	995.093	1107.31	961.843	985.781	508.759	591.137	711.234	3514.29	521.026	754.867	1477.2	431.964	827.772	795.273	1276.39	833.729	1278.88	1750.38	982.935	2484.57	1668.33	1521.34	1402.74	558.817	985.324	1934.64	701.399	2215.75	1035.84	1214.08	1947.6	646.549	418.489	558.47	1688.13	936.868	1669.65	2529.74	1509.67	1089.02	2444.7	1491.55	667.241	1413.24	266.633	957.09	439.901	1293.35	1428.12	1535.82	686.311	1485.35	1000.8	988.008	775.85	1686.22	841.234	833.26	1032.59	1111.64	734.663	872.229	977.638	479.941	1248.57	1127.27	435.467	1934.38	829.58	393.158	745.932	522.011	1921.46	877.496	1750.21	738.722	945.006	912.041	1458.2	1638.2	884.463	1598.25	753.609	961.374	1536.39	873.558	1071.68	1512.75	1948.33	969.24	2406.17	1295.05	2574.36	1188.85	834.816	1349.33	1468.58	1496.73	425.659	949.382	888.495	2865.88	715.97	737.201	1140.76	605.291	6585.1	1231.27	1089.88	1239.57	1455.56
FERMT2	9434.35	9554.51	8623.02	6916.22	7396.66	9730.87	9818.32	6930.18	7635.22	10174.3	8093.88	7496.59	11380.5	8909.19	8835.25	7753.52	5943.16	7158.4	6038.07	9332.82	10979	6111.68	6231.03	8102.03	6331.54	2214.72	7146.85	5805.14	6305.93	6858.4	6677.52	10404.9	9183.65	4353.84	6507.05	2717.82	3267.02	2556.55	6216.34	7440.52	6238.31	1633.33	3511.13	3529.39	3218.74	3170.86	4667.25	4438.23	3783.63	3088.92	4446.02	5506	6821.99	3782.02	3090.1	1831.37	3279.69	2838.77	2417.71	5346.28	6549.84	1601.63	1862.56	3222.59	5908.7	2754.17	3996.2	6680.49	1873.22	3133.5	5733.56	2986.55	2583.77	2828	3547.29	1010.26	1814.65	3210.3	3506.82	2332.47	2112.95	1613.67	1666.67	4712.74	5044.72	3583.7	3796.04	2461.9	3263.62	4381.06	3040.43	6941.87	4937.13	3245.79	3633.67	2505.58	4305.22	3736.17	2046.85	5661.58	5524.79	3428.01	1213.69	2560.23	3125.77	4641.62	3091.79	2873.31	2321.38	5423.99	4337.47	2699.13	7525.25	3375.54	10814.1	5419.74	2352.19	2682.56	3171.41	10862.9	7355.08	1078.38	2565.28	3670.97	3162.3	2116.53	5990.13	3357.63	3096.21	2984.46	2879.17	7894.32	2174.44	3869.26	3234.22	4381	4197.46	2992.06	4012.3	4020.05	4070.67	3454.9	2456.12	2636.42	6580.82	1399.22	2788.49	2521.05	8382.06	3201.35	2906.71	14016.2	11369.4	8426.4	6322.16	3974.45	6510.65	3307.15	1096.7	3514.55	1055.95	12927.7	9857.2	2627.92	3867.6	3502.81	6354.77	6357.42	5989.6
ABCB11	0	1.74037	0	1.85139	0.000588148	0.0388605	6.83177	5.43386	2.13202	11.2383	0.0300696	3.88236	7.71775	4.78295	4.24176	3.95969	0.0298042	0	8.16838	3.37663	2.25727	0.0212195	7.99523	0	43.5184	8.27452	4.20752	5.43458	1.77773	0.0551096	0	0.227475	0.130588	0.0586782	0	1.90235	37.0446	3.79147	14.3945	0	0	18.2593	0.012875	1.88229	4.45473	2.19054	4.83204	2.35842	0	21.1576	9.65875	4.11511	0.838583	19.456	2.58964	2.15572	0	0	20.1619	0	1.4773	2.30937	43.9759	13.4139	22.6229	11.2283	23.0011	1.41267	0	3.9897	3.61651	11.2583	5.14199	1.96179	2.07225	0.026475	4.15362	9.09703	0	2.12312	2.09315	0.395014	0.914135	18.0486	29.6197	0.037662	0	28.3097	18.5595	6.40969	0.219897	2.8241	1.59818	0.0627326	0	1.25582	8.0662	8.24005	6.70265	0	2.81905	0	0.131023	9.62268	21.2906	0.0438315	0	0.0598454	11.1937	0	11.0722	0.034421	0	0	7.75038	0.0159536	0.0346502	0.0316529	9.6268	0	1.42065	0.102242	2.53533	47.5608	0	1.55115	10.689	72.1013	8.10657	7.27116	0	6.26391	29.4148	0	11.1933	4.43937	8.65493	0.853473	0	4.85909	4.0969	1.54256	5.42157	0.149831	2.06845	4.88567	4.74276	21.3889	0.0921885	5.4924	0.061028	0.133747	0	12.0753	4.66876	2.56955	0.150201	0.172629	0.207931	2.6917	0.644905	0.0481367	0.0789359	0.299443	0.0273984	0.0688341	4.58625	28.0752	0.113505
DHRS9	231.774	447.104	522.269	321.42	134.249	222.934	374.768	1456.91	316.968	261.37	53.7871	439.14	393.953	228.768	479.796	371.334	310.126	718.998	676.915	430.064	323.252	433.514	393.749	271.574	4606.27	446.191	339.394	631.257	210.21	1096.28	350.935	189.032	289.094	410.996	473.149	537.6	2744.71	245.541	1306.09	351.495	472.217	985.725	205.277	386.421	573.188	497.229	129.131	327.346	400.867	969.69	2962.57	205.934	514.936	147.499	403.652	712.972	115.553	276.484	829.555	482.813	1463.85	112.859	2274.34	702.444	2550.68	391.429	1444.07	591.851	350.731	1004.59	1743.21	833.65	380.869	1274.72	744.472	82.8828	389.459	508.861	151.477	944.537	317.738	2270.68	468.646	480.401	2604.8	255.008	491.34	803.791	739.152	165.361	4464.08	326.157	425.711	744.049	725.903	224.889	308.907	852.979	576.27	547.482	525.293	421.907	163.419	479.211	2104.78	342.554	194.331	70.5487	672.446	398.055	317.159	316.559	927.467	265.154	516.491	821.75	602.641	401.495	1141.45	354.89	195.711	694.979	503.449	2096.83	783.204	171.578	1780.15	116.173	412.496	623.63	325.133	403.719	1001.2	3652.64	1802.12	741.513	862.67	907.697	1191.37	360.243	2376.31	761.941	1192.59	193.867	427.401	389.482	550.288	1684.69	2718.86	733.324	1193	292.156	266.322	2012.74	1753.14	1034.1	630.975	1047.17	92.8313	82.6445	1385.7	603.89	337.655	4033.63	767.923	1275.63	2195.43	2841	1768.61
CD5L	175.928	134.446	320.381	429.252	183.339	227.396	67.692	129.264	245.112	374.917	161.234	415.843	128.443	232.025	135.595	198.044	690.144	340.821	28.6437	386.722	165.532	178.333	339.784	267.134	218.23	41.5761	690.226	307.494	445.95	225.46	285.04	234.936	120.709	185.856	148.422	16.2982	11.9086	23.7702	78.2822	56.454	142.85	8.52289	16.6067	30.4358	87.3923	242.461	29.1708	39.102	22.1292	41.0553	50.7064	55.3129	68.4781	3.86633	69.7606	7.48444	18.1561	1.73735	23.6026	57.9256	227.387	4.57998	6.6882	47.2764	70.5673	20.5287	14.0007	88.416	13.4699	24.9391	106.706	28.0375	446.433	3.92903	30.9047	6.49684	6.23414	5.78092	3.92605	82.9957	18.7103	43.0618	1.85266	8.02502	187.219	2.2719	53.9734	24.1701	2.08458	8.7254	7.15055	27.4723	77.8037	19.0253	34.8346	25.7069	195.098	2.95553	8.29867	51.2503	55.552	17.3657	5.79348	48.4604	43.6907	27.1018	78.5229	29.4389	25.2669	55.5836	59.4049	2.24809	194.074	8.7883	86.5017	120.2	14.3513	4.41223	33.6395	161.736	104.14	202.795	36.6419	50.0644	5.02755	11.3424	60.0321	0	30.411	29.471	19.3621	39.1964	0.781304	116.433	78.0255	112.833	10.0639	78.271	113.022	1.54312	53.177	32.4776	21.75	3.14609	121.287	12.2102	11.0692	77.6815	170.136	16.4751	115.316	356.06	451.97	141.309	67.1363	12.503	986.212	311.845	3.64007	5.31115	78.5056	13.7501	181.946	12.4451	8.67214	48.1112	43.2797	40.5981	17.5945
PTGS2	2869.18	5842.05	7396.29	2272.58	2621.84	1108.8	14204.8	2974.04	1373.46	17772.7	2541.93	3776.46	12809.8	5850.1	39094.2	1929.96	1777.3	1565.67	5581	4829.88	8592.21	6875.09	1759.88	3971.19	16825.9	2195.92	4790.14	992.041	3240.84	19823	2884.71	7768.65	14062.6	573.741	3399.6	1890.27	3131.25	759.519	1228.87	2406.16	895.326	8972.26	1743.66	7991.63	2281.58	9949.22	3766.6	5857.5	8860.59	980.596	2026.11	5256.41	2655.8	8150.26	7186.26	1756.89	354.956	2772.54	2193.94	13204.4	2014.3	252.71	1247.88	752.209	2704.05	2852.9	1262.06	2718.07	581.029	2055.08	14949.9	2880.82	1618.48	6772.25	823.769	698.267	4924.98	1316.58	1758.81	549.521	1672.71	540.015	394.291	21731.3	3103.97	1080.82	1095.2	5530.03	2465.55	3488.58	753.684	2360.07	2042.69	1026.82	1526.85	1963.18	7119.42	1147.13	3556.08	748.66	5952.88	11775.2	736.681	2459.82	1221.97	1473.67	6007.91	771.545	2683.32	1514.62	11514.2	4702.54	2085.6	3592.28	759.631	6681.62	997.44	71463.1	2813.69	14892.5	1474.84	718.547	2325.84	1256.7	299.808	2728.07	2515.49	1912.12	1916.51	2653.75	633.323	10040	926.975	2415.22	4377.5	6047.54	2380.34	499.223	4601.75	1268.83	1468.36	1876.36	1388.92	323.416	1823.05	471.729	696.424	2114.88	34667.2	1388.62	2612.28	6109.51	3386.94	12054.5	2120.21	5075.32	607.788	4371.11	259.578	3152.43	5425.77	4482.12	940.057	452.696	25254.3	2961.08	4094.36	6985.52	11984.2
IGF2BP2	1279.15	971.738	768.138	670.047	1100.03	844.233	929.371	898.812	901.191	1023.28	973.775	876.346	962.22	1132.4	914.037	990.232	799.893	708.498	721.916	892.544	964.083	807.217	903.425	949.319	1705.02	1874.16	837.416	1010.18	900.835	1217.99	937.743	1107.42	1165.71	1354.46	1000.87	194.863	1462.81	711.942	1354.51	644.92	906.691	339.68	208.387	1544.85	572.087	330.069	1076.99	339.98	412.874	377.969	557.231	383.312	555.847	1519.81	153.335	2033.46	806.48	275.588	786.791	956.488	953.21	3378.75	1751.82	263.129	827.052	4005.58	1146.06	895.095	3263.79	1238.04	992.81	979.612	305.881	1039.46	2090.24	937.07	1757.64	681.115	1092.87	157.627	106.966	249.104	425.351	2515.33	1289.22	4394.67	748.744	1087.72	680.231	456.166	6884.89	1545.6	673.34	1065.75	798.429	2458.6	363.628	1665.64	259.13	700.827	517.23	578.844	1524.35	545.756	924.413	632.073	2743.39	186.797	536.756	294.727	634.312	282.493	1021.62	134.946	1079.61	834.3	158.407	1630.85	286.542	1123.16	986.093	331.319	304.777	1195.32	230.019	562.392	1210.03	830.898	370.943	405.7	170.212	1359.22	326.265	727.464	545.246	685.883	816.41	226.643	910.195	313.661	234.171	382.52	1184.32	157.477	806.107	238.342	160.44	3185.01	1411.18	238.587	948.098	60.5729	962.155	949.194	814.762	1772.44	1193.15	487.111	1566.59	3629.68	1888.89	1444.62	1420.28	206.803	364.583	643.928	977.242	1121.55	700.448
MAP3K13	1521.18	1590.77	1624.27	1553.8	1785.3	1565.74	1614.63	1403.38	1731.58	1593.53	1750.15	1267.88	1493.92	1574.95	1738.03	1545.75	1678.64	1563.12	1700.48	1705.92	1401.7	1757.48	1794.86	1427.11	2322.1	2068.56	1541.38	1569.07	1857.89	1744.4	1673.09	1617.79	1655.02	1541.88	1412.89	3468.59	2069.8	1441.98	1675.9	1450.92	1328.15	3526.6	3205.31	3321.91	2276.03	2930.33	2245.79	2893.75	2694.54	1565.89	1966.64	2145.09	2191.53	2116.65	4390.18	6017.5	3957.89	3558.37	2856.18	1947.92	1711.01	3317.02	4407.74	2958.57	1780.21	3192.09	1996.1	1856.47	3001.61	1729.86	1866.17	1982.61	2446.77	1949.97	2430.07	4654.06	1859.18	3044.84	2643.15	2835.71	2712.03	4107.56	1874.66	2444.12	1568.23	1380.09	2131.99	2100.9	2056.18	2514.23	5436.57	1793.99	2981.34	1618.21	2784.29	2877.53	3380.64	2920.44	3056.13	1880.22	2665.75	2169.96	5391.94	1873	1670.65	2265.63	3218.42	4614.47	2046.11	3693.11	2788.95	4659.62	1443.44	4424.59	1432.32	1544.19	3195.58	3079.61	4166.72	1362.46	2101.45	2464.16	3122.51	2552.2	2713.02	3696.96	1534.81	3682.35	1647.94	1354.36	1940.79	1908.26	2904.73	1560.07	2526.64	1738.49	2828.61	3470.69	3166.74	3162.95	2555.29	2484.53	4130.4	2253.5	1948.59	3117.45	4568.36	2657.84	1852.93	5980.63	2122.33	3420.38	1821.5	2303.42	3124.65	2629.85	2042.7	3923.84	4371.79	4852.04	4791.83	1648.66	1601.54	2427.44	8341.14	2151.44	1364.09	1893.96	2314
ST6GAL1	5441.45	5583.76	5503.68	6363.31	5900.9	5724.86	9127.28	6291.79	5035.22	4954.54	3948.83	5003.55	8257.9	4970.5	6150.36	5331.41	6732.05	5534.41	10421.7	4662.1	5897.72	5532.97	5012.81	4966.26	6210.41	8042.06	4860.54	6057.48	5637.1	4023.5	5738.85	4673.99	8482.35	8038.02	8440.06	5809.11	12264.9	8471.14	5940.3	5953.13	6477.58	6041.59	6729.92	7201.57	5709.4	6775.26	7395.07	4644.98	6383.95	7525.58	6951.59	4856.67	4383.07	3388.96	8311.06	6660.31	4916.35	5659.68	7001.27	3152.72	5509.79	11030.4	8132.07	7448.32	7053.69	9274.04	11243.6	11698.6	7884.16	5874.93	6802.92	8479.73	2737.16	6390.32	7674.28	19889	9227.48	9856.63	4473.77	11600.2	4546.71	5574.83	11622.7	12904.6	9126.58	6255.1	4998.38	6635.88	8348.71	7129.05	4807.73	3621.19	8375.2	11331.6	10009.9	4766.66	2547.62	13732.4	6757.34	5898.25	5462.45	7541.33	11187.5	4809.44	13985.9	8650.08	9725.92	4723.84	9919.7	5539.13	7532.18	10065.5	6130.69	4133.28	6050.23	5342.4	3736.66	7870.85	3699.34	5803.45	6257.83	2881.47	5081.88	8313.33	12467.2	2413.28	8362	16461.6	7211.98	9266.94	4343.11	13639.7	6528.59	9724.81	7169.27	12390.3	7140.47	5099.83	6266.43	3605.72	6688.33	6521.53	7346.79	2437.07	5961.22	19809.7	10454.5	5769.58	6927.83	4684.54	7126.5	10989.6	5252.77	8191.15	9740.8	4616.51	7463.71	3047.01	2767.58	6809.93	4662.21	7151.58	6952.76	10583.3	8169.82	8332.88	14659.4	11265.6	17585.7
TBX21	876.049	1058.2	792.407	585.714	814.504	1565.55	463.002	315.54	699.394	788.867	504.453	762.68	331.544	696.176	437.44	1310.09	533.633	625.934	445.832	465.828	534.263	522.135	554.647	640.05	377.988	155.996	519.057	718.977	754.944	498.11	596.994	981.378	406.656	563.015	562.924	249.595	384.9	254.12	695.255	792.714	811.868	242.515	127.527	122.761	328.633	254.553	203.132	55.2043	164.39	434.639	386.691	231.24	284.593	102.856	189.416	168.16	232.089	177.155	253.755	235.419	448.299	482.685	164.178	423.507	717.871	303.042	368.018	451.808	121.394	494.816	370.14	198.33	151.618	191.939	254.342	168.942	941.434	261.286	222.306	135.56	152.648	307.684	476.216	226.662	553.118	262.736	391.49	214.252	387.662	525.425	681.571	604.043	324.548	374.962	502.782	220.057	234.912	538.09	237.357	835.524	566.522	423.727	125.739	237.21	872.669	317.721	250.283	305.32	222.542	371.927	311.115	158.3	945.46	97.7485	895.22	187.16	433.246	30.5962	355.798	1321.27	495.048	78.3986	426.054	157.774	381.529	55.4877	1333.07	72.5667	270.605	120.384	106.144	489.524	245.353	351.065	213.893	473.406	202.07	215.868	274.805	163.332	207.581	544.706	348.622	190.886	618.861	446.174	314.691	317.136	43.4225	229.428	51.9225	14.2481	883.437	148.949	78.7846	283.322	1036.38	367.454	73.0203	78.7796	72.9552	735.859	410.193	79.8804	53.9714	84.1995	87.6755	264.649	179.586
FRY	7985.78	6915.37	6487.23	6218.98	6951.84	6431.73	5784.68	5808.91	7105.91	4353.59	5607.93	5380.52	6667.28	5645.97	4913.31	6982.13	5753.59	5810.88	3920.4	6526.49	7266.06	6494.98	6237.03	5236.1	4768.5	3987.44	6278.97	5383.71	6629.5	2793.71	6777.82	5742.47	5747.47	3946.4	6080.8	2091.89	3779.37	1079.33	5983.53	4668.34	6448.79	1395.94	1700.12	6521.06	2661.08	2988.58	2172.62	1508.95	2697.31	2461.64	2536.18	3883.08	4538.8	2158.38	2590.65	1666.43	756.385	1975.13	1606.33	2966.05	4589.78	603.478	2269.82	2053.42	5158.57	2003.8	2037.1	6020.83	1455.02	1312.86	3881.02	1806.7	2212.32	1509.97	5493.38	971.529	908.372	1950.85	1315.17	3445.09	1497.24	1346.39	1083.18	3474.13	4452.15	719.457	3122.87	2299.44	815.662	2555.18	366.035	3984.38	4755.66	3571.01	2203.92	2099.51	2305.45	2273.25	2285.12	4504.79	4678.93	1515.18	1149.52	2071.43	1674.51	2645.3	3008.37	2268.59	1412.74	3226.55	4869.08	2014.47	6441.49	2887.9	5680.1	4136.94	1778.18	258.594	1156.81	7068.69	6935.96	5544.69	2126.58	3415.85	1407.88	2570.31	4857.26	358.43	2552.98	1543.37	2209.24	4441.31	1316.39	2800.09	1952.2	4450.21	3294.04	1716.4	3067.03	2345.8	2016.43	1057.39	2204.77	5621.54	5995.8	1799.46	2492.96	849.438	7073.81	1593.31	2135.29	17636.3	7502.42	9834.02	5905.48	1185.15	5664.09	2013.49	819.312	902.303	2492.11	4870.57	8678.19	1513.53	4063.86	4572.98	3590.37	4390.84	3545.88
PICALM	7812.59	8963.05	10909.6	9626.49	8621.92	8509.64	13613.6	10372.7	8918.86	12584.6	6903.02	10062.5	14398.8	10070.3	16547.8	9164.6	10181.4	10935	10818.4	10265.4	11930.9	9751.55	8930.32	9560.53	11256.6	8557.67	12225.9	8800.43	10667.9	17284.5	9189.96	11601.2	9831.21	10080.9	8661.98	9435.14	7099.55	7506.94	8158	8468.13	9715.2	7042.78	8520.21	10211.3	9148.28	8494.41	9417.38	8092.18	9461.86	8949.06	11217.4	10767.2	9557.8	11423.7	7702.09	9512.13	7591.65	9724.59	12650	12583.5	10038.9	7261.19	11613.5	7786.25	10223.3	10907	8785.44	10292.9	10433.8	12362.4	12284	10464.2	14243.8	12489.3	8927.42	12806.8	8197.96	10578.8	7286.11	8897.99	8188	8365.46	8041.74	11383.2	8343.12	12261.8	7520.09	8552.63	13459.7	7584.48	11197.7	8722.56	8388.55	9764.43	8814.82	11123.6	6928.54	11066.1	9330.27	9037.4	9257.37	9332.07	6488.73	8940	8930.95	9532.23	9398.08	6781.01	8257.09	7917.73	8575.27	8839.11	8637.22	7935.91	8595.34	10728.7	8453.03	7167.25	6822.68	11106.9	9317.95	5063.94	8019.83	8876.49	7618.61	8239.14	9504.52	6783.93	8099.8	8643.81	6884.96	9375.85	7128.44	12876	7180.95	9925.82	8220.18	9202.05	5362.39	20356.3	6947.03	8919	10265.4	8476.54	8976.55	6517.95	6339.08	13990.9	18614.7	7100.26	13091.7	19062.6	9642.31	16618.8	13799.4	13334.6	7581.8	9754.2	7988.16	9427.41	7900.38	12351.4	10129.8	12449.5	13244.3	11958.1	14938.2	10585.1	14270.5
NSF	1193.47	1106.21	1546.2	1479.77	1364.52	1354.13	1600.87	1481.16	1157.92	1093.03	1326.88	1434.03	1419.38	1177	1394.88	1412.07	1606.31	1552.7	2027.68	1291.99	1259.53	1399.8	1308.17	1369.75	1123.48	2303.99	1599.16	1556.42	1523.47	1961.52	1802.16	1366.38	1295.03	2484.24	1252.07	2094.77	1768.73	3856.77	1413.24	1538.61	1461.15	2015.27	3286.17	1391.56	2114.48	1953.22	1774.34	2405.73	1859.47	1614.29	2163.49	2358.94	1753.92	3494.77	1875.76	2571.97	3667.52	2539.88	2569.65	1996.67	1667.69	2387.69	2400.23	2212.05	1492.34	1925.68	1963.1	1515.16	1870.33	2049.09	1447.71	1555.01	2371.79	2796.5	1790.64	2614.31	2357.37	3700.77	2245.74	2068.75	2166.93	1731.69	2301.94	2339.82	1821.67	2153.77	1580.3	2424.54	2626.81	2388.92	1510.23	1462.12	1786.74	2368.09	2412.05	2753.82	2190.4	2509.18	3403.47	1839.84	2585.26	3231.9	2113.21	2700.51	1901.4	2395.18	3204.68	1952.73	2627.94	1750.7	1985.49	2688.11	1724.04	2184.31	1565.88	2239.42	2894.28	2713.07	2338.65	1388.7	1841.34	1621.99	1823.63	2093.91	1447.03	2383.92	1915.29	3662.98	3402.27	2021.19	2089.22	1996.26	2667.85	3422.47	1827.96	1891.03	2035.61	2391.14	1297.89	4320.04	1511.3	2811.01	3316.61	4247.44	1823.1	4071.46	2428.28	2765.47	6573.6	1913.64	8408.61	6948.29	1616.73	3640.44	4061.98	4384.96	2124.26	1926.18	2349.61	5560.75	3102.45	2521.35	2760.65	3820.99	7341.37	4894.82	4991.83	3512.43	4734.74
GLI2	249.49	242.255	318.587	180.852	237.439	308.405	351.764	382.534	187.015	184.17	412.268	358.515	416.967	228.835	282.787	224.781	165.487	181.658	279.152	183.066	139.993	345.927	203.87	337.98	108.61	342.479	81.9819	240.55	193.919	177.096	236.748	190.674	470.04	392.173	316.575	452.182	448.622	417.853	327.559	334.7	330.431	204.659	262.281	477.835	318.676	338.66	290.955	435.183	289.116	376.19	180.166	600.99	133.358	161.089	198.129	266.045	779.304	326.648	315.623	298.891	251.246	36.1639	292.912	233.276	273.536	744.52	720.036	283.345	392.187	194.533	231.537	381.745	202.481	630.973	258.46	102.247	53.8795	929.522	360.027	252.171	292.806	163.82	241.846	537.565	451.317	88.7383	620.15	397.051	427.975	813.181	61.3376	515.847	618.304	820.646	490.052	848.255	298.515	338.17	429.546	278.52	247.253	291.167	56.0188	465.756	489.655	1009.19	528.068	252.501	262.734	257.433	353.402	405.514	613.96	233.657	359.16	673.246	119.915	130.955	227.891	260.655	398.596	74.4877	475.596	410.098	144.611	75.1095	276.535	43.496	77.0327	441.469	125.614	359.821	291.382	289.103	266.398	600.481	435.694	97.1016	284.935	530.374	321.075	240.909	376.733	273.776	249.433	162.138	243.568	269.38	241.869	53.1865	31.8988	348.1	212.598	126.995	129.697	209.14	381.689	61.546	79.6221	148.35	94.3654	566.167	337.553	621.955	291.217	393.987	619.91	302.77	336.137
CLASP1	2592.72	3006.1	2404.99	2553.75	2372.38	2193.84	3118.07	2981.33	2621.14	2198.19	2885.11	2514.41	3518.91	2868.45	3095.83	2475.58	2331.69	2969.78	2691.31	2511.61	2543.47	2363.96	2326.52	2583.54	1855.41	2388.87	1994.24	2929.26	2402.55	1985.21	2606.2	2311.15	3611.79	2030.05	2597.24	2151.41	2852.56	4585.86	2645.17	2729.12	2795.91	2563.19	2891.21	3028.73	2330.24	2566.88	2645.72	2839.79	2781.37	2158.49	2304.34	4099.76	2673.61	2498.05	2243.17	3074.23	3014.82	2873.7	2708.81	2303.85	2384.61	1811.39	2665.23	1871.57	2682.69	2915.62	2525.13	2827.84	3038.22	2364.34	2185.27	2439.21	2866.5	2714.8	2881.07	2357.19	3000.57	3455.52	2841.85	2573.06	4203	757.586	3428.46	2867.36	2912.97	2824.38	3403.68	2621.88	3099.24	3614.77	1391.78	2345.86	2669.3	2518.32	2958.63	3454.2	2030.24	3766.39	2874.91	2857.08	3036.77	2702.66	842.676	2330.32	2693.67	2941.58	3123.21	2720.62	3043.92	2844.28	2858.42	3601.34	2986.73	3099.01	2806.53	2935.7	2021.19	2992.34	1438.57	3716.28	3262.07	1070.55	3438.19	3311.92	2105.12	1861.47	3009.55	4535.94	1923.6	3516.61	2729.98	3380.65	2975.45	3195.29	2949.17	2846.77	2677.36	2345.25	1249.61	3567.43	1653.43	1829.98	3776.22	3809.43	3344.35	2304.89	2326.01	2517.86	5423.41	1664.9	3416.59	7939.15	2894.42	5018.98	3246.16	4074.55	2698.23	1058.22	1261.76	2630.43	634.172	3579.75	3057.53	1644.36	4131.8	3351.4	4312.72	4276.4	4488.44
MRPS34	3753.65	2645.35	2840.24	2700.89	2948.44	3434.21	2211.68	2266.94	2554.59	2457.73	4420.27	2600.87	1781.4	2468.89	1600.37	2992.48	3220.29	2429.01	2978.64	2130.89	2784.48	2524.11	2995.09	2622.08	2932.93	3152.25	2954.56	2579.26	2387.14	2508.04	3374.06	2488.62	1964.34	4166.54	3525.24	5268.63	4670.82	5601.43	3006.72	3357.21	2469.42	3271.07	5309.7	6443.93	5047.7	3595.79	3444.71	5989.55	4826.54	4089.66	3288.55	4027.41	2195.95	5012.62	4321.83	3353.04	3797.64	3425.87	4710.88	4525.88	2207.31	10297.2	3856.46	4890	2554.96	3708.89	2931.15	2451.43	4812.21	3403.85	2151.52	3494.61	5440.01	3145.94	2876.96	3676.18	5039.95	6055.42	4068.5	5580.01	5348.25	10298.1	4263.21	3281.56	2710.49	6149.74	3262.35	5631.1	4297.38	3797.05	14197.4	3853.51	3963.39	3429.13	4411.86	3762.33	5733.64	3353.9	3647.52	3187.62	3812.38	4704.4	9823.1	5630.85	3811.65	3871.04	6674.37	5610.26	4622.44	3278.15	3755.52	4389.34	3737.17	2683.25	2807.86	3164.67	6489	7799.88	5720.69	2048.64	2525.24	11390.5	2703.05	4006.42	3915.6	6636.05	2966.7	5167.35	5297.5	4360.07	4481.05	2150.99	5702.13	2965.29	4385.09	2464.26	3020.52	5614.45	4606.42	7355.52	5187.26	7146.06	3351.4	6477.63	3112.24	7089.76	5331.11	5308.47	250.841	5614.34	625.48	377.781	2738.61	339.285	413.238	7209.01	4207.56	11650.2	12779.9	1920.42	5550.88	3331.44	1722.29	4069.38	2855.96	1771.91	1320.87	1295.68	1470.49
NOTCH3	9213.71	8170.35	8798.02	5114.99	7784.37	5393.96	9045.97	6605.55	5433.52	6029.92	10731.1	6373.46	18707.5	6563.83	8506.92	5598.77	5481.87	6878.46	13623.2	7343.24	5145.82	6824.92	5753.34	7526.52	2832.71	7090.68	4079.88	8050.72	7555.71	6205.74	8482.48	5219.45	13145.2	9120.92	8840.4	3404.24	8031.08	6034.48	8391.82	7695.85	7393.97	4298.06	5565.77	4176.62	4418.17	5644.98	9705.96	15298.9	7816.68	6963.11	4606.07	11747.3	7010.46	8921.78	4369.24	3811.69	6644.97	4357.5	8284.74	9207.2	5382.94	4941.2	5359.24	5600.72	6512.84	16893.8	12688.6	11831.1	18590.7	8339.03	5924.96	9003.69	5036.59	11994.2	5745.68	4060.27	4009.4	14549.9	22730.9	3278.06	4710.76	1355.96	6083.3	12070.2	12223.5	12727.4	8088.88	10426	17120.2	12039.6	8849.85	20562.9	10393.7	11924.2	14149.6	9971.1	3096.44	16496.8	8636.5	10500.3	7603.59	14645.1	1342.02	7162.67	9689.89	22004.7	25238.9	14046.8	7221.51	5987.34	7875.51	12047	23335.6	13365	12424.7	13258.7	5371.83	12077.3	3426.23	8931.1	9588.8	1190.51	7921.55	12852.7	4015.93	3965.8	13409	7354.87	3457.01	13390.4	5943.33	14111.1	5221.47	8382.47	5862.37	8982.16	7276.01	3347.38	4305.77	11114.9	5128.99	3875.73	11314.2	4584.15	12732.5	5106.77	2770.87	7289.06	5082.69	2869.07	2201.29	949.028	7147.9	2382.8	1326.33	12541.7	8827.35	886.765	3266.21	16213.8	1098.87	18469.5	9688.72	1803.16	7496.84	5256.63	11519.7	11980.7	9207.53
CLNS1A	2444.69	2234.74	2645.51	2459.1	2459.54	2648.56	2108.54	2419.77	2432.03	1821.43	2149.32	2458.06	2153.42	2122	2176.52	2222.08	2522.33	2597.69	2381.48	2141.12	2204.72	2171.77	2813.21	2037.59	2706.35	2934.05	3018.64	2256.4	2189.58	1922.65	2574.64	2446.01	2186.38	2551	2457.34	3520.42	3536.17	4401.2	2421.66	2153.24	2239.74	2980.36	3321.42	2484.27	3225.36	2523.75	2217.32	3147.54	2589.22	2674.38	3162.59	2384.13	2344.5	3908.2	3225.81	3520.09	3917.82	2973.92	3833.11	1915.72	2066.31	3566.29	3104.65	3127.12	2307.56	3120.8	2490.13	2379.08	3356.21	3366.94	2800.66	3198.02	4400.63	3017.98	2602.03	4560.48	4060.13	2732.29	2103.1	3186.64	2991.33	12504.7	3116.94	2763.05	2193.17	4147.87	1781.89	2979.24	2880.09	2004.9	6856.74	2345.85	2694.38	3049.41	2584.43	2592.29	2670.8	3159.24	3283.45	2172.49	2904.28	4716.65	6005.71	2626.75	2886	2514.62	2770.84	2779.35	2929.6	3368	2532.21	2449.66	2190.12	2236.04	2179.5	2487.2	5411.33	2115.29	3584.92	1960.12	2106.02	4613.92	2374.04	2662.75	2788.63	5313.29	2151.08	2651.05	3599.91	2103.06	3194.71	2208.37	3150.11	2921.18	2627.4	2462.79	3670.16	3021.76	3803.66	4192.5	3839.58	4072.04	2935.66	3345.19	2122.21	3651.95	3181.54	5411.3	4102.68	3557.48	5132.49	5358.53	2251.6	4562.77	4344.4	3646.62	2672.05	5874.18	6623.6	2764.48	7949.9	2115.78	2669.54	5058.36	3415.69	3604.87	2728.08	2386.21	3470.91
PPP2R2C	13.0194	5.29072	7.13416	13.1077	8.01555	20.2406	22.8738	14.4551	6.36482	0	8.80922	8.7332	21.3531	26.421	14.8347	13.8617	8.80195	3.40946	29.6376	8.45848	44.2474	4.30509	13.991	10.7258	16.7069	73.4001	8.42549	7.19326	22.6853	4.80992	7.39703	11.3262	30.1578	51.5999	31.735	24.9379	78.0018	1635.82	22.6783	7.50393	12.7873	24.8641	4.16529	5.68581	10.0164	15.1434	482.465	24.1992	25.8211	25.5165	6.93228	9.65092	12.3905	542.595	44.9699	146.851	0	10.6817	209.243	27.5454	12.4865	0.0572152	67.6606	43.0861	7.81869	1427.56	65.0033	27.2893	580.205	21.9461	29.1234	395.89	31.8101	208.685	16.4918	289.331	8.30525	57.1119	250.849	17.8898	50.8965	14.9485	61.143	554.608	32.4938	1295.88	5.34768	50.6426	12.424	25.5923	74.7834	34.1063	150.569	2.45546	37.9732	11.0167	12.7665	931.986	13.3324	16.2492	7.90481	4.29345	2.98507	4.94781	20.6737	63.1511	100.11	13.0131	20.2546	14.1896	126.863	8.84539	28.2145	12.8328	12.486	32.4355	11.0514	15.3238	90.3783	1.55269	15.9326	0.135701	367.665	144.568	40.2423	14.6131	25.7636	633.812	38.52	871.307	27.4678	25.0179	26.3298	26.2482	35.7243	50.9599	4.58964	138.529	160.407	1131.5	2.05603	9.6673	19.6838	209.454	5.6946	14.6284	17.459	2611.81	45.9586	18.3098	11.8756	693.057	7.79359	48.917	2.39168	5.07027	23.5706	0.236717	194.661	78.736	1.12588	20.5873	30.9284	0.43635	17.3009	12.1236	178.588	9.63946	29.6523
TEAD2	3581.41	3151.29	2867.16	2382.25	2767.11	3532.14	2813.27	2469.5	2398.23	2755.42	3808.4	2519.26	2908.8	3069.42	2846.94	3191.52	2476.32	2015.17	2270.03	2733.06	3284.27	2883.93	2437.45	2780.76	2263.66	1758.72	2639.36	2746.57	2430.65	2366.41	2219.02	2381.41	2607.37	1891.9	3155.1	1905.64	1575.11	2411.89	2049.81	2850.55	2538	1124.99	2062.94	3090.61	2091.25	1905.76	2855.46	3247.4	2346.29	1522.98	1809.16	1482.57	2120.38	3104.62	2005.28	5963.22	4827.25	1868.64	2283.11	3629.2	2204.22	3888.8	1501.9	2453.7	1832.56	1732.5	1941.1	2778.35	8695.6	2866.14	2117.81	2245.53	2084.78	1885.99	2258.12	2913.38	1244.99	1896.08	4095.07	1788.23	3899.82	5182.88	3885.86	1102.21	1806.62	3220.08	1935.8	2660.36	2961.74	1893.27	2916.61	2782.99	2449.3	1504.66	2427.96	650.543	2664.41	1398.27	2752.44	1888.44	2476.96	2496.04	5122.72	3034.41	1479.62	2686.96	3873.1	2181.68	1227.99	3280.64	2297.61	3517.81	2899.17	2539.36	2760.17	2815.47	4329.26	4246.82	2154.02	2770.17	2645.44	2114.76	1777.49	2657.09	1316.59	512.493	2322.55	4636.93	4284	4003.4	3206.93	2635.04	2109.71	1239.04	2663.37	2036.05	1745.68	3971.8	2450.35	1775.47	4958.2	5263.19	2174.67	1160.4	2779.65	4012.21	6441.7	1627.82	815.856	1842.05	1263.79	614.983	3205.19	1077.38	729.174	1896.36	2568.53	2699.21	2673.14	1765.71	1530.91	2235.39	1344.08	1168.49	2027.64	887.811	1162.73	1264.67	1462.41
EED	878.826	780.238	804.951	716.916	867.602	765.43	703.629	795.734	964.565	790.714	621.788	769.476	632.055	658.652	747.753	773.371	708.942	715.472	902.897	888.313	817.468	778.38	785.5	818.445	964.76	887.566	802.737	905.28	654.318	1027.96	769.691	883.721	794.14	824.216	836.678	1095.39	989.442	1208.81	893.059	777.298	852.675	1107.86	1254.34	908.992	801.112	908.126	743.676	840.6	894.165	1039.99	1057.69	749.314	884.959	1403.35	768.532	1292.89	2202.04	1077.52	1202.51	930.731	749.916	1224.85	1484.22	1218.98	956.324	1070.6	1043.05	788.412	1469.5	1704.92	818.663	1088.15	1353.99	1024.69	871.124	1111.35	1764.9	924.088	627.581	932.989	884.635	941.521	1169.8	610.781	737.261	1521.89	845.044	749.679	1191.93	1114.14	995.438	781.309	746.121	986.52	728.409	1005.74	903.657	1204.86	1051.13	837.749	992.222	1169.13	1574.57	799.804	1338.44	691.781	1020.78	1038	732.785	773.995	791.379	693.491	623.311	1028.67	835.638	726.621	1186.52	786.566	1785.75	859.949	676.96	773.22	991.745	824.893	1198.71	1493.7	696.68	1415.63	1053.01	939.747	926.187	761.224	1075.31	864.517	1145.98	799.348	970.004	854.601	885.265	2031.43	1170.79	1473.53	1168.54	825.491	829.448	1044.81	1047.19	1550.29	1581.68	1016.02	1681.72	1483.43	739.948	1102.9	1200.09	1255.52	936.862	868.211	1411.54	899.622	1429.18	671.116	1061.9	1645.49	1138.92	1079.91	1028.44	831.982	1178.38
CDHR2	7.41881	16.0295	5.33493	13.1092	12.0226	11.2888	6.93854	8.10056	9.52739	17.6792	2.24284	5.81609	8.27428	11.9146	10.6085	10.8898	12.0744	14.7672	21.4671	8.46039	26.5923	16.0178	3.99713	4.43025	15.6639	119.833	8.42486	15.3684	5.39275	13.0151	9.25973	16.6392	23.0647	385.919	8.28662	2.85996	2392.34	190.389	19.5881	29.4211	11.9806	32.6083	5.20252	17.1056	6.69591	21.615	30.7834	23.0504	11.0423	9.99565	4.30923	12.4501	14.1683	12.5999	27.5382	20.2547	22.7058	14.2598	22.6889	47.785	11.6979	9.0931	68.5189	6.55167	56.2084	4230.55	17.0009	15.101	94.4245	9.97479	1063.87	26.1617	35.2608	12.7876	9.28356	23.7116	20.7353	12.628	106.235	8.43292	8.32728	29.1363	33.8476	13.0396	12.8188	16.6886	15.2426	2014.88	80.6446	45.6873	12.2352	944.849	5.7686	1673.08	32.2487	11.7129	17.5923	27.8161	26.7541	4.62604	23.2634	11.2621	2.98716	19.4778	32.2071	22.604	55.9384	9.48946	56.6715	18.1614	12.0859	34.1224	4.67744	17.6827	6.16652	6.29715	22.0497	105.83	0	74.5398	9.81491	1.44917	15.8618	26.4264	10.241	3.17734	27.9064	13.619	21.2909	20.4542	6.38699	14.0202	22.9219	48.7816	34.3483	19.3926	6.93497	8.04165	0	16.2376	48.0698	32.4605	21.7388	6.06388	2.78169	0.0932378	1.49976	20.1183	2.6808	3.62917	2.44358	0.179399	0	0.0980174	0.0701224	86.6543	6.06937	1.78678	5.2928	13.0499	1.11617	9.19121	1.34265	0.434073	5.43405	6.11309	12.5912	17.9873	0.150854
TSG101	3433.38	2797.65	3240.47	2990.47	2754.09	3221.5	2893.5	2674.76	2662.35	3403.82	3262.34	3167.3	3018.3	3299.86	2995.22	3377.68	3747.33	3367.08	2724.04	3240.66	3537.52	2968.29	3290.91	3185.94	4346.65	3036.98	3790.91	3082.09	3292.54	3482.89	3701.8	3492.39	2758.39	3482.85	3255.55	2491.26	3259.92	3668.29	2602.94	2653.21	2884.53	2718	5421.65	3418.03	2678.79	2766.42	2758.68	3006.31	2313.02	2845.13	3387.43	2943.58	2869.27	3431.67	3352.86	2852.91	3962.42	3424.98	3629.34	2876.83	2850.98	4413.3	3535.59	3685.96	2994.31	3408.41	2700.14	2731.04	4319.81	2663.62	3421.51	2747.03	3984.33	3036.68	2927.42	3200.65	3700.73	3033.46	2700.2	3321.12	4927.74	4316.11	2774.37	3319.68	2831.99	4032.6	1925.88	3466.54	3689.52	2470.01	4944.42	3232.43	3025.64	3346.31	3990.04	3925.94	3626.03	3189.63	3651.73	2967.23	3189.66	3088	6467.41	3425.26	2682.18	2440.27	2904.32	4360.93	3454.92	3658.07	2956.09	4170.63	2909.51	2531.22	3524.16	2483.02	3982.93	4012.33	5052.36	3227.6	2834.35	5081.97	2264.33	3321.35	3892.82	5885.57	2991.34	3092.77	3391.13	2404.74	4232.89	2882.47	3209.75	3334.21	3589.8	2657.38	3202.33	4640.18	5312.73	3889.33	4980.71	4549.9	3993.29	4056.99	2840.86	3335.16	3919.63	4584.34	5414.62	5287.61	6248.95	3490.67	3892.98	5328.93	4699.69	3203.83	3486.4	7086.67	6245.71	5242.64	7621.99	4343.11	4438.44	5466.92	5091.69	3815.09	3625.66	3302.74	3484.33
NCBP3	3059.12	3418.49	3214.44	3251.94	3413.3	2843.31	3118.09	3394.56	3568.8	3726.62	2741.47	3150.78	3420.73	3292.69	3686.82	2989.51	2789.7	3481.84	3116.69	3039.66	2983.3	3065.45	2758.24	3385.86	2916.23	2657.75	2789.61	3125.5	3163.84	2858.57	2662.83	3486.83	3803.5	1989.06	3093.11	2407.74	3372.01	3793	3099.42	3616.13	3385.94	3382.96	2983.47	3379.02	2810.43	2735.12	2957.07	2199.05	3446.49	2568.48	2707.68	3288.62	4065.64	1772.12	3694	2541.11	4941.03	2385.94	2301.3	3322.92	3279.64	2356.12	2340.12	1781.07	3429.77	3125.99	2606.13	3211.86	2698.07	3247.22	3032.25	2508.45	2813.94	2620.31	2805.91	2117.28	3111.38	1791.13	2106.06	2701.23	2977.83	1332.13	2130.65	3705.8	2505.6	2353.29	4260.5	2721.72	1983.81	2678.12	1251.28	2530.76	2251.03	2262.82	2661.5	2390.33	1998.86	2470.54	1745.7	2507.29	2823.84	1744.49	1581.85	2159.72	2419.3	2395.18	2405.71	2422.38	2341.42	3005.64	2218.07	1328.71	2733.44	2976.9	2935.2	2415.06	1155.78	1255.67	1329.9	3388.35	3154.22	1461.64	2834.26	2478.5	1863.81	1956.32	2585.13	2936.97	2165.83	3583.72	2744.6	2833.82	2494.87	2687.46	1933.59	2383.94	2609.21	1843.26	1978.46	1613.68	1535.84	1872.32	2047.94	2221.46	2778.92	1925.19	3298.22	2025.92	2583.3	1575.87	2729.99	4505.12	3004.35	2867.02	2791.36	1614.35	2275.75	1122.5	4021.77	1372.67	1055.79	2709.33	2588.2	1073.33	2423.45	2026.51	1903.3	2495.82	2798.68
ATP2A3	3725.68	6307.94	4012.21	4069.13	3807.03	5195.81	5395.04	4648.76	4055.85	5049.45	5034.41	4071.82	2656.16	4633.21	8429.56	4781.83	4557.07	6653.36	3082.95	5758.29	2743.43	3203.2	3524.76	3995.42	5086.94	9185.55	4205.95	4490.2	4838.67	4674.94	3125.2	3555.47	2293.95	6411.89	2967.4	2759.1	10667.4	33466.1	7083.64	4490.35	5206.58	6570.63	3810.73	2942.1	4528.79	5345.13	2660.29	3078.68	4962.32	8584.81	4451.25	4165.49	5114.21	1301.42	3391.52	4450.14	11025.3	2540.73	5555	2349.82	3753	5237.78	4389	6363.08	4955.42	11922	10087.5	4243.27	14081.1	6421.62	6315.2	6526.12	2151.97	5906.03	3931.36	2479.86	8438.23	5653.89	4017.35	3184.55	3101.4	1935.33	8732.56	6539.06	24536.8	3450.69	3179.54	10949.2	4965.19	6365.19	1197.19	4719.23	5137.87	14736.8	4258.47	6583.37	2449.46	5506.86	3951.19	3989.18	3753.08	6821.24	1923.63	3224.47	13512.6	5413.35	2010.15	4540.63	5783.69	2845.8	3906.55	5324.56	5389.67	3847.83	6198.64	2670.17	3417.75	3109.1	3685.88	5969.94	6037.58	3163.04	5465.19	5295.28	3560.11	4608.45	7384.52	3432.71	4557.66	3811.37	1712.03	7261.78	5171.25	6111.8	4697.11	7040.04	2744.68	1848.64	3695.35	2783.74	2867.17	5267.88	5760.48	3377.35	4914.33	7018.46	3106.39	3244.38	873.13	2442.29	1386.29	1162.37	4931.04	1489.75	1403.87	5725.99	7505.76	1724.22	4572	2300.6	637.748	5018.76	3963.02	3036.45	1831.38	3455.99	4386.75	3685.36	6805.14
CA12	647.933	345.537	620.969	590.393	876.619	1151.45	301.455	830.103	1257.19	1591.74	217.177	894.813	475.327	843.71	463.921	1153.63	1614.98	568.532	312.907	1861.14	654.214	297.931	491.687	1183.35	394.696	325.185	705.025	990.305	1026.85	321.116	477.205	1400.79	374.758	2433.8	890.256	327.346	5551.11	216.986	461.479	774.743	228.785	851.479	553.589	5299.93	308.766	148.88	413.623	230.896	1907.53	166.131	283.381	1028.32	885.827	163.027	823.367	606.578	191.106	304.225	107.284	969.343	559.224	1899.3	1734.79	302.154	804.009	22650.9	1552.08	418.865	131.029	212.49	1444.09	8236.78	663.556	2551.41	2298.26	415.319	2422.6	670.87	133.771	520.1	418.454	1192.35	208.892	3628.57	849.537	85.4108	195.235	993.945	1365.61	340.476	118.88	574.587	461.666	2923.86	223.121	1174.84	2161.52	593.668	478.925	307.159	445.488	906.654	845.415	220.323	678.354	176.95	852.936	22900.8	979.125	17015.8	479.26	900.105	430.275	11699.6	183.279	637.763	273.87	394.958	427.9	428.665	878.914	506.024	828.464	291.001	31.1293	14.6276	295.852	2207.02	388.173	10063.4	2563.84	4021.26	57.8634	636.399	414.728	90.0242	442.585	71.9147	627.47	88.9629	36.8223	263.653	223.114	2253.24	806.781	297.597	201.178	686.825	224.127	178.929	250.96	1.58833	1087.82	353.929	221.131	1515.33	22.0785	1067.3	2246.92	447.365	1522.99	253.011	458.388	206.803	6957.26	334.055	1806.55	128.831	4439.76
MGLL	15313.3	16648	17458.7	18463	16220	13967.7	17068.7	18171.9	12555.3	18233.1	30297.4	16008.5	20134.2	17110.2	11285	17537	21192.1	15644.4	23727.9	13622.7	14231.2	13754.5	15868.9	20165.5	10241.8	16302.2	13485.7	26310.9	16682	21893.4	16601	14284	16542.6	22619	17359.2	6363.04	14977	5253.03	12794.2	16527.4	17003.7	16572.3	5803.17	15999.4	10288	13986.2	11256	11952.8	7172.81	7682.6	21318.6	14368.5	13440.2	15135.9	13381.4	7157.26	1451.83	18746.7	14209	11047.5	19284.6	5378.82	6084.8	9783.27	12289.9	18599.6	7376.37	16127.7	7226.01	8402.88	17434.9	9994.52	10934.3	11730.4	20902.7	13470.7	4917.75	23117.4	8496.04	21246.3	6112.46	7145.39	5148.77	18483.9	15103	10008.4	10764.5	11608.8	9724.67	10970.3	7622.83	20339.1	23342.3	16281.9	15399.7	6565.01	17645	17171.9	16157.3	15695.6	14698	12811.6	10041.2	12003.5	7597.67	10133.9	15263.7	5309.78	10278	16171	20572.8	20409.1	20296	26113.7	16502	14824.8	9659.35	11103.2	6608.24	16076.7	15791.6	14149.7	14763.1	10628.4	11335.4	5261.6	19362.7	2629.18	17192.8	11842.4	18753.2	13268.7	13337.6	29184.8	8947.56	17033.5	15104.5	7671.79	17020.3	12947.5	10647.5	3461.35	10259.2	16706.8	20287.9	6571.18	4862.9	11905.8	5942.96	17114.7	2963.28	2383.46	23058.4	4641.03	4446.35	9761.1	21896.8	9997.72	8835.23	8960.93	9144.51	14176.7	13107.2	11684.3	14454.4	9194.22	9277.45	12361	10027.1
NTN4	6202.03	9947.31	7254.49	6993.07	9423.4	7228.68	6277.45	5855.92	8748.75	5935.97	7471.02	7081.73	6307.42	10426	5576.33	7321.78	9064.81	8114.73	10139.4	8206.87	5093.62	9801.71	11139.9	7119.53	4416.64	4696.01	6456.54	9674.99	11448.3	5180.13	8904.01	6006.97	6865.33	11139.1	5006.04	8165.04	3931.76	2568.92	4955.58	6316.55	9363.09	7372.28	4587.18	2937.34	17836	7457.93	5676.75	8028.96	2536.55	3108.08	8534.27	8070.4	7215.96	4357.52	7384.4	4006.41	522.446	6073.17	5813.32	4523.1	7476.22	1292.6	4619.28	6923.56	7500.21	5368.47	2677.13	8025.79	2723.11	3122.52	5310.51	5256.43	2937.12	2352.56	9999.3	17225.2	2530.35	5203.29	2911.69	4507.31	9030.04	715.027	2344.27	4333.63	7139.47	3905.17	3805.02	3211.52	1646.81	3117.43	2576.74	6554.02	6479.65	6187.49	2470.45	18200.3	4963.44	10262.7	4710.4	10076	8103.49	5034.8	1169.07	4027.84	3920.68	4633.77	7168.07	8234.56	2937.21	5183.91	7347.93	11987.6	5342.58	8452.78	7328.16	5182.43	3925.79	907.682	4412.86	9201.73	10995.8	3088.74	4211.15	5319.84	2814.62	5085.88	7011.55	1212.79	3880.65	1899.65	15537.6	7541.43	5706.35	9069.62	4216.57	8346.61	3580.74	2756.34	3735.05	1482.09	5435.74	4737.07	3778.78	3636.48	9697.54	7251.88	10755	9204.3	6272.43	5666.63	6806.12	14506.5	7535.38	12790.3	9201.47	2418.42	6100.04	5729.15	2235.93	4015.92	3686.35	7783.86	13124.2	3964.48	7673.69	6617.53	4181.99	6854.5	6309.76
BCS1L	1057.57	1034.09	925.192	931.526	959.772	1246.04	883.543	1219.85	879.007	1068.86	1235.84	1041.52	954.606	1056.62	830.371	1112.03	955.474	934.555	1015.38	1122.53	1105.13	1141.4	1171.25	1143.86	1140.18	997.059	891.001	1040.93	1017.75	744.786	1110.45	798.908	1055.44	640.44	1096.35	1228.84	1109.86	1576.22	957.951	987.253	1103.37	1212.8	1164.16	1231.68	1239.24	1186.37	1051.78	1156.35	1116.8	1077.42	1147.81	620.996	906.305	1170.42	818.346	977.932	1328.1	1226.1	1129.73	944.526	937.438	953.063	1021.89	1184.1	1039.6	765.779	1376.07	1077.19	995.392	1120.32	779.457	1053.53	1352.26	1120.18	1110.01	1036.05	1143.47	953.748	1091.88	1241.87	1504.48	2155.7	577.814	1120.27	799.751	1245.91	1189.76	1038.41	1230.18	1392.92	2281.15	1217.5	695.922	895.457	841.689	1358.09	1065.43	1069.66	916.888	1006.17	976.846	959.865	2892.16	1047.8	882.131	883.289	871.588	1234.07	842.109	1153.93	931.329	1013.27	854.951	1535.01	1043.73	874.029	1660.43	2145.72	1281.84	700.061	889.668	2643.6	1009.8	952.461	1676.89	1183.8	864.941	882.577	1237.47	1326.61	943.218	923.089	847.779	714.32	1130.79	797.841	801.509	1227.07	1579.16	1112.05	1126.82	1095.74	846.523	1243.13	859.362	1128.24	932.142	893.194	254.666	1292.3	915.137	494.243	855.392	302.685	439.846	1266.65	912.112	1310.5	1759.73	788.816	1044.05	648.333	574.157	1223.51	588.908	569.468	585.941	454.203	426.002
NUAK1	2332.05	2997.21	1510.27	1856.5	2673.94	2187.07	2294.17	3059.11	1770.68	1380.48	1644.9	2481.38	4672.26	1573.31	2014.47	2128.01	1786.03	2232.54	2567.58	1108.83	2241.36	2442.96	2410.47	1529.29	1459.69	1028.86	1215.68	1947.09	961.524	381.321	1971.12	1259.4	11912.3	1240.99	3540.51	1167.38	2047.3	2201.55	2260.95	1907.11	2029.46	1448.45	1295.82	1506.74	1106.51	2002.8	1288.27	2258.7	2010.99	2133.87	1561.6	1703.49	1305.65	1714.87	678.911	1546.17	3535.58	2109.43	1430.8	941.747	1714.23	928.283	2392.68	1078.58	1662.1	2112.04	3937.2	6634.61	2022.6	1638.08	1135.01	2861.23	1123.8	2360.45	1742.24	1331.92	811.008	2528	2365.75	815.331	746.553	993.881	925.082	757.208	1572.82	1196.07	1958.33	1268.27	924.204	3577.18	423.587	1908.75	2154.05	2229.64	2139.82	1483.09	770.822	1868.75	1430.29	2319.84	2048.2	1379.21	644.603	923.247	1394.96	2549.46	3499.15	627.111	1383.78	1698.29	1491.13	1164.95	3287.15	2689.88	2512.16	1866.18	623.554	4676.54	1061.61	1082.09	2487.17	309.167	1009.04	2312.21	1081.17	3729	2326.81	1589.18	560.466	2800.23	700.653	1496.61	1643.64	2029.45	1716.19	2831.9	1658.75	410.163	1289.36	1103.82	1231.13	1119.29	1435.6	703.327	2302.57	567.254	306.617	1093.01	3160.83	732.382	915.178	887.223	1949.66	3380.46	1766.02	794.257	2269.75	793.326	96.1168	1430.6	441.127	2495.08	2239.51	2458.68	1470.04	1437.91	2623.33	3225.09	542.514
DPP8	2750.97	3380.19	3250.34	3317.54	3262.02	2887.2	2698.7	3331.27	3164.18	3132.18	2391.67	3574.39	3647.43	3386.8	2868.13	3055.86	3212.63	3528.79	3418.33	2973.23	2860.02	2838.03	3070.05	2884.74	2178.04	3336.13	2699.25	3323.57	2858.42	2886.89	2737.11	2625.47	4099.6	2621.21	2678.49	2454.78	2733.31	2683.16	3042.76	3086.62	3302.91	2658.68	2034.95	4143.35	2398.84	2776.1	2453.08	1916.58	2436.82	2268.07	3640.31	3125.25	2806.15	2748.45	2243.15	1961.18	1829.62	2234.68	2485.05	2380.19	3466.35	871.904	2975.98	2288.44	2840.52	3279.67	2540.13	3160.04	1953.2	2613.74	3157.15	2915.46	2146.83	3358.56	2765.75	2631.52	2817.24	2550.88	2701.18	2635.04	2370.43	1447.99	2178.65	2428.08	2322.76	2549.49	2520.79	2046.76	1998.28	2493.34	1335.91	2213.11	3028.2	3082.49	2457.86	2906.9	1928.84	2580.95	2520.05	3061.79	2327.66	2076.67	845.463	2708.98	2412.9	2026.8	2567.66	1874.07	2073.75	3074.78	2537.24	2522.17	2539.47	2489.21	3226.21	2558.29	1563.74	2348.73	1764.56	3281.76	3171.81	881.506	2366.06	2075.96	2063.39	3228.49	2674.09	3228.5	1721.92	2144.75	2619.68	3190.52	2231.56	3417.77	2346.45	3029.38	2640.55	2092.46	1709.81	2862.25	2161.62	1825.91	2133.56	1908.54	2954.75	1355.67	1600.69	2255.71	6096.47	2214.69	3878.22	9474.25	3164.06	5139.71	3931.22	1981.71	2086.39	1338.36	1137.93	3099.48	884.306	2531.6	3594.57	1759.31	3452.34	4015.6	4434.42	3637.57	3619.45
SLC24A1	970.061	955.718	832.767	871.553	892.648	877.983	946.539	935.901	817.726	851.181	929.903	996.827	1077.9	821.355	888.612	926.858	751.676	791.979	738.274	798.862	939.636	767.707	887.435	856.989	712.098	783.74	684.016	1003.86	715.946	561.859	748.331	848.681	1135.16	923.667	909.597	751.697	1040.15	517.77	877.601	902.976	1001.86	672.602	520.41	1296.42	714.794	794.872	929.889	659.162	720.506	700.316	726.113	1301.29	596.777	1338.33	657.664	477.812	393.197	697.153	599.41	715.521	769.658	633.887	1100.69	649.305	852.473	1222.64	940.047	849.425	631.148	531.726	713.83	859.856	549.816	634.894	1083.23	884.341	935.278	795.159	698.41	904.609	810.91	343.602	509.118	735.143	830.957	831.353	797.364	637.762	519.997	889.235	474.246	834.423	905.12	786.608	832.868	831.033	820.803	557.705	915.255	1117.2	613.871	816.029	219.204	840.885	812.846	881.002	942.264	335.905	703.838	880.555	1016.91	780.284	1274.95	942.986	1303.99	659.705	601.536	557.479	515.415	852.612	1039.72	479.9	641.275	1112.18	757.137	784.825	1160.71	910.898	740.861	688.951	843.492	1186.41	1151.21	1003.47	876.066	864.034	907.365	627	999.81	1001.78	709.635	377.645	680.1	337.944	955.765	388.267	503.161	923.998	713.945	579.123	651.326	642.917	1396.37	714.959	633.07	665.545	920.721	386.062	325.593	529.784	447.877	848.8	804.43	569.434	642.818	1069.04	761.092	872.453	514.327
ZNF532	3906.31	4319.89	3558.15	3004.52	3184.88	3434.24	3378.22	3703.82	2984.58	3088.45	3425.73	3750.24	4605.92	3527.14	3443.23	3639.11	2836.82	2615.91	3877.45	3193.81	3894.04	3381.49	3268.92	3552.6	2274.1	3205.34	2346.22	3225.89	3205.53	2205.93	2714.82	2997.05	4344.96	2527.58	3659.3	3130.65	2272.88	3004.87	3062.34	3580.68	3395.57	3647	1964.46	3255.27	2332.46	2662.87	3434.19	3338.14	3853.86	3379.3	2792.52	2961.14	2665.6	2043.86	1852.12	3333.87	2182.8	3485.86	2839.79	2554.93	3204.75	2803.88	2544.99	2696.98	3127.57	4813.94	3965.2	3691.78	6454.22	2894.07	2458.77	3316.85	2286.45	3778.87	2369.32	5035.99	2265.19	3359.71	4953.82	1403.7	3180.3	1968.23	2300.99	3210.36	2900.26	3945.02	3940.97	2161.08	4016.18	3329.58	2997.98	3263.73	2952.04	2998.54	3597.49	4133.6	1812.94	4758.65	2489.83	3544.35	2787.93	3585.85	1862.21	1989.16	2737.27	4372.32	4552.31	2198.14	1780.96	2709.95	3017.5	1556.2	4246.6	2832.1	4762.07	2983.79	1076.61	3482.15	2065.55	4065.52	3744.81	1225.69	3665.56	3447.98	1786.82	2580.94	3000.98	7045.05	1225.31	4581.43	1768.83	4142.75	1756.07	3091.09	2744.79	4416.4	2960.23	2131.13	1965.2	2245.3	1797.61	1970	3460.4	1519.95	3763.13	1696.67	1533.57	4538.26	5904.43	1529.97	2823.06	3807.77	4078.82	3735.65	3771.56	4198.26	3345.03	1050.57	3513.51	3236.12	1845.49	4648.41	3927.19	2459.24	3789.92	2846.93	3555.1	3433.81	3350.38
SCARF1	3922.13	5263.15	3548.27	3598.68	3627.7	5056.21	3280.83	4408.24	3363.86	4970.39	3941.12	4146.64	4783.89	4009.6	4720.53	4036.19	3725.43	3042.77	3961.3	3840.25	4356.09	3691.14	3552.74	4422.15	2016.21	1692.49	3136.34	3572.26	2420.66	3314.15	3779.78	3220.79	5600.64	2532.25	3907.25	1361.3	1650.68	1172.61	2871.78	6193.64	4718.28	3976.47	1195.27	5628.24	5282.19	4946.03	2453.89	4724.07	1757.85	2004.18	2643.8	6041.85	3828.14	813.26	2627.99	1625.99	599.818	951.282	1570.86	3065.39	3036.96	780.55	1252.12	3636.18	2086.32	2261.38	1987.1	4848.35	899.981	1987.24	2916.45	3297.21	2020.99	1841.69	3123.05	1116.77	1629.25	1305.16	1356.49	3010.12	7764.3	485.624	1163.18	1924.61	2469.74	3995.99	7009.08	1440.36	1761.55	2259.57	779.064	3223.91	6692.34	1605.2	2424.12	1695.51	2487.34	2011.02	1827.91	4326.18	2594.76	1772.39	625.095	3296.97	2527.01	2540.52	2812.06	1263.51	1136.26	8581.01	2594.63	957.265	3378.44	6221.69	5299.17	3221.11	5318.93	1190.22	2085.74	4473.02	4823.61	4643.83	2636.92	2096.74	3322.86	1065.16	3826.22	704.05	3635.38	1844.97	7571.49	3909.43	5398.89	2958.74	3856.39	4009.18	5755.39	1406.04	2201.93	1103.79	2255.69	3117.1	1576.63	1118.2	6639.41	886.498	1337.07	12061	628.798	1934.75	544.216	2969.92	3864.58	615.011	1016.18	2133.86	2695.31	1364.39	257.938	805.644	1030.83	4649.52	3217.66	1691.93	993.363	3043.9	805.522	1857.02	2257.77
LMAN1	6048.43	7449.77	7608.07	7645.34	7644.11	6531.93	8277.06	6557.63	8129.65	6703.44	4347.99	7414.98	8258.59	7096.54	7645.85	6691	8267.14	7946.07	9896.08	7670.3	7503.77	6993.61	6993.55	6535.04	6847.33	11940.5	7634.37	6681.49	7399.83	6599.93	7179.83	6631.8	7707.28	7659.92	6116.62	10176.3	9263.72	12706.7	7267.01	6998.58	7447.15	10679.5	13806.1	12996.4	8587.31	11142.2	7654.33	11165	9704.81	6639.87	10395	14333.5	8461.13	13893.6	14656.7	9996.3	10518.2	9762.18	9315.33	7216.93	7700.66	6319.44	11662.6	8120.07	7738.82	13498.1	11249.6	9205	8614.56	6799.72	7912.43	10110.6	5847.6	11790.4	10715	11786.9	12384.4	11512	10658.2	7119.24	15555.7	7443.17	10196.9	13152.3	7940.38	18745.2	7829.68	7274.81	8490.35	5958.63	12749.8	4768.52	9702.74	9976.15	8433.69	12664.2	4131.31	10912.9	9842.85	7497.93	10071.8	9298.07	5986.62	6509.35	8721.98	9293.39	12180.7	6136.39	5302.46	8098.93	7138.51	7897.29	5931.07	6017.6	6504.96	7518.03	6684.81	14481.7	6636.13	7265.19	8171.92	4050.93	7902.13	8351.12	4638.76	9336.3	7097.32	27139.6	7052.86	10404.7	12916.9	7822.61	10106.5	10620.3	7586.2	10242.1	8048.59	7101.45	3243.69	8151.22	3770.06	5678.11	10840.8	6294.54	6582.79	7699.37	5939.69	18599.5	17797.7	7749.17	10404.1	20918	6609.47	12902.8	12943	12022.2	6200.71	4325.4	6616.16	9161.92	7010.47	7014.89	8984.13	9419.61	18709.1	13692.7	11564	10521.9	17837.6
HACD3	3287.2	3640.25	3943.12	4159.11	3759.94	4282.95	3220.11	4095.35	3878.36	2962.85	2811.67	4067.94	4549.57	3753.6	3542.8	4165.91	4978.9	3586.14	5104.49	3426.31	4303.89	3876.92	4531.12	3816.14	4126.36	8001.31	4217.5	4280.39	3583.44	3321.24	3989.62	3836.38	5218.91	4966.14	3867.78	4445.87	7056.98	8421.66	3145.78	4099.97	3790.42	5008.56	4563.33	6441.06	4220.1	5648.2	5811.68	3868.72	4414.53	3296.17	5289.36	7421.91	3711.55	7808.63	4320.63	3897.88	6568.53	3971.78	5603.2	4378.71	4688.91	2975.35	4938.47	5035.27	3520.83	5579.68	5105.26	4369.71	4668.62	4285.74	4207.36	5473.5	6367.34	5423.7	5966.03	5469.61	10593.6	11231.2	9814.18	5501.23	6480	5501.33	4665.05	6604.25	3651.39	8654.88	3940.92	3385.99	4588.91	3627.52	6750.77	2734.61	6808.41	9615.29	6056.62	7160.67	4695.46	5555.22	8639.92	4851.66	4361.16	5835.16	5003.23	7305.37	3347.61	4008.51	5313.96	3660.02	4195.21	5339.68	6657.23	7728.01	3223.99	5987.73	4311.31	4297.97	5085.9	12068.6	6094.75	3017.67	4207.55	3580.25	4030.57	4425.95	5812.79	13929.5	4114.57	11614.7	5130.28	5058.07	11490.3	3627.23	5740.43	4393.98	6556.27	4398.97	5632.91	7195.95	6264.91	7310.49	7226.17	4941.4	3619.86	7151.75	5283.47	3874.53	5136.94	5903.92	11609.3	11712.4	11327.3	25753.7	4549.13	8618.08	13423.1	3968.33	3039.29	5700.07	6942.83	9971.09	6963.11	3689.2	5671.61	8467.38	9080.06	9884.76	8889.43	6405.18	7122.55
IPCEF1	526.928	472.065	348.16	315.803	601.11	309.584	878.804	508.194	353.937	428.841	308.172	443.031	623.816	415.446	845.138	450.555	355.035	419.02	318.015	322.744	485.368	926.72	357.772	259.029	298.633	330.944	317.327	428.661	493.021	310.462	362.085	390.258	502.289	367.676	505.832	1655.14	379.081	336.919	806.528	321.147	577.03	399.046	1391.15	431.162	442.628	555.457	1298.21	320.451	620.738	808.076	545.001	611.942	520.283	1170.43	262.925	532.076	581.642	1151.86	752.245	567.44	329.197	402.699	284.396	763.927	800.139	424.924	508.026	1043.77	321.824	576.619	576.158	494.934	2280.76	428.181	484.994	584.202	1032.63	1031.25	298.047	575.77	327.081	889.084	1883.25	596.74	437.527	879.002	626.357	357.454	665.752	1410.72	174.749	310.987	438.271	923.773	883.823	884.196	354.789	527.337	571.252	469.454	373.074	879.693	231.751	429.599	855.118	1537.69	318.986	322.987	612.105	340.837	563.833	360.511	478.308	122.815	445.506	372.21	637.815	785.449	791.414	459.852	624.213	113.602	983.846	473.381	396.374	1522.45	723.455	525.639	802.682	414.708	830.527	714.917	438.763	520.014	769.045	613.035	383.845	733.172	225.684	854.688	442.761	756.27	1188.57	310.287	418.661	922.625	1131.17	678.802	1743.03	380.861	3236.92	495.586	604.775	788.126	616.862	1408.72	526.076	343.199	5552.55	819.648	800.66	657.414	496.524	717.95	366.734	887.678	651.887	744.936	1464.64
ZZEF1	3492.94	5469.77	3626.33	5328.69	4904.06	4222.18	5362.95	5237.44	5287.7	5558.3	4092.46	4889.88	5595.51	5050.29	6207.54	5084.85	4367.52	5292.75	5030.87	4480.72	3514.23	4423.6	4228.31	4715.28	2922.5	3757.8	3655.39	5521.2	5380.64	5335.85	3754.7	3951.07	4571.56	3602.25	4083.93	3287.13	3504.31	4640.1	4256.16	4653.14	5524.23	4847.78	4034.63	4410.8	3755.35	4422.99	3949.52	3247.45	3034.47	3531.78	4243.07	4985.16	4170.55	2400.03	3772.55	3271.1	4545.01	2904.11	3012.62	3359.69	5494.98	3836.98	2737.18	2645.48	4765.18	3996.54	3052.15	3902.03	3734.91	3524.56	4511	3852.04	2534.66	3971.8	3624.51	2281.89	4756.15	3469.24	2718.89	3549.11	2976.8	1549.78	3752.19	4089.92	4345.7	2856.55	4912.04	4471.19	3021.71	3467.72	858.63	2683.42	4677	4296.09	3782.61	3676.41	2394.77	3511.17	3268.34	4957.24	4386.16	3939.81	888.71	3513.58	4112.87	3232.25	3556.06	2288.56	3121.88	2941.21	4009.24	3094.75	4918.89	3150.73	4970.08	4529	1819.97	2032.39	1959.77	5136.23	5629.91	1426.47	3034.82	3529.24	2422.71	2446.02	4990.17	2779.44	2380.69	3693.04	2703.18	5291.4	3842.87	7065.55	3002.28	4995.68	3963.2	1765.88	2669.89	1893.93	2284.33	2275.28	4157.7	4000.21	5065.47	2602.38	2389.1	2962.85	4112.88	1933.82	2606.38	3529.95	4217.95	3287.96	2945.31	2127.7	3943.8	1437.9	2816.93	1974.52	887.951	4152.84	4131.71	1563.13	3278.72	4737.57	4702.95	4712.66	4532.73
ENO1	20442.9	21367.8	32620.1	32500.7	22464.5	23984.5	35299.3	22961.7	23891.4	42030.1	37931.9	27751.8	25997.3	26135	29798.6	28038.4	42324	29417	58184.2	30608.8	33480.4	27299.6	36424.8	36403.6	36284.1	32256.3	37437.4	32376.5	28912.4	68906.9	37849.9	33587.2	23496.5	62433.4	25452.4	76839.6	22615	47277.5	18745.9	23681.1	28832.8	50906.5	79832.2	49630.5	62264.2	37737.3	56650.7	88348.7	66351.3	51478.4	41638.8	42979.7	36769	94049.9	89790.1	72515.2	77594.4	120452	104529	58737.2	30362.4	423417	100806	60780.7	23097.6	63250.9	46322.3	28907.8	91666.1	54452.6	52592.8	62103.3	136139	88569.7	39703.8	90857.2	63059.5	93800.2	47220.6	102252	80052.5	61434.8	94697	92717.2	30429.4	130053	42035.6	80469.9	102978	49795	263566	37671.4	39715.2	37691.6	85766	113997	52923.7	87767.4	58246.7	35385.1	74455.8	113228	143411	71398.8	48661.1	89759	111506	84390.3	92573	33974.9	61704.3	167688	34723.1	53651.1	19905.1	55434.3	94243.3	112066	59363.7	21900.6	23592.4	54949.6	33095.3	77413.8	59347.2	138130	35402.9	102067	88070	47396.8	45952.5	22460.7	75155.8	36216.4	27100.3	31576.8	38912.6	68179.3	46100.8	102732	33213.6	65471.3	70457.9	85474.9	26019.1	107978	50761.1	67390	24787	75040.4	66218.2	33904.3	25805.5	22340.9	29127.7	197566	31916.4	63289.6	119762	110981	105391	33704.8	28142.4	75828.1	65307.9	78859	52716.9	39056.9	47019.3
SLC12A1	0	1.72508	0	9.35098	0.000744916	0.050058	0.0580587	59.9671	1.08431	14.8802	4.43382	35.984	1.39814	82.2894	115.02	3.95602	2.24048	1.67144	1.03363	15.3257	22.1732	2.17021	0	1.73954	4.19842	0	0.0203308	0	46.4084	0.071504	0.893321	35.927	8.86599	6.97067	2.46186	4.79957	0.0553929	0	2.07049	4.20014	0	13.9833	0.0115909	9.55499	0.033163	38.3217	12.4348	0.0457821	12.1019	2.71452	0	7.85515	0	1.93039	13.3512	10.5812	0	4.46838	0	3.66519	26.0555	7.83659	5.08438	3.28436	47.7608	0	8.00038	0.659244	1.91406	9.9781	1.79044	0	6.93901	0	2.06965	2.1771	0.0113088	0.0435387	0	3.16368	4.1572	4.77482	3.75511	0.000931434	2.36431	6.6226	4.4941	0.0620071	4.1387	4.81778	0.191737	0	7.59905	2.42232	1.76907	1.98757	46.6851	0.111824	6.75816	0.547115	0	10.5838	0.115785	6.01546	0.0846525	8.93158	6.8763	1.24302	5.02356	0	2.01608	0.0308811	5.6562	1.54191	4.1878	0.0143552	0.0310855	2.21194	0	0	0	0.0907538	2.57433	0	2.49994	0	0.0225268	4.01383	4.05555	0.221073	3.20093	5.52019	8.60988	5.63894	10.6583	1.40157	7.12868	0	0	0	0.00714616	1.55495	1.23782	0.132025	7.40465	0.0637627	2.33053	0	20.8574	0	0.0545211	8.21659	1.49777	2.50618	0.0484575	1.32912	8.49004	3.18172	0.181625	5.14614	0.530599	0.0430921	0.0703213	14.3556	3.25289	0.0614193	5.67279	0.0586842	0.100575
MYDGF	4807.46	4721.55	6969.14	6200.24	4793.85	5509.88	6400.04	5180.44	4823.92	5122.92	6895.3	6242.3	5933.2	5386.78	4984.27	6414.73	8743.75	5379.66	6609.66	5487.4	6255.36	5906.67	6470.88	6526.09	6115.4	9775.55	7441.03	5485	5717.76	9897.4	6061.03	5609.4	4470.03	10673.2	6748.99	6593.46	8499.8	9885.54	4257.21	5029.07	5553.9	6258.34	9805.65	9189	8203.36	8457.73	10204.2	7961.26	9102.54	6911.98	11547.3	4816	5103.51	12004.1	8293.64	7394.54	9657.09	6872.35	8463.02	5679.17	5494.02	9629.65	9519.74	11686.6	5529.51	12233.5	7818.39	5987.05	10184.3	7535.95	6191.18	8792.24	7634.24	9708.53	10054.9	8530.37	8730.33	8853.88	5289.24	5803.82	5929.71	27199.5	6267.76	9006.25	6091	18046.8	3285.73	9613.83	11658.8	7401.36	26495.4	6141.53	7113.7	8880.83	6361.32	8464.15	7727.66	9197.4	7089.54	5627.17	6082.98	9067.93	15495.9	9088.78	8656.56	6645.88	8401.84	6064.75	8128.87	8976.35	5776.25	7271.97	6544.05	4349.2	4854.6	7114.47	11940	12578	15208.1	3417.74	6196.62	25782.5	3713.53	4382.47	6518.4	9275.82	6085.57	8552.46	11325.7	9475.99	8201.34	5651.85	5438.76	9701.34	7122.31	5851.29	6267.56	8326.74	11026.4	7595.61	8951.17	11929.5	6678.24	15073.3	5319.9	18087.8	10615.9	10574	1338.88	11470.1	2198.93	1214.3	5263.04	1178.66	1371.47	7974.85	6148.22	15564	14190.8	3941.2	9118.64	5451.73	2134.98	8211.92	2955.2	3556.92	2805.48	1907.12	2577.92
ANO8	1187.9	1528.45	1155.82	1195.81	1292.39	1197.66	1508.03	1322.02	1212.85	1200.03	1365.24	1277.61	1276.39	1335.74	1535.73	957.553	1191.05	1231.89	1245.45	1090.99	1202.88	1425.41	1077.31	1371.56	687.048	1546.31	1032.85	1260.69	1365.78	1252.25	980.443	1029.97	1283.36	992.81	1083.75	1711.73	1197.26	1429.62	1008.43	1767.17	1403.98	1590.4	2613.36	2155.92	1220.46	2067.49	1842.7	1722.46	2173.59	1286.51	1088.29	1842.37	1865.15	1651.79	1941.64	2114.37	2581.59	1439.08	1521.78	3284.37	1065.83	1263.23	1767.82	1154.99	1172	1334.16	1073.05	1452.76	1297.96	1386.68	1106.75	1249.07	1894.37	1651.72	1495.11	1254.45	961.187	1289.15	2910.72	1076.93	2147.18	201.815	1388.13	1571.58	1086.77	1596.19	1689.24	1565.41	2144.02	2214.71	2662.24	1279.12	1522.45	1249.13	1427.75	1867.62	1335.8	1745.87	1576.3	1554.49	1807.46	2059.3	1643.06	1918.86	969.345	1887.04	1762.82	2442.22	1723.02	1801.65	1855.61	2028.69	1242.89	2385.01	1212.38	1829.58	1857.29	5008.1	1358.76	1410.07	1167.37	1799.15	2014.43	1239.71	1231.23	1433.95	1131.81	2428.33	1634.76	2062.53	1608.32	1458.14	1238.04	1212.77	1575.38	1469.58	1620.39	1299.01	1123.52	1907.93	1504.13	1063.13	1509.62	1463	1727.64	1140.38	1180.56	1016.16	201.22	1414.36	255.671	229.011	1183.5	213.629	262.793	1029.25	725.743	275.891	649.199	919.004	151.591	459.226	572.944	367.423	825.104	568.282	413.038	727.136	490.287
TUBE1	903.952	1224.72	1008.66	845.306	1152.13	954.528	853.745	1067.02	1064.94	940.485	637.148	1144.51	893.753	948.157	894.972	944.681	798.795	1091.94	825.19	1328.67	947.421	1190.51	1074.32	1015.67	1118.25	610.439	1065.41	1016.51	928.028	566.587	799.395	680.628	1022.03	333.727	799.046	841.951	1008.24	575.838	1077.42	928.305	1059.14	1182.79	892.545	1044.18	774.519	1124.85	588.453	530.556	776.871	932.278	802.257	765.549	1104.73	1070.47	1046.09	490.576	1393.72	1012.24	612.156	920.651	966.7	818.808	573.999	635.207	892.172	448.972	859.043	938.631	498.17	741.225	691.048	552.015	781.709	511.851	839.193	669.181	1068.87	300.103	448.553	645.106	703.965	855.896	617.358	416.214	615.714	423.474	1495.86	569.17	374.238	934.269	359.166	531.933	588.042	356.117	402.617	824.792	948.017	441.784	372.406	525.616	790.317	467.261	399.067	590.469	434.722	389.857	432.845	529.604	451.27	507.769	728.953	326.443	411.454	1092.68	638.876	577.111	426.7	394.942	813.536	1071.59	757.383	408.193	577.756	450.704	939.238	697.356	453.385	863.279	633.431	723.334	637.465	552.261	564.897	489.038	662.023	458.23	674.623	756.573	752.174	501.64	553.19	562.489	282.044	310.277	430.347	267.352	539.132	353.49	344.983	981.184	285.1	927.628	774.026	722.246	726.771	374.904	610.506	643.086	701.735	854.404	543.924	448.943	555.628	662.421	336.535	458.933	446	470.854	377.761
ARHGEF10L	2076.02	2045.01	3227.92	3325.05	2684.96	2358.18	1900	3002.12	2575.72	2608.44	2120.82	3464.6	2189.15	2094.06	1735.93	3100.42	4837.5	3394.92	1911.12	2425.58	2065.9	2563.62	3302.9	3200.3	2145.67	3005.13	3863.4	3608.46	3070.5	4448.23	3216.22	1618.04	1544.84	4251.92	2635.76	6252.7	2331.91	2827.83	2106.46	2363.19	4112.14	2837.59	3195.98	1287.81	3521.87	2924.94	2313.26	3083.22	2923.63	3100.81	2999.88	2011.88	2391.65	1857.52	3639.25	3629.69	1170.56	3349.83	3634.82	2751.76	3470.27	5795.95	5718.41	2245.25	1990.36	2941.37	2314.12	2360.81	2711.56	3755.01	3146.2	3153.12	3555.15	4448.23	2988.16	4764.88	3074.1	2487.01	2118.84	4433.73	3615.34	1481.14	5723.86	2936.56	2681.52	2295.66	3289.38	9667.5	3969.66	2377.65	2144.95	2405.59	2730.37	3410.14	2873.36	3790.41	2105.08	2877.68	3136.66	2332.7	2568.4	3735.82	3684.99	4268.46	3138.51	3677.22	3073.15	3753.86	3956.27	2091.64	2512.07	2205.68	3241.9	3280.98	1980.59	3621.52	3057.03	2828.72	2285.76	2429.91	2268.23	4367.48	3326.48	3542.48	2370.57	2035.62	3011.69	4460.03	3205.66	1899.5	2467.18	1691.41	2368.74	6025.49	2270.49	3050.4	2164.89	2170.72	1855.41	2702.9	2372.26	1933.37	4157.78	4295.56	2978.07	2898.6	1993.7	2527.56	619.891	2331.25	1585.31	915.334	1842.84	773.61	825.229	3360.87	1904.32	1970.61	1085.11	2051.82	873.615	2276.41	1962.46	2286.72	2879.67	2391.68	2734.89	1762.87	1379.41
TXK	208.531	409.819	194.721	263.353	226.418	228.496	189.1	88.5698	234.537	253.97	84.4852	251.639	130.748	315.88	237.241	131.697	136.997	210.381	173.835	164.34	137.762	246.638	139.911	298.551	154.542	361.356	94.5868	224.285	272.814	138.149	126.244	223.703	142.416	120.615	132.314	77.7455	98.0548	110.398	194.671	192.27	202.364	147.94	103.675	215.135	73.0735	141.291	113.752	28.7921	120.071	125.077	104.948	100.859	106.702	55.3034	47.4587	125.576	122.871	136.023	120.961	229.049	179.656	47.4381	211.724	120.369	392.903	133.917	154.008	208.828	57.7977	270.355	144.953	134.726	115.457	90.5535	112.243	202.234	200.924	67.3733	86.5577	91.4246	112.145	139.647	135.513	113.331	127.329	146.322	125.079	105.941	57.9079	143.776	32.5525	107.134	84.4249	105.325	102.332	169.877	94.8911	146.312	93.0629	239.765	148.539	137.738	96.3699	60.5977	119.289	188.113	117.779	40.0185	74.2611	130.306	93.6386	82.4627	167.609	119.652	234.927	77.3843	61.6287	14.2327	142.317	273.153	215.837	238.409	181.97	50.9965	216.02	25.2394	185.402	161.516	71.9636	67.6207	115.127	153.989	66.393	135.164	103.463	170.582	157.501	154.734	137.799	61.1924	109.416	327.494	96.4758	100.581	142.979	112.511	352.558	336.837	167.95	109.2	87.2186	423.054	440.035	241.427	178.195	117.563	109.384	58.4422	142.037	76.1602	122.011	187.956	235.158	81.6969	224.295	67.3615	114.932	123.989	148.646
WSCD2	41.8848	44.527	61.0494	29.9685	30.0561	36.0479	36.7011	39.7718	25.378	26.0202	26.3548	27.1933	30.3498	16.6443	78.3376	59.4162	38.3676	65.249	34.7717	84.433	24.4802	48.0479	44.9713	43.917	104.357	29.3604	31.5362	38.8712	48.0329	56.6212	51.9995	35.329	53.6659	76.0725	40.1464	36.4656	249.73	17.1064	212.116	23.5275	37.0008	72.2627	6.24011	96.1567	55.3403	31.3114	16.9669	40.2421	85.0047	79.4539	24.4335	65.8934	40.8764	3.86624	37.4565	76.6072	10.8727	60.8482	9.04528	18.3509	40.8936	2.3209	18.5437	54.7756	57.0678	33.4241	126.006	47.9339	21.1801	27.932	63.8136	24.2945	24.9252	33.4609	40.1682	2.19025	4.16216	91.2138	33.4383	39.9425	41.5445	10.2113	20.6734	87.2534	288.709	15.5783	87.3274	26.5689	27.9276	32.0459	3.74723	96.7409	61.0523	47.3617	25.2711	15.9093	4.72199	22.2775	38.5308	43.7115	33.5485	13.8777	0.172481	48.448	83.2663	74.3423	22.5656	9.49116	51.5813	81.1046	34.2354	50.5749	30.1046	127.152	118.323	50.1931	15.4501	4.41249	7.67152	52.4329	58.1131	60.0022	29.2738	274.226	64.554	3.17386	93.216	3.12859	10.1425	74.4259	40.4878	45.5065	50.2393	33.7673	113.444	70.6388	95.6881	7.14086	60.7147	41.611	34.7749	50.4313	13.5224	64.0684	52.4756	32.7387	46.2742	11.2196	83.9198	21.9853	23.6443	1384.41	60.0668	29.3806	9.34639	5.07629	55.434	20.1823	46.4079	10.4719	1.07457	93.3691	116.847	129.901	47.4754	55.2883	56.9008	166.547	88.271
KCNQ2	1.83216	0.841261	4.46348	7.50433	10.0177	2.30151	14.7396	3.58727	0.0193372	0	3.3216	6.80172	2.95517	0	2.14257	3.95823	32.5061	0.810175	12.2538	8.55332	4.46785	8.52579	1.99846	5.36465	9.38175	23.3229	0.0173735	8.15791	4.51044	1.25889	3.69234	0.255401	1.64025	7.11902	12.4737	6.69793	17.8036	4.73272	14.4369	0	5.53433	12.8252	1397.23	0	21.0748	193.907	10.4621	40.2272	0.886831	47.4686	100.716	90.6308	3.49847	2.89596	12.5893	73.4031	3.59294	10.6809	3.58995	268.004	3.03835	2.32147	9.22718	53.1366	3.06187	11.0823	5.00028	7.48452	8.65201	5.98434	0.868954	69.2535	6.81764	33.4621	7.22438	6.49715	2.08979	13.7663	13.7626	2.12724	86.1567	17.255	1.85225	66.1924	3.55566	2.27266	8.04366	1.30275	4.15333	4.71171	0.298042	9.45312	14.1319	14.2929	1.72246	1.94163	74.9076	1.56748	0	95.3835	21.0895	8.64646	30.8338	156.857	9.13139	2.31832	0	24.7363	11.4528	137.025	0.00299584	23.1248	17.8601	17.6925	1.25717	6.29807	245.916	12.05	8.6331	0.733046	0.652177	1.45304	72.3285	10.3633	95.4806	0	6.47048	0	59.7947	411.475	214.753	0	10.1422	1.84619	11.5636	128.838	23.4057	32.35	9.2194	149.875	21.4839	0	7.35751	19.1532	7.14399	10.9992	12.6696	0	15.4158	21.9884	0.0774867	14.2528	0	1.32781	26.6846	2.5965	16.2659	12.538	1582.15	4.02089	8.5188	6.91335	11.2151	4.48664	0.0343226	0.087673	6.90225	13.2154	4.19909
TACR2	57.7085	37.3662	60.112	71.2254	22.0417	46.1874	76.7631	59.6679	70.7836	84.6684	54.8479	29.1336	72.2723	74.1762	103.765	74.2681	95.2914	78.2593	34.7756	51.0656	38.9156	57.668	47.9693	41.1997	139.864	53.0835	102.944	69.6366	45.2855	75.5207	56.6242	75.7308	29.246	78.47	51.0238	45.1032	143.961	23.7686	157.579	37.0182	50.6957	41.2201	100.554	26.625	43.2016	29.1621	51.9447	25.3444	68.3354	59.3194	76.9614	25.0721	33.7412	49.4829	52.4089	70.2486	36.3657	33.0588	47.2602	56.9922	75.5819	78.9744	198.281	41.4374	60.9905	42.8613	92.0046	47.1279	151.305	74.8203	68.351	52.37	43.8907	42.3192	116.35	58.123	75.6175	57.0928	25.5667	53.6033	17.6727	271.688	13.1421	37.1096	150.368	22.2299	62.9652	22.9745	69.2717	59.3731	13.932	53.079	46.7726	93.4556	232.14	56.5015	48.1984	33.3205	315.833	44.348	29.1258	83.6769	53.1591	50.9027	82.0983	37.2411	38.2703	212.313	230.873	132.788	52.3585	20.9362	66.8359	94.6112	74.436	73.1943	24.2474	32.7744	67.3023	65.5308	54.2248	216.035	53.3702	120.015	100.438	19.5178	93.2488	19.2716	39.5326	11.3603	43.7096	42.324	35.7123	184.038	90.4096	69.807	112.86	56.6377	74.699	66.9476	175.856	62.6231	35.4573	43.8797	34.8808	21.8835	62.2388	20.9289	51.0146	66.9771	20.1215	60.4909	73.4773	104.909	27.8598	26.1062	116.474	131.496	95.7868	691.198	1965.3	194.681	93.6358	122.722	45.3334	54.1336	78.5235	133.424	48.3529
ACTR6	1282.86	1140.07	1538.14	1455.41	1488.75	1330.47	1030.23	1095.94	1474.85	1057.69	1039.58	1190.16	1123.47	1354.87	1003.01	1349.69	1245.83	1185.81	1042.99	1154.87	1587.15	1153.15	1403.11	1262.18	1851.21	1142.52	1490.93	1200.99	1401.12	1003.25	1176.36	1303.45	1051.16	948.314	1205.22	1282.59	1491.2	1496.26	1355.55	1116.24	1233.93	1549.99	1564.3	975.617	923.932	1237.07	788.37	1271.19	1060.44	1094.76	1410.27	1026.95	1167.81	1173.33	1102.29	1587.65	3095.05	1128.52	1227.06	1082.48	1254.15	1203.44	933.81	1340.2	1149.82	1089.47	1225.06	1116.02	1245.93	1195.14	1235.31	1285.57	1190.2	1089.66	1299.47	2150.57	1694.48	689.114	1100.74	1442.54	1229.35	1121.27	961.795	1095.19	960.616	1667.11	797.333	959.034	1004.83	754.199	1144.42	904.575	1030.55	1045.68	767.836	1172.78	1577.27	1167.67	1211.36	1060.91	982.673	1721.03	1202.36	913.54	1111.61	838.24	879.439	873.656	986.638	1431.3	911.193	1156.14	832.347	1064.23	1169.53	845.806	1508.71	1530.52	1591.49	1022.27	1158.97	1053.5	721.468	1145.22	1318.03	2198.48	987.125	1351.79	890.86	750.92	1516.69	994.571	1119.6	895.488	1538.14	975.162	1207.43	1449.27	1607.93	1142.26	2196.37	1571.19	1039.69	776.055	1103.05	1500.67	2439.66	1138.36	1553.75	1665.87	2215.2	2114.92	1309.25	1926.3	2089.96	983.464	990.806	1491.17	736.652	1652.15	1172.82	1104.04	1332.9	1447.58	1841.01	1287.72	1221.83	1208.59	1410.04
TIPIN	192.698	206.631	186.64	203.357	210.389	176.747	184.521	220.635	218.695	193.484	195.205	182.649	219.063	204.128	141.943	225.773	230.099	143.403	249.496	281.944	274.316	234.898	201.871	259.982	235.969	182.218	261.616	197.141	191.212	190.047	192.182	192.402	180.104	190.883	199.285	270.722	198.415	355.985	182.33	193.018	206.269	307.928	196.975	342.665	265.568	259.935	195.015	240.029	187.492	219.115	254.561	315.468	159.161	198.942	231.718	199.01	726.529	257.73	243.757	163.675	194.514	300.016	248.038	224.153	164.859	242.08	238.012	183.511	255.347	193.536	222.426	274.136	211.112	236.237	295.523	287.257	350.079	243.024	225.259	256.368	220.129	509.95	204.202	306.895	186.384	507.607	177.255	167.332	268.784	216.829	453.344	313.857	247.576	173.95	283.106	391.482	335.58	197.489	229.82	197.031	170.392	233.621	554.804	234.77	133.47	324.459	386.725	230.184	250.148	251.093	255.739	291.237	166.638	291.934	207.959	198.655	227.653	399.245	363.499	199.977	200.36	199.574	341.771	147.382	316.307	402.282	167.226	2044.38	294.926	129.432	300.893	170.4	204.452	221.514	247.085	228.342	222.471	267.169	408.854	357.91	208.602	262.104	197.848	221.387	204.194	208.055	298.736	286.402	497.401	325.831	624.007	667.586	202.33	379.377	388.808	400.716	189.557	349.015	381.263	331.199	360.65	221.067	301.819	404.256	328.946	349.533	279.872	245.567	287.929
SRI	3939.81	3224.28	4706.81	4488.05	4183.73	4440.54	3394.29	3121.45	3736.8	4159.18	4910.49	3760.92	3403.17	3771.93	3441.12	4172.84	4859.48	3847.82	3713.85	4466.24	4296.13	4360.6	5081.77	4279.6	11071.8	6617.56	5070.66	4367.2	4344.73	4364.54	4573.63	5041.66	4124.45	4477.98	4201.96	6129.77	9504.51	4422.11	6269.92	3790.54	3314.88	7031.64	4888.84	7065.46	5539	4818.84	4453.4	5436.14	5729.95	5759.68	4256.13	3705.55	4003.28	5849.18	7415.57	9073.69	5229.49	6489.32	5537.7	7300.65	4068.89	6538.21	5851.17	6537.41	4516.05	5856.12	4816.24	3687.85	7734.8	3560.47	5398.02	3955.87	3195.67	3853.68	5459.42	3889.21	6104.71	4727.59	9839.76	4248.86	3359.94	9686.82	12288.1	7954.18	4063.4	3002.89	3478.32	13470	7282.9	4811.56	9709.52	5777.43	5586.22	4732.64	5154.32	4064.92	8775.46	5022.53	10019.9	3750.24	9072.33	3815.08	8940.57	5681.75	4386.07	7329.7	3685.61	2748.87	8460.6	4800.83	3650.81	6220.24	3600.62	6020.06	5014.89	4437.02	17333.6	9491.9	7820.86	3149.66	3949.72	15588.7	5443.72	8286.88	7801.98	13078.3	4432.89	2228.66	12119.3	4943.64	6296.17	3518.8	11947.1	3569.8	8476.19	3848.22	5967.48	11514.1	10401.1	8201.12	11541.2	12900.8	5567.92	4735.49	3593.73	8019.76	8559.81	5101.26	7817.29	13333.3	14016	7041.61	5066.99	7970.3	10375	6808.37	4363.57	13298	17672.3	5972.23	19051.4	3857.82	5739.38	9433.13	18384.4	6412.15	5979.43	6438.57	5218.49
EIF4G3	3080.53	3476.38	3200.98	3489.04	3393.27	2749.89	4233.05	3077.16	2760.61	2990.77	2525.45	3690.97	4759.59	3517.58	4206.85	2932.08	2851.06	2988.02	4524.71	2659.79	3088.82	2811.34	2848.19	3112.43	2732.47	3649.15	3042.83	2955.47	3355.98	3531.28	3262.63	2930.5	4176.57	3877.36	2987.52	4499.65	4249.3	3415.1	3456.85	3340.36	3583.34	3026.8	4499.05	3795.91	3141.28	3623.82	4116.96	4144.25	3590.57	3149.19	3569.4	4488.77	2845.26	3565.6	4255.78	4122.38	1499.17	4916.91	3925.88	3632.84	3154.29	3389.23	3847.17	3499.12	3375.76	4555.47	4026.2	3769.45	2426.33	3832.82	3093.3	4315.19	3800.75	4805.54	3401.07	5979.51	3025.43	4308.86	2501.49	3055.31	4592.37	1880.83	3833.12	5088.83	3498.59	5418.15	3756.45	3698.76	4190.9	4623.69	2385.37	3121.49	4252.02	4194.38	5136.7	5075.08	3351.61	3484.97	3623.21	3705.86	3348.45	3593.68	1812.02	4556.47	4253.9	5032.52	6375	3036.5	3491.37	2611.38	3170.54	4506.91	3362.42	4693.02	3860.15	4189.22	2988.87	3036	1820.33	4260.61	4046.97	1635.06	3947.75	4686.77	2968.61	1471.48	3435.05	7611.08	2409.06	4101.91	3107.91	3911.72	4517.73	4815.48	2799.29	3981.3	2941.39	2767.16	1605.44	5606.11	2039.94	2169.44	4211.11	5119.52	3826.56	3463.33	3227.85	3055.89	4819.11	2227.53	4199.8	12033.1	4168.92	2875.62	3499.64	3621.91	2258.36	1341.46	3426.12	2678.16	1023.77	3283.57	2685.57	2229.34	4869.52	3371.86	3966.94	3468.4	4239.52
NUP37	539.014	528.163	673.943	641.015	547.01	662.982	433.207	579.616	607.483	449.295	571.331	690.784	577.321	541.44	488.272	588.197	683.72	528.555	677.939	588.502	718.6	632.096	667.575	593.435	744.45	686.522	736.532	528.136	562.792	533.5	688.926	508.598	508.202	551.457	637.338	763.216	629.356	970.854	550.057	526.042	572.18	765.506	948.53	530.154	582.035	638.502	522.579	928.977	770.39	740.493	803.107	526.37	503.375	1244.19	823.277	871.511	1546.62	851.1	792.263	452.463	573.448	1139.1	729.787	1105.25	570.892	740.904	631.032	534.711	1137.06	658.423	631.769	828.04	780.82	836.686	603.407	1051.09	1108.24	480.34	479.046	886.751	891.895	905.786	719.936	573.673	468.777	1329	591.247	734.006	579.955	509.203	1666.72	505.376	567.941	529.982	714.464	973.653	1034.09	908.139	772.61	569.402	542.135	1185.74	859.207	678.801	618.037	442.811	622.281	767.944	460.088	885.316	510.471	705.564	385.084	640.456	517.906	454.801	840.138	963.258	1958.87	538.558	637.968	1088.57	479.376	642.526	954.81	1226.38	528.411	686.353	641.541	530.979	1013.03	531.805	670.551	545.356	835.309	582.956	803.903	1175.82	1284.08	585.795	1218.84	1273.3	688.314	572.23	664.572	1374.8	2000.44	1416.03	1086.7	1288.66	1509.72	1103.09	701.234	1039.41	1083.18	1203.5	610.569	1327.12	848.691	871.216	515.687	556.039	633.247	1266.74	1013.8	881.698	687.16	628.173	638.829
SEMA3A	868.637	487.206	573.445	390.782	517.956	720.336	432.037	575.117	703.596	435.352	412.332	496.469	541.612	345.24	344.234	627.81	197.276	304.234	360.961	457.342	731.888	492.224	286.817	452.692	795.591	193.603	411.882	240.52	338.017	282.147	359.298	526.879	376.108	255.31	321.531	96.9403	573.896	185.576	871.43	582.518	488.326	435.159	1790.27	1465.83	555.495	286.93	711.968	474.326	757.442	271.135	632.47	337.034	425.09	3246.37	347.622	4519.08	271.21	1789.97	1751.96	272.188	651.424	456.847	778.87	389.349	848.453	654.157	1268.06	871.458	728.468	2999.82	423.884	750.364	257.614	814.043	236.846	478.788	700.179	1638.16	1010.24	48.357	549.276	301.127	3761.75	212.621	776.609	6457.33	238.434	1797.53	894.218	824.105	1311.83	368.825	499.321	255.6	464.295	7784.11	169.682	1971.99	689.518	327.016	484.288	1515.28	417.25	318.321	856.498	610.674	651.724	590.694	417.384	272.472	235.605	362.717	833.293	50.847	612.074	379.532	890.74	1053.82	1391.47	814.848	431.352	125.334	212.478	909.937	104.804	17.8953	396.595	666.131	1302.33	138.593	113.44	483.852	586.165	362.3	766.881	464.95	142.482	445.254	114.334	1264.04	229.058	1253.69	6186.77	70.1227	424.468	218.996	297.834	1759.87	2369.2	293.657	6795.66	8722.59	575.475	852.845	390.087	3543.42	390.69	141.159	1490.78	3028.12	1076.19	887.57	1037.27	377.308	8190.8	1832.95	2264.9	1153.75	1222.57
GTSE1	28.8228	47.1596	90.6298	63.7075	28.0528	43.9556	103.125	78.6531	67.6305	47.4132	63.6314	107.847	159.902	36.5821	136.603	78.2266	118.316	52.1105	233.103	61.2731	259.691	123.838	67.9566	93.2259	55.3547	111.994	55.7057	90.4309	56.1555	174.523	52.8947	59.4501	68.3524	197.926	107.116	169.905	70.9454	1169.87	45.3393	166.857	147.392	91.0951	340.028	165.595	257.845	139.17	736.563	290.566	535.789	236.453	217.786	79.0453	168.047	962.774	119.701	523.53	4008	466.281	720.478	139.753	29.8186	1445.56	830.72	227.45	119.629	759.072	302.015	197.202	1591.98	279.33	151.293	503.387	362.818	431.14	92.689	812.189	915.557	222.518	342.318	207.001	166.146	100.101	448.911	103.303	96.1464	1675.62	116.94	591.912	847.654	427.342	2104.18	304.361	203.2	210.627	334.603	543.157	59.4365	729.823	187.839	131.938	246.5	585.919	1464.81	269.878	439.744	227.626	1741.29	271.296	222.557	112.736	127.873	302.246	70.5858	45.1792	70.1158	131.755	201.281	1323.04	584.679	65.4817	42.7077	182.671	197.137	124.698	168.088	98.0016	67.5632	2388.13	305.063	252.919	184.83	91.0125	147.332	156.729	141.358	183.958	107.225	214.063	97.9831	222.171	73.6347	530.008	750.963	89.0566	103.446	449.833	420.956	735.609	143.942	267.977	561.724	11.4354	68.6628	41.605	85.7287	1416.94	116.804	64.6084	109.336	578.557	208.449	63.8826	44.4795	123.486	122.995	152.659	273.077	108.568	111.333
SEMA3C	3030.26	3972.51	4091.21	3260.37	3356.2	3194.5	3387.39	2414.32	3752.64	3550.79	2378.52	5430.09	4875.95	3419.47	2893.55	3514.34	3719.94	2777.61	1552.22	3249.17	3466.45	3032.36	3664.67	4091.36	5622.55	6088.83	3133.19	3757.66	3840.85	4342.08	2687.89	3104.3	2797.61	3732.22	3084.67	2705.34	4771.17	1758.93	4319	2675.96	3430.98	2201.04	1546.7	4604.97	2761.78	3776.98	2691.2	2445.96	3877.85	2244.31	3924.59	9882.18	2139.03	4340.06	2950.62	3145.54	900.208	1784.49	7197.81	3846.21	3632.49	947.475	7123.8	5027.02	3765.12	4040.3	3890.2	3543.92	7146.06	2408.23	3240.08	5196.57	4185.13	6168.85	3374.3	5211.38	1214.95	6582.46	3416.32	2583.58	4335.92	960.993	2588.02	8476.7	4908.17	1730.37	4627.62	6640.56	9425.86	2714.2	1396.91	3261.82	4832.56	3409.02	2592.66	5215.53	1863.62	11098.7	4639.13	2861.1	4341.47	4452.44	393.555	3045.39	3259.1	3759.51	1737.29	2853.35	2962.31	2686.07	2943	3693.69	3304.97	2291.02	5212.52	6272.84	2237.83	2826.56	2998.32	3439.1	3290.3	1230.92	2639.51	5931.22	3815.16	1052.89	3330.03	3603.12	1919.55	2264.87	2647.2	4185.1	5147.42	3760.37	2826.19	3542.47	3824.47	1599.45	3393.25	9457.17	3017.48	1931.71	6201.69	3291.43	2780.28	16914.4	19831.4	8088.63	8544.96	1257.37	17428.7	2415.67	3627.29	7021.04	5974.99	11893.2	2020.93	1678.28	4832.74	8878.08	1438.36	3039.77	4716.87	3066.11	6567.1	8001.19	5320.7	6494.49	6955.02
TTC38	1410.39	1984.48	1561.44	1602.53	1648.04	2326.6	1209	1462.16	1689.32	951.626	2268.8	1385.44	1538.8	1859.67	1336.63	2113.16	1920.78	1763.09	1997.01	1670.15	1867.05	1648.57	1600.98	1732.82	1148.54	1659.88	1921.72	1917.27	1289.62	1614.59	1533.82	1830.31	1276.2	2155.22	1219.43	1681.97	2252.71	1637.12	1648.08	1789.91	1572.43	1397.7	1747.79	817.603	1838.95	1339.54	1932.1	1783.33	1367.12	1569.57	2460.15	1370.46	1387.49	1645.96	1646.54	1534.46	2143.71	2009.19	1329.83	1191.92	1598.42	2084.26	1606.93	2044.37	1434.5	2549.95	1585.08	1666.84	1685.33	1541.31	1550.75	1686.02	2519.24	1665.5	1802.99	1547.07	1673.77	1758	1412.56	1505.59	1129.68	2463.86	1266.71	1495.36	1561.24	1640.54	1495.73	2456.93	1450.38	1570.38	1614.97	1804.44	1451.33	2240.27	2557.96	1381.04	1567.56	1261.57	1182.8	1687.27	1751.08	1845.67	1495.28	1466.44	1775.67	1822.85	1547.86	710.472	1269.42	1743.61	2397.29	1737.49	1688.27	1925.57	1771.23	1613.17	2010.15	1386.55	1446.27	1834.76	1794.74	2358.4	1289.3	1118.76	1141.84	2437.16	2229.28	1275.03	1823.26	2734.77	1672.38	1495.83	1912.07	1669.92	1440.71	1137.43	2167.35	1411.46	1720	1506.68	1693.3	1952.99	1380.12	2131.04	1556.86	1880.38	1945.86	1310.68	538.438	1432.71	716.15	946.156	1916.46	933.399	707.176	1470.81	2303.22	2244.35	2359.21	750.206	984.019	2307.1	1379.76	1554.84	910.308	934.634	1480.09	1121.63	1149.04
ACAT1	4237.72	4052.66	4987.71	4492.74	3923.24	5012.32	3316.36	3213.69	4659.09	3859.64	4645.12	3792.98	3610.86	4019.96	2972.99	4524.37	5227.62	4005.19	3475.6	4408.34	4714.83	3627.08	3954.48	4011.57	4258.96	2088.88	4938.27	4127.55	3907.9	4143.83	4190.17	3945.43	3394.26	3720.48	3868.68	4841.43	3649.52	3297.08	3036.59	3642.21	3559.98	2544.25	1399.49	2663.22	4486.7	2887.21	2596.11	3123.43	2108.87	3113.58	5025.22	2993.37	3255.3	2364.12	7260.87	2710.32	1973.43	2507.64	3360.1	2814.29	3701.07	4826.07	1646.66	3705.9	3133.11	1997.78	2361.12	3517.29	2461.98	2258.59	3289.32	2593.58	3678.37	2604.55	4228.93	1918.26	3396.22	2980.98	1705.69	3917.88	3496.98	8375.12	2026.18	3024.82	3851.54	2009.69	2023.08	1712.3	3047.56	1878.78	3378.84	3231.49	4386.72	2751.35	2639.15	1564.78	3857.01	2260.84	2520.86	3061.71	4150.53	3156.01	4637.6	5820.72	2868.06	2027.94	2206.46	2808.71	2616.68	3830.55	3184.64	3147.49	3965.99	2903.26	3952.96	3213.8	3331.95	2829.82	3885.91	3558.83	4260.44	4192.85	2345.27	2678.81	2877.32	5421.2	3637.61	2076.87	4364.07	4388.93	4950.72	2542.28	2911.52	3582.03	3698.21	2408.69	2750.99	2468.49	4778.57	1987.9	4421.39	3952.35	2420.53	7001.41	3056.11	2325.47	2403.48	2121.36	3812.57	3620.81	4468.29	9460.61	5290.09	5631.45	5089.66	1945.87	3567.95	6431.42	3439.29	2710.36	3985.46	5273.89	5097.43	3946.23	2488.18	3085.97	2539.24	3184.74	4212.71
GRAMD4	2306.9	2592.79	2641.89	3146.04	3466.4	2932.23	3432.07	3031.95	3201.15	2964.73	3226.15	2463.88	3675.57	3017.55	4414.43	2974.66	3363.84	3159.29	4862.14	2554.18	2526.83	3226.67	2364.5	3236.15	1870.03	4796.68	2524.84	3835.45	3100.4	3881.78	2986.87	1982.23	3288.2	3287.35	3175.15	3458.01	2886.83	13037.1	2089.98	3883.34	3028.81	5330.34	5365.67	3271.44	3440.02	3834.13	4954.22	5654.22	4434.89	3756.4	5129.32	7029.54	3314.89	6722.66	5164.92	4335.2	2903.75	4688.7	3077.2	4904.82	3619.12	6862.92	3265.5	4607.7	2585.9	3227.25	4011.2	2859.8	5656.34	3272.16	3609.32	4602.44	6285.55	5048.67	5075.33	2181.84	2501.35	4299.73	4473.78	3978.82	2096.33	2727.3	4012.88	3329.7	1843.68	2889.8	5039.84	4883.88	3923.15	5240.64	3226.55	2553.51	4600.86	3262.33	3685.88	4339.75	3250.21	6089.08	4164.32	2751.6	3040.37	5808.2	1834.34	4429.43	2437.32	4794.81	5345.38	2144.14	3397.11	3363.22	3606.51	6667.44	2482.96	5182.32	2596.31	3731.31	5822.6	6184.26	2209.79	2680.75	4300.97	2753.63	3894.92	2276.27	1598.31	2708.46	2110.36	2556.55	3160.06	9156.81	4958.01	3541.66	3669.89	4687.82	2851.07	4259.31	7948.57	2152.71	2254.07	5517.86	2176.96	1932.54	4842.01	8451.15	3551.5	3608.44	2877.17	2923.2	710.242	2187.14	1438.11	485.859	2313.26	593.052	1120.33	2558.16	2090.83	1422.6	2110.37	2209.07	1942.12	1420.81	1266.5	2027.1	1594.1	1562.89	1377.75	1107.36	1225.44
CELSR1	4247.01	7916.51	4889.85	7390.44	7131.17	6179.61	6347.33	5946.35	8003.92	7050.43	6901.89	4965.66	5113.92	7059.88	6172.61	6215.69	7000.5	6049.08	7485.97	5972.01	4576.04	6532.35	6134.1	8241	9503.54	12719.4	3824.56	8417.91	8126.69	5726.56	6279.22	4921.76	6492.21	6184.85	3817.51	11050.9	14394.9	6435.2	9562.98	7157.1	6441.3	15842.2	10819.5	8215.27	8654.79	12854.8	7989.25	12685.3	8799.55	4774.45	4676.06	12058.6	7408.93	15648.3	14545.7	9516.37	4737.02	10859.4	6271.75	14926	6961.72	11494	6426.88	6108.92	9071.12	7372.32	7203.36	5292.26	14295	5077.84	7904.24	12225.1	14819.6	7353	11379.1	1872.01	4845.25	8812.81	12314.7	10368.9	7888.97	1183.31	5713.44	11135.5	11717.8	7125.25	10801.4	6952.33	12936.6	5384.29	5840.28	4166.41	11340.7	3601.86	9214.47	9100.21	6744.28	14250	10055.1	8493.95	8383.67	12143.8	2178.9	8817.77	7652.72	12151.5	11208	2576.27	8326.17	6976.79	11007.8	13689.9	4806.81	15229.1	7847.51	7980.12	10274	8737.03	2047.27	6631.48	10143.5	3863.18	10434.9	15765.9	3145.26	5739.08	9876.41	6708.85	7306.23	13312.2	10005.2	8812.57	15198.6	7082.38	6688.75	7845.37	25668.8	3029.82	3555.15	9500.28	3768.01	4329.18	12430.7	11703.6	7982.89	2448.86	2864.33	3381.1	2466.36	4309.15	3785.32	383.385	5286.76	2007.04	4103.79	18585.4	3174.81	2157.51	3246.39	4392.26	2403.53	3167.4	5837.95	2076.82	7597.13	8189.95	4551.74	10871.1	3397.42
WNT8B	13.1441	7.17545	3.57569	5.63465	2.00431	0.0378186	0.0437337	7.27945	12.5944	7.47756	2.22244	3.88367	4.56784	0	0.0180784	1.97724	0.0290159	2.57314	2.05233	5.12558	6.62545	5.32969	3.99741	7.21959	3.14093	3.23572	1.07064	1.77509	0.868061	4.71522	5.58353	0.219724	2.9984	9.38992	0	47.1732	7.13595	28.6262	10.3029	0	3.94203	17.269	40.3335	26.7145	22.0357	12.933	8.90827	6.93419	10.1544	9.11678	9.6075	16.2405	6.18799	5.81227	11.2127	1.09508	14.5868	0	10.9123	3.64182	2.25733	0.0485468	2.46412	12.4696	5.47163	12.0267	6.00032	0	0	1.99404	3.60587	3.71309	62.7301	2.9455	5.16019	4.33609	0.0137144	0.05339	7.86547	40.8407	69.3528	0.456267	17.912	2.00729	2.39095	9.98717	15.3305	9.65122	20.6497	11.2441	6.97365	11.3785	2.42855	0.0690035	19.3269	4.76625	4.74655	11.0514	3.27911	3.96355	11.7153	12.2138	8.44954	6.12168	10.2795	7.91654	0	18.6851	10.0787	9.50912	15.1006	6.62527	5.62775	1.52133	5.50922	0.0174271	10.9994	3.31516	17.3274	4.84436	1.41171	0.113122	20.998	24.6294	1.12858	92.2087	6.45413	0.714463	14.1859	3.98583	16.2952	1.46345	39.5732	6.55102	4.00184	4.39979	8.57628	2.6497	0	4.82667	0.00865384	11.3976	15.1638	11.6383	8.70363	16.8398	3.90249	20.3691	7.70396	12.8588	0.0671115	0.148671	8.6565	0.0826874	19.5697	0.0889007	8.82371	0.192996	6.80127	0.107717	0.772337	0.0528342	6.23762	0.341074	37.5648	6.07581	0.0522019	13.0863	0.125793
ZNF638	5362.33	5043.12	3940.42	4907.9	5236.67	4097.24	4346.54	4646.04	6678.02	4593.61	3623.13	4836.45	4939.02	4619.65	4235.46	3849.03	3887.61	4458.13	5685.29	4473.9	4769.27	4449.22	4642.05	4416.75	3600.13	6199.91	3982.15	5001.18	4785.19	3787.43	4782.53	5171.09	5792.37	3589.41	4787.46	5569.12	3662.55	4292.67	4877.29	4589.01	5134.86	6113.9	6406.47	5296	3817.34	5026.97	4715.19	3808.99	4381.29	3998.35	6021.66	5365.74	4906.98	5355.2	3831.14	5568.51	4062.53	6366.75	4996.49	4323.54	5423.99	1814.79	4612.53	3933.38	5233	4327.91	4991.25	4545.73	5740.16	4618.94	4082.47	5147.91	4335.08	5040.79	5730.22	6189.32	5294.75	4888.41	5223.34	3936.81	5651.44	2055.91	4682.94	4157.12	3752.06	3674.6	6570.68	3177.81	3717.44	5275.92	2065.53	3479.91	4763.11	3761.51	5033.52	6380	3560	4779.54	5263.28	4997.52	4895.41	4781.99	1856.68	3600.73	3715.52	4154.95	4163.62	4604.02	3373.28	4236.61	5612.13	4549.79	3830.38	9341.67	4779.49	4101.41	4659.23	4919.97	2420.38	5991.27	5007.06	2595.92	5914.66	4318.24	3920.14	3800.7	3891.64	5162.49	3741.8	6213.61	4871.17	4413.72	5596.46	4788.24	3314.28	4014.31	4244.46	3984.33	3197.01	4953.17	2951.01	3409.3	5571.45	7786.22	5111.34	4012.35	3913.2	2816.37	8888.58	3120.57	7775.31	14932.9	4339.65	7546.87	7219.05	3771.62	3656.93	2350.37	2912.79	6719.58	1867.25	4300.99	5427.65	2267.1	7228.24	5298.59	6029.44	5519.59	5471.47
SLC25A40	757.783	882.664	869.555	1063.68	960.774	883.621	780.414	1006.43	1012.11	705.116	506.663	1181.43	921.905	888.338	939.452	985.281	1169.11	1020.64	839.505	952.175	955.194	1002.6	1098.3	1015.67	916.74	1258.65	1245.07	1138.61	837.393	763.659	971.172	726.814	1074.27	820.716	980.742	1417.96	931.611	969.887	928.083	843.057	956.644	1100.1	821.037	846.165	1225.97	1272.65	1194.84	1100.1	1206.4	1142.25	1355.16	902.852	823.576	900.613	921.718	1494.01	1935.29	1415.83	1283.46	694.348	1142.28	1284.63	1446.1	1253.84	895.237	960.68	928.047	915.639	1311.46	1026.54	766.689	1007.67	842.845	1300.31	1134.72	1218.94	1356.83	1015.36	899.079	1120	767.314	868.383	1446.49	756.205	766.2	794.808	1167.25	1588.22	1034.81	967.902	1252.67	676.051	974.503	1038.58	867.126	1563.59	1121.75	1065.55	1779.38	882.913	989.27	887.488	966.687	1189.35	1155.18	1021.86	1400.64	686.973	854.689	1019.58	666.532	1003.39	808.808	1082.04	921.384	1076.85	1190.93	1502.16	1418.39	840.258	1016.67	567.278	1393.08	879.696	1475.92	1384.11	1014.99	1644.17	1089.5	903.486	1635.94	952.934	1310.5	1472.81	1340.67	1002.22	1289.72	1600.42	968.574	2359.09	1331.33	1447.45	1454.2	573.753	777.622	751.025	1468.19	1519.51	2030.83	1444.66	2672.07	2119.08	1016.69	2255.62	1797.19	1584.52	843.686	863.658	1251.55	1945.9	1133.44	738.338	1154.3	1249.36	2086.89	1609.59	1708.68	1253.87	1657.69
TIMM21	983.086	960.157	1019.43	992.446	1059.96	1195.39	868.645	913.28	1019.51	959.089	1184.3	995.851	835.923	992.017	686.335	986.271	1089.14	858.914	1129.9	941.948	1211.74	1096.55	1138.28	1059.59	1132.87	1061.64	1080.12	990.279	868.205	830.929	944.242	848.779	1043.82	933.081	1005.88	1081.95	941.046	1391.56	946.621	1164.33	920.381	1177.53	1190.07	1197.41	1036.77	1061.27	916.014	1012.83	941.276	880.186	1251.93	957.561	890.294	1397.52	1505.71	1005.6	1894.33	1030.08	837.728	642.844	1073.75	870.738	1153.13	1169.15	915.869	1054.28	1080.05	840.981	955.883	950.723	888.865	1204.17	752.349	1200.89	991.596	1384.6	1732.79	784.926	1419.45	2892.37	1803.5	2377.74	728.396	864.52	733.792	835.814	905.344	842.319	845.632	1166.35	1621.42	1002.25	1007.98	984.16	839.141	1055.37	1011.5	916.511	943.735	773.385	1129.08	1287.71	2139.28	895.376	885.978	957.639	1367.26	868.945	563.152	1049.01	863.871	1296.79	869.075	659.839	986.078	782.03	1097.46	2006.1	1353.97	663.984	837.636	1617.85	705.434	858.91	824.903	1760.26	670.959	1662.77	910.115	1054.19	1151.69	526.281	960.265	895.494	976.796	872.234	1090.69	1150.59	947.561	570.245	1052.18	1048.51	799.933	1486.14	830.901	684.517	805.915	1278.38	1219.1	1054.57	1785.35	2346.3	902.835	1456.64	1372.51	1066.3	904.833	1125.33	1195.39	632.905	1625.45	762.256	909.178	1387.98	714.011	1058.3	774.773	717.581	759.369
ADD2	314.671	113.064	376.937	353.324	94.1749	499.671	410.179	352.681	268.351	156.256	302.651	345.883	394.119	229.63	440.564	198.044	229.022	194.702	136.007	198.402	221.049	342.727	288.816	391.784	77.2891	106.153	259.527	228.788	96.0173	89.7946	315.686	325.277	272.948	202.552	318.333	145.911	168.884	191.307	153.487	574.416	347.475	227.074	93.3162	166.558	126.179	370.96	171.461	136.703	122.826	400.909	91.7983	305.749	115.579	112.565	132.113	205.381	41.8211	68.8548	105.474	115.849	161.44	29.3974	94.7504	195.94	98.2332	90.0772	214.011	159.152	800.855	260.377	248.894	154.362	118.877	281.524	222.414	150.642	136.732	386.638	65.8977	179.672	179.633	144.725	278.579	150.439	360.991	116.435	301.519	185.336	62.0448	334.253	20.7009	443.813	286.127	217.655	204.201	221.551	71.5149	102.309	211.39	242.326	227.57	116.771	51.8303	246.807	381.865	312.025	93.2357	136.27	207.395	174.791	253.723	208.816	545.27	219.152	610.642	389.93	106.711	55.6869	124.995	362.466	234.865	129.19	238.761	230.558	74.1629	44.0428	300.076	16.0441	448.961	239.874	119.957	292.316	65.5291	279.741	131.049	505.218	213.893	43.1236	119.818	120.853	211.664	161.135	291.873	379.628	359.102	553.514	367.564	88.9046	262.111	69.7103	28.3671	137.692	372.513	200.11	351.729	127.502	227.285	89.064	84.537	31.0957	108.385	293.909	366.959	103.572	142.392	317.047	384.425	222.889	318.572
RASAL2	3292.79	4406.28	4502.22	4921.03	3885.17	3463.52	4021.08	3738.17	3473.73	6157.42	2388.39	4067.94	4241.5	3814.22	3772.62	3714.36	3510.67	3885.22	3050.22	3657.14	2956.66	3636.68	4182.34	3883.38	2869.25	2479.56	3933.81	3658.18	4216.96	3290.54	3413.03	3148.69	3932.77	2088.55	3465.88	2092.85	2641.19	1392.48	3517.61	4039.43	4545.07	1047.58	1486.57	2374.82	2446.4	2236.85	2983.11	2279.41	2752.76	2014.24	2395.36	2239.79	2988.51	1815.79	2162.17	1806.88	2102.72	1913.4	2493.25	3025.86	3636.58	1020.77	2414.64	1402.42	3222.81	2018.42	1939.1	3179.13	2222.05	1969.28	3016.76	1890.92	1668.5	3223.71	1800.94	1817.12	1093.77	1788.84	2933.34	2682.31	2138.89	1090.92	2750.86	1371	2800.68	2730.14	2948.31	1979.36	2672.29	2091.7	3128.05	2211.22	2597.39	2444.95	1845.1	2045.75	1279.42	2619.53	1548.56	3815.59	2449.91	1580.59	361.481	2135.5	1898.81	1995.24	2107.33	1423.18	1626.35	2602.72	2026.77	1548.5	3314.43	2066.25	3775.99	2755.87	886.369	553.138	1415.49	4649.37	3325.64	396.519	1998.9	2446.38	1738.61	772.478	3107.06	1121.56	1185.79	1959.33	1526.34	2793	1171.54	3778.25	1773.44	2942.26	2356.91	1679.53	1075.2	1612.87	1265.89	1389.56	2482.28	582.532	3629.73	715.993	1363.45	2826.99	4260.29	1327.14	2058.71	4302.94	3512	3812.4	3616.42	3535.19	1834.34	1087.27	535.327	2528.56	659.147	2683.1	2568.46	1158.55	1969.4	2115.38	2708.69	2518.44	2529.51
VPS9D1	1101.32	1010.92	969.16	1251.11	892.649	1001.82	1013.03	1076.95	915.986	1531.22	1398.13	1208.63	935.567	1031.08	1437.23	1161.54	1207.48	944.109	1158.53	1222.17	996.302	1215.07	1090.31	1329.43	1227.88	1284.76	1131.61	986.651	1263.37	1784.44	1109.51	1052.1	784.089	1184.77	1200.2	1561.97	1368.42	1290.66	873.492	1095.17	934.875	1026.12	2247.43	845.212	1124.19	1275.89	1510.25	1250.52	2519.11	1805.18	943.061	847.452	991.687	1078.22	1037.54	1087.54	871.102	1203.71	1229.79	917.845	1051.66	2350.36	1528.22	1188.23	1323.51	1663.9	1305.07	956.777	1653.54	1453.52	1244.43	1197.62	2232.28	1260.94	1316.97	1472.82	1446.94	710.787	1019.09	1426.78	1037.27	1156.7	1803.18	1319.85	1015	1411.07	1397.65	2003.28	1507.23	963.879	3528.17	1519.98	745.271	1143.84	1756.85	1283.24	1353.53	1073.84	1124.1	945.206	689.197	1047.04	1392	1397.43	1388.48	1482.6	1264.2	1451.29	1376.17	975.861	1215.26	1119.88	1118.6	1076.37	870.057	1029.8	1063.38	1171.64	2410.81	946.021	937.086	2293.09	936.186	1005.37	1441.33	1143.71	1033.21	1139.38	969.911	3043.05	1361.76	923.069	1184.37	1108.58	950.53	1211.87	729.398	2575.67	969.347	1019.68	1207.6	1917.23	1155.47	2059.55	1043.95	1805.35	1310	1504.12	95.5932	1382.24	451.166	153.218	957.377	175.808	228.075	2251.14	932.543	1403.93	1944.7	1764.24	294.58	714.416	494.103	587.45	948.044	520.23	418.724	339.794	476.889
ZNF37A	1326.61	1785.86	1389.15	1431.97	1582.92	1229.19	1441.6	1546.27	1937.58	1615.86	1141.57	1585.59	1819.55	1689.02	1208.48	1062.52	1123.13	1407.5	1654.46	1554.33	1347.27	1442.5	1385.12	1605.53	1329.17	1697.49	1199.91	1711.08	1609.57	1234.57	1246.92	1357.15	1878.47	1162.53	1064.5	1214.43	911.546	1499.11	1475.03	1491.47	1673.25	1506.98	1418.13	1417.28	1082.14	1484.03	1168.82	1465.23	931.109	935.881	1293.91	1636.29	1438.22	863.733	1173.27	1375.9	1570.24	1993.12	1118.81	1291.27	1880.56	379.031	1081.99	913.348	1620.14	1581.47	1259.06	1343.08	805.555	963.692	1337.43	1624.29	1386.72	1526.71	1300.5	1280.26	1484.22	1712.33	1360.43	909.88	1625.96	856.593	1313.78	1232.59	1495.23	1102.94	1665.86	631.789	1344.93	1327.01	750.167	921.644	1502.4	1331.89	1273.16	1985.84	1018.73	1431.21	890.027	1575.77	962.184	2081.14	305.685	1011.53	1165.44	1168.31	800.916	945.272	1202.76	1014.81	1458.91	1086.91	1183.57	2401.25	1466.21	1187.67	1021.6	1626.51	553.875	1589.66	1536.96	652.013	1331.52	961.905	982.741	765.149	1184.32	1389.75	742.892	1383.03	920.49	1484.89	1229.54	1605.17	923.603	1582.35	1304.61	585.596	692.896	1093.23	733.159	796.1	1197.95	1465.83	1378.16	1354.36	988.047	872.949	1678.43	698.43	732.622	2262.22	1280	1459.11	1542.63	773.203	1108.77	843.771	498.962	1099.37	651.699	1245.3	1311.96	1039.33	1314.72	1174.82	1200.22	1118.02	1167.72
MARK3	3511.57	3795.25	3716.08	3763.62	3823.06	3623.35	4280.05	3564.55	4857.71	4306.17	3516.75	3484.03	3540.12	3850.9	4833.85	3353.92	3148	4247.76	3971.52	4097.47	3747.45	4087.26	3717.63	3913.86	4001.06	3005.08	3846.6	2944.61	3928.75	4104.87	3675.79	3801.21	3250.53	2785.13	3466.63	2689.99	2583.4	3549.31	3215.82	3447.45	3534.99	3132.61	3978.65	2961.14	2658.87	2819.26	3247.21	4341.74	3381.81	2810.43	2992.86	3714.08	4123.41	3580.16	4126.24	3226.41	6571.33	2908.59	3816.73	4399.9	3698.7	5497.12	2433.22	3417.75	3593.86	3705.49	2826.14	3659	2783.83	3415.82	3613.89	3893.21	3156.07	3247.33	2674.11	3634.21	3330.97	2217.8	4900.7	3167.73	3500.1	2386.79	2990.83	3490.17	2779.91	2975.15	3967.96	4103.01	3077.53	4369.05	3967.83	2869.27	2993.86	2762	3407.82	3915.47	3552	3577.41	3436.97	4335.67	3098.19	2632.9	2877.55	3040.52	2830.88	4103.09	3062.35	4925.68	3559.21	3389.45	2707.4	3458.5	2893.5	4447.17	2901.38	3314.17	3742.11	3364.35	3659.93	4064.68	4189.29	2975.24	3569.21	3406.4	3029.94	3902.13	2943.11	5064.04	3208.7	3425.92	2851.62	3365.68	3759.36	3354.86	2897.34	2832.46	3772.79	3154.9	2722.84	2704.51	2822.17	3546.11	3099.37	2664.03	3765.29	4566.1	3402	3788.16	3441.01	3038.9	4748.58	5550.83	3798.11	4749.44	5498.16	4308.38	3675.76	3789.29	4010.48	4120.18	2531.57	2790.25	3087.13	2806.26	2956.25	2818.12	2705.33	2808.12	2695.66
SLC25A3	12458.1	12238.1	12582.3	11882.2	12135.4	12596.7	13570.1	12087.1	10620.9	13256.2	15200.8	11515.9	14213.9	12090.2	13797.3	13426.6	15623.7	13365.7	14561.9	13839.1	13953.5	13418.1	14588.7	14221.1	15305.7	10282.9	15236.2	11789.4	12868.4	16292	14590.9	13407.6	12572.1	14986.1	13583.5	10364.4	10187.1	16359.8	9633.04	10657.7	11645.5	10264	13701.4	9779.12	10640.9	11408.6	22959.1	15215.1	11883.9	11661.8	16296.8	12560.4	11697.7	15266.9	14558.4	12572.5	18912.7	11336.4	11454.7	11612.2	11794.8	15324.2	10038.7	16938.5	11025	13013	11314.6	11187.2	15607.4	10438	14432.8	11753.5	10047.4	13512	13578.5	18299	12404.1	13031.6	13210.8	14563.1	15388.6	44983.2	8948.96	15956.5	10944.8	18420.5	12101.8	11515	12137.5	11958.3	18877.7	12023.3	15647.8	13220.7	10966	13181.9	17220.1	14030.8	17134.6	13750.9	10214.4	18588.3	12504.5	13386.4	11445.1	11057.7	13011.1	12466.4	10755.6	19177.4	11492.1	15861.6	12854.6	15266.2	11342.1	12632.5	18184.9	15002.1	22625	12196.4	14195	20171.7	8979.45	14115.1	12924.1	16969.7	11516.3	8202.73	9412.26	10703.1	23197	11069.7	11575.4	16103.2	15112.5	13037	15529.2	15715.2	22850.8	14515.5	25422	16617.7	11000.3	14609.3	13766.1	24032.6	21297.2	18044.4	21534.1	19703.9	29291.3	37928.9	15685	28062.5	25655.7	17194.1	20070.1	36148.4	16923.8	22990.3	55692.1	14337.3	23256.6	40845.5	18892.5	24880.8	23000.7	17343.1	21905.9
FNDC3B	4384.8	5000.35	6309.55	5929.4	5411.99	4213.19	7427.9	4906.46	4637.98	6768.57	4051.9	6083.94	7728.46	5572.61	7064.38	5558.18	6927.08	5641.35	7250.79	5100.74	4670.44	5248.95	5175.71	5334.71	4191.1	6916.64	5189.4	4591.48	6008.68	7636.11	5529.94	5306.18	6248.27	6125.12	5023.62	4850.05	4082.9	7697.32	4626.99	5706.11	5654.67	4624.07	9237.56	8532.25	5322.13	6111.97	6118.92	8182.85	6494.81	5125.08	5912.26	5733.01	4480.02	7979.43	5798.99	8446.93	3072.13	5495.9	8510.34	7381.58	5238	4826.15	11459.5	6064.1	4874.5	14586	6554.33	6645.3	8021.96	8683.21	6224.92	8575.18	5254.66	10902.5	5731.26	11093	8359.52	7217.95	5700.42	6568.69	5438.6	2365.78	5638.16	7140.81	5886.14	10101.4	5049.68	7049.76	9484.82	5981.16	6874.39	4724.91	8098.33	7624.64	6715.79	7127.78	3250.96	11442.7	5684.38	6254.23	5731.03	7484.68	3582.01	5967.28	5651.43	7913.28	12735.3	5697.22	5522.35	5728.29	5740	7374.16	5849.16	4774.61	5241.22	6536.32	3303.4	7481.4	5184.09	5917.42	6778.08	2472.09	5416.3	5988.84	4312.7	3821.93	5124.18	7389.64	4359.01	6484.66	4958.72	6438.33	5706.33	8650.01	4441.62	6539.56	6189.23	4860.54	2867.62	6992.62	3194.38	3576.97	9110.66	3659.79	5710.99	6018.5	5396.54	17642.5	12841.1	4032.89	9453.62	14552.9	5957.24	9135.38	9120.49	13554.6	4589.37	3637.94	2721.34	10431.2	5240.98	6105.68	6069.51	6651.27	14379.9	8185.11	9789.3	6493.39	10109.9
FOSL2	5803.56	9705.87	13738.1	8250.72	8436.58	4621.82	36063.4	7503.45	4609.47	22103.9	9331.95	10630.9	43475.8	11729.7	59007	4297.61	4760.92	19660	22054	15454.7	8473.43	9024.45	4638.05	11422.4	19940.5	4727.85	9020.25	4376.21	14149.9	42811.7	6699.79	11363	15459.5	6598.1	8990.32	7010.11	13138.6	6211.52	7401.94	5294.65	5995.58	5108.31	4304.18	10067.5	6020.32	14127.4	22107.5	9184.2	7165.44	4878.54	7365.39	20441.9	16171.7	7870.73	16402.7	5728.15	2850.01	6541.21	11842.3	24291.5	10996.1	7305.17	8482.57	3932.51	7701.57	12758.1	11676.6	12651.6	14767.2	5468.9	32812.4	9448.12	5246.02	13156.7	4319.56	14550.8	4828.68	7854.55	11163.8	5152.42	3764.88	4976.63	5469.69	45938.9	16208.1	6169.76	4808.48	10928.9	12146.8	6214.89	10237.8	8399.23	4161.59	9408.38	11006.2	12275.6	10467.8	9157.4	5505.66	4957.7	4740.18	12128.1	6679.79	4969.16	8032.22	11922.8	18778.5	5232.27	10413.6	4477.35	12906.7	21327.8	5553.49	3696.56	3509.98	20793.4	3131.86	6257.43	3508.93	22250.2	6625.03	2710.68	4098.74	16430.2	2394.59	2051.92	9557.03	5662.28	12894.6	9888.56	4013.81	19595	5283.68	9573.67	5403.96	8319.46	3304.9	3641.55	5493.99	5019.29	3294.58	3883.06	8269.42	3479.32	4144.54	3936.22	2744.51	6165.21	6245.78	3963.12	4095.07	10045.2	9050.15	6250.18	2380.61	23405.8	3515.72	3273.61	1702.66	9134.84	1538.55	6171.79	3347.14	2523	4343.25	3149.71	3995.44	5620.98	16609.7
CACNG4	1236.31	1229.16	1012.24	1338.27	1015.88	928.657	1002.72	1026.31	855.769	1752.64	3353.16	1189.19	845.795	1244.03	694.811	1699.24	1205.29	540.689	368.125	1304.79	1481.63	1079.48	1129.28	1122.34	657.812	492.728	891.004	1409.93	1265.18	426.161	996.232	1334.77	1241.23	997.344	964.106	167.022	527.803	87.5391	975.442	762.192	1050.31	260.553	74.6596	637.727	552.144	378.589	708.798	106.878	717.753	232.79	307.893	215.761	458.915	399.835	402.374	266.06	202.032	685.541	608.524	678.747	1000.62	24.8805	279.321	185.908	681.192	33.4067	431.022	772.523	2558.48	1203.12	575.258	219.842	223.146	114.174	258.467	113.007	7.26767	58.2612	778.094	508.527	357.189	109.578	159.014	999.913	780.002	1608.21	377.948	602.838	2475.76	102.706	0.312953	1869.03	615.665	155.057	748.301	726.229	336.289	1920.35	124.904	852.296	777.169	236.2	757.317	337.651	232.201	1021.76	365.119	84.642	388.438	357.541	1086.38	1426.35	1456.72	64.5887	1139.58	826.96	205.688	468.021	251.925	1338.15	790.315	697.495	347.625	1177.41	628.68	190.387	1506.81	18.4735	255.406	100.429	121.549	604.929	1123.15	107.914	142.726	533.4	363.482	277.03	496.721	679.822	322.105	90.2554	2338.02	29.3576	1105.49	1270.72	791.636	148.764	131.229	612.183	462.898	17.0496	1753.98	431.952	403.945	1189.77	747.326	304.915	109.347	263.052	860.669	1217.81	1923.68	28.2864	1038.57	851.607	474.429	1179.8	255.934
FRYL	5165.89	7473.86	5019.99	5145	6033.14	4905.42	5766.33	5067.42	6970.67	4864.32	3807.36	6065.48	5838.15	6425.14	5410.03	6238.47	4274.39	5288.39	4530.85	5574.3	4953.65	4712.95	5275.64	4878.42	2523.65	4360.95	3884.44	6390.31	6030.44	3560.84	3936.68	4350.41	5875.16	3269.79	3680.21	3468.57	2905.73	3393.21	5437.62	5819.19	5993.32	3546.34	2304.48	3470.38	2999.66	4086.5	4123.46	2715.8	2707.46	3202.15	3576.4	4429.87	4986.17	2633.92	2722.69	3000.82	2245.61	2956.01	4599.92	3193.21	5360.24	1347.86	3347.63	3106.34	5965.03	4705.72	3214.16	5876	3814.88	3987.45	4344.15	3830.52	2641.52	3826.12	3906.65	3591.18	3154.9	3128.15	3499.93	2640.31	2944.61	1339.35	3576.2	2714.91	4019.36	3421.85	4651.04	3570.02	2377.68	3956.93	1589.86	2319.3	4641.85	3664.48	3391.26	5152.66	2796.33	4358.54	3468	6074.41	4395.65	3085.38	643.23	2813.08	3452.66	3009.2	3693.47	2677.21	2311.32	3031.8	3808.88	3002.44	4767.29	4361.43	6923.49	3652.9	1673.72	1542.58	2482.89	7008.77	6735.42	975.384	3771.17	3069.06	3144.06	2982.34	5162.73	5290.14	2684.73	3456.86	2950.56	5622.94	4170.92	4639	3259.78	4973.11	3103.59	3030.75	2112.35	2697.96	2521.55	2211.77	4793.37	3509.72	5663.73	1412.52	2415.45	4952.49	9870.77	2990.25	4375.27	5786.65	5921.01	9449.87	4671.92	3435.14	3505.35	1955.35	1988.21	3776.13	773.586	5613.42	6606.42	1600.82	3211.86	4827.68	5066.99	6017.72	5731.13
TMEM131	1937.31	2729.09	2253.33	2693.39	2556.72	1851.67	3009.21	2779.67	2702.49	2342.38	1664.65	2576.59	3218.43	2686.62	3139.25	2414.19	2331.69	2734.18	3037.95	2269.72	2089.22	2193.12	2220.59	2380.93	2170.73	3484.92	2073.04	2789.99	2931.85	2866.8	2925.6	2442.37	2871.52	3910.12	2242.92	2729.35	3592.84	2844.96	2940.8	2534.33	3051.39	3460.34	3236.42	3536.06	2781.68	3288.4	3035.87	3179.69	2613.24	2447.02	2338.45	3985.42	2513.5	2505.82	2316.67	3030.61	2597.89	2284.79	3026.26	3071.81	2652.46	1958.01	2746.5	2723.54	2941.19	3338.02	3169.16	2759.25	2416.69	2676.59	2550.85	3224.22	2501.05	3009.12	2686.47	2315.24	2987.11	4572.36	3050.39	2547.85	4251.81	1079.21	3708.9	3621.56	3713.82	3652.4	3481.07	3326.96	4129.9	2494.12	1940.2	1920.1	3346.89	4026.4	3096.04	3533.14	2192.78	5160.27	4349.75	3328.7	4119.8	3311.21	1030.97	3137.3	4365.4	3444.04	2119.1	2531.61	3432.28	2640.8	4238.8	4171.71	2719.3	3198.46	3116.49	3555.67	2717.26	3364.34	2130.94	3576.05	3523.69	1345.63	3066.94	4547.87	2629.48	2398.61	3615.1	6147.81	3812.74	4946.72	2852.43	3874.81	4152.2	4709.41	3118.28	3968.56	3326.94	2942.59	1667.74	5148.54	2074.71	2871.21	5396.24	4834.17	3877.66	2518.94	2704.64	4683.08	5727.6	2811.28	4785.08	11269.5	2929.19	4049.19	4115.27	3735.68	1910.18	1391.97	1354.23	3330.21	1713.37	2692.27	3023.07	2520.74	6561.67	4276.32	4466.32	5121.43	5461.93
FSCN1	9784.41	8615.72	7206.04	4638.92	4708.7	10533.4	5189.96	7102	4688.7	5555.49	11245.4	7215.81	13147.6	7206.61	7186.19	8817.04	4837.59	2851.48	9816.32	5926.87	8767.69	5409.12	5543.47	7011.07	2866.12	2074.97	5622.29	3627.4	2816.7	3317.74	5434.3	6391.4	13397.6	5364.19	14116.3	4302.83	3706.27	6193.44	4803.13	8187.42	7175.58	2510.67	5137.64	4040.51	5828.89	5781.95	7678.77	30466.4	10731.1	7598.63	4387.36	4173.15	2242.19	20878.4	2063.89	11674.4	3565.5	7037.04	6024.34	2926.47	5353.02	5531.05	6504.79	6864.58	2581.89	8139.04	8365.42	5127.72	32533.1	6164.24	5491.92	22862.6	4179.92	16114.6	2604.1	6227	3605.46	8618.85	5232.19	3260.2	2729.7	2422.54	5919.55	5055.74	4245.1	29212.2	3895.01	6863.27	5500.69	6398.87	3167.51	11074.2	5520.13	5359.54	17181.7	3080.78	3580.9	7837.94	4243.95	6856.61	4645.8	5731.39	3336.54	5373.23	9811.61	11348.2	32025.2	7101.52	6378.19	5423.11	4318.34	4304.74	9579.78	3052.01	9906.35	8291.67	5074.91	4011.28	5639.89	5704.26	5244.93	2001.44	3723.57	6263.81	3667.68	1662.77	7696.42	1797.44	3273.57	5250.76	3523.94	7157.99	3330.7	4808.88	4920.73	5619.15	4628.36	2880.49	4629.71	4632.82	3724.04	3411.71	4981.58	4838.84	6908.24	9030.67	6329.54	11779.7	1828.81	2378.96	1858.57	419.881	5502.62	1253.08	1238.38	63743.1	6041.83	2498.91	1108.26	3443.74	809.323	12202.1	6340.52	4450.34	3454.55	3566.52	5737.12	5271.75	7012.79
ACTB	195436	181249	211649	178084	152006	154004	213626	170792	115201	207243	312865	177084	208830	176428	244251	216181	248018	169559	173157	196577	225385	191704	171533	217067	181876	131762	245841	186605	194160	345359	231243	263080	195228	372836	213223	231111	135082	176773	145328	148002	189351	119562	203069	189137	235752	196581	212121	273412	212625	224684	215753	205251	148563	171357	195217	218430	178290	213695	230904	174095	172198	382715	204515	254452	147797	242061	207785	188128	394071	217988	237227	205782	292332	260297	146548	257433	238533	369583	181885	201421	213261	196264	165397	266301	237291	318224	149402	325079	402441	204666	488007	373865	233121	267788	311778	174000	206687	331245	266092	201937	214204	190830	316836	361827	334427	282475	287608	240749	277416	215075	255991	379986	343867	122172	203298	294122	320596	356930	321287	176014	184769	273894	191353	281390	253301	200892	296017	141287	237153	220952	184704	243699	212149	286747	232550	217481	251725	268540	217255	312450	195597	257879	298607	277496	206849	313519	201129	264866	519652	217926	806057	345324	234896	498346	433641	1.01827e+06	305637	413629	398636	451845	380468	429357	423499	661209	501341	509860	541733	444233	638242
MOCOS	384.485	256.486	524.112	512.646	312.578	374.833	305.993	250.447	308.505	429.786	276.365	454.697	301.174	209.649	300.805	372.327	306.818	299.905	386.518	284.427	274.368	372.639	551.649	492.174	394.676	501.043	260.588	296.613	438.655	442.566	246.02	290.464	342.663	457.787	430.456	1247.12	669.442	267.436	300.788	507.52	230.409	779.319	813.758	533.971	431.553	598.581	702.301	1041.42	887.746	363.372	166.153	635.139	481.157	381.395	276.611	400.128	843.853	554.861	738.62	390.849	350.486	1788.52	883.965	455.824	293.315	1151.44	475.024	409.019	902.907	135.674	510.523	487.456	344.685	569.93	341.869	1133.88	339.74	626.311	259.684	718.64	475.548	765.992	474.304	697.031	366.928	792.526	343.747	595.613	1045.12	287.482	602.661	368.834	212.389	1241.8	486.03	1603.19	518.203	281.731	327.105	383.893	552.44	1089.02	1427.72	440.463	346.271	499.112	1877.7	508.458	321.844	305.876	451.067	767.067	341.775	320.98	274.682	334.571	412.4	1204.27	615.436	258.155	416.099	438.149	694.884	428.029	317.46	898.556	294.771	1823.8	575.662	371.054	536.077	254.443	363.782	266.558	600.59	319.961	495.16	1047.21	404.041	793.438	286.317	1402.91	349.888	94.8821	426.716	906.848	1215.15	921.645	362.781	883.898	727.814	39.5212	415.798	351.449	298.649	505.971	224.598	517.579	267.79	1249.8	365.566	222.241	335.166	286.014	1176.6	508.155	364.095	738.935	269.317
PLD1	800.612	661.753	1038.28	970.895	940.737	721.548	1097.79	918.714	881.115	566.501	615.216	998.768	1411.14	881.167	876.965	781.292	767.019	1031.95	979.588	703.454	819.701	795.469	874.443	862.363	853.05	1304.43	951.934	872.708	907.186	1011.46	1090.96	700.928	1348.5	1203.47	1027.66	1218.28	1350.68	1112.67	1106.27	919.798	1218.64	810.213	969.271	685.303	970.388	816.459	742.049	1224.09	810.099	994.33	1284.3	1033.3	792.45	1124.81	1035.02	1042.84	425.962	588.837	1835.65	1247.13	813.736	501.958	1759.42	913.363	976.15	1419.21	786.039	1132.82	687.032	1213.1	950.865	1157.39	621.338	1399.73	878.332	1771.87	1185.93	944.622	908.917	1079.02	1163.93	785.6	1260.15	687.003	1465.12	1132.86	1260.86	1497.97	992.422	790.366	503.081	915.959	1262.32	2314.64	908.518	1675.5	465.029	1149.68	873.261	895.943	936.594	886.625	484.185	967.955	1241.03	1093.94	2199.61	897.12	951.426	801.813	761.174	897.888	728.773	835.356	840.557	975.436	797.275	669.847	828.907	1094.45	1137.58	508.609	1112.15	1587.47	896.666	755.35	965.682	657.25	674.988	652.77	708.794	667.717	1311.37	1869.9	780.006	884.261	965.3	823.112	524.7	882.413	688.167	413.455	1406.28	496.606	998.74	676.051	635.753	1797.1	2337.38	759.933	1751.2	2793.82	870.418	1829.88	1867.75	1229.55	747.534	784.042	228.225	2065.66	565.907	893.264	1036.03	1136.31	1797.85	1706.84	1767.81	1513.63	1223.9
ATP12A	11.1331	0	1.74271	18.7112	2.00464	33.8101	2.367	4.46904	0.0246968	14.8466	11.0194	21.3607	2.91566	39.023	12.742	57.4339	46.0342	3.40757	2.05659	25.4854	44.4466	6.44393	49.9681	5.32152	846.985	96.5834	0.0221695	18.0382	38.0385	35.463	29.6832	73.6671	92.592	11.7984	9.9646	7.65949	1448.79	36.1413	1009.34	1.61163	3.12883	109.173	29.047	152.277	119.545	245.902	11.2794	20.7526	1260.37	43.7779	176.689	1.26079	75.5421	1.9269	2919.6	72.3946	1.77778	5.31665	1.77614	121.367	0	9.08996	59.1794	0	204.56	1.64981	272.014	0	38.523	0	32.7698	768.321	58.5281	0	148.286	0.0341276	6.23273	89.0557	31.4684	16.8384	0.0172354	5.40954	18.7894	79.2325	2149.87	8.92458	73.7432	990.729	1150.43	4.72091	3.72445	37.8986	59.3009	78.1654	0	257.922	20.8131	372.442	35.1414	43.6269	582.152	560.77	22.5385	65.4508	1147.48	4.56961	3.91694	145.663	157.181	11.0164	112.769	28.6299	7.50249	6.37175	428.986	178.788	67.1335	0.0408987	23.0572	12.2002	16.7007	34.0717	31.9111	1161.55	20.6744	8.08027	263.652	1.52368	18.2503	4.03613	16.117	109.891	23.7745	1.84812	284.473	40.429	402.89	30.5292	38.8047	24.409	59.319	54.4378	23.1105	116.657	26.1106	153.646	172.482	7.18315	137.541	66.0379	642.719	0.181226	0	2.54607	599.218	0.106532	0.205118	58.4768	3.62033	63.3103	1.14135	6.90753	27.2331	20.3771	4240.1	26.5411	2035.08	856.404	0.152335
WDR62	64.2026	163	206.43	148.067	97.1801	94.5961	142.111	147.386	102.497	179.549	188.595	144.761	127.748	92.4304	111.225	189.136	178.59	133.864	219.836	140.512	185.466	174.033	153.902	170.331	74.1521	163.46	113.489	153.74	174.922	235.958	116.969	129.565	69.8931	199.101	86.1749	270.713	81.5716	757.674	118.473	439.247	99.8301	563.418	463.382	222.707	192.577	385.045	1112.23	294.018	565.344	208.141	283.409	800.802	858.396	471.661	379.917	1557.69	2203.26	602.334	402.035	718.335	97.5655	1700.42	1098.33	244.886	193.391	339.089	180.009	135.473	376.76	347.168	144.909	304.063	528.329	249.031	98.8672	964.947	437.089	560.116	432.818	488.552	676.951	76.4657	435.728	150.44	158.635	1255.69	324.859	361.016	710.182	565.544	817.077	223.754	670.119	159.781	216.801	439.612	234.088	309.277	300.274	186.027	1147.08	237.083	914.59	616.987	416.707	292.961	1965.08	594.097	674.779	549.182	151.03	512.117	214.656	872.78	136.897	154.755	394.79	2240.3	377.909	142.551	108.5	288.237	550.451	228.644	240.505	45.6788	228.32	1929.88	281.754	194.861	837.972	126.37	108.982	110.73	653.884	168.17	615.152	216.759	189.879	213.992	175.886	450.175	1086.79	121.076	266.187	367.658	305.87	460.367	53.603	291.84	108.452	42.3338	173.828	66.0071	30.1758	657.981	134.285	55.4205	143.997	1393.81	1.15419	98.0618	144.255	26.3132	89.5626	175.481	151.379	147.896	152.836
DLG1	3698.7	4093.65	3775.32	3646.48	4192.74	3911.49	3445.83	3356.58	3194.82	3689.41	3408.19	3363.55	3403.97	3460.94	3467.59	3486.61	3063.63	3261.87	3243.48	3568.57	3229.88	3636.68	3350.87	3653	3481.09	4057.8	3015.51	3111.93	3240.87	2897.53	2844.81	3252.16	3680.16	2929.12	3022.72	2809.03	3268.16	2691.72	3504.23	3392.65	3403.62	3419.91	3401.24	3325.7	2289.31	3760.78	2975.73	3249.73	2920.85	2720.95	2991.99	2697.52	3257.97	2732.91	3665.43	3263.64	4185.45	3512.7	3154.52	2827.17	3412.73	3598.99	4682.03	2769.22	3263.17	4003.42	3166.16	3056.38	2833.94	2805.28	3129.78	3053.93	2646.71	2330.91	3314.57	3966.63	3359.97	3236.51	2940.22	2692.83	2702.69	2209.42	1945.24	3295.61	2915.3	3193.5	2742.18	3073.09	2697.11	3691.87	3128.32	2604.72	2606.54	3511.88	2421.54	4195.1	3126.3	2857.01	3967.19	3582.68	2675.23	2218.77	1952.87	2062.96	2521.91	2743.31	3558.02	4062.68	2327.63	3623.92	2948.03	2158.43	3036.63	3872.97	3436.32	2750.66	2192.74	3169.08	2281.91	4036	3695.83	1911.43	2933.18	3068.12	2701.88	3019.15	2934.53	6646.09	2340.15	2279.31	2424.18	3210.91	2847.62	2780.38	2849.03	2854.26	3620.01	3205.28	2415.27	3460.36	2368.17	2048.96	3789.19	2649.45	3566.85	3075.16	4792.78	3114.98	6007.52	3241.75	4643.75	8158.22	4349.22	4989.74	4394.15	2261.28	3505.29	2532.45	2377.77	4642.07	2563.61	2865.44	4204.36	2625.8	6495.88	2730.42	3052.29	3479.11	3650.32
RAB7A	18250.5	16650.6	21110.2	19238.9	17192.7	17309.6	20397.6	16269.3	15866.3	18880.5	20208.9	19183.5	17373.7	18646.1	18169.4	19653.2	23034	20472.9	17984.3	18209.9	17254.4	16532.7	18933	17768.4	16298.7	15179.3	23306.5	19870.9	18279.8	26743	17343.8	18454.8	15125.7	22985.5	19169.2	13668.9	15166	14700.8	15747.4	16319.1	17897.5	12322.3	12114.3	13179.1	15272.6	14355.1	13698.5	14166.7	14066.7	14301.5	23252	10559.6	14222.9	14618.6	17705.7	15074.3	15055	15595.5	16087.4	12523.6	18807.1	24839.9	15184.6	13458.5	14803.7	26622.8	16154.8	16568	28399.2	18102.7	21409.9	18723.2	13331.1	22166.3	14165.5	22779.9	23462.8	17788.8	18244.3	19622	10622.8	11996	13185.8	16871.2	17144.5	20480	11035.4	16744.2	19513.4	12896.5	18750.8	19343.5	17689	19068.7	18476	11161.3	13110.4	19504.5	17369.5	16135.7	12484.3	15703.4	18142.1	14772.9	17940	13846	19804.2	15147.1	14500.8	14370.9	13732.3	18625.5	22722.5	10129.9	14489.6	16287.5	13974.4	18342.4	15811	15029.7	16317.1	15364.9	12786.8	16838.3	13130.8	15853.7	19018.7	11060.6	13562.5	12589.5	13741.6	12746.2	12834.8	28355	13569.5	14643.4	14814.6	19793.1	14762.2	16200.4	16692.7	13499.8	19835	11469.5	15499.6	15051.6	13921.2	18374.5	22377.8	17925.1	18949.7	20921.2	18615	18216	16112.8	18908.5	20294.5	17691	10034	17422.9	16693.4	23466.7	17885.7	21668.7	20118.8	13594.3	18713	15953.4	17728.1
BCAP29	3181.08	3446.09	4064.28	3808.61	3310.11	3607.59	3430.94	3282.42	4248.12	3288.46	2900.48	3487.91	3785.08	3630.81	3767.32	3272.72	3454.79	3813.94	3803.83	3709.95	4079.53	3500.01	3689.65	3553.49	3562.53	2370.86	4000	3398.62	3256.28	3868.83	3792.79	3697.65	3552.44	3275.64	2979.99	3527.14	1918.7	2203.43	2909.9	3164.99	3427.79	2343.83	2475.53	2659.41	2823.73	2621.9	2606.68	2551.59	2546.73	2481.72	3961.35	2790.75	3286.43	4157.61	3697.83	2729.47	1561.98	2104	3299.15	3625.49	3797.97	1997.49	2774.43	4569.51	3015.73	3022.92	2581.13	3524.14	2846.46	2466.09	3703.23	3285.03	2422.61	3251.27	2276.66	5159.72	3171.47	3553.66	2286.07	1727.3	2518.92	2833.67	2782.84	1783.2	2512.58	2833.27	2408.28	2246.51	2331.16	2761.61	4462.04	2696.69	3177.06	2534.9	2425.97	3277.29	4027.61	2687.29	4719.71	3585.39	3705.58	2165.58	2088.17	2609.82	2487.31	2583.35	2577.47	1918.7	2452.06	3937.83	2523.15	2948.59	2983.89	3255.06	3428.57	2924.21	3163.71	2791.64	6029.38	3448.14	3556.57	1702.85	3117.75	2325.41	4123.72	3477.8	2803.78	4693.36	3504.64	2355.66	3681.36	2662.49	2668.67	3317.31	4108.31	2467.29	3526.74	7076.39	3230.54	3198.87	5440.84	5022.1	3337.74	2754.28	4216.92	2986.9	4446.87	5285.87	7444.16	5135.25	8236.85	8440.4	4712.9	7547.97	6164.73	4688.11	3369.85	4051.06	3627.5	10200.1	4932.15	4171.07	5427.56	4219.85	7097.7	4257.11	5262.65	4489.79	5062.96
SEC31B	298.826	474.773	248.547	396.423	405.749	248.797	363.262	412.351	396.178	389.783	325.696	426.521	191.59	380.393	302.921	280.234	218.081	427.753	322.101	366.225	314.338	448.43	278.822	470.661	190.048	322.803	264.789	363.556	367.953	251.443	224.664	340.242	351.34	60.9735	299.01	282.246	192.509	311.246	374.93	374.382	466.778	406.901	229.107	452.148	288.79	372.067	344.67	106.869	434.196	418.227	381.475	328.82	637.864	84.4172	333.755	255.396	140.142	367.854	199.178	315.466	460.987	112.85	440.337	385.341	481.489	268.713	575.029	460.278	147.415	400.043	220.605	221.733	514.634	281.52	235.805	382.978	411.178	69.6691	185.91	296.284	329.135	170.788	287.977	81.2384	147.046	206.205	931.717	155.3	127.169	495.764	179.674	249.371	192.348	130.198	136.634	346.028	836.512	156.113	187.023	362.859	215.068	112.402	188.425	300.052	243.64	330.081	224.765	270.078	90.626	367.211	381.591	48.412	91.3031	838.238	354.307	174.611	224.351	164.761	348.114	519.913	351.191	483.489	485.756	125.647	524.64	249.323	42.9123	62.8773	160.136	263.609	310.643	363.804	311.869	252.499	226.369	353.927	485.166	390.462	390.171	373.458	355.834	263.742	156.042	401.6	306.428	110.148	253.987	297.747	0.122689	314.819	80.1839	46.5487	313.096	14.7585	22.0757	96.6098	217.188	144.147	247.763	74.9097	1.14567	34.2594	74.0422	127.378	6.51087	33.749	6.89569	38.2501	13.5719
SART3	2618.79	2445.84	2588.07	2341.01	2471.56	2381.8	2454.6	2530.09	2374.98	2721.01	2658.12	2301.63	2300.23	2493.63	2226.3	2634.02	2681.21	2608.98	2265.94	2617.23	1892.63	2310.57	2368.49	2654.36	2099.73	2562.15	2446.03	2871.39	2685.33	2626.04	2923.75	2521.83	2684.27	2870.56	2542.8	2117.81	3115.83	3396.08	2461.82	2587.48	2527.51	2576.1	2825.9	2371.01	1969.54	2340.4	2171.01	2792.7	2195.71	2773.93	2189.74	3193.25	2566.88	2819.29	2961.74	2520.9	4608.76	2212.31	2434.11	2494.24	2401.17	3267.39	2425.63	2507.67	2313.14	2732.75	2605.13	2593.2	2601.71	2312.46	2317.47	2730.2	2102.01	2463.8	2601	3416.87	3015.06	2744.81	2853.66	2735.9	2923.84	1012.95	2371.58	3022.81	2909.49	4623.35	2665.69	2781.89	2588.56	2424.26	2942.04	2469.13	2757.98	3139.27	2340.13	3131.97	1969.89	3407.56	2713	2990.59	2393.52	3447.25	1544.2	2776.74	3619.22	2755.69	2696.24	2313.19	2583.97	2159.2	2601.68	3262.86	2834.19	2953.44	2615.35	2974.38	2956.96	3631.59	1474.15	2525.02	2848.17	1977.89	1973.45	3200.42	1549.42	2256.37	3373.94	2797.25	1845.57	2624.44	2846.79	2998.02	2675.51	3121.14	1879.73	2931.69	2648.38	1834.26	1863.99	2575.44	1793.51	1874.76	3006.96	1915.82	2784.01	4191.18	2647.95	3153.04	2926.87	2048.56	3489.59	4133.27	2467.48	3337.91	3210.28	2521	2495.72	1669.02	893.596	2536.34	791.405	2864.27	3247.21	1939.73	3917.17	3584.4	3305.95	3098.88	3319.54
ARHGAP15	948.654	772.222	944.961	593.204	673.244	894.855	822.786	864.466	750.111	575.809	529.683	668.43	975.969	654.666	1522.98	663.454	650.875	827.638	754.633	615.731	701.97	938.526	726.538	441.006	882.279	764.134	1146.29	643.89	547.367	888.716	819.833	1040.7	802.842	694.287	972.375	669.124	569.173	872.801	736.496	721.644	825.263	676.877	490.352	671.976	735.837	945.874	514.43	373.281	920.029	1594.26	1529.29	605.569	726.626	281.428	436.042	823.643	551.584	613.001	950.528	452.456	755.428	388.051	765.323	1524.59	702.522	819.014	1016.05	1147.29	526.108	1166.21	813.191	983.35	460.159	884.916	666.221	797.223	1561.9	865.915	627.581	754.385	497.362	2257.28	1234.73	681.989	480.363	649.605	739.738	753.292	715.38	1163.94	470.933	972.853	680.026	1377.99	973.43	719.104	999.427	959.283	921.921	766.539	688.479	993.869	788.181	816.744	2051.09	1059.02	441.676	829.028	930.068	1342.31	593.032	691.295	967.947	418.817	776.578	736.031	903.934	164.778	2557	801.73	564.482	928.339	868.652	604.72	2208.59	738.995	675.246	253.452	748.972	792.643	751.783	1079.46	565.714	1591.1	1284.08	1232.19	951.974	1492.47	1714.66	611.921	2273.05	1671.38	1068.5	634.863	688.61	1290.26	2480.47	815.509	1987.53	1262.93	2283.45	8318.52	954.233	2641.02	2001.98	536.96	1295.14	1581.37	959.405	594.248	2409.91	1011.74	1090.23	3575.13	957.744	1942.24	2549.26	1358.72	3314.86
TUBA3D	8.36535	12.4823	5.34559	11.247	12.0221	2.31199	15.9846	17.23	14.7738	11.1639	7.69889	13.6077	7.54742	3.89659	6.3736	13.8655	9.86966	17.4573	19.4123	11.9343	6.69716	12.8033	3.99718	8.94869	9.40235	8.13472	1.07512	11.7624	6.3137	1.26673	14.8778	4.0537	12.9982	9.41231	10.011	9.58965	5.98012	14.2771	2.07539	9.22951	4.74426	19.8333	14.5126	15.2321	4.47628	19.3878	14.6348	10.3681	38.9314	7.27193	13.114	11.875	27.673	3.86749	11.2528	4.28719	16.3967	26.0369	7.24278	11.9451	13.3809	13.5403	6.71177	15.7927	15.8805	13.7319	20.001	12.9315	7.69579	6.98235	10.0069	14.9729	26.8348	11.8098	5.16195	25.7621	13.4665	5.76501	12.7864	15.7553	14.5356	57.2381	23.5638	2.00734	5.8541	10.0027	24.3663	3.70908	16.5356	20.971	5.38075	6.61658	13.3752	17.704	9.44405	26.1023	14.4873	7.04545	13.4139	6.71803	10.1813	24.4987	28.902	4.93584	2.70511	29.1636	5.88118	2.43621	6.38866	12.696	11.0765	5.53857	5.62381	31.7731	17.6352	1.06778	18.6665	10.9267	5.75299	6.48465	19.2	5.3499	32.5253	10.3817	11.6859	7.28918	6.45992	26.8119	7.09957	7.55954	4.77733	8.57405	10.1902	11.2534	8.88074	10.4638	10.1346	58.8115	17.1704	11.4083	17.3786	81.5741	38.2138	11.7146	7.19246	33.579	18.4252	12.9299	0.105715	8.23308	15.3	0.154701	3.8492	0.0857407	3.54939	18.4925	0.174327	0.201295	0.244246	0.111843	0.830011	0.0546981	0.0902697	0.358518	10.8011	1.29991	0.0540417	14.3028	0.130737
EXOSC7	1151.59	938.766	1015.83	1147.08	1130.09	1056.97	943.137	1015.46	941.342	1057.69	1545.06	1013.34	858.725	969.662	735.057	1030.83	1307.18	1177.12	1922.35	1037.33	1065.16	1342.13	1352.14	1246.05	1299.93	1773.57	1364.85	1117.79	1089.34	1082.31	1259.93	1344.04	1096.12	1194.12	1360.2	907.215	1351.88	831.87	1020.78	848.117	929.24	872.142	1298.92	1538.17	1037.88	882.249	1146.07	1033.51	1100.16	991.585	1580.9	658.148	1025.49	2021.56	1660.14	1359.93	851.988	970.11	945.975	915.089	1208.47	1869.93	791.566	954.045	984.86	1295.55	1180.06	1199.85	2444.69	1312.86	1076.68	1062.88	996.27	1565.1	1639.26	1203.87	1480.08	722.191	1122.38	2213.69	1501.37	2583.46	1037.09	1187.46	844.889	1257	783.836	995.117	1339.76	1081.18	1826.19	1235.51	782.086	1185.23	998.869	710.006	1013.9	939.984	887.515	791.859	759.463	1095.88	1875.81	982.486	1201.32	998.199	1185.68	2611.2	1089.66	1992.48	958.514	1741.85	1075.29	1008.43	751.963	854.168	1464.72	1711.59	1533.79	583.629	936.33	2652.79	782.348	875.917	908.387	1250.83	967.83	534.487	1184.77	1413.87	2125.9	815.429	723.358	1016.59	948.471	696.386	1334.4	1064.22	1308.9	868.51	1104.33	889.735	923.924	911.378	946.913	1216.52	1322.79	770.187	493.887	1106.89	932.81	746.835	866.452	630.84	660.872	1366.85	1228.18	2075.71	2268.06	702.495	2681.35	868.209	781.092	1411.83	517.73	1025.88	517.691	482.809	818.288
KIFAP3	2063.94	1788.51	2011.95	1765.6	1765.26	1945.06	1728.08	1471.2	1580.51	1678.18	2357.63	1763.39	1821.78	1913.89	1693.55	1656.66	1857.24	1891.75	1510.29	1704.21	1819.3	1462.8	1774.87	1794.67	2228.14	1609.19	2053.06	1757.18	1746.41	1725.53	1927.5	2035.51	2129.67	1603.91	1835.89	2048.69	2429.85	2079.71	2023.02	1896.12	1742.47	2351.62	2012.14	1506.74	1378.7	2017.91	1542.69	1732.84	1390.2	1222.58	1715.56	2602.98	2145.3	1490.67	1964.15	1674.93	1666.69	1977.84	1647.28	1565.32	1532.99	1663.62	1425.71	1586.77	1670	1381.35	1789.09	1746.03	2142.08	1244.02	1593.59	1822.62	1854.67	1575.92	1635.16	2281.87	2173	2372.9	1793.25	1379.53	2429.61	1239.84	2329.24	1699.96	1796.19	1273.67	1512.81	1700.22	2199.86	1800.9	1801.26	1885.98	1775.89	1932.8	1670.11	2221.92	2114.78	2212.42	2098.08	2048.67	2129.38	2153.42	1930.46	2050.81	1905.21	1683.18	1553.75	3405.07	2008.37	1883.45	1518.32	2086.97	1678.84	2232.86	2033.37	1910.09	2114.64	2001.81	1681.86	2070.02	1793.93	1086.17	1744.08	2452.05	1525.98	1377.49	1961.36	1442.98	1890.16	1619.55	2571.05	1970.36	2110.58	1640.81	1947.44	1520.62	1743.35	2222.92	1565.78	2460.26	1500.05	2403.16	2711.79	3115.01	2220.06	3179.05	2737.47	1807.47	3876	2415.72	6703.28	5979.79	2288.03	3909.97	3384.97	2404.69	2049.9	2178.68	2323.09	6208.76	1912.82	2471.19	3285.32	2141.78	3281.92	2996.99	3484.5	2957	3381.02
MKRN2	1809.78	1919.45	1825.29	1679.38	1868.45	1972.07	1629.54	1775.95	1985.13	1600.96	1640.5	1750.76	1710.72	1791.07	1419.25	1824.01	1834.23	1783.07	1761.83	1850.71	2005.89	1719.05	1978.74	1774.05	1654.93	1649.24	2017.34	2009.52	1518.92	1593.35	1702.8	1455.2	1810.34	1450.52	1642.44	1381.47	1617.56	1454.36	1650.14	1777.27	1904.53	955.56	1371.49	1582.9	1401.91	1115.21	1562.23	1139.17	1172.2	1354.99	1687.59	1007.98	1377.71	2185.57	1530.72	1485.51	1211.55	1497.25	1325.28	1438.41	1803.27	1495.56	1222.52	1449.78	1597.08	1525.62	1443.07	1658.46	1307.59	1319.84	1363.85	1650.47	1283.26	1772.79	1718.55	1470.69	2151.24	1226.42	1609.3	1570.73	1128.64	1395.64	1296.83	1439.2	1429.31	1895.47	1360.73	1363.31	1473.13	1531.02	1413.59	1535.14	1706.49	1818.03	1878.93	1189.51	1330.15	1509.95	1737.37	1905.68	1330.27	1531.79	1085.29	1153.1	1601.33	1491.64	1172.91	1326.88	1155.06	1798.45	1459.92	1970.46	1547.03	1380.44	1849.97	1551.49	1208.54	1252.38	1401.07	1651.11	1774.86	1582.79	1260.55	1465.55	1974.18	1914.7	1720.2	1523.77	1188.82	876.348	1818.39	1599.55	1820.9	2025.7	1578.12	1670.95	2016.11	1446.55	1462.25	2053.37	1838.5	1506.83	1854.88	1144.31	1796.93	1064.22	1326.74	1278.32	2148.01	1616.28	1580.54	2739.48	1914.1	2769.29	2550.57	1574.7	1784.69	1713.23	1354.04	1470.53	2654.49	1838.87	2654.57	2712.25	1446.31	2122.52	2309.35	2008.29	1779.63
MCM6	1083.62	1223.81	1487.88	1121.77	1071.98	1247.18	1309.8	1271.38	1078.68	878.143	1029.71	1375.74	1608.1	1105.24	1482.77	1124.9	1384.98	1252.76	1820.1	991.33	1562.71	1011.15	1073.32	1184.19	774.752	1182.58	1223.02	1132.26	1024.08	1472.92	1155	1151.92	1338.5	1476.31	1235.33	1698.28	934.015	2528.97	887.918	1218.22	1146.82	1532.73	1740.54	984.173	1477.17	1567.11	2547.41	1761.54	2119.98	1547.64	1773.31	1188.13	1181.12	2358.31	957.89	3503.03	8889.12	1894.61	2481.43	977.612	1251.72	3235.77	2382.48	1766.97	1151.34	2675.26	1936.1	1298.04	2944.77	2043.11	1780.49	1770.22	1611.62	2594.72	1082.22	2465.83	5145.55	1775.14	2642.17	1803.98	1901.12	1119.27	2626.64	2046.97	934.031	4676.5	1056.51	1931.22	3356.63	1908.55	4903.1	1472.55	1291.52	1816.89	2659.66	3406.09	1140.2	2467.71	2052.78	1652.98	1983.01	2360.92	4118.5	1349.12	2255.17	1701.21	4514.04	2625.47	1483.08	1165.76	1332.05	2946.34	1183.56	979.266	1194.05	1193.95	1565.93	4053.71	3352.23	1080.44	982.177	805.882	3037.67	1052.61	1728.83	1530.38	1261.51	6564.76	1822.25	1110.81	1373.85	1290.73	1352.19	1554.45	1591.86	1298.2	1187.77	2114.96	1030.04	2485.59	1603.32	2776.85	3740.75	1269.54	1075.26	2647.03	2485.83	3311.7	4253.9	1704.38	5993.17	1955.2	1267.27	2566.88	2010.21	4294.58	1229.8	1142.37	1037.19	2992.44	1494.98	1273.82	1765.33	2405.41	1886.35	2426.46	2730.3	1969.02	3623.35
REXO2	1519.33	1151.65	1276.08	1166.75	1336.47	1393.51	1290.33	1121.25	1204.4	1194.44	1704.07	1194.05	1418.65	1281.49	1091.97	1383.36	1349.92	1148.42	1820.1	1345.66	1422.78	1172.37	1212.23	1159.98	1685.2	1194.83	1351.2	1001.11	1156.41	1236.91	1346.27	1506.73	1418.35	1407.21	1517.63	2034.3	1327.14	1692.32	1136.15	1319.42	1078.32	1218.78	1188.01	2174	1796.9	1333.07	1286.65	2017.57	1011.47	1744.89	1574.73	1328.39	1247.84	3555.93	1914.28	1492.96	957.57	2285.75	1619.1	1460.48	1285.63	1507.97	1148.01	1940.57	1092.68	1295.51	1477.07	1507.6	2479.35	1255.99	1151.42	1557.84	1610.78	1432.21	1183.12	1606.24	901.117	1404.38	1068.27	2137.02	1639.47	3307.47	1490.7	1139.32	1048.59	1575.14	918.823	1268.26	1376.99	1448.27	2435.65	1623.33	1048.09	1337.85	1376.81	1857.79	1702.77	1162.22	1507.48	1026.63	2240.69	1461.17	3131	1263.2	1005.25	1566	1416.33	1483.03	1274.44	1295.34	1966.36	1767.16	1117.65	1414.41	1341.01	1180.36	1519.73	832.399	2790.64	1001.75	1144.4	2432.71	1085.97	1117.81	1735.42	5344.68	923.901	1008.52	2061.43	1445	1919.77	1001.61	1362.44	946.172	1548.42	1080.33	1207.39	1478.93	1971.53	2106.48	2766.94	1691.64	831.392	1505.25	817.72	1352	1503.28	3387.04	1678.52	2086.23	1779.56	1099.12	1529.81	1645.81	1495.23	2193.12	1489.02	2859.62	5211.08	2808.07	4749.33	1257.86	1341.57	3489.17	1662.01	1263.74	1097.87	1040.58	1209.29
RBM7	1294.95	1223.79	1597.36	1210.8	1222.26	1208.93	1406.07	1006.4	1145.24	1812.16	903.619	1400.99	1746.53	1567.01	1962.55	1211.05	1299.53	1470.97	1328.27	1645.47	1514.97	1323.99	1141.27	1399.34	1971.28	1015.82	1457.32	1163	1392.05	1933.19	1268.27	1802.44	1292.11	1161.39	1181.74	1409.31	879.693	1100.28	1003.28	1047.92	1009.01	1324.58	770.246	1820.86	1197.23	1223.06	1308.6	1557.13	850.731	1177.84	1795.21	1636.19	1314.55	2217.59	1387.51	1499.35	882.925	1904.47	1780.11	1852.3	1374.66	1346.69	1004.07	1974.62	1082.37	1274.05	1115.06	1402.46	1492.61	984.641	1723.07	1318.31	980.73	1072.92	913.348	1431.96	1088.58	1383.84	950.228	977.127	1597.94	2567.82	937.318	1328.87	1136.54	1333.51	948.524	1004.78	1130.95	1049.01	1758.8	1002.24	1122.55	1001.94	958.711	1476.81	2472.16	1584.47	1272.57	1194.36	1674.23	2025.28	2504.89	1228.11	966.795	979.071	1231.81	1319.83	1344.81	1781.76	1509.26	1247.37	928.386	1106.26	1154.02	1324.63	927.047	727.675	3185.88	1741.29	1365.51	1062.67	1132.79	1032.77	1880.89	2949	1161.83	1483.39	2306.69	1210.64	1693.47	1575.98	1527.75	1082.28	1848.08	1185.52	1347.66	1498.73	2328.98	1255	2384.52	2536.74	1025.26	1500.88	1084.77	1182.72	2224.67	2721.89	3445.8	2371.68	3008.98	4295.62	1493.44	4194.06	2831.77	2241.35	1656.52	2525.96	4280.27	4184.21	4481.66	1832.04	2112.63	3134.42	2054.58	2309.89	1858.89	1661.5	2862.74
RBMS2	11121.2	12970.3	9656.8	10811.1	12704.5	10399.5	11223.3	10409.8	12854.2	11641.3	12676.5	11213.8	10293.4	14259.4	10093.5	12885.9	9607.21	12504.2	6885.75	12445.7	10406	10487.2	10052.6	10490.2	5290.56	3567.32	9567.65	11737.9	11525.3	8314.83	8951.34	10198.1	9900.89	7911.56	9455.24	7758.95	3505.55	1938.82	10341.7	10497.6	10984.7	5453.26	6229.22	8502.74	8146.9	6094.71	9875.92	6293.91	4609.44	3633.1	4816.93	7912.64	9382.64	4686.52	6871.29	6603.9	1217.89	5709.81	5212.97	7848.8	10867.8	3102.8	5893.51	5001.22	9604.88	4336.47	3456.17	7577.81	5561.88	8281.17	7648.98	4761.47	2975.9	3729.65	5234.95	5772.99	3767.03	6418.25	5017.75	4940.18	5728.28	2434.35	4111.67	4154.11	8029.43	4781.96	7358.13	4109.12	3425.92	5102.36	2145.12	5657.95	10776.9	4297.35	5116.79	8485.9	5934.75	5433.78	5108.04	11787.3	7370.96	5096.7	920.794	6667.78	4098.88	4790.37	5959.81	4425.59	4002.94	6641.46	8828.99	7249.97	13730.4	7427.28	12874.7	8814.4	4210.59	3564.01	3274.3	11418.6	14336	2564.65	6368.68	5992.62	3841.17	4209.45	11812	2506.45	6658.61	3497.07	5331.82	8425.3	5387.66	5994.45	4638.39	7125.63	8177.18	3554.3	5451.21	3631.06	6136.17	3340.08	3121.19	2380.28	11458	3592.78	3612.02	4706.43	6871.79	6142.07	3387.24	5770.04	13832	10029.6	8657.57	3017.11	8793.68	3930.34	2217.77	3077.73	5476.72	12159.9	13279.4	3490.6	9510.39	10477	7353.66	10757.8	6205.33
BAZ2A	7780.95	11068.7	7643.07	8381.95	8709.08	6979.92	7504.72	8049.66	8620.91	8722.11	7359.17	7133.22	7891.18	8078.23	9323.5	7502.99	6447.18	8843.28	7559.6	7377.31	5923.29	6096.73	6311.98	7232.48	4144.12	6718.81	5841.89	8694.64	8006.14	7463.85	5902.25	5541.11	7866.97	6716.31	6561.41	6292.01	5771.25	8252.23	7051.72	8376.29	8644.92	7322.37	6519.48	5059.94	5654.07	6933.79	12621.7	7606.4	5107.34	4744.33	4584.21	9150.01	7384.05	4751.55	7048.15	6996.56	7119.24	6417.72	6133.5	7826.73	7974.89	9565.32	7321.83	5361.6	6552.53	7546.64	5265.26	7550.38	5755.57	6394.69	6515.75	5800.04	4714.27	6226.92	6979.24	7851.51	8328.45	6076.01	7162.18	6261.9	6279.61	1053.24	7257.82	7530.95	7692.67	11747.5	7075.53	5673.29	6655.4	5854.24	4560.55	4611.12	8293.25	6913.76	6394.47	8430.67	4982.74	9832.14	8622.28	9259.32	7151.42	10517	1682.35	5407.1	7755.23	6384.49	5681.05	11260.4	5262.19	6449.92	6942.17	8692.91	8463.04	9240.47	9531.72	6402.5	4475.61	11727.1	3034.86	8725.38	9891.07	1554.26	6800.72	5951.04	3386.59	5390.82	8443.44	5776.17	5973.5	7015.26	6655.48	9782.93	7328.72	8581.49	4889.68	8970.96	6268.38	4361.25	4396.9	6732.79	3960.24	4264.88	8246.91	3566.62	9564.71	7233.76	5859.05	7325.52	3293.49	5494.08	3296.56	3917.46	8189.22	3966.34	2711.59	6244.32	6152.52	1816.09	1474.8	5735.1	1238.28	11019.5	4884.47	1803.15	7255.23	4138.29	4940.79	5958.25	5060.48
PTPN23	3046.09	3465.7	2924.58	3461.86	3464.4	2675.6	3613.12	3378.29	3593.1	3687.55	4002.51	2905.95	3626.12	3212.94	3015.35	3390.56	3367.12	3237.54	3353.91	2839.5	2633.45	2768.63	2588.35	3269.32	1698.8	2799.14	2413.46	3554.19	3890.7	3788.55	3125.21	2618.1	3233.04	4925.07	3188.56	2578.62	2666.05	2384.28	3033.5	3195.35	3834.03	2185.56	3175.26	2965.9	2801.6	2463.36	3704.86	3302.56	2737.02	2815	2050.62	3387.38	3032.94	2865.87	3646.76	3268.97	2598.8	2335.8	2758.83	3665.96	3455.26	6765.91	2537.37	2848.93	3010.98	3429.03	2639.13	3193.5	3797.54	3037.73	3144.36	3095.1	3179.34	3668.63	3690.41	3808.49	4708.5	4234.69	3123.18	3623.7	2811.71	934.961	3130.11	4193.22	4905.81	5780.59	3082.37	3165.74	4760.49	2928.71	3045.42	4075.41	4507.18	4411.99	4266.24	2577.61	2653.1	3338.66	4721.39	4714.24	3137.71	3683.49	1772.96	3500.26	4155.16	3896.93	3726.84	4372.66	3672.31	3550.79	4462.32	6410.28	5107.22	3916.63	3888.29	4176.67	3007.56	4707.21	2247.29	3489.96	4426.47	2577.62	3166.59	3768.31	3020.81	3440.2	5451.02	3182.42	2729.33	3058.86	4276.71	4224.44	3271.11	5462.25	2706.79	4402.1	4318.18	3092.83	2880.92	4753.86	2404.98	2947.74	5635.98	2831.41	4599.25	3057.03	2141.47	2869.81	1438.12	3051.75	1314.44	1904.78	3896.95	1539.76	1183.98	4372.69	3506.77	1468.52	1492.91	2843.1	1109.51	4971.98	3364.28	1864.5	2783.69	3312.99	3350.35	3912.94	3378.53
MLH1	1558.41	1575.62	1854.9	1930.55	1729.19	1769.47	1715.48	1749.72	1678.76	1642.83	1578	1733.27	1937.42	1629.97	1841.83	1666.56	2205.66	1832.63	2089.04	2137.75	1887.05	1865.32	1802.85	1890.59	1886.72	1705.63	2184.39	1728.24	1611.36	2152.74	2040.77	1782.33	1495.39	1800.55	1659.17	1561.96	1669.53	1940.75	1633.66	1575.73	1736.04	1026.95	1433.69	1997.9	1490.44	1344.93	1862.17	1355.05	1500.14	1709.27	1916.81	1418.82	1624.08	2365.11	2098.62	1623.85	1227.93	1455.17	1858.33	1631.55	1690.58	2314.35	1547.64	1787.75	1574.06	1790.91	1724.09	1724.72	2174.84	1655.04	1847.05	1723.45	1690.93	1582.81	1893.6	1767.62	2537.57	1556.1	1318.13	2259.95	1650.9	2097.75	1537.76	1994.81	1572.82	2148.2	1462.42	1280.31	1658.17	1361.49	2236.08	1529.45	1904.74	1585.05	1892.88	946.928	1780.01	1849.45	1879.97	1698.88	1643.47	1942.44	1493.92	1857.22	1829.54	1409.42	1859.99	1626.29	1470.5	2355.58	1538.45	1967.18	1400.13	1467.78	1722.69	1731.31	1836.42	2254.88	2032.87	1678.96	1911.01	2118.59	1811	1750.91	1919.33	1793.66	1853.11	1488.22	2150.62	1274.28	2422.65	1740.96	1621.48	2048.22	2069.68	1618.32	1788.04	2093.39	2374.89	2236.39	2259.78	1837.36	1977.46	1521.3	1753.84	1722.01	1773.28	1639.99	2407.62	2471.72	3232.77	4297.15	2042.16	2458.27	3034.31	1689.76	1620.15	1756.15	1129.6	1540.15	2458.72	1636.1	2116.36	2522.2	1710.55	2652.23	2063.67	1827.17	2747.67
UNG	1317.3	1219.35	1328.13	1196.74	1337.47	1434.02	1270.85	1267.76	1233.98	933.96	1427.75	1114.38	1247.48	1182.6	1116.33	1389.3	1328	1092.78	1080.82	1210.23	1286.17	1502.28	1406.11	1315.08	972.085	1323.17	1282.9	1374.65	1141.91	923	1288.71	1074.32	1508.31	1601.54	1451.45	1268.18	1115.82	2686.04	1203.11	1238.47	1334.64	1501.78	1675.23	912.787	1106.51	1118.45	1513.44	2180.62	1269.2	1112.1	1215.13	1830.39	891.159	2111.8	1589.27	1843.05	11121.3	1115.08	2083.93	792.75	1142.23	3909.01	1413.02	1421.54	1255.25	1565.11	1200.06	1530.44	4630.15	1180.17	1105.83	1426.84	954.869	1221.56	1076.04	2731.54	2268.28	1538.99	1943.75	1591.75	2382.88	1719.53	1252.59	1513.41	1263.84	3949.34	1248.22	1570.26	1640.6	1091.58	3121.02	1298.08	1647.08	1633.54	1813.35	1783.67	1182.06	2074.36	1874.94	1592.78	1336.84	2156.93	2262.29	1588.64	1678.27	1399.28	3219.41	1679.12	1236.75	1748.36	1129.68	2700.15	1509.36	1552.7	1209.54	1341.36	2186.09	3462.44	1896.31	1134.56	1488.68	996.199	1356.18	1595	1087.04	1542.66	1412.62	2992.79	1407.74	1370.55	2356.96	1407.82	1367.54	1494.38	1225.96	1561.22	1397.02	1511.32	1471.58	1624.34	1627.86	1711.17	1950.75	1134.15	1389.02	3451.03	2347.67	4395.26	997.796	1585.99	1870.25	3514.12	1958.35	1326.21	1091.38	2958.73	1585.18	2189.29	928.204	1614.88	1151.93	1645.21	1394.55	1416.14	1405.34	1815.06	1430.04	1151.43	1056.67
FMO4	296.038	320.647	334.728	277.39	341.631	291.547	280.774	321.007	349.693	199.051	252.235	361.425	305.011	254.345	207.609	280.235	303.519	315.577	292.447	315.97	277.687	318.185	355.774	255.464	376.92	244.322	396.103	362.663	363.431	223.118	288.745	284.827	274.45	197.915	247.032	622.128	423.837	258.881	364.637	278.191	325.595	394.817	501.723	365.505	330.842	342.972	216.145	206.752	399.988	300.389	349.939	474.697	249.009	231.939	508.052	273.492	230.27	828.881	227.373	220.702	323.763	128.642	251.412	478.344	364.781	211.151	362.018	253.62	144.522	178.571	288.985	312.496	555.971	184.065	307.882	229.18	164.7	347.955	125.903	357.223	526.397	241.645	460.217	201.589	298.613	147.479	573.34	395.845	137.508	405.678	237.203	277.814	335.431	168.047	407.895	208.172	596.429	117.515	394.299	320.996	379.06	354.833	373.793	401.665	242.396	234.374	303.288	331.136	280.316	283.673	303.06	301.136	256.097	452.931	293.747	253.018	524.487	33.8693	290.402	339.394	306.74	239.984	322.982	372.297	528.428	228.851	315.111	150.914	351.681	125.826	425.836	196.326	260.698	401.765	385.927	336.58	369.84	266.259	223.394	184.585	339.479	214.849	271.854	230.147	471.383	296.303	296.315	132.594	310.54	341.426	562.853	840.128	338.37	489.144	538.055	200.484	386.047	581.449	251.148	568.176	201.171	239.302	391.719	562.616	532.752	361.568	302.632	510.044	419.079
KLHL20	1968.05	1861.56	1872.86	1512.56	1877.47	1848.25	1505.78	1723.5	1721.02	1536.78	1324.7	1642.91	1864.41	1542.25	1560.1	1725.98	1612.9	1721.35	1763.87	1752.77	1700.46	1701.96	1882.8	1475.52	1187.18	2506.66	1438.41	1591.68	1553.36	1253.47	1438.18	1410.81	1705.82	1129.78	1412.93	1678.13	1549.08	938.469	1443.1	1859.9	1736.87	1541.36	1749.86	2303.45	1393.06	1797.88	1424.85	1446.9	1904.76	1214.37	1633.35	2185.21	1757.52	1768.25	2123.48	1871.77	1458.24	1929.54	1592.72	1515.67	1742.61	755.726	1304.65	1740.44	1449.57	1301.52	1312.07	1595.23	883.604	1250.01	1274.5	1642.05	2016.75	1589.7	1796.81	1694.46	1597.13	1550.39	1524.7	1735.68	2729.65	743.276	1992.33	1117.26	1355.25	1342.38	1574.93	1306.76	1328.4	1562.35	821.305	1082.84	1744.14	1957.59	1346.91	1388.04	1761.52	1316.76	2467.29	1956.34	1583.49	1315.57	1014.16	1720.48	1250.09	1229.16	1389.83	1680.27	1176.42	2869.08	1402.53	982.526	1450.98	2070.36	1691.8	1705.17	1651.68	1365.83	1232.79	1557.64	1725.89	917.971	1629.11	1268.06	1538.44	1577.84	1451.2	1486.62	1371.25	1136.14	2326.97	1627.06	1553.32	1566.66	1795.62	1423.73	2294.31	1569.8	1145.31	1471.55	1271	1290.27	1554.82	2119.38	2304.06	833.269	1469.73	985.4	2086.93	1611.69	1951.48	5446.15	1765.45	2021.52	1838.91	1016.89	1145.26	1200.47	581.53	1799.12	1044.68	1509.63	1459.81	1156.42	2729.7	1823.45	1887.32	1261.06	1525.25
RGS11	333.268	645.808	393.944	452.65	501.927	468.245	421.708	497.352	498.653	350.695	525.244	570.317	467.066	426.634	267.98	300.038	284.915	322.506	182.022	739.374	383.198	403.606	345.78	608.725	168.125	215.682	308.919	428.67	485.78	265.617	318.446	253.601	351.404	149.921	252.084	248.641	210.209	140.847	318.283	452.839	383.706	231.351	72.5858	331.245	265.561	286.887	1384.29	155.082	237.388	263.872	167.926	270.579	231.23	228.061	515.425	127.724	178.382	187.012	267.419	399.184	356.92	24.8846	159.11	132.78	487.049	97.8001	370.019	382.508	126.214	189.545	234.285	233.899	249.055	315.974	731.029	108.699	90.1293	238.455	251.82	211.194	246.082	102.401	113.845	233.682	237.277	24.447	617.5	161.313	549.932	485.318	1504.7	617.348	305.336	204.683	195.226	202.609	347.675	164.385	134.151	343.675	161.613	69.6745	231.612	330.276	150.12	155.523	86.364	394.465	109.469	329.835	369.509	176.97	208.077	334.838	319.131	310.504	200.165	2221.39	467.372	562.578	225.632	344.138	488.441	130.372	476.974	55.4883	141.506	23.3105	138.854	269.039	164.572	165.69	117.514	139.837	120.662	309.564	206.8	135.795	446.283	241.011	697.326	106.549	44.3408	870.907	177.19	81.1349	74.9737	34.6817	42.1507	199.144	7.15692	39.5305	375.603	17.2001	46.3816	47.1414	346.654	157.907	371.316	55.5824	4.81885	219.922	142.999	253.952	5.4319	46.9632	92.2218	90.6858	158.146
SLC46A1	409.603	573.605	472.906	436.701	557.029	371.492	375.913	543.449	759.596	331.146	574.611	378.901	749.327	474.45	374.951	583.247	837.081	660.74	924.357	366.176	478.723	445.257	463.705	634.689	304.901	559.009	260.596	779.601	551.924	1130.49	473.505	292.476	537.18	901.418	408.659	842.906	605.736	515.867	518.125	547.13	469.005	1024.47	609.557	843.327	840.911	660.066	609.577	990.958	445.213	620.874	1427	812.503	517.613	443.506	912.902	839.584	622.607	692.682	739.507	1238.89	713.72	603.434	451.205	743.16	609.769	413.76	414.021	769.424	644.64	763.172	474.04	810.267	417.078	675.253	719.756	470.172	592.457	2019.01	813.504	648.262	771.455	508.938	1352.41	483.41	722.181	808.072	1046.69	802.559	665.752	747.033	731.34	375.467	993.819	500.407	774.962	1417.7	439.297	657.025	1143.5	816.612	870.074	853.531	921.904	637.66	557.781	875.363	961.896	831.323	1025.46	557.04	697.742	723.139	616.73	1468.8	612.836	715.111	802.745	1437.73	682.745	341.778	699.966	516.387	956.405	702.062	923.53	669.536	781.327	834.177	921.258	619.918	794.017	421.017	1235.6	1654.04	749.701	688.185	502.183	578.42	481.898	677.337	770.984	774.18	1065.21	975.213	744.138	397.935	369.745	820.422	510.384	509.365	882.107	1483.18	386.518	309.993	430.572	565.366	766.349	376.871	208.402	626.404	497.744	545.779	590.128	761.548	676.247	935.72	744.024	791.413	550.461
PLXNA2	3987.27	6617.87	5955.07	6502.01	5896.89	4736.59	8844.24	5763.7	8020.82	6549.03	4721.9	5284.33	6080.02	6453.82	7534.63	4534.27	4769.65	7085.41	4571.76	6168.77	4879.24	5440.07	6016.17	5949.68	3503.03	7501.01	4788.04	4817.57	6900.48	6013.33	6425.92	5450.39	5007.13	4513.08	3794.08	6315.06	5019.14	4204.15	4475.57	5712.04	5339.57	8764.9	5870.53	8505.61	4876.22	11870.1	2939.1	8924.59	8624.08	3149.17	2338.43	9495.75	7002.51	2742.61	10342.2	5265.25	7230.32	8064.5	3587.48	10741.4	4878.01	2676.47	1755.87	3069.78	5324.97	2328.31	2551.13	4600.57	2333.82	1796.7	5214.79	4183.24	7536.06	2937.26	6226.53	2803.68	3160.08	9145.84	4699.04	7968.13	8820.29	1280.27	5456.53	5431.83	5773.85	2967.41	7670.45	4636.1	8225.68	2661.17	4370.89	3499.82	7274.39	6289.19	3332.01	7538.17	6176.21	2179.47	5047.66	10757.9	5371.78	2494.25	1425.7	7621.1	2939.91	5096.78	3679.72	12470.9	4586.03	4490.91	6940.15	7581.83	6198.51	16912.4	6038.37	7774.14	2955.9	1268.77	807.739	5727.26	8034.37	1807.17	3613.26	7468.6	3254.87	2294.75	5088.8	3035.4	4460.36	7040.5	5795.78	5735.99	5339.96	5233.18	4497.58	5365.24	8389.58	5353.54	2304.66	10524.2	2287.4	2165.35	1692.35	7189.51	8492.29	2730.59	2671.84	1073.55	2892.63	3110.47	2227.19	22821.6	5043.31	3955.33	3962.57	1493.17	3235.94	2919.89	958.012	3626.7	827.21	5214.72	4464.38	1136.86	7858.1	7457.12	4286.64	5934.37	3979.84
SPAG5	142.422	116.645	110.342	133.06	69.1286	69.8509	233.733	131.091	117.288	219.554	87.7695	121.437	259.485	87.6299	335.693	98.0291	264.025	142.549	279.14	131.972	307.582	211.401	142.909	146.099	242.222	251.787	139.754	97.6331	104.187	376.296	149.47	135.175	138.022	304.459	159.882	305.271	189.009	1899.93	167.915	219.125	157.862	269.156	448.879	184.629	476.914	351.628	681.156	435.255	592.111	304.016	357.767	250.12	254.322	842.401	352.568	1031.09	4002.14	592.452	854.155	470.87	95.201	1133.4	868.716	303.836	267.14	777.872	428.022	217.754	2092.07	635.478	323.608	567.927	473.983	714.631	185.36	1177.98	1434.46	355.991	559.712	374.051	361.342	156.861	948.664	285.834	175.999	2542.44	283.442	570.357	1521.66	803.323	2174.99	382.109	187.29	273.326	400.088	1196.86	399.876	979.715	521.768	281.18	403.104	1002.68	1820.79	296.522	725.62	368.449	1692.18	955.707	433.666	159.623	195.331	217.65	113.899	549.091	172.038	191.347	382.715	2742.17	620.243	148.285	148.281	319.553	421.89	354.32	283.532	133.972	130.798	4538.13	486.477	414.639	287.024	212.796	172.89	186.765	270.468	269.608	174.612	450.674	103.431	626.699	197.359	625.204	1644.44	300.078	172.757	742.453	549.534	1489.81	386.954	357.919	1390.68	22.6685	109.775	120.907	231.537	1995.92	108.073	150.341	323.895	1163.52	115.862	115.152	78.9733	200.818	286.924	223.532	178.685	174.121	337.589
ANKRD13A	4979.7	5064.49	4941.03	5313.69	4809.88	4939.18	4480.61	4438.06	4860.89	5321.08	4861.15	4497.37	4085.51	4511.19	5818.84	4839.27	5508.13	4598.1	4290.56	5143.35	4203.95	4024.27	4997.82	4799.54	4491.8	3126.84	4483.33	5021.07	4603.03	4332.69	5191.06	4638.72	4059.14	3584.72	4188.6	6864.21	3354.39	3689.22	4116.08	4273.69	4439.29	5367.29	3814.87	5098.98	3665.75	5065.79	3332.53	5896.55	4724.01	4696.87	5009.43	6134.85	4992.37	2463.11	7517.55	5119.45	4677.89	4424.66	4110.52	5714.16	4495.94	8478.01	4699.75	4315.37	4077.57	3562.94	4639.23	4234.91	2854.16	4195.95	4918.5	4021.38	2495.86	3774.93	3423.73	7554.54	6814.18	4647.7	4082.27	5255.36	4511.39	2843.29	4971.87	4563.3	3534.48	3711.17	4174.93	3391.97	3569.61	3964.94	6215.66	3040.89	5316.91	3619.56	3444.03	3883.95	3890.76	3885.23	4260.77	4041.92	5689.42	4707.89	2022.65	4595.22	5044.94	3896.96	2992.66	2960.2	5269.65	3828.91	7346.92	10388.5	3888.76	6820.81	4073.09	4281.23	4761.49	5055.23	2558.86	5273.91	4074.47	2610.25	3407.3	4049.88	2742.26	3972.4	4570.06	2457.21	5570.13	2737.35	4485.91	4401.95	4774.19	4868.03	3054.71	4136.04	4857.23	3277.23	3363.66	2434.02	3425.46	3596.55	4319.98	1751.42	4099.39	4499.65	3839.72	4003.35	4833.16	5381.21	6258.43	3619.84	4396.59	5477.81	6660.09	3775.32	4867.48	3287.27	1631.63	3760.7	3603.77	4765.81	5050.7	4802.98	7049.2	8160.96	4021.56	4318.21	5476.8
TPD52	1769.76	1271	1239.27	1240.78	1585.93	1235.95	1221.6	1048.9	1602.69	1141.41	1287.41	1127.98	2809.33	1395.52	1255.08	1469.5	1716.98	1004.95	1676.96	1340.53	1457.23	1527.92	1574	1324.92	1482.65	3807.15	1372.22	1401.76	1772.71	797.921	1570.96	1115.08	1908.96	2476.07	2446.46	3047.12	2621.17	12998.1	1570.84	1175.21	1232.24	3039.72	2631.02	2411.93	2354.59	3538.61	1440.24	6352.31	1335.69	2376.72	2009.5	2478.09	1510.2	3308.43	3266.89	2075.05	6335.59	1715.59	2198.5	1586.46	1484.9	2679.82	1622.11	2941.12	1625.56	3609.34	2105.11	2789.74	3265.63	1614.13	1775	1796.41	4618.71	1199.9	3878.84	2223.79	1958.61	1625.73	2517.23	2296.74	3325.66	2493.08	3374.81	2504.3	1799.69	2509.59	1103.31	1818.17	1799.8	1649.84	4969.62	1753.22	4390.93	3761.43	2398.01	2996.33	1718.79	2669.31	1753.24	1418.82	3541.7	6574.62	2859.39	3218.35	1766.81	1801.49	1224.93	9117.25	2029.79	1848.44	2890.64	4076.1	1016.89	2888.72	1371.86	1798.24	5718.1	4009.04	1746.29	1274.73	2089.2	3703.95	1850.36	1649.79	8277.99	5616.64	1168.27	3315.69	3099.25	4681.33	4576.84	2713.58	2388.34	1974.98	1323.94	1716.69	2118.65	1616.55	1825.04	1749.31	2161.62	3409.36	2471.93	3838.57	1692.48	6801.81	5224.97	3255.78	2562.98	2677.28	4463.55	4833.62	1901.35	3596.57	7391.33	4822.88	2098.08	3251.91	6334.61	6295.38	8592.14	1646.39	2945.45	5288.2	3531.08	4914.1	2263.93	2827.17	4495.17
ACACB	3465.97	3993.92	2295.5	2792.73	3673.78	3020.01	3249.85	3518.46	2871.53	2658.67	2817.13	2650.42	3430.65	2795.07	3064.06	3096.46	2280.2	3180.17	1379.41	3408.48	2254.71	2578.57	2738.26	2757.45	1236.26	1430.15	2334.66	4044.39	3769.27	1971.06	2016.61	1751.13	2903.49	1951.51	3397.34	1658.93	2230.25	750.959	3658.69	3252.05	3474.01	1614.49	789.941	1807.54	1503.69	1523.95	1414.3	904.925	1051.19	1622.54	1245.77	2722.36	2200.5	554.139	1257.98	1177.99	1174.23	1124.93	724.919	1117.42	2365.87	807.601	739.903	1048.69	3629.06	632.68	1238.06	2816.64	660.047	1219.08	2163.45	951.526	987.633	530.55	1751.5	887.601	673.254	1285.73	905.963	840.543	933.441	887.418	846.972	1392.06	2889.68	649.614	2889.88	691.955	681.269	1334.21	83.3226	1799.71	1962.51	1537.71	1273.75	1007.77	1636.8	875.172	1160.16	2128.91	1701.35	706.124	276.398	1237.77	1289.81	1509.66	1168.01	562.528	752.925	1868.42	1852.59	1126.48	2997.15	2931.78	2732.99	2385.75	888.555	536.771	505.792	3368.86	3491.88	734.154	1545.52	1537.37	1329.73	812.559	2755.48	792.905	880.726	1014.38	1117.58	2160.6	1259.34	2003.18	1446.95	2384.11	1754.39	614.38	1569.73	677.278	1384.5	397.165	762.216	707.674	2325.26	835.68	848.228	564.647	1343.86	682.822	619.577	3856.29	3445.77	1942.2	1304.28	400.915	2287.11	830.033	238.134	187.038	316.036	1681.64	2219.75	434.833	632.054	1180.85	1699.62	2080.96	958.901
TRAF4	1986.64	2210.68	2164.48	2313.83	1613.98	2287.27	2478.68	2147.57	2097.14	3575	2422.37	1970.32	2943.02	3077.38	3842.5	2043.84	2627.53	2370.75	3756.79	2704.95	3094.36	2595.65	2256.56	3032.66	6139.36	7021.49	2219.08	2101.73	2312.82	3181.92	2581.13	2619.87	2803.34	2069.89	3129.04	4182.83	4563.41	7069.13	1935.48	3177.6	1797.22	7820.43	4590.28	8161.04	5022.27	5261.02	4655.01	8307.98	6449.56	2941.9	2918.47	5570.41	4251.44	7592.21	7772.95	7116.79	8321.74	5857.49	3832.16	10583.1	2446.79	11389	4305.17	4332.78	2683.41	5473.22	4573.23	2714.24	12311	5757.21	4406.11	4162.66	3390.46	2985.49	6296.55	6137.69	6443.39	3732.8	6621.15	3436.71	7415.5	9329.4	7295.47	8713.39	2900.3	5381.62	5964.97	8392.49	12563.4	4851.75	11555.9	3205.87	4186.71	3134.63	4280.08	8397.18	7899.95	6257.66	7113.92	3126.66	3832.09	4719.2	14266.8	5387.72	2982.22	4818.52	7605.83	6867.83	9742.39	7141.37	4532.8	4486.06	1871.85	13722.6	2171.01	3926.82	11347.2	10444.2	6890.01	2006.82	2034.07	15488.2	5118.72	5814.98	4707.32	6931.13	1756.68	10221.8	9874.4	6013.88	6868.82	5252.79	6378.66	1830.41	4369.85	2974.41	5232.52	6426.78	6761.72	5239.95	6752.75	8254.8	7024.94	5228.89	3295.34	8239.79	9491.27	4335.87	628.797	8535.79	4458.95	2689.39	1835.69	1074.96	2041.53	4106.86	1945.2	5487.25	9569.39	8019.95	11264.7	1336.51	1092.81	2774.75	10079.8	4096.23	1830.53	2107.35	3096.1
PAG1	4301.02	5446.62	4810.01	3930.43	5032.29	4025.2	4796.87	4423.6	5220.09	3851.26	3864.37	6805.82	7579.45	4527.94	5326.35	4733.31	3350.71	5655.29	3274.16	3792.54	4277.24	5054.61	3872.54	4416.76	1832.45	3246.17	4217.5	3897.83	6802.63	2282.66	3021.21	3548.06	5914.27	3336.52	4236.36	5087.19	1906.9	2573.69	3816.34	4675.89	5134.91	4932.07	2089.9	4672.56	4206.79	7079.32	3493.5	3935.27	2982.74	3514.42	3521.28	3077.48	5424.67	1800.26	5964.47	2162.31	1583.83	4203.61	4315.2	2953.16	4474.7	760.25	2652.51	3771.49	5069.69	2469.13	2942.15	6280.55	2084.25	4225.88	3500.83	4541.62	2905.26	2982.54	2589.68	2147.42	5509.14	2615.94	3042.52	2282.04	2193.93	1880.84	5232.57	3271.54	2916.48	3183.54	4217.24	2352.4	2600.97	3747.27	4551.8	2991.59	5670.8	3107.39	4361.65	5813.21	2462.36	6271.26	5452.92	3738.71	6875.73	4671.29	593.017	2710.25	3661.63	3874.41	1578.28	2118.32	2203.24	2825.16	4953.66	7175.16	5398.17	6372	5153.52	3756.4	3038.36	1705.12	2508.85	5209.18	4506	1091.42	2818.77	2829.99	7312.47	2988.06	3653.69	1060.17	4492.79	2882.66	2058.37	4758.68	3424.48	5699.73	2383.67	4725.16	2912.4	2690.69	2577.22	3156.37	2590.06	3867.67	5751.69	2351.11	4241.71	2128.38	3041.72	3924.89	8977.52	4380.78	3691.04	3674.53	4654.37	6559.85	6507.29	6239.22	4143.41	1284.82	459.378	3723.29	2410.2	3956.89	4355.91	1933.93	5297.69	5138.78	5382.11	5744.79	6833.1
GPATCH1	625.609	593.205	474.701	512.618	446.825	566.186	377.058	591.382	708.889	482.793	677.672	439.141	436.568	570.176	328.353	570.374	527.046	545.088	551.147	503.328	570.893	559.491	564.641	595.239	415.571	722.517	501.189	565.229	534.702	330.536	650.864	497.449	567.642	732.855	530.971	467.521	526.633	926.128	454.262	557.26	696.354	625.304	1381.81	542.534	680.483	413.102	646.99	707.363	513.579	559.698	417.26	388.955	596.789	900.629	635.222	2264.28	1009.53	692.692	630.35	455.229	541.955	768.064	1748.58	497.338	533.638	433.516	483.024	508.067	579.116	951.722	500.486	513.651	505.868	598.475	565.306	599.258	909.378	789.433	636.439	661.915	614.676	352.989	675.711	461.346	640.013	647.356	544.457	850.651	675.053	679.56	694.065	520.553	584.695	550.066	476.453	679.352	464.258	819.767	589.721	511.236	513.619	744.548	544.062	510.636	524.439	497.996	782.276	1105.99	823.155	403.637	400.725	904.436	646.868	616.216	708.487	456.888	674.092	1257.74	381.748	458.22	566.069	637.573	601.841	550.871	562.754	469.21	546.622	1206.58	619.243	621.669	467.917	563.262	754.947	511.568	434.812	613.802	764.757	423.677	400.912	601.347	469.346	605.644	1144.07	992.603	613.526	893.589	740.478	445.744	893.268	457.049	813.793	593.769	489.329	753.957	559	1012.99	661.468	413.577	599.454	1668.54	672.195	542.353	842.568	313.787	745.258	672.698	839.553	640.062	353.665
ICAM3	2842.21	3756.96	2406.77	2018.62	3446.36	3720.13	3333.52	3605.26	2680.31	3454.98	3097.85	2634.88	2992.44	4039.95	9309.62	2981.59	2189.26	2528.1	2912.18	2211.79	2860.02	2515.58	2443.44	1797.32	5071.26	1967.12	3240.35	2461.68	2387.13	4895.56	2355.5	4307.5	2436.14	3001.68	3036.13	2507.58	2324.83	2979.17	2960.36	2448.35	3313.37	2873.71	2769.93	2035.96	2996.32	3682.04	1423.17	2014.19	3170.28	4584.6	2673.54	1786.83	1969.16	2247.66	2575.69	2281.48	2571.5	2365.35	2984.43	1852.26	2368.07	2855.75	3629.61	4978.94	2907.91	3919.3	4526.23	2325.77	2305.88	3069.65	3275.66	3546.09	1624.53	3123.3	2235.47	1665.44	5137.29	3984.84	2075.56	2797.89	1941.63	9199.46	3940.43	3615.54	2174.64	2317.83	1830.49	2813.19	2956.58	3930.48	3355.04	1798.73	2160.67	4393.03	2272.02	2441.33	2914.66	2730.02	3379.11	2137.6	2144.69	4084.57	2947.24	2837.24	5981.88	2930.31	1570.43	3529.6	3502.62	2356.29	2553.35	2560.64	2935.88	1156.37	1994.64	1633.05	3273.66	2786.17	4330.19	1969.14	1774.76	3663.52	2877.02	2255.49	3941.82	2493.46	3219.62	1338.78	2926.95	2135.72	2145.18	2901.36	1871.11	2398.33	3543.61	2668.69	2387.43	2596.24	4495.17	2538.65	2915.22	4315.49	2699.36	3573.65	2446.91	5219	3451.56	2445.84	879.486	3139.87	2216.55	774.986	1854.7	2236.34	1436.26	3040.52	3857.76	5754.66	2414.05	1541.5	7395.55	2798.21	2429.32	6533.05	1463.59	2725.6	2906.67	2151.4	5115.08
NT5C2	1831.18	2129.64	2228.21	2578.13	2195.05	1855.03	2123.43	2122.27	2418.29	3035.45	1409.14	2214.19	2405.99	2187.4	2429.64	2197.33	2478.5	2340.35	2499.07	2314.03	1974.81	1985.98	2264.56	2287.71	2207.27	3571.59	2295.78	1888.31	2520.39	3052.06	1945.12	1675.26	1965.74	2255.96	1870.22	2570.95	2039.09	1723.72	1969.46	2149.89	2201.89	2659.55	1952.02	2990.67	2668.8	2626.19	1949.92	2614.71	2826.65	1893.7	2395.35	4460.21	2467.27	3335.61	1808.5	3351.94	1685.79	2088.81	2195.79	3001.02	2656.45	1760.63	3306.21	2552.52	2394.04	2398.77	1502.08	2181.8	1799.99	2056.08	2382.2	2530.91	2433.85	2445.09	3639.94	3913.89	2885.59	1842.46	2480.84	3103.62	3626.75	887.616	3683.52	3274.54	1892.25	1820.13	3231.8	2070.81	1774.99	1634.6	2373.34	1141.62	2906.07	1987.23	2252.34	3307.46	2505.87	3026.65	2837.18	2449.12	3339.79	2557.08	965.402	2376.27	1843.7	1627.99	1713.73	1555.87	1730.67	2766.42	2241.23	1672.68	1610.1	4332.43	2299.75	1885.01	2397.25	2841.79	1955.93	2441.41	1995.89	2076.95	2143.35	1500.5	2377.14	3328.25	2027.82	3842.28	1905.36	2064.76	3012.27	2430.77	3052.16	3030.09	2331.97	2527.47	3119.35	1865.75	2249.45	2692.3	1977.57	1890.24	2326.75	1358.35	2064.62	2666.41	5586.15	2644.11	2685.09	3427.18	2083.45	2773.39	2548.93	2449.8	3477.58	1407.78	1630.42	926.547	778.023	2594.31	2123.78	1862.84	1656.96	2052.68	6164.73	3482.28	2328.76	2506.54	2257.74
MCAM	8641.15	8418.83	10480.6	8624.66	5358.9	8771.9	14217.5	13697.6	8872.37	6841.1	9520.54	11101.1	39147	9780.77	15502.4	8395.19	5983.72	8059.05	17555.9	9391.54	22730	7690.85	9567.91	10223.9	5308.31	2213.9	11804.6	5911.84	4700.87	5125.86	11730.3	12183.6	23816.7	5401.64	18611.7	2211.88	7414.72	5072.2	6674.72	6625.97	10174.7	1671.17	2090.94	2865.95	3754.28	3319.71	14097.9	13641.8	8185.28	7529.25	5179.12	8146.8	4840.25	9785.54	2071.36	4192.63	3083.96	3053.54	4719.95	5979.02	5899	3075.73	2883.62	4374.29	4615.98	4917.72	9955.5	12978.5	5121.52	7540.94	6993.48	5364.03	3517.15	7998.73	3837.67	3084.48	3361.02	6471.86	8160.61	2491.12	1921.91	3914.67	3352.2	4510.15	6992.5	13706.1	4798.59	6252.02	5116.13	7991.03	4914.3	20753.6	7656.65	7856.45	12466.8	3460.33	3467.44	6137.63	2997.33	11621.7	5737.63	4937.15	2502.47	4735.62	7809.06	13581.1	20250.8	9796.2	5729.69	6441.18	3532	3132.14	12606.1	5194.36	11580	13720.8	2073.99	3790.92	4964.84	7151.29	7437.57	1112.28	1980.72	12666.6	3467.47	1675.04	9773.49	4641.58	4707.65	7409.56	1725	11549.9	2044.05	7560.19	4440.94	6712.39	5226.24	2878.69	3531.03	4599.33	5351.89	5584.54	3571.91	2846.08	10956.1	3556.5	2452.17	11105.7	5368.96	3383.98	3925.46	1889.4	9580.75	5137.51	3551.76	3910.19	7848.22	1597.16	1489.66	5410.33	709.233	20719.5	9119.52	2566.57	4104.89	2925.07	11429.7	7457.58	6017.87
GPC4	3295.59	3392.65	3153.41	2986.71	3584.62	2683.49	5582.91	3182.05	4040	2173.99	4270.08	2610.59	3571.32	2616.39	2916.85	2684.52	3414.25	4130.4	9743.69	3315.6	3195.45	3890.79	3262.92	2613.1	1789.64	4545.73	2627.81	3436.6	4230.56	2660.31	3397.25	3912.06	4491.6	4612.6	3691.05	6707.71	4028.58	1660.89	2866.64	4970.92	3858.93	8743.37	6312.15	4343.2	3960.08	3957.11	3673.9	5150.21	3220.13	2055.29	3292.03	6394.84	8007.56	19428.5	5476.4	7589.26	15351.9	15382.7	3080.81	3399.21	3476.46	5394.57	1434.98	4829.34	3712.74	4715.96	3244.16	5473.61	4786.18	1808.67	3373.17	3982.07	4391.94	3690.28	5199.94	11446.9	8592.56	14933.1	3538.29	8706.74	11800.2	1554.61	3569.59	4634.51	3768.28	4575.78	4494.4	3195.88	3720.55	8342.88	2825.57	4261.23	6903.77	3819.49	5602.3	12047.9	6535.9	3130.38	24043.5	5722.38	7333.65	7820.36	4978.12	7198.9	3920.68	7625.98	12277.9	8964.89	6865.77	7661.91	11247.4	11477.7	5229.59	6560.32	4527.1	6918.96	6211.93	4193.45	3841.66	3574.34	5481.35	1955.81	7266.23	6634.22	4779.05	4148.14	5442.49	20388	3661.74	3498.87	6020.42	4124.56	5308.42	3596.09	3610.42	4305.8	4896.36	5412.91	2088.97	3875.38	3461.25	7464.3	12093.2	3431.24	4402.12	2222.72	4144.83	3917.55	7369.33	7151.69	21503.8	2345.54	3744.27	4821.53	6493.5	12273.1	3305.89	2129.94	3697.06	7246.74	2474.9	3985.42	4923.88	4261.9	11095.8	10223.5	3784.96	6781.8	7899.17
MBNL3	1613.35	1686.98	1410.68	1730.93	1767.26	1221.32	1368.27	1735.26	1971.39	1470.73	1028.63	1802.25	1714.55	1566.19	1725.32	1523.97	1470.46	1684.85	1537.89	1321.79	1428.35	1457.45	1477.06	1482.7	1061.88	2469.08	1506.7	1644.15	1609.56	1291.22	1122.5	1364.57	1493.89	1732.65	1573.74	2163.91	1488.89	893.731	1516.24	1911.32	1620.78	3124.98	1496.93	2351.99	1341.07	2480.57	1252.5	985.314	1962.95	1216.19	1761.95	1779.21	2100.84	1534.35	1194.5	1911.15	3167.81	2359.13	1692.78	1397.02	1750.47	783.924	1764.41	1556.9	1626.41	2276.89	1448.07	1607.4	1221.83	1351.76	1544.37	1664.5	2107.23	999.096	2103.65	2967.14	1432.45	1179.65	990.559	1678.95	2032.98	1024.62	1316.59	2070.03	1230.28	717.233	1566.82	1499.27	762.938	1870.82	164.59	1031.63	1870.44	2019.11	1343.7	2398.84	1920.85	1120.83	3458.94	1553.76	2086.98	1339.97	524.663	1687.84	1762.87	1143.55	1926.73	1902.19	1137.48	1652.99	971.605	1484.74	1549.85	1700.71	1397.93	1611.09	984.229	208.414	976.028	1669.95	1549.13	618.145	1996.29	940.163	1270.33	2163.23	1490.86	2449.27	1219.23	881.825	2356.96	2275.26	1605.29	2254.74	1235.63	2173.63	1314.73	2453.25	1321.29	1885.83	1012.31	1983.91	1710.98	2804.89	1650.24	1302.43	2624.88	1843.91	4127.82	2093.56	4261.98	4769.98	1774.12	3182.85	2381.65	2451.64	1553.13	686.174	617.858	324.938	959.093	1318.24	2229.67	1513.27	3919.27	5896.32	2428.81	2302.68	3422.41
CAMSAP3	996.112	1047.44	808.514	1129.27	1991.68	923.032	697.931	1239.73	1921.72	924.659	1076.86	591.67	488.99	1060.58	902.394	1320.97	1500.01	1271.89	1630.94	778.391	800.838	1522.56	1222.22	1249.64	932.408	2994.78	735.507	1150.35	2080.9	689.333	1360.21	1024.4	747.812	2295.73	1190.1	2172.54	1689.6	1256.38	1168.09	1807.6	1117.81	3556.78	3235.36	2322.48	1659.72	2265.96	959.861	2182.94	1386.51	1002.52	931.664	1099.8	2880.01	2466.04	3788.53	1088.62	3323.46	2160.43	1156.08	1750.19	1254.1	2654.95	1295.32	1257.11	1323.44	2171.27	670.034	1072.54	2177.73	875.901	856.022	1615.84	1880.54	1122.14	3331.03	2242.06	956.013	1786.54	3100.57	717.623	3283.07	629.847	958.961	2416.04	1873.71	809.236	1423.72	4278.48	2864.56	1724.6	3302.19	780.349	2746.33	1583.88	1420.04	2423.27	1920.84	1384.42	2753.33	1828.94	1965.47	2895.4	2267.91	3167.42	861.69	1575.03	1522.34	2660.67	2444.4	2137.79	2721.49	5318.9	1167.55	7035.56	1096.35	1816	4070.81	4875.1	708.694	957.466	2340.23	4880.84	2953.43	1718.78	1347.93	3794.36	1728.79	3460.36	1999.61	2464.29	3308.39	1907.52	3559.23	1093.54	1171.41	1402.66	2692.34	1647.16	1396.81	1832.7	1350.76	1304.09	2268.59	4666.32	2258.75	3349.51	2566.54	1030.7	93.0426	2327.61	578.366	271.117	1049.05	273.409	314.871	1522.79	1306.99	1486.77	2210.79	1943.49	1555.57	868.236	683.817	710.454	1530.45	1344.23	352.746	884.469	565.281
RAP1GAP	1401.99	1735.04	1641.29	2356.01	3866.14	1647.94	1808.33	3367.45	3679.72	1714.44	2014.45	1642.9	1917.58	1912.24	1462.68	1687.35	3891.93	1701.32	4012.41	1977.58	1623.86	4857.04	2924.14	2294.87	1529.65	10464.2	1570.81	2819.83	3309.78	1266.48	2820.68	2776.93	2902.02	3880.93	2458.15	9838.38	2786.52	962.256	1642.95	3663.23	2086.56	6360.73	5089.95	15137.1	4527.7	6563.85	815.156	4062.78	7132.2	2859.72	1910.62	9313.39	2848.79	3266.68	5295.81	5369.54	1044.03	6049	2495.02	9682.73	2590.17	5567.13	2886.16	6241.81	2765.88	5345.29	3289.17	2097.91	1736.38	539.706	2377.61	4122.42	11696.3	889.832	22593.4	1628.87	2484.78	3314.14	2490.67	15195.5	7822.51	1079.25	4875.86	9594.96	3026.45	699.505	5654.47	17724.5	1497.95	5391.55	445.583	1443.14	6616.84	3659.81	3831.48	1576.64	5571.01	1144.38	20012.4	3225.22	7704.66	1518.66	8089.74	7292.07	1173.26	7743.15	9773.04	12465.1	4099.7	14728	11136.7	10161.1	2220.24	23324	2373.44	6995.28	7443.52	7155.21	1204.89	1854.33	8266.89	16061.8	7684.23	4054.6	7240.47	29639.9	2584.09	4258	6339.37	11852.6	15407	6054.15	9060.19	2078.22	2599.02	6726.67	13036.9	5934.68	2702.55	23147.8	6386.69	1037.84	1825.23	34810.3	9037.24	18695.9	16369	575.965	137.574	11305.8	420.549	219.165	2068.13	561.328	1805.44	419.468	2166.65	3841.54	10513.8	1283.78	8853.34	1443.61	1236.94	5235.48	19382	3962.91	679.247	1419.64	3300.98
XAB2	4325.25	3477.27	2965.85	3332.53	3581.61	3574.94	2629.95	3107.9	3166.29	3310.78	5661.6	2752.44	2819.75	3310.22	2597	4039.16	4183.41	4057.38	2909.11	3370.12	2910.01	3278.99	3302.9	3449.5	2623.88	3198.8	3618.6	3680.79	4260.47	2829.07	3653.52	3527.56	2727.92	4481.42	4435.72	3266.97	3222.14	2969.65	3586.64	3296.52	3603.49	4380.7	4800.71	4063.38	3784.12	3634.61	2544.89	4164.92	3328.22	4026.67	2727.77	2654.73	4145.64	4822.41	4664.27	2234.67	5277.79	3713.17	2611.47	3046.98	3129.08	4550.89	3507.65	2682.85	3421.76	2942.21	3063.15	3328.34	4327.52	3362.95	2820.71	3398.25	3048.33	2891	3809.85	4005.37	3270.9	3863.95	3459.6	2766.38	3327.74	3616.3	2888.24	3394.89	4301.73	6281.62	2729.57	4104.23	4646.78	4639.75	4996.9	4601.66	3029.82	3845.45	2567.23	3126.3	3133.52	3222.76	3220.52	3618.92	3662.4	3428.02	4641.82	3897.1	4111.6	3348.3	3241.97	6123.32	4632.45	3265.46	3611.54	4457.45	4552.61	5208.2	3179.02	3948.76	5917.17	6518.07	2532.9	2594.67	3526.73	7592.8	3075.61	3098.35	3871.95	3976.52	4197.07	3251.86	3738.76	2904.45	3658.64	3391.59	3543.77	3379.26	2351.92	2826.44	3298.71	2313.75	3029.63	3068.94	2120.72	2648.95	3655.58	5765.76	3318.75	4602.39	3159.15	2581.75	2312.33	2792	3957.19	2643	2898.34	3760.08	3199.91	3962.06	3954.02	3561.22	1704.24	3921.75	4500.07	3943.22	5104.85	4188.18	3509.53	4243.91	4112.55	4176.35	3511.11
ARHGEF1	9828.13	10270.6	8296.35	8702.45	10782.9	9127.58	9928.36	9652.89	9925.68	11445.9	9994.25	8854.84	8349.83	9832.63	12976.4	9499.3	9964.4	10389.9	9216.1	8895.01	8079.11	10470.1	8775.42	10385.3	6366	10954.8	8986.62	9418.13	11045.8	9561.13	9250.31	8959.4	6856.69	7376.61	10605.2	7508.37	6930.7	7489.81	8448.47	10193.2	11272.4	15047.4	10762.5	8616.95	10459.4	12203.4	6633.42	6757.85	9994.88	10097.7	8620.83	7876.1	10543.3	4276.97	9857.93	5926.08	7631.71	6964.53	7886.32	8636.06	9888.44	7575.85	5962.91	9507.64	10968.8	10172.9	10346.5	11177.4	5370.12	11294	9153.24	8176.58	6325.93	9155.33	9920.03	7880.57	11030.7	7270.46	8280.62	9883.49	11261.3	2559.74	10320.2	9337.21	6692.8	9208.04	10652	9883.36	15205.7	10978.4	7989.98	9558.89	8528.27	10836	8218.02	11986.9	10291.5	8205.12	10611.3	9888.99	8467.82	7868.26	8946.24	11315	12446.3	8977.93	6912.86	11395.5	10487.8	11145.2	10199.3	10683.2	7760.59	13856.7	9196.35	8353.36	15277.4	10489	7587.18	9158.2	9922.36	11622.9	11333.7	5291.48	8594.98	4888.82	8753.2	4988.8	8314.65	11291.5	11157.7	12676.5	7824.61	9572.74	7627.65	10714	11398.4	8468.87	7508.37	8297.5	6211.84	9662.29	8566.02	13496.9	12407.1	6914.57	6415.78	5776.04	1200.18	7861.15	3130.51	1155.35	8883.33	1908.22	1791.56	6086.03	8374.27	5239.37	1861.16	3018.46	2199.81	6921.45	4983.05	3591.81	3958.22	5245.81	3567.69	3930.92	5329.67
STXBP2	3962.15	2721.93	3568	4231.27	5301.79	3319.45	3067.7	3135.92	3128.27	3992.66	6814.11	4568.3	2562.6	4389.99	3648.71	4905.61	7568.01	4383.37	2956.15	3727.81	3273.21	3923.9	4695.01	4415.87	4510.59	3327.09	7942.18	3912.3	5845.58	5691.07	5101.93	4169.13	1698.76	5722.27	4659.37	2871.43	2707.37	2452.81	3536.16	2810.88	4726.29	2832.41	4051.21	2898.32	4980.17	3991.58	2613.18	3571.25	3302.36	3576.52	3173.96	1551.95	3547.93	3157.02	3842.28	2226.15	4327.45	2939.02	2517.78	3349.57	3274.85	4391.86	4379.75	2838.14	3218.76	3836.85	2007.1	2641.92	6096.71	3402.85	3866.43	3091.35	3835.24	4389.17	3196.16	4102.19	3423.15	3721.34	2321.48	2788.44	2696.46	2661.03	2092.06	1823.32	4253.11	4500.35	2716.97	4904.31	5161.59	4407.62	6550.44	4018.51	2381.51	3684.57	2585.06	2544.06	3519.82	3302.77	2794.35	2864.57	2654	2290.26	4191.31	5512.21	3498.79	2441.4	3016.22	3955.84	3766.56	2582.78	3616.57	4691.52	6348.26	2778.71	2112.72	4018.81	5718.12	8350.72	2831	2517.61	4808.24	11375.9	2499.1	3205.13	2761.23	2900.6	4230.29	1987.24	4188.74	3456.78	2565.31	2071.66	1848.95	3687.16	2550.77	2809.92	2727.49	3712.67	2696.37	2788.68	2316.02	2886.68	2776.05	4644.97	2982.42	4196.08	2822.86	2518.65	492.636	3061.85	1468.72	272.514	3439.16	828.511	844.904	4601.52	3407.71	8329.54	1910.59	2078.9	3385.3	3543.32	2383.76	2171.8	1616.74	2354.46	1345.89	1913.05	1599.02
MAP2K7	4453.72	3870.08	3347.25	3544.33	3553.56	3692	2717.04	3588.97	3303.63	3577.77	5273.42	3075	3130.12	3564.62	2825.77	3989.65	3772.53	3904.36	3651.47	3396.52	3044.4	3108.16	3105.02	3566.94	2545.57	3421.92	3366.44	3754.05	3383.16	3168.97	3413.97	3228.13	3053.08	3899.56	4369.59	2848.4	3217.38	3288.52	3276.59	3450.84	3317.39	3798.4	4536.35	4116.69	3272.93	4440.22	2552.23	3984.61	3029.86	2825.05	2808.27	2776.06	4083.4	4084.83	4345.38	2152.72	4261.01	3526.14	2764.3	3435.12	3251.24	3230.19	3412.01	2633.87	3058.58	3455.66	2542.13	3491.42	3897.76	2635.69	2799.75	3188.67	2534.67	3404.83	3626.57	2373.33	2698.13	3400.77	3762.58	2446.98	3776.27	1478.79	2801.67	2944.58	3283.3	3799.81	2752.98	3651.79	3293.59	3994.74	4964.53	3277.96	3882.3	3204.34	2693.9	3059.24	2676.45	3139.89	3271.72	3253.43	3327.28	3318.19	2300.13	3670.82	3398.76	2987.77	3129.1	3941.73	3566.72	3060.45	3167.52	4389.29	4153.38	4115.62	3072.93	3396.75	4133.56	4615.56	1809.75	2909.52	3388.29	3621.81	3390.01	2806.38	2129.24	2259.63	3734.06	3574.11	3117.49	2742.62	3089.29	2855	3307.77	3062.93	2355.4	3030.1	3481.33	1931.42	2367	2995.43	2343.63	2577.33	2727.44	4259.19	3487.35	3414.93	2732.61	2610.09	183.397	2360.62	391.11	359.539	3084.97	458.851	599.562	2451.76	3614.51	2155.85	1289.83	1736.1	1020.13	3392.91	1794.94	1049.56	1346.04	1311.83	901.083	1652.03	1033.95
NMRK2	3.68926	39.3758	1.74215	22.5224	0.000738847	4.56238	6.93391	63.6406	2.14178	1.82478	28.4254	0.95761	22.9441	7.90091	6.3797	5.93712	6.61375	9.52547	2.05658	11.899	2.27766	34.0796	1.9984	3.53353	29.1937	8.10803	18.9	60.9146	1.76452	2.45176	7.40031	18.3165	1.6731	5.91836	6.64393	5.74453	35.0818	0	28.8014	0	30.9232	20.7347	0.0142125	5.69204	0.0409864	0.0303155	4.79549	0.0568452	3.65887	9.11291	1.68658	0	1.72313	0	0.0931417	0.0247926	0	6.22597	0	7.33277	41.4931	0.049111	3.31223	1.57494	0.692571	0	4.00022	7.54686	0	20.9514	5.4342	1.83895	2.51638	9.84088	12.356	0.029292	10.362	6.89164	9.83419	11.5595	0.0148488	239.943	0	4.01304	6.99522	0.0417475	10.7898	0.0774519	2.08437	0	0.251309	15.1825	1.59039	9.49595	8.82625	3.34777	1.51057	5.66839	11.7393	53.1558	10.2081	0	0.147528	2.52249	0.106624	9.03939	5.88204	11.7479	56.8155	24.0324	20.1327	6.62812	85.1331	4.76884	8.35947	1.06757	0.0383896	2.22687	5.75473	6.49443	1.41092	15.5726	3.85585	28.419	0	0	26.7121	0	2.03371	0.292961	1.52647	1.46269	6.76612	166.12	15.2572	0.630815	0	0	47.3908	0	18.395	0	2.58054	1.67458	13.1505	0.0796963	9.54952	1.52155	0.103128	0	1.26391	8.51806	31.9638	0.0836989	0.0602263	0.089998	0.169665	24.0171	0.237157	0.109083	0.790963	46.3078	2.57689	10.059	0.0303183	7.26996	2.34317	37.7347	0.127428
DGKD	2173.77	3118.32	2177.03	2911.74	3096.72	2949.11	3854.9	2802.26	3362.79	7484.03	2541.9	2475.54	3381.17	2908.29	5064.72	2512.22	2265.96	3353.17	2931.61	2838.65	2433.53	3990.08	2605.34	2960.93	3612.64	2884.96	1931.2	2496.95	3472.9	5296.81	2251.51	3183.7	2222.75	1905.96	2482.47	3437.86	2406.3	2363.34	2271.27	3617.78	2707.23	5542.83	2404	6913.22	3937.9	5708.53	3978.81	2640	2307.48	2149.36	1674.42	5830.04	4018.46	1721.65	4914.54	2847.58	1875.13	5186.33	2092.99	6739.71	2971.54	2886.21	1783.83	2898.76	3321.07	1808.04	2362.12	2077.39	2276.01	2116.93	3724.21	2859.31	2580.34	2865.4	5051.65	2464.78	1874.72	3107.6	3112.36	3431.43	4068.03	1344.03	2959.77	10796.5	2378.33	6718.31	3176.87	3229.5	4846.29	2863.65	3471.88	1694.43	3314.27	2539.62	3112.59	7667.08	2428.58	4087.98	5003.29	4570.51	4160.8	3824.74	1212.28	2802.17	2028.34	2658.82	2668.76	3170.33	2777.53	2485.03	4214.64	7648.77	1881.28	6740.86	3044.09	2780.98	2578.7	5971.52	1682.82	2801.29	3545.12	6463.76	3242.18	2298.95	2759.94	2610.37	2306.48	3052.41	2694.87	3295.03	2293.6	2825.14	3271.97	2430.24	2779.3	3785.98	5640.14	2367.73	3475.06	5288.29	2441.79	1917.08	4122.12	5784.57	3582.18	1220.25	1120.59	1405.3	945.659	3259.19	1164.87	1868.28	1993.85	1245.74	2532.17	4359.07	1690.2	1364.41	1197.39	1352.07	1802.65	1661.2	2016.67	1093.19	5534.94	3690.14	1916.97	2076.33	2225.66
CTTNBP2	303.502	255.626	232.412	250.218	230.426	212.764	349.463	301.129	327.497	134.858	320.182	416.818	320.291	213.681	315.609	171.307	147.958	409.549	361.969	229.937	155.536	213.558	162.896	238.443	120.094	169.117	128.207	195.321	290.02	88.6126	274.829	140.853	309.147	167.44	278.964	212.167	208.981	51.371	290.462	348.317	274.902	394.942	200.074	156.09	161.566	183.356	235.745	205.549	312.265	186.26	223.098	188.553	330.938	85.3895	120.901	253.245	218.47	296.278	170.992	89.1739	297.884	39.548	133.722	145.267	295.88	121.003	161.008	368.919	41.414	125.698	102.07	226.432	129.231	152.569	201.82	60.2884	33.1644	100.453	196.735	164.962	202.468	161.104	75.2585	128.375	311.235	24.448	399.686	212.967	55.8421	183.929	0.309853	189.638	263.548	173.906	157.715	180.29	191.508	196.003	136.692	203.976	177.047	118.521	33.701	157.334	169.282	164.509	153.113	35.3254	175.985	179.581	168.144	114.332	291.918	185.987	234.798	242.543	64.9325	45.8692	123.074	294.394	296.168	45.803	217.367	219.223	179.957	205.201	228.281	34.6131	61.83	127.498	145.939	242.801	467.998	327.639	232.687	284.851	133.919	91.7132	243.753	61.9999	218.819	167.667	396.902	91.9188	238.609	92.0001	75.7823	50.0567	432.343	121.123	489.666	242.744	329.025	354.856	226.812	94.1187	235.954	137.952	96.0562	338.753	94.1051	251.761	376.751	127.251	87.3978	273.813	186.585	227.631	180.817
RARB	647.028	848.004	586.899	416.084	387.716	718.1	497.348	473.816	627.544	215.785	743.448	349.754	481.474	505.571	384.48	386.188	445.972	455.53	225.991	528.892	532.02	440.984	477.696	764.706	882.252	349.735	422.391	383.427	443.157	197.193	577.51	464.178	748.93	395.722	572.924	292.795	1016.34	463.532	687.029	497.441	527.936	266.59	239.481	317.898	381.75	381.809	272.227	320.422	456.325	416.354	381.415	388.325	377.098	233.877	195.658	440.548	272.138	393.765	400.216	197.699	451.399	83.5351	361.486	321.301	739.992	461.896	773.039	537.114	309.304	331.206	313.59	433.198	184.367	416.373	466.45	210.901	413.268	483.703	363.958	194.395	166.147	395.172	308.665	173.507	840.079	217.309	376.167	500.533	491.039	469.916	115.497	594.541	378.912	548.812	373.419	251.497	306.535	438.917	254.123	281.217	376.802	488.23	348.794	292.867	594.806	709.695	316.045	315.91	402.205	417.205	288.966	223.137	734.476	211.796	697.396	471.51	193.587	161.501	612.564	614.921	583.004	234.807	486.207	922.291	356.661	172.408	705.191	159.789	187.502	202.121	181.581	494.967	287.951	256.237	424.537	591.362	369.008	169.974	411.094	473.094	357.888	219.717	423.957	212.74	419.472	222.596	288.292	381.857	662.886	268.891	250.93	1202.13	726.694	917.22	761.388	357.541	764.568	512.847	193.494	529.65	247.698	724.534	1110.8	942.857	308.482	370.017	932.713	938.994	815.235
TOP2B	7704.62	7440.87	6901.82	6996.82	7347.57	6914.63	6814.87	6795.45	7067.89	6711.81	6205.57	7277.02	8053.22	7309.48	7167.12	6993.02	6075.74	6861.95	7253.86	6365.5	6972.86	6152.25	6497.87	6744.82	6263.67	8952.49	6204.37	6532.27	6502.6	6132.56	7177.05	8284.41	8771.32	6717.49	6710.48	6879.55	6026.28	9097.44	6756.1	7075.33	7069.99	5473.89	7265.86	8843.49	5127.4	5991.18	7173.99	4878.08	5559.97	5518.62	7201.81	5954.54	6613.79	10328	7122.9	7316.86	7846.55	5827.04	7361.48	6364.37	6612.74	4032.15	4311.93	5282.71	6339.19	7832.53	5934.3	7225.82	7495.83	6398.68	6592.33	7377.54	5007.3	7072.47	7443.63	5405.06	9349.7	7011.48	7209.39	6822.94	6893.24	2928.62	6988.65	7480.8	6038.91	6719.54	7025.13	5646.83	7202.27	6394.05	2338.1	6034.39	7905.08	7401.09	7873.84	6143.63	4947.33	7269.35	8532.5	7348.09	6584.27	7140.29	2918.12	6742.81	7518.08	6900.48	6356.34	8449.47	6187.17	6670.84	7163.68	8224.76	7388.67	8908.06	7362.55	7265.02	6743.07	7671.22	3471.43	7932.58	7306.72	3011.84	8347.63	7536.61	4577.49	5916.5	7283.8	6821.12	4584.01	5397.97	6572.74	8279.92	8052.99	7857.75	4791.63	7000.13	6826.27	5394	3622.13	6766.27	5059.46	4220.1	9362.71	6396.36	7464.18	5161.16	3993.04	3885.98	17186.7	4099.89	14012.5	23150.6	7364.56	14219	11771.8	5860.88	6710.51	4548.87	4441.7	9432.47	4404.83	8027.7	10879.9	5753.08	8313.26	12223.5	10997.5	10309.7	14082.8
TM9SF3	10549.6	11693.9	12432.4	11851.3	12468	11391.2	12740.5	11139.5	12356.6	12361.3	8443.71	12243.7	13230.3	12063.9	12479.7	11059.9	10895.8	12467.7	11827.7	11548	11886.5	10685.8	11568.6	10658.7	11827.8	35334.5	11974.8	10720.4	10768.5	12233.2	10563.2	12167	12640.3	21813.5	9454.28	13120.7	16303	13957.4	12493.5	11842.2	11217.5	11233.4	9964.27	14609.7	10792.5	13317.5	10148.9	11211	11904.2	9676.77	12268.1	16105.6	11500.3	18252.1	8065.8	17588.7	9202.82	9040.82	13039.3	15397.8	12262	6531.49	16375.9	10824.5	10626.9	21973.7	13226.7	11617.7	13889.3	10826.1	13516.5	13005.4	11471.2	11996.1	19206.8	13430.8	13392.2	17771.6	12790.8	11886	9744.41	14422.1	14868.5	15713.8	17025.3	13056.6	9535.11	16088.4	11800.5	9868.19	13142.8	9317.08	13977.3	21896.8	11501.8	11237.5	10186	16425.3	12587.7	12297.7	10300.8	12838.6	6576.65	12679.8	11036.1	11797.8	11622.2	12383.1	9356.8	10704.8	11904.9	13416.4	11740.7	12096.8	11709.1	13239.9	10354.3	16432.2	8489.17	12273.5	12817.2	7597.14	11347	11046	10891.2	11113.6	12356.5	12600.6	8489.99	14161.4	12010.8	18040	13270.2	12772.7	9294.8	14389.5	11645.1	7826.52	6728.89	15446.2	9091.27	8188.73	10691.4	21513.4	11547.5	19096.5	17089.2	20845.5	29151.4	10188.7	18227.8	35548.4	11928	25785.9	22855	8891.52	10115.4	8100.86	10590.3	19002.9	11650	14027.4	17564.1	15555.1	35210.5	20856.7	24500	16918.7	19320.2
NFKB2	3665.18	3399.76	3438.78	3106.67	2729.04	3286.81	4472.57	2996.67	1866.84	11160.4	4347.95	3151.75	3915.14	3365.22	9047	2475.58	3511.77	2828.03	2938.77	4559.1	2803.39	2689.62	2181.61	4163.97	5285.31	3270.7	3695.31	3052.23	2539.38	10404.7	2999.86	4084.05	2797.64	4045.94	3864.47	3487.77	2910.46	3225.68	2469.04	3369.86	3485	3724.39	2749.2	6669.53	3872.65	4760.56	3581.28	2754.85	4754.5	4646.66	3260.56	7729.18	3825.43	1865.28	3210.9	4638.47	2236.5	2496.89	4113.26	6781.98	3524.57	3838.12	5779.29	4208.27	2301.99	7492.65	5554.28	3553.84	3250.21	4278.75	5789.18	4093.44	2703.58	4235.61	3186.9	3883.81	7133.18	4875.83	2844.8	3950.46	4534.23	2313.57	5456.55	9467.59	3733.52	5950.21	2936.56	4225.76	6056.84	4912.06	5751.8	5527.12	3428.85	4170.73	4796.88	4531.25	4104.04	5702.71	4017.5	3668.19	3507.24	4107.19	4068.64	3646.68	7297.34	4391.51	3365.64	5974.22	4694.05	4089.61	3743.44	3605.77	3573.33	4067.03	3613.41	3715.63	4083.01	6834.44	3724.35	5831.44	2204.7	3155.17	5041.25	2299.89	3405.59	1833.66	3376.11	4964.68	4531.3	3880.27	3549.13	6225.55	3640.05	4254.13	3026.42	4928.02	3283.03	2544.95	2913.6	3631.92	2513.37	2793.85	5659.2	4687.27	3444.96	5725.75	3444.32	5181.46	832.407	2815.86	1211.99	784.815	2770.25	701.633	746.536	3503.18	3686	2085.49	1661.33	3112.46	1391.87	4584.65	2180.53	3286.14	3265.79	3219.32	2691.69	2250.35	5553.07
UBE2T	67.9368	83.7014	121.158	113.398	77.1429	83.323	68.8041	61.4527	65.522	22.2868	31.8529	92.2944	105.724	60.5282	96.3876	81.1968	106.287	79.9499	191.196	65.5275	260.841	108.909	83.9464	127.311	151.38	190.568	130.277	121.195	67.94	67.3351	105.843	103.58	104.546	126.533	91.2	351.355	210.257	1739.07	93.7518	99.396	103.053	181.413	532.841	144.652	247.901	181.234	795.813	637.307	351.916	229.138	188.902	314.64	154.699	525.035	236.763	758.698	4318.12	508.318	476.618	279.555	56.6012	1134.51	843.323	637.724	113.28	389.734	250.013	135.468	1261.39	461.893	129.408	346.163	881.735	502.994	95.7783	614.307	1049.19	174.622	450.522	300.509	327.078	1714.21	593.837	160.469	83.4173	1286.8	211.44	422.393	809.43	410.415	2735.98	221.854	183.108	177.527	510.23	610.173	599.509	681.759	607.365	290.772	302.097	721.028	2548.18	290.47	275.776	256.927	897.121	1303.14	357.02	306.673	123.845	397.862	63.0534	225.535	115.803	119.21	386.01	2521.82	2667.69	85.1574	90.1371	221.795	316.19	213.521	660.027	214.101	79.3527	1835.14	512.827	363.779	606.665	125.58	178.856	85.3852	645.496	180.184	376.03	1161.49	434.421	763.205	623.739	1836.17	737.761	192.395	168.38	541.769	988.227	849.622	509.065	758.142	1834.5	482.9	140.611	197.759	348.401	853.422	110.987	434.952	945.707	1231.75	1155.68	70.7181	90.0609	337.505	234.079	225.932	262.859	121.682	246.557
PPP1R12B	6073.58	5077.84	5414.84	4891.96	4150.66	4495.71	6235	5213.01	3913.24	4842.92	5323.91	5344.57	8233.59	5896.4	4404.93	5290.81	4444.23	5905.66	5603.49	7526.42	4040.69	4773.81	4832.92	5383.12	5575.59	8060.06	4457.07	4648.46	4719.02	3363.75	4506.77	7929.19	5174.03	4686.32	5061.35	5553.76	6105.31	4930.39	5735.31	5299.77	4940.62	4196.6	5257.88	6827.52	3960.07	5963.11	7148.07	4148.87	4495.84	4942.49	4571.11	10994.7	7369.87	2148.67	2620.59	3231.74	2147.29	4103.36	3335.52	6346.01	4800.03	1185.45	3820.9	4269.69	5012.54	3293.34	5478.28	5057.7	2459.09	2920.01	3904.7	3580.69	8750.46	3006.16	4324.7	3456.71	3776.35	8573.14	4285.89	3049.01	3794.98	1977.87	4307.44	6265.26	6862.83	2293.47	5681.5	3231.96	2780.85	5260.66	2189.09	7378.04	6339.99	4768.08	5111.79	4523.51	4933.7	4083.98	5151.71	4688.11	4588.79	2383.53	644.624	4216.55	4165.5	4593.19	2614.77	3413.43	3488.89	4975.73	4376.74	3990.42	6083.64	5576.94	10326.9	6743.31	1593.45	2564.75	2628.09	8153.22	5110.35	1529.48	4663.98	10252.3	5280.02	3271.74	4893.73	1364.61	4921.5	6727.83	2602.59	7540.72	3464.5	3674.94	4207.65	5636.51	5282.71	5049.48	4173.46	4304.39	5377.45	3279.86	3309.6	6361.23	6115.28	1191.23	1392.17	1269.36	9485.36	2881.94	2353.2	3363.02	7314.07	6420.85	6177.53	842.522	4246.92	842.37	636.047	5992.75	2410.41	10025.9	6590.49	2645.81	3238.83	5692.57	13355.6	9099.85	6859.99
DNAJC10	4159.51	5016.38	5696.63	5436.45	5293.78	5396.18	5656.32	5003.22	5392.3	4106.14	3414.79	6127.66	6947.24	5587.77	5282.94	4644.19	4908.8	4778.92	6276.31	5237.87	6259.79	5209.44	5654.4	4877.52	6678.17	9034.29	5283.96	4892.64	4661.93	4324.44	4815.02	4783	6502.27	5334.92	4726.28	5013.25	9894.13	7995.24	5745.62	5503.76	5021.97	5752.58	7709.55	8212.43	6254.88	6819.47	6307.5	4477.32	8807.88	5661.06	9331.25	6254.6	5226.26	10199.9	4508.71	8532.07	8580.24	7074.63	7876.33	5282.78	5659.48	2481.36	12274	7337.06	5899.87	15094.3	9116.46	6553.88	8736.95	6124.33	6409.99	7225.03	7061.12	6130.45	5668.45	7296.38	8264.24	7208.83	6404.74	4979.06	7797.59	5733.2	7120.41	7497.85	5533.17	7570.83	5359.27	6093.22	6571.67	6406.1	4772.16	4598.79	5091.82	7709.81	5649.35	7620.55	3749.08	9699.69	5884.03	5473.18	5190.24	5636.36	5139.94	5680.54	6489.89	4887.26	6441.73	4734.4	5188.06	5680.6	4245.85	6751.05	4658.04	5160.37	4893.28	4792.48	4626.26	10916.6	5585.08	4776.21	4884.59	2890.59	5414.95	6610.59	5459.26	4184.92	4675.11	9613.6	5724.18	8114.74	6850.13	5787.01	4943.71	6761.36	6439.56	7168.44	4881.45	7011.52	4377.42	8840.09	3674.96	5354.95	8084.54	6380.34	5157.23	12242.4	10514.5	9307.02	14251.1	6067.72	12947.9	18743.7	5138.14	10418.8	10444.4	6996.39	4265.96	3079.15	4331.07	11422.2	5866.4	5014.23	6450.16	7490.02	20937.2	9704.62	12210.1	8568.41	12170.7
GTF3C1	4444.4	4170.23	3926.07	3722.38	4256.86	3571.58	4363.71	3657.69	4040	3922.89	5542.1	3888.2	4709.32	4439.44	4526.71	4085.7	3996.07	4379.9	4439.84	3859.83	3585.3	3888.67	3713.64	4585.3	3839.23	4397.77	3359.09	4246.02	4388.24	3947.92	4259.8	3716.23	4285.55	4333.95	4668.52	5428	5313.1	5833.67	4342.69	4472.66	4444.11	3736.41	7380.91	3526.53	4038.63	4448.89	6594.5	6652.13	6087.46	3886.04	2893.1	7746.6	3861.88	7374.82	5583.45	3847.86	4384.77	4352.16	5968.89	3699.05	3790.82	7232.91	4255.24	3603.72	4350.36	4087.51	4184.21	4013.96	5114.78	4315.67	5381.63	4870.95	6499.24	4596.86	4444.15	4805.8	4277.65	6020.07	3499.93	4828.8	8042.61	1391.41	4946.45	5759.79	6221.7	9263.37	5756.19	7245.8	4367.68	4781.08	2945.69	4436.66	6630.27	4361.19	5563.56	4691.26	4313.24	3689.28	4660.93	5171.39	6473.14	4958.1	2555.44	7639.23	5152.65	6408.11	9920.27	4445.52	5592.65	3017.47	6317.93	4431.1	5185.35	4757.67	4678.27	5555.66	5070.49	7006.82	2814.65	5059.1	5426.31	2581.58	3949.69	6113.59	2485.28	3485.12	5528.22	5656.71	3768.15	5241.45	4199.59	5030.47	6838.82	4848.32	4224.21	4586.85	4323.6	4620.36	2683.09	4207.15	2612.56	3179.72	4719.99	6157.47	4880.78	5464.61	3322.08	4835.11	2829	2512.97	3154.04	4300.54	4170.45	2830.51	3014.77	5850.9	4232.36	2243.2	3010.19	6255.65	895.126	4441.12	4522.26	2261.15	7845.14	4522.63	5368.5	5290.76	5782.12
IL4R	4310.31	5182.04	6537.47	7222.68	5245.69	5665.22	10597.5	6780.08	7336.23	11574.3	4679.15	5465.04	7056.71	7298.31	14858.5	5646.31	5825.92	8374.68	5487.95	8479.43	5992.15	6593.22	5693.38	6181.84	8214.07	6512.04	8688.21	5131.38	5535.58	15011.3	4992.35	6607.73	4239.24	5999.83	4598.99	6124.98	4969.55	3434.13	4634.2	5739.02	6014.18	3914.45	5986.64	5845.21	4704.72	6076.36	6789.56	3946.79	7656.91	6054.62	5710.19	8531.75	7111.9	13117.3	6873.75	4664.03	2688.9	4840.8	5814.24	8728.07	6555.28	4538.53	8307.39	5031.96	4970.48	6831.48	5894.3	4925.87	6881.06	6076.45	9468.74	8354.38	6495.77	7893.41	5111.39	9095.15	5423.18	4679.66	6138.16	6859.7	8320.88	3226.48	6296.95	9936.96	5439.4	7728.2	6362.77	6889.69	6466.22	4632.45	3197.93	3658.17	6162.62	6146.08	5772.22	3598.74	7583.69	5277.79	4837.09	7283.15	4600.47	5658.18	5294.69	6608.47	5514.21	5102.42	12818.7	3687.02	4865.03	5971.52	5358.41	5578.43	4828.47	5131.29	5390.28	5234.7	3808.12	4306.9	5305.26	6572.51	6293.85	3838.37	5451.13	4690.53	4387.75	4438.39	5199.2	5617.92	5083.66	5853.93	5211.8	7369.4	3099.8	6692.85	4277.34	6153.41	6482.33	5402.12	4239.63	3077.89	4346.75	5882.52	4129.5	5511.26	6059.78	2957.93	2667.85	11926.2	1229.44	3630.88	2041.11	1351.85	5656.84	1770.35	1841.32	5328.95	3999.31	3749.65	2850.08	7099.8	1495.61	5667.03	3579.92	2784.66	2689.88	3540.07	2945.4	3100.16	4330.67
USP33	4321.51	4794.62	4702.32	4350.29	4628.55	4378.63	4041.72	4458.86	5394.4	3785.21	3640.67	5067.68	4210.28	4905.96	4046.94	5089.8	4156.04	4617.24	4073.78	4594.85	4560.46	4238.88	4877.9	4241.05	3647.11	4332.37	4730.24	4855.58	4395.49	3815.75	3534.66	3751.39	4138.96	3773.18	3583.88	5401.12	3552.73	3693.03	3854.45	4032.57	4688.37	3436.23	2968.97	4088.12	3628.12	3756.48	3714.59	3060.29	3701.42	3419.46	4636.75	3690.22	3877.9	2861.02	2362.76	3842.52	4112.61	4558.02	4404.34	3414.86	4583.42	3079.09	2929.37	3836.25	4212.41	3887.49	3208.16	4021.62	3997.97	3439.76	4232.92	3542.33	3527.53	3742.45	3822.21	4178.58	5583.71	3304.98	3583.54	3740.33	2659.09	1642.03	3112.23	3027.83	3473.13	3190.19	3546.75	3008.14	3058.93	3462.09	2029.94	2498.51	3672.28	3410.19	4362.91	3752.58	3543.94	3965.24	2715.48	4109.04	4448.33	3058.35	1819	3941.88	3183.45	3393.36	2950.45	3807.92	2734.83	4523.55	3081.94	3170.58	3111.95	3826.03	4123.73	4198.63	2708.47	3861.8	3542.6	4958.3	4652.89	1925.79	3601.95	2836.61	3089.26	4875.02	3278.58	5812.62	2531.7	2986.25	4209.36	3704.29	4372.87	3934.97	4139.34	3648.43	3906.77	4963.14	3326.3	3503.64	4240.41	4347.17	3219.22	4043.92	3994.36	3132.02	5315.16	2686.93	7711.44	4586.37	4688.54	10845.9	5169.87	7921.32	6634.59	2354.07	3811.28	2771.32	2792.21	4684.66	2603.17	4322.61	6287.4	2409.79	6944.56	5364.61	5994.14	5443.27	5819.52
PAK3	88.4162	122.897	228.89	111.507	183.338	164.327	288.63	104.867	162.694	133.019	60.359	141.847	155.184	83.655	245.678	69.3119	70.1683	152.142	105.327	149.044	51.1488	143.078	103.934	121.898	128.433	95.5622	112.436	83.1652	96.9431	173.468	90.0361	217.767	273.98	98.4095	56.8661	138.234	149.984	213.212	141.124	126.418	156.326	71.3212	272.622	234.162	77.5044	127.289	73.0609	74.7134	329.834	113.19	123.315	218.767	372.786	240.691	51.1996	105.372	25.4363	68.858	71.8139	120.455	139.388	2.31777	93.912	214.254	87.1357	202.626	201.01	156.894	273.678	42.8959	137.641	85.1138	947.845	98.4273	95.7738	658.198	77.6985	154.036	365.945	117.69	86.196	238.528	93.144	273.797	242.993	355.717	167.382	77.1058	93.0538	116.407	68.0651	163.085	99.4781	360.593	280.773	111.721	127.086	62.3075	121.589	77.88	92.0833	63.5765	58.7925	134.356	112.924	125.093	298.394	122.172	78.0444	108.004	107.735	56.1015	134.632	70.2615	158.802	154.739	28.6479	20.7787	247.148	193.48	76.3873	18.4235	225.436	153.065	107.476	50.5867	136.134	35.421	73.9913	3947.2	47.7468	160.239	67.238	182.103	108.268	175.04	163.733	136.714	88.6652	127.411	73.6329	46.2983	61.479	41.0166	69.1709	19.4662	31.836	419.362	368.765	67.8768	24.8339	420.528	159.672	185.448	136.6	582.057	68.707	29.3927	3.62417	15.626	1.13368	153.835	81.4137	32.2887	67.9873	80.5776	307.073	106.152	294.406
CAPN6	98.6502	44.4726	87.8944	21.5191	90.1674	22.5833	135.269	128.37	54.9686	29.7283	111.891	25.2445	315.03	22.2139	80.5236	49.5061	67.9851	83.3948	77.7241	15.2484	76.6939	49.1536	25.9831	1.74333	61.627	3288.96	63.0693	94.0099	62.4829	16.6234	33.3838	179.47	982.333	401.5	354.308	23.0184	2528.56	43.7557	173.06	35.3209	128.862	32.6058	306.848	366.464	19.9749	51.8139	49.4747	34.5338	947.014	91.2605	51.5446	128.846	33.7354	15.5121	17.5701	66.0116	5.41686	50.0572	52.7055	10.9944	72.3575	4.57445	6411.58	69.6542	69.6666	1884.55	261.013	29.5761	80.922	237.431	142.181	11.1939	14.5773	206.706	908.121	2088.74	10.3761	627.294	45.2399	29.4469	18.7103	52.812	9.38055	1265.68	287.026	35.5328	16.1453	62.6842	53.7754	359.898	3.72103	54.9664	41.7319	688.173	25.2469	9.62856	25.6414	31.9593	23.3996	44.9954	34.9709	85.3689	33.6995	26.7356	128.344	108.22	60.8439	9.48371	68.0117	11.0182	12.0857	17.6376	62.1117	25.7717	155.91	231.061	11.0487	2.22507	61.5218	290.204	38.1165	23.6366	32.5813	149.272	12.8584	4.81477	300.1	16.0463	16.2231	6015.17	68.0211	2583.65	13.5543	45.0217	766.801	368.949	124.478	34.1278	21.6792	86.5106	2.05575	11.2993	135.473	244.647	17.3623	2048.21	477.785	19.3134	68.8723	14.6411	7.15653	5.81553	67.0832	85.5218	55.6397	68.1685	26.48	86.0292	10.2444	5.29847	1.1469	16.0258	42.0169	107.595	15.1416	19.3298	273.049	172.897	16.252
SNRPA	1596.61	1004.68	894.669	1087.09	1122.07	1357.48	846.889	1065.19	1087.13	880.005	2381.69	1119.24	1024.57	1004.75	844.144	1300.18	1286.37	1227.55	1085.93	1018.59	1317.27	1286.61	1293.18	1212.88	1081.71	1223.45	1196.75	1347.52	1238.89	1063.43	1284.07	1240.58	1046.78	1740.85	1593.84	1325.78	1108.74	2172.04	1155.73	1235.94	1158.11	1481.12	1433.69	1673.32	1888.75	1372.98	1354.11	1508.92	1587.89	1655.39	1481.1	1294.71	1301.2	1184	1057.51	1399.33	3619.32	1773.79	1448.99	1027.28	942.108	3365.44	3169.1	1765.32	1198.14	1578.84	1692.08	1445.1	3308.06	1764.77	936.252	1406.25	1841.76	1500.13	1481.73	2039.8	2369.79	1797.94	1177.46	2010.95	1307.23	3132.94	1406	1623.73	1344.85	3101.43	1539.82	1960.08	2332.18	2059.6	5006.09	2688.19	1520.75	1775.48	2026.51	1637.56	1923.26	1986.07	1785.17	1711.88	1846.92	2213.59	5080.58	1954	2101.31	1561.51	1992.49	2876.7	2090.02	1869.16	1538.45	2275.98	1964.16	2752.94	1563.12	1405.13	2735.9	3590.08	2249.23	934.511	1355.55	4612.28	2003.63	1599.72	2659.67	2483.73	1461.92	2511.44	1949.95	1428.72	2400.75	1397.6	2127.64	1552.57	1552.53	1777.62	2215.9	2150.06	2119.46	2146.5	1661.61	2798.05	1882.92	2428	1727.57	2778.79	1833.99	2054.28	356.472	2102.74	559.523	309.013	1514.77	335.63	420.183	2584	2344.08	2954.63	6449.2	919.03	2772.93	1685.09	1075.53	1354.73	544.698	722.039	823.716	919.03	649.636
SPAG6	166.605	7.0716	34.044	128.356	57.1065	211.675	49.3579	35.2127	23.273	165.549	48.3043	180.696	159.612	511.172	102.769	380.247	152.356	36.441	30.6884	138.743	417.634	82.2539	808.486	60.8986	6860.15	215.674	31.5488	460.317	540.154	267.988	754.881	718.812	1350.7	283.389	150.668	142.061	7854.82	289.329	3210.52	86.7496	36.9687	1049.46	20.7521	157.025	875.178	571.623	83.6133	27.6386	41.5262	481.171	55.0455	8.26537	359.286	46.5675	25.0395	179.871	132.848	406.275	12.689	682.428	7.77397	29.3929	392.792	70.4837	2524.04	96.0757	1518.08	18.1604	124.283	402.036	616.29	40.1972	281.76	20.6629	1211.92	209.83	24.8769	257.894	138.69	116.652	10.402	43.3236	62.0796	1360.96	2176.48	744.874	1143.94	138.488	1257.03	17.5706	17.2835	1997.05	286.849	350.197	153.772	166.179	617.207	385.203	159.301	283.234	216.457	20.857	2086.99	736.803	2126.2	84.5683	46.1213	196.184	2110.71	389.339	329.24	230.837	131.789	617.851	1441.99	440.159	459.681	24.0478	249.04	257.334	458.95	1132.73	227.879	5274.06	521.675	538.73	1824.01	8.7878	626.336	7.66789	19.3671	168.008	1355.83	99.4655	1972.38	65.2243	1460.06	269.833	1124.53	402.762	251.552	361.378	480.762	6.04253	199.026	106.535	175.621	16.084	219.023	432.27	174.403	0.182407	29.9308	141.646	3809.96	19.9149	26.4668	805.19	33.3742	1026.98	657.691	121.988	213.238	143.339	22.6903	122.64	68.3366	3951.05	393.809
EXOSC5	686.117	453.331	473.793	634.452	600.108	651.734	540.909	623.926	558.89	550.7	893.684	617.912	521.005	435.345	470.27	631.768	764.796	532.899	732.133	598.719	668.633	685.48	689.561	589.845	606.637	986.537	855.255	574.262	552.818	548.845	764.137	549.253	582.211	951.816	819.079	984.02	821.817	3759.78	622.163	503.257	596.334	1149.14	2050.46	1106.03	1439.5	1021.37	632.299	1274.62	798.087	991.585	853.824	360.87	559.4	1083.07	559.333	540.601	3262.58	937.89	957.801	689.75	595.48	1751.51	797.494	1157.51	520.107	1013.92	919.046	653.54	1820.25	1558.27	632.667	1145.22	834.228	1249.12	894.808	1122.11	1635.44	1006.23	897.112	1539.19	1046.61	2772.36	894.036	1030	690.979	2630.26	444.531	1132.26	1931.06	728.499	3025.57	926.388	610.585	939.225	1119.8	734.476	1123.36	906.865	1130.83	774.061	1071.25	1786.44	3548.92	1220.8	1166.7	819.083	903.978	3489.34	1344.73	845.52	934.35	2344.03	777.735	992.26	529.821	831.168	2360.85	3288.9	1137.59	370.46	519.336	3347.47	825.161	696.378	1110.62	1015.35	664.531	1011.79	1104.7	888.938	1250.64	711.712	834.991	931.163	913.949	745.982	1042.87	1057.92	1120.44	960.854	1085.92	1234.95	725.25	1596.76	622.933	2084.61	1977.11	783.945	96.8668	1267.52	388.748	132.164	544.634	207.529	282.466	1133.1	791.245	1765.05	2787.81	1171.51	2342.48	638.083	587.711	1481.16	841.272	819.297	671.26	567.424	499.645
DYNC1I2	6712.22	5899.96	7236.56	5861.92	6252.55	6776.16	5647.17	5335.08	6351.59	5741.55	6286.71	6051.87	6442.1	5602.1	5303.07	6144.4	6444.98	5706.55	5166.87	5953.29	7117.23	5545.78	6450.9	5596.47	5711.33	5969.38	6809.56	5643.27	5531.97	5884.69	6457.49	6097.41	5892.64	5580.74	5913.14	4449.72	4722.8	4768.58	5240.9	5944.73	5517.68	5090.28	5263.06	6651.42	5345.36	4695.88	5207.74	3709.1	4545.71	4054.04	6253.48	5113.31	5537.58	7707.7	4011.76	5471.69	4942.76	5321.4	6354.55	4740.16	5581.52	2512.93	5694.56	5540.15	4852.31	7533.78	4375.22	5805.03	6899.37	5406.05	6018.89	5669.99	5129.7	5693.41	4345.3	5688	5776.37	4926.08	6254.24	5151.36	5876.75	3983.19	5046.2	5247.29	5163.97	4400.64	4242.41	5690.11	4705.72	4355.31	6234.48	5525.21	4978.91	5584.25	5572.41	4966.61	4638.33	5426.85	5241.44	5508.82	5987.19	5554.43	4192.88	5866.83	4675.78	5100.17	5031.28	4287.02	4195.2	6066.08	4480.44	5437.77	5969.69	4244.91	6459.38	4899.11	4499.79	4623.26	5091.77	6245.38	5610.65	4345.52	4641.19	5275.43	5162.56	5981.12	5680.42	5016.29	5810.32	5735.85	5400.77	5453.92	4775.01	6302.35	5029.16	5293.09	5297.55	8167.55	5406.84	6345.5	5957.23	5779.93	6426.25	6480.69	5916.77	6224.03	7507.82	5914.45	10868.7	6844.22	10338	8912.34	7623.94	10379.7	8929.5	6656.19	6483.16	4669.75	5712.85	6885.89	6133.99	7785	7627.75	5733.1	8768.37	6874.58	7707.44	5936.77	6386.07
APBB1IP	1808.84	1711.01	2142.97	1748.73	2067.82	1435.19	1762.47	1908.87	1823.5	1622.36	1616.38	1897.46	1632.34	1883.57	2989.89	1923.03	2543.13	2373.4	2381.48	1593.47	1390.61	1468.14	1479.06	2067.19	1319.78	1768.56	2013.14	2385.75	2394.42	3893.45	2053.77	1904.35	1302.36	4847.65	1967.4	1361.3	1032.01	1533.36	1765.51	1462.74	2543.68	1142.21	1054.29	920.4	2157.62	1906.83	1181.77	923.315	1741.23	2588.59	3371.76	1146.77	1577.82	801.615	1432.38	1654.71	1226.1	1013.94	2235.82	910.472	1830.01	1842.94	2583.15	2727.77	2045.12	2555.05	2041.1	2114.79	1291.21	3192.36	2241.81	2207.18	1201.36	2946.13	906.142	3511.51	3266.73	3541.01	990.558	1670.55	930.331	719.707	2259.6	1889.51	2494	1750.29	1316.61	2310.21	4390.38	2517.49	1097.22	2234.93	1733.22	3598.11	2183.03	2623.17	1481.42	2543.6	2109.83	1787.85	2069.37	2070.59	1268.02	2445.2	5641.92	2831.13	1430.07	1755.45	2606.52	1802.38	1567.65	1858.39	3103.51	801.341	1591.22	1735.5	1879.32	773.496	2564.65	2132.34	1928.59	1456.4	2756.08	1460.82	2547.44	1114.23	3565.76	504.592	2222.58	1615.91	1238.4	2244.58	1627.43	5314	1879.78	3258.64	1503.57	2804.99	1994.07	1567.12	1858.95	3433.06	3058.44	955.149	2212.77	2943.26	2636.02	2415.96	3844.18	1917.32	3986.49	414.279	2118.83	2635.18	1536.91	2276.05	2912.2	2198.57	393.337	1163.88	1148.53	2855.12	1939.01	2221.05	1133.56	2114.16	2812.2	1803.35	3489.45
LRCH4	4921.98	5141.99	4239.25	4446.81	5287.76	3919.4	3947.77	5081	4604.17	4780.6	6342.61	4012.56	3812.42	4624.43	5844.26	4291.67	5178.33	5676.15	4666.85	4521.6	4302.79	5397.35	4162.35	5046.07	3630.41	5473.32	4356.2	4646.66	5053.46	4791.78	4516.99	3843.85	3420.42	4156.01	5159.35	6702.92	4470.12	3587.37	4556.94	4879.89	4991.39	6057.13	5769.98	4810.56	6502.68	6665.21	3994.18	6082.58	6849.56	6386.09	4705.84	3875.26	6352.33	4506.99	7234.87	5816.44	5700.13	5724.15	3416.47	4772.36	4532.17	6528.01	6162.79	4462.34	4934.03	4111.55	4484.23	5096.55	4550.11	6494.45	4684.19	3916.59	5241.77	4353.72	5116.53	5642.8	6191.7	4210.78	7009.71	4045.02	4955.78	2744.02	10278.8	4319.59	4352.69	4705.45	6068.49	6997.94	4827.7	5912.14	4423.32	5943.38	4449.41	4559.9	4534.65	6748.36	5397.23	3123.45	8338.8	4562.15	4529.51	2533.49	3881.81	6682.23	6488.49	6341.64	4333.42	3308.93	6731.23	3596.84	4443.19	6930.14	4685.36	6266.8	3951.47	4771.56	9278.76	5719.58	3279.11	4589.33	3292.58	8749.31	4817.8	5351.03	3919.49	4301.05	4902.31	3261.52	4872.85	5174.21	4612.43	4673.78	6942.78	5081.11	4234.57	4368.95	4926.95	6097.54	4351	7073.59	3604.4	4054.06	5859.14	3157.54	4955.93	5934.99	4402.07	5568.18	356.467	4898.42	1105.99	558.843	3789.36	621.111	634.28	5436.53	4595.1	3807.79	2724.58	2539.01	2310.37	4207.56	1591.71	2021.23	3986.24	1770.71	1433.5	1979.81	1668.68
FAM76B	1362.92	1472.33	1338.9	1270.78	1311.42	1278.7	1041.68	1443.19	1782.27	1037.22	785.189	1443.75	1335.73	1364.45	1300.61	1169.46	1036.56	1209.28	1215.8	1303.93	1456.1	1415.8	1345.14	1220.94	1004.45	1320.71	1065.42	1154.87	1175.44	762.505	1089.08	1185.19	1470.57	549.131	1233.74	1345.97	1000.06	1142.18	1133.05	1235.17	1301.68	1498.42	859.388	1602.91	1199.4	1179.89	1074.55	1057.6	1641.53	1552.27	1659.67	916.909	1383.98	1720.71	1240.46	1324.81	2174.74	1729.12	1095.17	1147.8	1279.42	832.388	1558.75	978.978	1412.39	1049.14	1303.07	1425.43	1141.87	1477.46	1052.07	1189.21	810.967	1039.46	997.772	1089.83	1277.07	520.276	820.385	1243.97	1149.39	454.751	1391.91	560.635	553.264	887.902	1334.67	754.486	935.565	1319.82	802.547	893.204	925.999	835.132	545.126	1570.65	1054.17	881.996	774.264	874.73	970.273	1209.24	874.613	976.414	766.757	755.989	903.98	1104.91	706.392	1175.4	871.926	679.204	567.756	1523.7	984.691	750.665	670.821	482.221	1205.88	1378.98	967.727	654.597	1041.93	667.088	1497.52	1203.44	573.43	1129.73	930.383	1014.18	984.598	1173.77	787.281	853.254	1112.16	892.537	1063.27	705.258	739.641	666.679	993.895	1034.68	886.959	502.42	853.536	550.301	1220.57	1064.76	755.975	1041.73	713.764	972.702	823.771	904.064	1041.56	532.007	830.534	471.808	502.232	875.133	615.816	718.96	705.942	583.419	838.031	934.58	562.05	479.227	871.808
SIRT6	1304.27	1074.16	1094.8	1230.49	958.771	1166.14	1011.89	1169.19	1007.9	1118.16	1733.66	1058.03	929.476	1018.31	1027.37	1392.27	1669.84	1123.21	1336.45	1116.54	1251.74	1163.83	1204.23	1230.81	1034.73	1299.47	1413.18	1250.74	1183.6	1350.19	1093.72	968.97	923.423	1545.32	1417.97	1032.98	1399.13	1654.26	876.583	1031.92	1175.88	1196.43	2370.79	1245.94	1510.33	1408.55	2778.41	1644.37	1567.59	1551.32	1265.9	752.084	1217.61	2084.64	1460.95	1118.4	2753.66	1378.23	1355.31	958.31	1143.83	2068.44	1813.56	1353.47	1114.91	1401.14	1147.06	1149.53	2448.53	1559.27	1162.37	1438.08	1362.57	1759.01	1111.04	1625.59	1352.69	1302.83	987.61	1200.91	1686.19	1785.35	1176.37	1192.48	1067.09	2341.02	954.831	2037	2086.13	1718.24	3364.27	1806.35	1174.44	1665.43	1086.02	1072.1	1075.85	1581.65	1246.59	1048.57	1099.03	1328.66	2561.94	1572.86	1479.51	1327.16	1275	1656.77	1241.74	1146.73	1256.54	1267.14	1320.11	1488.85	853.172	1252.49	2374.08	2783.89	1540.52	755.797	953.906	3397.17	1033.16	1180.18	1170.58	1523.08	1173.61	1178.94	1529.35	1239.62	1201.94	810.699	1081.25	1125.47	1077.56	1030.76	1075.76	1222.55	1632.83	1290.16	1182.04	1485.69	1152.71	2059.62	1040.29	2259.98	1862.02	1385.96	179.587	1435.47	470.012	170.061	957.366	192.888	90.3543	1286.49	1404.47	1579.99	2700.63	1060.74	1704.71	929.739	750.314	654.871	543.616	579.09	389.148	526.911	395.218
POLD3	886.254	1014.48	1193.52	1348.58	974.8	1026.58	975.219	1060.67	1176.93	1208.4	711.719	1275.66	1175.98	1248.81	1025.25	1088.26	1266.64	1371.88	992.885	1354.19	1267.29	1110.44	1253.2	1245.16	1298.88	961.895	1491.98	1205.52	1017.74	1171.99	1363	1281.21	1032.26	1792.26	1023.47	1046.42	1406.18	1002.25	939.412	1010.86	1060.64	1100.1	2160.34	919.46	1013.54	1048.33	1198.1	870.46	911.713	840.92	1262.42	1268.18	1274.56	1058.81	1162.04	1085.4	2212.04	1118.69	1306.21	1184.58	1219.51	1621.82	1354.66	916.678	1183.94	1390.01	893.045	912.599	932.755	870.914	1207.97	1032.94	999.721	1018.79	973.063	1318.98	1259.47	823.712	748.575	1289.15	1168.08	788.005	832.862	1067.11	1141.12	1412.17	941.343	1009.55	1152.65	865.075	1024.24	1043.02	910.09	1244.36	828.314	1597.87	1071.86	1192.47	1045.25	1113.65	1042.71	1264.16	2341.48	966.755	1170.55	851.75	1568.48	953.481	960.232	1320.84	1073.29	1124.27	855.891	1179.1	908.036	1004.71	927.028	866.2	941.418	1155.93	1003.67	734.126	1304.79	1155.62	797.499	1147.82	1206.82	2172.39	996.261	996.095	1391.79	1042.52	1042.07	1181.8	991.98	1031.54	1095.38	797.018	909.396	1171.69	861.994	978.484	1117.82	716.366	916.271	1035.15	1201.37	1712.11	1235.65	935.244	1355.55	1414.72	1064.14	1296.86	1305.4	1354.47	987.86	1165.14	1116.2	1063.28	944.244	1117.69	1018.8	847.046	956.667	1267.28	909.004	1191.89	1144.94
ACTN2	413.362	424.001	453.22	291.449	213.395	336.556	249.847	315.579	271.527	292.093	586.593	425.553	225.087	307.803	269.029	343.611	130.437	226.868	75.6803	561.37	242.156	264.809	316.798	311.955	246.422	97.9739	207.004	293.91	241.049	252.612	428.044	384.424	344.049	140.489	300.036	142.083	240.735	45.6615	316.186	257.277	348.486	85.9641	14.5337	141.822	174.8	103.558	65.7537	46.0109	51.6905	153.402	66.4326	98.0581	301.648	13.5704	100.951	74.5146	4.50503	45.587	24.5079	240.1	294.087	0.0571606	63.4274	64.6902	269.017	20.5243	186.009	218.005	5.76245	108.739	87.4902	42.0691	24.9147	4.91356	182.247	15.1046	10.3772	75.3517	35.4034	81.97	47.7816	95.021	30.0821	142.415	241.768	26.6649	334.933	31.3986	55.8402	86.6843	0.307942	500.804	149.742	126.587	84.4911	58.5648	127.122	63.6636	36.8224	277.535	177.144	23.4662	4.3862	64.2216	179.422	69.9048	91.2756	38.8439	45.3803	118.378	193.311	57.1955	400.294	203.877	397.008	241.473	79.2138	15.3239	38.4437	593.398	316.261	123.899	171.936	327.961	129.748	6.44331	288.231	1.52198	75.0036	14.997	32.3357	164.228	37.4096	96.6665	124.222	120.926	142.603	33.229	163.542	22.7738	144.176	65.8557	45.039	107.827	325.761	54.5211	210.174	7.98764	106.96	57.7828	49.5569	33.9105	387.8	336.399	408.193	2.59093	155.854	207.981	23.4853	28.5166	143.017	354.106	615.035	48.105	51.8092	96.1584	144.48	269.188	91.169
CAPZB	14277.2	11498	14554.8	12582.3	11261.8	13173	14229	12388.3	10545.8	11517.5	18227.4	12017.3	14098.2	12649.2	13999.6	13838.5	14205.9	13154.5	13923.8	11605.1	12380.8	12637.6	12964.8	12906.1	11763	10267.4	15245.6	12875.5	11935.8	17484	12703.3	14746	11602.3	18767.4	14416	12873	11482.3	12405	10770.2	11406.3	13915.1	10831.7	15547.6	11027	14352	12772.9	10356.2	13149.3	12904.6	13567.4	13884.8	11107.8	9871.74	8174.49	15336.8	12803.4	18994.7	15555.2	17893	11027.3	10914.9	25231.2	16546.9	16809	10441.3	15166.2	14553.7	12931.8	13391.1	14676.9	16979.1	14164.7	13661.2	17853.9	11218.5	20124.7	16222.9	22462.6	10527.3	12972.4	15499.7	12636.7	13233.8	14116.1	14110	25858.2	8072.65	23536.4	19470	12320.6	22327.4	19302.7	10192.9	18337.7	14611.3	11808.5	12940.6	15408.2	11649.8	11476.9	11296	11540.4	22485.4	18059	19115.6	19919.5	16377.7	17618.7	16964	10710.4	12209	16551.7	17114.4	9275.12	10140.2	16688.9	16855.4	17805.7	14398.3	8796.59	10351.4	24184.6	9515.16	17036.8	14850.6	9579.88	15809.8	10308	13330.4	11460.9	10903.7	11751.6	11557.5	14556.2	10714.2	10550.9	12380.8	13817	9931.46	12742.4	13424.7	18028.6	14957.3	20610.9	10445.8	20612.9	14097.7	13200.3	16535.6	12794.5	21485.4	22055.2	12734.4	16908.1	16137.1	16245.3	15920.9	22730.9	11409.3	11645.4	18472.9	16001.9	13622.2	26818.2	16178.9	13546.2	17058.8	12094.1	20684.7
GPR137B	954.208	981.508	1477.1	1345.75	960.775	889.281	1761.28	2066.24	1168.49	1313.51	718.306	1632.23	1859.87	1154.66	1632.12	1795.29	2066.48	2321.29	1751.6	1035.6	1270.64	1142.49	1365.13	1159.07	1073.37	1438.39	2172.82	1636.01	1372.11	4106.92	1311.91	1009.73	868.32	2866.96	1583.79	934.088	1023.73	1611.41	929.118	1063.09	1598.21	805.022	1523.88	758.587	1357.67	1226.3	1523.19	919.865	1151.88	1555.87	3793.5	742.245	1433.73	1259.7	884.403	1939.88	1714.94	862.688	1511.75	886.561	2502.88	587.684	2707.64	1908.99	1174.35	1195.91	1551.08	1477.1	1231.47	2626.71	2599.22	2051.87	702.335	3202.06	718.739	1911.78	2128.46	2086.55	1386.98	1390.03	638.572	4408.99	1133.07	1577.6	1303.19	1794.62	1003.42	1577.48	2713.63	1053.82	1557.5	1281.01	1286.51	2470.93	1916.43	1179.7	1702.75	1750.09	1724.76	1530.47	1129.72	1789.86	2808.96	1549.93	1715.45	1286.63	1721.59	764.487	1337.29	1536.94	1009.86	837.471	2061.15	355.726	1234.14	1476.22	894.062	444.048	3098.36	1311.65	1317.3	1992.15	1744.11	1274.67	1326.42	886.129	2067.45	1060.2	1314.5	1417.81	922.08	1119.46	939.775	5989.91	1550.47	1785.89	1194.84	2376.78	2186.44	968.167	2109.47	2169.53	2470.02	503.923	1259.87	1372.56	1370.66	1738.71	5779.35	1180.29	7869	1454.18	1758.3	3282.9	2842.21	953.82	2179.47	2656.15	3054.17	3429.21	5663.81	1368.37	1751.76	6378.96	1030.02	3094.23	5401.22	2684.05	3320.68
NAALAD2	231.807	247.618	243.195	205.23	224.414	326.379	197.124	366.276	248.272	149.749	240.151	314.796	124.652	189.756	243.598	187.152	106.328	187.759	138.05	266.596	222.143	254.114	239.847	211.549	152.455	120.062	133.458	311.134	102.366	96.8672	260.906	249.549	358.341	124.106	186.002	178.578	140.494	98.977	277.049	302.049	189.486	175.512	51.8505	152.3	133.883	134.814	71.4534	67.8127	96.9734	149.755	131.226	221.733	167.24	168.874	103.427	71.3215	60.9475	144.096	42.7039	163.726	260.977	5.70665	83.7672	99.6032	208.678	46.2885	223.011	253.15	51.0526	161.613	60.1302	42.0698	55.0919	68.8971	220.334	14.0287	22.8068	91.306	74.7534	52.5575	81.0004	62.101	69.6177	90.2639	90.3169	5.5994	306.13	61.4568	242.906	252.415	22.399	215.276	138.867	82.8613	97.8954	112.484	139.223	55.3887	96.4325	157.489	114.115	59.2253	25.3301	82.345	64.2272	111.554	79.4968	59.9637	32.8189	173.309	120.822	92.3423	213.778	267.082	181.447	164.13	27.5476	18.5971	48.0615	288.804	98.6308	67.923	200.131	98.2573	110.159	16.2471	120.046	11.198	63.8557	114.611	68.049	134.345	107.334	94.7911	144.998	107.394	188.926	78.229	105.072	64.4698	228.006	63.4156	47.0999	113.609	170.062	47.2681	33.4372	28.2102	321.533	48.6029	93.0903	271.839	265.077	386.271	271.786	22.4006	152.912	143.88	56.4458	74.8595	15.7223	75.2488	231.416	79.6721	118.646	134.537	197.881	263.207	147.267
JADE1	3007.93	2997.2	2344.86	2046.74	3523.51	2943.47	4106.96	2975.9	3369.12	2541.46	3220.65	2382.27	2015.71	2200.14	2141.57	2676.6	2217.74	3156.71	1869.2	2435.81	2858.89	3227.73	3030.07	2054.62	2447.42	1972.86	2045.72	2425.51	3359.62	1580.41	2264.52	2475.66	3054.43	1901.23	2544.53	1845.17	2963.46	2067.34	3486.7	2620.41	2815.34	1574.02	1381.86	1444.87	1633.17	2088.01	1275.26	1410.17	1670.11	1522.08	1440.85	2282.6	2729.69	1025.8	1789.78	1218.44	1725.86	2680.43	1242.5	1328.03	2301.96	831.295	1074.33	1274.54	3564.68	1876.77	1476.07	2619.19	1237.25	1328.82	1692.97	1201.34	1960.7	1406.61	2335.33	1230.79	1403.45	1528.73	1218.77	1567.59	1967.57	3253.52	1210.24	1197.49	2437.28	1377.86	2033.92	1186.47	1706.76	1872.42	1457.67	1948.57	2241.04	2685.01	1533.95	2047.19	1445.21	1489.3	1429.44	2577.9	1732.75	1846.53	470.271	1373.31	1696.23	2965.17	1324.07	2172.25	1924.15	1704.63	1755.93	1791.35	2445.32	2135.83	2551.48	1322.54	1877.11	1917.81	851.015	1962.64	3666.18	1572.41	1915.33	2843.26	1923.89	1436.37	2526.16	2934.62	1290.17	3950.29	1764.01	1769.24	3007.05	1905.53	1409.61	1763.34	2123.42	1659.75	1668.58	1538.53	1285.32	1364.33	2038.42	1739.62	2197.47	816.351	843.418	2435.4	2015.74	714.942	2335.43	7189.21	3456.71	3298.77	2650.13	1550	3022.85	1875.56	578.244	738.617	426.847	2524.72	3229.86	1172.37	1327.69	2305.13	1772.46	2785.36	1718.1
SLC25A43	687.947	1386.8	1726.59	1450.72	1559.88	1585.98	1338.46	1224.34	1512.89	1278.17	1726.01	1284.4	1054.22	1429.03	999.835	1569.52	1823.24	1558.79	1173.87	1317.54	1392.8	1286.62	1617.97	1488.09	1079.63	1117.99	1786.18	1446.09	1450.06	1443.44	1397.34	1266.56	1186.16	1609.71	543.488	2225.36	719.125	689.09	1289.63	1777.28	1316.93	1258.35	658.289	768.108	1258.08	972.85	1036.29	1266.62	1053.04	1159.59	1174.03	1091.42	1535.15	490.085	1356.36	1444.01	772.781	1361.21	1797.4	1133.98	1405.4	1273.38	851.667	1078.59	1040.35	1215.67	991.05	1204.37	3026.7	1296.89	1510.64	1322.99	729.06	1786.57	834.061	3600.75	977.76	1745.44	1469.62	875.214	1433.89	1570.44	1224.37	1079.15	1269.61	1935.36	929.627	956.646	2208.12	1216.92	3389.8	1652.73	1499.86	1585.02	1453.84	2858.91	1643.23	1407.82	3250.09	1251.2	2367.35	2140.39	1280.5	1114.38	1044.98	1242.68	1203.34	880.714	1669	1275.48	1372.33	1738.58	1532.91	1320.6	1442.96	1093.58	1502.13	1311.28	2127.12	1440.4	1283.66	1127.84	1949.53	934.497	1198.61	1944.15	1407.25	1107.86	1358.08	1503.07	926.961	1087.27	868.207	1915.87	1122.42	1383.92	966.823	3073.15	1695.1	674.825	1582.87	2356.02	1832.98	1119.55	1462.02	992.871	1110.25	2088.32	1930.41	2569.04	3123.18	1155.23	1833.46	1832.43	1057.8	2639.57	1528.31	2054.49	881.947	1610.97	3285.72	1133.67	1696.29	2230.57	2493.5	2306.26	1411.82	1247.94	1036.56
UBE2A	3017.23	2607.04	3428.93	3231.32	2715.01	2774.65	3174.24	2613.27	2760.6	3244.74	3232.73	3090.54	3252.61	3137.18	3092.66	3033.08	3447.11	2847.18	3363.11	3134.2	3614.15	2885.01	3246.93	3337.45	3775.52	2520.44	3975.83	2653.41	2901.01	4127.26	2997.08	3180	2504.35	3149.23	3134.92	3779.62	2771.15	2576.54	2543.2	3347.09	2827.29	2914.97	2722.25	2194.91	3285.13	2932.51	2822.88	2796.19	3657.07	3975.53	3486.27	2675.04	3438.51	3949.92	3919.55	4126.65	7039.18	3939.58	4390.69	2979.83	2890.35	7588.15	4538.88	4347.76	2724.66	3488.24	3052.15	3441.06	6278.82	2965.9	3837.23	3868.87	4416.97	3455.02	2192.22	13811.5	3987.64	3360.89	3573.71	3709.87	3764.87	5775.16	3603.48	3326.7	2616.75	3510.54	2396.57	3200.66	4270.5	4221.2	5448.93	3736.88	3781.86	3542.68	3323.77	12422.8	5832.62	3944.57	10553.6	2954.19	5005.2	4149.03	5753.45	3766.47	3245.01	2964.15	4491.45	2700.71	3282.78	3600.03	3484.68	3422.25	2824.76	3095.71	3079.88	3074.76	5588.4	3962.17	7991.09	3100.5	2905.47	4153.82	3668.14	2943.38	3875.81	6899.31	2519.78	4467.2	4840.42	3378.81	3895.45	2694.68	3043.57	3559.49	4100.65	2922.59	3090.25	8826.12	4676.5	3492.18	6318.17	8987.59	5232.4	3835.81	2932.76	4153.82	5692.98	7239.04	6012.74	7943.83	11039.8	5877.96	3724.54	4337.15	4777.25	6500.26	3563.67	5488.64	5677.99	6963.1	7919.39	2914.45	3619.31	5594.03	5414.18	6751.98	3663.21	3210.99	4524.77
FGFR1	5301.81	4532.73	5411.26	4006.34	5478.12	5433.32	8281.58	5536.74	5636.35	6765.79	6340.43	5535.97	8009.19	4916.29	7299.5	3993.61	4388.34	6593.35	4516.54	5337.52	5116.92	4233.55	5178.7	5573.17	4009.42	1725.17	4068.31	3880.63	4475.23	6235.19	5252.33	4659.13	5445.48	4211.01	5964.3	3966.83	5267.02	5525.29	4723.81	4926.29	5009.96	3187.64	2437.17	3315.23	4449.1	3740.31	3734.91	3636.73	5521.22	6859.09	3014.72	10420	4453.38	1798.32	4847.37	3283.87	7185.75	3712.27	1771.88	8488.99	3998.84	2571.56	2855.7	3431.85	3427.3	2754.17	5698.29	4347.69	1852.98	3332.02	5431.8	3275.67	3861.93	4483.66	4301.02	4431.4	1438.67	6034.87	3669.12	3549.11	3544.75	1587.65	2265.22	4910.31	7116.23	6030.02	3957.14	3053.87	6631.61	6349.19	594.563	4695.53	5053.42	4559.88	3794.03	2432.19	4352.7	3293.16	2138.29	4107.66	2501.76	5726.23	2997.53	3749.52	5601.29	6383.29	3637.52	9797.22	3495.15	3234.45	6251.47	2717.81	6472.53	6909	3497.42	6117.06	2882.21	2017.12	2079.01	5531.37	6046.83	997.549	2695.03	4990.08	3637.12	3296.28	4961.24	7897.74	3608.02	5982.65	3408.81	4077.48	2362.75	3398.04	2850.37	4405.81	3888.74	1275.59	2178.54	3228.27	3216.87	1656.55	2923.29	2469.02	3484.36	1295.23	1142.95	2327.68	2360.7	2471.67	1226.12	14720.7	5135.87	3763.76	2213.94	1911.25	4294.93	1667.55	588.166	2038.97	973.746	5458.49	5065.45	3936.47	1320.16	2132.26	7019.12	3949.91	4933.13
SMC1B	5.57189	8.02087	2.64893	7.49644	2.00453	2.30533	2.35433	3.58222	2.13781	6.50394	3.32612	17.5217	6.04786	2.30288	24.2381	0	3.3232	5.18544	7.15883	8.53135	19.8297	8.5354	0	14.4248	9.38876	7.35054	8.40149	8.14463	4.50395	5.93137	1.82437	10.8141	4.48566	0.0746002	9.12182	197.874	23.6997	3.7814	19.5863	16.7784	4.7296	7.66287	324.269	6.63603	14.4421	10.829	41.4049	89.489	236.749	34.6663	9.55315	32.1325	10.6112	4.83637	22.5379	188.187	431.271	120.042	67.3242	7.31279	18.0078	454.573	55.8719	3.2312	4.64474	6.78943	116.006	5.20134	15.3979	126.7	11.8026	20.5516	200.333	5.89737	4.13477	122.558	8.30599	39.9684	0.975774	19.9882	56.0696	31.2786	76.2471	1.00434	13.9739	22.2225	10.7436	60.1571	27.9264	11.1357	34.1036	5.66067	7.43705	9.5649	578.688	464.623	21.6303	2.95763	69.6584	8.03637	6.43599	10.3901	75.2097	35.1598	5.28205	117.033	244.468	15.3586	52.8089	14.9878	7.0517	9.94616	0	11.215	0	3.16042	179.012	10.9597	49.999	6.45812	1.41227	4.0736	456.25	2.80586	6.32734	9.70795	1.10668	315.146	6.08839	9.53851	20.1801	10.8788	22.0812	11.23	6.73013	14.1387	3.01949	8.93969	2.22134	18.6978	19.4395	10.4787	333.318	8.98733	2.77563	0.0913637	5.48025	36.3458	0.118817	0	18.9356	19.8547	15.699	0.096034	1.23402	120.956	11.9074	18.6466	10.2669	36.1818	29.6397	2.35016	3.81916	0.421234	1.11672	0.0878739	23.9555	9.64219	24.2626
FBLN1	19059.5	13902	20330.4	8655.57	15647.9	17236.5	26731.1	24603	13849.5	9650.48	25363.9	13183.2	24847.4	13625.3	22807.2	8471.44	9457.12	22715	11533.2	14670.3	10451.5	20006	16553.5	16655	15812.1	5324.47	11636.5	9760.85	10692.4	13633	21585	23749.4	19589.7	19046.1	17824	9332.41	24384.7	8868.98	17080.3	13776.3	15443.3	8340.72	4422.36	7425.23	11166.5	8032.83	6614.68	5382.21	7537.69	12652.5	8110.74	36442.4	11440.7	4091.6	6900.06	7573.34	7514.26	7104.12	5317.54	10372.4	17699.4	6978.12	4659.03	9224.41	12437.3	7894.28	22077.1	18874.8	6727.82	7825.26	8717.42	10631.7	5991.51	15317.3	13450.8	1965.61	2495.14	51498.4	7824.18	7041.5	5536.21	16217.2	4877.72	19770.6	63293.1	6669.7	17814.8	9908.71	19987.9	16835.9	897.547	35605.3	26273.4	25955.1	12542.7	6287.51	9946.21	14552.5	12991.2	16327.4	12004.3	5976.34	5902.99	14112.3	36478.4	18181.2	39104.9	4485.51	13587.1	8996.92	14526.7	25463.3	64882.5	10116.2	16227.8	30339.7	6699.12	7633.07	9116.15	15610.2	17649.1	5388.6	15166.4	37233.4	8909.21	1538.51	20371.2	12279.9	5987.69	11341	5759.18	17881.3	8103.19	18750.3	13452.8	23848.1	13108	3979.8	10065.4	5003.74	12307.1	10582.9	14925.8	13556.9	11972.8	6209.63	3314.04	7558.44	26233.5	4689.12	5488.34	4212.27	22695.4	57742.4	16479.7	7676.83	33512.4	19451.6	1654.77	4558.55	10102.6	30350.4	39868.2	23768.5	5983.69	17345.6	102121	47747.6	41950.2
ITGA8	7494.25	6119.1	6234.19	3689.58	4922.09	5680.94	5988.62	4466.09	5032.04	3693.11	6523.54	5476.71	5984.23	4986.49	4744.9	4464.96	3156.78	5844.81	1959.19	6427.73	4526.04	3286.48	4219.32	4189.05	2336.76	2164.88	3535.61	4637.61	3439.33	3809.86	5610.73	4568.48	6262.69	3969.77	4913.23	2083.25	2643.58	1529.54	3511.43	4567.2	5667.82	1332.29	972.395	2181.59	2313.64	2965.92	1836.11	1903.95	1416.98	2834.19	2438.21	5028.07	4290.67	574.517	1665.29	921.558	227.518	1514.22	1609.07	3267.74	3834.28	134.284	801.693	1918.91	3390.9	1966.03	2794.14	5588.93	692.807	2448.14	2649.33	1558.76	1045.35	903.614	3341.34	277.611	1015.05	2926.19	1674.22	1498.25	1118.26	1462.18	1425.75	3510.23	3957.96	650.732	4480.09	1282.74	1494.84	2772.9	69.7586	6836.67	4620.18	3438.51	1929.06	1708.1	1608.55	2220.77	1922.72	4130.41	3226.33	1161.22	109.003	1948.01	3538.45	3378.67	1968.93	2364.85	1527.09	1640.22	3309.49	2848.56	6652.43	2098.58	4778.32	4890.7	935.855	488.776	767.352	6001.29	5063.88	491.693	3107.14	5612.83	2658.89	388.227	3890.52	217.923	1222.27	1243.51	1137.81	4972.51	1756.08	3867.41	2287.77	4004.7	1862.43	841.976	1637.39	1450.25	1658.54	686.162	1891.75	1764.45	5061.95	1263.77	1088.64	663.346	10259.8	887.491	1843.21	2972.7	6295.94	7984.51	4728.54	430.607	4819.08	989.32	89.499	314.626	376.812	4565.2	9365.37	2011.09	1784.98	3162.8	7339.78	5997.32	6365.54
CST7	1985.76	1544.47	1470.82	1289.52	1355.5	3153.81	1006.17	890.653	1200.18	1321.89	1415.69	1011.39	880.004	1299.03	3143.43	1848.77	948.919	1440.54	1052.19	1147.19	1330.61	1158.5	1184.25	915.23	1922.21	425.701	1280.81	1050.85	1040.39	2286.03	1121.57	2513.8	805.9	1189.44	1603.97	686.404	832.441	978.455	1246.36	1251.17	1311.33	805.907	487.243	499.689	613.029	958.818	554.26	303.238	687.233	1179.69	1125.05	728.267	916.086	935.553	785.977	539.537	978.525	561.984	1185.22	808.398	1093.44	1206.81	269.147	1706.46	1302.11	1241.46	1263.06	944.599	602.233	1437.56	1423.14	919.721	318.807	1099.5	573.551	522.897	2080.79	782.648	491.832	572.629	444.41	3471.45	1282.73	1230.59	912.004	957.739	694.735	708.782	1052.38	1234.63	729.839	1813.95	728.545	1495.08	1054.88	552.022	959.984	1104.17	680.287	1523.77	1017.09	1326.06	785.402	436.884	1753.75	1068.04	771.471	1039.19	1161.28	954.412	763.188	580.306	1657.22	239.271	1312.98	674.35	1238.21	209.505	2357.93	1648.72	1113.08	811.034	1110.79	502.666	969.712	407.038	2606.47	260.72	973.964	373.016	673.097	1307.32	543.556	968.713	1312.38	1010.5	853.224	1051.62	1586.15	686.281	1027.64	2186.76	1237.71	851.707	1308.13	1802.9	1731.85	1327.73	1673.31	874.664	1397.95	480.215	1491.14	2303.17	937.433	1629.03	2511.17	4254.73	1048.54	694.761	2139.18	2755.85	1848.93	3470.31	419.587	633.129	1236.61	1261.01	3284.13
MAP2	3506.93	3841.6	2758.57	3103.87	3071.67	2812.91	2844.21	2801.37	3515.97	3682.91	4369.84	2494.97	2910.31	3476.14	2442.36	3388.58	1946.01	2712.43	1808.87	3512.39	2728.95	2435.5	2400.47	3176.1	1844.97	572.806	2382.99	2735.72	2614.63	1945.09	2131.74	3063.46	2864.3	1491.5	2371.18	2452.88	1001.3	992.723	2293.91	2583.35	3007.23	532.35	900.862	1702.83	1154.08	696.761	1135.46	1282.7	1222.09	787.032	987.664	3616.28	2540.26	399.828	1083.65	1008.81	1032.22	1782.75	1511.76	2006.81	2699.89	1425.64	195.488	1070.27	1836.59	571.717	776.039	2011.99	316.039	2025.15	1671.1	411.646	2201.19	352.384	852.597	827.359	1510.13	951.499	1546.34	1553.92	1218.97	426.481	2723.59	1024.99	2021.81	237.274	1558.73	631.804	124.071	1012.05	101.945	1993.14	2017.7	818.615	1858.55	1606.13	1861.31	977.308	1314.52	3118.15	2674.69	697.401	287.556	2041.08	864.241	1798.06	974.645	450.987	886.141	1130.02	1776.07	4400.16	3360.6	779.514	3217.99	1835.86	684.033	4326.37	479.827	3135.13	2486.42	281.788	1374.25	2418.05	2055.7	657.209	2694.41	3561.38	972.953	767.343	598.456	2279.21	877.575	1239.05	1824.61	1284.71	1321.8	2003.43	1457.57	7114.21	1046.05	992.287	1787.73	311.78	2646.27	121.042	331.38	283.072	4220.65	2161.49	2811.15	961.593	4438.86	4850.33	3445.07	671.802	2558.11	1436.2	449.464	719.278	516.147	2609	5058.84	769.894	1644.76	1752.59	2652.9	3030.81	2335.25
PIAS2	996.118	1057.25	1024.81	944.646	1158.14	868.998	895.001	1200.85	1108.25	921.874	812.592	1209.6	1234.59	919.431	1039.01	920.915	880.972	994.548	1158.53	958.128	926.327	1096.56	1083.31	1047.04	960.595	1161.36	1050.7	993.894	1021.38	956.021	902.457	1218.3	1360.18	723.549	1139.07	940.82	739.171	679.577	1023.87	926.544	1079.99	1361.63	1043.91	1183.13	947.154	991.168	1026.58	852.083	1169.46	1070.12	1196.81	1025.58	989.92	730.775	1155.8	869.397	1713.18	661.333	660.344	817.599	1057.21	1172.97	827.984	773.015	1059.43	1062.01	1096.06	1093.19	1118.74	1016.57	897.984	831.77	656.677	982.367	1227.39	1478.19	584.177	875.039	1168.61	689.246	1102.67	1213.2	834.747	1153.36	812.479	717.215	1220.36	722.009	846.665	1104.5	755.194	824.928	685.884	761.811	700.405	1021.12	814.319	985.491	1080.5	750.112	886.094	874.418	917.853	816.741	837.264	856.252	833.309	836.069	646.084	951.244	870.919	581.403	918.983	955.065	831.418	846.847	667.525	324.048	1091.44	1091.17	1093.97	942.671	1006.46	860.801	661.174	1313	752.41	3172.33	786.47	1263.03	1116	917.591	886.981	966.838	1132.17	909.813	915.145	1131.7	924.981	655.234	805.755	965.466	797.883	837.135	965.904	1036.35	956.112	1289.71	1771.24	898.533	1874.84	3345.17	1030.15	2051.87	1911.72	1196.15	1279.1	1201.83	2720.02	1082.59	972.667	900.098	1277.43	1397.85	2178.54	1752.47	1470.92	1164.47	1480.93
AMPH	112.676	75.7046	86.1582	61.8399	57.1059	99.0223	82.5013	49.7026	75.0133	66.0376	89.9069	70.9214	160.004	46.1793	72.0258	74.2669	37.2962	73.0177	35.7989	57.8787	115.459	103.549	68.956	71.7061	84.5706	39.9703	66.2016	29.7969	44.3727	21.342	41.7523	99.619	104.381	37.5583	66.9255	51.8202	78.0059	276.06	137.001	81.7138	78.8998	32.6057	183.483	73.2689	85.2422	28.0863	266.727	43.7176	193.074	74.8326	43.6737	76.2778	117.375	1232.77	39.9922	43.6641	1.77716	24.1037	59.9884	84.5796	46.364	36.1636	39.7067	32.2875	60.9561	27.3926	118.006	76.8363	48.1602	37.9079	24.5648	64.5275	314.709	153.556	45.3226	99.0046	35.2357	429.835	746.683	16.839	41.5531	78.6481	35.7288	38.1127	183.996	402.2	88.1563	31.3997	1199.94	103.557	3.73101	152.658	95.302	53.3248	153.315	34.7762	52.2026	59.5408	43.534	75.8362	62.064	1990.52	161.806	70.2738	98.8198	72.162	196.308	303.96	57.944	59.499	82.5639	19.8379	101.672	103.452	139.123	164.14	124.283	19.6879	155.78	115.545	68.7392	26.2486	88.1441	202.223	119.912	30.9624	95.4147	209.199	40.547	109.295	37.2019	54.0965	218.179	58.167	132.49	72.7634	85.3171	25.1315	41.1445	84.083	110.439	41.4144	42.9776	78.8081	23.9208	35.1866	4.68923	34.6827	94.2715	40.3384	351.924	1051.36	95.5867	179.324	212.894	468.322	87.5987	64.5649	11.9146	1603.84	1.12863	118.526	101.094	44.1662	71.2196	62.5643	370.681	262.097	57.7552
ARAF	4169.76	4232.57	4304.77	4377.46	4302.95	4481.06	4094.43	3931.68	4132.98	5052.24	5422.58	3859.05	3863.4	4059.82	4419.75	4787.78	5466.49	4506.82	4222.05	4467.95	3904.06	4176.95	4113.38	4685.7	3704.54	4414.92	4429.74	4691.88	4758.92	4709.16	4223.59	4128.48	3561.21	5403.93	4382.07	5372.32	3326.06	3601.65	3585.61	3535.94	4139.45	4478.73	4083.36	5121.82	4391.58	4243.98	3934.04	6424.76	4820.07	3362.84	3857.22	4495.71	3909.91	3792.7	5313.19	5034.33	1880.58	4668.98	5529.54	5521.94	4188.68	13476.5	3226.53	4123.54	3715.94	4616.4	3584.18	4146.53	4406.53	3076.63	4099.8	4548.15	4922.02	4001.33	4859.11	3929	4206.18	7514.49	3931.77	3980.93	6715.68	5082.49	3679.71	4589.38	4969.52	4203.32	3696.14	4757.6	4831.84	3201.79	6291.86	3451.47	4251.99	4342.26	4247.04	3299.6	6547.22	4382.07	4485.6	3861.88	4018	4768.04	7095.17	6361.61	4355.23	5020.16	4176.38	5250.98	5734.65	4340.72	8367.85	5565.23	5066.71	4320.96	4065.34	5089.38	7096	5850.49	3926.29	3853.11	4345.3	7536.88	5130.15	4434.46	3360.55	7408.64	5145.6	5735.05	6291.73	5275.94	4571.07	4137.95	4260.37	4535.73	3727.83	3954.96	4038.38	4432.34	4099.49	3055.02	4256.77	4216.07	4534.37	8578.01	4019.13	5684.68	3804.56	4873.96	1585.75	4401.87	1906.84	1749.03	4019.44	2053.38	1976.71	4720.34	4911.2	6146.95	6120.48	6098.42	5476.01	4990.26	3845.98	4914.04	4644.13	3656.57	2706.49	3406.45	3903.49
MCCC1	1402.01	1821.46	1729.26	1934.29	2209.08	1365.4	1325.89	1621.31	2518.64	1483.75	1548.39	1379.61	1558.56	1800.64	1529.39	1611.11	1916.4	2423.84	2406.02	2339.61	1495	2063.91	1998.73	2070.78	1788.58	1585.48	2012.08	2086.39	2367.24	1666.53	1647.09	1811.9	1477.97	1283.15	1395.32	5672.88	1709.68	1651.39	1704.74	1864.93	1555.48	1722.83	3033.22	1981.71	1421.84	1522.89	1380.12	4884.71	1591.59	1395.15	1960.54	1530.28	2247.59	705.536	4762.37	2659.21	1410.89	1635.96	1855.6	2770.18	1950.56	3374.48	1534.94	2400.59	1796.9	2269.15	1424.07	1840.51	1449.24	1448.53	1511.54	1594.32	3446.62	1065.05	3119.95	2665.92	3595.06	1038.21	1773.57	2682.3	2307.09	1147.61	1487.87	1766.15	1672.36	1324.66	1493.02	1623.21	1878.36	2319.88	1454.3	915.945	1727.37	1685.6	3966.83	1285.24	1778.39	1504.49	2072.92	1544.83	1325.84	1338.22	3585.75	1530.58	1510.36	3667.01	3293.02	1764.84	1276.98	2586.85	1697.54	1800.15	1158.13	3195.34	1414.08	1955.04	2537.98	1348.38	1359.72	1857.69	2796.99	1779.68	2203.61	2205.42	2068.68	4840.09	1325.81	2103.59	1223.28	1677.65	1706.42	1293.09	4378.99	1737.5	1819.72	1298.96	2295.03	4261.54	1723.08	1965.89	3558.37	1207.2	2858.42	2141.32	1818.77	1778.85	2140.74	1054.97	1183.58	3084.84	1957.41	1751.7	1696.62	1716.6	2232.39	905.586	1304.08	2455.69	1601.72	1483.46	1423.47	1500.53	1175.31	1091.1	2212.05	867.382	978.43	1004.84	1143.71
LAMP3	9071.24	14803.4	11973.9	17665.5	17615.5	9717.43	10181.7	9938.61	18314.2	17887	8805.59	10508.4	7376.86	17876.6	10858.2	14311.8	24519.8	18391.6	34725.2	18688.6	9614.09	14806.2	15247.3	18809.2	7340.17	6219.39	13087.5	23733.5	27660	18893.2	19084.7	16722.4	6810.31	27313.2	9177.09	7367.24	3067.53	4533.47	5986.66	8366.96	14719.6	2877.09	12626.4	1905.54	7225.26	4640.89	9956.29	10276.2	3450.13	2626.88	19004.6	5442.02	10215.1	1702.24	9440.73	5357.84	2249.23	3820.52	4549.84	6979.64	22454.1	6586.74	1418.9	27683.7	15921.1	13310.1	3427.17	18740.1	1749.87	1952.32	12296.7	5981.54	2374.32	2929.38	8258.12	11299.6	7653.16	8699.89	2007.68	7659.27	5017.06	1883.37	3181.85	6725.6	15267.2	6065.57	2986.93	3318.63	3461.07	6393.21	2031.73	7444.37	14890.9	11186.2	5448.86	33933.7	6326.6	9633.57	8474.58	18946.6	11712.5	10045.2	3462.09	4335.18	8346.34	4245.12	7496.87	8907.44	1862.69	14677.7	12339.8	1662.81	8280.35	8311.16	5875.88	9514.88	9039.14	2112.04	9154.62	15544.7	24885.8	1605.1	5325.29	3651.11	5257.69	3530.86	14007	4915.3	9095.04	6960.97	11260.7	4832.4	3463.62	25691	5406.71	11889.1	9584.38	11160.5	4004.43	2479.76	7593.27	5201.87	4369.18	7175.2	19096.7	15687.5	19097.5	3716.87	12964.7	6296.24	24816.9	137.747	14303.9	38729.7	42376.7	1720.78	18751.3	13227.9	3685.58	4665.49	7010.46	15824.1	30625.2	13056.2	19185.8	5281.86	8014.67	13565.9	16645.9
FAP	543.682	380.299	753.853	269.875	507.938	584.178	695.533	629.379	314.853	319.985	430.973	760.748	1045.42	282.218	438.489	260.427	339.701	359.883	1272	339.776	272.163	494.361	441.719	442.826	335.176	341.564	240.633	326.446	215.651	475.654	428.011	515.835	811.265	343.111	581.184	816.008	477.095	2118.76	189.546	398.702	461.719	580.525	1518.69	616.765	510.137	559.79	1872.8	2255.2	3880.78	1410.7	900.184	980.66	414.414	3080.39	828.336	1401.44	975.785	1893.76	1571.82	927.04	338.632	384.671	2242.86	1343.51	404.315	1967.84	3190.16	475.247	4252.44	2808.28	1176.05	4958.15	2641.69	6919.97	433.516	7550.96	1142.44	2117.29	3532.42	759.643	542.01	1376.54	1280.84	1436.19	171.373	1243.72	731.629	1656.83	2755.99	2274.19	748.498	746.218	475.89	1400.5	1330.41	2726.85	743.474	2604.05	452.921	298.946	680.408	2823.99	786.825	1624.88	1269.29	2880.6	1801.1	831.394	690.087	706.414	381.597	806.691	650.613	510.201	211.392	668.08	448.711	1192.37	2779.12	542.628	205.655	101.862	1002.39	545.186	582.22	309.744	257.268	249.413	491.549	1757.29	396.5	479.129	810.268	367.931	990.564	599.441	655.731	536.113	1157.79	1752.69	947.887	1362.75	1378.11	1003.1	312.1	1211.71	1196.54	5687.76	2679.76	583.695	1182.48	643.014	482.164	1315.19	659.722	3442.16	607.746	237.615	1013.96	3137.8	1651.12	71.853	513.814	3373.73	850.985	1192.85	1551.73	566.24	2189.22
NEBL	11112.9	11114.1	7543.45	8411.94	10437.3	8308.12	6347.35	7123.69	10293.3	8712.81	11066.7	6176.23	4775.39	8050.32	6972.25	7926.81	6486.63	8200.8	5028.83	10321.7	6308.69	6876.17	7672.12	8137	6257.41	1985.88	6459.69	8524.62	7683.5	4909.86	6690.52	6916.5	6133.69	7821.33	6263.29	4529.41	4259.95	2554.65	7800.55	6826.7	7685.08	1606.67	1941.66	2224.41	4544.27	2426.7	2481.48	3698.74	1713.5	1790.5	3870.34	7676.53	5666.58	2370.91	3083.88	1904.8	1480.05	3792.8	4374.31	4628.89	7607.09	1482.08	1407.9	3435.99	6102.18	2978.25	1965.1	5789.09	2135.32	2183.77	4937.65	1840.38	3697.3	1325.89	4535.79	1650.39	582.111	5083.48	4680.35	3120.46	3484.53	2316	465.814	2934.55	5610.64	1770.28	3965.23	1318.86	596.504	1865.11	4700.86	4410.11	4579.08	3042.35	2125.6	3163.31	4742.99	6617.75	1710.44	6496.69	4771.75	3268.46	1192.77	2271.08	2574.52	2040.35	2033.71	3674.09	2623	3938.59	5502.39	3395.88	8184.36	3969.96	7194.72	4234.18	1123.9	248.775	2781.95	10899.7	10015.9	829.367	3436.06	3508.44	2747.48	4498.09	7916.09	2655.86	2548.93	602.038	4249.08	4845.07	4609.73	3903.99	4104.79	4061.66	2595.03	2690.68	4037.2	2699.58	3314.01	1406.62	5115.94	3485.03	7207.52	2666.49	1412.14	1240.23	10000.7	5778.63	3380.15	24167.1	10297.2	20625.8	15372.9	1149.29	9376.11	6018.33	2864.89	7242.76	3514.46	9624.9	20989.1	2219.49	8051.13	4783.27	4368.53	11816	5250.51
ACER3	2286.41	2883.16	3472	3774.88	2797.17	2319.92	2812.14	3296.9	3196.93	3491.26	1855.46	4446.86	3531.79	3128.4	3473.94	3135.08	4282.02	3881.77	2500.1	2953.63	3051.05	2822.01	3121.01	2927.76	2514.25	2480.39	4803.77	2954.57	3821.82	5007.67	2519.84	2812.18	2340.33	3605.69	2966.65	2464.39	1552.67	1844.6	2092.04	2604.35	3244.9	1717.66	2333.5	2214.91	2918.85	2910.91	2346.61	1534.2	2156	2245.25	3646.45	1846.45	2542.88	2566.96	1748.72	2809.26	1866.94	1388.03	2722.47	2472.17	3301.71	1929.8	2527.24	2108.25	2898.43	1711.04	2062.1	2059.9	1542.71	2677.59	3615.75	2875.24	2058.93	3056.37	1695.91	4174.23	1561.92	2617.04	1641.76	2502.66	2292.56	2984.51	1849.26	2117.17	2299.61	1744.76	2298.5	1813.33	2280.5	1436.18	1313.89	1581.59	2098.79	2524.21	1720.36	2646.89	2013.35	1964.06	2333.81	2082.19	2391.34	1785.47	1696.2	1865.73	1692.43	1616.72	1917.89	925.354	1602.48	2102.79	1742.84	1326.51	2530.06	1115.13	2525.4	2599.05	1691.29	961.13	2729.08	3098.95	2643.92	1208.72	2037.01	1762.24	1667.5	2899.83	2572.26	2742.35	2329	1877.61	1356	2368.7	1307.02	4395.92	2391.35	2621.39	1732.36	2116.75	1840.64	1673.33	2546.09	2465.83	1875.32	1626.16	2325.83	1078.76	1715.73	2487.14	7291.18	2196.34	4199.69	4843.27	2755.3	4865.2	4441.53	1407.78	1981.48	2665.51	2131.68	2739.92	2534.46	2073.61	3157.26	2482.84	6562.69	4881.58	4781.36	2788.99	3837.65
UBE2K	3560.91	3524.47	4388.24	4021.35	3779.98	3185.5	3939.72	3312.26	3950.2	4529.44	3059.49	3745.38	4746.61	3809.43	4222.74	3589.59	3835	3856.53	4493.01	3784.89	4180.6	3516.03	3541.75	3640.44	4119.05	4102.73	4535.85	3464.63	3638.73	4591.12	3296.97	4311.39	3864.56	4199.32	3647.52	3814.18	3570.45	6014.52	3370.33	3294.81	3454.35	4095.1	12224.1	3841.59	2935.5	3864.34	4249.43	3611.48	3285.72	3269.71	4115.31	4662.58	3836.98	4578.8	3831.14	4040.46	4393.88	3880.51	5414.93	5264.42	3992.52	4346.78	4534.65	3623.65	3175.89	5041.39	4016.2	3378.59	6012.86	4374.52	4281.23	4767.1	4151.51	5157.93	3806.77	5470.66	3789.81	4615.76	7255.63	4335	4261.17	4486.62	4247.21	5187.12	3327.33	10006	2991.45	3654.27	4250.86	3625.14	5679.15	3475.17	3899.8	3993.33	4881.45	5427.3	3740.27	6152.68	4636.61	3937.18	3240.12	4787.22	4927.82	3687.83	3429.62	3642.35	4465.93	4201.28	3765.37	4424.18	3225.92	4732.21	3537.55	3831.67	3208.51	4131.73	3753.13	5245.05	4297.48	3969.53	3817.41	2649.36	4028.62	3795.7	4136.69	5181.58	3051.37	9589.53	4749.2	5334.07	4436.44	4281.73	4700.05	4004.43	3870.05	3537.2	3570.58	4606.87	3836.31	4955.63	4125.89	4073.61	4672.75	6038.08	3417.94	3100.6	3450.69	6703.39	6344.88	6087.03	6061.76	9247.59	3847.09	7012.52	5976.16	5644.32	4010.91	3360.75	4723.82	4825.17	3800.31	4463.9	4273.42	4249.82	4412.25	6086.55	4734.84	4656.69	5641.5
PIK3C3	2236.15	2743.34	2763.07	2902.39	2898.35	2602.41	2306.78	2656.69	3013.09	2426.11	1921.24	2642.65	2329.14	2708.96	2207.23	2412.21	2486.18	2914.15	2291.5	2348.94	2269.14	2211.27	2691.29	2367.49	1991.14	2276.09	2602.58	2562.08	2496.82	2065.46	2169.82	2117.05	2501.37	2024.15	2271.46	1836.53	2099.27	1820.81	2587.48	2525.97	2497.75	2401.53	1973.78	2572.82	1973.95	2344.69	1478.48	1426.25	1651.63	1761.31	2475.86	1956.57	2407.7	1822.59	2076.22	1353.58	2556.06	1700.4	1729.16	1490.83	2663.59	535.805	1649.24	1593.42	2382.98	2003.84	1864.09	2218.42	1263.26	2050.09	2325.7	1660.75	1057.43	2269.88	2094.39	1809.58	1530.85	1584.63	2280.17	3624.71	2815.84	1142.87	1641.28	1652.82	1836.68	1701.52	1864.72	1511.32	1478.3	1829.84	1679.37	1738.06	1719.85	2602.23	1369.13	2119.88	1195.73	1813.59	1808.65	2113.73	2447.75	2194.4	910.991	1924.98	2101.32	1636.99	1822.69	1495.97	1082.2	2286.42	2204.98	1185.84	1991.46	1351.3	2377.14	1712.5	1161.27	1617.83	1397.22	2758.75	2682.23	1225.65	1832.39	1791.54	1627.1	2210.64	1897.05	2155.28	1372.27	1497.78	2063.31	1831.31	1941.87	2572.95	1705.8	2146.55	1802.13	1641.76	1482.47	1206.77	1427.45	1554.84	1510.24	1270.98	2233.94	1192.41	1665.42	1693.39	4154.61	1659.41	2558	5177.04	2601.17	3936.77	3255.34	951.35	1920.23	1427.07	987.652	1268.26	827.011	2325.36	2617.69	1566.86	3223.67	2762.75	2842.9	2439.75	2522.77
N4BP2	1008.22	994.893	983.525	1052.42	1155.13	786.837	1372.8	1127.6	1233.97	1222.36	617.415	1174.62	1254.36	998.39	1714.7	840.705	737.445	1210.17	1219.88	977.717	962.978	960.964	894.431	873.111	974.168	1594.58	820.608	888.978	1049.47	1134.21	590.475	957.816	1297.79	749.312	902.839	1091.54	967.03	2545.2	1116.58	964.475	1075.94	1623.98	4296.81	1845.63	873.035	1642.56	1230.61	1017.44	1655.36	918.532	1230.92	1263.26	1406.2	1177.21	905.532	1597.22	1147.84	1486.54	1653.7	998.785	1188.77	461.361	1391.9	969.82	1264.82	1221.7	1084.05	1461.95	921.19	1386.68	1221.64	1512.94	914.383	1300.31	1051.32	1735.31	1628.19	1001.67	1857.2	1201.95	1407.93	398.069	1558.48	1465.27	824.062	2142.59	1711.77	1010.76	1129.91	1214.54	499.718	493.991	1256.44	914.393	1129.96	1872.59	968.025	1542.96	1212.2	963.697	920.47	1364.42	283.369	981.281	1056.48	1024.11	1273.04	1164.82	936.369	1041.84	940.391	1061.63	747.602	1342.48	923.489	1065.35	626.845	676.397	958.726	1201.84	1149.03	224.422	1168.98	961.906	1202.58	1177.24	692.397	1950.26	911.129	1795.31	1327.69	1777.99	2367.2	1385.51	1100.37	1295.29	1122.8	1182.07	545.718	1331.85	738.271	1040.35	1422.68	844.445	969.527	552.73	1214.14	1360.9	1920.15	1227.13	1352.04	2229.94	1033.29	1501.8	1327.4	1086.11	580.058	329.468	500.611	1074.89	308.867	622.136	798.34	611.228	953.435	2571.61	1317.38	1365.89	2345.79
TIGAR	571.583	741.032	850.71	859.366	691.277	702.415	1199.76	906.052	738.497	1059.57	443.064	1025	1113.64	818.154	1057.01	790.204	1145.01	911.96	1248.51	924.921	1017.38	828.567	871.445	826.501	953.282	1030.59	1379.55	795.829	872.743	1848.09	730.685	861.661	609.889	1177.71	878.566	566.399	544.376	1056.51	632.462	730.926	898.628	387.851	738.104	741.464	1038.98	895.183	911.96	734.964	855.368	951.416	1874.04	435.196	731.078	1006.4	870.636	1246.07	1322.64	744.573	1153.39	733.903	916.174	770.362	1086.25	1052.89	869.879	952.111	1061.05	790.704	2046.72	1199.13	1460.54	1268.74	898.023	1455.84	527.214	793.993	1301.93	765.527	843.994	1088.48	700.862	1213.13	935.452	1319.85	637.739	1079.65	539.036	925.318	873.541	696.376	870.22	678.9	836.48	964.043	722.689	808.601	752.353	1455.95	865.716	800.101	809.985	679.113	701.711	1039.32	1143.6	765.001	749.878	805.538	755.397	661.133	596.053	1303.37	817.288	223.097	648.641	838.482	786.276	1432.32	1293.39	733.684	619.578	837.081	478.684	828.675	817.092	1063.61	784.559	629.795	753.025	945.168	587.125	651.222	420	2044.52	936.765	889.532	702.775	1074.13	910.971	730.42	966.288	987.457	1008.23	423.832	733.862	1001.28	947.332	1359.32	2552.34	894.864	2768.55	1585.82	882.287	1815.22	1956.83	1138.02	791.211	1339.53	908.209	1158.59	3218.48	720.099	737.965	2107	1201.47	1664.78	1799.64	929.696	2131.47
TULP3	1299.63	1017.16	982.627	854.674	1040.92	997.306	1055.42	1032.65	948.733	932.107	1277.51	900.634	1215.56	1001.58	927.807	1081.33	871.113	1082.36	1080.82	1308.21	939.656	1037.84	1073.32	1047.93	1479.5	947.193	861.583	1081.62	927.115	707.026	1127.16	1190.61	1518.37	1011.52	1141.57	722.885	1592.71	973.694	1374.08	972.065	1042.89	873	943.359	1047.01	1013.55	746.363	1082.65	1917.61	888.616	885.66	755.83	1216.28	1178.48	1012.22	1360.05	980.064	1641.25	1139.27	641.237	1349.22	991.789	2121.42	880.471	963.178	1088.75	1039.67	1163.06	895.829	4609	835	994.621	921.591	766.134	986.303	1137.81	651.994	850.361	1956.43	1239.44	884.664	1098.52	379.154	728.394	1696.94	1499.86	1432.13	996.241	1017.98	1170.23	1042.62	1374.49	1411.89	1254.77	1049.22	1030.69	912.734	978.489	1457.41	1189.55	1232.77	1164.19	875.281	1067.09	1173.63	1376.93	1307.99	1248.5	1693.13	1141.19	828.824	1227.34	1533.06	1489.61	1581.89	1182.2	1288.03	2180.53	3942.3	805.825	1086.23	1147.51	594.654	1639.92	1917.25	641.589	1016.17	1352.58	1145.85	950.655	1181.4	746.908	1184.73	1234.65	931.162	1042.37	1108.93	1145.53	618.884	1114.2	633.162	740.316	708.987	1300.73	937.578	1144.66	972.29	886.593	1630.37	1670.78	816.836	1354.39	591.079	1196.18	1584.74	1075.14	2043.35	1215.08	817.744	1099.73	1503.95	837.273	1281.75	1153.06	864.912	1493.74	899.772	1159.26	1811.58	1305.6
SYNJ2	533.422	407.005	821.124	552.909	531.983	498.681	1346.34	702.601	393.035	1124.72	489.105	712.156	1387.69	601.248	1101.46	415.894	333.14	516.372	784.282	459.862	564.25	600.074	406.741	545.012	962.662	640.724	516.957	332.765	400.542	1266.26	386.213	608.393	1105.98	1024.4	797.293	1768.38	1315.3	2265.35	592.293	784.029	871.999	1508.7	1412.95	931.831	777.888	887.645	1173.69	1490.5	1347.73	1351.35	839.818	1809.47	445.545	1369.37	551.867	1499.33	4884.79	1089.14	1807.43	2032.59	485.96	1710.93	2894.88	792.1	475.691	3353.71	1538.08	726.675	2721.24	1033.52	1369.34	1329.55	2047.82	2129.13	897.899	1222.17	1748.33	1905.11	1601.43	807.971	869.066	896.792	1925.53	2356.87	917.8	2000.73	1000.74	1947.95	1783.24	1399.31	1222.26	941.556	674.16	1330.71	1870.76	2115.86	586.544	1471.23	807.804	510.475	1015.61	1560.59	1023.88	1111.94	1144.94	1804.79	5448.5	1126.08	1215.34	602.299	753.12	1162.74	605.416	946.145	564.259	1233.67	508.089	1409.44	686.58	689.39	481.842	316.986	1155.58	1478.79	586.79	3407.81	616.305	1879.17	1223.28	1495.68	779.348	881.422	2198.45	733.09	739.241	890.247	911.985	703.449	643.055	2041.99	487.756	932.876	1917.31	662.54	541.203	846.551	617.367	3073.19	1033.38	644.275	687.874	885.77	477.421	468.599	712.951	4931.13	421.29	177.904	956.171	1908.56	351.748	738.342	359.838	1082.95	920.005	1148.4	1121.73	836.769	1463.6
ADCY2	50.2499	69.4624	28.665	63.7159	80.148	40.5732	66.4849	62.3753	68.6781	54.8664	97.5725	69.9497	56.2283	101.336	97.4257	87.1415	47.1489	73.0187	14.3282	54.4674	30.0428	59.8074	76.951	42.9891	394.461	61.259	40.9977	28.8921	74.3108	56.6967	61.2644	84.9785	58.1755	49.2534	45.9832	61.4244	514.122	38.0467	338.829	45.4478	61.1695	98.0267	20.7538	164.682	98.4975	46.4159	16.9627	9.26798	43.3763	69.36	15.6763	95.2728	31.9582	38.8041	57.4034	152.156	7.23366	41.1128	22.6888	60.6656	32.9704	0.0570394	94.7894	124.551	171.362	37.7	201.01	30.3397	14.4334	35.9127	63.7802	62.6606	86.1451	31.4901	118.416	8.64825	8.3055	100.419	123.943	78.8159	57.1237	26.778	0	142.415	467.057	4.49014	107.982	105.916	105.45	54.5305	0.307043	135.597	50.1109	66.314	49.4497	26.3894	14.3742	38.8469	30.9498	87.5278	51.0925	13.8768	272.882	156.029	265.053	65.3954	21.583	35.3205	168.323	93.7279	81.5563	26.4314	80.9582	58.1414	186.405	112.916	33.0444	2.22665	17.2873	92.5953	50.3767	41.8788	26.5635	308.129	85.9864	21.1519	140.395	387.259	18.2505	29.5332	45.3226	578.374	32.2971	64.7439	160.244	91.5996	105.746	19.734	24.7908	76.7426	163.597	43.8643	13.5208	46.8108	14.4379	686.926	2053.01	16.0732	127.254	45.8495	28.3653	386.428	60.7856	111.047	309.897	17.4524	35.2137	58.4171	721.054	38.817	1.11692	57.03	66.6156	290.112	79.8365	106.938	278.539	319.098	109.847
PPP2R5C	7846.12	7958.37	7319.1	7744.68	7690.2	8506.22	7081.88	6202.25	8315.59	6921.12	7276.93	6491.02	6262.54	7133.23	7783.54	7992.17	7862.83	7458.34	9072.94	7614.09	7161.68	6797.15	7492.23	7422.53	7493.64	6749.87	7878.13	7193.37	6799.86	7452.04	6782.44	8099.6	6049.49	7136.61	6963.41	7345.16	5055.78	5173.09	6771.55	6810.58	6567.03	6899.15	8587.59	4962.84	6465.11	6212.28	6377.38	8427.46	6165.02	7234.3	8183.4	7221.32	6789	6958.46	8405.73	6593.27	10945.1	7247.34	7748.97	7028.4	7349.32	7037.86	4610.79	9805.75	6224.98	8443.81	5413.27	6246.07	5251.6	6033.55	7746.51	7309.23	7552.37	6203.29	5473.84	5820.34	7415.97	5949.4	9061.66	5433.99	6247.43	11238.3	7699.19	7356.44	5779.68	8297.99	5887.55	7668.24	5175.06	6503.28	7864.69	6127.31	5816.24	6706.79	6848.73	9503.51	8589.53	6994.75	8284.16	7797.1	7838.5	8352.14	6114.9	6398.02	7277.08	6979.35	5593.7	8374.34	7381.1	8350.1	7676.16	6823.59	7265.32	7820.29	7242.32	6987.97	7826.22	3865.1	9232.52	7336.53	8480.27	6332.44	6695	6012.46	7212.99	11497.1	6972.99	7891.09	6760.98	6041.35	8001.82	6390.38	8692.89	7865.25	6523.76	6570.33	6437.6	8872.81	7400.93	7586.63	9783.51	11751.3	8180.39	10041.3	7820.19	9568.81	9018.28	7101.36	14000.5	10014.4	11571.2	14491.3	8366.27	15290.2	12914	9382.5	10614.8	9829.11	18306.6	11324.4	19188.4	8192.92	11487.2	11192.1	14690.5	9552.1	10230.7	9488.55	10802.3
RBFOX1	0	7.22804	0	5.65774	0.000500315	4.4682	1.19097	0.871023	2.12336	0	0.0253955	4.86832	4.64303	1.53887	0.0157197	0	6.50331	0	0.00605659	5.17645	6.58014	4.25539	3.99757	0	6.23464	8.39966	2.11082	0	3.63482	0.046264	0	6.76387	2.92477	0.0740154	1.59256	0	0.0783247	1.87895	6.19696	0	6.33956	18.8557	22.8221	85.7036	0.0462523	6.51464	6.39819	0.0643508	279.411	5.43038	20.9393	0	65.8575	0	2.61861	0.0278883	0	53.7084	4.49855	0	0	0.0555102	0	6.54825	0	0	2.00013	4.43998	0	0	0	5.57823	12.8535	0	3.10485	0.0329789	0.0155629	27.4314	0	0.0220415	45.687	0.571767	3.7326	258.739	0.0682396	1.16159	12.5456	2.51196	0.0147017	4.71128	0.295827	9.45339	9.94767	0.0792553	0	2.63587	3.11423	0.163826	0.760964	9.40721	0	13.8814	11.3723	8.58547	0.121906	0.0549687	3.91609	1197.98	0.111057	3.86186	8.05854	0.0430094	0	1.52043	0	2.11437	0.0432996	2.22872	0	0	0	0.131195	1.17145	5.63897	0	2.35698	4.32614	0	0.00587555	16.7637	245.862	77.9129	0	3.72161	15.0262	54.8793	28.1303	0	115.573	1.54136	0.00980944	0	0	66.7901	180.326	594.323	1284.21	0	10.3297	10.9688	42.4188	0.173783	10.9535	2.5543	0.0682241	0.102555	0.196449	48.9876	739.108	0.124777	1.04275	2.35075	7.5197	0.416279	128.202	0.0871718	0.0597373	0.0831483	0.146298
GNB1	25454.3	24375.7	28196	23806.6	23605.6	24505.6	25183	22361.3	21082.2	26646.3	30815	24592.2	24053.1	23899	23808.1	26343.2	25451.2	23484.4	20140.9	22884.9	23948.5	21987.7	25282.9	24578.6	21683.2	16043.9	27912.8	23244.2	23231.8	27761.6	25012	24788.8	20293.9	26354.8	24284.1	19613.3	17943	15970.5	21531.1	20628.3	22813.9	14723	23690.5	19213.7	19497.1	17637	17184.7	16242.9	18657.7	17980.3	19767.4	20927.3	17207.8	14410.9	20100.8	20203.3	16600.6	23386.1	27416.6	21248.9	21502.1	37880.2	20875.8	21914.9	18125.5	22493.1	18868.9	20777.8	23001.1	19531.2	25743	20793.7	16341.5	23786.5	14913	24878.9	20282	28154.2	17926.6	16659.2	20110.7	23123.2	19614.5	23551.6	24244.6	23783.3	15987	23157.5	24192.3	18367.7	34894.5	24861.1	20950.5	22817.2	23151.9	18133.2	23173.4	22073	18402.1	22533.7	18797.9	22233.4	19917.8	25005.1	23258.1	26637.5	25794.4	20278.3	22787.9	17695.9	23653.7	25784.3	29173.4	18150	23571.4	26139	19778.3	25067.8	17655.3	23593.6	23571.9	19432.6	17445.5	27506.4	18192.3	16228.1	27766.5	36741.6	20853.5	19123.1	15551	21694	20536.7	27670.6	16997.1	19952.3	17758.3	21520.3	17303.6	30870.4	15954.4	21377.6	22499.4	22681.1	22288.2	23430.5	17435.8	17778.9	31031.2	20667.5	25543.9	26392.3	27990.9	33433.1	25025	27901.4	28123.8	24994	20478.7	26756.2	24943.2	33554.3	30472.9	32406.8	31023.7	25375.8	28749.1	25457.4	33025.6
HOXA9	22.3251	44.5779	24.2078	17.783	23.043	74.113	13.8163	20.7693	28.5304	8.3355	49.2934	56.3731	43.444	68.0266	8.50406	35.6495	21.9399	33.9136	15.3474	13.5598	39.9574	26.703	20.9865	61.9562	0.0187981	14.6319	28.3738	46.1656	21.7252	5.9987	25.9853	7.83736	26.2028	21.1321	24.2429	7.65847	9.5409	22.8284	38.1102	37.1009	47.6135	14.5569	29.0325	0	22.1642	7.59225	21.0677	16.1418	24.9205	22.7995	17.4446	8.24985	11.5062	26.1963	7.60558	1423.63	6.32255	10.6849	91.1109	0	11.709	4.58115	17.716	22.3647	30.9	22.2761	34.0017	47.3056	8.65281	38.907	22.764	28.0566	10.2698	24.6041	9.283	375.644	18.6577	6.92165	29.5077	18.9316	7.28893	12.4875	49.901	3.01033	7.02954	4.49301	21.5651	83.9381	12.422	39.3778	0.289935	37.9309	14.9818	20.1756	15.1026	10.3259	2.31069	42.7185	4.94459	28.6912	15.2438	25.2495	165.722	18.2334	14.2354	9.08026	25.5149	4.79174	12.6941	25.3777	19.1326	6.64797	26.3507	20.9591	29.4717	10.4784	2.25127	3.32152	0	19.6072	19.0336	9.28691	13.8852	21.7144	20.0882	8.07624	22.5303	16.0649	10.1419	9.51306	5.57297	7.7394	9.2939	17.8097	10.8848	37.5765	17.1459	1.74739	32.6838	6.43587	35.7885	26.0049	18.3664	0.192455	5.68677	4.95109	9.47822	4.74927	30.5789	9.13433	14.2166	8.63617	20.4799	12.3095	18.5791	40.7911	17.6714	15.5482	3.64666	13.0284	15.4233	56.8855	46.7448	29.8976	22.6739	2.50782	13.7175	21.5193	0.143857
EDN1	5493.6	4051.76	4928.47	6442.05	5624.39	3454.53	9320.86	2093.3	1483.34	6062.52	7635.44	1448.59	3154.42	5047.11	3459.13	1918.08	7225.07	3950.41	1710.71	6399.63	5109.13	4869.9	4851.91	2884.71	5134.97	621.026	11385.3	1073.44	7382.67	1771.63	1376.88	5333.71	4346.54	1317.09	3399.77	840.965	932.826	542.507	3368.24	2429.87	1601.44	417.948	322.419	825.217	2551.48	690.291	1339.48	1103.58	1390.21	945.91	3311.43	1556.94	3854.02	1145.18	1301.6	804.502	255.735	2305.43	1119.7	4373.33	1861.55	269.632	571.405	982.245	5361.09	1599.45	1034.05	4821.17	502.014	1243.02	2000.22	845.791	361.897	496.097	694.026	329.252	493.036	555.655	1213.86	505.392	729.941	2036.25	553.338	897.617	2013.73	1285.86	999.82	1670.12	690.575	1547.87	1569.33	2260.54	2395.82	1880.74	1570.25	1093.72	791.744	3008.54	1494.05	1492.14	5310.12	1132.46	965.371	929.299	1053.98	2497.65	1226.9	559.011	946.467	2925.47	1703.58	574.821	4122.36	1143.46	3361.35	2234.18	1219.55	447.321	1744.38	7174.81	5318.14	708.098	1734.09	2429.38	1143.13	528.848	6971.69	312.4	1465.51	532.958	495.447	9152.16	761.684	1388.3	1558.76	1497.35	953.486	1889.17	4293.71	903.615	2016.42	782.236	1826.75	131.264	1225.58	494.702	829.042	3087.61	1410.06	2500.18	1500.47	446.557	10475.2	3663.48	913.165	990.924	1611.4	1004.57	229.876	958.973	1616.12	5959.49	2129.9	222.666	1861.54	495.016	1270.78	5007.95	2341.99
MLLT10	2309.71	2240.1	2112.45	2069.24	2681.95	1946.2	1921.75	2174.72	2521.82	1925.63	1911.36	2201.56	2065.96	1970.49	2178.63	1897.28	2079.67	2369.92	2000.08	2396.66	1945.93	2265.72	2216.59	2095.87	1532.78	2278.57	1771.49	2247.36	1946.69	1506.04	2060.26	1575.42	2420.02	1072.42	2289.92	1752.05	1832.43	1665.67	2063.19	2025.16	2358.34	1592.96	1425.4	1600.98	1941.84	1585.43	1691.48	1798.26	1630.39	1480.08	2266.78	2042.85	1781.52	983.102	1528.24	1597.24	1611.17	2682.24	1398.96	1370.35	2505.27	641.818	1466.37	1651.57	1932.55	1360.76	1704.09	2170.46	1564.88	1755.8	1589.04	1631.75	1935.72	1935.21	2530.97	1723.51	1694.49	1205.89	1388.95	2138.07	1955.11	1811.65	1570.7	1196.49	1166.63	1810.13	2077.13	1239.39	1694.35	1664.37	1884.04	1388.17	1620.31	1734.07	1409.26	1846.6	1733.35	1835.62	1645.07	1822.13	1478.82	2028.77	735.253	1574.11	1574.42	1367.73	1187.64	2185.14	1573.52	1557.62	1407.57	1150.67	1391.66	2297.62	2125.52	1284.9	1128.28	2550.49	1901.12	2455.42	2414.49	1164.36	1982.93	1166.95	1835.87	998.962	1376.18	1126.43	1400.64	2044.51	1329.27	1878.48	1486.85	2438.73	1727.93	1989.54	1953.4	2079	1380.47	1715.87	1466.3	1661.51	1763.75	1375.73	2057.41	1423.34	3152.96	1517.82	1651.8	2007.29	1495.75	2425.2	2371.11	1817.82	2134	896.917	1803.64	1223.45	1146.08	1020.82	1394.66	1382.04	1485.69	1168.34	1683.58	1616.87	1365.2	1438.64	1211.97
ZCWPW1	291.382	219.968	204.57	273.64	357.66	266.793	210.899	326.434	271.526	285.58	354.19	256.487	266.951	210.462	370.688	322.816	344.05	372.107	237.234	320.23	261.032	337.4	303.807	274.294	662.967	286.023	303.656	315.621	293.627	243.174	293.388	356.758	293.301	269.289	377.763	523.24	624.406	140.846	483.078	284.951	261.099	453.35	373.188	251.274	220.218	292.286	185.253	178.047	280.807	402.688	338.574	299.318	289.942	411.499	455.744	224.546	197.498	419.765	194.625	332.016	259.144	400.361	253.963	201.72	444.156	139.017	375.019	283.366	228.363	360.138	248.868	191.783	348.196	153.55	414.957	156.031	238.231	321.713	211.486	296.289	240.894	314.601	225.849	180.527	385.358	328.106	418.513	152.902	426.936	418.563	379.07	286.353	253.43	142.028	629.001	521.599	445.886	178.191	433.767	168.255	351.261	315.599	343.101	329.092	365.357	333.473	403.41	150.376	399.598	216.896	248.691	327.496	247.626	425.445	293.771	241.516	322.199	108.047	148.072	254.107	283.028	813.035	468.289	545.253	292.139	259.943	333.321	166.268	274.657	118.55	278.976	204.982	715.088	258.127	310.644	205.031	289.89	339.155	251.453	126.557	237.231	167.622	320.553	312.991	207.838	179.052	182.045	198.97	98.134	251.466	356.837	125.117	324.941	169.672	282.397	201.709	307.431	501.877	648.181	85.2194	343.034	219.932	200.876	273.812	174.753	231.889	118.384	317.046	215.696
ADCYAP1R1	674.082	629.813	207.259	397.363	336.622	271.299	162.789	548.937	197.585	273.481	333.367	434.296	541.729	222.423	299.742	270.331	267.375	411.234	197.358	337.262	507.532	397.186	225.856	398.929	214.06	124.949	222.765	218.825	97.8275	197.17	157.806	281.183	602.135	139.311	412.45	79.6675	195.916	78.0305	489.183	310.48	136.207	49.817	26.9736	66.6074	101.82	144.518	147.948	43.7143	75.717	58.3958	146.984	174.639	206.405	44.6273	107.161	14.9338	7.23393	8.89214	75.4624	207.896	369.093	2.31866	18.5388	48.0736	148.306	159.712	64.0032	120.338	84.7843	73.8223	152.259	122.562	55.091	68.897	99.8874	17.2566	4.16136	84.4686	53.1106	35.7501	51.9339	24.4205	35.7295	91.2669	472.895	6.70862	268.292	33.8035	24.8297	173.559	13.9295	221.914	274.553	104.132	48.8062	34.7799	80.4003	25.0588	30.1097	196.59	109.712	98.4837	16.9611	89.5984	125.667	22.6043	285.645	28.2791	62.9551	138.282	187.27	96.737	310.806	128.574	337.156	352.246	13.2517	58.9514	65.3732	414.425	317.825	23.6405	90.8517	109.599	21.9749	17.8819	382.479	1.5218	25.3449	195.929	24.2237	346.047	25.4781	207.482	63.3726	260.951	46.9007	32.3296	40.3696	9.70429	24.5534	12.9208	53.9562	29.3701	361.632	14.6289	15.8615	56.5444	241.567	29.324	40.1389	45.1248	448.828	335.151	111.127	39.7116	390.948	21.7361	204.412	28.516	1.1209	659.03	285.525	20.387	92.7762	108.15	227.433	242.988	165.977
FGF20	5.58606	16.2173	3.5646	7.51456	2.00441	4.51909	2.34368	18.2812	4.23533	1.83276	5.48398	4.85524	2.19158	0	2.1403	0	2.2264	5.21045	0.00742291	0	4.4582	0.0221079	7.99513	0.85134	0.0144697	38.6579	0.0166056	8.17515	1.77486	0.0575456	3.69754	0.240186	5.79564	19.9737	3.26249	9.57857	9.54324	5.68424	4.13656	7.50109	7.1461	24.0344	13.495	108.596	47.5623	2.19778	0	0.0638575	6.42393	6.34337	5.17996	43.4801	5.27545	26.1942	11.3387	12.8024	0	11.5789	5.40769	10.9937	4.60968	0.0550902	1.6148	13.1987	6.22892	20.5467	14.0007	8.24847	5.76146	17.9559	4.50988	5.57827	1.65291	11.8038	39.1296	15.0989	6.23424	13.7609	31.4743	3.17905	29.0822	5.45481	5.61407	2.00736	0.0677135	8.92684	10.746	4.92401	2.08502	1.50617	0.292788	0	14.9767	6.01482	3.61845	956.011	7.9392	0.162386	13.34	17.6525	5.70479	13.8845	7.18997	2.52939	30.8328	4.57554	3.91605	18.8633	7.68136	9.42459	13.0924	7.74727	7.50047	0	5.45767	6.29797	0.042978	0.0392164	15.3672	0	4.46057	18.3874	13.205	0	7.6328	1.54188	4.32624	0	13.1822	7.71177	6.38343	220.312	7.58685	9.35348	1.22411	11.8902	6.14806	5.34212	45.1815	0	3.0796	14.5608	30.0624	3.15128	7.14532	19.4378	38.3287	4.74914	78.6402	47.7394	200.58	30.9672	1.47448	31.7653	0.0676982	7.55187	11.893	0.225661	1764.27	0.123735	143.063	0.0600084	8.74939	0.411443	257.267	105.366	6.90162	9.63869	0.145041
P2RY10	244.851	187.031	272.832	130.243	101.188	136.241	344.837	192.595	148.981	106.95	116.277	113.661	218.312	200.145	828.042	172.299	156.711	292.154	189.172	200.987	129.989	180.457	94.9393	122.773	137.838	322.915	107.193	143.766	81.5186	280.845	107.671	288.138	210.518	132.377	301.491	316.803	328.253	524.47	143.192	194.693	186.903	389.65	330.695	310.29	273.324	533.831	334.053	103.43	432.323	700.414	525.842	421.362	281.035	39.7736	408.493	361.801	233.91	280.097	528.524	106.642	203.956	212.086	361.515	696.002	160.881	492.853	818.041	415.217	203.305	499.804	417.559	499.656	112.828	320.892	167.853	201.213	951.79	573.751	266.573	305.749	226.362	142.586	861.199	451.315	172.511	250.546	197.052	359.774	294.631	540.697	123.937	149.792	181.452	468.361	350.563	369.737	176.145	535.332	500.882	242.213	175.5	586.82	184.284	196.09	1073.76	310.963	101.087	453.2	521.457	317.859	279.903	347.284	165.693	52.4566	147.456	120.254	97.9242	39.3242	599.114	320.525	47.2965	77.095	294.194	90.6806	565.624	128.259	237.958	90.3343	312.156	192.986	238.388	895.187	342.524	425.234	526.871	483.933	216.964	291.452	355.828	245.887	222.918	449.409	480.931	265.055	115.856	392.997	627.192	346.278	306.731	452.505	172.03	118.113	124.016	430.629	259.274	445.268	406.433	147.24	43.3	282.306	83.6648	199.439	200.889	677.341	228.674	515.245	419.77	373.059	2014.8
ITM2A	7214.02	6255.36	7216.83	5303.38	5825.76	8805.57	4278.95	5354.07	7102.73	4601.05	5396.29	5426.19	4552.56	6632.47	4976.85	7836.71	5361.32	3975.61	3611.6	4358.91	8635.49	4577.36	5444.54	4310.07	4664.08	1986.71	6224.33	5626.1	4477.04	3315.36	4735.17	5831.13	3709.33	3325.96	6476.14	1933.48	4068.62	2093.97	5114.18	5422.11	6191.66	1413.14	1084.35	1596.2	2588.05	2523.75	2142.55	1365.42	3012.31	4644.86	4894	2827.93	2939.55	1227.66	1610.51	1541.93	1459.12	1319.11	1911.97	1783.28	4553.54	1571.17	2219.87	3809.72	4604.22	2538.69	3457.17	5091.34	1059.94	2456.12	3533.67	2966.92	745.421	1890.91	2328.14	1576.15	5227.4	1754.64	1718.48	1447.82	1404.83	3263.83	2462.86	1542.5	4145.47	1328	2664.78	1476.47	1363.56	2972.1	867.088	4406.34	2610.73	3644.35	2893.06	1423.6	3777.35	2720.38	2067	4881.31	3079.19	2497.77	1187.18	1727.83	4207.69	2548.41	1374.12	2290.9	1244.34	3831.36	2692.29	1560.6	3641.14	2466.54	7417.77	3479.34	1704.5	509.503	5165.85	3512.11	4981.94	1002.76	2210.85	2316.91	5269.12	1312.06	5118.77	405.266	1907.39	1149.04	2028.37	4867.95	1162.16	2938.08	3977.17	3762.69	2420.33	3077.54	5481.76	1512.34	4670.88	3419.94	1884.19	2183.68	4985.26	3676.12	5241.74	1805	11218.1	2634.14	3155.16	1569.35	9026.05	10407.4	5556	1589.63	7266.42	5169.98	748.318	864.929	1495.38	8272.44	8122.66	3979.84	2181.88	1442.76	4806.45	3748.45	7083.34
NRDC	5442.38	5771.7	5674.19	5865.68	5544.24	5348.91	5887.8	5288.06	5759.96	5692.25	4558.51	5502.94	5480.6	5722.54	6797.48	5208.62	5842.34	5922.17	6795.76	5699.49	3444.26	5272.44	5494.5	5214.59	6385.82	5793.67	6281.06	5253.49	5269.14	7049.54	5266.26	5533.54	4954.85	5702.5	5034.51	9643.49	5310.78	8309.34	4926.73	5138.7	5258.13	5913.44	11277.7	6827.5	5199.31	5437.9	6017.33	7714.34	6853.23	5643.72	6557.05	5398.62	5629.18	5777.37	6638.4	3062.55	5636.39	7784.35	7809.94	6652.25	5953.35	7174.3	7699.46	5384.03	5623.91	7255.59	5569.28	5486.56	5134.04	6370.74	6241.34	7308.31	7393.82	6903.16	4821.02	6579.87	5378.65	7835.11	5652.22	5868.95	7819.39	5773.29	7507.21	5899.19	5201.01	5721.92	5433.98	4400.29	6345.27	6302.49	5423.78	4156.93	4476.15	5894.16	5022.62	6473.57	3844.86	6205.25	5144.12	4638.76	5732.51	5850.85	5573.68	6287.88	6332.17	5807.68	6206.17	6822.05	6398.28	3917.09	4571.06	5177.32	4739.96	5724.08	4151.75	6319.91	4992.44	8194.83	3865.7	5248.44	4342.19	4349.44	5022.39	5897.18	3974.88	3910.23	4924.83	10111.1	7309.27	5706.84	4193.88	4353.97	6180.1	5878.99	4164.79	4506.41	4107.3	4904.62	3656.4	6539.96	3921.39	4252.67	5099.41	7918.85	4281.73	7695.67	4857.36	6776.14	10760.6	4250.41	13282.3	13221	5161.08	10844.5	10821.6	9755.98	5355.64	5877.67	5551.1	12638.7	5901.93	6068.08	6287.53	7686.21	11093.6	8277.58	7981.62	6460.01	9535.46
VDAC3	3698.69	3477.26	4268.89	3924.82	3415.31	4609.36	3371.36	3503.97	3897.38	3082.86	3589.13	3875.57	3975.25	3575.77	3222.94	3591.57	3675.03	3423.57	4502.22	3574.52	5009.15	3861.97	4346.23	3450.39	5753.07	3285.42	4442.34	3730.53	3356.87	3895.98	3406.53	3651.49	3953.1	3788.42	3902.15	3936.1	5156.06	6968.25	3813.25	3557.03	3809	4054.68	3192.89	2822.17	3972.23	2744.85	3598.33	3258.95	3729.12	4251.28	5081.17	3167.19	3324.66	3786.87	3864.76	4065.99	8442.85	3795.49	2739.72	3859.08	3794.78	5047.16	3866.62	4580.26	3741.32	3713.19	3923.2	3178.99	3813.91	4532.15	4354.16	3247.6	4921.16	4738.6	3320.76	4606.77	5022.34	2934.23	5617.8	4187.91	3339.17	8808.59	4237.8	4193.22	3348.16	4156.77	2476.66	2478.75	3983.12	2857.99	6995.9	3967.3	4047.88	3533.21	2943.89	4429.16	4678.61	3530.55	2606.41	3194.46	3273.05	4870.05	7174.63	3206.31	3720.63	3054.27	5642.78	5706.54	3005.04	2996.02	3484.68	1900.19	3208.93	3560.74	3702.65	3123.9	2982.29	2594.2	9094.08	3088.2	2734.1	4985.57	2915.73	4050.83	4578.25	8723.32	3214.28	4221.7	6076.87	5552.1	2567.71	2818.81	3064.02	3323.87	4846.28	2245.62	3851.11	3819.7	8101.9	2268.15	7101.42	4994.37	2956.84	5518.44	3181.56	8526.28	8968.94	5223.51	6209.98	6161.38	6800.16	6792.99	4066.89	5632.75	5567.65	6098.26	4193	7282.8	7627.67	4354.79	8258.83	3855.51	4573.98	6236.42	3777.01	4979.06	5067.02	3802.14	4279.74
PCM1	7755.82	7920.07	7056.17	7437.29	7988.75	6658	8296.54	7289.17	9232.61	8182.56	5412.76	6973.89	8168.84	7585.4	8871.25	6643.47	5719.64	7474.86	6909.27	7298.11	6870.69	6753.38	7137.46	6387.13	9693.58	6001.23	6057.28	6837.04	7813.1	6792.3	6257.86	8025.65	8357.62	5739.97	6421.53	7722.46	8910.63	5295.88	8577.22	6951.4	8284.64	8497.35	4326.98	8157.22	5030.03	5654.68	4990.7	5538.34	4845.92	5168.91	6855.37	8205.67	7953.29	8587.94	4761.53	3558.43	7083.74	6835.67	5274.82	8722.53	7530.56	3368.97	5019.75	5960.3	9284.48	6453.68	5942.3	6908.14	2869.58	5206.53	7609.78	5407.07	3624.88	6144.23	8208.69	4447.57	8123.37	5270.61	10604.1	6268.2	8840.04	2623.54	4659.4	9610.01	7277.2	3881.9	5700.37	3461.8	5703.31	5229.28	3433.25	4719.22	5331.91	6251.38	5317.21	7326.99	5416.49	8467.25	4916.77	7829.33	6745.27	7254.51	2837.21	5568.02	6932.17	6179.46	4442.37	3556.7	5676.92	4964.55	9144.13	3466.23	6932	10375.9	7934.02	6523.78	3457.34	5182.89	3153.14	9292.7	8321.18	1551.65	8237.97	9039.98	5142.96	8155.81	7805.74	7879.82	7328.53	12672.2	4502.9	8441	7866.39	9399.09	5618.02	6313.41	6802.77	4353.15	4860.97	7245.92	5548.22	3632.33	5738.49	3112.47	7273.78	2960.36	3207.82	4191.83	15430.7	4156.79	10613.7	20526	7853.19	13318.6	12372.4	5671.62	5514.45	3487.91	4509.37	8023.87	2753.71	7729.2	9613.51	4739.82	7237.98	10431.3	9319.47	11948.5	11967.1
TNRC6C	1710.18	1923.03	1209.66	1467.59	1833.39	1320.36	1733.78	1696.38	1593.18	1394.45	1574.69	1421.4	1684.13	1481.66	1799.45	1647.75	1237.08	1476.18	1469.38	1384.83	1072.95	1341.07	1105.3	1403.81	911.532	1391.8	1161.03	1717.41	1553.37	1303.02	1372.26	1414.44	1897.34	1295.99	1502.57	1117.46	1434.55	983.208	1831.42	1637.32	1974.69	1691.05	1315.51	1471.53	1325.56	1599.44	1059.06	1008.26	1291.38	1509.32	1160.91	2131.97	1394.62	1185.94	1257.97	1140.75	2401.35	1309.31	1559.99	1236.07	1439.29	1334.27	905.859	1150.01	1389.31	1152.14	1416.07	1404.77	2205.69	1386.68	1124.99	1219.13	839.386	1247.15	1439.51	767.11	1143.48	1865.21	1404.69	1052.77	1338.37	958.311	1409.77	1244.63	1776.46	787.057	1799.95	1107.03	1487.59	2073.32	838.199	1344.55	1610.3	1441.9	1592.59	1540.46	1178.06	1432.64	1941.26	1670.2	1582.05	1024.36	598.565	1424.07	1814.08	1465.72	1427.13	2713.42	1838.62	1291.39	1666.32	1508.9	2037.62	2448.11	1831.03	1866.17	1145.86	960.024	715.428	1560.94	1699.14	644.204	2229.17	1884.17	1348	967.907	1769.49	1379.23	1181.73	1577.51	1067.29	1804.66	1901.02	1442.76	1418.65	1819.77	1234.83	815.901	654.729	1749.41	837.456	859.593	1540.46	1378.58	1842.21	923.945	723.608	711.104	1254.79	819.583	1501.62	4587.27	1196.16	1789.72	971.011	718.794	1456.92	839.213	1365.53	1514.31	505.379	1585.94	1456.09	769.85	1404.25	1627.65	1750.8	1257.47	1576.09
CBFA2T2	1699	1862.45	1343.37	1565.05	1803.33	1563.48	1549.32	1948.68	1797.08	1398.17	1788.52	1694.41	1738.13	1612.44	1670.25	1777.47	1526.34	1561.38	1422.35	1504.91	1395.04	1817.27	1676.93	1893.29	1218.5	1441.65	1241.94	1900.09	1483.58	1229.86	1380.62	1309.15	1919.15	1471.6	1634.05	1817.33	1544.38	3347.57	1584.22	1727.51	1971.42	2088.43	1844.2	2094.04	1898.7	1822.7	1671.15	2320.7	1523.23	1880.03	1404.11	3070.73	1601.85	1701.28	2315.29	1761.11	4604.3	1878.51	1902	1332.64	2088.47	3068.82	1413.02	1602.57	1685.89	1401.97	1708.09	1472.54	1638.11	1837.6	1416.73	1482.05	1522	1503.08	1632.06	1350.21	1710.02	1724.93	2098.19	1336.44	2013.25	873.329	2093.97	1477.31	1578.6	1301.37	2442.54	2355.89	1891.8	1943.13	1051.48	1208	2167.43	1230.22	1677.8	2100.35	1559.5	1657.63	2169.43	2030.25	1896.7	1699.19	1351.66	1525.73	1475.72	1772.16	1401.61	2527.98	2475.78	1556.82	1666.32	1682.55	1838.93	2826.57	1849.94	1505.49	1234.94	2870.11	1249.13	1728.98	1873.54	1147.42	3175.56	1946.52	1266.42	1303.11	1615.18	3774.57	2099.94	1980.96	1527.18	2354.63	2494.93	2002.22	1696.16	1773.12	1328.06	1544.6	1216.94	1362.85	1219.88	1267.46	2754.35	1685.73	1814.42	1121.06	1516.85	1262.93	1035.97	1319.81	1255.52	1010.72	1647.61	1198.12	1258.01	1416.4	1298.23	849.966	964.518	1572.35	594.762	1418.5	1611.33	930.485	1804.38	1930.36	1655.28	1699.64	1390.05
BRINP1	78.1844	376.204	30.4559	35.5795	74.1374	215.974	37.8896	19.8393	199.621	209.383	173.195	22.33	52.3846	86.8899	30.7465	73.2746	17.5857	28.618	18.4184	524.509	53.3589	153.72	207.868	30.4232	29.2592	27.6871	149.177	3.568	14.4474	0.0800705	11.1014	162.22	8.9594	32.8769	22.5233	1279.88	18.9905	13.2996	145.25	190.494	17.625	155.63	64.2929	11.3965	83.0431	11.9053	4360.32	25.3462	161.625	169.801	6.93505	96.586	47.9657	3.86751	76.11	740.51	7.23631	811.945	1036.33	5.47798	112.55	4.57471	143.865	172.655	9.40796	6.79635	44.0022	14.346	65.5041	13.9653	12.7163	26.1617	236.986	53.1453	8.25283	338.878	0.0161088	159.769	23.5992	0.022823	0.0172559	48.0813	31.9641	2930.51	85.7265	642.763	7.14863	38.62	8.28757	11.1419	2479.85	0	43.4048	19.0262	1186.1	4.04503	541.76	44.3835	741.878	180.603	131.593	360.099	36.4905	115.044	30.93	38.3772	437.769	23.5812	769.916	100.028	40.2776	103.355	135.563	143.87	499.27	43.9361	28.6473	4.40851	130.763	98.2842	434.658	0.136689	15.2021	154.943	18.0696	11.349	75.0642	193.748	816.842	16.8005	0	182.985	115.81	7.47809	24.6786	684.095	54.7246	12.5409	3505.61	96.3201	36.8238	16.1803	14.8984	3.13132	90.3215	19.4634	1.50252	3.14348	45.9684	279.016	30.7221	698.321	110.581	212.335	99.6078	2383.91	11.8968	12.5301	0.292465	726.372	44.36	223.338	258.717	91.7429	94.9515	19.3304	34.2077	252.701	65.8063
ITCH	3694.97	3950.23	4196.2	3901.39	3796.01	3580.58	4111.61	3926.26	4190.02	4174.07	2908.16	3839.62	4176.07	4105.3	4705.7	3969.84	3879.92	4588.56	3806.9	3784.04	3367.61	3613.19	3797.58	3862.76	3844.45	4705.9	3780.41	3526.13	3898.84	4021.08	3141.92	3620.07	3420.37	3506.28	3216.18	4583.17	3341.39	4828.55	3364.15	3714.7	3827.55	3327.85	3591.99	3603.63	3506.42	3354.2	3369.93	5204.12	3616.43	3594.77	4351.54	4066.69	3787.18	5077.65	4356.68	3099.78	4059.81	3234.35	4859.16	3349.56	3930.3	2438.48	3329.84	4056.3	3550.22	4258.39	3277.16	3780.1	2946.67	3670.21	4372.4	4326.41	2778.56	5776.1	3383.57	3674.02	3821.92	4023.67	4620.35	3289.61	3963.18	1769.73	4217.1	4530.2	3215.06	6319.32	3018.46	4346.09	4314.95	3051.59	4325.05	2374.29	4095.57	4148.26	3725.3	3489.75	3405.51	4951.98	3799.37	3973.49	3970.46	4949.4	2362.95	3582.56	3637.28	3753.87	3240.99	3345.31	3380.79	3999	3239.01	2946.4	3215.52	3584.21	3669.64	3565.08	2781.05	5931.2	3946.49	4639.37	3991.87	2034	3776.5	3601.99	3237.31	4098.32	3616.19	5580.84	3387.08	2677.35	3563.73	4088.48	4597.82	4688.75	3865.25	3544.73	2496.31	4996.42	2714.26	3171.88	3355.93	4224.24	4544.68	2994.48	3844.05	3134.44	4316.63	5103.78	7650.38	4339.47	6319.65	9161.88	4043.18	7596.83	7271.08	4720.31	3112.05	2449.85	1304.72	7570.04	2521.04	3847.53	4840.03	4021.73	7551.77	6269.09	6396.86	5399.18	6317.63
PKD2L2	13.9507	18.7074	14.3397	15.9249	14.0263	20.2482	16.058	7.19082	19.0145	13.007	13.1813	7.76019	25.9605	5.48172	24.3413	16.8333	2.24099	23.5089	41.8939	25.6081	8.92911	4.30553	16.9892	17.9275	25.0432	14.6808	17.8627	16.2699	19.9466	18.8779	11.119	14.9215	14.5936	12.9366	10.8217	37.4675	13.0493	34.2901	35.0053	19.3724	20.9437	24.0934	5.2024	16.1697	25.4357	23.7234	82.6529	35.5134	34.2174	31.0767	28.0248	5.451	49.9484	4.83692	8.83037	7.48005	7.23784	17.8805	22.7414	8.23936	16.4954	6.83087	33.09	19.9116	21.4023	24.9122	41.002	2.91913	15.4079	6.98209	11.8182	32.7762	45.8252	39.3853	10.3094	48.3232	44.5016	17.141	20.6561	25.2099	42.5356	5.40879	20.7002	5.01615	15.0885	45.3348	45.1013	10.9112	14.4828	11.1671	38.4517	4.71364	19.2191	18.9507	13.2385	13.8832	50.9552	28.8818	7.47109	10.8223	21.2076	27.0515	1.59193	16.9826	17.9977	14.6825	12.7533	11.8079	21.3766	12.6423	8.05799	19.7921	7.5042	38.1429	14.6738	20.9123	0.0412536	0.0376517	34.6387	20.4814	9.84266	2.7662	28.1688	15.1034	102.504	13.0178	19.3009	3.12664	53.6952	16.54	25.9815	16.4494	31.5849	19.7058	22.7861	27.0965	20.3543	2.64535	14.7302	57.4985	22.4955	8.86924	11.521	4.60388	6.42782	6.15254	1.49335	25.9185	14.0821	20.1847	4.80404	23.8384	6.21735	0.0904153	11.6332	52.8573	7.5045	21.4565	96.6634	14.2638	0.927553	0.0575401	3.81796	0.386221	2.19806	8.50199	6.89423	10.8051	1.50824
TP53INP2	3255.56	2713.04	2725.36	2255.72	1834.39	2263.64	5807.47	1919.69	1661.87	3789.88	4183.44	2118	4923.93	2817.38	7167.05	2156.72	2040.25	2628.09	2712.79	3272.18	2495.73	2140.81	1283.18	3093.61	3497.79	952.845	2592.08	1725.5	2901.02	8650.83	1915.4	4320.4	2915.14	2553.28	3076.39	1403.55	2729.73	5272.16	1900.45	2110.28	2065.69	1078.55	1329	1456.29	1431.81	1823.79	3015.63	2932.75	1454.86	1168.7	1648.2	3844.68	2578.47	2522.32	2137.26	1621.73	2362.16	602.247	4076.95	3313.74	1610.98	4281.24	1711.89	1607.53	2297.31	2247.67	1875.09	2007.35	1804.81	1745.82	5122.83	1153.62	1216.01	1703.88	810.382	1902.11	1276.06	3583.23	3058.27	1259.75	1305.15	698.435	2682.16	4522.18	4283.09	1903.26	1223.91	3565.08	4000.66	1875.61	719.804	3469.52	1862.05	1647.76	1887.74	2317.68	3404.03	3824.19	1383.29	1735.13	2395.03	2844.81	874.739	2280.67	1968.03	3602.82	1983.66	1492.46	3276.32	1608.45	2037.85	2191.37	3626.1	1070.65	2347.58	3602.69	969.94	2033.45	1719.37	4508.36	2305.77	764.165	1629.03	4049.93	1381.83	680.094	2814.47	2228.75	2944.18	1734.03	959.382	3663.58	1284.87	1885.81	2310.6	1655.11	1387.59	2855.37	2117.1	1665.17	2286.36	1365.14	2401.46	1123.99	2141.25	1032.8	682.052	1676.39	1093.25	2081.62	2291.88	3045.58	3530.2	1150.57	959.462	1232.13	2572.84	1053.59	512.212	7913.56	487.614	2316.26	1628.61	819.516	1346.03	1025.94	1944.24	2132.3	3233.75
SDF4	9182.04	10439.8	10189	9912.32	10327.1	11544.2	11021.6	9730.66	8847.01	9437.47	13001.1	9250.26	10455.4	10302.3	10347.7	10584.6	11766.8	10122.1	9194.63	9130.93	10008.4	9437.64	9959.66	10064.3	9176.76	10271.5	10642.5	8972.26	9676.42	11639.5	10967.1	9329.18	9430.54	15320.9	10375.6	12189.5	9928.47	9583.8	9019.12	9292.67	10330.9	8617.7	18113.3	11143.1	11163.2	9585.88	8596.38	11336.1	12769.8	8844.05	9580.52	11077	7850.96	12423.3	9158.06	8934.33	7991.25	11587	12779.1	9679.91	8589.28	20021.7	11435.7	14495.6	8034.59	12837.9	11030.6	9676.54	8939.29	9495.26	10286.4	11275.4	11489.3	11748.1	10507	12142	10442.4	25507.4	7317.59	9190.07	11061	8604.48	12578.8	13775.1	13211.9	16898.5	9573.81	24223.3	14189.5	14072.6	18185.2	12662.4	10256.5	12697.9	16725.7	10096.8	13999.6	9225.12	11397.3	10586.4	11359.7	10271	16832.3	16023.9	14389.9	16276.1	20556.1	10595.9	13667.5	9245.7	13275.2	14247.2	15274.5	10131.6	10565.5	13942.5	15151	17876.6	11593.3	8441.62	12115.6	17851	8145.52	14766.1	7892.49	9224.26	13204.3	15566.6	13764.2	10603	11220.1	10178.8	13945.1	13029	9943.07	11570.5	9661.91	11615.7	11174.2	17456.3	9834.64	11290.4	11646.3	20230.9	11136.1	18484.6	10681.3	14089.5	6957.17	12977.1	8900.19	12150.5	12398.4	6824.82	6968.05	15542.6	11130.7	15066.7	9175.33	10820.6	8208.05	12612.4	9364.81	15410.2	15605.2	9029.65	9742.74	8529.17	11177.4
MYH7B	153.604	164.779	79.823	174.315	173.32	100.223	148.985	265.912	197.551	189.783	168.871	136.014	146.784	119.568	234.042	118.825	118.361	180.842	72.6104	191.654	66.6946	175.103	105.932	184.679	116.953	178.999	123.994	151.022	160.41	114.533	132.758	113.018	191.557	48.0835	140.728	98.8748	123.976	246.569	167.888	150.102	172.551	189.303	93.3071	164.682	147.143	132.654	119.475	112.55	242.095	140.624	74.3177	240.044	208.202	77.6297	184.215	110.676	42.7362	115.441	63.6347	160.051	170.239	68.8495	66.8234	69.6845	244.452	51.4445	73.0037	124.172	71.2925	292.304	102.092	70.1484	117.202	67.9131	227.536	61.356	85.9774	47.9844	113.122	138.681	164.039	26.7778	74.3262	69.2028	146.954	97.5679	301.643	56.645	59.9735	163.123	128.64	120.42	107.888	71.0404	52.6365	91.4853	277.884	54.005	122.475	159.572	138.326	125.543	121.363	105.294	75.7415	125.055	37.2879	211.231	79.2619	123.972	157.066	65.9793	141.246	605.804	168.79	117.097	147.337	238.82	63.4507	186.187	205.18	343.602	226.324	110.548	74.8757	102.16	75.0499	75.0309	43.5869	123.603	114.341	131.997	119.283	91.9761	118.722	117.943	101.822	161.957	101.962	152.015	63.406	69.1238	71.1156	112.137	132.794	33.9737	105.408	59.7883	10.3312	122.986	28.3652	17.0713	164.512	22.0852	37.1176	66.8927	48.3039	30.9146	23.4834	58.1247	37.1119	69.5531	98.5976	4.46803	6.51315	51.7493	20.5558	35.8604	21.6179
BPIFB2	0	0	0	1.84259	0.000814326	0.05514	2.36645	0	0.0248341	0	0.0424252	0	5.95272	1.4936	0.0259949	7.9164	67.9296	0	2.05651	5.029	0.048603	0.029769	15.9895	8.90619	1777.58	30.9775	2.12717	1.76056	0	0.0790249	0	7.86226	0.196867	0.077248	1.59992	0	5223.28	896.614	7654.99	0	0	579.699	470.651	11.3982	81.9392	6.50886	0	40.2712	0	258.355	2219.77	0	10.6187	1422.77	27.5294	61.7545	3.59881	153.872	156.401	29.3883	0	1122.17	73.5717	4.9014	551.075	6.80016	38.0019	4.45782	26.9617	5.98452	12.7195	26.1643	61.114	7.8671	291.417	0.0343287	0.0161818	1399.67	19.6652	4.22658	0.0173343	36.2062	11.2642	6.01894	61156.2	46.615	8.9508	4.90953	273.966	6.3316	0.313202	26.5227	0	11.9191	32.256	0	0	13.9917	31.7927	0	632.914	0	5.76779	0.0949823	84.7777	12.4556	15.6951	0.0788282	262.803	0	13.0923	0.0447985	1.8561	0	11.099	27.2063	11.0457	10.9539	51.9063	19.5833	0.657351	7.96982	0	678.438	0	773.388	132.942	24.1255	54.7358	387.47	0	7.75242	107.277	0	5686.79	0	9.29663	62.9161	0	372.509	0.0101958	104.095	1.22451	2869.2	0	1332.45	226.744	0	0.123318	86.2285	14.2219	0.182542	0	0.0995538	0.0711773	10.0121	0.206652	6.37867	0.294383	7.87256	1.15989	29.6961	2.57185	16.36	0.0355414	0.0910559	27.3755	54.933	0.1534
TP73	89.3396	81.8903	100.463	128.37	71.1323	102.484	68.8324	112.994	61.3066	92.9939	109.697	141.84	76.7067	175.412	78.4051	194.085	109.61	79.9174	144.183	121.738	214.357	139.892	256.837	99.4596	1457.25	171.599	87.232	212.53	265.569	128.707	330.58	221.795	476.963	195.591	148.997	314.876	2652.04	335.024	1043.4	106.142	99.8297	754.419	258.14	165.594	431.536	524.155	437.279	616.607	322.361	378.908	111.036	384.806	319.27	169.822	1082	267.119	2495.5	442.098	418.408	613.465	80.2329	344.033	267.48	263.986	921.656	418.091	810.041	143.091	281.357	242.418	248.85	409.801	469.701	247.062	591.036	341.064	428.805	432.387	285.261	357.235	375.871	201.695	390.548	233.682	1350.28	207.336	873.949	311.706	935.528	218.399	502.746	926.449	486.012	470.783	399.51	124.243	626.925	347.906	283.489	375.719	182.069	224.874	1141.77	817.75	1203.41	405.6	909.889	358.173	993.831	129.425	559.803	601.121	211.83	723.085	447.7	386.836	659.757	754.854	209.615	113.853	146.756	636.148	1019.59	2836	502.831	103.723	1067.4	804.419	507.757	162.184	601.029	80.7978	780.592	645.836	665.608	182.447	428.574	271.641	116.671	400.339	151.346	557.665	210.13	288.394	177.875	483.707	162.047	233.742	39.6017	263.382	11.868	14.2438	100.288	29.4006	207.229	309.326	230.396	407.343	223.199	122.595	44.3367	101.48	112.232	196.808	119.76	76.9942	134.317	1074.83	128.741
TOLLIP	5906.94	6308.81	5451.64	5323.06	5611.36	5610.04	5139.52	5153.33	4629.53	5965.75	7220.97	4577.04	4491.71	5254.42	4386.92	6578.12	6002.3	5070.17	4392.81	5181.66	4692.65	4912.62	5397.57	5199.35	4424.98	4453.31	5466.78	5942.63	5577.29	5875.23	4766.74	4359.67	4152.08	6601.52	5380.47	3823.78	4609.43	3383.68	4956.6	4967.58	5376.67	3975.54	4591.31	3723.56	4669.3	3509.52	3649.54	3775.68	3776.23	3712.55	4285.91	4225.1	3694.67	3788.81	4310.63	3557.35	3858.63	3237.92	3664.8	4387.92	4979.66	12418.6	3830.21	4219.87	3807.93	4266.96	3520.18	3997.21	6670.04	3560.47	5201.12	5055.28	5782.17	4363.57	5215.38	4713.28	3115.54	5442.83	4098.01	4655.45	5392.9	2892.97	3597.84	5091.84	5054	3983.85	2972.55	4792.49	4704.68	4005.1	7804.97	4687.94	4771.48	6659.38	5134.07	3269.55	3551.96	4119.86	6252.39	5229.59	4552.94	3731.41	5863.66	4693.23	4462.92	4035.53	3440.23	4829.46	4955.48	3898.85	5161.07	6808.15	6813.38	3343.99	5280.68	4861.47	5538.93	5225.41	3640.69	5217.34	5266.43	5559.2	3129.74	4709.43	2969.88	7509.21	5861.53	3041.06	5464.72	3478.78	4300.17	4312.37	4636.14	6614.95	3589.06	4364.45	3681.07	3817.9	4220.97	4449.02	4228.14	4146.06	5194.71	5383.09	5357.95	4456.13	3406.76	8481.84	2196.56	4465.2	2698.26	2207.97	5536.69	2247.36	2036.89	5907.79	5361.34	5350.89	4340.82	1761.9	5065.13	6068.03	5495.39	4313.28	7225	4141.85	3862.3	4022.64	3809.76
UBE2D4	1342.46	1068.83	1067.89	938.086	975.802	1241.53	861.773	1007.33	951.901	998.16	1403.6	910.351	1029.16	1031.09	766.826	1140.75	1105.57	916.296	898.812	1168.52	844.144	995.128	1159.26	989.659	1076.49	890.796	1173.63	1030.07	888.143	972.541	1083.52	1168.42	969.821	1128.6	1088.78	1496.68	792.322	1161.2	1088.77	1022.64	843.775	756.86	1327.95	1154.56	1106.5	808.921	825.752	1653.56	947.73	1120.32	976.297	1137	708.824	3531.68	1058.73	1199.27	705.419	1729.06	1330.75	1117.42	1095.76	1841.77	951.579	1797.75	870.63	729.7	855.043	807.424	1811.57	886.875	955.406	962.754	1216.9	1036.5	1111.04	953.226	1372.37	1718.06	1155.82	1249.24	1266.73	2373.82	1085.08	827.413	1170.09	655.157	1061.03	1319.98	1049.29	1935.94	965.126	1122.67	1257.25	862.37	1740.86	1144.09	1165.98	716.482	2466.47	1126.6	1605.47	826.443	2217.57	1068.41	880.894	1680.89	1188.62	1506.5	1357.36	1424.91	981.672	1135.27	1218.41	1177.45	1352.98	1325.67	1709.95	1377.82	1970.37	997.659	1280.6	1788.72	1084.65	1347.44	1460.84	1361.18	1090.02	3085.74	1374.29	763.682	1304.95	889.266	1809.83	1304.76	1244.64	944.333	1284.2	1699.36	2131.21	1559	1677.96	1582.56	1234.22	2691.23	1135.86	1436.62	1583.99	995.117	1368.03	1911.84	3601.26	2232.88	1334.52	1839.74	1675.73	2608.64	1646.28	2470.77	3012.63	5939.02	4744.72	1590.5	1964.79	2870.63	2581.94	1792.2	1646.15	1215.76	1723.37
CLUL1	143.355	225.376	127.403	217.435	117.217	99.1017	99.7516	110.287	188.051	134.872	239.02	122.409	111.74	153.086	167.345	159.427	157.792	143.423	225.974	179.708	189.919	117.47	174.889	193.641	156.622	332.805	161.811	169.113	200.302	86.2357	168.049	140.671	101.789	182.663	73.6184	268.814	158.265	78.0235	110.229	88.4475	111.945	443.97	49.7799	701.614	129.498	120.826	78.7462	121.782	219.846	42.8649	131.181	564.112	150.279	226.125	1287.68	107.505	52.7451	409.08	32.6942	164.606	122.022	28.2694	85.4337	149.411	129.972	68.6071	148.007	94.3493	15.3975	122.705	108.45	154.362	211.141	38.3802	411.852	54.9107	13.4842	372.958	120.002	160.764	666.503	71.6805	189.152	174.509	126.21	24.4478	269.105	105.977	66.1796	77.8146	47.7907	175.407	748.268	67.5217	39.8761	69.7313	439.563	44.3821	297.857	116.915	545.559	71.4214	618.546	267.357	82.1978	215.191	178.633	350.991	524.975	345.011	289.969	455.974	114.849	375.369	118.66	125.475	200.15	16.4137	99.9904	126.181	264.73	428.662	418.936	337.359	166.867	152.006	92.2081	348.95	559.424	40.4501	463.315	207.388	172.937	67.5521	227.81	231.409	349.577	159.201	191.508	39.1152	609.383	130.181	323.425	614.905	299.201	146.389	260.428	10.4162	132.448	374.525	393.233	102.646	161.227	217.176	270.778	32.2972	75.9994	379.341	405.654	10.4639	101.287	24.0048	237.748	67.956	112.201	320.648	38.7585	76.3815	290.496
RUNX1T1	1125.55	1209.62	874.96	805.017	995.838	912.857	381.662	788.504	693.063	706.987	873.971	950.194	917.391	918.69	535.938	896.162	737.424	667.654	455.037	818.47	612.012	499.72	833.47	899.139	298.64	375.863	473.884	804.888	498.425	190.121	1000.9	667.576	1644.34	586.527	951.559	514.569	469.954	960.409	883.769	855.818	953.582	275.18	160.701	414.034	575.369	516.621	335.623	167.735	281.706	562.449	476.771	508.203	366.406	217.376	352.561	264.995	210.226	229.951	332.882	285.993	824.899	32.7774	213.276	425.928	502.726	400.897	680.034	1009.57	233.172	454.91	274.374	400.435	234.354	377.98	495.286	90.4147	111.881	978.732	184.923	279.497	209.756	227.737	167.484	176.516	889.901	163.005	1021.53	401.943	341.157	837.089	44.3971	883.755	710.228	694.308	418.561	807.375	399.882	774.17	364.026	672.895	469.727	496.05	58.8053	377.561	774.295	598.231	533.946	192.661	203.734	530.846	553.763	293.472	1395.52	685.007	1077.74	925.222	141.911	234.589	326.935	946.175	762.021	118.816	509.551	392.12	512.556	75.1089	1066.36	47.5361	190.543	487.225	199.418	678.82	314.355	597.942	640.661	822.044	423.84	162.773	450.778	303.877	497.973	187.951	341.671	333.533	812.098	654.192	766.086	268.529	1815.31	269.802	547.665	3332.59	690.233	2067.3	1069.2	117.649	754.563	333.973	59.8088	987.013	22.7946	1635.81	1896.53	697.898	668.678	617.426	1783.51	1154.75	664.156
CDH17	3.68662	2.61372	7.12637	9.34172	4.00839	4.56952	9.23679	5.37442	0.0236673	6.4754	0.040379	5.81435	16.666	3.08042	25.4186	7.91697	3.33826	3.40697	6.14702	0	2.27931	17.1021	9.99335	1.73903	17.7611	507.975	8.43047	2.66204	0	7.17323	18.553	4.13894	27.5451	42.2427	1.59771	7.65937	654.893	2443.92	40.1891	33.6342	19.2346	56.6912	28.0104	39.9494	33.255	105.73	18.5903	9.26486	300.241	34.6471	34.9224	29.2722	115.579	5.80792	6.35319	424.522	47.2831	22.3145	50.8872	19.2689	9.34098	106.076	950.529	42.2513	23.6724	406.212	70.0035	16.6277	40.4503	9.97484	1825.98	291.003	53.357	32.4742	37.0859	53.8348	41.4504	55.9787	16.7135	71.4714	23.9025	99.9662	103.495	249.728	16.2894	70.9998	1.75214	14602.1	33.1	54.5124	22.396	39.7951	62.6489	85.2572	23.9714	113.099	24.8351	41.6221	59.4728	2.58409	7.17801	39.1589	11.37	26.7374	37.3417	54.1481	36.3058	124.533	109.452	92.0873	60.4143	4.44547	23.5067	12.8354	8.27816	17.7984	48.4411	43.6879	3.82742	12.1997	13.6419	77.0803	34.5858	60.4439	12.854	34.2319	270.074	4.74802	12.1691	194.576	25.0351	25.0186	437.264	11.2313	27.437	50.9499	24.9504	64.7168	162.678	25.2255	12.2825	16.1786	6.0028	35.1973	5.69823	55.7427	49.4106	7.99088	71.4083	31.1589	87.241	1.59394	7.00689	47.7052	116.951	13.736	17.7363	15.602	13.5622	19.4931	33.6292	2.34584	21.0724	0.439432	181.207	117.803	172.951	104.972	30.9928
THOC1	1158.11	1005.58	990.704	1072.1	1142.11	979.299	874.38	1268.67	1317.43	1098.63	701.847	1261.09	986.553	965.686	1096.2	856.549	838.244	1000.63	1070.6	1078.23	1226.19	1264.18	1129.28	1120.55	1024.28	1192.41	1001.32	1037.3	1166.39	1018.57	934.953	1113.02	1183.16	599.468	1165.04	1135.71	755.697	2078.8	1103.18	1114.58	1161.41	1377.97	882.195	1106.98	983.663	862.831	914.394	1013.97	1234.12	1383.33	1414.67	720.567	1277.23	1394.61	1205.61	1075.82	2205.68	1689.73	877.756	1398.9	1270.74	676.761	1632.41	880.977	1208.54	800.986	1194.06	1220.45	1164.03	1843.59	963.63	1157.39	1158.33	1167.43	1054.4	1269.49	1148.64	593.283	1231.57	1095.83	1505.52	757.23	1170.74	846.468	523.179	1245.91	1808.09	696.743	1692.26	1029.78	1474.2	835.359	694.251	669.559	620.218	1560.85	1119.36	720.571	835.508	674.118	1071.27	1212.73	1147.91	758.672	801.371	625.317	1009.99	1351.46	1083.36	1052.19	865.885	1015.47	548.922	2217.7	735.81	627.304	715.905	1835.93	1269.34	1147.75	768.013	1001.32	1456.68	685.986	879.058	1367.78	636.663	2293.58	948.626	1490.03	1138.72	702.293	860.565	820.397	874.61	708.421	815.62	734.046	706.929	921.641	1130.91	1025.72	880.1	1254.75	681.319	904.563	1346.79	1002.44	1023.16	1075.69	1188.33	983.938	781.858	967.499	1055.45	1053.93	670.338	614.154	1086.45	573.627	412.394	545.8	587.703	660.722	479.981	718.398	813.445	480.42	610.758
FKBP7	1339.68	933.447	1152.27	791.889	839.55	1020.92	811.34	963.935	720.535	638.137	935.386	874.406	1223.99	769.509	858.958	810.009	720.999	791.109	770.995	742.642	1159.53	848.849	874.444	961.883	558.619	631.7	671.409	801.26	607.182	349.443	969.321	926.271	1497.92	599.461	1328.41	1162.6	824.156	744.306	681.902	872.592	895.413	671.725	1030.43	1424.91	629.617	749.589	652.638	1116.15	1388.41	866.498	735.722	862.229	827.15	1185.95	534.411	632.106	286.686	1022.94	764.962	695.276	776.72	177.148	863.56	1003.07	663.674	605.224	1139.06	903.487	1112	752.198	661.85	1029.21	847.175	1241.25	730.058	460.497	514.782	1078.07	870.555	509.588	710.205	2410.29	888.397	943.751	752.294	1709.18	854.952	807.411	925.226	1192.09	311.845	990.876	895.052	851.681	952.47	793.233	600.246	641.904	968.086	688.512	786.575	925.001	749.105	987.289	547.559	1048.87	945.205	1087.29	610.887	831.239	642.367	647.332	967.012	904.125	976.975	1043.38	600.446	788.741	1736.71	682.855	826.181	925.698	577.022	681.264	1230.72	507.614	711.68	190.464	724.647	876.112	646.346	732.164	885.289	445.848	1289.66	800.116	990.4	960.772	639.966	854.644	1248.5	971.184	762.965	888.027	792.981	683.292	977.703	688.479	2417.44	656.217	809.139	2124.49	1089.48	2425.04	1242.89	1173.86	827.6	656.982	810.817	827.446	715.626	1248.67	1465.83	2087.04	1653.33	1372.93	2093.09	1132.27	2358.97
OSBPL6	600.461	666.239	421.739	454.503	561.036	598.838	371.339	385.175	636.007	473.483	655.759	546.014	276.767	603.653	367.541	507.987	401.065	378.127	740.313	675.389	504.275	468.751	674.571	400.672	3051.77	196.864	294.219	849.23	701.47	397.806	924.78	667.43	908.628	421.505	426.267	332.153	3080.76	326.452	1738.67	486.437	381.962	479.065	157.591	125.614	518.953	951.213	238.876	368.664	226.277	372.503	362.143	1214.48	567.444	500.77	1961.04	270.316	648.115	133.288	199.156	847.078	302.419	229.021	233.597	166.808	1292.02	342.503	720.036	462.361	236.063	298.285	538.788	410.726	338.65	266.748	892.729	76.4285	305.562	767.743	268.537	827.9	772.484	156.86	491.245	220.645	1066.94	596.363	1551.7	166.16	570.644	228.029	90.1157	1028.84	608.975	356.109	189.41	222.106	851.454	525.908	324.587	568.784	468.986	217.891	732.214	562.63	711.52	323.39	278.744	806.625	986.428	425.906	577.927	704.437	391.682	381.646	1182.5	656.558	533.346	98.2335	380.788	723.923	595.17	520.255	871.53	2319.93	779.423	983.603	969.919	157.359	392.224	160.391	482.532	334.595	1497.32	498.43	1201.5	295.911	611.159	231.147	306.685	485.308	529.671	266.113	421.149	324.812	490.938	106.535	129.288	219.973	844.889	703.979	595.947	188.295	601.644	1310.04	1850.15	388.496	584.255	796.005	1211.28	281.088	29.9699	511.585	973.061	541.523	273.983	211.522	453.954	2336.68	800.687
SLC1A3	330.452	1347.64	866.853	871.542	736.36	673.162	2748.88	2597.14	1300.53	497.655	174.412	608.187	1016.22	231.943	1403.33	533.731	1203.09	2979.56	1573.67	758.806	844.147	2793.07	917.416	371.968	356.068	1454.79	820.609	1302.3	1633.17	1635.74	530.122	436.751	377.693	1664.74	810.682	1080.98	702.598	1078.39	883.795	780.645	1534.56	1206.74	1418.14	747.167	983.689	931.869	734.706	777.475	1470.58	1751.29	4123.4	346.842	1896.28	947.194	685.133	1585.54	1176.96	1350.47	1583.63	808.388	2870.89	327.153	1347.84	1326.88	2923.95	648.99	1854.09	2508.02	350.729	3640.29	2111.47	2124.86	791.977	4155.9	686.818	2826.19	3330.93	2143.56	2419.86	2099.19	750.705	5369.94	2575.84	509.486	715.297	467.833	795.525	1288.71	3122.98	791.941	308.484	374.513	761.154	3023.21	1587.47	1575.39	607.459	1708.64	1599.78	2254.16	1446.64	1548.36	774.294	889.365	2810.1	2089.83	543.754	223.197	1596.12	732.633	439.993	1011.1	1601.65	176.191	439.128	949.31	935.841	166.96	1984.79	622.97	1065.6	399.122	1554.2	1055.45	2451.68	775.762	1678.4	988.336	710.461	959.912	324.312	842.904	1261.89	6456.5	717.818	1114.15	1271.65	2938.19	866.531	928.955	2000.05	3933.08	3055.86	282.666	690.037	1476.53	2067.3	2814.96	3813.47	1375.8	2184.65	2531.79	887.773	2832.71	1216.34	363.808	1363.74	683.098	191.9	868.755	969.679	961.646	448.533	3352.3	807.85	3274.33	6610.32	3366.86	3076.91
XRCC5	11210.6	9660.46	12110.3	11556.1	10473.3	11185.2	10636.6	9963.04	10225.7	11135.2	9523.83	10829.1	12375.3	10465	11506.4	11307.5	11741.6	10622	12075.1	10970.6	12757.3	10083.6	11750.5	10309.1	12015.7	13105.1	12266.9	10079.2	10431.4	11862.6	11768.3	12020.9	11683.6	12552.3	11805.3	10710.1	11342.9	16314.1	9799.9	9360.96	10058.5	11028.7	12110.1	15678.6	11672.1	11766.6	11833.1	9697.54	10523.2	9798.21	13181.5	10631.8	9511.53	16976.9	9285.11	13369.5	9601.53	11785.7	13761.5	9745.21	10910.1	8474.78	15067.8	13518.3	10495.3	14824.5	11175.6	10668.4	15468.6	11904.5	11996.7	11989.3	14074	12880.1	11519.1	12442.2	16482.9	12180.5	11270	13636.4	14834.1	11518.1	8663.81	15786	10297.8	12976.8	9254.32	13893.8	13128.9	10261.8	12084.8	10489.1	10252.3	13216	13020.6	13070.8	8965.27	15165.2	13897.3	11356.5	15171.4	15113.2	14932.7	12481.4	12770.8	11462.1	15726	12974.8	11615.2	13941.7	10608.1	15606.6	10911.2	10133.2	10692	11718.8	12312.8	16373.3	9551.76	11364.3	10535.8	9324.59	11238	13204.2	10453	12908.1	12014.6	19750.4	12545	12144.2	13667	12569.5	13060.6	12044.3	10578.2	10448.7	12354.2	14660.9	10337.9	15556.5	9911.33	15377.9	15276.6	16613.7	12716.3	16590.9	18268.3	12816.8	31270.1	12570.5	29232.4	26685.3	11724.8	26386.2	24765.7	16512.5	11366.8	13220.4	18275.8	15183	17647.1	16238.8	16561.4	17052.2	24869.6	21021.3	20736.8	17824.6	22279.5
LXN	1365.71	912.928	1011.33	1028.98	858.586	1428.4	1170.02	1479.36	768.087	759.063	706.24	1088.15	3150.26	944.924	1114.21	772.378	908.376	706.744	2579.83	888.261	5162.1	688.713	1109.29	942.128	1877.31	696.241	1174.69	1390.02	971.513	840.396	1110.43	861.84	2367.46	838.285	2892.26	1007.06	2292.79	1309.69	1093.92	1055.53	1399.16	1143.1	877.017	946.107	531.159	779.8	1162.3	1058.78	1461.36	1921.14	1766.36	660.238	442.876	956.901	460.958	1102.44	1059.53	1103.46	1387.15	587.654	994.925	452.34	1336.85	2497.02	919.809	2300.13	3263.16	1322.49	1132.22	1659.03	1649.24	2077.16	667.87	3605.66	1381.85	1641.73	1247.05	1145.41	1622.09	617.808	435.066	4041.48	1390.95	1504.38	1006.91	441.229	738.829	1038.45	1213.65	2213.13	1724.81	1534.2	733.554	1344.91	1703.99	1234.28	1226.36	2179.09	779.276	631.643	665.039	1920.69	2902.15	750.228	1480.79	1552.46	1594	621.231	852.191	1410.62	556.787	582.509	904.85	611.299	1479.54	1257.71	558.672	940.386	3755.2	973.89	732.791	1206.03	682.665	1286.02	1038.82	1073.39	1230.41	721.841	849.308	1012.54	1369.04	1008.71	738.688	1107.64	1532.6	1371.16	915.898	1007.53	2719.21	1173.3	1590.02	2194.03	1077.36	832.826	837.44	1452.32	1589.6	1526.76	3077.98	1357.46	1281.4	854.909	1034.86	1834.84	1416.52	1427.48	1068.02	1997.79	1660.92	812.04	2564.47	740.623	984.341	4798.36	862.848	428.946	1474.37	1147.82	1850.52
SP140	513.89	379.411	595.885	545.431	453.838	424.374	560.346	401.469	667.68	373.017	229.23	365.301	384.084	358.003	757.247	499.077	436.106	465.973	464.232	442.008	373.216	470.872	411.738	416.828	313.25	531.238	720.756	500.116	495.737	640.823	337.94	478.888	289.067	545.575	551.923	514.566	387.334	902.336	448.081	492.336	556.091	649.401	584.674	338.832	431.556	647.113	457.567	213.665	566.242	1230.91	672.765	331.461	444.681	191.172	412.337	676.776	517.016	485.04	794.108	227.126	566.395	1237.14	847.538	1209.98	555.065	1239.01	1346.07	819.769	317.971	1065.45	667.348	945.963	453.292	663.444	302.743	500.285	1997.88	829.34	326.575	448.644	390.413	832.163	1871.04	518.512	576.364	750.419	324.844	536.681	848.715	982.503	403.125	310.989	309.437	1264.29	636.888	454.223	312.946	935.595	618.26	503.719	455.072	964.305	394.871	325.556	2468.37	695.112	254.205	536.638	770.367	371.848	349.377	448.414	633.688	202.076	358.344	325.163	426.697	236.773	563.504	555.808	231.679	283.061	719.622	239.034	599.313	252.528	675.219	403.693	591.878	559.893	218.073	1045.03	399.571	957.488	531.511	940.019	383.858	537.046	438.304	372.52	398.792	840.175	1031.04	479.04	373.433	1363.8	598.269	901.395	650.283	371.687	448.77	74.6186	549.441	560.018	501.139	784.207	863.803	627.752	132.461	590.291	194.429	765.609	438.621	648.491	216.825	510.564	589.311	517.317	1212.91
MKNK1	1590.99	1936.35	2331.41	2449.73	1993.68	1617.54	2107.39	2555.42	2016.84	2188.89	1548.41	2680.55	2851.02	2156.29	2609.69	2252.78	2787.48	2675.94	2506.23	2225.44	2140.3	2580.69	2166.62	2428.45	1948.33	1988.4	3184.65	2659.76	2615.55	4713.71	2140.11	1867.5	1864.14	2280.52	2209.47	2136.06	1291.74	1903.62	1544.05	1703.04	2319.6	1703.04	2222.57	1754.22	2256.09	2148.41	2297.05	1661.64	2243.76	2303.7	3327.14	1941.83	2324.97	1029.68	1924.3	1721.75	1536.51	2053.02	2167.6	2040.83	2632.85	2993.29	2368.09	2243.63	2302.87	2290.61	1864.09	2265.64	2163.28	2988.84	2714.08	2131.39	2117.56	2478.56	1389.06	3029.55	1812.57	1633.69	1609.3	2232.64	2016.37	1899.34	2078.9	1844.38	1543.9	1802.39	3649.43	1974.53	1536.19	2333.52	1405.24	1811.07	1601.05	1700.98	1956.48	3246.71	1924.85	1722.53	1544.37	1812.5	2323.32	1402.73	1602.73	2244.37	1857.77	1705.71	2033.71	1399.7	1998.31	2412.78	1817.35	1210.02	1824.8	2890.41	1799.99	2217.46	1777.05	1525.11	2310.77	2684.94	2083.9	2512.31	2693.21	1608.22	2086.28	1264.66	1789.88	1413.1	2657.36	2289.94	1438.74	1717.37	1511.54	4711.35	1985.42	2245.73	1965.9	2250.81	1891.28	1537.7	2621.75	2315.24	1587.64	1569.36	2358.7	1870.75	2077.62	2629.58	2230.79	2292.73	2651.05	1733.47	2308.6	1830.05	1899.12	1772.64	2023.67	2628.68	2085.38	2081.39	1812.78	1772.82	1377.32	2399.44	2255.19	2755.56	1811.14	1489.91	2276.44
TNS1	58140.3	69126.9	54747.1	56803.1	63385	52122.5	51163.6	58315.3	57229.8	57079.8	102304	43552.3	52451.2	53882.5	50345.7	58163.3	40671.7	57682.1	35594.4	56430.3	43010	39259.2	41163.8	57673.5	17422.2	14849	37973.2	67515.9	58866.1	36768	44840.3	36931.9	53135	48331	41447.4	17106.7	24622.1	10884	48707.9	53868.7	59902.7	18609.9	14753.6	26128.8	27801.1	25316	19693.1	23020.2	17277.6	13842.2	20525	42542.6	41007.2	12887.2	21605.3	12912	4557.68	20626	14893.9	32599.1	47083.6	7327.77	13802.9	17019	39498.6	15160.2	13543.7	38762.1	7408.12	17488.1	34673.9	18107.5	16938.7	19476.1	24016.5	11635.3	9337.29	29506.1	11618.2	26958.7	19880.2	3113.19	8006.9	16963.4	50034.1	5823.95	32730.9	19337.2	19568.2	20834.5	1156.53	49654.9	38826.1	23076.2	19438.6	15959.5	28528	13189	18155.5	54442.7	37528	22107.9	4873.65	32553.6	20172.2	26695	28360.1	13599.6	15094	26911.5	42337.7	32329.8	92584.1	32703.8	62965.6	51759.4	13786.4	6564	9415.21	61194.8	68886.8	3094	22776.3	28018.5	19117.7	6285.15	67983.7	12589.2	16133.7	17436.6	20020	34941.6	25267.5	46108.4	21631.4	31710.7	28824.5	17975.9	28488.8	29894.8	22602.9	6492.16	20420.5	15402.8	59861.3	5150.34	6742.43	5472.58	16272.2	15299.2	7294.99	19433.6	82130.3	22282.3	11106.5	21679.4	62020.8	8927.68	1109.88	7997	3440.21	81508.4	49639.6	6816.32	15545.9	21193.2	27583.1	35425.1	17452.4
REXO1	3068.44	3207.39	2860.87	2927.68	3165.85	2794.91	3513.42	2901.74	2644.39	4295.03	3514.54	2739.81	3179.59	2977.68	4019.38	2933.07	3166.61	3799.18	2712.79	3036.26	2321.35	2747.27	2443.45	3361.66	2374.34	2835.93	2952.46	2622.66	3716.7	3537.17	2710.18	2627.32	2727.89	3177.26	3129.96	2256.06	2938.74	2587.98	3039.68	3068.07	2847.5	2856.52	3187.69	2915.47	2790.51	3495.46	5086	3495.43	2616.02	2904.5	2376.09	2506.16	3521.28	3148.3	3153.53	1899.47	3109.5	2500.49	2863.46	3567.57	2884.91	3538.07	3147.01	1847.5	3006.26	3452.24	2884.14	3001.56	3090.26	2750.41	2828.02	2580.5	1765.88	2967.78	2577.32	2740.18	3079.28	2866.88	2364.76	2190.62	2611.32	856.894	3110.36	3616.54	3517.05	6392.39	2044.7	3601.23	4586.81	3341.66	3146.81	4045.08	2631.66	3792.16	2725.12	2670.63	2233.85	3204.71	2669.38	2686.64	2528.9	2660.82	1806.4	3214.69	4116.61	3314.46	3179.16	3312.37	3722.51	2277.62	3494.74	4210.15	4052.64	2844.26	2450.86	3269.2	3396.8	5788.22	1874.19	2780	2842.82	2632.32	2645.63	3069.07	1927.72	1890.91	3707.25	3077.48	2491.15	2195.64	2229.54	3577.09	2362.78	3245.99	1791.36	2731.07	2253.45	1899.03	2163	2479.83	2143.22	2222.39	2726.1	2420.88	2956.21	2886.49	1907.43	2747.66	325.93	1998.08	480.618	447.965	2352.83	469.831	394.723	2756.01	2558.36	1024.53	1175.9	1950	355.361	2694.52	1473.43	833.424	965.321	887.812	939.76	1301.62	1360.66
SAR1A	6323.06	6954.55	7004.12	7113.03	5956	6483.52	7371.78	5841.45	6169.88	8783.52	6749.47	6525.02	6196.38	6403.55	6617.44	6014.67	6910.66	6149.06	8879.68	7563.85	6795.15	6209.9	6376.94	7337.37	7639.81	5784.65	6850.55	5888.35	6456.38	10268	6557.76	7134.56	5876.71	6768.99	5722.16	5323.34	4724	4829.49	5597.3	5907.62	5985.14	4593.96	5991.83	5751.92	4638.34	4924.53	4932.99	6005.69	4720.29	4707.8	6455.56	5840.98	5834.64	7300.08	7329.62	8109.61	5305.05	9325.48	4894.6	7347.55	6499.31	4324.25	4739.5	6949.29	5546.19	6511.21	5421.27	7276.88	6399.25	4957.13	6937.86	6430.67	4810.8	10255.8	5529.44	6310.91	5273.01	5527.29	5424.99	6482.53	4266.37	9421.9	4780.8	6501.95	5713.7	7563.06	4088.51	3805.91	7021.36	4999.54	9230.48	6517.04	5798.7	5296.84	5178.51	4998.74	5958.08	6006.53	4687.74	5404.06	4582.15	7412.32	3813.53	5021.15	4992.46	4503.09	4142.02	5476.47	3813.17	6837.75	6094.41	6854.34	6790.76	6063.74	5710.06	5638.26	5387.21	7294.85	9542.17	6691.35	7347.28	4766.64	4577.63	4675.4	7757.65	5445.6	5766.17	3879.26	4914.4	5617.81	5022.79	5468.04	5212.97	5070.77	4541.04	4876.07	4901.05	7166.26	6111.5	5444.21	7265.03	5604.07	4686.36	5518.6	5644.6	7754.93	7951.93	6146.64	14500.4	6990.15	11241.4	17094.6	6672.77	13807.8	14070	5538.02	8429.5	7671.92	4938.61	7773.85	9385.93	8085.79	10534.9	8984.96	12649.9	8510.62	10936	7452.83	9598.41
CDC14A	1372.24	1437.6	1189.94	915.589	1403.59	1063.72	1017.61	1028.12	1220.24	1533.08	1286.29	1045.4	1089.25	1285.51	1517.72	1385.34	935.759	1114.52	561.382	1477.71	1055.16	975.915	1006.36	1143.85	1438.79	442.87	996.07	957.71	1012.31	980.814	1074.23	1007.74	1196.24	471.86	979.123	811.22	1951.43	414.969	1681.01	1025.24	872.87	655.394	564.985	776.691	714.796	897.324	541.278	754.46	719.581	860.118	778.61	980.787	1126.05	394.979	830.744	754.466	1191.58	477.865	646.712	711.84	876.031	371.127	452.894	727.369	1024.59	550.282	861.043	995.728	315.078	737.234	887.064	500.545	357.6	492.163	842.287	336.777	451.601	516.841	533.149	649.315	617.796	305.8	622.997	768.239	933.943	518.802	1276.2	657.013	596.494	874.768	184.908	923.558	1219.71	838.647	632.359	900.244	654.188	706.713	508.316	922.038	637.289	459.403	502.275	722.346	1014.07	681.623	568.296	782.029	997.846	942.552	824.603	904.457	857.789	545.821	1625.31	794.566	557.555	1013.43	554.842	1657.85	1249.39	354.771	1556.51	1238.8	1204.05	585.304	962.448	386.713	549.315	463.776	1075.5	1519.61	1416.25	1016.61	1151.61	942.189	1033.54	837.528	782.51	380.676	827.223	432.194	630.763	323.394	1113.39	515.219	990.52	401.222	1143.94	930.679	970.434	499.815	1390.03	1605.33	1368.97	423.152	760.555	485.541	290.937	577.459	273.047	1131.31	1010.1	256.35	910.271	951.35	686.022	1256.16	889.144
RAPGEF3	1496.97	1848.19	1493.23	2317.6	2517.65	1326.01	2218.51	2314	1952.39	1969.36	1394.88	1971.3	2157.28	2118.05	1987.98	1231.85	1549.36	2296.03	1683.09	1930.77	1994.78	1815.14	2017.72	1698.74	1252.96	2219.74	1727.35	1671.26	1982.96	1291.24	2008.27	1331.4	1800.2	1099.31	1990.97	936.017	2188.86	592.958	2174.41	1376.81	1885.27	1094.94	486.206	713.857	1594.39	1972.56	1435.48	1922.19	1131.57	1996.95	912.444	1278.69	1648.15	1157.8	2745.95	436.321	188.375	921.779	644.877	1457.75	1503.16	554.966	524.849	729.824	1881.1	1306.71	1078.05	2683.42	1444.44	906.828	1237.14	1327.68	959.208	538.425	3456.61	235.654	337.674	1009.65	998.432	1986.75	1774.43	513.882	840.391	724.112	1715.08	521.032	2378.71	1104.59	232.617	1194.46	220.46	1167.24	1473.97	1192.32	728.393	970.763	1302.84	458.41	1309.53	1045.18	1415.24	534.372	519.056	1064.75	752.677	1246.03	810.732	313.607	610.907	1492.52	1511.27	635.253	985.835	6341.31	1253.22	1846.29	1419.64	558.584	515.41	1835.66	2265.43	1478.41	1206.45	1011.04	1314.15	2794.6	1157.52	217.112	529.047	1470.16	1691.11	1286.1	1085.53	1040.99	768.254	1586.13	911.998	581.999	1698.29	575.145	963.222	529.06	525.208	1227.15	1359.2	475.343	408.871	1633.61	351.375	584.617	388.748	1129.9	2059.69	756.484	442.163	194.343	1401.48	888.138	145.67	1141.88	605.239	1106.3	1127.19	728.149	1116.28	908.176	828.241	636.547	596.043
CEACAM1	477.559	1275.55	594.05	793.776	791.461	936.479	519.15	430.387	666.649	1021.45	508.844	575.16	328.495	725.674	779.518	644.64	676.065	384.207	651.357	815.074	369.906	747.41	383.756	623.905	599.333	2158.81	510.654	650.23	717.774	900.492	490.207	916.842	473.421	893.329	380.994	5299.41	511.342	883.259	736.502	2294.09	632.582	1888.84	2471.37	1147.89	1976.17	1122.77	2561.23	2929.31	1245.17	1240.84	599.207	1634.03	1149.1	1666.34	2033.89	3892.49	823.75	1548.24	2395.92	3251.2	604.909	3541.41	1562.87	1752.85	586.703	4297.16	1707.09	1103	1061.87	1498.41	1480.54	933.74	2394.22	3483.58	1581.61	2234.53	4327.33	2683.18	2180.82	914.093	2008.07	348.451	4223.74	6730.61	1271.95	2915.24	2820.51	4047.52	1199.19	1804.92	4146.72	495.884	926.778	1087.12	2433.74	384.942	3766.19	4388.56	2226.44	773.317	3025.87	3417.64	2977.78	1523.33	578.373	1167.22	2263.39	1878.74	9257.78	785.868	1286.75	4079.34	740.06	1931.19	1572.23	1229.5	2999.82	2195.99	1207.78	1198.5	950.043	1133.1	2500.56	1703.66	1433.36	3454.2	1182.2	5302.46	6151.84	4813.41	2360.97	4011.66	1785.07	590.4	1991.62	3739.53	922.131	4113.98	2606.91	2723.38	1818.05	3144.84	1656.82	3877.63	860.02	6463.04	6224.51	1129.41	1105.97	2341.37	2274.21	78.8104	730.415	856.559	369.263	1974.26	335.35	637.201	1816.34	4925.34	1530.72	2030.3	813.162	962.262	4042.25	1837.91	524.528	866.596	2030.09
SENP1	987.745	1026.97	1046.36	965.27	883.632	920.761	870.929	918.711	977.251	1025.15	767.63	1015.28	1137.23	826.925	874.848	904.082	897.399	988.473	938.688	969.213	922.987	852.056	923.412	931.393	730.894	1007.7	982.404	817.534	898.12	902.904	890.391	974.362	1146.82	803.144	917.097	907.219	863.123	1421.07	949.71	929.921	806.73	675.16	906.036	960.394	819.918	1022.44	1024.96	997.898	904.328	935.891	1067.32	978.611	1069.98	1048.14	1002.63	1086.46	2589.86	910.153	996.016	998.795	909.08	1090.64	1365.68	794.61	896.05	1135.86	1031.05	1001	1318.21	1112.34	951.779	1060.08	723.91	997.133	830.967	1284.55	1304	845.378	986.629	1037	1101.63	634.353	1126.51	809.36	738.416	1256.99	903.548	986.675	872.508	851.429	785.636	805.964	982.887	1033.82	753.871	902.976	633.236	1225.55	1076.31	835.7	832.671	1123.79	774.223	826.414	1189.74	921.585	1181.76	1066.17	783.044	977.479	738.017	936.347	768.323	764.992	830.721	817.574	833.558	1623.22	674.082	981.302	882.024	374.339	1027.88	1018.61	634.433	817.495	975.325	1511.75	650.664	910.672	954.582	967.1	936.41	938.678	755.844	776.056	778.789	735.846	729.515	872.611	674.874	721.213	966.43	556.268	857.182	1363.99	1432.28	1378.74	2216.5	529.548	1844.21	2019.35	919.449	1561.52	1620.12	788.022	840.733	595.784	984.129	1822.13	865.587	1029.96	1137.02	1138.26	1967.16	1745.26	1453.86	1253.84	1759.35
DUSP13	3.72246	0	0	0	0.000542872	0.0356965	31.177	3.61335	5.26792	3.71961	4.37752	0	0	0	9.466	1.97771	0.0274086	12.4062	0.00657688	0	2.24855	0.019535	1.99855	1.76082	8.31441	10.0396	0.0146879	0	0	6.97582	0	3.72447	0.118619	7.11716	0	4.77819	7.18248	801.813	2.07572	4.97209	3.11898	0	12.4581	0	0.0456146	0.0336761	18.6194	9.26539	9.1966	12.7399	0	0	1.72185	3.86593	7.6058	6.41983	0	9.78882	141.288	16.5194	1.46694	2.32246	0	0	2.26946	3.3575	4.00023	1.40192	15.4009	17.956	7.24505	3.70758	31.0076	19.6808	7.22404	2.19119	90.0535	6.92175	0	2.12765	2.0965	87.8411	16.9144	0.00125739	2.39685	302.74	0	2.51288	4.15347	1.50571	823.33	5.66073	1.58904	7.19659	37.5497	0	6.3299	2.96047	16.7076	9.41389	4.24271	273.909	2.99752	2.52973	20.6158	60.7515	51.0465	0.0744349	0.109376	0	5.03796	8.84488	0	0	0	2.1146	4.45294	37.0894	292.666	1.54717	0	0.129155	0	7.52922	0	0	2.18093	1.51635	0.00579949	0.340841	0	0	1.62807	5.59835	3.97172	3.62073	0	10.743	1.44401	37.591	43.9641	21.0998	2.5708	0.192627	0	9.78428	12.6802	497.464	0.116025	1.79321	0.0759385	8.63664	1.474	0.0938472	0.0672523	86.2434	3.15476	0.223831	0.273195	342.368	1.00752	0.0596176	0.0988653	0.407375	0.0336793	0.0858957	0.0588969	0.081938	0.143977
CIC	6071.71	7945.02	5597	6283.64	7262.41	4835.65	7339.69	6909.4	6157.2	9058.88	6154.03	5597.18	7998.47	6775.18	9514.13	5666.11	6099.84	7186.24	6965.5	6167.91	4703.77	5292.73	4505.13	7477.23	3966.62	6200.67	4902.57	6770.13	7610.11	8214.43	5314.53	4779.4	6212.02	7288.75	5880.47	5478.87	6385.18	6204.87	6064.93	6990.2	7076.47	5860.98	8845.7	7291.05	6087.79	6842.11	6928.54	7246.98	5804.78	4908.69	3846.7	7228.42	6056.12	8131.8	4704.23	4710.85	6100.64	5757.24	6322.71	9645.94	6784.51	11624.7	5004.52	4473.11	5987.12	7298.53	4898.25	6119.66	4931.69	5885.91	6791.09	6758.15	4706.52	7023.25	6303.76	6841.29	6561.47	11572.3	6505.08	5270.08	5339.96	842.745	7115.71	9127.6	8772.4	7621.8	5420.48	7716.31	11768.4	4638.06	4294.78	6261.02	7999.64	7794.94	6463.86	5595.67	5024.6	6034.11	6926	6656.76	6248.42	5988.6	4217.99	7965.95	8235.95	7800.6	8335.1	7136.72	8289.64	6293.37	7972.17	12154.6	8662.67	6405.04	6658.29	8673.26	5260.74	7206.48	2953.12	7551.38	6965.54	2704.15	5455.11	7445.91	3724.44	4910.92	10726.3	8277.96	5437.36	6844.38	6413.8	8705.01	6337.75	8558.97	5078.17	7778.58	6639.03	3987.91	4689.68	5359.24	4006.26	4264.89	6025.52	5974.17	7655.39	3944.66	3751.82	5540.63	730.602	3521.66	739.719	1029.03	5893.22	827.293	679.413	7017.39	4312.55	1387.41	1894.16	3599.66	662.761	6821.15	3694.5	1850.73	3632.5	3070.41	3915.79	5046.47	3512.55
LIPE	437.564	430.225	314.97	291.444	367.679	434.462	253.292	317.381	338.079	359.079	377.221	221.507	375.777	280.661	493.533	283.205	425.121	422.535	254.617	324.477	248.825	269.084	224.857	321.81	322.637	186.262	341.48	427.784	233.792	272.678	371.388	312.566	478.931	338.361	501.732	403.211	716.536	238.887	568.576	306.854	323.156	349.196	711.112	202.72	328.641	226.519	277.118	306.634	318.674	391.706	257.166	402.388	352.199	207.674	203.119	250.089	1353.82	215.641	240.104	319.122	243.352	542.459	220.067	276.46	260.035	307.327	362.018	358.024	185.958	375.102	259.799	238.565	172.303	213.595	283.173	197.989	354.231	609.126	800.732	351.976	220.134	562.372	330.317	339.991	1270.35	630.657	205.149	257.56	1756.24	391.989	391.065	518.684	433.323	412.814	301.502	775.412	399.938	420.943	384.207	275.074	324.113	454.237	432.368	238.429	489.698	359.403	193.352	756.023	1006.26	290.812	381.593	473.646	526.366	347.72	340.843	497.637	663.025	352.374	296.169	317.231	342.693	516.211	518.384	355.279	246.398	204.306	469.428	558.876	327.359	485.108	340.611	546.88	410.701	398.94	327.858	407.97	346.297	197.869	433.713	414.264	275.066	262.886	301.987	427.955	256.716	228.631	126.898	125.306	132.491	185.363	152.018	123.731	276.653	155.052	32.4918	194.312	445.773	401.143	1095.1	107.129	265.341	279.176	187.352	172.997	131.622	115.428	323.116	214.618	266.585
FDFT1	5269.21	5113.46	5558.42	6284.58	7478.81	6653.48	4262.91	4001.28	6294.54	4454.06	6292.19	5125	4036.79	6218.55	4375.28	7274.25	8516.94	7199.29	6660.79	7340.72	5743.35	5144.32	6065.14	7064.86	8379.03	7625.22	8094.56	5974.27	8250.86	6447.66	7655.22	5703.68	4166.64	8920.68	4236.3	8901.38	5929.46	7242.35	5843.48	5239.87	5316.97	5208.97	3814.88	4467.89	5386.31	3849.26	7139.05	5275.38	3502.79	2804.93	3883.44	5771.58	5025.25	10766.7	5752.9	3558.43	9557.89	4773.67	4102.32	5795.07	5945.47	14657.5	6799.44	6280	5447.85	8220.61	4528.23	3827.27	3336.92	2706.52	5942.3	3200.8	4221.29	2218.69	6005.16	4243.16	4965.39	6815.25	10117.2	6840.8	8543.08	6102.02	3967.68	7112.73	8762	3526.08	3544.02	3642.28	7237.41	2880.45	8563.59	4435.7	3765.93	6556.54	4577.84	6366.62	7140.24	5277.84	4856.37	6291.2	4590.2	8877.02	19427.3	7191.66	5082.21	4256.37	3213.5	4061.6	4352.31	4799.24	8606.48	3878.34	6249.34	5661.8	5810.57	7001.55	4817.6	3556.38	4322.47	6565.1	6207.36	8993.25	4538.84	5823.48	4420.97	12676.9	6544.27	6566.76	8081.55	15448.8	5714.64	5284.19	4512.55	4776.96	4868.97	5108.24	5684.62	9256.07	6978.15	6595.51	8929.7	4842.89	4696.64	3442.9	5554.86	3831	4455.55	3110.87	8335.18	11985	13946.5	9709.58	6139.09	12207.2	12561	10769	5087.59	14824.3	9359.86	5662.93	15996.1	7454.62	10687.7	9226.87	8215.11	7482.4	4906.66	7464.75	8003.65
PAFAH1B3	320.264	203.055	233.31	186.478	158.293	256.643	166.209	203.436	216.589	162.771	353.066	184.589	276.894	214.48	204.424	234.684	264.067	131.219	279.151	195.001	309.861	234.907	261.833	235.753	292.348	454.546	317.3	281.266	182.137	149.959	283.187	227.516	280.159	357.153	498.273	507.837	446.388	1266.87	235.898	287.412	260.22	415.378	1394.28	653.893	691.576	386.149	560.772	834.853	684.467	436.409	312.255	389.623	181.38	884.118	286.596	736.386	3007.73	572.73	763.14	658.484	198.403	2828.43	587.515	618.556	225.886	481.579	563.028	312.977	1805.81	995.616	289.864	506.154	609.275	848.496	399.535	584.214	783.035	1625.59	824.32	266.894	519.164	2715.06	896.866	417.217	280.158	1309.08	334.734	832.681	3029.9	562.212	4478.1	564.163	498.489	430.647	615.772	688.359	670.262	909.583	723.087	255.825	654.093	1199.66	5637.07	778.02	512.954	460.842	1094.4	1515.81	1583.41	638.88	386.631	1581.38	464.177	655.804	259.894	461.077	1540.56	4123.29	1022.2	224.527	266.861	1639.96	870.682	543.301	699.674	1066.07	282.989	1577.99	1321.58	1239.35	868.603	353.426	516.294	326.63	818.69	404.09	587.578	722.353	783.255	929.822	595.118	1511.01	793.102	1296.92	328.888	2166.75	2239.24	671.482	483.696	879.261	1019.93	88.6504	302.69	274.625	244.275	1431.11	463.509	1149.76	8337.28	1841.43	5570.03	571.999	453.443	1681.04	1110.88	882.932	675.801	683.011	535.778
OPHN1	932.809	1522.23	858.778	1109.59	1214.24	982.675	1215.83	1233.41	1245.59	1120.96	905.796	1067.75	1015.47	1606.16	984.998	952.603	983.962	1407.54	731.119	1315.03	1019.62	873.415	840.465	882.972	721.5	1192.41	1043.35	1172.97	1232.56	639.76	861.601	817.398	998.852	855.834	870.172	3059.67	917.446	271.239	1115.55	1261.28	1163.81	1393.44	1089.52	1618.13	1120.87	1429.03	634.735	1658.12	1331.11	1210.73	1186.29	1671.36	1373.29	768.623	2350	1690.86	748.21	1333.49	1576.38	2086.87	955.545	1403.05	946.516	767.191	945.201	552.837	461.023	950.687	279.423	531.726	763.042	683.928	934.208	613.235	1186.21	1012.39	285.887	1861.75	958.1	939.297	2486.68	1418.92	1725.07	1028	1171.22	737.172	2084.38	1063.7	507.597	806.422	352.481	434.252	1403.69	622.26	1518.83	2568.92	1247.3	669.54	1412.73	1128.7	2068.1	606.737	551.134	1622.43	492.458	940.749	940.295	461.548	1005.48	801.005	1995.56	756.135	997.133	1798.66	1459.9	1966.52	878.65	1365.8	328.853	1370.75	1377.05	423.884	2283.45	1026.16	1342.18	4333.46	983.907	1471.33	1410.77	1357.58	1554.82	1194.16	2182.28	834.473	1000.25	1004.48	995.845	1209.06	621.255	1053.19	919.255	358.905	916.383	1903.82	1048.34	971.081	718.028	530.67	1109.71	1027.03	1210.72	1745.87	1353.54	1700.63	1231.35	289.589	696.581	516.218	759.746	1165.08	690.943	1011.75	1246.67	456.615	2936.71	3179.31	1276.43	1718.63	2020.48
KIF22	1768.83	1614.83	1271.58	1399.17	1438.66	1631.01	1137.95	1348.22	1712.56	1213.97	2226.03	1237.77	1012.37	1334.11	1287.91	1650.72	1679.72	1573.56	1740.35	1508.33	1486.1	1795.91	1540.02	1579.53	1573.49	1668.07	1478.34	1631.49	1401.11	1168.48	1818.88	1399.66	1067.17	1478.67	1674.21	2233.97	1572.76	3578.83	1293.76	2369.94	1499.83	3899.91	4084.38	2109.25	2780.56	3238.78	2564.44	3423.1	4491.26	2554.78	1957.01	2429.03	2483.27	3203.61	5808.66	2341.07	9802.05	2910.39	2411.36	2360.87	1415.57	7203.44	2253.75	2920.37	1689.01	2054.46	1634.08	1754.37	3072.91	3123.52	1468.67	2491.61	3780.97	1610.37	2152.06	2731.58	2963.28	1484.27	2731.68	4758.38	6489.3	3412.62	2321.7	1300.79	991.904	4621.14	2776.39	4019.94	2657.82	2926.33	3940.57	1782.61	4534	1401.76	2392.93	3073.94	4600.66	2296.68	2569.54	2060.93	3596.61	2521.32	4630.51	3342.94	2212.93	2392.94	4719.17	6352.17	3033.87	3530.97	1946.23	1914.46	1411.42	5928.91	1508.23	1762.69	7997.57	4232.66	2646.37	1229.64	1813.78	4598.2	2287.79	1593.1	5370.94	4342.04	1251.87	2877.19	2301.63	1941.28	3404.01	1242.78	3466.27	1247.49	2239.43	1477.01	3373.99	3301.56	2137.3	2706.17	3135.06	4558.11	2132.86	2908.48	2105.45	3654.33	3045.76	2612.53	422.645	3825.51	2273.07	746.914	1318.65	571.091	876.147	3487.02	2465.15	4063.16	4490.67	1707.74	3191.98	1096.11	1360.1	1689.95	1829.21	2342.43	1783.86	1066.83	1264.26
SCGN	1.83263	0	0	0	0.000633615	0.0420689	0.0486986	0	0.0191548	5.57539	5.49244	1.93125	0	4.7482	1.08513	5.94094	8.73679	3.43695	2.0543	13.7793	0.0371683	2.16267	3.99729	1.7484	53.9577	19.9774	0.0172101	1.76778	12.77	0.0597826	18.6961	0.252121	14.0529	67.8411	6.67069	0.941198	83.3375	66.9713	49.2976	1.61088	0.714086	5.1182	0.01342	7.60972	6.65837	0.0285838	0	0.0534712	16.6901	5.45417	3.44788	0	0	0	0.087332	2.15775	1.77795	0	0	7.34759	3.05905	2.31373	5.03218	0	4.6884	5.10806	1.85e-05	0	0	0	7.28183	0	1.65757	0	16.4515	0.0276213	0.0130925	6.86833	0	0.0185121	1.05626	5.12525	1.85441	5.01552	97.7686	2.26637	0	47.2106	0.0123707	3.12845	0.232426	1.872	11.7598	69.6112	0	0	6.39751	0.132823	0	0	2.80693	0	2.95649	7.28697	2.68724	6.78162	3.91902	0.0625784	14.9229	7.93212	8.05516	0.0359307	0	0	22.9554	2.11197	6.61655	0.033035	0	3.20249	0	17.9646	2.52213	7.55336	3.77457	13.1616	21.339	0	6.08403	0.269994	0	23.9273	8.51777	1.84842	22.5601	2.89516	0	0	3.01794	7.33058	10.2221	0	0	0.157628	0	0.0748141	0	0	0.09661	9.18161	0.06382	11.1385	0	31.1685	13.8084	0.0844078	3.10337	26.5374	0.219602	5.23934	0.700561	0.0502949	33.8355	8.00375	0.0285864	0.0720214	0.0496953	37.508	0.11912
LRRC16A	1982.94	2247.24	1568.62	2130.17	1799.32	1938.3	1903.4	1396.14	2390.81	2364.73	2971.69	1379.61	1359.25	1860.45	2475.17	1794.3	1753.15	2484.7	1541.99	1788.53	1179.58	1152.1	1504.04	2133.54	1814.68	1584.67	1331.25	1833.15	1749.12	1629.94	1919.14	1756.46	1624.57	1657.7	1364.36	907.21	1173.65	1585.72	1467.82	1720.79	1688.53	1031.26	1203.56	1067.94	1094.33	909.22	1444.37	1159.83	979.138	1050.93	1074.29	1707.74	2154.24	1144.21	1291.6	951.342	1794.16	964.726	922.313	1675.71	1768.63	1839.52	1039.64	1071.94	1580.44	2319	860.043	1812.39	1462.74	956.708	1658.34	1166.73	718.718	952.833	1929.63	1040.37	1619.91	1375.84	1384.04	1125.26	1202.35	563.591	1621.53	1785.2	1935	721.662	1160.03	1796.41	2762.2	1041.79	745.134	1525.67	1610.29	1023.22	1128.64	1381.07	1157.13	1181.51	1793.59	1445.63	2175.6	2460.38	456.316	940.171	1107.79	1354.2	1328.98	1360.91	1690.35	1223.82	1197.14	1779.24	1969.82	1805.08	1669.33	1423.94	1243.73	2009.42	901.024	2751.45	2148.26	734.156	1362.91	1123.48	943.57	810.105	2069.58	2388.75	1060.11	1506.69	1096.49	2133.1	1023.3	1436.19	1192.16	1340.34	1620.38	1121.78	1057.32	1509.97	1126.83	1098.14	1418.51	1281.09	2265.42	2388.17	2102.47	1138.34	2168.33	1023.35	1463.94	6623.21	2091.24	2871.71	1555.39	942.668	2390.53	1120.86	614.535	1581.33	716.108	1746.58	2255.47	702.465	1451.7	801.302	1463.01	2184.65	1323.07
PGM1	5117.48	8479.51	4648.47	3920.12	4384.1	3525.44	3779.31	2581.6	3396.61	4781.53	10160.8	3440.3	2335.91	5692.28	4018.34	3640.09	4020.18	6458.62	4071.73	5566.65	4436.07	3387.91	4776.96	5511.34	4204.67	3269.87	5563.43	3819.14	4186.13	5248.51	4829.89	3392.79	2354.92	6487.94	3587.22	5624.81	3035.61	1503.84	3788.53	2842.9	4294.22	1866.44	7388.16	3273.34	4713.55	1701.94	3576.39	5042.22	5123.07	1761.28	2421.55	3345.97	4385.77	3994.56	4052.81	4015.98	1499.17	4033.56	4284.27	4210.42	4859.14	7697.54	4068.98	4646.7	2688.98	4372.57	1858.09	2955.01	4482.66	1830.62	3276.55	2794.74	4728.97	4194.26	3803.68	3904.25	3672.77	5263.71	1832.59	4968.53	2797.18	3531.31	1514.21	5418.79	5927.72	4035.94	2149.07	2698.93	3356.65	2850.76	5184.87	3708.44	3080	4467.62	3452.31	2306.37	2747.23	2989.56	2938.63	3986.49	3538.7	3260.62	4990.55	3529.33	2832.19	3678.39	4634.75	6456.81	3926.21	5605.2	2958.1	2157.34	4030.01	1250.17	3765.22	3599.58	4787.87	3573.81	3509.91	3972.82	5414.11	5449.66	2129.22	2845.11	1668.74	3022.39	4659.01	7846.84	6071.8	2691.9	4771.43	2759.11	3166.28	3555.73	2906.97	2744.52	2917.87	4852.48	4182.05	3802.69	2856.94	4319.48	2562.29	6576.58	5381.33	6388.41	6062.04	6201.75	2431.96	3013.19	3861.82	9049.64	4620.35	5845	4409.24	13340.3	9249.31	11944.1	7074.57	4783.91	5990.14	3261.93	8668.51	6589.25	6432.28	3943.64	3452.75	3282.49	3017.05
DDX1	4828.88	4838.25	4909.61	5651.07	5083.39	5235.21	4272.06	4285.24	5168.33	5254.1	5166	4591.61	4679.61	4612.46	4215.34	4899.67	4883.59	4285.12	4901.01	4846.09	6129.83	4392.64	5177.71	4892.77	5434.63	5171.73	4665.1	4542.65	5009.05	4226.47	5255.12	5178.52	4696.42	4012.02	4488.44	4149.23	4681.45	5005.59	4389.05	4527.46	4436.06	4390.13	5227.81	6411.56	4491.16	3922.58	4073.03	4421.02	3968.37	3733.55	5032.17	4183.73	3970.39	6197.6	3418.91	5054.55	5455.27	6067.82	4626.28	3693.53	5049.77	2439.62	4655.71	4118.56	4541.48	4309.88	3997.2	3847.88	4904.71	3580.43	4872.91	5559.6	4719.48	5070.32	5233.91	4273.27	4720.95	4446.92	4769.86	5124.03	5405.36	3469.94	5388.78	4926.36	4202.24	4840.68	3278.54	4618.04	4074.09	3439.57	5206.97	4272.62	3879.72	3869.14	4005.87	5346.2	3427.22	5557.9	3816.13	4085.72	5399.61	5034.83	3570.79	3859.64	3342.45	3821.48	3365.64	5499.9	4231.62	4389.2	3821.97	5914.7	4002.7	4481.08	4184.13	4300.05	4949.53	7427.9	3776.27	4381.91	4216.76	4302.46	3187.25	4749.12	5206.31	7023.56	4047.04	5034.09	4454.28	4080.28	5212.63	3967.46	4427.37	3793.22	3618.74	3099.9	4476.4	4519.6	4393.83	4911.5	5112.62	5206.02	3958.97	7189.45	4867.65	7012.39	5700.15	3681.31	6883.15	4934.22	8149.82	9056.76	5514.55	6911.28	6719.12	4757.46	4445.05	5667.8	4226.92	6006.93	4282.74	5034.7	5217.01	4404.51	8380.08	5417.5	4787.18	4022.64	4410.98
DNM2	11506.6	12769.9	12507.8	13791.2	13476.9	11465.5	13931.1	11641.3	14636.5	13343.6	16586.9	11410	9695.42	13064.7	14369.2	12642.3	13972.5	18085.6	18177.6	13217.3	11504.5	12988.9	11873.4	13780.1	9602.76	13898.6	13260.8	13278.9	15163.1	17633.9	14427.5	11252	8421.68	20356	10754.2	10210.8	12422.1	10012.1	11142.1	11076.7	12962.5	14841.7	14767	11596.2	13742.3	15061.5	8598.82	13660.3	11100.6	10414.5	10948.8	8512.59	19744.5	15215.5	21238.9	8319.27	10129.5	14363.2	10145.8	13452.6	11067.7	18645.7	12134.2	10777.2	12611.8	21424.3	8917.45	12538.7	10821.2	10807.1	13464.6	11686.2	12443.4	12177.2	10865.3	15760	12116.2	11278.1	9948.94	16353.4	14271.4	4771.01	11198.2	11657	13555.6	13856.9	9455.92	18109.8	13130.9	11936.7	12834.6	11380.4	12280.9	18041.9	10387.7	12738.2	11631.3	12842.4	13272.3	13508.6	10362.3	11834.2	6985.3	17075.3	13610.5	10813.2	10502.3	16977.6	11037.1	10228	16368.2	17848.5	13435.6	11633.4	10412.3	13810.7	13571.9	12671.9	7887.2	12016.1	13568.4	16312.6	9630.22	9798.72	20994.4	7802.54	15746.5	11248.8	14076.3	12007.8	11644.3	11003.7	8701.37	15730.5	10754.9	11051.3	17205.3	13574.1	8086.86	16202.9	8351.98	10370.5	10438	24206.2	14016.4	11715.3	9850.57	11544.9	4777.31	9323.23	6909.84	5172.27	12183.4	6882.16	8163.51	11434.7	14657.8	9336.33	3522.15	7734.04	4194.33	10562.7	8289.39	5640.28	7976.79	9782.8	7429.95	8479.11	9227.7
EPB41L2	12586.6	12280.9	10612.5	8140.15	9352.27	10105.7	9248.82	9943.17	10675.8	9985.4	10913.2	9149.22	10151.1	11109.4	9171	8971.51	6487.74	10457.7	5359.11	11227.8	9153.13	8438.25	7085.49	9063.91	5654.96	3455.36	7308.66	7868.02	7242.12	6963.46	8456.47	10029.7	9585.82	6774.8	7121.79	3331.28	5140.74	3502.66	8570	10147.8	8757.02	2729.16	2258.87	4353.68	4937.07	4776.76	4021	3465.65	4898.59	5035.62	6800.29	6172.65	8277.98	2690.21	2964.33	3351.98	3246.91	3126.04	3893.11	4929.63	9843.69	1249.74	3850.52	4243.94	7301.99	4091.8	5710.29	8619.33	3362.94	5992.65	7038.17	4411.54	2075.26	5204.19	3939.6	4514.26	5290.61	5545.52	4470.82	3348.45	2681.93	2640.01	3777.58	3382.86	8582.57	4161.21	5810.18	4851.47	4217.78	6067.96	1349.53	7501.3	6739	6076.28	4481.17	4602.47	4163.55	4228.91	3614.78	9164.98	7231.99	3133.31	1588.89	4105.25	6401.35	5339	4850.69	2484.67	3487.65	4953.46	5316.12	4100.32	12583.5	2851.46	13244.6	6979.59	2099.28	1213.13	3068.52	14034	10250.7	1204.85	4871.96	4746.28	4026.43	1857.36	6667.51	3059.63	3064.79	4156.65	2223.81	8661.85	2671.2	7629.67	4873.85	7022	4917.54	4797.58	4945.89	2832.76	5993.01	2990.84	4109.65	2055.66	8093.93	1829.71	2117.48	5360.22	9500.69	3366.55	4584.95	5238.06	14721.6	9454.91	6030.58	2984.94	9613.7	2901.51	1020.75	1627.88	1477.73	14227.7	8965.47	3988.19	3050.1	3955.68	9111.23	7417.02	6075.39
RIMS1	90.2913	153.243	84.3324	67.4539	137.253	153.034	104.288	128.419	86.643	193.549	65.8291	109.787	102.674	95.6692	111.208	138.635	87.6752	101.707	12.2831	52.7397	84.4357	67.29	95.9389	105.776	265.137	158.634	88.268	86.8008	44.3627	40.2191	31.5292	109.091	61.1466	52.7626	82.8682	38.3797	337.336	39.9507	280.133	126.466	91.8329	63.5914	31.1198	85.6511	142.721	103.551	101.569	189.394	29.5171	20.9512	33.1757	84.7372	117.397	278.572	56.1591	26.639	76.4317	18.7342	41.7949	80.9087	95.2757	44.0521	50.7245	46.4146	109.408	15.3735	142.007	90.5951	159.967	92.7773	71.0774	76.7005	78.382	28.537	32.9664	17.2566	0.0159639	52.5447	147.555	8.4329	50.895	0.600278	3.7342	38.1126	140.018	1239.13	84.5672	16.9607	70.3092	22.3796	40.9891	102.397	149.767	52.1328	37.9809	751.122	24.8354	38.8467	51.9347	103.992	87.0033	399.621	39.2636	48.5	106.453	18.0977	52.0119	4.78753	85.5353	92.9326	95.6514	34.1225	56.4688	243.616	577.642	422.248	40.7395	6.59408	26.9037	115.58	159.953	21.0328	106.956	179.557	47.4346	2013.19	124.327	0	22.3044	94.6929	11.249	77.706	143.169	24.3711	57.8497	43.4487	88.4826	10.7393	124.579	38.3052	81.809	104.172	53.2771	11.8994	61.8967	0.0932559	14.2641	12.8378	442.049	71.5594	183.643	0.179438	153.424	46.4711	187.401	187.902	43.9412	12.5448	74.5323	188.015	1.1167	104.84	85.0675	14.432	45.3379	99.7405	97.8651	114.438	144.572
MOXD1	2084.44	864.82	2064.02	1547.25	1714.17	1517.33	1764.73	1826.6	1081.86	615.796	1735.88	1430.14	1827.91	1288.65	1555.86	905.069	1393.76	1272.73	1858.96	1233.21	911.912	1829.01	2622.33	2148.8	657.816	1611.67	1082.23	1613.4	748.55	1385.63	2361.12	1466.19	1829.14	1848.59	2319.99	2353.98	1040.28	2880.18	849.808	1074.04	1400.69	1515.51	1613.04	2058.8	1844.52	1366.52	1321.57	3753.8	2529.19	4151.8	3043.62	3001.13	1250.48	17461.4	911.823	2288.93	807.362	4014.81	4615.42	1943.32	1776.4	629.418	2890.45	3872.02	1283.76	3468.55	9471.48	1614.95	2327.08	3451.73	1945.49	2567.39	1378.03	6418.89	2116.02	1225.42	1626.14	13544.3	4914.48	3168.77	1562.65	4604.05	2342.4	5337.55	1281.23	2246.89	2932.98	3389.49	861.148	4969.19	450.678	3363.3	1859.52	4840.11	3473.44	2853.05	1374.36	2881.81	2476.41	1065.6	1284.1	2534.39	1620.92	4048.27	4137.15	8283.7	3281.23	1946.87	1760.84	1828.57	1428.71	4596.98	4367.13	1990.19	436.311	3682.16	1037.02	1689.84	3372.41	1293.59	1262.94	513.857	2831.55	2119.42	2319.05	864.04	1132.9	982.651	1818.2	3483.9	1092.39	2870.73	2668.69	2141.13	3143.18	2441.03	2779.23	1341.26	2452.67	3412.99	2722.98	3229.45	3381.65	2582.46	828.637	3472.95	3124.85	1818.77	5333.06	1028.84	929.329	1288.65	1889.5	2131.42	2138.7	1634.15	2063.1	1327.65	1075.2	1678.1	2038.29	1656.64	2084.41	14230	1250.05	3825.84	12136.9	1791.47	7035.05
STX7	6753.18	7407.92	7290.4	7074.61	7210.31	6462.13	5267.88	6553.12	7132.33	5456.89	6320.71	6787.35	5018.08	6535.14	5298.83	7310.89	6384.72	7187.98	5657.69	6903.79	6357.55	6213.1	7451.26	6146.89	5380.35	6141.82	7380.09	7537.95	6979.32	5619.15	5070.34	4881.07	5404.91	6203.52	5717.16	4262.51	5502.02	3397.01	6275.06	5933.79	7037.01	4926	4316.61	6237.37	5184.91	4910.5	3226.03	2800.8	4869.95	5129.66	7595.55	3927.12	5079.52	4147.9	5471.39	4237.32	5369.69	4752.2	5079.26	5007.8	7377.78	2952.79	4866.52	5519.4	5582.7	5576.26	4971.25	6058.74	3918.94	5894.88	6427.34	5047.79	3708.49	6743.7	4900.3	4655.19	7024.44	4556.45	3066.12	5212.29	4631.84	6484.79	4534.24	2500.29	4881.58	3663.52	5120.8	5234.09	4577.53	4227.59	3345.17	5524.26	5603.82	5872.84	4065.03	4693.33	5027.84	4360.02	3462.1	5001.6	5092.24	3409.69	2919.48	5098.55	4936.01	3729.11	3743.52	3124.59	3814.4	4542.57	4649.59	4247.58	5864.24	3701.44	5922.39	4862.52	2497.35	2488.39	6863.09	6636.47	6286.21	2695.01	3802.53	4023.42	7226.19	3823.58	5497.14	2576.71	5544.79	5101.59	4086.84	4601.48	4566.26	9126.9	6240.12	5170.64	6720.55	7868.89	6571.74	4081.3	7032.91	5188.91	5071.37	3278.38	5295.9	2829.75	5481.25	4627.97	9901.53	7045.24	6292.62	5664.72	7809.77	12578	9869.16	2756.1	6892.47	5118.27	2759.27	4133.17	6694.71	6044.13	9422.49	6653	5798.14	7852.31	8088.53	6386.08	6446.3
RABL2B	1366.64	1059.9	891.071	998.992	1165.15	1150.4	1021.07	1163.75	1115.66	1363.75	1376.22	1350.47	1208.66	1472.9	989.244	1698.25	1554.81	1137.11	1083.89	1182.11	1291.74	1233.24	1495.05	1220.04	4033.34	1179.29	1203.06	1663.15	1875.13	1173.2	1282.2	1456.88	1813.12	1160.21	1283.1	1444.84	4652.73	1043.17	2660.6	1017.57	1252.44	1973.19	1390.15	1368.73	1599.96	1629.64	2158.11	1097.83	1457.65	1492.87	1223.02	1347.34	1238.06	1312.11	2652.71	1482.32	1793.24	1574.22	965.064	1753.89	1224.18	2083.12	1817.77	1340.17	2803.4	1155.56	1907.1	1170.08	1731.59	1679.98	1578.11	1201.35	2335.67	931.177	2017.16	901.588	1159.01	1256.07	1093.85	1218.77	805.734	712.532	937.32	1693.94	1755.64	1012.07	2056.45	1295.93	1821.5	1700.54	2012.56	2041.51	1226.29	1096.56	1401.65	1165.75	2180.03	1158.07	1478.97	1045.81	1631.8	924.092	2043.29	1516.03	2093.55	1377.86	1984.64	520.261	1764.5	1460.67	1471	1741.88	1107.29	1759.78	1579.33	1304.76	1600	1712.71	1682.84	1214.11	1421.38	1996	1393	3859.1	1429.52	1372.62	1947.41	675.802	1894.21	1541.24	2032.54	1198.05	2160.06	1341.37	2285.18	1177.27	1492.64	1168.56	1700.55	1318.74	1340.53	1336.68	1680.88	2026.22	1180.37	1582.93	1769.32	971.648	712.76	1683.29	1640.59	620.573	1278.38	938.272	2094.64	1684.77	1254.49	1558.62	1604.89	817.209	1815.66	893.29	1086.59	1546.86	1113.06	1290.16	1129.71	2383.68	962.926
KEAP1	4423.92	3877.18	4530.92	4175.04	3736.9	4224.42	3593.67	3603.43	3790.68	4319.19	5198.88	3708.46	3504.35	3883.59	2776	4572.9	4961.37	4101.69	5239.46	4018.25	3991.8	3975.15	4298.26	4448.14	4477.18	4284.98	4688.21	4557.13	3600.66	4435.34	4450.14	3499.96	3294.1	5772.69	4227.96	4152.11	4629.5	4756.21	3675.22	3993.77	4302.27	4714.42	6397.14	4828.65	3914.7	4979.51	3293.51	4664.45	3898.17	3789.25	4474.88	3783.43	4484.5	5598.8	5080.29	3222.16	5281.41	4128.42	4000.46	4071.54	3771.93	5030.25	4082.52	4205.76	3359.08	5164.17	3633.18	3836.46	5204.4	4155.05	3818.09	4192.61	3861.92	4860.66	4953.84	5157.59	5146.63	3886.79	4036.04	5424.51	5242.35	4879.11	3934.76	5077.8	4353.84	5820.54	3214.65	4686.61	4887.66	4403.54	7104.24	4614.93	5201.47	4342.26	4215.87	4565.46	3683.94	5648.96	5144.16	4371.18	4118.99	5288.54	5171.89	5463.9	5193.66	4166.21	4040.93	7821.18	4304.5	4047.47	4165.3	6313.61	4843.55	4073.48	4255.14	3845.27	6413.13	5213.41	3724.35	3379.24	3800.58	7633.34	3696.22	3622.78	3605.79	6052.3	4712.6	5899.8	5714.04	3560.54	5138.02	3506.27	5016.18	4757.27	3843.13	4253.25	4645.66	3933.06	4072.24	6470.57	4071.69	5109.97	3900.76	8218.47	4321.19	5353.35	3347.65	4564.88	1326.15	4074.21	2646.44	2804.44	3722.17	1544.65	2161.87	5105.02	4780.08	5196.27	2585.89	4446.3	3407.27	4999.37	4059.08	5062.72	4013.2	4764.05	2938.56	3423.14	3421.45
DDX43	34.4167	78.3967	80.7833	34.6488	27.0508	57.4248	42.4479	61.48	67.6157	67.9084	23.0777	12.6144	50.9093	33.4066	141.855	11.8773	28.5335	52.1341	122.685	190.223	27.8198	59.8007	83.9467	104.042	91.8672	12.9737	24.1916	91.3738	62.5262	73.163	25.0329	70.2347	105.725	5.94689	14.1473	28.7816	31.9607	2.83043	16.4974	117.295	60.4195	351.595	93.2873	30.4362	24.3968	0.034612	25.1024	4.67297	23.0537	31.9182	38.4443	42.6578	39.9824	32.9838	53.6118	8.54881	1.77553	27.6922	205.763	39.5166	60.6297	1.18978	27.8646	34.8022	45.9282	66.0975	121.006	66.2607	416.489	6.98195	70.1973	36.4634	140.623	150.622	20.6097	7.57312	45.5844	3.4964	11.795	10.535	8.32778	5.45287	8.43694	1.00433	78.683	18.9029	299.164	12.1465	42.3965	36.8699	225.146	82.5017	15.8027	3.64478	20.1643	20.1068	166.86	16.7711	22.5658	26.538	233.392	140.496	16.9545	4.9528	20.6636	2.31753	260.16	21.2279	32.7909	29.3066	5.03792	9.94645	15.0329	21.734	25.8565	63.7788	294.341	10.9602	43.2596	109.132	52.7301	298.729	285.391	15.0878	21.9898	179.345	71.809	14.4274	21.2904	38.4866	5.57366	19.5249	423.523	101.404	17.7786	25.4192	7.7143	20.6371	77.101	33.4196	14.3279	306.817	20.3791	17.7171	122.036	13.419	14.2651	102.839	23.0477	53.2145	9.52154	1.60086	59.2623	36.6907	157.187	1.35221	72.8389	3.33681	462.873	161.99	29.7891	26.2741	44.4249	0.425569	3.27666	4.91335	25.0978	46.5429	128.271
PTPRH	5.54796	3.50496	34.0563	50.5902	11.0214	4.5699	34.4407	18.0326	20.1035	9.26335	26.366	13.5859	19.648	27.0136	24.3902	25.7412	13.2022	20.7952	23.5299	15.2476	10.0583	13.9184	15.9895	49.2757	37.6059	1422.65	13.6875	22.5592	57.079	41.3736	28.7482	11.5651	8.96207	1204.3	8.29386	979.284	1024.56	97.0576	37.0987	70.7305	7.96238	594.41	237.407	45.6606	110.706	28.0847	1081.37	35.6808	314.976	143.307	58.5434	41.1917	34.6258	693.924	32.5191	672.484	85.5142	482.393	715.017	290.604	32.969	2054.37	1331.3	85.43	76.8018	2250.13	286.014	286.37	925.1	277.335	744.908	219.849	194.714	475.437	20.6098	124.839	145.024	32.0212	808.6	251.125	79.9707	24.3903	977.892	921.683	97.3037	1111.6	19.7456	4328.05	82.7208	50.4938	793.294	373.587	26.6787	1046.53	618.613	1348.99	231.679	2877.69	120.713	125.776	421.481	1642.09	1567.92	116.267	47.5975	598.179	1119.95	0.0786429	153.46	6.25622	161.098	470.356	15.0348	17.6901	98.2333	240.477	274.945	350.196	145.184	90.0772	7.5327	787.205	76.0492	463.955	179.179	122.531	65.4197	232.489	1274.94	187.581	17.7426	9.31904	84.2709	83.508	36.4145	118.573	6.16144	380.521	70.7285	368.48	35.801	253.924	338.988	24.9951	7.16079	194.787	51.007	976.029	73.9649	128.451	348.643	2.9988	6.22139	24.5201	2.38883	1481.23	14.8077	66.1395	417.752	1710.47	87.2537	4.62494	2.57346	48.153	223.287	25.3356	132.04	0.0866241	24.288
DCT	11.1431	16.0036	22.4315	12.159	30.055	20.2752	22.9206	27.1426	27.459	31.653	2.24366	23.3176	4.43541	7.07493	15.9027	18.8128	15.3672	29.5927	20.4531	50.4294	13.3666	27.7486	8.99398	26.9085	31.3089	4.80616	27.3099	25.3304	27.2036	18.9132	20.4186	11.4295	40.3208	2.42958	6.62481	25.9374	34.0811	3.78224	30.8806	25.3539	3.1215	43.2086	4.16538	18.085	4.47984	33.3681	13.7808	2.37329	3.65522	27.436	16.6138	32.486	55.3891	32.049	81.246	5.35214	3.59426	8.90818	7.23646	59.0578	20.5098	13.5609	5.00271	21.6209	26.2596	1.64386	12.0006	27.5471	5.76393	11.9707	16.4033	24.348	35.4698	1.96056	24.7022	102.873	4.16133	68.0237	0	71.2802	20.7606	14.422	5.61785	13.0387	9.31787	4.48884	41.5321	0.0817018	4.1524	7.94878	3.73333	26.5733	22.625	4.82281	1.08585	9.67427	24.2048	2.95509	28.6145	19.1851	20.5237	5.16695	2.9917	9.75503	23.0056	4.57038	6.86222	39.7107	5.15362	12.6646	12.084	6.63955	7.5071	14.5252	14.0011	14.644	19.7849	6.58748	3.82658	14.7286	10.6324	31.077	6.53178	13.2164	4.38496	8.09842	4.32371	8.80607	4.06089	2.22128	23.5753	57.0647	43.6735	18.7761	24.9666	4.37964	15.6464	0	13.9733	1.53955	8.18958	8.06209	9.47093	0.179833	14.5468	1.31296	11.1202	3.13564	10.2735	5.46646	0.0715859	14.1097	20.5835	17.0902	27.6941	7.52491	8.91874	3.33173	13.3498	0.115359	0.882665	4.62754	31.8554	34.8075	12.9607	21.5857	0.0556005	16.6988	8.17474
SLC35C2	2776.11	2605.27	2424.73	3020.46	2955.46	2916.46	2440.87	2547.26	2605.3	2672.62	3615.42	2591.16	2960.51	2763.96	2731.5	3026.15	3863.46	2750.68	2797.66	3113.77	2852.24	3106.02	2875.17	3013.83	2818.08	2977.33	3333.86	3232.23	2986.21	2727.56	2855.96	2904.53	2463.69	2885.8	3248.04	3251.61	3113.49	5193.12	2371.18	2638.05	2473.49	3216.92	2790.66	3675.03	2891.21	2956.22	2992.8	4365.84	3464.03	3455.09	3243.09	2330.86	2727.86	5147.53	3377.73	2245.3	3818.6	3026.73	2904.38	3344.98	2800.58	3650.87	3065.71	3268.3	3072.85	3475.4	3111.16	2596.98	3067.13	2964.9	2768.75	3168.08	2818.23	3090.82	2987.13	2559.45	2742.67	3482.91	3242.21	3442.99	3359.92	5519.11	4565.33	2583.53	2597.05	4408.34	2635.98	3876.79	3548.93	2983.35	4404.38	2479.55	3073.35	2797.47	3211.23	2800.6	2822.91	3345.52	3127.42	2344.32	2919.66	3239.72	6263.67	2994.53	2869.32	3074.52	2885.68	3005.95	3188.46	3062.83	2714.45	2536.47	2606.31	3282.58	2414.28	2490.34	4737.25	6646.76	2720.42	2549.6	2836.67	5595.52	3543.83	2594.71	2756.68	3158.97	2500.47	3850.29	4107.66	2502.79	2881.64	2514.8	4208.45	3007.55	3079.64	2861.03	3482.89	3055.05	3018.76	2635.88	3773.11	2880.18	3670.01	2840.11	2900.72	3765.6	2990.63	4471.91	604.62	2886.54	1581.78	974.283	2514.1	752.871	903.923	2423.31	2084.97	4317.34	2272.1	4014.47	4017.31	1905.01	1899.65	2756.62	2812.8	1840.35	1580.24	1944.03	1708.81
CRYBG3	2224.05	3122.8	2374.49	2481.6	2699.99	2223.09	2851.06	2279.61	2942.3	3120.1	1278.66	2480.4	2736.15	2773.57	2921.07	2440.92	1801.38	2507.27	2585.99	2161.56	1877.08	1787.39	1897.79	2232.13	1523.38	2665.15	1652.76	2613.64	2467.82	2570.56	1546.8	1534.81	2373.62	1647.19	1524.33	1878.78	1781.66	1053.64	2191.94	2460.24	2576.79	1131.04	1938.53	1914.14	1528.05	2022.21	1994.69	1347	1605.45	1080.14	1968.44	1689.48	2160.45	2325.32	1155.88	1564.26	1449.14	1959.96	2134.88	2025.21	2757.41	589.938	1984.56	968.133	2352.89	2124.93	1167.06	2259.61	1164.02	1151.24	1929.12	1789.88	1724.56	1859.41	2003.77	2602.43	2027.99	1532.14	1162.7	1195.66	1304.11	234.926	1291.18	2127.2	1967.42	1587.34	1787.33	1273.08	1235.36	1106.85	716.385	865.692	2010.17	1586.22	1539.72	1922.11	1177.24	1658.99	1400.1	2136.38	1537.38	1925.89	118.776	1121.65	1270.61	1116.51	2302.66	561.357	766.757	1279.44	1695.52	1069.34	2174.15	1456.47	2921.33	1659.17	510.292	622.952	599.069	3592.65	2735.09	216.599	1352.85	1188.68	880.936	2109.29	1813.44	2220.73	635.464	858.187	1324.4	2731.8	1706.7	2884.63	1355.78	2538.86	1715.97	1544.61	662.508	1639.88	667.72	614.531	1758.96	604.349	2431.01	492.282	1184.54	1790.52	5040.02	867.307	817.429	3473.37	2942.81	3335.3	1767.17	2917.88	821.897	312.635	472.577	1469.25	251.703	2282.04	1979.61	561.734	2031.93	1356.23	2328.7	2818.68	2941.73
EPHA6	1.82746	4.40577	27.0555	2.78083	24.0425	11.2592	2.36304	38.2038	8.46402	1.82571	2.24056	15.5537	11.4072	11.1583	0.0226894	9.90116	0.0365794	13.9333	2.05622	22.2739	6.69955	2.1688	3.99717	13.4613	10.4448	29.7056	2.1264	3.57283	10.8706	2.448	14.8735	7.6184	22.82	11.7511	4.94453	7.66344	25.888	28.5856	21.6238	4.98073	12.0417	0	4.16519	0	6.68655	2.19755	101.851	0.0595262	7.35711	2.69377	13.978	8.29262	5.28251	0	5.10127	2.16132	146.445	7.1136	1.77249	3.63732	11.7619	78.4433	99.049	3.2327	9.44216	7.6674	5.00028	3.68511	3.83569	46.892	5.42721	1.83801	3.3754	3.92933	11.3348	57.9027	7.26567	1.21044	27.5526	2.12746	2.09637	0.500912	5.61837	17.0497	32.2686	23.2419	3.54799	2.51091	2.08498	26.6127	271.823	1.86964	2.4237	4.82155	2.35178	6.85415	9.58808	5.69954	10.0131	1.20671	4.98852	191.638	65.7423	2.52764	11.6132	22.4956	19.6329	28.0741	10.1379	4.66485	0.00277636	8.82918	9.39506	1.51864	23.2957	10.469	13.215	0.0366477	1.9034	13.908	9.09324	0.120462	9.24173	20.7989	9.00002	0	4.32329	0	6.08722	14.6425	3.14514	6.1849	15.3238	1.84567	20.7717	20.3288	1.45537	14.3798	7.69322	11.3888	11.2541	1.53211	35.2687	0.178632	2.77537	0.0835901	0	1.51958	20.3155	0	0.0711726	55.1967	8.6155	17.081	0.0630818	0.094464	0.179089	6.36378	0.251524	0.11465	0.871777	11.4313	5.04062	0.370647	0.0316886	2.50586	11.414	7.23394	20.0351
SCTR	627.453	697.401	496.222	820.953	809.495	276.965	493.946	705.306	966.672	473.477	650.29	513.948	403.053	401.034	380.253	414.904	995.978	465.066	2531.74	716.255	630.889	922.505	744.526	822.936	371.726	1844.05	648.289	545.309	770.341	692.824	720.484	837.468	660.614	1039.64	906.17	1658.93	481.821	327.396	263.71	1058.89	612.44	1902.64	820.004	974.659	847.6	1200.41	568.879	748.769	1670.12	309.483	2048.06	3771.27	434.869	183.407	386.237	2851.78	32.7246	828.684	723.098	495.679	1367.57	136.543	642.53	1919.81	792.111	2889.97	827.042	1085.51	370.001	143.655	811.354	1680.41	4859.4	464.599	324.369	104.399	297.281	2305.54	173.118	3053.15	3003.76	421.747	451.698	1568.57	261.644	274.962	2226.55	566.831	1014.14	1404.9	211.995	408.649	1478.94	1052.8	499.272	301.768	1889.49	194.821	2305.36	886.98	373.772	532.62	2118.6	1862.02	484.778	1458.97	719.448	5475.98	1511.93	7049.13	3804.84	1108.9	847.408	2182.78	1120.98	1192.9	1780.33	114.595	892.368	823.839	964.603	777.181	3498.72	185.171	2220.76	20.349	663.465	11.2134	772.284	3746.45	4344.32	995.332	350.971	1041.92	1205.96	1802.46	2747.27	2634.1	1892.11	548.167	7231.2	510.325	104.625	2870.28	3556.96	3077.37	6064.18	178.7	53.5895	976.534	893.974	38.1012	308.219	363.689	394.722	112.697	1920.13	3975.28	28251.4	241.167	4584.8	515.052	468.243	5199.23	414.198	502.221	96.7743	450.638	1482.41
RFX3	623.72	715.201	707.117	813.444	672.242	658.519	813.636	793.012	620.175	1171.21	507.758	854.002	899.852	844.479	962.749	829.814	543.51	751.979	665.676	568.873	819.7	644.928	794.494	670.508	3912.15	554.044	505.406	882.658	1017.76	952.459	776.184	979.87	2104.45	563.156	832.532	467.518	3930.86	1186.93	2293.86	638.198	840.634	1371.16	189.727	825.24	567.648	842.32	486.001	335.379	405.489	941.395	663.118	461.166	830.728	407.596	703.729	667.212	2843.04	410.74	472.054	1465.16	654.618	1262	505.397	459.954	2097.84	707.423	1355.07	946.211	589.712	451.917	696.508	515.518	445.521	535.475	985.408	267.926	747.814	386.801	434.78	416.08	344.732	379.031	628.646	453.322	1380.57	466.706	1173.6	329.787	859.06	569.467	369.346	1013.65	610.617	705.004	493.615	605.907	447.344	763.259	344.712	562.567	588.99	574.501	315.423	497.344	1220.39	368.459	637.005	266.634	1181.26	608.704	472.211	350.622	645.92	933.285	1162.67	647.159	368.429	152.778	532.725	996.938	703.787	227.022	710.19	2970.03	663.197	503.541	1290.38	1270.34	604.042	619.931	276.469	577.389	982.473	628.907	1101.22	679.161	808.62	394.882	225.683	442.787	379.367	584.457	693.126	253.535	571.174	387.056	630.197	358.337	1582.79	506.61	597.157	1000.64	527.272	979.627	2329.28	238.867	322.201	459.514	256.27	912.422	151.609	550.338	858.611	412.898	495.071	619.877	1009.05	3135.2	782.041
RIF1	2744.46	3357.03	2974.84	3392.52	3604.66	2469.62	3324.35	3348.45	3777.98	4019.66	1859.84	3505.41	3761.54	3263.98	3749.31	2485.48	2555.22	3194.07	3098.28	2978.34	2673.43	2615.94	2605.34	2614	2166.56	3651.61	2534.29	3140.88	3059.62	2986.02	2198.59	3228.04	4327.49	2107.32	2609.79	3286.17	2093.43	3129.56	3067.49	3031.79	3485.84	5300.26	3130.68	4478.39	2537.15	3560.18	2970.04	2102.61	3198.91	2254.36	2977.12	3243.68	3788.09	3232.72	2188.38	3693.54	5955.07	3518.97	3426.51	3329.34	3396.19	1100.86	3505.98	2089.96	3217.18	4413.83	2919.15	3569.12	3425.59	3131.5	3157.13	3025.86	3049.21	3915.7	3257.94	2845.62	3993.84	2562.31	3356.32	2328.26	4546.68	1542.64	4116.41	2905.47	2380.64	3337.6	3491.87	2289.82	3035.15	3014.67	1378.26	1812.95	3054.1	3091.98	3099.24	4267.81	1886.18	3163.36	2789.33	2826.25	3243.11	4082.81	997.496	2693.28	2706.51	2551.79	3187.99	3257.22	2392.98	2179.05	2993.34	3318.92	2431.18	3904.52	2900	2776.79	2075.07	2705.45	1653.97	3836.78	3047.83	717.242	4253.47	2191.23	2303.38	2127.18	2382.58	5572.84	2300.62	3324.09	2603.44	3572.33	3325.66	3651.5	2019.86	3148.06	2488.5	2168.92	1089.2	4030.72	1303.73	1894.28	4767.42	2905.61	2702.99	2659.19	2680.68	2672.39	7946.69	1804.41	4684.96	8518.84	2307.74	5813.18	4332.81	2780.78	2245.22	1316.95	1402.1	2983.55	1166.65	3042.02	3471.43	1793.09	5617.98	5232.41	4335.49	4216.83	5153.94
RAB21	4333.6	4321.64	4853.98	3999.78	4721.72	4179.41	6677.3	3645.02	3914.29	6768.59	4843.61	4042.67	4964.12	4615.66	7952.96	4042.13	3945.68	4773.72	4019.59	5071.8	3819.66	3915.37	3727.63	5286.32	4850.97	3345.06	4886.79	3920.43	4965.55	8111.68	4220.8	6211.81	4683.34	5007.08	3931.46	3722.02	2718.02	3205.69	3837.97	4077.24	4294.21	3668.46	4417.16	3588.4	13229.8	4048.77	4102.3	3404.79	3348.54	3175.66	3655.12	5556.45	4586.78	3792.7	4005.5	3567.99	4376.58	3095.62	3835.81	5204.63	3790.83	3975.72	3717.61	3498.27	4233	3941.56	3360.17	4317.19	3760.92	6893.49	5629.62	3575.08	3239.65	3437.3	3969.46	5187.72	3647.92	4393.3	3368.12	4026.11	4068.05	2907.15	2511.79	6991.38	5169.72	4859.52	2775.46	3402.81	3383.53	3384.15	3126.78	4472.7	4346.52	4222.8	2989.07	4845.75	4337.39	4638.76	3540.13	4202.78	3509.41	3225.74	2167.7	4195.97	3888.58	3787.68	3300.86	3246.69	3265.19	4202.44	4206.58	5627.86	5158.04	3820.34	3823.55	5258.74	3745.43	2933.47	3219.49	5444.44	5369.71	2651.97	3259.49	4510.06	10842.2	3311.8	5054.5	2692.2	5420.13	3546.01	3888.96	5379.32	3502.85	4625.85	3079.56	4112	3650.51	3344.7	3238.29	4099.29	3319.12	2534.14	3008.9	2920.27	4325.57	4294.09	3747.85	3844.76	9193.95	3613.45	6940.32	14149.7	4959.52	11304.3	7452.8	4423.48	5074.35	4175.18	3505.45	5677	4057.56	7999.13	7229.79	4791.1	8781.28	6727.97	7098.78	5818.73	10451.1
SLC4A4	1393.63	1539.1	1216.83	2102.99	1753.24	1380.03	1427.86	1294.86	2218.61	2219.61	1126.22	2010.17	1390.45	1376.36	1202.13	1431.87	2582.56	1218.82	2094.15	1220.42	1317.3	1259.94	1505.04	2074.38	2270.95	4366.98	1241.94	1598.01	2681.75	1821.12	1794.72	1543.9	1273.31	1863.79	1182.56	1944.05	3026.06	602.471	1869.55	1848.06	1553.86	2919.35	1038.74	2377.68	971.53	1198.27	3167.64	1855.7	1508.44	826.29	2255.37	3557.91	1589.38	12536.1	1918.08	2133.56	376.801	855.524	1380.76	1990.24	2411.45	1529.42	597.649	737.269	1979.29	4322.05	1326.07	2025.64	125.248	434.957	1424.01	1380.05	2015.85	403.569	7907.94	729.464	418.463	1301.73	1576.83	1812.39	1771.34	606.218	1358.94	3163.22	1534.65	575.356	794.617	689.565	1052.39	1035.33	37.5858	1809.17	2678.54	3129.76	1148.3	2925.83	1112.83	977.342	3929.53	1006.06	1824.93	2263.27	1061.62	1127.72	1191.17	1228.05	849.008	3783.14	1920.41	2823.67	1906.96	1401.24	1068.68	4986.79	1231.3	1946.68	1120.59	1431.29	842.36	1970	2005.85	1435.55	1623.01	2394.41	1621.86	284.399	1371.9	7340.84	3232.01	2815.04	5602.22	3136.36	1761.21	2299.78	1716.83	2308.83	1124.3	554.999	1148.39	553.064	1093.09	713.03	1672.57	4752.32	2239.75	806.683	1778.05	245.855	2989.16	1507.04	4814.38	20687.1	1517.91	2011.83	3706.68	983.517	1420.64	972.46	12277.5	10752.3	662.715	1004.95	1804.76	563.745	2553.94	2736.36	2134.22	2413.56	1494.53
SMARCA2	10608.3	10306.2	9305.93	8306.97	10860.1	8598.54	8851.19	8658.21	9300.24	7536.94	10792.5	9261.92	9247.45	8617.29	8516.46	9088.36	8533.41	8556.36	7965.54	8856.7	8097.99	7916.13	8503.59	9575.79	6987.25	8091.02	7344.38	10614.6	9516.02	6895.01	8644.95	8353	10417.6	9788.17	8992.87	6980.35	10484.5	5666.13	10825.8	8324.84	9890.16	7986.4	2404.01	7354.82	7559.39	9351.8	4686.68	4710.43	5153.52	7063.56	7248.18	7321.6	7159.9	4244.94	6196.29	6088.88	15801.5	4280.54	7045.84	6718.46	8857.23	5591.96	4976.56	6238.47	9728.55	6256.21	7013.35	9307.92	7370.56	5311.28	6938.77	6183.65	3630.05	5621.55	9027.29	7069.38	6360.54	10030	4435.41	5373.05	6731.27	3413.42	7841.3	7704.45	12067.2	4694.4	6861.33	4837.07	5467.61	6651.9	2123.12	7401.72	10013.1	9162.32	6001.85	4741.5	5573.41	8434.16	5546.79	8398.15	9112.55	6448.05	1982.23	7391.31	11134.7	6474.63	7018.87	3998.2	6471.2	7129.4	7084.14	6500.49	11592.9	8756.01	10616.3	10222.7	5025.43	3706.92	3339.69	9792.79	9813.77	3401.65	7486.21	9921.58	5307.29	4689.35	12223.6	5658.26	6696.11	6150.33	4493.16	9262	5571.7	9813.99	6510.66	9472.08	6602.16	3990.61	5487.78	4615.66	4578.87	4067.86	6347.42	6476.42	9986.38	5902.42	4945.21	4972.61	12483.6	3753.86	7503.36	23408.8	10772.2	11328.9	7813.96	2936.72	8926.33	3475.67	2184.76	4728.61	3818.76	11163.1	11504.4	6397.52	9660.32	8312.45	8961.13	11463.4	11166.5
SESN1	4503.06	3173.53	3042.13	3833.92	4651.59	3782.04	2729.65	2910.77	3667.06	2570.29	4959.81	3645.31	2795.41	3528.74	2801.41	4445.16	3538.06	4026.08	2430.57	3430.59	2722.31	4428.91	4135.37	3149.18	2294.99	2324.28	3106.92	3523.43	3956.86	1653.6	3308.12	2849.19	4048.85	2505.29	4001.95	1313.3	1952.9	990.814	4092.37	2663.38	3044.21	1500.03	936.111	3292.41	2273.8	1821.63	1291.5	1399.85	1312.6	2133.85	2629.83	1357.79	2481.51	2850.35	2253.09	1157.79	1262.51	1193.83	1328.91	1125.69	3258.39	337.303	811.009	2023.56	4099.95	1140.09	1364.07	4024.07	1010.8	1489.43	1740.37	1644.84	873.844	1133.95	3612.14	1601.96	1566.06	1034.79	1440.1	1846.01	1195.09	3376.79	1138.71	592.729	2396.81	841.383	2460.51	2025.08	805.324	1773.58	420.208	3197.38	2407.49	2783.22	1305.47	1411.74	2346.54	1373.41	1519.2	2712.7	3103.43	876.996	714.353	1770.14	1565.5	2365.88	1064.94	1871.7	1376.27	2675.83	2460.72	1170.46	3064.9	1276.89	3636.79	1928.91	1750.67	354.595	2434.82	3431.83	4536.03	1606.33	3148	2333.93	3086.18	3904.68	3098.49	909.979	1529.36	1232.57	1838.61	2228.07	2047.52	2964.39	2490.79	1974.45	3287.85	3389.75	3117.73	1404.5	3781.28	4124.24	1941.1	1476.23	2911.75	2142.83	4111.48	1097.85	4169.96	2580.01	2892.49	5471.89	6203.52	5444.61	5377.68	780.664	3165.7	3185.91	2902.52	1354.62	1945.09	2066.76	4836.12	2686.97	3614.1	3775.33	2919.15	3772.2	2339.39
MID2	708.459	796.293	674.831	640.073	792.463	658.492	852.547	774.952	552.554	683.737	332.308	641.23	1205.07	688.994	746.683	498.084	438.318	558.98	950.949	606.38	905.176	666.266	638.594	578.186	557.568	524.646	508.551	528.13	540.126	446.192	490.21	386.742	1117.58	471.844	903.766	731.542	596.278	407.358	674.684	725.916	680.232	535.834	528.699	450.201	575.383	626.628	562.437	524.815	637.373	466.555	350.763	987.877	706.206	883.159	718.64	601.235	868.419	716.86	908.727	620.793	643.609	2443.71	455.447	327.084	622.478	340.78	473.024	1149.73	808.463	391.063	511.428	505.23	564.484	599.459	556.039	1029.55	437.098	773.463	804.652	376.155	908.498	305.742	639.946	769.242	885.309	384.682	521.055	510.225	543.77	782.409	697.442	352.711	723.588	425.892	477.728	1217.78	595.458	793.555	1491.76	670.105	668.804	627.704	663.952	521.521	629.53	788.612	565.354	291.285	519.115	561.029	850.779	595.663	767.402	448.774	797.087	523.795	685.086	618.553	383.671	723.902	684.685	250.48	671.426	839.091	435.531	1408.81	740.595	1113.69	609.108	360.199	612.318	785.664	535.07	410.183	488.679	676.936	426.957	545.138	278.642	477.94	316.993	606.46	815.824	397.58	644.91	274.606	301.045	963.695	898.353	400.139	1017.49	704.588	726.577	636.869	472.219	409.531	261.018	315.64	365.168	1547.45	604.485	657.404	558.09	507.926	1174.46	1093	965.803	918.886	743.178
PIH1D3	16.7182	0	3.53608	20.5824	2.00462	40.5798	2.36515	8.98903	0.0250701	22.2876	11.0202	19.4153	12.7955	58.9466	12.743	59.4109	17.5854	3.40956	6.14745	39.1077	65.5593	14.9865	151.904	7.11454	1658.1	1.5445	4.2295	58.7533	74.2985	50.8201	90.0594	107.101	137.689	37.5453	28.3901	19.178	1442.91	22.8168	515.891	13.4006	6.34186	156.641	7.27666	27.5773	129.417	62.5777	0	6.97093	5.50135	98.6159	1.68787	0	40.8623	9.68845	10.1011	12.8057	0	2.6314	1.77446	97.4914	0	11.3506	71.0837	3.23361	458.525	10.223	212.011	4.44429	0	15.9604	63.7916	20.5481	52.5198	0	166.786	6.49635	2.08933	0.0624488	8.84403	23.1424	4.17332	14.9526	0	32.095	415.994	29.9857	133.237	2.50872	193.277	1.50978	0.304632	262.758	18.3109	65.1079	1.09567	2.6417	11.1557	55.3438	27.5972	14.8794	46.7177	8.6469	39.2417	82.2992	354.225	11.3374	13.7308	0.0772098	326.033	28.5003	18.127	11.0455	18.7989	12.8309	171.758	56.4717	57.2163	0.0403433	93.2766	18.7541	53.4631	364.034	42.6507	871.791	158.726	49.7962	282.786	3.13063	101.348	0.35876	5.57523	3.03202	99.7006	9.35258	582.572	2.87746	216.567	10.7387	59.8832	53.8594	126.785	160.509	2.57882	11.9015	26.1173	0.092701	19.0573	1.52423	0.120625	141.387	11.8775	0.178239	4.63209	22.0823	661.937	0.10494	0.201637	177.107	0.286488	0.127772	1.10054	29.696	44.45	4.47568	7.59291	0.0891537	47.8382	681.449	0.149915
COL5A3	2936.26	2469.01	2816.02	1436.64	2574.75	2348.03	2417.92	1938.7	1490.72	3445.71	2523.24	2152.98	6429.6	1805.39	2679.59	964.482	1902.18	3842.7	3453.09	3044.82	2063.66	1555.7	1911.78	3420.86	1056.67	612.855	1022.35	1496.7	2012.85	1697.24	1381.53	1721.48	3964.42	640.444	2303.43	355.188	1351.87	1434.39	2064.2	2101.98	1814.34	380.966	435.411	767.162	873.032	637.436	2175.27	1747.67	1773.62	1371.45	1180.18	1645.43	2820.54	695.835	563.068	335.232	690.862	441.159	470.224	1751.16	1884.53	320.383	720.442	355.301	1647.92	2479.64	2272.11	4012.35	1699.8	1170.2	1114.97	2248.41	1125.56	2167.52	1204.74	914.486	861.753	1337.03	2393.31	430.794	287.629	237.289	845.097	666.945	914.318	741.603	1241.95	813.45	1499.99	2157.76	283.086	4826.56	1445.53	1053.94	1830.73	913.441	826.383	1556.73	394.198	1008.21	836.313	1408.9	213.632	632.868	1806.31	2092.02	2660.93	2077.02	1361.07	943.285	1383.4	924.266	3142.19	1382.93	2306.39	1694.7	526.78	2340.99	599.073	2439.97	2127.71	363.915	1053.27	1079.08	334.372	123.345	1427.6	599.097	389.186	3002.89	359.193	3026.65	223.159	2024.79	750.994	1576.36	553.87	420.962	990.386	832.557	526.611	595.822	731.417	243.361	1527.78	512.826	188.397	1452.35	137.592	359.742	209.739	19.8506	2239.99	70.881	11.649	774.431	836.393	119.722	26.7478	760.476	8.36895	1563.12	418.961	157.227	114.368	206.726	409.622	363.629	459.478
SRCAP	382.608	544.222	367.904	516.375	588.086	335.47	535.143	488.292	543.03	658.644	366.283	499.384	606.299	575.789	651.347	471.35	498.551	476.408	512.29	424.117	291.04	404.681	400.745	432.07	173.347	658.78	324.682	561.625	590.914	528.741	244.155	277.657	418.177	416.783	352.577	618.272	579.67	515.889	472.792	533.713	543.263	466.199	660.328	573.016	476.883	657.859	668.233	616.59	550.565	377.087	272.036	638.065	482.077	473.604	623.891	385.219	395.047	396.453	408.406	518.726	521.551	817.589	500.385	342.9	567.838	479.076	302.015	476.907	256.303	373.106	543.377	532.391	473.16	408.499	526.167	501.336	483.693	379.915	391.502	611.462	952.071	126.099	599.504	528.54	491.848	709.356	510.292	602.754	341.152	248.938	162.863	271.169	616.571	416.379	377.248	352.201	495.721	390.639	472.308	519.578	612.57	430.678	128.538	583.114	416.697	467.539	674.316	456.761	377.076	355.991	669.546	501.126	528.242	575.858	481.481	535.276	135.311	336.02	154.801	491.905	436.818	144.88	407.916	517.819	335.785	435.741	562.666	524.918	307.091	517.858	493.134	563.357	654.462	559.472	286.393	521.459	422.318	287.84	214.805	548.302	222.92	279.164	402.718	247.648	427.509	144.013	249.141	344.629	85.4175	242.272	129.648	132.154	413.472	78.2072	82.2573	232.653	226.016	128.897	190.19	147.074	44.3432	303.104	197.21	117.548	340.832	269.147	278.768	302.797	329.501
PUM3	1090.14	940.547	1084.03	1072.1	1098.03	918.531	1411.78	883.427	964.584	1537.73	799.442	774.327	1233.79	1021.5	1265.66	890.217	1235.97	977.145	2131.97	1177.02	1251.74	985.526	1073.32	1090.06	1927.42	1505.45	1363.8	849.175	1237.98	1896.56	1141.08	1296.02	1128.06	1287.79	1109.72	1305.63	1024.89	2223.46	991.947	866.654	983.227	1050.19	399.13	1377.3	1091	938.336	948.504	1198.87	1027.18	1485.58	1552	848.839	1168.69	1359.66	1261.71	1220.55	5955.32	944.144	1591.83	1712.51	1212.38	3002.22	961.744	1517.07	1256.87	1648.42	1134.06	1483.25	3846.75	982.646	1343.8	1429.66	822.149	1736.37	1145.02	1552.44	1633.37	764.408	859.73	929.845	1070.49	1563.26	1471.89	1451.23	1006.91	3321.93	746.928	865.203	1252.93	1077.14	2049.7	982.328	1074.88	1297.61	1625.69	1052.52	1026.76	2561.31	938.678	906.164	1123.17	2266.83	852.373	1047.84	1134.7	974.556	1640.13	766.822	1369.91	1151.5	683.648	1445.16	941.572	1592.38	1010.64	1136.44	1602.18	1870.87	1054.89	1311.69	868.212	1057.43	1336.84	1365.39	1040.77	1258.98	1019.28	2098.83	914.171	1833.61	600.896	1167.42	666.255	1290.69	980.892	1132.95	1013.85	1135.28	1088.48	939.587	1044	1445.79	1606.92	687.294	822.113	1998.83	2016.2	2027.65	2413.87	1177.55	2403.65	1865.22	1040.39	1672.61	1925.67	1358.23	979.18	970.842	952.901	4760.01	869.588	1410.5	1382.19	2075.89	2308	1232.49	1282.14	1499.39	1727.37
CPB2	817.363	2030.87	2161.01	2008.38	1900.51	1587.06	508.863	1284.95	3545.43	1334	936.499	493.541	881.561	869.977	373.904	511.946	313.427	828.478	192.249	1955.58	906.339	1142.47	959.389	1270.27	1027.42	446.959	1030.74	714.421	1305.97	266.836	261.787	566.107	784.073	63.3137	1052.87	186.223	250.402	236.024	402.762	907.212	991.408	146.143	129.602	237.933	574.281	73.3837	431.539	153.959	132.975	26.4336	19.1826	1601.53	469.581	62.0953	475.855	17.0585	16.3394	118.969	181.871	198.612	752.343	2.31527	8.39166	777.221	1175.34	20.5322	14.0007	308.419	3.83719	87.7884	706.544	744.77	546.376	3.92994	5793.81	0.0343245	2.08812	95.9096	37.371	542.15	28.0542	249.054	12.2051	519.515	376.196	15.5734	80.0399	99.9854	2.08324	1666.25	0.313147	237.973	206.529	85.2697	91.4139	78.8085	379.742	69.2232	990.794	1241.21	638.046	130.701	42.059	238.464	198.878	69.9213	328.802	48.2379	0.116168	496.634	316.151	6.6416	615.791	861.309	728.16	812.332	195.793	79.6876	301.93	1095.36	1279.29	3539.66	2.52008	250.372	4810.82	7.26942	859.556	0	231.082	165.851	440.331	115.366	16.9663	125.749	989.369	124.577	185.58	138.481	2495.35	392.125	1691.22	123.632	131.33	21744.9	1695.88	36.3904	119.702	0.72154	374.25	787.496	188.537	10.0231	1138.59	3152.89	2361.62	5.06084	26.4639	1943.47	3.60809	0.130634	622.421	623.237	783.469	2620.75	233.004	146.665	304.954	581.681	2477.74
CHRNA3	26.9744	17.7619	116.843	68.4466	26.0488	0.0543371	40.1213	55.1816	99.2354	12.0561	2.24319	33.0266	42.5873	46.2595	19.0914	65.3599	41.643	53.9277	0.00978028	17.815	26.6943	19.2499	31.9795	34.941	33.4217	116.377	29.4346	61.5334	47.1319	91.8566	22.2536	11.5419	23.406	107.446	25.9059	37.435	30.7478	331.613	23.703	17.6301	40.2804	24.0295	2.09221	11.396	22.1736	18.3715	22.6824	4.67421	39.7128	16.3926	15.6847	16.6781	38.2305	13.5716	39.8804	14.9301	28.1896	14.2652	23.6142	9.15281	77.3634	2.32203	31.2851	21.517	35.6465	8.50705	18.0009	21.9926	19.2553	38.9065	58.3736	22.4288	28.3971	29.5255	24.7238	2.19092	6.23429	25.1502	13.763	21.035	20.7826	120.476	7.49614	19.0569	83.1865	2.27314	66.6466	45.7194	14.4901	32.0814	13.8973	18.9403	28.3896	119.135	33.0003	63.027	83.8685	26.3563	26.7894	12.1519	23.3086	13.8828	26.6376	21.8664	0.121443	24.8329	29.4402	9.48887	10.1937	48.4938	38.2609	19.8261	50.8535	6.36317	30.8446	54.3554	19.8384	6.59572	38.4598	26.1702	12.1146	136.202	37.401	33.059	106.17	19.5381	53.5753	28.2015	10.1422	34.6971	22.6319	61.3589	6.73425	292.346	51.1281	42.0601	43.8744	9.84058	24.833	55.6049	12.2823	6.40903	33.4914	14.7874	31.2992	0.090301	17.4765	6.36636	157.019	7.29691	37.7134	26.8058	44.2719	418.589	90.1003	19.8977	32.1659	82.2168	49.4702	20.7462	103.683	4.63336	24.725	117.255	8.67149	81.5122	86.3267	50.0379	38.875
KCNN2	174.088	99.7161	173.194	141.499	78.1452	139.601	77.9912	173.614	73.981	301.455	182.03	121.437	413.397	139.514	147.228	136.65	151.222	73.8341	130.89	91.921	562.836	61.963	115.926	198.125	100.252	55.4774	136.601	102.159	74.2708	292.576	216.348	223.485	175.665	70.3216	399.783	45.0995	65.0258	145.623	59.758	89.3084	148.284	116.083	101.604	248.456	44.317	49.6537	388.825	257.13	140.399	158.874	96.1897	123.317	110.258	386.304	119.624	124.515	72.7807	87.6642	80.0071	184.873	133.103	110.567	208.321	69.6706	72.0675	170	76.0038	175.238	418.267	81.8031	142.212	114.131	86.9918	37.396	78.2694	322.671	95.3018	91.3187	312.827	66.2156	168.202	24.4238	226.831	163.476	78.7657	68.7762	64.7488	110.755	28.9648	224.997	199.584	424.893	192.43	52.1418	162.25	169.157	93.2748	138.069	67.035	84.7491	867.845	316.608	477.528	153.668	79.6096	156.602	120.723	308.641	169.653	68.2482	132.904	61.5922	121.452	38.7114	56.076	241.482	61.6301	113.478	242.348	91.7519	56.4905	41.888	76.0925	97.3065	36.3256	583.469	115.77	44.3082	741.814	107.474	115.12	171.283	90.2635	174.601	88.2434	106.613	59.4403	66.5225	115.181	75.9076	49.0932	109.847	73.8321	151.419	101.32	113.726	113.373	344.911	173.048	122.052	268.399	70.3655	96.3806	100.115	74.137	158.338	151.544	67.618	128.908	361.75	1.12762	106	135.542	56.0313	133.75	36.1499	109.253	83.511	125.943
CNOT4	1132.98	1120.5	998.786	965.266	971.795	947.779	1134.47	984.722	1046.98	1221.44	1007.77	1021.11	943.198	915.448	1032.65	994.193	784.554	929.341	934.599	935.133	841.92	895.834	1013.36	1014.76	906.301	896.522	917.266	1066.25	1043.13	1240.41	1112.3	861.713	1184.58	1168.36	877.718	1277.8	762.786	595.814	1128.94	1076.63	1287.15	961.609	1104.03	878.53	821.03	937.248	698.96	1142.58	857.211	853.704	815.329	1041.7	999.701	627.899	919.217	1113.07	842.887	792.899	1298.02	1088.01	1035.92	870.74	784.796	1128.45	943.625	1056	737.037	1086.33	959.737	797.091	889.776	996.449	848.022	955.789	1018.37	886.515	920.789	1185.31	1193.2	557.92	992.617	551.683	1246.03	1063.1	1275.35	1034.21	1129.45	972.251	1050.31	1165.55	839.81	1072.42	1548.44	1121.35	1019.25	1348.99	827.996	1149.7	2174.58	1344.39	1413.06	1066.24	362.862	862.716	1074.41	1231.38	944.222	724.539	877.297	913.085	774.263	1203.38	1171.34	1196.09	1319.31	1117.62	1118.35	1243.62	680.812	1453.58	1328.1	736.73	1225.86	1097.98	1043.43	1025.99	1258.26	1204.82	998.287	843.511	923.746	1164.32	1770.69	1225.93	1088.66	1284.79	1092.25	836.604	657.083	1425.03	861.994	926.379	1407.63	947.744	1331.49	1212.88	1203.77	1114.1	2364.12	1005.92	2045.59	1956.28	1260.25	1865.27	1314.66	2086.61	1060.67	961.586	1155.8	1607	1001.3	1139.34	1225.72	1061.05	2196.88	1111.15	1367.42	1318.2	1110.13
PSEN1	3936.07	5098.33	6081.62	5406.46	4761.79	4944.82	5557.78	5124.39	5336.31	6063.43	3668.1	5771.09	5412.9	5849.34	6181.07	5822.57	6778.06	5930	5109.61	5408.21	4730.41	4780.22	5637.41	5239.69	5690.44	5377.67	6512.21	5934.49	5596.32	7650.26	5017.43	4768.22	4051.92	5947.15	4700.34	4246.19	3962.45	4033.77	4027.5	4798.09	5821.55	4341.95	6497.7	4949.53	4418.15	4878.14	4019.37	6146.9	5268.08	4222.05	6055.76	6355.62	4948.77	8248.27	5806.42	5750.48	7194.81	4575.89	6746.6	6313.8	5408.21	5430.65	5653.92	4922.35	4522.42	6561.89	3572.18	5031.77	4348.71	5422.02	7290.71	5333.16	4864.26	6642.31	4696.42	9079.01	5051.35	6217.45	7361.87	5707.15	6238.07	4798.93	6103.08	5359.62	5187.11	6307.17	4875.1	8178.31	4661.27	3568.08	6029.64	3026.66	5007.36	4995.2	4906.85	5060.29	3774.86	7661.18	4863.1	4987.22	5760.35	4766.28	3866.5	4534.76	4414.24	5188.04	5130.42	6116.36	5448.16	4066.52	4409.97	6299.35	4924.52	3946.49	4572.81	5437.53	4352.44	4384.35	4559.03	5578.86	5086.6	3737.98	3632.65	5564.58	4117.73	5430.91	5271	6801.79	5486.01	4509.21	4110.36	4471.05	5778.79	7308.63	3990.84	5309.63	4394.88	4960.41	3530.27	4349.31	3884.58	4791.62	5202.2	5399.17	4783.72	7392.12	5396.57	6404.78	7235.68	3709.82	8233.47	6617.68	4746.02	8636.34	6193.76	6031.52	3371.43	4224.24	6320.35	10361.5	4704.61	5588.41	5974.61	4820.98	8522.46	6870.96	7758.63	5561.33	5839.74
CPOX	775.47	997.569	1128.92	1158.33	1035.91	1069.33	835.418	1144.79	1044.87	681.856	742.415	1138.67	851.137	954.529	609.022	1017.96	976.29	1224.09	1155.46	986.24	1001.84	1059.19	1145.27	1104.42	719.411	1836.55	976.103	1234.48	935.275	791.988	1025.02	955.942	1029.31	954.179	922.091	1590.77	1120.52	1283.04	922.935	1096	1167.81	1439	2136.52	1066.04	1175.09	1560.61	1020.85	1789.05	1412.39	1345.87	1246.65	966.627	1092.19	2038.05	3402.32	1214.17	2334.9	1598.4	1628.21	1436.58	916.13	1731.25	1711.09	1140.04	1014.97	2275.22	1308.07	1256.95	1721.95	1392.66	798.592	1420.3	1253.97	1546.39	1675.3	1398.61	1748.34	1719.2	2665.79	1390.02	1550.17	856.687	1891.64	1044.04	1042.79	2349.89	1823.35	1341.63	2103.71	1192.02	1246.01	883.711	1285.7	1348.47	1247.66	1921.46	1203.01	2626.18	1554.49	1339.52	1137.81	2043.61	919.315	1200.27	1398.77	1305.76	2338	1385.57	1015.56	1451.14	1067.25	839.661	739.124	1593.99	1194.11	1003.67	1992.54	1918.87	2249.25	957.487	1217.87	1063.96	1679.31	1261.45	1221.45	2045.54	977.484	1776.58	1326.66	1359.53	1901.96	1522.57	1976.86	1615.48	1190.79	1223.87	1520.87	1730.85	1037.08	1803.34	1130.92	1465.33	2013.18	1368.4	1342.37	1534.55	1675.07	2159.54	1272.6	1055.47	2276.48	1348.86	856.943	973.642	900.423	2168.34	715.544	1029.01	957.861	1744.97	930.309	819.234	1103.83	1174.2	995.503	1196.46	1143.36	858.23	1033.87
CLDND1	3767.6	3377.51	3879.43	2926.74	3363.21	3605.33	3320.92	2793.22	3176.86	3283.81	2935.57	3197.42	3353.02	3320.6	3919.83	2713.24	2373.34	3514	2768	3355.64	4041.75	3456.23	2994.09	2821.98	3977.04	2083.17	3812.98	2532.22	3104.93	3664.64	3075.07	3795.54	3381.12	1579.35	3328.45	2241.65	2017.86	2627	2746.12	2900.27	2597.62	2829.84	2010.07	2632.76	1946.31	2891.51	2570.93	1777.65	2698.23	2870.71	3430.32	2243.23	3565.73	2363.15	3175.97	2018.65	3545.52	2857.58	3350.1	3096.65	2884.1	2315.53	2678.77	2915.38	2754.84	3458.23	4054.2	3553.13	5445.32	3427.79	3269.28	3101.65	1646.07	3032.74	1993.49	3417.96	3043.03	1868.71	3364.19	2006.76	1557.46	4043.93	2946.6	2841.28	1936.25	2645.93	2551.38	1932.47	2814.96	2447.54	2581.62	2820.91	2020.97	2091.34	2324.83	2901.96	3966.48	4169.38	2047.71	2581.18	2094.92	3058.38	2659.95	1449.56	2419.34	1995.27	4198.96	2416.53	1882.75	3507.11	2148.6	1660.6	2373.74	2856.37	2996.31	2013.6	1924.42	2187.28	6164.98	4144.23	2910.88	2078.29	2765.99	1628.06	3637.21	3457.39	1750.24	2535.58	2348.25	2199.33	2837.03	2785.08	2154.01	2281.93	2875.97	2182.54	2472.84	4617.72	4001.47	1994.44	4426.5	3949.94	3159	1636.39	2495.06	2171.89	3608.93	2529.99	6176.72	4175.2	5411.57	5663	3686.66	6307.23	5163.69	3778.95	3410.57	4311.2	3678.57	4183.28	7902.87	3804.2	4215.43	4885.76	2313.46	2537.03	3691.61	2661.51	3975.66
MOK	333.262	345.558	373.289	321.425	342.633	368.107	430.892	340.874	311.683	708.885	355.32	419.711	308.747	525.529	420.484	425.799	284.922	327.711	315.971	494.826	321.024	337.422	530.662	396.205	2110	447.846	263.746	451.271	567.346	435.534	614.66	489.969	687.964	247.096	327.426	384	2121.08	295.995	1108.3	365.861	405.358	753.536	428.143	330.269	565.402	447.598	503.937	777.343	300.185	546.933	292.151	461.236	548.778	440.6	947.617	418.211	1320.95	448.355	326.518	978.637	289.034	1272.04	380.95	543.885	824.827	410.352	631.032	258.149	567.56	336.194	373.762	335.874	610.205	219.5	724.892	347.523	254.81	180.324	643.33	416.07	572.099	376.435	239.013	628.832	648.069	369.152	1095.37	338.179	405.245	412.839	438.559	541.427	383.079	259.126	387.39	206.734	411.969	421.033	317.045	316.121	388.488	156.859	921.676	361.826	435.959	370.691	420.088	462.658	627.096	464.88	342.328	342.915	211.829	1226.28	435.018	403.565	542.129	475.644	663.526	475.472	362.548	1027.08	490.175	1382.5	844.763	306.507	501.597	501.455	495.597	494.418	640.763	296.888	1026.04	255.295	672.473	346.281	550.837	586.549	809.115	436.289	619.647	375.236	425.291	484.794	280.039	823.393	686.207	731.483	157.946	478.176	275.666	179.868	324.076	202.634	451.366	526.964	349.804	459.39	970.309	636.608	529.128	209.706	176.282	95.7518	248.097	125.041	118.392	641.2	213.083
HSP90AA1	37335.2	38711.4	47328.4	45102.6	42309.1	41263.7	62876.1	33028.7	49920	48062.8	29675.7	41702.5	40081.9	46051.5	47068.7	39910.3	40666.2	30976.6	46081.5	36434.3	54703.2	34812.2	45900.8	36277.2	113884	57977.7	45616	37561.3	46546.9	68934.2	41980.6	46168.3	44179.2	46063.5	37367.5	40229.9	80310.5	49330.6	58912.7	33311.1	39940	35506.5	84033.7	31396.2	40286.5	37325.3	57200.2	60195.6	49020.1	37810.5	44908.1	35998.8	31325.7	73825.7	35223.4	51477.6	228341	35847.5	69052.3	39666.1	50848.3	68489.2	50798.1	40712.6	49345.9	49768.2	37544.9	45763.8	44555.8	70030.3	51707.6	52388.5	73753.7	64881.6	56878	81625.4	93609.9	33071.2	77993.1	45247.4	51734.1	27681.2	63248	44902.9	54354.5	54575.4	47599.2	68514.5	47829.4	25530.4	78012.9	37075.9	40840.3	44091.9	45526.3	44347	32702.8	57576.3	37400.8	41139	46109.9	58989	37177	42171.2	47645.7	49896.3	51371	46132.9	48377.2	25750.4	37806.9	44405.4	35051.7	25614.4	41112.2	49099.8	46382.2	69731.5	44937.5	45477	34959.2	33289	34273.7	92814.9	31235.8	83503.7	51850.4	91145.2	56074.2	43816.4	43202.3	30570.1	51001.1	49255.7	40779.7	27393.4	44467.2	53729.8	35466.1	47846.9	35780.2	42094.2	72948.5	49582.2	29805.6	61427.7	41663	79338.7	96351.2	36009	96318.5	56842.2	37698.8	73343.2	82548.7	98996.8	38052.8	51865	42415.2	119232	42802.3	44972.7	50387.6	56630.2	49660.7	57253.9	71284.2	74423.4	45795.3
RBL1	628.401	529.061	672.157	604.468	536.992	574.066	625.673	581.432	622.267	499.538	422.21	603.342	567.447	490.401	464.97	521.852	616.883	567.694	658.51	539.104	569.785	569.101	450.713	487.646	320.562	667.736	625.163	540.806	485.753	476.851	517.147	445.763	547.342	602.947	561.12	804.504	379.082	1085.09	523.274	550.505	658.45	565.936	691.448	444.488	634.025	621.241	708.765	643.08	635.519	583.436	806.62	541.114	495.376	833.659	374.998	1019.4	2150.24	521.727	1059.73	548.124	591.586	742.138	789.078	549.652	528.075	557.159	549.028	611.689	732.332	860.939	583.452	852.376	562.751	784.517	565.308	798.276	1740.01	627.477	537.085	619.895	602.22	327.038	1023.94	384.121	410.912	1848.76	513.849	719.552	1472.05	646.604	758.389	454.173	664.169	708.545	855.812	905.172	394.227	886.02	674.456	595.443	876.669	850.918	691.866	679.993	753.871	624.165	930.487	851.276	546.771	507.759	504.43	535.232	502.791	571.715	615.653	401.482	483.881	1810.76	763.525	622.207	703.796	185.306	1519.78	407.234	611.666	537.889	634.505	1973.1	476.344	458.294	554.708	608.043	613.465	909.597	521.121	728.021	410.491	591.017	453.863	754.98	448.897	760.341	1468.84	503.816	542.72	522.462	581.466	851.988	1358.88	547	1051.66	811.24	666.457	755.195	659.674	1146.57	693.535	343.2	241.412	1471.51	372.905	389.711	533.472	468.356	857.42	994.559	1030.65	786.643	1113.97
DLGAP4	5104.46	4697.53	4209.65	3918.25	3790	3733.67	5037.5	4383.81	4029.44	5434.59	5895.2	3849.33	4540.44	4429.87	4443.04	4150.07	3644.35	4005.19	3416.29	4383.63	4414.96	3630.28	3186.97	4265.26	3438.29	3023.05	3799.33	3681.68	3851.71	5104.51	3752.85	4581.33	3780.39	5008.25	4392.96	3665.37	3232.79	6625.59	3836.94	4059.53	4918.05	2911.52	2921.29	3924.4	3559.53	3341.27	4059.22	6275.49	3950.82	3611.2	2404.05	5116.16	3707.12	5840.46	3572.09	3317.93	4311.04	3014.18	4050.48	6643.08	3513.51	10803.6	3262.09	3541.44	3357.49	4095.24	3550.18	3669.61	5960.82	3659.24	4170.91	4039.16	4892.71	4557.48	3215.73	4761.69	6298.38	7490.54	4461.97	3077.38	3496.99	1682.28	3960.16	5120.92	6256.41	7057.57	3268.64	5643.15	6009.29	4005.1	8004.71	7123.91	4772.31	4315.06	4880.17	2913.77	3282.37	5021.04	5062.78	5344.59	5981.39	4464.64	7643.28	4913.42	4760.35	6257.14	6657.68	4086.22	5358.89	3746.25	4163.29	4735.51	6877.41	3082.77	5119	5025.6	4826.37	10010	3448.36	5106.65	4808.92	3675.38	4978.99	6070.12	3022.05	3467.95	5356.73	11317.7	5938.02	22418.2	3509.37	6014.93	4268.89	4542.3	3263.89	4807.75	2951.55	4124.67	3599.59	3311.59	3527.71	4050.81	5571.45	4042.53	5195.25	4931.35	3590.48	6234.09	1644.29	4386.27	2050.52	2412.88	4849.62	1582.47	1828.58	7606.09	4683.95	2835.66	2825.28	7075.25	2592.65	6666.17	4028.29	3062.19	2890.47	2527.46	3409.53	4008.34	3086.7
IGSF9B	35.3415	49.8335	43.0274	120.908	106.196	42.8312	131.731	179.127	78.1904	86.5064	39.5235	105.903	86.6905	118.065	108.025	78.2266	104.087	70.386	45.0016	94.5325	43.3673	67.2857	101.935	75.2791	90.8413	191.431	33.6484	76.8527	153.218	59.0745	91.9141	57.6161	169.505	73.8501	40.947	1311.55	116.98	57.0812	96.8408	414.018	76.4587	878.495	219.779	1557.44	377.283	512.242	212.906	890.773	391.686	813.711	95.292	652.323	289.057	228.06	565.232	428.814	245.756	1242.58	439.381	1398.3	64.4783	11.3457	62.5645	285.63	182.314	149.325	162.008	97.3849	15.398	60.8529	177.744	148.739	268.017	73.8165	143.14	310.919	12.4479	434.594	270.51	114.547	498.357	10.1642	644.727	1367.97	125.067	118.66	374.406	166.129	73.4166	832.569	29.1672	126.086	388.184	110.099	250.623	217.287	180.989	96.8153	269.267	162.096	931.406	51.3644	224.664	250.489	95.0252	707.33	259.119	172.674	468.644	90.486	211.439	264.868	48.9292	698.996	247.353	366.954	126.508	218.205	142.302	107.302	84.0225	15.8088	150.328	548.093	389.436	720.52	94.3551	41.8806	350.665	227.382	158.887	111.451	786.722	64.7345	616.815	352.406	88.4227	158.288	1602.01	545.961	52.1617	152.151	123.822	122.503	161.122	48.4904	17.4637	22.5485	40.8779	222.092	44.856	28.298	75.7814	17.1995	34.808	158.434	26.48	49.2976	779.867	104.542	129.917	68.4387	12.4414	71.9435	121.912	203.07	84.261	99.0285	40.3666
NDC80	64.2164	48.0521	75.3616	55.2697	34.0638	76.5634	129.435	50.6001	128.87	46.4832	34.0428	64.1151	125.59	54.1521	92.1456	57.4302	131.447	65.1666	148.254	63.8336	253.026	108.898	48.9686	93.2286	63.704	122.647	76.7097	74.1396	73.3901	127.402	70.547	121.776	53.8818	138.222	61.0486	157.427	66.2215	1546.93	28.8583	90.1265	88.5506	152.183	152.403	85.6384	169.332	138.087	291.79	176.897	327.931	207.242	214.303	50.3025	110.232	595.914	105.994	403.282	2619.7	292.643	461.216	94.6865	39.2682	442.068	724.106	177.632	106.153	533.261	189.01	208.665	795.994	489.828	136.71	398.601	218.009	298.253	89.5993	722.859	586.201	136.964	179.024	163.923	133.958	192.045	409.399	59.1741	78.7855	1007.32	77.341	247.907	964.426	270.677	792.733	242.73	107.825	177.498	157.639	335.509	57.8274	412.552	107.295	121.683	231.899	548.483	897.416	145.284	360.223	192.694	819.605	687.85	250.149	98.435	97.6673	269.264	47.046	83.1918	49.7327	76.3453	111.116	739.495	260.593	66.3027	30.4678	101.855	186.467	111.471	232.089	125.811	55.7736	1684.72	117.571	160.279	167.811	99.6622	108.989	107.917	119.966	122.343	81.3687	202.379	55.9348	266.343	54.2067	570.014	422.04	89.0464	80.1013	482.378	455.399	756.799	341.024	214.747	642.842	56.3732	61.5481	97.7189	143.575	908.672	119.695	55.4213	152.187	633.76	72.9346	79.8308	49.4084	46.1735	120.834	168.253	404.959	60.8957	247.799
AP4E1	886.259	1137.42	1074.17	1075.86	1062.96	849.863	998.122	990.146	1019.51	931.178	736.933	1203.77	1242.2	968.883	908.743	982.31	1042.03	1190.18	1277.14	1079.08	972.97	934.271	1001.36	1014.76	787.277	1202.23	1211.45	1004.75	981.498	1120.05	900.6	861.725	1103.33	756.309	826.643	896.662	795.819	1078.41	842.585	969.569	1138.06	836.035	594.012	1267.86	1055.56	1061.25	1059.12	718.88	808.26	836.367	1279.08	1027.03	942.791	760.864	651.46	914.079	993.108	753.53	1253.47	828.645	1073	413.986	1225.99	819.539	874.654	1171.08	948.048	988.838	753.526	1024.55	1095.85	1287.46	880.796	1207.79	817.579	1322.19	1122.75	807.723	783.006	907.768	721.625	709.87	875.223	960.8	751.133	895.651	816.253	785.751	847.695	857.874	570.723	552.786	834.819	1118.95	999.583	1088.28	575.299	1170.31	572.072	1072.64	829.034	791.599	240.127	883.25	1151.25	933.964	853.923	520.239	943.852	991.014	874.946	757.219	923.698	777.14	866.603	846.842	663.119	1034.17	664.468	992.802	1123.08	246.581	932.249	788.046	770.146	953.246	824.207	2021.45	626.34	999.574	907.552	923.118	645.828	1384.59	749.653	1088.7	1006.87	887.9	671.122	1107.99	627.837	729.368	1009.63	496.583	917.046	441.475	455.216	866.514	1253.39	914.147	1138.84	1542.26	959.009	1219.96	1409.5	784.293	633.897	471.791	323.96	1423.96	572.885	687.054	688.685	517.983	1150.77	1261.23	1110.31	1114.39	1284.08
RSBN1	1940.12	2166.18	2236.31	1720.61	2079.84	1660.3	2068.4	1814.83	2257.7	1989.82	1360.89	1754.64	1541.82	2054.25	1684.02	1996.31	1862.72	2415.14	1597.2	1847.3	1603.85	1751.08	1962.75	1745.36	1426.28	1959.82	1625.44	1794.26	2042.77	1707.83	1843	1852.57	2062.91	1530.14	1656.66	3145.07	1462.92	1129.78	1897.35	1843.86	1720.73	1576.61	1488.63	2305.35	1764.83	1789.27	1308.59	1700.67	1689.51	1698.31	1813.57	2288.92	1941.62	1123.82	1162.12	1498.29	1736.79	2256.2	1724.61	1796.18	1797.73	998.21	1070.1	1734.6	1914.29	1575.4	1455.07	2053.1	973.218	1395.66	1605.45	1455.84	1494.41	1431.22	1994.51	1332.99	2063.21	2426.49	1534.54	1861.76	1609.36	965.549	1732.57	1694.94	1759.14	1071.93	1896.22	1353.7	1447.28	1632.22	1026.12	1372.99	2322.19	2120.84	1199.87	1492.86	1245.63	1532.07	1863.19	1836.48	2094.28	1482.08	657.16	1539.04	1923.12	2063.94	1310.33	1218.87	1721.82	2374.65	1939.18	2007.84	1806.91	2390.61	1842.9	2029.27	1291.02	1856.72	1318.37	1908.53	2194.87	798.052	2119.35	1599.72	2000.21	1154.3	2108.18	1820.14	1460.44	1305.17	2288	1738.6	2322.78	2036.01	1721.69	1985.76	1842.11	2114.08	1258.2	1438.84	1228.06	2549.74	1590.4	2027.77	1880.8	1619.23	2392.4	1226.51	3653.27	1873.27	2287.14	4782.67	1796.25	5245.64	4412.5	1890.13	1987.21	1292.36	913.358	1909.98	998.42	2376.61	3015.52	1628.27	3847.02	3523.03	3114.77	2678.1	3012.76
MAGI3	4248.9	4935.37	3230.58	4103.82	4478.27	4196.27	3861.8	3374.65	4566.12	4372.22	4567.25	3339.26	2720.08	4096.53	3395.58	4241.17	3856.91	4332.09	5278.31	4218.41	2593.48	3384.7	3840.56	4255.41	2154.03	3034.51	2697.16	4303.91	4343.84	3252.78	3512.38	3403.79	3771.65	3453.55	3031.94	5779.4	1506.64	1411.52	3176.67	4548.62	3837.27	2823.82	1896.04	4083.38	3686.74	3856.76	2943.22	3643.58	2143.05	1136.74	2745.28	4544.23	4931.06	1760.47	2900.74	1746.24	2317.53	7797.02	3666.66	3200.58	3683.76	1369.28	445.249	2760.09	3087.13	2175.51	801.04	3714.65	744.841	1531.33	3287.51	2126.7	1757.25	1339.68	2638.07	2219.49	1712.11	4199.31	3077.93	2928.17	2843.9	532.925	1499.16	2625.65	2740.55	1017.63	3913.07	1499.32	3036.18	2221.8	894.168	2463.43	5393.96	1838.22	1934.13	5677.72	2217.74	2948.07	5484.86	4519.87	4659.18	2680.86	563.726	2377.51	1720.66	3392.21	2283.02	1595.8	2757.41	3372.79	5481.24	8297.13	3776.73	11451.2	4251.75	3574.48	5214.48	2780.72	978.909	5555.23	5423.41	1676.76	2806.79	1672.47	2460.57	1386.46	3839.09	2267.47	1690.5	1316.22	3674.9	3459.99	3462.85	2626.44	1914.92	2775.38	3142.81	2624.13	1934.84	2410.36	3018.49	3016.14	2091.06	2777.52	4570.84	899.801	1702.92	748.301	4033.93	3348.22	2735.91	1998.79	5329.67	5577.72	6097.56	1176.49	2948.8	1845.09	792.894	2413.94	1595.39	3266.46	5985.5	2030.99	5087.35	3744.18	2440.26	5111.87	3472.22
CXCL2	8614.17	11392.1	4539.86	2045.78	14562.9	1942.87	7033.74	3677.55	870.576	12736.2	2441.04	5179.4	6343.95	5062.19	38518.1	1450.69	522.707	2890.6	4091.17	8659.99	9057.58	8072	3168.98	4587.06	17128.7	1363.93	5322.84	377.072	4808.73	12832.6	1444.65	9803.95	10986.5	930.798	7053.3	1206.73	1445.25	572.964	3828.69	1670.13	1280.6	2199.34	355.591	5142.79	876.381	8762.78	2818.05	444.482	863.655	538.666	1205.49	8178.85	3596.87	464.851	6271.94	918.366	93.7113	3353.41	1753.7	5739.98	4277.03	1122.28	709.406	947.35	3678.76	2623.7	1127.06	3109.74	1739.28	411.014	5962.46	1819.8	413.608	2006.08	421.16	1621.33	1555.71	238.51	1298.45	2130.74	3502.16	1857.05	749.088	11505.5	1553.19	296.022	664.118	504.273	210.908	1669.13	1151.44	1684.95	2612.41	1194.77	1675.79	7829.35	7629.03	429.451	2852.26	760.301	5064.64	625.03	3386.53	527.639	668.12	1892.74	2349.76	1635.72	2255.98	2287.15	10695.7	1061.67	2806.88	1467.74	553.69	5767.85	972.144	666.592	1620.31	12946.5	7094.39	1453.83	3402.74	1455.14	368.279	1136.29	1548.75	2005.82	4678.25	5707.78	2890.58	19899.5	563.138	1732.79	1979.14	6590.99	856.301	3278.17	15352.7	359.413	1690.24	281.565	2726.77	138.535	2417.73	454.801	1041.51	1537.19	415.01	3349.15	971.727	4882.69	5777.22	7718.63	1031.22	1981.72	1604.23	31912.2	380.127	611.045	1005.82	2058.81	283.464	656.954	1146.51	935.861	311.79	1723.54	4116.22
COL4A4	3896.07	4787.53	2934.45	3307.23	3972.33	3552.42	4386.59	3380.09	3744.18	4197.34	4083.66	2811.7	4135.8	3382.8	3826.63	3579.69	3203.87	2817.61	2547.14	2434.08	2314.69	3024.88	2658.31	4222.26	1440.9	2245	2221.19	3352.5	3120.34	1567.44	2180.94	2926.8	5526.5	1787.7	4049.7	3808.45	1400.37	803.305	2288.77	4824.42	4063.86	3528.36	1804.81	4455.58	2440.87	2437.45	2527.08	3227.85	3769.83	1029.91	1551.08	4067.63	2855.09	1530.46	2006.5	882.184	246.633	2950.69	1974.75	2638.65	3103.19	317.002	387.677	2218.71	2575.67	846.454	1340.07	3115.9	734.242	1023.55	2530.82	2169.75	3923.23	1165.45	3120.98	348.617	2269.33	3106.41	1483.38	2211.63	4621.41	376.832	862.023	1702.96	1275.43	314.867	2950.11	1555.85	2503.79	1647.46	535.311	1430.83	4296.48	900.241	1605.2	644.255	2226.63	597.825	2374.93	3237.79	4975.49	1468.12	113.191	3230.37	1712.92	3456.37	1631.29	1605.17	2759.85	3464.27	4138.11	2955.14	2966.03	8993.56	4258.23	2218.5	2435.72	1947.28	503.867	5695.56	4256.01	812.403	3132.62	1239.7	1790.79	969.513	3473.59	128.291	1602.33	789.197	2902.79	3804.22	3020.65	2537.27	2197.36	2453.1	2490.91	1288.19	1364.09	5258.19	1460.17	404.489	2855.63	4772.71	4238.27	354.433	758.737	293.59	1462.26	2371.66	1098.91	3177.5	5204.09	2108.2	1924.59	426.896	1183.2	666.29	690.517	674.188	523.354	1489.15	2804.95	807.625	2170	2611.44	1137.7	2706.74	2390.27
TCF7	1510.99	1426.06	840.843	799.387	910.682	1233.63	843.422	938.613	767.018	1233.54	1285.16	898.696	667.041	947.377	1551.58	1115	650.88	507.661	459.128	800.564	815.255	769.843	695.557	804.093	537.738	764.938	656.7	674.636	447.664	837.991	767.829	970.608	586.657	1329.9	1342.62	854.413	832.441	882.318	1388.5	1021.82	1175.1	1280.75	775.425	973.716	856.436	1876.58	937.958	321.61	1037.35	2681.82	691.088	1195.96	551.395	217.374	610.39	1218.41	1964.42	954.896	1169.76	476.369	903.55	1282.37	755.158	2085.99	643.829	1979.04	1839.09	973.554	422.037	1722.88	644.519	1685.12	617.887	1053.24	580.759	312.037	1331.97	1846.91	542	1217.71	634.414	289.309	2393.29	1593.64	974.492	1078.55	760.437	1407.76	844.599	1956.9	46.0708	1187.16	654.925	2259.08	1202.54	1282.57	564.016	1562.25	1708.07	1165	1008.31	676.491	973.648	1098.61	4927.27	2022.17	1394.75	1228.21	1951.62	773.192	1172.97	1773.71	1502.79	311.249	1509.13	696.305	660.93	942.559	1248.18	1268.26	894.251	270.051	1726.23	514.95	1566.62	463.453	1571.2	919.722	1495.9	736.351	894.542	2530.02	1025.02	979.977	1181.87	1824.35	944.13	580.2	924.97	1002.53	766.901	981.74	2465.49	1572.02	1022.81	1592.53	1564.07	1276.75	655.477	990.316	366.372	101.282	822.966	683.292	541.681	755.879	1691.28	481.007	2426.43	466.682	258.838	1804.63	770.004	868.85	253.498	755.639	696.286	759.295	2525.12
OSTM1	2631.8	3480.82	4552.47	4110.38	3903.21	3794.44	3750.65	3547.37	3930.13	3329.39	1966.21	4334.15	4257.48	3519.15	4086.12	4116.4	4445.29	4504.24	3424.47	3566	4096.19	3383.63	3728.63	3360.74	3023.78	2491	5147.35	3395	3545.39	5916.45	3037.93	3603.41	2995.04	3260.4	3000.11	2220.53	1786.46	2207.24	3144.74	3016.62	3518.08	2039.34	2576.08	2396.7	2594.69	2854.85	2696.92	1908.55	2662.2	3172.03	5349.82	2717.16	3090.76	4034.36	2137.32	2360.23	2533.27	1931.28	2983.52	1960.79	4229.73	2030.19	2730.42	3715.88	3015.75	2727.58	3427.17	3396.94	1604.37	3641.28	4066.1	4012.05	2258.86	4470.87	2137.65	3607.3	4471.32	2712.89	1965.39	2846.23	1713.2	2708.26	2617.2	2054.99	2509.1	3853.02	2548.68	2336.74	2995.87	2469.22	1430.73	2309.82	2541.3	3153.49	2539.9	3040.36	3604.33	2698.3	2252.41	3037.77	2831.84	2533.51	1358.73	3007.84	2941.11	2358.02	3137.93	1566.45	1999.63	3048.52	2360.04	1601.26	2821.94	1318.11	3297.15	3140.61	1535.16	1500.03	6003.43	3671.98	3405.88	1194.4	2084.44	2073.12	3547.84	3355.18	2994.55	2236.78	2985.74	2855.3	2493.94	3031.78	1836.17	5962.59	3434.5	3184.88	3080.12	6325.22	3672.07	3068.14	4960.25	4058.21	2834.98	2276.83	2942.3	1775.27	2630.35	3248.49	7657.86	4339.49	5307.95	11666.5	4603.03	7051.4	4850.09	2744.91	2559.87	3089.66	1137.95	4341.8	3263.7	3547.86	4189.57	5442.89	2921.73	4922.52	5491.28	3462.42	5046.83
CDH7	2.7838	0	0	0.914176	0.000526135	2.27756	0.0399047	5.46203	2.12608	0	0.0267625	1.93575	0	0	14.6793	1.97799	4.36826	8.8422	2.05054	0	6.59656	4.26192	1.99857	3.58678	16.5742	10.069	0.0142249	3.61897	0	2.3951	3.71623	0.196053	0.114292	10.5684	8.32522	5.74318	109.542	189.198	45.2501	0	0	6.82782	0.0144425	15.2341	0.0416789	6.50192	0	0.0578294	3.65751	1.78188	0	0	5.28758	89.4695	0.0948436	6.41012	7.24975	0	0	1.79853	0	4.57056	1.61501	9.92617	12.6748	0	8.00042	4.45814	11.5584	95.7869	3.6032	0	1.6532	0	12.3588	0.0297778	0.0140895	0.0549463	5.89525	0.0199351	14.5341	5.30152	1.85225	2.00733	11.5935	13.3044	7.16317	9.67414	8.28064	0	0.256944	36.1177	33.7007	2.45725	0	0	1.50965	11.1014	0	0	2.78964	10.4368	76.1354	4.93397	12.8364	0.0494681	29.4666	0.0677546	10.1091	4.67265	8.05693	11.006	1.85347	3.13837	24.1148	6.29113	4.44511	0.0356379	3.82782	0.731942	0	2.75788	5.20103	60.6787	38.4743	91.928	6.45897	214.172	0.00532717	0.299848	1.52557	23.7192	1.62865	1.84618	30.7602	0	10.9334	0	3.00218	3.17623	0.00888856	0	8.11816	17.3615	0	2.52304	0	0	0.105039	3.63088	0.0691095	0.153645	4.64592	0.0852074	25.3329	0.091635	0.173107	0.199839	0.242387	2.72071	0.81962	6.88824	2.57935	0.355435	4.35099	0.0780692	0.0537208	33.103	0.129871
IMPG2	3.68712	16.0094	21.5387	11.2222	26.0477	9.05988	32.0147	28.061	35.8821	5.54568	2.24354	9.70364	41.3055	19.1211	16.9564	18.8134	19.7289	14.7456	12.2781	10.1594	18.8924	31.9986	21.986	39.533	21.9252	9.73007	19.966	33.5158	5.38927	9.51853	16.6992	14.9996	34.5671	7.10762	19.2463	18.2346	16.5676	35.2459	37.0613	27.8628	25.8235	11.9907	10.3816	45.7416	40.8472	26.9461	24.4045	22.96	22.1705	59.5086	31.5479	20.3106	24.9181	25.2371	13.7756	25.529	20.0191	36.7636	18.1787	29.457	22.0596	6.83038	46.7444	19.9149	43.0246	43.066	34.0017	22.864	15.4084	31.9246	14.562	20.5806	19.8107	26.5802	20.5954	34.385	22.7852	13.7333	32.469	16.8206	9.36149	63.5151	23.5316	6.01903	20.8388	7.81083	12.5647	7.31782	20.6771	51.6888	20.3587	9.4594	6.6099	18.9475	10.0253	46.4778	11.1896	20.7216	9.9984	20.5171	14.5593	12.1594	16.8167	4.94872	30.6629	18.0453	10.7893	4.78769	15.1482	14.2448	10.0713	13.22	19.7683	3.13221	13.9674	14.6493	0.0411656	4.41147	32.7134	37.8421	42.298	20.8736	28.8576	15.1041	19.5317	8.0891	4.32497	56.0357	22.2965	41.0954	15.362	17.2445	16.1561	11.2404	9.52901	21.0283	20.3586	18.8794	22.5868	13.0122	10.2346	13.7819	19.1435	20.4083	24.8389	0.0858556	14.3197	11.253	2.68737	3.62742	11.8429	14.154	34.9092	14.7008	41.521	0.0970655	6.05695	1.79643	16.6453	25.7295	0.922964	20.516	0.0950052	0.384966	0.0324814	1.3013	15.9588	21.4577	18.7899
PCNP	9795.56	8066.13	9541.06	7701.57	7988.75	8945.21	7755.68	7272.89	8619.86	7555.56	8754.01	7687.02	7480.39	8004.85	7581.25	9119.06	7810.24	8337.28	6307	8665.93	7912.5	7524.27	8823.39	7762.28	8551.32	6132.8	8844.77	8330.17	7683.5	7338.76	7696.06	8125.54	7239.88	6207.09	7697.97	6156.65	5908.22	6512.3	7480.22	7478.34	7371.42	7150.32	5480.77	7725.08	5756.98	6738.59	6256.27	5401.7	5620.94	6432.61	7160.69	6100.34	7383.15	5342.58	6748.04	5768.58	10403.5	7254.51	6910.31	5921.98	7909.47	7495.76	5648.8	7357.81	6546.16	7852.26	6508.33	7661.57	8656	6442.57	7834.04	6467.15	5228.79	5940.47	8474.35	9370.6	7716.33	6352.1	6953.63	6571.84	5472.86	10805.5	5149.72	7279.22	6022.71	7815.81	5513.16	5630	7151.62	5618.86	8702.52	8198.21	6182.65	7509.93	6303.44	4308.84	10282.7	8595.66	7401.63	7237.17	6062.5	5656.41	5704.83	5603.12	6236.06	5593.64	6359.29	7949.29	5141.57	10859.1	5901.1	8065.42	7700.34	7353.65	7838.39	6319.91	5931.54	8742.48	10763.4	6492.11	7430.64	6950.39	6472.3	6075.77	11325.8	9468.78	6309.56	7160.27	7041.71	4396.68	10024.6	7038.55	7053.48	6276.99	8393.99	5949.73	7756.35	11563.6	11797.2	7250.8	12753.9	8145.65	7157.05	5029.55	6819.21	5997.96	12055.3	6314.91	12285.1	14610.9	9620.89	17837.2	10912.1	14537.5	11068.2	7654.47	9596.5	10179.7	6754.76	5432.27	16397.4	8190.63	11543.9	11519.2	6342.82	6904.66	8531.12	7172.77	8450.94
EXD2	1457.87	1776.04	1913.24	1565.05	1794.31	1759.33	1608.9	1524.56	1830.89	1568.41	1559.35	1611.82	1521.3	1654.7	1233.9	1824.01	1734.52	1585.72	1690.25	1764.69	1666.03	1862.11	1710.91	1717.58	1778.13	1663.96	1839.77	1604.35	1641.28	1326.63	1714.88	1469.95	1819.02	1602.7	1582.96	954.251	1786.39	1653.3	1687.22	1556.35	1651.43	1438.99	2264.03	1472.48	1499.28	1278.06	1448.42	2046.27	1380.05	1171.45	1351.62	1779.23	1671.23	2643.65	1959.11	1343.99	2437.74	1229.64	2667.03	1464.16	1599.99	1690.67	1341.9	1553.58	1386.91	1385.66	1120.06	1782.65	959.729	1281.93	1264.47	1400.64	1304.8	1195.97	1556.9	1461.01	1258.44	2445.86	1940.8	1433.1	1815.98	1078.95	1446.47	1304.8	2075.04	895.688	1803.53	1575.06	940.743	1163.08	1636.97	1337.91	1887.19	1160.43	1381.9	1405.51	1342.22	1940.48	1300.26	1597.59	2119.2	1103.69	1740.72	1339.41	1405.21	1795.81	1280.88	1765.99	1638.86	1815.14	1693.51	1767.16	1474.52	1712.86	1777.55	1905.9	1490.04	1095.3	1233.75	1928.23	1848.3	1093.96	1403.01	1801	1057.05	2038.15	1782.36	3534.73	2354.33	1488.6	1952.22	1813.27	2132.78	1850.15	1641.63	1674.7	1632.9	1494.23	1239.53	1237.02	1279.18	1145.35	1615.78	2062.64	1692.58	2228.61	2109.62	1943.45	1501.66	1517.15	1577.01	2784.41	1973.39	2264.28	2225.41	1770.13	1116.14	1511.2	2212.32	2639.27	1351.78	1580.26	2108.94	1207.98	2338.22	1780.21	1747.41	2035.71	1518.57
ARG2	80.0425	57.8482	59.1844	68.3896	60.1118	33.8362	247.347	48.7838	25.3874	174.923	57.0642	58.2817	127.812	109.237	348.321	51.4876	64.6843	85.1655	89.9879	184.904	73.342	80.099	20.9863	96.7983	347.593	33.4092	118.728	48.7903	137.771	240.566	78.8984	195.391	39.4314	58.6215	139.852	92.1477	142.883	136.102	139.061	74.1225	41.8033	64.4422	354.485	98.0222	52.0601	74.453	105.61	467.039	398.258	68.4397	103.193	129.637	176.117	151.396	216.627	156.427	281.346	170.943	90.9269	239.165	45.5765	352.852	143.068	90.4446	91.1165	131.333	180.009	58.5388	77.0719	136.672	199.679	118.811	270.72	102.366	59.737	51.6806	84.9459	54.8323	126.892	47.3067	159.898	498.095	191.056	379.1	174.742	200.606	80.9546	226.124	101.32	92.3034	359.618	21.7792	55.1252	55.6883	160.338	75.351	156.109	84.3452	159.39	40.2098	124.341	282.577	420.51	64.2273	66.8028	208.385	165.878	102.211	313.931	49.9577	113.775	206.58	48.9315	87.2658	102.523	225.804	40.7423	625.865	251.967	181.202	71.8038	26.2485	37.265	244.762	67.0073	351.781	33.2657	480.108	200.667	147.278	234.483	131.165	216.48	36.5743	115.208	24.6515	102.575	111.523	122.197	206.776	66.4749	86.2177	71.0892	112.213	26.1095	61.7759	75.795	84.877	142.556	288.266	144.878	146.005	108.252	133.017	74.1369	181.806	30.8541	166.863	143.712	152.091	97.4053	46.7879	75.2482	251.274	112.188	93.7689	102.432	81.129	206.123
MEF2C	3457.58	3182.44	3338.28	3438.43	3156.83	3241.77	2977.16	4107.13	2338.02	2703.32	2581.38	3641.42	6756.49	3773.57	4632.61	2417.16	3427.39	3341.86	4091.16	2983.44	4248.34	2565.76	2459.43	3453.09	2044.4	2709.23	2666.68	3202.37	1885.04	2164.62	3071.36	3679.11	5898.1	1839.24	3570.5	4379.65	2259.9	2320.51	2578.22	3663.3	2988.52	4498.57	2016.29	3726.43	2218.5	3931.19	3751.2	4014.48	3687.57	4066.86	4127.59	3687.46	3374.49	1335.39	2530.87	2351.71	1319.85	3578.04	3092.67	2274.41	2990.44	708.369	2318.93	3356.31	2137.85	2382.43	4070.2	4222.79	1137.99	3534.54	4277.61	3078.26	2788.05	2417.53	4385.44	4258.18	3602.33	3165.78	2465.1	2773.73	3286.21	1800.39	3275.99	6212.1	2617.89	2604.92	2322.78	2128.59	2395.25	3355.27	1606.76	3159.43	3118.51	3824.14	2776.6	2929.91	3638.12	2799.05	3710.48	2254.64	3977.84	2588.44	1061.66	2272.27	4197.45	4086.18	2900.4	2404.8	3495.11	3972.82	2412.39	4697.01	2528.16	5095.01	3319.63	3780.44	1366.92	920.771	1781.87	2907.87	2889.45	3027.37	2867.63	3387.5	2846.02	1414.25	3895.9	622.489	4375.22	2364.72	3553.22	4425.59	2345.72	4396.83	3065.81	4964.9	2082.6	1533.78	2384.12	2249.38	2403.96	1390.35	3496.69	4675.52	3050.28	2348.44	2913.13	2209.56	8205.03	2251.39	6291.31	14383.5	2725.2	7129.49	5078.08	1917.42	2937.18	1160.8	388.381	2491.28	837.904	5281.86	4336.17	3914.46	4894.31	5322.51	6669.82	4251.41	7661.79
PTPRC	10463	15116.9	15935	17404.9	15930.4	13258.6	15535.4	15071.2	16861.5	15913	4740.58	17816.6	14817.8	15628.5	30292.1	15640.7	16238.4	15837.4	12868.6	12854.5	12056.5	13054	13275.6	11623.2	11531.2	10876.3	17572.9	14627.3	15888.1	24825.1	12750.6	14611.2	10754.6	10999.9	12124.5	11456	6166.83	12887.6	13324.7	12851.5	17135.9	9673.96	7987.38	8681.66	10812.4	16697.6	9401.1	4409.59	13260.3	18059.8	21539.1	8109.49	11266.4	3985.82	7599.98	12002.2	10488.1	9398.81	16875.1	8026.27	17171.7	4230.67	13256.9	17079.8	15687.1	14835.7	15648.8	15806.2	5148.49	20081.9	18838.9	16778	6075.98	17271.2	6655.93	14344.2	28159.9	11431	7534.98	12680.3	8105.98	4390.25	21136.4	10623	9810.6	10416.3	11066.9	9201.19	15910.7	13273.3	2346.58	5703.45	8683.82	18224.1	11160.1	12508.2	7799.23	15668.9	12164.1	13012.3	11114.6	13567.5	2250.04	10774.2	24662.9	11578.1	6342.6	7726.24	10648.7	11105.4	8843.09	7428.04	10588.2	2949.29	11550.9	8612.65	6597.94	2314.94	15155.1	16876	10630	1440.83	14113.1	6237.34	17000.4	5515.86	15538.6	3120.97	9202.47	8402.2	6273.4	16522.2	7752.15	23433.4	12962.8	17118.4	8921.45	13074.9	7234.25	8364.46	8812.12	14600.5	16613.7	4885.51	13326.3	10093.7	16159.5	14568.5	22062.1	9410.43	15944.1	4356.82	12774.7	24703.7	14015.8	8274.25	8301.53	6046.25	1171	7553.61	2435.76	11664.5	13524.8	8707.89	7940.12	18457.9	20998.4	15437.2	34816.8
CACNA1S	135.995	311.326	43.9406	58.0957	44.082	49.5569	25.2825	16.2238	52.8354	115.404	144.629	19.4161	77.6236	26.2173	29.6826	78.2299	24.1537	17.3162	12.2831	37.4178	112.103	36.3292	9.99328	65.4373	16.73	6.43676	97.6917	18.0356	79.7701	73.1603	84.5085	77.528	24.9031	75.6047	58.9454	5.73984	30.6171	11.4042	19.5726	85.6994	35.5988	0	0.0151321	1.8786	13.3095	1.11743	36.7189	6.9615	3.65446	3.60611	1.68471	12.5203	15.9875	1.92563	2.61879	0.026426	0.866065	1.73532	10.8809	1.79766	49.143	0.0524796	1.61372	13.2343	39.84	6.79898	2.08e-05	18.2575	0	3.98918	10.9065	5.58094	0	0	7.22206	1.11343	0.0147619	6.91307	0	5.27929	2.09655	0.518746	0	0.00120963	11.6292	1.16227	20.6985	7.31588	0.013946	7.94119	0.274275	43.6754	21.7559	2.46099	10.6746	0	24.1703	2.95775	3.26957	69.9472	20.4849	10.4112	0.159274	9.76579	10.3678	0.05197	7.84358	10.6351	0.104516	24.6713	6.04449	0.0407032	73.6061	25.9227	85.3748	55.3311	19.7983	0.0374005	7.67493	137.274	72.5515	6.6666	10.5701	1.86115	0	0	32.1158	0.713134	8.11409	0.321126	6.39404	60.9365	1.62737	1.84547	3.97647	67.4732	12.4653	1.74702	1.44272	9.72872	8.19048	8.05477	2.57074	6.0484	147.868	2.52753	0	3.13425	22.8823	5.46474	0.0727146	304.764	38.1232	100.312	48.3918	2.59739	26.1183	27.4042	1.9761	1.43255	40.5805	23.9073	52.6032	0.382282	0.0323344	9.6932	0.0564563	14.3528	10.8413
PKP1	151.708	805.231	1755.53	219.263	241.447	565.06	202.906	305.598	1025.8	238.112	258.838	415.822	1000.46	1010.54	245.746	410.944	179.748	185.107	645.217	417.288	1138.33	529.598	889.434	458.061	801.866	58.74	190.203	260.415	270.938	89.8021	475.363	1300.4	850.504	268.16	210.986	105.58	1141.48	253.162	918.778	515.983	225.582	195.182	175.213	92.3002	213.599	112.21	1521.23	237.767	178.242	111.346	34.9249	109.191	242.765	32.9806	57.4322	63.8837	0	160.141	473.902	122.276	355.238	18.113	444.473	104.529	444.054	216.286	405.02	91.2809	732.351	99.7597	369.207	10903.9	2838	28.5373	166.826	120.537	8.30378	41.1484	55.0768	30.4967	29.0932	411.763	88.4301	56.1654	1878.97	108.692	224.045	239.535	157.151	39.2505	68.1088	376.426	177.256	650.515	705.769	41.0685	172.107	165.821	40.1771	1120.26	151.327	6211.11	67.1771	354.56	624.304	103.72	202.185	580.026	595.669	295.559	275.877	33.024	325.772	24.1585	511.691	227.935	74.8336	5.49872	137.49	219.626	688.606	140.973	88.7558	2489.16	74.7995	90.642	763.067	2.33185	55.7495	3581.27	14.5011	228.523	69.7852	75.0596	652.473	342.533	478.737	75.509	133.803	312.881	64.4319	113.865	49.8227	506.58	752.319	607.005	174.829	302.532	282.613	111.928	9.51104	14.2435	229.972	225.804	187.559	2678.05	338.138	84.5119	23.4641	391.849	1.1551	704.049	436.117	40.2099	32.399	36.1484	81.989	916.391	147.484
UBA5	1509.08	1602.36	1550.68	1630.65	1582.92	1504.95	1198.68	1561.64	1691.43	1556.32	1484.78	1582.68	1385.9	1587.72	1279.44	1583.38	1390.47	1292.73	1625.83	1527.06	1710.45	1556.75	1614.97	1596.56	1477.43	2373.45	1397.44	1501.25	1264.25	1163.77	1649.88	1641.76	1850.92	1170.75	1265.5	1587.88	1340.13	1843.66	1530.66	1455.17	1559.53	2273.38	1774.74	1804.68	1054.5	1807.6	1862.19	1388.34	1597.14	1429.86	1703.34	1047.23	1600.96	1578.02	1947.91	1571.71	2769.1	3022.34	1690.96	1374.03	1661.44	1956.83	1645.03	1364.24	1620.87	2363.62	1726.09	1643.98	1798.07	1448.53	1306.41	1877.84	1419.44	1748.18	1822.55	2291.53	1784.6	1646.21	1517.82	1417.34	1176.4	1414.59	1369.3	1151.36	1379.56	1466.52	2099.64	1096.22	1720.19	1718.2	1215.62	1290.5	1745.8	1284.62	1351.35	2045.13	1331.75	1650.71	1669.4	1390.83	1082.16	2014.82	1676.58	1105.93	1170.62	1269.72	1337.81	1450.16	927.612	1541.72	1175.99	1273.75	1021.6	2847.61	1381.77	1117.63	1585.71	2127.24	1443.38	1575.67	1461.91	1801.8	1562.2	1019.54	1704.76	2092.93	1002.14	1833.08	1055.05	1386.88	1706.44	1321.4	1342.84	1339.49	1514.58	1213.32	1420.53	1639.97	1173.34	1420.06	1362.01	976.002	1595.91	1460.14	1241.64	1615.59	1834.01	1656.19	3139.18	1460.24	3604.86	5520.61	1419.9	2675.38	3258.77	1827.03	1455.53	1760.7	1882.24	3431.73	1976.54	1393.43	2288.77	2567.65	1893.89	1633.68	1783.82	1629.32	2495.92
STK17B	6456.2	5704	5973.02	5626.69	6760.48	4116.39	7830.12	4684.01	5229.61	5917.37	4423.64	6415.24	7172.38	4319.76	13207.3	4890.76	5479.67	6351.64	5415.34	6171.33	4563.82	7075.81	4777.96	4307.37	6538.26	4280.03	6638.3	3779.34	7211.34	6348.51	5420.38	6801.7	4815.51	3816.54	6748.19	5306.06	3367.41	4030.91	5124.5	4024.09	4727.79	5552.18	5071.29	6770.39	5468.18	9333.45	4253.46	3574.75	5095.34	5710.38	5660.31	7998.18	6078.36	4399.26	6756.71	4810.88	3635.59	4922.24	6686.56	7691.53	5102.51	2466.69	4730.19	8023.81	5688.15	5392.51	7986.4	6387.82	5099.35	6224.1	8245.23	6714.17	3716.24	4886.25	5194.79	5050.03	8006.33	6149.02	5787.97	5860.55	4579.93	5638.48	8014.48	8292.17	5251.93	3334.32	3654.72	5127.03	5233.98	6506.53	3260.58	3073.12	4696.16	5908.35	4635.12	7857.54	7838.77	7815.81	6364.75	3965.88	5706.9	4429.74	2064.51	4607.37	9057.73	6310.13	3398.03	3838.5	5748.54	7011.02	6630.05	7965.39	4221.14	3159.58	3356.78	5131.21	5789.67	3293.47	11628.9	6201.92	5692.5	2461.65	5900.53	5200.78	7785.07	4624.78	5321.38	3252.62	8174.79	6095.7	5507.01	9333.54	4192.17	4759.13	6848.3	5518.49	5160.42	7220.24	8020.8	6374.09	8358.1	8019.51	7764.7	4736.92	4108.1	5739.15	9310.72	6000.2	9652.2	13058.9	6270.27	3576.4	6505.96	13291.8	8018.76	7675.44	5182.27	4755.5	2901.28	4599.71	4408.22	5308.16	5411.69	6819.71	19294.6	9233.72	7086.32	9390.75	17848
CDC14B	1809.8	1428.67	1286.85	1174.25	1492.76	1555.58	1162	1424.2	1543.52	959.076	1398.14	1262.06	1308.33	993.573	1007.25	1377.41	1273.23	1203.19	1221.93	1763.88	956.33	1353.88	1358.14	1369.76	1565.13	1497.26	1203.06	1475.94	1336.77	840.397	1350.92	1251.75	1244.2	1544.15	1299.87	1946.95	2367.18	757.623	1471.94	1542.04	1279.05	1879.44	1072.94	1739.96	1284.62	1248.94	1361.47	1236.76	819.327	915.787	1014.8	1672	1122.43	1093.74	2316.45	1512.11	1103.23	1147.31	1370.78	1658.24	1325.05	1077.14	1087.91	1160.81	1429.77	1700.8	1216.06	1269.91	977.077	886.875	1257.19	929.071	964.365	663.436	1499.23	1014.54	990.187	1221.84	1250.25	1248.18	1449.46	925.206	1482.24	1496.36	1372.59	1412.19	1673.95	1105.82	1241.56	1228.17	139.2	1099.91	1654.64	1498.67	1113.38	1945.94	1514.48	1501.62	1950.5	1275.18	1298.09	860.45	1297.21	1741.02	1205.2	1127.76	904.958	717.509	1259.33	1231.78	1495.16	1423.18	1465.12	1913.48	1542.1	1366.44	880.856	1246.91	750.047	1366.62	1502.5	936.203	1934.18	1595.01	1027.73	1429.05	1257.2	1294.43	1281.05	1205.11	1932.79	1789.74	1898.47	1165.84	1156.96	1078.85	1350.82	1361.09	1194.39	979.629	920.279	976.833	1165.04	949.258	1238.76	873.16	900.957	1105.17	1420.19	1183.98	2625.03	7093.09	1831.11	1859.24	1481.32	559.237	1167.07	865.228	2900.32	1384.17	1080.19	1112.02	1644.54	1245.52	2633.69	1577.2	1357.21	1558.97	1418.11
ZNF510	693.555	922.775	789.7	810.642	923.705	892.596	483.636	874.42	1020.55	602.791	539.548	743.244	632.066	752.784	479.807	835.757	769.195	838.08	795.532	748.623	755.271	813.607	815.481	761.969	532.514	765.778	716.581	846.496	668.824	458.002	686.127	565.97	959.516	631.03	625.631	726.74	651.761	612.008	725.155	834.696	857.588	858.443	745.349	643.434	591.98	773.293	608.776	437.56	575.475	661.973	743.629	465.389	756.908	618.202	564.254	578.891	718.203	569.17	742.244	584.919	825.636	335.033	567.223	834.535	677.998	587.219	570.029	638.372	606.097	659.421	518.721	750.387	586.893	649.661	834.045	586.35	594.526	604.657	741.695	538.997	691.507	641.099	779.24	493.439	665.471	613	701.069	509.026	611.996	613.672	420.07	532.88	865.823	797.225	583.388	794.019	582.576	719.075	794.454	743.369	780.063	663.452	361.424	705.382	815.368	606.136	490.756	407.513	389.706	843.226	647.4	556.107	709.017	1006.12	977.088	649.246	447.592	585.831	468.297	723.077	807.121	511.159	721.597	500.787	748.702	720.249	699.873	1351.16	578.704	694.302	864.614	556.973	720.002	727.482	657.874	826.494	697.349	566.73	505.273	535.146	667.71	686.254	656.839	429.595	760.216	491.021	706.117	410.944	1108.25	692.034	605.386	1191.35	832.544	978.374	997.518	421.9	715.348	603.315	586.265	625.097	804.046	584.503	965.72	628.767	836.924	586.235	758.799	777.097	612.015
LRP2	427.274	840.786	603.002	1294.22	1032.91	365.891	987.818	585.009	1268.84	830.701	143.708	602.358	260.773	475.981	900.273	957.553	1409.07	879.773	9062.53	1085.89	486.533	268.038	687.562	1185.09	603.519	1267.61	728.151	1322.2	2554.03	1395.02	1220.94	525.46	122.203	825.341	410.333	2688.18	413.318	549.182	330.661	384.386	800.328	110.877	1727.01	175.11	139.476	86.3262	1847	1750.99	102.491	87.6058	2073.63	120.406	3293.07	1499.44	447.223	525.693	2661.87	258.586	485.7	554.561	2148.72	1002.64	25.3196	441.684	916.731	1132.48	82.0041	880.678	44.3057	115.722	1123.22	653.067	849.789	478.382	350.109	1444.8	18.6617	4036.67	560.693	42.0536	3803.1	52.7829	2033.83	914.665	321.812	591.949	239.336	243.164	4.15103	252.123	10.4963	475.982	301.062	930.877	885.717	5669.29	206.702	245.875	567.893	238.033	392.832	3460.8	97.8623	181.605	255.284	361.7	513.331	4256.71	188.662	208.896	465.163	204.466	423.692	905.785	185.389	225.848	627.922	639.286	427.905	1920.29	693.076	83.6136	431.891	597.17	1981.21	344.915	483.397	114.557	965.851	852.338	239.157	160.934	1239	2480.16	1215.18	1144.38	35.9273	256.334	126.012	252.381	63.4091	1277.4	628.035	105.071	633.936	108.953	233.135	155.236	818.252	461.634	1171.77	22.665	297.954	751.543	1604.98	32.2873	1872.91	422.784	320.636	7.87242	358.662	141.357	389.377	8.40813	21.6109	131.049	399.37	296.877	209.086
ZNF506	1103.18	1107.13	957.498	1196.75	976.804	1123.36	1030.21	1154.73	1316.37	902.337	1111.94	1155.19	1077.09	1127.6	994.53	964.485	815.235	991.937	897.79	1048.41	1048.49	1141.4	1081.31	1030	1065	1250.45	906.762	1283.31	956.118	915.902	844.887	1011.4	1396.48	931.906	1141.59	1008.02	784.03	693.855	1001.21	1117.11	1114.66	613.223	1021.1	1658.12	1086.56	825.085	788.388	1043.83	961.602	1046.38	1039.32	1298.36	1045.07	1631.42	1183.19	1231.18	451.451	1662.88	1187.05	1195.62	1039.87	429.779	1195.48	1577.75	1090.36	961.552	958.048	1189.21	1047.43	923.788	969.101	801.828	850.613	1030.6	1041.02	1657.84	1027.47	756.405	1276.82	608.349	1323.82	1239.17	1234.74	1341.91	847.193	589.75	1169.96	741.257	794.977	1177.61	159.52	640.969	1315.03	837.502	785.689	598.868	1170.06	1235.22	1296.97	1160.23	961.482	1488.26	562.275	689.719	757.79	817.95	614.426	634.131	765.455	1090.34	919.247	392.388	740.073	1734	1272.23	650.303	1372.34	1470.51	1251.07	1112.49	1097.8	1383.22	817.821	792.765	1613.63	1383.32	860.653	1397.06	1146.25	997.864	1415.33	1381.99	1215.92	975.288	1403.56	1166.82	1401.04	622.487	1610.32	668.31	1028.66	897.075	623.184	805.117	899.502	850.156	1771.02	944.178	1277.61	1191.34	1028.18	546.159	969.263	1199.26	1335.47	269.796	893.169	912.591	964.337	1314.51	1186.65	761.114	1199.84	1712.85	902.74	911.766	1207.02	1077.47	1199.8
JMJD4	316.529	278.78	253.946	247.399	302.559	284.786	187.982	255.89	221.876	255.811	395.836	289.525	221.296	229.622	150.422	357.476	304.607	261.665	263.817	333.877	294.333	306.436	300.809	306.584	314.278	342.463	287.893	255.019	294.541	206.594	339.828	214.686	206.277	304.416	265.459	456.98	235.021	365.494	312.111	235.172	224.795	403.411	316.184	234.134	307.618	289.061	282.003	458.149	320.525	352.44	286.048	380.657	298.825	484.286	406.014	462.877	357.73	364.241	311.98	291.529	267.003	1220.02	414.022	345.412	272.735	235.192	352.018	201.021	636	296.29	225.152	395.778	402.489	324.829	309.942	371.17	381.156	389.018	574.477	270.032	376.902	713.011	454.565	377.099	254.658	492.13	206.952	392.252	534.445	285.919	561.678	255.052	279.354	344.229	318.71	285.793	383.847	332.671	479.891	326.459	301.426	406.28	762.537	294.053	332.095	370.659	329.789	746.611	453.654	341.706	344.34	313.227	275.871	288.667	217.072	369.055	658.616	574.859	479.858	193.4	233.249	559.174	416.669	358.117	292.095	219.031	245.46	478.099	483.43	292.791	455.033	315.005	356.157	223.385	332.017	243.348	282.024	334.64	341.797	568.781	389.582	384.243	454.179	382.851	285.924	530.783	351.447	373.793	3.94943	270.735	127.289	92.861	252.931	46.4863	70.6844	442.806	374.437	353.712	552.831	347.997	393.169	304.229	298.165	321.414	348.371	135.842	188.908	150.273	154.161
DUSP12	955.17	687.595	742.126	895.925	645.192	939.875	754.043	890.69	851.528	788.853	883.845	732.555	769.769	868.427	536.999	709.995	826.172	661.563	718.845	786.093	1323.87	781.583	857.454	844.444	859.31	903.096	839.509	762.374	678.789	658.616	899.686	809.841	609.856	483.575	850.093	1176.04	689.577	1207.86	725.163	773.092	857.526	995.177	1192.14	959.445	926.123	766.844	713.608	959.998	952.371	935.897	842.466	867.839	1053.98	966.614	678.86	1513.14	1617.61	867.197	1043.33	716.431	718.412	1017.33	990.575	1088.61	764.401	569.161	841.042	830.337	1005.03	991.625	759.406	889.788	1027.32	1012.88	770.215	945.673	1061.64	552.212	1378.14	686.092	1132.78	2485.85	1452.15	648.892	371.579	838.02	737.046	738.839	838.392	857.065	1900.35	730.107	664.141	609.233	828.992	961.024	1120.99	815.751	1074.64	859.682	591.887	906.691	2020.64	706.643	515.514	593.769	814.661	1195.3	647.327	1063.34	569.875	820.957	534.8	1125.75	731.609	696.301	1140.33	1869.72	1250.11	576.263	665.495	1250.24	908.154	708.668	817.108	1056.27	465.184	1243.62	1037.81	1094.04	941.616	639.442	838.418	637.348	907.088	543.111	998.237	1180.3	1045.72	1093.27	1006.16	1149.5	922.603	970.967	767.44	775.18	821.112	754.835	848.839	1518.12	1701.7	864.646	721.774	701.569	734.914	804.087	731.482	1229.31	1541.78	1770.55	2797.38	561.744	519.952	967.789	759.3	622.304	645.085	447.046	421.976
AACS	1085.49	1127.61	1348.78	1157.39	1358.51	1032.21	1135.63	824.648	936.06	1053.04	1110.85	986.132	845.791	1109.24	947.934	1153.62	1473.72	1292.76	1263.85	994.741	896.35	1046.38	1348.14	1487.21	1393.89	2224.77	1066.47	1305.92	1229.83	1377.33	1163.36	965.269	805.864	1958.56	967.315	1195.22	1856.03	5633.91	1324.65	958.551	1138.78	1224.8	1873.22	1045.1	1127.52	1233.84	977.758	2027.89	1629.47	980.613	920.299	1465.12	1118.87	1999.23	1541.92	2115.45	2070.89	1485.61	1776.47	1154.21	1168.24	2662.8	1670.44	1764.52	1108.55	2641.83	1297.07	946.082	2729.9	850.961	1290	1598.07	1671.12	1218.61	1436.42	2896.12	1028.51	1664.46	1273.86	1912.18	1357.06	1603.6	1176.37	2951.6	2408.31	1792.39	1316.63	1371.73	1436.94	1196.83	3482.95	1032.58	1341.74	1878.35	777.989	966.518	1266.57	2020.49	2054.51	1325.12	987.033	1612.88	1581.73	1754.36	1289.83	1301.26	1960.1	1174.24	1194.01	1358.93	1368.3	1605.62	1241	1150.75	1329.77	963.947	2311.43	2694.47	1319.33	1028.81	1296.66	1923.01	845.851	1620.52	611.56	1430.67	1203.62	2291.01	1480.71	1977.24	2247.48	1121.83	1088.91	1135.79	1234.27	1636.39	1505.96	1171.26	2117.17	1347.34	1001.06	1054.17	1173.24	2069.89	1144.61	4440.01	2472.33	2110.15	804.377	1812.71	1806.64	738.458	1248.33	984.631	1333.22	2775.64	1022.9	1638.22	881.96	1426.72	1558.74	947.976	1722.17	1602.38	4021.7	1730.96	1005.72	1069.18	953.559
KIAA0141	3182.01	3951.13	3283.53	3575.26	3808.03	3938.51	3323.22	4202.07	3951.25	3239.15	3790.89	3736.64	3644.35	3469.71	3493.01	3671.78	3701.32	3769.6	3769.06	3510.65	3628.6	3644.15	3826.57	3725.61	2646.85	3467.69	3428.43	3568.65	3349.63	2879.83	4053.69	3130.18	3625.02	2951.36	3205.31	3879.47	3073.36	2296.71	3224.06	3849.64	3645.43	3204.01	2672.49	2613.72	3716.62	3058.68	3469.95	3062.57	2845.11	3028.67	3534.42	2839.84	4094.06	2016.68	2163.48	2700.74	1621.15	2847.73	2857.98	2929.26	3865.74	2552.38	3024.21	3995.72	3398.78	2856.36	2549.13	3709.29	1904.06	2951.93	2917.35	2624.46	3445.67	2655.74	3696.59	2856.38	2964.32	2677.53	2518.22	3130.95	3263.36	4977.87	2714.14	2565.48	2583.17	1642.8	5144.25	2727.78	1580.65	3387.41	2886.3	2838.93	2727.84	2636.61	2975.14	2504.22	3930.25	2690.03	2960.46	3771.61	3678.53	3502.15	3042.11	3599.46	2933.43	3131.98	2430.25	1429.08	2039.85	3701.81	4158.25	2405.7	3563.93	4689.82	4441.51	2874.02	2711.76	3822.51	3244.5	4321.31	3867.21	3859.1	4417.98	2736.45	4622.07	6047.48	3260.35	2327.22	4013.41	3338.66	4896.39	2798.42	2354.24	4507.59	3852.19	3449.35	4315.06	4630.3	3720.34	5124.03	4529.77	4419.67	2479.45	4036.55	3442.82	1786.16	2100.73	2623.03	1949.66	3153.63	1929.2	2512.46	4067.74	2799.97	3364.22	2783.26	3962.7	3020.79	4901.85	2470.66	6046.23	3208.36	4034.38	4178.13	2303.75	4203.04	2862.32	3419.52	2830.88
CADPS2	3170.85	2795	2375.37	2567.81	3414.3	2979.49	2367.52	2315.77	2929.63	2687.51	2326.97	2301.63	2408.24	2429.82	2379.87	2922.18	2714.08	2285.56	3394.81	2697.29	2381.32	2922.37	2392.48	2430.24	2795.1	4452.63	2239.05	2080.03	3015.22	2250.76	2284.94	3046.79	2475.28	2923.3	2456.48	5380.96	2530.3	1572.37	2698.74	3116.91	1813.34	6027.03	6893.69	5008.55	3168.96	4681.84	2322.97	5627.85	3798.4	2148.43	2516.91	4673.79	3329.99	5880.25	4832.45	4238.38	4265.53	2926.47	2991.68	3715.6	2648.49	3842.64	1495.95	3397.79	2712.77	3490.81	2320.12	2283.06	2228.79	1181.17	1876.19	2748.89	1924.44	1373.14	4888.97	3522.33	2852.47	4830.22	4858.4	3560.68	4509.32	1519.1	4133.33	6083.73	3075.04	1924.35	3221.85	2821.66	3495.18	3406.64	1505.25	1638.48	5285.96	2551.48	3025.97	7281.71	3148.79	1842.71	6183.6	2785.11	8495.12	3028.7	1653.04	3509.98	2225.81	3577.01	2510.73	3126.93	2592.84	2343.53	2574.5	3917.88	2888.78	7705.58	3223.97	3005.76	5873.21	10948.2	1478.95	2979.98	3659.05	3103.05	4476.06	3248.59	1585.9	5290.32	2423.32	4307.3	4609.34	2223.09	6353.03	4047.6	6640.29	2005.94	3954.28	4172.86	4374.54	3648.77	2351.39	4911.51	3050.2	2473.09	5390.62	4891.11	3278.59	8867.28	8124.58	3648.95	6215.08	3528.09	22961.5	44651	3142.62	6775.85	7452.8	5629.48	2160.79	2647.36	3214.89	8098.46	4457.71	3480.69	4602.32	3978.19	23594.5	4622.32	11884.7	6573.16	7765.13
PCDHB4	293.233	627.105	353.556	230.516	394.729	437.858	410.248	483.789	383.509	387.912	402.45	346.844	708.355	362.017	366.466	281.223	425.136	662.54	268.934	801.582	477.579	319.266	268.829	285.934	229.723	181.349	266.894	292.99	198.435	205.441	253.446	515.631	613.874	255.229	259.629	215.997	442.653	173.213	327.551	267.256	389.36	140.142	69.4759	250.327	157.16	152.102	402.43	167.707	272.5	387.178	244.068	471.306	439.442	202.826	159.515	163.897	30.8982	379.498	100.011	221.633	356.139	40.6763	182.827	368.732	281.513	83.2022	250.013	389.379	109.832	253.393	248.878	247.938	130.939	152.566	196.679	96.8656	109.807	284.063	374.787	457.001	219.088	74.0715	115.728	348.014	719.577	138.606	488.759	187.767	129.236	542.406	41.0234	455.173	414.153	246.056	291.421	143.854	183.413	153.35	189.544	310.792	254.623	196.998	30.9098	263.773	253.879	395.388	165.871	149.194	167.245	368.017	205.397	158.291	564.077	139.826	412.725	449.527	64.9356	80.7763	452.947	343.542	340.482	67.966	169.75	311.826	197.512	261.599	315.094	82.2624	182.432	238.207	68.8334	337.868	88.5368	188.658	321.745	435.912	398.134	231.181	122.921	277.806	192.241	95.1494	206.092	123.947	304.979	41.2348	58.9954	177.936	532.941	139.474	370.931	168.57	472.144	948.562	265.027	79.2968	137.148	101.32	150.514	242.329	72.9134	544.46	735.014	204.507	301.982	246.276	549.338	599.282	558.04
PCDHA6	32.5802	15.9854	12.5134	28.1045	14.0268	23.6717	34.378	34.3616	31.6986	26.9641	49.3047	60.2589	110.127	19.8645	36.0078	13.8587	48.1735	37.3939	16.3701	30.6461	23.355	28.8384	41.9734	15.1934	12.5509	31.0404	10.533	30.7394	26.2627	17.7749	22.2616	38.726	52.0325	32.7802	91.6117	19.1866	4.82095	274.56	2.07576	32.8812	38.7198	10.2502	20.7445	20.9254	11.1176	30.2043	99.5858	6.9698	22.1483	10.9133	45.54	15.2939	12.3989	5.80686	7.60384	24.489	21.8206	25.0366	11.7807	23.8932	31.5037	6.8362	154.755	3.22948	37.2975	24.0058	18.0009	34.2914	12.5094	104.755	42.875	45.8715	10.2716	46.2702	18.5452	53.7437	9.34034	35.3555	25.5725	11.5821	18.7031	0.551628	5.61441	31.0908	16.2668	177.897	31.4949	27.7032	13.4546	24.0519	0.287758	7.55781	7.44031	49.5874	28.5892	22.282	19.245	2.96063	9.9839	41.1471	7.17169	10.3967	0.166048	27.8567	5.28117	27.0587	30.426	29.3718	7.67751	17.4041	33.2257	91.0243	69.7468	13.6602	13.2153	38.675	9.94792	6.59465	15.3695	26.2016	31.3559	28.7177	21.3005	37.8043	36.559	40.0982	35.3636	12.8291	6.08828	4.06686	3.14185	24.3058	11.8568	8.41564	14.3585	17.1828	71.5729	8.94324	4.55004	31.8612	26.5895	11.3046	51.5521	335.391	24.0117	7.36762	11.0822	16.1026	28.0325	0	0.0754457	8.63237	15.7239	14.7365	62.3478	5.07654	8.97856	0.222067	0.270917	23.2713	0.992371	4.63307	27.1377	51.026	19.4404	47.9578	25.0569	23.8835	75.8579
PCDHGA2	203.873	299.309	183.049	135.866	202.374	181.247	229.185	295.72	187.007	212.095	259.876	140.867	287.598	147.466	382.302	113.873	158.904	266.051	109.421	252.968	155.527	88.6548	218.861	243.84	104.432	93.8989	184.931	217.95	210.252	188.867	326.853	253.189	277.181	289.105	129.763	87.343	148.819	441.696	175.114	151.716	156.309	46.3682	7.27561	70.4102	94.0997	172.578	432.625	78.161	101.577	84.8732	59.4214	445.502	607.708	127.124	63.6523	72.3934	14.515	172.707	230.137	127.81	215.066	305.596	49.0191	40.5907	138.708	77.1965	111.006	158.399	134.891	322.23	159.522	114.122	73.1849	64.9578	102.982	524.892	10.3766	223.596	100.328	105.087	902.133	62.2316	475.336	207.605	204.854	624.942	209.689	79.5167	63.0782	112.377	24.091	329.056	212.471	191.642	146.234	97.0136	112.579	1209.63	114.025	240.292	138.214	117.646	44.8576	134.37	119.343	257.969	82.4387	58.8055	158.418	97.656	200.362	192.332	451.092	90.4846	267.863	308.396	782.644	51.3234	7.67288	332.126	288.492	71.8664	147.033	215.439	83.9574	131.56	391.137	153.378	68.9243	245.249	68.8388	295.481	112.413	184.913	108.944	202.091	95.4923	125.008	54.3812	99.6015	89.9929	37.3409	524.49	90.4709	248.821	29.1418	35.031	289.72	329.445	30.2411	42.4997	220.352	329.799	352.438	111.165	37.2451	148.734	52.3517	20.1782	1571.3	1.1378	306.42	454.286	166.789	208.158	86.5866	199.097	375.294	224.954
HSPB11	993.333	738.361	1095.72	782.515	859.587	944.392	710.516	728.804	843.083	600.923	727.058	649.968	730.945	703.302	503.111	648.6	876.58	660.684	960.16	786.931	1130.66	940.67	1072.32	748.505	3071.69	1076.37	985.554	860.046	896.31	985.501	914.535	883.818	781.124	731.752	953.937	2118.81	2326.98	1108.86	1395.71	948.456	760.769	1181.82	1466.85	828.08	1460.52	928.623	694.89	994.47	895.083	1165.99	1133.8	532.642	747.969	795.798	1152.09	1481.24	2263.92	1429.26	1463.58	1184.58	849.967	2186.82	1667.95	1253.01	1219.62	1021.64	1092.05	864.59	1512.86	1159.22	942.652	1012.35	1648.76	1283.58	992.628	1038.2	1598.15	1210.42	847.927	1254.48	1358.09	3207.09	1644.13	668.951	933.994	995.427	951.24	541.554	1207.44	738.136	2348.96	1189.05	589.669	909.661	829.578	791.096	1372.05	1072.45	656.793	463.243	760.924	733.162	3235.26	845.788	992.385	900.194	1476.21	1325.66	1328.41	821.671	901.125	714.376	675.097	1270.49	771.645	750.669	1427.34	1517.43	2400.24	603.306	561.415	2506.82	776.994	1288.86	1550.29	1220.58	819.933	1394.61	2192.16	830.826	1001.61	475.205	857.997	653.3	1395.92	609.969	959.798	1667.9	1397.67	1102.22	1756.69	1743	575.9	1329.03	538.289	1247.96	1508.94	1246.8	456.988	1886.17	560.686	628.966	725.703	373.443	568.298	1651.31	773.774	2271.61	4904.88	1573.53	3066.58	619.856	539.675	1219.64	606.166	511.82	339.092	650.849	436.719
PHLPP1	1008.22	1415.34	855.188	919.341	1219.25	1025.44	1202.08	802.95	950.846	1311.67	1391.54	957.958	1173.72	1093.3	1148.1	1136.79	989.44	1070.19	547.066	1125.93	956.314	951.355	858.454	1123.24	1213.26	1096.78	872.09	973.09	1180.89	1038.63	1077.02	1024.33	1023.52	1096.94	842.551	1090.59	1811.04	776.668	1527.55	991.483	944.582	514.302	662.43	592.974	937.189	788.414	1135.53	807.296	697.4	487.544	627.227	1226.86	994.376	722.041	1503.18	684.246	1927.13	543.195	824.999	818.524	787.747	1048.91	765.333	551.289	1245.84	1194.26	603.03	812.807	513.582	879.893	691.936	508.026	434.305	539.411	1229.45	2055.86	578.998	750.695	1155.83	524.298	1015.45	282.199	631.462	2266.6	1578.5	975.459	1415.68	904.86	534.473	526.864	902.345	1080.96	1245.6	1294	751.974	1581.86	1083.15	676.404	1231.54	1170.53	1128.38	1453.39	538.559	659.468	950.043	1020.71	1056.12	954.634	891.095	786.723	1103.5	641.839	1269.28	568.452	1477.55	1188.7	792.871	1177.07	351.933	1351.11	1407.72	400.408	1187.11	1958.85	406.13	1305.66	1666.57	1317.12	509.79	1070.45	905.108	1155.7	1142.65	1127.37	678.516	1074.41	846.978	418.267	746.655	776.187	439.696	631.657	1033.59	495.138	1448.29	700.223	350.56	810.668	1140.19	547.907	600.712	2210.1	1147.99	1596.87	975.599	621.052	1083.92	534.553	705.215	909.913	458.758	1692.95	1625.95	260.333	979.306	1087.1	967.001	1961.66	915.975
ATP8B1	1930.79	2366.55	2471.39	2860.2	2769.11	2588.92	3968.32	2934.29	2200.67	2320.05	1874.09	2590.19	4100.08	3110.08	3440.04	2446.86	2640.68	2509.86	2645.3	2374.47	3457.54	2462.19	2225.58	2890.12	3453.94	8374.17	2075.14	2529.51	2642.72	2177.59	2575.56	2712.31	3600.24	4184.04	2259.68	3027.92	7271.65	5264.51	2968.61	2774.63	2165.59	5038.76	3307.94	6494.41	2874.62	3298.11	3334.2	2721.53	2493.16	2101.87	2298.21	4300.23	2792.79	2561.14	2647.94	2427.26	5703.83	1862.36	2721.54	3064.46	2014.32	2512.9	3561.86	2168.02	3236.21	7719.39	2706.14	3463.98	3085.44	1842.59	3286.59	2395.23	1483.18	2203.93	5943.35	4365.76	1617.86	2703.77	3835.37	1889.09	3766.93	1109.94	1795.61	4673.62	3776.31	1739.23	2914.07	5584.08	2086.16	1869.95	2285.46	2013.98	3336.86	4943.05	2706.61	4801.84	1886.17	3558.06	4269.22	2364.85	3996.14	2709.63	1968.21	2119.82	2243.72	2208.19	3570.78	1883.47	1900.35	3500.74	2548.32	1836.44	2020.64	3043.18	3077.13	2945.11	1325.13	3210.53	1334.71	2655.35	3517.58	2714.49	3458.88	4125.49	1387.66	5910.96	2559.42	15877.5	2546.9	6598.26	4108.01	2639.72	2836.54	1979.67	2206.95	4420.9	3960.88	2426.21	1469.18	1741.95	1639.12	927.13	2497.95	3880.8	2893.42	1319.4	2288.46	4545.53	5679.23	2869.1	3242.32	4353.7	2518.05	3617.32	4843.15	1978.03	999.68	902.07	1177.57	2161.37	3345.88	2339.08	2468.75	1759.39	8562.27	6075.62	3427.7	3408.79	3567.3
IL12RB2	54.9189	52.5351	52.9316	48.7197	40.0746	24.8237	107.607	61.4878	66.5549	67.9148	26.363	38.8532	63.9017	23.0256	101.638	42.5773	70.1141	77.4053	86.9065	39.9826	22.2691	67.2617	51.9668	46.5913	30.2983	76.0462	63.0413	28.8976	38.0323	171.961	38.9722	22.606	63.8668	38.7177	65.2774	56.6263	72.0702	278.976	36.0671	52.2075	96.707	36.9152	79.8292	39.0013	27.7197	28.0841	142.32	34.526	83.1234	88.5577	185.579	45.4301	88.9295	83.4577	34.9996	52.1682	130.194	44.6992	131.92	41.3482	62.163	991.074	55.8191	72.1964	83.2292	82.3951	207.01	111.246	87.6826	201.52	152.295	231.193	58.5546	81.6971	54.5854	78.5527	292.006	45.6969	87.5453	27.3446	57.1208	50.2462	277.741	73.2141	93.7549	278.014	32.346	44.6137	115.778	110.064	72.9682	60.667	47.6086	67.4777	232.113	71.9103	44.9739	140.632	55.3042	84.828	34.9857	135.176	51.7721	72.649	248.274	99.145	33.3621	86.9146	80.4841	52.3664	33.2293	72.5586	86.6182	25.7733	61.045	11.5258	45.1315	15.3242	156.765	47.4691	31.2407	13.209	72.1393	27.3723	123.333	33.4237	78.2551	64.5391	70.9478	85.5431	29.9073	101.346	96.2766	36.5777	81.4034	51.7378	29.6583	66.5396	24.7935	108.684	20.4632	160.484	115.799	49.6895	64.1128	166.739	206.309	243.02	66.2579	36.6713	23.6536	39.4975	37.053	87.8696	7.02934	139.691	139.692	44.6449	3.6347	429.347	1.10522	43.36	102.246	63.7825	32.3971	16.9311	144.422	51.3316	241.861
SMARCD3	1511.88	1437.58	1421.46	1301.7	1591.94	1531.95	1120.76	1703.62	1328.01	1204.67	1876.23	1063.86	1322.77	1253.57	1230.72	1113.02	1450.73	1261.44	2530.76	1583.29	1386.14	1853.56	1458.07	1367.06	1139.14	917.737	1327.04	1400.86	1349.45	1049.29	1523.61	1323.85	1348.72	1299.54	1415.41	1373.78	1703.78	609.134	1174.27	1657.5	1190.34	873.83	3465.5	1257.35	1027.96	731.277	1518.3	1297.65	1874.25	1392.41	1306.99	1251.23	1580.48	4482.75	2023.94	1276.96	1301.65	476.057	1329.82	1265.49	1570.8	1189.95	1915.09	1485.46	1108.52	862.767	1826.09	1278.23	1048.38	1158.23	851.461	1179.82	1147.06	1131	2251.93	665.99	519.966	2102.54	2075.56	6905.83	963.557	4329.22	1665.74	2328.79	1199.05	659.598	2159.91	1230.99	1509.31	3320.82	4542.73	2090.79	1346.73	1287.01	1577.83	589.736	2102.7	1112.59	2676.12	1519.49	1058.72	911	4695.87	1206.36	1297.57	1718.11	1248.49	630.638	1341.08	2265.73	2455.69	1644.1	1830.44	2012.06	1340.96	2228.96	2020.07	4590.42	2273.27	1237.03	1705.17	3426.15	1899.91	1233.09	2283.25	998.946	1502.65	538.508	2470.88	1675.89	3434.08	1018.09	2450.58	1412.7	2401.74	1657.37	2363.19	3606.57	3484.51	1326.06	4624.85	1717.65	1007.42	2167.56	2062.45	1804.26	6921.91	593.765	498.997	3046.28	987.028	2882.8	1615.16	722.365	1101.8	3187.63	2266.95	3559.36	44001.1	639.392	6422.11	1513.07	1335.45	6133.84	2701.69	932.249	1501.72	1128.8	867.899
