## Supplementary material for "Proteogenomic analysis of air-pollution-associated lung cancer reveals prevention and therapeutic opportunities": SI: Table S4_mRNA.xlsx (part 3 of 3)

### Sheet: S4 (continued)
	XWLC_0002_N	XWLC_0003_N	XWLC_0004_N	XWLC_0005_N	XWLC_0006_N	XWLC_0007_N	XWLC_0008_N	XWLC_0009_N	XWLC_0010_N	XWLC_0011_N	XWLC_0012_N	XWLC_0013_N	XWLC_0014_N	XWLC_0015_N	XWLC_0016_N	XWLC_0017_N	XWLC_0018_N	XWLC_0020_N	XWLC_0021_N	XWLC_0022_N	XWLC_0023_N	XWLC_0024_N	XWLC_0025_N	XWLC_0026_N	XWLC_0027_N	XWLC_0028_N	XWLC_0029_N	XWLC_0030_N	XWLC_0032_N	XWLC_0033_N	XWLC_0047_N	XWLC_0072_N	XWLC_0092_N	XWLC_0001_T	XWLC_0002_T	XWLC_0003_T	XWLC_0004_T	XWLC_0005_T	XWLC_0006_T	XWLC_0007_T	XWLC_0008_T	XWLC_0009_T	XWLC_0010_T	XWLC_0011_T	XWLC_0012_T	XWLC_0013_T	XWLC_0014_T	XWLC_0015_T	XWLC_0016_T	XWLC_0017_T	XWLC_0018_T	XWLC_0019_T	XWLC_0020_T	XWLC_0021_T	XWLC_0022_T	XWLC_0023_T	XWLC_0024_T	XWLC_0025_T	XWLC_0026_T	XWLC_0027_T	XWLC_0028_T	XWLC_0029_T	XWLC_0030_T	XWLC_0031_T	XWLC_0032_T	XWLC_0033_T	XWLC_0034_T	XWLC_0035_T	XWLC_0036_T	XWLC_0037_T	XWLC_0038_T	XWLC_0039_T	XWLC_0040_T	XWLC_0041_T	XWLC_0042_T	XWLC_0043_T	XWLC_0044_T	XWLC_0045_T	XWLC_0046_T	XWLC_0047_T	XWLC_0048_T	XWLC_0049_T	XWLC_0050_T	XWLC_0051_T	XWLC_0165_T	XWLC_0166_T	XWLC_0052_T	XWLC_0053_T	XWLC_0054_T	XWLC_0055_T	XWLC_0167_T	XWLC_0056_T	XWLC_0057_T	XWLC_0058_T	XWLC_0059_T	XWLC_0060_T	XWLC_0061_T	XWLC_0062_T	XWLC_0063_T	XWLC_0064_T	XWLC_0065_T	XWLC_0066_T	XWLC_0168_T	XWLC_0067_T	XWLC_0068_T	XWLC_0069_T	XWLC_0070_T	XWLC_0071_T	XWLC_0072_T	XWLC_0073_T	XWLC_0074_T	XWLC_0075_T	XWLC_0076_T	XWLC_0077_T	XWLC_0078_T	XWLC_0079_T	XWLC_0080_T	XWLC_0081_T	XWLC_0082_T	XWLC_0083_T	XWLC_0084_T	XWLC_0169_T	XWLC_0085_T	XWLC_0086_T	XWLC_0087_T	XWLC_0088_T	XWLC_0089_T	XWLC_0090_T	XWLC_0091_T	XWLC_0092_T	XWLC_0093_T	XWLC_0094_T	XWLC_0095_T	XWLC_0096_T	XWLC_0097_T	XWLC_0098_T	XWLC_0099_T	XWLC_0100_T	XWLC_0101_T	XWLC_0102_T	XWLC_0103_T	XWLC_0104_T	XWLC_0105_T	XWLC_0129_T	XWLC_0106_T	XWLC_0107dup_T	XWLC_0107_T	XWLC_0108_T	XWLC_0130_T	XWLC_0109_T	XWLC_0111_T	XWLC_0112_T	XWLC_0110_T	XWLC_0113_T	XWLC_0114_T	XWLC_0115_T	XWLC_0116_T	XWLC_0117_T	XWLC_0118_T	XWLC_0119_T	XWLC_0120_T	XWLC_0121_T	XWLC_0122_T	XWLC_0123_T	XWLC_0124_T	XWLC_0125_T	XWLC_0126_T	XWLC_0127_T	XWLC_0128_T
WDR70	1165.55	1100.88	1294.04	1109.59	1130.09	1310.21	1055.43	1179.14	1112.49	1162.82	1238.05	1069.69	1276.4	1098.07	1153.4	1065.49	1228.3	1376.23	1076.73	1296.27	1239.52	1100.84	1307.17	1177.02	1379.28	1216.91	1279.75	1185.62	1121.97	1115.35	1287.78	1004.08	1228.19	1064.22	1322.47	1479.4	1085.11	1398.21	1118.64	1069.85	1038.84	1062.23	1235.69	1854.18	1385.31	1602.68	1398.84	1314.85	1538.95	1496.53	1475.87	1083.71	1361.7	983.103	1845.77	2051.6	1314.42	1380.01	1679.14	1156.05	1107.58	1685.02	1377.47	1723.84	1128.38	1096.32	1138.06	1148.75	2108.36	1575.23	1228.92	1827.32	1631.48	1013.86	1058.53	1400.76	1488.37	970.888	1105.65	1361.65	1459.85	1121.44	1708.11	1521.43	918.971	2177	1214.03	1794.01	1028.61	1264.31	2349.28	1029.74	974.481	1237.3	1762.49	1671.87	1747.85	1507.18	1512.53	1223.81	1736.46	2411.55	2037.71	1415.62	1256.49	1694.41	1428.11	2692.31	1472.97	1922.46	1046.11	1334.18	1070.57	1376.41	1206.05	1326.72	1203.04	1780.34	2333.87	1176.39	1132.16	1483.71	1495.34	1400.35	1519.54	2797.76	1115.74	1662.69	1498.95	1181.54	1674.01	1467.56	2192.44	1326.35	1404.13	1114.9	1722.25	1756.03	1572.06	2100.78	1915.18	1788.54	1589.08	1972.37	1324.11	4523.41	5421.88	1858.5	1364.22	2784.74	1698.29	1778.27	1543.26	1282.28	1609.78	1647.66	1008.33	1388.72	1294.6	1859.67	951.806	1084.68	1070.58	1061.26	1638.28	1102.78	994.342	1076.33	1256.14
FYB	1210.23	1795.66	1390.04	1346.69	1363.52	953.436	1936.59	2371	1812.92	1452.13	503.383	1353.39	1676.53	1435.4	3817.01	1112.03	943.442	1590.95	2880.46	1066.27	1056.29	1271.67	1102.3	844.406	1013.85	1365.65	1065.42	1469.6	1287.82	2033.5	911.728	1142.78	1396.62	2123.63	1194.3	1257.62	850.181	1965.5	1381.3	1612	1894.84	1432.96	1375.64	1095.54	1500.39	2012.51	1374.44	782.072	1913.07	2056.26	2952.71	1150.29	1190.02	718.153	995.238	2161.21	1339.9	1377.31	2819.84	767.917	1960.83	825.653	2787.24	2447.12	1908.75	2945.76	1676.08	2330.45	1221.83	3126.52	2642.08	3655.62	867.819	3023.9	827.885	3143.57	5011.92	2123.05	1356.49	1492.99	946.942	360.273	3868.96	1279.73	1886.43	2265.69	1290.52	1887.88	4120.56	2317.49	684.238	1106.54	1185.29	2947.56	2075.54	2139.49	923.727	3411.45	2281.85	1784.47	2104.55	2037.48	498.163	1472.5	5373.86	2829.97	1045.31	1394.98	2039.74	1540.13	1199.15	1646.29	1988.64	417.189	1220.79	1230.54	873.168	244.414	2009.79	1686.35	966.888	224.421	2367.53	983.63	2653.84	956.444	2433.98	829.234	1483.75	1161.62	980.482	2398.63	1660.68	4665.38	1901.23	2462.94	1607.03	2602.59	667.178	1514.84	1325.2	2515.56	3722.37	666.941	1863.31	1753.44	3218.45	3558.56	1324.81	1753.95	901.047	389.014	1317.1	1163.97	879.605	1648.93	1780.36	644.841	170.431	967.992	448.276	1904.96	672.727	1073.21	661.176	1499.17	2043.18	1767.58	3046.2
STRADB	925.375	1080.43	786.101	728.161	949.754	909.492	497.392	819.244	1003.65	611.16	1007.75	691.748	676.94	738.409	723.396	921.907	818.505	803.287	1106.38	802.274	841.904	878.741	939.402	716.236	753.86	912.9	848.966	945.073	692.383	830.903	854.186	619.594	853.647	880.405	886.098	1370.93	599.867	471.124	835.378	792.474	822.847	1336.68	836.584	732.896	865.283	728.025	746.926	899.16	749.129	820.833	1393.67	678.492	1103.78	1561.54	1176.97	1136.48	611.666	766.05	789.516	636.406	930.347	1322.96	899.956	924.989	716.799	672.189	539.027	860.032	1066.7	854.952	576.142	991.772	785.965	871.135	915.401	668.128	814.108	847.663	704.309	1162.02	1155.62	2082.47	1452.14	513.498	570.626	646.279	1178.06	795.398	1164.02	800.809	1056.36	777.515	1119.25	580.858	639.943	1113.4	705.666	630.888	1108.18	797.35	1978.12	1146.46	1457.47	669.156	701.394	692.909	803.862	733.928	881.061	774.787	931.329	1244.04	927.457	2656.1	956.554	623.122	1472.41	1195.63	964.499	864.866	911.858	1139.49	1126.87	485.658	1209.79	831.39	627.018	991.609	954.708	798.087	971.61	787.937	1405.96	1187.44	825.577	842.178	698.066	726.847	770.005	810.498	1153.41	1435.26	1409.7	531.535	1244.66	867.086	1267.69	779.906	1897.2	1046.31	3571.65	2256.5	835.624	2299.49	2243.81	1029.2	1464.06	1573.71	1946.19	2054.07	2898.25	631.244	1398.14	2293.37	1692.17	1230.04	1414.05	1357.52	1381.87
BZW1	7756.74	7212.83	9471.95	7631.27	7245.38	7848.89	10488.7	7206.87	7372.16	10495.2	6719.88	8407.92	10295.7	8606.13	13016.7	7616.87	7757.65	7975.61	9457.42	8117.42	9267.52	7536.02	8011.9	7953.21	12229.7	9261.38	9392.18	6449.05	7790.43	14555.8	7608.78	9815.26	7827.83	7291.18	7611.65	8401.19	8171.62	10666	6467.69	8687.32	7368.14	8203.11	12156.8	10894.7	8246.54	8893.47	11526.7	7446.86	10154.7	8337.28	10213.1	9616.04	9746.35	16487.8	7845.35	11618	11785.3	8221.04	11373.8	10934.4	8337.97	6708.56	14479.4	10738.2	7188.45	12472.1	8829.44	8242.01	22867.2	8324.07	14244.1	11064	9872.45	14799.5	9079.82	12011.8	10990.3	6599.69	13412.5	9174.31	13064.9	12733.5	11382.7	16797	6422.02	14250.4	6241.22	10803.9	11488.3	8723.52	20050.5	7820.81	7695.88	7944.08	10828	12652.2	10928.8	28117.6	13066.8	8174.19	11874.1	17598.8	7710.59	9067.07	7924.59	8028.24	9119.33	7412.74	7198.93	9198.01	7421.43	10510.7	6878.31	6774.55	7704.05	9165.7	11444.1	19388.5	21456.7	8617.06	6937.13	5500.71	7068.11	8396.46	11550.6	22460.4	6460.7	12137.9	10179.5	12694.7	10252.5	8631.8	11440	8180.64	10158.5	6951.21	7684.98	21368.4	10153.4	14737.8	14775.5	15980.4	11486.6	20434.7	7904.75	17812.3	17216.3	14216.6	23548.4	23877.3	26543.6	34372.1	9353.7	19483.4	18614.8	27876.4	9810.84	12863.7	17296.7	17158.6	20416.5	10750.7	13094.9	17448.6	35496.2	22063.9	19544.5	12123.8	20049.9
PGR	1108.83	781.165	667.663	441.384	928.714	568.446	419.456	686.335	544.097	487.44	870.65	670.381	823.116	689.816	486.153	593.149	369.29	735.51	341.535	663.471	474.287	603.269	388.752	523.504	335.18	318.66	408.737	557.082	529.257	260.921	453.073	432.867	991.271	440.202	738.807	1165.53	536.02	180.82	615.962	653.457	585.171	176.256	85.0262	429.271	341.929	344.069	240.514	264.172	255.844	270.236	257.156	701.163	387.769	580.362	234.26	108.576	58.206	263.969	167.321	341.189	743.002	14.7284	135.379	229.933	495.623	156.18	462.023	657.526	209.083	219.473	260.703	273.182	911.099	196.86	685.762	79.6562	65.2727	941.038	244.929	133.461	167.186	326.801	125.134	230.674	616.811	689.423	449.974	246.751	107.531	412.852	122.268	695.058	635.798	379.735	297.644	223.522	295.26	187.894	197.063	434.619	454.396	101.931	40.6704	587.975	291.134	401.095	234.576	136.302	294.179	483.183	383.608	180.284	855.952	330.708	762.077	684.769	81.4315	66.5972	111.526	810.101	850.118	61.4509	371.759	617.985	298.572	117.623	618.397	1039.51	245.27	218.473	266.76	1702.32	276.015	607.344	415.544	497.381	274.942	97.0998	366.685	236.874	355.844	69.9035	192.315	566.199	526.762	165.778	172.433	193.278	982.122	261.546	144.958	7320.43	867.471	1117.22	789.168	57.0367	655.455	246.724	109.342	56.8711	37.1691	951.201	953.244	289.889	298.779	428.863	1366.02	928.296	693.506
C1QTNF3	168.499	159.422	193.843	60.8824	265.489	181.224	222.279	180.85	153.199	89.2747	115.173	227.353	337.957	186.609	178.994	76.2433	72.3639	213.018	97.1498	102.146	112.216	138.819	179.886	158.657	198.379	79.1903	273.155	110.3	110.534	83.8784	164.332	372.492	210.433	48.0964	124.723	110.384	212.557	197.014	225.585	182.91	124.84	194.358	253.98	220.818	76.4042	121.908	205.606	469.536	546.02	193.551	127.674	416.597	143.154	1173.45	225.465	150.064	99.1745	206.714	96.3728	257.516	228.434	153.436	985.152	267.378	95.8471	297.075	549.028	116.447	1240.32	118.715	113.006	188.047	844.967	159.457	54.5905	302.301	54.915	408.332	884.373	98.7869	60.2427	293.12	323.754	48.142	847.907	100.925	165.56	97.565	317.36	712.887	328.229	204.802	161.391	72.2544	207.351	213.822	155.239	162.989	103.105	92.244	78.152	325.223	223.225	106.574	80.922	292.904	144.277	104.589	143.375	111.957	58.4007	44.016	104.488	251.502	136.936	199.696	116.609	350.149	250.019	157.341	106.223	52.3236	346.529	248.509	119.841	219.89	43.984	103.267	85.1401	701.803	112.646	113.031	166.106	53.4702	248.509	123.106	129.976	80.9105	233.567	111.036	97.1512	257.243	101.216	33.7411	71.3482	187.49	168.478	101.041	596.447	133.968	153.171	19.8735	151.72	971.648	196.775	345.044	234.609	355.011	260.882	220.425	342.388	19.4459	264.854	1574.39	43.186	98.6018	633.447	62.0858	97.9245
ME2	1890.76	1770.67	2746.91	2429.11	1999.69	2107.17	2432.83	2266.04	2320.05	2169.35	1347.74	2619.34	2823.61	2208.92	2924.25	2218.12	2633	2538.56	4548.22	2093.42	2932.19	2335.13	2419.46	2277.84	2474.56	4470.63	2744.42	2216.6	2249.39	4588.64	2128.03	2142.94	1971.58	3547.21	2172.57	4036.92	2418.1	3137.17	2017.88	2380.05	2477.52	3585.07	2603.03	3953.93	3881.47	3189.18	2887.94	3041.89	3366.11	3327.25	5531.8	3524.12	2222.65	1690.59	4435.07	3659.49	3094.92	1676.21	3446.52	2109.78	2461.81	1808.01	3500.06	3024.16	2517.72	3030.66	2474.12	2804.97	2557.38	5211.52	3152.57	3013.7	2269.21	4806.53	4167.15	3752.54	3719.37	4087.52	2127.69	3157.22	4370.17	3136.16	3848.19	3524.27	2150.35	2174.85	2521.68	3271.6	3654.37	2029.81	3248.46	2204.57	3581.97	3426.71	2889.25	4143.38	1889.4	2745.22	3154.27	1944.54	4498.17	2673.88	2905.42	3549.85	3029.57	3126.34	3460.85	1580.54	2624.21	2752.07	1112.56	3474.97	2199.54	1191.14	1916.61	2251.97	1975.01	4342.85	3327.21	2197.06	2389.87	4003.79	3614.73	2276.27	2832.34	1899.08	2444.74	4058.64	2394.87	2155.73	2520.7	2052.03	2741.96	4830.51	3347.51	2676.94	2758.06	4149	2135.73	2124.36	2832.39	3318.17	5369.55	2467.5	2171.83	2272.25	3185.54	3202.37	5928.61	2887.46	6942.54	3969.16	2351.23	3880.82	4516.81	2183.35	2415.65	2830.95	2007.97	3819.89	3470.85	2344.78	2195.28	4237.55	4296.82	5714.07	5065.82	2923.71	4912.93
C5orf22	1055.7	1192.64	987.11	1094.6	1030.9	1068.22	1280	1202.65	1295.25	1298.65	848.782	1145.47	1048.93	1093.29	973.35	948.641	1404.69	1075.4	1231.13	1056.93	1072.93	1219.34	1206.23	1123.23	1033.68	1277.41	1381.66	933.291	1219.86	1012.67	1038.94	1059.47	955.335	998.671	983.228	1335.39	952.89	2051.17	1026.97	1010.83	1142.81	1143.94	1160.02	2045.5	1017.99	1508.86	1321.61	1121.95	1242.41	1163.23	1572.1	1253.37	1108.19	1664.4	2482.13	2512.35	2445.03	1481.14	1493.57	1351.03	1057.94	2581.61	1261.47	1768.67	1237.81	1080	932.047	1219.6	1946.47	1518.36	1074.84	1975.15	2048.64	1413.51	1000.87	1672.94	2065.28	1089.53	1183.36	1134.72	1476.46	1485.46	2070.45	1238.61	964.107	3971.49	857.624	1480.01	1813.23	1310.9	2029.53	925.43	998.737	890.763	2325.05	1585.17	1244.84	1536.17	2118.26	1692.76	1586.41	2317.37	860.762	1633.38	1288.55	1324.92	1360.39	1611.01	1405.13	1361.31	1251.51	1889.14	1013.13	1051.26	1128.01	1220.08	767.603	1721.44	1650.14	928.781	1176.53	795.434	1264.56	1312.47	1437.98	2214.77	1033.22	3060.66	1389.49	1068.93	1097.29	1245.97	2558.86	1231.54	1294.33	958.6	915.097	1539.21	972.433	4364.37	1108.42	959.723	1835.01	1327.69	1243.84	3252.7	3007.58	1538.87	1908.81	3536.47	2741.66	2318.53	1256.23	2154.49	6024.35	1572.23	987.951	1001.49	1733.66	2755.23	1890.76	1581.4	1326.79	1638.07	3918.17	2384.35	1508.52	2107.21	1744.83
CCNT2	2236.15	2988.29	2320.63	2780.55	3041.62	2326.66	2432.83	3006.65	3519.14	2949.85	1591.18	3091.52	2300.98	2577.36	2821.52	2482.51	1942.72	2800.25	2583.95	2661.52	2483.5	3075.05	2803.22	2631.94	1913.88	3574	2224.34	2825.26	2542.13	2428.96	2212.52	2625.37	2992.01	1311.26	2222.01	2495.11	1773.45	1908.37	2438.13	3090.01	2961.97	4914.11	3165.91	4214.75	2415.43	2880.71	2657.94	1866.05	3319.94	3135.52	3045.39	2368.77	3547.97	3155.09	2488.48	3077.41	2805.46	4110.59	2248.55	2680.03	2940.08	812.128	2998.85	2844.83	2995.18	2907.91	3013.15	2905.59	2144	2942.95	2220.83	2465.41	3141.46	2519.9	3310.45	2662.72	2980.88	1266.37	2818.24	2472.19	4801.04	1299.01	3641.16	1817.3	1339.08	1422.21	4311.8	1838.6	1641.64	3317.58	1425.6	1362.55	2088.75	1717.56	1636.36	3287.88	2484.95	1572.15	2694.56	2367.65	2171.06	1915.38	1047.69	2087.13	1515.52	1698.96	1799.13	3150.33	1593.69	3140.76	2542.27	2137.54	1469.8	6030.07	1917.35	1728.19	2056.37	1600.38	2468.48	2946.45	2337.11	1388.63	3221.54	1685.7	3529.68	2617.76	1174.7	2747.2	2310.75	3716.31	2768.13	2156.55	2678.93	1634.23	2282.26	2039.06	2859.19	3398.74	1711.38	2943.98	1955.07	2779.26	2518.56	2365.54	2277.67	1777.67	4054.74	1720.87	2242.28	2795.7	2893.68	3103.18	1858.68	1794.7	2734.65	2121.47	1693.06	1505.2	2080.52	1647.15	1212.96	1232.82	1642.18	1247.79	4660.24	2953.79	1810.02	1737.82	1420.9
FAM135A	874.149	1042.09	1099.29	1301.71	1189.2	789.098	1651.25	1076.04	1294.2	2118.24	773.126	1171.7	1072.5	1070.95	1353.57	882.295	1011.36	1168.42	1614.58	1129.32	1192.88	989.798	1057.33	1279.22	1657	2005.69	1055.96	888.064	1079.37	2283.63	981.372	1209.2	998.901	1020.89	826.61	1058.9	928.077	811.879	960.015	1233.45	1081.58	1593	1657.59	2430.07	1152.96	1244.62	1194.83	886.545	1267.37	913.964	1522.26	1582.98	1263.87	2308.83	1132.18	855.57	2400.46	1337.06	1760.12	1440.27	1198.21	624.893	1068.44	1071.96	1114.12	2858.27	1165.06	1512.99	1146.68	1231.05	2076.85	1184.52	1296.21	2000.18	1941.98	2175.31	1293.65	935.512	843.992	1274.45	1755.75	601.368	1318.49	1354.95	758.104	1026.47	1266.24	1726.59	1190.91	1257.11	1161.35	828.716	1373.56	1295.23	918.025	1350.34	1149.1	1392.58	1076.28	1010.93	1282.01	997.342	493.962	1081.7	982.143	787.546	1043.35	993.412	1121.09	1643.52	1082.36	1169.33	750.426	1437.1	984.641	1095.67	583.962	778.938	936.607	1143.62	1153.62	555.551	1413.12	995.922	1085.15	794.581	810.289	316.439	1141.19	1437.55	1392.58	1160.36	1181.81	1469.05	1113.48	1077.36	1570.26	2274.27	720.927	727.949	826.207	1300.88	1067.09	1275.22	1108.89	812.696	1614.38	1945.13	1991.42	1475.87	1556.94	1698.2	1053.05	1854.34	1963.84	1099.72	920.897	660.108	1598.16	2058.03	1240.63	1034.54	1048.38	979.896	2084.75	2709.75	1440.24	1529.16	1402.01
COL19A1	5.5572	8.88015	3.53984	14.0629	0.000724721	13.5014	21.6782	9.01982	6.36015	5.55269	2.24137	9.71006	16.0289	20.0437	73.8282	7.91895	1.14234	6.90904	4.10063	1.62812	6.70384	19.188	5.99593	4.43482	14.6122	37.1329	0.0197623	7.20279	12.6874	4.80011	11.1339	4.07842	18.6861	2.43055	13.3198	37.4401	55.413	18.0638	29.8774	32.0144	13.6053	69.7898	16.6029	1068.74	13.3305	58.1993	43.9184	0.0636188	34.1707	92.3528	26.211	50.568	12.3956	39.7914	31.1785	29.808	16.3439	33.1002	18.1535	12.8354	6.18476	4.58122	32.1501	56.5449	15.7634	24.8548	109.005	31.1941	0.945771	57.8627	3.59876	46.7958	13.7213	29.5269	8.25368	14.023	52.8099	12.6201	15.7313	36.7749	10.4032	0.560482	89.4894	126.361	19.7373	6.71034	24.2674	26.526	2.08506	63.5907	0.291323	22.7391	8.27578	61.3975	11.9007	17.3402	14.39	12.6128	52.0687	17.6589	59.4206	13.8863	5.79439	27.8785	57.5528	32.6888	30.4238	14.1749	58.931	18.9881	38.26	11.0415	0	5.55508	32.2891	58.5227	4.45297	0.0390752	20.1789	27.83	4.46054	99.8608	14.5525	36.8495	4.37284	8.07542	7.5417	4.73889	2.03397	22.0993	5.57271	95.4089	12.7062	16.8689	16.4269	58.7368	8.50086	16.1467	123.578	14.6193	18.415	65.2596	56.3139	32.093	2.77292	10.9925	25.5024	6.36701	0.11638	25.6754	0.0761574	0.171489	17.3008	0.0941249	9.34257	2.59806	8.98588	0.224616	0.27421	18.1658	29.1432	4.63336	2.58515	16.3074	12.9817	55.1691	23.9347	57.117	102.492
EPB41L3	4054.32	3524.46	4757.07	4323.11	4822.91	4046.58	5436.28	3514.81	3453.66	5227.13	3490.44	4356.49	4492.51	3511.15	5040.39	3467.79	5039.17	5127.58	4766.03	3759.33	3336.51	2938.4	4391.21	5601.89	3584.47	1466.1	4748.1	4256.87	4584	7888.59	3578.3	4341.04	3786.21	4495.38	3316.75	1467.86	1513.72	2743.12	3391.95	3345.47	4585.31	1042.42	2204.96	1220.23	2538.25	2143.03	3277.34	1411.34	1764.32	2833.28	4513.46	1788.94	3422.55	2911.49	2265.57	2154.85	2147.31	1595.67	2435.02	3074.59	4335.36	1872.29	2410.39	1830.89	3055.44	2223.61	2222.11	4289.91	3005.46	4871.34	6002.59	3301.89	1540.07	4798.66	2354.91	4458.26	2949.81	2367.22	2163.11	2714.89	1972.77	1927.93	2882.61	2110.15	3566.81	3439.55	1506.5	2269.34	3925.21	1959.13	745.207	3713.2	2598.2	2991.42	2072.87	2320.43	1740.53	2716.19	1269.19	2247.83	2648.19	2444.6	1283.4	1547.55	3173.1	2353.5	5123.57	778.586	1910.38	1701.42	2578.52	1702.36	3925.52	529.6	2503.59	2946.15	1009.53	758.227	1878.99	4063.92	2868.07	908.884	3030.22	1564.75	1332.23	449.542	4309.58	4169.33	1546.59	1730.48	1655.29	2730.1	1663.2	5315.84	1783.76	2722.06	1530.19	2816.66	1894.36	1016.36	1688.2	1768.11	2616.5	1307.42	3017.5	4158.53	2122.32	1994.36	6982.07	1744.75	4512.97	2672.38	4996.85	5395.89	4951.88	1329.86	3661.05	1800.66	1474.7	1256.69	830.708	3954.56	4311.46	2189.52	1279.17	2420.49	5438.9	3268.11	3711.83
COBLL1	3344	4653.91	3712.5	3902.33	4530.36	3003.15	3923.67	3366.52	4521.74	4070.82	3467.4	3221.7	2952.11	3830.18	3532.2	3102.4	3112.93	3730.48	3231.21	4154.55	3011.08	3422.07	3547.74	3621.62	2278.28	3126.05	3019.71	3101.98	4368.32	2766.53	3980.34	4431.45	2430.36	2497.14	2271.41	1841.32	1608.18	1590.46	3264.23	2815.95	3016.74	2813.5	2190.45	3897.77	2695.37	2744.84	1686.53	1376.9	1936.13	1312.05	1963.13	3309.59	3291.78	3238.55	2752.54	1637.7	685.384	1737.07	2118.46	2578.85	3546.67	957.622	1301.22	1874.89	3431.31	2886.42	1863.09	2728.02	727.496	1188.15	2220.82	2334.41	1297.01	1055.2	3653.34	2738.04	4419.53	1833.35	2013.59	2594.07	4362.9	956.23	2586.15	2768.07	2948.86	962.209	2338.98	1951.72	2807.72	2259.56	574.25	2439.73	2813.18	2498.22	1447.98	4630.6	1845.94	1924.09	3189.5	4434.98	3044.8	1904.03	844.074	2004.88	2057.82	1996.39	1372.16	1815.37	1596.22	2214.02	3214.84	2761.75	3708.94	3415.22	3786.4	2239.42	1794.67	1602.57	1119.31	5550.3	5059.99	1346.93	3002.08	1737.67	1996.18	2531.06	2937.75	1388.04	2201.3	2222.96	2338.21	4342.32	2756.45	3232.84	1388.84	3054.89	2909.3	2535.96	1711.35	3199.7	1671.84	1247.07	2772.65	2975.47	4548.22	1760.76	1865.08	1270.18	5807.72	2938.86	4528.32	52003.2	4936.7	7484.45	5774.7	2248.91	2966.29	2067.06	1369.08	2078.89	3563.66	6013.25	6394.45	3787.51	7177.48	4296.71	3392.43	4409.9	4473.75
DLG3	1940.12	1765.35	1679	1949.29	2020.73	1769.47	1213.59	1589.66	2125.64	1473.51	2041.83	1613.76	1564.65	1675.43	1358.88	1552.68	2150.87	1415.31	1921.34	1564.52	1765.99	1766.03	1881.8	1778.53	2337.77	3949.29	1344.91	2271.8	1650.34	1037.5	1669.37	1503.26	1949.69	2301.65	1662.48	5609.46	3105.24	2328.12	2282.6	2068.08	1405.52	3797.53	2359.42	3324.75	2600.22	2892.6	2865.99	2822.58	2960.58	1950.3	1973.63	4177.53	1884.66	3932.46	3745.13	4683.15	5581.85	4761.21	3429.23	3031.35	1941.84	15823.3	4477.97	2547.5	2132.3	3350.04	1676.08	1645.42	5006.87	1221.07	1765.88	2133.24	3855.07	1492.25	4750.98	3270.57	2897	4096.65	3926.85	2076.11	6746.8	2552.24	4365.81	3291.59	2719.73	3213.46	2412.78	3691.51	3114.75	2112.55	4340.11	1940.01	4861.06	2862.53	3098.59	8832.32	2558.95	3588.42	3619.87	2207.41	2504.72	4878.82	3844.03	5694.88	1893.73	2706.14	3264.55	3776.19	3378.23	2463.57	5214.43	3538.72	2014.04	3835.77	2024.86	4377.4	4066.49	6620.59	1024.1	1551.01	1874.97	3387.18	5157.72	4473.23	1756.81	5128.52	2022.47	7394.71	2900.6	3244.16	4839.62	2476.29	2760.7	1399.55	2191.76	2428.98	3630.98	1961.1	1918.48	2250.2	2179.01	1904.05	2025.29	6259.07	2379.77	5292.8	3639.27	3805.17	2098.54	1685.09	5852.04	2077.4	1769.31	1770.33	2275.26	2184.59	1285.22	1757.84	3135.5	5354.7	2302.83	1503.98	1847.92	1166.56	3207.54	4396.42	2040.97	2724.68	2028.84
KCNK2	0	7.11215	3.54891	4.66556	0.000676016	2.30754	54.1807	7.22322	0.0204784	9.30849	0.0348141	1.92991	16.1736	7.96569	8.4729	3.95733	0.0345045	8.69706	4.09824	3.34612	2.27118	4.29433	13.9915	7.15925	16.6672	4.84696	2.12454	1.76369	9.06862	11.7432	16.7765	14.2968	0.154981	3.60387	1.59123	0	58.8678	9.49351	20.6096	4.97269	6.3423	44.7887	8.31239	1.87863	15.5336	2.19807	0	6.96914	0	10.9142	0	8.25429	3.49769	404.179	0.10348	34.0458	92.1322	0	14.5152	9.15568	11.7152	18.0902	44.0896	4.88919	1.47941	1.64395	7.00038	4.44009	87.7602	218.494	3.59874	28.0637	6.82023	11.8046	6.1942	69.8296	8.30473	11.4758	95.4544	8.43169	0.0162951	64.7034	69.7197	30.0878	58.8779	23.3015	8.94779	14.5251	24.8164	15.9875	3.75118	22.7449	3.25741	9.55561	12.5559	8.22794	0	5.72489	11.6674	2.56807	418.463	1.67734	99.4625	2.52999	12.9487	2.3195	96.2323	0.0736664	147.183	1.48373	4.03108	4.44964	0	4.74739	6.1635	4.20661	11.0451	1.13586	26.9208	0	4.46109	0.127715	9.8629	34.0218	3.722	62.3251	6.46934	94.1055	41.5485	4.06594	0	3.02653	15.2765	3.72144	20.6213	11.9028	17.1578	0	60.956	0	5.12488	11.3067	93.1672	0.190298	0	0.0883549	0	6.36897	12.8497	1.79301	11.8615	5.83071	0	38.9862	18.5694	61.6075	3.15473	24.5939	0.269566	5.31092	8.41755	11.4602	2.58555	35.5635	154.94	7.31422	194.803	40.4676	21.5149
SERTAD4	741.973	647.521	513.277	771.283	557.029	594.347	535.189	558.805	475.437	907.947	761.027	681.064	670.123	842.934	439.56	689.201	612.52	436.377	389.595	677.929	696.405	522.137	584.628	770.942	1412.65	1224.4	589.451	512.751	507.493	470.977	925.698	800.484	1251.08	622.881	698.464	2351.15	1111.04	240.781	695.294	997.373	450.442	3768.64	1318.61	921.366	713.708	1440.88	652.627	1053.02	829.499	605.334	418.117	1983.46	832.477	1081.13	1783.38	1775.97	826.503	845.708	1325.32	809.321	681.366	1819.16	1257.29	461.597	539.145	448.091	528.027	335.069	926.974	354.151	615.346	873.876	1854.79	456.725	1016.31	966.121	287.958	1139.68	1486.35	939.293	1080.87	166.34	2416.83	757.208	1038.13	802.561	921.546	837.504	2836.61	649.774	69.784	628.642	1207.1	425.919	1056.81	1602.09	1194.2	793.705	1591.46	660.422	1416.73	1220.57	1127.01	1004.25	521.934	554.347	1029.62	1529.92	1371.1	866.194	1129.68	2657.19	463.235	2165.93	753.382	1066.39	1482.3	50.2301	228.844	550.838	479.555	558.144	1253.97	1199.09	901.232	2048.91	855.295	3236.94	794.578	761.756	1873.65	1823.61	2729.43	341.649	1085.9	1132.25	773.298	773.63	533.266	762.285	509.227	1739.78	1819.43	659.599	973.929	1199.57	989.665	362.37	1563.87	669.063	2998.19	320.232	655.339	833.324	767.325	439.249	355.729	649.36	1728.37	2843.85	1293.71	380.61	794.63	615.15	1322.26	1989.07	963.599	1106.08	692.427
TRAF5	667.481	823.885	727.765	702.856	668.234	657.387	1015.28	996.497	798.709	538.595	512.14	956.993	1320.64	668.22	1114.19	643.649	465.717	889.367	808.827	802.275	804.144	974.828	665.576	753.891	547.133	2256.82	568.444	765.085	758.549	731.78	597.911	824.635	1050.98	504.653	845.051	1359.4	813.548	1161.21	634.523	1215.76	959.879	1320.33	605.418	753.836	1050.05	1053.72	1448.49	1361.88	998.551	2113.85	1265.05	1400.02	1862.53	461.942	1655.14	1422.71	1171.52	1003.23	1263.46	1283	915.373	580.903	1627.32	1515.45	1001.52	1360.82	2397.12	1351.49	1264.24	1561.26	756.663	1230.37	1093.68	1204.83	469.553	1710.56	1698.61	862.494	1667.34	984.47	985.348	676.926	2385.77	1679.89	659.732	967.711	1772.98	841.116	1118.54	2038.06	851.649	745.275	923.479	993.623	1059.98	1016.22	1075.08	1265.59	2469.92	1009.59	661.399	1505.69	747.744	582.055	1147.47	1241.52	552.589	602.435	997.923	922.624	559.807	1126.46	571.521	2775	1059.9	524.85	1435.02	1317.8	1451.09	839.446	481.084	286.999	2287.53	705.829	1725.81	422.574	476.976	1004.53	985.112	1373.85	952.139	1381.98	611.729	932.104	1244.03	1431.34	695.713	1085.81	977.153	955.14	1541.96	1308.24	1202.1	442.761	682.772	819.935	1075.94	1358.49	903.576	950.85	520.643	304.796	544.637	894.319	755.756	771.953	899.01	389.163	2312.52	1350.6	580.209	632.384	657.915	1391.95	799.21	789.265	1093.28	580.531	1317.62
MRPL22	1338.72	1171.25	1511.22	1283.9	1118.06	1380	1082.93	933.162	1279.41	1093.04	1638.27	1155.19	991.093	1212.11	960.645	1270.47	1354.3	1018.01	1265.9	1321.82	1534.95	1175.58	1328.15	1128.6	1595.4	1037.9	1516.15	1077.09	1153.69	1187.34	1220	1344.09	1232.56	1221.08	1310.75	1790.45	1248.03	2315.78	1178.38	1111.17	1088.01	1179.22	1543.57	1304	1526.93	990.106	1387.47	1560.56	1133.41	1340.38	1299.14	674.252	1147.33	1155.85	889.368	1766.43	1826.93	1602.87	1783.76	1119.26	1127.28	2023.35	1417.27	1780.31	1036.38	1274.06	1075.05	1096.18	1669.92	1218.08	1155.07	1306.15	2334.81	1276.68	1232.55	1629.9	2966.35	889.893	1234.51	1502.44	1500.34	4540.45	1335.42	1466.27	1012.7	1360.11	819.826	1246.6	1157.83	1011.26	3427.02	1413.77	739.405	1262.14	1514.93	675.729	2472.19	1723.8	1069.55	987.622	1062.42	1527.44	3653.82	1359.96	1193.68	1258.45	1292.66	1283.43	1075.88	1736.47	973.618	1207.8	1086.58	1014.07	1035.23	1017.26	1364.68	3096.98	2982.02	809.084	871.265	2655.56	998.361	1253.89	2456.93	3319.42	1103.95	1147.44	2123.25	1484.9	1523.14	678.693	2181.37	875.771	1919.23	819.596	1332.78	2885.12	2584.44	2034.59	3120.72	2620.63	935.53	1761.34	814.08	1151.27	1527.26	1625.46	959.605	2371.7	1151.87	753.888	1226.99	1017.56	940.927	2074.35	1231.18	2925.33	2631.42	1076.21	2190.29	1535.82	873.496	1451.7	513.42	825.325	556.376	621.067	594.726
GEMIN5	1050.12	1015.39	979.042	768.453	1530.83	944.403	1023.33	918.706	1125.15	945.134	843.292	1000.71	844.292	900.294	567.717	1193.23	1014.64	1053.68	860.978	925.763	899.67	1379.48	1081.31	995.937	631.708	1059.19	926.722	945.961	1742.85	802.608	1091.88	800.744	1178.78	1011.52	901.161	1445.8	832.45	991.777	1396.75	994.826	1071.91	1069.13	1412.95	1005.12	951.591	1108.73	972.903	1613.35	822.102	1092.94	715.581	951.924	1136.67	897.701	785.988	1331.21	1173.33	1136.58	1470.85	999.703	896.447	1431.25	965.14	1120.96	1523.37	800.114	850.043	1005.54	1262.31	883.883	652.722	1139.6	1159.17	1083.75	1031.76	1260.9	1592.98	1084.94	1179.43	1068.52	1205.46	731.353	1116.14	1326.87	1117.99	1227.08	1420.15	1010.77	850.803	1118.13	1139.35	663.723	1001.27	933.321	1819.22	1318.89	1118.52	1468.47	1499.14	1405.29	1567.45	2179.66	717.088	1150.65	1000.09	1350.8	1218.07	1110.82	881.084	858.227	1122.63	1207.79	1025.38	1295.56	1328.42	998.441	1178.84	2490.45	767.358	1125.58	1873.63	592.051	1512.8	1529.82	969.038	1505.11	1247.55	1421.25	1087.47	867.18	1178.43	1132.08	3019.11	1142.37	841.433	1298.29	1068.72	1693.98	875.118	2592.79	820.072	1199.93	2029	1538.6	1165.08	979.551	870.609	1658.68	2317.12	660.797	2144.55	2476.91	1673.78	1766.51	1558.83	2162.1	919.437	889.693	928.107	2266.75	548.174	1444.66	1557.06	954.123	1724.54	1547.15	1398.15	1853.31	1633.61
OPRK1	3.68833	41.1348	7.1348	24.3931	10.0191	4.56475	0.0584359	21.7283	21.1163	9.27794	0.0388266	7.76086	16.7344	9.49948	46.4928	17.8247	2.24071	1.67128	0.00911268	16.1775	13.3473	10.6972	21.9862	40.4897	41.6976	4.81277	4.22832	1.75935	1.76417	14.1868	11.1219	60.5191	11.7256	0.0744165	0	26.8638	2.45458	60.921	6.19695	10.0295	0	3.36575	22.8234	9.49141	81.8261	9.75042	18.5994	135.264	0.886825	7.25604	3.43242	70.8902	3.49846	164.08	59.7629	14.932	0	108.398	1.77332	59.7877	6.18411	140.763	0	73.1273	7.0211	0	28.0014	2.92085	0	302.289	53.787	27.1065	54.2947	0	6.1946	6.49715	6.23431	161.689	63.9418	8.43352	23.8983	10.2033	9.37812	37.109	0.0686062	20.0063	288.501	16.9513	0.0147744	0	0.297955	1.87005	285.24	0.079688	139.322	0	38.5743	8.49201	1.59639	22.4387	13.0241	8.64647	11.3758	17.0479	7.84915	284.397	15.6945	0.0759324	25.249	12.6023	81.5508	0.0432318	12.2085	30.6592	41.4029	8.38922	58.2759	0.0397113	0	8.0971	15.1742	0.131966	5.16673	27.3794	35.1072	1061.54	15.0433	483.182	10.1424	0.350443	0	1.46338	169.058	1.84618	30.257	39.0046	299.7	0	0	6.43466	240.204	0	25.8907	0.197189	2.77515	0.0911332	0	0	20.4947	20.1514	0.0774696	0.174863	7.78865	46.3923	45.1598	14.9706	0.197706	7.94875	462.849	64.3913	1.05643	4.63301	7.52013	4.4867	28.0737	81.585	43.2569	85.7064	1.50595
NFE2L1	18521.4	19091.2	19170.9	21505	19238.5	20550.2	20389.6	16274.7	19356.9	16397.7	24912.1	17688.3	18407.4	18383	17779.6	18785.7	19773.2	20400.7	17442.4	18846.2	17747.6	15897.4	17112.1	18973.2	12357.1	16863.7	17706.3	18631.9	19604.8	18470.8	15857.3	14725.9	16031.6	22365	16639.7	11672	16822.5	15635.4	16381.9	17403.4	18407.7	11174	11829.2	14345.1	13610.7	12181.9	14615.4	12412.1	13512.5	11512.1	16325.7	20695.4	14731.6	19254.7	12946.8	14351.7	8957.05	13576.5	18562.5	12614.7	15501.5	27159.9	14527.7	12155.6	14542.8	19232.3	18003.9	19011.9	25484.3	11841.6	14406.3	18448.1	10930.8	14899.9	17215.4	22532.5	22174.3	23691.3	12304.9	14432.8	17322.9	5920.43	11789.2	15327.7	21612.8	19659.7	11230.6	17136.5	16073	14262.9	15869.8	17433.8	14452.5	17656.4	16725.6	12861.8	12035.3	18427.9	16054.9	18777.9	13559.3	14008.6	8904.54	15830.4	17725.9	18700.5	27403.2	27999.7	9683.58	12376.1	18061.7	20537.7	26730.9	14184.9	18724.5	16925.2	8944.59	8239.61	7956.43	17546.6	21007.6	8202.09	12625	17927.8	12179.9	10000.9	21618.8	23535.3	15740.5	13343.7	12112.2	15792.2	13624.7	20814.5	11316.9	18832.2	11124.8	13117.1	12683.2	17472.6	10683.3	9211.21	20189.8	17182.9	18148.7	12569	6303.11	24827.1	7632.9	9362.69	8837.79	15127.5	24300.4	8684.12	7089.57	17740.8	18680.2	5591.58	4999.88	12485.7	4612.6	25533.4	15548.8	8380.82	13962.6	10927.6	14903	13226.3	11360.9
SEMA5B	190.857	257.475	56.4823	82.4432	121.224	316.172	157	194.431	129.959	140.459	151.336	99.0895	547.568	131.542	172.635	130.709	75.6474	53.8323	411.021	151.589	265.382	117.468	63.959	128.17	84.5919	22.7793	131.347	124.782	59.7673	27.2484	40.8127	105.655	220.511	53.9437	196.844	45.0991	78.0095	231.306	142.152	337.396	116	45.5098	103.678	17.1059	75.2902	21.615	315.533	600.152	258.684	264.837	49.7985	116.28	59.534	83.4496	97.2431	664.862	776.83	103.777	225.609	62.4989	122.837	1398.54	176.95	57.2052	90.3151	115.86	437.022	105.045	113.693	120.71	65.5962	166.541	163.741	126.976	32.967	95.7803	192.646	176.827	178.046	29.4473	6.24975	62.1907	383.106	62.1827	72.9866	141.904	65.647	202.115	565.385	283.681	17.3161	129.892	83.5789	327.482	467.699	62.7499	128.706	129.829	9.97941	160.144	74.5108	423.91	71.3267	36.4161	125.718	315.344	396.561	313.366	219.874	61.8821	53.3663	15.4411	152.53	101.018	410.913	224.765	63.8305	49.1403	110.574	172.978	257.157	19.7284	76.7532	187.095	16.7603	47.3168	148.988	69.3519	34.4663	226.947	20.1688	216.099	27.1817	63.7994	83.3947	102.089	135.507	25.1315	37.2491	193.666	38.8686	86.2113	114.973	78.8171	108.613	105.28	57.4062	154.513	17.9694	42.1739	0.0796423	997.007	169.182	44.0427	11.6589	381.926	49.7833	11.0056	23.4856	892.977	1.1311	158.381	119.56	75.8189	43.1848	2.5007	163.829	94.236	21.618
GSK3B	4763.71	6181.45	4706.8	5153.44	5879.86	4455.18	4665.1	5011.37	5188.4	5146.19	4697.76	4886	5149.73	5038.33	4693	5142.28	4611.86	4788.5	4302.83	4283.97	4125.09	4361.67	4498.14	4443.65	3302.56	3944.14	4252.18	5106.99	4753.47	4508.54	4138.17	4148.87	4938.82	4652.34	3933.15	3581.86	3617.66	4890.42	4860.8	4941.47	5195.35	3679.66	4444.11	4364.16	3355.94	4565.36	3472.36	4722.99	3611.81	2672.55	3740.87	3892.82	3499.89	3929.54	4237.12	4619.32	5771.16	5085.16	4237.88	3318.29	5223.92	4341.13	3328.15	2508.46	4167.99	5814.13	2963.15	3585.83	4594.44	3448.74	4127.16	3964.31	2340.73	3290.64	3904.59	3748.25	3725.59	4559.84	5184.98	4212.07	3285.17	2013.28	3152.69	3682.73	3614.32	3715.6	3547.65	4516.93	3911.78	3360.87	2307.53	3062.7	4067.97	3647.93	3640.68	4047.54	2426.14	5648.9	4132.43	4697.06	4076.58	3109.79	1273.67	3235.33	3484.72	3080.18	5622.17	3736.3	3202.33	3400.56	4177.38	4649.78	5373.68	3599.57	4331.79	3990.59	2541.33	4098.52	1941.49	5126.36	5536.53	1517.73	3556.47	4368.33	2208.12	2989.69	5262.41	4401	2134.41	2746.4	3004.08	4709.96	4372.01	4924.36	2881.44	4118.79	3390.38	2790.54	1988.54	3294.45	2505.19	1748.55	5050.91	2345.29	4983.71	2002.62	1881.04	3806.75	7361.52	2592.82	5499.97	9817.24	4768.22	7134.46	6175.18	4273.78	3620.45	2244.7	1601.9	4278.73	2253.04	4577.81	7113.95	2657.64	5075.52	5332.18	6682.39	6396.73	5435.24
ITGB5	8179.4	6270.47	9068.13	6698.8	6493.99	7762.22	8587.62	9917.86	6898.86	4925.69	11581	7730.74	13877	6916.3	6978.61	8246.66	8937.72	9688.31	8189.48	8827.75	8436.74	8003.68	8575.54	8634.52	5444.04	9997.78	7111.13	7928.62	7070.84	10811	6933.78	6831.51	8963.01	12782.8	10237.5	7119.55	8125.53	5425.32	6020.65	6484.29	7568.87	4316.98	4760.3	4715.36	6746.16	5350.55	7805.54	12746.2	11668.7	8316.3	6850.1	9531.3	6789.88	11957.5	6404.31	7532.88	4178.11	7698.4	7948.18	5847.48	7781.82	15524.9	9033.75	5633.11	6009.28	19220.5	9005.45	7098.56	29007.3	10356.2	11422.4	9904.72	7977.26	14911.7	8328.14	9204.93	4209.3	15939.4	9503.33	7530.04	4885.19	9550.04	4879.61	13497.3	10156.6	10161.3	6224.14	11770	10301.5	10025.7	6182.22	10167.6	7532.8	12163.2	8935.75	7772.87	5238.62	9697.02	5384.86	5721.62	7936.55	5835.13	5100.93	9652.6	8232.21	14830.6	28695.9	6340.69	7950.42	6108.14	5702.75	9880.93	15131.4	4882.15	7071.51	10441.2	6104.19	5782.9	6694.79	6292.88	7339.58	5718.4	6529.79	11780.2	3724.4	7216.39	9381.26	5776.14	4937.72	9121.66	4723.49	6367.58	5262.37	10264.6	5855.47	10784.6	6651.5	5877.09	7966.22	7925.72	5526.75	4782.62	8536.57	4349.79	7677.91	13714.1	6049.93	11574.1	7309.61	4387.16	8443.2	4988.37	9398.04	6828.45	4587.53	10335	6320.14	5801.23	4390.56	12316.7	4665.9	11150.6	10716.1	13095.7	13114.8	8455.42	13641.3	8971.3	7174.87
ERC1	3426.86	4014.37	3428.02	3454.36	3934.26	3309.3	4073.77	3552.81	3870.96	3854.07	3938.92	3589.93	4319.88	3696.21	3824.51	3306.39	3103.07	3808.73	3883.58	3245.77	2886.68	2855.11	2910.15	3462.05	1846.02	2903.75	2798.02	3653.66	3278.94	3691.79	2593.19	2616.29	3212.75	4196.89	3086.4	1714.59	3075.7	2962.99	3651.52	3636.35	3771.2	1565.4	2466.19	2702.25	2993	2363.05	3066.79	3274.97	2618.79	1850.78	2215.98	3336.96	3077.43	2762.03	2701.47	2209.12	2608.83	2607.89	2675.16	2308.45	3306.4	3124.17	2315.55	1928.04	2729.48	3397.29	2807.14	3578.29	9104.16	1906.43	3217.31	2854.64	1581.44	2590.77	2968.6	2259.29	2952.92	3950.61	2848.74	2599.32	3284.12	755.22	2637.91	3773	4129.25	2884.24	2307.49	2674.82	2489.32	2535.11	1378.24	2568.69	3283.34	2977.24	2579.38	2089.04	1828.24	3247.51	2347.22	3445.81	2948.22	2512.6	634.859	2777.96	3229.53	3126.33	2939.66	3102.21	2162.99	1883.41	4008.23	3560.68	4897.26	2420.46	3557.27	3601.66	2207.02	4244.66	1275.09	3995.85	3749.43	593.385	3050.93	3597.29	1459.41	1657.9	4200.26	3066.16	1229.37	2177.49	1385.19	3456.07	2263.93	4592.09	2087.53	3780.76	2334.15	1566.17	2009.6	1412.66	1635.02	1139.61	2527.43	2979.8	3372.81	1648.3	1411.36	3153.84	4161.15	1508.87	2746.5	5030.04	4595.95	3591.67	2306.5	4189.57	3377.04	755.094	713.643	2535.07	719.944	4282.68	3722.69	1305.32	2862.41	3650.48	4319.54	4181.05	4271.53
XPO1	6413.37	6815.6	7040.02	7046.5	7531.91	6276.41	6170.86	6765.61	8544.84	4578.71	5019.08	8040.67	7384.58	6950.62	5992.56	6627.63	6657.55	5931.71	8145.5	6395.31	7217.2	7147.36	7289.36	6593.32	5164.22	8932.89	6310.49	6699.58	5868.2	5203.72	5720.27	5215.69	7805.95	4968.51	6146.78	8329.19	6657.96	8282.68	6955.93	7052.55	8083.09	7106.45	8642.53	8077.26	6586.83	7556.1	8542.78	7704.04	8107.66	7509.14	8863.17	8232.24	5507.31	8961.57	7866.46	10390	15876.1	10253.5	9377.19	5528.34	7992.96	4949.1	8467.34	8146.65	6119.51	6852.03	8857.44	7927.43	12063.3	8244.26	6388.1	8182.19	6975.78	8638.55	7396.27	10476.6	11265.8	6793.6	7384.48	8872.76	8785.02	3758.74	8821.93	4925.36	6485.64	9796.63	11681.6	6803.14	7050.31	9486.7	7913.81	5961.37	8048.1	6967.02	8251.74	11671.7	9969.63	10472.6	8920.89	7766.97	8880.53	9118.49	3873.54	6468.2	7409.15	7083	8277.18	8615.06	5963.5	7320.91	6574.67	7159.88	5502.64	11665.8	7292.22	6042.87	6524.25	12258.4	9848.92	7194.7	8328.78	4053.53	9087.92	6651.22	11661.6	7238.47	5928.02	16749.8	8059.25	7511.56	9281.68	7214.53	9959.94	9053.64	8499.59	8281.15	7760.25	10517.3	6816.15	10210.3	8231.32	8578.73	15244.6	5942.25	8140.47	7648.57	10123	9549.71	12462	9456.34	16908.6	20197.9	7831.79	11502.2	11155	8177.72	5969.04	5051.06	7023.91	11053.8	5888.14	6343.82	8450.71	6597.89	15844.5	10073.4	11088.5	8675.72	10393.9
RNF13	4134.37	4975.42	5894.96	5944.4	4819.9	4863.77	4924.08	4830.51	5650.08	3891.26	3830.39	5469.91	4661.35	4669.88	4964.14	4473.87	5511.43	5932.61	4929.64	5068.39	5193.55	4882.72	5386.57	4283.18	4371.73	3976.83	7314.93	5045.49	4764.34	6821.74	5416.68	4577.76	3688.99	5167.46	4320.09	3326.48	2843.17	3398.91	3869.9	4691.87	4910.79	3382.03	2782.38	3031.57	3303.95	3820.12	2933.42	3255.51	3392.87	3391.14	7741.67	3040.99	4126.93	3577.24	3843.6	3117.88	2898.27	2421.71	3259.11	2916.37	6137.77	1661.4	3454.29	4397.57	3830.13	4538.26	3294.17	4221.95	2386.82	4671.81	6546.78	4144.89	2289.01	6441.51	3212.64	3434.12	3812.6	3810.36	3263.85	4158.49	2442.09	5080.15	2806.36	3202.33	4382.78	2979.6	3193.05	3209.1	3624.4	2321.38	4245.59	2931.84	3723.29	4620.23	3792.08	4506.03	4602.15	4158.5	4281.74	4817.49	3671.13	3582.32	3795.34	3456.75	3696.29	3129.76	3475.57	2394.26	2504.87	5661.59	3517.9	3296.97	4470.67	3172.54	4133.52	4036.59	2976.79	2361.84	7091	4895.95	5180.73	3289.48	3369.17	2851.72	6204.86	5100.63	4599	1760.3	3410.39	2757.36	5536.26	3924.25	3145.82	10550.9	4551.46	4724.35	4314.2	6227.09	6215.14	3948.94	7329.44	4559.62	4223.38	3083.3	4621.05	2989.36	4537.07	4326.99	11948.9	6695.55	12812.3	18368.4	6128.09	14557.9	9972.12	2644.77	5788.18	7530.85	2899.58	6010.79	9330.9	6851.87	9061.52	9654.57	7446.09	8036.06	11087.2	7427.72	6975.15
TRPM3	26.9842	30.271	22.4035	20.5959	37.0683	22.5499	52.6375	16.2355	27.4791	53.9941	48.2126	26.2261	48.0131	46.3192	34.9508	21.782	12.1001	35.6477	59.2907	39.1961	23.3556	22.4428	26.9827	25.9738	33.4133	14.6274	27.3277	11.7089	29.8957	34.2293	33.4224	29.692	42.0097	0.0724263	28.4586	19.1868	23.6568	19.9723	36.0486	28.6487	40.344	10.2504	75.6235	8.54106	2.2686	10.8244	4.77407	6.96968	67.5192	10.9135	24.4687	29.4177	28.4493	16.4866	16.2905	8.54669	2.68288	6.20737	9.04881	12.8382	38.6406	4.58094	2.45828	19.0392	23.741	11.9511	39.0019	52.7153	3.8346	12.9678	26.4239	14.0057	10.2719	16.7275	13.3996	2.1913	0.0152569	36.4899	31.4773	13.6815	8.32662	42.1885	3.73241	31.0907	32.4054	0.0461458	12.552	14.5279	12.4213	36.9765	3.75163	18.9461	18.3439	13.0961	38.2381	5.42554	12.7833	29.0207	18.3975	39.7693	24.8235	17.3874	25.185	14.6105	15.5032	29.3032	6.86066	14.1679	15.1907	19.0015	21.1457	6.6474	19.7541	8.79503	18.8727	18.8346	7.7507	1.13583	30.77	60.829	39.0619	15.771	15.2397	47.2704	12.2235	8.07792	5.398	9.5905	11.155	16.6785	777.863	25.8874	5.03125	5.59859	23.396	30.036	7.71909	5.34261	17.8257	8.89171	26.5893	17.84	11.4887	0.190997	33.5685	9.78109	0	24.23	17.9168	1.79306	0.0753887	735.225	77.7934	34.15	13.958	5.07646	27.7415	18.5612	21.6502	2.7294	0.990637	10.3244	5.05329	0.40302	19.44	0.0852649	56.7771	27.4402	18.8658
PALB2	471.989	501.457	498.046	568.86	569.051	516.657	397.671	465.68	593.737	446.514	391.503	458.575	417.561	452.131	254.217	579.287	564.285	466.839	486.728	420.706	428.742	502.902	466.703	420.412	337.264	766.693	558.968	492.877	473.073	395.422	584.014	443.839	434.144	691.899	411.175	858.269	721.412	597.729	401.732	483.891	482.714	614.114	1305.11	1482.05	500.157	609.377	720.966	880.733	801.81	572.479	612.376	726.96	418.878	995.739	805.811	697.001	1029.55	736.545	872.33	471.783	603.41	885.349	722.184	751.474	550.287	711.726	535.027	539.302	777.624	770.156	510.513	843.956	851.523	715.613	558.099	827.318	809.953	472.347	742.678	913.007	825.442	388.447	883.708	374.092	405.125	1074.06	595.757	1050.35	773.259	651.429	810.799	392.537	771.269	837.44	812.538	561.175	562.448	742.54	731.517	673.511	779.321	791.628	803.384	948.513	616.728	607.266	1190.6	689.267	673.663	704.899	502.416	596.767	541.4	558.777	506.678	391.027	640.012	1143.22	555.807	428.696	536.216	685.808	732.959	382.665	646.906	824.912	453.387	1132.24	673.971	492.784	860.549	418.664	883.627	725.602	630.24	514.588	677.747	849.238	323.808	620.136	522.516	739.99	618.457	550.367	571.917	779.966	968.181	1037.32	783.887	608.501	1135.25	645.692	498.021	630.782	1029.92	812.684	441.61	382.984	503.786	912.396	408.542	534.384	639.382	500.039	1385.83	1099.03	789.515	662.711	429.976
DOPEY1	1286.57	2042.39	1426.84	2119.87	1499.77	1443.05	1115.04	1989.38	2158.38	1787.96	820.285	1734.24	1545.66	1602.88	1421.36	1620.02	1126.42	1335.33	1549.14	1536.43	1256.21	1725.44	1363.13	1438.78	1093.2	1444.11	1341.75	1760.82	1654.88	1202.71	1414.97	1325.75	1914.77	751.655	1190.15	1811.59	1345.99	1192.62	1293.74	1709.02	1335.5	1612.79	1912.6	1931.29	1232.61	1708.35	1580.98	869.319	1232.26	1218.95	1400.65	1665.73	1601.88	1831.34	1301.53	1288.65	2540.66	1740.72	1468.12	1148.7	1725.34	1000.44	1406.29	1016.32	1961.18	1213.97	1168.06	1381.94	912.517	990.627	1043.85	1129.31	1163.48	1202.86	1573.36	1642.8	1350.62	729.039	1541.43	1381.61	1791.05	317.688	2001.76	677.977	1188.58	550.961	2424.6	1182.8	781.542	1294.87	340.636	609.674	1441.33	818.595	1007.13	1465.7	906.856	982.772	619.037	1391.6	1472.31	1031.35	357.288	1134.92	1019.31	918.221	1310.33	692.846	1026.85	1067.27	1275.67	760.532	803.157	1685.42	1350.92	1294.3	399.227	564.04	498.1	2244.79	1725.19	285.697	1473.33	1114.04	1087.76	1034.15	841.369	2093.21	995.248	1515.63	1035.67	1230.3	1255.95	1662.43	1205.32	1449.34	1437.05	1143.38	488.871	935.513	708.618	847.392	745.793	690.186	1213.24	464.463	900.968	849.482	1864.18	866.399	921.04	3898.17	1336.93	1847.01	2336.42	736.099	714.065	595.817	531.976	1827.37	158.755	1115.43	1153.07	591.412	1750.42	1593.98	1443.65	1307.5	1659.04
LYRM2	1744.61	1924.79	1941.95	1836.83	1690.12	1762.72	1623.81	1690.04	1852.02	1478.17	1480.41	1685.66	1696.26	1908.31	1449.96	1825.99	1954.75	1843.06	2072.68	1774.05	2023.66	1850.37	1844.83	1770.46	2301.23	1676.21	2148.67	1821.4	1907.73	1900.19	1678.66	1732.43	1833.58	2069.81	1550.27	1911.41	1987.12	1632.35	1584.22	1697.14	1954.46	1880.24	3017.67	1978.86	1754.88	1816.24	1608.53	1375.73	1379.12	1557.69	2277.25	2018.25	1512.89	3722.85	1989.06	1752.61	3473.65	1729.03	2040.25	1170.76	2009.65	1952.34	1560.33	2523.49	1753.27	1920.55	1683.08	1573.08	1678.58	1957.31	2109.62	1640.17	1889.15	1894.85	1945.09	1915.01	1799.1	1607.45	1319.11	1895.39	1983.15	2759.72	1664.8	1244.63	1591.35	2034.05	1918.71	1985.36	1459.69	1713.34	1779.25	1751.33	1843.65	1573.24	1934.84	2261.07	2433.47	1607.99	1468.03	1527.02	1865.92	1590.19	2046.21	1970.96	1665.48	1203.27	2177.02	1699.1	2105.12	1884.24	1465.96	1822.13	1742.87	974.414	1894.19	1699.96	1411.98	1264.39	3227.21	2165.95	1796.23	1392.52	1503.3	1955.01	3375.83	3092.82	1762.02	4487.61	2319.87	1650.43	1873.5	1289.16	1902.67	2391.78	3045.25	1427.45	2273.86	3335.78	2340.59	1863.74	3595.18	2937.24	1828.77	1796.41	1395.57	1504.38	2500.22	1915.09	3167.28	3251.89	2947.82	5346.9	2004.18	2797.43	3668.48	1770.17	1994.54	2048.56	2811.66	3572.31	3912.16	1555.22	2381.21	3053.57	2974.55	2342.38	2294.61	2185.92	2408.99
BCKDHB	859.264	886.228	904.557	966.207	1059.96	969.157	882.388	944.937	762.796	929.322	855.35	780.16	1042.88	892.328	935.216	801.096	1095.71	1049.34	1241.35	971.768	821.925	885.154	906.423	1047.05	1190.29	773.102	935.125	908.883	934.374	886.384	1005.53	1046.41	849.341	842.948	879.396	1406.45	1022.5	953.709	1217.52	1029.41	855.895	922.041	1234.65	1590.53	1116.43	1104.41	1327.37	856.678	958.829	664.687	1112.81	1334.11	1028.17	1876.96	1752.26	744.902	884.764	1252.05	810.438	955.563	871.252	1276.73	667.102	1389.22	846.869	1067.16	781.039	1173.96	899.993	989.63	830.514	861.711	1122.98	653.594	1433.32	719.766	572.785	709.638	1113.53	1503.47	1136.93	818.689	926.037	834.433	1136.49	673.989	1157.35	1955.11	805.315	860.26	560.617	796.48	1094.99	822.131	1533.52	1097.32	1314.93	814.405	953.804	884.985	1252.78	663.415	810.49	1173.61	807.786	781.904	1199.42	1197.67	1235.4	816.913	1002.81	1224.26	800.336	1127.35	1061.31	724.531	665.326	1098.54	881.797	838.627	1238.58	646.785	904.776	1015.77	1001.04	989.196	790.992	1786.34	1154.36	783.558	1383.69	766.721	1461.35	1106.71	1164.62	628.012	2046.81	1922.52	767.668	1124.3	1055.25	1707.21	1215.8	854.603	786.391	586.579	830.681	945.792	1051.16	1708.11	975.193	3430.78	1227.83	1204.14	1189.68	800.397	830.554	813.124	916.494	1458.82	897.786	967.313	1112.4	1277.01	2089.04	1226.44	1230.92	1085.82	1087.36
KAT6A	5656.5	6833.43	5645.47	5884.42	6740.45	4890.8	8053.56	5727.53	6446.67	7568.6	4270.12	5704.05	6022.97	6611.73	8516.43	6054.28	4307.27	7141.05	4513.47	5219.98	4292.81	5083.45	4788.95	5218.17	3815.22	3904.89	4367.76	5542.89	5996	6724.99	4513.26	5104.68	6236.65	5009.4	4486.79	3576.09	3961.24	4272.69	5634.36	6007.18	5571.74	3831.9	3238.5	4110.01	4185.77	3986.21	3782.86	3175.12	3610.89	3560.99	3361.17	6883.64	5844.48	3205.54	3981.82	4197.94	6326.43	3015.97	3098.11	5646.11	5899.87	2544.5	3211.3	3073.12	5400.36	4496.21	3541.18	4838.31	2502.45	3290.12	5291.39	3532.97	2516.55	3959	4357.65	3691.24	3997.99	3871.95	6377.21	3134.11	3612.24	1261.33	3990.29	5626.4	5493.75	3777.67	3931.94	2641.18	3443.49	3744.84	1002.52	2997.27	6612.74	4581.17	3647.03	4480.2	2588.7	4039.78	3313.63	6469.35	4657.61	4651.23	747.839	2903.83	4533.41	4082.84	5151.04	5186.38	3169.67	2801.31	5081.53	2794.74	6099.65	4385.67	6005.42	4946.14	1347.13	2068.39	1432.79	7061.21	7032.99	709.421	4285.47	4600.77	2482.69	3817.89	6454.21	5384.59	2843.85	5472.09	2042.14	7531.34	4211.81	5569.25	2993.27	4770.97	3819.78	2096.03	1903.66	2407.06	2068.58	2023.71	4567.28	2754.32	5769.49	3930.1	3771.03	3935.39	8097.03	2343.17	3678.1	6920.67	6328.95	8632.57	4627.96	3380.73	3920.56	1228.18	1567.23	3044.17	859.376	7763.28	6017.66	1132.88	5002.19	5712.96	6716.53	7171.44	7155.85
ZCCHC6	2088.13	2467.22	2464.23	2358.82	2622.84	2026.12	2900.34	2425.2	2791.23	2638.22	1161.32	2516.35	2573.34	2645.97	3619.02	1802.22	1893.41	2588.12	2737.32	2089.17	2156.96	2295.62	2181.61	2164.89	2099.73	2451.01	2266.36	2029.39	2572.95	2950.57	1854.13	1989.49	2221.21	2059.27	1855.16	1880.69	2129.97	1642.82	2396.92	2293.25	2716.18	2201.96	1901.22	2348.18	1638.7	2475.19	2331.19	1717.91	1744.01	1638.95	2465.36	1946.74	2566.91	1691.57	2187.06	1953.72	1836.92	1765.73	1982.94	2809.73	2437.46	737.687	2262.25	1578.47	2598.69	3386.19	1867.09	2486.6	1606.31	2289.52	3013.13	2678.76	1907.25	2973.69	2181.91	2838.06	2946.69	1781.98	2050.97	2371.32	1607.29	1322.55	2387.59	2724.94	1874.87	1906.58	1754.91	1785.64	2368.36	1813.76	1112.45	1306.61	2188.32	2618.79	2129.58	2458.9	1754.24	3132.81	2082.15	2072.64	2131.58	2021.77	951.439	1902	2405.14	1778.94	1892.37	1034.54	1437.84	1709.4	1943.2	2106.75	1907.66	2363.9	2043.92	1878.73	1146.98	1700.73	1042.38	2929.27	2359.34	848.9	2257.11	1675.32	1403.36	1697.99	2144.63	2815.88	1489.83	1870.25	1725.07	2411.95	1916.3	3083.61	1346.08	2322.38	1707.31	1871.16	1357.87	1326.07	1585.94	1886.19	2636.45	1122.53	2197.45	1592.64	1683.79	2831.06	3183.81	1421.68	2951.34	2155.86	2487.3	2771.81	2264.79	1655.14	1492	1139.31	1311.21	1010.53	855.609	2004.09	1924.23	1001.9	3704.67	2164.61	2358.31	1980.93	2929.8
ULK2	2712.82	2933.97	2154.62	1825.57	3043.62	2337.9	2302.19	2145.78	2444.71	2288.43	3005.71	1931.46	1722.09	2374.82	2317.38	2592.43	2002.98	2402.94	2456.13	2608.73	2028.12	2174.97	1883.8	2137.1	2476.65	1843.73	2277.92	2242.83	2540.33	1791.65	2016.62	2261.16	2068.8	1775.95	1984.2	1419.87	2122.84	1419.15	2627.64	1947.6	2249.53	1316.84	730.854	1141.23	1723.88	1522.87	1014.34	1570.9	1176.82	1120.32	2067.31	2246.91	1698.81	1005.42	2670.16	1126.92	1769.57	920.868	959.605	2008.66	2763.73	944.068	776.307	1184.88	2430.63	1065.41	1252.06	1966.28	1201.6	1384.68	1953.74	1344.51	1071.23	1354.45	1691.78	705.791	1203.55	1086.1	952.196	1995.18	1623.9	1395.63	773.562	1150.35	1804.25	593.087	2109.54	1090.2	1008.97	1729.45	176.443	1426.1	2241.91	1295.26	947.262	1395.03	1638.39	919.344	936.991	1998.79	1999.92	1162.11	736.641	1722.9	1260.35	1195.37	1368.24	620.063	1744.41	1876.35	1830.44	813.29	2289.97	988.99	2557.19	1668.58	1352.59	1240.38	1247.21	3038.4	3084.01	1002.7	2473.93	1681	779.188	893.496	1959.2	1664.3	1211.12	1366.86	1498.8	1955.5	1568.66	2487.55	2024.86	1609.34	1889.94	1524.82	1582.95	719.765	1503.11	1526.37	1502.75	1404.82	2458.03	686.96	961.659	998.347	2000.41	977.451	1422.73	4984.52	3193.48	2630.22	2961.36	332.885	3069.29	1745.36	1477.82	1214.1	1715.8	1658.87	2572.05	1277.33	1509.94	1445.1	1763.33	1798.54	1298.99
GRHL2	831.329	1031.42	585.055	923.09	1235.28	813.849	623.445	791.194	1226.57	697.67	1065.88	692.716	547.576	956.916	677.863	1118.96	1330.18	822.393	1285.32	994.754	769.735	1050.65	965.386	972.624	1927.41	3715.83	551.638	1254.37	1067.6	501.686	1200.51	739.791	1422.59	1306.56	733.615	2449.04	2199.62	2060.67	1499.76	1216.54	759.127	2914.21	2109.58	1606.68	1843.39	2607.84	1449.21	3026.88	1128.78	1335.8	958.785	1995.83	1738.82	3185.19	3321.54	2869.89	3482.76	1919.67	2046.62	1683.05	1225.73	2550.06	1024.38	1328.52	1445.58	1586.56	950.048	887.401	2849.37	1722.87	829.583	1337.01	3159.61	546.299	3078.76	1910.71	1556.74	766.702	2233.94	3231.78	3020.38	386.29	2274.66	1397.07	1896.86	271.637	2444.32	2467.8	1460.72	962.234	873.808	818.278	2776.45	1158.08	2123.87	1735.42	1878.99	2155.81	2187.86	1572.22	2284.55	2669.58	1618.05	2723.43	1251.4	1809.35	2215.3	6099.55	2402.93	1827.83	2036.84	3351.83	861.528	3532.62	1246.08	1573.45	3320.88	2575.6	708.694	1140.3	1367.78	1869.63	2548.75	3274.15	1353.15	4837.65	1237.93	5017.43	2440.48	4082.93	3593.1	2235.17	3908.61	687.086	1448.27	1317	2104.61	1620.17	1012.13	3085.41	935.62	1352.12	2165.15	2660.88	1362.01	3330.16	2376.41	2528.45	848.928	2011.87	2436.71	0.182912	825.297	951.709	1941.93	2018.77	628.171	759.662	1344.21	4376.34	823.435	591.388	1352.68	916.639	3373.57	1997.64	782.763	1814.07	972.328
TNPO1	6134.08	7203.05	7353.21	7371.69	7371.61	5343.3	7515.02	7195.14	7262.28	6674.6	4146.21	7123.51	8633.64	6564.64	8046.19	6448.4	6217.08	7587.02	8729.37	5919.21	6553.03	6189.62	5650.4	5571.36	5020.13	10345.2	6285.28	6294.42	6914.06	8168.42	4984.92	5132.51	8090.48	6349.9	6457.54	8516.41	6798.43	7111	6565.54	6452.27	6578.34	6652.3	8111.76	7085.45	6301.35	7529.13	6950.46	7592.64	7432.41	6563.19	7866.72	4630.94	6933.1	7425.27	4546.08	5594.07	6563.96	8150.38	9419.05	7572.88	7346.2	3868.61	7409.88	5958.64	6646.09	7510.57	6149.31	7960.23	5710.27	6100.39	6900.48	7006.09	7121.45	9066.74	6401.59	5058.64	8912.61	6162.72	8133.07	7330.41	7863.01	3385.03	9456.26	5782.85	5364.2	8545.16	7186.22	6182.26	5526.54	6595.68	3387.56	3990.99	4983.07	7071.08	5924.86	6758.02	5438.21	8522.47	7864.72	6163.18	9460.89	8060.09	3155.22	6131.83	6171.94	6588.41	6323.95	3999.37	5061.13	6569.12	4838.88	6611.48	6125.99	8290.19	5498.47	6471.5	3127.45	6937.05	4586.92	7439.86	6428.45	1610.32	7136.44	6483.97	6271.25	9000.34	5685.79	9068.51	7054.89	7184.32	5841.97	5771.29	4573.05	10297.4	6418.85	8027.99	6294.23	6471.75	3816.01	9780.58	4176	7063.73	8511.28	6057.19	4912.81	4566.22	6196.14	8739.83	15345.4	5896.08	10073.1	24874	6048.95	12511	10149.3	7257.39	4650.57	2365.72	2491.85	12073.1	2846.66	5521.22	7797.79	4803.29	10167.2	11834.3	12492.3	9961.69	12485.4
PLOD1	4301.95	4334.1	5345.75	4741.08	4627.55	4825.51	5392.76	4908.27	5080.64	3686.59	6098.09	4623.67	9012.55	5022.36	5097.59	5540.35	6367.17	4598.09	8134.25	4491.77	6284.22	4517.56	4709	5761.43	3463.35	5742.19	5654.85	5344.83	4819.62	6922.07	5023	4788.54	5724.2	7723.1	6111.62	7785.82	4322.58	6445.67	3985.27	4229.8	6383.28	3453.4	8624.9	5732.88	6158.62	4170.66	7866.53	14585.7	8842.98	5350.61	5682.16	5207.91	4230.08	9312.9	4871.14	5324.85	4589.56	6653.99	10429.6	4882.71	4146.88	25937	6364.24	6697.67	3863.4	9373.64	6072.3	6054.87	6615.1	8011.82	5491.01	8331.9	10315.5	11012.8	5919.69	11913.9	7314.46	12491.9	4685.26	5725.02	6863.13	5676.47	8125.52	6163.97	6659.22	34290	4627.59	11205.6	8472.76	7313.82	14393	6889.68	5789.49	6451.29	6857.67	5917.16	3942.22	6390.23	4910.05	4804.39	6642.81	6493.38	5502.58	8008.34	6134.77	11582.6	21559.2	9206.81	7271.74	3880.52	7765.77	9018.22	7555.33	5240.44	4432.18	8342.9	6889.32	10627.5	5049.46	3974.41	5510.39	5432.85	4457.9	6670.12	4983.8	3798.21	7939.72	20045.5	6854.22	6888.13	5242.58	5365.1	4705.12	8062.39	4248.3	5412.52	4482.61	5116.02	4355.62	6730.32	3626.9	4424.44	10203.9	8303.2	6185.94	11312.5	4793.44	21282.7	3441.11	3427.12	4108.01	1931.51	6148.57	2574.34	1954.73	16306.9	5600.42	3836.98	5775.7	8291.95	3414.92	6627.49	4576.52	6098.11	10480	4801.36	6596.03	4849.83	7114.57
P2RX5	29.7831	19.5565	31.4018	25.2892	39.0719	22.5484	113.065	22.5788	40.1364	18.579	26.3371	23.3099	7.47664	15.0618	79.3498	8.90693	18.6628	28.6712	19.4362	25.5183	28.8924	58.6744	32.979	29.5706	8.37645	70.4939	12.6328	9.89842	51.7078	13.0681	19.4723	33.2938	29.0926	10.6323	61.9392	31.661	37.8645	118.996	82.4049	17.6171	37.792	133.404	49.7723	39.0036	40.9853	66.8835	44.6297	2.37143	84.984	259.518	64.712	31.3968	101.416	4.83667	44.9355	68.1151	91.0333	68.8932	61.8312	12.8304	13.2721	56.4312	80.4238	196.209	134.141	137.458	317.016	129.638	74.1927	96.7686	23.6558	147.882	36.1329	105.328	35.0236	58.1171	265.065	88.9776	37.3723	76.7024	63.3449	180.459	107.302	45.1327	24.3881	62.1007	13.4428	48.2053	93.0361	224.476	143.39	27.471	11.6186	271.594	52.6886	57.9261	11.96	104.805	153.657	55.3467	24.7355	76.7093	54.5221	38.8111	208.524	154.236	19.6202	61.1023	146.847	26.9124	41.2834	41.8035	23.5082	13.6397	33.5931	17.7986	52.8164	13.1422	148.12	21.216	22.0568	24.9335	189.709	33.9902	119.492	30.9747	27.9035	13.6187	27.3712	60.1898	22.6063	241.64	61.3122	63.8168	63.4407	203.996	49.2847	71.0534	102.045	27.6855	36.8213	278.904	159.203	32.2497	30.5049	190.778	103.086	130.369	12.8792	69.7409	33.0634	15.6657	10.9501	29.3926	16.2904	80.4163	232.215	20.1959	41.5554	13.0505	123.929	27.4166	19.8385	208.628	8.672	75.6979	34.1953	44.1777	228.342
ITGAE	1175.79	645.707	1577.63	1430.11	942.741	830.741	1030.22	875.288	806.117	674.409	957.34	1174.62	874.698	1090.09	1004.07	904.08	1698.32	1881.38	966.3	916.376	834.157	937.481	1418.1	1090.95	1003.41	1216.1	1851.31	2113.58	2043.73	2015.75	1715.83	819.303	742.008	1230.43	1268.04	733.444	1017.81	1979.79	886.883	895.324	1666.78	1073.42	623.043	808.088	1239.26	908.138	1095.64	798.136	1137.11	909.396	1833.73	937.888	1075.29	1201.47	952.868	999.223	2584.34	756.194	1423.54	675.029	1076.08	3257.08	1114.16	1370.08	1228.32	1328.16	1410.07	1521.35	1243.04	1595.18	1795.11	1139.6	860.075	1915.53	981.304	1180.22	5144.46	849.962	720.047	1111.6	1133.83	5054.94	834.739	935.728	1208.27	1081.89	776.63	1030.03	1320.13	1839.55	980.328	942.503	659.935	1270.4	1189.12	1148.99	1632.79	2107.34	818.707	785.677	665.77	1556.23	1393.42	826.445	1403.88	918.228	732.208	1102.61	752.919	1261.19	574.91	683.611	1075.28	544.17	590.264	861.489	998.512	797.485	2828.16	1106.71	1074.8	1903.4	1152.89	844.73	1041.43	913.13	804.933	557.901	1079.37	1028.89	1327.67	1003.99	652.622	1441.82	1259.16	1323.07	817.158	1825.32	2594.6	807.209	1394.72	2758.27	1114.35	693.112	805.334	2390.56	2350.15	2352.15	1993.99	1118.81	1775.99	1201.51	874.343	999.253	1070.52	1591.98	909.26	1968.72	9365.57	1502.71	3695.3	552.645	850.084	1736.99	682.742	1399.43	1225.26	797.446	1747.44
DIS3	2300.38	2789.65	3023.31	3061.7	2992.53	2415.58	3380.48	2903.55	3168.4	3554.53	1809.4	2938.98	3248.83	2732.86	3668.81	2429.04	2502.62	3089.75	3158.61	2784.16	2563.47	2416.28	2543.38	2597.87	2611.34	2963.44	2348.32	2476.15	2727.92	3547.77	2374.08	2666.08	2780.11	2086.23	2079.61	2123.57	2240.99	1949.3	2478.3	2534.36	2501.72	3241.02	2668.33	3660.77	2206.32	3226.91	4230.85	1608.84	2176.32	2284.5	3030.51	2401	2826.61	4704.02	2863.35	2716.69	3391.69	3176.21	2073.89	2688.3	2938.49	1545.22	2242.74	2897.96	2762.8	2870.98	2238.11	2561.2	2425.37	2425.19	2987.57	2923.89	1730.54	2750.24	2349.76	2868.2	2218.58	1971.37	2112.94	2846.22	2169.01	1507.1	2516.51	3234.43	2079.74	3294.35	2452.39	2432.97	1931.09	2368.83	1836.88	1365.4	2278.64	2410.67	2060.15	3775.07	2736.02	2338.07	3065.36	2575.06	2391.32	4375.79	1639.04	2354.51	2242.4	1987.37	2718.82	1588.75	2022.23	3038.22	2722.5	2619.98	1989.57	2029.02	2436.1	2374.28	1250.35	2127.28	2072.28	3124.35	2775.49	1500.75	1932.65	1903.03	2788.69	2632.47	2311.83	1888.73	2259.07	2190.18	2916.55	2813.39	1975.93	2754.11	2264.98	2618.37	3007.28	2087.06	1960.55	2380.14	1921.33	2887.53	2310.98	2784.74	2357.91	2020.72	3057.76	2264.61	4310	2688.3	3062.1	7909.58	2820.12	5142.15	3456.76	1537.67	1929.06	1958.33	1491.21	4377.8	2766.8	2576.04	3209.02	2584.02	4085.41	3831.83	3576.69	2985.66	4888.73
PIBF1	911.407	792.703	944.952	880.926	798.475	876.858	843.42	682.687	835.685	699.538	694.16	774.332	905.188	810.189	856.84	585.224	856.854	705.901	1028.67	982.855	787.49	906.502	953.393	782.577	1335.41	1176.11	798.537	764.178	969.731	679.864	935.895	841.291	888.486	687.258	768.832	699.847	992.978	642.456	876.578	866.682	718.868	1169.8	1202.51	1415.39	1233.7	1099.01	1500.55	568.476	1020.73	702.128	1102.32	781.575	1022.84	1161.69	1772.16	910.893	774.617	1902.76	659.436	954.647	812.955	551.578	781.417	990.604	962.675	907.461	748.038	1011.67	883.613	769.158	834.165	1021.72	824.758	643.751	1080.15	1138.24	589.355	741.573	491.832	790.104	982.231	234.919	574.992	1246.63	813.631	747.139	998.053	845.918	704.007	949.446	888.833	843.895	814.727	934.477	741.145	1342.03	1251.36	855.782	1304.52	865.144	845.847	1118.56	945.726	1017.54	907.754	841.603	1030.6	726.879	854.664	1564.89	920.254	834.149	690.167	1166.99	1000.86	782.028	667.523	638.211	852.949	1033.78	849.89	988.281	853.951	977.032	1447.29	1325.27	749.193	607.181	1073.28	952.437	1350.44	1015.82	898.916	801.623	860.806	876.004	1377.54	844.707	1294.14	1416.88	853.812	848.228	802.003	1208.18	1051.29	838.06	1821.37	686.854	1497.7	1461.2	1290.77	3757.55	1006.43	1321.23	1540.28	640.845	728.588	689.14	710.181	1706.17	1001.11	1000.34	1166.58	1221.46	1888.44	1297.28	1100.09	1289.58	1551.85
TDRD3	1071.53	1168.59	1124.42	1037.43	1449.68	1009.69	1314.37	1717.22	1275.17	830.702	864.131	966.702	1065.67	935.375	1142.8	828.822	963.148	1445.8	882.452	1148.92	898.566	1164.89	1050.33	1024.62	1059.78	1202.22	1019.18	1119.61	1062.16	683.426	1069.59	1194.33	1120.77	900.296	951.444	829.455	1126.37	666.253	1206.19	990.635	1116.28	1125.07	617.856	1513.43	839.832	1040.77	493.299	722.334	991.166	783.398	1672.8	823.648	1002.38	778.331	865.655	804.487	886.589	819.756	600.308	678.717	1505.56	575.261	802.586	789.63	1051.51	795.837	919.046	1065.77	595.489	819.038	1073.95	859.843	952.326	1466.67	952.467	1085.53	640.106	888.722	557.74	859.444	1020.65	4290.15	604.167	817.383	817.102	425.705	872.948	798.999	822.888	1161.55	805.93	858.118	684.215	1026.72	765.331	1075.66	890.785	655.714	1017.58	1054.8	714.106	841.29	675.217	973.994	814.183	838.223	731.229	604.777	830.789	887.664	815.543	760.522	1403.93	830.51	885.562	1039.21	693.912	656.755	630.809	1328.15	961.606	1582.62	892.751	743.629	1129.58	565.662	906.735	696.829	824.982	876.153	1262.84	1116.4	621.96	1767.59	788.302	918.088	1086	834.811	1241.18	861.99	919.252	1048.52	747.194	1649.05	853.537	968.636	1203.79	504.786	2944.16	848.052	1350.82	1996.89	1134.54	2278.72	1372.49	431.825	1558.68	1256.89	1312.49	464.097	1457.55	1182.61	1141.94	1233.34	877.933	1316.5	1368.54	1119.17	1119.47
NUFIP1	310.937	241.353	278.177	194.907	325.601	264.54	250.99	281.21	306.384	454.925	261.004	261.346	258.582	204.081	233.024	293.108	306.804	263.397	336.413	291.263	315.437	285.091	275.824	303.887	330.985	424.224	327.817	243.254	315.385	356.415	351.895	244.237	375.929	403.891	298.969	262.075	297.578	334.079	323.441	256.253	273.168	351.78	300.636	392.154	324.215	313.865	181.174	275.638	259.547	361.57	301.796	280.331	237.438	354.228	254.159	456.497	746.506	344.544	266.488	295.207	270.151	261.704	352.188	383.619	321.918	235.19	374.019	293.239	451.932	330.209	327.276	358.344	308.512	358.297	336.713	232.411	217.522	309.192	242.963	389.794	357.178	345.485	284.198	546.592	320.607	509.866	330.27	381.436	373.193	236.091	264.289	376.436	284.371	390.346	419.315	414.479	302.528	448.512	424.493	371.659	355.601	468.194	456.048	410.154	347.479	388.684	741.067	366.363	363.234	266.167	322.19	446.176	289.995	246.593	306.385	351.286	347.503	529.058	209.617	258.185	359.536	496.662	236.624	350.555	275.117	584.626	309.759	290.658	504.713	339.981	355.219	361.375	296.487	335.102	265.69	348.585	443.511	270.751	365.161	422.442	227.009	421.7	430.857	584.973	279.348	405.1	420.968	273.417	829.39	201.886	735.927	793.982	354.962	502.589	594.764	387.185	308.961	387.37	251.187	341.567	315.089	418.129	443.454	491.583	607.168	598.108	468.684	380.221	387.008
PDS5B	2442.84	2428.93	2382.57	2274.48	2291.23	2108.28	2000.82	2101.47	2756.36	1925.62	1978.25	2709.7	2491.2	2203.35	2391.51	2151.78	2074.19	2480.32	2464.31	2171.79	2084.76	2084.21	2141.64	2214.2	1600.65	2178.03	2071.98	2135.21	2175.99	1444.68	2067.69	2420.08	2694.37	1818.12	1901.24	1439.07	1752.17	1808.44	2232.12	2230.87	2435.69	1426.07	1461.68	2393.87	1481.59	2116.05	1293.95	1151.81	1819.76	1576.87	2243.14	1471.39	2050.13	1596.46	1508.33	1728.13	3297.06	1365.67	1527.22	1328.95	2364.21	606.858	1522.24	1791.9	2289.41	1907.68	1864.09	2405.09	1149.56	1874.51	1747.67	1719.7	1331.51	1861.38	1781.37	1214.66	1779.42	1666.76	1238.45	1527.66	1319.69	1050.66	1673.28	1557.54	2042.67	1340.17	1743.22	2115.28	1617.85	1812.97	520.07	1993.13	1692.24	1989.56	1564.5	2516.95	1535.35	2101.99	1316.19	1956.97	2140.38	2786.42	747.815	1450.73	2115.41	1647.12	2389.03	1971.48	1607.47	1755.5	1814.33	1790.25	2087.51	1414.39	2514.23	2230	1101.89	1575.28	1203.93	2822.7	2679.94	841.074	1805.64	1761.31	1399.46	1530.39	2365.4	1866.16	1604.35	1681.26	1438.75	2338.1	1371.8	2317.63	1522.84	2153.32	1771.58	1253.11	1604.73	1471.52	1301.68	1374.1	1722.61	1885.15	2234.68	2071.45	2335.67	1517	4771.68	1049.04	2778.22	6065.23	2628.85	4577.18	2689.47	1321.18	2249.41	1168.38	720.218	1352.02	766.27	2980.42	3754.57	1537.11	2708.15	3525.44	3003.29	3138.12	3323.39
OXCT1	1036.15	1167.7	1140.58	1375.76	1209.23	1158.26	1261.67	1110.41	1190.66	1018.62	1117.43	1166.85	1171.42	905.063	1228.59	934.778	1105.58	1200.6	1554.25	1165.95	1268.39	979.118	1033.34	1390.39	1352.13	607.158	934.081	803.052	858.228	1083.48	1027.8	1364.33	1289.12	1167.24	967.315	1600.36	1363.73	1871.27	1357.61	1154.17	970.318	796.426	1312.4	1972.21	1088.8	1309.34	1752.46	892.3	1539.87	1062.79	1082.16	1227.44	1077.95	1317.93	1656.49	1233.33	2695.37	1716.53	2173.09	799.19	927.939	3908.98	1121.76	1402.45	931.69	1043.08	1567.08	1414.65	1152.45	1522.35	1066.63	2232.46	1434.1	930.193	979.247	1133.96	2425.71	1700.96	1907.36	1033.86	893.988	868.556	1404.12	1671.87	1692	1847.81	697.425	925.369	914.899	1380.8	1905.99	1061.98	1156.85	1654.81	1974.4	655.454	807.846	1122.19	1051.09	1434.66	822.37	1433.27	2652.68	969.213	1418.02	1460.1	1996.42	1802.38	1547.12	1247.66	1127.66	1062.75	967.934	1131.34	1078.81	1024.58	477.303	212.778	1398.19	1137.85	1210.97	332.633	1795	1228.37	1351.89	2990.71	831.73	8891.82	1939.81	663.769	1347.12	2628.88	2502.62	1048.49	1092.73	997.675	1688.55	1657.97	1200.6	1375.12	1386.55	1008.57	3292.21	1578	1228.52	2842.81	2941.28	1312.3	1936.79	1963.24	1932.64	15208.9	1242.79	2034.94	1495.23	2586.41	1121.95	957.097	662.417	1123.9	1166.06	807.847	1201.15	1100.92	924.327	2478.03	1312.86	1083.48	1617.63
RRAGB	1322.9	1418.89	1268.02	1190.19	1268.34	1564.56	913.343	1127.6	1260.39	1037.23	1235.85	1165.88	898.291	1083.72	938.401	1174.42	1115.44	1144.09	852.8	1286.06	1036.28	1077.34	1126.28	1168.95	1199.69	937.377	1234.57	1040.92	902.639	858.084	1025.02	1122.3	1104.82	711.824	1058.69	1085.8	806.436	633.894	1040.35	1108.71	1097.77	810.233	874.933	781.448	777.864	793.8	660.776	839.431	928.358	858.286	951.845	845.42	996.168	782.216	957.767	766.174	1394.58	715.047	700.38	731.152	1086.4	1240.6	659.498	613.583	920.667	855.1	820.041	1018.57	711.127	749.206	794.058	701.717	679.102	750.062	1152.22	839.167	841.032	699.355	875.474	931.93	970.805	1590.67	711.463	539.574	793.942	895.646	863.059	625.744	951.067	556.599	714.506	821.143	858.251	732.221	649.528	753.401	1002.69	658.443	733.168	833.001	806.354	551.823	753.265	692.116	588.566	536.313	550.628	1189.41	693.804	1207.24	742.043	471.505	866.26	1021.43	995.984	866.703	903.916	633.84	990.471	1186.33	1055.76	1272.36	996.488	653.863	832.136	1573.08	688.098	903.61	621.272	503.757	1348.86	794.254	633.05	731.225	934.735	706.194	660.474	715.164	1239.66	397.016	1281.21	682.149	651.303	521.313	827.297	750.987	1248.57	664.212	780.12	847.144	885.667	1536.61	1305.39	1288.25	1120.22	403.369	811.55	1056.34	993.925	779.755	797.501	863.622	1326.64	1064.77	689.196	813.254	708.778	709.214	780.739
EPYC	0	5.38282	0	0	6.01021	4.48186	3.44188	0.868611	0.0159	0	0.0268938	0	1.44245	3.1756	0.0166322	0	0.0266576	0	48.8261	0	2.24562	2.15123	1.99857	0	0.0124608	0	2.11348	5.46154	0	2.39598	7.48521	5.2964	0.114928	0.0727746	5.77337	0	9.54032	59.046	2.07573	3.28738	0	3.36469	54.9215	0.928209	6.69681	4.35685	6.39964	20.7207	42.5077	4.51771	3.43151	1.24982	0	29.1104	0.104341	14.9267	21.8176	5.31192	12.6903	0	4.60983	9.09055	388.883	8.21199	4.64391	20.5557	125.006	0	67.4869	33.9187	0	7.45015	106.32	133.92	0.0127301	202.9	403.465	13.7562	338.563	0.0216998	0.0164139	69.5752	7.49685	2.00736	46.2438	0.0463591	0	7.32931	190.036	72.5163	30.5515	0	4.92902	6.01397	3.61788	5.42484	1.50918	27.6748	0	3.93341	2.78245	28.7497	8.57818	0.0893477	12.9568	29.3105	3.91604	11.8288	5.16686	0	2.01724	0.0423207	0.912958	3.13135	0	0.0194862	0.0426059	82.776	458.326	0.732033	0	0.128814	6.5049	1.86129	0	1.54133	0.0307229	1.51621	2.03399	117.801	0	0	5.03098	0	6.733	1.37551	1.45615	0	2.99493	37.5985	0.00966027	147.223	5.30513	0.192076	1.32109	4.95098	3.08629	29.9109	0.115725	0	140.714	0.170452	1.47385	1.32912	20.8847	203.975	6.07482	0.223166	0.272336	10.4586	115.129	0.0594754	12.4325	54.9735	1.11726	4.91449	65.8579	0.081736	0.14359
CYLD	4557.97	5050.24	4763.34	5229.35	4567.43	4257.07	4615.83	4654.18	5185.23	6980.69	3754.72	4662.54	4631.7	4843.74	7443.53	4491.7	4105.65	4681.56	4198.53	5034.33	4112.87	3790.44	3878.53	4432.89	4545.05	3881.21	4677.71	4461.26	3886.14	7053.04	3536.51	4673.84	3972.04	3742.75	3904.67	5841.78	3558.64	4007.13	4098.57	4829.33	4764.13	4624.98	6026.02	3729.28	3826.18	5355.9	4021.84	3798.63	5530.45	4841.15	5249.16	3372.62	4614.37	2022.5	2887.09	4026.62	3936.01	5452.1	4884.62	3264.03	5327.12	2069.68	4865.71	3662.69	4005.41	4762.37	5024.25	4518.34	2741.42	5241.45	5175.61	5079.61	4559.19	4082.05	3379.45	4112.96	7746.34	4472	3803.89	4487.34	2806.52	2646.99	6519.07	3671.7	4132.79	2775.64	3876.14	3816.69	4159.89	4642.14	1776.06	2958.4	3025.63	4337.51	3763.48	4339.01	3218.81	4881.61	3905.08	3583.98	3290.62	3990.36	1311.32	4735.55	6737.14	3911.59	2230.01	3667.03	3326.75	2665.41	4207.59	3870.62	4073.32	3446.72	3663.31	3627.81	2973.48	2344.38	2709.83	5810.11	3900.06	1227.01	3761.79	2446.35	3304.49	3296.28	4103.84	2357.08	3354.65	4145.6	2886.47	5245	4726.48	5084.88	3356.42	4548.56	2596.61	4354.99	2430.04	3153.91	2678	3190.32	5002.95	5059.9	3579.2	3769.28	3438.72	4604.54	5667.88	3411.53	4845.19	9380.82	3788.59	6247.58	5094.32	4069.69	4717.4	2304.41	1167.69	2734.88	1431.2	4992.52	4358.4	4388.52	5971.76	5158.02	5367.33	4995.15	9176.33
SLC27A5	227.158	156.735	137.267	206.172	229.424	207.117	149.012	208.879	210.242	179.529	298.232	167.103	189.379	152.26	138.765	220.822	150.139	161.673	221.889	155.821	207.701	245.568	224.857	287.793	264.152	191.223	229.049	210.717	166.737	127.531	181.969	161.044	214.859	176.824	228.636	252.486	324.642	336.957	257.512	151.702	224.037	169.404	229.103	220.819	196.974	214.637	154.371	283.618	305.772	209.08	146.929	108.518	181.414	245.534	98.5152	159.639	285.835	225.517	229.213	177.481	189.019	518.673	132.86	199.251	171.225	222.345	174.009	143.129	147.417	252.396	133.068	121.605	343.063	109.254	253.304	122.68	209.228	119.849	211.488	148.161	359.234	2829.51	118.553	54.1595	189.838	248.3	148.457	169.718	120.966	183.899	982.864	219.977	111.18	293.321	111.812	183.043	429.052	151.955	244.113	132.662	136.729	251.957	150.782	192.423	198.781	189.301	147.222	257.148	150.907	244.764	191.301	83.5749	269.298	216.708	181.26	112.933	426.595	43.6882	493.349	93.3674	124.596	901.304	209.267	184.243	245.855	633.895	158.647	78.226	157.095	263.508	160.525	76.0913	238.571	144.534	247.825	65.9787	105.675	471.483	302.93	201.784	612.457	104.926	296.633	318.686	156.763	222.53	132.514	120.469	21.7859	426.846	23.6547	17.0642	163.589	29.4055	51.01	136.164	273.867	666.569	832.105	77.4821	278.609	109.442	119.597	241.99	82.0096	97.4	58.0971	94.2562	92.5701
ZNF324	514.806	730.38	589.574	530.42	531.983	577.454	692.138	648.346	484.941	687.463	616.286	545.043	741.678	637.158	757.269	622.856	493.093	605.072	556.262	798.061	572.016	570.175	479.695	580.881	814.402	571.251	425.549	693.657	682.436	741.171	555.212	504.917	582.202	537.357	513.41	451.206	603.318	482.563	465.587	610.424	582.728	615.875	437.473	553.015	447.032	669.743	475.477	625.811	375.016	464.743	459.279	510.33	584.361	708.471	401.107	544.828	849.334	479.683	557.592	837.897	627.901	1152.52	366.552	420.124	601.902	468.746	558.028	484.486	526.123	469.875	729.37	479.041	495.549	434.09	480.869	463.701	582.089	361.684	907.948	437.082	516.035	359.922	429.132	644.879	502.29	590.806	466.167	471.697	467.269	428.907	438.566	300.561	439.138	565.399	503.892	552.86	512.589	477.588	572.976	468.835	438.266	678.313	435.257	442.865	603.832	389.841	394.567	899.317	375.853	414.795	493.353	973.617	508.455	565.297	527.137	569.784	686.158	586.9	242.31	609.963	484.23	303.896	409.207	556.553	379.465	435.712	622.694	743.794	523.974	456.312	373.027	531.086	888.81	545.376	437.621	486.081	361.932	478.577	340.967	466.528	311.878	380.12	963.293	839.688	516.514	634.829	531.183	439.299	160.491	352.417	278.022	151.806	444.286	197.755	217.647	713.671	549.255	373.728	386.539	474.309	237.145	469.424	518.637	408.751	420.642	468.507	405.033	472.013	357.644
ZNF671	465.484	460.496	417.282	407.66	411.76	408.604	263.615	510.015	485.976	302.315	472.619	520.764	304.202	437.007	132.423	482.245	478.816	391.205	312.901	277.602	409.848	405.74	419.733	398.012	278.794	546.806	465.455	481.136	460.399	273.875	428.951	288.672	287.582	347.74	493.327	384.964	382.577	286.479	480.003	402.139	453.755	268.31	259.176	432.128	569.809	379.653	262.47	440.962	207.806	571.605	612.437	306.959	382.435	494.955	152.079	698.028	283.973	752.724	452.983	148.95	374.161	508.655	308.979	694.264	430.58	226.594	610.031	367.145	365.196	397.049	386.536	387.345	529.191	436.06	475.717	507.793	486.801	268.146	444.622	257.43	693.563	572.061	367.96	154.452	337.978	330.353	388.768	249.153	338.051	401.609	298.159	299.617	204.869	507.43	388.699	257.09	321.024	500.979	338.875	541.484	251.614	618.168	298.618	315.848	615.309	401.091	172.739	903.956	422.305	350.421	311.116	342.907	459.495	600.929	394.262	338.746	802.671	98.233	663.534	281.953	313.587	1103.83	514.312	308.969	712.357	601.76	445.863	701.833	307.091	256.583	101.274	325.981	657.863	448.689	444.568	472.586	584.58	622.559	178.196	567.912	796.53	787.343	447.258	838.1	456.699	750.819	784.546	354.337	294.053	290.004	365.136	714.192	366.01	323.366	513.82	178.245	531.712	491.44	1037.68	188.303	201.4	309.941	412.709	529.364	216.819	294.368	477.806	253.948	377.686
ZNF416	195.499	170.998	160.613	112.435	186.344	234.107	137.554	225.17	232.418	174.88	153.543	212.774	181.016	181.003	92.1711	206.959	196.135	155.59	127.824	169.463	257.647	226.35	210.866	190.937	177.505	143.793	229.045	173.627	171.275	184.133	236.771	168.374	190.203	221.284	198.467	151.67	147.653	224.622	162.758	174.478	196.616	196.082	119.231	178.932	181.489	196.307	127.534	261.811	86.7918	230.087	143.429	117.639	101.341	366.861	59.9209	341.559	113.743	178.067	205.556	141.604	189.02	394.677	77.8093	271.539	148.214	186.27	196.01	118.736	215.841	151.636	189.608	203.958	152.498	182.098	201.825	262.504	240.296	143.797	320.684	189.13	287.603	445.908	154.321	131.384	169.016	290.404	166.462	208.195	162.313	181.488	176.243	144.108	196.546	162.11	173.596	192.14	157.658	326.991	187.875	262.857	203.376	222.301	245.499	194.84	174.443	169.03	132.498	437.841	162.208	181.937	132.906	219.809	209.024	193.241	215.034	169.381	392.519	181.114	264.447	147.501	249.392	249.025	200.565	183.299	261.53	350.795	191.864	365.894	153.041	171.081	217.335	115.391	315.304	215.889	238.843	241.164	199.762	333.785	220.326	207.508	233.137	410.414	403.631	427.645	212.991	446.048	465.071	254.863	263.41	275.354	406.208	293.282	256.951	302.522	335.561	197.967	321.853	321.376	707.003	412.22	359.948	265.458	355.919	498.712	189.839	289.468	337.832	190.746	196.917
ZNF586	581.858	523.731	602.166	330.797	511.945	490.772	421.728	444.88	572.609	488.382	311.463	419.711	379.516	531.909	383.419	467.389	461.304	402.493	286.318	339.778	467.607	511.441	431.725	541.456	582.612	720.096	466.514	479.311	506.613	527.563	383.44	467.824	479.104	322.005	499.168	555.856	571.449	553.004	554.167	413.085	419.869	668.358	349.362	881.428	486.858	593.179	369.779	475.421	411.046	472.049	548.534	304.833	553.225	322.194	203.138	506.524	854.797	485.949	497.549	505.833	342.619	385.763	422.445	415.141	657.435	514.26	418.021	536.311	427.83	614.529	433.029	450.033	431.758	502.011	556.033	398.082	559.304	285.263	618.737	366.693	482.812	779.891	491.251	452.319	409.728	379.127	476.969	413.96	326.683	412.838	259.306	377.372	315.305	544.114	407.76	327.694	606.774	648.612	223.908	359.262	308.695	421.066	1256.15	372.712	580.765	504.731	265.985	634.038	388.415	774.935	663.507	413.24	371.911	888.095	371.026	360.704	502.549	458.193	702.955	520.575	449.026	822.519	717.022	456.383	806.253	813.542	378.358	881.935	566.539	430.899	360.047	525.585	592.204	515.335	516.363	392.128	442.665	797.096	981.268	421.576	769.951	586.146	676.121	428.068	405.572	507.904	679.013	363.222	407.284	778.349	777.231	376.268	480.667	538.03	414.343	317.994	595.836	710.243	820.269	217.946	614.547	403.357	300.671	416.668	377.506	556.165	334.513	368.35	349.612
ZNF446	319.321	304.616	247.66	337.383	274.507	333.171	192.566	259.506	288.424	351.647	392.55	241.914	235.754	263.132	222.432	271.323	260.794	311.236	251.547	271.671	269.909	273.345	258.835	257.262	371.697	337.552	236.418	382.572	352.559	199.518	272.961	255.276	214.983	320.771	274.697	289.925	434.427	359.792	340.944	306.041	301.424	373.325	283.009	309.345	317.557	356.98	222.663	327.265	294.668	248.339	240.557	220.743	299.731	378.499	241.678	257.527	649.126	298.909	208.273	219.788	257.571	757.724	311.564	180.124	418.769	242.938	292.015	294.043	254.383	400.043	213.306	279.75	249.046	208.675	339.796	258.216	333.509	229.341	306.908	325.701	358.207	255.679	216.437	186.545	296.284	238.346	269.075	388.6	277.054	295.592	284.458	342.307	244.227	225.973	295.84	220.081	290.486	327.09	202.123	220.32	258.261	234.491	496.317	287.976	349.978	289.549	276.787	578.724	373.22	313.115	300.039	460.427	335.21	312.97	236.796	273.921	345.282	358.895	182.693	191.774	294.516	513.486	309.632	395.931	240.573	239.497	353.678	609.87	376.001	278.165	360.131	244.289	473.83	256.25	247.081	253.151	234.229	314.861	192.246	296.59	265.86	247.441	511.863	353.682	263.329	315.618	219.609	198.972	34.514	290.943	68.4096	54.9699	256.12	50.1468	84.5686	283.294	288.507	268.009	414.227	226.9	257.831	182.345	183.637	208.527	174.752	266.702	126.345	272.967	203.65
ZNF264	2284.58	1878.47	1694.26	1919.3	2108.89	1658.04	1817.46	1988.45	2128.81	2043.78	2334.61	1914.95	2234.11	1918.67	1364.17	1912.14	1546.07	2009.99	1804.77	1550.04	1581.63	1526.86	1595.98	1790.18	1428.36	1815.97	1446.82	2009.52	1688.4	1662.99	1513.39	2113.14	2441.72	1733.82	1990.88	1742.45	2181.89	1505.76	2445.33	1868.32	2023	2094.45	1507.29	2336.76	1788.06	1903.58	1476.86	1893.57	1572.19	1670.01	1362.99	1574.48	1753.06	1840.06	722.501	2476.18	1530.15	2130.9	1676.4	2108.9	1624.4	1980.52	1050.63	1629.14	2022.95	2062.24	1938.1	1742.25	1750.85	1942.35	1587.22	1780.52	1561.65	1965.72	1709.29	1648.2	2010.39	1578.92	1863.09	1418.39	1893.85	986.802	1795.63	1801.25	1769.55	1214.92	1806.23	1276.69	1797.73	1769.6	533.606	1619.53	1616.12	1543.65	1726.16	2228.97	1359.92	2360	1377.44	1836.5	1584.93	2179.6	446.559	1660.01	1694.93	1356.47	1132.67	3019.92	1694.17	1695.11	1771.03	2281.47	1905.78	2207.02	1920.94	1721.9	1763.85	2043.25	1317.41	1981.51	2136.73	834.55	1901.98	1762.26	1995.01	1364.43	1654.83	2862.76	1496.92	2604.07	1317.09	1980.61	2132.77	1707.47	1428.95	2198.43	1726.14	1379.97	1467.68	1942.22	1312.93	1695.7	2539.23	2219.85	1939.19	1476.55	1662.24	1182.02	2875.83	1477.68	1882.02	2679.21	1544.82	2202.09	1891	1363.22	1550.22	1052.02	933.157	1457.67	859.093	1996.1	2447.68	714.402	1797.91	2134.55	2249.08	2372.99	2400.89
RPS5	31543.7	16746.8	21315.7	18768.5	23229.9	24077.9	23444.6	19757.9	18475.8	20136.4	33808.7	18607.4	23435.5	19382.9	22478.9	22817.9	28914.7	21443.1	28220.9	20537.6	25954.4	23231.6	25997.5	21535.2	34348.3	21962.7	28636.7	21902.1	21131.9	21663.3	27095.5	24258.2	19280.6	25575.2	33865.7	26786.7	26506.6	26449.9	25297	16626	21638.7	29430.5	24273.1	32140.6	42298	33113.7	21516.2	27336.8	31089.4	31638.1	31484.3	14441.9	22943.7	47233.1	24533.5	29884.6	47518.9	23894.4	23648	22294.6	19649.9	50746.9	16633.2	52477.2	20119.1	23591.1	26319.3	20587.2	32432.8	31525.5	24218.7	31655.6	20411.1	38876.4	27854.2	19922.5	30191.1	23220.3	25406.5	27487.2	28423.3	457131	16808.1	36180.4	18371.3	29879.9	14894.4	25204.2	24480.7	25251.7	144108	20801.8	15118.3	27973.3	16838.7	18874	77150.6	44106	36239.7	15479.1	21438	64337.7	93167.9	31214.4	28169.8	21832.6	17510.4	74060.9	24788.8	56630.1	25391.5	30417.6	23710.2	21734.2	17472.5	24498.7	45525.5	54480.7	118662	13898.3	18270.9	117307	30854.3	21393.7	59561.9	55796.3	19206.3	16115.6	44886.3	20073.8	65297	19477.6	31195.4	25525.7	46116.9	20378.2	24636.3	43952	171916	26717.8	121876	105912	31351.6	56020.5	17907.8	51265.1	90208.5	24673.1	28896	71983.1	31665.8	28597.4	25545.5	33466.1	33117.9	48018.5	48759.4	126901	337166	37062.6	614582	27256.2	32080.7	98342.8	23386.8	40364.7	37168.8	28071.3	40334.5
FAT1	2876.65	4374.22	3649.68	3381.26	3087.7	3273.29	5501.56	2910.77	2658.13	4215.94	3537.58	3956.21	7139.1	3641.17	3583.04	2595.4	2486.2	2934.97	4655.59	2726.21	2705.65	3285.4	2130.64	3714.85	2814.95	6552.25	2016.31	2942.81	3273.5	3685.9	3446.46	3161.6	4921.26	4473.28	2339.21	4363.31	6256.47	6694.11	3195.23	4535.87	3656.64	5169.42	6420.99	8924.42	3178.92	6221.96	6441.65	7997.94	6518.84	2155.73	1627.16	10341.2	3626.17	13030.9	5659.46	10042	4113.49	4464.91	6944.9	6196.08	2925.78	6583.3	4354.28	2467.75	3286.1	13142	4095.21	3209.44	4658.99	2274.55	4544.69	9406.99	7401.59	4406.88	6096.79	8698.17	2076.69	5294.55	11971.4	5047.34	7900.38	2070.14	5692.75	6189.04	2693.15	17156.6	5795.78	14289.3	4347.01	5490.37	1215.81	5593.48	9291.27	6573.08	5657.68	13107.6	2270.81	11042.4	4947.82	4702.44	4219.94	8328.66	892.898	4248.03	3050.17	7507.68	8703.17	3870.19	3164.68	5837.2	4531.79	4121.21	4658.04	3419.19	5432.45	5603.76	4150.11	5699.96	2805.99	4474.53	6766.65	349.574	5726.67	8045.94	2810.06	2183.56	2835.95	26574.7	5744.45	18710.2	4588.08	7295.53	7836.6	3954.67	3091.96	4362.91	4147.27	2881.39	1399.09	5812.75	1803.74	5172.62	6510.51	5770.36	4864.7	4416.25	4898.91	14387.5	10061.9	1126.12	6213.73	2650.09	3300.73	3298.99	3926.7	8891.32	1898.58	961.79	7717.06	2778.73	916.574	3756.41	2599.38	1604.84	3963.6	6386.89	7013.5	5399.25	5462.15
YTHDC1	6505.55	5751.22	5402.28	4962.25	6144.35	5428.82	4985.97	5011.36	6382.22	5850.4	5074.99	4995.78	4887.27	4944.2	5918.41	5017.51	4610.77	5218.84	4815.12	5887.73	4817.04	4578.42	5194.69	5119.57	5200.75	5533.78	4641.99	5312.28	5114.17	4804.78	4866.09	5620.38	5936.13	4077.57	5283.32	4732.93	4644.85	5500.54	5151.28	5150.54	5123.59	5255.46	4528.08	5479.71	3476.55	5150.99	4386.8	4650.67	4360.97	4094.23	4108.31	4758.62	5144.47	5283.39	4692.97	4964.1	4895.44	5001.91	5211.17	4711.66	5015.91	3024.96	3821.75	3480	5127.54	4582.91	4124.21	5171.98	4152.14	4105.17	4479.98	4185.12	4053.25	3831.04	5629.31	4657.33	4447.51	3828.61	5599.11	5811.15	5375.25	2318.36	4347.91	5195.14	4308.71	3542.69	5517.7	3985.15	4116.47	4542.51	3064.15	4254.61	4710.41	5053.13	4331.04	4712.24	3905.25	4027.39	4268.32	4679.91	3663.09	4965.08	2190.02	4387.13	4565.48	4166.21	4238.22	5169.96	4100.91	4213.57	4541.86	3883.82	4675.94	6824.04	5247.65	4775.74	4692.21	4069.08	2556.93	6079	5018.55	3091.32	4575.04	4810.54	3856.89	3943.78	4839.07	5907.87	3923.21	4865.25	4331.81	4935.42	5871.69	4357.38	3582.16	4150.32	4814.91	3389.68	3404.14	4218.59	2709.7	3462.22	4593.29	4774.66	4590.41	3359.37	2805.26	3593.13	5909.69	2679.1	6230.17	7023.17	5222.81	6181.73	5953.02	3950.97	4504.76	2843.31	3815.82	5628.03	2103.07	4517.45	6220.93	2834.16	4858.75	5383.86	4257.05	4518.44	5061.72
CHMP2B	2156.09	2026.31	2189.62	2251.05	2383.4	2107.16	2644.81	1917.9	2209.12	2454.02	2035.28	2219.05	2593.12	2425.85	2825.75	2043.84	2436.87	2386.42	2288.43	2480.11	2396.86	2034.03	2378.49	2172.06	3270.17	2684.76	2834.78	2171.38	2291.08	3231.45	2669.34	2778.7	2212.51	2490.11	2199.38	2092.85	2222.11	2488.03	2094.1	1826.11	2137.38	2159.77	2382.22	2193.96	1720.6	1990.97	2259.6	2189.87	2346.28	2045.27	2694.54	2197.66	2183.52	4122.68	3373.98	2862.48	2333.92	1296.74	2535.98	3074.58	2355.46	2616.65	2989.51	2349.88	2025.25	2948.24	2224.11	2513.95	3670.35	2090.99	3320.33	2306.34	2140.79	2906.75	2169.57	3159.76	3473.9	1916.62	2822.18	3008.02	1791.07	2734.19	2077.94	4173.16	1996.42	1915.47	1846.69	2259.73	2435.57	1896.46	3590.29	2079.41	2743.75	2718.21	2499.19	1979.3	3422.47	4264.58	3094.71	2185.52	1983.69	3075.82	3050.44	1968.58	2229.6	1794.73	2489.14	1813.02	2034.81	3429.22	1769.02	2419.98	1920.83	2037.1	2157.72	2423.42	2186.13	2767.63	3238.74	2708.66	2392.93	2810.94	2353.32	2865.91	2543.41	3539.15	2098.56	2397.49	2800.27	1961.28	3540.26	2422.09	2296.31	3478.78	2641.24	2237.4	2628.78	3624.52	3674.43	2463.48	3637.11	3210.72	2882.26	1901.29	2388.54	1833.31	2849.24	2542.94	6274.68	4121.97	7142.72	7529.42	2892.05	6510.94	5435.63	3452.4	3036.19	4210.15	3898.1	8295.31	6931.32	2620.48	3719.01	5890.77	4964.4	4245.05	5567.48	3798.49	5398.93
SMAP2	2894.33	3664.31	3147.12	2784.28	5112.44	2323.31	9340.3	4747.34	3663.9	3027.97	2885.14	2968.12	4042.18	3583.74	8585.23	3071.7	2485.11	6846.4	4181.14	2743.24	2726.76	5081.3	3091.03	2207.89	4041.78	2652	3822.44	3120.97	6944.04	4608.82	3097.35	3361.29	2452.15	4196.98	3665.11	4334.52	4080.5	3630.2	5162.61	2465.17	3573.64	3941.99	4036.71	2379.56	3131.34	3808.26	2892.78	10263.4	3359.62	4992.71	3879.96	3554.18	5056.41	1901.19	4310.63	3207.26	3913.24	3372.17	4070.5	2895.21	3164.51	4973.86	3779.41	5268.65	7915.84	4918.61	4078.2	5191.03	2210.48	3885.7	5401.7	4870.96	2329.52	4892.16	2610.28	4968.25	5603.4	6664.61	4007.51	3798.12	3148.12	4820.02	5020.81	5189.12	4427.91	3241.19	2959.95	4625.25	5603.02	4732.09	3416.21	2792.46	3022.27	8525.84	4490.12	4542.39	5243.54	4903.73	6452.89	4863.36	4241.2	4181.29	5097.97	3615.24	7833.29	7931.23	2582.38	3454.52	6471.08	3156.55	3793.78	6443.29	4073.32	2912.93	2841.59	3405.13	4901.14	3286.91	3852.24	3234.13	5216.7	3151.29	7070.39	6610.62	5150.89	3960.95	4339.63	5485.52	4601.23	3140.78	3201.16	5331.4	4715.39	6163.44	4309.14	4878.39	3936.52	8104.61	3700.04	4750.53	4464.34	11972.1	7547.69	3508.33	3913.34	9214.33	7061.34	5775.32	3234.92	4446.85	3395.46	2588.31	6394.55	4960.56	3171	4074.66	5493.9	3692.96	2026.21	3495.23	2574.76	4797.72	2957.83	4771.28	4880.32	4199.5	5416.27	5423.05	8395.79
PPIE	1990.39	1778.71	1705.03	1972.72	1951.6	1983.32	1361.41	1652.06	1890.05	1542.36	2096.66	1700.23	1544.11	1664.26	1321.81	2003.24	1972.28	1616.14	1593.11	1755.32	1919.26	1760.69	1998.73	1679.92	2050.64	1737.51	2106.64	1849.44	1655.77	1667.7	2050.99	1693.61	1575.22	1800.58	1828.34	3127.78	2163.06	13269.5	1728.43	1653.28	1719.89	1979.15	3736.06	2132.1	1969.54	1680.35	1728.82	14466.7	1948.15	2480.83	1970.15	1552.69	1359	2043.86	2671.55	2266.57	2787.26	2675.03	2466.86	1596.59	1698.42	4620.73	2307.1	2508.51	1796.87	1591.7	1846.09	1529.64	3039.19	1904.44	1571.7	1842.26	2380.41	1917.49	1969.8	1956.98	2106.72	1916.61	1781.44	2471.14	3039.08	4031.67	2214.41	1742.08	1433.98	1749.19	2469.5	3206.58	1743.98	1874.79	3733.96	1735.21	1564.23	1755.4	2044.26	1977.93	3214.08	1860.57	1924.4	1466.76	1969.08	2333.01	4382.18	2071.4	1915.49	1902.87	2282.04	2544.48	2022.21	2043.18	1817.35	2495.79	1337.04	1974.04	1596.11	1704.14	2546.79	3283.59	2749.27	1373.12	1516.19	3563.07	1553.43	2160.06	2324.31	2758.39	1720.22	2956.36	2482.03	1594.17	2140.33	1539	2894.52	1699	2264.31	1596.49	1904.76	2483.8	2642.7	2844.29	2343.63	2406.39	2359.64	3192.22	1332.07	2923.96	2461.84	2290.51	1898.72	2673.62	2026.92	1993.13	1829.42	1717.84	2423.36	2332.98	2227.66	4055.39	4825.58	2493.79	5291.11	1878.79	1888.53	3061.69	2342.56	1726.22	1797.5	1853.43	1755.64
ZMPSTE24	2502.4	2687.2	4065.19	3695.22	3116.76	2848.94	3248.73	2786.89	3174.74	3081.01	1848.88	3381.04	3362.15	3380.41	2943.33	3240.04	3897.44	3098.43	3474.57	2850.57	3537.52	3268.31	3821.57	3250.49	3989.57	3618.91	4213.29	3181.57	3352.35	3970.31	3063.93	3183.73	2981.94	4695.69	2814.13	4786.69	3339.05	19898.8	3009.82	2949.97	3043.29	3366.54	5423.74	3932.97	3451.1	3689.63	3570.69	20647.2	3596.1	3691.55	4303.4	4195.65	2640.67	4211.95	4224.7	3806.35	3217.78	4413.91	5162.96	6643.08	3319.71	2625.71	5029.95	4699	2798.41	3047.79	3343.17	2947.38	2854.16	3063.66	3666.74	4094.36	4562.62	4066.3	3083.93	4844.53	3289.55	8803.58	3973.08	3236.03	5745.92	3654.36	5668.29	3938.48	3998.56	4208.87	3256.04	6082.31	4248.79	2952.77	2541.15	2153.36	3900.64	3731.93	3699.18	2808.22	4429.13	5190.79	3954.56	3308.77	6154.82	3050.49	3159.35	3647.91	3137.33	4309.29	4206.81	3365.29	4494.27	4047.46	3361.84	5061.9	2997.07	3610.88	2902.74	4215.37	3629.97	4318.89	4346.52	2838.96	3044.71	1709.39	2523.13	5669.47	3077.49	4261.81	3250.72	6650.01	5904.58	3229.83	4056.85	2722.96	3563.35	3358.6	5415.14	3465.07	3308.08	5528.08	3066.2	6062.82	4404.01	4350.4	3726.76	6006.08	2996.23	4283.21	5168.94	6611.14	9925.64	4945.23	8030.87	10145.8	3481.8	10671.2	9384.24	3572.47	2782.85	4181.32	4258.28	9325.31	4182.67	4042.36	5545.9	6284.08	12957.3	5645.72	7826.85	8946.11	7154.57
STARD7	12430.2	11293.1	10528.2	11486.8	12046.2	11097.4	8814.54	8620.22	10574.4	11293.3	13568	8818.89	8231.91	9485.72	7969.96	12234.3	12024.3	11321	9745.78	10672.5	10500.4	9430.17	12416.1	9828.57	8619.2	6667.28	10215.9	11652.8	10310.8	8706.66	11089.6	9288.52	10731.2	10975.3	11555.8	7478.6	7310.88	7860.07	10045	9038.92	10041.6	7827.24	7913.77	8508.43	8329.5	7125.78	6282.26	7938.31	7886.88	7019.72	9972.49	9259.96	8085.79	8246.31	8479.24	8761.93	13924.5	6328.2	8036.4	7284.07	9704.07	7564.58	7121.98	8399.9	9265.38	6836.57	6689.34	9733.72	8395.82	6935.39	8102.97	8021.25	7260.18	6636.4	7075.01	7990.31	9203.67	8739.82	7688.44	10233.4	8543.1	9999.47	9942.79	7138.81	8237.8	8373.38	7134.9	8497.28	7148.52	7186.86	7164.01	6374.79	8280.64	8546.11	7417.54	8827.58	8359.35	9306.48	9376.41	10515.3	10775.1	7834.25	6842.99	8555.25	9900.17	6770.95	5863.61	9169.28	8905.57	7891.51	11482	14176.8	10017.6	6360.5	9360.8	8442.23	10543.4	9460.3	8793.05	9211.47	11832.6	6623.2	7021.33	8967.2	7040.78	7800.93	9902.14	9989.05	12554.1	7055.47	8031.81	8071.67	11106	9329.61	9945.21	8275.87	7210.17	9587.99	9887.92	8262.35	9309.06	10960.7	11673	6686.1	9895.83	12144.5	8920	8327.94	10375.1	10873.5	14322.4	14926.5	11751.7	16934.8	18409.9	9648.48	13020.1	13463.7	8258.91	8142.53	12488.9	11589.2	18714.5	12259.1	13210.8	17347.9	12875.7	11887.8	12437.3
NOA1	1240.97	1077.72	1076.85	1048.67	1256.32	1600.59	935.119	1249.67	1352.3	1010.25	1079.05	1093.98	1110.54	1141.93	800.722	1344.74	1359.77	1494.47	1247.49	988.777	1051.84	1124.32	1544.02	1185.09	1380.32	1535.7	1227.22	1247.13	1140.1	961.939	1409.42	954.195	1128.06	1558.22	1434.7	1667.56	2028.41	1796.07	1392.63	1334.6	1538.58	1481.14	1079.16	1687.6	1261.4	1311.5	1102.94	1658.18	1323.7	1154.1	1461.86	1561.87	1305.65	1511.06	1211.92	1517.44	1253.42	1295.87	2243.12	967.5	1041.39	1496.69	918.55	1623.34	1465.42	1629.51	1150.06	1375.79	1350.96	1030.53	1072.1	1350.12	1514.25	1324.91	1731.94	1390.01	1343.37	1362.17	2346.08	1619.06	1637.4	4971.02	1823.86	1357.96	1470.98	1524.16	1286.92	1537.76	1695.38	1107.65	2735.16	1108.44	1384.4	1846.43	2179.93	1517.35	1390.5	1509.96	1903.48	1414.79	1264.39	1848.28	1551.07	1963.66	1850.03	1816.09	1286.77	1458.38	1236.75	1631.54	1362.26	1801.23	1429.32	1482.35	1364.2	1257.72	1714.36	1353.83	1842.46	1082.92	1409.12	2918.93	1768.89	2117.55	1512.34	2475.58	1614.1	1661.86	1799.95	1346.91	2566.25	1257.76	3116.16	1892.4	1486.96	1618.34	1735.55	1336.79	2095.35	1780.43	1669.78	2272.95	1867.88	2417.74	1507.97	1117.42	1690.21	2258.22	1955.9	1475.85	2396.63	1493.44	1348.74	1648.25	2623.48	1814.66	1732.27	2244.36	2243.69	1697.34	4117.87	976.461	1840.43	2591.43	1727.8	2391.57	1788.37	1686.53	1590.87
REST	2251.98	2442.28	2392.43	2561.25	2431.49	2237.73	2338.86	2368.23	3000.41	2509.84	2112.03	2575.62	2746.03	2560.63	2171.22	2486.47	2481.79	2529.87	2396.82	1906.89	2445.73	1983.85	2364.5	2372.87	1513.99	3168.62	2230.64	2565.7	2565.7	2650.82	2024.97	1950.69	2841.01	2191.58	2124.85	2726.48	2125.28	2173.93	2231.09	2416.33	2808.02	2431.6	2789.62	2355.78	2106.74	2643.45	2664.44	2715.76	2169.85	2097.32	2678.81	1798.07	2025.21	2925.08	2022.71	2703.92	2431.33	3114.47	2914.4	1775.01	2221.55	1568.9	2359.6	1995.32	2386.9	2985.18	2401.12	2597.02	2878.27	2338.4	2272.8	3084.82	2217.51	2957.94	2660.72	2748.78	2765.45	2436.8	2946.12	1918.51	2251.03	1381.77	2982.37	2470.2	1892.26	2809.96	2249.9	2452.21	3059.95	2368.84	1153.11	1981.74	2629.16	2682.7	3057.32	2028.95	1602.92	3018.38	2195.38	2443.63	1980.79	2625.95	576.277	2408.94	2991.04	2280.27	2574.53	2477.56	1799.79	2059.86	2336.88	1883.68	2578.08	2045.2	2393.24	2203.87	1529.65	1747.65	1717.44	2314.32	2258.31	682.037	1947.38	3124.83	2109.06	2099.41	2391.14	4624.83	1748.27	2246.47	2175.21	2494.4	4040.63	3173.71	1820.37	3199.97	2614.7	1940.42	1349.29	2300.89	1678.99	1638.67	3233.05	1739.69	2328.01	1973.56	1869.9	2349.58	5307.54	1488.68	4225.61	6128.72	2016.81	3982	3793.5	2194.45	1875.15	1324.57	1859.32	3375.23	1120.09	1537.01	3515.71	1785.06	4857.61	4714.64	3966.87	3605.38	3525.7
HAL	53.959	187.057	80.7198	104.003	213.394	54.0957	215.395	210.714	164.813	280.056	66.9389	126.297	146.017	227.346	545.298	84.1656	59.2177	150.388	178.942	119.196	131.084	153.759	69.9552	76.15	250.566	102.914	102.986	59.6394	178.544	330.281	102.106	175.606	84.3931	60.9506	76.9994	46.0611	57.9352	84.6972	122.577	45.448	108.781	42.9345	314.043	138.02	370.43	134.809	77.1543	34.5303	170.92	39.2161	78.6954	46.1171	116.507	77.6298	110.876	119.184	10.8733	558.888	76.376	154.529	95.2757	28.2682	213.468	168.621	234.919	144.256	89.0045	28.0532	29.8512	95.7701	113.952	172.182	169.833	78.7418	69.0008	25.8631	29.021	18.3332	27.5339	157.585	41.5518	692.52	47.9671	77.2261	35.962	36.6379	278.222	192.407	31.0318	77.8512	37.6114	22.7275	49.274	26.1258	136.19	139.82	233.546	179.258	90.5602	77.2405	41.5693	32.1869	58.7575	53.335	20.6735	14.7175	43.1775	25.9305	51.6513	84.9746	84.5767	19.838	30.0984	112.392	56.7967	47.0692	118.768	58.9491	83.6494	136.925	112.434	96.5439	69.4234	35.8767	53.3134	892.523	70.7646	45.9313	52.7078	1073.49	143.582	66.6931	194.357	42.209	77.2134	49.4656	93.1908	227.686	165.141	214.212	73.6299	74.0137	25.8498	20.6383	102.822	26.7214	71.0155	46.8313	0.121376	55.0312	0.0792378	17.0713	155.8	85.4645	69.4978	57.009	93.3499	143.843	210.881	878.059	142.659	50.1984	9.98304	59.923	163.912	109.337	95.592	26.3296	24.2953
SSH1	3714.5	5163.35	4407.95	5197.47	4506.32	4045.48	9500.83	5224.76	4088.61	10601.3	3920.31	4924.86	8860.39	5355.7	15005.6	4834.32	4555.99	5253.61	4894.87	4897.18	4530.49	4504.75	3784.59	5306.92	5512.95	3348.31	4619.93	4986.69	4778.84	8841.09	3390.74	5158.28	5676.31	4234.43	4485.95	3624.1	3033.25	3850.08	3896.68	4694.42	5155.04	3295.16	3439.6	5874.73	3309.47	4497.41	5863.78	5525.64	4366.52	3673.3	4594.75	8687.55	4595.69	2840.64	3843.57	3798.9	3221.43	3730.16	4276.99	6474.78	4875.69	6195.28	3821.76	2800.75	3817.47	4511.67	4652.23	5092.01	5895.31	4066.26	6109.18	5641.01	2944.9	7375.65	3596.71	4925.21	4960.2	4656.81	4879.05	4504.15	3333.97	1554.55	4376.14	9695.25	4150.15	5168.77	4357.63	3505.06	4331.49	4533.69	2067.19	3240.96	4214.36	4205.04	3944.83	5020.52	2678.02	4457.93	3829.57	4450.61	3723.84	4351.31	1044.93	3618.86	4419.31	4343.07	6310.22	2323.8	3701.26	3207.43	3860.23	5005.84	5051.65	3229.16	4553.19	4644	1852.96	4286.15	2382.88	6443.04	4326.96	1073.17	3087.62	4315.41	1944.62	2980.7	5191.67	3077.41	2530.68	3585.93	3562.91	6245.17	3370.78	6402.81	2871.07	5240.58	3005.63	2399.21	3128.51	2943.09	2316.03	2907.01	4458.37	2160.44	4723.23	2729.36	2492.93	6018.09	4359.78	2479.93	3559.15	4649.94	5031.49	3822.32	2914.08	6433.44	3163.04	1410.36	723.557	2361.15	1148.87	5112.15	4147.76	3371.43	3693.96	5380.23	4682.5	4972.51	9027.71
GSTP1	33424.2	25209.3	26714.4	28480.3	24810.8	32102.4	22548.5	22542.1	24734.4	23959.7	54341	20753.6	17556.2	25288.9	17757.4	29595.1	32164.6	23828.6	30398.9	27304.3	32722.9	28099.3	30437.6	28274.7	46066.4	47245.3	32314.2	27636.7	25776.6	26596.7	32499.1	28841.4	19703.1	46001.4	29571.6	24577.6	55079.1	48355	29750.9	24072.3	23107.2	35566.8	30788.4	36115.4	34376.8	31866.9	21799.1	31928.8	26419	21631.7	23594	18782.7	21900.4	37311.7	29145.4	37315.3	35542.5	25621.7	30224.6	25740.8	25651.4	79177.8	25050.6	28005.5	23042.1	32552.7	24140.2	19571.7	45975.2	22522.1	25704.7	28832.8	29640.7	23906.6	43539.4	23583.6	31075.6	18665	14878.2	43746	39144.8	143166	26841.3	39671.6	25896.1	14410.1	19189.9	33066.1	27913.8	19478.6	27605.9	35429.8	26494.1	33643.8	17407.5	27611.6	27010.2	27432.3	39314.4	23062.7	21749.8	21199.4	63069.7	32153.2	24547.9	22569.4	24946.4	38110.7	27862.9	32542.1	32462.6	45834.1	33154.4	33388.7	22440.4	26112.9	55557.6	28952.5	26770.5	19387	24133.3	158932	20889.6	33070.9	37547.6	43795.7	26907	17685.5	37960.2	36181.3	36619	20344.2	29172.5	15583.1	22686.2	22428.6	37242.2	31598.6	44615.2	105802	36007.2	30436.7	20903.3	63159	27805.9	59599.2	41090.3	18659.2	8728.6	44061.1	25403.8	29318.8	26248.3	15353.9	24003.2	32195	39612.9	116246	112947	16660.1	171021	35011.6	29892.8	53220.9	52628.7	38236.1	23810.7	32466.9	21137.5
APLP2	68425.5	88702.6	72065.8	80036.2	88500.4	77147	83280.6	72865.6	85938.7	83956.8	109428	67717.1	73603.9	75922.6	72258	80993.1	86677.3	79656.3	60493.1	73988.7	66331	71470.4	73982.9	85643.4	53996.6	147853	73071.8	85621.5	80196.5	84085	90880.2	77710.7	69214.5	105252	69914.2	135763	37537.8	32068.5	64014.5	76887.1	81020.5	68668.4	26991.2	87747.7	85050.8	82267.1	66254.2	124029	44079	40190	61078.1	93357.7	61171.4	96542.2	98143.5	75194.6	21321.3	100175	66065.1	97230.7	77085.1	70045.7	32751.7	85229.9	54842.1	44908	43055.2	57920.8	66293.6	37404.4	74764.8	62896.7	39653.6	64443.6	115789	54115	24940.8	127162	45077.1	125806	88916.5	19287.8	56883.3	97980.6	68624.2	103145	65783.9	94788.4	57217	48621.4	54556.6	50989.9	141353	74557.4	45510.9	58014.7	76091.5	61657.6	142136	106398	80514.7	97204.9	31236.7	121095	45470.1	96949	91292.5	65656.1	63774	82204.9	118820	135644	91273.2	145706	84766.8	129577	78078.5	39443.7	42008.4	69406.7	109236	58855.7	61914.1	85514.5	73123.1	82270.7	103511	44963.6	69561.7	56834.7	127381	66934.5	77750.4	101770	55094.2	67879.7	129906	38049.7	50587.3	125568	62957.8	32972.5	88807.8	152520	99064.9	37867.9	35171.2	132471	120031	69411.3	118104	137849	92234.7	126754	94317.2	49298.8	54224.3	37657.3	32609.5	99423.7	65411.4	91018.7	130591	42190	272113	132407	77022.5	92239.7	94053
FAM234B	569.738	572.703	448.665	492.931	665.228	567.324	558.091	594.989	678.262	549.772	605.321	540.185	834.517	638.755	870.585	539.675	586.216	625.072	829.269	641.317	599.778	477.291	544.653	512.743	458.38	464.163	613.611	544.416	649.806	617.277	540.355	634.176	886.854	625.15	818.348	241.907	366.079	409.265	530.479	487.285	565.779	288.084	474.792	279.817	556.563	448.683	763.289	832.472	349.145	429.123	509.146	405.808	591.467	707.497	575.425	435.24	734.608	710.612	357.444	503.987	553.801	938.308	291.179	416.792	484.481	360.538	487.024	612.5	688.013	491.822	435.758	397.628	278.314	570.915	533.383	365.814	578.986	998.122	426.913	304.711	792.208	218.289	454.54	645.882	609.907	717.16	534.567	471.712	310.145	391.131	472.433	322.37	685.962	308.802	440.203	375.925	278.342	473.478	570.443	560.578	996.091	525.697	329.331	491.26	397.532	691.721	483.887	2465.17	392.199	371.856	642.364	538.512	572.484	623.524	542.582	579.196	393.707	1340.6	269.236	655.047	751.305	147.496	488.139	585.843	308.33	431.612	748.084	544.249	490.531	227.593	316.231	685.892	320.32	734.065	418.263	464.266	373.678	309.421	404.824	316.136	361.982	239.246	418.416	483.379	569.042	760.571	571.916	985.595	918.643	243.183	711.324	1226.26	607.189	1108.8	761.452	956.049	422.63	260.528	564.726	744.849	344.149	772.428	1046.92	436.534	1249.92	581.402	815.638	965.309	784.606
SLCO1A2	1341.62	2118.44	222.502	549.174	1815.35	299.462	78.0074	235.964	715.224	1603.92	542.81	92.2822	253.954	788.773	1034.71	326.773	252.058	177.282	32.7334	574.895	368.78	70.5088	417.734	532.482	407.217	34.2252	159.734	624.029	181.208	153.53	656.439	7.81217	36.5426	128.812	795.592	100.789	89.8042	43.7568	1459.28	269.897	157.962	8.52612	2.09111	35.1906	117.314	7.59138	21.0266	9.26659	11.043	40.1268	66.4279	159.825	196.584	5.8076	42.4821	24.5113	9.05423	7.10396	38.1529	93.7798	703.54	0.057271	0.774749	46.4075	295.167	13.6579	4.00023	50.9141	5.76262	72.8245	224.304	1.84014	0	0	53.5596	0.0339883	2.08888	11.4855	7.86073	4.22836	147.442	0.604803	1.8537	2.00727	344.696	156.3	133.176	24.1807	2.08395	109.989	0.308762	91.0077	85.2565	9.56176	0.466853	6.82988	222.168	2.9478	3.27487	279.504	55.4727	10.3919	0.176421	19.4776	25.8025	2.31502	98.1457	7.13722	5.15922	154.161	225.53	0.0443471	96.0208	3.13921	658.938	109.789	149.562	1.13382	3.82708	622.009	1139.33	2.75688	47.9715	3.75183	0	3.17885	362.167	0	46.6278	0.363917	8.00927	249.947	6.73848	39.3905	182.282	32.917	18.6822	80.9209	363.135	3.17681	77.7219	0	0	0.20352	852.778	0.0936625	12.6688	0	206.088	41.2563	16.5884	0.180317	318.034	2473.73	155.086	0.106048	215.484	1156.51	0.290294	20.7846	93.9083	867.445	1796.79	0.437019	31.3219	7.31387	22.8312	219.244	80.4926
WBP11	3893.27	4169.35	3795.05	3676.47	3935.27	3762.92	4190.67	3564.55	3710.38	4224.31	4665.95	3056.53	3966.12	3919.49	4630.5	4227.3	3570.94	3667	3288.47	4315.51	3429.8	3304.63	3532.75	3710.36	3420.54	3059.84	3982.14	3915.02	3691.3	4229.98	4242.17	4089.57	3580.04	5319.61	3616.55	2108.2	3132.42	3372.27	3514.53	3225.69	3772.74	2309.42	2863.23	2775.53	3165.63	2259.52	3150.47	3946.76	2818.31	2775.73	2966.6	3507.23	2982.23	4042.12	3146.13	3461.58	4797.15	3127.85	2895.27	2876.82	3479.66	5211.81	3097.01	3338.02	3061.71	3655.67	3391.17	3213.29	9927.04	3503.61	3807.16	2796.62	2299.36	3511.13	2995.38	2307.72	4566.61	4363.62	4074.4	3708.81	3505.29	2034.55	3130.11	5105.88	4616.52	6312.66	2724.17	5294.18	3573.74	2803.37	6398.32	4041.26	3755.1	4003.95	3267.8	2563.61	2325.55	5446.02	4410.12	4248	3554.81	3183.03	3135.6	3981.8	4847.47	3938.63	4233.31	5698.29	3816.86	2727.41	3764.58	5447.62	5024.35	2946.11	4489.95	4385.77	2906.4	8315.84	2978.13	3702.28	4024.01	2233.47	2345.25	4899.37	2736.41	4235.68	5497.12	3216.32	3449.91	2546.5	2359.28	4333.62	3648.58	4448.44	2850.37	3117.21	3091.05	2540.45	3651.01	3391.69	2705.61	2902.13	3992.58	3006.11	3973.2	4515.34	3448.32	6728.52	5954.17	3414.29	4962.94	4157.32	4559.49	5847.42	5383.62	7947.39	5072.82	4237.88	3546.66	2438.47	4550.24	5973.44	5008.78	5112.12	3884.85	4607.87	4402.64	4989.18	4864.83
EIF3I	5601.57	4442.76	6028.66	4951.94	4931.11	5566.15	5843.12	4669.54	4268.21	6545.31	7236.33	4774.26	5709.56	5200.98	7508.15	5684.93	6263.09	5391.84	6490.02	5790.62	5827.75	5570.33	5782.32	5577.65	8149.32	4282.48	6755.98	4953.23	5053.44	8127.07	5681.29	6459.69	4962.12	7630.66	6464.21	9116.41	6108.96	6741.68	4830.95	4471.76	4844.62	5516.88	6193.98	6648.54	7379.06	5641.75	5877.47	32596.7	7320.62	7116.5	6246.43	6143.78	4820.66	7116.65	8801.82	7110.43	10363.5	7063.86	9984.81	6417.7	4974.84	16496	7469.96	11376.8	4703.97	7324.23	6415.32	5249.58	10641	6652.07	6606.9	6637.43	8559.87	7843.2	6598.26	7512.64	8353.32	10417.9	5115.13	6859.73	9705.98	21045	6598.08	9737.38	5630.4	10296.5	5407.86	11886.7	8394.21	6430.96	15094.1	7656.77	5606.26	7081.77	9523.65	5869.59	17292.7	6566.95	8132.3	5854.41	8268.02	8383.51	17911.7	10107.5	7074.55	8209.61	9446.18	9026.03	8678.1	10069.9	7982.24	14258.1	6199.42	7335.02	5279.13	7102.98	9701.12	13910	16935.1	4472.03	5555.5	16205.6	5638.28	9407.53	11306.8	12767.6	5791.91	10061.7	9941.3	6426.68	11229	5358.79	10063	6326.73	9836.13	5894.85	7138.87	11868.5	15063.6	12587.3	12292.8	16008.9	8233.78	18900.2	5449.02	13105.8	12842.9	7399.9	8057.87	12952.4	12249.6	11375.7	6643.47	9305.03	9124.01	10462.4	9013.86	18895.4	20225.2	11733	31096.2	7912.67	8424.86	19030.5	10555.5	10471.1	10188.7	7697.22	10300.2
NKAIN1	0.912848	0	1.78473	0	2.00379	0.0274168	2.28976	1.79944	0.0126376	1.85476	2.19386	0	0	5.79321	5.24605	0	4.3289	5.33225	2.04597	0	3.30166	0.0150911	0	1.78269	0.00991522	5.91795	0.0113666	0.878741	2.73133	7.96132	1.85097	0.148359	0.0885431	2.42785	0	7.66541	0.0709834	23.8233	0.0119645	0	3.93318	0	10.3754	0	2.26707	0.0311265	13.8076	20.6158	11.0691	3.60867	0	9.73183	4.39345	39.8417	0.0958852	29.7317	1.77455	12.5158	3.59303	2.71791	0	6.81866	21.2289	13.2711	0	3.36238	9.00047	7.52806	353.717	26.9374	2.68966	16.8497	12.0445	4.91433	2.07454	12.9182	4.16044	2.35309	2.94273	8.42226	11.4285	22.9731	5.62021	21.0602	8.15584	11.1069	0	0.0796809	7.24944	7.96212	26.564	0	6.62442	0.0718176	10.0861	0.552501	0	0.146762	13.4098	0	1.32587	6.92313	5.75174	4.93717	5.25644	15.7651	38.3094	30.3493	15.0771	1.48406	4.03073	6.63449	0	1.51925	6.90844	0.0180816	0.0394299	15.27	25.0276	0	1.40944	51.3601	0	11.3283	43.0878	6.46358	2.18012	14.5329	2.03386	11.0724	3.14745	0	8.47111	0	1.22196	7.41805	3.02285	3.54787	22.693	4.81548	0.00897413	12.1837	18.5685	0.174774	0	108.524	3.09189	1.52019	0.10621	8.23198	39.7372	19.5329	0	1.32811	0.061915	52.5507	0.17522	3.32251	221.88	15.4542	14.3852	0.0549355	2.58069	28.859	2.19704	0.078906	1.20527	2.4808	8.15176
COL16A1	1949.42	1752.87	2028.99	1565.98	1572.9	1701.95	3119.16	3425.37	1500.22	1603.75	2972.8	2369.65	3830.16	1524.68	2501.65	1050.63	1218.47	1611.79	2527.7	2300.42	1711.58	2767.53	1919.78	2443.71	1670.6	2002.32	1291.32	1413.5	1416.5	1596.91	1642.44	1490.38	2389.52	1625	2238.75	2720.71	4091.02	2939.2	1869.55	2150.72	2232.5	2026.45	1807.93	4320.4	2071.34	2851.6	3353.74	4601.2	4139.31	3051.51	1397.09	5268.54	1891.78	2080.74	2571.94	2182.52	952.097	3559.26	1541.75	2970.66	2274.32	946.342	3080.97	1904.79	2236.21	3446.23	7135.36	2910.9	3026.66	2794.31	1937.29	6752.63	2252.84	7756.61	2247.82	3493.25	2351.16	6706.67	3502.89	3224.45	2714.11	1088.62	1503.86	3360.79	2623.65	756.035	4165.08	3213.82	5255.65	6694.78	858.616	5391.56	3179.61	2733.58	3116.46	4418.85	1685	3936.1	1858.12	1771.37	1854.17	3302.51	3007.18	4055.52	3591.02	7000.54	5084.3	4093.17	2433.17	3109.74	2435.55	4626.65	3086.54	3617.44	2022.77	5370.57	1545.05	5310.43	1880.92	2311.85	1854.34	2164.32	4272.26	3072.85	2027.51	340.81	1476.94	6065.52	2249.95	4855.6	1515.78	2647.6	1781.64	2079.18	2296.74	3791.29	3345	1305.28	1672.43	3372.14	1682.06	1530.39	2174.65	4580.78	2191.55	2885.29	1315.5	3114.2	295.388	1353.75	256.847	237.426	1738.48	336.849	195.667	4300.88	1703.28	902.061	786.285	975.755	441.157	1405.99	937.585	997.997	569.506	1266.18	2602.93	1370.75	1869.47
TXLNA	3468.74	3557.42	3324.81	3569.63	3428.33	3380.23	4828.94	3848.49	3592.06	5453.2	4665.95	3956.21	4535.12	4304.67	4681.34	4585.77	4171.38	3670.47	4746.6	4040.4	3413.15	3336.66	3665.67	3769.52	3552.1	2887.38	3575.53	4521.86	3752.92	6279.97	4505.85	3836.37	4195.54	5082	3696.93	6252.67	3543.3	3834.85	3189.04	3759.37	4121.72	4107.14	5497.34	3900.6	4028.67	3538.63	5243.55	23256.1	3791.94	4207.45	3472.27	5254.28	3502.54	4240.1	4417.73	4678.92	4220.01	6184.18	5742.39	4842.26	4042.15	9082.53	5324.59	4268.86	3565.27	4430.95	4514.23	3415.92	6789.53	3612.35	4192.79	4932.71	4828.94	4851.8	4765.41	5155.44	5095.88	8311.9	3548.13	3968.33	5022.23	2992.28	4126.74	6054.65	4750.79	4492.63	5023.61	5815.2	5207.09	5061.44	3556.7	4082.03	4911.18	4743.23	6207.53	4922.63	4287.5	4366.89	5189.46	4565.59	4274.86	4836.05	3322.53	5136.03	5096.23	5093.39	5661.43	4898.73	5265.89	3243.18	4729.13	9332.45	4547.89	6126.89	3840.42	4917.92	4427.2	7408.26	2889.65	3671.93	3721.01	2653.28	3528.35	5444.58	2949.01	3200.61	4084.55	8757.73	5133.31	4739.88	4167.97	4181.16	6628.36	5187.19	3474.46	4989.59	3577.63	3018.14	3482.01	5886.32	2663.68	3929.51	5792.71	5726.6	4366.42	5112.73	3093.62	3565.61	2012.04	2602.91	2329.64	1993.24	3715.05	1727.65	2359.76	4035.08	4309.56	2070.2	4920.28	4122.84	1402.65	3809.95	3360.64	3062.18	5062.59	4302.81	4178.56	3780.69	3926.26
APOB	14.8899	21.4077	34.2123	11.2296	19.0349	14.6445	13.7711	7.1935	44.2731	16.746	6.62194	24.3021	13.658	11.1107	6.38123	13.862	8.80031	6.89833	12.2751	41.111	13.3456	39.4092	5.99589	0	7.32722	6.45621	8.42468	14.4603	7.21069	4.80868	18.578	7.72952	10.2966	9.45827	8.28587	0.9405	14.2591	15.2053	12.3763	6.65768	7.14596	0	4.16655	39.9748	13.3322	6.51447	12.908	3.52454	2.73072	0	2.55831	9.65097	24.8655	8.71828	29.9536	6.42011	7.23246	1.73601	97.457	13.7547	10.9151	1.19078	10.0766	11.5348	27.6934	9.36666	39.002	22.7629	0	7.97957	10.8928	131.143	0	9.83488	41.1882	0.0327699	0.0154669	18.3166	0	2.12754	4.17404	26.447	52.7166	0.00126608	25.5138	4.49306	39.5931	2562.89	382.151	12.7499	3.75211	11.3509	16.6525	28.44	6.15955	6.1226	0	5.72858	0	14.9016	141.216	3.41801	4.39766	14.6234	0.121026	9.0819	3.91605	1.26007	40.2274	12.6082	36.2471	46.148	27.2884	21.7587	25.2015	10.4792	28.6187	1.13557	7.67176	19.5974	24.3969	0.130237	94.0692	11.3096	28.5982	0	4.32624	0	14.1956	14.9399	0	7.73756	73.3928	7.47558	5.35055	18.6717	8.49958	3.54405	0	0	0.00974951	8.03789	34.1945	0.194381	11.5289	0.0900042	1.49501	3.1335	10.3267	0.87776	0.0765285	28.1866	10.9562	94.8647	58.9584	0.101835	14.7948	9.47235	10.2538	14.3211	1.02603	16.0177	27.1723	4.48812	2.19777	31.2776	42.0924	40.5305	20.2294
NCOA1	3926.78	4605.79	4080.42	3855.46	4158.68	3490.54	4678.83	4045.62	3864.63	5171.32	3698.79	4073.77	5589.46	4358.09	5581.59	3785.66	3919.37	4443.37	3722.03	4176.67	3509.77	3525.64	3496.77	3981.98	3098.95	3527.33	3595.49	4215.27	4264.08	4199.3	4068.54	4098.87	5233.43	3766.12	3980.93	2950.16	2775.84	2785.95	3978.05	3841.21	4204	2649.2	2339.72	3002.08	2975.3	2795.53	2798.52	2220.88	1925.97	2393.15	3003.37	3576.7	3548.83	3175.46	2462.37	2759.26	2779.96	1856.1	3139.97	3427.75	4577.17	1280.18	2620.35	2305.86	3556.6	3416.16	3006.15	4201.47	2054.38	2944.95	3515.43	2920.13	1648.66	2737.44	3128.2	2241.01	3042	3541.09	3495.02	2704.39	3455.45	1095.75	3203.52	3490.17	4020.49	1728.15	3346.07	2375.24	2557.55	2951.21	548.859	3076.93	3365.3	3947.14	2506.17	3614.23	2652.3	3342.77	3128.26	3875.68	3585.6	2205.69	1187.18	2431.96	3643.63	2698.25	2409.63	3782.06	3133.17	2528.74	3627.65	4037.64	4425.5	2965.54	4416.22	3979.08	1416.4	1602.57	1830.91	5601.94	4659.07	758.961	3179.98	3511.29	2050.96	3143.43	4672.92	3788.11	2142.52	2926.17	2219.79	4911.94	3457.73	4670.93	2435.48	4296.17	2443.05	2547.66	2371.67	2756	2348.74	2485.33	4499.57	2901.25	4179.74	1844.2	1857.89	2441.79	5493.45	2294.53	4454.14	7445.3	5087.71	5471.61	4191.63	2049.77	3881.11	1615.47	1593.61	3479.69	1531.11	6096.43	4522.16	2203.5	3585.01	4243.87	4465.18	4602.98	5127.17
AGBL5	1647.8	1465.18	1308.38	1377.61	1486.75	1656.9	1332.74	1529.99	1380.83	1516.32	1912.42	1276.63	1470.35	1477.67	1089.86	1710.13	1709.31	1333.6	1449.96	1670.16	1440.57	1330.4	1801.85	1298.92	2188.46	1297.8	1347	1743.64	1618.63	1056.37	1518.97	1384.88	1409.69	1284.29	1433.88	1311.39	2469.91	1478.16	1668.68	1291.61	1497.48	1580.07	1488.63	1393.48	1469.4	1327.67	1731.33	1738.54	968.976	907.565	1152.15	1434.98	1236.28	1511.06	1921.73	981.137	2462.33	1644.03	854.088	1019.93	1369.16	2370.7	1456.22	1013.81	1570.92	1341.03	1355.07	1137.32	1446.36	1027.54	1347.44	1092.81	1139.33	958.739	1801.96	1018.85	1881.95	2031.76	1380.1	1658.98	1829.47	3151.27	951.437	1736.06	1651.49	815.879	1365.23	1555.79	1161.97	971.089	2760.42	1614.8	1277.32	1206.55	1304.28	1365.68	1214.27	1238.1	1968.1	1290.22	1434.93	1324.29	2403.05	1130.11	1391.09	1431.93	1339.78	1335.09	1371.19	1610.09	1705.59	1485.83	1486.77	1864.12	1454.2	1133.31	1425.16	2103.23	1125.08	1046.85	1435.92	2589.09	1411.06	2016.45	985.963	2151.82	1613.03	3294.9	1516.18	854.531	2562.22	892.406	2502.63	1113.26	1179.73	1028.49	1325.73	1962.06	1639.03	2037.86	1082.86	1155.94	2078.23	3896.18	1648.09	1981.93	1921.11	1365.71	515.531	2827.88	938.722	860.542	1600.2	611.337	623.854	1469.56	1655.03	2137.15	2907.05	986.016	1690.72	1360.38	1344.02	1536.94	1942.41	788.092	641.695	1232.45	795.565
EFR3B	1102.27	1402.9	879.435	1121.79	917.695	1115.46	803.32	717.955	752.228	1342.39	2092.15	625.679	893.772	928.234	622.786	1044.7	777.972	790.239	364.033	851.673	768.611	627.844	651.585	1169.88	570.104	203.398	643.041	1012.9	883.624	875.752	779.9	649.176	695.494	1023.04	773.963	304.312	210.255	2709.08	669.527	1129.09	1073.74	695.885	239.483	405.468	570.937	314.958	825.919	391.616	618.913	221.835	387.525	363.741	511.411	179.526	557.978	334.155	1522.15	744.637	344.711	819.497	814.677	145.565	75.2636	175.945	447.21	104.661	173.009	999.697	102.12	399.044	627.243	285.344	146.437	232.296	374.816	48.4557	101.524	535.051	677.759	86.1827	396.639	90.657	696.432	118.347	451.384	1193.69	223.142	152.923	1587.8	225.623	413.211	741.515	354.628	127.851	218.694	1550.85	276.737	498.285	385.848	731.822	1883.53	411.472	16.9421	229.984	238.601	262.557	263.04	1154.03	864.524	303.499	594.036	1350.49	1087.6	962.516	985.657	548.877	309.041	1185.7	200.959	1065.94	773.525	242.644	239.261	439.372	164.158	145.42	1075.99	29.7738	726.667	214.868	169.407	579.809	268.338	385.783	453.503	418.431	285.12	259.94	390.813	321.045	229.056	165.97	987.268	369.888	1019.44	454.719	535.973	46.011	453.081	391.887	482.897	317.358	1222.56	522.181	342.611	49.6129	1032.54	312.538	97.7893	154.812	65.8079	1008.19	1332.54	36.2352	196.332	636.624	483.515	647.165	416.538
KIF3C	876.975	689.39	744.833	525.729	673.243	793.548	912.13	783.991	559.95	409.286	771.991	725.758	1216.47	643.519	817.642	568.392	658.534	661.578	776.103	673.671	775.252	681.215	699.555	611.355	575.319	390.583	485.438	602.294	444.953	439.115	608.133	615.797	1219.16	661.477	1107.31	356.151	588.032	1199.31	656.147	673.615	734.222	372.376	1047	613.921	543.308	478.891	1025.83	1692.44	921.902	682.055	643.869	526.381	443.781	1108.32	338.889	1493.96	1156.08	666.724	1446.36	560.079	472.598	836.869	1273.45	373.584	407.511	711.717	1150.06	1076.52	2341.62	1162.22	729.332	1050.74	463.622	1614.33	476.758	767.082	917.669	1169.28	881.378	526.394	315.661	771.095	1153.82	441.287	938.562	2603.52	542.649	767.678	2402.4	614.46	1915.19	787.959	567.948	921.418	871.709	511.522	387.785	781.193	405.959	439.32	695.124	541.368	764.377	591.697	705.179	1463.36	1129.74	777.325	916.164	417.935	590.011	526.444	977.383	350.892	593.848	658.659	200.192	1868.58	496.182	647.621	676.24	172.27	639.275	947.754	289.385	217.364	853.132	526.442	545.26	549.11	196.168	663.044	379.107	546.297	423.746	675.404	661.276	474.954	412.583	436.249	676.915	629.24	997.36	394.693	541.254	1220.03	656.562	974.18	505.298	273.468	636.015	170.06	761.346	617.376	349.574	1156.48	550.844	142.691	724.908	1470.25	173.046	562.869	512.541	567.435	784.091	419.312	1079.57	698.471	593.301
RAB10	7092.96	8038.51	9413.62	9467.18	8552.79	8210.21	10106	8064.11	8477.24	11192.9	6314.15	9482.47	8517.95	9002.47	9342.57	9603.28	11074.3	8907.59	9571.94	8142.97	9068.72	7275.5	8800.4	8543.97	9920.16	8191.55	10100.3	7798.39	8142.07	15343	7507.57	8214.35	7045.39	11450.6	7702.13	7108.03	8155.06	8685.29	7213.45	7622.49	9466.96	7292.23	8924.5	8213.36	8845.11	9142.59	8688.27	8740.97	8169.55	7861.58	11489.5	8289	7740.68	11351.9	6840.23	9099.25	10344.3	8126.19	9818.35	9890.54	9283.38	9199.95	9782.19	7067.15	7225.75	10647.7	8213.41	8910.18	10462.7	8772.99	11650.3	10653.2	7203.3	13521.9	7896.7	14873.5	12930.3	9246.34	10198.8	10606.3	8490.14	8713.04	9171.08	11437.3	7929.96	9576.05	6099.03	8858.24	11471.7	5788.33	13965.1	7197.84	7009.12	9945.4	7131.21	9892.09	6813.47	12413.1	8637.33	8396.7	8645.61	9039.14	8367.46	6955.79	8343.77	8182.57	7390.87	7410.37	7094.59	7725.41	6666.3	9522.67	7837.8	6431.67	6853.59	7327.75	7673.38	10093	9674.86	7105.32	7803.94	5294.7	6959.14	8183.87	7706.02	13037.4	8075.85	10790.1	10440.9	8600.17	8282.43	6523.92	7880.83	11468	7393.59	7808.53	7707.74	11729.1	6014.12	9626.91	6920.45	8925.52	10559.3	8095.16	7688.11	8655.88	10529.6	10705.1	15964	11471	16359.8	19872.4	8493.54	13301.7	11751	20594.3	7128.71	7780.78	9305.64	12580.9	9672.9	8816.14	9944.97	10585.5	16487.3	12730.5	13146.5	9452.83	12306.1
GCKR	0	0	2.63733	3.71465	4.0084	16.9233	14.9503	6.27889	2.14251	7.40591	13.1983	1.9283	12.8312	3.08025	8.50267	0	6.62452	0	3.07967	2.47591	0.0464743	4.3074	5.99585	0	0.0185888	663.584	1.07578	5.37475	3.57444	0.0754105	2.74714	0.34336	3.14096	40.9145	9.9694	0	232.294	5.68473	4.1365	8.34914	3.11878	6.80597	87.0024	2.82971	2.26866	0.0332793	21.902	5.82148	124.981	7.25832	5.18085	4.74295	1.72154	47.5716	0.10324	20.2361	3.59239	8.8955	5.40846	5.47457	0	23.7089	66.2336	3.22948	0	85.2805	17.0009	0.645788	32.7654	18.9539	5.42199	0	24.1075	61.0458	467.952	6.49574	6.23375	2.35542	15.7325	18.9276	6.25039	0.545964	4.67343	20.0593	2.39711	31.0338	8.94824	2.51315	6.2208	19.2183	0.285463	106.347	4.92969	211.578	16.4063	6.12651	16.0193	5.72422	4.1065	3.25037	2.7821	1.67729	7.18186	2.53001	5.28013	15.8214	23.553	30.5265	7.67523	8.63531	4.03108	4.44956	0	1.51876	0	2.1147	0.042195	16.3975	7.6727	23.7413	7.52517	328.679	2.49677	0.917817	10.9175	6.44168	0.030432	0	4.06127	46.8057	38.1689	12.4721	0	4.66001	1.22235	13.4145	0	14.3515	0	16.2726	14.3248	0	0	558.799	12.2776	120.211	215.585	3.13293	0.114485	0	1.26598	0.168488	1.47334	0.0926389	0.0664188	7.54644	0.190296	0.220424	41.0484	7.88325	0.978469	4.63274	0.0975834	31.6827	0.0332824	0.0848021	0.0581759	0.0809007	8.20994
HADHA	8709.12	7369.59	8407.64	7923.67	7875.54	8265.36	8236.98	7845.28	7548.59	7651.37	11578.8	7932.82	8977.41	8105.32	7601.37	9047.76	10754.4	9483.99	8805.04	8650.59	8380.1	8052.8	9704.82	8944.69	8214.08	6833.21	10888.4	9107.03	8121.23	10750.8	10321.8	9358.65	8796.1	11977.4	9373.09	6950.59	6983.83	8469.23	7119.71	7155.4	8796.38	6268.65	6567.17	7833.58	8077.23	7048.13	8363.14	6962.25	7080.45	7114.68	10526.3	7291.41	7746.02	6594.52	6416.77	6936.98	5812.97	6124.15	8387.52	6196.97	8018.95	6312.67	6382.85	6985.78	6929.96	7710.58	7109.36	8441.66	7885.12	7125.94	8601.67	8122.31	6703.42	8787.18	9298.1	7794.51	8665.08	10965.5	6945.76	8872.77	7500.65	14506.6	6792.89	9596.97	9273.58	8447.64	7219.5	8283.1	8179.18	6834.22	10251.4	8253.2	6933	10297.9	9674.47	7150.78	7614.98	9364.44	7506.47	8237.9	7987.03	7988.57	7739.81	8284.24	9245.04	7833.32	7461.54	7473.77	7283.1	7722.24	7226.1	9787.52	11172	7210.48	7471.44	8625.18	8610.27	8540.67	7849.7	8534.29	8740.36	9929.43	7730.93	8694.12	7917.99	11466.9	10398.4	6091.07	8612.62	8160.37	8164.83	7009.46	8033.36	12564.3	6262.77	7872.4	7348.09	8906.08	8984.69	7309.61	8796.78	8249.01	9427.7	14069	9033.47	11161.4	7506.13	7589.23	17446.5	7965.78	17280.8	22352.3	9088.89	17005.5	15093.2	11805.7	11939.2	13948.9	11382.6	8583.27	17852.7	11834.2	13199.5	13226.7	14461.9	12223.6	14259.1	10868.8	12577.9
MAPRE3	1098.52	979.739	783.384	1096.47	1016.88	1047.97	1050.85	1005.51	833.585	1081.88	1306.03	932.694	862.524	1033.46	1126.92	1296.21	1306.09	1032.79	1485.74	1344.82	958.546	1419	1151.27	1156.4	3329.62	1175.23	1086.43	1195.57	1364.87	1305.35	1241.36	1478.94	1235.46	1154.34	1031.83	888.012	3874.68	739.539	2134.25	1267.17	772.045	1509.55	1009.7	729.084	1185.04	1282.36	998.91	1373.39	1529.72	1155.03	923.808	1735.13	1552.95	588.107	1856.93	694.895	483.307	1174.16	719.464	1408.99	928.744	1354.57	1004.93	655.077	1777.95	615.511	1553.08	876.006	1269.05	861.935	1045.67	840.184	1441.01	877.04	2447.55	1232.93	364.604	1556.06	685.618	1780.84	1090.22	412.268	689.805	1593.64	2108.55	466.722	2231.97	750.903	1434.87	1400.11	1476.08	2120.22	1083.25	1249.11	785.012	632.4	1796.98	895.855	1511.71	1123.2	1109.28	932.819	1594.21	1747.05	1287.23	1203.24	1020.78	1133.13	1783.31	1390.75	1517.31	1338.56	1194.87	2341.37	1415.58	1342.39	1462.53	1823.96	999.113	1018.99	1371.67	1663.55	987.68	3465.08	919.453	1752.03	1763.06	621.701	1674.28	1087.01	2129.11	951.349	1266.17	1095.43	1561.6	1005.21	1406.47	1741.66	1083.81	1408.65	1167.73	835.988	688.24	2458.31	1227.09	1816.24	1673.49	991.082	1189.88	1274.85	1130.66	4333.21	1480.04	1448.15	1798.37	1097.26	1033.06	1876.87	1099.77	1058.15	951.623	1265.81	994.192	1190	1537.97	774.869	589.362	1824.72	1100.8
CAD	1094.79	1426	1264.41	1439.47	1377.54	1149.28	1420.97	1625.85	1505.49	1163.74	1479.29	1588.51	1539.6	1410.69	1192.59	1434.85	1474.83	1510.97	1718.88	1228.11	1152.91	1533.25	1500.05	1413.68	725.681	1825.83	1105.35	1525.68	1784.5	1288.85	1453.05	1037.43	1657.84	1662.44	1552.78	2088.06	1413.35	2644.15	1310.23	1449.25	2015.72	2054	1885.67	1736.13	2106.72	2051.35	2344.19	3908.74	2413.74	2071.77	1336.73	2247.52	1392.81	2081.71	1639.11	2072.9	2575.17	2400.28	2195.8	1317.91	1878.86	2970.74	2568.75	1405.74	1510.6	1849.28	2182.11	1313.28	3263.72	2209.71	1225.26	2122.03	1706.43	2532.7	1577.49	1882.74	2013.5	3020.84	2049	1719.93	1742.27	951.413	2324.53	1818.3	1624.91	5943.4	2510.01	2489.48	2879.04	2097.34	2451.09	1297.13	2090.44	2140.97	4347.34	3134.86	1315.64	2774.05	2682.84	2336.89	2440.41	2515.25	1314.05	1889.9	2185.95	2599.07	2742.38	3280.61	2470.81	1191.2	1487.11	3457.34	1853.04	2736.74	1520.92	1520.14	2808.48	3717.73	1353.95	1237.03	1787.81	1672.8	2464.45	2184.63	1632.95	1514.85	1885.27	3220.48	1668.2	1982.92	2073.84	2157.37	2247.78	2724.08	1389.57	2565.07	1833.47	1603.97	1155.4	2475.79	1116.61	1396.89	3716.09	2544.49	2093.83	3297.54	2373.99	2220.14	1290.48	1380.38	870.436	718.833	1415.13	978.553	725.699	3326.14	1639.13	966.332	1342.58	4165.06	1323.55	1305.72	1357.62	1638.27	3596.83	2277.52	3120.48	2334.89	1995.27
CD59	24135.1	26619.3	34611.4	31346.1	29117.8	30849.6	38976.6	27847.4	31976.6	35557.3	27687.6	29772.6	31475.7	27422.9	37340.6	27811.7	35990.8	37340.5	27282.2	26212.4	28343.5	30049	31496	28307.8	45697.9	41526.7	31943.3	27815.8	26972.9	56624.2	27922.7	28819.2	30220.8	30316.4	25691.2	22940.8	43014.9	14655	28420.1	25898.5	23465.9	23218.6	41004.6	41829.3	21190	24195.5	27883.1	22354.2	25259.7	22870.7	38475.3	20958.1	27052.9	45190.2	28039.5	24118.2	8592.92	23168.6	27548.5	28497.2	30746.9	28988.2	23386.1	34974.8	26555.9	36419.6	23425.2	27053.6	35436.3	15135.8	31959.8	22517.2	43376.9	26996.4	45728.5	30529.2	19223.5	34387.7	21382.2	35729.5	34609.5	54884.9	22644.9	45620	34434.8	29708	13728.9	24485.9	15349.4	24887.1	40110.2	23329.7	28730.9	39785.1	25252.2	18189.1	31840.2	30708.7	41113.8	27839.2	22414.2	20204.7	47971.1	28096.4	24372.3	21494.6	36721.7	13390.6	22203.6	26426.7	27469.6	23380.8	29180.9	16044.1	28556.1	31913.2	29988.6	11122.9	42092.1	25504.5	35312.7	55570	15895.9	36414.1	30368.5	69670.2	33466.2	9527.04	44846.8	21264.1	33168.8	23524.5	19291.8	34565.3	28741.4	26712	29086.1	44066.3	59462.5	28459.1	33815.9	30663	24989.8	81347.4	25006.5	17398.8	22443.4	73216.5	62316.7	46753.1	39284.5	58221.7	33889.7	54728.3	48812.9	31586.4	29643.5	45090	21477.7	32609.9	79973.5	43402.7	38336.1	48404.1	36988	56726.4	45668	41619.3	43798.6
CD82	11211.5	14016.9	10244.6	11881.3	8501.7	14467.4	10102.5	11972.3	12860.6	9325.84	12866.2	8817.91	6305.1	9864.52	12819.7	9621.1	9188.65	8886.71	5920.48	13006.2	9250.88	10769.1	9660.85	8495.55	11304.7	11244.1	13514.1	7499.93	8159.29	10669.4	9708.05	9436.41	6422.65	13910.1	7648.55	13027.6	11525.8	6431.39	9861.69	10844.9	9366.24	10961.7	8142.87	7003.58	10621	9453.19	4715.94	5600.36	7604.22	9185.57	9941.89	7860.7	8081.35	5607.52	6852.66	8250.08	5247.69	6508.1	10896.3	8570.76	10087	10972.9	9920.22	7729.82	7748.37	14970.6	10200.5	8372.36	8392.94	8078.66	7645.32	14849.6	5314.12	10814.9	10731.4	9993.51	9168.44	9779.07	6481.46	11046.5	9127.65	4971.84	13171.8	10486.6	8958.78	3329.89	7765.8	10754.5	4714	7789.35	4787.43	7208.28	8671.33	12361.9	6566.22	4928.11	4566.68	8461.79	7609.68	9721.31	9405.97	7031.3	9479	6677.5	13959	7462.66	7925.8	3453.38	8947	5464.42	7668.1	11332.7	13741.6	6259.43	8930.68	9154.19	9014.93	3116.75	3317.57	8904.06	11662.9	4047.01	7846.67	7787.95	4834.44	12194.5	9823.89	9912.37	8285.26	3927.82	4199.54	10332.1	5896.33	10431.6	5272.8	11211.4	5390.76	4312.66	5778.99	5049.53	4857	4776.12	9198.97	6696.24	8058.78	8164.9	3004.92	18705.6	1223.08	4531.26	1528.8	623.4	8991.67	2103.42	1148.11	16508.5	9772.78	4697.39	1043.87	4958.02	1667.22	13475.9	5576.79	3700.85	6422.63	4071.03	3787.25	5183.56	4309.31
BCORL1	906.752	1158.82	1066.11	786.267	920.7	717.04	822.796	914.198	874.773	742.333	974.857	702.435	937.906	1002.42	935.21	788.224	657.453	1118.91	927.439	726.459	679.765	610.76	718.543	813.956	499.106	1132.79	598.914	889.898	778.486	1012.63	742.76	669.488	1286.06	804.315	865.161	957.142	775.765	736.689	824.047	1397.91	980.041	1383.14	1347.63	811.902	772.344	794.888	768.879	995.602	623.495	598.031	405.869	859.405	1251.44	1075.31	1196.89	1443.99	2014.51	2240.19	746.764	1063.18	838.166	971.103	962.62	575.369	699.355	1475.89	663.033	953.76	1882.9	694.337	746.637	727.91	1266.07	937.087	1052.35	1108.12	742.643	1613.05	1031.88	773.295	1748.47	180.531	1601.79	995.903	1198.97	974.356	1097.96	1091.34	1401.78	1227.42	352.469	930.184	1348.5	917.922	1400.52	849.144	973.681	1137.25	2506.87	1056.85	1500.19	816.002	354.49	1076.82	943.647	1458.92	1225.92	1006.3	1147.43	938.531	1676.39	1135.25	1385.1	1161.33	915.788	1541.01	1732.99	1676.67	462.521	1090.35	1130.7	412.143	1693.51	1050.74	535.933	754.536	1206.81	1435.02	793.564	1168.57	1041.38	1121.11	1626.69	1097.32	600.481	1127.75	770.952	1205.48	703.036	1027.88	619.658	758.665	1477.55	1363.88	1341	913.024	746.803	796.904	644.015	960.95	1155.35	773.469	763.672	622.291	377.356	1881.28	762.089	274.352	325.622	1072.27	173.062	985.535	774.918	210.769	2104.13	796.464	846.432	821.254	430.015
ATRX	6609.82	6596.5	5552.15	5747.59	6541.08	4826.64	6070	5626.26	7146.05	5428.06	4004.75	6049.93	6709.13	6163.55	6443.73	4240.18	4279.87	5134.5	6036.02	5042.83	5300.18	4620.06	4880.89	4968.06	3537.49	7042.51	4191.24	5670.41	5331.68	4420.04	4259.79	5668.47	7154.06	4396.02	5140.9	8390.66	3910.5	3216.16	5496.35	5791.29	6318.04	5661.43	6834.61	6500.08	4321.89	6282.36	4782.63	4237.31	6212.16	3869.6	5342.74	6249.05	5428.18	9227.5	4285.75	6550.69	3762.13	10139	7811.77	5548.6	5997.5	3751.3	5371.98	3766.46	5670.72	5550.5	4624.23	6553.93	8675.29	4234.86	5026.98	5700.87	6742.27	4720.88	5741.55	5105.97	5554.72	6896.22	5170.22	3715.13	7306.47	2599.84	6659.28	5591.3	4721.88	4775.3	5809.28	3649.48	4849.41	4533.65	1408.78	3551.02	6176.84	4933.69	5767.13	11044.9	4363.12	5333	5186.08	5786.75	5171.99	6259.76	1230.44	4509.36	4698.85	5925.95	4096.87	4809.52	4128.59	4315.27	7593.59	3887.13	5861.41	7000.3	6250.63	5750.12	2660.1	4575.26	1990.53	7091.47	5636.67	807.203	7584.62	5018.42	3042.25	5870.76	4943.04	7327.5	3315.12	5256.08	3813.5	6939.63	5259.01	6191.58	3543.47	5702.59	4498.31	3646.96	2008.77	4837.94	2981.69	2055.45	5546.74	6092.04	5630.05	3303.77	3616.03	5619.94	16382.3	2420.26	7119.37	20696.9	5664.74	9325.62	6421.74	4539.78	4082.35	1822.21	3701.98	7785.39	1420.56	6009.96	6443.95	2566.55	6234.95	8284.75	8663.03	8182.2	9870.14
AK6	724.286	606.547	700.858	605.395	598.105	662.995	681.838	486.459	650.8	821.428	656.862	529.496	683.067	591.677	697.968	497.094	543.495	514.634	623.749	666.008	781.911	563.774	603.616	583.564	1168.34	635.002	924.599	536.27	619.888	996.053	532.923	837.379	550.31	533.885	771.392	670.095	597.465	754.788	510.914	532.8	548.819	528.087	685.227	720.536	599.726	594.279	534.788	708.518	500.644	662.884	678.001	382.638	585.221	624.025	541.847	490.577	890.262	775.035	784.998	863.617	554.556	562.832	662.908	616.098	504.284	669.651	505.025	524.062	686.079	526.738	655.485	568.856	965.31	763.846	491.172	668.108	603.848	327.481	645.292	436.04	546.153	2083.24	480.886	651.9	530.094	668.418	483.249	270.833	620.267	773.559	907.191	654.257	506.879	532.332	614.571	469.585	921.441	530.088	536.855	477.676	461.642	850.923	1146.31	614.668	424.475	381.974	581.058	301.853	492.739	487.891	334.274	726.43	457.593	351.706	520.741	490.343	627.917	803.989	826.997	503.314	442.096	847.409	493.448	582.053	857.655	1296.76	396.587	428.721	692.213	888.581	531.998	389.59	304.119	446.793	769.747	362.783	553.916	596.418	756.836	893.108	855.85	726.149	550.624	899.529	373.42	646.981	457.632	687.71	1129.89	881.124	1111.7	1167.52	495.649	1257.68	1314.55	921.501	582.857	1582.44	2074.13	1248.62	2954.38	535.522	886.914	1444.68	542.518	719.542	757.665	418.426	654.855
FCN1	1454.12	4582.63	3659.54	2668.07	5114.44	3912.63	5692.95	5021.33	3729.4	5813.21	1416.84	4123.32	5546.1	5102.95	10754.3	2609.26	2286.79	1965.59	6283.46	3245.75	4251.69	4626.46	3049.06	2333.39	4553.4	585.065	4945.63	3016.05	2944.5	8512.9	4358.22	6012.02	2966.04	2219.62	2239.65	1360.35	1490.07	542.507	3431.07	2787.37	6156.51	906.523	601.275	574.881	3661.2	3606.49	1200.48	476.633	1459.49	1206.15	1449.61	1350.11	1681.01	452.235	848.286	987.526	258.466	739.181	842.257	1561.65	2899.98	551.593	4524.72	797.893	3069.82	1328.99	1038.05	3055.78	735.207	1334.8	6350.06	1868.48	1668.52	2169.48	1962.59	857.484	691.899	4888.17	492.815	1301.77	957.325	3208.48	802.735	4774.91	8060.12	1057.52	5291.09	1753.14	2086.14	872.266	492.986	1506.69	1153.49	981.844	880.427	1537.6	1847.61	832.422	2136.7	2052.82	2533.4	1949.41	382.401	5903.84	2756.34	972.317	1358.42	325.352	1195.29	1595.76	1972.4	992.422	1252.3	551.44	2663.98	4217.39	1654.99	456.048	545.218	3548.33	2426.7	641.612	1334.1	1860.53	1132.04	2542.6	6540.86	360.851	1237.47	1096.23	1231.11	2323.97	313.479	1247.49	2540.58	2100.74	2538.77	735.826	1447.43	2174.29	1180	1396.91	1278.71	672.766	4660.88	503.167	640.518	1041.22	1048.7	447.851	352.245	87.2363	3542.13	863.871	1104.11	668.096	923.878	5865.68	36.6514	156.104	837.682	9421.6	2389.8	710.442	551.169	1202.49	845.329	1421.97	1576.16
MYNN	1362.92	1508.84	1481.59	1316.7	1384.56	1385.64	1375.13	1186.36	1691.43	1406.55	861.95	1485.52	1555.58	1429.03	1475.37	1354.64	1168.05	1493.58	1486.76	1546.67	1517.19	1220.42	1342.15	1341.07	1600.63	1394.26	1257.69	1319.47	1457.31	1417.48	1123.43	1253.63	1355.97	793.801	1160.82	1195.23	1139.4	1001.29	1227.82	1598.55	1334.68	1263.53	2016.26	1546.73	899.594	1617.77	1105.4	1313.68	1223.02	1215.29	1566	914.053	1322.57	998.633	1393.7	1578.08	1382.7	1189.38	1162.47	1638.93	1278.57	1097.43	1264.88	1418.25	1187.08	1475.85	1242.06	1463.45	1082.11	1053.48	1372.98	1231.3	1160.89	1327.87	1210.92	1616.98	1674.8	764.405	1417.48	1229.27	1014.42	1253.65	1061.55	1322.86	829.854	953.315	1051.14	880.838	892.154	953.429	1939.67	948.193	1420.4	1068.16	958.748	1725.74	1574.04	1406.4	1234.84	1207.41	958.514	1303.38	1333.45	722.402	870.626	952.022	1014.89	1164.83	697.625	2025.03	894.077	979.22	879.427	1165.33	1169.52	997.397	956.726	1147.64	2089.62	1684.76	1282.92	1019.62	1055.24	854.18	1840.54	1768.38	842.443	1105.46	1054.03	769.101	1788.42	1548.52	1319.86	1033.48	1460.79	1057.06	1420.57	1686.78	1810.39	1177.39	1899.84	1580.14	1277.41	748.411	1197.18	1202.03	2567.46	1009.69	2182.28	1858.62	1500.43	3095.71	1287.89	2556.96	2301.73	1219.7	1060.73	1270.81	1076.67	1505.27	1483.36	1156.44	1424.06	1586.35	2215.24	993.468	1495.98	1066.78	1418.09
MECOM	4329.88	4033.05	3287.11	4656.74	4875	4493.44	2782.38	4563.76	5750.44	3601.02	4402.79	3875.57	4737.44	3807.02	3511.03	4215.42	4838.66	3563.53	6274.26	4171.55	5024.72	4494.06	4875.9	4241.05	3840.27	9576.24	3071.2	5029.22	4225.1	2381.8	4404.64	3736.61	6309.11	4502.5	5027.04	3293.85	7085.19	1497.18	4244.83	4169.16	5060.75	3822.45	7879.52	5669.14	3176.69	4608.5	3132.58	2787	3586.87	1848.03	4502.02	3099.21	4240.8	1806.08	5138.78	4072.37	974.851	2993.6	1848.29	2921.89	4681.11	1736.96	2571.22	2567.42	4239.37	9934.46	3209.16	4119.14	1217	1789.71	3135.24	2887.38	5864.08	2297.44	8820.29	3234.01	8943.65	1912.07	2095.23	4691.16	7132.02	1296.79	748.146	3930.46	4792.42	2168.21	4560.14	3742.08	2672.3	3260.46	438.824	3033.31	6673.82	5837.29	1129.81	3563.15	4423.53	2879.13	4567	5484.99	2532.5	2488.16	1396.4	5168.66	2679.62	2687	2742.37	3446.28	1822.45	6732.19	5049.31	1463.89	3592.17	5379.65	4144.11	4004.18	1871.65	1622.22	1524.15	3811.32	7318.39	5278.85	3341.78	3533.96	1759.4	6900.17	4858.35	2926.41	1837.46	7209.1	5138.06	3294.16	2143.76	3904.93	2582.5	3909.16	8331.72	5854.67	2620.82	2903.06	3937.74	775.708	3115.1	6144.23	5929.3	708.744	2770.92	1182.79	4941.28	927.873	5005.34	19273.2	3748.28	5913.3	5749.31	819.019	4010.85	2252.35	1572.18	2096.96	1152.43	3382.69	6016.4	2326.51	8391.91	5057.11	3002.26	5599.4	3911.48
SCAMP1	2537.78	3363.27	3287.14	3095.43	3363.21	3170.84	2497.01	2830.3	3286.72	2246.56	2104.37	2929.26	3019.85	2948.98	2307.86	3110.32	2901.45	3300.15	2605.42	3185.31	3053.27	2962.94	3227.95	2624.76	3134.44	3410.51	3245.6	3389.59	2798.61	1998.21	2445.57	2784.4	2935.44	2692.65	2469.07	3838.19	3810.08	4714.35	3248.78	2844.61	2901.47	2726.61	2898.47	5221.78	2574.78	2583.07	3018.81	2979.89	2016.5	2122.87	3325.32	2540.48	3213.5	3242.43	1639.16	2898.66	3206.88	3019.57	3663.92	3321.98	3390.67	1115.52	2721.95	2965.19	2381.31	2832.32	2518.13	2814.87	2514.98	2309.47	2921.91	2555.22	3390.51	3123.3	4406.04	2059.19	2023.87	3039.16	3025.8	2810.51	2498.15	3036.92	2318.87	3300.62	2944.24	2402.08	2514.48	1498.12	2095.46	2180.02	3294.19	2049.06	2192.45	3366.4	2854.87	2116.28	2797.96	3511.14	2580.43	2458.63	3748.78	4224.92	1894.29	2608.6	2036.04	2923.57	2485.21	1964.49	2026.02	3600.87	2612.75	2380.42	2537.58	2913.78	3190.3	2698.38	1692.41	2827.63	2426.16	2732.42	3214.6	1429.07	3028.82	2977.41	3461.08	8211.65	2999.91	2525.88	2726.28	2524.62	4324.57	3531.47	2221.32	3490.98	3002.99	3120.25	2836.41	2962.38	2395.03	3520.83	3135.06	2232.14	2463.01	5355.22	2593.54	2073.95	3436.36	4230.77	8482.42	3054.51	4865.15	11809.7	2939.47	8082.25	6427.4	4156.22	2341.37	1785.4	1895.72	8604.68	4156.77	3506.85	4809.17	4265.36	3949.55	5354.94	4743.89	5482.55	6810.23
PREP	1566.79	1608.58	1805.55	1685.94	1677.1	1495.96	1709.74	1615.89	1697.78	1479.1	2129.55	1667.2	1417.84	1476.05	1422.42	1835.89	2021.58	1794.38	1488.81	1655.67	1559.41	1712.64	1872.81	1771.36	1278.01	1765.31	1930.13	1457.83	1708.35	1855.34	1981.35	1926.42	1544.72	2553.27	1789.83	2112.06	1684.89	1558.11	1509.03	1558.86	1761.02	1575.74	1653.46	1813.24	2497.28	1858.3	1332.16	1763.83	1309.84	1575.04	1581.71	1981.1	1451.52	2175.85	2139.74	1635.56	2526.02	1695.92	1783.73	1101.78	1781.96	2013.24	1256.37	2247.79	1478.09	2939.71	1516.08	1575.37	1757.6	1669	1547.09	1971.39	1598.7	1731.45	1720.62	1654.67	2040.43	1901.76	1102.7	2060.33	1351.87	1483.29	2070.43	1410.11	1734.85	2676.92	1979.92	2727.68	2217.43	1743.07	1406.92	1751.33	1732.39	2274.61	2261.31	2098.2	1415.43	1788.76	1292.69	2086.34	3301.07	2652.14	1203.87	2313.32	2121.84	1736.13	1992.49	2092.42	2371.52	1548.06	2122.42	2306.76	1877.53	1335.13	1956.76	2140.09	1616.51	1216.39	1581.86	1582.2	2054.83	1363.84	1655.8	1989.98	1995.62	1927.74	1901.34	3172.04	2052.31	1463.28	1742.1	1711.87	1741.62	2344.84	1494.52	1678.42	3365.47	2129.36	1202.91	2368.75	1863.04	2050.65	1763.01	2113.67	1722.45	2269.77	2063.25	2072.07	3060.38	2041.23	2614.54	3396.35	2119.63	3561.06	3931.15	2315.62	1818.28	2024.06	3055.92	2596.83	2109.1	1958.52	2246.94	2550.06	3751.05	3861.77	3031.74	2521.99	3339.49
HACE1	1091.08	1372.58	1116.35	1026.18	1188.19	1096.35	1186.04	1112.23	1299.47	1290.28	888.253	1203.77	1048.94	1162.69	1102.56	1071.43	874.4	1277.99	919.263	1132.74	1212.86	974.844	1105.3	870.42	874.981	643.126	951.94	1030.97	894.485	937.144	852.315	1135.19	1204.93	554.97	755.451	838.101	784.001	585.35	1094.94	969.584	1074.4	863.574	1293.72	1165.06	735.819	880.072	797.361	668.353	837.827	668.352	887.103	1146.98	1170.52	1076.29	1022.5	698.073	2240.33	968.351	724.034	739.432	1222.74	768.09	611.236	665.908	988.095	644.732	630.032	992.67	504.911	818.041	870.649	632.477	623.078	633.909	1016.3	754.179	1059.56	589.847	569.545	953.99	765.229	227.809	691.701	586.711	690.952	732.716	1351.8	593.258	680.227	937.431	332.137	683.647	753.675	624.596	813.117	1070.83	790.207	575.653	474.753	954.21	1126.23	546.593	400.491	817.913	575.742	661.349	853.924	746.815	801.853	905.98	855.815	452.822	742.906	955.107	1063.5	765.295	386.025	559.663	663.509	1296.22	1067.25	174.878	1217.28	652.92	717.977	547.688	563.779	1330.08	823.966	699.88	905.946	1063.01	883.601	764.082	777.986	752.795	1315.68	965.283	784.84	687.129	794.504	678.897	691.05	601.336	830.955	445.097	624.593	594.623	1281.34	927.004	896.258	1438.38	1238.18	1406.54	984.831	658.134	524.651	484.018	858.602	1297.66	422.956	672.237	1161.59	603.146	1229.49	838.467	739.486	833.14	1119.39
SEH1L	1289.36	1284.36	1387.34	1541.62	1213.24	1259.59	1925.15	1385.3	1331.18	2830.82	1295.09	1606.97	1949.62	1413.85	2177.55	1433.86	1553.73	1443.14	1611.52	1588.38	1808.19	1383.79	1341.15	1422.63	1814.68	1532.37	1756.77	1318.55	1511.67	2808.86	1494.82	1789.63	1819.01	1654.23	1365.17	1538.91	1138.26	3275.22	1108.35	1391.92	1244.36	1687.57	990.014	1769.45	1613.25	1535.83	1314.28	1291.9	1482.58	1512.04	1558.97	1936.25	1600.95	1157.79	1649.06	1272.7	3717.63	1300.34	1135.16	2056.47	1655.12	1063.62	1690.74	1849.2	1369.45	1475.81	1580.08	1390.25	1597.64	1629.1	2170.71	1391.28	1481.48	2037.58	1387	1473.93	1169.37	1394.12	1929	1684.2	2111.89	1726.69	1688.34	2592.56	1252.27	3164.61	1315.72	1346.48	3170.55	1607.32	2454.38	1249.72	1499.83	1443.12	1328.42	2054.89	1436.36	1547.25	1791.88	1299.08	1786.18	2518.75	1428.38	1376.93	1330.88	1121.02	1621.47	1785.97	5330.78	1811.14	1625.04	3376	1461.34	1631.96	1267.17	1612.13	1193.16	2931.21	2066.52	1510.06	1406.04	924.506	1605.65	1448.53	1952.6	2333.29	1167.19	2718.99	1397.6	1902.9	1497.16	1313.53	1663.23	1368.59	1568.41	1383.13	1481.64	1339.48	1475.46	2013.3	1166.71	2333.17	2334.37	3122.19	1257.68	2137.95	2449.91	1847.95	3951	2434.09	4257.3	4215.78	1570.91	3258.51	3200.94	2125.13	1591.02	1365.83	1364	3443.39	2208.87	2074.71	2201.35	1830.46	2274.6	2908.07	3110.22	2113.2	3102.47
WDR47	1337.78	1444.7	1964.41	1384.18	1542.85	1465.55	1699.41	1290.35	1335.41	1603.77	1048.36	1574.91	1485.57	1417.06	1670.24	1320.97	1258.99	1824.83	1161.6	1550.07	1385.03	1377.38	1419.1	1251.41	1829.29	1242.22	1375.37	1195.56	1468.18	2065.37	1293.34	1388.56	1490.96	900.312	1013.41	1376.68	1985.81	1232.6	1403.95	1409.69	1233.94	964.186	644.81	1136.48	1249.2	1425.79	900.562	1065.65	1112.17	951.407	1119.8	1480.64	1554.75	684.189	970.279	778.954	1079.57	1307.54	1088.79	1985.7	1198.23	552.711	725.522	787.956	1657.43	1142.71	875.044	1318.72	745.812	822.031	1605.49	1012.35	1001.44	1284.56	1334.48	855.319	999.504	1232.09	1025.98	1053.81	843.107	539.881	962.739	1565.56	1484.81	679.534	1223.95	699.159	1165.06	1020.93	824.597	1136.9	1341.78	1346.07	779.942	959.578	793.384	1391.17	1293.59	1136.92	1495.02	1028.74	475.825	1009.1	1209	1170.55	1015.87	846.644	1298.24	1082.38	1474.01	824.266	1161.92	1152.41	1329.14	1463.66	1076.57	1443.25	643.308	1798.76	1436.75	516.437	1200.43	1596.92	968.404	736.537	1312.92	788.077	856.401	885.308	906.707	1377.25	1054	1515.05	1244.01	1135.24	1056.98	1197.37	848.65	990.272	1076.72	789.592	891.041	1074.36	1217.64	498.317	1089.52	608.352	2200.03	866.402	1319.05	3506.64	1319.54	2315.38	2221.85	885.744	958.738	710.599	416.421	1162.5	573.111	1181.49	1432.64	805.441	2414.74	1338.15	1147.89	1687.64	1304.25
WDFY1	3963.09	4321.65	4802.84	4232.21	4464.24	4350.48	4595.18	3832.21	4742.55	3204.73	2714.07	4183.56	4230.08	3527.91	3369.1	4203.54	3776.93	4172.12	3962.32	4049.77	3778.55	4018.93	4266.29	3750.7	3271.23	4101.91	3829.8	4393.44	4584.01	3748.46	3719.43	3414.91	3960.37	3535.54	4022.78	3562.66	4237.5	3816.77	4056.34	4073.88	4479.61	2920.13	3250.93	3497.98	3317.21	3428.62	3886.1	2687.1	3398.43	3409.42	4959.58	2915.52	3445.63	3822.79	3473.68	4143.66	6018.76	3203.92	4393.43	2780.25	4080.78	2278.33	4769.2	3481.67	4778.63	5022.53	5449.27	6647.75	3194.32	3348.98	4423.46	4091.56	3454.27	5002.41	3813.97	5086.58	7734.94	3797.8	3661.26	3391.52	4545.65	2637.5	4510.73	3311.65	4916.25	3698.97	3489.15	3858.79	5400.4	3317.49	3666.64	3306.39	3349.38	4241.7	4246.46	3239.52	2020.55	6316.82	2575.38	4002.94	3543.83	4387.93	2244.39	3929.78	5247.45	3583.75	3007.38	3413.41	2945.96	3122.4	2841.31	2916.72	3690.09	2713.19	4148.33	3429.17	2194.94	3289.09	3084.87	4149.92	3900.07	1678.09	3278.25	3945	3576.47	2489.34	4795.12	5323.24	3138.77	3582.26	2569.35	4387.83	3483.27	5536.4	3013.31	3985.8	3710.09	4555.61	2025.14	3524.07	2206.62	3198.47	4317.96	3239	3887.84	3296.47	3259.8	4858.62	7276.26	3220.63	5230.28	4722.89	3964.13	5788.86	5183.42	3840.85	3799.63	2483.52	1737.27	3397.26	2363.78	5833.31	4816.62	3200.88	4731.48	5351.39	4938.45	4244.29	6842.49
OVGP1	83.772	106.882	54.6978	94.6457	95.1759	91.1927	63.0791	119.371	75.026	57.6482	95.4133	87.4358	93.5321	80.4959	51.923	77.2356	88.7685	74.7298	57.271	106.459	97.7499	81.1626	69.9553	95.9083	79.3636	557.497	52.5567	66.8914	105.127	33.1425	109.56	112.742	124.78	141.693	92.0612	95.9861	125.207	239.871	90.6575	103.641	79.6996	74.7638	100.569	197.032	160.452	126.209	146.271	70.1215	315.051	136.027	57.6736	257.396	160.972	65.0081	155.723	36.2164	22.7056	184.36	162.809	141.617	58.1836	57.5892	91.3717	200.129	126.82	54.8704	71.0036	54.7217	115.619	102.753	66.5072	73.8842	207.721	86.6147	470.518	137.726	18.6637	165.434	83.6053	261.592	240.873	348.759	227.761	126.369	51.0082	65.4555	161.081	81.9146	114.76	217.72	90.0199	127.993	217.521	92.3408	68.5324	101.227	85.2109	41.6191	266.842	71.7152	233.496	78.4036	72.7246	148.858	56.5626	178.01	80.4762	57.6286	435.722	75.3982	202.375	181.335	67.7649	172.243	108.132	89.9309	67.1296	697.882	114.42	99.1252	107.015	1218.21	441.224	147.395	357.082	27.6918	53.6278	18.4642	140.878	554.283	293.714	104.408	152.496	56.2882	233.417	63.7337	227.277	84.517	540.077	69.36	325.145	64.2155	31.3273	515.854	137.823	897.504	763.585	63.8189	51.0516	455.373	80.1698	19.8776	75.0061	26.966	126.19	38.4809	70.1602	133.338	359.29	270.509	1022.43	88.9292	27.2339	75.832	104.647	176.59	66.0535	40.6324	80.5043
SLC25A24	3408.22	3660.74	5081.03	4801.07	4525.36	4064.59	4291.53	3591.67	4508.02	3927.54	2392.78	4600.36	4426.33	4240.86	3750.38	4498.63	5010.68	5319.71	3874.39	4332.53	4556.01	3834.22	4780.96	4386.28	4376.94	3482.38	5743.1	3905.07	4630.22	5844.5	3879.13	3122.88	3503.14	4344.45	3601.48	3417.69	3684.95	3370.36	3911.1	3084.89	4278.12	1724.51	2241.25	3592.22	3020.68	2840.83	3503.25	2609.01	3213.68	2535.59	5120.57	2963.21	3553.26	2883.34	1989.13	4036.19	3450.83	4307.43	4891	3128.83	4727.61	3142.24	3022.51	3898.54	3664.43	3987.09	2790.14	4212.09	3318.63	3925.6	5174.71	3372.05	2954.39	4595.88	2883.14	3580.42	4201	3150.97	3455.67	3264.39	1968.62	2043.98	1927.36	2852.31	3278.7	3242.29	2633.27	3326.98	4042.03	2395.3	3798.62	2666.35	3443.08	4701.79	4000.22	2902.62	2908.19	4358.53	2814.48	3269.11	3297.96	2611.97	3058.88	2660.64	2955.24	3099.32	3933.94	2684.26	3098.02	4011.74	3045.7	3957.43	3208.94	2230.37	3833.44	3262.94	2439.06	5131.57	4019.57	5071.45	3487.71	1645.49	3482.92	2878.19	3644.97	2195.84	3048.15	5190.81	2601.63	2175.78	2570.97	3662.65	3021.43	6478.86	3536.64	3439.56	3623.9	6154.25	3172.91	2407.89	4283.35	4547.46	3950.13	1995.94	3763.82	3021.98	6479.07	4506.66	8076.6	4411.07	5216.13	5480.7	5266.35	7923.73	7584.66	4258.92	2979.46	3415.79	2679.93	6040.33	3339.06	3471.55	4853.56	3696.5	4961.19	5903.91	5247.87	4928.39	4603.71
MAP3K4	2359.99	2421.81	1963.48	1966.15	2775.12	2120.65	1742.99	1994.77	2248.2	2067.03	2025.39	1973.24	1975.43	2256.81	2247.47	2180.49	1828.76	2056.93	1799.66	2240.79	1863.74	1948.61	1814.85	2156.84	1875.24	1411.38	1744.17	1938.96	2077.21	1572.13	2104.83	1743.59	2289.37	1718.59	1925.56	1307.55	2013.05	1565.73	2360.86	1895.32	2054.46	1766.73	1713.58	1620.97	1412.98	1915.44	1328.93	1249.4	1279.36	1372.34	1674.47	1953.12	1914.95	1913.82	1535.7	1155.65	2964.82	1544.68	1332.56	2152.14	2315.41	915.874	1042.17	1290.34	1854.04	1723.1	1477.07	1620.37	1218.94	1439.55	1713.95	1599.94	1154.84	1707.83	1791.66	1299.64	2738.5	1232.12	1455.84	1499.29	3065.02	788.193	1417.3	1102.21	1813.51	1704.82	2115.84	1531.74	1497.94	1837.91	909.307	1556.95	2558.14	1522.35	1442.36	2302.41	1371.2	1486.49	1091.36	1967.29	1947.95	1266.74	527.448	1828.15	1678.24	1315.91	1813.86	1615.7	1168.88	1100.62	1774.05	1191.32	1976.41	1771.1	2029.94	1765.81	1031.51	1322.19	1069.31	2438.22	2370.13	551.654	1740.14	1663.04	1192.07	1225.44	1962.41	1378.4	1364.16	1474.05	1321.97	1641.98	2337.3	2113.94	1362	1525.17	2183.03	1457.34	1065.1	1268.07	1181.02	969.493	1567.83	1487.78	1683.83	932.42	857.008	1712.84	2417.75	1045.37	1601.73	2740.89	2102.29	2585.09	2452.21	1510.39	1653.6	889.75	685.529	1433.17	616.16	1670.26	1985.76	974.064	1195.03	1590.44	1196.83	1828.34	1724.74
PILRA	970.025	1927.44	2446.28	2790.87	2349.34	1748.11	2235.73	2809.52	1746.39	2015.86	1056.06	2354.1	2031.7	1787.04	3285.4	2094.34	3168.77	2843.74	1704.57	2296.14	2156.96	1966.77	2454.44	1779.41	1861.67	1310.84	4617.77	2936.51	2800.44	5107.88	2461.36	2501.44	1007.73	2965.21	1732.92	1109.78	647.106	775.707	1704.73	1215.73	3113.69	758.582	646.886	563.461	1889.82	1388.06	1094.82	853.254	1186.99	1418	3207.37	710.714	1253.19	487.174	1132.2	1146.07	397.739	689.068	961.429	1071.44	3063.18	567.378	1733.96	1525.37	1785.86	1547.96	1020.05	1512.96	452.871	2135.89	3570.26	1308.02	972.981	2728.6	790.815	558.402	1620.95	1573.19	891.208	1840.73	942.785	3245.59	1209.31	1002.92	2145.6	1183.87	1612.74	1774.74	3002.03	824.884	824.664	983.275	1406.17	1755.32	1815.97	976.318	1564.37	1516.81	968.04	1731.13	1352.24	1649.51	977.885	2083.38	2251.19	1081.58	1164.08	205.584	1349.81	1260.39	1070.27	870.431	3194.89	210.156	1285.5	2051.21	1313	595.678	1820.35	1715.9	1411.44	2518.67	889.34	888.196	1256.68	532.123	2782.27	398.001	1714.82	956.247	531.951	1060.56	607.457	5038.1	1839.84	2103.07	1263.04	1345.8	1966.12	836.623	2236.25	1789.37	1908.36	436.957	1717.43	917.901	941.696	1454.73	1010.49	1476.77	686.703	67.5863	2663.74	880.931	548.632	747.243	1171.45	5548.35	168.784	281.119	1815.45	2252.39	1027.46	2819.05	325.759	1330.98	1590.41	1284.88	932.122
IGSF9	50.2339	38.2379	52.8902	53.3839	48.0898	69.8506	58.52	86.7656	45.4603	52.9868	68.0369	172.937	120.111	55.7129	48.7525	42.5745	85.5086	25.1371	246.423	45.9085	84.4619	144.157	86.9444	57.3169	162.887	2761.75	44.1576	75.0165	288.255	93.3149	71.4565	81.7394	122.083	509.322	75.2888	1249.97	815.879	1056.52	185.426	519.292	69.2054	1035.62	1073.96	488.271	638.462	485.365	965.643	2247.01	1151	427.281	115.409	833.501	300.568	1248.07	864.378	2143.03	2105.59	687.301	945.088	707.238	44.0022	2128.09	1050.71	704.107	314.711	287.537	384.019	177.366	2973.76	957.707	222.399	911.315	1229.04	525.63	488.085	834.863	96.345	754.106	2719.91	309.969	1176.38	159.245	1729.81	479.398	346.118	448.977	395.037	2253.33	2448.94	267.383	565.63	267.366	911.798	926.172	841.75	670.205	317.76	194.821	1057.88	403.705	785.13	781.141	1934.12	455.015	345.021	1526.47	3675.87	1788.12	1073.25	464.822	590.011	944.023	122.373	748.837	279.581	648.208	865.432	1573.01	746.21	94.9963	91.669	1237.17	1509.63	2276.38	128.278	215.727	180.1	1623.27	1109.77	581.852	944.066	426.507	1033.59	109.791	693.73	853.491	596.211	896.902	210.107	1127.62	265.869	472.9	2108.05	1318.66	916.33	2701.02	1689.61	1177.28	175.769	706.706	1311.92	0.182628	54.4376	12.3084	71.8394	1497.84	84.7583	239.137	1069.82	4885.51	301.632	75.2739	32.1507	119.549	1809.68	290.804	829.351	257.552	57.7671
ABCB1	544.585	781.122	999.699	581.954	1087.01	497.571	1627.11	1669.33	378.249	402.769	238.012	735.468	841.276	401.024	1614.07	675.336	1478.06	1533.66	506.163	262.238	286.616	807.21	547.651	514.516	540.87	519.717	398.238	1873.96	658.845	1183.73	1935.01	469.961	1776.49	406.273	562.005	208.306	963.296	444.488	1294.73	335.502	924.595	474.78	114.052	187.486	278.875	583.472	443.769	153.955	268.775	670.219	925.691	833.696	406.443	106.738	137.14	360.755	317.652	236.219	296.497	229.889	916.36	391.4	367.4	332.085	470.22	497.086	721.036	918.161	173.428	500.801	779.523	217.037	191.259	297.264	541.617	249.631	1751.36	479.16	231.157	344.631	229.482	256.039	298.307	703.048	491.875	337.011	422.063	2810.92	354.593	804.979	35.9301	1438.53	614.022	681.276	472.064	310.215	526.277	516.203	399.278	484.591	275.024	292.884	58.8066	182.806	776.813	321.129	722.407	241.965	333.136	288.399	357.431	476.97	671.369	1351.69	347.823	1136.38	101.225	33.8679	190.381	718.219	409.232	139.672	421.255	394.959	492.358	161.774	816.657	104.867	204.731	507.119	213.213	417.916	249.591	1580.88	501.171	1009.27	296.879	256.342	161.058	187.834	83.8599	352.436	743.978	151.642	393.166	269.754	278.691	574.464	4584.95	141.299	230.921	428.164	297.188	1029.48	315.996	242.559	843.282	180.941	26.7681	127.752	115.848	332.733	810.46	145.308	89.5628	213.918	1310.34	554.223	773.844
ZNF213	805.272	977.993	594.04	747.843	991.831	930.875	661.239	1116.78	856.812	828.855	1231.43	1010.43	785.742	847.684	693.742	1009.05	884.241	777.202	757.701	671.095	653.109	732.472	812.483	952.923	405.138	834.427	669.306	1083.46	909.914	590.176	956.326	571.56	801.407	1383.74	850.914	1559.1	910.353	811.883	780.787	1042.06	929.247	1053.65	1472.03	1730.46	1131.92	1451.67	1017.63	1819.99	1490.94	1104.82	558.977	1107.61	763.984	1177.21	1179.47	805.554	915.714	966.534	1256.18	746.776	705	3007.78	867.777	874.327	760.417	952.959	792.04	686.306	958.773	761.177	600.758	1249.09	1559.13	910.509	806.256	1010.23	910.431	2002.04	865.634	1050.66	1605.19	284.577	1087.91	512.495	1263.78	951.086	1238.36	2141.59	1522.73	1235.44	958.243	1521.89	1683.14	1036.2	1371.85	949.101	1588.57	1124.86	1303.67	1156.11	1374.27	771.53	871.849	2111.11	1092.35	1198.71	1946.37	1445.4	1279.39	681.79	1524.36	1079.21	1673.23	1137.86	1097.15	1239.93	1511.99	1672.31	780.824	708.258	1031.98	925.735	1029.86	1506.2	869.912	1113.48	1289.34	1221.78	1172.61	1159.55	1180.08	809.149	2106.45	911.451	896.004	924.835	1065.6	1125.4	780.904	2038.77	493.89	754.587	1260.33	1462.87	1131.54	1477.66	1064.76	837.356	133.774	810.414	152.03	157.43	947.905	107.485	192.199	1598.1	992.222	468.758	560.017	1331.27	972.748	1117.69	1106.25	896.576	1400.99	1076.32	985.216	979.761	606.749
AKR1B1	4488.14	4941.57	5003.84	4357.78	3318.13	4212.05	3733.49	8705.31	4263.98	3265.19	4261.34	3743.43	5748.4	3542.24	5103.94	4690.73	5150.94	7902.67	3728.17	3954.35	5289.06	6250.46	4132.37	3938.04	3623.1	4214.66	6368.26	6836.18	4310.29	10256.1	4335	3936.3	3400.11	8138.65	6826.1	3305.36	2943.54	11039.2	3947.16	3819.22	4839.83	3391.48	4765.48	2611.81	4420.37	2904.48	4328.24	2288.66	11537.6	6314.85	10258.7	1826.04	4912.3	4734.08	2789.98	7929.77	2683.44	3238.8	3533.81	2452.82	7772.45	2713.69	5458.33	5232.91	5030.74	3571.5	4882.25	5408.1	9683.22	7062.09	4627.65	4973.87	6037.25	8001.69	4025.07	4842.39	5952.45	4766.37	6075.21	8832.82	2273.89	25107.2	4026.04	3791.05	3527.56	5760.71	2954.54	3704.83	3949.01	5280.71	5901.05	4919.3	3179.53	5720.27	5103.45	2993.43	4407.37	7890.3	4244.8	5188.46	3319.12	4756.69	5688.02	3282.55	5983.44	3940.91	3895.66	3952.39	4139.91	4685.61	3270.22	2618.92	8659.85	1382.8	4256.49	4828.02	4231.48	1108.41	13225.2	2973.4	4210.61	6508.36	3591.84	3505.6	5327.56	5051.55	6404.93	541.739	4211.04	3802.34	4084.4	3229.69	2923.41	13451.5	5549.02	3957.18	6032.55	4972.1	6682.29	4472.68	9140.33	5923.21	3440.4	3218.71	3674	9181.77	7233.02	5432.21	8121.36	5497.76	9778.63	5677.39	4451.1	7526.19	4308.6	19375.5	7912.27	10755	12968.6	5924.51	13712.2	5807.17	4780.98	20440.7	3251.78	7628.92	13237.4	7848.49	8644.98
CPNE3	5521.51	6635.69	6074.43	6195.55	7085.08	5704.6	5412.26	5623.54	7076.33	5509.91	5001.53	5609.81	5509.49	5703.38	5382.5	6667.24	6246.65	6941.95	6434.81	6198.58	5277.97	5166.74	6560.83	5320.36	5310.39	8296.24	5459.43	6086.42	6033.15	5509.38	6165.95	5137.99	6066.83	5421.55	5192.8	10132.1	5881.06	5059.83	5600.39	5228.9	5793.3	6328.89	5777.25	4441.24	5837.74	6269.43	3653.57	9162.35	4534.61	5455.62	6111.73	7505.99	5805.28	5542.5	8349.65	4597	5780.21	5041.26	6822.99	5708.61	6552.08	2616.7	3560.09	6470.15	5509.7	5318.66	4413.22	5707.47	4834.36	4552.1	5669.7	6023.66	13193.3	2465.76	7292.27	5266.28	5223.29	4950.05	8006.17	5857.4	7579.55	3980.95	11236.8	6947.25	5900.03	4319.74	4236.1	5074.1	4145.43	4033.17	4587.66	4242.27	8226.31	5935.57	5020.69	5096.58	4362.29	5402.07	6728.82	5639.51	9073.78	9104.56	2346.26	7067.06	4770.68	5227.49	3723.89	9145.75	6532.77	8734.78	7823.16	6076.28	4836	5972.34	6403.8	6035.54	8781.79	6746.14	6047.62	7258.67	6939.5	2788.9	5474.47	5829.15	7050.63	13101.2	5694.36	5161.62	7218.06	6686.4	14989.2	6899.51	6811.49	6508.85	8093.02	5831.03	5948.67	7273.3	5050.96	5562.68	6357.03	14044.6	6686.49	8061.56	6286.63	6286.95	12317.4	9156.52	14742.3	13103.8	7622.3	22381.5	7673.7	16796.8	17777.9	4687.01	5811.66	5847.1	6312.25	16802.6	5773.51	6460.01	11723.7	6270.6	12380.3	12246.3	10730.1	11104.7	11963.2
RRN3	2157.02	2055.7	2690.38	2158.27	2211.08	2314.27	2684.92	2080.67	2264.05	2920.09	1740.31	2284.14	2402.93	2456.95	3223.97	2330.02	2502.61	2527.26	2724.03	2360.01	2325.78	2242.23	2408.47	2703.67	2130.01	2772.21	2554.25	2207.56	2211.33	3343.57	2121.53	2464.51	2322.83	2215.01	2053.64	3697.07	2701.45	2722.18	2072.47	1814.3	2084.19	2398.9	4498	5224.65	2788.31	2675.81	3662.62	4420.94	3891.73	2480.81	2500.31	4158.63	2308.04	7697.06	3570.76	2608.16	3405.33	3903.82	3509.29	2828.09	2148.26	2311.02	2537.38	2399.7	2167.2	2307.74	2677.13	2313.57	2395.5	3362.95	2411.37	2804.11	5255.65	2222.63	3104.52	2418.52	2819.31	3306.09	2376.57	3806.51	5225.71	1426.77	2875.07	2685.83	1937.4	2999.52	3709.68	3186.17	1932.13	2710.22	1957.09	1885.97	3750.13	2313.7	2881.63	3035.48	3012.84	2638.94	2795.21	3062.44	3674.9	3829.98	1492.61	3115.51	2269.34	2452.65	3597.28	4762.44	2512.35	2699.63	2286.54	2089.19	2243.8	2527.21	2349.62	2694.2	2842.61	3061.07	1903.03	2638.15	2331.73	1302.61	2628.21	2263.05	2097.94	3840.84	2063.19	3132.37	2073.6	2755.33	3213.39	2559.59	4375.47	2998.16	2537.67	2395.94	2659.33	3281.76	1329.81	4221.13	1738.3	2068.51	3368.62	4708.92	1407.21	3274.66	3400.44	3552.74	3854.51	2168.79	3682.75	5846.82	1850.75	3548.99	4264.53	3817.29	1929.09	1460.84	1355.86	5001.56	1227.37	2175.02	3159.78	2003.22	5901.61	4790.37	4051.08	2759.23	4141.68
CTTN	8310.66	8717.23	8404.94	8854.27	7884.56	8318.27	9071.2	7881.45	8143.39	9844.93	14474.8	8193.2	8113.27	9039.95	7492.29	8156.55	8137.86	6704.57	11483.1	8740.01	8307.91	8727.6	9399.02	10017.7	8443.78	11164	7103.77	8283.13	9420.86	8515.45	10319	8147.79	8312.7	10651	7422.37	15172.3	11247.3	8834.72	7278.34	9102.99	7843.69	11985.2	22268.2	10941.3	12596	9005.63	13086.5	9491.96	12344.9	7804.96	5960.35	11329.4	8173.83	16393.7	16363	10214.4	5305.94	16065.4	11372.9	13667.8	7965.36	17698.3	17587.6	7939.04	8360.53	13808	10543.5	8205.47	19891.6	7509.02	9050.21	9422.85	18278.2	10278.5	10626.4	12981.1	5128.01	14881.9	6791.32	13705.8	15976.2	5343.26	11372.3	15938.5	9036.35	10632.4	8335.46	10234.7	10587.9	10724.5	16905.4	10053.9	8795.09	9931.22	13738.4	11348	10330.1	13938.2	14354.5	10709	9878.62	12735.7	9336.84	9855.89	7363.03	9668.56	13245.7	9837.4	9951.2	7782.62	13323.5	17552.9	9254.9	13621.3	8387.28	12066.9	10949.2	10135.6	6194.74	7137.29	8461.09	13570.8	7857.3	12275.3	6298.57	11787.3	8217.33	8260.91	11199	15560.5	10394.4	6503.48	9590.96	4966.57	6572.04	8762.72	10817.7	7266.08	8401.46	38026.9	6538.03	8070.71	9030.38	18288.9	8566.51	10027.2	5259.91	13885.7	4469.35	8415.51	5395.28	6789.1	7871.3	3661.37	3713.8	16763.5	8308.78	4856.66	9858.78	6883.44	6528.1	6916.91	5703.7	6017	7469.88	7184.58	3647.33	5226.49	5150.26
WNT11	593.04	527.306	521.396	328.926	430.796	1032.01	496.179	434.035	269.425	256.724	819.068	457.606	302.671	420.241	564.503	342.618	284.918	418.156	200.427	176.225	332.123	561.61	275.824	440.147	263.134	607.294	392.968	291.176	305.39	225.505	470.734	467.743	467.457	527.982	468.179	708.515	576.157	1505.87	348.166	781.643	415.846	226.151	73.6231	1097.52	455.877	622.288	106.373	133.287	140.366	371.6	276.404	764.277	218.747	157.205	369.971	230.943	64.5778	220.109	191.882	265.762	516.006	90.3023	79.4967	370.296	237.805	402.629	340.017	555.381	83.8121	165.602	272.555	636.252	132.648	65.9416	494.253	19.4052	55.9508	765.419	120	334.124	754.822	156.831	60.1971	701.042	740.613	27.7706	1234.91	471.686	84.7885	470.702	24.07	1039.29	807.333	550.014	503.915	226.315	428.076	165.823	364.879	485.29	384.837	74.0319	72.7566	983.447	373.156	343.654	166.849	1790.14	135.875	444.219	928.302	319.837	750.476	303.199	705.088	1468.8	173.797	32.7771	126.912	538.628	502.612	722.16	381.118	201.239	1617.6	101.27	446.94	78.2187	330.401	338.298	829.014	751.176	281.979	571.667	244.936	781.516	497.546	161.875	835.622	729.735	1114.52	176.557	165.591	1284.61	404.854	2539.64	1733.12	57.3363	308.056	223.91	101.387	902.162	417.406	344.11	327.562	10.015	795.209	447.129	233.105	33.6673	308.337	548.009	609.74	761.018	597.491	747.069	443.697	614.975	1175.24
MTIF2	1168.35	1108.9	1101.98	1109.59	1112.05	1196.53	945.426	1066.1	1248.76	937.685	858.651	1120.21	1025.34	1015.92	801.779	937.748	1178.99	990.191	1536.86	1120.81	1164	1302.62	1534.02	1096.34	1328.11	1616.63	1269.24	1084.33	1027.71	1075.22	1164.29	1004.05	1106.27	1061.88	1037.68	1388.19	1170.11	1540.98	1042.42	1165.98	1029.97	1377.93	1677.29	1289.73	1372.03	1151.88	1135.47	1398.66	1632.25	1085.62	1905.46	1173.46	1166.9	2085.61	1383.76	1442.95	1610.27	1592.13	1731	1203.88	1238.37	946.32	2026.08	1182.39	1210.86	1554.83	1999.1	1229.52	1901.19	1308.87	1126.81	1404.39	1257.41	1640.89	1335.51	1420.12	1841.56	1388.39	1049.58	1443.6	1692.42	1877.61	1677.06	1037.02	1097.18	2582.66	1340.93	1394.57	1733.63	1295.65	2097.12	969.051	1120.89	1483.31	1316.38	1620.15	1448.47	1849.36	1405.98	1195.75	1423.23	1774.19	1471.54	1217.21	1403.9	1020.75	1218.07	1457.19	1336	1150.7	1019.93	1320.99	1080.93	1284.21	1033.12	768.445	1853.99	1958.15	1570.33	962.404	1038.06	1419.83	1300.7	1280.34	1445.84	1471.56	1138.25	1812.91	1384.43	1243.29	1436.35	893.98	1572.08	1056.94	1139	1202.07	1393.91	1766.84	1567.4	1610.48	1372.23	1580.12	1569.23	1499.38	1356.95	1983.13	1932.3	1588.24	1789.18	1445.57	3026.61	2308.65	1231.73	1632.37	1960.4	2202.97	1255.93	1240.24	1190.6	2744.87	1929.72	996.959	1405.6	1532.94	2738.31	1648.07	1219.58	1256.28	1260.14
DDHD2	3183.88	3392.67	3665.85	3027.02	3047.63	3543.4	3107.77	2590.67	2965.56	3166.6	3619.8	2623.22	3075.38	3091.73	2979.33	3359.86	2571.65	3006.29	2366.15	2935.76	2742.29	2772.89	2999.09	2881.15	2495.45	1938.52	2647.76	3111.04	2733.35	2492.7	2381.5	2503.45	2919.48	2124.83	2685.24	2003.57	2426.31	3363.73	2923.27	2869.13	2822.57	2302.6	1721.88	1801.81	2222.89	1639.37	2301.11	1742.02	2674.24	2624.2	2377.87	2148.66	2564.24	1264.55	1768.63	1761.12	2817.32	2002.9	1259.78	2262.48	2858.18	1742.57	1805.03	1884.06	2482.11	2205.6	2571.13	2428.69	1695.92	1683.97	2404.1	1707.53	1734.87	2598.65	1995.54	1623.47	2605.94	1655.36	2815.3	1725.18	1331.11	1017.6	1489.75	2375.92	1877.19	1129.57	2105.01	1347.7	1968.3	1918.2	2190.47	2391.39	1630.33	2233.22	1719.75	1910.86	2211.35	1846.73	1068.69	2344.42	1901.78	2516.99	1323.81	1528.17	1959.04	1740.63	1148.37	4656.64	1674.09	1669.65	2202.97	870.442	2763.59	2268.46	3118.05	1701	865.475	962.218	1650.13	2937.47	2522.31	1026.2	1823.01	1861.47	1809.07	2735.53	2159.63	2257.83	1846.58	3799.64	1252.19	2756.09	1599.31	2332.64	1886.68	2037.59	1859.33	1903.55	2236.25	1382.45	1608.44	1563.79	1976.06	1238.97	2154.4	1188.78	1822.79	1373.77	2660.86	2102.73	1833.76	5996.59	3318.31	2779.13	2179.16	2126.39	3129.23	1313.82	865.502	1480.89	794.888	2157.89	2708.86	1675.92	1685.75	2149	2385.61	2177.57	2354.09
TTC39A	638.615	767.755	534.803	911.85	1168.16	589.865	527.189	596.772	977.25	840.013	563.68	434.276	367.281	829.321	663.033	736.731	1544.9	765.019	1698.41	841.445	472.089	998.324	881.439	896.431	1289.47	3835.28	622.03	980.337	1538.02	612.607	878.321	917.08	408.159	1695.2	628.08	2704.41	2665.94	2429.99	919.848	712.343	662.408	1591.23	2652.77	1678.08	1769.25	1585.44	729.821	1405.57	1058.57	1595.13	1021.78	1737.13	902.72	1283.96	3820.88	1408.91	405.02	879.693	2346.81	2040.83	965.745	4573.29	3500.17	1046.18	1187.84	2663.26	897.045	955.211	2150.75	459.897	899.785	916.9	1351.34	1309.16	2594.81	599.287	1308.16	2461.85	944.326	2535.21	3119.02	1939.4	2540.06	2536.39	1281.2	564.27	1592.02	1674.94	932.475	1093.18	743.481	690.269	1555.88	1744.73	1813.33	2987.42	868.195	1573.47	2119.08	1171.06	4053.47	437.586	1333.55	2296.37	748.874	1288.88	853.916	440.421	5365.96	1847.7	1592.82	1138.58	481.121	1851.95	854.547	953.495	1410.88	6166.64	954.872	799.234	1842.92	2677.82	1775.55	2363.23	2634.89	980.151	1042.87	3006.5	7065.99	3096.43	2155.79	703.825	3390.52	994.982	1182.46	1791.9	850.832	3490.55	1493.38	3155.7	3460.2	1011.82	780.691	5024.26	1443.74	1314.53	1885.12	2084.22	495.177	2621.33	1220.2	153.212	864.042	1038.32	2698.72	833.842	999.628	2170.95	5767.54	4600.51	5674.61	526.448	1103.86	3015.72	5967.3	1624.09	930.648	1175.27	1286.97
EPS15	4880.08	4733.15	5089.1	4598.63	4944.13	4689.3	4621.56	4810.62	5520.13	4496.86	4172.51	4940.4	4986.94	4816.62	4971.55	4693.7	4385.05	5139.73	4779.33	5188.49	4218.39	4417.19	4737.99	4530.6	3747.35	4797.41	4744.95	4671.98	4742.6	4633.64	5023.93	4690.49	5139.15	4127.92	4191.1	5564.32	3167.86	3551.2	4293.25	4220.56	4653.67	4223.26	4388.13	4011.97	3763.12	4339.96	3079.73	3173.98	3674.62	3862.3	4714.59	5610.42	4824.26	3111.4	4715.4	3817	3747.57	4220.6	4816.39	3949.21	5021.41	3036.24	3525.41	4563.64	4462.17	4240.34	4291.22	5004.36	3372.58	4547.11	4737.07	4175.76	3034.52	4014.13	4077.58	4884.34	4911.52	5708.64	3463.53	3905.29	5267.27	2543.03	4525.77	4640.53	4685.99	3152.52	4343.22	3210.3	4074.09	4641.31	3077.71	4207.19	4333.96	4787	3701.72	4241.12	4309.22	4285.48	4537.61	4415.66	5540.84	3495.14	2294.63	4020.55	5402.64	4361.11	3497.16	3677.62	3919.95	4657.82	4291.16	3487.09	5007.38	5906.9	4579.16	4918.97	3170.33	3805.08	3833.97	5291.94	4526.61	1675.49	4528.88	3834.44	5354.36	3579.14	4755.48	3175.92	5881.27	3567.84	4566.2	5241.03	4168.34	5304.52	4463.78	4699.55	3789.2	4833.57	3959.33	4584.65	4494	5489.33	4248.03	4541.8	4820.22	4413.81	5914.23	5023.64	9691.52	4589.11	8125.09	19484.1	5426.78	11083.5	8923.67	3943.56	5524.52	3833.82	3109.25	7193.82	3489.55	4834.18	8477.64	7430.09	8993.75	8344.76	8826.81	6434.92	10010.6
ORC1	37.2172	40.0522	41.2544	65.6102	20.0379	36.0599	67.584	34.3286	72.8821	26.0162	32.9325	65.0987	72.3267	43.0174	83.6434	26.732	87.6048	40.8272	54.1954	51.0866	73.274	50.1908	54.965	91.5012	35.5145	63.7682	52.5387	36.1442	30.7772	70.7722	35.258	55.4886	63.8259	113.614	50.1645	104.628	31.9818	414.109	8.25641	42.9105	55.5084	80.789	158.611	58.9884	88.5632	103.567	251.24	102.255	205.081	98.5784	78.6788	56.6247	59.5338	121.304	38.7484	273.443	827.832	153.918	300.236	45.9409	44.7862	295.412	307.45	127.831	37.9465	222.398	116.006	75.3061	378.738	80.8054	100.251	176.836	93.0226	245.106	43.2636	343.12	393.537	107.287	183.949	96.6803	137.063	135.119	239.061	90.2643	51.0076	671.379	66.547	137.213	251.192	109.981	529.977	58.7617	96.9708	139.614	155.84	248.242	75.5501	297.851	230.745	103.242	194.668	248.523	495.755	82.3684	192.291	114.955	389.689	293.432	142.066	72.2193	79.5436	198.905	26.3311	59.7449	45.5213	76.3413	92.412	670.609	192.327	32.6898	33.5268	60.1316	183.25	77.4568	65.6929	69.4003	63.2717	839.07	129.73	127.436	141.085	109.916	71.502	74.1268	108.277	96.0706	46.8932	223.127	45.0378	187.12	38.8686	311.937	263.861	54.105	48.0022	290.086	268.495	399.14	165.453	129.392	328.43	45.1375	56.8129	48.9211	99.5869	437.511	54.1504	64.5737	86.1425	354.108	157.581	18.3079	33.3929	71.8688	222.157	136.983	144.505	50.1638	172.754
MGST2	2206.37	1861.54	2201.3	2162.02	2286.22	2336.76	1487.46	1612.26	1878.44	1351.64	1894.91	1848.88	2275.93	1829.33	1491.27	1986.41	2107.06	1657.86	2262.87	1590.91	2944.38	1867.46	2213.59	1917.47	2751.24	2952.88	2442.87	2261.84	1797.15	2116.18	2076.05	1721.42	2437.43	2692.59	2237.94	1490.91	3193.71	1179.28	2109.54	1730.01	1709.42	2295.71	1408.82	1613.34	1582.28	1954.29	1597.15	1794.84	1324.61	1823.4	2845.93	1624.91	1749.48	3312.32	1792.3	1585.55	1328.96	1549.14	2093.92	1683.04	1824.49	840.321	1898.16	2116.57	1977.7	2601.41	1748.09	2137.63	1661.23	1979.26	1779.57	1934.9	1814.16	1792.48	2424.92	1789.15	1313.34	1734.08	1657.5	2647.64	1966.54	10537.7	1611.16	2165.31	1888.77	1189.43	1786.41	3054.96	1041.02	1485.99	1735.27	2779.21	1867.91	2916.86	1778.92	2063.93	1797.69	2362.85	2231.47	1618.06	1737.84	1991.24	3393.37	1929.83	1738.56	1660.65	2180.94	1452.54	1637.66	2086.11	1595.85	1849.6	1944.38	1827.66	1969.39	1885	2396.14	1048.4	2634.84	1414.94	1731.19	5030.84	1291.26	1622.4	2716.35	2557.28	1909.92	2088.23	2646.21	1977.49	3104.76	1265.59	2242.66	2490.34	2082.75	1948.16	1836.6	2437.93	2983.02	1925.84	3332.4	2483.76	1615.72	3454.13	2073.39	1657.95	1726.92	2645.75	2426.76	2764.5	2923.1	2106.77	2184.45	1727.59	1592.47	1251.92	2297.54	5243.05	7976.3	1513.12	5654.57	2859.69	2142.26	3777.12	1198.27	1859.53	1699.66	1563.81	1420.89
CHERP	1294.02	1613.95	1277.87	1252.03	1741.21	1312.48	1698.26	1546.27	1450.56	1879.14	1630.61	1130.89	1390.48	1530.32	1416.06	1613.09	1283.09	1394.46	1510.28	1189.78	934.122	1241.78	1136.28	1490.78	949.118	1537.3	1052.81	1592.6	1689.33	1740.83	1278.49	1231.46	1521.43	2335.49	1288.96	1372.83	1435.75	1469.59	1521.39	1476.25	1743.32	1607.59	2132.38	1518.17	1617.66	1819.46	1362.25	1890.11	1310.77	1294.72	818.809	1889.31	1361.69	2402.96	1974.05	2110.13	3204.24	1531.26	1470.83	1903.8	1307.69	2255.68	1500.24	1204.8	1463.84	1688.75	1079.05	1178.46	1327.83	1045.5	1361.12	1389.42	1037.62	1573.95	1767.98	1525.56	1434.52	1912	1895.55	1535.01	1671.66	246.753	1342	2742.99	2098.19	3584.66	1331.93	2746.87	2410.74	1595.29	1664.04	1611	1931.53	1909.11	1483.09	1592.15	1240.01	2003.95	2394.29	1996.04	2126.52	1816.03	1074.13	2045.91	2191	2159.68	2267.32	3543.52	1995.73	1348.59	1939.18	2945.2	2223.11	1628.74	1574.39	2148.44	2112.41	3944.57	842.362	1433.83	1777.15	1077.01	1405.02	2247.96	808.536	1254.06	2489.71	3453.16	1795.9	1141.61	1714.56	2048.21	2089.32	1803.22	1105.84	1749.09	1502.03	958.939	1016.04	1982.27	990.834	1397.73	2124.79	1739.56	1802.03	1773.98	1639.09	1640.01	427.732	1107.79	712.617	505.499	1397.76	423.468	533.592	1845.57	1130.7	373.874	375.171	2027.2	319.618	1450.39	1379.75	708.438	981.488	1222.9	1048.95	1559	885.279
ATG16L1	1625.45	1538.23	1427.74	1377.61	1397.58	1479.06	1428.99	1458.55	1388.23	1657.72	1662.42	1334.92	1210.17	1373.99	1477.49	1567.54	1425.53	1812.66	1511.31	1446.15	1443.9	1602.66	1615.97	1441.47	1594.37	1963.96	1557.14	1415.33	1410.17	1439.91	1380.62	1272.15	1460.49	1336.98	1449.77	1420.83	2127.58	1393.44	1590.4	1520.93	1437.01	1946.5	1785.11	1593.36	1605.5	1829.17	1753.25	1518.1	1536.17	1484.65	1546.72	1492.45	1673.89	1747.86	1726.25	1518.5	1661.24	2034.24	1719.16	1484.39	1320.29	1732.4	1777.96	1502.09	1705.72	1501.57	1527.08	1601.3	2638.35	1526.34	1565.34	1720.64	2126.2	1885.99	2086.15	2430.31	2023.85	1118.05	1932.93	1909.04	2009.1	1220.81	1438	3082.98	1439.74	1873.31	1464.22	1749.52	2086.14	1780.85	3437.41	1319.89	1312.45	1784.93	1906.9	1942.36	1520.07	2147.49	1948.78	1761.2	1624.45	1970.34	1426.97	1366.03	1689.8	1520.94	1774.59	1828.22	1627.56	1804.8	1453.88	1533.1	1324.8	1610.94	1443.63	1192.9	2182.79	3474.44	1774.19	1446.12	1554.49	2069.04	1556.84	1664.93	1923.27	2800.17	1181.12	2183.57	1743.2	2068.15	1536.1	1638.83	1883.09	1438.99	1440.01	1558.97	1684.61	2460.45	1824.34	2842.74	2128.89	1751.88	2040.5	1950.61	2042.81	2179.05	2267.79	2072.1	803.112	2004.53	2013.92	1193.15	1316.31	1205.44	1253.38	2006.37	1471.56	1185.19	1737.01	1772.08	751.931	1007.22	1307.09	1245.67	3376.79	1237.32	1311.73	1177.64	1265.53
USP40	2121.64	2582.13	2183.33	2436.61	2484.59	2050.88	2445.43	2212.69	2087.62	2962.89	2698.68	2593.11	1863.58	2073.35	2935.9	2486.47	2221.02	2313.39	2728.12	2917.9	1932.61	2417.34	2306.53	2177.44	2181.17	2614.47	1836.63	2383.01	2592.89	2343.97	2375.94	1983.95	2258.95	2226.7	2165.89	2677.52	2349.6	2016.88	2327.92	2437.4	2388.08	3023.41	2650.71	2725.1	2304.79	2553.93	1508.53	1727.11	2431.28	1610.64	2060.26	2832.2	2265.36	5167.93	3174.68	2973.13	1039.49	3307.78	2066.62	2328.69	2748.62	1766.27	2261.38	2502.69	2802.46	1799.47	1872.09	1970	5055.07	1840.59	2095.93	2185.65	2526.07	2026.75	2726.62	1989.26	2510.66	1782	1962.44	4052.34	3622.6	826.144	1680.8	1869.45	1892.26	2318.93	3181.4	2112.92	2771.53	3027.57	1667.62	1599.61	2260.24	1827.56	2629.69	2491.69	2540.47	1282.34	10358.5	2468.96	2443.29	1850.86	1615.32	2297.64	1716.79	2262.25	2815.99	2151.16	2174.28	2087.68	2628.86	3615.61	2127.04	3421.73	2284.28	2138.01	2553.39	2716.34	2146.33	2765.25	2681.4	2361.15	2873.06	2879.15	1758.15	1997.21	2048.18	2605.06	2273.25	2700.71	3130.69	2576.9	3750.9	2341.08	1996.42	2160.03	2334.17	2834.66	2339.78	3235.7	1669.79	1995.26	3934.52	3602.68	2460.8	1737.77	1730.1	2076.08	1947.08	1776.88	3434.23	3331.93	2725.25	2109.44	2066.94	4154.9	2390.82	1364.37	3947.48	3152.3	1484.47	1685.11	2607.9	1315.2	4718.48	3189.21	3212.66	2351.61	2682.19
POMGNT1	3007.91	3695.49	3543.78	4268.76	3746.92	4782.69	3366.77	3430.72	3213.84	3764.75	4347.94	3658.91	3947.1	3936.24	3591.51	3955.98	4650.19	3274.9	3806.9	3542.15	4087.31	3901.47	3792.59	3958.68	3627.27	4265.38	4079.86	3841.77	3692.21	3984.49	3448.32	3514.69	3051.66	3391.55	3296.59	5924.34	2361.45	4023.31	3147.84	3696.16	3371.35	3718.37	3246.79	3382.81	3488.71	3679.91	4106.39	4474.96	3325.45	2795.82	3482.78	4349.94	2764.31	2744.56	5716.65	3065.73	2403.09	4048.78	3294.6	4626.14	3352.03	5961.81	3001.33	4590.25	3000.65	3997.39	3224.16	3133.29	4367.03	2735.45	3370.46	3929.7	3593.89	3256.19	5362.62	3171.61	4029.06	4874.69	3683.88	3881.12	5334.75	5458.13	3161.16	4198.24	2754.46	2994	4329.74	3705.99	2482.09	3287.77	4005.14	2705.22	4101.43	3200.83	4453.9	2643.29	4194.17	3214.49	4742.34	4254.85	4449.8	3587.57	3765.99	4187.48	2516.81	4706.95	4209.75	3412.23	3273.96	4699.99	4195.51	3487.08	2913.27	5741.97	4056.95	3489.81	5103.46	5037.76	4258.06	3052.14	4361.4	5551.31	3008.71	4319.19	3749.31	3104.16	2905.61	6051.66	7211.97	3485.95	7180.38	3624.93	5726.87	3199.03	4168.34	3692.76	3876.99	5573.09	4798	6292.48	4475.59	4548.26	3899.42	5515.45	3603.29	3147.74	3556.96	5276.94	1102.18	5568.46	1625.36	1900.59	4516.79	1527.57	1753.36	3237.24	3181.96	4677.22	5686.15	4075.11	4528.79	3032.93	3113.02	4622.42	4475.87	2732.85	2144.5	2901.1	2502.87
RAD54L	11.1416	15.106	39.5447	15.9126	6.01207	18.0396	12.6627	22.5983	4.2562	5.54453	19.756	48.6058	34.3176	7.07282	29.6451	8.9074	37.2082	26.0868	29.6495	11.0071	66.4442	14.9706	9.99335	22.4016	10.4609	33.5695	12.6284	29.8621	10.8341	47.0478	42.7608	22.268	17.535	71.4742	40.9558	50.8624	16.6323	375.13	9.28702	37.0128	34.5516	42.9354	121.288	48.5201	49.8422	53.962	296.982	119.427	154.285	62.9666	69.9422	49.6293	32.8484	99.9563	52.4248	198.947	1286.43	165.606	141.004	49.6256	17.9982	614.051	232.132	52.2331	22.8793	232.805	63.0032	36.4393	242.866	116.72	40.9796	135.675	105.128	120.089	35.0255	223.708	313.768	66.2227	142.636	56.7578	150.544	14.9537	95.0399	41.1214	19.7638	447.478	50.3502	189.992	129.219	173.594	355.655	50.2303	46.7639	48.5857	97.9194	200.802	32.8863	126.959	92.2435	43.6472	82.6105	116.82	321.468	61.7928	96.2101	87.9073	343.572	96.3174	61.6896	34.0611	44.3045	89.0416	12.2079	22.5353	18.8078	42.8878	63.8202	366.333	226.978	13.8349	12.8727	35.3651	43.3009	59.5057	37.6407	67.7859	28.9779	731.201	177.354	40.4078	75.3642	39.9555	24.6265	30.9428	28.1309	42.6983	32.0064	66.5315	40.3736	112.745	33.7556	100.916	244.188	27.9122	19.5439	172.833	147.818	285.085	15.425	64.2144	81.3166	7.23495	22.018	18.4252	24.3917	306.369	6.06974	15.6102	39.9658	196.995	1.1149	14.8902	2.57913	20.3856	33.4771	45.7469	69.4471	21.5628	65.7489
MAST2	1604.96	1750.2	1820.79	1815.27	1874.46	1483.59	2315.91	2079.78	1836.18	2062.38	1670.11	2220.03	2077.39	1704.93	1801.58	1788.36	1880.25	2132.58	2067.56	1785.12	1733.79	1848.24	1865.81	1977.55	1679.99	2920.21	1531.93	1949.82	1976.61	2283.75	1866.21	1460.79	1849.56	2467.84	1675.06	2847.45	2049.71	2466.15	1717.1	1775.54	2062.45	1801.95	2321.06	1986.47	2125.54	1890.66	3220.46	3793.95	3573.98	2567.57	1841.54	2359.66	1742.36	1765.33	3283.01	2249.55	3635.67	3181.6	4124.24	3075.52	2042.72	6799.62	2771.94	2033.52	1959.45	2508.67	2344.12	2205.43	5568.68	4325.64	2346.65	2153.84	2767.41	3452.08	1889.49	2575.57	1585.74	2574.82	3932.76	1955.28	2552.13	710.27	2194.65	2266.61	2080.88	2740.12	2834.9	3073.02	2774.63	3645.35	3989.47	2246.3	1669.63	2546.68	2079.26	4574.12	1799.29	2329.75	2622.41	1578.35	2314.51	2130.74	2724.02	2073.81	1905.23	3280.64	3698.39	3313.52	3060.21	1517.04	2048.92	2165.01	1802.19	2921.92	1485.76	2301.1	2354.36	4139.91	1711.67	1921.61	1602.64	2170.81	2734.63	2974.59	1747.73	1820.61	1693.43	4776.67	2605.68	2976.81	1879.16	2054.42	1847.27	2179.62	1905.3	1790.35	1535.68	1825.27	1801.71	2656.35	1668.77	2154.02	2425.41	2115.19	1354.69	2153.72	1813.99	2888.48	1219.23	1495.1	1174.28	1528.61	1518.69	862.663	1062.46	3080.04	1589.63	1039.83	2400.74	3969.26	630.572	1543.84	1197.49	1614.54	1601.64	1460.76	1639.38	1505.42	1548.1
DNAJA1	12053.1	12516	17545.8	11975	10988.3	12774.6	18526.2	9338.19	11110	21260.2	9546.87	12970.4	12576.9	14615	21690.9	13403.8	13572.6	9630.87	12435	13810.1	14636.6	10255.5	14045.1	12347.6	24947.1	10481.5	17358.6	10755.7	12776.8	26963.6	12009.7	13672	11573.3	13509.9	12192.3	10683.2	12879	15225.2	10129.5	9652.69	11552	7541.65	14412.5	7995.39	9008.89	9338.9	9868.47	8552.67	6453.22	10160.7	10450.1	6979.4	8331.25	10511.5	10044.8	10162.3	41135.4	8256.84	11483.8	12824.4	11310.4	21552.2	11251.1	11033.8	10412.8	10071.6	8911.45	11292.4	18606.1	12125	15725.5	10054.4	8166.84	11307.1	9638.94	11514.8	15997.1	8488.87	10513.6	8560.73	11398.4	9744.33	10893.3	18593.2	14842.6	19257.3	7607.38	7975.11	11947.3	7048.67	17926.2	10940.4	11670.2	10280.2	12014.6	9235.02	11928.3	17260.2	6863.84	11123.8	11233.1	14547.4	15856	11824.4	11341.2	7986.56	12179.7	8235.84	9144.39	7899.43	10148	12770.2	10888.6	6549.73	10143.1	12698.4	9006.16	10984.3	8521.87	17080.2	8448.83	10333.7	6882.19	13560.4	7867.71	9309.29	12336.1	11042.8	18851.9	10219.5	5472.08	9759.22	9104.41	10690.7	10778.4	8752.94	9558.48	8144.99	10177.5	6230.21	10550.4	10759.6	15085.5	9402.39	8848.1	13270.4	11132.6	15951.3	20976.6	9541.68	20365.3	18594	11080.4	21562.3	18377.5	9778.41	10033.7	17778	11039.3	17592.9	14876.9	20151.2	13903	12517.1	12275.8	11994.2	11615.3	12828.2	17895.3
B4GALT1	6846.25	7211.93	9328.36	8176.7	7839.48	6363.11	15342.8	7385.01	7447.18	12183.6	7644.3	8171.82	11895.4	8764.02	18018.9	6851.42	9063.74	11993	11968.8	11392.2	6131	8679.55	6204.05	8737.6	9827.24	9808.96	9434.21	6232.9	11361.2	19424.2	7809.32	10528.9	6191.81	10374.8	7546.32	9544.58	9244.86	9477.2	7375.17	6745.63	6734.64	9063.25	15394.2	8888.21	8108.23	9959.04	11877.8	9539.06	8831.86	7155.76	9696.88	9907.68	10970.2	16822.6	12162.1	8030.9	32025.4	6974.35	11706.7	17154.4	8364.76	55710.1	7331.93	9231.91	9818.07	19522.6	11160.6	9405.33	39679.1	9129.14	16264.3	9194.55	6125.1	14967.8	8411.55	10988.7	7895.52	14117.6	12882.3	6332.31	8616.82	9198.06	12508.2	18891.1	12119.4	18539.1	4500.68	11127.5	20073.7	6053.4	14295.4	6623.22	8943.14	9818.87	11458.5	9651.59	9052.19	35067.9	6576.09	10313.3	9262.45	15096.7	14279.9	10516.5	10479.7	10525.9	20397	9675.38	12975	8698.13	9625.4	18982.6	8280.34	8876.43	6301.8	13258.7	9544.99	11399.9	7581.4	10264.1	10273.4	4100.49	13901.1	15969	5172.22	10117.8	9201.22	12500.4	19673.8	11626.1	6700.02	12824.1	9589.24	12357.8	6776.37	10900.3	8891.67	9766.99	5772.72	6477.78	6075.85	12877.1	21825.6	7314.99	8189.29	14779.5	12316.4	34096.3	9507.32	10315.4	10079.1	35409.3	9470.72	11269.3	8398.43	14349	8134	3829.38	5841.88	21044.2	4959.21	7911.55	8448.31	6582.19	16901.5	14317.4	17214.6	12587.5	24890.5
CHMP5	5407.01	5036.87	7008.64	6162.76	5666.46	6148.07	4545.94	4130.6	7195.7	4240.1	5442.34	5219.24	4100.71	5029.53	4561.68	5733.45	5440.21	4999.75	4518.58	4744.73	6029.88	4840.01	5716.36	4716.16	7138.62	5111.23	6606.77	5069.9	5334.4	4932.25	4724.96	5322.77	4237.73	4406.54	4851.94	5503.84	6566.97	7334.69	5083.3	4555.27	4536.79	3870.59	4750.96	3581.73	3936.84	4064.95	3400.8	3767.65	3825.19	3989.21	5893.92	3110.38	3792.5	3485.05	5665.67	4626.78	13128.1	3600.38	4556.23	4858.81	4590.46	4988.53	5064.65	6256.79	4261.53	4863.65	3631.18	5552.88	6335.66	3799.9	5641.46	4204.76	7266.29	4104.68	4174.37	4516.41	5052.39	2489.33	4293.76	3535.46	3664.16	11450	5769.93	4249.39	5254.22	5403.78	2870.85	3435.31	4801.86	2714.99	8854.47	4517.26	4324.75	4745.62	4411.82	2926.34	7787.31	6769.63	2907.57	4318.44	4098.48	6028.73	8515.02	3974.59	3797.58	2949.51	3784.75	3630.66	3673.65	6771.84	3514.88	4162.96	4022.47	3470.14	4827.27	3849.46	5560.93	5009.43	8436.32	4428.63	4440.91	7636.01	3021.37	3560.41	7048.14	7218.12	4256.04	3969.73	8706.86	5668.54	3839.47	4024.01	4429.92	4516.01	6427.91	3761.84	5130.67	6001.27	10656.7	3387.58	9974.7	5849.96	5449.49	3220.15	4240.18	4116.35	9520.86	5565.74	4676.68	11646.4	5808.58	5508.93	6410.33	5646.2	5403.35	2283.59	5623.61	8513.74	5763.96	5813.65	12228.8	7328.12	4857.33	5161.98	4607.47	3196.53	3283.27	3690.13	3525.91
NFX1	2388.83	2565.19	2457.93	2892.07	2702.99	2587.79	2585.24	2448.7	2731.02	3494.99	2806.16	2300.66	2351.18	2702.56	2693.37	2905.34	2727.23	2959.34	2651.43	3056.71	2590.12	2563.62	2551.38	2856.06	3269.13	2796.71	2607.84	2489.72	2879.27	3047.38	3106.65	3161.41	2560.92	2728.91	2516	2537.35	2774.63	3020.11	2870.75	2628.79	2555.72	2681.9	2870.48	3052.53	2308.11	2934.64	2014.13	1924.62	2191.09	2496.34	2466.2	2307.05	3217.08	2067.15	2896.98	2385.76	6966.45	2391.31	2365.88	3344.99	2566.62	5026.77	2176.7	2732.71	2837.34	2992.04	2367.12	2584.82	4079.89	2220.68	2840.78	2223.07	3715.47	2496.28	2786.34	2693.92	2494.09	2458.48	2843.82	2278.88	2341.36	2325.12	2773.44	3640.61	2862.05	2696.91	2107.69	2056.38	2302.21	2131.84	3121.44	1997.86	3000.58	2811.64	3523.73	2091.85	2098.65	3257.15	2020.03	3106.96	2490.11	3581.51	2358.68	2596.48	2937.23	2023.42	2342.89	2401.25	2724.72	2489.82	2661.08	2962.85	2561.12	3419.29	2687.05	2495.56	2511.62	1843.65	1315.48	2632.42	2809.15	2479.8	2788.76	2933.95	2193.18	2428.06	2682.66	2058.32	3597.88	2913.34	1605.81	3056.16	2646.54	3112.69	2180.06	2510.91	2801.18	1401.54	2292.27	1655.35	2328.29	2099.45	2620.6	1875.07	2670.92	2191.22	2266.11	2049.37	3587.27	2382.66	3289.39	4586.56	3013.04	3550.18	3564.39	2201.89	2970.61	2034.88	2551.03	3720.61	2959.73	2779.97	2999.62	2068.6	4080.03	2819.28	2428.87	3394.45	2908.49
AQP6	0	5.30566	0	0	0.000699764	6.7858	6.91167	3.57476	6.35501	1.82643	2.23925	3.87413	1.40231	11.1816	11.6433	1.97573	5.51086	4.2935	9.20458	8.49716	7.79527	3.2337	6.99539	5.3424	48.898	99.0533	4.2235	8.12394	1.76664	4.78896	8.34587	7.56496	3.10449	14.1431	0	9.5787	35.5234	6.63744	18.5579	20.9883	3.1273	215.923	13.4967	166.567	7.80169	135.911	1.53586	13.8619	156.102	38.3	0.816233	0.561696	30.1773	10.6594	59.9114	1299.84	0	33.9484	19.9601	71.6979	1.47392	41.8025	933.799	3.23685	14.1587	5.07856	72.0036	13.5804	8.6529	76.8149	23.6531	36.4535	20.6058	6.88214	164.753	25.8636	11.4128	0.0631322	11.7952	53.6106	28.0559	0.605913	33.8462	53.1565	24.3935	0.0486415	90.8543	73.4956	7.25418	38.4458	5.43226	1.87141	41.7339	15.4791	0	24.9893	17.5935	2.9471	37.6592	31.9909	49.612	6.90721	14.1667	26.7379	15.5423	7.95343	23.546	146.804	34.0792	34.0557	7.05149	23.135	2.79596	96.1605	6.17051	24.0719	23.1495	17.5056	1.9047	1.55317	8.28964	48.4061	3.84518	28.3158	14847.1	3.99543	13.9729	30.5756	5.07436	14.9924	5.57948	25.8034	107.309	4.66215	26.7462	134.43	24.9497	18.8349	25.5683	31.7617	16.373	4.78923	7.3675	68.6444	16.6278	689.78	595.637	4.7568	0.122061	66.9597	0.0796591	280.475	1.48089	0.0985721	0.0705034	0.106162	0.204309	17.1389	0.290688	7.88548	1.13171	0.0624654	0.10388	16.4119	33.479	20.535	2.34226	8.44541	2.8445
DIMT1	1512.8	1310.19	1578.51	1327.01	1364.52	1431.79	1560.77	1308.44	1348.08	1598.18	1299.47	1427.22	1801.29	1436.99	1525.15	1457.62	1507.71	1321.42	1502.1	1362.68	1731.55	1327.2	1462.07	1302.51	2428.6	1517.67	1635.94	1218.17	1269.69	1690.1	1622.96	1699.02	1573.7	1246.85	1594.67	1916.21	1738	1531.46	1620.27	1305.92	1342.69	1696.17	1631.69	1443.92	1522.52	1505.63	1655.69	1472.17	1334.78	1673.66	1742.7	1530.99	1512.89	1494.56	961.618	1297.18	2149.16	1376.41	1610	1620.51	1373.07	842.572	1628.93	2334.17	1348.83	1333.28	1770.09	1510.63	1515.73	1362.74	1524.3	1209.76	1589.22	1577.89	1374.64	1723.51	1691.38	2232.57	1892.6	1641.13	1417.28	2393.19	1496.35	2361.88	1394.61	1700.4	1526.32	902.521	1293.26	1582.41	1813.03	1603.41	1207.87	1583.87	1773.24	1259.39	2340.14	1816.33	1906.82	1512.67	1707.14	1997.36	2286.02	1512.43	1702.63	1309.16	1254.38	2087.71	1424	1960.56	1088.4	1596.84	1328.57	1445.94	1837.27	1326.72	1115.08	2111.98	2595.42	1287.06	1458.84	1198.27	1865.85	1657.37	2047.18	4113.25	1374.04	1636.01	1981.37	1719.4	1939.22	1539.81	1058.22	1553.51	2230.56	1543.93	2153.99	2095.18	2570.35	2112.99	2410.08	2748.39	1676.03	1567.87	1283.22	1364.1	1697.39	1994.41	4158.39	2458.87	4962.68	5837.88	1690.3	3714.73	3575.87	1802.31	1577.91	1815.85	1907.06	3483.33	3900.82	1795.6	2221.06	2882.94	2012.53	2478.08	2586.94	2215.69	2890.93
IPO11	1112.49	981.524	1308.4	1059.92	1117.06	1085.1	1063.45	1020.88	1035.36	921.869	745.711	1062.89	2043.32	1110.04	1242.36	1041.72	1055.18	1103.22	1366.1	1131.03	1222.86	963.104	1076.32	916.137	2413.96	1178.5	1049.65	889.877	1024.09	930.072	1012.94	976.346	1631.61	1027.92	1443.95	1160.67	1809.95	1068.88	1349.37	949.291	914.719	1142.24	1602.65	1102.21	1098.74	997.649	1382.61	1479.02	1009.63	1044.54	1325.4	792.757	1134.89	1005.43	668.93	673.613	1401.82	1246.66	1292.55	1134.91	1184.03	510.986	1141.26	1268.78	1432.95	1028.5	1401.07	1095.44	881.68	805.071	1067.55	1087.2	1241.91	1109.35	1050.29	1186.67	1028.51	1844.66	1449.95	967.666	1109.94	2250.66	963.676	1282.74	1587.82	1417.73	894.534	636.605	1075.13	990.386	1002.3	759.495	1147.67	1246.74	1182.77	862.388	1261.77	1109.73	1148.43	1084.18	1221.26	1396.67	887.222	1190.57	1435.91	984.689	1242.61	1997.22	1077.12	1261.99	903.139	1118.78	888.844	1046.44	880.596	1140.62	733.508	1246.91	1937.68	1210.03	1171.21	569.892	1113.44	1875.67	1084.49	2288.42	1272.21	1160.38	1028.69	847.209	1068.92	917.565	812.827	1103.88	1766	996.199	1379.83	1114.59	1019.18	1099.76	1126.83	1020.81	1311.67	1182.09	871.74	1046.06	1063.14	1691.85	2507.97	1250.07	2334.15	4991.19	1227.01	2588.66	2542.41	1882.61	928.183	1076.43	1137.72	2304.13	987.281	1162.14	1628.51	1606.14	1682.48	1854.62	2363.91	2422.95	1853.18
FOLH1	286.764	210.207	215.379	148.993	154.285	210.485	282.988	295.735	197.565	66.9419	232.462	185.566	427.783	166.633	156.764	162.396	108.514	163.418	166.677	220.599	113.332	190.06	149.904	140.712	382.106	75.0968	193.331	127.484	111.436	80.3451	143.893	146.276	227.872	103.106	197.627	75.8204	358.86	792.023	302.83	221.715	217.583	134.123	433.293	216.058	87.4667	97.1062	269.864	165.405	163.477	108.614	143.427	215.169	130.699	1644.22	87.312	121.338	244.858	208.505	271.978	100.208	206.361	795.964	260.768	322.22	161.702	95.2266	254.013	216.318	127.179	141.66	71.0622	140.321	152.497	113.191	368.616	399.096	400.815	261.247	301.992	53.6121	261.65	114.159	65.8446	302.882	1156.66	119.764	135.854	1098.97	202.626	142.906	19.0031	135.572	101.974	101.816	251.313	185.139	90.0266	102.32	58.6321	158.694	128.673	393.264	366.667	94.4796	269.226	201.689	929.559	1019.77	105.694	114.343	151.029	92.3653	293.784	141.45	186.183	121.296	96.8196	39.3246	80.7555	229.529	110.051	18.4204	134.285	195.584	70.2427	80.0209	137.217	1643.79	191.552	142.082	54.2329	748.394	90.2434	122.002	258.88	646.56	145.657	19.7354	99.5549	222.222	81.8139	102.482	103.958	67.2145	212.257	60.5806	43.0187	284.817	315.536	47.6798	110.792	244.242	275.145	419.542	284.677	104.023	224.422	141.066	10.2486	421.242	37.2067	174.359	310.39	52.1183	131.613	120.213	348.069	315.808	293.217
EIF2AK1	4535.63	4305.61	4378.36	4172.22	4229.81	4151.26	3931.72	3805.08	3972.39	3690.32	5613.38	3735.66	3814.71	3978.48	3801.22	4294.64	4874.82	4030.4	4856.01	4277.17	4176.17	4348.85	4229.31	4217.75	4598.3	5530.55	4482.28	4298.47	4350.17	3825.19	5327.55	4610.93	4169.44	6436.55	4423.9	9277.7	5591.81	10426.2	4317.98	4930.42	4133.75	5378.4	11033	9293.71	6247.14	5020.53	6838.26	12994.2	7961.71	5476.61	4431.09	8847.77	4563.62	13252.2	7232.53	6708.2	7704.53	8852.01	7959.09	6604.41	3923.91	14671.1	7132.15	10066.5	4072.74	5941.1	4368.22	4624.89	14542.6	5867.95	4059.66	6091.95	8510.75	5674.7	5264.82	6261.44	7615.87	10729.4	7739.59	5648.33	7907.66	2677.99	8841.7	5900.2	5348.02	8535.2	4390.89	10755.7	8648.51	8875.39	12045.6	5161.08	7040.92	6486.79	11942.2	7097.67	6221.2	7186.6	14042.5	5692.19	8427.57	7605.84	12633.9	6434.32	6655.31	8451.81	10075.3	11376.7	10433.7	8533.67	8304.43	9376.5	5691.9	5652.07	5550.46	6759.02	13031.9	16886	8107.42	4667.15	5433.1	5634.96	6737.12	8053.47	6867.97	7755.16	5849.78	16276.6	7799.8	5623.39	9700.19	5768.13	12976.4	5978.48	6752.26	5182.59	6072.45	11375.5	6167.53	29484.2	4605.46	8738.29	11773.8	12917.6	5856.14	13310.2	11408.3	8026.97	9845.73	10387	20931.6	8971.48	5077.24	8024.03	6648.61	18800.6	6703.29	5271.52	13371.9	31288	5466.43	6642.32	6497	7036.11	19643.1	8753.32	8907.69	8228.77	8748.24
NME8	22.3224	49.0352	19.706	34.6757	39.0719	42.743	25.2442	17.1418	27.4786	25.1007	17.5838	35.9492	21.9859	47.9277	37.0649	31.6868	18.6631	35.6494	26.5904	31.5017	31.1083	45.8896	19.9871	13.3976	17.7674	35.969	51.4587	15.3322	35.3481	41.2729	14.8233	62.1555	31.966	4.77472	25.9519	42.2606	13.0646	19.0227	30.8989	39.6876	61.4926	33.5701	26.9545	19.0231	25.4585	36.6474	8.8461	11.551	24.0069	34.7157	24.4808	13.8977	57.9331	1.92562	24.9361	11.7344	3.59246	33.1303	15.4296	32.2002	25.1883	0.0538438	41.5566	22.3884	50.1211	23.1579	55.0027	36.6349	13.4751	13.9656	9.07236	26.1936	44.0306	23.6218	8.25275	49.4317	34.1727	8.05812	6.87712	22.0735	10.4013	0.542044	32.0048	12.0364	7.02656	32.1319	29.7034	4.92221	10.3539	72.6258	8.80851	66.4485	14.9943	18.9771	7.44302	35.722	37.8858	24.8847	17.5654	22.5314	28.5404	8.65301	19.631	41.0446	16.7626	32.6534	9.80617	7.13645	16.4274	30.2122	12.0852	11.0361	3.73472	18.5442	22.4373	12.5656	18.7228	6.59362	109.75	27.8713	21.3701	19.6363	61.9412	13.2053	45.2084	46.7191	0.0303101	5.54826	18.2468	27.2904	21.045	20.3745	29.8301	10.296	43.6596	32.3408	34.5216	42.3305	57.8596	15.4562	53.151	58.8223	10.8094	6.06364	26.9824	15.7964	28.7592	12.8627	27.9993	44.1011	16.5496	15.5874	25.2794	41.3811	25.4745	27.2222	34.8662	29.0775	82.8503	2.72937	28.5944	6.90937	14.872	88.934	20.5107	13.2982	21.6435	8.44074	13.5316
EPDR1	1434.58	2318.47	2062.18	2308.22	3956.3	2103.78	2004.26	2106.89	2794.4	1573.97	2319.28	1993.64	1592.76	1826.92	1283.69	2214.16	3253.14	2941.98	4273.15	1990.37	1618.3	2501.68	3123.01	2286.81	1603.78	1369.68	1459.44	2809.9	3464.77	1673.63	3405.64	2226.05	2245.88	3479.34	1232.8	3278.49	1919.88	986.052	2072.47	2106.02	2663.69	1454.42	2054.65	2646.08	2101.22	1982.35	4089.33	2881.15	1557.39	1538.49	2098.73	5690.45	2177.28	10673.6	4467.49	1641.96	281.224	2900.53	4308.84	3189.53	2431.07	92.5498	1053.99	4454.91	2191.77	1760.81	2258.11	2443.06	977.068	1392.66	1472.31	2140.73	1720.19	3454.04	1599.12	547.649	1590.93	6362.25	2730.69	3874.81	3283.1	1251.85	1333.52	3260.5	1759.19	6699.49	1726.09	1539.04	6278.06	3556.08	5360.76	2311.71	3411.29	3466.95	2835.76	4622.14	1753.38	1678.46	13264.3	4198.74	3566.53	3168.21	1195.56	1835.52	1983.49	7203.41	2262.4	3139.82	3305.37	4545.02	3884.39	7561.99	2534.75	2238.46	3641.55	2588.61	4401.89	8411.82	2779.07	2228.2	4069.93	902.374	4473.45	2626.84	5024.45	1369.29	2272.19	1052.09	4179.62	1032.75	4595.45	1611.25	4967.65	3699.36	3638.13	2434.23	2724.34	6326.09	2824.06	11967.5	2516.44	2929	6690.18	2436.97	3479.27	3774.09	6680.38	842.155	5918.51	5672.19	19063.2	25631.6	4213.2	5724.18	6301.29	4863.76	2398.21	2471.25	5793.39	3522.25	4278.55	3322.3	4961.95	5020.84	4201.93	3364.65	3160.38	3284.86	1984.66
SNX10	2376.71	2485.89	5500.12	6396.13	3497.46	3412.88	4847.29	3477.73	4238.62	3423.34	1369.68	5831.34	3277.66	3263.13	4079.77	4713.51	9496.43	6036.96	2649.39	4996.86	3818.54	3167.96	5421.55	3756.07	3808.95	3113.77	10013.1	5234.52	6445.55	6305.96	4157.67	2616.39	1655.21	3760.28	3887.95	2930	794.708	2458.52	2445.35	2230.8	4664.22	1484.53	1764.39	1492.45	2850.28	2510.81	2332.75	1790.28	2652.04	2941.01	5586.03	936.417	2333.83	3956.72	1961.73	4013.84	2009.85	1904.42	3235.48	1953.43	7073.05	1391.84	4580.41	3258.32	3662.07	2597.07	2401.12	4098.6	3033.4	5688.38	4472.71	2923.87	1902.91	5621.56	1226.38	3734.26	8782.06	2314.77	1577.82	3827.53	1584.46	3349.04	2380.98	1253.66	2495.22	1373.45	2353.38	1825.4	7698.43	2339.08	2407.34	1955.19	1739.04	3497.69	2473.07	1873.73	4096.02	3171.67	3197.88	2189.6	1861.46	3663.44	2771.55	2797.34	4964.08	2271.28	2063.15	1517.14	1617.6	2819.62	1542.48	1573.79	3891.6	532.835	2108.5	2534.25	1936.52	978.589	9285.47	3365.34	2563.52	2155.23	2506.46	1712.15	4252.23	1068.43	2884.16	2169.74	2870.2	1488.87	1269.2	1897.24	1328.31	7166.94	3587.75	2893.33	2312.19	5249.24	4258.41	2068.79	9100.43	5060.37	4226.9	1509.77	2036.11	2234.78	4434.89	4526.91	12252.7	4051.28	8952.85	1207.26	4509.71	11245.5	7892.45	3856.9	2131.61	5763.99	1821.44	4598.27	8632.26	2194.4	3420.95	6366.84	3119.1	6254.62	7826.76	3779.45	6984.32
SEPHS1	3040.51	2985.61	2789.08	2688.7	2632.86	3281.14	2413.36	2479.44	2514.44	2598.2	3365.4	2820.45	2647.1	2999.23	2491.08	3056.85	3040.6	2522.9	2599.28	2750.09	3457.53	2823.07	2995.09	2860.54	2886.99	2697	2799.06	2761.94	2372.64	2022.99	2829.03	2826.88	2990.58	2699.66	3097.28	2524.86	2471.22	4072.82	2832.64	2915.45	2732.22	2346.43	2902.62	2978.28	2570.34	2759.93	2626.21	3100.45	2781.37	2186.8	2555.43	2977.98	2156.83	3285.13	2778.69	3074.23	5002.91	3943.2	2354.96	3282.44	2479.94	2742.97	2865.89	2269.33	2127.55	2443.39	2130.11	2439.28	4064.47	2054.08	2250.91	2636.63	3083.69	2317.13	2684.41	2996.23	2223.76	3825.13	2506.41	2948.14	3351.61	6455.08	2365.93	2423.06	2176.96	2837.69	2228.29	2824.02	3593.38	2825.1	4764.81	3102.54	2806.49	2370.47	2461.01	2226.04	2202.45	2681.72	2709.63	2340.22	2143.95	3084.54	2820.33	3121.56	2533.43	2376.04	2774.76	2839.22	3224.89	2048.72	2398.3	2940.88	2969.78	2573.31	3165.02	2557.24	3170.29	4457.38	2483.86	2563.54	2920.07	3540.98	2434.92	2789.37	2709.08	2386.36	2743.76	3974.67	2194.2	3004.25	2962.76	2782.72	2710.44	2483.75	2730.99	2410.21	2845.05	2567.45	2799.18	2082.7	2954.07	2657.93	2718.54	3850.2	2960.56	5233.51	5236.17	2650.55	3173.75	2622.21	2989.1	5619.48	3139.52	3280.6	3306.35	2586.58	3580.99	3186.07	3914.61	2368.84	3645.71	3106.95	3470.19	2625.74	3688.54	3577.22	2741.72	2910.59	2796.04
MRPL28	2670.93	1902.51	2000.27	2013.01	1893.5	2333.39	1819.77	1822.95	1692.5	1880.97	3800.69	1970.33	1929.02	2066.18	1652.26	2409.24	2356.88	1938.68	2204.59	2108.76	2433.5	2188.84	2188.61	2276.06	2666.67	1470.22	2710.79	2233.79	2147.89	2190.54	2419.59	2386.8	1855.41	2675.06	2491.71	1818.28	2405.1	3822.5	1997.27	1700.49	2016.49	1795.92	3915.41	3311.44	2595.78	2079.4	2412.43	3397.83	2692.7	2791.27	2494.2	2150.7	1933.59	3381.22	2603.07	1942.03	2426.77	2298.23	2629.68	1458.62	1913.49	7736.87	2810.03	2435.42	1915.82	2020.98	2206.11	1760.47	4931.72	2891.08	2095.92	2420.5	2802.73	2221.65	1943.03	2672.4	3409.68	2107.13	2314.6	3472.4	4219.61	5582.55	2940.96	2135.22	1909.62	4449.33	2221.09	3132.01	2865.61	2772.1	7149.15	2977.38	2924.46	1962.4	2870.84	1973.72	2980.67	2790.71	2129.93	2017.81	2668.68	2346.08	5796.36	3316.32	2409.06	2175.51	4461.03	3210.22	2382.9	2033.63	2114.37	2111.17	2425.53	1382.82	1984.82	2209.1	3560.65	3210.51	3871.5	1701.06	1934.67	6055.61	1554.09	2695.83	2121.43	3733.76	2252.89	4565.04	3279.64	2221.08	2763.24	1817.91	3066.63	1842.62	2437.58	1715.95	1961.16	3266.48	2579.6	3737.41	2567.56	2723.89	1847.22	3302.89	1920.86	3991.67	1935.39	4255.91	638.978	2326.67	1316.79	814.28	2228.69	1009.06	921.28	5885.3	3462.96	6801.56	5218.57	1230.92	2145.38	3177.58	1238.15	1894.14	1088.27	1375.49	1211.65	857.068	1072.78
HBQ1	22.4441	10.7082	3.54768	5.60588	13.0233	22.3316	4.63307	10.8699	4.24651	3.69319	2.23743	0	17.7183	27.5347	9.52832	0	0.0348187	3.42322	10.2224	3.34445	6.68471	8.54358	7.99487	8.96587	8.35484	1.54633	6.31514	9.04577	0	18.6999	3.68527	0.279919	3.092	18.5823	20.2744	0	4.78678	20.9947	26.7285	5.00441	3.13703	4.24601	51.6616	5.69662	4.46571	2.19395	30.4859	0.0543724	9.2357	1.78415	5.20757	4.79943	7.09363	9.7055	5.06452	2.15845	1.77716	7.1393	0.86655	1.80065	12.6668	0.0469984	0	11.6583	12.7501	0	2.00012	0	3.83944	3.98948	5.44213	3.71569	1.65646	0	2.07346	0.0280683	0.0132995	0.051675	8.85222	1.07466	0.014242	50.802	3.73991	4.01286	63.8483	7.77487	1.7515	10.8062	0.0125661	1.51011	29.1036	20.919	1.5932	0.0667366	9.5466	128.019	6.38877	1.55664	13.482	5.37395	2.80272	3.43185	4.33314	4.91231	0.101657	0.0465458	5.88386	1.25623	1.37707	6.30501	0.00255481	5.52546	11.3086	4.78345	6.96703	2.11246	4.43607	4.39799	0	13.1785	1.41437	9.13646	0	1.86333	7.77622	0	0.0265769	2.33087	3.04647	3.95246	1.52955	5.43126	9.37136	0	8.25193	1.38008	1.46075	8.99173	22.0815	1.54464	0.00839411	13.087	1.21373	0.160705	7.99117	1.30759	0	0	0.0983456	10.1004	0.0649127	4.362	12.7119	2.54054	0.0575937	7.46179	5.95407	29.5411	137.158	0.103984	0.723602	29.3382	27.899	0.325673	0.0290498	0.0732697	6.85534	0.0699523	0.121329
ITPKC	2136.52	1420.6	3699.02	1989.56	4177.71	1533.15	23559.7	1571.54	1837.26	10096.2	2836.9	1757.55	5132.24	3919.45	15946.1	1988.38	1897.82	4571.15	3301.77	7670.38	1990.4	4822.92	2220.59	3049.66	8620.2	2600.5	3241.42	1641.38	8326.13	11393.8	2249.64	2843.79	1467.95	2810.87	3464.98	1232.65	2455.88	1751.32	2689.46	1607.74	1831.1	1923.22	2692.18	3249.56	1967.34	3116.92	3456.15	2924.76	1880.71	1611.55	1683.17	3189.01	5329.54	2503.88	4073.89	1365.29	1764.07	2062.84	2473.22	6095.91	2115.96	4501.23	6083.33	1595.05	4877.05	2460.56	1920.1	4548.15	4038.45	2233.65	6081.89	2945.4	1910.67	3224.69	1958.48	4970.36	3250.18	2004.46	4114.74	3370.49	3413.91	3850.04	2602.15	12317.9	3514.75	1554.12	1246.4	2402.91	4162.98	1463.48	5996.85	1794.94	2241.82	3640.79	2086.85	3072.53	3873.94	3447.62	1469.68	2564.76	2004.91	2192.62	4221.92	1937.13	1565.53	3902.54	1581.23	3432.15	3312.86	1881.82	2758.75	6291.56	1679.78	2518.31	1423.88	2773.65	4358.98	4041.76	1268.36	5941.4	3246.76	2675.36	2824.85	4466.62	1619.85	2701.13	2242.18	2045.39	4367.11	2577.26	2170.32	5842.24	2313.35	1516.89	1039.51	2001.46	2571.57	5163.8	1412.35	1866.16	1576.74	3018.59	2319.86	2345.22	1915.74	3493.52	2794.92	9156.89	451.914	2450.57	910.487	2137.73	8576.98	1207.92	1366.82	3583.51	2420.01	1685.88	1969.98	1899.76	1741.84	2179.58	1569.52	1390.59	2597.1	2097.4	1459.65	1898.74	9319.26
CEACAM6	7403.89	14700.9	13197	13031.2	15538.7	20543.4	12039.2	10503.8	12849	14527.9	17434.5	9279.4	5601.45	8342.12	11703.4	14823.8	14136.9	15161.9	8238.57	20503.6	11263.4	12680.3	10777.1	23890.2	15788.1	20728.7	11333.9	11197	9806	16937.6	17912.9	22022.5	7118.06	20942.7	4694.41	42991.9	9995.83	3850.06	12320.4	41227.8	9068.71	56257.4	109802	106474	87124.3	51148.7	46022.9	49168.4	58872.7	16111.2	11107.1	25877.9	34559.6	192889	62400.9	42372	12974.1	94518.2	162885	79796.7	14987.7	47670.1	38736.7	81231.7	10241.5	3891.72	25302.3	22341.7	46174.6	177886	20295.7	24887.1	45960.7	66547.1	6037.09	84433.3	28525.6	151538	105717	25529.8	97244.6	30509.8	135049	97912.4	6507.68	46894.8	22158	91034.3	152498	55036.4	113984	14552.1	57080.5	20420.8	81118	141770	28609.1	82181.9	141445	34599.3	122787	98403.7	117630	82384.7	11809.3	43651.5	103894	30825	63663.4	16841.6	65481.9	194925	18959.9	35357.9	32821.8	79629.7	75427.2	56529.4	21794.1	14906.7	23698.7	2784.99	62154.9	64940.9	100108	134076	24748.4	5237.48	219040	56358.5	37958	11647.1	112846	8724.12	57097.6	37949.6	55947	186961	39148.3	133045	59597.8	22214.4	42039	86501.1	29235.1	61325	31226.8	1220.82	76791	150799	317480	53.5196	24716.9	38731.7	54266.1	11651.3	8287.08	30411	22575.8	177120	188282	33260.5	49768	40181.1	667919	168009	122976	95146.7	56054
FAT2	21.3819	30.2509	5.32758	38.414	24.0451	13.5731	16.1159	72.3961	23.2658	29.7468	13.2099	27.1939	54.8126	16.6461	13.7996	27.7232	16.4831	22.5487	56.2345	24.6411	26.6959	29.917	20.9864	19.6741	434.925	37.5641	13.6856	36.1563	13.545	23.6774	48.2836	20.7113	105.352	24.6816	17.4982	422.45	1184.46	46.6115	521.161	74.954	25.6806	221.053	85.0235	92.3045	127.284	72.3023	83.6263	116.041	48.915	172.553	79.5475	10.3554	52.4141	26.1866	10.0944	102.184	18.1554	105.558	396.664	98.3712	47.1471	302.222	43.9382	46.4037	340.306	11.085	531.027	52.4312	2504.88	81.8029	19.0957	3482.78	638.059	92.5202	98.8641	174.303	14.5201	12.6253	264.613	190.176	14.5571	31.5226	78.0813	33.0981	1011.98	177.376	210.586	63.8824	188.151	23.9865	19.0065	49.2775	40.0591	120.724	36.0583	18.7027	152.034	143.66	40.175	53.2135	26.19	150.789	11.3702	56.9822	605.878	102.579	678.276	13.0108	513.658	41.2078	40.2776	50.609	20.6821	58.1214	348.794	26.1628	58.3367	27.3244	81.7182	50.727	41.9417	15.8125	243.459	1211.68	42.8445	472.759	218.644	804.069	26.3584	18.6286	16.927	18.7354	142.248	103.228	531.351	44.938	429.598	62.9173	14.6723	126.578	24.5534	30.8283	25.1638	526.28	8.61207	4.94243	31.8359	187.679	370.128	53.1876	18.9431	3.00354	27.5518	8.65568	131.987	2102.77	22.1109	17.1352	13.5624	85.2039	1.13887	21.7258	28.4656	18.3929	12.985	21.7355	14.8649	814.653	29.6535
RBM22	2672.78	2531.35	2557.56	2097.35	2499.62	2371.67	2290.74	2481.26	2388.72	2394.48	2630.7	2302.6	2727	2264.74	2893.53	2629.07	2235.27	2226.44	2096.2	2520.99	2534.58	2455.78	2308.53	2467	2522.59	2262.2	2836.88	2424.61	2394.4	2864.43	2744.55	2399.84	2617.49	2803.84	2816.69	2326.14	2104.04	2261.5	2286.72	2270.45	2540.4	2503.84	2530.46	3003.99	2289.31	2075.09	2510.78	2396.56	1901.03	2800.4	1975.39	2457.07	2309.82	1965.25	1601.79	2963.56	2992.06	2675.01	2494.14	2276.26	2353.1	2671.91	2238.5	2571.6	2101.38	2232.19	1971.1	2156.64	2168.09	2679.58	2371.25	2191.26	2941.48	2461.83	2342.55	2518.57	2854.53	2370.65	2554.61	2382.89	2369.4	1696.29	2197.47	3041.87	2325.08	2515.13	2693.59	2512.39	2183.33	2723.89	3327.95	2368.61	1811.83	2410.68	2511.29	1989.09	3093.32	2815.57	2553.59	2618.85	2890.4	3265.02	3368.4	2927.98	2452.66	2623.89	2244.74	2168.78	2188.12	2840.31	2491.93	2710.1	2576.19	3061	2951.34	2509.15	3031.74	4592.65	2243.45	2538.13	2558.2	3039.07	2838.24	2747.8	4170.78	4821.96	2675.16	1988.06	3086.07	2237.46	2631.84	2284.6	5366.5	2346.7	2338.15	2504.14	2930.47	3448.2	2455	4392.74	3068.59	3125.24	2441.11	3786.14	2126.61	2060.63	2253.32	2985.54	5161.29	2413.86	5847.28	3776.86	2551.28	5530.12	5959.84	3816.04	2894.88	3182.99	4809.27	3737.39	5602.69	3776.84	4384.16	4193.82	2547.49	4079.29	3351.46	3393.27	3910.03
TMED2	6910.49	6803.11	8561.1	8038.94	7685.19	8242.85	8274.79	7027.83	7776.79	7385.31	7187.02	8031.92	8894.5	7419.5	7443.56	8218.93	9245.61	7908.67	10940.1	7545.94	9116.47	8002.61	8910.33	7714.76	10005.8	15079.7	8857.38	7551.49	7156.94	8788.07	8141.72	8561.85	7525.87	10111.4	7464.23	10353.9	9890.7	23786.8	7509.07	7890.57	7090.07	11125	13006.8	10429.2	8509.88	10212.5	9292.97	15673.3	11301.9	8993.79	13224.3	12807.9	7916.77	23309.4	12285.4	18916.8	17823.2	12893.6	13716.9	11810	8400.19	11222.2	12391.5	20596.3	7164.65	14097.3	12994.7	9250.66	14528.2	8052.72	10143.3	12884.7	12285.6	11778.6	13157.4	14578.8	11376.7	15693.1	14178.8	13450.5	11772.2	23299.7	11108.8	11989.9	9630.08	19556.6	7859.36	10465.8	10731.6	8905.05	29617.7	7456.69	12013.2	11193.3	9375.94	14216.4	14834.9	18801.9	12491.2	10988.2	9052.41	21020.8	11332.8	11992.6	9563.07	10744.5	9615.98	11429.6	8911.91	16078	10176.1	13317.5	7451.74	9232.26	7667.48	9620.49	17516.3	21424.2	27783.2	6755.23	9473.96	9027.34	5524.55	11709.3	10358.4	19000.5	7713.6	12816.2	10249.4	16687.5	20585.4	10398.7	12694.2	10864.4	12887.5	11199.3	12710.7	15128.7	17486.7	15247.7	17594.6	17698.9	9713.24	20139.2	9649.16	34100.7	30697.5	32914.1	17693.5	24888.7	21252.1	23169.5	9402.71	17884.1	21872.5	13423.8	10268.3	18811.6	10834.7	17062	22815	9463.31	11274.2	25469.7	20484.4	17865.7	14631.1	11395.6	19499.6
ERO1B	879.748	928.987	912.636	887.482	897.658	936.516	1050.81	869.878	981.476	992.585	676.62	989.052	1056.58	1063.82	1060.18	860.511	760.446	1144.11	1102.29	904.478	863.015	878.747	887.435	921.533	923.004	755.939	922.516	814.822	867.304	976.065	803.11	922.627	1032.18	439.102	883.575	777.608	852.514	5573.06	963.103	968.693	894.577	1693.66	1462.7	737.653	1058.91	1172.35	939.579	1064.51	972.681	662.858	1073.43	2104.01	1354.61	893.82	818.359	973.68	2242.98	1118.68	785.873	458.893	925.606	399.331	1192.07	1373.43	924.582	652.436	1276.06	916.402	698.594	1199.13	824.128	1175.16	1797.87	755.966	869.067	872.532	1234.61	3387.97	1144.02	1094.79	1082.95	1036.14	649.339	1144.34	954.823	555.393	1224.85	465.756	1951.74	673.064	127.352	701.654	916.778	734.618	1259.81	495.397	2528.62	939.987	1442.93	997.934	1126.13	1146.45	1054.53	1012.73	828.309	672.637	508.42	1247	893.642	1378.06	1455.89	377.004	660.032	1735.58	919.275	728.714	1144.75	146.233	1537.64	1173.97	1118.43	361.309	1273.34	790.872	815.756	1598.34	588.438	1910.69	1449.29	4096.2	2748.08	1018.94	1545.7	962.14	2463.48	1030.78	973.12	1895.52	1354.06	1032.76	1291.45	1873.28	1335.67	1177.69	972.45	809.061	1124.66	1331.77	1193.68	1508	2575.51	3224.66	996.92	1409.09	1135.31	416.99	762.122	658.564	1033.71	1685.62	694.498	656.312	888.251	890.671	1585.41	1252.88	1020.49	847.487	1052.58
ZFAND6	4318.71	4030.38	4847.7	4475.87	4300.94	4715.18	4070.37	3868.37	4496.4	4621.52	4081.49	4187.44	4275.69	4484.08	4848.69	4473.87	5214.49	4390.32	4752.74	4623.81	4939.2	4199.38	4303.26	4194.43	6253.21	4463.13	5179.93	4603.25	4500.62	5709.97	4052.75	4890.1	4051.87	3993.29	4462.48	4193.39	5450.06	4525.87	4194.37	3928.84	3830.74	4690.33	3609.62	7402.43	4245.53	4921.28	4782.65	3463.35	3839.05	4245.8	5373.37	3773.6	4359.08	7642.68	3360.38	4413.96	2414.91	3884.98	5229.36	4307.9	4298.18	3214.44	5303.42	4398.39	3943.53	5784.04	4434.22	4328.6	4031.69	4076.24	4954.05	5096.44	3960.17	5225.85	4758.2	6603.52	6063.27	3956.39	3863.89	5578.96	3756.56	6541.42	3741.82	5122.93	3316.92	4167.86	2824.05	3742.12	3848.73	3665.29	6105.73	4464.16	3461.45	4223.99	3270.93	5590.14	6296.93	4052.25	5082.91	3607.22	3213.03	4541.35	7925.04	4591.61	3620.65	2957.39	4343.24	3501.49	4112.24	6484.15	3946.82	6097.13	3276.72	3479.85	3988.01	3607.95	4615.24	4936.33	6800.59	3530.09	3714.88	5599.63	3638.69	3444.18	5104.56	8197.58	3300.02	5672.05	5621.81	4129.36	6297.04	3434.77	3841.13	3668.37	4714.38	3513.15	3746.1	5755.68	6494.67	5371.53	8009.42	7299.08	3424.67	3803.83	3225.32	3117.54	4765.53	3877.93	7140.21	7126.01	7822.43	19011.2	4368.9	7631.06	8384.4	4780.96	3849.23	5871.43	5042.49	5496.61	9441.85	4201.87	5109.85	7336.93	5636.36	5407.9	4778.08	4563.74	5561.19
HSD17B2	148.934	92.5804	109.438	108.684	132.245	280.24	87.1622	151.888	151.093	59.4982	363.997	95.2	84.3153	50.1256	199.121	134.668	123.852	31.2225	106.353	97.0239	117.776	117.477	103.934	259.091	329.918	2195.75	115.597	133.814	23.5102	80.3476	166.18	214.475	84.4248	1011.27	227.743	19.1793	5307.13	30.4315	301.814	163.481	138.522	127.223	61.1833	814.806	145.005	77.6984	38.9106	62.094	418.446	368.865	108.411	15.2666	106.669	256.199	93.5513	505.451	12.6976	69.7461	25.42	69.8516	77.0818	2.3159	55.7911	84.5992	75.2155	1239.14	74.0037	100.424	1.91013	19.951	825.138	436.94	266.258	5.89835	1281.91	2.18734	2.08829	27.4565	55.0767	660.84	43.63	57.541	16.9089	1846.37	320.623	55.4854	121.44	2333.3	88.9235	245.72	27.462	510.14	25.843	3432.36	34.1561	8.23662	202.695	30.5729	1146.2	57.317	440.495	33.0585	191.281	30.3631	64.2657	31.6149	43.1766	113.995	682.315	79.3536	174.187	15.4374	502.813	263.567	115.103	66.9367	48.4413	1.13295	123.066	176.989	149.819	3711.75	216.53	55.7182	20.6835	235.373	248.682	124.251	126.693	236.617	110.196	672.603	235.109	118.24	235.276	807.114	1078.47	64.7138	1504.89	27.6808	613.508	43.855	3.95794	7529.82	206.34	12.1998	30.2429	924.178	66.3296	34.8316	484.046	0.182142	311.437	102.606	25.5456	108.989	227.478	147.264	1612.94	2.71399	5163.87	252.988	133.17	190.856	281.523	469.681	182.091	110.953	53.7569
TXLNG	1064.07	1252.3	1135.18	1108.64	1518.8	1346.24	1665.02	1257.8	2025.26	1617.73	879.493	1196.96	1149.32	1338.12	1691.42	1148.67	1067.25	1357.95	1449.95	1593.52	1081.83	1407.27	1203.23	1117.84	1324.99	1390.18	1182.04	1248.02	1572.42	1649.95	1257.14	1456.86	1148.41	1019.73	1170.87	2081.35	1347.19	870.891	1348.34	1254.51	1328.22	1560.3	1307.22	1372.54	1250.33	1391.29	1520.79	992.189	921.866	1111.19	1099.66	2025.39	1721.95	1317.93	1700.05	1086.48	1744.09	772.303	1479.03	1617.77	1493.66	1350.06	750.911	2531.06	1532.86	1132.39	906.046	1059.62	1007.91	781.129	1407.62	1439.01	1464.28	1355.43	1480.7	901.586	2440.2	1559.5	1128.28	1686.29	1834.66	1043.39	1410.71	2065.02	1222.16	1712.57	1488.54	926.563	784.645	1027.33	811.123	752.855	1084.08	1186.44	1444.95	1586.6	1544.25	1065.59	2122.49	1570.25	1451.78	1952.07	1205.19	1257.13	923.192	1150.3	939.311	1433.7	1191.48	1616.47	1903.93	1112.19	925.564	2271.78	1229.26	1083.13	814.882	1891.6	790.436	1402.7	1784.83	648.115	2055.92	1111.2	1761.57	2634.25	964.623	3856.25	1544.55	1332.28	1741.35	1477	1814.95	1089.8	967.77	1195.32	1540.46	1437.56	1127.41	1543.48	1097.17	1739.71	1348.64	1380.04	1437.96	784.895	1270.03	1064.71	1695.02	1144.51	1039.99	4654.62	1285.51	1911.7	2167.52	816.506	941.313	1240.23	1317.67	1784.91	1237.28	1116.58	1383.42	1178.15	1728.86	1663.68	1063.73	1419.55	1352.51
PPEF1	42.848	33.8535	44.0114	28.1084	28.052	24.7876	35.5073	27.1152	66.4935	31.6287	39.4542	22.3387	12.0562	20.6736	10.6207	26.7349	21.9397	29.5507	18.4135	61.4664	20.0268	55.4699	19.9871	21.4859	17.7661	12.1722	12.632	22.5854	21.7255	11.8885	14.8249	74.5892	16.1484	7.11731	11.6423	15.3419	3.63932	20.9222	31.9354	10.034	8.76067	8.52554	12.4582	9.49262	22.1657	8.67043	21.8811	16.143	35.0983	21.8836	6.93	23.7423	35.5729	25.2247	16.3007	26.6188	22.7271	4.41712	3.58936	27.573	43.3631	11.3444	35.5532	9.87407	15.7653	15.3884	13.0007	11.3038	26.972	25.9373	23.6761	29.9293	44.8439	19.6807	7.22407	27.9885	17.6229	22.8625	41.3163	12.6332	10.4031	1088.63	43.3003	18.0538	13.9636	23.3123	7.1448	7.33003	45.4785	32.1068	57.1824	24.6383	9.95133	3.64696	14.4601	20.8573	22.4663	8.48488	15.8658	7.3556	13.7725	40.114	40.4167	2.52969	23.1678	20.3266	7.84212	20.0278	10.1889	26.9709	35.2398	13.2364	27.2925	9.60234	15.325	4.20669	8.85074	38.1792	127.039	69.0257	42.8762	5.38063	12.5395	7.52916	20.7406	26.9346	32.1621	9.58732	2.03397	75.4547	14.5089	44.8247	10.1466	11.2325	21.984	20.1912	24.225	13.4448	26.4176	93.4495	65.4239	3.15576	23.8764	112.519	66.6127	21.8393	43.1658	49.4167	33.1136	34.8727	82.2122	28.1575	26.8297	111.751	25.5031	24.8077	14.7827	45.8121	1.97766	41.211	1.00979	68.2392	36.9576	24.0918	65.7278	28.8693	30.7376	14.3938	10.888
LAT2	1623.56	2705.03	2500.11	3424.38	3121.76	2889.45	2129.19	3306.86	2450	3537.78	1603.24	3670.58	2433.33	2934.62	4046.91	3372.73	3855.79	2948.04	1730.14	2770.52	2461.29	3442.34	3491.78	2482.23	2926.67	1900.92	6035.15	2329.64	3377.74	3079.25	3034.23	3115.25	1276.3	2124.84	2680.2	1879.73	1131.18	1686.6	2130.15	2712.29	3606.03	1664.33	1190.09	1475.33	3551.71	2646.67	1296.38	999.103	2444.22	3903.47	2205.5	1007.25	1970.96	1559.58	1236.86	1862.21	1242.48	1462.32	3018.12	1209.38	2357.87	1276.79	4214.75	2713.64	2260.03	2689.85	2845.14	1694.22	4293.82	3967.5	3518.21	2555.25	1840.02	3242.41	1140.91	5037.01	3450.06	2163	1776.52	2581.45	1866.86	3972.33	2583.34	1536.48	2034.58	1964.22	2483.01	1640.07	2649.55	1824.2	1933.27	1009.82	1970.8	2526.56	1499.56	2866.41	1864.48	2286.95	2154.29	2012.38	1540.25	2051.4	1506.51	2936.39	3798.6	1901.74	2282.04	825.548	2560.04	2361.11	1674.38	1682.57	2361.51	578.934	1704.38	2228.96	1644.01	1861.1	2924.3	2328.28	2572.02	2638.78	1697.92	1358.76	2293.03	1437.17	2756.6	595.036	1929.68	1481.48	1172.7	2573.79	1136.61	2979.41	2958.92	2870.89	2650.77	2177.94	2940.19	1136.49	3131.98	2273.71	2263.76	680.056	2023.78	2454.78	1563.16	7369.66	780.221	2184.41	2429.66	439.543	2767.18	2038.67	1426.98	1344.69	1238.55	5096.12	972.815	1876.51	2669.91	2738.93	1507.9	2712.7	1216.61	2189.85	2039.8	1687.76	2080.98
HUWE1	9535.81	11522.9	8837.48	10982.6	11928	7637.29	11883.3	10425.1	10645.1	12260.8	10659.9	10167.4	11479.3	10636.5	11407.9	10007.3	9395.74	10778.5	12109.9	8587.55	6490.86	8076.3	7588.17	9504.96	4884.4	11732	6905.2	12304	11981.1	11396.4	8944.84	7689.39	11330.8	10898.1	9702.22	14408.1	8493.94	10923	10382.9	11043	12449.1	11475.1	12076.9	10660.5	9790.05	10880.1	10574.8	17317.6	10577.7	9047.66	6843.08	18491.4	9835.29	8675.27	9962.62	14609.2	12389.7	14419.6	14714.8	11212.2	10349.2	39248.1	9183.57	8818.38	10015.5	13229.4	8155.41	10266.2	15439.7	8574.47	9525.19	11508.4	12809.7	12891.9	12659	17743.9	12912.7	15949.7	10870.6	10459.3	15286.8	4000.04	10729.5	12609.8	12009.5	19706.3	12103.6	10457.4	16434.8	8808.67	4601.32	7165.59	13526.5	11587.2	16307	15791.9	9863.35	13188.9	14550	14013.1	13623	15060	3042.28	13379.1	12363	14099.5	15893.8	9781.06	11666.7	8468.45	19497.5	15690.1	13300	13899.5	13023.5	12518.5	8332.08	12095.9	4896.55	12871.2	14158.3	2534.68	15734.9	11726.3	7526.62	15755.7	12011.4	30837.1	9656.51	11737	9445.46	14789.8	14615.7	16871	7990.72	14052.9	11011.2	7969.57	5757.15	11316.6	5671.95	7206.13	20034.4	15005.1	13141	9947.38	8070.85	20998.5	15422	6931.37	9648.05	16060.7	11819.7	10706.8	9223.57	14372.5	8639.52	4545.89	5732.92	15935.6	3079.15	11722.6	10490.7	4057.87	14094.1	11319.1	12136.3	13135.7	13859.5
ZW10	662.829	672.455	830.085	733.788	750.386	714.78	803.304	688.12	801.874	789.786	651.39	683.976	744.67	750.386	669.38	727.82	875.469	791.123	875.288	805.692	891.87	749.551	721.541	773.621	724.623	934.169	888.887	639.37	792.997	770.71	765.98	750.699	797.025	776.212	695.124	1077.15	824.155	1093.64	700.442	748.639	745.477	731.942	601.269	1018.46	922.804	722.627	772.955	1089.74	559.756	786.141	1020.96	848.907	785.343	1423.73	910.469	1065.18	1528.39	1183.15	1283.49	881.07	745.99	981.242	642.556	922.515	629.57	994.194	757.038	777.762	792.07	623.506	740.26	1014.24	930.785	917.401	824.787	902.642	645.283	888.714	576.43	1095.83	984.305	797.304	940.161	735.143	797.423	779.276	720.846	874.78	1023.43	763.066	1002.14	685.539	787.963	841.036	744.98	928.865	605.88	953.719	713.862	854.206	850.253	1196.18	1295.66	807.047	839.805	794.284	1009.99	691.65	674.969	788.317	916.226	759.419	626.139	750.443	669.039	813.389	607.043	507.308	696.202	950.158	813.174	541.185	856.645	793.714	520.94	1075.89	771.695	1494.01	814.847	716.289	901.057	659.872	804.332	957.457	612.922	755.028	771.748	721.456	646.975	1104.72	600.23	1040.39	718.432	864.744	654.333	767.925	904.202	1620.73	1828.43	769.118	1866.55	2595.86	877.553	1696.88	1521.74	1332.16	703.81	946.212	870.221	2481.71	1065.12	729.207	1058.18	1033.16	1973.62	1566.28	1544.83	1268.12	1538.43
ALG9	232.72	287.678	290.739	338.313	298.552	288.175	247.559	386.128	296.88	326.518	303.764	382.8	328.599	289.447	269.031	340.64	346.244	328.618	287.336	306.593	324.325	352.348	244.844	381.896	242.247	198.531	291.05	297.526	323.539	361.144	341.676	401.048	386.106	398.001	255.421	269.761	253.886	314.097	271.938	289.168	322.387	295.875	104.721	280.784	314.241	240.528	341.395	243.477	146.84	288.523	344.7	351.241	241.898	391.116	285.244	312.853	259.41	239.822	242.845	279.58	367.927	562.703	161.644	364.548	291.008	249.806	321.016	281.841	456.76	170.591	213.305	249.803	132.657	268.722	259.488	267.898	214.411	288.643	169.186	292.087	245.047	321.671	210.789	228.667	238.446	402.348	319.486	182.97	320.469	310.858	374.005	231.349	296.948	234.252	208.578	303.319	342.013	205.771	296.118	277.176	286.815	468.231	235.822	179.148	219.319	207.337	206.114	359.286	214.989	323.448	274.869	169.284	235.383	355.043	349.346	361.73	174.885	141.86	239.434	313.984	369.536	199.581	323.681	240.939	170.073	309.02	279.744	623.596	323.303	274.556	254.631	310.319	334.017	332.296	310.643	347.882	279.698	214.975	233.533	169.878	337.432	215.673	210.865	249.023	265.514	174.217	246.779	407.02	427.493	298.286	473.367	1376.72	301.999	465.947	379.563	306.786	237.589	209.921	376.353	394.305	176.181	218.793	550.482	220.41	579.103	354.344	344.696	430.208	377.569
MYBPC2	11.1362	4.39352	12.5128	24.3491	2.00466	5.69674	91.4235	7.18174	8.48215	12.0585	0.0413185	7.7571	16.6321	11.0604	58.2133	4.94581	6.62649	0	445.49	31.4977	5.61396	13.9124	13.9908	16.9887	15.6813	157.655	11.5832	7.18276	8.10593	8.35817	4.60309	0.35254	30.5424	114.73	20.0089	41.2608	11.9083	121.835	5.16613	21.8317	33.7462	90.2862	344.084	227.538	111.757	121.868	105.652	86.1581	236.564	131.495	62.9405	85.4548	35.5183	147.524	43.7138	84.0811	65.5058	129.781	269.378	15.5894	65.3069	33.9045	79.5418	285.091	27.6395	251.737	378.019	96.714	87.6793	54.8676	117.608	106.658	24.9158	408.547	30.907	88.2358	133.606	133.454	40.3225	284.644	396.52	43.2491	224.043	233.678	5.8704	129.678	17.0424	90.2839	26.8968	196.144	30.8478	32.2109	63.5115	87.5717	67.9494	41.0836	14.374	168.204	48.5799	64.9073	34.9805	324.584	103.256	60.5805	230.471	257.822	79.4982	40.0121	95.5571	30.0862	44.3044	432.679	20.6818	4.75151	18.105	18.8444	13.252	15.3242	210.628	6.46128	35.831	24.9419	395.51	16.977	25.8915	44.0565	21.4762	7.9696	164.179	136.165	33.1508	96.601	83.466	51.5997	28.823	148.835	6.15194	52.1313	172.191	15.4206	5.12452	38.9791	213.992	107.751	23.1929	42.4293	80.622	248.631	17.9705	55.9515	26.0096	8.64221	1.47918	9.88199	34.8025	45.8839	102.034	18.673	1639.68	18.2068	29.989	28.5604	5.04939	170.071	34.5548	37.3435	2.34362	25.1372	169.9
NOX4	170.389	129.152	237.903	116.202	104.193	147.436	72.2489	189.036	118.33	63.2278	243.348	65.0829	263.468	69.2986	111.216	71.293	52.6401	108.653	185.068	154.186	64.4661	125.993	87.9439	136.266	100.244	71.0327	89.3231	64.17	61.5866	70.8839	90.0421	122.06	87.2337	44.584	229.489	108.465	106.344	263.659	84.4794	104.473	74.0465	134.991	193.859	39.9494	100.738	58.2837	545.689	507.359	417.596	234.662	43.6713	407.545	144.05	187.301	39.9958	137.294	121.029	277.457	140.049	157.247	173.266	30.5253	445.491	215.883	55.3937	257.58	388.019	114.932	250.538	273.346	176.846	274.155	308.589	372.09	24.7294	258.194	134.66	444.779	499.73	142.906	45.7068	264.695	155.265	133.39	337.862	79.8659	62.9425	250.257	866.188	392.143	215.031	70.1396	86.9153	169.193	216.945	274.739	328.408	215.332	102.271	75.1279	94.9978	390.674	127.081	163.393	165.461	685.817	201.21	142.137	232.503	184.335	40.2776	89.0668	147.811	78.3456	85.5994	75.2983	111.109	166.931	494.321	136.024	120.777	27.552	138.318	80.2889	50.6724	178.185	69.7042	62.8807	78.0456	270.66	37.1999	116.184	49.3365	56.2869	89.5917	140.412	181.74	91.7103	129.169	757.107	144.183	196.165	65.5833	45.3858	107.854	140.347	121.333	390.93	213.81	60.5308	364.991	61.9786	141.448	577.914	207.169	209.072	131.294	251.045	158.692	389.002	363.085	145.88	333.734	1880.85	118.671	269.042	666.358	213.362	107.279
ACOX3	454.278	764.2	821.102	847.187	781.443	742.924	880.081	860.843	893.787	781.408	914.549	745.185	937.151	821.36	960.626	847.639	917.11	860.672	839.502	818.458	735.291	750.623	742.527	1119.68	890.634	1096.82	847.916	986.678	690.57	744.763	883.899	756.299	781.097	1036.06	592.094	1083.87	1092.12	978.464	808.594	837.182	1024.4	890.231	727.736	794.772	766.804	848.803	762.39	720.028	643.823	749.617	768.098	601.385	736.422	385.273	1254.13	601.247	749.134	939.699	748.59	744.945	913.829	1444.73	659.494	630.189	674.782	861.105	796.04	685.568	835.434	703.315	794.055	786.863	879.072	694.938	1077.05	704.698	798.569	629.777	1006.31	991.816	648.946	523.234	595.7	999.914	1019.59	1060.8	719.048	869.962	790.839	671.481	932.756	706.402	854.061	948.652	1567.36	1405	843.314	1266.88	855.661	972.669	606.53	723.589	775.587	1460.25	1029.49	796.534	426.954	474.451	618.421	608.684	759.16	1202.26	755.144	1000.39	1041.67	907.477	727.993	142.96	408.67	896.866	981.522	873.553	783.066	1056.41	682.076	1142.95	839.211	952.062	865.52	1526.17	801.286	1136.07	1389.8	1192.15	469.992	777.578	1002.16	1639.15	826.101	915.124	955.038	640.619	1857.21	973.86	968.859	777.593	571.855	1538.19	665.627	1499.77	1377.88	748.182	913.935	906.485	812.437	1181.27	925.157	1236.93	1079.76	319.77	651.365	953.623	1193.64	1508.56	1379.4	1192.77	1139.89	1265.72	1325.57
MTMR2	2454.94	2149.24	2399.62	1948.34	2052.79	2375.04	2250.62	1795.82	1887.95	2316.34	2001.28	2091.78	2737.69	2302.25	2173.34	2337.94	2023.79	2263.84	2199.47	2084.06	2452.38	1794.86	2015.72	2170.28	2881.76	2120.82	2301.03	1909.11	1854.25	1893.14	1907.99	1954.33	2443.26	1957.43	1959.03	1168.34	2416.85	1562.87	2327.91	2009.95	1947.21	1198.12	1026.3	1792.29	1561.25	1426.9	1884.1	1822.39	1663.64	1643.52	2100.53	1768.66	1600.06	2075.89	1541.97	1733.46	1681.25	1472.17	1925.64	2066.58	1899.35	1567.76	1760.16	1548.58	1823.07	2838.4	1821.09	2111.75	1922.37	1676.98	2370.37	2142.62	1034.16	2086.8	1706.2	1646.06	1862.28	1639.39	1696.84	1378.47	1568.87	2296.4	1559.4	1643.79	2246.35	1944.26	1403.91	1869.86	2792.2	1763.15	1713.23	2178.98	1653.75	2117.31	1490.67	1606.09	1230.33	2082.69	1385.82	1833.04	1650.04	2062.75	1651.53	1483.4	1623.17	1764.29	1782.44	1255.28	1342.33	1910.48	1722.71	1348.48	2155.3	1353.73	2321.6	1996.86	1076.6	1063.67	1853.04	2695.61	1907.94	1552.86	1500.63	2175.19	1612.09	1765.85	2109.26	2092.28	1271.93	1445.1	1338.17	1887.87	1248.24	2020.05	1793.48	1530.39	1462.82	1464.53	1690.38	1614.52	1683.08	1723.36	1683.55	1048.3	1982.21	1344.76	1683.79	2273.55	6479.23	1585.98	3429.46	5631.71	2545.81	5068.82	4090.84	2215.43	2095.03	2082.22	1941.76	3116.13	2680.34	2943.98	3853.13	3293.34	3488.98	2607.82	4101.04	3633.91	3567.09
PPP1R15A	25820.2	32449	27120.9	13633.8	18834.8	11776.2	33866.8	15182.4	9147.07	29175.7	25856.3	17280.2	22347.7	21639	79060.6	12490.8	13298.7	14435.9	10160.9	24780.7	26909.6	20681.9	11818.5	19048.5	43099.1	6338.7	22535.3	7127.31	21123.7	37732.1	13043.1	24518.8	29197.2	6697.61	23472	5643.03	13103.2	4428.77	13737.8	9287.66	8262.83	4505.35	3204.3	14156.7	10245.9	15901.6	8491.58	5771.46	8029.14	4494.13	7151.05	12655.9	12396	5090.25	15117.4	6291.07	3161.33	7344	8684.97	28373.2	11004	6905.91	3440.71	3406.89	11592.1	6826.27	6989.35	14963.8	6258.56	6043.53	21740.9	6105.05	3487.84	9178.95	8094.4	4532.57	3696.6	5325.39	5450.57	6812.44	6546.46	3822.58	5670.15	20465.6	15448.9	4998.12	5130.67	9290.17	5732.26	3483.71	8936.16	13999.4	8040.57	5691.93	7908.15	7891.7	17390.9	6016.25	10317.7	5569.66	14385	4908.36	8359.05	6298.81	7828.37	8211.85	5171.64	6641.27	8733.37	8505.06	21632	21411.3	21425.1	3976.38	6524.66	18696.2	9524.07	5897.44	3527.2	28003.8	13349	8769.1	6763.87	12295.2	4342.68	1737.17	15941.5	3643.45	12153.7	11743.9	5218.24	23571.3	3787.41	9093.06	10542.4	11196.4	4307.08	5654.88	17145.8	4886.1	7845.83	3692.56	6166.56	3870.89	9714.92	3243.33	3040.87	3064.74	1122.55	8623.87	1811.46	1907.65	12284.6	4455.57	1335.59	6505.36	5218.77	14830.7	1651.47	2011.94	1996.07	15783	2378.89	1315.34	2056.79	1813.96	1236.69	3786.7	3244.77
HSD17B14	985.87	1213.12	1144.16	1038.36	1033.91	991.691	1208.97	1745.24	1020.58	961.87	1165.68	717.003	1407.25	646.649	1208.47	1151.64	1732.29	1315.36	1313.96	1020.29	1260.63	1239.63	973.38	1048.82	743.429	1440.06	1677.95	1478.66	1159.13	2609.32	1133.65	1053.98	814.578	2738.08	1692.74	1459.24	658.906	1363.95	939.414	967.843	1272.62	1328.91	1004.52	666.262	1498.15	790.582	974.527	906.064	1731.11	1135.85	2734.06	840.438	951.659	565.786	1589.19	872.595	623.495	1109.73	965.983	791.839	1836.43	2359.38	936.35	996.39	1055.44	921.178	1387.07	1267.64	885.535	2623.72	1070.29	871.062	1880.61	2184.26	1124.43	1983.82	1400.33	1792.18	1347.64	2172.72	1613.5	5328.5	1597.07	1187.46	901.598	631.876	518.33	932.567	1883.51	1036.98	609.722	1498.17	1103.33	1567.25	942.846	1620.2	980.896	955.181	926.94	942.465	998.042	1764.62	3068.01	1150.65	1187.24	1211.12	1146.42	1585.13	1430.21	854.252	1264.59	914.382	2530.11	689.754	635.962	1284.89	3624.26	2225.38	1149.13	659.874	915.66	2500.34	500.739	969.464	948.162	316.285	1620.51	354.395	6474.1	2541.83	1082.72	637.06	453.227	2897.8	1000.24	657.304	813.247	1306.22	1493.45	962.477	1174.88	925.55	779.358	450.049	830.88	873.151	811.492	492.638	86.684	1913.7	294.535	112.511	1021.42	153.847	195.671	1537.54	1866.12	2899.11	593.053	274.674	1226.35	1134.79	395.561	1683.4	509.103	420.537	769.095	377.933	322.911
TRIP6	3646.56	3315.15	3905.44	3380.32	3366.22	3771.93	3683.04	3210.98	3142	3863.36	5583.76	3441.28	3236.6	3536.69	2577.94	3925.28	4663.34	3237.52	4663.78	3968.86	3733.01	3959.13	3959.48	4300.23	4461.51	3820.76	4029.42	3357.92	3710.33	4608.81	4543.93	4095.11	2594.4	3952.32	3562.91	4228.91	4408.73	1747.5	3081.92	3762.74	3415.65	4005.64	5661.13	3971.99	5446.03	4352.91	4021.81	9765.12	5125.83	4023.91	3611.37	3983.91	4370.64	9356.59	5255.92	6142.06	4447.57	5706.25	4967.38	5864.99	3556.83	12885.6	5372.84	5747.77	3296.42	5386.52	3457.17	3443.33	10061	3809.88	4373.3	3460.92	2606.17	4975.83	4994	13026.2	5067.92	4969.41	6368.35	4745.81	2695.43	4295.22	8272.36	7476.79	4181.42	4184.49	3759.13	4041.72	4565.13	4304.72	6407.04	4474.59	5157.95	3752.05	5277.84	8315.45	3964.78	4191.65	8406.74	4575.14	3448.66	6227.51	9099.38	4753.74	3630.91	6262.79	4294.16	2994.26	5409.18	2972.96	2559.39	6285.06	3903.83	5225.93	3457.32	3871.41	11658.4	10546.7	3696.46	3194.77	3405.03	11051.6	3804.54	4937.16	2920.3	6159.37	3923.79	6112.16	8407.88	3091.75	6188.35	3521.97	6604.48	4252.24	4170.35	4034.59	6385.97	4845.26	5946.48	6468.09	4773.14	5419.31	6398.21	1027.98	4744.33	8827.43	4791.08	5271.22	1818.62	3309.64	5043.08	2696.39	3572.72	1819.15	1789.24	20024.8	3834.67	6718.02	8383.92	4022.34	5637.03	3702.86	2627.7	4741.63	4110.27	3332.26	2161.58	2356.44	2142.7
ACHE	167.552	137.124	97.7647	298.029	83.1545	200.382	324.254	186.254	141.59	437.278	533.914	178.76	239.601	158.628	410.901	197.054	353.874	146.007	84.8821	261.475	267.666	206.082	202.871	226.791	266.247	263.991	211.197	166.376	136.813	377.58	191.249	196.143	152.588	214.336	288.863	355.187	153.592	236.974	90.6608	582.505	219.919	895.349	1969.62	366.429	468.094	2241.13	592.453	582.271	2495.06	1580.53	249.262	471.633	1205.15	756.004	1134.7	6196.13	161.067	403.566	1075.13	4095.6	348.873	3082.32	1816.08	733.96	592.263	524.496	863.043	475.243	213.898	2047.1	549.695	574.451	193.837	183.078	354.23	3369.46	940.473	2336.33	4808.26	405.581	1709.03	92.9823	5410.58	1344.92	253.543	201.803	510.227	2740.83	3551.99	813.633	1027.75	921.639	1493.16	370.336	625.269	1272.7	1705.2	603.327	4034.55	810.31	3749.14	253.629	406.108	1297.06	1096.26	890.07	248.315	2234.42	514.161	597.523	460.13	518.772	519.727	1468.61	228.964	337.715	6619.53	41065	991.417	140.087	144.456	202.257	3822.51	914.653	2488.88	287.669	271.201	50.7736	3263.42	16946.6	664.969	717.977	392.724	445.842	340.166	728.675	506.057	3784.78	893.009	1048.26	325.176	542.076	1730.21	388.926	1017.65	609.571	435.225	885.068	109.591	528.623	571.294	0.182849	150.098	48.9147	4.70239	132.49	370.311	782.592	492.381	2735.87	651.849	251.872	135.637	537.932	4920.05	452.972	1244.6	644.904	389.865
FTL	284552	295379	369071	280435	215471	182890	246780	515900	198741	172363	247516	246034	343391	180733	290026	230987	396378	575476	459917	240165	329540	321493	274733	218314	262383	275052	343485	489685	237797	934580	296694	243421	116763	1.04448e+06	408740	204954	127299	188304	208332	155427	325999	195283	157623	137788	230924	177967	219817	232450	283079	272422	1.02444e+06	97957	226645	156043	219465	289047	149799	143174	176966	177712	544452	316364	209956	317489	201288	238842	222968	314568	295367	544164	423288	283278	192405	797493	167121	172482	373333	228936	256749	405937	167977	4.17046e+06	208459	129041	216063	126351	164051	274200	257768	239265	279401	574778	162890	317759	349129	201585	325014	225261	272701	288711	269296	272943	473599	272539	250881	179232	179566	206101	251201	276727	138205	316340	716921	89797.5	182327	303249	284135	213496	844982	179456	225464	1.11152e+06	211750	144890	328075	136156	348007	54481.8	343521	248535	180495	150133	161911	972715	286218	269433	176510	486877	523785	387409	638556	409302	284160	156032	233731	287274	362949	206278	157010	472739	245560	41260.3	272955	126436	112094	306886	868942	1.48149e+06	1.2386e+06	147578	2.63144e+06	408094	221943	1.45333e+06	191635	421234	636843	463539	303297
SRRT	3689.39	3682.13	3381.35	2971.72	3361.21	3128.09	3408.02	3772.54	3615.29	4625.26	4004.72	3264.45	3443.52	3312.6	4058.58	3573.75	3344.12	3078.42	3926.53	3632.44	3583.07	3742.38	2999.09	3699.61	3187.7	4243.32	3251.91	3208.7	3481.04	4418.79	3997.98	3411.15	3807.92	4184.1	3796.61	3397.53	3477.18	5113.15	3520.72	3577.26	3664.72	4100.27	4014.94	3761.64	4017.6	3905.32	3709.7	4207.43	3927.73	4675.87	3098.7	4017.6	3833.42	5188.28	4567.17	5201.39	8656.77	4819.34	4105.98	4488.17	3862.53	10133.6	4360.24	3579.65	3603.34	4000.81	3910.2	3676.48	6150.66	4427.4	3683.16	3562.91	4142.89	3851.71	5107.26	5552.42	4279.72	5316.19	5457.46	3414.63	3737.87	1282.62	4136.16	5300.45	3696.5	7244.88	4994.82	5037.93	6772.2	6367.64	7082.2	4968.62	3965.9	4066.66	4472.95	4853.45	3892.38	5356.37	4478.06	4860.64	4288.78	4700.04	6662.78	4590.38	5301.33	4889.47	6401.5	4901.07	4984.37	3199.48	3997.16	4591.54	3785.19	6705.97	3957.81	5315.2	7081.69	9638	3314.7	4064.64	3826.6	4981.65	5552.2	4198.24	3534.05	3690.34	3621.55	7259.73	4866.77	5059.65	4043.88	4937.78	4660.86	3949.99	3225.24	3720.54	3966.3	3767.53	3531.07	5831.59	3206.64	4014.19	4971.42	4198.25	4208.11	5232.42	3659.99	4858.6	1258.71	3415.2	2622.88	1852.88	3323.69	1354.33	1589.03	6748.87	4376.54	2713.17	3313.93	4294.22	1402.63	4187.05	2164.52	2140.17	2207.77	2116.65	2072.84	2039.4	2247.13
BAX	4084.12	2764.69	3795.95	3703.65	2873.31	2862.46	3613.14	3483.17	3000.43	2858.67	4117.66	3633.65	3383.42	2720.86	3462.3	3600.49	5029.29	3562.68	5306.94	2991.95	3788.54	4166.26	3894.52	3541.83	3415.32	5013.23	5363.79	3660.89	3547.2	4986.47	3192.99	3087.68	2370.85	5553.74	5135.93	2755.27	3674.33	5913.64	2567.92	2850.49	3370.55	2397.16	3421.98	2801.23	6000.33	5004.3	2931	3992.69	4492.15	4201.07	5443.39	1778.38	3441.18	3128.88	3463.71	3691.42	5712.9	3266.57	3652.08	2691.04	3396.15	6040.76	3433.98	3843.72	3210.8	4831.92	4412.22	4161.04	10962	4928.2	4163.63	3948.41	3165.54	5421.74	3416.52	6137.66	4236.21	2902.28	4632.15	4351.8	3622.62	9257.41	4474.97	3543.33	2769.51	5744.04	2743.96	4543.4	5223.62	3787.43	6440.63	4552.35	2992.17	4650.95	3009.45	2879.54	3712.13	5887.63	4369.85	2744.06	3513.1	3514.33	9178.66	4837.16	4329.55	3190.58	3806.35	5475.21	3255.11	2879.2	2537.24	9958.81	4884.05	2078.32	2794.52	2987.98	6733.1	7764.95	4675.4	2179	2945.27	10835	3178.59	2931.1	3363.85	3053.47	3546.52	3297.88	5192.09	5720.96	4477.83	3167.67	2292.03	5042.64	4115.18	3407.99	2647.54	4021.23	4925.7	2814.81	3718.92	5199.55	2569.15	3029.4	2892.65	4743.88	3757.46	4416.83	306.838	3634.57	1122.48	185.484	2949.72	296.585	349.587	3932.39	4060.39	6903.04	6192.96	1285.06	3878.63	2858.62	830.42	2508.93	908.162	1296.23	852.168	1019.17	1249.55
NLK	1779.99	1911.44	1585.68	1700	1707.15	1755.95	1698.28	1715.36	1751.65	1789.82	1375.14	1603.08	1855.28	1795.87	1622.59	1882.43	1680.83	1628.32	1368.16	1550.9	1828.18	1608	1630.96	1410.08	1503.54	1551.17	1872.34	1394.52	1548.83	1677.13	1388.97	1490.27	1697.11	1154.35	1597.22	1015.7	1192.54	2037.85	1479.15	1924.84	1592.6	1357.28	1633.76	1997.91	1313.4	1389.14	1196.43	1350.44	1354.19	1202.5	1345.51	1587.84	1472.89	2715.47	1393.72	1375.91	1595.71	1982.35	1294.36	1420.94	1585.83	1315.11	1189.51	1332.7	1237.82	1149.56	1293.06	1506.86	1831.8	1351.76	1412.18	1350.12	1109.16	1185.14	1257.26	1241.54	1374.44	1754.57	1319.11	1311.22	1364.33	1364.84	1575.41	1057.08	1403.84	1275.87	1451.64	1357.28	1002.77	1658.77	1819.65	1136.89	1457.19	1134.4	1264.83	1397.14	1618.28	1178.76	2172.82	1427.83	1577.65	1367.01	1463.18	1207.53	1182.14	1357.58	2258.49	1621.56	1437.78	1327.14	1310.91	719.878	1708.05	2389.05	1850.7	1243.08	1110.68	2058.51	1302.99	1851.18	1839.91	949.249	1410.4	1385.23	1246.23	1171.49	1501.56	2121.42	1402.67	1555.75	1188.14	1495.06	1122.14	1388.31	1341.99	1389.18	1290.47	1335.9	1121.96	2282.2	1335.42	1145.36	1454.13	1155.94	1486.1	1292.73	1386.66	2150.63	2254.86	1358.37	1995.04	2282	1944.95	2042.24	1941.89	1399.06	1190.4	1148.41	2109.9	2078.71	794.677	1906.07	1511.53	932.407	2398.6	1741.76	1138.81	1437.43	1414.11
PIGS	2763.08	3346.35	2639.21	2941.74	2739.06	3179.85	2793.8	2824.87	2869.42	2294	3206.41	2692.2	3127.87	2977.69	2728.32	3194.49	3582.97	3366.22	2983.76	3055	2946.65	2868.99	3028.07	2946.59	2290.81	3158.77	3041.77	3314.53	2825.79	3154.78	3160.5	2612.51	2703.2	4112.64	2860.22	2701.51	2584.58	3410.35	2393.84	2870.75	3143.27	2607.05	2817.62	2775.54	3014.03	2696.31	2270.16	3571.25	2796.15	2215.1	3568.54	3297.65	2686.94	4676.84	2593.15	3776.54	5368.83	2762.71	3288.24	2653.34	2772.21	5142.98	3310.39	2951.9	2557.36	3615.34	2853.14	2857.53	3796.58	3107.56	2911.88	2826.56	2012.36	2994.35	2656.61	3522.32	2924.96	5121.07	2602.81	2589.87	2691.27	2053.39	4123.94	3698.78	3039.14	3956.11	2827.67	4238.96	4292.2	3483	4475.53	1841.4	2799.78	3509.52	3463.83	3793.86	2575.84	3141.3	4666.87	3464.24	3690.96	3004.31	4365.63	3445.81	3137.27	3228.87	8286.05	3618.86	3560.46	2573.24	2726.53	2673.84	3371.84	4759.37	3155.15	3114.48	3791.59	4876.29	3191.61	2565.99	3686.65	2578.92	2881	3475.38	2148.79	3308.57	4044.88	5765.02	4217.12	1961.33	2860.54	2997.98	2905.56	4230.67	2389.21	2982.74	3044.06	2956.09	2464.33	3934.29	2059.37	2530.1	4388.57	3586.81	3007.96	5158.59	2746.18	5756.8	2148.17	2609.35	4429.42	1705.49	3254.94	2532.8	1999.84	3621.89	3508.22	2593.69	2126.85	4292.85	3003.05	3764.34	3873.01	2633.75	6627.46	3702.16	3135.34	3536.32	2891.14
ADAMTS2	1899.16	1728.84	1310.16	1166.74	1275.36	1518.47	1779.63	1520.94	1104.05	1186.99	2912.46	1379.62	4682.36	1680.23	2002.8	1328.89	987.274	2465.59	3376.39	1682.08	1689.35	1347.49	1277.19	1608.21	936.592	488.631	1010.79	1191.03	1198.99	1334.89	1265.48	1327.64	2312.48	1260.89	1870.27	696.96	1302.35	3138.17	1068.17	1522.63	1439.43	430.851	769.21	529.193	1211.61	715.095	2067.86	3780.06	2037.78	1839.85	943.044	1920.16	2107.08	1498.44	559.351	991.78	1755	1088.23	1257.97	2119.94	1331.33	668.885	2286.85	1286.19	1428.94	3048.81	4012.2	1877.13	2479.35	1837.6	1413.99	2316.67	866.098	4089.95	886.576	1260.91	1682.06	4891.54	3798.01	649.329	542.011	1308.21	1178.25	490.431	1084.46	2342.16	1201.42	1796.43	7486.42	3064.65	760.386	2773.54	1842.85	1480.96	2497.51	2424.73	941.437	3249.95	598.053	1382.62	1351.49	2449.9	473.056	1172.46	3926.61	4696.59	1996.42	1932.71	1020.6	708.787	1017.92	1913.32	2978.3	472.185	1264.38	2180.85	883.062	1557.82	1988.64	1495.32	1761.08	292.218	2218.4	1722.57	528.724	207.551	1170.4	1131.28	533.102	2932.76	486.526	1308.83	533.32	1194.93	1345.43	1735.57	694.901	390.371	596.32	2433.35	995.947	1002.06	1573.99	396.206	1431.36	1439.05	1063.11	2030.84	1619.99	463.455	1163.66	607.948	1794.7	1205.43	768.509	1852.99	2001.72	623.403	137.406	2371.25	444.691	2269.5	1602.7	1905.65	1507.79	1501.56	4211.31	2446.86	1752.86
TMPRSS11E	5.58138	9.85301	0	9.39924	4.00784	13.3799	0.0482106	0	2.13533	17.7949	0.032198	0	2.96093	10.489	6.35302	3.95855	0.0319129	3.43881	0.00761674	14.6613	0.0368023	4.2851	0	14.4671	12.4903	11.5813	5.25866	3.5906	10.9376	0.0591737	1.82705	2.16356	5.82444	2.42097	14.1567	332.151	35.518	884.243	16.4961	4.98375	3.93799	17.1315	146.188	3.78457	19.9712	2.19358	1298.23	1016.2	78.4744	21.8688	1.69169	24.3799	47.0789	8335.02	22.546	20.2512	1.77892	10.6875	4614.13	1.80216	0	56.4643	43.9418	38.1047	34.7806	1.65153	6.00033	104.993	7357.49	1134.29	14.5423	179.607	184.358	365.182	18.5496	23.7081	4.15993	0.0637189	6234.72	2.12487	27.0158	29.1012	241.833	266.779	113.508	18.8995	9.85038	67.496	10.3543	3.12059	4080.86	0	13.3023	4.81841	85.0517	294.803	9.56057	1650.18	426.101	15.5837	11.5747	39.1628	14.1462	2.51773	0.1276	229.896	675.286	0.0788155	32.8135	1.49441	121.832	0.0447917	7.50439	6.37752	6.18268	2.1121	210.088	45.8678	1060.68	1.55619	6.00715	0.137405	20.5608	1843.61	14.1727	9376.71	4.32115	6.36738	30.4118	4.01998	6.3973	3.04183	663.751	1.84891	13.6515	7.39258	3.03248	116.891	0	491.011	0.0101943	21.0698	2002.03	3.12484	0	7.35688	3.10053	4166.28	3549.19	51.3526	659.553	0.182508	6.22406	4.98484	0.0711659	15411.4	0.206613	21.709	49.8926	11999.1	29.9539	9.18289	67.8844	0.444089	145.646	24.1295	31.9272	12.0142	10.8802
ATXN7L3	3862.54	4348.37	4118.11	4144.11	3900.2	4300.96	4025.68	4372.96	3836.1	4944.33	3898.36	4035.88	4684.97	4568.63	5006.49	4438.22	4295.19	4286	4262.95	3936.48	4371.65	3886.53	4007.45	4220.44	4055.36	4446.8	4090.37	4255.97	3899.74	5184.77	3710.14	3559.12	4156.36	4098.63	3972.51	3605.85	4021.45	6010.72	3417.71	4416.19	4116.09	4407.35	4587.16	4278.49	3837.24	3946.3	4489.24	4669.03	4223.34	4410.16	4497.64	5178.6	4246.13	5672.56	4066.5	9366.26	5555.41	4627.82	4619.92	4983.91	3909.02	7168.59	5298.36	3317.25	3698.51	5094.64	4937.25	4134.36	8042.22	4757.61	4885.69	4314.25	3449.95	5376.46	4052.86	4731.56	5725.61	5001.33	6075.21	4024.01	4428.33	2207.19	4122.04	4663.59	3893.23	5739.61	4316.23	5071.61	7128.85	5506.5	6403.46	3869.63	4064.62	4286.65	3680.76	5327.38	3421.61	4823.65	4983.1	4066.58	3763.36	5015.66	3926.4	3747.1	4524.43	4567.26	5696.77	4444.32	4853.66	3162.13	4400.9	4789.35	3957.51	4296.71	3918.46	3843.18	4159.98	4208.7	2889.66	3925.27	3672.07	3164.31	4068.77	3604.83	2783.36	2886.68	4095.26	6778.44	4494.82	5357.61	3583.19	4717.8	4617.41	4476.6	3021.58	4152.59	3512.61	2937.18	2945.52	4755.46	2865.12	3395.47	5848.24	3511.21	4243.87	4307.37	2716.6	5494.58	843.86	3063.67	972.91	1292.89	3282.58	1215.25	1010.4	3755.52	3576.76	1538.96	1286.56	3545.47	884.395	4225.78	2134.95	1918.09	3283.05	2307.63	2263.95	2286.11	2110.55
PGS1	2585.26	3257.27	2711.9	2863.95	3306.1	2965.99	2343.47	2872.8	3679.73	3711.74	2801.78	2816.56	2889.75	3197.79	3232.46	3181.62	3103.06	3164.51	4040.03	3589.03	2714.52	3339.85	3001.09	3237.95	2466.22	2361.07	2684.54	3300.96	3592.53	3206.72	2828.1	2512.71	2260.48	1708.09	2880.4	1969.97	2171.3	2463.3	2453.58	3177.73	2861.26	2466.03	2866.32	2899.3	2668.78	2548.53	2394.59	2026.79	2756.46	1986.85	3281.64	2354.09	3352.31	2274.85	4031.41	1800.5	2881.04	2891.63	1590.89	2706.72	3233.21	2422.63	1943.04	1710.5	3488.51	2260.55	2473.12	3525.82	2186.4	2319.45	2155.2	2339.11	1843.47	2337.8	2998.45	1789.15	2280.72	1694.15	2432.64	3201.32	3420.12	1417.13	2267.13	1815.29	1770.73	1864.46	3230.92	1542.61	1626.13	2490.17	1860.48	1889.77	1700.6	1678.51	1543.48	2126.15	2352.19	1467.24	1685.32	2458.75	1755.41	1659.06	2599.85	2087.1	1947.51	1971.58	2212.35	5135.67	2038.52	2146.52	2330.84	1467.17	1693.91	2913.86	2368.68	2040.77	1873.82	2169.81	1381.83	2806.28	2941.58	2457.57	1878.52	1534.52	1441.84	1492.77	1802.74	1896.84	1608.41	2453.47	3190.75	1808.51	1759.51	1904.59	1756.88	1468.02	2325.58	2012.41	1520.61	1814.71	1293.5	2167.06	1400.62	1412.17	2253.63	1158.56	1265.2	1652.92	756.042	1647.47	983.493	1350.36	2193.16	1038.33	1290.43	1227.18	1873.65	1728.65	1783.32	1077.54	1112.82	1851.43	1787.51	1249.72	1192.88	1519.61	1055.79	1510.17	1454.35
PSMC5	3873.72	2810.12	3422.64	3025.14	2946.44	3437.62	2912.99	2925.24	2849.35	2938.68	4733.92	3178.96	3318.02	3072.57	2782.34	3285.59	3538.06	3317.52	3422.42	3207.44	3670.8	3572.61	3798.58	3608.18	3892.47	2996.11	4040.98	2968.13	2959.92	3453.39	4326.67	3544.18	3221.46	4165.36	3762.27	2641.02	3301.26	6168.72	3250.84	2703.78	3029.59	3363.11	4059.52	3504.64	3718.86	2948.69	3678.81	3639.03	3227.53	3957.27	3537.89	3276.56	3250.84	5291.15	2921.97	3436.04	5549.95	4212.55	4218.77	3272.3	2986.47	5201.67	5504.95	3466.72	2794.45	3646.22	3627.18	3147.75	7919.84	4659.84	3348.57	3397.3	3998.96	4872.47	3907.68	4350.72	5818.83	5150.78	4126.54	3935.75	3491.8	7496.35	3211.04	4155.11	3357.41	5554.51	3254.25	3928.59	4922.8	6126.65	7562.86	5221.79	2602.34	3666.87	3447.22	3932.89	3212.37	4772.6	3957.92	3234.86	3607.48	3550.07	10450.7	3799.13	4139.84	4050.17	5636.89	3084.66	5826.36	3727.98	3514.88	4846.5	3978.22	3965.93	2972.34	3795.09	5329.99	6230.1	4335.94	2817.65	3292.59	8358.15	3780.5	3807.98	3665.15	4702.49	3095.31	6251.9	4862.71	3900.32	3468.01	2891.88	2780.28	2964.35	3748.55	2944.38	3330.82	4710.33	3643.2	5959.88	3311.96	5544.71	3899.4	6679.94	3057.53	6267.49	2972.21	4945.98	3597.57	3936.53	7228.83	6176.88	3103.1	4487.2	4528.44	5375.89	4967.98	8230.36	7226.48	3594.45	7612.11	5107.6	3429.61	5607.89	3409.23	3107.62	3728.06	2619.83	3591.49
UIMC1	1554.71	1297.73	1375.7	1169.56	1346.49	1492.55	1200.96	1033.54	1230.81	1440.04	1336.74	1228.05	1428.54	1475.3	1578.1	1255.61	1137.37	1313.61	1091.05	1257.93	1430.56	1175.58	1320.16	1365.28	1447.15	907.118	1319.68	1016.49	1265.17	1354.92	1475.34	1423.58	1364.65	962.351	1371.93	959.059	1256.25	1231.65	1239.15	1171.06	1226.69	958.165	781.645	1199.31	1129.71	794.893	1067.21	1073.69	900.627	1165.99	963.19	1124.43	1231.86	744.361	1301.51	863.015	1251.62	1047.08	993.279	988.671	1076.89	984.646	950.754	1094.4	1202.18	1202.82	1040.05	1375.86	1626.56	1086.4	1154.18	1015.16	1047.99	1042.41	1099.71	1080.16	1099.97	1216.12	996.465	801.664	920.977	1168.42	870.507	1151.36	903.904	655.149	873.84	809.842	939.703	1180.81	1871.85	1366.37	1020.52	1189.95	979.145	939.306	1468.64	1155.23	1106.5	1147.88	1081.5	1044.43	1485.38	1053.86	1205.16	1135.63	1048.26	644.704	874.789	1234.2	959.521	975.915	1174.16	1185.57	1310.87	943.03	996.302	1633.05	1282.8	1447.83	1227.09	1602.23	1475.37	926	1339.59	1875.53	841.366	802.615	1149.3	1157.76	1217.38	1037.02	1193.75	1052.26	1105.91	1013.5	1043.66	1505.06	1378.99	1188.85	1488.79	1412.45	1055.47	1026.34	1184.8	871.931	979.269	1670.03	1762.37	1294.13	1541.61	1644.83	1472.16	1252.95	1618.99	1279.04	1116.03	1013.63	933.023	880.311	1418.75	1248.7	1305.78	1088.82	664.403	980.238	1072.81	917.796	906.644
CETP	218.763	284.138	229.718	269.902	152.282	405.152	268.148	265.849	273.628	111.598	351.972	250.662	267.755	261.561	259.488	276.275	266.259	62.5213	321.071	96.1647	285.438	243.448	188.88	203.469	149.326	63.6449	183.886	430.542	201.174	211.299	371.415	293.881	345.382	141.679	346.101	80.6248	93.3439	136.101	166.868	203.222	323.392	69.6043	111.969	58.9889	95.1962	99.2516	196.737	128.643	172.742	233.783	376.362	77.6807	63.0941	60.1558	69.8639	57.4954	256.747	85.8721	133.696	93.7796	136.252	45.1846	108.323	183.526	166.529	102.977	218.011	304.937	53.9423	315.247	125.791	159.992	90.4394	132.883	61.7964	48.4541	93.2311	152.881	105.248	71.4683	32.2089	76.2989	226.828	75.2206	136.59	75.4254	92.6578	160.039	72.3796	217.748	51.1531	400.225	156.418	119.515	187.106	73.9481	83.6073	114.662	92.2167	217.082	229.873	136.856	96.3871	168.175	198.668	162.235	129.557	104.561	190.994	146.204	115.789	51.7049	182.674	57.3197	548.326	254.026	69.3258	20.7789	191.368	149.189	172.137	117.421	81.4462	78.4031	142.778	57.951	440.367	48.3468	91.2192	89.3809	56.6752	351.442	97.0825	205.587	151.159	262.363	113.552	155.625	317.9	47.2913	224.947	297.293	89.6029	74.4498	186.8	102.858	135.758	104.309	218.794	100.014	315.463	42.33	447.095	231.715	103.051	27.349	320.066	116.504	6.94558	46.5535	79.766	112.834	398.771	81.7297	142.376	79.3696	435.465	285.907	322.379
MMP2	18686.2	12586.4	14956.8	7351.05	11488.2	14226.6	32684.1	19130.4	11223.1	5749.9	21626.8	15597.5	39120.9	9542.29	23190.6	7872.35	8966.24	21576.2	22673.7	10508.9	9378.63	16353.3	11681.6	12082.2	7634.61	7703.58	8823.77	13003	8693.07	16113.8	16375.4	13855	26074.3	17791.2	22625.7	18878	20689.3	13999.3	9293.12	13342.1	19976	9151.82	12467.8	15656.7	13462.4	14976.3	13617.2	21711.1	18797.2	26242.8	15188.3	33869.3	14255.7	13200.7	9944	13283.4	5863.01	20462.3	19084.5	14974.7	10565	4641.21	22253.3	23082.4	12204.2	28062.5	47252.4	19436.9	23584.1	35934	19865.4	41994.5	18564.2	71972.8	10701.6	11400.8	8155.5	64039.5	30270.8	13729.9	8854.6	8824.71	12759.5	32264	19132.8	9886.47	27076.4	35958.6	40610.5	45237.5	5738.89	40190.8	28625.6	43393.8	35941.8	18645.6	11726.2	45705.2	23868.5	15938.5	19745.6	30824.5	10681.5	31600.2	35300.4	68332.9	35296.6	8449.58	22399.6	15005	16238.3	35043.1	45753	11840.4	15948.7	46511.1	10589.7	27244.1	18969.9	15704.4	14293.6	4920.56	23403	24348.5	18154.5	9505.45	18407.8	7839.32	13155.1	26946.9	8556.5	20612.9	19990.6	31298.7	17441.7	23054.6	20583.1	7896.68	13441.5	31390.1	18937.1	23675	36876.1	17228.2	16167.8	18290	9285.77	23613.3	31211.9	7530.7	17217.4	40942.6	18251.3	23211.9	12218.6	18455.8	18868.3	6501.02	3106.09	20566.3	10710.6	16602.3	24244.6	60408.2	16842.3	34625.1	66461.5	28205.9	58801.2
MT3	9.32524	0	0	13.164	0.000655699	1.18226	1.21161	0	0.0198435	0	0.0337109	0	0	2.30458	6.36065	0	0.0334117	0	0.00796026	3.3523	0.0385445	0.0237494	5.9961	0	133.849	1.55017	0.0178269	8.14822	0	4.76598	11.1736	3.95846	8.64754	2.43091	1.59119	11.5012	65.9	55.245	78.2333	0	0	29.2392	16.6002	1.87862	24.3615	0.0333174	42.3377	9.26207	18.4494	16.4023	0	1.24913	2.60923	11.6319	2.61994	29.7967	18.1749	5.31241	0	4.55471	1.46633	87.712	28.7779	4.05906	14.1851	0	18.0009	4.44017	9.61753	15.9608	23.686	9.32353	173.136	23.621	26.7753	21.5363	10.3752	4.63957	3.92586	0.0215213	10.4019	64.6606	15.0335	2.00737	30.0926	0.045963	17.9648	8.52788	28.9472	4.71181	5.44682	18.9475	6.60376	4.83035	6.16392	8.22846	0	8.47722	9.98579	8.04686	13.0502	8.65161	742.507	12.1964	40.9339	4.57506	27.481	35.2009	45.1238	3.0677	10.0718	2.24975	1.85283	1.5188	11.1011	2.1147	4.45265	10.9532	44.2515	0	10.5941	57.096	42.9337	34.9692	7.64021	36.0028	10.7529	363.621	14.1946	4.06567	9.63656	10.894	49.5128	0	42.9254	2.12214	20.3099	0	10.7921	6.43757	0.00958235	9.6745	53.67	155.05	1.32047	2.52836	0	16.1076	0.114633	37.6491	11.8609	8.62879	0	7.43633	18.5684	68.9575	6.07153	57.6983	224.514	59.0075	61.7208	0.0589571	9.97077	4.48304	0.0333205	0.084907	3.48686	12.0085	0.142183
LPCAT2	1067.78	1518.61	1822.59	1976.47	1947.6	1257.35	2341.11	2369.16	1813.99	1786.09	603.172	2065.55	2044.68	1495.98	2868.09	1569.52	1993.1	1896.97	1531.76	1754.46	1534.99	2379.95	1670.94	1602.82	1251.91	3121.29	2646.69	1630.57	1600.49	2028.83	1835.57	1675.15	1627.48	2059.29	1728.67	1898.92	1681.36	1235.43	1492.55	1450.92	2143.86	2667.3	2609.24	1970.28	2206.31	2628.35	1373.6	2209.37	2308.42	2443.39	1792.55	1518.33	1794.84	1869.17	1177.09	2099.51	1694.9	1736.18	2352.25	1564.4	1671.64	349.71	2488.3	2172.2	2031.62	2529.27	2029.1	1482.4	1406.84	2973.88	3116.13	2937.93	2339.04	2730.55	3033.46	3293.14	2236.19	2359.22	2491.66	2700.18	1738.12	1010.56	1916.08	3838.18	1708.25	1302.5	2849.3	1620.83	2793.24	1864.35	511.616	975.681	2055.29	3166.45	1674.54	3774.41	1437.95	1641.14	2259.98	1930.21	2217.17	1274.56	1181.58	2212.94	1823.19	1790.22	1585.15	1378.57	1636.41	2109.94	1314.94	1634.22	1595.98	2273.28	1732.48	2121.28	1945.31	484.412	1733.79	1776.49	2946.13	670.303	2005.57	1915.32	1133.97	3560.46	1907.78	1661.82	2648.24	2246.45	3176.93	1975.85	2085	3905.91	2343.71	3296.15	2458.77	2903.04	2226.87	1532.79	2129.92	2424.31	2589.81	3398.89	2231.7	2598.69	3012.25	2274.33	5922.09	2456.09	4264.46	7494.08	1683.94	4955.47	8421.12	2080.65	747.638	1789.92	1966.61	5228.24	4526.98	2020.06	2616.51	3259.91	6912.12	7349.86	5280.75	3566.04	4681.14
GNAO1	132.178	91.6945	284.529	76.8168	222.41	106.98	339.067	217.036	152.144	102.301	159.018	163.219	146.762	113.967	321.929	155.465	142.463	250.425	97.15	96.1793	117.768	208.199	134.914	82.4246	53.274	362.241	45.2083	79.5395	136.827	491.825	136.467	107.544	266.918	250.582	153.193	389.772	277.507	345.504	206.022	400.484	183.677	314.789	184.539	565.414	741.223	946.805	299.083	855.285	496.996	283.947	166.164	501.339	391.352	65.9769	124.677	297.965	66.3983	304.266	425.709	395.478	202.378	103.834	255.643	361.199	241.004	339.97	238.012	258.949	441.334	289.307	316.338	513.691	204.203	329.751	212.128	238.863	122.237	676.387	407.245	321.507	143.304	17.2812	239.963	963.804	270.853	130.856	448.201	397.059	136.475	531.046	179.743	261.691	877.745	422.257	332.089	490.745	218.81	223.725	678.809	301.119	363.67	140.3	54.624	483.903	584.465	495.668	137.404	594.038	998.663	469.728	451.064	754.893	440.674	443.209	224.108	249.883	313.417	322.92	140.377	230.306	317.448	96.6477	733.978	343.943	435.704	695.073	305.469	111.333	131.76	376.215	386.875	373.177	440.548	338.86	368.639	414.757	644.239	169.979	721.235	256.511	302.671	191.229	250.596	2218.61	266.948	285.432	131.695	225.668	178.28	200.052	55.4558	228.921	130.342	175.781	91.5135	299.397	332.227	35.5132	51.5575	103.261	72.9566	217.664	161.487	212.566	419.538	520.053	292.402	431.435	433.815
OGFOD1	1158.1	1092.86	1147.74	1288.59	1211.24	1256.19	1218.14	1142.96	1250.88	1396.32	1377.31	1257.2	1291.6	1208.92	1093.03	1291.26	1363.07	1102.34	1260.79	1219.6	1331.71	1310.1	1352.14	1142.95	1273.83	1488.28	1462.57	1183.81	1204.44	1651.12	1361.13	1366.28	1070.03	1571.1	1180.9	2036.22	1395.61	1374.41	991.949	1302.56	1158.93	1270.39	2188.35	1111.73	1516.98	1311.5	1817.48	2384.99	1700.6	1604.27	1188.02	1040.23	1119.76	1423.71	828.353	1208.85	1814.17	1788.12	1444.45	989.575	1336.84	970.009	2061.62	1599.26	1072.85	1301.52	1462.07	1342.27	1425.15	1325.82	1211.59	1716.9	1815.06	1460.75	1316.98	1982.77	1732.81	1538.98	2211.32	1755.64	1121.37	1776.16	1559.41	1560.55	1414.27	1640.54	1193.32	1831.32	1974.49	1498.88	2071.84	1445.06	1012.96	1848.79	1745.28	1334.21	1157.92	1552.73	1815.39	1242.96	1178.77	1547.49	950.017	1413.21	1593.64	1368.85	979.553	1825.86	1330.99	1112.54	1447.84	1618.81	1488.65	1301.99	1305.86	1094.63	1764.94	3965.3	1621.29	1055.04	1044.93	1440.71	1094	1246.32	1629.76	1972.74	1529.43	1461.58	1754.35	1957.29	1827.3	1175.26	1386.3	1549.77	1448.3	1339.57	1250.49	2186.06	1213.83	1931.61	1243.4	1810.51	1344.49	2362.43	1310.96	1875.54	1574.38	1757.34	2861.8	1579.57	3169.14	3751.19	1322.65	2381.38	2243.93	2293.3	1586.61	1440.79	1736.97	2608.34	1676.62	1483.43	1877.37	2518.06	4129.55	2266.65	2457.24	1713.93	2189.32
SH3BP2	4117.61	6437.96	4236.55	6864.7	5577.3	5526.75	5600.18	7697.03	6000.83	6937.88	4193.36	7152.66	6266.4	6614.92	6715.93	5528.47	4736.78	5032.78	5497.15	4453.44	5634.49	5713.41	5796.31	5080.12	3528.09	4014.41	4997.12	5977.9	5441.34	7221.85	4144.66	4378.18	6756.33	4974.27	5686.22	3360.09	3342.57	4154.66	4631.1	5814.96	7378.84	4276.61	2465.16	3403.75	4534.3	3979.73	5020.04	3457.59	4263.06	4779.06	4549.26	2943.56	3575.49	3429.73	2605.62	4608.68	3106.74	3956.6	4153.28	3978.65	6721.61	11091.1	7922.24	3362.93	5341.69	4432.68	4758.24	5059.27	8285.05	5223.49	5607.76	4347.93	3098.31	7216.19	2879.02	6498.06	4513.79	3106.48	4467.88	3884.27	2921.77	2436.52	5015.17	3170.24	3683.76	4429.43	4985.83	4556.64	4911.43	4726.5	2906.7	4094.36	3397.06	3917.61	4548.71	5728.62	2588.7	4382.02	3009.1	5635.59	3482.36	3119.38	4600.01	3718.06	4161.61	4158.31	5730.14	2442.39	3260.14	3033.38	2960.11	3276.08	5255.98	3743.53	4726.13	3612.13	2008.01	2769.83	5033.13	4750.05	5609.22	4010.39	4146.37	2622.11	3182.53	1313.69	5361.01	5239.25	3136.75	4012.92	2292.77	4524.54	2485.45	5188.14	3575.28	4592.15	3999.23	2770.75	3119.95	1915.17	3430.57	3912.44	4506.33	2506.86	5622.85	2158.61	2134.27	6463.93	1196.35	2838.8	1273.23	619.197	3871.62	1170.11	1266.15	9150.91	3771.95	2884.61	3239.6	1894.63	1402.6	3176.48	2806.3	2247.21	1387.02	2331.65	2858.92	2137.13	1684.73
NOP14	1603.1	1311.97	1618.88	1411.35	1542.85	1402.54	2193.29	1561.63	1512.9	2579.64	1903.66	1594.33	1572.27	1481.64	1609.88	1695.28	1823.27	1671.79	1947.93	1478.5	1580.51	1624.02	1783.86	1653.03	1646.58	1812.72	1811.4	1477.73	1626.78	2234.16	1945.14	1787.82	1457.63	2382.36	1625.65	1780.84	1917.47	3471.29	1612.04	1575.72	1634.47	1763.26	1577.79	1773.26	1592.24	1973.7	1683.32	2628.46	1711.67	1550.38	1567.71	2218.07	1804.63	1584.81	1940.49	1585.55	2157.34	1707.55	2004.77	1909.3	1608.62	3318.1	1948.12	2232.01	1494.74	2153.23	1576.08	1761.27	2819.5	1791.71	1899.01	1870.34	2396.81	1985.41	1868.89	2076.39	1892.32	2005.57	2206.39	2555.18	2035.06	1516.41	1709.98	3659.66	1682.78	4700.88	1677.51	1990.17	2126.46	2077.26	2539.08	1612.89	1902.21	2452.03	3116.59	2461.69	1726.88	2640.19	2474.78	1987.75	1712.24	3186.6	2668.18	2563.76	2466.68	2324.19	2256.52	1898.7	2199.37	1845.3	1809.29	3089.2	1837.98	1919.06	1526.54	2152.64	2415.93	3066.49	2052.09	1563.34	1827.6	1930.91	2139.38	2361.34	1606.86	2990.62	1894.91	3178.49	2743.51	2473.44	2644.06	1926.37	2888.58	2165.55	1778.28	1713.73	2027.81	2244.51	2084.4	2492.13	1422.34	2492.72	2283.64	3308.56	1565.57	2065.43	1591.92	3903.2	1481.34	2040.31	1485.18	1253.53	1740.1	927.315	1354.07	3255.63	2115.44	1627.62	2055.68	1497.64	1655.67	2159.03	1321.89	1469.76	1013.85	1988.05	1501.72	1513.75	1533.35
ADD1	16002.3	17101.4	15278.1	14312.3	16252	15158.6	15357.8	14298.9	16060.7	16152.1	23456.9	13513.5	16499.7	17041.7	15160.4	16625	14654.1	16279	12080.2	15452.2	13505.9	13997.9	14838.6	16087.5	10541.4	11441.8	13346	15796.7	15812.9	14314	15693	14540.9	14356.3	16390.9	14973.9	8616.23	10705.4	9626.63	14590.7	14141.4	15060.5	9718.68	7075.13	12323.4	9408.32	9627.94	10390.3	9334.67	9440.6	8096.23	9341.68	15857.5	12209.2	7706.71	10061	8519.33	5704.63	7829.94	9653.69	10286	14211.1	13251.2	8663.72	10059.8	12662.6	9410.49	9822.49	13121.5	13514.5	8936.6	12650.4	9200.16	8895.1	9124.81	11575.8	10496	8606.05	18184.6	12208.5	9963.35	10115.1	3900.72	7533.54	15134.1	18791.3	15677	9634.11	12950.4	12352.5	11292.4	10337.9	14003.1	14977.8	14803.3	13140.2	11009	9759.54	12584.4	12879.7	17450.7	12041.7	10409.6	8295	12524.9	13647.7	12966.1	11361.1	11972.1	11476.9	12431.8	13419.2	14981.3	22310.1	12007	18943.9	17158.3	10182.8	10084.3	7460.24	16688.3	20096.5	7865.7	11315.6	15142.2	9256.86	8982.26	20028.2	13060.9	12814.5	11382.7	13853.6	16709.1	15356.2	14995.5	10957.2	12654.7	14203.4	10216.8	12515.8	10377	10481.9	9354.5	14922.5	18114.4	18547.9	11104.6	8147.53	16093.7	15347	12136.4	13425	23691.6	21071.6	20087.3	15052.7	12810.2	17578.8	8648.93	6560.1	8200.57	5170.11	22514.2	22146.6	9909.59	10443.4	14849.5	17130.5	16836.5	17335.7
L2HGDH	443.135	445.346	421.766	440.463	458.847	387.227	382.763	491.922	499.712	256.725	414.516	370.161	318.656	412.267	298.692	461.449	392.277	462.509	570.568	510.18	295.476	423.891	372.763	481.396	351.877	619.566	291.059	515.505	407.82	303.375	359.303	356.987	396.378	399.27	401.969	612.494	504.197	786.206	441.901	521.849	390.825	635.635	1078.09	422.598	566.528	475.647	663.262	1067.84	658.625	438.25	584.388	464.702	509.618	849.193	606.571	688.481	2156.67	494.885	766.815	401.884	441.887	1064.62	651.915	642.691	368.662	539.999	371.019	498.17	449.026	471.869	303.548	485.582	877.405	481.337	565.304	568.057	633.88	519.102	706.283	510.629	727.842	348.233	794.304	528.541	322.961	818.026	537.26	456.086	411.452	439.33	636.523	255.042	643.273	461.364	484.742	804.538	430.459	663.866	640.075	475.641	675.407	701.829	532.891	412.65	343.715	675.964	598.727	1137.67	566.847	688.23	436.971	600.054	289.983	569.309	482.793	439.114	668.588	2346.26	801.999	418.046	437.518	280.455	571.751	422.357	590.176	1103.8	375.15	1474.79	681.064	460.046	667.493	477.614	848.707	425.205	833.328	427.425	492.799	604.524	406.371	1113	571.594	594.254	987.171	390.294	506.256	521.234	769.257	571.999	745.689	564.449	830.262	1579.79	385.741	590.511	756.843	1008.02	288.683	358.476	452.596	1117.17	515.307	239.331	533.45	177.039	1084.95	589.825	506.28	438.673	409.878
TXNDC16	929.099	1063.51	962.906	725.349	1009.86	901.614	782.69	897.018	967.736	694.888	591.088	878.293	885.414	949.78	883.314	830.805	760.438	1257.17	703.508	1019.49	798.592	811.479	777.505	741.339	763.257	620.261	429.758	971.303	761.267	662.159	690.764	723.043	799.957	714.168	825.808	894.742	527.84	840.445	874.515	818.633	969.587	694.096	930.911	702.441	782.292	689.193	630.694	801.546	981.013	540.508	1122.46	1013.01	1253.24	900.619	570.518	1169.45	3761.56	780.383	822.276	588.585	860.251	453.457	518.088	791.305	696.992	565.73	796.04	897.403	301.587	473.864	778.556	487.443	717.887	544.333	622.972	622.938	661.854	1185.28	713.164	748.076	936.543	468.88	688.875	540.577	606.486	320.404	965.663	734.019	394.916	716.475	357.528	483.564	730.241	589.123	942.305	932.375	869.073	592.223	734.004	754.938	1110.84	550.949	618.024	653.41	625.741	709.794	895.148	1271.59	723.965	839.196	794.399	557.22	949.124	924.356	963.633	960.793	469.594	1281.78	609.655	1221.58	1059.58	189.22	884.088	620.789	629.238	1206.74	752.402	1430.22	713.498	574.601	983.809	824.896	887.001	943.379	786.256	796.369	759.217	965.276	418.803	1243.66	569.554	687.031	858.214	823.983	916.321	543.036	837.899	528.261	2455.55	788.396	1443.81	2275.94	1116.38	2500.62	1794.8	1131.8	802.823	543.718	617.723	1764.07	494.374	1091.46	1581.58	722.065	1926.16	1458.18	1596.01	1456.38	1273.36
C14orf166	3428.72	2900.97	3436.1	3139.47	3011.56	3570.44	2833.92	3095.24	3083.89	3136.82	3637.36	3207.13	3460.27	2979.26	2754.81	3169.73	3453.69	3131.46	3837.57	2982.59	4073.96	3185.03	3835.56	3159.05	4527.28	3206.98	4053.58	3054.95	3051.46	3196.11	3756.58	3649.54	3327.42	3327.19	4000.13	3388.88	3727.49	4139.43	3035.57	2998.87	2936.89	3117.09	5340.81	3534.14	3301.74	3166.55	3699.11	5606.05	4290.76	4137.14	4692.71	2787.89	3408.26	6299.5	3433.86	4490.58	10482.8	2981.06	4921.9	2963.27	2980.94	8649.47	3529.64	5134.11	2976.04	3810.19	3978.2	3533.23	4826.66	3868.74	3307.54	4451.78	4853.06	4419.67	3477.27	4262.51	4992.31	3751.05	4775.77	3856.96	3596.67	17398.6	3881.11	3760.96	2561.21	5096.74	2595.46	4089.84	3524.13	4063.73	7977.71	4101.94	3631.27	3349.89	4445.55	3568.69	4710.78	5472.35	4225.52	3115.04	3260.59	4224	7011.53	3098.64	3446.3	3668.27	3686.6	5839.25	3976.51	4689.61	2733.58	3864.04	3229.64	3270.39	3450.99	3238.9	5269.53	9087.14	9281.59	2662.69	2984.26	8071.43	2914.37	3411.11	4935.62	8221.28	2839.17	5491.15	4592.11	3635.1	5090.96	2875.37	4657.43	3781.95	4862.81	2986.44	3974.9	5965.29	7190.8	6438.68	7267.07	6355.53	4717.24	4946.46	3321.62	8987.04	7532.62	4477.48	7193.66	5964.94	8186.34	11672.8	3720.57	6583.13	7289.65	9929.06	4711.66	9675.64	14295.7	8365.27	20788.2	4445.68	4548.14	7927.81	4624.72	4826.53	4935.07	3488.7	5063.09
NID2	865.784	1033.21	862.38	591.325	612.131	718.169	1019.87	992.871	606.441	584.178	598.767	887.036	3383.4	775.886	1052.77	629.785	573.092	470.273	3383.5	629.35	886.333	636.386	752.521	808.573	310.127	297.39	353.06	926.072	637.091	357.705	598.837	527.249	2028.99	556.137	1272.33	285.107	762.747	780.483	551.086	735.166	900.281	207.215	240.522	216.991	323.142	247.023	1040.45	2508.73	869.24	503.074	510.871	703.086	367.282	618.199	179.489	358.638	476.948	467.125	499.343	389	550.601	148.951	632.409	285.554	609.76	1357.45	925.046	1250.25	1261.37	690.346	506.86	1018.93	628.253	2292.55	1068.81	706.843	688.78	1318.71	1427.33	232.222	530.582	38.5706	517.588	553.614	888.815	1131.71	594.849	932.491	1343.88	882.804	149.363	1425.19	2416.2	984.105	1187.42	552.065	318.568	1185.42	452.941	603.641	519.449	803.82	81.122	370.33	944.861	2296.91	2132.88	1323.22	550.553	388.522	603.1	435.238	1215.62	563.616	1234.37	1321.46	152.909	656.743	324.047	678.774	612.72	91.4365	278.701	663.316	140.017	160.133	812.411	511.899	185.476	1137.44	420.853	1241.41	220.605	982.814	476.221	895.595	329.766	210.451	234.247	590.701	251.553	337.749	671.875	231.707	836.074	1988.92	1580.97	1342.39	544.744	133.955	216.803	13755	702.819	370.987	113.504	604.95	360.074	95.227	10.2246	844.154	1.16054	808.932	563.042	206.792	284.772	151.47	1362.8	594.804	582.601
GMCL1	1897.3	1839.28	1452.85	1711.25	1888.49	1846	1737.24	1832.92	1787.57	1403.74	1438.74	1663.32	1671.17	1683.41	1656.48	2047.8	1805.74	1898.71	1893.73	1648.85	1443.91	1570.64	1815.84	1667.37	1860.62	2151.92	1514.06	1765.33	1643.99	1258.19	1554.24	1752.72	1845.16	1298.37	1706.06	1941.17	2139.43	2616.54	2007.57	1917.2	1831.13	2361.95	1913.66	2450.97	1853.35	2146.25	2112.52	2159.98	1939.84	1379.63	1837.17	2398.25	1850.88	2171.97	1954.19	1660.04	3576.51	1718.29	1903.8	1420	1732.31	1291.45	1634.84	2404.73	1728.69	2014.13	1802.09	1630.98	2251.93	1615.13	1635.53	1871.27	1632.3	1903.71	2522.74	2000.01	2307.65	1877.81	2140.49	1588.6	1763.03	1696.08	1996.08	2623.65	1517.29	2523.97	1586.61	1951.68	2099.59	1419.32	2188.8	1404.28	2143.14	1876.03	2047.47	1841.65	2138.92	2297.98	2395.07	1863.83	2018.87	2187.42	1325.21	1415.66	1625.74	1616.72	1488.96	2137.04	1643.94	2787.12	2518.11	2028.73	1572.44	2717.33	1832.32	1245.18	2239.99	3643.55	2187.68	1519.07	2064.77	1445.97	2158.1	1649.8	2114.32	3446.84	1549.81	2592.17	1776.65	2057.41	2798.98	2060.72	2966.98	1725.29	1736.85	1532.64	2026.23	2919.24	2396.66	2026.35	2738.32	2548.08	2506.27	2104.96	1944.25	1757.09	2925.2	1656.16	3430.67	2527.69	4186.69	3661.61	1918.79	3409.82	3025.08	1751.62	1432.28	1391.89	2194.34	3103.27	2837.63	1203.19	2132.4	1761.18	6796.68	3095.48	2110.33	2146.59	2366.15
SF3B2	9978.02	8189.93	7763.3	7926.48	7946.67	8424.07	8101.76	7636.4	7606.7	8690.48	13314.7	7618.03	7916.25	8004.84	7257.16	9321.06	9583.09	8706.76	8063.71	8883.1	8031.35	7940.69	7834.01	8426.54	8786.25	9070.96	8842.67	9139.58	8950.49	8456.43	10069.2	9778.28	8380.92	12052.3	9530.53	9342.02	9633.28	13277.8	8269.25	7325.7	8879.38	8635.78	7826.7	8923.43	10271.3	8214	8062.37	10078.7	8125.2	8756.4	7752.95	10722.3	7423.15	12858.1	8627.47	9504.68	14674.5	9074.84	9442.67	7981.21	8133.16	19211.8	8830.53	8652.33	8173.38	9790	8836.44	8321.27	13127.1	8495.66	8324.51	8245.81	10087.9	9982.17	9309.43	9026.35	10395.8	12799.9	9272.17	9684.92	8950.11	5175.35	8772.99	11862.6	10957.5	15294.6	6986.4	10859.2	13735.7	9097.87	14342.7	10180.9	9670.94	11743.3	9594.89	9624.37	6749.08	10301.6	11524.9	10408.5	10622.1	14461.1	14145.9	10338.6	11907.9	10274.7	10567.1	13534.9	11864	7507.64	10827.6	13679	10973.3	10665.4	9722.76	11254.6	13406.9	45761.9	6525.54	8338.34	9473.24	9341.49	8038.55	12045.7	6890.76	11357.3	12417.6	12653.1	10923.4	8843.74	10585.8	10336.7	9838.07	10583.7	7335.59	8997.15	8994.34	8292.54	7293.44	14426.5	5779.31	8256.32	13470.4	13156.4	10244.6	13427.5	8098.83	13048.2	5837.32	7443.53	8268.92	6638.92	9677.09	6214.81	5896.41	15062.7	10590.2	8408.5	5929.35	9799.87	4162.09	12853.9	9300.73	7605.31	9755.26	9131.73	8071.55	9580.37	9060.28
KLHL42	1959.66	2285.54	2031.69	1966.16	2015.72	1852.77	2011.12	2290.48	2018.94	1765.62	1789.64	2078.18	2624.37	2043.08	1681.91	1849.75	1447.46	2246.47	1844.65	2111.34	2300.21	1826.89	1737.89	2067.19	1124.53	1599.37	1711.59	1610.67	1342.18	1461.19	1589.52	1963.48	2765.41	1424.76	1717.83	1223.06	1363.73	2499.49	1798.46	1731.74	1921.47	1045.88	1168.31	1452.49	1515.87	2083.68	2342.64	1506.6	1626.7	1424.39	1562.49	2652.2	1907.84	1195.64	1382.52	1098.19	1941.63	950.404	1216.13	1407.14	2133.41	852.715	1321.59	1034.57	1480.5	1670.73	1749.09	1728.57	2171	1497.41	1594.52	1574.68	1621.13	1442.05	1286.09	1465.31	994.332	1243.52	1229.6	1524.5	1442.2	1345.97	1057.78	1364.98	1659.59	930.046	2177.95	1335.63	1117.51	1890.13	645.294	1935.3	1903.1	1360.31	1157.91	1407.62	1285.89	1209.12	978.102	1922.12	1393.21	1639.04	792.422	1311.58	1262.91	1378.99	1395.72	1406.71	839.639	1056.91	1858.63	1485.83	1748.54	1391.77	1857.72	1755.35	1775.93	2516.66	1169.32	2014.33	2090.1	405.641	1700.69	1467.44	1137.29	1069.28	1291.51	1885.59	1397.6	1768.31	3948.49	1772.43	1128.11	1849.22	1179.04	1415.47	1336.7	988.629	1275.36	1375.13	1111.49	1064.75	912.919	1183.6	1691.87	1027.94	1073.5	972.456	2472.44	982.041	2015.07	4811.89	1774.94	2727.79	2726.45	927.83	1755.54	859.128	1141.1	1478.26	573.278	2016.58	2303.53	849.167	1048.35	1867.88	1993.11	1696.05	1522.57
GNAS	45588.1	33328.9	38603.9	34822	31826.8	35679.6	39726	39292.5	31878.4	33065.1	54510	35641.8	43939.3	38632	38619	38331.9	40139.2	37352.6	33648.5	34562.3	40945.2	36062.5	41252.7	38466.3	42800.5	36377.8	43477.8	38358.9	34416.3	44425.4	45229.4	43849.8	40250.8	52475.4	51666.3	35696.7	35564.8	47341.3	37097.2	32425	37057	28917.8	34307.9	39230.8	34908	34073.6	41431.3	53182.9	39477.9	38722.7	38834.9	27685.9	29133.2	68448.2	39770.6	39739.4	54200.4	36972.4	38696.7	42460.2	35843.1	72346.5	46877.3	44885.1	31980.8	39846	40795	39647.2	57263.7	46537.6	47060.8	39280.1	57582.7	40743.7	39876.8	48070.9	40753.6	71328.4	51984.5	42630.2	47095	44836.9	37957.6	47503.4	64195.1	60680.8	31150.5	46043	74886.2	52594.5	81041.2	70213	46546.2	50770.3	50451	33117.8	39949.2	54683.5	49268.8	40168.4	35628.9	40946.4	76554.7	50117.8	55684.2	61328	49943.8	60735.1	54388.4	38560.5	39396.7	44467	64957.6	35290.8	41138.9	49985.3	51767.1	88885.5	43979.7	31179.3	37386.6	68927.1	42133.8	56501.9	62424.2	35591.6	49751.9	55657.7	49065	53174.2	42125.2	36614.9	55236.8	50188.8	44505.6	41960.3	86595	52316.5	39946.4	46502	42780.4	40396.1	53983.3	171512	43937.4	57452.9	39422.4	41080.7	73146.3	51015.4	96039.4	77610.4	50916.3	66884.5	63865.6	62263.5	59725.4	72437.2	160081	71262.7	120195	56565.4	61075.3	96873.6	65040.4	67267.2	69117	62596.4	80867
DNM1L	2499.61	3081.8	2974.84	3447.81	2828.22	3052.66	3426.33	3107.91	3126.14	3902.45	2204.16	3304.29	3467.9	3131.6	3246.23	2610.25	2894.88	3364.47	3338.57	3017.52	3185.44	2840.16	3148	3139.33	2947.55	3142.42	3151.04	2748.37	2932.74	3685.87	2610.84	3163.35	3086.43	2841.3	2516.82	2708.23	2330.73	4385.02	2497.88	2805.84	3119.11	1880.21	2212.22	2448.11	2723.03	2477.37	4173.1	2707.74	2892.22	2689.91	3325.33	3125.91	2905.76	2708.65	2692.76	3791.43	4705.24	2691.12	2586.92	2594.48	3169.3	1572.29	3059.79	2531.74	2956.28	3390.41	2958.15	3134.87	5967.6	3026.75	3091.5	2827.51	2663.95	3430.42	2326.08	3317.9	3559.86	2320.46	2787.75	2824.16	3185.49	2318.1	2419.57	2949.6	2703.51	2842.12	2752.98	2413.74	2279.47	2248.32	2434.36	2779.19	2344.71	2403.59	2072.21	2962.78	2382.72	3370.34	2132.44	2652.38	2389.84	2954.63	1706	2992.1	2297.55	2380.55	2413.56	2576.21	1931.76	2191.77	2722.5	2527.67	2240.97	2667.93	2859.24	2724.52	2495.13	5110.81	2785.81	3272.72	2616.34	972.77	2519.19	2697.71	2275.34	2508.99	2449.02	2827.11	3037.42	2996.98	6359.66	2473.16	1946.09	3242.23	2488.65	2157.75	2560.6	2323.65	1924.72	2135.81	1986.77	2880.19	2415.08	2575.19	2529.35	2263.78	2251.72	4751.08	6639.87	2425.79	4597.8	9480.05	3122.13	5693.6	4698.48	2533.39	2533.63	2082.36	3038.05	2077.6	3042.08	2867.7	3778.13	2720.9	3575.3	3615.65	4433.31	3293.16	3784.18
PTHLH	119.195	32.9032	121.199	40.2712	46.0858	83.2925	322.643	50.6063	37.0024	24.1495	64.7166	86.4709	132.513	108.522	154.576	16.8285	18.6802	37.3245	32.7319	56.1702	42.251	123.82	55.9642	67.2163	110.661	46.5171	47.2998	29.7963	29.8605	80.259	52.9004	92.3312	79.8545	49.2673	171.624	40.2984	998.528	776.735	69.0306	53.0254	23.2667	25.7268	49.7801	79.9266	38.7868	49.6568	109.629	36.83	190.258	62.0393	47.1705	342.078	62.1964	120.326	103.51	53.2426	3416.28	50.9522	158.229	72.611	43.9952	113.983	342.032	72.1441	65.6998	1231.53	225.011	241.418	547.341	75.8171	282.599	1676	425.77	613.253	43.2639	64.5943	116.023	117.58	261.654	23.1421	20.7867	109.535	51.727	300.877	287.05	72.1125	53.0405	151.707	452.784	116.369	37.6331	124.188	60.135	111.287	91.4181	669.833	78.7507	303.707	90.5108	24.468	29.8517	172.564	156.408	48.5165	70.6756	90.1998	35.3244	109.295	153.452	23.7286	36.2502	48.4119	82.8269	30.6241	33.5701	89.9366	24.2471	15020	2519.72	49.9054	52.6513	67.9699	39.9375	208.804	70.8873	26.0602	36.481	53.1857	61.8305	84.0643	47.7436	111.445	74.8982	16.8636	227.707	32.9185	78.2315	34.1283	84.746	115.928	60.3419	85.3727	80.6452	58.4894	37.0544	106.529	146.077	211.099	5161.94	70.6253	1157.29	343.905	45.7356	219.683	20.9165	340.194	17.7274	135.003	533.031	270.718	1.15065	6.90565	9.9739	56.0898	21.6133	43.3589	205.967	40.6332	61.7927
PHACTR3	610.715	556.683	381.36	268.937	727.342	640.455	1025.48	438.543	345.49	409.296	671.09	374.044	279.823	346.824	391.894	550.569	204.947	781.618	394.704	541.668	448.736	1510.7	1030.34	395.302	251.653	342.375	353.051	303.831	615.378	339.973	434.507	506.656	503.799	257.63	236.114	80.6193	163.033	775.749	551.076	469.589	303.777	86.7935	489.301	733.881	293.257	253.487	100.683	55.2033	112.653	56.5613	95.2873	184.916	517.642	3335.79	144.612	85.1661	1668.74	689.144	197.339	219.771	345.772	3.44433	867.064	114.493	586.833	64.31	1490.07	763.437	423.975	2612.75	276.201	237.623	28.3661	290.373	191.538	8.64443	502.341	65.1073	285.26	336.226	298.006	3851.62	23.4962	416.214	158.638	179.629	230.343	86.75	68.2481	495.603	137.502	489.27	211.557	170.429	105.412	817.915	296.862	485.859	578.013	443.499	251.6	53.9808	134.122	109.011	142.467	183.704	195.314	18.8784	91.8927	1029.36	295.007	323.136	605.45	86.4225	811.261	238.39	121.018	112.415	392.331	524.677	1172.31	488.942	483.484	210.688	229.398	42.41	413.722	35.4247	303.038	209.414	90.7289	242.664	237.66	137.014	166.898	250.079	2352.3	2366.37	350.315	704.382	161.571	86.1849	259.457	29.361	332.588	55.7447	108.519	1353.93	254.634	583.741	91.9657	47.9479	1280.32	358.751	194.504	76.8294	422.597	439.503	749.352	152.234	10793.4	787.213	539.567	408.742	63.6779	341.215	216.219	278.981	59.113
ERGIC2	1947.56	2042.35	2480.39	2245.43	2242.14	2070.01	2038.63	1792.21	2397.16	1986.09	1415.72	2156.87	1874.25	2071.77	2038.83	1575.46	1920.8	1927.38	2458.17	1947.79	2451.27	1885.62	2214.59	1760.59	2900.55	2849.89	2682.42	1827.72	2162.4	2288.49	1795.64	2161.3	1964.26	1848.59	1699.34	2768.72	1654.22	3040.09	2201.22	1668.45	1947.98	1315.95	2493.14	2598.5	2228.45	2177.55	3162.71	2294.36	2342.59	1922	2436.45	2213.8	1970.94	4940.82	2413.78	3952.1	3310.67	3046.43	2415	1836.63	2111.24	1934.32	2440.86	3613.76	1911.06	2615.12	2757.14	2292.25	4839.21	2278.54	2364.87	2572.07	2145.11	3145.94	2329.17	3731.01	3381.72	2361.52	3199.91	2360.83	2643.5	4254.17	2525.92	2335.81	2151.49	3595.85	1657.7	2430.57	1770.86	1768.74	3669.79	1516.16	2005.08	1889.07	1802.42	2681.8	3013.66	3352.38	2358.12	2120.49	1668.29	4860.54	2160.65	1820.98	2003.97	2199.17	2801.27	2552.72	1519.56	2505.71	2706.39	2615.59	1820.08	1783.15	2080.41	1835.87	3561.75	5230.8	4844.67	1914.22	2053.25	1236.11	1985.48	1990.91	2836.94	4705.05	1809.18	1941.22	3401.26	1915.84	6645.2	1856.4	2152.31	2536.32	2802.81	1814.38	2251.87	2377.64	3903.38	3723.51	3292.53	2110.85	2058.2	2126.88	1964.64	2563.65	3392.46	4113.49	5866.2	4691.96	3898.25	6103.58	2222.36	4605.42	3615.31	4135.15	2406.88	2734.46	3435.85	2024.75	5973.95	2177.29	2605.46	5498.16	5373.14	3118.37	3500.48	2349.24	3178.96
TFAP2C	160.095	411.53	240.476	273.641	298.551	257.789	224.644	193.476	279.976	299.538	268.679	194.303	209.868	268.709	436.34	296.079	340.762	300.793	372.199	309.155	222.168	266.943	214.863	252.775	433.294	387.424	237.47	288.484	406.04	304.514	350.966	461.837	348.387	256.477	179.144	1589.84	333.047	108.479	333.751	401.245	207.831	1285.97	592.974	979.44	709.268	963.111	889.227	1527.15	572.694	682.049	361.254	586.671	755.998	1856.59	1616.42	978.981	3003.23	1464.22	895.966	756.907	342.584	1166.17	205.649	679.195	230.647	394.006	339.017	216.983	1036.84	856.948	482.241	758.796	1240.25	363.213	539.568	667.042	674.281	569.315	1632.92	823.717	1016.49	204.169	1060.64	1894.52	486.137	108.692	498.542	1067.23	629.575	274.614	154.442	283.487	833.993	205.92	679.45	1802.89	773.303	1179.93	843.925	501.614	1237.49	1392.39	1224.49	897.751	415.521	607.279	877.481	2287.03	2122.32	485.49	1321.98	1548.39	280.563	1391.91	360.425	616.844	1126.02	2335.46	467.331	241.746	338.02	521.619	1590.6	1548.75	990.683	1101.27	367.654	1565.93	1252.67	1193.79	1309.12	417.079	1539.81	198.028	348.472	727.241	602.484	738.558	439.054	723.086	576.711	939.45	1222.07	649.356	542.7	1530.76	860.28	291.171	362.813	887.534	2601.24	112.516	237.858	546.643	533.564	749.652	253.752	464.125	1980.47	1405.89	572.788	211.994	324.104	186.97	1196.06	1281.62	1078.45	451.806	562.53
AURKA	184.317	127.327	192.923	187.421	125.232	356.746	313.931	168.167	161.657	128.349	184.244	313.826	224.392	117.939	260.538	162.396	207.099	119.05	290.394	199.276	336.483	230.629	153.902	256.394	190.037	259.1	224.85	189.903	188.492	335.102	150.389	229.254	136.625	307.975	249.507	442.559	213.803	2108.37	112.293	299.226	208.641	190.013	454.064	393.088	478.027	303.101	1153.52	592.555	566.237	363.368	366.512	324.441	213.403	756.018	992.553	1116.22	4415.4	404.48	790.46	595.038	135.379	1193.19	901.72	533.88	183.067	897.215	378.019	203.274	1323.05	506.786	350.957	551.079	550.691	701.832	177.123	933.811	1566.01	507.703	511.509	317.321	582.491	1231.18	679.475	138.405	176.001	2959.2	204.237	812.16	1230.16	364.603	2909.07	326.16	316.126	332.464	329.42	742.28	368.477	1294.28	446.241	234.615	564.857	1107.3	1532.4	364.271	659.011	330.154	1081.65	1453.46	447.502	425.894	285.946	363.805	165.687	199.648	126.345	347.118	511.364	4084.9	995.292	185.998	170.467	294.798	342.262	303.29	410.737	270.513	192.96	3474.05	598.973	1670.84	1071.49	132.65	180.557	236.517	314.654	265.093	252.19	671.998	200.766	406.838	255.643	1078.75	1037.16	301.547	190.996	839.191	659.778	2286.97	343.712	529.564	1284.76	101.288	158.004	367.316	399.324	1966.34	157.605	395.216	792.469	860.848	265.831	182.371	172.594	274.158	437.909	278.785	401.639	387.439	520.991
CASS4	1861.92	2231.22	1891.7	1471.33	1659.06	1691.8	1212.44	1907.07	1354.43	1042.79	3637.25	1510.78	2072.86	1355.63	2534.47	1572.49	1551.54	1392.71	1005.16	1286.86	1902.59	2116.22	1314.16	1937.22	850.976	671.709	1282.91	1439.74	1129.2	1562.66	2135.49	1150.23	2612.91	1569.84	1214.47	710.407	616.392	448.28	1119.66	1591.01	1502.4	463.547	275.769	843.313	1030.13	1119.5	568.085	716.595	547.744	816.269	1145.19	1041.72	898.303	298.897	661.439	535.279	176.541	587.048	885.034	732.982	1976.75	235.796	547.715	893.435	971.395	1030.24	1164.06	1968.72	383.493	1039.51	1529.83	645.569	278.3	448.85	996.743	1002.7	596.606	1481.88	500.686	751.232	474.519	620.184	608.872	1133.3	1057.8	322.623	1351.77	546.358	357.702	1043.44	166.291	2907.3	1555.98	858.79	1035.82	647.804	641.283	913.739	673.581	1570.37	1571.91	460.264	159.235	1052.63	1446.1	1260.66	853.921	411.057	501.575	1238.98	1688.47	1153.93	3970.87	408.304	2352.15	2041.78	621.342	180.051	684.66	1441.29	1770.4	405.626	1264.68	776.701	1004.31	452.827	2214.22	213.075	691.203	627.331	583.067	1244.48	568.272	2070.8	1083.15	1370.48	846.184	713.353	1167.19	703.449	1211.69	555.933	834.883	742.542	1809.5	412.463	634.956	579.229	2037.13	648.871	699.635	689.283	2977.84	2616.6	1815.67	365.036	1992.66	998.289	134.112	241.166	494.501	2502.92	3130.97	1419.62	1127.06	1326.12	1490.26	2897.13	1869.12
PIR	555.762	595.848	857.012	767.529	522.966	764.297	812.467	775.844	652.918	378.584	732.527	667.46	1246.87	476.804	756.222	770.401	588.422	521.581	1152.39	905.36	1598.15	750.617	691.56	562.039	1019.05	876.952	922.505	415.066	519.272	430.861	471.635	684.189	1196.01	1574.48	731.149	1378.62	983.514	1633.35	861.125	538.683	569.752	599.469	561.877	1601.97	750.208	519.877	616.06	488.096	1289.57	661.043	628.107	951.298	530.056	235.814	692.551	525.699	156.515	467.121	646.706	331.973	638.837	1989.4	253.063	1493.91	570.09	351.931	610.031	860.826	236.061	759.182	433.006	478.085	1504.01	607.331	1204.73	295.898	1072	713.046	320.671	1341.66	1055.94	2039.4	1023.93	500.46	677.074	282.718	350.935	706.351	399.051	521.246	284.764	632.439	658.289	328.928	736.08	760.384	535.863	924.73	754.14	626.9	803.419	658.195	2923.98	1290.9	566.78	558.845	644.855	1326.77	509.102	595.967	903.137	1160.5	852.134	585.444	820.907	603.255	649.924	658.931	1153.95	457.378	644.841	856.606	467.324	771.037	1061.77	2203.53	744.9	3834.79	962.813	1152.1	785.063	549.083	472.838	381.076	773.824	340.224	699.654	936.485	619.723	1280.43	966.285	1051.8	1190.52	1164.46	582.097	974.66	2449.42	344.574	786.489	1294.16	753.788	7944.55	770.807	1106.52	1222.05	433.055	652.827	1123.69	498.906	363.581	1264.62	953.621	769.971	1140.09	1295.28	682.35	668.969	648.442	673.654
AAMDC	2140.31	1516.86	1745.44	1151.76	1460.7	1886.48	1034.82	1005.5	1232.93	1039.08	2710.66	1251.37	1057.27	1053.39	818.729	1231.85	1206.39	974.528	867.117	1323.51	1431.67	1327.19	1563.01	1298.93	1791.7	853.988	1441.56	1352.93	1230.72	954.87	1341.63	1342.29	1149.86	1397.73	1689.48	622.085	1053.16	746.212	1493.55	1301.81	1139.68	628.719	746.394	762.41	940.499	613.702	611.997	462.835	504.331	629.084	1002.59	571.237	781.79	1105.4	528.179	617.207	1237.09	752.637	1187.07	846.123	1174.65	1375.93	842.399	807.916	952.39	623.26	818.041	978.939	1692.11	955.712	762.145	749.437	535.155	741.203	916.425	891.88	853.461	706.2	664.963	775.391	831.679	3913.81	476.175	625.825	716.416	648.485	531.841	600.482	715.376	801.639	1956.05	1541.82	655.781	842.21	415.948	504.511	654.177	669.485	708.834	702.903	752.187	892.747	2204.6	584.456	594.977	611.789	634.058	1025.06	761.658	927.43	884.007	615.461	1378.52	701.92	1227.3	704.662	734.588	373.133	1024.13	950.989	797.116	2248.53	589.073	770.093	879.755	1270.52	1017.11	573.272	963.827	531.007	481.684	683.454	682.475	636.411	753.112	458.953	713.763	493.841	1341.69	588.239	978.555	513.607	604.71	719.215	779.859	688.12	400.893	953.108	491.321	883.858	404.048	467.558	1215.23	508.834	444.467	828.81	1685.26	2809.77	1813.93	403.525	1685.1	1600.66	847.559	817.159	389.386	352.061	566.592	447.042	250.597
RFX2	667.46	606.503	1593.74	2732.77	1064.97	769.982	4805.85	742.341	377.198	6512.9	1268.78	1384.47	1471.82	2476.92	4387.91	955.57	1645.78	1778.71	467.311	1944.39	907.48	654.553	1004.36	2108.42	6026.56	765.693	3183.59	1383.66	2079.92	4711.29	1865.28	3745.06	1271.89	986.935	726.938	935.057	4563.99	899.451	2294.92	563.965	1250.06	1771.09	631.334	3580.9	1062.22	1316.87	1198.91	1731.6	712.174	1144.08	546.726	4063.98	2243.23	497.85	2948.92	617.215	1320.81	811.692	546.634	5789	678.995	462.488	504.528	388.517	1883.48	1098.06	1155.06	415.825	427.818	555.668	3818.31	668.958	553.242	813.058	1267.55	459.425	275.53	807.745	1532.58	555.819	896.059	308.225	430.996	6066.67	2977.54	417.95	1102.45	839.92	1330.46	939.786	184.912	2307.04	1181.15	848.158	963.867	1107.08	997.003	886.171	695.387	667.942	1732.16	223.987	1277.63	1049.02	1570.47	778.529	818.584	1032.15	2486.9	706.425	1169.95	2712.16	588.469	1509.1	1204	1385.25	865.454	1062.55	567.338	1333.85	916.437	1481.02	1419.17	4450.7	718.564	497.792	1812.34	391.544	1841.5	496.563	799.634	1586.27	1568.71	576.326	1521.6	600.954	1011.52	642.275	1105.64	870.145	472.417	469.628	617.691	679.989	692.981	550.31	429.64	365.605	374.28	989.397	387.571	200.94	1373.31	356.364	896.934	566.648	443.134	934.055	155.577	439.622	533.845	774.792	767.543	333.701	1083.93	779.663	539.305	2652.9	1723.27
METTL2A	718.694	602.977	710.723	721.607	624.153	808.185	700.18	665.516	627.563	862.356	852.037	715.069	660.224	691.37	536.995	887.25	793.295	585.057	671.808	685.59	651.988	702.571	793.495	694.73	870.79	791.942	789.073	756.956	662.482	913.477	582.132	778.359	663.512	810.174	750.396	653.763	726.188	1263.06	712.805	710.682	716.441	749.135	984.821	841.408	811.072	743.125	818.461	787.788	659.521	623.596	712.963	993.319	552.286	1425.67	713.746	759.799	1627.6	858.236	1091.53	1074.21	708.94	1392.88	962.613	1285.41	700.934	813.861	707.036	515.637	1827	741.224	805.897	742.879	669.603	1113.28	771.247	909.106	1184.9	999.378	1738.17	753.335	978.081	1123.49	681.339	1134.31	645.846	1585.07	707.337	738.856	996.558	885.162	2108.63	574.592	757.829	700.314	1033.25	892.475	1570.87	1380.11	1594.81	1004.8	1043.45	1082.8	1424.01	710.289	648.841	678.266	992.317	544.905	876.039	1014.03	975.63	1018.77	690.165	671.971	765.328	711.986	947.918	1982.1	2132.91	672.182	655.531	1162.96	862.629	857.965	1131.5	1707.92	703.112	1715.26	1428	847.14	1213.34	687.358	1053.15	761.255	1351.06	825.642	1048.36	1966.61	1614.2	1389.89	1307.81	2220.16	1356.94	885.168	763.038	1349.5	1718.28	1744.49	1547.35	1640.18	2536.62	1793.52	834.04	1318.81	1528.72	1723.01	836.385	1229.4	1654.15	1936.84	2399.29	650.612	1080.38	1653.49	2373.75	1363.36	1031.85	897.532	1285.49
SULT2B1	859.276	553.088	491.732	916.546	1034.91	1235.86	403.433	449.375	705.741	744.199	1847.61	540.181	286.647	688.169	887.547	837.737	679.359	514.623	571.603	827.838	899.645	382.277	631.598	1136.72	999.213	203.399	1060.14	581.484	1071.26	787.232	622.984	1312.16	763.656	915.389	765.575	140.141	291.709	1420.18	1339.02	774.864	460.17	561.664	62.2197	497.802	689.312	428.191	553.522	175.772	262.307	141.478	191.527	187.016	582.575	798.73	215.593	75.589	373.182	320.352	427.494	474.554	514.404	51.9536	155.698	207.502	702.635	221.433	206.01	492.857	1648.79	1348.77	513.263	775.668	681.743	1287.53	305.83	23.7088	66.3084	123.289	864.663	410.819	363.417	319.829	292.659	268.785	652.711	64.353	217.741	555.907	1099.9	166.973	1557.76	861.946	280.996	151.507	279.795	565.429	273.514	936.9	81.2808	449.645	414.83	752.426	893.856	298.935	339.855	214.12	324.877	770.217	277.864	353.576	1262.57	2582.2	1007.55	631.621	623.46	460.019	415.695	837.773	399.061	742.802	686.262	664.881	361.021	354.322	741.61	730.924	799.52	430.361	358.779	568.887	334.081	336.96	260.666	144.523	404.457	292.16	430.898	204.158	287.22	174.757	254.619	484.343	247.802	547.372	717.95	70.2567	164.439	620.581	76.5099	1230.9	296.865	21.2654	756.676	151.404	300.96	1898.16	1271.29	2294.71	919.286	384.146	1116.38	686.993	1326.42	379.084	114.369	900.808	294.707	514.917	163.555
ALG6	383.534	572.717	477.395	476.067	557.029	490.783	528.286	519.937	439.51	439.997	258.838	568.365	579.632	446.533	624.881	480.261	550.051	485.091	639.081	591.076	717.472	537.07	616.608	475.994	467.772	796.101	594.693	511.865	499.353	393.072	505.078	397.731	661.923	456.64	525.931	967.714	552.619	773.821	469.714	587.602	564.93	949.613	781.635	901.39	567.649	711.832	520.958	631.605	606.878	737.757	798.738	498.329	498.041	811.335	1015.01	697.006	858.389	1072.19	797.725	605.148	567.939	710.57	1077.83	974.871	528.068	594.077	757.038	614.727	595.494	731.249	588.008	650.258	611.017	691.987	613.703	904.779	766.457	1185.25	719.068	649.314	774.571	721.524	774.526	650.898	417.859	468.924	773.963	506.634	480.715	642.578	306.746	386.846	690.098	427.086	696.02	1085.54	601.876	699.803	596.417	496.148	972.541	847.422	1397.31	736.855	470.629	684.999	815.645	823.112	1002.86	595.189	496.375	603.366	438.758	744.809	465.887	501.845	888.512	1014.52	758.715	594.321	493.354	474.685	787.124	659.537	794.983	768.473	418.024	1736.4	1427.99	534.59	768.051	534.168	806.912	560.378	673.036	565.679	637.762	594.612	499.028	741.077	511.27	504.662	584.179	965.051	541.981	876.701	964.163	1118.23	1343.64	681.929	1827.61	1643.13	543.085	1268.69	1232.43	902.98	364.439	776.268	1026.84	1760.11	508.491	497.937	819.206	1308.24	1830.15	1428.1	987.443	862.917	1308.08
CNOT3	1799.54	2021.88	1714.9	1743.11	2241.14	1853.89	1967.57	1940.52	1901.68	2014.01	2376.28	1480.66	1814.93	1863.64	1863.01	2095.33	1789.31	1915.22	1920.32	1760.42	1664.93	1838.63	1734.9	2112.02	1464.91	2196.04	1474.14	1860.28	2050.02	1976.91	1621.09	1893.24	2208.06	2313.31	2080.47	1505.31	1925.74	3499.84	2045.68	1900.33	2161.61	2247.54	1914.69	1935.07	2114.47	1930.56	1612.59	2250.7	1901.97	1620.69	1237	1773.55	1729.02	2453.42	1296.64	2745.41	3369.87	2170.26	1917.45	1933.21	1734.68	3542.54	1552.71	1898.17	1914.26	2158.37	1752.09	1995.16	2169.06	2157.83	1705.73	1882.5	1857.26	2094.67	2344.6	1777.31	1851.93	2386.59	2024.41	2004.65	1916.7	393.387	2092.07	2492.26	2643.29	3255.53	1800.81	2898.55	3247.05	1705.3	2728.65	2683.44	2541.35	2333.76	1835.56	2314.88	2122.01	2888.6	2544.41	2217.76	2157.91	2446.36	3599.76	2643.61	2891.01	2159.72	2392.95	3832.45	3811.65	2020.94	2527.17	3838.67	2565.84	2536.15	2092.41	2501.82	3475.95	4087.54	1217.4	2015.09	2366.98	2608.79	1570.17	2541.82	1832.54	1760.12	2632.27	4489.2	2437.44	2940.39	2726.78	2327.07	2863.86	2245.34	1816.25	2357.68	1703.38	1565.28	2117.09	2921.94	1644.22	2425.14	2653.55	3141.22	2676.81	3266.12	2441.09	2107.66	594.436	1698.87	982.317	831.11	1861.85	882.179	906.23	2856.15	1895.51	1632.22	1298.02	1412.6	730.6	2100.94	1448.77	1172.41	1231.71	1237.34	1277.62	1504.22	1177.2
GP6	34.4328	30.2548	34.0813	27.1575	29.0542	69.7093	24.1188	41.5923	42.2606	16.7111	21.9709	33.0272	21.1983	32.6514	28.6139	37.6277	16.4819	71.3759	29.6597	28.0605	6.72525	41.6436	41.9733	35.8416	154.4	33.4714	73.5122	26.1945	58.0342	38.9643	16.678	64.2964	32.042	39.7186	31.8597	0	47.084	4.73308	41.1852	49.0384	42.0261	11.9817	3.12956	9.49514	10.0083	15.1268	23.5543	0.0620468	11.0505	48.4676	12.1947	31.604	27.5772	5.80727	10.0785	159.234	0	70.8931	9.96297	55.2742	36.3172	4.58	13.4859	6.55338	66.1535	6.7942	21.0011	5.96718	6.72613	39.9057	3.59897	1.83778	48.3815	1.9605	10.3107	11.867	8.3039	6.91795	13.7652	3.17907	19.7359	5.4281	19.7505	10.0306	90.9995	0.0454731	20.6804	0.0847791	16.5508	21.6576	0.281773	4.71311	21.7241	8.37102	20.9313	13.8626	7.94765	8.46884	3.26848	55.1198	35.9515	6.90764	5.78669	8.57313	29.4567	18.0596	216.097	4.78993	62.4683	9.43719	29.1977	18.7073	39.5758	6.36837	51.604	21.9617	17.6224	0.0381441	21.149	30.3595	20.6109	58.2858	5.84093	116.44	10.2714	19.5804	32.1383	13.6527	4.06122	13.0478	3.14202	18.8026	0	17.8182	60.4853	43.7426	1.45529	3.54414	6.11111	0	18.4112	13.7672	8.7475	3.15075	42.481	7.36272	70.6584	8.8054	12.8366	13.7355	7.15799	19.7372	86.7092	35.3083	9.33408	0.0986825	29.0941	54.5337	5.29454	2.72921	0.95649	88.5039	46.6316	16.1773	6.51231	2.50801	20.504	71.1625	5.53544
PTPN4	1931.74	2298.02	1626.06	2068.32	2169	1816.74	1449.64	1822.07	2179.52	1551.66	1132.8	1824.6	1725.94	1847.7	1721.09	1716.07	1612.9	1988.26	1963.26	1588.38	1598.29	1681.68	1807.85	1631.51	1079.63	1610.01	1464.68	1872.95	1943.08	1179.12	1523.6	1760.12	2251.56	1181.29	1433.03	1507.24	1235.06	1559.06	1794.35	1837.13	1855.35	1809.73	1637.91	2575.68	1148.55	2192.61	1776.83	1368.82	1435.48	1160.49	1988.56	2774.16	1840.23	1019.98	1900.59	1423.8	943.915	1459.65	1479.92	1809.99	1949.02	460.238	1030.31	2118.28	1823.9	1741.13	1239.06	1631.79	666.791	1279.93	1421.29	1613.04	1347.9	941.02	2028.49	1639.59	2201.99	1197.9	1546.34	1462.52	3029.72	752.751	1554.7	1174.42	1330.95	932.267	1647.83	986.734	991.398	1796.92	868.703	1042.06	1891.37	1251.51	1160.43	1539.02	1235.98	1330.58	1968.08	2023.41	1649.34	1428.91	705.965	1447.09	1091.14	1538.96	898.086	2677.07	1254.34	2922.31	2079.13	1269.35	1469.81	4199.14	1694.6	1262.95	1360.29	982.938	1197.21	2142.22	1947.76	606.409	1826.41	1213.25	2458.82	3418.31	1559.44	1007.71	1123.96	1523.13	2634.38	1634.9	2206.06	1754.4	1979.95	1717.53	1623.49	2455.96	1097.8	1295.03	2605.38	1092.42	1276.67	2711.71	2397.44	1297.59	2659.25	1231.38	2863.09	2107.34	1552.28	4372.82	1721.95	3043.77	3541.12	1126.97	1481.74	918.842	703.694	1309.47	1873.02	1626.98	2120.03	1007.78	1930.55	2206.6	1657.55	2075.04	2623.11
DDX18	4275.89	4462.37	4593.73	4602.38	4616.52	4392.14	4904.59	4160.45	5448.29	5482.02	3650.55	4640.19	4770.15	4623.64	4679.23	4671.92	4650.21	5032.8	4704.68	4694.5	4832.58	4105.42	4866.9	4181.88	4789.37	4988.66	5173.63	4275.86	4556.81	4424.74	4682.26	4662.74	4191.23	4364.4	4073.84	4691.65	3592.9	8966.12	4213.94	3827.66	4610.14	4237.02	5200.86	6457.25	4761.14	4633.32	4303.87	4187.92	4178.06	3988.3	4734.71	4800.66	4546.75	7194.31	3538.48	4820.45	5642.78	5234.6	4951.01	4094.52	5104.12	2153.15	4907.17	3975.73	4589.05	5140.97	3927.2	4061.95	3904.49	4784.54	5011.48	4999.14	5921.78	5217.97	4130.09	4061.33	6000.09	4728.71	4638.05	5157.66	6367.86	2926.12	6999.97	5328.53	3658.32	7017.67	3651.13	4711.89	5070.64	3984.2	4866.8	3602.23	4142.39	4565.83	3979.77	5061	3973.64	6443.92	5463.78	4603.21	5416.43	6305.98	3951.56	4277.05	4411.66	4236.07	5003.8	5944.92	4207.75	4372.5	4908.35	5063.01	4366.15	4028.18	4092.04	4412.96	4769.19	8058.44	4279.2	4253.18	4212.93	2578.97	3563.11	4315.4	3755.77	5561.73	4697.61	5359.52	4830.28	4256.58	5832.29	4247.15	4576.49	4270.08	5520.75	3885.82	4611.95	5172.72	3434.5	7143.03	3261.86	4686.61	6427.67	4880.96	4159.93	5257.85	6181.82	4343.16	7216.57	5026.92	8406.57	8178.26	4129.33	9365.84	7388.02	5194.1	4711.66	4463.03	4781.66	5602.29	5597.7	5406.11	6455.01	5955.04	9466.14	6993.46	6524.31	5021.41	6684.62
KHSRP	8708.19	8345.81	7310.12	7323.89	8355.43	7708.19	9068.9	8019.81	8529	9520.28	10224.5	7152.65	9126.52	7784.75	8891.38	8166.45	8233.18	7985.18	8912.41	7867.03	7256.1	7168.72	7165.44	8061.69	6308.57	8705.64	7067	8201.75	9005.78	9827.83	7709.06	7668.94	8224.11	11800.6	9177.93	7558.29	7863.43	9703.74	7672.85	7754.01	8906.8	8961.78	15111.2	8357.09	9890.71	9965.49	8375.33	11757.5	9581.03	7253.47	6876.34	8284.1	8341.06	12163.2	9215.3	7376.46	21794.8	9334.39	8820.5	9896.98	7857.44	14694.8	9970.15	8048.66	7277.3	9695.57	7217.36	8477.46	12529.7	7619.75	8443.94	8577.03	7723.87	11478.4	7667.08	11209.2	9327.96	13163.8	11209	6452.07	9568.93	2037.09	8268.55	12039.1	10199.4	20238.3	5867.74	10667.9	17260.8	9513.19	18520	11034.3	9190.79	10334.5	9061.72	9569.88	5881.59	12050.1	12122.2	9479.62	9277.87	12550.1	7244.68	10759.6	11977.1	9874.71	13196.6	12736.4	11228	7447.26	8779.66	14720.8	11611.7	8455.12	7615.53	11978	12982.4	23197.9	6227.44	7170.91	7626.46	6491.52	7801.15	9863.93	5890.97	6634.29	11590.2	14255.3	10976.1	6821.03	9173.79	9358.58	7995.02	10446.7	6853.04	8732.69	8644.1	6074.1	6258.62	9626.09	5280.32	8421.6	9687.31	11085	9234.1	12704.4	9563.04	9235.76	2320.02	7174.61	2661.78	2478.89	7836.53	2313.26	2050.79	14940.2	9171.19	3668.61	1661.38	7400.21	3086.23	10436.2	4771.17	3272.57	5744.25	5510.09	4771.3	5452.94	4948.05
GNA11	9115.95	11271.8	8751.34	8666.84	9837.16	10556	8640.34	8207.89	9724.94	9828.19	12372.7	7424.69	8830.59	9906.01	8528.11	10455.9	8690.09	9589.19	6595.35	9923.03	8142.42	7988.74	9080.22	9252.17	8813.4	5492.04	7490.43	8035.33	8126.67	7858.06	8214.14	7787.3	7660.89	9586.77	7175.36	5088.14	8776.01	4275.53	9104.6	9140.18	8113.79	5639.92	5902.67	5867.1	6736.17	6711.61	11732.5	6508.63	4353.57	4331.62	3934.19	7071.38	7574.4	7370.93	9592.53	3078.51	6751.49	5995.31	5133.83	9035.25	7288.72	8143.11	4273	3795.52	6469.28	6323.2	4642.23	6414.49	6870.46	3554.49	7430.19	4698.78	3830.01	4959.09	6273.9	4592.8	3060.65	6352.07	4853.47	3444.06	5553.85	2379.94	3659	7202.99	10061.6	6742.8	5103.69	10283.9	8686.74	5316.85	8285.92	7295.53	7924.35	6381.47	5884.82	4900.2	5465.6	5758.09	6372.31	8227.77	5822.53	5008.65	3442.52	7264.23	5756.53	5220.72	6548.72	4902.29	6366.85	4907.34	8059.76	8667.62	10770	5884.22	8762.79	8428.62	6309.79	7130.12	2936.77	7653.05	8569.86	5779.6	4564.94	8307.68	3439.43	5320.52	11129.3	7534.21	4855.62	4850.89	5329.39	7540.65	5569.16	5170.28	4214.5	5967.05	5704.22	3202.55	4653.87	4818.32	4196.45	3538.72	4617.88	7041.11	8581.98	4862.46	3439.48	5199.18	2141.85	4577.17	2251.92	2424.13	8809.1	2735.37	2257.94	6455.81	6943.53	3794.07	2802.22	4464.39	2153.25	10476	7082.05	2346.46	3980.86	3570.11	3205.91	5624.51	3080.04
ASAP3	2452.15	2330.95	1971.55	2430.05	2434.5	2459.45	2050.09	1823.86	2417.24	1938.65	3198.69	1816.82	1581.36	2271.95	2039.89	2140.88	2114.73	2072.57	2647.34	2364.29	1883.74	2045.77	2143.64	2238.41	1613.17	2628.38	1767.28	2486.12	2347.28	1675.99	1944.2	1636.43	2327.14	2646.92	2044.46	3837.26	1762.81	839.475	2392.8	2336.25	2367.16	3051.83	2554.29	2802.21	2673.2	2457.93	1072.85	3544.75	2458.08	1523.9	1523.96	3345.5	1635.63	791.91	3776.11	2752.85	822.84	2343.9	2900.78	2682.81	2237.34	4364.68	1953.2	1956.31	1860.34	1163.27	1772.09	2063.74	596.447	1277.94	1435.86	1794.55	3550.9	1283.57	2338.42	2700.35	1509.1	3521.62	783.985	1927.95	3252.96	667.688	1583.87	1831.34	2437.29	2781.12	2130.21	2975.53	1584.78	1826.62	237.384	2085.11	2024.35	1370.99	1827.3	943.424	1672.96	1094.64	999.898	2258.17	2036.44	1210.92	2195.42	2388.33	1557.8	2067.33	2346.82	1538.24	1961.86	1373.2	3444.4	2788.09	2198.62	4225.74	2304.01	2475.68	2016.77	2953.04	823.127	2211.87	2243.05	2684.38	1685.23	1813.27	1502.51	1382.4	2113.55	4536.07	2118.19	3356.36	2484.27	1802.23	1816.6	1287.86	1136.19	2550.8	2139.87	888.76	1255.08	1612.88	1186.14	1173.82	1639.02	3772.81	2756.36	3630.05	3081.79	773.391	936.732	2152.29	650.207	2049.21	1927.49	1217.66	1597.09	1089.89	2577.18	1932.22	1365.69	759.24	737.725	1916.37	2383.67	1142.66	5944.68	1266.17	1667.81	1886.78	2055.52
EDEM2	2138.39	2254.32	3215.35	2724.31	2739.06	2918.71	2772.02	2290.45	2540.86	1871.66	2346.71	3075.97	2434.85	2955.36	2599.11	3336.1	4501.14	3050.63	2502.15	2865.07	2767.83	2875.39	3034.07	3032.66	2474.57	3061.52	4076.69	2590.11	3091.35	4581.6	3008.23	2427.65	1742.26	4824.37	2842.64	2755.27	1975.36	3131.46	2128.09	2373.3	2895.03	2148.58	2181.12	1931.25	3495.32	2287.56	2300.24	4261.34	2768.44	2852.44	3187.1	2218.69	2037.65	2512.61	2906.97	2343.2	3403.51	1290.47	2929.85	1734.54	2423.21	3351.99	2485.73	4766.35	2056.97	2530.97	2275.11	2434.71	2475.48	2968.89	2845.33	2778.85	2716.53	3522.95	2664.84	2941.37	3466.65	3764.68	2056.87	3203.44	3043.25	4112.5	2400.75	2573.5	2903.73	2824.39	2105.89	3490.57	3137.49	2002.5	3625.86	1958.03	2740.4	3146.39	2576.81	2049.89	3268.75	2757.63	2775.07	2677.02	3098.95	2433.25	4047.62	3899.48	2846.24	3115.08	2952.42	3149.19	2561.37	3259.93	2578.52	2547.46	2808.76	1838.14	2629.38	2711.97	3601.35	5104.27	6562.14	1980.62	2937.66	7046.45	2422.87	2638.18	3146.72	2783.7	2779.13	1660.18	4286.03	2624.52	3760.06	2031.6	1876.22	4499.15	3976.49	2854.27	4231.23	5637	5353.28	2152.97	4256.76	4230.81	3302.85	3329.15	2909.48	3943.34	4087.43	3499.33	2071.81	5113.24	3781.68	1377.08	3700.89	1759.34	2498.6	2167.27	2055.83	5572.55	2045.93	4084.06	6088.74	2163.63	2477.37	4489.29	3568.83	2959.83	2509.65	2011.96	3014.3
DNMT3B	181.542	259.254	139.976	128.377	132.245	192.462	75.6984	217.049	192.272	106.026	173.257	177.798	172.678	149.102	108.05	162.398	139.171	89.4927	180.987	172.044	153.284	171.903	153.902	195.441	82.5044	185.54	102.986	214.362	105.098	63.823	126.255	98.2962	259.607	66.8221	198.482	234.248	86.2806	466.445	130.827	201.487	186.955	108.316	374.204	60.8908	173.738	201.69	282.098	433.913	327.04	320.528	204.706	83.9733	176.974	263.98	199.303	564.936	1502.59	332.081	279.273	63.416	173.27	614.431	137.951	97.0723	134.736	204.322	162.008	166.781	385.467	240.424	105.715	314.402	393.976	361.262	222.413	363.586	186.441	126.685	217.393	104.038	253.339	24.4198	280.464	58.1712	77.6218	454.351	281.715	184.13	279.109	230.545	171.124	134.627	222.511	118.36	88.8983	163.476	107.746	204.298	117.38	136.79	177.763	213.592	276.08	83.5894	162.895	130.733	223.787	469.469	286.475	162.865	197.342	104.448	109.199	432.046	188.323	115.021	193.552	447.172	130.766	171.302	160.593	40.5902	259.533	191.809	137.489	172.461	147.927	558.319	171.282	194.57	263.624	259.295	120.936	122.944	159.389	129.136	76.675	117.807	96.4464	133.119	124.757	169.285	232.209	286.644	224.706	360.226	305.209	279.992	73.9517	126.628	273.197	46.5461	184.969	73.3167	90.3447	210.302	124.014	105.878	204.793	134.136	1.13885	69.5737	161.436	87.7404	34.5578	28.9443	127.467	57.317	56.4302
REM1	287.674	223.55	526.884	138.674	285.527	311.768	197.133	277.612	144.76	159.981	438.562	238.031	199.244	184.159	70.9941	221.811	197.249	429.561	67.4998	365.437	191.064	198.612	241.846	239.342	162.897	67.7326	194.391	313.837	156.755	62.6537	242.325	350.966	407.667	205.984	280.725	116.154	276.129	45.6611	188.492	140.786	265.314	41.2098	25.9371	109.448	99.6157	79.8426	50.2967	130.928	62.7775	288.614	90.9401	207.613	166.332	32.9802	67.3699	15.9979	24.526	78.7123	54.5304	87.342	161.508	7.96359	49.0244	197.675	137.961	112.435	306.015	144.731	15.3971	150.639	127.621	99.1577	34.3962	47.2398	217.252	16.1805	77.6962	181.365	63.9314	62.0131	51.9347	177.178	33.8466	79.2321	256.813	80.9622	222.337	95.1244	45.504	256.383	8.83608	486.561	239.338	224.655	118.268	109.655	208.492	102.247	126.648	199.969	182.988	45.266	42.0598	104.113	156.409	149.842	71.6429	160.857	111.917	196.352	158.074	65.9854	484.124	133.414	246.191	255.065	67.1251	28.4152	111.538	214.866	153.769	242.317	82.7954	196.557	252.626	39.9586	227.181	20.8856	68.9233	107.452	85.8989	187.816	109.879	231.888	209.982	160.043	143.375	63.8238	402.181	79.1814	163.602	100.888	71.0933	205.098	208.023	77.4807	39.8279	33.8741	82.8246	114.709	40.141	39.5222	181.087	108.64	61.4126	19.9265	459.337	651.687	112.435	10.4682	125.554	259.666	243.771	247.26	79.8431	82.9644	269.51	201.368	144.641
TPX2	94.9255	72.9798	171.381	178.05	65.1212	121.614	297.887	150.079	141.587	81.8277	109.699	174.876	292.943	81.2384	264.769	132.688	362.613	112.965	482.606	108.953	640.615	237.029	157.899	254.607	122.179	300.012	179.677	139.243	135.912	320.936	158.75	155.52	232.248	517.53	225.209	362.869	207.906	4001.55	63.8794	197.196	228.785	236.458	1182.82	302.656	569.879	433.604	1787.5	1040.39	878.458	576.113	422.491	243.789	272.992	2016.71	302.789	2001.56	11751.7	1023.81	2274.12	217.925	70.7853	2784.5	1472.36	478.204	223.506	1667.35	582.029	409.732	3319.67	1076.42	432.089	1203.24	752.347	1415.48	228.608	2160.23	2010.36	713.062	903.998	570.527	489.056	624.946	1013.56	238.697	265.115	6631.35	257.333	1737.38	2430.35	674.675	6493.11	869.494	388.892	621.073	690.214	1403.52	165.659	2710.12	515.01	394.788	469.651	1254.57	3555.85	532.456	1292.31	665.875	2939.69	1991.31	619.7	223.198	273.865	798.989	177.927	153.546	134.781	310.532	607.05	5185.78	1045.28	145.824	126.86	284.392	465.298	514.95	419.167	271.32	256.196	6375.6	573.64	489.288	527.906	353.423	262.355	320.997	353.981	462.695	216.919	949.063	140.807	719.787	134.986	1189.36	2399.05	291.394	245.709	1592.52	992.056	3860.66	1155.49	688.337	2599.04	92.8599	184.883	344.164	460.677	4954.47	247.934	190.154	540.212	3364.4	301.707	174.398	138.103	397.134	403.41	557.459	910.14	295.695	911.993
PDRG1	1098.54	901.37	988.919	847.181	797.473	1025.43	773.539	830.086	756.457	918.158	1594.38	935.614	733.22	870.791	625.966	1210.07	1182.26	913.696	1046.05	879.772	934.094	934.267	913.419	1021.04	973.121	1021.59	1084.32	1066.26	837.392	1177.86	958.173	865.377	695.518	1022.06	1201.04	853.451	1033.14	2089.26	886.882	903.763	905.858	836.869	1341.42	777.63	1255.85	705.382	1063.95	1458.34	1018.87	1412.54	1213.41	668.66	789.774	1575.12	1063.68	2011.14	2649.9	817.059	1404.44	641.001	748.325	3195.02	1021.03	1728.03	892.854	1033.66	1003.05	959.065	1448.29	1216.09	1039.29	1079.72	1242.78	1264.87	1155.32	1481.43	1140.36	992.545	1347.64	992.879	995.734	1799.32	1034.26	735.144	657.424	1626.1	774.834	1324.76	1638.52	1097.24	2425.14	1083.79	1127.6	1089.44	1143.33	807.868	1431.6	1410.51	1198.78	878.115	940.96	1144.7	2192.35	1263.15	1010.34	1292.22	927.534	1581.6	1236.69	1605.37	747.079	1070.43	1095.06	1061.81	1044.4	818.624	1915.55	3517.99	2841.64	733.667	937.853	2281.35	1069.97	989.309	1181.05	1151.89	879.951	1705.54	1286.12	979.794	1274.15	750.993	1572.11	1050.38	1339.97	874.471	1085.96	1817.24	1677.24	1287.72	1917.22	2189.18	1041.07	1023.45	953.471	1909.32	1590.42	1474.99	155.408	1960.51	983.452	377.776	1121.85	256.328	366.945	1027.98	984.973	1416.17	2254.92	1427.94	1504.58	642.643	766.317	1199.85	1003.05	664.363	798.669	445.865	494.294
EPB41L1	3486.43	3422.93	3522.24	3562.13	3746.92	3228.27	3554.7	3730.94	3317.37	2840.99	4641.82	3836.71	4218.68	3276.71	2738.92	4166.9	4927.39	3881.75	3598.3	3180.18	2926.67	3019.54	3516.76	3953.31	2877.6	5220.82	3824.54	4326.52	4219.68	4010.45	3929.27	2974.93	3881.96	7123.57	3948.23	7207.92	4754.62	1952.15	3417.71	3277.12	3785.64	3547.2	1793.42	2861.2	4477.87	3972.18	3156.97	5481.99	3040.01	2516.41	2829.25	4804.95	2555.29	2171.96	4491.17	3030.62	2517.78	2189.92	2826.14	4815.61	3899.58	3595.63	1954.85	3132.08	3351.97	3476.23	2057.1	2882.65	3724.3	3203.33	3771.6	2966.91	4364.41	3239.45	3543.17	4537.91	4610.11	3484.08	2869.39	4426.4	3928.91	748.144	3242.1	5450.89	5115.3	3496.12	4561.94	4504.89	4907.29	2666.81	2571.56	4534.34	5603.04	6002.88	3665.5	2270.04	3681.55	2727.32	4445.36	3990.62	4465.9	2663.4	1902.68	5507.41	2561.68	5015.63	3703.29	4126.11	4034.27	3301.22	4800.62	4370.64	7045.04	6737.56	4345.15	5315.19	4872.53	5020.31	1494.34	3491.58	4021.71	4762.59	4993.78	6396.14	2928.17	3064.1	5267.76	1253.98	3536.06	13559.5	3803.01	3172.38	6181.04	6703.21	2874.54	3852.81	3276.76	3310.53	3719.53	4272.55	2832.4	2219.91	5071.47	5963.74	4367.93	3225.13	2444.21	3620.66	3079.65	3477.62	2560.46	3539.8	4531.03	2357.14	2846.95	5779.09	4207.51	2422.28	505.61	3278.7	1320.39	4457.04	3169.68	2693.31	5089.54	2717.23	2732.64	4058.36	2514.92
SLC15A1	0	8.92847	1.74856	9.38729	0.000653447	4.53551	4.62104	29.2207	0.0197732	0	0.0335888	0	4.49943	7.99291	2.14363	0	2.232	8.71626	0.00793258	6.80741	6.67045	10.6503	1.99845	0	10.4248	35.0292	10.4878	10.8939	5.42057	2.43467	16.7984	0.263336	7.25805	2.42769	1.59456	17.2581	42.5794	159.952	16.4977	4.97398	1.51594	11.9627	43.554	11.3948	11.1247	4.35577	50.3304	6.97144	44.3091	10.9078	9.55302	1.25523	9.72149	1183.55	246.059	125.532	0	162.99	9.04542	9.15203	18.7888	22.6265	138.11	27.3136	6.23029	702.777	11.0006	0	53.9501	227.46	151.415	474.743	87.0528	134.864	35.0234	45.2151	101.496	86.6966	12.7786	8.43347	58.1549	61.8103	60.2161	24.0717	4.71321	4.49158	34.1509	1389.08	37.231	43.2967	0.303341	191.612	11.6186	178.383	62.2708	1.25003	3.1172	4.34098	11.6534	93.1284	13.7511	36.5579	171.111	7.37518	15.5433	211.585	533.091	23.5775	80.4424	89.0221	21.1474	2.24781	9.38312	1.52277	8.268	103.491	36.3344	0.0402218	9.59464	16.2948	21.2915	10.6006	6.5048	145.56	5.02881	8.07353	6.46998	336.623	243.208	70.9924	4.76463	6.16748	22.9259	15.9231	10.8702	1.38008	163.202	8.93977	8.44104	8.06874	62.3791	6.41033	6.67532	3.14475	7.14556	50.8599	27.0536	11.2192	15.4238	17.3926	21.2965	0.177589	7.78942	12.3241	13.9761	7.55274	6.07489	6.41233	59.6063	345.601	15.7064	27.4162	9.98503	106.81	3.27632	19.331	36.4677	57.264	16.259
DOCK9	10152.1	11704.6	12757.3	9887.96	10673.7	9061.18	15388.7	10407.9	13782.9	12610.6	7637.72	8165.02	15407.4	11369.3	10804.2	11210.4	7820.12	12682.4	11706	10444.2	14855.3	9944.81	10938	8801.24	6075.74	6659.93	9614.93	10053.9	11040.4	5698.27	11144.4	12176.2	10083.8	5632.27	10271.9	4250.99	5720.48	3052.44	8754.39	9963.89	10809.8	8864.63	6149.4	8042.05	8344.96	7905.52	6719.61	4363.64	5758.58	4570.84	4767.93	7714.22	12033.2	17786.4	8020.85	3830.84	3651.97	4966.98	4320.62	6159.28	7254.03	3664.47	2508.54	5265.27	10400.3	4721.1	4530.23	12401.8	6486.94	3189.36	7580.6	6691.71	3593.85	3194.17	6210.07	3402.93	1734.9	7914.98	6052.58	7658.21	4389.93	1192.77	4682.93	9479.63	8468.06	6453.51	7752.31	5018.75	2554.46	6607.73	1662.7	5252.12	8387.77	5131.25	7644.79	12307.9	5661.13	7301.08	10103.8	15728.8	8672.77	8274.57	2856.74	5260.71	4193.76	5550.82	5212.87	2690.16	4477.99	6643.03	7094.2	3735.48	9552.47	8853.08	12065.7	8039.71	3676.17	4291.64	2107.85	11365.3	13336.1	2324.77	4797.66	5033.53	4705.33	8967.64	7625.69	3482.76	3781.33	6966.23	7116.16	11448.5	5305.85	5561.71	3794.74	8357.84	10124.3	3801.69	4897.57	4953.94	4662.72	4428.51	5465.18	11837.3	13249.2	3887.84	4973.97	4008.16	15755.2	4765.32	5562.48	11653.4	10410.9	17466.5	9969.91	2516.15	6972.72	2817.35	698.784	4541.74	4329.73	9018.89	10855.2	3599.68	13651.9	8992.31	8945.19	9241.8	8833.85
ANKRD10	4387.6	4077.59	4105.55	4263.13	4115.6	3746.05	4754.47	5286.27	5391.23	4664.32	3261.26	4596.47	4188.98	4332.56	5333.76	3650	3998.27	4788.51	4478.7	4501.17	3525.33	4768.46	3596.71	4539.58	3601.17	6444.3	3968.49	3784.78	3955.93	3526.6	3776.06	5115.58	5834.42	1982.08	4431.49	3378.32	3963.61	4149.9	3739.09	4831.84	4922.08	7135.78	6880.22	8301.93	3797.42	5942.61	5603.64	3927.25	7964.54	6462.79	5460.87	3022.06	6509.77	6428.58	6872.44	4046.84	5782.07	4848.87	3812.16	5508.14	4723.62	7447.18	5994.31	4886.67	4786.53	5747.14	7371.37	5015.04	4727.41	6250.03	4516.44	5115.16	5835.61	4780.93	3264.13	9489.95	3031.65	2180.17	4316.39	4651.24	4241.44	6037.68	5486.66	5559.2	2569.31	2263.54	7536.37	4773.24	2888.36	11392.3	2498.83	3472.33	2373.96	3793.44	3468.2	7913.59	5372.29	3345.63	4196.17	3215.68	3387.2	4214.42	15795.1	4441.57	3030.92	4560.51	5585.85	2505.8	3653.52	5658.42	3091	2498.02	2318.17	5229.99	3041.92	3937.27	2506.15	3046.92	4296.51	4743.47	3072.25	5422.31	4918.14	2651.4	8105.46	4229.93	2009.62	5173.8	5712.01	10550.9	4322.88	3164.5	3462.8	3463.74	3989.49	3893.35	3470.29	4920.84	6575.67	4300.3	4532.85	6470.34	2807.51	5585.41	2882.42	2193.69	3951.55	4973.48	2578.31	4789.2	3568.58	2741.29	3407.49	2752.43	3432.54	2250.18	3171.81	3625.6	3749.79	2930.78	4221.93	2162.51	2854.35	4693.95	2369.55	3697.41	3138.78	2046.55	3326.38
TGDS	679.601	543.305	648.81	590.403	723.335	653.982	512.263	626.641	662.416	499.533	526.379	653.862	425.897	588.5	400.372	670.388	630.039	628.549	724.975	522.906	630.873	638.503	709.549	548.605	618.121	832.851	700.812	633.96	569.135	481.584	690.782	606.484	544.48	499.953	530.116	587.525	1027.17	621.521	691.169	705.651	732.6	891.967	1248.11	838.563	741.349	638.502	619.323	415.755	744.524	819.938	946.605	378.418	619.013	2710.67	1044.91	719.353	951.242	783.971	577.576	543.52	643.578	840.26	736.562	1224.85	652.589	706.558	693.035	594.909	799.783	728.256	636.329	872.019	676.522	792.39	679.602	984.388	616.28	667.409	452.486	1275.47	736.157	806.588	632.409	667.947	387.774	800.322	700.155	746.034	587.191	823.346	1091.67	597.357	513.561	771.239	593.532	1219.77	1395.5	822.601	1031.88	561.872	550.188	1272.06	1076.69	602.591	689.811	500.261	589.89	782.03	656.099	1311.39	504.43	391.283	396.383	532.07	623.367	404.62	564.153	881.447	1669.41	439.346	628.022	908.71	571.695	500.782	1697.31	1279.54	473.754	683.124	897.95	701.679	1483.55	480.73	587.889	674.903	1036.97	631.054	909.71	1058.86	2074.63	724.726	1416.18	1329.49	686.946	902.512	595.247	666.346	1739.97	607.574	713.951	1550.27	777.324	957.182	550.988	727.161	645.801	504.778	588.722	600.314	734.838	1170.11	793.787	398.829	466.977	914.149	1171.25	736.38	707.634	451.803	642.843
DOCK3	50.2425	118.481	39.4348	125.595	73.1355	48.4559	193.519	156.49	90.8631	66.9577	47.1959	90.3527	148.446	66.9253	178.944	56.4396	54.8231	85.1794	47.0466	81.7358	60.016	133.444	37.9755	75.277	52.224	282.333	68.31	84.0917	63.4093	183.96	46.3912	66.8125	55.3412	120.619	111.352	246.751	92.1593	30.4306	141.12	91.8415	142.64	115.225	192.808	152.292	107.358	108.952	182.103	399.355	316.003	165.272	109.323	90.3226	124.499	252.348	129.57	143.661	165.674	52.7476	314.825	108.503	183.592	685.219	117.649	94.6017	127.637	49.7206	160.008	150.831	772.017	400.046	164.106	120.684	172.383	194.903	55.6185	37.6969	390.418	45.7089	183.951	129.239	183.772	90.3763	391.599	287.836	134.27	104.229	279.973	115.56	23.796	146.183	22.3998	58.7629	164.802	43.8651	60.9017	265.819	70.7255	116.025	137.561	175.954	87.7073	41.7773	36.4856	146.412	91.1306	145.341	116.797	63.4909	108.155	101.659	159.081	34.1242	63.0582	179.563	187.724	150.55	61.6294	44.7763	120.194	153.302	82.5267	73.1464	229.547	156.855	259.806	116.047	99.6985	62.0847	75.004	123.746	66.4166	54.8846	116.7	150.187	158.093	100.599	137.88	44.9257	112.066	98.8072	121.685	57.7054	442.451	133.986	77.2175	14.6283	49.4176	126.993	124.762	178.069	41.3186	217.391	65.5209	80.612	92.639	386.787	73.0491	67.6141	56.4684	738.455	100.904	45.6485	42.0113	18.4015	32.4002	129.765	97.8826	59.6898	17.5998
C3orf18	744.776	706.33	613.808	544.479	554.023	830.666	552.361	767.727	655.021	399.057	807.062	517.838	577.32	541.439	442.733	666.427	661.809	559.858	446.854	631.095	643.087	620.353	704.552	683.989	635.869	603.136	417.143	664.715	474.871	565.359	551.499	451.351	543.024	485.864	655.831	704.669	730.796	326.454	702.487	688.007	589.979	525.535	729.79	512.082	500.136	538.184	747.859	485.757	569.024	568.847	384.9	474.554	460.705	519.213	1001.16	355.436	474.238	660.494	563.958	684.279	662.571	417.34	292.877	509.824	480.526	266.944	494.025	441.041	448.066	591.584	552.474	509.919	664.508	645.728	909.198	327.085	561.376	589.798	427.897	410.818	546.145	935.638	578.781	351.024	568.243	371.371	775.808	389.907	685.382	648.27	775.036	712.118	847.473	367.925	514.07	459.148	679.217	309.309	533.532	548.957	545.143	509.136	495.203	490.039	574.367	583.58	397.512	659.869	402.239	636.593	771.238	615.422	689.258	775.631	652.305	683.732	803.802	578.176	350.017	498.428	411.522	574.956	582.506	661.447	748.154	476.597	621.624	368.976	687.142	323.812	496.34	513.005	555.55	627.988	596.478	352.289	552.396	501.968	467.145	694.564	663.614	330.446	513	534.265	631.103	225.025	236.343	218.359	99.4161	564.461	161.447	662.41	671.268	185.558	118.132	426.815	553.634	716.383	287.568	130.33	358.315	483.096	492.782	428.568	135.938	299.187	277.643	278.984	123.389
COQ9	1813.51	1269.21	1488.76	1543.49	1560.88	1771.71	1203.27	1264.12	1465.35	1285.6	2416.83	1417.51	1293.84	1541.46	983.953	1624.97	2061.02	1623.98	1933.61	1510.02	1572.73	1756.41	1660.94	1793.78	1639.27	1883.84	1764.12	1649.57	1693.85	1247.56	1788.23	1410.79	1409.72	1696.38	1807.42	3233.39	2840.69	2786.92	1569.8	1757.84	1557.09	2007.55	3273.72	1622.86	1923.05	1509.95	2464.51	4108.52	3028.05	1833.45	1579.08	1043.01	1378.58	1724.57	1507.1	1964.36	2076.32	2596.29	1731.88	977.612	1368.33	2718.11	3848.99	2444.6	1786.59	2097.42	1574.08	1813.08	2140.15	1619.12	1463.21	2121.1	3245.79	1590.69	1830.79	1867.68	1778.39	1322.26	2486.75	2035.12	1902.16	2967.69	2092.08	2003.84	1801.97	1332.42	1388.61	3477.23	2555.47	2199.37	3011.2	2307.94	1278.97	1619.37	2084.39	1620.76	2404.5	1700.45	1918.55	1414.07	1337.55	1863.08	3241.33	2052.01	1730.86	1555.88	1292.66	2546.8	1930.45	1276.24	1583.76	2014.44	1574.33	1934.43	1769.06	1317.32	2720.51	4266.42	2375.2	1235.4	1453.47	3778.07	1006.35	1834.06	2400.03	3127.17	1544.45	2478.31	3256.33	2255.42	2186.59	1250.66	1929.94	1622.97	2387.26	1331.27	1905.56	3442.85	2888.81	2152.2	1928.48	2382.81	1440.36	2816.63	1539.31	2374.96	2448.29	1911.86	1016.9	2309.25	2105.8	2139.02	1631.78	1051.75	1768.36	2856.13	2211.57	3153.69	3973.65	1158.73	2234.11	1475.47	1374.86	2155.62	2111.75	1505.19	1036.45	1274.19	1340.54
TMEM40	17.6498	23.0996	55.6109	37.4589	22.0417	60.8093	52.7559	34.3173	34.8898	18.5666	11.0202	59.259	29.5471	32.5994	31.8023	50.4988	53.7172	82.5962	238.199	46.7903	53.3447	114.216	70.9548	67.2188	288.04	415.309	31.5454	43.373	67.0521	152.073	12.9581	39.1818	19.1206	239.908	60.2222	9.57854	858.583	158	164.807	43.7553	12.7876	141.907	50.8152	308.441	55.3786	180.104	208.951	39.1253	21.2025	47.433	123.327	141.574	76.4419	657.135	69.8618	77.7085	1.77712	66.176	272.949	69.8601	50.3057	191.712	54.1054	160.258	234.824	296.325	167.008	87.5144	260.195	240.425	162.279	420.22	69.7449	159.462	56.6482	59.2099	216.459	184.793	145.583	193.31	96.575	273.355	60.2012	75.2205	239.486	298.08	40.4428	71.0852	85.8164	21.576	132.155	201.033	10.7849	576.678	115.069	24.9893	104.551	55.4035	53.6053	61.4472	20.3359	169.141	107.518	73.8993	103.938	54.1432	219.868	25.9317	212.314	318.898	188.278	251.609	82.8358	72.6969	110.265	18.8444	27.5482	9.86757	373.164	34.3304	18.227	242.343	128.34	318.493	225.14	73.4955	103.985	45.9239	119.595	382.238	93.2009	1.4682	39.1129	97.602	319.962	87.8074	205.349	193.435	55.9474	35.0313	75.6768	413.878	27.9028	192.066	183.887	170.494	178.949	414.591	35.7849	69.716	84.8694	8.63774	114.583	41.602	97.2668	1093.01	189.319	89.0062	25.1371	123.785	508.386	84.3675	60.4786	42.1847	45.3408	4.90827	25.1066	176.382	26.975
KIF9	438.472	268.945	346.362	387.032	340.63	383.862	418.291	287.516	296.893	635.384	484.694	417.768	426.697	459.315	386.595	400.052	327.649	352.059	312.903	434.34	457.612	367.315	517.671	312.822	2453.47	253.277	416.085	427.753	425.94	493.347	466.084	502.891	524.067	293.91	399.481	406.084	2501.02	221.75	1024.87	316.111	355.38	362.941	256.068	610.134	495.701	323.581	347.834	272.21	243.833	346.944	275.529	297.128	405.558	514.364	864.183	267.119	438.739	369.59	234.638	808.472	237.818	709.373	397.046	260.661	785.183	384.596	544.027	279.492	703.44	203.512	371.942	311.547	432.628	244.109	575.593	191.539	363.557	227.088	416.094	378.247	332.267	1581.29	126.075	1059.08	693.176	404.612	367.16	207.056	447.626	285.086	223.772	510.136	405.678	286.32	411.598	213.031	765.384	307.912	467.255	335.306	374.59	508.276	1125.08	408.987	535.895	260.3	347.454	333.526	649.686	523.723	331.253	539.595	299.405	541.042	455.427	364.883	364.011	322.937	364.444	396.754	441.386	1492.14	346.325	1104.67	635.301	452.079	556.246	265.595	435.802	185.796	653.76	294.536	378.286	222.44	767.831	318.48	561.825	408.401	1406.66	555.633	782.218	192.028	321.138	478.951	316.539	488.549	372.182	199.75	268.621	537.848	486.414	192.49	426.107	294.105	325.248	167.119	220.208	1101.67	1393.9	148.367	1275.39	264.383	263.72	420.577	174.762	272.759	228.729	501.787	369.674
ARHGAP28	1481.2	1010.95	854.311	645.686	1041.92	1109.82	788.417	952.185	651.865	595.345	1084.5	785.021	1793.16	889.961	732.927	710.985	636.633	418.11	416.182	902.791	1146.19	775.178	748.524	832.788	261.053	483.755	603.115	772.322	610.811	223.166	794.761	586.334	1505.12	586.547	1856.33	431.038	333.035	496.834	860.085	1035.41	934.19	328.51	342.11	537.776	577.594	553.295	763.26	521.369	533.905	539.61	744.511	653.346	305.912	730.786	465.883	312.88	353.147	525.315	392.917	349.455	748.421	198.573	297.948	533.054	577.268	335.629	717.036	1441.63	370.007	894.858	408.399	578.217	211.94	579.772	552.949	273.302	124.31	714.149	648.244	300.511	302.162	534.803	280.421	368.074	398.176	242.811	863.991	328.574	234.683	788.038	51.1686	860.037	1166.22	537.053	470.731	1280.03	490.018	523.172	454.635	521.514	707.607	341.702	162.02	439.265	641.059	581.35	686.084	621.167	276.619	778.847	792.383	526.435	938.788	656.667	1374.42	963.911	207.888	163.687	660.631	1137.21	852.286	91.4379	560.368	637.81	534.706	466.76	619.495	118.595	279.729	374.72	360.028	627.708	307.531	811.974	686.204	655.897	375.233	348.104	623.666	218.064	458.098	284.836	973.447	420.855	887.226	124.674	183.608	340.544	2342.02	262.456	732.543	1595.26	1481.08	2018.64	1501.95	507.223	876.934	249.831	203.441	1068.23	262.245	1685.99	1747.65	682.198	751.726	842.016	2189.61	1194.12	1502.02
CRLS1	3050.74	5237.32	2948.8	4788.89	4260.87	4066.83	3759.81	2591.56	4221.71	3846.62	4996.01	3469.45	1992.09	3028.69	3025.94	3430.17	3316.74	3599.19	4517.55	4094.92	3907.38	3070.8	3178.98	4979.76	3579.24	3543.69	4400.31	3316.32	3325.15	5275.62	4360.09	4926.89	2131.34	4195.8	2743.77	7117.66	2849.07	2610.81	3433.16	3968.48	4010.5	2489.19	8394.74	2476.65	5886.38	5443.26	2821.25	6613.07	4883.82	2911.77	3795.98	3880.88	3514.11	4932.07	5559.77	4223.48	4213.64	4515.95	2662.4	4334.58	3715.99	1842.99	2626.25	5840.8	2374.15	3170.57	1863.09	3942.36	1352.87	2724.48	3439.74	2569.25	1827.91	2611.44	2997.44	1692.34	4863.88	8291.35	4097.03	2904.02	5149.94	5737.34	4781.76	2634.68	2669.99	2676.99	2785.36	3010.56	9316.29	2970.45	2366.8	3011.49	2440.88	2874.39	3839.18	3463.17	4769.55	2211.2	4683.59	4952.37	3666.02	5253.67	4343.43	3351.49	2071.96	4049.04	2131.86	2054.92	4372.36	5519.35	6365.25	2649.68	2462.24	3293.85	4056.92	4899.1	3383.65	5233.04	4744.63	5232.92	5875.43	2769.3	2943.15	3513.17	3196.85	4374.64	3427.56	2824.64	5080.61	3115.32	5970.2	4635.29	4571.39	3456.23	4374.05	2507.84	4734.99	3772.02	5151.49	3399.03	6508.36	8543.89	1989.64	3295.8	4656.09	4805.58	7360.12	4673.31	8662.04	5316.96	7704.63	9067.92	4666.2	11205.5	7709.7	2022.58	5878.46	6652.09	17324.6	2826.39	8194.5	3541.07	8673.46	5883.5	3958.2	4720.81	3084.17	5169.18	5179.54
PPP1R13B	4313.14	4653.9	3412.76	3808.61	4415.15	4107.35	3095.2	3970.57	4603.1	4223.38	5164.88	3894.03	3714.32	4426.69	3836.17	4135.21	3827.33	3973.9	3224.05	3925.42	3458.68	3640.95	3367.86	4423.05	2680.26	3904.12	3235.11	3738.66	3341.46	3229.17	3560.66	3361.28	4690.51	3110.57	3956.63	3209.37	2511.38	2541.33	3423.89	4311.67	3684.92	5059.4	3664.55	3235.28	3172.25	3862.16	3467.5	6594.62	3584.11	3659.62	2249.21	4476.19	4529.89	2269.98	5390.3	3653.11	3476.33	2769.87	3398.3	5003.25	3658.53	7303.87	1537.44	2239.43	2737.38	2467.42	1708.09	3073.13	1877.07	2335.41	2540.82	2554.29	3971.41	1609.38	4690.23	3336.2	1843.65	2294.23	4144.25	3677.28	4637.01	807.26	2885.42	2899.45	3719.61	1636.15	4803.15	4240.17	2478.99	2333.45	1860.65	2863.58	4217.74	1915.11	2898.14	2479.05	3514.18	1993.11	3160.97	4558.85	3808.05	2155.99	1931.96	4313.26	2579.6	4081.68	3365.64	6774.93	3882.17	3840.09	5514.47	5017.91	3870.89	8016.27	4042.24	4993.18	5797.29	2972.72	1703.97	3765.44	4997.98	4277.58	3993.93	4464.72	2262.93	5274.04	4316.03	3153.35	3034.38	5689.87	4442.17	3428.54	4396.75	2099.82	1970.14	3157.06	3150.63	2316.45	2621.62	2179.92	2712.76	1695.64	2467.8	3904.12	4212.56	5165.85	3286.18	1565.5	1978.93	2370.71	1750.19	1490.76	4138.89	2182.68	2534.49	2284.79	3441.21	1526.69	2491.69	3482.28	1645.49	4194.99	3817.58	1069.41	3666.98	2890.18	2261.67	3072.7	1818.62
ATRN	3343.99	4640.53	3973.63	4302.49	4166.69	4045.45	4309.86	4350.36	4411.88	3460.55	3562.81	4535.26	5486	4257.61	3517.38	4058.96	4154.94	4437.28	4907.14	3806.17	3715.25	4063.77	4478.15	3910.27	2432.81	5671.14	3359.09	4781.42	3936.9	3364.9	4136.32	3329.9	4985.21	4559.87	3622.4	3704.74	4538.57	4369.77	3563.98	4621.07	4872.93	3322.69	5253.72	4482.18	4300.84	4228.87	4366.49	6409.81	4051.52	3345.5	4411.02	3526.85	3693.78	5563.87	4418.96	5249.27	6546.72	4529.38	3385.55	3678.82	4561.34	2315.55	4236.63	3511.56	3669.96	4398.33	3528.18	3905.8	1883.82	4215.9	3751.54	4681.02	2597.56	4207.06	3946.81	3005.93	2678.46	6034.88	5409.26	4014.55	4822.88	2202.46	5647.6	4128.03	3768.25	3289.96	5462.82	6126.8	4233.28	3360.06	931.422	2471.96	4518.02	4883.97	3880.56	3681.26	2041.47	4206.77	5254.08	5698.54	4792.99	3748.86	1276.46	4639.97	3520.63	5219.55	3619.85	2740.63	4733.02	3170.08	4262.97	4579.45	4169.37	3736.25	4410.5	5584.92	2055.29	4926.5	1462.6	4504.09	5384.27	958.437	5166.97	4741.57	2092.67	2968.43	4522.9	7046.55	2512.44	3836.7	2137.85	4929.94	6308.84	6498.56	2649.46	4462.15	3991.38	2253.47	1933.25	2798.46	2335.45	2276.08	4837.86	4426.75	5217.9	4572.19	3950.76	6263.25	7511.7	2335.83	7063.95	12462.7	3975.97	5209.41	5654.43	2187.09	2621.12	1376.68	1192.46	2911.43	1338.29	3552.45	5197.27	2431.63	7470.88	6808.42	6651.68	5809.18	5227.72
SMOX	534.364	329.515	408.284	390.776	311.576	553.807	577.553	409.6	196.536	696.777	495.67	349.753	1196.8	417.015	1005.07	303.997	448.167	312.052	940.717	344.879	882.934	347.036	307.804	320.885	844.671	491.972	513.797	239.612	326.227	1466.73	272.937	377.43	1118.85	563.133	876.971	331.192	1041.27	822.377	470.741	438.365	432.745	343.137	347.292	215.089	465.853	220.059	815.303	878.413	596.728	892.105	601.013	386.158	312.14	1025.83	239.258	1433.28	1523.01	207.573	599.424	567.448	246.472	2043.38	1586.01	426.749	251.275	2680.89	744.037	424.252	1152.49	532.724	1089.51	1214.52	558.456	1593.67	500.437	615.39	364.598	480.322	714.153	351.99	424.675	919.501	980.661	2722.93	682.815	719.388	462.554	978.135	803.232	457.81	504.61	523.4	280.154	1216.99	670.625	342.353	353.189	1386.63	220.546	275.015	255.246	857.918	1734.43	354.588	583.38	730.031	913.805	510.813	710.068	282.026	411.8	301.167	395.447	370.317	366.779	681.65	213.386	1086.48	493.302	373.767	314.318	151.409	367.023	715.301	235.906	568.981	437.308	2306.83	634.444	872.122	211.583	452.467	276.853	319.126	357.476	418.407	264.732	149.277	519.304	315.313	313.925	523.412	269.717	458.674	358.107	1149.84	337.799	1856.44	145.227	189.026	294.517	109.709	253.681	75.7664	110.032	674.157	402.267	265.131	1767.13	768.07	205.139	427.294	256.348	678.204	203.884	145.463	260.587	186.04	458.065
SIGLEC1	987.709	2118.92	3223.41	4193.79	4065.51	2012.64	4258.28	3635.99	4948.56	2706.1	1447.54	2191.84	5188.59	2034.22	3974.91	4375.84	5062.16	4542.49	6427.64	4024.23	2715.65	2535.87	2525.39	3238.82	1164.22	5457.03	3264.52	5185.7	6042.27	9406.24	4672.06	2965.69	2050.04	6521.81	1995.83	3065.36	1140.64	2121.57	2517.45	2602.63	6651.08	1694.41	2052.58	1226.89	3636.96	1815.18	3665.03	2364.42	3479.73	4739.82	8631.54	1423.66	3423.41	1587.72	2600.62	4654.42	1425.44	1198.29	2813.41	2426.17	5205.07	633.93	5282.33	3127.95	3422.57	1865.56	2250.11	5936.24	1483.92	6259.01	5216.66	4952.38	2885.45	4714	1341.7	3261.97	4589.39	2826.97	1474.53	6171.5	1284.39	4013.33	6408.05	1585.62	7366.13	5720.73	4041.76	2253.73	2477.95	1661.09	1039.74	2747.9	3421.34	5430.36	2644.88	2500.03	2260.38	3070.92	1363.14	3178.1	3476.55	1856.95	1269.47	2872.35	3821.84	3285.2	2378.23	388.757	3981.45	2387.27	2326.81	3634.33	4650.54	616.942	2119.75	5045.45	1745.19	1802.21	2623.29	3584.25	2044.82	2883.97	3190	1504.27	3564.78	1390.55	10642.6	1163.54	4020.5	3558.52	848.253	2173.02	2221.32	32125.3	3658.18	6294.1	2736.89	4113.91	2853.67	1733.78	3433.64	2618.02	4463.93	717.914	4241.75	2115.06	2247.71	4279.32	1541.19	2731.43	2636.99	530.774	4674.97	2903.66	2439.59	1051.57	4025.34	3163.16	573.307	1350.78	1127.37	7149.13	2635.05	2554.44	1392.41	2350.85	2827.05	3698.4	3407.98
FKBP1A	22115.9	16846.6	20561	18566	16719.9	19447.2	20367.8	16748.6	15975.1	17282.3	25326.6	20157	25281.7	19261	23244.7	19611.6	20001.1	14648	20121.4	18565.9	26187.6	16937.3	18611.2	19689.4	17707.2	10586.9	24150.3	17229.2	16675.7	23495	18095.8	20220.4	21892.2	18364.7	26889.8	9735.62	12890.8	13216.9	15236.5	15939.8	17682.3	9503.63	13405.9	10283.6	14669.6	11849.7	16919	17122.5	16474	16524	16902.2	9627.92	11086.7	11696.4	10860.6	15081.7	24769.5	12396.9	11131.8	13952.9	14911.4	12693	9956.55	17821.2	13307.3	16019.6	18702.9	15983.7	11711.6	14219.9	17716.6	16545.9	9584.57	17098.9	9188.97	12294.8	11128.1	16920.6	13097.7	13862.3	14681.5	22138.9	12734.1	14288.6	13945.7	15771.3	10738.4	14394.3	19107.1	14860.6	13794.5	21934.9	10801	16435.7	16229.3	11886.1	12938.2	14323.4	10722	15485.4	12349	17420.9	18437.8	16188.5	15199	17466.9	15095.8	14975.7	11420.4	14912.1	12628.8	11358	21780.9	10206	15594.5	18063.7	10271.9	19524.9	18780.4	14931.3	15965.2	11396.3	12827.6	14531.8	13393.6	13391.3	17750.8	10460.6	12340.2	17665.3	8331.04	14139.2	10699.5	13386.6	14649.2	14316.6	12523.4	11954.8	18231.8	7180.47	18787.9	19204.9	11204.4	12954.3	14969.2	21737.5	18261.8	20284.8	29268.5	16687	30878.9	14300.8	21288.9	25376.1	22396.8	10842.2	23989	20736.1	22936.8	11305.2	34509.6	25636	28530.2	30054.5	18615.3	20353.5	28949.3	18474.2	31000.8
NSFL1C	4602.66	3826.41	4116.32	3739.25	4055.49	4442.78	3850.35	3538.32	3507.54	3934.06	5775.67	3531.63	3670.19	3672.25	3566.1	4575.87	4208.63	3605.27	3752.7	4019.1	4240.58	3524.58	4383.21	4166.65	4954.33	3905.75	4384.56	3993.7	3907.9	4147.37	4430.65	4211.61	3607.64	5416.77	4272.38	3895.79	4882.12	5618.57	4008.95	3518.26	3899.29	3212.59	4613.08	3303.81	4310.79	3148.21	3528.45	4954.93	3951.76	4329.82	3577.27	2937.26	2800.78	3910.13	4031.61	5556.79	7320.48	4506.12	3364.64	4158.92	3661.66	5304.28	3530.51	3244.19	3756.41	4241.23	3380.17	3599.55	2715.41	3801.9	3901.97	4121.51	2817.35	3697.17	2929.48	3940.82	3205.65	5555.73	3004.15	4239.38	4952.66	4817.39	5723.83	4149.09	3986.96	3520.51	3185.86	5951.11	6410.38	3177.72	4385.94	4514.43	2443.4	4487.71	3686.5	3237.43	3351.6	3082	3316.15	3251.31	3134.77	3113.28	8425.52	4204.41	3925.72	5096.74	3348.95	3739.82	4632.46	3164.52	4247.86	4343.17	4795.54	2938.83	3537.5	5465.73	3820.19	5277.75	2883.89	3063.62	3185.5	4496.64	3399.98	5511.69	2500.97	3488.42	4920.51	5328.09	4385.36	5257.58	2236.81	3544.01	3828.37	3302.29	3328.13	2495.83	2892.02	2787.85	3412.74	2215.87	3508.28	3761.83	3108.94	5097.71	3099.13	6336.38	3612.88	5197.65	1870.78	3813.55	2310.78	1580.6	3753.82	1633.7	1689.71	2696.7	4312.39	5594.17	3914.79	1306.97	2249.43	5185.05	2336.96	2241.25	1992.07	1971.3	2083.07	2129.97	1952.53
SLC4A11	54.8925	135.381	94.1951	130.26	38.0713	34.9637	59.6577	98.5372	144.737	93.9351	119.542	99.0918	86.6342	98.8291	39.22	118.826	106.306	99.073	48.0708	80.8549	137.727	113.192	132.915	71.6718	706.652	505.631	153.398	106.694	84.2514	132.198	144.842	100.061	81.4644	326.651	76.1246	55.6586	1554.32	1454.53	483.086	99.399	118.373	434.387	212.527	459.744	581.947	528.444	315.343	434.045	193.029	230.064	625.603	46.0971	211.64	2121.67	511.812	110.703	1709.86	416.162	233.738	347.642	139.331	177.132	997.626	151.041	442.521	428.429	497.025	223.885	1879.19	440.944	172.266	161.835	174.03	141.737	253.313	768.072	257.912	76.5153	538.079	231.162	174.451	48.0802	106.313	382.114	1064.42	1538.17	219.554	511.31	609.903	187.88	183.129	166.86	64.3176	688.267	112.421	134.739	73.9218	1104.71	74.57	314.813	796.455	308.604	447.671	205.769	552.45	98.0855	494.693	32.9752	431.048	102.405	141.968	174.784	127.084	49.222	217.072	138.026	104.522	258.571	297.132	170.438	64.1266	352.043	176.403	676.6	57.191	432.499	319.401	1680.42	168.245	107.677	40.445	150.737	119.211	121.997	289.875	225.307	461.552	192.472	275.579	177.224	153.39	91.0716	81.3299	173.438	147.236	391.797	138.086	1075.67	287.663	88.9824	890.112	10.0312	140.622	76.9864	134.326	617.108	39.5954	89.0994	129.128	82.6458	563.587	63.8826	54.336	289.759	43.1858	526.063	220.753	433.823	124.715
C20orf194	3086.12	3911.95	3098.67	3190.08	3315.12	2982.88	3188	4386.55	3217	3656.85	3477.26	3030.31	3995.83	3489.66	4180.37	3368.77	2878.45	3697.45	3330.39	3514.06	3014.4	3343.05	2960.12	3213.73	2395.22	1922.98	2857.91	3729.64	3110.37	3606.81	2592.26	2738.26	3386.92	2677.36	3013.58	1459.23	2765.14	1174.52	2959.32	3381.78	3485.14	1347.79	2193.55	2166.37	2328	1933.79	2240.96	2038.27	1910.28	1953.06	3633.36	2141.65	2739.47	1181.08	2502.14	1990.97	1363.56	2276.77	1390.76	2262.48	3906.85	812.124	1592.51	1752.02	3091.18	1586.56	2031.1	2727.35	726.534	2595.78	2822.57	2321.33	1008.3	2813.24	2260.17	1366.35	1315.41	2093.41	1868.99	1668.45	1559.53	1887.54	1671.39	1767.15	2672.22	997.671	3126.52	1797.67	1930.05	1947.11	628.402	2261.48	2302.93	2156.34	2130.21	2123.36	1449.23	1511.4	1765.02	3239.19	1983.75	1272.82	480.036	1589.87	1807.78	2101.13	1472.28	1213.01	2047.32	1970.08	2605.7	1577.06	3634.58	1983.76	3751.42	2994.23	844.582	500.775	1274.13	4190.26	4023.45	766.771	2543.37	2126.05	1355.75	1102.78	3399.64	525.588	1262.81	1690.4	797.977	3365.02	2043.27	5927.92	1824.54	2590.62	2401.59	1348.47	1978.49	1009.83	2132.99	1063.1	1721.22	1349.59	3708.57	1064.24	1884.3	1176.34	2655.78	1366.61	1545.24	4956.8	3416.35	3198.77	3063.27	801.688	2998.14	1347.49	1118.08	626.504	727.013	2624.99	3507.03	1800.81	1090.42	2240.28	3261.54	3226.34	2232.26
ZNF343	473.855	480.081	510.617	403.904	529.978	486.266	397.666	439.456	458.519	468.847	542.799	419.712	379.521	442.567	335.761	486.204	421.863	559.023	446.85	534.871	403.197	473.006	352.775	467.936	373.804	475.648	436.045	576.1	425.036	355.299	532.017	414.267	467.486	326.657	399.51	312.96	577.281	399.761	364.641	458.668	446.527	436.96	462.34	468.309	390.588	401.21	419.422	434.053	332.533	566.142	503.947	283.134	522.126	364.904	406.028	432.027	958.652	373.188	232.826	356.837	419.901	318.083	392.839	323.808	482.973	568.415	385.019	487.608	217.758	320.233	297.185	447.243	273.165	434.094	363.484	229.184	275.52	302.351	373.797	429.715	514.984	312.488	375.497	302.883	431.671	338.1	691.247	303.264	483.798	487.626	228.792	494.976	332.068	455.377	402.116	418.672	229.269	305.106	300.288	463.447	420.032	491.739	429.579	366.622	296.23	494.554	223.78	295.941	363.237	362.369	404.75	270.38	388.875	703.732	442.832	439.097	192.483	615.22	203.847	469.783	391.681	335.118	558.548	271.173	203.329	349.882	368.698	658.254	238.175	550.392	232.7	432.902	477.188	382.042	332.004	444.809	422.34	253.655	293.489	179.673	332.324	227.055	286.224	273.806	524.635	490.916	211.594	420.732	379.241	222.081	268.579	282.227	426.149	366.025	336.795	235.116	461.778	362.911	363.312	98.1093	211.967	341.82	392.979	178.936	153.19	206.696	199.146	191.979	184.949
EBF4	1226.07	1224.71	751.978	956.827	1176.17	1230.29	1050.84	1182.76	1054.38	1067	1697.47	1020.14	1395.86	1169.86	1204.23	1328.89	1024.5	917.159	681.016	1053.52	1429.43	1037.84	1080.31	1073.93	839.483	1541.44	921.472	948.667	1115.63	724.731	1207.94	874.701	1260.09	849.975	1348.48	774.729	972.924	445.424	1139.24	1314.41	1090.46	1167.2	959.943	1564.83	1015.75	1100.09	1073.72	1987.63	1938.98	1308.45	481.109	1343.21	1287.9	1501.37	708.767	1798.32	1814.22	474.275	607.582	972.116	902.764	916.979	1256.43	738.131	1169.66	685.066	1205.06	1092.42	529.962	1037.52	769.426	779.37	734.247	861.291	1683.53	274.383	340.781	1343.87	2110.99	1396.31	2056.83	509.145	1966.01	1371	1170.05	329.275	2567.73	766.528	706.076	1081.99	139.204	1973.26	963.634	998.356	1196.82	2388.59	803.85	688.848	1057	913.733	1013.43	450.672	1934.34	931.672	1096.2	2524.58	865.699	696.362	1529.43	1296.2	1698.54	2522.04	1368.14	1500.22	1254.63	1790.88	1174.43	559.674	488.484	957.512	1077.89	2046.68	3003.33	1719.76	595.283	1542.75	1473.68	377.817	1206.05	1873.3	1513.47	1133.67	5095.99	534.084	973.338	846.68	1812.46	843.801	1469.34	1103.05	759.743	397.985	709.496	1963.43	1436.56	759.483	357.746	514.49	184.678	823.264	351.062	31.0853	1256.29	146.528	221.131	306.905	900.472	834.562	1510.6	140.642	1625.55	1235.03	771.234	634.987	400.174	968.224	704.248	663.955	348.347
CPXM1	231.789	44.472	158.792	14.961	142.264	42.8451	1153.53	432.261	112.017	58.5662	68.0432	170.012	2113.22	323.76	868.379	7.91689	67.9887	186.865	2026.52	27.171	111.126	87.5912	35.9767	21.4576	152.461	135.579	105.097	52.3986	247.394	306.877	280.386	48.5555	267.206	229.547	638.206	655.697	713.131	813.809	176.155	139.866	345.68	171.949	555.65	248.404	254.542	155.351	465.694	680.951	491.41	510.39	733.138	213.655	90.6582	673.524	129.671	417.156	278.499	239.794	513	196.774	201.56	359.84	537.591	704.98	264.758	1572.2	3060.15	955.413	2317.55	653.435	482.253	460.317	418.81	3026.9	113.283	1257.59	671.166	1226.26	1624.08	261.638	178.608	959.66	531.713	815.376	590.253	3089.95	480.554	1292.08	587.185	1857.56	673.74	1075.3	375.531	1969.05	1250.59	321.376	81.9689	1604.57	774.327	195.594	80.3389	1043.65	748.973	532.402	2126.27	1480.2	2597.17	427.465	331.903	206.515	378.575	292.376	99.7751	111.493	101.042	934.639	234.278	1372.25	801.036	31.0564	48.8307	146.194	499.488	785.229	255.475	34.238	79.3526	476.384	141.896	946.564	467.922	395.884	226.574	604.507	813.291	403.373	263.948	224.848	243.599	343.915	198.382	2023.4	1122.17	618.712	207.05	1685.36	830.777	1238.88	291.545	141.298	23.6479	50.7525	48.9016	0.0995085	152.85	1465.53	396.447	46.2243	73.0193	805.435	115.865	18.301	37.0825	478.193	139.175	175.491	827.033	169.355	1144.68
MAVS	7193.52	9095.8	5878.78	8470.05	8651.98	6741.29	7168.96	8466.53	8544.84	8024.42	9007.31	7459.67	7796.86	8142.04	6282.76	7534.68	6643.31	8184.28	9422.65	6863.74	6063.23	6706.4	6119.11	7858.21	4162.92	4611.83	4883.66	10703.3	8399.48	6101.88	5956.1	5552.19	7615.82	8208.88	6624.25	6495.55	6211.61	6298.15	6631.46	8761.63	8112.2	7490.13	8182.25	6548.62	6082.25	6411.78	7097.63	7067.83	4188.22	5615.42	5819.54	5756.19	6763.24	4983.5	5837.56	5223.75	6998.19	7140.88	4923.71	8868.79	8208.13	5620.13	6752.9	5140.74	7719.11	6658.91	5091.26	5682.38	3857.27	4640.89	6298.78	5807.53	2810.43	6302.72	4949.73	3837.56	4446.48	6637.26	8313.09	4460.03	4011.98	2895.43	8879.37	4777.93	5755.34	5614.39	8239.23	7087.02	8474.82	6599.74	2055.39	4237.53	5867.32	4669.93	6405.98	7108.27	4800.89	4793.39	6732.22	8949.31	6598.97	7491.68	1775.79	4217.78	5065.51	5081.02	5206.98	3155.13	5518.54	4591.84	6486.07	6227.92	8223.89	6283.75	7933.39	6880.27	1991.52	6536.67	3404.12	7522.71	8901.15	1281.77	8775.77	5236.69	3451.83	3356.75	7994.36	7917.01	3615.11	6837.04	2308.16	6438.37	9813.47	7170.64	4640.48	5969.32	5249.76	2515.25	4668.67	2769.02	4574.78	4879.54	5351.52	4716.51	7027.23	2839.42	2949.02	7511.65	3845.75	4534.95	4051.46	3320.95	6578.72	3472.23	3742.7	3305.31	5724.16	2082.47	3167.07	1374	1506.34	5013.07	5823.1	2183.85	3587.2	4744.87	4748.52	5779.44	3043.88
RP5-1187M17.10	2141.2	2300.66	1947.32	2390.69	2481.58	2147.68	1723.52	2143.97	2455.27	2872.65	3408.14	1687.6	1661.23	2050.23	1960.46	2378.54	2745.84	1653.51	2984.77	2290.18	1822.65	2150.41	2236.58	2562.93	2639.53	3498.85	1843.98	1923.58	2096.23	1775.13	2385.23	2096.66	1763.98	1897.76	1990.82	2107.25	2468.85	5232.16	2318.65	2930.63	1778.72	5566.96	4729.16	5915.7	3395.73	3836.26	3390.32	6168.55	2889.46	2161.23	2148.62	3098.59	3271.33	4177.03	5760.08	2408.1	3340.71	4289.58	1514.47	4212.3	2290.87	3067.77	2119.12	2460.33	1999.88	3598.2	2242.11	1713.24	1009.83	2621.72	1847.03	2467.28	1291.85	988.267	2105.72	1536.34	1667.57	3166.9	5952.27	3136.2	5245.43	2218.74	5801.98	3369.82	2805.34	1170.59	4993.08	4260.56	4049.26	1365.48	1256.37	1872.7	1974.96	1943.48	3797.99	2559.48	2147.74	1790.21	4326.3	3072.04	5655.98	3425.45	3079.7	2782.79	1356.56	3726.78	1711.77	1682.68	4282.98	3720.92	6117.56	6531.11	2042.3	5014.19	2316.6	3845.25	2141.04	4607.91	952.945	1924.88	2819.1	1715.86	4171.93	2944.34	1679.22	4281.54	2378.29	5089.96	3457	4414.11	2105.44	2259.46	5599.14	1448.37	2265.67	1272.64	3878.64	1916.13	2359.23	1760.76	2861.02	2688.88	2161.64	1997.34	3117.45	2266.19	1859.5	1432.01	384.468	3601.56	826.868	220.582	2295.11	303.908	336.859	775.721	1554.7	1316.93	1842.85	425.462	1330.93	2078.17	1137.14	1253.76	2100.99	1400.72	416.454	957.183	530.472
F11	212.238	376.785	93.2728	356.128	587.082	283.666	214.332	460.31	360.254	368.394	121.769	246.772	166.489	270.31	191.723	247.556	401.005	117.299	152.368	351.764	166.647	581.85	366.767	216.909	320.544	44.028	258.48	633.165	338.051	165.308	349.111	294.019	204.838	217.802	217.715	68.1392	14.2645	19.01	155.551	277.359	394.967	334.597	327.581	546.386	437.019	444.321	68.1706	74.7241	250.317	18.2143	160.919	989.86	142.257	19.3938	750.671	186.244	1.77815	97.4933	39.9712	275.9	442.029	49.6993	0	74.6365	271.965	92.6455	8.00043	156.829	1.90997	23.9413	82.0016	470.657	98.176	5.8982	3395.55	12.9502	4.16049	253.291	47.2073	503.234	1692.22	0.611968	50.7859	96.2822	184.074	0.048903	2364.1	156.511	0.0152299	211.198	0.311518	49.2771	170.581	116.014	17.6178	24.9939	241.367	30.578	463.982	228.535	280.956	88.856	16.9505	210.591	34.7762	36.1235	86.3638	40.0222	32.8217	453.865	251.712	6.64369	75.2944	401.976	134.807	257.196	200.171	2.225	63.445	247.544	867.975	23.636	315.647	21.7026	444.909	4.81502	280.815	0	291.886	25.8988	2681.47	223.06	680.984	266.576	131.015	106.557	709.391	48.5209	109.672	26.0445	464.216	40.5973	24.4828	2947.4	523.268	53.3275	175.651	3.95206	57.4214	59.6114	348.599	2941.86	404.052	502.522	513.739	0.106783	83.2977	546.203	30.0861	0.130089	112.149	142.482	248.892	147.2	555.382	473.19	30.7939	238.425	210.345
XRN2	3967.73	4192.49	4250.03	4598.63	4410.14	4441.67	4848.44	4387.42	4018.88	5337.83	3239.33	4593.55	5299.6	4678.67	5408.96	4878.88	5019.45	4684.18	4712.86	4674.06	4888.11	3951.67	4170.35	4125.41	4743.43	4150.11	4825.85	4609.58	4193.38	5333.49	4646.05	4612.82	4578.81	4604.39	3812.51	3386.96	4340.26	5066.5	3943.04	4054.46	4424.76	4001.33	8085.83	4248.02	4148.17	3912.88	4568.86	5858.68	4506.91	4350.8	5145.9	4107.99	4126.93	5389.17	3904.64	4898.13	9149.21	4121.25	6981.29	5389.49	4232.78	2348.26	4682.8	5698.77	4307.52	4728.85	3880.19	4382.68	2186.39	4489.25	4666.86	4961.71	2546.7	4368.49	3348.56	3649.29	4817.27	4883.86	5541.07	4436.92	5157.21	4155.74	6251.78	5850.05	3812.25	7911.09	4221.72	5101.74	6228.45	3776.94	4860.05	3132.86	4147.4	4543.36	5405.09	4872.97	4510.39	4638.8	5782.56	4700.41	6725.58	5393.14	5116.16	5229.22	4693.71	4543.63	4352.07	2903.85	3449.95	5559.05	4595.22	4646.51	3995.16	4193.97	5419.81	5036.06	2958.1	9760.22	5171.59	5363.25	4829.55	2247.83	5919.97	4661.24	3929.25	6179.8	4251.75	8601.83	5939.04	5643.11	5457.56	4599.12	6536.31	6568	5775.49	4892.63	5382.2	8203.54	4725.52	3136.72	6021.64	6420.65	7369.52	4595.68	4809.99	5849.16	7275.39	7270.54	10166.2	6144.84	10252	11908.6	5584.1	8097.11	8916.75	3855.75	4380.98	4636.04	4382.15	11317.7	5304.83	5099.65	4930.01	5199.67	5993.36	6449.34	6506.12	5339.64	6412.82
KIZ	841.594	706.313	617.385	638.195	835.543	829.564	531.753	782.181	968.781	576.745	634.937	648.029	613.054	612.408	559.235	715.938	431.747	798.09	565.467	866.186	690.854	652.39	735.532	607.767	948.048	642.352	733.389	780.475	668.829	538.238	757.628	750.632	798.437	497.595	696.004	596.17	867.77	566.319	823.005	671.945	681.038	773.276	1252.24	689.126	603.041	634.177	489.266	833.651	604.114	709.46	707.757	543.235	811.174	353.248	815.755	567.186	900.282	763.404	532.101	641.948	765.751	157.973	518.11	592.019	819.989	618.993	637.032	626.183	229.317	671.392	543.34	1192.99	406.74	476.415	592.077	295.894	627.668	547.624	504.623	498.024	839.974	886.578	860.183	554.617	661.997	628.514	950.397	653.375	630.603	870.793	399.765	703.57	369.671	561.891	521.648	487.072	682.388	353.488	567.066	535.888	859.861	503.883	520.361	612.241	594.928	510.387	345.488	517.864	441.218	791.559	716.871	364.904	780.585	1138.79	669.111	601.156	451.99	1055.95	418.291	929.728	688.51	456.416	953.108	601.9	737.617	505.19	577.701	522.418	606.068	572.646	942.502	575.837	963.751	733.116	677.217	570.963	537.465	776.367	657.931	366.795	663.62	704.172	616.416	570.718	588.713	555.093	862.727	527.48	646.485	585.557	999.826	791.562	675.172	1250.34	1150.24	271.019	673.115	806.787	772.668	471.781	1156.51	704.108	767.446	1151.54	474.575	504.569	631.404	651.977	589.254
DYNLL1	9073.13	6624.97	9589.52	6879.67	6306.65	9281.77	7707.55	5968.95	6385.41	6885.76	10087.4	8011.52	6821.63	8331.82	5841.11	9220.06	7908.85	5152.73	6925.63	7032.36	9757.32	7112.13	9541.93	7695.04	19515.5	6046.98	10571.1	7152.66	6785.36	9961.2	7069.34	7617.17	7228.27	8516.86	9125.16	5663.19	15052.5	11393.2	10101.7	6130.17	7483.42	5282.06	8791.81	5147.5	7210.88	6515.35	5903.48	7755.73	5200.63	9439.39	7784.45	4403.07	4478.23	11898.3	5350.67	6916.77	14024.6	5773.33	7476.99	7004.48	6139.22	11913.6	7345.5	8978.67	7676.18	7947.54	8382.42	5794.29	11258.7	8205.35	8775.8	8483.46	7931.57	8150.31	6568.4	9308.21	8938.52	6291.66	7558.59	7079.31	5200.84	37890.9	5842.37	7466.76	8563.01	9833.22	5105.46	7174.94	10732.6	6701.67	21296	13982.3	6938.85	7138.54	7608.42	6562.25	10628.7	8877.27	4409.2	6311.66	5178.5	9407.05	13468	7342.95	8151.47	5496.77	6394.62	8549.32	6590.63	7542.62	4558.98	5418.01	9070.35	3788.75	7936.74	6736.02	9205.18	12367.5	19968.1	6409.29	5477.47	20982.4	4407.71	11767.9	9611.07	8262.85	8335.22	7136.83	7068.07	9298.01	5965.22	5039.81	6409.28	6377.42	10804.7	5274.24	8861.14	9507.92	17088.2	8424.95	18631.4	10205.3	5658.97	5028.14	6007.15	10593.1	9199.58	10697	15623	9374.65	16350.4	8297.84	7736.9	14691.3	15146.4	11309.7	12596.2	29797.2	31506.3	7810.03	33736.9	11081.1	9258.83	19958.5	7715.78	6115.5	8842.86	8902.19	7948.86
TESC	445.903	389.186	549.173	457.31	680.256	728.28	459.574	528.958	377.19	386.957	668.93	368.21	495.114	373.916	603.717	444.611	547.883	377.249	509.229	351.678	603.125	522.139	504.679	501.076	571.144	8208.51	411.894	424.112	322.592	456.821	543.132	628.765	683.831	3512.07	507.465	208.304	6543.16	1147.86	607.747	1737.58	423.83	891.888	544.261	4091.95	310.978	696.766	1350.01	342.282	1512.13	1200.65	364.743	1580.01	370.829	790.939	840.833	4952.35	138.313	725.75	791.312	1436.55	330.753	2862.51	2613.59	1145.81	468.542	6390.33	1257.06	693.879	4494.24	282.323	678.238	553.864	997.086	1370.19	10441	3507.24	1721.43	361.72	384.61	2162.26	617.808	29193.3	473.343	6051.63	1418.94	261.659	458.925	661.895	120.969	8349.64	399.894	1265.83	618.928	12293.9	621.426	141.024	813.458	679.258	5079.67	566.584	1009.68	402.712	14024.4	509.49	670.685	725.606	3268.47	3098.69	1318.48	2384.11	714.861	704.503	620.476	734.208	536.821	1449.05	876.476	3819.22	773.121	453.256	1301.19	28875	548.87	1075.28	850.895	2758.36	1062.17	74.1935	1332.74	14047	7049.93	4061.06	458.332	658.923	883.481	2494.37	606.344	1396.14	8494.61	284.242	285.297	340.992	288.872	4078.68	784.862	19108.5	14319.9	2930.52	430.281	1433.6	2870.15	59.1524	315.336	267.306	185.251	267.322	1189.06	4741.29	40400.1	1448.71	14479.6	672.283	519.987	2996.43	1601.64	243.961	356.159	435.148	534.489
SNX5	4698.55	4431.2	4606.29	4554.59	4844.95	4975.19	3962.66	3774.33	4672.84	4293.14	4611.14	4302.08	4245.26	4442.61	4409.16	4788.77	4893.45	5030.19	5198.56	4594.85	4330.56	4872.04	4822.93	4595.15	4387.39	5053.23	5534.02	4495.62	4549.56	4398.77	5324.76	4897.5	3826.88	4092.8	4556.28	3701.85	4185.59	5885.07	3778.23	4120.22	4163.62	4137.24	8471.46	4678.26	4175.83	4184.66	3890.13	7087.34	4881.03	4811.91	7075.88	3225.36	4666.82	4070.26	6632.11	4499.09	7007.3	3558.31	4414.33	4018.19	5186.84	2779.1	3860.68	5333.4	4812.68	4219.73	3780.19	4743.8	2135.32	5199.55	4609.43	4518.21	2723.38	4951.22	4260.86	3523.42	5439.75	3845.74	4661.66	7523.71	5114.64	8726.22	5790.63	3476.13	3013.71	4058.12	4408.01	4608.42	5430.39	3784.18	3878.34	4012.81	3686.48	4091.52	4596.99	4735.98	4815.39	3266.99	4350.52	4470.41	3774.3	7455.08	6729.81	4706.55	3902.7	4446.74	3208.59	4484.27	3174.72	6124.12	4911.37	3721.18	4280.47	6046.8	4127.18	3837.96	4224.88	6465.75	5977.44	4174.48	4677.31	4318.12	5792.24	3632.22	5429.34	5828.26	3951.66	4116.7	4476.58	6113.73	7138.12	3895.95	6240.63	6660	4561.1	3928.64	4100.27	4825.47	5283.83	3235.6	6907.14	5837.75	4365.15	6128.39	4909.22	5606.1	8093.38	4627.97	6330.92	6754.28	8399.51	14462.8	5214.88	7659.13	8560.31	4490.29	6548.66	7722.27	5664.9	2770.99	9552.82	5180.54	6393.42	9151.14	4316.27	6359.24	5824.69	5501.73	5891.94
RPL6	48498.3	32885.4	37554.9	31412.6	39725.4	45472.4	37239.4	37921.6	33517	35934	47699.1	37738.5	41816.3	34179.7	41487.1	37597.2	46479	35337.4	54558.3	34223.4	45090.3	43144.7	47956.5	32965.7	57945.4	40091.5	46679.3	33635.4	38756.5	35677.5	41489.5	47551.1	41444.2	40563.6	55829.8	45354.6	41423.4	43103.8	42917	32963.7	36988.5	55667.4	42896.5	51880.6	43653.5	51884.2	30152.5	42486.4	46593.4	54027.7	57608.4	33686.1	39250.5	62140	47161.2	42295.4	51192.8	39903.4	36454.5	34284.9	35764.3	53741.3	28840.2	61957.4	37552.4	45801.7	45385.3	34910.2	48875.6	38072.8	42427.6	52079.8	34208.5	49117.5	54441.8	40175.3	45346.1	43094.4	37293.3	44796.7	51772.5	447981	30250	63563.3	26720.2	45452.7	30515.1	32180.6	33931.4	42197.7	87962.9	51514.3	36772.3	52755.1	29370	28276.9	60562.1	44860.9	49625.3	33411	27524	54620.3	53268.7	49562.5	43254.6	41497.5	34021.6	52485.2	39671.6	68566	37722.3	46441.8	45846.1	45056.9	38471.5	41852.5	65116.9	56637.4	75268	25666.8	33029.8	138868	34451.6	42859.3	49077.4	50548.5	36686.9	13518.6	35694	38111.6	79165.2	35445.8	37210.2	39744	42154.9	35978.2	46738.8	33486	99343.5	35699.3	79758.9	61635.4	25780.2	51845.7	37505.5	73045	58926.3	41439.2	39407.3	48128.8	48492.1	63883.8	35793.4	48987.1	58369.7	44410.2	67901.4	150300	208216	29760.5	327572	38006.9	41503.3	109422	34329.5	48492.2	36556.8	31122.5	43402.4
SIRPG	104.314	50.7501	45.7416	72.1701	51.0947	65.2811	67.5998	89.5619	61.2776	32.5307	23.0762	28.1625	41.0025	34.2119	86.8261	57.4327	53.703	40.8201	75.6631	39.1286	22.2694	158.977	50.9675	39.4095	16.7297	120.316	55.6924	34.3291	60.718	41.3629	68.7128	66.5132	32.1233	131.191	159.918	210.239	72.1213	411.213	121.559	106.155	95.0061	239.108	195.935	112.294	117.334	285.799	139.731	50.6104	225.383	421.899	244.078	78.3546	58.6399	40.7439	92.2915	261.772	505.293	187.019	357.512	9.15501	96.0036	726.078	240.438	416.119	163.289	273.884	416.021	210.981	358.473	402.039	65.5915	383.646	111.113	252.974	99.8947	347.472	1157.82	335.359	150.497	166.02	168.216	222.501	406.593	144.422	53.3261	593.983	139.455	156.492	352.503	449.185	247.178	164.023	89.4221	515.526	200.985	253.009	73.9271	519.907	323.017	215.567	164.556	348.778	154.963	116.248	685.383	261.372	59.8625	312.3	266.431	158.873	135.926	194.542	97.8962	41.9434	94.7359	64.8449	175.973	18.5956	386.591	58.1052	48.0618	62.7507	343.858	118.089	390.836	83.2922	201.509	117.81	227.023	138.454	99.665	351.26	242.833	134.207	275.469	275.754	148.009	493.981	178.245	158.451	174.858	972.615	444.089	250.394	77.9174	922.031	708.12	782.027	53.6023	200.068	116.678	0.181322	35.4574	19.6423	55.6387	587.235	252.056	84.4869	127.416	86.4995	179.45	91.2182	61.7242	376.325	41.029	111.809	179.785	120.467	565.99
MAPKAPK5	1550.04	1440.24	1293.12	1581.92	1417.62	1465.55	1327.01	1477.54	1615.37	1583.3	1926.68	1627.37	1298.42	1606.08	1096.22	1470.5	1504.42	1569.22	1225	1443.6	1471.66	1493.75	1536.02	1454.91	1351.1	1484.16	1514.06	1511.2	1623.16	1049.29	1590.46	1558.57	1479.36	1271.42	1500.89	1221.14	1281.09	1505.76	1372.03	1490.6	1508.77	1595.55	1715.65	1435.36	1116.46	1390.22	1282.6	1423.93	1216.55	1416.17	1335.88	1561.19	1309.22	1320.84	1398.71	1417.41	1677.63	1385.38	1196.12	1453.13	1624.43	1953.43	1352.07	1727.16	1627.23	1365.92	1369.07	1323.99	1874.2	1134.28	1163.28	1369.77	1268.61	1415.48	1287.12	1545.99	1310.23	933.243	1808.99	1703.11	1434.93	1442.85	1173.54	1211.53	1194.39	2271.21	1890.84	1448.72	1385.26	1484.43	2203.76	1278.17	1393.61	1372.13	1345.01	1713.81	1504	1428.52	1707.17	1723.58	1121.7	1445.48	1199.63	1439.81	1220.6	1262.95	1381	1438.41	1300.82	1797.67	1368.3	1670.45	1345.52	1964.41	1577.93	1217.99	2017.84	1851.25	2140.58	1333.81	1728.96	2002.51	1083.97	1460.83	1354.51	1606.46	1153.25	1123.21	1004.37	1895.45	1651.3	1487.2	1680.3	1775.06	1418.63	1361.37	1704.23	1823.51	2060.33	1510.78	1722.95	1704.68	1308.2	1167.58	1336.52	1772.75	2082.48	1911.1	1941.87	2031.16	2252.94	2293.24	1618.38	1998.33	2004.38	1342.17	1579.29	1576.98	807.672	1359.71	1176.72	1225.95	1676.59	1834.22	1511.02	1885.89	1080.8	1303.96	1185.18
P2RX7	886.246	1723.51	1486.97	1657.84	1239.29	1195.43	1383.16	1944.17	1457.95	1767.5	639.355	2078.19	1119.64	1264.73	988.187	1920.06	2302.04	1660.51	1055.26	1572.22	1094.05	1336.8	1810.85	1610.01	912.575	1104.09	1566.59	2048.43	1813.5	1876.55	1291.49	921.017	852.35	1751.31	1135.7	1245.15	586.888	812.832	948.684	1260.44	2206.09	691.494	793.049	565.366	1305.63	1315.79	884.297	705.124	1161.13	1370.53	2317.6	549.467	1037.94	622.075	891.835	1139.68	580.712	818.849	1818.35	838.747	1931.78	513.24	1639.15	1179.09	1172.03	505.613	1204.06	1652.44	496.235	2698.54	2724.19	1222.88	1176.41	2361.44	612.679	1491.11	2527.19	1232.09	803.661	1722	730.975	977.103	1613.07	361.054	1263.8	1223.76	1653.26	997.529	3188.09	827.308	254.314	563.211	973.664	1762.38	1539.83	1225.22	798.208	1562.28	1133.34	1505.26	1242.5	870.048	254.08	1107.09	1970.4	926.106	537.866	793.816	773.014	720.727	969.59	820.972	1372.84	299.926	1682.05	1344.48	536.678	153.869	1220.29	1577.37	1302.06	350.881	958.263	695.432	953.388	423.388	1812.35	339.052	781.404	794.507	548.99	1401.6	749.771	5567.59	921.533	1647.73	1054.62	1124.49	813.6	942.869	859.95	1164.11	2181.79	546.104	1063.66	1125.85	1314.8	1372.22	2198.78	867.318	1594.62	466.187	1404.14	2327.6	1010.34	1071.27	875.735	920.296	267.851	1350.63	851.581	2009.7	1183.86	1617.96	877.943	1756.12	3079.38	2103.55	2857.17
ESF1	1200.94	1112.47	1054.42	1044.93	1198.21	1071.59	1266.24	998.282	1374.48	1240.04	876.191	1068.72	1072.53	969.675	925.689	642.657	932.468	829.348	980.614	963.236	1156.22	923.596	1031.34	1012.97	980.433	1126.2	1158.92	847.373	1233.46	1190.86	1012.95	1186.91	1274.58	890.926	1061.19	1061.79	792.284	1159.31	1036.23	871.747	1074.37	866.138	1968.56	1177.42	938.295	1041.85	709.542	1059.89	829.504	1148.66	1212.57	744.421	664.368	1285.92	895.531	1357.79	1877.06	1129.44	1477.25	1058.59	1080.08	320.381	898.275	864.378	1122.9	1104.1	1018.05	1150.37	582.963	1221.08	1114.99	1265.94	604.105	1232.39	798.016	682.109	1221.14	904.686	1016.14	668.232	851.409	452.371	1319.45	1021.98	839.083	1624.95	936.855	1040.8	1356.29	951.062	401.535	1038.29	782.941	1048	865.903	847.061	690.386	967.523	864.044	869.949	969.553	1146.47	527.402	822.776	846.218	1223.47	724.359	682.26	942.609	808.98	686.668	815.464	1058.35	830.517	1039.54	920.024	416.817	1641.75	350.971	1063.31	928.712	271.352	1210.53	945.851	667.061	435.661	799.561	1884.92	754.038	1114.03	673.112	1020.55	1006.3	1284.14	821.457	811.386	815.631	558.614	550.406	676.489	673.85	720.405	1165.14	655.211	878.357	777.601	761.99	1147.31	1749.57	742.498	1463.85	1423.05	974.814	1271.2	1297.27	805.327	823.237	467.209	277.746	1065.81	494.44	1189.44	1165.33	692.389	1296.37	1041.46	1210.42	972.589	642.876
RBBP9	1510.01	1707.46	1503.11	1911.81	1633.02	1705.3	1345.36	1422.37	1692.49	1319.09	1614.18	1656.52	1598.15	1585.32	1446.78	1542.78	1809.02	1744.83	1807.84	1843.06	1519.43	1532.2	1743.89	1664.69	1938.92	1738.35	1774.63	1618.82	1353.07	1094.14	1418.68	1577.11	1675.32	1551.23	1446.4	1427.55	1612.88	1922.65	1755.21	1827.82	1488.57	1672.07	3829.35	2363.4	1697.35	1676.04	1902.79	2130.13	1832.68	1283.75	1578.2	1445.43	1948.72	1597.43	1888.19	1765.38	3503.68	2364.47	2043.89	2166.83	1670.07	850.471	1712.73	2602.37	1371.81	1224.23	1418.07	1593.65	578.138	1760.78	1469.59	1720.63	1158.26	1466.66	1790.64	1399.7	1624.06	2304.46	2549.7	2010.96	3259.19	1388.79	2186.19	2215.46	1866.78	2901.94	1169.01	1650.9	2760.16	1232.14	724.882	1497.2	1118.35	1384	1748.38	2103.08	1476.59	1125	1767.53	1576.99	1548.3	2060.12	2138.26	2250.43	1473.2	1933.28	1049.24	1551.16	1104.83	2996.94	2246.26	2219.95	1456.62	2089.71	1937.76	1281.77	924.856	4672.23	1753.99	1592.03	1716.65	912.785	2168.13	1612	1906.89	2634.95	1773.81	7211.63	2507.37	1946.6	2658.65	2166	2128.47	1608.89	2946.5	1419.18	2400.8	1354.77	2405.22	752.439	1828.28	1632.98	1711.62	3368.26	2309.07	2046.09	4269.68	1599.52	2671.06	2988.46	3387.09	23099.2	2106.96	2929.19	3015.83	935.277	1853.26	1733.25	1776.73	2006.66	2373.52	1629.28	2253.12	2686.92	3932.24	5661.05	2346.94	3014.22	2730.34
ANAPC5	4484.42	4498.89	4335.28	4524.6	4284.91	4448.42	4979.08	4691.26	4412.94	5028.98	4279.98	4862.68	5296.55	4452.17	4831.75	4710.54	4868.25	4885	4885.67	4888.68	4849.24	5043.94	4720	4418.55	6405.65	5230.58	4396.12	4246.92	4782.47	4342.13	4996.08	4812.49	5005.6	3594.1	4836.03	4788.61	5209.22	8354.09	4356.09	4434.71	4420.73	4574.2	4772.73	5487.32	3729.93	4619.3	4127.48	6257.13	5215.43	4995.44	5629.7	4676.56	4820.69	5652.18	4206.03	5025.82	7527.07	4655.55	4306.99	4911.23	5138.78	5854.71	4500.76	6533.3	5187.78	5276.62	5515.28	5042.44	5193.79	4714.71	4627.66	4701.6	4460.9	4985.67	4446.21	6890.77	5747.37	3745.35	4315.4	5136.65	4403.42	6347.65	4802.46	5100.87	3871.27	6923.46	5400.69	4121.13	3917.99	5503.24	7569.85	3893.33	3710.73	4250.02	4078.39	4995.29	5660.37	4616.72	4806.89	4279.42	3753.81	6168.22	4862.32	4192.36	4736.02	3703.2	3930.01	5042	3999.14	6123.32	4001.19	4225.6	3192.92	6018.49	4575.63	3710.41	5499.35	5725.05	7204.47	4931.19	4769.11	6895.52	3619.95	4389.1	4747.78	6210.05	3441.5	3319.65	3803.62	4574.61	6032.61	5152.23	4296.14	5103.64	5344	4296.05	4561.79	5615.33	7512.38	5344.55	6760.92	6721.05	4156.23	6263.77	4201.51	8736.75	11130.5	6574.7	5193.32	7023.21	7274.82	8248.46	4900.2	6496.52	7047.8	5134.74	4635.92	6110.28	2798.89	4567.47	5669.27	3806.54	5241.67	9688.49	6297.49	6043.34	5112.55	4780.67	8109.33
SLC23A2	2162.6	3632.28	2040.63	2833.97	2861.28	2667.71	3491.63	3728.26	2457.39	2534.95	2616.46	2853.48	4745.96	3126.04	3381.79	2670.66	2178.3	2515.95	4068.65	2443.47	2862.23	2786.77	2331.52	2566.5	1522.34	1369.67	1814.57	3211.43	2454.21	2183.49	2226.45	2355.55	4095.18	3516.69	2867.83	2415.43	1651.84	1694.22	2397.96	2648.21	3436.76	2693.12	2104.4	1696.15	2118.9	2567.94	2570.17	2302.37	1855.78	2272.65	3041.04	3120.41	1990.53	1579.96	1744.97	2000.55	3247.89	2144.31	1484.46	1935.97	3315.13	1076.04	1617.9	1763.65	2367.89	1775.44	2594.13	2275.54	986.707	2226.67	2522.62	2453.26	1027.26	3025.86	1636.19	1050.06	1346.49	2753.91	2599.87	1636.93	1778.61	1029.45	2945.68	2294.69	2314.64	1253.72	4070.62	1878.29	2137.84	2293.35	535.31	1885.03	2575.64	1777.87	2141.01	2885.29	1432.32	2259.35	2494.07	3387.04	2905.12	2184.8	758.981	1460.43	1975.72	2097.76	2664.84	1581.69	1946.8	2020.94	2068.05	2075.99	3335.14	2346.9	3518.01	2756.91	733.52	1356.02	1278.94	2580.81	3317.23	430.416	2542.69	2513.47	1178.98	901.655	2814.47	1260.46	1339.84	1972.04	1126.47	2947	3143.36	3424.36	1734.09	2724.36	2442.33	998.513	1424.83	953.45	1442.79	1733.94	2398.03	2853.05	2989.83	990.481	1291.55	2607.72	3201.65	1212.41	2369.6	7151.54	2755.32	3135.35	2101.64	1156.68	2039.72	967.868	1212.18	969.299	494.762	2200.05	3034.06	1521.33	2180.78	3416.19	5306.88	3663.74	2255.03
SLC8B1	1995.03	2326.48	2195	2094.54	2105.89	2133.05	3304.83	3120.59	2302.09	2496.81	2412.49	2880.69	2101.68	2161.87	2840.58	2110.18	2665.87	3004.57	2909.11	2176.89	2183.62	2702.41	2343.51	2328.05	1667.47	2369.27	2561.6	2557.56	1999.25	4850.63	2477.15	1671.6	1970.12	4381.8	2233.74	1774.12	1708.52	1662.8	1659.42	1998.97	3110.29	2481.5	2031.84	2083.55	2564.79	2756.68	2009.26	2063.55	2289.94	2267.16	3688.45	2541.25	2290.27	3744.19	1990.33	2488.97	2925.63	2026.16	2216.71	3318.33	2669.06	3660.98	2296.94	2770.09	2043.51	2522.41	2230.11	2317.42	2464.88	2920.01	3980.43	2771.38	1692.63	4538.79	1654.72	7794.32	2467.16	2671.79	2539.86	2880.88	1662.32	1816.74	2336.76	3132.13	2043.85	2752.32	2381.3	2884.13	2688.83	1739.03	1625.3	1924.85	2346.41	3524.82	2410.16	3505.29	1722.03	3028.02	2593.89	2903.68	2567.71	2397.53	1466.08	2568.63	3182.04	2230.7	2732.56	964.101	2139.08	2001.06	2787.94	4466.18	3067.72	3336.02	2084.66	2523.78	2559.99	1894.92	2114.6	2316.79	2392.21	2701.38	2410.89	2319.75	1970.14	1835.33	3166.01	1485.77	2608.72	2362.73	1502	2117.27	1443.36	4665.33	1624.29	3245.06	2124.17	1827.07	2426.22	2395.68	2240.35	2420.24	2928.22	1110.91	2511.16	3403.99	1850.73	2610.94	888.386	2111.9	1501.68	245.85	1965.42	822.405	556.742	1704.64	2396.63	1652.15	1354.17	2591.73	1505.86	2333.36	1940.27	1787.02	2100.98	2063.74	2415.21	1717.56	1731.54
TMEM230	6332.38	5625.62	6771.71	6057.79	5809.73	6654.6	5115.47	5276.3	5564.51	4302.43	6972.06	5858.53	6562.29	5512.79	4720.55	6285.01	7351.12	5320.54	6562.62	6164.51	6625.21	5693.12	6664.76	5930.85	6540.35	6087.89	7777.25	5897.4	5926.21	6374.48	6294.08	5864.49	5120.37	6667.15	6919.88	5227.34	5668.54	6167.74	5859.96	5020.65	5599.05	5068.76	6730.96	5059.93	6059.04	4768.15	4828.12	7322.79	4846.84	6649.02	6913.98	3835.94	3793.37	8794.65	6096.65	5131.18	9201.05	5937.12	4611.7	5469.49	6083.33	3834.77	5329.62	8145.85	4727.79	6189.24	6262.31	5280.85	2942.81	6387.7	5476.42	6282.83	3441.3	5949.33	5456.34	3547.09	4312.87	6792.44	6261.12	6076.99	5484.28	15648	6855.96	5572.24	5221.86	5976.88	5731.86	7268.75	8643.33	4712.75	4587.66	7707.04	4896.07	6335.37	5899.41	5401.33	8066.48	5327.54	6956.17	5424.58	6770.87	4469.83	13578	5753.14	5365.55	7231.7	4302.01	5252.21	5834.02	8434.37	5566.83	5864.18	6081.73	4604.77	6244.24	6191.32	3876.31	7711.58	10753.8	4463.85	6126.26	7293.25	6916.4	5752.61	9656.84	7911.35	5586.12	6426.23	6719.42	5421.59	5436.43	5466.46	9487.92	6952.85	8579.74	5404.26	5422.9	6740.73	11099.6	4898.38	11045.3	9598.01	5448.05	5847.59	5834.28	7307.54	10476.1	7366.77	10666.4	13143.3	11289.7	16718.5	7642.87	9326.92	11097.1	5079.12	8567.94	15073.9	17766.5	4796.91	22138.8	6430.39	7773.16	16275.7	8774.86	7379.12	9072.61	7010.66	8102.76
DZANK1	190.832	179.003	176.759	225.85	183.339	182.379	175.366	221.533	200.742	242.797	222.615	207.911	182.504	185.762	181.125	228.743	190.674	182.537	128.849	233.355	239.91	201.812	247.842	172.985	635.788	203.472	160.772	260.465	226.565	203.031	253.474	260.632	396.033	209.591	190.081	213.118	1126.87	281.739	516.025	250.391	176.448	324.301	378.361	233.193	222.418	244.83	252.777	256.081	155.16	303.152	191.56	164.64	229.457	240.68	259.069	378.798	548.996	216.56	202.823	423.114	134.622	168.094	332.769	133.615	448.189	138.167	265.013	170.568	62.6134	190.543	183.221	189.918	183.534	149.613	404.653	148.496	116.021	175.73	270.512	169.172	331.207	59.8958	134.553	189.553	256.932	235.009	325.808	185.356	434.161	188.716	134.027	476.991	172.269	183.395	157.024	129.171	193.081	190.565	315.455	185.409	275.876	149.905	276.162	234.747	305.097	278.268	89.3089	119.848	359.352	216.125	253.724	150.599	186.419	260.4	380.377	185.062	156.187	452.659	153.845	264.798	247.848	202.154	315.046	689.882	212.539	166.716	378.307	570.346	233.104	336.023	256.283	241.171	357.921	225.275	424.753	137.389	267.972	188.889	183.694	213.224	257.677	182.298	270.557	160.289	188.883	273.289	408.286	223.278	241.813	245.052	301.48	188.187	241.907	183.066	638.579	86.7146	144.417	165.533	157.094	145.747	37.2064	82.1067	152.841	111.525	129.458	170.64	145.672	390.849	239.732
KDM2B	1711.09	1916.77	1828.87	2000.83	2146.96	1778.48	1739.54	2052.65	2011.55	2050.29	1434.36	2089.84	1933.61	1723.27	2042	2088.4	2373.29	2091.72	1554.26	1837.93	1660.49	1690.22	1624.97	2131.74	1341.7	1825.78	1931.18	1882.9	1835.22	2185.79	1664.73	1368.37	1871.32	2028.83	2156.71	1916.21	1752.17	2700.31	1851	2064.76	2622.69	1764.99	1762.31	1690.45	1840.07	2529.11	1793.88	1914.25	2376.79	2483.59	2125.03	1894.87	1814.42	1216.99	2225.65	2671.97	3654.81	1576.89	2324.07	1632.47	2118.39	1738.05	1958.29	1790.23	1791.35	1891.37	2051.1	1922.8	1614.98	2083.01	1860.72	2024.73	1296.17	2134.04	1773.13	2044.11	2092.21	2158.42	1808.99	1958.42	2058.94	972.658	2264.31	1992.81	1893.38	2907.47	2121.22	2150.18	1850.45	1882.06	1134.44	1627.12	2694.46	2162.24	1688.59	1718.64	1573.98	2071.63	2188.71	2165.77	1882.04	1696.56	1279.17	2554.06	2984.54	2063.95	2188.8	1945.65	2162.91	1559.98	2012.68	2123.23	1924.61	1979.73	1863.27	2044.95	1580.22	1582.92	1288.56	1972.47	1760.28	1504.62	1659.82	2045.73	1161.39	1378.32	2340.75	2312.76	1358.08	1637.67	2049.52	2484.25	1618.92	3159.65	1552.53	2135.29	1773.93	1281	1384.35	1523.82	1293.5	1376.55	2300.11	1305.91	1945.73	2360.44	2163.91	1799.39	1712.91	1194.98	2185.87	2012.7	1859.5	1684.87	1513.76	988.456	1743.98	1139.29	726.823	1489.9	1205.6	1730.66	1946.39	1993.03	2845.12	3282.82	2172.88	2197.82	2675.39
CFAP61	27.8915	4.39569	13.4026	27.1435	14.0269	84.4365	24.1451	9.8931	8.48318	40.8984	21.9855	27.1884	25.7315	102.084	14.8613	76.246	51.5369	12.0973	12.2831	69.8003	75.5492	36.3365	152.903	21.4566	1108.25	37.5046	18.9411	94.0514	76.1092	72.0375	143.947	134.636	287.891	66.8004	16.6586	7.65855	1805.7	42.8064	696.152	47.1344	20.0385	218.577	14.5338	32.3356	129.457	87.3829	9.65047	34.5307	20.2788	83.0622	54.1815	16.6545	65.7714	21.3341	190.44	33.023	27.2575	25.8942	14.5026	134.28	3.82975	4.57775	88.8547	33.1206	425.596	32.5463	303.015	12.0554	11.5428	18.9533	140.405	49.5571	68.0298	28.537	186.361	45.2245	23.8425	29.7401	20.648	23.1432	10.4042	36.2131	2.79377	95.2784	462.453	66.553	265.604	13.3498	295.61	3.11337	10.5379	379.398	53.4585	87.5842	42.4389	22.1942	5.52964	76.0466	67.8854	49.1264	45.963	38.2916	132.498	130.668	431.295	24.8571	19.6199	0.0776995	617.163	35.6501	58.3999	81.3573	38.5739	32.2425	335.801	106.646	71.5159	14.233	105.772	84.3851	119.325	211.01	107.619	1145.79	85.3282	55.5069	473.501	22.5008	121.619	20.4546	12.8704	1.46733	226.77	37.5143	318.757	14.8855	223.478	40.4289	38.813	98.0093	80.7869	80.5312	16.9442	11.8991	39.9818	14.6292	0	10.4121	43.4086	78.9045	11.8765	0.179538	15.6933	2.54909	301.819	0.105633	0.20315	127.086	3.63055	32.3792	79.5135	25.1442	51.8517	91.4831	8.6711	20.5353	52.3979	1540.73	16.261
LHX5	0.955012	0	0	0	3.96e-05	0.00247125	0.00283403	0	0.00116335	0	0.00193645	0	0	0	0.0012156	0	0.00192009	0	2.0224	0	0.00219871	0.00138428	0	0	0.000916361	0	0.00104827	0	0	0.00342592	0	0.0115323	0.00736955	2.41695	0	0	0.0643077	1.88116	0.0109285	0	0.714467	0	10.3594	0	0.038295	0.0283554	139.038	0.0530275	0.887938	0	0	0	1.72667	0	7.49428	2.15738	0	0	0	0	0	9.01566	6.74978	1.57979	0	103.953	1.83e-05	0	9.64036	31.9302	0	108.45	12.1185	3.93156	0.0107983	13.9425	0.0129904	2.34445	0	0.0183665	7.27214	0.416983	0	0.00106727	0.0561749	171.638	0.85295	19.0182	4.14706	0	0.229991	0	0	0.065056	0	0	8.04048	13.6016	0	0	2.80911	0	0.136383	0.0743964	0.0989693	2.3099	13.7516	0.062052	10.0149	0	0.00249645	0.0356404	0	0	0	0.0165019	0.0358781	0.0327692	0	0	0	1.44237	12.1677	3.75863	0	0	0.0259464	0	10.1326	0.267045	6.45467	0	3.34798	0	0	2.89726	0.681408	0	0	6.50483	0.00820055	0	8.21424	0.156118	8.0155	14.3818	0	165.082	0.0957569	0	0.0632823	0.139239	0	0.0778676	0.0561624	2.57697	0.156507	0.180096	0.217336	41.3893	0.68949	0.0498795	0.0819319	0.314516	0.028358	0.0714072	0.0492852	0.0681825	0.118035
TASP1	667.493	816.783	728.682	615.705	666.23	714.762	505.395	518.112	593.754	518.136	742.383	653.861	643.503	583.703	540.169	726.831	703.448	634.628	579.781	706.047	669.748	588.328	661.579	575.496	1015.91	622.743	687.158	595.062	647.081	409.611	718.634	767.194	740.371	505.781	527.628	508.805	1125.07	769.072	803.433	645.813	542.385	612.408	1004.49	838.578	670.519	482.117	464.07	626.988	435.981	678.418	587.889	573.406	633.268	778.343	673.802	701.249	861.143	544.115	519.369	681.505	634.165	328.263	596.025	649.337	639.147	746.093	680.034	677.257	296.771	536.714	628.14	534.24	360.197	593.554	567.364	230.27	400.848	435.837	669.886	764.868	761.065	1028.04	527.949	574.675	532.396	342.562	615.569	593.218	572.713	589.581	452.177	587.883	458.363	710.882	477.741	389.198	680.791	456.945	602.316	481.805	569.264	544	931.567	650.934	553.902	712.008	475.052	378.157	546.744	826.555	474.224	402.262	532.93	668.809	630.456	598.017	369.522	1060.3	519.267	705.873	602.814	505.929	803.259	822.085	500.135	751.341	602.345	711.438	506.747	559.896	651.269	575.848	639.903	602.631	601.265	533.397	616.637	467.767	572.268	374.155	783.25	480.256	541.056	588.152	492.39	497.054	799.622	651.312	750.775	659.914	965.662	701.756	733.709	697.837	803.122	409.524	475.071	587.977	685.194	551.644	657.776	569.684	868.406	598.987	662.215	817.988	612.06	672.221	636.082
OAS1	2464.23	2884.94	4762.48	4085.08	2697.98	2977.26	2838.5	2718.16	7355.18	2450.28	2187.71	3046.82	2043.83	2412.25	1985.89	3925.28	4539.51	3192.33	2955.13	3153.79	2530.16	2428.03	2475.42	2747.57	2576.89	4528.58	4715.51	3831.83	4251.41	3840.49	4573.65	2860.26	1888.89	3352.93	2449.78	3839.14	2886.85	3144.78	2568.96	2896.01	4055.63	2692.18	3322.47	1552.42	2093.49	1631.84	3513.8	3805.53	2811.84	4475.9	3506.39	1262.4	1986.93	2926.04	1520.86	7982.95	4791.67	3683.62	10055.9	3005.58	3609.63	4384	6011.25	5995.25	2902.3	4984.73	4134.21	5318.26	11087.2	3276.15	5393.49	4706.28	4047.22	4227.73	1241.82	10387.2	7793.99	2491.6	2300.82	4298.23	1840.92	8442.15	15200	3496.19	15859.4	7954.28	2355.17	2375.27	2761.21	1666.7	8773.04	3219.15	1975.77	5506.14	4397.86	2993.46	2049.52	10130	1922.69	2915.17	2749.82	5068.84	8594.41	2262.61	3602.69	2734.32	3479.5	1177.81	4597.31	1865.1	2699.34	3543.14	4085.56	1469.34	3671.02	3357.04	2755.76	4857.78	4106.11	4058.9	1681.4	4089.94	1497.2	1869.95	5222.64	11492.5	5684.69	11422.7	11279.1	2960.87	1062.37	2982.23	2066.22	11168.6	3759.59	4431.33	2686.71	4874.06	4878.95	1872.67	5784.41	2954.22	4952.23	1294.36	2824.05	7020.83	6435.88	5294.71	2304.72	10732.2	2131.78	556.036	3932.48	2287.62	1415.44	4502.63	5214.19	3816.95	2168.19	8854.91	4329.06	30896.5	2769.35	2536.74	2792.33	1329.86	2499.44	3630.52	2386.39
GCN1	4273.09	4818.65	4267.07	4816.99	4966.17	3894.64	5191.07	4854.02	4773.2	5809.47	4880.89	4518.74	5171.03	4920.29	4619.92	5177.93	5315.29	5153.64	5579.97	4531.81	3695.27	4245.29	3998.46	5250.46	3117.75	6537.45	4215.41	5696.65	5978.79	5172.99	5358.19	4045.36	4700.77	6125.1	4524.44	5015.18	4878.65	9621.91	4969.99	5523.17	5786.08	6004.63	7800.76	4923.83	4314.15	5764.68	5423.15	9783.52	5287.48	4821.03	4121.41	6338.78	4962.11	9020.79	6602.26	5524.89	6653.19	6139.4	5913.38	7014.63	5518.49	10930	5528.61	4741.32	5191.73	6529.26	5050.25	5037.85	6681.59	4491.24	4928.51	6378.28	4269.56	6535.02	6001.03	8607.8	5647.94	7190.55	7002.82	5199.69	6521.53	2346.82	6623.51	6298.36	5874.54	13783.6	6493.26	6438.5	5086.15	6078.39	5202	3400.26	6012.87	6039.63	4852.11	8142.75	3482.73	6978.07	7287.58	6883.36	4791.46	9432.42	2153.77	5964.83	5856.52	6502.77	7672.57	5433.01	5322.49	3824.11	6152.81	7648.88	5205.11	6485.12	5562.48	5477.26	4828.58	10378.8	3417.58	5350.12	5824.1	3155.23	3765.07	6882.74	2571.36	3353.48	5824.04	6431.11	3180.33	6678.97	4814.36	6249.8	6344.57	6345.53	3769.91	6284.14	4866.59	3577.69	2910.45	6803.9	2965.33	3154.47	7166.73	6568.03	5287.86	7058.39	5232.01	6742.98	3752.86	3001.25	4645.03	3744.81	4232.89	3943.14	4033.17	6381.59	4475.7	2840.29	1661.37	5682.23	1795.84	5043.83	6328.16	3498.49	8516	7049.95	7399.15	6610.16	7829.52
RPLP0	54015.2	34968.7	42241.9	41562.1	40197.2	45483.6	46553.5	44148.3	40684.2	39922.1	55559.4	43497.9	52433	42250.8	51073.3	44130.7	61090.3	48846.6	88680.3	44080	48695.6	50766.1	59467.2	46548.6	71833.2	56778.7	56280.6	42756	45112.3	45016.7	54915.1	50241.2	40747.4	65229	64621.6	52397.3	64674.7	88251.2	43493.9	37754.2	44168.9	76175.7	62136.7	56503.7	59307.8	65504.8	52654.8	83367.4	82141.8	71628.2	81609.2	43397.5	55007.6	104232	66483.6	57852.8	92667.6	66945.4	59775.1	56084.7	46593.4	110138	64621.4	108526	45890.7	73500.2	70451.5	49933.9	100386	56629.4	58533.3	88602.6	45988.2	99228.1	67298.5	65542.6	78280.9	57296.5	72254.3	61855.1	63026.6	901278	53629.9	103466	41725.9	69407.8	32254.7	60183.5	58014.1	67963.5	331997	57038.5	50292.9	74815.2	46846.4	50571	91496.9	87882	87515.2	49903.3	39398.9	156557	124045	61895.1	64669.1	58278.3	53842.4	80315.9	66823	111247	57851.1	68889.6	43932.8	52284.4	41304	53621.4	110712	105623	153519	32711.5	39892.7	197626	52283.1	53004.8	75166.3	91267.8	42326.6	33635.6	67601.6	51533.4	115272	45104.5	60441.2	69287.3	70475.2	63713.6	65062.8	62408.3	189304	61464.5	146109	144300	51090	71287.9	62188.9	155003	145854	79373.4	52585.9	108721	102660	90382.8	45420.7	64020.1	71948.1	119389	107870	243574	353897	104397	687897	51991	70286.2	285542	84911.1	100462	99886.6	66460.6	120442
PXN	11921.9	14020.5	10163.8	11184	11823.8	11823.4	13351.2	13573.7	12408.4	13073.9	15608.7	10135.4	10641	12558.3	13958.2	11807.5	8439.2	11542.7	12362.4	9945.14	11817.6	10654.8	9594.89	12111.8	10631.2	8761.98	8253.24	11736.9	14024.8	12580.2	8872.41	10799	11939.1	10755.2	10712.4	5252.3	10711.2	5610.93	11498.4	11091.9	12188.8	7509	4999.76	7286.28	7361.34	7624.04	7647.04	8468.8	7126.64	6749.45	6477.41	8871.62	8929.88	8655.86	8871.52	5339.75	4561.34	6723.79	6868.46	12309.4	10100.4	13335.7	9873.65	5833.23	12838.7	11283.9	7848.39	9241.61	13251.4	8644.3	10614.7	9204.86	6990.43	10553.1	9074.66	17834.2	5537.12	6342.98	5715.18	7771.68	8818.24	5520.48	6253.64	9535.79	11024.5	18430.3	7478.7	9163.83	7802.89	6516.93	16104.4	11790	7698.44	7047.45	7188.51	7826	6094.06	11691.2	8232.15	11427.8	6830.12	7957.2	3675.48	7981.75	7600.16	8766.13	10181.3	3609.55	6486.3	6834.54	9638.49	9307.26	11097.6	7977.18	10181.1	8383.68	6848.64	8068.31	5270.63	9471.39	11191.6	8559.19	4465.91	10701.1	5289.67	5273.07	13344.6	4550.31	5399.87	6793.7	7888.27	8297.18	6804.66	7269.18	5843.74	8101.59	7420.98	6457.34	6116.92	5184.35	5642.29	6071.33	5337.06	7442.98	10413.2	7339	6603.51	16326.8	2661.06	5989.7	1999.89	3711.17	12167.6	3002.56	2803.02	9576.7	10298.7	5574.63	3697.12	5151.33	2460.71	9720.73	8396.5	4789.47	5419.61	5160.52	5515.3	7234.75	4945.36
SIRT4	46.5246	61.4387	92.4533	80.5994	106.195	129.353	28.7203	63.2829	97.1808	20.4278	117.28	51.4848	25.7396	46.9823	30.743	70.3059	87.6425	81.7307	83.8455	39.1169	69.9811	79.0091	95.9391	89.6626	37.6069	97.3074	69.3502	124.868	48.9101	9.54297	65.9123	26.313	101.469	48.063	53.5502	80.6401	62.6204	60.9036	51.5129	81.7748	106.436	109.277	124.381	76.1417	97.3546	76.5824	22.6568	80.3902	46.157	64.8093	55.0766	53.1794	64.0137	80.5496	84.6947	56.4175	77.3651	75.1645	81.8614	52.3962	61.3941	48.5456	34.6389	126.298	33.2044	63.4994	60.003	86.0869	55.8775	71.8276	48.2858	71.0988	77.5543	66.9318	142.077	40.9151	19.6991	32.0128	89.5156	49.3992	106.935	43.1367	73.3985	14.0426	45.1984	57.6718	77.3881	33.7892	33.0971	106.08	54.3905	66.364	118.012	52.1078	79.5096	90.1793	67.5584	27.8009	67.9207	79.3806	59.1979	67.9787	92.0276	108.834	71.838	58.6192	41.216	82.1999	50.3627	153.554	67.4597	60.47	60.2464	126.254	101.268	56.4694	147.277	102.527	127.915	77.0462	78.7799	178.258	46.685	72.7505	116.214	59.6309	85.7419	43.5263	58.786	87.2213	172.963	31.3181	67.2852	76.9666	73.8282	76.6115	116.044	70.1525	123.125	53.0497	122.693	100.979	67.0632	155.364	91.9453	214.895	278.502	56.5789	66.2291	89.9509	70.6926	59.0607	67.161	22.0804	86.7938	29.8083	156.94	246.89	79.2977	23.3542	92.7367	70.6608	83.7724	142.103	42.0959	81.6917	31.9222	29.8947	5.53871
RPH3A	31.627	23.1066	28.6745	11.2109	62.1145	20.3234	39.0011	77.8031	92.9322	34.3962	13.2118	29.1355	94.4937	41.4202	141.823	33.6646	24.1496	9.48989	106.322	17.8084	35.577	42.7236	19.987	16.0808	73.0749	12.1579	48.3385	51.542	34.4076	157.786	85.4573	157.292	13.3113	59.4845	32.7007	23.0359	7.17739	3.78122	50.4448	26.9818	33.9026	5.08532	105.615	10.4478	11.1126	15.1271	21.0997	13.8371	56.4375	7.25952	24.4872	20.9759	10.6221	3.86605	11.3184	11.7333	10.8823	34.0368	16.3439	33.1285	60.1555	4.58006	3.30364	23.2311	50.9473	32.6559	6.00033	2.91851	3.83473	7.97968	14.5541	1.83778	2.51179	3.9289	10.3108	4.34419	18.6526	27.3757	23.6067	25.218	14.5503	10.0855	7.4985	8.02487	35.8239	11.1334	32.4198	8.52363	4.15328	30.5526	0.282024	18.9514	9.9604	24.8505	28.6596	10.3427	51.6922	8.46939	8.3077	60.6643	50.0022	0	0.163178	7.36716	38.3406	2.31955	21.5905	18.8306	43.8213	11.0328	28.1912	4.44912	47.1254	1.51849	65.1246	29.269	24.2003	5.50299	26.9259	55.9555	15.2174	10.5696	1.16789	18.8845	5.02813	0	32.139	4.74072	20.2725	5.87631	1.52435	36.2156	3.32828	64.8634	12.294	67.277	9.29681	23.379	50.0335	6.43976	47.0186	6.41403	14.9553	3.15083	64.6149	20.5983	20.7297	6.3714	50.6505	1.7929	11.8544	0.16672	39.6326	38.9402	18.557	276.791	30.5316	59.0363	0.265617	5.30844	0.957973	52.2708	50.2962	48.7566	10.8211	26.4279	34.0918	56.9822	18.8317
KIF16B	1570.52	1792.07	1928.49	1746.86	1807.34	1592.76	1827.77	1800.36	1840.4	1206.52	1300.58	1700.23	1787.55	1825.37	1955.15	2057.7	2245.1	2024.78	1958.15	1530.45	1385.05	1934.72	1854.82	1878.94	1082.77	1659.05	2222.22	1530.18	2043.68	2798.27	1596.95	1586.42	1623.11	1951.57	1515.94	2755.29	1624.67	1304.92	1472.98	1992.25	1870.65	2166.7	1867.01	1397.28	1764.83	2602.44	1536.19	2724.9	1789.27	1567.73	2104.03	2932.56	2046.58	1938.08	3654.03	1696.21	1173.31	1870.45	2021.15	2769.27	1741	897.836	1363.91	1751.21	1828.63	1851.87	1217.06	1431.39	576.212	1490.43	1517.92	2182.86	1151.38	2006.08	1416.86	1168.4	1199.41	2937.55	1893.58	2080.29	3136.67	629.844	2652.06	2695.86	1668.88	1581.81	2967.23	2639.84	1818.4	1474.76	569.156	1310.41	1743.27	1989.56	2749.44	1434.14	2286.21	1624.53	2926.16	1842.64	3097.64	834.28	993.271	2156.04	1455.23	2983.2	1140.52	786.797	2062.38	1762.66	2585.57	1990.26	1951.92	3370.05	1743.77	1944.59	1081	4508.58	491.366	1568.27	1612.62	506.03	3033.03	1852.02	1482.95	1038.2	2102.82	1678	1896.24	1901.1	2245.01	1759.03	3530.27	4250.45	1587.05	1895.59	1938.49	1037.2	1358.65	795.75	1445.86	883.184	3046.83	2024.87	2119.39	998.937	1084.67	1402.1	3980.28	1573.13	4229.04	2666.62	2115.69	2782.77	1850.51	1348.39	1519.66	1035.2	994.251	1605.87	709.114	2017.76	2161.94	1715.51	3102.87	2612.61	2045.47	1758.05	2299.17
TRMT6	597.653	550.41	785.2	950.279	570.053	697.908	1125.28	582.306	549.393	1304.25	593.283	946.304	952.36	713.677	1338.71	706.034	1009.14	631.995	752.589	962.41	738.626	706.851	918.416	778.094	1468	1015.07	1252.41	576.052	761.264	1298.19	1012.96	1003.85	630.19	705.982	682.557	806.414	797.006	1424.88	667.482	561.445	667.283	726.779	777.494	990.856	860.849	984.69	729.865	1397.44	752.829	976.988	899.336	829.268	666.147	1070.46	1082.31	1197.12	3692.33	1081.11	765.871	1480.77	783.808	755.698	926.218	851.09	723.949	857.664	1000.05	589.555	639.817	1287.92	1087.63	995.521	625.653	820.935	622.973	588.516	2154.32	1016.47	1242.39	785.9	1076.71	813.862	1463.45	1761.13	712.952	1426.56	770.347	1155.08	1539.26	852.242	819.443	710.193	439.929	927.374	1109.04	956.125	795.82	840.591	947.107	645.375	1033.96	944.182	1485.29	866.325	810.329	888.911	743.008	668.172	1119.77	756.519	742.044	1145.13	589.414	475.438	617.715	1083.11	692.81	3309.56	685.623	786.165	566.023	685.873	1002.47	1254.85	665.104	963.866	825.282	1746.81	1032.74	1090.42	1035.71	851.601	798.364	841.052	755.856	627.273	747.45	673.772	859.579	712.446	865.059	997.235	828.049	984.07	564.576	1801.63	1612.86	1218.52	822.125	783.802	1635.77	656.995	756.564	585.69	685.159	719.992	556.719	1099.25	1357	738.545	1653.45	661.996	511.331	833.073	957.736	759.224	557.497	768.811	1140.87
CHGB	15.8234	16.0291	7.13506	16.8697	6.01195	15.7643	11.4963	2.66281	3.19854	13.0108	4.43441	3.87176	21.3623	28.8539	76.0236	13.8619	19.7068	11.2672	14.3182	19.6133	8.92553	21.3369	7.99466	20.6412	14.6222	1.54026	9.47355	7.19412	20.8667	10.6744	28.8335	11.3128	8.87358	30.5351	1.59826	429.153	125.238	105.627	43.2794	12.5629	5.54431	37.7659	959.835	9.49322	21.0819	48.5783	402.425	12.7105	1296.33	56.5611	293.954	15.2606	33.7352	9309.34	7.59843	467.104	18.1562	287.281	122.755	17.4305	7.7688	110.594	1152.84	59.6893	18.9178	13.6608	98.0049	69.9534	98.268	138.667	18.185	65.4586	4641.31	11.8037	331.556	235.623	10.3762	311.432	184.927	27.3456	43.6304	55.1736	27.2588	983.859	41.7537	936.369	37.7412	253.906	40.3364	199.961	22.3909	28.4169	8.2807	37.9559	19.5231	31.9795	40.1236	91.2934	37.6582	25.8331	17.415	10.3946	2.97982	30.3667	36.0593	46.2636	198.262	156.237	196.132	15.7828	61.4212	13.2407	4.67896	12.8372	32.1624	33.4812	13.2491	38.2336	26.9037	17.9371	10.5865	7.97843	113.527	36.82	5.04337	1308.04	42.9123	0	17.2367	31.3598	6.39256	230.153	40.8147	5.60133	8.12428	135.128	50.0229	8.94391	783.746	24.4099	12.2823	14.553	12.1613	35.1966	2.78731	2619.46	647.295	11.2263	234.198	14.6408	10.693	29.7031	4.6396	58.6858	32.4935	353.723	3.13433	0.238676	2165.75	524.276	15.6717	6.90682	0.104382	0.440825	15.1418	7.31002	157.048	31.098	64.4676
PEBP1	16143.8	13220.6	12406.4	13457.6	14110.1	14031.9	11400.9	13484.2	12456	12587.3	23418.5	11976.5	11953.1	12338.2	11549.8	14934.7	17203.7	13743.9	10317.4	13962.6	12536.3	13337	14683.7	13777.4	13980.7	11232.6	17115.8	14047.6	13957.7	13717.9	17888.8	14943.9	11290.3	16927.1	15751.1	11798.7	11837.6	14408.6	12718	11495.7	11984.8	12183.9	10449.4	11704.7	13449.1	12440.7	9009.3	11051.4	11506.1	10055.7	13609.3	14599.1	11082.3	8751.93	14890.9	7923.42	14830.2	9907.14	8804.1	9277.99	13093.2	10038	4463.46	15644	10920.3	8024.78	9646.48	10868.8	14876	7606.78	11467.1	10641.1	12971.7	8741.9	17067.1	11383.5	12301.6	13324.8	4622.3	16449	15951.3	19792.6	8401.24	11342.1	12511.8	5547.93	12210.7	9186.76	9759.82	8163.62	14877.8	15922.3	16807.3	13508.1	13654.3	8494.81	15550.3	10173.3	16422.4	14696.9	11821.4	15081.8	7222.43	18909.5	11086.1	10590.1	5591.73	15649.6	13122.1	17340.8	14919.4	17639.7	16734	16179.2	13593.5	13690.5	19065.7	10943.9	10922.1	12310.4	17996.4	24699.5	8473.21	15059.1	14513.5	17492.1	14141	756.544	9550.1	12027.8	21883.1	12334.6	14952.3	18929.6	13381.8	10115.1	17827.4	14328.9	16687.8	12597	19294	13727.8	8137.14	21463.8	14835.7	28122.2	19192.5	9056.09	5581.56	21153.1	7425.69	19120.4	16463.8	8413.27	13508.9	6140.5	20338.1	37077.4	13879.1	5226.13	14484.1	19921.1	16121.6	20078.1	11593.1	18824.3	10884.9	11930.8	11407.7
TBX5	2081.65	1533.78	1969.8	1161.12	1794.31	1847.1	1196.39	1511.91	1486.48	853.02	2811.55	1641.95	2242.56	1248.78	940.527	1309.09	1210.78	1330.99	832.352	1292.84	1825.94	2047.88	1044.34	1831.45	361.29	897.301	987.672	1308.61	1358.51	422.626	1805.88	1022.66	2255.79	1278.36	1668.52	999.387	741.521	513.007	1389.53	1485.62	1712.02	356.025	232.23	1393.5	1084.33	983.611	659.141	711.995	734.353	856.453	909.837	968.814	775.557	380.42	843.23	407.588	259.377	608.532	472.047	583.064	1391.32	22.6222	342.812	581.188	1051.52	632.7	912.046	2174.52	461.547	781.129	686.466	848.617	429.996	611.268	985.415	289.444	116.024	1419.12	463.306	584.182	494.245	457.092	376.413	428.25	1211.68	150.814	1793.71	714.779	349.432	1287.7	112.119	3237.31	1662.26	1045.64	1126.87	626.145	697.63	739.868	621.57	1455.38	1154.74	495.144	182.946	1382.85	857.751	1540.01	663.504	721.002	310.564	1361.42	1509.25	486.893	3396.48	879.858	1895.91	2489.21	373.932	339.318	511.565	1402.78	2482.1	382.156	1105.5	902.384	1327.28	271.322	1684.78	107.291	418.577	1074.07	543.327	879.891	580.208	1546.05	737.905	1202.92	1060.93	584.705	1192.13	718.168	1346.66	349.955	495.083	1184.86	1536.6	285.5	428.051	454.62	1679.59	424.913	591.29	207.956	2134.11	1910.33	1554.14	274.742	2277.97	381.496	266.19	270.803	208.796	1804.58	2581.63	1407.6	1106.56	1419.77	1158.1	1674.47	1428.67
BRAP	1079.9	1189.07	1200.7	979.318	1129.09	1225.79	1054.28	1002.8	1210.73	1164.68	1164.58	1156.16	1074.03	1215.32	995.593	1084.3	1021.22	1171.04	1247.49	1271.57	1057.39	964.172	1145.27	1125.02	1161.06	1311.74	1317.57	1268.83	1189.95	1142.49	1271.07	1270.13	1287.68	1243.31	1033.5	1083.86	1187.81	1346.81	1045.51	1164.3	1126.71	1197.29	1458.56	856.633	962.659	1228.44	876.159	1279.24	955.124	1085.63	1194.16	1371.91	963.218	1203.41	1340.15	1150.32	1786.88	1103.46	1071.5	1384.16	942.137	1388.4	1026.1	1483.03	1115.7	1190.78	1081.05	1169.34	1359.63	1002.6	1265.4	1152.7	936.785	1388.9	1084.27	1954.78	1217.01	1261.76	1198.12	1201.96	1314.49	970.089	1070.96	1447.22	1145.77	2132.64	1208.64	1204.47	1261.2	1159.09	1802.64	1220.34	1292.4	1424.15	1096.84	1427.93	1178.87	1696.16	1547.79	1231.37	1161.97	1726.25	700.363	1252.28	1284.67	1134.52	1121.88	1309.24	1182.68	1241.32	1348.16	1686.92	1353.06	1147.53	1177.96	1247.26	1463.63	1820.69	986.611	1332.19	1268.38	1196.9	970.954	1566.67	937.062	1455.22	1356.87	1010.16	819.917	1305	1473.68	1278.22	1201.4	1484.07	1059.61	1331.34	1393.93	959.847	1399.2	1430.71	897.784	1085.93	1182.17	1230.12	1241.68	2425.62	1837.26	1513.82	1691.18	1183.98	2206.98	2211.77	1276.03	2131.25	1981.21	1389.14	1255.9	1422.34	901.723	1853.18	1333.53	1465.18	1741.83	1750.85	2962.62	2208.94	1707.57	1977.26	1803.66
ERP29	8389.8	7144.25	7617.03	8053	9165.92	8186.57	6927.19	7726.83	8437.09	6325.74	9925.15	7290.62	6719.7	6890.78	6927.77	8319.94	11314.3	9061.48	8531	6856.06	7864.74	8467.07	9040.25	8215.88	7827.76	12384.3	10716	9113.36	8103.11	8862.42	9067.41	8310.43	5680.79	10771.6	9725.7	9315.14	9196.41	13248.3	7736.71	7014.6	8085.5	8268.5	8391.67	11489.6	8140.3	8748.94	6382.24	11168.5	12562.9	8502.57	11723.1	8865.27	7252.38	6793.47	11387.4	7929.8	12380.6	7755.67	8104.62	7558.15	7663.64	17379.1	6825.65	10370.4	7256.67	9741.93	7755.39	8178.82	9877.84	7477.1	8073.8	9061.7	10221.5	7769.37	14147.9	19099.4	9737.07	9896.59	8615.07	12935.6	12275.8	28302.1	7345.32	10072.4	9820.99	14909.9	7441.8	8357.7	8500.68	8060.84	15002.7	7276.54	10692.4	10148.8	6800.34	9991.34	8109.08	9379.63	11643.2	8422.03	6459.82	8352.13	10374.5	12206.7	10614.3	8865.28	11154	6724.65	8747.22	9505.61	9317.31	12165.7	10290.7	8327.34	5726.87	8681.64	15698.5	13480.2	8002.6	5548.46	9698.18	21717.7	5004.27	8933.19	5928.79	9957.64	8617.09	5496.73	9018.01	13546.8	11671.1	8463.71	7586.86	11456.7	7357.01	8889.72	9106.4	8165.7	11453	8969.14	9683.3	7900.58	6945.35	9617.74	10106.7	32726.7	14360.6	8403.19	1439.42	9634.39	2997.43	2410.12	7131.28	2048.52	2021.86	6713.18	9611.16	14804.8	6911.68	3899.97	8772.31	8286.36	3910.1	6471.04	7109.65	5201.38	3224.13	2873.73	4378.96
NOS1	680.534	1261.34	461.231	1030.91	877.62	834.041	778.06	629.356	873.693	514.419	580.102	774.342	456.335	869.296	641.833	801.101	600.457	765.071	85.9058	922.442	335.472	604.338	722.54	548.606	135.761	54.6548	672.445	446.732	441.334	203.098	285.006	512.291	273.144	344.145	251.252	93.1017	194.863	39.9485	830.151	784.416	814.465	44.6469	41.487	85.6392	278.83	158.572	113.705	6.96549	350.117	61.1269	170.554	493.778	331.779	1.92696	88.5595	42.6014	4.50681	64.3776	38.1518	148.041	371.913	2.31689	10.0792	119.492	355.321	10.2281	36.0018	108.059	6.72664	21.9461	219.697	236.709	84.3867	6.88237	154.465	8.64608	4.16064	143.802	18.6809	125.051	45.707	0.610631	5.617	66.1946	422.335	3.37826	231.275	89.1474	8.28761	49.6902	0.311005	108.07	413.321	101.818	100.344	75.3193	288.095	38.8625	108.978	1060.66	415.773	20.8527	4.37903	188.806	187.266	42.8838	101.087	1627.55	31.5657	310.759	274.868	44.0161	1890.21	123.645	1044.74	329.317	77.0303	2.22524	38.4428	629.874	921.724	28.8549	124.238	192.746	63.7165	30.9625	732.962	700.452	79.0594	18.6226	63.9664	657.125	42.5188	296.629	86.8185	259.945	164.467	120.5	306.027	22.776	237.229	30.8289	74.4857	1676.99	809.685	29.1408	49.4091	6.37569	426.154	104.591	26.0104	1358.12	1619.65	907.106	201.407	19.9229	308.812	55.4195	0.29236	0.129917	1.14437	998.764	763.303	0.440643	76.6184	117.816	377.645	542.108	195.598
FUS	12349.2	12168.7	12697.2	11592.6	11293.9	11180.7	14081.2	12520.3	9244.26	17833.1	16353.3	13043.3	14080.8	10600.5	16609.2	13359.2	12113.1	9460.48	14073.1	13372.4	12196.4	12536.2	11790.5	14363.7	12182.8	13389.4	11261.4	11929.6	13653.2	17840.5	15153.5	15651.9	14041.2	12828.5	12209	14734.5	12302.8	15313.7	11249.2	13558	11500.4	17870.3	24917.9	16518.1	15346.7	17970.2	16205.3	17303.9	18579.2	15148	12102.7	16925.9	12143.4	12304	23010	16082	28905.8	16922.7	16331.2	12675.4	13673.8	23048.8	16768.8	12291.8	13435	12992.4	15188.8	11159	13965.4	16773.8	13697.9	12226	14546.3	13213.7	13510.6	19784.8	17811.8	13267.7	19039.1	13408.4	30238.2	6781.23	14776.3	19009.4	11611.4	20409.1	17738.4	16883.8	16011	14868.6	12223.6	15521.2	16408.3	12641.1	14284.2	16495.7	14982.2	14050.1	14339.4	16343.1	15125.3	13223.9	13306.4	19349.9	13329.7	13029.2	14740.5	21021.5	15917.1	12012.1	12324.7	17261.7	11655	23041.3	11739.3	14260.3	18449.9	21882.3	8063.17	10973.2	10222.9	13479.6	15625.2	14915.4	9819.03	11595.1	13334	15186.3	14623.6	17901.5	10999.4	14562.7	17364.5	14044.6	11032.4	11218.1	14242.6	13858.4	7639.13	13776.9	7333.55	14058.3	11246.2	16484.1	12122.4	17355.2	9308.97	14156.7	5323.24	9793.16	7850.85	6874.76	11214	5791.5	6219.3	16146.3	9640.42	9377.7	5501.79	5220.97	3579.59	15355.9	5070.54	4607.17	6818.47	7048.86	5708.72	5575.72	8425.63
IGBP1	3049.83	2020.07	2430.12	2043.93	2424.48	2519.12	2058.13	2373.65	2420.41	1732.12	2773.25	2205.45	2323.05	1986.42	2212.53	2336.95	2757.9	2966.32	2453.06	2331.9	2621.21	2540.12	3252.93	2107.51	3103.11	2491.87	2891.51	2520.48	2326.43	1973.4	2665.63	2538.45	2386.7	2872.95	3401.29	3486.81	3100.54	1768.45	2512.3	1940.76	2317.1	2644.88	2739.87	3245.74	2777.27	2592.78	1732.85	2366.73	3100.98	2867.04	3268.44	2267.73	2666.47	3132.76	2173.46	2400.67	2142.74	3948.54	3381.01	2215.54	1967.82	4548.65	3183.37	3310.61	2184.62	2936.19	2296.12	2554.29	3165.41	2414.22	2353.92	2988.43	3455.13	2613.41	2705.01	2616.48	3072.04	3331.22	2408.04	3108.89	3229.11	22527	2688.72	3689.75	2564.67	3086	2024.88	2898.65	2624.75	2446.7	8018.01	2495.67	2008.4	3147.61	3063.54	3175.21	5612.15	3353.88	3161.79	2195.74	3232.09	4347.83	5268.06	3137.33	3084.74	2854.86	2332.09	3643.54	2785.1	4581.57	4076.7	2325.48	2970.71	2642.83	2682.05	2285.43	3533.19	3730.89	4690.79	2322.48	2623.18	8982.54	3876.17	2602.27	4298.48	9179.58	2686.97	1872.55	3710.38	2150.36	4970.97	2319.92	3514.79	3551.98	3333.65	2722.74	2653.03	3580.41	7796.7	2595	7358.06	4550.7	3037.69	5141.39	2566.52	4596.36	4851.84	3735.55	6332.09	4230.25	6057.01	6072.97	2759.97	6816.06	5736.58	4049.9	4408.55	7304.12	9354.26	5055.81	26213.5	2758.36	4799.38	9709.64	3815.83	8051.6	4459.52	3802.12	4465.82
FXYD5	3579.53	3390.86	3647.88	3569.63	3019.58	2866.96	3970.65	4335	2405.64	2986.12	5003.68	3539.41	2857.01	2878.77	4484.34	3544.04	4462.82	4637.26	2780.28	2511.58	2751.19	3774.41	3064.05	2963.61	2373.3	4385.53	5740.98	3835.44	3365.94	5041.93	4370.3	4462.9	2738.1	6841.52	4811.74	4001.38	3814.86	1777.96	3162.26	3155.69	4506.17	3598.78	2934.76	4778.2	5733.71	3603.35	2803.36	1929.24	5505.49	5288.54	5249.13	2634.36	2921.73	3430.7	4750.28	5371.65	2576.94	3633.49	3912.22	2348.9	4335.2	2161.04	13843.8	5624.04	2913.39	6127.47	4421.22	3272.68	4198.39	6166.24	4778.09	4736.22	3945.51	6343.08	3652.32	4685.31	3212.91	8373.52	3203.84	5551.65	3475.19	9707.43	5279.61	6041.61	3345.86	3863.04	2667.46	6110	4416.27	5097.58	3969.73	6665.92	2885.08	8697.38	5814.25	4264.87	3696	3852.15	4417.63	3896.09	5603.76	4568.38	9711.65	4469.42	6566.72	4291.27	8960.34	4442	12184.1	5009.89	3129.26	7266.43	8954.58	2682.43	2924.52	4414.01	7670.02	8085.71	4759.05	2642.2	3759.25	10964.3	5043.84	3361.03	4687.13	1571.21	6597.84	2974.83	7604.19	4787.2	5128.27	3686.96	1920.51	11222.1	4235.93	5602.68	6876.49	4738.21	6431.59	2241.18	4743.49	4716.74	6942.78	12442.6	4710.77	8760.92	6530.1	6851.43	1735.91	3249.07	2019.91	1430.44	2989.23	998.095	925.915	4923.22	9065.94	9707.79	17217.7	5384.5	11757.1	9030.22	2684.37	6960.27	2436.42	2896.23	2778.16	2747.37	2761.33
ZNF302	2077.9	2117.19	1817.21	2109.55	2079.84	2290.6	1262.87	1923.34	2570.41	1896.79	1588.97	1997.54	1643.77	2052.66	918.291	1848.76	1565.79	1657	1581.86	1963.99	1961.46	2110.89	1907.79	1793.77	1688.34	1643.51	1651.7	1926.31	1706.53	1097.69	1964.64	1699.17	2273.36	956.532	1804.09	1876.85	1245.68	1599.99	1663.53	1988.9	1863.41	2220.91	2675.57	2717.51	1252.55	1327.67	2101.18	1092.1	1853.02	1942.12	2022.68	1180.45	1879.37	3617.07	1484.65	3745.61	1978.03	2123.75	1496.3	1205.71	2211.39	938.432	3538.31	1712.19	1876.24	1123.79	1538.08	1803.98	859.513	2128.9	1133.18	1545.67	1447.88	1481.43	1505.41	1378.17	2087.03	1282.32	1830.63	2026.7	1978.99	972.594	1631.87	925.699	986.097	770.437	2094.24	961.468	936.609	1747.12	640.229	1179.56	1601.91	991.301	1258.44	1802.56	1495.13	1224.32	1580.47	1364.82	2120.66	1473.37	1827.19	1072.05	1018.08	785.305	1558.66	1594.57	1459.17	2367.53	1357.22	1200.12	1251.36	2742.46	1833.08	1085.22	1421.87	1308.01	2050.18	1639.62	1477.21	1455.06	1732.1	835.276	2624.51	1940.03	1100.74	2672.18	1032.75	1768.38	1354.41	1321.4	1906.1	1215.58	1767.29	1506.38	2101.51	2069.1	1630.45	1310.56	2416.22	1787.71	2114.5	1941.86	1494.83	1020.69	2453.94	1074.4	2085.68	1856.76	1389.77	4646.44	1825.53	2149.62	2520.5	805.387	1711.88	1123.96	1164.24	4465.13	1662.41	1401.4	2106.48	1596.49	1175.62	1578.43	1692.81	1058.46	954.906
GRAMD1A	6090.33	5754.77	5194.07	5577.96	5995.07	5951.11	6858.4	6400.3	5493.73	7471.85	8133.33	4790.78	6364.51	5837.36	8757.91	4857.09	7330.3	5704.81	6677.15	5190.16	5897.73	6133.02	4668.03	6946.53	5432.55	6347.79	5532.98	5382.81	6203.53	6649.47	5555.94	6134.39	6425.4	5367.7	7355.41	4823.16	4372.17	10364.3	4308.71	6286.17	5715.92	6225.66	8851.93	7272.01	6096.66	4729.32	9052.47	5824.27	7818.54	5093.12	5421.45	9345.57	6501.71	5280.47	8049.51	9517.43	4286.44	5241.73	6825.72	9010.4	6026.6	9289.02	13078.3	6610.48	5364.57	6629.68	6096.31	7615.87	8173.24	6651.07	5796.42	5907.63	4777.18	9176.98	7199.6	5287.8	8956.11	9054.65	5901.09	5612.6	6891.17	13210.2	8091.64	7185.94	4799.44	6290.57	4487.19	5747.9	13721.2	6319.34	10087	6986.4	5823.78	6213.54	8049.45	5723.54	5540.41	8639.8	7772.44	5591.59	7103.82	7047	12619.9	8305.97	7507.83	6561.38	11511.3	13764.9	13375.7	12687	7537.21	10806.2	6873.62	5191.91	4818.07	6313.64	7171.93	16951.4	6044.74	5568.98	5324.49	7426.23	6812.73	4699.97	4962.93	3733.63	6060.91	4823.26	9088.95	11527.5	11474.9	10446.8	4540.67	6918.12	6557.61	5707.8	9307.05	6434.86	5530.61	5655.01	5809.99	5741.64	13183.5	8457.5	8788.39	12269	13337.5	5997.75	1678.65	5118.68	3883.07	1823.44	5674.97	2240.06	2311.17	5471.24	5180.86	5286.79	13180.2	21497.5	9697.19	4616.61	4343.7	8973.21	4735.83	4547.9	5002.23	4421.96	5630.93
FXYD3	8619.76	6283.85	5538.67	6874.06	5831.77	8247.32	5358.41	3348.41	5605.72	6509.02	14543.9	5384.4	2021.73	6094.93	4704.67	6270.15	7540.68	4683.27	7587.2	5783.79	6223.16	5161.4	6629.78	7754.23	15022.7	8777.6	7404.26	6894.93	6703.8	5804.45	6661.75	4929.15	3284.03	8686.57	6017.81	4170.34	15707.7	1053.63	7879.88	5887.37	5248.45	5647.64	3800.37	6270.67	6634.39	2608.97	2022.21	926.773	3619.18	1709.23	5263.98	2657.47	4110.01	7756.21	8222.62	6604.97	1414.51	3464.33	3783.04	6854.58	4944.14	4564.49	27349.8	5256.97	6575.51	14405.7	2888.15	4978.39	5009.74	2247.62	5904.92	7685.37	5676.97	2417.53	5932.05	7328.66	2226.88	1799.15	803.657	8426.23	3811.6	18587.2	3691.94	5527.11	9327.94	800.375	2577.45	13332.9	2365.28	2159.9	824.777	8323.38	5765.23	9821.15	2301.82	1619.27	11118.8	3976.41	3269.13	5035.76	6481.09	4067.91	30561.4	4953.41	4556.59	725.607	6812.75	2303.86	4950.54	6882.24	4445.21	7409.33	5273.84	5751.56	6027.75	3278.64	5544.46	1386.59	8908.46	5866.59	7377.86	26415.9	4307.43	4749.11	15531.3	8974.99	6663.24	8988.56	6303.89	4256.73	12543.9	3860.56	4416.26	3243.13	8187.59	5791.95	10797.4	7419.04	23886.8	1154.44	11593.4	7337.26	1177.94	21643.6	7327.02	6805.71	8372.88	3070.41	1397.42	18425.4	1287.37	1407.99	7757.51	2514.56	4196.36	7274.71	13534.2	31446.8	43456.4	6139.77	39868.2	6174.05	7210.21	8017.47	2492.51	6053	4385.64	3760.47	3050.6
HEPH	1544.47	1332.47	1759.81	896.84	975.802	1629.86	2157.71	1610.49	1246.66	856.744	1960.65	1279.55	2199.23	1175.42	1825.92	1126.88	770.324	1460.55	1196.37	1564.57	1046.29	1518.3	1169.26	1095.43	952.249	1015.83	1271.35	1049.95	667.892	665.737	1271.99	1225.87	1617.18	1317.05	1267.2	817.928	1635.23	1044.13	937.355	1343.9	1192	452.358	456.145	1223.1	1005.81	819.703	1007.85	1262.01	1235.03	1270.99	893.185	1483.4	1018.37	9900.26	591.722	595.936	412.304	803.63	794.055	1018.09	1146.99	165.869	1196.29	808.705	771.503	5016.9	2297.12	1556.41	1402.03	823.028	2168.01	1394.11	841.113	2181.3	1001.9	393.801	567.608	2070.52	1357.48	453.909	617.804	1355.27	608.868	1849.39	1678.08	681.756	1448.04	11477.1	1278.78	2085.39	347.41	2327.89	1668.87	2600.93	1540.43	961.648	548.717	1512.65	682.795	1131.41	1096.83	1385.33	234.554	1304.3	1553.85	2145	1914.96	802.042	681.29	926.574	1187.07	1158.34	2891.69	887.097	1810.66	2227.88	338.749	872.753	1112.59	1476.5	912.593	266.142	807.746	1681.95	911.623	286.034	1217.55	366.507	445.942	1266.85	525.464	1513.16	490.719	1110.45	1017.49	1665.74	1170.58	293.214	707.685	1424.18	1154.43	956.482	861.558	1056.94	1107.42	483.813	348.156	949.812	1829.86	315.685	840.969	859.118	1669.02	1773.85	1363.29	747.238	1430.68	505.515	385.068	824.926	244.554	2276.3	2185.23	1842	966.382	1600.01	3437.72	2316.9	2865.28
CDIP1	1909.4	1748.43	1517.47	1899.62	1882.48	1749.21	1909.12	1807.6	1489.66	1766.56	2515.53	1401.96	1908.52	1567.77	1869.36	2037.9	1931.74	1646.58	1611.52	1684.62	1634.94	1953.94	1820.84	1874.46	1214.32	1152.3	1587.61	2037.56	1553.36	2018.2	1600.67	1710.23	1518.6	2032.34	2169.28	2095.74	1977.67	1852.22	1469.89	1745.21	1864.2	1469.94	3395	3578.93	2453.02	2873.14	1782.5	2313.83	1893.66	1890.06	1211.63	2605.83	1334.11	770.56	7561.77	1292.92	1505.57	2075.4	1672.76	2054.63	1471.55	2669.61	2008.25	1343.47	1346.44	1280.04	2077.1	1718.62	1608.24	1350.76	1741.29	1566.25	1643.52	1382.01	1508.5	1854.76	1422.09	2831.46	969.901	1777.71	2745.24	1301.24	1124.6	1930.63	1788.07	1438.82	2069.92	1923.99	1670.58	1597.67	2039.81	1856.59	2584.04	1867.74	2869.72	1899.69	2586.4	1296.1	2075.45	2200	1901.8	1821.24	1831.42	2462.11	1768.02	2137.17	1835.45	1602.81	2255.9	2067.86	2389.23	3129.84	2712.74	1734.67	1958.18	2282.27	1883.71	495.32	1528.97	1713.39	1982.16	2444.5	1563.51	2371.73	1754.3	2621.9	2271.09	647.529	2510.41	1659.47	3045.59	1674.95	2628.7	1944.02	1650.57	1913.62	2085.03	1711.03	1657.68	1344.87	1383.48	1392.83	1358.17	3080	1777.19	2505.53	1218.87	1441.75	617.337	1423.52	624.296	724.441	2099.08	857.774	863.407	1208.62	2170.76	2203.12	1398.67	955.114	2191.08	2288.9	1929.14	2462.78	1800.07	2013.26	2207	1808.11	2595.06
CMTM1	58.6232	145.221	84.3337	83.3938	111.205	109.183	77.9605	128.421	141.552	120.942	31.8527	118.533	106.49	110.052	141.905	117.839	64.6807	101.709	100.21	74.9073	129.928	105.707	69.9553	95.0107	72.0573	134.896	74.6137	94.9479	89.7074	108.582	56.6074	52.1346	139.238	120.586	81.193	176.663	92.1361	143.732	119.487	135.755	132.193	111.805	140.979	110.408	85.2279	115.406	296.973	114.841	290.168	115.042	80.4477	75.6093	77.3437	167.907	46.2055	125.565	94.6489	139.627	187.428	84.5903	147.358	65.4674	460.224	101.275	145.154	343.705	100.005	155.472	324.799	99.7607	153.183	212.44	137.049	167.343	67.9711	233.386	159.495	100.417	119.025	98.7709	109.025	22.0533	139.291	162.473	71.8112	130.793	86.3694	156.367	109.583	155.887	86.5197	78.6846	66.0193	171.441	173.853	167.855	69.9365	155.86	120.798	100.566	73.079	105.474	57.3632	77.5032	102.611	181.323	140.36	70.5166	71.7305	34.856	102.699	76.9617	91.3204	48.429	96.2321	70.064	26.4477	258.436	91.3447	103.269	91.7471	34.0632	95.5647	68.9574	72.9184	144.735	91.1183	113.037	57.7748	174.133	110.284	107.607	192.655	68.5005	109.733	110.42	61.0242	129.548	70.7736	154.475	87.943	107.435	99.2605	56.9763	55.323	47.2647	166.217	327.228	61.1989	89.9263	11.8768	82.9286	88.4946	41.5946	44.0568	65.6554	45.3937	18.6734	35.0249	68.4165	1.11574	69.5519	39.5423	55.9709	92.7711	90.1415	103.546	44.1973	69.7604
KCNH4	5.55133	6.18175	10.7329	21.5626	21.0387	7.93423	38.808	28.9851	12.6933	26.0721	3.34019	11.6498	22.8664	4.68018	50.7343	1.97539	13.1728	17.378	44.9596	13.5918	10.0372	8.57021	9.9934	7.12361	3.15548	23.7445	13.6709	18.0836	9.02475	34.0853	13.911	11.3642	37.3114	16.446	26.7998	23.9965	34.1957	18.0707	15.4614	25.2833	24.1599	43.9535	25.9177	6.6374	17.7348	38.7939	35.822	13.8384	69.4073	51.211	40.303	5.44618	10.6214	12.6039	5.11303	35.0979	22.7438	17.8685	50.1064	12.8422	15.6814	11.3363	120.832	14.8835	12.5996	154.462	46.0023	32.8053	47.2434	28.9309	20.9509	51.5194	9.41259	24.6071	21.6288	17.2369	27.9643	27.3788	17.7014	19.974	26.9959	5.43128	93.3292	12.0364	27.7725	26.6054	25.1924	19.3024	82.6261	24.0781	7.12597	18.9507	13.3172	30.7319	28.6509	46.3449	5.52758	48.0132	42.8768	23.9236	14.5328	19.1477	21.0004	33.8286	38.3499	34.8905	16.6799	25.8401	23.9066	12.628	24.1649	37.3296	27.3064	13.6714	14.6479	19.8746	39.5431	2.22939	69.3003	11.3959	23.6887	0.126393	35.5439	22.6697	36.64	11.3628	18.2403	3.12592	9.12804	20.1738	16.1571	18.7987	11.8636	37.5703	13.6825	31.5943	16.3826	24.2797	0	37.6548	38.8465	21.1297	23.2478	19.0407	14.488	49.4063	19.1194	12.0526	0.113588	18.3336	7.15869	5.82716	21.3068	0.0919345	0.0659326	6.30976	6.06756	0.218447	11.8418	7.87957	0.961996	28.4772	12.4179	12.315	8.66747	14.491	36.3596	16.7479	0.140838
GANAB	11084.9	13358.6	11451.6	12976.8	11936	10801.4	12738.2	11388.1	11729.1	11770.6	12998.9	12520.5	16741.6	12995.3	11254.3	12634.4	15193.1	13324.9	15990.4	13299.1	11960.9	12074.9	10614.2	13576.6	9602.76	16649.6	12581	14629.1	14809.7	14516.9	15031.9	12638.5	15320.1	19186.6	13516.5	17173.9	12111.6	20678.2	11222.4	12737.6	13525.8	13897.3	18523.9	13762.6	17117.1	13134.2	19477.8	22919.1	12855.7	14003.9	15005.5	17221.6	12353.3	20378.5	17735.6	20770.4	16627	15526.6	22723.9	14092.7	13014.4	34106.3	19903.1	13943.4	12530.1	17683.5	15191.8	14592.6	21685.8	16313.9	12212.8	16316.7	18396.2	17187.5	17828.1	17225.3	16148.4	27240.4	11686.1	14272.1	17098.6	8261.74	16169.2	16914.3	16870.2	34384.5	13372.6	18220.6	20066.5	14258.1	14062	12372.2	16794.7	17042.5	16042.2	19422.9	9310.48	18556.3	18151.4	16642.9	19686.4	31593.6	11511.4	17593.2	17722.1	18736.6	28255.1	18135.4	16143.3	13861.4	17360	19697	14682.2	14701.7	14699.8	19950.8	15286.2	14941	8291.07	14837.1	17630.7	7966.11	15098.1	18426.7	11626.2	18665.3	17824.7	37638.9	15929	17472.7	12871.3	16567.7	20049.4	21938.1	9770.43	16914	13936.2	10116.9	8731.56	21168.3	7847.88	9636.15	25803.1	20036	15018.8	20328.8	10257.9	42056.8	7896.33	8972.61	8980.3	12794.8	13674.4	8327.88	6160.28	27661.3	12431.8	6274.41	12350.4	14238.4	3372.29	18212.2	12881.8	6772.64	15809	13063.3	18471.8	16931.9	19152.9
GMIP	1809.76	2558.95	2444.47	2740.25	2731.04	2341.29	2548.57	3164.89	2365.48	2874.5	1598.86	2832.11	2910.32	3000.03	4746.98	2721.16	3338.62	3160.18	2580.88	2019.31	2141.42	2478.2	2558.37	2187.29	1851.24	2565.41	3187.81	2642.57	3313.4	5139.8	2414	2374.02	1811.92	4289.34	2661.75	2477.83	1702.62	2492.8	2041.57	2350.56	2879.75	2127.96	1819.33	2046.43	2956.47	3330.44	2080.79	2047.47	2609.56	3288.01	3369.1	1627	2489.5	1373.24	2124.83	2461.3	3192.34	1996.62	3063.58	1941.48	2550.87	3243.7	3052.19	2700.33	2828.63	3965.69	2758.14	2617.59	2719.27	3446.75	3103.36	2840.61	1809.84	3820.22	2044.97	4193.6	4305.59	3309.48	2135.57	2823.1	1589.64	1405.42	3771.04	3341.74	2887.5	2942.97	1932.2	3476.09	3526.17	2882.16	2769.37	2010.19	2113.84	4319.65	2627.78	2593.75	2340.89	3225.38	3338.87	2459.38	2247.9	2432.4	1785.47	3254.6	5360.05	3157.86	2740.41	2551.53	3154.48	2222.79	2182.83	2837.56	2788.06	1375.55	2038.95	2348.15	2356.56	3184.33	2707.92	2343.84	2109.88	3242.4	2780.75	2062.73	2119.49	1435.53	3675.1	2043.79	2812.43	2337.32	1665.83	2866.82	1566.06	4505.74	2233.23	3197.71	2162.56	2784.28	2085.92	2037.77	2025.63	3085.37	3481.03	2203.99	2724.93	3406.42	2302.07	2602.84	526.994	2056.82	1151.91	188.299	2331.49	978.561	496.564	2135.08	2452	2370.1	1974.88	1309.52	1488.05	2441.6	1208.58	1971.42	1811.94	1923.21	1604.12	1518.53	1805.19
RBM41	822.969	859.529	839.064	856.567	924.707	778.926	681.851	724.297	1069.14	686.521	491.302	834.575	662.503	866.85	699.032	568.391	643.201	744.174	805.757	820.179	755.27	589.402	756.519	618.522	541.91	873.685	713.429	790.42	795.719	502.843	505.062	573.353	826.026	669.669	670.855	1138.61	486.51	555.845	712.798	837.207	826.931	589.159	694.559	916.621	641.773	707.517	755.913	566.16	816.586	482.073	783.866	747.279	1001.52	879.273	699.992	700.197	1164.28	1486.61	892.337	575.716	742.873	671.098	871.212	636.021	804.889	894.619	463.023	899.728	1361.59	514.767	598.038	779.387	953.228	855.39	753.735	1544.84	730.207	636.606	724.97	472.813	1113.04	348.315	971.233	602.757	488.444	688.375	834.27	589.638	591.324	992.891	966.451	621.065	935.247	626.95	572.541	1176.45	709.734	949.494	1573.1	735.805	721.476	727.966	489.715	681.209	506.515	610.651	1037.48	663.45	529.186	771.659	849.774	568.201	622.379	1154.93	841.342	601.16	523.466	839.992	672.166	1074.02	709.91	296.11	1089.54	572.601	571.208	968.001	615.216	1049.83	576.678	561.819	751.83	782.492	703.796	782.862	510.065	639.331	524.909	713.374	525.509	701.035	672.825	828.732	991.881	487.819	704.724	371.338	636.589	1434.67	962.004	571.781	880.933	973.986	1000.17	483.204	705.962	1376.59	462.011	243.722	439.455	1154.62	576.208	584.512	588.899	327.689	861.737	768.795	557.481	524.49	450.065
BIRC5	26.0482	11.5225	24.1979	31.8546	8.01581	27.0458	24.1097	27.1039	23.2611	11.1268	28.532	32.0578	62.5364	13.4566	58.2196	19.8008	48.1853	26.9178	86.8839	9.28875	125.217	22.4455	13.9908	40.3468	25.0716	37.5944	39.9236	38.8909	11.7335	81.216	37.1377	31.5548	21.9347	125.346	45.1346	47.0184	31.9814	444.522	18.5574	44.5944	39.3813	70.4527	141	55.1788	114.019	85.2457	270.655	142.456	185.646	101.306	91.7927	41.8903	49.7445	494.004	62.4134	253.268	1424.08	104.656	322.92	59.7352	6.19514	859.15	224.327	131.949	28.4308	259.264	119.006	56.9998	1877.33	161.612	61.9438	236.705	140.42	190.957	45.3234	413.094	394.608	116.433	157.382	72.5234	82.0464	356.849	194.791	50.1478	35.9667	1148	56.6406	199.797	496.185	257.827	2164.57	206.695	66.8287	103.003	167.2	302.646	92.4376	445.595	148.417	55.9481	99.3773	422.022	1322.01	100.532	246.203	87.944	530.038	1937.37	199.904	94.462	50.346	189.057	63.0535	24.1544	36.379	41.8452	156.191	834.351	1193.51	27.772	23.5843	122.7	88.7671	87.8469	176.614	53.853	38.6251	1279.08	242.226	133.049	170.25	47.0153	67.2304	63.7959	173.165	66.7277	64.1281	481.355	116.686	267.987	180.995	1001.02	432.355	87.5882	59.6699	495.646	524.167	929.31	202.415	390.101	634.576	8.62898	29.9245	37.9463	64.8969	1224.96	36.6834	131.914	344.975	529.444	158.318	67.2991	12.4418	95.7076	110.049	98.6061	244.614	38.2501	160.825
LAG3	337.032	263.652	221.645	212.726	248.459	303.887	208.582	199.822	170.11	262.337	227.001	209.854	136.066	143.467	413.019	274.296	157.814	230.375	227.004	195.007	164.415	199.677	124.92	123.665	208.83	235.366	167.076	190.802	215.685	469.562	182.891	317.756	235.205	275.195	294.747	190.064	271.645	1813.31	234.867	229.244	237.664	288.943	487.232	144.651	191.476	143.487	316.109	118.361	299.258	552.402	647.397	191.922	177.825	113.531	240.5	583.14	3131.78	215.63	573.047	195.855	240.171	2036.58	902.597	479.911	355.184	540.007	996.05	607.159	457.7	984.644	395.638	438.799	292.966	423.261	244.051	579.886	4669.9	576.125	213.45	379.304	182.761	260.817	1950.12	314.919	547.43	2843.86	288.843	457.281	2024.03	579.95	808.948	466.506	118.691	651.744	897.298	381.515	260.633	1529.99	194.539	364.721	138.88	993.094	1292.52	176.761	1935.25	546.421	334.692	378.152	485.172	192.211	232.584	330.834	376.616	105.023	163.603	184.029	406.903	51.3234	986.645	364.752	190.363	779.576	394.464	210.686	376.18	252.53	944.198	937.631	1046.92	280.264	136.149	857.217	376.565	509.696	349.197	447.727	158.156	452.475	203.885	284.262	227.012	1665.95	656.884	291.344	197.567	2518.12	1023.38	1612.86	136.319	524.982	136.718	11.4303	118.472	100.168	62.5825	1770.87	479.421	243.698	205.082	422.804	115.861	717.758	237.87	523.686	628.78	101.019	266.273	385.045	898.375
MLF2	8657.92	7303.69	7481.53	8208.57	7252.39	7631.65	7731.62	6944.64	6165.66	8442.1	13090.9	7167.23	7167.75	8421.13	8560.94	8658.6	9649.92	7699.15	7657.76	8021.19	7793.66	7573.39	7611.16	8307.32	8646.34	7521.38	9260.84	7623.85	8207.34	9913.99	7915.18	8325.2	6305.01	10620.5	9136.07	4997.89	6959.03	10676.5	6931.21	5991.91	6666.97	4713.51	6476.98	6056.5	9555.44	5475.66	9467.8	11643.8	8455.91	6525.75	6983.96	5588.56	6731.18	11273.3	11300.1	8338.41	14257.7	7038.81	6675.62	6702.82	7291.81	24316.4	9630.66	8874.9	6252.74	9140.95	9069.46	6552.33	24493.8	8255.23	8006.34	6771.23	8696.92	8405.26	8415.66	6605.7	11561	8553.85	9214.13	10483.4	10119.2	7778.83	8250.68	9644.11	8490.08	11834	5586.96	10992.7	8267.05	6822.98	18157.6	9581.65	7381.39	6698.52	7201.86	4930.9	4768.66	9144.96	9139.02	7037.28	5684.16	7420.14	12105.3	9059.75	8584.76	9363.22	8342.95	14806.4	7995.65	5548.65	8381.95	12016.2	9022.34	5326.15	6036.16	8684.77	8853.28	25979.6	8340.13	5985.45	7268.44	9211.06	4436.48	10317.5	5022.26	7912.14	8148.72	6633.75	7328.53	10319.2	6553.25	5874.98	8134.77	6884.32	7250.02	5084.91	6954.75	6980.92	7713.16	6651.04	6108.56	6592.35	6965.92	9780.71	6973.87	9630.49	6415.79	12099.2	1607.39	8780.82	2680.62	2048	7353.47	1897.24	2134.11	14909.2	8112.03	11283.5	9911.47	4249.22	8732.72	8346.73	5394.48	7783.63	5688.16	5474.04	4494.85	4303.97	5782.26
OTUB2	65.1427	99.7489	96.009	78.7054	82.1521	78.8244	147.773	82.2654	90.8665	74.4008	91.0313	65.0848	79.8116	74.9036	47.6882	114.868	159.928	138.265	180.973	92.8132	103.299	99.3044	113.928	79.7579	79.3639	169.281	162.832	103.093	137.78	108.583	65.8963	18.9663	92.9741	194.331	104.632	98.8665	131.107	111.345	63.8787	91.8304	139.387	136.727	440.52	49.4687	87.4588	83.0822	208.916	449.908	81.2533	151.555	93.5561	136.627	127.156	285.342	207.969	225.58	363.289	225.55	230.152	125.976	154.372	670.689	141.355	148.601	84.7558	235.277	47.0024	53.1971	179.228	113.727	125.785	448.272	67.1534	227.385	97.8328	185.047	201.968	205.335	337.416	156.555	154.712	92.8228	191.045	94.276	81.0862	352.391	203.4	220.158	237.758	119.624	302.565	119.457	109.524	78.1558	171.762	294.432	107.759	179.439	143.417	143.676	64.2545	206.636	108.94	146.442	87.3077	261.322	266.982	257.083	143.33	75.3979	143.98	198.91	113.912	109.106	140.504	84.7044	152.869	93.8563	160.585	113.071	68.7325	91.3955	103.53	193.708	66.3426	180.669	127.562	413.706	176.348	187.2	85.8855	141.367	285.526	152.056	61.2778	90.0501	87.6604	115.115	77.7572	160.123	150.315	186.422	214.434	200.855	91.0776	300.973	97.3684	168.272	180.713	141.326	137.839	33.9153	96.3674	62.3359	53.3206	341.201	112.343	105.843	395.479	1444.83	72.759	44.5119	125.721	231.791	194.132	99.7829	111.538	149.023	47.0564
DDX24	6657.28	6901.99	6875.79	6985.58	6475.96	6153.73	7321.36	6076.56	6704.46	8244.89	7229.77	6043.13	6718.21	6512.8	7556.88	7225.73	7515.49	8416.42	7046.28	8502.42	5525.67	6500.33	6380.94	6406.85	6887	6582.33	7176.26	6837.05	7407.09	8642.87	8674.68	7472.88	6479.16	7533.46	5949.12	5654.55	6014.48	5537.64	6100.99	6634.37	5947.23	5653.66	8255.86	6204.04	5953.93	6621.03	8073.79	8876.43	6310.05	6276.48	6362.81	9299.99	8607.91	8056.1	7354.56	6390.02	12536.3	7214.23	6620.14	6704.66	6699.39	11444.3	5531.12	7325.43	6468.45	5456.02	6594.33	6957.64	5790.25	5933.79	6818.42	6503.64	7379.14	6031.03	7503.35	7536.3	8884.65	8383.86	7508.43	9175.34	7350.09	2685.06	7012.18	12094.2	8603.48	6261.75	6999.92	7269.97	5725.02	7334.69	6610.41	7075.53	7188.16	7137.33	10130.8	5833.97	5551.67	7708.24	7694.41	7929.23	7050.4	7672.98	4653.19	7526.82	8550.12	8270.42	6553.63	10510.1	7557.03	7183.44	7471.77	8251.14	8038.37	7965.87	7103.16	7418.7	7631.58	6290.15	4102.26	8185.89	7731.3	5434.16	5665.07	7635.82	5587.08	11035.2	9218.34	8622.73	6823.81	6475.64	7386.23	7367.75	10786.5	9465.73	5164.42	7936.3	6176.68	7412.74	5867.76	9863.09	5609.57	5902.01	6852.92	10239.2	6879.04	11207.3	7110.75	7369.99	8764.06	5741.88	7501.01	20461.6	6876.73	8908.49	7692.45	11683.2	8088.68	5501.13	7771.75	10054.9	3443.54	11336.3	8437.14	7593.2	6270.56	7530.48	8429.87	8773.43	9705.6
ZBTB25	714.041	724.129	603.923	727.232	829.532	579.718	779.232	799.363	864.198	676.29	702.917	777.252	657.185	687.386	743.51	637.708	607.043	967.646	840.521	608.928	580.911	776.236	628.6	684.87	569.055	822.193	557.933	723.492	710.522	570.099	505.992	623.2	905.804	519.858	723.613	1036.83	727.345	688.149	890.995	768.042	743.069	1208.54	1342.44	932.796	755.737	1060.17	924.991	1039.21	1284.03	1155.06	916.846	1149.76	990.83	531.821	1022.52	687.434	1454.67	1239.55	1067.9	686.082	746.789	774.861	797.521	1044.61	835.004	794.993	1002.05	1103.91	598.382	959.702	660.942	843.943	1104.91	788.452	773.302	916.622	892.817	744.982	974.827	821.617	837.908	501.948	1160.4	520.518	638.885	553.165	1261.79	691.911	652.318	1311.02	912.43	477.875	779.605	651.802	989.414	1040.75	1071.1	766.06	833.012	778.223	891.991	641.63	647.3	618.326	946.17	793.151	643.874	1099.02	820.71	859.072	864.877	570.406	568.701	1250.34	746.388	480.938	737.886	538.94	1213.58	756.659	783.344	446.022	1154.37	601.89	1443.45	1204.29	695.601	1217.8	920.247	1050.38	836.173	1022.93	1032.73	920.85	853.936	1049.64	903.424	882.506	879.846	768.846	732.132	1205.7	869.182	681.379	653.615	514.017	1004.88	799.353	689.793	1117.01	659.581	1083.48	706.76	840.611	1100.55	849.831	750.39	508.514	1099.53	936.942	747.594	528.702	847.557	961.77	950.18	800.044	833.902	682.998	803.498
NECAP1	1911.25	1867.77	1969.76	1758.1	1913.53	1891.04	1714.34	2006.53	1932.32	2046.57	1740.29	1779.9	1827.85	1833.32	2305.72	1875.5	1847.38	2076.93	2152.43	2224.61	1864.85	2148.27	1904.79	1672.74	2264.69	3053.43	1998.43	1963.38	1938.54	2081.95	1739.01	2048.52	1941.02	1675.3	1927.21	1349.79	1975.3	1980.72	1719.16	1529.36	1621.58	1537.04	1561.2	1831.32	1930.79	1437.68	2375.11	1911.95	1858.56	1636.22	2027.92	1280.69	1987.87	2210.79	2238.1	1507.87	2319.39	2320.64	1519.94	1660.98	2420.15	2306.46	1723.76	2326.69	1894.46	2086.27	2465.12	2036.33	4165.68	1859.55	2071.33	1514.79	2263.23	1868.27	2431.09	1082.33	2899.05	1469.41	1944.73	2537.31	2549	2000.87	1796.57	2681.82	1777.66	1743.63	1690.12	1697.8	1269.48	1638.65	2611.76	1352.13	1360.12	1630	1479.23	1371.23	2181.59	1752.86	1963.87	1646.85	1330.24	1481.21	1378.18	1718.09	1568.04	1540.1	1468.35	2331.92	1520.76	1457.46	1975.42	1480.35	1390.71	1961.13	1542.73	1749.09	1182.16	4079.87	2330.97	2206.15	1647.81	1435.52	1078.59	1993.76	1587.32	3024.99	1770.58	1640.85	1768.54	1897.45	1339.8	1653.74	1889.04	2207.8	1911.56	1314	1623.47	1649.86	2282.99	1291.75	1704.55	1479.13	1618.48	2796.2	1841.4	1811.49	2270.17	3124.81	1416.43	2895.77	1864.37	1747.47	1563.79	1920.31	1428.13	2971.12	1776.01	1874.02	1969.79	1117.48	1523.38	1702.18	1756.69	2306.18	2193.71	1752.61	1477.82	1448.19	2661.99
ARHGAP4	3776.89	5360.23	3761.85	3818.91	3797.01	4696.03	4249.12	4599.03	5024.63	4054.99	3152.7	4293.34	4128.9	3825.37	6125.97	4639.24	3562.17	4338.17	3948.01	3818.1	4635.98	4694.79	3650.68	3722.91	3079.12	3317.29	3945.37	3258.43	3781.02	4869.65	3007.29	3462.97	2115.38	2683.29	3829.31	3017.36	2733.35	6206.81	3579.42	5087.36	4823.81	3490.44	4194.27	2155.88	3925.74	3988.35	12137.6	3906.55	6652.84	7663.56	6042.71	2332.24	5212.99	2173.9	2473.59	4080.88	4000.65	4188.41	3871.31	2306.6	4174.55	4497.88	5549.02	3772.33	4513.78	4738.36	6684.34	4997.59	6075.51	7909.06	3932.07	4343.26	3507.72	4761.25	2130.44	6268.89	6468.22	2547.49	2426.73	3452.45	2549.03	2620.87	5420.8	1827.33	2514.9	3541.56	3507.16	3584.45	4208.47	5284.03	2241.49	4010.93	2412.46	3967.27	4701.48	5773.41	2925.1	2808.73	2459.61	4011.87	2752.05	2815.99	3103.49	3023.59	6931.92	4223.64	3576.67	3982.85	4819.68	3165.33	2848.36	2443.07	3628.89	1996.65	3586.02	2513.34	5292.58	1004.77	4000.34	4262.26	3005.73	4002.53	4287.53	2283.83	4038.28	1771.53	3800.52	909.161	2443.52	2799.04	1807.75	4693.49	2032.14	5874.34	2514.17	4565.89	3187.45	3519.25	3034.31	3327.15	3509.3	4237.29	4036.45	1461.74	3606.96	3502.02	2746.97	3249.28	440.46	2399.16	1044.75	174.257	3364.04	684.552	600.719	2154.92	3872.42	2090.06	1516.03	1354.65	1302.49	2954.31	1839.3	2058.81	870.414	1421.15	1852.13	1535.24	2079.73
ANKRD24	83.7626	124.688	122.034	209.021	120.222	69.8402	73.3979	183.596	164.8	140.471	146.935	111.725	104.921	94.8408	156.743	152.497	178.572	186.964	179.959	68.9241	44.4854	83.3061	27.9818	121.905	143.042	215.052	73.569	136.56	154.987	168.733	127.195	101.884	43.7902	120.639	88.7073	328.359	195.992	33.2859	138.035	144.978	45.8316	241.734	181.416	353.173	102.944	230.787	649.965	186.032	235.57	104.056	185.465	301.621	443.095	336.786	784.996	70.2642	50.0152	200.474	89.1011	263.066	73.9469	72.2473	124.409	98.7419	141.896	97.8146	60.003	98.174	122.365	305.27	75.6256	193.678	168.043	58.0675	241.97	149.558	76.663	176.838	55.0772	194.371	163.018	22.0546	52.6696	350.018	185.177	136.371	179.986	105.964	296.673	579.616	122.107	146.961	115.381	159.715	156.457	104.721	325.246	116.068	340.726	245.136	65.7178	110.675	92.2308	283.017	180.79	89.0592	66.734	157.372	152.121	184.365	239.627	271.407	157.236	677.461	132.054	190.277	422.136	372.997	130.769	121.273	206.572	306.198	378.869	168.187	416.53	156.117	162.921	75.812	126.69	103.919	224.692	229.448	488.495	129.521	91.6794	191.587	76.6816	286.124	390.344	236.179	162.585	42.2268	118.389	399.782	215.252	73.8689	79.7814	101.868	7.77875	199.17	23.6559	70.3824	130.39	9.87819	20.9202	106.473	189.406	76.8114	143.799	18.205	26.472	68.4313	110.956	52.0987	93.8658	86.5806	70.6033	40.6327	59.1013
DHX32	1011.01	1032.29	1057.1	1573.5	1161.14	1232.55	883.559	1045.3	1380.82	1021.41	1069.19	1028.88	1288.56	883.518	848.382	1078.36	1426.61	1075.39	1699.45	1100.36	1266.18	1015.42	1268.19	1196.74	1890.88	3136.98	1026.54	1356.56	1057.62	944.242	1343.49	1201.81	1190.48	1493.86	1158.28	1089.61	2108.71	1282.08	1095.99	1343.86	991.261	2589.91	1349.73	1861.78	1549.08	1495.92	1398.82	1053.07	1323.69	1045.44	1440.85	3548.17	1174.89	2565.03	1093.63	2278.26	1891.54	906.541	1891.98	1821.01	1228.1	1699.71	2185.21	1811.83	1230.66	1986.67	1289.06	1079.39	2330.95	1042.5	1351.99	1608.36	2080.5	1405.63	2827.52	3456.64	2089.11	2970.63	2100.16	2394.43	3593.51	1762.17	2544.77	1935.64	1362.21	1085.23	1625.32	1531.77	1577.54	1415.31	3364.79	1289.55	1729.89	1627.64	1206.23	927.353	1742.18	1911.56	1918.56	1446.94	1985.96	1870.94	2520.32	2955.7	1223.2	940.775	1711.77	1744.88	1343.58	2050.37	2054.96	1823.22	916.142	1681.29	1544.13	1392.59	1220.65	1915.63	1435.69	1087.01	1401.45	4223.84	1839.75	2233.77	1770.6	4177.83	1317.24	1955.81	2609.73	2160.89	2998.54	2120.46	1314.71	1603.26	1765.18	1550.69	2036.44	1278.3	1257.42	629.057	1979.61	1886.2	1141.01	2134.03	1373.69	2610.73	3540.36	3184.69	2181.15	1979.74	3295.19	2548.75	1356.63	2581.49	2923.23	1726.87	897.665	1596.98	3884.43	3925.33	3162.12	1169.01	1328.04	2958.3	3784.47	4339.78	1815.68	2078.64	2520.08
RCOR1	2453.99	2951.75	2960.48	2758.05	3649.74	1939.47	3820.51	2752.53	3600.5	3288.47	2498.04	2615.45	2448.54	3023.14	4321.23	2619.16	2640.68	4004.36	3111.57	2736.45	2479.07	3347.32	3046.06	3022.79	2108.09	3203.72	2798.01	2972.66	4600.35	4209.86	3160.5	2765.94	2276.45	2945.49	2627.39	2349.18	1624.71	1395.34	2591.61	2443.29	2832.98	2256.97	3660.4	1805.61	2378.93	3018.77	2665.22	4577.1	2612.32	1971.3	2398.83	3437.9	3370.94	2244.75	4553.36	3320.04	5080.29	3131.45	2567.82	3613.54	3290.63	3806.5	1661.91	2172.17	3570.1	3010.06	1388.07	2889.55	2225.9	1844.58	3354.07	2791.01	2504.51	2534.67	2382.71	2563.75	1798.07	2806.43	3771.43	2556.25	4764.72	1656.11	1875.6	3487.16	2718.56	2721.3	3497.28	3632.54	1737.78	2261.17	2561.3	1832.87	3300.06	2365.74	2571.73	4177.66	2546.08	3729.14	2540.17	4179.65	2904.3	2861.34	764.572	3745.82	2248.83	2881.87	2399.82	6142.02	3010	2347.55	3152.42	2769.44	2642.1	3982.98	2197.79	3271.29	2884.39	2337.82	1326.06	3226.81	4909.28	1361.27	2617.51	2826.22	2101.85	2487.74	3027.77	3822.85	2045.22	2755.33	2813.52	3199.14	2983.11	3877.73	1850.72	2667.94	3285.43	2519.77	1260.51	2512.5	1647.3	1905.69	2637.02	2895.4	3866.76	3736.56	3111.26	2953.17	4357.13	1607.07	5051.2	5876.29	3005.9	5544.77	5530.52	4563.13	2533.63	1742.52	2222.56	3246.42	1677.53	2670.61	3439.39	1079.3	6023.48	5155.52	3647.24	3512.46	2888.43
GPATCH2L	2076.96	2867.16	2189.61	2701.83	2637.87	2143.18	2801.8	2972.29	3005.69	3088.47	1716.18	2741.76	2879.91	2719.33	2910.48	2223.07	1942.72	2762	2480.67	2246.73	2228.04	2203.8	2061.69	2225.85	1675.82	2243.4	1897.57	2632.63	2215.86	2779.46	1959.05	2259.36	2695.87	1579.32	2084.67	2175.42	1727.39	2212.01	2097.18	2384.31	2664.59	2020.45	3197.01	2421.47	1965.1	2585.19	2294.61	2738.69	2682.56	2335.66	2418.11	2404.57	2963.62	2765.92	2218.2	2075.03	2820.96	2363.59	2609.69	3031.39	2886.55	1383.93	2194.51	1866.62	2782.68	2016.71	1970.1	2501.07	1751.81	2585.81	2381.31	2581.45	2152.89	2564.2	1861.68	2928.43	2038.36	1680.46	3057.28	2020.41	2069.33	1379.3	2972.03	1853.4	1506.87	1809.04	2987.92	1753.16	1576.51	2395.38	1112.45	1607.2	2044.43	1497.54	1663.12	3444.54	1531.32	2085.46	1647.57	2305.4	2081.81	2410.62	806.397	1237.81	1750.09	2151.82	1691.16	2361.29	1583.61	2065.46	1487.11	1623.22	2018.77	2366.32	2112.1	1749.09	1077.7	1376.75	1901.12	3196.55	2229.27	586.862	2003.6	1570.43	1844.94	1949.81	1738.44	3478.91	1533.41	2186.39	1811.85	2335.73	3226.03	3159.65	1943.99	2226.19	1809.96	1908.05	1306.47	1773.86	1661.61	1886.19	2052.78	958.059	1812.19	1488.66	2224.61	2306.72	2421.65	1769.55	1882.05	2301.81	2148.09	2694.96	2160.65	2319.34	1502.2	943.368	1233.63	2538.85	394.686	1519.91	1674.18	1241.78	1900.37	2245.09	2199.05	2081.04	1960.46
LTBP4	38417	38528	29465.8	19070.2	29382.3	30212.5	32158.3	31518.6	28411	30286.4	62626.8	22385.8	31814.3	25440.4	33703.6	28849.4	19519	31672.2	7806.04	32460.4	21119.6	20573	21712.2	28709.4	15536.5	11146.8	16902.6	25032.1	28730.2	17360.2	30359	26101.5	37389.3	38727.7	33200.1	12963.2	17848.5	5936.44	28158.4	26217.3	33273.2	8966.9	7868.17	13430.4	15994	13306.8	10217.1	8614.7	9414.73	10881.1	6364.52	36739.6	20030	4180.89	9348.65	4318.21	3237.79	6767.61	8235.58	18695.8	24877.1	3054.31	8755.99	7878.39	19962.2	7002.24	9292.47	22792.9	5719.9	11291	14570.4	7652.59	4663.39	5918.81	23707.6	4157.11	1694.51	26136.1	7550.72	8510.31	8105.99	1377.22	5229.7	18128.8	52102	9520.67	19874.9	11515	8068.58	10987.1	12516.6	48009.8	30489.5	19157.4	15444.1	9335.62	15303.2	7795.35	10617.1	30180.5	23141.7	6176.86	3381.22	20493.3	18836.2	20362.3	8849.41	13021.8	9629.54	15605.9	28463.4	15741.8	84141.9	14783.3	32519.2	38578	14313.1	9337.06	4061.86	28823.3	42676.4	10508.4	12842.3	31256.8	13588	3001.9	51151.4	1745.75	8209.25	9741.71	9335.13	32576.9	11756.9	15801.9	11499.8	23117.8	17201.3	7218.38	18688.1	13624.1	12955.4	5320.7	6294.57	21494.6	35598	5175.72	5975.6	4568.02	4791.32	5921.76	2624.1	22640.5	43609	13401.9	3534.42	3765.51	23521.4	6730.65	3761.57	3156.37	2825.39	54837.8	66780.7	5624.48	13797.6	15984.7	38110.6	47604.6	16273.9
BLVRB	5763.57	4445.44	5135.75	5105.64	4752.78	5006.72	4045.18	5133.44	4788	3857.76	8327.39	3812.41	4668.19	4132.37	4310.67	4368.91	5500.47	6023.9	9247.78	4550.54	5453.45	4674.52	5150.72	4476.81	4950.17	5098.16	6511.16	5784.37	4658.3	7247.8	5190.13	4910.52	2787.53	7984.13	5623.33	4517.88	4643.7	2439.47	3855.49	3745.86	4755.2	5689.81	8885.09	3224.79	5770.24	5696.74	3305.68	4850.5	6133.63	3688.8	12231.5	3102.65	4558.3	4438.08	4229.72	4178.8	3704.77	3905.55	4820.01	4408.14	6693.91	9396.13	13305.3	4959.71	3686.57	5423.42	3106.16	4745.29	3957.48	8378.94	5118.14	4332.94	5874.35	7895.38	6314.06	3299.65	9023.43	4815.42	3164.49	9094.43	6583.83	24149.9	5541.23	4172.16	4147.87	2797.82	2726.85	3736.12	5525.5	3409.83	17190.5	5221.78	4996.47	4611.98	4125.45	3994.34	7749.44	4086.8	4550.17	4723.65	5082.69	5790.69	17497	4625.52	3448.89	3504.93	5320.83	7737.89	9012.26	6008.85	4945.61	8892.91	6564.78	3661.8	3347.64	3868.28	9712.06	6439.59	13648.3	3325.11	3117.36	11960.4	3661.39	3175.82	8237.05	10219.4	4727.62	2012.24	9594.68	5839.47	9451.27	2663.23	4655.71	7886.86	6321.54	3882.79	5562.39	10897.9	7309.1	4653.26	10739.6	8630.9	3215.04	7843.14	5401.66	5277.23	5761.61	4763.88	1459.77	9347.16	4136.26	1869.75	4821.11	2355.95	2490.55	7278.38	10034.8	17630.3	11202.2	1647.21	13019.4	6869	4259.91	9300.12	3121.28	4688.42	4415.2	3561.42	2464.08
SLC9A1	2715.59	3624.24	2378.95	3854.54	3789	2681.23	3130.7	3621.53	4188.95	2627.03	3523.32	2821.42	3263.25	2956.14	3195.4	2922.18	4049.74	3409.68	3441.85	2355.73	2462.41	3171.15	2556.37	3324	1266.54	6154.24	3388.5	3249.4	4121.81	3399.1	3547.67	2775.23	3116.93	8797.56	3500.97	3719.14	4898.64	1582.84	2639	3050.33	4320.04	3357.11	2606.14	2329.12	3600.45	3512.74	2726.16	5725.41	3431.69	2155.74	2278.96	6467.97	2586.43	1885.66	5758.96	2573.05	1416.34	3635.31	3112.67	3306.34	2980.98	7778.7	2367.18	2689.49	2457.43	6839.3	2491.13	2996.93	2310.7	2016.17	2837.12	2834.05	3521.5	3052.43	6897.87	4025.81	1602.32	7586.29	2068.67	3602.69	5042.99	712.667	2751.78	3341.74	5246.06	3119.25	3338.86	3668.68	2683.67	3989.07	2322.74	3159.42	4151.64	5269.53	3397.63	3256.31	4113.71	3386.97	3546.03	4487.63	3447.99	2972.92	1413.13	6633.74	3093.69	4972.81	5903.87	3596.56	3436.06	2753.64	4782.49	4448.66	5097.8	5885.14	2386.14	4938.82	2999.87	3809.43	1516.46	3410.43	4427.98	2655.85	2596.74	4529.91	2381.62	1427.33	5445.67	4039.23	2827.63	4441.67	7293.16	3464.67	2109.68	5292.34	1965.3	5948.42	3391.96	2156.31	1387.42	3083.65	1344.63	1854.38	2519.16	13558.4	5083.7	8076.37	4813.52	1943.35	1268.88	1784.21	1074.19	6689	2861.18	1148.15	1241.85	2563.1	3522.82	2259.99	5085.18	3149.82	1688.41	3464.71	3212.78	2449.41	3954.95	2994.69	2271.91	3284.86	3535.21
SPTLC1	3001.39	3897.68	4696.06	4024.16	4011.41	4236.79	3770.13	3753.54	4485.83	3629.86	2593.45	3916.37	3689.98	3667.48	3611.63	3877.75	4194.38	3927.82	3838.59	4098.32	4018.45	3481.86	4179.34	3549	4008.37	3540.42	4495.93	3756.75	3900.66	3622.18	3542.09	3215.25	3423.27	3790.72	3007.63	3505.06	3772.31	2702.19	3277.62	3877.45	3764.7	3358.83	3822.12	3809.24	3235.33	3552.64	3896.69	2791.58	2619.71	2601.33	4178.33	2662.45	3478.55	4599.19	3598.2	2901.86	3015.71	2788.66	3254.58	3590.54	4020.92	2025.69	3020.82	3311.46	3364.67	3815.38	2961.15	3640.71	3056.53	3810.87	4083.41	3401.99	3250.88	4005.27	3548.31	5076.89	3487.37	3298.12	4235.73	3490.27	3025.6	2157.45	2943.77	3761.96	3296.06	4521.42	2311.08	3213.87	2946.25	2037.03	4423.11	2084.14	3269.92	3943.61	2678.59	2994.2	3762.04	4532.39	3360.63	3427.26	3295.04	3720.1	2816.19	3369.6	2844.98	2733.18	3143.82	1375.07	2411.84	3832.93	3125.24	3825.55	2902.92	2983.32	3257.06	3620.49	2120.16	3757.06	2906.97	3581.78	3869.49	2238.67	2542.57	3070.01	3119.94	4852.15	3522.93	4657.02	3356.67	2877.17	4202.08	3123.68	3283.03	3985.67	2902.17	2921.87	3223.49	3411.29	3026.52	2724.94	3340.59	3075.55	3572.7	2956.59	3152.41	2944.58	5002.05	4642.6	6047.01	4557.93	5233.79	8883.86	3781.51	6918.48	5399.8	3787.65	2535.14	2439.1	1142.91	3968.12	3614.03	3314.32	4322.64	3767.83	4955.8	4230.68	5012.38	4311.01	3974.38
PAPOLA	8975.37	8050.09	9456.69	8657.47	8958.54	8220.34	9668.23	7752.14	9701.7	9476.55	6338.27	8781	9555.53	9094.98	10590.2	8695.23	8544.37	7979.96	10326.6	8582.45	9341.94	8397.67	8620.51	7998.03	12171.3	10149.8	9282.91	8153.81	8917.86	10094.6	8096.22	8890.96	9201.13	7894.07	8697.99	7493.96	8888.27	14704.6	9006.76	7980.8	8405.46	9732.47	12768.4	8370.42	7363.57	8800.71	8016.85	12422.4	9219.84	8736.31	10003.1	8919.93	8987.67	14162.5	8547.76	10499.6	25330.3	7994.62	10471.4	10293.4	9329.06	10275.9	8621.41	9152.21	9229.68	10183.2	8335.42	9404.59	7555.56	9947.18	10373.1	9946.81	10293.1	10213.5	9135.41	9656.79	11806.5	7659.49	12806.5	8710.97	10213.7	13383.5	12413.2	8847.79	8037.6	8674.88	9500.93	12127.4	9889.03	8682.57	11025	7439.63	8251.35	7838.79	8776.63	12873.1	7188.46	10280.9	8668.36	8142.05	8308.25	9265.81	7543.17	8349.59	8584.81	8743.62	8731.63	11996.7	9288.89	7107.1	8484.65	9915.01	7072.28	9990.89	7436.98	8786.19	8495.92	9595.57	6906.34	10465.8	8213.23	5651.93	9033.04	9167.52	6895.33	9315.03	7353.48	14588	9688.94	13372.4	8644.15	8277.5	11058.3	9512.65	7119.51	7854.35	8369.84	8460.77	5981.41	8992.83	6503.26	7618.89	11278.5	8849.19	7588.87	11132.4	9598.97	9904.07	19102.1	7783.13	16351.6	20047.9	8268.2	16598.1	17169.3	14106.5	8072.76	8374.82	13038.6	22698.8	13750.7	9365.3	10031.2	11299.4	15294.5	12547.9	12581.1	10899.8	12738.6
CCNK	334.195	463.158	438.815	449.832	362.67	318.586	610.742	361.679	405.699	580.496	314.749	472.18	432.798	382.74	651.342	447.585	382.422	476.415	565.457	495.687	376.543	347.028	376.76	407.866	386.332	478.106	399.273	438.612	467.642	774.121	379.729	373.635	318.069	523.308	316.537	364.799	402.658	536.823	408.936	379.355	482.759	362.937	667.592	418.797	403.885	374.267	460.846	732.568	452.621	384.383	372.654	548.215	375.309	677.415	570.415	676.761	1177.1	498.483	637.654	736.717	480.534	932.64	504.594	550.532	417.866	501.382	354.018	410.566	346.884	342.18	517.829	430.383	405.037	531.542	363.489	450.791	573.803	593.211	664.972	489.609	366.529	33.8587	663.494	600.751	535.839	786.96	413.963	789.224	649.2	368.647	485.893	364.097	413.203	483.804	548.469	555.666	461.88	794.788	768.506	548.289	524.659	488.214	301.429	451.326	538.471	635.384	634.067	621.121	603.224	379.025	421.868	543.995	448.188	347.687	463.151	548.874	360.715	578.171	326.937	497.617	432.959	256.976	308.847	585.85	318.135	715.409	564.823	884.367	563.498	312.9	381.955	568.818	826.598	659.911	472.854	540.207	401.91	527.166	315.267	539.277	365.048	373.609	748.096	342.236	470.537	567.13	555.161	721.775	362.759	679.211	339.247	397.302	482.253	458.755	378.474	984.428	419.681	206.954	99.4396	436.946	411.644	435.249	211.998	339.43	389.367	372.436	370.908	339.75	317.486
PCBP4	1930.81	2050.39	1844.13	1758.1	1714.17	2411.02	1482.87	1758.76	1771.73	1841.91	3240.33	1677.89	1544.11	1976.1	1186.24	1717.06	1715.89	1515.29	1303.74	1748.5	1860.39	1972.09	1923.78	2353.18	1481.61	1269.17	1904.91	1507.57	1624.05	1205.09	2017.56	1671.43	1462	1218.73	1702.77	1349.79	1193.72	1061.26	1789.19	1936.65	1367.72	1174.92	1389.11	1396.34	1147.43	999.81	2081.71	1636.34	1062.28	1407.04	1094.41	824.297	1408.85	1376.16	1291.6	1454.65	2482.37	1250.24	1550.89	1423.7	1692.99	4181.85	1059.11	957.348	1388.52	2620.39	1526.08	1403.24	2762.67	1283.93	1402.15	1354.8	1495.3	1266.84	1038.97	1107.06	1834.3	1141.99	2438.55	1024.4	984.316	3467.66	1339.19	965.816	1233.73	1690.4	1375.14	1463.15	2226.72	1801.78	4029.23	2350.64	1367.68	1366.21	1450.67	1187.43	1076.65	1312.59	1462.2	1460.02	1044.13	1816.92	2200.82	1275.27	1127.01	1383.49	1350.57	921.804	848.428	1329.54	1479.05	1472.64	1605.42	1461.34	1900.63	1383.17	1729.74	2103.22	1028.92	1515.02	1491.78	2682.9	1550.88	1194.36	1148.4	1581.94	1379.38	939.08	1157.41	1314.12	1316.31	1286.85	810.264	955.563	1101.03	1152.48	1735.59	1539.22	1720.81	1717.54	1414.15	1429.5	1190.38	1259.25	1942.17	1239.53	696.447	723.241	105.773	1570.4	299.247	652.844	1699.05	239.249	210.716	1214.77	2349.73	2608.48	2839.3	809.47	855.332	1560.88	742.927	1439.77	401.255	347.268	455.129	505.46	440.744
RGS1	4430.44	2773.6	6034.11	1019.59	6269.58	1799.91	11506	4801.6	1421	802.774	565.892	1061.9	4158.59	843.593	11573	360.439	1388.32	9319.88	3283.36	1254.46	3577.51	9771.71	3019.08	1703.19	2490.24	5091.69	2911.49	651.093	3237.24	4286.61	1181.9	2645.89	3581.47	1205.92	4634.15	6168.17	7015.67	7676.38	5049.31	6144.53	1621.51	4517.41	6006.34	9268.02	8018.56	7436.37	4937.86	1924.65	14807.6	5735.94	10326.9	2711.46	16057	4261.44	6421.71	6101.65	12347	21521.3	15600.9	5754.6	3953.08	1760.66	8298.88	1736.19	6248.8	6260.5	7900.4	26962.2	2048.59	10521.8	8493.2	7504.79	5200.36	10546.2	3330.03	30834.5	21554.9	2547.52	2571.33	4698.54	10602	14574.4	10800.2	6313.4	1807.82	1454.37	1721.58	6313.4	3601.66	8415.15	10356.1	4192.96	2767.95	12010.5	3966.36	8109.13	2908.14	3127.64	3992.28	980.022	5338.8	3203.05	21371.6	1212.44	10480.8	17829.5	5112.75	2441.24	9489.86	7638.84	4074.69	4661.91	2134.56	2285.33	898.097	2142.21	7061.96	1632.04	3926.28	3198.85	2309.48	1788.93	11653.5	3670.01	2060.68	8737.91	1436.22	4735.25	4661.03	7982.06	4203.61	16293.8	2428.34	9327.75	5134.06	8910.09	1091.36	34865.6	11426.6	4557.65	5996.08	5957.38	16605.1	815.445	2342.49	9126.2	12765.5	11268.3	1863.17	15270.9	20396.8	1483.78	2589.15	5310.76	1009.24	5192.92	1942.3	3030.16	1161.1	9736.59	1324.07	1964.28	293.311	3280.44	3557.01	2344.89	4700.75	3284.92	8529.9
YPEL3	7749.34	5648.8	3962.85	4191.9	5811.73	6166.06	3574.2	4406.41	4816.52	3605.66	10539.1	3599.64	3341.54	4507.2	4476.94	5376.97	4729.1	4312.07	4874.42	4444.09	4165.07	3831.02	4716	4487.57	4600.39	3503.61	4731.29	4922.49	4726.28	3682.4	5121.42	5056.5	4198.5	6161.37	6794.3	4941.26	4193.85	4076.61	4880.38	5583.05	4491.66	4922.57	5462.1	3640.75	4631.69	5895.17	2933.41	5186.93	4193.76	5177.15	3963.07	5846.66	4058.44	3379.26	6204.93	2788.01	4238.21	3625.44	3300.95	3367.94	3521.38	4614.09	2884.47	5208.84	4681.04	5715.35	3643.18	3645.22	4663.81	4806.49	3479.84	3441.27	4875.47	2982.54	4012.71	2197.99	3748.39	4877.01	4268.18	6289.2	7460.14	6002.39	4028.86	3399.91	4343.44	3922.89	5825.49	7358.91	4392.49	5318.48	3294.39	7274.67	6790.87	4865.08	5359.29	5301.45	7929.75	3033.75	4737.27	4818.84	5182.25	3241.42	6594.52	7385.17	4968.06	5418.98	5936.25	11049	6324.07	4620.46	6445.8	5322.37	7617.5	9146.74	5951.22	3719.82	9009.37	4707.25	4461.91	4339.27	5914.4	13410	4760.27	4065.94	7705.58	6783.99	5769.37	1107.81	4453.27	6195.5	6573.61	4254.22	9438.57	3523.81	4591.48	4482.4	5074.26	6032.76	5688.74	8360.53	5624.9	6003.83	3960.33	4828.56	6003.62	6052.3	5936.58	3364.13	492.633	6813.94	943.468	370.76	6344.71	944.414	883.096	2278.64	9749.16	11976.5	13222.6	1346.93	10999.7	6117.04	3944.54	3865.25	3588.27	2485.42	1521.09	2102.58	2160.11
MRPS33	1270.76	1002.01	1124.42	1096.47	1070.98	1253.92	867.509	888.857	1279.4	803.723	1307.12	1030.83	879.273	978.442	886.505	1001.12	1222.81	879.773	1329.29	1077.37	1302.82	1090.15	1383.12	1054.2	1635.07	1334.63	1188.34	1045.44	1126.51	1058.7	1025.95	1028.06	953.881	1393.18	1173.36	2074.62	1586.88	1323.96	1177.36	1001.54	888.9	1271.24	1504.18	1193.58	1411.88	1144.34	925.724	1720.19	1608.22	1567.74	1693.71	1005.16	940.968	1976.9	1920.53	2295.29	1294.38	1161.62	2448.7	1466.92	938.959	3038.38	1534.94	2110.79	1269.52	1366.77	1158.06	1201.3	2042.83	1218.08	1123.15	1394.09	1522.86	1425.32	1812.26	1341.6	1350.63	1454.58	2024.41	2592.99	1206.51	9950.03	2013.97	1358.96	996.516	1740.31	781.121	1578.68	1587.87	1280.36	4117.69	1325.58	1199.51	1219.58	1188.42	1067.16	2124.46	1550	2788.58	893.127	1475.88	1564.91	3087.85	1693.89	1468.04	1392.52	1327.01	1227.09	1631.34	1203.93	1602.89	1393.53	1028.19	806.199	918.516	1051.77	3194.42	2562.5	5098.58	693.473	904.914	3655.46	1206.35	1423.97	2030.88	2690.59	976.419	1270.17	2510.4	918.169	1731.57	806.752	2166	1009.06	2192.59	871.428	1395.45	2380.38	3458.89	1129.96	3112.55	1928.54	1508.2	1282.6	945.398	2626.43	3533.2	2469.39	1502.95	2458.87	2755.83	1966.37	1106.78	1423.81	1136.51	3590.75	1190.44	4053.54	9337.27	1694.78	5403.17	971.908	773.736	2137.66	1683.59	1010.31	1009.14	866.588	1001.78
NDUFB2	5324.15	3742.67	5469.59	5296.82	4481.27	5514.36	4163.2	3686.61	4393.93	4109.87	6658.42	5276.57	4377.61	4504	3839.36	4863.03	5605.66	3681.76	5595.31	4054	6409.72	4645.68	5377.58	4941.18	7185.6	4304.57	6737.06	4281.28	4673.71	6813.47	4396.28	4622.12	3661.41	5263.5	5485.13	6119.21	5360.37	4479.22	4309.74	4088.17	4326.41	5087.7	3816.95	4091.92	5699.43	4645.19	3691.78	6470.74	5492.55	5448.32	6991.86	2637.15	3702.65	4395.37	6562.42	6349.58	7063.72	9402.46	6596.5	4685.89	4180.77	10015.3	6253.35	6118.09	4294.02	4664.45	4537.23	4244	10189.1	5347.2	5294.09	5306.95	4446.24	6087.14	4894.12	5973.1	5714.23	4629.48	7603.85	7524.77	5383.57	43084.2	5978.85	4128.03	3437.29	3692.35	2930.24	4952.56	4047.22	5153.78	10533.7	5826.74	3800.23	4226.38	3729.67	3808.41	7822.67	4832.05	8017.43	3367.6	4813.4	4504.72	10121.8	4952.18	4338.62	4767.83	4030.13	3726.95	5523.59	3876.56	4631.47	6558.72	4508.33	4011.17	2935.04	4141.15	9488.84	7276.3	14470.5	2597.92	3056.92	15048.9	4110.15	4530.83	5630.82	4669.74	3326.82	4023.81	7153.19	4082.22	4855.72	2473.88	3906.72	3846.72	7065.08	2790.32	4238.94	8545.38	9258.1	6537.51	8715.99	6594.83	4479.51	4469.09	3157.44	8426.03	7278.54	6344.88	2346.73	7413.27	7402.04	2967.29	4285.06	2674.37	2007.97	7225.2	6371.02	18544.2	18992.8	6013.45	34634.9	3995.67	4601.14	12103.7	6981.28	4791.73	4870.25	3108.51	4152.61
NUDC	5578.31	3857.58	4339.76	4248.13	4349.03	4418.04	4756.78	3708.32	3734.69	4935.02	7570.76	3910.54	3558.34	4567.01	3497.26	5324.48	5004.12	4037.34	4097.3	4432.16	4563.8	4275.19	4647.04	4533.29	10021.4	4529.33	5408.99	4289.42	4738.97	5010.12	6432.44	5784.82	5050.61	6809.94	5137.54	6440.82	10156.2	5473.87	6441.93	3929.66	4027.39	4825.35	6778.64	5321.7	7140.02	4468.32	4228.26	6841.63	4956.78	5131.48	3920.19	5024.27	3950.81	4389.55	7503.95	4928.99	10973.4	5881.65	5142.93	6594.31	3738.81	12136.8	6048.46	5506.1	5293.23	5392.51	5234.26	4228.77	5570.56	5008.01	4717	4358.21	8315.17	5141.19	5470.75	4512.11	6508.64	8575.47	3225.48	5819.57	7213.03	5349.95	4230.26	6284.32	7661.4	9983.9	5067.69	4656.57	7122.66	5532.14	9123.73	7522.15	4644.3	6167.38	6148.9	4125.05	6658.22	4652.63	4934.4	4898.9	6017.92	4724.43	12043.7	7665.9	6643.68	6355.19	8561.83	9590.71	8681.73	3974.32	5851.76	6058.68	5892.48	5802.54	4397.07	6136.95	7799.8	15846.3	3788.77	4007.22	4139.46	11086.9	4336.89	10865.6	5572.14	4982.87	7450.98	7994.52	7773.45	5525.07	5691.94	3603.67	5728.5	4061.68	5687.78	3936.89	4901.06	5140.33	4063.64	6377.36	4605.45	5023.63	6598.18	12330.6	4092.05	9430.87	4617.72	3544.55	2334	4810.3	2780.72	1958.17	4303.25	2010.69	2771.76	6004.33	5625.12	11035.2	8116.61	2170.45	3947.19	7504.73	3003.43	3569.88	2970.29	2174.32	2274.2	3635.31	2597.98
MAEA	2883.17	2951.76	2404.98	2686.82	2899.35	2756.63	2478.68	2896.31	2783.84	2795.42	3511.25	2594.07	2838.03	2817.39	3133.96	3112.3	3061.42	3125.39	2970.46	2759.45	2943.31	2969.35	2545.38	3039.83	3030.03	3102.38	3063.83	3198.76	3165.66	3545.42	3720.38	2758.53	2878.84	3715.79	3126.58	2161.01	3283.52	3984.3	2589.55	2934.82	2878.1	2701.67	2388.45	3049.67	2365.66	2674.74	2980.6	3317.48	2661.28	2646.08	2901.88	2581.14	2545.52	4322.6	4041.54	2762.46	2961.1	2675	2835.24	2676.33	2995.17	4385.09	3340.87	3083.94	2967.36	3711.5	2958.15	2808.01	5507.95	3122.52	3113.37	3142.82	3601.67	3023.88	3030.38	3355.56	2834.85	3251.34	4092.11	3070.01	2712.04	2715.4	3288.22	3030.83	2887.53	7818.99	3193.07	4249.79	3199.52	3095.8	4089.65	3130.03	2696.05	3311.99	4398.61	2901.24	2461.57	3558.07	3132.44	2816.65	2342.99	2798.55	5043.43	3303.05	3368.02	3628.8	4059.58	3733.92	3501.39	2910.22	3102.08	3793.68	3236.25	2836.94	2909.12	3160.48	3378.13	3121.08	3148.34	2461.04	3196.24	5032.39	2582.71	3566.09	3288.89	2819.66	2932.39	5236.87	4296.17	4594.22	2858.92	2699.42	4373.74	3417.76	3364.76	2419.21	3156.9	3296.14	3024.98	3091.01	3076.78	3396.32	4068.67	4610.03	2620.53	3094.51	2360.35	6073.18	2925.65	4403.74	4249.24	3382.57	2904.68	2736.53	2507.87	4072.12	3751.49	3420.34	3305.55	3040.26	3224.52	2889.36	3427.1	3979.9	2676.92	3076.36	2802.02	2908.23	3185.71
ICAM1	10657.6	18957.5	27407.2	18724.4	11089.5	12313.1	26254.5	10573.4	7603.55	85600.7	28566	17605.7	35259.4	26935.7	113599	13837.5	21412.4	18959.3	22802.5	56291.6	18860.5	11429	9967.66	32776.6	50282.6	8789.72	26907.3	12180.9	11480.8	83103.8	22588.7	32967.7	18393.6	15956.7	15285.3	19136.2	5911.82	7993.3	7039.38	17192.6	11452.8	14986.2	34823.1	44908.5	29089	45524.1	36956.8	31203	25624.6	7867.03	15370.3	51286.7	29280	10897.7	61564.8	15530.8	4379.27	34024.5	29743.4	48188.2	19542.8	19904.5	13828.3	28051.3	7971.9	13875.8	19820	18609.6	14836.5	17566.9	43047.6	15747.8	15675.3	26029.8	9029.37	19459.9	23749.7	32427.7	24351	27795	31839.3	3562.55	19989.1	57608.9	15127.3	43715.6	14515.5	20729.4	50669.1	25222.9	44898.6	14445.9	47886.5	8026.91	37897	21978.1	47595.1	34751.1	28933	24104.6	15879.7	36522	11469.6	27899.1	16859.3	18636.4	25794.4	41823.4	27308.5	74682.5	34310.1	79791.2	15807.4	22360.2	17564.6	41217.9	36968	68268.4	23182.7	91779.3	13908.8	5550.28	18689.4	13495.2	10886.6	3659.21	17386.4	5591.17	32856.2	8049.81	34869.6	41486.9	19806.5	18882.6	22615.2	16593.1	33589.3	13351	14544.9	74164.1	12281.5	15815.8	35364.3	9839.21	17689.7	12534	9826.55	22248.4	8155.95	28585.6	13288.5	1973.61	25867.3	9860.23	7245.82	17888.1	13590.1	14681.2	6226.66	26541	8015.56	26066.7	14989.6	12987.5	33803.1	27781.9	9771.22	18209.6	68034.1
STRN4	6580.96	5826.93	4754.35	5128.13	5207.62	4879.54	5084.52	5409.23	5109.17	6371.35	6974.25	4357.46	7653.92	5800.69	5855.92	5408.65	4938.39	5668.31	6108.62	5132.25	5811.09	5189.16	4741.98	5749.77	5616.31	4509.7	5531.92	4827.52	5543.76	5427.94	5049.92	4910.56	6107.44	6184.78	8181.34	3971.62	4564.58	6415.23	4654.8	4726.44	4660.92	2785.07	5117.93	4365.1	4531	3876.21	5319.94	5809.3	4518.93	4091.48	4198.41	3827.58	4713.08	7270.98	3202.21	5077.96	5965.94	4279.66	4539.86	6465.57	4575.49	12102.9	3255.32	3778.1	4793.65	6051.06	4612.23	5293.1	7903.45	6649.08	5119.07	4855.98	3294.8	5906.03	4505.93	5089.82	3554.7	5642.48	6936.92	2749.58	3930.99	1419.79	4951.16	6668.43	5427.81	7034.3	3567.44	7265.06	7645.74	5223.7	7107.72	6209.83	3872.19	4888.73	4931.69	5009.98	4288.29	6279.68	5327.04	4713.43	5125.18	5292.89	8360.18	5888.58	5834.68	5065.23	5961.77	6278.37	4775.79	4563.24	4493.53	4911.35	6590.22	4549.82	5028.31	6274.94	6156.93	14783.7	3560.87	4558.17	5416.36	5469.27	4153	4957.95	3700.99	3530.08	5851.89	14547.9	5719.11	4898.02	4177.69	5904.92	4471.68	5611.48	3728.51	4640.19	4530.46	3977.13	4673.36	4994.84	4318.12	5017.14	5037.82	5202.63	4980.73	6413.85	4894.14	4322.13	752.237	3986.09	1532.33	936.399	4833.8	922.454	832.175	6506.48	5643.99	2501.93	1042.22	3158.89	2610.56	6466.8	2306.19	2116.41	1932.76	2101.04	2432.33	2396.96	2122.61
IRAK3	2166.32	2387.93	2831.25	3339.1	3415.31	1772.89	5462.56	3312.28	3674.45	2674.48	1207.39	3950.39	2958.22	2966.52	4202.61	2415.18	2626.44	5410.2	2685.18	2687.05	2451.3	3916.41	3347.87	2354.92	2009.94	2419.1	4325.7	2243.72	4904.87	2773.59	2631.26	2690.16	2511.61	2588.38	2421.4	1057.93	1837.18	972.731	2526.71	2157.51	3041.83	695.779	2713.93	1097.44	3864.8	2220.66	1489.04	787.817	1320	1250.88	2244.01	1177.62	3466.18	554.137	992.756	1850.5	492.406	882.376	1046.92	1202.95	2608.44	366.628	3574.67	2320.87	4320.49	5224.49	2017.1	2781.47	2369.49	1470.48	3071.48	2401.8	643.726	3373.34	1621.77	5106.92	2091.18	1908.6	1394.85	1253.45	822.349	2164.01	1086.01	2370.91	2084.33	931.163	2824.13	1101.04	2069.61	1180.74	362.653	963.356	1394.42	2434.28	1115.23	1810.21	1499.94	2932.7	936.14	2958.53	1603.94	999.061	1184.34	1404.76	1859.04	1221.29	1403.57	281.906	995.485	2175.15	1307.89	786.921	2356.81	867.661	1993.32	2184	576.272	369.868	1655.9	2708.73	4160.44	554.268	2866.47	1699.88	1556.65	6593.09	2168.2	1663.46	964.846	1172.56	503.556	3048.39	595.521	2799.18	1564.95	3580.27	2966.61	1747.92	1931.78	709.952	2626.86	2069.38	1183.48	742.637	2109.17	492.285	1013.57	9573.17	2786.81	990.295	1262.6	2050.6	3956.43	3898.95	3314.36	1338.5	1378.37	1283.19	2725.78	2961.49	1094.9	1521.04	1696.34	1487.57	940.51	2902.08	3093.17	2460.02	2403.61
LYZ	32823.7	94855.5	67774.5	119738	100200	36935.8	72159.4	107837	90348.5	75709.1	24897.9	51761.1	89036.4	46892.7	94986.9	93607.7	86803.4	123661	23398.7	64276.9	56292.7	100064	109092	43656.7	603832	178998	131010	106562	72431.4	149876	74848.4	108336	25437.6	291669	80087.1	121803	193637	71472.6	554373	33338	136880	60408.4	39871.6	35335.9	168909	59615	38366.9	15797.4	40845	70046.7	156336	26888.1	93479.1	6670.21	53980.3	27371.2	41046.9	37495.1	56680.6	48378.5	117866	14012.6	70003.5	98322.2	96543.6	34178.7	67736.4	89957.5	18866.3	110458	129009	84701.9	45708.1	135734	68539.3	29825.7	93388.3	102174	21624.2	100678	67492.3	238530	54764.9	28094.9	1.81945e+06	22442.1	148639	50179.8	130597	18782.9	27678.9	27707.6	54887.1	233921	73947.1	54532.6	163242	105053	55715.7	89407.2	45671.5	104576	23820.6	111984	215911	50433.7	33062.6	19262.7	33678	157003	68263.8	22967.6	100725	17427	66010.6	190184	114496	11222.1	122100	40722.8	161394	109255	19930.5	63337.4	78585	53754.9	126894	6400.32	51669.6	33897.2	44214.4	77429.1	19268.8	145266	380794	82004.7	278917	93390.7	116239	76364.9	92854.4	134988	94694.3	17587.9	88114.1	78965.6	97845.5	59761	184345	69882.2	98171.3	5132.99	79977.7	358957	289807	20138.2	11907.5	490131	3002.03	10391.5	192563	117558	39093.8	349327	42531.6	173091	97019.8	122101	134100
SI	0	0	0	0	1.36e-05	0.000844398	0.00096799	0	0.000398051	0	0.000662034	0	0	0.87347	0.000415908	0	0.000656454	0	0.000162687	0	0.00075149	0.000473534	0	0	0.000313625	0	0.000358722	0	0	0.00116944	0	0.00390612	0.00250578	0.0716553	0	0	0.0758119	1.87854	0.0127031	0	0	0	1.05476	1.87859	2.26869	0.0331115	0	0.062327	0	3.60522	0	0	0	0	0.102663	0.0270575	0	0	0	0.880219	0	0.0537867	0	0	0	5.0745	2.13e-05	0	0	3.98915	1.77745	5.57916	0	0	0.0125514	0.0319888	0.015108	0.0591998	0	0.0213907	0.0161821	14.7056	1.85156	3.01034	0.0660815	1.16224	0	3374.13	0.0142726	0	0.283464	0	0	0.0767092	0	0	0	0.157939	0	0	0	0	0.1639	0.0879406	0.117755	6.82628	0	0.0731089	0.10733	0	0.00289539	0.0416985	0	0	0	0.0192097	0.0419793	0.0383103	0	0	0	0.126673	0	0	0	0	0.0302792	0	10.1414	0.332469	0	0	0	0	0	0	0	0	0	0	0.00952531	0	0	0.188614	0	1.31334	0	0	0.113835	0	0.0745827	0.167461	0	0.0921287	0.0660666	0.0991528	0.189104	0.218991	0.266948	0.120512	0.966503	0.0585782	0.0970421	0.396692	0.0331146	0.0843402	0.0578712	0.0804626	0.141156
MUL1	1946.62	1940.81	2065.78	2004.57	1860.44	2116.16	2051.23	2011.05	1945	2309.83	2722.8	1952.84	2160.29	1936.99	1598.24	2413.2	2527.8	2051.71	2234.24	2255.27	2140.29	1971.03	1999.73	2287.72	2096.59	1647.58	2557.39	2363.13	2135.21	2305.01	2271.96	1972.79	2038.29	2705.46	2220.35	2100.53	1766.36	1339.18	1762.42	1759.52	2040.7	1695.3	1845.24	1706.63	1813.52	1701.92	1582.51	1999.23	1543.55	1836.18	2026.15	2352.67	1528.89	2980.4	2334.03	1859.02	1870.59	2044.96	2828.91	2384.8	1904.85	4768.45	2419.73	2363.2	1712.03	2172.97	2029.1	1719.36	1719.05	1666.01	2284.66	2195.01	1634.03	1987.38	1867.86	2277.57	2019.72	2824.64	1742.09	2046.68	2225.07	1629.92	2418.64	2833.26	2200.07	2400.94	1597.41	2743.35	1781.19	1718.16	2006.05	1696.33	2164.89	2184.74	2356.1	1920.63	2172.71	1832.94	2065.36	1915.85	2744.84	1822.1	2337.69	2238.33	2300.05	2700.46	2390.01	2559.73	2298.66	1934.31	2514.08	2229.84	2362.45	1628.7	2153.56	2370.1	2197.11	2380.35	2220.38	1878.17	2168.82	2019.57	1394.26	2757.26	1852.75	2139.48	2829.48	2983.84	3038.43	1645	2137.1	1740.15	3035.99	2487.52	1712.68	2078.15	1759.02	2383.95	1567.33	2334.41	1942.8	2014	2748.77	3956.24	1797.59	2696.61	1709.35	2069.63	1239.58	1713.56	2086.97	1889.26	2277.75	1928.88	1778.78	3008.28	2052.83	2181.76	1555.54	3766.91	1609.33	2819.81	3372.79	2605.66	3357.41	3219.21	3035.17	2841.41	3018.2
TFAP4	406.819	576.302	434.328	496.697	561.036	427.744	121.55	540.756	591.618	286.495	781.798	435.258	269.185	348.438	111.242	631.772	666.154	523.375	340.51	256.298	497.581	349.163	530.662	407.866	234.946	848.486	263.745	569.773	422.319	177.128	529.234	242.553	516.783	681.361	487.407	1103.09	1047.2	1240.25	520.183	504.131	515.768	963.398	1424.32	1483.96	1116.37	751.726	361.625	878.432	947.778	745.071	546.754	510.268	343.27	479.416	599.12	359.699	1392.8	987.172	433.851	191.254	480.488	460.21	593.472	640.185	344.067	633.587	459.023	447.863	966.5	549.683	154.023	562.307	828.252	502.008	779.474	556.23	620.419	1157.85	460.357	1267.05	1192.98	449.843	592.886	326.954	472.237	1215.92	965.693	871.108	806.337	719.728	1274.14	728.223	893.431	871.729	802.998	684.238	952.838	509.391	843.118	651.605	717.106	741.928	757.37	692.08	661.58	543.056	1115.02	1350.17	669.889	584.076	779.295	658.301	743.858	981.845	620.586	483.025	920.384	1298.1	513.494	292.586	530.098	1671	433.91	448.813	792.412	1125.03	579.846	490.914	391.212	921.242	841.896	463.457	900.676	602.626	458.977	752.835	504.542	467.761	576.924	551.489	437.648	793.736	597.221	1194.83	620.088	1305.83	754.853	599.501	135.048	479.078	83.7209	81.6362	229.956	114.808	132.021	849.775	779.42	819.048	510.377	242.443	625.946	634.626	458.339	911.989	378.595	569.424	229.877	306.407	234.521
PDCD7	1546.33	1439.36	1202.49	1361.69	1560.88	1609.61	1313.25	1363.61	1339.63	1208.4	1541.79	1252.34	1213.99	1323.76	971.238	1492.28	1215.16	1283.18	1190.23	1243.44	1266.19	1337.87	1441.08	1265.76	990.88	1149.06	1275.55	1437.95	1249.76	1252.26	1650.82	1362.62	1353.05	1277.26	1389.5	1339.23	1106.35	1268.76	1464.73	1473.75	1247.62	1272.99	858.358	1358.26	1274.66	1321.19	996.468	1032.37	909.858	1102.06	1163.53	1992.45	1316.34	1168.47	779.769	938.571	1164.22	911.925	1222.5	1099.03	1084.74	1089.54	1220.84	1387.52	1313.98	1389.98	1147.06	1255.44	1309.53	974.665	1085.79	1395.04	1047.11	1198.92	1273.73	1128.58	1197.33	1211.57	1288.62	1568.62	972.894	1381.28	859.209	1426.16	1458.22	1712.56	1338.24	1122.66	1135.09	1616.21	1107.24	1291.45	1784.32	1439.53	1568.42	1330.05	1449.29	1164.94	2020.14	1997.48	1406.41	1586.74	1347.41	1306.72	1344.92	1509.65	1150.34	1059.17	1036.91	1420.95	1445.82	1209.99	1353.06	1547.09	1826.83	1270.26	1476.83	1280.73	1240.48	1549.47	1855.24	1426.33	1450.56	1243.49	1665.7	2593.39	1398.67	2551.92	1363.14	1254.14	1897.1	1745.74	2189.06	1497.21	1307.49	1903.94	1619.62	1136.18	1595.45	1947.99	1381.43	1392.87	1637.76	1129.71	1800.63	896.132	1058.34	1327.7	1417.64	1342.77	1101.22	1348.84	1746.5	1466.45	1173.51	1392.86	1955	1439.18	1527.25	873.894	1023.06	1532.39	1436.38	1122.63	887.654	1336.98	1390.2	1001.24	831.701
SPG21	4496.52	4132.81	5592.54	4971.63	4362.05	4682.55	3862.97	4061.88	4080.16	4217.78	4549.73	5026.87	4536.6	4370.83	4007.75	4845.21	7014.71	4612.88	4700.59	4734.52	5062.49	4872.04	5211.68	4362.97	5141.24	4714.86	6731.8	4542.65	5087.9	5183.61	5642.3	4956.68	3538.01	5320.86	5661.02	6958.28	4601.21	4279.34	3592.83	4253.42	4267.57	5133.28	3574.38	6155.5	5761.39	5281.51	3582.86	4708.12	4723.99	4267.7	6394.32	6685.07	4033.52	4604.03	3783.86	5058.82	5027.41	3284.44	4272.42	4724.52	4384.02	6267.52	6824	5519.38	3864.2	5633.76	3600.18	4416.93	4823.76	4511.2	5130.9	5176.9	4593.61	4815.38	6525.15	5674.02	5924.49	5572.92	3298.27	6861.81	4624.58	17026.1	4125.79	4926.36	4203.43	4090.28	4661.79	5163.13	5495.52	4879.85	6285.33	4572.25	5288.42	4590.69	5131.42	4865.24	5446.27	4205.5	6890.75	4892.03	4746.8	4270.19	9112.08	5538.98	4515.55	4365.64	4953.74	3368.83	5242.08	8610.82	5200.34	5981.76	5678.73	6119.55	4539.04	5338.21	6511.03	5394.52	6817.89	4099.85	5345.16	10338.7	5272.52	3758.84	5286.45	10296.2	4713.69	5824.63	6261.33	4698.28	12045.9	3784.36	4791.19	6813.93	5015.33	5522.24	7044.12	7584.58	7119.1	9779.79	9867.35	5814.11	5197.36	6346.83	5673.79	6880.66	7657.97	4030.01	11515.2	9292.08	12962	8951.71	5361.9	11949.8	13996	6432.33	5821.82	13878.2	13549.9	7634.67	28819	6278.85	7356.77	15990	11953.2	10976.6	8400.27	6654.28	10194.3
DNAJB11	1339.63	1729.71	1987.71	2082.36	1571.9	1812.25	2405.29	1613.16	1544.6	2082.85	1456.29	1988.79	2501.12	1956.14	2218.87	1841.83	2043.51	1711.77	2742.43	1784.26	2547.88	1963.55	1748.89	1864.59	2143.57	3061.6	2138.17	1379.14	1665.74	2575.25	1731.58	1874.79	1956.98	2014.81	1712.75	1557.15	2048.53	4825.74	1515.21	1874.19	1785.18	1578.31	2475.52	2345.31	1806.89	2024.39	2610.8	2724.93	2003.58	2421.48	2717.31	1127.83	1713.01	2862.97	1691.43	3491.34	3505.49	2464.71	3034.48	1846.75	1948.17	2509.49	5378.11	2447.9	1741.36	4892.14	2642.13	2268.66	2963.07	2850.18	2468.82	3104.48	2448.51	2565.18	2177.8	4062.34	3628.21	2575.97	2264.43	2679.16	1678.94	2821.38	3163.07	3073.96	1645.75	3548.16	1547.91	2586.95	3684.34	2668.49	4754.37	1673.57	1756.64	2634.2	2090.72	2548.33	1321.26	2607.13	1769.2	1594.09	1692.46	2248.44	4808.89	1898.39	2426.98	2456.01	5136.33	1862.31	1798.52	1591.75	1469.99	2123.25	1196.74	1322.17	1570.81	1794.05	1980.49	3370.85	2262.69	1582.19	1377.71	1732.79	1511.3	1950.28	1437.26	2034.82	1669.85	5957.37	1775.63	1999.34	1396.56	1842.28	1601	2412.42	1758.93	1903.81	1726.1	2171.63	1759.66	1634.11	1492.89	1544.24	2559.67	1848.84	1518.13	4324.14	2469.83	4736.59	2962.47	1866.83	5329.04	2995.1	1522.65	2099.67	2478.9	2465.32	1274.98	1739.4	1057.02	2828.83	2537.98	1851.44	1218.43	2346.04	2350.11	1516.02	2176.32	1304	2564.34
P3H2	3580.46	4134.61	2989.18	3952.93	4565.43	2882.72	3913.37	2922.52	5204.23	5921.13	3483.86	2915.66	2436.34	3665.09	3397.69	3566.82	4998.62	4038.24	5310.01	3998.67	2509.07	3829.94	4413.19	4113.77	2747.09	2031.67	3042.83	4514.63	6960.36	3623.36	3291.4	3376.06	3086.5	4329.15	3766.55	1939.24	1276.41	656.724	2034.36	2117.85	3697.87	282.046	1028.37	1370.62	1385.34	2189.41	1499.59	4271.64	2074.7	615.365	3751.43	3519.98	2851.51	387.211	6097.54	983.276	113.736	2042.26	980.514	1575.43	3185.09	81.2722	1043.84	1836.7	5136.43	1595.13	395.02	3262.9	258.224	992.622	2725.91	1279.93	5705.6	921.332	7409.59	1962.36	1741.11	717.653	522.325	2749.56	5697.08	457.243	720.855	2315.75	2945.36	2137.15	3703.39	1576.32	270.867	1294.79	88.3858	1210.84	3950.09	2387.02	917.943	1096.49	2991.14	924.912	608.113	4177.66	2870.67	1021.72	406.114	3244.93	1024.52	2413.21	2032.73	9692.45	882.397	4541.95	4144.15	1005.62	1761.7	5151.71	1957.41	2343.97	1427.39	1230.58	1520.31	4377.94	5682.85	2765.28	1062.51	2662.76	3141.56	228.809	2667.66	55.6218	1170.58	718.34	5978.5	2317.61	1075.25	3505.07	1365.38	2562.77	3093.48	742.118	1487.11	878.27	1985.75	774.084	2026.7	8926.57	5060.5	7766.62	8696.86	622.891	1346.48	1066.47	2404.96	17957	3923.11	6847.56	7112.37	319.278	3055.07	5388.68	2722.68	435.772	3113.18	2824.4	5917.67	1828.69	1654.48	1349.06	1778.17	3159.66	4603.54
THPO	20.4878	16.0197	15.24	12.1653	10.0192	19.1317	25.1615	24.4436	9.52988	20.4724	15.3663	16.5139	14.4074	16.7295	22.2308	9.89873	12.0802	8.63986	19.4272	35.9103	6.71559	26.6649	29.9813	21.5301	4.19919	5.63041	12.6218	14.452	14.4832	15.3696	26.9566	7.75849	20.2867	10.623	12.4844	9.57939	26.0123	382.306	8.25645	13.4158	16.0369	13.697	45.6001	7.58866	4.48384	15.1338	123.299	13.8482	11.9711	65.827	58.7093	27.9948	13.2892	51.4517	10.0899	17.0518	161.515	8.89389	18.1575	10.0753	14.0826	2.32257	20.2675	7.38112	16.5669	22.2805	37.0019	18.1922	11.545	1.99398	15.46	20.5627	20.6386	36.4216	20.6037	10.7969	11.4111	26.2669	16.7158	8.43219	4.17403	46.8026	25.3969	13.0394	13.9601	432.887	24.2743	2.51303	9.32162	10.3412	48.7922	31.2873	16.6627	23.7047	27.2964	16.6497	7.94181	11.2308	6.62309	6.67173	10.1053	71.641	44.5137	2.52988	20.6065	25.9382	90.3337	9.48428	11.4386	12.6161	50.3387	15.4288	12.2121	7.17428	14.626	35.5441	11.0467	84.9425	5.74869	16.3206	21.3463	10.5842	14.5628	16.986	5.02483	0	15.0366	1.5161	4.06129	92.963	0	12.466	11.8559	14.9918	19.2175	23.2233	12.4314	25.1662	21.7338	20.3654	18.4139	170.211	10.1107	17.6465	7.14802	12.1944	4.68192	12.0423	2.68832	0	0.0755896	3.01979	11.7552	17.1685	4.71472	5.07674	11.8786	6.40962	471.376	56.5112	0.996763	16.0097	18.5649	20.1626	2.19803	0.0854953	72.6427	16.765	13.5485
CHRD	532.502	468.484	713.446	441.387	467.864	603.325	647.439	629.366	435.286	443.717	869.543	637.348	917.505	555.814	634.414	575.325	348.471	486.827	743.377	614.072	628.639	569.101	545.653	658.896	314.297	335.014	337.293	529.952	405.99	395.435	505.076	379.28	493.662	440.219	558.647	349.436	443.977	1241.23	522.237	638.251	608.524	294.97	896.678	222.705	460.309	378.583	880.398	290.585	417.512	1514.96	842.55	629.563	437.576	978.284	226.798	393.74	1879.96	230.848	365.635	525.148	437.97	42.93	319.128	427.597	443.244	363.119	1183.06	636.145	439.393	482.843	347.319	400.438	748.13	868.195	382.024	158.191	199.918	887.472	479.05	365.643	198.334	685.581	476.191	739.153	608.737	2135.66	870.323	439.224	505.516	756.753	714.17	1223.26	628.241	719.123	1038.72	299.023	192.224	410.006	251.596	476.363	435.334	677.438	262.401	346.105	391.112	807.722	679.218	353.491	259.014	317.013	727.944	333.027	958.584	406.735	879.462	614.736	180.396	1317.67	421.181	372.962	424.532	383.395	414.555	361.883	378.156	123.345	500.528	53.1874	278.715	2154.55	166.974	557.018	172.04	504.068	304.32	822.072	439.526	447.983	458.578	406.861	476.5	1085.35	391.705	428.076	485.124	164.573	51.8072	216.74	43.419	251.445	0.0803391	17.0518	500.435	51.3647	23.2292	165.885	847.678	125.846	2223.4	636.62	37.1564	603.835	418.895	159.185	119.761	125.042	419.821	201.527	352.294
FLT3LG	707.569	462.273	495.368	496.7	419.775	523.39	254.453	385.198	418.372	408.377	673.253	412.912	270.712	434.605	298.693	486.205	401.041	322.503	388.566	430.095	370.987	398.27	395.748	452.702	258.958	346.485	397.17	472.086	341.649	351.75	400.161	425.279	386.227	450.72	490.821	380.165	442.763	382.622	537.68	480.58	458.601	391.345	292.346	337.89	388.385	444.351	222.633	194.135	335.299	659.283	335.04	292.938	332.62	317.344	247.947	336.276	419.629	424.203	453.896	237.252	433.279	693.562	301.361	498.233	379.814	329.646	620.031	502.062	376.761	646.453	301.738	426.649	274.019	317.937	329.508	342.136	522.012	522.473	260.669	418.164	346.799	392.774	479.027	274.802	535.809	312.618	322.161	327.332	543.756	741.556	781.526	729.206	281.85	468.402	529.437	324.229	416.827	444.421	445.455	352.452	306.525	266.734	1325.58	482.738	790.814	478.801	253.226	583.523	340.646	518.981	343.334	396.744	671.384	336.381	460.384	291.702	561.897	125.504	466.387	372.167	306.705	741.635	462.127	223.92	754.159	259.092	618.388	338.306	515.863	352.75	363.316	453.316	347.615	329.464	428.692	434.259	280.437	329.23	516.268	382.369	607.371	442.853	423.281	544.335	379.332	437.757	356.217	360.009	61.2392	379.048	126.115	71.8132	305.115	122.123	103.087	398.336	656.847	522	1103.53	183.147	535.721	822.473	309.269	398.709	52.8926	193.493	226.448	209.858	227.789
RAB11FIP3	4352.24	3786.34	3532.12	3600.56	3941.28	3432	3740.33	3654.08	3435.7	3838.25	6300.9	3052.65	3663.37	3556.64	3338.38	3722.29	3383.57	3861.75	3348.8	3508.94	3515.32	3244.83	3612.7	3994.55	3034.22	2357.78	3271.88	3577.69	3467.45	3206.74	3716.65	2956.43	3537.92	3262.75	4125	5396.34	3028.49	3445.56	3658.73	3873.25	3519.69	3026.81	4219.15	4566.91	3895.86	3508.41	3194.39	7044.72	4658.45	3816.67	2286.84	6142.72	2886.18	4224.58	4659.24	1868.61	2847.32	3256.74	4030.5	3285.19	3615.21	4935.45	2301.15	2099.09	3010.19	1911.93	3198.16	3092.19	2585.33	2922	2829.83	3209.25	3113.85	2231.49	2856.37	2790.75	2536.56	4165.1	3901.28	3530.19	4914.23	1131.22	3853.84	3948.51	4080.67	2778.95	3869.87	4850.16	3915.91	3133.56	2166.99	3497.94	6026.39	2314.89	3157.77	3352.11	3376.58	2131.11	2326.23	3793.52	5502.21	2879.64	2203.91	4541.91	2800.1	4152.65	4269.63	3088.14	3784.14	2576.43	3989.1	3225.51	5096.87	2718.87	3825.05	3804.48	3996.11	3213.8	1798.21	3169.41	3660.64	1311.74	3440.82	4289.91	1875.51	3625.8	3745.85	7806.58	3310.05	4027.28	2600.19	2914.71	5310.23	2446.2	3159.02	3192.39	2957.87	2452.3	2877.81	3188.26	2755.71	2073.39	2335.6	3246.21	3161.92	2763.19	1779.61	1838.18	785.321	1704.36	630.191	1709.7	4540.56	1002.97	1336.74	2267.47	3280.95	1632.31	2168.11	1219.33	962.98	3121.77	2880.17	1705.86	2145.21	2113.02	2312.85	2071.56	1455.75
GNPTG	4198.62	4263.75	4468.1	4664.24	4045.47	4531.71	4746.46	4534.82	3940.7	3994.52	5367.76	4023.24	4162.35	3874	4217.46	4798.67	5649.47	5113.66	4379.52	4292.49	4821.47	4388.36	4829.93	4252.71	4186.92	4964.96	6271.6	4604.15	4282.2	5999.12	4432.5	4071.2	3188.16	5492.91	5162.7	5395.35	4617.7	4017.59	3604.15	4438.09	4742.33	3902.42	6555.75	10062.8	5423.9	4195.44	3899.08	6625.72	6375.67	4813.74	6194.01	4479.58	3937.48	6079.2	4897.23	3481.8	2041.7	4495.35	4608.08	6071.93	5005.65	5783.64	4118.08	5400.67	3829.34	3974.18	4238.21	4458.88	3282	5449.95	4860.15	4824.17	6176.04	5368.58	4882.79	3982.79	3982.46	5230.65	4009.48	6565.52	7385.38	9260.4	4185.09	4587.37	4171	4958.18	5008.31	5966.81	4415.23	5363.48	7402.19	4458.47	4876.88	5053.14	5268.31	2867.63	5969.41	3111.03	4655.06	3983.72	4975.17	3277.17	7107.74	7053.66	4668.05	5553.04	7762.88	5580.92	4396.25	3664.39	4718.06	4399.23	5943.34	2826.39	3802.45	5024.56	7012.43	4597.07	5117.74	2824.21	4058.4	8788.42	2928.42	4006.41	4361.69	5468.54	4075.98	3011.99	6518.75	5434.06	4369.11	3550.26	5872.54	6202.86	4655.7	3647.64	3409.16	5129.55	4419.52	7344.87	4714.86	3893.69	3285.62	7532.96	3800.97	5127.24	4056.99	4902.27	1593.39	4674.47	2926.74	2031.13	4248.72	2126.58	1722.12	3557.63	3888.56	7844.69	4547.2	2656.28	7130.27	3813.37	2911.02	5887.57	3602.29	4132.24	3275.3	2325.45	3061.26
ZNF268	877.887	993.126	944.05	733.781	961.776	950.019	762.076	955.792	1112.47	817.686	825.741	988.081	925.72	865.216	685.273	780.302	849.189	889.356	944.822	897.667	1009.61	808.28	780.503	897.329	742.378	1037.95	934.072	950.492	974.258	797.874	917.321	961.399	1117.78	930.736	840.029	1064.67	748.614	538.705	972.371	779.828	930.866	935.808	947.502	1206.93	712.601	917.832	745.302	1055.31	885.851	767.872	1119.81	1228.24	682.153	1758.56	1139.61	903.446	417.769	1036.35	1022.39	1007.99	1068.24	841.414	603.599	1218.15	994.394	1001.05	745.037	927.85	1233.41	698.327	894.338	883.233	766.143	852.433	1090.44	2395.81	980.859	1014.2	1162.71	774.346	1248.03	795.04	780.16	886.585	839.093	1765.73	854.944	679.901	855.968	765.463	717.968	873.289	1310.01	841.051	792.053	686.252	974.482	1191.07	645.055	1060.27	841.449	1023.52	397.723	1241.34	856.49	804.432	880.422	777.366	667.444	1285.88	1000.8	961.623	890.734	1161.32	1034.6	1041.3	1112.85	1058.18	975.078	741.059	1127.64	610.283	679.352	1130.11	1106.08	1120.03	928.171	1286.41	547.289	1252.13	646.336	1092.82	1183.54	1092.63	933.302	894.784	1214.52	985.954	1012.98	708.352	1017.41	914.987	973.961	613.028	936.717	1305.97	1275.68	1147.29	1832.3	1061.92	1830.09	3493.87	1020.66	2076.26	1988.08	862.232	999.485	1166.63	687.088	1465.25	626.566	991.234	1855.06	837.095	2462.17	1989.07	1567.61	1430.21	1225.24
GOLGA3	5393.97	4972.74	4057.97	6191.82	5071.36	3732.56	5214	5170.51	4556.63	6827.19	7481.95	5231.87	5779.57	5849.35	4575.44	5432.42	5569.5	4777.19	6607.61	4295.03	4305.02	4613.66	4541.11	5139.29	3754.66	6803.06	3988.46	4707.24	5032.61	5779.63	4229.15	4269.07	5307.57	5573.72	5165.18	7305.81	4594.12	8415.95	4500.3	5121.84	5028.43	6544.8	8468.36	7048.33	4861.84	6559.54	5454.84	13125	5719.79	5189.92	5117.01	7676.4	4522.72	12929	6959.71	7191.28	6776.98	7910.54	7500.67	11068.8	5016.64	13537.5	5598.03	5036.1	4964.12	7601.6	6532.33	4266.1	10226.7	4287.73	5193.81	7018.26	5672.68	7893.41	7402.44	8459.34	8008.4	7480.32	8556.06	6179.94	7568.13	3328.21	6735.5	7098.69	5396.59	11781.8	5406.08	5279.83	5480.01	8782.29	4513.13	4778.96	6831.83	6728.04	6069.35	8590.77	4452.43	6859.4	4530.87	7398.8	4325.31	7191.75	2508.04	6690.76	5265.52	6688.66	6047.16	5317.95	6365.59	3743.84	6516.28	10071	6170.25	7045.57	6397.52	5935.17	6432.95	9574.79	4190.73	4367.12	4619.14	3000.09	4189.74	6334.68	2525.05	3381.27	5310.66	6939.05	3166.14	10391.5	4398.28	5367.48	7016.87	6215.05	4325.65	6178.18	4684.79	4404.44	3740.5	7540.1	3808.91	3372.64	7479.07	5518.57	5431.58	6857.67	3456.26	6562.54	4039.18	3498.71	5476.49	3744.82	5163.46	3324.62	3003.21	7679.15	4414.53	2042.67	1440.13	5680.95	2146.1	3951.24	4767.43	3254.62	8595.81	6398.92	4271.86	3510.17	5541.17
PABPC4	6265.35	5717.36	5731.61	5243.39	6723.41	5364.68	8138.38	7647.28	5430.34	6203.89	6211.05	5078.36	7081.84	5261.57	7830.13	5085.83	6500.86	10989.8	5855.03	5582.79	5128.04	6465.08	5898.25	5564.19	5427.33	7163.44	6060.43	7452.94	5879.08	8928.46	6749.03	5679.66	4754.56	9748.42	7924.92	15409.4	6391.14	47017.9	6646.92	5916.02	6992.57	7330.93	10731.4	6347.76	7080.32	6830.27	6505.79	70515.6	9329.77	9535.26	9990.86	6032.3	7761.14	5607.52	8490.46	10172.9	7451.47	6095.51	8807.76	8786.88	6823.04	9134.54	7961.02	8471.31	6496.97	8747.71	7414.37	7340.04	8255.14	8730.1	7495.79	8507.79	5826.91	11014.7	6749.63	5295.34	7529.9	14321.8	9467.92	6584.46	7185.01	17561.9	9603.05	8781.59	6727.53	8558.49	6123.33	9303.43	11383.9	7958.01	9466.06	7308.78	7155.51	10098	10463.4	7217.87	9444.12	9410	11165.8	6842.84	7890.42	10071.4	6651.92	9327.16	10891.2	10652.1	7025.74	9347.76	12744.9	6511.85	7204.96	11653.6	8650.4	10958.9	5872.36	8928.37	12034.6	13384.2	6147.62	5236.93	7080.98	8337.61	10921	9225.16	7471.22	8105.06	8086.57	7924.98	7709.6	7228.13	7210.2	7029.88	14165	16790.3	6529.25	9329.25	6232.28	6783.89	7175.87	8657.82	6746.62	9951.26	11866.9	7479.43	7380.22	10791.4	7319.21	9511.66	10347.1	6220.06	11528.8	6407.33	7092.54	7906.93	7923.93	10385.7	14225	8454.42	8757.53	14390.3	20122.2	7736.07	8086.11	16163.4	9527.69	12873.5	15420.6	12175	11923.1
CD209	145.191	333.968	506.112	468.566	216.401	253.323	834.183	765.927	443.738	228.808	144.803	413.878	2089.49	239.136	966.947	283.202	348.472	485.955	3011.25	344.026	464.289	540.277	343.781	308.332	87.7313	581.076	172.342	464.826	204.772	1417.2	273.865	473.469	442.893	469.517	252.016	782.419	606.922	1446.79	266.799	574.109	847.079	617.546	534.922	406.412	682.71	716.147	772.982	1825.62	1050.31	1099.37	1265.98	604.916	875.203	657.991	413.605	859.804	2516.2	630.025	678.554	232.642	531.692	128.65	652.735	645.983	577.243	1091.26	522.026	1020.12	225.462	1394.66	2099.74	1697.33	389.493	1290.48	428.364	1260.85	1003.63	602.389	299.03	638.808	488.013	990.723	368.886	531.55	910.796	3455.8	554.348	836.25	1667.43	278.633	362.583	303.4	630.694	1291.57	682.651	536.687	357.2	828.107	474.757	330.456	628.511	916.306	82.5173	286.857	1240.91	1020.68	776.383	103.429	896.068	454.496	583.97	733.033	495.256	123.623	278.179	1020.38	600.436	206.231	550.996	256.506	314.305	79.7016	632.58	546.141	742.786	265.603	1347.18	517.555	402.361	491.007	291.069	415.513	794.127	1695.34	1311.16	855.017	368.167	783.549	361.962	270.358	1115.57	1173.97	645.843	340.854	795.941	406.402	381.726	2681.81	1040.89	390.956	911.553	1413.08	176.978	1250.4	672.41	252.473	293.074	367.696	69.7118	520.764	94.4063	602.742	655.409	1846.92	435.757	1426.9	3863.94	1433.69	1740.41
CERS4	3612.14	2799.45	2277.56	2497.52	2744.07	3892.31	1785.41	1913.37	2901.11	2358.19	3812.78	2047.08	2173.18	2941.82	2329.03	3188.55	3387.92	1926.49	2302.75	2911.92	2989.95	2627.68	2804.22	2735.94	3907.07	1212.75	2355.67	2324.22	2511.31	1838.87	2782.61	2531.11	2244.48	2018.35	3274.84	2668.87	3688.46	9345	2821.31	3171.75	2301	6184.53	4258.54	5580.63	3877.05	5427.05	1476.82	2460.87	1999.87	4266.83	2173.98	3486.96	2797.24	1677.01	5691.65	1431.27	7436.13	2232.88	1980.19	3131.6	2230.19	479.414	695.012	3063.18	2742.15	1083.41	2728.14	2152.05	1463.69	1654.04	2060.36	2633.82	3526.69	1177.26	2858.42	1493.31	1032.66	6250.41	4908.57	2102.37	4107.49	2542.76	2183.35	1482.32	2602.84	1470.99	2603.58	2247.71	3123.02	2753.59	1259.78	2621.79	6653.82	1283.48	1756.59	2768.45	4730.19	1533.54	2350.56	3271.21	5565.15	1391.38	3839.83	4994.38	2274.48	2166.51	1832.5	4016.88	4814.61	3750.3	3696.11	9927.97	2823.83	4792.54	3564.97	2439.11	8981.76	4126.86	2021.31	2852.94	3793.77	2056.14	3089.02	3926.11	3249.12	13934	2892.73	3483.65	4866.76	3985.48	3030.07	2893.5	4066.99	1487.79	2578.39	1987.93	2672.65	3316.84	2022.82	2631.8	5581.94	2439.74	3167.89	3685.76	3119.6	2927.63	3100.06	595.381	817.134	5702.5	1495.81	1690.05	2662.75	1257.94	1854.03	660.685	2386.52	4784.23	2816.88	1526.04	3831.63	2208.06	2575.91	3305.79	2749.17	3111.18	1624.6	2953.51	2152.02
MCOLN1	1739.94	1998.69	2854.59	2748.68	2265.18	2228.74	2823.59	3025.63	2310.54	1999.11	1785.27	2632.94	3304.37	2191.36	3429.45	2792.46	4014.65	3977.42	2684.15	2092.56	2936.64	2659.71	2585.35	2554.84	1861.68	2590.74	4318.34	2534.94	2814.02	7642.92	2905.17	1791.8	1591.29	4070.37	3259.84	1599.39	1486.55	1689.46	1696.5	1922.26	3062.77	1306.5	1712.55	1299.23	2481.8	2562.55	2203.56	2309.25	1699.66	2194.12	7469.87	1329.06	2469.96	1655.66	1977.85	1855.83	1695.82	1215.31	1699.13	1704.2	3598.79	871.899	1888.01	2022.74	1976.92	1854.44	1617.08	2982.59	1542.71	2465.1	2849.93	2058.41	1431.49	3673.56	1536.31	1508.36	1483.2	2075.16	1640.77	2588.8	1447.4	3367.14	1614.92	1877.47	2363.23	2060.65	1769.31	2299.38	1818.41	1447.44	2187.09	1785.47	1918.94	2590.41	1892.84	1354.44	1794.48	1690.79	1598.91	2198.6	2038.64	1550.95	1514.87	2598.84	1821.88	2035.79	1688.22	881.905	1779.65	1813.51	1969.38	1723.22	3210.85	1116.76	1911.76	3289.05	2664.43	2057.45	2361.74	2162.67	2391.47	3815.88	1449.12	1568.54	1707.97	1058.63	4475.66	1002.05	2087.79	2184.57	1288.69	1741.73	1399.06	9188.1	2081.39	2804.03	1581.14	1944.93	2137.35	1768.96	2808.87	1818.61	2020.58	1818.24	2232.47	1562.42	1675.8	1652.93	1086.88	1797.08	1465.16	428.314	2052.42	1168.86	946.731	976.092	2731.58	3530.23	487.445	1873.92	2362.68	1788.77	1541.15	3507.46	973.945	2014.47	2968.05	2081.04	1617.7
USP48	2813.35	2828.84	2940.75	2754.31	3161.84	2567.53	2665.45	2765.2	3058.52	2478.2	2256.79	2935.1	2758.17	2589.31	2825.76	2565.69	2356.89	2839.37	3060.44	2568.67	2646.77	2855.1	2947.12	2710.83	2304.38	3963.86	2352.52	2704.97	2804.05	2074.91	2842.03	2575.5	3111.05	2861.22	2675.12	4694.55	3302.41	2782.14	2483.46	2741.74	3088.46	3361.42	3787.91	4060.53	2975.31	3526.75	2348.19	3532.21	3588.73	2985.75	3076.85	3260.49	2987.58	2219.52	4959.4	3040.19	3527.3	4976.89	3697.57	3350.49	2853.36	2870.43	2972.56	3291.53	2985.6	4158.82	3439.17	3054.85	1889.6	2760.39	2493.41	3211.12	4204.12	2827.01	3754.25	3215.71	4075.67	3781.8	2307.71	3377.85	4571.6	1268.38	3519.74	2568.49	2634.09	3628.01	5051.55	3642.19	2729.16	3477.37	1990.98	2325.94	3185.43	3529.63	3546.55	3434.57	3810.34	2731.44	3123.22	3134.28	3235.05	3205.71	2562.35	3653.91	3516.73	3623.17	3138.91	3305.37	2891.9	2966.65	3577.31	3040.89	2385.98	6203.82	2628.66	3457.39	2944.88	3890.15	1780.9	2975.09	2924.64	2219.11	3608.02	3311.91	3348.89	2871.17	2468.32	5726.26	3047.56	3751.14	3371.53	2919.41	4770.83	3471.26	2675.04	2895.58	3323.8	2616.03	1714.46	4773.48	2216.84	2427.52	3682.32	4971	2484.09	3096.93	2945.88	2088.19	5633.44	2451.48	3506.12	8330.88	2726.78	5369.15	6776.89	2733.79	2535.12	2233.95	2478.49	2805.72	2206.41	2151.1	3704.26	3587.37	4265.55	4830.05	3797.42	3501.76	5773.91
EFNB1	8892.53	9495.73	8603.28	6832.82	12973	9232.23	5560.1	6676.99	12751.7	5508.04	11570	8984.06	3113.3	8087	4525.68	10529.2	7391.68	10080.4	3896.89	7067.29	4748.2	9729.11	10249.5	9123.1	3210.68	3553.44	6248.51	7242.2	9696.39	5050.31	7244.82	5278.6	3877.79	8366.78	4225.48	2567.1	5728.63	1935.02	11107	7132.81	9260.92	1411.42	2115.81	2281.53	4569.7	3056.53	2731.85	2511.41	4152.21	3282.5	2788.13	2684.18	7451.74	2205.93	1990.38	2915.69	2335.73	2930.06	2453.19	2085.87	5771.49	11904.3	8867.17	2230.28	7618.53	7790.6	2364.12	5422.69	3969.06	2384.29	4237.48	5262.08	1893.42	2776.81	4512.1	6802.51	936.337	3090.51	1614.21	2645.56	2417.16	1188	1898.19	2731.96	7186.8	2293.46	3526.05	4799.67	1365.63	3046.78	5144.15	8000.09	5454.98	6610.82	2802.66	1810.81	3039.36	1915.84	2434.44	8683.28	4732.29	6366.19	2272.28	3548.67	3616.75	3045.25	3897.63	2854.51	1850.1	2527.14	4932.51	1797.98	11081.7	2071.86	7925.17	4258.22	2104.77	1985.48	1733.78	5715.04	13744.3	1997.49	2958.56	3260.88	2508.8	1215.58	10223.5	1828.14	1729.02	1837.79	2517.44	5214.38	1116.14	3340.78	2610.81	5896.57	2633.44	1609.34	3249.22	1284.36	3238.34	2086.4	1716.35	3762.98	7848.95	1359.31	1498.42	3592.34	946.935	1217.91	371.087	3160.87	8447.17	1153.03	331.071	5080.23	7231.64	1866.56	502.308	1788.95	423.268	7825.9	5370.92	791.805	700.008	983.915	1399.36	3095.36	1000.48
PDPR	1732.49	2353.2	2174.35	2748.69	3920.24	1598.41	2634.51	2472.22	4525.94	5217.89	3000.24	2109.26	3388.83	2051.01	2236.89	1838.86	2601.23	3521.86	2478.63	1923.07	2220.27	4374.43	1638.96	2891.03	1202.84	1723.57	1888.12	2291.66	3577.14	2513.93	1819.77	1568.12	3295.37	2603.64	1629.83	3098.97	2381.47	2451.87	3297.18	2260.34	3221.52	1944.74	7388.11	4055.79	3229.76	2055.67	2605.91	2674.42	3075.14	1776.82	2642.94	1840.84	2844.4	1230.58	1165.88	3495.6	3191.43	1617.15	2292.21	2356.28	1942.65	1151.6	5048.72	2048.46	3742.24	2864.12	2373.12	1810.01	1876.12	4952.14	3374.14	3488.1	3275.06	2358.47	1919.35	2389.46	1614.74	3019.73	1069.25	1265.01	1233.51	724.464	2394.17	1148.35	2645.63	2568.32	4617.8	2632.68	1856.66	4507.33	391.431	1610.99	1805.99	1913.9	2109.16	2144.29	1894.25	1467.27	1381.61	2553.17	1666.11	4331.34	288.949	2099.22	3297.42	2903.26	2464.6	2923.72	1430.32	1474.12	2086.18	2433.15	2101.62	3100.66	2081.14	2838.47	1545.05	2985.79	950.061	2115.92	3194.78	845	2341.33	2430.31	2090.15	2159.91	2947.38	2758.5	1720.91	2938.7	3327.79	2697.12	4507.6	3546.38	1920.48	2489.14	1787.21	1225.22	1788.47	4002.18	2299.66	3434.64	1663.65	2321.88	1822.38	3680.89	3100.11	1292.84	3176.25	1123.38	1230.81	3507.34	2401.86	3092.69	1774.16	2125.18	1458.53	898.992	1410.31	2516.99	444.731	2883.63	3056.26	1650.24	5523.03	2700.35	5358.11	3352.72	2281.84
AARS	5460.07	5294.28	5381.64	4989.42	5229.66	5176.69	5197.96	4693.05	5596.2	4568.49	7552.13	4964.69	5428.88	5179.46	3686.85	5767.12	5949.71	5377.93	6734.41	5903.9	5259.09	4784.49	5138.73	5994.51	3931.12	6067.47	5808.25	5404.52	5654.32	5202.52	6535.49	5376.39	6171.31	7272.4	5604.88	8429.04	6641.41	11181.9	5584.94	6013	5731.23	4729	18013.8	4190.9	6234.96	4372.34	7546.26	12211.1	13068.2	6088.38	4405.73	5136.4	5026.13	8342.4	4344.32	12757.6	4713.36	6116.11	6262.66	3060.75	5437.31	18881.3	28580	6128.86	5140.15	6715.53	6412.32	6602.62	5569.59	7862.17	4768.04	6481.19	15595.3	5536.9	6020.6	8356.08	12289.1	7749.58	3935.7	9817.29	6011.74	2325.59	9048.75	7113.73	8878.91	6980.03	4201.9	8893.09	16155.7	6310.5	10178.5	6003.1	4957.97	7281.63	8625.29	5453.04	3545.48	9209.78	7682.67	5544.36	4518.47	8661.66	5278.03	7893.41	8566.78	7700.36	6385.79	11380.2	7872.47	3081.02	7087.16	8452.25	8198.44	5441	5599.68	7544.16	9966.1	12117.7	3362.77	4898.36	5447.66	5138.22	3428.63	6583.19	4003.55	8067.49	8621.36	5691.37	4294.15	10197.3	6322.11	5273.18	10039.2	8570.22	3811.99	5567.29	5976.09	4761.57	4065.96	28443.3	3187.22	3721.87	5305.56	5830.13	5443.95	15618.5	5814.3	8272.96	4746.73	5076.46	9154.51	7367.25	5750.08	5514.51	6369.7	11445.7	6187.53	4135.52	4073.53	6651.41	1917.42	9730.97	6389.8	5445.76	9438.15	7475.22	7707.48	5827.16	8102.78
GLG1	7974.58	9804.78	8341.23	8813.04	10079.6	8066.14	10546	8762.2	9431.24	7947.19	10608.3	9150.19	11966.1	9307.11	8555.65	8577.4	8603.54	10302.1	8943.08	8091.02	7195.02	8042.12	7325.34	9236.93	5074.43	8721.15	7282.39	11086.7	9724.47	8534.33	9736.84	8042.43	10988.1	14759	8910.73	16291.7	9797.4	9718.96	9373.46	9956.22	11960.7	8168.71	21002.4	9243.25	8977.9	8921.51	11261.7	14760.4	14095.4	8127.28	6933.2	9923.13	7663.29	11603.3	6196.34	18864.6	6850.68	10781.5	9036.07	8110.89	8957.2	13252.3	7049.16	8459.68	8438.24	11595.5	8991.45	10200.7	11723.1	9654.88	8514.14	8480.65	14326.6	9683.91	11258.6	8855.29	9120.81	16517.8	6268	7729.67	6412.52	4489.55	10369.1	11853.5	13414.4	13013.4	9069.84	20972.2	12890.1	12361.6	6002.86	8919.79	9385.68	12018.9	12519.9	12455.8	5715.81	12749.9	10917.5	10142.9	8850.48	10208.3	2014.31	9646.59	11759.2	12594.3	12714.7	11874.6	10530.6	5477.9	10005	10745.8	13919.6	10113.8	10559.9	14024	7631.6	7052.71	5087.92	9659.08	12784.3	4013.13	6319.09	10784.3	6041.6	9955.17	14644.7	11569.4	6137.69	12520.2	7535.42	12134.3	14641.3	13512.4	5524.75	11999.5	7587.84	6873.85	4905.32	9794.39	4542.06	5886.51	10846.2	13766.3	10365.7	12830.2	5910.12	14431	17192.1	4359.62	11833.9	27270.3	9718.99	13995.9	7954.03	25526.1	7877.56	3638	6531.99	8022.7	3736.79	13505.6	13824.1	5059.24	22152.8	17453.7	19729.9	14269.2	16824.1
KIF4A	40.9333	26.664	62.7959	88.098	26.0491	56.315	137.406	47.8912	70.7913	22.2884	63.621	75.7802	148.541	42.1826	106.953	51.489	116.104	33.8437	166.648	23.7679	235.227	50.2058	38.9749	77.9864	145.096	81.7287	49.4001	45.1821	51.6283	117.941	38.9646	33.6787	63.9648	213.15	81.9869	182.384	78.0297	802.406	35.0383	101.926	85.3214	97.1154	429.178	135.134	216.919	194.173	550.293	304.357	427.679	197.181	156.532	93.7668	61.3073	1305.37	132.158	722.508	2919.76	623.806	1026.14	164.585	25.095	3024.15	1022.07	181.761	95.0408	653.391	238.012	140.042	2177.87	327.216	147.643	379.855	456.764	519.73	91.6595	816.521	884.503	320.618	464.295	154.473	247.131	307.95	427.252	177.519	103.091	2632.07	71.9397	589.558	940.7	282.675	1935.98	229.442	132.915	191.715	312.279	1553.74	101.282	916.12	223.072	136.724	225.253	720.184	1077.71	288.039	462.858	270.438	1186.69	767.835	281.621	88.0954	184.255	359.395	65.8779	27.3925	42.7081	147.437	267.257	2823.84	434.646	43.3491	49.5932	44.4987	191.099	224.863	130.24	106.994	64.3478	3626.43	271.62	174.902	189.689	134.226	119.207	116.362	151.018	144.118	77.4467	329.222	71.5072	348.841	103.288	447.717	958.538	122.535	75.719	505.475	376.975	1909.25	486.133	209.224	1031.51	17.0531	52.852	144.082	194.503	2244.17	58.5367	76.8569	158.857	2201.39	87.265	79.8333	82.6695	115.575	181.233	421.665	433.461	121.68	318.819
TNRC6A	3234.15	3637.61	3161.5	3454.37	3566.59	2747.64	3095.17	3729.15	3602.61	3451.26	2408.12	3731.78	3276.19	3421.09	2846.95	3207.36	2546.46	3380.12	3214.85	3094.17	2526.83	3253.36	3072.05	3265.73	1889.87	3560.07	2073.04	3520.72	3475.62	2204.74	2768.68	2601.45	3829.62	2593.13	2901.28	4276.93	3256.34	3260.91	3332.21	3837.01	3806.65	3422.51	4634.83	3898.72	2542.68	3655.08	3595.15	3270.39	4270.48	3328.17	2674.42	3397.24	3367.39	3228.84	3760.05	3243.42	2463.18	4212.59	2970.79	2560.45	3311.12	2601.99	3189.33	2375.62	3801.67	3011.77	3040.15	2897.93	2590.15	3089.6	2363.05	3077.33	3327.61	2702.99	3233.23	2884.35	2800.67	2431.11	2677.57	3729.81	4077.37	927.849	3375.75	2293.69	2750.96	4526.93	6894.77	2690.46	2243.29	3846.93	1156.52	1854.68	4550.72	2869.61	2886.72	3526.18	3471.56	2786.6	2827.09	3905.14	3042.61	2836.05	650.202	3092.52	2433.44	2940.45	3187.99	2881.48	2342.7	2508.88	3736.39	2308.98	3007.44	8423.96	3363.95	2697.34	1701.2	2542.91	1546.27	3360.45	3550.49	1015.79	3619.43	2561.64	2244.04	2788.61	2586.21	3096.03	1813.13	3881.85	2209.25	3018.43	4527.15	3370.83	2312.6	3413.31	2720.46	2250.78	1335.26	3261	1914.17	1926.04	2628.12	2725.11	3295.46	1842.98	1853.9	2606.86	2981.61	1690.6	2585.16	4891.14	2909.44	2710.89	3154.75	2637.29	2591.9	859.2	1250.21	2105.95	344.629	2396.04	2827.19	978.18	3590.4	3527.97	3108.02	2731.82	2376.95
PLEKHG2	1180.44	1216.66	1551.58	1245.47	1045.93	1075	3193.58	1501.95	1240.33	2014.95	1469.43	1548.67	3017.77	1403.49	3612.61	1066.48	953.306	1361.41	1958.15	1375.45	1573.84	1467.07	1105.3	1684.41	1112	674.98	1064.37	1170.23	1070.29	3070.83	1256.2	1695.36	1874.15	968.234	1677.62	637.438	943.444	2994.44	924.997	1571.54	1541.81	928.034	1461.68	2634.7	918.411	978.245	3144.17	1993.45	1872.43	1906.51	1291.26	1777.83	1584.07	1238.35	962.849	2709.2	1729.52	1312.88	1096.05	3334.02	1288.78	1798.93	2551.88	1157.47	1308.4	2005.59	2269.11	1589.89	1491.65	2131.9	2327.54	1570	1042.79	2504.16	916.436	1174.84	2818.25	1151.13	3712.43	797.469	746.552	1695.77	1595.17	3336.72	1262.67	2543.88	1106.93	1589.49	2676.41	2089.36	2207.19	2291.84	1709	1418.27	3007.93	3780.26	1125.73	2416.51	910.983	1502.44	1492.01	1416.7	1799.27	1306.74	1728.23	2125.88	4484.61	1221.21	1711.74	1186.46	1443.81	1755.07	1608.24	1281.77	1478.8	1771.04	685.131	5284.11	1220.29	1751.96	1087.78	418.678	1921.41	1060.17	1124.89	474.072	1318.3	2710.16	1232.4	4220.55	580.613	2433.23	849.457	1583.56	773.05	1625.87	1715.19	1388.07	1033.95	776.965	1715.8	1383.08	1381.49	717.874	1402.91	1099.28	925.71	2226.67	556.252	1094.02	612.514	443.747	1553.54	270.969	518.547	1801.04	1535.62	357.033	1694.04	1581.35	291.024	1621.27	808.218	722.309	598.622	687.199	1053.5	1107.32	1680.56
DLL3	7.56329	0	0	1.87085	2.00375	0.0266185	2.28588	0	0.0122778	3.75293	1.11707	0	5.57528	3.25491	0.0128398	0	2.18965	0.835059	0.00496108	0	6.52035	6.32228	0.999215	0	0.00963415	2.47016	0.0110436	0.879998	0.882441	1.21518	1.85269	3.43539	2.82761	0.0750393	0.759754	21.0995	0.0794152	2759.99	2.07531	1.60775	0	0	84.9972	0	1.15804	2.19687	1.53224	50.5624	21.2057	3.6062	0	0	2.61108	5.80678	22.5459	147.834	1003.8	3.52418	25.4239	3.63622	0	26.004	61.7891	15.6826	2.27269	5.07414	27.0014	6.72376	127.227	68.8351	0.869236	11.1914	2.51421	90.5638	10.3136	19.406	8.30599	5.78112	45.2442	0.0223228	6.25088	108.03	26.3219	1.00433	3.55476	137.337	0	1.30203	167.418	0	365.468	0	25.0131	0.0803602	1.09345	44.6368	73.2386	25.0334	0	0	55.5632	7.77475	8.5886	19.4711	29.6189	24.8491	9.80483	212.124	10.1982	81.0942	0.00301767	2.24824	3.73532	7.97988	0	0.0200436	239.443	0.0400266	9.5946	1.54967	5.99029	1.45194	142.823	39.6659	0	0.730232	2.17996	38.6877	93.2363	14.9896	0	6.1665	22.0766	1.84652	10.1801	14.8877	15.5506	42.247	51.3374	24.4197	55.2206	15.364	58.8606	24.975	5.68744	15.8359	31.8613	6.3669	0.119562	0	7.1649	0.176545	4.63008	1.32702	16.2886	0.104035	3.14983	1.79194	928.948	84.9968	382.851	1.2069	0.101805	0.424983	2.19689	2.50521	31.9151	0.0843142	5.54045
NAT14	956.097	557.537	685.581	626.004	908.678	941.008	558.121	653.749	617.004	591.622	1326.82	691.747	730.195	669.811	498.873	831.795	1040.91	776.33	981.631	636.169	841.906	957.748	898.428	908.99	2671.8	798.456	597.863	737.045	1123.82	461.551	973.037	817.269	895.737	785.605	1158.31	717.124	3358.78	1545.75	1558.46	895.328	675.321	1179.23	1127.88	2353.92	1085.47	1064.51	1091.59	1229.86	1102.01	1115.76	1206.41	775.931	1051.28	948.167	1049.99	956.658	2493.31	1183.12	1489.04	1424.63	571.837	2554.49	748.377	889.261	1600.3	1037.95	1589.08	901.915	1896.37	1345.78	653.633	1192.94	723.034	903.617	1307.71	1254.44	1314.37	1353.01	2412	1764.03	1738.1	1478.08	1991.41	1081.15	1439.7	1474.26	857.633	1170.78	1567.19	1071.53	3183.12	1616.7	823.072	1022.03	1576.72	1676.12	729.796	2610.91	1110.68	593.31	1804.58	1350.46	5685.12	1762.77	1556.4	1204.36	1931.65	2415.18	1408.85	975.857	951.467	2296.8	974.532	891.145	880.597	1415.57	1362.47	2018.12	1194.33	530.332	689.948	3017.81	1151.57	2444.53	1568.52	903.324	1249.7	1783.06	1903.32	1735.44	1632.68	724.275	1946.21	766.883	1480.82	749.728	1096.14	1150.58	929.627	1361.26	973.449	1344.03	1098.6	1154.43	1113.27	2403.84	1362.72	946.58	35.7716	838.862	111.985	87.2423	585.744	51.3566	72.9941	1433.66	762.137	1682.49	2801.19	183.172	858.782	611.885	266.219	385.256	304.189	326.846	409.624	406.537	296.131
PITPNM2	2885.97	4459.76	2927.28	3327.86	3674.79	2601.3	2917.55	2590.67	3639.58	3544.3	3357.73	2650.42	1419.3	3751.28	3298.12	3423.24	2584.8	3121.92	2490.9	3265.38	1784.91	2715.24	2658.31	4007.12	1481.62	1630.39	1868.16	3194.24	3510.06	3469.88	2420.5	2154.1	1613.07	2072.12	1827.55	1105.94	1111.09	3881.55	2975.79	2909.65	2980.62	1611.89	940.255	1102.21	1628.73	1684.65	2184.1	1427.38	1454.88	1270.98	1406.74	1922.25	3078.4	835.585	1926.74	968.371	4209.23	1768.43	1257.06	2015.09	3021.34	2784.61	882.988	1270.4	2610.64	1325.56	871.044	2207.03	1741.22	837.992	2211.75	1693.51	1042.78	1528.67	1472.46	1970.94	1168.34	1391.83	1653.56	1052.77	1197.17	199.445	1014.49	1971.75	3435.92	1636.11	1556.93	1021.63	1140.26	1150.22	1841.74	2675.87	2822.5	1349.68	1042.71	2296.09	1618.26	1790.09	1252.44	3826.04	1993.31	2551.9	590.21	1419.26	1371.88	1088.35	1381.98	898.333	814.513	1482.91	2591.61	2169.37	3885.08	2786.14	3892.86	2498.67	1034.81	1509.82	863.518	3978.81	4408.43	808.474	1096.67	1348.37	1062.91	1005.5	3630.03	200.963	882.754	1759.3	1257.08	2882.66	927.849	1973.12	1201.11	2459.94	1162.72	1032.71	1635.9	539.994	1463.24	1407.5	986.207	827.041	3235.12	367.734	714.811	1317.96	1206.47	1319.81	639.603	359.54	3194.25	1395.74	954.822	946.392	2874.18	640.245	254.645	729.589	755.487	4843.03	2743.28	555.79	958.841	798.908	1028.48	1990.43	1309.71
EXOC1	1976.41	2727.32	2170.77	2435.67	2469.56	2332.27	2027.18	2467.7	2938.08	2161.91	1798.42	2759.25	2377.08	2249.6	2163.81	2233.96	2250.6	2533.35	2125.85	2339.58	2363.54	2262.52	2395.48	2429.35	1939.98	2178.84	2425.01	2515.06	2314.65	2038.31	2455.79	2360.98	2444.74	2017.14	1866.04	2168.7	1675.45	1886.48	2027.14	2488.85	2540.44	2032.49	1739.5	2173.98	1703.99	2254.1	2018.22	1087.52	2067.32	1831.61	2462.72	2236.99	2135.51	2333.07	2645.37	2060.14	1203.34	2248.12	2751.59	1843.08	2603.69	1218.14	1893.93	1786.9	2321.89	2496.66	1941.1	2275.53	2404.18	2607.76	2261.87	1940.51	2430.42	2115.34	1870.95	2362.56	1965.86	1407.82	2168.03	2262.06	2053.75	1256.41	2259.59	1537.48	1916.55	3433.98	2610.81	1909.57	1870.09	1878.82	1582.96	1919.16	2239.34	1777.87	2396.19	2191.85	2186.39	1805.34	1697.06	2192.43	2198.89	2172.59	863.583	2099.21	1605.24	1620.1	1771.64	1808.3	1219.18	1868.34	1468.98	1934.22	1656.24	2135.8	2398.89	1489.82	1933.2	1364.75	2390.59	2731.66	2192.53	1202.2	2042.38	2015.49	2165.19	1703.71	1780.24	2437.1	2359.4	2239.12	2150.89	1749.58	2836.59	2602.98	1864.58	2305.07	1872.64	2513.5	1660.77	1903.78	2293.52	2595.29	2823.44	2135.54	2071.93	1301.24	1833.17	3260.71	5343.08	2438.66	4922.73	4674.8	2563.19	4646.79	3536.57	2459.12	2147.51	1561.81	1935.21	3051.74	1373.6	2347.02	3503.36	2213.17	3139.56	2932.14	3355.97	2717.47	2244.32
RBM27	1107.85	793.588	947.638	771.268	1010.87	900.501	890.406	924.138	1007.89	988.864	1003.37	802.507	807.786	888.343	959.573	873.384	861.243	987.605	823.144	947.068	898.553	875.544	797.492	822.915	927.18	1103.34	949.833	908.885	826.518	905.262	935.89	1264.37	942.207	916.69	974.892	967.701	932.778	921.347	965.161	918.113	899.428	1009.79	1183.85	1070.81	858.644	978.226	861.552	1095.5	829.499	1107.56	933.45	869.217	1029.95	779.301	510.76	1227.98	1384.54	1005.92	1105.18	1057.66	810.585	700.445	792.421	911.703	875.424	1040.55	965.048	996.426	1044.54	1035.52	878.838	805.571	1101.44	910.509	906.133	888.664	1143.47	877.32	1059.42	835.282	852.449	976.961	1005.09	1232.59	815.95	1066.35	919.747	951.792	954.174	1115.74	631.677	1173.88	741.937	927.387	840.421	763.85	904.461	1345.6	921.925	913.746	946.843	1106.35	408.88	1042.95	943.652	887.793	777.361	1032.13	823.257	945.681	786.345	1020.96	1001.85	1133.82	806.813	760.075	1093.06	1677.76	694.276	943.581	950.885	309.16	1092.09	994.985	1179.14	1357.15	887.446	811.508	953.694	1210.36	908.341	867.302	1607.08	909.576	858.035	884.263	862.639	1003.05	799.6	1577.05	636.019	890.561	930.112	1224.2	815.583	879.174	616.581	861.638	2406.07	748.001	2155.09	2162.48	814.277	2157.99	2056.35	1464.52	1379.59	661.601	670.585	1683	744.327	1430.96	1969.6	854.931	1577.85	2136.79	2226.21	1680.46	1669.67
POU4F3	1.84377	0	0.859837	2.80433	0.000520297	1.16747	4.55313	4.54203	0.0156438	4.66815	2.21326	1.93603	10.2575	5.67598	2.13129	0	8.65896	0.821072	0.00630078	3.40605	0.0301971	6.36597	3.99752	7.25541	0.012261	1.57972	9.39075	3.6208	3.62853	0.0482558	1.83807	3.67545	0.112794	1.24238	3.30375	0	0.0582941	0	0.00998047	1.62022	3.16562	13.9348	2.08743	3.79608	10.9851	2.18668	34.2245	9.11769	0	1.79065	0	0.566787	1.73323	3.87535	0.0782356	11.6506	0	20.8356	0	0.884555	2.28294	0.0416673	8.52613	0	0	1.65796	1.68e-05	0	0	3.98994	2.7049	0	1.66603	1.96248	2.07087	0.0249661	0.0118601	26.8987	0	0.0167557	2.09135	0.36106	1.85845	0.000976034	4.65082	6.63837	0	0.0652884	28.818	24.7057	0.203904	1.87559	1.60408	4.75425	0	1.26444	1.52604	0.118197	3.30962	4.04132	1.3459	10.5509	63.0367	0.0673458	2.65918	0.0412693	1.95573	2.41088	12.3247	24.467	2.01636	6.58325	1.85962	0	8.55285	2.10841	0.0326514	4.37891	0	4.06214	2.98524	0.0957698	3.93983	1.86763	0	0	0.0236457	38.2113	6.08036	15.2398	0	0	5.10039	1.85261	121.996	1.39438	0	12.6979	0	4.88271	4.09461	0	2.62857	0.139766	6.59775	0.0671461	0	0	0.0864287	7.36055	0.0573727	0.124937	5.52869	0.0704544	0.0509678	0.0756488	0.140107	6.10415	0.193003	0.0912972	0.578283	2.32961	9.72738	0.275831	2.1867	3.65326	0.0447693	0.0617736	0.106215
OSBPL8	4925.7	5671.06	5605.99	5219.97	5562.27	4406.79	6281.98	5903.87	6598.79	5216.89	3731.7	5575.81	6291.52	5850.94	7943.44	4645.18	4118.8	6288.19	5545.2	4698.74	5123.58	4768.47	4469.16	4237.46	3987.5	4593.88	4532.72	4711.76	4587.61	6793.42	3941.32	5226.63	5060.8	4667.61	4428.96	4780.93	3525.6	4085.17	4951.45	4911.07	5502.38	4018.54	6825.28	5254.12	3931.31	4967.66	5700.34	5060.62	6440.33	5416.37	6116.13	5479.99	5156.9	5192.16	3924.57	4615.08	6243.57	5047.54	5351.24	5371.09	5895.88	2258.04	5298.33	5901.38	4812.68	5875.04	5473.27	5408.12	4354.49	6830.64	8130.38	6865.76	3687.81	9257.71	4153.78	4535.78	5049.28	5501.03	5264.65	4252	4588.23	2313.69	4528.59	4619.46	3561.11	6750.54	4287.42	4936.9	4121.64	5536.98	3458.58	3769.11	4788.19	5812.52	4134.38	6344.31	3638.05	5791.17	5620.65	4599.09	4326.79	5190.88	1116.06	3660.02	5691.12	5395.33	4369.74	4810.69	3756.59	4975.71	3872.31	4570.68	5138.26	3530.8	4132.8	4649.24	2549.04	4841.43	4973.5	5370.62	5078.19	944.098	6651.65	4299.33	5182.15	5508.58	4454.32	2205.25	3595.86	4103.96	4432.36	5340.01	4848.3	6675.02	4609.42	4790.45	4982.57	4888.44	3031.93	4006.13	4628.97	4617.41	5316.6	3605.88	4418.2	3526.26	5533.97	6251.86	14331	4993.87	8379.5	11785.1	5158.74	11933.9	8389.05	4190.96	4927.28	2968.88	1488	8918.14	2389.05	5812.85	7604.32	6668.86	9891.08	9436.66	10418.3	7539.78	11475.6
DTX2	888.127	768.646	677.499	766.582	806.49	678.78	802.181	759.55	807.165	861.41	944.163	834.569	718.008	885.95	834.603	971.418	1092.42	799.798	920.283	801.41	867.457	859.529	681.566	808.571	1463.83	2183.18	1046.49	988.477	1065.8	1461.05	926.604	837.647	678.096	1623.8	896.106	1610.92	1471.19	870.886	1264.91	770.518	1051.71	1920.68	1537.36	1399.18	2031.48	1184.24	904.584	2915.51	1358.8	1872.71	1014.78	963.083	987.216	4202.28	1546.95	2368.71	1095.02	2393.12	2119.39	2125.44	806.595	4530.46	2709.32	1926.42	1141.83	2038.18	1274.06	787.596	6547.73	1747.81	1026.51	1464.26	1542.67	2246.26	1577.49	2909.06	2214.43	1639.39	4784.64	1268.16	1878.28	1315.45	2675.58	2156.28	1617.97	2731.24	1662.21	5274.66	1649.9	1683.62	2056.76	1374.89	1285.66	1550.76	1975.58	2737.82	1004.2	1998.51	2445.42	1259.36	1566.61	1572.75	8373.03	1395.09	2246.18	2754.52	2692.32	913.605	2828.93	919.39	1376.35	2039.71	1314.44	1428.94	1024.65	1469.95	3084.48	2276.71	2155.95	982.88	1142.08	2470.59	2178.19	3126.74	1536.43	2628.43	1357.97	3596.84	2385.75	1908.4	1423.34	1604.23	2321.07	2057.6	1348.15	1404.91	1282.59	2303.89	2269.74	3180.19	1433.59	2901.43	4005.9	2100.57	1202.95	2789.69	1548.79	6220.7	632.609	1527.24	1115.39	156.018	859.294	258.768	338.017	11040.1	1561.91	1713.33	2643.27	4260.39	1259.21	1117.74	715.845	1346.84	2959.44	1003.11	932.927	1318.29	904.045
NLRC4	576.236	618.993	826.475	1166.77	1138.1	765.446	877.807	866.258	794.49	690.23	360.826	1123.13	827.56	922.633	665.152	1042.72	2091.61	1136.28	554.223	765.63	779.725	1125.38	1189.24	894.634	445.859	752.664	2103.44	1116	1416.56	1976.73	1034.31	732.364	392.198	1234.89	1006.86	438.722	216.159	276.956	813.729	638.24	1435.74	209.801	210.459	234.127	774.497	665.437	427.496	244.663	259.535	639.159	1156.68	220.673	655.519	285.313	310.227	327.773	283.054	193.255	333.792	228.047	1136.99	95.9417	561.318	621.945	934.271	504.804	252.013	618.6	238.954	505.788	859.751	686.771	286.072	874.099	347.017	417.449	446.416	422.141	119.016	699.727	437.132	513.413	381.129	352.027	894.527	335.908	792.902	423.594	491.046	242.493	188.27	352.715	558.78	638.728	368.91	514.377	478.767	320.353	271.73	625.643	426.539	278.056	124.363	907.317	407.782	356.054	284.633	118.693	266.557	595.241	392.67	178.089	899.25	107.449	637.519	863.543	461.875	277.13	846.242	1017.53	1100.31	816.045	355.665	512.134	536.05	229.637	1211.03	88.7164	393.237	414.607	275.671	284.307	144.77	2186.39	791.241	1082.88	580.602	572.144	529.448	274.457	606.357	457.469	372.507	196.759	839.839	336.254	408.918	398.823	1426.12	359.757	1269.38	92.8667	1174.28	1484.39	1249.68	279.666	608.979	1118.69	56.5055	346.789	458.124	667.632	953.334	640.471	367.804	1205.81	845.206	655.519	686.903
PUS7	408.673	400.784	501.63	432.954	338.626	461.522	605.043	509.085	273.654	769.35	428.785	553.791	743.25	564.598	540.158	381.237	440.496	369.443	850.737	511.851	599.761	473.013	609.612	492.133	409.305	768.307	490.682	383.426	350.701	612.53	472.579	521.429	795.364	392.261	465.618	792.98	423.945	723.372	442.934	407.995	526.236	683.787	857.307	564.423	630.711	531.734	551.038	1248.14	725.126	612.654	528.372	743.768	554.081	688.078	865.598	810.857	1235.28	545.891	745.872	861.769	501.751	695.909	546.888	720.731	446.374	568.317	526.026	588.058	1700.79	519.755	613.537	738.215	511.891	869.171	618.851	592.811	884.527	472.352	1210.92	436.042	615.718	466.444	672.88	1035.02	364.629	1132.81	493.145	529.49	923.152	822.552	1341.93	509.17	725.238	466.113	1028.93	939.412	502.073	859.832	1442.2	642.677	1150.42	726.22	396.299	696.937	450.121	725.551	668.414	593.013	741.528	499.01	318.165	891.267	379.435	773.929	458.857	776.792	1425.07	1808.6	656.779	463.947	504.067	456.436	833.956	600.949	453.122	596.757	340.86	2200.86	808.763	934.061	831.327	740.839	595.563	501.237	587.405	463.474	607.197	734.966	536.41	1108.85	472.415	1004.61	1042.58	279.732	578.47	1191.02	1736.8	1111.76	1002.72	621.347	1877.06	1378.01	384.934	791.798	913.08	2249.61	297.443	378.408	1071.38	1247.38	494.222	510.468	427.56	745.732	2261.51	1006.58	811.138	470.867	807.478
LAMB4	21.3772	33.8051	46.6427	24.336	39.0727	25.9471	27.5675	22.5589	25.3821	27.8768	23.0755	38.8536	107.448	8.65806	27.5638	65.3561	105.115	5.14452	254.526	21.2171	33.3628	6.44387	36.9763	41.2068	34.4722	4.80368	12.6365	268.988	81.5981	35.4716	137.512	33.5994	141.615	16.4446	33.5421	30.7265	48.2611	14.2589	31.926	11.7344	113.558	3.36488	8.31162	9.495	12.2167	15.1273	17.0119	22.9847	24.0103	16.4073	22.7296	9.66976	4.38721	15.5177	53.305	4.29099	5.4134	7.10484	21.816	16.5291	12.5149	4.58009	10.087	15.7188	104.566	27.4773	18.0009	115.177	3.83472	31.924	74.9303	33.6993	4.23426	21.6528	91.5624	4.34421	4.16227	13.7449	5.89338	4.22991	0.0161316	10.0873	26.3503	2.00737	26.6189	4.49217	26.0969	50.353	4.15328	32.9785	3.74876	30.3493	9.96017	4.82928	20.2841	20.2052	41.1452	76.5246	5.78595	9.42878	27.0784	15.6489	0.163269	7.36733	37.0746	31.5236	54.0033	11.8179	2.6484	3.06783	37.2505	0.0415633	5.61827	12.8601	46.614	9.43133	6.65012	4.4125	44.2598	8.10645	3.69718	7.97589	10.5455	9.42234	26.0797	4.80628	73.8161	4.74066	55.7266	4.06229	34.1146	29.0868	1.62746	75.2156	45.787	27.8089	21.9049	30.6003	42.1742	6.43965	0.00949594	17.8571	16.3361	56.2528	39.5247	0.0873674	12.6962	25.8856	168.803	10.9764	36.4474	0.166813	30.8648	48.618	11.642	7.54312	92.0081	21.5252	3.64379	23.2317	25.1709	11.4552	17.3151	8.41405	4.35636	9.70597	37.4881	7.25027	58.5007
NRCAM	619.095	476.506	594.078	528.554	633.169	759.741	613.061	319.165	538.81	423.252	662.318	804.468	798.046	490.411	794.321	392.13	420.776	445.963	235.194	470.961	453.178	515.717	302.807	608.692	375.896	479.716	417.139	395.185	396.022	384.81	494.865	552.807	532.811	379.361	342.501	315.833	414.471	579.654	663.348	846.551	535.957	178.834	93.3194	561.58	325.343	701.02	360.017	175.772	287.25	398.077	460.149	684.261	349.506	85.3868	575.415	272.442	538.874	166.404	184.603	500.31	405.656	316.979	270.858	187.571	409.13	328.769	311.016	730.642	154.155	179.569	321.787	370.493	199.015	159.454	470.574	51.6833	114.989	253.328	873.516	166.031	438.169	48.0649	75.2547	681.987	657.337	37.7477	1083.65	424.793	117.869	510.859	20.6766	634.356	1421.5	328.902	433.848	1102.52	154.397	1361.66	212.16	331.862	418.492	135.933	50.4349	573.498	364.204	338.029	137.403	1291.38	144.674	700.982	671.562	395.662	931.271	443.134	1152.32	1459.41	143.011	65.506	161.531	965.051	468.149	67.9694	421.24	493.235	593.483	1373.74	572.33	277.702	161.152	414.592	221.322	1049.02	238.509	561.332	394.099	768.691	365.845	147.479	344.856	217.252	490.815	157.828	175.177	1018.62	525.261	2096.21	1730.62	130.964	1735.14	144.97	4031.23	115.322	603.245	1024.63	977.79	183.201	686.119	79.9187	1859.13	183.161	122.999	740.526	748.917	87.8203	616.912	1193.79	912.303	1099.92	2110.68
LAMB1	10690.2	10185.1	11108.8	6944.33	9296.17	9721.9	14190	10686.5	11956.2	7057.85	10770.6	11303.2	27063.5	8901.17	13391.6	7466.35	6769.34	8494.62	16641.7	7884.04	10065	9029.77	8179.79	8122.63	4431.26	4934.64	6633.07	9807.91	11867.8	7298.66	14982.7	9608.35	21716.1	6471.66	12215.8	4165.54	8547.01	6829.25	7304.08	9180.6	12591.8	2632.81	3596.15	8225.75	4601.84	5082	10553.8	11814.9	8423.59	8290.75	6434.55	9911.31	6429.67	7937.7	4252.16	6205.93	2870.04	5349.12	5767.82	7373.3	7387.15	1130.19	7282.02	4023.86	9672.24	12487.6	10312.5	17156.4	9120.46	7897.09	7688.17	11436.4	4167.85	12641.9	8969.63	3705.24	3905.82	9118.54	8107.49	4054.49	3091.02	3236.07	4826.92	10716.2	6359.48	16170.2	8983.47	10447.6	6717.43	13488.7	2040.18	16210.6	9002.6	10103.9	10370.7	8998.18	5114.7	11596	3820.29	7576.02	5872.24	8339.07	1277.86	6698.06	7982.19	16055.1	13486.1	6621.3	5670.66	6335.45	8053.72	6945.57	16734	6506.91	9516.91	12331.4	3058.18	4963.63	3570.48	10060.9	10741	1375.64	7077.56	7386.37	6069.05	1433.86	9707.06	4587.46	4374.22	10446.3	3068.11	11142.1	3694.54	10675.7	5290.07	9789.14	5063.23	3052.31	5163.08	8472.38	3797.66	3804.91	7137.87	4157.63	9064.89	4649.66	4635.27	18408.7	15021	2000.81	6107.77	5166.59	13268.2	10656.7	4894.19	5263.44	8202.32	1704.33	1590.38	9745.65	1313.35	9761.74	11308.6	3538.24	5705.41	5333.49	13501.4	9648.25	11091.5
SLC26A4	95.8834	63.2016	133.74	89.0214	77.1429	146.278	71.0895	76.8385	76.0808	81.8489	84.4539	120.478	80.5808	114.854	80.5062	86.1487	101.903	57.3279	71.5837	63.826	47.8091	86.4966	139.911	77.0693	124.242	90.6953	115.571	59.653	79.733	224.02	116.995	55.801	140.66	112.459	56.0257	30.698	162.98	183.692	117.438	89.2924	101.464	58.412	98.4985	61.8428	41.0002	71.2238	155.198	34.5344	55.3818	46.5176	119.805	65.7353	109.352	1383.15	321.221	18.1257	5.41595	10.6831	411.227	45.9397	107.047	366.467	299.768	112.857	114.105	788.57	234.012	52.4314	123.326	56.8625	79.2705	2187.34	23.1916	98.4265	31.9374	1509.93	101.52	141.507	13.7626	12.6353	81.0065	130.575	37.6105	82.2412	103.072	69.8913	50.3416	336.798	52.7412	52.1022	422.525	43.5881	76.8745	35.5903	43.6948	306.251	73.9311	142.28	67.8645	108.698	48.8754	29.5689	19.7482	43.6761	203.873	48.5158	67.7152	2.43254	37.8504	58.6955	43.2981	76.98	54.5797	28.1957	58.1733	525.806	68.2318	8.77512	484.706	95.0135	82.5034	5.36888	100.163	158.731	68.2913	839.397	160.785	333.606	26.3584	118.463	46.1224	73.7377	90.2481	68.4913	123.453	44.9381	80.5951	142.105	40.3624	12.9737	69.5437	195.356	38.1766	54.1151	89.6044	251.499	80.5744	850.995	93.0271	29.3233	1701.5	204.95	96.3563	307.357	118.106	53.3231	96.3699	70.7093	23.4832	4898.03	44.3461	29.7022	110.968	20.3801	47.4996	129.806	260.495	225.264	72.4895
SLC26A3	2.7951	0	0	9.48676	0.000463684	0.0302356	3.41355	0	0.013904	12.2793	4.34819	1.93897	1.46552	2.38113	2.1248	2.97138	0.023261	1.71415	4.08263	3.43396	0.0267697	1.08679	2.99814	1.77455	0.010904	1.59622	2.10718	1.79212	2.72038	1.22717	3.7319	0.16669	1.54669	3.59112	0	0	5.96939	0	0.0115983	10.0988	1.51408	0.792344	0.0141347	7.60131	0.0407524	0.0301453	0.722148	0.0565128	0	0	0	0	0	1.92628	2.60954	3.22286	5.42617	6.22739	0.865785	6.41025	0	0.0488272	3.31309	3.2397	0	1.64596	4.00022	0	0	0	3.6053	0	0	0	2.0741	0.0291278	0.0137894	1.20893	0	0.0195065	2.09556	0.460509	0	0.00113157	0.0598858	1.16097	8.98044	1088.44	0.0130284	3.11752	0.249419	3.76887	0	0.0694146	0	6.18211	0	7.01779	0	0	0.602027	0	0.146549	7.32071	2.69971	0.0483557	0	1.25837	0.0967134	0	4.03046	5.53324	0	0.716057	2.66306	1.06751	0.0381713	0.034853	0	0.73252	1.4113	0.11384	1.16976	1.86229	0	0	7.52262	0	1.02002	14.3899	0	1.46306	5.05127	0	11.7355	2.12821	0.678745	0	1.44548	1.54196	1.03344	0	3.27199	77.297	1.32231	0.0792144	0	0.71661	10.2107	0	0.0675102	4.38466	9.45362	14.5947	0.0598724	0.0894458	1.67531	0.194355	0.235402	0.108395	0.781533	4.61684	26.8165	0.343911	2.19578	2.50024	0.0525051	0.0727731	8.11742
DLD	2899.92	3164.62	3775.31	4272.51	4095.56	3525.43	3713.98	3362.9	3704.04	3460.55	2335.76	3848.37	3918.2	3488.84	3460.18	3515.33	4176.85	3776.55	3849.84	4183.5	4360.53	3627.07	3750.61	3665.54	4655.71	3575.57	4957.18	3544.22	4407.28	4853.11	3495.67	3708.78	3060.37	4158.32	2796.55	4356.61	3473.62	3577.86	3500.11	3046.95	3435.03	2842.72	3590.95	2640.37	3235.33	3025.26	2765.18	4226.93	3411.36	2956.52	4829.23	2973.02	3112.09	5067.94	3858.5	5087.52	3260.58	1949.17	4058.69	3281.5	4195.81	4164.05	4522.82	3533.99	3807.96	3453.05	3217.16	3383.95	3902.57	2740.44	3887.39	3122.23	3502.54	4040.71	3297.07	3198.5	5899.61	3228.54	4448.2	2601.43	2471.16	4124.64	3771.01	3829.16	3449.98	3368.65	2740.37	4086.19	2906.97	2348.71	2315.98	2856.94	3214.7	3491.8	2842.11	2901.22	2808.4	3708.54	4209.62	2926.84	4036.34	2979.89	2116.07	3378.08	3391.13	3054.26	3004.44	1793.07	2845.42	2277.58	2088.19	3661.81	3015.91	1933.56	3014.54	3489.81	3626.66	5297.39	3259.89	3492.4	2949.87	2256.93	2612.78	3580.26	2246.6	2726.44	3106.02	5036.56	4067.13	2544.67	3338.26	2766.98	3882.06	3823.27	3824.53	2858.75	3139.64	3700.97	3106.72	3622.12	2875.34	4091.55	4516.62	3109.45	3217.33	4181.6	4771.97	5255.1	8435.44	2812.19	11668.6	8952.7	3919.86	7568.74	7112.52	6101.92	2704.14	4668.02	2812.01	6344.47	3582.02	3387.25	4725.46	3684.62	9570.71	4440.9	5376.42	4311.03	5251.78
WDR7	1245.61	1445.59	1581.2	1607.23	1493.76	1190.92	1585.97	1550.79	1419.92	1335.84	1295.08	1599.2	1767.06	1476.87	1687.19	1350.68	1516.47	1823.96	1453.02	1411.23	1305.07	1361.36	1426.09	1384.99	927.193	1550.37	1600.21	1504.87	1576.94	1706.61	1303.56	1327.58	1310.99	1665.9	1393.67	1173.14	1320.04	1679	1373.06	1392.79	1839.26	1204.16	1315.51	1431.55	1470.5	1571.4	1241.96	1045.01	1368.97	1243.59	1823.22	1755.42	1423.07	1344.13	1391.23	1287.59	1568.4	1137.46	1536.33	820.346	1675.65	850.458	1275.02	1205.64	1472.58	1389.11	1229.06	1679.05	946.24	1379.7	1490.59	1235.97	816.974	1621.2	1544.54	1586.87	1421.05	1948.49	1232.55	1221.92	1978.98	809.435	1350.48	1610.69	1867.88	1111.82	1485.84	1416.23	1623.02	1146.22	865.288	1119.82	1635.39	2077.03	1420.11	1393.65	755.539	1641.01	1626.63	1564.07	1762.08	1196.12	627.856	1349.08	1992.27	1642.59	1648.96	974.641	1048.24	1307.27	1314.94	1180.33	1729.71	736.654	1305.88	1657.08	731.313	957.844	803.898	1970.88	1761.87	545.132	1528.79	1659.27	981.4	1409.42	2213.19	2240.95	1114.84	1108.86	1444.46	1531.99	1393.98	3543.63	1259.83	1723.57	1389.21	1187.45	659.398	1327.73	844.614	1001.25	1658.97	1129.74	1537.91	894.931	907.341	1789.73	3529.71	948.082	2058.63	5945.55	1621.55	2975.4	1807.65	1093.56	1267.59	833.1	512.189	1078.79	448.241	1770.5	2026.38	934.389	2069.67	2407.15	2970.24	2449.21	3204.06
TXNL1	3300.25	2529.56	2850.1	2711.19	2456.54	3166.34	2648.27	2710.03	2988.8	3000.08	3206.4	2855.43	2658.5	2622.8	2575.81	3182.61	2959.52	2641.14	3372.32	2447.72	3298.72	2468.6	2791.22	2630.14	3299.41	2760.74	3186.76	2910.26	2621.88	3074.53	3010.09	3471.96	2619	3334.16	3222.9	2764.87	2761.67	3030.57	2566.89	2826.9	2839.41	3013.05	2848.71	3376.15	2765.08	2830.04	1940.95	2520.58	2505.16	2838.74	3306.07	2767.63	2282.24	2374.8	3275.62	2508.14	4141.75	2791.35	2644.22	1897.33	2740.7	2705.76	2175.84	3966.65	2374.97	2895.85	2701.14	2509.36	3437.15	2372.32	2768.75	2504.7	2106.31	2964.82	3002.58	3737.48	3161.11	3311.8	2746.43	2142.3	4009.89	7226.09	1836.07	3245.46	2654.92	1963.14	2217.48	2481.13	3074.43	2382.46	6470.88	3385.1	3186.27	3063.6	2761.33	3323.44	3431.3	3217.2	3692.02	2616.08	3195.53	2985.13	5174.52	2990.91	2842.41	2655.44	2403.74	2240.42	1713.1	4241.45	2214.05	2330.97	3118.55	1766.97	3201.54	2540.52	2304.9	3175.62	6172.67	2551.23	2845.07	4947.65	2498.44	2693.93	3823.07	7994.16	2647.31	5492.07	2910.74	2966.17	4629.54	2095.23	2904.71	3633.66	4073.81	2490.59	3799.45	4293.83	4221.82	2408.72	5029.79	4887.79	2554.8	3252.04	2692.77	3262.59	3894.89	4266.37	4448.78	6130.21	3931.26	5411.86	3258.89	4323.67	3830.59	2811.71	3744.2	5880.31	7297.11	2268.34	5239.08	3449.89	3609.41	4663.86	3008.02	3445.11	2821.36	2723.49	3051.82
IL5RA	307.22	423.132	229.712	225.842	124.23	218.397	234.943	192.577	90.8879	180.447	163.428	224.425	147.469	307.829	283.848	186.161	161.107	146.869	69.545	169.431	259.911	95.0634	306.805	165.803	1486.6	80.81	288.942	297.54	390.643	162.942	351.904	220.2	570.063	254.033	150.706	86.382	1724.75	105.629	1028.9	106.158	273.251	288.174	25.937	113.247	227.938	218.946	41.3467	97.6787	122.825	257.494	102.299	121.152	152.946	52.3901	86.0638	66.0104	12.6953	56.3231	27.2369	259.364	100.736	47.443	171.83	82.1172	872.941	97.8055	365.018	80.6275	0	62.8482	312.732	194.602	100.77	61.0202	415.972	60.2896	77.7001	100.46	48.191	71.4718	51.9365	295.325	38.5516	113.332	772.683	58.8095	361.839	45.839	500.304	36.8377	30.865	722.655	126.247	192.839	62.152	26.3882	121.429	102.313	96.3949	205.305	184.343	141.19	50.4368	225.056	689.153	40.6304	27.4721	23.5822	641.729	116.734	153.042	101.154	190.19	45.1787	572.593	241.505	118.805	6.59202	130.765	435.48	297.649	247.707	181.83	1689.92	230.855	124.19	732.925	15.2372	124.665	25.9062	56.6673	103.604	354.536	127.637	545.122	103.566	357.408	27.8305	110.466	95.5091	154.408	172.536	29.9576	29.3734	256.094	113.763	57.3994	41.1541	211.276	120.2	70.7605	203.574	201.574	325.664	1033.98	42.1931	157.487	547.358	31.7425	36.2512	271.352	98.05	368.204	257.732	57.2059	69.7803	132.02	1530.28	204.928
ABCC6	972.841	1203.33	782.493	872.48	1426.63	1258.42	876.672	916.893	1490.68	948.852	1534.09	771.413	604.632	1072.56	1150.21	1144.71	1076	937.159	1889.63	1073.11	1004.07	1235.36	845.462	1370.68	969.993	979.887	767.025	1369.24	1217.15	657.463	1111.37	963.372	923.395	879.255	1093.81	2615.15	981.207	330.252	825.081	1199.71	1174.27	1722.03	2415.36	3657.03	2369.98	1583.26	1828.91	1758.03	2658.59	551.455	1028.8	2979.05	1074.4	1085.01	2713.66	686.383	127.387	2819.22	1137.91	2018.79	1159.6	455.724	264.066	1510.43	1202.15	696.219	433.022	1155.63	503.943	713.291	676.425	762.523	3923.41	337.619	1565.13	1187.75	764.397	2547.33	935.475	2637.09	3632.93	443.003	873.326	652.904	868.043	1406.65	3644.13	966.259	471.416	1336.64	609.732	572.692	3309.49	474.42	2012.03	758.225	2872.24	635.055	1105.64	1668.17	921.188	989.492	1069.91	2740.23	519.385	1111.99	2353.7	1656.76	730.298	2838.95	2379.16	580.31	958.523	2239.45	1283.41	1418.71	2234.43	343.685	880.831	1269.88	1888.91	1391.12	1829.85	1064.9	1201.9	2599.12	1123.24	352.779	928.359	2293.09	2232.12	765.129	1723.78	916.138	1696.25	730.939	2875.08	2327.34	660.184	1128.36	1313.95	539.638	407.374	1134.07	642.622	627.702	841.844	255.563	305.569	1429.97	470.011	202.344	985.044	472.261	712.953	674.263	912.169	1708.53	2344.13	337.822	1094.41	544.67	1194.96	714.328	1523.95	2054	327.717	1444.56	1503.78
CMTM6	5141.66	6757.68	9022.36	8968.61	7525.9	6845.98	8465.01	6938.31	7370.05	7602.07	4377.6	9512.59	9788.31	8010.43	12749.8	7084.12	9952.34	8281.64	7917.48	7595.33	8125.75	7233.86	8000.91	7224.4	10941.3	12305	11249.8	7237.67	8164.74	14038.8	7090.69	7724.41	5860.8	7182.26	6131.71	6090.4	8439.57	8413.08	6554.21	5991.91	7032.9	4507.94	6843.95	6322.07	6512.69	6894.97	6937.44	5034.25	6372.87	6623.45	11396.8	4860.17	7196.36	11158.8	6904.96	7785.07	6308.17	4736.97	7759.89	7153.48	8215.93	2914.45	7137.24	9123.19	7224.19	12934.1	8877.45	6786.22	10676.7	7286.55	12893.9	9061.71	6124.27	9817.79	9103.49	8131.24	10701.3	6198.09	7754.35	7575.21	5724.13	6553.84	7144.87	12108.3	7064.28	10282.1	5896.55	6466.23	8331.14	4873.4	4910.99	5369.69	6308.96	9901.6	6589.13	6052.05	7427.5	8754.37	7586.19	6361.67	5890.53	6684.31	4845.67	7006.58	8202.7	4747.57	6459.4	6015.43	5678.2	7785.84	5213.43	7234.6	5528.07	3108.62	5870.29	6704.65	6384.59	8201.39	9556.59	7215.2	7090.19	5790.08	4842.45	7288.09	7901.08	6708.7	6685.75	5298.9	6080.93	5763.28	9233.03	9367.26	5130.31	10003.6	8376.73	8506.58	6846.63	9723.85	11210.1	7471.42	8765.07	7768.72	10450.4	5732.62	6644.11	6591.69	7860.03	9959.14	13492.7	8041.97	12713.6	14343.9	7402.5	11782.8	11827.3	6612.96	5501.38	6332.44	5382.79	10284.3	8793.3	6458.88	6748.28	10807.4	10824	13451.2	10906.5	8504.07	12489.4
ITGA6	7078.07	9201.78	8407.64	8487.84	8403.52	7730.7	9299.23	9681.84	12059.8	6719.24	3876.46	13139.5	17065.9	8625.28	9292.79	6520.68	6417.61	7431.38	8932.86	7134.56	12432.9	7278.7	7761.06	7391.14	5594.4	7502.58	5622.3	7548.78	6656.66	4817.81	5729.55	8580.33	12590.7	6840.39	13725.2	2305.96	6745.29	3171.42	8495.84	6587.18	7571.34	4068.41	3362.9	5686.25	3279.62	4430.57	7452.81	4554.25	4308.3	5037.43	5243.86	6557.48	6593.34	2710.58	2980.54	3946.83	1190.58	2339.36	4417.96	3528.89	5385.34	804.237	5947.7	3675.11	6763.48	29031.5	4368.22	9715.55	7521.85	3710.12	8203.29	10208.8	3156.89	4282.85	9340.31	3647.14	2724.04	5746.32	3440.91	3284.36	4462.6	2195.5	2875.05	6701.53	7466.99	6379.23	4279.31	5519.27	2022.07	3736.76	3985.04	4889.9	5417.24	12327.5	4586.76	3593.13	3214.75	6155.57	2201.2	9262.08	4522.15	3031.3	1220.68	4544.46	5718.08	4731.78	5833.19	28750.6	2780.12	5117.94	4467.36	4017.91	5329.4	5174.14	5714.29	8028.2	1495.58	660.047	2021.31	7961.29	10333.3	1970.15	2648.17	5024.08	4806.43	1646.42	9890.32	7557.62	2918.85	4013.17	7069.13	12638.1	2459.87	6356.79	4103.34	7230.07	4441.88	2444.18	2873.85	2416.03	2597.22	1776.21	4102.08	13875.1	10144	11371.7	13342.3	24338	17788.5	2188.05	4910.02	56233.5	6345.46	15974.5	5850.07	3310.27	4691.33	2148.31	2719.68	2135.65	1635.03	9704.74	8414.92	3044.45	4384.23	4770.11	11330.7	6856.9	10073.7
RAPGEF4	1555.63	1952.44	1412.48	1449.78	1521.81	1497.06	1552.74	1377.17	1317.44	2646.64	1176.65	1267.89	1252.78	1562.22	1996.44	1318	836.066	1179.71	1291.46	1408.68	1416.13	1140.35	1482.06	1253.21	1695.64	480.461	1316.53	1101.5	1218.03	1173.2	1168	1124.28	1991.64	413.31	1130	345.594	528.978	331.211	1144.36	1447	1348.64	233.027	178.324	720.545	490.188	431.43	600.668	523.654	660.477	534.138	1036.79	795.052	950.858	521.152	404.86	224.561	140.131	282.758	391.102	1104.63	1114.12	33.9053	205.654	502.335	1114.33	547.735	586.029	1417.31	239.918	396.051	1060.34	616.587	310.206	452.791	733.135	199.072	413.275	245.346	676.773	273.194	306.314	430.838	207.953	624.821	694.375	229.508	678.581	321.35	190.232	641.016	103.658	609.696	869.202	466.087	521.68	410.182	485.201	463.83	267.533	1027.64	638.089	587.606	156.439	342.487	438.548	406.746	477.016	373.456	198.709	562.638	589.003	259.408	917.138	665.584	1631.19	750.644	195.791	157.141	362.516	1839.25	1336.78	139.675	353.652	338.256	421.199	197.747	845.607	394.813	323.308	757.706	568.529	1289.49	190.785	844.839	465.221	1005.44	343.892	316.618	468.687	191.916	507.176	279.141	282.055	487.753	1296.75	562.326	547.141	362.401	1613.12	340.48	343.969	1007.5	1292.89	1162.47	901.452	131.256	469.23	395.183	1166.73	188.318	194.411	1376.13	1091.27	184.96	357.022	372.452	407.318	616.208	664.169
AC013461.1	6612.61	6381.84	6588.65	5042.84	5815.74	4842.39	6004.68	5824.29	4650.66	4682.91	5534.46	5885.74	6925.17	6110.91	5107.13	5013.55	4549.42	5781.33	7812.15	5874.94	5229.1	5524.42	5859.27	5467.39	4610.83	4128.83	5377.47	5645.09	4858.59	4117.91	4774.16	6062.22	6137.93	5069.12	4399.67	3488.73	4660.19	2128.23	5604.49	4359.69	5515.31	3569.55	1818.3	3972.95	3701.16	4291.43	3581.27	3435.79	3360.55	3327.23	4734.72	4061.76	4464.04	2899.84	2168.49	4390.54	2438.58	2209.6	3133.58	4045.79	5028.52	1085.07	1742.33	2623.04	5016.52	5845.02	4038.2	6463.34	3553.74	2891.08	4607.62	3908.17	6136.41	4034.8	5001.2	880.085	2312.84	5053.81	3375.99	2745.37	3860.39	2299.44	1833.25	4264.43	5668.5	1739.24	4390.03	2905.88	2604.08	4539.3	2720.55	7109.7	4925.41	5108.71	3302.13	2158.19	3708.89	3417.39	3376.54	4790.13	5588.44	3329.49	1966.86	3356.33	3521.92	4231.55	3343.06	4198.93	2489.79	5772.08	4663.69	2324.39	7214.51	3458.84	7459.73	6565.57	1254.76	4259.98	2428.08	6749.65	5289.39	1628.56	3231.4	5251.82	3451.22	1940.75	5202.4	7481	2617.84	3202.55	5380.54	6964.84	2448.81	5196.58	3659.49	6943.92	4154.36	2580.03	3376.12	3311.6	3662.69	2166.99	2620.51	5387.43	6573.5	3082.46	5178.54	2606.82	11539.1	2237.62	7266.53	24162.8	7780.57	9942.82	9439.77	2475.3	5840.59	3028.54	8502.61	1962.94	1713.54	7038.7	6053.39	3494.39	4465.1	4820.5	7940.6	7045.12	7196.04
SMPX	7.48969	1.7449	5.40677	3.74458	4.00744	6.69764	0.0424982	9.13237	0.0168118	0	0.0284647	0	3.00025	0	0.0175872	3.96063	6.53437	0	1.03117	11.2781	3.34605	6.37998	5.99639	10.8923	7.28404	1.57	0.0151107	3.60931	5.45906	0.0520603	3.70885	0.211967	5.69392	2.43089	1.59092	18.2303	14.2348	3.78125	10.3144	11.7357	0	35.3146	11.4192	5.68534	8.90366	30.1865	48.9391	29.8354	16.6042	42.0553	1.68472	0	0	13.5756	98.8661	105.126	9.05901	10.6917	82.9933	15.6084	6.18974	0.0534889	22.8431	13.2186	11.009	22.3045	41.002	4.4415	0	1.99398	1.77741	3.70782	5.09671	15.7443	22.6566	32.2579	95.1823	16.0164	1.95885	8.43037	4.17378	37.2793	29.1812	0.00123105	27.7655	31.0172	7.14795	4.92125	4.15325	11.1582	3.74811	22.7513	3.25768	2.46158	19.0037	21.6227	7.14106	12.5766	6.62663	2.56787	7.17812	1.67711	2.99693	7.36653	10.3856	24.7906	12.7523	35.1664	10.1729	7.84267	1.01022	5.54748	1.85276	9.61321	19.6172	4.20637	0.041751	0.0381031	25.0008	0	1.40878	13.1574	9.20137	37.8211	34.0179	38.5113	6.46822	2.32001	14.1938	0.329863	2.33246	45.7328	16.1426	3.72165	30.4263	4.37279	3.01721	59.5104	31.1881	34.375	79.7059	12.9503	6.68358	117.534	8.62035	160.755	292.545	20.1902	0.113148	7.30024	96.0383	14.1839	15.7434	0.0915891	18.555	30.8825	0.187844	51.5229	185.119	93.2488	0.954035	2.35166	0.0964698	12.3015	21.5822	135.948	6.89701	7.24955	5.53507
FH	1711.1	1530.2	1579.39	1607.22	1578.92	1482.45	1693.7	1466.68	1413.59	1596.31	1877.35	1676.92	1658.23	1588.5	1295.33	1571.5	2124.57	1673.53	2010.3	1785.13	1899.26	1774.56	1690.92	1809.91	1752.03	2042.39	2038.35	1719.2	1583.27	1937.95	2103.92	1882.08	1566.49	2253.63	1537.69	2966.49	2075.7	1375.35	1432.81	1831.17	1503.87	2052.26	2486.92	1650.46	2021.55	2249.8	2444.95	2529.75	1782.79	1726.6	2084.75	2566.46	2091.02	2175.85	2817.27	3546.68	5405.28	1980.51	2379.53	1611.3	1618.05	5016.61	3510.24	2648.01	1498.68	1826.94	1478.07	1515.92	2078.47	1477.46	1787.77	1956.41	3219.88	2116.32	1787.55	2395.92	2940.49	2556.59	1770.62	2492.16	2783.67	3599.27	3084.01	2255.57	1840.18	2383.22	1832.3	2515.99	2739.49	1935.84	3134.96	2072.77	2206.69	2036.92	2447.04	1595.56	2941.24	1998.59	3031.8	2374.48	2317.41	3565.82	5525.8	2660.59	2053.95	1529.98	3108.49	2317.89	2240.89	2395.25	1600.88	1479.27	1694.84	2348.48	2082.53	2247.78	3433.09	4659.18	2706	1682.2	1906.36	2457.63	1992.84	2368.88	2219.27	3370.75	1649.49	3851.14	3131.68	2704.38	3356.97	1525.63	2626.94	2326.06	2583.27	1618.27	2360.02	3663.22	2261.12	3699.82	2520.52	4328.54	2676.09	3548.86	2346.97	2996.53	2854.85	2605.25	4224.75	2507.48	9411.99	5849.53	2104.56	3866.13	3765.74	2897.01	2150.49	3115.6	2088.81	5996.32	3352.53	2546.42	2833.33	3900.33	4136.11	4050.44	2974.91	2833.11	2765.22
SEL1L3	4555.16	5315.65	5918.27	5816	6343.71	5745.13	6950.08	5856.83	5823.35	5066.17	3170.26	5432.01	6073.16	5242.43	6049.75	5546.29	8235.35	5811.74	10023.9	5420.12	5957.71	6935.95	6031.16	5589.3	4882.31	20165.9	5582.36	6516.9	5769.41	7174.67	5646	5287.76	5300.38	11534.9	6692.84	14236.2	12723.1	12393.6	5313.01	6179.9	5717.49	11026.1	14587.7	23088.7	5809	11306.1	7623.42	13605.2	13621.5	8065.19	12838.5	6680.05	6161.92	15332.9	14179.7	13064.1	5609.06	8879.73	14628.4	6482.99	6485.84	12895.9	11644.8	11814.4	7194	18676	11744.6	9479.22	15301	6388.7	8964.5	12763.1	10328.4	10221.4	17363.7	16789.6	17547.6	23035.3	8937.71	14873	11980.9	7476.45	17227	18692.5	5635.05	13811.5	7472.38	15959.7	15229.5	12639.5	10491.9	3864.87	16906	17525	13393.5	7144.45	6840	11754.9	16353.6	8667.72	9207.56	17461.1	8589.28	12609.6	14134.8	11382.1	16110.7	17679.7	17811	12245	9574.05	12919.6	5412.24	13259.7	6116.24	9970.72	8345.28	5913.82	8259.34	5019.66	8462.6	8787.43	13743.9	9534.14	6186.37	11377.7	7128.41	13036.6	12474	10942.8	31771.6	15141.8	14921.6	15161.7	9349.36	20163.6	12999.1	9586.17	8291.65	12322.5	8056.47	9843.77	20073.5	19629.7	12119.5	26087	17087.7	10002.7	16661.5	12774.3	17039.4	11055.8	5119.12	7388.46	13952.2	15386.8	9111.55	5813.55	13908.8	20518.4	10470.4	4387.63	5623.64	17910.6	17875.4	16475.9	13848.4	11306.2	22764.1
TF	47.4625	26.6692	23.2807	59.036	18.0343	33.8186	27.57	46.9978	60.2232	57.6692	43.8907	51.4877	61.6041	36.6079	25.4476	24.7511	18.678	54.7522	19.44	54.4868	41.1303	38.4618	43.9718	51.0775	506.016	18.6999	32.5926	133.958	52.5487	44.8979	47.3347	51.9181	78.2991	23.5109	51.8375	26.8579	937.912	856.805	251.327	31.948	26.4862	127.25	49.7797	41.8532	6.69388	67.9883	12.0906	587.642	16.5849	45.6046	90.0504	13.8563	71.9859	11.63	37.5047	83.0328	123.764	12.4722	3.59356	30.3044	29.0269	1176.77	135.413	33.1171	132.36	17.9503	70.0035	22.7192	22.1421	77.8125	59.2106	20.5478	43.8757	11.8036	154.461	18.3318	47.6646	6.9179	24.5827	12.6354	22.8642	29.1564	23.4942	20.0601	1761.13	298.134	68.3442	54.2586	140.603	74.6028	54.5531	238.954	26.675	46.2346	13.7978	80.2262	35.2954	151.92	63.6695	23.0935	2.79536	19.1083	154.923	9.79102	156.483	12.4615	43.1765	11.8362	346.705	9.42718	44.3049	33.0261	20.6821	29.8129	33.5671	43.9359	11.0502	17.5051	78.8334	32.6893	12.1125	36.6791	38.5989	81.2347	58.5042	13523.6	27.9072	3.13513	24.3314	25.9081	11.2526	36.0166	67.2351	28.1255	121.384	32.9158	9.28734	10.7412	44.2564	57.095	18.418	102.492	10.7893	43.9292	14.4422	594.531	44.6175	949.856	218.874	18.3104	14.2304	11.4457	28.3422	17.2026	11.6578	0.106383	17.7372	18.6689	0.291449	13.0451	1.13745	18.3072	7.51215	12.4287	8.66966	0.0903519	13.727	16.793	0.152108
CDV3	9853.26	9400.38	10801.9	9229.13	7968.71	8508.51	13864.6	9242.35	9349.9	14600.4	9146.61	8600.28	11375.1	9681.89	14571.5	9513.17	9153.59	10865.4	11128.2	10881.2	10748.1	8996.67	8664.49	9805.27	11925.9	7829.47	11168.9	8325.63	8944.13	19640.2	10388.6	12980.3	9221.5	10637	9421.66	7000.51	6647.34	8943.23	7299.97	8098.85	9184.86	7291.37	7573.76	7300.55	6626.67	7565.81	8397.27	7841.85	7698.43	8451.43	11628.6	8501.42	9000.13	7037.07	7374.53	8887.5	9065.39	8833.21	9607.32	9099.59	10406	12201.1	9736.47	8055.3	8308.21	14541.3	9891.5	10350	10145.7	10134.7	13553	10701.9	6368.16	12002	7494.09	14642.2	13982.6	9841.84	7750.41	8974.68	6593.19	14885	8501.01	12598.7	9137.03	12102.2	6389.73	8366.13	10182.6	8752.47	7913.86	8406.81	8841.95	10986.3	9791.53	10015.1	6801.4	11106.2	7418.38	9893.75	7042.31	10246.6	7753.76	7744.63	12452.7	9070.32	11509.3	8815.86	8312.38	7758	7626.82	10609.6	9898.96	5851.81	8194	8908.51	6361.51	6134.17	5473.53	12521.1	9149.65	5556.75	9630.29	7521.48	5567.48	5994.14	10236.5	8462.8	6916.04	7767.85	6695.99	12590.8	7245.18	15481.8	6209.61	10233.9	6771.38	7343.45	6140.26	7767.19	6166.85	7017.29	12662.2	8699.24	8917.46	13542.4	7067.59	12326.5	13153	5775.83	11380.4	14171.5	10063.7	14663.2	11820.4	13683.4	13050.7	9529.13	4346	11364.4	6956.84	14384	11615.4	11959.7	9839.38	10119.1	11281.9	9850.91	14741.8
MYO15A	106.122	120.245	64.5717	140.585	97.1798	128.31	99.718	75.0217	119.383	147.928	115.144	146.713	68.3717	83.6787	118.622	105.954	128.191	114.753	87.9433	134.586	76.6719	106.779	97.9376	176.651	66.8403	102.136	191.195	94.9413	130.514	66.1624	98.4061	53.9985	100.236	63.2796	92.947	163.226	93.2982	130.408	90.649	97.7858	104.77	105.794	182.424	139.934	79.6913	112.163	99.9637	59.7695	151.524	82.1577	60.3172	157.874	129.879	54.3354	400.266	40.4684	72.7954	124.414	50.8982	113.128	136.344	18.1183	39.7153	91.3147	132.477	52.3099	114.006	107.414	32.7429	101.756	107.577	50.4961	158.646	60.0386	135.912	61.3516	41.4476	94.7046	419.103	119.769	297.915	43.2294	93.1618	73.2142	68.333	54.3606	336.83	43.4149	61.0051	160.753	81.4107	94.8148	122.152	56.8509	90.9318	62.7943	153.784	14.0163	108.218	70.405	99.4974	109.852	71.2551	114.929	45.0067	37.2432	41.2148	64.642	150.711	111.266	121.827	60.4817	84.7315	139.154	67.3762	63.7904	138.528	28.4133	57.6819	136.136	108.634	290.164	158.657	84.0857	81.4426	60.4282	76.1154	32.1976	151.004	114.454	150.931	113.142	91.1503	89.1652	135.386	111.956	114.41	105.251	84.8272	71.0303	69.5388	118.873	41.6263	238.135	126.991	89.5188	150.251	58.1787	44.6696	85.3415	16.5892	46.5056	98.0172	34.2762	13.9764	23.6354	65.7179	198.563	143.433	11.761	103.772	27.4207	61.6806	48.043	80.9075	58.9387	70.5761	64.4296	21.6163
ALKBH5	4831.68	4171.11	4084.01	4045.7	4361.05	4262.7	3685.35	3904.55	4278.77	4384.3	5690.15	4001.87	3820.03	4381.2	4128.49	4526.35	5638.52	5449.24	4098.32	4934.68	4100.65	4195.11	4699.01	4780.72	5248.78	4574.29	5101.13	4375.34	4486.12	4679.66	5764.87	4097.08	4880.74	5782.07	4543.72	4354.68	5791.28	6002.14	4864.93	3557.86	4345.77	4969.02	3911.28	4869.58	4220.09	4277.41	3968.98	5457.92	3646.9	3508.02	4499.37	5564.83	4689.06	4349.76	5531.16	4336.28	7883	3598.59	3290.03	3889.43	4509.31	9440.08	3411.1	3644.4	4306.73	4863.65	4022.2	3613.98	4844.97	4260.8	4530.11	4540.66	5333.12	4100.75	5484.13	3747.19	4488.94	6263.07	4886.92	6074.87	5132.29	5115.7	3075.51	5705.63	7505.13	4408.39	4370.22	5769.5	5114.06	5244.58	5650.46	5609.6	4692.83	5838.53	4659.35	3151.41	2761.7	4898.24	3362.27	4088.44	4153.37	5646.86	4579.18	6371.31	6235.96	4861.32	5016.56	3921.85	10103	4007.71	5590.99	5077.3	6755	3148.27	4084.31	5764.75	6383.45	4482.53	2797.34	4324.51	5282.47	4929.55	3724.29	6702.27	2596.15	3795.79	7032.98	6373	5368.44	5132.46	5223.17	4257.36	7799.98	4946.88	4035.72	4140.53	3855.79	3047.82	3673.55	3377.77	2869.21	3914.03	4336.39	7936.18	4951.54	6928.97	3608.85	8389.57	3238.75	2501.03	6773.11	7100.42	3908.74	5402.21	5696.13	6317.24	6134.93	5136.62	5592.25	5111.3	4507.95	5982.6	6435.3	6738.2	6340.63	6985.05	6800.75	7090.45	7541.58
APOH	87.4795	164.767	156.131	474.313	356.657	292.582	57.3746	200.752	240.861	145.106	182.034	112.692	164.279	109.976	47.6935	33.6623	124.939	139.07	25.5762	396.221	105.556	134.55	163.896	77.0443	198.379	563.535	34.7019	115.728	188.509	16.6243	197.768	155.429	103.247	39.8994	154.023	1201.06	26.0732	116.094	61.8202	162.636	206.236	454.142	1329.95	488.29	288.827	129.466	43.787	261.876	905.333	49.2568	15.6822	231.207	284.576	167.881	1352.1	149.011	0	796.579	65.4401	127.795	203.148	4.57312	131.992	460.008	254.466	27.3964	14.0007	51.6678	134.884	53.8696	71.06	455.653	122.305	17.7098	1732.88	19.4054	4.16018	360.534	472.166	870.95	602.203	12.5197	52.6684	906.64	25.5461	31.0967	120.539	208.257	55.8428	429.727	76.5734	30.3142	306.946	23.7554	74.87	34.0811	819.335	30.5722	2727.34	205.197	182.801	45.2628	56.0174	109.011	43.7494	208.483	141.329	155.087	1280.2	453.767	161.098	83.5795	143.09	366.303	251.501	89.9371	632.271	425.464	723.157	173.708	282.969	1727.89	616.019	381.732	402.982	120.893	128.653	2.33179	142.909	7.6732	1394.59	1396.54	1724.19	46.8996	620.705	70.4818	779.763	219.457	1493.95	564.632	623.734	6.42119	298.529	2886.78	743.569	1241.55	1034.67	7.99584	255.897	2539.12	471.103	73.2168	252.908	457.52	1163.99	99.0942	0.206234	555.699	168.753	216.65	4377.67	169.833	213.225	32.2695	928.535	2297.05	348.154	395.741	471.374
NLRP1	3601.87	4556.81	3042.13	3371.89	4115.6	3362.21	3825.13	4748.25	3683.97	4244.78	2969.57	4429.37	3947.87	4232.11	4762.89	3394.52	3000.08	4406	2654.51	3490.2	3144.36	3512.83	3329.88	3506.87	4164.98	3054.94	3665.89	3667.22	3878	3047.42	2854.09	2908.38	3706.31	1575.83	3666.03	2159.09	5657.67	2663.17	5070.91	3855.58	4583.7	4771.3	1942.69	3320	3270.7	4346.38	3440.73	2218.57	4652.93	4244.94	2784.67	3553.63	4893.73	2064.24	2486	2364.47	907.494	1956.35	1854.67	3202.43	3904.4	2814.01	2950.58	2865.58	4303.71	3045.28	4226.21	3608.03	920.217	4719.7	3159.88	2220.27	3175.93	2222.63	2832.68	1477.17	1872.64	1705.57	1551.26	3153	2159.66	1145.36	2679.33	2281.65	3464.97	1560.76	6443.9	2180.31	1665.41	4642.26	743.514	4131.37	2732.05	3278.83	1768.7	2537.12	2422.97	1659.1	1727.25	3195.28	2127.14	1912.76	888.698	2877.15	4066.61	2773.71	1603.8	2026.7	2353.99	2411.15	3819.95	1552.9	2415.18	2365.47	3844.1	2855.2	2243.31	701.5	1899.19	4514.04	2936.16	2740.52	3616.14	4413.71	3079.6	1678.34	3233.54	356.814	1756.38	2284.65	3445.39	3211.74	1337.7	4021.36	2520.44	3929.56	3108.36	2350.65	2545.35	2273.1	1971.43	2300.55	1749.95	2463.08	3521.68	1713.59	2170.25	2076.08	712.784	1620.85	560.704	1939.82	3318.24	930.984	977.984	1618.06	2264.1	2161.93	1644.74	1410.04	648.457	2009.81	1874.99	1890.16	1443.1	1412.72	1549.51	2890.31	2368.89
PITPNM3	825.738	1254.09	618.256	2088.03	1825.37	1196.53	1019.91	1169.19	1372.37	1253.06	1337.83	1049.28	1245.2	1628.46	1257.19	1380.39	1383.88	1805.74	765.886	1023.7	639.801	1220.42	1170.26	1253.22	955.379	2149.56	694.531	1062.62	1361.25	555.979	1036.16	798.979	1158.54	920.215	855.095	4503.61	1518.34	267.432	1373.05	1454.38	813.969	2454.98	488.28	3388.62	2041.37	2440.61	1606.19	1307.93	848.894	569.72	497.731	2208.49	1458.68	1210.21	3417.13	714.046	512.439	1682.55	1134.28	1948.9	1220.29	935.028	466.425	665.878	1226.76	1912.05	446.022	709.919	1941.67	470.871	933.535	1380.08	840.259	817.98	3525.6	246.412	394.64	1102.05	947.28	1564.41	1094.37	199.452	676.631	2120.18	1208.25	537.659	1673.07	873.609	367.006	615.222	778.921	355.55	2047.05	1063.41	1059.33	967.962	655.76	277.63	1457.2	1392.3	1493.55	1231.02	422.833	1267.98	692.433	593.78	1036.49	942.92	1487.99	1541.79	1640.14	1567.12	1500.91	2425.53	1379.05	1274.44	1573.58	1334.17	347.124	925.529	1630.32	1584	1593.09	1277.52	1123.65	904.149	1369.73	1167.66	2356.35	1090.58	2430.09	1219.31	2501.85	1011.89	1351.72	1174.31	1299.91	560.407	1259.83	888.121	1076.72	885.662	1942.7	3505.85	1280.39	372.565	783.537	645.573	297.932	1609.88	359.307	181.29	1201.72	300.247	393.56	1068.79	548.011	217.712	130.808	1009.17	201.659	914.918	460.843	323.79	1919.73	1587.97	391.421	1114.43	400.568
SPAG7	3531.13	2386.15	3122.91	2832.09	2578.76	3233.88	2291.9	2411.62	2542.97	2729.37	4344.62	2617.39	2628.07	2665.07	2505.91	2796.42	3414.23	2845.44	2727.1	2810.55	3203.21	2867.92	3179.98	3009.35	4186.9	3023.91	3878.11	2632.61	2800.42	3376.66	3093.65	3313.04	2494.18	3088.29	3532.86	2449.98	3433.41	3464.61	2903.71	2378.38	2434.02	3299.52	3122.38	2930.7	2923.28	2669.33	1779.21	2471.18	2980.91	2444.3	2949.15	1982.45	2195.98	1782.79	2803.57	2275.09	2383.99	1584.03	2803.42	1939.64	2643.05	2271.53	1992.13	2186.31	2432.1	2767.95	2461.12	2679.3	2883.09	3219.29	3001.25	2702.13	2492.45	2433.28	2823.41	1797.76	2683.63	1734.09	1924.07	3278.03	3795.99	8796.95	1911.37	2761.05	2392.19	1568.52	2060.9	2449.81	2010.69	1991.27	2847.24	4022.33	2084.56	2854.21	2139.06	1456.47	1943.33	1884.04	1643.35	1886.39	1847.59	2293.77	4472.87	3061.04	2678.26	2025.67	1848.2	3099.85	2443.21	3414.16	2019.73	2117.76	3215.55	1238.87	2252.64	2545.74	2966.85	1774.93	2837.74	1911.77	1998.18	7604.24	1707.26	2729.85	2537.58	2535.18	3005.26	1424.39	3618.15	3216.72	2811.92	2079.55	2189.81	2519.43	2829.76	1712.95	2711.08	2225.6	3001.67	1827.77	2462.24	2916.84	1545.13	3887.95	2239.72	2949.36	2222.18	1989.5	696.24	1817.27	1438.09	696.386	2227.91	802.887	990.713	1472.11	3215.3	6639.24	12057	912.606	3577.42	2967.94	1616.31	2415.5	877.961	1425.94	1216.2	1234.88	1501.25
ORC6	49.3156	64.1054	98.7289	68.4012	50.0932	49.5723	112.255	48.7943	68.6816	71.6196	44.9986	67.0324	97.3994	49.3684	90.0227	60.4017	120.488	71.2687	104.293	55.3136	159.835	81.1503	58.9623	92.3419	76.225	126.77	78.8059	78.6734	45.277	123.842	55.6861	92.3721	43.7376	123.008	67.7497	241.918	122.882	1432.69	42.2493	138.196	94.1938	172.833	473.729	139.897	265.568	167.202	719.617	304.308	541.37	248.34	226.555	93.7766	81.766	498.854	68.6405	377.748	1968.6	417.979	313.815	190.351	55.0238	462.36	1073.99	210.861	116.466	335.701	225.011	144.637	524.223	433.962	138.534	407.024	449.946	272.66	92.6882	572.283	688.726	87.9203	357.078	286.833	174.449	342.819	425.401	76.2238	70.6853	495.42	109.744	308.033	665.706	263.444	1488.19	200.055	162.216	114.83	104.156	411.069	122.219	448.389	184.5	75.1173	223.845	273.739	588.237	174.308	248.778	189.315	251.266	388.617	153.439	100.025	111.763	220.922	33.8641	99.37	74.3367	101.435	189.175	1255.3	837.644	30.2313	39.6464	181.336	144.303	100.131	304.553	214.96	28.9784	782.002	217.904	183.861	227.046	93.3753	114.103	101.346	177.302	93.7815	110.368	429.149	111.231	209.118	255.635	801.375	353.474	99.2301	58.2101	270.901	542.529	726.031	212.597	310.223	499.251	22.6801	65.5016	41.6064	126.221	720.823	108.048	67.6665	221.425	588.7	179.698	34.2591	29.696	71.9443	177.987	139.436	133.169	52.553	93.9193
ZFHX4	40.0152	80.2167	26.8789	29.0274	49.0908	49.5364	66.4309	37.9534	88.7072	31.604	113.929	72.8773	91.4533	50.2267	27.5615	43.5685	21.9595	36.4763	40.9063	28.046	24.4842	51.254	39.9744	64.5638	25.0782	31.8094	33.6389	22.5646	83.4308	28.3973	46.4141	55.4432	82.5063	32.8741	49.3346	42.2201	90.9632	658.892	63.8761	131.525	30.5184	333.117	119.218	53.2794	70.856	16.2223	35.6618	73.5484	49.844	23.6905	20.9251	126.176	26.6203	272.745	238.916	34.087	300.518	26.7892	94.5767	121.396	37.6992	496.963	204.98	23.1534	49.0621	30.8286	49.0025	69.9917	172.496	558.672	25.4768	119.757	73.2043	97.4458	60.765	32.3174	26.9497	120.937	75.7374	199.597	6.25015	43.2799	18.7886	12.0367	123.841	1007.78	80.9631	14.5535	156.093	131.738	0.307283	70.1468	163.998	37.9499	51.996	53.6733	30.4698	38.8487	77.9607	95.7522	55.4861	88.8897	51.8004	220.052	60.3842	128.436	137.414	210.07	30.3062	36.445	48.3318	41.8135	99.7959	113.196	165.252	79.472	96.7931	63.3118	73.0684	70.4327	74.8844	14.5125	592.606	132.288	30.4572	17.8818	27.9066	3.13253	89.1908	103.751	411.671	31.3061	212.263	46.9031	43.33	55.4807	95.5396	19.734	10.7777	72.6501	4.10169	110.687	65.622	45.3606	380.694	19.4672	17.4585	33.8764	150.122	148.698	150.724	1979.79	74.2388	141.504	113.433	34.7656	41.035	0.235964	5.29181	288.305	1.11856	70.6936	93.683	16.4178	28.0859	16.9313	186.512	109.683	45.7028
ZC3HC1	518.537	427.507	483.677	473.254	465.861	548.179	506.52	502.752	469.09	501.4	701.793	448.857	522.556	536.672	464.969	549.579	655.224	474.655	660.554	551.034	701.928	448.46	539.657	613.171	506.403	517.317	608.351	529.954	483.942	526.404	586.792	508.526	531.375	714.141	620.598	656.653	538.446	556.798	319.33	484.733	568.969	492.814	760.9	400.702	593.09	496.144	395.766	752.15	542.214	555.128	508.252	364.404	461.574	518.237	594.147	722.539	787.386	415.217	934.189	382.564	496.242	1169.52	515.563	822.896	524.903	539.986	497.025	512.628	1072.5	555.669	544.247	560.433	461.901	664.426	583.841	551.929	746.776	608.085	713.167	505.38	480.744	360.109	853.589	590.722	548.611	1186	492.248	699.1	759.821	640.981	1105.08	607.791	594.726	525.24	715.773	511.53	597.056	677.71	916.949	599.553	591.195	693.964	788.058	705.393	638.521	721.038	726.326	632.921	667.386	483.119	345.35	586.879	534.808	530.463	599.483	514.388	1044.63	1555.53	740.446	395.076	505.605	966.014	542.28	637.806	590.138	693.254	533.765	881.839	805.722	485.53	591.214	560.894	885.328	539.728	674.433	513.833	698.121	854.634	645.455	1017.33	770.983	938.668	1030.27	419.421	602.564	1130.56	1085.63	916.733	875.485	673.672	1729.85	993.601	641.943	930.825	976.705	1876.13	712.461	1105.17	1198.33	1417.4	1139.06	541.22	904.164	1207.12	1354.56	881.672	1045.44	654.373	831.549
ESR1	285.783	379.424	649.765	312.058	479.886	399.6	339.225	483.787	372.946	400.007	262.117	436.233	544.704	386.747	523.196	324.794	355.026	472.952	253.597	534.897	198.862	407.875	437.721	441.052	173.345	245.114	392.965	281.23	316.272	508.65	484.669	432.615	409.411	270.505	365.126	250.549	375.511	254.112	383.187	534.526	302.165	319.921	1211.79	311.231	338.615	376.425	769.826	112.619	1093.79	327.764	351.652	547.51	446.475	1016.14	388.653	690.593	170.173	558.455	254.651	300.713	445.856	1765.89	339.455	286.405	360.751	154.461	386.019	432.666	295.81	328.213	357.35	300.316	597.275	429.168	575.595	1444.72	1271.85	776.835	263.619	552.643	409.097	293.814	348.19	406.185	880.615	590.804	418.463	154.126	982.051	330.077	76.5732	350.821	431.61	339.539	818.433	225.612	363.672	261.02	458.017	293.524	234.033	1031.5	362.767	324.329	480.809	343.657	302.302	777.238	207.498	262.961	246.679	202.263	384.154	269.22	418.143	379.521	148.508	2870.77	545.239	410.688	355.662	51.0185	649.44	398.739	296.601	141.333	449.086	875.477	411.479	432.705	426.575	438.35	212.946	592.317	495.646	309.454	333.718	875.38	400.945	161.684	353.8	242.508	432.83	1405.38	330.399	284.261	217.17	215.933	629.872	185.357	416.957	2227.33	430.844	1059.96	511.527	200.512	281.371	419.615	1398.97	742.226	180.085	308.811	602.365	553.26	746.309	475.709	1000.99	448.18	637.346
RGS17	20.4495	26.6802	22.3903	74.0712	58.1069	32.6773	44.6997	64.2353	47.5419	40.9224	30.734	58.3001	34.934	45.4465	14.8584	50.5025	42.7418	38.2291	49.081	20.3723	16.7155	49.1134	57.9633	44.8165	48.029	92.5349	19.9867	63.3375	25.3393	30.7417	18.5349	77.1153	63.7253	11.7938	14.9918	1152.09	98.101	856.666	150.404	451.886	19.2409	778.5	1421.17	174.16	370.694	179.075	338.077	175.769	584.737	798.08	118.035	341.313	217.857	2792.28	37.5008	1457.7	1654.2	309.618	831.443	1037.52	52.6616	128.648	591.83	345.379	164.04	51.4324	494.025	138.518	1157.33	234.438	32.7717	203.938	439.523	342.545	86.5111	385.17	69.4157	89.0648	448.556	229.066	85.1623	33.861	1392.95	622.815	62.5853	2496.87	823.532	585.949	560.3	235.27	756.337	61.6039	94.4323	42.6852	419.236	163.391	267.889	961.621	182.798	51.8425	768.476	169.939	838.014	246.913	64.2654	170.185	353.343	82.2938	236.392	49.9508	100.688	51.7083	90.3592	227.16	206.497	231.071	346.42	1901.15	723.154	31.0543	74.0717	41.8905	634.07	156.825	285.516	7092.02	47.1987	399.683	485.461	771.985	84.2405	48.5885	1429.23	42.2065	468.721	128.338	186.374	46.7227	598.808	94.6769	552.161	123.635	275.909	23.535	40.7042	21.8781	55.8	262.874	554.814	1104.25	459.336	57.7759	28.348	48.9249	92.6729	1595.13	14.8048	37.0393	1016.39	2207.81	1247.02	16.0231	39.5496	149.266	1395.46	189.896	369.767	82.3504	69.8272
ANGPT2	689.808	310.79	463.895	403.88	286.53	397.41	703.67	594.046	343.39	413.926	146.997	566.408	21547.1	541.367	748.83	270.328	340.821	225.962	3891.73	317.595	4880.06	463.43	311.801	356.725	392.613	115.951	746.017	289.344	430.435	492.257	584.898	423.846	4313.64	192.085	4360.01	127.661	305.873	295.042	358.467	351.52	558.533	201.2	237.41	179.871	127.304	243.782	3794.78	2011.41	517.287	479.352	503.902	243.116	126.236	624.032	122.197	189.446	1281.78	289.921	199.158	408.329	307.942	154.588	270.012	209.164	501.149	540.876	957.048	1687.19	450.956	910.82	571.621	1603.82	736.058	1164.49	292.445	313.101	1251.14	801.938	1198.14	124.006	98.6601	713.924	405.601	376.097	488.411	792.513	142.138	300.893	578.91	418.457	362.485	865.742	260.081	739.229	1408.65	239.591	114.962	782.416	181.117	148.36	191.577	840.506	146.674	87.234	355.231	833.631	2015.12	1321.89	299.22	305.088	185.262	164.901	441.594	311.28	285.939	764.228	165.002	298.945	211.537	372.96	338.054	112.298	160.322	1287.04	110.67	174.855	322.632	1081.45	377.022	665.055	77.7522	485.495	82.5663	356.68	285.672	640.16	225.555	95.3003	175.853	452.629	182.021	205.051	293.712	90.515	318.714	319.325	162.043	2087.24	703.663	147.724	363.979	177.065	456.934	545.357	132.019	446.601	281.381	101.353	58.1581	1701.82	8.40452	420.447	386.88	412.735	108.976	84.2015	1460.49	464.869	656.105
TMEM101	2209.17	1566.71	1876.44	1834.95	2020.73	2084.62	1181.51	1647.53	1921.75	1217.69	2146	1567.13	1474.12	1654.69	1130.11	2325.07	2579.27	1861.32	1764.9	1583.26	1791.54	1817.27	2218.59	1778.53	1349.01	2080.8	1757.82	1909.13	1938.55	1484.78	1858.79	1482.93	1737.78	2418.67	2020.16	1712.68	1806.5	1659	1628.52	1853.95	1769.06	2005.82	2725.34	1882.72	1944.08	1662.02	1833.69	1991.2	1489.97	1771.35	2132.01	1714.65	1632.07	2795.04	2021.45	2591.12	1538.33	1946.51	2070.26	1756.62	1550.31	2018.89	1930.33	2627.27	1732.64	1686.14	1942.1	1640.88	2343.47	1759.79	1388.45	1706.59	1350.46	2239.37	2559.81	1639.61	2597.66	2970.66	1899.48	1904.84	2661.15	5799.44	1596.1	1320.85	1681.63	2194.78	1446.21	1883.11	2116.13	2438.74	6729.11	1709.61	1725.69	1980.12	1703.19	1164.3	3423.33	2292.48	3332.18	1772.09	2198.89	2821.26	3426.86	2052.03	1839.84	2194.64	2227.07	3052.86	1378.79	3236.16	1846.55	2463.92	2010.29	1623.04	1797.86	1356	2972.33	2668.34	4683.13	1274.74	2049.46	4315.21	1893.89	1771.69	2692.2	3002.05	1856.33	1913.79	2763.78	1735.87	3435.69	1486.36	2362.8	1996.58	2898.15	1685.16	2502.66	3196.33	3091.25	3060.85	3560.42	2721.48	2667.92	4040.68	1892.43	2624.07	3043.41	2427.27	547.354	3108.69	1484.01	657.085	2065.05	846.802	1223.31	2339.15	2156.26	3363.47	4125.64	2648.41	4255.35	2219.43	2939.22	3366.88	2945.44	2180.24	2167.21	1958.3	1754.29
CD200	1760.47	1175.71	997.874	757.201	683.262	1313.59	1337.3	1363.62	550.456	1322.83	1384.98	1361.16	2573.59	1227.27	2431.71	1004.09	856.877	498.085	1238.29	628.48	3361.84	660.952	651.585	1259.5	852.014	379.117	855.283	1516.65	503.849	1625.15	1038.01	1074.31	1647.61	441.42	2473.71	683.534	879.594	589.161	749.878	1105.38	1251.8	480.769	283.024	555.858	603.048	825.062	1069.75	718.856	1189.82	1195.27	932.62	1295.72	304.13	368.776	531.891	804.47	354.054	386.575	507.534	623.546	851.624	145.567	429.19	851.963	315.511	601.81	2338.12	1361.55	556.95	583.602	957.28	720.44	416.217	807.157	474.698	444.353	1372.34	685.649	723.004	323.626	333.311	603.39	628.648	1486.33	774.248	422.37	660.56	743.611	711.236	1291.8	173.057	1190.03	870.829	746.388	985.036	531.804	634.884	761.865	334.645	477.67	548.739	762.848	272.192	471.937	1110.16	558.831	1159.19	581.268	590.746	673.097	536.648	436.334	801.296	560.391	1286.45	1376.86	203.491	487.664	902.967	1552.11	513.256	225.717	360.985	440.307	621.453	178.938	785.613	214.694	540.193	739.743	375.433	1083.49	310.935	747.192	628.161	1128.61	391.682	257.234	615.078	330.832	430.492	296.23	610.913	527.096	715.68	422.115	552.703	434.407	1596.75	433.18	732.564	858.936	631.661	1283.3	1043.82	381.095	661.501	214.637	33.3689	367.431	558.325	1290.77	1122.14	1139.81	539.285	413.304	1128.47	729.446	2919.45
CCDC80	4487.21	2112.68	7030.19	1342.91	5898.89	2106.08	9093.99	6632.72	2355.99	1195.34	4386.34	4821.87	16853.3	7495.39	6549.63	1299.18	1731.27	4743.29	11230.5	1988.62	1582.78	7064.05	4595.08	2269.74	4412.45	1769.31	2271.63	1629.63	6523.48	3761.47	4080.6	5877.22	5983.98	3372.86	4500.13	5391.5	11949.7	9600.96	7487.43	3110.14	5455.59	3962.61	6610.71	2267.24	5731.52	2453.67	5847.43	14813.1	7049.98	6908.34	4923.65	12281	2373.83	6750.78	1850.92	2740.13	4747.95	6785.55	3911.29	3111.33	7265.84	1625.32	8320.05	6106.44	4236.12	10763.7	24093.2	6568.35	4995.28	6852.59	4691.46	11016.3	5318.44	29023.3	2586.6	3560	2975.72	42353.2	13475.4	3800.23	2952.93	12950	4398.71	6905.13	17160.5	2549.53	4265.8	8876.23	9267.73	13591.6	1219.2	7420.68	7557.92	12333.4	10522.8	7074.65	3454.55	8149.84	7946.94	3041.76	2833.94	8393.14	2187.26	5312.74	16164	18631.6	10133.3	3872.56	7280.53	3142.22	1211.23	10999.6	8030.84	1813.85	3283.67	8703.58	2397.29	2835.3	6685.18	2659.4	1803.03	701.595	7076.92	22212.2	2495.69	709.522	2819.88	993.949	2687.78	9177.81	2078.62	4938.49	3947.61	4513.19	6951.82	9118.21	5643.86	1299.87	2474.4	3376.12	3534.88	6336.75	12087.6	1326.39	1494	3486.38	1569.5	5383.64	9554.26	1564.84	2335.54	9236.65	2421.54	19412.4	5483.23	4621.45	6953.79	1748.73	728.504	3985.01	2242.65	1783.13	3618.13	14909.6	2200.23	8013.34	50001.5	10914	9090.95
CMA1	24.1687	51.6286	41.2396	102.171	39.0729	49.5659	178.552	611.219	46.5047	16.7058	0.0426375	15.5291	15.0787	54.1737	90.0157	36.6344	13.2024	16.4451	128.823	8.43372	64.4358	140.88	143.909	8.01009	12.5543	21.1503	4.22979	30.7026	102.442	23.6996	150.486	33.6654	20.5684	7.11872	10.7965	256.449	55.5285	21.8663	35.0344	20.1503	97.5963	348.156	51.8413	71.3878	3.37523	51.788	5.58699	287.692	96.0961	47.4545	107.674	153.907	17.7279	9.68837	80.9227	50.0304	9.05226	206.066	8.13587	16.5103	24.313	6.83784	10.0733	4.06086	114.323	22.2479	179.009	91.4867	15.3973	46.887	21.8337	120.745	21.473	6.88168	274.827	7.57313	6.23418	49.0939	9.82761	96.6416	49.8484	336.834	8.43694	14.0426	186.044	24.4416	170.248	2.51018	10.3567	99.6869	0.301503	108.124	103.805	14.2962	57.8383	8.21792	32.1006	5.72726	56.1757	58.8169	20.3451	21.7281	22.5223	18.2628	74.3476	15.8427	22.5654	21.2277	32.79	89.8575	25.1745	327.069	181.829	1.52208	35.0174	40.7902	57.1996	1.13488	42.2978	8.09711	48.8961	76.8977	21.2244	94.5094	66.5009	7.25604	21.4735	9.58167	45.6112	4.06217	54.3	24.2451	51.9409	9.35237	143.242	104.555	83.0926	44.9479	7.66242	8.88498	69.5321	131.234	25.1837	61.1975	21.0132	9.79139	18.262	7.98386	62.3862	12.8033	11.8772	599.711	14.1135	4.9988	65.9755	1.35225	69.9379	67.3911	162.544	15.6252	64.5662	241.152	3.81807	24.2948	4.35617	37.3186	122.76	172.52	80.3019
PSME1	11067.3	8685.17	10156.7	9008.91	8086.93	9825.44	7975.71	7094.75	8063.1	7020.65	14187.5	8059.12	6191.02	8299.11	7049.57	9253.73	9048.39	6408.11	7858.18	9325.14	9003.18	8562.1	8984.28	9067.5	8554.46	6324.86	10480.7	8987.65	8646.88	8351.39	9760.98	9903.99	7318.29	11169.7	9650.28	7805.01	7158.6	9302.06	7458.6	8018.73	8092.72	7693.04	9104.89	4449.8	8121.51	6155.13	7450.29	8745.58	7084.13	8782.87	8577.06	6402.43	6031.17	3828.6	5866.31	8452.29	23563.4	8794.71	12888.3	5482.34	7888.13	22844.7	8800.88	15125	7316.92	8110.65	8133.41	10445.2	11627.7	8307.11	8901.59	8136.33	8966.64	6927.76	6563.26	15888.1	15488.6	7139.29	7338.25	7922.99	7013.7	11915.3	10909.3	8263.08	10500.4	10779.9	5546.44	8863.09	11212.3	8803.85	29353.4	11750.2	7379.68	9197.88	12136.2	7115.09	12560	14032.1	9852.88	8987.39	8744.36	11135.9	23262.1	9048.92	13487.4	8298.63	6517.31	12444.1	9638.3	12308.6	6524.33	10056.8	10511	6063.68	10630.1	7164.67	12179.7	11625.7	29006.4	7824.29	7333.41	15191.4	6703.62	6810.9	17337.5	23354	11230.1	9910.68	14895.2	6935.62	12687.3	8435.39	8289.81	8856.5	12597.5	9249.57	8186.46	20951	19965.2	9063.89	18133.4	30566.4	13114.8	13588.8	8521.98	23772.6	23163.3	16885.8	14727.2	24235.2	21063.7	14592.6	11293.9	17951.1	17111.5	25257.7	16643.4	25713	17389.1	15497.5	34818.6	20063.5	18776.2	22312.6	7832.27	14568.4	16560.5	12656.6	23664
PPP2R3C	1026.84	826.54	1195.33	797.506	867.602	1031.07	1147.07	905.141	1043.81	988.858	708.423	990.993	1113.62	984.837	1199.99	854.569	1163.64	835.438	893.699	1069.72	1260.61	941.744	946.398	933.18	1488.9	733.042	1368	840.14	925.305	1426.86	957.241	1083.42	798.571	1009.16	1147.45	759.369	719.101	2351.03	763.276	666.839	897.009	519.46	723.592	664.362	721.452	706.456	920.083	731.523	823.033	950.5	1452.3	576.825	730.186	827.827	670.157	858.756	1438.25	746.361	1113.36	709.068	965.807	888.78	753.471	1100.22	766.767	781.237	895.045	933.945	945.284	1011.58	1163.3	848.613	634.267	1133.96	664.161	929.543	1006.75	1525.23	773.168	619.905	550.313	2169.8	942.038	722.106	825.207	760.442	693.839	807.426	922.128	784.744	1374.4	879.926	664.133	815.032	723.953	814.884	1231.23	822.678	707.979	715.195	805.586	820.36	1343.12	897.791	897.508	750.36	640.928	671.702	941.371	971.91	691.702	716.569	852.127	587.049	803.298	812.347	857.751	1274.16	2395.44	950.141	777.193	1379.32	839.225	757.802	1198.06	994.923	774.916	947.999	869.575	694.544	693.383	837.443	651.783	1093.57	1429.11	798.596	786.622	1188.38	1579.94	1292.65	1700.45	1300.92	1082.21	703.254	721.451	1513.92	1360.37	876.203	1803.05	1320.76	2368.22	2030.6	1069.69	2414.13	1917.5	1032.9	1254.35	2318.91	1842.21	1186.95	3019.3	1081.23	1309.46	2134.84	1096.86	1102.73	1489.12	922.552	1755.35
HAUS4	873.233	937.008	830.969	802.197	861.591	1256.14	862.903	859.934	892.734	542.314	1049.42	766.559	945.505	711.28	852.605	997.165	1151.58	951.091	986.745	876.373	986.283	1106.16	1086.31	762.851	787.273	788.64	900.451	914.315	800.236	802.593	929.392	680.595	815.946	840.621	858.44	1753.98	675.434	597.716	819.93	1130.58	950.994	1388.27	1325.87	821.415	1156.27	1256.48	906.242	1563.98	1588.84	976.97	1304.4	1489.02	1274.54	623.046	1447.23	994.964	1633.05	1262.78	1034.21	767.925	742.807	1584.62	767.005	1142.55	727.095	733.142	662.033	891.249	734.247	1160.22	796.773	922.525	1201.4	886.883	926.73	1372.78	920.791	887.601	1191.23	2215.79	1492.03	4549.04	1452.13	1130.29	628.495	661.803	1217.64	1472.75	798.082	745.361	2213.7	553.728	980.353	880.099	1082.22	884.761	2374.87	883.429	1567.93	989.019	1050	1169.98	2009.72	1284.93	791.145	1297.86	1189.6	1218.83	1075.86	1696.77	937.371	764.929	894.494	1388.57	867.242	828.033	1879.27	1613.43	2745.47	895.185	831.496	1357.22	1400.41	822.053	1319.33	2216.47	782.424	821.988	957.749	927.13	2020.42	747.062	1388.89	1036.3	1610.64	848.919	1018.56	1639.1	2565.04	1520.62	2002.09	2343.05	1266.46	781.877	970.249	1237.09	1425.84	1263.78	960.854	1753.98	1527.5	978.38	1300.55	1413.99	1025.39	1089.83	1143.74	2156.9	1296.15	921.56	7356.87	740.62	798.345	1380.21	813.236	1305.74	995.466	687.798	1351.14
JPH4	583.712	489.867	594.075	691.636	453.838	461.523	522.558	532.598	719.452	352.544	457.293	637.349	473.096	520.72	478.735	624.838	909.382	639.873	147.257	597.039	402.097	711.089	592.623	508.271	265.226	333.381	771.194	544.427	506.604	295.136	484.649	438.355	574.888	620.128	545.509	243.85	192.477	83.7352	429.501	338.168	465.274	127.248	105.754	158.943	319.723	353.706	210.51	91.9368	217.076	262.068	244.095	216.609	300.665	46.5671	276.44	105.376	17.2453	459.232	57.2552	117.69	543.128	16.9888	192.168	189.297	269.661	67.7489	139.007	213.297	46.232	166.6	386.619	212.387	86.9781	96.4577	179.172	91.4836	109.805	198.518	149.514	308.873	335.35	208.224	120.438	142.416	539.064	88.7308	328.535	167.298	95.1228	161.408	37.637	230.416	281.948	241.288	158.333	118.697	253.51	69.2119	96.3977	426.749	242.23	67.0618	62.9818	335.037	207.717	151.003	92.2542	47.0666	150.89	448.443	283.927	190.138	663.954	232.917	229.141	405.606	158.377	44.7787	150.001	416.633	462.345	234.664	96.8154	243.792	307.958	49.7667	777.902	17.6581	93.2473	171.02	106.164	330.074	85.1335	500.403	242.337	326.193	217.82	104.309	163.458	73.4412	228.023	89.4571	99.1717	70.1162	416.831	62.9957	23.8492	50.0557	75.2235	85.3164	7.15846	47.9492	568.813	117.212	54.4802	36.0083	352.298	327.39	16.8707	10.4642	79.9537	507.946	213.127	103.563	48.5781	149.013	135.427	208.593	119.316
CEBPE	23.253	72.262	34.0959	43.1213	18.0341	23.6748	45.7987	63.3726	41.1951	13.9206	6.63227	26.2255	17.3947	27.0691	75.1303	21.7819	59.1061	26.9215	44.986	10.1423	30.005	7.51088	29.9808	34.0597	19.8547	27.7502	15.7831	32.549	35.3437	72.9808	51.0955	15.1734	8.94957	32.7798	16.6858	31.6796	21.3066	9.49312	13.4045	32.8816	82.5275	19.7361	11.4212	7.58879	25.4698	37.7369	5.58694	165.798	149.963	49.35	64.867	9.65905	14.1812	15.5154	7.60378	10.6734	3.59234	25.0368	17.2474	10.0756	27.5423	21.4672	38.9737	27.3767	31.7137	50.7319	20.001	31.991	18.295	51.8772	41.9611	77.7528	25.8294	125.061	31.9211	18.3172	39.3516	34.2189	11.7962	16.8306	0.0163505	49.0115	29.1684	12.0365	33.5589	61.9746	26.9831	50.427	29.9819	17.5967	38.8148	10.404	33.4638	42.5301	12.551	21.5785	27.3311	8.48037	21.7648	25.2623	16.7225	33.1309	19.6599	62.7173	49.8552	21.4431	22.57	7.13877	25.1882	22.1947	17.119	19.8147	33.8992	3.93886	25.2427	14.6567	48.3378	16.4004	59.6528	16.3226	22.1195	44.225	25.3466	27.3943	22.0756	24.4855	51.4045	1.516	21.2873	18.4687	1.52485	32.9984	5.03121	93.9945	34.5333	27.7649	28.9685	26.9722	150.425	16.2666	102.199	22.7446	12.1764	17.641	43.1279	9.78136	17.4957	14.4787	0.115208	1.79307	0.0754326	5.83185	33.2083	9.87265	0.06681	28.4789	60.7906	110.365	3.64628	7.88588	22.1531	16.0082	0.0981848	27.8957	4.35682	12.1091	18.2528	23.8832	10.8814
SLC7A8	1709.22	1460.7	2108.85	2448.79	2718.02	1001.86	3037.85	2060.77	2564.09	1948.88	1621.88	1654.56	3554.69	1772.68	2824.69	2619.17	3585.13	3343.64	3978.67	2003.14	2335.78	1850.39	1668.94	2120.06	1429.41	2362.73	2825.32	1917.24	4016.72	6494.57	1920.98	2277.84	1316.92	8079.77	2173.43	831.362	2217.37	1731.33	2101.31	2100.99	2360.67	1609.27	7401.59	2660.37	2897.83	1871.25	2055.59	1972.84	2260.38	2560.27	3630.7	2153.53	2594.46	2755.24	2818.5	3083.8	1394.5	901.166	1421.69	2188.89	1837.08	1182.06	959.175	1928.88	2300.46	1935.13	1759.09	2393.6	1013.69	2269.57	2291.94	3513.36	1102.24	3102.64	2325.04	1289.97	914.585	3130.38	908.912	3196.08	2789.9	856.881	17039.1	1489.34	2911.8	2180.37	1862	4274.97	3931.41	1403.24	362.653	1591.08	3210.58	2187.12	1825.35	1109.77	1634.31	1780.53	2710.5	1976.07	3868.89	1079.26	1224.81	3926.04	2335.97	2194.65	1844.28	5004.25	3447.27	2049.53	2569.46	4916.75	2862.44	1901.24	1900.48	4098.24	3541.94	956.767	1592.43	1608.42	2782.39	1442.08	1772.81	2595.67	1766.63	7786.65	3361.07	3914.96	4711.69	3307.53	1922.14	2918.68	1807.21	2562.61	1531.08	2021.02	1223.02	1443.83	911.669	1549.94	1372.24	1651.7	1546.51	2042.43	2139.76	8827	4434.99	1592.22	960.92	1885.19	1723.08	4912.06	2823.29	1277.45	1322.84	742.321	1374.05	1525.1	1991.38	2652.3	1187.96	1578.02	1914.4	1273.57	1591.93	3192.81	2974.9	1789.07	3207.04
OSGEP	1363.85	1685.21	1197.99	1297.02	1386.56	1391.27	1021.07	1516.43	1295.26	1386.08	1709.56	1600.17	1123.45	1182.58	1356.75	1559.62	1383.89	1337.95	1409.05	1433.38	1403.91	1688.07	1516.04	1535.6	1557.82	1929.64	1649.59	1521.15	1289.63	1203.88	1384.34	1200.05	1115.05	1005.7	1518.46	1385.31	1364.92	1359.18	1250.49	1362.42	1340.29	1769.3	2091.95	1769.46	1538	1678.18	1340.3	1829.26	2083.97	2306.46	2059.43	1286.32	1842.01	1080.15	2082.4	1349.31	2640.74	2309.02	1605.45	1974.62	1520.41	3390.22	1370.69	1938.9	1333.77	1383.95	1592.08	1468.74	1359.63	1965.29	1390.29	1480.18	2543.37	1532.61	1756.65	2843.41	1366.16	834.002	1381.08	1889.07	1801.44	2515.87	2415.84	1360.97	1085.62	1592.88	1974.53	1507.69	1418.34	1834.68	1631.9	1573.07	1075.7	1264.52	1644.09	1663.45	1960.3	1217.42	1414.36	1230.64	1483.95	1035.69	2398.92	1887.44	1230.87	1206.63	1367.26	2454	1571.01	1962.18	1101.49	1601.23	1060.21	1984.61	1292.5	1163.63	1816.62	2545.03	2605.05	1023.88	1083.95	2729.91	1586.28	1260.5	2397.51	2796.09	1063.23	1956.64	2077.65	1619.41	2078.75	1162.68	1457.02	1547.89	1872.24	1139.69	1658.76	2477.55	2302.49	1128.33	2419.28	2166.29	1619.2	2133.96	1122.71	1468.07	1777.29	1326.05	603.335	1955.89	1138.93	1012.11	1413.57	982.196	984.908	1883.92	1491.94	3110.64	1743.58	1313.33	2972.3	1271.53	1010.23	1986.93	787.36	2002.42	1432.31	1015.56	1256.15
SLC22A17	1404.83	1467.9	794.161	799.379	1047.94	1271.92	1211.24	980.197	1025.85	1012.11	1571.36	774.329	1138.72	1110.85	1237.06	969.437	935.754	1053.67	558.313	1269.03	938.544	939.61	800.49	1120.55	912.567	681.544	908.863	713.518	974.246	939.501	1310.08	1087.14	1471.93	861.682	1262.2	466.553	1016.61	1439.15	1469.88	1141.55	1099.33	527.199	850.062	1214.54	678.307	696.752	916.822	3582.41	611.483	802.568	505.606	1091.48	1595.67	1096.66	384.984	817.26	696.324	332.866	1206.14	564.664	856.275	1292.52	547.711	828.649	833.379	664.458	1146.06	927.837	512.617	1613.14	731.133	715.743	311.05	886.884	1649.55	763.876	359.424	1501.29	1810.96	507.49	738.242	577.69	2511.88	1395.07	2866.44	247.25	1664.97	623.363	760.865	1028.96	145.976	1752.31	1155.22	1197.05	2348.82	554.819	667.03	917.902	583.804	1472.42	681.887	1003.46	1065.68	1217.17	1068	2090.89	795.028	2131.02	809.446	1213.53	2426.48	1277.01	2141.23	983.364	1321.41	1340.3	909.435	512.768	559.645	1109.2	1292.13	451.257	1506.81	1493.92	2555.63	2324.44	1525.12	2878.29	1962.1	903.465	1069.75	1099.88	2100.48	786.6	580.446	948.125	1236.44	934.667	889.926	1422.57	1104.33	1273.22	1236.34	5056.81	1829.89	1893.58	875.413	399.589	99.4122	2055.98	153.208	579.847	1185.12	178.248	68.3654	3030.22	1070.88	807.018	2309.28	600.696	22.7333	2263.72	798.333	575.533	234.085	335.253	924.93	799.814	952.161
RNF31	852.736	1611.29	1238.39	1276.41	1541.85	1520.68	1152.83	1439.58	1556.19	1293.99	1073.57	1204.74	1099.89	1135.55	1174.58	1236.8	1249.12	1343.18	1137.06	1271.56	1077.38	1222.55	1327.16	1214.67	828	1154.79	1073.82	1170.25	1408.38	1177.9	1268.28	891.38	1039.54	1305.32	1134.88	1047.38	1062.65	1346.82	1215.46	1472.94	1314.56	1170.64	1494.84	987.042	1016.86	1160.49	1162.33	1790.15	1153.75	1229.92	1024.44	967.369	1194.5	690.012	1064.91	1317.37	3106	1215.35	1412.64	1183.66	1152.53	2907.42	1230.18	991.419	1337.81	1250.9	884.044	1244.81	1101.39	1166.21	1115.89	1346.4	932.49	1345.59	1184.14	1861.17	1469.72	906.984	1740.14	1128.41	962.507	390.965	2108.12	1265.69	1483.65	1756.87	1040.35	1393.32	1042.04	1007.27	1303.4	796.479	1135.98	1136.73	1040.88	1252.5	757.974	1232.49	1171.1	1369.03	1020.02	986.017	1099.14	1147	1467.92	1479.21	1063.97	1396.09	1422.63	891.621	1161.9	1418.77	1236.31	1061.01	1165.34	1208.57	1095.26	1718.13	673.119	1082.14	1060.29	1082.16	833.191	1150.9	759.664	1451.17	1655.87	2388.04	1209.09	1010.63	955.379	1257.82	1192.9	1244.7	974.716	1229.93	1010.74	899.58	879.803	938.792	710.663	1012.68	1735.12	778.943	1123.51	1483.71	1111.09	1340.68	259.757	933.408	270.98	193.922	1054.65	325.865	217.659	1114.54	866.977	571.313	191.903	980.813	183.786	1104.02	617.271	428.853	418.509	660.754	661.022	721.159	823.638
SCFD1	2133.75	1955.95	2302.7	2117.04	2276.2	1951.83	1904.57	1931.47	2430.97	2257.73	1852.15	2260.83	2277.43	2190.6	2015.53	1865.6	2225.4	2018.67	2561.45	2082.36	2465.71	1915.51	2355.5	2202.55	2775.26	2486.98	2437.62	1766.22	2195.93	2293.21	2399.16	2192.75	2017.98	1873.18	1952.29	2057.33	2113.49	5865.12	1961.22	1908.74	1785.97	2031.61	3475.87	2199.68	1898.73	2122.54	2482.34	3404.73	2259.45	2238.84	3190.61	2162.62	2226.21	2286.48	2111.15	2917.81	3839.55	4085.51	2979.89	2124.5	2638.3	2635.82	2029.37	3580.54	1987.19	2369.56	2128.11	2280.06	2519.8	2221.68	2592.8	2885.52	3293.14	2686.26	2186.04	2790.75	2685.7	1805.97	2316.56	2229.5	2182.51	2076.92	3164	1463.27	1782.33	2331.13	1858.39	2301.84	2092.36	2731.12	2984.38	1990.27	2524.58	1986.06	2635.38	2727.23	2699.8	2230.44	1934.46	2163.62	2171.77	3905.84	2337.77	2144.01	1984.74	2284.79	1547.85	3510.81	2100.15	2716.32	1705.59	1804.56	1517.82	2267.6	2258.95	1898.6	2400.56	3783.22	3948.42	2214.29	2285.07	1936.18	2107.2	2020.2	3222.41	4858.76	1728.8	3258.36	2008.74	2048.48	3209.34	1907.47	2886.83	2651.78	3543.63	1888.01	2548.85	3253.88	2841.24	3403.19	3689.26	3207.47	2376.04	2749.84	2172.58	5795.76	5602.85	3661.17	5022.59	3520.78	5070.03	6615.81	2503.84	5908.29	5795.51	5869.25	2411.25	2800.29	2958.79	4099.49	4341.99	2473.51	3467.71	3541.59	3617.36	3417.46	3722.31	2988.05	5094.97
G2E3	729.854	982.433	1000.59	855.616	1008.86	840.851	932.801	963.928	1180.08	1107.01	556.006	992.938	991.145	941.78	898.148	967.457	759.351	984.126	984.701	911.291	1056.25	991.92	879.44	936.773	863.492	1045.3	1046.49	846.477	901.746	911.164	727.899	961.428	1064.11	702.475	779.722	804.493	889.093	1792.3	890.998	859.936	932.484	1073.45	1110.25	963.25	731.407	1005.18	1389.98	1166.68	1068.77	929.5	1159.19	797.002	1069.09	867.619	808.374	1190.74	3411.92	1249.37	1427.21	801.046	959.51	763.596	996.493	884.303	983.297	1004.49	1109.06	1109.97	1239.19	1104.36	909.84	1134.94	881.646	1201.88	801.106	1451.29	1096.86	513.431	1009.25	714.46	919.935	523.285	1271.44	501.463	755.772	973.246	1013.35	854.339	598.565	887.584	990.339	728.208	831.46	718.047	702.959	1323.16	1072.68	1215.89	686.169	689.87	978.324	1275.51	524.619	704.231	807.775	707.55	791.103	1433.63	745.345	1038.69	660.49	696.786	560.223	1006.84	795.573	762.165	569.66	1146.53	1464.56	1019.02	878.966	328.713	885.392	736.069	1027.8	1663.79	646.307	1795.25	769.241	850.728	1020.29	940.386	1040.38	806.317	1121.14	851.206	845.404	961.666	601.8	711.624	897.78	1248.82	1013.71	602.834	765.969	1436.53	1905.26	1070.42	1674.53	1041.73	1416.76	1950.59	850.657	1550.54	1182.73	1800.89	607.704	608.025	725.033	1399.53	1207.95	625.544	967.053	658.726	1234.9	1085.91	1301.43	1054.82	1302.86
HECTD1	6688.93	7706.29	7333.46	7578.8	8051.87	6421.63	8396.24	7882.37	8384.26	7485.79	5419.34	7603.46	7962.68	8090.99	8344.87	6913.81	6495.4	8638.97	7962.47	7339.84	6610.79	6719.21	7048.51	7139.25	8050.15	11289.9	6572.12	7960.28	7446.05	7424.9	6883.65	6896.16	8839.58	6424.84	6216.3	6963.07	9632.05	12065.2	8346.49	7290.32	7844.53	10236.6	9781.8	6926.49	5739.28	8646.47	8844.36	11237.3	6599.18	5520.44	7481.76	9000.62	9564.05	5061.13	9875.35	6929.53	8907.02	8255.97	7928.17	8355.55	8141.87	4532.92	5567.52	5158.14	8294.76	8436.08	6730.34	7343.12	5941.54	5716.31	7427.43	7879.04	7125.75	7312.64	11589.2	9105.94	5860.28	5747.48	8510.8	7932.43	10101.6	3709.05	9189.91	8832.74	6894.16	5876.01	10015.7	7343.37	5119.23	6982.84	2228.08	4459.4	9136.44	7318.31	6918.72	9288.24	5925.87	7635.11	7741.38	8500.8	8237.32	10818.6	1675.38	9315.02	6914.27	7540.39	6155.13	18303.1	7332.08	7297.87	7379.14	9032.52	6647.63	18708.3	7695.69	8068.99	5057.33	6878.15	3002.16	9035.24	8825.3	3758.88	7595.86	8860.44	4262.46	7907.24	7115.53	13039.2	5023.86	7380.67	7539.52	7960.92	11365.1	9627.18	6888.28	7459.94	7493.85	5040.45	3907.11	7832.58	3499.09	4535.96	8227.66	10584.2	9355.25	7782.78	6095.47	6039.81	15476.6	4178.82	9597.34	19861	7279.15	12121.9	13043.6	7654.48	5491.18	3585.92	3832.5	8668.29	2725.19	6886.13	8379.25	2735.16	12790.2	11370.7	10209.1	11172.6	17087.7
HNRNPC	22459.4	18344.7	23123.1	21259.4	21906.4	21305.5	21010.7	18245.1	20022.5	24063.9	21309.9	19900.6	19317.9	18912.4	27025.8	20668.1	22039.1	21147.5	21546.8	20511.2	23597.5	18746.1	20860.7	19743.2	26593.7	22192.3	25358.6	17885.8	19296.7	25702.1	19029.9	22936.2	19057	20631.3	22949.9	26009.1	24821.7	27261.8	21545.6	18356.9	18975.8	23649.5	33613.3	20853.7	20178.7	22461.2	22433.1	28269.1	23644	24026.7	26832.7	19979.5	22786.3	25942.4	22620.4	30098.5	43085.1	29082.5	28028.8	26540.9	20173.8	40523.9	28487.2	26182.1	19290.4	26524.8	23391.2	21667.5	34943.9	23765.1	24556.9	25924.8	29459.7	27924.7	23072.3	43359.7	34667.5	18198.4	26321.3	27909.5	29634	43632	28176.7	27871.2	19686	33070	14567.7	22931.3	28549.6	19963	43691.7	25020.4	16606.5	23086.9	24962.1	22069	25597.2	27441.8	20258.6	18948.2	18102.7	32415.6	36334.3	21818.2	24947.9	21119.4	24892.4	37281.7	27194.2	25350.7	17276.4	27835	20230.1	19484.4	16314.9	20653.4	33849.4	34350.3	33948.1	18318	16421.9	30746.5	18029.3	21092.3	26236.3	30741.2	20775.3	36647.9	29022.2	22090.9	31271.8	20099.9	20598.1	18818.8	23646.6	17366.2	21135.4	26709.3	27865.9	29525.4	22484.3	29362.1	23359.7	27270.8	16664.7	30732	27749.8	26895	22048.3	31346.5	28174.9	20752.9	19437.2	20915.9	17738.8	37196	19391.4	23648.3	28344.4	17810.9	21140.5	21714.5	16658.8	19648.4	17557.3	17685.7	17126	14635.2	21114.7
RPGRIP1	37.2133	64.1298	62.815	40.2773	48.0892	60.7894	33.2912	70.5407	61.2786	53.9446	39.5093	60.2353	78.4009	80.5941	98.4667	58.4229	41.6666	55.6235	68.5084	44.2466	45.5667	37.3948	78.9499	42.1012	55.3439	75.22	61.9929	87.7592	61.6239	76.6816	38.9712	72.0062	35.016	28.1853	50.1952	97.9285	36.6855	44.7157	41.215	53.0635	55.5521	102.384	121.272	50.43	92.9342	41.0177	81.2739	47.1378	31.369	70.2927	153.205	79.1965	141.495	103.85	30.0161	91.5095	211.33	67.1011	79.1299	69.8843	65.3415	42.9122	90.6006	100.503	58.6237	23.1038	79.004	40.2714	68.4088	68.8347	34.6013	68.29	53.3891	61.0249	74.1414	117.238	41.4453	66.1964	79.677	73.5523	70.6102	80.4881	122.37	44.1298	40.5748	63.2082	95.4079	45.8033	61.001	108.496	34.1884	31.2649	35.0556	28.4829	76.9546	109.119	44.9854	75.9488	74.6434	48.4816	123.79	46.1567	370.837	64.1724	61.6104	52.9927	77.5387	55.2414	76.6883	65.1223	54.3716	85.7202	48.9412	88.9667	33.5928	54.3793	105.543	19.6867	88.4704	62.262	36.6113	18.4219	113.131	48.1698	67.7599	129.268	52.5412	300.965	109.453	105.224	52.6548	63.5873	109.107	122.056	78.6771	69.0785	67.3432	67.451	114.536	38.3199	77.7137	74.0578	82.1832	139.446	75.8464	73.7912	85.4701	45.2326	92.8735	87.1949	107.129	100.983	58.4463	101.221	53.2868	91.5204	67.1071	88.7797	306.789	73.4978	193.09	21.7236	25.9923	89.197	45.3294	49.3237	64.8754	85.8147	30.9691
SUPT16H	5399.56	5668.38	5593.43	5479.56	5680.49	5399.56	5458.09	5364.92	5817.01	5989.94	4910.51	5460.19	5866.28	5575.01	4817.99	5620.56	5741.53	5700.47	5596.33	5600.69	5495.66	4935.04	5224.68	5243.28	4700.63	6421.36	5273.45	5445.22	5589.07	4971.2	5504.88	5341.28	5923.09	5802.01	5089.79	5231.18	4938.88	6159.18	5155.41	5436.32	5423.36	6417.49	9621.11	5053.27	4459.1	5716.15	6561.12	8219.59	5992.29	5058.43	6199.22	6857.53	6263.35	4701.08	5498.83	6897.59	24319.1	7808.51	8503.98	5348.09	5674.46	8480.34	5951.08	4146.76	5071.17	6085.36	5216.26	4796.33	6376.13	5942.77	5547.54	6267.87	6545.74	5657.97	5430.59	10677.7	7428.39	5769.14	10383.7	6283.96	6469.62	3545.79	9252.98	6036.59	5044.78	10191.2	5153.18	6859.64	6225.36	4773.81	6444.44	4058.31	4689.46	6030.19	6909.24	6751.05	3078.75	7630.9	6176.83	5799.72	6054.48	6874.39	4855.4	6074.95	6591.15	6236.91	8375.34	9602.47	6434.73	4064.11	4666.71	7707.14	5699.45	5168.47	5143.53	6571.87	7131.23	10792.2	3077.17	4955.76	5191.39	2839.74	5395.58	6458.47	3056.58	5534.71	6533.55	14473.5	4508	4398.44	4938.44	5635.39	5316.08	5583.3	3377.76	5223.2	4544.52	3413.96	2792.09	5890.35	2651.42	4130.56	8589.41	6160.51	5235.31	9596.56	5212.02	5637.71	9173.76	3249.06	8637.46	10365	4975.28	9472.07	7614.89	11331.8	4879.27	4172.23	4945.21	9150.2	3178.97	6404.18	8454.34	4230.21	9653.84	9735.82	11025.9	7675.7	8414.72
TOX4	3273.24	3759.62	3692.75	3208.82	3642.73	3427.5	4024.51	3190.19	3503.31	4148.96	3931.25	3268.34	3866.48	3662.7	4559.54	3660.89	3578.6	3643.53	3366.19	4014.86	3356.49	3691.13	3576.72	3305.16	3593.86	3145.67	3660.63	3682.6	3938.73	4425.88	3634.94	3631.12	3379.71	3964	3191.05	3064.4	3304.8	3000.1	3286.9	3223.16	3480.96	3600.52	5678.74	3448.48	3196.61	3619.52	3543.88	6296.13	3944.36	3397.54	3770.61	5018.06	3895.69	2676.62	4979.38	3794.64	8118.8	5095	4045.95	4920.45	2957.32	7268.96	3259.57	3838.74	3451.09	3381.79	2916.15	3804.48	3556.63	3132.5	3827.21	3381.4	4672.95	3531.8	3293.99	6124.75	3667.59	3432.75	5371.88	3868.51	4126.19	2810.13	5146.92	4725.77	3471.98	4769.73	3414.45	4362.93	3852.86	3594.63	5103.61	2939.43	3750.91	3511.91	4318.99	3848.33	3659.81	4702.2	4409.28	3482.67	4121.21	3771.53	3421.52	3983.02	3537.29	4944.66	3740.58	6611.79	4828.52	4188.15	3495.75	4465.16	3499.89	3741.1	3588.8	3607.95	4802.16	6800.62	3791.66	4194.19	3702.67	3057.4	3173.23	4322.97	2814.67	6118.55	3620.47	4906.53	4277.93	3224.32	4213.41	4104.98	3940.84	4268.21	3542.83	3223.9	3694.41	3933.06	2964.99	4400.01	3738.35	3415.01	5033.09	3813.96	3933.06	6913.19	4914.14	4649.86	3152.19	4466.13	3824.13	3904.71	3752.22	3849.16	3047.16	6764.93	3495.18	3743.43	3211.55	4544.21	3478.57	4208.69	3977.76	3058.16	5139.16	4593.47	3935.09	3306.33	4152.51
GEMIN2	384.498	306.392	402.054	307.384	321.594	415.316	193.715	248.648	332.792	261.389	322.397	288.551	249.446	267.112	151.482	281.225	293.66	230.348	286.312	245.251	445.343	339.535	322.795	319.13	329.941	357.984	322.565	302.957	297.254	183.007	302.675	242.399	326.644	210.808	349.214	414.725	331.831	1898.07	229.715	305.992	258.636	360.361	624.053	270.301	256.746	340.835	207.992	516.738	413.822	465.662	448.787	201.751	289.023	700.71	326.394	476.727	1249.95	375.856	527.578	304.395	229.939	1133.32	385.191	486.584	357.586	340.801	435.022	331.315	411.45	376.099	246.114	365.82	458.491	463.622	268.761	417.441	438.126	668.474	377.729	357.236	476.58	777.35	427.253	206.604	155.165	505.462	341.057	416.354	584.074	401.599	496.001	312.891	261.761	260.304	382.95	457.776	820.936	394.807	359.846	277.097	376.056	516.998	909.074	285.618	291.137	361.674	363.159	929.805	331.87	544.396	205.399	322.034	254.205	300.774	281.735	295.887	509.138	861.745	1583.88	214.706	283.732	604.887	365.732	257.937	645.095	698.249	183.311	915.896	439.855	242.081	527.19	267.817	443.914	290.97	901.166	245.576	394.864	627.948	925.997	1169.52	639.072	684.704	535.651	247.666	239.906	987.747	1561.31	449.833	388.189	769.18	432.254	271.048	294.03	477.037	502.262	735.895	332.315	589.361	627.265	429.205	400.864	235.904	183.669	325.54	350.543	235.531	426.634	184.84	155.516
TGM1	261.581	303.71	223.415	216.461	173.321	366.948	334.624	222.413	203.923	576.803	709.39	544.091	253.236	226.409	220.32	271.322	213.699	371.224	221.898	295.509	383.18	477.253	352.775	328.984	303.845	57.1042	409.766	175.406	545.633	768.118	342.6	408.488	241.127	154.541	225.366	42.2191	254.923	97.0678	214.241	235.298	216.872	122.108	146.171	82.7893	186.978	176.87	147.918	119.461	101.586	91.2745	115.448	108.571	308.739	37.8328	130.82	57.4951	101.01	172.733	63.6282	137.945	201.727	69.9874	71.8941	175.218	240.38	72.0524	138.007	313.344	123.332	101.756	362.055	492.298	46.4647	95.4751	97.831	74.2677	42.4854	60.5343	55.0776	311.994	67.5076	45.6762	94.0889	54.1594	374.744	99.7993	126.875	57.8594	79.6148	191.213	88.2981	173.525	210.013	52.1421	55.1657	82.3478	188.333	60.9181	28.4306	389.971	150.721	73.175	50.4231	118.623	196.1	72.1614	181.584	91.6533	154.597	191.563	217.475	92.3518	177.966	128.549	381.399	157.868	124.282	43.686	100.957	274.77	357.575	188.997	96.8534	223.02	91.8242	39.9577	199.334	21.6931	168.239	94.8052	74.531	240.513	52.7507	106.991	182.981	81.0374	566.353	109.722	133.889	77.5424	198.365	112.29	110.185	59.9133	346.879	33.9775	105.376	58.9664	79.017	102.769	42.4966	382.564	386.139	111.084	76.4506	23.6379	325.849	514.629	38.3388	29.8062	185.533	426.993	226.573	20.3864	19.4581	74.567	47.855	279.946	152.676
TINF2	4002.19	3649.17	3903.64	3083.24	2945.44	3879.98	3552.41	3128.69	2877.88	5576.93	4527.78	3180.9	3690.75	3803.85	4389.02	4213.44	3907.31	3833.06	3193.38	4271.22	3410.92	3393.24	3263.92	3953.3	4484.48	2278.5	4260.57	3228.59	3517.29	5681.6	3861.49	4043.34	3002.3	3299.04	3736.34	2223.41	2616.46	2862.09	2920.2	3027.57	3032.04	2392.01	2541.87	2337.69	2531.63	2515.12	2562.79	3240.55	2796.15	3266.98	3222.08	3648.19	3487.45	1935.16	3009.11	2564.53	4926.43	2976.61	3436.51	3197.82	3200.01	5624.56	2366.34	4011.49	2731.83	3030.65	2819.14	2948.19	3150	3131.5	4023.24	3326.21	2251.1	2986.48	2599.98	3482.51	3397.26	2209.81	2852.67	2807.36	2517.88	3601.99	3115.06	3218.38	2983.59	2330.03	2311.08	3647	2517.24	2972.89	4978.18	3341.48	3507.5	2926.4	3022.86	2415.45	4228.81	3010.2	3155.1	3430.69	3736.33	2843.89	5182.89	2846.94	3707.75	3166.91	2753.17	4187.14	3341.8	5064.03	2884.6	3038.7	3623.25	1930.33	3953.67	3202.3	3353.94	3279.26	5113.91	3790.85	3605.55	3720.92	2677.01	2746.84	3069.73	5018.95	3381.46	3690.38	3919.16	1865.02	3715.43	3892.88	2766.66	4103.95	4051.02	3498.94	2926.52	4439.57	4725.62	3170.27	4496.03	4644.36	3741.92	2103.64	3558.82	4726.91	4386.97	3755.81	1738.43	4419.34	2542.78	2805.78	4602.22	2676.75	2090.11	3913.8	3955.43	5231.27	4419.85	2300.56	4385.46	4853.49	4082.42	4011.63	1777.44	2748.44	2808.85	2808.11	3973.02
SEMA6A	6906.82	8091.16	4871.03	3935.12	5939.97	5776.6	4726.97	4171.31	4635.86	4490.36	4977.38	4365.24	3597.15	8928.51	5708.69	5337.36	3497.54	3200.99	1946.92	6149.23	4223.93	4755.65	3945.49	4568.26	1725.95	818.807	3197.29	4045.24	4331.14	2381.8	3902.33	3958.44	4218.8	2171.61	3413.19	766.082	1382.63	763.331	5031.73	5573.31	4801.55	516.867	317.235	739.551	2115.55	1048.35	1326.48	472.039	995.762	1105.71	1218.64	1704.2	2285.86	595.87	1172.07	387.374	276.671	399.986	740.38	1513.83	4185.08	141.054	1066.72	1073.59	3222.12	727.978	1024.05	2805.14	357.474	844.976	1932.76	1139.59	236.929	555.158	894.814	257.171	320.067	835.143	830.219	396.125	409.11	431.212	433.817	1725.03	4822.24	727.208	2236.44	1623.19	218.145	1420.15	144.274	2251.06	3302.71	1019.69	1077.07	741.428	1278.64	850.354	470.535	3913.68	2635.16	584.059	256.871	1098.67	1144.99	847.266	1325.05	323.003	403.572	1490.86	2827.21	369.314	6261.76	936.415	7194.22	2917.9	545.481	325.141	464.441	7262.6	6407.76	264.839	934.802	1406.96	783.096	264.778	4469.19	439.183	670.936	943.585	407.852	4781.04	351.823	1591.07	1314.35	2641.79	1126.67	827.59	2005.01	357.779	1615.59	397.977	608.758	316.147	4780.62	150.065	360.935	683.585	4637.99	839.771	997.612	2129.12	6709.03	7481.5	2236.99	257.429	2287.21	484.099	23.4355	437.057	144.424	6671.47	5280.56	270.263	1240.33	553.873	2250.21	4369.14	3076.96
TRPM7	2777.97	2856.44	2982.02	3493.73	3361.21	2932.23	2816.72	3221.85	4019.91	3274.51	1878.48	3519.01	3266.31	3326.19	2767.51	3171.72	3021.98	3280.14	3848.82	2918.72	3076.6	2828.42	3136	2959.14	2503.8	4795.05	3107.97	3450.18	2825.79	2832.6	2527.27	2703.11	3172.07	2528.74	2360.2	3819.96	2448.79	2626.05	2788.35	2937.37	3306.11	3827.65	2220.51	4941.95	2430.93	3005.83	2118.17	2723.82	3076.98	2633.3	4041.87	3561.3	2897.75	2685.36	1915.63	2990.17	2125.46	2572.98	3053.56	3122.41	4029.64	1196.72	2801.55	3486.7	3199.75	3429.05	2733.14	2972.59	2066.91	2957.92	3088.76	3817.44	2104.59	3973.78	3631.71	3201.71	3469.75	2311.33	2780.86	3429.33	2674.65	1232.88	2828.02	2493.27	1899.21	1743.66	3213.78	2015.49	2109.93	2952.83	1010.96	1500.04	2669.3	3158.21	2770.27	4411.83	2432.61	2495.41	2543.52	3024.79	2857.47	1961.58	696.229	2907.41	2777	2627.27	1914.95	1595.8	2546.28	3430.02	3113.15	2502.4	2195.78	4173.05	2915.48	2384.74	2090.47	2193.83	2572.33	3578.53	3485.46	1270.01	3639.5	1864.29	3536.13	5180.88	2022.47	5639.09	2186.1	2446.43	5630.48	3658.78	3302.66	3944.38	3002.32	3162.35	3072.29	2714.09	2247.87	4244.01	3399.89	3634.07	2675.39	2206.95	3170.69	1383.49	3088.1	2699.1	4269.32	3136.2	3681.57	6012.41	3112.64	3717.33	4807.26	2377.54	1897.04	1424.1	1639.81	3575.02	1663.24	1598.54	2862.91	2695.12	3343.42	4933.3	3945.28	2825.97	3215.13
TYRO3	1214.94	1246.15	695.464	364.526	505.935	500.939	641.75	964.857	644.466	402.772	955.105	468.284	793.374	493.555	991.33	406.982	596.09	457.241	492.869	666.848	1368.28	1421.09	1078.31	977.143	588.893	561.419	1082.2	552.544	524.711	597.244	528.276	512.396	965.315	908.455	891.163	1708.89	591.579	513.962	441.904	471.234	594.753	331.083	378.394	1325.93	637.352	783.011	733.953	2258.46	887.716	567.907	475.872	581.77	482.917	705.546	368.779	742.761	993.12	991.626	867.769	908.675	1280.27	249.327	455.434	594.489	575.653	1086.1	893.045	863.898	729.438	423.984	509.595	704.527	223.142	903.623	677.542	474.478	258.957	795.162	639.388	770.134	705.009	756.989	1939.7	1162.39	1048.5	2094.83	718.156	1304.2	543.774	1341.58	1228.66	1120.8	1084.16	1050.33	941.707	661.13	310.519	829.497	889.241	1206.21	1195.79	460.275	431.163	525.172	684.683	1315.81	1370.22	213.801	722.69	594.39	625.25	951.708	1017.87	389.713	1415.78	1208.55	621.329	6982.03	513.491	390.97	514.01	339.129	1003.21	669.93	763.655	290.948	820.985	1266.29	397.293	271.236	359.204	954.578	443.87	699.311	441.694	886.575	440.263	250.035	524.724	634.013	555.238	516.872	557.451	733.734	627.357	632.493	335.389	1723.57	361.537	221.15	127.298	330.037	656.952	208.746	391.234	881.966	1558.49	464.116	955.923	626.419	619.085	696.156	550.727	793.309	1079.58	618.683	651.897	1140.57	644.18
WDR76	309.077	317.088	369.742	291.452	217.402	360.178	295.66	330.961	281.031	266.974	233.595	284.666	275.333	197.701	265.85	258.449	358.285	279.054	292.446	226.51	451.998	326.722	251.84	400.737	261.037	268.04	322.563	317.435	303.603	253.785	165.238	262.666	217.889	305.609	325.761	284.153	220.872	779.566	232.805	292.502	290.081	350.041	317.226	337.888	289.932	375.34	538.924	197.582	327.905	395.347	307.908	323.087	281.908	422.163	127.175	521.412	2133.14	456.422	660.412	235.41	205.513	775.886	491.059	368.642	319.514	544.336	345.017	383.909	391.214	334.199	304.471	470.626	282.636	529.575	280.087	819.738	903.14	314.91	496.759	261.633	274.125	348.018	355.724	206.604	285.914	892.218	264.55	336.963	784.608	439.374	1082.43	349.876	276.825	350.17	576.528	784.407	278.358	656.821	335.516	338.055	340.923	418.462	1226.74	271.099	526.908	288.457	1037.49	346.432	311.764	358.368	255.74	492.342	278.689	330.71	354.172	218.526	323.327	822.472	481.771	354.117	279.91	185.286	468.128	200.295	451.281	431.642	258.327	3037.56	259.458	236.622	406.308	342.483	260.676	301.298	317.465	395.157	245.943	386.811	229.599	688.066	305.742	519.394	511.678	128.353	275.673	417.221	337.83	731.519	735.39	483.693	561.752	112.512	351.77	412.395	307.888	989.317	333.759	260.488	345.252	586.332	432.792	284.883	347.451	444.286	240.545	618.574	374.311	410.036	507.497
CAPN3	907.669	1082.18	639.797	1160.2	1033.91	541.476	891.57	1903.51	1640.7	1161.89	516.536	969.616	854.929	1007.16	1276.25	684.247	836.054	1461.44	1556.29	1503.27	817.493	1885.56	942.4	1172.54	661.988	1288.86	813.254	1446.11	1443.74	912.366	1271.08	1070.55	865.351	435.585	1124	723.848	477.085	461.606	580.96	1128.08	1223.49	2229.64	713.225	2058.86	733.621	1814.01	1000.57	601.775	1069.69	799.833	2549.51	1166.54	2956.67	389.154	3557.7	452.28	187.464	1025.61	422.924	984.999	2068.95	223.389	396.153	1032.13	1835.93	625.826	878.044	1497.81	332.422	726.26	753.931	825.221	940.257	758.92	806.255	783.236	530.319	343.462	474.126	1291.24	2583.22	5116.72	543.934	495.445	395.884	411.297	3662.23	511.468	254.326	1354.37	191.683	745.276	751.142	570.21	716.958	1390.97	2781.43	274.867	558.64	1386.87	539.183	424.517	429.796	932.868	487.32	457.464	397.507	910.029	486.495	1650.73	1369.3	301.176	929.342	5659.56	955.159	584.44	1071.06	198.596	1186.64	1149.39	1415.36	2342.49	1085.41	342.973	2720.78	998.198	616.3	368.936	528.033	672.737	852.374	849.233	840.114	3513.66	890.495	851.954	1611.08	707.056	1404.72	386.387	1438.68	463.12	382.725	777.463	1433.68	238.343	684.489	265.274	1118.58	997.666	384.035	331.457	826.932	449.072	498.861	330.404	3140.11	1005.93	918.12	131.621	1650.17	368.077	288.389	1718.76	201.729	813.278	860.082	636.538	425.999
SNAP23	4883.8	5704.9	5932.64	5703.55	5082.38	5840.79	5984.06	5354.07	4875.69	6314.6	5355.72	5644.79	5914.96	5285.52	6234.03	5661.16	5248.47	4682.42	5474.65	5197.84	5957.69	5340.77	6003.18	5640.4	6238.6	4747.53	6298.93	5364.73	4705.43	6047.55	4797.38	5461.44	5336.63	4266.06	5289.17	5444.32	4813.69	4623.9	4861.84	5082.24	5157.42	4534.64	3652.12	7971.63	4425.89	4981.67	3788.53	4277.49	4185.45	4847.52	6522.09	4495.7	4295.04	5966.62	3091.36	4020.24	3094.89	4290.4	5360.34	4973.78	5114.37	2706.91	4304.34	5945.4	4610.47	5792.63	4842.24	5203.2	4018.2	5534.75	6898.69	5414.57	3940.34	6057.62	4136.27	5911.76	6074.66	3452.16	4339.99	4164.8	3411.85	4285.72	4798.7	4368.73	3559.95	5874.86	3247.94	4745.58	3725.71	4412.36	4140.67	4630.1	4563.17	4915.93	5188.77	4859.71	5180.75	5113.52	3339.62	5278.86	4601.22	5196.99	3047.78	4476.67	5261.63	3904.85	3562.92	3254.92	3214.93	5303.95	4416.01	2884.86	4441.48	3591.46	5404.37	4006.28	4134.71	4614.52	8007.43	4663.11	4260.37	3886.58	3149.79	3527.34	6369.21	8697.12	4523.98	4467.18	3366.81	3813.17	3007.31	4927.55	4122.32	5117.72	6122.78	4343.4	4881.5	5958.1	6230.7	5590.52	7907.17	6512.66	4696.01	2843.14	4192.76	3326.73	5288.75	5459.75	7287.81	6947.04	5765	4557.37	6519.45	6503.82	5368.62	4135.28	4903.94	5017.2	3356.9	4353.53	6462.24	4933.3	5597.65	7681.91	5299.87	6128.61	6043.1	4632.87	7127.81
TBX15	47.4931	32.047	10.7143	20.5928	36.0667	31.5392	134.817	29.8199	12.7065	14.8505	59.1661	21.3636	33.4374	17.4537	59.2808	29.7049	14.2911	37.3774	78.7112	31.4862	48.8435	65.0857	25.9833	39.444	29.2452	8.0724	49.37	32.5427	5.38596	16.6057	19.4683	65.971	14.7345	21.1687	35.0841	82.542	28.4398	137.044	24.7383	74.1107	20.0402	18.8448	459.193	15.2028	28.829	28.0863	234.101	39.1275	245.722	142.412	91.7992	188.533	344.271	516.347	114.687	1709.49	18.1553	163.751	666.04	322.854	9.34089	776.725	181.155	18.1732	9.40602	82.3486	79.004	43.2874	132.963	115.722	9.07004	53.2955	455.211	155.521	206.97	1250.78	51.8076	101.597	382.664	4.22791	10.4034	217.629	270.109	2612.57	76.4649	181.808	36.8412	192.545	171.613	17.5624	37.637	109.97	45.0787	198.739	508.89	31.9784	32.0765	314.522	56.1166	34.0437	139.674	190.913	170.254	273.393	19.3889	396.462	717.541	11.8359	675.553	25.314	100.687	232.98	159.113	121.231	20.9184	54.3902	34.1463	1085.02	161.542	57.287	81.7375	5.3688	201.267	187.084	61.1127	236.278	129.712	293.19	76.0186	941.924	285.542	26.5895	231.769	13.1082	55.0548	16.3913	32.7849	440.911	423.791	84.8851	69.5437	182.32	55.9903	45.3853	81.5734	32.7698	7.88243	66.242	94.2993	102.759	315.559	112.456	53.6442	84.2914	51.009	506.833	17.7365	58.4728	346.363	1508.36	65.7275	68.4346	24.7692	67.9519	20.5361	52.9668	147.935	27.5227	60.4455
PHGDH	1007.32	779.359	639.822	550.095	578.068	846.448	512.277	786.701	1009.98	519.994	1054.88	535.324	708.162	592.465	638.664	697.123	479.954	478.98	654.425	787.813	641.992	931.044	795.494	592.525	1503.48	330.91	483.338	658.369	906.303	350.614	1054.76	567.795	778.131	686.096	721.076	445.432	1374.3	839.486	1724.29	720.798	688.227	313.873	1213.91	363.574	524.516	321.442	335.593	3812.03	2878.49	643.684	437.364	1087.27	443.769	1863.37	340.151	1586.58	2920.29	196.83	705.825	251.954	737.302	7550.19	533.317	479.864	755.656	733.148	829.042	677.923	1250.75	677.377	350.947	676.444	1222.1	231.31	1126.48	580.99	1323.68	694.812	237.058	1462.5	209.758	707.664	664.398	858.503	3424.18	1398.87	737.036	839.917	5432.31	953.447	223.845	1167.24	630.664	752.356	377.111	223.487	249.35	508.085	316.176	781.595	609.433	638.127	6142.14	509.471	1273.09	672.635	2131.88	3494.03	2782.15	382.944	980.665	695.693	861.541	1594.85	1000.83	1125.98	1101.86	109.141	251.923	633.645	849.108	470.81	1065.31	1684.8	406.773	1297.45	1154.31	3751.4	361.822	603.741	1073.81	694.427	308.369	1018.47	557.662	799.337	413.601	138.482	571.42	971.48	357.896	347.508	489.587	1125.28	844.76	7489.99	2992.57	405.253	336.105	1021.52	327.509	683.685	813.477	751.603	427.118	2473.7	915.039	966.184	175.392	5397.48	215.955	2404.98	1359.97	1191.85	237.32	338.856	1962.33	1034.58	543.826
COL9A3	103.316	119.331	109.455	102.132	101.187	189.073	195.913	121.151	141.573	70.6683	59.2632	200.151	73.6802	194.635	104.871	135.661	185.155	112.987	36.8238	62.9535	95.5554	195.375	129.917	62.701	501.06	304.223	54.6621	109.404	131.399	59.1012	121.616	158.966	250.847	36.3886	158.223	388.815	1465.73	172.257	837.384	189.636	134.5	403.426	526.598	115.146	226.86	510.102	265.751	629.149	49.8381	466.612	265.053	155.491	71.0912	112.562	158.289	293.706	211.151	380.365	284.692	224.383	148.004	180.511	210.761	368.688	263.227	158.766	297.015	184.262	19.2522	226.457	136.708	241.377	255.935	128.94	229.63	95.792	459.861	154.076	74.7504	277.382	427.769	521.992	436.688	138.405	1778.01	276.03	217.758	477.61	332.875	298.79	140.84	589.823	171.414	278.006	192.646	163.416	141.534	131.308	162.674	120.992	151.346	303.381	393.287	244.459	452.49	280.549	79.4929	368.688	485.017	109.561	93.64	145.113	67.7612	353.41	93.3168	154.752	388.166	166.948	134.608	69.5815	80.1944	594.292	126.897	274.958	351.521	77.5628	105.073	234.123	275.671	252.834	157.257	177.464	264.11	191.468	311.314	175.705	2378.09	38.6258	125.247	330.909	26.5982	262.903	151.226	449.679	155.271	888.442	493.732	266.957	0.122851	35.7485	1.26046	0.181795	37.0396	7.43103	23.2323	85.4848	132.807	170.177	8951.6	38.8277	154.904	123.12	70.3496	75.9137	49.6572	28.942	4.618	14.4043	25.6306
EZR	23564.4	17467.4	27916	26307.9	23947.2	20216	59895.4	17309.2	19919	47877.7	34035.7	22379	22697.6	34605.6	56824.3	22620.9	24059.7	35168.8	12834.9	37126.8	21435.1	25321.1	24413.5	31862.2	66630.3	15875.5	34035.2	22318.1	39755.2	64863.4	32429.5	37918.8	18775.5	29143.4	21855.2	18286.6	40772.7	13267.3	26057.2	20696.5	19029.8	34273.2	27081.4	52118.6	30248.6	28073.8	19546.8	21225.4	12347.6	18256	12596.1	32195.8	36763.7	43548.2	37107.7	17177	26990.5	27229.9	43216.6	86025.1	18703.8	58397	12892.7	17097.1	29970.6	44282.2	23635.2	23043.4	22362.2	26703.1	64164	17221.4	15946.7	22141.7	23363.7	22772.4	42293.7	29640.7	33242.5	24901.5	22930.8	10972.2	24760.5	49845.3	33521.6	25008.1	18385.4	35259.6	35906.9	22106.9	29059.9	28122	42144.6	27577	36917.1	31984.2	23531.4	29469.3	17706.7	24667.3	41773.7	15671.1	24658.7	28719.5	23969.7	25595.4	34066.7	18867	37292.3	19763	27168.6	41030.4	24117	19482	20861.1	35326.6	28720.7	12520.3	8528.59	29600.4	23810.5	15363.6	42689.8	57445.9	28138.7	43718.9	30544.6	21508.3	67265.1	30343.7	12266.3	24439.8	28110	15043.4	14803.1	18113.8	35910.2	42846.4	12123.3	28367.6	18689.7	24569.6	48298.4	33891.2	17025.1	14601.8	9095.65	30620.1	16124.6	27389.7	17601.3	6052.33	33018.4	22891.1	30067.3	25238.2	20893.4	19047.6	20201.4	19929.7	22280.8	25045.9	23494.5	14419.2	44064.1	27041.9	15517.4	31354.8	38194.5
MYL6	55384.6	33513.3	45468.1	40558.4	35847.2	49014.6	34105.2	32544	30747.9	33594.4	69910.3	37997.9	37370.1	38160.7	35974.4	45969.6	43116.2	35080.9	34005.4	39696.3	54061.2	35512.6	40702.1	40006.4	56333.3	20193.2	54036.3	33399.4	38663.1	49747.1	36691.2	46314.3	29132.1	44428	52797.1	27141.9	32907	28959.9	30474	33591.9	31728.8	20138.4	22168.7	26335.3	34768.5	28214	39912.2	40357.4	35822.6	31263.8	43805.8	17984.3	25963.3	31886.7	28108	46875.3	35779.2	34064.7	26779.9	34091.7	29929.1	54593.9	38082.3	33978.4	29795.3	30233.7	30563.5	28347.9	55061	36566.4	38861.2	28502.5	32033.2	38755.3	24848.5	47610.4	28429.2	28611.7	32632.6	36477.6	27686.1	151394	22566.8	24084.2	24426.4	35132.9	21335.5	30730.6	32197.8	34510.3	93382.4	50544.3	25810.6	28345.8	20105.3	25406.4	39328.9	33533.9	20292.2	27097.9	19985.5	32827.1	46250	28268.2	28045.4	31106.8	29346.6	69240.8	27289.8	35379.3	21981.4	28377.9	42539.3	18847.9	28651.7	34441.1	40952.1	34708.1	87218.1	24233.8	23014.9	97412.5	19784.8	34081.1	35229.1	30470.5	32000	12150.7	46554.5	26189.3	29815	20011.1	17796.4	23670.9	34267.7	21500.8	35594.3	42980.5	63177.3	24305	62563.1	37126.8	17671.7	24099	25763.8	57314.9	33459.5	26962.1	16676.9	49211	29161.9	16639.2	40548.3	20607.3	16283	44112	57137.7	109464	90853.9	14197.3	58696.4	44033.9	21986.7	33424.6	13229.2	16140.9	17851.8	12570.9	15076.9
AGO1	2767.74	2834.2	2385.25	2779.61	2803.18	2403.19	2514.19	2719.09	2516.55	2243.77	2778.74	2421.14	3064.01	2774.35	2478.37	2850.88	2446.73	2728.09	2613.6	2211.81	2146.97	2141.87	2317.53	2331.63	1830.35	2540.09	2208.57	3078.5	2380.81	1880.17	2336.01	2070.85	2748.13	3297.83	2621.54	3748.92	2117.02	2336.69	2384.57	2565.56	2895.06	2738.68	6208.43	2304.38	2655.53	2908.76	2720.52	3183.1	2351.83	2173.11	2376.97	2884.07	2317.84	1508.14	2615.52	2897.58	2972.95	2717.98	2797.96	2571.5	2721.83	4228.28	2639	1987.01	2371.83	2820.33	2307.12	2361.59	3296.48	2247.62	2480.66	2478.51	2233.02	3074.09	2627.77	2470.15	3338.21	3770.35	2029.33	2240	3453.36	1634.76	2876.02	2211.45	2830.8	1650.55	3135.49	2904.6	2309.44	2520.66	1127.73	2024.41	2795.63	2452.07	2954.85	3244.52	2115.55	2638.9	2775.09	2528.51	2618.19	2571.02	1157.87	2710.19	2702.62	2737.66	3133.02	2666.6	2947.14	2069.4	3083.95	4616.75	3498.97	4150.43	2578.8	3013.06	2158.64	2838.52	1315.48	2641.45	2587.29	1022.3	2774.06	3174.91	1409.85	1865.57	3261.4	4061.92	2072.59	2197.44	2074.62	2590.25	3596.66	3099.55	2077.88	2533.46	2339.65	1576.07	1636.62	2592.6	1322.13	1574.35	3158.36	2755.63	2570.24	2647.07	1756.46	2290.5	2905.24	1527.23	2404.96	2986.73	2383.67	2181.42	2290.29	2299.59	2658.86	1176.08	1537.43	2147.16	1145.12	3073.9	2676.89	1590.79	3999.13	3172.4	3245.65	3432.58	2810.74
TEKT2	201.991	23.9884	109.426	163.037	28.0528	175.65	71.1312	34.3074	10.5941	145.086	176.592	111.715	97.2332	397.153	183.254	331.727	110.718	38.1781	22.5081	217.128	282.136	122.824	652.585	65.3808	4456.67	67.7292	111.401	370.795	386.085	114.579	471.683	397.412	744.218	154.616	185.866	88.2999	5042.15	143.699	1796.27	35.3218	53.0827	643.485	121.307	105.627	575.308	324.645	90.9309	263.006	192.105	601.77	28.8005	219.312	194.738	65.9768	872.731	109.639	381.403	215.644	23.6003	661.332	16.4305	322.587	219.224	33.9492	1278.09	102.947	948.048	19.6783	81.8851	78.8099	488.684	122.535	340.415	21.6469	755.761	43.0771	29.0209	105.033	76.7177	109.296	119.424	62.2741	21.6134	70.2063	1111.84	80.9799	895.615	28.9908	731.875	31.2175	44.4073	1259.36	100.291	233.085	164.621	11.0272	384.654	262.341	96.3837	186.045	144.02	29.5707	1616.43	338.797	1112.22	255.778	498.619	61.1582	1234.75	98.4305	167.139	264.882	117.668	272.487	642.636	265.564	410.163	77.5059	183.652	190.94	172.021	1434.45	504.359	2835.18	419.38	108.633	983.764	129.102	661.797	27.7138	438.806	23.4516	872.737	76.9373	832.274	95.2797	579.943	184.375	479.697	178.042	158.502	198.557	66.2593	68.6787	112.936	145.216	142.88	34.6831	7.77244	385.486	9.51262	5.81328	126.388	2.54445	464.037	22.395	11.8919	531.057	112.629	95.5309	65.8126	47.9317	155.33	36.2492	2.19418	0.0907757	27.3796	1172.35	87.2321
CLSPN	40.9287	37.3541	125.658	94.6485	56.1043	63.0765	127.163	88.6047	84.528	52.0655	19.793	94.2396	176.659	74.1126	148.251	33.6628	127.079	52.108	189.148	81.7344	270.801	69.4217	55.9641	116.552	33.4348	187.318	77.7627	65.989	86.0834	179.253	40.8178	55.7947	65.4722	248.216	66.0748	146.867	54.4153	686.326	36.0689	100.247	101.451	128.094	853.084	102.773	175.967	211.411	566.718	245.764	339.022	171.626	153.047	80.4536	123.577	248.442	115.952	538.388	2147.13	398.29	837.027	159.997	66.0545	596.5	558.084	113.674	83.1509	468.849	145.007	207.146	774.798	206.505	178.657	398.605	265.434	555.181	92.6881	788.454	715.647	224.774	243.95	140.81	286.571	19.6661	362.338	177.518	54.484	1468.2	116.946	303.214	625.39	294.798	326.648	121.345	132.093	231.877	241.715	366.31	69.0952	586.178	196.253	112.783	211.403	283.338	227.441	244.437	373.015	253.505	1260.35	271.255	162.227	64.2554	127.872	565.881	81.8863	53.2655	67.3071	122.343	121.01	731.848	133.647	93.3627	70.2495	44.5022	239.356	173.843	23.284	48.1299	82.5663	2066.27	126.692	140.309	128.868	100.45	97.0583	143.592	89.5779	134.373	72.7486	137.594	18.5658	227.108	40.9139	175.772	485.151	45.3878	89.5901	179.045	188.446	637.799	395.677	118.359	375.653	81.6282	99.507	139.181	175.964	551.482	35.226	15.5963	10.2453	654.322	22.8614	20.5848	85.1266	75.9035	121.912	260.691	260.536	83.5371	282.566
RFFL	704.721	797.158	884.822	760.025	810.497	720.416	1165.37	790.303	689.898	1176.8	709.51	832.628	743.129	898.727	909.792	976.37	830.559	1111.08	902.898	834.64	755.283	854.186	821.477	720.717	802.932	986.465	857.372	712.625	754.921	1089.33	697.262	1003.83	653.404	1249.11	679.203	816.974	1036.66	998.448	641.732	733.455	765.622	731.937	975.489	643.422	773.449	889.79	748.559	790.076	1073.38	942.285	900.207	1236.67	1041.52	1226.71	1023.8	1250.33	1319.91	1296.81	1121.55	882.906	856.292	1634.2	1300.48	835.306	727.91	1549.74	878.044	894.332	1376.99	1019.56	1042.04	970.255	873.027	1333.78	1055.43	1372.76	1335.07	1416.85	854.815	1198.79	1091.25	492.561	1782.5	1063.1	868.017	1131.74	872.048	1395.69	1282.9	987.208	1817.55	792.689	641.548	1192.3	995.73	978.486	712.916	1607.7	1128.33	857.614	744.846	1240.63	954.089	851.815	1369.18	1190.81	1167.03	926.463	1035.6	677.03	836.686	635.247	918.985	577.347	703.477	683.757	800.57	1397.42	830.831	818.138	818.519	610.277	1090.1	702.996	877.763	675.226	889.587	2083.6	1318.54	861.621	951.341	1031.54	773.647	1020.35	680.583	903.811	733.339	985.958	611.146	1363.76	608.41	952.447	1214.46	498.053	783.484	1237.04	1361.18	1137.59	898.469	724.138	1277.81	696.291	957.409	888.206	810.134	1351.97	680.524	529.968	786.09	1192.09	576.558	712.124	976.904	932.175	1602.65	1123.14	1167.2	939.229	1376.49
UNC13D	7640.37	8165	7591.01	11742.6	5746.61	9539.52	6592.58	7043.21	8638.88	12326	11449.4	7966.83	4472.64	8021.6	7542.06	6782.1	7561.51	5953.43	3384.6	8699.15	7309.41	7606.49	6331.97	14223	5074.43	7793.54	7210.94	5691.19	10192.1	12057.2	7709.06	5713.06	6654.85	7368.27	6464.33	2203.24	2448.83	2724.07	4545.61	8529.01	7831.8	1665.16	1493.83	4114.77	5397.33	3290.58	2978.13	2687.1	3153.63	3220.4	3768.86	4021.81	3760.49	9384.74	2448.71	2775.23	1281.61	2752.85	7561.67	3407.5	5316.09	3774.96	3443.29	3835.41	5956.27	4661.05	3128.16	5881.29	5828.82	6953.35	6984.41	3204.56	2659.62	8713.37	6113.26	3227.55	4444.4	2278.27	1847.34	6294.44	2834.56	1526.18	2952.23	5531.12	4238.1	5418.17	3934.64	3885.27	4462.78	3210.64	1606.8	4948.71	2891.78	5118.17	2760.64	2586.66	3444.14	8580.13	2278.39	8991.23	3324.28	3563.15	1898.51	3823.33	5187.23	4963.82	4688.74	1787.21	2376.68	4982.11	7959.07	1870.51	5850.13	1268.77	7968.67	5117.6	2833.83	2078.21	3795.51	6674.23	7078.12	9236.8	3505.62	2698.65	2389.42	911.453	11600.8	660.442	2387.78	2075.88	3886.53	5492.48	1279.74	6743.56	3311.54	4805.53	9744.5	4120.18	4284.05	2960.25	2712.76	4955.3	3427.44	1393.34	10472.6	3121.15	2387.48	10311.3	873.129	1877.83	1032.97	164.428	7071.37	1521.47	1591.34	4344.3	8079.57	5963.18	6911.15	3287.74	2731.89	6325.5	5508.92	1269.7	2240.13	4558.64	2242.34	3840.27	2768
MFSD11	1095.73	1066.14	1339.81	1273.6	1183.18	1123.37	1115.01	1209.88	1003.67	1077.23	1049.45	1370.88	1143.26	1122.79	1015.72	1193.23	1541.65	1211.03	1158.53	1332.9	1305.05	1278.07	1136.28	1201.22	1052.48	1244.71	1517.2	1358.37	918.95	1196.78	1256.21	1102.01	1136.77	1114.54	1199.36	1212.51	1004.82	1109.8	1008.43	1031.92	1076.74	973.637	1271.97	1134.58	982.573	1047.26	1158.24	1298.75	1284.92	1032.67	1539.76	1567.54	864.487	1629.47	1446	1103.5	1684.02	1094.51	1829.25	910.485	1184.02	1502.3	1558.7	1241.37	1049.09	1041.38	1430.07	1074.87	2072.72	1244.02	1110.4	1046.97	1402.23	1388.9	1114.13	1605.15	1437.62	1621.08	1257.14	1251.33	1054.92	1489.93	1180.14	1072.13	997.65	1097.41	1040.34	1359.67	733.99	1328.6	1873.68	933.969	863.226	1231.37	1147.13	1205.63	1152.32	1298.77	1276.79	1219.73	1003.89	1022.62	1389.23	1178.48	1098.8	1222.39	1755.95	1445.43	1425.19	823.251	885.016	1144.06	1018.79	1038.35	939.644	1098.81	1245.92	1321.09	1398.2	1149.35	1132.95	829.304	918.784	1332.32	854.876	864.894	1060	1594.88	1339.83	1143.31	1101.37	1033.85	996.037	1410.85	1047.19	1062.32	919.035	2103.33	1112.63	2227.49	882.446	1339.14	1384.28	1240.3	960.758	1412.41	1053.55	2055.18	1586.85	1248.23	2694.49	2128.98	1078.35	1825.07	1483.63	1098.49	1129.18	1572.31	1616.34	1733.34	2414.52	1083.53	1607.57	2275.94	3450.07	1692.49	2003.32	1400.47	1649.7
DPYSL2	14415	12583.7	13387.3	11874.7	12715.5	10952.2	14434.1	9892.5	10558.5	11499.9	22895.5	12289.3	12648.4	12449.9	8827.85	13161.2	12236.9	13487.5	10123.1	13575.9	11105.7	11489.8	11455.7	13921.7	6324.24	6066.57	12862.6	12601.5	13159.3	11297.3	15044.9	14777.4	12625.8	14108	11774.4	12623.4	4196.26	4102.29	10254.1	10049	12547.5	9692.05	3943.43	10676.7	10836.7	9503.89	5763.68	6206.67	5387.22	5876.54	7661.09	10800.9	9491.99	3670.41	6902.5	3429.68	4919.07	8334.72	5376.68	9074.76	10621.1	2109.17	3544	8383.3	8875.22	6602.18	5909.3	10865.1	3187.56	5528.76	9313.69	4826.95	5944.99	4641.15	8305.48	7725.65	2633.93	12381.3	5864.7	8108.95	7530.76	6747.88	2853.4	7743.57	12051.1	3377.56	8132.98	6094.45	10634.4	7229.44	6993.03	16341.5	10937.5	9398.93	7956.48	12142.1	9308.94	6809.84	5028.32	10855.5	9197.38	4194.32	3806.6	9682.85	6820.7	8226.5	4934.11	4925.81	4239.24	8273.78	13797.7	7359.89	18842.3	11360.9	12656.7	12105.6	9528.47	6245.44	3981.09	12421.9	13764.4	4061.36	9824.25	6147.57	5391.39	8222.8	13506.5	3348.69	8289.32	11035.3	6468.08	10803.4	4980.33	11425.7	6054.97	8784.54	10513.7	5524.44	8589.13	4229.15	6389.76	4924.27	4380.14	6965.58	12666.1	4395.74	2911.46	2737.05	26196.3	4759.8	19126.2	25823.1	15394.2	24236.3	14398.8	4447.06	19315	10678.8	8615.5	4018.54	14522.1	20621.7	27458.1	9356.11	12812.8	18348.5	11682.3	13530.2	16327.2
TGFB2	2571.32	2980.3	2218.34	1760.91	1830.38	2595.64	1729.24	1735.24	1627	2356.35	3676.78	2547.45	2870.07	2255.2	2015.53	2247.83	2452.2	1522.23	800.656	1917.13	2219.14	1942.2	1925.77	2266.2	1227.9	857.231	1706.34	1971.52	1632.2	1340.82	2086.26	2530.92	3692.92	1784.16	2022.7	1659.88	955.259	2268.18	1452.38	2507.44	2028.64	902.222	544.26	2295.83	1993.85	1221.99	1270.39	1351.61	1897.36	1125.79	1491.6	3114.88	1174.9	1034.54	2390.02	1663.22	620.757	1732.62	1796.47	1597.52	1952.16	102.705	2445.16	1643.26	1194.97	556.26	578.029	1468.72	952.019	1571.24	1284.53	1644.85	415.332	476.411	1442.6	574.543	914.582	839.709	829.234	993.939	870.109	334.26	708.623	1891.51	1681.6	2705.73	1287.82	1079.38	540.68	2094.95	393.121	2709.05	3420.64	654.213	1188.42	1109.1	754.724	1174.66	611.473	1512.67	2818.82	515.181	477.244	1399.91	960.396	1667.4	1222.97	759.79	3707.26	3357.84	2346.95	2047.4	2504.65	1894.01	3734.63	2604.27	1493.35	802.948	909.675	3918.11	1986	159.229	1318.05	1760.36	1006.16	414.389	1792.02	690.331	1306.39	516.605	2193.91	1862.75	1455.31	1270.02	939.43	1938.43	2516.82	387.672	2684.82	1604.72	1838.5	378.439	932.766	1211.29	2387.19	1100.5	1484.09	3551.26	4968.86	830.591	2077.52	23721.1	2581.42	3741.56	4275.95	2350.23	1446.81	897.426	221.62	899.697	609.067	3755.09	5460.46	805.604	4397.04	3261.18	2172.87	4154.67	2305.85
GPATCH2	880.682	767.759	969.182	885.61	802.482	637.133	1050.81	704.389	701.52	1037.24	650.302	948.247	1230.83	972.899	1222.22	732.77	659.646	828.495	801.67	1119.99	816.366	702.581	724.539	796.92	978.338	1081.28	1020.22	660.164	937.099	987.856	765.043	815.445	1055.37	560.832	911.245	1163.56	915.053	838.54	743.703	785.741	720.489	1122.5	1515.56	1097.47	809.954	1173.41	1285.13	1271.14	976.39	808.057	1058.58	798.42	1136.7	1026.79	1341.3	1345.02	1613.06	1252.96	1006.94	1306.93	617.558	666.604	1480.02	686.658	979.345	969.293	799.04	924.062	797.852	1040.51	959.992	985.23	1134.21	904.605	734.177	1140.39	1104.11	838.524	1167.63	732.318	1416.22	544.514	980.631	1157.37	721.05	853.536	916.156	1132.22	928.327	808.861	768.677	679.85	760.354	832.757	655.24	893.909	1404.3	861.279	886.701	873.379	953.456	913.667	1139.5	839.707	673.174	808.928	898.092	1243.43	809.415	878.932	749.091	512.167	549.866	1173.48	610.688	872.979	1205.2	1815.18	916.421	1111.69	605.048	452.546	852.632	994.99	751.873	732.469	639.874	1185.47	1010.45	750.795	1056	817.03	990.962	661.755	940.927	729.478	825.04	938.281	741.208	1044.24	539.902	978.513	860.942	575.17	725.847	772.761	895.414	691.717	1229.23	831.534	1817.09	1491.77	701.215	1143.12	900.381	681.649	604.776	404.453	769.559	1429.13	358.789	559.465	697.311	652.744	1536.86	788.044	786.135	694.923	1365.74
NUP50	2736.07	3438.97	2903.04	3155.41	2873.31	3285.66	3595.93	3508.5	3883.63	3324.74	2172.36	3224.62	3346.94	3567.82	3158.33	3155.87	2706.43	3247.1	3813.03	2777.33	3594.16	3029.15	2830.2	3050.58	4103.37	3609.92	2868.41	2993.46	2910.98	3731.91	2728.75	2932.33	3479.81	2690.31	2778.98	2982.8	3052.11	3947.18	3066.46	3165.85	3179.55	3111.11	3076.77	2582.31	2584.73	2969.17	3515.47	2564.22	3206.3	3118.15	3404.06	2733.98	2926.21	4008.16	2301.72	3806.33	7003.73	3654.11	3031.72	3444.31	2959.72	1965.91	3553.39	3529.86	3243.35	4617.31	2965.15	2916.19	3530.62	3121.53	3871.9	3902.57	3343.11	3424.51	2350.79	2531.48	3786.7	3031.17	3249.09	3050.05	1954.09	2909.25	3215.76	3828.16	2974.33	4017.07	3328.07	3044.21	3369.05	3578.6	4006.71	2186.55	3421.34	2926.4	3946.18	4635.46	2301.42	3991.39	3066.17	3205.48	3254.08	3912.79	2159.29	2667.88	3500.06	3059.88	4222.52	2720.64	3012.54	2409.53	3106.11	3184.86	2478.25	2704.31	3028.62	2603.25	2650.18	3440.7	2721.38	2907.87	3021.8	1466.88	2997.38	2746.85	2346.42	2495.9	3029.92	5276.45	3034.38	3938.27	2309	3005.84	3810.5	3320.13	3375.12	3582.35	5633.86	2060.96	1730.82	3017.47	2174.92	2768.64	4099.5	3236.03	3180.15	3205.76	2941.09	3089.08	4343.17	2597.42	4449.44	6829.26	2650.09	4343.19	5317.62	3897.71	2584.65	2679.42	2757.47	4066.04	2427.88	2855.18	3898.88	3081.8	3732.77	3556.82	4731.38	3432.63	3768.16
CDC45	19.5129	40.9322	73.5897	70.2864	34.0637	25.9517	88.2015	60.572	33.832	35.3205	28.5574	66.0645	102.8	32.6054	76.2529	47.5283	92.0113	38.2011	150.285	25.476	201.913	86.4711	110.93	86.0803	36.5621	109.618	28.3932	44.2828	41.6558	94.3594	48.26	48.3088	46.5922	107.792	53.5103	115.183	60.3183	1079.5	45.3395	82.5379	77.2654	119.49	250.875	54.2269	203.621	170.436	499.204	229.695	261.409	167.059	139.92	60.1182	97.7786	375.59	86.072	388.383	2436.71	351.735	390.25	115.843	25.878	514.208	666.519	187.604	95.8424	430.194	218.011	90.5273	762.269	321.231	101.15	320.929	251.638	373.068	73.1247	308.766	457.782	107.309	289.201	170.225	141.225	170.802	319.038	202.591	30.1793	1190.11	54.8405	588.172	643.996	373.57	1710.75	182.038	106.153	75.8044	197.13	394.296	85.1928	325.69	233.181	80.5962	182.112	258.917	1418.12	134.397	283.355	164.535	1381.08	378.046	174.787	84.1273	98.6741	358.249	66.8199	44.3695	33.5682	79.4814	248.538	1047	577.01	36.7887	58.7723	109.671	161.04	90.6817	114.608	93.1016	23.6191	807.082	203.715	105.833	229.486	87.0895	74.0478	62.8571	99.2471	128.359	57.8588	266.272	127.591	168.249	130.894	614.024	410.404	62.8536	37.7824	260.018	285.954	1003.79	198.603	234.946	308.563	11.4405	61.5484	46.4867	60.2683	834.485	43.969	70.7259	214.815	548.764	208.052	13.7464	17.3725	123.426	66.913	116.619	179.796	45.4017	190.262
COMT	8535.03	7410.56	8565.58	8009.89	8876.39	9044.28	8872.96	7495.33	7473.58	7613.23	14175.5	7767.65	7657.61	8599.75	7572.78	10344	12487.8	8108.62	8680.29	8348.23	8932.1	8983.85	8720.45	9012.82	8438.56	8244.67	12538	9523.94	9412.7	10786.2	9086.91	8726.43	6448.75	13367	9612.64	8614.32	6539.9	5686.12	6861.17	7134.33	8764.15	6836.35	7468.02	5295.98	9657.24	8798.55	6886.21	6174.52	6665.69	6124.9	9182.49	10092.8	6333.6	8451.09	11138.3	5229.09	3148.58	8387.52	5928.82	7986.74	8274.2	4499.09	6790.94	10374.5	6302.69	7850.53	5959.3	8178.83	8568.31	9056.31	8908	8174.7	12543.4	10022.5	8999.49	5819.27	6375.04	6543.77	6953.63	10456.1	8946.99	8138.34	8509.48	6593.22	8604.66	4936.05	8683.76	11416.3	8910.05	6963.55	17404.5	9850.94	11784	6886.59	9696.75	12437.7	8636.99	6732.55	7342.89	8012.7	8248.28	6448.03	8621.28	12509.1	6732.24	8452.94	10307	7875.33	6816.84	8550.35	8598.42	12225	11959.2	6920.15	7704.8	9533.7	13082.5	4538.19	9547.93	7034	9183.32	14475.5	6626.09	7394.86	10859.4	13577	9164.76	3512.62	11404.8	10041.2	12115.5	6128.74	8430.44	10986.4	8147.49	7794.27	9650.99	8709.07	8712.95	7500	10795.8	10053.9	6778.23	9972.88	9816.32	9907.42	9105.34	12587.9	4475.7	11538.9	7400.92	3545.57	10931.1	5244.91	5545.74	10412.9	9305.2	18739.2	12117.2	6339.57	16112.2	11140.3	10294.8	14295.4	10971.8	10608	9597.09	8070.26	7216.39
CECR1	3827.14	6137.76	7545.24	8379.14	5402.98	4317.89	9098.69	11813.2	7142.9	6224.35	4104.55	9351.31	11007.7	6787.11	9916.61	5340.32	9462.55	12675.5	5226.18	6300.76	5775.57	6925.28	6453.89	6789.63	3989.59	7763.3	12667.2	15427.8	10838.3	13914.9	7613.42	6432.18	3943.12	12741.8	8376.39	7460.37	3892.82	7774.41	4743.39	5471.7	12624.1	4513.95	5477.66	3092.48	7847.08	7080.48	7546.24	5106.6	7679.04	7148.47	22495.4	3561.82	6062.32	2633.91	5106.55	8352.24	3894.1	3216.42	8196.5	4857.87	11518.4	3867.49	7856.89	7994.7	7673.02	5007.85	7603.38	10448.3	3461.23	9610.99	9308.23	9520.17	3206.01	13478.5	3866.5	4374.42	12860.9	10802.4	4662.64	7247.41	4502.06	4702.29	9707.52	4693.68	8697.24	7200.62	6599.43	8067.71	13595.1	5351.35	1642.39	5539.42	5743.46	15394.6	13635.4	4880.58	5992.65	10435.4	6332.84	11013	7697.99	9640.72	2025.47	10281.7	17911.5	7499.84	4338.32	4457.31	8221.87	6097.02	5392.64	6762.05	15848.9	2261.88	6031.24	11282.8	4674.65	1670.22	6671.71	5907.56	8338.73	3208.71	5320.62	7531.88	7551.47	2997.01	15718.6	1951.67	5179.94	5516.17	2295.98	7561.79	7546.83	45931.2	5553.09	16640.7	6211.14	8217.88	5606.12	7164.18	7026.79	8669.91	13321.2	2488.02	10751.7	13027.2	8364.86	7268.03	19635.2	5767.58	11897.4	2032.57	8845.39	11986.5	10456	3760.54	13158.5	4037.56	1331.16	2988.82	1724.42	13628.6	5937.73	15635.7	11521.9	20171.9	28415.5	27447.4	25374.9
VNN3	98.6478	145.144	53.7852	93.6843	181.335	45.0963	146.732	181.731	115.182	236.283	83.3908	87.4261	153.574	224.865	876.781	80.2037	46.0746	120.786	94.0844	169.443	110.009	66.2364	119.923	76.1419	2040.84	20.3297	111.397	63.2528	234.724	594.558	92.8107	419.056	264.187	42.2324	94.6122	15.3377	922.938	59.9439	564.332	82.5804	87.8038	234.102	6.2395	41.856	121.71	101.392	12.8995	4.67065	29.5174	69.362	21.8003	32.0835	84.4663	62.0997	105.893	28.7668	12.6932	30.3704	67.2769	259.46	78.7146	15.8626	137.179	27.3068	539.321	988.645	335.017	42.54	16.3605	32.9199	231.655	280.789	59.4087	48.225	112.238	33.3924	10.3774	13.7693	25.5665	35.7494	18.7111	38.5536	7.49682	111.325	247.483	24.4475	101.682	2.50753	88.9121	30.4157	30.8501	304.465	45.9273	78.1248	1.09724	34.0846	67.5221	91.1744	28.4328	16.9324	77.4812	5.16323	327.005	82.3326	262.456	14.7176	54.957	0.0775896	336.289	41.2193	70.4813	28.6286	33.8656	12.8315	180.794	120.23	69.3146	8.77715	61.5278	273.255	50.3799	126.449	95.572	481.158	78.1529	40.7825	150.031	1274.28	125.672	100.084	6.38672	25.0195	115.025	44.0874	340.996	32.9227	56.3196	55.7307	99.6308	48.9371	152.35	61.793	18.9988	6.06448	47.2893	14.6294	12.667	105.16	15.425	134.012	4.80386	0.179247	139.974	58.6551	219.743	17.4524	29.3907	232.18	0.288332	7.88957	1.11411	43.365	34.6177	32.2636	2.19587	28.9411	9.1769	325.012	18.9397
ECHDC1	4881.94	4716.22	5813.3	5617.33	5934.96	4608.26	3960.38	4466.99	5623.67	4617.8	4576.05	5132.77	4246.01	4291.87	4183.57	4510.51	5505.95	5107.56	5930.7	5511.28	5235.76	4790.9	6414.92	4770.85	4801.9	3963.75	6027.84	5211.89	5705.08	5291.02	5775.07	5697.99	4649.98	4804.58	4721.27	9007	2991.95	2632.69	4573.43	4744.13	4714.1	5897.12	5540.88	7769.83	5525.7	5774.38	3048.83	3286.53	3612.72	3555.49	5809.05	5034.8	4874.06	4750.58	9291.11	3950.01	3138.58	7038.85	5479.49	5053.79	5800.54	4074.99	3033.48	7712.44	4199.66	4782.08	3406.17	4099.27	2908.12	4733.66	4479.05	3728.52	3998.94	4048.58	5564.45	5128.56	8846.31	3613.02	2739.54	6678.99	7384.35	4673.62	5801.92	3601.5	3358.59	3016.18	5946.08	4052.55	4291.18	3807.46	2470.09	3685.67	14943.8	3235.17	4719.77	5027.43	6913.34	3225.6	3204.55	4874.27	7980.58	3242.29	4402.08	8295.01	3883.48	3437.32	4811.42	2901.5	8019.42	6229.81	6287.72	11635.9	4337.9	9035.91	4681.76	4360.69	4494.29	2833.11	5088.89	4205.62	5423.99	4264.68	5582.21	3508.44	5558.46	13708	4153.15	3428.67	6829.89	3289.86	5327.78	2860.44	7968.68	4946.87	6583.23	3829.45	8478.89	7988.53	5705.85	4358.29	10743.6	7426.87	3962.37	4872.26	3903.82	2441.59	4209.54	3132.72	6216.42	9505.95	5928.72	8873.02	5650.51	8698.56	13130.3	2736.32	4359.14	8345.4	7177.19	5284	14608.6	4164.28	7807.58	9789.69	4534.13	7649.33	4204.74	5686.48	6404.8
LRRFIP2	3263.01	2559.83	3788.79	3249.13	3090.71	2783.65	3530.61	2512.9	2277.8	4512.71	3153.78	2902.06	2986.36	2796.65	3311.9	2399.33	2710.81	3346.22	2595.2	2989.41	2841.14	2586.05	3007.09	3036.24	4110.68	3066.41	3080.65	2832.48	3026.08	4010.42	3189.28	3518.24	3198.2	2559.15	2851.06	2368.38	2100.48	2873.53	2320.7	2432.35	2863.65	1538.74	1710.48	2086.41	1910.89	2030.86	2357.99	1999.24	1661.78	2116.5	2187.12	2692.69	2620.26	1509.11	2870.79	1655.78	1779.56	1506.17	2092.09	4330.05	2519.37	2212.88	1799.94	2289.29	2148.99	2738.77	2154.11	2782.94	2220.13	1995.22	3214.6	2215.59	1690.91	2363.39	2433.16	3008.05	3033.7	2048.93	2130.65	3035.33	1858.56	1913.65	1922.67	3141.15	2698.85	2366.59	2212.1	1901.16	2288.77	2372.86	2454.55	3532.1	2778.92	2756.02	2916.07	1989.82	1899.89	2522.95	2730.64	2446.39	2103.74	1921.49	1874.71	1947.99	2483.38	1844.29	1918.87	2562.09	1975.71	2795.84	2148.6	3339.77	3135.52	2760.17	2652.64	2397.28	2147.63	1916.73	1566.47	3480.2	2742.62	2385.9	2352.04	2429.36	2082.33	1828.79	2401.86	1797.49	2663.44	2555.3	2515.07	2882.55	1856.64	2696.85	1988.84	2192.35	1946.29	2128.45	2265.03	2693.94	2098.22	1917.11	2438.42	1831.37	2629.36	1558.8	1548.77	1522.64	3293.29	2366.14	2289.53	3546.6	3126.93	2902.37	3386.15	2749.8	2986.56	2474.15	1818.03	1437.09	2013	3446.42	2277.77	1697.8	1388.09	2224.69	1904.43	1880.84	2422.42
SEC22C	3396.13	3513.79	3978.14	3533.09	3567.59	3729.14	3849.18	3636.9	3579.37	3390.79	3407.09	3612.28	3384.2	3502.41	3203.87	3892.61	3498.61	4349.49	2895.82	3376.08	3476.44	3533.11	3411.83	3385.85	3096.86	2119.95	4051.48	3463.74	3551.74	3255.12	3199.49	3059.92	2951.47	2657.5	2949.04	2080.37	2559.75	1512.41	2980.96	2968.58	3510.87	1706.47	2096.11	2393.85	2230.66	2222.84	2910.73	1614.58	1903.81	2223.33	3002.52	2268.5	2911.11	2535.91	2596.84	1500.43	1691.25	1662.79	2092.09	2773.84	3526.23	2334.69	1401.14	2099.94	2927.76	2013.26	2137.11	3278.9	2298.18	1872.52	3100.62	2374.65	2016.69	2754.18	2529.95	2097.92	3024.38	1991.91	2779.88	1981.55	1613.52	3956.17	1886.9	2159.29	2807.65	2686.93	2179.7	1607.6	2412.82	2324.65	2742.32	2606.62	2987.21	2379.92	2264.41	1919.2	2702.23	2333.92	2394.21	3422.56	2226.67	2214.43	1798.02	2033.9	2182.15	1732.77	1880.59	2258	1823.67	2775.15	2198.94	2376.01	3671.29	2079.17	3406.87	2369.06	1878.23	1815.29	2921.4	3535.93	3708.14	2275.12	2349.34	2152.5	2622.37	2398.64	2797.34	1917.81	1794.89	1834.04	2539.38	2618.54	1860.89	3476.91	2492.14	2725.82	2457.97	3083.86	3843.44	1792.63	3910.12	2530.13	2369.89	1809.57	2786.21	1277.07	1656.61	1758.9	3704.32	3049.02	2934.91	5070.67	4214.08	4233.32	3765.74	2549.45	3183.26	3721.75	2679.77	2542.78	4670.18	3253.9	4397.68	4300.72	1782.83	3877.47	3812.17	3141.78	3489.57
XYLB	82.8361	76.5647	100.492	86.2026	85.1577	91.202	138.635	158.275	84.5339	157.236	71.3121	123.389	145.339	90.865	86.8633	116.847	99.7248	98.2172	142.128	103.035	74.4527	90.7718	108.931	63.6057	38.6556	401.784	98.7738	121.187	76.0978	120.384	72.3955	57.6817	133.51	174.473	151.547	188.158	256.19	172.267	115.378	85.0741	105.494	115.199	173.129	176.079	288.761	131.609	328.463	276.714	110.815	205.433	130.306	239.766	87.9982	389.191	249.076	216.019	159.272	287.307	303.839	352.292	130.694	830.839	134.561	274.882	86.3324	235.244	138.007	140.854	213.916	134.677	154.047	127.222	284.443	333.698	291.394	166.775	322.103	157.473	262.645	175.47	154.717	90.5442	299.29	201.588	153.97	519.72	153.864	292.331	199.522	169.443	186.33	74.8811	251.806	216.472	336.122	233.449	133.51	149.178	251.685	197.092	207.792	373.227	115.936	136.794	166.741	262.482	217.897	354.508	286.483	216.946	154.049	248.362	125.209	295.236	98.2606	152.653	367.221	780.831	189.433	84.3497	97.0455	86.2013	328.511	186.138	277.897	242.819	118.997	484.746	299.988	113.034	201.118	200.312	241.997	287.253	179.427	144.924	244.48	191.6	151.766	325.278	222.911	229.569	215.055	78.8441	124.648	369.899	294.808	118.857	95.5728	254.245	124.911	211.967	116.131	118.433	110.011	126.265	70.1764	33.9864	188.338	484.231	165.099	92.3538	54.3329	125.322	421.633	167.021	134.292	109.738	151.421
HDAC6	2433.52	2882.29	2276.66	2620.29	2997.53	2675.58	2602.43	2699.19	2613.75	2927.53	2777.65	2862.23	2705.68	2809.43	2506.96	2758.79	3005.53	2820.24	2330.36	2840.38	2529.03	2783.56	2503.41	3203	2067.36	2388.05	2655.12	3039.6	2948.15	2439.58	2991.52	2216.9	2227.06	2480.73	2576.31	3362.98	2297.66	2030.21	2185.77	2862.35	2762.07	2779.97	2656.93	2790.78	2818.17	2591.68	2855.46	2592.9	3224.79	2872.54	2663.93	3141.37	2667.39	1902.17	2980.41	3639.25	3181.41	4085.52	3155.45	2949.51	2906.19	7713.18	2020.07	2168.03	2603.4	2182.4	2425.12	2721.96	2507.28	2842.19	2276.44	2266.11	3955.08	2641.96	2679.26	2060.26	2504.44	3308.35	2000.8	2562.55	4019.22	1589.85	2071.36	2221.48	2609.76	3615.79	3983.29	2342.73	3418.67	2243.51	2430.92	2557.31	3006.45	2189.49	2482.04	2641.97	3826.49	1943.38	2446.22	2604.49	2801.14	2602.41	3217.75	3173.55	2227.02	2815.39	2705.08	2091.28	2870.48	1912.83	4354.58	2438.65	2306.89	3216.3	3037.12	2769.47	2356.57	2288.73	1545.31	3112.05	2865.77	3586.57	3806.09	2813	2080.35	2804.98	2858.43	4489.94	3067.83	2473.62	2641.58	2702.6	2907.29	3323.9	2050.96	2375.67	2834.1	2045.68	1693.46	2747.04	1753.64	2050.61	3762.56	3679.84	2599.42	2163.4	1672.58	2333.39	916.385	1842.05	1242.59	1291.45	2748.17	1205.48	1171.24	2050.98	2654.49	2272.14	2300.1	1910.05	873.585	2382.36	1757.97	1505.54	2232.56	1968.86	1451.68	2110.87	1969.89
GABRP	106.115	90.8176	92.4008	44.9506	43.0805	91.2124	61.947	88.5863	62.3583	27.8683	98.7173	172.946	8.99687	98.034	59.3389	152.497	50.4511	62.5354	120.662	91.938	45.5958	93.9793	140.91	123.699	1314.05	163.489	121.886	131.129	49.7982	101.544	57.5308	81.6501	87.2513	3758.33	80.3129	27.8198	4476.13	101.816	554.175	39.5411	50.6693	734.549	12.458	310.274	194.798	258.886	14.5368	20.7459	41.5269	122.302	43.6746	44.0021	99.5526	29.0993	84.8325	158.59	80.9631	117.179	120.926	124.114	40.8503	56.464	24854	97.8851	573.285	33325.9	679.034	73.7612	586.822	708.304	917.161	130.953	98.1714	74.8008	308.922	68.8968	120.167	13.7602	26.5508	292.107	25.9774	19.6167	16.9101	142.417	2552.63	35.5291	44.0437	237.148	442.466	71.3803	0.313198	2254	34.2097	3094.88	23.9889	16.6219	49.7847	91.3086	17.535	101.809	159.368	92.3407	1344.29	59.4024	1379.29	44.0067	78.5114	105.778	320.605	39.6248	342.329	283.588	92.2425	61.3555	261.31	24.0696	68.2345	2.22408	25.9437	152.383	45.0078	139.677	477.385	618.905	578.391	21.162	497.328	434.371	333.444	45.8822	14.504	188.433	108.981	213.987	720.009	134.345	245.135	13.4439	453.863	73.4342	19.4395	95.9543	45.0347	1287.98	80.0983	19.4552	50.2124	173.037	231.754	19.2322	49.5627	2.99576	142.981	19.6328	340.315	0.10723	113.901	92.1656	6.9175	20.7688	8.38786	66.1594	91.2919	28.2791	1.11462	144.263	56.9583	747.321	277.366
CDC6	67.0077	65.8768	152.608	46.8296	55.1025	85.5658	132.885	91.3196	68.6882	54.8575	65.8256	79.6624	139.289	58.1383	114.379	61.391	118.322	44.2771	204.483	85.9981	258.601	124.909	51.9667	103.091	63.7059	184.042	77.7628	46.9843	38.0171	79.114	110.493	64.9827	82.8297	206.13	116.327	129.581	101.643	1404.01	87.5715	149.143	101.441	197.76	585.705	170.352	265.6	208.194	749.488	431.798	462.781	276.625	249.276	141.442	40.8522	1178.22	123.442	954.464	5381.63	614.844	1242.65	235.407	60.5392	809.745	611.294	283.911	116.452	711.773	392.02	179.661	1484.01	651.44	213.288	673.675	391.241	549.26	132.847	621.831	1138.25	301.233	595.127	378.25	399.754	237.16	494.074	309.904	90.3613	2545.68	122.338	571.534	1252.88	624.97	2451.71	245.562	186.457	213.005	310.356	1106.04	122.205	804.469	463.886	176.431	417.766	786.444	1633.84	220.307	405.208	308.74	1944.45	630.521	181.113	100.016	188.283	600.037	113.899	56.5015	100.339	185.073	345.325	1803.03	1018.39	72.0405	51.1236	127.941	365.712	192.733	181.119	196.115	84.7117	2704.48	410.466	144.033	266.752	155.439	124.319	123.872	307.774	199.725	115.842	253.642	91.7517	407.679	180.999	586.142	934.498	145.823	101.984	829.447	766.907	1510.94	364.038	371.693	1252.87	54.9672	108.985	83.0874	194.505	1584.08	201.287	167.17	370.049	1091.3	386.791	75.2758	75.278	590.907	166.135	368.838	490.338	112.147	358.985
UPRT	881.613	826.552	924.309	907.167	834.541	937.635	805.612	693.538	925.482	716.283	738.02	933.673	735.516	821.353	736.107	933.79	1025.58	952.833	846.661	929.188	979.618	933.194	800.491	816.644	836.343	791.913	1225.1	906.176	831.961	858.051	1003.68	876.399	727.419	817.164	966.55	1095.4	853.65	538.709	857.003	845.625	809.178	749.159	713.221	842.369	931.643	984.679	569.728	649.983	748.217	713.096	986.849	956.229	799.585	1080.17	845.695	797.03	782.822	1443.63	865.946	698.041	846.868	1607.09	776.357	628.535	734.279	703.12	714.036	873.033	1073.45	767.163	862.443	774.703	1071.3	934.137	938.047	746.649	971.53	1041.55	764.317	1194.58	1158.73	1078.21	786.758	816.38	700.21	741.583	580.446	653.409	669.89	567.85	650.206	732.008	758.694	770.061	858.308	1020.49	973.719	875.038	638.362	673.472	719.992	706.157	836.908	890.493	724.424	668.109	555.536	641.156	706.363	837.618	859.843	827.541	772.097	690.603	804.753	778.886	802.756	970.896	690.435	730.426	796.361	986.92	779.742	729.461	804.745	1363.75	1080.34	1163.69	804.711	659.931	819.145	885.416	620.27	951.832	749.671	724.987	801.548	861.817	600.262	740.249	577.733	736.706	862.342	860.334	666.757	691.74	631.782	1066.42	1082.89	760.863	886.839	1065.22	739.188	906.468	848.296	779.331	978.998	837.511	558.295	891.837	890.118	847.669	709.61	832.964	664.39	1198.75	775.886	769.983	633.48
CDC23	1368.5	1646.01	1451.97	1562.24	1396.58	1474.56	1343.06	1492.91	1648.12	1267	1540.7	1581.71	1387.43	1480.86	1210.6	1528.92	1618.37	1384.89	1895.77	1397.6	1570.51	1535.39	1720.9	1509.6	1177.78	1604.31	1531.92	1730.97	1417.42	1223.95	1654.53	1303.57	1586.76	1557.06	1350.94	1895.09	1255.13	1733.25	1281.39	1767.99	1731.22	1744.35	2286.84	873.762	1374.26	1555.23	1737	2034.8	1296.91	1431.69	1789.95	1171.33	1668.56	1488.74	1164.6	1743.02	2043.57	2153.28	1810.12	1177.2	1503.86	1598.19	1740.7	1802.71	1334.56	1659.56	1158.06	1553.31	1248.81	1589.19	1234.38	1378.19	2350.3	1577.89	1369.5	1769.77	2657.72	1578.91	1683.08	2174.84	2832.45	792.946	1775.87	622.817	1120.34	1600.64	1770.23	1726.66	1443.15	1694.89	1391.62	1226.02	1715.68	1440.75	2036.09	1385.23	1659.3	1937.74	2027.64	1556.5	1958.18	2058.41	1500.88	2027.78	1320.61	1673.02	1611.66	1355.06	1050.77	1857.26	1378.37	1491.34	1402.02	1976.52	1816.91	1345.54	1223.94	2803.57	1261.63	1728.99	1624.88	1067.89	1934.77	1478.78	2180.28	3029.93	1542.3	1664.28	1751.31	1497.71	2071.45	1166.61	4335.59	1952.47	1692.72	1664.92	1611.73	2690.76	1058.08	2220.88	1772.04	1668.02	2092.57	2996.97	1605.74	1451.15	1738.14	2284.92	2070.42	1656.66	2521.47	1730.6	1591.48	2439.95	1930.34	1829.5	1445.34	1266.31	1611.56	2609.65	1733.85	1646.35	1815.8	1695.6	1563.87	2037.26	1579.06	1716.33	1161.1
AAAS	1615.21	1425.99	1427.73	1476.02	1469.71	1588.24	1234.21	1452.22	1522.4	1459.57	2001.25	1442.77	1366.88	1454.53	1115.28	1681.42	1824.35	1586.6	1610.49	1712.75	1733.77	1868.51	1561.01	1703.24	1466.99	1795.57	1653.8	1752.68	1678.44	1419.86	1938.65	1312.84	1356.01	1730.31	1915.49	1810.61	1597.5	2286.27	1515.21	1514.19	1549.85	1820.91	1749.86	1619.06	1978.36	1542.29	4265.15	1882.09	1901.06	1979.56	2023.55	1423.73	1770.85	2532.04	2032.6	1834.54	2961.17	1919.68	1516.3	1603.04	1501.5	2853.42	2330.86	1694.75	1785.02	1647.53	1904.1	1692.73	1809.64	2344.39	1470.52	1555.03	2134.82	1611.36	1966.71	1917.16	1862.28	1695.27	1309.27	2040.36	2228.18	1582.45	1277.06	1439.2	1539.26	4567.82	2715.24	2159.78	1792.56	2188.95	3146.4	2028.22	1555.05	1439.57	1407.34	1645.96	1575.6	1607.95	1271.73	1271.02	1395.38	1815.15	2523.06	1908.02	1905.16	1776.67	1448.72	2358.91	1554.68	1676.83	1926.09	2317.73	1633.65	3013.4	1304.44	1638.27	2264.16	3506.07	1468.39	1505.97	1533.83	4032.16	1972.21	1712.17	1375.34	1378.33	1478	1200.72	1440.17	1663.05	1605.04	1475.39	1435.72	1613.59	1614	1622.84	1684.61	1447.44	1524.53	2033.74	1500.05	1430.29	1452.03	1570.76	1409.46	2688.09	1795.65	2139.26	473.544	1540.09	548.922	373.575	1387.47	378.329	489.618	1601.93	1754.14	2066.84	3204.32	1398.39	1366.17	1465.21	827.933	1219.9	791.675	851.761	703.129	809.38	716.581
CBX5	4004.05	4020.6	3373.27	4497.43	4541.39	3107.84	3781.59	4463.4	4273.48	3637.3	4388.52	3946.49	5031.88	4258.42	3125.5	3531.17	3421.92	4167.77	4550.27	3172.51	3648.6	3612.13	3094.03	3885.17	3167.86	3905.76	2744.44	4747.06	3793.71	2759.46	3393.53	4087.73	5282.75	4665.26	4063.79	6374.59	4774.73	6164.9	4248.96	4105.89	4116.87	7851.42	6381.6	5721.48	3578.35	7284.27	12717.8	5669.21	4138.34	4134.4	3456.52	7914.14	5164.91	5560.95	4767.71	4848.11	10651.2	6295.14	5897.93	3825.97	4307.63	9023.91	8094.05	3431	4433.62	5173.6	4826.24	3886.73	6283.63	4625.92	3736.03	4836.33	5705.45	3508.17	5663.29	12201	7184.98	4519.94	4203.26	5530.64	7289.86	3571.65	4266.03	4206.26	4257.8	6936.76	5046.1	4204.14	3683.33	4591.5	4140.68	4050.74	6481.36	3320.32	5252.39	7299.14	3935.01	4640.17	4384.92	4693.57	3022.03	6006.94	2651.68	3261.97	4373.2	2826.71	8851.39	5395.41	3387.11	4880.35	4305.25	7080.7	4042.24	4215	4706.38	4797.7	2719.48	1863.31	2684.83	3416.95	3956.64	1165.73	6729.26	5240.48	3519.68	3561.97	4002.03	5655.89	3832	4278.38	5216.68	4076.66	5359.57	4615.52	3292.87	4983.56	4176.28	2628.6	2614.57	3276.45	2717.88	2188.15	3828.81	4502.51	3633.89	3415	2816.43	5793.91	8356.71	3337.18	5511.8	19446.3	3209.82	5485.16	5626.69	6834.27	3643.83	1992.13	4527.41	5291.71	3100.12	3588.93	4746.46	3014.63	4406.86	7460.71	5311.62	5458.82	5759.37
FMO2	27923.2	16064.6	17739.6	16493.1	28715	23400.3	14907.5	20709.2	31380.7	15260.9	23140	12180.5	8610.67	13234.5	12930.9	17931.1	12646.7	17678.7	9814.29	28590.4	17471	21436.7	19916.3	15696.7	8506.45	4347	16130.3	20548.3	16795.3	6710.93	21299.1	15957.1	13520.1	10942.5	12092.7	2820.54	5948.36	3067.67	21948.2	17678.5	17281.2	4847.7	1720.86	4810.55	6587.92	3977.6	2763.51	1734.03	2187.38	3952.68	7858.84	6795.11	11289.6	992.802	3778.88	1562.16	3405.29	3480.44	2615.09	5441.89	17108.1	162.476	1592.46	4321.96	14878.4	1842.36	4179.21	15734.1	810.365	3277.15	10066.8	2641.29	1679.67	1214.66	8319.89	590.681	1186.99	6690.91	3137.93	2916.64	2014.31	3079.98	1869	2195.4	15257.9	744.951	10436.9	3351.11	1325.31	4792.28	267.823	9357.88	9183.3	5644.6	3334.51	2644.63	12997.9	2513.48	2056.9	15142.1	12554.1	1983.35	562.323	4723.53	6680.91	4980.77	3691.5	2034.97	3222.51	9870.46	10835.6	2384.84	14364	2999.44	21031.8	11294.3	2565.54	300.046	3935.9	26701.2	19757.1	1693.76	6926.43	5924.58	5291.64	7517.28	14881.5	704.858	4837.38	1256.31	2319.51	14049.1	3025.65	9687.27	9571.8	7683.86	5987.85	3619.07	11290.4	2277.12	7647.46	1198.21	3239.68	1106.58	13516.9	953.013	3230.99	2238.65	19885.7	2984.72	4586.16	3459.93	33621.7	44582.7	17858.9	259.891	25930	10839.4	1091.75	1138.15	4365.54	11432	30043.5	4077.57	6497.04	5601.35	14843.7	23341.4	5215.82
SUCO	2346.01	2795	2118.72	2400.99	2619.84	2378.43	2739.92	2323.01	3058.52	2696.82	1639.42	2467.77	2741.45	2694.6	3032.28	2522.12	1937.24	2177.75	2365.12	2397.48	2334.67	2620.2	2389.48	2304.74	2210.41	5515.19	2303.14	2154.2	2589.26	1998.19	1786.35	2545.86	2703.14	1654.28	2231.19	4814.55	2648.34	2703.14	2362.94	2750.17	2356.6	4607.8	4980.04	4563.1	2138.84	3767.26	2996.85	4420.97	3609.97	2279.93	2441.69	5059.49	2990.24	4104.24	3778.77	5752.57	6109.81	4208.1	3471.98	3672.39	2662.7	2477.94	4218.03	3304.82	2435.23	2506.06	2855.14	2584.01	3477.62	2612.74	2467.88	3370.18	3780.94	2738.42	3424.75	2100.08	4101.56	4113.77	3679.95	1904.85	4596.52	1561.59	5629.73	1481.32	2502.16	3193.51	2995.07	3413.59	2074.79	3114.27	3206.21	1485.82	2482.73	2275.86	2336.9	5007.31	2946.02	2739.72	3436.98	2720.81	3663.88	2757.57	2238.79	2516.66	2042.45	2700.51	3318.53	5996.49	3023.86	3632.65	2374.13	3551.91	1959.43	4241.75	2242.05	3133.3	3119.72	5193.74	3186.8	2791.44	2442.64	1057.52	3526.41	2640.07	2139.65	2482	1814.55	7157.26	3660.72	3531.3	6883.57	2533.64	3692.05	2567.29	3211.48	2282.46	2359.2	3836.82	1450.49	4883.79	1670.81	2898.89	4512.55	4292.75	2982.42	2944.58	4356.61	4332.71	4992.14	2438.63	7633.87	10225.4	2411.31	5308.16	3847.95	4383.83	1860.65	2200.28	1890.78	7816.06	1774.13	2155.66	2965.18	2334.39	9006.63	3988.04	4541.41	3567.31	4993.32
MSH2	1164.63	1096.43	1129.8	1393.56	1420.62	1156.01	972.926	1084.19	1193.83	731.158	790.667	1176.56	1249.02	957.701	1098.32	1071.43	959.864	1117.13	1093.09	999.003	1527.16	1226.82	1168.26	1374.26	1152.71	1516.09	1334.38	1073.48	1208.99	688.15	1085.37	970.797	1323.96	1114.56	1164.16	1459.24	1091.02	2673.67	1447.22	1137.3	1243.57	1361.57	2006.94	1341.12	1217.14	1224.14	1442.74	1769.54	1021.63	981.526	1275.51	1252.68	1009.46	1295.61	980.283	2148.43	6223.81	2233.84	1994.79	864.492	1117.82	1098.58	1451.13	1007.17	1297.3	1020.76	1459.07	1173.89	1509.95	1476.46	1066.63	1217.25	1690.08	1288.49	1498.2	1638.51	2437.1	1604	1627.99	1383.72	1636.35	771.641	1693.05	975.845	1159.68	2523.93	1207.73	1513.69	1321.16	1120.51	1735.09	943.447	1282.34	1030.33	2130.32	1908.84	1273.82	2141.92	1869.93	1453.83	1803.05	1782.03	1740.7	1110.76	1234.71	1205.5	2055.31	1924.48	1126.15	1476.56	1175.99	1922.11	1004.66	1749.26	1633.45	1081.04	1432.86	2138.14	1085.66	1132.11	1008.98	714.608	1873.26	1556.26	1122.28	1414.31	1123.24	4119.47	1630.7	1030.77	1655.35	1452.62	2034.79	1316.96	866.95	1280.96	1363.34	1487.93	1379.71	1783.71	1148.3	1419.72	1979.57	1538.71	1499.22	1759.46	2319.74	2111.77	2733.28	1343.68	3144.39	2014.02	1386.7	2115.45	2475.35	1342.18	941.335	1062.71	1259.95	2661.15	1351.71	1255.58	1532.48	1160.38	4188.86	1973.58	1767.88	1715.12	2127.72
MAP3K1	2166.33	3042.63	2651.79	2974.55	2357.35	2170.2	1605.5	2736.27	2576.77	2580.54	1492.48	2785.48	1999.75	2525.54	2473.07	2488.46	2933.21	2678.54	2396.82	1744.21	2450.17	1700.91	2497.41	2306.53	1860.63	2989.63	2336.76	2730.3	2036.41	2017.07	2397.3	2697.38	2871.49	2113.15	2211.12	2884.88	2088.68	2172.98	2622.51	2615.3	2844.28	2546.86	2574	2162.56	2446.41	3562.32	2328.71	2486.11	2683.46	3290.75	3590.45	1914.44	2807.04	2044.83	1551.96	2527.28	2209.21	2228.42	3167.28	1753.86	2497.29	1238.45	3544.96	2829.04	2071.26	2744.77	2443.12	2511.68	1498.38	2337.4	1983.79	2822.83	2449.36	2701.02	2213.84	2546.53	3085.49	3105.29	2052.94	2611.93	2391.2	953.834	3475.52	1816.29	2547.27	3879.59	3225.49	1970.95	1996.22	2474.87	755.362	2043.38	2394.92	3090.77	2404.41	2450.45	1931.26	2764.48	2841.37	2570.27	3487.6	3167.38	764.568	2701.72	3394.87	1987.37	2018.01	2835.67	2332.62	2397.64	2891.65	1985.88	2336.08	2909.77	2587.94	2162.05	1292.13	2917.07	1734.75	2669.32	2035.66	712.023	3297.1	2092.97	2799.78	4457.34	2831.63	2012.29	2283.39	2802.47	2665.92	3347.67	2226.45	5075.54	2636.44	3729.69	2749.47	1564.37	1513.58	2561.55	1916.22	2083.99	3127.54	2509.65	2681.14	1378.64	2018.48	5278.69	4950.01	2128.42	2797.12	3407.73	1868.16	4199.16	4019.16	2545.73	2264.1	1571.04	1258.44	2574.99	1438.06	2118.04	3029.17	2344.13	2528.07	4446.8	4096.56	3519.58	4444.2
DHPS	2926.01	2344.3	2446.27	2314.77	2887.33	2673.33	2286.16	2271.47	2624.31	2521.93	3328.11	2167.55	1953.33	2690.61	2039.9	2952.88	2785.3	2702.01	2130.97	2520.13	2614.55	2487.81	2598.35	2599.67	2830.6	2366.81	3086.94	2830.69	2613.73	2091.43	2693.48	2268.63	2004.96	2662.18	2893.76	2084.21	2625.87	2449.96	2473.15	2192.88	2410.64	2603.63	2680.77	2797.44	2550.42	2958.37	2009.25	2272.54	2307.49	2707.27	2174.86	1964.92	2814.15	4467.22	3938.11	5687.63	3297.93	2205.15	2094.81	2247.75	2272.75	3317.01	2610.21	2529.26	2145.01	2382.44	1972.1	2361.59	2153.63	2546.9	2149.71	2108.92	2318.35	2149.79	3008.75	1688.03	2117.08	1974.8	2177.86	2802.09	2730.72	6159.29	1966.9	2228.5	2371.37	2241.34	2490.19	2696.46	2473.81	2448.36	6201.46	2697.65	2786.43	2396.48	1561.89	1495.61	3779.81	2071.73	3283.49	2239.61	2809.19	2182.16	5856.32	2610.99	2370.6	2169.87	2188.79	3494.36	2306.24	3422.09	3061.8	2568.33	2303.12	2793.3	2244.2	2300.06	3890.53	4725.72	2843.51	2015.06	2295.02	6880.78	2038.99	2246.99	3118.72	3960.23	2384.71	2964.42	3224.92	1992.13	3330.21	1873.69	3025.73	2199.33	2748.27	1875.99	2624.87	2592.65	3177.64	3890.21	3387.62	2881.83	2723.36	4216.91	2239.71	2424.59	2587.24	2754.14	711.511	3123.36	1359.19	817.087	2441.38	1342.11	1534.62	2065.83	2500.09	4885.12	4347.01	2319.85	4834.59	2597.68	2299.97	2718.84	705.399	1461.97	1112.68	1630.57	1362
HOOK2	1721.34	1594.33	1348.75	1652.21	1455.69	1464.44	1094.42	1572.49	1690.38	1575.85	2065.94	1317.43	1022.25	1821.39	1224.37	1510.1	1656.72	1405.75	2481.68	1671.86	1517.21	2097	1846.82	1854.74	1572.45	2630.09	1167.34	1780.71	1946.71	1438.74	1827.23	1248.17	1382.15	1841.55	1747.94	2633.36	2745.08	1766.55	1811.86	1866.6	1428.92	4361.03	4875.31	3367.61	2360.1	3794.18	1510.17	3332.35	3048.36	1801.48	1762.8	2410.86	2855.09	4293.5	6032.69	6434.58	1947.06	3947.72	1817.38	2326.86	1748.85	3420.74	2744.86	1595.07	1882.53	2516.4	1343.07	1437.46	3299.37	2134.89	1600.88	1624.26	2660.54	1231.4	2699.84	2380.85	1495.63	1844.73	2227.05	2807.34	4357.69	1098.02	1635.63	2168.32	1715.19	1122.93	2766.51	2956.31	1621.99	3933.77	4537.69	1175.76	2902.74	1717.55	1169.3	2995.72	2631.43	2280.06	2708	2785.95	2277.19	2107.2	2884.37	2850.5	1333.47	1418.45	1686.25	3197.27	2323.8	2217.24	2228.14	2734.25	957.57	3264.86	1428.82	2025.1	5085.76	4267.53	1451.07	1426.42	1627.13	4253.93	3222.91	1699.88	1750.34	3109.97	1199.35	4161.3	3486.39	2453.53	3374.86	1375.58	2489.77	1191.17	1573.21	1702.45	2642.93	1976.41	1824.3	3092.72	972.431	1789.29	1412.94	3638.99	2025.96	2206.91	1539.19	1662.63	481.182	2106.39	1402.75	376.384	1230.9	469.83	1071.72	3308.85	1181.74	1728.67	2296.72	1201.26	1152.17	904.698	731.863	1152.6	1341.72	1932.81	205.99	936.916	514.401
ARCN1	6538.11	7041.83	7382.82	6870.3	6850.65	6061.43	8808.76	6702.31	6475.21	7869.99	6556.48	6553.2	8504.3	6995.26	7391.66	7401.99	8181.67	7459.21	9501.38	7513.59	6860.69	6557.98	6864.63	7550.72	6661.48	9455.93	7276.08	7261.2	7330.95	8714.87	8220.65	7149.41	7369.05	9027.28	6785.83	9784.6	8053.52	9175.48	6452.24	6445.5	7219.06	7262.98	5584.43	10810	8655.91	7685.53	7456	10996.2	5723.47	7172.2	7382.01	9895.12	6605.76	18420.1	8953.76	10789.1	6855.24	10693.8	11290.1	9406.77	7016.85	16930.2	7038.16	8905.6	6490.63	9696.42	7076.36	7909.89	9139.73	5788.14	8444.86	9221.69	8378.02	9092.33	9221.91	8334.58	13917.3	12440.6	6449	8798.17	8616.82	3780.05	9221.9	10885.7	8028.33	12846	5912.74	9469.47	11366.3	8133.13	8584.15	6263.85	10058.3	9188.39	8221.17	12085.4	7002.58	10105.6	11033.3	8665.72	9413.24	17538.7	6268.35	8673.82	8869.41	9228.05	8151.55	8069.08	8963.38	7851.77	10144.9	10290.9	7111.83	7753.14	8154.64	9987.44	5564.27	6953.43	5883.18	8076.82	8251.49	4062.67	6515.06	8027.96	6621.42	14448.5	7858.28	10769.9	9024.09	8856.4	10425.3	8857.33	11590.8	10645.7	6942.78	8843.14	7546.32	6638.16	5274.41	13961.6	6073.8	8803.4	8800.26	9581.35	8648.24	7560.31	8390.4	16449.8	15451.2	7578.45	14356.5	18725.8	8287.18	13235.8	12669.9	15454.7	7288.96	4784.69	3644.31	15882.7	7696.61	10347.4	9279.77	10101.7	17732	14736.5	11051	11289.5	15930.8
EPB41L4B	981.22	937.882	777.109	928.712	1219.25	1119.99	668.133	608.522	968.806	1260.51	1253.39	864.686	545.292	1190.61	638.678	1068.46	1086.95	820.653	543.998	1001.57	821.934	720.738	1100.3	1181.51	3948.73	2066.23	877.344	1059.92	1315.04	711.747	888.527	1090.85	930.649	1370.89	628.092	1426.6	3697.59	1147.88	2017.85	935.8	629.375	1971.5	863.54	748.122	1546.83	1218.73	723.336	900.325	475.686	560.587	633.338	962.436	896.509	796.767	1353.84	1106.69	1422.76	555.716	553.909	1352.89	920.08	1787.62	590.888	929.952	1833.48	1195.94	902.045	926.295	1427.09	737.234	1218.9	1116.21	1338.44	768.762	1964.64	728.378	1251.19	1112.33	1319.11	1282.85	1533.56	1723.82	1013.56	1911.57	1702.38	1547.41	696.53	1594.26	1237.42	358.151	970.158	1051.55	1391.12	1288.14	951.751	1797.06	1260.97	3278.71	1854.87	923.291	1270.3	442.822	460.493	1726.48	1151.35	641.098	640.926	807.91	1363.61	664.292	1802.24	1867.14	659.088	2370.49	1334.73	1257.71	1442.74	1532.71	584.647	1137.06	1038.84	1829.08	1313.44	2826.29	798.128	1988.34	1338.65	1241.95	1651.98	1312.24	1566.16	651.987	1684.59	505.921	1414.53	783.541	1163.54	1123.59	1220.88	1033.57	1219.87	628.381	1482.94	1409.11	943.977	1459.56	1382.69	852.714	1219.14	1778.76	2195.19	5246.55	1381.99	1039.5	3101.3	322.987	714.073	901.947	1129.47	2216.52	2086.26	657.456	1435.14	496.275	3827.53	1290.13	513.144	2016.58	697.809
TMEM38B	512.934	475.59	812.134	1020.58	717.325	486.31	1136.71	709.824	675.104	739.548	212.791	1002.66	756.081	562.145	660.908	802.088	1347.66	843.292	821.096	826.134	711.963	609.689	900.427	681.277	957.45	576.945	1470.94	726.198	849.192	1166.01	708.41	521.653	437.161	1140.24	737.009	561.6	534.927	1002.26	592.29	376.789	791.427	513.444	987.926	408.313	440.424	563.016	1283.5	496.135	669.688	606.253	1380.57	602.784	652.806	845.299	475.882	714.038	2061.87	474.28	819.544	615.257	902.793	1673.65	842.393	1144.26	746.161	442.944	762.038	702.328	533.818	883.883	906.199	809.319	769.601	2121.27	591.053	1257.64	1091.68	609.246	529.213	794.304	334.351	1881.31	750.989	965.815	589.132	1927.52	467.937	783.349	968.642	530.081	907.395	326.156	593.866	832.756	545.137	480.038	1021.99	1144.11	1059.54	550.212	804.144	827.346	1506.18	582.042	792.377	455.208	897.11	290.121	436.224	643.655	330.248	535.244	451.937	438.235	539.684	696.3	561.96	1753.01	1658.82	665.637	708.346	435.6	441.233	439.358	886.264	717.752	620.583	2317.06	1078.35	572.8	1207.69	597.798	593.844	1404.3	847.705	770.811	495.893	1568.97	1942.15	434.603	943.791	1340.85	1201.47	436.921	495.987	676.036	1253.34	1016.22	2496.3	1277.63	1620.45	3218.7	993.799	1276.07	1171.14	1073.69	580.016	992.114	1035.22	4302.07	1150.65	508.2	847.569	1237.21	2111.66	830.079	1326.44	904.658	875.803
PSMD5	2230.58	1992.47	2238.09	2152.65	2057.8	2472.96	2178.43	2201.85	2427.8	2019.58	2150.4	1732.29	2209.73	1921.04	2068.48	2280.51	2376.6	1989.11	2688.24	2266.34	2096.98	2109.83	2202.6	2222.27	1633.01	2103.66	2220.12	1865.7	2332.78	2097.3	1930.27	1812	2010.71	2218.5	2048.63	2405.82	1876.17	2023.54	1646.03	2069.79	2418.71	2727.51	2372.89	2123.53	1976.18	2228.23	2779.06	2215.12	1845.61	2047.1	2709.43	2826.59	1603.6	2062.3	2992.85	1955.86	2317.54	2094.18	2247.64	2219.24	2290.88	1964.76	1551.85	2889.67	1986.41	2336.09	1998.1	2005.81	2123.76	1866.53	2469.73	2540.27	3207.83	2792.57	2422.86	3263.02	2384.3	1827.63	2405.1	3104.67	4553.93	2561.41	3143.31	2816.21	2014.92	4152.25	1619	1964.93	2556.51	1735.01	2882.74	1739	2179.93	2189.48	2720.69	2604.94	1616.6	3406.14	2330.45	2557.28	2536.24	2544.87	767.355	2308.52	1759.09	1875.83	2199.59	576.628	1700.51	2709.2	1858.63	2011.16	1635.53	2960.74	2017.17	1757.46	1678.1	2853.79	1804.95	2218.4	2171.09	1667.61	2138	1533.57	1999.49	3211.34	1962.44	3432.83	2546.89	2497.19	2632.67	2121.98	2484.65	2407.73	1326.72	2401.98	2895.24	2224.71	2000.27	1594.89	1866.11	2606.67	2608.3	2185.06	2428.7	1696.65	2317.25	2386.8	3736.11	2790.19	4404.61	6653.54	1946.44	3919.78	3459.06	2123.95	2530.65	2073.12	4011.82	3295.33	2630.92	1885.63	2678.11	2183.52	6791.33	3236.05	3544.82	2591.16	3277.99
PTGS1	434.722	1625.55	1207.88	1817.18	1027.9	1289.95	1301.78	1576.14	1461.11	865.121	547.24	1212.51	1013.93	940.152	1892.63	1006.07	1012.46	1368.4	982.66	1022.85	789.732	1622.92	1010.36	785.247	832.176	1453.96	1200.95	1049.96	1463.67	1236.9	1356.5	1074.28	869.72	1081.78	561.078	1320.03	1059.14	791.888	781.821	1633.1	1304.84	1075.99	982.755	1116.49	1942.94	1627.48	663.174	1528.41	2570.82	2554.84	1830.22	1520.53	1357.25	704.567	670.186	1456.78	487.857	1164.31	1690.97	799.192	1069.76	660.988	2260.62	1311.94	1243.38	725.406	1292.06	901.897	868.187	2387.28	2085.94	2754.58	1188.46	2882.15	1233.58	3896.59	1515.3	2370.55	1062.37	1819.72	1517.99	1416.84	1302.48	1082.15	1572.8	969.948	1470.54	2010.56	2045.82	1124.53	755.292	482.61	1908.96	1659.53	1081.55	2124.17	874.647	1007.65	1440.38	1573.65	1301.74	1184.79	806.364	1713.21	1602.59	2047.01	1773.61	422.806	1730.57	1466.24	1231.37	1923.2	1733.47	696.215	1180.75	1710.4	1039.2	330.595	1057.77	1128.84	1237.75	584.241	1613.07	1726.36	1471.92	954.003	1641.96	2909.67	940.521	1237.85	954.539	1222.41	1253.37	2447.19	1607.83	1827.27	1843.72	1591.4	1170.24	947.753	1839.52	1123.37	2046.73	652.372	1737.11	1079.93	793.904	1476.57	1508	1058.22	3322.19	1524.28	1119.45	3718.27	1253.37	1222.19	620.867	1186.68	489.079	1433.15	1405.15	1957.34	1988.2	2430.73	1927.31	2880.37	5647.96	2337.19	2158.49
NUP188	1841.42	2427.14	2066.67	2191.07	2231.12	2003.61	2608.14	2163.86	1902.74	3024.29	2297.35	2240.42	2482.06	2370.83	2660.53	2408.25	2551.91	2222.97	2805.83	2280.81	2004.8	2187.78	2145.63	2466.11	1650.76	2143.69	2256.9	2380.3	2350.9	3325.86	2315.59	1996.87	2302.49	2546.29	2236.24	1945.96	1742.76	2095.88	2177.53	2407.05	2571.85	2045.38	2200.81	1799.9	2347.94	2270.29	3666.71	3043.01	1788.34	2100.97	1865.16	2941.56	2163.07	1944.87	2879.54	2054.82	4596.03	1853.42	2488.69	2617.48	2459.48	4023.02	1693.25	2474.46	2031.61	2186.69	2008.1	2280.84	2187.36	2074.03	2422.32	2456.05	1831.39	3019.95	2407.42	3224.3	2748.88	2271.39	2569.37	2372.38	2885.42	1055.51	2092.07	4588.37	2605.13	4395.01	2141	2106.91	2629.91	2245.12	2457.99	1995.97	3029.87	2507.66	4971.47	2960.03	1965.06	3591.08	2831.3	3489.65	2828.95	2477.73	1810.57	2891.66	2887.22	2312.95	3237.07	1713.21	2036.05	2158.41	2489.92	3305.72	2492.39	3382.91	2510.62	2863.56	1775.97	2423.99	1104.88	3089.1	3014.2	1700.21	3246.93	2545.59	1468.55	2142.73	2780.19	7013.65	2074.61	2373.68	2241.71	3111.17	2710.45	3393.37	1711.27	2634.15	2650.74	1711.01	1867.89	2097.42	1610.48	2083.99	3839.97	2564.96	2918.27	2799.43	1883.47	2712.07	2414.07	1837.46	2335.48	2223.3	2578.97	2263.16	2053.05	2340.41	2182.53	1482.25	2716.08	4569.8	912.885	3157.06	3156.05	1327.11	5547.85	3447.46	3655.18	3413.51	4602.2
CRAT	1818.17	1668.27	1723.88	1330.75	1657.06	1794.22	1597.44	1490.2	1445.28	1193.5	2387.22	1318.41	1893.33	1386.74	1454.19	1689.34	1834.22	1659.63	1664.69	1550.91	1383.93	1382.72	1674.93	1823.37	1472.21	1252.02	1408.99	1778.9	1588.71	1860.05	1560.75	1373.83	1662.26	2806.11	1685.97	2441.35	1723.84	1159.29	1634.7	1885.17	1773.11	1898.31	1796.52	953.715	1642.02	1399.94	1901.99	1964.77	1499.21	1727.53	1449.6	2169.71	1448.85	1382.95	2737.49	1068.4	1545.62	1492.76	2628.8	1679.37	1378.57	5467.64	1639.93	1841.72	1419.4	2057.07	1329.07	1819.94	3118.22	1468.48	1570.8	1652.33	1986.55	2184.25	1710.32	8056.75	1938.93	2393.42	2381.49	1879.62	2157.58	2213.66	1453.99	2457.16	2032.26	2791.09	997.117	2233.2	2289.8	1551.88	4019.7	2217.86	2015.99	2546.64	2251.77	1458.6	1692.28	2634.65	2075.44	1579.06	2257.47	1805.54	3960.87	2644.8	1968.01	1989.6	3101.62	1208.31	2379.06	1484.47	2087.18	2900.18	2513.12	1774.29	1712.13	2103.5	2567.66	2649.78	1327.98	1591.22	1791.64	2847.32	2019	1780.2	1066.15	1896.67	1823.1	3306.91	2552.97	2150.02	1751.84	1530.38	2085.88	1699.95	1399.24	2018.06	1503.57	1711.03	1716.08	1360.39	1663.65	2290.82	2319.96	2461.5	1804.17	1995.29	1191.71	2154.61	585.526	2390.02	1122.46	1020.56	1952.8	654.045	490.776	1452.29	2132.9	1578.62	3252.32	2841.65	1851.98	1882.19	1383.48	1848.35	2318.82	1046.35	1323.12	1575.72	1282.96
SH2D3C	9853.29	7970.84	7755.25	5949.07	8145.04	9435.95	4858.8	8417.7	8923.06	6116.44	9061.04	7138.08	5981.1	7862.13	4305.38	9091.33	5178.36	8490.32	3973.58	8661.69	7982.46	8061.33	7069.5	8691.02	2421.33	1811.8	7982.14	5937.19	6600.48	4239.49	7167.76	7008.86	5715.58	5882.61	5847.13	1431.38	2519.63	1411.52	8040.52	7287.19	9608.47	939.196	801.349	1459.14	3093.69	2109.6	3113.12	1444.64	2112.57	3266.99	2571.18	2241.13	6305.29	970.481	1786.11	1121.61	657.165	907.428	1940.17	1983.78	5803.88	910.252	852.491	2636.37	5713.73	2160.92	2713.14	4936.71	1254.59	2659.63	5336.11	2332.54	763.52	1813.14	2266.36	744.527	1560.89	2287.38	1486.33	1144.19	969.788	901.837	1547.15	1086.17	5804.96	1415.56	2729.58	1998.64	1194.02	3457.32	496.383	7265.25	4052.96	3614.76	2496.64	1678.73	2707.84	2030.35	1747.37	9972.57	4542.83	1845.62	602.78	2684.81	3902.57	2548.41	2546.07	2056.07	1324.77	2619.36	4000.18	1460.59	9994.2	1636.76	7143.67	4585.44	1940.92	838.953	1731.86	7394.21	12338.3	2199.53	1946.01	2300.84	3095.86	823.979	7411.23	392.345	1767.53	2070.31	1405.46	6605.95	1027.53	3880.55	2525.94	4257.88	2473.62	1982.7	3419.02	1215.73	3435.68	1387.1	1769.11	1755.74	8119.81	1394.37	1322.69	1250.76	1461.02	1569.44	830.402	265.498	8501.08	2837.77	1097.18	992.188	7375.59	2593.65	271.147	678.06	898.634	9787.64	8819.79	1239.9	1630.76	1335.86	2945.35	5313.28	2359.55
NANS	1327.53	1034.94	1754.39	1801.22	1287.38	1293.36	2001.94	1589.66	1353.37	1665.15	1378.43	1481.63	1585.2	1408.26	1974.21	1667.55	2305.36	1663.09	2068.58	1468.28	1678.25	1618.68	1811.85	1595.65	3158.43	2303.94	2569.99	1577.21	1632.21	2910.37	1752.01	1726.86	1350.24	3119.87	1837.56	1773.16	3296.43	1846.51	1869.55	1265.44	1652.99	2919.34	1891.89	2223.48	2659.94	2195.87	2309.22	1830.45	1385.58	2031.58	2687.57	1322.73	1640.07	2217.58	2494.69	2079.29	1689.44	1492.75	3194.58	2463.9	1695.28	3250.45	2211.43	2522.64	1610.51	3315.75	1816.09	1781.06	2796.37	2412.22	2211.72	2326.94	1723.66	2746.3	1769.02	2699.29	2697.09	2466.45	1912.27	2810.49	1556.42	7411.36	2191.83	2894.44	2945.34	2260.17	1054.71	2358.35	2490.35	1592.83	3864.21	1560.73	1631.99	3019.78	2706.08	1883.57	1832.29	3891.85	2063.67	1581.09	2097.89	1942.41	7059.64	2742.83	2711.56	1739.52	1719.62	1079.17	2266	1666.46	2310.7	2933.16	1874.7	2528.86	1415.47	2544.69	2202.61	2837.42	2096.33	1278.02	1301.97	6042.45	2029.66	2348.1	2157.35	4297.13	2136.06	2631.72	3057.69	2604.34	2175.22	1597.14	1801.25	3561.41	1717.51	2364.42	2014.47	2448.72	2231.55	1446.17	3159.59	2445.48	2022.61	1827	1438.6	3023.09	1824.37	2691.05	1417.73	2573.58	2760.59	863.393	1568.51	1272.56	1680.42	2281.02	1907.18	3764.51	2739.11	1415.18	3676.99	1863.97	1057.06	2671.12	2421.29	1299.81	1552.92	1362.4	1884.17
TBC1D2	5178.91	6043.37	5003.83	7322.97	4586.47	5861.06	5092.55	4947.15	4959.15	9652.41	10069.9	4405.07	3832.93	5255.21	4971.56	4872.93	8200.27	6329.04	6124.98	5966.07	5881.06	5548.98	6379.94	6068.91	4791.47	3886.09	6402.95	6267.3	4948.31	7396.53	6476.06	4951.26	3532.25	6411.79	5093.24	1544.66	2545.62	1880.76	3876.08	4961.73	5920	3739.03	1827.63	4493.62	4949.19	5221.07	3004.17	3568.96	2681.6	2112.83	6235.19	2970.93	4481.86	1936.13	8866.17	2113.36	1083.17	1901.74	2336.76	5201.9	6527.85	1545.23	2168.21	2843.12	2960.22	2786.81	1504.08	3839.56	3545.08	3333.02	4764.45	4023.27	2115.79	7092.17	2689.56	2404.54	2729.21	2129.96	2271.31	5339.4	3065.05	5734.5	1839.84	3459.08	4810.92	1329.11	2682.77	2747.04	2956.58	2256.33	1823.42	4646.24	4492.12	3818.23	2974.49	2335.76	1837.88	2713.5	2420.18	4198.07	3203.57	1788.07	1936.14	5122.65	3169.32	2972.01	3115.35	1419.69	2110.23	4639.61	4822.77	4068.42	7185.35	2747.17	5346.16	5131.18	2338.99	2585.46	2028.04	5965.94	4535.1	6034.91	2073.73	2451.08	2081.6	1003.02	7013.64	1172.42	3341.47	6273.17	3546.72	3821.38	2362.76	12413.4	2149.64	4052.7	6320.28	2479.28	3544.35	1513.15	5104.43	1206.36	2240.37	1630.58	5973.13	3187.63	2044.81	2047.73	1214.16	2401	1574.72	560.248	6002.48	1870.37	1777.65	3508.1	5585.5	5157.82	1983.24	1261.86	2095.69	6564.7	4252.42	2649.63	3817.97	2461.37	2992.01	3790.18	3189.74
WHRN	282.066	150.475	198.282	258.639	334.618	128.385	549.971	269.444	316.953	534.932	187.556	252.599	291.29	279.065	529.537	230.721	288.191	327.74	336.416	265.689	213.292	318.191	316.798	268.01	856.11	476.529	207.007	294.808	473.11	546.359	324.027	303.342	406.437	224.863	307.31	334.073	1586.56	312.173	820.942	478.002	277.968	769.849	467.538	518.74	460.319	813.183	1155.18	544.324	410.115	497.608	335.892	1489.42	619.927	722.053	1108.29	444.819	931.248	557.543	614.892	1152.46	292.174	2186.57	654.46	426.752	936.623	522.828	775.039	329.765	731.375	788.113	483.168	625.006	623.11	957.768	705.336	716.506	1138.26	415.304	1909.36	610.433	736.147	175.77	792.424	1055.07	726.778	922.199	628.172	393.53	475.542	755.109	1010.19	495.901	385.574	470.821	531.856	1438.12	530.272	586.609	825.523	345.543	220.116	575.394	1171.3	447.725	646.169	606.124	501.554	342.936	943.724	379.799	657.467	735.206	225.952	1629.08	323.894	568.745	455.283	1306.8	354.823	398.369	364.059	552.84	797.916	1215.21	957.559	201.016	469.457	1356.86	441.885	828.528	1101.55	611.217	709.792	296.597	530.825	301.17	495.155	505.557	478.028	464.056	357.892	770.149	589.03	236.055	445.686	569.585	382.544	524.255	2.67279	454.3	203.844	70.4076	131.913	24.5164	55.638	541.838	240.621	159.525	1048.04	630.222	351.345	204.015	78.9733	135.409	178	60.1749	128.632	331.425	184.98
PDE6C	16.7541	16.9191	16.1452	6.53104	23.042	10.173	8.08183	12.6367	27.4388	25.1448	15.3632	9.70547	6.73603	11.9071	6.38226	10.8895	15.3509	27.0167	6.14583	16.171	25.4996	30.9147	5.99588	26.0434	4.19898	26.2374	9.47481	5.37921	26.326	8.33459	16.7089	16.684	35.8357	9.40086	20.1923	6.70596	5.97354	13.3277	9.27689	27.1559	30.0876	19.8578	32.0799	14.283	34.119	23.6623	13.0103	8.08005	30.591	24.7332	23.7264	2.65252	25.0085	3.86808	1.36466	15.9468	21.9088	15.2336	9.99025	17.5027	24.6162	2.31922	8.42591	14.1341	22.3556	12.0139	10.0005	23.8193	24.1216	29.9316	3.60427	0.904306	18.1543	4.91487	4.13248	21.4673	9.32929	12.5499	11.8033	17.8421	9.35269	16.2334	9.39886	2.00731	2.39253	1.16126	38.9122	1.302	4.15066	43.8859	18.3436	6.6188	3.26579	4.81105	0	24.7429	10.4333	5.67206	6.65325	7.42814	2.05785	3.42501	1.58562	14.4922	5.24598	6.80386	2.93545	5.93881	10.0965	4.67633	8.05668	0.0383218	0	52.4013	4.78769	2.11371	5.53891	4.40468	13.4649	10.6341	12.2344	10.473	14.0785	1.86205	19.7495	4.8246	8.59244	11.2883	6.08612	23.0095	15.4479	10.1792	4.19174	7.49014	8.90096	7.43364	11.7406	28.9149	19.5796	8.11924	13.2918	19.6339	0.532433	7.422	4.98876	3.7261	9.54543	4.76974	0.103686	9.16003	0.0682633	3.001	10.2455	6.18318	4.69836	3.82154	11.6848	4.8209	32.0455	0.109678	0.799224	2.34777	5.02645	0.349309	2.19623	2.50162	3.47869	3.6662	18.6027
CWF19L1	1419.72	1301.31	1070.57	1029.93	1314.43	1085.11	980.95	1020.88	1173.76	1164.68	1247.91	1073.57	1181.3	1141.93	1121.62	1289.28	1168.04	1417.09	1335.43	1190.65	1395.01	1171.3	1074.32	1049.71	1411.64	935.736	1246.13	1138.59	1323.18	1011.5	1073.3	1286.77	1071.45	1422.39	1328.36	1195.23	1020.16	1249.73	1184.56	1138.17	1143.65	1042.46	1076.05	954.677	1003.59	1027.84	915.189	1023.18	1154.67	1056.41	1315.78	919.676	1206.95	865.674	698.813	1190.75	2103.7	947.732	925.05	895.772	1154.1	1364.71	1045.58	1526.23	1292.58	1047.4	1221.06	837.158	1296.04	1002.6	1217.08	1012.35	1109.18	1092.61	905.106	1112.43	1952.37	903.568	1196.15	1426.78	1019.61	1941.04	1210.26	858.503	739.586	1333.49	932.338	740.068	1080.29	1235.43	1833	958.626	964.462	800.853	1123.6	1026.68	1557.16	1195.26	1174.45	1220.44	949.013	1074.07	705.928	822.805	1135.95	796.556	757.729	1308.05	967.784	1463.1	955.494	881.412	940.635	1158.06	1175.17	807.124	1214.02	1676.69	2455.05	957.503	1032.73	921.843	1088.7	830.559	1865.37	1463.42	1225.05	862.373	890.86	750.907	965.104	1052.72	1018.2	1188.37	1404.89	1030.02	1035.03	1036.32	1629.74	763.091	1913.13	1300.08	884.867	927.397	1016.96	2384.47	3201.85	1534.07	1492.67	1872.4	1747.7	1578.91	1217.53	1716.49	1584.29	956.249	1507.82	1416.16	1160.8	1190.85	1079.97	1467.44	1480.69	1332.61	1828.07	1346.57	1531.24	1152.57	1380.58
SEMA4G	318.369	497.017	409.199	458.27	343.635	406.359	374.745	323.697	382.456	343.249	577.874	339.069	216.684	301.375	279.631	336.677	394.469	245.98	505.13	272.487	237.732	382.257	375.761	389.937	153.509	2389.04	283.705	522.74	404.193	336.413	322.159	286.85	418.14	993.677	412.908	210.228	1080.03	363.585	281.213	527.819	466.674	461.904	193.87	395.007	420.461	307.398	448.686	227.427	295.575	165.223	405.926	238.235	267.681	172.734	270.351	493.74	242.098	302.466	185.518	420.304	347.379	68.873	511.404	505.718	320.321	2082.64	243.012	381.643	182.103	340.185	516.026	185.227	335.23	228.36	581.764	79.656	692.893	86.7826	271.49	295.248	368.6	303.102	438.556	551.607	385.403	281.585	598.517	894.969	209.87	259.388	958.87	398.244	347.123	1277.07	351.792	208.85	180.967	288.57	520.152	437.398	212.091	556.266	121.564	376.306	205.257	274.934	318.991	194.996	100.687	506.27	510.467	769.204	486.81	877.674	522.293	294.838	171.595	685.03	149.031	404.159	531.744	2025.98	231.93	161.552	727.426	210.028	575.52	92.7554	156.084	427.107	529.659	385.729	212.103	346.364	204.896	432.014	819.019	169.076	390.856	585.917	393.674	154.579	199.864	740.599	878.703	527.19	471.3	190.047	126.131	423.115	87.254	50.7584	407.154	168.471	158.628	80.5399	540.394	225.281	110.986	41.4042	404.096	398.776	306.8	321.49	713.929	145.454	137.727	374.276	203.692
BTAF1	2374.85	3632.25	3309.56	3861.1	3921.24	2889.47	4391.19	3922.65	4751	4410.37	1655.88	3814.36	3233.57	3340.52	4737.47	2390.42	2399.64	3954.78	3482.75	3700.58	3028.85	3790.43	3592.71	3150.98	2679.22	4140.34	2861.06	3480.92	4004.89	4181.57	3020.29	3185.62	3800.65	1503.25	2227.02	3471.47	3024.93	3660.69	2900.62	4068.05	3551.16	4925.26	2575.04	3364.74	2948.74	3639.98	3317.16	1880.98	3339.33	3171.12	4154.75	2932.43	5851.68	2308.81	2275.54	2695.41	4054.39	3962.9	2394.08	4399.93	4426.74	663.254	3478.06	2365.67	5432.22	2797.14	4263.21	4072	1995.6	3291.12	3523.65	3758.49	3672.37	3493.42	3132.32	2610.01	4399.84	1567.54	3158.6	3791.79	2501.26	1003.5	4443.94	2803.17	1814.73	2308.96	4281.18	1670.17	2039.64	3341.65	2645.88	1303.76	2371.49	2101.97	1787.79	4430.04	3022.51	2863.86	2564.51	2536.03	2117.62	3844.82	883.122	2001.24	2147.54	1958.08	1355.48	2056.06	1496.93	2804.55	2763.78	1496.85	1456.62	10145.9	2532.4	2057.51	1379.01	2663.99	1603.97	4850.99	2621.7	934.959	4454.19	1441.91	3521.81	2510.64	1658.07	2350.66	1586.11	3320.34	2515.04	3152.8	2482.08	2958.74	2067.52	3133.06	2924.21	2397.43	1289.32	1960.13	1596.17	1878.01	2099.3	1544.67	2214.9	1435.48	3829.43	2347.13	3247.53	1802.58	1574.7	4324.14	2222.37	3411.12	3440.57	1501.8	1710.57	833.17	1009.16	1834.02	587.706	1327.38	1675.45	1168.51	3509.5	2884.14	2475.52	2481.53	3162.89
IKZF5	1221.41	1420.66	1283.26	1182.69	1414.61	1036.72	1320.12	1326.54	1501.26	1284.68	1113.05	1246.51	1198.02	1189.78	1264.6	1480.4	1103.4	1288.4	1060.37	1332.89	1209.54	1249.25	1112.29	1273.84	1174.64	1291.29	1256.64	1391.83	1419.25	1163.74	1293.35	1192.59	1341.42	972.893	1092.98	1061.78	983.558	960.368	1258.72	1240.2	1130.75	1223.97	969.275	1486.77	1173.97	1203.63	859.097	761.386	1053.05	1009.84	1186.29	1380.35	1202.5	618.193	757.342	1011.99	1410.02	868.075	975.082	1216.77	1294.35	321.512	761.928	1435.71	1144.27	861.078	952.048	1289.75	653.304	962.694	1191.55	1087.21	1047.12	938.07	1308.74	757.423	1315.4	1176.2	808.579	1159.93	1076.72	1277.18	1001.32	974.842	1052.03	864.638	1092.54	743.677	999.662	977.539	1235.77	1043.97	1276.52	1227.81	1110.23	1019.69	1629.59	1069.7	1115.72	1204.69	1041.96	1029.61	400.521	997.008	933.425	813.454	622.277	1336.23	844.639	1599.81	1092.42	813.28	1054.57	1582.7	1257.42	948.259	837.966	1312.35	1482.82	1401.9	1520.9	963.555	1138.87	911.824	2322.68	1746.33	991.41	758.998	972.951	938.009	1874.42	1339.53	1483.48	1150.82	1511.22	1253.96	1539.71	1043.52	1528.5	1156.97	1694.32	1525.61	984.205	1208.26	1257.76	1121.01	2689.74	1014.56	1496.49	2022.01	1399.14	2098.05	1425.49	2273.93	2223.02	627.256	1366.55	1296.79	1342.33	804.296	2489.01	1146.18	1917.93	1320.72	2441.71	1870.22	1364.02	1369.47	1189.14
BLNK	188.029	252.045	319.47	251.146	267.494	166.642	264.734	386.136	284.201	131.133	130.54	257.459	317.958	184.137	329.387	242.605	431.676	268.616	631.902	219.693	251.036	351.275	250.84	219.599	164.989	1091.58	209.105	456.75	204.791	244.349	303.605	179.66	184.539	676.665	421.235	434.879	657.651	586.311	206.026	305.975	367.446	634.774	570.162	469.24	465.853	491.824	392.525	263.038	468.315	946.897	927.394	293.592	361.063	518.239	272.88	616.129	381.369	388.371	613.07	129.633	417.459	428.629	864.471	861.96	312.347	1202.94	981.049	561.419	370.971	852.958	429.371	800.922	451.567	609.303	1332.39	703.6	1215.94	556.743	325.591	732.301	281.397	629.207	1039.96	833.428	365.775	386.896	364.446	665.394	619.23	641.806	1554.67	350.816	381.388	1325.79	540.122	570.288	336.286	826.638	958.934	342.8	392.851	939.885	559.381	621.908	1475.3	559.945	371.99	349.982	737.709	410.797	426.903	614.34	339.89	225.531	260.615	350.254	645.5	180.049	687.559	212.236	413.795	909.92	580.446	198.401	715.452	739.072	485.534	338.269	709.441	568.982	712.112	819.47	653.537	1550.8	472.114	786.682	222.413	584.73	744.398	433.813	547.054	537.254	778.838	458.677	298.995	1022.92	770.853	376.962	708.802	924.279	773.748	163.039	206.237	380.728	739.489	1278.82	852.168	483.945	724.792	363.551	3038.26	247.306	261.275	2032.36	441.141	815.59	715.566	545.918	1155.38
TLL2	24.289	3.51308	3.54304	7.48242	8.01517	6.78886	9.18448	5.39051	2.1404	5.55673	3.33378	8.73985	1.40157	12.7938	14.8079	9.90172	4.42227	8.6737	3.07811	8.4922	17.7054	10.6775	7.99478	7.14472	8.36069	63.9164	8.41429	7.21064	1.76624	7.128	5.54529	4.04853	14.385	31.6168	10.806	11.5005	76.4957	50.471	32.9619	13.4164	7.14829	8.52699	6.23985	5.68463	6.69649	15.1334	57.852	31.0138	33.2546	20.0585	8.68219	8.25202	1.72169	45.6241	7.60409	10.6736	38.2442	5.31208	25.4503	13.7586	4.60999	11.342	43.2238	9.87645	14.1799	44.692	46.0023	16.6628	13.4734	21.9467	36.4751	83.3768	50.0568	13.7735	35.008	20.4658	51.7676	63.7525	47.2234	8.4321	4.17402	390.787	16.9162	16.048	39.3216	37.6744	16.1577	103.007	33.0808	33.7402	3.75181	45.5327	23.38	70.7548	18.3154	13.1375	6.33072	68.5881	13.347	16.2968	2.78229	32.2541	33.4736	7.37205	30.7893	38.2866	34.3539	18.85	21.4432	6.24517	5.03795	17.622	11.27	11.2263	13.9209	16.746	7.75091	15.3119	40.3959	14.6765	5.991	39.0629	13.2192	40.6429	6.98371	9.71559	12.8953	16.0697	15.2082	48.7007	11.2602	112.925	16.9822	33.7936	15.7461	49.7106	14.0049	3.54388	16.2593	30.2168	0.00963176	40.7441	17.6866	8.97138	11.5386	137.106	31.9439	291.496	38.1392	9.13507	7.16209	36.4567	11.7559	17.1672	27.7981	93.542	14.7696	6.4091	6.95132	32.2281	28.9079	9.18739	2.58548	64.498	3.27775	16.8978	38.6585	7.25444	14.8784
CYP26A1	7.43012	10.6857	7.15118	4.65995	4.00821	2.31199	9.18717	0.858041	12.6706	5.55604	0.0366031	3.87361	4.46259	1.49346	10.5932	1.97566	0.0362767	1.67367	8.18487	0	13.3084	4.29969	3.99718	16.1798	160.098	3.18266	2.12617	5.39036	0	0.0676575	3.68146	11.0931	5.95948	2.4309	8.29001	0	70.5973	15.2092	555.566	1.60516	6.34232	23.1929	18.6719	6.63685	17.7413	4.3567	0	32.1476	25.8534	15.487	19.2065	8.25433	8.83682	17.4583	0.103472	4.29128	27.2985	8.89504	3.58936	7.31471	12.506	1.19119	219.57	8.21411	7.81983	3.35744	39.0019	4.44009	54.9538	0	5.42186	3.70761	142.785	7.86642	3.105	8.64618	4.16241	4.63963	116.125	0.0215398	0.0162939	19.3485	18.8026	2.00737	263.571	0.0460041	1.74808	9.7285	560.586	142.198	3.75116	17.0485	11.6327	9.55558	1.08758	4.02821	0	2.96061	1.59461	1.20788	1.326	3.41777	5.79109	24.2385	43.4795	29.2982	5.8791	2.43973	10.1822	7.83799	0.00291497	6.64707	1.85284	9.60688	21.0035	0.0193431	26.4049	32.7223	15.3703	4.82013	8.29127	7.98168	5.1678	100.298	8.94911	17.9215	79.1913	33.9333	0.00574519	59.2167	1.52469	0	5.03147	0	52.6877	11.9029	88.1961	0	0	1.53984	2.05679	9.6741	3.93662	0.190281	1.32053	0.0883478	11.0845	14.482	0.114746	38.568	9.51218	8.6295	0	0.0928435	0.06656	29.6968	17.6455	0.221	3.64584	10.4528	28.7753	0.0590108	16.1052	66.2664	0.0333497	0.0849873	18.2495	163.515	0.142329
TDRD1	16.7608	1.72509	16.1547	9.35106	9.01728	2.3155	2.36648	2.66307	5.30904	8.34661	8.80632	28.1968	35.2868	17.5638	13.7753	5.93696	12.0719	7.77313	3.07916	25.6383	27.6876	10.6952	3.99714	23.3536	58.3438	20.4813	23.0937	9.01106	10.8512	5.98231	8.32977	0.318989	35.7319	9.46111	30.0827	31.6646	35.4866	7.58756	35.0328	31.9744	7.95077	13.6847	96.3871	16.155	654.816	15.1421	16.9685	19.5984	35.0739	21.8701	10.4279	127.934	19.5097	118.429	37.448	926.722	0	22.3214	436.388	20.1921	18.7952	4.58057	41.4412	133.07	14.9532	34.2882	333.016	10.5313	19.2529	14.9629	40.0866	11.1916	40.465	41.3376	45.3135	77.4418	74.5666	12.6272	33.4388	57.789	51.9204	0.581454	26.3236	4.01326	39.3986	2.27238	3.54651	25.3639	16.5585	22.3933	0.299659	20.8341	8.2733	9.56509	50.2028	12.4124	10.3514	22.2721	57.0338	49.2254	22.5504	2.54884	4.3957	7.37607	6.566	28.2215	13.7311	64.5731	211.679	12.6009	21.1471	43.9847	13.1498	7.17142	43.4994	6.29802	39.6187	18.5932	11.518	14.6575	6.75393	30.1155	21.2316	65.2018	0	25.2571	8.6144	0	15.2097	0.352563	54.3193	37.6382	23.786	0.909086	25.3962	16.3944	4.58323	17.0385	22.4699	65.3772	4.10221	1.53484	5.30566	26.4126	451.552	77.3402	80.739	14.4583	147.204	36.6841	21.2894	21.2575	10.9509	17.1978	988.659	2.5959	10.4526	24.7494	72.5384	114.441	8.52466	25.1314	29.6647	0.422396	33.4647	16.9251	13.7276	40.5819	0.147877
SORBS1	3508.78	4309.2	3461.22	3722.39	3911.22	3256.41	4045.13	3033.75	4352.71	5823.46	3572.67	2533.83	2823.54	3318.19	4158.13	4142.15	3303.58	3212.31	2889.69	4113.66	2862.25	3174.36	3323.88	3672.71	3671.12	3837.93	3379.05	3024.2	3421.22	4006.91	4036.98	4270.66	2334.55	3636.17	2001.71	3888.12	2864.37	1046.97	3971.86	3992.15	3359.31	2501.26	822.082	3752.14	3303.91	3647.53	1933.65	1626.07	2339.82	1851.69	2105.74	7825.45	3484.8	655.069	4126.19	853.456	688.115	1646.68	828.606	5131.1	2809.26	477.158	1042.14	1592.56	3162.47	1235.38	2101.11	2726.51	1437.67	1312.86	2477.92	1720.62	1573.68	1066.03	3131.29	361.527	196.812	3744.14	1236.48	1370.08	2913.46	540.02	1125.53	1934.64	4240.35	843.604	3877.08	1981.8	3009.3	1821.76	298.321	4527.72	6536.72	3209.07	1445.44	2941.12	3034.57	1926.85	3913.52	4607.51	3331.68	3711.41	328.003	4968.95	1927.05	2488.7	1445.78	3811.39	1867.67	4329.7	5113.74	2794.72	4449.05	5137.91	7418.53	4234.16	1752.88	2649.81	1286.63	4120.46	4657.57	2310.34	3252.91	5205.55	4342.31	292.576	3609.73	201.774	1475.64	898.258	4141.29	3768.77	1464.65	2142.07	3849.47	2144.22	5794.55	1377.25	1898.24	1344.02	4907.08	1538.52	1162.89	4180.59	5632.47	1584.21	2287.67	735.355	4072.1	1295.93	2775.94	2574.18	5475.16	6876.91	7039.53	1081.25	3212.45	1508.3	2163.13	1050.5	1012.98	5625.89	6061.86	2183.63	10707.4	4001.22	12937.8	5486.09	4093.48
CRTAC1	3366.32	7388.34	3125.57	6538.56	8611.9	3803.48	2733.12	5696.78	8823.74	7087.65	4727.39	1855.67	3695.25	6851.76	3709.09	6893.01	8900.42	6202.11	8337.74	5200.39	2843.39	4987.36	6586.81	5154.52	4248.53	2892.26	3278.2	9259.92	12887.5	4202.89	8002.48	7809.13	4517.92	9135.51	3564.74	798.722	1356.68	1189.75	2792.46	2087.52	6122.56	1215.32	4488.64	3172.48	2399.92	1693.29	2869.32	2149.65	810.081	489.36	5001.72	1580.05	3374.55	386.241	737.453	3116.77	149.235	137.766	1048.74	1253.53	7214.4	89.1688	139.613	2211.25	6820.27	3207.59	1344.07	4328.12	151.265	532.723	4398.02	4246.01	541.163	3203.04	1154.3	38.7684	69.4138	8174.66	489.863	441.303	1623.9	473.791	237.125	2939.57	2554.18	1796.85	783.818	1905.95	291.542	719.63	93.4719	1574.01	1647.89	2886.1	328.741	593.232	1359.9	607.484	378.252	4720	3374.98	1302.47	4097.57	1287.42	1588.56	1045.55	6144.37	836.114	874.847	1492.42	4764.36	583.614	2373.76	435.789	1847.09	3961.27	1375.7	392.777	1403.95	4110.73	8108.43	539.928	2412.28	1250.1	116.55	204.282	6490.52	38.6647	1746.24	2260.88	2860.63	865.672	537.577	5883.8	1101.67	2684.55	423.776	455.143	1630.41	539.174	883.472	402.861	582.035	5396.98	4448.45	539.446	1348.28	663.35	379.379	656.199	683.183	2663.86	7225.17	5645.83	2326.13	121.353	3022.9	3632.78	180.335	42.6749	1016.37	4769.06	6782.19	175.06	380.764	1009.12	828.269	2322.97	754.082
BAMBI	862.064	1140.12	904.567	642.874	741.369	1104.2	644.054	1294.03	960.342	676.281	1009.94	924.93	553.682	920.264	700.097	933.79	731.954	684.166	396.754	735.831	1014.04	767.706	748.524	876.715	830.078	676.661	722.89	1069.89	466.698	550.056	1164.32	852.36	1418.09	634.6	881.051	942.734	922.181	517.761	596.414	891.107	800.254	1568.9	246.743	923.262	461.454	1629.63	1342.77	374.433	1706.16	940.441	573.843	1682.53	1027.26	205.728	934.189	2561.27	301.249	2031.59	450.209	802.873	921.65	874.137	1366.48	1260.46	424.14	1179.62	1162.06	688.574	462.508	337.191	1096.73	508.02	983.328	3160.73	1291.24	235.654	521	1898.28	328.54	306.82	564.852	584.845	716.156	802.34	934.006	153.03	827.03	1202.07	11049.7	1856.42	513.272	1376.8	4502.51	582.053	469.372	369.57	3497.59	359.057	479.767	908.906	1140.01	5761.51	1884.26	1882.55	647.579	1009.48	626.203	9378.27	1273.15	1810.41	759.161	1025.38	1391.67	5555.71	1331.21	1033.99	382.734	3900.89	555.797	448.343	688.414	2854.93	894.698	1045.06	1683.96	590.992	664.535	1304.93	754.04	696.441	4269.79	408.416	350.12	789.411	2133.33	3216.02	2380.56	112.394	614.238	483.618	717.822	336.922	392.989	3370.72	1848.79	3863.19	3542.92	260.417	551.155	732.388	1303.77	2923.16	528.022	915.083	754.613	247.533	1244.26	2640.57	3344.21	488.598	544.649	865.941	1012.67	991.826	1379.44	1935.11	1153.59	648.474	1171.76
IL11	14.8614	1.72525	12.5103	17.7776	8.01582	6.82283	504.371	28.0056	6.37008	59.5687	6.63274	7.75685	60.2076	35.8631	126.955	3.95562	12.1026	5.14404	22.5042	3.32657	8.94567	25.647	8.99393	8.01093	10.4648	18.7172	42.0265	5.37337	1.7644	78.9	11.1036	44.3042	13.2939	2.42953	40.167	21.1015	34.2959	26.6308	26.7937	6.65726	3.12036	11.9649	64.2646	40.9189	11.1235	16.2188	97.7044	165.003	89.6572	40.1563	20.0604	121.7	21.2936	45.6095	12.5885	15.9954	14.5162	33.079	52.7569	137.177	16.4327	40.63	61.83	46.4806	3.85274	162.595	113.006	10.5327	226.586	113.731	545.321	147.023	52.5715	238.274	14.4316	30.1516	8.30594	70.6844	133.808	25.2375	9.366	38.1811	25.3846	346.991	10.5029	49.8872	18.8491	49.3462	97.1449	91.7225	119.259	45.5072	4.92909	52.0489	135.513	59.4448	57.9567	35.9921	15.0143	14.8901	10.0946	171.204	69.6187	33.9432	11.6933	65.3147	132.536	35.2771	117.8	26.936	15.1063	61.5277	11.2668	32.2839	6.86214	33.4699	49.4906	67.6114	23.0613	26.1583	2.17296	0.131759	26.6131	16.9799	19.3922	8.07313	4.32603	43.5746	2.03388	77.7691	18.5589	49.4819	49.4108	22.5001	8.11021	14.8936	10.8493	8.04026	23.2582	67.0486	6.14763	43.9307	20.3951	17.6998	2.77489	8.58116	29.479	83.4482	10.3311	20.152	25.9851	0.174573	4.62872	26.9304	0.0684922	51.9583	11.9046	0.228935	23.4085	91.288	1.05273	6.91334	0.100775	34.0183	9.75039	9.72146	15.999	6.06529	0.14694
MYO3A	5.55093	7.96709	1.7415	8.40697	8.01563	24.7336	20.6208	12.6312	4.25531	8.34172	17.5546	15.5399	65.2584	14.3072	6.3835	15.8421	15.358	3.40824	8.19024	23.8766	12.2517	21.3494	55.9656	16.1197	54.2127	13.0249	10.5257	7.19006	25.4016	9.51431	1.81977	43.3504	28.837	9.45943	6.60988	0	28.3971	15.2043	16.4958	27.7682	16.8291	5.08356	2.09219	11.3959	5.59102	16.2171	164.736	0.064239	11.9675	9.08264	8.67906	9.64887	3.49805	1.92585	5.11615	119.071	180.533	12.4731	3.58961	7.31296	6.18407	335.122	342.409	0	13.3713	61.0002	26.0013	25.812	94.4723	103.755	32.7973	11.1927	1.65326	3.92886	4.13489	114.994	60.0632	16.0422	9.82782	8.43328	16.6318	0.570031	3.73255	82.2374	39.3711	8.92762	24.2591	44.5282	4.15343	14.3565	238.666	58.8023	18.325	14.289	6.15917	8.21914	6.32884	12.6231	24.2638	38.2807	7.16751	6.90322	726.123	12.2113	18.0842	4.57547	167.896	61.0049	12.7041	22.1638	14.0993	16.534	31.998	25.8069	32.2513	10.4796	6.65312	0.039442	0	3.18248	5.98921	2.76609	343.026	22.6546	10.2428	0	26.8203	717.492	67.8975	14.9547	98.3619	11.6684	16.115	14.9875	19.1844	31.4851	18.7024	1.74789	59.2359	12.976	0.00979378	19.4513	8.04335	0.195529	12.988	2.52731	9.474	1.52121	126.737	20.1546	0.0769139	0.173432	34.7394	34.2123	32.4459	0.102367	6.07795	6.41506	6.96077	10.4674	1.03834	9.19139	12.4424	24.1867	12.9839	9.72014	0.0596343	28.6686	0.146013
WAC	9830	9185.74	8554.81	8467.23	9852.19	9120.81	8861.5	8019.81	9835.87	9977.03	7472.13	8194.17	8704.32	8645.21	9018.48	8665.53	7725.88	9533.55	7576.98	8465.77	8064.67	7327.82	8722.45	7950.53	7987.51	8329.67	8032.58	7670.87	8220.02	9882.14	9337.6	8826.23	9211.27	7635.31	8332.85	6962.11	6513.91	7746.81	8577.22	8363.61	8367.62	7975.21	6136.96	7884.99	6398.72	7351.18	6950.44	5438.45	6827.35	6476.44	7825.58	9222.86	8562.54	5822.98	6627.23	7681.85	7393.22	13530.9	6608.31	7617.02	8576.74	4056.96	6612.31	7532.19	7842.74	9088.59	6252.31	8534.63	8086.51	6863.56	7810.33	7228.77	7342.94	7775.28	7770.04	7533.07	7810.58	9233.76	7495.64	7961.85	7720.77	6866	7792.36	8940.06	7944.98	7699.42	6627.33	6745.37	8820.11	7644.76	10119.3	6817.61	7772.05	8837.06	7238.15	7435.29	6646.1	7702.74	7816.05	8722.59	6674.26	12070.6	4212.46	6635.15	7516.82	7327.47	6988.44	8296.84	7699.05	6503.93	6718.65	7441.21	8572.26	8452.72	8451.3	7167.79	7439.15	11397.7	6014.93	10209.2	8878.09	4666.28	8665.94	6689.02	7355.83	8162.32	7990.1	9208.19	6263.36	7865.87	7759.32	8730.87	7242.64	8814.28	6806.81	7896.47	7264.27	6667.85	6530.39	7800.71	6910.22	6825.18	7827.64	9895.68	8238.98	8540.97	9090.18	6468.64	9682.83	7076.41	8218.24	9671.79	9811.55	9782	9206.15	7144.85	9297.86	4518.27	6360.18	7892.47	5848.72	10907.9	11881.4	6201.27	10550.1	9643.39	8573.22	8656.63	8299.64
CREM	1322.87	1034.94	2711.93	1325.12	975.803	1131.29	3379.28	1256.87	1097.71	2166.57	1427.78	1527.29	4833.58	1417.81	8980.15	949.629	899.627	2527.28	2803.78	2065.33	1489.46	1092.31	1004.36	1419.93	3345.33	877.664	2159.19	811.172	1125.57	8130.14	1193.05	2469.95	1402.54	935.459	2098.11	1030.09	1735.62	1856.04	1106.28	949.273	885.681	916.85	816.895	1362.06	1056.71	1210.12	2024.77	1637.5	1492.75	1541.26	2097.93	2061.09	1809.1	1364.51	1778.54	1581.28	1511.04	1274.39	1437.17	2414.26	1858.42	1344.44	1114.14	1283.69	1180.71	1599.46	1679.08	1534.27	1277.72	1261.98	6899.88	1344.5	1373.76	1708.81	957.624	2084.97	1265.69	1009.68	2039.17	1204.06	1142.14	7515.58	1695.87	4491.08	1332.11	1622.81	586.725	1050.5	1006.9	981.526	1129.31	2259.6	917.589	1075.27	1519.36	1060.18	2901.93	1086.32	910.142	748.006	891.158	1456.81	2939.96	694.589	1115.5	1436.45	1723.55	884.242	2051.03	1437.61	1036.04	1348.47	889.779	649.302	699.207	1903.81	1311.91	1320.01	2934.89	1724.89	829.943	1288.19	923.434	1345.54	1771.3	891.04	1068.59	1308.95	2401.96	1479.52	1407.95	1773.2	771.912	1434.3	1862.58	875.943	914.312	1765.92	2481.61	794.123	2934.63	1708.74	1060.2	1099.2	747.675	1416.08	2054.5	1586.61	2134.02	2320.28	3358.73	3798.9	1249.11	2393.58	1797.26	1195	1429.3	1866.3	1713.87	2188.27	2179.92	1557.48	1068.12	2607.26	1335.23	1594.04	1700.77	979.803	6460.02
NUBP2	4107.4	3148.6	3355.33	3192.89	3445.36	3604.2	2733.08	2928.86	3122.98	2931.23	5819.5	2893.31	2754.33	3161.89	2211.48	4290.68	4013.58	3464.45	2810.95	3250.03	3634.15	3159.41	3670.66	3464.74	3645.01	3070.48	4091.41	3376.02	3586.18	2669.75	3208.77	2810.36	2199.54	3454.77	4486.78	4775.18	3723.93	5841.29	3379.6	3162.45	3089.24	3338.17	6289.33	8866.38	5493.59	3608.73	4351.04	7906.01	5143.39	4887.71	3128.45	3138.45	2708.27	6131.61	5437.71	3250.89	4238.22	3770.43	4127.81	5551.38	2851.75	11790.4	4196.83	3768.15	3194.93	2943.05	3327.17	2921.49	5361.47	3971.49	2889.99	4114.02	5849.41	3037.66	4165.1	2988.72	4204.11	5173.59	3797	5433.97	7037.54	10449.2	4044.87	2683.82	2793.82	5143.27	3363.15	5834.43	4693.31	3622.74	7821.79	4320.04	3870.53	3081.38	3514.03	2316.86	5653.17	2710.78	3482.25	2832.35	3600.17	3468.99	9553.9	6466.84	3830.88	4071.57	6588.97	5849.78	4516.87	4313.72	4546.89	3555.22	4003.64	2336.31	2748.82	3965.5	6554.97	6959.9	5208.14	1903.53	2431.14	10361.9	2551.9	4340.92	3804.73	5650.88	3010.64	4270.97	5213.38	3671.35	4046.32	2275.92	5138.9	2489.37	4780.01	2106.62	2994.66	4743.62	4488.84	6478.76	5450.05	4752.59	2589.01	5444.18	2713.89	4462.16	4764.76	4349.66	365.376	5180.21	779.763	400.239	3001.11	540.591	750.008	4035.07	3722.45	8123.18	7454.28	3028.71	5139.94	2696.84	2351.76	4428.21	2758.89	2843.36	1977.28	1654.43	1714.2
TPSD1	120.986	407.929	656.939	694.471	492.91	270.191	357.559	458.458	855.697	338.598	13.209	193.328	222.012	166.566	121.832	382.229	317.782	1190.42	469.342	397.722	22.2733	595.768	191.878	508.296	372.757	411.893	467.558	427.764	642.6	349.388	753.967	342.216	286.139	25.8496	71.9366	316.802	694.089	127.518	231.772	161.801	257.048	424.063	209.417	675.841	39.8934	414.144	137.271	584.41	139.446	951.572	254.545	104.289	700.079	82.4755	256.642	15.9958	8.14705	315.902	180.063	269.453	294.59	6.831	138.772	242.409	644.857	85.7745	407.02	216.265	7.69044	330.209	558.9	603.528	270.583	198.83	662.068	195.836	0.0161373	439.195	18.6811	499.045	1256.24	307.712	134.548	78.2297	19.7594	149.697	844.301	142.085	221.239	57.7226	171.291	157.378	235.004	301.663	137.883	246.629	482.075	283.026	919.69	366.193	177.694	208.317	136.893	741.458	39.9045	496.796	221.817	126.905	311.727	753.608	824.594	742.81	483.052	350.159	245.908	1236.68	415.66	52.4155	398.112	374.653	248.558	445.837	114.18	535.787	557.12	127.44	629.084	22.5053	130.747	200.254	138.593	380.25	440.546	283.469	461.218	506.478	775.173	189.773	1033.68	28.4961	948.865	82.9301	235.516	409.019	759.767	1138.64	803.819	185.198	145.208	88.9825	44.8555	486.922	503.688	181.879	157.466	7.54091	246.362	1394.64	101.078	153.506	222.575	559.344	834.913	6.43497	182.306	1053.07	381.109	170.528	530.144
SMIM24	0	10.6339	1.74162	1.84169	2.00466	4.57062	2.36831	1.75888	0.0240357	0	13.2028	3.8708	0.64419	0	12.7369	2.96546	2.24147	5.14471	3.07969	1.62675	0.0469835	9.64406	3.99711	0.84567	20.8951	796.201	4.23034	4.46957	0	11.8882	7.38943	0.348846	6.04899	1176.59	3.26935	1.90078	4661.3	91.3532	6.1959	4.13622	3.12751	16.2643	40.45	5.68613	6.69438	0.0352348	93.395	9.26594	63.6984	5.4337	1.68959	39.0882	5.27974	33.9505	2.61074	123.457	3.5962	3.52732	7.22931	7.31536	1.47406	65.4817	309.133	4.89538	20.5003	613.378	11.0006	7.49221	9.61639	45.8888	279.018	1.84028	17.1593	30.5055	4.13373	45.2279	43.5215	4.63472	13.7625	2.12583	4.1725	48.0539	22.553	12.0367	4.70916	68.7799	0	10393.4	458.938	3.11539	64.6834	729.351	1.59462	2196.32	3.00061	5.43605	11.1595	0.170196	9.14146	1.21881	4.25443	38.2877	23.9364	8.58098	5.27252	42.8823	35.3243	15.3615	44.1311	16.5738	1.01005	4.44603	7.50191	6.36992	0	8.388	195.733	4.4096	3.82721	1.55329	7.52592	88.7902	11.8561	13.1984	16.1092	12.98	3.25092	52.3836	6.08792	11.3468	12.8726	4.60461	3.33459	22.4936	5.36305	3.63186	6.1557	23.3324	12.3365	1.54653	34.7787	6.41553	4.63381	6.05774	1.3301	24.3045	11.0733	0	5.22951	9.13417	0.0796971	0.180631	9.37469	12.3206	0.0705365	33.5338	11.9042	27.8616	13.5666	95.4902	79.8499	2.34636	0.103932	0.438028	0.0352382	9.71793	21.6933	7.252	0.151853
HIVEP1	1418.76	1462.49	1893.48	2363.52	1500.77	1296.75	3128.34	1984.82	1356.55	4086.69	1227.11	1980.04	4251.6	2256.8	4160.2	1442.77	1932.85	2055.18	1472.46	1885.61	1766.01	1168.12	1171.25	2185.52	2141.49	1891.97	2192.81	1657.69	1355.77	5191.62	1536.59	1856.36	2428.73	1650.71	1757.18	1393.95	1376.73	1338.24	1378.21	1536.95	1904.51	1523.28	1340.4	3334.31	1296.81	2050.26	2962.85	1716.74	1474.27	1302.94	1769.82	3784.51	1775.29	1674.1	1548.17	2117.58	1636.66	1605.54	1493.56	2902.64	1924.59	1051.22	1645.02	1178.22	1389.28	2398.82	1396.07	1999.78	1237.25	1337.8	3396.98	1792.69	990.207	1716.68	1651.63	1093.09	1766.99	1625.69	2268.37	2202.16	1727.73	644.015	2426.19	4902.28	2071.58	1505.32	1282.42	1624.4	1877.32	1613.75	486.215	1393.85	1853.71	1538.92	2145.54	2238.05	954.308	2086.78	1980.65	1425.05	1983.79	1629.43	355.901	1414.43	1723.13	1765.4	1965.01	1544.1	2182.99	1745.18	2013.68	3251.81	1478.29	2201.36	1534.31	1845.27	742.314	1692	893.328	2618.57	1540.71	569.909	2030.41	2019.28	782.439	900.847	1765.22	3598.5	1570.91	1530.43	1115.13	3149.01	1654.71	2755.07	1257.72	2217.97	1371.94	921.151	1054.97	1696.25	956.07	734.203	2515.94	1089.03	1762.61	1112.59	1380.25	1261.31	3031.06	1147.25	1581.73	4081.02	1955.98	1991.05	1518.38	1093.58	1483.22	577.485	485.788	2594.2	605.484	2318.51	1602.71	968.154	2900.11	1755	2133.05	2377.76	5086.54
TREM2	1229.77	2326.49	1751.67	2963.3	1287.38	1220.22	3171.91	4475.22	1596.37	1247.45	875.123	1671.08	2452.38	763.852	3642.32	1651.71	3489.81	4190.46	2718.92	1395.86	3358.67	3352.64	1250.2	1429.78	1400.18	4782.05	4650.34	2694.13	841.891	7496.5	1962.76	1320.41	650.632	3761.46	3861.13	2684.22	1519.64	1515.26	1273.16	2370.76	3526.12	2433.29	1728.11	1483.88	4162.52	2408.36	1960.45	2994.83	4852.43	6343.21	17523.9	547.337	2452.12	2291.33	2543.34	4546.95	770.949	2160.38	3363.73	2637.7	5951.92	1064.77	4236.65	3578.01	2576.39	1019.02	2337.12	3575.94	3155.78	7387.31	5979.74	4000.81	3436.18	7788.1	1953.33	5503.99	3463.55	3109.9	3938.66	7031.98	1992.5	28790.6	2569.2	1758.13	869.234	1669.4	2008.68	3382.32	3143.7	1542.19	2013	2024.4	1948.17	5028.24	3295.18	3242.33	2221.74	1562.54	2488.97	2427.13	2648.13	1565.75	4828.7	4835.94	2321.94	2795.15	2308.54	462.732	3632.11	2697.21	1484.09	2685.94	5866.15	399.398	2052.26	3433.35	3817.99	1082.22	8988.32	1395.24	2054.75	7665.8	1679.79	1962.56	4614.84	2774.68	4204.57	385.886	3106.34	3346	1720.15	1171.28	1940.12	23779.2	3885.3	3458.35	2550.39	6240.62	5120.39	2309.02	11694.6	4219.37	3497.34	611.651	2009.84	1880.48	3040.13	2518.64	1598.46	5095.78	4405.89	22.6485	1557.41	906.592	679.414	2025.04	4611	5101.22	964.608	1352.08	11686.6	2587.46	882.158	14699.2	1623.22	5591.61	6003.23	3272.94	2904.55
KCNK16	5.57826	3.52848	3.55763	1.84735	10.0177	13.3944	2.34961	5.4134	0.01931	4.63676	4.40856	17.5312	11.5683	12.9319	0.0202043	9.90648	6.57395	0	4.09601	6.81874	15.4178	5.3477	2.99787	0	0.0151153	10.7236	12.5685	7.24319	7.25852	0.0602985	0	3.92497	0.144398	4.76463	10.0038	0	0.0714739	541.752	15.4509	4.98328	4.7413	0	372.143	1.87891	6.68388	0.0313289	0	17.2108	9.21267	0.870412	2.55962	2.64745	10.6446	3.86717	0.0965722	3.22498	0	126.166	0	0	5.415	0.0508027	0	1.57341	15.8638	0	5.00028	6.75499	1.90849	16.9596	0	0	24.2048	3.92951	27.7791	0.0302695	0.0143164	0.0558901	1.95898	7.37478	0.0153327	0.491293	8.44893	4.01315	0.0623511	0.0431689	0.850882	4.90952	0.0135257	9.57859	0.262716	8.51553	1.58889	0.0723145	1.08617	0	19.3571	0.147889	0	1.88814	1.3256	1.67771	0.153396	7.34301	5.25939	2.31788	8.82742	47.7658	0.100923	4.66785	0.00274651	2.24858	17.8982	0	2.65578	2.11426	0.0396896	4.40806	3.82717	8.95741	0	10.51	1.16759	5.64414	0	0	6.46163	0	0.00541171	2.21575	0.718607	7.77362	0	5.60386	9.56899	0	0	22.5324	0	3.1739	0.00903044	0	0	259.167	5.71178	0.0825735	0	0	0.106982	0	0.0703223	0.156682	11.0182	0.0867388	0.0623371	2.59426	25.9369	47.8531	0.247741	0.113194	39.1636	0.0553061	0.0913274	0.36433	0.0313318	0.0794577	0.0546418	0.075829	0.132358
CRISP3	12.9943	19.5342	1.74385	14.9589	2.00462	24.8312	2.36531	27.0767	46.5082	18.566	21.9848	23.302	12.035	47.7674	79.4405	43.5661	15.394	24.2714	8.19279	100.519	42.2542	10.7154	41.973	1.74149	1665.35	83.3517	27.3449	32.5094	34.3929	99.1196	35.247	26.3334	14.7718	540.337	9.96152	11.4982	546.095	0	2594.03	11.7163	3.12631	49.815	0.0164064	28.5276	68.6491	25.9292	0	0.066323	1.81044	49.2606	0	16.6551	5.27889	4783.89	15.0837	0.0286952	1.77699	1.73896	3.59264	34.9039	1.47323	0.0571883	0	0	56.1991	10.2248	20.001	6.72946	1.90948	350.165	9.06869	5.58016	12.8505	0	512.701	0.0339409	2.08896	9.20309	39.3382	42.0537	43.6291	0.603212	1.85358	12.0367	5738.97	0.0485241	39.5434	2.50648	2.08403	0	0.308147	54.9699	11.6205	37.9524	1.09859	0	0	0.169617	134.209	5.31082	186.664	1.68157	8.58154	19.4778	46.3048	0.056629	74.5879	0.0778765	27.7951	1.49038	6.04465	4.44672	5.61896	0	46.2307	10.4798	6.6507	0.0406727	0	31.871	15.1677	34.0681	9.18177	100.144	8.9407	161.888	10.7573	140.498	24.3314	4.04631	12.8712	1.4679	28.8865	7.47664	268.119	6.62964	7.71897	0	0	42.3889	9.21498	34.0867	0	3.13788	21.7322	2.5215	0	54.1119	17.9703	34.8312	0.0794577	0.180009	3.05727	44.0389	92.6355	2.59075	0.203698	107.309	582.251	5.30491	1.1245	54.7583	29.6965	8.45755	33.4784	4.90878	6.89891	25.1389	0.151348
FKBP5	4599.85	1948.78	5921.86	4230.31	8958.54	1948.5	29272.3	5007.72	12190.7	3561.93	1569.26	3778.4	2729.92	3204.08	9128.61	3513.34	1768.53	15948.8	9413.44	4056.53	4192.86	17582.1	8802.4	2477.71	2777.38	2173.04	7998.95	2571.08	29444.7	5540.09	5382.31	4322.82	1875.9	5060.97	3741.3	1824.99	2954.17	4957.03	5602.44	2246.8	5302.47	1987.71	5712.97	1926.49	2543.82	2974.59	4609.48	1785.71	4534.62	3229.52	2772.36	1743.31	11655.2	7205.95	1772.45	4969.43	5847.58	4676.12	5227.52	2366.37	3834.13	8572.81	2941.19	3130.39	30507.6	3088.13	3021.15	15315.2	3649.13	3606.36	5050.68	7010.78	1910.64	7882.58	2046.01	13927.8	12591.6	3894.8	15534.3	4629.19	2476.35	10393.5	4782.69	2914.5	5556.3	9875.27	1960.97	3349.89	8151.26	3111.8	12256.7	2034.83	1608.53	11117.5	2835.68	5005.05	3318.56	11104.5	11005.7	11937.3	3584.75	2989.45	5869.34	3570.51	6137.29	19417.9	3840.69	1533.59	3324.29	1526.54	2891.65	6248.81	7409.4	944.472	1824.49	3150.04	3787.23	8213.37	4394.59	3013.57	15800.4	1146.18	9779.62	10423.4	7794.21	7150.23	3590.48	4639.16	2418.19	2094.11	970.72	4207.84	2203.39	3754.73	1805.1	4177.32	7172.64	25171.3	2137.25	5217.88	3748.58	23411	6047.44	1426.83	3938.83	8146.7	7290.53	19247.9	4974.47	3194.91	3599.23	23060.5	20486.1	9551.35	7477.16	10438.7	4901.1	1711.98	972.872	7366.59	3314.71	2857.5	2516.85	2443.63	1067.78	6161.08	5853.15	5738.93	5746.04
SRPK1	1257.71	1230.02	1318.25	1325.13	1373.54	1285.47	1394.62	1221.62	1464.29	1843.78	842.216	1335.9	1316.67	1460.92	2111.88	1287.3	1623.85	1382.28	1802.73	1358.42	1504.98	1300.5	1219.22	1283.68	2049.59	3808.78	1528.77	1246.2	1332.23	2221.15	1136.42	1414.45	1416.95	1875.52	1215.21	2461.5	1754.58	4053.79	1276.25	1470.31	1202.42	1869.03	2692.18	1621.9	1726.13	1994.2	3126.94	2634.25	2223.42	1482.8	1685.8	2838.47	1583.14	4439.07	2322.87	4463.93	6015.17	2732.29	3770.36	2639.55	1682.65	3479.43	3472.13	2228.64	1525.64	3878.95	1831.09	1701.8	4281.28	1527.34	1907.2	2423.3	2314.89	2682.32	1929.65	3580.4	15835.4	1876.69	5137.77	2532.08	4199.89	3273.17	5594.93	4377.76	1302.06	4280.86	1793.59	2429.37	2288.77	2091.67	3527.65	1509.53	1988.34	2304.23	2539.29	3238.2	1594.06	4504.68	4905.17	1891.16	2084.68	3630.33	2035.13	2340	1957.82	3037.34	5169.7	3406.31	2341.44	1836.52	1704.58	2952.97	1222.16	1987.77	1113.9	1649.78	2229.02	4761.73	2232.87	1617.43	1263.7	1505.98	2497.8	2594.72	1532.46	2604.66	1285.09	6369.15	2647.23	2902.48	2835.42	2304.24	2675.5	1611.7	2417.55	1933.09	1803.65	3683	1551.73	3270.81	1389.62	3215.61	2869.25	2343.76	1686.65	4537.02	4529.2	7787.02	3837.96	2553.37	7185.1	2565.75	1522.63	2530.34	3395.45	3066.48	1056.49	1226.61	3940.99	9047.84	4767.03	1443.59	1537.49	2687.17	5209.22	2589.87	1922.65	2025.07	2975.45
BRPF3	2860.83	3092.49	2790.87	2647.46	3465.4	2601.31	3656.65	2979.5	3445.19	4022.46	2530.93	2350.21	3078.41	3120.44	3907.11	3201.42	2848.86	3074.96	3528.76	2784.15	2533.49	2507.04	2447.44	3029.07	2407.75	4853.9	2469.15	2932.87	3259.01	3652.82	2410.28	2542.29	2666.92	2874.11	2629.04	3836.27	2620.01	4475.43	2857.37	3389.26	3030.41	4661.11	3526.68	3338.07	3341.55	3417.83	5259.03	4722.99	2441.42	2122.87	2250.08	4146.63	3412.72	4881.61	3309.28	4709.76	4615.09	4844.42	3321.88	4590.27	3322.1	5852.41	2936.14	2832.31	2865.84	3781.89	2120.11	3112.73	5356.65	2493.03	3115.18	3667.71	3336.19	3085.9	3785.14	4357.17	14340.9	2907.98	6389.01	4551.42	6981.47	684.289	6847.53	5057.74	3117.85	6545.43	3136.36	4660.11	2976.23	2721.44	4184.54	1876.48	3789.4	2946.53	4056.21	5839.77	2369.01	4086.68	9473.12	3637.39	4909.37	5333.03	1254.14	3685.39	2973.2	5317.55	6348.5	4766.02	4162.45	2967.42	4913.38	4761.87	3046.98	4862.85	3406.05	3256.67	3923.56	5968.28	1960.73	3805.58	3611.64	1980.55	4611.88	3341.2	1938.1	3454.9	3309.66	11502.7	3339.44	3237	4227.2	4836.46	6422.19	3078.88	2904.92	3749.12	3582.36	2633.11	2060.96	4988.35	1803.74	2572.42	5461.93	3345.25	4539.38	4812.8	3894.06	8021.52	2070.56	4277.06	3680.44	2221.98	3388.54	1782.54	3096.92	3621.92	2351.6	998.528	1156.13	5588.02	1456.19	3313.19	2112.77	1247.88	4851.19	2612.73	1998.89	2634.12	2553.75
MRPS18A	815.516	694.722	885.726	776.899	694.282	920.741	601.655	591.354	755.393	900.493	1008.84	633.453	659.447	811.798	601.601	851.6	949.973	798.944	730.093	872.982	778.598	768.77	897.429	738.653	902.116	1194.93	927.762	701.776	793.9	788.416	746.478	756.263	506.822	912.011	832.487	643.202	1057.92	2076.9	759.156	628.893	685.006	864.406	925.734	996.563	933.879	783.027	733.918	1485.88	641.969	716.735	756.71	801.196	620.776	1238.36	1058.68	964.099	1569.34	783.95	831.361	980.396	700.274	1534.98	801.732	961.528	647.005	1065.44	691.035	656.593	993.464	710.298	831.426	790.599	1985.8	798.293	895.837	970.425	3006.72	654.884	1097.79	1093.73	1486.83	5154.97	1187.68	1266.69	900.427	1188.28	480.533	1114.21	920.061	522.037	1890.39	764.24	628.157	823.314	905.968	812.781	1039.67	832.343	1079.65	724.776	913.169	1006.08	1842.3	942.555	820.605	1036.49	1108.14	4281.74	887.346	849.5	887.029	922.065	749.488	519.916	616.996	813.394	1055.67	936.011	1379.93	591.012	709.857	3336.99	517.473	830.562	787.069	1653.96	831.718	1192.71	1671.24	1248.53	1249.84	668.501	1112.8	711.503	1014.08	614.485	966.864	1108.31	1081.51	1059.74	1152.39	1128.3	895.849	1017.59	817.767	1652.97	1389.92	1781.72	435.353	1724.63	778.538	453.548	671.152	567.402	1042.73	1117.01	714.04	1879.77	1492.42	978.227	3493.67	911.493	755.218	1429.58	1288.83	789.264	620.068	683.02	737.948
PGC	6773.63	4238.76	10179.1	11529.9	30012.4	2572.09	16624	4324.99	17110.8	10538.9	6021.37	4462.38	4172.91	11780	8743.12	8740.78	12183.2	33818	2110.52	7050.22	6570.83	33993.1	5757.34	11037.9	3859.08	5111.98	9317.59	8805.85	30183.2	20165.4	13962.3	10471.7	4693.69	31408.6	6623.31	827.523	147563	1178.32	8249.68	1154.97	6532.31	438.601	11191.7	4540.22	6782.7	2772.91	3942.1	3262.44	622.562	4682.21	3159.91	5291.95	12586.3	335.777	7697.18	83393.4	253.922	5412.64	1128.78	3126.04	5367.14	36.1505	128.618	7001.51	15875.8	3210.88	693.035	12498.3	145.486	1110.34	5691.55	4505.08	6923.16	382.9	31472.5	19.4	2888.72	1985.1	10119.1	1323.85	31119.8	3463.22	858.258	2423.06	18220.8	666.245	1325.6	1699.08	212.973	2228.18	12.1659	4840.58	6389.22	31042.6	1030.56	969.969	3662.15	2536.96	3540.08	10161.9	5078.94	2290.23	4021.43	15408.2	1714.29	25766.6	609.516	3520.33	970.37	8570.93	7562.39	2743.11	4072.35	3475.76	1861.03	10168.3	10618.3	888.041	1641.46	8280.08	78514.9	4155.26	30621.1	14919.2	16222.7	36.7051	7431.74	86.3146	2541.83	1.70246e+06	9290.51	3010.47	11698.1	14341.2	5553.71	3229.83	3774.24	134713	3062.26	735.283	2805.82	10493.4	903.974	20241.4	4884.29	16125.5	7518.85	271.761	2269.12	869.136	3837.16	64.7512	11339.7	12732.1	30803.3	42.167	15374.8	16532.2	11937.7	5.28656	9423.82	46417.2	8676.25	3413.41	962.085	2131.08	2531.32	22041.5	3069.37
TMEM14A	835.987	829.214	1119.05	940.9	1048.94	1295.55	741.46	784.867	980.423	614.875	779.694	967.675	910.486	872.381	781.652	1031.82	1085.85	797.184	1003.11	942.801	1032.94	1093.35	1222.22	930.493	1458.62	1740.92	1095.88	861.849	906.273	664.537	889.46	1046.45	1157	954.18	881.046	935.052	1593.93	2781.24	972.377	928.202	732.542	1555.99	1081.23	1076.51	708.189	1190.7	858.269	1539.89	946.806	826.299	913.303	979.245	647.451	1124.8	1335.19	1337.6	2928.43	1690.58	1074.22	687.904	846.007	936.169	1556.14	1686.47	852.39	1418.3	1351.07	830.281	1311.45	1032.53	996.434	1267.78	1345.33	853.415	1454.95	1302.86	1720.38	975.448	1053.52	1411.03	1651.93	4899.45	1669.53	972.836	777.785	1000.98	1041.23	1196.06	1565.13	1007.24	2335.69	905.52	1020.5	964.086	904.636	858.177	2295.14	810.318	1462.2	745.962	1351.51	1345.22	1864.78	849.437	729.628	1036.52	1984.64	1500.63	847.173	1926.44	943.413	1033.07	816.336	1369.94	1173.72	631.49	1675.86	1414.91	4152.35	780.389	922.53	2798.93	870.609	1044.11	2104.03	1221.37	621.666	1253.24	1465.5	909.021	2321.32	1036.2	1395.69	627.951	2187.16	711.395	1718.34	3154.12	2994.86	2104.06	2201.49	1916.37	1255.46	1828.27	1435.76	2689.23	3998.26	1720.95	1079.21	2739.77	2295.32	3203.85	1234.1	1306.67	852.979	1570.97	963.168	2753.9	3083.58	1400.93	4341.57	649.485	1000.36	2389.07	2105.25	1077.56	994.339	759.314	1194.54
EFHC1	861.116	986.867	650.564	981.191	897.658	997.316	702.514	1007.32	1078.68	908.844	670.052	1200.85	1007.84	999.968	821.903	972.407	865.641	911.068	747.481	1148.91	1122.91	1106.17	1450.08	852.484	6619.48	1024.01	540.083	1286.02	1048.56	703.494	1420.56	1142.65	2084.4	462.51	836.678	884.176	5924.96	1004.16	2740.92	926.545	875.245	2246.83	639.626	1219.3	1201.62	1064.5	615.233	995.605	715.873	1241.79	1118.06	797.695	1416.89	1054.93	2311.33	699.146	1989.93	1760.44	441.116	1719.9	965.806	296.698	1479.14	639.312	3073.26	690.221	2245.11	734.314	846.03	847.969	893.426	605.335	1113.5	432.116	1141.93	431.452	702.25	529.403	766.282	929.837	1321.74	506.76	621.107	568.659	1551.9	417.948	3167.18	622.154	853.901	910.877	359.24	1465	601.387	613.973	475.117	670.871	774.078	520.497	900.949	654.946	758.744	727.937	888.57	735.689	1601.19	671.504	1214.15	638.828	1059.48	708.818	796.413	463.818	623.311	2996.65	1405.81	670.167	571.861	665.483	720.241	1242.86	802.443	1681.7	1245.28	3286.52	1049.32	471.632	1293.63	502.188	1149.29	966.994	849.125	624.502	1969.26	522.821	1615.55	457.438	1234.89	1148.8	1000.52	1325.34	883.466	688.643	495.758	450.034	624.401	270.991	617.379	597.839	1033.34	768.194	1137.69	1208.43	865.674	897.972	3213.44	344.01	668.884	891.168	1193.72	448.637	1036.87	365.799	930.111	963.918	792.738	622.314	550.676	3389.28	511.687
HSP90AB1	35133.5	29239.7	33961.7	29506.4	32291.6	30989.2	46216.5	30486	33530.7	40145.3	46606.9	30932.7	34170.8	33552.2	40200.3	36882.2	40029.6	31838.2	37111.9	33581.2	34034.6	30532.7	35187.6	35355.7	50676.2	59917.2	34990.3	31528.2	32196.8	52283.4	39949.2	34389.7	37417	52010.7	36419.4	37217.4	46841.6	76819	37260	30532.2	32635.4	33228	70029.7	42953.4	45552.2	37973.5	46541.5	105426	34366.8	37059.1	30519.3	43994.8	32049.7	54267.3	44461.1	57191.9	94652.9	47573.2	50722.7	44341.9	34668.5	45396.3	47707.9	41447.4	30033.1	40834.2	31793.6	42325.7	62636.8	40538.9	35114.1	42088	115004	45423.2	52457.6	55687.9	182722	56238.9	69265.8	50198.1	79509.5	48150.4	68410.9	66004.4	51021.5	107334	41551.4	62382.9	71849	37285.6	127003	42538.5	51612.2	52552.8	61015	35439.6	33387.6	49270.6	71383.1	48187.3	49012	91269.5	31363.6	66397	49139.3	60885.2	68384.7	268767	69438.3	44574.9	56538.2	80932.2	50110.6	43493.6	37744	51435.3	90538.6	120579	38509	39671	38172.2	73240	43207.9	78082.8	39814.5	41343	51585.7	74674	55538.1	52123.8	63202.8	39848.6	67461.5	45462.5	36261.3	38319.3	59416.6	55968	35716.1	72317.1	35034.7	44572.3	82759.8	55444.2	43876.8	109817	65386.1	111543	87346.7	52215	106369	81757.9	39329.8	67187.1	112167	93601.2	50265.9	37954.3	37121.9	95753.2	80144.6	57530.4	61525	66858.8	101392	72988.6	76377.4	69975.4	65951.1
CDC5L	2513.58	2719.29	2980.24	2523.76	2662.92	2693.59	2420.23	2311.25	3125.08	2652.16	2072.56	2494	2636.46	2509.57	2678.54	2362.69	2468.65	2508.13	2336.49	2770.54	2917.76	2381.04	2534.39	2348.66	2853.57	3493.08	2906.23	2517.76	2611.01	2544.62	2692.55	2856.41	2627.68	2363.69	2675.13	2442.3	2573.94	4212.74	2545.26	2375.83	2603.26	2638.88	3362.88	2864.06	2542.68	2940.05	2167.75	3985.76	2125.5	2084.53	2741.78	2720.67	2495.72	3938.28	2661.63	3530.73	6634.16	3003.47	2895.28	2593.56	2372	2070.79	2865.89	2385.58	2646.99	2550.71	2012.1	2651.08	2858.03	2489.04	3050.47	2959.43	4579.92	2797.49	2842.98	2963.96	7056.51	2250.87	3429.11	2473.25	3810.54	2195.19	3871.72	3068.94	2414.2	3688.97	2211.19	2805.97	2870.78	1935.02	2617.16	2233.96	2864.21	2242.74	3307.96	3456.97	2114.73	2248.4	3722.23	2723.57	3304.59	3533.54	1506.56	3071.96	2646.25	2548.41	4220.56	11715.6	3010.01	2618.56	2491.93	2950.77	2232.5	2690.57	2831.82	2674.34	3052.64	3593.42	2089.59	3267.8	2825.2	2097.85	2690.41	3159.78	2498.4	2896.52	2688.03	4588.42	2716.15	2264.75	2910.03	3084.42	3982.64	3056.36	2453.44	2108.91	3178.86	2940.8	1799.35	3295.31	1680.02	2625.36	3000.76	2313.21	3223.22	3593.89	3862.16	4448.45	4948.82	3195.86	4177.38	4653.99	2880.97	3381.86	4257.59	3333.67	2133.04	2102.27	2133.43	3993.85	1981.23	2832.39	3046.46	2110.29	3622.76	3317.78	2891.88	3100.1	3170.96
ITPR3	4854.92	10817.5	6729.5	9280.69	9457.46	7498.83	10049.8	9053.38	9583.37	12549.2	7612.49	5932.36	6513.55	8550.31	8509.04	6695.95	7462.91	8547.67	10195.7	8483.66	5742.26	10139.1	7459.25	8549.36	4622.33	24722.2	5003.44	9539.32	10663.4	7605.49	6979.27	5700.15	6605.52	9127.98	5028.61	11529	5556.41	10562.3	5819.79	10521.1	8721.4	16989.5	13330.2	23156.3	12177.8	16238.1	10846.3	10795.3	10093.7	4604.61	4412.71	14880.3	8846.24	17348.6	16405.3	10731.6	14174.8	16744.7	6861.17	16047.1	7886.57	20876.6	7940.68	7063.82	9382.71	13970.3	7092.36	8891.1	10031.1	2565.85	8426.61	10356.6	10475.8	7513.45	20897.5	11325.4	88327.3	12763.5	6753.94	11209.4	19296.7	1164.38	12748.2	18330.4	7373.31	11834	9035.64	12129.8	7332.53	12465.2	11568.4	3665.75	19024.1	7308.89	11164	11955.4	7741.3	12500.1	27639.6	12216.3	16117.7	6112.36	2710.32	17424.9	6133.55	14035.2	19751.2	12826.9	9287.65	9164.65	13248	16095.6	5937.66	17466.8	8697.94	10484	9816.59	21335.8	2958.88	8790.06	11461.6	9451.02	11120.3	10420.5	5176.14	6707.03	7701.81	15754	9930.15	7402.65	11704.3	17208.8	13419.4	5873.34	8574.09	15595.5	21351.9	9524.1	5265.05	9563.96	3396.84	3412.51	6435.71	17408.3	18075.1	14292.1	13913.3	15928.6	3016.11	9092.86	3818.31	5531.56	7033.23	4362.87	5980.89	6155.33	2491.55	2309.09	3857.31	7344.82	4408.75	4526.62	5404.36	5011.66	22410.6	11094.5	3654.16	8711.51	8902.3
ZNF184	686.124	671.594	682.027	580.098	594.097	719.244	409.142	589.569	546.209	439.064	358.618	607.227	659.516	474.443	515.805	598.1	498.566	578.125	488.776	490.544	726.366	532.804	556.646	516.334	491.788	611.322	556.874	618.591	541.043	380.099	556.145	613.808	682.269	410.975	595.484	504.965	551.414	616.771	491.341	581.722	595.592	639.936	573.271	862.375	445.939	655.741	605.536	857.749	475.705	529.567	666.639	489.948	512.286	876.368	544.319	941.716	1272.65	690.908	758.627	510.42	480.499	478.247	657.843	559.635	595.518	627.588	489.025	574.375	629.227	586.595	661.876	694.249	448.119	540.398	561.186	792.885	847.233	486.025	756.452	440.24	760.027	572.545	704.891	568.658	391.232	530.978	461.653	626.9	471.408	563.065	506.302	529.09	642.436	580.804	721.552	956.278	407.117	848.705	778.526	450.989	580.974	550.103	315.403	635.212	620.546	723.273	587.93	756.16	676.148	524.471	536.648	631.92	448.18	644.539	543.263	531.111	682.882	671.996	448.103	523.826	527.051	539.815	484.103	642.537	583.65	389.081	503.752	1150.86	701.333	532.67	599.346	500.403	900.696	533.162	579.162	548.427	609.581	748.482	415.716	739.48	436.625	507.941	733.612	380.11	704.771	926.21	1085.68	448.987	1034.44	523.142	754.908	576.915	438.724	992.981	1124.77	408.288	438.671	525.253	492.192	920.079	522.438	478.556	539.608	618.798	777.604	768.756	664.382	557.833	583.885
DSP	1243.73	1256.72	709.778	3798.33	1571.9	1477.98	4168.83	1611.34	622.302	938.594	1135.01	1355.32	1487.77	2559.01	4973.62	1850.74	1429.94	905.817	3745.54	3344.6	787.534	1829.04	1718.91	3361.67	2803.46	22688.4	2195.97	867.241	2455.12	2532.82	1297.04	2355.53	2473.82	7206.83	1039.31	2615.09	8635.54	37267.5	3863.73	1350.57	3019.89	4533.75	949.59	628.183	5193.79	1930.59	13304.5	700.554	873.815	1249.95	1161.74	2318.87	2475.23	14560.4	4636.99	6905.05	66853.2	1184.86	10967.2	3620.86	2459.39	15421.1	3448.34	3953.28	2964.13	14533.6	2181.11	2849.84	18625.5	4244.83	6274.15	22439.7	10125.1	10070.8	7507.47	3642.84	1876.8	5255.78	20355.3	1096.91	6866.25	2699.22	4553.05	9215.86	6012.28	5460.33	3341.53	12354.7	7083.38	1596.8	10412	3915.13	2519.5	7363.23	4609.01	10440.2	1461.25	29938.5	10970.4	3214.26	1082.11	29728.2	1065.85	6987.2	3186.08	3555.63	9535.5	295.989	2900.77	1739.52	5066.43	7077.44	3597.8	4185.85	3463.61	3637.23	1329.53	6803.96	4866.75	1143.54	2868.72	2341.72	6244.27	8862.33	1047.19	1388.9	3207.86	15862.4	926.335	6375.63	3442.83	11346.4	8836.93	3309.78	1452.32	1511.54	4235.01	8546.27	3248.38	8673.41	726.005	3310.76	27669.1	8821.36	6255.26	4061.97	3158.3	4742.02	16472.8	1965.02	14146.8	19397.7	1283.05	3525.93	1834.38	9765.9	4079.48	1101.11	2409.3	29801.8	4622.77	1265.87	3960.59	355.499	2524.87	5997.74	5629.05	7152.49	3034.52
SIRT1	2586.21	2531.36	2711.03	1772.15	2625.85	2148.8	2365.21	1955.88	2598.95	2303.32	1909.17	1715.78	2533.8	2447.39	3521.58	2171.58	1607.44	2445.55	1958.16	2653.87	1914.84	1976.37	1876.81	2160.41	2569.57	2005.57	1956.41	1921.77	2040.04	2596.52	1953.48	2540.23	2245.87	1664.77	2070.43	1848.05	1760.45	2153.95	2211.52	1921.42	2028.62	1781.32	3103.71	2803.16	1577.85	1901.44	1297.2	1539.93	1396.67	1568.64	1846.8	2498.53	1977.19	1454.77	1457.29	2856.07	2526.02	1908.03	1826.48	2922.86	1892.26	1177.54	1280.92	1710.51	1549.46	1693.02	1777.09	1932.7	1365.41	1464.49	2514.42	1778.64	1964.14	2347.65	1980.1	1411.53	1649.96	1436.33	1264.02	1628.52	1426.63	1639.32	1797.5	3990.63	2091.28	1477.62	1721.61	1655.7	1612.69	1637.03	1491.54	1467.81	1998.42	1915.06	1971.76	1792.72	2163.07	1576.25	2340.55	2173.96	2201.11	1953.76	853.815	1712.06	1825.72	1701.2	1294.62	2528.01	1888.98	2032.87	2083.15	1473.76	2251.35	1926.34	2031.27	2136.96	1370.2	2576.69	1178.93	3188.36	2536.08	1217.83	2311.95	2083.53	2045.84	1980.06	1949.57	1615.8	2128.32	2885.83	2072.22	2611.52	2477	2435.9	1771.38	2149.55	1745.71	1924.24	1663.9	1902.97	1827.25	1472.61	1839.05	1854.62	2106.24	1567.25	2349.23	1254.83	4152.09	2078.87	2580.39	5272.51	2206.6	5891.02	3840.89	1041.65	2261.1	1705.68	1425.11	2140.67	1437.81	2201.18	3096.85	1495.52	4005.57	3548.29	2697.3	2518.42	2592.41
HNRNPH3	6770.87	5304.08	6057.38	5462.69	6382.79	5516.63	6257.94	5482.47	6253.33	6526.7	5387.52	6384.15	5440.27	5746.45	5985.14	5762.16	5103.84	5164.05	5038.03	6089.57	6204.27	5900.26	5865.27	5636.81	6238.6	5150.45	6015.24	5420.79	5810.2	6459.45	6561.48	6444.92	6464.58	4392.49	5542.95	5535.52	5065.17	6800.72	5645.7	5465.86	5291.21	5350.07	5808.33	5383.57	4210.13	5183.36	4235.59	4102.95	5163.7	5068.49	5058.41	4841.32	5689.69	4707.88	4212.25	9165.17	8399.13	6888.51	4955.56	5354.54	5844.68	3145.65	5370.3	3667.65	5731.8	5006.18	5038.25	5523.93	5413.49	5581.63	5565.79	4755.87	4729.81	4984.69	5721.99	5985.99	4886.67	4424.11	5041.36	5031.58	4781.35	3857.77	4376.14	5185.11	4875.79	5330.62	5395.3	3979.15	5404.54	5447.02	4992.05	5917.78	4480.35	4492.49	4342.47	5287.47	4743.77	5059.71	4693.64	5196.02	4353.14	6333.88	4510.84	4372.63	3966.8	4382.52	4712.29	6325.34	3821.94	4141.23	4354.59	4214.61	5089.3	7785.61	5215.28	4658.65	5276.12	6610.84	3032.94	6539.73	5308.48	4215.12	5660.49	5418.12	4910.84	4196.4	5064.15	5881.2	3475.25	4670.89	4725.98	5698.29	5605.82	4635.23	3917.67	4297.56	4417.62	4432.34	4081.57	4825.69	3877.42	3204.95	5188.52	6700.42	4397.05	5222.78	3959.52	4664.38	5972.07	4358.73	5394.03	7181.82	5893.26	5374.15	4658.07	4926.93	5294.37	4640.61	4822.93	2934.65	3339.53	7459.13	4793.27	3373.52	4731.5	4251.17	3485.76	2967.86	3208.56
IFT74	627.458	659.997	595.851	687.872	659.217	675.372	512.27	509.069	657.138	433.476	463.885	522.695	473.824	550.201	518.988	487.192	506.244	636.367	774.056	710.307	576.464	566.976	784.501	659.773	1692.45	782.152	638.829	590.539	702.371	525.251	737.205	693.326	891.253	565.475	549.407	708.502	1120.35	554.899	1011.49	544.617	567.375	894.59	412.599	448.299	607.462	575.94	351.062	412.296	412.885	648.281	671.013	462.596	738.236	602.675	1136.95	463.973	1699.63	469.822	678.57	678.744	560.087	1045.45	656.148	560.465	789.066	709.165	560.028	623.146	155.119	449.922	681.935	548.275	472.255	566.976	834.042	777.825	712.594	399.338	325.591	302.612	315.659	393.109	541.125	660.926	606.451	460.046	665.972	487.364	382.507	463.433	507.996	821.159	608.13	538.233	552.853	338.856	717.816	625.246	463.867	478.379	514.36	816.06	932.97	497.323	632.082	456.314	457.384	490.857	649.767	697.767	343.336	363.803	383.206	1383.93	586.153	513.339	544.346	257.499	567.35	706.69	569.905	442.071	844.068	1099.91	802.236	667.927	708.442	1473.98	834.097	538.12	490.637	396.671	795.013	581.977	695.881	434.188	599.391	433.577	552.015	312.861	678.956	682.196	608.207	323.366	599.672	494.638	694.147	476.502	950.488	459.805	626.569	1356.79	607.169	791.751	1026.42	334.089	547.877	661.419	573.03	949.71	757.53	405.651	796.987	331.602	1007.3	378.464	547.228	1067.81	458.067
JAK2	2129.09	3026.6	3166.91	2928.63	2718.02	2286.13	2570.33	2425.2	3162.05	2657.75	1375.15	2780.62	2310.12	2597.31	3049.22	2208.22	1840.82	3269.74	1796.6	3207.49	2188.06	2387.44	2866.18	2328.94	1934.76	1796.32	2502.76	1985.98	2974.45	2105.58	2229.24	2483.01	2123.98	1864.95	1648.27	2279.11	1870.24	1672.33	2376.32	2474.54	2825.8	1639.39	941.293	1574.32	1692.92	2249.78	1258.18	978.43	1542.63	2027.94	2377	1692.24	2561.58	976.307	1117.3	1716.43	1786.85	1514.24	2344.99	1487.15	2455.59	1953.46	1935.43	2343.29	2819.17	2367.88	2433.12	2968.13	1290.24	2733.46	2244.55	2286.71	958.312	2018.88	1522.92	2391.6	3579.52	1705.55	1326.98	1408.94	1408.98	672.412	2498.65	1248.64	2739.33	1527.5	1790.02	1217.75	2914.18	1638.64	1105.68	1559.79	1587.67	2864.8	1635.13	1716.54	1507.18	2979.63	1468.03	2471.77	2185.74	1729.69	809.183	1339.43	2915.33	1538.98	1077.7	986.402	1417.73	2276.08	1510.26	892.42	2184.49	1234.03	2807.35	1752.23	865.474	524.775	1960.74	3394.98	2397.6	452.579	1863.15	1867.14	2332.85	1594.16	2394.34	1849.2	1238.49	1815.74	1192.17	2735.67	1318.96	2975.66	2035.83	2598.9	1976.09	2359.67	1445.09	1119.33	1978.59	2134.51	2772.1	924.579	2440.43	1174.27	2262.96	2446.71	4224.6	1764.04	2331.9	3929.58	2956.18	4984.64	4383.6	1208.63	1831.39	822.429	261.247	3552.96	544.778	4273.47	2802.46	1426.13	1561.72	2678.68	3800.73	2765.11	3775.94
IL12RB1	619.997	816.753	1149.58	1293.3	898.659	1063.69	695.617	782.163	996.262	773.963	513.239	755.872	755.299	875.592	927.798	949.633	1047.49	898.925	813.94	899.375	761.948	695.106	895.43	885.678	499.106	622.709	1218.79	1087.07	1025.93	1340.67	844.898	693.512	451.691	1258.41	828.344	602.887	431.027	1245.95	623.187	725.897	973.652	702.715	504.86	353.107	677.176	706.439	575.429	361.788	709.422	1165.12	1436.61	331.443	546.966	769.602	597.891	710.837	785.561	593.329	1071.55	309.901	1017.1	1131.19	849.195	998.13	926.248	746.065	1394.07	1115.39	812.313	1213.1	949.07	1012.38	416.214	737.267	378.939	1215.67	2663.85	686.794	566.595	635.656	405.99	1144.14	1247.94	497.451	769.625	1153.87	267.237	658.208	994.478	812.913	590.958	566.066	392.253	1095.26	820.786	652.751	403.882	1155.04	578.799	787.161	555.32	918.925	558.035	615.89	1867.58	897.894	343.524	589.49	620.908	528.421	547.724	504.466	852.143	193.175	666.97	588.615	575.145	175.687	1287.63	609.902	582.884	511.177	571.707	398.728	856.971	278.685	1138.2	234.076	685.12	545.477	228.612	901.154	575.111	1374.28	570.144	1196.24	434.782	707.076	622.082	477.928	883.459	1159.32	841.131	522.741	629.556	1343.34	741.253	2532.92	332.27	741.594	339.274	28.2827	737.622	363.666	350.731	745.922	1121.64	1048.6	259.571	417.685	690.287	720.072	598.752	925.967	215.749	682.327	930.568	590.032	1140.76
ABL1	4644.54	4502.44	5257.8	4889.15	4473.26	4198.55	8900.37	5056.57	4051.63	7695.13	5792.15	4231.16	8514.29	5358.89	8672.11	4095.6	4618.44	7175.84	5205.72	6021.44	3815.22	4453.5	3785.59	5219.07	4210.94	4136.19	4174.43	4584.24	4864.94	7906.36	4340.57	4485.37	5577.58	5031.67	4814.26	4294.19	4971.9	4242.22	3765.87	4702.83	4772.96	5672.63	3889.51	4796.29	4111.65	4554.59	6756.26	4992.87	3874.15	4206.53	4553.61	7848.25	5286.77	4710.79	6275.91	5125.84	3916.88	3526.99	4947.37	6994.41	5160.06	7165.24	3792.1	3705.02	4034.73	5294.66	5256.26	4950.27	7243.38	4073.25	6701.76	5798.18	3123.29	5829.25	4994	5141.46	4462.01	5570.61	6792.32	4559.84	5769.8	2720.39	4505.07	9351.25	7757.42	5110.04	3688.03	5336.35	5500.68	3793.82	4401.33	5155.41	6570.87	5164.32	6362.13	3771.4	3424.81	5947.09	6556.91	4939.33	4705.87	4043.53	2975.26	5414.31	5616.74	5465.17	7749.13	3974.68	5617.79	4467.87	5831.62	7713.7	5844.47	6472.21	4456.85	7487.68	3433.14	5697.77	2602.13	5855.99	4981.81	2662.41	6166.79	6397.06	2626.81	4162.06	5842.25	7921.89	4247.53	5523.12	3953.83	6902.73	5149.95	5993.53	3178.96	5499.75	4956.73	2732.06	3154.96	3158.79	3441.82	3642.13	6079.7	3704.85	5416.3	4150.21	2481.73	5468.65	2396.35	2445.05	2939.7	4732.81	4410.8	2638.98	2298.43	4914.55	4147.87	1684.41	2455.48	6878.1	1667.13	5180.53	4798.19	3208.94	5086.32	4983.88	6646.03	5974.88	7233.59
ACOT7	1554.69	1008.22	2109.77	2450.68	1536.84	1841.51	2744.45	1095.92	1499.17	1399.09	2188.77	1722.58	978.116	1613.22	1664.96	2021.07	3436.08	2073.46	964.26	1533.01	1629.39	1554.62	1943.76	2181.95	1529.64	1605.1	3809.78	2128.9	1406.53	2673.18	2167.98	1547.63	935.122	3554.11	1988.35	1943.09	1370.84	1876.02	1037.27	1251.96	2344.61	1029.53	1044.96	978.464	1821.26	1972.61	1389.06	1682.3	2026.69	1497.43	1504.72	1339.59	1090.4	1159.73	1188.28	915.169	3181.46	1305.71	2928.08	1174.44	1440.04	3442.13	2586.56	1769.48	795.274	1330.7	1692.08	1365.1	2485.13	1308.87	3169.95	2139.82	1846.07	2540.58	2223.1	1702	2546.9	1772.85	933.505	3278	1075.69	5295.23	1753.27	1168.41	2044.98	3517.08	1080.82	2548.4	2641.27	1165.48	4552.61	2095.54	1055.61	2940.48	2224.43	1415.27	1825.07	2549.07	1077.09	1191.6	1299.5	2037.47	2825.7	2293.95	3046.06	1570.52	1995.44	1599.28	1323.47	1333.47	1749.89	2172.68	1920.84	1203.3	941.007	1727.13	1440.57	4231.5	1928.05	1298.53	1181.87	2950.27	1263.2	1830.29	1849.54	1635.05	1720.21	2131.06	1430.03	1417.82	1841.88	981.175	807.696	1860.47	1444.13	1375.61	1306.11	1723.63	1689.61	1260.7	1239.31	3247.47	1884.29	2150.02	1061.41	2390.66	1808.43	2624.75	1105.96	1730.09	1221.37	774.962	1638.11	1199.35	1039.3	3549.95	1162.77	3285.23	1789.87	1937.04	4446.95	1853.7	1729.59	2829.43	709.71	1664.93	1720.12	1286.1	1957.75
SH3GLB1	8144.95	8362.73	9506.96	8335.09	7849.49	8483.72	8887.85	7869.7	8374.76	9346.32	6837.21	8942.28	9724.42	8740.91	8671.09	7604.99	7793.81	9327.51	7490.07	7793.78	9037.61	6994.69	8032.89	7575.81	8652.6	7397.15	9405.84	7125.53	7519.45	9647.26	7085.12	9011.06	8668.33	7424.59	8006.19	11592.3	5744.11	4735.25	6865.29	7593	7663.18	4019.37	4541.57	7428.1	6250.46	5849.9	7023.6	7029.99	7275.37	6065.55	8004.93	8329.71	7543.24	5390.13	4009.3	6381.51	4486.7	7345.79	9001.52	9848.25	8078.06	6073.55	5262.73	7793.76	6703.97	7735.5	6432.32	8373.89	5310.38	6551.31	9699.35	6798.37	7114.55	8962.4	6085.48	8501.32	6644.34	10271.9	7358.91	5892.07	5255.86	8518.91	5885.67	7066.6	7168.44	5421.55	5022.67	6780.27	6849.76	6746.68	7715.72	7670.06	6731.41	8310.7	5789.95	8892.63	5825.28	8841.32	4747.29	7050.3	7709.72	5523.89	5760.63	5518.43	6646.32	7498.71	6580.13	9080.01	6794.19	7910.61	6403.51	7311.53	7842.52	5103.75	7806.75	7884.98	5387.22	9063.2	6762.11	8736.82	7220.25	5318.14	6050.29	5578.74	5777.51	6572.17	7497.08	7012.49	5404.93	5527.04	7627.93	8170.69	5820.5	8675.35	6520.31	7462.19	6276.97	8592.13	6830.18	5987.56	7200.62	8249.85	5513.1	5400.74	7805.61	10531.3	12170.4	7695.25	15468.9	8220.03	11965.7	17442.8	9648.69	14924.2	12362	8749.17	8499.52	8158.85	20203.5	16539.8	11112.5	11297.5	10307.1	9157.68	12637	10117.9	9990.69	9061.86	10723.3
CDC7	311.853	348.242	384.969	372.044	296.548	355.714	575.209	265.817	376.116	878.243	235.804	353.645	483.052	354.035	728.638	294.096	277.246	300.766	584.881	397.726	539.764	282.969	318.797	432.981	491.774	292.531	446.545	294.797	274.574	585.334	251.588	277.595	393.461	168.673	370.15	667.227	302.329	860.467	202.935	367.546	329.573	270.883	529.729	427.363	337.51	357.015	900.732	582.188	603.208	504.924	517.031	849.118	410	694.883	301.504	769.33	3462.36	1245.92	811.416	767.988	321.342	1155.9	674.812	536.407	319.5	570.937	658.033	401.416	560.814	484.839	453.088	393.888	624.857	522.682	236.843	877.843	728.12	499.692	600.046	477.003	416.365	289.104	645.608	367.071	182.939	831.295	276.246	392.31	615.089	633.811	649.912	229.441	351.282	356.097	552.914	775.245	345.961	632.066	258.309	226.415	326.263	475.13	1006.7	277.158	338.566	415.748	1213.19	828.892	369.572	287.602	366.492	561.579	179.813	486.825	273.99	358.613	300.245	1200.97	676.027	499.251	211.028	94.0457	638.054	186.118	258.103	237	155.447	3061.58	365.873	360.112	401.422	329.893	293.906	284.396	412.756	354.547	251.42	356.211	213.236	574.417	178.954	781.59	354.018	87.6036	240.629	483.729	724.558	569.604	561.195	417.591	539.409	419.754	320.12	306.309	349.551	742.11	297.392	245.213	591.056	907.106	287.042	291.726	274.81	212.681	481.032	314.797	318.59	176.501	535.646
SYDE2	934.684	1434.08	909.953	903.42	1006.86	968.017	642.908	705.297	1606.87	766.523	1159.06	649.969	735.523	868.419	756.227	918.936	821.793	689.383	893.695	773.311	738.623	601.151	870.446	749.407	367.551	807.449	438.163	1178.42	717.761	509.934	743.69	355.394	1386.17	585.371	569.514	1008.05	315.326	235.073	755.023	923.261	1097.87	460.995	663.455	869.038	668.307	572.704	664.076	993.216	491.411	422.726	426.889	884.102	576.335	290.165	560.504	487.381	1299.96	825.174	487.529	606.08	1130.64	200.828	93.8898	391.868	526.509	323.61	100.005	904.36	211.972	330.208	401.106	462.189	429.156	239.186	1134.7	251.786	295.205	342.305	576.434	528.489	527.462	29.1073	610.773	235.688	504.627	165.223	564.263	371.879	328.753	532.533	169.665	405.815	1867.44	295.798	333.248	1419.22	386.19	400.385	548.614	1028.98	1701.06	305.954	89.4941	626.744	297.572	535.163	403.399	601.204	563.077	833.709	858.834	771.47	709.022	1580.52	1030.57	655.515	942.359	613.094	128.835	1132.3	1242.61	388.634	727.649	336.365	312.234	1028.57	648.427	667.819	229.055	267.565	573.387	811.614	1325.14	593.243	428.607	587.51	946.62	373.297	333.161	403.576	351.758	345.905	546.538	201.132	1271.16	310.874	654.998	131.772	771.129	777.409	314.535	655.468	1080.11	1124.69	1550.53	284.62	413.916	434.981	139.064	701.082	297.889	541.207	1259.99	99.719	2176.26	1257.49	625.709	945.083	318.853
PCSK5	941.182	959.252	1501.35	1216.43	1240.29	1037.84	1825.41	1179.14	1032.2	1160.03	958.436	1497.19	1755.71	1185	1436.17	839.714	877.693	1298.84	1175.92	960.668	946.328	1433.95	971.382	1130.4	1437.75	1301.92	904.664	1030.97	1350.37	1612.16	966.517	992.996	1110.64	1396.61	872.694	1388.21	1909.06	741.447	1090.82	1166.01	1456.44	737.093	651.029	1964.62	1283.49	1734.22	1146.89	1515.73	809.175	888.405	919.448	1300.45	948.112	443.502	2775.79	529.959	281.223	876.137	753.129	1067.77	1646.58	72.2533	717.059	773.843	1139.53	1038.83	1902.1	1190.72	692.814	596.57	1145.98	1660.79	536.007	1629.09	805.226	331.402	199.92	1632.45	878.422	926.686	855.565	662.741	306.768	2190.38	1663	291.588	1285.16	1312.71	940.736	1396.93	166.291	1620.51	1850.47	1592.05	1233.11	1135.07	559.995	606.052	1563.77	887.723	813.632	1021.77	212.237	1402.24	1147.46	2311.66	1433.03	307.735	891.115	865.397	1175.99	1783.59	1739.15	2962.66	836.335	2457.86	503.687	648.031	559.646	1248.59	1260.01	206.169	949.594	1614.87	832.08	354.714	1276.48	1291.25	408.443	1010.6	660.934	837.439	952.596	1106.71	822.814	1192.36	1349.3	366.085	822.959	692.822	1419.26	554.303	493.015	656.692	987.791	500.732	419.258	467.56	1995.16	468.967	638.404	1619.54	1169.32	1821.35	1924.45	475.118	875.703	376.916	436.222	398.383	255.26	1126.8	1307	1459.3	935.096	2332.56	2318.36	1928.34	2533.11
SCD	14921.4	15525.7	38437.1	21726.1	32934.8	17219.6	17625.6	19196.4	22318.2	10644	11150.1	22691.9	23354	25605.5	18826	23533.9	31494	46131.7	45750.2	17695.5	20654.2	18020	25492.8	26637.8	12623.4	15205.4	26544.8	32087.1	23833.5	102121	31028.5	18704.6	7544.92	159595	24011.1	20412.1	9133.9	26504.2	20041.7	17977.5	24272	5395.58	11365.8	3561.73	15223.9	13970	33160.2	15173.8	11504.2	8450.49	42329.2	7594.18	13177.8	15735.6	18745.7	13033.3	9281.1	4378.96	14179	13775.4	26695.4	33180.4	9743.18	10936.6	12414.3	35142.2	5246.26	20256.7	9026.97	15887	24245.2	16792.9	22166.8	30343.2	8057.34	24924.1	12416.6	15253.9	25863.9	17520.7	7269.12	9169.91	14778.2	14154.3	27649.4	28831.2	11171.2	12301.9	51483.7	6098.37	63961.2	12139.9	16895.9	15386.5	12924.4	13081.3	6667.77	29629.2	6947.72	18515.7	16025.3	31463.6	8215.54	20905.9	14375.9	8009.11	14266.4	25173.4	10632.4	10967	9693.87	19842.1	21129.3	3048.76	15061	13702	11484.8	18893.3	14250.2	19328.1	16491.6	3565.96	6544.42	6109.77	14028.2	24365.2	24168.5	4680.29	9806.51	29718	5967.62	7473.73	4110.34	32709.5	6535.4	22572.3	11540.1	22170.8	8172.48	8245.14	8179.18	8189.52	9588.55	7411.12	16869.7	14170.1	10867.4	33574.2	45086.2	26318.6	36421.3	4880.36	20404.2	23492.5	26105.9	41796.1	12302.2	10086.6	2222.75	11543.6	5970.9	13036.2	18493	4926.47	25103.7	16115.6	23891.4	15580.3	13498
TMED1	663.768	521.919	682.01	695.369	639.18	747.402	574.141	565.138	553.611	526.509	779.663	626.655	667.087	560.568	578.296	722.87	909.417	647.669	806.777	519.491	684.186	616.088	729.536	660.668	927.164	724.106	830.044	744.3	666.113	731.748	643.42	488.339	543.057	695.414	763.01	816.025	789.881	725.278	494.434	537.014	540.754	770.683	1104.01	802.397	614.111	838.002	542.102	876.144	692.797	660.142	882.746	461.874	584.329	1736.26	1000.05	534.204	659.934	845.742	813.196	641.023	526.185	999.247	841.581	845.321	666.882	771.832	666.033	633.788	978.061	566.643	724.777	782.197	812.729	682.144	960.694	1256.54	859.668	668.539	922.695	798.495	964.567	1771.87	575.002	735.143	652.751	1186	319.439	729.174	644.043	711.685	1940.45	438.052	714.371	532.335	449.706	570.259	714.571	891.534	638.377	444.12	575.091	891.902	1326.16	694.507	593.663	678.234	770.495	809.013	651.053	793.926	604.106	768.189	557.407	500.534	423.712	649.248	1256.84	905.434	863.539	402.456	448.98	1220.14	474.711	654.815	416.598	1159.36	530.55	1061.96	1065.17	514.585	1069.04	437.521	660.338	636.419	699.985	426.657	627.583	511.844	886.119	518.794	795.523	774.999	584.192	733.694	467.555	767.881	575.874	1036.51	71.4172	842.568	339.272	287.933	512.252	217.283	156.323	816.399	464.914	1120.47	376.738	1083.74	629.599	521.855	455.881	543.633	435.754	446.931	359.555	398.17	525.022
ABLIM1	16380.2	16445.8	13563.1	13558.8	13656.2	13251.8	15953.7	14903.9	13006.4	17719.6	18810.7	11173	18662.3	14122.9	13189.3	14110.8	12422.1	13358.8	10940.1	13527.4	12676.2	13587.9	13345.5	14464.1	10711.6	11366.7	12467.6	14600.2	11612.2	9791.32	11408.1	13860.5	19296.3	14523.6	16830	6416.81	14312.2	3555.95	13597.7	12543.8	14097.4	8201.42	3170.09	18448.5	7476.41	8840.6	7373.92	5438.45	7291.07	5761.49	6555.27	8202.8	9441.31	3848.98	7059.41	4881.12	5264.98	4450.57	6773.86	11956.2	10379.3	2093.38	5378.71	5063.48	9301.09	16056.7	6027.3	10315	6913.81	4626.92	14318.9	5171.27	6116.51	3773.94	9720.27	2053.83	4959.18	6536.92	3386.8	8354.79	7572.29	6570.44	7534.49	10397.3	13295.2	3639.15	6296.14	6309.82	3350.46	5977.92	3145.53	9338.91	8736.57	8252.75	6410.96	9509.1	6938.22	7629.6	6020.76	12343.7	9012.26	3936.26	1679.56	8260.02	6321.97	5864.03	7209.29	2160.61	5778.75	6603.27	10934.3	10840.3	15300.9	7548.55	13505.1	9394.65	2345.61	9295.56	2049.19	13201.6	11150.3	5174.74	8376.34	8567.51	3850.93	3924.93	14450.7	5156.77	4848.53	8343.84	3645.59	12187	8566.78	8128.09	5373.59	10351.9	7773.58	3495.82	6386.34	6285.8	4120.78	2657.86	6173.41	6843.27	11916.1	6195.07	5745.59	5159.5	14444.6	6756.08	6293.86	5342.04	15905.8	21570.6	12291.4	4701.87	14934.3	3452.73	2016.36	6459.41	8671.95	11755.5	20054.7	4777.58	14571.9	17365.9	13351.2	16108.1	12747.9
ERMP1	3139.19	3436.31	3003.56	3029.83	3336.16	3413.96	3244.13	2804.98	3233.9	2835.42	2462.94	3112.89	2335.2	3308.66	2446.6	2828.1	3139.21	3119.31	2090.07	2557.59	3128.79	2280.68	3222.95	2882.95	2035	2940.55	3301.29	3058.59	2799.51	2602.46	2465.99	2250.21	2619	3475.74	2480.84	1689.64	2752.18	2883.05	2905.77	2643.14	3477.04	1309.93	692.501	1292.57	2068.01	1884.19	1434.56	1379.18	1376.34	1676.38	2176.63	1698.52	2072.35	2283.58	1324.04	1308.89	3699.39	959.34	2484.15	1790.65	2641.49	4065.85	1853.28	2003.63	2071.27	2891.6	1374.07	2309.04	2350.21	1753.8	2300.15	2116.41	885.047	2932.34	2548.48	1777.32	4515.84	1774.01	1419.44	1889.09	1345.65	2140.59	2023.37	1696.95	2961.55	2298.97	1678.41	2150.21	1494.84	1350.23	2688.09	1983.64	2423.38	2646.03	1655.46	3619.24	1540.16	4998.56	1269.19	2853.71	3496.41	2983.43	492.59	1570.53	2009.06	1410.56	2624.59	1391.49	1116.14	1374.78	1656.26	1902.36	3616.68	1221.08	3394.96	2143.23	1002.93	1238.21	996.22	3488.4	3933.11	1846.2	1794.89	2051.39	1099.4	4001.15	3103.85	7291.53	1218.22	2415.4	920.446	2802.41	1355.59	2531.64	1378.51	2355.4	2076.37	1021.9	1378.1	1924.2	1012.31	836.772	7057.72	1339.42	3099.98	3489.83	2778.19	3662.03	5736.3	894.836	4071.32	2564.28	3522.27	4890.8	3810.84	1532.71	2153.36	1249.55	518.818	4976.95	909.271	2302.6	3951.74	1162.53	7172.02	2989.81	2672.3	3869.94	2991.45
RAB18	4639.89	4011.67	5220.12	4906.96	4472.26	4603.75	4581.45	4071.83	4577.75	4812.23	4203.21	4427.42	4299.27	4360.46	4514.01	3950.04	4641.44	4705.91	5108.58	4692.79	4863.68	4291.2	4647.04	4268.84	5598.55	5224.86	5322.83	4483.87	4540.49	5915.33	4135.38	4829.11	4449.62	4556.39	4377.88	4866.37	4270.59	4088.03	4331.36	4144.68	4026.6	3717.48	3897.8	4056.7	3628.14	3985.14	4105.54	4290.12	3858.44	3566.46	6401.35	4349.87	4366.19	5110.64	5747.86	5555.74	3905.96	5904.93	4885.52	5176.12	4632.22	2440.75	4707.36	5071	4363.83	4851.64	3953.2	4464.21	5826.88	4757.61	5252.17	5220.89	7006.88	5801.69	4457.53	5656.79	4710.59	5364.12	6362.45	5380.39	4700.37	8130.33	4114.51	4766.89	3627.08	4664.44	3155.24	3734.9	5364.23	3662.08	6921.55	4509.67	4319.74	4815.4	4264.2	3884.63	4613.41	5149.41	4816.97	3662.66	3176.44	7683.51	3081.26	4223.81	3983.47	4476.03	3551.15	3589.56	4491.77	3711.28	3868.29	3976.14	3953.73	4367.04	3855.87	3734.45	4884.66	7781.35	6220.73	3865.4	4007.9	3455.06	3930.95	4176.5	5642.63	7046.44	3903.43	3089.51	4458.33	4879.86	5598.7	3736.46	5282.88	4595.8	4776.51	3606.31	4345.53	7193.28	5281.5	5432.81	6504.27	5333.01	4348.03	4733.94	3943.97	4641.15	6995.02	4798.7	9552.84	6057.65	7828.32	13219.4	4374.43	7644.49	7644.93	3471.05	4501.88	4334.43	4321.05	5432.18	6333.68	4585.82	5540.99	6282.17	8121.25	6278.76	6280.86	5281.23	6849.31
NRP1	13942.1	13418.3	10924.8	9942.31	10277	10180	12049.5	11059.9	10196.1	10326.8	9840.74	10458.9	16586.5	11840.6	10666.5	12792.8	9900.86	7734.77	12591.5	12513	9709.59	9485.69	9237.12	12161.1	5645.56	6397.58	8685.07	11155.4	9023.89	10809.8	11036.7	10140.8	16061.8	11622.7	10976.2	11365.8	5662.67	4491.58	9317.83	11887	14663.1	5760.3	6712.31	6851.28	9085.22	9732.55	12111.1	10401.4	7906.27	9944.32	9757.26	13478.9	7601.92	4473.01	6206.31	6798.65	3449.88	17188.6	11074.5	9871.22	10509.2	5907.78	7530.9	7391.82	7814.14	5189.85	7285.37	12133.5	12679	10809.1	9620.01	10036.6	8251.31	13326	7454.97	14733.7	4354.31	17408.8	6658.52	5854.26	9603.2	3072.96	5787.78	9455.56	10218	29962.8	10217.3	8284.33	12936.6	8011.02	6722.26	12692.7	12785.3	9343.36	11657.7	6998.38	7229.5	10566.6	23794	11533.1	11782.7	12960.7	2407.65	7477.27	8277.13	13313.1	17042.2	6559.1	8463.21	8359.59	9307.24	6622.49	17165.3	12761.6	15007.1	14098.2	7037.8	11651.9	8172.8	15445.5	12878.4	2156.59	8110.09	9262.01	9908.44	14949.6	14568.6	2713.17	5327.91	8905.56	4287.93	14460.6	7151.43	13421.4	8033.54	14177.7	6111.6	8598.4	6269.51	12626.5	10243.6	8984.11	11243.5	14913.4	14015.8	5196.27	5418.06	18819.6	33271.6	6342.13	20109.7	8206.65	16599	21706.2	10724.5	23036.1	8773.53	3365.48	4177.61	14266.7	3633.14	20027	23320.5	5071.14	27338.3	12411	21162.2	17636.2	18389.4
PRTFDC1	403.108	300.142	518.727	258.637	354.655	487.356	354.105	370.74	331.744	189.743	366.263	374.051	496.786	277.462	305.041	352.522	286.004	250.338	371.181	337.25	469.794	431.354	381.757	298.493	314.287	449.532	503.268	208.872	179.403	223.132	391.814	465.726	339.759	252.945	376.023	404.164	335.373	697.697	329.626	392.853	311.038	245.078	493.446	539.692	224.663	241.623	439.713	622.353	870.22	333.246	350.781	297.83	262.335	222.23	364.99	549.079	2313.39	1113.46	248.284	232.649	290.616	607.892	457.175	337.905	279.053	406.065	452.023	322.931	610.928	513.77	339.117	293.768	560.215	464.606	764.015	594.93	398.771	448.358	412.159	356.185	423.631	716.054	285.132	433.263	232.693	533.169	261.848	385.082	412.48	434.544	1662.18	528.154	257.577	358.454	302.732	559.179	337.92	273.427	218.877	214.781	243.554	450.722	1054.01	164.659	380.843	477.69	520.208	851.167	243.929	263.761	209.426	256.105	418.057	307.245	404.091	304.25	305.738	123.323	853.946	339.35	262.304	477.197	467.443	350.546	399.711	275.438	206.888	255.902	298.984	338.293	560.454	470.584	222.322	166.115	370.64	359.82	435.623	631.546	464.048	297.352	586.925	267.754	234.796	252.031	255.962	1254.86	1533.33	637.611	642.57	323.965	730.118	1760.29	406.335	429.477	516.146	379.811	370.168	520.541	876.241	595.367	507.617	205.148	463.209	753.083	737.675	642.603	635.905	333.787	421.868
PALMD	3169.91	2549.14	3206.37	2743.99	2565.74	1853.93	3190.28	1562.5	2359.15	4095.94	3977.29	4484.75	5732.57	4413.18	3178.45	3414.32	2377.72	1377.89	1853.86	4037.88	4759.22	2280.68	2873.17	3925.53	3992.7	921.788	2682.44	2605.47	2398.92	1396.31	4072.27	5268.62	4900.86	1074.75	4634.58	590.397	2272.74	706.224	3025.22	1498.2	1890.86	556.439	426.082	2503.36	1545.73	1089.32	1740.28	952.001	1028.1	1697.42	1258.9	2015.58	1351.03	589.077	1438.54	441.643	205.67	487.695	1013.28	2663.54	1983.74	421.89	314.019	1021.29	2576.6	1105.77	1599.08	2733.6	250.514	768.16	2275.59	969.305	282.607	861.29	1571.31	246.412	823.435	1549.23	919.735	719.72	401.842	710.135	688.863	1357.96	2843.38	206.237	1285.14	732.86	1034.81	1804.19	142.586	2617.1	1719.9	1459.64	1524.5	714.88	1518.5	1196.68	528.425	1948.86	3366.42	612.835	354.502	824.028	1411.58	906.964	1329.96	227.894	1245.51	1602.16	1547.51	924.278	2111.07	1238.92	3308.09	2553.02	690.626	255.323	700.042	3873.96	2289.07	869.724	772.958	2316.01	1027.72	456.088	4122.98	1248.4	1512.12	948.974	647.94	3923.1	730.164	1471.86	1763.9	1706.3	1204.27	403.867	2483.22	577.588	1273.05	778.179	606.029	288.488	2491.65	362.895	493.541	569.503	4524.59	1025.18	1036.46	822.642	3204.61	4714.8	1937.24	104.038	1267.57	1344.3	99.4257	134.196	294.592	4834.96	2562.14	1079.05	1746.12	681.187	1424.33	2413.44	2324.46
TSPAN15	7222.39	5081.4	5492.02	5095.32	4452.22	6915.73	4120.81	4479.65	4494.3	5542.48	8455.71	4487.65	6629.25	5379.62	3885.96	5990.91	6375.94	3601.77	5865.26	5698.64	7182.75	5075.98	5205.69	6120.01	5915.97	10203.8	5115.85	5676.74	3809.1	5337.06	5978.4	4587.08	5802.61	8897.23	6672.83	6476.35	5529.19	3786.3	4451.88	5450.67	5048.59	3759.62	5186.35	3616	7055.92	4883.54	5089.07	7132.14	7195.03	3875.99	3851.08	4761.38	3474.07	6319.88	5587.23	8235.16	3026.62	11403.6	7610.75	6137.22	4773.22	4716.73	8547.84	5782.63	3557.31	9334.2	3257.16	5143.75	9195.64	3540.52	5404.42	3547	4616.9	6832.29	5034.16	17383.3	3605.45	6073.71	3127.11	6557.12	4801.08	8170.77	8026.72	3699.78	4772.8	4152.35	3323.54	6641.84	5534.8	3241.14	31488.8	6032.5	5038.31	5339.4	6173.09	4529.06	4314.83	9121.31	5340.44	4253.39	5259.8	4423.64	7464.86	5705.91	2845.04	5075.38	7509.64	10391.5	4547.09	6047.01	4648.59	5387.21	5273.85	4269.98	5544.21	3797.18	7412.72	6075.23	8773.84	4836.9	4350.62	8615.11	4641.2	5596.71	5628.89	7631.79	4755.49	2465.27	4328.61	3633.32	5600.3	4974.66	3536.07	3123.93	4275.96	6133.12	5020.17	8148.66	4485.68	4653.27	5241.46	5407.89	3480.14	5630.62	4834.05	6915.7	5722.48	9984.31	1668.47	7222.37	3146.98	188.286	5857.65	1516.6	2093.6	7168.27	4424.7	4143.11	11055.2	4679.6	6137.5	4401.26	3786.88	3347.79	4842.59	2139.48	1332.25	2034.64	1307.14
H2AFY2	743.845	526.38	585.984	522.922	428.792	626.971	561.528	520.83	512.407	365.564	711.675	614.998	678.522	619.611	369.659	460.456	603.745	555.509	915.159	545.907	618.657	619.285	606.614	556.674	758.023	1051.95	665.091	497.383	487.56	634.977	783.639	744.965	471.934	600.632	801.507	386.871	978.802	1659.04	602.59	721.656	542.341	327.638	2032.83	1260.24	489.106	1244.59	965.625	1394	467.377	666.519	906.337	315.305	502.479	2283.62	1066.12	2726.14	262.108	2390.58	605.768	676.88	577.373	253.84	1273.4	532.19	624.81	960.705	869.044	603.271	402.766	784.122	733.877	1208.86	353.286	1436.16	947.317	1536.27	335.602	685.674	1309.28	424.488	1105.78	1279.16	346.296	2205.42	686.336	411.295	746.946	1102.15	1321.15	811.269	308.461	806.915	1129.31	791.366	634.235	397.546	626	1849.1	327.925	738.492	354.028	493.4	2673.11	563.898	1032.07	659.106	1010.97	2114.52	749.105	1133.29	1389.44	535.245	752.317	1455.77	782.93	1406.15	371.733	183.324	661.582	394.242	771.087	2000.96	828.546	1175.48	1243.77	1232.07	801.704	3106.99	702.351	532.847	1052.75	905.822	1171.63	658.938	523.155	917.349	657.328	653.08	1143.84	733.695	1307.8	445.212	463.568	1067	773.277	4045.43	1930.05	469.994	762.326	569.019	928.072	1098.95	398.365	340.499	571.758	659.389	925.174	1610.32	3594.18	506.614	726.337	625.54	364.757	1308.55	332.227	384.493	904.436	553.111	466.157
FAM21A	1382.46	1934.59	1185.42	1212.66	2031.75	1823.49	4054.13	1666.52	1978.8	2008.43	1635.02	1369.9	1804.29	1769.54	1534.69	1984.43	1595.37	2070.86	1272.04	1925.67	1539.43	1553.55	1172.25	1661.09	1929.53	1457.16	1694.78	1390	3378.71	1848.26	1669.37	1638.17	1544.73	929.605	1253.78	1324.83	1331.86	786.176	2029.19	1661.75	2183.43	1302.22	1851.45	1198.34	1455.02	1225.22	1223.25	1226.44	1263.66	1258.2	1348.13	1241.45	1674.79	543.463	1411.17	1290.79	796.447	858.217	1315.28	1504.63	1752.85	1000.46	796.627	726.483	3195.97	1360.77	1366.07	2133.9	1141.85	1394.66	1739.48	1177.02	1502.18	1807.24	1562.04	1831.08	2353.21	1410.08	1266.98	1474.07	1363.29	870.931	1533.06	1218.55	1952.38	1533.02	1136.63	1128.7	1674.71	1215.3	1217.3	953.877	1382.73	1807.39	1654.91	1422.29	1178.85	1921.16	1291.03	1442.19	1428.33	1469.02	576.261	1179.72	2161.51	1649.36	1239.66	721.039	1607.44	1227.78	1417.63	1135.28	1934.04	521.519	1873.17	1542.08	1282.22	1616.72	990.454	2008.58	1664.68	662.464	924.105	2095.82	1021.83	927.016	2367.53	812.28	1374.29	1372.32	1159.75	1740.2	1121.29	2283.84	866.948	1171.25	1462.07	1809.11	390.75	1261.53	925.393	1228.39	1285.58	1806.49	1845.82	4117.2	1534.44	1729.02	4281.7	1194.06	3699.05	2564.09	2736.44	3523.15	3601.28	1663.76	2807.15	1543.34	1923.47	2684.36	1391.01	2890.38	1712.32	1368.52	4267.59	3061.76	1957.85	3620.71	3113.08
MAST3	1200.92	1982.72	1089.4	1505.07	1740.21	1345.12	1330.45	1801.29	1850.95	1316.31	1313.72	1499.12	1263.43	1826.21	2572.58	1707.16	1184.49	1280.56	1291.46	1113.97	1178.46	1342.14	933.406	1324.92	1128.7	1050.96	1161.03	1750.88	1554.28	2065.36	1267.34	1273.98	1299.38	2042.77	1291.51	930.255	1191.33	776.662	1318.46	1547.13	2035.19	1297.95	1380.81	712.904	1279.08	1941.29	908.685	832.575	786.999	1511.16	958.811	1299.01	1027.27	576.461	1548.09	1013.05	1400	1118.68	1012.38	1328.98	1496.05	967.735	1128.56	1337.71	1276.72	1457.83	1279.06	1036.78	915.408	1047.49	1176.05	1253.76	763.547	1492.26	1076.03	986.567	1329.9	1641.6	910.883	1035.95	821.304	634.44	1220.61	997.909	1547.31	1043.09	1699.16	1419.8	1291.18	1513.4	877.07	1263.01	1744.19	1562.51	1262.34	1253.18	1348.71	1204.92	1656.87	2048.2	1402.78	1230.15	399.126	1409.52	2049.87	1338.41	919.682	1369.1	1389.99	1293.8	1227.34	1277.02	2233.5	1640.13	1308.04	1297.44	1000.7	1243.63	1068.35	1533.91	1674.7	698.94	1376.34	974.19	1285.43	443.828	1908.8	555.483	1107.74	1157.8	1219	1827.49	1004.57	2014.46	1228.11	1928.03	1568.71	716.045	1333.03	962.482	1012.3	1090.83	1570.66	1737.94	1862.7	769.164	893.78	901.272	373.008	1009.59	634.878	964.339	1295.02	610.105	303.297	843.7	1395.68	1113.14	809.264	551.735	655.26	1130.23	1318.11	1122.55	885.492	1149.6	1238.89	1408.79	1090.07
MZF1	1321.95	1472.31	1197.09	1625.04	1658.06	1167.29	1430.14	1473.02	1508.66	1676.33	1321.4	1695.38	1165.29	1405.1	1369.46	1368.5	1494.56	1625.73	1617.65	1589.25	1171.8	1605.86	1289.18	1551.74	1967.11	1598.6	1140.02	1465.98	1698.39	1166.12	1408.48	1242.57	1260.19	827.746	1168.37	1253.79	2162.92	1738.02	1559.49	1625.53	1390.3	1953.44	1186.97	2026.48	1214.91	1818.36	1580.16	1255.12	1403.16	1225.34	1429.52	1003.11	1833.15	1298.52	1270.41	1154.58	1014.02	1416.72	737.658	2158.6	1749.75	1794.39	1118.4	905.87	1881.86	1256.04	1401.07	1479.46	648.485	1661.02	1058.44	1113.4	1022.98	736.278	1945.07	825.2	1169.37	692.537	1387.97	1136.82	1910.45	1173.27	685.1	967.822	1367.95	924.495	2483.09	1152.73	796.015	1271.57	1846.59	1524.72	960.273	965.256	952.389	1262.96	1833.2	1221.49	1156.82	1033.52	869.963	1131.61	2384.8	1336.95	1153.91	912.591	872.568	1810.55	1068.32	2177.65	1494.15	1104.49	832.347	3598.33	1276.39	1170.94	1541.7	1833.78	925.067	1720.02	1487.98	3114.27	2112.83	1461.78	1625.93	1064.4	936.754	2014.86	1146.26	1493.87	1713.8	973.354	1712.71	1178.98	1506.37	1380.94	1137.68	1332.31	1350.93	1258.3	1110.47	1055.82	1552.14	2238.55	1316.12	834.461	1010.41	849.479	65.047	1190.41	221.517	212.169	1227.8	80.6411	200.3	800.417	1006.83	1298.35	2553.66	511.791	1351.27	766.823	499.031	492.308	380.763	470.985	343.643	667.539	523.753
OCEL1	1174.88	948.584	947.638	1042.12	944.745	1189.75	757.495	822.853	840.971	713.49	1464.99	824.853	578.019	858.832	628.083	1133.82	990.525	1013.69	876.315	849.963	854.13	691.906	1373.13	904.499	1078.57	697.903	785.932	814.822	894.496	939.483	1062.17	889.372	821.762	1300.63	1136.56	678.724	1857.12	776.665	989.882	834.633	1175.11	1161.19	1011.77	784.296	974.815	1158.33	350.226	1015.13	774.995	869.229	701.59	1099.91	1108.22	1097.63	1482.05	502.293	524.275	1025.61	661.253	907.735	687.668	567.369	587.509	1274.62	773.902	1282.68	625.031	708.405	470.218	806.069	609.875	640.89	852.334	767.779	1157.37	546.563	740.572	745	781.037	1225.06	882.56	1253.39	783.924	888.59	1205.92	1497.51	718.138	1372.86	1003.79	1268.39	2641.46	1264.91	1523.34	958.14	870.328	919.044	1138.67	855.798	1057.84	1032.19	1493.58	1149.07	1521.61	1396.19	1111.57	839.356	875.514	1671.97	1102.21	1312.9	1184.05	1319.86	1120.49	767.413	1163.25	1015.16	2045.27	842.199	1631.89	884.543	1168.19	4496.95	890.728	1351.23	1969.82	2061.17	1240.04	603.138	1038.83	803.538	1447.77	774.579	998.613	787.54	1186.03	1177.34	1083.63	1182.98	1629.78	976.389	1980.61	980.933	612.219	1381.37	780.553	1198.37	1095.92	1166.71	198.676	1186.75	419.365	191.115	1096.57	277.067	437.532	769.478	1027.17	2049.62	2586.4	596.825	2830.56	1428.69	923.957	1282.95	711.854	562.262	626.893	846.286	487.59
MYO9B	6930.04	8826.78	8236.23	9625.56	8690.05	6956.3	10452	12160.4	9080.49	9730.51	7452.39	9212.37	11693.1	8961.8	13494.3	8920.02	10797.1	10735	9785.65	7049.39	7012.87	9465.39	7145.45	8303.72	5094.27	9824.49	11355.9	9578.2	10332.6	16957.5	7134.32	6748.38	6132.29	14322.2	9842.97	9007.93	5767.74	7328.95	7315.42	8610.63	11965.5	8802.66	9173.29	6218.32	10051.1	10792.7	8582.61	9713.56	10094.6	11360.5	15656.5	6281.19	9052.61	6482.91	8304.86	8989.65	9827.31	8272.07	8763.19	8311.4	12090.4	10159.7	9333.47	7412.6	9659.52	10088.8	9176.46	9321.59	9889.41	12473.1	12024.1	10636.4	6504.34	17151.1	6125.64	9803.09	12076.8	11094.4	8265.86	9518.91	6404.21	5610.39	10207.2	7163.88	8542.16	11444.9	8136.58	10217.9	12391.8	10939	5274.95	7714.62	7425.72	11656.9	8516.43	9403.54	6373.29	9248.49	8374.76	8823.87	10150.9	8874.37	3954.44	11168.6	13611.6	10617.1	9919.28	9351.26	11716.9	6050.92	7950.02	11576.6	13357.5	5726.47	7678.8	11374.8	7847.12	8414.13	7890.09	9335.28	7898.82	5448.53	8748.17	7633.93	7094.28	3875.87	12593.3	6225.13	7228.2	7871.39	5290.42	9030.97	5650.07	26796.8	7058.09	12168.6	6682.85	7004.3	6204.12	6624.07	7178.12	7063.7	10490.8	5393.49	8301.71	8331.79	6418.97	8139.43	4564.77	4897.47	6021.82	2466.26	7522.66	3672.34	3499.7	7022.41	8598.63	3509.38	2196.33	6615.35	2332.06	6866.77	5860.13	5957.43	5925.44	10101.1	10692.6	8524.36	10152.9
KCNK6	1755.79	1774.26	1616.19	1688.75	1379.55	1618.64	1435.88	2083.41	1463.24	1604.69	1957.39	1966.45	1801.26	1604.46	1407.59	1780.44	1771.77	1589.2	1798.64	1408.66	1958.12	1732.92	1658.94	1783.91	1113.05	1597.75	1944.84	1730.96	1355.78	2413.53	1646.16	1882.07	1657.93	2525.12	1840.12	1413.15	2048.47	1733.25	1422.5	2096.84	1782.82	1240.28	2076.4	1971.25	1970.61	2069.66	1693.11	2691.56	1839.17	2070.88	2807.49	1061.26	1565.39	1546	1418.64	3946.71	1166.03	2101.38	1911.1	1871.61	1644.91	768.132	5266.52	1724.66	1612.94	3978.71	1882.09	1765.89	2451.41	2144.86	2287.43	3222.41	1007.45	3972.81	1368.46	1689.08	1503.91	2170.94	1576.84	1299.67	858.687	2544.16	1783.4	1587.63	1844.75	2059.51	1547.03	2031.03	1421.44	2080.52	1868.78	1921.08	1489.81	2118.44	1709.01	1284.58	865.789	1861.82	882.457	1695.49	1311.24	2280.75	580.445	1560.8	2149.97	1541.21	1925.75	911.245	1826.09	1034.65	1025.97	894.612	2470.76	819.145	1437.32	1376.9	786.296	2380.31	1523.2	1153.43	1154.35	1037.9	1554.19	1026.15	1345.36	837.08	1543.37	668.531	902.01	2229.76	774.466	1356.76	1090.61	2771.98	1018.15	2286.38	1785.71	906.76	1107.93	753.267	1499.02	1187.68	1455.48	1426.65	1568.54	1578.1	598.184	2101.25	911.262	562.582	1068.27	214.975	1323.44	543.023	443.327	1686.02	2121.14	941.795	540.26	841.697	1069.69	1940.26	884.589	1182.2	1313.66	1339.41	1389.08	1052.5	1343.17
CATSPERG	219.723	126.45	122.016	183.685	251.464	201.467	120.365	190.804	169.04	202.806	194.086	164.192	107.171	155.48	129.228	146.553	246.497	150.383	177.921	103.852	143.298	154.828	157.899	220.55	220.298	110.271	104.037	181.781	154.057	115.72	112.321	105.683	181.457	139.371	238.714	119.987	129.943	185.596	200.863	241.14	187.762	425.905	574.238	148.471	232.354	168.267	391.118	114.893	320.572	129.625	146.062	194.149	156.509	139.742	191.837	213.89	347.776	173.6	106.384	459.027	140.945	48.5703	103.222	267.409	167.274	52.2918	148.007	220.923	78.0326	205.508	110.275	129.095	427.613	158.474	189.467	99.0129	99.4484	157.471	155.417	87.2293	291.749	147.055	163.738	110.323	138.931	222.803	156.567	185.331	191.252	158.996	576.007	112.815	228.372	98.2618	185.732	411.247	382.386	150.551	218.95	154.608	251.023	180.446	224.562	100.519	148.806	90.1903	354.341	294.666	160.934	275.019	320.172	175.857	153.463	471.715	176.361	110.84	321.053	156.024	152.887	145.871	239.468	187.788	336.565	162.511	213.245	146.283	136.141	83.0774	279.719	346.661	341.556	233.345	239.444	192.423	177.36	203.589	92.3544	224.002	302.97	115.95	297.547	296.385	139.625	582.904	192.569	357.808	413.954	62.1952	89.2125	323.112	160.218	28.3011	148.572	217.168	115.793	59.5061	140.015	157.839	91.1262	64.5957	179.21	110.575	149.127	46.1671	386.051	300.236	233.21	330.057	147.403
PSMD8	5672.33	5158.89	6394.8	6013.74	5376.93	6073.8	6099.8	4665.92	5027.82	5882.95	7171.64	5571.92	4962.56	5398.75	5304.12	5995.86	7124.31	5364.88	6545.24	5822.98	7087.24	5639.74	6518.85	5776.66	7840.27	5549.29	7732.07	5371.05	5841.92	7808.43	6345.14	5838.6	4149.21	7289.96	6282.48	4832.76	6267.15	8278.87	5022.53	4988.6	5304.86	5168.53	10211	6157.4	6431.92	5230.83	8410.31	5610.69	6057.87	5021.9	7214.05	3748.3	4484.46	9838.91	7792.96	23423.2	9272.96	5612.24	7424.24	5669.06	5237.2	10934.5	17302.3	8063.63	5039.43	6899.26	5794.29	5193.99	8239.73	6784.75	6616.03	6687.03	5740.74	8267.45	4931.2	7349.1	9054.51	7149.52	6447.04	7281.03	6675.21	15499.2	8503.84	7020.46	4644.37	7912.24	3751.01	6401.25	7718.12	5472.66	17783.4	5320.38	5776.1	5631.6	5244.01	6141.52	9317.82	6815.32	6718.75	5341.74	6628.89	9335.59	16964.5	6823.89	5732.22	4892.9	8906.34	8287.45	7947.88	7798.56	5272.83	7840.13	5305.85	4764.9	4912.25	5331.94	8436.51	9669.73	12540.5	4862.28	5254.86	13191.2	4285.35	5055.26	7094.96	10589.7	5132.76	8826.23	8286.27	7353.38	8370.06	4547.22	5472	6951.91	7570.38	4871.54	6805.1	11291.9	10213.5	6997.5	10273.3	11784.7	7723.53	13351.2	4889.46	9756.23	11934.7	7535.05	3149.71	12441.1	5736.8	3532.92	6532.81	4066.39	4285.47	10532.8	7816.26	16606.4	12807.2	4800.79	17240.6	6784.72	5246.65	10565.4	4344.33	5030.79	5507.33	4816.46	5164.95
FBXL19	1333.13	1303.07	1318.25	1367.31	1572.9	1287.71	1555.02	1371.74	1296.31	1191.65	1526.44	1387.39	1408.75	1330.14	1335.57	1415.04	1287.47	1287.53	1526.64	1164.23	1249.53	1363.49	1323.16	1495.27	1091.11	1850.36	1248.24	1356.55	1462.75	1417.48	1164.28	1013.39	1514.15	1581.65	1845.12	2310.79	1987.11	2699.36	1409.12	1641.5	1658.66	1836.38	2556.36	1724.72	1617.68	2345.76	2310.88	3486.16	2281.65	2013.33	1299.12	2326.08	1747.71	3606.39	2513.32	1887.75	2243.83	2042.29	2514.19	1968.17	1209.19	7394.98	2869.36	1264.58	1457.47	2585.98	1504.08	1541.86	3203.02	2707.52	1362.02	2080.87	2292.53	2074	1795.78	2665.92	2182.32	1938.26	3171.39	2337.7	4023.35	580.19	2223.84	2326.78	1714.01	5079.93	2259.82	3195.67	2317.71	2037.11	2017.8	1468.76	2694.47	1673.76	2013.78	2120.59	1611	2099.23	1520.05	1919.31	2374.58	2557.99	2907.99	2585.51	1861.6	2490.9	7830.65	1630.99	2816.35	1251.61	2377.15	2216.64	1527.25	2864.56	1262.25	1612.13	2057.45	2393.42	730.812	1374.78	1230.07	1585.44	1781.56	2146.84	880.922	1591.71	1465.14	3014.57	1713.81	2849.4	1125.66	1756.67	2308.29	1447.44	1281.19	1738.54	1695.57	1130.76	986.436	3312.59	852.796	1164.06	1692.47	1908.44	1537.13	1678.48	725.991	2295.41	127.406	843.44	238.004	154.616	1011.89	163.605	83.4079	2112.76	967.584	545.341	683.899	926.762	201.638	1174.7	473.173	395.194	923.253	504.627	583.683	592.471	363.087
STX1B	16.7256	14.1972	36.7864	46.8692	23.0432	16.9412	29.8261	51.5711	31.7046	47.4568	47.1351	53.4459	38.0251	36.6695	51.8791	29.7048	20.856	39.1206	49.0763	35.7579	17.8197	29.911	27.982	25.966	12.552	34.3036	67.2082	35.2611	66.2239	50.7006	33.4148	31.5827	32.0155	44.5073	26.7367	101.805	28.4047	39.9666	16.4963	24.3824	25.7108	60.2337	29.0396	19.013	27.7029	39.9208	281.444	32.2005	64.6816	54.7904	46.3563	27.9264	44.458	14.5418	39.9043	51.0777	43.6809	37.5631	20.8784	51.5041	55.1614	222.812	111.104	36.4924	59.5074	58.4004	85.0042	30.3894	24.0741	49.8805	87.5861	43.0301	141.615	57.0933	15.4609	112.865	98.3614	69.5398	51.1513	70.3748	10.4041	10.1984	66.8364	36.106	28.9909	165.994	17.949	26.5528	77.515	82.0558	22.3194	36.9673	30.0566	56.7579	52.1806	46.102	74.122	19.5065	18.3755	93.3645	11.5601	56.6822	50.2204	38.7628	78.0567	60.8138	107.008	59.8554	42.7694	42.8841	20.1401	36.292	105.524	25.7999	28.7065	29.2899	22.0387	27.3082	24.9859	14.661	19.7765	27.4971	71.6917	27.3809	33.8092	1.54272	40.7409	6.35279	34.4625	31.1707	14.4983	27.4136	24.6469	74.184	46.9197	83.5596	29.6971	48.5738	54.5183	12.9741	62.3692	64.3591	36.2205	27.8329	25.4216	26.6873	28.681	91.5846	12.8726	44.0449	17.7554	14.2494	21.2484	5.00014	25.5255	135.637	11.9033	9.47853	59.341	7.89275	1.04893	19.4364	19.8219	59.344	4.35674	36.0894	20.5428	45.3121	40.2383
HSD3B7	775.464	708.95	1229.42	1221.11	728.346	911.779	1838.01	1175.52	685.682	832.559	914.576	1205.71	1032.18	880.331	1471.12	1436.83	1957.99	1281.45	1128.88	1044.14	1030.73	1061.33	1322.16	1282.81	1008.63	1620.7	1769.36	1068.05	1118.35	3664.27	964.66	747.239	551.877	2220.77	1274.72	1738.61	703.781	832.815	611.865	1050.45	1412.03	1284.15	1742.61	680.537	1438.43	1191.78	2164.59	1705.25	2350.94	1670.93	2121.55	1431.46	912.509	1904.12	1074.93	1484.45	886.567	1466.82	1715.52	1362.07	1383.33	4965.7	2119.19	1740.43	758.801	1735.98	1298.07	1085.51	1156.31	1736.84	2771.55	1252.81	2636.47	3703.1	747.569	2007.52	1862.27	1671.31	1445.02	2132.82	2072.43	1494.92	1550	1720.01	1038.17	3164.58	1064.62	1656.87	1931.08	1286.8	8206.89	1119.82	910.06	2017.92	2463.14	2041.65	1401.77	1674.16	1553.63	967.072	1508.1	2237.15	1987.54	1536.6	1396.23	1371.11	2563.75	969.952	1232.97	932.915	988.721	1246.27	1817.27	739.076	845.42	1050.72	1878.2	3311.89	3076.25	930.42	806.99	1967.34	1396.33	1055.45	1155.54	711.17	1517.65	985.909	1807.05	1537.65	1201.11	772.972	1299.38	3399.05	1408.26	1598.06	846.138	2705.17	1659.26	2244.59	1470.39	2616.53	1252.7	1033.71	1089.15	1724.4	1842	2590.8	450.637	1644.73	1028.23	349.715	965.256	413.708	368.105	3055.17	1267.62	2469.33	2179.3	1500.18	1391.03	709.87	866.113	2353.57	3447.96	1439.1	1501.7	870.158	1463.67
SETD1A	2206.37	2453.87	2190.52	2292.29	2681.95	1898.93	2403.02	2333.87	2615.85	2859.63	2857.68	1813.9	2477.5	2158.69	2224.17	2391.41	2219.92	2496.84	2000.08	2111.32	1960.37	1810.88	1800.85	2276.06	1305.16	2430.58	1651.71	2279.92	2544.86	2246.01	2207.89	1946.95	2301.03	2889.27	2434.76	2700.56	2376.75	2787.86	2505.08	2569.78	2398.56	2485.79	3681.12	2444.3	2156.52	2672.56	2572.59	3260.02	2846.97	2263.51	1586.94	3942.78	2004.75	2875.59	2518.37	2148.46	2649.8	2471.86	2396.82	2515.4	2385.43	6349.65	2159.78	1945.49	1968.96	2434.83	1786.09	2113.23	2617.13	2351.37	2026.64	2218.4	2457.12	2325.99	2376.53	2135.57	2222.72	2749.37	2528.06	2801.04	4093.98	514.001	2920.26	3355.78	2715.06	5321.63	2374.1	3545.87	3104.4	2269.23	2127.95	2718.52	3620.5	2837.64	3045.23	2349.1	2507.48	2194.53	2562	2892.04	2948.26	2454.2	1615.31	3613.9	2958.99	3347.12	5074.49	3476.73	3410.83	2256.97	3256.12	3552.97	3309.71	2920.3	2677.93	2996.33	2541.3	3666.48	1644.36	2304.49	2932.35	1220.46	1976.81	2937.73	1549.44	2295.63	3308.56	3040.35	2002.65	2704.32	2611.58	2680.62	3353.81	2804.8	1801.73	2782.94	2313.8	1881.95	1824.29	4170.52	1580.83	1943.97	2516.51	2762.88	2827.81	2154.93	1873.89	2516.26	512.996	1680.51	700.851	744.103	2076.9	410.05	555.585	2659.52	2067.43	752.026	939.813	1880.4	319.614	2801.6	1417.99	559.785	1616.74	1320.23	1258.29	1470.86	1076.79
BCL7C	5645.37	3309.81	3529.42	3294.1	3725.88	4618.35	2909.56	3337.58	3066.99	3126.59	6459.9	3190.61	3333.98	3428.24	2671.14	4126.3	3979.62	2782.83	2890.71	3347.11	4421.61	3438.09	4183.34	3566.93	4203.62	2952.78	4369.84	3000.69	3280.75	2970.7	3893.99	3875.11	2889.07	3786.07	6028.78	4583.17	3806.58	2587.01	3602.09	3689.4	3388.27	3336.45	4879.5	2740.31	4228.93	3762.96	3450.4	5116.86	5994.17	4075.06	2977.97	3606.07	2670.03	4988.36	4281.97	2839.08	6386.51	3763.27	3893.12	2793.13	2887.2	15283.3	2876.86	4079.54	3010.95	3402.39	3341.17	2916.92	6021.54	4037.33	3013.07	3879.17	4541.08	3450.1	3662.61	3245.84	3401.41	3504.62	4750.19	4027.16	6606.65	20601	3330.56	3185.28	2973.2	4168.96	2590.96	5021.08	3809.44	4383.47	8823.76	4691.74	3591.13	3437.4	3782.56	2900.5	6799.13	3137.23	4188.63	3072.62	3840.19	4451.57	13111.7	4779.11	3242.44	3997.22	5965.7	6468.55	5412.91	4669.76	3333.65	2640.89	4338.85	3860.79	3551.53	3469.95	6293.26	4291.61	7672.8	2348.7	2624.7	12192.2	3685.53	3564.19	4763.49	5217.57	3347.18	2613.07	5839.71	3238.88	4744.66	2737.11	4143.64	2369.22	4686.8	2692.68	3246.97	5689.13	6747	5715.56	6079.92	6638.88	2708.88	5150.17	3390.23	4277.15	3842.12	3367.39	304.291	5423.43	583.081	873.239	3766.45	599.151	597.247	5362.29	4944.67	11270.6	15967.6	1047.94	3996.72	3445.36	952.376	1043.65	1095.83	755.685	691.762	662.797	555.914
MAGEB2	0	1.83131	0	0	0.000190856	0.0120995	0.0139069	0	0.00564963	0	0.0094496	0	1.60964	1.67492	0.00590535	0	0.00936885	0	0.00229741	0	0.0107469	0.00673186	7.99726	0	0.0044433	0	0.00508713	0	0	2.24969	1.89127	0.0595892	0.0371708	0.0747068	0	0	0.0790609	0	0.0131952	0	0	0	0.0160899	0	0.0466665	0.0344382	0	0.0649432	0	1.78221	0	0	1.72305	0	0.107244	0.028131	0	3.52378	0	1.79881	0	0.0560144	0	0	0	5.07368	2.21e-05	0	0	2.99158	0	276.285	0	0	0.0130374	0.0332682	0.0156956	2.35378	0	0.0222315	0.0168126	0.58105	0	2.00733	0.0688715	4491.52	0	38.5689	2.08474	0	0.2995	0	0	2.45958	0	5.42502	0	0.16556	0	0	0	0	0.171873	2.52772	5.28187	6.82989	0	0.0762292	0.112152	0	0.00300571	0.0433927	1.8536	0	0	10.4802	0.0436856	0.0398582	5.74855	0	1.41248	0.132524	0	0	3.72539	0	0.0314868	0	0.00592488	0.352365	4.76298	0	0	0	0	1.37838	0	0	0	0	0.00989233	4.78276	1682.72	0.198097	0	0.0914974	0	954.386	0.118997	0.878174	0.0777731	0.175646	0	0.0961755	0.0688559	0.103554	0.198617	0.230442	0.281756	0.126031	1.06648	4.63273	0.101336	0.422142	0.0344414	0.0880019	0.0602835	0.0839355	0.147811
EFNA2	0.897935	0	0.848277	0	1.00273	2.31049	0.0539882	0	1.0834	3.69104	2.23897	0	9.888	2.29439	0.022114	0.985568	0.0356317	0.806824	4.09935	0	0.0411274	0.0253021	0	1.74228	1.06515	252.956	0.0189808	0	0	3.6178	0	0.288974	0.161019	17.6283	0.758297	0	9.53981	20.924	0.0128674	4.97227	3.11886	6.80466	7.27639	1.87869	11.1184	3.27772	115.106	4.674	15.6704	4.51773	0	4.04167	1.72174	49.5084	0.104187	5.35564	270.202	0	16.3347	12.8372	0	0.0545292	9.23208	0	2.26925	111.108	4.00023	3.67878	24.0805	33.9188	117.849	11.1952	15.4525	91.572	3.10499	11.8718	26.9363	3.49819	67.8906	3.17914	5.21244	5.44801	68.7628	27.0795	0.0670109	4.49294	0	1090.16	33.0817	9.53582	331.088	80.6729	2.42264	27.239	20.2346	5.42503	3.11315	98.5899	5.78367	4.61711	0	172.36	41.7617	2.52986	7.84333	11.3296	2.93468	14.1703	7.6784	24.5854	4.03109	260.755	1.85292	0	2.65158	10.4781	52.7295	1.13578	14.4068	0.731989	0	0.128617	19.9463	15.094	109.112	8.07701	8.61238	1.51614	48.6418	100.062	21.0252	7.74022	16.9807	1.84561	0	16.4242	0	9.84328	0	32.6756	0.00964786	14.5687	8.04895	6.06888	4.22848	0.088945	0	13.6648	0.115551	13.7289	20.0833	0.170176	0	0.0934752	0.0669957	2.59833	3.15484	1.79692	88.0607	2.72933	0.998465	13.7369	0.0984706	0.405047	0.0335572	0.085559	27.3281	1.28699	0.143366
CIRBP	19558.5	18455.2	14565.5	16409.6	16960.3	19589	12871.1	19980.4	16591	16273.9	23626.9	16904.2	15621.1	14999.3	13897.9	18543.1	20451.4	19157.5	15189.7	19990.8	14902	18739.7	21567.3	19015.3	17937.9	14462.5	18000.5	20050.8	18610.6	10419.2	20669.5	19066.7	17265.5	12389.5	19103	14436.9	18198	10683.1	17468.6	18162.2	16760.2	23922.3	22516	20428.3	14283.4	20175.8	16409.3	15801.9	20454.4	19393.8	20173.4	14210	24715.5	21403.4	24406.2	10335.8	16615.2	22701.5	10636.1	12017.8	17541.9	13385.4	15839.1	12069.3	19574.4	10161.7	16657.8	16100.2	8942.18	14314.7	12437.1	12293.4	14170.5	10706.6	19286.1	11980.6	9402.54	12523.9	8757.7	12496.5	15937.8	28632.5	14629.5	13251.6	12212	7598.59	21349	17085.9	9234.67	25295.3	14358.2	18919.6	10569.3	12300.5	9910.41	13762.1	15163.2	9381.12	12948.4	11538.5	10366.6	13031.2	13694.2	16491	14123.3	12616.9	8551.02	16581.9	15601.7	17680.1	16048	12975.7	13504.3	31469.9	13751.6	16672.2	23934.9	11083.6	11224	10355.1	13647.2	40404.3	13710.4	15180.9	17192	12890.9	14789.4	8078.37	15802.3	10752.1	20299.1	13066	15761.7	13018.6	12158.4	13182.8	12970.9	9158.84	14467.1	11381.2	10278.4	11039.6	8352.21	20784.1	12653.5	12045.4	6647.39	6152.23	7001.72	11146	9938.96	13571	13806.5	9768.69	10222.3	9533.51	20004.5	20860	24574.6	7477.59	27411.3	9520.28	11599.4	13752.6	5366.78	11866.9	6817.91	7735.4	8481.88
ATP5D	3632.62	2217.81	2029.87	2149.83	2655.9	2945.71	2532.52	2445.99	2026.35	2123.77	5060.64	2006.27	2076.57	2352.47	1998.59	2767.7	2739.28	2383.8	2355.92	2188.81	2452.4	2403.46	2852.19	2622.09	2852.53	1853.53	3269.76	2207.55	2499.53	2559.95	3569.98	2778.76	2171.89	3899.61	3580.53	2233.97	2352.01	2948.7	2834.71	2118.66	2657.23	2719.72	2780.3	1982.65	3202.14	2988.59	3495.93	3147.56	2274.22	3235.93	2243.08	2475.95	2406.75	3387.03	2817.34	1466.38	3287.88	2182.75	1990.19	2444.55	2199.44	4411.05	2330.77	3964.96	2037.91	2684.63	2597.13	2427.82	3579.76	2676.59	2208.05	2055.58	2495	2799.45	2386.83	2164.63	2802.75	3363.16	1633.88	2034.09	1858.57	11817.8	1652.55	3611.53	3636.31	4911.6	2106.78	4587.92	5485.17	4678.3	10995	6495.26	3335.99	3448.04	3365.15	2702	3631.65	3186.89	3228.9	3076.74	3690.19	3936.31	7757.52	4064.07	3832.14	3404.63	2990.7	4228.27	3835.72	4434.53	3063.82	4034.36	3984.81	3396.58	3099.58	3535.81	5008.89	6222.46	4711.94	2347.07	3153.36	11931.4	3412.67	2761.96	5362.27	4887.28	3364.32	2675.26	5390.74	2277.57	4586.51	2681.33	3026.54	4011.01	3472.42	2933.12	4134.79	4047.32	5478.56	4313.4	5759.87	7015.84	3908.32	9573.42	3276.42	5522.61	4750.39	3877.96	1116.18	4502.85	2368.49	1892.17	3564.06	1789.86	1268.46	4877.39	6281.91	11853.7	19460.3	2897.25	18091.6	5358.23	4461.86	7746.96	2200.22	3015.12	2772.46	3094.17	2880.47
CBARP	29.7514	23.0956	143.574	102.131	26.0492	29.3373	137.529	30.6901	19.0488	106.96	69.1294	90.345	764.083	147.518	834.278	44.5552	14.2978	183.46	523.476	113.237	119.978	35.273	10.9927	139.834	91.8984	35.04	53.6118	5.37644	23.5099	364.429	109.54	160.826	130.727	0.0764476	71.9529	44.1392	47.3262	240.83	8.25648	34.4782	33.7405	29.1648	123.37	155.145	79.7129	111.111	683.456	377.592	146.865	214.597	125.95	241.991	147.632	220.312	523.749	30.8959	642.041	169.147	156.447	392.834	234.059	104.934	71.0455	181.862	14.9509	70.3331	185.009	74.5475	80.9262	183.561	450.536	116.937	69.7433	207.699	133.865	26.9395	72.5193	62.8159	254.782	105.082	157.823	59.8231	329.448	412.197	140.061	850.766	130.474	202.104	312.167	128.481	747.037	480.851	127.95	35.5889	436.495	51.56	175.435	135.327	54.4435	146.443	109.678	334.048	236.953	123.462	43.7463	165.614	234.591	79.9223	190.997	178.028	171.163	206.586	46.106	122.877	19.5112	279.111	55.035	686.934	136.543	152.47	13.6394	152.568	105.555	160.632	125.135	29.3271	43.9825	244.768	267.552	170.83	69.6595	141.383	84.2926	161.452	102.755	22.3977	132.376	47.6243	71.5296	389.198	42.9585	50.3725	184.281	80.2639	51.6542	13.4179	43.8217	105.118	0.121955	103.686	16.5883	15.6649	27.5516	0.0984891	0.0704464	159.584	39.5917	11.0065	265.439	179.123	108.061	65.0109	5.04653	52.0829	4.35404	4.90799	16.0042	37.0565	251.576
IGFALS	186.178	342.078	201.899	192.107	226.418	393.874	163.909	260.435	228.202	185.108	465.945	125.32	111.712	185.767	186.418	188.142	294.722	117.309	143.163	206.091	207.71	285.069	137.912	231.28	85.6401	138.871	229.053	283.088	186.677	282.042	248.833	177.678	181.563	317.172	192.623	323.551	3414.42	41.8523	150.395	327.213	256.34	149.626	538.993	395.055	148.296	78.7714	103.96	40.2755	203.22	64.7818	160.07	229.262	70.2068	101.889	566.229	98.9915	25.4364	101.084	102.747	130.571	189.049	92.5443	44.7854	230.023	144.265	89.2212	31.0016	282.714	10.58	48.8816	152.227	50.4886	453.505	26.5682	171.964	5.41788	333.49	49.1344	81.6373	397.099	618.74	12.5604	127.028	71.2091	236.076	59.9165	439.3	328.368	59.977	79.4251	10.5264	246.542	160.574	62.7899	252.03	26.3875	132.713	33.3415	116.544	460.389	142.612	87.9933	61.5854	498.166	109.094	234.322	101.089	69.3692	148.371	254.35	308.09	118.728	272.137	139.849	355.864	147.425	188.051	50.2325	58.6378	261.564	416.417	99.222	276.973	75.5646	80.0424	30.1444	322.566	30.5754	257.423	190.91	586.77	145.283	367.36	152.99	137.973	126.134	217.048	143.907	82.4257	80.7999	215.752	43.0402	49.8244	187.834	337.957	8.57512	45.4165	24.164	17.968	106.433	26.0115	0.180927	280.736	11.0985	11.6579	11.2606	562.965	617.374	321.618	5.30165	30.0512	192.559	245.109	99.592	159.64	179.012	33.0703	180.002	154.08
HNRNPM	13525	10453.2	11799.8	10794.2	11149.6	11655.7	13679	10332	10592.3	15462.8	15436.6	11226.4	12751.9	12171.6	13556.8	14336.6	12701.5	9727.39	11572	11690.3	12495.2	10978.4	11612.6	12517.9	12817.6	10775	11421.1	10541.3	12515.8	16181	12186.1	13281.8	11910.1	14432.4	13267.7	11080.6	11610.9	15432.7	11451.1	11204	11645.5	12214	14613.6	12071.2	11935.5	12247.6	11963.1	12173.3	10698.7	12312.8	10792.2	10627.7	10064.8	15163.1	10775.9	11551	21511.6	13463.7	15246	12474.9	11297.8	18416.8	12289.1	9247.68	11872.8	12841.3	11872.6	11044	17681.1	12260.6	12534.6	11538.3	11272.1	12844.6	11460.5	15087.6	12820.5	14197.5	12345.2	10925.7	11864.6	7656.19	12242.9	16525.2	12817.3	16975	8925.83	12963.7	13913.5	13280.6	12423.3	12655.7	11643.4	12580.8	12105	13003.8	8058.35	14865.7	11222.8	12505.1	11818.5	14101	13754.1	13206.1	14293.8	12477.2	15946.8	15426.5	13208.7	9374.44	12193.9	15513.2	13792.4	11228.2	11700.6	14486.1	18110.1	23640.8	6402.45	11754.5	9919.23	10903.4	10809.3	14744.4	7364.22	9112.25	14015.6	20537.8	10049.7	11286.3	9386.25	12808.3	10378.3	11846.2	7428.07	10237.6	10145.4	8376.19	8455.16	12164.8	7213.92	10135.2	13559.4	15093.9	10185.4	15222.1	8109.19	11430.8	10395.6	6265.03	12552.3	8638.96	11852.1	8606.02	8478.29	13990.3	11340.5	8500.42	5275.58	14671.4	7536.16	13922.6	16593.4	9691.45	13625	13995.4	14531	11439.7	14470.1
2022-03-02	3404.52	3002.52	3255.73	3459.99	2597.8	3671.73	2664.32	2891.79	2706.72	2572.15	4268.97	2825.31	2164.79	2346.06	2796.11	3412.34	4519.78	3658.33	2690.29	3210.86	3102.14	3218.13	3521.76	3100.78	2828.52	2095.44	4444.43	3337.13	2980.77	3970.29	2985.94	2263.19	1720.5	4030.67	3112.35	1753.95	1926.95	1621.87	2321.74	2611.91	3024.81	2103.86	2264.05	1566.7	2595.79	2443.94	1714.99	1756.98	2640.04	2881.66	3784.65	1838.7	2581.99	2524.26	2580.67	1623.87	1925.19	2179.19	2349.5	1764.89	2754.11	2696.73	2699.94	2695.32	2279.02	2039	1981.1	2200.82	3623.13	2726.47	3109.73	2798.5	1897.74	3605.63	1301.54	3058.63	2219.62	3231.94	2537.89	2018.32	1462.98	12274.8	1805.96	2199.41	3033.34	2505.16	1708.99	2700.09	3666.77	3107.87	7090.12	4254.63	2413.31	2791.55	2188.02	2123.29	2992.72	2536.82	2790.17	2544.91	3184.58	2536.13	3841.2	2994.53	2791.11	2070.74	2011.13	1720.26	1902.86	2257.74	2063.02	2766.15	4966.93	1607.65	2554.17	2939.88	3956.52	2499.27	4491.74	2068.34	2799.19	7217.2	1762.08	1841.61	2763.21	3147.53	3017.06	1271.75	3176.27	1979.46	2188.97	1737.76	1329.17	4226.93	2421.68	2353.86	2383.51	3130.62	4709.31	2205.26	3539.98	3839.22	2547.28	2768.78	2859.14	3835.72	3708.79	1876.21	893.484	4638.72	1555.87	558.845	3909.63	1078.6	773.152	2956.41	4564.26	8153.33	3883.25	2962.92	19058.1	4153.95	4726.61	6659.95	2590.63	2408.5	4393.5	3659.05	2505.49
NDUFB7	4903.38	3072.88	3908.13	3610.87	3215.94	4280.68	2986.33	2956.89	2987.75	2918.21	6755.97	3395.61	2699.55	3170.65	2432.84	3957.96	4122.06	2858.47	2897.87	2984.28	4168.38	3524.57	4135.37	3533.76	5001.31	2962.59	4964.53	3310.89	3238.15	3427.44	4025.84	3231.85	2399.87	4064.7	4305.85	3299.6	4432.33	3213.31	3800.89	2885.89	3202.07	3420.73	4109.28	3364.72	4225.62	3445.88	2473.35	3403.64	3058.48	3774.64	3962.2	2192.7	2501.92	2856.16	4161.18	2729.48	4735.23	4058.61	3010.78	3277.82	3034.52	6070.11	4201.9	5283.59	2979.22	3137.08	3181.16	2636.55	7102.7	3381.9	3355.86	3367.36	2875.94	3674.53	3269.28	3976.34	3551.59	2965.04	3498.95	4105.96	3060.91	26266.3	2526.85	3042.87	2833.17	4574.65	2212.97	3369.12	3878.71	5489.61	12371.4	5171.53	3346.01	3205.58	2966.15	3528.17	7807.46	3545.75	4655.06	3187.61	3867.98	4903.18	8544.24	3583.79	3028.35	2834.59	2876.84	7275.21	3980.27	5780.02	2532.21	3982.72	4132.64	3272.82	3181.79	3081.03	6360.35	5657.4	12937.7	2363.46	3093.67	14215.6	3264.83	2917.87	7606.49	7352.23	2989.21	3745.24	5125.21	2341.21	5345.65	2418.12	3010.34	3515.37	5544.94	2689.66	4122.22	6906.31	10944	4605.9	11282.5	7975.62	2823.26	7773.1	3121.72	7070.43	8420.93	4092.35	1102.19	10254	2234.25	1788.33	4406.86	1545.87	1716.33	5716.07	6315.52	17080.2	16078.4	2816.08	13728.4	5091.66	2589.51	4523.46	1393.5	2040.98	1298.12	1680.65	1666
TECR	3504.13	3016.77	2706.51	2772.1	3330.15	3151.72	2700.99	2790.51	2652.85	2537.73	5058.48	2323.97	2485.05	2882.77	2764.34	3484.63	3661.86	3272.32	2665.75	3232.15	2590.13	3038.76	2890.16	3077.47	3659.63	3489.78	3371.69	3213.23	3474.71	3115.85	4047.2	3712.32	2704.67	5070.28	3640.82	3288.08	4022.64	2883.98	3071.62	2839.53	2971.56	3966.94	4875.35	3544.62	4404.85	4467.22	2646.49	3324.4	3346.69	3335.45	2814.37	3289.88	3619.96	1930.3	5344.31	2878.45	5617.31	3598.6	2378.6	3976.81	2703.64	5490.39	3757.4	4125.21	2712.77	3835.11	2644.13	3079.19	3557.6	2842.19	2801.55	3153.1	3280.16	3315.25	4180.54	5153.29	2692.96	4902.09	2982.51	3355.8	3576.93	4358.89	2811.06	4608.43	5319	5390.46	2611.66	4602.38	5740.51	6056.76	10296.2	4707.86	4579.08	4427.41	3316.14	3760.94	3832.02	3631.29	4473.03	3300.57	4806.15	3618.07	9753.35	5241.27	4619.31	3533.07	4609.23	7259.93	4558.34	3765.34	4828.81	6159.75	4701.37	4215.83	3467.89	4335.59	7534.74	8508.95	3482.02	2845.53	3709.55	9996.85	3361.16	4072.56	5025.03	5717.92	4443.59	3960.87	5600.53	3209.81	5064.22	3437.93	4510.04	3507.86	3684.35	3529.7	4448.99	3416.68	3978.03	4408.99	3862.08	5399.8	2966.43	15188.9	3346.45	7425.9	5508.45	4107.73	910.033	4240.34	1628.9	1333.59	3367.96	1052.99	1548.52	4390.07	4772.78	7780.29	11726.6	4183.39	8097.95	5161.14	3898.94	5532.56	2541.03	3043.96	2740.61	3992.83	3000.99
TIMM13	2937.18	1922.98	2136.66	2528.45	2253.16	2667.7	2241.47	1975.77	1978.81	2339.59	3748.08	2057.77	2184.6	2207.32	1813.25	2633.03	3144.68	2193.4	3304.83	2126.63	2857.78	2482.47	2896.16	2671.39	3465.41	2876.01	3121.61	2301.61	2493.19	2945.87	2567.21	2015.4	1904.8	3074.28	3397.96	2698.63	2843.14	5154.09	2158.99	2315.96	2259.89	2529.63	3836.63	3010.64	3125.78	2616.5	5691.53	4450.82	2981.82	3027.75	3406.69	1772.09	2454.8	6462.57	4188.49	2034.61	4991.06	2854.89	2796.13	2359.03	2221.52	3994.86	3746.44	3088.09	2324.21	3140.55	2382.12	2471.27	4395.94	2378.3	2564.53	3114.75	3240.54	3339.86	2574.23	3492.19	2039.4	2343.28	2772.99	2168.56	3067.13	26831.7	2443.1	3042.87	1824	2849.89	1437.2	3512.24	3709.16	3058.05	6303.3	2970.73	2455.97	2480.48	1862.85	2176.4	3239.77	2705.21	2709.62	1832.27	2289.57	3583.23	6856.41	3332.08	2505.24	2178.9	3087.87	3684.61	3462.43	2869.69	2286.54	4357.43	2687.29	2096.13	1589.05	2450.61	5257.38	5766.44	4886.97	1319.82	1759.45	10051.3	2085.78	2312.18	2946.47	3104.18	1974.24	3066.14	3667.81	2646.36	2715.36	1634.83	2097.76	1986.24	3017.49	1782.05	2334.13	2891.31	4197.68	2372.77	4929.58	4085.88	1777.32	4087.49	1877.79	3319.42	2820.47	2861.72	884.578	3403.29	2101.14	869.023	2006.5	810.211	1311.28	2824.08	3091.58	7562.58	15085.1	2475.81	5385.43	2157.94	1289.9	2528.65	1440.95	1355.08	1005.74	982.217	865.238
CDC34	3103.83	2190.21	2421.15	1878.99	2097.87	2497.73	2050.1	2087	2044.31	2046.56	3171.29	1882.89	1964	2153.9	2208.29	2206.24	2364.55	2663.77	2162.66	2107.91	2393.52	2165.36	2257.56	2592.51	3044.64	1614.88	2608.88	2153.3	2068.13	2436.02	2619.21	2610.48	1858.33	2687.95	3149.21	1927.72	2209.12	2762.16	2019.94	2099.29	1940.72	2121.92	4760.27	2114.96	2515.02	2354.42	5383.48	3573.53	2643.73	2276.28	2282.47	1864.65	2601.56	2968.75	3299.26	1546.19	3847.74	3254.96	2588.74	3472.83	1750.4	4482.06	2395.98	2794.97	1852.37	2432.23	2068.1	2498.71	5001.1	2169.8	2415.01	2165.99	2046.85	3401.87	2055.27	2720.82	2349.09	2636.45	2199.5	1488.8	2502.3	7086.22	2371.57	2666.77	2487.11	6644.02	1852.99	5046.24	5391.08	4360.26	12199.2	3482.78	2527.08	2079.51	2950.35	3239.59	2592.76	4112.78	2701.24	2429.9	2234.7	4277.25	4587.31	2938.87	2524.46	2636.28	2732.56	4107.27	3846.95	2361.06	2253.31	4037.63	2704.24	2109.89	2210.44	2218.51	5430	12311.6	3577.23	1908.47	2062.42	5160.09	2050.34	2420.85	2672.56	2384.72	2327.92	3605.61	3545.18	1928.58	2646.43	1990.75	2979.7	2221.86	2871.83	2066.08	2540.23	3120.73	2872.38	3625.44	3471.47	4332.58	2327.4	3899.68	2222.18	4553.96	3505.09	3055.12	343.746	3480.4	796.249	325.853	1951.16	472.271	317.184	3457.35	3205.17	4378.53	6156.29	2460.33	2945.64	2455.28	1316.99	1491.7	1365.45	902.229	855.578	849.919	585.374
MTAP	1315.44	1199.76	1502.24	1197.68	1334.46	1009.7	995.85	1318.4	1091.36	1077.23	1504.5	1220.28	1331.93	1070.95	1054.9	1113.02	1241.45	1194.5	1214.77	1186.39	1185.11	1214.01	1070.32	1188.67	973.129	2035.94	1062.26	1163.91	1133.75	1083.49	1479.06	1253.54	1458.96	1489.13	1175.9	1821.18	1541.98	1254.48	1241.21	1118.76	1139.6	1125.89	370.104	1669.52	1451.69	1419.33	944.44	1155.23	1071.52	1251.82	1183.66	1024.83	1005.02	1386.84	940.418	1285.46	4781.89	647.004	2180.38	1151.46	1139.11	2410.15	553.631	1483.02	1029.25	1549.68	877.044	1206.67	444.199	1205.11	1176.05	1513.87	914.373	1327.87	1736.05	1650.34	585.216	1218.42	496.75	516.948	441.296	1570.35	1383.42	2779.1	1179.34	2976.12	1010.63	593.296	729.856	857.824	1856.81	1477.31	1595.24	1765.96	2298.4	1431.41	769.225	806.171	1223.09	1252.58	1180.99	1435.9	2595.42	1252.28	1038.56	1065.8	2468.54	981.68	1315.88	1254.03	947.44	430.855	1191.1	1820.46	1279.88	1292.22	1306.4	1188.01	778.896	1219.04	1302.8	1638.8	1810.43	1442.88	1304.95	1695.6	1509.06	5414.22	776.337	1542.98	269.971	1493.51	1127.26	1505.65	1118.3	1654.45	1420.56	788.012	1446.7	993.52	787.353	1286.21	2083.75	1224.31	1219.79	1604.67	1598.38	1876.33	2300.63	888.423	1025.86	2411.04	1406.49	1948.29	1602.82	367.518	1277.76	1002.98	941.347	1760.42	337.472	1459.48	1624.83	1005.71	3805.98	1957.93	1614.3	1794.94	1586.8
MISP	1993.17	2053.03	1853.98	2072.98	1708.15	2453.83	1984.78	1456.72	1460.08	2115.4	4507.97	1652.62	1318.14	2656.34	1829.13	1626.95	2683.39	1678.72	2043.03	1932.45	2125.86	2078.87	2213.59	2195.37	4141.98	5076.31	2199.11	1936.24	2235.8	3103.99	2765.91	2841.5	2047.03	4969.44	2326.72	865.924	5059.07	1560.01	2027.14	2149.05	1208.07	2503	1931.28	3021.13	3969.94	4394.9	2025.52	1140.34	956.956	506.708	941.282	1778.44	2064.35	4806.9	2987.86	657.659	1926.12	1035.41	2256.74	3684.39	1829.21	2033.55	3119.94	1776.92	1838.12	8581.57	1393.07	1568.5	3641.45	1304.87	4401.65	1540.05	2283.89	1938.16	1373.62	1522.35	1716.25	1912.04	1472.56	776.46	3718.12	3331.96	2246.41	5777.84	4023.9	1635.02	907.114	13039.6	4081.3	342.082	5036.97	2986.87	2169.06	5790.97	1679.64	3702.42	1253.66	5609.87	1155.93	2807.16	1317.77	2855.26	2181.52	3474.77	2250.07	1379.02	2172.11	153.915	1788.47	2683.77	2292.58	7365.15	2466.97	777.883	2528.22	2700.46	1755.07	5435.85	1407.8	1910.14	1796.97	3961.96	803.684	3352.56	1484.22	225.538	3050.26	1456.7	2993.84	2722.46	1229.47	1150.87	869.893	1078.52	1446.17	1896.3	4519.69	1152.35	1684.9	2215.91	1202.5	1556.45	1116.33	1601.41	2697.22	4795.71	1600.7	1360.81	570.26	1671.33	1210.79	19.8435	2273.78	557.67	1055.52	1374.38	3298.28	2688.46	2108.56	2583.99	3084.34	1720.43	1517.76	1265.62	3476.06	2264.33	617.814	2048.88	1150.43
CEP170B	2722.1	3142.35	2734.31	4141.3	3397.27	2183.73	4520.69	3162.15	3156.79	7016.06	4282.15	3102.2	3290.61	4382.03	4320.18	3519.29	3798.84	4119.96	4353.95	3301.97	2945.56	3416.74	2888.16	4724.26	4649.45	7076.94	2743.39	3806.49	4998.19	6246.92	3075.99	2915.8	3224.4	5551.45	2523.49	4312.44	6250.54	4000.46	3563.98	3708.78	3458.37	6107.01	7163.22	4208.05	4288.69	4462.91	7165.94	9784.63	6745.17	3918	2181.83	5891.54	5608.75	5359.09	6006.9	6092.05	8419.17	5524.57	7801.79	9356.26	4083.1	21730	4746.3	3345.47	4715.94	8514.3	3471.17	3706.17	8117.37	3110.55	5201.12	6502.73	6926.73	4523.03	6614.72	6564.78	3793.96	3944.98	10531.3	4042.92	5252.73	1190.4	7428.18	7293.26	5772.68	4224.39	4893.11	12719.1	7008.94	3548.81	8060.61	3809.89	3743.36	3959.04	5868.35	5028.16	3084.4	4667.76	5395.83	3786.57	3334.51	3893.57	2782.78	5692.58	3780.9	7766.77	6731.29	5784.05	7858.51	3245.56	4219.67	9430.27	3260.71	4578.13	3145.94	5777.3	5889.72	8914.78	2363.65	3174.28	3642.2	5364.97	4868.63	9125.05	2369.84	5238.8	4045.97	8840.89	4567.79	7129.46	4592.15	4166.23	5575.15	2764.41	3300.47	3902.35	4034.45	3888.97	2419.13	4871.46	2558.36	3362.08	7180.5	5145.86	3447.12	7358.23	3998.67	5546.33	432.822	3429.88	574.836	546.21	3102.29	319.764	733.806	6726.65	2382.23	952.603	1821.5	6271.12	730.696	2171.63	1912	1245.92	3703.67	2103.44	1497.2	2591.23	762.133
POLR2E	9136.44	7143.36	8451.62	7624.72	7859.51	7847.76	6491.74	7178.85	6794.26	6829.95	11867.2	7017.61	6807.95	7110.89	6863.16	8768.51	8508.2	8216.44	7730.36	7464.18	7923.6	7726.07	7621.15	8217.68	8011.52	6634.62	9230.37	8369.06	8014.3	9275.49	8445.34	7966.54	5743.2	11387.3	9358.04	5974.24	7646.17	7559.3	7087.78	6913.45	6594.44	6592.94	8099.33	7024.53	8776.49	7077.24	11343.9	6350.2	6978.85	6827.07	7506.26	5443.45	7157.23	11165.6	9755.78	4917.3	10476.3	6347.9	5920.64	7505.73	7022.39	11840.2	8239.6	7161.84	6750.76	7377.48	5818.29	6514.24	7833.09	6888.5	8251.59	7294.26	7302.43	8301.91	7256.23	6816.56	6177.21	8290.32	5470.24	6741	7659.51	12508	5971.31	8690.33	7388.32	14108.5	4589.79	10245.5	9494.13	7185.28	18489.2	9491.58	7169.75	7460.25	8548.92	6085.6	7822.63	7984.27	7842.9	6662.86	6895.99	8850.84	11431.6	8717.34	8484.75	6686.43	5943.12	8038.52	8355.07	7686.5	7990.29	9982.02	10633.4	5597.89	6701.81	8107.67	10178.3	13929.6	7079.44	6042.84	7068.77	17891.1	5588.15	7165.26	6484.5	8217.1	8338.42	6917.2	7654.87	5835.97	6689.52	5688.79	6462.12	7376.2	6030.84	6018.1	7507.18	5720.56	9038.45	7471.42	7735.39	7474.02	6289.18	11312	6714.15	10012.6	6784.84	6112.64	1415.24	9272.78	2233.08	1944.14	7355.06	1783.78	2051.95	7814.04	9947.59	15123	15957.2	4442.52	8703.95	8599.65	5377.23	7246.22	3780.26	4738.9	3659.84	4264.63	3596.93
POLRMT	2333.9	2832.41	2569.22	2713.07	2557.72	2561.9	2576.07	2582.54	2661.29	2792.64	2848.92	2206.42	1835.42	2302.22	1919.16	2868.71	3016.49	2924.58	2204.59	2483.51	2172.52	2904.21	2923.14	2842.62	2294.98	2902.97	2647.76	2693.22	2940.91	2323.92	3374.06	2179.92	2222.7	2927.92	2665.09	2686.15	2828.94	3001.07	2417.53	2437.39	3194.89	3128.33	3107.87	2298.67	2871.29	3281.92	2913.16	4147.64	2911.63	3332.74	2350.71	2125.46	3365.62	3572.41	3834.75	1608.97	4178.19	2909.5	2296.75	2705.77	2779.33	4288.06	2671.16	2206.23	2556.6	2559.31	2532.13	2846.13	2366.59	2668.61	1690.22	2622.6	2319.21	2797.49	2960.36	2479.83	2956.03	2784.74	1808.98	2056.14	3045.32	1291.97	2794.14	2674.8	2717.39	5037.9	2591.89	4663.62	3493.1	3651.74	3649.47	3229.6	2472.71	2913.36	2501.75	3262.68	2621.74	3084.66	3130.79	3252.08	2976.77	3160.4	3043.44	3273.98	3205.16	2761.32	2352.71	3919.4	3126.86	2067	3706.18	3470.56	2765.45	3610.16	2249.82	2519.6	4634.97	6410.02	1986.7	2529.12	2596.46	4045.46	2503.83	2219.58	2384.28	2398.63	3127.44	3188.11	2777.97	2531.79	3008.19	2409.53	2476.11	2962.5	1816.9	2423	2424.27	1910.73	2630.99	3290.43	1992.91	2309.5	2834.33	4234.39	2666.54	3670.04	2663.92	2372.22	403.557	1878.76	797.425	655.687	2286.41	547.911	659.739	2621.2	2363.17	2019.58	2280.31	4343.03	1856.08	2134	2429.31	2100.33	2651.02	2015.71	1709.92	2057.24	1443.68
HCN2	29.7764	38.2986	25.0956	29.0379	42.0775	45.0051	33.251	47.0409	54.9139	23.2327	50.4145	31.085	39.5594	33.4679	26.4945	64.3717	25.2302	66.1671	58.2731	22.0901	27.7946	25.6453	40.974	28.6622	8.37695	42.5152	46.2213	40.7012	37.1541	21.312	21.3278	11.5274	21.9402	87.8123	49.3504	44.1437	68.5239	80.8981	41.2158	52.2129	53.1218	68.7776	114.023	48.5238	40.9884	25.9269	126.054	227.13	66.4894	103.187	44.563	50.3564	56.8856	268.891	71.046	44.7208	91.9361	35.7464	49.9927	120.505	38.5006	81.2216	80.4117	151.235	37.9643	54.8962	112.006	48.6591	455.953	89.7849	89.3407	133.825	10.2644	194.917	101.937	68.8722	73.5452	98.1036	274.483	67.2546	91.3708	29.0948	147.789	43.127	66.0087	185	34.1484	83.0446	183.976	88.3501	35.8882	68.2583	53.4764	92.2646	87.7841	50.2043	54.6501	121.341	90.5968	30.6376	60.6518	108.127	72.6104	44.8576	152.381	65.3774	102.08	75.1798	70.4374	58.7418	60.4126	119.761	113.945	13.6395	37.1075	37.6591	116.538	57.8482	122.138	9.73662	28.1804	317.273	102.353	30.2083	69.0477	52.2532	47.1882	16.8488	78.0406	53.01	41.2767	47.0487	45.9489	58.1782	123.674	77.3472	61.0502	39.5353	63.7853	134.084	33.7547	122.985	78.0364	90.2677	55.3508	79.8394	78.2503	170.076	5.23563	47.6928	176.492	18.4726	56.8523	46.4535	27.8586	117.453	197.585	46.1562	182.607	46.5179	542.503	51.3237	22.3022	42.088	37.7861	33.7357	41.0183	63.2252	33.6481
CDHR5	2.7561	43.747	14.3267	37.527	13.0247	19.1526	13.7983	34.4098	5.31193	33.5216	16.4714	36.937	20.5176	28.7599	13.7878	8.9076	12.0888	28.7222	25.5607	11.0114	2.27921	13.9021	5.99586	25.1106	14.6307	45.9593	3.17905	68.9433	16.2906	14.2187	9.25229	15.0288	20.366	324.117	6.61488	13.4182	1673.31	15.202	30.9186	12.5597	12.788	20.5637	43.5595	17.1058	32.1482	16.2219	44.6019	9.26647	40.6019	19.1253	7.80695	26.468	47.9689	10.6594	16.3291	13.8692	11.7841	33.0536	1.77557	56.98	25.8757	579.359	57.4922	19.0019	76.8261	1655.17	6.00033	9.0131	28.8871	23.9413	785.343	9.32163	44.7399	3.92943	16.4918	66.7397	14.5204	6.91906	9.82794	8.43236	18.711	31.5181	11.261	6.01906	17.4485	28.8821	44.9431	8993.63	14.4916	15.1519	22.3996	287.345	18.3106	4403.36	30.3328	10.3196	36.1015	2.9476	5.78834	38.154	31.3121	4.29384	1.58249	2.52252	14.2598	4.571	50.0477	28.2801	15.2249	6.25003	12.0859	3.34634	19.7402	10.4089	27.2416	0.0203905	0.0446598	12.05	5.74976	74.5196	25.8761	47.1013	23.2173	3.75187	12.1987	8.89452	79.3436	23.308	8.11511	9.52568	8.81971	12.4516	29.7381	32.8191	8.80744	26.9054	27.3003	17.0358	5.33569	26.8591	0.0101012	54.4446	13.5234	14.8107	27.5686	0.0936916	23.8484	2.33357	0.121966	10.0514	0.0796007	0.18038	19.6462	0.0984977	0.0704523	0.106081	11.9057	6.40061	3.62601	0.129206	1.12961	5.76896	0.103801	12.4365	36.7142	0.0901015	0.0616629	3.67188	0.151649
IZUMO4	124.74	84.577	107.664	135.885	157.29	141.828	119.199	132.014	162.691	153.498	122.83	112.696	62.2633	110.006	110.162	100.011	124.922	154.759	84.8783	169.514	132.179	186.831	93.94	140.74	288.128	140.569	119.787	84.977	111.454	126.305	200.579	89.0248	95.9475	50.4358	107.976	243.853	129.938	173.222	131.856	168.591	102.274	227.947	552.467	345.548	157.144	220.015	205.639	132.106	270.677	138.761	169.699	102.22	265.968	97.0363	564.983	100.055	119.211	289.11	136.413	171.051	113.357	579.467	419.254	222.545	176.012	90.9391	187.009	111.127	115.617	215.484	87.4784	170.275	660.515	52.1612	133.869	376.483	146.051	93.6125	61.963	100.885	195.202	297.436	102.555	102.299	57.9522	77.6478	267.316	99.9591	123.031	317.395	724.24	177.307	99.4722	66.3371	151.337	218.077	498.413	88.5127	152.639	217.679	77.4291	102.82	694.956	176.679	174.409	80.0526	219.862	132.742	140.837	193.099	148.008	50.6086	69.647	436.93	129.225	98.2953	172.663	128.758	503.948	104.859	156.773	506.692	268.266	128.489	538.648	340.213	62.2019	124.288	87.1664	304.96	180.026	190.891	194.262	66.6141	198.802	150.952	223.323	363.517	231.275	141.301	189.169	165.219	80.6668	482.643	80.8465	99.2526	162.909	378.005	12.874	222.117	11.8736	22.6851	116.138	29.4061	0.0706342	394.379	142.911	315.124	938.429	49.1357	87.026	280.229	22.3051	32.2897	21.6149	24.1388	27.3819	54.9329	21.6168
RASSF7	4134.39	3990.31	3475.57	4555.53	4325.99	4725.3	2563.5	3525.66	4882.01	3961.04	7159.52	3220.73	1881.02	3620.42	2695.5	4676.87	5766.7	4083.44	3662.72	3315.59	3936.26	3801.11	3984.46	5036.22	3918.58	6839.08	3610.2	3935.82	5141.39	2745.3	4750.04	2941.7	2514.58	3653.8	3789.9	4441.08	4314.27	2446.14	3631.96	4896.75	3502.7	7152.97	7991.5	7786.98	7139.99	5021.58	4131.55	7452.48	5236.68	4073.22	3457.39	3501.58	4011.3	6853.66	6406.68	5578.09	3251.46	5555	3631.14	6176.78	3748.28	12224.7	7133.08	4785.35	3759.55	6364.44	2431.12	3715.31	4870.02	2435.17	2772.38	3050.17	6918.97	2532.69	7220.18	4133.41	1722.47	3728.23	3354.34	5291.09	12970.3	3498.33	4649.06	2410.03	2067.04	2387.69	4980.41	4828.6	4648.86	5808.51	11731.7	3982.47	4649.34	3825.38	4439.83	3623.92	6431.33	3460.19	5072	3748.92	3760.4	4006.91	13110.4	4263.74	2462.99	4047.93	5016.56	4679.17	5461.95	7482.36	6945.19	5547.65	3318.15	8847.51	3587.36	3084.17	13808.1	6477.75	3355.08	3173.46	4232.06	24942.1	4423.2	2659.9	6408.34	6080.08	2695.55	2262.59	5749.51	4107.55	9487.85	3030.15	8141.68	2373.91	3984.64	2854.21	6143.07	6821.74	5263.59	7036	5259.86	3285.55	3869.23	6891.07	4906.31	5402.95	4279.85	10889	45.9437	7014.04	555.992	198.114	3635.18	163.596	350.743	3264.48	4257.13	6633.79	10016.6	1060.83	4986.66	2380.12	1463.6	2368.23	2935.77	1284.22	461.958	766.491	555.913
GADD45B	7768.82	18945.1	23577.2	5718.51	10535.5	6304.6	24769.2	10010	3880.5	24336.5	12137	7953.21	23991.6	11239.3	53624.6	5850.29	6193.01	15946.9	11762.2	21700.2	13000.5	10307.8	5692.38	13935.2	26445.4	4086.29	17735.8	3881.51	17798.6	31419	10137	14302.4	13965.8	5528.07	7837.87	3992.74	8678.03	2736.44	5800.21	6691.73	4929.28	2750.66	2853.91	9754.41	4246.66	14686.1	8435.54	5914.97	5535.04	4488.66	13316.3	9295.14	15111.6	5450.31	28769.6	3315.81	2807.24	11666.7	5175.67	15237.8	9111.72	1747.12	3448.34	2305.82	5712.72	6947.36	5905.3	18165.2	3382.21	6600.2	15987.3	4908.37	2706.14	8905.31	2617.49	3108.15	2989.19	5263.76	6696.89	3134.12	3416.01	15586.2	3325.84	13085.1	7250.58	2886.5	1598.28	3277.7	4568.23	3907.06	6727.11	13532.9	2904.3	6788.38	5031.52	3269.51	18177.3	3733.5	3917.62	3331.32	6812.6	3800.26	5229.19	3143.42	5004	11874.3	4697.56	3126.95	5754.84	3968.74	15833.6	10579.8	8608.99	3817.07	2680.6	18381.5	9382.18	3241.11	3273.34	30607.9	4777.5	7039	6687.69	5836.71	2887.66	10842.3	6330.99	1647.24	8007.56	8372.72	4330.14	17201.2	2472.65	7374.33	4988.4	7399.87	3242.23	7352.48	6658.13	3890.9	3355.93	3941.69	3698.63	1077.47	3767.37	2125.98	2017.62	4402.2	1700.29	3658.41	2333.19	9751.68	8109.36	4784.94	1590.19	2152.48	6649.29	16575.6	2077.44	1924.3	2278.37	7775.9	3071.19	2604.26	1349.28	2568.32	1979.56	2924.97	17312.4
PALM	3795.53	3015	3748.42	2514.39	3456.38	3876.57	2977.14	2359.17	3171.57	1813.98	4534.32	2888.46	4281.89	3649.99	2906.25	3032.09	2814.89	3235.81	1661.63	2401.73	2718.96	3087.87	2941.13	3054.17	2468.3	676.601	3432.62	1772.53	2667.19	2216.54	2721.33	2675.34	3215.59	2739.37	4399.06	1004.17	2441.63	1255.43	3164.29	2962.75	2908.04	659.653	1278.2	974.656	1617.68	1443.08	3933.45	1351.61	1109.38	1421.64	1558.97	2743.26	2045.69	1371.3	2167.11	712.99	3201.48	740.97	1630.92	2791.35	2057.73	319.258	662.845	1400.77	1991.21	1411.41	2170.11	2526.24	3154.84	1715.89	1838.85	1098.42	491.176	1830.87	1849.33	402.409	530.323	3550.11	2214.27	1099	1835.71	1835.41	1542.46	2017.88	5899.65	944.463	1579.42	1708.62	4202.23	1816.99	6168.51	4433.89	2826.65	1574.41	1661.24	1053.18	1738.16	2166.83	1551.1	2412.24	2102.33	1367.87	1332.15	2526.23	2082.08	2991.08	2400.81	1143.73	869.813	1652.18	2593.62	2034.21	4378.48	1643.28	3009.84	4394.08	1995.87	1820.72	893.327	2139.74	3022.72	1350.79	2305.97	2332.99	1277.49	343.262	3286.02	55.6195	1003.36	1619.48	802.037	2087.46	1347.09	1382.67	1747.93	2231.48	2918.82	1380.86	1897.53	766.335	2390.66	1320.37	1368.45	1778.9	3727.6	819.977	731.583	834.889	308.116	861.797	523.014	207.955	3429.05	593.045	386.622	583.986	4681.79	1759.22	1634.71	492.474	230.246	4144.72	1504.18	1634.22	463.81	552.674	1369.75	1321.86	838.43
MADCAM1	28.8501	22.2347	8.91946	55.3319	26.0485	9.071	27.5276	47.057	17.9822	25.1008	24.1494	50.535	34.9968	24.672	68.7805	9.89726	23.0368	40.8856	28.6342	13.5572	16.706	159.867	21.9858	16.0918	25.0691	26.9359	24.1789	9.89833	19.9055	21.3018	22.2619	11.5101	56.3217	42.1795	91.4093	29.7456	33.1201	44.7275	32.9718	20.1572	7.95091	41.2565	100.522	30.4407	40.9627	75.4653	78.9306	34.4963	90.5795	141.682	40.2144	23.6986	48.0175	46.58	57.2788	25.5666	76.5	68.9399	76.4447	16.5126	25.116	15.8575	34.6644	84.795	18.9274	110.05	168.008	67.861	14.4344	40.9015	16.3638	44.9007	49.1133	46.2618	41.194	7.57319	50.7538	54.758	89.5259	35.7373	44.6529	52.0843	93.2136	38.1118	13.9727	12.2527	80.1456	51.7479	29.9921	85.263	40.7808	36.9656	35.9217	180.49	32.323	13.8149	110.463	70.2773	77.2482	60.2702	53.4142	40.0743	83.4713	27.9128	116.322	43.9595	94.2404	46.9892	71.555	36.4979	51.3492	69.2087	24.4553	36.3367	27.9942	64.8108	81.3235	79.5927	192.437	5.63881	31.2808	48.2702	49.462	30.2164	100.093	30.1802	34.3198	21.7111	57.7679	41.9676	47.0178	92.8651	45.1374	25.3177	48.2932	57.114	76.0925	34.1527	59.978	56.386	63.3928	75.7836	52.7335	76.9599	12.9838	26.6915	55.1193	29.0525	0.118427	66.101	23.6357	4.42769	15.701	2.55378	0.0685487	2.59661	32.2107	29.2946	122.942	13.0448	29.5666	25.1264	0.100862	0.419283	12.9851	24.115	9.17776	7.25788	45.5785
MKNK2	20117.1	19928.4	17197.6	16345	25303.7	22507.7	16353.6	19678.4	28944.5	11364	24971.3	15068	9737.23	22145.4	19341.8	19095.7	13996.6	22830.6	18274.7	17302.9	15474	21439.9	21296.4	17074.5	13243.6	12340	17637	21592.8	25317.2	13238.8	14652.1	13452.1	10285.7	22259.6	15700	10879	12437.4	7034.83	19192.9	20543.2	18481	20867.9	14860.3	10873.7	13828.6	23167.6	25848	27360.7	11844.2	10257.5	8795.76	13164.7	19854.8	12590.3	18801.7	7728.69	10536.4	16217.5	10183.1	15108	17196.1	22995.8	10103.9	12271	17595.9	13698.1	7810.39	17490.6	10766.3	7372.35	15069.1	13403.1	9729.37	11886.9	16306.2	12565.9	10205.2	14843.2	10420.1	8750.91	21089.8	10274.2	8848.26	13903.5	19742.6	14661.7	10547.6	16083.6	16235.3	13652.5	15101.2	11524.5	17907.3	14604.6	9614.54	15659.8	13086.3	15076.9	15959.3	25522.5	14013.8	14978.1	13257.6	17877.5	14899	12654.1	11030.4	12073.1	17067	11219.8	17898.6	19438.7	22372.3	25531.4	14733.5	16385.7	16969.8	18531.1	7616.98	14513.2	25450.2	14812	12528	13278.8	12056	12963.7	23430.1	20095.3	11650	8640.35	13625.7	13930.2	15628	10801.5	9882.98	16078.5	15460.2	9704.01	12108.6	9190.53	12248.8	11988.9	12927.8	28743.5	19333.6	13607.8	10491.2	10340.1	2400.19	12008.8	3307.18	3527.34	18659.3	4484.88	4166.3	41846.7	23595.6	12231.5	16730.5	8681.29	11171.2	12423.3	15056	8380.8	7280.07	9738.38	6381.06	9188.29	5422.12
ARVCF	2168.21	2397.78	2403.24	1241.72	1562.89	1884.27	1014.21	2853.87	1709.4	1375.83	3232.65	1278.57	3183.57	1525.49	939.473	1970.56	1557.02	1315.32	1245.45	1924.82	1928.14	1985.97	1688.93	1977.55	1408.53	1392.59	1280.81	1923.6	1517.11	770.785	1596.95	1464.44	2183.35	1155.53	2030.27	1585.96	1841.86	2183.47	1637.78	1777.27	1834.41	1918.13	1181.79	2202.56	1892.05	1267.28	2162.17	2131.23	1525.09	1846.25	1391.88	2179.61	1450.64	1285.9	1396.22	1366.34	1933.43	2217.74	1323.47	1963.59	1800.13	2552.28	1312.27	1185.71	1480.5	849.042	1820.09	2076	2022.6	2926.99	1211.6	1181.7	2180.52	866.211	2028.48	661.682	552.073	1684.99	1796.2	1731.48	1372.63	589.61	2473.26	1321.85	1347.15	877.951	2411.05	2385.93	1384.22	1715	1327.28	2656.91	1971.69	1029.14	2296.43	1503.39	1112.86	734.428	989.846	1550.36	2116.29	728.79	2011.23	2019.29	1180.87	2427.78	4326.59	1720.19	2216.88	1808.79	2221.09	1674.85	2424.63	2638.96	2195.15	2683.71	1897.98	2156.69	701.003	1977.43	1523.14	2366.2	2673.95	1943.69	1342.11	1425.76	1992.42	2328.97	2233.72	1706.56	1038.89	1706.42	1865.21	1563.85	1268.1	1375.64	2031	754.722	1357.12	923.235	1414.15	817.251	1561.67	1598.37	1862.61	1255.26	981.631	758.839	269.939	980.205	325.157	233.222	1402.51	288.049	255.85	564.19	1251.58	548.39	730.095	1379.04	165.891	2032.53	1005.3	680.674	1402.09	788.093	841.91	826.058	770.128
TRMT2A	1721.34	1567.61	1692.47	1448.84	1728.19	1933.78	1481.71	1635.79	1491.76	1734.93	1697.51	1571.02	1337.96	1516.74	1451.02	1667.55	1753.14	1482.26	1753.65	1595.2	1656.03	1885.6	1761.88	1526.63	1382.42	1849.51	1592.86	1547.37	1717.41	1509.55	1653.6	1104.02	1341.5	1588.67	1768.9	2045.82	1989.47	1939.79	1818.04	1700.52	1640.93	2155.52	1584	1948.4	1885.43	1759.07	2097.1	2173.74	1987.89	2024.29	2146.03	1744.14	1757.5	2653.35	2595.5	1597.25	1730.42	2704.6	1356.2	1852.29	1538.52	3386.87	2020.11	1776.12	1698.57	1879.35	2173.11	1765.86	2070.77	2990.84	1238.03	2099.59	3257.02	2453.96	1934.79	1743.95	1921.32	1419.21	2295.91	2464.82	1675.81	1835.4	2778.17	1637.77	1183.99	2290.08	1950.22	2420.87	2373.53	2649.27	4660.87	2186.57	1429.56	1548.39	1773.88	1838.19	1791.28	1933.63	1640.03	1553.06	1644.2	1758.47	4448.87	2056.83	2221.8	2816.46	3141.87	2394.14	1900.26	1918.44	2123.43	1873.77	1237.23	1926.36	1262.96	1710.41	3661.75	2703.22	2075.18	1262.46	1300.46	4066.09	2025.71	1523.18	1865.19	1459.26	1326.88	1704.65	2395.88	2073.66	1484.18	1345.74	1604.43	1715.91	1484.87	1634.1	1664.23	1283.7	1741.79	1378.37	1590.03	2290.02	2024.73	1455.8	1559.03	1636.16	1347.49	2165.95	108.316	1883.37	228.582	212.166	1128.13	192.887	265.108	2055.86	1558.97	1564.82	2101.82	1965.39	780.541	1204.32	883.367	1077.2	929.724	869.78	592.783	615.115	567.957
RANBP1	2753.78	2257.01	3001.78	2193.88	2524.66	2839.91	2303.34	1854.59	1958.74	2685.66	3027.65	2676.66	2123.74	2236.03	1802.65	2374.58	2500.42	2061.25	2619.73	2071.27	2727.83	2306.3	2823.2	2485.82	3237.8	2232.77	2803.26	1895.54	2266.61	2495.04	3186.51	3235.24	2399.77	2922.11	3089.71	3323.61	3094.63	5475.8	2702.86	2380.88	2039.84	2508.12	2837.31	2466.18	2991.91	2744.85	3624.37	2437.92	2846.95	2602.24	2729.52	2247.41	2213.75	3865.49	2489.79	3066.79	9761	3281.79	3340.99	2210.03	2043.46	4489.99	3361.18	3984.07	2237.76	3482.25	3137.16	2152.04	5148.52	3636.29	2136.02	2926.68	4097.24	3903.88	2135.59	2684.25	3565.05	3015.21	3723.23	3184.54	1934.36	9916.71	3590.32	3285.58	2104.06	6809.23	2079.78	4851.4	5899.7	3498.25	18762.9	3769.13	2397.4	2803.4	4210.85	3463.91	3648.56	4444.09	3244.01	2487.37	2762.29	3863.96	12645.6	3052.63	3543.68	3557.84	6827.49	4976.18	3297.83	2876.83	2575.5	3905.78	2668.45	2545.78	2266.64	2904.34	5139.73	8715.09	6274.6	1836.31	2037.16	6856.24	2487.72	2682.59	3275.82	3562.82	2151.08	3790.5	4493.8	3231.52	3416.13	2167.51	2632.02	2140.18	3226.65	2124.66	2534.72	2808.54	4066.83	3238.9	3633.03	5429.15	3309.65	2969.71	1974.09	4938.54	4651.36	4937.93	1959.85	4614.83	2738.28	1587.61	2618.45	1436.06	1587.87	6842.81	3106.19	7120.34	9634.75	2810.89	6564.68	2595.43	1558.44	3962.15	1523.99	1666.19	1696.28	1165.77	1765.07
ZDHHC8	3031.2	3127.24	2514.47	2909.88	3065.66	2671.09	2603.58	2933.39	2641.22	2624.25	4026.62	2562.98	2856.3	3015.18	2619.23	2902.37	3149.07	3151.48	2617.69	2640.22	2678.97	2750.47	2576.36	3347.32	1342.76	2572.76	2585.77	2808.97	3300.71	2811.34	2436.28	2338.92	2479.64	3206.52	3100.65	2662.15	2093.41	2268.16	2703.88	3046.15	3104.63	2676.75	2925.42	2331.03	2828.13	2241.17	2486.41	3633.21	2570.76	2524.65	2163.49	2636.58	2589.12	2629.08	3190.88	1928.19	2441.34	3522.58	2055.7	3176.68	2725.77	2537.69	2473.89	2507.67	2684.29	2372.14	2638.13	2702.91	3357.18	3186.37	2101.4	2829.38	3052.68	3110.51	2357.99	1524.5	1649.96	3478.32	2886.12	2233.7	2066.22	930.19	3413.41	2321.77	3423.31	3245.58	2761.99	4214.83	4633.33	3242.85	6198.02	3508.39	2993.9	2584.54	2953.58	1926.89	2773.85	2139.34	2572.9	2991.28	3050.7	1937.17	2100.66	3467.53	2765.44	4294.56	2541.16	3722.13	2602.81	2403.99	3502.8	3578.25	4268.27	3955.52	2923.24	3596.43	3383.6	870.588	2203.06	2742.29	3759.4	3367.55	2653.66	2659.92	2167.75	1906.45	3232.47	1348.48	2597.57	3452.93	2764.06	2717.53	2726.64	2682.77	2250.49	3003.09	2858.39	1729.01	2235.43	2192.2	2103.34	2546.41	3326.19	2166.16	3413.7	2280.69	2075.19	3064.04	441.734	2435.89	464.13	702.001	3056.53	551.571	519.709	2558.1	2604.96	1209.76	1583.65	2018.3	1087.96	2558.94	2131.21	944.455	1837.83	1391.1	1769.07	1709.23	1048.67
KLHL22	1004.51	822.098	682.887	721.598	947.75	959.018	743.74	830.997	847.307	736.75	1348.75	838.457	838.23	862.032	725.516	913.985	964.225	786.761	997.992	757.974	858.567	841.376	934.405	911.677	675.556	1023.25	976.096	1070.79	845.556	589.001	948.893	765.561	865.274	915.524	1093.83	1327.72	814.729	1125.99	851.859	821.14	947.787	1258.39	1072.93	851.878	1112.01	1070.98	1073.72	1204.58	1057.67	925.842	977.193	1309.56	894.74	1168.48	1336.37	804.49	784.627	1086.47	1048.77	926.129	861.007	1786.46	805.118	813.704	865.108	895.431	1073.05	893.555	1165.95	1034.52	688.283	1197.62	1239.34	881.963	1275.78	607.884	864.859	1216.11	1221.73	1335.37	1007.15	936.84	1472.85	801.336	931.672	1054.16	1219.46	1111.8	1327.36	1507.8	1398.12	953.888	1271.51	882.45	1623.89	1144.85	885.14	815.788	1377.5	1132.83	1398.42	872.671	1838.12	1235.3	1278.21	1721.4	1527.26	1043.88	1247.97	1041.06	1223.31	1136.35	935.931	1116.02	1038.8	1217.98	1689.02	783.295	1321.27	793.53	1069.48	1337.62	1593.79	923.167	1207.18	963.029	1048.21	1307.4	1499.96	939.774	1764.13	931.729	1692.29	1069.16	1045.85	1063.86	1194.91	842.903	1086.96	1022.15	984.694	1462.94	1212.37	1544.35	1019.17	1286.63	941.727	1339.88	215.219	1202.35	434.675	603.697	918.648	388.08	328.755	1359.41	1153.88	1113.09	1376.92	1994.82	747.951	1042.5	783.548	928.279	1091.47	935.794	1009.1	886.806	751.338
MED15	6305.39	5601.58	5323.31	5473	5306.8	4887.41	5538.3	5123.49	5155.65	6775.09	8380.04	4963.72	4534.3	4780.72	5065.82	5194.76	5283.53	5214.49	5120.85	5119.48	4433.86	4593.37	4407.2	5769.5	3629.37	6130.41	5001.32	5364.73	6063.97	6854.8	5507.66	5411.51	4751.61	6564.09	5825.2	5563.36	4641.33	3884.34	4906.13	5355.4	5624.88	4925.14	4248.19	4447.91	5687.25	4432.72	6135.21	4384.29	4884.73	4818.3	4215.03	5580.23	4940.77	5103.84	5172.49	3972.36	3345.22	6185.94	5005.58	6021.33	4940.24	6369.01	6035.77	3900.15	5312.28	6679.51	4844.24	5758.56	7838.88	7481.09	4574.78	5767.3	7515.36	6250.55	5387.34	4312	4930.17	6601.89	4552.47	6574.98	4126.2	2606.93	5978.85	5825.98	6402.26	7349.11	4720.3	6168.98	8559.59	6404.54	13085.9	6912.45	5082.65	5580.69	6871.76	6337.31	4109.63	6743.43	4909.24	5827.14	5030.76	4901.42	5689.39	6682.27	6500.08	9164.87	9048.67	6887.78	5803.81	5497.05	7119.37	7319.19	7196.6	6058.92	5329.13	5596.44	5372.9	6467.94	3933.02	5459.16	5250.32	6980.28	5530.05	5287.72	3999.68	3064.07	7142.3	3104.04	5471.82	7040.55	5206.12	5326.65	4840.63	5868.67	3683.61	5586.13	5340.66	3384.28	3897.02	5138.63	3705.63	5477.91	6357.09	5598.59	5647.56	5246.98	4127.26	6312.54	2176.21	4603.79	2299.03	2513.95	5340.58	2354.73	2659.5	8982.84	5977.64	3668.52	6024.85	7464.5	2474.84	7174.32	5507.75	3417.18	5341.94	3949.68	4502.79	4754.45	4298.54
SERPIND1	14.8584	39.1281	48.4	174.286	48.0899	18.0779	285.356	161.82	44.4048	206.494	35.1456	615.027	66.0414	53.313	16.978	61.3888	1076.83	72.9532	982.604	102.975	236.604	224.242	147.906	398.041	98.171	616.397	443.377	27.0776	211.135	2364.97	46.3822	957.68	62.6831	470.716	9.9735	990.733	21.3411	42.8069	64.909	35.3311	95.8051	1688.45	891.533	406.406	1895.37	1690.04	246.178	120.655	525.567	315.875	801.311	5560.67	208.063	162.056	16636.9	1044.98	58.2104	5107.75	58.1678	2200.88	323.662	630.539	1.62296	518.883	190.201	1113.49	6.00032	31.8766	369.037	35.9128	216.017	609.07	13286.6	9.83594	164.767	53.8317	26.9472	26574.9	192.792	286.857	8938.49	29.0607	47.966	750.188	210.722	1203.83	641.624	134.876	7.25226	158.134	476.054	219.955	4179.48	330.12	187.491	3427.21	1156.31	441.866	2837.27	6000.53	80.3485	47.0128	67.1594	9342.96	12.9559	2084.2	56.9187	2901.31	453.841	507.712	751.107	400.085	199.584	240.888	22.3456	619.991	1015.01	128.777	758.7	145.826	249.262	229.637	4924.17	854.176	27.8701	3264.61	17.1833	3.14109	546.277	1177.94	3933.05	310.991	287.917	1069.14	1768.68	96.0347	2708.07	77.3122	34.1484	3.18375	12000.2	345.062	258.731	6282.81	1814.44	3126.96	5542.47	363.172	789.11	215.641	9770.66	271.118	21.2438	53.795	138.962	153.52	448.98	5267.03	2370.75	101.971	491.135	123.125	22.2878	7440.58	289.09	574.291	118.39	375.552	1802.4
SNAP29	1896.35	1764.45	2197.71	2208.88	2016.72	2124.03	1739.55	2490.32	2015.78	1833.53	1864.2	2177.28	2129.1	2110.86	1806.88	1721.02	2554.09	2397.74	1772.06	1753.6	1981.47	1688.09	2242.57	2191.8	1743.69	2095.49	2688.72	1882.89	1694.74	2242.45	1948.84	2388.59	1882.97	2583.73	2165.9	2176.38	2405.08	2256.74	2038.47	2099.31	2031.02	2261.29	1893.96	1663.79	2180.86	2264.89	1623.15	1867.19	1749.54	1542.16	2827.55	2178.78	1946.94	1785.71	1837.14	1699.41	2097.25	2782.43	2148.49	1833.88	2092.35	2323.4	1889.69	1960.45	1537.55	2214.18	2010.1	1870.2	2435.97	2517.97	2453.32	2619.8	3026.84	2473.64	1915.23	2009.69	1993.82	3312.89	2078.51	2336.66	1795.22	2956.09	2586.16	2713.91	2153.79	2474.1	1740.51	1857.84	3464.15	2047.52	3124.69	2325.95	2079.55	1797.98	2856.26	2472.84	2053.6	2119.99	2083.81	2293.73	2401.6	2059.24	2286.11	2456.11	2621.83	2040.31	2591.22	2152.32	2500.99	1926.35	2039.86	2852.94	2595.97	1792.07	2166.91	1561.96	2366.45	2011.64	2362.7	2097.89	2385.33	2514.96	1734.7	1962.57	2108.43	1886.02	2304.33	1793.46	2596.55	2088.36	2034.89	1893.35	2145.51	3336.11	2133.83	2190.85	2088.91	1854.96	1907.61	1806.53	2585.96	2424.31	2028.78	3145.62	2100.38	2751.04	2152.7	2814.04	2713.07	2162.38	2333.11	4841.84	2014.45	2580.32	3243.81	2696.61	2848.17	2876.72	3041.19	2519.55	3423.49	2266.14	2049.89	2811.87	3318.59	2586.23	2704.15	2320.61	2849.52
CRKL	4647.34	5774.39	4890.77	4604.25	5036.3	4827.75	5307.96	5023.12	5038.38	6103.44	5332.68	4987.04	4589.08	5434.66	4787.27	5413.6	5751.38	5727.44	4478.7	5156.97	4443.85	4344.59	5023.8	5575.87	3741.09	4057.74	4751.26	5199.23	4875.82	5333.51	5390.68	4823.62	4703.68	5934.27	4637.52	5802.4	4058.09	4101.35	4325.19	4846.99	5457.24	4446.89	3850.12	4037.66	4997.93	4657.05	5788.13	4471.56	3454.76	3912.51	4105.67	8066.23	4512.05	4578.8	6576.09	4620.4	4723.39	6087.5	3922.22	5928.44	4425	4019.73	4092.66	4141.79	3874.53	5055.1	3955.2	4426.86	4555.88	4035.34	5386.18	5410.82	4889.25	4401.95	5605.63	3842.94	4660.88	7086.73	4772.81	4339.21	3652.74	2119.79	4779.87	6023.56	5963.65	5994.59	4289.21	6154.54	8228.78	5738.6	8108.12	4385.45	7886.73	4530.35	5667.23	6219.88	4200.56	6352.87	6681.05	5789.49	5450.8	5233.59	2668.43	5552.26	5806.51	6091.56	6688.1	6703.44	5098.79	5954.83	5818.54	7313.69	6274.77	4242.49	5642.62	5573.44	4999.02	5264.7	3143.52	5450.14	5720.06	2383.42	4252.63	4999.52	3701.63	3650.26	6699.66	5461.26	4886.03	4345.66	7436.58	5425.64	5567.47	6072.37	4343.62	6060.99	5096.97	2836.41	3300.56	3945.66	4430.6	4856.75	6155.01	6356.95	5813.91	4350.95	5701.72	5904.74	8296.94	4310.08	6216.08	10296.1	5206.17	10143	9206.07	8453.44	5700.85	3011.75	2201.24	6467.04	2742.86	6716.32	9396.64	5021.25	12226.1	8189.86	10253.4	8632.71	10164.7
LZTR1	3101.95	3969.85	3132.78	2951.1	3143.81	3269.9	3006.94	3571.8	2722.57	3226.13	4318.32	3487.92	3353.02	3449	2712.44	3762.89	3126.07	3426.2	3236.32	3194.67	2786.72	3481.85	3045.06	3800.92	2216.68	3189.82	2801.17	3774.86	3462.92	2694.53	3003.58	2682.8	2801.94	2696.14	3116.54	3731.63	2516.09	3399.88	2849.12	3325.22	3498.75	2927.04	2699.44	2978.28	3136.84	2894.75	3828.45	3520.71	3804.9	3812.12	2943.88	3018.65	3263.32	2952.25	3787.45	2692.22	2166.42	3994.22	2811.6	3115.05	3697.95	3388.08	3411.16	2137.3	3123.62	2770.51	3434.17	3549.33	3605.79	4018.38	2566.36	3496.5	3905.93	3000.26	2753.4	2593.87	3187	3749.84	4650.85	2266.27	2266.61	1653.74	3387.99	2416.04	2532.24	2569.45	4238.87	3381.08	4002.74	4643.83	4248.62	3325.37	3136.93	2818.75	3414.25	3113.77	2748.88	2807.3	3287.67	2982.34	3696.86	2489.05	3226.16	3006.62	3039.81	4526.65	3067.26	2815.73	2707.14	2625.72	3807.87	3004.62	3258.85	3748.44	3042.01	3058.02	4011.5	4182.48	2878.13	3399.8	2991.99	4190.19	3985.96	2357.54	2810.18	1584.31	3057.78	2642.18	2988.78	3256.81	2665.09	2990.93	3342.71	3415.89	2823.51	2831.74	2512.8	1982.7	2159.88	2178.3	2829.33	2522.79	3311.08	2736.75	2923.35	2234.76	1966.54	2679.68	542.265	2576.32	714.986	1068.31	3311.1	708.951	862.261	3491.98	3097.37	1714.96	2486.69	3037.65	852.176	2435.91	1924.28	1525.41	1751.55	1150.87	1850.98	1994.08	1335.23
MMP11	39.064	23.0961	125.639	33.7036	25.0473	51.8367	192.425	94.0231	26.4438	5.54452	53.7767	12.6143	172.78	38.1708	16.9797	23.7601	30.7327	25.1381	1552.87	24.6151	57.8036	180.41	28.9812	33.1119	24.0397	373.123	30.4982	36.1237	18.9786	9.54142	129.062	41.11	71.2955	278.725	97.9054	330.226	568.009	1345.85	71.0894	80.0108	66.7931	234.738	1506.25	418.78	143.901	139.173	669.673	3699.68	7074.27	1568.66	193.272	234.675	111.118	1254.84	137.14	1851.56	1160.57	2085.27	2639.74	348.523	21.954	294.445	14186.2	2489.49	140.245	7267.27	4966.25	142.326	13374.1	2279.54	2418.71	1512.93	12672	3125.29	81.3615	1715.98	883.509	934.388	11276	496.987	109.042	360.27	1199.89	2187.37	35.9563	3742.05	168.237	5584.91	2968.96	9148.71	1581.13	132.72	205.689	6872.91	6203.42	1298.55	160.028	2031.55	559.462	64.1764	272.789	965.938	3008.29	329.214	709.125	8857.89	2127.95	980.519	822.051	235.913	214.461	273.703	55.5235	134.949	75.751	136.983	324.454	976.392	3980.2	20.4073	25.1294	66.6525	346.233	806.929	200.67	1010.41	142.587	952.798	552.358	3061.74	151.56	519.193	582.742	38.455	579.04	293.627	187.928	546.906	720.132	7432.92	100.22	669.891	1215.02	49.729	77.1892	1098.08	506.319	6950.75	15.4022	236.751	1030.58	11.4207	44.9574	30.6103	39.4276	1996.46	42.4835	87.5554	257.947	6021.63	559.016	39.9475	48.163	3871.64	361.351	254.775	303.828	127.638	71.1516
CECR2	474.781	809.698	333.794	555.737	872.61	450.264	537.444	543.456	1069.1	525.594	416.722	380.845	339.939	574.18	487.205	566.414	339.703	585.968	553.191	395.146	446.512	548.811	400.745	483.171	168.127	265.535	386.67	687.349	801.205	199.552	296.153	310.918	544.401	285.717	393.616	1282.66	102.823	524.45	349.196	789.235	595.645	966.07	998.254	369.299	802.126	805.605	270.594	1515.44	652.181	316.808	251.029	900.371	599.494	470.689	1820.15	983.179	19.9785	598.743	307.416	1097.31	674.421	7.95841	138.766	134.424	585.261	100.369	192.01	256.63	294.847	288.309	333.646	299.382	590.387	307.108	352.163	519.632	164.703	1145.19	868.602	303.657	719.523	57.5388	1096.46	50.1478	364.597	55.4852	1568.88	690.586	901.419	530.971	8.80838	142.203	1192.28	175.157	463.805	195.552	647.847	118.909	390.893	748.992	792.64	137.678	9.96182	873.394	123.238	612.85	249.299	933.33	698.675	417.19	706.8	537.397	494.334	1414.02	499.732	605.323	703.739	424.376	100.948	574.714	605.174	26.2394	822.129	440.321	207.221	14.6213	344.062	1.52533	517.892	826.405	605.078	704.804	701.315	330.398	376.856	598.1	792.292	311.228	178.193	675.789	711.668	65.8333	141.612	240.393	649.386	217.766	643.871	38.7298	112.14	313.867	179.108	10.0275	620.675	359.963	299.794	42.1903	272.626	231.43	39.9897	13.0356	80.1162	172.112	181.206	79.8878	1114.01	231.929	422.086	314.723	254.572
SMARCB1	3524.61	2851.1	2978.42	2858.32	2629.86	3459	3519.16	2740.77	2660.24	3063.33	4797.51	2312.31	3340.09	2877.19	2980.4	3414.32	3485.46	2896.73	2965.35	2938.3	3480.87	3140.19	2950.12	2961.83	3982.26	3529	3736.27	3130.93	3017.93	3296.42	3758.44	3797.37	3160.47	4379.6	3967.48	3399.45	3797.14	6411.43	2796.6	2763.64	2966.72	3590.19	3814.87	3078.21	4024.24	3395.19	3323.59	4030.6	3488.95	3823.95	3046.21	3940.47	2750.97	4456.52	4126.3	4950.26	5808.47	4390.65	3571.11	3829.65	2721.76	6481.76	4026.64	4160.92	2568.44	4245.5	4147.21	3310.03	6537.06	4315.67	3632.1	3805.25	5295.22	4124.37	3487.57	2655.21	3970.03	5046.97	4085.22	4157.44	3221.84	5973.78	5135.62	5440.86	3713.86	5832.73	2612.56	6871.58	10193.9	4213.16	13853.8	4301.07	3886.42	4777.53	4445.59	3189.87	3065.9	4652.55	4209.6	2902.85	3474.29	4164.72	9240.13	4474.23	5947.46	6748.32	6238.57	5840.39	5179.16	4171.45	4353.58	6247.67	3728.69	3118.36	2850.73	4887.6	7826.14	6772.27	5326.42	2473.32	2688.96	7968.36	3109.01	4446.75	3122.5	3841.59	4207.8	4175.67	5581.27	4534.51	4665.98	3647.7	4109.55	3654.3	3937.72	3261.46	4285.22	2628.61	3874.47	3378.6	3294.58	5934.67	4337.79	4550.49	3163.32	6742.72	5070.7	4710.53	2415.42	4757.08	3880.67	3052.85	3077	2301.04	3684.81	5241.07	3658.36	5903.5	5810.07	5562.3	5325.8	3549.04	2626.46	5314.49	3794.26	3340.66	3050.04	2879.65	3243.35
P2RX6	70.7444	159.547	67.2877	93.7252	76.1407	122.626	57.3354	79.5721	76.0705	67.8981	114.005	64.1177	37.1652	65.3545	69.9103	72.286	16.4893	63.4377	21.4855	143.202	60.0032	91.8161	50.9674	98.6302	106.486	28.5115	65.1526	93.1638	72.4933	37.8475	58.4752	105.137	36.4979	77.126	18.3517	20.1433	86.0003	18.0622	112.222	136.123	55.6685	21.4456	34.2161	12.3485	28.7988	40.9871	32.472	5.82326	44.3417	41.0848	15.6858	65.3538	44.475	7.74766	63.4029	3.22662	3.5925	25.918	3.5895	44.148	70.2516	5.70973	32.1381	40.6791	102.608	10.2257	48.0024	70.2417	5.76144	42.8973	51.9835	63.6548	40.4994	21.649	53.5368	3.2681	10.3768	27.4237	11.7955	14.7346	27.008	115.744	7.49622	15.0453	56.6595	2.27322	23.3608	30.1344	6.22129	53.0611	0.293644	107.232	43.5005	26.0842	40.7031	9.61989	38.6078	2.95982	11.6587	60.3633	49.0638	15.6297	9.97659	7.37504	42.313	12.459	48.0967	35.2543	25.2257	28.5496	87.5877	23.1168	60.2853	29.0595	89.6073	58.5304	30.8152	3.32135	3.82565	87.9202	52.839	96.0776	32.6986	56.712	18.0997	0	54.6416	3.93241	16.2223	4.06814	12.878	44.7901	42.6025	43.1798	38.6306	57.1823	35.2242	5.3421	43.6066	7.25207	47.0341	34.1566	10.7886	24.9087	104.016	15.8226	19.0805	179.517	1.40733	28.4283	0.0766182	254.455	121.388	31.7714	0.0678466	51.906	98.4382	35.3001	127.369	2.72859	1.02888	77.3591	88.4366	0.412804	0.0339619	2.50732	9.17628	51.2157	0.145396
DERL3	369.573	97.0231	569.854	275.499	659.217	341.098	1587.91	264.002	458.52	170.201	70.2368	192.355	190.807	130.67	737.127	162.393	271.775	375.537	1300.62	367.891	192.204	295.785	231.852	432.966	960.547	2186.12	268.999	307.453	352.519	277.428	646.232	349.67	336.943	757.535	679.168	955.207	2540.84	8031.53	1000.19	466.147	550.37	1867.33	4261.63	1012.73	855.355	1019.24	1397.99	1012.88	4029.41	3466.08	1445.22	883.151	573.62	1081.12	2060.06	1766.45	3663.89	1774.67	3848.62	333.808	313.421	2504.97	8389.04	6086.82	1174.34	5676.91	7678.39	1734.59	2012.95	854.952	803.141	4254.42	3695.68	1794.44	1610.44	1782.69	7763.88	3746.37	1830.62	1614.87	1796.26	6049.97	5910.24	2348.85	962.966	1148.42	310.431	1495.69	5218.42	4954.82	5309.36	719.662	618.093	6881.45	2545.72	1464.87	633.201	1659.07	686.134	406.41	391.332	4057.59	4013.97	1246.29	8582.66	2223.94	1185.67	6905.07	2000.84	458.434	564.842	1226.51	351.18	704.288	367.429	957.679	1161.28	680.772	2286.73	133.532	405.326	1413.39	719.416	888.188	1009.4	2442.81	572.369	1464.77	783.433	2800.55	1556.34	874.31	1279.76	4330.21	2182.86	2063.11	230.241	278.82	1061.96	2679.24	374.257	3713.1	2160.31	1314.67	428.829	15746.7	2936.37	2512.23	39.585	481.81	254.492	17.0355	148.52	31.8285	412.083	4189.49	5842.92	1933.8	3027.97	2239.92	955.702	843.176	324.118	16137.3	97.1089	827.749	1590.46	563.869	4279.44
SLC7A4	59.5662	72.138	55.6113	65.5915	57.1059	93.4021	53.8996	45.1775	54.9524	29.7338	129.331	138.957	30.3093	101.336	33.9195	34.6537	77.7964	23.4035	92.0242	69.8231	38.9206	77.9445	104.933	28.6342	54.3063	247.269	58.8506	75.0589	95.1799	60.2305	52.9019	72.1685	68.2866	119.282	52.731	17.2586	272.116	35.1972	75.1911	50.5483	60.4252	17.126	63.2384	1.8794	138.195	105.652	47.0907	2.37219	10.1182	9.99487	35.8182	27.1952	35.5319	21.3354	281.833	45.7761	0	13.3654	5.40819	62.533	17.215	11.3504	49.914	33.141	47.5222	146.123	72.0036	25.7835	43.35	12.9676	30.0447	30.847	10.2643	11.8032	27.8159	18.3305	59.0425	30.8658	17.6973	2.12698	78.9051	0.585295	7.49599	163.472	192.955	11.1456	64.7916	134.557	102.327	6.31716	3.7467	83.453	118.909	126.405	66.7966	8.91634	96.6446	147.214	67.1077	107.648	26.944	15.6219	134.896	43.6243	53.9038	4.57453	62.8159	43.5016	21.4997	61.1712	82.5597	139.463	46.1208	74.4162	79.4678	26.1593	8.85303	2.22798	1.90389	70.5079	75.7591	115.821	87.6978	84.1089	8.28229	6.43909	144.605	35.4519	91.2096	61.8734	116.928	67.5607	8.43767	47.8562	38.5423	145.303	118.478	5.34271	108.36	8.06822	28.6413	9.66403	85.0062	308.186	133.048	59.2813	54.2778	33.9005	5.23786	7.29677	76.5344	39.4479	99.7117	46.4244	20.9141	31.0315	104.657	78.0165	291.423	261.969	1.07744	39.9272	80.0366	120.211	11.9079	4.91354	75.0726	126.172	37.6256
BCL2L13	3008.85	3137.02	3244.96	3081.37	2825.22	2736.38	3298	2923.44	3109.24	3398.24	3646.13	3053.62	2783.25	3149.14	2752.68	3266.78	3602.69	3450.55	2672.91	3457.01	3051.05	2776.1	3038.07	3064.03	2690.7	3152.23	4055.68	3094.75	3048.74	3524.19	3118.72	2675.38	1997.75	3582.33	3013.51	3667.31	2738.06	2478.51	2876.93	2755.24	3033.67	2666.4	3080.92	2493.79	2621.24	2545.32	3054.58	2712.34	2507.01	2086.35	3208.97	3435.78	2843.49	3615.1	3553.34	2627.31	1509.19	3422.31	3733.96	2085.87	3002.27	2518.54	2896.37	3189.41	2520.1	2806.57	2459.12	2832.39	3296.47	2917.01	3194.51	2913.58	4122.25	3801.51	3057.15	1807.45	2242.41	2582.84	2724.79	3241.27	2522.03	3757.94	5769.97	3181.27	3153.7	3084.87	2240.88	3736.03	3866.29	2940.77	8320.56	2782.98	2954.55	2668.55	4052.47	3127.03	2891.31	3802.31	3392.52	3106.92	3208.72	2705.27	3235.95	3448.22	3100.08	3026.08	3673.84	2647.84	2521.16	2884	2859.43	4144.23	3460.35	1840.57	2888.75	2848.93	3367.13	3163.62	2929.09	2669.29	3234.5	3014.33	2428.22	2721.33	2860.38	3306.13	3003.13	2827.1	3452.95	2237.51	3060.08	2896.64	3124.56	3875.85	2742.71	2619.09	3208.63	2366.83	3395.64	3185.81	2871.25	2810.98	3069.25	3112.3	2857.67	2336.34	3108.05	2837.45	3186.49	3311.51	2987.94	3111.7	3893.01	3639.28	3366.53	5276.84	3546.07	3746.37	2972.06	3161.38	4817.43	3288.11	3116.68	2881.53	5639.55	3049.93	3396.98	3356.34	3037.07
DDTL	91.2527	69.4709	77.183	42.1497	40.0747	84.399	37.8741	117.617	43.3353	66.0431	101.941	62.1766	46.326	31.8058	33.9179	96.0559	72.3163	52.1302	82.8219	61.3015	65.5392	82.2053	102.935	45.6854	85.6093	82.572	47.2966	61.4846	27.1424	23.6978	50.1179	83.0669	84.1248	72.6677	69.4353	57.5803	75.6519	93.2572	51.5189	94.3617	39.3827	134.146	94.3504	71.3635	102.943	57.2034	82.0083	43.719	65.5463	119.585	140.824	41.1921	47.0783	65.9787	76.0928	56.4325	158.375	116.309	42.7009	82.7366	101.542	71.1189	77.8184	44.7445	68.0927	38.5543	93.0047	53.1973	49.1234	80.8054	57.3884	66.3977	104.231	41.3333	56.6489	36.6219	69.4132	62.8184	99.3451	58.8635	36.3621	85.7569	147.742	17.0513	40.5949	16.6878	88.1523	92.7359	88.919	175.103	110.279	73.9349	70.1852	46.2329	48.1546	76.7381	192.333	19.5369	77.9409	112.832	84.0285	51.3678	150.709	54.5592	62.9685	29.3642	55.9369	102.223	95.6222	83.3508	107.735	38.5205	21.6234	164.958	84.2083	51.2533	93.5126	79.6787	67.2938	76.1559	28.1711	110.928	85.4524	33.9853	75.483	43.227	49.3413	59.6546	33.4528	51.3345	141.081	32.8743	115.833	60.9824	73.7154	76.5156	68.8429	21.5334	55.9426	35.8475	73.6328	57.7	23.7932	907.647	69.1722	783.999	62.9989	59.7715	26.8794	49.5171	134.307	179.668	71.8418	113.537	230.262	768.515	918.56	1971.4	2262.29	496.921	2586.65	618.278	464.03	956.791	290.077	243.785	334.348	246.656	198.163
DDT	638.634	454.222	371.479	466.687	611.129	505.428	520.284	437.628	481.772	570.239	982.491	430.394	662.539	820.627	660.897	917.95	998.145	792.892	696.345	589.351	635.316	514.659	548.651	620.33	910.455	572.068	536.916	442.208	727.756	640.879	518.998	521.542	476.291	741.102	718.573	653.764	569.168	584.394	485.167	433.279	556.846	690.646	595.05	538.717	911.745	473.506	681.898	795.817	657.676	679.301	957.079	416.966	716.846	714.277	997.647	513.996	1197.93	728.463	338.327	822.201	575.005	1395.12	662.873	588.658	572.46	646.435	626.031	638.315	529.963	630.489	636.318	754.11	1348.83	688.047	812.432	464.801	582.105	933.208	661.027	598.892	443.371	2627.76	630.52	775.26	562.521	528.786	458.935	936.144	1271.53	532.486	2898.4	549.939	506.855	556.016	970.272	542.947	861.812	694.347	804.469	448.878	699.469	433.237	2767.98	617.13	609.093	677.134	850.977	898.286	1043.14	1235.02	770.235	1090.19	798.456	841.026	519.992	647.166	857.747	1181.44	1409.75	483.609	824.641	1921.49	834.554	551.805	771.429	1311.37	454.468	1314.69	1024.64	552.843	1123.31	607.22	654.343	622.327	675.75	545.36	919.856	725.951	1685.88	560.445	1183.06	1667.33	884.221	2040.44	770.349	1495.77	777.963	486.175	65.0499	1842.13	407.586	381.974	819.819	230.707	356.526	1468.21	1490.23	5063.78	6202.64	1421.43	10052.5	1191.72	1210.91	2808.23	1219.8	852.909	796.379	876.068	704.465
OSM	122.847	993.999	674.798	244.562	161.299	316.366	778.134	841.833	100.398	961.875	222.662	480.91	1241.42	448.865	10536.7	129.715	206.049	596.334	936.646	447.061	1391.67	265.902	116.925	429.342	3218.93	710.148	1475.17	74.1059	146.765	6581.19	173.582	564.266	541.706	114.827	221.026	855.388	536.085	374.041	177.186	950.215	181.234	271.731	348.331	938.518	2400.78	1884.04	698.198	560.414	2240.24	532.299	942.247	744.487	1070.92	606.555	1498.06	1102.4	70.9505	515.463	1543.71	1907.61	792.527	275.264	1939.93	239.883	140.241	1300.8	1103.06	216.224	703.423	1032.53	2916.75	758.805	1367	4088.04	255.379	2542.02	243.42	741.538	365.922	643.008	197.298	412.077	837.589	1751.1	391.24	229.512	607.456	1072	679.19	177.412	132.435	463.655	695.127	120.756	541.363	1447.78	976.169	278.989	1141.83	202.436	1035.52	659.958	1089.17	492.5	826.92	482.231	1209.25	211.451	1860.89	1144.49	1381.38	1167.07	1004.7	59.7381	254.984	826.969	135.314	463.666	552.921	906.749	128.388	350.852	138.914	228.638	154.366	161.769	487.682	418.219	1091.52	966.672	555.52	952.248	458.364	947.149	1610.26	1374.39	518.645	239.241	1351.89	693.687	748.488	164.337	430.713	29.3544	1069.65	73.8832	90.1473	337.301	20.501	984.847	226.222	64.79	74.1989	185.566	9.33523	925.219	54.1586	2255.57	112.65	866.025	15.586	709.814	21.0614	115.584	200.649	276.385	109.292	162.206	448.719
CABIN1	4359.67	4585.29	4426.81	5297.76	5283.76	4303.22	4575.72	4863.07	4899.98	5283.87	5369.96	5056.02	4746.56	4674.67	3845.71	4899.67	5382.13	4331.2	4733.31	4270.34	4245.04	4898.73	4471.15	5150.95	3672.17	6177.02	3973.75	5608.02	6151.9	4868.5	5198.49	4008.39	4407.54	6300.7	4402.15	8257.21	5996.73	4563.93	5074.03	4820.85	5387.11	7509.91	4547.78	6048.9	7394.5	7298.31	5746.66	5917.25	4396.06	4672.2	3709.35	8692.98	4145.6	4613.74	8438.01	4707.66	4311.94	7855.96	4431.61	5884.29	4755.1	6921.65	5156.08	3954.12	5779.36	5717.06	4464.22	4933.48	5163.92	4795.52	4156.31	6091.04	6269.96	4200.16	6595.16	3547.09	12491.1	6831.2	5087.59	5848.99	6068.83	1157.3	6831.5	6541.06	6487.9	6051.12	6288.07	5830.89	9726.71	8581.48	4931.18	5175.32	7271.03	5456.5	6229.72	8187.49	3646.9	5156.35	11677.7	5291.14	8688.94	4452.41	2823.25	6382.23	6488.55	7358.97	5589.77	6764.5	7524.28	5371.48	7054.93	7893.95	6134.47	9307.64	5460.56	5821.21	9778.03	5577.78	3086.79	4540.93	5808.8	6338.87	5799.57	6270.43	3525.52	6699.76	6199.15	5224.64	5964.37	5007.14	10583.6	4346.91	6404.22	6399.03	3767.84	7123.41	5299.12	2918.27	5673.14	4500.47	3603.38	3923.79	5762.51	7710.65	6371.31	9465.93	6824.84	4133.59	1565.39	4706.58	1618.31	3034.64	4938.14	1798.41	2169.98	5246.08	4131.89	2826.51	2886.41	4722.13	3089.52	5541.71	4359.68	3327.96	5661.18	4846.97	4374.24	5458.84	4909.14
TBC1D10A	1390.86	1102.67	1201.6	1148.95	1482.74	1150.38	1276.57	1057.06	1169.53	1395.4	1184.31	990.018	813.078	934.57	912.984	1135.8	1223.91	1519.69	1009.25	1021.15	853.036	1402.98	1354.14	1083.78	1070.23	1251.25	1226.16	1010.17	1469.11	1561.41	1108.58	861.79	829.083	1164.87	1167.54	1521.65	1165.36	919.438	1466.79	1237.67	1277.46	1569.78	1118.55	1050.82	1402.99	1206.87	1147.69	1116.18	1141.73	1398.84	1069.93	931.596	1348.38	1095.69	1516.95	842.8	1216.12	1499.96	1156.11	1344.61	931.906	1072.62	1035.42	1384.22	1402.83	1254.33	1061.05	1794.93	1397.22	1353.76	1073.03	1361.36	1459.99	1029.61	1378.75	892.973	766.467	1128.29	1749.97	1255.53	1042.46	1059.8	1346.72	1209.53	944.411	1320.18	1104.24	1230.92	992.426	1237.03	2462.34	1133.1	895.86	1255.01	1450.73	1530.03	1267.42	1188.36	1189.55	1132.8	1233.72	1408.89	1893.96	1265.57	1346.17	2418.71	1334.87	1434.85	1476.69	1444.02	1363.26	1707.79	1225.95	1713.73	1044.41	1020.39	2592.87	1229.45	1393.39	1078.85	1346.44	2098.87	1534.21	1172.63	1419.81	1981	1108.23	637.05	1286.12	1571.92	1454.23	1180.8	1097.45	1135.8	1288.19	1190.08	1299.12	1720.98	1147.68	881.581	1412.1	3105.98	1360.33	1171.88	1154.87	1136.73	1429.84	1201.48	66.3204	1811.82	219.161	210.765	1328.23	75.761	163.267	1631.53	1094.2	958.557	1228.46	672.862	441.03	925.173	324.115	367.408	479.984	301.621	279.937	348.136	223.822
SUSD2	18239.3	24293.8	13247.2	20011.2	20003.9	19036.3	14216.5	13616.2	22411.2	16677.7	50654.2	11601.4	10011.1	17880.6	13290	19775	20934.7	16200.8	8650.65	16936.7	11695.5	20975.5	17683.7	24550.9	8934.53	7961.01	15327.6	24145.9	22749.6	11701	28913.4	22727.2	13196.4	22849.7	16045.9	42962.2	3627.19	2587.95	11533.5	23242.8	17874.1	22060	9583.82	49516.4	54046.3	36693.2	6370.01	28443.6	14374.3	3960.88	5815.98	29002.7	13080.8	977.275	57675	5198.24	257.563	28747.8	2496.83	37091.9	14114.1	282.028	284.399	21874.2	13048.7	1856.96	1103.06	13742.3	372.894	2445.14	9878.9	13571.5	24911.8	1320.97	25932.7	215.206	415.353	88714	2214.25	20419.4	15916	781.19	28463.8	3003.76	15613.4	6010.17	23728.5	17579.3	40756.3	16319.3	333.822	17398.7	66760.2	5125.39	6786.89	8350.79	27763.6	3193.92	26610.9	31847.9	43485.4	2875.23	846.852	55091.3	9673.36	31067.2	6317.07	5858.14	31457	28362.8	71169.6	42301.8	24198	56825.8	27465.4	41799.1	74834.2	8560.34	3091.59	20726.7	48344.4	7636.28	16348.7	16141	21851.1	17584.5	24937	956.003	8636.95	4798.46	17681.7	12084.7	42686.7	8314.86	13511.5	8889.63	36183.8	4948.67	8680.93	8198.56	18192.7	9135.48	4527.37	55906.2	35350.6	6225.36	6161.72	657.691	3593.85	28014.8	4401.3	34041.3	19221.4	10667.9	22239.4	512.233	21050.7	18794.9	176.982	198.611	6928.85	36787.7	33622.8	7986.27	22138.9	32025.7	4138.8	29751.7	18085.7
SF3A1	5531.75	5884.82	5299.07	4775.75	6696.36	5321.9	6029.9	5570.19	5649.03	5844.81	6758.23	4747.06	5239.46	5243.25	6970.12	5871.09	5844.53	6689.84	5456.24	5787.21	4286.15	5353.59	5002.82	5370.57	3747.35	5306.56	5023.39	6258.26	6904.11	6353.22	6106.53	6187.94	5682.13	8482.84	5483.45	6071.21	5668.52	6603.68	6006.22	5264.32	6493.72	5251.98	6399.23	5531.1	6649.87	5673.01	4409.52	4779.31	4457.95	4864.86	3683.97	7436.62	4964.77	4062.49	6280.96	4491.65	5891.27	5745.61	5202.05	5403.27	5089.12	6029.55	4833.48	5699.57	5382.04	5917.09	4867.24	5799.67	4688.86	4855.37	5869.37	5527.77	5744.21	5349.87	5880.56	3204.97	4513.8	10582.1	4147.19	5498.08	5459.36	2990.07	5301.24	9860.74	8369.67	10051.5	4850.79	8053.21	7548.57	4833.26	6705.09	5951.9	6017.88	7706.24	6705.63	5544.64	4883.77	6762.81	7043.44	6666.33	7684.16	5632.88	5174.79	8157.12	8553.91	9051.12	8377.31	9041.22	8037.06	5245.1	9613.32	10553.5	8930.08	6047.57	6476.23	9579.68	8284.74	8998.81	3189.68	5720.67	7504.89	5144.71	5045.13	8525.95	4235.75	4852.87	10336.2	4935.53	6879.55	4956.32	5966.07	7165.08	6862.63	7509.5	5081.61	6710.13	6499.54	3585.78	4804.92	6803.06	3265.95	4669.49	7607.83	7499.65	6962.99	6565.05	5089.81	4187.79	5790.16	4704.74	5830.99	8905.38	6399.22	7232.2	5758.65	5716.14	6537.11	5170.39	4837.89	6666.83	4533.33	7783.87	8481.44	5544.81	7463.38	7243.36	6490.21	7744.82	9168.57
GGT5	834.13	349.096	615.576	681.297	865.599	428.916	1084.03	1786.89	868.436	519.987	1321.35	544.065	2869.79	481.576	1137.49	236.66	553.37	867.621	1671.83	711.975	821.92	1512.93	631.598	480.448	325.788	590.828	383.529	381.598	554.613	581.922	1896.93	1183.04	1403.62	1406.08	1561.98	809.281	1504.27	1596.17	808.605	1016.71	662.401	1958.5	1432.66	3915.87	6556.75	2466.57	1464.64	1812.08	1958.31	2595.88	646.448	2771.9	1023.68	5146.58	1282.95	955.608	683.564	3521.69	1333.45	1563.47	393.776	419.637	1155.6	2324.99	722.306	2354.12	3455.17	1416.88	2297.21	1970.28	783.083	3843.65	2517.45	2426.39	2545.4	704.721	1842.61	4341.86	3351.4	7217.89	2430.65	2124.09	1205.53	9653.13	1538.13	2767.84	3876.2	3087.47	7231.15	3440.49	1163.26	1615.73	5835.74	3983.75	5434.14	2760.12	740.23	1864.71	3140.88	1498.93	3572.5	2316.44	2528.79	2464.59	5572.84	4541.26	3906.47	1815.35	3291.45	3373.63	3833.04	2880.42	2118.57	6773.34	1063.29	1979.1	3647.5	1481.48	1325.1	328.644	4305.69	1247.84	2046.36	2351.88	1591.18	8350.8	1470.51	1799.91	2476.96	1910.33	2498.03	1683.56	3625.64	775.322	948.383	1273.39	9399.32	831.181	4858.11	2742.15	4993.99	1998.51	1570.48	3508.06	1477.99	3041.25	1307.52	2581.8	213.942	2274.36	139.069	727.262	622.885	244.126	660.896	3454.83	1595.47	511.668	1246.88	1080.14	2605.95	1804.74	448.538	4453.28	610.489	6346.96	2525.56	1622.22	3606.03
RNF215	713.11	784.705	585.973	656.94	686.267	691.136	609.664	599.5	614.885	626.983	926.591	580.989	834.476	653.088	736.096	719.899	737.417	678.966	687.145	665.15	878.532	797.589	723.54	732.388	602.465	903.942	646.186	661.988	589.973	531.158	762.271	649.053	778.124	559.644	748.761	1033	577.407	1260.23	541.815	628.079	584.279	816.271	613.704	550.145	808.83	578.106	885.181	908.299	783.328	962.399	647.369	902.963	682.175	892.86	793.378	690.62	621.696	1067.71	767.706	957.429	656.194	969.936	1065.13	963.247	624.043	837.944	922.046	750.369	1043.59	933.764	510.509	907.58	1210.97	618.161	879.353	512.128	525.136	979.935	841.047	730.209	737.193	631.767	990.056	679.982	546.301	877.899	908.976	783.316	751.553	947.092	1992.98	831.58	685.08	524.062	620.915	788.392	1162.9	756.361	728.989	509.16	842.252	530.904	914.944	797.333	573.165	1104.03	1222.01	723.323	647.293	910.769	851.787	1017.63	713.719	1040.87	671.892	736.02	1348.1	999.246	1106.84	581.203	700.727	1192.8	807.2	704.896	1098.38	527.254	593.783	661.325	946.595	1159.17	932.734	692.12	575.111	515.319	1009.37	695.696	687.923	422.772	767.723	477.928	803.704	795.347	789.055	1079.97	762.377	688.099	785.995	755.676	28.1392	856.333	115.52	233.211	724.969	151.408	196.826	596.286	667.34	607.946	785.952	1176.52	451.411	561.729	383.22	305.891	369.97	366.467	335.67	259.933	237.203
SEC14L2	135.897	98.8172	220.759	157.427	211.39	156.492	260.098	168.171	282.065	204.653	277.409	116.576	128.466	161.037	165.237	163.386	175.331	182.548	245.405	189.056	165.516	255.175	247.842	161.335	198.386	647.699	113.496	128.386	254.682	193.579	249.768	94.6863	140.962	336.013	149.004	314.882	305.835	531.13	157.612	158.427	147.396	172.823	475.813	148.462	147.214	111.13	204.755	124.097	319.601	262.941	149.538	90.2647	149.369	235.821	271.582	347.972	542.559	161.041	210.994	332.004	218.138	198.557	272.579	197.554	261.628	1020.22	398.02	188.064	3889.51	181.564	508.744	1772.39	262.823	850.488	578.671	214.123	302.446	337.7	505.617	289.992	171.337	201.596	660.701	393.146	230.363	344.745	316.771	375.416	595.432	416.11	1874.04	410.577	105.311	912.884	340.997	203.967	98.8709	837.276	69.5364	169.608	268.477	402.791	582.82	139.247	178.336	528.332	510.398	202.033	345.642	285.253	124.852	147.313	91.3015	169.741	120.734	213.295	192.482	395.995	334.639	136.817	237.841	164.419	301.546	279.68	327.339	94.7322	159.729	337.52	277.699	581.155	264.348	415.62	160.119	132.323	282.276	341.827	147.982	382.33	171.197	214.822	389.582	596.008	178.63	1013.78	179.35	1038.35	711.098	813.366	42.1495	136.713	169.677	652.359	193.61	76.9864	101.928	559.009	150.288	251.257	1295.98	190.864	219.032	68.4398	56.7998	244.244	87.4049	82.9988	199.144	70.4312	52.4189
SEC14L3	149.867	26.6584	158.816	161.178	134.248	193.613	32.1697	37.9239	114.122	54.8467	24.1798	68.9662	25.7259	101.189	9.56371	103.97	312.227	43.3945	8.19216	73.1689	48.9321	91.8558	172.89	125.466	2815.24	24.4141	35.7527	184.482	226.581	80.3456	81.6699	203.384	297.403	28.1943	198.529	20.1378	971.82	45.6606	1761.01	65.6846	70.8331	464.755	37.34	50.4212	122.844	236.163	6.40418	10.4156	17.5079	153.389	68.1779	131.032	82.6691	0	59.9086	19.1905	0	13.3659	14.5032	253.882	85.7807	0.0572828	30.3918	3.23655	511.97	5.07826	92.0046	10.5351	0.946479	2.99165	56.4778	22.4187	22.3291	0	341.824	0.033995	0.0160289	34.3044	12.7788	56.7617	86.1945	5.42344	0	36.1069	688.024	7.81701	542.037	19.367	115.792	21.5761	0.30885	205.773	129.625	35.5889	13.7947	1.25397	44.9564	8.48408	15.8485	50.4828	109.679	0	39.2754	211.68	144.912	37.2494	15.694	18.8858	340.304	111.993	141.966	26.4321	31.9808	27.3869	687.798	128.604	175.94	8.77606	42.29	168.062	39.6493	884.971	41.2787	972.64	244.727	21.1519	200.409	0	95.2729	22.273	25.8454	3.03565	63.8317	0	680.429	31.4139	665.995	10.7403	18.5616	83.2641	95.1033	6.41484	2.5839	126.749	29.0278	4.94429	10.2743	0	17.9697	350.706	7.16027	1245.88	47.3224	58.674	1293.66	0.106071	23.5706	278.285	0.290375	1.42574	86.8518	41.0935	253.647	119.246	4.35405	9.71869	44.4437	1917.5	35.008
SPECC1L	3193.21	2732.66	2241.67	2143.27	2390.41	2899.55	1956.14	2432.44	2201.72	1855.85	3659.25	2333.7	2407.51	2583.76	1910.68	2485.48	2000.79	2101.25	2114.6	2604.47	2464.6	2418.4	2220.59	2303.85	1568.28	1780.8	1994.23	2149.68	2098.04	1497.79	2821.62	2311.07	2494.09	2312.13	2728.79	2265.66	1684.89	1485.77	2211.52	2851.43	2187.41	2710.33	1436.81	1579.08	1996.08	2051.35	1821.51	1890.14	1369.88	1760.4	1933.42	2517.45	1819.75	2411.69	2101.14	1546.18	1732.23	2215.91	1686.4	1748.35	2097.1	1827.15	1317.33	1764.48	2125.22	1725.65	2210.11	2338.02	3020.89	2155.84	1487.83	1832.91	1734.87	1644.82	2874.89	1058.67	1188.02	2522.33	2448.38	1699.97	1350.84	1778.79	1689.27	1838.36	2212.79	1842.29	2530.72	1936.03	2707.43	2994.68	1642.17	2599.05	2638.4	1744.74	2676.85	2292.53	1392.09	2318.67	2514.21	2555.96	2348.2	1946.78	802.213	2393.18	1982.12	2691.44	2642.26	2107.69	1862.59	1888.22	2522.14	2721.06	3764.53	2567.71	2554.97	3416.59	2244.39	2118.53	1445.3	2343.87	2950.77	1614.13	2373.48	2056.12	1579.47	1915.47	2475.8	2051.9	1782.73	2088.28	1832.94	2076.44	1930.79	2317.62	1455.85	2190.87	2200.99	702.538	2151.37	1363.65	1929.51	1530.41	1847.27	2895.23	2773.87	1890.1	1026.35	1190.9	1314.65	1536.41	1395.68	1535.6	2802.78	1442.12	1148.09	2392.31	3813.81	1691.91	1400.35	1947.38	994.934	4144.75	3240.97	1556.98	2607.86	2156.2	2098.95	2001.19	2095.69
PPIL2	1769.75	1968.44	1632.33	1987.71	1877.47	1422.8	1756.73	1874.51	1806.59	1827.95	1855.42	1971.3	1680.28	1712.91	1515.63	1902.24	2089.52	1930.87	1873.28	1836.23	1428.36	1952.87	1725.9	1963.21	1271.75	2697.08	1753.62	2131.61	2116.19	1683.05	2081.63	1495.88	1607.15	2124.83	1704.39	3166.18	1662.46	2970.62	1843.79	1939.12	2176.12	2459.15	2557.41	1969.34	2424.27	2255.18	2232.82	2483.79	2443.3	2094.59	1909.79	2380.02	1977.19	2822.21	3178.37	3100.81	3572.87	3612.1	2100.28	2194.42	2182.97	3026.01	2991.26	1809.32	2062.56	2047.62	2045.1	1802.41	2013.92	3000.82	1634.61	2051.86	4100.79	1965.72	2139.7	1834.33	1866.43	2695.73	2130.65	2309.34	2178.35	670.06	3133.91	2157.29	2066.99	2474.09	2817.81	2928.62	2507.92	2700.64	2261.57	1774.09	2329.69	1861.84	2729.65	2495.93	2088.21	2146.19	2749.95	2160.25	2067.17	2140.34	2007.17	2659.34	2261.59	2753.41	3483.44	1983.24	2284.83	1535.33	2599.66	1997.96	1850.22	3104.73	1729.69	2395.19	2778.8	3246.49	1658.78	1798.64	2096.9	2222.93	2037.7	2264.95	1697.52	2235.15	2019.24	1435.71	2417.17	2962.19	1977.32	1854.86	2799.1	2464.06	1751.35	2104.45	2063.85	1644.45	1332.17	2259.24	1166.71	2048.19	3009.09	2851.59	1865.45	1801.84	1638.25	2725.05	706.416	1552.01	930.499	1290.02	1766.97	857.78	981.45	2303.27	1417.72	1195.96	946.4	2787.57	677.004	1673.71	1494.35	892.873	2401.87	1798.27	1620.03	1569.77	1648.5
UPB1	95.8938	94.42	75.3659	103.097	60.1115	84.4271	65.3535	88.6162	52.8443	102.339	99.7778	61.2006	28.0184	54.1574	84.7331	93.0823	71.239	77.358	88.9605	60.4271	101.058	63.0137	66.9572	91.4396	59.5278	21.9655	33.6474	296.892	92.4446	62.601	130.019	88.7474	24.9229	17.6446	50.2598	47.0404	56.6428	21.8703	58.7065	53.9767	160.096	25.7494	28.0026	35.2062	35.4322	28.0694	40.6141	2.37341	45.2588	30.1033	34.9636	31.4556	50.7028	7.74755	25.0079	43.6344	3.59267	19.6395	18.1481	86.519	55.9665	2.32185	21.0965	19.849	113.704	60.9936	41.0021	61.7731	9.61584	26.9346	43.7529	41.1596	49.992	15.7414	61.7732	10.8	21.7666	31.9844	17.6982	12.635	24.9345	51.9369	30.0962	25.0742	26.6776	66.4673	44.0903	28.9473	7.25516	28.0443	7.15059	89.1776	41.8056	11.9273	38.1068	142.546	99.1999	16.7521	23.4209	63.7593	50.5028	84.6683	22.4882	17.0433	38.5138	29.3345	11.7682	31.7552	26.4898	770.956	64.4356	15.4367	53.6771	28.2372	93.7784	42.8692	200.867	6.59581	13.4423	70.5887	70.4915	54.7191	31.3307	8.47355	65.3406	12.1642	66.4232	3.12693	17.236	18.5656	42.1526	55.0242	8.4383	29.0784	47.6306	48.0844	26.5584	28.7526	74.8739	5.61801	56.2352	8.03693	34.166	99.9249	81.9068	14.62	6.27805	7.17513	63.5426	43.1296	0.0770389	11.4467	68.8735	12.3184	20.9027	32.2304	50.9675	73.2126	10.2608	6.60326	131.048	20.5719	17.3611	4.4879	4.35681	2.50689	2.34649	15.5928	16.2404
YPEL1	592.1	596.784	430.731	409.526	539.997	613.433	433.184	471.108	474.366	330.22	540.61	465.377	597.164	474.472	350.589	571.366	473.355	481.625	256.666	437.747	628.62	446.318	579.631	502.902	365.453	179.706	394.022	719.92	437.724	188.93	418.726	419.825	629.95	262.295	655.062	425.292	260.995	280.77	414.081	427.456	553.765	360.379	356.612	324.565	283.288	265.341	367.373	342.224	308.51	198.099	300.917	345.559	420.7	266.877	356.243	549.064	395.052	480.606	269.216	434.104	325.314	249.303	157.399	318.82	492.486	161.336	214.011	348.11	537.698	441.942	306.301	249.793	298.162	163.392	266.7	158.188	174.023	321.742	369.862	203.849	236.746	444.565	434.793	184.539	328.711	143.049	396.879	492.09	334.948	306.801	641.189	319.535	456.75	179.88	593.153	205.356	379.806	305.114	567.994	390.141	592.83	312.085	430.986	458.536	280.86	423.604	649.779	630.452	353.195	421.199	575.911	357.183	516.005	520.05	633.439	386.83	533.304	321.836	228.85	422.206	600.644	409.391	688.385	301.412	411.512	293.446	437.283	278.536	581.737	207.542	253.792	494.206	658.742	348.243	398.315	298.211	441.932	268.049	313.738	236.067	392.651	592.724	914.819	154.535	453.809	156.1	488.887	187.62	107.047	282.665	215.6	146.179	762.332	353.837	260.442	227.7	415.224	540.303	701.264	398.248	1855.37	237.034	528.419	262.098	595.312	324.374	327.668	406.439	233.133
SNRPD3	4949.91	4075.81	4917.7	4768.27	4810.88	5181.17	3849.21	3553.69	4318.91	3866.14	4937.9	4120.4	3571.29	4078.96	3035.48	3891.61	4633.77	3573.96	4302.83	3903.26	4930.31	4192.97	5034.8	4358.49	5052.48	4713.24	4934.07	4313.85	4387.33	3921.96	4432.5	4640.51	3816.7	4234.45	5001.87	5668.96	4323.72	5795.6	4085.18	4336.07	3900.86	4207.77	5458.99	4399.37	4926	4397.13	4307.94	4200.55	4154.97	3608.46	4664.72	4337.25	3550.57	6187.89	6062.95	5286.52	7423.31	6913.57	4253.33	4011.75	4126.43	4537.4	5071.42	3742.39	4016.49	4727.14	3695.19	3869.97	4251.39	5088.81	4146.29	4706.28	8323.82	3752.29	4526.52	3824.65	5117.64	4213.07	4887.91	6158.92	4024.44	12847.2	5135.62	4539.23	3343.54	4400.63	3659.23	5319.5	6641.96	4731.27	8807.04	5306.18	4595.79	3578.17	4832.43	3875.54	4705.15	3998.43	3767.47	3588.73	4497.31	4676.49	11947.3	4567.41	3857.83	4864.7	6475.11	7326.89	5193.02	4685.63	4467.36	5871.84	3600.63	4508.57	3831.26	4497.65	6678.15	5549.41	5148.51	3434.98	4072.16	9248.65	3794.52	3902.47	4846.27	4874.98	3704.08	4225.72	4453.27	3676.89	5903.66	3577.76	4335.34	3561.36	3601.47	3607.07	4571.2	3092.8	5391.29	4089.48	5105.46	4035.33	4061.71	6332.16	3740.41	5932.58	5118.6	3445.05	4756.84	5209.57	6777.82	5097.71	4102.45	5286.31	7613.68	5253.48	4153.71	10418.1	12537.5	4986.29	9627.72	4387.58	3741.28	6159.25	4490.99	3756.28	3657.54	3203.85	3544.66
PES1	2787.29	2036.99	2203.97	2331.64	2480.58	2516.88	2604.72	2273.27	2509.16	3068.93	3642.82	2166.58	2529.19	2333.32	2188.17	2966.74	3283.84	2488.13	2872.3	2746.69	2760.05	2498.49	2581.36	2579.95	3154.28	2793.45	3061.73	2509.62	2573.85	3291.67	3128.01	2887.84	2677.04	3952.27	3139.14	3224.73	3058.02	3654.01	2255.82	2159.14	2647.57	2816.93	4130	2812.66	3145.7	2909.85	3250.47	3850.28	3040.02	3751.84	2941.24	3014.4	2306.25	4391.51	3315.48	2962.51	4570.5	4296.7	3280.96	3122.4	2310.54	5878.32	3194.39	3787.28	2373.38	3538.07	3096.16	2500.21	5805.7	4423.41	2956.55	3591.93	5677.08	3713.91	3327.96	2097.93	2299.37	4361.32	3068.1	3819.12	2327.87	3977.92	3191.29	4428.91	2889.85	7458.75	2564.88	3908.1	4192.96	3772.19	8594.88	3473.29	2303.71	3272.96	3909.89	3001.19	2523.53	3242.05	3077.07	2308.71	3303.1	2713.11	6297.21	4054.36	3793.64	4392.62	5178.52	3930.01	4459	2641.59	3864.26	5535.51	3618.54	2979.28	2212.53	3958.17	4797.74	7205.31	3075.26	1954.37	2419.69	4092.47	2610.12	3626.57	2156.61	3269.32	3504.71	2713.23	3972.87	3603.97	3124.95	2228.8	2609.87	2885.51	2623.95	2779.87	3039.36	2311.05	2909.73	3075.48	2546.09	3082.06	4094.69	5042.33	2337.44	5353.27	3472.3	2665.1	1245.97	2985.67	1460.48	1066.92	2496.7	1475.1	1414.28	6221.85	3518.42	3423.41	3114.07	5903.69	2699.44	3643.57	2679.4	2822.11	2464.45	2547.85	2151.32	2559.02	2524.27
MAPK1	7628.27	7894.22	8987.36	9217.89	8833.31	7248.95	9127.35	7834.43	7858.14	9285.85	7980.94	8951.02	8896.02	8956.23	9570.28	8923.98	9722.24	9683.09	8620.99	8212.82	8375.65	7995.14	8266.74	8503.64	7671.14	6606.82	8717.63	8718.14	9057.44	9875.05	8539.11	8282.72	7633.3	10768.1	7603.31	10049.6	6647.34	5968.81	8102.37	7163	8607.79	7358.47	7312.52	5990.83	6989.58	7439.62	6565.14	6980.62	7013.94	6011.68	7638.35	9516.57	7648.19	7103.06	10523	7045.52	6706.86	9967.14	7019.45	8606.63	8673.63	4927.67	6569.96	6750.79	7989.43	7055.51	6811.34	6937.81	7336.83	8012.81	9236.2	7585.25	8327.17	8328.48	6619.89	5833.25	6567.69	9172.17	7317.59	7597.28	6200.71	4610.08	8066.22	8806.67	8795.61	10446.2	7344.6	8070.12	10225	8625.56	9132.53	6463.93	9791.43	7305.31	9099.91	9977.39	6661.38	8199.6	9076.09	10235.4	8284.87	7655.53	3916.78	9358.6	7265.56	6979.36	9943.81	7658.11	7917.74	5134.59	8722.27	11421.7	9043.05	8323.31	7997.92	10144.3	7516.13	6435.25	5969.73	9124.58	9472.51	3649.38	7217.98	9589.91	8389.54	6041.57	8782.14	6731.46	7058.94	6973.65	6771.42	7595.57	7879.99	10081.5	7127.13	8470.49	7616.86	5988.64	5070.41	7089.82	6090.16	7691.37	9601.02	8582.76	8217.07	5889.14	7359.16	9511.68	16979.5	7844.63	11225	33167.4	9730.89	16638.3	19976.8	9605.17	7797.37	5788.98	3779.68	9749.56	6545.73	9594.28	12286.7	8673.96	18805.1	15931.7	16063.3	14344.2	15735.3
GGT1	3155.04	2478.81	1927.58	2051.43	2998.54	2819.63	2392.7	2491.22	2348.57	1399.08	3477.21	999.726	2018.78	992.736	1820.65	1330.87	3202.73	2465.55	2632	2178.61	2873.31	2322.3	1642.95	1656.6	1433.59	1570.75	2235.89	2425.53	1415.59	1586.3	2497.58	2551.28	1435.92	3629.08	3848.67	1954.61	1910.4	985.103	1902.51	2665.91	2107.59	731.042	954.771	2583.28	1848.93	863.933	2033.66	1559.46	2227.13	1199.75	2313.11	2345.65	1914.92	1425.65	3930.57	3151.89	441.43	1389.83	1797.37	4207.73	1935.57	4459.44	3230.02	2280.99	1114.07	1110.89	1143.06	1720.11	674.499	1920.4	1707.55	1413.73	4382.62	1624.15	2155.15	672.445	2035.25	2747.07	1658.48	2842.01	1959.27	1627.58	7060.31	1258.67	1487.21	3380.78	2954.61	4629.86	1743.98	2836.4	4018.19	2338.28	4266.36	1372.18	1112.67	612.102	1643.97	815.879	2548.59	1860.4	3018.54	1055.73	3241.39	2941.24	1482.18	5674.54	5797.89	927.7	3135.6	2688.55	3585.36	3599.11	2498.04	802.146	2231.58	3553.55	2819.49	3063.23	1343.37	1532.18	2028.03	1590.69	1829.01	1629.95	2493.26	872.221	1795.24	2844.93	5047.15	1212.58	3496.52	1383.44	1920.55	2221.87	2519.1	1548.41	7227.95	908.55	1246.51	850.491	2248.53	546.954	1847.25	1696.01	2534.52	2052.14	1213.27	3871.61	234.305	1837.46	1620.62	593.928	2359.18	1248.16	1274.23	2163.51	1234.19	6156.89	7578.64	4010.48	2548.61	1738.65	1607.68	1798.89	2861.31	2240.3	1068.3	1231.3	1664.58
PRODH	2874.78	4189.83	3400.19	3713.95	2972.49	4619.49	2811.02	2527.35	4070.64	2549.82	3820.5	3191.58	2129.77	5732.19	1394.9	2096.32	4117.69	3836.53	2242.43	3626.47	1961.51	4549.58	4162.35	2884.72	1765.62	28163.9	2010.01	4075.1	3951.41	1215.75	4006.33	2967.57	1682.79	1374.5	2744.58	1803.87	1400.4	471.122	1445.18	19848.6	3270.54	51652.2	1504.2	39802.1	8734.46	20024.7	1680	5811.66	10023.5	3197.55	2849.34	3114.55	8794.68	18809.2	7443.02	5320.6	306.715	7872.02	792.221	13746.9	1065.77	16505	7297.24	8502.88	5583.43	490.154	7241.36	1636.24	9523.24	2568.85	1853.39	4573.39	5519.23	4184.41	33472	2806.92	2609.07	2330.77	3822.57	9287.77	11607.1	1199.87	32748.8	34722.2	3399.12	228.4	5071.27	12473.9	11101.6	24280.2	1486.66	849.566	7776.22	700.349	2068.94	4450.02	1671.28	7055.49	17586.9	4889.25	19049.3	3245.76	24179.5	2628.02	2384.81	2513.53	15022.2	6845.58	4124.87	9440.46	11507.2	4422.34	2672.21	13251.7	3903.59	4922.12	6006.32	5793.81	3730.11	2373.28	8503.2	39597.9	4261.26	2549.34	7447.11	11694.1	3710.53	57.2424	15957.4	8938.14	17734.6	14952.5	1759.45	1714.95	4079.14	24460	27521.1	2526.94	26830.8	1770.52	4392.77	820.484	1179.31	35675.9	19387.1	11396	13034.6	580.822	320.827	13428.7	5795.69	675.331	2982.88	1253.08	4261.18	2498.84	1235.71	7035.18	10973.1	8036.84	21686.7	2611.42	2707.8	2836.31	46888.5	11743.1	6154.65	4960.69	4420.46
PPM1F	7406.7	10529.8	4957.14	7975.22	8030.83	10080.9	7202.2	10600.6	6605.15	7451.37	8930.56	8809.18	11308.2	9832.67	9574.51	9774.59	6207.23	5147.51	7782.51	7518.69	13203.7	7909.72	7501.23	7686.98	5482.68	2174.67	6056.23	8758.85	5956.1	5007.82	6514.11	6517.21	9938.51	4875.92	9956.32	3827.63	3028.51	2714.56	5514.87	8624.35	8508.12	2974.33	2005.93	2447.15	4220.06	4355.04	4729.87	4180.99	4107.88	4829.29	4360.3	4443.91	3283.76	1944.86	2636.75	2838.01	1943.39	3272.84	2758.83	3883.93	7760.82	1502.37	3143.58	2560.78	5475.74	2726.71	5116.26	4912.26	2253.84	3858.76	6080.94	4041.04	2124.4	3872.38	2882.11	1997.88	2249.66	3416.76	3700.6	2209.54	1071.54	2351.34	3374.8	2913.49	3379.38	3201.27	4557.45	3318.55	2592.7	4737.77	2273.65	4565.63	5527.77	3157.06	4287.22	4128.66	2966.14	3010.22	3014.15	6854.15	4534.71	3479.47	1251.34	2833.64	3932.11	3716.68	4705.43	2403.63	2359.06	2846.63	3821.97	3191.46	8172.15	3242.12	9137.06	5087.27	2269.71	1724.76	2603.09	5399.4	8026.13	1538.59	2700.41	3762.64	2280.53	1338.22	8222.58	652.367	2193.19	3289.66	1669.87	7109.49	2079.01	4426.86	3442.06	5538.92	2938.27	1611.14	4218.68	1465.76	3278.21	2438.91	3152.79	2751.37	7555.67	1504.42	1485.64	2812.35	1990.39	2121.06	896.357	675.339	7422.5	2066.79	1268.46	1905.06	5300.01	2331.94	764.832	1077.57	895.1	6629.65	5772.47	2296.74	2253.07	1600.13	3571.05	3673.39	1882.9
SLC35E4	144.273	122.869	192.917	174.294	161.298	158.752	455.952	141.027	157.435	288.391	141.496	174.874	273.863	248.805	385.489	173.288	179.721	204.28	315.957	122.579	166.636	134.561	220.859	178.365	342.454	185.478	147.116	150.092	141.345	1155.84	143.886	133.456	210.57	300.869	154.043	226.557	282.195	377.883	169.97	155.91	202.242	166.813	366.965	94.2058	320.868	156.417	244.628	355.948	206.896	299.49	172.3	280.396	170.729	259.119	130.89	258.588	403.283	221.924	390.252	247.388	166.931	306.774	276.844	288.96	194.219	504.929	276.014	170.557	401.833	255.388	445.856	389.247	512.043	569.947	193.591	219.491	257.906	485.895	344.291	243.76	163.027	443.943	475.295	443.291	276.61	618.397	224.969	341.69	348.374	299.622	351.975	218.075	220.801	300.443	455.131	359.316	185.018	282.954	177.79	188.818	415.743	322.588	348.634	286.755	344.834	411.163	433.842	511.816	257.674	88.8972	306.08	253.879	241.037	281.423	182.643	245.695	252.934	366.522	179.809	140.108	134.536	293.352	264.128	209.755	277.802	205.969	169.368	455.548	245.266	341.561	136.982	179.051	195.079	199.922	164.873	299.782	122.913	161.889	104.223	232.832	122.714	614.029	319.895	423.409	209.311	794.086	548.147	382.754	15.4177	185.373	30.7219	479.756	96.3437	46.4867	42.9097	174.502	186.636	162.499	257.657	353.072	200.939	175.507	175.012	307.348	143.478	152.64	294.65	121.665	258.487
TOP3B	723.345	897.827	629.046	666.307	872.611	776.681	636.026	807.493	948.717	973.061	924.41	732.556	644.994	895.554	624.9	826.844	702.367	802.424	803.713	743.506	1089.55	953.471	789.498	754.793	561.749	984.031	658.798	841.065	763.991	400.182	804.977	656.506	707.068	547.943	838.39	720.974	611.645	976.567	670.568	801.784	938.978	1016.71	998.286	987.059	700.412	709.677	854.279	889.936	958.851	960.568	817.11	500.43	925.905	722.046	737.355	1227.96	990.39	1170.64	498.434	737.595	817.723	913.557	1144.72	578.711	833.435	475.58	1051.05	751.123	960.712	1266.97	836.918	754.121	898.915	800.266	822.724	653.054	698.101	595.546	971.878	729.16	605.336	364.869	1150.99	530.547	660.861	1149.44	1228.5	901.213	1043.07	1408.28	2938.36	554.686	614.796	602.12	739.933	951.989	826.436	630.828	796.108	934.37	648.271	724.473	981.88	833.629	650.074	736.818	932.449	986.295	688.763	588.828	1034.02	619.85	597.895	1150.87	840.626	930.47	1209.57	1205.41	1150.11	796.032	748.163	1409.16	751.659	641.582	667.102	694.059	544.486	661.32	783.427	888.692	740.466	729.833	695.269	698.373	852.583	718.986	781.965	414.674	812.887	700.212	568.53	955.747	747.932	819.571	860.889	829.556	771.606	408.506	239.39	732.412	221.513	185.498	611.089	173.367	303.289	1183.7	839.181	589.596	868.47	868.63	437.182	521.861	417.709	448.577	353.794	420.516	370.934	388.642	238.543
CRYBB3	16.7989	3.51444	3.54433	10.3099	19.0336	11.2442	4.63962	15.4176	4.2488	9.29811	4.42449	22.3788	6.01211	11.995	4.26041	16.8399	14.2101	5.16955	12.2663	0	5.58983	8.55015	5.99599	3.5401	12.5203	20.6114	2.12571	5.39338	10.8817	4.78845	10.2139	4.03683	7.35388	2.42572	16.8009	11.5175	8.31301	7.59969	34.9677	14.3526	15.3522	52.0772	15.542	14.2833	11.0752	15.0854	10.5418	21.717	23.1547	11.866	22.8437	4.0655	19.6252	8.72728	5.08569	20.1822	5.42445	14.3324	0	11.0283	12.6056	16.8786	11.8458	13.2945	36.08	8.54943	20.001	4.46241	18.3236	11.9712	0.868692	16.8615	32.9759	4.91489	5.16102	2.18951	7.26185	4.62551	0	35.6283	7.28046	16.2262	26.414	4.01305	9.29158	3.3775	14.4125	16.7845	7.24737	39.8009	15.1165	9.47174	11.7019	13.0061	6.87202	21.8798	16.9613	1.56391	0.760576	2.57762	18.4094	6.93063	19.3346	1.31185	2.7017	10.1594	18.6572	7.10293	3.88933	9.49586	12.0823	4.4404	0	71.3472	8.35515	6.28983	8.82091	14.1716	1.90392	7.32007	6.80268	25.7705	27.1288	2.80739	38.5702	5.6487	2.17936	4.75979	15.1998	9.25909	10.5183	7.79253	7.62329	14.0868	5.39296	7.43422	6.97794	14.4067	4.57197	6.4695	12.2707	21.2878	3.96023	1.6753	7.20629	0.0800466	16.8368	6.40195	0.103596	21.1627	0.0682073	0.151394	3.05855	0.084069	2.39237	0.0903996	6.00179	3.31208	22.6343	0.109583	26.1286	1.20708	0.0884985	0.348906	0.030442	0.0770367	0.0530352	2.47833	5.49359
CYTH4	1753.9	3181.57	2077.43	2507.83	1852.42	2099.3	2235.75	3475.96	2081.29	4453.19	1550.61	2462.91	3038.88	2829.37	5691.7	2736.01	2583.7	2612.45	4029.8	2255.24	2256.93	1789.53	2182.61	2061.79	3614.73	1937.71	3001.84	2589.21	2115.25	6043.8	2541.21	2313.03	1887.41	2549.78	2237.93	1883.56	1449.96	2356.69	1711.95	2291.55	3081.28	2047.97	1568.46	1443.91	2578.07	2129	1905.22	1595.05	2461.77	4756.31	4218.65	1215.47	1864.22	1338.3	1518.32	2364.47	1794.12	1688.75	2988.09	2093.24	3170.94	2322.27	3727.03	3231.81	2173.58	3763.94	3237.16	2220.67	1664.12	5460.93	5699.93	3544.24	1988.26	4697.27	1327.28	4276.42	4773.73	2491.55	1748	3190.82	1303.08	2828.43	3803.04	2269.62	1995.24	3531.53	1855.71	2398.06	4407.96	2450.79	1403.58	1792.1	1651.23	3207.83	2748.08	2874.78	1485.43	2786.51	2058.64	2136.96	1860.78	2726.23	1429.82	2122.2	4867.74	2078.61	2076.9	1105	2521.1	1799.19	1764.99	1797.96	2798.42	573.273	1631.27	1985.37	1749.57	562.957	3679.18	2557.84	1353.23	1502.04	1991.54	1059.22	2744.38	1048.82	2939.87	1068.26	1778.67	2075.63	1300.85	2042.64	1520.91	6499.58	2571.57	2962.54	1479.26	2506.3	2190.28	1257.42	2399.86	3061.78	3002.9	850.36	2359.4	2476.56	1568.75	2780.87	1030.9	1819.11	2032.8	445.157	1395.35	1336	805.551	2267.41	2846.71	2775.69	1236.95	1241.21	1116.46	3076.15	1287.41	2514.52	772.266	1606.1	2664.33	1654.39	2451.87
DGCR14	1098.53	923.638	1019.43	881.857	932.722	1013.05	932.805	836.415	770.191	924.669	1347.67	864.688	849.624	972.084	665.152	1100.15	1066.13	983.252	789.402	922.361	947.422	959.892	1026.35	1091.87	900.036	845.031	1253.47	1117.81	950.687	822.664	1188.45	815.502	965.442	1197.61	1051.12	872.656	964.649	1133.61	1000.18	970.394	975.203	999.467	921.586	855.688	1035.66	842.34	785.137	1066.79	940.356	1029.94	890.579	867.818	836.927	1156.83	1082.33	864.075	1744.13	1196.56	955.989	1007.07	833.438	1960.12	1031.21	917.519	822.287	813.866	1063.05	779.271	1530.21	1324.83	828.693	987.096	1275.55	1277.67	805.225	770.327	948.751	1071.23	1110.57	1112.64	924.089	917.881	1113.33	821.395	976.795	1029.78	948.549	1375.25	2063.37	1421.05	2182.97	1273.45	977.866	1070.49	1242.03	1021.82	763.617	946.851	1052.81	952.092	1083.71	1050.55	1835.29	1085.29	1076.95	1162.65	1484.07	1309.2	1059.48	904.351	980.664	1112.17	1051.75	884.699	796.974	1061.16	1484.5	1354.88	1145.29	893.568	1001.39	1593.07	930.205	1047.9	829.481	809.318	987.115	900.351	1506.04	1250.3	948.091	747.082	1082.13	930.229	758.605	768.539	1108.72	624.287	1032.46	938.803	999.008	1142.97	1104.83	1323.14	834.559	1148.79	762.78	1201.51	277.57	734.233	555.968	377.767	692.506	331.963	481.504	1757.61	1145.11	1183.46	1182.16	980.793	1136.69	937.69	782.309	987.681	778.717	822.888	813.445	671.099	571.932
MFNG	4099.02	4258.42	3584.17	3871.4	3650.74	4670.13	2650.58	3549.18	3515.99	2833.55	4758.05	3997.02	3290.62	4349.35	3217.64	5104.65	4099.05	3094.07	2769.03	3336.04	4162.83	3627.07	4481.15	3724.71	2488.15	1417.07	4286.84	3773.94	3278.93	3309.42	3773.29	3285.46	3131.48	3688.76	4280.91	1686.76	1648.29	2315.76	3053.06	3364.07	4098.55	1398.54	1165.21	1090.78	2384.43	2303.71	1840.2	1143.78	2196.65	3296.25	3009.55	1711.16	1987.86	781.235	1243.08	1342.94	1003.99	1134.76	1862.87	1463.23	3335.64	1261	1898.17	2647.22	2718.44	1574.54	2311.12	2683.93	1285.43	2656.64	2782.46	2224.02	876.432	2326.98	1755.63	1522.34	2421.58	2028.39	1571.92	1704.17	1163.94	3714.56	2006.43	1221.56	2592.36	1061.96	2213.01	1901.14	1567.2	2715.11	1073.53	2483.36	2312.13	2774.92	1882.66	1768.26	1850.01	1728.05	1711.33	3674.6	2565.56	1826.46	1365.65	1964.91	3135.83	1846.53	1717.66	2007.89	1548.43	1896.17	1837.49	1442.99	4439.67	948.534	3771.81	2502.87	1917.8	1097.49	2705.05	2988.3	3621.77	2881.22	1822.34	1361.6	2046.49	798.643	4370.63	265.564	1444.22	1399.69	895.308	2920.3	951.699	4180.97	2622.7	3017.43	1901.64	1490.61	2772.78	867.654	2404.97	1909.8	1989.07	1160.37	3577.96	2027.94	1492.07	1494.33	607.16	1485.01	799.774	98.4645	3621.94	1029.79	611.131	979.803	5459.71	4133.29	703.718	663.876	1909.19	5000.32	3084.54	2411.33	737.752	1130.44	1505.13	1798.59	1494.52
CARD10	2426.09	2492.19	1854	1745.92	2259.17	2471.82	1159.74	2340.22	2084.45	1231.64	2677.83	2269.58	1522.8	2118.84	1642.72	2394.38	2154.17	1449.21	1435.64	1658.21	1738.23	1721.19	2297.54	2183.73	876.036	3264.31	1642.25	2425.54	1450.03	730.662	2182.83	1194.65	2890.24	1860.24	2129.09	2288.71	2022.51	6049.85	1967.39	2203.9	2743.62	1713.38	1125.81	1310.66	2015.98	2068.59	2551.52	1715.59	2049.79	1296.55	1109.27	2092.62	1296.76	1151.97	1559.38	1065.2	914.784	1810.49	1690.05	1926.79	1518.04	72.2507	2129.34	1091.86	1177.53	3448.05	1332.07	1723.21	2963.09	1835.6	1740.38	2016.31	1691.8	1824.96	3393.83	892.985	575.896	2127.61	1616.18	1215.62	2286.32	852.053	1547.17	3150.18	1718.63	2501.78	1791.83	4964.18	622.347	1465.13	2836.74	1540.83	2174.13	2205.98	3263.07	1058.08	1491.1	2558.69	1879.98	2068.58	2125.77	1061.84	1750.5	2629.04	1014.23	2093.22	4037.03	1495.96	1197.8	1595.76	1713.64	2306.74	1896.37	2838.7	2519.89	2734.95	2313.64	3668.61	600.992	1598.62	2480.27	3699.76	1392.3	1667.76	1239.67	711.168	2468.28	378.617	1401.66	2742.12	1686.16	2567.56	1024.99	1208.07	2081.44	2039.88	3108.49	621.574	2453.55	833.342	924.372	713.037	1247.89	1917.14	2317.89	1287.92	583.803	1118.9	245.76	1129.81	313.38	33.8875	1364.55	352.709	268.58	1225.93	1987.19	960.179	1189.01	1456.38	851.942	2182.93	1467.22	718.365	2076.15	958.662	1142.23	786.735	808.968
LRP5L	218.772	196.828	156.116	237.103	275.508	327.499	161.617	250.486	169.052	171.151	82.2933	234.147	117.042	174.597	222.419	129.717	189.574	355.647	171.791	226.546	133.323	267.989	190.878	227.694	151.411	472.594	245.86	180.855	224.757	139.332	217.257	225.576	214.889	110.134	216.044	423.387	252.7	345.513	240.008	330.507	195.787	415.495	211.487	387.408	316.448	330.022	667.565	246.916	339.019	246.514	237.933	221.448	665.432	247.471	339.994	309.658	263.055	427.829	259.225	395.496	250.48	649.495	393.733	194.247	259.277	187.113	238.012	338.266	271.73	269.355	139.446	151.546	487.026	172.253	476.73	232.4	196.804	132.402	225.259	230.105	360.282	274.504	607.074	159.466	182.913	427.827	925.392	240.69	139.574	527.093	544.522	311.961	255.109	43.8704	395.858	435.562	427.378	169.911	219.749	152.506	330.768	194.375	756.743	343.592	174.47	371.756	315.069	256.003	289.078	396.621	323.196	185.763	129.912	662.577	188.968	105.617	488.186	460.315	217.316	243.449	227.153	1155.46	584.15	158.722	306.516	430.915	123.29	306.855	394.243	417.725	433.177	209.703	220.648	210.248	240.176	237.365	270.297	179.884	376.907	178.056	216.781	174.141	125.192	167.587	172.072	157.292	257.974	133.409	38.3325	343.274	56.6332	118.101	192.047	4.98893	27.8632	216.538	119.694	119.685	741.989	248.788	392.536	84.3872	59.2629	28.3144	101.423	105.813	47.8598	115.71	56.4357
SLC25A1	3134.53	2528.66	3077.14	2838.64	3305.1	3161.84	2800.68	2832.11	2491.2	2531.22	4596.84	2372.55	2426.47	2866.83	2348.1	3390.56	3759.37	3199.29	2942.86	2606.13	2801.15	3048.36	3125.01	3253.18	3152.19	3651.61	3474.65	3440.23	3195.57	3861.72	3830.87	3623.59	2351.94	5814.81	3376.15	4408.44	3766.43	3796.78	2895.48	2573.94	2871.62	3184.2	3386.74	2133.99	4030.87	2805.25	3093.56	4431.34	2979.96	2692.63	2797.75	3750.49	2454.78	4430.32	4202.26	3046.58	6993.67	4002.23	3953.16	3652.15	2694.98	10000.6	4327.22	3920.94	2491.52	4508.23	3058.15	2317.34	4916.28	4002.42	3277.46	3244.79	5178.87	3877.3	3564.79	2980.11	2715.75	6921.26	3963.25	3872.71	3188.61	4484.16	4859.88	4726.78	4108.49	4666.64	3001.36	7699.35	10052.3	4039.65	10866.5	4841.56	3391.2	3757.94	4219.07	3886.06	4054.13	3928	4235.61	3313.58	3559.92	6043.58	7328.01	4436.72	4032.15	4222.53	6862.82	4281.11	4479.16	3256.7	4245.85	5036.62	4940.54	3321.36	2948.44	4338.73	6324.05	6118.83	4343.64	2405.28	3382.11	10459.6	3308.33	3553.8	3634.5	3835.06	4098.48	2307.01	5040.07	4859.74	4733.31	3056.88	3674.13	3589.53	3276.33	3266.72	3904.4	3010.05	4641.47	3595.15	3836.51	4738.75	4873.47	4599.96	3543.45	6344.88	3958.75	4424.1	672.066	5115.04	1725.47	810.079	3339.5	1290.89	1245.32	7789.1	5062.66	7157.22	8149.27	4330.29	6847.51	4313.5	2758.26	3696.6	5398	2501.02	3150.15	2669.89	2360.94
GRK3	1594.7	2396.84	3150.74	3388.77	3031.6	1907.95	4466.78	3059.99	2212.29	2615.88	1279.76	3450.03	3530.3	2842.12	3158.32	2505.29	3698.01	4624.26	3035.9	2419.61	2429.08	3055.83	2517.4	2412.3	1882.56	2730.5	3816.12	3046.83	3693.14	4136.68	2310.01	2660.55	2079.02	2995.83	2428.88	2340.54	1539.7	1948.35	2523.63	2186.97	3247.27	2488.36	2868.41	4457.46	3015.13	3752.14	2201.08	2522.87	2766.59	2701.79	4210.73	4711.82	2849.72	2649.45	4035.27	3005.06	1959.79	3300.6	2986.25	2023.33	3591.59	1770.79	2129.28	2251.06	3205.3	2402.18	2129.11	2324.24	1951.27	2816.26	3799.89	3776.27	3432.76	3619.41	2542.31	2291.57	2642.2	3213.68	1936.86	3652.06	3364.07	2022.56	2546.62	2287.67	2554.22	2915.28	3292.98	1893.96	2091.32	3313.52	594.562	1843.3	3297.55	2356.28	3349.34	3194.16	1874.92	2027.59	2460.47	2053.4	3265.82	2528.29	1339.19	3312.7	2914.17	2405.33	2308.54	3186.76	2010.93	2810.9	1631.09	2410.09	2761.68	1542.95	2019.25	2339.79	1291.04	744.046	1986.69	2504.51	2641.59	1112.27	4020.07	2143.04	1958.36	854.229	2938.82	2063.97	2286.43	2420.99	3915.8	3691.78	2205.14	5441.62	2329.86	3643.99	3596.53	2428.91	1455.95	1264.76	1772.04	2456.84	2944.6	2875.02	2700.82	3093.28	3450.77	1675.55	6247.95	1328.97	4480.03	19109.5	2710.99	4189.44	6664.58	2512.36	2657.44	1711.9	3043	4723.21	1509.61	1615.63	2016.66	2149.92	1784.99	7263.5	4434.44	3854.5	7100.68
PLA2G3	82.8268	234.305	79.824	213.694	224.414	221.695	58.5164	130.196	197.549	61.3624	114.07	91.3164	30.2903	221.773	77.3422	156.457	228.961	177.366	210.635	123.463	93.3376	108.928	148.905	232.227	106.513	120.098	122.942	185.411	157.693	259.535	201.496	105.64	26.3887	154.479	45.1474	153.616	61.4699	169.444	67.9944	142.517	99.1055	52.4041	136.832	53.2807	150.45	167.137	195.206	324.678	194.961	20.0382	108.472	81.2359	88.9179	28.128	401.603	75.5727	138.377	103.803	29.0574	47.786	201.045	672.589	255.036	127.889	88.7686	217.339	42.0021	74.5801	0	15.9604	83.8511	41.1352	763.683	7.86615	45.3211	38.7701	17.6281	279.287	3.92629	123.975	275.092	5.437	3.73408	84.2463	171.21	106.423	111.59	36.2052	86.8447	57.751	7.14262	46.4368	68.5344	92.2992	33.5247	5.43111	110.233	27.8148	3.27325	172.644	67.2206	56.613	1067.11	218.801	96.2043	40.6231	58.8836	41.1861	65.4514	154.239	68.4677	41.8118	49.8767	92.9648	78.6323	118.139	33.0436	3.31898	28.8273	243.695	71.8309	62.7025	21.2119	30.2068	18.0622	35.8742	126.465	702.922	151.006	334.525	113.54	24.2337	0	141.754	76.5318	147.322	76.7202	116.047	35.6988	29.3136	8.19252	11.2927	8.04638	103.408	140.127	145.063	99.0187	0	10.3317	62.3788	0.0791439	3.00967	140.769	46.468	113.42	24.873	102.042	210.84	164.848	0.128412	8.51318	86.6229	59.2281	28.3062	71.21	36.1438	4.62239	27.5203	61.7359
LGALS2	473.864	481.878	682.975	546.38	493.912	550.39	464.093	188.039	364.496	346.973	219.358	468.296	220.493	297.393	685.22	197.052	344.072	199.896	443.779	148.116	788.487	389.727	294.812	170.272	813.326	307.247	356.195	139.222	268.229	304.551	449.38	685.395	329.646	485.862	703.589	647.064	553.747	627.251	378.037	538.738	683.508	259.699	606.436	311.231	383.975	952.272	155.146	78.1706	511.745	767.018	1098.95	333.585	263.221	88.2982	128.423	509.717	517.028	294.397	324.698	362.339	269.332	325.999	905.168	656.844	394.063	427.525	1099.06	1031.71	286.173	740.228	298.083	1475.63	192.12	465.589	166.826	205.525	320.06	619.45	263.619	924.54	326.039	4273.9	2062.15	723.107	488.407	308.197	211.441	908.31	1564.02	318.022	348.947	975.748	279.326	456.612	750.286	338.879	206.712	662.412	618.287	399.664	275.754	73.1602	1229.69	321.913	3185.59	231.016	336.656	524.875	765.283	374.25	222.515	483.565	357.786	79.1441	70.1162	247.799	697.154	49.1418	1053.97	238.481	135.277	455.067	381.102	180.449	868.243	178.944	415.867	147.669	527.014	332.884	169.407	375.473	249.59	416.762	548.132	404.152	346.255	620.738	1024.11	256.481	301.654	635.004	795.367	576.441	394.621	842.742	580.723	229.689	208.837	598.426	346.315	57.775	266.343	231.909	128.547	257.401	345.441	1367.88	615.799	72.3372	372.542	371.464	49.4059	293.898	87.4057	317.2	167.307	40.6307	480.777
GGA1	3112.19	3062.2	2298.18	3125.42	2925.4	2721.75	2906.11	3579.03	3135.65	3368.47	3442.17	3044.88	2785.52	2755.17	3579.85	3546.02	4055.21	3577.47	3019.55	3230.44	3245.42	3325.97	2861.18	3328.48	3379.81	4039.01	3547.15	3424.86	3420.33	4324.36	2938.59	2740.1	2365.01	4421.69	3449.05	4079.16	3294.14	3357.99	3244.66	3171.74	3553.53	3551.51	3517.35	2732.7	3609.3	3539.69	5046.91	3030.42	5179.44	3750.01	3987.61	3155.32	3410.96	3262.81	5415.21	3065.72	2972.93	4589.36	2861.62	4113.87	4013.84	3753.51	4504.21	3487.51	3359.92	3138.83	3689.19	3438.83	4081.81	4940.17	3279.3	3628.42	6189.9	4228.72	3821.18	2220.57	2737.49	3577.61	3080.88	3431.44	4985.88	3732.03	3467.98	3061.92	3134.03	3821.99	4028.26	3951.41	3723.63	4489.55	5675.47	3687.58	2914.39	3177.16	3843.08	3206.7	3209.18	2763.18	3156.77	2807.75	2776.21	2564.02	3658.55	3996.29	3623.14	3183.81	3842.66	6988.62	3517.73	3135.93	3933.73	4203.59	3737.18	4019.35	2793.84	3625.71	4350.2	4361.4	3096.41	2691.42	2900.15	6328.22	3403.35	3333.64	2919.07	2912.04	3473.63	2130.17	3418.49	4185.41	3609.99	2767.78	3377.62	5535.47	5105.28	2972.22	4605.77	2499.07	2866.9	2898.17	2767.98	2433.22	3291.86	3975.44	2724.14	2670.09	2343.57	2151.3	836.223	3766.75	950.531	808.673	3036.72	930.991	1025.44	2477.75	2803.17	2826.39	2679.89	1870.13	1677.65	2439.34	1824.51	1943.8	1617.82	1705.83	2242.33	1982.18	1773.09
HIRA	584.651	484.531	360.722	419.836	415.768	422.126	358.718	476.534	484.93	454.888	776.33	354.613	484.531	468.088	499.911	531.755	513.89	424.232	421.288	522.938	480.933	418.561	428.727	453.587	437.492	380.806	462.312	461.22	556.467	527.564	596.087	569.35	367.41	583.006	536.025	481.928	412.108	573.943	372.888	436.694	402.128	467.031	489.303	293.144	410.527	435.739	376.28	432.948	314.965	514.054	462.776	529.259	446.471	439.629	424.767	416.085	835.672	434.03	388.378	555.501	467.914	763.518	452.08	432.579	368.677	513.396	470.024	408.27	750.654	490.824	460.381	497.754	614.508	494.135	420.121	302.343	409.13	515.664	542.007	462.297	283.471	664.37	865.849	436.272	490.724	653.981	552.575	641.301	854.909	837.107	489.31	658.064	535.359	414.044	789.75	530.473	496.484	396.215	557.027	605.113	466.81	515.24	378.113	458.593	507.732	448.416	555.542	752.602	710.019	418.765	445.025	715.412	635.581	507.044	568.618	544.696	566.321	584.721	397.138	384.441	621.982	547.594	596.556	497.961	515.183	372.741	610.908	433.595	474.314	717.678	394.117	471.35	525.719	617.661	445.902	560.487	559.449	328.318	395.485	482.053	382.431	442.818	622.649	452.809	507.018	503.075	349.797	633.537	753.266	371.692	916.167	474.466	460.098	709.994	827.384	649.386	725.413	514.478	470.675	533.573	458.037	851.009	947.156	373.127	432.506	671.45	477.829	533.977	478.106
SH3BP1	1380.6	1536.44	1681.71	1678.45	1654.05	1609.63	1078.37	1848.3	1579.45	1817.73	1105.39	1657.49	1175.17	1452.94	2332.18	2006.21	1834.21	1240.56	1442.8	1043.27	1513.87	1692.35	1820.84	1512.29	1271.75	1441.65	2071.96	1491.3	1334.04	1894.26	1582.1	1562.31	965.576	3080.03	1823.34	1661.8	1701.41	1944.55	1514.18	1651.61	2061.67	1529.29	1258.5	1050.8	2290.38	2275.67	1497.17	1008.28	2084.88	2560.29	1772.44	1153.78	1108.18	807.439	1117.29	1876.04	2455.93	1406.84	2136.68	1223.18	1544.03	2609.84	2149.64	3292.47	1131.52	2395.36	2506.13	1811.56	2089.08	3051.69	1635.53	2808.82	1659.03	2659.68	1090.45	1905.33	3869.53	2866.83	1227.63	1874.37	1392.37	487.976	2765.93	1452.23	2527.55	3079.27	1617.22	2595.34	4185.69	2715.93	3539.12	2820.94	1382.71	2779.64	3528.36	2394.6	1227.92	2785.06	2067.89	2021.31	1470.74	1937.2	2163.33	2274.61	4374.11	2262.22	3462.83	2744.04	2384.08	1788.08	1658.27	2488.08	2645.89	766.566	1594.74	1607.95	1904.61	2605.05	2167.49	1692.89	1338.71	2306.33	2253.77	1477.83	1879.52	875.497	3213.15	1514.05	1976.3	1650.4	1311.4	1936.59	1420.37	3115.53	2043.43	2547.06	1527.87	1523	1803.29	1632.5	1624.8	1986.33	2377.51	1841.51	1794.69	3915.38	2735.09	2339.91	448.095	1790.66	1440.42	279.538	1514.76	782.139	688.666	2185.75	2068.81	2005.68	695.459	1141.97	1434.18	2776.5	1079.23	1570.83	1604.86	1514.8	2011.35	1598.36	1656.52
SEZ6L	5.5483	53.5332	16.1147	24.3564	37.068	35.9929	38.9164	53.4307	31.6905	41.8906	0.0408457	23.3123	33.5008	27.0989	42.3397	43.5749	31.7686	31.3052	14.3248	5.02921	33.3068	12.8427	24.984	21.4902	12.5492	6.43971	29.4196	23.4966	25.3644	23.6363	14.8267	45.7598	14.699	42.1633	21.7045	7.65796	16.6201	15.2042	28.8516	23.5413	43.507	10.2446	8.31353	20.9185	28.8043	10.8281	8.02378	0.0643038	23.9858	34.6759	29.7044	34.9809	8.83285	5.80664	111.735	29.8159	1.77469	17.8477	19.9695	16.5143	9.33569	5.70979	16.0083	14.8583	7.81434	3.35807	16.0008	9.00919	13.4711	47.8853	38.2747	92.6929	22.3481	1.96063	20.6073	17.251	10.3771	29.707	24.5854	16.8357	12.4801	19.5506	7.49605	14.0425	53.2189	22.2165	39.5831	12.1416	14.4904	7.92291	12.2186	25.5815	25.0305	17.8319	13.805	22.2346	9.54829	16.7512	30.1492	27.265	14.4946	8.647	5.79552	38.7525	33.4082	29.3337	9.80504	484.082	17.7203	17.3822	30.2074	24.2179	13.1512	6.36306	19.5404	16.7504	11.0508	4.41309	19.2142	17.948	22.8501	28.7857	23.9388	51.9749	7.63114	16.2584	47.1589	0	8.11539	32.935	11.2514	903.116	54.5538	59.1518	19.1827	51.108	45.4366	0	24.8278	39.1906	44.9922	19.4502	16.2791	11.8902	30.5574	911.575	306.478	7.17517	10.3294	7.29679	40.0688	19.8367	18.8746	73.0815	45.1417	5.07749	29.289	15.58	351.503	7.89223	1.04089	9.19155	44.3626	8.46721	4.35683	2.50694	54.5871	65.482	0.146178
LGALS1	25481.3	23878.6	40556.7	27399.7	19607.2	34405.3	26465.3	32469.9	19172	18177.2	40993.5	24057.9	29421.2	19853.4	22338.1	23626	22511.4	27999	30388.7	22968.3	40789.7	25279.5	30010.9	23680.4	29697.8	15217.6	35055.4	28116	18656.8	47818.5	23495.8	27242.1	11698.3	39697.1	25838.6	15939.3	19186.3	19172.4	18830.3	22231.8	29562.3	12777.3	15154.8	16013.6	19891	17770.7	27940.1	28683.7	39334.7	32146.7	39651.2	7331.97	15496.5	18148.3	17533.9	17638.8	13435.6	33244.1	27473	21234.2	31745.9	15000.6	29415.2	19413	17008.2	24919.3	29651.5	19669.3	43245.3	40861.2	33833.3	43978.1	48891.1	66683	17273.1	25980.6	21215.2	26462.4	31306.6	24600	12073.3	270286	13407.9	12550.6	19439.5	34422.3	7859.35	22364.6	42208.7	24159.3	221202	51347.5	11443.5	27962.5	17202.7	14398	14863.8	20902.7	9559.22	10914.2	8058.64	14863.8	47823.1	21086.2	21804.2	27536.5	20458.9	15915.1	19779.2	13781.9	12903.7	15775.9	41469.6	5637.47	11645	21880.8	15990	32479.4	64746	11073.2	7548.35	51933.7	11661.9	17419.4	21673.7	8980.59	22435.5	5528.19	17332.7	13512.9	10321.4	7589.21	6208.15	35576.3	16435.8	9956.51	9406.41	21069.6	25362.6	9379.24	37143.2	21678	12862.6	7613.48	8253.44	17346.8	15832.6	17287	8610.25	16699.8	11381.7	7006.73	19394.5	6357.59	4886.13	57681.5	38320.5	58677.3	33087.8	5915.64	33932.6	25865	7172.13	29585.2	2246.61	5317.93	10834.9	7265.82	5929.65
HPS4	1477.42	1825.93	1446.57	1710.31	1808.34	1704.18	1553.9	2039.1	1631.22	1437.24	1590.06	1695.38	1677.26	1573.35	1487.03	1946.8	1748.76	1913.5	1757.74	1720.4	1261.77	1877.06	1512.04	1774.95	1304.11	2576.13	1550.84	1986.01	1787.2	1172.04	1742.73	1360.92	1707.27	1656.57	1471.55	2103.42	1834.81	1565.72	1460.62	1790.74	1827.13	2296.59	1992.44	1403.94	1709.51	1751.52	2250.74	1835.01	2308.44	1745.79	2150.41	1696.46	1855.34	1894.41	2264.25	1724.94	1907.93	2707.28	1407.14	1766.75	2056.94	2135.03	2063.29	1853.35	1915.87	2293.2	1908.1	1605.1	2287.59	2324.43	1575.36	2174.44	2523.53	2109.44	1855.5	1366.34	1655.13	1528.73	2584.13	1915.34	1259.46	1190.12	3325.91	1999.83	1479.09	2081.7	2253.53	2061.14	1517.58	2322.3	3236.13	1185.24	1423.71	1686.77	2075.52	2472.92	1808.98	1870.15	2201.3	1591.4	1781.79	1708.77	1783.99	1610.42	1482.14	1757.52	1672.51	1473.65	1839.95	1610.86	2146.58	2021.02	1560.21	2277.38	1530.78	1438.59	1486.75	2219.97	1548.2	1465.79	1461.9	2839.46	1912.67	1496.73	1631.03	2003.79	1688.06	1461.57	2210.41	1995.54	1944.09	1766.1	2591.21	3125.86	1509.73	1731.79	1347.64	1198.24	1554.89	1402.89	1484.71	1387.95	1949.37	1169.08	1689.63	1325.41	1832.39	1258.88	1707.81	1642.89	1369.76	1936.91	1568.54	1432.35	1679.24	2864.75	1892.53	1541.86	2154.64	2040.12	1326.96	1142.8	1670.47	1717.47	2916.29	1716.57	1352.69	1443.42	1703.36
PIK3IP1	6492.5	10495.1	8041.52	7895.57	6757.48	8963.21	7213.65	8948.5	8627.25	5002.91	11352.9	5574.83	4544.91	6201.78	4987.45	7212.86	7911.03	11855.7	5503.28	6979.57	6848.47	8476.67	8048.88	6240.11	5654.95	5534.56	6150.79	11139.2	6111.08	3960.96	7779.63	5151.02	3886.49	7518.2	5090.63	7090.76	5850.34	3561.67	6733.43	6975.87	8793.25	7879.77	4455.52	6223.09	6586.8	6300.7	6034.4	3941.06	5770.6	5414.54	9610.36	6670.37	7830.56	3778.13	3959.46	3779.76	4003.35	6756.93	6540.11	3636.5	7587.3	2183.6	3759.07	8376.73	6493.07	4093.5	5150.26	9375.78	3456.41	6044.53	4401.55	5578.29	4661.71	6001.51	5463.54	5499.73	5818.84	10266.1	4838.72	8343.22	6912.97	10133.5	8289.28	2470.2	6247.2	2328.95	5031.69	7125.54	3601.66	6125.77	2976.21	4742.93	5669.88	9695.72	6260.87	6438.63	5230.61	4648.5	6238.92	8843.85	8025.19	3535.23	4163.6	6875.87	7682.12	9436.4	3646.35	5364.91	4642.61	7341.63	6676.36	5311.39	9043.07	4823.96	7687.34	5498.17	6284.5	944.773	7002.52	5334.53	9243.1	4491.54	7767.17	4468.47	8721.65	5813.51	8617.06	1334.72	5607.63	3400.74	7378.97	6682.69	5424.3	9531.46	6384.37	7472.02	7862.97	7889.56	6145.78	3832.89	6508.36	10233.1	5955.65	3722.36	8899.35	6354.64	6556.42	5150.64	2784.48	6030.1	4303.5	3131.49	8099.1	4723.93	4384.98	2443.16	7175.16	4998.91	4210.51	4091.95	3904.34	6693.55	9170.02	6044.43	4385.3	9212.09	6939.57	6670.96	5601.42
SRRD	543.671	600.324	625.481	588.532	552.02	705.741	426.329	525.356	621.214	607.457	680.969	544.073	521.781	513.527	390.838	613.944	639.893	530.299	565.463	597.027	611.988	605.403	577.632	586.266	466.731	559.816	669.291	630.348	504.785	525.234	601.644	573.199	543.007	645.083	542.692	640.332	461.715	572.028	498.554	560.625	630.237	607.23	523.518	500.649	517.859	591.045	583.565	505.304	469.233	526.82	616.75	635.087	488.26	811.337	580.45	458.657	571.629	778.612	623.067	641.023	590.012	611.325	560.443	813.761	522.524	796.735	562.028	452.431	745.824	534.719	526.924	690.498	658.433	689.035	556.04	486.307	555.171	763.209	867.608	562.112	439.213	870.178	977.825	775.26	560.181	784.794	640.759	669.026	681.257	705.259	1172.72	494.948	796.367	611.569	846.27	780.717	638.106	737.027	719.768	640.639	756.625	704.428	811.755	612.253	601.351	674.853	706.695	567.178	525.409	697.742	699.755	718.74	628.973	621.059	700.03	615.794	748.865	861.802	728.906	521.351	590.545	526.808	607.176	538.584	505.325	628.656	572.346	699.296	707.415	583.582	551.465	576.612	1210.89	707.765	666.148	628.068	730.256	460.562	543.429	543.312	611.474	506.297	801.406	548.916	596.727	695.343	511.959	566.316	1266.01	640.627	1278.9	1477.54	689.393	1196.7	1261.33	1120.6	709.546	739.51	818.91	1655.71	1908.16	707.535	949.727	1316.02	1267.21	1114.64	878.237	952.27	804.776
PATZ1	2207.3	2355.01	1674.51	1909.92	2240.14	2390.78	1384.34	2389.95	2402.44	2098.66	2675.64	1781.84	1995.21	2037.48	1201.08	2417.16	2474.11	1812.62	1892.71	1855.81	2073.65	1790.59	1853.82	2164.9	1791.71	2614.5	1680.08	2707.71	1941.26	1220.44	2410.31	1507.02	2200.84	2255.97	2102.23	2534.47	2409.82	2804.04	2211.52	2466.06	2284.9	3974.76	3386.72	2851.69	2181.98	2474.13	2535.99	2639.98	2087.63	2330.16	1991.14	2675.83	1975.39	3104.62	2423.73	2681.57	4769.89	3129.67	2460.49	2338.8	1955.25	3860.62	3517.02	2525.11	1844.45	1768.56	2140.11	1862.57	3184.7	2840.2	1342.86	2362.49	3052.68	1731.44	3091.13	2206.57	1895.43	2906.8	2838.9	2436.47	4060.76	1880.64	2470.4	2337.81	2610.92	2347.75	2860.99	2894.98	2033.43	2677.31	3745.89	2249.14	3183.8	2054.66	3425.11	4618.09	1622.23	2539.55	3566.22	2488.12	2970.19	2982.54	3238.67	2490.01	2244.97	3268.27	3863.28	3772.62	2915.72	3376.79	2906.75	3534.3	2724.02	3955.51	2990.72	2755.88	3002.04	2561.44	1396.26	1752.71	2420.5	3301.08	2715.19	2640.08	2153.4	2183.61	3097.43	4073.23	2743.51	2331.9	3407.26	3158.31	3835.25	2518.49	2594.31	3054.93	2657	1106.46	1999.48	2515.79	1646.27	1945.59	3506.35	1563.59	2932.13	4036.41	3064.95	1266.95	1055.09	1850.31	1602.97	899.891	1741.65	1195.72	1219.85	3277.97	2586.03	2042.53	6151.17	3625.24	2277.5	2808.45	2455.17	2262.87	2584.15	2733.99	1721.29	2427.89	1328.52
TRIOBP	12265.4	10496.9	8206.61	8755.87	9587.7	10382.6	8589.92	8432.14	8367.37	9754.69	15120.7	9050.12	8988.81	10290.4	9000.48	10543	10569.2	8625.04	8247.76	9257.84	8074.67	7896.91	8643.5	10229.3	7495.73	7641.5	8950.89	8199.93	9327.51	7462.7	9366.37	9665.57	8250.29	10038.7	10301.2	7913.51	6513.89	4330.73	7968.46	8668	8152.45	6816.6	4480.4	5911.83	6918.75	6470.03	7994.15	6244.54	7957.1	5981.56	6648.02	8240.71	7034.5	5551.24	7484.07	4981.14	5059.27	6822.25	6003.42	7683.25	7882.71	7861.17	7817.13	7349.52	7121.91	5948.85	5499.28	7844.44	8373.67	5808.09	6781.96	4903.68	7107.67	5336.09	6680.63	3482.54	3800.18	8001.68	5509.59	6289.22	10036.1	3510.35	3383.25	7883.98	7124.44	6445.75	6233.15	6842.81	5401.45	8015.91	9156.05	9063.94	7777.09	6045.57	7825.49	9877.52	6299.28	5490.39	6243.09	6738.19	8200.04	5735.75	8292.02	6440.34	6639.88	7281.26	9540.41	9601.32	6238.69	6297.32	7893.63	8128.05	11600.5	7855.9	9833.25	9535.78	6707.88	5354.16	4612.88	9602.6	9295.85	8840.74	6669.62	7893.79	4861.2	5009.83	10401.6	4567.28	5516.42	6650.04	6320.5	9016.1	4899.4	8113.08	7638.06	7841.66	11050.5	3772	7243.67	4412.2	6398.96	4489.57	5408.32	6821.38	9217.41	6919.37	5801.53	3915.92	2641.96	5129.69	2936.18	1923.09	10097.8	4026.12	3355.03	4717.93	9571.66	6375.26	5783.93	3501.73	5062.33	12047.2	9502.66	6074.28	7543.2	6268.01	5319.62	7247.84	6428.97
TFIP11	1234.44	1576.54	1408.9	1334.51	1052.94	1385.63	1466.8	1278.6	1216.02	1497.72	1429.95	1094.95	1370.71	1304.61	1424.53	1561.6	1177.91	1436.2	1321.12	1591.81	1226.21	1112.59	1504.04	1417.27	1327.08	1258.58	1523.51	1428	1505.34	1564.99	1463.26	1248.08	1396.6	1814.55	1283.11	1670.45	1222.05	1152.63	1044.48	1396.17	1507.97	1234.27	1495.88	1019.4	1206.07	1245.7	1211.88	1621.41	1162.05	1239.94	1041.92	1704.95	1314.56	1618.79	1559.34	1251.41	1491.93	1934.03	1279.81	1379.55	1301.41	1678.24	1560.38	1442.33	1221.97	1338.46	982.049	1207.43	1277.73	1572.24	1663.82	1658.9	1923.68	1645.81	1089.42	975.816	1479.05	2064.83	1604.38	1396.32	1112.02	525.759	1890.7	2272.62	1700.08	2321.07	1098.83	1621.95	1464.85	1535.86	1623.34	997.499	1284.03	1407.61	1653.05	1411.83	1017.1	1674.11	1906.03	1510	1757.7	1463.8	1230.29	1524.48	1728.2	1544.58	2137.76	1532.32	1288.24	1012.41	1535.43	2045.17	1552.69	972.824	1329.79	1799.26	1359.18	1672.34	765.433	1403.51	1291.32	1252.97	855.228	1607.3	777.895	1180.49	1745.91	1023.07	1685.43	1434.01	1214.11	1464.43	1451.93	1907.43	1052.7	1259.19	1191.73	652.165	1122.74	1255.83	1030.71	844.938	1745.99	1723.48	1442.33	1619.18	1411.43	1153.72	1748.45	901.273	1472.18	1399.37	1432.58	1834.85	1781.03	2372.4	1363.71	905.031	391.675	2027.15	587.526	1461.77	1686.42	900.673	1779.55	1520.75	1459.59	1423.12	1460.96
GCAT	294.177	277.883	151.613	271.767	411.76	292.669	217.77	274.88	259.905	154.392	273.063	155.438	280.658	192.115	308.209	211.907	335.284	323.407	489.782	280.187	254.368	271.212	243.845	292.231	448.953	422.591	377.191	205.261	336.237	348.156	337.966	332.757	344.031	414.504	337.454	1758.81	576.233	623.425	369.802	367.519	248.939	737.979	1126.83	649.139	908.406	765.756	516.076	1434.14	920.973	377.06	356.006	608.416	482.917	996.705	1363.65	378.855	559.788	1335.33	376.536	969.381	270.1	984.605	540.11	1445.78	306.783	430.929	608.031	315.27	759.311	869.917	335.453	659.614	1861.77	329.745	565.309	333.55	391.53	1235.45	413.138	423.435	1547.03	1982.35	590.998	1033.01	450.262	1377.76	316.737	466.937	731.913	889.23	1889.94	396.327	366.315	332.473	679.46	531.788	522.995	662.565	1038.59	375.64	1001.81	752.374	1419.64	1138.45	374.499	891.144	743.992	3332.94	924.975	769.264	962.539	1219.83	258.906	1094.24	387.142	726.613	1250.26	2081.3	1278.01	222.89	265.336	2824.45	764.365	417.626	1365.86	1153.61	347.291	586.203	1407.73	687.151	652.852	407.652	1323.36	225.251	2892.73	232.023	1559.45	456.958	880.641	1334.4	745.423	663.431	611.578	1462.64	343.491	650.629	681.322	231.294	63.7796	1313.45	141.431	188.305	289.254	151.408	370.405	1335.81	550.858	921.649	795.886	381.613	1727.34	312.248	258.821	1238.99	1225.17	520.202	398.235	470.87	929.302
GGTLC2	81.0578	87.4085	18.7989	87.2246	71.1301	71.9517	26.4045	43.4052	12.7073	24.161	71.2125	8.72844	34.1863	22.2477	5.3282	12.8679	29.6102	12.1021	128.789	33.1858	22.2578	55.5022	5.99583	50.2179	40.7227	12.9811	29.4334	14.4216	63.4855	36.6115	14.8196	33.4459	20.5158	36.3774	97.9921	98.8827	7.18283	40.905	58.7235	72.4687	22.4587	11.9628	49.7745	11.3948	65.314	1.1161	15.3372	152.643	113.631	26.4317	28.8029	5.44712	8.83275	213.547	17.5754	48.9766	8.14279	140.553	64.5544	56.9923	44.808	36.1559	32.9395	19.8329	24.4683	27.3966	13.0007	47.891	9.61563	240.428	32.7744	34.5858	184.563	35.4282	11.3433	0.0337024	42.4824	25.1754	5.89327	19.9909	37.3977	40.853	149.667	15.0455	23.2337	3.38124	27.8447	6.12576	50.6687	91.559	7.14615	53.0791	73.5749	113.528	108.837	23.5963	32.8916	22.2944	14.1698	31.3203	23.9988	11.2615	29.5014	37.611	101.278	81.1371	87.3535	97.461	153.182	31.6807	25.1748	64.8703	50.8218	12.831	6.86568	63.7884	47.3285	3.31945	48.0644	16.2939	12.872	2.7607	19.2067	56.6742	10.2389	59.6167	4.32482	0	67.9075	7.71402	20.1697	6.16865	16.9575	11.2297	47.499	20.8972	85.3787	3.5463	28.6903	52.2196	137.009	6.41132	25.855	295.928	25.3857	169.14	0.703464	12.0283	66.2537	19.2279	204.721	33.8925	76.6458	102.474	204.657	202.598	267.198	984.435	1879.67	295.764	605.785	491.52	344.259	234.506	167.115	196.787	76.2508	191.701	157.803
CRYBB1	50.2529	42.7146	69.0946	54.341	42.0784	41.6934	50.4605	94.071	76.0642	37.1818	84.4211	42.7387	102.029	47.7864	108.001	37.6249	41.672	78.2538	236.147	29.7385	62.2126	74.7387	27.9819	59.1477	39.6935	67.0039	59.8978	68.7277	33.491	197.93	25.0321	29.9798	58.1511	106.524	43.4771	120.971	37.872	64.708	25.7678	73.3114	46.6598	77.3828	62.2112	51.379	78.5807	87.3697	56.8272	94.1708	112.705	192.745	373.963	37.0044	95.1631	125.201	63.5992	172.339	58.2245	69.7776	164.7	51.4704	66.1099	40.6646	127.038	140.399	57.8123	133.121	97.0049	94.4511	115.637	145.652	222.567	163.78	183.695	139.782	57.6736	302.139	84.9366	131.151	102.303	79.8593	39.4739	634.32	192.043	58.1706	55.6118	136.303	43.1515	109.477	98.2088	59.3719	64.5455	108.099	46.7719	115.892	71.8038	78.2193	59.4791	66.3634	62.8643	49.8339	46.7123	42.6593	164.326	58.1523	66.7526	122.773	53.9764	32.9682	120.601	70.6746	44.3042	105.498	63.0674	22.537	41.3268	64.8339	61.6144	19.6875	184.665	27.7758	22.8192	58.7792	90.9223	33.9883	191.423	94.8245	51.475	10.3896	60.8139	121.601	54.2657	33.6713	68.9764	145.524	180.443	57.0077	73.6007	203.422	43.5005	46.492	245.37	138.464	93.1312	14.8142	56.8041	76.2296	94.2442	74.3909	28.1437	108.309	56.5985	17.0706	25.1839	29.3983	11.6613	32.2858	177.374	105.616	115.484	51.6702	204.49	68.3998	12.4495	110.955	15.1439	26.5369	141.011	50.1403	43.0093
ANKRD54	1020.32	850.587	993.397	896.848	892.649	1130.12	923.649	702.571	791.323	1127.47	1210.62	946.299	760.595	1133.18	695.868	1220.96	1193.23	1116.27	947.893	1026.27	1051.82	968.438	1118.29	1047.03	2602.92	852.375	1265.03	1117.8	1059.44	899.38	1246.94	1072.37	1078.67	1004.5	1114.76	1379.56	2734.28	1274.48	1605.84	967.844	938.098	1220.52	987.934	730.989	1307.85	1111.96	1381.81	1224.11	1210.09	1191.56	910.688	1164.38	1198.05	1052.98	1625.3	815.135	1570.23	1193.86	1138.82	1528.57	722.323	1510.19	1315.69	1370.93	1375.06	1170.18	1016.05	852.392	1301.82	950.723	1004.65	1102.18	1964.22	941.022	1201.65	734.832	848.29	1226.39	1110.57	992.88	1719.41	1149.62	600.398	1738.06	1459.36	1235.95	1061.04	1273.04	1426.6	1480.45	2386.25	1800.67	1218.79	1051.59	1184.69	928.804	1552.32	1180.09	1161.86	922.612	1232.98	1161.26	3073.58	1391.38	1576.9	1087.2	1835.46	2305.98	1567.17	1072.03	1574.7	1316.58	991.482	1200.92	1199.76	1424.98	1868.27	1696.33	1434.74	997.675	974.577	1819.95	1194.39	2082.62	1465.46	1444.6	1206.83	1183	2124.26	1219.58	1541.02	741.563	1535.46	941.486	2448.94	892.503	2026.37	861.788	1727.86	1332.66	1438.69	1412.43	1056.82	1476.03	989.223	933.605	900.967	898.841	336.108	1228.04	559.511	408.652	1019.05	418.582	541.685	1045.3	1110.23	1455.97	1454.58	862.285	1094.3	913.783	850.076	1223.65	666.562	722.017	505.18	1171.65	1015.1
EIF3L	13442.1	10235	10838.7	9124.16	11613.4	12514.5	10711.1	13152.4	9728.13	10284	14238	11087.5	13040.2	10268.8	12473.4	11802.6	15612.8	13633.5	13636.5	12049.7	11963.2	12927	15321.3	11063.9	14617.6	11040.6	13405.8	11562.4	12499.5	10676.5	16265.8	13383.5	13541.8	13383.5	15009.8	14914	11538.9	8937.51	11904.3	9802.73	11395.6	13665	9974.64	14503.1	15280.3	15431.4	10035.9	10659.8	13497.7	12027.9	15037	12847.8	12847.8	11024.8	13161	9112.04	7057.3	13027.9	9361.69	9572.29	11772.8	6309.31	8868.59	17979.8	11804.5	11764.6	10276.5	10051.3	9057.81	10552.7	11290.2	13101.8	11724.6	12069	16399.9	6171.08	9022.42	17207	10403.4	14061.9	21417.9	53761.6	5742.6	21655.1	8784.1	11387.3	11935.3	10773.8	10531	12572.8	21850.2	11308.3	11971.3	13902.1	13303	10248.4	19359.9	11461	16748.7	11214.7	13845.4	17196	11950.7	15399.7	13299	11989.4	11719.4	24346.8	12066.4	20708.8	19812.6	14529.6	14412.9	17795	12751.4	16226.8	16901.6	14032.3	16207.1	10837.1	13906.5	31325.2	15181.1	13403.6	13240.4	17166.7	13403.7	4362.93	11070.3	9569.07	28112	12102.8	17584.3	17128.2	26518.7	13527.7	20556.5	9184.03	27714.2	12905	21721.5	15171.1	12247.6	27229.8	13299.2	13488.1	14650.5	8270.44	28619.6	13838	21521.9	40806.2	13060.1	31328.5	38192.4	13705.8	21602.7	36347.5	40446	12172.6	116370	13243.6	22046.9	45991.3	21349.4	34049.7	23466	21937.7	28088.4
SNU13	4986.22	3855.8	4570.4	4313.73	4298.94	4647.65	4173.51	3903.64	3603.68	4729.43	7696.85	4027.13	3890.01	4347.71	3987.63	4904.62	5004.11	3882.59	4533.92	4406.62	5325.71	4171.62	4538.11	4578.12	5456.56	3869.77	6056.21	4094.98	4460.74	4808.3	5216.13	5391.05	4143.33	5480.06	5437.4	4759.81	5178.54	6435.21	4400.38	4105.04	3667.92	4488.18	3718.47	3594.11	5142.88	4279.58	4474.56	5070.97	5076.86	4780.86	3981.43	4294.47	3662.63	7312.7	5452.72	5054.56	6117.94	5900.45	3577.47	4731.88	3863.28	4599.44	4627.75	7867.72	3610.45	4494.46	4252.21	3855.47	5657.28	4523.17	4832.79	4309.55	7168.89	3755.24	3950.93	2593.9	3423.16	5275.16	4716.74	5356.23	3951.76	13665.8	4423.19	5780.85	3999.73	7058.7	3150.74	4544.67	6039.28	5941.83	9123.69	5946.22	4070.44	4368.31	5788.76	4041.18	5107.5	4484.25	5298.49	3610.62	5168.33	5723.57	10510.9	4517.83	5038.59	5301.83	5465.12	11499.9	5107.59	5010.66	5027.16	6276.27	5392.49	3699.01	3912.78	5002.61	8591.52	9627.14	8225.71	3412.02	4144.82	10281.2	3930.26	4274.76	7381.38	7465	4233.54	2642.12	6804.55	4852.68	6356.22	3668.1	4929.24	3922.75	8657.84	3597.28	6637.47	3727.93	7956.2	4853.46	7117.79	5560.94	4050.04	6991.59	3655.03	7465.89	7321.7	3495.2	4499.82	7160.88	5825.08	5600.19	4413.95	5252.17	4534.26	6826.88	7160.56	12884.5	13364.8	4626.76	18235.1	7223.32	5483.12	10108.9	6497.02	5075.2	4938.5	4276.52	4985.46
MICALL1	2823.59	3753.4	2402.29	3057.01	2992.53	3777.53	3100.9	3037.38	3242.35	3987.1	3578.14	3149.81	4303.17	3697.03	3497.24	3577.71	3224.68	2500.29	2943.88	2851.43	3395.35	2308.44	2729.26	3445.03	2363.89	2641.4	2425.02	2870.46	2638.18	4116.64	2260.8	2265.04	3067.56	3351.66	3527.01	2311.74	2606.96	2129.2	2959.33	3356.45	3398.05	2439.35	1186.98	1178.35	2776.12	3362.79	2911.56	2744.46	1901.04	1919.27	2195.87	1774.94	2287.6	1621.69	2860.83	1573.85	3503.67	1413.09	2133.02	2284.55	3103.17	3437.67	2426.49	1938.85	2306.02	3049.58	2056.1	2671.7	3410.19	2562.86	2836.24	5436.16	1129.82	2311.22	2545.39	1521.27	1502.88	2780.16	2466.09	1480.39	2409.89	535.283	1733.5	3250.47	3451.06	3162.43	2065.4	2906.99	2043.77	2272.44	2718.56	2450.17	4331.6	2363.35	2232.62	2625.22	1483.02	2258	2252.44	3065.93	2775.55	1990.36	1814.74	2525.07	2819.25	1778.95	5706.6	3282.99	2255.95	2141.73	3124.23	3585.93	3864.32	4415.75	4365.74	3638.24	4070.84	1793.47	1441.45	2731.65	3463.34	1775.81	2210.91	3026.56	1169.19	1880.3	3760.83	1698.97	1668.2	2164.68	1763.17	3114.34	1858.34	2822.64	2576.39	2196.86	3543.3	1045.29	2333.56	1144.65	1803.74	1593.9	2564.47	1828.46	3662.54	1192.42	741.96	2569.67	918.925	1636.45	877.506	278.133	3054.97	651.609	934.006	3039.23	2444.69	957.161	436.266	1697.41	1087.91	4572.01	2309.8	853.237	1946.75	1069.19	1798.64	2315.85	1411.53
POLR2F	3343.09	2231.18	2335	2297.91	2523.66	3247.35	1956.14	2070.72	2291.52	1969.34	3905.98	1918.83	1938.89	2204.94	1954.11	2663.73	2679.01	2194.28	2172.89	2120.68	2551.24	2481.4	2512.4	2340.6	3163.67	2097.92	3160.49	2354.98	2211.33	2155.15	2409.37	2285.23	1743.67	2608.34	3047.87	6310.3	2356.7	3384.65	2391.78	2316.82	2190.59	2385.14	2286.85	1758.02	3023.98	2696.3	2604.26	2937.39	2496.86	2313.72	2384.83	1577.2	2226.21	2963.9	4337.89	2381.5	5931.42	2487.96	2343.14	4169.07	2066.33	4537.31	2540.77	3619.57	2012.56	1952.29	2096.11	2121.59	4077	2765.38	2179.8	2760.14	3296.58	2483.48	2354.91	1854.78	1883	3819.42	2611.67	2220.04	3112.81	13281.4	1754.2	2514.33	2117.93	4564.61	1502.9	2298.23	2789.11	2398.54	7567.26	3303.56	2808.17	2154.02	2109.13	1671.04	4329.45	2080.02	2280.94	1464	1994.67	1947.63	7186.81	3466.35	2183.44	2282.54	2897.46	8375.17	3248.76	2927.73	3357.81	2982.64	2768.27	2188.34	1985.51	2693.15	6739.63	4825	5948.62	1378.85	1645.47	6208.17	1982.8	2175.17	3198.27	2839.3	2096.42	1197.46	3726.59	2686.26	2781.89	1253	1598.44	1502.81	7376.89	1251.6	3804.19	2715.9	5895.29	1957.68	5071.7	3149.67	1682.12	2470.39	1421.8	1897.39	2123.91	1530.72	740.781	4451.48	1036.5	982.699	1968.56	901.707	806.712	2239	2817.67	4787.21	6238.77	899.722	3831.32	2051.97	888.313	1067.4	877.962	643.97	673.558	624.656	590.73
SOX10	5.55006	13.3255	1.74142	12.1606	13.0247	0.0517634	26.3278	5.37574	10.5876	10.2039	18.6539	11.6482	3.67479	14.2961	5.32625	5.93641	2.24138	5.14788	8.19078	7.59376	7.82714	6.44028	3.99712	7.1207	369.768	7.26614	8.42891	9.00089	4.48184	1.26983	31.5993	5.96722	3.13832	2.43065	2.42647	17.2634	203.279	20.9225	466.161	19.33	6.34065	41.3038	12.4581	3.78114	17.748	10.8259	4.7737	0.0634494	23.0693	22.7989	0	35.0399	14.1781	3.86593	1.36721	6.41984	0	0	0	26.6523	17.2404	2.32246	10.9268	0	45.2483	4.21515	16.0008	9.01348	0	4.98674	0	0	47.4416	0.976652	22.6628	10.7978	0.0153605	2.35518	1.9589	4.23022	4.17405	35.5182	1.85176	6.01914	2384.08	2.2735	17.9577	2.51287	101.244	7.92539	0.290286	5.66073	8.27636	7.19662	2.9839	4.02793	13.5851	0.161197	1.59503	7.35585	1.32676	2.54734	2.99751	6.16422	74.0587	5.7024	0	2.43948	27.7046	0.69494	17.1192	2.24956	4.67589	31.5157	31.592	24.0594	2.25125	3.32151	10.5578	6.45914	4.46057	5.38053	6.50426	20.768	2.42262	0	27.8814	3.126	0.00580034	0.340918	0	9.31284	26.378	2.78334	126.507	5.12169	26.5884	0	2.21891	1.54033	0.00968307	0	3.93641	3.15169	0	0.0893116	0	0	20.4612	5.46165	0.0759508	0.170959	3.04933	43.8787	7.02944	0.101038	6.0756	0.223875	6.95513	0.122875	1.0079	2.35142	0.0988819	0.407473	0.0336844	0.0859099	0.0589062	103.31	0.144003
CCDC134	161.044	244.967	165.104	208.99	174.322	193.607	163.892	198.031	152.146	107.883	201.769	209.86	174.928	190.585	187.469	190.124	145.753	219.966	154.407	231.684	147.746	182.586	138.911	185.557	177.504	162.608	158.665	277.682	182.157	142.855	130.892	127.836	252.476	251.704	127.239	404.196	192.495	228.43	189.536	199.784	201.454	281.279	304.768	207.491	224.626	251.296	282.068	481.003	243.864	225.52	169.684	165.349	177.855	277.565	296.386	305.389	333.187	351.758	288.358	198.64	172.464	476.966	287.879	347.152	203.76	210.32	159.008	175.911	309.322	167.598	146.747	271.34	251.657	254.943	264.63	133.436	254.795	328.516	213.456	273.167	282.413	165.987	453.662	135.396	212.972	333.616	215.076	300.774	181.952	258.656	240.417	110.916	335.494	158.564	193.342	236.918	111.764	213.986	201.304	232.016	296.4	344.418	266.393	234.739	308.922	617.182	469.185	245.414	250.106	180.345	236.608	310.991	221.266	240.986	189.703	267.64	315.577	253.09	220.206	173.749	208.044	169.582	163.741	226.773	228.877	201.078	218.653	256.792	216.888	227.269	251.422	164.13	315.302	198.989	407.499	257.707	297.783	156.496	85.5338	177.256	138.05	206.741	361.789	154.464	219.562	276.904	203.651	364.173	28.151	155.083	148.461	36.7234	134.318	46.4863	138.936	324.027	157.502	225.124	188.385	145.741	65.7632	144.748	165.146	115.469	231.89	170.635	374.217	226.479	266.465
DEPDC5	956.098	844.371	883.028	904.357	808.493	679.898	854.875	932.286	724.76	774.895	791.745	940.475	797.151	761.538	928.855	810.009	977.369	904.146	865.065	916.416	675.321	923.583	800.491	807.682	584.72	1179.38	854.22	878.141	879.095	673.961	804.044	713.815	813.022	841.744	940.582	886.104	1033.08	819.507	812.712	852.371	805.954	934.116	931.945	750.037	879.644	981.444	788.418	751.02	862.77	1008.05	846.853	726.919	974.824	663.813	822.036	988.557	1069.59	1028.32	820.462	800.137	833.473	823.348	1071.04	895.127	828.666	974.461	998.05	1026.2	921.2	972.671	774.002	988.045	1105.78	978.433	898.92	691.785	793.388	876.152	680.703	838.425	1369.49	473.574	1124.64	698.035	852.951	828.034	915.267	966.184	855.962	970.371	834.59	724.422	794.671	897.784	1016.17	890.445	765.255	804.677	770.09	782.342	860.528	925.016	683.541	880.815	1324.24	1135.59	1277.95	1040.31	1005.4	608.693	1023.96	859.408	824.83	884.733	858.189	874.02	689.503	944.716	612.541	962.479	768.814	674.116	1100.2	784.269	574.451	719.4	906.723	839.81	778.36	723.489	769.661	1075.59	787.301	1310.44	683.378	996.29	774.902	486.646	627.52	777.025	580.801	560.021	1014.46	774.488	799.574	671.187	789.973	673.118	434.062	580.038	537.111	607.857	853.061	499.07	535.878	752.124	757.656	308.014	444.429	885.394	237.352	914.879	597.533	432.743	748.509	944.152	587.063	705.634	630.802
PICK1	2027.63	1458.93	1500.41	1812.46	1804.33	1579.25	1753.29	1455.82	1772.79	1975.87	2585.71	1881.92	1199.49	1720.09	1514.57	1936.9	1883.53	2417.75	1640.15	1954.62	1559.42	2010.53	1906.79	2126.37	2115.38	1918.96	2304.17	1853.05	2403.49	1678.33	1875.5	1723.2	1218.16	1915.28	2283.2	2082.3	2007.18	2388.11	1647.06	1710.64	1748.93	1965.41	1816.21	1778.97	2050.28	1986.63	2090.59	2696.19	2246.54	1970.42	1542.34	1502.95	2199.57	1840.06	2271.73	1797.3	1844.2	2827.21	1716.42	2546.69	1589.73	3292.14	2459.55	2001.16	1934.11	1845.86	1375.07	1701.86	2640.27	1954.32	1761.35	1599.94	2857.95	1257.98	2201.48	1412.61	959.12	1583.49	1975.23	1939.51	3056.72	2135.6	1119.89	2176.34	1915.37	2026.28	1807.12	2183.86	1559.96	2450.83	2813.13	1842.36	1466.37	1251.52	2025.87	2148.55	1808.17	1238.14	1749.09	1438.73	1959.62	967.675	3013.97	1951.59	1420.62	2066.2	1975.81	4613.16	1948.02	1577.47	3438.36	2548.51	1762.65	2421.33	1438.69	2085.72	3207.62	3574.81	1471.27	1483.01	1819.96	3998.32	1433.08	1820.84	4158	1695.55	1541.23	1643.27	2696.89	2422.49	1955.44	1454.17	1907.79	1442.75	3336.67	1332.03	2767.57	1164.95	1758.13	1902.16	1523.57	1484.83	1663.7	2283.92	1541.51	1605.93	1337.9	937.648	420.099	1370.29	798.593	814.258	1559.83	1094.44	854.149	2340.34	1773.1	1745.45	2027.56	1283.72	1344.85	1189.51	974.521	1059.37	1210.13	1236.13	928.374	1048.94	1517.26
TTC28	3969.61	4878.37	3393.92	4399.97	4449.22	3524.29	4269.73	3931.69	3608.96	4425.25	3930.15	4632.42	5333.14	4714.6	3961.14	4131.25	3085.54	3501.82	2385.58	3744.02	2863.36	2934.13	2940.13	3716.64	1481.63	1645.09	2575.27	3993.71	4110.93	2201.22	2352.71	2756.8	4479.99	2349.6	3674.45	1985.33	1916.29	1540.97	3953.31	4231.68	4059.03	1359.83	1606.81	1603.83	2118.9	2173.22	2358.82	2110.61	1818.83	1704.69	1707.69	3438.72	2664.74	1897.32	1974.12	1664.29	484.213	2262.44	961.415	2628.53	3583.01	889.946	1280.92	1289.48	3205.37	1294.63	1694.09	3504.47	683.171	1275.94	2259.13	1512.91	1145.34	959.722	2082.04	912.354	761.294	2918.18	2160.16	1268.16	1303.08	1166.57	1848.32	1869.45	3603.8	2303.4	2980.71	1093.83	1636.47	2824.35	503.15	2251.99	3496.71	2120.87	2042.37	1994.03	1608.57	2056.5	2156.81	4059.32	3329.58	1918.01	407.509	2116.14	2094.94	2094.38	2016.05	1615.74	1543.41	2220.43	2747.67	1792.46	4441.54	2400.28	5492.66	3971.73	1065.61	1416.02	724.079	4453.43	4652.34	509.944	1829.02	2600.4	1501.19	339.992	4563.55	1498.7	1373.28	1668.62	1809.41	3431	1910.33	3109.89	1668.5	3150.41	1776.26	1009.31	1254.3	1139.75	1264.87	857.127	2262.39	1829.9	4270.38	795.8	824.24	577.583	4602.55	853.534	1614.73	6807.75	4271.08	4357.68	2132.88	400.919	2833.58	638.732	840.747	1545.33	258.84	5608.7	4514.62	880.98	1741.84	2463.7	3758.66	4049.87	3502.87
SLC16A8	43.7828	23.1336	30.5095	31.8649	33.0609	21.4203	38.9264	37.0921	24.31	15.7864	29.612	26.2282	25.0608	26.288	21.1988	10.8878	17.5659	79.3318	34.7637	20.3968	33.3131	49.0762	29.9809	26.8806	7.33236	59.0137	8.43208	19.8668	17.1847	24.8173	24.126	20.5808	16.1454	25.8472	32.5826	80.6382	30.7908	107.564	30.9169	77.5449	32.9472	22.2863	190.699	34.2421	25.5062	55.0312	148.059	72.3709	130.282	49.2723	25.3031	69.3388	96.0652	32.0114	87.1917	146.806	57.3182	346.7	35.4307	33.0692	32.1919	65.4477	143.177	72.2099	41.1425	24.821	157.008	35.6893	91.5423	153.634	25.4792	34.587	104.305	30.5064	50.4661	33.3891	50.7652	108.35	37.3721	15.7884	123.543	108.524	12.2011	8.02501	34.7968	55.4601	164.781	28.984	64.1025	77.8924	133.392	39.801	14.9645	30.848	6.79825	132.243	257.114	77.3405	358.779	68.3798	45.9889	37.4278	205.876	54.5183	27.0735	55.2468	74.5928	391.486	120.564	505.011	105.717	17.6394	14.0908	175.686	29.365	28.2518	30.8414	46.9458	125.026	40.0886	72.6345	70.4645	163.465	70.8574	174.479	51.4371	16.1172	172.189	18.2504	34.9303	42.9029	51.7732	79.2261	30.9452	67.5833	54.0085	125.454	71.9495	63.7896	42.4077	64.4248	18.6191	35.4636	100.393	31.9632	17.0474	80.6569	45.2287	0.120482	89.9464	0.0786874	4.42275	42.6009	9.88317	0.0696547	7.55229	20.6498	21.7269	344.578	25.9305	1388.05	6.91227	5.0512	12.4477	2.19639	0.0890521	4.62356	0.0849312	18.9367
CENPM	58.6186	32.0041	77.1382	65.5743	38.0713	63.0892	116.901	60.5417	45.458	38.1029	81.1799	64.1109	77.5016	89.256	152.505	85.1569	200.464	52.0983	110.437	49.3235	246.468	108.919	116.926	93.2022	1066.69	122.579	44.1557	97.6494	49.799	175.795	111.406	96.3473	80.0022	262.286	91.2021	112.301	674.03	700.577	259.581	60.6133	64.3662	171.963	204.235	70.408	240.139	172.599	444.644	197.572	367.645	250.156	112.788	93.0696	147.59	445.463	84.8317	442.662	1507.72	295.313	372.028	175.628	36.1186	1275.26	374.215	407.717	257.662	695.545	366.018	149.959	746.826	399.045	205.092	338.695	313.689	278.564	217.276	351.808	464.008	152.939	308.872	176.533	250.241	863.733	270.081	226.662	147.058	628.429	67.4399	431.937	645.047	310.832	2640.66	405.836	137.104	227.174	246.755	435.478	189.023	338.185	303.651	88.8065	273.604	422.85	2095.6	237.213	514.015	261.41	1162.17	865.139	387.087	149.305	149.016	452.763	107.309	84.8067	141.828	118.163	271.641	1105.98	796.267	58.1034	71.7772	423.693	233.285	368.513	289.485	224.756	188.664	614.645	283.78	163.957	252.178	122.446	144.778	121.997	618.753	124.589	184.822	282.451	197.681	227.084	323.121	667.688	487.086	131.25	51.6437	585.166	499.3	473.362	12.8678	418.535	233.254	0.181912	77.3604	34.2842	39.4369	898.934	115.342	442.389	633.579	498.67	471.273	82.1109	88.8264	428.235	140.248	140.646	188.907	187.21	291.996
2022-09-03	53.9593	124.673	183.078	168.69	158.292	54.0953	165.015	218.861	266.198	95.791	61.4573	57.3076	150.592	52.5246	281.684	232.709	129.313	283.515	50.1163	117.494	151.062	262.619	125.92	73.4604	98.1628	397.483	67.2692	151.927	63.3935	309.055	117.897	127.747	119.158	243.552	115.497	511.714	92.1941	449.27	140.101	133.132	128.857	116.045	369.044	79.9268	101.853	104.659	736.649	678.499	449.884	304.958	111.915	74.1396	134.249	131.973	284.012	592.664	1989.47	229.972	230.104	224.383	467.237	151.193	217.537	358.721	126.774	116.688	210.011	166.732	364.242	319.235	227.892	178.681	337.841	373.065	83.4216	117.307	135.701	505.317	205.583	126.104	236.742	305.255	408.45	371.081	148.211	48.8349	183.552	142.081	944.798	285.129	64.7219	64.4485	154.679	283.916	240.407	169.711	238.139	201.645	401.02	245.65	969.388	170.823	1190.04	194.875	243.671	566.6	646.841	1326.25	486.269	277.317	210.432	153.903	205.246	190.782	162.932	232.109	186.981	3551.96	174.999	58.9233	134.527	127.923	867.953	101.075	294.732	106.182	340.827	436.111	916.168	192.965	154.012	135.024	183.988	379.235	344.482	177.209	277.335	156.485	365.192	120.834	147.254	75.6034	548.153	451.127	177.17	286.629	575.263	90.5119	648.749	251.463	252.081	256.947	192.037	156.263	92.6696	435.359	176.478	255.812	289.047	337.668	222.458	194.879	81.4348	143.256	88.4828	207.883	404.976	332.544	132.739
SLC5A1	602.329	863.129	636.252	825.659	389.72	723.745	792.943	144.626	330.703	809.347	801.572	583.909	189.277	669.88	296.582	598.1	582.924	687.689	319.04	393.432	517.594	143.114	473.698	765.586	1086.89	1090.4	680.847	529.045	631.684	430.837	413.146	316.502	284.746	1935.91	335.796	32.6192	1060.12	69.4548	1499.7	542.099	961.642	502.297	509	51.3719	130.624	199.567	2706.67	117.213	312.192	436.428	534.522	351.807	337.05	501.742	72.3783	840.627	407.775	57.2177	338.34	1190.18	423.774	1556.22	3283.29	51.3869	410.711	1994.78	540.027	341.201	26.9613	33.9175	433.935	446.285	124.027	300.216	374.818	253.936	0.0161695	2535.51	33.4362	4.22678	47.783	50.4301	514.776	1433.17	3416.66	68.787	86.3391	1785.15	1355.23	273.022	20.6753	491.162	168.886	797.185	127.046	17.3177	80.3591	48.5185	38.5008	378.42	1013.66	4408.99	1742.66	89.6538	296.283	135.265	208.073	138.653	558.033	90.4795	254.734	33.0232	370.967	3.14439	508.126	288.572	101.225	719.979	103.833	905.989	611.251	88.8307	136.91	407.24	31.7678	451.237	607.698	3202.83	1609.39	25.8786	192.118	1200.69	57.8574	183.949	784.326	1774.43	18.6926	79.1075	1052.89	66.8966	26.5977	81.3007	39.5534	237.505	438.398	989.036	658.212	40.349	231.743	62.3653	351.032	338.414	698.931	514.878	372.7	94.1473	937.989	358.456	168.771	2723.26	329.897	164.141	507.573	60.0488	121.918	16.9209	343.619	400.533	29.6424
SLC5A4	283.009	521.147	273.697	360.82	237.439	266.781	299.086	326.445	529.251	320.945	287.307	347.825	321.784	245.584	326.205	266.372	202.734	218.181	131.917	292.98	387.592	301.097	159.898	240.228	114.875	67.7308	145.018	244.165	218.393	100.414	148.524	321.617	364.279	66.7825	183.562	53.7453	74.4282	27.5763	161.7	346.109	489.311	44.6624	25.9364	43.7618	154.849	86.2928	124.403	48.2944	107.157	86.73	95.3513	275.378	135.229	107.727	83.4888	207.431	7.23301	19.6296	16.3216	116.814	280.876	0.0568085	6.68958	87.996	210.382	18.8078	69.0035	198.313	5.76201	53.87	76.5606	30.8419	26.6414	29.5217	102.969	111.881	4.1617	33.1574	47.2093	18.9404	39.4741	0.595957	46.0875	36.1067	118.022	25.5546	200.796	31.3919	8.2888	90.7493	0.305334	121.38	187.525	79.2887	64.7814	52.2955	123.161	33.3223	40.1885	285.394	173.623	6.90463	5.79001	73.857	36.0417	55.2536	40.2334	24.7545	20.2531	180.568	136.928	30.8242	147.857	149.704	360.749	135.897	192.345	4.41134	59.6065	320.994	312.685	23.6366	51.3558	55.7282	128.568	37.515	173.575	24.9264	31.4253	85.5438	80.2566	166.698	16.9574	98.56	97.3253	84.861	71.2439	52.1354	126.191	21.1411	118.609	34.9093	52.6114	27.9054	219.94	0.0928651	29.4464	33.0725	105.614	57.792	7.16331	28.2895	381.751	126.828	159.613	5.07346	103.435	27.8466	0.287136	258.55	4.87156	231.091	174.754	0.431499	44.256	21.7348	106.932	122.726	59.0439
KDELR3	555.769	482.726	950.373	491.991	556.027	471.668	606.217	434.913	567.343	207.41	399.193	658.719	892.331	641.935	523.223	602.06	581.838	405.079	1156.47	735.865	765.249	816.799	637.594	556.67	643.18	1853.11	793.27	326.435	499.34	419.05	786.42	702.546	437.125	1022.11	519.192	3557.88	2236.25	906.101	771.524	762.082	556.011	1047.58	3767.16	1855.11	1708.42	1633.98	2553.89	5379.67	2916.26	1389.67	894.038	1005.14	812.879	6778.01	3248.14	2245.29	566.138	4813.17	2755.22	2474.01	444.195	982.43	1638.22	4606.15	597.803	2668.37	2072.1	859.203	2026.44	1593.18	755.732	2616.06	2258.03	3412.7	2066.59	665.99	550.003	6151.07	1765.7	698.712	2579.13	1849.84	1930.2	1612.7	1688.57	7500.76	944.013	2223.61	1541.36	3190.66	7797.01	864.739	1854.51	1197.13	4544.52	2157.58	1340.57	2353.22	2916.05	990.996	2501.12	3261.56	3751.82	1831.85	969.39	4199.91	1221.01	1513.6	1733.18	1163.37	3201.75	2407.87	765.483	1439.44	685.835	1400.96	3336.31	6618.34	4643.7	390.95	442.812	1170.92	1750.07	1375.77	12737.3	1586.78	531.642	709.705	2665.47	2431.77	1493.08	322.776	2229.01	532.201	4218.25	1607.76	1631.28	2308.38	1328.26	3360.73	2955.09	1775.45	2134.95	4515.18	1153.32	2984.41	2594.45	2123.83	4788.38	2394.6	3667.39	2400.1	711.437	1808.12	1274.23	5237.12	821.934	1468.46	4308.91	3480.88	8032.95	788.491	917.871	6383.84	5331.05	1099.22	2630.21	1990.49	5161.8
CYP2D6	64.2256	56.0871	64.5968	35.5841	70.1296	81.0374	74.49	65.9978	72.9003	107.007	51.5676	67.0345	71.487	18.2293	78.3744	60.4023	76.7001	55.6072	62.3785	91.1578	40.0294	76.8763	92.941	156.096	50.1312	134.177	17.8899	80.4934	94.2749	54.3385	25.9603	86.7888	71.1672	25.8529	66.0829	128.632	253.787	79.9293	64.9088	154.26	66.7957	97.9977	444.667	253.204	242.287	102.49	209.727	5.81801	318.745	436.576	115.437	202.618	122.706	114.508	179.363	788.268	67.314	851.546	247.442	164.617	114.944	45.186	117.632	776.183	157.773	44.565	85.0043	128.677	51.0506	183.56	35.505	98.2158	1143.68	12.7878	213.142	390.445	94.2685	51.4142	58.0284	74.6214	123.569	182.169	64.9057	109.32	35.9665	35.5328	623.942	301.887	82.7173	253.098	91.7131	51.1747	109.523	61.6047	38.6053	71.1401	208.439	54.0334	99.7635	55.273	114.791	122.015	429.05	54.5598	34.7769	584.406	196.305	108.091	385.545	501.848	161.096	33.026	21.6234	998.15	65.2123	193.412	608.952	117.848	204.828	39.2489	120.797	1038.73	88.7978	88.7969	183.901	72.6699	22.5482	151.778	239.18	64.0358	81.0155	80.0333	258.233	107.926	357.896	345.83	169.224	83.6165	119.058	360.511	198.369	32.4565	91.6456	650.857	72.0914	29.1418	82.9794	44.3927	0.12215	118.372	0.0797132	3.00501	66.3033	24.5257	0.0705506	66.9191	110.892	260.077	109.215	6.59394	4.83973	21.7264	26.0019	48.1378	39.9499	12.1222	17.1417	14.4088	88.5317
DDX17	27270.6	38410.4	32427.2	32606.6	35526.6	26087.1	36595.3	40240.2	39904.5	40316.5	17244.9	37998.9	31889.5	32498.7	37324.7	28199.9	25268.2	40002.5	32178.1	38077.3	26989.6	37755.9	30943.3	33240.9	26781.6	40599.1	24357.3	35195.5	38472.8	26992.1	28292.2	31649.7	41066.6	10671	25581.5	38712.2	29980.1	24838.5	28909.4	38428.8	34760.1	42992.4	29100.8	38441.7	25750.8	38236.6	44629.1	22818.1	39544.4	31144.2	31510.6	30784.6	49880.2	28495.7	43941.5	24443.8	22671.2	59142.4	22737.5	27838.7	43261.2	14046.4	37615	25865.7	43266.9	25272.2	33731.7	41365.2	16460.2	27531.1	29243.9	28196.5	42495.3	22525.6	31244.9	19917.1	20550.3	16579.6	26240.6	30621.3	45961.1	12660.8	31206.2	28518.1	19882.7	13292.8	61914.2	22888	18057.9	37750.8	18566.6	20129.5	23807.2	15183.1	20678.7	35988.5	34285.7	20882	21080.8	24674.1	24223.9	24059.9	11300.8	20157	20185	23694.8	23177.7	21821.2	20829.9	36473.7	43349.5	16161.6	13074.9	63413.5	27663.5	25649.7	24301.2	21417.7	16103.3	46244.5	24344.5	13204.6	24030.9	16899.7	67198.6	24073.3	14143.2	18941.2	25389.9	33022.5	31937.6	32139.2	32045.8	29817.4	35218.4	25940.4	43275.6	18577.7	20895.5	21104.5	19197.9	21932	22704.8	25094.6	23526.3	13496.6	22423.4	17639.7	16467	28863.7	18413.9	31383.3	24764.4	19276.2	26847.8	18637.7	15782.7	12648	21357.1	17438.5	9355.99	11437.8	13074	13013.3	19332.6	22121.8	13495.8	13512.5	28198.4
DMC1	42.846	32.9577	17.9098	20.598	20.0376	56.1864	36.6515	39.8084	16.9258	18.5804	36.1765	31.089	33.4774	27.8857	43.4046	10.8877	19.7543	32.1661	18.4137	29.7984	46.6005	40.557	17.9883	24.1809	30.282	16.2714	27.3252	34.3718	20.816	9.53458	37.1488	38.6701	37.6754	28.1483	22.5494	90.289	18.9722	22.8246	41.2033	32.0019	29.7681	29.2051	66.3256	20.92	25.4859	49.6005	100.245	35.6212	73.9553	31.023	16.5618	35.7058	31.1027	42.7016	23.7566	47.8785	260.888	103.078	69.1861	35.8563	20.3912	78.8403	41.4803	34.0124	34.8558	42.0654	26.0013	22.7605	18.2916	47.8856	33.7147	20.5566	24.9441	26.5719	23.6941	53.7741	42.4663	24.0097	5.89305	32.5813	27.008	24.1509	31.984	18.054	45.1287	129.448	20.6565	43.3159	22.7562	12.7492	7.14859	20.8386	16.6515	20.1875	53.5324	19.4362	53.1554	11.2435	62.9922	20.3988	32.1359	181.822	14.1479	24.2754	41.0395	27.0792	55.9522	73.8469	28.9795	28.5492	38.2607	48.3438	24.46	16.0808	27.3175	20.9287	46.1788	68.6722	103.914	22.8842	35.9201	1.45412	58.9728	20.7646	149.019	21.1796	31.0993	8.77649	17.2357	7.7135	29.1441	21.9106	40.0377	5.59819	57.4006	14.9015	65.934	32.3634	34.2187	30.1837	69.5176	30.8881	34.1886	29.2419	24.7071	41.124	70.4233	43.6931	23.0119	76.2446	18.9238	5.83502	20.4659	41.4885	34.7462	76.504	11.8956	51.9512	1.97672	18.1755	56.4472	33.0697	36.9868	8.46264	15.1385	21.7044	54.571	26.2856	32.2145
TCF20	2359.97	2976.71	2646.39	3072.01	2786.14	2583.29	2543.99	2666.63	3064.86	3066.14	2400.43	2723.29	2704.16	2810.23	3065.11	2642.93	2726.14	2792.42	2862.07	2500.54	2094.77	2552.94	2507.4	2699.18	2089.29	3927.08	2244.3	3065.83	2545.75	2588.29	2497.57	2290.84	2742.36	3126.95	2311.61	3266.01	3277.6	2829.73	2626.63	2926.4	2776.55	4546.75	3403.31	3773.08	2811.55	3648.61	3247.23	2419.53	3729.15	2414.16	2389.2	3996.67	2774.11	2672.74	3065.14	4679.95	4126.29	4349.52	3419.23	3587.79	3252.81	3170.42	4259.54	2676.22	2633.51	4198.33	2849.14	2855.26	3095.07	2611.75	2948.36	3615.33	3733.55	2809.3	3242.49	2383.02	2685.7	4038.46	3362.22	3587.98	3709.82	785.969	4185.12	3701.79	3653.63	3603.62	3224.58	3767.3	3641.96	3988.31	3212.91	2153.37	3453.14	3088.43	3512.23	4158.77	1949.75	3535.96	3645.89	3094.6	3521.94	3064.48	1740.87	3148.18	3778.23	3631.04	4401.16	5834.42	3772.82	2105.14	3716.25	6041.01	2938.7	4017.75	2895.08	3474.12	2578.7	4240.31	1177	3153.02	2928.48	966.252	3926.42	3152.22	1952.48	1680.79	3474.7	5118.99	2921.89	3533.02	2532.06	3923.55	3246.41	3739.74	3697.56	3955.81	4204.59	1146.04	1389.76	2493.71	1617.64	1282.89	4121.45	3026.41	2991.93	2402.84	2159.85	2092.25	1948.38	1853.97	1826.74	2533.49	2477.74	1508.03	2024.14	3112.26	2268.52	941.872	916.719	1741.25	662.771	3956.86	2035.15	1519.47	2960.56	2684.77	2490.32	3010.71	2800.07
HSCB	351.91	236.009	307.802	257.708	317.586	222.905	190.276	276.69	244.06	263.252	411.189	258.431	199.216	243.979	284.911	275.284	315.565	287.751	310.851	278.485	329.868	241.321	280.821	238.43	452.083	352.267	321.512	265.871	295.444	258.503	350.968	341.962	246.888	277.533	296.425	462.725	342.468	466.379	378.038	326.22	258.626	402.504	429.181	329.316	307.642	323.586	251.886	303.217	416.586	386.204	421.648	441.582	306.807	631.796	539.313	456.519	507.92	493.999	361.084	429.483	289.028	373.364	623.142	714.976	264.765	355.388	400.02	354.159	381.573	507.784	257.051	420.086	528.299	366.168	376.876	290.511	269.311	427.843	376.744	493.815	275.166	1541.9	543.014	422.231	252.37	561.999	268.144	353.824	346.325	535.767	856.226	457.974	344.584	306.434	424.296	724.168	844.232	469.331	422.765	234.627	428.738	412.341	1206.05	326.756	468.012	387.592	418.124	540.144	511.543	776.504	415.827	371.489	282.452	292.673	311.952	320.979	609.204	523.643	1611.75	207.321	220.972	896.825	408.525	300.458	836.887	580.45	185.456	410.167	452.018	421.86	957.164	366.037	520.602	355.741	602.682	328.986	361.141	535.255	1063.03	348.012	1249.5	806.004	429.386	492.096	282.951	655.395	949.083	300.092	437.825	852.696	924.418	460.448	416.596	577.071	658.476	429.294	504.151	1260.91	3354.55	1129.97	3945.74	287.172	365.948	1004.69	456.233	748.309	503.992	298.052	468.746
CBY1	2088.16	1344.93	1505.81	1291.39	1612.98	1773.95	1014.2	1244.23	1391.4	1164.67	2564.85	1399.05	1210.16	1576.56	887.574	1489.31	1607.41	1398.8	1410.08	1550.06	1528.31	1377.38	1820.84	1428.91	2897.39	1406.51	1653.8	1686.66	1518.02	1022.15	1359.26	1540.12	1456.15	1335.81	1772.27	1924.86	2837.09	1644.73	2012.71	1520.94	1293.54	1624.79	1530.1	1046.05	1949.59	1206.88	2462.93	1684.58	1790.21	1309.33	1296.51	1512.79	1436.41	1665.37	2469.69	1198.21	1722.23	2123.75	1456.27	1514.75	1229.69	2330.12	1166.63	2099.18	1681.14	1553.95	1546.08	1238.65	1993.69	1243.02	1177.86	1381.93	2158.1	1185.14	1672.22	1019.93	668.076	1997.56	2592	1840.74	1591.71	3680.83	814.971	1524.44	1597.11	1718.13	1135.72	1567.84	1465.89	1552.71	2005.86	2219.77	1371.01	994.848	2176.75	1825.63	1335.78	1445.1	1250.76	1077.97	1219.02	2221.46	2305.49	1650.32	1562.88	1981.69	1705.89	1413.76	1609.96	1363.69	2245.25	1626.5	1612.94	1492.05	1520.97	1298.49	2212.47	3106.82	1312.6	1115.71	1278.29	3362.11	1431.77	1929.51	4074.62	1491.98	1578.74	805.818	2061.43	1786.54	1897.06	910.47	1900.99	911.439	3029.49	887.214	2283.32	1128.97	2593.75	976.345	1625.82	1050.9	1049.92	1480.51	1186.92	1360.46	1174.15	688.44	812.016	1390.49	1198.99	1242.25	1603.34	724.794	1583.18	1784.97	1958.03	3136.65	4714.34	1440.9	2954.42	1219.12	1504.16	1130.67	1134.63	1112.4	1056.91	1128.78	1221.34
TOMM22	2359.05	1774.24	2300.9	2066.43	2046.78	2857.9	1963.01	2094.24	1854.14	2146.1	2694.29	2078.17	2203.64	1901.89	1944.57	2207.23	2651.61	1853.47	2436.7	2226.3	2604.54	2250.77	2431.45	2003.53	2955.89	2241.78	2765.43	2002.26	1833.4	2129.18	2407.51	2523.59	2322.8	2856.54	2414.62	2852.23	2622.36	2952.52	2196.08	2196.23	1968.91	2331.79	2559.49	2410.03	2652.23	2394.33	3497.58	2069.32	2583.68	2486.28	2717.27	2225.68	1769.92	3355.01	2598.13	2370.87	3208.7	2781.5	3037.18	2635.86	1945.77	2836.59	2888.74	4675.81	1843.63	2500.9	2556.13	1984.43	3551.82	3088.6	2426.86	2810.66	3974.86	2549.43	2329.17	2117.29	2464.06	2828.12	2848.73	2832.57	3250.91	14275.6	2382.86	3538.31	2148.04	4986.96	1583.89	3039.41	3259.48	2676.46	10683.3	2667.3	2047.73	2454.47	2914.04	2407.75	4634.4	3203.42	3078.75	1794.62	2634.97	3131.6	7205.13	2785.25	3014.2	2766.98	3509.93	3211.44	2326.39	4343.96	3129.26	3033.2	2342.66	1635.14	1974.24	2460.02	4211.65	4291.59	7492.03	1716.62	1855.84	6939.63	1982.77	2248.87	7594.31	4619.15	2101.78	1853.99	3810.71	2957.11	3706.5	1941.24	2170.19	2286.62	6182.32	1884.98	4463.93	3357.32	7914.35	2643.23	5344.72	4960.23	2843.86	3969.63	1976.28	4469.37	5816.87	2629.49	2403.94	5853.01	3679.25	2515.28	2427.12	3102.52	3107.32	4063.47	3738.39	8234.67	11846.6	2420.41	12061	2695.69	2492.16	5895.04	3797.48	3094.38	3735.99	2377.87	2751.9
RSPH14	23.2392	8.8455	5.32808	0	5.01026	13.5772	6.9565	2.66299	2.14168	19.4985	19.7894	28.1622	17.3654	22.225	29.6821	21.7801	19.7733	3.40819	0.00991833	16.1007	26.7089	3.23876	97.938	3.53071	1197.63	17.0633	4.23001	51.5306	53.4552	37.833	77.0752	51.9269	75.4237	32.8576	26.7198	7.65794	875.897	22.8181	399.499	11.7148	6.34055	121.371	2.09179	8.53951	144.84	51.7902	60.9304	12.7149	13.8132	51.108	5.18104	76.4202	21.2869	4.83655	107.002	4.29069	15.4244	8.89054	9.04531	88.3066	0	54.1687	63.4776	14.0206	456.494	26.5434	176.009	2.16389	5.76166	47.8846	58.3298	8.38474	45.6312	3.92903	114.279	0.033471	5.19813	26.3101	9.82761	21.0403	6.25082	0.587645	0	45.1325	292.26	11.1458	81.0054	32.5807	206.686	9.52834	27.428	260.908	10.7823	61.5377	17.6138	13.1096	84.5207	52.5468	15.0099	5.98634	39.4072	3.4198	108.611	53.2895	325.796	40.607	42.1986	0.0767253	264.421	8.62649	21.1473	46.1901	15.0327	9.5967	176.871	69.0046	59.3997	19.6856	55.7652	26.9634	25.8908	329.914	23.9024	847.385	68.4515	19.5214	282.714	4.74093	43.5848	0.355592	24.2332	7.73652	96.3281	16.8623	267.411	23.9125	128.668	8.93963	15.4487	19.5102	13.3055	44.7095	7.35839	16.2649	7.14486	3.73784	17.4617	5.55907	5.23737	78.0187	0.0782804	0.176957	0.690724	0.0968198	157.201	12.503	26.4542	147.95	10.2697	0.126911	1.08354	4.63203	19.8358	45.9385	7.59333	0.0885846	18.2777	340.06	8.22293
XBP1	8267.82	14044.5	12485.4	10765.1	13951.8	10678.7	15161.8	7635.47	9175.59	17069.3	7308.76	8097.98	11057.8	11006.5	13785.6	11577.8	12857.1	10368.1	21197.1	14647.3	11737.7	11572	11579.6	12578	31614.8	18106.8	11471.5	8367.22	15400.6	15886	14057.9	15452.2	12445.8	16687.2	10569.9	19221.7	22840.5	57581	18609.9	11944.2	9831.17	20190.9	29851.3	16058.4	15415.3	41809.7	11730.6	17666.8	11329.6	15502.2	18720.2	27784.9	17202.4	40674.5	46047.6	17855.9	18871.7	23714.6	19170	38880.7	13072.6	15917.5	27189.3	32914.7	13651.4	31381.6	28693.4	13558.7	13429.7	10370.2	13647.8	29842.3	24904	12661.5	16941.5	11927.9	24682.9	40498.9	30712.5	20502.4	11469	36525.3	38043.3	27324.6	33812.1	20854.7	12102.7	21855.6	27502.4	17931.5	24790.7	7660.55	16075.3	24993.6	22455.2	29434.5	21535.8	20748.1	16890.4	10530.9	19245.8	36332.8	31077.4	19006.4	29753	21196	11861.7	35241	27962.1	11493.9	30655.3	22741.2	11294.4	11870.3	11480.5	24569.7	43939.7	16766.1	23543.3	13131.8	12412.4	26349	10548.4	17951.4	14959.4	42479.5	11878.5	29175	69469.5	36678.9	27772.1	20081.8	30438.8	23697.2	24228.6	23210.8	14537.9	18778.3	19856.8	15053.1	37641.1	25025.5	23644.6	33109.4	12158.8	43920	29285.9	16019.1	9565.93	32115.6	16805.2	9133.09	13005.5	20249.8	25397.7	23651.1	24247.1	41416.9	32249.1	49065.9	60785.1	13449.8	15240.9	85195.5	23957.3	30575.9	28519.4	24838.8	47282.7
RTCB	3424.06	3259.03	3772.62	3763.63	3502.47	3755.04	3319.79	3405.4	3506.48	3858.71	3751.41	3443.22	3693.79	3308.61	3208.11	4126.3	4717.02	3727.86	4321.23	3742.31	4216.14	3580.09	3622.69	3628.78	4281.92	4655.24	4403.47	3481.82	3612.45	3936.11	3803.93	3876.98	3238.91	5035.18	3624.06	4632.13	4614.15	4202.25	3154.02	3254.34	3330.22	3444.82	5319.04	3904.41	4269.87	3137.43	3645.47	4264.85	3663.53	4275.93	4808.21	3313.7	3243.72	5663.83	4496.2	4925.79	5408.84	5023.39	4889.16	4119.36	3883	4652.43	5548.11	5549.32	3296.43	4278.12	3844.19	3694.75	4259.1	4833.43	4107.09	4439.62	5621	4617.53	3674.97	3684.79	3581.63	5583.15	4179.65	4697.47	6883.88	5231.45	6605.65	4639.52	3807.61	6119.82	2604.46	5682.85	3769.13	4109.53	6302.02	2972.62	3728.31	4084.41	4581.11	4276.07	3331.46	5372.96	4513.28	3473.06	4401.46	4592.8	5422.94	4877.13	4634.71	5604.86	5275.69	3409.91	4149.93	4115.02	4334.45	6508.13	3573.33	3046.37	3498.1	4819.65	6063.45	6083.94	5371.61	3112.79	3408.11	4981.67	2993.3	3766.4	3672.31	4709.84	4133.85	3290.59	5289.39	3293.43	3946.54	3228.93	4456.35	4853.95	4829.69	3528.93	3627.78	3799.91	3910.28	3624.55	3869.24	4717.56	4930.3	4231.75	3067.73	5936.2	4799.89	3678.08	6254.54	5318.79	8074.44	5956.58	3955.4	7182.1	7092.9	6617.79	4003.64	6234.21	4755.2	10950.3	5876.16	4867.22	5181.28	6218.64	6385.92	5339.42	6204.63	4742.51	6250.75
JOSD1	4178.13	3830.85	5399.59	4184.4	3672.78	3988.06	7779.67	4069.12	3438.88	5937.85	4978.49	4579.95	7091.79	4413.09	10434.5	3886.66	4312.74	6104.75	4455.18	5645.85	4339.45	3954.87	3912.51	4795.05	6334.65	3383.47	5415.29	3562.29	3817.26	9990.57	4304.36	5248.78	4169.48	4198.15	4882.11	5434.72	3893.95	3307.54	3237.46	3709.63	3876.69	3289.99	3374.3	4225.18	3723.29	4125.34	10400.3	4077.68	5965.53	3154.66	3907.08	7274.8	5244.97	3825.69	5644.47	3539.26	3002.96	5768.91	4881.88	7016.49	4013.79	4601.67	5436.35	4165.06	3082.31	4387.16	4193.21	4269.95	4862.32	3967.5	9408.6	4134.6	4291.99	4997.48	3000.53	3521.26	3518.45	5599.11	5730.92	4365.47	3527.1	5068.29	4319.67	10995	4014.76	4503.71	3103.05	6083.51	4335.63	5397.23	9568.55	3954.97	4292.14	3526.12	5923.1	7563.39	5542.9	4771.25	4702.88	3731.82	4550.01	4802.05	4323.92	3341.81	3505.26	5621.75	7442.9	2927.32	4511.86	3518.96	8206.76	5780.62	3675.96	3496.04	3649.23	5531.61	4001.65	5560.31	3062.75	5523.14	3790.63	4855.21	4215.22	3867.51	5700.06	2832.71	4250.67	3844.57	5289.39	3433.35	3342.29	5693.59	4046.49	5094.26	4615.67	4448.61	4549.28	2856.21	3984.25	3452.14	3690.29	3046.21	5459.8	2975.58	3815.57	3752.37	3574.51	4032.48	4330.54	3788.76	3503.81	3886.51	4367.33	4202.97	3473.04	6653.65	3792.4	3516.91	3371.73	3894.73	4807.88	4385.29	3149.99	3750.19	6518.58	3631.35	4477.75	3694.88	7376.83
FBXO7	7525.87	7551.31	7518.33	7716.57	7020.96	8016.59	6262.54	6784.6	7092.19	7521.14	9936.1	6713.51	5629.65	7086.98	6516.83	7864.43	7384	7707.86	5896.96	7417.35	7841.41	6475.77	7147.45	7302.41	7757.79	4812.07	8448.65	6875.03	6663.92	6894.98	7333.96	8025.63	6161.26	6832.19	7017.9	5009.41	5239.94	4862.8	6446.05	6264.27	6280.14	5074.8	5045.37	4584.97	5244.67	4751.96	5836.88	3560.97	4130.94	4815.55	7135.34	5152.56	6539.09	4026.58	5500.06	5467.43	6120.67	5745.61	6043.45	5792.32	6337.03	5437.43	5839.33	6251.78	5605.68	5062.82	4851.24	6303.26	5389.4	5368.15	6501.17	4896.2	6394.92	4997.48	4102.3	4128.04	4893.92	5898.04	5105.3	5148.21	6661.7	11225.9	5995.79	5769.82	5740.31	6165.3	5172.99	4898.42	5556.51	6450.3	10618.3	6053.36	4855.1	4711.33	6717.1	6474.98	4860.43	5552.46	5498.15	5450.62	5611.04	6023.48	6430.02	5950.32	5561.67	5626.29	5793.93	4706.21	4410.11	4661.76	5446	6933.46	7109.97	5006.73	6454.45	6403.54	5929.32	4546.9	4559.99	7052.1	6355.8	7462.68	5048.48	4297.44	4816.22	4883.94	6170.22	3616.82	6319.1	5568.7	5296.95	5124.71	5064.72	6591.46	6333.97	5234.48	5454.26	4321.67	5610.84	4451.44	4627.95	4904.77	5804.96	4958.17	5729.25	5273.6	4590.56	4264.66	9133.01	6080.58	8189.92	7542.6	8214.54	10311.4	9063.76	7305.6	9935.77	12566.1	8247.06	7782.85	12837.1	9250.15	8152.52	7547.37	5256.74	5425.95	5717.77	6021.4	5928.14
GTPBP1	4023.6	4076.7	4161.19	4377.47	4019.42	3414	4396.94	3598	3887.87	5025.27	5107.87	3625.87	3409.27	4030.32	6129.15	4038.17	4434.35	5245.82	3698.51	4795.87	2721.21	3385.78	3566.73	4067.15	4012.55	3455.41	3831.9	4206.23	4854.99	6015.62	4351.72	4071.15	3244.75	4358.49	3820.09	4282.69	4223.31	3041.03	3750.41	3615.23	3746.97	3203.14	3162.82	3315.23	3707.78	3417.83	5591.51	2735.32	3484.34	2754.73	2956.11	3984.7	4348.44	2780.47	4468.73	2982.73	3406.23	4072.95	3510.18	3956.59	3701.85	4258.78	3603.33	3106.35	3650.95	3920.99	3291.17	4467.33	2858.99	2763.38	4664.16	3233.57	3117.28	2714.8	3926.21	2700.39	3310.26	4076.13	3486.16	4050.26	3394.19	913.683	5511.15	5336.55	6873.17	3996.02	3076.06	4200.48	3085.81	3461.3	3707.2	3214.42	3547.65	3394.8	4550.66	3952.51	2652.29	4532.4	3524.22	3521.04	3709.24	3796.83	2252.74	3069.56	4616.69	4064.79	4321.65	2943.74	3519	3165.33	6041.04	5035.5	4061.09	3420.05	3958.57	4111.86	2757.95	3565.07	1643.39	5029.65	4276.5	2276.48	3174.6	3903.43	4194.16	3111.53	5574.28	3473.94	3720.51	3220.61	3232.01	4094	3799.41	4228.79	2720.59	3897.91	4670.01	1922.41	3002.38	2565.6	1976.55	2256.55	4088.51	2832.88	3763.1	3038.9	2429.84	2737.1	1631.55	3287.63	1246.14	2071.8	3929.36	1950.89	1947.77	3278.04	4162.31	2002.8	1667.92	2435.88	1356.1	7643.61	4089.83	2401.82	3730.62	3326.21	3679.12	4892.62	5066.98
POLDIP3	6759.7	6866.38	5847.39	5218.09	6184.42	7234.27	4998.58	5686.84	6596.69	5759.23	7286.77	5297.94	4420.18	5965.76	4186.75	6791.02	5911.37	6275.14	4665.83	6082.75	5557.86	5652.55	6123.1	5627.85	5029.52	5167.61	5784.09	6684.22	6046.75	5134.07	6730.46	5019.66	5130.51	6738.5	6060.58	5774.57	5365.06	3910.04	5714.71	6019.8	6333.38	4891.6	4707.42	3836.83	5167.21	5117.57	5121.6	3865.26	4453.34	4713.3	3975.32	5168.73	5212.06	6360.64	5029.25	5498.28	5117.55	5784.11	4077.77	5118.17	5174.24	5558.08	4365.3	5521.9	5213.16	4800.12	3893.2	4804.75	4465.31	3807.88	4735.24	4827.91	6024.34	4761.24	6454.09	3620.24	3736.99	5619.66	4335.08	5324.71	5079.34	3179.13	5079.15	5487.99	6478.62	4958.18	5092.9	5593.83	4753.27	4809.19	7710.28	4872.84	6539.92	4906.47	5090.13	4573.82	3720.14	4934.12	5072	5773.78	5782.32	6222.28	3919.48	5033.21	5674.44	4750.92	5747.8	8154.67	4630.01	4381.25	5505.41	6392.75	6671.19	5557.52	5923.82	5670.66	6005.18	4757.43	2856	5837.95	6414.76	4932.15	4807.09	5086.45	5087.59	4965.73	7091.92	4370.28	5361.35	4445.56	5448.65	4892.19	4964.19	5118.66	4182.78	5758.97	7581.73	2386.61	4268.45	3409.64	3889.69	3598.16	5093.31	8316.07	5511.88	5066.79	3921.98	3407.02	2229.65	3506.06	1824.4	1671.84	5378.55	3267.26	2824.99	4851.47	6333.04	4718.68	3226.48	2823.82	2578.4	7552.55	6349.07	3319.98	3769.46	4571.88	4387.88	4790.19	3153.66
RAB36	320.226	210.151	233.274	422.648	316.585	408.621	499.631	239.584	329.642	348.827	474.828	451.774	277.548	525.527	353.766	374.306	421.865	222.498	476.503	462.452	338.792	392.938	487.69	233.027	2578.75	396.34	281.607	570.669	551.029	416.657	516.228	447.519	954.828	656.8	347.506	800.66	4370.01	346.436	2089.92	445.094	282.794	856.698	249.852	263.632	678.286	468.108	2078.69	550.09	166.229	593.476	247.516	1661.05	570.09	595.877	2301.18	485.261	948.512	298.861	356.524	1380.53	235.434	1304.86	691.684	291.367	1718.65	700.549	979.049	222.317	1082.13	200.518	574.33	393.876	1072.17	228.358	1206.78	293.745	305.564	543.076	658.078	699.744	617.796	74.0844	267.243	2060	2110.69	365.846	1075.48	178.195	1137.13	281.042	54.5501	1514.33	977.908	550.085	956.987	848.507	592.214	466.648	1070.48	455.747	632.167	233.58	616.605	882.015	1826.61	1060.11	1236.73	155.094	1857.19	518.083	692.708	240.731	350.244	482.731	804.063	930.471	614.731	67.6868	436.559	454.106	607.363	636.309	1051.38	4131.41	503.35	316.295	1537.94	885.856	1081.39	547.315	1167.98	204.146	1479.32	390.466	1073.57	1075.97	901.092	397.58	840.923	392.117	705.545	607.25	719.837	809.39	442.733	459.602	467.208	1246.9	191.038	312.936	96.676	780.411	516.987	275.84	1054.25	424.388	322.206	705.895	1337.02	1448.37	330.153	350.981	487.913	397.06	403.404	745.986	765.644	3200.78	1217.08
TIMP3	90502.3	105482	77494.1	68848.4	88802	72949.6	101235	84165.2	95335.1	77298.9	140197	64375.9	66855.2	82826.2	98465	85217.5	50089.4	134226	45138.8	105698	69767.4	72993	65749.2	77038.4	47886.4	12511.6	79124.8	58430.6	73038.6	57631.1	80643	94059.5	67155.9	65457.2	61573	21716.8	36119.7	16770.9	84652.5	61602.5	64092.8	12619.9	10824.7	18616.9	37122	28559.1	37108.7	15957	37998	32075.5	22895.8	60233.2	94714.6	14190.6	25264.6	13643.1	5464.31	35596	13117.5	43010.2	54907.1	4573.54	21077.3	24828.6	60970.6	16945.9	24251.2	71495.1	12169.3	21862.6	38625	24046.9	46045.2	35625.2	25797.9	9791.3	4075.69	64588.4	31151.2	15091.6	10995.6	19394.1	5902.59	55619.1	74248.6	48348	34475	24244.1	52016.1	43759.3	4760.47	68633.3	46308.7	43486.3	25763.7	38143.2	31288.9	25360.7	14802.4	96980.3	62120.8	52973.4	10787.6	26114.6	32118.5	30249.4	19971	29876.2	17691.8	35357.8	44128.8	33580.5	137276	24631.1	65014.2	84268.5	22338.3	15473.4	16842.8	92856.2	136416	9195.59	28414.6	42020.2	28481.7	37286.4	89224.2	2110.76	26872.6	17329.5	9960.42	74810.8	9088.17	29821.1	26597.1	46453.3	39467.4	15388.6	35428.8	27585.6	24967	13187.9	23463	21382.8	87681	7577.31	10151.6	9484.87	90684.4	13039.5	33235.7	56951.6	105737	167092	56601.4	14986.2	102860	32598.7	2772.55	22584.6	18560.3	140628	159263	37896.4	50770.4	37682.4	85109.7	111250	54118.9
PPP6R2	4029.19	3979.62	3492.63	3750.5	3816.05	3635.73	3701.38	3617.9	3853	3754.52	4936.79	3568.55	3763.01	3772.75	3561.86	3670.79	4007.02	3986.07	3972.55	3893.91	3574.19	3833.14	3898.52	4094.94	3894.56	4052.06	3539.81	4306.62	4222.4	3728.39	3993.33	3374.22	2950.05	4233.23	3948.25	3630.82	3951.76	3280.89	3491.87	3498.04	3513.23	4234.48	3610.65	2878.33	3373.63	3610.88	4848.56	3887.03	3753.16	3328.16	3539.66	4005.04	3684.9	3631.6	4035.33	2750.75	2747.18	4521.34	2646.95	3590.54	3682.94	5278.33	3655.83	3470.06	3765.95	4017.15	3903.2	3319.97	4048.08	3776.96	3480.78	3601.29	5003.08	3312.29	3672.91	2702.54	2679.49	3311.81	3615.02	3390.46	1963.43	2760.36	3206.34	3690.76	3595.79	2764.54	3799.66	5096.83	3552.03	5606.97	5981.84	3725.51	3485.75	2980.82	4233.14	3672.22	3429.68	3148.22	3631.61	3401.93	3244.55	3140.32	3000.29	3828.13	4203.88	4577.38	4087.06	1777.81	3682.37	3103.34	4883.18	4573.94	3650.55	4676.86	3554.39	3829.58	6199.76	4366.86	3014.67	3407.15	3649.15	5109.33	3232.79	2950.95	2054.86	2805.75	3496.14	2665.58	3506.67	3931.06	3708.94	3829.23	3318.82	3730.34	2885.6	3736.37	2508.08	2457.69	3046.77	2983.96	2584.95	2929.01	4174.83	2243.38	3841.17	3789.81	2899.54	2428.02	1324.87	3091.22	2315.49	2516.68	3368.78	1838.65	2218.56	4372.7	3436.86	2751.39	2986.97	2524.8	3317.51	2705.94	3303.93	2915.31	3327.26	2919.01	2689.41	2613.85	2769.31
SBF1	5146.33	6714.06	5365.47	6733.49	7249.39	5989.38	7062.38	6681.52	6712.91	8017.91	5828.35	5476.7	6417.75	6323.81	7784.59	6536.53	6534.83	7116.69	6457.3	6324.63	5312.41	7147.36	5367.58	6518.92	5736.39	7961.94	4908.87	6663.41	7335.5	7653.83	5325.67	4894.01	4953.44	8272.13	5834.39	7741.66	6869.26	7454.61	5909.4	6942.98	6968.45	8584.23	6514.3	5874.71	6857.89	7793.35	8750.11	5482.07	7649.5	7418.76	5482.7	6602.34	6293.6	8808.24	7246.17	7848.9	7722.76	7702.01	6904.86	9694.68	7292.64	12423.3	7878.1	7750.61	7070.38	9286.95	8875.45	5173.44	13485.6	9136.12	7091.03	8574.25	7910.07	7536.09	6483.96	4826.26	8313.95	7713.05	9388.25	5899.42	2753.58	4510.59	8961.24	9539.8	6774.93	11015.9	7181.73	11911.9	8016.87	7775.73	8712.53	5111.78	5691.62	8137.97	8998.86	10103.3	4117.66	5559.38	7652.49	6243.97	4930.47	7992.97	5233.37	5725.3	9748.76	9207.72	9683.72	4210.71	7506.72	3978.28	7430.49	10733.7	6900.93	8490.77	5830.26	6315.73	6067.88	6448.32	4158.03	5255	6351.96	7968.54	6175.4	5863.17	3612.9	5018.02	7059.79	3957.59	6727.53	8523.54	3778.62	7150.94	7016.86	6370.87	5027.76	6981.37	4484.19	3098.19	4265.3	5114.1	3716.88	5279.25	9932.67	3543.33	5753.31	4677.46	3591.25	4353.65	724.239	4371.57	793.895	979.909	4526.99	1027.38	1512.65	8223.42	6043.26	2080.95	2311.88	3545.54	1674.35	4209.87	3759.79	4156.84	4726.12	4490.23	4799.72	4976.16	3784.38
SUN2	12026.1	13851.2	12366	13565.4	14222.3	14688.1	11950.9	12755.4	12935.6	14875.8	14911.3	13562.1	11475.4	13896.5	13855.5	16676.5	16131	18379.5	7954.3	14117.6	11995.4	11928.6	13487.4	13036.9	8215.13	9211.48	13838.7	14301.7	15413.2	14345.8	15105.2	12072.8	9709.34	14085.8	12804.6	9100.1	8730.05	8967.03	11206.9	11261.4	14277.9	9490.78	6355.7	7789.8	10905.3	12405.1	9914.03	5502.77	9360.26	11587	8779.17	10392.2	13170.7	6038.42	7844.06	7579.7	7262.13	7444.22	8992.41	9451.84	11752.4	10107.9	9154.82	8993.62	10424.8	10670.9	9925.5	11286.3	11081.4	10976.7	11983.1	9648.35	8388.36	9654.38	8375.5	6870.36	8892.94	13736.5	7387.43	8656.33	7639.78	3307.07	9866.56	9383.35	12687.6	6553.29	9828.53	11825.4	8878.01	11049.1	7786.9	9109.44	10798.6	12164.4	9239.24	9099.48	6891.53	10304.3	9269.87	11123.2	9915.24	10479.4	3602.96	11611.4	14506.5	12356.6	14251.7	7715.65	8032.12	7643.56	12625.8	11464.5	16135.2	8613.63	12635.6	12881.3	8888.48	5028	4802.32	14351	14490.4	4752.34	9249.08	9447.22	9126.5	7362.73	16612.5	4048.82	5863.03	7417.1	5560.5	12524.8	8461.11	13038.4	7718.76	12147.6	9895.46	4768.76	6881.54	8067.88	4774.17	5587.75	10887.4	7205.76	11420.7	8527.69	4533.01	7338.41	2330.2	4867.18	2566.38	1670.45	13027	4606.86	2167.68	8397.91	9140.59	3694.63	1592.03	6639.85	1806.64	28907.9	13220.5	4206.54	6418.32	8427.81	10183	9700.73	9574.45
CYB5R3	19476.6	16515.3	19170	21514.4	17135.6	16964.1	16444.1	14449	17077	12925	28502.3	16162	16513.3	18383	14374.5	18011.3	21781.6	17670	15228.6	17582.2	15376.3	14624.7	18355.3	19954.8	12590	11210.5	19087	18126.3	16711.9	20820.6	20745.7	16267.7	15220.1	24369.1	20906.3	11840	13265.1	10240.5	14122	12308.5	15821.3	7560.57	10020.2	6767.52	13627.3	10767.9	11473	9748.06	11018.4	10274.8	10881.4	16273.2	10803	12217.6	12360.1	6948.7	5328.69	10113.9	9437.2	11842.2	16381.5	12487.7	9168.32	17491.6	11113	13668.1	11834.6	14095.1	14771	13402.9	16474.9	11657.2	12368.4	12886.9	16662.4	6890.82	7168.43	21555.7	11707.8	16167.4	11577	6837.97	9555.04	18435.7	19638.4	12792.8	10193.9	13393.2	15994.5	10658.6	21029	21494	16356.4	15852.5	15445.5	12292.2	13687.4	11088.3	12011.4	13723.5	11996.3	9896.13	10765.1	21051	16287.4	17478.1	16629	18653.2	12523.8	13889.3	16698.5	16958.3	28169.7	11470	14716	19022.4	12178.6	10597	9979.69	15775.8	16975.1	22760.9	10475.5	17356.1	16358.5	13428.1	21071.1	5432.11	14249.6	16607.5	12868.1	12288.2	10273.5	17295.3	10505.7	14033.4	21404.4	7870.61	15424.8	9795.18	14515.7	10583.8	11875.7	19918	16350.4	12161.5	9343.32	7902.32	4912.2	10547.6	4004.4	6083.17	21813.2	4828.91	4503.06	12762	21375.3	20243	9982.71	3774.98	9076.65	21855.7	11473.8	11571.3	8223.78	6402.61	8451.54	8884.35	8294.4
DNAL4	1815.38	1313.76	1171.07	1264.21	1458.69	1374.39	1102.43	1195.4	1415.7	1251.18	2256.73	1266.91	1160.72	1463.31	1061.26	1619.03	1848.45	1331.86	1308.85	1475.96	1442.79	1464.93	1613.97	1325.82	2538.22	1793.95	1518.26	1629.68	1451.86	1154.32	1422.4	1451.39	1475	1544.17	1800.75	1906.62	2497.08	1023.18	1943.7	1102.73	1250.02	1901.78	1635.83	968.948	1560.13	1586.5	1653.28	1921.11	1506.61	1111.19	1101.4	1416.04	1309.22	1673.14	2930.43	1174.8	1243.41	1588.54	1215.22	1538.66	1163.51	2091.02	1866.03	1909.02	1741.43	1451.78	1525.08	1238.65	2037.05	1292.9	1234.39	1381	2371.86	1063.08	1704.14	881.149	874.187	1256.08	1632.91	1542.36	1840.89	2841.87	965.553	1495.36	1730.19	1087.44	1316.63	1513.69	1764.64	1723.83	3709.68	1592.04	1739.95	1123.76	1848.39	943.449	1801.77	1024.22	1868.25	1155.34	1486.88	1270.23	3218.82	1766.45	1559.03	2067.3	2405.72	1890.43	1651.42	1436.02	2342.92	2364.97	1325.75	1528.46	1504.81	1544.17	2998.67	1649.45	1178.94	1151.79	1468.81	3183.51	1457.87	1829.35	4342.12	1648.15	1688.05	1078.78	1865.83	1381.4	2115.27	1312.76	2464.27	1120.77	2464	1274.2	2567.8	1100.18	2121.06	1540.19	1601.27	1339.93	1546.59	1636.22	1381.75	1974.68	1385.85	883.447	351.381	1541.94	490.035	352.522	1442.05	412.488	518.547	2228.97	1825.47	2365.23	3907.24	1105.86	1358.86	1403.68	703.517	611.292	506.949	468.588	488.121	804.607	588.035
C22orf31	26.1188	21.4238	20.6791	14.9958	8.01545	33.6068	9.21062	7.19687	8.47058	18.6223	45.8428	5.81688	2.91926	20.8132	5.32252	0	4.42871	6.90267	8.18803	8.46752	8.91974	6.43453	5.99591	19.7549	22.9472	4.81698	7.37409	19.9279	3.57811	23.5028	16.7214	7.69869	10.2717	9.38794	18.525	23.0812	4.7959	8.55726	6.19037	15.2269	4.75567	5.10556	4.16253	6.64793	41.7464	6.49601	6.44216	6.93301	0	21.0732	21.1013	14.8093	10.669	9.70177	5.07777	4.28399	32.9452	7.13016	1.77426	12.8866	3.84281	4.56464	1.61662	0	4.67158	9.42594	8.00041	23.0983	1.90918	9.9759	1.77943	6.52912	15.562	14.7695	8.24372	6.4792	0.0136761	29.4359	45.3012	10.5091	6.24249	49.6431	9.40344	4.01298	9.2803	11.0855	12.6106	1.30083	10.3398	13.6949	2.01642	24.7138	1.59122	0.0687936	12.1165	4.05921	0	0.139938	2.43724	5.35446	32.7187	6.93713	5.7199	2.52046	5.23612	7.91535	3.91785	76.3827	10.0754	15.9742	2.01705	4.43771	6.5728	14.6093	11.9675	12.541	10.9979	2.22613	19.2581	11.4818	4.48995	5.32968	5.22017	7.54528	13.0967	0	4.31781	1.51853	12.1608	0.287231	3.15416	14.1931	1.63022	11.2647	5.40437	10.5065	3.03008	3.55211	12.4809	0	12.2684	7.27608	5.35834	3.12094	5.73811	7.3115	0	0	0.101522	1.7948	18.7342	0.148166	11.0671	24.1578	4.69358	2.58714	8.81896	26.8489	106.113	15.3706	0.767686	9.1353	0.0867633	0.339631	2.1954	0.0755505	0.0520471	0.072119	10.7249
MIOX	0	2.63128	3.5593	5.61813	0.000631985	0.0419534	0.0485635	7.24578	6.33848	2.76552	0.0324279	0	0	0.70586	6.35422	3.95843	8.73575	0	3.07516	4.22431	0.037067	8.52249	6.99561	7.18344	4.18673	93.4231	2.1218	0	0	0.059614	0	0.251212	3.05218	9.46106	1.59338	1.89978	167.303	39.9617	2.07541	1.60725	0	3.36611	26.9694	0	106.138	3.27698	15.3415	48.2568	49.8695	161.776	13.0534	0	0	121.344	11.346	37.2655	10.873	177.43	8.13581	47.8093	0	646.926	166.242	256.398	2.2719	40.3098	320.016	9.00764	11.5428	33.9179	10.8906	7.44916	37.0127	4.91314	4.13474	34.4551	192.561	6.92307	1.95907	4.22991	2.09611	5.45603	33.8576	0.0012841	0.068856	126.239	148.654	19.3571	13.4577	14.3506	15.6079	19.8857	0	62.6853	205.882	48.8721	150.802	2.95735	1.59675	2.57261	1.3296	109.086	971.306	71.3483	12.9765	78.8249	246.429	3.61498	27.7631	8.6264	6.04483	8.84724	3.7351	1.5214	0	11.5256	35.2247	1.13509	15.365	3.18366	0	1294.15	4.50026	18.8694	46.8847	45.7416	2.1802	4.73987	26.3569	163.844	1.52722	1.46385	1.62966	18.7416	1.22665	14.8902	17.1221	0	9.21901	48.1737	4.10222	22.7023	5.30554	11.8979	2.77588	42.3801	6.2783	8.79259	0.118969	52.3054	0.0777553	0.1756	0	0.0961529	0.0688404	0.103529	0.198564	9.48125	108.438	55.4408	1.06589	0.0610091	0.101312	63.4175	30.2315	2.50589	0.06027	0.0839161	0.147774
LMF2	3977.05	5115.27	3969.14	4516.17	4360.05	4745.57	4631.86	4400.99	4983.44	3914.52	5237.27	3675.42	3836.77	4485.68	4126.37	4706.58	4595.42	4744.17	3961.3	4750.72	4447.17	4866.69	4308.26	4943.88	3493.63	4238.38	4247.97	4086.85	4714.51	4954.64	4514.2	3670.06	3298.47	5223.66	4103.99	6218.1	3806.59	3923.36	3985.27	4884.1	5238.83	4674.84	5286.9	3704.52	6143.09	4155.54	7098.47	5995.31	7174.72	5524.12	4341.02	5067.78	4432.01	5755.05	4467.56	3988.32	6054.23	6493.83	4610.81	4799.95	4176.07	7068.25	5226.37	7650.19	4370.18	4444.68	5380.27	4819.99	4810.28	5497.84	3765.2	5069.31	8067.85	5177.62	4397.81	4458.31	4037.36	8850.36	4360.65	4349.71	2320.61	3694.59	4825.05	4153.1	5830.54	6123.15	4904.81	7105.03	5262.92	7080.14	11398.3	5419.01	4412.59	4150.65	6537.75	4372.52	4153.9	3777.61	4087.94	3996.04	5597.92	4695.67	8528.93	5622.41	5385.98	7376.97	9140.94	2691.32	5331.25	3832.08	6803.22	7968.65	5344.48	5283.36	4323.3	5148.97	7678.81	6812.65	4186.89	4224.49	4456.22	6851.17	5010.42	3906.25	4083.19	3627.38	5030.92	4689.26	6089.03	4769	4075.5	3939.95	4664.26	5382.43	3830.69	4743.88	2898.27	3541.72	3867.44	5640.36	3975.58	4755	4785.06	3559.29	4524.73	7451.34	4802.27	4282.48	524.448	5895.19	753.853	884.468	3728.48	574.75	571.786	7032.17	4737.87	3610.31	4864.18	4276.2	2128.13	6663.9	3615.63	2925.4	2864.59	2341.28	2587.04	3415.99	2711.78
RHBDD3	891.845	949.465	1066.09	1039.3	856.582	1136.86	922.5	1000.09	919.151	743.256	1361.93	971.561	969.822	1059.81	789.067	1077.37	1341.13	944.989	1662.63	987.089	1122.9	1137.13	1103.3	1214.69	853.054	1396.77	1034.94	885.361	1030.44	1133.03	1000.88	597.509	659.254	1496.15	1080.41	1530.28	1150.03	4398.44	837.442	1108.65	1054.97	1390.84	1366.3	1203.11	1541.3	1011.67	1666.32	2025.56	1509.39	1776.87	1475.88	1298.28	844.027	2388.41	1231.81	1499.34	1709.51	1890.18	1602.74	1038.33	1053.23	2960.49	1560.39	1536.17	1020.53	1562.56	1506.08	1286.68	2136.31	2116.93	797.683	1792.71	2126.25	1605.46	1591.9	1147.94	980.865	1439.71	1649.63	1863.84	1238.69	2505.93	2943.85	1058.08	1005.75	1823.4	1212.24	1246.58	1571.33	2381.84	2382.97	1340.76	1413.71	925.049	1723.72	1295.1	935.015	1297.4	1149.26	896.584	1129.04	1221.42	3012.31	1623.67	1242.37	2390.58	2493.08	1852.83	1359.85	1069.64	1301.85	2116.59	1015.02	1299.59	957.918	1305.8	2559.91	1880.69	1175.09	744.319	888.873	4022.8	985.669	935.444	853.567	981.811	917.465	2144.87	1505.03	1412.17	1372.29	991.419	909.968	1006.26	949.825	1077.35	1078.11	674.658	805.803	1135.71	792.465	1132.34	1308.91	1496.44	983.374	1873.08	1342.74	1007.26	44.6813	1037.12	119.051	119.528	799.227	12.3061	98.456	1131.89	859.736	1012.16	2052.05	1891.84	283.868	610.748	412.808	631.08	418.511	395.314	442.615	348.138	376.472
PACSIN2	6294.2	7118.42	7901.51	8634.05	8154.06	6578.09	10579.2	6567.57	7493.65	11161.3	9116.98	6578.46	5584.76	8279.19	8297.21	7031.64	8152.1	8976.29	8147.55	7160.12	6515.28	6859.08	7635.14	7633.19	8254.8	10266.7	7935.92	7371.53	9325.71	10551.3	7816.76	7517.33	4889.62	8800.12	5864.53	8480.88	7329.74	4461.13	6254.47	6115.02	7164.29	7014.43	6071.65	8627.43	7484.15	5970.69	6514.77	6702.71	7594.99	5210.91	5725.91	7540.34	7359.14	16403.4	9504.18	6746.5	4245.48	9106.2	7636.19	10629.1	6129.02	7405.53	10146.3	6186.99	7107.63	10965.4	5152.26	6421.31	7517.99	6041.53	8233.36	6259.44	11825.5	6315.51	8514.5	4398.08	5244.01	6470.74	10054.2	9118.61	8929.33	3323.55	7368.86	10503.6	7035.34	5143.32	5380.87	7952.17	5817.02	6396.45	8457.04	5733.81	6536.51	7953.47	8898.28	7038.3	4864.44	11551.8	7724.62	6658.77	6969.91	5863.04	6649.05	8976.24	6691.17	9563.74	10510.2	9591.93	6655.94	5321.37	10396.6	12460.2	6532.76	5819.49	5701.61	7928.89	7734.94	6701.42	2609.82	6579.02	8308.92	8547.42	5374.15	7313.61	5461.21	10588.9	7148.75	4313.71	7478.52	8351.01	6159.9	6067.49	6859.21	7088.96	4318.72	6164.62	12629.4	4292.88	5602.25	7225.48	3908.1	3952.26	6868	10426.9	7219.04	6323.23	4374.07	5554.36	5706.2	5191.19	6383.35	9440.17	7010.36	7071.19	9991.91	6667.37	5982.11	5540.92	6186.79	4826.56	6059.42	6825.73	6965.07	5295.05	8821.24	8311.25	6270.67	5860.53	5882.66
TTLL1	533.446	382.086	449.584	474.2	387.716	610.049	342.674	371.626	374.008	290.216	801.536	388.62	371.153	374.76	276.455	456.497	558.8	313.801	336.42	438.604	468.712	466.599	672.572	506.493	680.747	451.123	504.333	445.847	384.247	297.483	464.23	447.482	425.416	523.295	479.075	406.084	836.98	435.925	528.414	396.229	423.914	411.123	415.702	284.58	339.717	393.674	306.37	389.308	445.235	360.643	317.532	264.87	232.981	693.917	569.149	386.287	310.372	632.763	396.573	271.282	283.526	444.39	507.145	429.274	450.403	354.542	425.021	377.807	574.31	339.187	276.204	333.069	540.39	299.233	413.94	323.853	370.807	646.801	328.544	377.196	367.566	503.749	277.604	365.065	468.723	254.993	405.867	511.371	598.545	477.941	595.724	619.193	411.538	462.507	598.164	326.31	308.944	386.527	489.077	396.264	493.929	269.345	863.073	527.507	466.693	590.319	638.977	1091.77	529.09	343.26	426.902	567.061	596.039	304.011	506.069	399.381	836.762	438.553	331.747	313.111	442.157	873.277	385.141	759.739	525.017	261.538	568.032	220.364	642.547	407.246	298.399	374.702	557.275	403.624	468.73	313.973	612.786	335.523	393.947	398.703	375.271	292.999	449.985	871.594	490.263	428.105	375.382	246.69	295.331	324.884	345.127	331.361	536.842	452.644	390.036	325.401	442.946	881.436	742.665	534.822	635.569	616.344	465.666	768.874	477.79	353.214	459.615	541.099	401.787
RASL10A	80.9708	33.7863	128.327	106.826	59.11	36.0877	221.054	37.9271	64.4694	237.279	99.8089	103.952	84.3608	195.487	237.191	29.7015	66.8776	339.298	53.1826	108.142	109.972	60.8903	48.9685	99.4834	149.302	35.0429	225.859	44.2649	58.8664	283.019	74.251	285.425	58.2743	27.0101	98.8953	28.7817	54.3508	62.8143	28.8558	30.2785	40.226	37.7904	23.8618	24.7231	44.2939	66.8727	82.1233	41.3929	56.3335	60.2506	97.1549	125.022	252.926	85.4095	33.7349	44.7138	22.7099	25.9011	32.7057	148.167	37.7295	3.45069	58.3932	49.7758	40.3657	60.0776	81.0041	51.7446	47.2054	116.722	149.62	43.0174	49.087	44.29	8.25413	35.5347	10.3776	58.2055	60.986	51.4947	5.21229	202.938	29.1463	125.363	89.0745	42.1601	57.5801	37.382	32.0621	45.7246	17.3057	166.012	52.6618	59.1712	32.2857	78.3102	49.0332	58.0321	44.4087	55.3801	49.6864	29.5817	179.267	35.1759	44.9638	73.2262	1331.38	11.8398	94.176	26.123	83.5667	28.621	37.6403	38.744	25.1525	63.7786	137.358	49.1158	80.7811	85.2961	50.4297	67.8098	97.093	52.9022	48.1604	54.7366	35.3988	31.4052	70.9442	67.2889	15.3045	139.278	27.1937	40.3407	71.7988	57.0555	33.5977	63.8621	135.696	17.0578	95.0872	79.8012	20.3793	32.2295	48.8048	33.95	20.6607	57.4113	20.5063	85.3736	9.52154	8.64596	49.7521	26.9485	15.1321	2.59508	38.0596	85.6329	84.0922	100.405	1.07998	58.1295	14.9116	51.8011	17.2995	9.72263	11.4537	12.0266	16.256
AP1B1	4269.36	4932.65	5566.5	6130.89	4955.15	4141.16	6638.38	6451.84	5170.45	4948.03	5970.9	5229.93	8299.73	5153.12	6729.7	5547.28	7738.99	7649.64	8808.1	5192.71	5999.91	5540.44	5049.79	5850.17	4110.71	7335.09	6165.49	7244.94	6196.28	12161	5852.12	4951.29	4191.31	12513.5	5388.78	8056.55	5707.51	8480.66	4880.39	5935.42	6737.1	5827.41	6705.04	3960.56	9128.35	6526.12	8768.77	8406.79	7966.33	8511.71	14227	6541.3	6289.13	7281.64	7837.8	8342.66	6957.2	6835.66	9359	5615.71	6813.61	10801.5	10410.4	8531.96	5717.46	8046.29	6974.35	7407.87	9758.36	9903.29	7793.92	9383.57	12260.7	10427.1	7188.27	11770.8	7232.64	10374.6	8429.15	9166.94	4797.98	5903.56	10538.5	9459.57	8028.31	9520.61	5631.96	10824.2	9070.28	7207.77	10374.9	7404.56	7910.08	10509.6	10079.8	8641.7	4269.74	9676.29	9037.51	6957.2	8639.8	7389.63	6851.32	7678.06	10696.3	12423	12259.2	6599	10416.1	5798.2	8184.61	11098.6	8526.12	4709.09	5084.45	8894.91	8886.27	10484.6	7365.05	5086.91	6640.34	5860.49	6983.25	7431.72	6098.39	7670.15	9229.06	5546.81	7326.5	8765.42	6003.35	6893.99	7528.09	20878.4	5883.78	8387.1	5885.97	7547.68	5508.8	7272.86	7412.28	7345.39	9709.27	6272.66	7193.48	10813.1	5653.73	8120.03	5043.23	7102.11	9138.03	4832.57	5297.04	4400.67	4540.07	9700.39	10013.2	5775.18	5214.39	10686.4	3032.56	7668.83	4183.57	6788.2	7338.29	6286.05	9440.08	7468.36	7026.22
HMGXB4	1123.66	1124.05	1049.93	1172.38	1053.95	993.938	1332.71	1033.54	1130.44	1312.6	891.547	1154.22	1254.34	1337.35	1240.24	1233.83	1084.77	1220.6	1203.52	1276.68	1218.42	1039.98	1073.32	1152.82	1086.93	1351.79	940.386	1175.68	1186.33	1122.43	1034.3	1111.22	1125.14	1174.24	1056.95	1263.39	1088.64	1532.42	1078.47	1133.94	1061.42	1295.35	1217.03	1049.86	1069.98	1162.66	1460.64	1295.31	1026.25	1015.32	1188.03	1554.91	1240.74	1444.1	1269.18	1421.66	1992.62	1829.32	1417.17	1447.62	1076.08	1069.24	1480.79	1652.44	1009.43	1426.9	1184.06	1114.48	1611.14	1186.16	1243.51	1158.31	1429.8	1251.09	1231.51	1038.21	1060.62	1097.5	1782.43	1115.81	1223.12	476.105	1968.81	1841.37	1076.34	2436.34	1088.93	1329.6	1785.31	1420.99	1746.82	1052.5	1285.7	1298.79	1537.24	1560.05	1292.35	1852.09	1666.08	1077.32	1487.65	1712.3	1108.96	1119.21	1220.58	1312.51	1883.55	2228.53	1297.03	1676.88	1040.07	1538.57	1026.32	1481.57	1258.09	1181.4	1167.85	2574.46	1701.11	1248.56	1219.41	568.592	1385	1067.74	1081.22	1916.37	1076.08	1844.43	1438.14	1306.82	1475.3	1389.79	1262.76	1339.5	1654.81	1383.18	1896.25	1214.45	1410.88	1262.37	1427.44	1563.04	1898.1	875.034	1044.66	972.307	1757.36	1399.72	1805.7	1891.66	1817.21	2029.38	1223.84	1583.56	1489.42	1873.97	925.283	482.556	528.688	1974.31	394.633	1208.85	1286.11	872.906	1842.1	1297.35	1362.9	1172.85	1276.19
TOM1	3424.05	3321.38	3552.75	4184.41	3640.72	3139.36	3488.25	3634.18	3382.88	4056.85	5500.43	3097.34	3699.1	3366.82	4829.62	3804.47	5156.4	4853.72	4586.06	4668.96	3530.88	3919.63	3611.7	3799.11	4088.77	3516.71	5089.57	4319.28	3729.36	7554.58	4296.94	4479.64	2815.06	6418.87	4035.33	4730.06	3772.34	3091.48	3140.63	2837	3769.51	3402.68	4423.38	3114.39	4738.99	3388.72	3968.19	3509.27	4371.14	3502.55	4134.56	4806.32	4045.12	5201.87	6107.73	2958.26	2754.45	4450.62	4206.04	4291.36	4016.16	5428.36	4037.66	4571.97	3081.53	4481.61	3523.18	3229.28	5744.98	4630.91	5024.26	4615.53	5913.19	5673.73	4025.06	2911.26	2792.39	6167.21	4257.37	5267.97	5342.02	5143.81	3668.42	6052.64	4309.85	4109.1	3150.75	5215.99	4926.94	4928.92	5514.91	4067.81	4094.73	4098.59	5227.01	3442.21	3130.29	4427.58	4066.99	3486.09	3526.26	3889.22	4966.84	4754.91	4305.21	4806.1	5098.03	6164.44	5035.89	4153.18	4759.34	6093.81	4842.61	3466.93	2994.84	5031.87	5011.1	5361.76	3779.16	3549.78	3978.85	6685.53	3193.96	3518.84	2755.32	4207.05	4825.13	2480.63	5817.41	6148.05	4683.02	3492.93	4178.58	6869.35	3733.37	3233.66	4794.56	2686.18	3461.78	3458.69	3140.18	2902.12	4248.07	5054.09	3914.82	5231.2	3243.81	3424.03	1453.4	3648.33	3146.96	1586.22	3443.08	1980.18	2477.8	4986.26	4565.91	5099.78	4974.7	2943.65	2796.19	4405.79	3147.52	4424.23	3209.71	3316.63	3247.98	2845.09	3383.94
NEFH	48.3849	87.2937	49.3202	86.221	76.1407	18.0798	59.6255	53.3207	73.9597	93.9652	42.8062	80.6391	55.4582	49.3709	78.3786	87.141	113.918	85.202	217.759	54.4628	53.3476	61.9437	41.973	48.3704	60.5696	65.3465	129.206	100.405	117.858	99.1055	82.6333	55.7117	59.6357	238.699	76.9911	68.1444	28.4389	81.8382	113.311	54.7241	97.468	40.3506	219.748	55.1826	228.97	66.9028	53.5529	462.38	112.682	96.7613	93.5715	36.2882	53.3104	48.5096	57.4108	621.182	49.1084	42.0064	228.37	36.744	121.292	73.3635	145.628	637.604	68.9009	32.5454	670.033	60.0706	653.479	212.492	197.87	101.033	86.9996	151.589	47.3812	101.149	157.43	147.16	45.2407	86.1711	30.1322	19.6902	179.767	52.1535	94.9467	104.222	108.874	431.483	231.542	112.421	37.6206	62.5578	69.3602	71.0484	92.145	1831.8	76.3703	88.4573	35.1443	69.683	176.418	98.4815	32.3014	158.473	137.191	478.457	70.6618	20.0605	226.061	99.2839	63.4341	85.755	80.0132	27.3876	68.0481	101.423	70.4201	39.322	90.3799	75.3508	114.711	36.6728	57.3535	86.913	33.7184	54.6848	64.3392	22.5006	70.9498	51.3017	33.9586	46.2402	50.1968	196.21	37.108	144.26	28.0848	113.331	45.8229	40.7551	40.9132	65.0421	465.923	32.2801	37.7886	82.3061	47.8223	85.697	104.415	44.0118	70.7396	17.0709	87.6874	581.13	94.9437	71.8445	46.8593	73.707	10.2626	41.3965	388.162	70.6976	54.3178	99.4191	31.3214	67.3572	93.3282	48.9662	107.203
CHKB	31.6765	37.475	8.926	15.9148	23.0426	30.3553	4.66082	35.3142	16.917	20.4582	14.2865	20.3997	21.2804	11.8822	33.8661	27.7283	10.9968	40.96	12.279	23.8506	15.5804	21.3596	15.9897	42.2175	11.503	17.1212	13.6762	9.90564	28.1132	24.7747	32.5237	7.80076	10.3554	11.7765	37.7795	27.8463	13.055	34.2846	11.3431	40.5745	13.6319	31.8673	27.9842	25.7022	37.5626	28.0301	43.2275	18.4039	73.1426	46.6488	23.6182	24.5398	42.7776	8.72034	23.6697	17.0421	13.6219	34.9484	15.4358	22.0665	13.3144	10.2077	26.2579	43.3133	37.3815	29.218	29.0014	23.6107	16.3711	45.8923	15.4717	11.2005	55.3437	15.7448	36.0251	12.9387	9.33839	12.6033	17.7025	25.2139	9.36247	12.3492	22.5829	5.01617	10.4849	23.2818	50.5098	37.1945	22.7448	56.5042	95.9062	25.6043	11.6437	10.7248	17.0871	37.9108	85.8512	8.46319	4.10761	17.7237	21.1907	12.1544	36.0788	27.7994	21.8207	27.0252	16.681	8.30378	10.1686	35.8586	33.2233	5.54691	6.56099	41.38	13.9533	35.5256	18.7138	28.3491	32.7079	15.5221	5.22958	46.6518	54.605	14.1548	28.7571	5.62614	6.46766	12.847	28.3755	30.6957	10.46	12.4864	23.856	16.8805	24.8601	30.1105	26.6608	13.4576	24.1369	15.469	28.6269	18.6866	19.813	10.3895	14.501	2.52814	7.08629	16.1277	9.03581	41.36	0.0737376	4.42322	12.5684	0.0910582	4.71256	33.3139	13.2789	16.9765	15.0637	2.72888	0.941951	5.76945	1.34736	4.47253	0.032762	0.0833711	8.03091	0.0795431	0.139403
BIK	50.2412	36.462	44.8207	74.018	76.1411	99.0628	135.182	58.7391	57.0728	65.0941	62.5402	71.8874	47.8124	58.1346	144.021	54.4587	70.155	43.4056	101.232	69.7923	68.8974	91.8336	77.9502	76.1704	534.374	397.78	69.3619	54.2223	60.686	69.6903	77.0445	151.248	69.8235	279.81	73.6138	254.401	514.647	1053.8	164.82	95.1871	37.7696	230.486	151.366	81.8311	130.613	177.984	99.0657	170.007	132.983	147.881	86.5424	570.228	91.5516	218.354	221.755	340.509	558.989	173.582	253.768	202.312	50.297	373.291	419.152	308.067	145.027	849.396	214.011	115.677	1351.12	142.657	309.06	215.181	224.91	136.816	158.584	143.121	171.948	141.525	519.396	279.477	168.219	363.943	452.703	456.328	275.455	272.693	184.458	465.537	76.5177	113.162	66.4103	215.23	104.479	374.919	572.994	242.476	120.611	223.678	292.772	106.619	151.358	108.041	1040.78	86.0179	270.546	234.361	425.989	270.082	331.766	219.29	115.79	181.367	80.9446	104.225	101.76	118.161	390.347	280.368	269.25	67.123	178.165	294.658	193.167	317.493	271.27	1117.34	85.7814	192.935	485.452	308.947	438.867	207.349	295.667	91.9583	335.544	145.649	334.598	151.99	613.037	141.274	217.803	298.764	236.93	154.494	76.4534	1181.92	767.182	726.054	5.22565	401.116	66.054	0.181578	78.945	41.6065	122.748	210.353	156.078	353.578	1217.8	354.364	608.421	50.2105	28.4641	174.874	377.464	230.679	184.345	84.7288	120.684
HMOX1	2567.55	2933	5131.23	4433.67	2080.84	2157.86	4100.22	4707.5	3316.34	8134.17	3338.05	3693.87	7272.7	3246.34	8899.86	4373.85	6867.95	5068.39	108107	3733.73	27490.2	2386.41	3417.82	3733.63	8190.07	2785.18	6698.21	6447.24	3597.01	41254.6	4338.69	4236.02	4297.35	199104	4218.71	2349.17	1758.15	3645.42	2011.7	2595.84	4927.67	2074.58	3976.59	1310.65	3942.39	2228.26	4274.58	5649.73	6258.33	4778.11	15789.6	1660.58	3457.16	3782.99	2137.37	5066.27	2631.55	2407.38	4444.33	5138.39	5010.32	4308.47	4419.46	6349.75	2478.8	6131.72	3987.2	6092.2	4978.9	19685.9	9890.82	5775.71	3690.38	36121.3	1913.18	5000.55	4400.91	6677.22	3435	7006.81	1609.38	4704.55	4280.13	8561.95	3363.23	3746.67	2142.76	5211.27	6478.63	4857.35	3763.33	8841.11	2851.6	4750.38	7961.66	3939.8	4742.12	44703.9	3905.03	4339.61	25536	7196.09	5013.02	3581.41	9089.83	3154.56	6518.29	3296.04	4446.58	2984.07	2257.34	4579.49	9190.89	661.423	2664.43	3937.28	3631.09	3249.84	12316.5	3609.58	2548.93	4658.44	2377.3	4219.01	3374.84	1518.07	5880.85	2105.91	15622.9	6384.73	1998.33	2781.07	2006.56	13764	3386.73	5612.39	2285.5	4495.29	3639.26	2670.14	6431.68	5268.65	5544.63	1214.3	3890.66	5933.85	5231.98	3893.27	1287.98	3748.36	7736.53	1240.97	5258.32	1315.3	999.981	6595.62	7639.95	8765.03	4037.19	3526.21	2181.89	5366.27	1652.08	4878.63	1302.9	7301.04	21701.2	2955.96	4155.3
MCAT	821.1	637.709	730.458	699.108	770.423	900.487	701.34	699.872	620.172	959.102	1298.31	850.118	664.768	747.982	528.527	949.634	839.321	861.544	804.737	701.761	838.571	634.247	963.387	706.375	1425.19	780.477	823.75	749.71	784.834	907.602	868.115	832.021	882.662	1052.46	849.249	1134.75	1862.99	950.856	1111.42	757.909	701.942	848.93	853.168	746.224	938.298	769.003	835.545	908.337	666.914	650.994	652.599	1383.93	876.068	1276.21	1267.85	980.056	1152.41	814.386	865.933	1021.79	594.703	1568.79	855.933	1224.8	916.676	1072.32	730.037	527.834	1106.21	692.341	726.581	685.805	1130.75	633.908	844.352	526.121	596.605	904.69	1023.03	1091.63	1092.29	1664.23	635.225	1865.43	1121.43	1254.77	726.243	993.888	1090.63	929.364	1514.75	1166.3	966.995	836.313	1341.34	679.968	801.449	832.322	883.337	695.35	995.162	910.173	1822.71	1098.59	1106.42	1213.34	1393.77	1803.44	1089.63	755.72	963.548	1734.13	946.293	714.848	820.885	1028.75	1287.67	1450.87	743.322	596.757	791.74	1681.67	794.418	1582.75	1238.53	1089.78	1091.07	858.358	1314.49	1050.5	1138.73	674.796	1206.56	649.55	1144.62	845.196	1506.85	602.696	1375.14	791.711	1067.52	849.044	752.677	1225.63	815.593	1181.42	1047.2	700.612	280.114	838.874	607.78	390.394	647.438	455.169	715.248	1036.6	987.814	2090.84	1797.59	735.974	1354.11	836.297	835.264	1011.42	948.032	661.944	560.911	893.943	691.077
THOC5	1338.71	1451.84	1087.61	1357	1306.41	1347.36	1178.04	1377.17	1315.33	1000.94	2022.06	1380.59	1167.59	1446.59	1191.53	1356.62	1435.38	1408.38	1436.66	1411.25	1298.4	1220.42	1235.21	1303.42	939.72	1643.57	1330.19	1538.34	1265.17	958.409	1095.58	1065.11	1209.36	1413.07	1493.34	1458.27	882.054	1680.9	1071.26	1451.8	1363.66	1577.48	1752.97	1565.76	1512.56	1181	1322.42	1355.04	1244.26	1102.97	1492.49	1182.56	1220.27	1350.93	1254.26	1550.42	2060.87	1848.98	1810.13	1037.4	1050.84	1453.83	1432.5	2148.18	1316.33	1081.72	1154.06	1312.55	2653.77	1844.58	1089.42	1250.94	1948.65	1545.41	1554.84	1111.37	894.902	1511.6	1282.71	1449.91	1272.96	2556.02	1977.27	1523.44	1151.58	2829.85	1406.63	2074.34	1660.23	1887.71	3361.19	975.686	1506.54	1050.44	2248.03	2167.48	1462.94	1934.96	1867.41	1240.22	1672.77	2196.17	2025.19	2005.99	1216.77	1921.98	2151.5	1419.63	1309.63	1412.97	1465.96	1586.94	1470.76	1998.36	1306.56	1541.04	1817.72	3636.96	1876.12	1315.77	1454.27	2765.1	1418.4	1070.56	1678.68	1276.95	1375.1	932.608	1112.81	1897.34	1502.85	1320.62	1370.11	1401.45	1529.09	1484.59	2068.61	1393.47	2195.03	1322	1812.93	1729.09	1769.23	1564.92	1547.37	2150.01	2382.04	1127	1163.2	1655.75	1668.86	1232.43	1528.23	1288.39	1526.47	2363.8	1675.46	2268.83	1827.75	3505.16	3357.65	1492.54	1611.32	1951.24	2631.56	1812.64	1580.19	1281.32	1382
MCM5	2057.41	1973.77	2287.45	2019.57	1929.56	2010.35	1924.04	2081.58	1856.25	1641.89	2272.12	2036.4	2016.51	1913.87	2048.36	2118.11	3026.32	2093.44	1939.75	1969.09	2312.43	1850.38	2069.68	2337.03	1282.19	1750.57	2247.44	2334.19	2274.78	2135.06	2162.4	2009.74	1791.53	4155.93	2329.2	2041.96	1500.74	3972.88	1885	2074.83	2377.57	2453.09	2707.73	1711.38	2831.46	2608.95	4097.5	2013.04	3171.2	2850.62	2273.72	1500.78	1842.86	3100.74	1408.75	3496.68	11779.2	3184.25	3517.48	1198.34	1849.67	6684.67	3704.96	2662.11	2085.52	2891.57	2522.13	2415.66	4831.5	3494.63	2296.49	3341.18	2180.44	3093.77	1842.13	4112.93	4308.7	3238.78	2567.4	3344.23	2273.88	1284.9	3180	3676.72	2385.27	7698.14	1881.79	3557.95	4772.89	3231.58	9672.63	2887.29	2125.53	2950.04	4739.74	4255.24	1556.23	4042.41	2971.38	2058.87	2849.41	3265.88	7139.45	2857.82	5272.98	2620.51	10471.9	4735.43	3227.41	1974.01	2286.54	4368.41	2789.93	1882.62	2343.99	2463.15	2433.55	5036.64	2996.41	1816.65	2262.1	2958.26	3912.38	2117.53	2133.81	2160.7	3015.98	4675.64	2123.26	1859.54	2064.88	2998.79	1851.51	3142.72	2096.5	2988.02	2489.29	2073.56	1744.06	1837.56	1877.36	3034.87	4970.2	1666.95	2174.75	4503.18	2845.25	3263.06	1513.19	2114.64	2593.41	457.789	2290.35	1232.32	1201.34	6408.56	2615.21	2469.66	1791.7	1772.18	1491.77	2365.28	2094.27	2419.57	1651.25	2320.82	2266.21	1878.48	2885.76
APOBEC3H	87.527	32.9076	107.743	72.1628	14.0269	107.989	49.314	96.7916	96.1192	49.2851	49.3719	41.7673	47.0914	50.9871	20.1551	51.4898	77.7856	66.065	95.0877	63.0106	37.8066	100.337	57.963	76.206	55.3468	57.1781	65.1467	94.993	57.9873	47.2619	57.553	81.2196	40.8116	57.4418	84.5447	69.1063	41.4188	156.109	41.2178	112.96	82.9554	119.552	33.1929	51.3757	137.193	102.473	105.638	24.1986	37.8324	104.99	170.641	79.8199	63.1025	39.7747	209.072	98.9757	122.884	108.275	162.847	33.9852	52.681	155.615	91.3993	179.43	112.584	59.1767	153.008	119.592	65.5097	202.517	96.6185	111.334	44.7454	119.104	96.7973	160.281	241.295	69.6446	98.3646	92.4699	59.1999	118.34	259.813	54.1592	42.9023	86.4914	225.975	74.6736	144.723	208.182	73.0445	79.6325	105.375	81.6745	118.323	115.299	338.35	133.855	109.036	72.4392	65.0146	106.344	172.809	104.087	125.646	108.172	68.6993	142.057	74.2429	93.7278	113.774	184.582	152.55	59.7604	72.2844	16.7535	314.335	15.3241	276.997	49.1001	41.1876	52.2958	135.784	72.7377	381.021	140.637	54.6942	49.972	192.555	42.2251	195.57	69.0525	102.223	75.0731	127.025	122.459	76.7127	66.53	172.94	107.012	186.088	261.534	78.664	78.7594	72.8564	212.679	172.612	82.4677	43.4075	98.1901	113.081	92.7329	31.5083	39.1573	81.06	174.324	221.088	421.128	148.488	117.299	268.546	68.4148	58.003	382.439	25.9289	38.5465	53.534	97.7747	89.808
ARSA	2442.82	2737.1	2331.4	2759.93	2706	2603.55	2949.63	2984.03	2634.88	2223.3	2853.31	2278.31	2893.57	2392.33	3419.92	2519.15	3647.6	3136.7	2901.95	2361.7	2860.01	2602.06	2888.16	3008.46	2481.88	3181.67	2982.93	2856.91	3405.84	4221.65	2926.53	2226.17	1806.12	4505.98	2991.72	4018.68	2921.06	4869.49	2577.19	2770.41	2993.35	2496.08	2887.07	2705.1	3139.06	2507.57	4281.99	2845.55	5219.17	3283.42	3863.37	3006.69	2614.89	4419.65	3572.03	3579.68	1835.07	6770.44	2774.3	2615.63	2683.18	5686.59	3631.28	4822.79	2774.65	3153.42	3256.16	3638.43	1867.44	3595.39	2900.94	3850.17	9739.16	2964.82	5073.27	2988.71	3800.16	6470.6	2344.1	3577.47	1746.43	3576	4191.7	3290.59	4667.41	3241.17	2464.08	4301.53	3855.96	3649.28	6848.32	3517.85	4214.39	3452.75	3414.19	3428.98	3339.55	2465.09	3899.23	2525.03	3696.08	3191.76	3828.7	3682.94	4697.43	4207.86	6578.18	2086.61	3385.78	2482.64	3564.22	3343.11	3829.46	2686.51	2605.46	3094.62	6568.13	3932.69	3136.8	2299.53	3374.49	5397.42	1587.51	3068.12	2182.7	3697.74	3545.44	1707.01	3726.59	4659.66	4112.05	3315.4	2969.46	5796.43	2690.92	3504.2	1994.83	2608.83	3408.86	3272.41	2241.38	2940.41	3740.54	5940.36	3540.57	9256.49	3989.94	2673.19	234.301	3459.27	777.407	627.619	2620.04	217.282	277.835	4150.05	1757.22	3377.48	3893.25	1474.5	1184.56	3282.42	1511.63	2810.21	2713.59	2525.03	2112.64	1647.27	1569.57
TSPO	13216.8	10402.4	13273.3	16388.1	13713.3	14659.9	12715.3	11485.8	9676.36	12070.1	18505.9	15432.3	8962.88	12961	10753.3	16760.7	23068	14500.3	7919.54	14009.4	12548.5	12932.3	15943.9	13474.4	14990.4	10709.6	26088.8	13185.7	15720.5	21730.5	16987.2	11525.6	5168.41	20843	15734.4	8359.91	11347.6	4488.73	10447.8	8788.5	15269.2	7542.52	6134.9	6406.77	12830.6	10462.7	8151.77	6638.45	10416.1	9327.07	14146.5	8644.4	7817.16	9055.7	10702.4	7973.43	3969.65	7191.83	7539.74	8151.35	11898.9	5756.65	9250.46	16807.4	9841.87	14876.1	7140.36	7916.72	18401.9	11289	12960.4	10050.7	8945.1	11178.1	10543	8178.59	7079.36	8225.33	9077.4	14223.7	11913.4	41022.8	6084.23	8387.45	9429.84	6630.89	9050.04	10925.4	9718.46	8590.18	39781.7	10932.8	9117.15	11142.5	13841.5	8679.36	12580.1	8147.23	9780.74	9576.77	9852.26	10183.8	18016.4	13213.3	9184.83	8708.7	8941.67	9453.46	5533.72	12098	8281.27	10499.7	16866.8	6519.81	10755.3	9382.11	12203.9	10041.8	15867.7	10600.2	12306.9	47059.5	8550.15	9258.23	14974	8412.44	10196.9	2717.2	10057.9	6926.51	11418.8	6813.81	6471.47	22155	13472.9	11683.9	16917.7	12361.5	18138.5	9262.45	13634.3	11913.2	10085.9	15699.4	11592.8	12535.1	11813.2	9374.9	554.98	14268.5	1142.5	537.775	16183.2	778.488	483.827	10995.6	14842.7	55434.6	22284.3	4098.45	29053.6	11411.5	7974.03	10040.4	6503.53	4527.51	3224.13	4213.4	3796.48
RASD2	264.428	169.228	102.265	163.061	159.294	195.842	168.458	176.329	160.591	146.039	236.828	127.268	165.051	133.129	184.286	172.3	101.937	132.115	229.041	235.116	76.6887	111.066	156.9	140.722	148.271	83.2811	72.5225	83.1597	114.163	438.748	150.402	127.781	169.869	206.057	249.609	45.0985	357.638	185.596	411.993	180.395	231.319	118.642	62.219	65.6504	87.4637	79.8506	85.2527	210.151	169.027	207.262	122.43	163.266	111.131	291.158	73.6126	275.591	74.5951	93.0248	241.963	143.448	133.849	49.6981	232.834	120.334	126.007	261.021	445.022	175.931	506.903	114.724	144.928	377.11	180.101	255.93	99.8937	95.7862	93.2346	411.71	310.849	81.9767	66.4716	57.5167	110.084	205.599	483.56	151.892	157.467	279.102	231.563	308.532	22.3961	305.342	155.546	285.018	227.151	66.2359	96.4734	351.719	131.649	260.844	114.772	225.805	217.602	89.6358	196.192	388.582	271.886	318.132	285.22	34.8497	133.912	242.867	354.074	218.348	269.257	187.148	95.7169	159.296	135.575	113.879	319.115	86.1998	347.95	360.046	227.612	170.007	274.359	604.395	53.7224	236.227	24.2241	208.18	95.3622	165.194	197.404	159.216	177.039	44.0234	133.846	138.025	81.8134	33.2704	176.655	279.382	344.505	99.2563	43.0193	431.435	124.816	42.1729	82.5317	25.493	146.989	70.8778	78.7763	1954.55	302.874	66.1215	232.784	387.7	62.1686	388.404	413.703	265.556	111.122	147.813	205.923	374.117	139.38
TTLL12	1456	1807.21	1497.72	1735.61	2419.47	1997.96	1850.7	2038.18	2214.39	1959.12	2175.62	1258.17	1751.78	1764.74	1521.98	1825.99	2264.83	2157.79	2275.14	1662.47	1442.81	2036.16	2217.59	1910.31	1268.62	3690.97	1695.83	2343.24	2163.31	2145.67	1739.01	1869.24	1927.95	4930.84	1644.06	2685.19	3950.51	2190.11	1746.97	1568.96	2034.23	1604.97	2229.84	1831.31	2216.27	1727.81	3158.67	2890.29	2228.05	1730.25	1731.3	2758.57	1612.5	3102.68	2307.91	2299.56	2782.7	2608.79	2254	1666.48	2535.11	2948.22	3201.21	2944.47	1612.88	7303.06	1908.1	1678.96	4388.25	1883.49	1928.17	3483.42	3088.02	3356.6	1932.74	2187.21	1541.21	3074.49	3711.43	2574.1	2165.89	3223.35	3510.34	4647.54	2683.82	5843.71	2251.7	4306.26	2828.39	2155.15	6692.13	1970.36	1900.52	3877.3	2073.52	2135.9	1692.25	2798.97	2957.14	1732.36	2190.81	2870.95	2065.79	3030.79	3105.15	3864.21	4545.45	2775.79	2622.91	1685.53	2804.05	3179.34	2267.34	1709.56	1583.45	3925.74	2936.06	4530.45	2065.55	1702.7	2333.28	3733.86	1990.18	2353.77	1697.49	3188.43	2625.86	1564.9	2746.55	3078.63	2455.03	1865.05	3209.8	3085.47	1632.57	2205.86	4299.47	1380.85	2444.9	2480.66	1471.42	2634.34	2391.82	3577.94	1917.22	3826	2895.6	2292.12	586.803	2171.55	956.414	1092.16	1700.54	859.005	930.536	3306.41	2220.39	2197.13	1548.98	2545.35	1123.68	2168.17	2102.87	1642.33	3258.21	1454.76	1758.83	1464.9	1349.94
CBX7	9550.72	9543.82	6729.51	6995.88	9828.15	9456.22	6765.61	8180.78	7820.1	8470.94	10372.5	5941.11	5638.77	7945.05	6870.57	10836.1	7324.84	8610.28	3830.42	10336.1	6127.65	7279.76	7713.09	7789.18	7173.09	4096.12	6238	9234.56	8331.5	5366.61	6691.45	6868.43	5962.39	6228.04	6958.53	4464.13	6316.6	2232.93	9008.78	7641.21	6750.15	5542.78	2351.13	3278.1	4343.99	5341.87	3103.32	2313.91	2780.43	5528.71	3663.88	6502.98	6289.21	939.425	3197.2	2450.68	1991.64	3976.29	2253.98	4225.14	8201.97	1573.43	2607.63	3391.99	7005.49	2656.3	4892.25	4794.14	1356.73	4152.06	5476.47	3554.5	3390.49	2307.28	6370.68	892.994	2755.1	4389.86	2349.02	3976.72	2612.36	1668.04	3251.51	4174.17	6545.69	1243.76	4885.93	3047.85	2048.94	4742.56	1159.93	4681.31	5117	4904.06	3466.33	3024.23	4500.78	2277.43	4676.06	5681.45	5110.61	2720.95	1051.9	3153.06	4630.82	4239.42	2260.44	2986.02	3541.64	4234.26	5859.81	3804.68	8806.78	5418.46	8839.64	4649.23	2741.46	1306.95	1839.56	7030.89	8163.79	3627.1	4963.67	4655.58	5886.66	3019.13	7861.41	578.075	3509.71	2915.38	4009.83	6784.96	4514.31	5015.42	4641.26	5582.47	4252.33	1663.32	6077.37	2553.33	3879.46	2188.16	3814.48	6446.99	6626.08	1834.54	1580.69	1091.36	799.321	2423.94	374.62	975.694	8237.62	1655.66	879.623	1212.37	6975.3	3137.2	480.843	560.783	1631.29	8496.96	6252.91	2516.86	1532.62	1822.35	2638.22	3812.85	2157.4
PDGFB	4210.71	5973.02	6087.01	5500.19	2550.71	3537.83	5277.02	4780.78	2852.53	7082.09	6111.24	3245.99	8734.93	5110.89	2979.35	4180.76	5677.97	3487.89	5914.33	5131.42	8451.1	3002.47	3683.66	5644	4199.45	1225	6437.61	3908.67	3753.82	5923.6	4845.66	5601.83	5801.1	2117.81	4948.49	947.527	2125.26	1653.29	2429.89	3138.94	4176.72	574.495	583.653	1149.79	2075.74	1279.15	3487.93	2899.45	2078.41	1959.45	3336.76	2281.17	3730.34	1502.32	1174.59	921.555	928.434	1267.22	1618.17	4726.47	2640.72	411.742	1508.68	1300.28	3751.81	3478.05	2136.11	3934.2	2248.07	2929.98	4138.18	1998.52	895.392	2033.64	1728.86	1300.73	1881.96	1953.1	2135.57	934.055	814.043	960.874	1250.71	847.471	3051.79	2862.04	1536.21	1845.8	1189.88	2456.43	882.285	6149.23	2978.04	2482.79	2865.21	1809.49	1754.23	2743.7	1053.59	3084.46	3031	1860.46	630.667	1030.94	2148.77	3156.71	3206.64	2445.83	1205.36	2255.4	2461.73	1540.8	5660.01	963.899	6566.83	4003.09	1064.51	1492.38	1115.46	5201.18	2311.13	858.029	1160.18	2005.09	1623.82	825.621	5642.79	390.73	1443.21	1932.05	1021.03	5861.27	1098.26	3492.89	2195.3	3251.86	1574.09	1409.65	1955.13	1075.2	1372.24	1286.17	1779.44	693.154	4653.47	995.316	918.502	2301.05	1033.44	1283.09	620.765	407.262	4354.11	765.063	782.404	967.436	3267.62	797.942	190.242	1358.47	509.054	7649.08	4381.57	1065.35	1257.59	546.67	1931.73	2705.54	1892.18
ACR	32.5626	45.4164	40.3647	49.6692	55.1016	21.4441	32.1313	60.6051	62.3188	46.5086	102.969	48.5775	89.9605	51.0418	68.8209	7.91642	21.9575	60.0128	24.5503	46.8344	54.4137	24.5861	28.9813	34.0358	32.3811	4.803	48.3335	38.8689	28.9676	30.7458	38.9815	64.4658	95.382	10.594	44.6311	11.5082	39.9291	16.1759	42.1922	27.0506	30.7554	11.1371	6.23734	17.1302	17.7068	16.1858	34.3006	2.37339	11.0603	3.60683	13.9724	26.0585	20.4685	9.69398	19.9092	19.1516	11.8073	4.42074	14.5377	29.4778	50.0165	72.8941	10.1048	12.4098	23.0465	7.66464	17.0009	46.0837	8.65753	25.9388	31.9731	13.0835	7.69596	1.96055	8.25	2.191	2.09003	9.18128	7.86238	7.37717	4.17289	0.507383	5.61766	14.0415	19.6644	13.3265	8.95979	19.2432	11.3819	24.1569	3.73443	41.7888	15.0319	11.8813	34.0329	2.63542	16.0733	0.151211	4.95174	26.8358	19.0349	6.04082	2.99212	36.0956	10.3543	6.81794	36.3345	12.9588	21.3277	16.6727	17.1167	18.6811	33.0017	14.5228	31.1299	50.1005	13.2191	9.85137	8.6389	20.515	34.6342	25.9574	9.23314	30.272	14.2821	3.17376	32.1007	0	5.0742	12.9219	13.7478	16.4795	5.03773	13.127	10.2454	18.0283	17.2265	1.74717	7.68886	3.98999	28.6186	10.5191	13.6305	3.1444	37.4932	15.7461	3.08866	3.13543	0.109252	8.22571	0.0717372	0.160243	26.9753	0.0885269	27.6985	8.75414	45.9181	13.8881	1.97401	18.0475	0.886691	40.8427	29.4308	0.37488	12.9615	3.70738	11.4186	21.4248	37.1491
CABP7	9.34326	1.73599	3.56234	11.2951	0.000620352	4.52256	6.85661	3.59191	12.6224	3.70357	1.13788	8.75546	3.74406	2.31533	6.35094	3.95875	4.39951	6.09003	5.11471	2.50105	5.5575	3.22325	10.9935	9.92042	2.10534	4.88216	1.07254	0.862264	2.68629	0.0584127	3.6959	17.1058	7.18324	0.0712684	4.93762	15.3468	4.81925	14.2594	1.04491	2.44561	0	11.9822	10.3834	13.3067	5.58888	2.19812	732.546	10.4029	9.20041	25.5647	0.813383	4.74475	5.27719	34.9476	11.3171	152.865	1.77387	8.00147	5.40924	8.23709	4.61169	80.9115	9.23873	6.55358	3.06009	7.65455	6.00033	2.15879	14.4407	7.97968	9.98692	5.57948	9.41377	3.9289	8.25237	5.41963	8.30384	2.35543	2.94231	6.33053	8.32546	0.536156	27.2947	19.0562	2.3971	118.167	11.6561	20.4929	38.234	21.6591	17.127	0	19.2026	9.54978	7.44691	12.4553	0	2.96	526.653	2.56786	7.91262	13.9006	7.17558	4.95147	2.71224	24.7909	10.7884	0.0727134	20.1591	2.27483	7.05143	1.14806	6.5605	18.5531	4.05518	2.11473	9.9436	12.0385	7.67339	4.00128	2.9331	1.45531	58.6193	1.86112	6.99172	0	1.10733	26.6525	12.1675	9.47161	6.38853	0	4.1802	4.66037	1.22176	24.7831	10.0845	5.34377	35.8989	1.53948	6.14703	9.68018	2.56993	0.187422	6.42289	148.791	72.2771	5.56122	6.50454	19.2557	4.80587	16.961	0	0.0916164	0.0657128	14.9269	8.96216	7.91999	201.134	91.9814	0.954661	3.49249	7.5092	0.393543	0.0329459	6.11178	1.20597	0.0800226	1.5084
RPL3	120599	74657.2	87465	71368.4	93717	104399	88766.2	96299.3	72968.2	79838.5	132587	76417.4	101994	81967.3	99302.8	91815.4	113985	92268.3	122346	84782.2	96219.4	97747.1	110039	80259.3	124958	95435.1	105209	81401.6	85364.1	76856	110658	100795	93041.7	97904.4	131730	106944	113535	80921.3	101023	73685.7	82501.1	113642	72137.2	94421.9	109884	109295	99736.1	76714.1	108973	117333	113507	85444.3	108993	86994.4	86674	75724.6	69363.6	97148.4	80622.5	67131.3	84302.1	70422.4	63723.9	140249	83650.2	100580	102600	88344	96541.9	84409.9	94054.1	105696	109331	106467	123622	50446.4	67703.8	106455	82816	103245	118196	932061	80794	152183	70170.4	78462.9	66140.3	79970.7	79834.9	113646	249619	109587	81374.5	118292	87360.9	62648	125548	104917	116495	70154.2	81708.1	121325	122300	99873.9	114147	107669	71632.5	116024	95375.8	151387	104981	112785	104904	98119.3	77319.1	100558	143335	140847	147300	61678.2	77946.5	280049	108368	91692.3	193415	147661	85849.3	35279.7	112377	78781.9	193595	82430.5	98535.1	99486.8	139531	89307.7	125683	75032.4	240139	69675.4	183650	149808	69394.7	154190	85688.2	119808	110006	52823.8	98217.1	123907	93377.9	156378	85587.9	105938	134449	110302	171921	317948	497029	68033.2	881807	97092.5	98639.1	228340	71352	113789	97300.8	88303	123874
ZMAT5	551.121	562.91	460.337	592.282	601.11	707.99	479.03	569.672	571.562	426.969	759.909	590.71	466.996	480.824	422.609	634.74	602.644	535.517	572.621	510.137	621.981	601.132	676.57	606.889	589.929	431.472	668.239	635.776	569.141	402.519	670.359	552.879	487.873	634.523	625.649	630.737	454.616	559.66	515.031	505.831	565.77	590.043	533.88	406.417	580.906	522.017	515.295	486.919	438.754	594.406	669.269	454.89	331.711	481.36	809.499	450.139	506.093	667.64	495.718	422.121	519.118	547.031	480.86	808.814	430.535	372.556	369.019	399.872	632.119	697.33	471.315	594.128	698.97	502.009	602.371	376.574	503.381	693.608	480.032	824.749	496.313	1377.14	491.244	510.488	431.727	661.753	419.352	744.773	566.509	589.587	1547.81	583.143	534.506	499.202	617.8	533.939	660.674	581.088	813.777	448.258	501.925	647.771	1337.15	618.27	548.768	574.584	596.765	649.328	514.073	739.911	745.061	811.023	572.481	549.9	465.222	513.338	1151.25	919.59	862.586	359.01	494.917	1371.18	508.867	505.516	712.207	523.192	480.173	256.697	684.103	403.745	699.141	424.966	594.738	453.369	570.195	490.563	514.75	546.945	1037.29	473.047	961.161	504.689	555.455	598.322	496.775	719.484	790.841	407.718	119.777	867.372	299.226	207.94	605.597	272.168	206.08	682.803	715.29	1257.96	1341.58	512.989	1291.22	503.612	385.662	626.681	389.375	383.263	259.449	292.1	305.463
RBFOX2	6761.56	6176.98	5214.72	5398.97	6019.11	5898.19	5400.79	5815.25	4850.33	5309.91	6788.93	6306.43	7927.02	5951.42	5375.08	5802.77	4719.25	4918.89	5715.97	5348.59	5312.4	4843.22	5146.72	6172.9	3601.18	4924.07	3661.7	5923.64	4727.18	3844.1	4725.88	5006.69	7845.04	4919.3	6325.25	8096.89	4712.16	3188.56	5508.71	6118.44	5728.06	4292.93	6153.54	5580.6	4753.4	5903.8	6358.76	6266.32	6560.42	4017.52	3662.99	7302.09	4460.47	5490.1	5372.99	4023.43	2878.24	8264.98	4911.89	5664.49	5457.06	2250.14	4985.06	4310.37	4450.27	4871.38	4710.24	4990.64	6169.92	4210.92	4479.97	5148.84	5727.85	4033.81	5840.4	3280.28	1861.26	6810.65	5630.59	3462.97	6036.64	1838.37	3490.55	5476.96	5161.64	7449.97	6819.97	4735.96	4699.52	7904.32	5484.6	5232.21	6783.34	4435.72	5386.64	6297.49	3290.41	5760.8	5046.83	4811.31	5697.43	5756.71	1870.63	4212.93	3975.78	5154.24	6988.45	10072.1	3886.03	4895.44	5618.17	6693.87	6725.8	7475.05	6514.95	6831.13	4054.44	5036.7	3195.45	6311.81	5979.43	2093.99	4441.91	5467.26	3093.13	3114.76	5334.23	3602.29	4246.52	4848.99	4728.4	5762.71	5357.01	4279.46	5323.98	5637.99	6581.86	2257.06	3267.86	3300.96	3810.95	3039.69	4155.55	5589.83	4979.99	3448.87	3618.43	3818.85	7501.61	3020.53	3381.34	15164.5	6425.35	6308.64	5365.16	8124.39	4732.06	1725.75	2267.28	4048.11	1223.97	6504.4	6478.42	2820.33	6758.02	6151.44	7512.89	6151.28	5601.38
SYNGR1	917.924	956.609	895.59	773.145	1023.89	1047.93	1447.23	997.396	911.748	670.698	959.508	756.843	819.211	1127.64	726.575	931.809	887.532	909.36	323.133	871.266	870.782	1060.24	857.454	614.03	1097.36	1007.72	610.471	687.299	533.768	531.177	951.68	909.641	707.1	558.473	814.103	455.997	1233.73	754.784	1489.43	790.827	903.516	543.565	392.906	388.327	513.437	492.91	526.65	723.454	261.378	1106.68	736.617	737.46	780.024	819.1	591.665	693.813	740.953	369.568	241.907	824.979	812.215	191.808	684.915	477.395	623.25	420.628	1438.07	680.263	179.209	1288.92	665.509	771.901	378.289	521.694	2088.16	134.524	399.815	1452.15	745.628	491.724	489.051	1849.94	1017.35	1703.96	1675.61	358.086	696.559	365.878	279.135	1124.66	98.5781	914.079	975.408	943.887	349.774	343.733	482.758	387.997	478.115	434.528	680.485	527.417	1617.55	405.409	1712.51	1145.71	366.1	962.808	1313.17	864.664	766.207	593.475	1288.13	376.775	1135.95	860.425	380.524	288.045	534.649	852.618	789.494	352.16	918.26	992.168	1934.88	562.415	1318.24	280.109	672.958	420.17	435.458	1632.01	902.364	643.927	1484.53	719.745	2360.52	312.112	1154.03	267.907	1157.49	494.078	501.962	1452.4	1066.71	711.069	499.969	189.219	150.318	286.318	181.472	655.534	916.345	329.511	216.499	184.445	1028.45	949.155	531.861	263.064	1317.38	1293.05	827.822	1450.79	193.1	367.668	764.5	710.387	672.278
TAB1	2100.25	2154.6	1871.05	1806.84	2071.83	1964.19	1267.45	1814.83	1763.28	1384.21	2814.89	1949.93	1573.01	1779.9	1104.69	2167.62	2276.88	1906.53	1659.58	1992.95	1658.27	1799.13	1893.79	2112.92	1299.94	1911.6	1897.56	2222.05	2161.5	1209.81	2270.11	1669.61	1595.55	2424.48	2116.51	1911.41	1968.22	1861.74	1991.09	1808.45	1823.9	2006.7	1365.28	1631.43	2003.81	1752.6	1569.53	1792.53	1718.15	1613.39	1803.94	1872.45	1663.22	1571.23	2229.38	1514.25	1643.94	1982.33	1821.94	1276.53	1870.21	2234.28	1615.38	2036.05	1796.91	1705.05	1678.08	1983.76	1920.45	1806.67	1445.9	1723.45	1993.46	1578.87	2086.15	1130.74	1374.45	2331.81	1511.91	1856.51	2169	953.73	1881.27	1652.82	2099.37	1652.74	1819.72	2023.84	1896.97	1982.48	2214.09	2036.75	2078.75	1873.65	2197.07	1720.05	1590.88	1897.75	1933.66	1789.25	2015.24	1718.36	2134.02	2117.32	2364.09	2603.55	2025.86	2376.53	2155.36	1966.92	2326.81	2254	2503.71	1939.3	2118.46	2338.72	2445.6	2157.8	1447.23	1708.48	2063.27	2222.88	1805.65	1830.29	2712.51	1984.98	2541.16	1373.54	2272.24	1861.11	2000.05	1835.24	2344.09	2229.39	2193.96	2036.86	3365.5	1202.74	2139.71	1567.95	1310.88	1625.68	2126.8	2330.49	2114.29	1746.19	1660.64	1291.25	745.856	1519.9	1104.79	970.03	2160.76	1203.01	1291.58	1797.36	2183.85	1485.23	614.561	1078.82	1041.28	2271.8	2237.07	1225.88	1625.35	1998.84	1482.37	1871.27	1465.04
ASCC2	3006.99	2908.11	3056.5	3005.46	2632.86	3119.07	3071.11	2927.05	2744.76	3548.01	3892.85	2787.41	2742.17	2871.61	2729.38	3199.44	3660.76	2832.4	2934.68	2970.67	2886.68	3036.62	3022.08	3291.73	2865.07	4598.07	3676.38	2960	3270.79	3790.91	3536.53	2969.28	2759.83	4110.35	3240.46	4094.51	3497.25	3225.68	2794.54	2878.31	2861.14	3821.57	4125.86	3217.18	4615.08	3714.43	3761.72	5774.83	3612.73	3652.29	2844.99	3015.76	2695.82	4040.18	6042.99	10220.7	3602.84	5602.45	4305.18	3725.72	2906.11	5497.17	3922.5	5193.92	2907.85	3797.32	3181.16	2850.63	4673.45	4043.32	3160.76	3914.72	4767.75	4352.74	3791.32	2937.08	2846.25	16725.1	2823.16	4030.31	3336.05	6553.07	4810.94	6024.56	3441.9	6130.9	2942.85	5396.48	4805.99	6493.75	6984.07	3763.43	3138.56	3546.23	4226.06	4327.11	3095.68	4989.29	7596.37	2836.45	3974.83	4258.88	5037.99	3794.3	3820.63	5433.61	5205.02	4269.38	3883.5	3397.36	4966.75	4521.21	3621.35	9378.09	2542.86	4414	9235.86	7024.27	3735.89	2789.78	3257.4	7578.58	4423.89	3369.54	18331.2	2979.06	3475.79	2491.93	4911.36	12829.5	3193.05	2731.6	2884.23	3413.99	2856.56	3581.54	3493.8	9373.09	4146.22	3659.69	4963.33	2854.9	3672.66	8301.43	3202.71	5763.27	3444.31	2431.24	2012.04	3919.09	3059.81	3830.36	2713.31	2292.5	3256.63	6223.19	3246.1	3749.59	3474.08	6200.21	5379.44	3449.92	3083.47	4505.58	5207.11	3453.57	2566.56	2642.48	3425.46
MTMR3	3527.39	4201.41	3345.45	3792.67	4324.99	3744.92	4103.59	4330.47	4090.71	4662.46	3923.58	4198.13	4153.24	3974.51	4797.85	4455.06	3912.79	4128.65	3342.67	3908.38	3279.87	3675.12	3837.56	4029.5	3708.71	4629.07	3418.98	4588.79	4301.24	4553.36	3651.65	3503.64	3985.05	4400.65	3465.78	4995.03	3473.62	2345.25	3650.5	4144.71	4176.55	5184.95	3577.48	3842.55	3317.21	4149.06	5917.45	3392.14	3238.62	3149.18	3131.08	3620.81	3515.01	3349.18	4691.68	4257.52	2758.1	5678.54	4161.47	5638.76	4323.43	3699.39	3434.83	3888.57	4013.35	3831.68	3865.19	3374.04	4314.03	3686.17	3898.33	3968.99	4888.43	3205.98	4541.96	1730	2358.41	4629.42	4432.46	3160.38	2655.97	1774.45	4549.31	4025.73	3814.53	4023.74	4481.84	4077.77	3860.09	7400.74	3316.29	2784.87	4325.63	3005.67	4159.92	8776.24	2729.53	4471.72	11770.1	4055.65	4501.75	6389.72	1785.53	2442.87	3707.79	5076.47	4023.26	2218.12	3933.74	3666.8	3950.85	5411.35	4061.08	6519.18	4357.1	4194.45	4340.32	4460.69	2248.25	4254.86	4131.88	2345.58	5029.89	3773.97	2569.44	2384.7	3815.53	3229.24	4047.87	3736.72	2440.38	3925.06	4187.96	4057	2928.39	4443.38	3290.08	2404.61	3481.25	2309.83	2780.25	2158.04	7421.74	4778.96	3981.96	3289.22	2786.1	2168.28	3801.15	2691.03	2896.1	3712.43	4028.17	3244.05	3387.39	4831.62	3163.03	1952.3	3703.49	4740.08	2445.97	3774.61	4104.63	2437.55	5739.88	5084.74	3989.69	4240.72	2838.96
MIEF1	1978.27	2420.02	2065.77	2466.6	2218.1	2477.47	2365.21	2511.11	2318.99	2868.93	2215.11	2429.88	2484.34	2415.49	1479.62	2720.17	2717.36	2667.24	2398.87	2223.74	2146.96	2243.3	2585.35	2501.07	1527.56	2191.1	2616.23	2558.47	1975.69	2663.79	2141.96	1974.7	1820.59	2948.97	2110.61	2454.79	1889.15	2581.32	2117.79	2470.29	2453.37	2420.42	2071.23	2098.78	2209.63	2325.29	2709.15	2285.16	2244.68	2163.98	2485.46	2586.82	2032.32	3305.52	1997.8	2349.57	2397.65	2529.14	2593.3	2187.97	2425.61	2683.17	2992.08	2591.55	2006.24	2400.49	2251.11	1899.91	2212.42	2300.49	2570.02	2871.49	2921.69	2677.4	2114.99	1862.31	2062.18	2602.21	3176.31	2310.39	2354.86	1800.19	3503.76	2548.43	2134.12	3756.55	1845.8	2971.96	2390.08	2688.57	2578.1	1529.44	2481.1	2391.74	2407.61	2759.43	1599.71	2738.23	2504.96	2363.55	2511.36	2658.22	1618.1	2117.37	2783.36	2891.99	3034.87	1980.9	2219.51	2208.49	2188.87	3568.35	2556.42	1630.31	2506.42	2722.42	2092.65	2413.08	1732.83	1921.61	2399.86	1406.88	1898.56	1871.85	2895.69	2117.4	2695.52	2339.37	2462.78	1846.72	2112.76	2092.13	2623.55	3152.12	2362.36	2586.08	2982.22	1538.29	1424.82	2009.18	1563.45	2061.21	2920	2151.58	2257.97	2293.98	2409.92	2117.36	2559.11	1704.37	2598.08	3623.8	2313.31	2366.84	2454.6	2668.17	2159.19	1624.6	1212.2	2728.32	1730.88	2733.24	2679.33	2468.96	3133.1	3188	3103.44	2738.94	2485.35
APOL4	1227.91	1173	3460.41	3871.46	2099.88	1520.73	1273.18	1533.59	1478.04	1750.74	1185.44	1374.76	1414.78	1390.7	1133.29	2188.42	2533.26	1945.65	1415.19	1243.41	916.364	2356.46	3018.08	2196.29	1295.76	1548.7	3034.39	1878.37	3156.65	2995.37	1818.86	1961.63	1316.87	2862.26	2052.03	1343.07	918.655	1925.52	1242.25	1301.71	2092.34	964.159	926.778	961.332	1981.67	792.747	1077.74	557.011	1723.7	1476.43	2046.3	692.473	1462.2	1139.35	389.974	1054.56	3213.33	979.935	1558.15	546.263	1478.66	2502.67	1170.87	2583.33	2328.3	1229.4	1218.06	1784.93	901.912	2467.09	1941.88	2314.8	1773.68	2153.73	1399.36	1307.17	3642.69	1197.9	782.018	1755.64	1483.73	1114.42	841.323	708.065	1761.44	2249.05	1161.82	1133.52	3249.11	1286.79	1746.97	1397.65	1494.83	1383.97	1086.62	487.693	1689.89	2081.24	1299.42	1451.08	1238.78	1839.57	781.275	2556.44	1036.02	1941.14	861.769	555.487	1018.09	1789.7	1332.05	353.929	2580.93	562.765	1554.71	1466.81	1770.44	885.851	3958.08	590.994	1920.98	1672.75	1205.69	1176.4	2021.13	1315.38	2563.66	1256.45	1170.58	1435.93	1064.03	999.254	1051.41	1597.64	2918.31	1677.7	1024.8	2518.93	2364.01	1050.7	3756.73	2559.53	1384.22	1040.99	1586.77	2112.54	2422.78	2103.67	3747.36	2466.22	2643.93	332.873	1131.3	3463.39	2022.91	1698.39	1876.47	1632.13	906.734	1839.08	3386.31	2000.65	2007.94	3758.73	538.226	4308.48	2187.64	2086.96	2723.52
PNPLA5	0	0	0	0	0.000116128	0.00730666	2.17316	0	0.00342556	0	0.00571589	0	7.03315	0	0.00358003	0	0.00566733	0	0.00139598	0	0.00649535	0.00407896	0	0	0.0026962	0	0.0030856	0	0	0.0101592	0	0.0350162	0.0221136	0.0614252	0	0	0.0649318	0	0.0110261	0	0	1.65323	82.5965	0	0.0386522	0.0286158	315.806	2.36372	3.66443	1.78486	0	0.559213	0	1.92712	0.0874388	0.0234139	0	0	69.8074	3.6466	0	0.0462811	0.774057	0	0	0	1.85e-05	0	0	53.8839	1.78138	1.84083	240.405	0	0.0108947	0.0276521	0.0131068	0.0508808	0	0.0185325	0.0140354	0.423102	0	0.00107664	0.0567134	22.0165	0	0.0728087	0.0123842	0	0.232768	0	0	0.065688	0	0	0	0.132996	0	0	0	0	0.137848	0.0751293	0.0999793	9.01055	136.736	0.0626522	0.0913251	0	0.00251843	0.0359714	0	0	0	0.0166506	0.0362115	1.13344	0	0	0	0.107354	0	1.8638	0	0	0.0261837	0	0.0049605	0.270408	0	0	0	0	0	0.633398	0	0	0	0	0.00827344	0.725992	0	0.15784	0	0.0749039	0	51.9601	0.0967297	0	0.0638955	0.14074	0	0.0786385	0.0567008	42.3761	0.158233	0.182143	0.219921	0.102263	4.39877	0.0503532	0.0827479	0.318686	0.0286184	0.0721076	4.59728	0.068848	0.119272
APOL1	10909	9261.45	10511.1	10566.5	7630.09	8014.35	7672.04	7044.11	8980.12	9775.17	15174.4	8907.3	5800.79	7850.13	6774.2	8534.82	8016.24	5957.77	8190.5	10492.8	6888.47	7074.77	7584.17	9913.76	5219.56	6127.07	6977.69	9977.04	8173.8	11587.5	8222.5	11127.8	6708.59	16996	7033.77	7413.32	5829.13	9075.54	6882.8	7538.19	8126.62	5177.13	4729.2	2496.63	5875.37	4197.62	7915.28	4546.23	5658.81	5172.55	5781.89	5556.31	4927.4	4715.63	3856.11	7604.17	8779.58	5891.47	11160.1	3842.5	7057.83	29821.4	18663.7	8022.1	6582.63	36833.9	11592.6	10796.5	6252.78	7197.76	8503.21	8228.04	11985.8	8197.56	5020.78	8580.94	12402	9935.36	4007.51	5615.76	6209.01	2630.68	7908.11	4612.44	15318.1	9971.76	5529.36	6623.85	17465.5	9926.91	8809.2	16288.4	5370.37	12759.3	10243.4	3619.66	3947.84	14088.5	3534.22	7897.04	6656.69	7911.86	14932.4	5388.98	15164.1	7778.11	7171.01	7216.61	5369.05	5036.85	6860.62	6891.73	13141.8	3241.24	9272.97	7795.08	5223.37	2332.4	6271.68	7935.83	6312.9	3418.61	3535.63	4069.71	4844.21	3933.1	15039.1	5682.47	8288.3	10063	3128.13	7874.49	5082.59	7409.05	6331.14	7390.05	5183.11	4271.28	5383.43	4292.89	4556.38	8051.2	9087.3	8868.04	8411.89	10457.6	4273.41	28391.5	9374.89	7018.58	4144.53	6905.54	7666.56	6623.48	4717.14	17839.5	13148.2	3840.06	3198.51	8919.6	2271.29	30007.2	11122.6	3950.71	4191.18	5355.12	6437.91	7697.2	10989.8
PNPLA3	39.0637	64.9763	59.1827	90.8891	87.1614	48.4629	57.362	228.863	87.7032	51.1308	42.8164	93.2637	167.433	75.6888	113.332	109.915	216.875	115.618	8.19257	45.0643	126.615	109.983	65.9578	100.383	29.2599	361.638	199.6	140.19	65.2147	537.467	56.6041	31.8953	93.0145	350.604	122.349	67.1933	66.1592	78.996	87.5543	52.2172	111.277	48.1136	105.731	41.8597	118.354	83.0498	474.89	164.071	193.162	39.2227	260.113	29.9906	52.4376	1.92628	80.9739	109.588	7.23261	154.016	92.7855	45.9529	228.054	0.0566114	182.209	73.0454	80.0758	302.612	57.0029	80.7346	40.4549	235.441	60.1458	71.0976	293.404	91.5441	43.2596	6.49652	6.23399	43.4108	56.0646	144.956	94.482	19.6713	68.689	18.0543	64.847	14.4714	181.91	63.8216	8.28893	56.9714	2.03198	62.5684	38.4043	26.1201	80.7789	29.1991	77.2307	25.047	17.5262	62.8932	43.7919	21.7251	11.3801	90.7359	44.9886	113.75	223.819	9.49094	66.6656	98.57	40.2767	17.6393	168.603	6.36484	97.7321	123.347	49.5217	24.0491	104.824	135.372	83.3763	136.719	16.5317	75.5858	24.5941	21.155	160.703	14.4262	69.9332	144.84	29.0997	43.1188	15.2536	304.311	110.537	206.236	129.392	37.7366	113.747	43.2276	23.5303	11.2918	35.4658	3.14414	80.2304	20.6732	43.0483	32.2679	68.772	29.3278	47.1795	5.83158	55.2747	53.755	44.0426	42.1601	103.36	104.013	3.63731	22.0676	22.8243	6.91238	17.3765	106.874	30.2389	120.047	127.352	59.649	93.7135
MYH9	69716.7	74083.6	68918.7	63973.3	67598.8	56229.8	95789.5	75487	69396.3	77717.6	102176	65041.4	116164	82668.3	102194	70883.8	63381.4	81032.6	69861.6	64362.1	76132.7	54655.8	54054.6	76095.3	38392.2	47054.7	63754.2	70780.7	81783.4	77528.7	83706.9	77355.7	108124	82701.6	73392.6	60307	45051.7	49668.5	64177.2	59557	89346.3	37225.9	50354.1	44537.2	57858.3	49376.7	89533.6	65815.5	60162.3	51760.5	33947	83453.5	54961.4	40675.5	38375.7	38455	48694.1	63925.9	67940.7	60063.4	60703.7	71118.2	44946.1	46741	61746	67098	53681.7	83707.7	79364.8	56560.6	66488.6	68813.7	79138.5	66195.7	51875.8	38096.8	44253.4	130190	59973	40388.2	51625.1	14616.8	54540.9	77576.1	89292.7	178594	54275.1	73273.4	88115.3	64415.5	63597.5	94270	66283	80575.6	105525	57098.5	36708.6	80405.6	56376.8	79629.3	61773	69864.2	15453.2	90443.8	83412.8	107391	118486	75875.1	58813.5	43856.5	80080.1	73643.8	132363	50727.6	75947.9	110946	53946.7	64328.2	21818.2	73186.1	79712.3	18228	53559.8	90624.6	29317.7	28289.3	112748	28198.6	39324.3	72051.7	29801.2	80558.4	43216.5	77817.2	35794	76235.4	75076.7	26380.9	33405.8	59117	33063.3	29982.4	81782.3	60418.3	78462	55604	25661.7	35894.4	82326.6	28693.9	44287.6	36827.8	86391.3	66416.1	42526.6	115164	65790.4	24992.7	18241.7	47349.6	15132.6	117760	80482.4	32342.1	63047.3	58057.5	87720.7	82890.6	98750.4
CACNA1I	16.7265	32.9432	21.5003	35.6088	28.0522	24.8005	143.916	29.8224	32.7578	21.3706	36.1908	25.2525	25.0323	23.0591	140.679	28.7147	8.81726	57.4476	27.6137	18.6758	33.3322	30.9749	13.9908	16.9867	10.4644	44.9845	8.43304	30.7328	18.0861	48.3403	49.2302	20.6539	21.9347	73.8146	40.1172	645.345	224.176	437.025	69.0249	35.3253	33.7447	81.6706	202.122	33.2878	62.0072	142.353	861.376	651.466	130.251	432.139	74.3188	61.5637	90.6947	6.7776	71.0833	356.341	27.2577	79.6177	402.284	38.5851	40.0659	26.0128	99.877	78.8294	42.715	64.3329	49.0025	68.4713	13.4698	697.344	36.4195	67.341	62.8571	45.2716	15.4622	137.7	34.1992	75.3426	54.0948	168.086	33.2464	17.3226	741.958	98.287	16.2917	13.3627	80.9659	68.6627	6.22064	246.817	47.7392	18.9347	17.4736	56.8591	39.893	899.129	86.0505	42.9804	83.0036	38.1636	64.2838	75.8054	30.9038	63.0026	102.611	611.141	576.236	40.0141	212.203	55.5362	93.6378	132.97	20.6817	93.7685	18.8077	229.963	74.811	3.31885	49.0239	24.4924	22.8169	1.4492	129.086	481.148	60.5018	35.0551	33.2644	4.74417	40.5466	40.4102	20.1685	68.2678	271.154	69.4395	220.479	71.2843	57.1018	51.2294	24.0121	30.1304	34.7781	171.028	312.191	83.1088	26.1116	17.0484	35.0372	5.56223	0.121337	18.3096	20.1226	1.5973	16.4836	7.43893	11.6607	24.8735	11.9099	15.6101	33.3771	82.5679	4.86213	27.4221	1.34267	30.2886	5.43407	13.3267	21.6933	23.9463	69.7607
SAMM50	1814.43	1651.33	1557.85	1707.49	1720.18	1977.7	1555.06	1662	1405.14	1451.19	2320.35	1590.45	2182.38	1496.78	1639.54	2102.27	2403.97	1636.14	1639.13	1756.16	2164.71	1810.87	1913.78	1804.53	2018.28	1802.08	2301.02	2145.18	1712.87	1638.2	2053.77	1791.58	1988.88	2656.29	2258.89	1735.72	1899.76	1931.22	1689.29	1501.52	1864.99	1560.25	2115.8	1380.14	1866.63	1737.51	2045.05	1738.58	2081.18	1627.99	2077.77	1544.29	1497.77	2933.82	1823.42	2038.85	2389.47	2259.76	1934.73	1500.94	1530.62	1714.38	2102.22	2501.06	1591.49	1733.37	1627.08	1612.7	2372.38	1647.06	1781.4	1818.88	2962.22	1720.62	1763.87	1292.12	1658.24	2548.57	1632.9	2126.52	2013.26	3546.79	1933.97	1861.43	1454.8	1796.85	1520.91	2071.99	1748.11	2118.22	3192.29	1938.13	1611.92	1923.34	1868.02	1339.06	1784.82	2033.02	1652.6	1524.28	1971.3	1735.79	3560.69	2170.58	1865.46	2200.27	3717.04	3051.67	1937.99	1885.04	2014.69	2281.48	2014.06	1464.53	1690.33	1523.27	2440.12	1413.84	2154.03	1377.23	1601.89	3394.84	1263.85	1902.1	1206.38	1893.39	1976.37	1918.64	2132.38	2081.02	1940.01	1484.8	1808.08	1882.06	1997.15	1743.78	2364.76	1348.47	2389.65	1916.86	1876.34	1801.51	1815.07	4478.67	1573.6	2662.75	1968.18	1258.87	3468.84	1782.4	3803.96	2585.28	1921.95	3570.84	3403.48	2509.82	2147.49	3770.55	2935.47	1995.06	4879.63	1914.09	2037.55	3547.12	2275.69	2560.98	2667.73	1953.52	2224.22
TXN2	3708.95	2864.46	2786.38	2816.15	3091.71	3382.46	2502.75	2885.46	2643.34	2672.62	5099.06	2790.33	2866.17	2682.6	2790.81	3372.73	3900.72	2965.42	3292.56	2946.82	3233.2	3091.07	3090.03	3154.57	3322.38	3228.24	3556.61	2922.92	3127.59	3159.51	3353.62	3054.31	2504.35	4076.38	3919.75	3690.34	3873.86	2745.02	2865.61	2686.09	2614.52	3086.15	3091.29	3259.07	3660.21	3080.26	3408.15	3372.62	3997.95	3398.46	3907.98	2964.6	2486.81	4150.82	3724	2808.22	3814.03	3528.8	3033.53	3169.3	2768.25	4582.48	3538.13	4820.27	2604.14	3275.33	2884.14	2676.95	4081.8	3539.52	3089.65	3350.53	5234.05	3012.07	3706.89	2434.66	2806.89	4227.87	2785.78	4661.74	4146.95	9401.53	3544.2	4241.36	2941.94	4866.15	2430.77	3728.84	3257.41	3378.54	9480.23	3570	2954.53	2996.2	3764.14	2760.72	3743.52	2876.37	2952.06	2659.86	2989.14	4590.21	8096.39	4042.29	3659.07	2794.02	4079.21	5577.35	3164.63	3946.56	3315.53	3593.68	4034.72	2738.26	2843.02	3510.72	4735.08	4405.05	4769.64	2167.53	2969.76	8625.32	2626.82	3102.13	3817.8	4326.43	3343.96	2151.97	4505.96	3088	3889.79	2676.62	3854.79	3276.95	4303.67	2692.69	5268.65	2799.54	5482.47	3039.52	5108.52	4136.32	2943.85	4883.75	2974.37	4666.49	4413.3	2295.32	1155.63	4866.32	1877.39	2593.89	3103.9	1633.7	2254.44	5166.82	5461.75	9438.01	10584	2768.37	10615.5	4199.56	3331.05	6281.8	3097.54	3010.31	2924.9	2759.27	3146.92
FOXRED2	652.607	666.251	456.748	383.277	621.147	565.064	585.576	746.031	570.505	421.388	827.883	501.323	922.061	453.705	571.933	499.076	581.827	519.867	786.322	488.842	463.178	467.679	429.726	513.646	273.579	662.828	369.863	633.064	506.6	387.177	565.432	558.405	631.488	963.534	856.763	2452.9	573.904	1168.82	566.542	765.478	678.544	1137.94	1355.94	704.336	1024.62	1226.28	1241.98	1515.76	1650.74	869.22	746.202	3397.7	570.96	1149.06	1300.3	1315.25	1542.01	1958.21	1472.67	1135.83	782.987	1728.98	1171.74	1548.64	527.239	503.894	930.047	764.769	673.539	1187.16	432.087	888.839	2178.83	635.875	1253.14	2457.17	701.217	2640.86	838.09	1585.43	1517.98	180.529	1670.48	666.945	825.224	2098.27	1263.54	1169.58	1252.93	1094.02	1034.46	830.612	1691.47	648.285	2291.45	1688	1042.86	810.299	1322.94	983.539	1607.7	1441.14	1092.21	1330.9	1188.52	1657.22	2258.5	2192.11	1954.19	1467.06	2241.22	1829.77	1196.76	1507.46	784.287	1990.57	3068.99	1217.46	744.278	632.817	1021.25	298.735	1849.93	1188.69	1033.61	1379.19	920.678	2095.62	1767.52	961.654	1425.02	992.996	1463.02	1427.74	1318.55	1033.02	1752.86	578.397	498.214	1053.18	1029.69	846.574	2492.81	1480.41	1144.64	1703.8	1876.41	631.002	1119.9	893.016	1282.57	1571.93	622.906	1254.19	833.299	1859.11	746.117	428.974	588.105	2146.94	573.188	1297.71	1004.04	950.177	1972.59	1968.72	2137.54	1688.86	2262.83
GRAP2	731.739	670.692	772.666	776.913	599.106	793.534	398.838	634.779	822.99	456.736	379.455	470.229	335.351	559.78	821.871	947.657	607.034	822.454	658.513	527.164	359.906	782.633	531.662	453.568	435.411	741.286	569.486	770.538	598.139	629.081	817.065	527.089	519.822	576.002	639.053	616.336	564.393	745.277	650.991	642.445	656.065	841.259	462.354	666.285	399.471	928.568	351.879	564.988	1202.78	1088.45	993.907	553.075	567.443	186.319	431.01	550.157	446.008	793.85	774.097	287.831	655.449	1063.48	556.228	601.169	664.537	540.004	742.037	690.983	378.681	741.225	593.495	672.73	318.824	586.664	665.179	448.649	1551.5	765.463	400.352	666.113	745.49	362.381	849.838	362.056	688.594	363.619	657.876	385.108	686.42	1140.81	267.794	378.316	600.606	790.103	672.549	617.849	399.072	799.027	740.774	672.189	561.951	619.867	164.807	508.202	1239.48	610.628	363.156	716.239	525.38	685.058	669.549	760.477	884.177	295.094	638.904	462.113	523.452	52.4142	557.735	872.351	396.965	182.693	662.09	400.624	899.487	254.164	767.379	117.787	456.073	371.063	368.957	757.397	644.169	605.449	514.252	931.763	648.78	349.906	481.145	374.975	605.336	814.939	715.124	660.874	704.054	772.674	573.505	441.708	458.193	395.553	285.095	171.457	500.414	713.684	365.761	585.116	1061.77	635.387	165.474	243.724	251.502	913.683	629.498	604.898	122.997	518.966	679.162	539.953	761.879
EIF3D	6974.74	5731.61	6139.03	5601.39	5796.7	6699.63	5777.81	6592.9	5518.03	5829.92	8395.41	5694.33	6062.5	5432.23	5864.4	7005.9	7965.81	7229.71	6980.84	6099.77	6129.86	6502.46	7325.34	5796.37	7711.85	5825.52	7265.57	6828.91	6574.2	6160.87	7402.67	6622.46	6300.58	8194.91	7872.17	7454.6	7149.12	6266.73	6639.71	5527.35	6313.14	7660.38	6581.69	5775.71	8195.62	6713.79	7954.28	5169.76	7240.26	7829.63	7942.8	6839.93	6623.55	8968.36	5742.98	6494.31	8085.94	8423.32	6567.37	6076.49	5870.59	7446.15	6823.11	11615.1	6293.17	7301.05	6852.34	6221.68	8465.21	8051.72	6313.34	7793.89	9700.12	8505.66	6843.33	4209.82	6138.89	8598.35	6367.36	8825.49	7067.68	21293.1	7583.43	9306.12	6519.21	15649.3	5955.94	8434.7	7962.09	8335.57	18472.5	7347.66	6375.04	7964.15	9136.17	7829.48	8291.76	9524.52	9090.35	6611.49	8634.65	12559.7	10635.3	7576.45	9342.46	7414.23	10423.8	12640.1	8225.65	8950.9	7973.18	10471.1	8463.02	7444.21	7184.67	7895.44	10038.7	11666.1	9335.41	5415.66	6923.39	11574.7	7547.02	7935.36	8906.73	9731.19	8037.26	5186.64	9208.55	6112.26	11052.2	6628.42	8503.72	9370.91	8892.41	7391.54	11528.4	6516.71	11616.6	8174.11	10919.5	10394.1	8589.3	12192.7	7023.47	10085.2	9607.78	6681.42	11244.2	9122.25	11154.3	8224.84	7677.62	11346	11860.9	13218.3	10834.9	13342.7	16347	7303.54	28676.3	9198.94	8810.42	14243.8	6403.22	8995.97	8923.62	7999.94	9237
TNRC6B	2003.41	2604.41	1822.58	2555.64	2535.68	1551.13	2947.3	2649.47	2559.86	2070.75	2014.43	2644.6	2672.26	2614.08	3114.88	1936.89	1544.98	2649.87	2410.11	1669.27	1640.51	1793.79	1609.98	1901.33	1333.36	2044.81	1326	2736.65	2139.74	1739.72	1591.37	1751.02	2971.58	2001.91	1897.88	3022.18	1971.77	2252.94	2741.98	2280.61	2951.54	2804.95	3001.08	2895.49	1944.07	2987.46	2420.61	2374.7	2631.75	2031.59	1726.07	2636.66	2130.18	1745.92	2250.57	2130.36	1661.23	3279.17	2165.78	2846.52	2393.34	1111	2523.89	1756.18	2507.49	2209.04	1805.09	2379.17	1872.27	1979.26	2114.18	2175.37	2775.19	1923.39	2230.31	1836.48	2236.18	2506.36	1749.96	1703.12	2820	811.91	3810.59	2007.85	2499.78	2017.42	2693.62	1731.5	1679.88	2584.17	799.345	1335.06	2556.42	1612.27	2253.04	2686.79	1235.16	2012.31	2048.59	1883.7	2371.63	1793.34	533.035	1686.65	1884.68	2053.81	2268.3	1816.5	1927.93	1479.7	2112.35	1985.87	2415.19	2668.81	2224.59	2291.68	1208.55	1395.29	826.974	2600.5	2325.68	459.097	2068.49	2075.02	1692.97	1330.07	1968.86	2295.79	1527.33	2562.43	1359.26	2620.95	2471.89	2267.87	1986.11	2516.99	2866.29	885.162	870.408	1187.97	1028.67	870.97	2674.82	1209.85	2073.41	1505.58	1457.72	1242.69	3248.7	1161.93	1161.32	3016.07	1790.7	2453.41	1919.95	2715.12	1812.45	739.765	730.13	1278.57	448.294	1969.91	2060.95	841.311	1918.7	2175.42	2825.85	2252.65	2190.74
SGSM3	3363.55	2843.08	2640.99	3064.5	3267.03	2936.74	2996.64	3114.23	3030.01	2766.58	3805.13	2982.7	3021.34	3058.22	2939.09	3439.08	4065.08	3310.56	3362.09	3139.3	3094.37	3417.79	3144	3624.31	4278.79	5611.53	3495.67	3308.19	3973.17	3059.21	3763.08	2812.21	2588.56	4998.87	3722.91	5752.49	6491.36	3221.88	3614.45	3174.25	3135.99	5549.65	3691.51	4126.19	4596.26	3894.54	4789.99	5362.59	5414.06	4833.84	3699.75	4503.45	3783.62	5710.41	6199.89	3621.2	2778.12	4963.44	3085.38	4446.79	3405.6	5306.55	4601.54	5252.89	3880.11	5270.64	4223.21	3404.5	4032.65	4306.69	3011.24	3787.47	7621.43	2917.57	5589.15	2265.76	2894.93	3706.54	4799.38	4371.77	8214.96	3103.35	5319.15	3578.43	4052.94	3808.71	4673.53	4113.88	2814.96	5325.75	7405.43	4279.26	4523.04	4719.56	4859.21	5501.42	4146.68	3037.86	4098.03	3029.5	4492.95	3257.13	6851.04	4411.31	4424.44	5803.12	4399.19	3885.43	4531.95	3396.58	5904.11	4881.66	2880.31	5026.2	2974.45	4314.68	7274.12	3471.27	3081.98	3038.2	3415.01	12821.8	4435.95	4178.39	6474.94	6757.88	3118.89	2808.5	4500.9	5802.81	5260.51	3723.92	5653.57	4060.75	6046.9	3677.72	5368.93	3019.94	3519.4	3608.22	3814.02	3129.26	3850.77	2885.32	3520.1	4470.62	3698.34	3368.2	418.825	3347.28	1075.37	737.095	3347.41	804.113	1313.6	4239.16	3276.68	4352.73	4472.84	3490.06	2796.2	2524.81	2580.88	3603.41	3998.1	3958.05	2208.21	2848.66	2426.55
IFT27	1274.48	1246.96	1047.23	1127.39	1175.17	1168.4	911.061	1237.91	1124.11	962.799	1363.05	1219.31	1055	968.854	993.478	1165.5	1033.28	968.446	1139.11	1228.97	1203.99	1329.32	1399.11	1183.29	3473.7	1350.14	1194.65	1366.51	1288.73	997.349	1668.47	1207.37	1602.64	1098.17	1242.05	1789.49	3761.46	1571.44	2029.19	1176.93	1100.89	2300.06	1787.18	1061.28	1562.34	1470.03	2242.63	1521.53	2381.43	1504.74	1153.02	1204.29	1295.87	2243.8	2251.76	1103.51	1416.37	2191.77	1093.32	1363.91	1213.15	1541.8	1881.26	1653.24	1889.73	1075.71	1912.1	1205.89	1935.87	1637.08	1062.98	1235.03	2170.17	1016.82	1536.3	986.579	1103.08	1378.14	1179.43	2090.79	1773.41	2815.94	2416.78	1414.12	1598.27	1112.94	2486.65	1567.84	1322.2	2630.02	2200.44	1955.21	1341.73	934.526	1774.55	1849.41	1868.56	982.827	1748.27	1000.62	1472.97	1053.13	2988.76	1606.77	1601.34	1424.05	2243.77	3206.57	1689.12	1351.77	1265.6	1382.54	993.357	1840.65	1265.79	1118.67	2363.11	1937.43	2481	1196.06	808.521	2728.6	1350.17	2577.74	2034.18	1984.19	1236.85	1140.16	1923.6	1346.9	1801.35	960.757	1966.61	1360.14	3876.04	941.316	2002	1515.82	2305.62	1143.86	2080.83	1404.25	1357.51	2560.34	1251.13	2224.98	2180.73	1016.96	390.829	1882.46	951.682	480.237	924.141	367.349	958.291	1918.54	1271.99	2841.25	3106.84	1690.89	1815.83	1045.95	855.027	1632.14	1246.8	959.858	924.955	1511.33	1177.16
PVALB	48.4333	26.6959	14.3099	73.1665	46.0846	67.4232	4.6633	11.7067	19.0387	5.54316	24.1523	38.8647	5.95301	27.069	34.9529	18.8106	31.7859	29.5376	4.10241	71.696	4.50307	49.0912	23.9846	48.443	25.0705	19.5451	63.0029	15.3308	32.6183	83.5428	62.2608	33.3375	11.8401	24.6325	61.2551	23.0281	11.898	4.73261	14.4349	21.8676	17.65	30.083	19.7103	11.3973	13.3294	56.0403	3.96158	13.8507	26.7707	40.184	40.2561	8.24963	14.1782	7.74792	33.6451	40.4296	47.3606	5.31184	7.2274	7.31375	50.5006	18.0982	22.8105	93.2893	17.358	15.3891	80.004	1.4019	36.6169	9.97485	86.7409	26.1821	11.996	33.4663	21.6337	19.3945	4.16247	77.408	5.89311	18.9318	10.403	151.182	22.5675	92.264	34.7262	8.92573	17.9579	57.6359	28.9517	24.0405	15.5464	11.3519	16.6589	51.968	15.1018	9.62454	51.5829	5.72739	20.0733	17.6644	15.9781	1.67765	15.5212	50.7345	58.8002	18.0777	11.7689	167.178	23.9544	6.24437	10.072	15.4308	44.267	7.98295	8.27269	10.4785	19.8314	15.3142	130.894	9.74214	41.3419	33.917	13.8845	35.9059	47.0568	16.2699	25.741	1.51634	12.1686	34.5702	12.8833	23.5039	8.4407	17.8095	47.7293	41.3558	26.5893	7.14182	225.642	22.82	34.7668	17.8322	21.8112	3.15171	60.739	21.8374	23.9038	6.36738	36.9008	12.8089	23.6084	3.01968	7.79176	22.0337	23.1945	29.7267	89.6096	97.0249	123.732	18.1607	102.256	10.3267	27.1534	181.813	4.35691	70.675	29.6016	17.9573	115.677
KIAA0930	3842.98	8295.97	5418.43	5446.76	4389.1	4447.32	8450.05	8323.68	4061.15	4948.96	4918.19	5517.51	6538.72	5059.82	5134.66	5355.18	7304	7094.1	6782.47	4938.06	5720.02	5172.08	5279.64	5143.76	5449.26	6322.46	7241.4	7707.08	4342	10664.5	4446.41	4156.37	3787.74	10725.8	5507.74	6441.78	5813.75	8978.47	4452.91	4717.13	7884.87	5319.07	4526.01	3406.59	5741.48	4872.76	5863.7	5244.37	7251.36	8023.23	13188.6	3704.15	3844.07	5474.57	3985.62	6415.55	7089.2	4969.67	6641.98	6198.83	8991.19	6926.18	8035.58	5229.57	4438.34	7199.78	8167.41	5440.85	9424.97	8638.32	9472.36	9616.56	6612.1	13205.9	4228.95	6017.21	7443.92	8884.65	6433.27	6706.32	3127.36	15947.9	6571.75	7206	7024.91	5633.25	3970.61	7006.43	9576.82	5802.03	12774.7	7489.91	4569.84	8937.55	7179.67	4912.77	3063.46	7087.14	5993.94	5616.26	5301.49	6853.47	7494.21	5764.01	10418	7486.29	7674.53	4422.06	7293.08	3466.47	5041.26	8118.15	10609.9	2671.1	3498.76	6783.05	5894.14	7173.76	5998.58	4431.88	4274.86	6689.6	4876.59	5999.24	3603.77	3985.44	8896.79	2166.48	5264.06	7062.49	3182.48	3705.8	4062.65	23954.5	4307	5816.02	5646.23	4590.65	6097.49	4629.56	5703.64	4693.91	7479.73	4217.28	4269.33	5402.99	3365.99	4673.25	6460.78	3827.29	5699.09	2916.77	4597.36	3916.31	2551.88	6171.33	10850.7	6171.62	3825.85	4036.55	7863.69	6654.82	3598.42	10275.7	3788.89	5753.89	10079.4	7239.48	5438.08
NCF4	1189.74	1535.53	1793.87	1815.27	1633.02	1311.38	1597.46	2160.27	1510.79	1879.12	1284.13	2255	1860.58	1834.93	3888	1551.69	2370.01	2087.37	2127.89	1762.12	1485.01	1522.59	1679.93	1607.3	2179.07	1413.02	3288.65	1653.18	1843.38	3152.32	1451.18	1858.12	845.129	1941	1844.31	1347.87	885.595	1318.25	1111.43	1410.49	1885.99	1371.03	1231.55	691.007	1534.68	2066.42	1463.87	811.924	1770.81	2744.76	2910.73	1575.9	1376.81	719.124	1103.58	1706.84	992.162	831.367	1428.07	1236.99	1951.39	968.881	1691.6	2470.39	1532.84	1650.98	1897.1	1621.13	1064.76	3036.73	2290.16	2046.26	1719.39	2303.36	1106.93	2455.05	1961.7	1291.44	879.403	1689.45	1166.02	3687.85	2084.56	1435.18	1290.45	1367.87	1752.23	1658.07	1358.38	1571.99	1804.48	1427.99	1268.12	1561.38	2041.84	1441.86	2027.91	1046.3	1129.95	1208.05	1140.72	1334.75	3705.5	1973.33	2570.42	1467.99	2031.76	1170.72	1295.8	1454.3	1017.92	1111.1	1837.05	472.994	859.479	1398.86	1485.64	514.955	2638.71	1386.28	1420.6	2789.86	1459.87	1283.18	1847.63	1064.37	1599.1	611.194	2662.42	1724.76	1420.93	1442.41	829.005	3121.19	2237.51	1750.6	1513.01	2148.28	1879.65	1286.87	2703.54	2614.09	1259.55	840.134	1437.93	1891.26	1728.57	1392.41	455.727	1498.79	998.787	238.836	1934.65	685.755	824.055	1202.42	1907.04	5361.92	4536.06	974.427	2269.11	1626.97	912.92	2587.42	545.776	1526.78	1192.28	718.799	1463.67
CSF2RB	2903.63	6093.26	4672.7	6285.53	5169.55	4298.73	4430.2	5736.58	4162.56	7027.2	2125.22	5751.66	5386.3	6336.62	11469.2	3830.22	6089.95	4537.24	5040.07	4977.25	3777.46	4376.62	3968.47	4796.85	4551.32	4010.34	6148.67	3561.39	4578.55	9453.58	3552.29	4017.66	3018.34	4887.59	3914.76	2707.27	2347.26	3368.47	3501.14	4156.55	5117.23	2300.83	2243.32	2213.95	3620.35	5835.79	3002.56	2357.53	4524.51	3911.64	5656.04	2843.36	2879.96	1056.86	2157.25	3008.26	1882.41	1848.94	4545.36	2811.54	4993.16	1257.63	4710.82	3872	3273.49	6545.71	5174.26	3793.11	1591.85	4177	7742.09	6139.74	1857.23	6155.08	2248.85	3209.25	6295.25	3076.8	1683.07	3243.37	2291.53	1192.7	5232.59	3920.43	3773.99	3435.14	3990.47	2962.39	4903.15	2235.46	1297.01	1371.08	3897.35	4673.37	3206.78	2314.1	2496.18	3506.99	2614.83	4076.94	2785.73	4597.22	772.942	3899.49	8582.98	2827.8	2425.34	1483.09	2582.74	2575.64	2918.83	1817.75	4244.71	1037.48	3974.78	4080.48	1997	1130.22	3632.04	6242.27	4004.93	719.849	2095.81	2864.02	2087.49	1182.07	4633.26	1379.96	1807.05	2335.62	1559.57	3916.47	1975.91	8368.5	3643.01	5509.67	2993.92	2020.48	2722.86	1901.29	1884.52	2635.13	3772.08	1204.09	4443.14	2113.85	1934.58	4889.42	1880.94	1594.22	1521.72	463.403	3635.26	2237.57	1635.31	1987.92	2347.19	1851.22	347.102	1153.6	805.732	4966.27	2471.21	2663.45	987.971	3547.2	2789.5	1823.66	4528.66
SLC25A17	876.032	830.122	872.262	753.467	736.36	861.094	736.857	627.526	781.805	685.586	782.97	812.226	721.834	736.02	686.327	777.332	869.996	829.374	748.498	753.724	1019.59	774.109	912.419	749.41	1035.76	938.246	929.864	816.641	738.61	639.736	877.401	743.346	901.519	697.81	884.406	1348.84	995.37	1144.07	680.876	732.594	774.465	1215.36	1105.07	849.971	898.486	826.172	1025.74	1235.6	1148.2	850.958	911.561	1231.69	784.434	1520.77	1368.78	1069.45	1459.17	1474.89	1266.17	1036.49	714.442	931.65	1081.14	1375.07	698.543	736.575	1019.05	754.103	894.207	1225.07	852.388	1166.74	1534.97	889.836	1044.11	718.696	652.538	1127.15	1365.35	938.248	1730.83	1851.39	1442.72	961.804	665.527	1066.37	962.935	934.975	1214.68	1204.08	2316.92	707.342	1190.34	718.066	1376.24	1269.95	1482.3	1065.57	1205.48	684.362	1393.25	1155.16	2027.85	908.704	825.757	1466.84	1517.44	1244.66	1077.11	1513.95	1021.95	1203.4	614.832	1230.85	926.994	975.442	1662.65	1358.17	1825.17	858.288	980.694	1385.9	1110.76	812.603	1805.32	1664.55	723.479	1488.28	1438.14	1045.21	1433.13	805.991	1157.1	823.206	2152	842.905	1659.6	1136.18	1265.27	1281.18	1501.06	1332.63	1445.26	1339.25	954.924	1535.73	2003.44	992.704	1744.6	1541.95	2652.09	2204.73	905.977	2000.72	2828.22	1734.19	958.768	1823.29	2738.49	1967.84	2346.63	877.33	1352.61	2010.38	4202.83	1866.63	1682.53	1166.88	1738.04
UPK3A	5.555	1.72543	8.94284	11.2344	4.0083	14.6315	16.0289	10.8313	4.25315	26.1017	7.71067	0	19.8612	1.49108	51.7355	17.8263	10.976	5.15618	10.2307	9.32645	13.3354	2.16987	3.99715	19.757	30.2319	60.2914	22.0397	5.38303	3.5783	9.49131	9.26417	4.09492	5.99757	28.192	12.4718	323.605	11.9081	12.3465	0.0134111	8.34496	14.3974	13.6831	352.38	7.58847	39.8885	7.59226	33.2236	153.834	2017.21	364.519	20.9253	19.4583	19.5044	3.86678	25.0479	444.598	29.0787	137.838	52.7154	414.096	3.82928	35.0326	33.7825	29.7987	10.9861	1.64801	48.0024	24.2431	3.83564	616.536	14.5368	7.45017	449.465	33.4589	8.25376	6.49575	12.4491	226.891	1.95934	154.432	4.17301	24.4144	349.277	32.0951	41.7444	76.5197	79.166	1749.46	44.4691	14.3474	19.0127	22.7276	1.59329	13.1143	170.034	22.1946	209.377	11.2529	124.161	14.8795	62.8204	64.4641	196.41	7.37292	61.6571	578.495	393.639	37.6666	236.012	16.5721	93.6377	20.9369	11.2664	6.36689	15.294	16.7535	346.179	179.953	89.4215	16.2938	5.99435	0.135118	188.786	21.7016	29.8065	16.2469	21.4763	131.642	717.467	25.9015	17.7354	20.3045	13.5496	11.2299	23.296	24.6531	3.0242	193.478	29.465	11.3367	4.10175	56.9028	72.494	46.8065	14.4377	371.952	198.233	12.8377	0.121283	53.1957	16.5892	0.179289	3.05598	8.66053	0.0700855	37.2356	29.3911	255.042	66.2976	10.4703	44.1789	31.9777	7.51682	0.433722	273.836	14.5284	59.2163	19.1792	5.53506
FAM118A	1641.29	676.879	841.713	949.322	717.325	1315.85	911.066	2473.2	667.724	720.92	1212.84	2225.87	1214.75	733.573	1509.26	678.305	518.321	1541.4	2914.2	753.682	1699.32	4528.06	2639.32	2034.07	769.533	800.042	1454.17	665.574	2159.73	1306.54	531.047	686.289	832.017	499.977	2274.91	1080.98	1047.32	1371.56	746.798	1693.83	695.471	2411.94	1075.01	902.322	1851.09	2374.84	1007.85	1004.81	1538.96	1355.92	663.085	1580.17	2252.99	1533.39	820.861	3114.58	2725.44	7147.65	1524.52	1075.12	701.835	1133.52	1072.67	2357.51	3890.07	1521.35	1590.08	755.625	777.609	951.72	1125.9	975.857	1620.3	1708.81	627.095	1114.59	796.505	1163.66	1805.06	708.162	2492.92	875.541	4106.18	1266.69	672.471	1115.14	4968.11	2053.83	945.909	4737.46	943.088	979.485	829.763	977.086	992.479	1276.93	3914.53	1785.84	826.26	587.147	1298.84	1347.85	714.305	603.842	971.892	1306.87	1134.64	851.352	771.765	740.592	741.038	907.79	620.482	6516.68	730.157	1002.62	2476.33	1099.65	778.897	1578.17	474.955	633.769	3140.32	658.578	2503.33	711.182	674.179	944.742	984.1	839.948	613.877	852.347	725.907	671.134	870.426	722.675	3090.6	518.121	786.338	1466.68	564.444	808.307	818.402	1023.47	1162.15	856.227	657.308	647.185	417.547	525.871	555.98	661.254	1145.56	428.343	1341.3	916.681	629.592	761.135	845.597	555.606	430.342	521.884	600.037	728.197	467.043	711.21	625.764	536.444	770.108
KCTD17	1030.56	660.854	1150.45	1208	1024.89	1104.23	1071.46	838.217	851.541	692.087	1295.05	1246.52	1060.35	1068.57	1006.18	920.915	1506.58	993.675	835.416	867.835	1249.51	1058.12	1229.22	1207.51	1032.64	965.992	1340.68	1159.4	1073.94	1730.14	1081.66	822.948	849.38	1750.1	1428.08	886.097	920.97	1596.21	774.606	835.48	1283.14	755.161	967.197	735.752	1047.83	1213.33	1092.43	1075.97	1278.47	1380.59	1270.31	533.354	796.01	613.342	947.845	992.827	1612.13	584.363	1266.19	849.792	806.648	651.95	1675.6	1059.53	844.495	1090.35	1359.07	1119.11	1553.33	1346.78	1315.57	1438.1	898.02	1380.05	752.712	871.45	1342.32	1570.85	1156.81	1373.19	896.056	1383.25	1195.21	1431.17	979.11	1285.81	937.748	1217.66	1618.87	1317.41	782.257	1432.76	1076.59	1443.02	1184.11	875.708	911.707	1225.56	659.319	758.331	1183.99	1018.29	2919.99	1243.76	1597.34	1392.46	1456.59	1803.45	871.003	886.069	877.967	871.513	1371.91	660.652	837.046	1163.61	968.805	2381.33	1337.62	723.022	872.84	1232.03	1330.91	1017.66	672.267	407.859	1028.91	343.9	995.246	1095.93	854.806	845.303	565.716	1498.17	860.11	1247.99	1383.02	869.897	1043.36	735.32	833.362	774.948	991.777	743.997	871.044	1822.21	1299.65	1207.99	198.676	677.325	235.649	172.869	904.423	207.528	259.32	1254.28	923.75	1313.53	1498.98	281.115	765.714	898.957	324.112	623.067	217.907	383.296	614.378	383.887	376.461
ST13	14756.6	11417.8	12877.5	11386.5	14056	13183.1	12017.4	13213.8	13456.4	11268.2	14330.1	12031.9	12073.3	11687.5	10821.1	13631.5	14496.3	13261.4	12298	12480.6	12970.5	13003.8	15047.4	12729.5	14853.6	11168.9	16063	13125.2	12180.5	12311.1	13147.1	12841.8	12937.9	15267.1	14543.3	15580.3	14070.3	12053.8	13557.5	10730.2	12407.9	12147.7	10810.2	11468.6	13018.7	10657.9	16454.8	9247.41	14412.2	11740.3	13638.1	14750.5	11279.7	17423.3	12574.4	11171.1	13788.8	15327.9	12810	9810.5	12924.6	9742.49	10685.5	16154.7	11692.7	11404.9	11109.6	12022.2	12607.7	15846.1	12032.3	12804.3	28422.2	12615.3	17431.6	8679.94	10990.3	16443.7	12232.1	16209.5	18459.8	30905.2	13063.5	13010.9	13728.1	15043	12362.8	13315	11873.9	11627.4	29594.1	12651	11983	13264.5	14565.4	11572.3	13812.1	13972.8	12692.6	11737	14488.7	14795.8	16416.8	14991.9	13472.1	17483.8	15337.3	12561.5	13633.6	16891	19455.2	15746.2	16252.8	13681.9	12631.9	14046	14500	18761.3	11159.6	11997.2	12886	16462.6	12407.6	15745.1	14206.9	18135.5	15299.6	9267.05	16209.7	12925.7	18196	10272.2	15364.7	16970.5	17230.5	10936.3	22556.9	11047.1	14464	13025.1	15732.6	10808.4	13693.6	19459.5	11621.9	10882.1	10646.9	10056.9	24369.3	15966.5	16811	30780.8	14295.9	28527.3	24560.9	15358.4	16506.6	24441	18477.3	14802.9	28451.5	16884.8	18387	20550.2	23171	17284.4	18728.9	17878.2	16903.2
IL2RB	2516.4	3079.19	2312.59	1989.59	1494.76	2406.53	969.524	1400.66	1731.59	2749.87	1886.13	1717.72	1768.52	2372.46	3306.56	2958.82	1578.94	1324.01	1886.58	1676.95	1507.22	1714.78	1482.06	1791.08	1008.64	1230.75	1460.48	2085.48	978.749	2610.64	1647.09	2272.1	1614.42	2166.98	2142.45	1806.76	1642.39	3109.59	1562.59	1997.29	2503.37	2048.83	1376.68	1002.26	1274.69	1691.13	2014.15	693.661	1964.78	2755.68	2417.23	1615.1	810.213	479.409	930.493	1981.39	3281.57	1554.51	3610.3	961.056	2239.69	7114.23	2321.51	3208.58	1573.25	3251.37	3581.18	2114.78	2735.66	3286.13	1991.09	2237.12	997.093	2969.75	1129.58	1937.61	10065.3	2565.69	1787.34	1155.74	842.077	365.006	4146.56	2462.18	1745.27	3048.25	1187.91	1851.82	3382.48	4863.26	897.52	2646.46	1534.12	2952.35	3292.84	1996.83	1253.67	4391.33	1922.74	3332.96	2488.7	3882.35	531.642	1264.43	6203.42	2036.92	1315.23	2841.51	2439.4	1815.89	1782.11	1951.81	3527.23	584.596	3259.32	1253.54	957.844	585.865	3648.41	2716.91	1444.28	185.304	1964.8	874.96	2721.58	685.817	4932.23	1304.07	2065.49	1265.26	955.326	3462.44	2025.37	2454.67	2200.82	2435.07	1306.09	1217.12	1252.74	2185.69	934.598	3488.41	3990.78	1355.42	2363.79	2540.63	2393.16	4080.39	674.604	1518.97	482.973	543.402	2205.8	822.401	486.148	4598.86	3487.58	526.975	1418.53	2467.99	373.24	2898.42	1748.09	1418.24	776.579	1030.74	1965.86	2120.38	3662.19
RBX1	4191.18	3047.94	4233	3847.04	3450.37	4112.97	3128.42	2627.73	3172.63	3118.21	5553.05	3467.51	2454.6	3452.96	2603.36	3606.43	3902.92	3128.85	3291.54	3237.24	4213.91	3444.49	4446.17	3550.8	4788.31	2627.49	4936.16	3352.49	3523.64	3914.85	3597.81	3932.4	2584.23	3270.99	4053.74	4297.08	3280.02	3590.23	3006.73	3112.69	3059.41	3355.36	4206.72	2965.9	3679.03	3166.55	3080.54	3028.15	4045.97	3719.86	3760.1	2085.44	2561.51	4189.63	4125.06	4249.02	4482.17	4449.71	3723.93	3086.51	3003	3204.29	4298.42	6665.36	2900.71	3228.95	2883.14	2730.25	4363.17	4241.84	3705.03	3752.85	4947.87	3357.57	2636.02	2549.78	3411.77	2994.7	3085.8	4496.8	4911.14	20391.3	3992.16	3190.3	2734.8	4013.78	2309.27	3223.53	3974.85	3802.66	11058	4675.61	2879.22	2770.31	3539.46	3024.9	8232.36	3004.76	2999.02	2364.8	2866.9	3162.96	11028.2	3490.63	3168.1	3328.04	4015.41	4600.5	3793.02	4765.12	3047.71	4235.49	3559.2	2849.04	2859.86	3084.17	4988.02	4712.7	11703.9	2277.37	2426.55	10055.6	2605.39	2371.7	10887.2	6255.04	2590.51	1912.92	5508.3	3228.02	3297.68	1932.58	2663.53	2688.38	7627.86	2386.87	6092.15	4680.64	9518.28	3054.2	10378.6	5962.33	3021.22	5042.5	2666.45	4434.36	7034.97	2702.29	4609.22	9110.39	6432.74	4703.32	3405.11	5942.63	5763.24	4495.23	5617.74	14731.9	15688.8	2737.47	26009.8	4565.3	4787.1	10074.9	6178.85	4777.28	5024.94	3358.78	4609.15
EP300	5360.45	7557.57	5585.34	6204.93	7030.98	4898.68	7886.28	6903.07	6652.68	7743.49	5564.07	6140.29	7586.19	6937.08	8648.82	5680.97	5245.19	6840.23	6758.95	5604.09	3934.07	4711.89	4587.08	6102.07	3098.96	7656.28	4371.97	6701.4	6913.17	7423.69	4946.86	4383.77	6563.3	5744.64	4743.04	7482.46	5119.51	5042.7	6382.19	6693.42	7778.49	5684.65	5830.11	6060.32	5641.89	6682.49	6118.94	5669.23	5830.64	4419.27	3951.68	9884.77	6215.33	5278.53	5807.68	6308.07	5309.6	6777.51	6068.01	6395.65	7202.06	4256.58	5686.08	5074.3	5669.12	7404.13	3663.18	6253.74	4327.51	5031.95	6573.2	6572.89	6559.54	5819.4	6212.12	3922.56	4696.09	7213.37	5501.72	4836.17	7594.08	880.587	8101.06	7865.92	6697.38	6170.84	7193.44	6379.55	7354.22	6512.96	2446.41	3947.38	8614.49	6023.08	7408.77	7634.58	4611.77	6679.99	6816.94	7316.66	7469.77	5783.72	1136.99	6733.1	6560.36	7318.42	7006.11	5582.13	6334.17	5896	8709.17	8239.03	7435.76	8068.63	7238.89	8369.02	4135.82	5222.16	2229.98	8986.93	7853.77	1384.77	6900.4	5385.04	5281.9	5340.96	7211.98	8111.61	4256.65	6738.98	5790.89	9545.68	7624.41	10899.1	5676.73	8538.21	10084.4	3081.1	2862.95	6079.93	3085.99	3325.43	8288.72	4157.59	8194.56	2984.54	3865.25	4014.64	7236.99	3507.89	4521.37	9010.61	6320.96	6187.9	5504.05	4985.09	4407.24	1776.28	2396.07	3874.16	1913.8	6398.47	5298.36	1852.72	10123	7041.55	7423.05	7009.44	6552.12
L3MBTL2	1650.59	1523.08	1540.81	1629.71	1510.79	1653.53	1329.31	1477.53	1505.5	1597.25	2405.86	1368.93	1480.99	1703.36	1239.2	1699.24	2006.23	1470.09	1643.21	1828.58	1376.16	1634.69	1726.9	1791.09	1613.17	1566.7	1526.67	1748.15	1748.23	1454.08	1823.51	1423.73	1437.3	2244.21	1737.07	1634.92	2317.67	1610.46	1585.25	1495.63	1545.81	1697.03	1745.72	1491.51	1940.75	1583.28	1820.71	1640.97	1992.51	1741.23	1600.96	1804.43	1517.34	1697.39	2444.82	1894.13	1688.54	2121.95	1702.78	1693.17	1616.52	2863.58	1895.64	2229.53	1798.5	1612.32	1916.1	1340.72	2169.06	1656.03	1562.6	1846.02	2559.73	1344.6	1769.01	1628.84	1570.2	2035.22	1510.93	1678.95	1738.11	811.89	1878.44	2297.7	2222.03	2017.41	1868.32	2215.14	2022.05	2262.85	2295.32	1982.7	1796.82	1973	2359.34	1569.75	1665.73	1923.97	1831.31	1685.87	2218.69	1490.8	2348.78	1781	2585.87	2478.51	2820.9	1898.68	1985.72	1764.25	2202.97	1578.16	1984.87	1837.39	1821.1	2502.86	2320.25	1996.35	1484.73	1421.52	1877.34	2780.81	1736.08	2097.7	1999.56	1970.27	2298.95	1794.29	2220.55	2048.24	1957.87	1651.38	2064.58	2156.17	2053.11	1693.46	2923.52	1178.44	2032.24	1681.53	1576.74	1643.59	1967.18	2474.57	1868.4	2313.28	1896.3	1243.51	706.41	1531.83	1453.37	1385.42	1684.76	723.58	923.583	2577.81	2118.31	1450.02	2063.87	1495.05	980.576	2341.3	2001.81	1556.92	3567.7	1818.67	1857.77	2195.43	2226.87
CHADL	296.053	225.331	192.914	213.661	241.446	296.02	129.553	244.141	217.645	211.156	565.714	125.319	168.791	215.278	154.654	279.246	264.066	171.225	248.477	240.163	171.08	282.943	285.818	238.444	311.139	313.869	132.409	320.168	290.928	136.982	245.111	260.691	232.329	197.91	297.314	308.165	329.417	170.354	276.058	160.964	192.555	609.961	155.514	157.983	324.199	227.59	241.36	256.106	179.175	133.266	153.918	486.657	196.523	376.556	541.625	117.086	50.9236	275.629	179.157	494.842	214.211	249.287	78.6519	288.112	196.588	172.509	147.007	132.438	302.566	229.45	147.65	216.113	430.964	71.8478	386.129	156.032	104.63	384.436	294.118	188.086	551.309	253.374	191.022	269.787	415.439	114.229	316.782	173.351	113.732	212	612.175	278.765	558.907	164.496	265.252	190.696	420.11	87.1617	769.505	227.161	416.431	291.175	798.612	301.287	165.51	497.897	318.994	252.492	314.211	610.523	414.817	493.394	255.158	516.878	283.212	302.147	788.3	301.098	122.106	224.576	272.306	667.2	553.969	470.588	561.769	506.153	289.389	496.721	723.613	162.11	550.831	161.748	264.967	104.161	597.412	182.474	638.804	130.393	508.569	195.216	694.267	277.569	231.425	642.964	504.271	55.746	160.466	37.9182	0.122814	412.121	33.0772	133.536	245.038	12.3157	52.168	68.1693	285.617	1019.94	1178.61	404.617	541.687	262.074	182.411	297.569	201.712	162.254	38.7582	178.86	29.6504
RANGAP1	4132.53	3683.91	3309.55	3514.34	3548.55	3058.31	4111.61	3611.57	3464.22	3874.52	5520.16	3498.6	3700.63	3816.61	3408.29	3814.38	4140.69	3907.82	3771.11	3583.88	4230.58	3755.2	3674.66	4146.04	3370.42	4326.67	3778.31	3998.23	3822.71	5270.9	3854.99	3342.79	3170.69	4934.5	4333.5	3846.82	3914.03	6517.08	3321.92	3425.49	3939.56	3060.33	4317.64	2827.88	5082	4144.75	5626.4	4022.56	4936.47	4443.03	3466.15	3384.51	3660.87	6217.98	4389.09	4418.21	8602.14	4838.13	5041.07	4145.11	3564.72	9755.85	5109.54	3891.04	3426.49	5175.33	3973.2	4119.1	10633.4	4465.31	3865.49	5641	6656.11	4983.7	3623.49	5415.8	4578.01	5566.03	5215.47	5078.86	4826	2930.81	6311.08	6066.68	4773.94	10244.3	3585.44	6748.87	6464.14	5200.42	14925.3	4735.35	3695.69	4536.24	5945.37	4163.54	2600.76	6122.33	3936.1	3402.55	4487.08	4329.5	4927.83	4439.16	5861.59	5469.67	7021.82	5692.46	5143.99	2832.3	3958.9	6467.47	5091.19	2834.48	3287.93	4621.01	4737.3	10146.4	3127.18	3203.79	3408.11	4999.92	3642.71	4062.16	3411.42	3095.15	4497.18	6385.94	3805.65	5604.84	3379.6	3647.69	2951.54	4229.72	5406.17	4057.89	5100.92	2434.29	4077.69	3778.17	2576.77	2995.74	6231.11	3597.12	3551.46	8554.11	4185.6	4591.58	1573.02	2832.37	3102.21	1232.54	3303.12	1689.83	1742.95	6944.33	4501.85	2504.99	3096.03	5555.87	2460.42	5063.17	3544.18	3012.62	6550.93	3371.89	3952.17	3437.44	3761.56
ZC3H7B	10365.3	11108.8	9949.36	11494.3	11077.5	9878.36	8996.73	10190.9	10418	10822.6	13646.9	9853.6	10231.8	10771.2	8427.5	10886.6	10986.7	10016	11279.6	10119.8	9877.29	10118.8	10729.2	10931.2	6222.96	7986.39	7778.32	12068.9	10491.2	9019.42	8681.16	6935.13	8796.15	10461.3	10229.9	15420	7438.38	6539.9	8673.02	10480.7	10418.1	10339.8	8836.38	8437.05	8795.31	9765.96	12463.1	8692.72	7951.55	6494.7	7063.57	11950.7	7937.26	10570.7	10613.9	9245.03	5564.46	15045.2	9173.44	11484.4	10488.8	15726.8	7616.44	8379.99	8963.26	8888.54	7063.35	8905.63	9527.1	6514.4	8178.65	9621.22	8462.49	6671.84	11355.4	6051.65	5078.29	14157.5	10070.9	7971.31	11024.6	1661.05	11197.3	10635	9838.33	8280.26	8601.87	9453.81	8962.77	9373.44	10635.6	8282.6	11268.7	7352.62	10803.3	8654.96	6294.43	7446.05	10704.4	9862.98	9352.53	8049.61	2992.05	8491.11	8765.53	12180.8	9345.08	8342.65	9419.55	7063.42	13031.5	15713.1	12684.2	11091.6	10264.8	11540	7959.28	8169.76	4288.81	7935.01	9559.73	4846.2	8372.32	8016.62	8246.07	5908.31	10531.3	4391.22	6976.85	7146.27	7424.34	9095.4	10530	8245.42	11009.8	8736.47	14012.4	3468.83	6401.91	6092.14	5406.09	4057.27	8002.98	10199.9	10523.3	6074.15	5832.66	5363.4	2246.21	6332.04	1579.44	3388.37	9590.96	2197.36	2576.19	8506.75	8160.11	2281.52	1856.21	4077.81	1606.46	10780.3	5696.29	2382.2	7988.64	5409.18	4484.62	5794.99	3974.55
PHF5A	1491.39	1328.9	1650.3	1301.7	1267.34	1807.71	1369.41	1266.84	1462.18	1627.95	1444.21	1187.25	1337.22	1337.3	1305.92	1519.02	1550.43	1334.47	1444.84	1369.49	1762.64	1349.62	1511.04	1305.2	1836.6	1339.49	1987.91	1390.01	1540.69	1622.83	1437.26	1390.4	1216.65	1188.31	1593.85	1528.36	1597.49	1779.89	1339.07	1284.85	1228.25	1296.19	1626.5	1253.55	1415.19	1309.34	1344.37	1511.2	1474.28	1464.56	1650.84	1125.76	1222.93	2070.08	1295.36	1575.96	2454.13	1575.11	1489.02	1408.98	1228.9	1752.7	1840.62	3669.56	1232.26	1589.15	1491.07	1314.07	1837.58	1840.59	1591.78	1777.72	2124.48	1447.96	1186.21	1064.04	1383.77	913.854	1576.84	1950.01	1297.88	5559.26	1529.29	1555.53	966.422	1876.63	880.123	1482.42	1381.12	1405.69	3241.06	1338.86	1102.47	1214.84	1476.08	1406.21	2529.3	1438.2	1450.43	933.526	1515.42	1765.46	3377.82	1040.59	1366.75	1518.68	1835.45	2765.12	1494.35	2019.4	1239.42	1655.07	1042.32	1214.64	1220.1	1211.72	1952.97	1777.08	3502.26	1085.38	1166.58	2577.4	1172.25	945.834	3107.88	2513.2	1040.72	1277.45	2267.17	1326.92	1825.68	1123.4	1273.82	1231.54	3162.76	1187.03	2084.28	1585.99	3525.91	1463.37	3730.14	2350.3	1380.8	1477.6	1208.08	1541.83	2900.52	1322.82	798.019	3200.52	853.937	579.88	1449.16	765.051	964.078	2062.02	1490.48	2816.77	2829.59	812.061	2383.37	1207.73	856.26	1691.6	1310.43	839.745	1064.88	641.332	814.318
ACO2	2319	3365.93	3136.37	3224.76	3066.66	3257.52	3317.48	2965.03	2924.36	3202.88	3339.1	3051.68	3208.48	3188.21	2878.72	3423.24	3680.49	3490.53	2882.53	3511.51	3249.86	3159.41	3270.92	3518.53	3217.97	3372.9	3436.83	3247.59	3168.37	3819.24	3400.97	2727.16	2706.13	4138.39	2827.56	3314.01	3756.95	3019.15	2986.12	2772.94	3398.79	2284.49	2579.19	2899.28	3330.47	3171.93	3398.42	2847.84	3053.88	2551.12	2765.4	3318.69	2605.11	2026.39	3694.07	3075.3	2581.51	2908.59	2767.93	3001	2908.51	2819.67	3324.79	5116.76	2813.52	3101.91	2384.12	3037.33	2173.86	2337.4	3162.6	3286.91	5226.32	2550.42	3438.14	2142.03	2919.78	3914.13	2773.97	3126.75	3298.67	1809.84	3207.29	3902.37	4129.28	3120.35	2434.38	4320.77	3507.58	2824.28	4001.62	2703.33	3032.35	3617.15	3839.28	2713.92	3011.22	3330.36	3228.09	3380.05	3170.66	3203.97	3344.74	3782.14	4496.15	4214.61	3572.74	4142.52	2898.18	2530.33	3471.59	3899.17	3237.19	2433.38	3132.66	3920.53	3521.08	3332.71	2066.51	3143.99	3380.63	4371.43	2362.67	3878.87	2743.63	2817.21	4526.09	3871.28	4080.3	2862.59	2928.68	2997.99	3107.51	4438.13	3259.82	3171.35	3707.77	2366.83	2633.3	3007.67	2165.71	2313.55	3939.9	4247.59	3061.96	4020.74	2584.82	2381.91	1981.47	3116.92	2380.25	3552.37	3304.76	2699.93	3545.91	3516.74	3518.4	3953.04	1456.58	2325.04	3842.42	3378.11	3407.39	3656.72	4932.06	3130.41	3464.1	4004.7	3840.46
POLR3H	2055.54	2118.94	2166.28	2735.56	3785.99	2210.72	3361	2699.19	3509.63	2436.34	2425.65	2276.37	2140.46	2479.26	2111.92	2926.14	2646.15	3511.43	2226.06	2996.24	2024.8	4195.06	2622.33	2423.07	2104.95	1464.48	3454.68	2481.58	5327.24	2022.98	2804.9	2549.6	1756.76	2947.78	2264.75	2392.39	2253.95	2185.36	2246.54	1978.75	2183.37	2444.52	1796.52	1772.3	1913.1	2274.59	1962.94	2545.79	1454.86	1621.6	1523.09	1889.24	2593.59	1694.48	3434.91	1897.33	2058.12	2212.33	1525.39	2308.47	2182.97	2762.1	1702.57	3263.39	4318.06	1862.16	1821.09	1823.74	2858.04	1782.73	2058.56	2894.89	2035.67	1928.32	2647.33	1206.05	1047.16	2474.43	2523.14	1644.29	2672.57	2823.6	1780.56	2064.02	2752.07	2150.44	1478.61	1446.36	1618.89	1942.29	3016.32	1620.47	2692.77	1896.14	1670.75	1787.12	1827.47	1370.64	2096.4	2375.22	1751.02	1908.42	2366.97	2229.86	2007.76	3500.3	1810.91	2274.42	2022.19	2319.78	2812.11	3052.94	2293.72	3215.54	1519.51	2578.14	2879.96	2189.44	1872.27	1594.5	4382.27	2436.72	1677.19	2395.35	2249.99	1588.43	2402.92	969.741	1584.08	3256.5	1973.26	1370.08	2228.17	1712.15	2780.1	1652.86	3728.27	1496.01	1614.83	1269.68	2563.47	1738.01	1569.14	2822.48	1892.44	1592.65	1196.49	1574.43	1001.63	1699.79	1784.31	3062.42	2624.86	2287.52	1914.17	1964.37	2354.34	1852.65	1306.27	2103.31	4369.3	2092.96	1708.68	1979.24	1907.92	2229.48	1742.89	2614.97	2459.88
TRMU	968.192	1002.03	878.528	987.761	997.843	888.125	783.853	1051.65	1065.99	1183.3	1053.82	1113.41	803.974	956.131	728.697	1122.92	894.115	965.862	1046.05	914.694	1121.78	1165.95	934.405	1085.59	713.146	1073.9	926.721	962.244	942.529	860.427	1144.81	782.25	805.814	739.945	1042.73	1445.81	713.207	1606.67	816.839	1110.35	952.616	1488.93	978.603	1042.25	1262.48	1038.63	1784.23	1078.29	1921.42	1688.31	1201.17	892.337	1297.68	1557.65	1449.7	1314.18	2036.34	1725.52	939.607	1197.46	1180.1	2248.84	1719.6	1654.96	1175.21	997.603	1476.07	1055.08	1504.18	1715.89	691.016	1200.43	2280.57	1217.63	1308.74	1036.05	1096.86	887.595	1132.21	1280.75	1054.91	1466.12	1090.73	581.697	496.567	1404.42	1843.18	1170.76	994.492	1998.67	2350.62	1183.36	847.341	819.773	1249.63	1413.99	1388.15	913.767	935.338	882.916	1030.99	1130.75	1669.45	1070.8	946.236	1385.71	1522.35	716.324	639.81	1199.22	1349.17	722.068	563.986	2029.19	952.319	908.531	1667.04	1532.7	1780.94	939.469	828.445	1925.49	998.409	546.133	1265.22	1656.39	425.533	1455.99	1004.37	1544.63	1167.09	691.282	1171.6	770.641	1422.16	820.374	1896.3	959.856	1167.94	1098.96	1273.04	1649.38	881.448	1043.8	836.729	1533.29	1789.36	980.578	387.004	1695.25	544.198	480.217	951.06	303.907	556.726	1489.29	1028.65	719.784	2074.99	933.143	680.207	620.995	507.649	619.145	568.419	418.132	473.326	348.136	235.873
PMM1	2177.51	1596.99	1678.1	1940.85	2794.16	1841.52	1448.5	1723.49	2961.31	1147.91	2097.77	1611.82	1086.89	1723.26	1341.94	1971.55	2055.56	3072.42	1221.94	2165.84	1554.98	3562.96	2150.63	2195.39	2305.41	1399.94	2523.77	2152.4	3749.38	1017.45	2424.24	2079.94	1237.05	1630.83	2274.8	2369.35	1690.79	2500.42	1681.05	1564.76	1810.18	2816.13	1520.77	2236.81	1399.72	2240.08	1550	1208.08	2102.43	1180.57	1264.12	1414.59	3048.11	925.84	5021.44	1552.56	2658.92	1969.78	1366.2	1942.41	1451.84	2546.69	776.297	1806	3144.32	882.515	1068.05	1524.32	1118.72	1191.15	1304.58	1715.02	2012.4	833.726	2509.35	1135.05	797.545	2076.3	1825.71	1959.47	3641.28	4430.74	1332.59	957.793	1425.87	1616.17	1796.31	2023.87	1159.9	1594.45	5739.03	1410.92	1945.71	1115.51	1840.02	1082.52	3488.55	1300.26	1308.63	1407.22	2350.39	1549.21	4776.72	3276.33	1279.62	2870.56	1547.86	5946.97	1285.78	3654.24	2942.99	2148.51	1695.79	4555.71	1321.99	2386.82	3930.08	2801.41	1905.93	1021.41	2800.8	4492.44	3037.66	1631.85	4245.97	2765.78	1466.21	432.721	2065.49	2927.65	2760.86	1363.01	2268.23	940.535	6522.41	1009.67	3938.29	2164.44	1992.51	639.678	3890.69	1835.71	1151.96	5140.86	1499.9	2145.23	2762.24	813.846	294.117	4645.2	780.932	981.273	2116.46	1265.24	1439.71	1342.21	2064.47	5573.61	1492.8	788.881	3790.86	994.7	1743.16	2308.28	1918.71	1804.28	1357.25	1560.23	1382.05
DESI1	2826.38	2524.21	3099.58	3197.59	2536.68	2772.39	3183.4	2718.17	3277.21	3148	3351.15	2772.84	2118.39	2923.46	2431.77	3214.3	3649.8	2993.24	3557.39	3293.48	3253.18	2848.7	2889.16	3116.03	2525.73	2075.01	3892.82	2602.77	2856.61	4264.14	2293.3	2588.48	1782.91	3668.96	2833.43	5175.53	2039.12	4207.03	2116.76	2818.48	2678.21	2577.81	2097.15	1959.81	2611.29	2755.62	7711.54	2614.74	3157.34	2771.18	2741.78	3247.89	3147.68	4424.51	4489.86	2614.54	1633.9	3351.61	2986.24	4017.3	2709.98	3527.94	3268.91	3760.72	2483.62	2835.76	2597.13	2639.64	3779.24	2573.84	3062.32	3286.91	6813.07	3248.31	1999.67	2568.06	3361.01	3650.61	3231.39	3167.72	3164.73	15229.9	3208.23	3317.67	2373.7	3303.23	2122.99	2371.63	3164.37	3995.53	8137.77	2690.06	2556.35	2271.13	3504.58	1942.94	3399.92	3533.21	3166.85	2368.96	2615.22	4265.91	3761.73	3018.73	2898.8	4855.62	3600.23	2334.34	2279.87	2597.89	3143.36	3294.75	2660.93	2405.08	2042.43	3192.89	3070.23	5972.61	3833.02	2238.05	2509.98	3062.56	2929.17	2178.95	5255.42	3327.39	2570.14	1392.07	3909.02	5310.03	2537.74	1955.39	2428.38	2173.04	4908.55	2376.39	4447.5	2613.33	2778.14	2787.05	3533.84	2877.73	2504.8	2902.7	2268.87	1954.23	1989.7	2964.49	848.947	4327.56	793.894	1005.16	2730.74	802.891	984.932	4077.05	2685.15	3971.39	5129.61	2251.58	4810.26	2188.69	1793.71	2736.8	2196.98	1195.32	1516.53	1830.81	1898.95
CERK	4192.11	4351.05	2894.05	3357.83	4140.65	4411.26	3430.95	4134.24	3462.11	4366.64	4154.95	3564.67	5543.84	3762.38	4907.99	4770.94	3722.14	3851.31	4276.24	3748.26	3945.15	3615.33	3392.84	3068.49	3789.11	3153.01	2985.04	3916.83	3223.64	4229.98	2880.08	3718.04	4745.67	3482.86	4718.81	4511.17	2738.08	5503.4	3131.36	3999.69	3711.49	4397.9	3709.13	4570.71	3350.4	4827.43	3216.31	4059.29	4316.64	3676.95	3560.65	4689.26	3400.27	3355	2956.83	4544.83	4603.25	5359.92	3232.74	3644.79	3846	2552.39	4115.56	4576.13	3216.35	3624.76	4351.22	2472.01	4152.14	3584.42	4052.4	5024.41	3947.26	5011.27	3975.64	1669.75	3511.19	4515.35	5380.73	3006.98	2126.44	5588.2	3401.15	5165.05	1898.07	2303.44	4012.94	4992.19	2751.9	5116.1	2380.31	2649.28	3746.73	3566.32	4460.26	6101.18	3271.12	3284.88	4919.35	2904.24	3701.17	5759.37	1572.14	3441	3623.18	4359.97	4420.78	2860.38	3673.6	3754.22	4403.92	4925.62	4621.34	4232.02	4177.85	3436.49	4554.75	3693.8	3034.86	2874.23	3710.33	3341.6	3580.55	3033.15	2918.38	4936.34	3291.44	1542.27	3224.92	4550.78	3964.41	5395.07	6699.97	4326.41	3349.53	3707.79	4869.01	1885.53	3556.78	4242.31	4345.73	3629.13	4809.79	7509.52	3963.71	3369.03	3829.35	2632.72	2892.6	2904.89	2419.14	3121.59	3890.59	3797.91	3385.08	2538.38	4018.14	3374.49	8028.67	2843.12	5657.7	2643.29	4734.09	6614.92	5839.1	5350.19	6296.74	3674.6	4006.55
BRD1	3245.32	3570.8	3085.22	2821.77	3494.45	3049.29	3452.69	3283.34	3535	4015.01	3341.29	2658.19	3009.18	3319	3402.98	3360.85	3098.68	3958.27	2739.37	3347.13	2624.56	2875.4	2702.28	3073.89	2533.04	4234.36	2696.1	3277.44	3313.38	3426.24	2735.25	2788.15	2915.15	2843.65	2636.6	3386.98	2982.44	2560.37	3155.04	3536	3354.47	4001.4	3324.53	3267.64	3031.73	3710.09	4033.28	2866.2	3335.63	2793.09	2303.46	4350.73	3866.37	4081.92	3457.43	3562.65	3396.23	3766.89	2404.08	3940.05	3256.75	2615.53	2742.28	2805.77	2833.36	2904.45	2993.15	2826.31	3438.12	2952.93	3318.51	3157.79	4161.05	2628.18	3342.37	2012.93	1840.54	2610.22	3488.13	2818.91	2759.79	1169.04	2682.14	3786.03	2929.18	2098.36	3819.47	4265.41	2904.89	4055.79	2950.57	2918.58	3430.56	2631.87	3916.31	2898.47	2451.92	3195.09	3854.79	3440.99	2864.04	2868.31	1489.83	3506.28	3235.95	4354.29	3005.42	1771.93	3610.7	2924.54	3882.38	4982.72	3199.53	4693.88	3524.21	3245.16	4249.02	3775.59	1503.96	3418.65	3939.15	2157.82	3573.27	2972.69	1880.09	2195.86	3048.14	3058.88	2530.68	3907.31	3117.67	4210.33	3513.98	3348.3	2446.53	3712.36	5541.43	1388.94	2046.19	2962.74	2084.93	1830.79	3737.16	2543.18	3641.29	2475.39	2035.23	1601.11	1822.4	2222.95	1652.44	1906.17	2547.31	1817.9	2090.1	2835.2	2733.21	1320	1388.89	2514.46	952.243	2924.67	3387.66	1961.6	3829.83	4085.31	2738.31	3034.55	2498.8
ZBED4	816.423	1229.14	1224.02	1490.08	1206.23	1274.21	1927.42	1327.43	1110.38	1908.91	865.24	1377.68	1795.22	1522.34	1651.18	1344.74	1408	1501.41	1467.34	1266.44	1239.54	1345.34	1352.14	1552.64	1363.62	1597.79	1323.88	1348.41	1280.57	1932	1169.85	1211.13	1303.72	1636.66	1281.42	2449.04	1271.66	2005.47	1083.62	1437.46	1399.13	1862.2	1865.97	1869.4	1399.71	1568.18	2853.12	2150.76	1563.88	1354.07	1342.87	2148.02	1509.34	2162.27	1834.59	2317.63	2778.2	2675.97	1883.81	2366.43	1538.53	1959.08	1971.01	2060.14	1526.49	1832.14	1369.07	1269.88	2036.09	1606.15	2129.69	2166.02	2059.83	2032.66	1198.57	1130.74	1329.91	1902.88	3106.47	1395.28	1087.11	1234.97	2062.91	2474.21	1148.11	1924.3	1572.23	2313.77	1901.1	1810.58	2076.95	844.83	2059.52	1380.43	2385.48	2836.47	1101.58	1831.48	2027.64	1570.2	1591.52	2222.32	1083.9	1575.32	1365.48	2364.71	3098.68	804.404	1893.96	1112.53	1487.11	2735.31	1296.56	1443.52	1446.44	1711.45	1568.12	2391.23	1368.38	1281.33	1245.39	655.949	1563.54	1645.08	904.413	1437.2	1439.41	2317.64	1847.59	2129.9	1006.44	1902.83	2288.71	1850.15	1520.79	1583.77	2463.55	881.568	773.081	1488.7	1084.91	1791.78	2766.69	1026.44	1431.35	1539.42	1334.72	1293.68	1842.66	1073.82	1882.02	1087.9	1245.95	1188.36	2090.03	1881.45	1062.25	762.709	974.416	2138.03	1301.85	894.434	1236.88	1211.96	2614.31	2058.87	2287.75	1672.23	1825.17
MLC1	549.318	489.051	335.628	259.582	223.413	546.952	383.859	161.821	359.198	266.043	370.63	321.588	293.598	275.892	163.131	357.475	260.796	225.132	229.054	288.708	320.987	414.258	268.829	318.236	224.497	71.8169	216.459	245.064	221.108	129.914	285.96	447.07	145.381	163.906	479.413	95.9873	385.838	1292.01	168.929	287.61	387.943	73.9061	72.5828	83.7404	172.609	130.518	62.4923	112.581	138.547	220.076	151.336	126.113	95.126	73.7439	49.952	90.4759	80.0637	64.384	47.2502	173.826	134.67	15.8617	79.5159	109.553	209.396	78.9222	216.011	291.951	59.7243	105.746	196.023	63.5912	5.96085	62.9897	286.233	96.8549	45.5927	179.103	55.0774	90.3768	18.711	81.0172	28.1995	92.2701	316.963	42.1822	153.884	74.6957	70.3126	123.654	3.73034	193.441	156.414	136.063	167.966	45.2646	114.21	110.535	76.2656	307.606	229.129	84.5123	19.7508	92.0368	169.238	74.4155	126.612	110.43	45.3856	153.359	200.36	142.883	581.125	90.4984	411.641	177.73	207.813	25.1427	101.918	323.179	361.373	26.2487	139.045	168.193	143.424	14.6137	463.941	6.35915	61.8296	172.654	72.9049	143.739	39.1123	255.354	158.758	175.816	119.039	40.4259	127.644	118.426	87.9465	73.1787	27.2176	91.8912	408.972	110.11	30.2387	45.2036	45.9619	90.8312	63.6874	102.603	449.45	112.309	105.367	52.0805	343.334	73.7393	20.1816	42.6902	1.13008	688.794	382.802	213.933	88.4717	87.7735	834.378	315.677	171.404
HDAC10	125.721	64.1105	77.1726	66.5287	85.1571	72.0502	75.6384	86.8168	87.6826	64.1754	121.668	94.2469	54.7013	58.165	39.2129	64.3634	63.569	66.0518	67.4904	48.4956	60.0015	63.0088	80.9485	87.8618	50.132	91.5622	65.1517	68.7201	52.5364	93.2085	64.0514	53.8589	71.1799	99.5467	119.758	156.492	134.593	112.308	112.279	85.9489	123.304	183.268	118.181	122.784	158.202	124.033	112.959	105.671	187.554	157.067	80.4444	98.0769	98.702	74.7173	127.045	81.958	139.278	136.933	83.6554	96.5503	55.8337	83.5025	86.3118	142.006	130.845	134.796	133.007	82.9608	134.905	213.49	36.419	50.4929	184.494	71.8506	101.945	63.5077	100.475	76.4857	103.283	150.236	103.837	55.0394	52.6734	63.1854	41.7463	120.831	210.657	192.418	103.383	271.74	402.907	269.351	83.5993	85.2218	120.866	226.692	172.273	113.221	87.198	101.241	89.9302	111.577	181.167	133.085	138.447	117.179	145.267	130.336	183.383	108.049	124.849	107.716	128.997	242.792	91.9964	102.466	318.738	334.746	185.609	88.4882	88.6748	477.528	237.034	74.6275	155.937	98.8818	42.9086	48.3544	148.981	213.909	119.209	71.4098	103.073	94.7921	101.418	91.5952	87.6938	133.144	174.491	134.007	109.413	162.862	93.758	78.7657	113.049	108.865	106.203	96.236	3.957	130.331	5.98277	5.82661	82.155	6.21681	27.8633	149.641	196.442	99.6322	214.205	18.2069	37.1217	79.8007	6.28255	89.5155	43.182	27.7414	10.3148	14.4108	12.241
KCNK10	1.8262	11.549	4.43487	4.6542	2.00466	18.0055	13.7766	1.75898	10.5826	3.68496	2.24302	1.92842	15.1878	9.49675	22.2263	7.91782	8.80229	0	8.18939	6.7463	2.27847	9.63335	5.99588	5.32794	6.28515	285.476	10.523	9.00771	3.57651	0.0722597	9.25842	7.74339	3.13285	84.7913	1.59096	17.2777	107.644	174.663	4.13574	4.1337	4.7361	3.36676	124.158	5.68721	4.48033	12.9624	4.78089	0.060134	33.313	14.5928	5.18593	2.64469	3.49954	3.86661	2.61789	21.2745	350.633	1.73543	1.77233	5.47821	7.78385	4.57662	1.61384	6.56213	7.83852	103.76	20.001	16.7376	1.9083	1.99398	19.1469	116.408	12.0251	1.96055	6.19244	17.219	20.7116	18.2565	3.92623	0.0206826	0.0156507	5.37878	10.3311	0.00119767	9.32013	4.48933	14.3796	43.0484	0.0138053	21.7171	0.270372	0	4.93568	79.7756	1.71682	5.43992	0	2.95594	0	12.23	8.66916	3.41977	0.157297	7.35391	17.96	2.31886	9.80827	2.43863	7.65401	0	6.04437	2.24931	6.56344	3.1335	13.9934	4.20538	2.25099	0.037009	0	16.3765	10.6283	2.76429	0	0	5.03928	0	11.8113	0	6.08746	46.0466	12.9278	6.18099	3.3302	36.6674	3.97898	11.9469	1.45516	10.7608	0	4.80874	12.2767	0	16.4046	159.014	1.31958	24.1297	1.49345	8.00755	15.3138	3.62819	2.44754	8.58771	25.3696	4.99044	18.5184	5.06649	14.6541	0.20957	0.254835	5.29814	0.891374	0.0565283	24.571	0.376199	4.35444	0.0812788	43.0483	4.8643	0.135629
ABHD4	2406.54	1833.93	1867.46	1685.94	1669.08	1799.87	1583.71	1959.51	1866.82	1453.04	3034.2	1442.76	1714.51	1874.8	1582.35	1991.36	2537.65	2063.89	3150.42	2102.82	1951.48	1666.73	1620.97	1716.67	1469.09	2479.65	2097.19	2204.86	1606.83	2111.45	2086.26	1686.27	1887.31	4130.1	2514.35	1887.4	1712.05	1952.16	1593.5	1828.66	1905.28	1660.03	2203.92	1218.33	1409.68	1406.42	1809.3	4156.78	2765.69	1647.17	1954.4	2252.4	2077.69	1320.83	2611.75	1647.27	2170.08	1720.08	1808.29	1802.61	1788.24	3765.85	1473.96	2016.92	1453.49	2458.88	1550.08	2043.91	1823.12	1844.58	1637.35	1580.28	2915.66	2151.76	2625.71	3551.33	1809.46	2112.81	2062.77	3639.44	3501.11	866.32	2559.81	2038.94	2129.48	2856.5	2089.71	2365.57	1740.88	2196.13	1557.58	2369.57	2251.05	1988.4	2438.81	2095.38	1417.83	3004.54	2256.64	2128.75	2275	1513.46	2234.5	2769.44	1996.24	2006.51	1860.96	6962.6	2174.26	2748.95	1792.18	2391.39	3050.77	2168.15	1963.06	2173.55	1629.71	4418.07	1777.06	2056.9	2043.34	2683.11	2022.31	1982.41	1804.48	2426.46	2250.74	3021.79	1827.32	1786.74	3062.58	2144.78	1959.75	2276.31	1981.25	1999.25	2052.08	1651.64	2904.36	2535.42	1878.38	1583.32	3026.88	2314.57	2481.98	4535.73	2929.98	2301.85	1122.52	1172.02	1712.48	3010.52	2103	1576.32	1334.41	4596.41	2440.31	1724.08	2342.94	4025.94	1280.77	2679.69	2649.76	2498.65	2317.75	2533.37	3434.47	2102.51	2896.38
KHNYN	3648.41	5064.5	3965.55	4561.15	4760.79	4268.32	3912.23	4876.64	4939.06	4606.64	3913.72	4497.37	4220.93	4935.47	4921.77	4987.8	3755.02	5095.41	3949.03	4862.29	4243.92	4111.82	4305.26	4140.65	3519.73	3744.73	3579.74	5284.26	4420.87	4100.17	3944.12	3145.07	3410.24	4356.15	3441.5	3956.27	3928.15	2732.64	3640.2	4317.57	4924.56	4229.32	4822.48	3178.16	3548.45	4100.52	4060.89	4944.59	3467.71	3771.01	3739.13	4998.48	4708.67	2994.95	3841.05	4439.48	4485.84	4890.07	4868.27	4475.31	5102.63	8607.64	5491.44	2760.91	3902.35	4403.51	3320.17	3534.05	4388.23	3194.35	4924	4405.02	2613.95	4871.49	3994.17	4754.14	4182.35	2949.04	6432.3	3636.31	3196.92	1547.42	5750.19	3375.84	3831.87	4027.06	4448.55	5420.49	3191.25	3355.26	3617.5	2244.39	4263.74	2754.9	3408.45	5191.83	2280.49	3426.99	3721.37	4311.7	3821.21	4716.64	2454.97	2686.04	3698.79	3398.99	3281.23	3751.55	4107.14	2371.37	3202.76	4300.3	3625.13	3280.94	3891.09	3459.49	2326.9	3661.07	2352.11	4003.18	3593.29	1538.59	3200.68	3304.35	1949.2	3448.37	3915.2	4774.12	3142.83	2913.52	2483.38	4095.58	4331.13	4440.94	2392.66	4166.9	2589.57	2552.15	2317.93	2463.46	2364.08	2197.94	5522.93	2717.89	3441.34	2320.63	1506.41	3157.04	1870.77	2219.27	2177.7	1350.42	3188.51	2441.31	2311.14	5070.32	2827.95	2169.67	1423.58	2636.91	2017.12	2942.92	2972.58	2374.06	1855.1	3057.15	2919.2	2385.02	2482.77
FKBP3	1447.64	1230.03	1529.15	1378.56	1287.38	1531.95	1273.15	1171.89	1534.02	1112.57	1461.75	1308.69	1355.49	1240.01	1085.62	1028.85	1313.77	1131.02	1743.42	1212.78	1799.28	1345.34	1619.97	1274.72	1730.1	1647.65	1731.54	1286.91	1350.36	1596.86	1439.12	1349.72	1267.44	1203.55	1549.43	1590.75	1380.29	11594.3	1311.26	1274.71	1225.81	1629.93	3543.24	1384.9	1450.61	1493.77	1715.83	2622.72	2169.86	1899.19	2015.65	1272.26	1354.56	2714.49	1424.91	2318.71	9099.4	1781.84	4023.28	1281.12	1290.33	3915.83	2250.39	2489.43	1319.47	1976.35	1761.09	1411.56	2290.47	2166.81	1439.51	1936.77	2820.86	2063.17	1489.97	2280.79	2358.4	3057.35	3285.5	1724.13	2212.61	4868	2404.53	1428.16	1050.92	1920.99	1361.61	1890.32	1416.27	1793.67	4310.86	1414.71	1010.43	1227.87	1856.56	1777.34	1909.56	2441.49	1667.7	1093	1311.2	2105.46	4422.52	1049.08	1252.7	1918.63	1957.15	2809.81	1821.13	1633.88	1088.4	1519.92	1159.07	1386.88	971.222	1363.32	2368.64	4279.52	4303.29	1053.38	958.459	2869.5	1303.98	1577.99	1837.76	4086.22	998.93	3209.98	2267.17	1312.49	1612.32	1026.74	1981.91	1209.94	2850.53	939.793	1217.55	2857.17	2060.25	3319.9	2175.93	3413.51	2122.65	1754.21	1084.01	5546.53	3640.98	2309.14	1528.42	2609.38	2158.8	2433.73	1232.48	1342.09	1514.93	3765.22	1184.65	2847.59	2509.62	2461.54	3512.43	1229.39	1015.18	1759.2	1739.68	1019.93	1283.31	809.388	1319.12
SDR39U1	450.578	466.718	480.1	432.959	388.718	504.272	377.045	452.118	450.068	515.366	494.559	473.15	390.175	527.928	303.99	502.048	466.779	516.412	423.332	506.757	432.069	572.291	487.69	488.559	477.164	429.864	549.509	463.936	499.365	323.443	433.585	318.27	406.565	244.737	456.488	418.573	518.273	421.655	385.24	549.762	444.109	536.773	353.501	500.676	380.631	361.312	471.468	535.066	542.261	639.207	587.086	322.418	611.986	419.256	576.55	423.515	672.753	599.673	309.248	399.152	484.535	1267.4	464.832	337.099	550.416	290.152	424.021	508.191	313.162	525.742	292.626	451.923	402.482	263.798	437.616	605.662	389.443	191.72	401.341	550.524	476.571	581.2	345.378	201.589	261.604	264.958	561.618	385.046	212.97	486.02	691.828	347.037	299.433	175.148	327.612	487.92	353.245	220.978	261.686	357.957	304.346	203.954	1276.65	337.597	323.137	397.695	286.6	490.776	359.468	410.076	437.975	253.898	230.668	606.636	323.263	361.74	512.411	339.285	368.297	322.154	291.412	1119.32	280.121	265.503	344.297	460.299	288.327	473.239	406.409	410.732	393.354	307.138	305.009	286.283	345.131	331.293	340.811	335.536	399.437	394.647	382.425	262.887	248.529	171.989	316.576	225.003	152.466	287.176	11.5935	344.172	10.6908	21.2715	294.846	23.3001	35.9643	320.426	199.793	289.504	579.251	148.357	379.077	190.331	92.5222	115.555	36.7141	75.7924	39.8952	66.8558	61.7928
CTSG	217.81	496.995	226.092	1432.09	554.023	338.853	1530.68	1845.83	328.588	91.1252	144.803	157.378	256.996	374.743	1325.94	342.617	218.094	166.849	1313.92	250.327	306.592	680.128	1074.32	44.7641	81.4666	386.519	48.3606	218.81	551.02	214.894	1333.39	323.86	142.523	114.823	112.142	1310.53	556.057	224.608	275.033	169.386	934.366	1400.67	49.78	478.777	154.96	991.047	131.576	2199.43	798.179	605.404	552.067	739.109	69.3118	161.087	654.995	246.899	9.05738	1098.29	30.8766	36.7432	397.03	0.057737	23.6228	119.478	499.617	94.3596	803.04	531.798	55.8678	385.078	205.999	853.372	162.819	70.8633	2290.91	88.2626	16.5909	428.951	123.935	577.843	994.633	1639.27	87.4892	160.469	1409.2	175.191	938.79	110.811	59.978	381.531	27.4642	479.798	899.443	283.942	407.186	37.5732	70.7024	85.7878	609.108	279.857	154.261	240.575	100.649	318.258	753.643	153.284	254.208	7.13169	295.419	452.201	303.061	1930.5	1358.86	37.0935	219.871	430.737	378.293	26.2314	282.704	26.1355	312.067	503.208	152.976	673.753	264.66	68.5683	190.81	51.5712	138.855	36.8064	399.021	91.0123	226.591	79.7532	702.975	572.591	463.874	273.446	236.617	75.8838	342.55	1283.4	198.492	355.269	237.731	48.4896	68.5795	40.3466	475.913	14.6422	164.973	1528.68	44.1554	80.6469	226.892	19.9186	204.172	434.817	426.003	20.7754	457.443	1300.8	86.3643	262.115	73.3848	117.831	586.972	617.315	507.46
GZMH	2508.06	1577.43	1336.21	1081.47	1480.73	4174.61	555.85	748.682	1387.17	1155.37	1674.47	1105.63	590.924	1259.16	694.814	3190.54	1105.59	1218.84	1367.13	1012.62	1510.52	1271.67	1270.19	726.074	1127.66	242.626	1344.9	1238.07	722.271	1037.48	1009.22	2031.47	647.683	842.891	1629.24	400.314	506.574	945.161	1334.92	1535.46	1429.97	449.8	323.452	206.521	500.158	197.413	269.76	152.811	224.427	961.491	1558.25	380.531	663.498	252.314	499.517	243.717	731.853	380.31	586.678	480.98	723.969	1519.1	218.351	850.303	952.435	666.212	1034.05	819.725	190.772	845.974	1129.61	313.409	218.834	542.366	385.117	445.429	2938.3	342.312	230.172	178.64	159.919	2416.15	867.706	163.478	659.694	663.988	474.247	302.114	1228.1	1021.02	624.767	1471.67	589.706	875.288	766.059	259.147	583.372	963.268	244.034	787.175	852.514	1184.89	333.545	271.128	571.875	574.601	319.968	949.885	401.021	581.684	507.45	186.883	1332.4	177.001	1318.1	266.62	1108.41	41.5036	1322.26	2013.8	826.236	164.447	777.108	305.179	558.821	304.034	2484.2	200.965	583.772	118.604	408.692	802.933	316.048	619.521	705.509	592.743	423.814	1007.59	845.618	222.964	714.746	1634.07	408.787	252.077	1120.73	1997.32	1036.89	666.663	343.718	409.315	305.122	25.4746	970.133	661.278	103.088	1051.35	2605.14	2215.81	271.12	183.169	294.416	2626.91	1048.25	393.067	120.84	110.628	548.378	768.768	591.952
GZMB	1882.41	2216.99	1897.11	1809.67	1670.08	4388.48	681.898	570.535	1232.93	1020.47	843.31	1201.82	715.682	1437	1470.07	2500.34	888.658	1063.21	1458.13	1245.99	1331.72	1340	1275.19	1063.15	1330.21	262.241	1544.52	1253.44	1291.45	1393.88	786.382	2606.18	665.109	852.302	1218.67	618.243	667.152	1374.43	1465.75	1505.85	1017.93	258.823	397.055	238.883	441.532	305.263	500.616	211.374	314.03	811.706	1611.55	217.15	485.578	403.712	455.962	376.73	2460.6	459.063	1077.89	628.131	934.3	3421.6	573.967	867.696	1290.25	900.594	1030.05	1985.51	593.562	1481.45	1460.54	955.284	267.096	832.746	461.315	559.471	10892.5	245.356	256.731	95.638	301.127	1671.3	1139.68	609.778	1002.25	1611.65	411.234	321.374	1894.87	1356.79	2096.63	2215.08	399.771	882.437	533.036	340.222	669.457	2799.66	152.587	1179.42	762.414	3072.61	1168.81	456.234	678.31	561.103	399.471	671.697	369.627	455.275	432.945	208.863	1163.81	156.781	1149.91	517.531	810.465	72.0498	1695.36	1466.72	1211.06	496.871	554.941	482.824	452.442	139.694	1904.49	1057.04	889.844	196.752	287.007	616.65	225.716	595.104	736.517	377.039	263.151	1559.06	750.546	123.275	701.458	4309.58	986.994	198.235	1054.95	3780.72	1858.93	2660.61	331.011	543.317	152.03	73.2082	1973.56	1087.03	537.046	2502.06	2021.73	1637.91	688.719	576.199	265.962	1538.03	1462.16	202.837	227.613	146.665	298.136	570.99	814.239
RBM23	4852.15	4442.78	4638.6	4516.16	4582.46	4260.45	4823.24	4505.88	4169.96	5274.57	5138.58	4397.3	4210.26	4946.61	5683.28	4828.38	5018.36	4847.62	4633.1	5701.22	4331.67	4331.77	4424.18	5168.88	5535.91	4526.88	5045.45	4837.48	4671.9	4716.25	4743.53	4664.61	4252.21	4741.33	4921.48	3375.44	4840.83	3672.09	4667.16	3666.63	4357.08	4879.57	4438.93	3998.65	3536.3	4325.94	2922.85	4706.93	3906.48	3902.48	3907.09	4380.05	4967.47	3820.84	5976.98	4067.06	10000.4	3828.6	4708.15	4443.11	4762.23	7988.53	3638.87	3378.69	4386.85	3773.29	3538.18	3910.36	4523.13	3880.71	5022.44	4353.54	3357.73	3795.6	4592.42	4409.89	4563.51	3262.78	4306.55	4342.35	4491.67	2907.13	4819.41	5333.54	4957.94	4007.13	4587.12	4874.3	3623.37	3580.15	3466.98	3954.97	4915.37	3779.24	3709.37	4996.03	3540.7	4412.42	4401.71	4359.55	5079.84	3558.79	3937.58	5309.03	4684.7	4006.23	3565.87	5146.47	4748.11	3487.97	4215.64	4883.87	4072.38	4182.67	4117.37	4443.28	4522.87	4792.33	3000.24	4709.04	4565.64	4380.66	3791.87	5184.73	2859.66	5367.99	5676.11	6633.87	4421.85	3573.25	4317.21	4504.87	4800.6	4588.3	3724.38	3903.87	4539.1	3580.4	3978.81	2940.63	3434.66	2992.48	5311.86	3693.17	4195.7	4502.07	3333.27	4143.33	3843.17	3105.89	4069.1	5504.66	4039.22	4965.43	3963.71	5039.46	4555.73	4394.09	3683.74	5421.84	4368.35	5873.21	5756.53	3892.92	3269.03	5921.98	5482.24	5796.08	9774.91
PRMT5	1699.92	1550.67	1693.35	1690.62	1767.26	1793.12	1926.33	1612.26	1710.46	2214.02	2311.59	1679.83	1748.74	1797.44	1673.43	2147.82	1984.34	1754.37	2488.84	2055.97	1989.24	1832.23	2110.66	2037.61	2757.5	2303.1	1806.16	1863.9	1984.76	2126.79	2414.02	1935.78	2165.99	2540.44	1634.01	2212.85	3043.82	3005.83	2022	1756.13	1683.61	2135.69	4679.4	1960.76	2096.78	1897.14	2284	5112.17	2285.32	2308.24	1643.81	2680.03	2034.98	2384.51	2895.74	2616.67	8565.86	3917.26	3029.01	2423.42	1705.5	9003.39	2285.08	2922.04	1959.43	2305.17	2024.1	1994.36	2569.91	2231.66	1926.35	2441.08	3361.23	2690.19	2350.79	4143.05	2693.99	1988.49	3339.6	3232.85	3257.13	2202.19	3318.35	2431.09	2422.29	5571.05	1977.2	3311.28	2962.78	2337.49	4713.95	2007.34	2200.83	2683.9	2826.29	2827.9	2024.61	2863.86	2566.18	2314.91	2458.64	3198.76	4414.33	3410.69	2256.51	3094.78	3173.27	5341.25	3009.98	2288.74	2085.17	3035.38	1725.92	2293.48	1841.42	2536.33	2962.46	6402.38	2580.98	1556.76	1641.65	3686.96	1632.34	3396.02	1879.45	3981.49	2267.89	5917.73	3383.02	2079.36	2742.15	1886.26	2673.8	1979.67	2535.62	1858.71	2479.12	2461.3	1882.67	3247.12	1907.01	2684.81	3164.51	2848.8	1763.26	5147.63	3640.11	3266.32	1206.52	2357.87	1565.28	1443.02	1842.85	1262.82	1641.09	2389.9	1862.06	3372.78	3676.84	3331.45	3027.61	1930.07	1634.8	1800.96	953.457	1632.54	1853.25	1755.71	2374.26
COCH	39.0647	48.046	50.2066	18.7074	88.1632	39.4607	81.3984	71.4047	42.2876	33.4519	46.1029	36.9046	112.578	40.5672	115.444	23.7601	36.2088	106.926	61.3609	36.5446	73.3396	71.5597	49.9679	77.0643	37.6112	1580.5	84.0677	61.4597	19.885	63.801	40.8163	26.3539	79.9654	59.8025	67.751	101.743	112.254	994.793	79.3302	56.3986	60.3379	149.608	62.2196	58.0344	56.4905	106.812	2616.11	25.3464	162.55	287.623	323.718	72.7418	60.4185	340.651	91.0493	1087.3	60.027	99.2862	201.001	25.7065	28.2402	373.276	780.931	296.45	32.3946	201.723	679.034	157.606	608.078	456.908	180.484	208.634	184.394	1027.7	117.399	147.421	280.688	68.5278	857.809	83.029	78.9314	243.76	207.03	451.313	123.906	317.006	67.4413	144.472	140.607	187.105	1497.71	111.863	48.424	276.787	970.747	171.837	188.246	1583.58	55.2756	94.296	73.7584	1835.25	685.587	86.0156	326.878	122.859	673.355	77.5922	124.539	37.2339	34.2365	86.8724	57.4039	52.4571	73.6367	49.1635	79.2292	200.749	281.755	58.9245	36.5862	52.3241	224.648	88.7924	127.668	70.2067	57.9168	1052.84	91.221	109.448	59.9105	212.077	71.4922	84.4488	195.286	186.256	37.4861	35.9267	429.157	412.722	51.1391	189.626	167.703	93.4024	34.8642	137.945	141.3	187.653	224.019	37.5836	1247.64	17.063	47.3165	85.5187	101.921	210.34	89.113	30.9223	53.2067	367.205	115.617	71.8551	64.1884	162.968	87.4024	97.403	91.0835	76.3859	289.228
AP4S1	855.55	809.635	808.542	728.163	685.266	756.425	734.564	792.118	853.641	842.813	684.286	803.482	772.054	824.56	742.457	868.434	845.891	905.893	666.697	913.018	805.251	731.402	829.472	845.342	902.116	593.291	952.977	726.196	713.233	803.756	695.409	891.1	704.172	600.622	764.664	677.77	626.999	831.881	715.891	828.759	715.665	773.245	1644.09	592.977	590.887	647.131	696.55	1081.68	1014.28	759.667	872.226	829.299	836.944	564.819	782.193	707.65	901.168	1123.19	1115.2	890.276	840.563	1613.86	540.954	1031.33	701.759	558.006	695.035	716.059	679.328	1052.48	759.413	663.355	741.166	792.39	876.267	1592.19	798.567	533.954	1360.44	790.097	878.399	905.828	990.99	587.714	575.238	542.08	811.759	711.154	589.259	618.465	518.253	640.027	549.533	560.734	873.582	821.924	1297.29	701.206	825.466	750.843	881.02	1153.47	694.697	687.273	587.28	751.468	654.671	2210.72	810.65	1219.96	707.811	569.305	728.781	615.378	878.576	658.662	743.381	388.404	1668.45	754.204	684.64	513.798	624.536	705.837	1005.04	1166.68	627.01	798.616	766.199	376.604	1036.55	722.75	989.274	838.243	1230.32	637.06	654.992	1055.25	1414.13	844.854	1312.91	1098.23	739.009	420.901	680.621	1509.01	1626.49	611.615	694.876	907.727	663.11	1017.53	834.08	769.859	511.579	1523.79	652.809	803.849	942.757	765.576	1064.8	663.124	805.676	460.489	619.096	783.225	846.41	668.693	986.877
POLE2	72.6107	77.4906	118.512	78.7224	48.0894	83.2859	47.0331	70.5237	53.8961	30.6648	83.3331	86.4725	79.8777	63.7635	73.083	62.3829	58.0944	57.3479	106.335	68.1184	86.6203	89.6785	57.963	83.3768	55.3496	90.7488	44.148	55.142	48.002	44.9145	84.4969	59.3422	101.481	75.0125	74.4587	121.909	41.4271	833.958	39.1591	79.1728	95.0156	104.016	385.601	81.8337	135.024	87.3977	165.778	245.715	222.625	135.107	82.1744	149.942	93.3387	538.677	36.2593	276.65	1796.84	229.117	217.399	104.812	89.7078	569.323	235.385	156.067	64.1214	194.879	97.0049	50.1461	152.239	189.546	89.3023	207.711	240.474	160.444	90.6268	176.45	222.684	131.242	260.679	102.986	208.698	196.397	182.567	68.2003	44.0673	685.858	144.866	145.649	240.864	170.258	370.167	76.7785	94.4507	58.06	155.16	316.075	100.503	168.453	122.42	94.3149	183.636	183.068	475.083	118.651	75.7867	58.653	195.322	271.189	135.815	100.838	73.5029	135.207	20.682	143.896	59.5813	67.9801	212.232	755.719	477.979	66.3091	49.5943	53.623	238.123	50.0494	151.213	181.469	17.1884	526.826	115.543	123.883	97.2404	93.3919	102.184	61.9201	251.346	56.9639	107.255	220.407	87.8796	371.922	125.779	381.962	205.477	83.1988	110.783	410.934	661.09	366.667	152.776	185.391	301.423	78.8022	59.1813	139.149	125.043	506.794	48.3345	137.959	346.296	341.34	161.423	41.0953	56.7943	222.058	188.75	149.006	91.0757	65.6561	160.766
VCPKMT	399.376	347.351	314.061	360.796	273.506	398.475	427.434	486.5	309.565	493.978	258.828	364.332	390.201	465.73	506.253	373.317	296.965	390.337	448.892	506.78	384.307	439.902	321.795	368.423	560.678	409.447	380.358	367.162	333.494	420.17	363.02	403.094	419.564	154.623	470.707	339.839	314.118	1289.8	264.734	425.754	421.505	520.399	536.978	435.936	341.925	306.323	475.505	625.779	426.761	552.427	475.924	293.634	545.238	531.836	420.996	575.672	1041.47	342.742	376.562	619.91	344.215	500.761	441.942	528.13	412.335	313.327	533.027	374.006	328.577	586.596	354.622	388.281	512.813	411.451	411.88	488.431	312.807	231.647	661.04	319.413	470.348	425.833	348.195	378.103	192.191	323.703	577.801	344.175	304.972	434.558	321.826	308.152	324.522	301.685	382.971	519.344	508.596	241.688	357.337	284.641	253.811	224.876	362.731	278.353	297.533	329.004	356.289	767.804	363.263	442.647	274.87	272.584	194.881	715.821	289.481	281.249	435.469	663.229	666.42	333.618	335.018	462.839	398.54	345.824	480.66	726.081	180.094	702.644	315.199	657.57	405.501	412.438	418.354	340.728	597.931	293.687	377.631	449.798	447.707	602.245	586.923	502.298	375.296	419.285	274.217	325.348	615.927	314.679	234.267	500.219	335.701	512.259	275.057	166.035	597.113	364.959	322.105	349.2	1068.98	471.69	898.244	165.275	256.323	646.098	536.016	473.28	323.128	183.645	428.535
SOS2	3196.91	3233.22	3046.63	2823.65	3151.82	2694.73	3067.67	2935.2	2974.01	3150.78	2509	2939.95	3522.68	3357.3	4037.38	2939.01	2699.85	3101.92	2601.33	2675.13	2972.19	2996.04	2935.13	2924.18	2405.66	2737.85	3000.79	2883.13	3210.07	3252.74	2824.39	2958.16	3025.45	2401.15	2825.06	2280.05	1843.13	1557.15	2703.89	2890.15	3190.85	2615.66	2959.63	2262.5	2065.81	2629.44	2175.06	2865.05	2428.5	2247.06	2646.42	3226.17	2935.11	2797.94	2500.97	2768.84	4597.82	2053	2953.5	2726.92	2884.89	2301.99	2274.91	2392.23	2684.26	2484.6	1922.1	2635.08	1985.96	2472.08	2753.25	2563.65	1879.64	2503.17	2320.93	2214.11	2386.37	2082.04	3589.45	2200.08	2448.31	1124.11	2545.68	2600.58	2246.4	2165.98	2723.28	3009.31	1722.27	2621.86	1376.56	2199.83	3128.56	2520.69	2768.99	3192.05	2425.37	3188.19	3669.38	3098.71	3407.05	2305.96	1113.26	2131.91	2306.52	2818.79	2324.24	3763.26	2896.9	3218.61	2379.17	3009.02	3165.63	2746.38	3378	3053.84	2396.16	3093.8	2214.6	3458.01	3670.61	1516.41	3182.67	2702.44	2570.15	4096.74	2815.57	3535.35	2354.33	2030.34	3004.12	3604.56	3725.3	3715.33	3103.81	3102.23	2798.03	2968.69	2393.48	4208.05	2421.34	2564.3	4395.47	2173.48	3433.35	2534.64	2709.44	2859.3	7027.97	2550.62	5306.75	12647.4	4387.19	6293.81	5928.61	3120.92	2572.97	1819.06	1993.1	4662.65	2820.66	2834.67	4859.65	2326.39	6043.98	4989.77	4909.96	4403.93	3919.42
CDKL1	342.604	279.673	226.12	307.39	258.477	306.162	318.558	215.188	361.305	303.266	214.954	282.724	249.464	303.038	227.725	292.119	234.501	257.318	319.029	253.783	255.471	149.51	400.745	257.266	360.211	178.102	230.113	280.35	258.281	166.483	254.39	212.831	343.989	201.349	201.024	125.752	283.272	62.7944	335.771	233.578	278.156	196.978	66.3643	125.628	128.381	158.554	116.17	114.883	193.063	124.152	164.458	530.603	189.449	73.7432	200.507	88.3502	61.8513	100.193	86.3721	229.025	203.268	14.7332	65.9595	116.193	249.863	102.111	106.005	281.232	57.7964	62.8483	248.917	154.37	109.404	105.318	294.474	68.8926	141.906	86.7658	86.5565	397.085	170.284	19.6856	99.7334	215.628	260.335	108.67	268.233	75.9028	105.457	152.587	108.595	230.426	213.333	158.529	84.4562	136.217	223.747	92.6352	352.49	247.204	234.959	76.659	29.5164	77.535	182.064	148.737	115.813	265.295	193.538	370.554	190.293	115.427	190.202	371.403	287.636	170.417	141.878	172.37	118.267	313.297	295.438	94.0004	192.613	327.928	262.967	61.2191	229.345	43.4979	121.623	105.723	244.995	242.04	126.063	208.395	245.861	267.581	319.848	309.532	210.257	126.594	209.615	104.129	57.3668	123.874	354.826	43.6507	206.105	98.6307	65.0414	279.978	43.676	508.71	361.518	173.259	181.699	149.721	109.435	171.521	36.6939	32.3843	143.551	242.637	160.178	12.4331	190.898	109.385	70.6026	231.182	135.335
NIN	4031.05	5371.81	3792.36	3876.08	4152.67	3717.9	4369.44	4430.84	4308.35	4040.11	2330.28	4719.86	5638.16	4898	6222.35	3845.07	3351.8	4054.75	3876.43	3268.75	4127.3	3273.66	3476.79	3379.56	3907.09	3197.96	3290.79	4057.01	3369.56	4373.97	2728.74	3769.82	4008.28	3045.02	3488.41	2989.52	3628.27	2898.26	4453.93	4281.31	4920.53	3046.59	3389.84	2769.82	3135.75	4401.42	3327.68	3358.83	3660.78	4039.46	4361.18	4263.03	3442.97	3727.68	2630.52	4105.35	5398.86	2514.79	4394.35	3037.78	4433.75	1847.49	3909.83	3231.74	3961.03	3822.25	3632.18	4190.01	2280.82	4030.35	4173.67	4722.2	2425.2	4322.23	2539.22	3458.85	4734.4	3863.95	3507.8	2338.77	2616.51	2228.39	5552.56	2302.71	3152.56	4348.5	4278.45	2330.74	3421.78	3606.7	1271.64	2082.25	3874.74	3850.17	3384.91	3839.97	2373.84	3980.39	3724.72	4196.01	3961.71	3475.11	1113.26	2786.46	5502.53	3930.73	3684.64	3715.15	4190.08	3069.16	2918.83	2688.13	4155.25	2416.39	4983.43	3279.67	2099.27	3164.72	2963.71	5416.62	4259.67	579.045	4510.25	3789.09	2930.79	5090.07	3730.86	4211.24	2798.24	2470.15	2412	5212.83	3473.91	7615.63	4047.55	4589.18	3326.93	3466.17	2064.86	3944.08	2218.89	2953.43	6705.95	2046.88	4025.03	2164.65	2208.56	3549.47	6133.54	2536.84	5068.91	3781.17	4459.1	4479.84	3832.91	4401.15	2635.66	1387.38	1007.53	3979.73	984.447	4087.9	3265.75	2181.74	2757.81	3863.13	4139.84	4920.04	5054.93
PYGL	1955.93	2360.33	2241.66	2189.19	2349.34	1687.33	2425.95	2427	1752.73	2984.28	1906.98	2407.53	2733.84	2244.01	5386.66	2298.33	2501.52	2105.59	3350.84	2160.7	2301.35	2260.39	2184.61	2466.1	3451.84	1323.91	3172.05	2269.05	2568.41	5388.78	1985.97	2673.39	1623.21	3269.73	2051.97	1756.84	1302.38	1672.32	2045.69	1499.82	2452.56	760.286	3399.16	960.375	1575.65	1388.09	3991.87	5422.18	3407.69	1621.59	2485.45	1736.36	2118.6	4332.32	1661.55	2870.98	5033.88	2428	2706.09	1869.74	2178.21	9293.21	1768.6	3166.19	2314.73	1888.76	1310.07	1812.29	1948.39	2922	2818	3358.04	4343.8	5192.4	1206.81	3188.79	1948.25	2895.39	1628.97	1520.31	977.056	1776.61	2123.12	2853.32	2462.79	3932.8	2208.5	2133.38	3020.67	2306.98	4439.72	1524.7	2088.74	2028.63	4289.93	1231.39	2120.38	4167.91	1778.42	2282.07	1534.38	1931.07	1725.5	1702.41	2028.31	3911.53	3033.89	2145.29	1966.93	2037.61	1573.7	2112.26	2099.74	1032.64	1906.1	2150.55	2064.07	5812.21	3430.11	2613.57	2432.74	1735.41	1761.43	3041.67	1765.97	1102.77	2724.46	1978.38	2715.13	1185.35	1374.65	1403.85	1903.5	4073.93	1517.27	1646.83	1784.07	3033.48	2508.75	3356.63	1767.95	2268.8	3311.81	1576.68	2778.91	1110.2	1048.7	1943.38	3467.65	2036.63	4236.22	2687.81	3077.09	3506.25	2397.91	18381.1	1933.43	3940.64	1770.19	3111.07	984.343	2443.88	2747.1	2482.9	2010.39	1747.85	3470.89	2352.8	2267.13
TRIM9	46.5661	15.0911	12.5121	11.2135	22.0413	40.5096	35.5282	56.1147	33.8116	26.0295	23.0589	59.2832	20.4493	16.6576	113.189	49.515	21.9468	25.1761	40.8989	22.948	28.8987	24.5771	24.9839	41.2486	33.4154	31.8519	16.8332	24.3903	23.5346	72.9884	26.9087	31.5382	23.3679	16.4866	28.3851	15.3378	90.9658	192.288	64.9062	49.6641	19.2326	30.8866	235.29	43.759	19.9771	36.7125	188.653	185.969	2435.83	78.493	29.6747	16.6546	21.2832	92.1889	20.0674	1150.75	107.395	487.181	16.3217	36.7444	36.1221	1815.98	258.381	14.8504	41.1252	42.8525	34.0017	21.1947	36.5968	48.8817	13.6254	55.172	631.494	96.4611	18.5513	49.5271	24.8783	164.247	25.5664	23.1432	6.25012	59.7517	38.5534	48.1418	57.9395	15.5799	107.077	27.7892	41.3688	205.747	13.9299	37.9002	14.9647	54.4995	141.269	13.1102	526.962	206.813	16.6864	97.1189	11.5581	77.5456	58.7648	48.5027	23.2377	140.82	137.414	67.003	75.5045	17.3668	35.2432	40.7153	30.0981	15.2572	80.0214	25.1173	17.6511	218.121	113.466	28.5919	22.8165	11.9029	23.8867	69.9008	53.3079	22.787	30.05	85.535	26.3583	22.2723	16.9245	32.0916	23.7738	41.2695	31.5828	25.4037	29.653	19.734	37.2537	1875.93	16.3732	16.1759	32.7021	157.138	43.6315	17.0483	19.0559	17.6912	84.0791	58.7025	7.16171	36.7125	39.4176	40.3782	34.8051	750.743	26.4824	229.259	0.289097	23.3621	1.11979	29.7008	54.315	2.46028	9.74991	0.089785	85.3673	84.6867	61.7506
[truncated: 22,516,368 more chars]
