## Supplementary material for "Proteogenomic analysis of air-pollution-associated lung cancer reveals prevention and therapeutic opportunities": SI: Table S5_protein.xlsx (part 1 of 3)

### Sheet: Description
Table S5. Proteomic expression results normalized by column (patient) median.

### Sheet: S5
Protein	Description	Gene	Gene groups	XWLC_0002__normal_protein	XWLC_0016__tumor_protein	XWLC_0159__tumor_protein	XWLC_0120__tumor_protein	XWLC_0121__tumor_protein	XWLC_0122__tumor_protein	XWLC_0161__tumor_protein	XWLC_0123__tumor_protein	XWLC_0087__tumor_protein	XWLC_0097__tumor_protein	XWLC_0100__tumor_protein	XWLC_0102__tumor_protein	XWLC_0017__tumor_protein	XWLC_0103__tumor_protein	XWLC_0104__tumor_protein	XWLC_0105__tumor_protein	XWLC_0088__tumor_protein	XWLC_0106__tumor_protein	XWLC_0109__tumor_protein	XWLC_0107__tumor_protein	XWLC_0134__tumor_protein	XWLC_0137__tumor_protein	XWLC_0115__tumor_protein	XWLC_0021__tumor_protein	XWLC_0158__normal_protein	XWLC_0138__tumor_protein	XWLC_0149__tumor_protein	XWLC_0023__tumor_protein	XWLC_0024__tumor_protein	XWLC_0026__tumor_protein	XWLC_0027__tumor_protein	XWLC_0036__tumor_protein	XWLC_0037__tumor_protein	XWLC_0038__tumor_protein	XWLC_0003__tumor_protein	XWLC_0040__tumor_protein	XWLC_0041__tumor_protein	XWLC_0043__tumor_protein	XWLC_0044__tumor_protein	XWLC_0046__tumor_protein	XWLC_0047__tumor_protein	XWLC_0055__normal_protein	XWLC_0055__tumor_protein	XWLC_0057__normal_protein	XWLC_0057__tumor_protein	XWLC_0004__tumor_protein	XWLC_0059__normal_protein	XWLC_0059__tumor_protein	XWLC_0061__normal_protein	XWLC_0061__tumor_protein	XWLC_0063__normal_protein	XWLC_0063__tumor_protein	XWLC_0073__normal_protein	XWLC_0073__tumor_protein	XWLC_0077__normal_protein	XWLC_0077__tumor_protein	XWLC_0006__tumor_protein	XWLC_0078__normal_protein	XWLC_0078__tumor_protein	XWLC_0082__normal_protein	XWLC_0082__tumor_protein	XWLC_0083__normal_protein	XWLC_0083__tumor_protein	XWLC_0084__normal_protein	XWLC_0084__tumor_protein	XWLC_0085__normal_protein	XWLC_0085__tumor_protein	XWLC_0008__tumor_protein	XWLC_0087__normal_protein	XWLC_0093__tumor_protein	XWLC_0101__tumor_protein	XWLC_0102__normal_protein	XWLC_0103__normal_protein	XWLC_0108__normal_protein	XWLC_0110__normal_protein	XWLC_0110__tumor_protein	XWLC_0136__tumor_protein	XWLC_0113__tumor_protein	XWLC_0010__tumor_protein	XWLC_0135__tumor_protein	XWLC_0114__tumor_protein	XWLC_0141__tumor_protein	XWLC_0144__tumor_protein	XWLC_0142__tumor_protein	XWLC_0146__tumor_protein	XWLC_0148__tumor_protein	XWLC_0145__tumor_protein	XWLC_0116__tumor_protein	XWLC_0131__tumor_protein	XWLC_0011__tumor_protein	XWLC_0151__tumor_protein	XWLC_0152__tumor_protein	XWLC_0153__tumor_protein	XWLC_0154__tumor_protein	XWLC_0155__tumor_protein	XWLC_0156__tumor_protein	XWLC_0158__tumor_protein	XWLC_0160__tumor_protein	XWLC_0126__tumor_protein	XWLC_0162__tumor_protein	XWLC_0012__tumor_protein	XWLC_0127__tumor_protein	XWLC_0124__tumor_protein	XWLC_0125__tumor_protein	XWLC_0132__tumor_protein	XWLC_0157__tumor_protein	XWLC_0157__normal_protein	XWLC_0143__tumor_protein	XWLC_0139__tumor_protein	XWLC_0147__tumor_protein	XWLC_0117__tumor_protein	XWLC_0015__tumor_protein	XWLC_0130__tumor_protein	XWLC_0111__tumor_protein	XWLC_0150__tumor_protein	XWLC_0128__tumor_protein	XWLC_0112__tumor_protein	XWLC_0133__tumor_protein	XWLC_0129__tumor_protein	XWLC_0140__tumor_protein	XWLC_0118__tumor_protein	XWLC_0119__tumor_protein
D3DTZ7	Septin 4, isoform CRA_k	2021-09-04	CDCrel-1;hCG_2002594;SEPTIN4;SEPTIN5;SEPT5;SEPT4	0	483030	862699	0	0	0	366417	0	1.16779e+06	863522	0	0	0	1.43135e+06	612570	0	3.25935e+06	349625	470068	0	0	911861	1.19583e+06	0	1.03193e+06	0	1.45295e+06	0	0	312949	0	934565	991350	0	1.05768e+06	0	0	0	2.4137e+06	0	1.35268e+06	550008	0	0	0	0	869767	576448	0	0	0	345891	7.15576e+06	404171	0	0	735075	682813	5.68825e+06	153578	0	0	0	0	0	945928	615525	0	499022	0	0	0	779754	625780	2.98389e+06	1.2738e+06	0	0	0	0	0	686443	0	0	0	0	0	998324	232722	1.7776e+06	0	0	1.935e+06	1.13063e+06	0	0	0	1.0083e+06	0	1.79317e+06	0	0	521975	3.75638e+06	1.45548e+06	0	837008	0	0	0	675576	0	0	0	0	1.03415e+06	0	0	0	0	0	0
Q8TC62	Septin-7	2021-09-07	DKFZp686F17268;Nbla02942;LOC392884;SEPTIN11;SEPTIN2;SEPT8;SEPTIN6;SEPTIN7;SEPTIN8;SEPT7;SEPT6;SEPTIN14	1.2767e+08	2.56124e+08	1.6579e+08	2.70124e+08	2.97886e+08	1.83215e+08	2.99242e+08	2.22005e+08	2.31515e+08	2.38053e+08	2.24865e+08	2.11166e+08	1.69522e+08	2.43077e+08	200323103	2.04242e+08	1.6401e+08	1.91196e+08	1.58704e+08	2.16694e+08	2.69251e+08	1.89879e+08	1.45605e+08	1.78419e+08	1.99734e+08	2.34011e+08	291844677	198443809	2.35935e+08	2.27867e+08	1.35926e+08	1.73879e+08	2.34397e+08	1.05532e+08	1.87022e+08	1.81097e+08	2.22313e+08	235853924	2.44039e+08	2.36623e+08	1.77572e+08	1.62967e+08	1.10605e+08	1.52423e+08	165211848	1.53325e+08	1.61814e+08	1.52313e+08	1.37453e+08	1.91395e+08	1.34921e+08	1.91951e+08	1.17246e+08	1.84999e+08	5.64379e+07	1.1123e+08	1.69962e+08	1.62792e+08	2.2685e+08	1.20435e+08	231841403	1.19778e+08	9.35837e+07	1.3489e+08	1.24437e+08	2.01915e+08	2.26249e+08	1.40212e+08	4.88809e+07	1.94261e+08	1.05629e+08	1.54835e+08	8.96083e+07	1.46589e+08	105140464	9.7417e+07	2.6276e+08	1.94666e+08	3.31915e+08	1.64191e+08	1.75462e+08	2.39293e+08	1.89298e+08	2.33705e+08	1.73336e+08	1.7915e+08	1.68236e+08	1.92456e+08	1.45929e+08	2.56353e+08	3.11961e+08	2.37637e+08	2.72561e+08	2.845e+08	1.55223e+08	1.41713e+08	1.56457e+08	1.74495e+08	1.86635e+08	2.09441e+08	1.83448e+08	1.94296e+08	2.709e+08	2.73506e+08	3.08778e+08	3.05306e+08	1.92886e+08	1.00721e+08	268052277	2.22457e+08	2.91953e+08	2.93995e+08	2.78392e+08	2.68903e+08	1.91709e+08	1.93041e+08	1.57053e+08	3.27178e+08	3.38888e+08	2.98701e+08	3.01199e+08	2.10219e+08
B7ZVZ1	Septin-8	2021-09-08	SEPT6;DKFZp547B243;Nbla02942;DKFZp686F17268;SEPT8;SEPTIN6;SEPTIN7;SEPTIN8;SEPTIN10;SEPTIN11;SEPT7;SEPTIN14	1.35118e+07	4.26006e+07	2.0054e+07	2.93848e+07	2.30273e+07	1.60505e+07	1.78425e+07	1.55364e+07	3.18664e+07	1.58313e+07	3.74396e+07	2.6788e+07	1.48422e+07	3.85106e+07	2.32611e+07	2.62057e+07	1.91727e+07	1.60933e+07	1.70387e+07	2.28463e+07	3.60435e+07	3.33951e+07	1.26179e+07	3.17778e+07	1.8552e+07	4.12488e+07	3.83998e+07	1.90662e+07	3.89719e+07	2.29794e+07	2.04378e+07	1.73289e+07	3.57872e+07	1.21339e+07	2.84803e+07	2.23685e+07	2.23717e+07	2.05451e+07	2.93906e+07	3.69682e+07	2.20965e+07	2.10815e+07	1.12773e+07	1.455e+07	2.23071e+07	1.41197e+07	1.97624e+07	2.15888e+07	1.95726e+07	3.81797e+07	1.4429e+07	1.27221e+07	1.16597e+07	2.52599e+07	6.2498e+06	1.43191e+07	2.09208e+07	1.55668e+07	2.14857e+07	8.93298e+06	2.13769e+07	1.10823e+07	4.10142e+06	7.23761e+06	7.46255e+06	8.99813e+06	3.66127e+07	1.18237e+07	4.34547e+06	1.79883e+07	8.65389e+06	15040315	6.96262e+06	1.06512e+07	1.39595e+07	1.1467e+07	2.16691e+07	2.87592e+07	4.08553e+07	1.95426e+07	2.16358e+07	2.67958e+07	1.62771e+07	2.87115e+07	1.1727e+07	1.70529e+07	1.70114e+07	1.46959e+07	3.04319e+07	1.61558e+07	3.6065e+07	2.2956e+07	4.06972e+07	2.85068e+07	2.13838e+07	1.70998e+07	1.38036e+07	2.33448e+07	1.43023e+07	2.47383e+07	20630468	2.63609e+07	3.54296e+07	2.50069e+07	3.50908e+07	2.86355e+07	1.85872e+07	9.0246e+06	2.91864e+07	2.44503e+07	7.06967e+06	3.73257e+07	4.10168e+07	2.51975e+07	2.04287e+07	2.43441e+07	2.77838e+07	2.79114e+07	2.83204e+07	3.77985e+07	3.18612e+07	2.7624e+07
P04217	Alpha-1B-glycoprotein	A1BG	DKFZp686F0970;A1BG	2.78276e+08	108625182	2.12224e+08	2.05955e+08	1.12876e+08	139580765	9.78876e+07	1.0572e+08	9.04881e+07	1.21749e+08	1.42908e+08	2.15037e+08	1.21264e+08	1.43848e+08	1.82429e+08	1.08455e+08	1.90171e+08	1.40726e+08	1.52916e+08	1.16109e+08	1.85678e+08	1.06698e+08	2.86558e+08	3.34416e+08	2.53243e+08	9.5411e+07	1.28922e+08	1.34436e+08	1.02247e+08	1.83748e+08	1.97072e+08	2.07353e+08	9.62977e+07	3.08007e+08	1.24923e+08	2.42502e+08	1.85998e+08	1.67426e+08	1.00582e+08	216847243	1.42413e+08	3.5505e+08	189865458	2.00192e+08	194476977	2.82286e+08	2.62519e+08	2.81464e+08	2.44925e+08	1.62656e+08	3.02979e+08	2.02314e+08	312044694	1.66683e+08	2.7719e+08	2.59676e+08	1.65513e+08	2.10756e+08	1.57936e+08	2.74779e+08	9.60639e+07	3.9183e+08	2.53034e+08	2.42625e+08	1.8083e+08	2.42268e+08	1.50668e+08	2.3157e+08	2.07639e+08	6.90179e+07	288349609	332780480	3.41396e+08	1.59963e+08	3.89471e+08	2.84206e+08	1.09286e+08	2.73906e+08	6.6096e+07	2.12245e+08	1.4926e+08	1.932e+08	2.36265e+08	9.30248e+07	1.46351e+08	1.58747e+08	1.60435e+08	1.77065e+08	2.41523e+08	1.12016e+08	1.06487e+08	1.20513e+08	102264965	9.11856e+07	1.94094e+08	2.23449e+08	315039032	1.20562e+08	179181556	1.34114e+08	2.42494e+08	1.74034e+08	1.27749e+08	1.479e+08	1.17276e+08	9.35366e+07	2.16723e+08	1.97163e+08	1.29322e+08	1.28399e+08	7.46806e+07	1.36787e+08	1.49725e+08	1.3818e+08	1.62758e+08	1.3483e+08	179693047	1.86445e+08	1.29382e+08	1.31556e+08	9.16883e+07	3.06479e+08
P01023	Alpha-2-macroglobulin	A2M	A2M;PZP	2666662252	8.96835e+08	1876814835	1790569444	1201281674	1534645978	9.81987e+08	1738703824	1380816037	7.68831e+08	1331431885	9.83939e+08	1162906065	1988962216	1281014981	1130152575	1159326219	742410997	1443198801	840897237	1611099149	7.7826e+08	2.41525e+08	9.27962e+08	1340384655	1232655407	1349069511	1775217420	9.19105e+08	1597874567	2838834136	1742730544	1269141982	1916256316	1969343073	1273852074	1923174208	7.74378e+08	8.08551e+08	2172131819	1693793513	3305618496	1170475577	2954248042	3224117945	1815865071	2795761718	2962539573	2191221956	1232942335	2746290832	2118580805	3593772363	1795964042	2538267958	2640035496	2312596067	3112159637	2186064143	2796352258	1496413047	2836698904	2635267626	2800759571	2173353679	2156745036	1258941450	2700436435	2122309084	7.57311e+08	3537010039	2411458436	3483655488	1270257892	4110255893	3735452210	1596776170	1763282539	5.70116e+08	1336133693	1529680189	1616039205	2121287858	1324680214	2032724372	1864389820	2326154397	3.16261e+08	2.62224e+08	1730192321	7.75203e+08	1043070919	1185500932	1466138301	1675600769	2145634780	1613475543	2193989593	2406928988	7.59484e+08	1938787467	1754931044	1623122755	9.80909e+08	5.51795e+08	2073701579	2352869651	2216975251	1162240782	2271674420	7.75431e+08	1017201819	1193382941	1001087307	1632478364	2880756030	8.68142e+08	7.55078e+08	6.57624e+08	6.62779e+08	3.30826e+08	5.60688e+08
Q9NRG9	Aladin	AAAS	AAAS	931664	3.86466e+07	0	2.0572e+07	1.76944e+07	1.41428e+07	2.62565e+07	1.0825e+07	2.43897e+06	2.45522e+07	948518	0	0	0	3.21861e+07	0	0	0	0	4.71189e+07	2.60999e+07	819617	2.06578e+07	930097	610459	1.71606e+07	1.87214e+07	0	4.01914e+06	0	0	1.54897e+06	0	0	2.11977e+06	0	1.07823e+06	0	2.19176e+06	1.55478e+06	685313	0	0	0	1.53518e+07	0	3.14446e+06	621321	2.01871e+07	765176	2.39668e+06	0	0	1.76968e+06	0	526712	0	4.796e+06	2.48845e+06	0	4.45319e+07	0	0	857763	0	463968	0	0	2.86523e+06	2.36523e+07	0	0	4.33395e+06	1.55977e+07	942164	0	3.27259e+06	2.27658e+07	6.0539e+07	0	0	0	0	2.28012e+07	724754	8559577	0	1.72436e+06	1.44523e+07	0	2.27671e+07	2.50726e+07	2.8206e+07	0	0	1.53299e+07	884192	7.80775e+06	19853442	2.09128e+07	0	1283025	2.22694e+07	0	4.09635e+07	2.94649e+07	0	0	3.15336e+07	777354	4.70637e+07	3.92569e+07	3.11426e+07	3.59213e+07	853411	965447	3.4069e+07	2.59808e+06	0	2.72391e+07	2.25223e+07	2.11223e+07
Q86V21	Acetoacetyl-CoA synthetase	AACS	AACS	1.05042e+06	1.45451e+06	1.29014e+06	913128	810879	636421	2.56937e+06	1.90148e+06	953574	2.12784e+06	3.82852e+06	2.01974e+06	3.04304e+06	987344	2.02251e+06	2.36159e+06	1.0376e+06	0	1.34718e+06	2.65109e+06	2.01688e+06	2.20081e+06	1.47884e+06	3.96651e+06	3.08551e+06	1.24644e+06	1.37395e+06	1.76754e+06	5.16344e+06	3.35718e+06	0	1.83201e+06	2.36415e+06	1.04424e+06	1.68982e+06	1.15733e+06	2.95225e+06	4.88463e+06	4.8048e+06	4.87629e+06	3.42497e+06	2.66031e+06	1.16226e+06	0	2.61974e+06	2.77228e+06	5.26667e+06	2.03972e+06	2.80812e+06	1.06349e+06	1.96461e+06	2.91688e+06	1.55423e+06	2.69054e+06	857287	1.192e+06	814461	1.17617e+06	3.04135e+06	1.81927e+06	3.70354e+06	1.28985e+06	1.42872e+06	1.54331e+06	2.07999e+06	3.72886e+06	4.0878e+06	1.13559e+06	696314	1.31164e+06	0	1.13442e+06	0	0	0	605346	2.05605e+06	1.0742e+06	1.8316e+06	817645	1.06243e+06	0	1.26814e+06	1.1716e+06	983891	954306	2.24206e+06	1.09902e+06	1.92273e+06	1.2259e+06	1.68586e+06	0	3.05555e+06	1.49511e+06	1.85652e+06	1.4073e+06	561754	793026	755847	998327	973522	1.76036e+06	3.41255e+06	1.40487e+06	2.45889e+06	0	1.44233e+06	1.26299e+06	1.97332e+06	717021	0	2.05562e+06	3.03932e+06	1.44952e+06	1.17086e+06	779076	2.43538e+06	1.31048e+06	2.26415e+06	522153	883814	1.20331e+06
P22760	Arylacetamide deacetylase	AADAC	AADAC;AADACL2	1.88232e+07	7.61592e+06	3.79244e+07	2.14833e+07	2.53238e+07	5.48748e+07	1.47789e+07	4.92151e+07	3.13067e+07	1.83139e+07	1.99559e+07	1.54224e+07	2.52569e+07	2.06392e+07	2.09486e+07	2.95211e+07	2.52896e+07	5.12983e+07	3.55596e+07	1.44463e+07	2.13609e+07	1.13234e+07	3.29238e+07	1.70835e+07	5.55977e+07	3.16646e+07	2.48324e+07	2.69857e+07	2.15201e+07	1.01222e+07	3.54922e+07	7.15116e+06	1.88332e+07	2.16109e+07	2.29067e+07	2.42132e+07	1.44772e+07	1.18173e+07	1.36866e+07	2.17331e+07	3.16544e+07	3.47304e+07	2.38066e+07	3.92526e+07	2.71261e+07	1.3444e+07	2.85383e+07	3.18792e+07	4.40496e+07	3.42854e+07	3.22125e+07	2.55558e+07	5.06022e+07	1.89615e+07	7.7028e+07	2.84367e+07	1.89438e+07	2.71021e+07	1.57292e+07	3.93482e+07	1.43998e+07	3.42771e+07	4.06319e+07	2.8874e+07	3.54994e+07	1.58908e+07	2.77053e+07	1.90217e+07	1.53511e+08	2.9312e+07	3.67403e+07	3.87829e+07	5.17347e+07	2.73812e+07	6.34164e+07	3.63056e+07	1.30064e+07	5.17196e+07	6.24549e+06	5.82653e+07	5.00112e+07	1.9981e+07	1.92335e+07	1.61211e+07	2.73008e+07	2.85505e+07	1.60065e+07	1.25974e+07	1.0199e+07	1.30866e+07	1.77332e+07	2.82755e+07	2.24708e+07	1.17849e+07	5.53656e+07	3.49383e+07	2.45577e+07	3.0279e+07	1.40514e+07	2.09521e+07	1.84295e+07	4.84906e+07	3.31685e+07	1.87761e+07	1.17577e+07	3.10552e+07	2.61508e+07	8.06954e+07	4.02383e+07	3.85939e+07	2.98374e+07	3.10858e+06	1.92598e+07	1.41796e+07	2.00604e+07	3.42236e+07	6.13133e+07	5.9117e+06	4.37155e+07	2.91698e+07	1.63167e+07	1.90181e+07
Q6PD74	Alpha- and gamma-adaptin-binding protein p34	AAGAB	AAGAB	0	0	2.30953e+06	2.14194e+06	1.09288e+06	0	1.71423e+06	1.30055e+06	755518	823705	1.75312e+06	2.91843e+06	0	1.61028e+06	2.01522e+06	1.22957e+06	1.47518e+06	0	2.06308e+06	2.11423e+06	1.51447e+06	4.2344e+06	0	1.06053e+06	2.10268e+06	1.07162e+06	1.84453e+06	0	0	1.3153e+06	0	0	2.91609e+06	0	0	994581	3.27246e+06	544855	1.12059e+06	2.01541e+06	2.26386e+06	0	1.78414e+06	0	0	0	2.74294e+06	1.72842e+06	2.07883e+06	0	0	0	0	0	0	0	1.1714e+06	1.25226e+06	0	0	1.17908e+06	0	0	0	0	0	0	0	0	2.00591e+06	0	0	0	0	0	0	3.82024e+06	1.64018e+06	0	0	0	2.00363e+06	1.61915e+06	2.14645e+06	0	1.67135e+06	2.12137e+06	1.19192e+06	1.68614e+06	0	1.6166e+06	0	1.30509e+06	1.43457e+06	2.22577e+06	0	1.2971e+06	0	0	0	0	2.63443e+06	1.96392e+06	1.53061e+06	1.80417e+06	3.02977e+06	951432	0	1.84964e+06	0	1.21191e+06	2.9711e+06	2.14259e+06	1.22537e+06	1.89206e+06	1.35438e+06	2.19459e+06	1.05847e+06	1.70514e+06	0	1.53052e+06	1.54644e+06
Q2M2I8	AP2-associated protein kinase 1	AAK1	AAK1	4.36652e+06	1.6444e+07	2.69975e+06	5.2587e+06	8.09822e+06	5.86245e+06	8.31108e+06	6.88949e+06	5.09476e+06	6.11773e+06	6.21295e+06	1.26965e+07	8.87348e+06	2.76024e+06	6.96924e+06	1.44757e+07	2.67895e+06	5228770	4.74022e+06	5.18863e+06	5.55828e+06	5.87213e+06	0	3.74211e+06	1.40191e+06	2.18673e+06	6.13192e+06	8.55853e+06	1.3769e+07	1.01934e+07	2.54667e+06	6.00678e+06	1.36425e+07	1.81172e+06	3.68037e+06	6.8833e+06	6.16762e+06	8.48782e+06	1.57058e+07	5.35558e+06	6.60576e+06	1.27943e+06	6.6759e+06	6.50024e+06	6.80551e+06	6.6501e+06	5.37597e+06	2.69259e+06	5.30527e+06	5.11725e+06	1.25141e+06	7.5545e+06	4.56563e+06	9.41236e+06	0	2.7683e+06	7.01045e+06	3.77348e+06	5.78275e+06	3.02447e+06	9.62428e+06	1.9707e+06	1.44491e+06	0	3.14885e+06	1.23912e+06	6.85209e+06	4.27747e+06	0	3.42586e+06	918920	6.13593e+06	1.04589e+06	1.40571e+06	743346	2.05493e+06	8.57496e+06	3.75071e+06	1.03207e+07	3.84312e+06	2.70274e+06	3.87914e+06	1.4715e+06	5.88885e+06	3.45083e+06	3.19345e+06	1.68296e+06	583197	0	8.1291e+06	4.19587e+06	6.50548e+06	4.61179e+06	5.27525e+06	1.83885e+06	5.67967e+06	5.9899e+06	3.41714e+06	1.36057e+06	2.57979e+06	6.35966e+06	4.51579e+06	5.35222e+06	6.6425e+06	7.14628e+06	8.32396e+06	3.04146e+06	0	6.50771e+06	3.41354e+06	4.96588e+06	7.35941e+06	1.67837e+07	8.15728e+06	5.3622e+06	1.56551e+06	6.74869e+06	3.5705e+06	1.17563e+07	6.67931e+06	1.07229e+06	6.04667e+06
A0A096LP25	AP2-associated protein kinase 1 (Fragment)	AAK1	AAK1	2.35802e+07	5.53664e+07	3.28058e+07	3.46474e+07	3.6863e+07	3.53481e+07	5.33008e+07	3.37006e+07	3.43327e+07	4.02171e+07	4.81493e+07	3.09047e+07	3.00721e+07	4.06247e+07	4.48448e+07	3.87993e+07	3.47781e+07	5.3912e+07	2.18607e+07	53725224	3.32559e+07	5.40415e+07	1.87142e+07	4.86456e+07	2.14757e+07	3.96455e+07	2.86685e+07	3.26906e+07	5.73722e+07	4.47629e+07	2.63993e+07	4.89888e+07	3.84834e+07	1.99581e+07	3.80942e+07	3.90076e+07	4.02738e+07	5.17511e+07	7.42353e+07	3.7557e+07	3.62234e+07	2.2652e+07	2.08975e+07	2.06556e+07	2.51973e+07	2.28178e+07	2.82546e+07	2.90491e+07	2.08108e+07	4.79454e+07	2.30836e+07	3.94282e+07	1.54945e+07	3.48409e+07	1.70041e+07	2.09844e+07	3.15453e+07	1.76506e+07	3.83932e+07	2.34152e+07	5.00314e+07	1.25034e+07	1.70511e+07	1.82003e+07	2.00008e+07	1.97391e+07	4.42752e+07	1.81569e+07	1.23025e+07	4.7307e+07	1.48153e+07	1.70636e+07	1.04462e+07	1.7542e+07	1.8003e+07	1.23503e+07	4.88273e+07	2.7677e+07	5.31535e+07	2.45453e+07	2.9896e+07	3.63272e+07	3.51262e+07	4.28289e+07	2.63485e+07	2.55094e+07	2.45387e+07	1.52288e+07	1.98138e+07	4.15583e+07	3.86265e+07	4.72344e+07	5.66479e+07	4.37233e+07	2.5744e+07	3.10893e+07	2.4706e+07	2.60383e+07	2.92172e+07	3.4178e+07	3.41619e+07	3.24601e+07	3.7947e+07	3.24339e+07	4.02116e+07	4.3628e+07	3.56512e+07	1.70921e+07	4.54759e+07	3.05791e+07	3.25544e+07	5.24773e+07	5.4289e+07	4.64901e+07	3.39665e+07	2.41025e+07	1.36428e+07	4.21504e+07	2.80084e+07	3.63217e+07	2.63552e+07	3.2907e+07
Q9H7C9	Mth938 domain-containing protein	AAMDC	AAMDC	1.66203e+07	1.16455e+07	7.92433e+06	9.86601e+06	8.21282e+06	1.21464e+07	9.64206e+06	7.52762e+06	1.50328e+07	1.45108e+07	1.20569e+07	1.70504e+07	1.6293e+07	1.23202e+07	1.36543e+07	1.74989e+07	1.99899e+07	1.39597e+07	1.24256e+07	1.21852e+07	7.69061e+06	1.08991e+07	1.43256e+07	2.53373e+07	1.61307e+07	9.57991e+06	1.255e+07	1.34998e+07	2.8045e+07	2.71101e+07	1.22066e+07	2.60184e+07	1.41001e+07	8.21514e+06	1.59496e+07	1.16165e+07	1.45111e+07	2.12557e+07	2.95624e+07	1.90017e+07	1.60943e+07	2.41207e+07	1.95196e+07	2.10261e+07	1.68459e+07	1.17488e+07	1.04304e+07	9.64686e+06	1.48742e+07	1.95801e+07	1.11589e+07	1.24211e+07	1.54153e+07	1.85277e+07	1.4258e+07	1.02409e+07	1.78493e+07	1.36866e+07	15157445	1.12793e+07	5.39653e+06	9.00159e+06	1.0128e+07	1.07895e+07	1.00925e+07	9.36452e+06	2.15938e+07	1.60626e+07	8.24457e+06	0	9.02217e+06	1.20999e+07	7.15792e+06	1.64235e+07	1.82811e+07	1.42721e+07	1.18934e+07	8.09528e+06	5.6328e+07	1.00124e+07	7.68224e+06	1.36421e+07	1.41879e+07	1.27164e+07	6.50248e+06	9.0212e+06	9.27502e+06	1.41627e+07	1.60684e+07	5.23699e+06	9.54067e+06	1.36123e+07	1.0314e+07	7.03699e+06	1.40523e+07	6.65076e+06	1.65028e+07	1.02277e+07	1.04151e+07	6.59524e+06	1.11264e+07	9.13803e+06	1.05197e+07	9.20381e+06	1.29757e+07	1.02671e+07	1.4821e+07	8.03454e+06	7.16554e+06	1.31029e+07	7.11865e+06	1.4188e+07	9.56077e+06	7.02612e+06	6.49642e+06	1.04629e+07	5.4667e+06	1.86739e+07	5.48475e+06	1.96805e+07	1.61275e+07	1.49488e+07
C9JG97	Angio-associated migratory cell protein	AAMP	AAMP	1.08276e+06	2.71034e+06	2.97612e+06	4.14951e+06	3.3806e+06	2.25332e+06	2.95109e+06	4.00845e+06	2.70422e+06	5.04626e+06	3.21128e+06	2.12629e+06	2.97328e+06	2.80371e+06	3.19166e+06	3.57397e+06	2.21489e+06	2.36262e+06	3.06906e+06	3.82566e+06	4.13027e+06	3.38914e+06	3.03259e+06	4.87354e+06	4.64458e+06	5.10152e+06	5.01249e+06	3.78947e+06	5.44448e+06	3.28488e+06	1.46127e+06	4.65128e+06	6.04474e+06	1.78419e+06	2.02834e+06	2.4073e+06	4.34016e+06	4.42125e+06	4.45471e+06	7.51019e+06	2.90339e+06	3.50379e+06	1.91836e+06	2.62535e+06	0	3.81115e+06	4.59663e+06	2.40821e+06	3.51757e+06	1.91121e+06	3.01933e+06	2.30836e+06	2.87259e+06	3.33247e+06	0	2.66807e+06	2.545e+06	3.08581e+06	3.41088e+06	2.36022e+06	4.19548e+06	2.4845e+06	7.02398e+06	2.33426e+06	2.16603e+06	2.59332e+06	4.19214e+06	5.2371e+06	0	3.98605e+06	2.22628e+06	4.14129e+06	2.27754e+06	4.88721e+06	2.32172e+06	2.12696e+06	4.05798e+06	3.55787e+06	2.88897e+06	7.04548e+06	3.89311e+06	3.10691e+06	2.92819e+06	4.13753e+06	3.28662e+06	3.66037e+06	2.22178e+06	1.97178e+06	0	2.91856e+06	5.70082e+06	5.04312e+06	2.65832e+06	5.63157e+06	3.57435e+06	4.27687e+06	2.89278e+06	3.41848e+06	4.44166e+06	5.00435e+06	0	3.93025e+06	4.40048e+06	5.2674e+06	2.74095e+06	3.70205e+06	5.4449e+06	3.00672e+06	3.53898e+06	4.70813e+06	5.93185e+06	2.51436e+06	3563311	4.67992e+06	3.95194e+06	3.35962e+06	3.81731e+06	4.91614e+06	4.2172e+06	3.14629e+06	6.93625e+06	3.42986e+06
Q9Y312	Protein AAR2 homolog	AAR2	AAR2	1.41894e+06	0	6.2841e+06	3.2968e+06	6.78196e+06	7.7709e+06	0	0	0	2.66979e+06	280502	2.57671e+06	1.87699e+06	0	3.12892e+06	2.80577e+06	0	2.26648e+06	0	8.571e+06	7.50879e+06	9.1083e+06	8.27109e+06	2.52115e+06	839837	4.91377e+06	622391	424039	2.47072e+06	2.38576e+06	2.61838e+06	3.11177e+06	0	2.6982e+06	2.8443e+06	2.49935e+06	0	5.10347e+06	1.49155e+06	0	3.10666e+06	1.62515e+06	988231	613615	2.30013e+06	2.21685e+06	4.2218e+06	0	0	2.13657e+06	2.40689e+06	1.25286e+06	2.15382e+06	589079	1.12775e+06	0	0	685349	3.37366e+06	2.69168e+06	6.45867e+06	1.75203e+06	0	3.8863e+06	3.92282e+06	2.54366e+06	3.32494e+06	1.75165e+06	3.38632e+06	3.25656e+06	4.3348e+06	0	1.63588e+06	0	6.20844e+06	0	3.87961e+06	3.01922e+06	2.4617e+06	8.33018e+06	4.3046e+06	390302	3.34902e+06	2.92169e+06	4.6201e+06	5.83253e+06	281777	5.72799e+06	7.31422e+06	2.53718e+06	843219	5.23733e+06	1.8075e+06	1.34093e+07	2.77854e+06	3.61173e+06	0	0	4.1439e+06	1.68821e+06	2.94702e+06	4.07514e+06	9.00563e+06	3.584e+06	4.71466e+06	2.22146e+06	3.01348e+06	0	1.02298e+07	8.00125e+06	6.13454e+06	3.73747e+06	7.49537e+06	8.62944e+06	0	0	0	0	4.25805e+06	0	3.74024e+06	0
A0A6Q8PGN5	Alanine--tRNA ligase	AARS1	AARS1	3.87747e+07	3.14491e+08	8.37139e+07	1.22884e+08	1.2839e+08	1.29953e+08	1.87783e+08	1.14172e+08	1.07618e+08	157960799	1.36523e+08	2.51248e+08	8.85782e+07	1.14465e+08	1.43153e+08	9.69562e+07	1.27425e+08	1.36832e+08	9.77218e+07	2.22501e+08	1.3557e+08	2.32951e+08	1.61884e+08	1.41491e+08	6.52591e+07	9.95251e+07	107640081	1.77894e+08	1.40098e+08	1.00429e+08	6.37583e+07	9.41754e+07	2.09808e+08	4.85842e+07	8.57151e+07	1.89034e+08	1.09712e+08	1.30932e+08	2.21127e+08	9.86071e+07	1.33001e+08	5.47688e+07	5.81093e+07	5.41302e+07	7.51693e+07	6.48177e+07	4.93995e+07	5.70357e+07	3.93936e+07	114117314	5.14701e+07	8.91785e+07	5.21242e+07	6.18439e+07	2.52564e+07	6.80848e+07	7.23975e+07	6.0717e+07	1.0394e+08	5.14466e+07	1.37661e+08	29884561	4.80579e+07	4.20546e+07	6.09154e+07	6.20757e+07	8.86772e+07	4.06298e+07	3.56237e+07	1.46212e+08	4.71477e+07	5.09793e+07	3.49721e+07	4.90028e+07	3.91666e+07	3.62121e+07	2.07323e+08	1.02905e+08	2.91291e+08	9.44866e+07	1.11395e+08	1.14194e+08	1.36612e+08	1.59733e+08	6.29904e+07	7.46988e+07	4.99624e+07	1.12557e+08	1.679e+08	7.48595e+07	1.56963e+08	1.97535e+08	1.75144e+08	1.91923e+08	9.75941e+07	8.50872e+07	5.85303e+07	8.65376e+07	1.17805e+08	1.57756e+08	4.88187e+07	9.26719e+07	1.46371e+08	1.47942e+08	2.76511e+08	1.60818e+08	1.30831e+08	5.99031e+07	157320312	9.7908e+07	2.3954e+08	2.28382e+08	1.63503e+08	2.02129e+08	1.07431e+08	7.34256e+07	1.08058e+08	1.74516e+08	1.64664e+08	1.90706e+08	2.59813e+08	1.92999e+08
Q5JTZ9	Alanine--tRNA ligase, mitochondrial	AARS2	AARS2	1.68764e+06	1.40784e+07	1.31354e+07	6.61809e+06	2.02333e+07	1.42786e+07	2.61762e+07	1.3489e+07	1.59749e+07	2.19428e+07	4.28283e+06	1.72386e+07	2.08043e+06	7.74134e+06	1.44346e+07	1.46415e+07	6.03303e+06	2.68224e+07	8.99427e+06	2.91367e+07	8.85548e+06	1.49836e+07	9.61611e+06	1.0578e+07	1.14964e+07	1.06508e+07	1.33632e+07	7.85994e+06	2.36204e+07	1.23436e+07	8.77481e+06	1.40487e+07	1.05028e+07	5.66825e+06	8.70119e+06	1.72682e+07	1.04786e+07	5.08668e+06	1.87562e+07	8.52746e+06	1.07098e+07	7.85792e+06	3.85569e+06	2.33956e+06	4.99707e+06	4.40457e+06	9.29601e+06	7.66916e+06	8.18209e+06	1.31936e+07	8.19005e+06	7.54264e+06	5.21871e+06	1.40785e+07	1.06373e+06	4.96877e+06	9.1983e+06	9.55587e+06	1.04108e+07	3.80586e+06	1.39816e+07	2.94625e+06	1.3681e+06	1.23827e+06	1.85378e+06	4.8645e+06	1.51771e+07	2.27624e+06	2.91448e+06	1.78494e+07	4.93287e+06	5.74436e+06	0	8.34255e+06	4.10531e+06	7.02396e+06	2.56724e+07	1.57649e+07	2.91173e+07	1.20423e+07	1.67297e+07	8.05378e+06	5.41627e+07	1.00574e+07	4.58825e+06	3.13132e+06	1.02904e+07	7.61291e+06	6.69493e+06	2.00913e+07	2.50261e+07	2.0328e+07	2.88652e+07	2.72388e+07	7.37429e+06	1.38749e+07	3.45487e+06	9.3688e+06	1.04575e+07	1.80788e+07	1.92914e+06	1.52032e+07	1.3327e+07	1.78295e+07	1.50735e+07	1.1297e+07	1.32358e+07	4.65127e+06	9.74515e+06	1.57505e+07	2.71363e+07	1.68086e+07	2.44343e+07	1.37572e+07	2.33156e+07	1.2092e+07	1.80588e+07	1.56527e+07	1.64776e+07	1.76697e+07	2.76544e+07	2.34442e+07
Q9BTE6	Alanyl-tRNA editing protein Aarsd1	AARSD1	AARSD1;PTGES3L-AARSD1	3.39931e+07	3.33469e+07	1.99655e+07	1.68317e+07	9.44549e+06	1.69713e+07	1.91319e+07	1.47854e+07	2.05142e+07	2.20377e+07	1.89532e+07	29810126	3.2687e+07	2.12958e+07	2.19262e+07	1.52769e+07	1.4274e+07	1.40961e+07	1.81909e+07	15304213	2.89214e+07	3.38043e+07	2.72334e+07	8.55979e+06	3.24363e+07	2.29414e+07	2.74548e+07	2.08488e+07	1.8311e+07	2.79231e+07	2.06774e+07	3.09912e+07	2.42278e+07	2.38877e+07	1.66329e+07	2.9719e+07	4.90748e+07	3.57351e+07	3.99083e+07	3.64377e+07	3.76857e+07	4.21221e+07	3.37504e+07	4.20854e+07	2.30651e+07	2.34059e+07	2.64196e+07	4.69306e+07	4.31808e+07	3.40151e+07	3.23294e+07	3.91582e+07	2.8226e+07	4.30503e+07	1.73255e+07	2.43783e+07	2.7891e+07	3.03009e+07	3.75846e+07	4.27367e+07	4.72702e+07	3.28969e+07	2.02024e+07	3.84148e+07	3.55168e+07	2.62803e+07	3.48225e+07	2.90736e+07	1.35643e+07	2.68495e+07	3.14314e+07	2.81879e+07	2.01269e+07	1.74871e+07	3.47324e+07	3.18794e+07	1.60293e+07	1.97505e+07	2.57831e+07	1.5598e+07	1.12442e+07	1.64123e+07	1.74056e+07	2.56859e+07	1.20424e+07	2.91884e+07	1.46267e+07	3.47665e+07	2.79451e+07	2.31471e+07	2.9127e+07	1.47023e+07	2.27038e+07	2.58531e+07	3.42801e+07	1.757e+07	2.41393e+07	2.44053e+07	1.55763e+07	1.96805e+06	4.72933e+06	1.20571e+07	1.7174e+07	1.03904e+07	3.81353e+07	1.70922e+07	2.82415e+07	1.34475e+07	1.92677e+07	1.19506e+07	1.41241e+07	2.74992e+07	1.98609e+07	1.12601e+07	1.74706e+07	8.22908e+06	2.34201e+06	1.91877e+07	7.01026e+06	2.30389e+07	1.81339e+07	1.02127e+07
Q9NRN7	L-aminoadipate-semialdehyde dehydrogenase-phosphopantetheinyl transferase	AASDHPPT	AASDHPPT	3.57992e+06	1.90153e+07	7.60129e+06	1.03503e+07	9.67448e+06	7.36039e+06	9.32258e+06	7.7515e+06	1.37528e+07	1.78729e+07	1.60912e+07	1.04442e+07	1.01233e+07	1.48356e+07	1.69541e+07	1.64446e+07	1.54867e+07	1.34173e+07	1.12308e+07	1.68897e+07	1.37034e+07	1.48524e+07	1.23024e+07	2.98127e+07	4.31475e+06	9.57035e+06	6.02623e+06	1.9393e+07	2.60495e+07	1.91749e+07	1.00849e+06	1.88528e+07	1.99731e+07	2.95751e+06	6.90118e+06	1.75019e+07	2.02885e+07	1.66652e+07	6.91467e+07	1.62891e+07	1.16147e+07	6.60846e+06	6.33454e+06	6.79096e+06	5.56391e+06	6.73959e+06	9.16754e+06	6.89734e+06	6.91254e+06	1.682e+07	8.38123e+06	1.82958e+07	1.80677e+06	1.47646e+07	2.13209e+06	6.07189e+06	9.88686e+06	7.79183e+06	1.19163e+07	5.0894e+06	2.46426e+07	5.04708e+06	5.91426e+06	5.59721e+06	4.21736e+06	1.06186e+07	1.76421e+07	6.76486e+06	941218	1.12656e+07	5.19983e+06	9.29342e+06	725471	8.04311e+06	2.2638e+06	3.97539e+06	9.40541e+06	1.18708e+07	1.61263e+07	6.16964e+06	1.06731e+07	7.8288e+06	6.83275e+06	1.01974e+07	5.28152e+06	6.03131e+06	5.88593e+06	4.65206e+06	6.33643e+06	1.72357e+07	1.2556e+07	1.01498e+07	1.42366e+07	1.17525e+07	1.18327e+07	9.38122e+06	5.48694e+06	5.0467e+06	8.71457e+06	9.53387e+06	2.65002e+06	8.25452e+06	1.29278e+07	1.36994e+07	7.77579e+06	1.11814e+07	1.26153e+07	1.89357e+06	1.45807e+07	7.35132e+06	1.12129e+07	2.77603e+07	1.08455e+07	1.37142e+07	6.99949e+06	5.98476e+06	1.39185e+07	1.43107e+07	1.16051e+07	1.32803e+07	2.84696e+07	2.74478e+07
Q9UDR5	Alpha-aminoadipic semialdehyde synthase, mitochondrial	AASS	AASS	5.34112e+07	6.16682e+07	4.54923e+07	5.42576e+07	5.41497e+07	4.94394e+07	6.55364e+07	5.46139e+07	5.73597e+07	5.12919e+07	1.12599e+08	5.05539e+07	3.87102e+07	5.72157e+07	4.57936e+07	4.71744e+07	5.78894e+07	6.11365e+07	5.71165e+07	62030708	5.65676e+07	5.41212e+07	3.56388e+07	6.52018e+07	6.43518e+07	6.26366e+07	5.94672e+07	5.31826e+07	7.88643e+07	6.0506e+07	5.54482e+07	8.78973e+07	5.46319e+07	6.34761e+07	5.25208e+07	7.27987e+07	7.79234e+07	5.48267e+07	7.67513e+07	6.98732e+07	5.6133e+07	4.61679e+07	6.89907e+07	5.83546e+07	4.99773e+07	5.66449e+07	5.44226e+07	6.13645e+07	6.74944e+07	4.91257e+07	6.833e+07	7.19642e+07	5.58443e+07	5.89988e+07	8.5575e+07	5.86484e+07	5.92016e+07	6.1332e+07	5.11476e+07	6.57947e+07	5.97293e+07	6.13282e+07	3.58199e+07	4.68955e+07	5.44987e+07	6.9404e+07	5.09261e+07	5.98144e+07	5.15951e+07	7.60982e+07	5.84407e+07	4.92388e+07	7.03152e+07	5.46426e+07	5.70115e+07	6.57942e+07	5.39361e+07	5.0987e+07	6.74093e+07	5.05462e+07	5.56508e+07	5.58761e+07	4.08948e+07	6.16434e+07	5.67469e+07	4.85106e+07	4.01521e+07	3.70441e+07	4.30522e+07	6.29181e+07	3.80552e+07	4.68122e+07	5.18632e+07	4.12555e+07	5.26605e+07	7.53161e+07	6.02365e+07	5.39755e+07	4.59747e+07	4.63543e+07	6.37704e+07	5.30046e+07	4.83645e+07	3.79082e+07	4.89175e+07	6.2247e+07	6.54308e+07	4.65563e+07	5.33241e+07	4.54061e+07	4.7793e+07	6.19513e+07	6.08171e+07	4.62604e+07	4.39201e+07	5.33838e+07	4.69587e+07	4.82873e+07	4.07159e+07	3.15018e+07	4.95201e+07	6.71821e+07
Q2L9S7	Alpha-1-antitrypsin MBrescia variant (Fragment)	AAT	AAT;SERPINA1	0	0	0	2.84131e+06	674957	1.07542e+06	0	1.29326e+06	0	0	0	2.55069e+06	0	0	2.96055e+06	0	1.34088e+06	0	1.39762e+06	0	0	0	0	0	0	1.65353e+06	0	0	0	0	0	0	0	0	0	0	0	0	0	0	0	0	0	0	0	0	0	1.3879e+06	0	0	0	0	1.00488e+06	1.27825e+06	0	3.16055e+06	0	0	1.22587e+06	0	0	0	0	0	0	0	0	0	0	0	0	0	0	0	2.91374e+06	0	0	0	0	1.94965e+06	1.28567e+06	0	1.89683e+06	3.58179e+06	1.60071e+06	1.02316e+06	0	1.54782e+06	4.80625e+06	0	0	0	0	0	0	0	2.5251e+06	1.66223e+06	0	2.02546e+06	1.96593e+06	0	0	0	0	0	4.5829e+06	0	0	1.18747e+06	0	0	0	0	1.53795e+06	0	0	0	0	0	0	0
Q9NY61	Protein AATF	AATF	AATF	4.71065e+06	1.91783e+06	2.09133e+06	1.40374e+06	1.22173e+06	1.50386e+06	1.63675e+06	2.42832e+06	3.35724e+06	1.36681e+06	1.19561e+06	1.69811e+06	2.28969e+06	0	4.04565e+06	2.13278e+06	0	4.51675e+06	0	0	0	0	0	4.79867e+06	949712	2.14399e+06	1.45662e+06	3.45431e+06	1.18219e+06	2.88377e+06	6.83195e+06	1.98424e+06	1.6174e+06	6.64474e+06	4.83192e+06	2.5028e+06	1.14011e+06	763488	0	2.89294e+06	1.97274e+06	1.91036e+06	2.2012e+06	3.94969e+06	3.9101e+06	0	2.16327e+06	5.38597e+06	4.52018e+06	3.23611e+06	0	2.39865e+06	3.43202e+06	3.24903e+06	7.77274e+06	0	3.38548e+06	2.49505e+06	2.83495e+06	5.10782e+06	2.18429e+06	0	0	0	0	2.03917e+06	0	4.0624e+06	0	2.04876e+06	0	3.81648e+06	1.48917e+06	0	8.98372e+06	0	1.57946e+06	1.84235e+06	2.16044e+06	3.65358e+06	2.02182e+06	1.93278e+06	1.49181e+06	1.42517e+06	2.09836e+06	2.56617e+06	1.22984e+06	0	1.85559e+06	3.55224e+06	2.0364e+06	1.81951e+06	1.4402e+06	0	2.03801e+06	3.42472e+06	2.17068e+06	1.5913e+06	2.15876e+06	1.87694e+06	3.9428e+06	2.42397e+06	1.25746e+06	1.59413e+06	0	859466	1.22054e+06	6.01782e+06	2.17474e+06	1.95942e+06	1.06965e+06	2.28073e+06	1.2975e+06	1.18937e+06	2.06524e+06	2.13493e+06	1.80847e+06	1.42604e+06	1.17364e+06	1.0323e+06	4.07653e+06	1.83487e+06
P80404	4-aminobutyrate aminotransferase, mitochondrial	ABAT	ABAT	6.45305e+06	1.35158e+07	5.22626e+06	4.75219e+06	6.32622e+06	1.80166e+06	7.21734e+06	0	4.29801e+06	3.39363e+06	8.86389e+06	2.40272e+06	3.81975e+06	3.4406e+06	7.86365e+06	1.03841e+07	3.19158e+06	2.09766e+06	3.87651e+06	2.0753e+06	4.24569e+06	9.74958e+06	2.29206e+06	4.58812e+06	2.40315e+06	5.21789e+06	8.01338e+06	2.08966e+06	1.47932e+07	4.40939e+06	5.23535e+06	3.05349e+06	1.37768e+06	3.17773e+06	1.19822e+07	1.97419e+06	3.37062e+06	2.66655e+06	4.89001e+06	0	4.18463e+06	5.53107e+06	0	5.07902e+06	2.24335e+06	0	0	3.18782e+06	0	2.50158e+07	3.53217e+06	0	2.61889e+06	2.71257e+06	2.03689e+06	5.25359e+06	1.52629e+06	4.58569e+06	4.97603e+06	2.66151e+06	1.67174e+06	0	0	592377	2.87125e+06	3.43225e+06	4.63054e+06	5.54228e+06	1.4716e+06	5.78227e+06	3.02065e+06	4.24609e+06	2.23388e+06	3.32812e+06	5.91237e+06	5.84267e+06	1.65638e+06	7.66168e+06	2.01646e+07	1.95911e+06	4.02516e+06	6.33825e+06	1.83431e+06	3.83024e+06	2.6112e+06	0	6.48784e+06	6.08826e+06	2.8427e+06	1.69826e+07	4.64379e+06	3.46333e+06	4.8093e+06	1.05123e+06	2.70615e+06	2.42312e+06	6.55435e+06	2.94631e+06	2.44648e+06	0	9.06843e+06	1.84222e+06	6.76074e+06	4.55367e+06	3.21652e+06	7.60131e+06	4.85102e+06	4.8581e+06	2.79452e+06	4.11458e+06	2.76563e+06	6.61217e+06	4.78759e+06	3.59719e+06	3.86256e+06	5.51619e+06	5.69289e+06	4.71703e+06	9.38607e+06	1.0047e+07	5.64385e+06	3.99679e+06
Q99758	ATP-binding cassette sub-family A member 3	ABCA3	ABCA3	1.25805e+08	1.74819e+08	1.73759e+08	1.85892e+08	1.79686e+08	1.62892e+08	1.12422e+08	1.75555e+08	1.67864e+08	1.21911e+08	1.50257e+08	1.55339e+08	1.53564e+08	1.61034e+08	1.78372e+08	1.70486e+08	1.41258e+08	1.21405e+08	1.1439e+08	1.62009e+08	1.71715e+08	1.43597e+08	1.69938e+08	1.86055e+08	1.88502e+08	1.45172e+08	2.63011e+08	6.98229e+07	7.03603e+07	1.56076e+08	8.22075e+07	1.64726e+08	5.42479e+07	1.38684e+08	6.15189e+07	1.14118e+08	6.6364e+07	9.17221e+07	8.33709e+07	8.5822e+07	9.60274e+07	1.18308e+08	9.92135e+07	8.1056e+07	2.25139e+08	9.95997e+07	9.63575e+07	1.01624e+08	1.59213e+08	1.33708e+08	8.2563e+07	6.04293e+07	6.91641e+07	9.86524e+07	9.59857e+07	9.43261e+07	1.70691e+08	7.11379e+07	189088938	1.34891e+08	1.62258e+08	1.41136e+08	1.44684e+08	9.1166e+07	1.4284e+08	1.00373e+08	7.7982e+07	1.12017e+08	7.1637e+07	2.56566e+08	1.7403e+08	1.56148e+08	1.45929e+08	1.4667e+08	195786133	1.5001e+08	1.18027e+08	1.566e+08	1.05668e+08	1.88194e+08	1.96869e+08	1.38852e+08	134762710	182860641	1.29508e+08	1.15484e+08	1.25059e+08	1.96972e+08	9.78932e+07	4.48386e+07	1.32364e+08	1.9684e+08	1.7852e+08	1.34789e+08	8.84888e+07	186860572	1.74312e+08	151772973	1.74164e+08	1.67899e+08	1.00783e+08	1.15749e+08	9.28658e+07	1.53166e+08	1.15896e+08	1.65331e+08	1.40596e+08	1.24675e+08	2.01632e+08	1.86436e+08	2.03315e+08	9.33374e+07	9.74473e+07	1.5198e+08	1.80547e+08	1.86684e+08	1.30923e+08	7.84364e+07	1.10245e+08	8.53976e+07	1.50875e+08	1.95222e+08
O94911	ABC-type organic anion transporter ABCA8	ABCA8	ABCA6;ABCA8;ABCA9	5.50016e+06	1.1531e+06	2.27022e+07	2.94235e+07	2.86518e+07	1.71135e+07	4.85336e+07	3.7806e+07	2.11336e+07	1.57386e+07	1.69818e+07	1.01286e+07	3.51097e+07	2.38279e+07	2.9869e+07	2.12778e+07	1.4737e+07	1.62226e+07	2.16785e+07	1.81679e+07	4.59689e+07	3.82129e+07	1.24487e+07	1.00624e+07	2.54229e+07	3.02658e+07	4.75741e+07	3.40806e+06	2.71869e+07	3.31847e+07	5.08371e+06	2.00941e+06	2.19472e+07	8.81489e+06	9.62426e+06	1.82278e+06	3.46869e+07	2.68917e+07	3.52295e+07	4.51623e+06	1.94741e+07	6.98007e+06	7.156e+06	1.76204e+07	7.30496e+06	5.87586e+06	2.71974e+07	4.12244e+06	1.9398e+07	1.71958e+07	2.0058e+07	1.59351e+07	8.6357e+06	5.58137e+06	1.09545e+07	1.43976e+07	0	2.07113e+07	1.99843e+07	5.64071e+06	2.40993e+07	9.23581e+06	7.09577e+06	9.13629e+06	1.10459e+07	1.33059e+07	3.14394e+07	9.08895e+06	6.80573e+06	1.94652e+07	7.4358e+06	1.28652e+07	2.96016e+06	1.8907e+07	8.65974e+06	1.21287e+07	2.43152e+07	1.64435e+07	1.68389e+07	1.33863e+07	3.32895e+07	2.87711e+07	2.8915e+07	3.72187e+07	2.29776e+07	2.49219e+07	2.85793e+07	2.4345e+07	9.52693e+06	2.0777e+06	33524472	3.12052e+07	2.76417e+07	3.03347e+07	1.78376e+07	2.38024e+07	1.25047e+07	2.31901e+07	2.92058e+07	2.25428e+07	871423	3.378e+07	2.57175e+07	1.82295e+07	1.3367e+07	2.91809e+07	3.71263e+07	1.43101e+07	5.40261e+07	3.11398e+07	2.08596e+07	0	2.25079e+07	2.29272e+07	3.24845e+07	2.6186e+07	48284225	1.38363e+07	1.50258e+07	18710814	1.54675e+07	2.22564e+07
Q9NRK6	ATP-binding cassette sub-family B member 10, mitochondrial	ABCB10	TAP2-G;TAP2;ABCB8;ABCB10	0	0	0	2.1306e+06	319179	0	0	949867	0	0	1.38448e+06	0	0	0	0	0	0	0	0	0	0	0	2.11587e+06	0	0	0	1.17692e+06	0	0	0	0	0	0	0	0	0	0	2.21165e+06	986404	0	582637	0	0	0	0	0	0	0	0	0	0	0	0	0	0	0	0	0	0	0	0	0	0	0	0	0	631864	0	0	0	0	0	0	0	0	0	662074	0	0	0	0	0	0	0	0	0	0	0	0	0	651867	376813	0	919407	0	0	0	395150	296781	0	0	477096	0	0	0	758664	0	0	418017	0	589488	0	927450	486643	0	0	0	0	465005	0	0	430566
Q4G0Q4	ATP-binding cassette, sub-family B (MDR/TAP), member 4	ABCB4	ABCB4	0	1.15019e+06	0	0	0	0	753472	0	0	0	0	0	2.9674e+06	0	862224	0	0	0	0	0	5.84148e+06	0	2.75323e+06	0	0	0	1.19685e+07	9.02103e+06	0	0	0	951652	0	0	1.44525e+07	0	0	0	0	0	3.00286e+06	0	0	0	4.75036e+06	8.53494e+06	6.75636e+06	1.79264e+06	0	9.06893e+06	3.62274e+06	1.41213e+07	0	5.7294e+06	0	1.79379e+06	3.03447e+06	9.46663e+06	1.07218e+07	0	0	5.94012e+06	0	1.82705e+06	0	5.43967e+06	8.11206e+06	0	0	7.50169e+06	896886	1.60598e+06	0	4.75567e+06	7.23046e+06	0	0	0	0	5.67936e+06	0	0	0	0	0	5.33312e+06	0	866197	0	1.35862e+06	0	0	0	0	0	0	0	0	0	2.08382e+06	1.57558e+06	0	8.62506e+06	0	1.10263e+07	548569	0	0	355515	0	848125	1.15644e+07	0	596782	0	0	0	0	0	0	0	0
Q9NP58	ATP-binding cassette sub-family B member 6, mitochondrial	ABCB6	ABCB6	0	4.43304e+06	0	0	0	0	905227	1.2796e+06	4.48176e+06	4.12564e+06	0	2.03071e+06	0	0	1.95428e+06	0	2.81067e+06	1.45489e+06	1.10749e+06	1.31429e+06	1.98039e+06	2.10697e+06	0	1.84571e+06	0	2.62837e+06	709293	1.49821e+06	3.91227e+06	787248	1.17947e+06	0	3.97742e+06	0	2.12316e+06	2.487e+06	2.45786e+06	2.98359e+06	5.30671e+06	1.32524e+06	1.73497e+07	0	1.73371e+06	0	1.81567e+06	1.42361e+06	0	0	0	1.31871e+06	2.30372e+06	3.70917e+06	0	1.67682e+06	0	0	1.31174e+06	0	1.86576e+06	0	1.35646e+06	0	941511	0	0	0	2.20898e+06	0	0	7.8645e+06	0	0	0	0	633505	933773	756541	0	1.66181e+06	0	883400	1.26865e+06	737467	957843	0	1.3636e+06	678496	702499	1.60979e+06	4.61789e+06	0	1.97969e+06	0	870668	3.78073e+06	0	0	1.35022e+06	0	1.49354e+06	0	983535	966726	0	1.94576e+06	1.02319e+06	0	530577	1.11084e+06	642295	0	1.18254e+06	0	1.68221e+06	1.08394e+06	0	4.05278e+06	1.16576e+06	3.59291e+06	0	2.11901e+06	1.53236e+06
A0A0S2Z2Z3	ATP-binding cassette sub-family B member 7 isoform 1 (Fragment)	ABCB7	ABCB7	3.27667e+06	925381	9.61609e+06	1.47973e+07	1.6276e+07	2.78791e+07	4.31626e+07	3.06652e+07	6.43036e+06	1.03601e+07	9.0855e+06	2.59626e+06	3.02759e+06	2.46306e+06	8.16811e+06	1.05532e+07	7.73572e+06	6.55057e+06	5.11719e+06	1.7587e+07	8.4419e+06	1.66737e+07	1.09879e+07	1.48206e+06	5.49795e+06	1.33453e+07	8.96593e+06	1.04919e+07	7.81478e+06	4.93665e+06	4.84512e+06	7.71199e+06	1.09513e+07	0	1.45457e+06	3.01432e+06	7.05632e+06	4.73236e+06	1.41051e+07	3.72949e+06	8.52827e+06	3.2379e+06	2.16956e+06	0	0	1.78916e+06	2.90657e+06	0	2.58992e+06	5.7906e+06	3.654e+06	6.93563e+06	2.84085e+06	2.80396e+06	6.33916e+06	1.46775e+06	2.96197e+06	1.22399e+06	2.54993e+06	2.12971e+06	4.76495e+06	3.30275e+06	1.12548e+06	0	1.68602e+06	3.87067e+06	7.01024e+06	3.77674e+06	4.34403e+06	5.45463e+06	994281	1.90477e+06	5.62814e+06	8.67522e+06	2.7997e+06	3.60511e+06	1.11319e+07	1.59666e+07	2.95956e+06	1.35473e+07	1.70542e+07	5.18607e+06	8.71667e+06	8.40837e+06	1.33559e+07	1.02124e+07	4.44085e+06	1.04903e+07	1.06592e+07	2.34814e+06	1.50334e+07	1.68431e+07	1.03214e+07	1.99267e+07	7.56741e+06	2.65957e+07	5.38867e+06	1.04798e+07	1.51744e+07	7.52254e+06	2.45583e+06	5.01331e+06	4.82416e+06	5.38885e+06	6.41193e+06	1.65746e+07	1.20645e+07	6.07451e+06	6.83378e+06	8.80661e+06	7.73448e+07	3.30438e+06	9.49727e+06	1.7209e+07	8.15031e+06	1.48181e+07	1.33054e+07	5.96495e+06	6.37812e+06	1.17932e+07	2.47957e+07	2.16904e+07
I3L4X2	Multidrug resistance-associated protein 1 (Fragment)	ABCC1	MRP;DKFZp781G125;MOAT-B;ABCC4;MRP3;ABCC1;ABCC3	5.01286e+06	1.06888e+07	4.52224e+06	7.96269e+06	1.33382e+07	1.05943e+07	2.58384e+07	0	1.13339e+07	5.16329e+06	7.42624e+06	5.65815e+06	2.64405e+07	9.3613e+06	9.65366e+06	1.17229e+07	7.49108e+06	0	601873	5109924	9.37959e+06	9.52982e+06	0	8.88185e+06	7.08638e+06	5.15768e+06	9.95884e+06	1.7893e+07	7.20597e+06	1.40478e+07	3.92077e+06	7.18802e+06	1.23499e+07	7.20927e+06	1.07852e+07	1.21566e+07	6.76396e+06	8.69496e+06	5.91357e+06	8.83861e+06	1.689e+07	1.12009e+07	1.40627e+07	1.28371e+07	2.21737e+07	1.92885e+07	2.00073e+07	4.0476e+06	1.50387e+07	9.2472e+06	2.17743e+07	7.65209e+06	1.04128e+06	3.77106e+06	0	2.04522e+06	3.34806e+06	1.37304e+07	1.48311e+07	1.76012e+06	6.26383e+06	7.12362e+06	5.45312e+06	6.54302e+06	5.61188e+06	1.22459e+07	5.57214e+06	4.59382e+06	1.15708e+07	4.97802e+06	6.236e+06	3.96307e+06	2.8173e+06	7.72287e+06	1.87258e+06	3.50908e+06	1.77138e+07	1.00385e+07	2.36454e+07	0	1.17275e+07	2.04346e+06	0	1.09612e+07	815366	1.74804e+06	0	0	1.59018e+06	8.793e+06	1.10483e+07	9.41661e+06	7.05866e+06	9.52895e+06	588921	2.90835e+06	1.68906e+06	1.0903e+07	1.01736e+07	1.91651e+06	7.98517e+06	1.67604e+07	1.19218e+07	9.34166e+06	4.43458e+06	9.7935e+06	6.47809e+06	5.88135e+06	9.44147e+06	1.08247e+07	8.20542e+06	2.32578e+07	1.46666e+07	6.52917e+06	1.17332e+07	1.14563e+07	1.03322e+07	7.20851e+06	7.57862e+06	4.36571e+06	976784	1.17933e+06
O15438	ATP-binding cassette sub-family C member 3	ABCC3	MRP;DKFZp781G125;MOAT-B;ABCC4;MRP3;ABCC1;ABCC3	5.00913e+06	4.03883e+07	2.17133e+07	4.71395e+07	4.19999e+07	2.41185e+07	4.43929e+07	4.31494e+07	5.48492e+07	4.08984e+07	6.2364e+07	4.46697e+07	2.51774e+07	4.28132e+07	6.13169e+07	3.90995e+07	3.41961e+07	7.60064e+07	1.79183e+07	4.57009e+07	4.57652e+07	4.29141e+07	3.97798e+07	3.15979e+07	4.33441e+07	5.64976e+07	5.50212e+07	3.58726e+07	4.55758e+07	2.6245e+07	2.17304e+07	4.49863e+07	4.33263e+07	5.19431e+06	3.73624e+07	3.028e+07	4.15623e+07	5.77796e+07	5.69149e+07	3.70894e+07	4.14021e+07	2.34221e+07	1.83184e+07	27150729	3.07257e+07	1.82098e+07	3.19256e+07	1.48446e+07	2.81529e+07	6.02834e+07	1.38382e+07	3.31712e+07	9.78918e+06	3.50955e+07	1.74989e+07	2.87911e+07	1.33395e+07	2.06921e+07	3.80655e+07	3.01649e+07	4.28742e+07	1.42564e+07	1.28858e+07	2.08043e+07	8.91465e+06	1.98038e+07	5.7897e+07	1.48996e+07	4.19332e+06	5.21214e+07	1.84095e+07	2.79563e+07	1.32361e+07	2.66889e+07	1.08868e+07	1.62321e+07	6.7584e+07	2.86109e+07	4.41672e+07	2.94603e+07	5.49759e+07	3.54697e+07	3.27835e+07	3.51526e+07	3.32707e+07	2.6233e+07	2.35023e+07	3.30634e+07	4.46599e+07	5.78624e+07	7.09709e+07	43321091	4.34887e+07	5.68375e+07	3.97973e+07	4.11058e+07	3.54596e+07	2.09815e+07	3.23062e+07	4.79909e+07	1.55464e+07	2.65814e+07	6.72295e+07	3.93811e+07	4.58341e+07	5.77473e+07	4.28233e+07	1.11267e+07	3.46688e+07	4.2604e+07	7.60545e+07	4.46458e+07	4.22092e+07	5.4389e+07	5.19955e+07	1.84263e+07	3.47071e+07	4.8107e+07	6.46329e+07	8.1403e+07	6.1792e+07	5.56248e+07
O15439	Multidrug resistance-associated protein 4	ABCC4	MRP;DKFZp781G125;MOAT-B;ABCC4;MRP3;ABCC1;ABCC3	548493	4.57464e+06	811678	1.61423e+06	1.84531e+06	606741	5.60172e+06	4.46879e+06	2.08376e+06	3.90636e+06	2.83179e+06	0	245706	6.15728e+06	633699	1.07096e+06	3.64483e+06	2.30926e+06	630800	4.01771e+06	3.50251e+06	1.46453e+06	1.56988e+06	4.75821e+06	3.14146e+06	2.89301e+06	676455	996040	5.16299e+06	0	0	5.0375e+06	3.35946e+06	0	1.21016e+06	0	1.50797e+06	3.29056e+06	4.88406e+06	0	3.23871e+06	0	0	564054	2.14733e+06	0	0	0	724499	4.33557e+06	826296	1.87547e+06	4.36417e+06	2.40902e+06	1.9119e+06	2.75178e+06	0	0	2.36899e+06	1.58857e+06	3.07553e+06	0	0	2.47965e+06	0	0	5.773e+06	318448	0	6.46694e+06	377464	480385	0	2.25747e+06	701198	0	4.73103e+06	715793	344308	1.16371e+06	2.40682e+06	1.79296e+06	441883	3.32453e+06	545115	407580	2.0363e+06	1.1995e+06	0	518926	1.13187e+07	1.08128e+07	1.88186e+07	5019114	0	713368	543155	470231	1.76671e+06	1.84197e+06	924892	1.06391e+06	4.53247e+06	1.46661e+06	6.06885e+06	3.3693e+06	1.67439e+06	0	3.70239e+06	1.69514e+06	5.44828e+06	1.66042e+06	4.31037e+06	4.85064e+06	861165	0	0	3.7864e+06	7.32286e+06	7.54514e+06	1.44846e+06	1.49623e+06
P33897	ATP-binding cassette sub-family D member 1	ABCD1	ABCD1;ALD	1.06413e+07	1.56592e+07	1.71047e+07	1.51008e+07	1.05156e+07	13101245	1.54534e+07	1.12462e+07	9.92498e+06	1.19309e+07	1.24927e+07	1.19775e+07	1.56344e+07	9.69496e+06	1.03678e+07	1.47801e+07	9.40989e+06	5.70767e+06	6.55836e+06	1.39157e+07	1.90073e+07	2.2474e+07	1.33875e+07	8.51971e+06	1.41945e+07	2.21662e+07	3.05197e+07	1.01786e+07	9.63928e+06	1.11305e+07	8.93812e+06	1.80962e+07	1.36826e+07	8.66869e+06	1.18174e+07	1.43247e+07	1.88173e+07	2.36728e+07	1.95608e+07	1.32159e+07	1.09078e+07	9.75347e+06	9.79231e+06	1.4897e+07	1.53791e+07	8.19619e+06	1.09076e+07	1.30856e+07	1.33439e+07	9.80975e+06	1.3048e+07	1.20191e+07	9.3034e+06	1.01999e+07	891166	8.85394e+06	1.35624e+07	8.20072e+06	1.43083e+07	1.41506e+07	2.03929e+07	8.91337e+06	6.17579e+06	9.50392e+06	1.01306e+07	1.53741e+07	8.3501e+06	9.31737e+06	5.33119e+06	6.21896e+06	8.74087e+06	1.41081e+07	5.84979e+06	1.31559e+07	9.11897e+06	8.74672e+06	8.89021e+06	1.09981e+07	1.31064e+07	7.29202e+06	1.24049e+07	1.30412e+07	1.14857e+07	1.72519e+07	6.83549e+06	1.85071e+07	1.02899e+07	2.00461e+07	1.47399e+07	8.15863e+06	2.37438e+07	6.22421e+06	1.66698e+07	2.20019e+07	1.87905e+07	1.69753e+07	1.22264e+07	1.7117e+07	8.87887e+06	466042	0	1.25384e+07	1.1301e+07	1.58529e+06	2.60172e+07	1.72076e+07	2.40877e+07	1.25267e+07	1.62395e+06	1.43146e+07	1.31141e+07	1.41328e+07	1.91859e+07	1.37645e+07	1.87187e+07	8.3573e+06	8.50427e+06	1.21386e+07	0	1.06176e+07	1.00097e+07	1.17121e+07
A0A3B3ITW3	ATP-binding cassette sub-family D member 3	ABCD3	ABCD3	1.48187e+07	2.94279e+07	1.38794e+07	8.9649e+07	1.1714e+07	3.29669e+07	2.90154e+07	3.69544e+07	4.79397e+07	1.16022e+07	2.64046e+07	1.22197e+07	2.10056e+07	4.82565e+07	1.31222e+07	1.19797e+07	4.64516e+06	3.20954e+07	1.01394e+07	42540111	4.63641e+07	3.64798e+07	2.17868e+07	5.06505e+07	2.25458e+07	3.96887e+07	5.01412e+07	3.89244e+07	4.28766e+07	4.34545e+07	1.92162e+07	3.72106e+07	1.33075e+07	1.28919e+07	3.71943e+07	2.97094e+07	1.94184e+07	2.94929e+07	3.34176e+07	1.8381e+07	2.68533e+07	8.07788e+06	1.17614e+07	6.15267e+07	6.45668e+07	2.867e+06	1.15778e+08	2.05367e+07	8.81044e+06	4.59047e+07	1.00696e+07	1.92534e+07	1.81033e+07	4.95405e+07	1.08566e+07	2.03959e+07	2.00214e+07	5.02628e+06	1.09443e+07	1.94633e+07	3.42073e+07	1.86219e+07	2.01051e+07	2.29047e+07	1.27011e+07	2.47229e+07	2.32855e+07	2.06845e+07	1.43462e+07	3.60496e+07	9.63248e+06	3.55358e+07	6.66691e+06	2.40197e+07	2.38034e+07	7.09726e+06	4.04113e+07	4.76816e+07	2.96903e+07	1.85136e+07	3.51737e+07	1.8188e+07	5.94932e+06	1.16531e+07	1.03656e+07	1.38896e+07	6.03876e+06	9.43088e+06	8.96292e+06	2.1214e+07	6.53744e+06	3.99323e+07	1.00931e+08	4.13835e+07	1.55114e+07	2.28662e+07	2.04507e+07	1.65542e+07	2.39776e+07	1.17359e+07	2.28376e+07	1.19838e+07	7.67353e+06	5.10709e+06	2.31262e+07	3.13858e+07	1.43715e+07	1.48872e+07	2.7328e+07	1.93375e+07	4.7196e+07	5.04722e+07	3.14587e+07	3.37451e+07	2.40582e+07	8.51201e+06	2.16569e+07	5.00929e+07	3.35114e+07	4.46982e+07	8.36716e+06	2.53645e+07
P61221	ATP-binding cassette sub-family E member 1	ABCE1	ABCE1	3.94951e+07	7.83091e+07	3.82765e+07	5.67981e+07	6.87239e+07	5.05212e+07	6.7308e+07	5.69002e+07	8.60616e+07	6.71076e+07	1.06022e+08	44887072	4.65395e+07	9.16158e+07	6.2407e+07	6.04853e+07	4.52743e+07	1.11755e+08	6.41218e+07	8.29225e+07	8.95988e+07	6.4569e+07	3.89566e+07	7.32248e+07	3.65096e+07	7.19807e+07	5.06685e+07	6.45196e+07	6.39166e+07	6.92928e+07	3.52734e+07	9.45258e+07	7.18346e+07	3.45747e+07	5.15859e+07	5.31832e+07	7.0621e+07	7.15789e+07	1.13548e+08	6.06874e+07	1.47277e+08	5.35697e+07	7.74583e+07	5.68109e+07	5.20075e+07	3.83558e+07	7.2032e+07	5.75492e+07	5.95493e+07	8.44709e+07	5.30259e+07	1.12302e+08	5.82186e+07	1.00986e+08	3.09422e+07	8.20504e+07	3.6569e+07	4.91543e+07	9.79489e+07	4.71669e+07	6.7241e+07	4.69807e+07	5.9041e+07	4.78593e+07	4.32994e+07	5.81309e+07	8.78434e+07	3.55131e+07	6.77275e+06	8.59941e+07	4.12021e+07	4.88818e+07	1.49049e+07	4.67064e+07	4.75049e+07	3.4388e+07	7.86318e+07	5.8767e+07	102997952	4.68787e+07	8.69618e+07	5.91664e+07	5.80141e+07	8.53776e+07	5.18471e+07	6.03574e+07	4.15144e+07	6.7152e+07	8.70524e+07	9.0025e+07	5.51218e+07	8.81015e+07	8.95089e+07	6.91803e+07	2.05394e+07	5.56149e+07	5.15091e+07	3.95883e+07	4.38448e+07	1.24665e+08	1.08232e+08	6.21311e+07	9.48333e+07	7.19589e+07	9.58338e+07	105275436	6.5688e+07	3.37158e+07	7.23883e+07	6.54246e+07	8.88775e+07	198100208	7.78e+07	7.56522e+07	5.59242e+07	5.00006e+07	4.28072e+07	7.08262e+07	6.05019e+07	8.39326e+07	6.13796e+07	4.39238e+07
H0Y990	ATP-binding cassette sub-family E member 1 (Fragment)	ABCE1	ABCE1	0	0	0	0	0	0	0	0	0	0	0	0	0	0	0	0	0	0	0	0	0	0	0	0	0	0	0	0	0	0	0	0	0	0	0	0	0	0	0	0	0	0	0	0	0	0	0	0	0	0	0	0	0	0	0	0	0	0	0	0	0	0	0	0	0	0	0	0	0	874868	0	0	0	0	0	9.76515e+06	0	0	0	0	0	0	0	0	0	0	0	0	0	0	0	0	0	0	0	0	0	0	0	0	0	0	0	0	0	0	0	0	0	0	0	0	0	0	0	0	0	503590	0	0	0	0
Q8NE71	ATP-binding cassette sub-family F member 1	ABCF1	ABCF1	4.20536e+07	5.17194e+07	3.22169e+07	5.1034e+07	3.96787e+07	4.60015e+07	5.81958e+07	3.80732e+07	5.12789e+07	7.5803e+07	4.88987e+07	5.71414e+07	3.88543e+07	4.66049e+07	5.60003e+07	7.73278e+07	4.03149e+07	6.2342e+07	3.31984e+07	6.56623e+07	5.23753e+07	5.55034e+07	5.47682e+07	7.45381e+07	4.62079e+07	6.25838e+07	4.88711e+07	7.72865e+07	105075956	4.30981e+07	2.90367e+07	8.83969e+07	6.38752e+07	4.16961e+07	5.27603e+07	3.81744e+07	4.96871e+07	57243912	1.18069e+08	5.93056e+07	6.48299e+07	7.28912e+07	2.8317e+07	4.02171e+07	4.74111e+07	40718345	5.95202e+07	5.54341e+07	4.11134e+07	5.68056e+07	5.21366e+07	5.64017e+07	4.11356e+07	4.15881e+07	2.15149e+08	1.89211e+08	3.76767e+07	5.88811e+07	5.99441e+07	5.12403e+07	8.5237e+07	4.5671e+07	3.27591e+07	5.76192e+07	5.15422e+07	5.26088e+07	7.04093e+07	2.76506e+07	3.56832e+07	7.27557e+07	2.67206e+07	3.79752e+07	3.3721e+07	4.40189e+07	4.30458e+07	4.02068e+07	5.83826e+07	4.56986e+07	7.37282e+07	4.71963e+07	3.84503e+07	5.70127e+07	6.42878e+07	5.76303e+07	3.27378e+07	3.47418e+07	4.34515e+07	7.23034e+07	9.14128e+07	5.05899e+07	5.49376e+07	6.85747e+07	6.23524e+07	6.90075e+07	7.20543e+07	4.52287e+07	4.18043e+07	3.62928e+07	4.12375e+07	6.04153e+07	4.05766e+07	4.02955e+07	4.21282e+07	4.5809e+07	5.99618e+07	9.83919e+07	8.56542e+07	4.68388e+07	6.56928e+07	4.33857e+07	6.32558e+07	9.11452e+07	5.75111e+07	6.46814e+07	46014313	3.52157e+07	7.55126e+07	7.24748e+07	4.59684e+07	7.57484e+07	8.37437e+07	9.69357e+07
A0A090N7Y2	ATP-binding cassette, sub-family F (GCN20), member 2	ABCF2	ABCF2	2.56521e+06	8.46844e+06	1.20495e+07	1.2521e+07	1.48951e+07	1.35128e+07	1.00775e+07	1.59452e+07	1.05903e+07	1.60289e+07	1.16816e+07	1.69983e+07	8.20753e+06	1.00439e+07	2.30095e+07	9.88492e+06	1.19856e+07	8.35037e+06	9.88995e+06	1.56264e+07	1.96756e+07	1.51622e+07	9.09906e+06	1.7275e+07	1.79366e+07	1.40796e+07	1.97515e+07	8.21119e+06	1.83064e+07	7.57535e+06	0	1.44567e+07	6.41355e+06	0	5.37246e+06	6.1835e+06	1.71136e+07	1.10808e+07	1.07291e+07	1.26797e+07	1.51739e+07	1.15176e+07	8.62609e+06	9.26314e+06	6.32127e+06	7.30797e+06	7.86274e+06	5.49122e+06	9.30575e+06	8.19363e+06	1.01767e+07	5.67232e+06	7.93018e+06	6.51613e+06	599431	4.27684e+06	1.41255e+06	8.81752e+06	9.23605e+06	7.2153e+06	1.33489e+07	5.82205e+06	4.4758e+06	8.13091e+06	6.06532e+06	6.90945e+06	1.15413e+07	1.15237e+07	0	3.7301e+06	8.62923e+06	1.29873e+07	5.38817e+06	1.06602e+07	7.56581e+06	3.50846e+06	8.57755e+06	1.22224e+07	1.0475e+07	9.22552e+06	9.63236e+06	1.21661e+07	1.24557e+07	1.10728e+07	5.39183e+06	7.89291e+06	9.15785e+06	6.98663e+06	5.50238e+06	11356905	1.06583e+07	10836814	7.80086e+06	1.09954e+07	1.05172e+07	9.47113e+06	9.95681e+06	9.76919e+06	1.24948e+07	4.86562e+06	403247	1.06724e+07	1.6607e+07	12667190	1.55871e+07	1.08559e+07	1.0702e+07	0	1.28185e+07	1.33852e+07	1.96079e+07	9.64833e+06	2.11463e+07	1.48911e+07	1.06086e+07	1.12921e+07	7.00702e+06	1.5375e+07	1.99733e+07	1.59614e+07	1.86527e+07	1.26748e+07
Q9NUQ8	ATP-binding cassette sub-family F member 3	ABCF3	ABCF3	6.67229e+06	9.09597e+06	6.41299e+06	7.56498e+06	9.48143e+06	1.14829e+07	1.13749e+07	5.68753e+06	1.06119e+07	1.14397e+07	1.60477e+07	1.11854e+07	9.46332e+06	8.81941e+06	1.08656e+07	1.30996e+07	1.26513e+07	1.03955e+07	1.01644e+07	2.35676e+07	1.45983e+07	1.57917e+07	6.24231e+06	9.2364e+06	8.29939e+06	1.08922e+07	1.01906e+07	9.95e+06	1.82769e+07	1.22461e+07	1.0214e+07	1.37995e+07	1.96508e+07	4.72429e+06	7.70176e+06	8.23058e+06	6.81482e+06	1.5779e+07	8.66527e+06	1.33908e+07	6.01035e+06	1.35066e+06	4.83432e+06	1.35088e+07	8.39328e+06	5.85206e+06	8.96151e+06	6.1376e+06	5.37241e+06	8.63849e+06	7.43138e+06	1.39557e+07	6.63873e+06	1.05448e+07	3.48045e+06	1.01509e+07	7.52212e+06	5.81794e+06	7.71114e+06	4.8322e+06	1.51017e+07	6.35905e+06	4.95778e+06	7.45825e+06	7.44161e+06	7.87344e+06	1.11026e+07	7.37807e+06	6.93626e+06	1.93031e+07	7.99263e+06	7.13558e+06	4.41646e+06	8.88147e+06	7.89947e+06	5.48995e+06	1.07946e+07	7.34504e+06	1.73696e+07	8.00596e+06	1.00714e+07	1.20313e+07	9.15038e+06	8.91719e+06	5.83312e+06	7.31728e+06	6.53051e+06	1.26714e+07	1.22393e+07	1.53463e+07	8.34695e+06	1.13331e+07	8.19986e+06	1.33671e+07	6.72776e+06	9.04872e+06	1.03617e+07	5.27191e+06	1.42042e+07	1.18696e+07	9.742e+06	1.38056e+07	1.27268e+07	1.20612e+07	2.01715e+07	1.23767e+07	7.53146e+06	3.94367e+06	1.26101e+07	1.35813e+07	1.15834e+07	1.96069e+07	7.91391e+06	1.40733e+07	7.46669e+06	1.01584e+07	8.62801e+06	1.48706e+07	1.10353e+07	1.06027e+07	1.10832e+07	1.80496e+07
Q9NUJ1	Palmitoyl-protein thioesterase ABHD10, mitochondrial	ABHD10	ABHD10	1.52622e+08	2.32256e+08	2.48493e+08	2.14167e+08	1.61292e+08	2.09354e+08	3.05624e+08	1.90157e+08	1.47254e+08	2.30729e+08	2.10584e+08	1.79169e+08	168539122	1.7935e+08	2.33144e+08	2.8694e+08	1.97092e+08	208439363	3.37379e+08	1.87363e+08	3.06587e+08	207088628	1.49632e+08	3.12041e+08	2.85369e+08	2.37019e+08	3.36755e+08	1.86779e+08	1.10512e+08	2.48461e+08	1.77934e+08	3.03725e+08	2.4733e+08	1.89879e+08	1.26505e+08	1.70141e+08	3.49306e+08	3.70128e+08	1.81437e+08	2.00069e+08	224367460	286649018	1.67718e+08	3.71329e+08	2.1685e+08	2.19035e+08	4.12014e+08	2.03236e+08	3.31082e+08	1.18981e+08	3.34163e+08	236225446	2.26664e+08	2.18864e+08	206878397	162137188	1.90478e+08	2.34958e+08	265654193	2.16856e+08	222652960	1.95872e+08	1.8717e+08	2.68437e+08	2.09499e+08	3.36798e+08	2.46335e+08	3.73336e+08	135773885	1.08673e+08	2.48475e+08	1.95681e+08	1.71716e+08	3.54956e+08	1.68878e+08	1.79143e+08	3.05382e+08	2.45791e+08	1.87738e+08	2.97111e+08	4.31342e+08	2.75097e+08	1.88347e+08	316831378	2.74509e+08	2.79242e+08	4.40687e+08	430670233	3.79332e+08	3.35676e+08	2.76943e+08	2.28079e+08	1.51553e+08	3.14561e+08	1.33395e+08	1.95261e+08	2.90283e+08	3.03163e+08	206447604	179675742	3.40613e+08	2.24557e+08	2.44101e+08	2.67865e+08	235732121	3.5468e+08	2.71191e+08	1.18917e+08	2.21569e+08	2.31287e+08	202199085	1.8468e+08	2.7051e+08	2.16552e+08	2.49703e+08	3.09049e+08	2.26888e+08	2.06664e+08	2.6436e+08	1.61548e+08	1.61409e+08	1.35124e+08
Q8NFV4	Protein ABHD11	ABHD11	ABHD11	1.50292e+07	3.37989e+07	2.41978e+07	4.46471e+07	3.50574e+07	4.26564e+07	4.0822e+07	1.94469e+07	3.25095e+07	5.38726e+07	5.37995e+07	1.02636e+08	1.61117e+07	2.343e+07	3.83615e+07	5.27348e+07	2.67731e+07	3.81439e+07	2.97671e+07	6.52387e+07	3.04208e+07	5.28003e+07	2.05687e+07	4.24492e+07	1.49584e+07	2.93782e+07	2.81812e+07	4.72885e+07	6.13872e+07	3.24101e+07	1.50951e+07	6.29875e+07	4.57939e+07	8.08823e+06	2.24594e+07	2.4023e+07	2.75994e+07	1.63207e+07	5.35534e+07	6.50687e+07	3.19958e+07	1.38927e+07	1.76303e+07	2.2267e+07	2.65504e+07	1.37464e+07	1.78291e+07	1.38911e+07	2.32409e+07	3.77133e+07	1.7789e+07	2.93981e+07	1.44836e+07	1.93791e+07	3.31587e+06	1.28624e+07	1.38353e+07	1.91557e+07	2.72305e+07	2.187e+07	4.02902e+07	1.19218e+07	5.83357e+06	1.514e+07	1.16442e+07	2.06907e+07	3.02399e+07	1.78163e+07	1.0453e+07	6.82378e+07	1.3195e+07	1.57116e+07	7.5466e+06	2.13174e+07	1.50358e+07	1.4095e+07	8.7499e+07	3.97692e+07	4.83474e+07	2.95025e+07	4.53578e+07	2.97846e+07	2.9759e+07	3.93494e+07	1.93003e+07	2.34701e+07	3.25316e+07	2.43302e+07	4.30647e+07	2.62577e+07	6.23279e+07	5.38512e+07	1.05432e+08	4.40142e+07	2.54882e+07	2.29427e+07	2.22595e+07	2.36944e+07	3.43644e+07	2.43307e+07	2.53985e+07	2.23692e+07	5.82032e+07	3.55157e+07	7.17165e+07	2.38724e+07	2.85966e+07	6.50955e+06	3.00885e+07	3.2006e+07	4.58623e+07	5.64859e+07	6.92548e+07	4.44893e+07	2.37495e+07	2.44315e+07	2.55181e+07	4.00684e+07	6.03732e+07	3.85248e+07	3.76473e+07	6.07574e+07
Q8N2K0	Lysophosphatidylserine lipase ABHD12	ABHD12	ABHD12	1.86853e+07	14787388	1.57381e+07	2.27204e+07	2.29147e+07	1.94456e+07	1.99436e+07	1.57504e+07	1.08586e+07	1.03882e+07	1.45102e+07	1.44321e+07	1.20246e+07	9.61835e+06	7.01472e+06	1.68257e+07	1.46688e+07	0	2.96354e+07	2.6221e+07	1.67814e+07	1.15211e+07	1.23965e+07	1.69642e+07	10297649	1.38925e+07	2.10382e+07	1.56123e+07	2.67046e+07	6.0085e+06	0	1.51541e+07	2.75901e+07	1.28677e+06	3.51896e+06	1.09908e+07	1.37681e+07	2.34481e+07	2.47316e+07	1.14075e+07	8.82488e+06	7.24989e+06	1.81682e+07	1.11272e+07	6.43099e+06	2.57598e+06	3.10772e+06	4.00902e+06	1.31393e+07	5.86031e+06	1.30174e+07	1.10803e+07	1.46206e+07	1.45711e+07	9.09179e+06	1.15348e+07	0	1.30832e+07	1.20865e+07	7.63514e+06	7.65547e+06	7.81706e+06	4.86727e+06	6.27872e+06	1.56823e+07	2.30944e+06	1.08795e+07	9.65741e+06	1.45149e+07	9.23665e+06	9.68582e+06	6.17143e+06	1.02738e+07	1.88119e+07	1.31474e+07	1.60891e+07	2.02961e+07	9.47835e+06	1.99808e+07	1.32908e+07	1.46961e+07	2.06373e+07	1.18427e+07	1.82119e+07	1.47891e+07	1.32343e+07	1.26674e+07	1.72093e+07	1.03603e+07	0	3.31003e+06	2.44929e+07	1.18158e+07	8.03357e+06	2.37554e+07	5.1958e+06	1.41752e+07	2.03933e+07	2.22436e+07	2.45038e+07	3.08534e+06	1.6666e+07	2.16781e+07	2.39218e+07	3.52166e+07	1.67133e+07	2.02687e+07	2.80195e+07	1.45438e+07	2.22541e+07	1.48226e+07	1.94535e+07	1.68671e+07	2.339e+07	1.83516e+07	2.48167e+07	1.69141e+07	1.49609e+07	2.23674e+07	1.80704e+07	3.10671e+07	2.11267e+07
A0A1B0GW23	N-acyl-L-amino-acid amidohydrolase (Fragment)	ABHD14A-ACY1	ABHD14A-ACY1;HEL-S-5;ACY1	6.29632e+06	3.31936e+07	6.64106e+07	5.40581e+07	3.04626e+07	3.25882e+07	2.09569e+07	2.46489e+07	4.45614e+07	4.27818e+07	3.71018e+07	3.50133e+07	8.03553e+06	3.07568e+07	2.19126e+07	2.73123e+07	3.81326e+07	3.56232e+07	2.81034e+07	2.4862e+07	3.87547e+07	3.08205e+07	2.11539e+07	4.00553e+07	4.8166e+07	4.19809e+07	4.79715e+07	2.80871e+07	1.58804e+07	1.39301e+07	1.50572e+07	2.61722e+07	3.07296e+07	6.75262e+06	2.99867e+07	2.5208e+07	2.61886e+07	2.29381e+07	2.82275e+07	2.12629e+07	3.93872e+07	1.35859e+07	2.35078e+07	2.78796e+07	2.6328e+07	1.48204e+07	1.66984e+07	2.4209e+07	1.78935e+07	5.91279e+07	1.7957e+07	3.29747e+07	1.74535e+07	3.20478e+07	1.29385e+07	1.53685e+07	8.44957e+06	2.30328e+07	3.67923e+07	1.91579e+07	2.79316e+07	1.93951e+07	1.26482e+07	1.908e+07	1.48889e+07	2.53358e+07	2.84754e+07	6.81483e+06	507433	4.96172e+07	14672083	2.06212e+07	3.30713e+06	2.76403e+07	1.62547e+07	9.90411e+06	3.58766e+07	3.6032e+07	3.99826e+07	1.82654e+07	6.55068e+07	4.33542e+07	3.58285e+07	3.55827e+07	5.86813e+07	4.29446e+07	2.77337e+07	2.47461e+07	4.30868e+07	3.78019e+07	5.15869e+07	3.88869e+07	4.66477e+07	2.54212e+07	1.95283e+07	3.55281e+07	3.96807e+07	1.88313e+07	3.38646e+07	2.84596e+07	1.9837e+07	2.48031e+07	3.14333e+07	4.32383e+07	4.75132e+07	3.85823e+07	2.45316e+07	8.51098e+06	2.3024e+07	5.07818e+07	5.33592e+07	2.40925e+07	4.98539e+07	3.79383e+07	2.90106e+07	6.79172e+07	3.33124e+07	3.99725e+07	3.86523e+07	9.99762e+07	7.55836e+07	2.45276e+07
A0A0G2JJD3	Alpha/beta hydrolase domain-containing protein 16A	ABHD16A	ABHD16A;BAT5	2.23293e+07	3.74344e+07	3.57265e+07	4.5346e+07	44613031	3.7983e+07	78030956	5.84792e+07	3.44376e+07	5.24479e+07	6.60373e+07	6.41075e+07	4.62336e+07	5.82728e+07	8.14709e+07	6.11098e+07	3.59537e+07	4.91672e+07	4.16078e+07	7.41446e+07	6.09638e+07	6.24371e+07	7.10738e+07	4.36065e+07	3.06975e+07	4.45765e+07	4.0788e+07	4.74083e+07	6.40007e+07	5.10479e+07	1.75781e+07	6.14052e+07	5.66427e+07	1.7204e+07	4.2591e+07	3.69505e+07	7.02941e+07	5.89815e+07	8.54316e+07	5.07608e+07	6.31499e+07	3.38144e+07	3.33742e+07	3.28135e+07	1.01136e+07	3.08404e+07	5.68613e+07	4.35075e+07	4.50861e+07	3.28071e+07	3.10698e+07	5.78655e+07	2.82677e+07	3.79401e+07	1.39102e+07	1.98669e+07	3.33216e+07	2.32495e+07	5.51853e+07	4.12887e+07	6.10401e+07	2.83371e+07	2.60385e+07	2.78e+07	2.57669e+07	4.62312e+07	5.51974e+07	3.67104e+07	7.94214e+06	2.84271e+07	2.60372e+07	3.81698e+07	1.52772e+07	3.50905e+07	2.50953e+07	2.17369e+07	5.5487e+07	94216626	5.37823e+07	3.94641e+07	4.26837e+07	4.69733e+07	4.86448e+07	4.70322e+07	3.93776e+07	3.59132e+07	4.19875e+07	2.36583e+07	2.92558e+07	3.76484e+07	4.91461e+07	4.7677e+07	6.31818e+07	5.64311e+07	5.74322e+07	6.14376e+07	3.19745e+07	3.39208e+07	5.14973e+07	5.50676e+07	4.08187e+07	6.46284e+07	3.90175e+07	5.87572e+07	4.02397e+07	5.66112e+07	6.04823e+07	2.54959e+07	6.53643e+07	4.27576e+07	60441477	3.87282e+07	5.77128e+07	7.01626e+07	5.17003e+07	4.05353e+07	4.37237e+07	3.94186e+07	4.90606e+07	4.11504e+07	3.5076e+07	6.7692e+07
Q8IZP0	Abl interactor 1	ABI1	ABI2;argBPIB;ABI1;ABI-2	2.37453e+07	1.68799e+07	4.82826e+07	4.09038e+07	3.13818e+07	4.53232e+07	5.64385e+07	5.11535e+07	2.71233e+07	5.10814e+07	4.03889e+07	2.88724e+07	2.9666e+07	3.49734e+07	2.57608e+07	4.83611e+07	2.41203e+07	4.77487e+07	3.79812e+07	3.49867e+07	6.30192e+07	2.49886e+07	1.64267e+07	1.78852e+07	6.22118e+07	4.66515e+07	6.76431e+07	3.22574e+07	6.43958e+07	3.74738e+07	1.4585e+07	2.42231e+07	3.47637e+07	2.39365e+07	4.03537e+07	1.19556e+07	4.11718e+07	2.77423e+07	5.94295e+07	2.26693e+07	2.67276e+07	3.60275e+07	1.42275e+07	3.82693e+07	2.22361e+07	3.48928e+07	4.06892e+07	1.07206e+07	3.53371e+07	1.63592e+07	4.53638e+07	3.51467e+07	3.34654e+07	3.23169e+07	1.83809e+07	2.07954e+07	1.73414e+07	3.73501e+07	5.24834e+07	2.87129e+07	2.39677e+07	3.264e+07	2.04863e+07	4.34064e+07	2.84054e+07	3.07099e+07	3.93988e+07	4.35823e+07	2.52709e+07	1.48597e+07	2.8442e+07	4.04489e+07	2.08148e+07	4.18801e+07	2.80243e+07	2.86747e+07	4.71301e+07	5.46243e+07	3.2106e+07	3.4466e+07	4.47286e+07	3.47493e+07	4.34244e+07	3.87314e+07	4.26745e+07	4.528e+07	5.15071e+07	4.65076e+07	3.83517e+07	3.16133e+07	8.19861e+07	6.02537e+07	3.39179e+07	6.09446e+07	4.91218e+07	3.52508e+07	4.72767e+07	3.71789e+07	3.76698e+07	2.39356e+07	1.3078e+07	2.35031e+07	5.99102e+07	5.65549e+07	6.42313e+07	5.16825e+07	4.48319e+07	34451425	5.09723e+07	5.95918e+07	2.86076e+07	1.77605e+07	4.68301e+07	5.07193e+07	3.67039e+07	5.35705e+07	2.43391e+07	3.802e+07	5.72976e+07	5.41468e+07	4.6532e+07	4.58852e+07
Q9NYB9	Abl interactor 2	ABI2	ABI2;argBPIB;ABI1;ABI-2	0	0	986126	0	782231	1.20722e+06	0	0	1.29781e+06	0	0	0	0	1.64722e+06	0	0	0	0	2.75606e+06	0	1.49573e+06	0	0	0	0	0	1.70929e+06	0	0	0	0	0	0	0	0	0	0	0	0	0	0	0	0	1.50828e+06	3.5465e+06	0	0	0	0	0	0	0	0	0	0	810994	1.19257e+06	0	0	0	0	0	0	0	0	0	0	0	0	0	0	0	0	0	0	0	0	0	0	0	926537	0	0	1.17392e+06	1.45688e+06	0	0	0	0	1.02766e+06	0	977564	0	0	0	0	1.62791e+06	1.24531e+06	1.09664e+06	0	0	634982	0	486144	0	0	847962	1.27415e+06	0	0	5.08479e+06	0	0	0	0	0	0	0	0	926622	0	0
Q9P2A4	ABI gene family member 3	ABI3	ABI3	3.66606e+08	2.54488e+08	2.44975e+08	1.9652e+08	1.53521e+08	2.04535e+08	2.74525e+08	1.6795e+08	1.34178e+08	2.22062e+08	2.06785e+08	1.59083e+08	1.8998e+08	1.93197e+08	2.23156e+08	2.72661e+08	2.0291e+08	2.01034e+08	3.4815e+08	1.68447e+08	289321451	2.01839e+08	1.40648e+08	3.25307e+08	281169285	2.20206e+08	3.26767e+08	1.95627e+08	9.95572e+07	2.62458e+08	2.16303e+08	2.91233e+08	2.59377e+08	3.8546e+08	1.43107e+08	1.87331e+08	362172088	3.79533e+08	1.84783e+08	2.08938e+08	2.18723e+08	3.48951e+08	1.86551e+08	3.92792e+08	2.38075e+08	2.85953e+08	4.35443e+08	2.14088e+08	3.5718e+08	1.11635e+08	3.83257e+08	2.37648e+08	2.55027e+08	219306719	4.44025e+08	1.80487e+08	219048516	2.7514e+08	262905252	2.4148e+08	218878941	4.2087e+08	402552979	3.15089e+08	3.99056e+08	3.67617e+08	2.32612e+08	4.14725e+08	3.43008e+08	7.75136e+07	433307142	2.21976e+08	4.08282e+08	368385150	4.35271e+08	3.71609e+08	2.89512e+08	2.29871e+08	1.77048e+08	279371024	4.14881e+08	265546175	1.72874e+08	2.92877e+08	2.67477e+08	2.70823e+08	447705796	4.33729e+08	3.63282e+08	342835188	246453853	1.84721e+08	1.46546e+08	2.96829e+08	1.36072e+08	1.88644e+08	2.80717e+08	3.01361e+08	1.97526e+08	1.66098e+08	367549799	218769296	2.27429e+08	2.55183e+08	2.06438e+08	3.26951e+08	2.56564e+08	2.57458e+08	2.01214e+08	2.17551e+08	1.67062e+08	1.89098e+08	2.47862e+08	2.08002e+08	2.42013e+08	3.08065e+08	2.05215e+08	1.91227e+08	2.10315e+08	1.38412e+08	1.5619e+08	1.25491e+08
Q7Z7G0	Target of Nesh-SH3	ABI3BP	ABI3BP;DKFZp667H216	2.32749e+07	1.62885e+07	1.14478e+08	1.05899e+08	1.08732e+08	9.3017e+07	8.29427e+07	6.8712e+07	3.38969e+07	4.69674e+07	3.8768e+07	4.72089e+07	104354921	5.79149e+07	5.57545e+07	4.83006e+07	5.18822e+07	5.34249e+07	9.94731e+07	5.2278e+07	1.06005e+08	9.70825e+07	7.26056e+07	2.20843e+07	1.25623e+08	9.69663e+07	135655346	3.17691e+07	3.46616e+07	3.88955e+07	3.81095e+07	1.83238e+07	4.73025e+07	1.66515e+07	4.24838e+07	4.36565e+07	2.89836e+07	3.38982e+07	1.90548e+07	2.2624e+07	43171203	5.21057e+07	5.26393e+07	1.15492e+08	9.09787e+07	5.97404e+07	8.10041e+07	4.14418e+07	6.75513e+07	2.78832e+07	9.5184e+07	4.50271e+07	8.98176e+07	4.06641e+07	3.32679e+07	2.73738e+07	5.14606e+07	9.00871e+07	5.80039e+07	4.02629e+07	4.74176e+07	6.49206e+07	2.75671e+07	6.11149e+07	6.49714e+07	4.69998e+07	4.45567e+07	8.17555e+07	3.74041e+07	1.30563e+08	4.64971e+07	5.7659e+07	3.09113e+07	5.66759e+07	54062876	5.5418e+07	7.54521e+07	1.06758e+08	3.6785e+07	4.19686e+07	9.79845e+07	7.3488e+07	1.05841e+08	1.28718e+08	8.41346e+07	8.29039e+07	1.11634e+08	111547603	7.74009e+07	1.87932e+07	7.77158e+07	6.00386e+07	7.30295e+07	9.8128e+07	5.78579e+07	5.30992e+07	7.34111e+07	1.16054e+08	7.77503e+07	7.36875e+07	5.2099e+07	8.20252e+07	6.5276e+07	6.40525e+07	5.71869e+07	7.5167e+07	5.93489e+07	5.01849e+07	5.82839e+07	7.3191e+07	6.05944e+07	3.08456e+07	7.63375e+07	4.41625e+07	9.4282e+07	5.7678e+07	9.68348e+07	6.11922e+07	4.61408e+07	5.90459e+07	9.05152e+07	5.62789e+07
A0A0A0MRL6	Actin-binding LIM protein 1	ABLIM1	ABLIM1	953158	1.91801e+06	864917	741943	359955	373813	410798	199859	1.03257e+06	364398	793407	495105	0	1.83781e+06	37090.3	0	1.78349e+06	7.15199e+06	193882	105955	0	0	0	2.0295e+06	539349	775806	1.83571e+06	1.56262e+06	652085	2.84097e+06	6.57572e+06	764124	1.50107e+06	1.07583e+07	1.31855e+06	4.27039e+06	0	2.00839e+06	3.53388e+06	0	0	1.23199e+06	0	1.45139e+06	1.05755e+06	3.88949e+06	675363	1.02434e+06	1.63964e+06	637420	1.92234e+06	920219	1.50664e+06	578619	1.20984e+06	0	2.9116e+06	1.33277e+06	620552	0	823803	4.33993e+06	204712	2.29252e+06	3.48457e+06	245021	797174	6.21257e+06	2.47674e+06	0	3.01126e+06	954665	1.09748e+06	2.10241e+06	963353	1.91319e+06	363598	191446	1.94238e+06	148709	360739	970236	467577	646001	0	1.23824e+06	971695	777815	338052	1.02941e+06	247102	708751	202599	1.03948e+06	0	0	0	325703	265241	269453	0	0	341404	0	598971	355560	0	71826.2	289516	238560	309585	125601	0	229753	410211	78924.1	0	0	118559	258902	0	29780
A0A0C4DGA7	Actin-binding LIM protein 3	ABLIM3	ABLIM3	0	0	878307	530896	424716	298325	0	175778	0	328686	0	0	0	429633	0	284573	0	0	388006	0	700187	0	409887	0	568248	999670	546921	0	0	0	0	0	0	256362	0	0	0	0	0	0	0	0	0	228931	0	0	0	0	0	0	0	0	0	0	303431	0	0	0	0	0	0	0	143707	0	0	0	0	536352	0	0	0	396046	296896	0	0	0	0	485908	0	342858	523076	441968	0	0	783782	381323	264144	1.16798e+06	261588	415209	276971	215299	0	295021	0	182155	131476	872775	401665	604320	0	300573	0	0	0	0	393978	310671	209140	545312	0	438615	0	286973	598854	0	370823	0	0	404536	282416	0
I6TS22	ABO glycosyltransferase (Fragment)	ABO	ABO-B;ABO	0	0	0	0	0	4.20006e+06	2.39477e+06	2.49147e+06	0	0	0	0	0	4.39418e+06	0	6.81914e+06	0	0	4.28087e+06	0	0	0	0	3.09698e+06	0	0	0	0	0	4.63018e+06	5.67547e+06	3.77169e+06	0	5.43732e+06	5.33573e+06	0	5.74031e+06	0	0	5.15318e+06	0	0	5.07281e+06	0	3.60178e+06	0	3.26125e+06	0	5.63107e+06	0	5.22778e+06	0	3.73325e+06	4.05459e+06	0	3.26852e+06	2.796e+06	1.46838e+07	1.41267e+06	0	3.55556e+06	6.49498e+06	2.0259e+06	2.83162e+06	4.75958e+06	0	0	0	4.40967e+06	0	0	0	5.25006e+06	0	6.08408e+06	0	0	0	0	0	0	0	0	0	2.96721e+06	0	5.26791e+06	0	0	0	0	0	0	0	0	0	0	2.91789e+06	0	0	0	0	0	0	0	0	0	0	0	0	0	0	0	0	0	3.23713e+06	0	0	0	0	0	0
E1Y3Y7	ABO glycosyltransferase	ABO	ABO-B;ABO	4.61354e+06	1.15734e+06	5.976e+06	3.4779e+06	2.54964e+06	2.76169e+06	2.18943e+06	3.55392e+06	3.00559e+06	1.77389e+06	1.22324e+06	3.15537e+06	2.26657e+06	2.50519e+06	1.59753e+06	1.7884e+06	2.19467e+06	1.0038e+06	4.18607e+06	2.91703e+06	4.84799e+06	3.02742e+06	7.07931e+06	2.21695e+06	4.08184e+06	2.63887e+06	3.15897e+06	1.67957e+06	1.25846e+06	1.37969e+06	1.41105e+06	1.78639e+06	1.65461e+06	4.10898e+06	1.92689e+06	1.79004e+06	1.53465e+06	1.41409e+06	0	1.76651e+06	3.44718e+06	8.36085e+06	8.85098e+06	3.97357e+06	4.64218e+06	5.82896e+06	7.9303e+06	6.98223e+06	4.20056e+06	2.82312e+06	5.11156e+06	4.52384e+06	8.29839e+06	3.92607e+06	5.34336e+06	4.73048e+06	2.88569e+06	5.54563e+06	4.01888e+06	4.19998e+06	3.14154e+06	5.8074e+06	3.38415e+06	4.84294e+06	4.59868e+06	5.59373e+06	4.02176e+06	2.10816e+06	4.7244e+06	2.38211e+06	5.45839e+06	5.07815e+06	6.96562e+06	3.85937e+06	2.81924e+06	6.67454e+06	2.12903e+06	4.3523e+06	882433	5.86096e+06	3.99832e+06	5.00972e+06	3.58512e+06	3.74104e+06	4.94693e+06	4.37395e+06	6.53203e+06	2.26735e+06	834882	665097	2.95521e+06	5.92613e+06	1.22409e+06	3.43381e+06	3.27489e+06	4.15935e+06	4.05921e+06	5.72148e+06	3.72465e+06	2.82485e+06	2.16807e+06	3.60749e+06	3.27371e+06	1.83164e+06	1.05703e+06	2.68279e+06	4.15279e+06	2.94602e+06	2.47005e+06	3.33855e+06	2.86239e+06	1.43966e+06	1.88741e+06	770177	2.15647e+06	4.81047e+06	1.42177e+07	2.36121e+06	3.78355e+06	990088	0	2.75753e+06
Q12979	Active breakpoint cluster region-related protein	ABR	BCR/ABL;ABR;BCR-ABL1;BCR	2.98395e+07	7.13905e+06	1.02451e+07	1.41185e+07	1.06302e+07	2.19023e+07	1.45128e+07	1.70365e+07	4.89432e+06	8.42317e+06	1.13687e+07	4.45738e+06	2.80904e+06	4.59756e+06	6.24128e+06	1.29206e+07	6.46778e+06	9.1696e+06	4.5009e+06	1.54977e+07	1.85057e+07	1.53115e+07	1.06253e+07	1.06869e+07	1.47759e+07	1.69336e+07	1.2243e+07	5.64484e+06	1.07707e+07	6.13641e+06	0	8.4233e+06	1.27518e+07	920428	9.39297e+06	6.01962e+06	1.11777e+07	1.13209e+07	1.41233e+07	4.64351e+06	1.2398e+07	2.34705e+06	0	0	0	1.71908e+06	1.92681e+06	2.68745e+06	1.96502e+06	4.93479e+06	913552	2.80081e+06	0	3.49001e+06	1.18935e+06	0	2.20395e+06	779506	4.42925e+06	1.24562e+06	9.81096e+06	0	0	0	1.79711e+06	2.3069e+06	9.16732e+06	0	0	1.84207e+07	0	0	0	2.83201e+06	0	0	8.6398e+06	1.53122e+07	1.29335e+07	1.39545e+07	2.19668e+07	9.81259e+06	1.17787e+07	8.7368e+06	9.28748e+06	1.20751e+07	6.2632e+06	4.88655e+06	9.40306e+06	7.53368e+06	8.99593e+06	1.15765e+07	1.75579e+07	1.41316e+07	9.73249e+06	2.16607e+07	1.36407e+07	2.02241e+07	7.26696e+06	1.79391e+07	2.32293e+06	8.68508e+06	1.49667e+07	1.78541e+07	1.43937e+07	1.71998e+07	1.41684e+07	2.7839e+07	1.86542e+07	1.66914e+07	1.35297e+07	8.49867e+06	2.21823e+07	1.5763e+07	9.61672e+06	2.31369e+07	1.35155e+07	1.85752e+06	8.98063e+06	1.15886e+07	7.18713e+06	1.12369e+07
Q9P1F3	Costars family protein ABRACL	ABRACL	ABRACL	2.67471e+06	3.90331e+06	1.9938e+06	378412	6.97208e+06	4.21288e+06	4.41767e+06	1.70876e+06	3.65009e+06	2.59287e+06	2.49897e+06	2.98539e+06	0	0	1.00761e+07	2.0698e+06	1.4708e+06	0	3.15146e+06	16631448	1.67689e+06	7.55382e+06	1.92633e+07	7.61519e+06	514188	2.07854e+06	0	0	1.04625e+07	1.2836e+06	1.91619e+06	4.66125e+06	1.21064e+07	1.41712e+06	0	0	3.30419e+06	0	5.54117e+06	6.60632e+06	0	0	1.55008e+06	0	3.41508e+06	1.87076e+06	778516	7.66116e+06	5.07952e+06	9.65505e+06	2.72944e+06	2.38449e+06	0	0	1.15271e+06	0	1.47136e+06	1.35817e+06	6.9075e+06	646068	3.97657e+06	0	0	779020	2.65658e+06	959403	611094	0	2.43947e+06	2.24144e+06	2.30036e+06	1.95802e+06	1.47417e+06	1.78727e+06	0	851710	489508	792224	0	3.52904e+06	1.57036e+06	3.12836e+06	0	1.61173e+06	749722	1.57961e+06	1.42799e+06	9.1171e+06	7.43578e+06	0	5.35555e+06	0	1.23562e+06	0	2.36977e+06	4.7599e+06	0	695109	3.67487e+06	781112	0	0	2.02468e+06	0	1.50798e+06	1.53584e+06	240889	0	5.08753e+06	2.32883e+06	237931	0	0	4.20534e+06	0	3.67801e+06	4.32813e+06	974578	191006	0	3.16235e+06	3.02039e+06
Q15018	BRISC complex subunit Abraxas 2	ABRAXAS2	ABRAXAS2	1.92606e+07	2.95497e+07	1.63273e+07	2.91234e+07	2.53453e+07	1.67922e+07	3.14498e+07	1.94307e+07	4.14712e+07	4.35659e+07	3.12608e+07	4.24584e+07	2.45706e+07	2.9565e+07	3.13163e+07	3.75136e+07	3.33346e+07	3.20909e+07	2.1913e+07	2.35293e+07	2.64696e+07	3.17682e+07	1.61887e+07	2.088e+07	1.65462e+07	1.21561e+07	1.75387e+07	3.89915e+07	5.20963e+07	2.04475e+07	1.99286e+07	3.39238e+07	3.25681e+07	1.52904e+07	4.4516e+07	3.01719e+07	4.06135e+07	2.64439e+07	5.32176e+07	3.22031e+07	6.43932e+07	2.41704e+07	1.77139e+07	1.1735e+07	1.79278e+07	1.51003e+07	2.68022e+07	1.86207e+07	2.16806e+07	3.21669e+07	1.87728e+07	4.1679e+07	1.25783e+07	2.2363e+07	9.35767e+06	1.47613e+07	2.67946e+07	1.73381e+07	3.53831e+07	1.83832e+07	2.34235e+07	1.36821e+07	9.75751e+06	1.83911e+07	1.90111e+07	1.4624e+07	4.76712e+07	1.74546e+07	6.91121e+06	6.67922e+07	1.56406e+07	2.15444e+07	1.11059e+07	2.26309e+07	1.57206e+07	1.15658e+07	4.35495e+07	2.20011e+07	4.93659e+07	1.89602e+07	1.79953e+07	2.30083e+07	1.86583e+07	2.61654e+07	2.13785e+07	2.16282e+07	1.64954e+07	9.69244e+06	1.51351e+07	3.61919e+07	3.50017e+07	2.90787e+07	2.13123e+07	2.21079e+07	1.59654e+07	3.05974e+07	1.55603e+07	1.78377e+07	2.48942e+07	2.4878e+07	3.85432e+07	2.36502e+07	4.15994e+07	2.63955e+07	3.41753e+07	3.22607e+07	2.47253e+07	1.25001e+07	2.11701e+07	2.53677e+07	3.29829e+07	3.66064e+07	2.55754e+07	2.34343e+07	1.75371e+07	1.79972e+07	2.30905e+07	2.80227e+07	2.10677e+07	3.82902e+07	2.77317e+07	1.64927e+07
A0A024R029	Activator of basal transcription 1	ABT1	ABT1	0	4.98326e+06	3.17851e+06	6.37405e+06	4.19489e+06	2.84203e+06	5.61143e+06	5.0642e+06	6.07455e+06	7.4125e+06	3.74588e+06	5.49703e+06	3.72966e+06	4.18451e+06	5.43917e+06	6.34463e+06	3.2256e+06	5.37071e+06	3.52502e+06	7.23485e+06	6.59724e+06	6.46549e+06	4.28339e+06	5.2383e+06	3.86009e+06	3.41868e+06	4.17061e+06	5.84249e+06	7.25177e+06	5.30912e+06	0	7.83949e+06	5.23586e+06	0	0	4.4772e+06	3.98036e+06	4.24081e+06	6.84836e+06	5.20657e+06	6.92735e+06	0	2.94113e+06	0	0	2.67884e+06	4.46764e+06	3.64824e+06	2.73196e+06	4.11103e+06	2.95938e+06	5.29613e+06	0	4.59131e+06	1.66125e+06	3.33104e+06	0	2.05765e+06	6.14917e+06	1.8977e+06	6.4136e+06	0	0	0	0	0	7.36008e+06	0	0	1.0876e+07	0	0	0	0	0	0	4.07216e+06	5.54739e+06	5.78349e+06	3.0923e+06	5.22014e+06	5.48473e+06	3.86288e+06	5.15375e+06	0	0	4.0728e+06	4.36955e+06	6.07115e+06	8.0341e+06	7.48093e+06	6.49855e+06	7.44404e+06	5.91052e+06	0	0	0	3.15962e+06	3.25316e+06	5.563e+06	0	3.12579e+06	3.91115e+06	5.61535e+06	4.69403e+06	4.21831e+06	4.44105e+06	0	5.4765e+06	4.46188e+06	8.35639e+06	5.32838e+06	4.43312e+06	5.17469e+06	3.58882e+06	2.06369e+06	5.90411e+06	5.88319e+06	5.61213e+06	5.52487e+06	1.03169e+07	4.74859e+06
P42765	3-ketoacyl-CoA thiolase, mitochondrial	ACAA2	ACAA2	8.17828e+07	2.04057e+08	1.59813e+08	1.2994e+08	1.3408e+08	1.65779e+08	2.18858e+08	1.85017e+08	120529327	1.30082e+08	1.96543e+08	9.26275e+07	7.81362e+07	1.14866e+08	1.41674e+08	1.20823e+08	7.82367e+07	2.15394e+08	1.03457e+08	1.41516e+08	1.27115e+08	1.72143e+08	6.45982e+07	8.12429e+07	1.27541e+08	1.60202e+08	1.94663e+08	1.80594e+08	311110851	108316989	2.24098e+08	1.88083e+08	1.66025e+08	9.30282e+07	7.9888e+07	9.30572e+07	1.53569e+08	132328727	1.86062e+08	9.84827e+07	1.13606e+08	1.06028e+08	7.2956e+07	9.06784e+07	7.56993e+07	8.98731e+07	1.27756e+08	8.91816e+07	9.85473e+07	1.22987e+08	7.32627e+07	119512512	8.87313e+07	1.40243e+08	4.72176e+07	6.51423e+07	7.05955e+07	7.03435e+07	1.30879e+08	1.38442e+08	1.30604e+08	5.33069e+07	6.89323e+07	7.63271e+07	7.72968e+07	1.47385e+08	1.60068e+08	9.64539e+07	3.77473e+07	3.24939e+08	8.66274e+07	1.08798e+08	6.14707e+07	1.42448e+08	6.60605e+08	6.44407e+07	1.49877e+08	1.03333e+08	2.2961e+08	2.12273e+08	1.29239e+08	1.56742e+08	1.45069e+08	1.71061e+08	9.20364e+07	1.11698e+08	1.07123e+08	100768111	1.2368e+08	2.37259e+08	1.1094e+08	3.12743e+08	2.01898e+08	1.8754e+08	1.60473e+08	1.66649e+08	1.39484e+08	1.01328e+08	1.06577e+08	1.43927e+08	5.1458e+07	1.24189e+08	1.52035e+08	167475844	1.88565e+08	3.82721e+08	2.27607e+08	7.61253e+07	2.1565e+08	1.41054e+08	3.31232e+08	1.34442e+08	1.85785e+08	1.85446e+08	1.26619e+08	133995781	1.30709e+08	1.38896e+08	2.33535e+08	1.35813e+08	1.69212e+08	84654277
O00763	Acetyl-CoA carboxylase 2	ACACB	hCG_30204;ACACA;ACACB	0	0	3.23948e+06	0	2.56406e+06	2.53659e+06	2.02522e+06	2.13725e+06	0	1.71438e+06	2.07586e+06	0	5.56239e+06	1.36393e+06	1.66963e+06	2.07841e+06	0	1.22107e+06	1.86498e+06	869513	0	1.42745e+06	1.71861e+06	0	0	1.36763e+06	3.3832e+06	0	0	1.78503e+06	2.58532e+06	0	0	0	3.06824e+06	0	0	0	0	1.52482e+06	0	0	0	2.01941e+06	0	6.50224e+06	0	0	0	0	0	0	0	0	0	0	1.89854e+06	2.68469e+06	0	0	0	0	0	0	0	0	4.72467e+06	4.97413e+06	0	0	3.23099e+06	2.86529e+06	0	6.63177e+06	0	3.22578e+06	1.29222e+06	1.60956e+06	0	0	3.45049e+06	0	0	0	2.47809e+06	1.63744e+06	2.99575e+06	0	0	0	1.32424e+06	0	0	0	0	0	0	3.17613e+06	0	2.07836e+06	0	2.37586e+06	0	0	0	0	0	2.77559e+06	0	1.72325e+06	0	0	0	1.71181e+06	2.38195e+06	4.06402e+06	3.27023e+06	0	0	0	0	0
Q6JQN1	Acyl-CoA dehydrogenase family member 10	ACAD10	ACAD10	5.76124e+07	181222505	9.79395e+07	1.06616e+08	1.17149e+08	1.26278e+08	149170364	2.08548e+08	1.37004e+08	1.87959e+08	4.44782e+08	4.03816e+07	9.15545e+08	2.76459e+08	1.46053e+08	2.873e+08	6.0423e+07	2.34885e+08	1.97627e+08	57787024	9.00773e+07	186446936	2.44721e+07	1.54367e+08	12449479	8.57819e+07	1.23526e+08	2.4772e+08	1.29694e+08	2.70167e+08	5.623e+08	125633114	2.02033e+08	2.98788e+08	4.37765e+08	4.97618e+08	5.46814e+08	4.79971e+08	1.28561e+08	6.06997e+08	4.92748e+08	7.79494e+07	3.78577e+08	2.54047e+08	1.04046e+08	5.52158e+08	1.64611e+08	6.13079e+07	1.70048e+08	1.57962e+08	5.08536e+08	169478240	1.14304e+08	3.1419e+08	3.86069e+07	6.38406e+07	2.84471e+08	4.09928e+08	1.41355e+08	4.61879e+07	2.7987e+08	2.50969e+08	7.90006e+07	1.46047e+08	4.18271e+08	7.71253e+07	4.66125e+08	3.76914e+08	1.70978e+08	0	3.11783e+08	2.60799e+08	133942398	6.95695e+08	1.68516e+08	242658448	1.25553e+08	9.33925e+07	1.64541e+08	2.78272e+07	1.4642e+08	4.29185e+07	4.71032e+07	1.3806e+08	1.55561e+08	8.30561e+07	2.08564e+08	2.16991e+07	1.37801e+07	1.14975e+08	9.74599e+07	1.00305e+08	7.20004e+07	1.35955e+08	3.92872e+07	6.67988e+07	2.55792e+07	1.70149e+08	4.23213e+07	1.14753e+08	2.79613e+07	1.69083e+08	7.45968e+07	4.34604e+07	5.22643e+07	4.92232e+07	1.89847e+07	125653363	1.1539e+08	4.17766e+07	7.33692e+07	231123578	1.65308e+08	6.27673e+07	1.00167e+08	1.11044e+08	2.70696e+08	1.27615e+08	3.45318e+07	3.08644e+07	8.66223e+06	1.87825e+07
Q08AE9	ACAD11 protein	ACAD11	ACAD11	419089	1.23107e+06	0	1.32629e+06	1.20499e+06	0	834255	1.74911e+06	617845	1.36698e+06	909522	1.2194e+06	659516	1.69798e+06	0	1.42264e+06	938173	854999	758235	0	1.01987e+06	1.05877e+06	0	0	0	1.04357e+06	1.63987e+06	1.13647e+06	0	0	0	1.2656e+06	1.27215e+06	0	0	685396	704813	0	0	0	1.73424e+06	564303	0	652552	884574	1.22155e+06	0	735175	0	1.36248e+06	0	1.72538e+06	484758	1.26834e+06	0	901327	0	0	895108	0	971691	0	0	0	0	1.07161e+06	0	0	0	0	0	841382	0	0	0	0	857520	1.60251e+06	2.42394e+06	0	1.00182e+06	1.29943e+06	1.44661e+06	1.39834e+06	1.33934e+06	1.091e+06	2.08627e+06	1.36839e+06	1.81702e+06	704098	1.51471e+06	2.55385e+06	1.49016e+06	0	670411	871904	0	890751	811841	953229	985434	2.03578e+06	1.15662e+06	780166	4.55805e+06	1.28645e+06	1.0135e+06	0	1.3634e+06	927742	2.05888e+06	1.61466e+06	1.66917e+06	943935	763730	1.25637e+06	2.04546e+06	1.07279e+06	1.11117e+06	2.17896e+06	1.61524e+06	1.16839e+06
Q9UKU7	Isobutyryl-CoA dehydrogenase, mitochondrial	ACAD8	ACAD8	7.32925e+07	7.405e+07	4.98166e+07	1.0169e+08	6.56137e+07	8.44232e+07	8.02966e+07	8.19126e+07	1.58414e+08	8.75209e+07	1.30279e+08	9.73006e+07	1.08062e+08	9.95961e+07	6.28635e+07	6.95678e+07	8.36733e+07	6.24279e+07	8.03323e+07	6.17496e+07	3.90423e+07	4.87222e+07	4.12997e+07	7.95481e+07	2.76119e+07	4.77752e+07	4.17521e+07	9.21189e+07	4.87111e+07	8.5044e+07	6.7848e+07	6.38436e+07	6.60984e+07	6.50001e+07	9.78367e+07	1.18044e+08	5.36367e+07	5.50651e+07	2.73712e+07	1.34877e+08	8.65873e+07	4.6943e+07	3.76344e+07	5.45641e+07	6.40282e+07	6.21322e+07	4.73885e+07	5.93136e+07	3.6836e+07	5.83209e+07	5.30033e+07	6.37373e+07	4.53737e+07	6.04682e+07	5.504e+07	6.18845e+07	5.91728e+07	6.1913e+07	9.39831e+07	5.34946e+07	6.32579e+07	6.04372e+07	5.5875e+07	4.60091e+07	4.39509e+07	4.21094e+07	6.11991e+07	9.61311e+07	3.41962e+07	4.76785e+07	9.10474e+07	4.6366e+07	7.64438e+07	3.90896e+07	9.94248e+07	8.19489e+07	1.3661e+08	5.35032e+07	4.86329e+07	3.50845e+07	8.47362e+07	4.98591e+07	6.33718e+07	8.02369e+07	5.66491e+07	5.20144e+07	7.93003e+07	2.63661e+07	2.3632e+07	7.31755e+07	8.19106e+07	7.55515e+07	8.66465e+07	8.63681e+07	6.43439e+07	4.59312e+07	3.56683e+07	4.64922e+07	6.53102e+07	3.54681e+07	7.49562e+07	7.00637e+07	1.31607e+08	6.15806e+07	7.09943e+07	8.16033e+07	5.99889e+07	6.56759e+07	1.0004e+08	6.49819e+07	3.96726e+07	6.06114e+07	5.81975e+07	6.39473e+07	8.50802e+07	8.05878e+07	4.03651e+07	1.67322e+08	6.73982e+07	3.61475e+07	1.29548e+08	1.38306e+08
Q9H845	Complex I assembly factor ACAD9, mitochondrial	ACAD9	ACAD9	5.76419e+07	1.05415e+08	8.4127e+07	1.66372e+08	1.60208e+08	7.37672e+07	1.67555e+08	107027185	9.84497e+07	1.12188e+08	9.74432e+07	72553793	9.87365e+07	1.22639e+08	7.5778e+07	8.78636e+07	1.63545e+08	1.41737e+08	1.0957e+08	9.54605e+07	9.94592e+07	1.07911e+08	9.05778e+07	1.18804e+08	9.60716e+07	1.34352e+08	1.24105e+08	1.03557e+08	1.66548e+08	1.13207e+08	8.26695e+07	124543398	3.35469e+08	5.59216e+07	9.97748e+07	8.82725e+07	1.12623e+08	1.78969e+08	1.18851e+08	6.86861e+07	1.54668e+08	5.40215e+07	4.71745e+07	5.19753e+07	7.05774e+07	6.91718e+07	7.78476e+07	4.77503e+07	6.12619e+07	1.4252e+08	8.28033e+07	1.07096e+08	4.05875e+07	9.42559e+07	1.99111e+07	7.97309e+07	6.51819e+07	8.9209e+07	9.76642e+07	3.44744e+07	7.0484e+07	5.46991e+07	5.26792e+07	4.1242e+07	9.94592e+07	5.32269e+07	1.39649e+08	8.94857e+07	4.62956e+07	1.46941e+08	4.81751e+07	5.72085e+07	6.23479e+07	6.06654e+07	5.32034e+07	5.58529e+07	172562433	9.33798e+07	9.67551e+07	6.38407e+07	1.48047e+08	9.90597e+07	1.17328e+08	1.51675e+08	1.12861e+08	1.10379e+08	8.35811e+07	1.07163e+08	155820776	1.61336e+08	1.39682e+08	1.36575e+08	2.45195e+08	1.84032e+08	9.26061e+07	7.78836e+07	4.97124e+07	1.0211e+08	6.43456e+07	1.22144e+08	5.99031e+07	1.30975e+08	1.02706e+08	1.2059e+08	9.06656e+07	1.41739e+08	7.12839e+07	1.05584e+08	1.23476e+08	7.52107e+07	1.44205e+08	1.25489e+08	1.02814e+08	1.01183e+08	1.22452e+08	5.94691e+07	6.63172e+07	1.1215e+08	116106092	1.03806e+08	3.15691e+08	1.38142e+08
P28330	Long-chain specific acyl-CoA dehydrogenase, mitochondrial	ACADL	ACADL	0	3.32064e+06	8.82402e+06	7.43547e+06	8.92352e+06	4.30294e+06	9.59147e+06	7.9229e+06	8.10555e+06	4.5197e+06	9.73735e+06	1.34394e+06	6.76738e+06	5.49523e+06	1.01035e+07	5.14376e+06	2.02941e+06	1.19221e+06	3.43629e+06	7.88847e+06	1.21838e+07	1.92799e+07	0	4.9786e+06	1.13672e+07	1.35861e+07	1.54282e+07	6.92367e+06	1.07157e+07	4.71358e+06	1.28587e+06	8.78246e+06	5.60295e+06	821218	8.63936e+06	7.39887e+06	4.58653e+06	1.0902e+07	1.32042e+07	6.54943e+06	1.03166e+07	2.77669e+06	5.87773e+06	1.20909e+07	7.09229e+06	6.19871e+06	8.68818e+06	5.98662e+06	6.95115e+06	5.80692e+06	7.63907e+06	9.29198e+06	3.92386e+06	1.10179e+07	0	4.80671e+06	837702	4.2824e+06	9.84841e+06	5.01291e+06	9.36797e+06	4.65291e+06	0	2.118e+06	4.37786e+06	7.93061e+06	7.65448e+06	974570	7.68387e+06	0	3.9793e+06	2.4641e+06	0	6.86275e+06	0	3.14847e+06	8.14542e+06	2.39802e+06	6.14403e+06	4.5906e+06	8.13932e+06	8.94655e+06	2.71525e+06	1.0672e+07	5.50575e+06	1.19944e+07	7.17319e+06	8.35252e+06	8.81495e+06	3.10841e+06	5.4013e+06	1.17683e+07	5.72857e+06	9.08489e+06	4.18595e+06	1.78243e+07	9.00692e+06	6.03534e+06	4.88815e+06	5.56756e+06	953395	8.61209e+06	1.38439e+06	2.67033e+06	1.82868e+06	1.63749e+07	1.19859e+07	983917	5.65635e+06	9.67634e+06	1.1095e+07	7.21731e+06	5.45065e+06	5.39376e+06	3.75362e+06	4.08842e+06	1.65911e+07	5.0889e+06	8.26399e+06	8.34551e+06	7.26379e+06	1.41012e+06
Q5T4U5	Medium-chain specific acyl-CoA dehydrogenase, mitochondrial	ACADM	ACADM;DKFZp686M24262	2.02366e+07	6.80625e+07	2.79229e+07	6.33298e+07	4.85429e+07	4.81882e+07	7.96682e+07	6.31964e+07	6.00891e+07	72938920	8.00179e+07	7.69283e+07	7.1084e+07	6.92524e+07	5.23985e+07	5.9795e+07	4.96381e+07	7.85044e+07	4.42503e+07	1.09945e+08	5.22069e+07	1.11626e+08	1.44466e+07	2.18382e+07	3.14916e+07	5.60665e+07	5.7269e+07	1.2671e+08	9.67076e+07	7.19136e+07	5.80539e+07	6.45486e+07	6.0817e+07	7.99682e+06	5.01695e+07	8.41268e+07	5.70965e+07	6.30001e+07	1.2243e+08	5.65528e+07	7.69778e+07	3.28912e+07	2.71512e+07	1.94053e+07	4.64871e+07	4.54514e+07	2.49475e+07	6.81671e+07	3.02624e+07	1.00229e+08	2.82461e+07	5.72548e+07	2.52272e+07	7.84761e+07	6.52972e+06	2.78877e+07	6.11066e+07	1.75976e+07	5.50174e+07	4.44975e+07	7.09008e+07	2.1732e+07	2.53002e+07	2.64208e+07	2.50826e+07	4.50695e+07	7.537e+07	4.71962e+07	4.64411e+06	149352038	1.26411e+07	2.25424e+07	7.51881e+06	1.79521e+07	2.553e+07	1.7384e+07	5.2882e+07	4.9702e+07	8.80617e+07	5.4793e+07	4.30334e+07	6.33147e+07	6.62575e+07	7.83892e+07	4.72229e+07	3.51602e+07	3.32392e+07	3.2191e+07	4.65088e+07	6.73889e+07	7.0899e+07	114517038	7.5633e+07	6.38867e+07	4.49033e+07	6.43213e+07	4.16429e+07	3.00563e+07	4.51378e+07	8.32883e+07	5.98495e+07	5.54476e+07	6.45011e+07	8.2811e+07	6.43235e+07	1.02042e+08	5.99441e+07	1.98466e+07	8.15334e+07	4.87199e+07	1.74798e+08	6.43287e+07	5.55027e+07	4.59635e+07	5.14271e+07	1.96377e+07	7.01637e+07	6.70672e+07	1.47673e+08	7.68758e+07	7.72445e+07	4.88412e+07
E5KSD5	Acyl-Coenzyme A dehydrogenase, C-2 to C-3 short chain	ACADS	ACADS	1.47834e+07	3.91187e+07	4.2238e+07	3.79057e+07	6.44733e+07	2.97039e+07	8.26884e+07	7.76148e+07	7.37926e+07	7.12214e+07	7.14128e+07	5.5879e+07	2.85148e+07	5.81441e+07	5.77115e+07	5.96886e+07	5.84276e+07	1.3259e+08	5.70507e+07	6.79988e+07	3.72978e+07	1.11818e+08	1.93747e+07	3.41675e+07	1.76333e+07	6.3478e+07	5.74321e+07	5.62742e+07	8.19014e+07	4.11569e+07	3.34905e+07	4.90106e+07	4.5699e+07	1.1585e+07	2.70826e+07	3.54745e+07	5.5087e+07	4.18954e+07	5.14384e+07	2.99909e+07	6.51424e+07	1.44314e+07	3.16539e+07	2.31064e+07	2.53026e+07	3.9102e+07	2.80514e+07	3.75555e+07	1.25929e+07	4.87497e+07	1.76996e+07	2.62726e+07	7.18516e+06	4.02573e+07	5.37859e+06	3.25781e+07	2.88452e+07	2.19939e+07	4.96613e+07	1.41672e+07	4.37853e+07	5.75347e+06	1.46667e+07	2.30103e+07	1.53191e+07	3.22356e+07	4.3171e+07	2.51493e+07	5.9013e+06	8.33173e+07	2.9434e+07	3.52064e+07	9.82047e+06	3.97198e+07	7.0805e+06	1.38678e+07	8.97276e+07	4.63567e+07	6.01408e+07	6.32715e+07	6.4869e+07	5.47527e+07	4.63673e+07	8.97607e+07	4.04474e+07	3.47671e+07	2.97062e+07	5.77252e+07	5.42318e+07	4.21475e+07	8.88772e+07	1.62808e+08	63317881	6.44448e+07	4.04588e+07	5.46093e+07	2.48625e+07	3.29997e+07	3.66862e+07	6.90854e+07	2.82154e+07	4.76469e+07	8.533e+07	102681410	9.74801e+07	1.20121e+08	7.56712e+07	1.23174e+07	80077946	4.82056e+07	1.85068e+08	4.3358e+07	5.73116e+07	7.45747e+07	5.72761e+07	4.386e+07	1.18991e+08	4.95782e+07	201634889	6.04896e+07	6.87958e+07	5.30214e+07
A0A0S2Z3P9	Acyl-CoA dehydrogenase short/branched chain isoform 1 (Fragment)	ACADSB	ACADSB	1.08656e+08	4.83156e+07	3.86665e+07	8.15077e+07	5.96223e+07	8.2393e+07	7.92404e+07	5.51563e+07	1.3939e+08	8.91692e+07	3.68151e+07	4.92587e+07	3.91353e+07	8.19117e+07	6.62433e+07	3.43586e+07	7.97318e+07	8.75605e+07	1.10292e+08	6.49043e+07	7.64069e+07	6.97622e+07	5.4187e+07	2.81635e+07	5.315e+07	6.05897e+07	4.94307e+07	6.45452e+07	6.79244e+07	4.57352e+07	1.10286e+08	7.09872e+07	2.77429e+07	2.59886e+08	1.23877e+08	5.14187e+07	3.22225e+07	5.02276e+07	9.91612e+07	4.24025e+07	6.2555e+07	7.04173e+07	7.25816e+07	5.96859e+07	8.57362e+07	4.66008e+07	4.7652e+07	7.13965e+07	4.90996e+07	146721259	5.63601e+07	1.10537e+08	6.87122e+07	1.0112e+08	1.35854e+08	1.03276e+08	8.43187e+07	6.62101e+07	1.02581e+08	6.91288e+07	6.28392e+07	7.33796e+07	7.7073e+07	8.66776e+07	6.9157e+07	8.62064e+07	7.4541e+07	7.47435e+07	1.29213e+08	1.17796e+08	6.98733e+07	4.96826e+07	1.02313e+08	4.72799e+07	9.76209e+07	7.58512e+07	5.85835e+07	6.50279e+07	7.90427e+07	6.54905e+07	6.91891e+07	6.97769e+07	6.07554e+07	6.24667e+07	5.03436e+07	7.36258e+07	3.79437e+07	8.47417e+07	5.14415e+07	5.19479e+07	1.22293e+08	7.33277e+07	1.00156e+08	3.55663e+07	6.90406e+07	8.35984e+07	4.67898e+07	4.4019e+07	6.54391e+07	1.20481e+08	8.87462e+07	4.87976e+07	6.40677e+07	7.63971e+07	1.41726e+08	7.95741e+07	7.69197e+07	6.2243e+07	8.2193e+07	7.99985e+07	8.50422e+07	8.12099e+07	4.34288e+07	6.71645e+07	4.96627e+07	3.82167e+07	5.56031e+07	5.54212e+07	6.40257e+07	1.24796e+08	3.79476e+07	8.52952e+07
P49748	Very long-chain specific acyl-CoA dehydrogenase, mitochondrial	ACADVL	ACADVL	8.07589e+07	9.72818e+07	88481006	1.82576e+08	9.39407e+07	1.19455e+08	1.35882e+08	1.18312e+08	8.21455e+07	1.44122e+08	7.48872e+07	7.55788e+07	9.13521e+07	100542228	8.89055e+07	1.22003e+08	1.31152e+08	1.34602e+08	1.02884e+08	1.58583e+08	1.77189e+08	1.62342e+08	5.09176e+07	9.76861e+07	1.10736e+08	1.21448e+08	1.5144e+08	100311246	1.86377e+08	5.92787e+07	6.56615e+07	114050792	1.10843e+08	7.66609e+07	1.17502e+08	1.1773e+08	1.14487e+08	1.10127e+08	169946049	7.87037e+07	1.52578e+08	9.0518e+07	9.29849e+07	109230509	1.69557e+08	9.21974e+07	1.52774e+08	1.10707e+08	1.37801e+08	1.26453e+08	1.31282e+08	184327197	1.01055e+08	1.28765e+08	1.33093e+08	9.98663e+07	7.35765e+07	1.26015e+08	1.63285e+08	7.1052e+07	1.08497e+08	7.08979e+07	7.11155e+07	9.0108e+07	7.02563e+07	1.15724e+08	1.43348e+08	9.57211e+07	5.30228e+07	1.44454e+08	7.33387e+07	9.8451e+07	5.81066e+07	8.2271e+07	1.08849e+08	6.63614e+07	112530522	1.18496e+08	1.47787e+08	1.02495e+08	1.3338e+08	1.40016e+08	1.40877e+08	1.4183e+08	1.01745e+08	1.00434e+08	1.06443e+08	5.90998e+07	5.5544e+07	1.03791e+08	4.59963e+07	1.88679e+08	1.55041e+08	1.35084e+08	7.73999e+07	1.05068e+08	8.39451e+07	8.30658e+07	116448252	119848287	7.5524e+07	1.18149e+08	1.32806e+08	1.2449e+08	2.9688e+08	1.54829e+08	1.07705e+08	4.9649e+07	1.2443e+08	110464525	1.61641e+08	1.58344e+08	1.87067e+08	1.6387e+08	1.23671e+08	1.09982e+08	1.24336e+08	1.17102e+08	1.82095e+08	7.89496e+07	4.87878e+07	8.15442e+07
A0A087X1T7	Aggrecan core protein	ACAN	ACAN	0	8.81154e+06	2.38767e+06	1.67243e+06	1.27888e+06	818476	2.90842e+06	582752	5.25396e+06	3.87407e+06	7.23464e+06	4.94198e+06	5.07358e+07	4.09243e+06	5.64038e+06	5.48219e+06	7.07377e+06	0	0	8.4278e+06	7.52817e+06	9.64834e+06	4.24847e+06	1.20825e+07	5.66231e+06	2.84937e+06	7.44321e+06	7.48113e+06	6.70483e+06	2.52779e+06	1.04868e+07	8.00032e+06	2.27589e+06	1.3459e+07	3.74514e+06	1.15758e+07	2.39197e+06	4.00014e+06	8.83337e+06	6.67648e+06	6.67404e+06	1.09882e+07	1.3796e+07	919843	1.08885e+07	2.88869e+08	9.2019e+06	1.88147e+06	7.7463e+06	4.68004e+06	7.50596e+06	5.56904e+06	0	4.98839e+06	0	521735	7.93578e+07	7.01681e+06	1.01391e+06	1.43462e+06	2.08096e+06	5.35276e+06	3.53163e+06	5.32864e+06	5.46131e+06	5.95076e+06	5.32112e+06	4.50743e+06	0	6.25919e+06	3.93575e+06	6.06569e+06	2.86359e+06	549127	0	2.09227e+06	3.66429e+06	9.24704e+07	3.51307e+06	3.86222e+06	2.27797e+06	4.42194e+06	2.03027e+06	1.24174e+08	2.31296e+06	1.24434e+06	2.62363e+06	0	1.70118e+06	3.58974e+06	2.70025e+06	4.22427e+06	2.163e+06	0	0	756360	1.94465e+06	1.91762e+06	1.43642e+06	1.86538e+06	9.65959e+06	1.43589e+08	648940	2.0278e+06	3.24609e+08	3.00475e+06	6.84609e+06	0	1.43852e+06	1.77532e+06	1.44087e+06	5.82641e+06	1.88279e+08	7.21245e+06	766522	0	4.86783e+06	8.02168e+06	1.59864e+06	4.14288e+06	4.9258e+06	6.70513e+06
Q15027	Arf-GAP with coiled-coil, ANK repeat and PH domain-containing protein 1	ACAP1	ACAP1	4.35921e+06	9.64844e+06	7.47746e+06	1.01956e+07	1.0918e+07	4.58251e+06	1.1565e+07	6.97876e+06	3.5943e+06	1.13236e+07	4.40625e+06	6.2971e+06	7.00716e+06	5.85973e+06	5.61065e+06	8.7206e+06	1.16106e+07	1.79825e+07	1.05042e+07	2.37109e+06	7.03047e+06	5.42929e+06	2.0304e+06	5.10675e+06	7.05663e+06	3.95262e+06	6.36319e+06	2.38172e+06	3.97726e+06	8.60926e+06	3.64639e+06	1.63513e+06	1.57306e+07	2.61352e+06	3.38072e+06	6.98344e+06	1.35451e+07	2.74834e+07	7.23435e+06	4.239e+06	9.70048e+06	0	578287	0	5.9245e+06	5.8248e+06	1.8539e+06	0	2.38791e+06	2.34895e+06	9.55333e+06	6.37989e+06	977695	0	0	3.532e+06	1.20139e+06	2.40852e+06	7.54201e+06	0	6.94308e+06	2.88226e+06	553631	1.88039e+06	3.85109e+06	5.186e+06	1.19817e+07	2.07626e+06	0	0	2.48563e+06	1.14432e+06	0	5.35277e+06	0	0	9.00529e+06	6.89882e+06	6.43217e+06	1.04445e+07	1.20346e+07	6.09416e+06	6.18339e+06	8.2269e+06	4.06392e+06	5.12142e+06	8.46189e+06	4.71006e+06	2.84361e+06	2.82772e+06	4.95688e+06	4.37297e+06	6.13049e+06	1.18945e+07	2.92761e+06	7.01793e+06	3.43524e+06	6.88631e+06	7.94847e+06	7.29088e+06	9.74873e+06	4.99768e+06	9.93901e+06	2.65138e+06	6.94144e+06	2.87207e+06	2.70822e+06	2.96353e+06	7.159e+06	3.51775e+06	1.43339e+07	1.37211e+07	4.91457e+06	8.20741e+06	5.50063e+06	3.20781e+06	6.13564e+06	3.08377e+06	3.16739e+06	4.51921e+06	790726	7.8771e+06
Q15057	Arf-GAP with coiled-coil, ANK repeat and PH domain-containing protein 2	ACAP2	ACAP2	1.25475e+07	1.21713e+07	1.49515e+07	2.10487e+07	1.56543e+07	2.25103e+07	7.87511e+06	1.04286e+07	6.20107e+06	4.84569e+06	1.12159e+07	1.38125e+07	1.52051e+07	1.23677e+07	2.06873e+07	2.31988e+07	1.73492e+07	1.41306e+07	1.1844e+07	8.36305e+06	1.98084e+07	1.26627e+07	1.6498e+07	1.96262e+07	1.35829e+07	2.21535e+07	1.9141e+07	2.06412e+07	2.42274e+07	8.93584e+06	7.76013e+06	2.31275e+07	3.41358e+07	5.9673e+06	2.17553e+07	2.00102e+07	2.2379e+07	1.98955e+07	1.47096e+07	1.78656e+07	2.89099e+07	1.48723e+07	3.8247e+06	7.11793e+06	1.28748e+07	9.22924e+06	1.81859e+07	1.45283e+07	9.38234e+06	1.44955e+07	5.70499e+06	1.35498e+07	5.41779e+06	8.45349e+06	5.59482e+06	1.00712e+07	1.38619e+07	8.58972e+06	1.44883e+07	4.69169e+07	1.8566e+07	9.77123e+06	7.87557e+06	1.61076e+07	1.30718e+07	1.68382e+07	1.57071e+07	1.37233e+07	9.01458e+06	2.2596e+07	7.54691e+06	6.30629e+06	9.08852e+06	1.73146e+07	9.21149e+06	7.82571e+06	7.91199e+06	1.39054e+07	1.47476e+07	1.26866e+07	1.55944e+07	1.48493e+07	1.79025e+07	1.36389e+07	1.43189e+07	1.94493e+07	1.29343e+07	1.43272e+07	1.16432e+07	1.11162e+07	2.22799e+07	1.10506e+07	1.5922e+07	1.50599e+07	1.5996e+07	1.75225e+07	1.42185e+07	1.62262e+07	1.47044e+07	8.4766e+06	1.58475e+07	7.31328e+06	1.74208e+07	1.32701e+07	7.49855e+06	1.70287e+07	1.31185e+07	2.14017e+07	1.75079e+07	1.89349e+07	2.5525e+07	3.05997e+07	4.06594e+06	1.86594e+07	1.57746e+07	1.16769e+07	2.32993e+07	4.88914e+06	8.31225e+06	1.6999e+07	8.16068e+06	1.43706e+07
P24752	Acetyl-CoA acetyltransferase, mitochondrial	ACAT1	ACAT1	1.93052e+07	1.11565e+07	2.48628e+07	2.76427e+07	4.90071e+06	2.50693e+07	1.86504e+07	2.258e+07	4.65275e+07	4.26422e+07	1.32583e+07	1.24973e+07	7.5073e+06	1.75344e+07	2.23039e+07	3.52257e+07	4.8269e+07	2.63005e+07	2.62577e+07	4.25574e+07	2.57432e+07	2.41507e+07	1.48603e+07	6.58965e+06	2.62086e+07	2.17443e+07	6.51681e+07	1.57322e+07	9.66741e+06	8.78113e+06	2.27528e+07	3.23457e+07	2.83134e+06	1.16313e+07	3.93894e+07	2.22714e+07	1.4466e+07	1.72874e+06	4.40221e+07	1.47052e+07	4.1664e+07	3.93404e+07	1.69088e+07	2.16833e+07	8.19209e+07	1.81184e+07	3.93865e+07	1.67502e+07	2.49836e+07	6.23868e+07	2.80098e+07	5.06574e+07	2.54958e+07	3.23142e+07	9.52235e+06	1.45457e+07	1.84791e+07	1.55401e+07	4.14544e+07	1.72264e+07	2.28548e+07	1.31421e+07	5.57622e+06	2.53316e+07	2.16883e+07	3.09858e+07	3.43352e+07	1.9837e+07	2.39122e+06	7.07834e+07	9.90701e+06	2.40665e+07	1.1847e+07	1.62369e+07	1.14524e+07	1.16394e+07	3.06578e+07	4.85698e+07	1.29878e+07	30350875	4.34642e+07	3.27156e+07	3.48049e+07	4.2906e+07	1.27448e+07	1.67047e+07	1.57802e+07	2.73232e+07	2.12704e+07	1.54065e+07	4.75275e+07	9.13616e+07	5.86655e+07	3.92891e+07	2.37947e+07	1.75193e+07	2.16496e+07	2.73332e+07	1.8031e+07	3.39924e+07	1.40087e+07	1.05751e+07	2.90511e+07	4.09171e+07	5.90981e+07	3.48682e+07	3.01381e+07	4.99075e+06	5.03028e+07	1.98392e+07	113550364	1.20171e+07	3.26005e+07	6.29281e+07	3.51314e+07	8.95157e+06	5.38723e+07	2.904e+07	1.45208e+08	6.74565e+07	4.6737e+07	5.80389e+07
A0A5F9ZHJ0	Acetyl-CoA acetyltransferase, mitochondrial	ACAT1	ACAT1	0	0	0	0	0	0	0	0	0	0	0	0	1.02158e+06	0	0	0	0	0	0	0	0	0	0	0	0	0	0	0	0	0	0	0	0	1.82591e+06	2.51187e+06	0	0	0	0	0	0	0	0	0	0	0	0	0	0	0	0	0	0	0	0	1.78153e+06	0	0	0	0	0	0	0	0	0	0	0	0	0	0	0	0	0	0	0	0	0	0	0	0	0	0	0	0	0	0	0	0	0	0	0	0	0	0	0	0	0	0	0	0	1.01722e+06	0	0	0	0	0	0	0	0	0	0	0	0	0	0	0	1.37929e+06	0	0	0	0	0
Q9BWD1	Acetyl-CoA acetyltransferase, cytosolic	ACAT2	ACAT2	1.12464e+07	1.80928e+07	1.5414e+07	2.21272e+07	4.05093e+07	1.52002e+07	1.46229e+07	2.05589e+07	5.00829e+07	4.8129e+07	7.48777e+07	2.7628e+07	2.05909e+07	5.6372e+07	2.06385e+07	3.47993e+07	1.39058e+08	1.52913e+07	2.27709e+07	3.07579e+07	3.38955e+07	3.1243e+07	7.95717e+06	2.81976e+07	1.80988e+07	1.56646e+07	2.5661e+07	8.42235e+07	1.24018e+08	1.78552e+07	1.097e+07	2.77382e+07	2.78306e+07	1.86559e+06	1.58664e+07	5.20103e+07	9.5429e+06	1.88749e+07	5.61618e+07	1.30548e+07	3.10433e+07	1.97647e+07	2.90617e+07	1.93236e+07	2.5002e+07	3.4727e+07	2.27541e+07	2.27497e+07	2.06509e+07	2.77604e+07	1.78413e+07	3.7933e+07	1.09073e+07	1.58321e+07	5.19724e+06	2.19152e+07	2.14813e+07	1.50422e+07	4.45765e+07	1.58939e+07	1.07762e+07	1.38189e+07	4.76221e+07	7.26165e+06	4.1066e+06	2.58438e+07	4.44279e+07	1.55758e+07	432882	3.50521e+07	2.27409e+07	2.4307e+07	827235	1.50978e+07	1.54277e+06	3.20857e+06	4.18381e+07	5.49682e+07	2.84765e+07	2.39893e+08	3.43126e+07	3.16465e+07	2.34032e+07	3.05583e+07	1.11756e+07	1.15257e+07	1.014e+07	2.81844e+07	3.45085e+08	3.00672e+07	6.25388e+07	3.22199e+07	6.45045e+07	2.17922e+07	2.44571e+07	1.99303e+07	9.57184e+07	1.65791e+07	1.27406e+07	8.70666e+07	2.91362e+07	1.69774e+07	5.20438e+07	3.34649e+07	5.1656e+07	5.55576e+07	1.19623e+08	6.04632e+06	2.42895e+07	3.15735e+07	115967425	6.43544e+07	1.76473e+07	3.27739e+07	2.77843e+07	1.6137e+07	1.7956e+07	3.03883e+07	1.02782e+08	4.31176e+07	2.91533e+07	2.08338e+07
A0A024R3P9	Acyl-Coenzyme A binding domain containing 3, isoform CRA_a	ACBD3	ACBD3	4.43529e+06	7.32613e+07	3.08088e+07	5.42595e+07	4.33071e+07	4.95822e+07	5.74623e+07	5.43242e+07	4.19688e+07	6.15818e+07	5.76209e+07	7.11277e+07	1.85996e+07	3.6921e+07	5.28278e+07	5.78317e+07	3.52135e+07	5.90806e+07	2.31633e+07	6.74905e+07	4.69937e+07	9.15088e+07	4.5065e+07	8.62651e+07	1.66144e+07	4.2547e+07	4.20184e+07	6.1496e+07	5.04672e+07	3.99288e+07	2.13694e+07	5.34091e+07	5.49444e+07	1.1466e+07	4.09569e+07	4.35945e+07	5.45638e+07	4.99238e+07	7.15257e+07	3.36161e+07	4.50761e+07	9.19864e+06	1.69532e+07	1.62837e+07	2.32769e+07	1.52416e+07	1.58581e+07	3.45119e+07	1.61742e+07	5.20391e+07	1.63985e+07	4.5435e+07	5.87726e+06	3.86315e+07	6.46868e+06	1.70643e+07	6.95999e+06	1.15393e+07	5.56637e+07	1.34887e+07	6.74123e+07	2.13386e+07	1.08322e+07	6.15979e+06	1.75629e+07	3.19477e+07	3.9853e+07	8.96899e+06	5.83275e+06	7.1002e+07	1.06035e+07	1.81851e+07	3.98772e+06	2.18245e+07	6.30626e+06	9.80134e+06	6.01066e+07	3.82447e+07	8.16951e+07	4.25896e+07	4.35636e+07	3.65023e+07	4.57172e+07	4.50526e+07	2.22309e+07	2.686e+07	2.29555e+07	3.33177e+07	6.97773e+07	3.64277e+07	6.84371e+07	6.2107e+07	7.68908e+07	5.51332e+07	3.39354e+07	2.79389e+07	2.7855e+07	3.04012e+07	5.49564e+07	6.29596e+07	1.17442e+07	3.72436e+07	6.30857e+07	4.01438e+07	1.12438e+08	7.49046e+07	4.18854e+07	9.51941e+06	3.78949e+07	2.53856e+07	5.19243e+07	7.24171e+07	8.70377e+07	6.89891e+07	3.92041e+07	2.32505e+07	2.64123e+07	8.03363e+07	8.56071e+07	7.19535e+07	6.39793e+07	9.12857e+07
B7Z2R7	Acyl-CoA-binding domain-containing protein 5	ACBD5	KIAA1996;ACBD5	8.48168e+06	3.96992e+07	1.70331e+07	2.32938e+07	3.44494e+07	1.96109e+07	3.53216e+07	1.75785e+07	3.02447e+07	3.29681e+07	3.09708e+07	3.87708e+07	1.76086e+07	2.14926e+07	2.55162e+07	3.17356e+07	1.22002e+07	27471872	1.49139e+07	2.80287e+07	2.21142e+07	2.47043e+07	3.29847e+07	2.26238e+07	1.33591e+07	1.81883e+07	2.4885e+07	3.63368e+07	4.38052e+07	2.98788e+07	1.69665e+07	2.83757e+07	4.10901e+07	1.48355e+07	2.35557e+07	2.90835e+07	5.59685e+07	3.49518e+07	6.22491e+07	2.19794e+07	3.27686e+07	1.11211e+07	2.70238e+07	1.74162e+07	1.29327e+07	1.58977e+07	2.78786e+07	2.08529e+07	1.90998e+07	3.28285e+07	1.303e+07	2.44576e+07	1.12451e+07	1.8757e+07	9.63516e+06	1.57866e+07	2.37869e+07	1.3104e+07	2.37078e+07	2.0675e+07	2.96955e+07	1.05698e+07	1.5226e+07	9.56396e+06	1.05189e+07	2.56424e+07	2.64886e+07	1.30595e+07	7.66828e+06	3.10789e+07	1.19782e+07	1.56855e+07	8.20883e+06	1.82002e+07	1.47607e+07	1.1767e+07	5.19328e+07	1.66629e+07	3.11421e+07	1.22718e+07	1.21523e+07	3.17706e+07	2.15138e+07	2.27784e+07	1.68993e+07	2.24186e+07	1.56735e+07	1.50726e+07	2.51969e+07	1.92188e+07	2.58967e+07	3.05401e+07	2.98067e+07	3.11725e+07	1.93411e+07	2.45597e+07	1.56937e+07	1.62684e+07	2.45763e+07	2.92428e+07	22739861	2.11633e+07	3.37417e+07	3.72295e+07	4.01659e+07	3.15764e+07	2.81808e+07	1.0746e+07	3.12892e+07	2.0078e+07	4.76824e+07	3.80021e+07	2.6854e+07	3.34205e+07	1.29971e+07	9.21096e+06	2.32068e+07	3.44056e+07	3.82823e+07	2.95112e+07	2.87214e+07	4.12759e+07
A0A024R949	Acyl-CoA-binding domain-containing protein 6	ACBD6	ACBD6	0	0	0	1.11612e+06	0	0	0	0	1.51142e+06	3.6491e+06	0	0	2.10539e+06	1.10164e+06	0	0	2.09891e+06	1.69481e+06	2.07063e+06	0	0	0	0	985648	0	1.78202e+06	1.0433e+06	972649	4.46414e+06	2.05924e+06	2.17649e+06	0	3.82395e+06	1.53186e+06	0	0	0	1.12869e+06	0	1.98096e+06	0	0	0	0	859700	0	0	0	0	1.10971e+06	0	761562	0	0	0	0	0	0	0	0	1.27183e+06	0	0	0	0	1.12242e+06	0	4.21673e+06	0	0	0	0	0	1.04263e+06	0	0	0	2.59376e+06	0	2.5196e+06	2.46128e+06	0	0	2.04866e+06	0	0	0	0	1.50771e+06	3.07417e+06	736761	1.46064e+06	0	0	2.55834e+06	1.75665e+06	965763	0	0	1.00771e+06	0	1.65202e+06	2.82474e+06	1.17466e+06	5.37477e+06	4.01695e+06	2.2245e+06	1.60809e+06	0	0	1.89199e+06	975584	0	0	1.63421e+06	1.94604e+06	1.06205e+07	0	6.18532e+06	5.25826e+06	1.10319e+06	724387
P12821	Angiotensin-converting enzyme	ACE	ACE	322464299	2.16297e+08	4.80018e+08	358641612	3.15879e+08	295196575	2.78661e+08	3.01177e+08	2.27498e+08	2.49506e+08	202167799	2.21998e+08	2.30975e+08	3.11769e+08	2.8656e+08	2.09564e+08	3.08906e+08	3.58276e+08	2.92308e+08	2.23752e+08	3.16553e+08	2.09939e+08	2.27691e+08	1.55727e+08	3.87241e+08	3.19674e+08	4.89734e+08	2.36261e+08	2.01762e+08	229053724	2.39971e+08	2.29911e+08	2.01949e+08	2.17182e+08	2.77413e+08	188884281	1.87993e+08	1.46865e+08	2.4993e+08	2.36916e+08	2.49373e+08	2.31415e+08	2.5342e+08	3.35893e+08	2.72788e+08	1.83696e+08	3.07018e+08	1.98388e+08	3.08036e+08	275461000	2.2603e+08	251618827	1.94489e+08	2.32552e+08	180493491	2.53892e+08	2.73021e+08	2.00548e+08	2.50943e+08	3.31818e+08	2.34704e+08	2.8612e+08	1.97579e+08	2.356e+08	304579978	2.33596e+08	2.49765e+08	3.8027e+08	2.03114e+08	3.449e+08	2.47438e+08	2.55657e+08	1.97655e+08	3.35491e+08	4.48624e+08	3.81673e+08	2.26144e+08	2.16058e+08	2.15926e+08	2.51384e+08	2.86902e+08	2.86792e+08	2.50666e+08	3.19235e+08	2.91891e+08	3.72552e+08	2.94509e+08	2.93665e+08	2.41497e+08	2.57957e+08	2.94708e+08	2.95282e+08	2.58816e+08	3.3113e+08	3.53059e+08	2.80069e+08	3.30834e+08	3.31827e+08	2.8047e+08	2.95335e+08	228875253	2.99061e+08	2.57923e+08	3.37625e+08	1.59571e+08	3.12197e+08	3.25622e+08	3.37091e+08	2.98501e+08	2.62312e+08	2.68462e+08	2.45001e+08	1.83279e+08	3.24777e+08	3.39336e+08	3.74898e+08	3.72619e+08	2.0247e+08	3.03224e+08	2.36873e+08	283345552	2.23705e+08
S4R3H4	Apoptotic chromatin condensation inducer in the nucleus	ACIN1	ACIN1;DKFZp667N107	1.09118e+06	1.85072e+06	1.66034e+06	2.36224e+06	1.58662e+06	0	5.68057e+06	1.81003e+06	1.30131e+06	5.96776e+06	1.76064e+06	9.44365e+06	0	661042	4.48953e+06	7.68862e+06	0	2.56272e+06	0	5.78891e+06	4.23086e+06	5.02995e+06	2.74481e+06	1.47219e+06	0	1.57387e+06	0	4.04199e+06	1.68968e+07	4.80946e+06	1.33039e+06	2.24004e+06	3.65498e+06	0	1.18106e+06	1.15224e+06	3.25607e+06	4.94587e+06	4.43004e+06	1.89631e+06	2.57859e+06	1.12772e+06	0	1.11191e+06	1.99127e+06	924486	1.37815e+06	1.49443e+06	1.31889e+06	8.99408e+06	922618	2.75235e+06	1.04181e+06	1.94867e+06	0	0	1.61492e+06	0	6.82545e+06	0	2.40535e+06	0	0	0	0	1.92142e+06	5.08777e+06	620888	0	8.26421e+06	0	1.2638e+06	0	1.41221e+06	0	354082	2.547e+06	1.38641e+06	8.98556e+06	1.7354e+06	1.7087e+06	2.32112e+06	1.91406e+06	4.92673e+06	1.18207e+06	0	0	1.43231e+06	3.571e+06	8.82919e+06	4.74264e+06	1.44199e+06	5.72094e+06	7.30203e+06	793703	1.1758e+06	941158	997514	4.69894e+06	2.59595e+06	1.12348e+06	1.62829e+06	0	948384	3.50952e+06	3.32985e+06	532881	0	1.5819e+06	1.14388e+06	8.63262e+06	2.45686e+06	7.58196e+06	3.78771e+06	0	3.60949e+06	0	7.60852e+06	2.59192e+06	5.28587e+06	5.77136e+06	7.24732e+06
A0A024R1T9	ATP-citrate synthase	ACLY	ACLY	1.56226e+08	3.96602e+08	2.06315e+08	332102138	2.74153e+08	275239382	2.48996e+08	2.51569e+08	254080496	4.11066e+08	3.14411e+08	4.00097e+08	3.64627e+08	2.65292e+08	2.82278e+08	4.17471e+08	247762702	2.84965e+08	2.16205e+08	3.80071e+08	3.42222e+08	4.09723e+08	3.72383e+08	301413617	1.76433e+08	3.28351e+08	3.14665e+08	4.74226e+08	5.59655e+08	3.13185e+08	2.48396e+08	3.71444e+08	5.2243e+08	1.77152e+08	2.70172e+08	2.70924e+08	4.78688e+08	2.66309e+08	4.34871e+08	4.33252e+08	4.05811e+08	1.96063e+08	2.18462e+08	1.77631e+08	2.23109e+08	2.13151e+08	2.67316e+08	2.2103e+08	2.04882e+08	4.32406e+08	2.0783e+08	2.76017e+08	1.80578e+08	2.62028e+08	1.19415e+08	1.89741e+08	2.71859e+08	1.66247e+08	3.33943e+08	1.82899e+08	3.99786e+08	1.55087e+08	1.5781e+08	1.48601e+08	2.16995e+08	2.55445e+08	3.82271e+08	1.54026e+08	1.21133e+08	4.19094e+08	162965499	1.97337e+08	1.28653e+08	1.39841e+08	1.71892e+08	1.52934e+08	3.56612e+08	3.34136e+08	5.71736e+08	2.23882e+08	2.43834e+08	2.90253e+08	2.66356e+08	3.40801e+08	2.12459e+08	2.15768e+08	157031095	1.7564e+08	232506674	3.06276e+08	464583583	3.10888e+08	6.18155e+08	3.99153e+08	2.94735e+08	2.4054e+08	2.18708e+08	2.35193e+08	3.45158e+08	3.0032e+08	146103595	2.71231e+08	4.03596e+08	2.78055e+08	4.31414e+08	2.75582e+08	2.3489e+08	1.57367e+08	3.92884e+08	2.74707e+08	7.26859e+08	5.03508e+08	4.04866e+08	4.59953e+08	2.42111e+08	1.61793e+08	1.43572e+08	3.42888e+08	303089306	6.29674e+08	2.57922e+08	3.69497e+08
Q99798	Aconitate hydratase, mitochondrial	ACO2	ACO2;HEL-S-284;ACON	9.13585e+06	1.58596e+07	1.7454e+07	1.81626e+07	1.90011e+07	1.59746e+07	3.14587e+07	1.68668e+07	3.57971e+07	4.22048e+07	1.87243e+07	2.46834e+07	7.78972e+06	2.30068e+07	2.59958e+07	2.62919e+07	3.57427e+07	1.78067e+07	1.60232e+07	3.57174e+07	2.11214e+07	4.33132e+07	2.09173e+07	2.01289e+07	1.81462e+07	2.04982e+07	2.96447e+07	2.5656e+07	2.42128e+07	1.61534e+07	8.98183e+06	2.28718e+07	3.50255e+07	4.6888e+06	6.38121e+06	2.87741e+07	2.16361e+07	2.2664e+07	2.40094e+07	2.17591e+07	2.35331e+07	1.47527e+07	1.0515e+07	1.23371e+07	7.0341e+06	9.82822e+06	1.04087e+07	1.36775e+07	8.4639e+06	2.39824e+07	8.36703e+06	1.71482e+07	7.01911e+06	1.61093e+07	0	8.76176e+06	1.45995e+07	8.77179e+06	1.75334e+07	1.15061e+07	1.81674e+07	8.96405e+06	9.91017e+06	9.02197e+06	9.42455e+06	1.80431e+07	1.93832e+07	5.48034e+06	0	5.01201e+06	1.35162e+07	1.12284e+07	2.28356e+06	1.2843e+07	5.67961e+06	8.49541e+06	2.51201e+07	4.53877e+07	2.87749e+07	4.24521e+07	1.95397e+07	2.74018e+07	2.13013e+07	2.6781e+07	1.23521e+07	1.41084e+07	9.80786e+06	1.47698e+07	1.63428e+07	1.58149e+07	3.35701e+07	4.17836e+07	2.23368e+07	2.82516e+07	1.33937e+07	2.35829e+07	2.12558e+07	9.92033e+06	1.73422e+07	3.03197e+07	1.18139e+07	1.42345e+07	3.13925e+07	2.43262e+07	2.08265e+07	3.33148e+07	2.8342e+07	7.6247e+06	2.70886e+07	2.35778e+07	4.96862e+07	2.13837e+07	2.35771e+07	2.52439e+07	2.63188e+07	1.66775e+07	8.02937e+06	2.66695e+07	4.58599e+07	3.59142e+07	1.4592e+07	3.75182e+07
Q71UF1	Aconitate hydratase, mitochondrial	ACO2	ACO2;ACON;HEL-S-284	0	0	0	0	0	0	0	0	0	0	0	0	0	0	0	0	0	0	0	0	0	0	0	9.64023e+06	0	1.64516e+06	0	0	0	0	0	0	0	1.09096e+06	1.83092e+06	0	0	0	0	0	2.35556e+06	0	0	1.55638e+06	0	0	0	0	2.06637e+06	0	1.92442e+06	0	1.86484e+06	1.729e+06	0	0	0	0	0	0	0	0	0	0	2.27571e+06	2.30779e+06	0	0	0	0	0	0	0	0	0	0	0	800853	0	6.04263e+06	0	0	0	0	2.82185e+06	0	0	0	0	0	0	0	0	0	0	0	4.91531e+06	0	0	3.9724e+06	0	0	0	0	7.28092e+06	0	0	0	0	0	0	1.38535e+06	1.48896e+06	0	640896	0	0	0	0	0	2.02825e+06	0
Q9NPJ3	Acyl-coenzyme A thioesterase 13	ACOT13	ACOT13	5.9222e+06	2.61547e+07	4.25942e+06	2.88063e+07	7.8377e+06	1.07493e+07	1.32435e+07	8.96175e+06	4.31583e+07	3.43228e+07	1.87677e+07	2.94677e+07	1.509e+07	2.24988e+07	1.29438e+07	1.9043e+07	1.63617e+07	3.81993e+07	1.70925e+07	5.36805e+07	2.33849e+07	25365543	1.9231e+07	3.76151e+07	7.52841e+06	1.06492e+07	9.46137e+06	2.75255e+07	2.69205e+07	1.68944e+07	1.11124e+07	2.55037e+07	3.63435e+07	2.65206e+06	7.6065e+06	1.5363e+07	2.06141e+07	8.83373e+06	5.13677e+07	2.60374e+07	4.49057e+07	8.71867e+06	1.08612e+07	7.71084e+06	2.53121e+07	6.79779e+06	1.90477e+07	2.71399e+07	4.98059e+06	4.85586e+07	3.87075e+06	4.31676e+07	6.24765e+06	2.57162e+07	1.9757e+06	9.66297e+06	1.39794e+07	5.40216e+06	1.8947e+07	1.02417e+07	2.56565e+07	3.77252e+06	7.0754e+06	5.40974e+06	5.19038e+06	1.66952e+07	2.68669e+07	6.0618e+06	0	3.02624e+07	8.18807e+06	4.95149e+06	2.18641e+06	4.40377e+06	6.16406e+06	9.39992e+06	4.13512e+07	1.84772e+07	3.71972e+07	2.10994e+07	1.96414e+07	9.35901e+06	3.3746e+07	1.36993e+07	3.65847e+06	2.91474e+06	3.11225e+06	1.46441e+07	3.25251e+07	2.45435e+07	2.48624e+07	3.1699e+07	2.94814e+07	2.58321e+07	1.62148e+07	1.14995e+07	1.40591e+07	5.94777e+06	9.47074e+06	3.20088e+07	2.22618e+07	9.56035e+06	2.24147e+07	2.41355e+07	2.69193e+07	2.58532e+07	1.75729e+07	2.60858e+06	4.28599e+06	1.61162e+07	2.2705e+07	4.83236e+07	2.79053e+07	2.40442e+07	1.01414e+07	2.95266e+06	3.87705e+06	2.2631e+07	5.53227e+07	4.19664e+07	2.14587e+07	4.57692e+07
A0A087X0W7	Acyl-coenzyme A thioesterase 2, mitochondrial	ACOT2	ACOT6;ACOT2;ACOT1	3.43881e+07	9.3567e+07	2.20353e+07	3.65411e+07	2.04098e+07	1.43527e+07	3.33014e+07	6.68987e+07	7.40584e+07	3.04583e+07	5.01769e+07	2.45583e+07	3.82099e+07	4.24911e+07	3.36833e+07	2.83993e+07	3.5194e+07	3.50641e+07	4.03695e+07	4.28632e+07	4.33966e+07	3.04388e+07	2.64869e+07	4.58701e+07	2.00432e+07	3.56033e+07	2.44579e+07	5.45549e+07	6.3398e+07	3.35255e+07	2.71545e+07	5.46156e+07	3.39268e+07	1.9039e+07	1.76323e+07	4.78257e+07	5.2861e+07	3.06928e+07	4.11228e+07	3.73629e+07	3.39845e+07	2.99752e+07	1.96212e+07	1.31156e+07	2.50867e+07	2.71952e+07	1.88534e+07	2.54605e+07	1.9579e+07	4.49545e+07	3.22585e+07	3.16291e+07	1.69752e+07	3.53571e+07	9.69053e+06	1.82369e+07	2.80737e+07	2.50245e+07	4.00205e+07	1.81397e+07	3.50545e+07	1.61474e+07	1.56479e+07	1.88093e+07	2.39959e+07	2.78595e+07	4.55773e+07	2.20009e+07	9.32243e+06	5.38285e+07	2.15008e+07	3.56165e+07	1.18983e+07	1.6831e+07	7.41914e+06	1.73926e+07	1.0537e+08	2.89147e+07	8.03907e+07	2.23511e+07	3.73925e+07	5.38278e+07	2.69914e+07	4.02749e+07	1.94634e+07	1.6998e+07	2.59443e+07	2.19813e+07	2.1389e+07	4.36112e+07	5.8489e+07	4.05812e+07	4.28416e+07	5.72343e+07	3.24774e+07	4.22774e+07	1.97593e+07	2.49047e+07	3.4194e+07	4.54132e+07	1.89651e+07	3.49598e+07	4.77409e+07	4.48071e+07	3.56513e+07	4.00323e+07	3.2322e+07	2.03831e+07	3.93814e+07	3.18995e+07	8.22238e+07	5.74047e+07	3.50957e+07	2.99331e+07	3.59824e+07	1.85628e+07	3.98266e+07	3.30632e+07	6.25425e+07	39933335	2.43193e+07	3.43319e+07
O00154	Cytosolic acyl coenzyme A thioester hydrolase	ACOT7	ACOT7	0	1.31598e+07	2.44534e+07	7.67395e+06	1.38365e+07	2.99113e+07	1.04377e+07	1.46727e+07	5.17173e+06	6.31424e+06	1.19998e+07	6.47982e+06	1.12734e+06	4.40024e+06	1.23111e+07	8.08169e+06	7.42779e+06	9.96729e+06	3.99732e+06	1.06474e+07	4.71876e+06	8.88814e+06	1.18821e+06	4.55069e+06	3.528e+06	8.26276e+06	7.67528e+06	6.89288e+06	2.41314e+07	1.6346e+07	1.01404e+06	1.14303e+07	7.15438e+06	6.51796e+06	8.17596e+06	7.06281e+06	1.06452e+07	6.54757e+06	1.17977e+07	2.98258e+06	8.38425e+06	2.21976e+06	1.22827e+06	3.0161e+06	0	2.61327e+06	1.95936e+06	2.39723e+06	3.07476e+06	6.85173e+06	0	5.76983e+06	0	2.24559e+06	2.43258e+07	2.8444e+06	3.74134e+06	901282	3.72441e+06	0	8.49468e+06	2.21865e+06	1.39234e+06	0	1.6861e+07	2.93257e+06	5.7261e+06	3.3794e+06	3.95865e+06	3.33121e+07	3.33357e+06	1.74234e+06	0	3.26526e+06	2.42794e+07	2.04924e+06	7.87113e+06	2.58436e+06	7.53921e+06	2.39297e+06	4.85297e+06	5.66452e+06	2.08685e+06	8.28468e+06	3.24708e+06	3.68464e+06	5.56608e+06	1.62151e+06	4.78952e+06	8.34266e+06	3.47097e+06	7.38068e+06	1.18536e+07	7.70839e+06	4.74524e+06	6.56509e+06	2.41035e+06	6.04977e+06	4.3349e+06	9.27277e+06	1.18535e+06	1.12263e+07	5.28981e+06	8.10432e+06	8.49065e+06	8.18224e+06	7.9489e+06	1.58435e+06	8.41962e+06	7.5931e+06	1.36407e+07	6.50824e+06	1.2438e+07	1.09316e+07	7.36819e+06	6.41983e+06	4.82561e+07	8.71796e+06	1.45095e+07	9.10706e+06	1.06213e+07	7.46063e+06
Q9Y305	Acyl-coenzyme A thioesterase 9, mitochondrial	ACOT9	ACOT9	2.82953e+07	5.11541e+07	8.94607e+07	6.17027e+07	5.22838e+07	1.22275e+08	9.3491e+07	7.69762e+07	8.09526e+07	3.15877e+07	8.87125e+07	3.21771e+07	102928239	1.16158e+08	8.88806e+07	4.59505e+07	9.76313e+07	3.00894e+07	6.70014e+07	90312720	5.87715e+07	53374208	5.8276e+07	2.47038e+07	4.47199e+07	7.63924e+07	7.08334e+07	93129765	3.2463e+07	109605965	4.26236e+07	4.99086e+07	7.0275e+07	2.91549e+07	6.87157e+07	3.40688e+07	6.39707e+07	3.24829e+07	9.155e+07	4.19832e+07	8.3605e+07	4.21912e+07	9.87082e+06	7.66182e+07	3.95966e+07	6.09492e+07	7.47437e+07	6.89453e+07	5.39592e+07	6.68731e+07	4.37824e+07	4.74602e+07	4.46766e+07	4.46462e+07	2.98724e+07	3.66941e+07	8.04722e+07	5.47196e+07	1.10959e+08	4.9803e+07	9.17581e+07	3.64014e+07	2.4261e+07	3.28039e+07	6.52618e+07	5.94894e+07	6.26423e+07	3.49736e+07	9.54697e+06	7.58284e+07	4.22141e+07	4.33879e+07	2.30154e+07	3.22764e+07	3.8633e+06	3.18611e+07	6.75788e+07	8.68241e+07	5.73735e+07	8.13147e+07	5.44798e+07	9.80239e+07	5.71924e+07	8.09392e+07	5.97869e+07	6.25763e+07	4.84013e+07	7.522e+07	4.33103e+07	4.94761e+07	8.98773e+07	7.90305e+07	5.88623e+07	8.73453e+07	6.09713e+07	8.45738e+07	1.00686e+08	6.45852e+07	5.52702e+07	4.88137e+07	6.21927e+07	6.58917e+07	9.74289e+07	6.51843e+07	7.91387e+07	7.26886e+07	4.51752e+07	6.47596e+07	4.82836e+07	6.96707e+07	5.29373e+07	7.11384e+07	8.34316e+07	5.97765e+07	7.55285e+07	4.4975e+07	6.66213e+07	7.24164e+07	9.86619e+07	8.42731e+07	4.45341e+07	6.49522e+07
Q15067	Peroxisomal acyl-coenzyme A oxidase 1	ACOX1	ACOX1	0	0	0	4.70025e+06	0	0	0	0	0	0	0	0	0	0	0	0	0	0	0	0	0	0	0	0	0	0	0	0	0	0	0	0	0	0	0	0	0	0	0	0	0	0	0	0	0	0	0	0	0	0	0	0	0	0	0	0	0	0	0	0	0	0	0	0	0	0	0	0	0	0	0	0	0	0	0	0	0	0	0	0	0	0	0	0	0	0	0	0	0	0	0	0	0	0	0	0	0	0	0	0	0	0	0	0	0	0	0	0	0	0	0	0	0	0	0	0	0	0	0	0	0	0
Q99424	Peroxisomal acyl-coenzyme A oxidase 2	ACOX2	ACOX2	4.16662e+06	2.02906e+06	0	0	837228	0	0	8.04586e+06	0	964231	675106	0	3.52873e+06	0	766374	1.57212e+06	658128	1.00117e+07	0	0	0	616740	0	2.00266e+06	0	0	700266	702514	7.35871e+06	0	2.30325e+06	0	0	6.65765e+06	0	1.17521e+06	0	0	2.60849e+06	0	785182	0	3.38813e+06	0	5.34185e+06	895281	4.80407e+06	5.07797e+06	2.23997e+06	0	3.85613e+06	6.46298e+06	0	5.21929e+06	0	6.90779e+06	6.34941e+06	6.48588e+06	5.13007e+06	4.43471e+06	6.54777e+06	0	4.61694e+06	5.27443e+06	1.28696e+06	5.27298e+06	7.53058e+06	4.48515e+06	1.10087e+07	4.64969e+06	0	3.4308e+06	8.45808e+06	0	2.53722e+07	0	5.36428e+06	2.05728e+06	1.78478e+06	1.77743e+06	783521	1.90964e+06	0	0	0	0	6.10415e+06	0	0	2.67989e+06	4.49902e+06	412207	805308	0	0	0	0	0	2.77397e+06	0	2.08997e+07	0	1.54699e+06	0	1.25043e+07	944087	0	1.57893e+06	0	685797	896133	1.90285e+06	0	0	0	0	0	0	0	0	0	0
O15254	Peroxisomal acyl-coenzyme A oxidase 3	ACOX3	ACOX3	1525424120	1599725124	1724789039	1312887849	1749353197	1665457449	1745017120	1296727771	1574126333	1499645068	1939764988	2193978652	2031320894	1299130414	2074914751	1678552108	1821040440	9.85414e+08	2197917686	1439101723	2070974657	1686490755	1529590525	1760596785	1564303957	1464708774	1308391594	2307248591	1120400737	1857807032	2392887101	1973506274	1230065300	2621300765	1760000859	2342611742	1886077767	2353767049	1292741042	2348026158	1930878023	2414965201	2840108450	2474683856	2613986225	2384563210	2384629781	2327626642	2270660816	1789701478	2352997161	2023223485	2164551754	1928132262	2186138832	2202250502	2053467022	2377957464	1964076969	2406068551	1744404053	2605068990	2107091077	2261841983	2250640732	2576737635	1740930648	2318855441	2134102520	1692754968	2396630283	2507350101	2660243260	2872411218	2052346004	1991604094	1249975985	1693646049	1090245735	2085053969	2177612874	1952199764	1879859772	1615202481	2048762861	1914583679	1600843565	1960528444	1995206949	1515987956	1339490697	1254739842	1017875009	1357996320	1394564702	1661399638	2018897271	1888495696	1975780705	1537009315	2247752773	1443719451	1996401143	1515062431	1775972929	1170023656	1794530557	1907651720	1475722377	1622188391	8.42126e+08	2103762621	1393757162	1615828391	1290035178	2305598885	1762754883	1548312491	1295543781	1245990339	817713895	1289081052
D3YTI2	Acid phosphatase	ACP1	ACP1	0	0	0	0	0	0	0	0	0	0	0	0	0	0	0	0	0	0	0	0	0	615915	0	1.05782e+06	0	0	0	0	2.38795e+06	0	0	0	0	0	0	0	0	0	0	0	1.36974e+06	0	0	0	0	0	0	0	0	0	0	1.68789e+06	0	0	0	0	0	3.89838e+06	4.02331e+06	0	0	0	1.06628e+06	0	0	0	0	0	0	0	0	0	0	6.75869e+06	0	704274	0	0	0	2.4652e+06	0	0	0	0	0	0	0	0	0	0	0	0	0	0	0	0	0	0	0	0	2.72557e+06	0	0	0	0	0	4.85848e+06	0	0	0	0	3.6938e+06	0	0	0	0	6.4747e+06	0	0	0	0	0
A0A5F9ZHR7	Lysosomal acid phosphatase	ACP2	ACP2	8.19603e+06	7.05946e+06	1.42734e+07	2.09027e+07	1.18679e+07	1.3044e+07	1.1406e+07	2.16696e+07	1.43971e+07	1.60543e+07	2.14739e+07	1.73518e+07	5.36811e+06	1.03016e+07	2.10083e+07	1.82288e+07	1.81862e+07	1.45697e+07	1.09432e+07	2.91606e+07	2.7514e+07	3.57384e+07	4.10106e+07	1.65873e+07	1.13244e+07	1.31491e+07	1.8397e+07	1.1953e+07	2.46168e+07	1.96518e+07	1.74346e+07	3.78207e+07	8.38849e+06	1.7298e+07	1.31879e+07	1.20616e+07	2.43018e+07	2.19148e+07	2.11237e+07	1.49176e+07	1.46352e+07	5.99631e+06	1.60662e+07	9.54666e+06	1.57961e+07	9.85712e+06	1.68951e+07	2.23594e+07	1.57656e+07	1.11204e+07	7.87047e+06	1.58059e+07	4.14712e+06	1.22533e+07	4.39956e+06	5.05696e+06	7.61808e+06	4.61177e+06	2.14038e+07	8.06613e+06	2.51821e+07	1.4441e+07	6.84192e+06	7.34146e+06	2.11536e+07	1.71253e+07	1.42793e+07	9.10011e+06	3.49337e+06	1.79301e+07	1.08468e+07	7.36867e+06	6.88828e+06	5.38795e+06	8.9575e+06	4.9894e+06	2.6661e+07	1.64058e+07	1.79776e+07	1.8359e+07	1.47837e+07	9.82791e+06	1.53954e+07	1.59007e+07	8.29546e+06	1.49122e+07	8.00455e+06	2.66175e+07	3.89876e+07	1.60388e+07	1.59502e+07	2.10188e+07	2.01664e+07	3.15802e+07	1.88237e+07	2.01049e+07	1.14433e+07	7.67099e+06	1.30784e+07	1.92382e+07	7.41517e+06	14760243	2.32416e+07	1.99715e+07	2.73294e+07	3.7893e+07	4.26017e+07	1.11433e+07	2.19825e+07	8.80435e+06	2.12817e+07	1.30462e+07	1.66277e+07	2.39758e+07	2.02227e+07	5.42179e+06	1.94336e+07	2.86496e+07	1.26421e+07	2.17007e+07	9.0166e+07	4.05376e+07
P15309	Prostatic acid phosphatase	ACP3	ACPP;ACP3	0	0	0	5.10168e+06	0	0	674657	0	0	1.06039e+06	2.12751e+06	8.57005e+06	1.2264e+07	0	2.03844e+07	8.33652e+06	1.81456e+06	2.057e+07	1.92114e+07	819680	0	1.97494e+06	0	2.46345e+06	291938	0	1.87166e+07	1.10319e+06	4.23218e+06	0	9.93594e+06	1.69607e+06	1.63735e+06	0	0	843798	0	0	0	1.01885e+06	305291	425892	0	0	0	552510	0	0	612172	2.27327e+07	0	0	0	2.20472e+07	0	0	0	0	0	297148	0	0	0	0	0	0	1.68256e+07	0	0	2.46498e+07	0	0	0	0	0	0	1.79129e+06	1.94031e+06	853901	0	1.04486e+07	0	474332	4.34952e+06	6.25645e+06	0	0	2.8877e+07	3.29481e+07	2.44675e+07	1.1382e+06	1.86258e+06	7.14644e+06	1.49558e+06	0	0	0	0	1.59332e+06	9.08863e+06	0	1.17827e+06	1.4761e+06	8.05232e+06	871776	2.15799e+06	1.48981e+06	6.33891e+06	1.65202e+06	5.07739e+06	6.09553e+06	1.76192e+06	2.01969e+06	2.21191e+06	9.28139e+06	0	0	926011	1.07201e+06	1.29966e+06	1.18721e+07	3.58466e+06
P13686	Tartrate-resistant acid phosphatase type 5	ACP5	ACP5	5.08684e+07	7.75124e+07	4.45411e+07	6.71266e+07	5.3637e+07	5.57659e+07	6.44128e+07	8.56377e+07	3.74167e+07	5.56837e+07	1.64757e+08	4.22456e+07	2.51371e+08	6.22607e+07	9.02763e+07	8.25626e+07	2.96747e+07	3.87629e+07	5.39737e+07	5.99634e+07	7.80097e+07	6.48618e+07	3.91795e+07	2.68751e+07	3.6996e+07	4.27712e+07	9.76772e+07	1.20722e+08	4.27331e+07	8.16032e+07	9.73711e+07	5.05257e+07	9.88247e+07	5.21167e+07	7.42239e+07	1.4689e+08	1.9926e+08	1.08174e+08	4.955e+07	1.98642e+08	1.87097e+08	5.01233e+07	7.40962e+07	6.60164e+07	3.20041e+07	1.03609e+08	1.10262e+08	6.79297e+07	5.05241e+07	2.97942e+07	7.82395e+07	5.84404e+07	4.07089e+07	5.09982e+07	4.0418e+07	31911654	9.3564e+07	5.40032e+07	4.96265e+07	3.46866e+07	5.68477e+07	4.85386e+07	3.05198e+07	3.32571e+07	5.46063e+07	4.87949e+07	9.03448e+07	9.32744e+07	2.17067e+07	2.62341e+07	7.77004e+07	7.94243e+07	3.47149e+07	6.58337e+07	2.29388e+07	5.9645e+07	5.32761e+07	3.66588e+07	4.88543e+07	4.19647e+07	4.15878e+07	3.45393e+07	5.84386e+07	4.88664e+07	4.47874e+07	4.67005e+07	4.29872e+07	3.85483e+07	3.26111e+07	3.46614e+07	4.37923e+07	3.27818e+07	4.09227e+07	7.64789e+07	4.9249e+07	8.06227e+07	3.45326e+07	5.39712e+07	6.64375e+07	4.12031e+07	3.64539e+07	3.90853e+07	3.40703e+07	4.70916e+07	4.78318e+07	8.04169e+07	6.11506e+07	4.03593e+07	5.6342e+07	4.7678e+07	1.61909e+08	9.01217e+07	6.31454e+07	7.12577e+07	4.1429e+07	4.29631e+07	5.18548e+07	5.01125e+07	3.25695e+07	3.66763e+07	2.31869e+07	3.62059e+07
Q9NPH0	Lysophosphatidic acid phosphatase type 6	ACP6	ACP6	0	2.87154e+06	3.27004e+06	4.19393e+06	2.1581e+06	0	8.29435e+06	9.73001e+06	6.95895e+06	1.12783e+07	7.34975e+06	9.97407e+06	0	1.17856e+07	1.26119e+07	8.34966e+06	3.42478e+06	5.16363e+06	9.42827e+06	5.18095e+06	7.18149e+06	8.29854e+06	3.77867e+06	5.1701e+06	1.26833e+06	8.45103e+06	7.71312e+06	4.11663e+06	7.22334e+06	7.13181e+06	2.92022e+06	4.26683e+06	3.64288e+06	2.43262e+06	2.93167e+06	2.06652e+06	8.01723e+06	6.09756e+06	7.73915e+06	3.01585e+06	4.50147e+06	2.71054e+06	2.66405e+06	4.46152e+06	5.92431e+06	7.60463e+06	1.38033e+06	1.41744e+06	3.64408e+06	1.44346e+06	3.08617e+06	2.25682e+06	1.75021e+06	3.39481e+06	0	2.32361e+06	548799	3.85517e+06	8.64721e+06	2.05608e+06	5.41572e+06	2.22375e+06	3.1244e+06	0	2.58217e+06	2.22766e+06	8.01069e+06	1.90522e+06	5.21914e+06	8.67485e+06	1.09569e+06	0	3.21908e+06	1.77306e+06	1.42206e+06	2.82082e+06	4.65098e+06	1.0098e+06	3.7581e+06	3.11684e+06	1.0143e+06	5.83245e+06	4.87687e+06	2.77043e+06	3.29669e+06	5.56038e+06	820917	1.8623e+06	1.06137e+06	5.12002e+06	3.43495e+06	4.88455e+06	6.33945e+06	6.09274e+06	4.15243e+06	4.36253e+06	1.83196e+06	5.38855e+06	6.22203e+06	3.99768e+06	2.88238e+06	1.1016e+06	5.09199e+06	5.63302e+06	9.43937e+06	8.02482e+06	6.25655e+06	0	3.27114e+06	5.59814e+06	1.20473e+07	3.70269e+06	7.32852e+06	5.47648e+06	3.67951e+06	843482	0	2.56707e+06	1.12856e+07	6.11074e+06	8.61184e+06	4.00816e+06
Q96CM8	Medium-chain acyl-CoA ligase ACSF2, mitochondrial	ACSF2	ACSF2	4.2805e+07	9.22197e+07	1.07314e+08	1.60488e+08	8.8193e+07	1.17369e+08	1.27584e+08	6.71083e+07	1.73509e+08	6.84267e+07	8.47488e+07	7.30414e+07	6.24292e+07	7.48084e+07	9.09159e+07	9.73668e+07	7.58077e+07	9.46925e+07	1.17165e+08	1.33872e+08	1.0924e+08	6.89065e+07	5.77466e+07	7.0589e+07	9.63406e+07	1.01306e+08	1.30673e+08	123436856	1.06447e+08	8.32195e+07	7.87795e+07	9.72525e+07	1.41336e+08	5.38807e+07	6.8152e+07	5.74262e+07	4.83918e+07	7.04575e+07	1.00763e+08	6.72897e+07	1.15546e+08	6.11216e+07	2.23608e+07	5.84314e+07	6.08057e+07	7.00187e+07	5.75848e+07	4.75683e+07	6.08406e+07	9.06474e+07	6.61117e+07	5.17494e+07	6.46845e+07	6.52164e+07	4.5499e+07	4.09138e+07	6.0091e+07	5.30054e+07	6.23394e+07	5.20164e+07	5.03674e+07	4.64747e+07	3.51941e+07	5.70251e+07	5.34843e+07	7.57008e+07	1.00748e+08	1.05004e+08	5.56814e+07	8.00059e+07	6.28255e+07	7.38799e+07	4.96819e+07	5.9264e+07	5.33754e+07	7.53343e+07	1.21364e+08	9.79148e+07	1.08436e+08	6.22054e+07	1.16813e+08	1.1103e+08	8.51517e+07	1.04787e+08	7.15621e+07	8.50941e+07	1.11226e+08	8.77226e+07	6.23676e+07	1.00061e+08	120295903	1.9058e+08	1.42695e+08	1.06803e+08	6.50376e+07	7.97856e+07	7.331e+07	8.16993e+07	8.78343e+07	8.68554e+07	3.44604e+07	7.48683e+07	9.68522e+07	7.62617e+07	9.03821e+07	1.07635e+08	7.74074e+07	5.26047e+07	8.96672e+07	106417525	9.83084e+07	8.34799e+07	5.71997e+07	9.44864e+07	1.29433e+08	8.13092e+07	2.14302e+08	7.37108e+07	1.06249e+08	9.08439e+07	1.13709e+08	6.31798e+07
Q4G176	Malonate--CoA ligase ACSF3, mitochondrial	ACSF3	ACSF3	0	6.37121e+06	5.90472e+06	1.25629e+07	9.64038e+06	0	1.49839e+07	4.15247e+06	7.6468e+06	3.53557e+06	8.7404e+06	1.06259e+06	0	3.77834e+06	6.04642e+06	4.67375e+06	6.0261e+06	1.32118e+07	3.75791e+06	7351939	7.2568e+06	8.35779e+06	3.37679e+06	7.59221e+06	1.3119e+06	6.08496e+06	7.88717e+06	7.89821e+06	1.16641e+07	3.424e+06	0	5.08126e+06	0	2.56191e+06	0	8.76281e+06	6.73627e+06	7.44268e+06	0	1.54252e+06	1.6593e+06	0	0	0	675614	0	1.27194e+06	0	0	5.94987e+06	0	942439	0	2.66613e+06	0	2.46749e+06	0	0	911171	2.21877e+06	924870	0	0	0	1.95868e+06	1.83734e+06	3.93053e+06	0	0	7.47296e+06	0	2.38849e+06	0	2.13739e+06	0	0	7.47081e+06	4.23005e+06	1.03465e+07	7.78086e+06	5.77914e+06	6.53961e+06	8.97095e+06	6.49013e+06	8.27285e+06	6.85726e+06	0	4.47112e+06	3.85204e+06	0	6.10759e+06	1.95545e+07	1.11101e+07	1.21089e+07	5.81056e+06	8.56492e+06	6.68811e+06	2.43392e+06	12662215	1.35886e+07	8.77401e+06	3.26124e+06	1.41262e+07	1.04084e+07	1.17452e+07	3.78424e+07	1.27099e+07	1.44233e+06	9.78511e+06	1.15599e+07	1.96191e+07	4.88844e+06	8.99092e+06	1.07596e+07	1.13365e+07	3.17348e+06	1.23987e+07	1.12347e+07	1.00414e+07	2.52528e+07	6.7947e+06	3.94451e+06
O60488	Long-chain-fatty-acid--CoA ligase 4	ACSL4	ACSL3;ACSL4;FACL4	1.85824e+07	1.06329e+08	1.2548e+08	1.32093e+08	1.20814e+08	1.32649e+08	8.02789e+07	7.81171e+07	1.10416e+08	8.81143e+07	114223499	5.82376e+07	8.76969e+07	114697093	8.92188e+07	9.1193e+07	5.60447e+07	6.9253e+07	101021349	1.29955e+08	1.34991e+08	1.1038e+08	7.00802e+07	5.96996e+07	9.06577e+07	1.08327e+08	1.28421e+08	3.7229e+07	7.22929e+07	7.59471e+07	4.3876e+07	8.91121e+07	7.38147e+07	2.73881e+07	4.61959e+07	6.57416e+07	8.46419e+07	1.20321e+08	4.94815e+07	6.12187e+07	7.0002e+07	4.26523e+07	3.80176e+07	7.0333e+07	3.53073e+07	5.93583e+07	3.9816e+07	5.8161e+07	4.78313e+07	5.97847e+07	5.39137e+07	5.04685e+07	3.93781e+07	9.20765e+07	1.59224e+07	2.51563e+07	3.37912e+07	7.36537e+07	7.07718e+07	4.69392e+07	1.01398e+08	4.41312e+07	1.70609e+07	4.1956e+07	4.87256e+07	5.92156e+07	5.16101e+07	4.83978e+07	1.18638e+07	1.11095e+08	5.18544e+07	9.61822e+07	3.15943e+07	8.58343e+07	3.2026e+07	5.86986e+07	9.83405e+07	1.11044e+08	7.26755e+07	1.7666e+08	1.23536e+08	9.10307e+07	6.55917e+07	1.13976e+08	1.03004e+08	108681543	7.55172e+07	4.81723e+07	3.98072e+07	7.08921e+07	117236395	8.72048e+07	9.69032e+07	1.34819e+08	6.5912e+07	8.35043e+07	6.62087e+07	7.29847e+07	9.78499e+07	9.43445e+07	2.16331e+07	7.21821e+07	1.57324e+08	1.51561e+08	1.5037e+08	1.45041e+08	6.14311e+07	4.04595e+07	1.3446e+08	9.30469e+07	2.04535e+08	1.15718e+08	1.37845e+08	1.0561e+08	1.33774e+08	121166326	1.07563e+08	1.25641e+08	1.43904e+08	1.29425e+08	9.39316e+07	7.87866e+07
Q9ULC5	Long-chain-fatty-acid--CoA ligase 5	ACSL5	ACSL1;ACSL6;ACSL5	2.44516e+08	9.48458e+07	1.90206e+08	2.97978e+08	1.62248e+08	6.71419e+07	2.13209e+08	2.27112e+08	2.25332e+08	2.93017e+08	3.00327e+08	1.6475e+08	8.76267e+07	3.86783e+08	1.84363e+08	1.35299e+08	1.66799e+08	1.81298e+08	1.24076e+08	2.68362e+08	181821244	150603452	1.92781e+08	6.72393e+07	189397919	2.21545e+08	1.57778e+08	1.38078e+08	194546040	1.19707e+08	1.91859e+08	1.0665e+08	4.55419e+07	7.27919e+07	1.83227e+08	120284423	1.01207e+08	5.35349e+07	8.81786e+07	1.15299e+08	1.54821e+08	1.01457e+08	7.99906e+07	7.33237e+07	1.34853e+08	113827942	7.01202e+07	1.62741e+08	1.54374e+08	2.65999e+08	1.20242e+08	1.90643e+08	1.60899e+08	1.5998e+08	192154748	185057366	1.5375e+08	1.29041e+08	1.72948e+08	1.73219e+08	1.284e+08	1.35734e+08	1.47538e+08	1.38515e+08	1.59057e+08	1.39735e+08	1.78072e+08	1.53745e+08	1.70114e+08	2.14718e+08	1.94731e+08	1.32682e+08	2.21731e+08	1.42009e+08	2.44671e+08	2.00497e+08	400751492	1.93211e+08	5.24932e+07	1.5175e+08	2.29568e+08	1.56897e+08	1.73568e+08	1.95469e+08	1.61453e+08	2.18317e+08	192098789	1.31773e+08	1.34688e+08	1.54755e+08	2.44164e+08	2.78609e+08	3.34897e+08	218815407	2.39532e+08	2.1481e+08	1.7647e+08	1.68933e+08	1.83219e+08	159689029	1.59528e+08	1.81067e+08	2.76711e+08	2.44957e+08	134758537	1.71647e+08	1.56364e+08	2.32635e+08	1.93039e+08	2.38998e+08	4.21311e+08	1.12787e+08	2.64584e+08	3.1975e+08	9.29541e+07	1.87309e+08	1.39124e+08	1.3268e+08	1.50339e+08	3.50191e+08	3.23019e+08	1.69093e+08
Q53FZ2	Acyl-coenzyme A synthetase ACSM3, mitochondrial	ACSM3	ACSM3;SA;ACSM4	6.64261e+06	2.85688e+07	1.40172e+06	1.76197e+07	2.16237e+07	3.68343e+06	3.11223e+07	1.65572e+06	5.94879e+07	3.49325e+07	4.59052e+07	3.63845e+07	1.07481e+07	1.42324e+07	3.89934e+07	3.03843e+07	1.98952e+07	1.88764e+06	2.09981e+06	39251462	2.55198e+07	2.76713e+07	9.1696e+06	2.17074e+07	6.94789e+06	2.97458e+07	2.43331e+07	2.67893e+07	2.45076e+07	1.62578e+07	1.24745e+07	4.81767e+07	2.49449e+07	1.11643e+07	1.71552e+07	1.9211e+07	2.52149e+07	2.69768e+07	2.72318e+07	1.39847e+07	2.04246e+07	8.58967e+06	1.87559e+07	3.18707e+07	2.59549e+07	1.33665e+07	6.63498e+06	2.87293e+06	4.37537e+07	3.70282e+07	1.46465e+07	3.44998e+07	3.44843e+06	2.5834e+07	0	3.32095e+06	3.44907e+07	3.8827e+06	2.33309e+07	1.13432e+07	3.26878e+07	8.3898e+06	1.6337e+06	1.52032e+07	2.59614e+06	2.56727e+07	4.0821e+07	1.34492e+07	1.59185e+06	3.31748e+07	3.71928e+07	1.7196e+06	4.4196e+06	9.85058e+06	7.28641e+06	3.03259e+06	3.96799e+07	1.76554e+07	2.48204e+07	9.78943e+06	4.26048e+07	2.65063e+07	3.05946e+07	4.07214e+07	1.15459e+06	961495	3.44182e+06	2.18755e+07	2.18383e+07	3.97395e+07	5.24577e+07	3.36315e+07	2.53682e+07	2.86978e+07	0	3.49006e+06	4.41093e+06	1.34837e+06	2.3091e+07	1.68896e+07	3.88928e+07	3.23824e+07	3.46061e+07	2.6381e+07	3.68044e+07	3.64424e+07	8.76455e+06	1.29618e+07	3.49857e+07	1.34871e+07	7.55557e+07	1.31299e+07	1.98131e+07	1.62888e+07	2.06672e+06	3.15084e+06	0	2.84739e+07	2.16814e+07	3.78779e+07	3.20475e+07	5.57928e+06
Q9NUB1	Acetyl-coenzyme A synthetase 2-like, mitochondrial	ACSS1	FLJ00013;DKFZp666B209;ACSS1;DKFZp666G0810	1.14418e+07	1.23374e+07	1.21918e+07	4.69977e+07	2.46527e+07	1.50127e+07	3.60659e+07	2.43782e+07	34788252	2.90713e+07	3.08393e+07	1.98298e+07	1.11636e+07	3.19703e+07	2.80811e+07	3.72637e+07	4.18418e+07	4.21128e+07	2.34818e+07	4.46114e+07	3.06654e+07	3.56553e+07	9.6037e+06	3.49388e+07	8.38775e+06	32092866	3.14965e+07	5.90906e+07	6.65397e+07	1.92522e+07	3.66523e+07	3.40691e+07	4.67682e+07	1.86521e+07	2.56767e+07	1.85876e+07	3.47509e+07	1.45913e+07	2.59391e+07	1.55468e+07	5.1228e+07	1.29669e+07	1.85436e+06	4.92852e+06	6.71781e+06	1.54231e+07	1.40374e+07	1.76542e+07	1.074e+07	3.15046e+07	9.66483e+06	3.13886e+07	1.31781e+07	2.25662e+07	8.1273e+06	1.40796e+07	3.09175e+07	9.8879e+06	3.09107e+07	1.41004e+07	2.39362e+07	1.04e+07	9.63823e+06	13928324	1.31076e+07	2.12414e+07	5.58697e+07	1.79327e+07	1.0242e+07	2.789e+07	5.60338e+06	1.70061e+07	3.64286e+06	9.54291e+06	1.10086e+07	5.48622e+06	5.24037e+07	2.11358e+07	4.37206e+07	2.1395e+07	3.83566e+07	3.24933e+07	2.89873e+07	3.99289e+07	2.00799e+07	1.47751e+07	1.01203e+07	1.044e+07	1.69091e+07	3.24867e+07	3.5542e+07	7.95018e+07	7.82256e+07	3.15379e+07	1.68858e+07	1.91825e+07	1.99786e+07	8.09621e+06	3.75868e+07	4.06537e+07	1.59102e+07	2.6843e+07	5.10532e+07	3.0611e+07	3.27273e+07	5.95942e+07	3.29334e+07	8.01119e+06	4.08024e+07	2.44682e+07	5.86308e+07	4.03565e+07	2.36025e+07	2.07598e+07	2.38003e+07	7.91854e+06	1.71633e+07	3.78319e+07	3.51912e+07	9.74185e+07	2.89357e+07	2.25818e+07
Q6DKJ3	Acetyl-coenzyme A synthetase (Fragment)	ACSS2	ACSS2;DKFZp762G026	3.70818e+07	5.06138e+07	9.35295e+07	7.25379e+07	7.03552e+07	9.49033e+07	74778645	5.43104e+07	5.44449e+07	5.19458e+07	1.4128e+08	4.28165e+07	1.08254e+08	1.07117e+08	6.74962e+07	7.50635e+07	5.25794e+07	5.49626e+07	9.45989e+07	8.07654e+07	7.08622e+07	7.97921e+07	6.23219e+07	5.40134e+07	6.18535e+07	8.26752e+07	1.04844e+08	6.41671e+07	4.14057e+07	6.29204e+07	4.55578e+07	4.11413e+07	5.20078e+07	3.71454e+07	6.14692e+07	3.63478e+07	3.53247e+07	4.06856e+07	3.07793e+07	4.72325e+07	5.06837e+07	7.48209e+07	3.01653e+07	7.26648e+07	6.58055e+07	5.27321e+07	4.61507e+07	4.86446e+07	7.18931e+07	2.76725e+07	4.02429e+07	3.98061e+07	5.10957e+07	3.67292e+07	3.5829e+07	6.94199e+07	8.41522e+07	5.873e+07	6.50589e+07	4.9633e+07	4.52655e+07	4.25214e+07	2.76672e+07	4.98778e+07	4.50739e+07	4.36623e+07	6.3971e+07	4.86827e+07	1.67559e+07	7.81508e+07	6.18063e+07	6.25207e+07	3.52254e+07	5.11136e+07	3.24432e+07	4.32252e+07	9.1249e+07	7.29995e+07	5.40534e+07	5.46136e+07	6.85776e+07	8.36363e+07	6.77982e+07	9.46017e+07	9.38376e+07	8.40596e+07	6.75172e+07	131449326	7.59953e+07	6.71068e+07	1.02208e+08	8.83243e+07	7.24689e+07	1.26102e+08	5.19822e+07	7.16295e+07	6.67184e+07	1.16977e+08	7.86904e+07	5.79418e+07	7.22963e+07	6.12303e+07	6.54637e+07	6.80022e+07	6.67994e+07	9.52081e+07	6.84506e+07	6.33062e+07	68407520	7.31076e+07	6.51045e+07	7.70874e+07	6.10069e+07	7.85054e+07	5.94404e+07	6.54399e+07	6.30732e+07	6.59395e+07	1.05513e+08	6.93562e+07	8.97189e+07	6.89224e+07
A0A0B4J1R2	Propionate--CoA ligase	ACSS3	ACSS3	0	6.91367e+06	4.70242e+06	3.63366e+06	5.96319e+06	4.44043e+06	7.59802e+06	2.08017e+06	1.61509e+06	1.09568e+07	4.91914e+07	6.60504e+06	1.65834e+07	8.91408e+06	3.64102e+06	6.36867e+06	2.51807e+06	3.29354e+06	1.97877e+06	4.0691e+07	6.36751e+06	9.20633e+06	1.08056e+07	1.38426e+07	2.37933e+06	1.28319e+07	1.96045e+07	7.61272e+06	1.36303e+07	8.62197e+06	6.91512e+06	6.74746e+06	1.51569e+07	2.22042e+06	9.96452e+06	6.67504e+06	9.51863e+06	4.58947e+06	1.74473e+07	8.57745e+06	2.08747e+07	6.99645e+06	1.16432e+06	2.84564e+06	0	4.00862e+06	8.75148e+06	948553	8.20958e+06	3.2387e+06	3.12828e+06	6.12879e+06	1.66798e+06	7.39354e+06	2.07553e+06	2.24357e+06	4.24383e+06	3.05896e+06	5.34853e+06	0	3.25406e+06	4.84761e+06	2.82148e+06	0	4.35454e+06	7.66709e+06	9.4007e+06	4.79119e+06	5.82771e+06	1.48065e+07	773124	6.6883e+06	0	5.18309e+06	6.51919e+06	0	1.37214e+07	6.6473e+06	1.09554e+07	8.37434e+06	8.7724e+06	7.61417e+06	5.62912e+06	8.94413e+06	2.83311e+06	3.91163e+06	7.34856e+06	2.13255e+06	6.38431e+06	3.25284e+06	1.0243e+07	3.70602e+07	8.04588e+06	1.09166e+07	5.9713e+06	1.32888e+07	5.71339e+06	7.85879e+06	2.22844e+06	9.37339e+06	7.46186e+06	5.96205e+06	1.03566e+07	5.60771e+06	1.65909e+07	9.01502e+06	1.28193e+07	4.68086e+06	1.33548e+07	1.90116e+06	1.85999e+07	6.08134e+06	1.08534e+07	6.6578e+06	5.95946e+06	1.86167e+06	2.09506e+07	1.08176e+07	8.21103e+06	9.75334e+06	1.21726e+07	7.52183e+06
Q562Z4	Actin-like protein (Fragment)	ACT	ACTB;ACTG1;ACT	9.57151e+07	5.47593e+07	8.00458e+07	4.1338e+07	3.09916e+07	4.16641e+07	2.86319e+07	7.63997e+07	575081532	1.34302e+08	5.86269e+07	8.34973e+07	4.44559e+08	9.39185e+07	7.54867e+07	1.54943e+08	3.33523e+07	1.02332e+08	8.1252e+07	3.39578e+07	3.20467e+07	2.07875e+07	2.95905e+07	5.5945e+07	6.96768e+07	3.43344e+07	4.31111e+07	8.08744e+07	7.71318e+07	3.2108e+07	3.66457e+07	686252830	7.64481e+07	3.13748e+07	3.47124e+07	3.88965e+07	8.41177e+07	4.10009e+07	9.57508e+07	2.67998e+07	7.05921e+07	2.90801e+08	1.30724e+08	3.30523e+08	9.9738e+07	2.98164e+07	450999758	3.64002e+07	3.25644e+07	3.76169e+08	3.16949e+07	3.06656e+08	2.25435e+07	3.95062e+08	6.61119e+07	3.03965e+07	2.82254e+07	2.53582e+07	7.76774e+07	3.52715e+08	5.85938e+07	2.57419e+08	2.69294e+07	5.75554e+07	2.47419e+08	3.95021e+07	7.71758e+07	5.86925e+07	1.47879e+08	122473572	2.66208e+07	3.17323e+07	2.0512e+07	3.20564e+07	2.36999e+07	3.36656e+07	7.83849e+08	1.09885e+08	2.58016e+07	9.26796e+07	7.04361e+07	7.38085e+07	6.44036e+07	8.30099e+07	5.73146e+07	9.33699e+07	4.39348e+07	3.67447e+07	3.81247e+07	8.17702e+07	5.83379e+07	4.10715e+07	4.68153e+07	4.36111e+07	7.16261e+07	1.09838e+08	8.76475e+07	7.10656e+07	4.99337e+07	4.21032e+08	2.38009e+07	7.27988e+07	4.73763e+07	3.63833e+07	5.87213e+07	3.87307e+07	6.10246e+07	4.68997e+08	2.60745e+07	1.05455e+08	6.95416e+07	1.15514e+08	4.3933e+07	4.37442e+07	8.96853e+07	121368072	6.85744e+07	4.70451e+07	5.40556e+07	4.49936e+07	4.65422e+07	6.09473e+07
Q562R0	Actin-like protein (Fragment)	ACT	ACTA1;POTEKP;ACTC1;POTEM;POTEJ;POTEI;ACT;POTEF;ACTB;POTEE;ACTG1	3.08171e+06	0	0	0	603945	1.0228e+07	0	2.49313e+06	3.40576e+06	0	0	0	0	5.21205e+06	798497	1.04938e+06	1.13294e+06	2.47773e+06	2.14867e+06	0	1.63794e+06	0	959392	1.68973e+06	768757	0	752549	0	0	0	1.97635e+06	916661	0	4.27667e+06	2.73448e+06	1.03678e+06	0	0	0	0	0	1.57078e+06	0	1.35471e+06	1.5733e+06	1.78908e+06	0	1.20805e+06	0	1.73614e+06	1.83033e+06	0	0	0	9.05566e+06	5.47194e+06	2.53944e+06	1.25726e+06	1.15058e+06	2.1914e+06	0	1.9077e+06	3.83897e+06	0	3.56002e+06	0	873384	4.59591e+06	0	2.3661e+06	3.96396e+06	1.08765e+06	3.00061e+06	2.23247e+06	0	2.58032e+06	0	3.33839e+06	0	0	3.00914e+06	0	0	1.04793e+06	855968	1.1642e+06	0	1.55008e+06	6064266	0	0	2.4696e+06	1.71897e+06	0	3.21104e+06	2.76584e+06	0	0	1.86765e+06	1.00945e+06	5.16072e+06	3.59007e+06	7.38923e+06	9.94662e+06	0	0	0	0	998894	0	0	0	872292	908477	0	0	0	0	1.45419e+06	0	0	1.78408e+06
Q562M3	Actin-like protein (Fragment)	ACT	ACTA1;POTEKP;ACTC1;POTEM;POTEJ;POTEI;ACT;POTEF;ACTB;POTEE;ACTG1	1213594747	1911452402	4.69833e+06	1049046559	3.72438e+06	1264257548	1.15964e+07	1.32356e+06	4789659	6.76079e+06	2.93549e+07	5.43188e+06	2.7611e+06	1577422441	1730112431	6.03945e+06	1292873203	5.84839e+06	1788747779	7.18213e+06	1717747486	7.65636e+06	5.50332e+06	5.2264e+06	4.0436e+06	4.79342e+06	6.07884e+06	6.75583e+06	9.1231e+06	1803055683	1316421750	7.76837e+06	1673853720	1.83382e+06	4.53002e+06	6.89091e+06	1820475293	1870730028	7.209e+06	2877316640	1719700253	2007819253	2.56894e+06	1621319413	1221877961	3.75914e+06	1569648264	2.61583e+06	3.05609e+06	1560212911	1414919216	1713368892	1381451294	5.22067e+06	0	1561575990	2.8173e+06	3.13941e+06	3.04821e+06	1559517336	5.21225e+06	4.06756e+06	1.99838e+06	2.30012e+06	4.86388e+06	1600683614	1597266974	1641075000	2.14687e+06	6.32263e+06	1318949891	2.35899e+06	1.93373e+06	1.95109e+06	1349734062	1376443414	5.53707e+06	2.53644e+06	8.35614e+06	3.57189e+06	4.43076e+06	9.21319e+08	1244363430	6.53724e+06	3.78855e+06	1.96034e+06	2.07712e+06	4.69486e+06	3.65877e+06	9.94657e+06	2263265949	1373409207	3.91704e+06	4.60653e+06	4.88547e+06	0	1390921856	3.90701e+06	6.4702e+06	8.57738e+08	1385751710	3.81578e+06	1579377280	4.41217e+06	1396104401	6.8757e+06	4.57006e+06	4.02962e+06	1791122623	8.58888e+08	2.36427e+06	9.54303e+06	4.99231e+06	3.45693e+06	5.05442e+06	1074885388	0	9.05848e+08	5.9623e+06	1050772603	2504941069	1051815489
Q562L9	Actin-like protein (Fragment)	ACT	ACTB;ACTG1;ACT	3.26633e+06	8.68273e+06	3.54082e+06	5.57065e+06	4.49663e+06	4.10482e+06	6.10723e+06	3.47969e+06	4.52817e+06	1.09479e+07	8.41809e+06	4.16545e+06	6.05538e+06	9.06046e+06	6.1356e+06	5.48068e+06	5.1627e+06	8.89314e+06	4.87406e+06	8868722	5.60835e+06	5.38454e+06	9.09898e+06	4.01614e+06	5.76174e+06	5.98822e+06	9.21417e+06	5.67726e+06	6.31565e+06	6.92197e+06	4.307e+06	6.70435e+06	7.51466e+06	3.40883e+06	4.22532e+06	4.95971e+06	7.90077e+06	6.49412e+06	1.38373e+07	8.65209e+06	4.40851e+06	3.89244e+06	6.24219e+06	4.10713e+06	3.06834e+06	3.81274e+06	3.42562e+06	3.23811e+06	2.85482e+06	7.08649e+06	3.60535e+06	5.75023e+06	3.1248e+06	6.61783e+06	2.12917e+06	3.14885e+06	5.6531e+06	3.59445e+06	5.77367e+06	3.39715e+06	9.70963e+06	3.06991e+06	2.08648e+06	3.55154e+06	2.76672e+06	3.94821e+06	9.05036e+06	4.26718e+06	2.59581e+06	2.69055e+06	4.35234e+06	3.73145e+06	2.99084e+06	5.26562e+06	6.31038e+06	4.35233e+06	5.13272e+06	6.55268e+06	7.43594e+06	3.08626e+06	5.24291e+06	5.33548e+06	5.26388e+06	6.27677e+06	4.84775e+06	5.07294e+06	3.23957e+06	5.9089e+06	1.69384e+07	8.8203e+06	9.03158e+06	5.22861e+06	8.2154e+06	6.80455e+06	5.50312e+06	4.76378e+06	3.97915e+06	4.362e+06	5.24959e+06	2.94943e+06	2.73475e+06	3.12846e+06	9.22874e+06	7.41549e+06	8.41436e+06	5.82727e+06	5.56634e+06	3.16984e+06	7.59193e+06	5.31538e+06	7.75669e+06	7.12787e+06	5.61547e+06	6.68918e+06	3.95839e+06	3.81198e+06	0	6.57125e+06	5.9633e+06	8.43754e+06	8.80826e+06	7.31648e+06
Q562W2	Actin-like protein (Fragment)	ACT	ACTA1;POTEKP;ACTC1;POTEM;POTEJ;POTEI;ACT;POTEF;ACTB;POTEE;ACTG1	0	0	0	0	0	0	0	0	0	0	0	0	0	0	0	0	0	0	0	0	0	0	0	0	0	0	0	1.35037e+06	0	0	0	0	0	0	0	0	0	0	0	0	679596	660983	0	0	0	0	2.37823e+06	0	0	1.03005e+06	0	1.4462e+06	0	0	0	0	0	0	3.28107e+06	3.59869e+06	1.11639e+06	5.36349e+06	0	0	0	0	0	0	0	0	0	0	0	0	0	0	0	0	518410	0	0	0	0	0	0	0	0	0	0	0	0	0	0	0	0	0	0	0	0	0	2.09972e+07	0	0	0	0	0	0	0	0	0	0	0	0	0	0	0	0	0	0	0	0	0
Q562V5	Actin-like protein (Fragment)	ACT	ACTB;ACTG1;ACT	1.00469e+07	1.75211e+07	0	3.96582e+06	0	3.11752e+06	923712	5.30547e+06	5.42956e+07	9.42484e+06	8.67733e+06	9.27783e+06	4.57665e+06	1.43379e+07	2.00801e+07	1.12996e+07	3.23959e+07	4.35879e+07	4.48187e+07	4.99614e+06	6.0239e+06	4.00084e+06	5.13168e+06	0	6.0541e+06	2.10708e+06	1.17822e+07	2.6921e+07	1.80581e+07	3.26241e+06	6.99831e+07	2.11943e+07	1.28233e+06	1.11498e+08	5.2706e+07	2.00584e+07	1.69907e+07	3.48032e+06	1.66265e+07	2.86249e+07	1.19104e+07	2.60532e+07	2.6425e+07	1.19504e+07	1.28103e+08	5.73755e+07	1.64243e+07	1.97569e+07	1.80941e+07	1.91358e+07	2.33705e+07	2.09004e+07	1.93665e+07	26266260	5.24611e+07	1.3308e+07	2.97947e+07	3.43357e+07	1.24499e+07	1.37225e+07	9.81866e+06	4.38426e+07	8.94469e+07	2.5682e+07	2.38611e+07	1.64544e+07	1.79528e+07	5.89609e+07	102395077	1.40784e+07	2.39728e+07	4.14785e+07	2.77664e+07	3.22686e+07	2.45978e+07	2.78893e+07	1.49035e+08	1.4435e+07	2.05691e+07	4.19912e+06	8.32584e+06	9.78153e+06	0	1.40749e+07	0	3.24376e+06	1.05084e+06	1.45828e+06	5.16842e+06	4.57072e+07	2.37926e+06	4.11099e+06	4.90241e+06	8.8703e+06	3.91901e+06	6.70043e+06	3.94086e+06	1.75925e+06	7.28971e+06	5.28679e+06	3.61693e+07	2.65706e+06	5.88075e+06	0	5.71702e+06	3.16271e+06	5.87701e+06	9.7758e+07	4.11719e+06	3.56306e+06	2.18388e+06	1.02553e+07	7.10458e+06	1.98287e+06	6.00644e+06	1.17383e+07	3.41252e+06	8.60766e+06	4.93403e+06	9.25352e+06	3.5509e+06	4.0834e+06
P68133	Actin, alpha skeletal muscle	ACTA1	ACTA2;ACTA1;POTEKP;ACTG2;ACTC1;ACTBL2;POTEM;HEL-176;POTEJ;POTEI;ACT;POTEF;ACTB;POTEE;ACTG1	0	0	0	0	0	0	0	0	0	0	0	0	870191	0	0	888452	0	0	0	1.38649e+06	0	1.30905e+06	0	0	0	0	0	883298	0	0	0	0	842576	0	1.40395e+06	0	0	1.87552e+06	0	0	0	0	0	0	0	0	2.00874e+06	0	0	0	0	0	0	0	0	0	0	0	0	4.17723e+06	0	0	0	0	0	0	0	0	758023	0	0	0	0	0	3.74228e+06	0	0	0	888399	0	0	0	1.28423e+06	0	0	0	0	0	0	0	0	0	0	0	0	0	0	0	0	0	1.96406e+06	0	0	0	0	0	0	0	0	0	0	0	0	0	0	0	0	0	0	0	0	0
D2JYH4	Actin, alpha 2, smooth muscle, aorta	ACTA2	ACTA2;POTEF;ACTA1;ACTG1;ACTG2;POTEI;ACTC1;POTEM;POTEJ;ACTBL2;ACT;HEL-176;ACTB;POTEE;POTEKP	0	3.26297e+06	6.9316e+06	9.39723e+06	6.92355e+06	7.46742e+06	8.45728e+06	5.55895e+06	5.77401e+06	6.4611e+06	4.23949e+06	1.15629e+07	1.45412e+06	7.96086e+06	6.41725e+06	5.98708e+06	4.0408e+06	2.96707e+06	2.78644e+06	0	0	0	0	3.45716e+06	3.43299e+06	5.62262e+06	5.2926e+06	0	9.97129e+06	2.3547e+06	0	4.65066e+06	3.49531e+06	0	3.41029e+06	0	3.75954e+06	2.34284e+06	1.59066e+06	0	0	0	0	0	0	2.80381e+06	0	2.09242e+06	1.62724e+06	2.36924e+06	0	2.71568e+06	0	2.71427e+06	0	0	4.05931e+06	0	2.93621e+06	0	3.71317e+06	0	2.23962e+06	3.1364e+06	0	0	4.79183e+06	0	1.88866e+06	0	2.76594e+06	3.65656e+06	0	3.27801e+06	0	0	6.04269e+06	4.45243e+06	6.51349e+06	5.41632e+06	3.4023e+06	5.89559e+06	4.69133e+06	5.82713e+06	5.60587e+06	6.27281e+06	3.55643e+06	4.54329e+06	9.48001e+06	1.65674e+06	1.22856e+07	5.85931e+06	7.3835e+06	5.68426e+06	4.69371e+06	5.6911e+06	5.7624e+06	6.01128e+06	7.33746e+06	9.50191e+06	3.01187e+06	7.41425e+06	7.75193e+06	9.43666e+06	1.11242e+07	9.11571e+06	6.58882e+06	3.96653e+06	6.65461e+06	7.80371e+06	8.9628e+06	5.93445e+06	7.24056e+06	8.92792e+06	5.21562e+06	5.30485e+06	8.43908e+06	8.91244e+06	1.42158e+07	7.98411e+06	1.36526e+07	1.12275e+07
A0A510GJR4	Beta-actin (Fragment)	ACTB	ACTB	0	0	0	0	0	0	0	0	0	0	0	0	207734	0	153230	0	73111.9	0	0	0	0	0	9.33456e+06	0	0	0	0	0	0	0	0	0	0	0	0	0	141309	0	0	0	0	140514	0	0	263827	0	0	142662	0	126327	159454	0	0	0	0	0	0	153586	133351	0	0	0	0	0	161328	0	0	0	0	0	0	0	0	0	225344	0	0	0	0	0	0	0	0	0	244410	185662	0	252802	129112	188239	0	165260	179577	0	0	173107	0	155987	163119	0	265121	0	0	178745	0	0	0	0	0	0	0	0	0	0	0	0	141349	0	0	0	0	0
A0A2R8YGF8	Actin, cytoplasmic 1 (Fragment)	ACTB	ACTA2;ACTA1;ACTG1;ACTG2;POTEI;ACTC1;POTEM;POTEJ;ACTBL2;ACT;POTEF;ACTB;POTEE;POTEKP	1.31246e+06	2.35347e+06	0	1.07083e+06	1.63483e+06	1.17268e+06	0	0	1.78381e+06	1.42329e+06	844726	0	0	0	1.34026e+06	1.25029e+06	0	2.59489e+06	0	1.62448e+06	1.48373e+06	1.5995e+06	4.42373e+06	0	1.15212e+06	1.46829e+06	0	0	0	0	1.3758e+06	1.79811e+06	1.70945e+06	2.22747e+06	2.88704e+06	0	0	1.56202e+06	0	0	1.96468e+06	0	3.8543e+06	0	0	0	0	1.03409e+06	0	0	0	0	0	0	0	0	0	0	0	0	0	0	0	0	0	0	1.05178e+06	0	0	0	0	0	0	0	0	0	1.0062e+06	0	1.52368e+06	0	0	1.05551e+06	993773	0	0	0	0	0	2.60311e+06	1.35468e+06	0	1.38621e+06	0	713526	2.63387e+06	2.67104e+06	0	0	0	2.24339e+06	0	973597	0	0	1.25677e+06	0	2.34338e+06	4.98095e+06	0	0	4.10367e+06	0	0	1.71974e+06	0	0	4.18048e+06	1.53615e+06	1.50994e+06	1.24824e+06	1.33657e+06	2.05057e+06
A0A6Q8PFE4	Actin, cytoplasmic 1	ACTB	ACTA2;ACTA1;ACTG1;ACTBL2;ACTC1;ACT;POTEM;POTEJ;POTEI;POTEF;HEL-176;ACTB;POTEE;ACTG2;POTEKP	2.04245e+06	2.84184e+06	5.07665e+06	8.83546e+06	2.77234e+06	9.11833e+06	1.388e+07	1.15606e+07	1.01472e+06	4.88689e+06	0	0	0	3.10509e+06	0	734666	0	0	0	1.42086e+07	8.7867e+06	1.13677e+07	1.69613e+07	0	1.47788e+07	2.01494e+07	6.13964e+06	1.53346e+06	0	0	0	3.95238e+06	0	0	0	0	0	0	1.65104e+06	0	6.40814e+06	5.07305e+06	6.78327e+06	0	0	0	4.4122e+06	0	3.68119e+06	4.03544e+06	4.34136e+06	747663	3.36459e+06	3.02574e+06	0	3.4424e+06	781644	7.466e+06	3.74857e+06	6.38542e+06	2.76574e+06	3.01548e+06	0	3.64188e+06	2.83039e+06	554470	1.40935e+06	0	0	7.30225e+06	0	4.76226e+06	0	1.56202e+06	2.303e+06	4.94067e+06	9.69123e+06	6.13917e+06	1.4772e+06	2.2501e+06	7.15372e+06	8.66744e+06	8.74954e+06	1.25643e+07	1.11046e+07	1.43669e+07	4.37545e+06	1.09423e+07	6.77142e+06	1.91011e+06	1.11133e+07	7.92076e+06	1.07291e+07	1.23021e+07	1.12654e+07	1.48896e+07	3.09921e+06	7.5402e+06	8.64049e+06	6.19524e+06	0	4.3437e+06	1.4245e+07	1.02784e+07	1.45476e+07	1.26178e+07	2.6241e+06	0	5.15134e+06	8.51927e+06	3.64905e+07	2.30154e+06	1.23311e+07	1.37364e+07	8.15405e+06	1.07984e+06	3.10725e+06	9.16103e+06	9.03502e+06	9.99679e+06	9.10234e+06	6.41968e+06
A0A2R8YEA7	Actin, cytoplasmic 1 (Fragment)	ACTB	ACTA2;ACTA1;ACTG1;ACTG2;ACTC1;ACT;ACTBL2;POTEF;HEL-176;ACTB;POTEE;POTEKP	0	0	0	0	0	0	0	0	0	0	0	0	0	0	0	0	0	0	0	0	0	2.71595e+06	0	0	0	1.02285e+06	0	0	0	0	0	0	0	0	9.73073e+06	0	0	0	0	0	0	0	0	0	0	0	0	0	0	0	0	0	0	0	0	0	0	0	0	0	0	0	0	0	0	0	0	0	0	0	0	0	0	0	0	0	1.45177e+07	0	0	0	2.01599e+06	0	0	0	0	0	0	0	4.09916e+06	0	0	2.65108e+06	0	0	0	0	4.7133e+06	0	0	3.23803e+07	0	1.6599e+06	3.78031e+06	0	0	0	0	0	0	0	0	1.94766e+06	0	0	0	0	0	2.0985e+06	2.74209e+06	1.97166e+06	0	3.31569e+06
Q562R1	Beta-actin-like protein 2	ACTBL2	ACTA2;ACTA1;ACTG1;ACTG2;ACTC1;ACTBL2;POTEF;HEL-176;ACTB;POTEE;POTEKP	2.32946e+08	1.05638e+08	1452474965	1.06788e+08	1241423579	1.29406e+08	1916881845	1158775610	1723697327	1935945416	1600674398	1776606260	1836844949	1.31269e+08	1.4175e+08	1950043198	1.1072e+08	2086697404	1.36648e+08	1302240213	1.56103e+08	1620135276	1454438316	1392317345	1528844525	1429011660	1696485822	1939532392	1863140797	1.2789e+08	1.28278e+08	1908150591	9.91549e+07	1469464384	1821018435	1938828219	8.22781e+07	1.06202e+08	2303475079	1.14176e+08	8.77045e+07	1.32092e+08	1599097565	9.45237e+07	6.66326e+07	1603336785	1.12493e+08	1823614194	1849142415	9.80581e+07	1.05166e+08	1.12902e+08	1.47869e+08	2024637200	1596358913	1.91319e+08	1749453769	1644502892	1930131957	7.97001e+07	2109437396	1469326347	1622239881	1608007970	1625232525	8.51319e+07	1.22698e+08	1.39282e+08	1279580550	1970279550	1.58409e+08	1622230778	1259073233	1614683095	2.10619e+08	1.33973e+08	1891104886	1560096096	2065355332	1233216740	1585972215	1680828145	142265209	1754919409	1413064454	1541485980	1675736961	1589898204	1690786120	2132775388	1.31494e+08	1.37869e+08	1677935739	1579121809	1818489603	1328030741	1.3952e+08	1528968221	1462267354	9.81202e+07	5.55931e+07	1618017287	1.01012e+08	1663932910	4.71396e+07	1608310011	1591872249	1331660614	6.89989e+07	1512157628	1334806133	2147012629	1620603123	1035219777	1541583794	1.03673e+08	5.36923e+08	1702044902	1805364523	1741879077	9.50149e+07	1.70707e+08
A0A173GMX0	Actin alpha cardiac muscle 1 (Fragment)	ACTC1	ACTA2;ACTA1;POTEKP;ACTG2;ACTC1;ACTBL2;POTEF;HEL-176;ACTB;POTEE;ACTG1	0	0	0	0	0	0	0	0	0	0	0	0	0	0	0	2.71811e+06	0	0	0	0	0	0	0	0	0	0	0	1.52116e+06	0	0	0	0	0	1.40471e+06	0	2.31999e+06	0	0	0	0	0	0	0	0	0	0	0	0	0	2.12482e+06	0	0	0	0	0	0	0	0	0	0	0	0	0	0	0	0	0	0	0	0	0	0	0	0	0	0	0	0	0	0	0	0	0	0	0	0	0	0	0	0	0	1.60696e+06	0	0	0	0	0	0	0	0	0	0	0	0	0	0	0	0	0	0	0	0	0	0	0	0	0	0	0	0	1.76929e+06	0
K7EM38	Actin, cytoplasmic 2 (Fragment)	ACTG1	ACTA2;ACTA1;ACTG1;ACTG2;ACTC1;ACTBL2;POTEM;POTEJ;POTEI;ACT;POTEF;ACTB;POTEE;POTEKP	1.26804e+07	4.76691e+07	1.8743e+07	2.42697e+07	45689727	4.59061e+07	7.45286e+07	6.83231e+07	9.33546e+06	8.20793e+07	6.00347e+07	3.76944e+07	2.82642e+06	5.20618e+07	6.81462e+07	5.44467e+07	8.80744e+06	8.16408e+06	2.1673e+06	6.57067e+07	8.61431e+07	7.95712e+07	1.99829e+07	2.87695e+07	5.84149e+06	8.43105e+07	2.7097e+07	5.79844e+07	6.04291e+06	3.25296e+07	1.82287e+06	3.77705e+06	6.4601e+06	2.84839e+07	1.16654e+07	195777	5.0582e+07	4.41782e+07	1.56771e+07	4.57866e+06	5.07421e+06	3.63566e+07	2.51312e+07	0	4.17844e+06	1.26441e+06	1.1501e+07	1.62474e+06	0	3.97594e+06	3.55547e+07	4.18584e+07	0	3.5537e+06	0	1.97432e+07	1.23375e+06	1.47825e+06	7.46662e+06	0	3.54444e+07	0	204961	2.80003e+07	0	4.75069e+06	9.25212e+06	4.99826e+06	273512	9.33096e+07	3.46973e+06	1.37757e+07	902810	4.70852e+06	5.80965e+06	1.56301e+07	7.28647e+07	4.49077e+06	2.02275e+07	4.84196e+07	5.80666e+07	2.9903e+07	3.77819e+07	5.80691e+07	3.26859e+07	4.41453e+07	3.48952e+07	1.54848e+07	4.58457e+07	2.02877e+07	5.90705e+07	6.90069e+07	5.17571e+07	1.89231e+07	9.81361e+06	3.85373e+07	2.2651e+06	1.76355e+07	6.17161e+07	4.191e+07	0	7.8617e+07	6.96092e+06	1.21688e+07	7.2017e+07	6.0105e+07	1.8817e+07	2.77659e+06	3.61063e+07	6.61328e+07	1.01563e+08	4.41116e+06	3.1493e+07	1.35742e+07	1.51615e+07	8.40366e+07	2.06642e+06	9.84473e+07	1.58442e+07	2.28707e+07	4.36768e+07	2.55321e+07
A0A024R694	Actinin, alpha 1, isoform CRA_a	ACTN1	ACTN3;ACTN2;ACTN1;ACTN4;MLL-ACTN4;ACTN4-MLL	1.55587e+07	5.27178e+07	2.91818e+07	3.61081e+07	3.08141e+07	2.21921e+07	4.39489e+07	3.22553e+07	1.53816e+07	41356265	4.72106e+07	3.72146e+07	4.43098e+07	3.26753e+07	2.89027e+07	2.60657e+07	2.12249e+07	2.23313e+07	2.7461e+07	4.02823e+07	2.72862e+07	3.68499e+07	4.02385e+07	4.57063e+07	1.53105e+07	4.37983e+07	4.11267e+07	2.93129e+07	3.40898e+07	3.85033e+07	2.30429e+07	2.86607e+07	4.27293e+07	1.62782e+07	2.73943e+07	3.87124e+07	5.04248e+07	107511379	4.03473e+07	4.08791e+07	3.91754e+07	1.85469e+07	2.15032e+07	2.56084e+07	1.25212e+07	2.56686e+07	2.45878e+07	2.24024e+07	1.87681e+07	1.14396e+07	1.51255e+07	2.01917e+07	1.19625e+07	2.34085e+07	1.0578e+07	1.24639e+07	2.46465e+07	1.89541e+07	2.81398e+07	1.42235e+07	3.78244e+07	1.40196e+07	5.32032e+06	1.05265e+07	1.50308e+07	1.62084e+07	1.1642e+07	1.91512e+07	3.57282e+06	6.62581e+06	1.01096e+07	2.1698e+07	3.72161e+06	2.35527e+07	1.23109e+07	9.97927e+06	5.9078e+07	3.95807e+07	5.56203e+07	2.19931e+07	3.9636e+07	3.1978e+07	2.53476e+07	3.41518e+07	2.97081e+07	2.7886e+07	2.56984e+07	2.39728e+07	2.06454e+07	3.86359e+07	3.13777e+07	2.04072e+07	2.52746e+07	3.93759e+07	7.74786e+06	2.28362e+07	9.98366e+06	2.51461e+07	2.43644e+07	1.24373e+07	3.20928e+06	4.94827e+07	4.66252e+07	2.86477e+07	8.3226e+07	2.71287e+07	1.03485e+07	6.79028e+06	3.45538e+07	2.51605e+07	3.40562e+07	7.08283e+07	5.44904e+07	2.99229e+07	4.90503e+07	3.55627e+07	3.23144e+07	5.89439e+07	4.75903e+07	3.51485e+07	6.80432e+07	3.53619e+07
H9KV75	Alpha-actinin-1	ACTN1	ACTN3;ACTN2;ACTN1;ACTN4	1.53357e+06	0	9.90515e+06	8.43426e+06	1.17778e+07	1.03369e+07	5.33136e+06	2.9986e+06	6.62751e+06	6.64913e+06	7.34441e+06	5.9963e+06	8.49919e+06	1.13827e+07	6.26993e+06	4.27831e+06	3.58672e+06	0	6.37432e+06	5827940	9.76057e+06	7.37171e+06	2.1081e+06	0	6.93825e+06	1.29979e+07	1.164e+07	3.84563e+06	1.22012e+06	4.97246e+06	0	0	0	0	0	702886	0	0	591466	562152	0	2.58744e+06	944915	0	0	3.83801e+06	0	0	0	1.7847e+06	0	2.41204e+06	3.64187e+06	0	0	2.06181e+06	5.52943e+06	1.23471e+06	4.48048e+06	2.79783e+06	4.47249e+06	2.43804e+06	1.90151e+06	1.91085e+06	2.64838e+06	1.88518e+06	0	0	0	0	1.8012e+06	0	0	2.84629e+06	1.86658e+06	0	6.95516e+06	1.39509e+07	0	4.08608e+06	6.56959e+06	1.03275e+07	1.00326e+07	8.60079e+06	7.76153e+06	9.91065e+06	6.31306e+06	1.17448e+07	8.84037e+06	0	1.63614e+07	4.7047e+06	4.84672e+06	9.77254e+06	3.74286e+06	7.28206e+06	8.03908e+06	7.16994e+06	8.27781e+06	7.85957e+06	0	1.10233e+07	9.33013e+06	1.30681e+07	8.08512e+06	4.81283e+06	5.69393e+06	2.06993e+06	7.53984e+06	1.19574e+07	5.40551e+06	8.67765e+06	1.34311e+07	5.955e+06	1.05956e+07	1.0267e+07	9.77824e+06	9.02961e+06	1.83154e+07	7.53668e+06	9.27902e+06	6.1444e+06
A0A0S2Z3G9	Actinin alpha 4 isoform 1 (Fragment)	ACTN4	ACTN3;ACTN2;ACTN1;ACTN4;MLL-ACTN4;SPTBN4;ACTN4-MLL	5.16972e+08	998840994	9.13229e+08	9.59399e+08	8.87933e+08	8.38266e+08	8.8526e+08	7.29361e+08	7.82589e+08	8.3566e+08	8.20498e+08	7.68291e+08	6.98971e+08	9.71201e+08	7.36908e+08	8.44173e+08	6.69315e+08	1406372966	7.70753e+08	1015331933	9.06858e+08	7.62666e+08	8.97202e+08	7.54145e+08	1073922417	1017957853	1360904996	1079279962	7.4383e+08	7.30646e+08	4.71553e+08	8.0752e+08	9.59529e+08	472197128	6.09817e+08	5.31612e+08	6.33015e+08	6.68721e+08	8.84746e+08	592779712	8.45663e+08	6.46098e+08	3.83995e+08	5.98508e+08	5.82599e+08	5.32763e+08	7.58156e+08	5.36921e+08	7.34029e+08	7.403e+08	6.42315e+08	7.43631e+08	6.32185e+08	9.41625e+08	3.31253e+08	6.35521e+08	6.0833e+08	6.48508e+08	851832374	6.23226e+08	6.38743e+08	5.47465e+08	4.11351e+08	7.14797e+08	5.96775e+08	7.51904e+08	7.54939e+08	7.08301e+08	2.56692e+08	1168588345	4.71259e+08	6.46055e+08	3.61368e+08	6.38506e+08	4.54549e+08	4.66349e+08	8.48799e+08	724463366	9.73807e+08	7.84958e+08	7.65803e+08	9.92248e+08	7.84833e+08	9.3688e+08	711269284	7.48116e+08	6.27601e+08	1344184743	1371149555	8.69917e+08	1147220254	1081914855	8.38733e+08	1179541809	6.8919e+08	7.00621e+08	7.65907e+08	752391110	9.31035e+08	9.24148e+08	3.3768e+08	7.81e+08	8.17971e+08	1074149483	1259954424	1055832604	735902958	4.77735e+08	9.15731e+08	1009575480	1044424585	1006869320	8.32454e+08	9.86145e+08	1095657409	9.34568e+08	8.56216e+08	1030223605	1377370141	1079280101	1350279520	6.78597e+08
Q9NZ32	Actin-related protein 10	ACTR10	ACTR10	0	0	5.93858e+06	5.27437e+06	5.28735e+06	8.19038e+06	6.61873e+06	8.79692e+06	0	6.65506e+06	1.20981e+06	6.16033e+06	0	5.77101e+06	3.24247e+06	4.25539e+06	4.88328e+06	8.70112e+06	1.75237e+06	5.563e+06	2.21397e+06	3.16508e+06	3.28895e+06	0	3.82529e+06	3.04742e+06	9.42748e+06	1.82817e+06	0	0	1.12526e+06	1.61104e+06	909447	0	1.15284e+06	1.52741e+06	0	959777	0	742278	1.55854e+06	1.3019e+06	1.30509e+06	0	0	0	2.92199e+06	0	944159	6.72618e+06	1.68844e+06	1.14373e+06	2.77305e+06	0	0	1.33823e+06	1.53379e+06	0	1.97431e+06	3.36912e+06	0	2.42934e+06	1.06097e+06	906925	1.72259e+06	0	5.97972e+06	2.47162e+06	0	1.00594e+07	876745	824184	894946	3.60678e+06	0	0	7.47907e+06	3.86914e+06	0	3.46516e+06	6.01588e+06	5.29731e+06	3.19537e+06	5.72717e+06	5.40345e+06	5.11715e+06	4.20567e+06	1.06776e+07	8.4829e+06	3.32942e+06	7.0839e+06	7.54038e+06	6.81068e+06	6.68027e+06	2.89508e+06	2.37365e+06	3.31305e+06	5.59423e+06	3.18228e+06	7.1372e+06	2.64491e+06	5.91676e+06	5.63091e+06	5.42762e+06	1.37956e+07	7.53588e+06	2.92561e+06	4.20797e+06	4.31123e+06	3.46055e+06	5.74267e+06	1.68621e+06	6.48721e+06	6.48971e+06	6.74376e+06	3.21442e+06	8.27737e+06	5.54151e+06	6.79963e+06	8.01871e+06	1.25731e+07	5.34292e+06
P61163	Alpha-centractin	ACTR1A	ACTR1B;ACTR1A	3.31471e+07	7.72511e+07	7.8863e+07	9.18272e+07	9.03521e+07	4.59614e+07	8.67554e+07	6.3409e+07	4.8404e+07	8.06515e+07	5.96211e+07	6.06903e+07	6.66866e+07	7.8909e+07	6.64267e+07	8.73972e+07	6.49763e+07	5.97839e+07	6.62817e+07	1.64665e+08	9.64058e+07	9.04599e+07	8.46563e+07	4.38042e+07	7.47597e+07	9.6821e+07	9.75463e+07	8.93195e+07	9.79872e+07	9.7579e+07	5.44178e+07	4.78873e+07	9.96777e+07	4.5931e+07	5.42661e+07	6.68334e+07	6.75539e+07	6.39742e+07	1.52609e+08	6.37641e+07	5.52481e+07	4.21578e+07	3.43021e+07	5.15904e+07	4.68346e+07	4.83971e+07	6.24613e+07	4.8248e+07	4.38314e+07	6.50231e+07	4.8701e+07	5.85522e+07	4.27523e+07	7.72264e+07	2.17472e+07	3.97609e+07	5.11329e+07	4.20688e+07	7.4705e+07	4.1739e+07	6.07209e+07	4.54901e+07	2.62874e+07	4.40607e+07	4.74119e+07	5.42937e+07	6.3622e+07	4.5711e+07	2.94754e+07	9.30552e+07	5.47786e+07	5.48921e+07	2.08424e+07	6.19126e+07	3.6605e+07	2.20643e+07	7.66497e+07	5.45021e+07	6.10842e+07	5.40253e+07	9.60398e+07	7.31993e+07	7.41475e+07	114275493	6.80591e+07	4.8808e+07	5.8027e+07	4.46075e+07	6.74152e+07	9.32546e+07	9.60283e+07	8.28436e+07	7.69187e+07	7.60068e+07	7.16548e+07	6.22084e+07	5.64715e+07	4.97611e+07	8.86741e+07	6.7544e+07	3.69494e+07	9.45371e+07	1.15897e+08	8.98677e+07	1.0982e+08	7.02902e+07	8.66962e+07	2.66221e+07	9.95584e+07	8.23359e+07	7.89654e+07	7.51198e+07	1.0739e+08	9.74605e+07	8.6976e+07	6.16822e+07	6.0484e+07	1.10411e+08	1.02712e+08	1.03309e+08	1.61713e+08	6.86121e+07
P42025	Beta-centractin	ACTR1B	ACTR1B;ACTR1A	4.31202e+06	1.17881e+07	2.23721e+07	3.84865e+07	4.27654e+07	3.7217e+07	1.34767e+07	2.38127e+07	1.92018e+07	2.07179e+07	1.74123e+07	1.91511e+07	1.20684e+07	2.77929e+07	1.5237e+07	3.928e+07	1.99611e+07	3.37256e+07	3.37341e+07	1.59004e+07	2.91481e+07	2.58005e+07	9.9715e+06	4.65194e+07	2.5724e+07	2.74685e+07	3.48525e+07	1.03346e+07	2.30544e+07	4.05352e+06	9.6708e+06	2.31246e+07	3.28836e+07	7.7753e+06	2.43752e+07	7.88509e+06	2.78624e+07	1.99954e+07	1.60897e+07	2.73954e+07	1.49341e+07	1.06438e+07	1.65034e+07	1.51369e+07	8.44901e+06	1.47218e+07	1.64776e+07	1.63142e+07	8.04992e+06	1.91873e+07	1.48262e+07	1.26035e+07	3.81939e+06	2.99279e+07	1.61995e+06	1.1811e+07	1.88818e+07	1.43999e+07	1.554e+07	8.60421e+06	24412323	3.66041e+06	1.04735e+07	1.04085e+07	8.80072e+06	2.27542e+07	3.89371e+07	8.48919e+06	8.22919e+06	3.4719e+07	1.13343e+07	8.74619e+06	2.65636e+06	1.29554e+07	8.13218e+06	4.62257e+06	2.65652e+07	4.03648e+07	1.97108e+07	3.13045e+07	2.79404e+07	2.16829e+07	1.84062e+07	2.319e+07	2.07229e+07	2.2469e+07	1.6581e+07	2.55369e+07	3.47514e+07	3.50423e+07	3.4204e+07	2.29139e+07	3.83361e+07	3.42768e+07	2.96981e+07	1.93656e+07	1.84871e+07	1.5158e+07	2.69442e+07	1.16607e+07	5.85513e+06	2.02139e+07	3.28398e+07	2.86674e+07	2.79434e+07	3.18923e+07	3.24873e+07	9.415e+06	1.83563e+07	4.71874e+07	5.48353e+07	5.3391e+06	4.48816e+07	3.61645e+07	2.32671e+07	3.55242e+07	7.46997e+06	2.28215e+07	5.34469e+07	3.84967e+07	5.25638e+07	2.93896e+07
P61160	Actin-related protein 2	ACTR2	ACTR2	5.85658e+07	9.09739e+07	4.35715e+07	8.01846e+07	8.22445e+07	5.48443e+07	127163602	7.85052e+07	7.70284e+07	1.20037e+08	1.32969e+08	1.12779e+08	7.00959e+07	1.05725e+08	9.01479e+07	1.2903e+08	6.60029e+07	9.41681e+07	7.00676e+07	1.25846e+08	9.06767e+07	9.07348e+07	6.71432e+07	6.7575e+07	5.1375e+07	5.7847e+07	7.40991e+07	9.40819e+07	1.1096e+08	9.52281e+07	6.01529e+07	1.12564e+08	101545903	4.66327e+07	8.55257e+07	8.41142e+07	1.40141e+08	9.51186e+07	1.74203e+08	9.93511e+07	1.04983e+08	6.75739e+07	6.78668e+07	5.97621e+07	4.17745e+07	5.78399e+07	9.34036e+07	7.92564e+07	5.86763e+07	1.10283e+08	4.75043e+07	1.06924e+08	4.31343e+07	8.48541e+07	1.73687e+07	5.65465e+07	6.45214e+07	5.36523e+07	1.11891e+08	6.21141e+07	1.25864e+08	4.04327e+07	5.24389e+07	4.48376e+07	4.33353e+07	9.05833e+07	9.23521e+07	4.74297e+07	1.88017e+07	1.32184e+08	3.41332e+07	6.41981e+07	2.04863e+07	5.6168e+07	3.24535e+07	3.52622e+07	1.19837e+08	6.84627e+07	1.04816e+08	5.51691e+07	5.99061e+07	7.47467e+07	8.97361e+07	9.31625e+07	5.32343e+07	5.00185e+07	5.23067e+07	6.04558e+07	1.04017e+08	9.58417e+07	1.066e+08	8.75226e+07	8.99846e+07	8.9988e+07	8.77823e+07	8.65508e+07	5.9132e+07	4.3463e+07	8.02627e+07	8.69837e+07	6.76895e+07	7.12974e+07	1.04982e+08	1.17004e+08	1.36938e+08	1.38652e+08	1.14582e+08	3.03248e+07	1.14702e+08	6.59676e+07	1.21524e+08	8.97678e+07	1.01856e+08	1.29873e+08	6.55626e+07	4.76167e+07	6.82898e+07	1.10788e+08	1.367e+08	1.17604e+08	9.71032e+07	1.1095e+08
A0A024RAI1	Actin-like protein 3	ACTR3	ACTR3;ACTR3C;ACTR3B	2.61662e+08	3.45057e+08	206670348	3.37351e+08	3.39282e+08	2.68223e+08	4.39138e+08	3.23429e+08	373341400	4.51738e+08	4.70554e+08	4.77689e+08	262495552	3.86169e+08	4.76091e+08	491066869	2.78007e+08	4.39653e+08	2.57187e+08	5.57985e+08	4.15765e+08	4.38702e+08	4.6148e+08	2.95871e+08	3.10067e+08	3.38783e+08	3.18765e+08	3.91457e+08	4.40047e+08	3.4043e+08	3.52153e+08	4.19801e+08	4.21422e+08	3.08398e+08	3.54976e+08	296571368	4.37884e+08	5.00721e+08	5.81647e+08	3.51796e+08	409349693	2.60187e+08	2.53276e+08	2.47361e+08	2.43167e+08	2.39478e+08	3.40236e+08	3.06576e+08	2.42743e+08	3.41437e+08	2.68905e+08	4.15897e+08	190233357	2.79882e+08	1.53888e+08	2.0058e+08	3.51126e+08	1.86905e+08	4.59266e+08	2.67609e+08	5.07357e+08	2.30888e+08	2.99836e+08	2.47872e+08	3.40079e+08	3.78342e+08	4.10853e+08	2.89521e+08	2.17335e+08	4.39299e+08	2.1852e+08	3.40056e+08	1.56531e+08	2.74557e+08	2.32072e+08	1.77099e+08	4.68577e+08	2.35382e+08	4.3071e+08	2.34833e+08	2.22574e+08	3.1325e+08	2.85181e+08	3.77936e+08	239961421	2.28665e+08	1.77167e+08	2.22149e+08	389920337	3.41996e+08	4.60766e+08	4.0018e+08	3.571e+08	4.25579e+08	3.74122e+08	3.13886e+08	2.58345e+08	1.9848e+08	2.69561e+08	3.20696e+08	3.19735e+08	2.96677e+08	5.68012e+08	4.18927e+08	4.167e+08	4.74299e+08	4.13171e+08	144051996	4.95596e+08	3.74881e+08	5.00552e+08	3.31185e+08	4.091e+08	5.37032e+08	2.51204e+08	2.65436e+08	2.21061e+08	3.80665e+08	5.67401e+08	4.99675e+08	3.78153e+08	4.12572e+08
G3V2U7	Acylphosphatase	ACYP1	ACYP1	0	2.75693e+06	0	1.23532e+06	1.86234e+06	0	945696	1.00383e+06	0	2.88492e+06	785539	0	4.40003e+06	0	0	959971	771732	958373	1.10178e+06	443544	1.58144e+06	0	0	1.18565e+06	0	0	0	4.22655e+06	3.47041e+07	2.13947e+06	1.93256e+06	0	5.41294e+06	1.69803e+06	2.27861e+06	0	1.7328e+06	3.16113e+06	5.71004e+06	3.48345e+06	758524	1.15563e+06	1.34076e+06	2.59035e+06	0	0	0	0	0	2.7645e+06	1.3321e+06	1.23507e+06	0	0	0	0	900747	0	1.53948e+06	0	0	1.13086e+06	0	0	0	0	3.86999e+06	1.14727e+06	0	7.26911e+06	678679	670637	0	789820	0	0	2.45053e+06	2.27611e+06	6.49276e+06	0	842333	0	0	0	0	0	0	960869	591422	3.67451e+06	0	0	462598	1.30384e+06	1.08996e+06	0	464592	0	0	858428	714908	440236	854324	690226	795744	0	0	0	0	2.22302e+06	0	3.836e+06	521277	575567	0	0	0	0	0	1.59097e+06	717065	2.44071e+06
P14621	Acylphosphatase-2	ACYP2	ACYP2	2.648e+06	2.36841e+06	1.93019e+06	3.03072e+06	2.37612e+06	3.01786e+06	2.21031e+06	3.04867e+06	3.48228e+06	2.69847e+06	3.07336e+06	3.89896e+06	0	2.14873e+06	2.04174e+06	881918	1.08272e+06	3.39895e+06	2.45459e+06	4.36509e+06	4.31115e+06	3.49413e+06	1.92826e+06	1.14412e+06	1.83831e+06	1.62688e+06	2.24002e+06	3.18333e+06	2.25733e+06	3.33221e+06	0	766937	808537	2.62614e+06	3.05708e+06	803580	1.56151e+06	2.0199e+06	9.11607e+06	656531	753882	978971	1.58294e+06	0	2.95174e+06	699165	2.82762e+06	540898	0	908601	426910	1.03522e+06	789741	1.4896e+06	3.12056e+06	1.25203e+06	2.42348e+06	0	1.58482e+06	1.01679e+06	1.96605e+06	3.22055e+06	1.0497e+06	0	3.02039e+06	1.37337e+06	3.32391e+06	635669	2.11097e+06	0	2.9749e+06	334796	2.22832e+06	0	3.21906e+06	3.73133e+06	1.75993e+06	4.49084e+06	2.73554e+06	4.56017e+06	2.51136e+06	2.61131e+06	2.64339e+06	902958	4.89973e+06	1.90435e+06	1.45878e+06	792944	2.07825e+06	5.22465e+06	3.7773e+06	973411	3.44808e+06	1.84022e+06	4.47106e+06	4.46324e+06	2.45872e+06	3.04111e+06	773033	4.53639e+06	875064	1.79938e+06	1.70691e+06	2.43538e+06	2.50295e+06	5.04704e+06	3.61804e+06	3.10359e+06	2.8437e+06	3.13028e+06	4.77002e+06	2.61112e+06	5.59939e+06	5.37439e+06	3.09448e+06	429014	4.32687e+06	4.82153e+06	777368	3.04494e+06	6.10855e+06	4.29289e+06
A0A0S2Z381	Adenosine aminohydrolase (Fragment)	ADA	ADA	3.58084e+07	1.07933e+07	1.69402e+06	6.37342e+06	6.46287e+06	3.46499e+06	1.20575e+07	1.10716e+07	2.69237e+07	1.61321e+07	3.36305e+06	1.76044e+07	1.77941e+07	2.71951e+06	2.13671e+07	9.45401e+06	22301610	2.89307e+07	2.19798e+07	1.66668e+07	2.7828e+06	1.53856e+07	8.51304e+06	3.7548e+07	5.21759e+06	4.36763e+06	4.33138e+06	2.8759e+07	1.95556e+07	3.04625e+07	5.31175e+07	1.35642e+07	1.41946e+07	69990582	2.50997e+07	1.70582e+07	1.05195e+07	1.74892e+07	2.55701e+07	2.13552e+07	1.31673e+07	1.04524e+07	9.82953e+06	1.47885e+07	5.44483e+06	3.44711e+07	1.60224e+07	1.95988e+07	1.97892e+07	1.68512e+07	1.60859e+07	1.39891e+07	1.55034e+07	1.04325e+07	2.38827e+07	1.5376e+07	5.38915e+07	1.12376e+07	8.13316e+06	1.15927e+07	1.7731e+07	2.91811e+07	3.2814e+07	2.48986e+07	3.80092e+07	1.2499e+07	9.18828e+06	3.37166e+07	4.91076e+07	1.11509e+07	3.77031e+07	7.55362e+06	2.87389e+07	1.22926e+07	3.16368e+07	3.46026e+07	8.37906e+06	5.39744e+06	2.05472e+07	3.44222e+06	4.10848e+06	4.95411e+06	7.52256e+06	7.1202e+06	3.01354e+06	2.48621e+06	3.20374e+06	6.22076e+06	1.33994e+07	2.91243e+07	1.47228e+07	2.89782e+06	6.18088e+06	8.17708e+06	2.94456e+06	681568	1.60233e+06	1.88783e+06	9.46402e+06	700524	1.92163e+07	7.25164e+06	7.3237e+06	1.01886e+07	2.86791e+06	7.7608e+06	7.52844e+06	2.46559e+06	1.02221e+07	5.37628e+06	1.05366e+07	1.06513e+07	9.37077e+06	8.49068e+06	3.67241e+06	4.87883e+06	1.40763e+07	945788	4.47708e+06	5.8129e+06	1.16374e+07	1.0842e+07
B4E3Q4	Adenosine deaminase	ADA2	ADA2	1.07885e+06	3.63405e+07	2.53353e+07	5.55906e+07	3.94008e+07	1.13881e+07	4.58512e+07	3.5858e+07	5.39983e+07	4.77024e+07	4.70865e+07	5.39374e+07	5.48222e+06	4.94782e+07	5.85671e+07	6.19679e+07	3.00215e+07	1.11268e+08	3.4581e+07	5.84894e+07	5.37046e+07	6.5376e+07	5.09036e+07	3.84804e+07	0	3.67789e+07	4.96814e+07	6.98585e+07	5.38835e+07	4.38981e+07	1.39235e+07	5.397e+07	4.79714e+07	2.20076e+07	1.94273e+07	3.69207e+07	5.2599e+07	4.10672e+07	9.88074e+07	4.45338e+07	5.83611e+07	2.20085e+07	2.01652e+07	0	3.82023e+07	3.8772e+07	3.39146e+07	3.37014e+07	1.27025e+07	4.4612e+07	4.13069e+07	5.73812e+07	1.38132e+07	3.11317e+07	9.68005e+06	2.45031e+07	3.65405e+07	1.46547e+07	3.13501e+07	2.00349e+07	3.89587e+07	1.03469e+07	6.46794e+06	2.80744e+07	2.08758e+07	3.56644e+07	5.8551e+07	1.37709e+07	1.29736e+07	3.88182e+07	1.72457e+07	2.37826e+07	0	3.61151e+07	1.19029e+07	1.43868e+07	5.58946e+07	4.89537e+07	4.9343e+07	3.44183e+07	3.82484e+07	0	1.37451e+06	3.456e+07	1.05218e+07	29660060	8.32396e+06	4.44477e+07	1.06122e+08	3.47989e+07	5.85983e+07	4.87764e+07	3.65834e+07	5.04141e+07	3.868e+07	1.95453e+07	1.04518e+06	2.58178e+07	5.08782e+07	4.683e+07	3.45378e+07	2.68702e+07	4.69057e+07	4.23403e+07	7.32605e+07	4.63058e+07	4.67737e+07	1.19693e+07	4.51773e+07	4.00293e+07	1.02945e+08	3.62117e+07	3.36599e+07	7.4081e+07	3.71664e+07	1.00468e+07	2.47899e+07	4.7155e+07	7.98994e+07	4.22483e+07	4.28691e+07	6.43243e+07
O14672	Disintegrin and metalloproteinase domain-containing protein 10	ADAM10	ADAM10	1.02136e+07	3.53423e+07	6.09857e+07	4.86349e+07	6.83916e+07	5.28176e+07	1.22397e+08	6.44496e+07	2.39584e+07	5.54757e+07	5.42781e+07	4.17955e+07	2.40451e+07	4.4211e+07	3.74306e+07	5.22977e+07	4.96148e+07	5.86496e+07	3.32892e+07	4.07395e+07	5.42864e+07	5.02751e+07	2.95525e+07	6.45029e+07	3.86797e+07	5.33555e+07	7.28339e+07	4.66828e+07	4.4544e+07	3.89182e+07	2.53133e+07	4.79356e+07	6.11358e+07	2.73096e+07	2.46038e+07	3.72515e+07	4.22092e+07	4.41855e+07	5.1065e+07	3.51686e+07	3.52728e+07	2.85809e+07	2.19173e+07	2.9835e+07	2.62579e+07	3.49105e+07	3.15473e+07	1.95487e+07	3.11982e+07	2.28054e+07	3.17696e+07	2.49885e+07	2.13962e+07	3.35959e+07	8.54644e+06	1.79855e+07	2.39621e+07	3.21258e+07	4.38211e+07	1.85996e+07	4.11718e+07	1.76948e+07	2.6466e+07	2.55606e+07	2.38432e+07	2.02339e+07	4.42444e+07	2.69465e+07	1.26694e+07	5.62229e+07	1.84751e+07	3.5642e+07	1.46394e+07	3.06019e+07	4.07198e+07	1.99022e+07	7.64123e+07	3.68957e+07	3.82749e+07	3.44311e+07	5.3651e+07	5.93609e+07	4.05987e+07	8.06928e+07	5.41908e+07	7.05991e+07	6.02085e+07	4.18413e+07	4.79654e+07	5.07186e+07	7.46319e+07	6.34658e+07	8.40667e+07	6.48179e+07	3.78924e+07	4.35353e+07	5.03206e+07	5.53936e+07	5.81118e+07	5.62507e+07	5.68332e+06	5.07429e+07	7.12575e+07	6.05864e+07	7.14879e+07	1.28196e+08	5.81106e+07	2.14565e+07	1.02634e+08	6.3232e+07	6.8771e+07	3.45485e+07	6.10814e+07	6.62352e+07	6.22381e+07	5.60186e+07	4.36936e+07	6.82796e+07	4.35864e+07	9.23996e+07	9.34315e+07	5.04247e+07
Q53RS1	Uncharacterized protein ADAM17 (Fragment)	ADAM17	ADAM17	0	0	0	931076	2.02981e+06	1.04525e+06	0	0	0	2.38761e+06	0	0	0	0	497976	0	0	788182	0	0	0	0	0	0	1.29963e+06	0	0	0	1.75122e+06	0	0	2.80851e+06	0	0	0	0	1.62874e+06	2.85655e+06	0	0	0	0	0	0	0	0	0	0	0	641411	0	0	0	0	0	0	0	0	820670	0	2.06971e+06	0	0	0	0	0	0	0	0	2.48262e+06	0	0	0	0	0	0	0	0	0	0	0	0	0	0	0	822125	0	2.18324e+06	3.46084e+06	0	1.70128e+06	0	2.14393e+06	0	0	741312	0	0	0	0	0	0	0	0	768935	0	0	0	0	0	0	0	0	1.49391e+06	628906	0	0	733881	1.71491e+06	2.94814e+06	4.39433e+06	2.12484e+06
Q13443	Disintegrin and metalloproteinase domain-containing protein 9	ADAM9	ADAM9	0	0	0	0	0	0	0	0	0	0	0	0	0	0	0	0	0	0	0	1.2787e+06	0	0	0	0	0	0	0	0	0	0	0	0	0	0	0	0	0	0	0	0	0	0	0	0	0	0	0	0	0	0	0	0	0	0	0	0	0	0	0	0	0	0	0	0	0	0	0	0	0	0	0	0	0	0	0	0	0	0	0	0	0	0	0	0	0	0	0	0	0	0	0	0	0	0	0	0	0	0	0	0	0	0	0	0	0	0	0	0	0	0	0	0	0	0	0	0	0	0	0	0	0	0
Q8TE57	A disintegrin and metalloproteinase with thrombospondin motifs 16	ADAMTS16	ADAMTS16	0	0	0	0	1.83539e+06	0	1.35703e+06	0	0	0	0	0	1.4022e+06	0	0	0	0	0	0	0	0	0	0	1.92769e+06	0	0	0	0	0	3.16309e+06	0	6.50571e+06	9.15568e+06	0	5.09644e+06	0	0	0	3.25976e+06	0	0	0	0	0	0	8.77113e+06	0	0	0	0	0	1.67557e+06	0	0	0	0	1.33126e+06	0	0	3.10474e+06	3.8722e+06	0	1.68669e+06	0	0	0	0	0	0	0	0	0	2.54665e+06	0	2.9814e+06	0	0	1.20045e+06	2.32545e+06	1.19046e+06	0	959673	1.05546e+06	0	0	1.70286e+06	0	0	0	2.36477e+06	1.10367e+06	0	0	2.983e+06	0	1.30374e+06	1.47335e+06	0	889778	1.1165e+06	2.91442e+06	0	906610	1.38009e+06	0	1.79067e+06	0	1.50698e+06	0	1.04861e+06	1.16688e+06	0	0	1.01731e+06	0	0	1.28351e+06	0	0	0	0	0
P82987	ADAMTS-like protein 3	ADAMTSL3	ADAMTSL3	0	0	0	1.83841e+06	0	0	0	0	0	0	0	0	0	0	0	0	0	0	0	0	0	0	0	0	0	0	1.20691e+06	1.09867e+06	1.53538e+06	0	0	747338	1.88036e+06	0	0	0	0	0	0	0	2.06701e+06	0	0	0	0	0	0	0	0	0	0	0	0	0	0	0	0	0	0	0	0	0	0	0	0	0	0	0	0	5.54115e+06	0	0	0	0	0	0	0	0	0	0	0	0	0	0	0	1.36196e+06	0	0	0	0	0	0	0	0	0	0	0	0	0	0	7.81219e+06	0	1.39716e+06	0	0	0	0	0	0	0	0	0	0	0	1.32182e+06	2.14533e+06	0	0	0	0	1.55545e+06	0
A0A669KBE7	ADAMTS-like protein 4	ADAMTSL4	DKFZp434K1772;ADAMTSL4	0	0	0	0	0	0	0	0	0	0	0	0	0	0	0	0	0	0	0	0	0	0	0	0	0	0	0	0	0	0	0	0	0	0	0	0	0	0	0	0	0	0	0	0	0	0	0	0	0	0	0	0	0	0	0	0	0	0	0	0	0	0	0	0	0	0	0	0	0	0	0	0	0	0	0	0	0	0	0	0	0	0	0	0	0	0	0	0	0	0	0	0	0	0	0	0	0	0	0	0	0	0	0	0	2.13561e+06	0	0	0	0	0	0	0	0	0	0	0	0	0	0	0	0	0
P55265	Double-stranded RNA-specific adenosine deaminase	ADAR	ADAR	1.73306e+06	5.21477e+06	2.33761e+06	1.52218e+06	3.52303e+06	0	0	1.38799e+06	0	7.773e+06	3.38301e+06	1.05091e+06	0	1.65352e+06	0	1.21077e+06	1.0761e+06	2.91138e+06	0	2.0977e+06	2.0848e+06	2.73631e+06	1.11565e+06	1.68624e+06	3.34314e+06	2.21601e+06	2.07746e+06	0	0	0	0	5.9809e+06	6.1729e+06	0	2.06847e+06	1.04906e+06	2.88792e+06	0	9.67569e+06	3.63147e+06	2.13626e+06	0	0	0	0	0	0	1.12482e+06	0	0	0	1.96378e+06	0	0	0	1.34491e+06	0	0	0	0	2.71433e+06	0	0	0	0	0	0	0	0	0	0	0	0	0	1.13138e+06	0	1.68072e+06	0	0	870050	1.59433e+06	1.19037e+06	0	0	1.9452e+06	1.278e+06	0	1.29864e+06	1.47925e+06	0	1.38165e+06	0	2.13792e+06	0	0	735685	1.20026e+06	1.92884e+06	1.64272e+06	4.25345e+06	0	1.80819e+06	2.05844e+06	1.70313e+06	5.50503e+06	1.1457e+06	0	1.07601e+06	1.31636e+06	2.38815e+06	830694	2.81908e+06	1.1187e+06	2.48353e+06	1.33203e+06	2.41216e+06	3.3578e+06	1.79049e+06	0	4.08845e+06	2.49659e+06	1.69366e+06
E7ENY0	Alpha-adducin	ADD1	LA04NC01-25A3.2-001;ADD1;ADDA;ADD2	7.71713e+07	5.0549e+07	1.30876e+08	1.29825e+08	1.32239e+08	1.33551e+08	1.68038e+08	1.07908e+08	9.62177e+07	8.80861e+07	5.80106e+07	7.57453e+07	1.11311e+08	9.60688e+07	1.05893e+08	1.04745e+08	1.30791e+08	119633612	111632528	1.04317e+08	1.36184e+08	1.16358e+08	7.61831e+07	4.47187e+07	1.38655e+08	1.39402e+08	1.80363e+08	7.52023e+07	6.21072e+07	9.31925e+07	7.86004e+07	8.18079e+07	8.37085e+07	6.424e+07	2.04057e+08	6.8093e+07	7.30976e+07	9.42905e+07	9.32664e+07	9.02376e+07	9.05559e+07	9.10983e+07	5.87647e+07	8.783e+07	111530325	8.67834e+07	1.27998e+08	7.32278e+07	9.65795e+07	9.078e+07	106256612	9.87806e+07	8.15554e+07	8.37751e+07	6.4441e+07	6.58326e+07	6.88391e+07	1.00533e+08	1.04471e+08	6.46337e+07	8.0126e+07	8.68457e+07	6.74322e+07	1.1148e+08	8.75083e+07	8.40133e+07	1.15029e+08	8.56042e+07	6.78765e+07	2.66394e+08	6.36806e+07	9.55181e+07	6.21197e+07	1.2023e+08	7.64837e+07	8.22664e+07	1.18984e+08	1.17067e+08	6.47053e+07	7.22079e+07	1.30591e+08	115066528	8.32145e+07	1.51339e+08	114425558	1.25841e+08	1.25108e+08	101409831	5.9491e+07	1.01676e+08	1.4241e+08	1.96276e+08	9.97824e+07	1.17956e+08	8.18612e+07	8.71409e+07	1.04357e+08	1.42974e+08	1.20177e+08	1.02346e+08	3.3886e+07	122464782	1.10142e+08	1.1018e+08	1.17761e+08	1.50672e+08	1.16915e+08	8.83651e+07	1.27144e+08	1.39328e+08	1.39637e+08	7.48491e+07	1.1558e+08	9.48779e+07	1.45773e+08	1.21536e+08	1.21523e+08	105619447	1.45563e+08	1.30045e+08	1.33359e+08	7.31504e+07
Q05DK5	ADD2 protein (Fragment)	ADD2	LA04NC01-25A3.2-001;ADD2;ADD1	1.36542e+07	2.18565e+07	2.64441e+07	3.2784e+07	1.98493e+07	2.50112e+07	2.81361e+07	3.39243e+07	1.82674e+07	2.32064e+07	3.47571e+07	2.17112e+07	2.32821e+06	1.32657e+07	1.27501e+07	2.09101e+07	1.53615e+07	1.7723e+07	2.44897e+07	1.79193e+07	2.74275e+07	1.78225e+07	1.9365e+07	1.17006e+07	3.11199e+07	2.84895e+07	2.33643e+07	1.21914e+07	2.14515e+07	1.09571e+07	1.26971e+07	1.94544e+07	2.03776e+07	9.29142e+06	9.08523e+06	1.67847e+07	2.08187e+07	2.11559e+07	3.02372e+07	1.59081e+07	1.45421e+07	8.01846e+06	1.52823e+07	1.02112e+07	9.43055e+06	1.96641e+07	5.20408e+06	1.52799e+07	1.7946e+07	2.27905e+07	4.8708e+06	1.41923e+07	1.1301e+07	1.16702e+07	2.29804e+07	1.85816e+07	1.2424e+07	1.12986e+07	2.09601e+07	1.60884e+07	8.16413e+06	1.56966e+07	1.75172e+07	1.819e+07	1.49273e+07	9.98605e+06	1.41898e+07	1.63157e+07	1.17642e+07	9.59986e+06	1.97666e+06	1.34481e+07	1.91812e+07	0	1.58708e+07	8.16172e+06	2.24744e+07	2.40595e+07	2.1202e+07	1.40172e+07	2.73365e+07	2.22157e+07	1.88767e+07	2.67171e+07	2.75414e+07	41076830	2.19903e+07	2.45045e+07	1.57737e+07	1.77485e+07	2.79617e+07	2.73322e+07	25852312	2.34699e+07	2.80077e+07	3.22199e+07	2.88974e+07	3.85871e+07	2.62525e+07	2.09639e+07	1.11371e+07	1.7131e+07	2.62896e+07	2.85846e+07	2.09443e+07	3.07476e+07	1.8257e+07	52212113	2.36188e+07	2.58978e+07	4.13997e+07	1.55548e+07	2.22709e+07	2.80844e+07	2.83388e+07	2.79619e+07	2.19863e+07	1.90775e+07	2.17247e+07	3.33402e+07	2.58704e+07	8.98973e+06
Q5VU08	Adducin 3 (Gamma), isoform CRA_a	ADD3	ADD3	7.07422e+07	4.1892e+07	8.86436e+07	8.93629e+07	8.83851e+07	8.13712e+07	1.2766e+08	8.72206e+07	9.49373e+07	7.89302e+07	6.59799e+07	6.67527e+07	9.9463e+07	1.04054e+08	7.95931e+07	8.58944e+07	7.12316e+07	9.27802e+07	1.07093e+08	1.0145e+08	1.22883e+08	8.89012e+07	2.80072e+07	7.85557e+07	8.39143e+07	9.00178e+07	1.14749e+08	7.95834e+07	7.43183e+07	5.58745e+07	8.76451e+07	9.96897e+07	7.53696e+07	9.309e+07	9.80574e+07	6.95001e+07	6.935e+07	3.43247e+07	8.98983e+07	7.08262e+07	9.22374e+07	8.26517e+07	7.62898e+07	6.53867e+07	1.13382e+08	9.75881e+07	1.0585e+08	7.72894e+07	8.56176e+07	1.18633e+08	9.66401e+07	1.02512e+08	6.78138e+07	8.35377e+07	6.27859e+07	6.52951e+07	5.63245e+07	8.50294e+07	7.80477e+07	6.63148e+07	8.05891e+07	9.79738e+07	8.06326e+07	9.01348e+07	1.03345e+08	1.00016e+08	1.22102e+08	8.97361e+07	1.15771e+08	1.25696e+08	8.14589e+07	1.1138e+08	1.0284e+08	9.52966e+07	7.83409e+07	8.7867e+07	9.74908e+07	1.36231e+08	7.1019e+07	8.52498e+07	8.67779e+07	9.77404e+07	6.52956e+07	1.15586e+08	8.07528e+07	8.07425e+07	8.38848e+07	6.76906e+07	7.00507e+07	8.68974e+07	1.06502e+08	164350406	7.69285e+07	9.62703e+07	7.59107e+07	8.41893e+07	6.87007e+07	9.49812e+07	7.45187e+07	7.6172e+07	7.31088e+07	8.546e+07	9.32411e+07	6.55444e+07	5.01542e+07	1.03447e+08	9.58503e+07	7.78771e+07	104827610	1.0913e+08	1.74401e+08	7.72445e+07	9.29161e+07	6.39081e+07	1.00467e+08	8.97856e+07	1.84221e+08	5.19581e+07	1.39067e+08	1.08148e+08	1.0476e+08	8.04505e+07
P48960	Adhesion G protein-coupled receptor E5	ADGRE5	ADGRE5;EMR2;ADGRE2	1.19474e+07	2.29497e+07	9.7842e+06	2.04396e+07	1.54679e+07	1.52749e+07	1.74297e+07	1.01608e+07	2.62252e+07	1.79193e+07	3.7903e+07	1.87773e+07	1.07738e+07	1.61859e+07	1.71452e+07	2.14284e+07	1.82886e+07	1.73979e+07	1.65071e+07	21818456	2.34823e+07	2.87849e+07	4.96773e+07	1.9556e+07	7.36373e+06	1.40564e+07	1.75669e+07	2.28591e+07	1.63937e+07	3.44891e+07	2.02937e+06	8.28826e+06	2.40676e+07	1.25118e+07	1.69458e+07	1.44211e+07	2.09671e+07	3.1266e+07	2.18189e+07	1.40554e+07	2.686e+07	9.07911e+06	5.74434e+06	3.92442e+06	9.66831e+06	1.36527e+07	5.36923e+06	1.16103e+07	4.51754e+06	1.27905e+07	1.34444e+07	1.82542e+07	7.46603e+06	1.20374e+07	5.34403e+06	7.18442e+06	1.87789e+07	1.39715e+07	1.81599e+07	5.00421e+06	1.9786e+07	2.12487e+06	4.28746e+06	4.10391e+06	1.06934e+07	7.96763e+06	2.24192e+07	1.3769e+07	1.55285e+06	1.08806e+07	3.20424e+06	1.38137e+07	0	1.1917e+07	5.49624e+06	5.57803e+06	2.95521e+07	1.41405e+07	1.81861e+07	1.11565e+07	8.89681e+06	8.95348e+06	1.62619e+07	1.76164e+07	1.31754e+07	9.38841e+06	1.06369e+07	3.19387e+07	1.36315e+07	1.71977e+07	2.57013e+07	1.71357e+07	2.02918e+07	2.91059e+07	2.47448e+07	1.19481e+07	1.69827e+07	8.90651e+06	1.6887e+07	1.59916e+07	2.17823e+06	2.16015e+07	2.81404e+07	3.29668e+07	3.79302e+07	2.04614e+07	1.81823e+07	7.6254e+06	4.27451e+07	1.18804e+07	4.80893e+07	1.16376e+07	2.78914e+07	2.40381e+07	2.52653e+07	8.41236e+06	3.33737e+07	1.78869e+07	3.33939e+07	1.14228e+07	2.84164e+07	3.08744e+07
Q86Y34	Adhesion G protein-coupled receptor G3	ADGRG3	ADGRG3	0	0	0	1.10173e+06	1.50354e+06	1.9133e+06	0	0	0	2.39592e+06	0	0	0	1.08452e+06	1.90735e+06	0	0	1.828e+06	1.08185e+06	0	0	0	2.26266e+06	0	0	0	0	0	0	0	1.12322e+06	0	0	0	0	1.66394e+06	0	0	0	0	0	0	1.35745e+06	0	0	0	0	0	0	1.24396e+06	0	1.78197e+06	0	1.7685e+06	0	0	0	0	1.33509e+06	0	0	0	0	0	1.44209e+06	0	0	0	0	2.02663e+06	0	0	0	0	0	0	1.29819e+06	0	776490	0	680171	1.4747e+06	0	1.19571e+06	0	0	0	0	0	0	0	0	848695	0	1.06203e+06	1.16276e+06	0	0	0	0	3.38659e+06	0	0	0	869323	0	0	0	0	0	0	0	0	2.38233e+06	0	0	0	1.51134e+06	998915	1.26544e+06	1.33397e+06	0
Q86SQ4	Adhesion G-protein coupled receptor G6	ADGRG6	ADGRG6	0	0	0	0	0	0	0	0	0	0	0	0	0	0	0	0	0	0	0	0	0	0	0	0	0	0	0	0	0	0	0	1.02534e+06	0	0	0	0	0	0	0	0	0	0	0	0	0	0	0	0	0	0	0	0	0	0	0	0	0	0	0	0	0	0	0	0	0	0	0	0	0	0	0	0	0	0	0	0	0	0	0	0	0	0	0	0	0	0	0	3.05138e+06	0	0	0	0	0	0	0	0	0	0	0	0	0	0	0	0	0	0	0	0	0	0	0	0	0	0	0	0	0	0	0	0	1.30741e+06	0
A0A6I8PRJ0	Adhesion G protein-coupled receptor L2	ADGRL2	ADGRL2	1.72758e+06	750254	909699	2.22174e+06	752498	685829	4.94669e+06	929512	0	0	0	8.05304e+06	6.39841e+06	6.47974e+06	6.73479e+06	1.64166e+06	0	956104	5.02878e+06	0	3.65333e+06	4.19649e+06	0	3.6068e+07	1.61263e+06	2.38613e+06	3.16846e+06	5.61701e+06	752485	2.64643e+06	4.44716e+06	0	0	6.6176e+06	3.37628e+06	2.37407e+07	0	0	3.85916e+06	5.46845e+06	1.07927e+06	782206	0	6.21135e+06	2.23221e+06	3.06026e+06	5.33017e+06	1.68622e+06	1.89574e+06	7.38198e+06	4.37675e+06	645553	2.72403e+06	1.4553e+06	0	3.93499e+06	2.07822e+06	2.74694e+06	1.4791e+07	0	0	0	0	0	4.00764e+06	0	1.92422e+06	5.96379e+06	1.54377e+06	4.70653e+06	3.4737e+06	0	0	1.12693e+07	2.35648e+06	2.16364e+06	4.81047e+06	0	989430	1.0612e+07	3.16157e+06	635531	3.63042e+06	5.51499e+06	4.05556e+06	2.90965e+06	0	9.67947e+06	0	3.79733e+06	3.92213e+06	4.48845e+06	0	0	1.66033e+06	1.63642e+06	0	1.06624e+06	3.41981e+06	2.26863e+06	0	2.12877e+06	5.91946e+06	0	6.15906e+06	0	4.16927e+06	0	7.84343e+06	0	0	2.97672e+07	0	0	440517	0	5.09705e+06	0	0	0	0	1.44848e+06
P00325	All-trans-retinol dehydrogenase [NAD(+)] ADH1B	ADH1B	HEL-S-4;ADH1C;ADH1B;ADH1A;ADH4	1.15434e+06	1.73166e+07	6.22603e+06	1.80096e+08	1.04038e+07	1.60684e+08	6.92383e+07	4.93764e+07	9.397e+06	1.65676e+07	8.24878e+06	1.13013e+07	2.88783e+08	4.62038e+07	1.7534e+07	6.29994e+06	2.70317e+07	3.92957e+07	1.07623e+07	1.44346e+07	1.89376e+08	4.19719e+07	6.05328e+06	1.25313e+07	3.4679e+07	4.6534e+06	1.1913e+08	5.86159e+07	9.192e+06	6.69348e+07	3.05699e+07	2.93948e+06	2.61211e+07	1.81558e+07	3.2889e+08	2.86808e+06	1.11444e+07	1.08002e+07	7.40383e+06	4.3259e+06	4.90136e+07	5.0642e+07	1.93448e+07	8.06374e+07	8.48084e+07	2.67477e+06	1.32502e+08	2.88733e+07	8.43343e+07	1.85773e+07	2.57311e+08	1.31932e+08	7.7075e+06	2.81996e+06	3.85519e+06	921002	2.65939e+07	2.74263e+06	0	1.39768e+07	5.96067e+06	8.04933e+07	5.66867e+07	3.22e+06	0	722033	3.86415e+06	3.81845e+06	7.79266e+06	4.69974e+07	1.39165e+08	1.69225e+08	1.01796e+08	1.5904e+08	5.43428e+07	1.09757e+08	3.86945e+07	2.44791e+06	8.18841e+06	1.46052e+08	5.24338e+06	2.13384e+08	3.02753e+07	1.81678e+08	0	1.3924e+06	1.37847e+08	792354	1.13307e+07	1.09391e+08	3.42703e+07	5.42086e+07	5.15711e+06	9.11364e+07	2.59981e+07	0	1.17719e+08	0	1.50178e+06	1.87143e+07	1.36914e+07	1.39126e+06	1.85803e+08	47040987	5.09723e+06	116533437	6.37472e+06	132915677	8.37173e+06	6.83602e+06	5.02008e+07	4.92458e+06	3.91919e+06	3.13844e+07	9.89542e+07	4.46875e+08	1.15439e+08	9.66169e+06	2.14438e+08	1.86989e+07	1.25166e+07	5.75135e+06
V9HW50	All-trans-retinol dehydrogenase [NAD(+)] ADH1B	ADH1B	HEL-S-4;ADH1C;ADH1B;ADH1A;ADH4	5.23033e+06	1.63497e+06	1.2564e+08	0	2.67907e+07	1.58918e+07	0	0	1.26446e+07	0	0	0	2.06956e+07	1.28034e+06	2.04838e+06	3.10129e+07	1.95788e+06	1.39876e+06	1.38661e+07	0	0	0	0	0	1.82094e+06	8.83512e+07	3.18091e+06	0	0	0	1.12875e+06	0	0	0	0	0	0	0	882310	2.20659e+07	6.09857e+06	2.76686e+06	0	4.90822e+06	2.96669e+06	2.90915e+07	5.14491e+06	1.84724e+06	3.3718e+06	3.6201e+06	0	0	0	4.48604e+06	0	7.15222e+06	0	5.60773e+07	5.01572e+07	1.74972e+07	2.64972e+06	3.89466e+06	0	4.81006e+06	4.29478e+06	6.59807e+06	2.21682e+07	8.91388e+06	4.4075e+06	1.58744e+06	4.65967e+06	2.95386e+06	4.89101e+06	9.10893e+06	2.34564e+06	2.17375e+06	0	0	4.26641e+06	0	7.08067e+07	0	0	0	3.41592e+06	5.16655e+07	3.09286e+07	0	0	1.4557e+06	0	3.23585e+06	1.32458e+06	1.07178e+07	2.12921e+06	0	0	3.2379e+06	3.88099e+07	0	5.59796e+07	4.18097e+07	0	0	0	1.07471e+07	2.10051e+06	4.77489e+06	5.41699e+07	8.43817e+07	0	1.47643e+06	0	0	0	1.05664e+08	3.22536e+07	0	0	0	0	0
P00326	Alcohol dehydrogenase 1C	ADH1C	ADH1C;ADH1B;ADH1A;ADH6	1.23521e+06	5.62569e+06	1.5189e+06	895361	3.2473e+06	0	0	1.53583e+06	7.96551e+07	1.13161e+06	894756	1.89208e+06	4.83935e+06	1.16434e+07	2.53051e+06	576627	7.04318e+07	8.20224e+06	1.05209e+06	1.15188e+06	0	1.97457e+06	3.56953e+06	3.77344e+06	3.02976e+06	3.26019e+06	2.14787e+06	7.80522e+07	7.82022e+06	6.74894e+06	1.02985e+06	3.64941e+06	3.33585e+06	4.8297e+06	2.75582e+06	6.70002e+06	4.52052e+06	2.33029e+06	0	6.87824e+06	1.95354e+07	1.90502e+06	1.5228e+06	1.45518e+06	1.88837e+06	2.91136e+06	1.56407e+06	0	1.09521e+06	0	1.903e+06	1.1125e+06	2.27228e+06	3.25595e+06	1.24759e+06	0	2.00355e+06	1.84626e+06	0	0	2.77922e+06	0	1.04539e+06	0	0	0	2.46746e+07	3.28282e+06	0	5.69204e+06	3.36929e+06	1.13741e+06	0	0	0	0	1.52198e+06	1.15669e+07	1.29975e+06	8.57919e+07	3.74922e+06	5.57731e+06	2.38778e+06	5.99379e+06	8.67785e+06	1.3795e+06	1.69419e+06	1.51519e+06	2.35439e+06	1.36174e+08	0	3.73111e+07	3.9331e+06	0	4.02166e+06	3.65056e+06	8.3467e+07	1.65037e+06	4.04034e+06	3.46837e+06	1.11337e+06	6.57176e+06	3.80614e+07	2.78318e+07	0	5.66e+08	3.4536e+07	3.26512e+06	1.9556e+07	1.62482e+06	3.16926e+07	1.14484e+06	0	0	2.66251e+06	1.65721e+06	3.76103e+06	1.54602e+06	787127	1.07297e+06	5.50013e+06	2.87716e+06
P28332	Alcohol dehydrogenase 6	ADH6	ADH1C;ADH6;ADH5	2.53587e+06	3.19649e+06	5.87409e+06	8.63492e+06	6.44173e+06	7.44309e+06	5.98763e+06	3.31855e+06	5.01011e+06	1.00991e+07	9.14475e+06	6.80156e+06	3.4608e+06	6.19363e+06	6.72464e+06	1.03255e+07	5.47569e+06	1.21806e+07	4.84792e+06	3.61094e+06	8.92516e+06	5.80503e+06	2.86839e+06	3.88432e+06	5.18528e+06	5.58883e+06	9.2908e+06	4.06905e+06	3.98624e+06	4.06525e+06	2.99862e+06	6.20945e+06	4.42899e+06	2.51416e+06	4.16996e+06	3.92331e+06	3.41066e+06	2.2305e+06	4.4094e+06	5.02911e+06	4.61845e+06	3.80855e+06	2.32396e+06	4.90286e+06	3.03226e+06	3.11962e+06	3.42573e+06	3.13643e+06	2.24026e+06	7.17314e+06	3.32943e+06	7.30967e+06	2.36092e+06	4.35016e+06	2.68962e+06	1.91679e+06	3.40763e+06	2.31904e+06	5.3145e+06	3.15066e+06	5.91608e+06	2.37082e+06	6.12828e+06	2.54062e+06	3.37571e+06	6.07064e+06	6.99819e+06	3.23957e+06	6.97709e+06	9.51557e+06	3.31999e+06	6.24897e+06	3.75278e+06	6.91557e+06	2.35715e+06	2.42385e+06	8.87314e+06	1.34979e+07	4.486e+06	1.2533e+07	1.57043e+07	7.05371e+06	6.19089e+06	5.45216e+06	4.49163e+06	4.57994e+06	5.70683e+06	1.97664e+06	2.44384e+06	4.32508e+06	1.37355e+07	1.42925e+07	1.12856e+07	7.64212e+06	7.70753e+06	7.74664e+06	5.82387e+06	4.09059e+06	4.98859e+06	4.57893e+06	1.69435e+06	4.51504e+06	8.75535e+06	7.39252e+06	8.80518e+06	9.51769e+06	1.82188e+07	3.48825e+06	6.43986e+06	7.27414e+06	6.49376e+07	4.11452e+06	8.00919e+06	8.65505e+06	1.02922e+07	3.15189e+06	9.84886e+06	7.79037e+06	9.37035e+06	1.44138e+07	8.69073e+06	7.46444e+06
P40394	All-trans-retinol dehydrogenase [NAD(+)] ADH7	ADH7	ADH7	4.76168e+06	2.41599e+06	3.12138e+06	2.67459e+06	1.8347e+06	0	706506	2.15984e+06	0	0	4.83016e+06	1.34636e+06	7.08976e+06	4.12021e+06	4.5132e+06	3.56055e+06	5.28658e+06	3.39308e+06	5.48546e+06	898357	2.09307e+06	0	4.67766e+06	8.0003e+06	935304	1.64455e+06	4.02465e+06	3.79277e+06	0	6.46557e+06	4.26451e+06	4.46115e+06	3.75093e+06	6.08119e+06	3.4739e+06	6.20429e+06	4.72725e+06	5.87181e+06	8.83373e+06	5.72307e+06	2.57673e+06	4.26549e+06	4.93412e+06	1.84886e+06	2.51636e+06	6.08079e+06	0	2.20341e+06	0	691488	4.39455e+06	1.82087e+06	2.43486e+06	2.05841e+06	3.80934e+06	2.12565e+06	5.53169e+06	3.75376e+06	1.70196e+06	0	2.60759e+06	3.16657e+06	4.42164e+06	2.56406e+06	2.84731e+06	4.50584e+06	4.42199e+06	4.1877e+06	2.65261e+06	2.58352e+06	2.99307e+06	2.74886e+06	6.54917e+06	1.79602e+06	3.25877e+06	3.6831e+06	1.13833e+06	1.36662e+06	5.60214e+06	4.08109e+06	1.54901e+06	0	0	2.99007e+06	1.66429e+06	1.71395e+06	1.50913e+06	1.92675e+06	1.96397e+06	3.93475e+06	0	0	0	2.07727e+06	0	889846	3.29489e+06	1.88393e+06	0	2.44883e+06	3.4596e+06	6.9164e+06	1.49424e+06	1.852e+06	1.45173e+06	862173	3.43004e+06	3.82426e+06	0	3.70775e+06	3.20686e+06	3.48444e+06	984540	0	1.36568e+06	2.33463e+06	2.21172e+06	0	1.00961e+06	1.11474e+06	0	3.2783e+06
A0A024R805	Alcohol dehydrogenase iron-containing protein 1	ADHFE1	ADHFE1	1.47325e+06	2.92809e+06	1.03098e+06	1.3988e+06	971877	805775	0	822959	1.61708e+06	2.34589e+06	1.90229e+06	2.37584e+06	1.63359e+06	1.55487e+06	2.37034e+06	1.32892e+06	1.26115e+06	1.69532e+06	1.63815e+06	2.02615e+06	2.19613e+06	1.77035e+06	1.77277e+06	2.23636e+06	1.12552e+06	1.62827e+06	0	2.47223e+06	799256	2.27998e+06	1471691	2.17531e+06	2.9292e+06	1.11379e+06	1.78442e+06	2.17728e+06	2.49529e+06	2.18649e+06	1.77573e+06	2.34494e+06	3.19798e+06	2.27489e+06	1.77739e+06	1.77703e+06	2.23623e+06	1.67357e+06	2.9723e+06	2.7347e+06	1.68374e+06	2.38891e+06	1.82437e+06	2.83526e+06	1.45821e+06	2.31335e+06	1.23248e+06	1.70031e+06	1.93155e+06	1.94389e+06	2.52183e+06	1.57143e+06	2.22824e+06	1.33204e+06	1.41559e+06	1.69955e+06	1.29573e+06	3.22164e+06	2.2844e+06	1.47206e+06	0	1.98227e+06	1.37318e+06	1.65646e+06	1.20367e+06	1.22704e+06	1.32906e+06	2.38468e+06	2.32482e+06	2.46728e+06	2.32645e+06	2.62945e+06	2.21216e+06	1.66439e+06	1.61068e+06	1.46142e+06	1.10661e+06	848988	767030	2.01738e+06	3.54213e+06	1.96525e+06	0	1.82829e+06	982976	1.88901e+06	1.28556e+06	1.44735e+06	1.49276e+06	808246	1.40411e+06	2.33704e+06	2.69948e+06	2.01908e+06	1.94527e+06	2.41235e+06	2.63871e+06	1.3863e+06	842476	0	1.6122e+06	1.5005e+06	983646	1.63208e+06	1.60206e+06	1.58502e+06	959484	1981839	1.7765e+06	1.57421e+06	2.22358e+06	1.73967e+06	1.8456e+06	1.32172e+06
Q9BV57	1,2-dihydroxy-3-keto-5-methylthiopentene dioxygenase	ADI1	ADI1	0	2.00657e+07	3.43083e+06	6.13956e+06	6.77759e+06	3.3263e+06	728359	3.01534e+06	4.85861e+06	2.61813e+07	1.41378e+07	8.44667e+06	3.80154e+06	9.55199e+06	8.6504e+06	8.95269e+06	7.44552e+06	1.54901e+07	4.69173e+06	6.62273e+06	2.65657e+06	3.41242e+06	1.15949e+07	6.56759e+06	4.30026e+06	0	3.41706e+06	1.08039e+07	1.9668e+07	4.51813e+06	2.03596e+06	4.81364e+06	1.46199e+07	1.41694e+06	9.53049e+06	847122	1.22823e+07	6.21304e+06	7.19269e+06	4.43968e+06	6.67976e+06	969705	0	1.56249e+06	0	0	0	484438	0	3.49036e+06	855910	1.93476e+06	0	1.17966e+06	4.36351e+06	0	3.68412e+06	0	775782	1.70612e+06	6.18213e+06	0	3.96112e+06	0	0	0	4.03929e+06	4.09318e+06	0	1.58619e+06	0	0	0	0	1.42167e+06	2.24534e+06	5.81126e+06	3.70739e+06	1.59452e+07	0	3.18238e+06	4.32083e+06	4.63331e+06	3.26075e+06	1.7619e+06	2.16911e+06	1.9837e+06	4.12458e+06	1.24646e+07	8.72322e+06	1.00569e+07	1.07112e+07	4.89085e+06	2.68752e+06	9.75778e+06	5.40698e+06	0	560098	4.49327e+06	2.47907e+06	4.75096e+06	2.75343e+06	6.91005e+06	9.31744e+06	1.34249e+07	3.76828e+06	3.20725e+06	473227	2.72729e+06	1.96104e+06	3.68142e+06	7.31056e+06	1.24561e+07	1.0488e+07	3.16376e+06	1.68922e+06	4.74505e+06	1.33353e+07	2.15285e+06	1.82625e+07	1.30883e+07	1.81733e+07
A0A024RAA7	Adiponectin B	ADIB	ADIB	4.71782e+07	5.23831e+07	4.24245e+07	4.08774e+07	4.68815e+07	3.20629e+07	3.98359e+07	4.11394e+07	3.73829e+07	3.20094e+07	1.25622e+08	3.74439e+07	3.13422e+07	4.67211e+07	5.13733e+07	4.51704e+07	4.482e+07	3.80276e+07	4.06503e+07	3.81941e+07	2.1644e+07	4.02126e+07	8.06703e+06	9.03264e+07	2.14231e+07	2.87341e+07	3.47371e+07	8.85828e+07	9.35855e+07	4.97813e+07	4.27594e+07	7.07138e+07	7.24625e+07	7.40339e+07	2.70662e+07	8.70737e+07	6.10455e+07	1.10774e+08	1.04533e+08	6.0285e+07	7.03603e+07	6.76357e+07	9.8937e+07	3.89797e+07	5.011e+07	5.88867e+07	9.02447e+07	1.00687e+08	5.85377e+07	4.3064e+07	6.16917e+07	6.01263e+07	6.42212e+07	3.7871e+07	4.47415e+07	5.59709e+07	6.21295e+07	5.08854e+07	3.81759e+07	4.86438e+07	7.32914e+07	4.64519e+07	3.09448e+07	4.21874e+07	4.90438e+07	6.25986e+07	3.53621e+07	5.53751e+07	3.89745e+07	2.22305e+07	4.46923e+07	5.60727e+07	5.7127e+07	3.05361e+07	4.41432e+07	4.85141e+07	5.54787e+07	3.56401e+07	3.72995e+07	2.35502e+07	3.45155e+07	3.48962e+07	1.85958e+07	3.2384e+07	4.081e+07	3.69206e+07	4.93536e+07	1.94103e+07	1.23717e+07	3.45745e+07	2.20231e+07	3.04284e+07	3.05555e+07	4.75168e+07	2.38876e+07	6.48977e+07	2.36067e+07	3.51422e+07	5.24553e+07	1.93111e+07	6.33213e+07	7.83362e+07	3.69173e+07	2.40734e+07	3.47296e+07	5.32104e+07	3.39266e+07	4.28449e+07	4.25918e+07	3.28862e+07	2.34187e+07	4.4104e+07	6.97863e+07	3.91236e+07	3.70356e+07	3.76531e+07	4.31063e+07	3.39805e+07	2.50016e+07	2.7071e+07	2.00942e+07	1.93462e+07
A0A024RAG6	Complement C1q subcomponent subunit A	ADIC	ADIC;C1QA	3.94118e+06	8.09321e+06	1.07702e+07	1.33403e+07	12776597	9.31118e+06	6.33394e+06	1.17332e+07	8.43115e+06	9.35689e+06	3.07241e+07	1.2444e+07	8.85732e+06	7.35919e+06	1.69941e+07	5.71086e+06	9.62921e+06	6.44857e+06	9.56283e+06	1.02351e+07	5.21278e+06	1.02299e+07	1.06517e+06	1.3974e+07	2.66081e+06	5.63852e+06	4.38408e+06	2.07394e+07	2.00517e+07	8.17017e+06	3.99602e+06	1.12579e+07	1.65286e+07	5.7084e+06	2.80345e+06	1.94361e+07	1.71968e+07	3.1611e+07	1.83247e+07	1.08967e+07	1.4441e+07	1.83179e+07	2.95328e+07	1.21114e+07	6.9553e+06	6.81582e+06	2.91047e+07	2.028e+07	1.13585e+07	8.75824e+06	1.34408e+07	1.63608e+07	1.06013e+07	1.01988e+07	6.71456e+06	1.00309e+07	7.09788e+06	1.34339e+07	1.22123e+07	6.33737e+06	1.85094e+07	5.28846e+06	2.83593e+06	5.5864e+06	1.02168e+07	1.65998e+07	8.1908e+06	9.07254e+06	1.03501e+06	3.90587e+06	5.93165e+06	1.64616e+07	3.51542e+06	7.62117e+06	3.26944e+06	4.08121e+06	1.54335e+07	1.18196e+07	5.36368e+06	5.45746e+06	7.0475e+06	1.00662e+07	1.0014e+07	6.94207e+06	1.20683e+07	1.16254e+07	1.49739e+07	4.98118e+06	9.6622e+06	5775759	5.55929e+06	1.1091e+07	9.62532e+06	1.24341e+07	8.59822e+06	1.91371e+07	7.03946e+06	1.16896e+07	1.66959e+07	6.45383e+06	9.89198e+06	2.21688e+07	1.02738e+07	4.06006e+06	7.34252e+06	1.19652e+07	1.20955e+07	7.29266e+06	1.30362e+07	7.31888e+06	6.85896e+06	1.04838e+07	1.90463e+07	1.07396e+07	1.02104e+07	1.01232e+07	1.44564e+07	1.17964e+07	7.31474e+06	6.55762e+06	1.99878e+07	8.29495e+06
A0A3B0IT49	Adiponectin G	ADIG	C1QTNF7;ADIG	7.26906e+06	6.55507e+06	5.4591e+06	7.15934e+06	4.8948e+06	5.20545e+06	1.90275e+06	4.35159e+06	4.68338e+06	4.60749e+06	5.26025e+06	0	1.09402e+07	6.16821e+06	2.08911e+06	1.3371e+06	8.55835e+06	7.62953e+06	1.22333e+07	2.09686e+06	5.73307e+06	1.89557e+06	0	1.96667e+06	1.14e+06	4.33458e+06	7.28103e+06	8.16374e+06	3.80924e+06	5.28561e+06	1.22963e+07	3.55849e+06	1.91975e+06	1.21836e+07	1.19963e+07	4.65791e+06	1.62686e+06	967767	8.16452e+06	6.15933e+06	2.51206e+06	5.72305e+06	2.41972e+06	3.16939e+06	5.37403e+06	1.29543e+07	3.65775e+06	5.48825e+06	4.01727e+06	5.75018e+06	8.21568e+06	6.359e+06	3.91529e+06	8.46003e+06	1.22533e+07	4.63171e+06	1.13413e+07	1.14237e+07	3.21413e+06	3.1675e+06	3.7824e+06	1.33162e+07	1.19247e+07	1.3104e+07	1.23718e+07	6.98278e+06	3.47864e+06	1.42411e+07	1.48624e+07	3.03054e+07	6.07905e+06	5.52065e+06	6.59174e+06	1.26561e+06	1.01301e+07	1.19626e+07	6.04972e+06	2.60473e+06	5.44362e+06	0	2.2496e+06	3.90653e+06	1.53878e+06	5.31391e+06	5.76294e+06	2.26305e+06	7.39409e+06	0	0	1.1883e+07	3.09086e+06	3.8581e+06	3.21418e+06	5.47262e+06	832864	3.64467e+06	3.17081e+06	1.03972e+06	3.56586e+06	4.45051e+06	4.83907e+06	5.0087e+06	1.53077e+06	4.25902e+06	2.43941e+06	3.76595e+06	4.97112e+06	0	4.91626e+06	3.89304e+06	4.7037e+06	2.18671e+06	4.92244e+06	5.60381e+06	4.55364e+06	2.9215e+06	7.09742e+06	4.25638e+06	2.65426e+06	1.94495e+06	3.13018e+06	1.50513e+06
Q15847	Adipogenesis regulatory factor	ADIRF	ADIRF	8.56658e+07	2.01541e+07	6.891e+07	3.94562e+07	3.78408e+07	9.07094e+07	3.11381e+07	6.31465e+07	3.00164e+07	1.70297e+07	1.51511e+07	1.92381e+07	9.29099e+07	2.97403e+07	3.13924e+07	2.58182e+07	4.56999e+07	6.56776e+07	8.9424e+07	2.09344e+07	4.16047e+07	1.3897e+07	6.46599e+06	8.58583e+06	5.34684e+07	5.80522e+07	1.4614e+08	29759765	3.50295e+06	4.55061e+07	3.84121e+07	1.94725e+07	1.8824e+07	5.9597e+07	3.75335e+07	1.49939e+07	1.87481e+07	9.03696e+06	6.85729e+06	2.76031e+07	2.3206e+07	8.34389e+07	2.1349e+07	127032511	6.73997e+07	8.10212e+07	8.15028e+07	2.78808e+07	1.22466e+08	3.25051e+07	1.12489e+08	4.04295e+07	4.41543e+07	3.43322e+07	5.80801e+07	4.79429e+07	8.4768e+07	1.22734e+08	7.2346e+07	5.59355e+07	2.55597e+07	9.56416e+07	4.44366e+07	1.43741e+08	8.13626e+07	1.08347e+08	8.43898e+07	7.182e+07	5.16472e+07	3.78467e+07	9.61488e+07	1.2788e+08	4.77778e+07	1.08663e+08	1.10792e+08	7.87896e+07	1.67532e+07	4.20283e+07	3.63521e+07	4.93653e+07	4.37926e+07	5.74401e+07	1.06643e+07	5.04265e+07	6.45303e+07	6.87801e+07	3.0386e+07	9.74114e+07	2.72102e+07	2.69536e+07	3.63007e+07	5.90858e+07	2.46411e+07	5.90165e+07	7.23985e+06	4.09923e+07	1.7184e+07	6.68698e+07	2.86477e+07	6.94586e+06	1.00543e+08	7.61529e+07	2.06008e+07	1.76528e+07	1.58862e+07	3.56451e+07	2.21669e+07	6.16779e+07	4.06906e+07	1.40362e+08	3.42692e+07	3.54505e+07	2.1074e+07	1.85298e+07	8.32257e+07	1.14789e+08	1.62583e+08	1.26784e+07	4.25096e+07	2.47109e+07	3.53386e+07	6.97816e+06
P55263	Adenosine kinase	ADK	ADK	9.92627e+07	2.60817e+08	1.14048e+08	2.68968e+08	4.412e+08	1.74108e+08	274569022	1.59411e+08	4.73269e+08	3.12981e+08	305280004	4.0972e+08	176010226	2.24066e+08	1.81801e+08	2.60514e+08	2.61892e+08	2.20008e+08	1.68958e+08	2.94946e+08	1.79644e+08	2.03757e+08	1.21446e+08	2.10349e+08	9.1289e+07	185663912	1.71939e+08	3.09711e+08	4.93923e+08	2.17282e+08	169049713	2.92367e+08	3.26791e+08	9.89714e+07	1.70937e+08	2.10224e+08	2.99409e+08	2.15289e+08	8.34826e+08	261968608	2.97863e+08	9.57967e+07	8.29236e+07	7.59879e+07	2.37584e+08	1.13504e+08	127351511	1.44245e+08	9.24564e+07	3.54159e+08	1.07376e+08	2.27246e+08	7.47703e+07	1.60297e+08	5.85985e+07	1.47494e+08	2.09955e+08	1.03828e+08	2.59701e+08	8.81586e+07	2.54974e+08	6.93878e+07	7.24692e+07	1.11069e+08	1.32996e+08	1.50463e+08	3.25841e+08	1.22052e+08	3.98292e+07	3.20975e+08	1.21639e+08	9.93187e+07	5.66217e+07	96893524	7.52046e+07	6.46135e+07	2.85096e+08	152416073	2.41958e+08	1.19693e+08	1.46875e+08	1.87669e+08	265875192	186835038	9.92375e+07	1.02124e+08	9.38237e+07	1.40963e+08	2.3337e+08	2.6895e+08	3.00684e+08	2.48147e+08	2.40459e+08	1.5506e+08	1.34319e+08	1.38492e+08	1.74427e+08	1.40683e+08	1.81606e+08	2.20473e+08	2.23426e+08	1.34057e+08	221539330	2.13481e+08	3.55395e+08	2.60914e+08	1.68355e+08	5.9162e+07	2.2679e+08	1.64431e+08	2.31537e+08	3.12619e+08	3.014e+08	2.19574e+08	1.78918e+08	7.93558e+07	1.73479e+08	2.18647e+08	4.19564e+08	4.4016e+08	3.68479e+08	1.84161e+08
Q9H2P0	Activity-dependent neuroprotector homeobox protein	ADNP	ADNP	2.4963e+06	2.1645e+07	6.67289e+06	7.42311e+06	8.34592e+06	9.96659e+06	5.66946e+06	3.20172e+06	7.58843e+06	9.88567e+06	4.97944e+06	3.70972e+06	5.6396e+06	250733	8.65053e+06	1.21532e+07	3.20223e+06	5.94412e+06	8.98092e+06	6391230	657074	5.66023e+06	2.47112e+06	7.4767e+06	1.80013e+06	5.17032e+06	5.55459e+06	5.03625e+06	1.48238e+07	6.65826e+06	4.67081e+06	7.37779e+06	5.08532e+06	2.23676e+06	8.19545e+06	5.09021e+06	5.00802e+06	9.65983e+06	8.69485e+06	7.62493e+06	5.83984e+06	6.48705e+06	1.37332e+06	5.64894e+06	7.97866e+06	4.37395e+06	1.47857e+06	4.28818e+06	7.24881e+06	1.05631e+07	7.78174e+06	1.02124e+07	3.37284e+06	3.92851e+06	5.66239e+06	8.12938e+06	4.77776e+06	3.88724e+06	2.94329e+06	1.9814e+06	5.71005e+06	0	5.79185e+06	0	2.44757e+06	9.69369e+06	1.12342e+07	9.9927e+06	3.41775e+06	1.42956e+07	2.16026e+06	2.13558e+06	1.49913e+06	766780	6.303e+06	0	9.58077e+06	1.47502e+06	9.62968e+06	5.298e+06	9.9997e+06	9.35332e+06	8.59413e+06	6.65946e+06	7.55622e+06	6.6998e+06	7.16694e+06	6.81817e+06	1.05217e+06	4.26165e+06	8.513e+06	7.86721e+06	1.65912e+07	8.18483e+06	7.07747e+06	7.59902e+06	5.20928e+06	4.46181e+06	8.74244e+06	4.664e+06	1.62145e+06	5.83293e+06	0	8.66944e+06	6.12173e+06	9.47625e+06	5.59041e+06	4.18681e+06	6.16669e+06	9.03641e+06	5.25673e+06	5.66076e+06	7.17084e+06	6.47897e+06	7.975e+06	5.62593e+06	1.78552e+06	7.95705e+06	1.43027e+07	1.0816e+07	4.50759e+06	1.13422e+07
Q9BRR6	ADP-dependent glucokinase	ADPGK	DKFZp667C1917;ADPGK	1.76843e+07	9.90304e+06	1.05419e+07	2.03934e+07	4.26273e+07	2.19383e+07	2.13678e+07	1.44158e+07	7.48198e+06	2.3237e+07	3.95406e+07	1.63338e+07	3.03112e+07	1.88156e+07	1.36533e+07	2.41531e+07	6.99463e+06	7.671e+06	7.56507e+06	3.10116e+07	1.31381e+07	3.51138e+07	1.24572e+07	1.30386e+07	9.99298e+06	3.31809e+07	5.49746e+07	1.56976e+07	1.8747e+07	1.7219e+07	4.55021e+06	1.41787e+07	1.99871e+07	853108	4.1379e+06	1.31418e+07	2.489e+07	3.53514e+07	3.60025e+07	7.57291e+06	6.23374e+06	4.08763e+06	4.98682e+06	2.27316e+06	3.27648e+06	1.85743e+06	8.89656e+06	2.73159e+06	3.92499e+06	1.17491e+07	2.75912e+06	6.10648e+06	3.18014e+06	7.95218e+06	1.02031e+06	7.206e+06	1.33056e+07	2.29414e+06	9.61136e+06	7.41842e+06	9.64149e+06	0	9.96345e+06	9.64438e+06	682362	4.19674e+06	2.95403e+07	4.78501e+06	0	8.73892e+06	4.05461e+06	1.69589e+06	0	6.32671e+06	8.22884e+06	0	2.71818e+07	2.5077e+07	13214673	0	2.8395e+07	1.21619e+07	1.5045e+07	1.74098e+07	2.98367e+07	9.25035e+06	1.10047e+07	9.09411e+06	7.62026e+06	1.26127e+07	2.43717e+07	1.99313e+07	1.63192e+07	3.45582e+07	2.29912e+07	2.96843e+07	3.76668e+06	1.42896e+07	2.11681e+07	1.33354e+07	4.4566e+06	2.01423e+07	3.57968e+07	1.67283e+07	2.02411e+07	3.37744e+07	3.17191e+07	5.70604e+06	1.76819e+07	1.89994e+07	5.38547e+07	1.22867e+07	5.65665e+07	2.89773e+07	1.95876e+07	9.28481e+06	9.60079e+06	2.8025e+07	2.21482e+07	1.40838e+07	2.30086e+07	2.64203e+07
P54922	[Protein ADP-ribosylarginine] hydrolase	ADPRH	ADPRH	3.87402e+06	1.04962e+07	3.33951e+06	3.46849e+06	2.84082e+06	4.05093e+06	1.9502e+06	1.57022e+06	5.5459e+06	7.67336e+06	7.88838e+06	5.2161e+06	0	6.83364e+06	6.7149e+06	5.41244e+06	3.5297e+06	8.44963e+06	6.14255e+06	1.22216e+07	7.35674e+06	7.05283e+06	0	6.28073e+06	812525	4.09897e+06	7.34228e+06	4.76273e+06	5.62051e+06	4.98623e+06	6.38609e+06	8.41063e+06	5.23508e+06	3.06073e+06	4.62207e+06	4.48033e+06	7.05831e+06	5.43409e+06	1.14839e+07	5.70441e+06	7.74922e+06	3.3092e+06	4.12035e+06	4.7904e+06	5.95215e+06	1.50352e+06	6.55864e+06	5.51502e+06	6.47589e+06	6.11904e+06	5.78354e+06	5.80276e+06	3.2715e+06	5.41696e+06	2.24549e+06	5.81781e+06	3.54152e+06	6.5731e+06	1.04122e+07	6.32588e+06	8.15941e+06	4.11371e+06	3.76374e+06	3.37166e+06	1.97664e+06	6.30821e+06	7.00194e+06	3.04424e+06	2.58396e+06	7.66685e+06	2.73564e+06	6.65555e+06	2.40833e+06	3.21597e+06	2.58758e+06	3.19004e+06	3.65617e+06	5.81031e+06	7.26127e+06	1.06391e+07	6.69301e+06	8.07078e+06	5.32046e+06	5.01888e+06	2.92954e+06	3.61488e+06	3.7781e+06	3.77554e+06	7.40867e+06	4.71791e+06	5.33913e+06	6.8732e+06	3.6781e+06	3.81724e+06	2.58915e+06	3.61921e+06	3.22711e+06	2.42434e+06	3.63129e+06	2.56392e+06	8.51078e+06	4.66472e+06	7.14385e+06	7.08172e+06	7.47705e+06	5.37663e+06	4.70317e+06	1.90718e+06	3.39404e+06	3.46318e+06	4.91663e+06	9.18432e+06	4.24544e+06	4.16707e+06	3.58972e+06	5.2717e+06	1.51447e+06	4.82764e+06	9.21166e+06	14737354	9.59785e+06	5.07284e+06
Q9NX46	ADP-ribose glycohydrolase ARH3	ADPRS	ADPRS;ADPRHL2	1.65396e+07	3.37099e+07	1.36957e+07	2.36309e+07	1.68914e+07	1.50821e+07	2.63908e+07	1.45985e+07	2.89779e+07	5.73084e+07	2.92141e+07	2.97101e+07	2.70381e+07	2.30886e+07	1.82999e+07	3.3254e+07	1.78553e+07	2.70181e+07	2.06179e+07	3.81755e+07	2.0796e+07	1.72743e+07	1.31291e+07	1.95875e+07	1.09958e+07	2.13022e+07	2.16729e+07	2.65121e+07	3.95201e+07	3.01861e+07	2.23351e+07	2.42685e+07	2.94656e+07	1.8128e+07	3.80985e+07	1.91011e+07	2.3435e+07	2.97372e+07	4.42819e+07	2.11384e+07	3.00697e+07	1.44866e+07	8.74845e+06	1.08105e+07	1.89828e+07	7.58683e+06	1.53122e+07	2.95077e+07	1.90217e+07	5.37561e+07	1.40563e+07	2.10236e+07	1.70184e+07	2.80234e+07	5.9725e+06	1.42396e+07	1.54384e+07	1.31988e+07	2.58649e+07	1.61456e+07	21373621	6.44436e+06	7.25383e+06	1.65599e+07	1.42882e+07	2.32417e+07	2.88471e+07	2.08582e+07	3.98919e+06	2.19756e+07	8.93411e+06	1.93921e+07	8.53224e+06	2.10881e+07	1.06642e+07	6.52277e+06	3.62503e+07	2.17276e+07	6.82471e+07	1.65144e+07	2.29882e+07	2.07807e+07	1.94091e+07	1.75232e+07	1.77882e+07	1.19634e+07	6.47663e+06	1.83398e+07	3.1418e+07	3.5279e+07	3.49802e+07	2.96933e+07	1.8782e+07	2.78631e+07	2.01949e+07	1.4757e+07	1.02515e+07	1.18469e+07	2.18674e+07	2.23024e+07	3.66473e+07	1.73877e+07	3.6232e+07	2.34636e+07	2.04953e+07	1.89494e+07	2.62097e+07	9.52463e+06	2.0786e+07	2.16977e+07	3.62893e+07	3.52885e+07	2.30959e+07	2.0078e+07	1.68067e+07	1.75582e+07	9.65402e+06	2.29283e+07	3.31588e+07	2.98867e+07	5.24884e+07	2.79654e+07
A0A0S2Z392	G protein-coupled receptor kinase (Fragment)	ADRBK1	GRK2;ADRBK1;GRK3	2.26458e+07	2.06525e+07	5.30449e+07	5.46993e+07	8.3756e+07	9.54905e+07	5.53506e+07	7.51586e+07	3.91375e+07	3.98392e+07	3.06195e+07	3.27664e+07	3.31571e+07	3.90157e+07	4.29119e+07	3.37962e+07	1.73572e+07	4.68564e+07	3.49321e+07	3.56234e+07	63509858	4.75223e+07	2.53881e+07	1.17567e+07	5.48289e+07	5.02801e+07	5.3786e+07	4.12471e+07	4.37015e+07	4.48595e+07	4.59424e+07	2.62662e+07	7.95717e+07	2.35241e+07	3.27482e+07	2.20131e+07	2.22749e+07	2.30478e+07	2.4289e+07	2.19351e+07	2.7315e+07	2.38616e+07	2.81552e+07	3.07465e+07	2.58093e+07	2.49969e+07	2.9798e+07	1.7708e+07	3.3084e+07	3.50072e+07	2.88704e+07	2.9512e+07	1.87282e+07	3.13452e+07	2.43514e+06	2.62642e+07	2.65123e+07	3.02616e+07	2.38311e+07	3.0573e+07	3.41291e+07	2.31365e+07	1.63199e+07	2.37529e+07	4.15331e+07	2.14391e+07	4.00442e+07	2.60344e+07	1.04781e+07	2.75391e+07	3.20518e+07	2.97856e+07	1.71576e+07	3.00655e+07	21521178	2.55343e+07	2.2803e+07	3.9876e+07	3.3643e+07	3.95412e+07	5.31985e+07	5.12166e+07	5.55305e+07	4.8197e+07	5.56532e+07	5.92992e+07	4.63648e+07	5.13055e+07	1.77696e+07	2.00053e+07	5.25461e+07	5.33488e+07	2.21543e+07	5.84818e+07	3.36477e+07	7.17584e+07	3.20237e+07	4.71224e+07	3.99094e+07	5.61349e+07	7.36781e+06	4.82854e+07	4.1724e+07	2.90837e+07	3.14304e+07	6.56466e+07	4.60666e+07	4.18377e+07	4.65573e+07	4.0545e+07	8.97812e+07	1.6956e+07	3.79164e+07	4.6909e+07	4.51131e+07	3.83269e+07	4.28179e+07	4.87292e+07	4.77427e+07	4.1999e+07	2.97327e+07	5.7617e+07
Q16186	Proteasomal ubiquitin receptor ADRM1	ADRM1	DKFZp686G2045;ADRM1	1.57636e+06	1.42317e+07	2.65757e+06	1.07175e+07	3.82588e+06	5.05636e+06	9.98148e+06	5.40254e+06	4.75193e+06	9.43627e+06	9.47247e+06	5.6972e+06	1.76557e+07	4.49147e+06	6.13093e+06	9.95247e+06	4.99942e+06	6.67313e+06	3.38984e+06	8.37914e+06	6.26944e+06	3.97428e+06	2.17815e+06	1.15964e+07	0	1.42955e+06	9.98339e+06	1.12769e+07	1.93629e+07	1.03683e+07	4.09809e+06	1.22283e+07	1.98238e+07	2.54163e+06	8.76986e+06	9.7643e+06	1.48137e+07	2.06546e+07	2.06177e+07	1.64566e+07	1.87637e+07	1.62206e+06	2.05361e+06	0	7.46602e+06	6.26062e+06	5.45011e+06	4.86617e+06	4.67047e+06	8.00965e+06	3.29374e+06	1.38471e+07	0	6.45399e+06	677321	0	5.75113e+06	1.16223e+07	1.00204e+07	0	1.18971e+07	0	1.50398e+06	4.60194e+06	2.67822e+06	5.61535e+06	6.68601e+06	0	0	1.23789e+07	1.39476e+06	1.74269e+06	0	833476	0	0	8.65289e+06	9.97914e+06	1.78208e+07	2.58646e+06	6.93037e+06	7.66552e+06	5.11857e+06	6.33084e+06	2.75223e+06	6.11907e+06	2.94414e+06	9.40382e+06	7.55802e+06	1.58867e+07	5.52099e+06	9.39302e+06	9.31133e+06	8.86613e+06	4.15516e+06	7.72601e+06	0	3.14258e+06	1.187e+07	9.33659e+06	3.6173e+06	5.49325e+06	9.39671e+06	6.66845e+06	1.16497e+07	3.95502e+06	3.71189e+06	1.82419e+06	6.36184e+06	3.9516e+06	9.73901e+06	1.05606e+07	1.09508e+07	1.11815e+07	3.97564e+06	4.75867e+06	1.29519e+07	8.86281e+06	5.42279e+06	9.04487e+06	9.48275e+06	9.25143e+06
A0A024R5Q7	Adenylosuccinate synthetase isozyme 2	ADSS	ADSS;ADSS1	2.74759e+07	4.50306e+07	3.07747e+07	4.74057e+07	3.19247e+07	4.5288e+07	4.01718e+07	5.28032e+07	2.99336e+07	3.20895e+07	37999605	2.92825e+07	3.13012e+07	4.10918e+07	4.22584e+07	4.15701e+07	3.76407e+07	3.54557e+07	3.64232e+07	4.60672e+07	3.96207e+07	5.50662e+07	4.56617e+07	6.0237e+07	3.49153e+07	3.7513e+07	4.21858e+07	5.95341e+07	6.91901e+07	3.13482e+07	2.97066e+07	5.98197e+07	49615411	2.3481e+07	2.29692e+07	4.17567e+07	4.44146e+07	5.77605e+07	4.81337e+07	3.6306e+07	2.51717e+07	2.8452e+07	2.79225e+07	2.5394e+07	2.58992e+07	2.1573e+07	2.7017e+07	2.23823e+07	1.99991e+07	2.62807e+07	2.33238e+07	3.32457e+07	3.18565e+07	2.74381e+07	2.02403e+07	1.74301e+07	2.07298e+07	2.13159e+07	2.23666e+07	1.61877e+07	2.42829e+07	2.2546e+07	1.86108e+07	3.09729e+07	1.86514e+07	2.7199e+07	3.37765e+07	3.03081e+07	2.08294e+07	4.17054e+07	2.35044e+07	2.45808e+07	3.49651e+07	3.32636e+07	2.43226e+07	1.57791e+07	5.09118e+07	3.61746e+07	5.4271e+07	3.18429e+07	5.96361e+07	3.47318e+07	3.37165e+07	6.12501e+07	3.63065e+07	3.86958e+07	4.45006e+07	1.89341e+07	4.66655e+07	2.38589e+07	41783083	4.66492e+07	3.4264e+07	3.73796e+07	2.94813e+07	4.33081e+07	3.00336e+07	3.70385e+07	3.06361e+07	4.01927e+07	2.11708e+07	4.28468e+07	4.28168e+07	3.77142e+07	5.94436e+07	2.60031e+07	3.03491e+07	5.33811e+07	2.76421e+07	4.08651e+07	4.93767e+07	6.30855e+07	5.96732e+07	4.08927e+07	4.31783e+07	3.82173e+07	3.16242e+07	4.90506e+07	3.00861e+07	4.55381e+07	4.60512e+07	4.13302e+07
Q8N142	Adenylosuccinate synthetase isozyme 1	ADSS1	ADSS;ADSS1	0	0	1.66291e+06	0	2.57942e+06	0	0	0	0	0	0	0	0	0	0	0	0	0	0	3.20844e+06	0	2.22548e+06	2.01927e+06	0	0	1.77635e+06	2.15946e+06	0	0	0	0	1.1752e+06	0	0	0	0	0	0	0	0	0	0	0	0	0	0	0	0	0	0	0	0	0	0	1.23681e+06	0	0	0	0	0	0	0	1.70663e+06	0	0	0	2.71325e+06	0	0	0	0	0	0	0	0	0	0	0	1.34362e+06	0	0	0	0	2.39948e+06	0	0	0	0	0	0	0	2.26145e+06	2.31633e+06	1.83315e+06	0	0	0	0	0	0	0	0	0	0	0	0	0	0	1.88235e+06	0	0	0	2.04117e+06	0	0	0	2.35201e+06	0	0	0	0	0
Q8IUX7	Adipocyte enhancer-binding protein 1	AEBP1	CPXM2;AEBP1;DKFZp666J235	1.62901e+08	3.46705e+08	1.30181e+08	1.46175e+08	1.90713e+08	2.04877e+08	4.48129e+08	2.15896e+08	1.72664e+08	1.66922e+08	5.37859e+08	2.34352e+08	210896611	163346828	1.42211e+08	1.43041e+08	178837996	178807653	1.55522e+08	1.73157e+08	1.1418e+08	1.70674e+08	2.39058e+08	9.15662e+07	107852911	1.76871e+08	1.68611e+08	1.3699e+08	1.95222e+08	1.3828e+08	1.56673e+08	8.86426e+07	1.82007e+08	1.38311e+08	1.48756e+08	1.80053e+08	160628470	3.06252e+08	1.66979e+08	1.68363e+08	1.63009e+08	8.68229e+07	1.76448e+08	1.09918e+08	1.16089e+08	1.07151e+08	1.01096e+08	1.30282e+08	9.27745e+07	1.27882e+08	8.64791e+07	1.16094e+08	1.1055e+08	1.83759e+08	7.21351e+07	8.73855e+07	1.27075e+08	143603805	128174122	1.00907e+08	2.41992e+08	1.08035e+08	8.60494e+07	1.24962e+08	1.52374e+08	1.06513e+08	1.58889e+08	1.48491e+08	9.09263e+07	1.08857e+08	1.11706e+08	1.01098e+08	9.79109e+07	1.53857e+08	8.87434e+07	9.04011e+07	2.21176e+08	1.77222e+08	2.34521e+08	1.39628e+08	2.67109e+08	1.43764e+08	1.45817e+08	2.11718e+08	1.31851e+08	1.62267e+08	1.53778e+08	2.0401e+08	2.96814e+08	1.69639e+08	1.93292e+08	1.63473e+08	1.57266e+08	1.48114e+08	9.21631e+07	1.59696e+08	7.71431e+07	8.89914e+07	1.43914e+08	1.45869e+08	1.00691e+08	165010234	1.62782e+08	1.84613e+08	8.05146e+08	3.98881e+08	1.3845e+08	1.95201e+08	308227094	1.43135e+08	1.72185e+08	3.03285e+08	1.57603e+08	1.31593e+08	1.74104e+08	7.24915e+07	2.3785e+08	5.38859e+08	1.40113e+08	2.44435e+08	1.57558e+08	1.24036e+08
H0Y7R8	Afadin (Fragment)	AFDN	MLLT4;AFDN	2.42499e+06	0	0	0	0	0	3.6549e+06	0	0	0	0	0	0	2.169e+06	0	2.89566e+06	0	0	0	0	0	0	1.15903e+06	0	0	0	0	0	0	0	0	0	0	0	2.45395e+06	0	0	2.2178e+06	1.92162e+06	0	0	0	1.39717e+06	0	0	1.10856e+06	0	2.12432e+06	0	0	0	0	0	0	0	2.71582e+06	0	1.80882e+06	0	0	0	0	0	0	0	0	0	1.10802e+06	0	3.69279e+06	2.39422e+06	2.88705e+06	3.6421e+06	0	4.20403e+06	0	0	0	0	0	0	0	0	8.86304e+06	0	0	0	0	0	0	5.61041e+06	0	0	0	0	0	0	0	0	0	1.80479e+06	0	0	0	2.29036e+06	0	0	2.28696e+06	0	0	1.43264e+06	0	0	0	0	0	0	0	0	6.43082e+06	0	0
Q8WV93	AFG1-like ATPase	AFG1L	AFG1L	0	0	0	1.09576e+06	757118	836750	701569	0	746225	0	0	0	0	0	0	0	824441	575187	0	0	1.71504e+06	946049	672611	0	0	0	722525	0	0	0	0	0	0	0	0	473213	752422	567432	434287	0	0	0	1.42646e+06	0	0	0	1.34962e+06	541425	0	0	0	747296	0	0	0	0	0	0	0	0	0	0	0	0	0	0	0	0	0	0	843758	0	0	0	0	0	0	1.03164e+06	0	0	1.31043e+06	671437	1.1101e+06	1.04459e+06	0	0	751355	1.87565e+06	936907	0	584487	0	694894	789471	0	0	766091	0	721819	863688	691205	0	0	0	1.26395e+06	0	0	0	539038	0	0	0	0	0	0	0	0	484246	732990	0	0	0
Q9Y4W6	AFG3-like protein 2	AFG3L2	ANK2;AFG3L2	2.10846e+07	4.31908e+07	7.27568e+07	6.42856e+07	5.7383e+07	8.47365e+07	1.03732e+08	9.1339e+07	6.56442e+07	4.24931e+07	5.03451e+07	5.56762e+07	4.46277e+07	3.33276e+07	5.84538e+07	6.17666e+07	4.40319e+07	4.23151e+07	3.61107e+07	9.47377e+07	6.94788e+07	1.03547e+08	7.32377e+07	4.13608e+07	6.71067e+07	7.70769e+07	6.881e+07	6.48873e+07	8.6826e+07	5.20558e+07	5.37351e+07	7.01949e+07	7.19394e+07	4.34182e+07	4.09493e+07	4.19781e+07	6.99539e+07	7.71777e+07	1.12696e+08	5.67493e+07	6.40543e+07	1.4742e+07	5.91726e+07	3.7156e+07	4.53882e+07	4.34022e+07	3.96218e+07	3.94523e+07	3.37474e+07	6.93254e+07	2.5366e+07	3.72866e+07	2.79329e+07	3.03766e+07	2.12281e+07	2.26322e+07	4.03211e+07	2.83453e+07	4.62048e+07	2.35469e+07	6.25753e+07	3.16208e+07	3.24788e+07	1.78562e+07	3.78768e+07	5.13241e+07	4.95964e+07	3.76513e+07	4.44153e+07	6.9411e+07	2.51378e+07	3.19638e+07	1.66043e+07	35511280	4.06903e+07	2.65721e+07	1.19467e+08	5.13051e+07	7.3428e+07	4.68384e+07	5.47074e+07	4.78981e+07	5.23896e+07	6.62094e+07	6.31236e+07	6.56453e+07	4.25326e+07	8.39053e+07	7.20455e+07	5.68755e+07	7.28165e+07	7.04379e+07	8.32363e+07	8.64618e+07	4.0717e+07	7.96441e+07	3.25086e+07	6.77733e+07	6.60617e+07	6.27367e+07	2.67383e+07	3.80765e+07	5.26401e+07	7.58066e+07	1.10205e+08	1.06272e+08	6.09497e+07	34937781	7.55867e+07	5.72236e+07	1.17988e+08	6.23681e+07	7.09306e+07	7.20891e+07	5.24095e+07	3.83963e+07	4.80594e+07	7.38446e+07	8.49003e+07	5.9599e+07	1.12417e+08	7.59483e+07
P43652	Afamin	AFM	AFM	6.43976e+08	2.7375e+08	411447430	2.07696e+08	2.73571e+08	3.93614e+08	6.91759e+07	5.15818e+07	3.10078e+08	1.64051e+08	3.07653e+08	2.03507e+08	2.18101e+08	2.75872e+08	2.06605e+08	3.86802e+08	2.39198e+08	1.88707e+08	2.13918e+08	1.03926e+08	2.60166e+08	1.51049e+08	3.1133e+08	330045733	3.74006e+08	1.40058e+08	2.08285e+08	1.61975e+08	1.82794e+08	3.35118e+08	274543646	3.90297e+08	2.34729e+08	1.51167e+08	2.1331e+08	194409979	298568556	5.26164e+08	9.79307e+07	2.16627e+08	1.56817e+08	2.93968e+08	203633886	2.15456e+08	2.20089e+08	7.3336e+08	1.8602e+08	2.11841e+08	2.72743e+08	1.87245e+08	3.06796e+08	1.75203e+08	2.74824e+08	2.48326e+08	2.0297e+08	2.70489e+08	2.69385e+08	3.77925e+08	3.59329e+08	3.71669e+08	2.80191e+08	4.15667e+08	3.28876e+08	2.65675e+08	255777797	3.74905e+08	2.95081e+08	4.22941e+08	2.55245e+08	101657321	4.82169e+08	626907308	6.19592e+08	250038040	2.31582e+08	4.05707e+08	9.89478e+07	2.17584e+08	225291091	4.75806e+08	1.72553e+08	2.30018e+08	2.15795e+08	9.55932e+07	104505611	1.54233e+08	2.37174e+08	1.65262e+08	1.74774e+08	331157907	6.19114e+07	1.80023e+08	9.80646e+07	1.65875e+08	2.51276e+08	2.19645e+08	5.64403e+08	1.08278e+08	222515146	1.53516e+08	3.59643e+08	149896791	9.6679e+07	2.1151e+08	6.02558e+07	1.74286e+08	2.36492e+08	4.38055e+08	2.11544e+08	3.66942e+08	1.50427e+08	3.43793e+08	1.69226e+08	1.35901e+08	2.53145e+08	2.75749e+08	2.77988e+08	1.38717e+08	1.8215e+08	1.31342e+08	7.7685e+07	1.67461e+08
P20933	N(4)-(beta-N-acetylglucosaminyl)-L-asparaginase	AGA	AGA	1.19158e+06	3.19969e+07	2.45479e+06	1.4897e+07	1.081e+07	8.09714e+06	2.24085e+07	8.51775e+06	1.21424e+07	1.76966e+07	2.26439e+07	6.0772e+06	9.43076e+06	6.26283e+06	5.16824e+06	1.06837e+07	8.48348e+06	4.70832e+06	4.15676e+06	1.55194e+07	9.61278e+06	1.13627e+07	8.37252e+06	1.88531e+07	3.16891e+06	9.48774e+06	9.32598e+06	1.10023e+07	5.99632e+06	1.2825e+07	5.17446e+06	3.61483e+06	1.16259e+07	1.74498e+06	6.47084e+06	2.73297e+07	1.52055e+07	8.79985e+06	9.70874e+06	5.83516e+06	6.93273e+06	5.65927e+07	1.45319e+07	1.10637e+07	7.1667e+06	8.47383e+06	4.09646e+06	3.88708e+06	8.62324e+06	1.56429e+07	3.60244e+06	5.9773e+06	6.45649e+06	6.94397e+06	0	1.45578e+06	4.48665e+06	6.5824e+06	6.59654e+06	3.99271e+06	5.68415e+06	2.0827e+06	1.02305e+06	2.04787e+06	3.95556e+06	2.97764e+06	1.404e+07	4.8061e+06	2.90389e+06	0	4.47209e+06	6.83118e+06	6.54448e+06	5.76097e+06	3.37045e+06	3.87233e+06	3.62694e+07	6.98534e+06	1.83637e+07	1.3059e+07	7.86647e+06	5.1283e+06	1.00735e+07	1.02947e+07	2.82157e+06	3.40384e+06	4.62198e+06	9.73594e+06	1.39064e+07	2.1094e+07	1.02599e+07	1.62829e+07	1.85993e+07	1.06493e+07	6.91017e+06	2.83915e+06	4.89007e+06	2.45124e+06	2.88933e+07	1.6784e+07	7.44216e+06	9.32252e+06	3.57509e+07	2.15691e+07	2.73992e+07	3.11009e+07	1.36908e+07	977986	9.33907e+06	6.10943e+06	6.50489e+07	1.11336e+07	1.43276e+07	1.02891e+07	4.33001e+06	1.99752e+06	1.03333e+07	2.6492e+07	1.83907e+07	5.96974e+07	4.19631e+07	7.05526e+06
Q96P47	Arf-GAP with GTPase, ANK repeat and PH domain-containing protein 3	AGAP3	AGAP1;AGAP3;DKFZp761E2216;CENTG3;CENTG2	0	3.42923e+06	7.4408e+06	3.87992e+06	4.26674e+06	0	5.58205e+06	6.80727e+06	3.12363e+06	2.40818e+06	4.38159e+06	0	4.50911e+06	5.49677e+06	2.48883e+06	0	0	3.4977e+06	1.94847e+06	1.67582e+06	2.1316e+06	4.4731e+06	2.15084e+06	0	2.4859e+06	4.4412e+06	4.75524e+06	2.54135e+06	2.34113e+06	5.27207e+06	2.48993e+06	1.10733e+06	2.07426e+06	1.58151e+06	2.67021e+06	3.36428e+06	2.74389e+06	6.72333e+06	0	2.00538e+06	2.5292e+06	0	0	0	0	0	1.12581e+06	0	1.85334e+06	0	2.67958e+06	0	0	0	0	0	0	3.13033e+06	1.23599e+06	0	0	0	0	0	2.31242e+06	887977	0	2.22901e+06	0	0	0	0	1.57278e+06	0	0	0	8.95424e+06	3.36153e+06	2.54665e+06	1.68555e+06	4.64604e+06	4.96129e+06	4.26153e+06	5.62872e+06	1.31725e+06	7.32826e+06	6.2777e+06	0	0	6.18983e+06	3.7292e+06	2.39835e+06	6.15971e+06	6.44243e+06	0	0	0	5.66145e+06	2.85558e+06	0	0	7.12577e+06	4.25326e+06	2.78814e+06	2.36031e+06	4.19732e+06	1.60969e+06	0	4.07923e+06	3.97705e+06	4.05017e+06	3.39768e+06	4.10216e+06	4.711e+06	5.93186e+06	3.28906e+06	4.52155e+06	4.87881e+06	3.23e+06	3.23913e+06	0	0
A0A0S2Z462	ArfGAP with FG repeats 1 isoform 2 (Fragment)	AGFG1	HRB;AGFG2;AGFG1	5.71259e+07	5.04035e+07	8.50686e+07	4.85409e+07	5.11832e+07	5.38688e+07	6.15345e+07	3.08683e+07	5.21553e+07	5.44694e+07	5.20997e+07	8.75993e+07	3.48565e+07	5.19374e+07	3.64067e+07	4.01602e+07	6.20902e+07	3.76496e+07	5.27859e+07	4.35374e+07	2.5526e+07	3.24071e+07	3.72416e+07	4.93293e+07	6.54007e+07	5.14899e+07	6.21807e+07	5.01427e+07	2.85826e+07	5.59951e+07	4.03055e+07	4.58466e+07	4.06151e+07	5.59247e+07	5.2932e+07	4.72929e+07	5.20551e+07	4.68708e+07	3.99539e+07	4.52013e+07	3.49251e+07	7.0031e+07	3.30176e+07	4.48205e+07	5.20325e+07	6.54279e+07	4.65367e+07	4.44121e+07	6.18268e+07	3.65913e+07	5.41873e+07	4.29495e+07	5.09894e+07	4.01683e+07	4.30616e+07	4.02677e+07	5.54378e+07	5.48602e+07	4.85275e+07	6.00725e+07	3.26869e+07	5.10944e+07	4.12685e+07	5.55393e+07	3.71802e+07	6.3612e+07	5.65755e+07	5.72525e+07	4.13216e+07	1.70705e+07	5.26758e+07	9.69902e+07	6.91686e+07	5.16956e+07	4.10473e+07	6.62869e+07	6.11035e+07	7.21542e+07	3.57386e+07	8.88957e+07	7.51326e+07	8.56112e+07	7.46184e+07	5.33666e+07	4.88075e+07	5.48096e+07	4.89656e+07	7.09344e+07	7.51398e+07	5.90149e+07	4.85649e+07	3.06946e+07	4.60632e+07	4.54115e+07	8.75929e+07	6.93687e+07	8.64627e+07	6.43352e+07	7.85479e+07	4.92535e+07	5.51784e+07	8.05582e+07	4.62604e+07	4.67371e+07	6.32297e+07	3.95355e+07	8.20873e+07	6.19389e+07	4.8461e+07	9.75246e+07	3.77217e+07	4.1111e+07	4.88747e+07	4.82971e+07	6.18365e+07	8.10352e+07	5.43256e+07	4.49077e+07	2.64618e+07	4.46497e+07	5.42891e+07	5.9379e+07
O95081	Arf-GAP domain and FG repeat-containing protein 2	AGFG2	HRB;AGFG2;AGFG1	5.84855e+06	6.55145e+06	3.18642e+06	5.4877e+06	3.55373e+06	4.04316e+06	4.15046e+06	3.96273e+06	4.9828e+06	5.80776e+06	4.41764e+06	5.68073e+06	5.09972e+06	5.04389e+06	3.54157e+06	5.55986e+06	4.54114e+06	3.98975e+06	2.58455e+06	1.52972e+06	3.658e+06	4.1221e+06	1.42408e+06	1.25476e+07	1.31579e+06	2.6381e+06	4.87268e+06	7.20331e+06	1.42836e+07	7.7596e+06	4.57802e+06	8.4891e+06	7.28888e+06	3.56703e+06	7.29485e+06	6.31199e+06	5.50535e+06	5.27576e+06	1.49985e+07	6.96186e+06	6.50916e+06	4.77825e+06	2.86289e+06	3.37993e+06	5.38196e+06	3.01557e+06	3.29636e+06	4.28537e+06	3.22893e+06	8.45814e+06	4.20095e+06	5.52656e+06	0	5.76441e+06	1.80592e+06	3.01869e+06	5.61158e+06	3.23461e+06	4.99088e+06	2.48403e+06	6.51307e+06	3.01679e+06	2.32667e+06	2.93064e+06	3.48939e+06	4.22603e+06	7.62639e+06	3.27838e+06	2.32422e+06	1.06601e+07	2.35561e+06	3.91491e+06	1.76403e+06	3.71806e+06	3.2002e+06	0	3.7421e+06	2.61809e+06	9.60363e+06	2.44493e+06	1.87557e+06	2.77177e+06	2.8808e+06	5.9735e+06	1.97894e+06	4.31764e+06	1.25551e+06	3.47523e+06	3.43551e+06	9.67648e+06	5.70979e+06	3.11115e+06	7.74018e+06	5.75981e+06	2.29714e+06	4.99627e+06	1.37338e+06	3.49725e+06	1.7095e+06	1.10925e+06	5.49041e+06	1.31944e+06	1.21094e+06	1.42073e+06	2.68254e+06	3.65595e+06	3.90789e+06	1.28984e+06	3.61898e+06	2.46074e+06	7.18755e+06	7.78252e+06	3.29667e+06	2.19271e+06	4.15562e+06	0	1.06161e+06	2.45917e+06	1.88496e+06	3.35461e+06	8.82036e+06	0
E9PC15	Acylglycerol kinase, mitochondrial	AGK	AGK	9.90137e+06	7.14249e+07	6.97744e+07	8.78521e+07	1.17557e+08	1.17534e+08	5.4999e+07	4.23148e+07	9.25198e+06	2.17633e+07	1.58259e+08	1.89366e+08	1.16034e+08	2.01506e+08	1.84468e+08	131187201	1.60993e+08	9.61786e+07	187318876	35644082	1.2236e+08	6.90464e+07	1.65961e+08	1.25147e+07	1.83045e+08	4.08409e+07	1.0362e+08	2.294e+07	1.03961e+08	1.89903e+07	1.98013e+07	1.20997e+08	9.22955e+07	9.31738e+06	1.07673e+08	2.70095e+08	2.72351e+08	4.6236e+07	7.16596e+07	1.97337e+08	8.04144e+07	8.47385e+06	1.06153e+07	1.2817e+07	2.56227e+08	2.88179e+08	4.05949e+07	1.32385e+07	1.441e+07	7.49126e+07	9.66998e+06	175084255	1.07406e+07	1.85881e+08	5.85875e+06	1.26913e+08	2.45108e+08	1.40926e+07	1.2289e+06	1.6975e+07	1.46903e+08	6.71613e+06	2.38817e+08	1.92773e+07	5.8519e+06	2.30523e+08	1.44037e+07	1.0555e+07	2.53693e+08	1.02631e+07	1.12889e+07	8.13433e+06	6.35414e+06	8.27199e+06	8.71602e+06	5.01544e+06	4.67595e+07	1.65891e+08	9.62925e+07	1.12732e+07	9.65662e+07	1.22123e+08	1.90839e+08	3.81492e+07	4.26506e+07	5.16829e+07	5.38423e+07	1.18602e+07	1.76151e+07	1.3112e+08	3.85322e+07	2.21137e+07	4.84778e+07	5.57123e+07	1.65086e+08	2.00217e+08	2.93211e+08	30538290	1.08283e+08	6.51968e+07	1.19477e+07	5.35394e+07	1.06781e+08	9.22265e+07	7.71542e+07	1.77463e+07	1.61819e+07	8.56393e+07	5.67302e+07	8.71842e+06	6.70514e+07	1.19884e+08	6.30617e+07	5.05092e+07	8.56958e+07	7.26001e+07	3.18848e+08	1.15405e+08	9.20461e+07	1.31722e+08	9.63444e+07	2.15631e+08
A0A0S2A4E4	4-alpha-glucanotransferase	AGL	AGL	1.27519e+08	2.24551e+08	1.44038e+08	2.76032e+08	2.4182e+08	1.69436e+08	2.5544e+08	2.24684e+08	2.30199e+08	2.98428e+08	2.25577e+08	1.95675e+08	236133041	1.82616e+08	2.02674e+08	2.2522e+08	1.86152e+08	2.99771e+08	1.9062e+08	2.33541e+08	2.79693e+08	2.43571e+08	1.54665e+08	2.41672e+08	1.32999e+08	1.96426e+08	2.58758e+08	2.36913e+08	3.17823e+08	2.34146e+08	1.58923e+08	2.2249e+08	2.63703e+08	1.46818e+08	1.62242e+08	1.88573e+08	3.0151e+08	2.1954e+08	3.21087e+08	2.24014e+08	2.64023e+08	1.36087e+08	3.47513e+08	1.46541e+08	1.10693e+08	1.9226e+08	1.83263e+08	1.43972e+08	1.47556e+08	1.87118e+08	1.33288e+08	2.59594e+08	1.02793e+08	2.14256e+08	4.94134e+07	1.56603e+08	2.73595e+08	1.22987e+08	2.25249e+08	1.04475e+08	2.24048e+08	9.65523e+07	1.51433e+08	1.06281e+08	1.3235e+08	198955651	2.68018e+08	1.88696e+08	4.49445e+07	2.65658e+08	1.14618e+08	143040662	5.97278e+07	1.51138e+08	1.0105e+08	9.92125e+07	2.06084e+08	3.70175e+08	2.89038e+08	1.4598e+08	168913744	2.31432e+08	1.51474e+08	2.12142e+08	1.75243e+08	1.52699e+08	1.40293e+08	1.59092e+08	1.58331e+08	2.79661e+08	2.4865e+08	3.28567e+08	2.60792e+08	2.33114e+08	1.85527e+08	1.95577e+08	1.42196e+08	1.60839e+08	1.77433e+08	2.05025e+08	1.85449e+08	1.87161e+08	2.13722e+08	1.9451e+08	2.28226e+08	2.76567e+08	1.9662e+08	6.46563e+07	2.72683e+08	2.07338e+08	3.2164e+08	3.50029e+08	2.33352e+08	2.19586e+08	2.25726e+08	168694519	2.06499e+08	2.23332e+08	2.27911e+08	2.57711e+08	2.936e+08	2.22982e+08
Q9UKV8	Protein argonaute-2	AGO2	EIF2C3;EIF2C2;AGO4;AGO1;AGO3;AGO2	7.89456e+06	1.30508e+07	2.0005e+07	2.36051e+07	2.50566e+07	2.4806e+07	1.94153e+07	1.79107e+07	1.8503e+07	1.61775e+07	1.36273e+07	1.53244e+07	8.21758e+06	1.21424e+07	1.50707e+07	2.73553e+07	3.01939e+07	1.90705e+07	1.24737e+07	6.78665e+06	2.03941e+07	1.94752e+07	1.29236e+07	1.16293e+07	1.3777e+07	4.8905e+07	2.1978e+07	9.73213e+06	1.78309e+07	1.12035e+07	2.16588e+07	1.97023e+07	3.28438e+07	1.49823e+07	2.87729e+06	1.29235e+07	1.73467e+07	3.51296e+07	2.4879e+07	7.67348e+06	3.50368e+06	953899	3.76901e+06	1.35855e+07	1.07445e+07	9.97202e+06	3.10653e+06	9.67013e+06	4.74743e+06	1.09434e+07	7.68278e+06	4.1755e+06	5.9912e+06	595603	5.2146e+06	8.91395e+06	8.52711e+06	5231008	7.5914e+06	1.34598e+07	1.99005e+07	1.16736e+07	3.92257e+06	1.22543e+07	1.38419e+07	7.22701e+06	9.80173e+06	1.74674e+07	4.87974e+06	1.10456e+07	5.30125e+06	5.57305e+06	1.30255e+06	2.64789e+07	1.50559e+07	3.75766e+06	1.3996e+07	1.62766e+07	1.12558e+07	1.42777e+07	2.17427e+07	1.71365e+07	1.05093e+07	1.54443e+07	1.16809e+07	2.63633e+07	1.49295e+07	1.61061e+07	1.65145e+07	4.25085e+07	2.70127e+07	2.31762e+07	2.62817e+07	1.9516e+07	1.32168e+07	1.37985e+07	1.02123e+07	1.84339e+07	1.82037e+07	1.3304e+07	2.14651e+07	1.95488e+07	1.78957e+07	9.87759e+06	1.96457e+07	1.00947e+07	1.07574e+07	6.58315e+06	1.65332e+07	2.85818e+07	3.6325e+07	3.01181e+07	4.45623e+07	1.23592e+07	1.88761e+07	2.68534e+07	1.10853e+07	6.84231e+06	1.72886e+07	1.81319e+07	7.9016e+06	1.05066e+07
Q9H9G7	Protein argonaute-3	AGO3	EIF2C3;EIF2C2;AGO4;AGO1;AGO3;AGO2	601314	0	1.8739e+06	6.04522e+06	4.05571e+06	3.73924e+06	3.92239e+06	4.55025e+06	7.77106e+06	3.56192e+06	2.65957e+06	3.74828e+06	0	4.57965e+06	1.39758e+06	3.21645e+06	9.37731e+06	4.99412e+06	1.68794e+06	2.87234e+06	1.2299e+06	1.00863e+06	2.40876e+06	1.14862e+06	0	1.28084e+06	2.10685e+06	0	3.41471e+06	1.17802e+06	1.06399e+06	1.66746e+06	2.45313e+06	993290	0	0	0	0	5.29848e+06	0	0	2.79498e+06	0	0	1.42863e+06	0	873353	1.11008e+06	2.17669e+06	4.75969e+06	718099	2.648e+06	1.29831e+06	1.19422e+06	0	0	1.82382e+06	0	3.66627e+06	0	1.40326e+06	0	1.69951e+06	0	0	2.85603e+06	3.44864e+06	3.09971e+06	0	1.36988e+06	0	0	3.63769e+06	0	0	2.66719e+06	4.64438e+06	2.54517e+06	2.2353e+06	2.3157e+06	1.3017e+06	2.27875e+06	8.43847e+06	2.13647e+06	3.90923e+06	2.37673e+06	4.32709e+06	0	3.03472e+06	1.70638e+06	2.29489e+06	658039	5.89807e+06	3.04e+06	2.98913e+06	2.62915e+06	2.6924e+06	0	5.71945e+06	6.1766e+06	0	4.55858e+06	5.14798e+06	4.8376e+06	0	5.29727e+06	3.4064e+06	3.82605e+06	5.37693e+06	2.77493e+06	3.91835e+06	3.09576e+06	4.66562e+06	6.46134e+06	1.92524e+06	2.54136e+06	0	2.04077e+06	3.48985e+06	1.24368e+07	3.08906e+06	3.57649e+06
A0A024R8F9	1-acylglycerol-3-phosphate O-acyltransferase 2 (Lysophosphatidic acid acyltransferase, beta), isoform CRA_b	AGPAT2	AGPAT2	0	0	2.9329e+06	4.33305e+06	1.23003e+06	2.18254e+06	860568	4.64022e+06	0	1.97826e+06	0	0	638017	0	0	0	0	0	0	1.4466e+06	5.8665e+06	2.39206e+06	0	2.96671e+06	0	3.06238e+06	4.62098e+06	0	5.97848e+06	1.90111e+06	1.07369e+06	1.23624e+06	0	0	0	0	990184	0	0	0	1.65669e+06	0	0	0	0	0	2.13419e+06	0	0	0	1.02701e+06	2.10438e+06	0	1.75151e+06	0	0	0	0	1.93655e+06	0	0	0	0	0	0	0	1.43816e+06	0	0	5.13435e+06	0	0	0	1.10492e+06	0	0	1.57685e+06	2.04135e+06	835095	0	3.48211e+06	0	0	2.05866e+06	2.01877e+06	0	2.02909e+06	0	0	0	3.98375e+06	1.34998e+06	5.05491e+06	3.60497e+06	0	2.36275e+06	0	2.88004e+06	1.96202e+06	2.7557e+06	0	3.4368e+06	3.45146e+06	1.70254e+06	1.68243e+06	3.51961e+06	1.48697e+06	0	4.61868e+06	4.39805e+06	3.67451e+06	0	5.52631e+06	4.40775e+06	3.11836e+06	0	1.10023e+06	1.46071e+06	2.04396e+06	0	2.52737e+06	0
Q9NRZ7	1-acyl-sn-glycerol-3-phosphate acyltransferase gamma	AGPAT3	AGPAT3	9.53494e+06	3.4802e+07	1.15598e+07	1.98147e+07	1.72447e+07	1.25902e+07	2.69532e+07	1.79937e+07	1.97593e+07	2.37599e+07	2.69239e+07	1.99026e+07	2.59157e+07	1.42906e+07	2.30857e+07	2.49358e+07	1.51304e+07	1.35261e+07	7.33993e+06	1.93863e+07	1.59836e+07	2.33002e+07	2.28332e+07	2.5822e+07	7.67065e+06	1.08638e+07	1.29804e+07	3.77654e+07	5.50895e+07	3.6251e+07	2.54208e+07	3.6389e+07	3.30841e+07	1.03565e+07	1.804e+07	1.89415e+07	3.28118e+07	2.85902e+07	6.51157e+07	2.67108e+07	2.66688e+07	1.47208e+07	1.41628e+07	1.24369e+07	2.66924e+07	1.68701e+07	1.42566e+07	1.72158e+07	9.66231e+06	3.05167e+07	1.2446e+07	2.73044e+07	9.29589e+06	1.77824e+07	3.85532e+06	8.50805e+06	1.80981e+07	9.60373e+06	2.85284e+07	1.24228e+07	3.31452e+07	9.05809e+06	9.98753e+06	1.17135e+07	9.68366e+06	1.4192e+07	3.81234e+07	1.50397e+07	4.1334e+06	3.12501e+07	8.14819e+06	1.39312e+07	854000	1.13198e+07	6.79427e+06	6.37874e+06	25985247	1.5311e+07	3.18247e+07	8.48757e+06	1.72217e+07	1.78157e+07	1.77295e+07	1.74362e+07	1.10826e+07	6.20474e+06	8.04004e+06	9.90028e+06	1.97382e+07	3.60105e+07	2.64139e+07	2.88811e+07	2.83712e+07	2.27225e+07	1.64807e+07	1.67096e+07	1.19052e+07	5.76367e+06	1.7035e+07	1.2965e+07	2.03705e+07	8.22756e+06	1.8362e+07	1.43897e+07	2.43272e+07	2.07719e+07	1.37091e+07	3.01671e+06	1.78605e+07	1.20513e+07	3.53194e+07	3.85633e+07	3.06121e+07	2.0925e+07	1.20642e+07	1.09154e+07	2.29682e+07	1.52861e+07	2.27612e+07	2.34353e+07	2.61859e+07	3.23747e+07
Q6NUM7	AGPAT5 protein (Fragment)	AGPAT5	AGPAT5	9.15008e+06	8.04547e+06	7.99524e+06	1.39194e+07	0	5.04398e+06	2.98705e+06	3.34454e+06	1.21026e+07	7.39604e+06	5.81589e+06	5.06966e+06	7.68599e+06	9.11572e+06	7.83333e+06	1.65317e+07	9.09949e+06	5.4328e+06	6.38204e+06	2.18053e+06	1.01702e+07	7.48979e+06	3.70844e+06	7.39756e+06	3.73557e+06	4.49634e+06	5.21379e+06	1.02783e+07	1.14242e+07	1.36441e+07	7.07035e+06	1.39391e+07	1.27776e+07	6.45988e+06	7.92652e+06	7.29249e+06	1.03415e+07	8.86764e+06	1.09487e+07	1.21032e+07	6.92822e+06	5.77267e+06	4.50512e+06	4.79443e+06	5.73052e+06	6.38746e+06	5.86397e+06	5.11315e+06	5.79189e+06	1.11231e+07	5.5693e+06	7.17582e+06	6.60056e+06	7.18735e+06	2.69369e+06	3.4796e+06	5.94656e+06	4.63655e+06	8.08027e+06	4.52495e+06	1.25073e+07	2.79932e+06	7.14235e+06	4.49464e+06	5.16874e+06	5.23547e+06	1.43827e+07	5.48417e+06	2.37402e+06	8.25662e+06	4.80651e+06	4.91198e+06	3.15537e+06	4.85485e+06	9.58064e+06	7.71036e+06	5.13712e+06	5.47463e+06	1.04321e+07	7.01555e+06	4.6022e+06	6.64489e+06	6.13624e+06	6.09374e+06	4.12774e+06	4.98128e+06	4.98921e+06	0	1.56032e+06	1.07552e+07	7.53593e+06	8.62497e+06	8.20012e+06	5.56157e+06	6.42413e+06	7.81778e+06	6.98356e+06	7.64629e+06	4.95368e+06	7.63463e+06	5.47575e+06	3.17393e+06	4.21675e+06	3.27284e+06	4.39126e+06	3.46096e+06	7.77894e+06	3.60844e+06	3.72723e+06	4.08566e+06	3.77787e+06	1.1264e+07	8.53054e+06	3.04235e+06	5.35118e+06	6.83137e+06	1.85213e+06	7.52592e+06	0	1.08585e+07	5.20493e+06	4.42231e+06
O00116	Alkyldihydroxyacetonephosphate synthase, peroxisomal	AGPS	AGPS	3.80263e+07	3.4171e+07	3.83767e+07	3.81078e+07	4.99874e+07	4.58285e+07	4.10356e+07	2.6794e+07	5.50946e+07	4.95362e+07	4.13079e+07	6.16223e+07	3.33166e+07	4.482e+07	4.18329e+07	4.23288e+07	4.53081e+07	2.18406e+07	5.4072e+07	4.88422e+07	5.62909e+07	4.36762e+07	6.6855e+07	3.90019e+07	5.31631e+07	4.69513e+07	4.36346e+07	3.72084e+07	4.74129e+07	3.29045e+07	4.01048e+07	5.95227e+07	3.68873e+07	5.4769e+07	3.36825e+07	3.86322e+07	6.22276e+07	6.41265e+07	4.00414e+07	3.45693e+07	4.10552e+07	6.75877e+07	5.5235e+07	7.36044e+07	1.28232e+06	4.16588e+07	6.62035e+07	8.00511e+07	5.47765e+07	4.79731e+07	5.62254e+07	7.00446e+07	6.84693e+07	6.50186e+07	6.25965e+07	6.03857e+07	4.99867e+07	8.20243e+07	6.08231e+07	6.80601e+07	5.8018e+07	6.22677e+07	6.18767e+07	5.02982e+07	6.15017e+07	5.67331e+07	4.51842e+07	4.69591e+07	6.94299e+07	2.23826e+07	4.63834e+07	5.57562e+07	5.87142e+07	5.21932e+07	3.28478e+07	6.4458e+07	3.86918e+07	4.87087e+07	4.69099e+07	4.68563e+07	5.5121e+07	5.18868e+07	5.22495e+07	3.50753e+07	6.24749e+07	5.83173e+07	5.83821e+07	5.82877e+07	4.58261e+07	3.08168e+07	4.57017e+07	3.63435e+07	4.37298e+07	4.5649e+07	5.42357e+07	5.17414e+07	6.49975e+07	5.40211e+07	5.1226e+07	4.75727e+07	5.71645e+07	4.56801e+07	3.44001e+07	43050561	4.66038e+07	4.24121e+07	4.83409e+07	3.00544e+07	4.79318e+07	3.25902e+07	3.44585e+07	3.46675e+07	4.15823e+07	4.96933e+07	4.45165e+07	5.21525e+07	5.1271e+07	4.73778e+07	4.23762e+07	5.69756e+07	4.76612e+07	4.04428e+07
Q4JM47	AGR2	AGR2	AGR2;AGR3	4.30234e+07	4.52752e+08	4.58519e+07	1.84581e+08	1.29234e+08	2.33056e+08	3.8707e+07	3.08585e+07	7.32077e+07	9.55747e+07	342883413	3.51163e+08	174323724	4.82421e+08	4.9479e+07	1.02768e+08	2.53899e+08	3.52732e+08	1.04066e+08	1.46544e+08	1.12938e+08	3.00867e+07	1.26342e+08	3155610917	3.28853e+07	1.42216e+08	9.73116e+07	3.69005e+08	6.32087e+07	5.59146e+08	3.47031e+08	3.09839e+08	8.33603e+08	1.17364e+08	1.99701e+08	9.08687e+07	7.77385e+07	1.07659e+08	1.36754e+08	2.80391e+08	7.55957e+07	5.29935e+07	8.08888e+07	2.92225e+07	121590002	197709747	2.86558e+07	8.89757e+07	3.69583e+07	4.60838e+07	2.17138e+07	1.77137e+08	2.46445e+07	1.43389e+08	1.5009e+07	5.158e+07	2.16777e+08	2.7553e+07	1.18106e+08	9.32555e+07	2.28302e+08	1.80298e+07	3.6456e+08	4.06674e+07	7.83864e+07	6.35364e+07	1.26086e+08	4.238e+07	1.54248e+07	6.54514e+07	4.00543e+07	3.27086e+07	1.83587e+07	3.84043e+07	3.26248e+07	2.19513e+07	1.60246e+08	4.52463e+08	558953904	1275282606	5.12084e+07	1.70721e+08	9.71089e+07	8.37898e+07	108234637	1.06196e+08	3.44818e+07	3.53384e+08	6.80632e+08	8.53812e+08	1.63023e+08	8.77395e+07	1.73247e+08	1.22284e+08	1.53224e+08	9.67342e+07	8.65617e+08	6.8995e+07	1.71707e+08	9.90746e+07	1.32823e+08	1.03263e+08	1.11403e+08	2.81502e+08	6.64267e+07	1719088259	2.39646e+08	2.91264e+07	4.76548e+07	6.93106e+07	1.67085e+08	2.29215e+08	6.66758e+08	338360306	1.42634e+08	2.92196e+07	2.13785e+07	571840707	1480880893	5.54218e+07	6.13788e+08	1696479209
Q8TD06	Anterior gradient protein 3	AGR3	AGR2;AGR3	8.61255e+06	1.4285e+07	2.75533e+07	5.01132e+07	2.60475e+07	4.6794e+07	5.23209e+07	1.2031e+07	1.79315e+08	1.94678e+08	1.74817e+07	1.59224e+08	4.34285e+07	1.30038e+08	1.37308e+07	1.22665e+08	5.75535e+07	3.26449e+07	3.27932e+07	2.22384e+07	5.6039e+07	1.97633e+07	1.55246e+07	2.74766e+08	2.53849e+07	5.50525e+07	8.02469e+07	6.33389e+07	1.58235e+07	8.04877e+07	3.26634e+08	3.03864e+07	8.97743e+07	2.79415e+07	5.93679e+07	1.92297e+07	2.54057e+07	3.85489e+07	9.64573e+07	9.24283e+06	3.33577e+07	2.15073e+07	1.12573e+07	1.53439e+07	4.59816e+07	2.70552e+07	2.92574e+07	1.35162e+08	1.66218e+07	6.93348e+07	3.69202e+07	6.79896e+07	1.66821e+07	1.73267e+07	7.19789e+06	1.26164e+08	4.48438e+07	2.00301e+07	1.69467e+08	2.92216e+07	2.68174e+07	1.3513e+07	2.76209e+07	1.95635e+07	2.2539e+07	4.81156e+07	3.58055e+07	2.60239e+07	2.14428e+07	4.17436e+07	2.04849e+07	1.39419e+07	3.77148e+06	1.94994e+07	9.39962e+06	1.46573e+07	1.67396e+08	1.12119e+08	147069287	3.61937e+07	1.04574e+08	4.86349e+07	3.08848e+07	8.5021e+07	3.02836e+07	2.54986e+07	9.01398e+06	8.08182e+07	7.12353e+07	1.89755e+08	1.29603e+08	2.86261e+07	3.71071e+08	236090930	8.79316e+07	4.36074e+07	4.74175e+07	1.20377e+07	1.3262e+07	1.0893e+08	1.24637e+08	71245818	2.62312e+08	1.18284e+08	5.77399e+07	9.99069e+07	6.46583e+07	9.24282e+06	1.03102e+08	108563091	2.36732e+07	4.93136e+08	9.37658e+07	2.4397e+07	5.71631e+07	1.11135e+07	1.97517e+07	1.28538e+08	4.48754e+07	1.73428e+07	3.27082e+08	1.24723e+08
O00468	Agrin	AGRN	AGRN	4.19678e+07	3.35887e+07	6.148e+07	4.93165e+07	6.14886e+07	5.23423e+07	3.3494e+07	2.59335e+07	3.44523e+07	2.85539e+07	2.63777e+07	4.25266e+07	3.00979e+07	3.40553e+07	4.99442e+07	5.15945e+07	4.96074e+07	7.24203e+07	7.39389e+07	2.70561e+07	4.91874e+07	3.05238e+07	1.21259e+07	3.34504e+07	5.81685e+07	4.34796e+07	7.50819e+07	5.22207e+07	7.10605e+07	5.3644e+07	2.65003e+07	3.9616e+07	3.25222e+07	2.32514e+07	3.94149e+07	3.66714e+07	3.31371e+07	3.28199e+07	4.22345e+07	3.68383e+07	4.76692e+07	6.88999e+07	3.24948e+07	8.13303e+07	6.95357e+07	4.61577e+07	5.90587e+07	5.18541e+07	2.16756e+07	5.67688e+07	6.12528e+07	5.11539e+07	5.52041e+07	7.46212e+07	4.65502e+07	7.61493e+07	2.75699e+07	9.82706e+07	6.13313e+07	4.86623e+07	4.68101e+07	3.77188e+07	3.96639e+07	4.54935e+07	4.58959e+07	4.41781e+07	5.9718e+07	5.30326e+07	6.73282e+07	5.60067e+07	6.82184e+07	8.42455e+07	125272327	5.92028e+07	2.25661e+07	4.43664e+07	1.6775e+07	3.56849e+07	5.67649e+07	7.05301e+07	5.92603e+07	4.91428e+07	4.24604e+07	4.48103e+07	6.32503e+07	4.80664e+07	5.24577e+07	5.84738e+07	6.80896e+07	3.83084e+07	5.13684e+07	5.85156e+07	3.26677e+07	6.46551e+07	3.38244e+07	3.78347e+07	6.40827e+07	7.33296e+07	5.15995e+07	5.7316e+07	1.39317e+07	4.51942e+07	6.14552e+07	3.71017e+07	4.17915e+07	5.48439e+07	4.0943e+07	3.67393e+07	6.96352e+07	5.46965e+07	1.23134e+08	4.98526e+07	7.20409e+07	4.86488e+07	5.05241e+07	9.03233e+07	6.07117e+07	2.75115e+07	6.23984e+07	6.52354e+07	5.0972e+07	3.88775e+07
A0A494C0G5	Agrin	AGRN	AGRN	1.6287e+08	8.32677e+07	1.29485e+08	7.68131e+07	6.80127e+07	1.19891e+08	4.6786e+07	3.29754e+07	6.79121e+07	9.40959e+07	9.16799e+07	1.22938e+08	8.08669e+07	1.0214e+08	1.30561e+08	1.06233e+08	1.44244e+08	7.08197e+07	1.61121e+08	1.03759e+08	1.22282e+08	8.66929e+07	4.86822e+07	158642190	1.23841e+08	9.26404e+07	1.10034e+08	1.35204e+08	7.29658e+07	1.3163e+08	1.74101e+08	9.45988e+07	6.92354e+07	184105071	7.14426e+07	1.47706e+08	1.44874e+08	1.02336e+08	8.14729e+07	1.07715e+08	9.24067e+07	2.17704e+08	133187788	1.53069e+08	1.39941e+08	308374464	174351971	1.49117e+08	1.08428e+08	8.573e+07	1.92013e+08	1.67236e+08	2.08116e+08	9.49812e+07	2.09995e+08	1.97801e+08	1.99865e+08	2.01025e+08	1.31526e+08	1.6622e+08	1.02887e+08	1.65679e+08	1.54282e+08	1.67908e+08	1.03934e+08	1.93227e+08	1.00605e+08	2.08685e+08	1.36953e+08	2.14398e+07	1.33877e+08	1.90636e+08	2.08175e+08	1.43438e+08	1.61191e+08	1.70792e+08	4.36068e+07	1.19748e+08	5.93911e+07	164787229	9.09757e+07	1.1696e+08	1.57569e+08	6.12696e+07	1.0007e+08	1.0011e+08	9.42943e+07	4.24828e+07	6.47483e+07	9.06738e+07	5.28365e+07	7.16828e+07	3.18593e+07	8.10796e+07	7.43091e+07	7.96075e+07	3.15234e+08	1.19803e+08	1.14014e+08	8.39505e+07	1.29841e+08	6.04932e+07	7.76714e+07	109053183	4.77111e+07	5.20129e+07	1.18423e+08	9.84241e+07	6.06691e+07	1.10982e+08	3.13611e+07	1.66635e+08	7.47622e+07	7.49077e+07	8.16063e+07	1.39478e+08	5.4843e+07	9.38239e+07	7.04191e+07	6.29203e+07	2.96946e+07	1.01458e+08
P50052	Type-2 angiotensin II receptor	AGTR2	AGTR2	0	0	494868	0	615263	0	0	0	0	0	0	782728	0	0	0	0	0	0	0	0	0	0	888557	0	0	738089	686564	0	1.37647e+06	0	0	0	0	0	0	0	0	0	434243	0	0	0	0	0	0	0	0	0	0	0	0	0	0	0	0	0	0	0	554728	0	0	0	0	0	0	0	0	0	0	0	0	0	0	0	0	0	0	5.38918e+06	0	0	0	523962	0	0	0	0	0	842783	597545	0	0	0	647417	0	0	0	0	0	0	0	0	0	0	880120	468800	578264	0	0	0	0	904710	0	511859	0	0	0	0	0	1.13054e+06	378132	0	0
Q8WYP5	Protein ELYS	AHCTF1	AHCTF1	2.64744e+06	2.52304e+06	0	0	2.23071e+06	0	0	0	4.7223e+06	806059	6.4374e+06	3.8757e+06	3.18757e+06	1.85062e+06	2.42299e+06	982856	3.7574e+06	7.31906e+06	0	1.92753e+06	2.29245e+06	0	0	8.0028e+06	0	0	0	4.54951e+06	3.09939e+06	0	5722510	2.56712e+06	3.34084e+06	0	5.20382e+06	5.56856e+06	3.54154e+06	2.95034e+06	3.03065e+06	5.60249e+06	3.46612e+06	2.65714e+06	3.14876e+06	1.02886e+06	3.00053e+06	6.40797e+06	1.77157e+06	0	2.03117e+06	0	3.62149e+06	4.30259e+06	0	2.34827e+06	0	0	3.23817e+06	4.09499e+06	2.85371e+06	0	5.15616e+06	4.68371e+06	790467	2.84921e+06	3.10649e+06	4.75399e+06	2.03215e+06	6.62417e+06	4.46711e+06	4.3967e+06	4.83624e+06	2.45247e+06	0	3.78775e+06	0	3.83854e+06	2.3992e+06	0	1.99828e+06	0	0	0	0	0	0	2.45036e+06	0	0	0	2.61187e+06	1.50735e+06	0	0	0	0	0	0	0	0	2.06686e+06	2.04842e+06	0	3.78685e+06	0	0	2.62917e+06	0	0	0	0	672600	4.66288e+06	0	2.73457e+06	0	0	0	0	0	0	0	0
P23526	Adenosylhomocysteinase	AHCY	FGFR2-AHCYL1;AHCY;AHCYL1;AHCYL2	1.64158e+08	4.44898e+08	1.77268e+08	4.17446e+08	3.34648e+08	2.38712e+08	357756260	2.85762e+08	2.81626e+08	5.0146e+08	366340442	2.98875e+08	2.71991e+08	3.17212e+08	3.13595e+08	3.5828e+08	2.37001e+08	3.72222e+08	2.09879e+08	4.16567e+08	2.93231e+08	357461236	1.43564e+08	3.98122e+08	2.30697e+08	3.11399e+08	2.76511e+08	3.03943e+08	7.96028e+08	3.26483e+08	2.14072e+08	324842749	4.76346e+08	1.3699e+08	2.89911e+08	2.40908e+08	4.23039e+08	1.73001e+08	4.32533e+08	380892710	3.87095e+08	1.92876e+08	168858340	1.62129e+08	267291091	1.77381e+08	2.16877e+08	2.20383e+08	2.39307e+08	4.84162e+08	161138119	2.85981e+08	1.63208e+08	3.19936e+08	1.99655e+08	1.68911e+08	215145803	1.8178e+08	3.51719e+08	2.31588e+08	4.04564e+08	137550183	175319888	1.52822e+08	1.7177e+08	2.29364e+08	3.98149e+08	1.99194e+08	1.08942e+08	4.51581e+08	1.64637e+08	1.76238e+08	1.05937e+08	1.89657e+08	150203429	1.33271e+08	5.12687e+08	2.95027e+08	4.99346e+08	2.21828e+08	2.40712e+08	3.40731e+08	2.90555e+08	3.65733e+08	2.10156e+08	2.42895e+08	1.9624e+08	204496613	3.02933e+08	353711380	4.32238e+08	4.54184e+08	4.98517e+08	3.71507e+08	3.02203e+08	2.75594e+08	2.91284e+08	186098840	358366561	3.19606e+08	2.04506e+08	2.82582e+08	4.21482e+08	4.2639e+08	4.13866e+08	4.77387e+08	2.74799e+08	1.42164e+08	3.10375e+08	2.47262e+08	5.15887e+08	5.27907e+08	4.23863e+08	4.22373e+08	2.42233e+08	2.42919e+08	2.87635e+08	4.47963e+08	3.78585e+08	4.10276e+08	3.39467e+08	4.03486e+08
A0A024R0A8	Adenosylhomocysteinase	AHCYL1	FGFR2-AHCYL1;AHCY;AHCYL1;AHCYL2	3.09884e+07	3.44743e+07	2.64226e+07	5.09525e+07	3.83088e+07	4.7652e+07	3.46281e+07	4.2234e+07	2.87784e+07	3.83941e+07	4.67469e+07	3.05811e+07	3.15814e+07	3.99129e+07	8.78672e+07	4.85945e+07	2.47195e+07	4.34819e+07	3.28547e+07	6.68539e+07	5.28253e+07	6.53044e+07	3.81996e+07	3.59212e+07	3.15263e+07	3.3279e+07	3.15005e+07	3.89057e+07	4.3614e+07	3.71305e+07	1.90295e+07	4.32466e+07	4.33401e+07	2.52623e+07	4.21446e+07	3.4733e+07	3.715e+07	2.85552e+07	4.21845e+07	4.3284e+07	4.23226e+07	3.94819e+07	2.34973e+07	2.20113e+07	3.21279e+07	2.21391e+07	4.21344e+07	3.01686e+07	3.78375e+07	5.14305e+07	3.58919e+07	4.84305e+07	3.25989e+07	3.39635e+07	3.34297e+07	3.63348e+07	2.14239e+07	4.72746e+07	5.9642e+07	3.89972e+07	4.04645e+07	3.60402e+07	2.27534e+07	3.65422e+07	3.62911e+07	2.52329e+07	4.77003e+07	1.8586e+07	1.99199e+07	3.39176e+07	2.81637e+07	3.01072e+07	2.86247e+07	3.3965e+07	2.73593e+07	2.49138e+07	4.74973e+07	3.43584e+07	4.14383e+07	5.65969e+07	2.09409e+07	3.49606e+07	3.35617e+07	3.52804e+07	3.1932e+07	2.27806e+07	2.2463e+07	2.03349e+07	3.2621e+07	2.66656e+07	2.54677e+07	3.68635e+07	4.39038e+07	5.5246e+07	2.87432e+07	3.31572e+07	2.10984e+07	2.72973e+07	3.36733e+07	3.61688e+07	5.82988e+07	3.2448e+07	4.19227e+07	3.20937e+07	3.32058e+07	3.89945e+07	3.4818e+07	1.89092e+07	4.91582e+07	2.73682e+07	3.4634e+07	4.24959e+07	3.85374e+07	4.95938e+07	16680307	4.54321e+07	8.1967e+07	5.07842e+07	2.92872e+07	4.21039e+07	3.96303e+07	3.30703e+07
Q96HN2	Adenosylhomocysteinase 3	AHCYL2	FGFR2-AHCYL1;AHCY;AHCYL1;AHCYL2	9.42738e+06	2.39433e+06	1.57819e+07	3.1416e+07	3.09829e+07	1.25594e+07	1.89737e+07	2.60332e+07	2.64931e+07	2.87194e+07	3.45068e+07	5.53004e+06	7.93917e+06	1.5271e+07	2.0563e+07	8.25409e+06	1.27511e+07	3.1393e+07	8.29706e+06	2.50535e+07	2.88114e+07	2.50735e+07	1.59078e+07	7.91408e+06	1.55e+07	2.19947e+07	2.49604e+07	1.76032e+07	1.9003e+07	3.93443e+06	4.15338e+06	2.37415e+07	1.2801e+07	1.9091e+07	1.01879e+07	6.38664e+06	6.38602e+06	1.7927e+07	2.18637e+07	5.18844e+06	1.63468e+07	4.66405e+06	6.97748e+06	6.03218e+06	1.0695e+07	1.185e+06	1.24597e+07	1.33928e+07	5.63805e+06	1.35238e+07	2.97397e+06	2.01786e+07	6.67619e+06	3.24364e+07	8.84137e+06	2.3206e+07	1.48975e+07	1.02142e+07	2.05639e+07	1.42615e+07	1.16141e+07	1.0504e+07	6.9549e+06	7.03884e+06	9.43712e+06	1.12667e+07	2.21937e+07	4.81395e+06	7.31647e+06	5.10375e+07	1.65857e+07	1.04979e+07	1.11683e+07	1.74931e+07	1.3269e+07	8.86199e+06	2.55272e+07	2.89199e+07	2.07965e+07	3.75679e+07	2.26551e+07	1.43104e+07	1.74885e+07	2.2435e+07	1.52428e+07	1.70143e+07	1.34148e+07	1.03221e+07	1.55455e+07	1.26502e+07	3.2831e+07	2.42578e+07	5.25506e+07	2.27579e+07	1.74997e+07	2.10854e+07	1.4654e+07	1.94893e+07	1.08592e+07	2.01914e+07	4.51248e+06	1.45243e+07	3.01734e+07	3.21133e+07	4.61147e+07	3.5482e+07	1.76863e+07	1.39764e+07	1.40823e+07	2.56389e+07	5.36596e+07	9.40271e+06	6.85961e+07	7.95692e+07	1.53618e+07	1.50983e+07	3.58495e+07	1.58504e+07	5.80899e+07	2.76509e+07	3.13179e+07	1.9704e+07
Q09666	Neuroblast differentiation-associated protein AHNAK	AHNAK	AHNAK;NRIP1	6928316331	6522455363	13178626397	9892655512	7735182448	9631654776	9275723084	7162633122	6019701612	6749912935	5647236825	6267670553	8106161764	7774583028	7283022226	7589463014	7038251361	6541269845	9526798688	5843545338	9257253903	7413597158	6311863253	5661248944	13820676191	11553311327	15480971642	6737221144	4020845193	8095038263	6819980669	7269026188	7237589065	8028618336	8574694093	6551559682	8691355856	7176289595	5247501561	7086372984	7980327457	10720565338	6580898648	12184260716	9296456773	8220740935	12143965427	7017706176	12094468547	6317538218	11500642994	7345954253	9016832475	7761246082	6457801684	7124182381	7404045378	10714572143	8063847616	8690000272	6300031673	8532146732	6135208466	10518551428	7905057868	9418461837	8569676626	10733803877	6069339423	5884621461	8247064005	10363804156	7954021775	13088152427	8445825486	9057267928	8774432209	10261127037	5541623781	8670041764	13183289136	11224437180	8344013124	11880213583	10523059867	12271025984	14588415005	9895961837	7834226374	7225552851	10054521450	8072191473	7021013451	10800284355	8057063803	8785087224	8812408685	12589599871	8195552923	8100488139	6552092914	9990958576	6468834210	6807029504	7709437924	9056600503	9286205068	7740061592	7957582277	11649614178	6280528002	6816262041	6894765844	6236584596	11089293144	11909831278	7127168771	6916965234	7053506692	7158904268	5262370158	4560016942
Q8IVF2	Protein AHNAK2	AHNAK2	AHNAK2	2.41366e+08	3.73227e+08	441572986	3.68761e+08	2.62309e+08	3.69181e+08	405193832	9.61151e+08	2.8846e+08	2.97066e+08	3.77359e+08	3.17658e+08	294522962	3.75992e+08	3.58253e+08	2.82186e+08	2.86476e+08	3.08876e+08	3.14794e+08	4.28893e+08	3.94082e+08	4.0103e+08	7.09661e+08	6.00968e+08	2.44305e+08	3.56241e+08	3.10272e+08	2.46211e+08	2.70632e+08	3.75529e+08	4.07441e+08	4.86942e+08	3.82531e+08	3.54336e+08	3.16585e+08	5.90879e+08	4.50956e+08	5.41439e+08	2.13019e+08	2.76903e+08	2.80699e+08	2.95716e+08	3.90213e+08	3.75176e+08	3.60293e+08	3.64109e+08	3.21687e+08	4.38988e+08	3.77017e+08	319793149	4.21893e+08	3.43639e+08	343615008	3.91728e+08	3.77234e+08	3.43743e+08	3.09964e+08	3.4138e+08	3.39976e+08	3.38739e+08	5.23558e+08	5.4156e+08	400027368	3.80711e+08	6.58014e+08	2.81923e+08	3.26533e+08	3.42018e+08	5.62884e+08	2.55329e+08	5.87264e+08	3.16723e+08	3.06515e+08	3.16169e+08	2.78096e+08	361244837	4.88907e+08	3.79129e+08	2.49522e+08	1.8081e+08	3.34435e+08	3.28757e+08	330142927	3.6454e+08	4.23444e+08	4.85481e+08	5.58244e+08	2.47044e+08	1.9641e+08	2.31029e+08	4.55611e+08	3.72052e+08	3.83811e+08	2.96855e+08	3.76086e+08	374186824	2.59998e+08	3.98577e+08	3.47138e+08	3.21011e+08	1.90415e+08	4.44152e+08	2.42017e+08	2.9172e+08	2.91881e+08	4.07899e+08	3.94194e+08	4.21803e+08	4.68234e+08	3.50587e+08	3.4483e+08	3.02364e+08	4.94005e+08	3.36221e+08	5.48849e+08	2.84367e+08	3.90755e+08	3.71728e+08	2.21403e+08	2.22165e+08	2.27641e+08	5.56521e+08
P35869	Aryl hydrocarbon receptor	AHR	AHR	1.31087e+06	1.21105e+06	0	919678	1.57204e+06	7.85879e+06	1.77781e+06	0	1.21096e+06	2.48723e+06	899704	0	1.14125e+06	3.46856e+06	4.6156e+06	2.14329e+06	1.1382e+06	0	1.37633e+06	744100	2.32473e+06	1.65706e+06	0	3.71552e+06	1.08561e+06	882233	985193	1.70511e+06	1.86727e+06	3.34383e+06	1.46839e+06	2.63167e+06	3.32079e+06	2.08114e+06	1.35296e+06	2.50582e+06	1.67113e+06	1.66771e+06	720147	1.14048e+06	1.11675e+06	2.33593e+06	1.35752e+06	1.71281e+06	830216	1.94548e+06	3.63123e+06	1.313e+06	2.0897e+06	671625	2.06591e+06	2.18402e+06	0	1.53391e+06	0	0	2.38496e+06	1.70651e+06	808598	0	2.47081e+06	2.02266e+06	0	0	1.46967e+06	3.65488e+06	0	2.16447e+06	0	514135	3.19019e+06	2.35315e+06	0	2.82315e+06	1.69897e+06	0	1.75038e+06	1.69118e+06	1.63151e+06	0	476964	836957	0	1.59542e+06	0	0	1.35879e+06	995516	0	1.81775e+06	788016	0	2.85529e+06	688807	0	0	575432	0	0	0	1.90159e+06	1.27507e+06	2.27274e+06	802459	0	1.43533e+06	510658	0	1.04788e+06	534241	0	3.77468e+06	6.38366e+06	1.01044e+06	1.70398e+06	3.22386e+06	2.28525e+06	0	2.73772e+06	546971	1.34083e+06	0
O95433	Activator of 90 kDa heat shock protein ATPase homolog 1	AHSA1	AHSA1	257243214	3.39572e+08	2.34121e+08	3.27798e+08	2.78278e+08	2.12558e+08	4.00685e+08	2.00855e+08	2.12526e+08	2.41034e+08	3.25049e+08	2.45761e+08	4.17821e+08	2.02923e+08	2.10309e+08	2.99825e+08	1.9223e+08	1.90855e+08	167613155	2.92676e+08	2.75237e+08	2.54791e+08	3.34478e+08	1.79123e+08	2.24496e+08	3.1559e+08	3.28154e+08	3.13695e+08	3.03809e+08	2.97911e+08	2.3018e+08	327377502	3.75455e+08	2.45813e+08	3.37482e+08	3.63938e+08	5.36798e+08	4.58206e+08	5.40596e+08	418161138	3.88722e+08	1.69008e+08	228569151	2.47491e+08	336902317	2.58178e+08	276704072	3.30207e+08	2.46784e+08	2.13712e+08	2.20735e+08	2.91958e+08	1.56923e+08	1.99685e+08	1.37763e+08	1.83097e+08	2.79634e+08	2.77871e+08	3.55235e+08	2.20729e+08	3.48013e+08	1.88166e+08	1.24645e+08	2.43477e+08	2.22229e+08	3.78061e+08	221189619	2.80614e+08	5.60237e+06	2.40863e+08	1.88904e+08	1.76482e+08	1.06211e+08	194236013	1.78715e+08	1.83554e+08	3.56621e+08	2.1523e+08	3.20479e+08	1.84285e+08	2.46761e+08	2.81655e+08	2.91202e+08	297273025	1.83957e+08	2.16288e+08	2.48151e+08	6.33459e+08	3.75093e+08	2.32663e+08	2.91601e+08	2.42377e+08	3.30708e+08	2.77469e+08	4.04691e+08	2.10204e+08	1.80129e+08	2.13075e+08	2.30665e+08	3.23181e+08	6.68418e+07	3.73537e+08	2.90495e+08	3.56777e+08	5.62805e+08	3.36406e+08	3.13437e+08	2.10744e+08	2.6153e+08	2.18873e+08	1.6168e+08	3.93199e+08	4.18241e+08	306169691	2.94069e+08	1.77483e+08	433871671	3.71254e+08	320844916	3.42986e+08	2.81138e+08	2.4991e+08
P02765	Alpha-2-HS-glycoprotein	AHSG	AHSG	5.30722e+08	2.78951e+08	4.10253e+08	3.52535e+08	1.71009e+08	2.97897e+08	1.92937e+08	2.17623e+08	2.56738e+08	199962765	2.9266e+08	4.00172e+08	213969771	1.99303e+08	2.49425e+08	2.63732e+08	3.29059e+08	199668141	3.03758e+08	1.95401e+08	2.06008e+08	1.71695e+08	6.48727e+08	4.09615e+08	4.24188e+08	2.9275e+08	272334733	285195900	1.59989e+08	1.92573e+08	4.2427e+08	4.49093e+08	1.61453e+08	4.7497e+08	2.42339e+08	5.52716e+08	2.62699e+08	2.42206e+08	1.88808e+08	3.87187e+08	2.42977e+08	9.33198e+08	1023266602	5.79353e+08	517370896	6.43461e+08	4.49386e+08	4.93968e+08	6.42199e+08	3.94009e+08	5.88685e+08	4.42582e+08	5.52905e+08	4.90755e+08	6.15647e+08	5.66917e+08	3.61005e+08	7.67775e+08	4.15376e+08	8.10753e+08	3.46744e+08	6.30103e+08	4.95273e+08	4.57434e+08	3.69622e+08	4.96121e+08	2.41257e+08	6.52465e+08	4.45155e+08	1.88708e+08	4.08621e+08	5.48811e+08	4.14266e+08	3.60615e+08	6.3026e+08	8.24384e+08	1.41124e+08	2.87563e+08	9.4505e+07	3.91339e+08	2.45244e+08	4.18374e+08	3.60628e+08	2.28449e+08	3.0044e+08	3.68391e+08	3.68619e+08	5.55745e+08	4.82815e+08	2.14367e+08	2.19668e+08	2.0692e+08	2.06317e+08	1.71848e+08	467332597	4.06064e+08	4.22855e+08	402767296	3.28951e+08	3.31957e+08	5.00294e+08	2.78648e+08	2.18644e+08	226608990	2.602e+08	205827029	4.66288e+08	4.08602e+08	1.41359e+08	2.46055e+08	1.19577e+08	275403778	2.48328e+08	2.35884e+08	2.96543e+08	3.35588e+08	2.71921e+08	3.47873e+08	1.76723e+08	2.57784e+08	2.31392e+08	3.74562e+08
Q96BJ3	Axin interactor, dorsalization-associated protein	AIDA	AIDA	1.89402e+07	3.0366e+07	1.97901e+07	1.74964e+07	2.66183e+07	1.34588e+07	3.30511e+07	1.61848e+07	1.39324e+07	3.70194e+07	2.00656e+07	1.63295e+07	1.08773e+07	3.37576e+07	2.43024e+07	1.94298e+07	1.6478e+07	3.37817e+07	3.36363e+07	23789365	2.37659e+07	3.08828e+07	2.47348e+07	1.90754e+07	3.34479e+07	2.28379e+07	2.27165e+07	1.97566e+07	2.5255e+07	3.1064e+07	1.50737e+07	3.23287e+07	3.88698e+07	1.30716e+07	1.5097e+07	3.39349e+07	4.53762e+07	3.70189e+07	2.70498e+07	1.47436e+07	1.90966e+07	8.53064e+06	9.13405e+06	2.54927e+07	9.08612e+06	1.44339e+07	2.57731e+07	3.79948e+07	3.16569e+07	2.33976e+07	1.44516e+07	1.84664e+07	2.5146e+07	1.91305e+07	1.69081e+07	8.30901e+06	1.99171e+07	1.14425e+07	2.05874e+07	2.21606e+07	2.85832e+07	2.16635e+07	2.77932e+06	3.41218e+07	8.46829e+06	2.03688e+07	3.25373e+07	3.65079e+07	0	1.77553e+07	2.53526e+07	1.13394e+07	8.59495e+06	2.37106e+07	2.88134e+07	9.5255e+06	3.74346e+07	4.08841e+07	2.56598e+07	5.84074e+07	2.50603e+07	3.86014e+07	1.71014e+07	2.317e+07	1.68442e+07	1.75485e+07	1.75126e+07	2.22491e+07	3.31723e+07	1.76299e+07	3.35302e+07	2.6372e+07	3.60391e+07	2.46384e+07	2.62624e+07	3.01976e+07	1.24005e+07	2.95919e+07	1.98944e+07	2.37301e+07	2.47943e+07	2.93913e+07	3.61569e+07	3.02465e+07	3.34187e+07	4.57397e+07	2.03892e+07	1.07674e+07	3.79642e+07	1.77452e+07	1.66922e+07	2.4433e+07	4.60748e+07	3.87054e+07	1.65074e+07	2.1752e+07	3.07598e+07	3.29524e+07	1.53771e+07	1.94963e+07	2.47338e+07	2.51776e+07
Q5STX8	Allograft inflammatory factor 1 (Fragment)	AIF1	AIF1	1.63918e+07	3.67328e+07	12332380	1.98869e+07	2.48833e+07	1.35878e+07	3.21522e+07	1.95404e+07	2.98864e+07	5.54416e+07	6.91511e+07	3.7105e+07	3.5008e+07	4.07939e+07	5.6601e+07	5.30617e+07	3.29172e+07	3.04986e+07	2.65846e+07	3.66965e+07	2.43429e+07	2.92663e+07	4.46014e+07	3.59343e+07	3.57118e+07	1.77163e+07	4.18823e+07	5.31716e+07	5.25613e+07	5.52899e+07	2.15752e+07	4.96673e+07	7.23459e+07	2.60775e+07	3.98936e+07	6.29632e+07	9.78354e+07	8.35455e+07	1.36651e+08	6.79237e+07	4.54108e+07	2.26116e+07	2.58925e+07	2.59665e+07	2.19096e+07	2.43148e+07	2.42366e+07	2.67738e+07	1.57526e+07	2.42869e+07	2.14898e+07	4.52672e+07	1.32477e+07	3.26146e+07	1.16471e+07	1.49544e+07	5.2877e+07	1.4535e+07	3.85984e+07	2.12198e+07	5.05401e+07	3.72027e+06	8.14157e+06	1.39308e+07	1.89901e+07	3.29966e+07	4.31717e+07	1.90072e+07	3.30865e+06	4.04498e+07	1.31333e+07	2.1181e+07	4.62306e+06	1.46829e+07	2.59401e+07	1.35658e+07	2.37193e+07	2.54484e+07	5.09098e+07	1.48216e+07	1.69549e+07	2.37947e+07	3.38154e+07	2.29343e+07	1.09607e+07	1.41387e+07	1.15105e+07	4.25799e+07	3.47725e+07	4.61053e+07	2.41826e+07	3.29349e+07	3.17436e+07	2.62064e+07	4.09411e+07	3.31302e+07	1.46232e+07	6.21076e+06	1.93989e+07	2.40029e+07	6.13453e+07	4.44199e+07	4.10518e+07	5.0387e+07	5.29746e+07	2.6172e+07	4.45054e+07	3.79588e+06	5.46772e+07	2.04898e+07	3.67276e+07	4.23747e+07	2.63773e+07	3.57706e+07	2.38591e+07	1.52942e+07	1.08338e+07	3.13751e+07	2.24379e+07	4.20618e+07	3.76127e+07	4.57222e+07
Q9BQI0	Allograft inflammatory factor 1-like	AIF1L	AIF1L	694727	3.14515e+06	2.13629e+06	630048	0	0	0	0	3.63656e+06	6.49511e+06	920907	2.49067e+06	2.60637e+06	0	892980	1.00909e+06	0	6.48367e+06	1.70508e+06	2.03375e+06	3.611e+06	2.19458e+06	1.72611e+06	0	2.09994e+06	1.91513e+06	3.10406e+06	3.54201e+06	5.18661e+06	2.15855e+06	2.82039e+06	1.86942e+06	4.77142e+06	0	2.27562e+06	3.02543e+06	2.24422e+06	1.43071e+06	6.76893e+06	0	2.61094e+06	1.29999e+06	2.95772e+06	0	2.16989e+06	0	3.8213e+06	3.6038e+06	1.31742e+06	3.40569e+06	0	2.43318e+06	3.31593e+06	2.28233e+06	1.20248e+06	1.14291e+06	3.01323e+06	3.71655e+06	1.97445e+06	867463	3.50424e+06	1.32673e+06	1.14146e+06	0	0	4.06487e+06	3.04559e+06	2.36955e+06	0	7.22722e+06	1.22226e+06	2.41684e+06	0	3.6585e+06	3.5129e+06	0	0	3.32916e+06	0	3.19322e+06	2.94766e+06	3.93131e+06	3.00182e+06	406856	2.27252e+06	4.47527e+06	1.40491e+06	9.31345e+06	9.48331e+06	3.94218e+06	7.10571e+06	2.9735e+06	444425	0	0	1.75389e+06	2.35361e+06	2.44053e+06	1.90549e+06	1.36393e+06	4.26602e+06	2.33048e+06	0	0	2.50659e+06	0	2.74684e+06	0	1.11751e+06	5.07923e+06	882283	2.46861e+06	0	429246	904362	2.4293e+06	0	0	0	4.01951e+06	1.05096e+07	1.2512e+06
O95831	Apoptosis-inducing factor 1, mitochondrial	AIFM1	AIFM1	4.97963e+07	1.59568e+08	5.35457e+07	2.37962e+08	1.08238e+08	1.51477e+08	1.45943e+08	1.68538e+08	211213697	1.60086e+08	1.81058e+08	9.52011e+07	1.25529e+08	1.22261e+08	1.38249e+08	1.08878e+08	1.67638e+08	1.38982e+08	2.51056e+08	1.94119e+08	9.12392e+07	2.07489e+08	6.1287e+07	1.01579e+08	2653796329	9.56081e+07	1.24069e+08	2.09815e+08	2.16847e+08	8.63771e+07	1.03191e+08	1.24472e+08	1.23044e+08	2.61936e+07	6.63364e+07	1.11275e+08	9.97928e+07	1.57996e+08	1.92362e+08	1.15239e+08	1.76667e+08	4.4194e+07	9.14668e+07	3.08722e+07	1.22416e+08	6.55108e+07	4.62701e+07	4.99254e+07	4.18954e+07	1.94942e+08	3.84018e+07	1.95303e+08	2.49906e+07	1.02155e+08	7.35684e+07	5.57544e+07	4.47229e+07	2.8838e+07	1.24033e+08	3.34741e+07	1.31652e+08	3.95326e+07	4.39228e+07	3.13241e+07	5.42682e+07	7.82307e+07	1.46273e+08	3.44149e+07	1.34753e+07	169357171	5.19851e+07	6.15735e+07	4.67495e+07	9.71529e+07	3.65346e+07	2.24729e+07	3.10953e+08	2.13449e+08	1.57554e+08	1.24619e+08	1.9044e+08	9.29083e+07	1.22731e+08	1.66271e+08	8.24216e+07	3.52822e+07	5.67399e+07	5.82942e+07	5.57819e+07	1.76289e+08	1.40491e+08	2.46746e+08	1.96222e+08	1.85091e+08	1.09335e+08	1.20522e+08	1.06397e+08	8.50177e+07	1.11324e+08	1.39494e+08	3.10698e+07	1.32065e+08	2.66635e+08	1.89507e+08	1.41342e+08	2.2022e+08	1.26444e+08	8.22022e+07	1.31774e+08	8.88948e+07	262378390	1.32216e+08	1.61473e+08	1.61593e+08	1.4354e+08	3.59485e+07	1.33847e+08	1.59554e+08	2.32297e+08	2.74083e+08	7.7512e+07	1.35905e+08
Q9BRQ8	Ferroptosis suppressor protein 1	AIFM2	AIFM2	0	0	0	0	0	0	0	0	0	0	1.26845e+06	0	0	0	0	0	0	0	0	0	0	0	0	0	0	0	0	0	0	0	0	889715	0	0	0	0	1.31996e+06	0	2.85548e+06	0	0	0	0	0	0	0	0	0	0	0	0	0	0	0	0	0	0	0	0	0	0	0	0	0	0	0	0	0	0	2.02044e+06	0	0	0	0	0	0	0	0	0	0	0	0	0	0	0	0	0	0	0	0	0	0	0	0	0	0	0	0	0	0	0	0	0	0	0	0	0	0	0	0	0	0	0	0	0	0	0	0	0	0	0	0
Q12904	Aminoacyl tRNA synthase complex-interacting multifunctional protein 1	AIMP1	AIMP1	1.28272e+08	9.19044e+07	1.52938e+08	2.02636e+08	1.7145e+08	1.56062e+08	1.42496e+08	1.47871e+08	1.2683e+08	1.53216e+08	8.97812e+07	1.13276e+08	1.77759e+08	2.05446e+08	1.14306e+08	1.1491e+08	1.27537e+08	1.05708e+08	1.9433e+08	115757594	2.21864e+08	1.25676e+08	8.11172e+07	1.17647e+08	1.80325e+08	2.11363e+08	2.55106e+08	1.23265e+08	9.07994e+07	1.09424e+08	1.04072e+08	9.15868e+07	1.04685e+08	8.15255e+07	1.7057e+08	6.99589e+07	8.24497e+07	5.81175e+07	121755588	1.34525e+08	1.20681e+08	2.14585e+08	1.23495e+08	1.70569e+08	1.54869e+08	1.25222e+08	1.78267e+08	1.05867e+08	2.25297e+08	1.49582e+08	2.27605e+08	2.06237e+08	1.09818e+08	1.30868e+08	6.79348e+07	1.00137e+08	9.3836e+07	2.03449e+08	1.65276e+08	1.19993e+08	1.12811e+08	1.62181e+08	8.59764e+07	1.53894e+08	1.1494e+08	1.8249e+08	1.87542e+08	1.16105e+08	5.60102e+07	1.82314e+08	1.20412e+08	195816956	1.28784e+08	2.06393e+08	1.67189e+08	1.49295e+08	1.60616e+08	1.54232e+08	149942945	1.32566e+08	1.79351e+08	1.66751e+08	1.26011e+08	2.04436e+08	1.62055e+08	1.52775e+08	1.7679e+08	1.08739e+08	1.30169e+08	1.37685e+08	1.39363e+08	1.74379e+08	1.97338e+08	1.6752e+08	1.29035e+08	1.3783e+08	1.52667e+08	1.58386e+08	1.38661e+08	1.58167e+08	8.10265e+07	1.44494e+08	1.98002e+08	1.48169e+08	9.91006e+07	2.13701e+08	1.39732e+08	8.48497e+07	1.56339e+08	1.72187e+08	1.88057e+08	1.11025e+08	1.34602e+08	1.21422e+08	1.28805e+08	1.61539e+08	1.29849e+08	1.14784e+08	1.74408e+08	1.65945e+08	1.68565e+08	1.24341e+08
Q13155	Aminoacyl tRNA synthase complex-interacting multifunctional protein 2	AIMP2	AIMP2	7.01091e+06	1.37356e+07	2.11359e+07	2.23746e+07	2.78141e+07	2.73455e+07	2.42792e+07	2.14822e+07	2.25421e+07	3.4558e+07	1.72911e+07	3.01612e+07	8.26205e+06	2.14932e+07	1.77076e+07	2.86521e+07	1.21399e+07	1.76632e+07	1.03205e+07	2.98784e+07	2.86735e+07	2.43391e+07	1.08653e+07	2.58859e+07	3.00562e+07	2.55036e+07	3.21855e+07	1.56624e+07	3.34423e+07	1.12951e+07	1.03e+07	2.01364e+07	1.94183e+07	6.60766e+06	1.17073e+07	1.15972e+07	1.59479e+07	1.59352e+07	1.57807e+07	6.69316e+06	1.50708e+07	1.28263e+07	7.36641e+06	1.12824e+07	1.0398e+07	8.31013e+06	1.49212e+07	9.7674e+06	1.2118e+07	1.51634e+07	9.32964e+06	1.61207e+07	1.01015e+07	1.22956e+07	5.17681e+06	6.88419e+06	1.33038e+07	5.85102e+06	1.48044e+07	9.28888e+06	1.31358e+07	7.60889e+06	1.13587e+07	7.6065e+06	9.3383e+06	1.01985e+07	2.05373e+07	1.17003e+07	3.74708e+06	1.95479e+07	8.37182e+06	1.18136e+07	6.35311e+06	1.2156e+07	3.58748e+06	8.16398e+06	3.52663e+07	1.72372e+07	2.44816e+07	1.14813e+07	2.35891e+07	2.78144e+07	2.15619e+07	2.44172e+07	1.56923e+07	2.40883e+07	2.22096e+07	1.17834e+07	2.06663e+07	1.46417e+07	2.57108e+07	2.60055e+07	3.5752e+07	2.94378e+07	1.94167e+07	1.85847e+07	2.00976e+07	2.03585e+07	1.84932e+07	3.3849e+07	7.15913e+06	2.33096e+07	1.82645e+07	1.97827e+07	2.67437e+07	3.47334e+07	1.47711e+07	1.35253e+07	2.69551e+07	2.51412e+07	3.12667e+07	1.77958e+07	3.30286e+07	2.75417e+07	1.53654e+07	1.88089e+07	1.29657e+07	3.37007e+07	3.47864e+07	2.18218e+07	3.21925e+07	3.95851e+07
D0EKE5	Peptidylprolyl isomerase	AIP	AIP	6.29548e+06	1.36071e+07	1.20622e+07	1.84047e+07	1.65799e+07	9.75027e+06	1.78927e+07	9.25013e+06	1.16844e+07	1.57855e+07	1.68692e+07	2.02008e+07	7.72198e+06	1.46113e+07	1.08926e+07	1.28644e+07	1.35655e+07	1.49948e+07	8.38574e+06	1.12574e+07	1.24524e+07	1.37839e+07	5.03973e+06	1.29211e+07	1.41246e+07	1.74627e+07	1.43842e+07	6.30792e+06	1.9294e+07	1.20169e+07	5.4395e+06	1.14648e+07	1.40077e+07	3.9771e+06	5.21724e+06	3.72572e+06	9.03679e+06	4.08519e+06	1.49912e+07	8.57919e+06	1.16716e+07	9.74964e+06	1.81668e+06	5.73397e+06	8.03818e+06	3.07131e+06	8.66719e+06	8.97149e+06	1.3247e+07	8.24623e+06	8.43332e+06	1.32103e+07	5.02459e+06	1.26728e+07	1.56648e+06	5.68319e+06	1.0201e+07	1.29221e+06	1.76344e+07	7.9698e+06	8.54887e+06	5.44313e+06	3.41101e+06	9944041	6.58143e+06	8.82075e+06	1.20846e+07	2.00275e+06	3.65607e+06	8.51204e+06	6.19034e+06	1.21094e+07	7.39102e+06	4.99067e+06	7.96188e+06	7.61762e+06	1.37143e+07	5.90995e+06	1.75789e+07	1.15636e+07	1.73625e+07	1.47464e+07	1.5423e+07	1.99572e+07	8.15692e+06	8.15885e+06	1.15657e+07	8.57278e+06	1.38214e+07	7.02893e+06	1.85566e+07	2.09982e+07	2.28561e+07	10591817	5.37138e+06	1.12318e+07	1.31631e+07	1.08735e+07	1.04095e+07	9.96482e+06	8.69316e+06	1.01869e+07	1.33223e+07	1.60653e+07	1.65393e+07	1.35218e+07	1.30622e+07	5.18945e+06	1.21859e+07	1.89577e+07	1.56653e+07	1.2261e+07	1.67412e+07	2.35562e+07	9.54568e+06	1.08756e+07	1.38311e+07	1.50124e+07	1.40532e+07	1.32844e+07	2.25738e+07	2.04116e+07
D2CVN5	Aryl hydrocarbon receptor-interacting protein AIP722	AIP	AIP	4.76674e+06	0	0	1.50979e+07	5.581e+06	0	1.59577e+07	1.72313e+07	1.03098e+07	1.0976e+07	0	1.48832e+07	2.62726e+06	1.1569e+07	8.21476e+06	6.42175e+06	5.84519e+06	5.13441e+06	5.45932e+06	8466646	8.61384e+06	8.16142e+06	3.34722e+06	3.23504e+06	5.5543e+06	6.35421e+06	1.29556e+07	0	0	4.9002e+06	3.83278e+06	4.57207e+06	4.05098e+06	0	4.57578e+06	0	4.4987e+06	3.87717e+06	3.57918e+06	0	7.44989e+06	5.75463e+06	3.32044e+06	0	1.84449e+06	0	3.63566e+06	3.91467e+06	5.23087e+06	0	3.14227e+06	7.58932e+06	0	4.07922e+06	0	4.17559e+06	2.78239e+06	3.12344e+06	1.00584e+07	0	8.65744e+06	2.92875e+06	3.33874e+06	0	0	2.40331e+06	4.27946e+06	3.73109e+06	0	9.59127e+06	3.0535e+06	3.5283e+06	0	5.33393e+06	0	3.58898e+06	0	0	5.05807e+06	3.7333e+06	0	5.88636e+06	0	6.77424e+06	0	0	0	6.00433e+06	4.38398e+06	0	1.18169e+07	5.98779e+06	0	0	0	0	0	0	0	5.06848e+06	2.80234e+06	0	6.71344e+06	8.39412e+06	3.03596e+06	6.21669e+06	5.88466e+06	0	1.59326e+07	6.75904e+06	6.51893e+06	0	0	0	6.88184e+06	9.10535e+06	6.48403e+06	1.322e+07	1.38822e+07	6.93727e+06	9.57178e+06	1.4693e+07
Q6FGX9	Adenylate kinase isoenzyme 1	AK1	AK1;AK5	3.13918e+08	2.02013e+08	2.88695e+08	2.5245e+08	2.07166e+08	2.34635e+08	233302532	2.65064e+08	3.85189e+08	2.64715e+08	1.84209e+08	1.35931e+08	2.29077e+08	2.77671e+08	234948276	1.86918e+08	1.93443e+08	5.57859e+08	3.41649e+08	2.54229e+08	3.36936e+08	2.30687e+08	2.3389e+08	1.93632e+08	3.25675e+08	3.08884e+08	3.0378e+08	2.2888e+08	3.35429e+08	2.49363e+08	3.35146e+08	2.89038e+08	1.78194e+08	2.18357e+08	2.50893e+08	2.22994e+08	2.10473e+08	2.06681e+08	1.23348e+08	2.00962e+08	2.66915e+08	254082046	1.77868e+08	2.76571e+08	2.17656e+08	2.11196e+08	2.68429e+08	2.10172e+08	3.20593e+08	4.43594e+08	2.8881e+08	3.7497e+08	3.02328e+08	4.6651e+08	2.88618e+08	4.31617e+08	2.55399e+08	3.08829e+08	2.78729e+08	2.30682e+08	2.22244e+08	2.86425e+08	2.16348e+08	3.751e+08	2.60535e+08	305155022	3.5086e+08	2.33464e+08	2.7426e+08	6.98997e+08	2.45458e+08	3.0619e+08	2.48912e+08	3.59652e+08	303947699	2.58951e+08	1.69717e+08	4.52849e+08	3.25982e+08	2.39347e+08	3.7476e+08	3.14274e+08	2.20567e+08	2.596e+08	3.39354e+08	2.62745e+08	2.47326e+08	2.55882e+08	1.54259e+08	345320808	2.40125e+08	2.88628e+08	6.18475e+08	2.28138e+08	1.81706e+08	2.69772e+08	2.23758e+08	2.84477e+08	2.15623e+08	2.68434e+08	3.03759e+08	2.49667e+08	2.20618e+08	3.20654e+08	2.0741e+08	2.33357e+08	199028400	2.7835e+08	260549226	3.32891e+08	3.83089e+08	2.70933e+08	2.18831e+08	2.33244e+08	2.61683e+08	3.27168e+08	3.44842e+08	2.24135e+08	3.27941e+08	5.78812e+08	140875859	1.59825e+08
A0A140VK93	Adenylate kinase 2, mitochondrial	AK2	AK2	1.60128e+08	1.55605e+08	3.6316e+08	4.57026e+08	2.58901e+08	3.06482e+08	6.37295e+08	3.84381e+08	3.06263e+08	3.38069e+08	2.44807e+08	2.41722e+08	3.51442e+08	2.39498e+08	253185584	1.97448e+08	4.62436e+08	280892948	1.88534e+08	2.70738e+08	3.68821e+08	3.87536e+08	2.31362e+08	1.31704e+08	2.27262e+08	4.47719e+08	4.20449e+08	3.02151e+08	191424870	1.12848e+08	1.7875e+08	2.89029e+08	2.11982e+08	1.3209e+08	4.5048e+08	1.68568e+08	1.7976e+08	1.69666e+08	2.08722e+08	1.95994e+08	3.69774e+08	1.6905e+08	1.2352e+08	1.87933e+08	3.88093e+08	1.10689e+08	3.2447e+08	2.78612e+08	1.54185e+08	2.32731e+08	2.40454e+08	2.99229e+08	1.33177e+08	1.95045e+08	1.16335e+08	1.8498e+08	2.37555e+08	1.88288e+08	3.29859e+08	1.8073e+08	1.73941e+08	1.24401e+08	1.47273e+08	168912986	1.46684e+08	2.3295e+08	203234987	1.85444e+08	1.32055e+08	3.89291e+08	1.14882e+08	9.8077e+07	117668340	1.46316e+08	1.66851e+08	1.06113e+08	4.41403e+08	1.73734e+08	247937580	196234615	3.73104e+08	2.88155e+08	3.89448e+08	4.59195e+08	1.60317e+08	3.33941e+08	2.51332e+08	4.90782e+08	2.95128e+08	2.59635e+08	542698794	4.58028e+08	2.62855e+08	4.10789e+08	2.87104e+08	3.48524e+08	1.61476e+08	3.52685e+08	2.43171e+08	2.41211e+08	1.66751e+08	3.00053e+08	2.73077e+08	2.98896e+08	4.12814e+08	4.52122e+08	4.0099e+08	1.76845e+08	355853274	2.65264e+08	3.77004e+08	2.30542e+08	4.6363e+08	2.62383e+08	4.2976e+08	1.7995e+08	1.23375e+08	3.8511e+08	4.60213e+08	386087740	4.784e+08	224617346
Q9UIJ7	GTP:AMP phosphotransferase AK3, mitochondrial	AK3	AK3	3.41989e+07	9.96446e+07	1.08316e+08	1.51623e+08	1.22281e+08	1.06178e+08	1.72309e+08	1.33801e+08	1.35812e+08	1.50096e+08	1.08749e+08	1.04124e+08	7.07749e+07	1.03457e+08	1.18803e+08	1.30173e+08	1.33552e+08	1.37601e+08	1.13773e+08	1.21773e+08	111880619	1.03209e+08	1.18292e+08	1.30034e+08	8.30278e+07	135795440	1.44596e+08	1.24166e+08	1.01812e+08	1.98664e+08	9.4724e+07	2.00458e+08	1.48138e+08	4.87456e+07	9.94316e+07	6.04106e+07	2.77469e+08	1.42326e+08	2.16937e+08	7.87204e+07	126937299	5.26874e+07	4.18203e+07	6.7921e+07	6.77706e+07	5.78406e+07	7.35982e+07	5.99997e+07	7.86815e+07	1.30674e+08	7.99561e+07	1.05357e+08	4.86151e+07	1.06946e+08	1.97839e+07	5.22871e+07	8.2051e+07	5.3652e+07	1.09987e+08	4.93871e+07	9.34124e+07	6.32524e+07	3.53315e+07	5.99852e+07	5.9736e+07	7.07226e+07	1.28211e+08	7.1315e+07	1.98408e+07	1.11665e+08	5.48442e+07	6.69315e+07	2.4117e+07	7.92318e+07	5.13281e+07	5.18856e+07	1.44153e+08	9.74722e+07	9.10265e+07	7.30567e+07	163156544	125318616	1.14156e+08	1.51782e+08	1.07578e+08	1.19942e+08	1.05107e+08	1.54978e+08	1.95903e+08	1.76772e+08	1.94118e+08	1.43295e+08	1.42127e+08	1.59987e+08	1.03376e+08	1.13655e+08	7.91398e+07	1.17308e+08	1.02918e+08	1.1922e+08	5.91279e+07	1.24952e+08	1.54286e+08	159746048	170075343	1.46149e+08	9.20723e+07	3.9942e+07	1.40112e+08	1.38515e+08	1.71243e+08	1.27641e+08	1.36162e+08	1.75801e+08	1.25479e+08	1.01753e+08	9.53011e+07	1.81336e+08	2.01054e+08	175854908	216000261	2.16003e+08
P27144	Adenylate kinase 4, mitochondrial	AK4	AK4	3.83464e+07	2.97002e+07	2.27559e+07	1.37648e+07	1.06122e+07	2.90703e+07	1.48057e+07	2.24293e+07	1.38825e+07	2.15919e+07	4.34712e+07	3.42675e+07	4.27797e+07	2.20883e+07	3.38873e+07	3.27934e+07	4.81112e+07	2.40356e+07	3.61799e+07	3.41063e+07	3.13734e+07	6.00817e+07	7.25922e+07	4.9549e+07	3.91808e+07	2.30427e+07	2.29569e+07	4.73299e+07	2.59349e+07	4.83982e+07	3.11999e+07	4.53773e+07	4.71103e+07	3.70985e+07	3.41653e+07	4.96052e+07	4.26009e+07	9.17461e+07	2.68659e+07	4.73984e+07	3.39652e+07	5.21923e+07	5.47026e+07	3.98371e+07	4.89603e+07	3.84947e+07	4.17467e+07	5.6821e+07	3.83413e+07	4.20426e+07	4.24767e+07	3.30282e+07	4.81544e+07	3.82114e+07	5.14344e+07	4.77446e+07	3.14905e+07	5.57964e+07	3.39504e+07	4.79536e+07	4.4937e+07	4.86168e+07	4.17363e+07	4.20652e+07	3.7665e+07	5.35172e+07	3.26126e+07	3.66002e+07	3.64686e+07	1.26315e+07	3.24793e+07	2.6407e+07	6.41383e+07	2.60197e+07	2.34608e+07	2.5761e+07	4.0219e+07	2.89951e+07	26761332	5.59362e+07	2.24108e+07	2.73647e+07	6.17282e+07	2.27476e+07	3.11562e+07	2.83891e+07	2.15161e+07	3.94498e+07	8.67644e+07	2.54028e+07	2.7252e+07	2.42448e+07	1.23388e+07	3.64545e+07	2.24556e+07	2.7147e+07	4.87286e+07	2.99432e+07	3.05676e+07	3.43815e+07	4.08897e+07	2.00738e+07	1.8143e+07	1.94714e+07	3.8138e+07	8.12566e+07	1.84513e+07	2.44867e+07	1.7022e+07	1.41693e+07	1.84566e+07	4.32706e+07	6.27672e+07	2.69033e+07	2.28149e+07	1.66764e+07	1.79289e+07	5.05168e+07	3.66132e+07	1.96939e+07	6.38521e+07	8.15304e+07
Q9Y3D8	Adenylate kinase isoenzyme 6	AK6	AK6	0	0	0	581188	0	0	0	0	0	0	0	0	0	0	0	0	0	0	0	0	0	0	0	824002	0	0	0	0	3.16729e+06	0	0	0	806859	0	0	0	949801	790301	0	0	0	0	0	0	605672	0	0	0	0	0	0	0	0	0	0	0	0	0	0	0	0	0	0	0	0	0	0	0	0	0	0	0	0	0	0	0	0	0	0	0	422972	0	0	0	0	0	0	0	0	981220	0	0	0	0	0	0	0	0	0	0	0	0	0	0	0	0	0	0	0	0	0	1.07707e+06	0	829477	0	0	0	0	0	0	1.53203e+06	0
G3V365	Adenylate kinase 7	AK7	AK7	4.7924e+08	2.58923e+08	4.91311e+07	2.27555e+07	1.82924e+07	4.48521e+07	2.4216e+07	7.87931e+07	4.5904e+08	8.91248e+07	6.08912e+07	2.8108e+08	3.41838e+08	3.49047e+08	3.12757e+08	7.29955e+07	4.81287e+08	5.21008e+08	598292803	2.22015e+07	5.36738e+07	3.33609e+07	2.5497e+07	4.15321e+07	9.5433e+06	7.22939e+07	2.70207e+07	4.17124e+08	9.79732e+07	3.49707e+08	7.01828e+08	1.76489e+08	1.78237e+08	7.79059e+08	6.49647e+08	3.55887e+08	7.31726e+07	2.79173e+07	1.81687e+08	4.22756e+08	1.96284e+08	3.10062e+08	2.32753e+08	1.82258e+08	3.49533e+08	6.38816e+08	2.72193e+08	3.10992e+08	2.23464e+08	2.68506e+08	3.58842e+08	3.71104e+08	2.80278e+08	4.5955e+08	5.70781e+08	3.08529e+08	6.17713e+08	4.18231e+08	278897522	2.69148e+08	2.06728e+08	4.38366e+08	5.60075e+08	4.45578e+08	4.65117e+08	4.60253e+08	2.60399e+08	9.09062e+08	3.75246e+08	1.04024e+08	4.02721e+08	389701308	4.36717e+08	3.13225e+08	5.03247e+08	4.60427e+08	9.34872e+06	3.12712e+07	1.64337e+08	4.06726e+07	2.91214e+07	1.50081e+07	1.7854e+07	5.79319e+07	6.9559e+07	4.49727e+07	3.49177e+07	2.0566e+07	2.15706e+07	5.33851e+08	1.64918e+07	1.98413e+07	3.16865e+07	4.81358e+07	2.16716e+07	4.09146e+07	1.27839e+07	5.01186e+07	2.00973e+07	2.17396e+07	4.10456e+08	3.30144e+07	1.24165e+07	1.83716e+07	5.51479e+06	1.65043e+07	6.17607e+07	1.03112e+08	2.74799e+07	3.72855e+07	3.04091e+07	1.29343e+08	1.43778e+07	1.54296e+07	3.63979e+07	2.68505e+07	1.67166e+07	3.47371e+06	2.44003e+06	1.07218e+07	1.9147e+07	1.645e+07
Q02952	A-kinase anchor protein 12	AKAP12	DKFZp686M0430;AKAP12	6.0837e+07	1.22562e+08	1.16813e+08	1.19328e+08	1.14195e+08	1.13735e+08	1.19555e+08	7.83925e+07	7.80552e+07	7.56735e+07	8.76592e+07	7.52078e+07	1.88525e+08	9.00885e+07	6.53117e+07	9.42585e+07	5.66243e+07	7.04207e+07	7.94186e+07	5.53621e+07	7.23383e+07	8.26107e+07	7.63085e+07	6.84656e+07	9.8309e+07	9.58089e+07	1.07708e+08	1.0211e+08	9.48248e+07	1.11685e+08	1.23884e+08	116886876	1.44979e+08	9.82657e+07	1.72525e+08	1.46255e+08	171986424	1.37365e+08	1.33916e+08	1.91311e+08	1.33207e+08	5.24961e+07	7.43706e+07	8.63884e+07	101114586	1.13234e+08	8.00576e+07	6.78901e+07	8.02681e+07	9.33691e+07	1.1312e+08	7.60644e+07	5.86528e+07	9.33004e+07	4.08286e+07	5.39553e+07	9.88081e+07	1.25016e+08	9.83374e+07	4.00744e+07	8.3301e+07	6.52631e+07	3.93828e+07	8.25311e+07	8.96022e+07	8.29229e+07	1.21742e+08	1.29545e+08	5.18431e+07	8.73608e+07	7.01338e+07	8.90446e+07	3.60557e+07	1.09738e+08	8.74407e+07	6.77763e+07	9.47253e+07	7.77721e+07	1.02183e+08	5.36661e+07	9.4832e+07	8.23123e+07	8.11152e+07	9.29808e+07	7.79932e+07	6.90178e+07	9.06953e+07	1.88289e+08	1.26861e+08	1.07519e+08	1.09909e+08	7.08572e+07	9.42678e+07	1.04284e+08	8.23425e+07	6.20429e+07	6.47959e+07	1.23541e+08	6.44893e+07	8.55791e+07	7.29369e+07	9.34516e+07	6.88178e+07	6.7142e+07	9.72484e+07	86384761	6.91689e+07	5.63648e+07	8.98015e+07	1.02171e+08	6.24914e+07	1.38169e+08	8.82497e+07	8.33721e+07	1.06152e+08	1.20373e+08	7.47239e+07	8.02172e+07	7.70265e+07	8.38878e+07	1.18251e+08	1.10327e+08
A0A2X0SF55	AKAP13 (Fragment)	AKAP13	AKAP13	5.88822e+07	4.64615e+07	3.47931e+07	5.35427e+07	3.26195e+07	4.58697e+07	7.39178e+07	5.52808e+07	4.67558e+07	6.41062e+07	5.27984e+07	5.02772e+07	4.71435e+07	5.26036e+07	5.76953e+07	6.97997e+07	3.47665e+07	5.18027e+07	4.14282e+07	5.53551e+07	4.811e+07	4.72446e+07	6.78868e+07	3.50793e+07	4.15001e+07	4.77966e+07	4.96354e+07	5.18725e+07	7.24911e+07	5.60268e+07	4.6724e+07	5.19197e+07	6.54522e+07	4.77458e+07	4.3416e+07	3.69812e+07	5.48583e+07	5.67432e+07	1.05507e+08	6.44432e+07	4.09575e+07	4.73398e+07	1.95532e+07	3.20665e+07	2.54304e+07	3.604e+07	4.10419e+07	4.21884e+07	3.29378e+07	4.63485e+07	4.36747e+07	4.18767e+07	3.55192e+07	5.2921e+07	2.50521e+07	2.16703e+07	4.13626e+07	3.89404e+07	3.79423e+07	2.57526e+07	4.75836e+07	3.11642e+07	3.32977e+07	4.24852e+07	4.29098e+07	5.48864e+07	4.53282e+07	4.49457e+07	4.26956e+07	3.2468e+07	2.97292e+07	2.87498e+07	2.4366e+07	4.53472e+07	3.14944e+07	3.19606e+07	5.25516e+07	3.68929e+07	6.46242e+07	4.21258e+07	5.39e+07	5.19263e+07	4.19601e+07	5.74829e+07	36814282	3.59227e+07	3.10344e+07	5.9227e+07	6.41008e+07	5.34973e+07	5.82777e+07	5.25176e+07	4.41496e+07	5.77098e+07	4.84279e+07	4.55475e+07	3.91575e+07	3.32192e+07	3.89681e+07	2.93008e+07	6.33365e+07	3.63527e+07	5.24338e+07	5.38676e+07	6.93996e+07	4.74747e+07	4.74075e+07	3.35156e+07	6.00925e+07	4.08293e+07	6.00034e+07	5.38903e+07	6.4428e+07	43954485	3.72213e+07	2.82532e+07	1.17629e+07	4.40704e+07	5.53512e+07	5.63019e+07	8.12368e+07	7.38972e+07
Q9Y2D5	A-kinase anchor protein 2	AKAP2	PALM2AKAP2;hCG_28765;AKAP2	0	0	1.26477e+06	1.50228e+06	1.57646e+06	0	0	0	0	0	0	1.12533e+06	817803	0	3.85856e+06	0	1.67358e+06	1.22081e+06	1.17444e+06	0	2.38421e+06	2.26396e+06	0	1.20558e+06	1.49437e+06	1.75715e+06	1.96977e+06	0	0	1.17601e+06	0	1.44197e+06	0	0	0	722094	1.26109e+06	1.63695e+06	0	1.16621e+06	1.10327e+06	2.50947e+06	3.27182e+06	3.01497e+06	1.235e+06	667414	2.19801e+06	3.05182e+06	3.34591e+06	0	2.96844e+06	2.0606e+06	2.29889e+06	2542579	1.49682e+06	2.85105e+06	3.47293e+06	2.43418e+06	2.58548e+06	1.89285e+06	2.03088e+06	3.29441e+06	1.28728e+06	0	1.13621e+06	2.73641e+06	1.4821e+06	0	0	946102	1.55508e+06	1.27992e+06	0	1.18996e+06	0	0	1.28768e+06	0	0	0	999562	0	1.3207e+06	2.42358e+06	2.03932e+06	2.11364e+06	1.28767e+06	1.20379e+06	1.80627e+06	0	2.65826e+06	1.15025e+06	3.54206e+06	3.33727e+06	0	0	2.54072e+06	2.04144e+06	1.20295e+06	2.22603e+06	0	678014	0	1.47417e+06	1.83492e+06	1.14386e+06	0	0	1.78496e+06	1.80787e+06	3.24424e+06	0	1.41789e+06	2.0476e+06	0	0	0	0	0	0	0	0
Q8NE02	AKAP8 protein	AKAP8	DKFZp586B1222;AKAP8	0	0	1.98831e+06	2.82393e+06	3.52357e+06	1.98586e+06	4.43222e+06	3.40734e+06	3.4448e+06	3.80296e+06	3.57072e+06	3.79013e+06	2.29823e+06	0	1.21095e+06	2.26164e+06	1.30632e+06	4.57825e+06	3.18032e+06	0	4.36363e+06	1.54056e+06	0	0	2.13565e+06	3.53716e+06	3.72819e+06	2.14428e+06	0	2.03372e+06	0	0	3.79955e+06	2.72616e+06	2.66692e+06	0	1.03182e+06	0	6.22031e+06	4.70833e+06	0	3.32149e+06	2.39861e+06	3.34408e+06	2.19758e+06	3.56046e+06	2.83819e+06	3.16984e+06	2.4846e+06	3.21202e+06	4.92075e+06	3.83208e+06	0	3.13752e+06	0	2.00602e+06	0	4.4774e+06	2.69656e+06	2.56488e+06	3.00513e+06	0	1.96346e+06	0	1.83804e+06	3.68997e+06	2.92315e+06	3.06694e+06	1.64043e+06	4.29386e+06	2.6836e+06	3.11705e+06	0	3.18281e+06	2.78583e+06	3.94615e+06	2.09392e+06	2.74178e+06	5.27827e+06	1.88964e+06	3.4478e+06	4.21714e+06	4.61192e+06	4.82266e+06	1.44948e+06	2.48856e+06	2.0811e+06	4.7853e+06	2.09925e+06	0	4.45009e+06	3.45241e+06	5.49185e+06	2.39617e+06	4.4097e+06	2.88684e+06	1.51202e+06	0	2.60331e+06	3.0876e+06	320451	3.95791e+06	1.88446e+06	2.47988e+06	2.94522e+06	3.10395e+06	2.02621e+06	2.62236e+06	3.91664e+06	2.11479e+06	2.97748e+06	4.95351e+06	3.29898e+06	1.87302e+06	4.34787e+06	2.15043e+06	2.12105e+06	2.39511e+06	2.4316e+06	4.27936e+06	8.2741e+06	3.00048e+06
A0A0A0MRF6	A-kinase anchor protein 9	AKAP9	AKAP9;DKFZp564G2263	5.41508e+07	6.16231e+07	4.62883e+07	5.36942e+07	5.03399e+07	5.14275e+07	3.93312e+07	3.75647e+07	5.19087e+07	6.68245e+07	6.72725e+07	5.98283e+07	4.12939e+07	4.83575e+07	7.51126e+07	7.18291e+07	6.86933e+07	5.39025e+07	5.55418e+07	4.962e+07	5.45006e+07	8.45383e+07	6.92163e+07	1.92664e+08	3.62578e+07	4.00415e+07	3.65045e+07	5.41453e+07	4.39923e+07	5.57081e+07	4.62186e+07	9.06811e+07	6.89131e+07	8.28652e+07	4.57488e+07	6.377e+07	5.6919e+07	1.01893e+08	8.66437e+07	7.73692e+07	7.00367e+07	7.55461e+07	7.27223e+07	5.36295e+07	6.29147e+07	6.92222e+07	6.52212e+07	6.75857e+07	5.57836e+07	4.0969e+07	5.45288e+07	6.23635e+07	4.86229e+07	5.55308e+07	5.06489e+07	3.63809e+07	6.19991e+07	4.85372e+07	6.83747e+07	5.58198e+07	65311568	5.93921e+07	5.37432e+07	5.61452e+07	4.8505e+07	6.01794e+07	5.44847e+07	6.03664e+07	4.32967e+07	4.34877e+07	4.28119e+07	4.41081e+07	5.0261e+07	3.13215e+07	5.28185e+07	4.9568e+07	6.03019e+07	5.94628e+07	7.39038e+07	4.15289e+07	48734284	6.04269e+07	5.51062e+07	4.23294e+07	4.34614e+07	4.26024e+07	4.19846e+07	2.93539e+07	7.18529e+07	4.20356e+07	4.28799e+07	5.35943e+07	5.23906e+07	4.76119e+07	5.04982e+07	4.15638e+07	6.09883e+07	5.46118e+07	7.51648e+07	5.14115e+07	7.81053e+07	5.42052e+07	5.28852e+07	5.53505e+07	7.51843e+07	3.22876e+07	5.05359e+07	3.90665e+07	4.79659e+07	5.12765e+07	5.26611e+07	6.94992e+07	6.11071e+07	6.05669e+07	4.32111e+07	3.88684e+07	4.30545e+07	5.6935e+07	4.28944e+07	6.625e+07	4.79992e+07	9.67293e+07
P14550	Aldo-keto reductase family 1 member A1	AKR1A1	AKR1B1;AKR1A1;AKR1E2	155883001	5.22938e+08	1.23142e+08	2.41608e+08	1.88859e+08	1.92713e+08	2.76373e+08	231490207	3.16162e+08	5.34883e+08	3.3321e+08	326538355	2.33397e+08	3.20654e+08	3.65725e+08	3.24438e+08	266887836	2.21756e+08	2.04446e+08	3.43716e+08	2.7928e+08	3.25982e+08	1.87273e+08	2.03134e+08	1.38538e+08	211271786	2.10504e+08	3.69277e+08	4.31501e+08	3.00835e+08	1.77727e+08	294805038	4.38353e+08	1.17578e+08	3.69209e+08	3.33085e+08	368540375	330530065	4.48434e+08	3.30578e+08	476105115	1.96929e+08	2.33949e+08	1.73251e+08	1.98639e+08	2.15756e+08	3.00602e+08	3.36016e+08	1.44581e+08	2.5935e+08	1.70975e+08	3.53676e+08	1.5575e+08	3.11218e+08	7.27909e+07	1.99853e+08	2.51059e+08	1.77816e+08	3.41713e+08	1.36448e+08	3.78547e+08	1.05719e+08	1.97904e+08	1.19471e+08	1.17452e+08	2.88315e+08	3.7809e+08	1.24606e+08	7.10279e+07	307599288	1.33927e+08	2.30921e+08	8.93296e+07	1.49207e+08	9.39278e+07	1.1095e+08	5.35797e+08	3.32818e+08	3.87178e+08	2.08991e+08	1.58663e+08	2.61463e+08	2.31486e+08	3.07668e+08	1.57889e+08	1.49635e+08	1.19169e+08	1.49896e+08	2.33613e+08	2.43858e+08	2.99017e+08	2.61883e+08	268731425	3.23403e+08	2.96696e+08	2.0399e+08	1.86328e+08	1.38718e+08	2.23277e+08	1.60448e+08	346879165	2.55812e+08	3.8717e+08	3.48595e+08	4.02467e+08	3.88559e+08	3.61032e+08	8.99898e+07	2.9826e+08	2.2077e+08	3.37562e+08	4.15758e+08	2.64216e+08	220809673	167510362	1.54603e+08	9.45488e+07	3.39477e+08	4.5879e+08	3.57505e+08	2.06511e+08	2.69865e+08
P15121	Aldo-keto reductase family 1 member B1	AKR1B1	AKR1B1;AKR1A1;LOC402299;AKR1B15	2.9285e+08	6.90478e+08	165498110	3.48109e+08	2.73781e+08	121114765	2.9298e+08	2.27178e+08	1.90247e+08	2.68227e+08	4.71494e+08	3.81642e+08	2.87194e+08	3.78757e+08	3.89092e+08	2.56192e+08	2.00428e+08	1.52812e+08	2.57841e+08	2.48356e+08	3.82051e+08	3.07255e+08	3.91611e+08	2.26756e+08	1.88938e+08	2.69226e+08	2.62738e+08	5.88879e+08	2.21418e+08	173562601	1.45882e+08	3.35844e+08	4.42298e+08	1.14954e+08	2.17471e+08	330523703	548741905	1.85494e+08	3.03797e+08	6.55566e+08	663464341	2.68401e+08	3.28102e+08	3.02674e+08	2.01292e+08	2.22521e+08	6.15008e+08	4.23881e+08	2.24542e+08	242635873	1.98269e+08	4.01139e+08	2.71001e+08	2.81396e+08	1.54531e+08	1.7726e+08	2.05698e+08	2.12457e+08	3.29866e+08	217777581	4.20087e+08	1.42462e+08	1.84784e+08	1.56826e+08	1.48486e+08	2.6119e+08	3.0362e+08	2.04878e+08	9.8158e+07	1.87451e+08	2.64146e+08	3.72308e+08	1.56378e+08	172906581	1.6117e+08	2.81634e+08	2.44909e+08	3.20023e+08	2.69283e+08	2.46842e+08	1.70986e+08	3.28061e+08	2.57532e+08	238604008	225891297	1.65655e+08	1.91855e+08	9.96135e+07	1.23034e+08	1.47423e+08	2.62576e+08	2.42868e+08	2.31442e+08	2.69684e+08	5.41088e+08	3.87346e+08	2.70938e+08	148355454	3.38367e+08	1.62582e+08	4.22715e+08	3.55484e+08	3.88263e+08	3.34332e+08	2.26319e+08	3.27033e+08	3.90525e+08	1.85724e+08	2.7175e+08	214421241	1.627e+08	1.31746e+08	3.2565e+08	2.82389e+08	226001730	1.90473e+08	1.67487e+08	2.23798e+08	2.22428e+08	1.77686e+08	220432026	2.37588e+08
O60218	Aldo-keto reductase family 1 member B10	AKR1B10	AKR1B10;LOC402299;AKR1B15	4.99469e+06	2.23063e+07	1.69186e+07	2.05367e+07	1.80469e+07	1.02315e+07	1.84788e+07	1.64745e+07	1.50088e+07	1.72057e+07	1.45509e+07	6.26908e+07	1.59821e+07	1.09154e+07	9.80681e+06	1.41199e+07	1.17545e+07	1.164e+07	9.02256e+06	2.20624e+07	1.69087e+07	1.90278e+07	1.35965e+07	1.13935e+07	1.24736e+07	2.24974e+07	1.81706e+07	8.82223e+06	1.20042e+07	8.0907e+06	1.81213e+07	1.05999e+07	2.39268e+07	6.65709e+06	2.64041e+07	8.75728e+06	1.69701e+07	2.84365e+07	1.98958e+07	1.69125e+07	1.64864e+07	1.23815e+07	7.18186e+06	1.39916e+07	1.0934e+07	1.3771e+07	1.67496e+07	1.55211e+07	1.28786e+07	1.69351e+07	1.33778e+07	1.1247e+07	6.96204e+06	1.27074e+07	0	6.71333e+06	1.12152e+07	1.43306e+07	1.89824e+07	7.99569e+06	1.32754e+07	6.37909e+06	136392797	1.3145e+07	1.08069e+07	1.468e+07	1.64151e+07	1.67031e+07	1.2177e+06	1.48018e+07	4.77732e+06	1.75536e+07	6.80832e+06	1.13761e+07	4.48745e+06	1.33398e+07	1.50611e+07	1.25247e+07	1.60621e+07	1.12112e+07	1.97268e+07	1.59087e+07	1.23111e+07	1.55056e+07	1.17143e+07	9.87931e+06	1.09704e+07	1.49028e+07	1.4105e+07	1.60108e+07	1.70674e+07	1.75483e+07	2.38546e+07	1.9877e+07	1.2385e+07	1.35577e+07	1.48414e+07	1.14525e+07	1.53978e+07	1.90109e+07	3.65083e+06	1.22971e+07	1.20353e+07	1.46793e+07	2.09065e+07	5.91682e+07	1.29562e+07	1.09471e+07	1.33289e+07	1.33213e+07	2.42192e+07	1.45897e+07	1.30312e+07	1.36424e+07	8.18634e+06	8.70682e+06	1.79704e+07	2.32477e+07	2.38971e+07	2.42203e+07	2.7442e+07	1.18883e+07
Q04828	Aldo-keto reductase family 1 member C1	AKR1C1	AKR1C8P;AKR1D1;AKR1C4;AKR1C1;AKR1C2;AKR1C3	141988	0	0	2.10319e+07	9.05333e+06	1.08125e+07	2.6165e+06	7.92097e+06	5.20692e+07	0	9.15525e+06	7.87157e+07	4.91833e+06	5.24115e+06	0	3.48957e+06	8.2137e+06	2.86395e+06	722911	3.78116e+06	8.79529e+06	4.73118e+06	2.12264e+06	0	4.10503e+06	0	4.74408e+06	7.28573e+06	9.26699e+06	744220	2.18816e+06	4.86242e+06	0	2.44413e+06	2.06901e+06	4.73688e+06	5.26592e+06	1.00508e+07	6.49387e+06	4.86514e+06	3.99628e+07	1.9632e+06	2.58613e+06	1.99318e+06	0	6.40601e+06	0	2.41756e+06	4.92118e+06	2.30703e+06	0	4.57461e+06	0	2.31828e+06	0	907710	1.17444e+06	0	8.88168e+06	0	5.78025e+06	2.91672e+06	3.42648e+06	0	2.12425e+06	0	5.1499e+06	1.16576e+06	0	1.88831e+06	0	5.40258e+06	2.96993e+06	3.13236e+06	0	4.46056e+06	7.81181e+06	4.24674e+06	0	6.10531e+06	2.46109e+06	4.44327e+06	4.84087e+06	3.6636e+06	4.49725e+06	4.58305e+06	0	0	758955	3.6663e+06	3.36926e+06	4.0335e+06	2.23021e+06	0	4.64895e+06	4.14871e+06	5.01739e+06	0	2.54386e+06	0	0	0	3.07297e+06	2.46997e+06	3.05141e+06	3.65046e+06	493573	931151	7.6838e+06	1.10126e+07	1.36555e+07	4.62813e+06	6.81958e+06	8.65291e+06	7.45417e+06	7.81115e+06	0	3.60019e+06	1.14202e+07	1.065e+07	0	3.99052e+06
P52895	Aldo-keto reductase family 1 member C2	AKR1C2	AKR1C4;AKR1C8P;AKR1C1;AKR1C2;AKR1C3	0	1.75502e+07	1.5128e+07	1.92959e+08	1.40194e+07	4.73714e+06	9.18173e+06	4.16127e+06	2.14305e+07	1.77762e+07	7.1722e+07	2.63738e+08	1.76471e+07	1.11218e+07	3.7721e+06	1.80318e+07	1.09256e+08	5.48194e+06	7.96514e+06	8065710	2.28793e+07	1.48282e+07	1.26629e+07	1.64545e+07	6.34534e+06	7.76587e+06	1.07803e+07	6.7467e+06	2.50954e+07	7.56356e+06	0	9.28158e+06	7.19074e+06	0	0	1.6463e+07	2.20855e+07	7.86124e+06	2.20661e+07	0	8.85769e+07	3.41377e+06	718875	4.38746e+06	0	1.20417e+07	0	7.62584e+06	534625	1.29781e+07	783970	1.36619e+07	0	3.92677e+06	0	0	3.45337e+06	3.97549e+06	1.77404e+07	0	2.01297e+07	0	0	0	7.4577e+06	1.14892e+07	1.71861e+07	0	0	1.53316e+07	0	2.25541e+06	0	2.13359e+06	0	976360	7.75865e+06	1.4292e+07	2.41445e+07	1.42376e+07	4.0942e+06	1.37026e+07	0	1.71394e+07	3.57163e+06	3.33148e+06	3.58579e+06	1.39232e+06	1.63531e+07	8.88641e+06	1.48812e+07	1.0654e+07	7.18797e+06	5.9602e+06	1.13616e+07	6.7919e+06	5.92502e+06	4.12198e+06	7.92374e+06	6.34319e+06	2.46136e+06	4.45214e+06	1.94177e+07	7.35494e+06	1.85724e+07	1.78008e+07	1.34228e+07	1.10183e+07	8.25629e+06	8.79632e+06	2.75627e+07	9.72209e+06	2.6852e+07	8.8792e+06	7.56384e+06	2.89907e+06	2.59772e+06	1.75787e+07	8.80386e+06	1.93399e+07	2.91823e+07	6.97856e+06
A0A0A0MSS8	Aldo-keto reductase family 1 member C3	AKR1C3	AKR1C8P;AKR1D1;AKR1C4;AKR1C1;AKR1C2;AKR1C3	1.79357e+07	9.09307e+07	1.86389e+07	1.67838e+07	2.00699e+07	7.26922e+06	7.74155e+06	1.42402e+07	5.55915e+07	3.29914e+07	3.38513e+07	5.99154e+07	1.63038e+07	1.50198e+07	1.27789e+07	1.63486e+07	2.14022e+07	1.83907e+07	1.36932e+07	2.53659e+07	3.50594e+07	12917247	9.09065e+06	6.13573e+06	2.81001e+07	6.6798e+06	2.83269e+07	4.11424e+07	2.10318e+07	1.03256e+07	8.24098e+06	2.7913e+07	1.00303e+07	9.68047e+06	1.07864e+07	4.24276e+07	2.1874e+07	1.28911e+07	3.4574e+07	6.15777e+06	8.14041e+07	1.48921e+07	9.45203e+06	1.05451e+07	1.19224e+07	1.83022e+07	8.00765e+06	1.3022e+07	1.03903e+07	2.68975e+07	1.01817e+07	3.80077e+07	1.74699e+07	9.51598e+06	5.62615e+06	1.41878e+07	1.16964e+07	1.78845e+07	2.19705e+07	1.91001e+07	1.41667e+07	9.67051e+06	2.96243e+07	1.37064e+07	1.67047e+07	1.22284e+07	2.3002e+07	9.43857e+06	7.59674e+06	9.99249e+06	1.17401e+07	2.32788e+07	5.2907e+06	2.16182e+07	6.18438e+06	7.78089e+06	2.76743e+07	3.06389e+07	9.9848e+06	8.69967e+06	1.86441e+07	2.98304e+07	1.52159e+07	1.33364e+07	1.57966e+07	1.19358e+07	9.92006e+06	1.26761e+07	1.14795e+07	1.18125e+07	1.84194e+07	1.92245e+07	1.86196e+07	8.55526e+06	1.51528e+07	1.40995e+07	5.66093e+07	6.4425e+06	1.14304e+07	1.5251e+07	1.09001e+07	1.28469e+07	4.8961e+07	1.32157e+07	1.59329e+07	4.21151e+07	9.06675e+06	9.44332e+06	4.23415e+06	2.43039e+07	4.12211e+07	1.86063e+07	7.70502e+06	1.00515e+07	1.88125e+07	1.43045e+07	1.58277e+07	2.05036e+07	2.51038e+07	4.07583e+07	1.7866e+07	2.22545e+07
O43488	Aflatoxin B1 aldehyde reductase member 2	AKR7A2	AKR7A2;AKR7L	1.87241e+07	5.30247e+07	1.74659e+07	3.77416e+07	1.76906e+07	1.70766e+07	3.26877e+07	1.77707e+07	5.89301e+07	6.66467e+07	5.11896e+07	4.24361e+07	3.73473e+07	4.51752e+07	4.93229e+07	3.38118e+07	26903993	4.73403e+07	1.1177e+07	3.30979e+07	2.1833e+07	4.09759e+07	2.69607e+07	4.79963e+07	1.59352e+07	1.42518e+07	3.48228e+07	3.6373e+07	4.41468e+07	4.03784e+07	1.83135e+07	1.74891e+07	5.15318e+07	8.77501e+06	2.03316e+07	5.39218e+07	4.744e+07	3.27868e+07	2.54721e+07	3.70871e+07	5.47833e+07	2.89079e+07	2.11817e+07	1.69092e+07	1.09012e+07	2.74488e+07	2.83149e+07	4.29376e+07	2.78576e+07	6.87245e+07	3.36531e+07	4.92647e+07	1.44465e+07	1.88021e+07	8.36719e+06	2.31756e+07	2.11835e+07	1.90169e+07	2.66963e+07	1.57122e+07	3.6469e+07	2.51553e+07	1.77137e+07	1.88197e+07	2.126e+07	2.39203e+07	5.17423e+07	1.03797e+07	5.13015e+06	4.36495e+07	1.34663e+07	3.56052e+07	1.55031e+07	1.2467e+07	1.49685e+07	1.34093e+07	1.95572e+08	4.84151e+07	5.50122e+07	2.08927e+07	2.55867e+07	3.33726e+07	2.39873e+07	3.48183e+07	1.56905e+07	1.1981e+07	1.15191e+07	1.73856e+07	2.22371e+07	3.68823e+07	4.25401e+07	4.99512e+07	3.97591e+07	2.99784e+07	3.0043e+07	1.42378e+07	2.03374e+07	1.10957e+07	2.52047e+07	1.76679e+07	6.26424e+07	1.46293e+07	5.17676e+07	5.77272e+07	40141532	5.36828e+07	4.54703e+07	1.18126e+07	2.30442e+07	2.62625e+07	1.11824e+08	5.40408e+07	3.18715e+07	2.30642e+07	2.20847e+07	1.70584e+07	4.6026e+06	4.41132e+07	9.5044e+07	7.27916e+07	3.95024e+07	4.80058e+07
B0LPE5	RAC-PK-alpha	AKT1	AKT1;AKT2;AKT3;RPS6KB1;RPS6KB2	2.20315e+07	3.59027e+07	6.15527e+07	2.06433e+07	5.40169e+07	5.37872e+07	1.84928e+07	5.77591e+07	6.1791e+07	2.87403e+07	4.11529e+07	2.16288e+07	2.55322e+07	3.42813e+07	3.9312e+07	3.23643e+07	3.36773e+07	3.75238e+07	6.4041e+07	3.79542e+07	4.38713e+07	2.82399e+07	2.88593e+07	2.53092e+07	2.24566e+07	4.34973e+07	3.36449e+07	3.00678e+07	2.52555e+07	3.54842e+07	4.46561e+07	3.12358e+07	3.29072e+07	2.31563e+07	7.03634e+07	2.5855e+07	2.0366e+07	2.96279e+07	1.67445e+07	2.9563e+07	5.37813e+07	2.63443e+07	1.53811e+07	2.27097e+07	1.76925e+08	2.93003e+07	8.6463e+07	6.50546e+07	2.62869e+07	3.23646e+07	2.39935e+07	4.66248e+07	3.56916e+07	5.04419e+07	1.78489e+07	4.22294e+07	2.53812e+07	4.16417e+07	6.11e+07	8.10237e+07	3.9165e+07	3.02254e+07	5.28062e+07	7.38896e+07	6.75903e+07	9.08795e+07	4.6439e+07	3.14092e+07	3.16834e+07	3.61643e+07	3.18818e+07	8.3435e+07	1.17188e+07	5.66591e+07	4.09281e+07	3.14423e+07	2.97654e+07	2.92771e+07	3.4457e+07	5.57119e+07	5.01523e+07	4.53083e+07	6.77684e+07	4.22734e+07	3.3407e+07	6.83616e+07	1.73195e+07	4.32109e+07	65561654	4.93951e+07	2.41408e+07	7.38372e+07	3.09221e+07	4.66396e+07	4.4056e+07	2.96247e+07	9.25364e+07	2.85383e+07	2.14493e+07	2.53318e+07	4.99663e+07	3.05881e+07	1.37059e+08	3.1259e+07	5.11249e+07	5.25337e+07	2.65663e+07	9.29697e+07	7.07077e+07	8.49839e+07	1.11492e+08	2.99885e+07	2.58216e+07	6.31194e+07	3.57725e+07	6.72597e+07	4.2506e+07	2.42992e+07	3.42902e+07	6.06025e+07	4.2632e+07	2.4622e+07
P31751	RAC-beta serine/threonine-protein kinase	AKT2	AKT1;AKT2;AKT3;RPS6KB1;RPS6KB2	2.18792e+07	3.3219e+06	4.95402e+06	737263	1.58264e+06	2.91276e+06	0	3.21391e+06	7.28102e+06	1.54939e+06	1.26061e+06	3.84865e+06	0	3.80976e+06	6.01817e+06	759487	9.31633e+06	4.36611e+06	1.05795e+07	2.63268e+06	3.31245e+06	2.07446e+06	2.77878e+06	1.16234e+06	7.58221e+06	2.98847e+06	1.85578e+06	4.72828e+06	2.85654e+06	5.89157e+06	1.20207e+07	3.04277e+06	2.08406e+06	1.89543e+07	1.17981e+07	3.17213e+06	1.90379e+06	0	2.95721e+06	5.20545e+06	4.36399e+06	1.42158e+07	2.73934e+06	8.3083e+06	2.05645e+07	6.16267e+06	0	1.73556e+07	7.97951e+06	8.14362e+06	7.20889e+06	7.57595e+06	1.93462e+07	1.0219e+07	5.22496e+07	11557099	9.43521e+06	9.37804e+06	6.74572e+06	2.19874e+07	3.28518e+06	2.03261e+07	3.16875e+07	2.71147e+07	2.52706e+07	7.63884e+06	0	1.17942e+07	6.00584e+07	0	1.71411e+07	6.37667e+06	2.89966e+07	8.12101e+06	3.81007e+07	2.24227e+07	696549	3.63657e+06	2.51488e+06	3.83445e+06	3.95068e+06	4.31952e+06	4.18755e+06	599686	5.47695e+06	1.03438e+07	5.53277e+06	2.28412e+06	1.10775e+06	7.91661e+06	0	2.32951e+06	1.94409e+06	379690	5.43166e+06	4.0281e+06	5.45084e+06	5.10973e+06	2.42747e+06	3.16716e+06	1.68623e+07	3.55417e+06	1.78705e+06	1.69677e+06	637790	818200	432342	1.64409e+07	609822	2.57883e+06	1.8051e+06	1.70079e+06	631559	1.96235e+06	3.03752e+06	4.2191e+06	0	1.42457e+06	0	355259	406884	2.09932e+06
P13716	Delta-aminolevulinic acid dehydratase	ALAD	ALAD	2.0102e+07	1.2455e+07	1.2872e+07	2.54498e+07	1.33351e+07	1.9365e+07	1.90575e+07	1.8363e+07	2.05147e+07	1.75232e+07	1.8414e+07	1.53312e+07	1.02406e+07	1.24322e+07	2.79195e+07	2.22619e+07	1.84944e+07	1.42849e+07	1.74193e+07	2.48267e+07	2.75025e+07	2.68873e+07	1.45562e+07	1.69799e+07	2.09415e+07	2.04072e+07	1.88906e+07	1.38397e+07	2.05184e+07	1.30986e+07	9.45012e+06	1.90791e+07	1.82749e+07	1.3123e+07	1.5336e+07	1.39117e+07	1.03472e+07	9.10139e+06	1.64646e+07	1.47898e+07	2.15394e+07	2.06086e+07	1.08324e+07	1.2282e+07	2.47116e+07	8.11736e+06	1.51934e+07	1.83812e+07	1.57208e+07	2.22902e+07	1.49892e+07	1.14732e+07	2.03761e+07	1.93337e+07	2.04405e+07	2.22816e+07	1.707e+07	1.44741e+07	1.68796e+07	2.396e+07	1.23878e+07	1.40708e+07	1.97935e+07	1.65798e+07	1.69912e+07	1.77929e+07	1.63655e+07	1.07752e+07	2.33437e+07	1.95428e+07	1.44453e+07	1.20518e+07	1.56121e+07	8.02834e+06	1.89731e+07	1.09772e+07	2.4759e+07	3.18346e+07	1.65586e+07	2.58114e+07	2.2551e+07	7.96724e+06	1.57372e+07	2.40242e+07	11403985	1.75679e+07	1.28089e+07	1.81583e+07	1.58942e+07	1.27086e+07	2.92828e+07	3.57665e+07	2.37673e+07	1.40574e+07	2.10283e+07	16715644	1.8318e+07	1.44869e+07	1.8257e+07	1.65296e+07	2.97562e+07	2.3818e+07	2.44186e+07	2.7361e+07	1.97884e+07	1.89363e+07	2.78307e+07	1.62357e+07	2.45592e+07	1.44531e+07	2.61984e+07	1.41375e+07	2.77318e+07	1.84539e+07	2.69228e+07	2.42094e+07	1.57686e+07	1.63298e+07	3.02911e+07	2.27736e+07	2.88821e+07	1.48209e+07
P02768	Albumin	ALB	ALB	248862428	3.04072e+08	4.72111e+08	3.11903e+08	300689184	2.19505e+08	6.17472e+08	7.28083e+08	2.25873e+08	5.00053e+08	7.01411e+08	3.86856e+08	1.6704e+08	3.62393e+08	5.54429e+08	3.8033e+08	2.31874e+08	2.16094e+07	3.11308e+08	5.12116e+08	3.35355e+08	5.36564e+08	2.62332e+08	4.40576e+08	2.32334e+08	580662383	3.54678e+08	4.20245e+08	2.60037e+08	2.27664e+08	2.59717e+08	4.46214e+08	2.48617e+08	4.31762e+08	2.23205e+08	5.40846e+08	1019105046	7.06348e+08	3.10928e+07	1.89372e+08	4.3818e+08	521522140	7.38002e+08	3.8097e+08	4.06227e+08	4.77749e+08	5.53079e+08	3.72038e+08	4.7153e+08	3.76659e+08	4.85146e+08	4.68466e+08	2.34267e+08	3.87395e+08	254639432	2.02792e+08	3.8454e+08	435053367	4.77732e+08	2.73076e+08	4.28634e+08	3.27254e+08	2.35971e+08	2.31974e+08	2.12471e+08	5.64959e+08	4.82236e+08	2.93464e+08	185655144	2.4071e+08	2.77521e+08	4.16902e+08	2.60927e+08	3.53038e+08	7.97218e+07	1.93616e+08	5.49982e+08	4.89824e+08	2.61218e+08	4.34513e+08	4.21291e+08	3.9178e+08	3.08684e+08	6.22443e+08	533205448	284754354	6.59656e+08	4.25778e+08	7.39704e+08	2.73375e+08	4.31232e+08	1.96765e+08	2.21291e+08	565006187	203815279	3.00665e+08	4.00046e+08	7.82846e+08	4.92027e+08	4.30915e+08	4.90543e+08	8.35259e+08	6.85825e+08	3.35451e+08	4.8479e+08	4.39954e+08	5.15649e+08	211606158	5.01269e+08	2.56295e+08	2.55968e+08	4.75174e+08	7.63873e+08	4.2582e+08	2.07809e+08	5.31801e+08	5.29456e+08	7.99799e+08	4.15972e+08	4.87883e+08	306204292	5.71738e+08
A0A087WWT3	Albumin	ALB	ALB	0	0	0	0	0	0	0	0	0	0	0	0	0	0	0	0	0	0	0	0	0	0	0	0	0	0	0	0	0	0	0	0	0	0	0	0	0	0	0	0	0	2.68472e+06	1.36438e+06	1.59508e+06	0	0	1.90207e+06	2.45102e+06	0	0	1.36365e+06	1.518e+06	1.96515e+06	0	0	2.50481e+06	0	1.67565e+06	0	1.07486e+06	0	0	0	0	0	0	0	0	0	0	1.08685e+06	1.59473e+06	1.37015e+06	0	0	0	0	0	0	0	0	0	0	0	1.21042e+06	0	1.0707e+06	0	0	0	0	0	0	0	0	0	0	0	984037	0	0	0	0	0	1.3282e+06	0	1.46725e+06	0	0	0	0	0	0	0	0	1.3337e+06	0	0	0	0	0	0
Q13740	CD166 antigen	ALCAM	ALCAM	1.90744e+07	3.62535e+07	2.46303e+07	5.79429e+07	9.40074e+07	4.74225e+07	2.93764e+07	5.62671e+07	7.78785e+07	8.36316e+07	4.97825e+07	4.22473e+07	3.32795e+07	5.08676e+07	3.28201e+07	1.23279e+08	8.92123e+07	5.02146e+07	5.34013e+07	4.09206e+07	4.85495e+07	4.18328e+07	2.84925e+07	3.57944e+07	4.57963e+07	4.29663e+07	6.801e+07	4.79746e+07	3.15203e+08	2.87105e+07	2.29225e+07	3.79721e+07	5.00544e+07	1.58329e+07	1.98966e+07	1.79581e+07	1.96101e+07	1.99378e+07	3.68679e+07	5.44322e+07	3.11425e+07	3.27595e+07	1.545e+07	3.38225e+07	3.31036e+07	3.42572e+07	2.91643e+07	3.23724e+07	2.04161e+07	5.43873e+07	1.65356e+07	2.80479e+07	3.05528e+07	2.56461e+07	1.12806e+07	2.96358e+07	3.5339e+07	1.43706e+07	2.20791e+07	2.30509e+07	3.74397e+07	1.31329e+07	1.77199e+07	2.2204e+07	2.15361e+07	2.72093e+07	5.60905e+07	3.31554e+07	2.23346e+07	6.10492e+07	21290265	1.28518e+07	1.86017e+07	3.17882e+07	1.55882e+07	1.11892e+07	1.15195e+08	7.34149e+07	2.86029e+07	2.9576e+07	5.52116e+07	4.092e+07	3.40827e+07	7.81564e+07	3.08082e+07	3.94324e+07	3.21876e+07	1.11726e+08	1.02381e+08	6.28791e+07	1.33761e+08	5.609e+07	5.93464e+07	5.56307e+07	3.60684e+07	3.62325e+07	2.92381e+07	3.78083e+07	8.31314e+07	6.03161e+07	1.70025e+07	6.71674e+07	4.24624e+07	4.2974e+07	1.79835e+08	5.73172e+07	2.43313e+07	2.63242e+07	3.27734e+07	6.13423e+07	1.39419e+08	3.52999e+07	4.9961e+07	7.19202e+07	4.07985e+07	3.56116e+07	1.833e+08	7.04618e+07	4.41904e+07	1.11566e+08	1.39753e+08	4.60474e+07
Q8IZ83	Aldehyde dehydrogenase family 16 member A1	ALDH16A1	ALDH16A1	1.04351e+08	178334325	117278685	2.33662e+08	2.41755e+08	1.18283e+08	2.03387e+08	1.83435e+08	2.86889e+08	1.75552e+08	1.98894e+08	2.80352e+08	1.5568e+08	2.19892e+08	2.00464e+08	1.37882e+08	1.79118e+08	2.31959e+08	1.20913e+08	2.62083e+08	2.1179e+08	2.1363e+08	1.40082e+08	1.97689e+08	1.37469e+08	1.64322e+08	1.75365e+08	2.48015e+08	2.28741e+08	1.53789e+08	1.61829e+08	1.18751e+08	2.60031e+08	1.15654e+08	1.90565e+08	1.78336e+08	2.87757e+08	1.88373e+08	1.04209e+08	1.23634e+08	2.21963e+08	1.27991e+08	1.40707e+08	1.28862e+08	1.37881e+08	1.57308e+08	1.71514e+08	1.14664e+08	1.21559e+08	1.77384e+08	1.19889e+08	2.05619e+08	1.5196e+08	2.4553e+08	8.21814e+07	1.61522e+08	1.40963e+08	1.73857e+08	221687214	1.39335e+08	1.67756e+08	1.17192e+08	9.48837e+07	104324057	1.37757e+08	1.78991e+08	214630445	1.4471e+08	2.69969e+07	3.35357e+08	1.2827e+08	1.28053e+08	9.91939e+07	1.25522e+08	9.42536e+07	1.54901e+08	2.59683e+08	1.26947e+08	2.02667e+08	1.48209e+08	1.59325e+08	179998700	1.85978e+08	2.25484e+08	1.91337e+08	1.74644e+08	1.47496e+08	1.21313e+08	1.44767e+08	2.01741e+08	1.52556e+08	2.72589e+08	2.3385e+08	1.42034e+08	1.46529e+08	142244950	1.43553e+08	1.58139e+08	1.81537e+08	207735011	1.86667e+08	2.08699e+08	2.57934e+08	2.43263e+08	2.19357e+08	2.63026e+08	174704924	1.28895e+08	1.95578e+08	171583276	2.12572e+08	1.59693e+08	2.55956e+08	2.10195e+08	1.29151e+08	1.22074e+08	3.2952e+08	1.86629e+08	4.07505e+08	2.44835e+08	1.98332e+08	1.37727e+08
P54886	Delta-1-pyrroline-5-carboxylate synthase	ALDH18A1	ALDH18A1	1.04886e+08	2.44996e+08	4.92286e+07	1.06451e+08	1.3159e+08	132154687	1.80148e+08	8.08394e+07	1.87628e+08	2.03122e+08	2.03029e+08	1.36696e+08	1.36715e+08	1.62768e+08	1.71648e+08	1.63105e+08	1.75114e+08	2.17658e+08	1.51986e+08	3.38322e+08	1.69407e+08	2.26068e+08	1.02043e+08	3.03582e+08	1.03442e+08	1.42261e+08	1.10829e+08	2.11095e+08	307079264	1.61413e+08	1.21907e+08	2.48941e+08	2.4692e+08	9.35768e+07	1.32385e+08	184964362	2.30458e+08	2.29929e+08	310107222	1.94343e+08	1.60175e+08	7.81092e+07	1.16034e+08	1.03075e+08	122636067	129321122	1.08094e+08	1.17606e+08	7.37914e+07	1.2381e+08	1.17326e+08	1.28335e+08	5.68523e+07	1.11632e+08	3.69858e+07	9.17058e+07	1.52545e+08	8.16447e+07	1.40895e+08	5.3736e+07	2.56422e+08	1.01598e+08	8.47437e+07	7.13652e+07	6.86735e+07	8.12479e+07	1.58588e+08	100825553	6.07661e+07	1.52581e+08	4.4711e+07	57700758	3.28e+07	6.44504e+07	3.92348e+07	6.16203e+07	2.90714e+08	1.36659e+08	2.78863e+08	148555716	1.39953e+08	9.16272e+07	205595876	1.3053e+08	6.41072e+07	5.55766e+07	4.58262e+07	7.98617e+07	1.47362e+08	2.08757e+08	1.41522e+08	3.07025e+08	1.43074e+08	1.3338e+08	8.29545e+07	1.07955e+08	6.91523e+07	5.38703e+07	1.24078e+08	1.53164e+08	9.8128e+07	8.70133e+07	2.72479e+08	1.40598e+08	2.28334e+08	1.49112e+08	9.52306e+07	2.54125e+07	1.44579e+08	8.84188e+07	1.53892e+08	2.60395e+08	2.11236e+08	1.50259e+08	1.10056e+08	5.39332e+07	1.01328e+08	2.53042e+08	2.20565e+08	1.38021e+08	2.25896e+08	1.97406e+08
H0YMG7	Retinal dehydrogenase 2	ALDH1A2	HEL-S-53e;HEL-9;ALDH2;DKFZp686G1675;ALDH1B1;ALDH1A2;ALDH1A3	0	1.82975e+06	0	3.68861e+06	1.93856e+06	0	0	0	0	1.248e+06	4.43564e+06	1.84129e+06	7.40769e+06	0	3.74033e+06	4.08816e+06	0	782377	1.45516e+06	955826	1.11591e+06	2.6693e+06	1.80391e+06	1.17002e+07	0	1.79434e+06	0	1.03241e+06	2.68748e+06	2.97025e+06	0	670784	4.60352e+06	1.13886e+07	0	8.81538e+06	2.93925e+06	5.36028e+06	0	3.81974e+06	0	0	0	0	2.83769e+06	2.89202e+06	719136	0	0	0	0	0	0	1.28418e+06	0	2.16815e+06	1.57612e+06	0	0	0	3.36383e+06	3.8422e+06	1.93861e+06	2.26193e+06	2.68357e+06	2.12969e+06	0	0	0	1.16744e+06	2.16566e+06	1.43205e+06	0	1.16085e+06	0	0	969740	793813	5.47881e+06	2.23721e+06	0	2.76019e+06	1.39347e+06	1.1799e+06	0	0	0	0	2.84703e+06	843411	1.08338e+06	1.62127e+06	789420	1.53599e+06	1.51601e+06	1.2651e+06	0	0	2.37585e+06	0	1.4517e+06	1.54979e+06	1.00968e+06	0	1.35512e+06	2.55438e+06	1.64038e+06	0	8.86731e+06	1.68663e+06	0	0	1.49379e+06	1.19673e+06	1.38141e+06	0	0	4.64302e+06	943487	1.13791e+06	0	2.02005e+06
P47895	Aldehyde dehydrogenase family 1 member A3	ALDH1A3	HEL-S-53e;HEL-9;ALDH2;DKFZp686G1675;ALDH1B1;ALDH1A2;ALDH1A3	4.60297e+07	1.23027e+08	2.37213e+08	6.10383e+07	5.4692e+07	7.14276e+07	7.5071e+07	5.84794e+07	7.03121e+07	1.00007e+08	1.08606e+08	8.56204e+07	9.66299e+07	118849239	1.26718e+08	1.0395e+08	1.33756e+08	4.58854e+07	7.18354e+07	9.05444e+07	6.07844e+07	1.50418e+08	4.06729e+07	2.69638e+08	4.96489e+07	5.75865e+07	6.55474e+07	1.45209e+08	103186903	1.41452e+08	5.37019e+07	1.68767e+08	9.21104e+07	7.63895e+07	4.82603e+07	1.59593e+08	1.41259e+08	2.83793e+08	2.06978e+08	1.30162e+08	8.5617e+07	1.96023e+08	9.72836e+07	4.60643e+07	5.69039e+07	8.98664e+07	1.15614e+08	1.06042e+08	1.96323e+08	1.01401e+08	9.85234e+07	8.99101e+07	61125288	4.71514e+07	6.94582e+07	7.81981e+07	1.42524e+08	3.83965e+07	5.07335e+07	7.73303e+07	6.41784e+07	5.95096e+07	5.88338e+07	6.7961e+07	5.4316e+07	1.18389e+08	7.06025e+07	1.33178e+08	4.71083e+07	5.65922e+07	8.89935e+07	1.0613e+08	1.16068e+08	1.00202e+08	9.28844e+07	2.27761e+08	1.06882e+08	5.25384e+07	1.8006e+08	6.77102e+07	6.33414e+07	9.29372e+07	7.731e+07	7.56786e+07	6.86523e+07	6.93414e+07	8.82408e+07	17403093	3.56142e+07	7.70303e+07	5.39776e+07	9.49502e+07	4.78763e+07	7.3807e+07	5.88595e+07	1.10138e+08	7.20809e+07	8.9779e+07	4.36199e+07	6.69671e+07	7.37498e+07	9.92601e+07	6.41175e+07	6.01571e+07	9.66612e+07	7.25625e+07	3.61572e+07	1.60382e+08	7.74139e+07	7.64636e+07	1.10951e+08	1.37302e+08	4.39484e+07	1.47984e+08	1.06615e+08	8.79879e+07	8.35315e+07	6.5449e+07	6.96632e+07	6.93484e+07	4.88506e+07	9.23808e+07
P30837	Aldehyde dehydrogenase X, mitochondrial	ALDH1B1	HEL-S-53e;HEL-9;ALDH2;DKFZp686G1675;ALDH1B1;ALDH1A2;ALDH1A3	2.95054e+06	1.86318e+07	8.40804e+06	1.13586e+07	1.58251e+07	2.54771e+07	2.10358e+07	6.49879e+06	3.63125e+07	1.88468e+07	1.88963e+07	2.28631e+07	2.94284e+07	3.5988e+07	3.91105e+07	4.13111e+07	1.59936e+07	8.94138e+06	2.97617e+07	2.27688e+07	1.52806e+07	1.83691e+07	4.86914e+07	34631563	1.07757e+07	6.66446e+06	1.3112e+07	1.93896e+07	1.93415e+07	2.41761e+07	1.68157e+06	4.53047e+07	3.66711e+07	1.19378e+07	1.52948e+07	4.09712e+07	2.14388e+07	2.08071e+07	1.53518e+07	1.59366e+07	1.51542e+07	1.44287e+07	9.40905e+06	1.78787e+07	2.93356e+06	1.36346e+07	369042	1.3216e+07	8.4006e+06	1.55165e+07	1.25917e+07	5.54891e+06	5.77375e+06	1.28543e+07	9.89989e+06	1.07241e+07	3.05055e+07	7.79752e+06	1.24016e+07	1.05028e+07	5.23413e+07	1.69421e+07	7.59784e+06	3.34995e+06	7.33088e+06	5.46947e+06	1.5796e+07	7.30507e+06	0	8.36513e+06	7.26939e+06	1.77669e+07	8.07109e+06	6.52047e+06	9.42311e+06	5.48322e+06	3.8918e+07	2.83174e+07	4.21225e+07	2.1611e+06	1.30635e+07	2.9065e+07	3.95697e+07	3.78235e+07	1.24229e+07	8.92174e+06	1.11455e+07	8.30635e+06	4.09139e+07	1.875e+07	2.58601e+07	2.73108e+07	6.80461e+06	2.03366e+07	9.25945e+06	6.51229e+06	9.82434e+06	9.36557e+06	1.56449e+07	2.68145e+07	3.87182e+06	8.02137e+06	2.60001e+07	3.81768e+07	5.94296e+07	3.36907e+07	1.65143e+07	8.2031e+06	1.05891e+07	1.81625e+07	1.7151e+07	3.8689e+07	1.06166e+07	1.42168e+07	4.0927e+07	9.93899e+06	1.87888e+07	9.21567e+07	3.60321e+07	3.05228e+07	7.83343e+06	1.25314e+07
A0A494C1M4	10-formyltetrahydrofolate dehydrogenase	ALDH1L2	ALDH1L2;ALDH1L1;DKFZp434O2417	1.07794e+08	3.40699e+07	1.1279e+08	8.93128e+07	9.01137e+07	1.25152e+08	3.37869e+08	2.68849e+08	7.98305e+07	6.81439e+07	60310522	5.44173e+07	6.85779e+07	6.63511e+07	9.68588e+07	6.68018e+07	4.31454e+07	7.89453e+07	6.08254e+07	1.02295e+08	1.16538e+08	2.20737e+08	9.72213e+07	3.46733e+07	8.13971e+07	2.70579e+08	1.81658e+08	6.81447e+07	2.69315e+07	4.68204e+07	7.61243e+07	5.57081e+07	4.8857e+07	1.05267e+08	3.27805e+08	4.64011e+07	4.98368e+07	3.63269e+07	4.50146e+07	7.01008e+07	8.75102e+07	6.71022e+07	8.82911e+07	1.16255e+08	1.4021e+08	3.94663e+07	1.69063e+08	1.27609e+08	8.97095e+07	9.60857e+07	1.3128e+08	1.38375e+08	1.07298e+08	1.23304e+08	1.05112e+08	6.82914e+07	111039676	9.4871e+07	9.36724e+07	1.0722e+08	8.70546e+07	9.26985e+07	1.22789e+08	9.03687e+07	1.08961e+08	7.43813e+07	8.53589e+07	9.02337e+07	1.10289e+08	4.99062e+07	7.83042e+07	8.16482e+07	7.44733e+07	9.12049e+07	1.12868e+08	8.66564e+07	8.6319e+07	8.56765e+07	4.80319e+07	104576448	1.12599e+08	7.64037e+07	9.98203e+07	2.77549e+08	1.05431e+08	1.68962e+08	1.49688e+08	1.7576e+08	9.84254e+07	4.36227e+07	8.99788e+07	1.68721e+08	1.4263e+08	1.36465e+08	1.57017e+08	2.05233e+08	8.92663e+07	1.27155e+08	6.35405e+07	1.34329e+08	5.26046e+07	7.95276e+07	4.3887e+07	6.48948e+07	7.74075e+07	2.67094e+08	1.586e+08	3.02771e+08	3.08412e+08	1.03353e+08	1.17132e+08	4.99086e+07	6.02019e+07	1.07919e+08	1.5514e+08	5.84146e+07	2.42998e+08	6.02735e+07	5.14827e+07	6.36709e+07	1.01899e+08	1.08654e+08
A0A384NPN7	Aldehyde dehydrogenase 2 family (Mitochondrial), isoform CRA_c	ALDH2	HEL-S-53e;HEL-9;ALDH2;DKFZp686G1675;ALDH1B1;ALDH1A1;ALDH1A2;ALDH1A3	5.61139e+08	1025692643	9.00408e+08	9.63315e+08	1044943732	6.24189e+08	1056267133	1078046447	7.86562e+08	7.84739e+08	5.34663e+08	9.44853e+08	4.23689e+08	7.8346e+08	7.14573e+08	546433222	1229218632	2215681210	774690581	4.78625e+08	8.89058e+08	5.87572e+08	4.04803e+08	8.667e+08	7.02641e+08	1027236584	5.44804e+08	5.52767e+08	5.4766e+08	7.69795e+08	7.00946e+08	6.49881e+08	1688355726	550286638	5.48781e+08	4.1031e+08	6.46336e+08	9.96095e+08	4.39676e+08	3.91265e+08	1668902349	1445301173	179426411	5.22481e+08	9.41027e+08	4.61625e+08	3.29156e+08	1196513544	7.96793e+08	2286100764	1044480783	5.96688e+08	1407972953	1145929807	1.97295e+08	3.52751e+08	6.41217e+08	1499595439	8.39063e+08	5.87117e+08	752233813	1953377492	1981055002	2.90809e+08	3.45887e+08	7.14398e+08	4.94346e+08	6.46953e+08	4.11301e+08	1312695963	4.93507e+08	6.12717e+08	3.18047e+08	1788198227	1803166441	1554585948	9.62259e+08	7.23319e+08	9.5021e+08	6.19718e+08	8.68739e+08	1021138472	1094788219	1116245595	8.49037e+08	8.91764e+08	6.92828e+08	694896998	1047949815	6.19341e+08	1405890880	9.99594e+08	1065640471	1058355668	6.43833e+08	675253902	5.63429e+08	4.27247e+08	6.90708e+08	8.63596e+08	2.62416e+08	6.74987e+08	1431708985	1273321585	1132500721	1350633218	6.06986e+08	4.08763e+08	5.73401e+08	7.42252e+08	1400931782	6.29412e+08	4.4396e+08	9.09857e+08	9.7975e+08	5.41084e+08	5.90546e+08	1076032692	1354639353	1070753823	1746281758	7.60966e+08
B0LUG2	ALDH2 (Fragment)	ALDH2	ALDH2	0	0	0	0	0	0	0	0	0	4.80615e+06	2.78572e+06	0	3.81651e+06	0	0	0	0	6.29637e+06	0	4724782	0	3.32739e+06	0	0	0	0	4.22958e+06	1.25274e+07	5.83109e+06	5.31837e+06	5.54015e+06	3.92359e+06	0	0	2.06185e+06	8.58187e+06	0	0	2.91478e+06	3.01764e+06	0	0	1.54194e+06	3.08203e+06	0	0	5.80101e+06	2.31251e+06	0	0	3.26095e+06	3.29045e+06	0	1.32997e+06	0	2.35416e+06	0	0	0	0	0	3.03025e+06	0	3.10012e+06	3.19933e+06	3.91769e+06	0	0	0	5.5226e+06	2.28762e+06	2.01014e+06	0	1.88707e+06	0	0	0	0	0	820790	4.0949e+06	0	0	0	0	0	0	1.36773e+06	831008	4.33863e+06	0	0	6.39438e+06	3.70283e+06	0	0	0	3.16096e+06	0	0	4.13589e+06	0	0	0	0	0	0	0	3.11235e+06	0	9.30071e+06	0	0	0	0	0	0	0	1.4357e+07	0	0	0
Q6PKA6	ALDH3A1 protein (Fragment)	ALDH3A1	ALDH3A2;ALDH3B2;ALDH3B1;ALDH3A1;DKFZp686E23276	6.54651e+06	2.16566e+07	6.35003e+06	8.87472e+06	1.5846e+07	1.06849e+07	1.64836e+07	1.52213e+07	1.79736e+07	2.12596e+07	2.40751e+07	3.87344e+07	2.18665e+07	2.18927e+07	2.33737e+07	2.26896e+07	1.20246e+07	1.69904e+07	3.71308e+07	1.67203e+07	1.00653e+07	1.54867e+07	8.30767e+06	1.50275e+07	6.36188e+06	9.39969e+06	1.03106e+07	1.84077e+07	2.75101e+07	1.79296e+07	7.06237e+06	2.28308e+07	1.83181e+07	4.75105e+06	7.82234e+06	1.90649e+07	1.6598e+07	1.94245e+07	2.50481e+07	1.29694e+07	7.32098e+08	5.58732e+06	8.49198e+06	2.66925e+06	9.48623e+06	9.79354e+06	8.28092e+06	1.01919e+07	5.30873e+06	1.64509e+07	2.21164e+06	1.66629e+07	1.15817e+07	9.46498e+06	3.04958e+06	3.26441e+06	2.3084e+07	3.61883e+06	1.45004e+07	5.79875e+06	1.44319e+07	1.93804e+06	16022951	4.92692e+06	5.43844e+06	9.72569e+06	1.73749e+07	1.98886e+06	3.4174e+06	196073501	3.48389e+06	7.67278e+06	1.57964e+06	4.11812e+06	2.60392e+06	1.00846e+06	1.55131e+07	2.96454e+07	2.22964e+07	6.50805e+06	8.21112e+06	1.48287e+07	8.2524e+06	8.35814e+07	1.41363e+07	1.5373e+07	7.40884e+06	1.89979e+07	1.19075e+07	2.78232e+07	2.00187e+07	1.47743e+07	1.59724e+07	1.67434e+07	9.31592e+06	1.83917e+07	5.32726e+06	5.32266e+06	8.83489e+06	1.86312e+07	4.97529e+07	4.39073e+07	1.45985e+07	2.64633e+08	1.92819e+07	1.95995e+07	9.51159e+06	6.55015e+06	1.08004e+07	6.71826e+06	5.48183e+07	1.23758e+07	1.78535e+07	1.37663e+07	9.38028e+06	3.82551e+06	6.15007e+07	1.28228e+07	1.44879e+08	2.10289e+07	2.95421e+07	1.27308e+07
P51648	Aldehyde dehydrogenase family 3 member A2	ALDH3A2	ALDH3A2;ALDH3B2;ALDH3B1;ALDH3A1;DKFZp686E23276	2314111808	1384214892	1657549306	1125635818	1063186629	1475730590	1076258569	1478325982	1286528915	1389443207	1508510860	1675113306	1613609898	1422030314	1215183786	1492041343	1538834779	1207020067	1789602420	1153133185	1523112073	1148590341	1387601162	1401481224	1779140120	1162840218	1158505563	1548322049	9.3253e+08	1519663578	1845477840	1439064583	1003637075	2175458898	1517383880	1687828660	1368504137	1235755991	1023430675	1649685934	1517564675	2563675989	2117388278	2426614372	2144143847	2176690052	2392828552	2190881697	2656582596	1468806044	2191112658	2044927015	2556546562	1981089163	2270495084	2533155258	1733904790	2175214417	1652901462	2581811148	1486762696	2423967770	2472128940	2231643084	1900538588	2283328071	1442138337	2104731352	1923609846	8.59457e+08	2423836461	2097842592	2971567601	1964249450	2064867661	2542099943	9.84916e+08	1700280362	9.82256e+08	1997107775	1504840711	1573215065	1517048018	1179430905	1625069203	1655440674	2310231327	1543124813	1481632519	1408041554	1099924819	1200376790	805178679	1088886922	1855231595	1814504629	2060002866	1708090172	1567454211	1375509870	2460703791	1391476463	1088877734	1175321854	8.05236e+08	1033437726	1687551631	1807568999	1230860880	1401911254	8.20207e+08	1304086337	1047009829	1256878422	1308203498	1810919554	1763018032	1137092596	8.15959e+08	8.99118e+08	7.21541e+08	1287319641
P43353	Aldehyde dehydrogenase family 3 member B1	ALDH3B1	ALDH3A2;ALDH3B2;ALDH3B1;ALDH3A1;DKFZp686E23276	1.86961e+06	0	1.23426e+07	1.19611e+07	1.02487e+07	5.857e+06	4.15886e+06	3.96246e+06	6.30107e+06	4.17741e+06	7.05292e+06	7.00477e+06	1.03914e+07	5.49334e+06	4.12723e+06	5.28411e+06	6.44913e+06	1.83624e+06	1.34198e+07	1.52112e+06	7.02563e+06	1.29082e+06	2.75189e+06	3.30988e+06	1.62597e+07	1.2585e+07	1.64507e+07	1.13102e+07	679211	4.4823e+06	4.2607e+06	1.35798e+06	1.07759e+07	3.00191e+06	5.14922e+06	0	5.39913e+06	4.40135e+06	1.56188e+06	3.36459e+06	1.69472e+06	1.12007e+07	0	6.93148e+06	3.94534e+06	1.19677e+07	7.54354e+06	0	3.5589e+06	3.71241e+06	9.50938e+06	3.90522e+06	9.13614e+06	3.27715e+06	1.61163e+06	0	6.34457e+06	6.40474e+06	3.1856e+06	1.66783e+06	1.24792e+06	5.82808e+06	0	1.09188e+07	5.39689e+06	5.77141e+06	4.7305e+06	6.36446e+06	0	941312	6.13467e+06	8.78537e+06	1.40241e+06	1.01676e+07	2.09049e+06	1.0171e+07	7.07971e+06	1.94386e+07	3.94452e+06	4.14505e+06	1.5926e+07	9.03472e+06	1.72793e+06	2.11155e+07	1.79993e+07	1.17835e+07	1.02149e+07	1.37755e+06	509018	2.02054e+06	1.17587e+07	9.76025e+06	1.01914e+07	9.62488e+06	1.47271e+06	5.14085e+06	1.83351e+07	8.51064e+06	1.12549e+07	1.67518e+07	1.86703e+06	3.39215e+07	7.12103e+06	4.86428e+06	2.51993e+06	1.16262e+07	1.06786e+07	1.29706e+07	3.80634e+06	2.12044e+07	1.71964e+06	1.10126e+06	1.08179e+07	8.31063e+06	1.50097e+07	2.12146e+07	1.30147e+07	8.19882e+06	2.3508e+06	5.63089e+06	1.0482e+07	911704
A0A024RAC7	Multifunctional fusion protein	ALDH4A1	ALDH4A1	9.1522e+07	1.95374e+08	1.38261e+08	1.89981e+08	1.75062e+08	1.60573e+08	2.53476e+08	2.29102e+08	2.2278e+08	1.72439e+08	3.03562e+08	2.02846e+08	186545721	2.62355e+08	1.44975e+08	1.72383e+08	1.6579e+08	1.32798e+08	1.61783e+08	2.09574e+08	2.08602e+08	2.06958e+08	7.91621e+07	8.84278e+07	9.42747e+07	2.06478e+08	1.86953e+08	1.65833e+08	1.37035e+08	1.75518e+08	1.32307e+08	1.58004e+08	1.80193e+08	1.41004e+08	1.84657e+08	1.88008e+08	1.6522e+08	155723904	1.39293e+08	187450855	2.36353e+08	1.2429e+08	1.49799e+08	1.40837e+08	1.13548e+08	1.72989e+08	1.89996e+08	1.38232e+08	1.0201e+08	1.86864e+08	1.53252e+08	2.00299e+08	101476741	1.82462e+08	4.96329e+07	9.35875e+07	1.35267e+08	1.48242e+08	2.02011e+08	1.16029e+08	1.82908e+08	9.41717e+07	7.81193e+07	8.8555e+07	1.02022e+08	1.08017e+08	1.55941e+08	1.2617e+08	3.8343e+07	1.17815e+08	9.52681e+07	1.35818e+08	7.61952e+07	1.39064e+08	4.73384e+07	5.8089e+07	3.40467e+08	1.98681e+08	1.64224e+08	1.01035e+08	1.7987e+08	1.40375e+08	1.5248e+08	2.45648e+08	1.82834e+08	1.47329e+08	166982607	6.85917e+07	6.77598e+07	1.54842e+08	1.61383e+08	1.76838e+08	1.78064e+08	2.23944e+08	1.59976e+08	1.49358e+08	1.15132e+08	1.63242e+08	1.63291e+08	146823534	1.03521e+08	2.69012e+08	2.53098e+08	182237979	2.32207e+08	1.78775e+08	122476834	9.16606e+07	2.45086e+08	1.6335e+08	1.8873e+08	1.7124e+08	2.03954e+08	1.75582e+08	1.5916e+08	1.40381e+08	181576765	2.47957e+08	2.09252e+08	1.78651e+08	1.04817e+08	136255401
X5D299	Succinate-semialdehyde dehydrogenase (Fragment)	ALDH5A1	ALDH5A1	0	6.24643e+06	3.21913e+06	1.06161e+07	1.84943e+06	4.75905e+06	5.99512e+06	4.52239e+06	6.76182e+06	4.85675e+06	2.0973e+06	1.57564e+06	2.42467e+06	0	3.10646e+06	1.30249e+06	0	1.22474e+07	2.33223e+06	6977530	6.74324e+06	9.56996e+06	2.56029e+06	2.03779e+06	0	2.4348e+06	4.36395e+06	6.95164e+06	6.35464e+06	9.64042e+06	2.79094e+07	5.50151e+06	1.95211e+06	1.67075e+07	1.68527e+06	1.2727e+06	1.34187e+06	3.32226e+06	7.39748e+06	8.55536e+06	4.88137e+06	1.21469e+06	9.22413e+06	0	9.68377e+06	1.22083e+07	3.59017e+06	6.21565e+06	0	6.66281e+06	1.54625e+07	7.42151e+06	0	7.97706e+06	0	0	0	3.50809e+06	3.20399e+06	0	4.33889e+06	1.37134e+07	1.02649e+07	0	4.12652e+07	6.47933e+06	8.98727e+06	0	2.759e+07	9.56894e+06	1.51873e+07	893918	0	1.45694e+06	0	9.3521e+06	1.1646e+07	3.92922e+06	4.12426e+06	935027	1.02845e+06	6.95951e+06	5.76064e+06	1.63475e+07	5.20417e+06	3.77416e+06	1.52561e+06	1.92809e+06	1.70495e+06	6.24503e+06	3.44779e+06	8.89624e+06	1.24339e+07	7.93862e+06	3.89358e+06	3.72646e+06	0	3.06621e+06	3.92836e+06	8.32821e+06	0	5.18036e+06	5.60933e+06	5.62805e+06	3.08532e+06	5.9634e+06	4.08334e+06	0	3.08632e+06	1.30013e+06	4.58267e+06	4.11179e+06	1.99395e+06	3.7946e+06	2.18419e+06	0	2.9627e+06	1.41437e+06	7.62574e+06	4.6352e+06	3.15398e+06	3.28127e+06
X5DNC0	Aldehyde dehydrogenase 5 family member A1 isoform C (Fragment)	ALDH5A1	ALDH5A1	0	0	0	0	0	0	0	1.78495e+06	0	0	0	0	0	0	0	0	3.00007e+06	0	0	1.47523e+06	1.34115e+06	0	1.20126e+06	0	0	1.22375e+06	2.25111e+06	0	0	0	0	0	0	0	0	0	0	0	0	0	0	0	0	0	0	0	1.83164e+06	0	0	0	0	0	0	0	0	0	0	0	0	0	0	0	0	0	0	0	0	0	0	0	0	0	0	0	0	0	0	0	0	0	0	0	0	834805	0	0	0	0	511832	0	850744	0	0	1.3921e+06	0	1.79974e+06	0	1.2421e+06	0	0	0	0	0	0	0	0	0	0	0	1.34127e+06	3.42491e+06	0	0	0	0	0	0	0	0	0	0	0
Q02252	Methylmalonate-semialdehyde dehydrogenase [acylating], mitochondrial	ALDH6A1	MMSADHA;ALDH6A1	2.11066e+08	3.0436e+08	1.35212e+08	3.60225e+08	1.62075e+08	1.61794e+08	2.2803e+08	2.82922e+08	2.16197e+08	2.44415e+08	2.75807e+08	1.7353e+08	1.2593e+08	2.17696e+08	1.76186e+08	1.8925e+08	2.76531e+08	2.22186e+08	1.93153e+08	2.33958e+08	1.83992e+08	1.6255e+08	9.7283e+07	2.24373e+08	1.54852e+08	1.74153e+08	1.93978e+08	1.82719e+08	2.56583e+08	152860354	1.67737e+08	1.41646e+08	1.6489e+08	1.57515e+08	1.73249e+08	1.42354e+08	1.7811e+08	1.20192e+08	1.69215e+08	1.87397e+08	2.77547e+08	1.37528e+08	1.08958e+08	105740539	1.45863e+08	1.78372e+08	1.61629e+08	2.05161e+08	1.32125e+08	2.11106e+08	1.77392e+08	219320259	1.21327e+08	1.47599e+08	1.53704e+08	1.34301e+08	1.32556e+08	2.03385e+08	2.29179e+08	1.75909e+08	1.74188e+08	1.67454e+08	1.20725e+08	2.24021e+08	1.17221e+08	1.7238e+08	1.94871e+08	1.61346e+08	1.78588e+08	2.124e+08	1.56667e+08	1.51973e+08	1.31662e+08	2.0305e+08	1.35798e+08	1.35968e+08	260687247	1.82674e+08	4.10422e+08	1.77686e+08	2.2275e+08	1.49602e+08	130903007	1.99055e+08	145391245	101954653	1.07491e+08	1.2324e+08	1.49643e+08	1.57453e+08	2.5893e+08	2.90701e+08	3.88549e+08	1.97274e+08	2.00542e+08	2.02197e+08	8.98057e+07	1.55551e+08	1.89876e+08	1.45148e+08	1.90012e+08	1.65319e+08	2.89386e+08	1.76052e+08	2.53195e+08	2.28245e+08	1.57681e+08	101341309	1.63484e+08	1.3579e+08	2.99529e+08	2.43822e+08	1.93095e+08	1.78124e+08	1.54438e+08	1.43069e+08	209666735	146376803	2.31776e+08	2.17826e+08	2.34634e+08	1.77446e+08
A0A1B0GTG2	Alpha-aminoadipic semialdehyde dehydrogenase	ALDH7A1	ALDH7A1	4.89704e+06	6.92376e+06	5.4868e+06	8.1709e+06	5.9745e+06	3.81184e+06	3.36615e+06	1.07481e+07	1.67413e+07	9.55575e+06	5.21719e+06	6.65899e+06	5.32036e+06	1.03129e+07	6.5462e+06	4.09065e+06	9.25993e+06	2.38559e+06	2.11337e+06	4.67183e+06	6.91922e+06	3.48232e+06	2.54375e+06	0	6.4661e+06	6.17294e+06	8.70989e+06	6.12785e+06	0	3.49292e+06	2.57218e+06	6.09588e+06	2.2952e+06	2.34821e+06	6.11319e+06	4.71573e+06	4.57727e+06	3.80453e+06	7.69717e+06	2.62487e+06	1.06512e+07	5.3043e+06	1.278e+06	5.58556e+06	1.45242e+06	1.18436e+06	2.19147e+06	3.86993e+06	3.85267e+06	1.0222e+07	1.73576e+06	2.66576e+06	4.33389e+06	4.47851e+06	3.71812e+06	4.42333e+06	1.01834e+06	3.60985e+06	7.8857e+06	2.56034e+06	1.65444e+06	1.54763e+06	5.69259e+06	0	3.78561e+06	5.42143e+06	8.97346e+06	4.36309e+06	2.42762e+06	1.64647e+07	3.06329e+06	4.87804e+06	4.58185e+06	3.47528e+06	1.44173e+06	2.91017e+06	9.23761e+06	5.90624e+06	6.38266e+06	3.55619e+06	4.22661e+06	4.21733e+06	2.2144e+06	2.04066e+06	4.11193e+06	4.70026e+06	2.18011e+06	4.32798e+06	7.66733e+06	1.00835e+07	5.7515e+06	2.8562e+06	0	5.90161e+06	8.67433e+06	4.08158e+06	3.26333e+06	7.50877e+06	3.71241e+06	3.42617e+06	8.08345e+06	4.35983e+06	5.43344e+06	6.4784e+06	4.59438e+06	5.06695e+06	3532623	3.96412e+06	7.93031e+06	3.99987e+06	7.20297e+06	7.6615e+06	1.65475e+06	4.87408e+06	8.22328e+06	3.61402e+06	5.10721e+06	5.97129e+06	1.3431e+07	4.73809e+06	3.98126e+06	7.01134e+06
P49189	4-trimethylaminobutyraldehyde dehydrogenase	ALDH9A1	ALDH9A1	1312174111	1114872560	6.52011e+08	908525754	6.40595e+08	6.05024e+08	6.66915e+08	8.05094e+08	1217171499	8.6771e+08	8.78251e+08	9.52584e+08	1409276193	1280470470	879203251	8.40783e+08	1171281471	2069093402	1502967877	6.33575e+08	7.09504e+08	5.89789e+08	5.79782e+08	6.15083e+08	6.58147e+08	812394935	7.91591e+08	1116005895	650482464	1057782850	1864751976	7.4764e+08	7.96696e+08	1780803211	1610699843	1038741732	7.18246e+08	6.99433e+08	7.69674e+08	1141592260	858334274	1135528528	905269404	1184184923	1037098152	1258355754	1030269766	1137373676	1054588787	1059241842	1150679238	1213366329	1120541778	1383969416	1407347692	1149920183	1715960798	1179628183	1092249763	1140253085	992960429	1441955095	1218892653	1308420867	1587813818	1143103771	1031385606	1646246048	1776298630	8.59306e+08	1538765377	1089610572	1406994802	1023016896	1643896156	1513541730	7.60455e+08	8.29521e+08	8.30467e+08	7.03869e+08	8.18724e+08	8.09342e+08	6.19982e+08	7.2962e+08	6.35104e+08	7.56604e+08	7.6763e+08	8.3623e+08	9.75701e+08	1167453967	1036149650	9.15025e+08	712059442	7.11891e+08	7.35817e+08	692096213	6.70969e+08	6.70083e+08	6.47001e+08	6.81565e+08	1389984921	6.44693e+08	7.99553e+08	8.40663e+08	1064025034	7.65938e+08	7.01353e+08	4.60403e+08	7.55996e+08	6.5233e+08	1034548557	9.80043e+08	6.49989e+08	6.54156e+08	6.63314e+08	6.59698e+08	9.89903e+08	7.75729e+08	1121501748	7.94429e+08	7.64284e+08	5.87936e+08
P09972	Fructose-bisphosphate aldolase C	ALDOC	ALDOA;ALDOC;ALDOB;HEL-S-87p	4.99433e+07	3.77011e+08	76196969	1.04129e+08	1.34096e+08	1.40377e+08	144173342	1.14606e+08	1.72896e+08	1.56285e+08	1.68854e+08	2.98513e+08	1.22634e+08	118220028	1.7719e+08	1.79649e+08	222738276	1.2824e+08	9.27085e+07	2.23171e+08	1.00873e+08	1.93746e+08	2.95329e+08	255935045	1.10786e+08	101169089	8.77877e+07	1.33445e+08	3.00686e+08	134039825	7.54755e+07	1.18712e+08	2.84875e+08	5.07506e+07	8.70473e+07	2.42932e+08	1.33047e+08	4.52282e+08	2.18697e+08	1.26297e+08	182829244	6.49605e+07	8.22044e+07	5.96488e+07	6.56323e+07	8.7215e+07	8.29344e+07	1.184e+08	6.34741e+07	2.98555e+08	56660585	1.6219e+08	5.5383e+07	1.11004e+08	44995037	9.7014e+07	9.27379e+07	5.47746e+07	1.46683e+08	8.29334e+07	2.59759e+08	5.05313e+07	5.58073e+07	4.71344e+07	5.6578e+07	1.16136e+08	1.58762e+08	5.12025e+07	3.43412e+07	1.77087e+08	6.35444e+07	7.20723e+07	4.44261e+07	7.08607e+07	6.60745e+07	4.24423e+07	2.42678e+08	1.5344e+08	5.24869e+08	1.41075e+08	1.01373e+08	9.07216e+07	1.14867e+08	1.18069e+08	8.38563e+07	7.48414e+07	5.41637e+07	5.54401e+07	1.28698e+08	1.18858e+08	1.51317e+08	133675586	1.4623e+08	1.28861e+08	1.07812e+08	1.14899e+08	8.64692e+07	6.69725e+07	1.11883e+08	1.12111e+08	1.81564e+08	9.16529e+07	1.73245e+08	1.12251e+08	3.43546e+08	1.83199e+08	111769626	4.82385e+07	1.05788e+08	9.52291e+07	2.87693e+08	3.66122e+08	1.55022e+08	149118432	113118681	9.24792e+07	5.19186e+07	2.20009e+08	2.23067e+08	1.99457e+08	239001785	1.50731e+08
Q9BT22	Chitobiosyldiphosphodolichol beta-mannosyltransferase	ALG1	ALG1	0	9.4315e+06	1.49703e+07	1.15083e+07	6.02335e+06	1.01995e+07	1.13881e+07	5.13911e+06	2.28349e+06	7.47372e+06	2.49085e+06	1.81494e+06	4.6771e+06	3.90881e+06	4.20356e+06	3.40763e+06	9.84239e+06	8.42101e+06	7.89883e+06	1.3927e+07	1.51494e+07	1.53777e+07	5.96895e+06	1.92628e+07	6.10613e+06	1.27419e+07	1.65376e+07	0	5.60706e+06	5.65419e+06	1.00443e+06	9.43093e+06	4.75963e+06	3.31343e+06	8.63395e+06	7.68598e+06	2.85419e+06	2.69653e+06	7.24256e+06	3.92626e+06	6.83155e+06	3.61625e+06	4.96456e+06	0	8.65072e+06	4.82299e+06	10321714	5.80213e+06	7.58819e+06	9.45085e+06	5.62128e+06	2.20304e+06	0	4.34607e+06	3.11377e+06	3.70435e+06	758670	0	5.99353e+06	0	6.44989e+06	3.4874e+06	4.14105e+06	3.58296e+06	0	7.0217e+06	5.58367e+06	7.69719e+06	4.66566e+06	7.6801e+06	0	2.92113e+06	0	6.08892e+06	4.55393e+06	3.91006e+06	8.54044e+06	6.79788e+06	1.48337e+07	1.06253e+07	1.80335e+07	1.18257e+07	1.06032e+07	1.34623e+07	0	1.10145e+06	2.00146e+07	2.30966e+07	6.84992e+06	1.81291e+07	1.32064e+07	1.22151e+07	1.09663e+07	9.03821e+06	5.98021e+06	6.60176e+06	7.16855e+06	1.44261e+07	8.69214e+06	5.91766e+06	3.61041e+06	1.26903e+07	1.9774e+07	6.81901e+06	8.96319e+06	1.05188e+07	4.91733e+06	7.24532e+06	5.58794e+06	1.54401e+07	7.40262e+06	9.50266e+06	1.24104e+07	1.29138e+07	1.42065e+07	2.56752e+07	6.42055e+06	7.64234e+06	1.30077e+07	8.88277e+06	1.35396e+07	5.19494e+06
Q2TAA5	GDP-Man:Man(3)GlcNAc(2)-PP-Dol alpha-1,2-mannosyltransferase	ALG11	ALG11	947768	0	1.66359e+06	2.88468e+06	3.59284e+06	3.722e+06	4.42517e+06	686885	930020	2.036e+06	3.46748e+06	1.24435e+06	3.48439e+06	1.98967e+06	3.74845e+06	2.89597e+06	731315	7.4202e+06	3.66402e+06	5.37518e+06	4.23339e+06	6.56772e+06	673813	804537	911991	2.514e+06	5.25216e+06	2.39866e+06	6.52611e+06	1.81979e+06	0	398051	3.15003e+06	1.38484e+07	1.54432e+06	0	3.44521e+06	2.56619e+06	7.70809e+06	2.00957e+06	761650	602882	2.89156e+06	461133	1.6912e+06	2.53128e+06	3.61097e+06	1.43006e+06	638052	2.46922e+06	511196	4.29512e+06	694721	1.09019e+06	0	0	1.88016e+06	1.6623e+06	4.48426e+06	1.32407e+06	1.70328e+06	1.40267e+06	1.30898e+06	0	1.46399e+06	2.583e+06	2.39116e+06	279855	2.8341e+06	2.53179e+06	1.59782e+06	2.50229e+06	2.29543e+06	692548	1.91761e+06	1.8679e+06	2.98368e+06	409463	1.6465e+06	526789	3.98261e+06	577289	475352	5.03419e+06	949496	1.26063e+06	687780	1.95859e+06	1.52943e+06	0	3.81645e+06	8.25489e+06	2.2199e+06	2.11229e+06	1.11496e+06	1.83077e+06	1.60607e+06	1.56567e+06	866849	2.30948e+06	294527	2.04767e+06	2.64162e+06	882332	865902	6.10236e+06	1.38241e+06	1.11165e+06	6.11783e+06	1.89903e+06	1.00593e+07	2.17275e+06	2.75986e+06	4.00385e+06	3.4686e+06	1.62478e+06	2.84238e+06	3788826	5.32606e+06	706701	0	2.6197e+06
Q9BV10	Dol-P-Man:Man(7)GlcNAc(2)-PP-Dol alpha-1,6-mannosyltransferase	ALG12	ALG12	0	1.33156e+06	0	825634	0	0	978239	1.92757e+06	0	0	691093	0	0	0	1.05844e+06	1.13585e+06	0	944858	0	1.11082e+06	1.38597e+06	1.33192e+06	0	2.63035e+06	0	2.29298e+06	995837	837091	778840	0	0	0	1.36398e+06	0	643083	0	607848	0	0	1.02777e+06	971285	0	0	0	0	1.1801e+06	1.07651e+06	0	0	0	0	0	0	1.19588e+06	0	0	0	526913	740523	0	0	0	0	0	0	0	0	0	0	0	0	0	0	0	0	0	2.39168e+06	0	1.3547e+06	0	0	0	0	824944	0	0	0	0	0	0	0	0	2.22259e+06	901064	0	0	0	0	0	0	0	0	860202	0	488804	3.31097e+06	0	0	834177	0	1.01426e+06	896467	940926	0	0	0	884819	0	701631	1.08736e+06	0	0
A0A087WX43	N-acetylglucosaminyldiphosphodolichol N-acetylglucosaminyltransferase	ALG13	ALG13	0	0	0	0	0	0	0	0	0	0	0	0	0	0	0	0	0	0	0	0	0	0	0	0	0	0	0	0	0	0	0	0	0	0	0	0	0	0	0	0	0	0	0	0	0	0	0	0	0	0	0	0	0	0	0	0	0	0	0	0	0	0	0	0	0	0	0	0	0	0	0	0	0	0	0	0	1.63698e+06	0	0	0	0	0	0	0	0	0	0	0	1.38097e+06	0	0	0	0	0	0	0	0	0	0	0	0	0	0	0	0	0	0	0	0	0	0	0	1.95609e+06	0	0	0	0	0	1.95115e+06	0	1.30004e+06	0
A0A096LP10	N-acetylglucosaminyldiphosphodolichol N-acetylglucosaminyltransferase (Fragment)	ALG13	ALG13	0	680325	470865	942763	1.28437e+06	0	1.16873e+06	468562	495535	1.30788e+06	449006	2.02349e+06	0	0	0	1.23315e+06	667897	2.14769e+06	0	647129	1.07986e+06	1.66404e+06	827355	1.30787e+06	306106	1.11359e+06	840853	0	879689	2.2448e+06	371518	1.32475e+06	4.29417e+06	0	0	0	0	2.44921e+06	1.08117e+06	0	388208	0	746243	0	0	0	0	225647	0	1.41993e+06	0	582895	0	459709	0	0	0	0	0	0	976868	0	0	0	0	621176	0	0	0	0	0	0	0	0	640937	772320	747847	652964	0	0	2.8552e+06	0	371492	803281	1.60575e+06	373032	0	1.82886e+06	3.62426e+06	973140	670434	625813	1.85028e+06	1.98153e+06	269849	0	0	0	653324	0	0	468323	692605	1.25592e+06	352812	1.74114e+06	0	0	0	460859	1.24971e+06	565770	608065	0	464658	0	0	1.06516e+06	2.24792e+06	1.41034e+06	2.01864e+06	1.93667e+06
Q96F25	UDP-N-acetylglucosamine transferase subunit ALG14 homolog	ALG14	ALG14	0	0	0	2.38275e+06	928931	1.83957e+06	0	0	0	0	0	0	0	0	0	0	1.1832e+06	3.2612e+06	0	0	0	0	0	0	1.48696e+06	1.30642e+06	0	0	0	0	0	0	0	0	0	0	0	0	0	0	0	0	0	0	0	0	0	0	0	0	0	0	0	0	0	0	0	0	0	0	0	0	0	1.00009e+06	0	1.24994e+06	0	0	0	0	0	0	0	0	0	0	0	1.59582e+06	0	1.44284e+06	0	0	0	0	0	0	2.31115e+06	1.72762e+06	0	0	1.95184e+06	0	0	0	1.09706e+06	0	0	0	0	0	0	0	0	1.13326e+06	0	0	0	0	0	0	0	0	2.98155e+06	0	2.39963e+06	0	0	0	0	0	2.11231e+06	0
A0A024R184	Alpha-1,3/1,6-mannosyltransferase ALG2	ALG2	ALG2	1.63337e+07	4.85062e+07	2.81695e+07	3.63398e+07	3.93167e+07	5.04024e+07	5.18219e+07	4.3947e+07	3.4749e+07	4.33803e+07	5.31804e+07	3.22025e+07	2.3062e+07	4.68762e+07	4.8712e+07	4.42646e+07	3.05384e+07	5.46205e+07	2.5363e+07	4.83437e+07	2.82055e+07	4.64997e+07	1.12577e+07	3.74942e+07	2.26613e+07	4.40535e+07	3.39837e+07	3.16955e+07	7.24217e+07	4.22056e+07	2.26287e+07	6.22527e+07	4.34152e+07	1.65751e+07	30366302	3.12106e+07	3.99789e+07	3.99384e+07	6.88699e+07	3.42775e+07	3.34629e+07	1.37311e+07	1.45914e+07	1.9741e+07	1.74484e+07	2.1348e+07	1.78369e+07	1.63315e+07	1.31107e+07	5.06675e+07	1.78259e+07	2.60406e+07	1.58692e+07	3.36215e+07	0	1.88284e+07	2.84119e+07	1.62743e+07	3.18019e+07	1.73692e+07	3.58082e+07	9.24827e+06	1.0973e+07	1.21253e+07	1.3504e+07	1.43368e+07	3.58729e+07	1.882e+07	3.4949e+06	5.20864e+07	1.21216e+07	1.92759e+07	6.7986e+06	2.39804e+07	1.64291e+07	1.07049e+07	6.31801e+07	3.46685e+07	6.43274e+07	3.46357e+07	4.64283e+07	2.91218e+07	2.66259e+07	4.50284e+07	2.9245e+07	2.37758e+07	2.51677e+07	1.80983e+07	1.91929e+07	4.01185e+07	4.15178e+07	5.65609e+07	5.13909e+07	6.20298e+07	2.2141e+07	4.41654e+07	1.91656e+07	3.1148e+07	4.35836e+07	3.3659e+07	2.20397e+07	4.0065e+07	5.25623e+07	4.22511e+07	5.37328e+07	6.36347e+07	3.42852e+07	1.535e+07	5.69985e+07	3.74275e+07	6.36704e+07	4.31283e+07	6.36864e+07	5.34648e+07	5.05977e+07	2.77667e+07	5.10166e+07	4.96037e+07	5.27046e+07	7.20707e+07	3.92502e+07	3.34423e+07
Q9Y673	Dolichyl-phosphate beta-glucosyltransferase	ALG5	ALG5	1.16552e+07	1.40951e+07	1.76143e+07	3.19209e+07	2.18996e+07	1.25407e+07	2.70906e+07	2.8696e+07	2.37538e+07	3.86836e+07	2.6547e+07	1.70093e+07	1.65503e+07	9.76781e+06	2.38311e+07	2.46269e+07	5.53632e+06	3.08332e+07	1.18406e+07	2.82292e+07	2.87785e+07	2.33041e+07	7.87655e+06	8.9547e+06	6.47281e+06	1.08156e+07	2.26223e+07	2.0587e+07	2.64655e+07	1.6139e+07	1.01823e+07	5.40379e+06	1.4762e+07	8.34218e+06	8.94873e+06	1.55874e+07	3.09493e+07	2.18449e+07	3.61746e+07	1.85342e+07	1.92368e+07	9.66607e+06	1.20105e+07	9.95069e+06	1.66551e+07	7.50915e+06	1.59212e+07	1.83024e+07	1.15179e+07	2.02538e+07	1.86723e+07	1.89777e+07	9.03847e+06	1.87254e+07	0	6.60358e+06	5.13663e+06	6.31381e+06	999426	9.22751e+06	4.02914e+07	9.52202e+06	9.22831e+06	9.26902e+06	1.5884e+07	2.69135e+07	2.45777e+07	1.14436e+07	1.27822e+06	2.90439e+07	6.70119e+06	1.77357e+07	3.89881e+06	1.79834e+07	8.52269e+06	8.27877e+06	1.58321e+07	1.73075e+06	2.40934e+07	9.94291e+06	1.63071e+07	1.32324e+07	1.83851e+07	1.45845e+07	7.19724e+06	1.02521e+07	3.13207e+06	2.16797e+06	9.92196e+06	1.074e+07	7.93418e+06	3.27184e+07	3.72876e+07	7.62667e+06	1.40207e+07	1.02376e+07	1.55286e+07	2.40212e+07	6.82248e+06	20538271	1.68307e+06	1.31502e+07	1.14245e+07	2.18934e+07	9.53131e+06	2.43386e+07	1.45443e+07	7.55612e+06	2.67578e+07	1.89095e+07	1.82742e+07	1.52721e+07	4.15613e+07	2.71396e+07	1.21626e+07	1.05599e+07	1.84029e+07	4.2123e+07	4.21499e+07	4.28942e+06	2.40525e+07	3.08797e+07
S4R350	Alpha-1,3-glucosyltransferase	ALG6	ALG6	2.71247e+06	5.11057e+06	894076	5.30162e+06	6.39936e+06	3.68667e+06	4.59943e+06	2.85529e+06	5.45058e+06	6.65353e+06	6.83423e+06	5.11777e+06	2.52668e+06	5.9414e+06	5.80534e+06	3.9726e+06	4.11702e+06	3.43464e+06	4.85803e+06	8.14876e+06	6.80882e+06	7.66209e+06	1.48115e+06	5.73599e+06	534339	5.17215e+06	4.61085e+06	5.80793e+06	4.11136e+06	4.41588e+06	3.22213e+06	6.67923e+06	8.4845e+06	3.17078e+06	2.37626e+06	1.90919e+06	4.86088e+06	1.02357e+07	1.42612e+07	4.01657e+06	5.77667e+06	3.41869e+06	0	2.48681e+06	3.00829e+06	3.64742e+06	3.58572e+06	3.29497e+06	2.3278e+06	5.21339e+06	0	5.11902e+06	2.74644e+06	3.31578e+06	0	2.03463e+06	2.64006e+06	2.08087e+06	4.46059e+06	2.20391e+06	4.83359e+06	1.438e+06	2.50287e+06	3.19816e+06	2.50897e+06	2.79649e+06	5.52813e+06	3.28609e+06	6.20371e+06	9.44092e+06	2.13166e+06	3.21428e+06	0	1.99926e+06	1.58643e+06	1.53086e+06	5.99705e+06	3.91143e+06	6.30101e+06	2.43236e+06	1.00603e+06	3.80608e+06	3.6987e+06	4.06073e+06	2.43944e+06	2.5977e+06	1.17962e+06	535731	3.91394e+06	4.12547e+06	5.04113e+06	8.06555e+06	7.25472e+06	5.64553e+06	4.32088e+06	4.60395e+06	2.3222e+06	3.52026e+06	3.27698e+06	4.50703e+06	2.95328e+06	3.26435e+06	5.50571e+06	6.29541e+06	5.34114e+06	5.39616e+06	3.18659e+06	0	3.2844e+06	4.38325e+06	7.99034e+06	5.17108e+06	6.77854e+06	5.7394e+06	3.96514e+06	2.06641e+06	5.36395e+06	4.76448e+06	7.3666e+06	4.72708e+06	6.19757e+06	4.06722e+06
D1MAM2	Tyrosine-protein kinase receptor	ALK	DCTN1/ALK;A20;SQSTM1-ALK;ALK;PPFIBP1-ALK;EML4/ALK;KIF5B-ALK;EML4-ALK;TFG/ALK;KIF5B-ALK_K17	0	3.19697e+06	3.56535e+06	6.2029e+06	6.1318e+06	0	8.11629e+06	4.10574e+06	6.66938e+06	5.82706e+06	7.66127e+06	3.27951e+06	5.5251e+06	4.72636e+06	4.55894e+06	3.68824e+06	6.82575e+06	4.38195e+06	4.93774e+06	8819483	6.55742e+06	9.33175e+06	4.3478e+06	8.84481e+06	4.9275e+06	3.98514e+06	0	7.27396e+06	7.78411e+06	9.37522e+06	5.22658e+06	7.88632e+06	5.42447e+06	0	5.23156e+06	4.91092e+06	7.07929e+06	6.1568e+06	8.77137e+06	6.38097e+06	6.65245e+06	4.84202e+06	2.00254e+06	3.79312e+06	8.03646e+06	3.32623e+06	4.1921e+06	3.70702e+06	4.34068e+06	9.17981e+06	4.70672e+06	5.74853e+06	0	4.40502e+06	0	2.82742e+06	3.45747e+06	3.2475e+06	5.80917e+06	2.73492e+06	5.096e+06	0	0	0	4.22151e+06	3.20866e+06	5.59224e+06	2.92665e+06	0	7.45769e+06	2.15438e+06	3.66905e+06	0	3.81678e+06	0	0	1.19611e+07	3.53793e+06	5.19115e+06	4.72729e+06	5.97373e+06	5.47214e+06	6.89642e+06	0	3.65016e+06	5.07408e+06	5.09742e+06	3.2493e+06	4.05323e+06	7.8902e+06	8.58017e+06	1.19201e+07	7.137e+06	7.41369e+06	5.40891e+06	5.4682e+06	3.61174e+06	4.23296e+06	4.96214e+06	5.9294e+06	0	4.85632e+06	7.0894e+06	5.5942e+06	9.80248e+06	9.23382e+06	5.53416e+06	0	6.62488e+06	0	7.14198e+06	6.34102e+06	8.19858e+06	5.99686e+06	5.80401e+06	2.7226e+06	4.93262e+06	9.1883e+06	1.0175e+07	5.79468e+06	1.09084e+07	7.67435e+06
Q6P6C2	RNA demethylase ALKBH5	ALKBH5	ALKBH5	847969	871245	1.32956e+07	8.09214e+06	1.60403e+07	1.61235e+07	2.21121e+07	2.30063e+07	5.53643e+06	8.79308e+06	6.03188e+06	3.63244e+06	0	6.40173e+06	6.0794e+06	6.99119e+06	3.51165e+06	5.05708e+06	3.33273e+06	8.4504e+06	5.90577e+06	6.32374e+06	7.30309e+06	425002	4.90108e+06	6.56729e+06	1.39662e+07	1.20928e+06	4.704e+06	1.15927e+06	0	882734	2.04061e+06	0	0	579603	1.56211e+06	1.12796e+06	1.54586e+06	1.05883e+06	0	0	2.13811e+06	0	977071	0	1.94691e+06	1.09318e+06	1.58303e+06	2.32002e+06	1.08402e+06	1.34866e+06	977320	1.11427e+06	0	481287	1.12918e+06	1.04864e+06	2.20738e+06	588882	1.7838e+06	0	799464	1.0249e+06	933382	1.23803e+06	2.21597e+06	620412	494335	3.51657e+06	898168	1.14814e+06	0	1.03646e+06	702706	672940	1.04822e+07	2.88922e+06	1.88785e+06	3.20235e+06	5.22836e+06	5.7255e+06	4.21654e+06	5.71829e+06	5.86311e+06	5778160	5.77718e+06	8.51533e+06	3.23445e+06	1.4614e+06	9.64316e+06	8.61278e+06	4.32013e+06	7.14804e+06	4.20096e+06	3.67333e+06	4.5938e+06	6.61341e+06	7.16797e+06	5.77475e+06	0	1.05195e+07	5.5707e+06	6.01461e+06	6.17333e+06	4.82458e+06	3.7049e+06	2.44552e+06	9.82583e+06	7.21086e+06	8.98596e+06	2.57199e+06	9.70274e+06	9.08569e+06	1.15191e+07	8.64486e+06	1.08433e+07	1.22515e+07	1.4615e+07	8.37174e+06	1.06737e+07	8.72381e+06
I3L1D5	Polyunsaturated fatty acid lipoxygenase ALOX15B	ALOX15B	ALOX15B	7.21036e+06	5.84468e+07	2.96913e+06	1.78573e+07	7.95776e+06	3.23004e+07	8.00007e+06	2.08932e+07	5.58222e+06	2.72361e+07	3.04433e+07	1.41951e+07	4.13626e+07	8.65379e+06	9.34196e+06	1.72416e+07	8.85544e+06	1.63518e+07	3.04666e+07	2.28213e+07	12397487	5.78827e+07	2.34434e+07	2.0139e+07	7.5972e+06	1.29558e+07	2.95887e+07	4.35566e+07	3.20627e+07	1.69012e+07	1.57725e+07	9.53894e+06	2.80441e+07	1.37721e+07	6.90683e+07	3.88186e+07	9.29339e+06	8.36106e+06	2.7263e+07	2.98563e+07	2.00942e+07	1.25152e+07	1.72822e+07	7.60049e+06	1.70646e+07	1.13771e+07	3.94273e+07	1.93316e+07	9.33819e+06	1.12869e+07	3.1151e+07	3.06685e+07	6.47854e+06	2.52795e+07	8.69245e+06	6.04726e+06	9.20633e+06	2.17821e+07	3.17841e+07	9052135	2.31595e+07	1.57893e+07	8.03927e+06	8.32117e+06	16168739	1.73393e+07	3.52269e+07	2.07398e+07	1.30213e+07	3.49468e+07	1.04448e+07	1.01714e+07	1.24335e+07	4.67883e+07	6.04022e+06	6.82403e+06	1.79757e+07	1.89771e+07	2.10908e+07	1.31372e+07	5.20711e+07	1.65115e+07	1.64983e+07	1.63388e+07	7.61734e+06	1.98244e+06	1.13409e+06	1.16897e+07	1.67807e+07	1.78368e+07	1.70685e+07	1.03781e+07	5.37619e+07	8.62095e+06	1.38346e+07	5.03188e+06	3.26665e+07	1.21046e+07	1.29596e+07	2.03533e+07	6.1395e+06	8.2456e+06	1.37846e+07	1.78212e+07	4.28747e+07	1.0978e+07	8.98568e+06	5.28123e+06	3.04189e+07	2.33045e+07	8.61391e+07	2.88774e+07	5.34391e+07	6.12471e+07	2.89839e+07	1.26234e+06	2.58191e+07	1.07817e+07	1.43322e+07	1.74229e+07	1.63407e+07	1.00154e+07
P09917	Polyunsaturated fatty acid 5-lipoxygenase	ALOX5	ALOX5	1.64921e+08	1.93491e+08	1.44002e+08	2.06147e+08	2.19652e+08	1.65755e+08	2.23957e+08	2.45703e+08	1.71418e+08	1.5021e+08	2.42934e+08	2.41213e+08	1.70982e+08	1.81874e+08	233331270	2.06636e+08	1.58564e+08	2.17443e+08	2.14782e+08	2.91317e+08	2.59452e+08	2.46927e+08	2.98467e+08	1.72522e+08	2.09382e+08	2.01765e+08	2.3304e+08	1.89859e+08	2.59363e+08	1.77757e+08	1.42446e+08	2.97854e+08	2.19639e+08	1.33289e+08	1.87631e+08	2.11471e+08	2.17212e+08	2.22961e+08	2.56942e+08	2.52521e+08	275723101	2.18729e+08	2.96881e+08	238394371	1.60072e+08	1.64339e+08	2.56325e+08	2.30384e+08	2.31947e+08	2.13668e+08	2.14394e+08	2.42813e+08	2.06172e+08	2.47022e+08	1.69993e+08	2.40388e+08	1.64418e+08	1.77095e+08	2.34763e+08	2.18831e+08	2.6497e+08	1.92637e+08	2.09859e+08	1.68923e+08	1.75887e+08	1.84796e+08	2.40508e+08	1.39105e+08	1.1433e+08	2.89239e+08	158397124	1.72764e+08	1.51832e+08	1.63622e+08	1.62474e+08	1.86758e+08	2.4331e+08	2.0955e+08	1.60819e+08	1.46111e+08	1.86226e+08	2.15478e+08	1.94963e+08	1.98275e+08	1.48519e+08	1.81872e+08	155968016	2.66114e+08	2.76295e+08	1.77626e+08	2.28961e+08	2.14132e+08	2.58181e+08	2.29025e+08	2.33949e+08	2.20779e+08	1.84551e+08	1.39985e+08	1.84702e+08	2.27796e+08	1.92275e+08	1.58381e+08	2.19348e+08	2.36062e+08	222507592	2.21395e+08	2.10066e+08	8.93248e+07	2.42718e+08	1.7198e+08	2.63729e+08	2.21862e+08	2.29283e+08	2.05756e+08	1.7541e+08	1.65111e+08	1.1852e+08	2.52111e+08	1.85982e+08	2.23429e+08	2.3024e+08	2.55643e+08
P20292	Arachidonate 5-lipoxygenase-activating protein	ALOX5AP	ALOX5AP	1.71949e+07	3.97254e+07	4.21897e+07	1.8329e+07	2.31435e+07	1.30201e+07	7.27753e+07	6.805e+07	4.58947e+07	1.88144e+07	3.7571e+07	0	5.09154e+07	2.53553e+07	7.71853e+07	1.50784e+07	5.60371e+07	7.74331e+06	1.51307e+07	73268800	9.65663e+07	2.11693e+07	2.92615e+07	2.07076e+07	2.40958e+07	6.0344e+07	6.66237e+07	6.32678e+07	3.28593e+07	5.55757e+07	3.0794e+07	6.33492e+07	6.18394e+07	3.91564e+07	3.24658e+07	6.11681e+07	7.14672e+07	9.28959e+07	8.06901e+07	7.67812e+07	7.67108e+07	4.71238e+07	3.92836e+07	3.83113e+07	3.22879e+07	3.16532e+07	6.44336e+07	3.77531e+07	3.71208e+07	3.50879e+07	3.41507e+07	5.14234e+07	2.4758e+07	4.29806e+07	1.68322e+07	1.79721e+07	3.68899e+07	3.03317e+07	6.97687e+07	3.21668e+07	6.66642e+07	3.43617e+07	3.19377e+07	2.32548e+07	2.77751e+07	3.87011e+07	4.4388e+07	3.496e+07	1.40211e+07	4.42909e+07	3.15925e+07	4.30447e+07	1.48439e+07	3.0576e+07	1.91163e+07	3.11004e+07	7.93352e+07	3.94208e+07	4.48864e+07	2.64797e+07	3.96109e+07	5.53566e+07	4.31232e+07	6.71218e+07	3.66889e+07	3.59958e+07	4.06168e+07	2.84738e+07	2.8092e+07	3.79458e+07	6.88958e+07	3.69079e+07	5.71316e+07	7.07504e+07	5.36503e+07	3.80119e+07	3.5455e+07	3.99994e+07	5.44096e+07	4.85997e+07	2.47886e+07	6.63836e+07	1.07822e+08	8.98231e+07	9.69671e+07	9.73782e+06	8.03783e+07	2.1511e+07	8.95991e+07	5.10974e+07	2.20291e+07	3.33683e+07	2.59912e+07	1.82143e+07	6.51825e+07	4.1429e+07	9.53728e+06	5.82602e+07	7.88347e+07	1.57188e+07	0	7.3269e+06
P05186	Alkaline phosphatase, tissue-nonspecific isozyme	ALPL	ALPL	3.76701e+06	3.2675e+07	4.79139e+06	1.89871e+07	1.83254e+07	7.21473e+06	1.19267e+07	1.69657e+07	25586250	6.52804e+07	9.96474e+06	1.02526e+07	0	3.1708e+07	5.62455e+06	6.48702e+06	1.24442e+07	6.72919e+06	6.45186e+06	6233373	1.92127e+07	551545	1.19877e+07	4.5422e+06	2.74686e+06	2.68377e+07	1.35097e+07	1.3227e+07	1.01873e+07	6.05519e+06	2.99059e+06	9.82889e+06	1.21231e+06	0	3.40774e+07	1.72983e+06	2.40014e+06	5.0178e+07	9.61341e+06	0	8.96032e+06	3.17636e+06	3.65017e+06	0	2.65735e+06	0	4.1942e+06	4.74668e+06	2.05036e+06	2.53175e+07	2.53803e+06	7.44118e+06	0	7.69864e+06	771996	9.49497e+06	9.95837e+06	0	8.72346e+06	2.97009e+06	1.34756e+07	1.36524e+06	3.04412e+06	3.24866e+06	2.21436e+06	3.89263e+06	4.39457e+06	1.19519e+06	0	2.32255e+07	2.08201e+06	2.22535e+06	1.63355e+06	3.9236e+06	2.10827e+06	2.58912e+06	1.02953e+07	7.10487e+06	1.09877e+07	8.36971e+06	1.19147e+07	1.09463e+07	9.68791e+06	9.95807e+06	4.36571e+06	7.22217e+06	2.90783e+06	1.35476e+07	1.01306e+07	1.57016e+07	1.04137e+07	0	9.43546e+06	1.03898e+07	1.75775e+07	1.25021e+07	6.12079e+06	6.00432e+06	1.4623e+07	0	4.55254e+06	1.28322e+07	1.03439e+07	9.36046e+06	2.10939e+07	1.99721e+07	1.78733e+07	6784668	1.09365e+07	1.52546e+07	1.0585e+07	4.90922e+07	8.61003e+06	1.78007e+07	1.00645e+07	4.87528e+06	2.80359e+06	2.46154e+07	1.31598e+07	2.23188e+07	3.35245e+07	1.82019e+07
E9PB61	THO complex subunit 4	ALYREF	ALYREF	3.31107e+07	6.80965e+07	2.89805e+07	4.87095e+07	4.47945e+07	4.27631e+07	6.05678e+07	3.22913e+07	5.62417e+07	9.55167e+07	6.50481e+07	7.02854e+07	4.1008e+07	4.54939e+07	5.62043e+07	6.99095e+07	4.61633e+07	6.85823e+07	5.13778e+07	6.02358e+07	5.12652e+07	5.56285e+07	3.54451e+07	6.13659e+07	2.59423e+07	3.36393e+07	2.68465e+07	6.61101e+07	2.2492e+08	7.27041e+07	4.64303e+07	7.96966e+07	7.35727e+07	3.05475e+07	6.51047e+07	4.87066e+07	6.46178e+07	5.88567e+07	1.63051e+08	7.14449e+07	5.37103e+07	3.19801e+07	2.61052e+07	2.52022e+07	4.83458e+07	2.58163e+07	3.28747e+07	5.33072e+07	2.83099e+07	8.5517e+07	2.55453e+07	4.66165e+07	2.35335e+07	6.30652e+07	9.71766e+06	2.90343e+07	4.56927e+07	1.91917e+07	4.41253e+07	2.164e+07	6.68866e+07	1.85025e+07	1.85915e+07	2.02795e+07	2.62804e+07	5.36884e+07	8.60623e+07	2.97156e+07	2.46595e+07	8.94317e+07	2.78432e+07	2.49584e+07	1.60564e+07	3.66661e+07	2.33547e+07	1.66698e+07	4.33512e+07	5.78261e+07	9.17165e+07	3.12362e+07	2.86683e+07	3.13287e+07	4.35598e+07	5.3086e+07	2.41016e+07	2.77016e+07	2.36865e+07	3.03694e+07	5.69838e+07	7.90197e+07	7.06181e+07	3.99333e+07	7.91153e+07	5.13033e+07	5.62432e+07	4.00955e+07	1.89489e+07	1.50665e+07	2.86131e+07	1.99803e+07	6.05451e+07	5.28694e+07	3.90438e+07	5.1903e+07	5.15624e+07	4.40258e+07	3.27139e+07	3.14371e+07	4.96886e+07	3.55884e+07	5.06038e+07	6.97286e+07	4.17474e+07	6.72134e+07	4.74811e+07	3.55115e+07	2.0794e+08	5.1713e+07	4.69684e+07	4.58705e+07	1.07416e+08	5.46783e+07
P02760	Protein AMBP	AMBP	ITIL;AMBP	1.16852e+08	5.75717e+07	1.33651e+08	8.0701e+07	7.50903e+07	1.85382e+08	8.19376e+07	107771519	5.32506e+07	4.57141e+07	4.99267e+07	8.51886e+07	7.83904e+07	8.72433e+07	5.2246e+07	5.13726e+07	1.2333e+08	3.78144e+07	1.07058e+08	6.56055e+07	1.12103e+08	7.53652e+07	1.7514e+08	3.78926e+07	1.57717e+08	8.8642e+07	9.02753e+07	7.00073e+07	1.86015e+08	5.61899e+07	6.73884e+07	6.89423e+07	2.71936e+07	8.17511e+07	5.1543e+07	1.66397e+08	9.09282e+07	3.79851e+07	6.06708e+07	8.84874e+07	4.66501e+07	1.22779e+08	2.4301e+08	1.41404e+08	5.15633e+07	1.58472e+08	1.40944e+08	8.49402e+07	207273063	5.976e+07	1.24016e+08	1.15104e+08	7.51607e+07	6.11492e+07	5.48771e+07	7.44544e+07	6.67889e+07	1.1768e+08	6.38945e+07	7.67227e+07	170746968	9.29962e+07	4.33892e+07	4.68612e+07	4.35314e+07	9.4407e+07	227090180	1.20944e+08	1.71622e+07	2.81504e+07	1.17843e+08	1.09484e+08	7.96695e+07	7.70351e+07	4.74372e+07	7.75231e+07	7.16169e+07	1.23503e+08	2.87205e+07	5.86387e+07	1.00832e+08	1.17137e+08	9.5081e+07	9.9705e+07	9.48122e+07	1.18565e+08	1.96011e+08	119288328	1.18562e+08	5.95646e+07	1.0941e+08	7.34929e+07	4.58251e+07	8.47346e+07	7.49492e+07	8.45695e+07	1.84685e+08	1.09621e+08	9.32033e+07	1.0178e+08	1.33547e+08	1.14328e+08	71708997	6.2999e+07	8.51503e+07	5.031e+07	5.68691e+07	8.72179e+07	7.9043e+07	1.10797e+08	2.35652e+07	52749522	1.13146e+08	5.35999e+07	2.84438e+08	2.21528e+08	9.56707e+07	9.23182e+07	1.05052e+08	1.64727e+08	4.26151e+07	6.06175e+07
Q9Y303	N-acetylglucosamine-6-phosphate deacetylase	AMDHD2	AMDHD2	1.37831e+06	3.07819e+06	0	2.25962e+06	1.90215e+06	610912	3.86687e+06	4.11156e+06	3.67533e+06	6.39835e+06	2.82659e+06	3.58358e+06	1.32334e+06	4.98823e+06	2.78567e+06	2.34407e+06	1.53224e+06	1.27004e+06	4.72422e+06	4.57676e+06	2.47572e+06	3.47329e+06	1.59791e+06	3.20233e+06	0	3.73536e+06	4.67032e+06	4.79022e+06	2.3229e+06	0	1.74129e+06	4.65985e+06	7.86511e+06	389399	5.68822e+06	2.45706e+06	4.43635e+06	2.85193e+06	5.73877e+06	2.80986e+06	6.69673e+06	846569	1.74514e+06	1.30209e+06	847149	1.18905e+06	5.63056e+06	1.20304e+06	3.62255e+06	2.44735e+06	1.65431e+06	1.21214e+06	3.89568e+06	0	0	1.42655e+06	0	3.70537e+06	3.54672e+06	4.05425e+06	2.10847e+06	2.51068e+06	2.90119e+06	0	2.68467e+06	4.94134e+06	4.40561e+06	1.12082e+06	0	3.4101e+06	1.01489e+06	3.13544e+06	1.9492e+06	6.38786e+06	1.85721e+06	1.34029e+06	2.8358e+06	4.8523e+06	2.88869e+06	2.00468e+06	4.42092e+06	2.11131e+06	1.9533e+06	5.98009e+06	3.71842e+06	0	806249	1.71054e+06	1.68613e+06	1.02329e+07	2.96152e+06	4.07378e+06	2.50531e+06	3.34472e+06	3.15579e+06	1.98244e+06	2.46204e+06	0	520609	4.66926e+06	2.19777e+06	2.45277e+06	6.49235e+06	3.04917e+06	6.95189e+06	4.42565e+06	1.00858e+07	0	8.38672e+06	1.91837e+06	7.35572e+06	949714	5.09944e+06	1.33481e+06	2.74865e+06	550718	5.88115e+06	7.2821e+06	4.33114e+06	3.72335e+06	1.55938e+06	4691817
Q8IY63	Angiomotin-like protein 1	AMOTL1	AMOTL1	0	0	4.0881e+06	3.48918e+06	2.44131e+06	3.17107e+06	3.90179e+06	3.81488e+06	0	0	0	2.22921e+06	2.9153e+06	0	0	0	0	0	3.21046e+06	8316534	0	0	0	6.7858e+06	0	0	0	0	3.14331e+06	0	0	4.71605e+06	0	2.8012e+06	0	6.64854e+06	1.92489e+06	0	0	2.94854e+06	0	4.08622e+06	0	0	0	2.59381e+06	5.3137e+06	0	0	0	0	0	2.64436e+06	0	2.40623e+06	0	3.50175e+06	3.81276e+06	0	0	0	2.55352e+06	4.09611e+06	3.59476e+06	0	0	0	0	0	6.6191e+06	1.34756e+06	0	1.5507e+06	2.44247e+06	1.51083e+06	0	0	0	0	0	0	0	0	0	3.07905e+06	0	0	0	0	0	0	0	0	0	0	0	3.57162e+06	0	2.32735e+06	2.04901e+06	1.73417e+06	2.13422e+06	0	2.06503e+06	0	0	4.40956e+06	0	6.72764e+06	0	917849	0	4.54972e+06	0	0	1.66878e+06	1.56771e+06	0	0	0	0	0
Q01432	AMP deaminase 3	AMPD3	AMPD3	472107	674686	306543	2.23891e+06	1.81933e+06	621520	3.69384e+06	3.00316e+06	2.87013e+06	2.18338e+06	9.85432e+06	1.31107e+06	1.04348e+06	1.7686e+06	2.59827e+06	3.45377e+06	0	1.45137e+06	0	3.27524e+06	2.46662e+06	3.90476e+06	3.44277e+06	992832	476000	2.20599e+06	1.60474e+06	928526	4.79588e+06	2.69796e+06	0	3.8934e+06	4.17934e+06	465397	3.43584e+06	0	1.95935e+06	7.35257e+06	1.00411e+07	2.26107e+06	1.07341e+07	0	4.97411e+06	2.09755e+06	2.09084e+06	951105	7.34405e+06	1.01604e+06	2.00709e+06	1.48096e+06	2.1613e+06	2.2647e+06	2.67717e+06	3.79709e+06	0	0	630544	3.5461e+06	2.07377e+06	0	2.5046e+06	0	0	1.51208e+06	3.86189e+06	2.7828e+06	5.13015e+06	0	0	0	0	0	541260	2.25177e+06	0	0	2.4739e+06	1.53668e+06	4.05041e+06	1.30935e+06	1.14935e+06	1.19212e+06	0	906109	0	711472	0	0	500028	1.09265e+06	2.53117e+06	2.20217e+06	4.23761e+06	2.02496e+06	2.35394e+06	3.47297e+06	762110	3.35309e+06	1.53161e+06	2.80289e+06	383047	0	4.4204e+06	2.80654e+06	2.93143e+06	3.3715e+06	4.10505e+06	365232	4.03375e+06	2.0672e+06	4.19969e+06	1.43666e+06	3.15221e+06	4.07551e+06	1.58142e+06	0	1.33794e+06	3.52112e+06	1.42178e+06	3.89542e+06	1.65483e+06	7.92596e+06
B7ZMD7	Alpha-amylase	AMY1A	hCG_1992932;AMY1A;AMY2A;AMY2B	1.27483e+06	7.80957e+06	4.84805e+06	3.90412e+06	8.92137e+06	0	2.45398e+06	3.55853e+06	2.59545e+06	3.2627e+06	6.96147e+06	373126	1.29671e+06	0	5.47716e+07	1.02062e+06	3.77978e+06	4.23939e+06	6.98672e+06	764283	708427	0	1.57047e+06	7.4256e+06	3.10152e+06	2.56613e+06	2.59517e+06	1.7867e+06	1.26465e+06	2.7127e+06	4.31797e+06	0	2.09305e+06	0	4.56341e+06	3.09142e+06	1.87032e+06	1.15592e+06	3.92397e+06	0	4.89132e+06	1.18365e+06	1.82482e+06	996617	6.31397e+06	5.69706e+06	2.29625e+06	828189	1.92811e+06	5.22789e+06	641758	2.55152e+06	3.69611e+06	272423	6.41656e+06	3.31749e+06	0	638299	5.85072e+06	1.64612e+07	0	2.81717e+06	2.00252e+07	3.03744e+06	9.55672e+06	3.36837e+06	0	2.3442e+06	3.85343e+06	9.97941e+06	0	0	1.02899e+06	0	1.6525e+06	6.06465e+06	5.86371e+06	511674	1.94926e+07	6.96564e+07	1.7554e+06	4.56517e+06	0	3.16851e+06	0	941628	4.24163e+06	6.91343e+06	5.02423e+06	1.42151e+06	0	2.91782e+06	5.23662e+06	6.77368e+06	3.78698e+06	5.98406e+06	2.38395e+07	2.25691e+06	0	6.42354e+06	1.97595e+06	2.63745e+06	4.09871e+06	0	2.09263e+06	1.35324e+06	1.39411e+07	8.88268e+06	4.48441e+06	2.17006e+06	5.8327e+06	2.34984e+07	7.34891e+06	2.09853e+06	1.00955e+06	2.62908e+06	8.7198e+06	2.68102e+06	973740	1.28596e+06	4.54883e+06	2.57304e+06
Q9BS18	Anaphase-promoting complex subunit 13	ANAPC13	ANAPC13	0	0	0	0	0	2.32247e+06	0	0	0	0	0	0	0	0	0	0	0	0	0	1.36419e+06	0	0	0	0	0	0	0	0	0	0	0	0	0	0	0	0	0	0	0	0	0	0	0	0	0	0	0	0	0	0	0	0	0	0	0	0	0	0	0	0	0	0	0	0	2.88855e+06	522906	758733	0	0	0	0	0	0	552937	0	0	0	640207	0	0	0	0	0	0	0	0	0	0	0	0	0	0	0	744997	0	0	0	0	638446	908151	0	0	2.07155e+06	0	481163	342232	0	0	0	0	1.08152e+06	0	0	0	0	0	0	0	0	0	3.45217e+06	0
Q9UJX5	Anaphase-promoting complex subunit 4	ANAPC4	ANAPC4	0	0	0	937433	1.03146e+06	741078	484154	0	0	863117	857855	954079	1.75333e+06	708591	1.48561e+06	985653	1.07303e+06	1.25204e+06	1.46733e+06	0	3.03583e+06	2.25273e+06	2.0909e+06	1.30094e+06	1.34443e+06	1.87864e+06	3.26719e+06	971794	895633	649266	0	1.02577e+06	944464	0	0	730299	0	1.40234e+06	2.68644e+06	0	1.49186e+06	0	9.87682e+06	957500	0	917816	0	0	1.01472e+06	688748	1.06248e+06	0	0	628599	0	0	700612	899826	888302	0	0	0	0	0	0	1.71624e+06	2.39635e+06	0	0	2.11969e+06	0	958785	0	1.31717e+06	0	0	0	1.72569e+06	0	713241	1.20636e+06	1.12255e+06	0	893014	808402	789986	507900	0	758248	0	1.22957e+06	3.04805e+06	670584	865591	0	0	1.14824e+06	0	633396	1.27708e+06	0	0	1.17128e+06	711695	1.08588e+06	1.02669e+06	894085	0	824494	1.17488e+06	1.07062e+06	1.95634e+06	1.41243e+06	985109	762513	1.3719e+06	1.95293e+06	1.32101e+06	1.08565e+06	1.31274e+06	0	1.07819e+06
Q9UJX4	Anaphase-promoting complex subunit 5	ANAPC5	ANAPC5	0	0	0	0	0	0	0	1.53102e+06	2.20614e+06	2.17085e+06	0	0	0	0	4.33791e+06	0	0	0	0	0	1.58534e+06	2.57263e+06	0	0	0	2.26424e+06	0	0	1.0323e+06	0	2.54014e+06	4.85154e+06	0	2.36756e+06	0	0	0	1.83625e+06	0	0	0	0	2.85315e+06	0	0	2.06528e+06	0	0	0	0	0	0	0	0	0	0	0	0	0	0	0	946488	0	0	0	0	0	0	0	0	0	0	0	0	0	0	0	2.02014e+06	0	0	1.48609e+06	938456	0	0	0	0	0	0	0	0	0	0	0	1.41875e+06	0	0	0	1.04368e+06	0	1.24078e+06	0	2.05379e+06	0	0	0	735130	2.15282e+06	0	2.93911e+06	1.28525e+06	0	0	0	0	1.57728e+06	1.88602e+06	4.28834e+06	2.50707e+06	0	0	0	2.19782e+06
A8KAQ7	ANAPC7 protein	ANAPC7	ANAPC7	4.5919e+06	7.81521e+06	1.4708e+07	1.53743e+07	1.34495e+07	1.29328e+07	2.30441e+07	1.25156e+07	1.09699e+07	2.05284e+07	1.08586e+07	1.35333e+07	8.77291e+06	1.28485e+07	9.88866e+06	1.11114e+07	8.59225e+06	1.52712e+07	7.7852e+06	21551766	2.30666e+07	2.37503e+07	3.02921e+07	1.62756e+07	1.38522e+07	3.18753e+07	2.72909e+07	8.86335e+06	1.12278e+07	1.26629e+07	1.21874e+07	1.73761e+07	2.17873e+07	3.95751e+06	1.19902e+07	3.40046e+06	1.32803e+07	1.94556e+07	8.85757e+06	8.93611e+06	1.59904e+07	9.53124e+06	5.5845e+06	1.59531e+07	1.62715e+07	3.93914e+06	1.04109e+07	5.5153e+06	1.05421e+07	2.15339e+07	1.09606e+07	1.64373e+07	9.27279e+06	2.24988e+07	6.63315e+06	1.18081e+07	4.80218e+06	1.41896e+07	1.74243e+07	7.87004e+06	1.5577e+07	5.7872e+06	7.31309e+06	1.03302e+07	8.17308e+06	1.09614e+07	1.83946e+07	6.24532e+06	1.06118e+06	1.57348e+07	5.40212e+06	7.07355e+06	0	6.47141e+06	8.56894e+06	6.88065e+06	2.39612e+07	1.31309e+07	1.03152e+07	9.76477e+06	2.43121e+07	1.47814e+07	1.38229e+07	2.20564e+07	9.13558e+06	1.77513e+07	1.47678e+07	2.92627e+07	5.91636e+07	1.5983e+07	2.52916e+07	2.28869e+07	4.41321e+07	2.74364e+07	1.73406e+07	8.73038e+06	1.10439e+07	1.63234e+07	1.26247e+07	1.46997e+07	4.9924e+06	1.78631e+07	33602156	2.48482e+07	1.59264e+07	1.83399e+07	1.0426e+07	0	1.54119e+07	1.51286e+07	2.03858e+07	1.04854e+07	1.2687e+07	1.51429e+07	1.53927e+07	9.30188e+06	8.60224e+06	2.75748e+07	3.23575e+07	20009041	6.36995e+07	2.10626e+07
Q9BY76	Angiopoietin-related protein 4	ANGPTL4	ANGPTL4	0	0	0	2.59465e+06	3.19771e+06	1.43531e+06	7.21103e+06	4.33322e+06	2.82427e+06	2.8862e+06	3.76665e+06	2.62945e+06	1.80761e+06	1.97351e+06	3.96764e+06	4.30605e+06	1.64719e+06	0	932179	4.48523e+06	4.98013e+06	5.18747e+06	1.14134e+07	0	1.97442e+06	2.43494e+06	2.58341e+06	1.8792e+06	3.05727e+06	3.11078e+06	689438	1.73316e+06	2.11866e+06	0	0	0	2.52765e+06	2.48416e+06	7.83345e+06	0	1.92874e+06	0	1.65498e+06	0	0	0	0	0	0	0	0	0	0	0	0	0	1.74711e+06	0	2.55491e+06	0	3.18197e+06	0	0	0	0	0	3.52988e+06	0	0	883399	0	0	0	0	0	0	2.83289e+06	1.97632e+06	2.09106e+06	0	1.73696e+06	1.86226e+06	2.67529e+06	3.69629e+06	1.11798e+06	1.26803e+06	1.76439e+06	6.08332e+06	7.79445e+06	0	3.92472e+06	4.14024e+06	3.31687e+06	3.33688e+06	5.5424e+06	3.62739e+06	1.91784e+06	2.1297e+06	2.57675e+06	3.19334e+06	0	1.87202e+06	3.38765e+06	4.89978e+06	2.56126e+06	3.78259e+06	5.19353e+06	0	7.08251e+06	2.31298e+06	3.09185e+06	930716	3.25494e+06	4.50839e+06	2.54945e+06	2.06244e+06	0	2.25392e+06	2.51145e+06	2.29009e+06	3.86547e+06	7.30224e+06
P16157	Ankyrin-1	ANK1	hANK1;ANK1;ANK2;ANK3	5.69104e+08	3.12378e+08	4.58448e+08	2.31769e+08	1.74194e+08	3.81164e+08	2.26128e+08	4.40184e+08	6.66006e+08	1.08413e+08	1.1223e+08	4.11556e+08	1.20272e+08	4.41022e+08	388241544	1.25943e+08	7.43269e+08	7.93274e+08	8.98076e+08	1.89101e+08	2.34446e+08	1.19542e+08	1.69244e+08	1.34472e+08	494249967	2.66006e+08	2.00664e+08	1.46185e+08	177300512	1.44331e+08	1499679896	1.80604e+08	2.31728e+08	3.17156e+08	2.70678e+08	1.39011e+08	1.4422e+08	1.38424e+08	2.00754e+08	1.32312e+08	1.25965e+08	2.6092e+08	1.17216e+08	2.30001e+08	1.90206e+08	1.82935e+08	2.00021e+08	2.61645e+08	3.47182e+08	2.74272e+08	1.90031e+08	5.11717e+08	2.98173e+08	1.94541e+08	7.30615e+08	3.32873e+08	2.34471e+08	2.02174e+08	1.41994e+08	3.75242e+08	1.57907e+08	2.98752e+08	5.37495e+08	2.51003e+08	3.50579e+08	1.46876e+08	124334341	2.72953e+08	818519207	1.51227e+08	2.65474e+08	2.31212e+08	4.01645e+08	176644023	4.42898e+08	2.6541e+08	1.18983e+08	2.51632e+08	196704360	2.38642e+08	2.60458e+08	2.27179e+08	3.05579e+08	2.52208e+08	3.476e+08	4.84248e+08	4.36073e+08	2.04715e+08	1.61094e+08	1.38857e+08	2.1473e+08	2.78884e+08	1.78194e+08	2.50744e+08	4.97634e+08	433615738	4.1865e+08	5.22874e+08	2.16436e+08	2.62102e+08	2.17879e+08	2.80169e+08	1.68685e+08	1.79183e+08	1.13057e+08	1.85304e+08	2.41987e+08	9.62847e+08	2.31093e+08	3.25992e+08	1.15773e+08	1.71307e+08	1.43725e+08	1.93138e+08	3.94876e+08	3.57772e+08	2.76876e+08	1.25289e+08	8.40424e+07	1.48097e+08	1.0528e+08	1.83123e+08
A0A5F9ZI73	Ankyrin-2	ANK2	AFG3L2;DKFZp686M09125;ANK2;ANK3;ANK1	5.72729e+06	1.00213e+07	1.28443e+07	1.21896e+07	1.46709e+07	7.69351e+06	1.3207e+07	1.01497e+07	8.25568e+06	1.10143e+07	7.03116e+06	1.22845e+07	1.11694e+07	1.1625e+07	4.73138e+06	7.08819e+06	4.00783e+06	1.65411e+07	1.16057e+07	1.30851e+07	1.60713e+07	7.64012e+06	4.26766e+06	9.20586e+06	22977187	2.36521e+07	2.11062e+07	1.5058e+06	1.06871e+07	8.00139e+06	1.40592e+06	6.05893e+06	1.36686e+07	0	5.63079e+06	4.59456e+06	7.88762e+06	1.35598e+06	2.16513e+06	5.80194e+06	1.65976e+07	6.33719e+06	1.45248e+06	3.68892e+06	1.19722e+07	3.9052e+06	4.6623e+06	4.52274e+06	6.30521e+06	9.86636e+06	7.51994e+06	7.18525e+06	5.44854e+06	7.69657e+06	0	6.41752e+06	7447845	9.29231e+06	6.1974e+06	7.85257e+06	7.33392e+06	3.68245e+06	4.20112e+06	6.24324e+06	4.2283e+06	7.63571e+06	1.05306e+07	5.21359e+06	0	1.40266e+07	2.40876e+06	7.84553e+06	1.70758e+06	1.07017e+07	4.78059e+06	4.3392e+06	8.71193e+06	8.08021e+06	1.02151e+07	5.21095e+06	1.0782e+07	1.4916e+07	6.77869e+06	1.66498e+07	1.12322e+07	1.22236e+07	4.63357e+06	1.23224e+07	12268736	2.80858e+06	9.82475e+06	4.37994e+06	1.10574e+07	2.36636e+07	9.76998e+06	1.48591e+07	4.4837e+06	1.52521e+07	6.96017e+06	1.25794e+07	1.01907e+07	3.81725e+06	1.02976e+07	8.30707e+06	7.52484e+06	1.15514e+07	5.67858e+06	2.36526e+06	7.57754e+06	1.74959e+07	2.31005e+07	8.61673e+06	7.4222e+06	6.01481e+06	8.87668e+06	1.48824e+07	2.2098e+06	5.96805e+06	1.60154e+07	1.43669e+07	1.29153e+07	7.24757e+06
Q12955	Ankyrin-3	ANK3	ANK1;ANK2;ANK3;DKFZp686M09125	1.49771e+07	3.05027e+07	4.20641e+07	6.60078e+07	4.22054e+07	4.29061e+07	3.63705e+07	4.13727e+07	4.48463e+07	2.17764e+07	2.66437e+07	2.65464e+07	1.53202e+07	4.49343e+07	2.3664e+07	1.65571e+07	5.09001e+07	4.0292e+07	2.63851e+07	3.7948e+07	3.4749e+07	1.8168e+07	2.95736e+07	3.24518e+07	2.98962e+07	4.85969e+07	5.35445e+07	3.13494e+07	3.49934e+07	1.72557e+07	1.42725e+07	3.50428e+07	2.2817e+07	1.15535e+07	1.96095e+07	2.54843e+07	1.36128e+07	3.79786e+07	3.24411e+07	1.71425e+07	3.28673e+07	5.48789e+07	1.04802e+07	2.76465e+07	2.60555e+07	2.66776e+07	3.47113e+07	1.37398e+07	1.07804e+07	4.55942e+07	6.66883e+06	2.8104e+07	1.77285e+07	2.71299e+07	1.25493e+07	1.93057e+07	2.59844e+07	2.73449e+07	2.50764e+07	1.00735e+07	2.14174e+07	8.47516e+06	1.37058e+07	1.49601e+07	2.91233e+07	2.6157e+07	6.29406e+07	1.51883e+07	4.44054e+06	1.04939e+08	2.27835e+07	1.39898e+07	1.13211e+07	3.26998e+07	1.32908e+07	1.66746e+07	3.38191e+07	6.26125e+07	3.96561e+07	4.69965e+07	3.8304e+07	3.61664e+07	1.59622e+07	4.99356e+07	3.37897e+07	3.7472e+07	3.30666e+07	1.90871e+07	4.7345e+07	4.52642e+07	3.59574e+07	6.2029e+07	4.65665e+07	3.87974e+07	2.56983e+07	3.5976e+07	3.00087e+07	4.00314e+07	3.3037e+07	4.77583e+07	7.71578e+06	4.40662e+07	4.08088e+07	4.32541e+07	5.46742e+07	4.63723e+07	2.62136e+07	1.25669e+07	3.68371e+07	4.75319e+07	6.92676e+07	2.77806e+07	3.47825e+07	4.01872e+07	4.04547e+07	3.97474e+07	4.31628e+07	2.00369e+07	4.48392e+07	6.8979e+07	1.46759e+08	4.46159e+07
Q9P2R3	Rabankyrin-5	ANKFY1	ANKFY1;DKFZp686M19106	1.1131e+08	2.43968e+08	2.37892e+08	2.11152e+08	1.86781e+08	1.66863e+08	2.80839e+08	1.82516e+08	1.66322e+08	2.42593e+08	1.9821e+08	155299512	2.55969e+08	2.16373e+08	2.14183e+08	1.80527e+08	1.24201e+08	2.34517e+08	1.83127e+08	2.03e+08	2.06106e+08	2.15734e+08	1.76236e+08	1.37754e+08	1.6377e+08	2.37255e+08	2.36777e+08	198240859	2.25468e+08	1.90401e+08	1.44492e+08	2.08376e+08	2.51275e+08	125340004	2.60032e+08	1.85742e+08	1.88653e+08	2.35811e+08	2.59365e+08	1.72994e+08	2.02388e+08	1.43555e+08	9.7285e+07	1.65348e+08	1.12213e+08	1.3426e+08	168574038	1.29399e+08	1.43409e+08	1.67614e+08	1.59618e+08	1.77594e+08	1.23908e+08	1.96875e+08	9.27451e+07	1.22572e+08	1.78257e+08	1.59828e+08	1.95216e+08	1.39217e+08	2.02948e+08	1.36004e+08	9.5573e+07	1.32946e+08	1.42898e+08	1.6613e+08	2.31493e+08	1.48149e+08	93829458	2.64518e+08	1.23034e+08	1.81058e+08	9.90088e+07	1.8291e+08	1.47093e+08	1.05438e+08	2.15869e+08	347481117	2.34759e+08	1.92097e+08	2.35192e+08	1.78732e+08	1.74025e+08	2.07219e+08	1.84806e+08	2.08726e+08	2.99028e+08	1.10269e+08	107533832	223567470	2.27047e+08	2.12329e+08	1.55718e+08	2.27519e+08	1.37806e+08	2.40491e+08	1.35117e+08	2.10387e+08	1.67995e+08	1.95505e+08	1.02239e+08	2.08788e+08	2.22032e+08	1.70538e+08	2.27012e+08	1.61931e+08	1.94501e+08	1.33999e+08	2.33904e+08	189501556	2.68349e+08	2.62272e+08	2.09326e+08	199919140	2.59679e+08	1.51748e+08	1.93916e+08	2.2748e+08	2.15922e+08	1.78687e+08	1.90341e+08	1.37846e+08
E9PDP5	Ankyrin repeat and KH domain-containing protein 1 (Fragment)	ANKHD1	FLJ00246;ANKRD17;ANKHD1	0	0	0	0	0	0	0	0	0	606835	0	0	0	0	0	0	0	0	0	0	0	0	0	0	0	0	0	0	0	0	0	0	643693	0	0	0	0	0	0	0	0	0	0	0	0	0	0	0	0	0	0	0	0	0	0	0	0	0	0	0	0	0	0	0	0	0	0	0	0	0	0	0	0	0	0	0	488228	0	0	0	0	0	0	0	0	0	0	0	0	0	0	0	0	0	0	0	0	0	0	0	0	0	0	0	0	0	0	0	0	0	0	0	0	0	0	0	0	0	0	0	0	0
A0A024R9Z6	Ankyrin repeat and MYND domain containing 2, isoform CRA_b	ANKMY2	ANKMY2	0	388658	0	0	0	0	0	0	0	0	532156	0	0	0	0	0	0	0	0	0	0	0	0	0	0	0	0	0	791066	0	0	896083	562331	0	0	0	0	0	0	0	0	0	693859	0	0	0	0	0	0	0	0	0	0	0	0	0	0	0	0	0	443107	0	0	0	0	0	435053	0	0	4.08798e+06	0	0	0	0	0	0	0	0	0	0	0	0	0	0	0	0	0	0	0	0	0	550811	872382	0	0	0	0	0	0	0	0	0	678735	0	441304	0	0	0	0	0	0	0	0	0	0	0	0	0	1.31423e+06	0	6.25063e+06	0
O75179	Ankyrin repeat domain-containing protein 17	ANKRD17	FLJ00246;ANKRD17;ANKHD1	0	0	0	0	0	0	0	0	0	0	0	0	0	0	0	0	2.07827e+06	0	0	886225	0	0	722102	0	0	0	0	0	512635	1.1578e+06	0	0	0	0	0	0	0	583813	0	1.00663e+06	0	0	0	0	0	0	0	0	0	0	0	0	0	0	0	0	0	0	0	0	0	0	0	0	0	0	0	0	0	0	0	0	0	0	0	0	3.26015e+06	0	0	0	0	486158	0	0	0	0	0	0	1.57708e+06	0	0	0	420272	0	0	0	0	0	546179	0	0	0	0	0	0	0	0	0	0	0	1.12618e+06	0	852452	665336	0	0	0	893020	0	0	2.65262e+06	0
Q5VYY1	Ankyrin repeat domain-containing protein 22	ANKRD22	ANKRD22	7.31765e+06	2.74736e+07	5.1696e+06	1.45996e+07	1.38254e+07	5.77825e+06	2.03263e+07	9.00885e+06	1.90325e+07	1.8757e+07	3.13143e+07	2.19759e+07	1.29906e+07	1.89498e+07	2.87562e+07	2.83872e+07	1.50335e+07	1.12865e+07	9.36807e+06	2.05465e+07	1.11915e+07	2.37705e+07	2.95539e+07	1.33802e+07	7.1208e+06	1.10024e+07	8.33646e+06	3.36669e+07	3.17082e+07	2.83167e+07	1.3748e+07	3.87072e+07	4.78464e+07	1.16083e+07	1.48862e+07	2.38909e+07	4.06919e+07	5.51487e+07	1.16382e+08	2.53176e+07	2.19647e+07	1.0731e+07	1.99018e+07	7.04277e+06	1.16115e+07	1.02263e+07	2.39557e+07	2.41436e+07	7.42133e+06	1.74147e+07	7.25245e+06	1.93916e+07	6.65558e+06	14340029	4.05572e+06	7.12422e+06	1.35643e+07	4.78531e+06	1.61213e+07	8.38765e+06	4.28473e+07	4.52155e+06	6.65505e+06	7.36397e+06	6.1418e+06	3.27718e+07	2.03078e+07	1.0946e+07	3.84694e+06	1.86256e+07	5.41532e+06	8.85085e+06	2.92289e+06	5.4239e+06	4.30214e+06	4.06591e+06	1.78999e+07	1.07435e+07	3.59632e+07	8.3306e+06	6.10665e+06	1.03104e+07	2.3449e+07	1.66388e+07	7.00576e+06	7.73658e+06	4.46815e+06	1.19747e+07	2.13264e+07	1.12279e+07	1.69773e+07	6.21638e+06	1.93317e+07	1.75536e+07	2.28494e+07	1.8255e+07	7.52753e+06	4.51597e+06	1.486e+07	1.08165e+07	1.61595e+07	1.31243e+07	1.57554e+07	1.61191e+07	2.72771e+07	2.6271e+07	2.41805e+07	5.08271e+06	1.39384e+07	1.23381e+07	1.57918e+07	1.32777e+07	1.91699e+07	2.23888e+07	1.35737e+07	6.13457e+06	1.9279e+06	1.58705e+07	1.30972e+07	2.43451e+07	1.72661e+07	3.03239e+07
A0A024R2I9	Ankyrin repeat domain 28, isoform CRA_c	ANKRD28	ANKRD44;LOC91526;ANKRD28	0	0	0	0	0	0	2.36078e+06	1.60247e+06	0	0	0	0	0	0	1.94729e+06	2.32275e+06	0	0	0	0	0	929406	1.29749e+06	0	0	0	1.31153e+06	0	1.01463e+06	0	0	0	0	0	0	0	0	0	0	0	0	0	0	0	0	0	0	0	783660	0	1.11219e+06	0	0	0	0	0	0	0	769511	0	0	0	0	0	0	0	1.14459e+06	0	0	1.13124e+07	0	1.01209e+06	0	955776	863064	0	0	0	0	0	819249	917628	0	0	0	407466	0	2.12133e+06	0	0	0	0	0	0	0	0	558700	0	0	0	0	0	0	0	0	1.01328e+06	0	0	0	827024	0	0	1.73339e+06	0	0	0	0	1.08367e+06	0	0	1.55347e+06	0
Q8N8A2	Serine/threonine-protein phosphatase 6 regulatory ankyrin repeat subunit B	ANKRD44	ANKRD44;LOC91526;ANKRD28	8.09089e+07	1.53029e+07	1.70082e+07	3.67657e+07	2.50121e+07	2.56887e+07	4.37929e+07	2.03453e+07	4.06026e+07	2.05895e+07	1.92592e+07	2.89206e+07	4.99404e+07	2.24956e+07	2.53976e+07	3.37844e+07	2.80069e+07	1.88193e+07	3.45592e+07	18034049	3.02252e+07	2.68431e+07	2.24763e+07	2.13999e+07	2.89742e+07	3.84716e+07	3.79285e+07	3.68453e+07	1.93045e+07	3.32943e+07	4.33046e+07	3.11505e+07	3.3615e+07	5.17441e+07	6.52423e+07	2.5897e+07	2.69436e+07	1.98134e+07	2.4496e+07	3.43411e+07	4.71599e+07	4.08687e+07	1.76887e+07	2.96184e+07	6.47084e+07	3.44123e+07	3.80835e+07	3.51918e+07	3.18416e+07	3.90007e+07	1.95571e+07	3.26637e+07	5.04561e+07	3.69712e+07	7.91844e+07	5.78313e+07	4.45287e+07	2.47523e+07	3.89026e+07	4.88803e+07	2.8052e+07	4.51259e+07	4.02066e+07	6.52418e+07	4.59953e+07	4.60851e+07	3.59379e+07	3.86559e+07	7.13284e+07	2.21437e+07	4.68076e+07	3.8332e+07	3.42733e+07	3.44341e+07	3.89671e+07	3.87324e+07	3.25392e+07	2.2813e+07	2.63504e+07	1.90414e+07	2.96371e+07	3.19828e+07	2.28671e+07	3.64957e+07	5.45745e+07	3.27255e+07	4.08295e+07	1.90388e+07	8.49501e+06	3.28201e+07	2.71157e+07	2.02082e+07	2.70795e+07	3.15115e+07	1.72127e+07	2.60962e+07	2.13827e+07	3.5294e+07	2.95805e+07	3.83055e+07	5.46637e+07	4.40313e+07	2.96617e+07	2.28249e+07	6.72578e+06	2.74868e+07	2.35382e+07	4.17063e+07	3.41953e+07	3.99755e+07	3.19375e+07	2.9373e+07	2.10482e+07	2.32426e+07	2.47303e+07	3.77943e+07	3.91902e+07	1.38417e+07	6.09299e+06	2.29525e+07	1.44177e+07	2.05518e+07
Q8TB46	ANKRD50 protein	ANKRD50	ANKRD50	0	1.6869e+06	0	0	2.23054e+06	0	3.15353e+06	0	2.00858e+06	4.64349e+06	3.79378e+06	0	0	0	3.70026e+06	0	0	2.71991e+06	2.76719e+06	0	0	2.7015e+06	1.58378e+06	0	0	1.17235e+06	1.68467e+06	0	0	0	0	2.67275e+06	2.03926e+06	0	0	1.23714e+06	2.2844e+06	1.8559e+06	2.38653e+06	2.38901e+06	0	0	0	0	0	1.25671e+06	0	0	0	0	0	1.55986e+06	0	1.7767e+06	0	0	0	0	1.18282e+06	0	1.86367e+06	0	0	0	0	0	0	1.64004e+06	0	2.1724e+06	0	0	0	1.0562e+06	0	0	0	0	0	0	0	962325	1.46061e+06	0	0	0	0	931909	0	2.65436e+06	0	0	0	0	4.92112e+06	0	0	0	0	2.05246e+06	0	0	2.36843e+06	2.69968e+06	3.46645e+06	0	0	0	2.63605e+06	1.35184e+06	4.38579e+06	2.16402e+06	2.89579e+06	3.01376e+06	2.04075e+06	1.07703e+06	896825	0	0	0	4.35296e+06	0
A0A3B3ISP1	Ankyrin repeat and SAM domain-containing protein 1A	ANKS1A	ANKS1A	3.95645e+07	2.6518e+07	6.61996e+06	1.03011e+07	9.81467e+06	3.55038e+06	7.64667e+06	3.15307e+06	1.77459e+07	2.87448e+07	2.0682e+07	2.44074e+07	9.00222e+06	1.11085e+07	1.30328e+07	1.70582e+07	2.54148e+07	7.05912e+06	2.13491e+07	1.39257e+07	7.55423e+06	6.84782e+06	1.10806e+07	2.82185e+07	3.90484e+06	1.09182e+07	1.50895e+07	3.66438e+07	3.45388e+07	2.30642e+07	3.20619e+07	2.39001e+07	2.27375e+07	3.22938e+07	2.41429e+07	2.50672e+07	2.33507e+07	3.12448e+07	4.64224e+07	2.81997e+07	1.94971e+07	4.97833e+07	1.42726e+07	1.61784e+07	1.43625e+07	8.59293e+07	8.11484e+06	1.60142e+07	1.37378e+07	1.55866e+07	2.43638e+07	2.21852e+07	4.04093e+07	1.45223e+07	2.35302e+07	1.68641e+07	4.08439e+07	2.65547e+07	2.46015e+07	1.60028e+07	2.81689e+07	2.66019e+07	1.73912e+07	2.1641e+07	1.33579e+07	3.00352e+07	1.94337e+07	3.38617e+07	1.85527e+07	1.62308e+07	1.52445e+07	5.36045e+07	4.31505e+07	1.1943e+07	1.16282e+07	1.88251e+07	1.11863e+07	8.65753e+06	2.20377e+07	6.0804e+06	4.76481e+06	1.03982e+07	6.00223e+06	5.74931e+06	2.5495e+06	5.80193e+06	3.11822e+06	6.17189e+06	1.13291e+07	1.60233e+07	1.17795e+07	8.21322e+06	1.22643e+07	1.07658e+07	4.03421e+06	4.47342e+06	3.65633e+06	5.88149e+06	8.39397e+06	8.3881e+06	3.95345e+07	7.68798e+06	1.38937e+07	1.12392e+07	1.75043e+07	1.28684e+07	6.56072e+06	698482	6.84467e+06	9.17873e+06	9.31603e+06	3.03446e+07	1.13289e+07	1.37933e+07	5.4135e+06	3.23728e+06	6.26191e+06	8.42035e+06	9.671e+06	1.05109e+07	1.67941e+07	1.15242e+07
Q9NW15	Anoctamin-10	ANO10	ANO10	0	0	1.74735e+06	2.43693e+06	2.53697e+06	2.50894e+06	2.58044e+06	0	1.11409e+06	0	741182	529037	0	2.17771e+06	1.45971e+06	0	650095	999303	0	2846537	3.02137e+06	3.55027e+06	0	1.61447e+06	0	1.68642e+06	3.34792e+06	1.19949e+06	0	1.89674e+06	0	2.39397e+06	1.82424e+06	0	0	0	1.67692e+06	1.87258e+06	1.06022e+06	0	0	0	0	0	0	724395	715011	0	0	0	0	0	0	647075	0	0	770541	0	1.87983e+06	0	701342	0	0	0	0	0	571660	0	0	1.66871e+06	0	0	0	0	0	0	1.05783e+06	4.68051e+06	1.10958e+06	1.62303e+06	2.66677e+06	1.8747e+06	0	1.80848e+06	0	991998	1.60072e+06	925355	774108	1.06174e+06	861747	1.64705e+06	2.75222e+06	2.86163e+06	0	0	1.57103e+06	1.31012e+06	2.3792e+06	1.2928e+06	0	4.25449e+06	2.6153e+06	1.64959e+06	0	1.82235e+06	2.32629e+06	0	3.22358e+06	3.31862e+06	1.1065e+06	2.08239e+06	2.92216e+06	3.64163e+06	3.95066e+06	2.07265e+06	0	1.20438e+06	1.69761e+06	0	501859	2.06741e+06
Q4KMQ2	Anoctamin-6	ANO6	ANO6	4.74525e+07	2.85255e+07	4.0627e+07	3.89057e+07	3.19559e+07	4.16368e+07	3.67619e+07	4.79751e+07	2.95228e+07	4.15611e+07	4.24355e+07	3.99152e+07	4.22352e+07	4.73896e+07	6.56329e+07	3.98765e+07	3.17683e+07	2.24207e+07	4.01835e+07	3.61428e+07	5.65966e+07	4.54029e+07	4.21867e+07	3.90037e+07	5.24627e+07	5.18638e+07	7.02363e+07	4.51699e+07	3.01979e+07	4.33847e+07	6.03545e+07	4.74447e+07	3.47435e+07	6.97776e+07	2.97626e+07	5.7445e+07	5.52624e+07	6.46161e+07	3.85356e+07	4.33015e+07	6.03212e+07	6.23832e+07	6.05687e+07	5.94141e+07	5.77599e+07	5.21457e+07	4.95683e+07	4.22472e+07	9.33179e+07	5.28349e+07	7.59385e+07	5.15229e+07	4.87506e+07	5.04868e+07	5.10189e+07	3.81585e+07	4.93376e+07	6.22144e+07	4.28309e+07	6.6942e+07	5.80527e+07	6.66117e+07	4.81972e+07	6.72996e+07	6.42742e+07	7.93534e+07	5.58235e+07	4.65273e+07	4.86974e+07	2.05616e+07	5.37793e+07	5.07146e+07	3.18843e+07	5.79688e+07	3.19333e+07	3.65219e+07	3.51863e+07	2.91353e+07	3.11981e+07	4.00563e+07	3.31927e+07	3.44425e+07	4.03512e+07	4.51857e+07	4.12589e+07	4.06247e+07	4.38463e+07	5.00899e+07	4.81866e+07	3.03288e+07	3.68658e+07	3.87066e+07	3.01828e+07	4.41986e+07	2.54827e+07	3.61719e+07	4.14747e+07	5.29079e+07	4.88642e+07	4.16598e+07	4.14969e+07	3.54972e+07	4.15308e+07	3.72412e+07	2.8374e+07	3.34243e+07	4.35619e+07	2.2052e+07	4.2099e+07	4.02522e+07	4.29253e+07	4.68638e+07	3.50157e+07	5.33364e+07	3.32081e+07	4.73924e+07	5.67487e+07	3.42871e+07	2.23385e+07	3.1963e+07	3.08647e+07	3.44231e+07
Q9BTT0	Acidic leucine-rich nuclear phosphoprotein 32 family member E	ANP32E	ANP32E	1.09954e+08	5.96816e+07	1.05197e+07	2.65445e+07	4.65259e+07	2.12154e+07	3.945e+07	8.11121e+07	7.10667e+07	2.8513e+08	4.47477e+07	6.36533e+07	5.65296e+07	5.07199e+07	6.16621e+07	8.43503e+07	7.04808e+07	1.43797e+08	1.0081e+08	5.55919e+07	3.37546e+07	3.78867e+07	6.23385e+07	2.08189e+07	1.42492e+07	1.49672e+07	8.76673e+06	8.84203e+07	1.17175e+08	5.84901e+07	1.36167e+08	4.24005e+07	4.00806e+07	121236533	9.93315e+07	4.67589e+07	2.84858e+07	2.94683e+07	4.83338e+07	5.73079e+07	3.70375e+07	8.15176e+07	5.38426e+07	5.16199e+07	7.5352e+07	7.59009e+07	5.64602e+07	8.33188e+07	5.70666e+07	9.30798e+07	8.35549e+07	9.48939e+07	7.95007e+07	1.04267e+08	1.67527e+08	9.72451e+07	9.90802e+07	8.78795e+07	5.93065e+07	7.72113e+07	5.98552e+07	1.40118e+08	1.65239e+08	1.32072e+08	1.47813e+08	7.24516e+07	1.00493e+08	1.00941e+08	2.3038e+08	7.94955e+07	1.30843e+08	8.22111e+07	1.91146e+08	8.23987e+07	1.27796e+08	1.42283e+08	2.84131e+07	5.76222e+07	5.59627e+07	1.66874e+07	3.83266e+07	2.11444e+07	3.4604e+07	3.03293e+07	1.82354e+07	1.61078e+07	1.52408e+07	4.82393e+07	5.85101e+07	7.19351e+07	4.66828e+07	5.20392e+07	3.404e+07	3.70752e+07	4.46173e+07	3.46849e+07	1.61807e+07	2.38496e+07	2.64221e+07	3.82113e+07	9.18696e+07	2.84642e+07	1.37724e+07	2.53312e+07	5.31172e+07	1.1222e+07	2.91203e+07	1.59181e+07	3.36611e+07	2.19455e+07	3.56652e+07	4.86402e+07	8.3201e+07	4.79938e+07	1.77026e+07	5.53011e+06	3.17126e+07	2.80782e+07	3.64475e+07	2.18366e+07	113798141	7.46468e+07
Q9H6X2	Anthrax toxin receptor 1	ANTXR1	ANTXR1;ANTXR1/NNG1;ANTXR2	2.89298e+06	1.32171e+07	3.72344e+06	1.03984e+07	8.1525e+06	8.58253e+06	1.53251e+06	3.02964e+06	1.4589e+07	9.7974e+06	1.48152e+07	1.98083e+07	2.62479e+06	4.89414e+06	7.708e+06	1.08122e+07	1.03754e+07	9.4263e+06	9.69168e+06	1.67056e+07	1.26066e+07	1.33377e+07	9.61859e+06	1.71717e+07	1.34383e+06	8.57489e+06	1.02509e+07	5.65805e+06	2.21482e+07	7.96365e+06	6.12856e+06	1.16836e+07	2.02127e+07	3.72172e+06	2.47334e+06	1.06478e+07	1.38978e+07	1.11862e+07	3.03308e+07	1.17833e+07	8.24269e+06	3.45249e+06	4.43585e+06	3.0006e+06	2.39419e+06	0	0	6.94876e+06	0	1.10734e+07	2.34077e+06	7.08528e+06	4.17089e+06	5.54051e+06	1.91258e+06	0	4.75731e+06	0	9.48868e+06	0	9.97898e+06	2.78062e+06	3.40682e+06	920479	1.20271e+06	5.37233e+06	8.23605e+06	2.37072e+06	0	8.96672e+06	3.16416e+06	4.6724e+06	0	0	2.48342e+06	0	3.07791e+07	1.091e+07	1.23917e+07	2.16293e+06	9.5439e+06	1.1191e+06	1.23086e+07	7.38846e+06	3.0918e+06	4.53956e+06	981897	8.38202e+06	1.67696e+07	1.41993e+07	2.26109e+07	1.40381e+07	1.18419e+07	1.13018e+07	915808	7.30378e+06	6.31634e+06	5.7883e+06	1.09532e+07	1.23539e+07	8.17445e+06	5.50962e+06	1.04149e+07	8.86796e+06	1.60307e+07	1.33708e+07	4.77475e+06	0	8.98446e+06	6.30076e+06	1.47895e+07	3.81919e+06	1.88673e+07	1.81637e+07	9.26294e+06	4.15908e+06	8.42836e+06	1.85423e+07	5.8249e+07	9.40739e+06	1.41551e+07	1.26568e+07
P04083	Annexin A1	ANXA1	ANXA1	7.98094e+08	1408651355	1137981177	1049449729	1084243222	1399025879	1119601318	9.37541e+08	2265861400	1270408417	1187071107	9.7873e+08	1291833979	1478920961	1209052158	1624219077	8.91108e+08	1057692581	1195094235	1041785522	1070589890	9.01696e+08	1641325707	999450326	1315600332	1032443294	1232589027	1316192404	653975104	1739431143	1008447738	3218345144	2197735955	1152762611	1545071959	1189099939	3402483894	2347153509	1512177093	1772450946	1401002661	1313441656	8.04889e+08	1200461103	1021944959	1051655157	1636674235	1250519780	1339629817	9.22768e+08	1403105255	1540418555	8.90721e+08	1210890890	7.07188e+08	8.94942e+08	1474636452	1041872970	1264861439	1296767300	1511850413	1271950881	7.8511e+08	1036397104	1012050114	1807209279	1302696357	1478945920	6.2697e+08	8.57477e+08	1175371013	1209958444	8.11583e+08	1256790962	7.95743e+08	9.11279e+08	1179598516	1441776231	1147070554	9.6103e+08	1063864003	1399357044	1514761944	1648687397	1061088217	1126856405	1093051809	1618765711	1587444477	2374318841	1836135832	8.47103e+08	1079469700	1508821806	8.96003e+08	9.7999e+08	1054489882	9.29549e+08	9.67073e+08	1270760806	1651441491	1268777436	1147180661	1523373737	1420998849	950090024	9.81506e+08	6.32428e+08	1406470811	1444452929	7.36798e+08	1542850890	2308891824	1218463388	1177667795	1111252269	9.83615e+08	1097984123	1582431246	1092978422	1843614984	1158466138
Q9UJ72	Annexin A10	ANXA10	ANXA10	8.51781e+06	12813612	4.77311e+06	2.79175e+06	1.7067e+07	1.15612e+06	3.31865e+06	4.00823e+06	1.9982e+07	1.13241e+07	4.14626e+06	1.46429e+07	5.99165e+06	1.59752e+07	1.48551e+07	1.33983e+07	1.44893e+07	1.69552e+07	1.48092e+07	7.78411e+06	1.73802e+07	8.30843e+06	1.89565e+07	1.04238e+07	1.36109e+07	1.28613e+07	5.12765e+06	1.57392e+07	1.8778e+07	1.26058e+07	5.35234e+06	7.43596e+06	2.26713e+07	1.32222e+07	1.03359e+07	1.37378e+07	9.67183e+06	1.6663e+07	2.89594e+07	7.60441e+06	2.28109e+07	1.2001e+07	2.14734e+07	5.10514e+06	1.76386e+07	1.31501e+07	1.01765e+07	7.33458e+06	6.62204e+06	1.38587e+07	5.56145e+06	9.50749e+06	1.36401e+07	7.35941e+06	2.104e+06	7.42786e+06	6.54018e+06	2.47668e+06	7.94589e+06	3.28836e+06	1.04652e+07	6.01816e+06	7.29592e+07	6.44277e+06	9.88739e+06	1.16684e+07	1.49231e+07	3.97284e+06	1.09989e+06	1.70169e+07	1.42484e+06	1.22438e+07	5.35431e+06	0	7.38741e+06	4.82073e+06	5.72399e+06	1.34903e+07	2.94304e+07	7.7557e+06	1.58444e+07	9.09954e+06	1.24116e+07	1.36258e+07	1.09712e+07	1.43454e+07	5.24402e+06	1.29961e+07	9.34125e+06	2.4697e+07	1.80479e+07	1.89768e+07	1.62875e+07	1.45389e+06	1.2232e+07	1.62503e+07	7.54652e+07	1.82049e+07	1.25107e+07	1.16286e+07	726681	1.54005e+07	3.34651e+06	2.17634e+06	1.09375e+07	4.16505e+08	2.6614e+07	0	1.53351e+07	7.82202e+06	4.98673e+06	24438578	3.71272e+06	1.65542e+07	1.95704e+07	2.6874e+06	1.78746e+07	1.17944e+07	2.10283e+06	2.48271e+06	5.591e+06	1.07904e+07
P50995	Annexin A11	ANXA11	ANXA11;ANXA13	3.98021e+06	8.32006e+06	8.58162e+06	1.06061e+07	1.35411e+07	4.2693e+06	2.55094e+07	4.83821e+06	0	0	773207	0	1.98023e+06	8.37533e+06	1.65436e+07	6.94576e+06	0	3.70333e+06	8.192e+06	8582807	2.55853e+07	913634	0	0	0	1.70724e+06	1.31416e+06	5.33457e+06	0	0	2.53307e+06	8.68063e+06	727355	0	9.45568e+06	2.38207e+06	0	0	5.7435e+06	640923	0	0	4.24505e+06	4.27004e+06	3.54506e+06	0	7.67843e+06	4.00468e+06	5.45529e+06	8.53444e+06	4.51683e+06	5.88688e+06	4.15991e+06	4.57296e+06	1.81767e+06	3.59958e+06	2.23028e+06	4.07298e+06	6.3933e+06	0	0	3.8906e+06	3.53765e+06	3.93159e+06	4.38483e+06	0	0	1.86627e+06	0	3.20181e+07	612557	0	2.66761e+06	3.09729e+06	3.81311e+06	3.8536e+06	2.03333e+06	8.74746e+06	0	0	1.99647e+06	897350	6.14595e+06	9.84317e+06	4.68344e+06	1.15845e+06	1.53225e+06	4.99814e+06	7.78138e+06	3.44428e+06	9.71574e+06	1.00049e+07	2.5647e+07	6.0796e+06	7.78918e+06	1.52594e+06	0	1.93823e+06	0	9.57367e+06	0	1.52093e+07	1.86775e+07	0	1.47467e+07	1.32271e+07	1.83865e+07	0	1.18983e+07	1.30026e+07	5.44441e+06	1.72002e+06	1.42972e+07	6.84813e+06	0	8.19315e+06	1.45802e+07	1.98427e+06	1.09393e+07	9.35786e+06	0	6.9516e+06
P07355	Annexin A2	ANXA2	ANXA2P2;HEL-S-270;ANXA2	4420554371	5282805192	6186172472	4281817839	3447044841	4680983372	3907528715	2400510814	3406140491	4569738913	4655590405	3516481979	3751526389	4067626718	4149143027	4591371990	4475920218	3935976025	7362539905	2891496366	4589432241	3372189745	3412788820	8613434781	7209201711	4537627070	6616521583	3688532623	1829985543	5465057710	3886272443	7660751805	6035659320	4972552357	3937340921	4278557938	7353522063	9412418255	3895160034	4259156071	4264260797	6241782136	3299824973	7781836322	4446347185	4863228275	8677032446	4418659795	7591471242	2528356446	7722820834	4231618758	5841547847	4596716311	3867309554	3902747214	4565036813	6936578319	6078774722	6259208541	4661960354	5946160396	4239288427	7358626162	5297680998	7836833299	5562460593	9202553746	3212504938	3226480609	5700578235	6661253161	4376017053	7936699913	5162321223	5105557816	4228857901	5027341581	3963679748	5467119957	6102910297	5648728244	4212840609	5901747622	5103364852	5648550344	6084899597	7757998043	7226586972	7467215754	4321462725	3163604268	3132321691	6083498428	4046194683	4003897841	6295241933	4994351409	3920890526	2999310151	8221824612	4063296005	4807691712	5552375776	4345694672	6591745421	6053200420	3842529558	3692764808	6619453515	4307951129	4343269753	4608496392	4610985840	5212449937	6981214942	3340562879	3887232956	5058015903	3511098570	2581287103	2909645858
P12429	Annexin A3	ANXA3	ANXA3	6.27051e+08	2.54222e+08	6.30697e+08	5.36566e+08	3.72377e+08	4.8699e+08	2.49211e+08	1.98487e+08	3.75085e+08	2.0682e+08	1.33368e+08	2.07079e+08	2.75022e+08	3.54599e+08	3.18874e+08	5.19223e+08	3.72783e+08	3.73092e+08	6.88892e+08	2.93019e+08	3.51903e+08	1.34632e+08	8.13415e+08	2.74641e+08	9.94318e+08	4.85417e+08	7.19645e+08	3.89392e+08	1.80601e+08	4.26917e+08	4.3649e+08	3.64558e+08	3.49754e+08	6.27223e+08	3.94265e+08	2.39974e+08	2.27789e+08	2.86571e+08	3.02378e+08	195366257	4.72253e+08	8.79492e+08	3.81058e+08	1041913143	6.29412e+08	3.49732e+08	1021361854	2.55811e+08	1137505335	3.16664e+08	7.77934e+08	3.82407e+08	8.7576e+08	4.83459e+08	513678293	4.34383e+08	5.36611e+08	7.06808e+08	4.73169e+08	7.54292e+08	2.93696e+08	7.73846e+08	6.37876e+08	9.459e+08	5.65566e+08	6.67544e+08	5.95052e+08	7.89674e+08	5.74108e+08	4.22213e+08	6.13682e+08	7.89814e+08	558032556	1006867033	8.47399e+08	7.49241e+08	3.73836e+08	3.25085e+08	1.6493e+08	6.69618e+08	5.74717e+08	7.56066e+08	2.84945e+08	4.2536e+08	6.37033e+08	5.07485e+08	6.02384e+08	8.90928e+08	6.17546e+08	8.47848e+08	2.75665e+08	410111481	3.03005e+08	4.49205e+08	1.44089e+08	3.13729e+08	6.72451e+08	4.6581e+08	5.11622e+08	4.1685e+08	8.26691e+08	4.63425e+08	2.90537e+08	7.08829e+08	2.20363e+08	599246582	3.93885e+08	3.30144e+08	3.55694e+08	8.79816e+08	2.82213e+08	2.05194e+08	2.07133e+08	4.81145e+08	4.26988e+08	9.22885e+08	1.5576e+08	1.75571e+08	2.66048e+08	3.23887e+08	1.96422e+08	5.75553e+08
P09525	Annexin A4	ANXA4	DKFZp686H02120;ANXA5;ANXA4;HEL-S-274;SKP1	4.11762e+07	6.46969e+07	3.03421e+07	5.2696e+07	5.27948e+07	3.8054e+07	5.52171e+07	5.47881e+07	9.06674e+07	6.46183e+07	9.56373e+07	4.10411e+07	3.07217e+07	1.18429e+08	3.00845e+07	4.15197e+07	2.75677e+07	9.24621e+07	5.19561e+07	5.06192e+07	7.76337e+07	4.04599e+07	4.6318e+07	4.24507e+07	4.61587e+07	5.45832e+07	6.9262e+07	5.1639e+07	1.95977e+07	4.61733e+07	4.77298e+07	6.77715e+07	4.8344e+07	3.45159e+07	5.21097e+07	3.52208e+07	4.23892e+07	4.68233e+07	9.71972e+07	2.8924e+07	1.72341e+08	4.27244e+07	2.3482e+07	5.94836e+07	3.89846e+07	3.62909e+07	6.84345e+07	4.89935e+07	5.54267e+07	7.47892e+07	5.53131e+07	1.32516e+08	4.90976e+07	9.54164e+07	2.46741e+07	7.90277e+07	3.85344e+07	3.28686e+07	8.83726e+07	4.29089e+07	5.14875e+07	4.33986e+07	4.41903e+07	5.11999e+07	4.13097e+07	5.61133e+07	86950728	3.5801e+07	1.82999e+07	1.07164e+08	3.13232e+07	3.96213e+07	2.07583e+07	4.9451e+07	4.00633e+07	3.3794e+07	7.52554e+07	4.09941e+07	6.86844e+07	3.51221e+07	9.86424e+07	5.78128e+07	5.11099e+07	8.73422e+07	4.52347e+07	5.8743e+07	2.17979e+07	78870478	1.28203e+08	9.24604e+07	4.50311e+07	8.75851e+07	9.09535e+07	4.86799e+07	3.7483e+07	5.26018e+07	5.48155e+07	3.59462e+07	4.32747e+07	4.69504e+07	1.2414e+08	5.35044e+07	1.11541e+08	6.61205e+07	9.67991e+07	1.4292e+08	5.06344e+07	1.97547e+07	6.2711e+07	7.24996e+07	7.91468e+07	4.47138e+07	3.41107e+07	4.94874e+07	3.35526e+07	4.96364e+07	2.19016e+07	5.78044e+07	5.14943e+07	1.25888e+08	6.4266e+07	4.19415e+07
P08758	Annexin A5	ANXA5	ANXA5;ANXA4;HEL-S-274;SKP1	1582906034	2837058379	9.97361e+08	1360244473	1419679231	9.18309e+08	8.78054e+08	8.49245e+08	1638907357	1982524255	1759700382	2014031439	1770304575	1636086678	1722909142	1525730491	1467124417	1496464164	1439390538	1889283256	1395669366	1453054913	1857763105	2402266529	1246301810	1392773473	1242629987	2129710213	1224060135	2057913963	1481187897	2067006400	2319211901	1516514117	1764771731	2083349478	2222006692	2298044348	2163655142	1947803545	2473852388	1782244374	1219911037	1397881339	1755562098	1513873562	1967842655	1905625355	1478974464	1990818924	1673133568	2177583342	1370811109	1925405854	9.92463e+08	1227164207	1861032449	1420894173	2139525450	1347263501	2259144135	1400009626	1468890408	1452272849	1347796060	2291204341	2073599742	1477107096	8.09041e+08	1712294502	1486504069	1910605144	1217884254	1658721216	1001208802	1259974338	1493832553	1400716893	2085216313	1966582548	1249139697	1567748659	1347490591	1283615512	9.999e+08	1013850143	7.82301e+08	2035275389	3330858090	2058134876	1033994569	1788444021	1157450414	1467811589	1342590229	1061229001	1498707026	8.04548e+08	1298272142	1426897540	2409928972	1390823652	1588258171	1818686611	2474444246	1564545044	1212157845	8.38167e+08	1534104775	1424422778	2121110221	1564727655	1766773893	1601226992	1049032755	1286241869	1286488774	1764432102	1977300047	1344864006	1820419656	1565100995
A0A0S2Z2Z6	Annexin (Fragment)	ANXA6	ANXA6	2.60151e+07	5.77866e+06	1.35849e+06	9.46846e+06	2.53838e+06	3.89497e+06	1.20326e+07	1.69209e+07	1.5622e+07	7.84201e+06	8.11002e+06	1.21757e+07	1.47705e+07	8.40297e+06	1.96569e+07	1.60485e+07	951471	4.10722e+06	1.68906e+07	8.68143e+06	5.24559e+06	1.70644e+07	2.81186e+06	4.48116e+06	1.34174e+07	2.20654e+07	1.4138e+07	1.62518e+07	1.12609e+07	1.71022e+07	5.61222e+06	6.17166e+06	1.45363e+07	3.20601e+06	1.75847e+07	1.16711e+07	1.69499e+07	1.24856e+07	2.00868e+07	1.42629e+07	1.3247e+07	1.85544e+07	1.0455e+07	6.30236e+06	2.28215e+07	5.84723e+06	2.46212e+07	1.41919e+07	1.3626e+07	9.92137e+06	1.51544e+07	2.38364e+07	1.49423e+07	1.29998e+07	3.78953e+06	5.44955e+06	7.40158e+06	2.13097e+07	1.47417e+07	11501586	1.77957e+07	1.61932e+07	1.06826e+07	2.19326e+06	1.4199e+07	1.87773e+07	2.65017e+07	1.09388e+07	1.11269e+07	9.77157e+06	2.50845e+07	2.56393e+07	8.91575e+06	1.62641e+07	1.06328e+07	7.97954e+06	1.32429e+07	4.30764e+06	8.29004e+06	2.6429e+07	1.01687e+07	1.26019e+07	1.53794e+07	2.06731e+07	4.46337e+06	1.52285e+07	5.0294e+06	1.93013e+07	6.45087e+06	5.3014e+06	1.70955e+07	2.78719e+07	4.5535e+06	2.31303e+07	6.74979e+06	1.0488e+07	2.04559e+07	5.07894e+06	3.48964e+06	1.17688e+07	1.27207e+06	2.02923e+07	4.80366e+06	1.35005e+07	1.10026e+07	1.03576e+07	4.90882e+06	7.28498e+06	3.3139e+07	2.54902e+07	2.94591e+07	7.98434e+06	1.64426e+07	1.66112e+07	1.1426e+07	3.92642e+07	2.73359e+07	1.3179e+07	2.65979e+07	1.38172e+07	1.4751e+07	5.31706e+06
A0A0S2Z377	Annexin (Fragment)	ANXA6	ANXA6	7.34314e+06	1.50424e+07	3.43706e+06	5.6636e+06	1.49686e+06	3.39243e+06	8.66982e+06	0	8.22087e+06	7.95956e+06	5.16005e+06	6.78389e+06	1.53853e+07	6.05795e+06	7.79252e+06	7.52677e+06	4.45251e+06	1.53686e+06	4.28143e+06	17698531	4.86909e+07	4.25474e+07	8.77553e+06	9.95777e+06	4.82252e+07	9.20679e+06	4.25958e+07	1.18023e+07	6.444e+06	1.10891e+07	8.64616e+06	9.35743e+06	1.44897e+07	2.32428e+06	1.39481e+07	1.18715e+07	7.01557e+06	7.20638e+06	2.57043e+07	1.05431e+07	1.43738e+07	0	1.03688e+07	4.43404e+07	8.82949e+07	9.01261e+06	4.37377e+07	918725	4.86377e+06	1.02106e+07	1.01031e+07	1.00479e+07	1.1372e+07	8.61334e+06	0	5.20138e+06	4.8987e+06	6.57404e+06	9.07995e+06	2.70335e+06	1.72879e+07	2.40722e+07	1.61237e+07	2.09636e+07	8.07949e+06	1.43925e+07	1.0882e+07	9.84124e+06	0	9.40435e+06	1.38139e+06	8.13722e+06	2.2875e+06	2.00495e+06	7.18824e+06	1.21798e+06	1.55398e+07	0	1.00242e+07	7.89796e+06	3.55166e+06	1.76896e+07	7.00024e+06	5.75888e+06	4.5571e+06	5.83849e+06	3.31245e+06	1.02068e+07	1.89563e+07	1.29171e+07	1.10816e+07	1.15502e+07	9.57161e+06	1.64326e+06	6.91957e+06	7.6518e+06	6.02766e+06	0	5.32971e+06	1.18704e+07	1.4412e+07	3.92332e+06	1.34919e+07	8.06565e+06	2.126e+07	8.31275e+06	8.42695e+06	3.18057e+06	15150131	5.14714e+06	6.49132e+06	1.64442e+07	4.61651e+06	1.06915e+07	3.75581e+06	4.71218e+06	3.99732e+06	8.94821e+06	8.78067e+06	1.28243e+07	2.95157e+07	9.79642e+06
Q5VT79	Annexin A8-like protein 1	ANXA8L1	ANXA8;ANXA8L1	3.88266e+07	8.74987e+07	5.55708e+07	7.32383e+07	5.67593e+07	6.83531e+07	6.90361e+07	6.25955e+07	4.56743e+07	109459959	6.3251e+07	1.15165e+08	5.57663e+07	5.2519e+07	9.39951e+07	1.13837e+08	4.83552e+07	1.03427e+08	7.98272e+07	1.11877e+08	9.41372e+07	9.08912e+07	1.21113e+08	7.58496e+07	7.90361e+07	5.46229e+07	8.64919e+07	8.46563e+07	107818334	6.91148e+07	3.16172e+07	1.0729e+08	8.72105e+07	3.05718e+07	5.66985e+07	7.91397e+07	8.88652e+07	9.30627e+07	1.15057e+08	1.16935e+08	6.48666e+07	5.22179e+07	4.36558e+07	4.90603e+07	6.0297e+07	2.75463e+07	5.70965e+07	4.41558e+07	4.67906e+07	5.86319e+07	3.76043e+07	5.19302e+07	3.33124e+07	5.51332e+07	2.77401e+07	3.89084e+07	4.58785e+07	3.42205e+07	5.97518e+07	4.56195e+07	9.60758e+07	3.11419e+07	2.97843e+07	4.47301e+07	3.85429e+07	4.88612e+07	7.93247e+07	3.9441e+07	1.38467e+07	138941865	3.68539e+07	4.83861e+07	2.30113e+07	6.13919e+07	4.3512e+07	2.89388e+07	9.68431e+07	6.05415e+07	9.99102e+07	4.98886e+07	6.54353e+07	8.08377e+07	7.33156e+07	8.46048e+07	5.13905e+07	8.38584e+07	4.47501e+07	1.49916e+08	1.44617e+08	4.41988e+07	1.08611e+08	7.1658e+07	8.87006e+07	1.08784e+08	7.75943e+07	7.37503e+07	6.02444e+07	5.98622e+07	6.81287e+07	7.30963e+07	4.06576e+07	5.27237e+07	7.37545e+07	6.86939e+07	9.03193e+07	6.89892e+07	5.98939e+07	4.10371e+07	6.7805e+07	7.42155e+07	1.21757e+08	9.70401e+07	9.40215e+07	9.4455e+07	6.05553e+07	4.44536e+07	5.12912e+07	8.80553e+07	6.91079e+07	6.80078e+07	1.16351e+08	1.26546e+08
O76027	Annexin A9	ANXA9	ANXA9	934101	1.0168e+07	0	5.63939e+06	2.29967e+06	0	0	2.01048e+06	809322	1.05539e+06	3.30802e+06	0	9.24441e+06	2.7302e+06	0	0	1.61081e+06	2.35663e+07	580602	1.42137e+06	0	0	0	2.04851e+06	0	1.48582e+06	2.06808e+06	925450	3.17697e+06	1.68447e+06	1.18738e+07	1.38956e+07	1.01253e+07	888723	2.79726e+06	8.64203e+06	2.27551e+06	9.06459e+06	1.42318e+06	3.97902e+06	5.01487e+06	1.44237e+06	2.17282e+06	0	0	4.09369e+06	0	2.51896e+06	2.48759e+06	1.99046e+06	1.86955e+06	0	0	2.58346e+06	1.06384e+06	0	2.25844e+06	1.83884e+06	0	0	0	3.92029e+06	0	0	2.73159e+06	0	1.23156e+07	2.17555e+06	1.34541e+06	0	1.56256e+06	2.4339e+06	2.19701e+06	5.49947e+06	2.35464e+06	0	0	1.52242e+06	3.61011e+06	5.35211e+06	3.60897e+06	5.0681e+06	3.25979e+06	0	1.82432e+06	6.96104e+06	4.37496e+06	1.8282e+06	1.00561e+07	3.86601e+06	997392	3.85615e+06	884247	0	6.22058e+06	0	392444	1.68379e+06	2.05553e+06	1.117e+07	1.91081e+06	9.03813e+06	0	0	3.87985e+06	0	3.25179e+06	2.11542e+06	0	0	1.46959e+06	5.34632e+06	512584	0	1.96778e+06	1.85461e+06	1.31602e+07	3.82208e+06	0	1.149e+07	1.00875e+06	0
Q16853	Membrane primary amine oxidase	AOC3	AOC3;AOC2	4.92596e+08	2.87404e+08	1251512618	1092846384	1293861369	9.43317e+08	7.74903e+08	8.71983e+08	6.91147e+08	4.64864e+08	4.86418e+08	4.20893e+08	7.17497e+08	9.4828e+08	5.67174e+08	5.49072e+08	6.68614e+08	6.58048e+08	9.122e+08	4.92644e+08	1077473514	5.53512e+08	3.52139e+08	3.36747e+08	9.84595e+08	1720596382	1725819950	4.62652e+08	3.34988e+08	5.08871e+08	609577463	3.50526e+08	4.21194e+08	2.91749e+08	7.63074e+08	2.54287e+08	3.67844e+08	3.51226e+08	3.25955e+08	5.25222e+08	6.15916e+08	7.55832e+08	3.4978e+08	1018372366	5.64842e+08	5.43434e+08	8.06797e+08	2.85519e+08	7.74611e+08	4.65903e+08	5.95077e+08	3.15287e+08	9.04481e+08	7.62226e+08	4.29737e+08	8.06982e+08	4.1828e+08	8.44252e+08	6.36419e+08	7.93025e+08	3.46857e+08	6.20937e+08	5.92069e+08	6.30406e+08	6.1818e+08	4.55971e+08	8.20843e+08	6.9416e+08	7.39273e+08	4.4623e+08	1025039969	1198726240	9.99585e+08	1272748545	1185403377	9.41607e+08	5.67881e+08	7.70241e+08	4.51825e+08	6.06319e+08	1292592689	1042510245	6.6635e+08	9.42053e+08	1109347747	1254459350	1200612420	4.95366e+08	4.77573e+08	4.60075e+08	8.52632e+08	7.9447e+08	8.2353e+08	1067444401	537988441	7.48946e+08	7.96176e+08	1300294829	8.99784e+08	5.45271e+08	1.50018e+08	9.24236e+08	9.96309e+08	7.02575e+08	4.7335e+08	8.37799e+08	6.55554e+08	9.43436e+08	8.93981e+08	1232540581	6.1549e+08	378074863	5.49504e+08	5.57018e+08	1059353591	1441999164	7.77072e+08	5.68046e+08	8.18802e+08	6.7226e+08	5.11265e+08	3.94159e+08
Q06278	Aldehyde oxidase	AOX1	AOX1	2.31941e+06	2.28465e+06	0	0	2.42742e+06	0	1.41267e+06	663044	0	0	0	0	0	0	0	0	0	0	0	0	0	0	0	3.77849e+06	2.49926e+06	0	0	0	4.98954e+06	2.56812e+06	0	3.7877e+06	2.35807e+06	0	1.81024e+06	1.94223e+06	3.26079e+06	0	4.58849e+06	2.65892e+06	2.01338e+06	0	0	0	0	0	0	0	0	0	0	0	3.54663e+06	0	2.2434e+06	3.71051e+06	1.45018e+06	0	0	0	0	0	7.75145e+06	0	0	0	0	0	1.71447e+06	3.31332e+06	0	0	6.73486e+06	0	3.00329e+06	3.05315e+06	0	3.52452e+06	3.82157e+06	0	2.20611e+06	0	2.43244e+06	0	2.37111e+06	1.63308e+06	3.39568e+06	0	0	2.02758e+06	2.26675e+06	0	0	0	0	0	0	0	0	3.21254e+06	0	0	0	0	0	0	0	2.41575e+06	0	0	0	3.59384e+06	0	0	0	0	2.21724e+06	2.35993e+06	0	0	0	0
Q10567	AP-1 complex subunit beta-1	AP1B1	DKFZp781K0743;AP1B1;AP2B1;DKFZp686A01208	6.31774e+07	3.71297e+07	7.83743e+07	5.09098e+07	6.47559e+07	9.24829e+07	7.19235e+07	7.38476e+07	5.80279e+07	5.13712e+07	5.10021e+07	67134523	4.43925e+07	3.56197e+07	6.79139e+07	4.54574e+07	6.73387e+07	3.59336e+07	8.55871e+07	5.32852e+07	6.15102e+07	6.31385e+07	8.08907e+07	3.30293e+07	7.15466e+07	8.49595e+07	6.2358e+07	5.80499e+07	3.65231e+07	4.35013e+07	6.09522e+07	6.35662e+07	5.87488e+07	6.84818e+07	5.41598e+07	5.02285e+07	3.6366e+07	2.47635e+07	2.53172e+07	3.46274e+07	4.8658e+07	5.61058e+07	5.96278e+07	7.9123e+07	7.8754e+07	4.71319e+07	61775565	8.05635e+07	5.95635e+07	5.61335e+07	6.26138e+07	6.46258e+07	6.386e+07	5.93555e+07	6.00362e+07	9.68084e+07	5.78408e+07	4.64547e+07	6.59785e+07	8.50876e+07	5.45076e+07	5.68732e+07	5.72346e+07	5.55452e+07	7.14784e+07	4.73418e+07	4.94446e+07	5.67439e+07	6.98838e+07	6.43389e+07	6.73877e+07	6.26966e+07	8.51365e+07	6.47804e+07	7.93946e+07	6.42467e+07	3.72537e+07	7.35271e+07	7.15733e+07	7.46388e+07	7.62014e+07	4.74099e+07	5.70546e+07	7.75986e+07	9.74893e+07	105688110	5.11313e+07	4.77364e+07	4.03495e+07	4.44206e+07	4.99781e+07	5.06744e+07	5.20396e+07	8.03735e+07	7.50652e+07	1.09656e+08	8.31865e+07	7.16514e+07	6.21669e+07	6.16543e+07	7.26266e+07	5.40424e+07	7.38035e+07	5.86706e+07	3.73908e+07	8.05713e+07	7.37756e+07	5.82953e+07	6.54015e+07	6.23808e+07	1.11991e+08	4.20424e+07	5.15173e+07	7.45243e+07	7.69474e+07	6.72795e+07	8.40455e+07	3.91156e+07	4.15676e+07	5.79275e+07	6.5034e+07	6.29029e+07
O75843	AP-1 complex subunit gamma-like 2	AP1G2	AP1G1;AP1G2	3.59733e+06	1.45987e+06	1.81187e+06	1.89929e+06	4.34084e+06	4.55956e+06	2.949e+06	4.248e+06	0	2.10612e+06	3.83517e+06	0	0	2.1176e+06	6.82545e+06	5.59388e+06	1.17946e+06	6.18774e+06	0	7.71081e+06	3.09297e+06	3.97347e+06	3.08215e+06	762164	0	3.12828e+06	837245	740596	6.25043e+06	1.02085e+06	3.82652e+06	6.38571e+06	1.51014e+06	0	0	0	0	2.3933e+06	3.54871e+06	4.02842e+06	0	1.41142e+06	892626	1.72388e+06	3.44283e+06	0	0	0	1.96245e+06	1.94383e+06	1.24022e+06	1.07022e+06	3.30418e+06	1.28667e+06	2.51895e+06	0	0	0	4.37852e+06	787272	1.67158e+06	2.74436e+06	2.27151e+06	0	1.22837e+06	1.87683e+06	2.465e+06	0	2.99516e+06	6.68658e+06	2.31831e+06	1.1629e+06	0	0	0	0	4.6163e+06	2.40064e+06	2.61553e+06	3.35446e+06	6.1596e+06	4.79589e+06	0	2.07502e+06	1.41924e+06	1.53195e+06	1.91859e+06	2.69502e+06	2.83743e+06	3.60279e+06	4.13e+06	2.89051e+06	3.80658e+06	3.70129e+06	1.07124e+06	2.31128e+06	3.17724e+06	1.95824e+06	6.14938e+06	5.04304e+06	0	3.40165e+06	1.72934e+06	3.75756e+06	5.33011e+06	5.24162e+06	895925	0	2.32609e+06	2.44693e+06	4.75793e+06	0	1.4028e+07	3.93776e+06	2.84358e+06	0	2.02987e+06	4.65499e+06	0	1.25308e+06	569529	8.52197e+06
A0A024R7K8	Adaptor-related protein complex 1, mu 1 subunit, isoform CRA_a	AP1M1	AP1M2;AP1M1	3.14038e+07	6.06268e+07	4.95204e+07	6.93778e+07	5.91228e+07	5.3299e+07	5.23204e+07	4.8824e+07	6.70169e+07	7.14141e+07	6.97653e+07	2.80061e+07	2.95809e+07	6.05198e+07	5.09856e+07	4.43728e+07	3.0026e+07	6.84057e+07	5.39293e+07	5.15223e+07	5.12312e+07	4.66457e+07	7.15167e+06	2.34408e+07	4.0095e+07	7.66225e+07	6.72142e+07	4.73572e+07	1.43356e+08	4.09084e+07	4.8145e+07	4.07651e+07	1.07165e+08	1.81631e+07	2.50371e+07	2.95475e+07	8.25524e+07	2.18031e+07	4.23504e+07	4.62684e+07	3.4754e+07	3.14818e+07	1.46712e+07	3.977e+07	2.39134e+07	2.19761e+07	2.92513e+07	1.99617e+07	3.92103e+07	3.4106e+07	3.20348e+07	3.39757e+07	4.60067e+07	6.25283e+07	1.20242e+07	1.8203e+07	5.30494e+07	2.54648e+07	4.60554e+07	2.92817e+07	8.85598e+07	2.84393e+07	1.81218e+07	3.20754e+07	2.60273e+07	4.30064e+07	6.12725e+07	3.8383e+07	3.06583e+07	8.76562e+07	3.47263e+07	6.22433e+07	1.43701e+07	4.33999e+07	1.63918e+07	4.12215e+07	2.40867e+07	6.484e+07	5.83562e+07	5.55399e+07	5.68112e+07	4.21856e+07	3.42238e+07	6.16749e+07	3.70886e+07	4.20629e+07	6.06387e+07	1.75796e+07	4.94596e+07	3.09026e+07	5.04827e+07	7.56508e+07	5.19191e+07	4.42207e+07	3.57083e+07	5.17115e+07	3.19603e+07	5.52476e+07	4.20351e+07	26097759	3.20407e+07	5.81376e+07	4.03731e+07	4.45156e+07	5.33059e+07	4.12959e+07	4.07875e+07	3.35543e+07	9.84154e+07	7.11011e+07	1.02678e+08	5.77383e+07	1.35066e+08	5.5525e+07	4.70832e+07	5.50736e+07	9.29192e+07	4.99785e+07	3.87519e+07	4.36031e+07	1.76048e+07	4.3713e+07
Q9Y6Q5	AP-1 complex subunit mu-2	AP1M2	AP1M2;AP1M1	1.44408e+07	6.59741e+07	3.28378e+07	6.87086e+07	5.16076e+07	3.89037e+07	6.55615e+07	7.9618e+07	7.15154e+07	8.07396e+07	9.9043e+07	8.33688e+07	7.92615e+07	7.5705e+07	8.72863e+07	8.25765e+07	7.75985e+07	1.09983e+08	6.40051e+07	5.62856e+07	7.63282e+07	6.52533e+07	4.72901e+07	1.18338e+08	3.42195e+07	3.86898e+07	5.97765e+07	135581080	6.44544e+07	7.56052e+07	6.35461e+07	1.14856e+08	1.06632e+08	2.51587e+07	5.11653e+07	1.01036e+08	188722514	9.05641e+07	1.32959e+08	1.25062e+08	146379801	1.82918e+07	4.55563e+07	3.41351e+07	2.06231e+07	6.13505e+07	6.07167e+07	6.18909e+07	2.13734e+07	5.80174e+07	4.07827e+07	88154601	8.49863e+06	4.88588e+07	8.13878e+06	7.52693e+06	4.33923e+07	2.41921e+07	6.19636e+07	1.96692e+07	8.23225e+07	1.12408e+07	2.49067e+07	1.33477e+07	3.61605e+07	6.23496e+07	9.29883e+07	4.80203e+07	1.85131e+06	7.46293e+07	2.9535e+07	5.25049e+07	4.82315e+06	5.04924e+07	1.91652e+07	3.02423e+07	1.25322e+08	5.30318e+07	9.53626e+07	6.54194e+07	5.77806e+07	6.63924e+07	6.74657e+07	5.51688e+07	3.36741e+07	2.86012e+07	3.93624e+07	5.397e+07	5.19429e+07	9.17348e+07	5.6315e+07	6.73072e+07	9.11993e+07	7.17563e+07	6.76517e+07	7.03771e+07	5.39636e+07	2.9056e+07	6.48951e+07	7.04636e+07	4.7555e+07	6.14697e+07	9.27428e+07	8.11538e+07	1.58421e+08	1.11452e+08	1.0758e+08	2.04329e+07	5.67503e+07	4.56317e+07	1.34945e+08	8.07697e+07	8.11146e+07	8.27384e+07	3.39027e+07	2.99162e+07	3.87845e+07	8.07867e+07	1.45202e+08	1.00915e+08	9.20206e+07	7.8194e+07
A0A2R8YGH5	AP complex subunit sigma	AP1S1	DKFZp779P0659;AP1S1;AP1S2;AP1S3	1.76765e+06	8.08337e+06	3.11392e+06	6.94116e+06	9.55613e+06	3.47866e+06	6.7769e+06	6.69428e+06	5.26387e+06	3.34863e+06	3.77844e+06	3.22293e+06	2.33734e+06	4.58357e+06	5.26737e+06	4.66808e+06	7.21091e+06	1.07383e+07	0	4.26891e+06	1.69502e+06	3.87555e+06	1.16413e+06	4.34803e+06	1.44659e+06	4.24158e+06	4.8569e+06	1.00839e+07	7.55005e+06	3.61677e+06	3.46034e+06	3.73245e+06	1.04236e+07	768683	2.64086e+06	3.78614e+06	4.33357e+06	8.5218e+06	4.1215e+06	4.2741e+06	0	0	0	0	0	0	0	1.68853e+06	1.13672e+06	8.12991e+06	0	0	0	959997	0	2.15783e+06	3.96681e+06	0	4.97569e+06	1.73425e+06	4.46076e+06	0	0	1.40356e+06	0	0	924117	1.6674e+06	0	8.97455e+06	0	0	0	0	0	0	9.42709e+06	3.34701e+06	8.63201e+06	4.32035e+06	6.14063e+06	2.86681e+06	2.78435e+06	4.91512e+06	1.86524e+06	2.27044e+06	2.93143e+06	0	1.31966e+06	7.49443e+06	4.78035e+06	9.01668e+06	9.64549e+06	1.13774e+07	3.44582e+06	4.99717e+06	1.47926e+06	1.99858e+06	6.44185e+06	4.6741e+06	2.87036e+06	3.47086e+06	7.08988e+06	4.82255e+06	4.80386e+06	1.41961e+07	2.64058e+06	386906	4.53937e+06	2.92147e+06	1.04659e+07	7.95713e+06	1.09037e+07	5.90528e+06	6.42948e+06	1.86799e+06	6.69879e+06	4.88655e+06	8.09816e+06	1.2661e+07	1.0525e+07	2.02276e+06
A0A024RBX8	Adaptor-related protein complex 1, sigma 2 subunit, isoform CRA_d	AP1S2	DKFZp779P0659;AP1S1;AP1S2;AP1S3	0	972840	0	2.04701e+06	2.9536e+06	0	3.98823e+06	0	1.16109e+06	0	2.59829e+06	0	0	2.32345e+06	0	2.46679e+06	0	0	0	0	0	0	0	0	0	0	2.21303e+06	0	0	0	0	0	0	0	0	0	2.93853e+06	1.56844e+06	0	0	1.07902e+06	0	0	0	0	0	0	0	0	0	0	0	0	0	0	0	0	0	0	0	0	0	0	0	0	0	0	0	0	0	0	0	0	0	0	0	1.66208e+06	0	0	0	0	0	0	0	0	0	0	0	0	0	0	0	0	1.87264e+06	0	0	0	0	0	0	0	0	0	0	1.5623e+06	2.54776e+06	0	0	0	0	2.67072e+06	0	1.67444e+06	0	0	0	0	1.41775e+06	1.62138e+06	1.05395e+06	0	0
B8ZZZ1	AP complex subunit sigma	AP1S3	DKFZp779P0659;AP1S1;AP1S2;AP1S3	1.06101e+06	1.19667e+06	2.1857e+06	3.36129e+06	2.44169e+06	1.32652e+06	0	0	0	0	1.18601e+06	0	2.5272e+06	2.11675e+06	748947	0	0	0	0	759273	1.65098e+06	1.41914e+06	0	0	0	0	1.98964e+06	734888	0	0	0	0	2.17915e+06	0	807447	664100	0	0	0	988658	0	0	0	0	773950	2.66982e+06	2.50863e+06	0	813746	0	1.4829e+06	1.53339e+06	2.50956e+06	545744	0	0	0	0	0	0	0	0	0	0	0	849340	563123	1.1167e+06	0	0	1.21646e+06	2.37608e+06	0	661365	0	0	552291	2.63297e+06	0	0	1.89547e+06	2.29683e+06	1.29981e+06	2.88187e+06	1.40819e+06	1.55807e+06	2.55307e+06	0	0	992557	0	1.95325e+06	0	0	0	2.18535e+06	0	0	3.01558e+06	856643	0	1.79143e+06	2.95492e+06	822094	2.38594e+06	804227	2.12899e+06	0	1.35077e+06	2.47926e+06	0	0	3.54605e+06	0	2.0543e+06	2.45877e+06	7.31288e+06	536929	2.0605e+06	2.35101e+06	0	0
O95782	AP-2 complex subunit alpha-1	AP2A1	AP2A1;AP2A2	2.52391e+08	1.63048e+08	1.59774e+08	1.40985e+08	1.86835e+08	1.39616e+08	1.59655e+08	1.1052e+08	1.17263e+08	1.87957e+08	1.7649e+08	1.47598e+08	115656096	1.97272e+08	1.52045e+08	1.46079e+08	9.95735e+07	1.24372e+08	1.09891e+08	2.22092e+08	1.76506e+08	2.21296e+08	1.06552e+08	1.25018e+08	1.79816e+08	1.70363e+08	1.68798e+08	1.45494e+08	1.44846e+08	125110407	1.14503e+08	1.59885e+08	2.0525e+08	5.24695e+07	7.57952e+07	118119952	1.44608e+08	1.51658e+08	1.10933e+08	1.39359e+08	1.46358e+08	1.78745e+08	1.08988e+08	1.33714e+08	1.37212e+08	1.18176e+08	1.54283e+08	1.37671e+08	1.86883e+08	1.50005e+08	1.13782e+08	1.38156e+08	104121625	1.32722e+08	9.29394e+07	1.91298e+08	1.69893e+08	1.98214e+08	1.67483e+08	219365736	2.43731e+08	6.09454e+07	1311559401	6.55689e+07	1.01515e+08	1.41258e+08	1.48673e+08	1.01177e+08	7.3269e+07	1.48861e+08	1.00335e+08	8.64632e+07	1.22349e+08	1.21891e+08	2.2352e+08	4.8849e+07	1.62164e+08	1.44776e+08	1.80391e+08	1.23172e+08	1.5871e+08	1.83298e+08	1.67657e+08	2.62013e+08	1.39885e+08	1.40881e+08	1.62326e+08	1.36765e+08	134481138	1.2583e+08	2.24925e+08	1.60934e+08	1.49993e+08	1.94902e+08	1.47095e+08	1.25313e+08	1.56883e+08	1.48018e+08	174123216	192975915	9.73852e+07	1.49617e+08	1.99834e+08	1.95956e+08	2.38459e+08	2.82173e+08	2.39791e+08	1.78176e+08	1.75583e+08	1.80937e+08	1.85827e+08	1.95042e+08	1.98585e+08	1.85456e+08	8.64701e+08	162136105	330492649	1.87835e+08	1.99726e+08	1.83813e+08	1.73692e+08	1.90312e+08
O94973	AP-2 complex subunit alpha-2	AP2A2	AP2A1;AP2A2	4.96992e+07	1.39846e+08	8.58118e+07	1.27285e+08	1.34841e+08	8.26208e+07	8.22902e+07	1.07776e+08	9.06656e+07	1.59315e+08	1.56759e+08	8.61037e+07	9.7334e+07	1.21721e+08	1.1085e+08	118890328	7.32894e+07	1.00255e+08	6.87815e+07	1.39563e+08	1.81272e+08	1.39261e+08	5.00566e+07	1.12047e+08	7.80253e+07	1.04805e+08	1.36394e+08	1.10617e+08	1.45338e+08	1.10931e+08	7.72206e+07	1.29715e+08	1.54722e+08	4.55865e+07	9.38697e+07	1.0989e+08	1.13258e+08	1.45438e+08	1.33468e+08	1.29352e+08	1.08265e+08	5.41297e+07	7.00615e+07	5.72647e+07	6.51589e+07	6.97845e+07	8.32021e+07	6.83865e+07	5.35145e+07	120607916	7.76728e+07	9.36932e+07	5.43937e+07	1.01886e+08	2.27752e+07	4.83298e+07	6.11103e+07	1.2867e+08	1.26057e+08	4.47484e+07	166415493	5.04712e+07	3.77345e+07	3.65797e+07	7.39368e+07	5.04812e+07	1.25859e+08	6.63995e+07	3.00423e+07	1.13894e+08	9.1551e+07	7.45967e+07	3.28862e+07	9.8867e+07	4.14373e+07	5.31099e+07	1.15655e+08	1.06435e+08	149496727	9.0572e+07	9.97063e+07	1.00811e+08	9.15369e+07	1.09159e+08	6.85527e+07	5.85369e+07	7.96686e+07	4.65912e+07	5.74227e+07	9.60592e+07	1.26587e+08	1.7792e+08	1.37674e+08	1.36031e+08	9.80062e+07	8.57727e+07	7.87786e+07	7.87236e+07	8.44841e+07	1.15963e+08	2.46007e+07	9.33288e+07	1.70689e+08	1.25149e+08	1.57254e+08	1.34707e+08	9.88036e+07	4.63816e+07	144490699	1.19123e+08	2.16185e+08	1.61373e+08	1.06982e+08	1.44346e+08	1.23486e+08	7.82181e+07	7.87246e+07	1.07661e+08	177288791	133299346	1.38008e+08	1.06466e+08
M0R0N4	AP complex subunit sigma	AP2S1	AP2S1	2.34187e+07	4.10222e+07	2.87679e+07	3.11387e+07	3.06085e+07	3.04214e+07	2.63848e+07	3.47073e+07	3.59606e+07	3.82137e+07	5.0111e+07	2.63934e+07	3.25958e+07	4.2724e+07	3.94684e+07	4.05101e+07	2.81962e+07	4.24738e+07	3.12589e+07	3.55507e+07	4.26508e+07	3.90582e+07	7.50629e+06	3.12864e+07	2.0189e+07	3.46133e+07	27930254	4.03356e+07	5.06309e+07	3.4329e+07	2.41835e+07	4.29556e+07	4.78625e+07	2.46226e+07	3.17303e+07	3.75019e+07	3.93354e+07	4.0858e+07	4.57277e+07	4.05826e+07	4.07374e+07	2.6301e+07	2.77399e+07	2.95216e+07	3.07767e+07	2.67361e+07	3.78033e+07	3.42961e+07	2.9201e+07	3.98345e+07	2.48495e+07	4.13431e+07	2.79377e+07	4.41819e+07	1.11248e+07	3.22843e+07	2.90261e+07	2.24421e+07	4.55472e+07	2.84781e+07	5.27405e+07	2.30443e+07	2.70931e+07	2.43551e+07	2.07061e+07	3.42667e+07	4.76795e+07	2.21879e+07	1.90916e+07	3.03787e+07	2.30094e+07	3.6086e+07	1.67993e+07	3.17877e+07	1.81131e+07	1.98723e+07	3.00902e+07	34866597	4.04776e+07	2.71298e+07	2.92698e+07	2.83621e+07	2.47268e+07	3.4503e+07	2.13664e+07	2.54803e+07	3.60887e+07	9.60593e+06	1.28582e+07	3.42669e+07	2.80812e+07	3.75313e+07	3.68465e+07	4.59665e+07	2.82092e+07	3.78263e+07	2.75864e+07	3.17402e+07	2.80704e+07	2.25426e+07	1.6416e+07	2.94649e+07	3.3626e+07	2.68807e+07	2.86579e+07	3.84285e+07	3.47998e+07	2.81169e+07	3.51886e+07	2.94593e+07	3.79499e+07	3.62381e+07	3.06323e+07	3.20985e+07	3.53302e+07	2.88725e+07	4.60628e+07	2.7514e+07	3.58448e+07	2.48455e+07	1.63207e+07	1.86775e+07
A0A0S2Z5J4	Adaptor-related protein complex 3 beta 1 subunit isoform 1 (Fragment)	AP3B1	AP3B1;AP3B2;DKFZp686D17136	0	0	0	1.51668e+06	0	0	1.55287e+06	0	0	1.91216e+06	0	0	1.16125e+06	1.07497e+06	0	0	0	0	0	1.90517e+06	0	1.19096e+06	0	1.49106e+06	0	0	1.84133e+06	1.5769e+06	2.15125e+06	1.44335e+06	0	1.95102e+06	0	0	0	0	2.06086e+06	0	0	0	1.69774e+06	0	0	1.08221e+06	0	0	0	0	0	0	0	0	0	1.64108e+06	0	0	1.36321e+06	0	1.55507e+06	0	0	0	0	0	0	0	0	0	0	0	0	0	0	0	0	0	0	0	885909	0	0	0	0	1.33448e+06	0	0	0	1.17918e+06	1.42142e+06	1.79363e+06	605542	0	0	0	0	1.08876e+06	876467	0	0	0	0	0	0	624970	1.10879e+06	1.58633e+06	1.08081e+06	0	571871	0	1.76e+06	0	1.67422e+06	0	1.04813e+06	0	0	1.14444e+06	866012	1.24044e+06	2.44706e+06	0
O14617	AP-3 complex subunit delta-1	AP3D1	AP3D1	1.71698e+07	4.50289e+07	3.83523e+07	4.25281e+07	3.5471e+07	4.09896e+07	5.07963e+07	3.06356e+07	5.59089e+07	5.81326e+07	5.04569e+07	3.3338e+07	2.51763e+07	3.98371e+07	4.5946e+07	3.88151e+07	3.23014e+07	3.25867e+07	2.78521e+07	5.72352e+07	5.68069e+07	6.92265e+07	3.41942e+07	4.60691e+07	4.47783e+07	5.52997e+07	4.94935e+07	1.15781e+08	6.01085e+07	1.1056e+08	2.89805e+07	4.03587e+07	6.7756e+07	3.05922e+07	2.40923e+07	1.13874e+08	3.85177e+07	3.44444e+07	3.62927e+07	4.04497e+07	4.96866e+07	5.59362e+07	6.74772e+07	5.25533e+07	5.64817e+07	2.61921e+07	4.85147e+07	5.58798e+07	5.38523e+07	4.76923e+07	4.86765e+07	5.09928e+07	5.16058e+07	4.98109e+07	2.75359e+07	7.07014e+07	2.04854e+07	4.85046e+07	5.63066e+07	5.96927e+07	4.79563e+07	4.79827e+07	7.44437e+07	4.91935e+07	3.98845e+07	3.9489e+07	5.12529e+07	1.84921e+07	6.19607e+07	6.75384e+07	9.9664e+07	9.13471e+07	3.45057e+07	2.71037e+07	4.15831e+07	1.04105e+08	5.2945e+07	5.95439e+07	5.20004e+07	5.61049e+07	4.10135e+07	4.83344e+07	4.18964e+07	5.001e+07	3.31841e+07	3.71189e+07	2.87664e+07	2.37028e+07	3.87826e+07	3.82629e+07	4.12228e+07	6.02934e+07	5.46012e+07	4.7398e+07	3.84317e+07	4.67404e+07	5.22217e+07	3.39248e+07	3.6362e+07	4.19942e+07	2.28707e+07	3.64988e+07	6.02481e+07	3.7721e+07	5.04582e+07	4.8268e+07	4.70821e+07	2.15755e+07	5.13687e+07	4.80698e+07	1.05e+08	5.00084e+07	6.99502e+07	4.80692e+07	3.93975e+07	2.66605e+07	4.80483e+07	6.8338e+07	4.78961e+07	3.69271e+07	3.48821e+07	2.12997e+07
Q9Y2T2	AP-3 complex subunit mu-1	AP3M1	DKFZp586G1518;AP3M1;AP3M2	3.781e+07	5.12289e+07	2.60928e+07	4.17121e+07	3.55954e+07	2.20774e+07	3.72525e+07	3.07675e+07	3.35941e+07	5.36349e+07	4.34286e+07	3.80146e+07	3.90331e+07	3.56164e+07	5.31356e+07	4.32817e+07	2.89332e+07	3.16084e+07	3.33221e+07	4.29862e+07	4.61356e+07	3.85495e+07	2.83026e+07	4.46284e+07	4.25165e+07	3.47974e+07	4.75453e+07	4.04995e+07	5.05413e+07	4.12225e+07	2.90061e+07	6.63227e+07	4.44584e+07	3.0122e+07	3.61066e+07	4.28053e+07	4.82211e+07	4.81293e+07	6.43673e+07	4.38716e+07	4.69833e+07	3.78522e+07	2.53673e+07	3.73503e+07	2.97298e+07	3.48813e+07	5.19102e+07	3.88513e+07	3.77098e+07	3.63239e+07	3.93313e+07	5.84049e+07	3.45162e+07	4.08143e+07	2.22991e+07	3.05644e+07	4.43988e+07	3.86767e+07	5.77669e+07	4.46011e+07	4.78343e+07	2.52591e+07	3.2578e+07	3.47794e+07	2.77012e+07	5.20084e+07	6.05849e+07	4.10039e+07	1.51816e+07	5.30049e+07	2.74606e+07	5.05577e+07	2.43638e+07	4.03144e+07	2.16606e+07	2.32566e+07	3.56799e+07	5.25345e+07	5.1966e+07	4.2066e+07	4.67805e+07	4.13834e+07	4.12109e+07	4.07096e+07	2.60173e+07	2.83465e+07	2.62011e+07	4.50746e+07	5.33082e+07	5.22408e+07	3.9221e+07	4.77156e+07	6.28623e+07	3.64199e+07	4.53698e+07	3.68584e+07	3.69236e+07	2.19967e+07	3.29242e+07	3.0608e+07	5.5786e+07	3.35e+07	4.04609e+07	5.20706e+07	4.36683e+07	4.53331e+07	5.34484e+07	1.31001e+07	3.64002e+07	3.6679e+07	4.24369e+07	4.01276e+07	6.00017e+07	4.36028e+07	3.13725e+07	3.30585e+07	5.13768e+07	4.48704e+07	5.30097e+07	3.95813e+07	4.60374e+07	3.83848e+07
P53677	AP-3 complex subunit mu-2	AP3M2	DKFZp586G1518;AP3M1;AP3M2	0	0	0	1.0793e+06	879325	443924	524378	0	1.03476e+06	2.04763e+06	0	855940	0	2.64196e+06	2.77198e+06	0	0	1.52452e+06	927230	5.35562e+06	8.23578e+06	6.80114e+06	4.47134e+06	0	0	2.7938e+06	2.72273e+06	1.12694e+06	1.51841e+06	1.30877e+06	2.54493e+06	982862	1.34785e+06	721066	0	0	4.42868e+06	4.81228e+06	2.03539e+06	1.0215e+06	1.33023e+06	3.87722e+06	2.39034e+06	0	548079	627047	842618	754121	0	1.0127e+06	0	1.57009e+06	0	1.34705e+06	0	755671	0	0	1.20981e+06	0	725207	860708	0	0	1.11813e+06	649022	1.50333e+06	0	0	1.68161e+06	0	0	0	0	0	0	1.12967e+06	1.16017e+06	1.1131e+06	0	848425	867868	871255	693473	0	0	624899	1.81094e+06	1.36055e+06	1.98588e+06	1.12515e+06	1.39719e+06	1.62331e+06	666137	0	823913	614466	0	1.86103e+06	1.20273e+06	0	0	2.28502e+06	0	605120	566683	373510	0	1.2823e+06	0	1.2486e+06	0	1.69806e+06	825722	0	0	730664	2.25113e+06	1.66059e+06	1.66815e+06	837778	718945
Q2VPB7	AP-5 complex subunit beta-1	AP5B1	AP5B1	2.36971e+06	1.68139e+07	8.27363e+06	1.1166e+07	1.33813e+07	1.00037e+07	9.61119e+06	1.31774e+07	1.06975e+07	1.7045e+07	1.61745e+07	1.69825e+07	8.60305e+06	1.09783e+07	1.95108e+07	1.82606e+07	9.274e+06	1.7255e+07	6.4737e+06	29627318	23243592	3.5484e+07	2.71399e+07	1.63995e+07	8.48646e+06	1.22368e+07	1.09476e+07	1.36053e+07	2.52222e+07	1.12496e+07	8.78339e+06	2.0414e+07	1.67205e+07	6.54864e+06	1.1148e+07	12490443	1.57248e+07	1.66922e+07	1.6956e+07	1.44015e+07	1.16995e+07	1.77293e+06	7.6684e+06	6.02535e+06	0	8.42063e+06	7.48827e+06	1.03583e+07	4.19101e+06	0	4.63698e+06	9.63757e+06	1.99179e+06	1.16918e+07	0	4.41527e+06	9.69403e+06	0	9.42729e+06	0	1.64602e+07	2.5153e+06	0	0	3.43933e+06	6.49096e+06	8.89361e+06	5.07687e+06	0	1.91887e+07	6.17797e+06	5.06706e+06	0	1.08162e+07	0	2.17701e+06	1.42649e+07	9.17971e+06	2.56322e+07	9.42851e+06	1.17779e+07	1.19368e+07	1.08113e+07	1.78784e+07	7.02904e+06	8.29554e+06	5.62958e+06	1.57392e+07	3.57008e+07	1.44281e+07	1.60563e+07	8.98834e+06	1.454e+07	2.16031e+07	7.87023e+06	6.64286e+06	0	8.67427e+06	1.15393e+07	1.48826e+07	1.13125e+07	7.00427e+06	2.0071e+07	9.85388e+06	2.92029e+07	1.57805e+07	8.39495e+06	0	3.00831e+07	8.41904e+06	3.5783e+07	2.47098e+07	3.83558e+07	2.86449e+07	1.03564e+07	1.22374e+07	7.61028e+06	1.73092e+07	2.22463e+07	1.65277e+07	3.34088e+07	2.3098e+07
C9JLV4	Apoptotic protease-activating factor 1	APAF1	APAF1	1.04224e+07	1.59844e+07	1.04646e+07	1.52952e+07	1.6061e+07	1.30183e+07	1.87454e+07	8.37736e+06	1.32277e+07	1.75414e+07	1.37927e+07	1.2253e+07	1.37796e+07	1.33332e+07	1.01055e+07	1.28789e+07	9.93646e+06	1.29546e+07	1.03433e+07	1.06371e+07	7.92106e+06	9.37721e+06	9.16462e+06	9.97812e+06	5.8707e+06	9.94509e+06	9.72664e+06	1.52102e+07	1.46272e+07	1.55088e+07	9.46804e+06	1.46494e+07	1.60727e+07	7.22576e+06	1.42411e+07	1.18925e+07	1.49693e+07	1.35892e+07	1.7949e+07	1.16391e+07	1.13112e+07	6.55991e+06	5.65385e+06	7.432e+06	4.55951e+06	9.52709e+06	6.37062e+06	6.1928e+06	7.21147e+06	1.0845e+07	5.55341e+06	1.02586e+07	4.88693e+06	1.09326e+07	5.36357e+06	5.87917e+06	1.23236e+07	8.01059e+06	1.15197e+07	7.01149e+06	1.19756e+07	5.32673e+06	5.03707e+06	6.51344e+06	6.31687e+06	1.1857e+07	1.25436e+07	1.20586e+07	4.86726e+06	1.22726e+07	5.20924e+06	6.37595e+06	5.23399e+06	6.45829e+06	7.55381e+06	5.92593e+06	1.11216e+07	1.168e+07	1.80779e+07	6.07469e+06	10480476	9.26787e+06	1.48696e+07	1.44272e+07	1.19614e+07	1.29567e+07	8.27606e+06	1.26724e+07	2.06936e+07	1.81824e+07	0	1.39017e+07	1.66187e+07	1.53199e+07	1.22904e+07	1.38014e+07	9.85439e+06	1.31603e+07	1.18493e+07	1.44657e+07	7.6566e+06	1.30107e+07	1.66053e+07	1.46385e+07	1.82355e+07	1.66838e+07	1.2867e+07	6.27735e+06	1.31992e+07	1.19928e+07	12425594	1.78588e+07	1.38812e+07	1.69564e+07	1.4586e+07	1.23908e+07	2.20709e+06	1.88561e+07	1.53044e+07	2.13624e+07	1.91671e+07	1.86554e+07
Q7Z5R6	Amyloid beta A4 precursor protein-binding family B member 1-interacting protein	APBB1IP	APBB1IP	0	4.21164e+06	2.18179e+06	6.32495e+06	1.1451e+07	0	2.11592e+07	2.86151e+06	3.35646e+06	8.91066e+06	1.30491e+07	7.10394e+06	1.34424e+06	9.62907e+06	8.97662e+06	1.42351e+07	5.62705e+06	0	4.2568e+06	6.60828e+06	1.24613e+07	1.46296e+07	5.58032e+06	4.73263e+06	4.21043e+06	5.30501e+06	9.8865e+06	7.5809e+06	6.06793e+06	1.20519e+07	1.81147e+06	5.22658e+06	4.55641e+06	990125	242021	8.0545e+06	1.12098e+07	7.82643e+06	2.86437e+07	9.09011e+06	5.05554e+06	1.72485e+06	5.12489e+06	1.01102e+06	7.776e+06	2.25826e+06	9.51969e+06	1.70732e+06	3.70037e+06	1.59484e+06	0	2.36027e+06	0	1.09451e+06	0	0	0	0	6.76336e+06	5.48693e+06	1.39375e+07	2995059	3.4288e+06	3.86536e+06	2.60765e+06	1.80988e+06	9.85023e+06	3.25625e+06	720510	4.50951e+06	1.05355e+06	2.61397e+06	0	7.45647e+06	1.25624e+06	0	4.22723e+06	7.15077e+06	4.94396e+06	7.00708e+06	5.32512e+06	1.16203e+07	4.67426e+06	1.57016e+07	6.32079e+06	5.18375e+06	996244	4.9578e+06	3.07731e+06	5.22185e+06	5.45217e+06	971604	5.92965e+06	1.31475e+07	4.27215e+06	6.7148e+06	2.10616e+06	6.67128e+06	6.08789e+06	6.74851e+06	5.80299e+06	8.09763e+06	9.08395e+06	6.30563e+06	9.23403e+06	8.04324e+06	1.43782e+07	0	2.21216e+07	3.92139e+06	6.56008e+06	1.81271e+06	8.63097e+06	1.01223e+07	2.86978e+06	1.29679e+07	751793	1.2567e+07	3.80877e+06	5.95198e+06	1.12694e+06	1.0624e+07
P02743	Serum amyloid P-component	APCS	APCS	1.45546e+08	2.52347e+08	535914749	5.60884e+08	8.73564e+08	689355663	6.03105e+08	5.51289e+08	2.97517e+08	2.20861e+08	483666543	5.02901e+08	1440677519	6.21447e+08	461499079	3.5003e+08	4.28792e+08	4.24559e+08	5.35713e+08	3.04086e+08	7.81649e+08	5.7734e+08	1.36072e+08	9.23919e+07	7.28153e+08	3.55906e+08	4.85122e+08	4.2661e+08	1.09289e+08	4.8982e+08	3.43516e+08	1.41325e+08	4.97832e+08	2.71929e+08	4.62792e+08	7.2674e+08	222916121	110045442	2.45974e+08	1238779070	1.78689e+08	3.27724e+08	3.48675e+08	289360046	2.32266e+08	6.56294e+08	2.98425e+08	151993279	4.72181e+08	3.86452e+08	6.60346e+08	579034496	2.94116e+08	3.17231e+08	2.05791e+08	2.5323e+08	257399272	5.85646e+08	1.98875e+08	1.85362e+08	3.13438e+08	3.39109e+08	184478899	1.95214e+08	1.82675e+08	3.30928e+08	4.4701e+08	429151923	2.03639e+08	8.22418e+07	279819947	5.28371e+08	2.1115e+08	2.83451e+08	3.04953e+08	4.13994e+08	8.18606e+08	7.38056e+08	2.11153e+08	2.10549e+08	5.16146e+08	8.86792e+08	6.11053e+08	8.11299e+08	7.27316e+08	8.08475e+08	8.40126e+08	2.57426e+08	2.01227e+08	1.22827e+08	4.86879e+08	5.48692e+08	3.40198e+08	5.71093e+08	9.06829e+08	5.50505e+08	4.85093e+08	2.83167e+08	944439204	637777325	1.11268e+08	6.34383e+08	9.84515e+08	3.96456e+08	5.53977e+08	3.59731e+08	2.75158e+08	4.43058e+08	7.87458e+08	7.1711e+08	2.1179e+08	1.2996e+08	7.76228e+08	3.18887e+08	8.21287e+08	686133858	2.9884e+08	4.06391e+08	4.56773e+08	5.49627e+08	5.39368e+07	1.2516e+08
P13798	Acylamino-acid-releasing enzyme	APEH	APEH	8.89168e+07	6.12823e+07	6.7144e+07	1.37948e+08	6.67178e+07	6.12705e+07	8.02687e+07	9.50444e+07	9.08089e+07	107216268	8.04359e+07	9.96971e+07	4.12254e+07	1.1098e+08	8.68493e+07	8.96583e+07	8.89753e+07	1.25241e+08	4.44229e+07	1.06208e+08	6.88505e+07	8.77329e+07	1.19855e+08	9.5602e+07	1.15341e+08	7.16328e+07	7.96153e+07	8.11422e+07	1.04913e+08	7.94804e+07	8.64165e+07	8.18249e+07	100240082	8.14732e+07	6.41887e+07	8.43595e+07	8.45564e+07	8.80769e+07	1.12813e+08	6.26497e+07	1.01672e+08	7.65568e+07	2.95366e+07	7.71562e+07	9.95148e+07	4.67095e+07	6.93816e+07	8.14287e+07	86054581	1.16014e+08	5.00331e+07	9.95339e+07	68088199	9.62752e+07	8.15624e+07	8.19425e+07	5.72775e+07	5.10206e+07	9.23167e+07	1.08819e+08	8.25679e+07	4.50452e+07	6.84786e+07	5.01814e+07	7.48499e+07	7.05594e+07	9.50245e+07	8.56564e+07	8.73006e+07	1.22954e+08	6.78655e+07	6.18661e+07	5.4689e+07	7.0755e+07	8.54932e+07	59891437	9.87487e+07	8.60669e+07	89386378	9.8059e+07	7.12545e+07	8.1581e+07	1.03372e+08	7.56224e+07	1.02814e+08	6.24796e+07	5.29235e+07	4.55915e+07	8.185e+07	1.11079e+08	1.05902e+08	1.125e+08	1.16058e+08	7.55527e+07	1.89305e+08	9.97346e+07	9.2888e+07	5.45928e+07	8.78082e+07	1.46303e+08	6.04737e+07	8.15583e+07	1.17545e+08	1.35564e+08	7.46653e+07	9.21695e+07	9.1873e+07	7.52e+07	7.24568e+07	9.00234e+07	1.06544e+08	7.32036e+07	1.01949e+08	1.76095e+08	8.89225e+07	6.15384e+07	1.15641e+08	8.43778e+07	1.45271e+08	1.41898e+08	9.23714e+07	8.86455e+07
Q5TZP7	DNA-(apurinic or apyrimidinic site) endonuclease	APEX1	APEX1;APE1	1.06387e+08	2.92391e+08	5.2373e+07	1.54992e+08	1.16903e+08	1.01496e+08	1.8829e+08	1.01427e+08	1.77898e+08	2.3829e+08	1.5306e+08	122845584	117105132	1.38054e+08	1.67853e+08	1.98395e+08	1.50888e+08	1.69452e+08	1.14623e+08	3.13464e+08	1.68972e+08	1.73264e+08	7.336e+07	1.07209e+08	6.0852e+07	1.14162e+08	8.73166e+07	184049804	4.97988e+08	1.96108e+08	1.27063e+08	2.14213e+08	3.35797e+08	5.35801e+07	127000723	1.04796e+08	1.37006e+08	2.38473e+08	2.02029e+08	1.58931e+08	1.49423e+08	8.63815e+07	5.50756e+07	5.8108e+07	1.5849e+08	7.45222e+07	6.24383e+07	1.15637e+08	8.49602e+07	1.86953e+08	7.09591e+07	1.64501e+08	5.81892e+07	1.78316e+08	4.01787e+07	6.67956e+07	9.19551e+07	6.02298e+07	1.5357e+08	6.51689e+07	1.57034e+08	5.52958e+07	5.09688e+07	5.27117e+07	5.88732e+07	9.22034e+07	2.13557e+08	6.24688e+07	3.35651e+07	209217720	8.4356e+07	6.72881e+07	5.30366e+07	9.76497e+07	4.56503e+07	3.63956e+07	219651658	1.48552e+08	3.74738e+08	102069036	124967703	9.38079e+07	1.1652e+08	1.39605e+08	7.14455e+07	5.86513e+07	4.29667e+07	2.77251e+07	7.60187e+07	2.59412e+08	1.48872e+08	2.08082e+08	1.30948e+08	1.90071e+08	8.02368e+07	9.41785e+07	6.24504e+07	4.30288e+07	113108425	102614850	1.73694e+08	1.11675e+08	1.28402e+08	1.36101e+08	1.66906e+08	1.6206e+08	1.054e+08	5.06923e+07	156401090	9.57603e+07	2.15015e+08	3.64667e+08	1.80545e+08	1.20381e+08	8.77545e+07	9.44404e+07	9.4423e+07	2.07333e+08	1.28501e+08	1.30687e+08	161729550	1.23629e+08
Q9BZZ5	Apoptosis inhibitor 5	API5	API5	73325949	4.5783e+08	6.41044e+07	3.98307e+08	2.31933e+08	7.46564e+07	1.46618e+08	2.53615e+08	2.39377e+08	2.35725e+08	250922713	2.71527e+08	4.13244e+07	1.35311e+08	9.4274e+07	6.61729e+07	2.6177e+08	2.76067e+08	1.16533e+08	206457989	1.75307e+08	2.00408e+08	3.87263e+07	1.75015e+08	4.30658e+07	2.27541e+08	1.4921e+08	1.81234e+08	5.95139e+07	6.3581e+07	1.45661e+08	7.68448e+07	4.23328e+07	2.73489e+07	332465146	2.33883e+08	4.62439e+07	9.02594e+07	4.36373e+07	5.75716e+07	2.26256e+08	5.61467e+07	7.54283e+07	5.16734e+07	1.89736e+08	2.75951e+07	4.68148e+07	9.23205e+07	5.2386e+07	7.56206e+08	3.75374e+07	1.93328e+08	2.44408e+07	1.40698e+08	1.63208e+07	1.20931e+08	5.24409e+07	4.44071e+07	1.90283e+08	5.2397e+07	7.31741e+07	4.95702e+07	3.29542e+07	5.19609e+07	5.0476e+07	4.54544e+07	1.13663e+08	3.16506e+07	6.37251e+06	2.72251e+08	4.82342e+07	4.68267e+07	2.58903e+07	4.31256e+07	3.22678e+07	4.25674e+07	3.79847e+08	1.49014e+08	2.87913e+08	2.4707e+08	2.06329e+08	1.87065e+08	163813668	1.5008e+08	1.51212e+08	1.14222e+08	5.55849e+07	4.45465e+07	5.17081e+07	2.07907e+08	2.74893e+08	3.29903e+08	5.18812e+08	1.91078e+08	1.78127e+08	5.69298e+07	4.23185e+07	1.50188e+08	7.54378e+07	2.08456e+08	1.4176e+08	1.08796e+08	2.51731e+08	475740061	3.9868e+08	5.16342e+07	6.04207e+07	5.03237e+07	1.34995e+08	2.0133e+08	8.2276e+08	2.12341e+08	2.7401e+08	2.48616e+08	109459308	3.94069e+07	3.46953e+07	2.86117e+08	5.23289e+08	1289970809	4.46461e+08	1.33215e+08
Q96GX9	Methylthioribulose-1-phosphate dehydratase	APIP	APIP	3.93204e+06	1.17057e+07	1.77725e+07	2.26608e+07	2.33255e+07	1.69969e+07	2.03866e+07	1.97298e+07	1.65584e+07	2.82392e+07	22783925	6.37808e+06	1.72671e+07	1.6115e+07	1.59207e+07	2.25366e+07	7.47569e+06	1.14519e+07	1.45795e+07	2.38091e+07	3.09991e+07	2.31612e+07	7.1467e+06	8.84453e+06	2.33769e+07	1.86531e+07	2.43093e+07	1.23131e+07	1.24792e+07	1.29421e+07	1.35228e+07	1.18251e+07	2.76209e+06	8.96183e+06	1.10108e+07	1.25693e+07	1.46194e+07	4.91976e+06	8.60169e+06	9.67295e+06	2.38073e+07	1.43653e+07	1.68673e+07	1.69342e+07	1.8971e+07	2.85236e+07	2.61531e+07	8.71209e+06	1.49899e+07	2.08017e+07	2.54626e+07	1.55598e+07	6.42187e+06	1.96303e+07	1.75964e+06	9.12005e+06	1.12085e+07	1.43902e+07	1.2396e+07	4.17505e+06	1.10943e+07	3.24962e+06	6.45886e+06	5.78271e+06	1.42814e+06	2.04995e+07	2.15478e+07	1.65492e+07	5.77893e+06	5.04103e+07	1.16901e+07	1.49403e+07	14305220	1.44644e+07	8.3428e+06	1.27322e+07	1.86349e+07	2.59525e+07	2.61048e+07	1.6182e+07	3.21953e+07	1.99413e+07	2.05119e+07	2.45992e+07	1.53817e+07	1.87496e+07	1.96699e+07	1.09248e+07	4.60373e+06	1.81197e+07	1.96726e+07	1.6905e+07	2.19452e+07	2.15405e+07	1.9907e+07	1.20009e+07	1.22107e+07	1.90227e+07	1.55016e+07	1.53557e+07	7.05078e+06	1.8347e+07	2.20352e+07	1.60654e+07	3.78706e+07	2.78072e+07	2.41575e+07	1.88474e+07	2.0299e+07	2.68347e+07	3.66719e+07	1.21246e+07	1.19036e+07	1.15733e+07	2.01029e+07	1.365e+07	1.54402e+07	3.93354e+07	2.12352e+07	1.57834e+07	3.64797e+07	5961644
Q06481	Amyloid-like protein 2	APLP2	APLP2	8.22733e+06	1.45644e+07	2.87322e+07	2.77662e+07	4.82523e+07	3.80694e+07	5.5965e+07	5.02355e+07	3.64871e+07	1.88718e+07	4.42469e+07	3.11841e+07	1.01139e+07	4.8956e+07	1.54588e+07	2.8208e+07	2.09746e+07	2.42428e+07	2.09399e+07	2.11734e+07	1.26287e+07	2.11605e+07	1.05371e+07	1.81313e+07	1.64946e+07	4.97302e+07	3.92917e+07	1.60645e+07	7.16602e+06	1.10735e+07	1.07195e+07	6.25585e+06	1.29377e+07	1.64457e+07	1.65325e+07	1.41881e+07	1.32487e+07	1.38633e+07	4.5835e+06	6.55633e+06	1.71358e+07	9.6003e+06	1.11256e+07	9.75182e+06	6.75371e+06	2.26815e+07	7.47727e+06	1.21559e+07	8.41222e+06	1.44626e+07	1.10489e+07	9.31435e+06	1.394e+07	1.35482e+07	1.73892e+07	1.17455e+06	1.03012e+07	1.7697e+07	1.76362e+07	1.04001e+07	1.43319e+07	1.11732e+07	5.92473e+06	8.20032e+06	9.28994e+06	1.49976e+07	2.62896e+07	7.96985e+06	1.48472e+07	8.59406e+06	1.48311e+07	1.94415e+07	1.75559e+07	1.82932e+07	7.02585e+06	7.61661e+06	6.78076e+07	4.57964e+07	1.54191e+07	1.693e+07	4.17179e+07	2.86895e+07	1.92172e+07	5.20236e+07	3.69275e+07	3.25924e+07	3.64316e+07	7.60458e+06	2.86306e+06	12294769	2.5456e+07	33185704	3.80015e+07	5.44948e+07	12363824	2.42203e+07	1.35186e+07	3.55468e+07	2.84089e+07	2.22669e+07	4.74595e+06	5.60297e+07	3.7146e+07	1.69317e+07	3.59245e+07	2.89695e+07	1.7318e+07	1.85169e+07	6.05921e+07	2.81521e+07	3.37538e+07	1.99687e+07	4.92199e+07	1.69888e+07	2.60161e+07	2.34294e+07	4.39816e+07	7.3477e+07	5.57441e+07	3.71819e+07	1.63038e+07	1.70067e+07
Q9HDC9	Adipocyte plasma membrane-associated protein	APMAP	APMAP	8.7607e+07	179797364	178695068	319521879	2.41974e+08	1.58425e+08	2.73857e+08	2.07392e+08	1.90212e+08	3.88127e+08	2.39015e+08	2.0709e+08	163435822	2.1627e+08	1.88991e+08	2.84177e+08	186941556	3.13046e+08	1.43177e+08	2.38204e+08	1.11715e+08	1.19863e+08	1.76244e+08	2.08114e+08	1.45406e+08	2.33351e+08	2.32557e+08	144543653	2.29646e+08	1.87082e+08	8.77923e+07	9.70716e+07	2.04497e+08	6.19802e+07	1.72898e+08	9.18915e+07	1.43064e+08	1.48887e+08	1.61024e+08	1.41109e+08	128513058	8.1043e+07	9.90247e+07	1.13189e+08	5.41426e+07	6.67217e+07	1.17193e+08	1.42226e+08	6.71185e+07	1.21355e+08	6.29976e+07	1.12942e+08	1.00533e+08	2.71742e+08	4.32569e+07	126211854	8.59495e+07	6.09221e+07	134158524	4.68303e+07	1.43815e+08	9.10539e+07	1.30216e+08	5.7595e+07	7.56926e+07	8.25193e+07	1.99272e+08	7.25164e+07	4.98624e+07	2.06811e+08	7.37442e+07	7.56995e+07	4.47197e+07	8.71341e+07	9.76126e+07	8.77503e+07	175871688	2.18388e+08	264012403	1.74272e+08	3.52857e+08	2.04972e+08	2.21381e+08	2.74018e+08	191591236	1.98538e+08	177649235	3.30067e+08	6.35788e+08	1.07605e+08	1.36365e+08	2.27519e+08	5.83754e+08	2.12173e+08	2.58592e+08	1.93144e+08	1.38732e+08	142348436	2.61215e+08	1.96332e+08	4.0649e+07	2.41318e+08	3.7067e+08	2.83291e+08	2.37458e+08	3.05594e+08	1.73101e+08	9.74964e+07	2.16029e+08	2.34114e+08	2.58882e+08	2.51755e+08	2.29226e+08	2.58232e+08	2.37576e+08	1.50605e+08	1.39455e+08	387336340	354975699	6.09782e+08	9.36954e+08	4.48536e+08
P02647	Apolipoprotein A-I	APOA1	CACYBP;APOA1	2454418756	1484858654	4559758054	2893353695	2354192252	4163857726	2756409546	3207223001	2251917136	1787477312	1586315228	3124318145	1758915510	2104289072	2077100047	1842762889	2408180903	1944237429	2627779361	2068861815	3621570010	2164631003	7599478566	1785099395	5200204603	2724147213	1915015045	1437918394	1407748898	2003071861	3086806927	2322620308	1351453901	3077701832	1086444292	2588510456	1933004644	2544569077	1573909721	2867286568	1490719020	3281708084	5953408008	2141901848	2046180282	3202861998	2420020748	2872808718	3371612675	2022404247	3229354901	2077778805	4263788552	1941306509	2961543933	3045594244	2501991144	3542351120	1948052984	2764655926	1710531476	3669328558	2956329723	3200748473	2632396116	2306791806	1560724877	2668972595	2619852002	735005845	3493885591	3465193186	3571852738	1803625157	4498231983	3999226632	1847837632	2645022501	9.87379e+08	1923704235	2634143189	3187166148	4298074343	2343811302	3002048189	3491391670	3818204203	4576698321	3903712270	1783433509	2239942332	2077329613	1917317811	2016650307	4200962752	4229132827	3901724561	4391906859	3786403055	3325869853	2075443665	2933583189	2164081670	2326722393	1958063329	1710362530	2005996491	3819804114	2621075852	3320626414	1548593960	1419158407	2842441736	2341210305	2707528864	3971324033	3056928250	2767491007	1417108468	1734677245	1820607468	2079096553
B4DP80	NAD(P)H-hydrate epimerase	APOA1BP	APOA1BP;NAXE	1.70007e+07	8.46653e+07	2.40743e+07	9.34355e+07	4.00445e+07	4.04162e+07	4.07591e+07	4.32175e+07	8.07179e+07	1.12643e+08	6.30632e+07	6.97518e+07	3.30842e+07	3.90971e+07	6.03879e+07	7.70229e+07	3.8354e+07	8.761e+07	3.85917e+07	4.88054e+07	6.00108e+07	5.05336e+07	2.31625e+07	7.80372e+07	3.19045e+07	3.46829e+07	3.96684e+07	6.58245e+07	8.54661e+07	4.3157e+07	2.2465e+07	4.34548e+07	4.47645e+07	1.80879e+07	3.45432e+07	4.34247e+07	5.01208e+07	3.08133e+07	6.12789e+07	3.92862e+07	4.88562e+07	3.53951e+07	1.86887e+07	2.43561e+07	3.97165e+07	2.66294e+07	2.76408e+07	4.15421e+07	3.42412e+07	8.14856e+07	2.6001e+07	6.9128e+07	2.37714e+07	6.36696e+07	1.70829e+07	3.14249e+07	3.34006e+07	2.71805e+07	7.20762e+07	3.30627e+07	6.73568e+07	2.88891e+07	1.43248e+07	2.94748e+07	2.36519e+07	3.94029e+07	9.7606e+07	2.87686e+07	1.35373e+07	9.28632e+07	1.99026e+07	2.64624e+07	1.7402e+07	3.54611e+07	2.3453e+07	2.32628e+07	8.43626e+07	6.83067e+07	6.68392e+07	3.18467e+07	6.05905e+07	5.38389e+07	6.4187e+07	4.36258e+07	2.07897e+07	3.67147e+07	2.43023e+07	24619877	7.42961e+07	4.45249e+07	6.8772e+07	5.77727e+07	9.42744e+07	3.96844e+07	3.78252e+07	2.54852e+07	3.83124e+07	2.25063e+07	5.76959e+07	7.58995e+07	6.59282e+07	4.75966e+07	1.02953e+08	5.91765e+07	1.18783e+08	4.32032e+07	4.04836e+07	6.03357e+06	2.84449e+07	4.96609e+07	6.9474e+07	6.15071e+07	1.49847e+08	7.34637e+07	3.1769e+07	3.26196e+07	3.896e+07	8.59464e+07	1.21264e+08	1.211e+08	4.50513e+07	7.54479e+07
V9GYM3	Apolipoprotein A-II	APOA2	APOA2	428577629	224179181	6.62366e+08	2.26309e+08	2.85837e+08	633292494	340703186	4.2924e+08	2.84319e+08	1.43193e+08	2.16088e+08	267472716	2.48385e+08	2.4396e+08	2.46359e+08	2.94951e+08	2.6193e+08	2.36167e+08	2.93967e+08	2.80364e+08	3.94835e+08	2.96982e+08	697860658	259566991	4.41237e+08	3.30224e+08	2.31465e+08	1.92574e+08	2.22903e+08	3.48285e+08	5.45159e+08	358703193	1.85897e+08	536439226	2.16176e+08	453730975	2.88501e+08	2.99485e+08	1.97129e+08	5.25928e+08	2.66359e+08	5.08291e+08	4.78603e+08	3.7409e+08	5.32028e+08	489161093	491106909	4.80491e+08	5.53416e+08	3.55635e+08	6.30633e+08	344090249	5.59974e+08	2.8646e+08	4.86132e+08	3.9888e+08	3.25016e+08	5.22142e+08	2.90131e+08	2.97657e+08	2.40087e+08	5.81135e+08	412364943	5.26917e+08	3.3628e+08	3.60554e+08	1.97353e+08	3.42721e+08	3.58572e+08	1.9562e+08	4.87331e+08	3.7094e+08	5.44233e+08	3.03551e+08	6.53652e+08	6.02233e+08	2.2143e+08	3.40613e+08	1.111e+08	1.80409e+08	302784320	3.04305e+08	270393839	2.72688e+08	4.20329e+08	436491575	5.49922e+08	5.00775e+08	3.35944e+08	282997122	2.29168e+08	2.29766e+08	3.09946e+08	2.07282e+08	3.32286e+08	5.08765e+08	339496117	5.2911e+08	395848141	2.99067e+08	2.63772e+08	2.9612e+08	1.52299e+08	1.83363e+08	159985219	2.12445e+08	1.72744e+08	5.46647e+08	2.47345e+08	3.2434e+08	1.62947e+08	1.70037e+08	4.77257e+08	1.45008e+08	2.93083e+08	6.54981e+08	3.19219e+08	2.4683e+08	1.36865e+08	2.11815e+08	2.03745e+08	2.27922e+08
P06727	Apolipoprotein A-IV	APOA4	APOA4	1.26891e+08	1.12432e+08	1.14268e+08	1.08424e+08	9.44184e+07	1.10535e+08	9.33776e+07	1.5998e+08	1.21636e+08	1.05996e+08	8.68197e+07	1.14938e+08	1.02435e+08	1.37438e+08	9.2047e+07	1.31048e+08	1.73246e+08	1.30922e+08	1.57585e+08	110505710	9.28217e+07	7.31088e+07	2.59835e+08	9.50365e+07	155546939	9.84177e+07	75281817	1.23218e+08	1.05576e+08	1.58122e+08	1.26128e+08	1.52818e+08	1.90694e+08	133911202	9.48793e+07	9.47147e+07	1.62879e+08	1.32719e+08	2.09934e+08	1.64391e+08	1.25223e+08	9.28441e+07	5.13236e+08	8.36941e+07	6.25102e+07	1.2561e+08	119263614	1.25964e+08	1.06669e+08	6.85516e+07	1.11613e+08	1.76433e+08	9.20468e+07	1.03226e+08	3.74929e+07	1.02057e+08	1.12749e+08	1.13948e+08	133871999	1.19649e+08	1.45726e+08	1.03618e+08	6.78076e+07	6.35232e+07	5.5499e+07	116682919	1.16805e+08	9.45274e+07	5.36951e+07	9.21403e+07	99330055	9.5944e+07	9.2666e+07	6.70587e+07	1.0006e+08	6.50806e+07	9.02787e+07	8.6342e+07	9.24309e+07	9.16146e+07	9.77186e+07	1.21824e+08	1.03966e+08	9.39133e+07	1.0319e+08	1.20242e+08	1.91127e+08	1.84608e+08	1.37406e+08	1.24885e+08	9.50922e+07	110944462	1.18317e+08	1.16152e+08	1.49657e+08	1.56675e+08	1.87759e+08	9.6457e+07	1.05484e+08	8.03978e+07	1.91623e+08	9.50629e+07	1.54409e+08	1.47134e+08	1.19547e+08	9.34334e+07	127772824	1.19207e+08	1.02594e+08	1.0359e+08	8.08001e+07	2.21846e+08	8.38169e+07	8.55985e+07	1.35609e+08	1.50166e+08	5.65252e+07	7.83513e+07	8.71875e+07	1.13233e+08	1.10648e+08	1.11273e+08
Q13784	APOA4 protein (Fragment)	APOA4	APOA4	4.06674e+07	6.11828e+07	2.69458e+07	3.14194e+07	2.58579e+07	2.97992e+07	4.19162e+07	2.39293e+07	5.99723e+07	7.01779e+07	4.19432e+07	6.40031e+07	4.82157e+07	2.79384e+07	3.42546e+07	4.31709e+07	3.21412e+07	4.70951e+07	2.80162e+07	67925135	3.95825e+07	5.102e+07	8.99412e+07	5.94044e+07	5.19071e+07	4.54228e+07	2.80874e+07	7.38555e+07	1.05413e+08	6.2324e+07	6.38813e+07	1.09609e+08	8.55291e+07	4.37471e+07	5.28513e+07	4.70504e+07	1.04642e+08	7.36238e+07	8.29545e+07	1.08278e+08	5.63343e+07	2.92904e+07	1.66335e+08	1.83244e+07	3.79557e+07	4.26927e+07	4.60023e+07	7.7122e+07	2.71343e+07	6.66941e+07	4.34854e+07	7.01097e+07	2.62566e+07	4.85732e+07	3.47606e+07	3.48919e+07	5.60651e+07	3.33878e+07	5.31718e+07	2.81067e+07	8.17313e+07	1.74219e+07	2.88378e+07	3.29265e+07	3.42003e+07	5.01065e+07	4.7771e+07	3.69901e+07	3.09948e+07	5.2053e+07	3.10532e+07	2.19703e+07	2.32439e+07	2.45677e+07	3.08929e+07	2.60939e+07	4.17793e+07	2.58226e+07	9.11069e+07	2.75258e+07	2.70507e+07	4.24543e+07	4.08342e+07	4.05195e+07	2.44124e+07	24762445	2.05098e+07	5.19054e+07	7.10884e+07	6.04874e+07	4.12884e+07	2.85032e+07	5.12318e+07	3.54925e+07	4.49281e+07	4.74451e+07	4.67183e+07	2.97193e+07	4.02456e+07	5.94465e+07	6.01979e+07	3.16685e+07	5.56134e+07	3.31318e+07	7.16786e+07	5.99057e+07	3.82118e+07	2.7305e+07	2.84962e+07	2.53985e+07	3.03387e+07	8.43413e+07	5.06907e+07	3.45259e+07	19856181	2.12965e+07	7.04813e+06	4.20655e+07	3.28306e+07	3.94093e+07	5.51368e+07	6.38692e+07
C0JYY2	Apolipoprotein B (Including Ag(X) antigen)	APOB	CHMP4A;APOB	648557374	6.33138e+08	7.07116e+08	7.61703e+08	6.73958e+08	1091879779	6.82033e+08	7.00409e+08	6.45254e+08	5.49089e+08	6.18795e+08	7.04607e+08	463898801	594430148	6.96877e+08	6.78007e+08	657714854	5.87259e+08	6.49052e+08	6.53534e+08	9.20057e+08	8.83482e+08	8.29875e+08	6.27719e+08	1235041658	8.00229e+08	7.57899e+08	6.40791e+08	6.14376e+08	7.39297e+08	651652696	8.06026e+08	5.40197e+08	7.25547e+08	4.32417e+08	6.23949e+08	6.78508e+08	7.84825e+08	6.90571e+08	7.0904e+08	497105436	4.66057e+08	5.36854e+08	5.78281e+08	4.73955e+08	6.64408e+08	5.89409e+08	6.38297e+08	8.12712e+08	635932387	680031195	5.55576e+08	7.90829e+08	5.16651e+08	5.42872e+08	6.97258e+08	4.14637e+08	6.70462e+08	5.61009e+08	6.10138e+08	6.72016e+08	6.47389e+08	6.52373e+08	5.22916e+08	5.38991e+08	4.69689e+08	498224522	4.97567e+08	599774013	3.98126e+08	8.52833e+08	6.98272e+08	7.38252e+08	6.35775e+08	9.54913e+08	8.97889e+08	6.6507e+08	1072820093	5.72565e+08	5.02667e+08	7.64551e+08	6.413e+08	1116336404	5.29394e+08	6.7597e+08	1126115301	1033312524	5.03825e+08	6.31004e+08	6.43983e+08	7.2287e+08	8.91655e+08	8.44885e+08	9.36235e+08	1060356413	1103523172	9.74702e+08	3.74059e+08	7.08301e+08	7.38081e+08	4.04871e+08	7.37462e+08	5.61031e+08	6.72336e+08	8.01551e+08	6.13222e+08	6.76927e+08	1447449636	6.78001e+08	7.61324e+08	5.02835e+08	598503888	9.41273e+08	8.79743e+08	9.19203e+08	1012313608	9.48424e+08	8.00363e+08	612208391	5.73844e+08	6.23432e+08	714194403
Q9UH17	DNA dC->dU-editing enzyme APOBEC-3B	APOBEC3B	APOBEC3D;APOBEC3DE;APOBEC3A;APOBEC3B	0	2.85019e+06	0	0	0	0	0	0	2.1344e+06	0	0	0	3.09024e+06	1.52358e+06	0	0	0	1.94666e+06	2.35103e+06	0	0	0	0	1.0243e+06	0	0	0	2.91906e+06	4.49487e+06	1.65098e+06	2.26347e+06	0	3.04077e+06	2.23417e+06	1.78433e+06	1.78241e+06	1.70345e+06	1.81399e+06	6.59506e+06	1.43042e+06	0	1.7307e+06	2.0128e+06	974919	0	3.43284e+06	1.11998e+06	0	1.10201e+06	1.06459e+06	1.41206e+06	0	0	0	2.43562e+06	1.85527e+06	3.08994e+06	0	0	2.7176e+06	0	1.2687e+06	0	0	0	0	1.14866e+06	2.15386e+06	0	0	0	0	2.08281e+06	904753	854207	2.15532e+06	0	0	1.87124e+06	0	924481	0	0	746500	0	0	0	0	0	3.80141e+06	0	0	0	629226	0	0	0	0	0	0	0	0	0	0	0	0	0	0	0	0	0	2.12465e+06	0	0	0	0	0	0	0	0	0	0
M4VR43	Apolipoprotein B editing enzyme catalytic polypeptide-like 3F	APOBEC3F	APOBEC3D;APOBEC3G;APOBEC3F;APOBEC3C;APOBEC3DE;A3G	0	0	0	0	0	0	0	0	0	0	0	0	0	0	0	0	0	0	0	924476	506538	902239	0	0	0	0	0	0	0	0	0	0	0	0	0	0	0	0	0	0	0	0	0	0	0	0	0	1.79123e+06	0	0	0	0	0	0	0	0	0	0	0	0	0	0	0	0	0	0	0	0	0	732852	0	0	0	0	0	0	0	0	0	0	0	0	0	0	0	0	0	0	0	0	0	0	0	0	0	0	0	0	0	0	0	0	0	0	0	0	0	0	0	0	0	0	0	0	0	0	0	0	0	0	0	0
A0A4V7I447	Apolipoprotein B receptor	APOBR	APOB48R;APOBR	1.25177e+08	5.66917e+07	4.31884e+07	4.87023e+07	4.52996e+07	5.86931e+07	4.52991e+07	4.54925e+07	5.08802e+07	8.74228e+07	6.34578e+07	4.34018e+07	5.98572e+07	5.58807e+07	4.56318e+07	7.18156e+07	6.40715e+07	6.97623e+07	5.24328e+07	4.97685e+07	5.42718e+07	5.70406e+07	4.70258e+07	1.07795e+08	3.9535e+07	3.96887e+07	4.75623e+07	7.34748e+07	7.56734e+07	6.42209e+07	7.67097e+07	9.0671e+07	6.50532e+07	1.05689e+08	4.32999e+07	8.58899e+07	7.01028e+07	7.38192e+07	1.0243e+08	9.74262e+07	4.72282e+07	1.04452e+08	6.32613e+07	7.56531e+07	6.23806e+07	9.03631e+07	7.45817e+07	8.51183e+07	9.44353e+07	4.02022e+07	1.06995e+08	7.63972e+07	8.2014e+07	4.50603e+07	9.43916e+07	5.72644e+07	7.45663e+07	7.42319e+07	5.27442e+07	1.01809e+08	6.5242e+07	124663328	9.92861e+07	1.00425e+08	7.90877e+07	8.2683e+07	6.36354e+07	9.49337e+07	6.48461e+07	4.09012e+07	9.05218e+07	7.48752e+07	1.22203e+08	5.18539e+07	1.38952e+08	1.14849e+08	6.25077e+07	7.60185e+07	3.61888e+07	5.10247e+07	4.63652e+07	6.08817e+07	4.59998e+07	4.01729e+07	5.84202e+07	5.89695e+07	6.45523e+07	5.76273e+07	6.20751e+07	5.15898e+07	6.89534e+07	7.92819e+07	4.88186e+07	5.89785e+07	4.725e+07	9.31724e+07	7.39496e+07	6.00804e+07	4.30545e+07	4.09734e+07	7.7838e+07	5.87321e+07	4.72135e+07	4.91285e+07	6.99743e+07	4.2472e+07	3.70097e+07	9.05086e+07	5.13663e+07	4.83941e+07	1.21073e+08	6.18238e+07	5.45738e+07	5.11382e+07	6.12231e+07	6.08956e+07	6.5895e+07	5.07763e+07	8.35719e+07	4.7813e+07	7.3759e+07	4.06653e+07
P02654	Apolipoprotein C-I	APOC1	APOC1	5.27507e+07	6.68035e+07	6.90383e+07	4.3017e+07	3.49043e+07	6.06819e+07	4.5633e+07	4.95378e+07	3.23992e+07	3.64969e+07	7.89582e+07	5.04545e+07	2.22739e+08	6.94787e+07	4.8931e+07	6.18468e+07	3.42821e+07	5.9457e+07	5.9646e+07	33813268	9.59913e+07	6.12117e+07	138258130	3.65013e+07	1.13807e+08	4.38605e+07	3.89698e+07	5.28384e+07	3.69798e+07	8.84969e+07	1.55828e+08	5.66538e+07	6.79566e+07	9.57553e+07	1.04744e+08	140267980	1.37459e+08	9.29406e+07	3.63077e+07	1.76466e+08	1.65064e+08	8.7458e+07	2.40523e+08	1.16067e+08	6.99425e+07	1.4828e+08	1.05632e+08	8.39094e+07	9.81845e+07	6.46041e+07	1.84166e+08	6.83647e+07	1.30061e+08	1.08431e+08	8.39068e+07	7.7239e+07	7.81171e+07	1.63888e+08	6.58143e+07	8.44063e+07	8.62077e+07	1.15887e+08	6.5814e+07	9.50024e+07	1.4969e+08	6.00767e+07	1.05665e+08	1.00159e+08	9.33122e+07	1.71285e+07	1.16594e+08	1.02979e+08	100893695	1.51204e+08	1.06806e+08	1.06999e+08	3.41855e+07	4.24905e+07	3.59544e+07	2.77262e+07	5.74732e+07	6.44393e+07	6.80114e+07	3.04745e+07	5.939e+07	8.23999e+07	1.14815e+08	7.21208e+07	4.85348e+07	4.24149e+07	5.80341e+07	3.51929e+07	2.97668e+07	4.18456e+07	9.56064e+07	7.4261e+07	7.70193e+07	1.12262e+08	5.24498e+07	4.35266e+07	4.41035e+07	4.58543e+07	2.1904e+07	2.77671e+07	1.547e+07	2.1615e+07	3.43671e+07	1.12892e+08	3.0129e+07	5.35498e+07	1.58822e+07	5.21056e+07	4.10106e+07	2.9262e+07	4.76545e+07	3.22652e+07	5.92482e+07	5.00621e+07	2.56263e+06	1.82903e+07	9.83219e+06	2.12332e+07
A3KPE2	Apolipoprotein C-III	APOC3	APOC3	1.62047e+08	8.23822e+07	1.07723e+08	6.2335e+07	7.23076e+07	6.74169e+07	5.2689e+07	8.28739e+07	4.77596e+07	7.86062e+07	5.0567e+07	7.4495e+07	7.88569e+07	7.06142e+07	1.9131e+08	9.80462e+07	9.2332e+07	1.14548e+08	9.31432e+07	4.40351e+07	8.59399e+07	8.22073e+07	8.46392e+07	2.17657e+08	1.47038e+08	7.17908e+07	3.57994e+07	1.08545e+08	4.07542e+07	1.4178e+08	1.98233e+08	9.33632e+07	6.96487e+07	241057966	6.83267e+07	1.23254e+08	8.58749e+07	1.01724e+08	8.42207e+07	1.12899e+08	6.92096e+07	7.58553e+07	1.39526e+08	7.69666e+07	6.97983e+07	1.28495e+08	1.10586e+08	1.16136e+08	1.66498e+08	1.08929e+08	1.66891e+08	1.22804e+08	139895510	7.80153e+07	1.0313e+08	1.06041e+08	2.2382e+08	9.77097e+07	8.92315e+07	1.1642e+08	1.03431e+08	2.32278e+08	2.13373e+08	1.61616e+08	196240703	1.47429e+08	1.02881e+08	1.2246e+08	1.21649e+08	4.93036e+07	149070475	1.34965e+08	1.37731e+08	9.82235e+07	1.61706e+08	1.23205e+08	4.45266e+07	5.95503e+07	7.8997e+07	4.17179e+07	5.6843e+07	6.18987e+07	7.34846e+07	5.04661e+07	7.97755e+07	9.03536e+07	1.15082e+08	5.23292e+07	7.57396e+07	6.66657e+07	6.6304e+07	6.49537e+07	4.14638e+07	6.16608e+07	4.33523e+07	8.95438e+07	1.51304e+08	8.36934e+07	8.0114e+07	8.88589e+07	1.03481e+08	7.04097e+07	4.13141e+07	4.49915e+07	4.36553e+07	4.00788e+07	2.96201e+07	9.17606e+07	6.05811e+07	5.18589e+07	5.03324e+07	7.75236e+07	7.93245e+07	6.8537e+07	5.25566e+07	1.77607e+08	6.86484e+07	8.61652e+07	4.46325e+07	3.01725e+07	2.51121e+07	2.21603e+07
K7ER74	Apolipoprotein C-II	APOC4-APOC2	APOC4-APOC2;APOC2;APOC4	5.92223e+07	3.5218e+07	2.97432e+07	1.11594e+07	1.93483e+07	2.723e+07	1.08382e+07	3.40519e+07	1.32442e+07	6.44962e+06	1.55817e+07	1.37562e+07	2.23691e+07	7.01181e+06	2.48971e+07	1.81428e+07	1.78366e+07	4.02411e+07	1.86497e+07	4.82665e+06	1.74154e+07	1.0703e+07	2.44128e+07	1.71659e+07	3.27133e+07	1.56501e+07	1.6051e+07	1.79042e+07	1.573e+07	4.68916e+07	7.50559e+07	1.52492e+07	1.77833e+07	8.31501e+07	2.28668e+07	3.75198e+07	3.10711e+07	9.73695e+06	2.30586e+07	3.17869e+07	1.98706e+07	1.13275e+07	2.0384e+07	1.50154e+07	2.23421e+07	2.13991e+07	1.57024e+07	1.80609e+07	3.78725e+07	2.80384e+07	1.69894e+07	1.70721e+07	3.22816e+07	1.58921e+07	2.7102e+07	2.25427e+07	3.83881e+07	1.86488e+07	1.16268e+07	2.2371e+07	2.28215e+07	4.92885e+07	5.22884e+07	2.62634e+07	5.96537e+07	1.38369e+07	2.20565e+07	3.17651e+07	4.83711e+07	6.72997e+06	3.34193e+07	2.26438e+07	2.19995e+07	2.46347e+07	2.62784e+07	1.98321e+07	8.25804e+06	7.13652e+06	9.52879e+06	1.04067e+06	1.05879e+07	1.07825e+07	1.5425e+07	5.04565e+06	3.47152e+07	3.57269e+07	2.57959e+07	1.48407e+07	1.86146e+07	2.76901e+07	2.94458e+06	3.53867e+06	6.86552e+06	9.77827e+06	1.78753e+07	3.15773e+07	1.89012e+07	3.47581e+07	1.69345e+07	1.38762e+07	2.97296e+07	1.35079e+07	1.09179e+06	4.59176e+06	9.90213e+06	3.37673e+06	9.34951e+06	3.61951e+07	1.51562e+07	3.22516e+07	2.1147e+07	3.84424e+07	1.89715e+07	1.86605e+07	1.91618e+07	6.08754e+07	1.3446e+07	1.97435e+07	4.8561e+06	8.03204e+06	1.55107e+07	7.4228e+06
C9JF17	Apolipoprotein D (Fragment)	APOD	APOD	5.00613e+07	4.19518e+07	7.47757e+07	9.79432e+07	7.72331e+07	8.88855e+07	8.17498e+07	6.11344e+07	4.72073e+07	4.05537e+07	3.71366e+07	5.45993e+07	4.02963e+07	9.65579e+07	4.02746e+07	3.67907e+07	156176281	3.99404e+07	9.40408e+07	4.67816e+07	5.44176e+07	4.18042e+07	8.29097e+07	3.40527e+07	9.09075e+07	7.7391e+07	5.90137e+07	4.57091e+07	2.83613e+07	5.31158e+07	7.67783e+07	7.54448e+07	8.27562e+07	8.4916e+07	4.33327e+07	4.01636e+07	4.49934e+07	4.25764e+07	2.92222e+07	5.49531e+07	5.08248e+07	7.7936e+07	66308755	6.977e+07	6.72839e+07	5.56047e+07	6.20923e+07	6.65087e+07	6.87174e+07	5.94505e+07	6.64421e+07	4.71268e+07	134010858	7.16875e+07	9.14323e+07	7.67399e+07	6.03147e+07	8.23531e+07	5.29832e+07	8.49386e+07	4.84078e+07	8.72439e+07	7.76058e+07	7.82163e+07	6.51168e+07	5.39903e+07	4.01511e+07	4.21703e+07	7.48967e+07	2.45853e+07	109633304	5.25629e+07	1.00055e+08	4.217e+07	9.13528e+07	8.43502e+07	5.85878e+07	6.71151e+07	3.93071e+07	3.87183e+07	6.24434e+07	5.79269e+07	77246053	5.28033e+07	5.64291e+07	8.04219e+07	8.94405e+07	7.12257e+07	1.53644e+08	3.58608e+07	1.82293e+08	3.95179e+07	8.34139e+07	5.37186e+07	1.13474e+08	9.40143e+07	6.96085e+07	9.63778e+07	7.65379e+07	4.6717e+07	5.46916e+07	5.75663e+07	4.27791e+07	5.32387e+07	1.06619e+08	4.69104e+07	4.09181e+07	1.12004e+08	5.64856e+07	6.22491e+07	3.66187e+07	3.68015e+07	5.63904e+07	3.36803e+07	7.1534e+07	4.15997e+07	4.21222e+07	5.32843e+07	2.14184e+07	2.52659e+08	3.63264e+07	5.83918e+07
P02649	Apolipoprotein E	APOE	APOE	579982836	1.49986e+08	2.90426e+08	3.78647e+08	3.05763e+08	3.07745e+08	2.54526e+08	3.10622e+08	2.24527e+08	1.35227e+08	2.47673e+08	360125375	3.93613e+08	3.26123e+08	2.04563e+08	2.50207e+08	2.44682e+08	183793853	3.00011e+08	1.43473e+08	2.7049e+08	1.79392e+08	1110765120	1.02104e+08	4.39667e+08	2.7853e+08	2.14154e+08	2.9957e+08	1.25269e+08	2.07551e+08	3.12409e+08	2.10322e+08	3.5585e+08	4.23919e+08	3.39927e+08	2.7868e+08	3.97162e+08	2.04711e+08	1.98555e+08	495910698	2.22588e+08	2.7325e+08	1027211712	3.50159e+08	3.01485e+08	3.21945e+08	3.42437e+08	3.85538e+08	3.71903e+08	2.16074e+08	3.56915e+08	250917074	4.28454e+08	2.69216e+08	4.18233e+08	4.18318e+08	2.82682e+08	4.12857e+08	2.22572e+08	4.02066e+08	2.17031e+08	419941934	4.31869e+08	4.56477e+08	4.04429e+08	2.65194e+08	1.93369e+08	3.98312e+08	4.08099e+08	9.65476e+07	4.53517e+08	3.18775e+08	4.49591e+08	257251241	5.81759e+08	5.3057e+08	2.86591e+08	2.87595e+08	1.5062e+08	1.72048e+08	2.68501e+08	3.06092e+08	3.72924e+08	2.72767e+08	2.93749e+08	3.36976e+08	4.11942e+08	4.81439e+08	3.14048e+08	1.54728e+08	2.22094e+08	1.89544e+08	1.97191e+08	2.6656e+08	4.92048e+08	4.30488e+08	342534062	4.80761e+08	413066120	3.09528e+08	3.3471e+08	3.68165e+08	3.12526e+08	300866058	2.48549e+08	2.24023e+08	314289804	5.72053e+08	2.64925e+08	2.96495e+08	1.24476e+08	1.34098e+08	2.6246e+08	2.37957e+08	2.91461e+08	3.30647e+08	1.73623e+08	3.16125e+08	1.28753e+08	1.71094e+08	1.13313e+08	240670565
Q8TCZ8	Apolipoprotein E (Fragment)	APOE	APOE	1.56583e+06	7.40825e+06	1.85877e+06	2.05011e+06	15498516	1.22077e+06	2.34075e+06	2.26297e+06	2.69649e+06	3.01857e+06	2.58557e+06	1.29614e+07	2.18822e+06	2.85353e+06	6.10474e+06	2.88663e+06	3.39598e+06	2.35025e+06	2.22026e+06	4.55191e+06	3.42687e+06	7.09625e+06	4.4343e+06	3.15046e+06	3.0239e+06	2.27944e+06	3.76156e+06	8.07523e+06	7.53204e+06	8.91557e+06	0	0	3.66239e+06	0	1.02755e+06	3.26679e+06	3.74451e+06	6.63413e+06	631511	0	1.28847e+06	3.71988e+06	3.20443e+06	2.17396e+06	4.77385e+06	1.9836e+06	7.78756e+06	4.67913e+06	860410	5.73512e+06	3.46169e+06	5.03449e+06	1.27586e+06	6.12068e+06	4.9027e+06	5.11274e+06	7.02602e+06	2.29572e+06	3.82696e+06	2.35551e+06	4.79394e+06	2.51225e+06	2.86284e+06	3.99106e+06	1.06668e+06	7.01331e+06	4.68295e+06	2.14114e+06	0	1.09193e+07	2.01015e+06	3.36883e+06	1.04475e+06	2.6367e+06	6.78016e+06	5.26892e+06	4.25765e+06	3.59843e+06	9.07648e+06	5.23418e+06	3.51435e+06	4.17862e+06	5.67976e+06	2487825	5.55331e+06	5.32115e+06	1.58059e+06	1.08654e+07	9.69797e+06	4.59841e+06	5.73622e+06	5.31129e+06	5.80908e+06	3.7563e+06	3.76301e+06	3.2458e+06	2.32433e+06	3.33794e+06	3.07344e+06	2.95904e+06	3.76242e+06	1.62047e+06	3.15395e+06	1.11367e+07	7.64375e+06	1.04252e+07	1.08202e+07	5.91333e+06	4.44443e+06	5.60041e+06	5.33617e+06	7.06924e+06	2.99707e+06	2.92136e+06	1.89468e+06	5.808e+06	2.61982e+06	5.28804e+06	5.59135e+06	5.30934e+06	3.97295e+06	1.87392e+07
Q13790	Apolipoprotein F	APOF	APOF	1.51779e+07	0	0	0	0	0	0	0	4.66065e+06	7.77647e+06	0	0	0	0	0	5.9679e+06	0	0	0	4247446	0	0	4.68921e+06	0	0	0	0	0	2.13497e+06	0	1.47571e+07	0	0	0	0	0	0	0	0	3.69911e+07	0	0	998234	0	0	0	0	0	0	0	0	0	0	0	0	0	0	0	0	0	7.35155e+06	0	0	0	3.05075e+07	0	0	0	2.10293e+06	0	0	0	0	0	0	0	0	0	0	0	0	0	0	0	235037	0	0	0	0	0	0	0	0	0	0	0	0	0	0	1.03973e+07	0	0	0	0	0	0	0	0	0	0	1.20159e+07	0	0	1.07385e+07	0	0	0	0	0	0	0	0
U5LKM6	Apolipoprotein L1 (Fragment)	APOL1	APOL1	7.79253e+06	8.86279e+06	9.34964e+06	1.49569e+07	1.50821e+07	2.12522e+07	2.10301e+07	1.43045e+07	2.1343e+07	1.67285e+07	1.58062e+07	1.37946e+07	6.34929e+06	1.70034e+07	1.32078e+07	9.29441e+06	1.64301e+07	1.88087e+07	1.74203e+07	1.51345e+07	1.12265e+07	1.65318e+07	3.65647e+07	1.09492e+07	7.93234e+06	1.23195e+07	6.51835e+06	6.66325e+06	5.27534e+06	1.11007e+07	8.56409e+06	1.48908e+07	8.72697e+06	2.63853e+06	5.03451e+06	1.01161e+07	7.48215e+06	9.98143e+06	1.34698e+07	9.11543e+06	1.1702e+07	8.20611e+06	2.15064e+07	1.06881e+07	1.66734e+07	3.75965e+06	1.0387e+07	1.41793e+07	1.09116e+07	2.15416e+07	5.09465e+06	1.47722e+07	1.10875e+07	1.05759e+07	1.18556e+07	9.87222e+06	2.46008e+06	8.94217e+06	1.46236e+07	8.57758e+06	1.09682e+07	4.54889e+06	1.6736e+07	1.56988e+07	1.88409e+07	9.94545e+06	7.06585e+06	4.94934e+06	8.07805e+06	3.23968e+06	7.88898e+06	6.29589e+06	1.5926e+07	5.63946e+06	1.47962e+07	2.55131e+06	1.89322e+07	2.08456e+07	1.3303e+07	1.82043e+07	1.47278e+07	1.14953e+07	1.41305e+07	1.40254e+07	9.06488e+06	1.63617e+07	2.52306e+06	2.53985e+07	2.8418e+07	1.81484e+07	2.79623e+07	7.62118e+06	1.58953e+07	8.56635e+06	1.75119e+07	1.94187e+07	1.29992e+07	1.57447e+07	1.06347e+07	2.00211e+07	5.30289e+06	1.15894e+07	1.56886e+07	1.81398e+07	2.20844e+07	3.32009e+07	1.48445e+07	2.04841e+07	1.92532e+07	1.74581e+07	1.79535e+07	1.24585e+07	2.19793e+07	1.87048e+07	1.80674e+07	9.25679e+06	1.47284e+07	1.41426e+07	7.44106e+06	2.04159e+07	2.03251e+07	1.79971e+07
A0A024R1M8	Apolipoprotein L, 2, isoform CRA_a	APOL2	APOL2	7.39204e+07	8.88124e+07	6.01654e+07	8.9821e+07	7.3792e+07	5.94624e+07	1.03349e+08	8.0895e+07	1.17284e+08	9.62672e+07	9.63854e+07	9.84159e+07	7.02924e+07	9.6335e+07	9.95696e+07	1.15803e+08	7.84637e+07	7.20132e+07	8.32341e+07	9.91858e+07	9.15047e+07	1.11728e+08	1.04527e+08	7.38837e+07	7.3974e+07	7.32712e+07	9.16172e+07	8.47655e+07	1.25019e+08	8.49322e+07	6.4029e+07	9.59568e+07	1.00937e+08	3.90916e+07	8.34898e+07	8.14995e+07	1.11484e+08	9.30703e+07	1.48033e+08	8.68009e+07	1.01681e+08	6.87949e+07	5.39809e+07	7.28343e+07	5.65656e+07	7.37961e+07	8.09065e+07	7.59703e+07	6.01506e+07	9.76213e+07	7.3826e+07	9.66763e+07	6.33524e+07	8.97533e+07	4.85565e+07	6.98787e+07	7.64279e+07	7.60263e+07	1.06992e+08	5.23401e+07	1.1149e+08	6.55398e+07	6.91091e+07	6.74182e+07	7.09634e+07	8.78298e+07	9.94332e+07	5.9859e+07	4.38673e+07	1.0491e+08	5.83491e+07	7.31158e+07	3.6162e+07	6.60177e+07	3.9983e+07	4.30328e+07	9.69135e+07	1.00523e+08	1.00734e+08	7.87518e+07	5.39539e+07	116236780	7.62719e+07	9.17231e+07	7.86762e+07	7.18745e+07	6.95814e+07	7.90855e+07	1.01955e+08	7.57598e+07	9.77465e+07	8.46922e+07	8.56596e+07	1.0874e+08	3.67794e+07	7.75704e+07	6.7386e+07	5.72778e+07	8.28685e+07	1.24965e+08	9.27719e+07	8.84656e+07	9.8638e+07	108422792	1.26677e+08	1.2961e+08	1.0014e+08	4.94773e+07	8.62102e+07	8.12435e+07	8.35379e+07	8.43614e+07	9.14044e+07	8.44522e+07	6.11205e+07	6.97267e+07	8.39195e+07	9.99954e+07	125478121	1.12806e+08	1.05565e+08	101617797
A0A024R1G6	Apolipoprotein L, 3, isoform CRA_a	APOL3	APOL3	2.59315e+08	3.70321e+07	7.63156e+07	5.80648e+07	3.48199e+07	6.99191e+07	2.45659e+07	1.04169e+08	1.2882e+08	3.07502e+07	2.3334e+07	8.75682e+07	8.34794e+07	7.26571e+07	8.59604e+07	5.53421e+07	1.10336e+08	1.13286e+08	8.49363e+07	1.99411e+07	3.15256e+07	5.76745e+06	1.01092e+08	1.34258e+07	1.26131e+08	6.3894e+07	4.5203e+07	7.95351e+07	2.56155e+07	7.0939e+07	2.39725e+08	2.69127e+07	4.39007e+07	2.58366e+08	1.65036e+08	3.59142e+07	2.40302e+07	8.91556e+06	2.5813e+07	9.0267e+07	5.05946e+07	1.234e+08	2.9712e+07	9.94405e+07	1.06182e+08	6.19803e+07	4.23591e+07	7.82001e+07	125209788	7.42185e+07	8.01366e+07	3.3399e+07	7.43536e+07	6.65127e+07	1.86318e+08	1.63103e+08	1.43747e+08	6.58146e+07	6.25669e+07	144335041	3.26698e+07	190329139	2.90743e+08	2.19022e+08	198307309	5.11415e+07	6.40329e+07	8.95758e+07	5.11298e+08	4.20333e+07	1.5252e+08	5.12524e+07	1.99407e+08	9.03509e+07	2.81705e+08	1.81184e+08	1.47396e+06	43155208	3.98369e+07	7.60313e+07	7.87406e+07	7.8486e+07	8.73323e+07	4.43369e+07	8.28403e+07	1.10323e+08	9.59925e+07	7.96942e+07	4.19022e+07	8.08109e+07	3.08998e+07	4.24364e+07	2.41469e+07	2.15819e+07	1.20801e+08	9.40173e+07	7.44519e+07	7.08152e+07	7.02714e+07	4.26082e+07	2.24167e+08	6.57772e+07	3.29353e+07	5.09593e+06	3.11167e+06	2.62105e+07	5.59283e+07	3.00958e+08	4.47389e+07	6.74813e+07	3.00969e+07	2.9052e+07	1.06509e+07	5.23507e+07	8.55935e+07	8.06145e+07	4.25106e+07	1.42556e+07	1.40239e+06	1.98265e+07	4.35012e+07	5.73048e+07
Q9BUR5	MICOS complex subunit MIC26	APOO	APOO	5.52976e+06	4.58756e+06	7.71595e+06	1.20331e+07	1.18408e+07	1.32722e+07	14103702	1.20725e+07	1.17579e+07	7.98471e+06	1.22454e+07	4.55935e+06	5.20077e+06	1.26622e+07	8.03622e+06	1.09243e+07	1.042e+07	1.64435e+07	6.55662e+06	1.24787e+07	9.86477e+06	1.16105e+07	1.23683e+06	5.17948e+06	1.24136e+06	8.45574e+06	1.08878e+07	8.61261e+06	1.31344e+07	7.89847e+06	7.44919e+06	1.09613e+07	7.27507e+06	1.52978e+07	5.73951e+06	5.98126e+06	5.85212e+06	6.73916e+06	1.40296e+07	6.55658e+06	1.06466e+07	5.3833e+06	0	3.53385e+06	4.26628e+06	4.97415e+06	4.79038e+06	2.3047e+06	3.78588e+06	6.25365e+06	3.97733e+06	5.38129e+06	4.20226e+06	2.10758e+07	0	3.45733e+06	5.28444e+06	2.97753e+06	6.29689e+06	4.3688e+06	5.19106e+06	2.4373e+06	1.03825e+07	3.77811e+06	5.05332e+06	4.6298e+06	1.38529e+07	5.63769e+06	3.72113e+06	0	0	3.25489e+06	0	4.07737e+06	3.38716e+06	3.0204e+06	9.04588e+06	814826	7.61301e+06	5.82332e+06	1.67832e+07	6.87468e+06	1.15221e+06	7.55947e+06	5.7595e+06	6.09046e+06	9.36319e+06	1.57553e+06	2.39848e+06	9.12086e+06	6.90121e+06	1.6196e+07	1.55408e+07	9735315	1.02597e+06	8.05393e+06	7.89034e+06	8.036e+06	8.13067e+06	9.20342e+06	3.26043e+06	7.44656e+06	1.21796e+07	1.3937e+06	1.02556e+07	1.36789e+07	7.67321e+06	4.64667e+06	9.7157e+06	9.55238e+06	1.32473e+07	5.07183e+06	1.36683e+07	1.1679e+07	1.10717e+07	7.34615e+06	2.75009e+07	1.06901e+07	1.271e+07	9.96042e+06	9.02331e+06	4.38509e+06
Q6UXV4	MICOS complex subunit MIC27	APOOL	DKFZp779P1227;APOOL	5.33681e+06	8.95915e+06	1.39063e+07	8.78625e+06	1.01873e+07	2.184e+07	1.88077e+07	1.64995e+07	8.4155e+06	1.45021e+07	4.01181e+06	6.98552e+06	8.44169e+06	1.37045e+07	4.20814e+06	7.11326e+06	1.57866e+07	1.1097e+07	1.59437e+07	5.00811e+06	1.36651e+07	1.53307e+07	7.01949e+06	3.39461e+07	6.00203e+06	1.19732e+07	1.6095e+07	1.73257e+07	9.14301e+06	8.24512e+06	1.11104e+07	7.67271e+06	8.87651e+06	1.29096e+07	1.65945e+07	4.87756e+06	7.98567e+06	5.30731e+06	1.28911e+07	8.22857e+06	17020735	7.26708e+06	3.95723e+06	6.9071e+06	9.6279e+06	5.6868e+06	7.37231e+06	3.29707e+06	5.6168e+06	2.98674e+07	5.31336e+06	6.67085e+06	1.17336e+07	7.03241e+06	0	6.57407e+06	4.13224e+06	4.37909e+06	7.28059e+06	1.32277e+06	8.54505e+06	2.5696e+06	6.87127e+06	3.84954e+06	1.66175e+06	8.34464e+06	1.48065e+07	4.76572e+06	0	1.66519e+07	4.26657e+06	4.66474e+06	0	9.78724e+06	1.39924e+06	8.11503e+06	3.40903e+07	9.30363e+06	1.02539e+07	6.14427e+06	2.30299e+07	1.59627e+07	8.90101e+06	2.30551e+07	9.01332e+06	1.00213e+07	1.06058e+07	6.04316e+06	1.23632e+07	1.22878e+07	1.72639e+07	1.8447e+07	2.32953e+07	1.70261e+07	9.4719e+06	1.2394e+07	1.01907e+07	1.50081e+07	1.37909e+07	6.93574e+06	8.50495e+06	9.60832e+06	3.9458e+06	1.45402e+06	1.57102e+07	2.59013e+07	1.16579e+07	6.8116e+06	5.98543e+06	1.55703e+07	1.86155e+07	1.7758e+07	1.9467e+07	1.40068e+07	2.18448e+07	1.01179e+07	6.44888e+06	1.36825e+07	2.07869e+07	3.99858e+06	9.08627e+06	1.41013e+07
Q9UKG1	DCC-interacting protein 13-alpha	APPL1	APPL1;ERP70;PDIA4;ZNF830	4.38327e+07	6.96577e+07	1.29816e+08	1.14264e+08	126247663	1.22909e+08	118799333	9.53634e+07	9.64804e+07	9.19e+07	1.01177e+08	9.0958e+07	9.59465e+07	112867454	7.9605e+07	9.79989e+07	8.94441e+07	1.2059e+08	1.06066e+08	1.13603e+08	1.21692e+08	9.38905e+07	5.40776e+07	5.67891e+07	7.42051e+07	1.26878e+08	1.72141e+08	1.04166e+08	8.08834e+07	6.49486e+07	1.08056e+08	8.71867e+07	1.04152e+08	1.12627e+08	1.13881e+08	8.6617e+07	9.97142e+07	6.77206e+07	1.38805e+08	8.63276e+07	9.46283e+07	66617933	5.63289e+07	9.79173e+07	1.01842e+08	8.65152e+07	1.01969e+08	7.08966e+07	1.06976e+08	9.49922e+07	9.42541e+07	7.16331e+07	1.02074e+08	8.16364e+07	6.96483e+07	9.55814e+07	8.84842e+07	9.00585e+07	7.84868e+07	8.0776e+07	6.43613e+07	8.53843e+07	3.58912e+07	1.12215e+08	1.21188e+08	7.8261e+07	1.10711e+08	1.14818e+08	7.54871e+07	128212665	8.52651e+07	1.03514e+08	8.13918e+07	1.21153e+08	1.05858e+08	1.03697e+08	1.18379e+08	7.96339e+07	1.02954e+08	6.74931e+07	1.30827e+08	1.11389e+08	6.91492e+07	1.3562e+08	1.35647e+08	124466393	1.43735e+08	5.40062e+07	6.4777e+07	1.11594e+08	8.3297e+07	129388349	9.87642e+07	134098224	5.80122e+07	1.10835e+08	6.11622e+07	159646576	112475500	9.05629e+07	8.97249e+07	1.30555e+08	9.32859e+07	9.14803e+07	9.9966e+07	1.3395e+08	8.53847e+07	8.54574e+07	1.34324e+08	1.39985e+08	147297486	9.77651e+07	1.08559e+08	1.24293e+08	1.38112e+08	1.86152e+08	1.2696e+08	8.8181e+07	1.11446e+08	9.51861e+07	9.64475e+07	6.07158e+07
P07741	Adenine phosphoribosyltransferase	APRT	APRT	8.03599e+07	2.1852e+08	3.13367e+07	8.04353e+07	6.2989e+07	4.01171e+07	9.87619e+07	7.54483e+07	1.69778e+08	1.18952e+08	1.02377e+08	1.31667e+08	136910000	7.06644e+07	1.67142e+08	1.14513e+08	1.253e+08	183504132	8.78657e+07	1.35336e+08	8.76947e+07	1.37999e+08	1.07447e+08	9.54389e+07	4.66367e+07	7.6459e+07	6.30613e+07	1.13049e+08	1.47168e+08	9.79919e+07	9.60291e+07	1.085e+08	1.33122e+08	1.00794e+08	2.31169e+08	1.15176e+08	1.09693e+08	1.03301e+08	1.94727e+08	1.14263e+08	1.81059e+08	8.51492e+07	7.81444e+07	6.75554e+07	1.07895e+08	8.71822e+07	1.7951e+08	9.82351e+07	6.5217e+07	1.90939e+08	1.38108e+08	1.50248e+08	6.42029e+07	9.57014e+07	1.11077e+08	6.77004e+07	1.26129e+08	8.02452e+07	1.44555e+08	6.20914e+07	1.39311e+08	6.22191e+07	6.6837e+07	9.05842e+07	1.19783e+08	1.50489e+08	1.56515e+08	9.14515e+07	1.51429e+08	1.817e+08	7.31261e+07	7.68469e+07	4.90525e+07	103400374	9.27934e+07	7.29093e+07	1.22499e+08	8.36938e+07	2.10635e+08	8.453e+07	5.88029e+07	7.57742e+07	7.50958e+07	7.83736e+07	5.27609e+07	4.76229e+07	3.67155e+07	7.61678e+07	9.02999e+07	1.5514e+08	7.80958e+07	1.22462e+08	8.80642e+07	8.38878e+07	6.56826e+07	5.98758e+07	5.19018e+07	4.61615e+07	6.6088e+07	7.3237e+07	1.19181e+08	6.85141e+07	1.87218e+08	1.15158e+08	1.21038e+08	8.79886e+07	6.53436e+07	2.63819e+07	1.08805e+08	8.98705e+07	124146580	1.3383e+08	1.26709e+08	9.4537e+07	5.90177e+07	5.56442e+07	9.45232e+07	9.06442e+07	2.45611e+08	2.78666e+08	1.36467e+08	1.07025e+08
B4E034	Aquaglyceroporin-3	AQP3	AQP3	0	0	6.71161e+06	5.90007e+06	0	0	0	0	0	1.44061e+06	4.16608e+06	0	0	0	0	0	2.36744e+06	0	3.01845e+06	0	0	1.67749e+06	0	0	5.05726e+06	0	0	0	0	0	807844	0	0	954775	0	0	0	0	1.12882e+06	0	0	0	0	0	0	0	4.16234e+06	0	0	0	0	1.10655e+06	3.883e+06	0	0	0	0	0	3.87e+06	0	0	0	0	0	0	0	0	0	1.62232e+06	7.93139e+06	0	0	0	0	0	0	8.03165e+06	5.37376e+06	0	822128	0	0	0	0	5.49728e+06	0	7.39634e+06	835475	0	1.85821e+06	0	0	1.0806e+07	1.58363e+07	1.59208e+06	4.0754e+06	3.98271e+06	6.911e+06	0	0	0	0	0	0	1.62605e+06	1.06724e+06	0	0	5.15888e+06	0	2.8667e+06	1.05116e+06	7.11358e+06	0	4.60202e+06	4.09297e+06	3.25209e+06	1.75082e+06	0	6.60049e+06	4.07284e+06	0
F1DSG4	Aquaporin 4 transcript variant a	AQP4	AQP4	2.94643e+07	4.02809e+06	7.8009e+07	3.87314e+07	3.41703e+07	4.35762e+07	5.06804e+07	3.19084e+07	8.56251e+06	1.49295e+07	1.59877e+06	0	1.17974e+06	2.86829e+06	2.7588e+07	7.41571e+06	2.02872e+07	4.11955e+07	2.21007e+07	3.80658e+06	9.22099e+06	1.64323e+07	1.16897e+06	1.153e+07	1.4906e+07	3.50663e+07	6.7407e+07	8.06801e+06	2.95628e+06	6.84553e+06	6.84235e+06	2.7517e+07	2.53373e+06	2.86408e+07	5.76951e+06	0	5.60782e+06	4.17094e+06	1.02658e+07	1.26012e+07	2.83524e+07	1.03181e+07	4.79027e+06	4.7722e+07	1.64491e+07	9.09274e+06	3.41175e+07	977024	3.99923e+07	7.12841e+06	3.60159e+07	5.31767e+06	3.19542e+06	4.04512e+06	2.28643e+07	5.26196e+06	2.01088e+07	1.31937e+07	2.68076e+07	4.01814e+07	4.08692e+06	7.2224e+06	9.83328e+06	3.48902e+07	2.82526e+07	3.17858e+07	1.2824e+07	6.23462e+07	6.3752e+06	3.09594e+07	4.71315e+07	5.83359e+07	0	4.48581e+07	4.29782e+07	1.10089e+07	1.02547e+07	3.0559e+07	2.95442e+07	3.43827e+07	6.53684e+07	4.02031e+07	7.63835e+06	3.64369e+07	4.81949e+07	5.70452e+07	2.42353e+07	9.98257e+06	0	1.40768e+07	1.4736e+07	3.31217e+07	7.92622e+06	4.31266e+07	1.54203e+06	8.94635e+07	3.7005e+07	5.64481e+07	1.6608e+07	1.94253e+07	5.58899e+06	4.87972e+07	1.00454e+07	1.67361e+07	2.44466e+06	4.69053e+07	4.44377e+07	4.41018e+07	5.78137e+07	6.82801e+07	1.26224e+07	5.86336e+06	1.03182e+07	2.24657e+07	5.55961e+07	6.61035e+07	1.48156e+07	2.14014e+07	0	5.84825e+06	3.6073e+06	1.23735e+07
L0R6C7	Alternative protein AQP4	AQP4	AQP4	5.52815e+07	2.70677e+07	4.00015e+07	3.447e+07	2.6839e+07	3.37405e+07	1.39839e+07	4.15224e+07	2.7412e+07	2.76644e+07	2.15987e+07	3.08404e+07	7.90846e+07	2.94005e+07	7.7576e+07	2.98733e+07	4.99086e+07	3.83963e+07	4.50174e+07	2.76275e+07	4.18219e+07	2.88027e+07	5.21088e+07	1.92964e+06	7.22343e+07	4.11187e+07	3.35912e+07	5.72857e+07	1.71661e+07	3.42757e+07	4.18928e+07	3.95722e+07	3.08932e+07	4.54029e+07	3.77379e+07	3.18766e+07	1.29481e+07	1.42498e+06	1.18806e+07	5.40031e+07	1.30929e+07	6.05126e+07	6.76898e+07	2.55173e+07	6.71421e+07	4.70083e+07	2.38544e+07	7.69555e+07	4.50998e+07	4.61676e+07	2.75754e+07	2.0482e+07	3.60364e+07	6.97424e+07	1.28327e+08	7.91102e+07	9.28486e+06	6.81097e+07	2.10417e+07	6.48449e+07	3.26227e+07	5.72074e+07	8.89865e+07	5.02214e+07	5.54436e+07	6.60128e+07	1.31833e+07	4.86199e+07	9.08648e+07	7.24241e+06	7.30047e+07	1.21421e+07	1.11814e+08	1.46899e+07	9.51082e+07	3.63276e+07	1.29804e+07	1.78275e+07	2.31815e+07	2.03092e+07	2.44963e+07	2.47618e+07	3.92468e+07	2.45598e+07	6.61059e+07	4.74917e+07	3.33262e+07	2.90694e+07	2.43325e+07	3.1118e+07	2.65509e+07	2.31129e+07	1.65552e+07	3.29167e+07	4.70079e+07	3.77912e+07	4.19245e+07	5.37315e+07	4.60665e+07	5.55381e+07	4.21831e+07	3.68974e+07	2.53809e+07	3.12599e+07	4.45325e+06	1.52313e+07	1.7943e+07	1.14288e+08	2.95405e+07	2.81442e+07	2.12837e+07	5.13554e+06	1.79027e+07	3.28529e+07	3.16168e+07	4.94375e+07	3.73567e+07	2.14658e+07	1.21456e+07	1.81474e+07	2.46265e+07	2.57003e+07
P55064	Aquaporin-5	AQP5	AQP5	1.32099e+06	969886	1.86465e+06	4.25728e+06	650420	1.99922e+06	1.03053e+07	4.44862e+06	1.90218e+07	1.90077e+06	0	5.46169e+06	2.2815e+06	2.29388e+06	2.17526e+06	2.39375e+06	1.5342e+07	1.28411e+07	2.39739e+06	1.53556e+07	1.02017e+07	2.058e+06	0	1.95807e+07	2.19137e+06	6.30718e+06	7.25923e+06	1.51712e+06	378285	0	3.62729e+06	0	0	2.68409e+06	0	1.77287e+06	0	1.97074e+06	0	2.23065e+06	2.40258e+06	1.14907e+06	0	1.38902e+06	0	0	1.38908e+06	1.55617e+06	0	0	2.40011e+06	7.11241e+06	0	1.44311e+06	1.43558e+06	1.22433e+06	0	1.23306e+06	0	3.98303e+06	2.01974e+06	1.07731e+06	904716	3.67192e+06	4.26822e+06	1.21663e+06	2.32343e+06	0	709441	0	2.31323e+06	1.22264e+06	981185	1.6098e+06	1.3991e+06	869031	1.84606e+07	4.69482e+06	563756	5.83892e+07	1.01729e+07	7.70953e+06	2.35811e+06	0	4.03474e+06	5.65924e+06	2.7341e+06	1.49622e+06	1.90659e+06	2.15813e+07	3.66159e+06	2.83506e+07	3.43267e+07	2.51387e+06	2.61434e+06	4.8772e+06	7.24631e+06	0	1.24543e+06	2.21e+06	1.67569e+06	4.1714e+06	4.76538e+06	4.97765e+06	5.26539e+06	9.27483e+06	3.43978e+06	965563	3.00095e+06	4.22561e+06	4.29176e+06	2.81224e+06	0	0	9.08601e+06	5.96479e+06	1.72226e+08	8.08378e+06	7.38709e+06	3.76004e+06	2.74467e+06	2.8899e+06
A0A024R9L1	RNA helicase aquarius	AQR	AQR	1.57224e+06	7.49225e+06	9.65697e+06	1.14378e+07	1.12012e+07	7.45625e+06	1.5111e+07	1.26266e+07	7.76156e+06	4.30878e+06	1.03406e+07	4.49268e+06	5.44714e+06	1.01478e+07	5.28892e+06	7.91071e+06	5.88327e+06	9.40787e+06	9.06083e+06	1.07916e+07	9.85444e+06	1.14196e+07	3.44439e+06	4.97626e+06	2.58001e+06	1.34976e+07	1.45916e+07	3.47004e+06	9.39536e+06	6.78662e+06	3.4173e+06	4.44766e+06	3.70871e+06	0	1.44089e+06	5.25711e+06	6.53532e+06	7.47529e+06	1.01904e+07	5.30928e+06	4.9453e+06	0	6.06336e+06	1.14498e+06	1.55363e+06	2.4122e+06	2.32578e+06	2.99839e+06	0	5.45697e+06	1.65995e+06	4.68441e+06	0	6.19019e+06	0	1.12936e+06	2.52968e+06	0	5.40083e+06	0	6.83137e+06	0	0	0	1.01902e+06	5.17254e+06	6.18638e+06	2.68045e+06	0	9.81199e+06	427638	0	0	3.42462e+06	0	0	1.32024e+07	1.25352e+07	7.44835e+06	4.04681e+06	1.04271e+07	8.69207e+06	5.52129e+06	1.46401e+07	2.32975e+06	4.03091e+06	1.07137e+07	2.20273e+06	5.91768e+06	5.54266e+06	1.43625e+07	8.79649e+06	1.05332e+07	1.06463e+07	505612	4.71411e+06	4.31942e+06	9.35916e+06	8.92134e+06	7.99843e+06	2.87026e+06	1.16406e+07	1.38783e+07	8.0016e+06	7.17403e+06	1.30875e+07	4.86622e+06	0	1.21892e+07	7.07165e+06	4.68466e+06	8.17782e+06	1.22385e+07	8.86702e+06	6.92357e+06	7.25547e+06	1.34341e+07	1.13375e+07	8.82615e+06	9.58028e+06	9.9795e+06	5.53382e+06
A0A024R178	Non-specific serine/threonine protein kinase	ARAF	RAF1;GTF2I;ARAF;BRAF;SRGAP3:RAF1	0	2.14873e+06	833559	745868	932288	530357	2.05032e+06	2.40809e+06	2.14133e+06	1.68457e+06	1.1353e+06	0	0	834212	833444	2.04194e+06	985738	1.69361e+06	0	2.05771e+06	1.56868e+06	1.61756e+06	4.73288e+06	0	0	1.6815e+06	2.11711e+06	0	2.63086e+06	1.81161e+06	0	743428	2.32103e+06	0	1.37907e+06	1.4042e+06	980982	990694	1.43622e+06	1.74771e+06	904683	1.64883e+06	6.35931e+07	0	1.54412e+06	1.83587e+06	2.63587e+06	547510	945940	1.2427e+06	3.192e+06	1.12489e+06	0	727086	0	0	688942	0	0	1.0592e+06	2.07609e+06	3.02133e+06	796738	0	654325	5.8888e+06	1.92104e+06	817929	852403	1.05286e+06	391675	0	0	613463	1.35499e+06	0	949090	816648	1.78258e+06	0	0	781559	0	824912	0	1.58527e+06	0	631528	598909	832691	579589	802082	2.30642e+06	961126	0	2.61407e+06	0	0	0	0	669204	0	929683	1.08131e+06	944156	1.49306e+06	0	1.24962e+06	866639	792102	1.10201e+06	1.14798e+06	1.14938e+06	0	0	1.08954e+06	0	2.76589e+06	1.11748e+06	2.51646e+06	3.1812e+06	426845
Q96P48	Arf-GAP with Rho-GAP domain, ANK repeat and PH domain-containing protein 1	ARAP1	FLJ00357;ARAP1	2.36153e+06	1.18725e+07	5.29955e+07	6.47004e+07	8.33726e+07	2.8795e+07	7.68464e+07	4.8078e+07	3.79741e+07	6.23482e+07	3.91816e+07	2.46785e+07	1.6509e+07	4.69979e+07	5.0148e+07	3.22402e+07	2.65295e+07	2.26082e+07	1.98504e+07	3.64764e+07	6.14045e+07	4.62826e+07	3.97789e+07	2.11409e+07	4.00572e+07	9.28879e+07	8.0409e+07	3.95836e+07	2.4238e+07	1.8033e+07	3.05736e+07	2.90373e+07	3.59862e+07	3.70091e+07	7.34562e+07	1.74607e+07	2.75986e+07	2.27521e+07	1.72092e+07	1.95204e+07	3.24156e+07	2.16669e+07	3.50101e+07	1.32462e+07	1.65416e+07	1.34371e+07	4.74758e+07	1.30085e+07	1.43507e+07	1.5503e+07	3.93528e+07	2.48618e+07	9.82603e+06	2.91642e+07	1.57817e+07	1.33707e+07	1.459e+07	1.63199e+07	3.52302e+07	8.31481e+06	1.69458e+07	2.12456e+07	1.71544e+07	2.60372e+07	1.61248e+07	3.3021e+07	3.59702e+07	1.95829e+07	1.48275e+07	6.49733e+07	1.14457e+07	1.50264e+07	2.22227e+07	3.25965e+07	1.63055e+07	1.30009e+07	1.17805e+08	2.45117e+07	2.88204e+07	5.85866e+07	7.53867e+07	6.88072e+07	4.50091e+07	5.58735e+07	1.88916e+07	3.39781e+07	4.10539e+07	4.39477e+07	1.81254e+07	2.12e+07	4.3738e+07	7.23188e+07	3.69334e+07	5.7303e+07	2.64114e+07	5.71602e+07	1.64636e+07	4.26386e+07	4.49497e+07	6.2326e+07	8.61614e+06	1.08545e+08	32861929	3.42876e+07	4.57734e+07	5.66454e+07	6.87543e+07	6.97775e+06	8.4996e+07	4.17129e+07	4.68562e+07	3.21636e+07	7.93962e+07	3.97347e+07	4.64002e+07	4.29576e+07	9.36244e+06	1.02477e+08	4.56609e+07	4.79905e+07	7.90483e+07	3.77378e+07
B0YIW5	Coatomer subunit delta	ARCN1	DKFZp686M09245;ARCN1	1.23741e+08	1.83713e+08	1.05747e+08	2.14171e+08	1.24297e+08	1.21312e+08	1.78163e+08	1.5847e+08	1.73936e+08	2.11908e+08	2.44352e+08	1.98476e+08	1.18117e+08	1.69567e+08	1.97773e+08	2.02715e+08	1.89715e+08	1.99396e+08	1.21642e+08	2.72893e+08	2.12176e+08	2.51334e+08	1.7492e+08	2.61174e+08	7.60094e+07	1.74e+08	157879702	2.14608e+08	2.1242e+08	1.69805e+08	1.02458e+08	2.54007e+08	197122124	6.45418e+07	9.55313e+07	1.80483e+08	357873159	2.37214e+08	2.74614e+08	2.07852e+08	1.91816e+08	7.77904e+07	1.16036e+08	8.19498e+07	1.01741e+08	1.3563e+08	1.24699e+08	1.38358e+08	6.97851e+07	148844871	7.31525e+07	1.31162e+08	5.25685e+07	1.22669e+08	1.09108e+07	8.32673e+07	1.41328e+08	6.54023e+07	1.59264e+08	1.18028e+08	2.27477e+08	6.4924e+07	6.61579e+07	6.55626e+07	8.78049e+07	1.30635e+08	1.23991e+08	1.07326e+08	2.37748e+07	1.7678e+08	8.85377e+07	1.03203e+08	4.08824e+07	7.78682e+07	5.13398e+07	7.61148e+07	2.03477e+08	1.55333e+08	2.45121e+08	1.89816e+08	1.18724e+08	1.25174e+08	1.36721e+08	1.70656e+08	8.85369e+07	8.27514e+07	6.78919e+07	1.17184e+08	1.81016e+08	1.98578e+08	168284601	1.65706e+08	2.24212e+08	2.16618e+08	1.68839e+08	1.74571e+08	1.04731e+08	7.65055e+07	1.40939e+08	1.43196e+08	1.1376e+08	1.11915e+08	2.30701e+08	194709523	2.81241e+08	2.62738e+08	2.35015e+08	1.3889e+08	1.74924e+08	1.15179e+08	1.88025e+08	180729186	2.22707e+08	2.27556e+08	1.23098e+08	7.13764e+07	7.57506e+07	2.46306e+08	2.21813e+08	1.91223e+08	1.7736e+08	2.32417e+08
A0A024R3Q0	ADP-ribosylation factor 1, isoform CRA_a	ARF1	ARF3;ARF1;ARF6;ARF5;ARF4;ARL11;LOC107984156;ARL17B;ARL17A	4.2231e+07	1.19787e+08	8.36141e+07	1.62938e+08	1.51332e+08	1.01411e+08	1.12242e+08	1.15972e+08	1.0354e+08	1.4531e+08	1.53201e+08	1.01983e+08	6.47766e+07	1.22009e+08	1.18028e+08	136872822	1.04207e+08	1.61312e+08	9.98125e+07	1.80307e+08	1.36277e+08	1.75826e+08	9.54474e+07	1.32038e+08	8.90182e+07	1.155e+08	1.71947e+08	1.08238e+08	1.51223e+08	1.06455e+08	9.03914e+07	1.2179e+08	1.20455e+08	5.64489e+07	7.70667e+07	1.14844e+08	1.22239e+08	1.24144e+08	1.25612e+08	101634303	8.50575e+07	7.69759e+07	9.61337e+07	6.99034e+07	7.75056e+07	8.87355e+07	8.81752e+07	7.17406e+07	7.73454e+07	1.1716e+08	7.22909e+07	1.24917e+08	6.64051e+07	1.09506e+08	3.49773e+07	5.84925e+07	7.69677e+07	7.61386e+07	1.26721e+08	6.17764e+07	1.2402e+08	4.58315e+07	4.63118e+07	5.52432e+07	4.99377e+07	7.54261e+07	1.39102e+08	6.12932e+07	2.41394e+07	2.26972e+08	5.34551e+07	8.06273e+07	3.11604e+07	8.57291e+07	6.54712e+07	4.95845e+07	1.13854e+08	1.13046e+08	1.40935e+08	9.03575e+07	1.13136e+08	109787512	128432860	1.13067e+08	8.33703e+07	9.38323e+07	7.76086e+07	8.80249e+07	1.3542e+08	1.08902e+08	1.29209e+08	1.28989e+08	1.75601e+08	1.49447e+08	9.14246e+07	1.09988e+08	1.02555e+08	8.46616e+07	1.25494e+08	1.16594e+08	5.56153e+07	8.67505e+07	143657228	1.3697e+08	1.61969e+08	1.52466e+08	1.30417e+08	3.10068e+07	1.4746e+08	9.96853e+07	1.76966e+08	1.32023e+08	1.24099e+08	1.74184e+08	9.90857e+07	7.5389e+07	5.70263e+07	1.54445e+08	1.64514e+08	1.73191e+08	105432614	1.38392e+08
P18085	ADP-ribosylation factor 4	ARF4	ARF3;ARF1;ARF6;ARF5;ARF4;ARL11;LOC107984156;ARL17B;ARL17A	1.59963e+07	1.03916e+08	4.58418e+07	9.42921e+07	7.43483e+07	8.53289e+07	1.20603e+08	9.88848e+07	1.23196e+08	1.31646e+08	1.30147e+08	8.08248e+07	7.27296e+07	119094494	1.24952e+08	1.10303e+08	8.37346e+07	1.28276e+08	5.81671e+07	122833810	9.92669e+07	1.76037e+08	5.76983e+07	2.89033e+08	3.85962e+07	1.04856e+08	1.26388e+08	1.30181e+08	1.15627e+08	126913842	1.14929e+08	1.40595e+08	1.22522e+08	3.74634e+07	6.69952e+07	9.72212e+07	1.4377e+08	1.62347e+08	1.76614e+08	9.60335e+07	1.20257e+08	3.67222e+07	5.84453e+07	3.51257e+07	4.15904e+07	4.03366e+07	5.23214e+07	6.59948e+07	2.83212e+07	8.60031e+07	4.43288e+07	9.34313e+07	1.69341e+07	8.99603e+07	4.56589e+06	2.15369e+07	9.149e+07	4.05423e+07	9.11378e+07	2.39396e+07	1.31149e+08	2.55342e+07	2.99198e+07	2.22041e+07	6.78869e+07	5.35176e+07	1.23166e+08	4.4876e+07	12507506	1.19105e+08	2.52452e+07	3.88199e+07	9.13122e+06	5.38207e+07	1.72501e+07	1.23002e+07	1.1112e+08	1.29545e+08	1.69524e+08	1.449e+08	9.01672e+07	9.14522e+07	8.54812e+07	1.09739e+08	4.82103e+07	5.62151e+07	4.40329e+07	4.80565e+07	9.78216e+07	1.73634e+08	1.31621e+08	1.149e+08	1.37711e+08	1.27931e+08	5.96383e+07	7.80414e+07	6.28147e+07	5.14452e+07	8.61931e+07	8.04914e+07	1.68217e+07	6.14084e+07	9.29462e+07	1.08018e+08	1.21742e+08	1.74297e+08	1.09867e+08	1.72533e+07	1.15653e+08	7.12503e+07	1.45239e+08	1.32062e+08	1.54351e+08	103434405	8.12062e+07	3.75165e+07	9.45912e+07	1.84113e+08	1.69034e+08	106924515	7.87523e+07	9.73249e+07
A4D0Z3	ADP-ribosylation factor 5	ARF5	ARF3;ARF1;ARF6;ARF5;ARF4;ARL11;LOC107984156;ARL17B;ARL17A	8.14694e+07	1.19333e+08	1.04622e+08	1.70382e+08	1.33887e+08	1.02113e+08	2.23031e+08	1.22931e+08	1.16776e+08	1.84365e+08	112615577	191874965	8.7608e+07	1.05402e+08	8.36234e+07	1.64416e+08	9.54779e+07	1.17731e+08	108914173	2.04811e+08	1.36469e+08	146395355	2.38043e+08	6.71632e+07	1.49598e+08	1.57594e+08	1.17253e+08	1.2268e+08	2.43544e+08	1.19229e+08	6.42322e+07	1.61448e+08	1.13692e+08	8.36365e+07	1.0547e+08	1.14944e+08	1.08939e+08	9.94824e+07	2.38816e+08	1.33495e+08	1.1461e+08	1.07596e+08	8.39557e+07	6.29216e+07	92794346	8.6749e+07	8.92415e+07	9.73823e+07	1.28798e+08	1.53131e+08	1.1068e+08	1.45681e+08	9.00409e+07	9.1087e+07	7.40103e+07	7.17623e+07	7.98413e+07	9.20125e+07	1.29354e+08	9.0671e+07	1.18316e+08	7.71586e+07	5.55478e+07	8.35356e+07	6.84024e+07	1.27612e+08	1.42254e+08	7.89166e+07	4.43386e+07	1.77764e+08	7.61477e+07	8.41157e+07	6.86609e+07	1.33299e+08	1.02019e+08	7.45272e+07	1.72977e+08	1.01096e+08	1.39346e+08	1.1155e+08	1.38618e+08	1.54059e+08	1.12507e+08	1.99895e+08	1.04378e+08	1.19615e+08	1.06065e+08	1.96836e+08	1.45819e+08	1.29249e+08	1.56975e+08	1.31235e+08	1.61842e+08	1.45219e+08	1.03705e+08	1.1424e+08	125809960	1.08937e+08	1.05944e+08	1.68496e+08	9.76595e+07	1.1302e+08	1.52017e+08	1.64618e+08	2.02025e+08	1.93885e+08	1.20386e+08	9.12026e+07	1.45278e+08	1.30547e+08	1.61907e+08	1.10253e+08	1.49838e+08	1.5145e+08	107185518	8.95171e+07	1.51216e+08	1.16738e+08	1.60695e+08	1.35557e+08	8.77285e+07	9.8473e+07
P62330	ADP-ribosylation factor 6	ARF6	ARF3;ARF1;ARF6;ARF5;ARF4;ARL11;LOC107984156;TRIM23;ARL17B;ARL17A	2.52844e+07	2.87625e+07	1.52172e+07	2.56073e+07	2.03706e+07	1.85101e+07	3.49451e+07	2.19913e+07	41037667	2.48306e+07	2.92948e+07	2.3699e+07	2.31924e+07	3.70528e+07	3.22457e+07	4.07629e+07	4.72858e+07	5.52994e+07	4.77705e+07	2.2886e+07	2.58495e+07	2.5124e+07	7.65379e+06	2.25404e+07	6.41737e+06	1.90387e+07	2.7973e+07	3.15494e+07	3.63115e+07	3.14426e+07	4.19947e+07	2.97649e+07	2.6678e+07	3.50521e+07	3.11732e+07	3.13309e+07	2.6854e+07	2.3453e+07	2.9807e+07	3.79673e+07	3.10155e+07	2.24311e+07	1.95801e+07	1.71255e+07	7.934e+06	3.46776e+07	2.29893e+07	26003514	2.02579e+07	2.69455e+07	2.2252e+07	2.78173e+07	1.77095e+07	3.14171e+07	4.78954e+07	2.21683e+07	4.42226e+07	4.49802e+07	2.67939e+07	1.35042e+07	2.83982e+07	3.10305e+07	5.01142e+07	3.82255e+07	4.96594e+07	2.05789e+07	3.23153e+07	4.77702e+07	7.33043e+07	4.58033e+07	3.13267e+07	2.37533e+07	2.70368e+07	2.32993e+07	3.25694e+07	4.2423e+07	3.95742e+07	2.49139e+07	2.81956e+07	1.9389e+07	1.91138e+07	2.50792e+07	2.40284e+07	2.87001e+07	1.91394e+07	1.94406e+07	1.62133e+07	1.02304e+07	1.57524e+07	4.40103e+07	3.19515e+07	3.33572e+07	2.81015e+07	2.7964e+07	2.21045e+07	2.30619e+07	2.4383e+07	1.91454e+07	1.95688e+07	1.91763e+07	1.62723e+07	2.40191e+07	2.86786e+07	2.98446e+07	2.88258e+07	5.28918e+07	2.8167e+07	5.36094e+06	3.5986e+07	1.64388e+07	3.5372e+07	2.52132e+07	2.48495e+07	2.58359e+07	2.59191e+07	1.34959e+07	2.44591e+07	2.68787e+07	1.61766e+07	3.83727e+07	1.39259e+07	2.3239e+07
Q8N6T3	ADP-ribosylation factor GTPase-activating protein 1	ARFGAP1	ARFGAP1	1.51159e+07	7.32616e+07	1.40729e+07	4.1707e+07	2.96142e+07	4.86962e+07	2.60704e+07	2.0811e+07	3.21976e+07	4.53355e+07	6.83165e+07	3.34834e+07	6.09363e+07	8.78736e+07	3.90684e+07	3.43179e+07	4.76206e+07	7.65295e+07	2.55037e+07	4.67038e+07	4.11483e+07	2.59519e+07	5.21885e+07	5.01179e+08	1.58658e+07	4.18055e+07	2.76561e+07	6.90356e+07	6.0543e+07	1.33674e+08	1.11412e+08	5.10387e+07	1.5744e+08	1.0457e+08	6.20843e+07	5.13885e+07	3.83572e+07	4.89888e+07	8.45815e+07	7.62483e+07	1.5415e+07	8.99224e+06	7.02918e+07	1.41578e+07	2.06154e+07	8.3466e+07	8.26433e+06	2.3118e+07	1.7957e+07	1.07148e+07	1.43727e+07	6.08356e+07	1.08616e+07	4.12395e+07	6.73808e+06	8.49929e+06	6.41528e+07	1.49868e+07	2.0192e+07	1.49256e+07	5.52075e+07	8.24769e+06	6.83752e+07	1.44787e+07	2.94897e+07	1.34451e+07	4.04441e+07	1.50473e+07	8.60842e+06	8.21047e+06	1.27702e+07	7.76545e+06	6.33978e+06	1.08117e+07	9.41863e+06	8.4366e+06	5.28607e+07	9.31407e+07	1.37008e+08	2.31587e+08	1.76901e+07	4.1966e+07	2.77572e+07	3.25738e+07	2.89486e+07	2.42121e+07	1.17903e+07	9.7315e+07	1.57302e+08	1.68209e+08	5.05728e+07	2.54781e+07	5.54274e+07	4.70312e+07	4.67125e+07	2.70755e+07	1.45605e+08	1.70451e+07	4.11033e+07	4.16634e+07	2.0698e+07	2.71089e+07	4.2499e+07	6.12579e+07	4.68509e+07	3.69816e+08	4.84815e+07	1.19285e+07	2.1694e+07	2.18093e+07	3.52774e+07	6.916e+07	1.20738e+08	7.97516e+07	4.05055e+07	1.30363e+07	1.47307e+07	1.10983e+08	2.36649e+08	3.29839e+07	1.31187e+08	2.49253e+08
A0A0D9SF70	ADP-ribosylation factor GTPase-activating protein 2	ARFGAP2	ARFGAP2;ARFGAP3	8.46077e+06	2.66585e+07	1.03864e+07	2.12071e+07	1.36413e+07	1.60152e+07	2.02467e+07	2.20518e+07	1.48194e+07	2.17633e+07	1.64275e+07	1.2263e+07	3.55566e+06	11917117	1.63404e+07	2.08407e+07	1.66612e+07	2.56687e+07	9.88466e+06	20884048	1.91592e+07	1.36773e+07	1.59361e+07	2.20781e+07	3.74381e+07	1.5136e+07	1.75576e+07	1.015e+07	1.96328e+07	3.21509e+07	2.6104e+07	1.45523e+07	1.26782e+07	3.60136e+06	5.09733e+06	9.85046e+06	2.97544e+07	1.73005e+07	4.0698e+07	1.72715e+07	1.41931e+07	3.19546e+06	2.50469e+06	4.92736e+06	8.48586e+06	5.92843e+06	6.05116e+06	8.9493e+06	6.90169e+06	1.37593e+07	5.11129e+06	1.14121e+07	4.41836e+06	1.65582e+07	0	7.90506e+06	9.85378e+06	4.24171e+06	1.63033e+07	6.86871e+06	2.06797e+07	2.15916e+06	5.84383e+06	5.17344e+06	6.80401e+06	5.22134e+06	1.87365e+07	5.32293e+06	2.00668e+06	3.07999e+07	7.77636e+06	4.36676e+06	4.21805e+06	3.672e+06	7.48273e+06	5.50816e+06	1.6627e+07	1.41013e+07	3.47484e+07	1.81444e+07	3.14404e+07	1.78262e+07	1.57406e+07	2.19107e+07	9.37516e+06	1.02646e+07	8.58153e+06	9.88251e+06	1.54778e+07	3.18279e+07	1.76131e+07	2.2077e+07	3.89373e+07	3.89798e+07	1.19244e+07	1.55745e+07	9.38661e+06	1.45698e+07	1.5631e+07	8.34034e+06	5.31916e+06	1.24748e+07	2.3797e+07	1.48313e+07	2.29726e+07	1.67758e+07	1.13458e+07	6.30551e+06	2.21401e+07	9.46931e+06	3.39631e+07	2.34539e+07	1.92827e+07	1.47573e+07	1.02004e+07	9.71803e+06	2.38508e+07	1.4908e+07	1.55857e+07	2.50531e+07	2.47563e+07	2.48683e+07
A0A024R7X0	ADP-ribosylation factor guanine nucleotide-exchange factor 1(Brefeldin A-inhibited), isoform CRA_a	ARFGEF1	ARFGEF1;ARFGEF2	0	9.61588e+06	2.19589e+06	1.38285e+07	1.07391e+07	6.80251e+06	1.02979e+07	3.22918e+06	7.83478e+06	4.40625e+06	8.3657e+06	3.96136e+06	7.42062e+06	7.19594e+06	843002	1.60329e+07	1.80298e+06	3.17445e+06	2.75358e+06	7.06498e+06	4.66322e+06	1.06961e+07	3.98463e+06	3.83388e+06	2.54198e+06	954318	1.54503e+07	1.20202e+06	4.65112e+06	3.3647e+06	6.81182e+06	2.48774e+06	7.0032e+06	2.33394e+06	1.3041e+06	0	7.01068e+06	4.85229e+06	4.18794e+06	7.72102e+06	2.46106e+06	3.68844e+06	3.77647e+06	1.88828e+06	0	4.75971e+06	0	0	2.39951e+06	3.91655e+06	2.96827e+06	0	0	1.83829e+06	0	0	5.58091e+07	1.56244e+06	4.28623e+06	2.89582e+06	4.19292e+06	0	0	0	0	0	1.69454e+07	2.71133e+06	0	9.46839e+06	0	0	1.37188e+07	2.27456e+07	0	5.77936e+06	7.52838e+06	9.10925e+06	4.43918e+06	2.37137e+06	1.46069e+07	1.79455e+07	1.76219e+06	1.35843e+07	1.73276e+06	648232	0	626164	1.23074e+07	3.96534e+07	9.58506e+06	1.15903e+07	6.3692e+06	1.42195e+07	1.51958e+06	2.5265e+06	0	2.28615e+06	3.18234e+06	1.41765e+07	1.94274e+06	6225469	3.42866e+06	1.08485e+07	13348970	1.19898e+07	1.10291e+07	1.23656e+06	1.34306e+07	1.55076e+07	9.73612e+06	7.44749e+06	8.61236e+06	1.61231e+07	1.26985e+07	1.61353e+07	976731	1.16352e+07	1.13162e+07	5.24303e+06	6.23512e+06	8.43278e+06
E5RHL7	Brefeldin A-inhibited guanine nucleotide-exchange protein 1 (Fragment)	ARFGEF1	ARFGEF1;ARFGEF2	2.30391e+06	2.25238e+06	0	2.15541e+06	785833	1.61367e+06	0	0	5.70981e+06	0	0	0	2.34765e+06	6.74803e+06	0	0	0	0	0	0	2.94763e+06	0	0	0	1.03376e+06	0	0	0	0	0	3.35525e+06	0	0	1.89184e+06	0	2.82621e+06	0	2.46813e+06	0	0	0	2.85592e+06	0	1.84028e+06	3.81438e+06	0	3.42863e+06	0	0	0	3.08371e+06	0	1.71015e+06	0	0	0	3.53543e+06	0	0	3.44563e+06	2.13967e+06	3.26007e+06	0	1.89042e+06	0	0	0	0	6.66613e+06	0	2.3008e+06	4.27533e+06	2.50629e+06	0	0	0	0	0	2.69704e+06	1.87482e+06	2.47708e+06	0	0	0	0	0	0	0	0	3.55174e+06	0	0	2.18192e+06	0	0	0	2.91854e+06	0	0	0	0	0	0	0	0	0	5.76918e+06	0	0	0	0	1.93377e+06	0	0	2.47194e+06	1.74962e+06	0	0	0	0	0	1.54851e+06
Q9Y6D5	Brefeldin A-inhibited guanine nucleotide-exchange protein 2	ARFGEF2	ARFGEF1;ARFGEF2	1.22253e+07	2.78513e+07	2.20032e+07	3.20818e+07	2.13108e+07	2.6021e+07	4.18727e+07	1.85053e+07	2.01074e+07	2.72454e+07	2.17782e+07	1.57843e+07	2.00218e+07	1.59422e+07	1.29684e+07	2.26211e+07	1.62251e+07	2.41873e+07	1.64694e+07	2.0687e+07	1.58653e+07	2.38249e+07	1.44434e+07	2.66698e+07	1.29128e+07	1.61727e+07	1.80294e+07	2.22511e+07	3.29073e+07	2.09059e+07	1.97121e+07	4.06884e+07	2.68771e+07	1.42444e+07	9.66756e+06	1.5008e+07	1.83995e+07	1.21876e+07	2.98305e+07	1.92716e+07	2.55371e+07	3.79947e+06	1.30023e+07	5.00349e+06	7.47989e+06	1.55457e+07	4.6139e+06	4.68511e+06	6.33862e+06	8.80487e+06	1.07402e+07	6.38813e+06	0	6.34841e+06	3.25872e+07	4.85457e+06	1.07826e+07	5.68086e+06	8.31252e+06	9.56165e+06	1.8217e+07	3.57081e+06	6.75735e+06	3.58212e+06	5.28755e+06	4.84314e+06	1.64985e+07	1.46424e+06	2.0103e+06	1.70309e+07	1.06001e+07	6.52903e+06	3.25392e+06	1.6277e+07	6.91319e+06	4.59789e+06	2.9457e+07	2.48284e+06	1.89366e+07	1.18424e+07	2.46899e+07	2.50915e+07	2.97951e+07	2.6921e+07	1.46605e+07	1.46795e+07	1.816e+07	1.22339e+06	2.02932e+06	2.51428e+07	3.3228e+07	3.09707e+07	3.13028e+07	2.42935e+07	1.91837e+07	1.78743e+07	1.52312e+07	2.5589e+07	1.49155e+07	2.09781e+07	5.29849e+06	1.9461e+07	1.8951e+07	2.35471e+07	2.50723e+07	3.05004e+07	2.2169e+07	1.13889e+07	2.14493e+07	1.97518e+07	3.11864e+07	2.10154e+07	1.97116e+07	2.47048e+07	2.37049e+07	999546	7.3531e+07	2.22025e+07	2.15683e+07	2.0116e+07	2.1134e+07	2.80561e+07
P53367	Arfaptin-1	ARFIP1	ARFIP1;ARFIP2	2.72869e+07	4.1121e+07	6.68045e+07	5.81489e+07	6.4454e+07	4.87095e+07	4.97497e+07	7.31139e+07	5.62913e+07	5.1825e+07	6.1978e+07	7.01352e+07	3.87181e+07	6.39159e+07	5.14279e+07	5.43388e+07	3.65832e+07	6.72643e+07	4.3656e+07	5.16314e+07	7.00081e+07	5.63754e+07	4.49182e+07	4.1069e+07	4.74987e+07	6.96523e+07	7.93746e+07	2.84767e+07	5.52464e+07	4.15908e+07	3.53652e+07	4.5979e+07	3.93838e+07	3.19227e+07	3.69457e+07	4.13401e+07	3.44421e+07	5.33167e+07	4.72e+07	4.01287e+07	4.80668e+07	2.82766e+07	2.26871e+07	3.35751e+07	2.00847e+07	3.18002e+07	1.8475e+07	2.47901e+07	2.61629e+07	2.80625e+07	3.46619e+07	3.02652e+07	2.7063e+07	3.75715e+07	2.64988e+07	2.99268e+07	2.92821e+07	3.1264e+07	4.7292e+07	3.57187e+07	4.0893e+07	1.40145e+07	1.84821e+07	2.27163e+07	3.54484e+07	2.04707e+07	4.62645e+07	2.65866e+07	3.00913e+07	5.02624e+07	2.44657e+07	5.95602e+07	2.07617e+07	3.36317e+07	2.10668e+07	2.41227e+07	6.89914e+07	6.52512e+07	4.31891e+07	5.15797e+07	7.62616e+07	5.43986e+07	4.99011e+07	5.69914e+07	4.32285e+07	6.02745e+07	4.53398e+07	3.51077e+07	9.1418e+07	4.92766e+07	9.70993e+07	6.00843e+07	1.01201e+08	6.77076e+07	4.87956e+07	6.12726e+07	3.57682e+07	5.1949e+07	4.84579e+07	3.22655e+07	1.57134e+07	6.68615e+07	6.64639e+07	4.89142e+07	4.76954e+07	5.83625e+07	5.15226e+07	4.21626e+07	6.22988e+07	5.98981e+07	1.10823e+08	4.24935e+07	6.28762e+07	6.23814e+07	8.35644e+07	6.29019e+07	1.00056e+08	6.96065e+07	3.88175e+07	5.9322e+07	1.07511e+08	3.91588e+07
P53365	Arfaptin-2	ARFIP2	ARFIP1;ARFIP2	8.54206e+06	8.16089e+06	7.55772e+06	8.33598e+06	1.15901e+07	4.33551e+06	1.08194e+07	8.93906e+06	9.10154e+06	1.04356e+07	6.22862e+06	6.81069e+06	1.65469e+07	1.03346e+07	7.56503e+06	8.51383e+06	7.34645e+06	1.01885e+07	4.74221e+06	9.19739e+06	6.16327e+06	5.66615e+06	4.76836e+06	5.26937e+06	4.60066e+06	8.81815e+06	7.13427e+06	9.21413e+06	9.09569e+06	9.66526e+06	5.18272e+06	1.2825e+07	6.86448e+06	0	2.36176e+07	8.47038e+06	8.49083e+06	5.4128e+06	9.9387e+06	1.13794e+07	1.28368e+07	5.64904e+06	2.76848e+06	5.87977e+06	1.21381e+07	8.21256e+06	1.34703e+07	1.16811e+07	6.71302e+06	7.55086e+06	6.97775e+06	8.18271e+06	5.92248e+06	1.10793e+07	3.40269e+06	3.45617e+06	8.25622e+06	5.07795e+06	1.17656e+07	4.7569e+06	4.27199e+06	5.00452e+06	2.81377e+06	6.60994e+06	6.35162e+06	7.89063e+06	1.0599e+07	8.38975e+06	2.46332e+06	1.03261e+07	3.18028e+06	4.16246e+06	0	7.31515e+06	4.04873e+06	2.62693e+06	1.05615e+07	1.36301e+07	1.33429e+07	8.29982e+06	7.37385e+06	7.90869e+06	7.0456e+06	1.12142e+07	6.22342e+06	6.30669e+06	4.17912e+06	3.37232e+06	9.75769e+06	1.34644e+07	7.13006e+06	2.19961e+06	5.96467e+06	8.36809e+06	6.54286e+06	7.76089e+06	4.70064e+06	5.10088e+06	6.91527e+06	1.19858e+07	1.09549e+07	1.21315e+07	1.0391e+07	9.24966e+06	1.07834e+07	1.0863e+07	9.1649e+06	4.3952e+06	5.25666e+06	9.48552e+06	1.03517e+07	9.3365e+06	1.00227e+07	7.1884e+06	9.35094e+06	8.01147e+06	3.24886e+07	8.68416e+06	9.36562e+06	7.13095e+06	1.26585e+07	3.09961e+06
P05089	Arginase-1	ARG1	ARG1	0	0	1.30561e+06	0	1.9188e+06	3.16096e+06	2.06123e+06	2.01827e+06	947844	3.96235e+06	2.53815e+06	0	968289	3.24509e+06	1.71352e+06	2.63143e+06	4.14926e+06	1.21782e+06	0	4.03684e+06	2.83809e+06	2.50874e+06	2.86286e+06	0	1.80986e+06	3.47187e+06	1.58395e+06	0	0	4.25454e+06	1.55204e+06	0	1.54224e+06	2.4828e+06	0	4.88546e+06	1.35343e+06	1.12126e+06	5.84685e+06	1.52351e+06	2.52228e+06	0	741569	3.50893e+06	0	2.9194e+06	2.47524e+06	0	0	1.43078e+06	1.08446e+06	1.0591e+06	1.18124e+06	0	0	0	1.01539e+06	0	0	1.24699e+06	2.64512e+06	818829	1.06371e+06	0	0	997410	2.12181e+06	1.43803e+06	0	0	2.79811e+06	0	1.92543e+06	1.00872e+06	2.84781e+06	0	1.88712e+06	4.19797e+06	1.4481e+06	2.22705e+06	5.58329e+06	0	1.79066e+06	1.78003e+06	1.2841e+06	0	987068	2.43258e+06	3.3046e+06	1.24969e+06	1.90828e+06	685942	2.38948e+06	3.1174e+06	2.22069e+06	0	2.52186e+06	1.55506e+06	1.74775e+06	0	0	0	2.67067e+06	3.66602e+06	2.56258e+06	1.94811e+06	1.0259e+06	1.9093e+06	4.10926e+06	2.76007e+06	2.63722e+06	1.27194e+06	2.61093e+06	2.39764e+06	3.87707e+06	2.4661e+06	2.80015e+06	2.19336e+06	2.26997e+06	2.24915e+06	4.59756e+06	2.64414e+06
Q6ICQ8	ARHG protein (Fragment)	ARHG	RAC2;RAC3;RAC1;RHOQ;RHOJ;ARHG;CDC42	1.39701e+07	4.65972e+07	1.01352e+08	9.86566e+07	1.11958e+08	3.47165e+07	9.54042e+07	8.31805e+07	1.29197e+08	9.42706e+07	1.13504e+08	3.23826e+07	7.6149e+07	7.56825e+07	1.35766e+08	1.17081e+08	1.26347e+08	6.56591e+07	5.83688e+07	5.24464e+07	1.10395e+08	7.98966e+07	9.86022e+07	3.9842e+07	1.03919e+08	4.08378e+07	107324896	6.46415e+07	7.55692e+07	6.64275e+07	5.67267e+07	4.84175e+07	6.26423e+07	5.77381e+07	6.34045e+07	6.02792e+07	7.58692e+07	6.87789e+07	1.0381e+08	7.95621e+07	1.28144e+08	3.25605e+07	4.89882e+07	3.58564e+07	4.95408e+07	9.02198e+07	1.47409e+08	3.50884e+07	3.0619e+07	1.06812e+08	3.8165e+07	5.44351e+07	1.36788e+08	4.46673e+07	9.297e+06	2.60462e+07	5.47653e+07	4.97785e+07	7.82031e+07	3.35092e+07	6.04617e+07	4.31126e+07	2.94364e+07	3.13811e+07	4.04258e+07	3.79716e+07	1.23721e+08	5.49539e+07	3.64299e+07	9.34156e+07	4.41242e+07	4.52811e+07	2.31426e+07	1.32671e+08	3.68681e+07	3.80432e+07	6.16255e+07	1.17018e+08	7.36634e+07	6.62398e+07	1.09819e+08	5.00592e+07	9.89855e+07	6.88605e+07	1.12117e+08	1.15427e+08	8.96189e+07	2.27582e+07	3.37599e+07	7.19523e+07	4.77326e+07	4.75059e+07	8.85176e+07	8.65541e+07	3.79454e+07	5.56965e+07	3.61218e+07	8.75498e+07	1.15268e+08	4.53105e+07	3.19427e+07	6.76326e+07	9.97541e+07	5.94931e+07	5.90545e+07	7.96318e+07	1.37584e+08	2.14802e+07	7.44792e+07	1.11323e+08	6.92599e+07	5.20763e+07	6.92794e+07	5.34722e+07	1.11011e+08	4.24331e+07	4.70346e+07	7.86811e+07	5.15444e+07	7.63544e+07	3.51219e+07	9.54869e+07
Q07960	Rho GTPase-activating protein 1	ARHGAP1	ARHGAP1	5.09563e+07	2.17848e+08	1.00104e+08	1.38628e+08	1.43878e+08	1.07693e+08	1.04174e+08	1.08769e+08	1.41328e+08	1.61701e+08	2.44321e+08	1.04177e+08	2.21442e+08	1.69848e+08	1.15282e+08	1.25077e+08	1.17374e+08	1.4288e+08	1.19731e+08	175714166	1.44206e+08	1.60696e+08	1.29536e+08	1.95794e+08	7.73021e+07	1.62384e+08	1.28668e+08	1.15275e+08	1.00059e+08	1.55146e+08	9.81229e+07	1.43442e+08	1.56561e+08	5.51067e+07	9.72825e+07	1.48415e+08	1.99628e+08	2.02411e+08	1.48903e+08	1.6183e+08	1.51854e+08	8.47714e+07	1.29094e+08	1.39894e+08	9.03266e+07	1.21597e+08	8.95214e+07	105524288	6.87457e+07	1.16563e+08	9.62582e+07	1.39975e+08	7.73799e+07	144889750	3.80074e+07	7.66521e+07	1.571e+08	1.11053e+08	1.54431e+08	8.88512e+07	1.8612e+08	7.62683e+07	6.11002e+07	8.52007e+07	8.33166e+07	1.0575e+08	1.52117e+08	6.80105e+07	3.2047e+07	1.11552e+08	6.60836e+07	8.75429e+07	4.72674e+07	1.07651e+08	5.4093e+07	5.5355e+07	1.48086e+08	1.29023e+08	2.39659e+08	4.16593e+08	1.13921e+08	1.24782e+08	1.19479e+08	1.28686e+08	7.98452e+07	9.94285e+07	7.89669e+07	1.59611e+08	2.28187e+08	172744529	1.705e+08	9.67472e+07	173164940	1.4174e+08	137805819	1.03396e+08	1.66188e+08	9.3638e+07	1.23866e+08	1.33585e+08	1.67123e+08	1.05786e+08	1.34646e+08	1.53932e+08	2.30187e+08	1.20422e+08	1.04283e+08	4.3745e+07	1.31432e+08	1.04978e+08	1.91937e+08	2.32278e+08	1.81901e+08	1.11409e+08	108169110	9.70529e+07	118353896	2.20011e+08	1.7645e+08	1.88683e+08	2.53327e+08	1.91357e+08
A0A2X0SFB3	ARHGAP10	ARHGAP10	ARHGAP10	0	0	1.17213e+06	1.3338e+06	0	0	0	0	0	0	0	0	0	0	0	0	0	0	0	0	2.679e+06	0	0	0	1.45449e+06	875973	1.29321e+06	0	0	0	0	0	0	0	0	0	0	0	560356	624819	0	0	0	0	524675	0	0	0	0	0	0	0	0	0	0	0	0	0	0	0	0	417221	0	0	0	0	0	0	0	0	0	0	0	0	0	0	0	0	0	0	0	1.24196e+06	0	239210	0	0	930362	0	0	0	1.49169e+06	0	0	0	1.02024e+06	0	0	0	0	1.03341e+06	0	1.05313e+06	749779	1.14696e+06	0	0	586237	0	1.02e+06	1.16341e+06	0	0	0	0	1.41705e+06	0	0	654874	0	0	825752	0
A0A2X0TVR3	ARHGAP12 (Fragment)	ARHGAP12	ARHGAP12	7.43934e+06	0	2.38388e+07	1.17695e+07	9.86962e+06	1.12676e+07	9.76482e+06	6.93452e+06	4.16534e+06	3.14379e+06	2.22359e+06	2.94783e+06	8.89533e+06	7.61564e+06	6.18601e+06	8.25498e+06	5.61835e+06	7.43788e+06	1.82731e+07	4.72106e+06	1.41921e+07	6.71195e+06	3.46484e+06	0	3.14834e+07	1.80128e+07	2.91652e+07	3.84538e+06	0	3.44958e+06	7.32027e+06	0	2.92227e+06	9.52412e+06	8.5846e+06	0	2.21105e+06	0	0	0	3.82188e+06	1.71615e+07	4.31562e+06	1.81553e+07	1.46195e+07	7.15321e+06	1.73725e+07	5.37541e+06	1.85511e+07	2.77892e+06	1.69678e+07	6.13356e+06	1.45411e+07	7.13499e+06	1.15099e+07	8.11729e+06	9.0307e+06	1.2826e+07	7.90763e+06	1.27479e+07	2.52013e+06	1.30364e+07	9.187e+06	1.46868e+07	1.13298e+07	1.31513e+07	8.82653e+06	1.88392e+07	1.1102e+07	3.88881e+06	10486133	1.69332e+07	1.37866e+07	2.22592e+07	1.4231e+07	1.3028e+07	5.49722e+06	9.51369e+06	2.60561e+06	1.62137e+07	2.47122e+07	1.60332e+07	9.23384e+06	1.26798e+07	1.20074e+07	1.42936e+07	3.60233e+07	3.21308e+07	9.27e+06	4.62375e+06	1.90276e+07	1.03037e+07	5.00198e+06	1.36694e+07	6.70724e+06	1.35533e+07	1.12864e+07	2.0945e+07	7.71291e+06	1.31666e+07	5.25475e+06	8.8827e+06	6.03375e+06	7.76199e+06	3.5271e+06	1.07807e+07	1.8588e+07	1.60638e+07	8.92061e+06	2.7548e+07	9.39497e+06	3.27682e+06	4.09403e+06	7.86179e+06	2.11823e+07	1.57959e+07	1.31976e+07	3.62214e+06	7.79991e+06	4.69985e+06	3.72608e+06	2.48339e+06
Q53QZ3	Rho GTPase-activating protein 15	ARHGAP15	ARHGAP15;ARHGAP9	0	0	907794	0	0	0	3.0798e+06	0	0	0	0	0	0	2.20003e+06	0	0	0	0	0	718611	0	1.85987e+06	0	698153	0	605325	1.06207e+06	0	1.65304e+06	971478	0	1.37849e+06	0	680291	0	0	0	0	1.8045e+06	856533	0	545072	0	0	0	0	0	0	0	0	0	477797	0	0	0	0	1.28798e+06	0	0	0	522920	0	0	0	0	0	1.48254e+06	0	0	0	0	0	0	0	0	0	0	1.75632e+06	0	0	0	0	0	0	0	0	468146	722083	0	0	0	0	0	0	0	1.06431e+06	0	560665	0	458897	0	1.20154e+06	0	1.22523e+06	1.78947e+06	806307	0	0	1.42746e+06	652393	0	0	1.508e+06	0	672681	0	0	0	1.38535e+06	0	822368	0
Q68EM7	Rho GTPase-activating protein 17	ARHGAP17	ARHGAP17	4.60254e+07	2.99957e+07	2.86045e+07	3.2459e+07	2.76474e+07	2.81025e+07	3.78321e+07	4.22284e+07	2.56754e+07	2.83964e+07	2.42814e+07	2.82313e+07	3.47028e+07	2.82862e+07	3.85609e+07	2.74513e+07	2.8461e+07	3.27682e+07	3.22046e+07	2.97623e+07	4.50174e+07	3.24791e+07	4.60677e+07	1.86481e+07	40425323	3.95915e+07	3.53674e+07	2.95106e+07	2.71602e+07	3.00391e+07	4.37128e+07	2.50545e+07	2.42519e+07	3.70382e+07	3.96115e+07	2.96769e+07	2.70744e+07	2.15281e+07	3.20393e+07	3.62929e+07	3.36035e+07	4.22185e+07	3.83626e+07	4.07969e+07	4.57897e+07	3.20768e+07	4.40959e+07	4.16434e+07	4.61903e+07	3.58993e+07	3.78505e+07	3.72161e+07	4.5467e+07	3.44496e+07	4.49154e+06	6.85408e+07	3.68193e+07	3.57305e+07	3.69581e+07	4.66101e+07	3.54033e+07	4.73623e+07	4.30748e+07	4.78358e+07	4.91818e+07	4.17563e+07	5.33652e+07	3.99455e+07	6.04083e+07	3.34763e+07	4.50739e+07	3.06839e+07	5.8106e+07	2.91712e+07	5.00871e+07	5.40233e+07	2.63879e+07	3.04177e+07	3.2894e+07	2.36455e+07	2.79275e+07	3.19739e+07	3.63451e+07	3.93388e+07	3.77243e+07	4.1509e+07	3.64183e+07	3.66932e+07	2.95424e+07	3.4049e+07	3.65522e+07	2.96344e+07	3.44331e+07	3.47409e+07	3.96429e+07	3.67853e+07	3.42859e+07	3.36642e+07	2.81202e+07	3.2227e+07	4.17873e+07	3.10405e+07	3.24116e+07	4.33167e+07	1.71095e+07	3.42711e+07	3.40447e+07	3.9274e+07	4.50524e+07	3.1944e+07	3.63531e+07	2.48752e+07	2.17506e+07	3.6948e+07	2.93438e+07	3.57213e+07	3.62149e+07	1.9184e+07	1.54871e+07	2.75619e+07	3.80511e+07	2.50253e+07
A0A2R8YGB3	Rho GTPase-activating protein 26	ARHGAP26	ARHGAP26	0	0	0	0	0	533621	604954	0	1.73755e+06	0	0	0	0	0	0	0	0	0	0	0	0	0	0	363903	0	0	0	0	0	0	1.52253e+06	0	0	1.351e+06	0	0	0	0	0	0	0	0	0	0	0	0	0	0	0	0	0	0	0	0	0	0	0	0	0	0	0	0	0	0	0	0	3.96593e+06	0	0	0	0	0	0	0	0	0	0	0	0	0	0	288988	0	0	423644	0	0	0	0	0	0	0	0	0	0	460843	0	776883	0	0	0	0	0	0	0	582234	509771	0	0	0	0	0	0	0	0	718285	0	0	0	0	1.90937e+06	0
A0A0G2JNY3	Rho GTPase-activating protein 27	ARHGAP27	ARHGAP27	0	5.4518e+06	4.52443e+06	8.81307e+06	8.69349e+06	7.89732e+06	1.79987e+07	7.09199e+06	7.50928e+06	7.39112e+06	4.65012e+06	8.26413e+06	2.33913e+06	2.8769e+06	5.6694e+06	6.40909e+06	5.19117e+06	3.34346e+06	0	7908296	7.31732e+06	1.02463e+07	5.03828e+06	5.38703e+06	2.36277e+06	4.6376e+06	5.12642e+06	2.88482e+06	9.05951e+06	2.55264e+06	0	3.75083e+06	4.34843e+06	0	2.80638e+06	2.93006e+06	3.42526e+06	4.27028e+06	2.08374e+07	0	2.33939e+06	0	0	0	0	0	0	0	1.71426e+06	3.54636e+06	0	2.22091e+06	1.12188e+06	0	0	1.06706e+06	0	0	2.1531e+06	1.69257e+06	3.9934e+06	0	0	929988	0	0	4.2107e+06	0	0	6.6242e+06	1.65534e+06	1.74538e+06	0	2.00615e+06	0	0	8.423e+06	5.36539e+06	8.96361e+06	3.0499e+06	6.56092e+06	3.22903e+06	4.54492e+06	4.56982e+06	3.53574e+06	3.23874e+06	5.69527e+06	2.78215e+06	2.43332e+06	3.00686e+06	4.40755e+06	5.90515e+06	8.11086e+06	4.85486e+06	5.22138e+06	2.5416e+06	0	6.93298e+06	4.32145e+06	6.08405e+06	0	3.64298e+06	7.35286e+06	4.05547e+06	1.55915e+07	4.41877e+06	0	0	9.11672e+06	5.93176e+06	1.5095e+07	6.72528e+06	8.34114e+06	8.10035e+06	8.39253e+06	6.32389e+06	6.71524e+06	9.76709e+06	9.61916e+06	7.2806e+06	7860677	6.3441e+06
Q7Z6I6	Rho GTPase-activating protein 30	ARHGAP30	ARHGAP30	5.85908e+06	1.80047e+07	2.30436e+07	2.54258e+07	3.30085e+07	2.14222e+07	2.16755e+07	1.87806e+07	1.25888e+07	2.03634e+07	2.36443e+07	2.8849e+07	8.6085e+06	2.74916e+07	2.02759e+07	1.50628e+07	1.16489e+07	7.09736e+06	1.33365e+07	34583536	2.03786e+07	2.547e+07	4.90095e+07	1.98762e+07	2.15265e+07	2.72488e+07	2.14666e+07	6.61794e+06	1.34092e+07	1.02592e+07	5.70274e+06	1.03834e+07	1.209e+07	4.99547e+06	8.82401e+06	9.04128e+06	9.81265e+06	2.5651e+07	7.79785e+06	7.33019e+06	8.46861e+06	7.1231e+06	5.08616e+06	1.14975e+07	4.13444e+06	7.14599e+06	9.29774e+06	6.58737e+06	6.48379e+06	5.66436e+06	5.49051e+06	6.61015e+06	7.12483e+06	9.23553e+06	4.46606e+06	5.61582e+06	9.14181e+06	8.05661e+06	1.03387e+07	8.95316e+06	1.19931e+07	6.12568e+06	5.50633e+06	5.24569e+06	6.10221e+06	6.86989e+06	8.93192e+06	5.27276e+06	5.5683e+06	9.41429e+06	5.20324e+06	1.47042e+07	5.54934e+06	5.92023e+06	5.24936e+06	4.6183e+06	3.5224e+07	3.10024e+07	1.39309e+07	2.59459e+07	2.88088e+07	2.29061e+07	2.10692e+07	1.83865e+07	1.82745e+07	2.32537e+07	1.1983e+07	2.20901e+07	3.18379e+07	7.17184e+06	3.04085e+07	2.37954e+07	1.17764e+07	2.4893e+07	1.92728e+07	2.03085e+07	1.86548e+07	2.0305e+07	1.93978e+07	3.17781e+07	2.60918e+06	4.35547e+07	5.10608e+07	4.5048e+07	9.26432e+07	1.24143e+07	2.33926e+07	1.05376e+07	2.67808e+07	3.49742e+07	2.00398e+07	2.06181e+07	4.09329e+07	3.18352e+07	2.91196e+07	2.60127e+07	3.75386e+07	3.7794e+07	3.93633e+07	2.55515e+07	4.51234e+07	4.55336e+07
A0A2X0SF93	ARHGAP31 (Fragment)	ARHGAP31	ARHGAP31	0	0	0	0	0	0	0	4.12357e+06	0	0	0	2.77599e+06	1.29288e+06	0	0	0	0	0	0	0	0	0	0	0	0	0	4.56402e+06	0	0	0	0	0	0	0	0	352365	0	0	0	0	1.26612e+06	0	3.93723e+06	0	571500	895300	0	0	310005	0	559335	0	0	0	0	0	445372	1.87397e+06	0	0	0	769598	0	541124	0	529937	1.5989e+06	923123	0	0	0	0	0	0	0	546133	0	0	0	0	0	0	0	0	0	0	0	0	0	0	0	0	0	0	0	0	0	0	0	0	0	0	0	0	0	0	0	0	0	0	0	0	0	0	0	0	0	0	0	0	0	0
A0A2X0SFV3	ARHGAP35 (Fragment)	ARHGAP35	GRLF1;ARHGAP35;THBS1	0	6.53453e+06	1.10747e+07	1.87992e+07	8.50498e+06	1.45741e+07	1.44109e+07	1.41473e+07	1.28007e+07	6.91751e+06	1.76286e+07	4.09399e+06	0	1.04685e+07	1.82322e+07	1.10238e+07	1.18178e+07	8.79092e+06	1.26404e+07	2.12389e+07	9.57518e+06	9.21122e+06	4.97335e+06	7.36264e+06	5.56418e+06	6.17433e+06	6.26445e+06	1.50268e+07	2.46271e+07	2.74796e+06	2.97511e+06	0	2.76777e+06	2.09524e+06	0	723509	3.79408e+06	6.27135e+06	2.32155e+06	0	3.64517e+06	3.08787e+06	1.31298e+06	3.00021e+06	3.8911e+06	0	5.27813e+06	4.50748e+06	2.99938e+06	1.84631e+06	0	6.72478e+06	4.26284e+06	1.34448e+06	0	5.0685e+06	0	2.01764e+06	3.5176e+06	3.37477e+06	0	3.03979e+06	4.96246e+06	2.79262e+06	5.27577e+06	1.69733e+06	2.96415e+06	0	1.19811e+07	3.09096e+06	4.47894e+06	0	5.04188e+06	1.73719e+06	3.78053e+06	3.56251e+06	2.81942e+07	9.82031e+06	5.97298e+06	4.95635e+06	1.75947e+07	6.55354e+06	4.65371e+06	1.40638e+07	6.31012e+06	5.65491e+06	4.10759e+06	2.52716e+06	0	2.30065e+06	7.7416e+06	1.04856e+07	8.29491e+06	1.52954e+07	7.1934e+06	8.12443e+06	6.49324e+06	6.40499e+06	9.43824e+06	6.05255e+06	1.64681e+06	8.02035e+06	2.88389e+07	1.28879e+07	1.12882e+07	7.62407e+06	4.20655e+06	5.4709e+06	7.65882e+06	9.60465e+06	7.34012e+06	3.56198e+06	1.98223e+07	1.29268e+07	8.37395e+06	7.38116e+06	4.65891e+06	1.7162e+07	2.06502e+07	1.49252e+07	506482	5.96502e+06
A0A2X0SF61	ARHGAP4 (Fragment)	ARHGAP4	ARHGAP4;C1	2.52801e+08	4.2465e+08	2.76889e+08	4.02916e+08	4.50631e+08	2.65307e+08	5.98237e+08	3.9329e+08	3.54041e+08	3.84584e+08	3.73864e+08	393816336	316164036	3.57269e+08	3.03121e+08	4.83232e+08	3.51125e+08	4.98949e+08	3.05672e+08	2.16733e+08	3.59741e+08	4.10113e+08	1.1436e+08	3.01848e+08	1.76178e+08	2.5854e+08	2.5073e+08	3.05451e+08	9.63825e+08	4.96142e+08	2.67176e+08	3.20674e+08	3.96157e+08	1.47336e+08	1.05459e+08	3.38318e+08	4.45322e+08	3.62685e+08	7.28009e+08	4.16932e+08	2.58279e+08	2.17955e+08	1.58041e+08	1.89797e+08	2.31167e+08	3.20557e+08	166203209	2.50838e+08	2.4446e+08	4.342e+08	1.67312e+08	3.01168e+08	1.333e+08	2.50994e+08	9.2654e+07	1.92166e+08	3.9751e+08	1.44961e+08	2.63406e+08	2.33451e+08	3.83647e+08	2.21122e+08	140251450	1.95034e+08	2.09717e+08	3.93728e+08	4.62909e+08	2.76459e+08	7.99074e+07	1.93921e+08	2.14477e+08	3.01474e+08	1.28296e+08	2.97289e+08	1.52608e+08	1.38984e+08	4.28653e+08	3.35134e+08	4.79278e+08	2.70105e+08	3.39057e+08	3.67824e+08	3.81142e+08	4.68093e+08	3.60175e+08	3.34998e+08	2.90271e+08	1.05617e+08	1.12156e+08	4.48899e+08	5.46402e+08	4.65318e+08	4.2765e+08	3.96396e+08	342258110	3.12833e+08	2.79932e+08	3.77902e+08	3.33743e+08	3.62791e+08	3.55872e+08	340796154	3.59642e+08	3.96142e+08	2.33745e+08	491877678	4.51438e+08	1.2078e+08	3.46682e+08	3.52436e+08	4.14412e+08	3.60393e+08	2.98688e+08	3.87566e+08	3.00228e+08	335233661	2.47612e+08	3.69808e+08	2.95829e+08	4.22567e+08	2.58572e+08	356177542
Q13017	Rho GTPase-activating protein 5	ARHGAP5	ARHGAP5	1.19729e+07	3.20273e+07	1.19328e+07	1.96966e+07	0	8.23401e+06	7.63184e+06	1.25745e+07	2.67681e+07	2.65943e+07	2.16086e+07	2.23287e+07	1.98274e+07	1.62216e+07	2.707e+07	2.51278e+07	2.48431e+07	3.19658e+07	1.55633e+07	15634182	1.94331e+07	2.71529e+07	8.41387e+06	2.10572e+07	1.22697e+07	1.30452e+07	2.09467e+07	2.72283e+07	3.95746e+07	2.56567e+07	1.45061e+07	2.8769e+07	2.96397e+07	1.27535e+07	3.06941e+07	2.86056e+07	2.42175e+07	2.21057e+07	4.33139e+07	3.0271e+07	2.26085e+07	1.48637e+07	7.63025e+06	9.91207e+06	2.04349e+07	1.83465e+07	1.29232e+07	1.40064e+07	9.1089e+06	1.95523e+07	1.1051e+07	2.05935e+07	1.01483e+07	1.85122e+07	0	9.06417e+06	2.43503e+07	8.63302e+06	2.46174e+07	8.54715e+06	2.14407e+07	0	7.10962e+06	7.32819e+06	1.13179e+07	1.69346e+07	3.1653e+07	1.14635e+07	6.20202e+06	4.99775e+07	7.36621e+06	2.39963e+07	4.94967e+06	1.1008e+07	5.87261e+06	5.50908e+06	9.08248e+06	3.24359e+07	3.6285e+07	3.6306e+07	3.11712e+07	1.11409e+07	1.70435e+07	1.76064e+07	6.90711e+06	7.97272e+06	0	3.841e+06	8.67406e+06	3.64506e+07	2.06776e+07	3.59198e+07	2.06756e+07	1.6589e+07	1.82222e+07	2.8348e+07	9.2615e+06	0	1.31612e+07	7.44884e+06	2.2433e+07	2.23543e+07	3.04706e+07	1.64375e+07	2.09639e+07	2.71561e+07	3.65109e+07	0	2.84558e+07	2.01299e+07	1.58962e+07	3.44543e+07	2.59546e+07	2.33045e+07	2.12393e+07	1.40319e+07	3.77772e+07	2.10749e+07	2.05247e+07	1.71224e+07	1.47858e+07	2.12667e+07
H0YI36	Rho GTPase-activating protein 9 (Fragment)	ARHGAP9	ARHGAP15;ARHGAP9	0	2.51275e+06	0	0	0	0	0	0	1.86905e+06	0	1.47407e+06	0	1.36695e+06	0	0	0	3.53394e+06	0	0	0	0	0	0	0	0	0	0	2.30781e+06	0	0	0	1.44267e+06	4.66585e+06	3.19196e+06	0	0	0	4.97515e+06	0	3.33762e+06	0	0	0	0	0	2.80881e+06	0	0	0	0	0	0	0	0	1.5949e+06	0	2.02328e+06	0	0	0	0	0	0	0	0	0	1.49275e+06	0	0	0	0	0	0	0	3.06739e+06	0	0	0	4.88712e+06	0	0	0	0	0	0	0	0	0	0	2.81488e+06	0	0	3.80246e+06	0	0	0	0	0	0	0	0	0	0	0	0	0	0	0	2.16128e+07	0	0	3.97666e+06	0	1.99658e+07	0	0	0	0	0	0	0	0
A0A024RAS5	Rho GDP dissociation inhibitor (GDI) beta, isoform CRA_a	ARHGDIB	ARHGDIB	2.92e+08	3.91772e+08	1.53281e+08	3.96967e+08	2.24544e+08	189563712	385535472	229219864	3.42357e+08	4.93077e+08	4.06899e+08	3.65865e+08	3.64077e+08	5.14549e+08	3.65875e+08	5.23549e+08	5.37487e+08	3.66671e+08	2.50976e+08	3.2182e+08	2.57951e+08	311855745	2.69028e+08	2.42758e+08	2.25571e+08	2.76516e+08	2.11965e+08	4.21326e+08	3.85098e+08	4.6613e+08	3.26231e+08	4.69408e+08	5.77336e+08	2.48525e+08	4.04255e+08	2.90235e+08	5.69932e+08	4.82635e+08	1006687298	5.11072e+08	5.02803e+08	2.26342e+08	3.40703e+08	198334149	2.06444e+08	303218860	275378087	3.59765e+08	2.53511e+08	2.59488e+08	2.116e+08	6.29246e+08	1.62981e+08	3.02063e+08	9.57816e+07	3.31431e+08	3.09114e+08	2.27767e+08	4.24089e+08	2.25742e+08	5.11424e+08	2.05037e+08	1.61874e+08	1.8648e+08	1.6387e+08	3.6742e+08	5.25634e+08	2.16006e+08	1.03013e+08	4.7917e+08	2.15847e+08	2.50024e+08	1.21364e+08	2.3228e+08	2.00537e+08	1.6386e+08	5.4905e+08	2.7735e+08	4.20992e+08	2.10749e+08	2.77441e+08	3.13704e+08	3.29058e+08	3.34766e+08	2.14196e+08	2.16859e+08	2.30268e+08	2.96674e+08	4.47454e+08	4.99077e+08	3.88399e+08	3.10908e+08	5.16724e+08	3.78232e+08	2.76825e+08	3.07657e+08	2.22992e+08	1.56853e+08	2.46563e+08	3.74277e+08	7.11876e+08	2.65051e+08	8.5434e+08	630114719	3.85191e+08	3.10629e+08	3.49256e+08	1.70394e+08	5.85978e+08	2.62509e+08	2.68801e+08	7.63616e+08	3.67254e+08	3.31431e+08	1.78029e+08	2.23646e+08	126120747	2.67691e+08	3.57477e+08	5.733e+08	2.98817e+08	2.60917e+08
A0A024R0R1	Rho guanine nucleotide exchange factor (GEF) 1, isoform CRA_e	ARHGEF1	FLJ00369;ARHGEF1	7.03325e+07	1.57148e+08	9.9038e+07	1.69148e+08	1.43518e+08	1.40781e+08	1.89704e+08	1.21258e+08	1.76304e+08	1.67501e+08	2.05262e+08	2.02231e+08	1.16163e+08	1.38218e+08	1.17911e+08	1.41155e+08	1.07104e+08	172496590	1.06045e+08	1.6358e+08	1.71976e+08	1.53497e+08	8.90647e+07	1.15124e+08	1.04646e+08	1.4525e+08	1.54798e+08	1.36221e+08	1.73274e+08	1.34255e+08	7.0245e+07	1.29046e+08	1.38744e+08	5.0944e+07	9.6907e+07	1.24729e+08	1.34006e+08	1.16797e+08	2.01871e+08	1.10663e+08	1.45728e+08	8.35128e+07	6.85189e+07	6.63991e+07	8.60177e+07	9.51279e+07	1.00735e+08	7.40303e+07	8.2529e+07	1.2509e+08	8.20088e+07	1.30898e+08	6.4514e+07	167078794	4.43606e+07	8.4315e+07	8.48139e+07	7.85455e+07	1.65875e+08	6.32501e+07	1.31083e+08	58662541	72248988	6.17883e+07	6.0505e+07	9.31233e+07	1.40825e+08	6.08221e+07	4.39615e+07	299884959	6.42228e+07	9.29484e+07	5.30863e+07	1.10302e+08	6.57646e+07	5.26731e+07	168657811	1.68452e+08	1.7125e+08	1.39875e+08	162682075	1.75945e+08	1.22495e+08	1.75332e+08	9.13396e+07	9.13995e+07	9.33372e+07	1.47939e+08	1.40498e+08	1.52477e+08	1.74906e+08	1.91275e+08	1.7492e+08	1.31664e+08	1.43545e+08	1.1424e+08	1.01105e+08	1.15285e+08	127727977	1.65468e+08	1.04367e+08	1.25568e+08	2.34236e+08	2.08595e+08	2.12113e+08	1.69183e+08	146625165	7.16456e+07	1.95263e+08	1.35092e+08	1.47524e+08	1.51899e+08	1.66912e+08	1.52738e+08	1.51251e+08	1.18527e+08	1.48302e+08	1.51865e+08	2.58788e+08	2.15324e+08	2.54242e+08	1.32556e+08
H0YAN8	Rho guanine nucleotide exchange factor 10 (Fragment)	ARHGEF10	ARHGEF10	0	1.13205e+06	0	1.26079e+06	499728	987001	526884	0	0	0	755206	0	0	753071	0	0	0	0	0	759370	6.42435e+06	0	0	1.53407e+06	973253	2.0667e+06	2.00525e+06	0	1.65532e+06	1.46966e+06	0	726130	725965	0	1.08773e+06	0	809301	0	940621	0	0	0	0	0	0	661055	727091	636450	1.29098e+06	611907	0	551010	0	0	0	0	0	0	0	0	531793	0	0	0	0	501208	591187	0	0	2.53698e+07	0	0	3.12423e+07	707079	0	0	0	496923	1.42496e+06	670067	763464	0	345828	1.04289e+06	0	0	1.37993e+06	0	0	0	0	0	0	653706	0	0	0	0	339902	436438	0	318029	555349	838740	0	0	0	0	0	1.79689e+06	0	1.885e+06	0	583609	0	733751	0	0	0	0	691646	0
A0A2X0SFB0	ARHGEF11 (Fragment)	ARHGEF11	ARHGEF11	0	0	0	0	0	666095	0	0	0	0	0	0	0	0	0	0	0	0	0	0	0	0	0	0	0	0	666168	0	0	0	0	530602	0	0	856693	0	0	0	0	0	0	0	0	0	0	0	0	0	0	0	0	0	0	0	0	0	509433	0	0	6.08029e+06	0	0	0	0	0	0	0	0	0	0	0	0	0	0	0	0	0	4.79452e+06	0	820271	0	0	0	0	804569	0	0	0	0	0	0	0	0	0	0	0	0	0	0	0	0	1.15654e+06	0	0	0	0	0	0	0	0	743438	0	0	0	0	1.38728e+06	0	0	0	0	0	0
A0A2X0SFF5	ARHGEF12 (Fragment)	ARHGEF12	ARHGEF12	1.54149e+08	8.36462e+07	107344002	1.29199e+08	1.22343e+08	1.2028e+08	5.43826e+07	7.48994e+07	1.27402e+08	1.20346e+08	8.80281e+07	1.2848e+08	7.91463e+07	1.17142e+08	115515331	1.48694e+08	1.12049e+08	1.09134e+08	1.11263e+08	8.68974e+07	1.17339e+08	7.96488e+07	1.09571e+08	1.04325e+08	1.46662e+08	8.37441e+07	1.12528e+08	1.25453e+08	2.07052e+08	9.27008e+07	1.03548e+08	1.62985e+08	2.17871e+08	1.06144e+08	1.28081e+08	1.21695e+08	8.37554e+07	8.04144e+07	166937859	1.10422e+08	113370130	1.1149e+08	100947383	1.2466e+08	8.23341e+07	7.84299e+07	1.1461e+08	1.29611e+08	1.16146e+08	1.14833e+08	1.08443e+08	1.11465e+08	1.35906e+08	1.1312e+08	1.81485e+08	1.48816e+08	1.3033e+08	1.16001e+08	1.31864e+08	138105174	1.47411e+08	1.21134e+08	1.74014e+08	1.29087e+08	1.23213e+08	1.10047e+08	1.19252e+08	1.1067e+08	2.29308e+08	1.53861e+08	1.40496e+08	102780603	1.57187e+08	1.14197e+08	1.50253e+08	111958718	6.70754e+07	1.57939e+08	1.15713e+08	1.11584e+08	1.03043e+08	1.21933e+08	1.54358e+08	9.93973e+07	9.522e+07	1.33457e+08	1.42419e+08	9.40634e+07	9.99121e+07	9.13778e+07	1.25996e+08	138467469	1.19653e+08	115840705	1.50543e+08	1.80213e+08	1.19083e+08	7.97668e+07	1.10235e+08	1.24925e+08	1.47167e+08	6.5867e+07	7.08874e+07	122832894	8.48534e+07	1.26763e+08	123006332	1.69905e+08	8.13273e+07	1.09218e+08	1.20371e+08	1.38459e+08	7.53748e+07	1.11502e+08	1.16603e+08	8.89568e+07	1.06813e+08	1.0623e+08	9.9689e+07	1.17281e+08	2.52092e+08	1.41242e+08
O94989	Rho guanine nucleotide exchange factor 15	ARHGEF15	ARHGEF15	0	0	625422	0	0	0	0	0	0	0	648707	1.05337e+06	0	0	673407	0	0	0	0	665313	4.98882e+06	1.79175e+06	0	0	4.09526e+06	0	513177	0	0	0	0	0	0	0	0	0	0	0	0	0	0	0	1.15232e+07	1.6376e+06	7.67455e+06	0	2.23321e+06	0	1.47385e+06	0	0	1.02831e+06	0	0	0	0	0	0	0	1.55896e+06	0	1.76992e+06	0	3.35155e+06	4.97938e+06	5.40214e+06	0	0	0	0	0	0	0	323471	0	1.17519e+06	0	0	0	489180	643877	742823	0	0	314499	352594	488714	0	0	0	0	0	272176	336712	0	0	517518	1.16872e+06	0	377571	0	702728	0	0	0	0	0	0	0	1.52199e+06	0	0	0	353900	0	1.00611e+06	0	0	0	0	0	0
B0QZD3	Rho guanine nucleotide exchange factor 16 (Fragment)	ARHGEF16	ARHGEF16	0	0	0	0	0	0	1.79556e+06	0	0	0	0	0	0	1.62716e+06	0	0	0	0	0	0	0	1.35897e+06	0	1.05264e+06	2.43619e+06	1.02574e+06	0	0	0	0	0	449362	0	0	0	852400	0	0	1.40071e+06	0	1.33871e+06	0	0	0	689143	1.57385e+06	1.50504e+06	0	0	0	1.46812e+06	0	0	0	0	0	0	0	0	0	0	0	0	921393	1.07321e+06	0	0	0	0	0	0	0	0	0	0	0	743608	0	0	0	0	0	0	0	0	1.56594e+06	0	0	0	0	1.0756e+06	0	0	0	0	0	0	0	0	0	908150	0	1.44818e+06	0	0	716525	0	0	0	0	1.02012e+06	1.30959e+06	1.19539e+06	0	0	0	884262	0	0	0	451484	0
Q96PE2	Rho guanine nucleotide exchange factor 17	ARHGEF17	RAB43;ARHGEF17	1.28215e+07	6.71356e+06	6.07981e+06	5.75211e+06	5.09137e+06	4.49594e+06	329142	3.08415e+06	5.81019e+06	1.10521e+07	7.15345e+06	3.76461e+06	7.45836e+06	9.59376e+06	1.17154e+07	1.4933e+07	6.54034e+06	1.14902e+07	7.55718e+06	707000	2.84504e+06	0	0	5.94108e+06	8.33127e+06	4.25028e+06	8.809e+06	9.80367e+06	6.26506e+06	6.73346e+06	1.18396e+07	5.84968e+06	1.06119e+07	6.74705e+06	8.09374e+06	1.15554e+07	7.73949e+06	4.5583e+06	4.82007e+06	8.51853e+06	9.2562e+06	6.47219e+06	4.22708e+06	7.88666e+06	0	7.09659e+06	1.22347e+07	1.01214e+07	1.02671e+07	0	7.90656e+06	9.69034e+06	7.32875e+06	1.31645e+07	3.61632e+06	1.05339e+07	9.06646e+06	4.59239e+06	7.84701e+06	5.44944e+06	7.34977e+06	4.97749e+06	0	0	0	9.84823e+06	9.19083e+06	7.54509e+06	0	0	7.64096e+06	6.0621e+06	7.36536e+06	5.17693e+06	0	6.97378e+06	2.63199e+06	1.52261e+07	6.6945e+06	4.77819e+06	3.87061e+06	5.34954e+06	5.45144e+06	4.49136e+06	4.30543e+06	6.12868e+06	4.55009e+06	0	0	7.28015e+06	5.68039e+06	4.96422e+06	3.73059e+06	4.85035e+06	1.08186e+07	9.48931e+06	5.34547e+06	3.79473e+06	8.00129e+06	2.96777e+06	1.25108e+07	2.09042e+06	1.94668e+06	1.65775e+06	315389	1.14554e+06	6.39563e+06	1.19242e+06	2.69473e+06	6.41691e+06	3.73902e+06	5.96914e+06	2.72537e+06	3.39617e+06	4.79908e+06	5.3936e+06	1.28378e+07	9.21091e+06	0	8.22655e+06	3.18264e+06	4.75041e+06
A0A087WZG4	Rho guanine nucleotide exchange factor 18	ARHGEF18	ARHGEF18;hCG_22253	0	1.79347e+06	2.72672e+06	3.61236e+06	0	0	586799	541047	1.02017e+06	616428	544367	0	3.64862e+06	0	839229	1.97756e+06	767552	2.05452e+06	4.56497e+06	1737443	4.75504e+06	663092	4.94092e+06	2.61015e+06	4.67527e+06	0	4.4877e+06	1.82073e+06	6.63403e+06	3.1458e+06	2.44158e+06	1.72286e+06	1.22488e+06	0	2.18282e+06	2.763e+06	0	1.99314e+06	2.16445e+06	4.03415e+06	1.87368e+06	2.55824e+06	7.44193e+06	1.39606e+06	0	1.9626e+06	3.11771e+06	0	2.577e+06	2.0408e+06	3.11667e+06	0	1.59535e+06	0	0	0	3.11523e+06	2.42343e+06	564647	1.48989e+06	1.00562e+06	2.2981e+06	0	2.91604e+06	2.3011e+06	2.14442e+06	1.44737e+06	3.5577e+06	0	4.70677e+06	3.58292e+06	1.61212e+06	6.7213e+06	1.75181e+06	3.40091e+06	2.70336e+06	483904	0	1.73532e+06	0	933637	1.53168e+06	0	1.86327e+06	1.80612e+06	1.51626e+06	2.22949e+06	8.27778e+06	1.27553e+06	1.70952e+06	1.17317e+06	3.77869e+06	2.23668e+06	1.76926e+06	0	583936	0	3.03972e+06	555328	649812	0	0	2.65833e+06	0	1.47776e+06	0	564584	1.96623e+06	1.30648e+06	593688	3.28357e+06	2.77569e+06	0	479482	637600	1.44643e+06	2.41033e+06	2.10735e+06	723328	452270	859075	404292
V9GYM8	Guanine nucleotide exchange factor H1	ARHGEF2	ARHGEF2	3.38933e+07	6.53225e+07	5.27982e+07	1.04759e+08	6.69865e+07	5.79667e+07	9.66266e+07	8.31429e+07	6.97149e+07	8.49129e+07	5.91411e+07	5.59272e+07	4.05078e+07	6.60514e+07	5.80463e+07	8.55378e+07	7.40214e+07	9.78931e+07	6.1208e+07	7.45714e+07	8.10506e+07	7.39096e+07	47854105	1.04116e+08	7.33551e+07	8.97227e+07	9.52528e+07	6.22656e+07	1.26633e+08	8.3184e+07	7.023e+07	8.7498e+07	1.03136e+08	4.94894e+07	4.33106e+07	4.5474e+07	7.27176e+07	8.05274e+07	1.63317e+08	4.95702e+07	6.26131e+07	4.78904e+07	4.53935e+07	3.86714e+07	6.1548e+07	40679466	3.17971e+07	4.62094e+07	5.31054e+07	9.10314e+07	4.55495e+07	7.76351e+07	3.92489e+07	6.87368e+07	2.33346e+07	4.73707e+07	4.47695e+07	3.96929e+07	8.04068e+07	3.83818e+07	8.38212e+07	3.86531e+07	33999990	4.08419e+07	3.92269e+07	6.58436e+07	8.82853e+07	3.83433e+07	1.2695e+07	6.54803e+07	2.87759e+07	4.43881e+07	2.71048e+07	4.66829e+07	4.9989e+07	3.96976e+07	8.82862e+07	7.08772e+07	101719171	6.6011e+07	8.82171e+07	7.34851e+07	5.77362e+07	7.92254e+07	4.61074e+07	4.89345e+07	57698007	7.72486e+07	8.09325e+07	7.89028e+07	1.13179e+08	9.24946e+07	1.20392e+08	8.74997e+07	4.79334e+07	6.49266e+07	4.81979e+07	4.24651e+07	7.37555e+07	8.98554e+07	5.28711e+07	7.14878e+07	8.67319e+07	6.99211e+07	7.84521e+07	7.11479e+07	5.26353e+07	2.83333e+07	7.88555e+07	7.10157e+07	1.03684e+08	9.50357e+07	9.3083e+07	7.81804e+07	6.14854e+07	4.34695e+07	3.38589e+07	9.35867e+07	1.0782e+08	94135224	8.42035e+07	6.92624e+07
A0A2X0SFG4	ARHGEF40 (Fragment)	ARHGEF40	FLJ10357;ARHGEF40	1.88982e+07	1.60401e+07	1.05501e+07	1.74684e+07	2.23918e+07	1.29938e+07	3.37532e+07	2.89275e+07	1.86587e+07	1.54206e+07	3.43478e+07	1.85828e+07	1.32788e+07	2.15228e+07	3.01372e+07	4.28871e+07	1.72074e+07	4.45029e+06	1.72299e+07	5.24742e+07	4.94495e+07	5.16552e+07	3.74631e+07	6.82358e+06	1.55351e+07	2.36597e+07	1.40672e+07	11868368	4.12148e+07	1.58611e+07	2.20898e+06	1.84784e+07	2.42333e+07	4.47962e+06	1.31487e+07	1.85829e+07	1.14202e+07	3.58582e+06	5.16918e+07	2.49585e+07	2.90064e+07	1.56819e+07	1.92829e+07	9.73375e+06	1.25723e+07	1.78952e+07	1.48818e+07	1.64035e+07	6.96698e+06	8.94736e+06	9.79646e+06	1.59366e+07	6.98465e+06	1.57323e+07	5.29769e+06	1.10652e+07	7.92497e+06	8.86187e+06	2.1585e+07	1.08028e+07	2.57096e+07	5.75951e+06	6.07749e+06	7.24847e+06	3.75918e+06	2.30037e+07	1.75811e+07	1.07038e+07	4.62355e+06	2.33696e+07	6.03605e+06	1.32066e+07	8.65133e+06	6.14431e+06	8.116e+06	6.94313e+06	3.02693e+07	1.83571e+07	2.29361e+07	1.46784e+07	1.70681e+07	1.65898e+07	1.87666e+07	3.45309e+07	1.40287e+07	1.44393e+07	9.53074e+06	1.20533e+07	1.1603e+07	1.46846e+07	2.4126e+07	1.80655e+07	1.7894e+07	2.61654e+07	1.48211e+07	2.15756e+07	1.37874e+07	1.13283e+07	2.39942e+07	2.84193e+07	1.7893e+07	2.23415e+07	2.79626e+07	2.0563e+07	7.17142e+06	2.03613e+07	2.43731e+07	7.3018e+06	5.20562e+07	2.07441e+07	2.37595e+07	1.2797e+07	2.43564e+07	2.8574e+07	1.43095e+07	2.01856e+07	1.64834e+07	2.00717e+07	1.49146e+07	1.73549e+07	8.84711e+06	2.66239e+07
Q15052	Rho guanine nucleotide exchange factor 6	ARHGEF6	ARHGEF6;ARHGEF7;KIAA0142	3.00793e+06	7.78459e+06	1.20215e+07	8.44006e+06	1.54437e+07	5.70839e+06	1.41846e+07	6.53886e+06	6.65516e+06	8.5522e+06	8.57469e+06	6.19878e+06	8.21704e+06	8.53598e+06	6.88803e+06	7.57947e+06	4.14699e+06	4.77423e+06	7.82266e+06	1.40307e+07	1.29378e+07	1.17761e+07	4.28729e+06	8.90634e+06	1.36815e+07	1.4138e+07	1.58465e+07	4.40737e+06	1.32701e+07	1.06532e+07	1.35609e+06	5.78583e+06	2.55485e+06	1.13587e+07	1.53423e+07	1.89834e+06	7.82565e+06	5.5134e+06	6.5147e+06	2.69907e+06	2.63249e+06	2.46484e+06	7.95864e+06	1.1628e+07	890149	1.43157e+06	7.02352e+06	1.46946e+06	7.17781e+06	556645	7.88353e+06	7924608	4.14348e+06	2.26982e+06	4.19033e+06	891118	6.27656e+06	3.77762e+06	4.81233e+06	3.12993e+06	7.37925e+06	4.12013e+06	7.5246e+06	1.88326e+06	1.88161e+06	6.22942e+06	6.61997e+06	3.6501e+06	2.9101e+06	6.01518e+06	8.00182e+06	3.50747e+06	0	1.87448e+07	7.81203e+06	4.66777e+06	1.17876e+07	1.53125e+07	2.97753e+06	5.99365e+06	1.30176e+07	6.88626e+06	1.25242e+07	1.35899e+07	9.03818e+06	1.28241e+07	5.71571e+06	1.10011e+07	1.11107e+07	5.91574e+06	1.09078e+07	1.40504e+07	9.68624e+06	1.0306e+07	8.59068e+06	9.45934e+06	8.69752e+06	1.23153e+07	1.40656e+07	1.11593e+07	6.99173e+06	1.02618e+07	1.28362e+07	1.19821e+07	1.39861e+07	1.27481e+07	7.86859e+06	2.87067e+06	1.3743e+07	1.36187e+07	9.89391e+06	3.92369e+06	8.90995e+06	8.13202e+06	8.98348e+06	1.70486e+07	1.38241e+07	8.67745e+06	1.14155e+07	9.68425e+06	1.06955e+07	7.6553e+06
A0A0S2Q0B1	AT-rich interactive domain-containing protein 1A	ARID1A	ARID1B;ARID1A	447638	2.62398e+06	6.11331e+06	3.6683e+06	1.18802e+06	4.06356e+06	3.79812e+06	1.43686e+07	968514	5.88177e+06	0	2.91737e+06	2.87561e+06	2.90144e+06	5.35639e+06	1.13262e+08	0	7.66099e+06	2.90939e+06	4.15759e+06	9.58955e+06	9.53214e+06	1.97553e+06	2.19349e+07	7.57851e+06	7.62056e+06	7.38515e+06	2.33196e+06	7.73819e+06	4.48441e+06	4.0386e+06	6.0404e+06	4.91338e+06	3.58306e+06	2.16504e+06	2.81562e+06	2.31132e+06	2.57744e+06	3.38995e+06	3.59746e+06	1.42915e+06	3.72953e+06	5.79972e+06	8.33847e+06	3.48792e+06	3.44435e+06	6.20704e+06	5.75947e+06	6.54742e+06	2.884e+06	6.20125e+06	6.54113e+06	4.11779e+06	0	1.23748e+06	2.09686e+06	1.14591e+07	6.05554e+06	2.98632e+06	2.18966e+06	3.77916e+06	1.14427e+07	3.30346e+06	2.11293e+06	4.85519e+06	3.25245e+06	4.02238e+06	4.50606e+06	4.13865e+06	2.90166e+06	6.27886e+06	7.44272e+06	2.85466e+06	5.34009e+06	4.65052e+06	7.97511e+06	5.57189e+06	8.47472e+06	3.04023e+06	6.51082e+06	6.91575e+06	2.42594e+06	3.20095e+06	5.87576e+06	5.45874e+06	6.33823e+06	5.87185e+06	2.5423e+06	4.77368e+06	5.57899e+06	4.07495e+06	6.05575e+06	3.59489e+06	7.79978e+06	2.84317e+06	4.54228e+06	4.33366e+06	3.6563e+06	5.36855e+06	4.22554e+06	1.35919e+06	4.72362e+06	3.00539e+06	1.47452e+07	3.68587e+06	4.14811e+06	4.8255e+06	1.89925e+06	4.89836e+06	5.3639e+06	9.10548e+06	7.29615e+06	3.21689e+06	3.12632e+06	5.16577e+06	2.92451e+06	1.62578e+06	3.42222e+06	3.3883e+06	4.77945e+06	1.3076e+07	842394
A0A3F2YNW7	AT-rich interactive domain-containing protein 1B	ARID1B	ARID1B;ARID1A	2.7303e+06	0	0	0	0	0	0	1.28959e+06	3.65362e+06	1.87251e+06	0	1.04864e+06	3.80257e+06	2.02109e+06	1.93025e+06	0	6.05157e+06	6.42675e+06	6.29522e+06	3.12643e+06	2.95884e+06	0	2.01154e+06	789395	1.10836e+06	1.52499e+06	0	5.70966e+06	3.68281e+06	5.79763e+06	8.55231e+06	2.34301e+06	4.69658e+06	7.86527e+06	4.67987e+06	4.67746e+06	0	1.70029e+06	2.76159e+06	4.31257e+06	0	1.55912e+06	1.00205e+06	0	1.89459e+06	5.26794e+06	0	2.33004e+06	0	932325	1.53338e+06	1.34852e+06	1.41082e+06	2.24502e+06	2.27114e+06	1.39858e+06	3.91237e+06	1.90836e+06	1.51789e+06	1.85633e+06	2.52693e+06	2.91979e+06	2.47641e+06	0	3.24354e+06	1.61465e+06	1.30306e+06	9.89168e+06	3.52345e+06	1.79724e+06	5.92419e+06	2.658e+06	3.25008e+06	2.19246e+06	2.55534e+06	4.48391e+06	2.29587e+06	1.37477e+06	3.79764e+06	1.03622e+06	1.69165e+06	1.06992e+06	1.46276e+06	1.66191e+06	0	0	1.70651e+06	764761	953223	8.43783e+06	1.63644e+06	1.38282e+06	3.35269e+06	1.23454e+06	1.36823e+06	4.76739e+06	0	1.02627e+06	5.85966e+06	3.5038e+06	5.95001e+06	1.29485e+06	0	2.32722e+06	0	0	0	3.69359e+06	0	0	2.87093e+06	3.09804e+06	988684	1.2583e+06	707996	0	1.71881e+06	1.30103e+06	1.40073e+06	1.68493e+06	4.05871e+06	930652
Q4LE39	AT-rich interactive domain-containing protein 4B	ARID4B	ARID4B	0	3.84838e+06	3.44031e+06	5.48842e+06	5.69535e+06	3.84405e+06	6.97636e+06	7.60172e+06	4.66827e+06	2.51031e+06	7.91888e+06	1.71642e+06	1.37359e+07	6.29142e+06	1.35318e+06	4.32899e+06	2.32258e+06	4.36879e+06	3.03034e+06	1.45131e+06	4.25353e+06	2.76039e+06	983532	1.31847e+06	0	4.9231e+06	4.08959e+06	2.69966e+06	973653	3.09629e+06	5.52715e+06	1.47812e+06	2.92727e+06	4.15442e+06	7.70082e+06	4.97128e+06	2.33519e+06	4.51251e+06	524046	6.50458e+06	4.70106e+06	1.07894e+06	4.36738e+06	3.42282e+06	2.28593e+06	4.25038e+06	2.41678e+06	0	2.22655e+06	4.07565e+06	5.41914e+06	2.77653e+06	2.10028e+06	4.83903e+06	0	0	3.59469e+06	4.18174e+06	2.3499e+06	1.13008e+06	3.39845e+06	3.42183e+06	0	3.3551e+06	5.77411e+06	0	9.42883e+06	5.86108e+06	4.18268e+06	0	5.14653e+06	3.6486e+06	2.15332e+06	1.08008e+07	2.19247e+06	3.55747e+06	4.50853e+06	4.78371e+06	2.96591e+06	865326	6.29414e+06	3.83435e+06	1.61397e+06	5.02115e+06	6.10614e+06	4.18274e+06	5.60762e+06	1.39653e+06	0	2.93438e+06	5.9372e+06	5.21305e+06	3.40472e+06	4.69494e+06	3.23976e+06	3.82868e+06	799435	4.45352e+06	1.96146e+06	5.4227e+06	0	6.17779e+06	5.19578e+06	3.57864e+06	3.83428e+06	2.96668e+06	0	2.34392e+06	3.46471e+06	3.14391e+06	3.89885e+06	3.6917e+06	3.66978e+06	2.98868e+06	3.58093e+06	4.55059e+06	3.46233e+06	7.91481e+06	4.69243e+06	2.25768e+06	1.05457e+06	1.58996e+06
Q9Y4X5	E3 ubiquitin-protein ligase ARIH1	ARIH1	ARIH1	3.08491e+06	5.60362e+06	8.9545e+06	7.45446e+06	1.0782e+07	2.04625e+07	1.40429e+07	1.6977e+07	1.56114e+07	1.57115e+07	1.51915e+07	1.8704e+07	1.74108e+06	1.36943e+07	6.72888e+06	1.21385e+07	1.35091e+07	1.79011e+07	7.39145e+06	1.06158e+07	1.15487e+06	1.69505e+07	8.89843e+06	1.96965e+07	3.31246e+06	7.60386e+06	1.14396e+07	1.38477e+07	8.00473e+06	4.278e+06	1.0002e+07	6.65148e+06	1.86463e+06	7.44601e+06	2.90077e+06	5.56004e+06	8.44686e+06	7.42481e+06	1.54115e+07	2.41076e+06	1.09726e+07	1.65812e+06	0	3.4927e+06	567972	7.50892e+06	1.91582e+06	3.27771e+06	4.13305e+06	2.89171e+06	2.44565e+06	4.48694e+06	4.71178e+06	2.87103e+06	6.10811e+06	2.32724e+06	5.27548e+06	1.6865e+06	886546	2.98821e+06	4.60458e+06	5.8126e+06	2.86418e+06	1.36765e+06	7.60402e+06	8.26382e+06	1.17977e+07	2.71494e+06	0	8.46115e+06	1.45235e+06	918742	0	2.51173e+06	0	0	1.72284e+07	5.92337e+06	3.97089e+06	7.02211e+06	1.61248e+07	6.76614e+06	8.57444e+06	2.39953e+06	2.65337e+06	1.38573e+07	4.84602e+06	7.61297e+06	2.74244e+07	2.81505e+06	2.45319e+07	1.78236e+07	2.27156e+07	9.24417e+06	1.08071e+07	5.40167e+06	7.33564e+06	6.63346e+06	1.56261e+07	2.22743e+07	594811	8.06679e+06	1.95043e+07	5.53609e+06	3.17448e+07	1.75324e+07	1.0596e+07	3.79213e+06	1.81254e+07	7.46809e+06	1.87854e+07	9.98102e+06	2.32486e+07	2.34585e+07	1.19592e+07	7.17766e+06	1.03862e+07	1.29821e+07	1.30219e+07	1.96976e+07	2.42644e+07	2.588e+07
F8VYN9	ADP-ribosylation factor-like protein 1	ARL1	ARL1	5.92872e+07	5.19841e+07	2.81513e+07	4.53391e+07	4.61164e+07	4.23719e+07	1.10047e+08	5.2208e+07	5.26159e+07	7.44102e+07	7.41103e+07	6.78428e+07	6.2948e+07	5.12163e+07	106696397	8.57713e+07	4.27129e+07	4.81374e+07	5.99079e+07	8.54107e+07	8.55557e+07	8.27883e+07	6.85128e+07	6.04015e+07	4.87617e+07	5.08808e+07	4.83845e+07	7.31764e+07	9.05819e+07	7.62101e+07	4.83103e+07	7.86985e+07	8.51657e+07	4.58029e+07	4.71794e+07	6.66035e+07	9.71596e+07	6.54036e+07	1.38689e+08	6.53421e+07	7.99865e+07	5.34675e+07	4.0689e+07	4.62921e+07	5.48803e+07	4.95575e+07	6.87018e+07	6.83735e+07	5.23329e+07	5.59962e+07	3.46431e+07	8.69869e+07	4.73543e+07	5.94855e+07	3.91608e+07	4.48672e+07	4.25607e+07	3.45341e+07	8.59283e+07	5.89442e+07	9.13859e+07	5.52466e+07	5.07923e+07	3.71789e+07	4.10818e+07	7.06917e+07	9.98366e+07	4.59017e+07	3.52862e+07	5.90279e+07	3.90873e+07	6.50518e+07	4.15487e+07	6.20812e+07	4.1862e+07	5.08965e+07	5.80933e+07	8.65904e+07	8.40078e+07	6.20937e+07	6.44768e+07	5.8257e+07	8.11646e+07	6.51102e+07	3.61907e+07	4.48474e+07	2.55789e+07	5.02683e+07	4.78125e+07	5.33741e+07	5.41016e+07	5.95992e+07	5.21919e+07	5.92709e+07	6.68618e+07	9.00349e+07	5.309e+07	2.80324e+07	4.4072e+07	6.0426e+07	8.60582e+07	6.55712e+07	7.00667e+07	9.675e+07	7.70212e+07	6.1524e+07	1.23334e+08	35089999	9.16036e+07	5.72828e+07	7.66935e+07	6.44191e+07	6.2085e+07	6.83339e+07	5.91671e+07	5.09592e+07	3.57215e+07	4.51059e+07	5.57177e+07	5.06987e+07	4.04188e+07	6.39803e+07
Q9Y2Y0	ADP-ribosylation factor-like protein 2-binding protein	ARL2BP	ARL2BP	1.61166e+06	5.29786e+06	7.09346e+06	7.04705e+06	1.09628e+07	7.6958e+06	8.57057e+06	5.48534e+06	9.454e+06	5.60396e+06	5.99958e+06	5.75145e+06	2.20152e+06	9.27861e+06	5.97232e+06	7.91586e+06	4.46029e+06	5.19825e+06	8.88445e+06	8816507	8.70137e+06	7.19014e+06	5.66353e+06	5.93567e+06	7.06858e+06	7.75524e+06	9.14105e+06	4.14433e+06	9.09538e+06	3.22042e+06	2.57198e+06	5.52741e+06	7.51558e+06	2.03742e+06	4.77664e+06	4.97406e+06	4.31387e+06	4.44652e+06	6.11833e+06	4.80917e+06	4.68105e+06	3.72178e+06	2.89293e+06	4.47755e+06	4.12379e+06	3.16077e+06	4.46535e+06	3.1347e+06	4.15518e+06	4.61925e+06	4.01378e+06	3.8317e+06	3.30822e+06	6.61529e+06	0	3.49712e+06	3.48908e+06	4.69402e+06	5.53576e+06	4.26411e+06	5.57531e+06	3.27483e+06	0	3.3824e+06	3.52922e+06	4.91032e+06	6.17196e+06	2.98741e+06	2.98457e+06	4.82428e+06	2.3902e+06	6.8173e+06	2.43949e+06	1.05407e+07	2.81393e+06	3.52264e+06	8.17152e+06	8.09444e+06	5.71416e+06	8.9306e+06	1.35043e+07	8.79031e+06	6.15415e+06	5.86929e+06	5.06122e+06	4.65706e+06	2.88546e+06	3.70149e+06	6.06219e+06	4.63487e+06	6.37835e+06	8.76777e+06	7.08196e+06	7.45875e+06	2.45087e+06	6.36535e+06	4.06307e+06	5.06111e+06	7.01865e+06	5.35554e+06	2.39395e+06	9.21279e+06	6.63714e+06	5.15802e+06	1.81473e+07	3.52266e+06	5.81911e+06	1.21312e+06	8.54044e+06	7.24673e+06	1.84356e+07	6.79431e+06	9.18122e+06	9.15833e+06	8.96931e+06	8.73879e+06	6.46907e+06	9.38827e+06	8.89528e+06	8.22539e+06	1.00891e+07	6.47918e+06
P36405	ADP-ribosylation factor-like protein 3	ARL3	ARL3	3.33493e+06	3.85951e+07	1.46896e+07	3.48743e+07	9.36251e+06	1.75104e+07	3.38932e+07	2.02537e+07	4.71532e+07	3.85998e+07	3.62158e+07	6.14951e+07	2.554e+07	1.78601e+07	5.56925e+07	6.27009e+07	3.43202e+07	5.38571e+07	4.3515e+07	6.27218e+07	5.13013e+07	6.26245e+07	4.42354e+07	3.63508e+07	2.00299e+07	1.58248e+07	2.2363e+07	2.55928e+07	9.24042e+07	5.17209e+07	3.00801e+07	4.30434e+07	3.78982e+07	1.08395e+07	2.77124e+07	3.05825e+07	3.62331e+07	5.50678e+07	1.48499e+08	3.61894e+07	3.47547e+07	2.72238e+07	1.67132e+07	1.56324e+07	2.78464e+07	3.24842e+07	3.49548e+07	3.4041e+07	1.20953e+07	3.9753e+07	1.91868e+07	3.28219e+07	1.35882e+07	3.67742e+07	5.11305e+06	1.44106e+07	2.74525e+07	1.55896e+07	3.95213e+07	1.28878e+07	3.78733e+07	9.81524e+06	1.60808e+07	13326817	1.3546e+07	3.96151e+07	5.00426e+07	1.02509e+07	3.28812e+06	3.42424e+07	1.4728e+07	2.5927e+07	1.22203e+07	1.94183e+07	1.07088e+07	8.25109e+06	2.25335e+07	6.03169e+07	4.53195e+07	4.6008e+07	1.94645e+07	2.27796e+07	2.17008e+07	1.79401e+07	1.13931e+07	1.44292e+07	1.03728e+07	1.98398e+07	5.07847e+07	3.80111e+07	3.15965e+07	3.83597e+07	4.14453e+07	3.31899e+07	3.00977e+07	1.91051e+07	1.15788e+07	7.84031e+06	2.42556e+07	1.81477e+07	1.89501e+07	2.07609e+07	2.99756e+07	2.48255e+07	3.1619e+07	2.68111e+07	2.06208e+07	6.02957e+06	4.50315e+07	3.00649e+07	8.04572e+07	3.54379e+07	6.44795e+07	58631315	2.59897e+07	1.99485e+07	5.77175e+07	3.35944e+07	3.55306e+07	4.79672e+07	7.09391e+07	5.8543e+07
Q9H0F7	ADP-ribosylation factor-like protein 6	ARL6	ARL6	2.99306e+06	1.73416e+07	0	1.22913e+07	6.67743e+06	6.5917e+06	1.65978e+07	4.5476e+06	5.43067e+06	1.85534e+07	1.0235e+07	0	6.89125e+06	7.43737e+06	1.26296e+06	1.00135e+07	5.73974e+06	1.09665e+07	5.2334e+06	6082222	1.00837e+07	1.40291e+07	1.91794e+06	1.08561e+07	3.90989e+06	6.37097e+06	8.89498e+06	1.0669e+07	1.70358e+07	8.94436e+06	4.52849e+06	1.0745e+07	1.02544e+07	3.09979e+06	8.45005e+06	0	1.03485e+07	1.08471e+07	3.01919e+07	9.66999e+06	1.36065e+07	3.44066e+06	5.93204e+06	2.65885e+06	3.16204e+06	6.55454e+06	5.33909e+06	5.05677e+06	4.74301e+06	7.73914e+06	6.24839e+06	8.1761e+06	2.03862e+06	8.03467e+06	0	2.58773e+06	5.14302e+06	4.79561e+06	7.87029e+06	3.62095e+06	1.24605e+07	3.76047e+06	0	948152	2.763e+06	1.01059e+07	1.26929e+07	5.83267e+06	0	9.14082e+06	4.15105e+06	7.02355e+06	2.31984e+06	6.19937e+06	2.54938e+06	3.1638e+06	1.18988e+07	1.1968e+07	1.43457e+07	8.99522e+06	1.4278e+07	1.06715e+07	1.09373e+07	1.25889e+07	6.77696e+06	4.17571e+06	6.44393e+06	5.81279e+06	1.43284e+06	1.18139e+07	5.08549e+06	2.0573e+07	1.02712e+07	1.52238e+07	5.06858e+06	1.02125e+07	5.60028e+06	7.09369e+06	5.40691e+06	1.18151e+07	7.17567e+06	5.96871e+06	9.28648e+06	9.25101e+06	1.93782e+07	1.37482e+07	1.05542e+07	0	1.12645e+07	7.56802e+06	1.81145e+07	1.7451e+07	1.23075e+07	1.35589e+07	7.77141e+06	5.47869e+06	9.74171e+06	1.23919e+07	1.94472e+07	9.92764e+06	6.19509e+06	7.91546e+06
F8WCT1	ADP-ribosylation factor-like protein 6-interacting protein 4	ARL6IP4	ARL6IP4;FLJ00169	0	1.0577e+07	0	6.86293e+06	2.30904e+06	4.69302e+06	7.97652e+06	0	0	7.74335e+06	8.50683e+06	0	8.134e+06	8.80851e+06	0	9.39202e+06	0	0	1.47929e+07	7225929	8.31398e+06	7.96893e+06	0	1.66209e+07	0	0	1.43338e+07	7.73401e+06	5.31208e+06	1.19217e+07	9.78296e+06	1.47698e+07	1.05379e+07	0	0	0	1.62272e+07	2.34381e+07	1.1831e+07	8.52872e+06	1.04339e+07	1.62349e+07	0	2.10895e+07	1.04449e+07	0	2.11011e+07	8.60999e+06	1.82523e+07	1.32449e+06	1.86029e+07	0	0	0	5.67257e+06	0	0	0	1.30083e+07	0	9.95717e+06	9.60472e+06	5.70238e+06	0	7.31874e+06	2.00008e+07	1.32016e+07	1.77034e+07	0	0	0	0	0	1.87627e+07	0	8.6819e+06	7.51212e+06	1.04246e+07	8.86343e+06	6.90983e+06	0	0	0	1.30087e+07	0	0	0	1.51234e+07	1.62943e+07	1.80705e+07	8.55993e+06	5.7609e+06	7.00576e+06	1.19526e+07	6.02146e+06	0	0	0	0	0	0	0	8.87227e+06	6.42476e+06	9.75922e+06	1.20978e+07	1.15899e+07	0	0	1.15724e+07	6.00132e+06	8.37059e+06	7.1919e+06	8.05135e+06	1.07289e+07	0	0	6.06641e+06	6.20687e+06	5.85988e+06	3.83505e+06	6.5105e+06
Q8N6S5	ADP-ribosylation factor-like protein 6-interacting protein 6	ARL6IP6	ARL6IP6	0	0	2.05712e+06	2.42565e+06	2.32633e+06	2.49108e+06	3.24721e+06	3.05842e+06	1.8658e+06	1.20847e+06	0	0	2.26539e+06	1.61709e+06	1.91594e+06	1.88151e+06	1.57815e+06	3.42693e+06	1.89509e+06	1.94034e+06	2.78695e+06	2.17489e+06	0	0	1.40248e+06	2.33016e+06	2.45504e+06	0	0	0	2.79414e+06	2.46111e+06	4.34975e+06	0	2.06662e+06	0	2.94235e+06	0	0	0	2.84589e+06	0	0	0	0	0	0	0	1.26376e+06	2.87081e+06	0	0	0	1.83316e+06	0	0	0	1.46186e+06	1.29103e+06	0	2.07191e+06	0	0	0	0	0	2.35596e+06	2.26643e+06	0	3.43099e+06	0	0	0	1.08625e+06	0	0	3.07189e+06	1.37542e+06	0	0	1.92611e+06	1.28307e+06	1.30134e+06	2.93303e+06	1.35874e+06	2.39237e+06	1.8481e+06	0	0	5.36314e+06	1.87371e+06	1.71224e+06	3.94886e+06	2.01482e+06	0	1.35804e+06	1.31565e+06	1.21365e+06	2.01096e+06	1.43745e+06	0	1.45969e+06	2.21272e+06	1.57341e+06	1.79833e+06	2.12867e+06	1.07071e+06	0	1.86941e+06	2.29633e+06	3.07634e+06	0	1.92138e+06	1.97974e+06	2.5372e+06	1.82456e+06	0	1.97518e+06	2.36821e+06	1.82946e+06	1.05184e+06	0
A0A024R977	ADP-ribosylation factor-like 8A, isoform CRA_a	ARL8A	ARL8B;ARL8A	0	2.01563e+06	1.94147e+06	4.44009e+06	2.91334e+06	2.54059e+06	1.42209e+06	8.49879e+06	3.00152e+06	9.72353e+06	6.85618e+06	2.55495e+06	1.27554e+07	4.67577e+06	1.03353e+06	7.28885e+06	1.10371e+06	5.13301e+06	1.96992e+06	6.34154e+06	6.5573e+06	6.07909e+06	3.39278e+06	3.85223e+06	3.32172e+06	1.01247e+07	8.01605e+06	8.34453e+06	7.72309e+06	3.65341e+06	0	2.38342e+07	1.99615e+07	2.90202e+06	1.84924e+07	1.8951e+07	2.1891e+07	3.33368e+07	1.64789e+07	1.47473e+07	3.12416e+07	2.32394e+07	1.02918e+06	2.39681e+07	2.0324e+07	1.98224e+07	3.8316e+06	2.00368e+06	1.70448e+07	9.25244e+06	1.99362e+07	1.31792e+07	691835	2.34027e+06	1.49631e+06	0	0	1.61694e+06	7.27802e+06	1.73963e+07	2.56533e+07	1.96787e+07	1.10663e+07	1.50798e+07	1.52137e+07	2.20414e+07	3.27906e+06	0	1.19496e+07	5.63988e+06	0	1.86988e+06	0	2.92013e+06	6.79735e+06	3.34783e+06	2.38617e+06	0	4.96239e+06	6.09053e+06	5.42944e+06	6.04474e+06	2.24405e+07	2.05431e+06	0	0	4.77584e+06	1.27902e+06	1.47769e+07	8.49663e+06	6.81282e+06	3.36162e+06	6.09929e+06	2.1375e+06	3.94912e+06	5.45301e+06	5.08789e+06	3.70021e+06	1.47418e+06	1.37751e+06	1.48118e+06	5.66531e+06	4.27636e+06	6.84083e+06	5.19349e+07	6.71218e+06	1.82472e+06	1.21391e+06	1.12962e+07	3.53543e+06	7.78931e+06	0	7.91636e+06	8.59517e+06	4.05503e+06	4.02194e+06	6.81942e+06	6.44068e+06	4.04986e+06	4.88605e+06	1.66491e+07	1.30545e+07
Q9NVT9	Armadillo repeat-containing protein 1	ARMC1	ARMC1	1.51042e+07	2.02518e+07	2.78802e+07	3.1665e+07	4.24569e+07	3.07865e+07	3.08346e+07	2.65193e+07	2.4702e+07	3.63067e+07	2.85704e+07	2.29293e+07	1.73148e+07	2.40976e+07	3.40078e+07	4.19204e+07	1.95908e+07	3.30937e+07	1.83528e+07	3.61665e+07	2.47247e+07	4.16702e+07	3.43578e+07	3.0359e+07	1.64266e+07	2.68094e+07	2.89538e+07	1.98517e+07	3.39684e+07	2.36323e+07	1.35012e+07	2.91147e+07	2.99434e+07	1.08546e+07	2.17871e+07	2.1272e+07	2.33997e+07	2.31943e+07	4.22356e+07	2.54892e+07	2.00861e+06	0	1.00569e+07	9.37944e+06	0	1.34963e+07	1.18561e+07	1.4378e+07	1.35265e+07	0	0	2.06465e+07	0	1.67652e+07	0	0	1.90672e+07	1.06382e+07	1.99911e+07	1.43157e+07	2.76479e+07	8.93845e+06	0	0	0	1.28595e+07	1.95659e+07	1.14278e+07	7.1462e+06	1.95345e+06	1.05785e+07	1.24464e+07	8.09787e+06	0	0	9.07689e+06	4.64945e+07	2.76766e+07	2.81114e+07	3.10476e+07	3.06138e+07	3.23463e+07	3.73335e+07	2.92596e+07	1.91221e+07	2.42918e+07	7.35027e+06	3.63716e+07	4.54624e+07	2.23187e+07	4.76779e+07	5.30279e+07	4.03569e+07	3.53812e+07	3.42853e+07	3.72382e+07	2.02234e+07	2.30469e+07	2.33793e+07	4.33783e+07	1.33472e+07	2.9324e+07	2.09763e+07	3.08149e+07	4.32163e+07	3.7869e+07	3.3245e+07	1.31984e+07	3.25168e+07	2.42825e+07	4.32898e+07	2.46315e+07	4.68348e+07	4.05942e+07	2.76064e+07	1.94506e+07	1.28548e+08	4.94056e+07	3.74069e+07	3.13341e+07	6.26575e+07	4.90845e+07
Q8N2F6	Armadillo repeat-containing protein 10	ARMC10	ARMC10	0	1.08862e+07	3.02274e+07	1.78485e+07	7.77346e+06	1.13614e+07	1.78879e+07	5.30471e+06	5.20099e+06	1.21767e+07	8.2618e+06	2.31032e+07	3.47979e+07	1.174e+07	2.83885e+07	1.5593e+07	2.76877e+06	3.48819e+07	1.11891e+07	7.70136e+06	1.02142e+07	2.51013e+07	6.45038e+06	1.1233e+07	0	3.4131e+07	1.16295e+07	6.74821e+06	2.51803e+07	1.17393e+07	4.24059e+06	2.20937e+07	4.12e+07	0	1.18997e+07	0	1.02157e+07	9.20033e+06	1.47979e+07	1.82775e+07	1.66492e+07	2.09832e+06	2.63507e+06	1.02634e+06	1.1182e+07	8.46029e+06	3.01845e+06	0	0	9.80718e+06	9.59978e+06	3.04044e+06	1.03918e+06	529997	0	0	2.88153e+06	0	1.03228e+07	0	7.27331e+06	6.45505e+06	2.72447e+06	0	1.69096e+06	8.59167e+06	2.32844e+06	2.35223e+06	1.17137e+06	1.1217e+07	4.84133e+06	1.5528e+06	0	1.36827e+06	821428	3.2495e+06	2.20851e+07	3.1557e+07	2.27631e+07	4.65656e+06	1.2411e+07	6.14733e+06	896239	1.29021e+07	4.59171e+06	0	610707	4.45398e+06	7.95725e+06	2.01725e+07	3.26628e+07	3.30108e+06	2.57682e+07	1.23265e+07	3.85436e+06	404564	2.451e+06	3.10123e+06	2.44535e+06	5.32635e+06	587843	5.96082e+06	2.30792e+07	1.72219e+07	2.23997e+07	1.30204e+07	1.17292e+07	1.94877e+07	11376013	2.86054e+06	2.29951e+07	2.07997e+07	4.57529e+07	1.09702e+07	1.58721e+07	1.33517e+06	6.14073e+06	1.01487e+07	7.02086e+07	4.0639e+07	2.22119e+07	6.18445e+06
Q6NXE6	Armadillo repeat-containing protein 6	ARMC6	ARMC6;DKFZp762A1314	802377	1.67814e+06	5.44485e+06	1.74092e+06	4.83331e+06	2.00277e+06	1.01657e+07	1.18028e+06	8.29829e+06	968765	955656	1.45995e+06	0	3.61773e+06	946183	2.39109e+06	1.63908e+06	3.69664e+06	6.35892e+06	662893	0	0	720736	0	879773	1.5481e+06	1.23553e+06	1.40535e+06	1.02799e+07	3.14156e+06	0	2.73336e+06	2.81533e+06	0	2.79603e+06	2.28366e+06	0	865348	715114	6.39632e+06	1.11892e+06	0	0	0	890471	0	0	0	0	1.69418e+06	0	0	0	2.2914e+06	0	1.81089e+06	1.82355e+06	968348	2.83594e+06	0	1.49582e+06	1.82459e+06	0	0	0	0	1.22216e+06	1.02424e+06	0	3.90854e+07	0	0	0	0	1.15363e+06	0	2.64263e+06	4.76908e+06	6.38645e+06	4.95289e+06	5.56141e+06	5.53466e+06	1.07663e+06	1.00388e+07	5.01257e+06	2.49656e+06	2.47559e+06	9.96144e+06	950704	7.0583e+06	2.82577e+06	6.44052e+06	9.69308e+06	4.01955e+06	0	930337	5.5351e+06	766810	1.621e+06	6.62333e+06	0	5.7967e+06	2.41427e+06	5.39036e+06	1.51157e+06	3.38123e+06	0	3.60222e+06	1.12406e+07	7.02627e+06	4.34757e+06	6.0868e+06	3.34548e+06	2.34747e+06	2.39937e+06	2.19207e+06	0	3.71442e+06	3.82768e+06	670195	1.7081e+07	3.88001e+06
Q8IUR7	Armadillo repeat-containing protein 8	ARMC8	ARMC8	0	0	0	0	0	0	0	0	0	0	1.16789e+06	0	0	0	0	892904	0	1.0375e+06	0	0	0	0	0	1.30545e+06	0	0	714265	0	1.58441e+06	0	0	0	0	0	0	0	747332	1.21318e+06	2.44835e+06	0	0	0	0	0	0	0	0	0	0	0	0	0	0	0	0	0	0	0	0	0	0	0	0	0	0	0	0	0	0	0	0	0	0	0	0	0	0	0	1.12277e+06	0	0	0	0	0	0	0	0	0	681815	0	0	1.26849e+06	800167	0	0	0	0	0	0	1.1062e+06	0	0	519427	717108	2.32231e+06	0	0	0	0	0	0	1.10057e+06	1.02656e+06	1.01643e+06	0	0	0	934479	2.13782e+06	2.27652e+06	0	1.02801e+06
A0A024R486	LisH domain-containing protein ARMC9	ARMC9	ARMC9	0	1.8069e+06	0	1.56074e+06	1.36437e+06	1.1278e+06	1.43335e+06	936991	1.17118e+06	1.54945e+06	1.71138e+06	1.61378e+06	714184	956878	1.99405e+06	1.56207e+06	1.26124e+06	983312	1.01729e+06	2.19664e+06	1.84546e+06	1.96756e+06	2.37437e+06	2.11584e+06	0	827681	1.43076e+06	1.29112e+06	2.27982e+06	1.21816e+06	0	2.66079e+06	1.61788e+06	0	0	1.26243e+06	1.43597e+06	1.84698e+06	1.82946e+06	1.19915e+06	1.11753e+06	0	0	849360	0	723173	1.29097e+06	1.13221e+06	0	1.52016e+06	824172	970889	0	1.44874e+06	0	0	0	587610	1.73404e+06	0	1.9977e+06	0	0	0	0	1.04511e+06	2.01946e+06	0	0	1.81575e+06	0	0	0	628453	0	0	1.70123e+06	2.29977e+06	2.57547e+06	1.43467e+06	2.11951e+06	1.27536e+06	1.36856e+06	1.53553e+06	1.14248e+06	1.22871e+06	0	1.33922e+06	2.54918e+06	1.24827e+06	2.26588e+06	2.31928e+06	1.51508e+06	1.75778e+06	1.07119e+06	1.40792e+06	847548	1.1187e+06	1.32918e+06	1.49961e+06	0	1.48373e+06	1.23117e+06	1.65765e+06	3.67319e+06	1.12461e+06	1.236e+06	0	1.82643e+06	1.68463e+06	2.20457e+06	1.95343e+06	2.11752e+06	1.76031e+06	1.24206e+06	899796	1.49011e+06	2.42436e+06	1.96873e+06	1.57696e+06	3.11103e+06	1.91958e+06
A0A024RCI6	Armadillo repeat containing, X-linked 1, isoform CRA_a	ARMCX1	ARMCX1	0	1.61098e+06	1.81975e+06	1.18845e+06	2.58296e+06	2.01666e+06	1.33953e+06	2.96563e+06	3.79035e+06	3.61566e+06	2.70003e+06	1.4842e+06	2.91148e+06	2.56834e+06	4566508	5.70383e+06	2.17787e+06	3.94565e+06	3.39711e+06	5.18051e+06	0	3.83444e+06	966693	3.29751e+06	0	1.09998e+06	901884	4.81465e+06	9.87011e+06	1.68606e+06	2.46277e+06	1.22993e+06	5.57465e+06	0	1.68544e+06	2.89173e+06	0	3.80119e+06	5.59938e+06	2.37188e+06	1.33202e+06	0	0	0	0	4.71891e+06	1.18214e+06	1.72185e+06	1.24748e+06	2.01748e+06	1.44704e+06	2.74221e+06	2.06396e+06	3.28041e+06	1.15982e+06	1.52304e+06	4.28712e+06	1.1092e+06	4.36598e+06	2.14046e+06	4.85245e+06	0	4.20087e+06	3.54009e+06	3.31475e+06	0	2.11372e+06	0	0	3.57152e+06	1.38275e+06	2.27574e+06	1.86303e+06	0	0	0	2.6009e+06	1.83714e+06	3.74026e+06	0	3.17513e+06	2.75402e+06	2.60012e+06	3.04969e+06	1.03338e+06	1.08356e+06	3.10116e+06	2.27905e+06	2.02512e+06	2.50448e+06	4.41447e+06	7.15321e+06	5.7863e+06	3.40659e+06	1.85519e+06	1.11749e+06	0	1.3389e+06	0	2.61179e+06	3.55896e+06	1.87292e+06	5.40956e+06	1.6794e+06	2.89562e+06	1.12423e+06	1.18618e+06	3.14165e+06	1.68561e+06	2.85233e+06	1.88694e+06	5.04778e+06	0	1.91507e+06	2.04473e+06	0	5.68066e+06	1.84131e+06	2.21141e+06	971064	5.35792e+06	2.71873e+06
A0A024RCF9	Armadillo repeat containing, X-linked 3, isoform CRA_a	ARMCX3	ARMCX3	0	9.50773e+06	5.53617e+06	1.38041e+07	8.45318e+06	3.30709e+06	1.08096e+07	1.20696e+07	1.58541e+07	5.14851e+06	1.1293e+07	2.03503e+06	5.1177e+06	3.23874e+06	8.25773e+06	2.72856e+06	4.85147e+06	4.65752e+06	3.19838e+06	1.49983e+07	5.63503e+06	9.86815e+06	5.89657e+06	1.26229e+07	0	2.0944e+06	3.939e+06	5.05494e+06	2.28525e+07	1.9703e+06	2.56993e+06	1.56884e+07	1.25478e+07	2.76801e+06	3.78656e+06	7.26379e+06	2.04914e+06	1.81732e+07	2.79919e+06	2.58418e+06	1.78362e+07	2.29744e+06	890567	3.06002e+06	4.38178e+06	912255	3.57103e+06	625464	0	1.1461e+07	904689	6.24941e+06	0	5.29192e+06	331949	1.05685e+06	0	0	4.47918e+06	3.50977e+06	1.19256e+07	0	0	0	0	0	4.22449e+06	0	0	1.1918e+07	0	0	0	0	4.58791e+06	0	2.93159e+07	7.18559e+06	1.15662e+07	7.30412e+06	3.12379e+06	6.88956e+06	8.84407e+06	5.48693e+06	1.94012e+06	7.13631e+06	849970	3.96138e+06	1.12506e+07	3.62723e+06	6.61512e+06	1.07244e+07	1.09048e+07	1.32099e+07	6.38748e+06	2.91494e+06	2.37501e+06	3.18143e+06	7.80502e+06	6.0515e+06	763914	2.70899e+06	3.60865e+07	1.05035e+07	1.63096e+07	1.07055e+07	1.87003e+06	0	8.10303e+06	2.51986e+06	1.85992e+07	5.91078e+06	2.70906e+07	4.92435e+07	1.46089e+07	1.18293e+06	2.99638e+06	1.16506e+07	2.43681e+07	1.44025e+07	2.62996e+07	2.32744e+07
Q5T2E6	Armadillo-like helical domain-containing protein 3	ARMH3	ARMH3;C10orf76	3.02222e+07	2.78948e+07	0	4.00245e+06	367099	0	2.19406e+06	2.69715e+06	1.19751e+07	2.22498e+07	3.00981e+07	1.81124e+07	3.1853e+07	2.89091e+07	2.3448e+07	2.16525e+07	2.24173e+07	1.01843e+07	2.84439e+07	0	0	4.23408e+06	6.2385e+06	3.65361e+07	993494	4.38303e+06	1.46816e+06	3.70964e+07	1.93619e+07	4.3762e+07	2.70696e+07	2.50053e+07	2.45364e+07	3.76367e+07	3.01045e+07	4.58199e+07	3.71867e+07	2.39371e+07	2.27407e+06	2.44826e+07	2.73567e+07	5.43e+07	6.61164e+07	4.12902e+07	2.46603e+07	6.94632e+07	3.27033e+07	3.61466e+07	3.6395e+07	15418225	4.46026e+07	3.44071e+07	3.98142e+07	4.03177e+07	2.40671e+07	1.44454e+07	3.33528e+07	4.0683e+07	2.35878e+07	2.39439e+07	2.70675e+07	4.29941e+07	2.77088e+07	3.03159e+07	2.84267e+07	3.30239e+07	3.28702e+07	3.57534e+07	1.73803e+07	3.90773e+06	2.57982e+07	3.16182e+07	3.48346e+07	2.28415e+07	2.1767e+07	4.30528e+07	9.21036e+06	0	2.24649e+07	1.42299e+07	7.77073e+06	1.16382e+06	1.68793e+06	2.78374e+06	0	0	7.61594e+06	2.38813e+06	0	3.041e+07	1.5011e+06	1.06076e+06	3.9837e+06	0	1.52696e+06	0	1.32117e+06	3.39423e+06	3.37475e+06	1.60076e+06	2.92901e+07	451487	7.3933e+06	1.52114e+06	2.49471e+06	3.71509e+06	2.22307e+06	7.06581e+06	0	6.38835e+06	1.51514e+06	2.99037e+07	6.34493e+06	0	7.83007e+06	1.83837e+06	819470	1.71886e+06	1.44953e+06	1.95035e+06	3.06583e+06	1.67509e+06
Q9H993	Damage-control phosphatase ARMT1	ARMT1	ARMT1	3.80718e+06	1.8587e+07	2.25089e+07	2.90054e+07	2.97353e+07	2.59887e+07	2.63836e+07	2.03805e+07	1.86138e+07	2.08791e+07	2.20055e+07	5.33284e+06	2.04051e+07	2.82696e+07	1.19456e+07	1.96919e+07	1.71736e+07	1.58424e+07	2.23318e+07	29337854	3.20502e+07	2.29292e+07	1.89094e+07	2.15043e+07	1.39047e+07	3.02902e+07	3.30394e+07	2.128e+07	2.65406e+07	2.18091e+07	9.97655e+06	2.27497e+07	3.18237e+07	3.32535e+06	2.35011e+07	1.50806e+07	2.14371e+07	2.29915e+07	4.65903e+07	1.60909e+07	1.84553e+07	2.06603e+06	4.4178e+06	8.21394e+06	1.35768e+06	1.16457e+07	1.17186e+07	7.05774e+06	5.46224e+06	1.43585e+07	8.00793e+06	1.43046e+07	2.92304e+06	1.18015e+07	0	5.66983e+06	1.07145e+07	1.11543e+07	1.98879e+07	4.97403e+06	1.49863e+07	3.30407e+06	2.13817e+06	3.06943e+06	9.05787e+06	3.0458e+06	8.75634e+06	1.16483e+07	1.69582e+06	1.17236e+07	5.95505e+06	7.08576e+06	3.1048e+06	1.05165e+07	4.9157e+06	3.58504e+06	3.35851e+07	1.61454e+07	2.24883e+07	1.8526e+07	2.33383e+07	2.44986e+07	1.67184e+07	2.51234e+07	1.61793e+07	1.46585e+07	2.05876e+07	8.58653e+06	7.53145e+06	3.20703e+07	2.5068e+07	3.26139e+07	3.78203e+07	2.73809e+07	1.25338e+07	1.78897e+07	1.36387e+07	1.4656e+07	1.66206e+07	2.78029e+07	3.81831e+06	1.94247e+07	3.38059e+07	2.23738e+07	2.08809e+07	2.61448e+07	1.218e+07	6.21921e+06	2.42467e+07	3.5563e+07	3.66086e+07	1.89775e+07	1.63283e+07	3.16941e+07	1.73292e+07	2.08147e+07	3.35758e+07	1.55233e+07	5.6621e+07	2.50096e+07	4.56592e+07	2.1495e+07
Q92747	Actin-related protein 2/3 complex subunit 1A	ARPC1A	ARPC1B;ARPC1A;HEL-S-307	6.35408e+06	2.7546e+07	1.59573e+07	1.28116e+07	1.40684e+07	2.61634e+07	2.07603e+07	4.83118e+06	3.27143e+07	7.6673e+06	1.22162e+07	1.47722e+07	9.87388e+06	4.2574e+07	4.32658e+07	2.2142e+07	1.27135e+07	3.4963e+07	2.33323e+07	1.91386e+07	1.8405e+07	48208690	2.07138e+07	1.95337e+07	1.82984e+07	1.43744e+07	2.0771e+07	3.38277e+07	3.12191e+07	2.77982e+07	0	4.3578e+07	8.77922e+06	2.43792e+07	2.66151e+07	8.32558e+06	2.23686e+07	1.22145e+07	2.0989e+07	4.05582e+07	3.86138e+07	1.08509e+07	8.62201e+06	1.67897e+07	1.25248e+07	4.86711e+06	1.86511e+07	1.7994e+07	1.57477e+07	2.02011e+07	2.68752e+07	1.35698e+07	4.95042e+07	1.64941e+07	3.15202e+07	3.71654e+07	1.34816e+07	2.16926e+07	2.11457e+07	7.58078e+06	1.3557e+07	1.43931e+07	1.1012e+07	2.42915e+07	8.02323e+06	1.64939e+07	2.72941e+07	2.20581e+07	947839	32830515	2.36805e+07	3.7166e+07	1.72877e+06	1.23774e+07	1.66567e+08	2.37275e+07	2.68447e+07	3.50374e+07	2.71972e+07	3.42098e+07	2.35038e+07	1.69361e+07	924974	1.75605e+07	3.5376e+07	8.45515e+06	7.48044e+06	5.97679e+06	9.69043e+06	2.44661e+07	9.88314e+06	3.6302e+07	1.27329e+07	3.24032e+07	6.53355e+06	2.53734e+07	2.26564e+07	1.06429e+07	9.88779e+06	7.59477e+06	9.46534e+06	7.16295e+06	1.62491e+07	5.38766e+06	7.25325e+06	5.33979e+07	1.5129e+07	1.00892e+06	2.36695e+07	2.95335e+07	3.42724e+07	2.39168e+07	2.90292e+07	1.13109e+07	1.6843e+07	1.90142e+07	2.21733e+07	7.58651e+06	1.93399e+07	4.20151e+07	9.146e+06	1.04463e+06
A4D275	Actin-related protein 2/3 complex subunit	ARPC1B	ARPC1B;ARPC1A;HEL-S-307	139482428	2.50516e+08	9.45269e+07	1.39119e+08	1.79886e+08	1.02707e+08	3.31413e+08	1.56354e+08	1.94585e+08	2.25736e+08	3.56178e+08	159258036	1.99624e+08	2.2358e+08	2.50556e+08	3.53679e+08	1.42935e+08	1.90456e+08	1.3232e+08	269039770	214298092	2.7404e+08	4.21134e+07	2.48707e+08	2.95172e+07	1.51397e+08	1.45792e+08	2.97321e+08	3.36583e+08	2.87431e+08	1.16592e+08	3.177e+08	3.10309e+08	1.15265e+08	2.02987e+08	2.61515e+08	4.22189e+08	341252377	4.99351e+08	3.10861e+08	3.23694e+08	1.51661e+08	1.63446e+08	144806116	1.18652e+08	1.61132e+08	2.19872e+08	178114507	1.39852e+08	1.97649e+08	1.19957e+08	2.37029e+08	1.11543e+08	2.03182e+08	5.3057e+07	9.54667e+07	1.61767e+08	1.07568e+08	3.09055e+08	1.36139e+08	3.67031e+08	7.39992e+07	7.53716e+07	7.91431e+07	8.36004e+07	2.36057e+08	3.00937e+08	1.31917e+08	3.33337e+07	2.87145e+08	6.99668e+07	1.67412e+08	4.88649e+07	1.29276e+08	7.59045e+07	5.38413e+07	313469714	1.27658e+08	2.84997e+08	9.20985e+07	1.24617e+08	1.53489e+08	103216964	2.21183e+08	127978381	1.23666e+08	1.3159e+08	3.65594e+07	2.9726e+07	2.46584e+08	1.37894e+08	1.47234e+08	1.87313e+08	1.97185e+08	8.73888e+07	1.55187e+08	1.00844e+08	9.65008e+07	1.29366e+08	8.24674e+07	2.29514e+08	1.91144e+08	2.222e+08	8.38296e+07	114194960	2.41121e+08	1.57676e+08	5.00227e+07	2.87028e+08	1.20885e+08	1.38062e+08	2.6521e+08	264403492	1.4218e+08	1.49412e+08	1.18716e+08	7.83961e+07	1.32008e+08	1.01566e+08	1.33828e+08	4.66136e+07	7.52899e+07
O15144	Actin-related protein 2/3 complex subunit 2	ARPC2	ARPC2	6.08775e+08	9.60456e+08	7.1821e+08	7.8225e+08	7.37591e+08	760859342	1012192938	8.36749e+08	7.51409e+08	1106072651	1544557044	9.52077e+08	1989496804	1245091843	8.75677e+08	1252988468	6.65525e+08	9.24807e+08	825473034	9.18695e+08	8.42273e+08	938837856	747446163	8.33316e+08	6.62011e+08	7.06693e+08	6.5927e+08	1127155023	7.74808e+08	1123556132	1382889128	9.34899e+08	1224750998	9.7534e+08	1213680222	1432472235	1894281428	1451655859	8.80299e+08	1642504136	1497084215	7.93501e+08	1594818810	1165938267	7.97794e+08	1406406433	9.68394e+08	7.25809e+08	9.46502e+08	7.5263e+08	1456394347	9.66302e+08	848595659	1044261993	4.85663e+08	6.45941e+08	9.84933e+08	1238358018	8.7031e+08	6.76208e+08	1061741540	1001143034	6.08739e+08	7.18281e+08	1158592527	6.30982e+08	1370762056	1085577760	7.87429e+08	6.98204e+08	1170464367	1094622414	8.66847e+08	1720228315	7.36407e+08	1012029993	8.76191e+08	8.03027e+08	8.38204e+08	7.70643e+08	7.67943e+08	8.33425e+08	864835661	9.55756e+08	9.20566e+08	7.59331e+08	9.91573e+08	669003326	7.22654e+08	6.77178e+08	7.83234e+08	7.03696e+08	6.61829e+08	8.03932e+08	9.35424e+08	1028475596	8.57321e+08	8.41722e+08	8.30799e+08	8.56655e+08	6.85863e+08	9.32806e+08	8.92584e+08	8.2394e+08	7.68663e+08	8.57991e+08	1015246441	6.73569e+08	8.71436e+08	6.9338e+08	6.07526e+08	9.48116e+08	9.20603e+08	9.70229e+08	6.6505e+08	7.51556e+08	8.8301e+08	1013469378	7.1918e+08	7.81891e+08	4.60002e+08	8.78864e+08
O15145	Actin-related protein 2/3 complex subunit 3	ARPC3	ARPC3	7.41793e+07	1.39366e+08	7.49815e+07	1.17725e+08	1.11e+08	9.58591e+07	1.7412e+08	1.03808e+08	1.33138e+08	1.42537e+08	1.7778e+08	173750114	1.38855e+08	1.45845e+08	1.52478e+08	1.98197e+08	9.25301e+07	1.09471e+08	9.39905e+07	2.22252e+08	1.23494e+08	1.51628e+08	1.22654e+08	1.33665e+08	7.39313e+07	1.03478e+08	1.25446e+08	1.65851e+08	1.76081e+08	1.53486e+08	1.01575e+08	1.93674e+08	1.64632e+08	114251098	1.42839e+08	134239174	224042528	1.78313e+08	2.29987e+08	1.69786e+08	1.89728e+08	9.46539e+07	9.38547e+07	7.16075e+07	1.06163e+08	1.06022e+08	1.38743e+08	1.14221e+08	1.0054e+08	1.22872e+08	1.11595e+08	1.39037e+08	7.01797e+07	1.05244e+08	8.28056e+06	5.67764e+07	1.18323e+08	1.00089e+08	1.53084e+08	6.5533e+07	2.0597e+08	8.26873e+07	5.63053e+07	6.92967e+07	9.0031e+07	1.34111e+08	1.77685e+08	9.54233e+07	4.04983e+07	1.77148e+08	9.39591e+07	1.20237e+08	5.53889e+07	1.63576e+08	6.21354e+07	7.33753e+07	1.6064e+08	9.34941e+07	1.70012e+08	9.62853e+07	9.38326e+07	1.2181e+08	1.17147e+08	1.63191e+08	1.00242e+08	9.51215e+07	7.09631e+07	7.63306e+07	1.39555e+08	1.28691e+08	1.49534e+08	1.17347e+08	1.41449e+08	1.3625e+08	7.19332e+07	1.09334e+08	8.7735e+07	7.7149e+07	1.1696e+08	1.08413e+08	9.8832e+07	1.26007e+08	1.69465e+08	146371324	2.01931e+08	1.8326e+08	1.56201e+08	3.34254e+07	186565101	110209439	1.48123e+08	1.2509e+08	1.56583e+08	1.80581e+08	1.14376e+08	9.44441e+07	6.49571e+07	150497748	1.43157e+08	1.65118e+08	1.21123e+08	176877642
P59998	Actin-related protein 2/3 complex subunit 4	ARPC4	ARPC4-TTLL3;ARPC4	103465972	1.65472e+08	7.37556e+07	1.15185e+08	1.23813e+08	8.82808e+07	1.9399e+08	1.33565e+08	137620449	1.57893e+08	1.84236e+08	1.4946e+08	1.45076e+08	1.40158e+08	1.9788e+08	2.04589e+08	1.13031e+08	1.72916e+08	1.18388e+08	2.15244e+08	196526897	2.16456e+08	8.79403e+07	1.41741e+08	9.73399e+07	1.47819e+08	1.32599e+08	1.91541e+08	2.07221e+08	1.91389e+08	1.28239e+08	2.34201e+08	2.06902e+08	9.35028e+07	1.54815e+08	1.74953e+08	2.44396e+08	2.04507e+08	3.11766e+08	1.94344e+08	2.00734e+08	1.38252e+08	1.2327e+08	1.07931e+08	1.45123e+08	1.16927e+08	1.81299e+08	1.58116e+08	1.11776e+08	119388657	1.20224e+08	185666926	9.06243e+07	1.4087e+08	6.61627e+07	8.51377e+07	1.45274e+08	101169591	1.90096e+08	112617122	202179520	7.07201e+07	1.39502e+08	1.41977e+08	1.24885e+08	1.58498e+08	1.72847e+08	1.10093e+08	8.48245e+07	1.64596e+08	1.02905e+08	1.36052e+08	6.26623e+07	1.10738e+08	8.84711e+07	9.49303e+07	2.16062e+08	1.19652e+08	2.11851e+08	1.31884e+08	1.08763e+08	1.20622e+08	1.08665e+08	164848754	8.80299e+07	8.8782e+07	7.14968e+07	5.08595e+07	1.31167e+08	1.37795e+08	1.40864e+08	1.44112e+08	1.09739e+08	1.34173e+08	1.0866e+08	1.34189e+08	9.96438e+07	7.58397e+07	1.15946e+08	1.13297e+08	1.95867e+08	1.47678e+08	1.89597e+08	169932310	190957245	1.75797e+08	1.73355e+08	5.26705e+07	1.9709e+08	1.00724e+08	1.61831e+08	1.67176e+08	1.8386e+08	2.00112e+08	127236404	9.80209e+07	1.00876e+08	1.4733e+08	1.44043e+08	1.70758e+08	5.64127e+07	85560444
O15511	Actin-related protein 2/3 complex subunit 5	ARPC5	ARPC5L;ARPC5	4.91446e+07	9.64535e+07	6.37596e+07	1.01376e+08	1.06424e+08	7.2171e+07	1.53133e+08	8.80487e+07	8.37228e+07	1.50902e+08	1.53101e+08	1.46095e+08	6.4027e+07	1.16479e+08	1.52638e+08	1.61528e+08	6.30568e+07	9.75663e+07	8.13867e+07	1.19304e+08	9.66974e+07	1.13203e+08	1.15573e+08	7.67812e+07	6.74619e+07	7.71312e+07	9.3065e+07	1.04281e+08	1.29569e+08	9.46938e+07	4.20437e+07	1.25751e+08	1.20476e+08	4.19131e+07	6.07633e+07	7.96642e+07	1.43304e+08	1.13843e+08	1.68618e+08	1.02314e+08	1.18397e+08	4.76245e+07	5.99636e+07	5.33346e+07	4.75222e+07	5.18644e+07	8.7764e+07	7.36534e+07	5.63922e+07	6.40896e+07	4.76146e+07	1.04299e+08	4.26871e+07	7.46988e+07	2.24867e+07	43012622	5.62658e+07	4.28179e+07	1.09638e+08	5.86491e+07	1.21423e+08	4.00074e+07	4.33407e+07	3.91056e+07	4.47737e+07	8.23669e+07	1.09922e+08	4.72325e+07	1.30635e+07	1.02746e+08	3.29064e+07	6.45464e+07	1.60604e+07	5.56673e+07	3.45835e+07	3.13646e+07	1.28863e+08	9.03907e+07	1.1293e+08	8.29207e+07	7.275e+07	1.00696e+08	1.03111e+08	1.20565e+08	6.03694e+07	6.25003e+07	5.55826e+07	1.24185e+08	1.71258e+08	8.17197e+07	1.42857e+08	1.13293e+08	1.06218e+08	1.20419e+08	1.04811e+08	1.05872e+08	7.21214e+07	5.23277e+07	8.79128e+07	1.07485e+08	8.10621e+07	1.01711e+08	1.24345e+08	1.6139e+08	1.54976e+08	1.48436e+08	1.38368e+08	3.55154e+07	1.3935e+08	8.92629e+07	129688937	9.08881e+07	1.17489e+08	1.46694e+08	7.8338e+07	6.93671e+07	5.68174e+07	1.26439e+08	1.4342e+08	1.53983e+08	1.73751e+08	1.40517e+08
A0A024R897	Actin-related protein 2/3 complex subunit 5	ARPC5L	ARPC5L;ARPC5	4.71067e+07	1.27607e+08	1.03439e+08	9.40545e+07	9.80008e+07	7.67253e+07	1.09066e+08	1.10929e+08	8.2979e+07	9.71466e+07	9.68124e+07	8.8542e+07	1.42481e+08	1.17662e+08	9.64487e+07	1.12116e+08	6.26705e+07	9.98494e+07	109834906	78438425	9.20624e+07	110147226	5.04093e+07	7.2393e+07	6.54816e+07	8.64999e+07	1.07358e+08	7.81554e+07	7.49768e+07	9.87672e+07	5.98676e+07	1.17962e+08	1.13311e+08	6.71628e+07	7.57243e+07	1.17446e+08	7.76867e+07	1.21384e+08	1.06204e+08	9.77336e+07	9.14417e+07	5.73715e+07	3.76481e+07	6.98704e+07	3.83455e+07	7.78013e+07	5.31849e+07	6.36393e+07	6.80529e+07	6.93007e+07	4.79144e+07	6.90973e+07	5.58499e+07	9.39892e+07	4.4433e+07	5.61423e+07	8.96806e+07	4.74123e+07	1.03393e+08	6.30156e+07	1.07805e+08	4.63572e+07	3.13634e+07	5.75426e+07	6.36376e+07	6.09754e+07	8.41736e+07	5.48111e+07	3.2225e+07	9.26721e+07	5.99637e+07	6.16593e+07	4.32888e+07	7.75206e+07	5.0916e+07	4.19897e+07	1.20085e+08	1.65303e+08	8.68999e+07	1.02555e+08	1.22878e+08	1.06863e+08	8.99092e+07	1.03126e+08	6.37859e+07	1.11227e+08	1.61446e+08	5.38512e+07	7.15279e+07	9.0627e+07	1.37968e+08	116864467	8.94282e+07	1.25554e+08	5.69828e+07	9.20095e+07	9.37646e+07	7.81889e+07	7.79224e+07	9.19019e+07	5.25922e+07	9.59695e+07	1.24444e+08	8.76142e+07	8.6106e+07	9.27478e+07	7.71803e+07	4.95414e+07	108161133	8.83653e+07	1.2229e+08	113668816	1.08807e+08	7.8978e+07	1.22752e+08	7.8647e+07	6.58729e+07	1.08131e+08	1.22845e+08	1.1559e+08	8.89559e+07	8.04888e+07
P56211	cAMP-regulated phosphoprotein 19	ARPP19	ARPP19;ENSA	1.2352e+06	4.43647e+06	0	0	0	0	0	0	0	0	1.38241e+06	3.64416e+06	0	1.23233e+06	1.83043e+06	2.4076e+06	0	0	0	0	0	3.60904e+06	0	9.04735e+06	0	0	0	3.22409e+06	5.27686e+06	3.38182e+06	1.29786e+06	0	6.7874e+06	0	0	0	1.11975e+07	6.73348e+06	1.08267e+07	4.27792e+06	1.41835e+06	0	0	0	0	0	1.65794e+06	1.11643e+06	0	1.71886e+06	0	850564	0	2.192e+06	0	0	1.66317e+06	0	2.98598e+06	0	1.50278e+06	0	0	0	0	0	1.12056e+06	0	0	2.36137e+06	0	0	0	0	0	0	1.84115e+06	0	3.133e+06	0	0	0	0	1.06422e+06	1.88281e+06	0	0	3.26178e+06	0	5.18982e+06	1.24029e+06	0	0	2.54228e+06	0	0	0	0	0	0	1.11979e+06	0	0	0	0	0	0	0	722005	0	0	3.79123e+06	3.0671e+06	0	0	0	0	0	0	0	6.7737e+06	0
P49407	Beta-arrestin-1	ARRB1	SAG;ARR3;ARRB2;ARRB1	2.87765e+07	3.20933e+07	3.49784e+07	4.22283e+07	2.54409e+07	3.33822e+07	2.9262e+07	2.10532e+07	6.53623e+07	1.96806e+07	3.77846e+07	2.4244e+07	3.83135e+07	2.75553e+07	2.27159e+07	3.44474e+07	6.69161e+07	2.58766e+07	4.41641e+07	1.61013e+07	3.4361e+07	1.87801e+07	1.85511e+06	2.06245e+07	2.67267e+07	2.55832e+07	3.26503e+07	4.84806e+07	4.34971e+07	4.09671e+07	3.35454e+07	2.52675e+07	1.66506e+07	2.23895e+07	5.43688e+07	2.36535e+07	2.50473e+07	11523051	3.1337e+07	2.62986e+07	2.90999e+07	1.98997e+07	1.43658e+07	3.47515e+07	1.38242e+07	3.80794e+07	3.72656e+07	1.32729e+07	4.81167e+07	2.36392e+07	4.16899e+07	2.08242e+07	3.61655e+07	2.27814e+07	1.8135e+07	2.51362e+07	3.64258e+07	2.24131e+07	3.18683e+07	3.17422e+07	1.30759e+07	1.70204e+07	1.98956e+07	3.38908e+07	2.9752e+07	2.39336e+07	4.90435e+07	5.82149e+07	2.97287e+07	3.82494e+07	3.70404e+07	4.49838e+07	2.88833e+07	8.31916e+07	3.63631e+07	3.82349e+07	2.4127e+07	3.2736e+07	6.41893e+07	1.28539e+07	3.74454e+07	3.2779e+07	1.27578e+07	4.02866e+07	4.88763e+07	3.18166e+07	3.33543e+07	1.22744e+07	3.2381e+06	4.2544e+07	1.16217e+07	1.7371e+07	3.79791e+07	36672399	1.59399e+07	2.42543e+07	3.056e+07	4.69688e+07	3.4386e+07	1.45124e+07	5.43563e+07	2.71961e+07	3.31219e+07	2.30515e+07	2.07458e+07	2.56403e+07	1.81659e+07	2.48283e+07	2.78139e+07	4.60089e+07	2.99758e+07	1.95241e+07	2.58466e+07	3.07594e+07	3.06549e+07	4.89077e+07	1.04241e+07	2.96265e+07	1.14429e+07	2.48327e+07	7.42455e+06	9.6555e+06
H0YET9	Beta-arrestin-1 (Fragment)	ARRB1	ARR3;ARRB1	0	0	0	0	0	0	479519	0	0	0	0	0	0	0	0	0	0	0	0	0	0	584741	0	0	0	0	745988	0	0	0	0	0	0	0	481757	0	0	356725	0	0	0	386933	0	567085	0	0	1.486e+06	0	647719	0	0	0	0	0	0	0	0	0	0	0	0	0	0	0	0	0	0	0	0	664470	0	0	0	0	0	0	382815	0	741081	0	0	333835	0	0	530680	0	642993	0	0	0	0	0	542064	0	0	0	0	965986	582448	0	1.88937e+06	0	0	0	0	0	0	0	0	0	0	0	0	0	0	687769	0	1.34144e+06	0	0	0	0
P32121	Beta-arrestin-2	ARRB2	ARRB2;ARRB1	0	2.9473e+06	0	2.91845e+06	2.80416e+06	1.26487e+06	2.87865e+06	0	2.242e+06	697214	3.17311e+06	603111	639108	1.5994e+06	0	1.64597e+06	0	0	0	2596566	2.04294e+06	4.51396e+06	0	0	0	1.24826e+06	1.92423e+06	828476	9.0117e+06	0	0	0	2.01984e+06	0	810112	2.13785e+06	3.61671e+06	2.63856e+06	8.27161e+06	1.0637e+06	1.54308e+06	2.09662e+06	1.0022e+06	5.45199e+06	2.25918e+06	0	2.90905e+06	0	0	1.60236e+06	0	993162	0	0	0	0	0	0	2.80223e+06	2.25102e+06	1.99016e+06	0	0	2.11463e+06	0	0	2.47335e+06	0	0	3.09102e+06	0	2.8333e+06	0	5.96818e+06	1.88589e+06	1.51167e+06	5.33667e+06	1.30479e+06	4.74523e+06	647903	1.58336e+06	1.47866e+06	0	2.07103e+06	0	0	819766	0	803800	1.04249e+06	1.59806e+06	4.28203e+06	5.45261e+06	1.67591e+06	0	897327	0	561535	1.83992e+06	1.96364e+06	0	3.05287e+06	1.70683e+06	840804	2.17689e+06	2.55509e+06	2.33153e+06	2.32011e+06	2.67254e+06	902103	5.93251e+06	2.52577e+06	1.95004e+06	1.36692e+06	1.30073e+06	0	4.10131e+06	2.12541e+06	2.88802e+06	2.61885e+06	1.0329e+06	1.482e+06
Q5T371	Arrestin domain-containing protein 1 (Fragment)	ARRDC1	ARRDC1	3.83069e+06	7.22155e+06	6.0709e+06	6.06687e+06	9.17814e+06	7.06537e+06	9.87529e+06	1.10534e+07	5.58035e+06	6.36432e+06	7.40897e+06	4.19474e+06	4.86408e+06	7.36636e+06	7.98927e+06	7.41079e+06	5.05531e+06	8.7895e+06	4.86193e+06	9.48443e+06	8.56549e+06	7.74219e+06	1.40847e+06	6.18415e+06	3.95013e+06	6.62087e+06	8.63744e+06	7.24723e+06	7.49665e+06	4.1877e+06	5.14162e+06	7.57232e+06	8.22437e+06	3.26634e+06	8.30004e+06	4.62245e+06	5.58787e+06	5.78788e+06	6.89197e+06	5.05295e+06	6.41946e+06	2.97011e+06	3.1252e+06	4.88387e+06	2.4432e+06	3.35601e+06	4.23146e+06	3.0338e+06	3.91696e+06	4.88489e+06	3.05925e+06	4.17164e+06	3.2388e+06	4.09051e+06	2.19786e+06	4.13537e+06	4.34997e+06	3.34699e+06	4.73847e+06	3.8558e+06	4.46342e+06	3.28334e+06	2.36908e+06	2.29523e+06	2.9622e+06	2.36428e+06	4.51203e+06	4.37595e+06	0	6.48292e+06	3.35841e+06	2.66387e+06	2.71711e+06	3.27922e+06	3.09634e+06	2.19391e+06	7.10188e+06	4.70183e+06	5.83829e+06	2.79979e+06	5.58456e+06	5.97084e+06	3.73247e+06	7.44317e+06	5.9785e+06	5.82924e+06	5.26615e+06	1.56269e+06	1.813e+06	5.32933e+06	5.74127e+06	6.75374e+06	8.11274e+06	8.52977e+06	4.73123e+06	4.63312e+06	4.70391e+06	5.9294e+06	5.44135e+06	5.19851e+06	634606	5.27638e+06	9.10535e+06	5.82276e+06	9.11088e+06	8.86602e+06	3.74848e+06	4.06029e+06	7.49498e+06	6.64443e+06	1.09774e+07	8.80559e+06	6.03699e+06	8.4743e+06	6.86911e+06	6.39981e+06	3.21724e+06	6.2317e+06	9.09759e+06	7.45774e+06	4.22205e+06	3.79182e+06
A0A024R509	Arylsulfatase A, isoform CRA_a	ARSA	FLJ00319;GALNS;ARSA;DKFZp686G12235	1.7257e+06	4.08282e+07	1.03309e+07	8.90576e+06	3.3578e+07	1.22875e+07	6.49054e+06	1.59843e+07	4.11752e+06	1.99012e+07	2.27609e+07	6.93694e+06	1.63426e+07	5.15735e+06	8.99766e+06	5.70544e+06	5.4027e+06	2.11749e+07	1.24044e+07	1.9872e+07	1.03245e+07	1.26698e+07	2.39212e+07	2.34998e+07	2.81474e+06	5.27486e+06	6.13852e+06	2.42791e+07	2.53275e+07	2.99468e+07	1.11889e+07	8.51627e+06	2.84848e+07	5.46497e+06	2.62256e+07	3.33231e+07	1.32593e+07	1.33567e+07	8.06062e+06	2.22501e+07	3.408e+07	1.01894e+07	1.02905e+07	4.45544e+06	1.02961e+07	1.58385e+07	1.20664e+07	5.64984e+06	1.30284e+07	1.95956e+07	1.52568e+07	1.71043e+07	7.17992e+06	8.61676e+06	4.44538e+06	6.74886e+06	3.97317e+06	4.4816e+06	2.73108e+07	5.61409e+07	2.23621e+07	6.1681e+06	2.11442e+06	0	1.03321e+07	7.36099e+06	5.52785e+06	5.58949e+06	4.45461e+06	4.10618e+07	2.73499e+07	9.25911e+06	6.12917e+06	6.29146e+06	3.82827e+06	0	1.08997e+08	1.24478e+07	3.11902e+07	2.36061e+07	9.44409e+06	5.03717e+06	1.63312e+07	1.30626e+07	3.4877e+06	6.13947e+06	656001	3.34624e+06	1.6896e+07	1.89435e+07	1.10759e+07	1.06555e+07	1.22975e+07	7.55272e+06	7.38691e+06	1.04678e+07	8.42136e+06	3.39504e+06	2.29527e+07	1.95154e+07	1.19116e+07	3.79727e+06	2.59891e+07	2.6171e+07	2.67189e+07	2.43975e+07	1.01885e+07	7.1045e+06	1.34224e+07	1.17682e+07	3.30631e+07	3.4186e+07	3.03081e+07	4.33099e+07	6.67826e+06	4.52729e+06	4.2592e+07	1.37716e+07	3.87693e+07	7.34086e+07	2.07829e+07	1.95105e+07
P15848	Arylsulfatase B	ARSB	ARSB	0	9.50263e+06	0	0	0	415916	716898	549602	0	675040	640843	0	1.2906e+06	0	0	0	2.54212e+06	0	3.46224e+06	762854	0	1.41733e+06	0	6.66262e+06	640807	0	0	2.67664e+06	9.03074e+06	0	0	2.17007e+06	2.8185e+06	0	0	3.40056e+06	1.27681e+06	901261	0	1.04646e+06	2.16544e+06	0	969714	0	2.64839e+06	0	0	0	613013	2.82957e+06	1.67207e+06	2.6936e+06	0	0	0	2.30848e+06	0	3.39825e+06	0	0	0	0	0	0	0	0	9.95728e+06	0	0	2.07218e+06	0	0	2.29918e+06	0	0	0	1.5072e+06	0	4.33421e+06	0	0	0	0	980593	577215	0	0	1.66448e+06	0	2.50033e+06	0	793198	1.08381e+06	936276	0	0	550748	0	0	776305	0	0	0	969201	1.15271e+06	0	0	0	759704	0	0	6.95935e+06	872562	0	666690	0	614267	812077	860804	0	1.78508e+06	0
A0A024RAR8	Aminopeptidase	ARTS-1	ERAP1;ARTS-1	1.96299e+07	1.79295e+07	1.81936e+07	5.04278e+07	3.81029e+07	3.19129e+07	3.26351e+07	2.68881e+07	2.67565e+07	5.25055e+07	4.76426e+07	3.77733e+07	2.3618e+07	3.87908e+07	3.71366e+07	4.67801e+07	3.62883e+07	4.24542e+07	3.40974e+07	2.56207e+07	2.23199e+07	1.87599e+07	2.24859e+07	4.15286e+07	1.95434e+07	3.58769e+07	3.70706e+07	3.88043e+07	1.67778e+07	2.81139e+07	2.32188e+07	2.96722e+07	3.38059e+07	1.50888e+07	3.34381e+07	2.14778e+07	4.3967e+07	2.70233e+07	3.87307e+07	3.57833e+07	4.58836e+07	1.98389e+07	1.12085e+07	2.11731e+07	1.10124e+07	2.01326e+07	2.46998e+07	1.80222e+07	2.28039e+07	3.71837e+07	2.13755e+07	3.13419e+07	1.34312e+07	2.77767e+07	5.78208e+06	2.03894e+07	2.85029e+07	2.28262e+07	4.49602e+07	1.65005e+07	3.02995e+07	1.38778e+07	1.872e+07	1.3501e+07	1.53728e+07	2.91895e+07	2.92394e+07	2.82361e+07	5.98112e+06	1.50698e+07	2.16816e+07	3.3619e+07	1.63833e+07	2.82643e+07	1.14764e+07	2.29741e+07	4.35745e+07	3.64229e+07	2.68584e+07	3.59691e+07	2.70489e+07	37762495	3.92032e+07	3.60408e+07	3.25912e+07	2.56683e+07	3.23848e+07	4.57446e+07	6.77766e+07	4.22756e+07	5.84955e+07	4.26752e+07	6.45899e+07	5.12241e+07	2.44656e+07	2.96328e+07	2.6917e+07	2.26801e+07	3.29985e+07	4.85122e+07	3.86445e+07	2.85634e+07	6.39269e+07	6.20857e+07	5.2688e+07	4.50095e+07	4.83655e+07	2.69388e+07	3.8415e+07	3.17135e+07	5.34122e+07	2.87586e+07	4.37162e+07	4.95675e+07	3.07387e+07	2.52579e+07	1.71479e+07	5.44386e+07	2.61115e+07	4.71827e+07	1.10334e+08	4.05706e+07
C9JJX6	Armadillo repeat protein deleted in velo-cardio-facial syndrome	ARVCF	ARVCF	7.64194e+06	8.76865e+06	3.80116e+07	3.57834e+07	4.14281e+07	3.77334e+07	2.48512e+07	2.56327e+07	1.03321e+07	1.2598e+07	1.85053e+07	8.16379e+06	7.26031e+06	1.94416e+07	1.5124e+07	1.57388e+07	1.5092e+07	1.27684e+07	1.34614e+07	1.30247e+07	2.2721e+07	1.73051e+07	1.92496e+06	8.02675e+06	2.81919e+07	2.58905e+07	4.87428e+07	6.06205e+06	1.18397e+07	1.32543e+07	6.40917e+06	1.0589e+07	6.63114e+06	3.81888e+06	1.54421e+07	1.04076e+07	6.99174e+06	4.59007e+06	1.12446e+07	5.07783e+06	2.63547e+06	1.60076e+07	5.70352e+06	2.63808e+07	8.67346e+06	4.50971e+06	1.82641e+07	6.90193e+06	1.68081e+07	2.54168e+06	9.50758e+06	4.75988e+06	1.76318e+07	1.60104e+07	7.37361e+06	1.09077e+07	5.82632e+06	2.07831e+07	1.16458e+07	1.6094e+07	5.96895e+06	1.43393e+07	8.18494e+06	1.84302e+07	1.17216e+07	1.85344e+06	6.93272e+06	2.09516e+07	1.08627e+07	1.65137e+06	2.86536e+07	2.84007e+07	1.57115e+07	1.97018e+07	9.80608e+06	1.10394e+07	1.39629e+07	2.45272e+07	1.06434e+07	2.27297e+07	3.13579e+07	3.19129e+07	1.86044e+07	3.36922e+07	2.78396e+07	2.99733e+07	3.63922e+07	1.86829e+07	1.05535e+07	1.61401e+07	2.25882e+07	2.06488e+07	1.39942e+07	2.51432e+07	1.48757e+07	1.61562e+07	3.25878e+07	3.58542e+07	2.71196e+07	2.38986e+07	3.06242e+06	2.31439e+07	2.51481e+07	1.54849e+07	2.55504e+07	2.52272e+07	2.2232e+07	3.05498e+07	2.81678e+07	4.66124e+07	1.98656e+07	1.35792e+07	2.08743e+07	2.7111e+07	3.17085e+07	4.06579e+07	2.66444e+07	1.77111e+07	3.48124e+07	1.54182e+07	1.32177e+07	1.06603e+07
A0A1B0GW68	Ceramidase	ASAH1	ASAH1	1.2117e+07	3.40948e+07	3.35963e+07	5.85717e+07	4.53878e+07	4.08908e+07	6.10909e+07	4.52576e+07	2.91352e+07	3.14418e+07	4.39592e+07	4.68495e+07	1.48515e+07	2.92427e+07	1.8455e+07	2.69166e+07	2.52876e+07	3.14391e+07	2.24255e+07	4.9347e+07	4.03137e+07	3.20993e+07	2.41972e+07	5.51648e+07	3.49082e+07	7.04312e+07	5.12698e+07	32898935	5.62183e+07	3.04095e+07	2.46511e+07	4.27054e+07	2.9985e+07	1.96616e+07	3.09894e+07	2.57014e+07	4.83616e+07	2.00282e+07	5.30598e+07	3.38393e+07	3.28296e+07	4.10848e+07	1.29176e+07	4.63601e+07	3.68276e+07	1.98126e+07	3.35313e+07	2.90841e+07	4.05384e+07	3.69081e+07	3.79222e+07	4.09995e+07	3.23593e+07	4.06025e+07	1.3714e+07	3.12208e+07	2.64105e+07	3.37843e+07	4.86016e+07	2.7482e+07	2.16845e+07	2.53399e+07	1.58674e+07	1.62194e+07	2.45812e+07	2.48314e+07	2.85833e+07	3.31131e+07	1.0525e+07	4.7026e+07	3.33789e+07	3.55626e+07	1.88192e+07	4.35765e+07	2.47225e+07	2.5901e+07	6.8777e+07	4.33901e+07	5.01686e+07	3.46208e+07	4.2142e+07	6.12434e+07	5.53909e+07	5.3618e+07	3.82591e+07	43279752	5.12329e+07	6.78672e+07	6.12093e+07	4.20228e+07	5.63609e+07	4.87972e+07	7.95142e+07	3.61294e+07	4.5237e+07	5.74464e+07	4.01551e+07	6.76702e+07	4.95063e+07	5.09136e+07	2.18134e+07	5.03949e+07	9.12341e+07	5.89433e+07	8.13791e+07	6.16987e+07	4.19326e+07	3.52012e+07	4.36739e+07	3.79321e+07	6.21847e+07	3.45421e+07	4.53543e+07	9.77969e+07	4.85792e+07	4.79963e+07	69162533	4.07469e+07	6.66674e+07	7.03288e+07	1.06547e+08	6.11241e+07
D3DSQ1	N-acylsphingosine amidohydrolase (Acid ceramidase) 1, isoform CRA_c	ASAH1	ASAH1	3.41938e+07	2.37663e+07	2.06083e+07	4.56564e+07	1.67995e+07	2.34197e+07	3.75536e+07	3.00109e+07	2.4212e+07	5.02317e+07	3.2491e+07	1.84753e+07	2.21792e+07	2.92676e+07	3.45364e+07	4.7668e+07	3.0798e+07	3.17302e+07	2.09248e+07	6.78212e+07	6.42997e+07	6.48964e+07	3.95069e+07	1.38798e+07	4.21086e+07	4.5845e+07	4.64652e+07	3.12094e+07	4.92907e+07	2.73792e+07	2.1264e+07	1.88235e+07	2.8432e+07	2.27774e+07	2.09209e+07	2.01435e+07	2.73029e+07	2.94471e+07	4.58235e+07	3.01417e+07	4.80252e+07	4.99922e+07	6.4425e+07	3.92183e+07	4.21744e+07	2.44324e+07	4.69554e+07	3.5677e+07	3.91617e+07	6.68418e+07	3.24447e+07	4.05772e+07	3.53882e+07	6.33972e+07	3.44279e+07	4.77261e+07	1.71985e+07	4.82443e+07	5.5565e+07	2.85102e+07	5.14917e+07	3.79262e+07	2.965e+07	3.5395e+07	3.46213e+07	4.82339e+07	5.28098e+07	1.74426e+07	1.62295e+07	7.40572e+07	1.84927e+07	2.69096e+07	1.35005e+07	4.00371e+07	3.55381e+07	2.1605e+07	2.68778e+07	2.06222e+07	3.24601e+07	28141264	3.15375e+07	3.29439e+07	2.5777e+07	5.69431e+07	4.03309e+07	2.78514e+07	3.64417e+07	2.73953e+07	5.32517e+07	3.37168e+07	3.42694e+07	4.3726e+07	6.5389e+07	5.39065e+07	3.36252e+07	2.6897e+07	2.28725e+07	3.19961e+07	4.05363e+07	4.16682e+07	2.61511e+07	2.4575e+07	4.00896e+07	4.74397e+07	2.16884e+07	4.65445e+07	3.75842e+07	1.06335e+07	1.4332e+07	2.41285e+07	3.98522e+07	1.99295e+07	4.79788e+07	3.24744e+07	36703775	1.87791e+07	1.93129e+07	4.24918e+07	1.80701e+07	2.85858e+07	2.62356e+07	4.08314e+07
Q9ULH1	Arf-GAP with SH3 domain, ANK repeat and PH domain-containing protein 1	ASAP1	DDEF2;ASAP1;ASAP2	0	8.36345e+06	1.56775e+07	3.73962e+07	7.52439e+07	1.13111e+07	2.64684e+07	1.5914e+07	1.60641e+07	2.70643e+07	1.44696e+07	1.03385e+07	2.95267e+07	1.47981e+07	1.45842e+07	1.72728e+07	2.30752e+07	1.2354e+07	5.98035e+06	5038784	1.43093e+07	2.60741e+07	9.81985e+06	2.43599e+07	5.18887e+06	3.88557e+07	2.60447e+07	3.38015e+07	1.46249e+07	2.09704e+07	2.01573e+07	5.84059e+07	1.32499e+08	6.98923e+06	4.87085e+07	9.24871e+06	6.0912e+06	2.49233e+07	1.22716e+07	1.83672e+07	4.71038e+07	1.32992e+07	2.53557e+06	7.11803e+06	2.97374e+07	6.12349e+06	1.40943e+07	1.74952e+07	4.77126e+06	1.29099e+07	1.73034e+07	2.39986e+07	3.92432e+06	2.5853e+07	0	6.74816e+06	1.54315e+07	8.11126e+06	2.67526e+07	5.96969e+06	1.06189e+07	6.13737e+06	7.45113e+06	9.92787e+06	6.97717e+06	1.22842e+07	2.60093e+07	8.3883e+06	1.25435e+06	8.76012e+07	4.99061e+06	2.87242e+06	2.59275e+06	1.06111e+07	4.13037e+06	4.32469e+06	3.94657e+07	7.8331e+06	9.16292e+06	7.79062e+06	2.43311e+07	1.02004e+07	2.24589e+07	2.95602e+07	7.60725e+06	2.45157e+07	8.30202e+06	3.50476e+07	2.80351e+07	1.73353e+07	2.73153e+07	2.88404e+07	3.22889e+07	4.00206e+07	1.38563e+07	1.61224e+07	6.8407e+06	1.70704e+07	1.20908e+07	1.03584e+07	0	1.44824e+07	1.38805e+07	1.19137e+07	1.5764e+07	6.05633e+07	1.19177e+07	2.95851e+06	1.31094e+07	1.09683e+07	4.5918e+07	2.35121e+07	1.7471e+07	1.09978e+07	2.7502e+07	3.46215e+06	0	3.02134e+07	4.35018e+07	3.73278e+07	1.42927e+08	2.55593e+07
O43150	Arf-GAP with SH3 domain, ANK repeat and PH domain-containing protein 2	ASAP2	DDEF2;ASAP1;ASAP2	2.98414e+06	0	827859	1.76242e+06	3.54785e+06	0	3.52196e+06	716867	0	0	756993	3.44737e+06	2.74011e+06	0	0	0	1.7633e+06	2.4698e+06	2.5812e+06	2.83404e+06	3.39211e+06	7.46068e+06	0	2.27371e+06	0	3.40494e+06	4.21226e+06	0	0	0	3.41936e+06	0	0	0	0	0	0	0	0	0	0	0	1.42371e+06	1.49736e+06	2.22049e+06	0	1.44044e+06	1.97162e+06	0	1.5914e+06	0	0	0	0	0	0	0	1.65319e+06	0	1.41366e+06	0	0	0	0	2.55132e+06	2.57351e+06	0	0	0	2.66582e+06	0	0	1.71293e+06	0	0	0	2.36129e+06	0	0	0	1.12271e+06	1.22812e+06	582896	0	1.1155e+06	817678	703292	0	0	3.4395e+06	1.85126e+06	3.4493e+06	1.9329e+06	749959	0	0	689634	3.28002e+06	0	3.4821e+06	0	0	0	1.81591e+06	2.21753e+06	3.34303e+06	0	1.08002e+07	0	1.50473e+06	2.91072e+06	0	2.50919e+06	2.33783e+06	1.53248e+06	0	4.14292e+06	2.46353e+06	3.39644e+06	1.25141e+06	4.85518e+06	0
Q96DX5	Ankyrin repeat and SOCS box protein 9	ASB9	ASB9	777796	1.91701e+06	1.47291e+06	2.43207e+06	1.1588e+06	1.86054e+06	2.16071e+06	2.15324e+06	1.93783e+06	3.1676e+06	2.25902e+06	2.13551e+06	1.01789e+06	2.74577e+06	2.20795e+06	2.36546e+06	1.52904e+06	2.4456e+06	1.81143e+06	3.1232e+06	3.00265e+06	3.3378e+06	3.71774e+06	2.08022e+06	1.81964e+06	2.11694e+06	2.01521e+06	1.46279e+06	2.58054e+06	1.57356e+06	1.04604e+06	2.1531e+06	1.72791e+06	668591	1.53981e+06	1.3504e+06	1.69668e+06	1.87403e+06	2.58439e+06	1.71939e+06	1.27928e+06	788018	1.61228e+06	911386	578709	1.0022e+06	976567	1.12037e+06	716516	1.52745e+06	1.00959e+06	1.16378e+06	797018	1.57217e+06	0	749305	887549	995427	1.89329e+06	716282	2.35924e+06	0	1.22835e+06	622531	1.14713e+06	1.15907e+06	2.33589e+06	630140	0	2.91392e+06	971210	1.05341e+06	861413	768049	779844	792057	2.28701e+06	2.19962e+06	2.25475e+06	2.06166e+06	2.10367e+06	1.43915e+06	2.88001e+06	1.91052e+06	1.11402e+06	1.22025e+06	1.39207e+06	2.78854e+06	4.06848e+06	1.43786e+06	3.15019e+06	2.24364e+06	2.63928e+06	2.93094e+06	2.79445e+06	1.9383e+06	1.71629e+06	1.47917e+06	1.87703e+06	2.27372e+06	0	1.24824e+06	2.21847e+06	2.84506e+06	3.51184e+06	2.02363e+06	2.11933e+06	659670	2.61939e+06	2.02682e+06	5.60999e+06	2.02065e+06	2.75147e+06	2.68265e+06	1.63862e+06	1.28907e+06	1.66338e+06	3.33136e+06	3.15842e+06	4.18514e+06	6.34555e+06	3.28752e+06
A0A024QZM0	Activating signal cointegrator 1 complex subunit 1, isoform CRA_a	ASCC1	ASCC1	0	3.11633e+06	5.66112e+06	3.27537e+06	1.84147e+06	1.81177e+06	1.96896e+06	1.10424e+06	0	5.14271e+06	2.4166e+06	2.32579e+06	0	1.36011e+06	1.81113e+06	2.54287e+06	520354	0	0	4.30869e+06	1.71986e+06	3.54936e+06	1.9281e+06	1.00828e+07	628951	2.76116e+06	2.25276e+06	952248	6.31121e+06	801373	0	3.7077e+06	2.41408e+06	1.71906e+06	0	617833	1.44559e+06	0	2.63906e+06	0	1.07444e+06	3.22652e+06	481696	0	4.33289e+06	0	0	0	3.55856e+06	0	2.87439e+06	1.86288e+06	0	0	2.20031e+06	2.91149e+06	0	4.32773e+06	3.2305e+06	4.02441e+06	0	3.57292e+06	0	0	3.07631e+06	3.23809e+06	1.7425e+06	0	2.25603e+06	2.19789e+06	3.69089e+06	0	3.32822e+06	4.10016e+06	0	2.34204e+06	2.54704e+06	1.12338e+07	1.93258e+06	4.46769e+06	0	4.33363e+06	0	2.5599e+06	0	0	526958	388331	3.70979e+06	1.73893e+06	3.13041e+06	4.86688e+06	2.33342e+06	3.75782e+06	0	5.05804e+06	3.87555e+06	0	3.76757e+06	794095	0	1.29634e+06	3.42237e+06	2.72726e+06	6.64501e+06	3.24283e+06	4.19367e+06	4.80634e+06	1.46998e+06	1.14139e+06	4.22088e+06	1.73335e+06	3.66476e+06	0	1.25412e+06	829457	1.23178e+07	2.80303e+06	2.21232e+06	5.85162e+06	5.31071e+06	5.1794e+06
Q9H1I8	Activating signal cointegrator 1 complex subunit 2	ASCC2	ASCC2;DKFZp586O0223	0	1.12614e+06	0	0	1.40928e+06	2.01666e+06	1.33953e+06	1.07116e+06	0	1.8554e+06	0	0	0	2.56834e+06	0	0	0	1.75835e+06	0	0	0	0	966693	1.5204e+06	0	0	0	844440	1.46304e+06	0	2.46277e+06	0	0	0	0	0	0	0	0	0	1.33202e+06	0	1.62073e+06	5.83426e+06	3.74421e+06	0	1.18214e+06	0	0	1.10418e+06	0	0	0	1.36476e+06	0	0	0	0	1.78506e+06	0	0	0	0	0	1.63262e+06	5.36286e+06	0	0	746226	1.6567e+06	0	0	0	0	0	0	940476	0	2.98387e+06	0	1.57449e+06	1.00451e+06	0	0	0	1.08356e+06	2.10999e+06	2.27905e+06	2.72946e+06	0	2.77173e+06	2.85314e+06	2.46461e+06	965571	0	0	0	0	0	2.61179e+06	0	0	1.40433e+06	0	2.03151e+06	0	0	1.54198e+06	1.68561e+06	0	6.56548e+06	787123	0	0	0	0	2.21605e+06	3.18137e+06	2.21141e+06	971064	5.35792e+06	3.51574e+06
Q8N3C0	Activating signal cointegrator 1 complex subunit 3	ASCC3	ASCC3	2.34121e+07	4.62262e+07	1.64067e+07	2.48816e+07	2.58401e+07	2.72653e+07	1.90142e+07	3.29068e+07	2.24658e+07	2.89531e+07	3.95166e+07	1.27728e+07	7.01791e+07	2.93391e+07	2.73395e+07	3.96441e+07	1.59474e+07	3.72165e+07	2.72266e+07	2.8141e+07	24065202	3.36316e+07	1.73366e+07	4.1991e+07	1.88747e+07	2.4064e+07	2.7284e+07	3.49919e+07	3.64833e+07	4.15198e+07	6.60721e+07	3.127e+07	7.2778e+07	4.89341e+07	6.5065e+07	6.52774e+07	119841223	6.18095e+07	3.67127e+07	7.93503e+07	1.11161e+08	2.62721e+07	5.29697e+07	3.7112e+07	4.80561e+07	4.51243e+07	5.51895e+07	2.49872e+07	3.96696e+07	3.46703e+07	6.17423e+07	3.65721e+07	4.70419e+07	3.65068e+07	2.20953e+07	2.21435e+07	3.69683e+07	6.11966e+07	3.32118e+07	2.52164e+07	5.25462e+07	4.32618e+07	3.48387e+07	3.79816e+07	6.35313e+07	2.04663e+07	3.97069e+07	3.40213e+07	2.94659e+07	3.0503e+07	3.44088e+07	3.80593e+07	2.17308e+07	5.50101e+07	3.68257e+07	3.29628e+07	3.57936e+07	1.92979e+07	2.99641e+07	1.07898e+07	3.1015e+07	9.9882e+06	1.59571e+07	2.424e+07	3.27191e+07	2.31439e+07	1.86968e+07	1.29993e+07	8.0922e+06	2.59421e+07	2.24726e+07	2.77767e+07	1.94671e+07	3.56941e+07	1.75092e+07	2.24976e+07	9.5652e+06	2.49304e+07	1.32625e+07	2.11683e+07	1.80143e+07	2.55955e+07	1.92372e+07	1.6025e+07	2.14558e+07	1.38114e+07	1.21008e+07	2.60976e+07	1.97921e+07	1.52182e+07	2.1926e+07	5.01594e+07	4.0902e+07	2.25396e+07	2.16745e+07	8.44589e+06	5.81295e+07	2.6814e+07	2.10844e+07	1.88912e+07	1.26321e+07	1.69902e+07
L0R819	ASNSD1 upstream open reading frame protein	ASDURF	ASDURF	0	1.2589e+06	446502	0	0	0	0	0	0	3.26972e+06	2.97492e+06	0	0	0	0	0	0	2.59775e+06	0	0	0	0	0	0	0	0	0	3.98607e+06	930793	0	0	0	3.79926e+06	0	0	2.74337e+06	2.46196e+06	0	0	2.0685e+06	0	0	0	0	0	0	0	3.23522e+06	0	0	0	1.5152e+06	0	0	0	0	0	1.04434e+06	0	0	3.92721e+06	1.05857e+06	692834	0	0	724538	1.61884e+06	0	0	0	0	0	717040	0	0	0	0	538077	5.7596e+06	0	1.38486e+06	0	791720	0	0	0	0	577629	0	1.73921e+06	4.35588e+06	0	0	0	0	0	806783	0	0	0	0	0	0	0	3.27691e+06	0	0	1.20675e+06	0	0	761430	0	0	0	0	0	0	0	0	2.92514e+06	0	0
Q9Y294	Histone chaperone ASF1A	ASF1A	ASF1A	0	0	0	3.26431e+06	0	1.2519e+06	4.67515e+06	1.40415e+06	0	7.76425e+06	3.88463e+06	1.81344e+06	0	1.21018e+06	0	2.98783e+06	0	4.79886e+06	1.67658e+06	4.3957e+06	0	3.62647e+06	2.6297e+06	2.65145e+06	0	2.2413e+06	2.29975e+06	6.65825e+06	1.31933e+07	8.91313e+06	1.24766e+07	0	0	5.90809e+06	0	0	3.03861e+06	1.02127e+07	1.62207e+07	2.01135e+06	0	0	0	0	0	4.40712e+06	0	2.16529e+06	0	3.44052e+06	0	6.45472e+06	0	0	0	1.39231e+06	2.53883e+06	842073	0	0	5.30398e+06	0	0	0	3.50323e+06	4.98689e+06	8.45427e+06	0	0	1.77164e+07	0	0	0	2.42489e+06	0	0	3.80833e+06	0	7.03902e+06	0	723680	1.54635e+06	1.67843e+06	2.7391e+06	0	0	0	1.22515e+06	4.28105e+06	5.60447e+06	5.83135e+06	1.78004e+06	3.49775e+06	3.87186e+06	1.19433e+06	0	0	0	1.10211e+06	1.49637e+06	1.12169e+06	0	3.39626e+06	3.19513e+06	4.57891e+06	1.85991e+06	2.44087e+06	0	1.92618e+06	0	2.06009e+06	7.12481e+06	3.56088e+06	2.59664e+06	1.118e+06	0	1.03143e+06	2.96213e+06	0	1.29138e+06	5.89197e+06	4.25748e+06
Q9NR48	Histone-lysine N-methyltransferase ASH1L	ASH1L	ASH1L	0	5.18685e+06	0	4.16738e+06	0	0	1.36544e+06	2.32288e+06	0	495714	0	502974	1.72524e+06	0	0	1.62395e+06	0	3.61281e+06	0	0	2.59359e+06	4.60709e+06	6.36402e+06	4.62502e+06	0	1.33721e+06	0	0	5.54972e+06	0	0	4.30513e+06	617318	0	3.25544e+06	420732	686130	1.00018e+07	1.62793e+06	0	1.03525e+06	9.95494e+06	4.41714e+06	7.77049e+06	3.55986e+06	0	3.02315e+06	3.33191e+06	0	3.1323e+06	2.85596e+06	3.74663e+06	0	718799	777535	0	0	0	726621	0	5.07343e+06	0	7.44634e+06	8.14879e+06	0	592172	1.07407e+06	0	8.34032e+06	0	0	599070	0	607653	5.20626e+06	0	2.34655e+06	0	2.23254e+06	0	0	0	0	9.03802e+06	0	0	0	2.43029e+06	2.00232e+06	0	5.63888e+06	0	3.49928e+06	7.38027e+06	0	0	6.09281e+06	0	729970	0	715911	702883	1.17231e+06	0	0	6.72093e+06	4.98315e+06	0	744229	0	6.93515e+06	539463	1.5933e+06	1.09417e+06	2.01064e+06	0	0	3.0435e+06	3.80109e+06	0	0	0
Q9UBL3	Set1/Ash2 histone methyltransferase complex subunit ASH2	ASH2L	ASH2L	0	9.62047e+06	0	1.23222e+06	4.22105e+06	0	5.68199e+06	2.11282e+06	6.13395e+06	8.51691e+06	8.10103e+06	6.959e+06	5.89606e+06	5.21071e+06	2.99563e+06	2.25521e+06	7.13348e+06	5.18692e+06	1.06292e+06	5.51084e+06	812788	6.82317e+06	7.45068e+06	4.16204e+06	0	4.41989e+06	2.67277e+06	3.25356e+06	1.92176e+07	2.36551e+06	0	4.49317e+06	6.43748e+06	0	3.95932e+06	1.1406e+06	5.97799e+06	8.02314e+06	5.50776e+06	6.93955e+06	4.01148e+06	0	0	4.0262e+06	1.27937e+06	1.14755e+07	0	8.65076e+06	0	1.93443e+06	0	4.54332e+06	0	6.85026e+06	0	0	1.01294e+07	0	2.66133e+06	6.44474e+06	1.62092e+06	0	0	0	0	0	1.88169e+06	0	0	967629	0	0	0	7.49525e+06	0	6.56201e+06	5.72968e+06	0	1.08e+07	0	4.08945e+06	2.38537e+06	1.16871e+06	0	0	0	0	0	3.32437e+06	1.2849e+07	5.74943e+06	2.83219e+06	6.93087e+06	5.02098e+06	1.98087e+06	2.30951e+06	1.44357e+06	1.17228e+06	2.12736e+06	4.67928e+06	1.21749e+06	635135	4.27838e+06	3.8704e+06	1.23286e+07	6.19732e+06	1.42643e+06	4.17058e+06	9.73824e+06	2.38147e+06	5.94945e+06	8.72451e+06	5.46961e+06	2.76933e+06	7.03988e+06	3.43478e+06	2.76003e+06	5.15627e+06	2.38705e+06	5.19127e+06	7.56898e+06	3.40288e+06
A0A024RDL8	Argininosuccinate lyase isoform 1	ASL	ASL	6027280358	2433129615	2424672102	2358379406	2430410565	57070088	1248491921	1588412052	3659339889	2718041894	2502483380	4453988802	1578066164	2477264819	2025920548	2582176144	2640289600	8.32156e+08	2011222555	1745249227	1537937841	1264538160	2349442107	2964809831	3197024645	2143473687	1748288660	2135973180	1429159792	1972363667	3007144610	2388956858	1458701996	3931909001	1675113106	2579254507	3031690583	2207501119	4.07115e+08	1543159486	2445274555	6.06669e+07	2942414566	7.22571e+07	4166150298	4880600717	4.47838e+07	3969562881	3355737790	3449024616	2826304743	5.51813e+07	4588877091	2338211509	4962600078	3639606903	3638716462	3716841153	2789657952	3497991076	2933005264	3851360616	3466247685	4066311173	3622109584	4004497449	2596365685	2777462414	3801225606	1052821352	3224419137	3790395941	4960705986	3109786001	2942866711	4150826465	2796223049	3268728372	1855897433	3711830880	2504928396	3921005813	2762773863	2358266263	3193306383	2751604477	2476085622	2388251085	2479338315	1606489924	1789729788	2062434029	1570542102	2324801971	5.30158e+08	2166422410	2614824602	3255124376	4222860663	3205183430	4568931532	3047998996	2683387787	1988731310	2682013521	2789289154	4542733256	2814649688	1547041456	2685223771	9.42533e+08	2046604745	1830292965	1973581283	2154368802	1705609870	1910011111	2047397471	1383250183	2463897616	1074587178	604536327
O95671	Probable bifunctional dTTP/UTP pyrophosphatase/methyltransferase protein	ASMTL	ASMTL	1.24563e+07	4.03982e+07	18868777	2.38773e+07	2.25792e+07	2.17879e+07	2.76325e+07	1.48747e+07	2.60628e+07	2.00825e+07	2.84606e+07	3.22181e+07	9.77259e+06	1.71222e+07	3.2386e+07	4.71864e+07	2.30565e+07	2.08317e+07	1.41756e+07	2.51985e+07	1.86384e+07	2.0298e+07	1.18166e+07	2.25511e+07	1.99194e+07	2.24261e+07	2.3304e+07	3.27425e+07	1.63406e+07	1.45558e+07	1.1986e+07	6.10901e+07	2.32596e+07	1.03868e+07	1.59951e+07	3.64901e+07	2.15967e+07	2.14394e+07	2.24538e+07	1.84977e+07	2.5007e+07	4.60992e+07	1.09486e+07	1.8598e+07	1.93403e+07	7.31484e+06	3.85655e+07	2.89895e+07	1.95392e+07	3.72697e+07	1.00154e+07	1.59287e+07	1.31614e+07	1.91948e+07	1.22368e+07	1.80018e+07	1.62759e+07	1.35817e+07	3.27929e+07	1.53423e+07	2.30738e+07	1.19343e+07	1.35588e+07	1.85033e+07	1.26993e+07	3.10789e+07	4.4653e+07	1.17821e+07	4.1099e+06	3.04539e+07	1.01854e+07	2.29459e+07	9.12295e+06	2.00677e+07	1.08249e+07	5.38392e+06	2.36045e+07	1.79374e+07	2.9602e+07	1.08701e+07	2.14606e+07	1.46649e+07	1.30744e+07	2.73168e+07	1.42972e+07	1.79577e+07	1.06468e+07	1.85002e+07	2.22336e+07	2.18389e+07	2.55553e+07	2.04901e+07	2.20987e+07	1.9882e+07	1.06691e+07	1.49879e+07	1.41823e+07	1.82157e+07	1.61662e+07	1.50009e+07	9.74472e+06	2.00994e+07	3.1285e+07	3.00424e+07	3.00564e+07	2.66999e+07	2.11271e+07	7.43728e+06	2.22033e+07	2.28457e+07	3.65389e+07	2.60099e+07	3.79224e+07	2.68569e+07	2.17237e+07	2.02192e+07	1.07921e+07	2.28254e+07	2.49098e+07	4.36546e+07	3.75517e+07	1.7914e+07
P45381	Aspartoacylase	ASPA	ASPA	0	3.97119e+06	3.53624e+06	4.59394e+06	5.18426e+06	3.27923e+06	4.51528e+06	3.72793e+06	3.24695e+06	4.44546e+06	4.34415e+06	3.74049e+06	2.52682e+06	4.28229e+06	7.24988e+06	4.42071e+06	3.27958e+06	5.0182e+06	3.20712e+06	5743425	6.07526e+06	7.60357e+06	1.66269e+06	4.56556e+06	3.39249e+06	3.75208e+06	4.93915e+06	3.70374e+06	5.18615e+06	4.59192e+06	3.03193e+06	4.69648e+06	4.88917e+06	1.81753e+06	3.05642e+06	3.69542e+06	5.19091e+06	5.03466e+06	6.41826e+06	4.23613e+06	3.18909e+06	2.21642e+06	2.42079e+06	1.78117e+06	1.1496e+06	2.60694e+06	2.48475e+06	2.42598e+06	1.65684e+06	4.00307e+06	2.23795e+06	3.10955e+06	1.41707e+06	2.89203e+06	0	2.11526e+06	2.79361e+06	2.21045e+06	3.88918e+06	2.24657e+06	4.52827e+06	1.5152e+06	0	1.33099e+06	2.37389e+06	2.07777e+06	3.94937e+06	2.50158e+06	0	5.28726e+06	1.93007e+06	2.35759e+06	1.07892e+06	2.37661e+06	0	1.4045e+06	4.20524e+06	4.58959e+06	5.9993e+06	3.86702e+06	4.57981e+06	3.85691e+06	3.57748e+06	3.60083e+06	2.35069e+06	3.07004e+06	1.83244e+06	1.0083e+06	2.20882e+06	5.08724e+06	3.61314e+06	5.6726e+06	4.17015e+06	4.20769e+06	3.6538e+06	5.2133e+06	3.39767e+06	2.74815e+06	3.49565e+06	3.80099e+06	604158	3.18854e+06	3.68883e+06	4.45124e+06	3.88935e+06	4.44629e+06	5.18717e+06	3.28622e+06	4.84967e+06	3.90728e+06	7.45725e+06	3.93984e+06	5.87415e+06	3.8777e+06	5.14657e+06	2.479e+06	8.13992e+06	3.665e+06	3.49608e+06	4.71213e+06	2.73586e+06	2.98126e+06
Q12797	Aspartyl/asparaginyl beta-hydroxylase	ASPH	ASPH	2.40558e+07	9.89045e+07	6.75499e+07	1.4353e+08	120668508	1.03439e+08	1.29668e+08	1.37677e+08	7.28454e+07	9.45938e+07	9.11271e+07	8.93508e+07	5.10839e+07	147663645	9.23258e+07	1.27646e+08	1.45465e+08	1.14906e+08	7.52821e+07	1.07257e+08	1.03226e+08	1.04323e+08	1.40779e+08	9.08699e+07	4.09037e+07	108474827	113752124	1.21397e+08	8.48364e+07	8.52146e+07	5.97876e+07	1.25486e+08	9.24005e+07	2.12752e+07	4.62148e+07	5.24448e+07	7.35839e+07	1.8648e+08	1.48076e+08	5.47634e+07	6.98722e+07	3.88659e+07	3.12483e+07	2.88107e+07	1.01378e+08	3.40836e+07	8.17251e+07	66919257	2.96583e+07	1.82182e+08	2.11646e+07	1.15716e+08	2.95293e+07	8.80067e+07	1.25312e+07	6.50316e+07	4.47787e+07	1.68871e+07	7.76593e+07	1.92946e+07	8.3811e+07	2.14075e+07	3.32677e+07	3.80169e+07	4.15235e+07	5.14466e+07	1.16303e+08	1.68262e+07	1.47087e+07	1.41505e+08	2.5885e+07	2.12961e+07	1.41871e+07	3.37751e+07	1.53505e+07	2.27786e+07	1.60493e+08	8.80804e+07	8.69046e+07	5.4718e+07	1.17735e+08	1.04613e+08	7.46054e+07	1.15984e+08	4.67234e+07	5.66307e+07	5.40893e+07	1.12432e+08	6.2643e+07	1.00489e+08	9.91895e+07	2.71856e+08	1.94077e+08	1.42125e+08	5.91896e+07	8.40506e+07	3.71164e+07	5.79675e+07	9.40404e+07	1.3472e+08	2.86004e+07	6.39872e+07	1.44707e+08	116708678	1.34457e+08	1.12962e+08	7.20021e+07	1.76644e+07	1.67714e+08	9.97758e+07	1.45314e+08	9.88961e+07	1.67309e+08	1.39982e+08	148080322	45812040	1.78825e+08	1.53767e+08	1.59948e+08	9.76677e+07	2.72768e+08	1.25836e+08
Q5VYL4	Abnormal spindle-like microcephaly-associated protein	ASPM	ASPM	0	0	6.40686e+06	928424	0	673923	1.08098e+06	732060	0	0	626894	643119	5.57101e+06	410465	813068	466592	0	449892	731745	5.81723e+06	1.01522e+07	9.12278e+06	1.02682e+07	0	9.31514e+06	987346	9.75752e+06	0	0	533050	0	3.46585e+06	454950	0	2.80156e+06	484620	597225	706557	4.33934e+06	535381	6.2735e+06	8.53689e+06	5.61422e+06	6.69514e+06	7.28051e+06	5.27316e+06	1.08782e+07	1.12129e+07	7.06662e+06	4.20579e+06	9.8657e+06	8.40949e+06	5.30385e+06	7.26442e+06	4.75051e+06	5.20791e+06	0	7.44714e+06	8.84685e+06	7.02096e+06	9.35868e+06	5.91502e+06	2.99419e+06	4.87796e+06	4.45301e+06	1.05912e+07	6.79859e+06	0	2.82182e+06	0	4.6942e+06	5.44726e+06	3.54242e+06	6.1373e+06	2.66498e+06	4.22319e+06	5.28935e+06	1.43249e+07	541175	7.98619e+06	8.70833e+06	5.50528e+06	7.75635e+06	5.90781e+06	0	4.90878e+06	4.11129e+06	1.13762e+07	6.69375e+06	0	6.80807e+06	4.79027e+06	3.65014e+06	6.44975e+06	5.76434e+06	6.95031e+06	695626	679322	574792	7.10115e+06	0	5.3312e+06	941250	969619	436321	1.06244e+06	9.31508e+06	2.09521e+06	638704	778334	808452	538891	1.15507e+06	1.02361e+06	740491	848797	1.56992e+07	954330	0	654903	476466	3.07376e+06
Q6P528	ASPN protein	ASPN	ASPN	3.39017e+08	2.69284e+08	4.47618e+08	2.34683e+08	3.12121e+08	7.01935e+08	2.36227e+08	9.83428e+08	2.20794e+08	1.90335e+08	2.76698e+08	2.38056e+08	2.42441e+08	2.03804e+08	3.76401e+08	3.48176e+08	2.74527e+08	2.19992e+08	3.43128e+08	3.40095e+08	4.03109e+08	3.73194e+08	8.29529e+08	188057603	7.29215e+08	5.08177e+08	4.45946e+08	2.95901e+08	2.6594e+08	2.14482e+08	4.25457e+08	3.53718e+08	1.7548e+08	7.12053e+08	2.79401e+08	2.91025e+08	1.8231e+08	1.94216e+08	1.34574e+08	2.4654e+08	3.04919e+08	3.29759e+08	2.73654e+08	4.0914e+08	418419815	3.0665e+08	3.96712e+08	3.2546e+08	8.22894e+08	3.5318e+08	6.70662e+08	3.59764e+08	3.43012e+08	269852409	3.72035e+08	2.78896e+08	5.18913e+08	3.65938e+08	2.6712e+08	6.7657e+08	2.60985e+08	7.27742e+08	5.15392e+08	7.14806e+08	3.50333e+08	425863313	2.84938e+08	3.17434e+08	5.76161e+08	2.15444e+08	2.24969e+08	2.78406e+08	4.72829e+08	4.45065e+08	1019663507	1.89194e+08	2.62809e+08	562822077	2.16613e+08	2.83251e+08	6.4118e+08	342868028	3.701e+08	3.09437e+08	1308621363	1050429632	1563151722	4.31463e+08	3.30138e+08	191707474	2.93615e+08	2.57242e+08	1.61829e+08	4.17507e+08	3.17295e+08	1291741115	3.52288e+08	1073461899	5.07683e+08	3.63493e+08	2.86795e+08	3.48936e+08	2.235e+08	2.9895e+08	1.6244e+08	2.23747e+08	4.73452e+08	9.94156e+08	2.53438e+08	5.8968e+08	4.56711e+08	2.91343e+08	2.5779e+08	4.59737e+08	4.99553e+08	6.04332e+08	1.93593e+08	2.60546e+08	3.51552e+08	225639118	2.0743e+08	3.47608e+08
Q9BZE9	Tether containing UBX domain for GLUT4	ASPSCR1	ASPSCR1	1.12851e+07	3.62703e+07	1.85136e+07	3.68608e+07	3.18083e+07	1.6859e+07	2.72341e+07	2.92911e+07	3.17898e+07	4.24006e+07	4.07503e+07	4.17723e+07	1.80198e+07	3.2087e+07	2.97608e+07	3.71742e+07	1.75263e+07	9.08353e+07	2.06921e+07	4.1084e+07	3.91275e+07	3.15287e+07	1.87727e+07	2.81027e+07	8.76269e+06	2.46795e+07	2.03692e+07	3.30696e+07	4.30645e+07	2.74387e+07	2.43258e+07	3.55602e+07	3.35745e+07	1.69083e+07	1.55357e+07	3.10087e+07	4.33867e+07	3.19263e+07	5.10329e+07	3.75084e+07	5.44429e+07	1.28278e+07	2.01012e+07	1.69377e+07	2.44194e+07	2.24132e+07	2.6892e+07	2.58103e+07	2.04106e+07	3.42545e+07	2.74314e+07	3.76863e+07	9.43703e+06	3.03216e+07	3.47973e+06	2.03596e+07	2.06437e+07	1.25033e+07	2.70256e+07	1.17811e+07	3.25256e+07	1.18899e+07	1.27435e+07	1.03209e+07	1.08898e+07	2.67137e+07	3.93252e+07	1.15993e+07	5.10924e+06	3.79836e+07	1.3723e+07	2.104e+07	4.85582e+06	21129913	7.85647e+06	1.21187e+07	4.34719e+07	2.40604e+07	3.99214e+07	2.76953e+07	3.06213e+07	2.41347e+07	1.97801e+07	3.50197e+07	2.80281e+07	1.84041e+07	1.09935e+07	2.50537e+07	4.76197e+07	2.64214e+07	3.44421e+07	3.34831e+07	4.75031e+07	2.78149e+07	2.52221e+07	2.59475e+07	1.73723e+07	1.58192e+07	3.81122e+07	1.95331e+07	2.922e+07	2.02291e+07	5.9861e+07	3.05425e+07	5.04554e+07	4.32595e+07	2.90324e+07	9.34411e+06	3.02891e+07	2.0202e+07	49899027	2.61806e+07	3.83441e+07	3.47472e+07	2.29248e+07	2.29576e+07	1.05573e+07	4.29008e+07	7.42057e+07	4.40959e+07	3.80224e+07	3.11861e+07
A0A024R573	Asparaginase-like protein 1	ASRGL1	ASRGL1	7.18839e+07	2.72063e+07	1.29407e+07	1.68085e+07	1.35929e+07	5.49637e+06	1.38415e+07	3.02444e+07	1.71133e+07	5.98743e+07	3.06094e+07	9.66119e+06	1.2365e+07	1.19225e+07	4.49733e+06	1.47785e+07	7.25525e+06	4.52722e+07	7.12707e+06	9.98852e+06	9.1657e+06	8.70046e+06	6.42772e+06	2.94628e+07	5.84248e+06	6.12107e+06	1.6568e+07	1.98111e+07	2.54987e+07	2.24534e+07	1.52016e+07	1.88083e+07	2.18525e+07	799986	1.52215e+07	7.92305e+06	1.39773e+07	2.4278e+07	1.83307e+07	8.20678e+06	4.59855e+07	4.4269e+06	4.94655e+06	2.31481e+07	3.3245e+06	10196885	6.4735e+06	6.19059e+06	4.60232e+06	1.83199e+07	1.59288e+06	1.52851e+07	1.56088e+07	5.96388e+06	1.23724e+07	2.22081e+06	4.81564e+06	3.67983e+06	6.26862e+06	2.3833e+06	8.76847e+06	1.38285e+06	1.90271e+06	8.12449e+06	6.12369e+06	2.02076e+06	9.65728e+06	8.48563e+06	9.47755e+06	1.6221e+07	1.21231e+07	1.24429e+07	0	7.26523e+06	7.07261e+07	0	2.32276e+07	1.02009e+07	8.66499e+07	8.76046e+06	7.03127e+06	1.17967e+07	4.29579e+06	8.97996e+06	6.25016e+06	5.0655e+06	943905	8.51185e+06	1.0227e+08	2.02678e+07	7.17214e+07	8.9086e+06	1.51963e+07	9.48609e+06	1.53864e+07	2.39866e+06	7.063e+06	848714	2.59598e+07	6.89294e+06	7.53552e+06	5.1204e+06	3.0744e+07	1.70855e+07	2.82347e+07	6.34473e+07	2.51017e+07	5.77067e+06	2.00083e+07	1.07661e+07	2.58531e+07	1.38935e+07	3.1401e+07	1.19085e+07	7.49857e+06	4.88922e+06	5.21189e+06	2.30491e+07	7.40031e+07	5.06939e+07	2.84557e+07	3.17174e+07
Q5T6L4	Argininosuccinate synthase	ASS	ASS;ASS1	3.63977e+07	1.47373e+08	8.05664e+07	1.19151e+08	1.99482e+08	1.17618e+08	5.62286e+07	7.46741e+07	9.94595e+07	1.16225e+08	1.04821e+08	3.81529e+07	5.37188e+07	9.06236e+07	8.96435e+07	113977195	6.23417e+07	2.69128e+08	5.70701e+07	9.50101e+07	119478151	5.41535e+07	1.06627e+08	1.61193e+08	9.04239e+07	6.95203e+07	1.18969e+08	1.49892e+08	136836642	8.65662e+07	1.03805e+08	1.13241e+08	127146604	2.73167e+07	8.1846e+07	1.48789e+08	7.41697e+07	1.67051e+08	8.06898e+07	5.0334e+07	1.02874e+08	4.82594e+07	8.59583e+07	4.91387e+07	4.96252e+07	6.59885e+07	4.79056e+07	5.30108e+07	7.05217e+07	1.75595e+08	6.18068e+07	1.1211e+08	3.28093e+07	6.34159e+07	3.79186e+07	8.34853e+07	4.58349e+07	3.01012e+07	7.55721e+07	7.74347e+07	1.20591e+08	47662972	4.24385e+07	4.98639e+07	3.9345e+07	4.38952e+07	9.68399e+07	3.12598e+07	3.37501e+07	1.34623e+08	3.81417e+07	5.4966e+07	2.2608e+07	5.38117e+07	5.96518e+07	2.99532e+07	4.89646e+07	1.20604e+08	125251301	1.22427e+08	139566148	1.2292e+08	1.01325e+08	9.91052e+07	7.19556e+07	5.07894e+07	5.14258e+07	6.58605e+07	8.53071e+07	1.66836e+08	1.20733e+08	7.02508e+07	1.45927e+08	7.39272e+07	4.40126e+07	6.74243e+07	7.16461e+07	6.20506e+07	7.76971e+07	1.12378e+08	5.44171e+07	6.2033e+07	1.53589e+08	5.6102e+07	1.69964e+08	1.28548e+08	8.28731e+07	3.54249e+07	7.47921e+07	8.76577e+07	1.74774e+08	1.37619e+08	1.37798e+08	1.67228e+08	9.47817e+07	4.03903e+07	2.30489e+08	3.13849e+08	2.17918e+08	2.45687e+08	1.79269e+08	9.58967e+07
Q8NFZ7	Argininosuccinate synthetase (Fragment)	ASS	ASS;ASS1	0	0	0	0	0	0	0	1.26361e+06	0	0	0	0	0	0	0	0	0	0	0	0	0	0	0	0	0	0	0	0	0	0	0	0	0	0	0	0	0	0	0	0	0	0	0	0	0	0	0	0	0	0	0	0	0	0	0	0	0	0	0	0	0	0	0	0	0	0	0	0	0	0	0	0	0	0	0	0	0	0	0	0	0	0	0	0	0	0	0	0	0	0	0	0	0	0	0	0	0	0	0	0	0	0	0	0	0	0	0	0	0	0	4.92744e+06	0	0	0	0	0	0	0	0	0	0	0
Q8NBU5	Outer mitochondrial transmembrane helix translocase	ATAD1	ATAD1	881633	5.21433e+06	2.72488e+06	6.24911e+06	7.33079e+06	1.35939e+06	1.02588e+07	5.44449e+06	1.26759e+07	9.29054e+06	5.08244e+06	1.04911e+07	3.3816e+06	6.61722e+06	5.8324e+06	3.60708e+06	6.6644e+06	3.41565e+06	2.53363e+06	8.70356e+06	4.91235e+06	4.88188e+06	3.38261e+06	3.6912e+06	3.57177e+06	8.56748e+06	3.83148e+06	4.13906e+06	1.17306e+07	1.73299e+06	1.59186e+06	4.64472e+06	7.25973e+06	3.11868e+06	1.8765e+07	4.94654e+06	1.87304e+06	1.41952e+06	1.31045e+07	4.52579e+06	8.24992e+06	1.80028e+06	0	1.45549e+06	4.14476e+06	3.17055e+06	5.97347e+06	3.20427e+06	2.48409e+06	9.32937e+06	929743	4.5226e+06	4.04654e+06	2.06468e+06	2.44912e+06	1.4283e+06	1.87287e+06	1.10445e+06	7.54483e+06	0	1.33103e+06	0	3.72764e+06	2.0602e+06	4.2477e+06	6.15811e+06	5.71695e+06	2.38396e+06	6.88824e+06	1.23501e+07	906106	1.48631e+06	0	2.12365e+06	0	0	1.4137e+07	3.44587e+06	5.71658e+06	5.3696e+06	5.60025e+06	2.79684e+06	1.31496e+06	8.3494e+06	3.57969e+06	3.61066e+06	2.92574e+06	4.62455e+06	2.41557e+06	9.83933e+06	5.12903e+06	1.16277e+07	9.99842e+06	4.64569e+06	2.19323e+06	2.7258e+06	2.54463e+06	1.51295e+06	1.41318e+06	4.79673e+06	0	4.6222e+06	1.52555e+07	1.07115e+07	1.17431e+07	1.04727e+07	4.18359e+06	1.56757e+06	6.3468e+06	6.37108e+06	6.27785e+06	0	6.43197e+06	9.92907e+06	5.77218e+06	4.6609e+06	3.46055e+07	1.07535e+07	8.99903e+06	2.05007e+07	2.80852e+07	1.32735e+07
A0A024R9G7	ATPase family, AAA domain containing 2, isoform CRA_c	ATAD2	ATAD2	2.91231e+06	1.6755e+07	6.08563e+06	1.14652e+07	9.67866e+06	8.9132e+06	8.00037e+06	9.52938e+06	1.32575e+07	2.51199e+07	1.42928e+07	2.14517e+07	6.67148e+06	1.21383e+07	1.57102e+07	1.67796e+07	1.67887e+07	1.76313e+07	4.93683e+06	2.423e+07	1.17219e+07	9.31078e+06	1.46805e+07	1.23307e+07	6.05727e+06	1.24174e+07	9.00594e+06	1.15625e+07	5.46074e+07	1.32033e+07	7.30046e+06	9.89842e+06	8.8386e+06	1.06239e+07	1.03971e+07	1.07374e+07	7.22823e+06	9.941e+06	2.32084e+07	1.09169e+07	9.08562e+06	4.3411e+06	4.39194e+06	3.15833e+06	5.9992e+06	3.92501e+06	5.2611e+06	6.3969e+06	0	1.21281e+07	4.96202e+06	1.09719e+07	3.67493e+06	1.18821e+07	2.56441e+06	5.01635e+06	8.11704e+06	1.99318e+06	1.01361e+07	3.69172e+06	1.60006e+07	2.842e+06	0	4.31829e+06	0	5.27317e+06	1.32994e+07	2.00121e+06	1.81837e+06	2.08381e+07	4.30402e+06	3.72974e+06	0	2.31231e+06	1.07479e+07	2.05161e+06	1.54793e+07	8.63186e+06	2.17188e+07	7.15102e+06	6.85319e+06	8.41088e+06	9.92647e+06	9.99047e+06	4.55835e+06	7.1383e+06	2.09817e+06	1.30409e+07	1.68376e+07	7.08856e+06	1.28669e+07	1.52584e+07	1.54049e+07	1.1772e+07	7.80797e+06	7.32819e+06	5.41361e+06	5.24172e+06	8.06414e+06	1.33211e+07	7.76323e+06	7.41318e+06	9.33566e+06	1.13586e+07	1.42113e+07	1.07546e+07	7.77779e+06	4.04427e+06	8.20146e+06	6.35327e+06	1.97734e+07	1.66421e+07	1.14302e+07	1.43186e+07	6.33285e+06	1.09105e+06	6.31665e+06	1.97575e+07	1.27761e+07	1.3754e+07	2.12316e+07	2.09128e+07
Q9NVI7	ATPase family AAA domain-containing protein 3A	ATAD3A	ATAD3C;ATAD3A;DKFZp761L1023;ATAD3B	2.21045e+06	2.21665e+07	1.13468e+07	2.05522e+07	2.0829e+07	2.33719e+07	2.47658e+07	1.70434e+07	3.12891e+07	1.44479e+07	2.11235e+07	2.77197e+07	1.49656e+07	2.13813e+07	3.66303e+07	2.62456e+07	2.20127e+07	2.53065e+07	1.80421e+07	35891425	2.25491e+07	2.65952e+07	9.08691e+06	2.19846e+07	1.34746e+07	1.73504e+07	1.91145e+07	2.68841e+07	3.6684e+07	2.09879e+07	7.36792e+06	2.25944e+07	2.74635e+07	4.05649e+06	2.04702e+07	1.85651e+07	2.10515e+07	2.15045e+07	3.53501e+07	1.79767e+07	2.08643e+07	1.52725e+07	1.14404e+07	6.70491e+06	1.25857e+07	7.35329e+06	6.84052e+06	1.82608e+07	8.13012e+06	3.05492e+07	8.48894e+06	1.71648e+07	4.67659e+06	1.55336e+07	3.33267e+06	4.97369e+06	9.11509e+06	6.43169e+06	2.31659e+07	3.84393e+06	2.67393e+07	1.54168e+07	4.11047e+06	3.52081e+06	6.99498e+06	8.36995e+06	2.84372e+07	3.03983e+06	2.47558e+06	4.87213e+07	5.5363e+06	1.43632e+07	0	9.23894e+06	620474	2.83498e+06	5.74177e+07	2.66189e+07	3.49242e+07	1.92376e+07	1.99432e+07	1.4556e+07	1.58597e+07	2.68328e+07	7.05429e+06	7.52989e+06	7.05228e+06	4.32279e+06	1.19588e+07	2.42615e+07	3.27034e+07	2.92523e+07	2.81673e+07	2.51875e+07	7.85627e+06	9.98845e+06	1.38899e+07	1.35584e+07	1.94615e+07	1.75988e+07	3.10474e+06	1.74447e+07	2.73769e+07	2.03479e+07	2.06826e+07	3.31556e+07	1.87295e+07	5.66678e+06	2.35172e+07	1.82687e+07	3.43297e+07	2.49734e+07	3.64151e+07	2.40541e+07	2.58879e+07	7.63739e+06	1.97625e+07	3.39114e+07	2.87705e+07	2.33784e+07	1.59822e+07	2.31885e+07
F5GXE4	Arginyl-tRNA--protein transferase 1	ATE1	ATE1	0	2.0785e+06	4.09469e+06	2.05977e+06	1.78707e+06	2.79603e+06	1.78934e+06	1.6492e+06	670366	2.05182e+06	2.62776e+06	1.64691e+06	0	1.98218e+06	0	4.58781e+06	2.6359e+06	3.30633e+06	3.76941e+06	6.99007e+06	2.42528e+06	5.53424e+06	5.25895e+06	1.12956e+06	6.21452e+06	4.57112e+06	3.81698e+06	1.49339e+06	5.22579e+06	1.53128e+06	0	2.45185e+06	1.71266e+06	0	3.66264e+07	0	1.49168e+06	2.34302e+06	1.00037e+07	3.42118e+06	1.30604e+06	6.4607e+06	1.31556e+07	3.42965e+06	4.40065e+06	1.36906e+06	3.26783e+06	4.17629e+06	0	1.45647e+06	3.40964e+06	4.05556e+06	3.30169e+06	0	4.75638e+06	3.55593e+06	1.24968e+06	3.06134e+06	2.54398e+06	2.91384e+06	4.60661e+06	1.95159e+06	1.51552e+06	3.64157e+06	0	2.25249e+06	3.48558e+06	0	0	0	1.90072e+06	1.79135e+06	0	1.40716e+06	2.55897e+06	3.50271e+06	0	3.20325e+06	3.78661e+06	0	904023	910320	1.52256e+06	832574	0	0	1.44846e+06	1.61342e+06	1.93587e+06	1.67828e+06	1.87503e+06	3.53909e+06	2.08711e+06	1.72742e+06	2.802e+06	1.03333e+06	0	1.06208e+06	0	0	0	0	1.39992e+06	0	1.39673e+06	7.61507e+06	0	2.91638e+06	1.74163e+06	0	4.08784e+06	2.25245e+06	3.97696e+06	2.58003e+06	3.83906e+06	0	0	1.39832e+06	7.25471e+06	1.67458e+06	4.9617e+06	3.51688e+06
A0A024RAY1	Activating transcription factor 7 interacting protein, isoform CRA_a	ATF7IP	ATF7IP	0	2.04529e+06	4.1906e+06	3.2015e+06	1.77742e+06	3.10937e+06	1.4285e+06	1.21862e+06	1.88634e+06	2.22199e+06	1.88195e+06	1.20005e+06	0	2.78897e+06	6.23929e+06	1.54556e+06	1.66718e+06	1.59215e+06	3.52189e+06	1.98967e+06	3.63573e+06	2.9395e+06	0	1.31771e+06	3.66776e+06	2.95813e+06	6.02318e+06	2.69892e+06	788137	0	1.32798e+07	0	1.76391e+06	6.35359e+06	1.33799e+06	1.00791e+06	1.77019e+06	0	0	1.96269e+06	0	0	628380	3.33775e+06	0	4.78482e+06	0	0	0	0	2.66583e+06	0	3.07022e+06	0	0	0	6.73258e+06	0	884978	2.54527e+06	0	2.24927e+06	0	1.03926e+06	4.59158e+06	1.78623e+06	0	0	0	0	1.57628e+06	0	2.7271e+06	2.19858e+06	0	0	2.26971e+06	0	0	1.63091e+06	2.89992e+06	2.19539e+06	1.67238e+06	0	2.03744e+06	1.95424e+06	3.88373e+06	1.26589e+06	1.00338e+06	1.09877e+06	1.36245e+06	2.63409e+06	2.50132e+06	0	0	1.31168e+06	0	3.2807e+06	3.05715e+06	1.41055e+06	0	0	2.28491e+06	2.25173e+06	794296	851214	0	1.62664e+06	2.30404e+06	3.59643e+06	896406	0	1.46149e+06	1.36538e+06	3.52001e+06	3.96163e+06	0	2.81927e+06	0	2.51038e+06	3.5376e+06	3.18776e+06
F8VQD9	Autophagy-related protein 101 (Fragment)	ATG101	ATG101	0	0	0	0	0	0	0	0	0	0	0	0	0	0	0	0	0	0	0	0	0	0	0	0	0	0	0	0	0	0	0	0	0	0	0	0	0	0	0	0	0	0	0	0	0	0	0	0	0	0	0	0	0	0	0	0	0	0	0	0	0	0	0	0	0	0	0	0	0	0	0	0	0	0	0	0	0	0	0	0	0	453248	0	0	0	0	0	0	0	0	0	0	0	0	0	0	0	0	0	0	0	0	0	0	0	0	0	0	0	0	0	0	0	0	0	0	0	0	0	1.17052e+06	0	0
Q17RG0	ATG16L1 protein (Fragment)	ATG16L1	ATG16L1;FLJ10035;FLJ00045	779345	2.54935e+06	1.34295e+06	1.57129e+06	1.51662e+06	3.13875e+06	2.24432e+06	1.42797e+06	944625	0	0	868606	0	0	4.32554e+06	3.4123e+06	5.39979e+06	1.28317e+06	885572	1.73431e+06	1.17106e+06	3.35283e+06	968626	774937	969863	2.99377e+06	3.26229e+06	0	1.82221e+06	0	0	2.32824e+06	0	0	488882	0	933006	1.06198e+07	3.63658e+06	3.39818e+06	2.07326e+06	0	2.02046e+06	2.07892e+06	0	0	1.92483e+06	1.65794e+06	2.36427e+06	1.86414e+06	3.60974e+06	2.88401e+06	3.6704e+06	2.45945e+06	0	3.57433e+06	0	0	1.20229e+06	0	0	0	0	2.66676e+06	0	0	1.66948e+06	1.43501e+06	0	669389	4.32458e+06	2.33254e+06	1.72144e+06	0	0	2.07939e+06	0	1.10157e+06	704189	1.61943e+06	619967	985128	896115	1.08848e+06	0	0	1.83468e+06	2.05399e+06	5.78019e+06	4.09103e+06	827826	725236	1.80309e+06	0	876803	4.59271e+06	537697	564842	1.21427e+06	849531	2.5822e+06	3.01571e+06	2.5331e+06	2.81711e+06	2.44228e+06	1.75898e+06	1.0843e+06	0	2.86446e+06	789084	3.02847e+06	1.75698e+06	0	3.95619e+06	799813	962915	1.65719e+06	5.43951e+06	4.04773e+06	1.21853e+06	3.43839e+06	1.26863e+06
Q96BY7	Autophagy-related protein 2 homolog B	ATG2B	ATG2B	6.99266e+06	3.81772e+06	0	0	0	1.10307e+06	0	0	0	2.18187e+06	0	0	0	3.70061e+06	1.27727e+06	2.72146e+06	4.91534e+06	1.52428e+07	2.21837e+06	0	2.54016e+06	0	0	0	919095	0	910183	0	0	0	0	1.81243e+06	0	0	0	2.09336e+06	0	0	0	0	0	1.02681e+07	0	5.29727e+06	1.67506e+06	4.5353e+06	1.60662e+06	6.27008e+06	6.46793e+06	1.04561e+06	5.52192e+06	6.47079e+06	1.24355e+07	2.88524e+06	1.23829e+07	1.5226e+07	3.53733e+06	4.10768e+06	2.65586e+06	9.41186e+06	0	8.43167e+06	7.04257e+06	3.63389e+06	5.54658e+06	0	0	0	9.25435e+06	0	6.69245e+06	5.47436e+06	9.32443e+06	0	2.70586e+06	3.86114e+06	0	4.62768e+06	0	2.38714e+06	650201	1.6347e+06	2.9509e+06	0	0	1.37378e+06	0	0	0	0	1.36833e+06	4.82205e+06	0	0	0	5.01486e+06	2.66642e+06	0	0	0	0	0	0	0	0	0	3.72911e+06	3.24432e+06	0	990364	4.25401e+06	0	0	0	1.53185e+06	0	839217	0	5.53505e+06	0	0	0
Q9NT62	Ubiquitin-like-conjugating enzyme ATG3	ATG3	ATG3	3.47004e+06	6.76594e+06	1.66958e+07	1.25811e+07	1.80378e+07	2.8368e+07	3.05728e+07	3.25099e+07	7.51604e+06	3.40091e+06	1.52255e+07	5.49145e+06	2.35236e+06	7.10937e+06	7.1621e+06	3.62618e+06	4.52981e+06	6.57918e+06	3.80856e+06	1.51203e+07	1.62788e+07	2.47247e+07	3.37197e+07	2.86797e+06	1.2451e+07	2.28372e+07	1.27124e+07	6.36149e+06	1.49159e+07	6.44658e+06	6.5692e+06	1.77833e+07	8.22429e+06	1.58711e+06	0	6.39299e+06	2.12092e+07	4.08922e+06	4.3716e+06	2.69774e+06	5.26127e+06	3.62172e+06	6.78048e+06	0	476804	3.3808e+06	3.4159e+06	2.6549e+06	3.28719e+06	6.06633e+06	823247	6.5697e+06	1.939e+06	3.989e+06	1.25191e+06	1.68e+06	7.36338e+06	723006	8.64914e+06	5.91296e+06	7.2711e+06	2.05861e+06	3.68272e+06	3.46579e+06	868131	6.72363e+06	8.80336e+06	5.65302e+06	1.6343e+07	2.97757e+06	2.69123e+06	3.8931e+06	1.13015e+06	5.05717e+06	3.20567e+06	4.61012e+06	6.16384e+06	1.35768e+07	7.3407e+06	9.17041e+06	9.70429e+06	6.39609e+06	1.07925e+07	2.39521e+06	1.01653e+07	1.42447e+07	9.37156e+06	1.28275e+07	2.1059e+07	6.9977e+06	1.33694e+07	8.25508e+06	6.71782e+06	2.31544e+07	6.61478e+06	2.893e+07	4.36195e+06	1.29153e+07	1.03451e+07	8.09892e+06	2.30002e+06	7.91759e+06	6.93445e+06	5.17347e+06	7.62571e+06	1.52367e+07	1.56586e+07	4.3246e+06	5.26046e+06	8.11329e+06	8.28323e+07	1.73536e+06	1.13055e+07	1.77438e+07	7.78051e+06	1.25181e+07	1.01669e+07	5.74908e+06	8.01123e+06	7.05369e+06	7.96325e+06	2.10838e+07
A0A0S2Z5B0	Atlastin GTPase 1 isoform 1 (Fragment)	ATL1	SPG3A;ATL2;ATL1	6.1133e+06	1.78867e+07	1.10638e+07	2.48632e+07	4.66634e+07	1.45277e+07	1.81943e+07	7.48828e+06	1.65396e+07	1.28354e+07	1.15713e+07	1.29359e+07	7.60148e+06	3.26031e+07	3.60811e+07	1.63134e+07	2.8873e+07	2.11517e+07	7.86325e+06	4.3078e+07	4.19122e+07	4.26885e+07	4.76123e+07	3.03199e+07	1.10905e+07	1.38004e+07	1.01674e+07	6.33926e+06	3.44184e+07	4.03346e+07	1.05998e+07	2.38073e+07	4.75457e+07	7.05585e+06	4.45733e+07	2.33027e+06	1.5168e+07	1.7925e+07	5.7034e+07	1.05457e+07	1.56958e+07	2.56518e+06	0	4.75949e+06	2.11501e+06	2.89e+07	4.29337e+06	4.67696e+06	4.48549e+06	6.11377e+06	3.91515e+06	6.60042e+06	0	1.15905e+07	3.29887e+06	6.87925e+06	7.70187e+06	0	6.94983e+06	2.85536e+06	1.55491e+07	0	9.60986e+06	4.11164e+06	5.64709e+06	4.40176e+06	1.18569e+07	9.78706e+06	2.48149e+06	1.89725e+07	4.32595e+06	5.18804e+06	1.28935e+07	1.3854e+06	4.05587e+06	3.71417e+06	2.39807e+07	3.43407e+07	1.37559e+07	6.39587e+06	1.07462e+07	1.07206e+07	1.51069e+07	1.54668e+07	1.06524e+07	9.2394e+06	9.73145e+06	8.89358e+06	7.23445e+06	3.68027e+07	5.39483e+07	2.63791e+07	5.41099e+07	1.255e+07	9.97419e+06	1.15577e+07	7.84363e+06	9.3745e+06	1.20673e+07	1.86442e+07	7.73063e+06	8.29802e+06	4.40761e+07	1.55071e+07	1.9808e+07	2.31842e+07	1.15414e+07	5.06965e+06	1.29948e+07	8.41454e+06	2.05572e+07	2.27881e+07	1.95766e+07	1.33049e+07	1.10704e+07	8.15409e+06	1.54936e+07	8.79021e+06	5.09291e+07	1.42191e+07	4.87873e+07	1.28636e+07
Q8NHH9	Atlastin-2	ATL2	SPG3A;ATL2;ATL1	0	5.83593e+06	451787	2.31286e+06	1.56931e+07	2.68972e+06	0	2.71971e+07	2.21914e+06	2.39119e+06	0	1.60252e+06	0	9.58979e+06	462982	4.20189e+06	1.17123e+07	2.02422e+07	1.57648e+06	2.23039e+06	3.38234e+06	0	1.57887e+06	4.03564e+06	2.01915e+06	776935	1.57898e+07	3.06955e+06	1.08549e+07	1.32797e+06	1.42518e+07	1.41276e+07	6.33882e+06	1.0208e+06	4.39835e+06	971631	969605	4.75972e+06	5.49416e+06	7.30976e+06	2.08657e+06	3.15866e+06	0	1.4838e+07	1.35695e+07	0	1.9524e+06	2.15217e+06	0	9.56393e+06	1.01191e+07	698663	535500	2.81566e+06	774019	1.79135e+07	1.03969e+07	2.04525e+06	735062	0	1.67001e+06	754979	1.46301e+07	1.35619e+06	1.66769e+07	9.12038e+06	2.00484e+06	1.39124e+07	1.08689e+06	1.46326e+07	1.44052e+07	3.00871e+06	1.76054e+06	5.4807e+06	1.05981e+07	0	948695	1.1422e+07	3.49384e+06	1.7103e+06	0	1.58892e+06	9.88288e+06	9.96302e+06	5.40057e+06	1.21582e+06	0	0	6.2708e+06	1.05087e+07	4.42674e+06	5.06823e+06	7.74717e+06	2.59803e+06	1.40378e+07	7.40706e+06	1.10924e+07	9.9007e+06	3.65214e+06	3.36781e+06	1.95154e+06	8.03439e+06	3.43819e+06	4.11265e+06	6.76581e+06	4.97557e+06	553817	1.36151e+06	1.80899e+07	8.09918e+06	6.17506e+06	4.325e+06	2.63461e+06	4.42358e+06	4.56307e+06	1.45987e+06	791847	1.15027e+06	1.16503e+07	7.21569e+06	8.97305e+06	1.37576e+07
Q6DD88	Atlastin-3	ATL3	ATL3	0	8.58208e+06	3.20828e+06	1.0992e+07	1.52714e+07	0	1.40547e+07	1.72273e+07	9.81042e+06	1.34688e+07	1.24501e+07	1.5967e+07	7.1527e+06	9.17733e+06	8.91073e+06	8.8548e+06	6.39155e+06	6.84925e+06	4.57303e+06	8795778	7.72958e+06	1.05927e+07	0	1.07375e+07	6.88846e+06	2.7036e+06	1.89771e+07	5.67191e+06	4.60928e+06	6.77896e+06	5.15477e+06	8.48391e+06	1.20796e+07	2.30406e+06	3.74306e+06	7.79404e+06	7.96093e+06	8.19953e+06	8.42932e+06	5.96897e+06	3.42767e+06	0	8.11701e+06	0	0	0	3.54442e+06	4.6561e+06	7.89147e+06	2.53102e+06	8.63411e+06	4.51957e+06	6.68684e+06	3.72935e+06	0	0	0	3.19842e+06	0	3.58439e+06	1.05845e+07	4.81386e+06	0	5.74797e+06	4.9093e+06	0	0	4.16027e+06	0	3.31394e+06	2.27989e+06	2.05701e+06	2.42331e+06	4.02864e+06	0	3.42578e+06	1.86711e+07	0	1.11101e+07	8.1907e+06	8.42544e+06	4.82254e+06	0	1.29569e+07	1.3437e+06	3.0085e+06	8.62852e+06	1.07663e+07	1.3239e+07	7.39395e+06	1.31336e+07	1.34138e+07	1.03468e+07	1.7373e+07	0	986101	6.47545e+06	0	1.06156e+07	0	0	1.12634e+07	1.97632e+07	1.37709e+07	2.01577e+07	1.17872e+07	9.15407e+06	2.87349e+06	1.82981e+07	8.84483e+06	11872185	2.73464e+06	2.06163e+07	1.47086e+07	3.62238e+06	8.12237e+06	1.54014e+07	2.09632e+07	3.13986e+07	1.52225e+07	1.6271e+07	0
F5H6I7	Atlastin-3	ATL3	ATL3	1.0907e+07	1.38534e+07	2.09821e+07	1.57589e+07	1.8562e+07	1.4811e+07	2.07022e+07	1.19456e+07	8.24826e+06	3.15818e+07	1.06136e+07	2.46473e+07	3.96499e+06	9.98785e+06	1.23423e+07	1.54949e+07	5.08469e+06	1.14584e+07	1.31348e+07	11248777	1.66545e+07	8.96643e+06	1.50364e+07	1.37942e+07	1.65996e+07	2.03084e+07	1.76257e+07	8.12501e+06	6.93817e+06	9.46446e+06	6.32541e+06	1.51381e+07	1.1368e+07	7.2108e+06	8.51025e+06	6.72425e+06	1.15154e+07	1.45324e+07	2.14905e+07	1.14344e+07	5.91e+06	1.13547e+07	8.44026e+06	9.30277e+06	1.40253e+07	9.21962e+06	1.28558e+07	7.27672e+06	9.20002e+06	6.55967e+06	9.90452e+06	8.26355e+06	1.00415e+07	1.37722e+07	4.75145e+06	6.86796e+06	6.90512e+06	8.56532e+06	1.10918e+07	9.19571e+06	13357428	6.7073e+06	0	9.29758e+06	7.83327e+06	1.2372e+07	8.78552e+06	1.47675e+07	5.11162e+06	4.04498e+06	7.5913e+06	1.21037e+07	8.4983e+06	8.7351e+06	9.38473e+06	7.50958e+06	1.69584e+06	6.60814e+06	2.29701e+07	1.73349e+07	2.09183e+07	1.69657e+07	1.42959e+07	1.25102e+07	9.02274e+06	1.40453e+07	1.03249e+07	2.69086e+07	1.21927e+07	9.94183e+06	1.83961e+07	7.59321e+06	1.54258e+07	1.63738e+07	1.48141e+07	1.70672e+07	1.04621e+07	1.26842e+07	1.45618e+07	13194731	1.10329e+07	1.44129e+07	1.21675e+07	1.28336e+07	1.4996e+07	8.01186e+06	1.10115e+07	9.49991e+06	1.12552e+07	1.74013e+07	8.23867e+06	1.76831e+07	1.67582e+07	2.07095e+07	2.67167e+07	1.97826e+07	9.44783e+06	1.39536e+07	1.05186e+07	1.70746e+07	1.18265e+07	2.31087e+07
Q13315	Serine-protein kinase ATM	ATM	DKFZp781A0353;ATM	0	7.02676e+06	841685	2.65171e+06	3.19895e+06	2.03208e+06	3.43607e+06	5.45443e+06	0	1.27815e+06	1.0941e+07	3.56359e+06	907230	940480	818055	424646	3.61428e+06	3.08028e+06	0	4.31585e+06	2.48333e+06	3.02242e+06	4.5755e+06	915655	0	1.70021e+06	1.51911e+06	4.48576e+06	2.72636e+06	1.30017e+06	725900	0	1.72091e+06	1.70977e+06	3.44195e+06	9.80051e+06	3.14988e+06	8.54063e+06	9.50041e+06	1.20358e+06	2.18327e+06	0	6.68732e+06	0	3.44566e+06	1.61817e+06	0	0	1.0735e+06	614001	0	0	0	1.8548e+06	944519	2.77257e+06	0	0	3.59551e+06	2.13237e+06	790729	0	3.98025e+06	0	927571	0	2.40573e+06	856956	5.48925e+06	896089	0	2.72935e+06	771652	0	0	932739	4.93573e+06	1.37876e+06	5.30884e+06	7.55949e+06	5.14313e+06	2.10651e+06	3.09076e+06	479228	0	0	0	1.86812e+06	0	2.15417e+06	5.41613e+06	3.3527e+06	8.24031e+06	1.42748e+06	2.35513e+06	0	0	1.90572e+06	2.22884e+06	4.14471e+06	0	1.20982e+06	2.92315e+06	1.29428e+06	7.80596e+06	3.62649e+06	0	0	5.1461e+06	1.21249e+06	1.95168e+07	5.6773e+06	9.1476e+06	7.51175e+06	1.0874e+06	0	0	3.82339e+06	1.16018e+06	4.08463e+06	6.92118e+06	2.31259e+06
O00244	Copper transport protein ATOX1	ATOX1	Atox1;ATOX1	1.93754e+06	1.15636e+07	1.56501e+07	1.96692e+07	1.96078e+07	1.77312e+07	3.15363e+07	1.30603e+07	2.17218e+07	3.01341e+07	2.60942e+07	2.30363e+07	1.09958e+07	1.02674e+07	2.72996e+07	2.36968e+07	2.33976e+07	4.13351e+06	2.2152e+07	2.746e+07	2.90814e+07	3.33996e+07	1.97529e+07	1.65984e+07	1.9824e+07	1.26318e+07	1.25366e+07	2.39336e+07	3.10545e+07	1.63207e+07	5.74555e+06	7.85022e+06	2.75496e+07	0	5.42058e+06	2.81689e+07	1.64551e+07	1.16218e+07	5.03875e+07	1.9818e+07	1.40199e+07	6.25748e+06	1.31806e+07	1.18173e+07	7.83952e+06	8.60865e+06	1.61417e+07	1.8197e+07	6.77301e+06	1.34028e+07	8.01763e+06	1.56178e+07	1.30548e+07	1.71186e+07	0	4.97391e+06	7.83698e+06	8.42597e+06	1.25236e+07	6.86105e+06	19777394	4.67324e+06	1.36038e+06	1.19259e+06	0	2.33184e+07	1.41964e+07	1.1439e+07	0	0	4.88447e+06	2.24447e+07	0	6.18348e+06	3.89696e+06	4.0977e+06	2.72744e+07	2.68103e+07	2.48487e+07	1.01856e+07	1.57623e+07	2.67502e+07	1.49423e+07	2.0157e+07	1.12237e+07	1.08169e+07	4.68897e+06	2.56071e+07	1.87057e+07	2.05709e+07	2.07174e+07	5.04796e+06	3.36516e+07	2.60212e+07	1.7781e+07	2.29912e+07	6.12593e+06	1.52516e+07	1.71491e+07	3.01509e+06	2.24654e+07	2.08808e+07	2.0036e+07	2.09003e+07	3.31441e+07	1.50104e+07	2.40668e+07	3.49552e+06	2.32547e+07	2.14301e+07	2.84286e+07	3.1802e+07	2.0116e+07	1.99646e+07	6.58925e+06	2.20207e+07	1.68456e+07	1.07152e+07	7.5702e+06	1.78191e+07	2.02441e+07	1.0236e+07
P98196	Probable phospholipid-transporting ATPase IH	ATP11A	DKFZp434P0831;ATP11C;ATP11B;ATP11A	1.90854e+07	1.16444e+08	5.93767e+07	6.54657e+07	6.56836e+07	3.75245e+07	7.22143e+07	4.14518e+07	3.48228e+07	5.67668e+07	2.98835e+08	8.81487e+07	6.68599e+07	7.3313e+07	8.56112e+07	7.94289e+07	1.73744e+07	4.95193e+07	7.30346e+07	1.03345e+08	1.02975e+08	2.31627e+08	5.13907e+07	1.43386e+08	3.80186e+07	1.21253e+08	6.91606e+07	8.82285e+07	9.84376e+07	7.4808e+07	7.66648e+07	2.68075e+07	8.24706e+07	9.10827e+07	6.06318e+07	1.9631e+07	1.16686e+08	157945539	4.55325e+07	8.69979e+07	5.25553e+07	4.05113e+07	9.41976e+07	2.89267e+07	4.20631e+07	6.34016e+07	3.3255e+07	3.09742e+07	3.26602e+07	4.67497e+07	3.70777e+07	3.47633e+07	2.10393e+07	4.8688e+07	7.64004e+06	1.09672e+07	6.33076e+07	1.08517e+08	5.66813e+07	1.69879e+07	9.81634e+07	4.37953e+07	1.91874e+07	2.98819e+07	5.14069e+07	3.60081e+07	4.40466e+07	4.02342e+07	1.70923e+07	4.53142e+07	3.3926e+07	5.84239e+07	1.55145e+07	3.41277e+07	1.29782e+07	1.89347e+07	2.12353e+08	3.64288e+07	7.48107e+07	2.90452e+07	7.41991e+07	4.49917e+07	4.96526e+07	6.45121e+07	3.89847e+07	5.18774e+07	4.53645e+07	5.1872e+07	9.02875e+07	4.23622e+07	7.65515e+07	6.61834e+07	9.88686e+07	1.75532e+08	2.00399e+07	3.53039e+07	2.66315e+07	4.96097e+07	9.40071e+07	4.08895e+07	1.55342e+07	2.87289e+07	7.63738e+07	1.04218e+08	1.40643e+08	5.05925e+07	3.25155e+07	1.83232e+07	7.38322e+07	5.16179e+07	127175542	1.28069e+08	2.92045e+08	9.18401e+07	4.27474e+07	3.69157e+07	3.26772e+07	1.83814e+08	4.43877e+07	5.0391e+07	8.92235e+07	6.82939e+07
A0A024R7P3	Cation-transporting ATPase	ATP13A1	ATP13A1;DKFZp761L1623;FLJ00232	1.88689e+08	2.31693e+08	7.46326e+07	1.0613e+08	122261392	1.34588e+08	1.26928e+08	8.55094e+07	1.11629e+08	1.15632e+08	1.69797e+08	1.65838e+08	8.79406e+07	1.08284e+08	1.11863e+08	103744580	1.36799e+08	1.11613e+08	8.11427e+07	1.98286e+08	1.43881e+08	2.07134e+08	1.77514e+08	2.25323e+08	1.14926e+08	9.90199e+07	1.12348e+08	9.25752e+07	1.73729e+08	1.31822e+08	6.66039e+07	1.10503e+08	1.50181e+08	5.289e+07	1.39668e+08	1.43401e+08	1.27472e+08	2.09481e+08	145406528	1.23059e+08	1.32897e+08	8.98308e+07	109059278	8.25458e+07	1.30493e+08	6.53798e+07	9.18906e+07	9.40398e+07	9.87262e+07	1.9282e+08	7.81765e+07	1.17766e+08	1.10672e+08	1.13128e+08	8.02906e+07	108918230	8.33963e+07	107774214	1.30032e+08	1.26001e+08	172598415	5.83436e+07	1.33744e+08	8.70339e+07	8.41973e+07	8.40247e+07	111492104	7.50362e+07	1.9346e+08	1.74354e+08	1.53198e+08	1.17462e+08	4.7762e+07	6.66013e+07	9.91479e+07	5.57061e+07	152567433	1.02859e+08	3.26792e+08	1.2542e+08	9.57955e+07	9.51937e+07	9.94104e+07	1.16166e+08	7.60368e+07	9.12539e+07	9.78823e+07	8.85576e+07	8.27884e+07	115466897	1.08567e+08	1.12014e+08	1.38475e+08	1.37158e+08	1.11762e+08	1.10811e+08	1.09606e+08	7.7775e+07	9.0706e+07	9.93831e+07	1.31313e+08	9.97016e+07	1.6397e+08	9.03682e+07	1.73058e+08	1.40302e+08	8.94437e+07	2.21698e+08	1.28696e+08	8.76861e+07	1.49368e+08	2.12716e+08	1.33016e+08	1.29492e+08	1.05211e+08	8.22878e+07	1.2944e+08	1.23087e+08	1.38934e+08	1.34529e+08	107420529	1.09652e+08
P05023	Sodium/potassium-transporting ATPase subunit alpha-1	ATP1A1	ATP4A;DKFZp666G172;ATP12A;ATP1A4;ATP1A3;ATP1A2;ATP1A1	1.44298e+08	3.38741e+08	3.60972e+08	4.50054e+08	5.35805e+08	5.22129e+08	3.9256e+08	4.84474e+08	6.91849e+08	2.88123e+08	3.88542e+08	2.16654e+08	3.42051e+08	3.37407e+08	340372026	3.8595e+08	5.53872e+08	6.27802e+08	2.96844e+08	5.60481e+08	4.21024e+08	4.2245e+08	1.29071e+08	2.90132e+08	3.05335e+08	3.86482e+08	4.92543e+08	4.57515e+08	6.70123e+08	2.90799e+08	194122856	3.56822e+08	346156891	2.16965e+08	6.07084e+08	2.8474e+08	2.57925e+08	3.61485e+08	3.69381e+08	3.46336e+08	3.99279e+08	2.76461e+08	1.90455e+08	2.47013e+08	359264873	2.27753e+08	4.5331e+08	2.4267e+08	2.65425e+08	3.982e+08	3.22211e+08	3.66856e+08	227872075	3.96712e+08	1.18031e+08	2.53744e+08	2.64096e+08	3.01979e+08	4.24554e+08	2.27942e+08	3.14944e+08	1.5606e+08	1.46209e+08	236056915	234908954	2.12463e+08	4.83475e+08	2.63571e+08	9.56651e+07	6.27384e+08	1.88211e+08	2.43504e+08	1.0101e+08	2.86192e+08	206150591	1.97256e+08	5.21001e+08	3.63174e+08	4.05473e+08	319458498	4.24327e+08	4.39902e+08	2.79144e+08	4.67677e+08	3.62378e+08	3.24928e+08	299751027	180491906	1.38936e+08	3.46405e+08	4.05428e+08	7.00538e+08	5.20462e+08	4.119e+08	2.38171e+08	3.11079e+08	3.65773e+08	3.45118e+08	4.02814e+08	4.39594e+08	8.59815e+07	3.30946e+08	3.86856e+08	2.52611e+08	4.08024e+08	6.6457e+08	3.60134e+08	1.91472e+08	4.45689e+08	4.51309e+08	7.78546e+08	4.01716e+08	3.80216e+08	4.39228e+08	4.33839e+08	3.60219e+08	694984672	3.23982e+08	4.63781e+08	569642225	2.40952e+08	2.2914e+08
B1AKY9	Sodium/potassium-transporting ATPase subunit alpha	ATP1A2	ATP4A;DKFZp666G172;ATP12A;ATP1A4;ATP1A3;ATP1A2;ATP1A1	8.57499e+06	2.62981e+07	2.87141e+07	2.14749e+07	3.61659e+07	2.13394e+07	3.22268e+07	2.10074e+07	2.14556e+07	2.78884e+07	2.72275e+07	2.32632e+07	1.96185e+07	2.59131e+07	1.78751e+07	2.29679e+07	1.78241e+07	1.63174e+07	2.36738e+07	32989720	3.54834e+07	3.97792e+07	4.06455e+07	2.50486e+07	3.15671e+07	3.2257e+07	3.50489e+07	1.7913e+07	1.38368e+07	35273983	2.07047e+07	4.5896e+07	7.48109e+07	1.71559e+07	2.65288e+07	3.5531e+07	5.84848e+07	7.79075e+07	2.43071e+07	24876126	4.50849e+07	2.0276e+07	1.27849e+07	2.4568e+07	2.42106e+07	2.12019e+07	2.66061e+07	1.87918e+07	2.3336e+07	1.48617e+07	2.34508e+07	1.85016e+07	2.01158e+07	2.43942e+07	8.4305e+06	1.48148e+07	1.78443e+07	2.15772e+07	2.61431e+07	1.73796e+07	2.69394e+07	1.48553e+07	1.5748e+07	2.37731e+07	2.05247e+07	2.3188e+07	2.79528e+07	2.07182e+07	1.5e+07	3.22053e+07	1.64546e+07	2.63042e+07	1.04062e+07	2.04731e+07	1.72888e+07	1.89666e+07	4.00156e+07	1.99309e+07	2.67987e+07	1.71858e+07	2.59451e+07	2.89254e+07	2.26106e+07	3.24134e+07	2.49994e+07	2.57804e+07	3.07028e+07	3.0605e+07	19263159	2.55773e+07	2.96437e+07	2.98722e+07	2.58362e+07	3.20006e+07	2.63586e+07	2.1589e+07	2.01436e+07	2.71311e+07	2.0707e+07	2.58002e+07	3.01287e+06	2.48801e+07	2.65031e+07	2.45658e+07	3.98943e+07	3.61819e+07	2.20204e+07	2.05123e+07	3.0784e+07	2.78986e+07	2.07143e+07	2.51386e+07	2.25693e+07	3.15507e+07	3.73387e+07	2.33068e+07	4.70257e+07	3.44417e+07	1.85126e+07	1.80712e+07	3.73333e+07	1.88573e+07
P05026	Sodium/potassium-transporting ATPase subunit beta-1	ATP1B1	ATP1B1	107953221	1.9437e+08	264108895	2.37944e+08	2.93708e+08	220126804	2.99301e+08	2.66326e+08	3.31052e+08	3.03717e+08	2.80208e+08	2.49646e+08	1.81751e+08	1.95257e+08	1.70589e+08	2.35561e+08	2.74691e+08	2.90195e+08	1.68017e+08	2.66811e+08	2.70666e+08	2.42397e+08	2.63489e+08	1.84609e+08	2.60684e+08	2.68694e+08	2.95142e+08	219181434	2.48194e+08	1.78902e+08	1.29752e+08	2.20719e+08	1.7833e+08	1.2259e+08	1.14837e+08	1.96991e+08	2.34347e+08	2.63559e+08	226670271	2.09554e+08	2.24981e+08	1.87142e+08	1.16615e+08	1.8861e+08	1.41805e+08	1.58093e+08	1.50881e+08	1.59984e+08	1.57963e+08	1.84926e+08	2.1209e+08	2.10292e+08	135822506	1.90044e+08	1.07399e+08	1.33744e+08	1.53595e+08	1.71056e+08	2.39419e+08	1.15679e+08	2.42641e+08	1.08355e+08	8.82993e+07	166190102	1.63438e+08	2.67428e+08	3.01919e+08	1.69961e+08	8.32981e+07	357716026	1.23562e+08	1.38032e+08	5.8436e+07	1.80891e+08	1.14731e+08	9.36883e+07	3.4381e+08	2.20107e+08	1.73604e+08	1.7541e+08	234327514	2.7152e+08	2.51998e+08	2.74942e+08	2.05064e+08	2.25322e+08	2.51608e+08	4.21401e+08	3.33843e+08	1.5636e+08	3.55439e+08	3.62085e+08	3.22996e+08	264189936	3.09866e+08	2.00074e+08	1.96888e+08	2.11286e+08	2.48056e+08	327614345	5.14846e+07	2.80678e+08	2.6073e+08	2.94374e+08	538406615	3.77686e+08	3.2445e+08	1.08957e+08	2.67079e+08	223148949	3.8175e+08	1.90099e+08	3.3385e+08	2.88254e+08	2.43581e+08	1.84889e+08	6.78131e+08	3.29031e+08	3.24238e+08	3.85751e+08	4.52608e+08	2.45341e+08
P54709	Sodium/potassium-transporting ATPase subunit beta-3	ATP1B3	ATP1B3	5.10688e+06	1.09148e+07	3.04236e+07	2.07796e+07	2.54589e+07	4.16101e+07	2.78224e+07	2.47094e+07	2.47437e+07	3.49976e+07	2.70091e+07	3.33003e+07	1.67985e+07	2.64417e+07	2.79132e+07	2.62113e+07	1.33441e+07	2.03906e+07	1.54179e+07	5.87868e+07	2.19596e+07	3.94226e+07	3.83837e+07	9.47488e+06	3.22944e+07	2.30479e+07	3.43471e+07	1.49954e+07	2.69557e+07	2.70529e+07	2.30945e+07	2.78715e+07	1.73246e+07	2.87903e+07	1.98375e+07	2.33887e+07	2.12197e+07	3.26203e+07	2.79474e+07	2.08942e+07	1.41228e+07	1.6106e+07	1.60757e+07	1.62389e+07	1.74028e+07	1.68048e+07	2.01311e+07	5.71385e+06	1.35911e+07	1.5895e+07	1.64757e+07	1.20598e+07	1.28629e+07	1.19533e+07	3.30019e+06	1.01047e+07	1.55897e+07	1.47157e+07	1.48643e+07	1.43448e+07	2.56237e+07	7.75716e+06	7.08706e+06	1.4473e+07	1.6047e+07	9.0953e+06	2.11862e+07	1.75895e+07	7.49305e+06	1.48348e+07	8.48082e+06	1.74172e+07	6.40967e+06	2.5809e+07	1.19185e+07	1.29725e+07	2.82405e+07	1.43445e+07	1.07083e+07	1.60653e+07	2.05908e+07	2.31311e+07	2.71208e+07	2.25655e+07	2.15118e+07	1.76066e+07	2.16537e+07	2.76372e+07	3.16142e+07	1.88983e+07	2.7873e+07	2.31715e+07	1.95035e+07	2.59369e+07	3.3222e+07	1.12081e+07	2.57261e+07	2.24923e+07	2.61053e+07	2.6687e+07	3.54e+06	2.31993e+07	2.40067e+07	2.3963e+07	3.30842e+07	2.36031e+07	2.08751e+07	1.62192e+07	2.98555e+07	2.55974e+07	3.27219e+07	2.98192e+07	3.77972e+07	4.19428e+07	2.38433e+07	2.25804e+07	5.2777e+07	3.14813e+07	2.29146e+07	2.31257e+07	3.80387e+07	3.89169e+07
A0A0S2Z3L2	P-type Ca(2+) transporter (Fragment)	ATP2A2	DKFZp779G2251;DKFZp779O2152;ATP2A1;ATP2A2;ATP2A3	6.99611e+07	2.24389e+08	1.82864e+08	2.30184e+08	2.27319e+08	2.2825e+08	292171708	2.82502e+08	2.1996e+08	2.00218e+08	3.70382e+08	1.57661e+08	2.23214e+08	259121950	2.05106e+08	2.33311e+08	1.45917e+08	2.48627e+08	1.5864e+08	355385698	2.28143e+08	3.42795e+08	1.14986e+08	2.66808e+08	9.98835e+07	2.2284e+08	1.95069e+08	2.68522e+08	4.0659e+08	2.26048e+08	1.84335e+08	3.08341e+08	3.13852e+08	1.17968e+08	1.96016e+08	2.20804e+08	3.03647e+08	3.54128e+08	3.45185e+08	2.62187e+08	2.82231e+08	1.1525e+08	1.15109e+08	1.05899e+08	1.36164e+08	1.42977e+08	1.50303e+08	1.16791e+08	102428272	2.07294e+08	1.31081e+08	1.83621e+08	9.7023e+07	1.87005e+08	3.26843e+07	105483965	160418382	9.90724e+07	1.80033e+08	9.81783e+07	2.81969e+08	8.79807e+07	9.22381e+07	8.31957e+07	124663852	9.96524e+07	1.89814e+08	1.18481e+08	3.93836e+07	2.44511e+08	9.33977e+07	1.38984e+08	5.69124e+07	1.32935e+08	8.17515e+07	8.5552e+07	2.90773e+08	2.37795e+08	2.73763e+08	1.36241e+08	2.57829e+08	1.71028e+08	1.63596e+08	252942008	2.00971e+08	1.35203e+08	1.53012e+08	9.52218e+07	9.67224e+07	1.80428e+08	2.37782e+08	251531428	3.63979e+08	3.01899e+08	1.13721e+08	164223399	108398615	1.55029e+08	2.1053e+08	1.48895e+08	4.54812e+07	2.81761e+08	262179076	1.84036e+08	2.86431e+08	2.43912e+08	1.77556e+08	1.00065e+08	2.28597e+08	2.07073e+08	3.69135e+08	4.0669e+08	3.35753e+08	2.94569e+08	2.17637e+08	1.28769e+08	2.33613e+08	2.3746e+08	204342529	1.88167e+08	1.64711e+08	1.64132e+08
P20020	Plasma membrane calcium-transporting ATPase 1	ATP2B1	PMCA2;DKFZp686M088;ATP2B1;ATP2B3;ATP2B2;ATP2B4	3.47559e+07	9.9574e+06	1.87435e+07	1.02728e+07	8.99542e+06	1.01957e+06	1.30693e+07	1.92105e+07	0	6.96791e+06	7.66477e+06	1.51449e+07	4.93792e+06	6.18923e+06	5.71522e+06	1.83699e+07	811948	3.37737e+07	3.40856e+07	1.35337e+07	1.38289e+07	4.87133e+06	2.09209e+07	0	2.9786e+07	1.60068e+07	1.21178e+07	3.01569e+06	9.70205e+06	1.65325e+06	4.39137e+07	8.79361e+06	6.80465e+06	5.45189e+07	4.74096e+07	8.9536e+06	4.63284e+06	2.84742e+06	2.3726e+06	5.88897e+06	7.41634e+06	4.88382e+07	0	4.35528e+07	4.49006e+07	0	3.94069e+07	3.59834e+07	4.16006e+07	1.87085e+07	5.53428e+07	4.10122e+07	4.85452e+07	2.97279e+07	0	3.61729e+07	2.21777e+07	4.51955e+07	2.40064e+07	3.95556e+07	1.87584e+06	4.52333e+07	1.82794e+06	4.89559e+07	5.1075e+07	3.62525e+07	8.22048e+06	4.05799e+07	0	1.54585e+07	5.30844e+07	4.18326e+07	0	3.60843e+07	0	2.99989e+06	6.50645e+06	2.1364e+07	4.64383e+06	2.21479e+07	1.3919e+07	1.44449e+07	8.93937e+06	1.14493e+07	1.20081e+07	1.709e+07	1.76767e+07	1.20691e+07	4.24967e+06	1.60901e+06	9.57342e+06	1.96015e+07	5.18855e+06	1.02101e+07	1.785e+07	1.78635e+07	1.43188e+07	1.47289e+07	1.15014e+07	9.42055e+06	2.16407e+07	1.49368e+07	9.9313e+06	9.59537e+06	5.89045e+06	1.09765e+07	9.28729e+06	3.66279e+07	1.15437e+07	1.18955e+07	1.35518e+07	4.41551e+06	6.08417e+06	8.66345e+06	1.12931e+07	1.49282e+07	1.62468e+07	2.64349e+06	6.23274e+06	6.10665e+06	1.11673e+07	1.06528e+07
A0A024R968	Calcium-transporting ATPase	ATP2B4	PMCA2;DKFZp686M088;ATP8B3;ATP11B;ATP2B1;ATP2B3;ATP2B2;ATP2B4	6.09009e+07	5.89936e+07	1.72762e+08	2.25857e+08	2.38382e+08	1.48485e+08	8.71687e+07	2.34669e+08	7.61291e+07	7.88282e+07	9.04379e+07	9.50788e+07	1.81265e+08	1.90495e+08	1.12981e+08	8.74916e+07	7.49777e+07	1.01896e+08	8.53497e+07	1.37969e+08	1.78317e+08	1.7932e+08	1.28808e+08	7.50724e+07	5.25745e+07	1.32188e+08	1.83708e+08	7.50177e+07	4.1579e+07	7.11026e+07	7.95404e+07	9.00181e+07	5.45705e+07	5.54607e+07	5.23736e+07	9.03218e+07	9.11315e+07	6.28526e+07	109778438	6.36295e+07	8.84557e+07	7.25102e+07	1.35356e+08	1.62587e+08	1.72446e+08	1.29661e+08	1.03305e+08	4.92766e+07	1.13465e+08	7.70568e+07	2.53466e+08	1.01285e+08	7.11854e+07	8.23256e+07	5.2483e+07	6.16732e+07	5.34779e+07	9.46984e+07	6.89149e+07	3.30785e+07	5.58555e+07	7.94477e+07	7.18283e+07	3.1723e+07	4.2153e+07	3.74575e+07	9.6778e+07	1.05379e+08	9.47245e+07	1.29018e+08	1.69579e+08	1.63421e+08	1.00689e+08	1.20573e+08	4.34103e+07	3.02205e+07	6.28884e+07	1.28299e+08	7.51568e+07	1.24615e+08	2.54779e+08	1.36959e+08	1.05913e+08	164353067	1.94488e+08	201361905	1.74931e+08	1.74048e+08	8.9374e+07	6.5793e+07	1.47236e+08	1.60677e+08	1.38958e+08	8.10245e+07	9.27404e+07	1.63384e+08	4.50455e+07	7.00042e+07	2.15074e+08	1.93938e+08	3.69483e+07	1.39684e+08	6.73072e+07	1.04256e+08	120443594	1.17407e+08	114658328	2.237e+08	7.52819e+07	2.24603e+08	1.11567e+08	7.24694e+07	1.78886e+08	9.99245e+07	1.91464e+08	173757602	7.20294e+07	103681991	137848981	8.27491e+07	1.24731e+08	8.30294e+07
P98194	Calcium-transporting ATPase type 2C member 1	ATP2C1	ATP2C1	1.10649e+07	2.14066e+07	2.3198e+06	1.13175e+07	1.57938e+07	1.81489e+06	1.25814e+07	1.41394e+07	6.10546e+06	1.58742e+07	1.40017e+07	6.54913e+06	5.48568e+06	1.49121e+07	7.08318e+06	1.14614e+07	1.38537e+07	3.07523e+07	3.16276e+06	1.75413e+07	1.01611e+07	1.25518e+07	5.9849e+06	3.47776e+07	3.87327e+06	1.6426e+07	1.80101e+07	4.18513e+06	2.08446e+07	8.24172e+06	1.32452e+07	1.83299e+07	1.22873e+07	1.4218e+07	2.48149e+06	2.05294e+06	5.80854e+06	2.29551e+07	2.73064e+07	1.11776e+07	9.37585e+06	2.32685e+06	1.20546e+07	3.83617e+06	1.08256e+06	7.70359e+06	5.30074e+06	4.1059e+06	1.0267e+06	4.09012e+06	3.11018e+06	6.70072e+06	2.15112e+06	1.10026e+07	9.94505e+06	7.58996e+06	4.41689e+06	0	5.59942e+06	6.41581e+06	1.00856e+07	3.27657e+06	9.15998e+06	3.65742e+06	4.64104e+06	1.70912e+06	9.11201e+06	5.23553e+06	1.10039e+07	1.11573e+07	5.81942e+06	3.85815e+06	2.46499e+06	1.38102e+06	9.8496e+06	5.84262e+06	1.54794e+07	7.75892e+06	1.84064e+07	5.48858e+06	8.6246e+06	1.48274e+07	8.10004e+06	8.20932e+06	6.66071e+06	8.23166e+06	6.22672e+06	6.68559e+06	5.01118e+06	5.46171e+06	1.51509e+07	1.55673e+07	2.1706e+07	2.00909e+07	5.76563e+06	1.24591e+07	1.15838e+06	5.4452e+06	1.44315e+07	1.39842e+07	2.44489e+07	8.31936e+06	1.5678e+07	2.63972e+06	1.7493e+07	1.79628e+07	1.77926e+07	6.43477e+06	1.46072e+07	1.4368e+07	2.43986e+07	1.86189e+07	1.60178e+07	27258152	1.21328e+07	2.51326e+06	1.33897e+07	1.46866e+07	1.66659e+07	1.43217e+07	1.14459e+07	1.66238e+07
P25705	ATP synthase subunit alpha, mitochondrial	ATP5F1A	ATP5F1A	4.77688e+08	1108234830	1047681620	1467535666	1359053149	1239287897	1806086855	1263966227	1494982226	1243632956	1546667121	1207383989	927360553	1126667910	1190584021	1149596017	1394640654	1547271804	1231581467	1468989519	1521348162	1698781450	9.11269e+08	1230946335	8.56883e+08	1271246697	1562427525	1221168855	1948010161	1081458241	636994998	1053682645	1577233390	5.7058e+08	8.23936e+08	8.18558e+08	1340873434	1227069070	1505810273	1178301257	1534861710	6.84841e+08	5.36142e+08	7.42398e+08	9.26877e+08	6.70948e+08	9.35848e+08	7.07954e+08	6.74243e+08	1059569996	6.93462e+08	1148970869	5.68937e+08	9.17888e+08	313918021	5.69124e+08	8.0751e+08	6.03506e+08	1181674130	6.50304e+08	1111865918	4.84832e+08	5.39285e+08	5.04639e+08	6.0952e+08	9.23147e+08	1350352271	6.52644e+08	2.77256e+08	1423548054	6.1152e+08	7.85085e+08	3.68969e+08	7.89161e+08	4.10188e+08	4.55134e+08	1426731995	1230452255	1357407195	1197718611	1316723648	1177424312	1281008057	1414135881	8.34131e+08	7.97115e+08	8.13587e+08	1172089149	1315962636	1389112851	1800400233	2109856884	1867726309	1349708002	1335239341	1136660699	1021858660	8.30395e+08	1005783383	1187015612	3.42643e+08	1091402693	1602846368	1612678448	1711345949	1854489304	1526999751	5.47108e+08	1623158169	1046333893	2451984456	1133993193	1738122183	1402992199	1468504680	8.88255e+08	1621292956	1298031685	2216147777	1221605434	1797337109	1282417011
P30049	ATP synthase subunit delta, mitochondrial	ATP5F1D	ATP5F1D	3.90005e+07	8.51103e+07	8.46008e+07	1.5516e+08	1.04304e+08	1.58791e+08	134114542	9.29947e+07	9.33738e+07	8.5649e+07	8.38271e+07	7.47152e+07	2.13108e+08	8.42207e+07	5.3346e+07	6.28167e+07	8.89519e+07	119153523	7.91247e+07	74208148	8.36292e+07	1.01795e+08	5.78229e+07	6.44551e+07	7.32653e+07	9.31765e+07	1.664e+08	9.00262e+07	9.01581e+07	6.17682e+07	5.67918e+07	7.00882e+07	8.58999e+07	3.71605e+07	2.24127e+08	4.8884e+07	7.48781e+07	6.78907e+07	1.06759e+08	7.5916e+07	1.26573e+08	6.02448e+07	3.70939e+07	8.64401e+07	1.01845e+08	4.48902e+07	1.02558e+08	5.19288e+07	4.43594e+07	8.34266e+07	1.22473e+08	1.10668e+08	4.63841e+07	7.19065e+07	2.94042e+07	4.24464e+07	6.44678e+07	5.13978e+07	7.03175e+07	4.43263e+07	7.07229e+07	9.02313e+07	6.91607e+07	4.73635e+07	5.18012e+07	7.456e+07	7.62617e+07	4.95379e+07	2.62372e+07	1.13954e+08	103435364	1.40956e+08	4.57133e+07	1.00246e+08	5.2809e+07	8.6199e+07	7.96224e+07	5.41468e+07	6.31056e+07	1.37371e+08	7.98228e+07	1.49691e+08	8.18287e+07	9.36507e+07	7.67197e+07	7.75974e+07	1.01405e+08	1.3155e+08	1.13883e+08	1.42723e+08	1.19453e+08	1.13977e+08	1.09195e+08	8.72251e+07	9.65555e+07	7.57281e+07	1.10614e+08	8.18703e+07	7.61466e+07	8.27559e+07	4.65874e+07	7.75277e+07	1.41098e+08	119767870	1.06075e+08	1.77523e+08	7.97483e+07	1.47018e+08	1.08228e+08	8.93003e+07	1.31694e+08	8.05192e+07	8.87222e+07	8.83847e+07	1.66788e+08	3.36067e+08	1.88662e+08	6.68348e+07	231917981	9.23172e+07	1.46098e+08	7.65813e+07
Q5VTU8	ATP synthase subunit epsilon-like protein, mitochondrial	ATP5F1EP2	ATP5F1E;ATP5F1EP2	6.73047e+06	1.35477e+07	1.07036e+07	1.45933e+07	1.30731e+07	1.39536e+07	1.88918e+07	1.55815e+07	2.23894e+07	1.42954e+07	1.56627e+07	1.42298e+07	1.02855e+07	1.35375e+07	1.13168e+07	1.13585e+07	1.9059e+07	1.54227e+07	1.26089e+07	12909699	1.54131e+07	1.90516e+07	1.12281e+07	1.12855e+07	1.11048e+07	1.26841e+07	1.79283e+07	1.26747e+07	1.81607e+07	1.10532e+07	5.08309e+06	1.04369e+07	1.37152e+07	6.64152e+06	8.21624e+06	1.0489e+07	1.2352e+07	1.05958e+07	1.82503e+07	1.50279e+07	1.40389e+07	6.69767e+06	7.70264e+06	8.40096e+06	1.12687e+07	1.11274e+07	1.2232e+07	8.16219e+06	6.22372e+06	9.40849e+06	1.0154e+07	1.74077e+07	4.13746e+06	1.4444e+07	4.21395e+06	7.44984e+06	1.13974e+07	8.80842e+06	1.51294e+07	6.27631e+06	1.38243e+07	7.19702e+06	3.48849e+06	7.7561e+06	7.85007e+06	1.22796e+07	1.2122e+07	8.75601e+06	3.4294e+06	1.75266e+07	7.60021e+06	7.1074e+06	2.88656e+06	1.00004e+07	6.02898e+06	7.67854e+06	1.24706e+07	1.17271e+07	1.29646e+07	9.76056e+06	1.35921e+07	1.39757e+07	1.50343e+07	1.42203e+07	1.15746e+07	9.61246e+06	1.05912e+07	8.69778e+06	1.37483e+07	1.58262e+07	1.86251e+07	2.14761e+07	2.22782e+07	1.2839e+07	1.05589e+07	1.0539e+07	1.03272e+07	1.24042e+07	1.39923e+07	1.65799e+07	5.85966e+06	1.33841e+07	1.57795e+07	1.55673e+07	1.75017e+07	1.78255e+07	1.48374e+07	5.7834e+06	1.57085e+07	1.28523e+07	1.57281e+07	1.26031e+07	1.20445e+07	1.52327e+07	1.51361e+07	9.85776e+06	1.02933e+07	1.104e+07	1.78389e+07	1.37299e+07	1.60789e+07	1.12622e+07
Q9UII2	ATPase inhibitor, mitochondrial	ATP5IF1	ATP5IF1	1.72734e+07	2.97626e+07	5.92568e+06	1.76534e+07	1.75318e+07	7.28272e+06	2.98269e+07	1.49733e+07	2.00009e+07	3.18123e+07	3.22329e+07	2.33947e+07	2.25549e+07	2.35647e+07	1.59423e+07	2.63095e+07	1.48436e+07	1.87483e+07	2.02375e+07	4.45743e+07	2.65357e+07	3.12346e+07	1.77093e+07	1.22315e+07	1.4041e+07	1.43141e+07	2.2341e+07	3.06458e+07	2.80722e+07	2.672e+07	2.00093e+07	2.6544e+07	3.05145e+07	1.64977e+07	2.52623e+07	2.44366e+07	4.19773e+07	1.76541e+07	7.19064e+07	3.04554e+07	32349030	1.63133e+07	1.9491e+07	1.8774e+07	1.93272e+07	2.34325e+07	2.21729e+07	2.52989e+07	1.60284e+07	6.32441e+07	1.48272e+07	3.16136e+07	1.24152e+07	2.7915e+07	2.51787e+06	1.89612e+07	2.37787e+07	1.49234e+07	2.7709e+07	1.20143e+07	2.82599e+07	1.03842e+07	8.16716e+06	1.19617e+07	6.53265e+06	3.10696e+07	2.20586e+07	1.41149e+07	2.42735e+06	3.48527e+07	1.0534e+07	1.53531e+07	5.79122e+06	1.1665e+07	8.51695e+06	8.01074e+06	3.45203e+07	1.48968e+07	3.10501e+07	1.55145e+07	1.60206e+07	1.8288e+07	1.92799e+07	2.09595e+07	1.35628e+07	7.56251e+06	1.13502e+07	2.16521e+07	3.16563e+07	4.3603e+07	2.77761e+07	2.69192e+07	2.45114e+07	2.03651e+07	2.14776e+07	1.87784e+07	1.19222e+07	6.99279e+06	2.12964e+07	2.32429e+07	2.36504e+07	1.86929e+07	3.1306e+07	2.8069e+07	3.03734e+07	4.11095e+07	2.76144e+07	4.30722e+06	2.48917e+07	1.06652e+07	2.73541e+07	2.59705e+07	2.1797e+07	2.80954e+07	1.41081e+07	5.91506e+06	2.10049e+07	2.40834e+07	3.78464e+07	3.14352e+07	2.21067e+07	2.64188e+07
Q6IB54	ATP synthase-coupling factor 6, mitochondrial	ATP5J	ATP5J;ATP5PF	6.4648e+07	6.53034e+07	7.41336e+07	7.61177e+07	7.05294e+07	8.52158e+07	9.82551e+07	8.13748e+07	8.33316e+07	7.67687e+07	7.71281e+07	9.14266e+07	6.54913e+07	6.78026e+07	7.30025e+07	7.36661e+07	7.84743e+07	8.97804e+07	6.01849e+07	5.85311e+07	6.25302e+07	6.91184e+07	7.03828e+07	7.85015e+07	5.86048e+07	6.31122e+07	7.29536e+07	7.79985e+07	9.11391e+07	6.11475e+07	5.48745e+07	7.27779e+07	6.98658e+07	6.46021e+07	4.19846e+07	7.44715e+07	7.41597e+07	6.81511e+07	1.21097e+08	7.61603e+07	7.99293e+07	5.18999e+07	4.66541e+07	4.95962e+07	6.98001e+07	5.3191e+07	5.34957e+07	5.64786e+07	4.52461e+07	3.68968e+07	4.87408e+07	5.74341e+07	3.83017e+07	5.2504e+07	3.24132e+07	4.99386e+07	6.82185e+07	4.27214e+07	6.90171e+07	5.34423e+07	6.85996e+07	5.45286e+07	3.59956e+07	5.00753e+07	4.24169e+07	4.42208e+07	7.25015e+07	5.15173e+07	2.14928e+07	7.11538e+07	2.52282e+07	5.06388e+07	3.13673e+07	4.65072e+07	4.32937e+07	4.68481e+07	6.86402e+07	3.4034e+07	6.24877e+07	5.69056e+07	7.01414e+07	7.08469e+07	8.0927e+07	7.75477e+07	5.50439e+07	6.24112e+07	5.8083e+07	1.26824e+08	1.11948e+08	8.10051e+07	8.57717e+07	9.88907e+07	8.68306e+07	5.66463e+07	7.25949e+07	5.96457e+07	6.97385e+07	5.83816e+07	5.82583e+07	7.88364e+07	5.86233e+07	6.39352e+07	6.6247e+07	7.52005e+07	8.41381e+07	8.97333e+07	7.29847e+07	3.95936e+07	7.24429e+07	5.57688e+07	9.11729e+07	7.30284e+07	9.31802e+07	6.73022e+07	8.23568e+07	5.89842e+07	8.31643e+07	6.93739e+07	1.21947e+08	7.63186e+07	149131734	7.66427e+07
Q96IX5	ATP synthase membrane subunit DAPIT, mitochondrial	ATP5MD	ATP5MD	9.81055e+06	1.86363e+07	1.92753e+07	1.82845e+07	2.17594e+07	1.8464e+07	3.35285e+07	2.4949e+07	3.28251e+07	1.80547e+07	2.48689e+07	2.04217e+07	1.62487e+07	2.32433e+07	2.65568e+07	1.94177e+07	2.41089e+07	2.37994e+07	1.59122e+07	2.79777e+07	2.06252e+07	2.65177e+07	1.11372e+07	1.93769e+07	1.65705e+07	2.01231e+07	1.64562e+07	2.25089e+07	3.42368e+07	1.82824e+07	1.48483e+07	2.21281e+07	2.37778e+07	1.12036e+07	1.53583e+07	1.53354e+07	2.06789e+07	2.10263e+07	2.81977e+07	17678579	2.51856e+07	1.15802e+07	8.55309e+06	1.05586e+07	8.97818e+06	1.37816e+07	8.22973e+06	1.29155e+07	1.00936e+07	2.12087e+07	9.54228e+06	1.25563e+07	9.72096e+06	1.57932e+07	3.58605e+06	8.5874e+06	1.29997e+07	1.09526e+07	1.79922e+07	1.06547e+07	1.93796e+07	5.46433e+06	9.13949e+06	9.53615e+06	1.03098e+07	5.94964e+06	1.83983e+07	1.54412e+07	4.7619e+06	2.29069e+07	1.09564e+07	1.06569e+07	5.33791e+06	1.11141e+07	6.56344e+06	7.4706e+06	2.78043e+07	1.34032e+07	2.52231e+07	1.55822e+07	1.78173e+07	2.1892e+07	1.94205e+07	2.36903e+07	1.54825e+07	1.54974e+07	1.30031e+07	1.57382e+07	2.3325e+07	2.97149e+07	2.42411e+07	3.01765e+07	2.90875e+07	2.13909e+07	1.8253e+07	1.77626e+07	1.73975e+07	1.64159e+07	1.90987e+07	2.31019e+07	1.3942e+06	2.21128e+07	2.42255e+07	2.53319e+07	2.60504e+07	3.20214e+07	1.96016e+07	9.47386e+06	2.23243e+07	1.94854e+07	3.43903e+07	1.88886e+07	2.77922e+07	2.21296e+07	2.1251e+07	1.62337e+07	2.87306e+07	1.86382e+07	2.97125e+07	1.98647e+07	2.37315e+07	1.72972e+07
P56385	ATP synthase subunit e, mitochondrial	ATP5ME	ATP5ME	2.99926e+07	6.29368e+07	6.10283e+07	7.08712e+07	6.99718e+07	5.79903e+07	9.90432e+07	5.53182e+07	5.02882e+07	5.55335e+07	5.15372e+07	5.08778e+07	6.06497e+07	6.23757e+07	4.97067e+07	5.19291e+07	4.94078e+07	4.70711e+07	5.17514e+07	7.3439e+07	8.49843e+07	7.70212e+07	3.86532e+07	3.20763e+07	5.57878e+07	7.05572e+07	7.35306e+07	6.94524e+07	7.85605e+07	5.7275e+07	3.05611e+07	3.46777e+07	6.4758e+07	2.97948e+07	4.54774e+07	4.62493e+07	5.57686e+07	4.15439e+07	7.00213e+07	4.68656e+07	7.00403e+07	3.05597e+07	2.45118e+07	4.57504e+07	3.55607e+07	2.97979e+07	3.3866e+07	2.29557e+07	3.87111e+07	3.79558e+07	3.39053e+07	3.65111e+07	3.30064e+07	3.71961e+07	6.8677e+06	2.94178e+07	4.32967e+07	4.02855e+07	4.74922e+07	2.57023e+07	3.57454e+07	2.93707e+07	2.71639e+07	2.44006e+07	2.83028e+07	3.00652e+07	4.92357e+07	4.23435e+07	9.83292e+06	9.02095e+07	3.54286e+07	4.80879e+07	1.82978e+07	5.25629e+07	3.87423e+07	2.86718e+07	8.51395e+07	3.53392e+07	5.61659e+07	4.51612e+07	6.59038e+07	6.09598e+07	5.05763e+07	6.60975e+07	5.39284e+07	5.89431e+07	5.12786e+07	5.51802e+07	4.93559e+07	4.79995e+07	8.33683e+07	7.1493e+07	9.42792e+07	7.87563e+07	4.59249e+07	4.54842e+07	5.48642e+07	5.45355e+07	5.37486e+07	6.82617e+07	1.29673e+07	4.51875e+07	5.741e+07	6.46784e+07	9.87948e+07	1.05745e+08	5.7324e+07	3.1786e+07	6.65712e+07	6.1933e+07	1.01372e+08	7.54745e+07	8.65228e+07	5.52282e+07	6.25558e+07	5.48095e+07	4.69323e+07	5.5615e+07	132613447	4.92545e+07	9.15655e+07	4.63967e+07
P56134	ATP synthase subunit f, mitochondrial	ATP5MF	ATP5MF;ATP5MF-PTCD1	1.73047e+07	3.07159e+07	4.47973e+06	9.79943e+06	3.118e+06	2.09992e+06	1.57197e+07	5.13233e+06	3.09251e+07	1.92465e+07	2.14625e+07	5.01746e+06	5.34937e+07	2.07758e+07	2.09557e+07	1.94122e+07	1.29134e+07	3.10546e+07	2.96273e+07	1.02293e+07	2.00193e+07	1.95469e+07	1.58931e+07	5.31746e+07	7.75364e+06	8.10646e+06	1.73789e+07	3.64357e+07	2.59967e+07	2.51813e+07	1.55128e+07	1.66238e+07	3.19094e+07	9.58215e+06	3.45041e+07	2.29097e+07	5.02939e+07	6.32191e+07	6.529e+07	4.07678e+07	2.90408e+07	1.37272e+07	8.08112e+06	2.5769e+06	1.18704e+07	2.52286e+07	1.03505e+07	5.36877e+06	3.91828e+06	1.66169e+07	7.25722e+06	2.52125e+07	4.55901e+06	2.52752e+07	4.24719e+06	7.70667e+06	2.90588e+07	7.78222e+06	1.35815e+07	4.65158e+06	2.67387e+07	1.0879e+06	6.80759e+06	13308362	1.32169e+07	5.55989e+06	1.26763e+07	2.45725e+07	1.71616e+06	3.37989e+07	2.1062e+07	2.45424e+07	1.20453e+07	7.70259e+06	7.7726e+06	1.20263e+07	7.23306e+06	2.78092e+06	3.00487e+07	8.65929e+06	9.3804e+06	1.26312e+07	3.93962e+06	4.96854e+06	7.60132e+06	6.24308e+06	4.84825e+06	0	3.15885e+06	3.13983e+07	11118241	1.56566e+07	1.12465e+07	1.13236e+07	1.07407e+07	5.34839e+06	5.11083e+06	3.45585e+06	8.17481e+06	9.65233e+06	1.36682e+06	5.99393e+06	1.06076e+07	1.08882e+06	1.1245e+07	7.07303e+06	9.69445e+06	0	1.16031e+07	5.8996e+06	4.2384e+07	3.06388e+07	4.42114e+06	1.69024e+07	9.47568e+06	0	9.93225e+06	1.65353e+07	7.88238e+06	7.839e+06	1.76455e+06	0
A0A0A0MTQ5	ATP synthase subunit ATP5MPL, mitochondrial	ATP5MPL	ATP5MPL;C14orf2	0	1.1567e+07	1.49853e+07	1.7686e+07	1.97453e+07	1.11317e+07	1.20352e+07	1.22679e+07	1.50678e+07	1.83149e+07	2.37799e+07	8.58949e+06	2.78961e+06	2.75106e+06	1.32774e+07	1.29048e+07	8.08799e+06	1.21994e+07	6.27672e+06	1.35969e+07	5.84378e+06	1.23264e+07	6.15437e+06	1.91225e+07	2.83105e+06	3.49744e+06	6.89688e+06	1.12523e+07	2.29312e+07	1.99649e+06	4.21046e+06	3.5321e+06	3.37509e+06	4.66277e+06	3.43157e+06	9.35161e+06	6.02242e+06	5.86021e+06	9.29346e+06	1.4732e+06	0	0	1.33377e+06	0	1.83897e+06	7.30858e+06	5.36277e+06	0	976290	0	1.34455e+06	931247	5.43206e+06	3.22673e+06	5.20941e+06	0	3.10595e+06	1.39774e+06	5.69711e+06	5.19993e+06	4.58759e+06	0	0	0	0	793938	8.41469e+06	3.05154e+06	0	1.46977e+07	1.12069e+06	0	770561	1.31441e+06	1.31539e+06	4.86357e+06	2.63045e+07	6.4595e+06	1.18468e+07	9.24294e+06	2.56084e+07	8.78872e+06	8.6962e+06	3.78812e+07	1.55943e+07	4.60364e+06	7.57389e+06	4.6182e+06	6.68223e+06	2.11441e+06	1.70338e+07	1.64052e+07	1.40224e+07	1.92412e+07	9.42475e+06	1.48752e+07	1.05494e+07	7.86064e+06	1.89568e+07	1.76429e+07	3.33198e+06	1.65266e+07	2.05886e+07	2.33327e+07	1.64035e+07	1.63198e+07	7.40219e+06	0	3.19298e+07	1.7306e+07	7.33106e+06	8.5453e+06	2.05214e+07	2.33636e+07	8.89934e+06	1.24182e+07	2.03967e+07	2.53843e+07	2.97924e+07	4.42244e+06	1.26017e+07	1.43667e+07
P24539	ATP synthase F(0) complex subunit B1, mitochondrial	ATP5PB	ATP5PB	2.10301e+07	7.44153e+07	7.16589e+07	1.01396e+08	9.77743e+07	9.50156e+07	1.27304e+08	1.04294e+08	1.18972e+08	8.67951e+07	1.07576e+08	6.57527e+07	4.62332e+07	8.3623e+07	8.58781e+07	8.70047e+07	7.9943e+07	9.50033e+07	7.71134e+07	94649937	8.70176e+07	9.40286e+07	3.22699e+07	7.77965e+07	5.89239e+07	8.90213e+07	9.0566e+07	7.86127e+07	1.07836e+08	6.84381e+07	3.84437e+07	6.89846e+07	9.20634e+07	3.13542e+07	4.09311e+07	4.7038e+07	8.59144e+07	7.68124e+07	1.06471e+08	6.02521e+07	7.94065e+07	1.31563e+07	2.62689e+07	2.74131e+07	3.41018e+07	4.22722e+07	3.07288e+07	3.17721e+07	2.56913e+07	6.74315e+07	3.57624e+07	4.68119e+07	1.41672e+07	5.12572e+07	3.4053e+06	1.61283e+07	2.88131e+07	2.84012e+07	6.16231e+07	2.02151e+07	6.98852e+07	1.78759e+07	1.59008e+07	1.1963e+07	3.22947e+07	2.73993e+07	7.1344e+07	3.6616e+07	2.39221e+06	6.15886e+07	3.12476e+07	3.50124e+07	7.33674e+06	4.02971e+07	8.64223e+06	8.56139e+06	1.08508e+08	6.38877e+07	8.56772e+07	5.98942e+07	8.81058e+07	7.60707e+07	7.00709e+07	1.00403e+08	5.80397e+07	5.89809e+07	6.74533e+07	3.97426e+07	6.41366e+07	8.39609e+07	1.04898e+08	1.33943e+08	1.27654e+08	9.31673e+07	7.10932e+07	7.73698e+07	6.67207e+07	7.75943e+07	7.30229e+07	9.4755e+07	1.29771e+07	7.97618e+07	1.09917e+08	1.18101e+08	1.09149e+08	1.43233e+08	7.05086e+07	3.36838e+07	1.1123e+08	8.3249e+07	155437539	6.2558e+07	1.10358e+08	1.0223e+08	1.07839e+08	6.08013e+07	1.68903e+08	8.42878e+07	1.42106e+08	9.77577e+07	8.68598e+07	7.49496e+07
O75947	ATP synthase subunit d, mitochondrial	ATP5PD	ATP5PD;ATP5H	1.43554e+08	3.52424e+08	1.96279e+08	2.72974e+08	2.31848e+08	2.3249e+08	2.35833e+08	234085617	2.4622e+08	2.0936e+08	2.63937e+08	2.04694e+08	4.46841e+08	2.66348e+08	2.05354e+08	2.68408e+08	3.06341e+08	2.225e+08	2.48683e+08	2.76466e+08	2.27156e+08	2.47078e+08	2.6021e+08	2.20557e+08	2.01753e+08	2.43304e+08	2.4543e+08	2.86339e+08	2.66401e+08	2.3574e+08	3.05016e+08	1.57878e+08	2.4514e+08	1.71644e+08	2.34365e+08	2.81339e+08	3.63014e+08	337570232	2.76708e+08	3.01573e+08	237371319	165132736	3.6574e+08	2.69315e+08	3.03692e+08	3.66192e+08	2.37899e+08	2.30697e+08	2.53702e+08	2.97555e+08	3.3488e+08	2.66496e+08	2.37968e+08	2.75558e+08	1.72183e+08	214099956	2.71494e+08	3.23649e+08	2.37133e+08	1.7708e+08	2.64569e+08	2.52099e+08	182791839	2.25964e+08	3.11481e+08	2.02843e+08	2.8287e+08	2.3827e+08	2.46213e+08	1.99429e+08	2.55388e+08	2.63316e+08	1.99519e+08	3.78315e+08	2.3221e+08	2.38624e+08	1.971e+08	1.93952e+08	3.1564e+08	2.58012e+08	223735874	1.79661e+08	2.20637e+08	2.18626e+08	1.84879e+08	1.90021e+08	1.9109e+08	3.40788e+08	3.00222e+08	2.28011e+08	2.36056e+08	2.69001e+08	2.32084e+08	2.43834e+08	2.36141e+08	217184392	254252187	2.14923e+08	2.07362e+08	2.58961e+08	1.05445e+08	2.32062e+08	2.69082e+08	2.48542e+08	2.83699e+08	2.59676e+08	1.67662e+08	1.27669e+08	2.37737e+08	2.07234e+08	4.9311e+08	285546508	2.64781e+08	2.38188e+08	2.30824e+08	1.81575e+08	3.0247e+08	1.74461e+08	2.62907e+08	225477416	3.19817e+08	2.24964e+08
P48047	ATP synthase subunit O, mitochondrial	ATP5PO	ATP5PO	9.49401e+07	1.65373e+08	1.54247e+08	2.10024e+08	1.67412e+08	1.8142e+08	268913903	1.8864e+08	2.57833e+08	1.78973e+08	2.05823e+08	197968782	1.28019e+08	1.8471e+08	2.03468e+08	1.8724e+08	2.23021e+08	2.24801e+08	197506955	2.25268e+08	2.26264e+08	2.56402e+08	1.2842e+08	1.9589e+08	1.50857e+08	1.92161e+08	220839823	1.51143e+08	2.91768e+08	1.57094e+08	108906984	1.4365e+08	2.07838e+08	9.34336e+07	1.18219e+08	1.27661e+08	1.73685e+08	1.66289e+08	2.54194e+08	1.58991e+08	2.10589e+08	1.33187e+08	8.60812e+07	116996476	1.63976e+08	1.20921e+08	144676396	1.37966e+08	1.03026e+08	1.83928e+08	1.14637e+08	180644617	9.12887e+07	1.66334e+08	5.23191e+07	1.06942e+08	1.21324e+08	1.06249e+08	1.65406e+08	1.40866e+08	1.54729e+08	9.47257e+07	7.9569e+07	8.46841e+07	1.23054e+08	171099418	1.80692e+08	1.03802e+08	3.47256e+07	1.91211e+08	9.57169e+07	1.13163e+08	7.34016e+07	1.28893e+08	6.44712e+07	7.82796e+07	1.99555e+08	1.52391e+08	1.95014e+08	1.6772e+08	1.91986e+08	1.56733e+08	2.11753e+08	2.31981e+08	1.19684e+08	1.45471e+08	1.27825e+08	213513199	2.07278e+08	2.31205e+08	2.80578e+08	2.97455e+08	2.74268e+08	2.08785e+08	2.00441e+08	145518867	1.75167e+08	1.49356e+08	1.6118e+08	1.57667e+08	5.64765e+07	1.77977e+08	2.30324e+08	2.33327e+08	2.87575e+08	2.46121e+08	2.08025e+08	8.91138e+07	219303762	1.69557e+08	2.39202e+08	1.77603e+08	2.34252e+08	191363598	2.24361e+08	1.57528e+08	1.93403e+08	1.7584e+08	3.47141e+08	1.86337e+08	3.49145e+08	1.98504e+08
V5JSF4	ATP synthase subunit a	ATP6	ATPase;mtATP6;ATP6;atp6	4.14711e+06	8.70336e+06	8.96983e+06	1.01088e+07	9.2042e+06	1.06844e+07	1.47225e+07	8.74401e+06	1.3929e+07	4.51891e+06	1.16176e+07	0	5.93083e+06	9.86363e+06	1.24179e+07	8.6745e+06	8.91137e+06	0	9.95014e+06	11922395	1.50029e+07	1.63239e+07	0	1.18906e+07	4.6828e+06	11686535	1.18715e+07	1.00785e+07	1.61574e+07	9.25537e+06	6.79025e+06	9.8618e+06	1.20779e+07	5.91075e+06	6.33828e+06	6.86211e+06	9.48878e+06	9.82802e+06	1.03504e+07	8.56821e+06	0	5.24811e+06	5.35127e+06	4.35061e+06	0	7.67721e+06	0	5.38443e+06	4.92437e+06	9.08189e+06	6.46891e+06	6.77949e+06	4.81379e+06	1.12706e+07	2.80824e+06	4.56161e+06	5.40209e+06	5.23923e+06	9.36094e+06	3.90984e+06	9.49748e+06	0	4.95924e+06	0	0	0	1.16632e+07	5.37242e+06	3.12383e+06	9.53385e+06	6.50514e+06	5.94431e+06	2.60184e+06	6.19907e+06	4.21757e+06	3.25031e+06	1.29516e+07	1.09844e+07	1.20793e+07	8.38681e+06	1.25754e+07	1.12322e+07	4.70839e+06	1.35816e+07	5.79555e+06	6.68394e+06	4.38766e+06	0	1.74144e+06	1.39489e+07	8.41404e+06	1.91284e+07	1.37711e+07	1.23841e+07	4.05549e+06	8.87368e+06	8.74448e+06	7.94915e+06	6.77361e+06	5.87345e+06	0	8.88173e+06	1.25335e+07	5.65788e+06	4.27352e+06	1.71924e+07	7.36738e+06	5.20553e+06	1.33132e+07	1.05742e+07	1.5906e+07	8.45842e+06	1.14378e+07	7.67974e+06	1.4049e+07	6.95705e+06	1.14104e+07	5.15075e+06	8.69766e+06	5.87182e+06	2.1626e+06	1.74289e+06
A0A7H1D1M5	ATP synthase subunit 6 (Fragment)	ATP6	ATPase;mtATP6;ATP6;atp6	0	0	0	0	0	0	0	0	0	0	0	0	0	0	0	0	0	1.30201e+07	0	0	0	0	0	0	0	0	0	0	0	0	0	0	0	0	0	0	0	0	0	0	0	0	0	0	0	0	0	0	0	0	0	0	0	0	0	0	0	0	0	0	0	0	0	0	0	0	0	0	0	0	0	0	0	0	0	0	0	0	0	0	0	0	0	0	0	0	0	0	0	0	0	0	0	0	0	0	0	0	0	0	0	0	0	0	0	0	0	0	0	0	0	0	0	0	0	0	0	0	0	0	0	0
A0A7H1D210	ATP synthase subunit 6 (Fragment)	ATP6	ATP6	8.52323e+06	1.15923e+07	1.32383e+07	1.16906e+07	1.76459e+07	1.07921e+07	2.11283e+07	2.07458e+07	1.01597e+07	2.13057e+07	1.76741e+07	1.27726e+07	1.27514e+07	1.67152e+07	2.21971e+07	1.70962e+07	9.4631e+06	1.52863e+07	1.3745e+07	2.30649e+07	1.56742e+07	1.60735e+07	1.364e+07	1.15262e+07	0	1.1646e+07	1.51767e+07	1.90883e+07	3.67321e+07	2.36334e+07	1.85061e+07	1.60262e+07	1.85483e+07	1.1334e+07	8.95446e+06	1.28781e+07	3.57912e+07	3.1595e+07	3.77705e+07	1.65588e+07	1.21881e+07	6.35808e+06	6.047e+06	5.96655e+06	3.79325e+06	1.30083e+07	1.05804e+07	6.6228e+06	5.17747e+06	7.69799e+06	7.39472e+06	7.31413e+06	4.37027e+06	7.79537e+06	2.16384e+06	3.85324e+06	1.66156e+07	4.0882e+06	8.40425e+06	5.83174e+06	1.41307e+07	4.66171e+06	4.85914e+06	5.24383e+06	1.42465e+06	1.24441e+07	1.58118e+07	1.22352e+07	2.43041e+06	5.4852e+06	7.11539e+06	7.08338e+06	4.07402e+06	7.29544e+06	3.85744e+06	4.78473e+06	1.13488e+07	1.22435e+07	1.29486e+07	6.91944e+06	1.0463e+07	1.01082e+07	1.26072e+07	1.52406e+07	9.87374e+06	1.08932e+07	1.19273e+07	1.28722e+07	7.60724e+06	1.39653e+07	1.36174e+07	1.2083e+07	1.23061e+07	1.73978e+07	1.50541e+07	1.6746e+07	8.22707e+06	1.17724e+07	1.26397e+07	1.2261e+07	6.10594e+06	1.7303e+07	1.63287e+07	1.76508e+07	1.63426e+07	1.68537e+07	1.91578e+07	8.19537e+06	2.07676e+07	1.16599e+07	3.15524e+07	1.91969e+07	1.79785e+07	2.15912e+07	1.19676e+07	1.20083e+07	2.12803e+07	1.79566e+07	1.7383e+07	1.05549e+07	2.15881e+07	2.23212e+07
F1AKZ2	ATP synthase subunit a	ATP6	ATPase;ATP6	0	0	0	0	0	0	0	0	0	0	0	0	0	0	0	0	0	1.30201e+07	0	0	0	0	0	0	0	0	0	0	0	0	0	0	0	0	0	0	0	0	0	0	0	0	0	0	0	0	0	0	0	0	0	0	0	0	0	0	0	0	0	0	0	0	0	0	0	0	0	0	0	0	0	0	0	0	0	0	0	0	0	0	0	0	0	0	0	0	0	0	0	0	0	0	0	0	0	0	0	0	0	0	0	0	0	0	0	0	0	0	0	0	0	0	0	0	0	0	0	0	0	0	0	0
A0A1B0GTB0	ATPase H(+)-transporting lysosomal accessory protein 2 (Fragment)	ATP6AP2	ATP6AP2	2.65982e+07	7.87131e+07	9.31011e+07	9.8497e+07	7.64183e+07	6.93242e+07	6.43958e+07	6.10119e+07	7.69998e+07	8.68944e+07	1.26404e+08	6.53991e+07	1.61481e+08	1.54439e+08	5.61527e+07	3.98624e+07	4.74919e+07	4.14432e+07	5.86507e+07	1.41222e+08	8.75021e+07	101984606	5.29615e+07	5.4827e+07	1.05609e+08	1.59371e+08	1.32048e+08	5.54156e+07	2.47121e+07	8.2023e+07	6.15385e+07	3.00488e+07	6.21622e+07	3.97416e+07	5.78383e+07	4.45348e+07	4.88644e+07	8.38726e+07	2.81718e+07	6.03543e+07	4.84646e+07	7.5005e+07	4.63512e+07	9.83895e+07	6.43278e+07	4.44972e+07	5.46545e+07	6.76014e+07	7.46598e+07	5.57838e+07	8.0448e+07	7.82118e+07	7.233e+07	7.27692e+07	4.44475e+07	5.00247e+07	1.14516e+08	7.01295e+07	8.20897e+07	6.69236e+07	6.73792e+07	6.60119e+07	5.33501e+07	5.67427e+07	9.31608e+07	3.26602e+07	6.99042e+07	2.86253e+07	4.39945e+07	4.63635e+07	3.41718e+07	7.84297e+07	3.11296e+07	5.69997e+07	5.50667e+07	3.98546e+07	1.00355e+08	1.09268e+08	5.2562e+07	5.46222e+07	8.18623e+07	1.34592e+08	1.01403e+08	1.23863e+08	8.79346e+07	1.19519e+08	8.23438e+07	182499567	1.88838e+08	5.38678e+07	246223959	6.70766e+07	8.28642e+07	1.24158e+08	1.00691e+08	9.55392e+07	8.6014e+07	9.42975e+07	7.77428e+07	1.03483e+08	9.91236e+07	1.21625e+08	8.22085e+07	1.13679e+08	1.80827e+08	7.07123e+07	4.04612e+07	2.48117e+07	8.92173e+07	1.05358e+08	8.01906e+07	1.17603e+08	9.5424e+07	6.25846e+07	7.01064e+07	6.18254e+07	1.13844e+08	1.73137e+08	134593814	8.92352e+07	9.66649e+07	4.54015e+07
Q9Y487	V-type proton ATPase 116 kDa subunit a2	ATP6V0A2	DKFZp781J1951;DKFZp686N0561;ATP6V0A1;ATP6V0A2	0	1.79525e+06	0	2.40319e+06	2.3157e+06	3.31689e+06	0	4.53675e+06	0	1.30332e+06	0	2.33605e+06	0	0	0	852318	2.54981e+06	0	0	1866584	1.78423e+06	1.41897e+06	3.15427e+06	0	4.88043e+06	2.76595e+06	0	1.80001e+06	0	2.36726e+06	0	1.76909e+06	0	0	0	2.31382e+06	1.45231e+06	0	0	1.97398e+06	1.96917e+06	0	0	0	0	0	1.91579e+06	1.95261e+06	2.062e+06	0	0	1.74401e+06	0	0	6.85951e+06	0	0	0	2.3972e+06	3.74716e+06	0	0	0	0	0	2.1085e+06	1.35498e+06	0	0	0	0	0	0	0	0	0	1.16435e+06	7.71339e+06	0	6.29051e+06	0	2.55663e+06	3.30858e+06	2.13841e+06	0	0	2.753e+06	1.79024e+06	0	0	1.24616e+06	0	1.06202e+06	1.68592e+06	0	0	0	4.42472e+06	2.59897e+06	0	0	6.28237e+06	1.10634e+06	1.52577e+06	925008	1.33462e+06	0	0	2.37301e+06	2.37296e+06	895410	0	0	2.23339e+06	0	0	0	0	1.18727e+06	0	1.09607e+06	0
P27449	V-type proton ATPase 16 kDa proteolipid subunit	ATP6V0C	ATP6V0C	4.01267e+06	1.34977e+07	2.01964e+07	2.14324e+07	1.73415e+07	1.80015e+07	1.60148e+07	1.42335e+07	9.04109e+06	9.39437e+06	7.06946e+06	3.29877e+06	1.5523e+07	7.24626e+06	7.34562e+06	5.04284e+06	1.02366e+07	1.81023e+07	1.16157e+07	3.50927e+07	1.46208e+07	1.37935e+07	0	3.16706e+06	1.35415e+07	1.3429e+07	2.95307e+07	1.26409e+07	2.92735e+06	6.43589e+06	9.45562e+06	1.72864e+07	1.71582e+07	9.11493e+06	4.21815e+06	1.93182e+07	2.04282e+07	1.00546e+07	1.50971e+07	1.19591e+07	1.94559e+07	1.13036e+07	4.49164e+06	1.06418e+07	9.443e+06	1.77808e+07	9.95116e+06	9.80827e+06	1.01813e+07	2.72597e+07	9.181e+06	8.3827e+06	8.15134e+06	8.41816e+06	1.0931e+07	1.45838e+07	5.87763e+06	1.16084e+07	1.71224e+07	1.08093e+07	1.85509e+07	1.0655e+07	1.58425e+07	8.87344e+06	4.1978e+06	5.32362e+06	1.07231e+07	14583320	8.75575e+06	1.6719e+07	7.73746e+06	1.00629e+07	9.98471e+06	1.25106e+07	1.21949e+07	6.15743e+06	6.14271e+07	1.82672e+07	1.27058e+07	2.59935e+07	2.75347e+07	2.63548e+07	9.38805e+06	1.90802e+07	2.09306e+07	1.87247e+07	1.73e+07	9.66953e+06	9.74816e+06	3.14749e+07	1.89173e+07	2.1169e+07	2.05517e+07	2.05311e+07	1.43903e+07	2.07552e+07	2.21824e+07	2.12365e+07	1.21827e+07	1.21005e+07	1.36706e+06	2.20124e+07	2.16032e+07	1.7392e+07	3.09011e+07	2.93354e+07	2.34774e+07	1.11169e+07	1.79131e+07	2.16338e+07	3.7455e+07	1.48725e+07	1.11741e+07	1.87142e+07	1.00794e+07	2.03267e+07	1.27131e+07	1.54068e+07	1.42592e+07	1.52024e+07	1.20739e+07	3.60595e+06
H3BNI4	V-type proton ATPase proteolipid subunit	ATP6V0C	ATP6V0C	4.32868e+06	8.67397e+06	1.17032e+07	2.75982e+07	9.4462e+06	1.14105e+07	1.67925e+07	1.06034e+07	1.58511e+07	1.98022e+07	2.89049e+07	8.10156e+06	7.48288e+06	3.33879e+07	9.79582e+06	1.72625e+07	1.07909e+07	8.54292e+06	8.54322e+06	21805929	1.33564e+07	1.23574e+07	7.38081e+06	1.1661e+07	9.35525e+06	1.48504e+07	1.45609e+07	1.03416e+07	1.22076e+07	8.57942e+06	9.10058e+06	1.06853e+07	9.92231e+06	5.09003e+06	8.43931e+06	9.24397e+06	1.43348e+07	1.08672e+07	1.34608e+07	1.27298e+07	8.9938e+06	5.60371e+06	5.15506e+06	8.42333e+06	6.57877e+06	5.16704e+06	6.84294e+06	7.72216e+06	8.49781e+06	1.18812e+07	5.00425e+06	1.26125e+07	6.10767e+06	7.33722e+06	2.16277e+06	5.18829e+06	6.45393e+06	7.05422e+06	1.25016e+07	8.51078e+06	9.90984e+06	6.00829e+06	5.90673e+06	8.25771e+06	5.87227e+06	7.77313e+06	9.74082e+06	8.60741e+06	4.0274e+06	5.6304e+06	6.82684e+06	1.02914e+07	4.50495e+06	9.71576e+06	8.66834e+06	8.28195e+06	3.62046e+07	8.99243e+06	9.29782e+06	7.50712e+06	1.60857e+07	1.13847e+07	1.3355e+07	1.53477e+07	1.11402e+07	9.14003e+06	9.88933e+06	8.29211e+06	7.83728e+06	1.2048e+07	1.69364e+07	1.6642e+07	3.26976e+07	1.84592e+07	1.03459e+07	1.19993e+07	9.59165e+06	1.24126e+07	1.39122e+07	1.19132e+07	3.3176e+06	9.30853e+06	2.06285e+07	1.01106e+07	2.0959e+07	1.98491e+07	1.51888e+07	0	1.64082e+07	1.76084e+07	3.09267e+07	1.03564e+07	2.3863e+07	2.80253e+07	1.4325e+07	8.68386e+06	7.59259e+06	1.12748e+07	1.23368e+07	2.52219e+07	3.76199e+07	1.16476e+07
F5GYQ1	V-type proton ATPase subunit	ATP6V0D1	ATP6V0D1	1.73928e+07	3.91058e+07	3.14763e+07	2.99614e+07	3.14565e+07	2.40174e+07	4.59215e+07	2.15866e+07	4.04079e+07	6.09354e+07	33953753	3.53038e+07	1.47285e+07	3.10518e+07	3.51771e+07	2.43302e+07	2.2684e+07	2.95415e+07	2.55057e+07	4.09353e+07	2.33562e+07	4.34008e+07	2.4661e+07	2.74977e+07	1.69358e+07	3.40157e+07	3.37649e+07	2.75125e+07	2.25914e+07	3.25901e+07	1.20184e+07	3.18723e+07	3.24922e+07	1.43539e+07	1.72318e+07	2.79824e+07	2.81804e+07	2.74319e+07	3.54362e+07	1.34127e+07	3.7058e+07	1.60089e+07	3.06137e+07	9.55204e+06	2.09319e+07	1.68517e+07	2.73602e+07	2.0174e+07	1.32576e+07	4.49484e+07	1.37517e+07	1.56531e+07	2.56283e+06	1.02456e+07	5.01025e+06	1.04576e+07	1.81181e+07	1.07388e+07	3.89786e+07	1.45075e+07	2.36273e+07	9.81785e+06	7.32671e+06	8.71927e+06	9.51274e+06	1.98163e+07	3.53506e+07	9.17372e+06	2.54649e+06	6.38715e+07	7.08369e+06	1.92518e+07	966454	1.30694e+07	1.59054e+07	2.10802e+07	4.61276e+07	1.95608e+07	4.97217e+07	36760355	3.12064e+07	2.68288e+07	1.50351e+07	2.13142e+07	2.28333e+07	1.99495e+07	1.95855e+07	1.84966e+07	3.12824e+07	4.283e+07	3.81413e+07	3.5068e+07	4.94476e+07	5.3671e+07	2.5586e+07	2.16116e+07	1.98755e+07	1.95816e+07	4.05894e+07	2.06897e+07	9.34204e+06	2.42374e+07	4.42896e+07	4.39211e+07	5.16093e+07	4.31432e+07	3.05139e+07	3.24552e+07	4.2886e+07	2.41027e+07	5.46362e+07	3.43925e+07	4.16161e+07	3.40287e+07	3.48901e+07	9.40577e+06	2.14518e+07	4.13007e+07	4.72682e+07	4.85128e+07	3.56892e+07	3.19146e+07
P38606	V-type proton ATPase catalytic subunit A	ATP6V1A	ATP6V1A	1.30685e+08	167416920	1.8376e+08	2.68873e+08	2.64727e+08	1.63245e+08	2.40068e+08	1.91471e+08	198707056	2.45653e+08	2.9261e+08	2.26207e+08	1.36793e+08	233359311	2.37444e+08	2.58896e+08	1.87948e+08	1.9039e+08	1.91367e+08	2.00795e+08	2.69769e+08	2.19673e+08	2.92533e+08	2.02577e+08	2.19338e+08	2.28909e+08	2.80019e+08	2.39693e+08	2.89721e+08	260593010	1.14065e+08	2.70806e+08	3.60826e+08	1.23724e+08	1.563e+08	1.93979e+08	3.4028e+08	2.77218e+08	3.8077e+08	263448531	279924677	1.83099e+08	1.52187e+08	2.0176e+08	1.52087e+08	1.33982e+08	2.72354e+08	1.64428e+08	1.86003e+08	1.40699e+08	1.6728e+08	1.6385e+08	1.66574e+08	165827088	1.13885e+08	1.25594e+08	1.57686e+08	1.51315e+08	2.27763e+08	1.72535e+08	2.45814e+08	1.32152e+08	1.47077e+08	1.72582e+08	1.34401e+08	1.81446e+08	2.13302e+08	1.59347e+08	1.06299e+08	1.45956e+08	1.37285e+08	1.9587e+08	9.37153e+07	1.65966e+08	1.69206e+08	1.27574e+08	2.43506e+08	1.64543e+08	2.08411e+08	1.80128e+08	1.73529e+08	2.35782e+08	2.28008e+08	2.72475e+08	1.73898e+08	1.74854e+08	2.28522e+08	2.50629e+08	2.70356e+08	2.14285e+08	2.79692e+08	2.25638e+08	2.62665e+08	3.32703e+08	2.76549e+08	2.47372e+08	1.85656e+08	1.64089e+08	208902792	1.9851e+08	1.58769e+08	2.01357e+08	2.60706e+08	2.99659e+08	2.66894e+08	3.40969e+08	3.13447e+08	1.42839e+08	2.59492e+08	2.19925e+08	2.36884e+08	1.86546e+08	2.52604e+08	3.25411e+08	2.25122e+08	1.85984e+08	1.90304e+08	2.2208e+08	183947505	2.34391e+08	3.515e+08	3.12964e+08
P21283	V-type proton ATPase subunit C 1	ATP6V1C1	ATP6V1C1	7.18381e+07	9.68234e+07	1.67513e+08	1.97177e+08	1.92938e+08	1.63274e+08	1.17965e+08	1.19551e+08	1.38076e+08	1.32679e+08	1.05706e+08	1.35784e+08	1.91726e+08	2.07936e+08	1.73422e+08	1.3941e+08	1.19638e+08	9.89399e+07	1.7752e+08	8.40777e+07	2.69066e+08	1.2539e+08	1.84926e+08	6.79698e+07	2.3503e+08	1.35563e+08	2.54369e+08	1.45326e+08	9.79765e+07	1.09063e+08	1.42542e+08	9.31428e+07	1.33507e+08	9.30863e+07	1.22142e+08	1.02677e+08	1.49018e+08	8.59509e+07	1.46018e+08	1.37478e+08	2.03297e+08	101289997	1.48402e+08	1.93319e+08	1.62278e+08	1.59421e+08	2.14001e+08	7.76108e+07	2.10061e+08	2.04228e+08	1.97936e+08	8.74071e+07	1.26599e+08	1.43513e+08	4.82264e+07	8.89622e+07	9.37777e+07	2.00985e+08	1.36627e+08	1.23566e+08	1.1089e+08	1.14608e+08	6.49477e+07	7.86469e+07	9.82127e+07	8.31337e+07	1.19755e+08	2.11236e+08	7.4234e+07	9.8594e+07	1.92778e+08	1.51017e+08	1.12569e+08	1.71282e+08	8.80524e+07	145092297	8.88593e+07	169317835	1.14716e+08	8.49641e+07	1.97529e+08	1.92013e+08	2.26613e+08	1.51402e+08	1.05139e+08	1.41603e+08	1.60824e+08	2.60822e+08	1.12089e+08	8.07058e+07	1.96218e+08	128786929	1.3009e+08	1.22144e+08	1.57443e+08	1.6721e+08	119069903	7.53752e+07	1.47064e+08	1.69902e+08	3.11445e+07	128697026	175022568	1.65287e+08	1.443e+08	1.79262e+08	1.79213e+08	1.40114e+08	104081422	157484409	1.71226e+08	1.28125e+08	8.88079e+07	1.26428e+08	1.78648e+08	8.64171e+07	2.14678e+08	1.2875e+08	1.18231e+08	1.24515e+08	1.16454e+08	8.73747e+07
Q53Y06	ATPase, H+ transporting, lysosomal 31kDa, V1 subunit E isoform 1	ATP6V1E1	ATP6V1E1;ATP6V1E2	3.07172e+07	9.54691e+07	6.18187e+07	1.08907e+08	1.07504e+08	5.53606e+07	9.41941e+07	8.51715e+07	5.83859e+07	9.67261e+07	1.24407e+08	9.4106e+07	5.22684e+07	8.87707e+07	9.71237e+07	8.61532e+07	8.4095e+07	9.51684e+07	5.59562e+07	9.55046e+07	1.00299e+08	1.09149e+08	1.01964e+08	109261937	6.11382e+07	6.86309e+07	8.70437e+07	8.66383e+07	111448518	8.50129e+07	4.59097e+07	9.38063e+07	1.21074e+08	1.86968e+07	7.46679e+07	7.52203e+07	148117249	1.14216e+08	1.59555e+08	1.39267e+08	8.9569e+07	4.39118e+07	6.46905e+07	4.84752e+07	3.72354e+07	3.99084e+07	5.68155e+07	4.24236e+07	3.79638e+07	5.85966e+07	4.25557e+07	6.70228e+07	3.84369e+07	4.66373e+07	2.57077e+07	3.31796e+07	6.46376e+07	3.35743e+07	6.30409e+07	3.07747e+07	8.38669e+07	2.57547e+07	3.5999e+07	4.04959e+07	3.89354e+07	6.17414e+07	7.02593e+07	5.12272e+07	2.01885e+07	7.80447e+07	3.10401e+07	5.10432e+07	1.99624e+07	3.55587e+07	2.70562e+07	3.63524e+07	8.662e+07	6.70063e+07	1.22702e+08	5.89631e+07	5.44386e+07	6.03802e+07	7.74502e+07	7.35433e+07	4.94225e+07	6.12474e+07	5.6676e+07	6.23478e+07	8.57301e+07	7.25404e+07	9.65745e+07	7.33913e+07	1.17513e+08	116893708	102569453	9.22229e+07	6.06674e+07	6.20989e+07	7.75479e+07	8.73086e+07	3.65239e+07	7.12265e+07	1.02567e+08	1.30413e+08	1.71034e+08	1.28224e+08	1.43649e+08	5.57516e+07	1.15539e+08	6.94045e+07	1.27454e+08	9.47539e+07	1.28658e+08	1.22447e+08	8.88395e+07	4.78867e+07	5.20412e+07	1.10467e+08	8.03766e+07	1.00964e+08	1.59076e+08	1.12111e+08
A4D1K0	V-type proton ATPase subunit F	ATP6V1F	ATP6V1F	7.3508e+06	2.35622e+07	1.27835e+07	2.28334e+07	1.80979e+07	1.5346e+07	1.96008e+07	1.34879e+07	9.39845e+06	1.98723e+07	2.3561e+07	2.20986e+07	1.04751e+07	2.0435e+07	1.90615e+07	1.54578e+07	1.71581e+07	1.42067e+07	9.17019e+06	2.37071e+07	2.40989e+07	2.51709e+07	4.05417e+07	2.27809e+07	1.55127e+07	1.70908e+07	2.05221e+07	2.01009e+07	3.80101e+07	1.71957e+07	4.91612e+06	3.09307e+07	2.2073e+07	4.1309e+06	6.74742e+06	1.89213e+07	1.9051e+07	2.11177e+07	3.01975e+07	2.18906e+07	1.52853e+07	7.51141e+06	9.10208e+06	7.28057e+06	1.71787e+07	6.87353e+06	9.46412e+06	9.60004e+06	3.9954e+06	7.80863e+06	3.69052e+06	1.13348e+07	5.02437e+06	4.39174e+06	2.46217e+06	7.25021e+06	1.1362e+07	3.42942e+06	1.49764e+07	9.05321e+06	1.86078e+07	3.64999e+06	5.47935e+06	8.05345e+06	8.15809e+06	1.18491e+07	1.18015e+07	1.01851e+07	1.54406e+06	1.96496e+07	4.11826e+06	1.10331e+07	2.87002e+06	6.31536e+06	5.85864e+06	7.17947e+06	1.2751e+07	1.56667e+07	2.52819e+07	1.5454e+07	1.11061e+07	1.39763e+07	1.75443e+07	1.46782e+07	1.14188e+07	1.39957e+07	1.19332e+07	2.3224e+07	3.05379e+07	1.54239e+07	2.36092e+07	2.17303e+07	2.09945e+07	2.28234e+07	2.98644e+07	2.59636e+07	1.36536e+07	1.12483e+07	7.6674e+06	1.45563e+07	1.50527e+07	1.16515e+07	1.44356e+07	1.91912e+07	2.70747e+07	2.243e+07	2.02167e+07	1.2358e+07	2.02259e+07	1.56649e+07	2.76236e+07	1.89614e+07	1.93113e+07	2.34959e+07	1.67503e+07	1.1391e+07	1.00387e+07	1.88461e+07	2.331e+07	2.20533e+07	3.95977e+07	2.96076e+07
A0A024R883	V-type proton ATPase subunit G	ATP6V1G1	ATP6V1G2-DDX39B;ATP6V1G2;ATP6V1G1	2.98867e+08	2.17682e+07	4.37059e+07	5.18689e+07	5.83619e+07	5.92163e+07	3.20524e+07	5.94176e+07	1.54977e+07	3.64788e+07	4.09266e+07	2.45585e+07	2.07628e+07	4.88486e+07	5.4229e+07	3.85426e+07	4.99621e+07	3.93274e+07	1.30411e+07	25555611	2.11461e+07	3.48687e+07	4.50939e+07	3.44695e+07	1.49578e+07	3.51658e+07	2.04954e+07	4.74988e+07	3.03218e+07	1.67714e+07	4.44027e+07	2.1529e+07	5.13834e+07	1.05911e+07	4.41401e+07	3.41054e+07	6.45529e+07	4.05727e+07	6.9173e+07	6.31383e+07	4.10264e+07	1.33483e+07	1.70244e+07	1.33977e+07	1.14574e+07	4.01177e+07	3.78248e+07	1.55419e+07	3.79092e+07	3.23722e+07	2.16767e+07	1.89412e+07	1.05731e+07	2.17353e+07	594605	1.21601e+07	5.09263e+07	24442175	3.87894e+07	1.21686e+07	4.24296e+07	9.32402e+06	1.21917e+07	2.97043e+07	3.74691e+07	3.95066e+07	3.62013e+07	1.51179e+07	2.87442e+06	2.19255e+07	8.98743e+06	3.89103e+07	3.80585e+06	3.54283e+07	1.08839e+07	1.05617e+07	3.41425e+07	1.41914e+07	3.52386e+07	5.0934e+07	1.24106e+07	2.01631e+07	4.40256e+07	3.58442e+07	1.25394e+07	1.518e+07	15196102	4.37606e+07	5.14807e+07	3.47274e+07	4.57441e+07	3.59754e+07	4.70157e+07	4.28049e+07	5.41841e+07	2.68578e+07	4.47818e+07	4.4491e+07	2.01867e+07	4.96507e+07	1.31263e+07	6.02719e+07	4.49095e+07	4.67417e+07	4.85748e+07	4.94373e+07	3.65585e+07	1.15333e+07	5.61145e+07	4.46793e+07	4.42022e+07	3.39004e+07	4.49516e+07	5.36138e+07	5.61077e+07	9.6978e+06	3.43616e+07	4.18801e+07	1.64776e+07	5.02723e+07	7.62913e+07	5.38794e+07
A0A024R7U9	V-type proton ATPase subunit H	ATP6V1H	ATP6V1H	2.00044e+07	6.28755e+07	3.17939e+07	4.74514e+07	4.85528e+07	3.56467e+07	2.88776e+07	2.65086e+07	2.97768e+07	3.98858e+07	4.53716e+07	2.6006e+07	3.30299e+07	4.7963e+07	6.34695e+07	2.76896e+07	4.8231e+07	3.16913e+07	3.04843e+07	3.409e+07	5.36875e+07	3.78622e+07	2.27434e+07	4.26493e+07	2.68153e+07	3.27034e+07	6.11766e+07	4.01379e+07	3.59287e+07	2.74326e+07	3.23207e+07	4.397e+07	4.61255e+07	3.12974e+07	2.49304e+07	3.27862e+07	52218976	5.23078e+07	4.23102e+07	3.57514e+07	3.71625e+07	3.8797e+07	4.52535e+07	3.64257e+07	2.74767e+07	5.60471e+07	5.86104e+07	3.57835e+07	4.00464e+07	2.34164e+07	4.14917e+07	2.96992e+07	2.76746e+07	3.83358e+07	1.3885e+07	2.87153e+07	3.54289e+07	3.55609e+07	3.32454e+07	1.33288e+07	3.69682e+07	3.33508e+07	2.14806e+07	2.57357e+07	1.33873e+07	4.11986e+07	3.36755e+07	4.55093e+07	2.29887e+07	1.83078e+07	3.9886e+07	4.10539e+07	3.62983e+07	3.66021e+07	2.36908e+07	5.16414e+07	3.52329e+07	2.39904e+07	3.72952e+07	2.8219e+07	2.63663e+07	3.06561e+07	3.3923e+07	3.32369e+07	2.15695e+07	2.76213e+07	2.60778e+07	3.35302e+07	2.92736e+07	3.00674e+07	3.25438e+07	3.29159e+07	3.48416e+07	3.75357e+07	2.85357e+07	3.85714e+07	2.66353e+07	2.30904e+07	2.95074e+07	2.19411e+07	2.05192e+07	2.71312e+07	3.86012e+07	3.35944e+07	3.75476e+07	5.61592e+07	3.88251e+07	1.93109e+07	3.08335e+07	3.06633e+07	5.02684e+07	9.5041e+07	4.59908e+07	2.72882e+07	4.02988e+07	3.54982e+07	3.44975e+07	3.68082e+07	2.00315e+07	3.37807e+07	2.83641e+07	2.02056e+07
A1DV59	ATP synthase protein 8	ATP8	ATPase;ATP8;atp8	6.40406e+06	1.65447e+07	8.35857e+06	1.07626e+07	1.07076e+07	8.13939e+06	1.49123e+07	1.07538e+07	1.17883e+07	1.15852e+07	1.46465e+07	1.00282e+07	9.66577e+06	9.71069e+06	7.35133e+06	1.06764e+07	1.05394e+07	1.12516e+07	6.28358e+06	5833170	2.76779e+06	2.94617e+06	4.86305e+06	1.70216e+07	3.15054e+06	8.46905e+06	9.89069e+06	1.45102e+07	2.08571e+07	1.47114e+07	7.40272e+06	1.47264e+07	1.73479e+07	8.7086e+06	1.08969e+07	1.00271e+07	1.38176e+07	1.26808e+07	1.89932e+07	1.19887e+07	1.18888e+07	2.93449e+06	2.21935e+06	0	1.23299e+06	7.08936e+06	0	0	5.3465e+06	1.33003e+07	0	3.76368e+06	2.10683e+06	9.24078e+06	0	6.38868e+06	1.11218e+07	4.2774e+06	1.01359e+07	6.19248e+06	9.44867e+06	1.51732e+06	4.75126e+06	1.84139e+06	5.83082e+06	8.38029e+06	1.41883e+07	6.58631e+06	1.31076e+06	2.15445e+07	5.52588e+06	6.95045e+06	2.87511e+06	7.49514e+06	7.43317e+06	1.66141e+06	7.5645e+06	5.87836e+06	1.9665e+07	8.38212e+06	7.41761e+06	7.54578e+06	6.95546e+06	7.66878e+06	5.85048e+06	4.86864e+06	4.71856e+06	3.94708e+06	5.09839e+06	1.40202e+07	8.62764e+06	1.42927e+07	1.40957e+07	8.98006e+06	9.34965e+06	9.34542e+06	3.39773e+06	6.39139e+06	9.89512e+06	2.423e+06	0	9.18794e+06	9.99789e+06	1.28323e+07	9.65671e+06	1.46702e+07	1.35285e+07	4.63037e+06	5.9745e+06	9.49599e+06	1.35369e+07	1.64495e+07	9.54998e+06	1.00964e+07	1.06395e+07	6.47626e+06	9.51711e+06	1.12335e+07	1.2329e+07	1.67223e+07	2.14302e+06	1.57438e+07
O75110	Probable phospholipid-transporting ATPase IIA	ATP9A	ATP9A	0	0	0	0	0	0	0	697410	2.2377e+06	0	0	0	0	0	0	879379	0	0	0	1.64259e+06	0	1.27904e+06	965863	1.53172e+06	0	1.19556e+06	0	0	0	0	0	0	0	0	386421	0	0	0	0	555490	0	0	2.6323e+06	0	0	0	0	0	0	0	0	0	0	0	0	644838	0	706418	0	395517	0	0	0	0	0	0	0	0	0	1.00552e+06	0	0	0	0	590192	718980	3.35317e+06	0	0	0	0	0	0	532827	1.18058e+06	0	0	0	0	0	0	718054	3.48651e+06	1.05273e+06	0	0	879927	0	0	0	0	433377	0	0	0	6.33558e+06	0	821856	727776	0	3.09372e+06	663582	3.30058e+06	0	0	0	0	0	0	0	0	0
I3L448	ATP synthase mitochondrial F1 complex assembly factor 1	ATPAF1	ATPAF1	4.13819e+06	3.87953e+06	2.70789e+06	4.89724e+06	4.99288e+06	4.33803e+06	6.87848e+06	2.21921e+06	6.95022e+06	3.48929e+06	5.28882e+06	5.4872e+06	2.13378e+06	2.95229e+06	7.18753e+06	4.78817e+06	3.91833e+06	4.81426e+06	4.3279e+06	845131	0	0	0	5.33146e+06	0	2.28142e+06	2.5371e+06	9.95336e+06	7.79348e+06	4.00235e+06	6.75914e+06	5.26229e+06	9.06449e+06	7.00842e+06	5.10028e+06	4.07683e+06	5.25597e+06	3.06031e+06	1.26311e+07	5.68723e+06	3.76307e+06	0	2.00603e+06	3.34243e+06	0	4.08598e+06	0	3.37172e+06	3.44516e+06	4.95737e+06	4.74937e+06	3.80732e+06	1.23629e+06	2.36706e+06	1.3866e+06	3.22352e+06	4.17895e+06	3.37403e+06	2.52511e+06	2.10544e+06	5.2947e+06	2.11076e+06	2.44697e+06	1.37522e+06	2.4758e+06	2.30602e+06	5.44001e+06	4.55831e+06	0	2.57691e+06	5.07974e+06	1.39638e+06	0	5.02723e+06	4.035e+06	5.76293e+06	5.10336e+06	3.61021e+06	6.11507e+06	5.29044e+06	9.40712e+06	5.39857e+06	3.08906e+06	4.33311e+06	1.8116e+06	1.61074e+06	1.19142e+06	4.02902e+06	6.66632e+06	5.61872e+06	5.10664e+06	7.75083e+06	7.89985e+06	5.17938e+06	6.19202e+06	3.71729e+06	3.32174e+06	3.48968e+06	3.79373e+06	4.45168e+06	3.80239e+06	3.90194e+06	6.48137e+06	3.06925e+06	7.95354e+06	6.89163e+06	5.9647e+06	1.01693e+06	6.02726e+06	0	7.35138e+06	6.40652e+06	6.60908e+06	4.37554e+06	5.18349e+06	1.84589e+06	4.75043e+06	5.82434e+06	4.95486e+06	3.81404e+06	6.64438e+06	5.94758e+06
Q8N5M1	ATP synthase mitochondrial F1 complex assembly factor 2	ATPAF2	ATPAF2	4.36744e+06	1.00434e+06	8.5483e+06	1.73482e+07	1.48248e+07	8.60598e+06	1.75575e+07	1.24307e+07	0	2.03688e+06	2.28193e+06	6.68301e+06	708730	0	9.5927e+06	615921	8.94943e+06	3.52296e+06	1.29221e+06	3.15442e+06	9.92308e+06	3.92477e+06	0	0	4.48115e+06	1.07402e+07	1.54408e+07	1.12676e+06	2.44877e+06	2.28524e+06	0	797005	1.6006e+06	6.36454e+06	1.18445e+07	781672	946723	0	0	982355	1.01117e+07	4.66118e+06	0	6.59433e+06	6.74517e+06	0	4.7537e+06	3.11078e+06	4.02997e+06	0	0	549514	2.76538e+06	810493	929895	2.87994e+06	0	0	970845	3.72501e+06	706064	4.05304e+06	1.30665e+06	4.61945e+06	5.06457e+06	0	1.06671e+06	0	633223	7.48594e+06	5.10667e+06	695381	4.6552e+06	434162	4.69754e+06	4.16477e+06	1.47993e+07	8.4352e+06	1.03016e+06	1.20729e+06	8.61511e+06	1.11378e+07	5.90147e+06	1.0138e+07	9.89416e+06	9.53621e+06	1.26492e+07	0	0	1.28704e+07	1.22207e+07	1.32172e+07	1.02783e+07	1.42876e+07	5.17275e+06	4.66174e+06	835782	9.44948e+06	1.136e+07	7.98725e+06	2.49141e+06	1.04606e+07	1.00432e+07	1.46655e+07	1.72242e+07	1.11276e+07	5.74626e+06	7.25349e+06	1.31414e+07	1.05554e+07	1.00578e+07	0	7.73325e+06	8.97201e+06	1.08439e+07	1.18714e+07	9.27575e+06	1.38221e+07	2.1456e+07	1.52664e+07	1.46882e+06	2.2405e+06
P46100	Transcriptional regulator ATRX	ATRX	ATRX	7.87977e+06	8.10955e+06	4.74255e+06	1.00147e+07	1.56118e+07	6.94599e+06	1.51184e+07	1.01119e+07	5.19584e+06	8.8182e+06	1.05092e+07	6.59873e+06	2.55699e+06	8.35352e+06	8.69288e+06	4.83867e+06	5.46241e+06	7.60701e+06	3.37351e+06	1.31569e+07	1.93036e+07	8.5336e+06	4.30173e+06	4.88731e+06	8.70819e+06	4.92448e+06	5.36773e+06	2.56268e+06	2.27649e+06	4.20339e+06	1.75021e+06	5.09989e+06	6.73041e+06	1.77647e+06	4.37718e+06	2.38023e+06	9.39067e+06	3.64415e+06	909788	3.65922e+06	4.68042e+06	4.06373e+06	8.00225e+06	7.80758e+06	6.83561e+06	2.93626e+06	1.6388e+06	1.31038e+07	3.48505e+06	1.98144e+07	3.48064e+06	3.49827e+06	1.12328e+07	5.47354e+06	0	8.42187e+06	2.26234e+06	3.24501e+06	5.79704e+06	5.45396e+06	1.0447e+07	4.93624e+06	0	3.07482e+06	0	2.65404e+06	9.98802e+06	2.23598e+06	2.74877e+06	6.90387e+06	0	0	0	3.92466e+06	2.18497e+06	4.01947e+06	1.35719e+07	7.05766e+06	9.55511e+06	2.74255e+06	6.44083e+06	8.06337e+06	7.21145e+06	1.06681e+07	5.05734e+06	5.71234e+06	5.00163e+06	7.04276e+06	8.34949e+06	4.12497e+06	1.32078e+07	1.41979e+07	1.36429e+07	1.08963e+07	6.58007e+06	8.6676e+06	3.01682e+06	5.64802e+06	5.69112e+06	1.03128e+07	3.31787e+06	4.26726e+06	9.90817e+06	8.23942e+06	1.11142e+07	1.34165e+07	7.63873e+06	5.55575e+06	9.56889e+06	7.77297e+06	2.82725e+07	1.17487e+07	1.39416e+07	1.46202e+07	5.50131e+06	3.24782e+06	2.44183e+07	1.47815e+07	1.4873e+07	1.01273e+07	1.651e+07	1.12442e+07
Q9UBB4	Ataxin-10	ATXN10	ATXN10;DKFZp434I1726	1.00835e+08	4.17795e+07	1.36343e+08	1.33993e+08	1.78954e+08	1.54925e+08	6.00407e+07	1.38033e+08	1.07984e+08	4.78392e+07	1.32013e+08	1.03446e+08	3.01964e+08	9.51963e+07	2.51649e+08	177561411	2.95279e+07	1.43249e+08	1.27688e+08	2.27994e+07	9.54424e+07	2.56177e+08	6.71385e+07	7.97798e+08	4.55047e+07	5.3123e+07	8.28104e+07	4.81702e+07	1.60727e+08	3.42016e+07	3.10797e+07	4.10473e+07	5.62999e+07	2.16136e+08	1.10638e+08	5.22608e+07	1.35907e+08	2.67715e+08	2.49001e+07	2.29403e+08	5.10255e+07	533197	1.24829e+08	8.17707e+07	9.67361e+07	1.90131e+07	8.95028e+07	1.00292e+08	8.77832e+07	6.52649e+07	3.0273e+07	8.52221e+07	4.49291e+07	7.57276e+07	1.47029e+08	1.00209e+08	1.76188e+08	1.13669e+08	1.1053e+08	2.9808e+07	2.68166e+07	1.33243e+08	1.18629e+08	6.53674e+07	9.54718e+07	1.21414e+08	2.52205e+07	1.35998e+08	1.40013e+08	1.97656e+07	1.09157e+08	1.51891e+08	8.83203e+07	7.31581e+07	1.09578e+08	1.06936e+08	6.37438e+07	2.93613e+07	4.07578e+08	138312772	9.34443e+07	9.77424e+07	1.15627e+08	8.7481e+07	108583101	8.5041e+07	1.10655e+08	2.34966e+07	2.61558e+07	9.96481e+07	5.52158e+07	1.3951e+08	3.30476e+07	1.19873e+08	1.1117e+08	1.18817e+08	1.21072e+08	7.1099e+07	2.05065e+08	4.74385e+07	4.06896e+07	3.10474e+07	4.64336e+07	6.76904e+07	1.26434e+08	3.96365e+07	1.26395e+08	1.44201e+08	7.27022e+07	1.72584e+08	3.4846e+07	1.23682e+08	204311014	1.81281e+08	1.80095e+08	2.65536e+08	1.36147e+08	1.06614e+08	4.43683e+07	4.62114e+07	5.69313e+07	5.164e+07
Q99700	Ataxin-2	ATXN2	ATXN2	0	0	1.35801e+06	1.17844e+06	2.42179e+06	1.37898e+06	3.54947e+06	3.26882e+06	2.95138e+06	1.9946e+06	2.74187e+06	0	0	4.94127e+06	1.94753e+06	6.6309e+06	1.54165e+06	0	0	3.58436e+06	5.04558e+06	3.8495e+06	1.36755e+06	2.30829e+06	0	2.66274e+06	4.67707e+06	3.68383e+06	5.75407e+06	2.10676e+06	0	5.3067e+06	3.53746e+06	1.07659e+06	2.16612e+06	0	1.35153e+06	3.07039e+06	3.47027e+06	3.67835e+06	1.02476e+06	0	1.44885e+06	1.34883e+06	0	0	0	0	2.21179e+06	0	1.97169e+06	0	0	0	0	0	1.76037e+06	0	0	0	2.84308e+06	0	1.87826e+06	1.17161e+06	1.25488e+06	0	0	0	0	2.9504e+06	0	0	0	0	0	0	3.84316e+06	0	1.99729e+06	0	2.62121e+06	0	1.90453e+06	2.35082e+06	2.27926e+06	2.0151e+06	3.98065e+06	1.79644e+06	2.8756e+06	1.42532e+06	2.59457e+06	2.97445e+06	4.53299e+06	4.04111e+06	0	4.71308e+06	1.27085e+06	1.69027e+06	1.87705e+06	2.79168e+06	0	2.48107e+06	3.5852e+06	2.80429e+06	6.10016e+06	1.32318e+06	3.83003e+06	1.61204e+06	4.22493e+06	2.97203e+06	3.30435e+06	2.40107e+06	4.14975e+06	0	2.37736e+06	1.05978e+06	4.57869e+06	0	4.73459e+06	0	3.62825e+06	0
Q8WWM7	Ataxin-2-like protein	ATXN2L	ATXN2L	1.0855e+07	6.21559e+07	2.96817e+07	2.44621e+07	3.64369e+07	2.67367e+07	2.77489e+07	2.15707e+07	8.03782e+07	3.83663e+07	2.54062e+07	2.18759e+07	2.72219e+07	2.32271e+07	1.99649e+07	2.65097e+07	1.62516e+07	3.03174e+07	1.81805e+07	3.33137e+07	2.78358e+07	4.58228e+07	4.41242e+07	4.74515e+07	2.36396e+07	3.01552e+07	3.729e+07	7.51708e+07	5.71078e+07	3.29997e+07	1.63081e+07	3.20463e+07	3.70903e+07	2.87995e+07	1.8482e+07	2.18962e+07	3.99645e+07	6.06939e+07	6.60042e+07	2.06287e+07	5.64331e+07	2.46045e+07	2.39669e+07	1.77017e+07	1.64295e+07	2.09549e+07	2.36251e+07	1.4009e+07	2.06851e+07	5.14321e+07	1.98871e+07	1.75753e+07	1.80653e+07	4.50425e+07	5.37059e+06	1.61417e+07	1.62455e+07	2.36878e+07	2.96629e+07	1.09148e+07	3.68454e+07	1.74644e+07	4.34419e+07	1.83853e+07	1.60408e+07	4.0204e+06	3.35699e+07	1.73266e+07	1.07704e+07	5.30766e+07	1.95794e+07	1.66967e+07	6.94529e+06	1.60607e+07	1.15664e+07	7.78323e+06	3.5969e+07	3.25192e+07	4.58144e+07	3.1384e+07	2.47394e+07	3.22812e+07	2.80344e+07	2.59236e+07	31482107	2.68384e+07	2.62877e+07	3.43917e+07	2.99849e+07	5.67072e+07	4.07973e+07	5.52695e+07	4.39635e+07	3.37857e+07	2.1252e+07	3.55321e+07	4.57559e+07	1.86687e+07	2.70435e+07	3.06616e+07	3.95787e+06	2.3089e+07	2.61995e+07	4.69357e+07	4.69181e+07	1.32073e+08	3.02999e+07	2.06477e+07	2.73914e+07	2.71132e+07	8.56808e+07	4.45508e+07	3.07469e+07	3.9504e+07	2.48857e+07	1.91871e+07	1.84643e+07	4.64188e+07	1.19977e+08	3.55759e+07	4.47308e+07	4.57011e+07
D3VVB3	Ubiquitinyl hydrolase 1 (Fragment)	ATXN3	ATXN3	0	0	0	0	0	0	0	0	0	0	0	0	0	0	0	0	0	0	0	0	0	0	0	0	0	0	0	0	0	0	0	0	0	0	0	0	0	0	0	0	0	0	0	0	0	0	0	0	29953.2	0	0	0	0	0	0	0	0	0	0	0	0	0	0	0	0	0	0	0	0	0	0	0	0	0	0	0	0	0	0	0	0	0	0	0	0	0	0	0	0	0	0	0	0	0	0	0	0	0	0	0	0	0	0	0	0	0	0	0	0	0	0	0	0	0	0	0	0	0	0	0	0	0
Q13825	Methylglutaconyl-CoA hydratase, mitochondrial	AUH	AUH	2.43772e+06	1.6766e+06	3.14138e+06	4.01583e+06	4.06045e+06	0	8.46868e+06	4.42111e+06	2.89593e+07	4.12399e+06	3.85712e+06	0	2.89323e+06	3.15541e+06	4.11757e+06	2.65531e+06	3.58815e+06	1.39188e+06	0	7.39405e+06	9.28403e+06	9.00196e+06	3.85603e+06	1.01315e+06	3.98556e+06	5.04566e+06	5.87888e+06	2.80279e+06	2.0772e+06	0	0	4.56754e+06	3.02363e+06	2.84813e+06	2.95095e+06	1.12022e+06	1.69289e+06	1.95213e+06	1.73361e+06	4.68182e+06	7.73451e+06	1.08588e+06	1.75477e+06	3.29123e+06	2.97719e+06	1.65677e+06	5.21481e+06	1.35502e+06	0	1.00699e+07	1.99589e+06	3.43619e+06	0	0	1.30563e+06	594754	1.08956e+06	0	5.84357e+06	4.46868e+07	4.42474e+06	0	572429	1.46244e+06	599790	3.08796e+06	3.88466e+06	4.19043e+07	2.31515e+06	5.42025e+07	0	2.78403e+06	2.76303e+06	0	2.80746e+06	0	5.29306e+06	9.56235e+06	2.31125e+06	3.79741e+06	3.77731e+06	5.47527e+06	2.30729e+06	8.77026e+06	4.1416e+06	4.00101e+06	0	2.33897e+07	6.06789e+06	3.92886e+06	6.02595e+06	1.37169e+07	981443	2.95875e+06	2.23838e+06	6.4764e+06	3.23294e+06	1.91532e+06	546394	7.6044e+06	2.90072e+06	3.41235e+06	4.78556e+06	6.89478e+06	6.1951e+06	1.04648e+07	7.14714e+06	1.9831e+06	9.10427e+06	3.8214e+06	6.12861e+06	872403	7.21808e+06	5.07037e+06	1.69955e+06	2.21471e+06	2.03027e+07	4.98281e+06	1.34468e+07	5.62944e+06	1.1245e+07	5.05119e+06
Q96GD4	Aurora kinase B	AURKB	HEL-S-90;AURKA;AURKB;AURKC	5.9571e+06	1.52289e+07	1.50773e+07	1.55375e+07	1.58475e+07	1.24928e+07	1.66689e+07	1.05074e+07	1.08406e+07	1.3343e+07	1.48339e+07	1.01806e+07	1.38919e+07	1.46544e+07	9.89131e+06	0	8.22676e+06	1.08535e+07	1.06844e+07	16875636	1.29343e+07	1.4284e+07	2.56838e+07	8.87181e+06	1.72346e+07	1.93285e+07	2.1844e+07	1.05485e+07	1.05022e+07	1.01932e+07	8.44629e+06	9.47112e+06	1.49757e+07	6.5658e+06	1.19056e+07	1.06222e+07	9.44066e+06	1.24538e+07	1.21029e+07	1.18108e+07	9.27803e+06	8.60582e+06	5.88777e+06	8.43502e+06	8.77014e+06	7.91817e+06	5.08292e+06	8.75441e+06	7.57054e+06	1.06465e+07	7.32197e+06	8.77767e+06	9.32386e+06	1.17476e+07	5.31916e+06	7.28008e+06	1.05044e+07	7.38834e+06	1.00687e+07	7.04015e+06	9.53708e+06	7.13008e+06	7.27594e+06	9.55578e+06	7.35615e+06	6.68171e+06	9.3948e+06	7.83858e+06	3.34061e+06	8.30322e+06	6.00553e+06	8.2205e+06	3.64806e+06	8.18139e+06	7.08568e+06	6.77395e+06	1.6804e+07	1.09979e+07	1.13962e+07	8.76569e+06	1.31252e+07	1.8294e+07	1.54354e+07	1.70321e+07	1.66013e+07	1.76694e+07	1.5459e+07	2.72509e+07	2.78737e+07	1.2818e+07	2.12635e+07	1.41618e+07	1.64663e+07	1.73501e+07	1.69781e+07	1.28882e+07	1.32755e+07	1.57917e+07	1.46541e+07	1.32924e+07	3.88819e+06	1.63795e+07	1.36812e+07	1.72087e+07	2.06404e+07	1.33703e+07	1.07189e+07	8.62396e+06	1.54905e+07	1.63356e+07	1.41199e+07	1.61939e+07	1.73759e+07	1.72319e+07	1.62974e+07	1.20134e+07	1.28126e+07	1.89764e+07	1.45594e+07	1.70878e+07	2.35295e+07	1.63342e+07
O75366	Advillin	AVIL	AVIL	6.24277e+06	2.18758e+07	1.02391e+07	1.99377e+07	1.80361e+07	1.33196e+07	2.61722e+07	2.22817e+07	1.82847e+07	1.79147e+07	2.31636e+07	1.21398e+07	1.65868e+07	1.76011e+07	2.29545e+07	1.91382e+07	1.48541e+07	2.31583e+07	1.23316e+07	3.5522e+07	2.28639e+07	3.7628e+07	5.17975e+06	2.15887e+07	5.21031e+06	2.02429e+07	1.71011e+07	1.68328e+07	3.18365e+07	2.50198e+07	8.24706e+06	2.10659e+07	2.46572e+07	8.76505e+06	1.33576e+07	1.80132e+07	2.09964e+07	2.20218e+07	3.69446e+07	2.02867e+07	1.56821e+07	1.26934e+07	1.8721e+07	6.60261e+06	1.13922e+07	8.05628e+06	1.033e+07	1.29751e+07	9.83716e+06	1.46028e+07	7.26884e+06	1.68176e+07	7.99198e+06	1.49148e+07	3.01515e+06	1.09763e+07	8.35351e+06	9.74782e+06	1.75078e+07	7.59151e+06	2.28433e+07	7.70973e+06	8.73701e+06	7.78494e+06	7.53675e+06	1.52281e+07	1.98243e+07	8.77517e+06	1.69165e+06	3.60292e+07	2.82429e+06	7.25052e+06	4.73445e+06	7.04982e+06	6.23515e+06	2.54253e+06	24778496	1.36757e+07	2.79133e+07	1.06808e+07	1.19336e+07	1.59219e+07	1.22547e+07	2.26123e+07	9.4011e+06	8.3854e+06	1.17488e+07	2.65686e+06	5.87517e+06	1.61041e+07	1.41325e+07	2.52206e+07	2.88366e+07	1.97801e+07	6.64293e+06	9.93133e+06	7.10528e+06	1.34603e+07	1.58283e+07	1.34773e+07	6.84804e+06	1.46175e+07	2.25663e+07	1.49532e+07	2.32291e+07	5.06655e+07	1.40424e+07	4.78469e+06	2.98971e+07	1.32404e+07	2.18561e+07	2.06691e+07	2.88103e+07	2.62854e+07	1.84486e+07	7.6438e+06	2.43552e+07	1.83357e+07	1.68883e+07	1.81405e+07	1.22616e+07	1.69821e+07
P20160	Azurocidin	AZU1	AZU1	8.37412e+06	7.59812e+06	3.08483e+07	1.96292e+07	3.00065e+07	3.00149e+07	6.5875e+06	3.87758e+07	5.56669e+06	2.56377e+07	2.25864e+07	717899	1.5354e+07	8.1944e+06	3.14609e+07	2.35903e+07	2.61071e+07	1.78187e+07	1.89794e+07	4.24207e+07	2.43155e+07	2.6642e+07	1.95531e+08	2.75435e+07	6.04932e+07	5.02586e+07	3.50933e+07	2.72597e+07	1.84741e+06	48256817	1.01336e+08	2.00212e+07	1.67151e+07	9.04712e+07	9.4105e+06	1.62236e+07	4.41232e+07	1.88683e+08	971215	1.31449e+07	1.55568e+07	1.2849e+07	3.51772e+07	1.30793e+07	1.74799e+07	4.01282e+07	8.69821e+07	2.7147e+07	1.06784e+08	1.39216e+07	6.63875e+07	5.09588e+07	6.3023e+06	6.18576e+06	2.84905e+06	2.99359e+06	2.57121e+07	4.48245e+06	2.31004e+07	8.3629e+07	3.33142e+07	8.06333e+07	5.69378e+07	6.72768e+07	4.88597e+07	5.6936e+07	3.61804e+07	5.71113e+07	3.23061e+07	7.71146e+06	3.92806e+07	3.21803e+07	2.65211e+07	9.9394e+07	3.29087e+07	4.01493e+07	7.11169e+06	1.3635e+07	2.02873e+07	2.26796e+06	2.68419e+07	2.80366e+07	1.23747e+07	1.39643e+07	9.91363e+07	4.79281e+07	5.03802e+07	3.94451e+06	4.20475e+06	3.15086e+07	9.17267e+06	2.36065e+07	2.0539e+07	3.61233e+07	1.41273e+07	1.19888e+08	5.71754e+07	4.25532e+07	7.6838e+07	9.70928e+06	1.42209e+07	7.41124e+06	8.43627e+06	8.22055e+06	6.41429e+06	4.25192e+07	5.22635e+07	3.01188e+07	1.88201e+07	9.50747e+07	7.50854e+07	1.91087e+07	2.13156e+07	7.35118e+07	2.45132e+07	5.58029e+07	2.37686e+07	4.17805e+06	1.43152e+07	1.68919e+07	1.0785e+07	1.34207e+08
K7N5M4	Human nkt tcr beta chain	B2M	B2M;TRB;TRBC1;TRBC2	4.43923e+06	2.73933e+07	7.77182e+06	9.0125e+06	6.75818e+06	6.35675e+06	8.57271e+06	1.03887e+07	7.54956e+06	7.01568e+06	8.82203e+06	1.54136e+07	1.00651e+07	8.66293e+06	1.24447e+07	1.04694e+07	6.17092e+06	4.56314e+06	5.9498e+06	0	1.20118e+07	0	7.90645e+06	8.96149e+06	7.57533e+06	7.71699e+06	1.07369e+07	1.75635e+07	9.7745e+06	7.72797e+06	4.41479e+06	2.63969e+07	1.46858e+07	5.0056e+06	7.21889e+06	2.49153e+07	1.30819e+07	9.43835e+06	1.33611e+07	1.18726e+07	4.2302e+07	9.9184e+06	7.15955e+06	1.04437e+07	1.09099e+07	6.29161e+06	1.49798e+07	1.15483e+07	1.00076e+07	2.37902e+07	8.95309e+06	1.35818e+07	7.63513e+06	1.33577e+07	3.51661e+06	1.38409e+07	9.88899e+06	7.60118e+06	1.93351e+07	1.04847e+07	1.44614e+07	8.02567e+06	4.74721e+06	7.64136e+06	7.57459e+06	1.1894e+07	1.91987e+07	5.55587e+06	3.59975e+06	3.83538e+06	6.29621e+06	1.36229e+07	0	8.44301e+06	4.3536e+06	5.63125e+06	0	5.83131e+06	1.06154e+07	4.79756e+06	5.79809e+06	5.35315e+06	7.45827e+06	7.97747e+06	4.83382e+06	6.24599e+06	7.11028e+06	7.85958e+06	8.02691e+06	1.03021e+07	8.28387e+06	8.35334e+06	9.48615e+06	8.54395e+06	9.87531e+06	8.52727e+06	6.39544e+06	5.72933e+06	5.80953e+06	7.54714e+06	5.5271e+06	7.98971e+06	6.70158e+06	8.39474e+06	8.98636e+06	9.78011e+06	1.01438e+07	5.55008e+06	1.09529e+07	7.24752e+06	1.02261e+07	1.40616e+07	6.42474e+06	8.56387e+06	7.87813e+06	6.45291e+06	3.89883e+06	8.02342e+06	0	8.64462e+06	0	7.5346e+06
Q96L58	Beta-1,3-galactosyltransferase 6	B3GALT6	B3GALT6	3.19106e+06	1.13225e+06	1.36594e+06	5.0573e+06	1.06773e+06	3.73779e+06	658971	1.33005e+06	7.3098e+06	2.92598e+06	1.80571e+06	3.5099e+06	5.20528e+06	3.02346e+06	6.79243e+06	1.26547e+06	3.49982e+06	2.33738e+06	2.7026e+06	5.71715e+06	2.21516e+06	0	7.38971e+06	4.41005e+06	6.28754e+06	1.45298e+06	3.88551e+06	1.9162e+06	4.68053e+06	1.49403e+06	5.18237e+06	6.24566e+06	4.01776e+06	2.81909e+06	0	2.30302e+06	3.80837e+06	0	8.52387e+06	6.3816e+06	1.61345e+06	3.11416e+07	3.08257e+06	3.69061e+06	9.0761e+06	0	3.22695e+06	3.74605e+06	8.73796e+06	2.50684e+06	8.49516e+06	4.44673e+06	1.14609e+07	3.63506e+06	9.83964e+06	9.37224e+06	3.13685e+06	4.95422e+06	0	2.8562e+07	6.97836e+06	5.6531e+06	1.00673e+07	5.74487e+06	4.46143e+06	9.66965e+06	2.37352e+06	7.3577e+06	2.68883e+06	2.29037e+06	7.53244e+06	1.2357e+07	1.89098e+07	3.29388e+06	1.10425e+07	4.31876e+06	5.29321e+06	1.12905e+07	3.09177e+06	7.3875e+06	7.82487e+06	7.7942e+06	3.34025e+06	0	5.87375e+06	2.94482e+06	6.85837e+06	6.43308e+06	3.82094e+06	1.92486e+06	8.29846e+06	4.99845e+06	1.88814e+06	5.61729e+06	1.85925e+06	1.96644e+06	3.96158e+06	8.48516e+06	3.07833e+06	2.71289e+06	1.14252e+07	5.35918e+06	4.05848e+06	897560	5.10468e+06	580208	5.77004e+06	4.49728e+06	7.02956e+06	2.57795e+06	1.91922e+06	4.47092e+06	4.84712e+06	1.21224e+06	2.72251e+06	1.31857e+06	6.02336e+06	1.21834e+06	2.47431e+06	4.8031e+06	2.55332e+06	3.06812e+06
G3V150	Galactosylgalactosylxylosylprotein 3-beta-glucuronosyltransferase	B3GAT3	B3GAT3;GANAB	2.11426e+07	5.48031e+07	2.32472e+07	4.6557e+07	4.47946e+07	3.11976e+07	5.48103e+07	2.8731e+07	3.20572e+07	5.58035e+07	6.01081e+07	5.41295e+07	4.23958e+07	5.58276e+07	4.97177e+07	6.04733e+07	3.31106e+07	3.8088e+07	3.50291e+07	4.72491e+07	4.40364e+07	6.26239e+07	2.78544e+07	1.0164e+08	1.75705e+07	3.18905e+07	4.02776e+07	5.13682e+07	8.37009e+07	5.76569e+07	3.48656e+07	6.7706e+07	5.76105e+07	2.50458e+07	3.35531e+07	4.52112e+07	6.35502e+07	5.30099e+07	1.07559e+08	5.89329e+07	5.08309e+07	2.38611e+07	3.25363e+07	2.88194e+07	2.67826e+07	2.94804e+07	2.7045e+07	3.92251e+07	2.31311e+07	3.06116e+07	2.36147e+07	3.63966e+07	2.02645e+07	3.54207e+07	8.16243e+06	1.8456e+07	3.62635e+07	2.33638e+07	4.18413e+07	2.15693e+07	4.96176e+07	1.71925e+07	1.05e+07	1.93101e+07	2.04772e+07	3.12255e+07	5.09242e+07	2.51031e+07	6.20759e+06	6.42867e+07	2.03419e+07	2.4806e+07	1.23594e+07	2.36068e+07	1.87881e+07	1.57678e+07	5.81269e+07	3.90732e+07	6.31706e+07	2.21636e+07	3.02946e+07	3.38421e+07	2.64514e+07	4.39953e+07	2.07004e+07	2.47105e+07	2.31725e+07	2.51595e+07	3.75327e+07	5.54293e+07	5.97339e+07	3.97536e+07	8.5296e+07	5.36622e+07	2.96079e+07	3.16592e+07	1.98084e+07	2.68108e+07	2.95147e+07	2.8299e+07	4.07838e+07	3.01576e+07	4.07227e+07	3.67246e+07	5.18158e+07	4.28525e+07	3.57129e+07	1.25024e+07	4.97937e+07	3.08612e+07	4.55815e+07	6.31727e+07	6.43003e+07	3.90028e+07	2.7778e+07	2.16664e+07	2.48873e+07	7.27022e+07	6.39365e+07	5.73003e+07	6.19974e+07	4.51116e+07
Q6Y288	Beta-1,3-glucosyltransferase	B3GLCT	B3GLCT	0	0	0	0	0	0	639618	0	0	0	0	0	0	0	0	0	0	0	0	814311	671361	798656	0	0	0	0	1.06654e+06	0	0	0	0	0	0	0	0	0	0	0	0	0	0	0	0	0	0	0	0	0	636802	0	0	0	0	0	0	0	0	0	0	0	0	0	0	0	0	0	0	0	0	0	0	0	0	0	0	0	674689	0	0	0	0	0	0	852639	0	0	0	0	0	0	0	882131	450971	470384	0	0	0	0	0	0	0	0	0	0	533552	0	0	0	0	0	0	0	601912	0	0	0	0	574044	0	0	618979	503778
Q9Y2A9	N-acetyllactosaminide beta-1,3-N-acetylglucosaminyltransferase 3	B3GNT3	B3GNT3	0	0	0	0	0	0	0	0	0	0	0	0	0	0	0	0	0	0	0	0	0	0	0	767582	0	0	0	0	0	0	0	0	0	0	0	0	0	0	0	0	0	0	0	0	0	0	0	0	0	0	0	0	0	0	0	0	0	0	0	0	0	0	0	0	0	0	0	0	0	0	0	0	0	0	0	0	427731	0	0	0	0	0	0	0	0	0	0	0	0	0	0	0	0	0	0	0	0	0	0	0	0	0	0	0	0	804482	0	0	0	0	0	0	0	0	0	0	0	0	0	0	0	0
Q6ZMB0	Acetylgalactosaminyl-O-glycosyl-glycoprotein beta-1,3-N-acetylglucosaminyltransferase	B3GNT6	B3GNT6	0	0	0	0	0	0	0	0	0	0	0	1.38987e+06	0	495605	0	0	0	0	0	0	0	0	1.03831e+06	0	0	0	0	0	0	0	0	0	0	0	0	0	0	0	0	0	0	0	0	0	0	0	0	0	0	0	0	0	0	0	0	0	0	0	0	0	0	0	0	0	0	0	0	0	0	0	0	0	0	0	0	0	0	0	0	0	0	0	0	0	0	0	0	0	0	0	0	0	0	0	0	0	0	0	0	0	0	0	0	0	0	0	0	0	0	0	0	0	8.37342e+06	0	0	0	0	0	0	0	0	1.31503e+06
Q8NFL0	UDP-GlcNAc:betaGal beta-1,3-N-acetylglucosaminyltransferase 7	B3GNT7	B3GNT7	0	0	0	0	0	0	0	0	0	0	0	0	0	0	0	0	0	0	0	0	0	0	0	0	0	0	0	0	0	0	0	0	0	0	0	0	0	0	0	732838	0	0	0	0	0	0	0	0	0	0	0	0	0	0	0	0	0	0	0	0	0	0	0	0	0	0	0	0	0	0	0	0	0	0	0	0	0	0	0	0	0	0	0	0	0	0	0	0	0	0	0	0	0	0	0	0	0	0	0	0	0	0	0	0	0	0	0	0	0	0	0	0	0	0	0	0	0	2.89136e+06	0	0	0	0
Q6L9W6	Beta-1,4-N-acetylgalactosaminyltransferase 3	B4GALNT3	B4GALNT3	0	3.89974e+06	1.23192e+07	1.31631e+07	1.12483e+07	8.27644e+06	1.00127e+07	8.33129e+06	7.46461e+06	3.61949e+06	9.72596e+06	4.67106e+06	1.46664e+07	1.4356e+07	7.71722e+06	4.31194e+06	3.04624e+06	579628	9.41305e+06	9813232	1.20567e+07	8.56647e+06	3.11221e+06	4.40008e+06	7.22717e+06	1.47358e+07	1.10717e+07	5.82462e+06	0	5.89208e+06	1.41414e+06	1.54179e+06	5.55216e+06	0	2.502e+06	3.08736e+06	1.49557e+06	445502	0	2.32802e+06	2.37116e+06	2.14232e+06	2.74737e+07	8.73361e+06	907135	3.62779e+06	3.50213e+06	2.08363e+06	4.58897e+06	3.79171e+06	5.80729e+06	3.91303e+06	4.52869e+06	7.76648e+06	2.55591e+06	2.59839e+06	3.74379e+06	5.07372e+06	6.31346e+06	4.76714e+06	4.08688e+06	2.75844e+06	2.1326e+06	2970540	6.3407e+06	4.95987e+06	5.0612e+06	1.7259e+06	828762	3.04383e+06	4.11215e+06	6.3132e+06	1.97377e+06	6.07149e+06	2.66539e+06	3.73727e+06	1.26314e+07	1.51977e+07	3.90891e+06	1.83744e+07	1.24952e+07	12135208	6.73298e+06	1.52981e+07	1.18588e+07	1.08066e+07	1.18982e+07	3.73766e+06	4.19515e+06	4.76961e+06	2.18183e+07	6.7607e+06	9.93152e+06	1.33046e+07	8.98315e+06	1.20016e+07	8.19463e+06	10803503	1.54466e+07	1.23523e+07	0	1.26911e+07	1.34058e+07	1.52243e+07	1.61783e+07	8022327	6.19585e+06	3.46748e+06	7.6288e+06	1.2914e+07	6.19799e+06	7.93312e+06	1.58788e+07	6.46239e+06	1.35941e+07	5.81818e+06	1.00418e+07	1.62687e+07	1.99819e+07	1.12832e+07	9.38855e+06	5.48559e+06
D6RJI5	Beta-1,4-galactosyltransferase 7	B4GALT7	B4GALT7	0	0	0	0	0	0	0	0	530406	587256	0	0	0	0	0	0	0	0	0	497828	0	559000	550193	1.7318e+06	0	0	0	0	0	0	0	722455	0	0	0	0	0	0	427084	414087	0	0	0	0	0	0	0	0	0	0	0	0	0	0	0	0	0	0	0	0	0	0	0	0	0	0	0	0	0	0	0	0	0	0	0	0	0	0	0	0	0	0	0	0	0	0	0	0	0	576015	666558	0	0	0	0	0	0	0	370808	0	0	0	0	0	594217	470530	0	0	0	0	0	0	462940	0	0	0	0	0	0	0	0	552422
F8W733	BRCA1-A complex subunit BRE (Fragment)	BABAM2	Hin-3;BABAM2	0	1.37811e+06	2.15187e+07	8.80406e+06	1.21933e+07	1.55767e+07	1.13572e+07	8.35836e+06	8.83778e+06	4.63841e+06	3.79154e+06	2.69489e+06	0	1.76957e+07	3.86654e+06	0	1.20931e+06	1.17866e+07	0	2.69205e+07	1.54786e+07	1.25382e+07	5.08159e+06	1.06419e+07	1.46358e+07	1.84538e+07	2.57535e+07	0	3.79047e+06	0	0	4.31871e+06	2.60628e+06	0	950099	3.11034e+06	1.31363e+06	1.04424e+06	0	0	6.62619e+06	3.55208e+06	0	1.97868e+06	0	0	0	1.04502e+06	3.9879e+06	2.43702e+06	0	2.55264e+06	0	4.4823e+06	0	0	0	0	2.12569e+06	0	8.61886e+06	0	0	0	0	1.8802e+06	0	0	0	9.32887e+06	0	0	0	3.08496e+06	0	0	6.62315e+06	9.19166e+06	3.40851e+06	7.04884e+06	1.61199e+07	1.32578e+07	6.23837e+06	1.647e+07	1.13725e+07	1.69205e+07	16179421	1.30991e+07	9.58037e+06	1.04189e+07	6.50203e+06	2.34649e+07	2.52321e+06	1.28635e+07	1.3744e+07	2.13291e+07	1.72117e+07	1.40964e+07	8.11078e+06	6.64742e+06	0	1.2224e+07	8.9329e+06	8.40726e+06	6.36787e+06	1.8401e+07	1.86446e+07	1.33896e+07	1.14653e+07	2.17789e+07	9.82285e+06	2.68936e+06	2.00211e+07	1.75451e+07	1.84015e+07	1.57495e+07	4.85329e+07	0	1.01367e+07	8.46976e+06	3.41593e+06	9.94562e+06
A0A024R562	BCL2-antagonist of cell death, isoform CRA_c	BAD	BAD	5.39206e+06	3.18397e+06	4.36199e+06	2.15653e+06	0	1.8041e+06	0	0	0	1.89662e+06	0	0	6.47984e+06	0	5.21572e+06	0	0	0	0	0	1.18267e+06	8.75365e+06	0	1.80276e+06	1.02999e+06	0	0	8.85505e+06	4.13381e+07	1.40213e+07	0	1.09293e+07	0	5.98305e+06	8.13429e+06	7.64223e+06	0	1.27162e+07	3.7592e+07	1.13012e+07	588173	4.91203e+06	1.13279e+06	4.92608e+06	5.48953e+06	4.59775e+06	2.4102e+06	0	4.07426e+06	1.06517e+07	4.35268e+06	0	0	0	0	1.48019e+06	7.85927e+06	1.32931e+06	8.41609e+06	3.59315e+06	0	2.95582e+06	3.01631e+06	4.65273e+06	4.96247e+06	6.27474e+06	1.09109e+07	3.07561e+06	0	1.48405e+07	2.95514e+06	3.32885e+06	0	694691	3.82332e+06	4.04436e+06	2.63991e+06	0	527235	5.26827e+06	0	702606	8.71546e+06	2.09093e+06	0	0	0	1.76033e+06	603356	9.98736e+06	2.25142e+06	3.07615e+06	1.46629e+07	1.6554e+06	0	0	5.19476e+06	0	0	0	0	0	0	0	1.76642e+06	1.98269e+06	1.4156e+06	1.88371e+06	0	822524	0	571565	0	0	8.18001e+06	4.11276e+06	0	0	0	0	2.144e+06	0
Q6FI97	BAF53A protein	BAF53A	BAF53A;ACTL6A;ACTL6B	1.64702e+07	3.61861e+07	1.73773e+07	2.67726e+07	2.46323e+07	2.33569e+07	4.67599e+07	3.35207e+07	2.55992e+07	4.47212e+07	2.66263e+07	4.24314e+07	1.1745e+07	2.79942e+07	2.67547e+07	6.38095e+07	2.1274e+07	2.48206e+07	2.50236e+07	3.97919e+07	3.45581e+07	4.34481e+07	3.20842e+07	3.40004e+07	2.75924e+07	1.94493e+07	2.49366e+07	2.46024e+07	1.1734e+08	2.31071e+07	1.77168e+07	4.00539e+07	4.77177e+07	7.95721e+06	2.42884e+07	1.87123e+07	2.09347e+07	3.00434e+07	3.58037e+07	2.14838e+07	2.35188e+07	1.362e+07	2.00025e+07	1.78306e+07	2.81021e+07	1.05622e+07	2.79932e+07	2.5423e+07	2.59358e+07	4.21054e+07	1.71928e+07	2.83311e+07	3.27521e+07	2.83484e+07	1.42017e+07	2.41256e+07	2.09651e+07	2.40846e+07	1.96141e+07	2.25573e+07	3.35368e+07	1.88206e+07	1.43998e+07	1.20006e+07	2.18255e+07	2.41019e+07	3.31744e+07	1.28041e+07	3.7745e+07	3.23903e+07	1.8307e+07	1.86258e+07	1.54528e+07	2.02098e+07	2.26613e+07	2.01233e+07	4.36835e+07	2.62788e+07	4.35266e+07	1.14957e+07	2.42326e+07	2.65756e+07	2.61479e+07	3.4975e+07	2.14134e+07	2.15352e+07	8.41888e+06	3.40723e+07	5.0927e+07	2.8658e+07	4.6469e+07	4.87272e+07	5.3941e+07	3.02963e+07	2.17164e+07	20581499	1.0409e+07	1.12592e+07	2.57161e+07	2.88793e+07	1.48703e+07	3.32068e+07	2.83599e+07	2.75239e+07	3.29722e+07	2.56598e+07	2.83545e+07	1.3076e+07	3.884e+07	2.585e+07	3.32097e+07	4.69807e+07	3.99683e+07	3.71947e+07	3.3791e+07	2.6272e+07	1.63157e+07	4.2121e+07	3.09003e+07	4.6491e+07	9.18293e+07	4.49482e+07
Q99933	BAG family molecular chaperone regulator 1	BAG1	BAG1	0	848509	3.30196e+06	8.62094e+06	6.84558e+06	5.55209e+06	5.9836e+06	5.18881e+06	5.11226e+06	5.62577e+06	4.66894e+06	2.52597e+06	0	7.58381e+06	1.27937e+06	6.601e+06	0	6.26189e+06	1.38321e+06	4.3752e+06	5.23189e+06	1.56123e+06	4.35789e+06	0	4.94929e+06	5.6094e+06	1.26549e+07	2.09719e+06	1.58353e+07	3.20466e+06	0	0	2.95575e+06	0	0	4.16838e+06	2.19873e+06	3.89453e+06	3.46957e+06	1.56617e+06	2.71854e+06	0	6.29101e+06	6.1436e+06	4.6613e+06	0	1.52888e+06	0	0	1.13012e+06	0	1.07413e+06	0	3.17124e+06	0	0	8.87588e+06	6.93513e+06	0	0	1.33542e+06	0	0	0	0	1.54579e+06	1.61612e+06	1.08943e+07	0	2.10762e+06	0	2.54136e+06	0	0	0	0	3.54104e+06	3.64958e+06	1.73219e+06	0	4.78089e+06	3.74715e+06	3.75822e+06	8.92178e+06	2.1365e+06	6.66361e+06	6.2235e+06	1.02234e+07	1.15646e+07	1.54238e+07	6.5001e+06	2.85135e+06	6.06294e+06	1.05853e+07	1.91442e+06	5.46843e+06	604397	5.47989e+06	4.63902e+06	5.81166e+06	742622	4.70382e+06	2.69986e+06	3.77368e+06	3.90628e+06	6.8506e+06	5.69129e+06	0	3.1162e+06	8.3809e+06	9.873e+06	3.84485e+06	2.50567e+06	7.3539e+06	0	5.63631e+06	7.40828e+06	3.11377e+06	7.86514e+06	4.10788e+06	1.03032e+07	4.19105e+06
O95816	BAG family molecular chaperone regulator 2	BAG2	BAG2	0	1.02357e+07	7.70168e+06	8.47313e+06	9.59237e+06	8.37729e+06	1.19708e+07	10698505	2.23288e+06	2.00422e+07	1.01268e+07	1.1934e+07	9.67841e+06	1.79794e+07	7.14929e+06	9.91746e+06	1.5054e+06	1.32983e+07	5.85336e+06	2.40675e+07	1.39352e+07	1.10079e+07	2.02813e+07	8.52319e+06	7.35964e+06	1.16734e+07	9.01238e+06	1.76165e+07	1.68001e+07	6.76593e+06	6.08135e+06	5.13288e+06	2.5631e+07	3.53896e+06	2.27368e+07	1.07565e+07	1.62758e+07	6.78531e+06	2.30628e+07	1.06521e+07	1.32354e+07	7.75845e+06	1.91201e+06	5.27648e+06	1.99924e+07	0	9.77799e+06	5.35013e+06	3.84548e+06	6.08435e+06	6.56849e+06	8.61888e+06	2.48899e+06	5.77598e+06	0	1.75535e+06	5.73789e+06	7.5664e+06	1.05636e+07	2.67643e+06	8.55882e+06	4.57857e+06	1.79276e+06	1.01595e+07	4.36618e+06	9.01395e+06	9.35697e+06	1.04976e+07	0	2.70564e+07	3.65101e+06	2.02445e+06	966675	1.3796e+06	3.57226e+06	6.59218e+06	1.96885e+07	7.09442e+06	1.36314e+07	5.91967e+06	1.05116e+07	1.04483e+07	5.7386e+06	7.29522e+06	7.42312e+06	5.63847e+06	2.22251e+06	2.15293e+07	1.29551e+07	7.83984e+06	2.30905e+07	5.85439e+06	1.66609e+07	1.71972e+07	1.63648e+07	2.82706e+06	9.75384e+06	9.14005e+06	3.94084e+06	9.94048e+06	2.72509e+06	4.62927e+06	2.20025e+07	1.5235e+07	1.64504e+07	8.20602e+06	8.91205e+06	2.99054e+06	7.57918e+06	7.84319e+06	3.77488e+07	1.91717e+07	2.2478e+07	1.14346e+07	6.66013e+06	2.10955e+06	1.15426e+07	1.07959e+07	2.02719e+07	1.79797e+07	2.92619e+07	1.94637e+07
O95817	BAG family molecular chaperone regulator 3	BAG3	BAG3	1.50323e+07	5.20827e+07	4.94521e+07	6.29263e+07	6.41153e+07	5.60755e+07	5.75657e+07	1.17699e+08	6.36785e+07	7.0868e+07	5.24625e+07	4.05517e+07	2.94024e+07	4.63888e+07	5.42339e+07	4.34878e+07	4.26341e+07	4.16771e+07	4.62622e+07	85610891	5.81611e+07	6.7041e+07	4.01255e+07	4.71603e+07	4.7087e+07	5.98209e+07	1.81687e+08	3.43202e+07	4.05971e+07	3.56889e+07	2.20498e+07	4.18404e+07	4.29735e+07	2.41655e+07	2.57611e+07	2.80539e+07	3.73116e+07	4.47722e+07	4.72064e+07	2.45979e+07	3.50398e+07	2.27979e+07	1.96982e+07	1.20235e+07	3.22778e+07	2.18827e+07	2.17981e+07	2.33889e+07	2.42801e+07	3.2759e+07	2.36407e+07	3.54961e+07	2.3743e+07	1.84549e+07	4.20379e+06	1.76795e+07	3.20315e+07	1.375e+07	3.53528e+07	2.44422e+07	4.00503e+07	2.18503e+07	1.63373e+07	2.05951e+07	1.82463e+07	3.71069e+07	3.22514e+07	2.62135e+07	7.25237e+06	7.4099e+07	1.57076e+07	2.07224e+07	1.16295e+07	2.26233e+07	1.78358e+07	8.34564e+06	7.44055e+07	5.35761e+07	5.22753e+07	3.86807e+07	7.16589e+07	5.36505e+07	4.18712e+07	7.04393e+07	4.77826e+07	4.94693e+07	3.09089e+07	5.80756e+07	7.3557e+07	3.33075e+07	6.76668e+07	7.51035e+07	6.85665e+07	5.4811e+07	3.30068e+07	3.21094e+07	3.98395e+07	5.51536e+07	6.49136e+07	6.00467e+07	1.08408e+07	5.27668e+07	6.02397e+07	7.96358e+07	9.59883e+07	6.40706e+07	8.0445e+07	2.77465e+07	6.096e+07	6.40703e+07	7.06644e+07	4.36706e+07	6.95304e+07	1.20929e+08	6.20694e+07	5.38505e+07	46632733	6.43933e+07	9.52882e+07	6.23374e+07	1.46601e+08	7.11476e+07
A0A024R6M6	BCL2-associated athanogene 5	BAG5	BAG5	0	2.45728e+07	1.02963e+07	6.39302e+06	3.86111e+06	7.2557e+06	7.20939e+06	1.86845e+07	1.23726e+06	4.36636e+06	4.63999e+06	1.14449e+07	2.57011e+06	4.03134e+06	0	5.46749e+06	2.82619e+06	3.16158e+06	0	5.05468e+06	0	0	3.30824e+06	5.37628e+06	2.72836e+06	1.29821e+07	0	0	7.05449e+06	2.16422e+06	3.51285e+06	4.03214e+06	2.07078e+06	4.15164e+06	1.65468e+06	2.04924e+07	3.50539e+06	853390	0	0	2.39028e+06	1.57336e+06	1.06973e+07	0	0	0	0	2.01528e+06	0	923691	2.29344e+06	1.6857e+06	4.96287e+06	5.21823e+06	0	0	0	0	3.04265e+06	2.00437e+06	5.00644e+06	0	0	0	2.12276e+06	0	1.17307e+06	3.3262e+06	1.91528e+06	1.09762e+07	0	3.66285e+06	1.39749e+06	0	7.89353e+06	3.94982e+06	5.41462e+06	2.89918e+06	6.30415e+06	1.8302e+06	1.33293e+06	4.42561e+06	4.85051e+06	1.58332e+06	7.73426e+06	1.97562e+06	2.81588e+06	2.72088e+06	2.58701e+06	2.32293e+06	5.15164e+06	5.57325e+06	9.57981e+06	1.07954e+06	9.65372e+06	1.59421e+06	2.02667e+06	1.40111e+06	4.14357e+06	3.73771e+06	0	2.98149e+06	0	3.18941e+06	1.32905e+06	3.00403e+06	3.1814e+06	1.06677e+07	1.07688e+06	7.71929e+06	1.01297e+07	1.15841e+06	3.27449e+06	5.43655e+06	1.85978e+06	6.88212e+06	1.68138e+07	903559	1.98652e+06	3.05558e+06	7.12078e+06	2.17716e+06
A0A024RCR6	BCL2-associated athanogene 6	BAG6	BAG6	5.97031e+07	137512249	4.78554e+07	8.62832e+07	6.90219e+07	7.99681e+07	8.33105e+07	4.79605e+07	1.07733e+08	140640690	1.08132e+08	1.42587e+08	5.49863e+07	6.90237e+07	8.51604e+07	1.65761e+08	1.35045e+08	1.13334e+08	5.45574e+07	1.28505e+08	6.60521e+07	9.91821e+07	1.99999e+08	2.00256e+08	5.30888e+07	6.69684e+07	6.51113e+07	1.43448e+08	1.74682e+08	8.65064e+07	4.76215e+07	1.8478e+08	1.48678e+08	3.89867e+07	6.1994e+07	1.31382e+08	8.01222e+07	1.57571e+08	1.56012e+08	8.22405e+07	9.78847e+07	4.38869e+07	4.55294e+07	2.80966e+07	4.08002e+07	3.66011e+07	4.92289e+07	5.51872e+07	5.2507e+07	1.32565e+08	3.67439e+07	7.3479e+07	3.34864e+07	6.22591e+07	2.81023e+07	3.42551e+07	6.99343e+07	4.27975e+07	8.99756e+07	3.60099e+07	1.28986e+08	3.14e+07	2.92952e+07	3.25362e+07	4.1712e+07	4.87441e+07	1.08194e+08	9.88596e+06	1.97889e+07	7.66649e+07	4.17026e+07	5.9665e+07	3.03092e+07	5.78793e+07	4.77274e+07	3.05249e+07	1.69528e+08	8.24803e+07	1.44944e+08	6.88563e+07	7.27276e+07	9.53308e+07	9.07716e+07	1.09471e+08	4.8728e+07	5.28878e+07	4.28247e+07	8.69129e+07	154304437	8.8257e+07	1.19966e+08	9.1218e+07	1.06207e+08	1.20669e+08	9.18625e+07	6.71056e+07	6.86539e+07	4.91957e+07	8.78731e+07	8.10794e+07	9.49586e+07	7.4024e+07	113341577	1.52776e+08	1.969e+08	1.29763e+08	7.14828e+07	4.20001e+07	8.42075e+07	8.1279e+07	9.32861e+07	1.15533e+08	1.57551e+08	1.51694e+08	9.73939e+07	5.38707e+07	2.86292e+07	1.66101e+08	1.29596e+08	1.46931e+08	2.09562e+08	216190550
Q9UQB8	Brain-specific angiogenesis inhibitor 1-associated protein 2	BAIAP2	BAIAP2	1.24496e+08	4.05073e+07	226198526	1.28688e+08	156297174	1.70748e+08	1.05637e+08	1.02883e+08	6.0465e+07	6.6214e+07	5.33769e+07	6.83989e+07	5.18087e+07	9.78544e+07	8.44135e+07	5.66408e+07	8.52798e+07	8.61123e+07	120548031	9.30529e+07	1.44652e+08	9.44308e+07	7.67137e+07	4.29134e+07	3.52254e+08	1.75261e+08	3.10393e+08	4.42142e+07	3.78442e+07	5.58504e+07	8.36446e+07	5.19748e+07	5.12803e+07	1.13208e+08	4.4219e+07	4.84358e+07	40194604	2.52829e+07	4.15057e+07	4.01455e+07	5.10716e+07	1.04792e+08	6.63797e+07	1.46655e+08	5.81832e+07	5.74956e+07	6.44459e+07	4.47246e+07	1.31183e+08	5.39776e+07	9.65543e+07	5.49009e+07	1.34469e+08	6.37269e+07	1.22513e+08	137867982	8.83617e+07	6.96969e+07	5.16879e+07	1.09207e+08	3.57812e+07	1.06724e+08	8.84538e+07	1.45686e+08	105016303	6.56466e+07	7.57049e+07	9.72363e+07	7.76013e+07	6.17624e+07	9.79104e+07	1.2094e+08	1.0735e+08	1.19541e+08	1.37567e+08	1.16752e+08	7.34435e+07	1.03202e+08	5.87997e+07	1.23486e+08	1.97133e+08	1.84896e+08	1.1442e+08	1.58552e+08	191444524	2.05421e+08	2.25945e+08	3.74728e+08	1.69502e+08	6.05103e+07	1.89054e+08	1.28386e+08	1.03221e+08	1.4603e+08	1.03156e+08	1.0772e+08	1.75089e+08	2.59663e+08	1.44056e+08	129079558	4.89924e+07	1.42319e+08	1.09567e+08	1.20961e+08	6.93262e+07	1.42684e+08	1.22103e+08	1.44284e+08	1.23447e+08	220615642	9.52319e+07	6.19593e+07	7.32229e+07	1.37401e+08	1.71489e+08	2.47584e+08	7.31928e+07	8.43848e+07	1.19924e+08	8.88879e+07	1.14405e+08	4.62669e+07
Q9UHR4	Brain-specific angiogenesis inhibitor 1-associated protein 2-like protein 1	BAIAP2L1	BAIAP2L1	1.00507e+06	9.50685e+06	4.8402e+06	7.83881e+06	8.8356e+06	6.37428e+06	1.10239e+07	4.38988e+06	7.72363e+06	2.37458e+06	9.84035e+06	1.45314e+07	6.63081e+06	2.53178e+06	5.62284e+06	8.67512e+06	3.38861e+06	1.06118e+07	4.51095e+06	8.98074e+06	1.19751e+06	2.40133e+06	9.02664e+06	9.56391e+06	3.7726e+06	4.63384e+06	5.59711e+06	4.88046e+06	1.70435e+07	8.77082e+06	4.03216e+06	1.30644e+07	1.3083e+06	3.70686e+06	5.74858e+06	5.50396e+06	7.79319e+06	5.46177e+06	1.57506e+07	8.09707e+06	2.57663e+06	3.27894e+06	4.04613e+07	0	1.45012e+06	2.25338e+06	3.60504e+06	791969	1.7934e+06	4.5462e+06	2.81634e+06	4.2102e+06	3.0259e+06	6.75638e+06	4.16996e+06	0	3.5702e+06	0	649630	3.59878e+06	3.55715e+06	505384	1.36949e+06	1.80857e+06	9.82821e+06	5.22137e+06	0	2.39288e+06	0	1.07373e+07	831177	1.83768e+06	0	906546	4.10751e+06	0	1.60886e+07	7.04487e+06	1.3928e+07	3.25482e+06	8.70657e+06	6.57378e+06	6.0936e+06	7.96461e+06	3.92808e+06	5.05284e+06	6.92688e+06	5.86609e+06	18088952	9.09498e+06	9.14841e+06	1.35927e+07	1.46975e+07	7.96344e+06	0	1.34469e+06	4.36269e+06	4.14327e+06	5.35498e+06	7.61338e+06	714837	4.96382e+06	1.16675e+07	9.79904e+06	1.89467e+07	7.37845e+06	3.35869e+06	1.78859e+06	6.00834e+06	5.53542e+06	1.61408e+07	7.48828e+06	1.9078e+07	1.42463e+07	5.55125e+06	4.40148e+06	4.38877e+06	9.91346e+06	4.69678e+06	1.26267e+07	3.03264e+07	1.27899e+07
A0A024R5H0	Barrier to autointegration factor 1, isoform CRA_a	BANF1	BANF1	5.44913e+07	1.26058e+08	9.43837e+07	1.20584e+08	197750416	6.36373e+07	1.32659e+08	1.26003e+08	1.0069e+08	1.48459e+08	9.91714e+07	1.25789e+08	7.5937e+07	9.62423e+07	9.63684e+07	1.40311e+08	9.80714e+07	138331464	7.17493e+07	1.0032e+08	7.45263e+07	8.76724e+07	8.54226e+07	1.18049e+08	5.4222e+07	7.37891e+07	6.80563e+07	8.52402e+07	182811992	9.13682e+07	6.36825e+07	8.15053e+07	112017002	3.76086e+07	6.60122e+07	8.98197e+07	9.98335e+07	113241142	1.33336e+08	8.72023e+07	105008397	2.28319e+07	3.11375e+07	5.50714e+07	4.82549e+07	4.60155e+07	5.80468e+07	5.8585e+07	3.92921e+07	1.44655e+08	2.82275e+07	8.7571e+07	3.19587e+07	5.91502e+07	1.05668e+07	6.10289e+07	7.00869e+07	5.33104e+07	8.36947e+07	3.83215e+07	9.80222e+07	3.45341e+07	2.50849e+07	3.6706e+07	3.73885e+07	5.36983e+07	1.09138e+08	3.48749e+07	9.44689e+06	2.14139e+08	2.66022e+07	5.55001e+07	1.76521e+07	9.23591e+07	3.47039e+07	2.93917e+07	1.97295e+08	1.01808e+08	1.22685e+08	5.57516e+07	1.11136e+08	1.09618e+08	1.13168e+08	1.26196e+08	8.56325e+07	6.44522e+07	5.89004e+07	1.41659e+08	1.69173e+08	1.3499e+08	1.4815e+08	1.62439e+08	1.71719e+08	1.11275e+08	9.21771e+07	4.91671e+07	6.08921e+07	7.35038e+07	9.59521e+07	1.0945e+08	6.88802e+07	8.6853e+07	9.37076e+07	1.20179e+08	2.45616e+08	9.63438e+07	6.69101e+07	2.38022e+07	1.46979e+08	8.44241e+07	2.34154e+08	1.45878e+08	1.80108e+08	1.06748e+08	9.73793e+07	1.41535e+08	1.20668e+08	194393694	1.98765e+08	2.0023e+08	2.11556e+08	1.21839e+08
P80723	Brain acid soluble protein 1	BASP1	BASP1	3.08701e+07	1.02255e+08	1.28925e+07	5.37198e+07	5.56257e+07	4.60313e+07	7.12691e+07	7.01675e+07	4.52488e+07	68190211	5.4051e+07	1.19001e+08	8.63605e+07	6.16916e+07	7.72281e+07	6.57681e+07	3.61845e+07	3.33641e+07	5.2674e+07	48814025	5.2938e+07	9.51836e+07	3.94453e+07	3.9466e+07	2.23193e+07	4.6995e+07	4.62501e+07	8.32559e+07	7.01312e+07	1.02023e+08	4.97431e+07	1.56973e+07	1.58664e+08	4.07374e+07	7.25197e+07	6.50828e+07	8.43432e+07	1.19299e+08	1.40256e+08	117238343	5.57601e+07	3.5836e+07	6.25127e+06	1.54114e+07	3.56759e+07	3.95596e+07	3.62103e+07	6.14453e+07	1.77971e+07	3.78814e+07	2.56309e+07	5.31807e+07	1.99881e+07	4.35702e+07	8.50661e+06	1.28017e+07	5.79546e+07	3.51729e+07	6.65118e+07	8.82252e+06	6.61959e+07	1.16532e+07	1.56279e+07	2.71782e+07	3.19667e+07	2.03927e+07	4.84413e+07	3.38077e+07	1.26673e+07	1.4236e+08	5.72074e+06	2.75928e+07	1.52925e+07	1.4525e+07	1.64264e+07	8510369	9.40661e+07	6.97003e+07	8.52639e+07	1.62083e+07	3.02685e+07	5.9659e+07	3.95074e+07	1.02644e+08	6.83871e+07	3.17511e+07	2.14578e+07	1.38168e+08	5.43241e+07	6.53494e+07	6.86443e+07	4.9733e+07	7.29812e+07	7.95652e+07	1.73459e+07	4.40588e+07	2.5317e+07	4.23591e+07	7.04318e+07	4.43299e+07	5.70428e+07	5.81269e+07	5.36411e+07	5.51961e+07	106799200	7.66711e+07	2.67975e+07	2.57888e+07	7.005e+07	6.2127e+07	5.80236e+07	1.02822e+08	6.78256e+07	4.52451e+07	6.06336e+07	1.59245e+07	2.86146e+07	8.24213e+07	3.53016e+07	4.29583e+07	4.0469e+07	1.56547e+07
Q07812	Apoptosis regulator BAX	BAX	Bax;BAX	2.2487e+07	3.7163e+07	4.25204e+07	6.04888e+07	9.53695e+07	5.82423e+07	6.11223e+07	4.89861e+07	6.28875e+07	4.8302e+07	6.32586e+07	2.41091e+07	3.71239e+07	4.44792e+07	4.89936e+07	5.52943e+07	4.10714e+07	3.61279e+07	3.96019e+07	6.37967e+07	3.39907e+07	3.9089e+07	4.74051e+07	2.72842e+07	3.03e+07	5.37602e+07	6.57572e+07	4.46712e+07	5.75237e+07	4.71332e+07	1.55777e+07	4.70043e+07	5.46149e+07	4.15109e+07	4.39212e+07	2.76619e+07	3.4879e+07	4.463e+07	6.48958e+07	2.91628e+07	4.62566e+07	2.69067e+07	2.00801e+07	2.43707e+07	2.43367e+07	2.2831e+07	4.31634e+07	2.45928e+07	3.05034e+07	5.17665e+07	2.8735e+07	3.25505e+07	1.79234e+07	3.20426e+07	1.92263e+07	1.51998e+07	1.7789e+07	2.0347e+07	4.13325e+07	2.25467e+07	3.40861e+07	2.11893e+07	2.40493e+07	3.87394e+07	2.23551e+07	3.78004e+07	4.80716e+07	2.34824e+07	2.67725e+07	6.65891e+07	3.40744e+07	2.54402e+07	1.51661e+07	9.00912e+07	4.29653e+07	3.12722e+07	5.7391e+07	3.72893e+07	5.32103e+07	3.87729e+07	6.16594e+07	5.58631e+07	3.38761e+07	6.09383e+07	5.77599e+07	6.07984e+07	4.90734e+07	1.92491e+07	3.90785e+07	4.68993e+07	4.80357e+07	7.77637e+07	5.94373e+07	6.14942e+07	3.19139e+07	7.37449e+07	2.77424e+07	6.61203e+07	4.93114e+07	5.01047e+07	3.19132e+07	5.44859e+07	5.56229e+07	5.56367e+07	6.71329e+07	7.96192e+07	3.49172e+07	3.73457e+07	7.47184e+07	6.30948e+07	8.27436e+07	5.45842e+07	8.24589e+07	8.36947e+07	5.75856e+07	3.48674e+07	1.72659e+08	5.1748e+07	3.57474e+07	4.70097e+07	4.90181e+07	5.0426e+07
Q9NRL2	Bromodomain adjacent to zinc finger domain protein 1A	BAZ1A	BAZ1A	0	0	0	0	0	0	0	0	0	0	0	0	0	0	0	0	0	0	0	833511	0	0	0	0	0	0	0	0	2.07015e+06	0	0	0	0	0	0	0	0	0	0	0	0	0	0	0	0	0	0	0	0	0	0	0	0	0	0	0	0	0	0	0	0	0	0	0	0	0	0	0	0	0	0	0	0	0	0	0	0	0	0	0	0	0	0	0	0	0	0	0	0	0	0	0	0	0	0	0	0	0	0	0	0	0	0	0	0	771115	0	0	0	0	0	0	0	0	0	0	0	0	0	0	0	0
Q9UIG0	Tyrosine-protein kinase BAZ1B	BAZ1B	BAZ1B	2.10743e+08	4.0633e+07	7.74579e+07	2.90969e+07	2.81829e+07	7.23194e+07	3.4311e+07	7.97758e+07	8.48819e+07	5.69193e+07	2.83243e+07	8.03216e+07	6.15303e+07	6.7039e+07	4.84473e+07	5.14132e+07	9.12904e+07	1.01387e+08	9.73374e+07	35382746	5.24736e+07	3.77104e+07	1.39979e+08	2.91519e+07	1.04836e+08	5.10809e+07	2.3736e+07	5.94295e+07	8.76692e+07	5.26689e+07	1.42852e+08	5.49517e+07	5.84521e+07	2.15481e+08	1.64012e+08	7.84266e+07	3.18157e+07	2.64212e+07	3.70605e+07	7.65449e+07	5.10233e+07	1.17264e+08	67425892	1.2827e+08	1.20746e+08	8.29203e+07	8.16264e+07	1.31252e+08	1.41883e+08	8.2597e+07	1.39492e+08	8.71762e+07	1.48177e+08	1.04215e+08	232440800	1.45172e+08	1.47942e+08	1.00866e+08	5.28167e+07	161644456	4.9025e+07	1.9778e+08	1.95385e+08	2.10252e+08	1.59467e+08	8.04457e+07	5.31482e+07	1.46461e+08	3.25179e+08	6.20189e+07	166274248	1.05298e+08	1.90397e+08	1.06885e+08	3.13775e+08	2.01393e+08	3.25851e+07	4.56859e+07	5.23564e+07	4.94335e+07	5.73133e+07	5.19651e+07	7.02126e+07	2.57073e+07	1.02205e+08	1.24028e+08	7.54382e+07	5.58669e+07	3.43275e+07	7.88838e+07	4.46348e+07	5.62568e+07	3.92479e+07	3.84563e+07	1.08597e+08	1.09578e+08	6.93256e+07	9.93452e+07	2.88892e+07	2.75002e+07	1.10452e+08	5.42044e+07	3.1463e+07	3.23301e+07	4.14662e+07	2.79528e+07	4.88251e+07	2.03419e+08	41264582	5.22498e+07	6.78971e+07	3.84445e+07	4.44651e+07	5.74919e+07	5.67162e+07	6.44059e+07	5.8474e+07	3.60223e+07	3.32508e+07	3.32028e+07	3.7831e+07	4.08329e+07
J3KPG5	Bromodomain adjacent to zinc finger domain protein 2A	BAZ2A	BAZ2A	0	4.01727e+06	1.35222e+06	1.91946e+06	1.86639e+06	1.707e+06	2.90261e+06	0	0	5.39656e+06	3.46526e+06	3.67689e+06	2.34429e+06	2.24702e+06	4.42247e+06	4.13241e+06	3.86154e+06	6.60399e+06	3.42114e+06	8753813	2.91602e+06	4.60761e+06	8.36177e+06	3.23015e+06	0	3.40559e+06	2.83301e+06	0	4.57685e+06	1.71838e+06	1.83567e+06	6.62192e+06	4.34648e+06	0	1.51348e+06	3.54037e+06	2.5854e+06	4.24386e+06	4.13433e+06	3.3352e+06	5.05778e+06	2.633e+06	2.83151e+06	0	2.86979e+06	0	0	2.24599e+06	0	5.68578e+06	2.23522e+06	4.62343e+06	0	2.43764e+06	0	2.43749e+06	0	2.24436e+06	2.577e+06	0	4.11009e+06	0	0	0	1.95842e+06	2.77465e+06	4.70571e+06	0	0	0	1.6838e+06	2.97489e+06	0	2.47579e+06	0	0	6.16712e+06	2.79561e+06	3.02858e+06	2.83619e+06	2.32781e+06	4.82685e+06	2.4071e+06	1.70147e+06	1.7918e+06	1.62677e+06	0	2.43174e+06	5.48293e+06	1.8849e+06	3.66321e+06	0	2.89103e+06	0	2.30623e+06	1.84306e+06	2.32848e+06	983987	1.84271e+06	3.34386e+06	0	2.53571e+06	2.84074e+06	3.44718e+06	6.19164e+06	2.8118e+06	1.28178e+06	0	2.46463e+06	0	5.16014e+06	4.01351e+06	4.02561e+06	2.69587e+06	0	1.28508e+06	2.55984e+06	3.34214e+06	4.69607e+06	4.04529e+06	6.41142e+06	2.31861e+06
O75936	Gamma-butyrobetaine dioxygenase	BBOX1	BBOX1	798310	2.29406e+06	1.54353e+06	5.4515e+06	1.65158e+06	1.02056e+06	1.19473e+06	1.72845e+06	1.14792e+06	2.91823e+06	2.02559e+06	3.24554e+06	839379	1.93275e+06	1.88064e+06	1.56373e+06	1.16731e+06	1.96792e+06	855709	2.20074e+06	2.32943e+06	1.43904e+06	1.35407e+06	988224	933484	1.27264e+06	1.77129e+06	2.00944e+06	937600	1.34848e+06	0	1.43647e+06	1.42775e+06	495925	2.85618e+06	1.42204e+06	4.01566e+06	1.24483e+06	0	1.1977e+06	1.39173e+06	983739	538209	1.02471e+06	502044	496742	1.70097e+06	1.12135e+06	1.00139e+06	1.60094e+06	637165	1.99641e+06	494953	1.40267e+06	0	1.11298e+06	709331	1.14609e+06	1.51194e+06	899494	1.03972e+06	449971	0	0	502948	832542	1.43661e+06	0	0	1.45088e+06	538106	817504	437183	645388	0	640185	2.81046e+06	2.01097e+06	3.01757e+06	1.26053e+06	1.52707e+06	1.61578e+06	1.50376e+06	1.56372e+06	617592	1.2516e+06	1.37517e+06	1.09391e+06	1.88351e+06	0	1.6989e+06	1.1175e+06	1.95712e+06	3.70852e+06	2.34011e+06	5.90148e+06	1.03364e+06	1.20711e+06	1.63818e+06	1.72914e+06	1.05429e+06	1.1993e+06	1.83367e+06	1.94141e+06	2.6575e+06	2.0264e+06	1.76214e+06	1.41294e+06	1.65565e+06	1.46156e+06	4.16643e+06	1.15137e+06	800748	3.82435e+06	1.4146e+06	417557	2.67383e+06	4.83622e+06	4.31692e+06	2.09432e+06	2.6207e+06	2.34059e+06
P50895	Basal cell adhesion molecule	BCAM	LU;BCAM	1.83569e+08	2.70715e+07	3.11121e+08	2.84861e+08	282571515	3.29603e+08	1.59948e+08	1.24451e+08	9.76169e+07	5.00307e+07	2.09347e+07	4.04803e+07	7.56356e+07	1.06734e+08	1.41487e+08	1.14932e+08	1.5022e+08	1.09269e+08	2.62627e+08	8.47197e+07	158162424	9.42751e+07	4.23848e+07	9.12307e+07	4.74406e+08	3.26751e+08	4.8268e+08	8.22405e+07	8.03473e+07	7.60148e+07	6.44822e+07	7.7767e+07	5.14277e+07	126266492	6.91437e+07	2.18411e+07	5.45518e+07	3.0048e+07	2.90533e+07	3.49613e+07	6.54199e+07	2.59931e+08	8.11787e+07	2.29913e+08	1.57269e+08	1.05313e+08	2.25446e+08	7.65692e+07	2.76681e+08	8.46718e+07	2.56586e+08	7.64779e+07	290995027	117226388	1.54416e+08	165958955	1.05942e+08	2.36735e+08	1.2132e+08	2.43323e+08	5.32397e+07	6.69603e+07	8.05444e+07	3.612e+08	2.18147e+08	1.01132e+08	1.60452e+08	2.552e+08	1.20335e+08	1.1213e+08	1.92055e+08	2.62794e+08	1.61609e+08	2.39932e+08	2.5634e+08	2.35423e+08	9.80482e+07	116908711	5.90767e+07	1.84936e+08	3.2462e+08	3.08072e+08	1.66368e+08	2.0315e+08	3.38416e+08	3.42468e+08	3.45459e+08	2.82475e+08	1.55712e+08	9.86339e+07	1.94965e+08	149221396	1.70011e+08	3.27569e+08	1.0496e+08	1.71607e+08	2.91178e+08	4.3156e+08	240393106	1.93345e+08	9.08608e+07	2.26329e+08	1.08544e+08	1.61142e+08	5.4931e+07	2.36222e+08	1.65444e+08	2.41258e+08	1.33679e+08	3.82962e+08	1.19335e+08	6.4199e+07	9.80983e+07	1.74712e+08	2.92189e+08	4.99636e+08	2.57223e+08	1.2913e+08	122465964	1.90849e+08	6.46853e+07	8.0672e+07
A0A172M5V3	Basal cell adhesion molecule Lutheran blood group (Fragment)	BCAM	BCAM;LU	1.77043e+06	1.47829e+07	3.69155e+06	5.48047e+06	7.71336e+06	5.12407e+06	7.43734e+06	4.7101e+06	6.20043e+06	1.57059e+07	1.16638e+07	5.63368e+06	5.6028e+06	8.34703e+06	1.08568e+07	5.94961e+06	3.77147e+06	1.07987e+07	5.23548e+06	15926129	5.51217e+06	1.68944e+07	1.47307e+07	1.51638e+07	3.2543e+06	4.64573e+06	5.11703e+06	1.13124e+07	6.99083e+06	7.30362e+06	6.56581e+06	8.68378e+06	8.31629e+06	6.36607e+06	6.00973e+06	8.36979e+06	7.83431e+06	1.29089e+07	1.08256e+07	9.82505e+06	7.95768e+06	3.06029e+06	8.5311e+06	2.87769e+06	4.0403e+06	6.20363e+06	1.02472e+07	3.52409e+06	2.90458e+06	4.41534e+06	4.21374e+06	5.33581e+06	3.02135e+06	7.9057e+06	0	2.02207e+06	5.53119e+06	2.91008e+06	5.72318e+06	3.01277e+06	1.27392e+07	3.50455e+06	2.08035e+06	2.36246e+06	4.26206e+06	5.14179e+06	4.56399e+06	3.44463e+06	0	6.0726e+06	1.9793e+06	2.14401e+06	0	4.82671e+06	1.78618e+06	2.01529e+06	9.04087e+06	4.26021e+06	1.02905e+07	7.4218e+06	5.22026e+06	6.25973e+06	8.46213e+06	5.86326e+06	2.55501e+06	2.80305e+06	3.1256e+06	1.45689e+07	4.63517e+07	8.35853e+06	1.19529e+07	9.53326e+06	7.15469e+06	6.42605e+06	5.3287e+06	3.31721e+06	4.56061e+06	4.47987e+06	5.59689e+06	8.27535e+06	0	5.06669e+06	8.29103e+06	8.2654e+06	2.99957e+07	1.3564e+07	5.88711e+06	2.09135e+06	7.37619e+06	6.31522e+06	1.24325e+07	1.27949e+07	1.178e+07	8.90008e+06	3.09997e+06	3.76208e+06	1.66064e+07	1.55309e+07	1.5764e+07	7.42951e+06	1.11691e+07	1.08961e+07
A4D0R4	B-cell receptor-associated protein	BCAP29	DUS4L-BCAP29;BCAP29	5.09739e+06	5.84318e+06	9.53324e+06	8.80545e+06	7.53018e+06	7.74442e+06	1.21052e+07	9.54399e+06	9.32493e+06	3.37857e+06	7.16975e+06	3.11172e+06	3.04093e+07	1.99338e+07	1.9384e+06	9.94245e+06	6.50525e+06	7.87195e+06	7.23149e+06	1.15393e+07	5.72234e+06	4.11647e+06	1.24054e+06	7.97186e+06	7.15557e+06	7.3873e+06	1.04943e+07	1.09381e+07	2.89316e+06	1.18403e+07	1.56914e+07	6.32375e+06	1.25735e+07	1.3655e+07	1.82092e+07	8.37917e+06	8.52164e+06	1.13267e+07	1.68651e+07	1.10274e+07	1.05779e+07	7.70928e+06	1.67746e+06	1.01394e+07	1.26965e+07	2.49584e+07	1.39794e+07	4.56934e+06	1.08001e+07	8.03684e+06	2.47009e+07	7.87948e+06	1.00074e+07	7.7867e+06	1.18571e+06	2.55379e+06	9.78317e+06	1.99623e+07	9.4507e+06	7.09253e+06	7.23957e+06	1.36029e+07	2.84664e+06	1.40605e+07	1.17381e+07	9.9605e+06	9.67721e+06	1.96369e+07	6.36778e+06	1.32521e+07	1.11997e+07	1.36211e+07	6.75138e+06	1.99605e+07	1.02554e+07	1.90213e+07	4.4508e+06	1.01763e+07	1.13851e+07	5.49296e+06	8.10936e+06	1.2451e+07	2.42886e+06	9.87917e+06	8.85189e+06	8.0504e+06	4.1886e+06	6.53073e+06	2.77618e+06	4.81337e+06	3.93431e+06	9.29696e+06	1.04365e+07	8.88309e+06	4.07904e+06	9.75941e+06	5.35262e+06	8.72437e+06	7.34793e+06	5.71188e+06	2.37959e+06	3.34163e+06	8.70235e+06	7.07863e+06	6.74403e+06	8.36501e+06	8.0558e+06	8.7735e+06	5.72425e+06	1.0506e+07	1.18149e+07	1.02687e+07	5.1785e+06	8.20375e+06	9.35946e+06	7.57363e+06	1.81225e+06	7.92081e+06	3.99398e+06	9.82132e+06	7.09305e+06	7.99168e+06
D3DUK1	Breast cancer anti-estrogen resistance 1, isoform CRA_a	BCAR1	BCAR1	4.3273e+06	7.15429e+06	6.67306e+06	9.33988e+06	6.04299e+06	6.1243e+06	1.39389e+07	6.2901e+06	1.78383e+07	1.18753e+07	1.63309e+07	1.83124e+07	4.85764e+06	7.86977e+06	1.045e+07	2.81901e+06	1.83566e+07	8.64012e+06	6.6382e+06	7.83039e+06	6.59625e+06	1.3982e+07	1.17501e+07	1.73583e+07	2.76302e+06	1.35309e+07	8.90205e+06	8.32339e+06	5.93152e+06	1.3253e+07	5.5612e+06	1.01656e+07	3.64593e+06	2.90801e+06	1.26364e+07	6.4433e+06	6.81886e+06	1.06892e+07	1.84897e+07	6.16167e+06	1.1555e+07	4.59979e+06	2.02536e+06	4.8631e+06	5.70918e+06	8.34999e+06	1.57418e+07	3.9709e+06	7.91542e+06	8.79665e+06	7.36934e+06	1.00492e+07	3.30295e+06	7.57502e+06	1.80837e+06	4.22195e+06	4.91872e+06	2.36581e+06	1.3069e+07	4.46537e+06	8.63994e+06	2.52029e+06	5.79161e+06	8.6085e+06	3.89522e+06	1.12341e+07	2.03962e+07	3.18312e+06	1.9672e+06	1.22084e+07	3.05089e+06	4.24911e+06	4.65952e+06	4.87151e+06	2.17893e+06	1.53152e+06	2.04718e+07	6.58115e+06	1.17821e+07	7.06999e+06	7.92371e+06	1.60565e+07	1.00276e+07	1.09753e+07	6.32095e+06	3.24587e+06	4.22918e+06	1.74093e+07	1.38564e+07	1.50058e+07	2.59635e+07	1.71232e+07	8.51175e+06	1.3299e+07	7.08023e+06	3.43023e+06	7.907e+06	3.4681e+06	6.17715e+06	1.75482e+07	6.21549e+06	7.62906e+06	1.06429e+07	1.17815e+07	1.91419e+07	1.31122e+07	1.09601e+07	2.8781e+06	1.25666e+07	6.41926e+06	3.642e+06	1.2374e+07	1.73985e+07	6.99458e+06	7.51891e+06	3.23273e+06	1.48362e+07	1.37536e+07	2.13416e+07	1.65504e+07	1.767e+07	1.79027e+07
A0AVG7	Breast carcinoma amplified sequence 1	BCAS1	BCAS1	0	0	1.15155e+06	0	1.56741e+06	1.92073e+06	0	1.00388e+06	856839	568947	0	0	1.65134e+06	847076	388459	0	1.59107e+06	0	636307	0	0	774257	0	5.31959e+06	0	687286	1.03506e+06	996536	0	2.23336e+06	2.25235e+06	2.07779e+06	5.49823e+06	2.82212e+06	817776	1.65832e+06	2.19803e+06	2.24245e+06	1.07545e+06	0	2.69131e+06	0	1.33214e+06	0	0	2.95274e+06	0	0	0	0	663187	0	0	0	0	0	1.11526e+06	0	0	0	757822	1.1159e+06	5.28781e+06	0	0	0	0	0	0	0	1.4795e+06	0	726201	1.08748e+06	758675	854913	1.27254e+06	1.67791e+06	1.50121e+06	0	1.12097e+06	749327	0	1.02223e+06	915737	0	830296	2.43438e+06	2.55469e+06	0	743495	803376	0	0	0	0	740117	0	0	0	0	1.87027e+06	501500	0	0	1.0202e+07	0	1.79221e+06	0	771101	0	0	0	488170	957918	404318	0	0	0	0	0	0
B2R7W3	Pre-mRNA-splicing factor SPF27	BCAS2	BCAS2	3.26401e+07	5.18157e+07	1.23691e+08	7.19111e+07	8.06542e+07	8.82001e+07	7.1397e+07	7.25502e+07	6.85694e+07	5.23977e+07	4.08683e+07	9.01165e+07	6.81835e+07	9.08114e+07	7.00805e+07	5.30248e+07	8.7244e+07	5.20191e+07	8.47175e+07	3.66332e+07	8.96431e+07	8.14038e+07	2.78126e+08	3.49297e+07	1.3209e+08	5.71198e+07	5.64001e+07	4.44576e+07	5.36707e+07	4.14055e+07	9.60194e+07	4.10871e+07	6.61719e+07	8.43432e+07	9.21164e+07	1.03263e+08	5.14922e+07	5.35977e+07	4.51332e+07	9.5269e+07	5.40002e+07	6.77758e+07	2.0342e+08	6.51605e+07	8.87732e+07	1.23379e+08	8.38882e+07	5.62894e+07	8.05571e+07	6.34612e+07	1.05205e+08	7.88979e+07	7.65694e+07	7.43437e+07	4.51262e+07	3.02657e+07	7.40087e+07	9.93234e+07	5.45195e+07	6.65486e+07	4.21724e+07	7.48791e+07	5.63068e+07	6.84909e+07	6.67241e+07	5.38374e+07	8.46505e+07	114538251	3.88079e+07	2.33133e+07	6.18411e+07	8.35207e+07	8.31817e+07	6.29779e+07	7.78202e+07	6.56116e+07	6.81765e+07	2.11061e+08	4.41958e+07	1.06368e+08	1.20283e+08	117411691	1.44108e+08	1.00733e+08	6.56119e+07	9.98966e+07	8.15251e+07	1.8089e+08	1.13096e+08	3.66117e+07	1.03669e+08	6.57528e+07	1.0895e+08	7.90397e+07	1.52825e+08	1.00687e+08	9.71999e+07	6.57468e+07	1.00966e+08	7.72935e+07	4.4943e+07	8.80322e+07	6.72713e+07	8.75635e+07	8.57717e+07	1.19118e+08	1.31174e+08	1.06464e+08	7.57292e+07	1.04124e+08	5.24648e+07	6.19732e+07	5.84458e+07	50779625	6.35861e+07	8.94678e+07	1.45737e+08	6.01796e+07	9.0834e+07	1.09774e+08	6.6775e+07	6.56677e+07
A0A024RAV0	Branched-chain-amino-acid aminotransferase	BCAT1	BCAT1	4.89724e+07	4.11614e+07	1.34385e+07	2.61287e+07	1.47573e+07	2.72506e+07	2.09205e+07	3.05867e+07	20486332	4.39838e+07	2.04994e+07	1.97127e+07	8.98264e+06	2.5073e+07	2.57909e+07	2.46523e+07	2.54963e+07	4.04934e+07	3.23364e+07	4.78495e+07	3.71731e+07	2.37047e+07	4.8617e+07	2.14257e+07	2.6556e+07	1.8167e+07	2.11584e+07	4.07179e+07	3.19118e+07	1.43111e+07	6.64373e+07	2.97093e+07	3.16105e+07	1.4007e+08	2.56439e+07	2.31749e+07	2.89745e+07	2.70861e+07	4.80564e+07	1.45636e+07	2.92225e+07	1.29974e+07	3.76854e+07	3.24177e+07	2.89297e+07	3.07686e+07	1.33419e+07	1.81228e+07	8.83659e+07	4.23686e+07	5.65264e+07	2.83688e+07	2.10285e+07	1.84329e+07	1.55376e+07	2.53898e+07	7.99173e+07	9.54892e+06	2.30458e+07	1.19555e+08	2.31915e+07	113213323	8.41977e+07	1.10526e+08	4.07682e+07	4.04107e+07	26300671	3.6365e+07	1.10514e+08	2.42753e+08	6.31014e+07	3.20865e+07	3.33779e+07	5.55703e+07	9.24598e+07	5.44225e+07	1.95815e+07	2.41115e+07	2.47685e+07	2.76624e+07	2.25398e+07	1.84469e+07	2.19103e+07	1.89084e+07	1.87063e+07	1.73334e+07	1.43436e+07	3.02748e+07	3.1306e+07	3.34582e+07	3.64661e+07	3.17578e+07	1.8002e+07	1.35385e+07	2.06216e+07	3.08035e+07	2.00467e+07	1.52592e+07	1.499e+07	2.47931e+07	1.87002e+07	1.46623e+07	2.18955e+07	2.49674e+07	3.37998e+07	2.42939e+07	2.1148e+07	4.11298e+07	1.96278e+07	3.02358e+07	4.30488e+07	2.53214e+07	2.46901e+07	2.49805e+07	1.80751e+07	2.08409e+07	1.56738e+07	5.51308e+07	4.2652e+07	2.31522e+07	2.6659e+07	2.5075e+07
M0QXF9	Branched-chain-amino-acid aminotransferase (Fragment)	BCAT2	BCAT2	2.44658e+07	6.39325e+07	5.62966e+07	1.5769e+08	9.07721e+07	5.37291e+07	1.17766e+08	7.4213e+07	8.24075e+07	6.24977e+07	8.06094e+07	5.35442e+07	3.21058e+07	8.1309e+07	4.95618e+07	6.17661e+07	7.91514e+07	6.59831e+07	5.87295e+07	7.5908e+07	6.12696e+07	6.0314e+07	3.56085e+07	6.86365e+07	4.17892e+07	7.06668e+07	6.97767e+07	3.37327e+07	7.2918e+07	5.4087e+07	5.58121e+07	5.35175e+07	6.36424e+07	3.15882e+07	4.17626e+07	3.33097e+07	4.58642e+07	4.05052e+07	4.78206e+07	5.06913e+07	5.7071e+07	2.67168e+07	2.32834e+07	2.58324e+07	3.7966e+07	2.6666e+07	3.61586e+07	2.01915e+07	2.86257e+07	9.05468e+07	3.41591e+07	6.64637e+07	2.46087e+07	4.68763e+07	1.91238e+07	2.82263e+07	3.67712e+07	2.89185e+07	5.8513e+07	2.92836e+07	5.64131e+07	2.15616e+07	2.13303e+07	3.76706e+07	3.98152e+07	3.21784e+07	6.8732e+07	2.04864e+07	2.24145e+07	7.48933e+07	2.18059e+07	3.01346e+07	1.76922e+07	3.01582e+07	2.03654e+07	2.52762e+07	7.65054e+07	4.65048e+07	1.04115e+08	4.56504e+07	8.12411e+07	5.8272e+07	5.29092e+07	7.37345e+07	4.14968e+07	4.43246e+07	3.82251e+07	2.3545e+07	4.20032e+07	6.13397e+07	7.53501e+07	1.33568e+08	7.26719e+07	7.09645e+07	4.08968e+07	6.14286e+07	3.83024e+07	4.90772e+07	7.67998e+07	8.42881e+07	2.29119e+07	7.08572e+07	6.45275e+07	8.24496e+07	8.2077e+07	8.21798e+07	5.38502e+07	2.92184e+07	7.58255e+07	6.85543e+07	6.64304e+07	6.17245e+07	6.81713e+07	9.7904e+07	8.8234e+07	4.03373e+07	1.7376e+08	6.91342e+07	140261986	1.05385e+08	5.96697e+07	5.54675e+07
Q9P287	BRCA2 and CDKN1A-interacting protein	BCCIP	BCCIP	2.25183e+06	0	1.15794e+06	1.78497e+06	3.24425e+06	4.30727e+06	0	1.87011e+06	3.48818e+06	5.72311e+06	1.58358e+06	2.42184e+06	1.27744e+06	1.62312e+06	0	2.51422e+06	1.91646e+06	4.43941e+06	0	8.47169e+06	2.08211e+06	4.7965e+06	4.12237e+06	5.34839e+06	3.21169e+06	1.06974e+06	2.17787e+06	2.17449e+06	3.19101e+07	1.30597e+06	935496	2.50316e+06	2.10882e+06	0	2.10188e+06	1.70598e+06	1.01145e+06	8.80755e+06	8.25002e+06	2.03369e+06	3.28287e+06	3.3932e+06	0	2.08035e+06	1.86212e+06	0	0	0	2.89097e+06	0	0	5.29493e+06	3.23247e+06	2.31225e+06	2.72411e+06	4.31913e+06	0	3.64068e+06	1.88907e+06	2.65223e+06	2.03262e+06	1.40819e+06	1.95502e+06	3.13993e+06	0	2.22251e+06	4.95147e+06	1.62334e+06	3.22574e+06	9.38098e+06	3.59278e+06	0	0	2.46852e+06	5.25685e+06	2.91163e+06	630832	2.65998e+06	3.20029e+06	3.10768e+06	2.66267e+06	1.02322e+06	5.28511e+06	4.22046e+06	407541	2.36742e+06	0	1.12312e+06	3.8089e+06	5.65393e+06	2.53207e+06	3.88712e+06	5.69606e+06	5.32871e+06	0	1.91659e+06	3.56437e+06	0	4.48672e+06	3.94682e+06	688317	1.61177e+06	4.20105e+06	3.89044e+06	6.79237e+06	1.13301e+06	0	972719	3.54074e+06	1.76884e+06	0	4.41234e+06	4.90657e+06	4.30769e+06	2.65421e+06	0	2.26036e+06	5.74432e+06	5.30705e+06	1.42181e+06	1.33382e+07	3.7114e+06
P06276	Cholinesterase	BCHE	BCHE	2.45178e+06	0	2.61597e+06	1.14492e+06	2.06871e+06	2.64058e+06	1.86574e+06	0	536704	0	882101	426772	1.37016e+06	0	0	1.76288e+06	0	0	0	3.01258e+06	0	0	2.44158e+06	2.29861e+06	1.12726e+06	1.83284e+06	3.0631e+06	1.79123e+06	2.001e+06	0	1.49394e+06	615427	0	2.08299e+06	1.54259e+06	2.16904e+06	2.67099e+06	0	1.455e+06	1.88547e+06	463157	2.2739e+06	4.84464e+06	2.93949e+06	1.7e+06	878476	2.17036e+06	901509	3.14969e+06	1.06426e+06	4.05991e+06	1.46754e+06	1.28535e+06	1.34216e+06	4.90449e+06	1.28998e+06	1.21831e+06	2.81968e+06	750637	850475	0	965371	1.28696e+06	1.1757e+06	2.03088e+06	1.10277e+06	765838	2.92317e+06	3.66665e+06	2.10244e+06	1.4161e+06	849627	1.20233e+06	2.41552e+06	2.13775e+06	1.28775e+06	0	2.46608e+06	2.56739e+06	1.60989e+06	1.60478e+06	0	583137	628776	840734	0	2.72434e+06	845668	0	0	656916	2.45893e+06	678274	0	681942	563548	1.23256e+06	2.69825e+06	0	730441	1.72044e+06	0	1.85412e+06	1.35825e+06	2.22222e+06	2.53071e+06	913579	0	2.0992e+06	1.4437e+06	1.05283e+06	0	2.63277e+06	3.48369e+06	768878	1.51111e+06	2.46888e+06	1.20145e+06	0	1.3934e+06	1.21038e+06	702824
O14874	[3-methyl-2-oxobutanoate dehydrogenase [lipoamide]] kinase, mitochondrial	BCKDK	BCKDK	1.00486e+07	3.67314e+07	0	4.38694e+06	1.06073e+06	1.06667e+07	4.56263e+06	3.63119e+06	8.28018e+06	2.138e+07	1.35226e+07	1.41533e+07	4.90093e+06	8.9826e+06	8.17268e+06	1.13604e+07	8.58216e+06	1.14265e+07	6.72668e+06	4.52954e+06	3.66432e+06	4.63389e+06	5.322e+06	1.42238e+07	6.21589e+06	2.02091e+06	0	1.37769e+07	3.56151e+07	2.26362e+07	9.04482e+06	1.09945e+07	2.9902e+07	6.95245e+06	3.25411e+06	1.48078e+07	1.42046e+07	1.6439e+07	4.14295e+07	1.65396e+07	2.39082e+07	7.80682e+06	3.74437e+06	4.80494e+06	1.30376e+07	5.29271e+07	6.66086e+06	7.73609e+06	8.98409e+06	1.78059e+07	7.46413e+06	8.45444e+06	5.96707e+06	8.20824e+06	3.76681e+06	3.3167e+06	1.22519e+07	3.09318e+06	1.02576e+07	5.64415e+06	1.4419e+07	7.34916e+06	1.92079e+06	4.32055e+06	4.89954e+06	5.18517e+06	1.59435e+07	4.77126e+06	0	1.44949e+07	6.57665e+06	1.11188e+07	3.44476e+06	5.40781e+06	7.0205e+06	3.97319e+06	3.91106e+06	6.36811e+06	2.05218e+07	1.7687e+06	2.21581e+06	6.98075e+06	7.12954e+06	7.65379e+06	3.94008e+06	0	1.5897e+06	2.66888e+06	2.427e+06	2.16457e+07	3.11061e+06	4.99573e+06	1.10173e+07	3.68672e+06	948081	3.94813e+06	0	0	0	586180	8.05494e+06	5.26228e+06	7.63463e+06	4.00474e+06	2.46238e+06	8.61363e+06	1.24286e+07	1.73643e+06	3.68998e+06	3.98002e+06	2.59017e+07	1.92281e+07	8.26924e+06	1.01739e+06	6.24802e+06	2.55795e+06	0	1.30451e+07	6.47763e+06	8.87071e+06	1.01503e+07	2.49723e+06
A0A087WWW9	B-cell lymphoma/leukemia 10	BCL10	BCL10	0	1.39535e+06	0	1.63553e+06	698023	2.72163e+06	1.7817e+06	0	1.02311e+06	1.12347e+06	0	3.17483e+06	974215	1.12171e+06	3.78928e+06	0	0	3.95669e+06	0	0	1.64004e+06	1.38328e+06	1.28157e+06	0	0	1.82817e+06	9.14446e+06	1.34974e+06	2.05486e+06	3.63075e+06	4.09236e+06	7.93722e+06	2.22819e+06	0	1.60796e+06	1.60778e+06	1.75362e+06	2.95293e+06	1.32293e+07	1.63692e+06	1.19355e+06	0	692262	0	3.70132e+06	0	0	0	0	0	0	2.82614e+06	0	0	0	0	5.9955e+06	0	975164	1.62956e+06	2.24455e+06	0	0	0	0	1.4716e+06	1.98801e+06	0	0	1.94314e+07	0	0	0	0	0	0	1.23117e+07	0	979857	830808	0	0	0	1.22157e+06	0	808095	0	2.84847e+06	6.18019e+06	1.31146e+06	1.5281e+06	1.98744e+06	2.95394e+06	0	0	0	0	0	563215	0	3.67992e+06	1.16431e+06	820962	2.67297e+06	3.05234e+06	3.90256e+06	1.06356e+06	0	1.02489e+06	1.19787e+06	5.91891e+06	2.32981e+06	3.09547e+06	2.54335e+06	0	5.46751e+06	0	1.36824e+06	1.99162e+06	0	1.04183e+07	5.53757e+06
Q5QP56	Apoptosis regulator Bcl-X (Fragment)	BCL2L1	BCL2L1	1.0602e+06	3.37902e+06	1.92631e+06	4.18834e+06	1.65949e+06	4.45875e+06	5.68339e+06	2.05268e+06	5.8147e+06	5.74946e+06	4.85846e+06	7.99375e+06	0	3.11916e+06	5.65691e+06	3.92819e+06	2.24741e+06	5.69196e+06	1.08951e+06	5089002	3.7227e+06	7.98106e+06	3.93284e+06	6.27742e+06	0	5.68365e+06	2.03784e+06	2.20421e+06	2.95167e+06	5.28862e+06	0	3.78731e+06	4.36858e+06	0	898123	1.30409e+06	5.62669e+06	4.69185e+06	8.63457e+06	2.8104e+06	1.78276e+06	0	1.52209e+06	0	2.05896e+06	682316	1.34036e+06	964861	686270	4.53483e+06	0	2.89317e+06	0	3.55191e+06	0	0	0	0	3.18827e+06	906326	5.01786e+06	0	980460	0	0	1.51227e+06	3.45628e+06	0	0	6.88182e+06	1.61823e+06	0	0	1.02735e+06	0	0	5.3524e+06	3.03721e+06	5.52271e+06	3.74862e+06	3.18387e+06	3.98723e+06	6.334e+06	5.9492e+06	1.70037e+06	2.12741e+06	1.14286e+06	5.65586e+06	7.72946e+06	6.16099e+06	5.68017e+06	5.42155e+06	7.22475e+06	4.15936e+06	1.58193e+06	3.78333e+06	792902	1.41762e+06	3.88652e+06	3.06379e+06	0	1.47763e+06	3.91438e+06	6.13776e+06	8.76141e+06	8.30267e+06	3.92854e+06	0	3.98874e+06	2.67432e+06	6.95767e+06	1.73344e+06	6.31092e+06	4.8195e+06	2.98858e+06	1.52454e+06	4.12438e+06	3.22417e+06	6.82034e+06	4.18893e+06	9.25403e+06	8.36267e+06
Q9BXK5	Bcl-2-like protein 13	BCL2L13	DKFZp451F173;BCL2L13	2.67089e+07	1.55563e+07	2.32988e+07	3.49591e+07	1.28732e+07	3.48265e+07	2.55971e+07	2.20608e+07	2.5633e+07	4.23714e+07	1.94702e+07	23719055	2.01402e+07	4.5338e+07	2.96757e+07	2.72549e+07	2.91455e+07	2.56968e+07	2.73022e+07	3.45374e+07	2.81974e+07	2.76212e+07	2.74095e+07	5.18551e+07	1.74414e+07	3.09559e+07	2.68868e+07	3.44711e+07	1.53214e+07	1.64192e+07	3.10786e+07	4.86572e+07	1.85142e+07	2.52103e+07	1.37039e+07	2.06809e+07	3.52539e+07	3.3373e+07	2.06469e+07	2.36125e+07	1.46929e+07	5.65405e+07	1.06113e+08	1.66121e+07	2.88088e+07	2.81071e+07	1.60244e+07	2.84499e+07	1.86028e+07	3.84088e+07	4.94111e+07	3.08577e+07	2.78003e+07	1.93611e+07	1.86723e+07	1.59197e+07	2.24726e+07	3.3024e+07	1.50857e+07	2.36889e+07	3.48281e+07	3.39795e+07	1.39725e+07	1.8909e+07	1.69434e+07	1.80456e+07	2.0446e+07	2.50228e+07	8.07668e+06	3.11512e+07	2.14409e+07	2.96311e+07	3.22074e+07	2.63123e+07	2.94414e+07	1.30711e+07	5.13222e+07	2.51507e+07	3.13674e+07	3.60411e+07	3.36597e+07	3.89439e+07	2.66713e+07	2.50065e+07	2.76497e+07	4.37674e+07	3.02742e+07	2.92015e+07	4.38985e+07	1.69788e+07	2.92893e+07	5.96499e+07	2.60687e+07	2.83597e+07	2.26686e+07	3.75595e+07	3.56881e+07	1.55813e+07	3.58841e+07	2.69437e+07	1.84522e+07	3.13155e+07	2.79166e+07	2.6027e+07	3.99888e+07	2.57269e+07	2.64769e+07	2.32333e+07	2.44818e+07	2.98533e+07	26456914	2.54868e+07	4.41133e+07	2.93405e+07	2.75866e+07	2.69418e+07	3.91928e+07	3.21595e+07	1.89162e+07	2.98801e+07	5.87407e+07	3.99533e+07
Q8WUZ0	B-cell CLL/lymphoma 7 protein family member C	BCL7C	BCL7C;BCL7B;BCL7A	1.24273e+06	0	0	0	2.64895e+06	1.02159e+06	2.24364e+06	4.02083e+06	0	1.98792e+06	2.07443e+06	2.23666e+06	0	0	0	7.86481e+06	0	0	0	3.39837e+06	0	0	0	1.76364e+06	0	0	0	1.7637e+07	695417	0	0	1.32348e+06	0	0	0	3.18973e+06	0	0	1.35395e+07	0	0	2.14851e+06	0	1.20037e+06	0	0	0	0	0	4.34688e+06	0	0	0	0	1.86073e+06	1.34399e+06	0	0	0	2.29591e+06	4.50722e+06	0	0	0	0	0	1.83977e+06	0	0	8.33673e+06	0	1.94693e+06	1.78415e+06	0	0	0	2.00774e+06	0	8.04612e+06	0	3.02821e+06	0	1.09936e+06	2.20538e+06	0	0	0	2.691e+06	2.03922e+06	0	2.79403e+06	1.69097e+06	4.49095e+06	0	0	0	0	0	809793	4.0486e+06	1.12001e+06	0	1.94207e+06	1.80584e+06	1.48773e+06	1.66183e+06	0	0	1.35667e+06	0	5.0515e+06	3.94156e+06	0	5.10491e+06	1.22935e+06	0	2.36767e+06	1.69083e+06	0	989335	9.56401e+06	3.47782e+06
Q9NYF8	Bcl-2-associated transcription factor 1	BCLAF1	BCLAF1;THRAP3	1.49654e+07	5.13503e+07	2.44359e+07	5.48752e+07	5.5851e+07	4.5176e+07	4.96583e+07	3.82565e+07	4.24705e+07	5.9437e+07	4.77556e+07	5.15697e+07	2.02175e+07	2.61499e+07	3.58554e+07	6.31768e+07	3.27457e+07	5.43368e+07	2.17117e+07	4.70377e+07	3.20661e+07	5.54288e+07	4.47019e+07	6.15365e+07	2.91469e+07	5.19229e+07	5.06442e+07	2.45354e+07	1.23588e+08	3.63336e+07	1.8162e+07	4.56878e+07	5.42619e+07	5.63007e+06	2.20291e+07	2.4837e+07	3.66306e+07	3.68811e+07	1.06765e+08	2.66719e+07	2.33006e+07	1.24773e+07	1.51393e+07	1.972e+07	5.08732e+07	5.43789e+06	3.27595e+07	3.56415e+07	5.32669e+06	4.12862e+07	5.80327e+06	2.06203e+07	1.23162e+07	4.05377e+07	1.01185e+07	1.77605e+07	2.65463e+07	1.30236e+07	3.79302e+07	2.22692e+07	5.02847e+07	4.42218e+06	3.97605e+06	1.62718e+07	1.2453e+07	2.15197e+07	5.40365e+07	1.07636e+07	5.34782e+06	8.47441e+07	1.12606e+07	8.59459e+06	3.41913e+06	1.79087e+07	1.26282e+07	3.12549e+06	6.34085e+07	3.31901e+07	4.76656e+07	2.97319e+07	2.93266e+07	4.17915e+07	3.80655e+07	5.28221e+07	2.41781e+07	3.41254e+07	1.97865e+07	4.14351e+07	5.31952e+07	5.26945e+07	6.70825e+07	6.16657e+07	9.05407e+07	5.38464e+07	4.05713e+07	3.95778e+07	2.65415e+07	3.07373e+07	2.74772e+07	3.96136e+07	2.3062e+07	2.98728e+07	4.22916e+07	6.36531e+07	8.13452e+07	7.06546e+07	3.89756e+07	1.33068e+07	57700380	3.68353e+07	6.62724e+07	3.94562e+07	5.97261e+07	4.51309e+07	3.99397e+07	2.81347e+07	2.19716e+07	7.35632e+07	5.61893e+07	7.66642e+07	1.39999e+08	5.29683e+07
P11274	Breakpoint cluster region protein	BCR	BCR/ABL;ABR;BCR-ABL1;BCR	875302	1.76864e+06	0	2.68794e+06	2.8976e+06	854462	5.01706e+06	1.56188e+06	2.0406e+06	1.53969e+06	3.02904e+06	2.38033e+06	2.98532e+06	3.56351e+06	2.16387e+06	2.09634e+06	3.47001e+06	2.09658e+06	1.29051e+06	4.21751e+06	1.55131e+06	5.41867e+06	3.46861e+06	6.45958e+06	776958	1.64107e+06	852859	4.82005e+06	4.79932e+06	4.16772e+06	1.64699e+06	3.90051e+06	3.77331e+06	2.57444e+06	8.42726e+06	3.65933e+06	3.10182e+06	5.00788e+06	5.62794e+06	2.4971e+06	3.16124e+06	1.03824e+06	2.16149e+06	1.00849e+06	2.24645e+06	1.46679e+06	4.89259e+06	516336	0	2.04435e+06	1.28844e+06	714615	0	2.38827e+06	1.18935e+06	0	2.14693e+06	2.05754e+06	592301	0	798025	1.65787e+06	0	0	0	2.33035e+06	672066	2.03521e+06	0	1.1298e+07	0	0	0	2.92802e+06	0	0	3.10847e+06	5.58118e+06	4.33181e+06	3.42216e+06	1.20431e+06	995025	1.49934e+06	1.87124e+06	1.66202e+06	0	0	0	605180	5.22995e+06	1.27253e+06	0	3.80236e+06	3.76919e+06	0	427549	863145	3.98241e+06	1.15262e+06	3.05633e+06	1.55031e+06	1.76093e+06	2.31733e+06	1.87692e+06	687451	6.41558e+06	2.62025e+06	1.01208e+06	4.52946e+06	673617	6.431e+06	3.3245e+06	2.99642e+06	1.61617e+06	1.65601e+06	3.21648e+06	1.37713e+07	5.42311e+06	2.60593e+06	1.39833e+06	2.7774e+06	4.9574e+06
Q02338	D-beta-hydroxybutyrate dehydrogenase, mitochondrial	BDH1	BDH1	8.05355e+06	5.61921e+06	1.96002e+06	6.96401e+06	5.80673e+06	9.7175e+06	2.0761e+07	1.5333e+07	4.24241e+06	6.74413e+06	1.38632e+07	5.52551e+06	4.04244e+06	1.13834e+07	4.97194e+06	1.34177e+07	1.87752e+07	2.37909e+07	1.48909e+07	1.34951e+07	1.05838e+07	1.71911e+07	6.83963e+06	1.04858e+07	1.93306e+06	7.5256e+06	1.19699e+07	5.21744e+06	1.56957e+07	8.94256e+06	2.29744e+07	1.70962e+07	5.56116e+06	7.83249e+06	1.60318e+07	0	1.09772e+06	9.81018e+06	1.06897e+07	4.10249e+06	5.42288e+06	9.00737e+06	8.7413e+06	2.51031e+06	5.08282e+06	1.17134e+06	5.39355e+06	0	962804	2.88463e+06	4.8152e+06	3.01287e+06	3.07273e+06	3.01299e+06	1.26056e+07	3.85972e+06	0	6.1958e+06	1.11427e+07	3.71934e+06	1.38679e+07	5.08715e+06	3.52968e+06	1.00003e+07	0	1.34291e+06	1.10119e+07	0	1.03197e+07	988331	7.0842e+06	5.95003e+06	0	3.77918e+06	3.0099e+06	1.3595e+06	8.82606e+06	1.31635e+07	1.3837e+07	657833	7.23321e+06	6.82134e+06	4.14361e+06	1.26382e+07	1.74576e+06	0	4.24223e+06	1.27149e+07	2.05958e+07	5.93607e+06	2.49998e+07	3.19116e+07	2.50193e+07	9.8604e+06	2.40161e+06	6.36537e+06	4.55866e+06	4.23347e+06	7.01367e+06	7.1148e+06	8.14439e+06	7.54885e+06	1.78268e+07	5.57975e+06	5.88423e+06	1.99653e+07	3.67243e+06	7.63718e+06	7.38436e+06	1.02968e+07	1.06712e+07	1.55467e+07	1.39133e+07	1.14598e+07	9.23622e+06	3.19752e+06	8.30436e+06	6.41509e+06	1.52559e+07	1.74637e+07	2.23104e+07	1.5369e+07
Q9BUT1	3-hydroxybutyrate dehydrogenase type 2	BDH2	SLC9B2;BDH2	4.54529e+07	7.89779e+07	6.21339e+07	7.72404e+07	7.58463e+07	5.90281e+07	8.83248e+07	5.49589e+07	6.33565e+07	8.08505e+07	7.74052e+07	6.89348e+07	4.78893e+07	9.84557e+07	6.24677e+07	6.90436e+07	4.25111e+07	8.06846e+07	3.2911e+07	1.0472e+08	5.65288e+07	7.30085e+07	1.09178e+08	5.86587e+07	8.78747e+07	9.03321e+07	8.55203e+07	6.26152e+07	3.73919e+07	4.64405e+07	5.03158e+07	7.19105e+07	7.73658e+07	3.87209e+07	5.35162e+07	5.19715e+07	5.31019e+07	5.2387e+07	7.09515e+07	5.71094e+07	9.15338e+07	6.64333e+07	7.33488e+07	4.8783e+07	5.53086e+07	4.28293e+07	5.55377e+07	4.84853e+07	8.33055e+07	7.33905e+07	6.21994e+07	7.55271e+07	6.40663e+07	6.91054e+07	2.7863e+07	4.33177e+07	4.77954e+07	4.65465e+07	6.02208e+07	5.43497e+07	6.94353e+07	5.79117e+07	4.20207e+07	4.89691e+07	4.82216e+07	6.25919e+07	6.6756e+07	4.23183e+07	3.16808e+07	1.02253e+08	4.79575e+07	5.54182e+07	2.80066e+07	6.27048e+07	6.54397e+07	3.55542e+07	7.77716e+07	4.83925e+07	7.08641e+07	7.46984e+07	7.55438e+07	8.00844e+07	7.63526e+07	9.40608e+07	6.78743e+07	5.81999e+07	6.00835e+07	9.88221e+07	8.84618e+07	8.22721e+07	9.15594e+07	109245795	1.0603e+08	7.82011e+07	6.24463e+07	7.13893e+07	4.79773e+07	6.01216e+07	6.21878e+07	1.02434e+08	5.78581e+07	6.65183e+07	8.91585e+07	9.81187e+07	1.18825e+08	9.71743e+07	7.57506e+07	3.71206e+07	8.40315e+07	7.754e+07	9.25119e+07	6.74957e+07	8.49154e+07	1.08445e+08	6.83374e+07	4.79519e+07	7.52038e+07	1.16261e+08	1.00218e+08	1.23906e+08	1.35901e+08	1.10576e+08
H7C1N3	BET1 homolog (Fragment)	BET1	BET1	0	8.31809e+06	8.72745e+06	3.60132e+06	1.59951e+07	7.45965e+06	7.16523e+06	1.30699e+07	0	8.24771e+06	6.44615e+06	1.00744e+06	7.51283e+06	6.19543e+06	4.72027e+06	7.48214e+06	0	6.87103e+06	0	8.30441e+06	6.46163e+06	1.50534e+07	7.10485e+06	4.38585e+06	2.14093e+06	5.01057e+06	2.36145e+06	7.89068e+06	8.81575e+06	9.2567e+06	2.38903e+07	4.74211e+06	6.18221e+06	2.04626e+06	8.40041e+06	4.17336e+06	4.23918e+06	1.99375e+07	7.3638e+06	8.23529e+06	1.17551e+06	0	3.16913e+06	0	3.08097e+06	3.06524e+06	6.7518e+06	0	0	6.49141e+06	7.12574e+06	4.63369e+06	0	0	5.17429e+06	0	0	6.60018e+06	1.36511e+06	0	2.27548e+06	0	0	0	0	0	5.7643e+06	2.39768e+06	2.60896e+06	1.08138e+07	2.55078e+06	1.59802e+06	0	5.87355e+06	0	1.14677e+06	6.52678e+06	5.41064e+06	6.9921e+06	4.48019e+06	8.22947e+06	5.93412e+06	1.85552e+06	6.58135e+06	2.17669e+06	4.29826e+06	1.3223e+07	9.67535e+06	4.69585e+06	2.87296e+06	6.5973e+06	8.30857e+06	1.29237e+07	4.24788e+06	0	8.70329e+06	1.12345e+06	8.85291e+06	5.95438e+06	1.17534e+07	0	8.74717e+06	8.16744e+06	4.19234e+06	1.73289e+07	3.52513e+06	4.24579e+06	1.1773e+06	3.94686e+06	3.75969e+06	1.34897e+07	6.99059e+06	4.11049e+07	6.86504e+06	3.34708e+06	3.5111e+06	1.2179e+07	5.09863e+06	2.18726e+06	9.95498e+06	1.47465e+07	1.13112e+07
E9PHY4	BET1-like protein	BET1L	BET1L	0	1.35775e+06	911948	1.39766e+06	1.01383e+06	1.30432e+06	0	2.06326e+06	1.94842e+06	2.62281e+06	1.76258e+06	1.30337e+06	872255	1.76349e+06	1.78595e+06	2.44773e+06	1.79102e+06	2.19715e+06	711093	1.63025e+06	0	3.67614e+06	2.58716e+06	3.60997e+06	0	1.25594e+06	1.44608e+06	617434	0	0	985202	1.01675e+06	671455	0	1.22843e+06	0	824793	1.39412e+06	1.05449e+06	769575	1.51125e+06	0	2.45291e+06	0	1.59458e+06	0	2.04517e+06	1.38692e+06	0	2.01286e+06	1.55617e+06	1.57099e+06	0	1.15169e+06	0	669564	0	1.04832e+06	1.09017e+06	0	1.28474e+06	0	0	0	0	0	790096	0	0	3.48761e+06	0	952710	0	1.00237e+06	0	0	1.9832e+06	1.33779e+06	3.73829e+06	1.56448e+06	1.56024e+06	954705	1.3794e+06	873932	0	0	0	812729	1.80014e+06	1.40617e+06	2.64208e+06	1.58219e+06	1.48664e+06	1.25355e+06	1.8294e+06	0	1.48726e+06	0	967117	0	0	0	1.22836e+06	1.14133e+06	4.66952e+06	1.77126e+06	1.25764e+06	1.49989e+06	1.19741e+06	839867	3.03732e+06	2.05919e+06	0	1.99382e+06	0	666502	3.2099e+06	2.90149e+06	0	1.74338e+06	3.08128e+06	2.00452e+06
Q9UM85	Beta-globin protein (Fragment)	beta-globin	HBD;HBG2;HBG1;HBB;beta-globin;HBE1	9.16325e+06	2.29603e+06	7.34923e+06	3.36442e+06	3.51911e+06	6.46464e+06	2.81558e+06	6.75908e+06	8.31968e+06	3.14013e+06	3.12966e+06	6.29023e+06	3.40806e+06	5.5904e+06	9.03723e+06	4.89802e+06	1.11167e+07	1.5881e+07	1.36478e+07	6.4011e+06	9.01922e+06	4.05351e+06	1.48079e+07	1.52815e+06	2.56997e+07	1.05179e+07	4.69289e+06	3.86765e+06	1.12701e+06	3.82102e+06	1.27745e+07	4.28601e+06	2.32933e+06	1.42289e+07	4.62095e+06	4.61314e+06	2.04197e+06	0	0	5.36904e+06	4.46675e+06	1.36036e+07	7.68253e+06	1.35393e+07	1.64808e+07	3.09557e+06	1.14458e+07	1.59843e+07	1.59724e+07	1.16996e+07	1.22089e+07	1.01923e+07	2.23307e+07	7.64286e+06	3.02602e+07	1.9346e+07	6.31164e+06	7.52149e+06	7.17752e+06	1.58249e+07	4.64839e+06	1.56994e+07	2.26381e+07	1.70084e+07	2.14467e+07	9.27126e+06	5.57577e+06	7.08562e+06	3.16993e+07	0	1.95897e+07	9.71627e+06	2.73317e+07	9.52312e+06	2.98704e+07	1.6873e+07	3.9684e+06	4.47459e+06	1.92518e+06	6.74273e+06	7.46333e+06	8.73071e+06	4.9179e+06	3.56817e+06	7.11233e+06	8.11633e+06	4.13134e+06	5.65447e+06	3.27559e+06	4.44203e+06	2.79394e+06	3.74046e+06	2.65709e+06	3.20743e+06	1.12928e+07	1.03485e+07	9.87795e+06	8.04983e+06	4.68146e+06	7.72819e+06	7.59689e+06	6.13413e+06	3.37727e+06	4.93181e+06	1.81474e+06	3.767e+06	4.85194e+06	2.14806e+07	5.67963e+06	6.35596e+06	3.33022e+06	1.49291e+06	2.61141e+06	3.62024e+06	4.31931e+06	4.0343e+06	5.18304e+06	1.93062e+06	2.73495e+06	2.82223e+06	4.40017e+06	5.14437e+06
C9JKG1	Biglycan (Fragment)	BGN	BGN	6.70987e+07	1.89858e+08	5.9955e+07	6.67458e+07	8.45573e+07	8.872e+07	1.30563e+08	1.02935e+08	1.44811e+08	1.49171e+08	1.89757e+08	1.00254e+08	1.15854e+08	1.17819e+08	1.54652e+08	1.55037e+08	9.5295e+07	1.44552e+08	8.6224e+07	189904556	1.06617e+08	1.68495e+08	5.088e+07	2.304e+08	3.98898e+07	1.23859e+08	6.5582e+07	1.54011e+08	2.99328e+08	1.30106e+08	9.12317e+07	2.02181e+08	2.27372e+08	6.56352e+07	1.33697e+08	1.40137e+08	1.86633e+08	1.78065e+08	2.22358e+08	176499413	1.5436e+08	9.27231e+07	1.46167e+08	8.43449e+07	158741858	8.33826e+07	1.29585e+08	1.49893e+08	9.44797e+07	1.75201e+08	8.20835e+07	169963246	7.73112e+07	1.84621e+08	3.95599e+07	1.1016e+08	1.20826e+08	1.29553e+08	1.73131e+08	1.02475e+08	2.37597e+08	5.61791e+07	6.67854e+07	7.03784e+07	8.16005e+07	1.11868e+08	1.65271e+08	8.11317e+07	2.91591e+07	2.3714e+08	5.07069e+07	7.64736e+07	3.92961e+07	6.95959e+07	6.62825e+07	5.52303e+07	1.77647e+08	9.77989e+07	1.9986e+08	6.33498e+07	9.28562e+07	1.07531e+08	5.6223e+07	1.42223e+08	7.97377e+07	7.86657e+07	7.0279e+07	3.54722e+07	5.11143e+07	1.62057e+08	6.8834e+07	1.11684e+08	1.6774e+08	1.29162e+08	4.73118e+07	8.86903e+07	5.59468e+07	8.35436e+07	1.04789e+08	4.35021e+07	1.52077e+08	1.1791e+08	1.10344e+08	7.3864e+07	135979942	1.4309e+08	8.10244e+07	55481073	1.57456e+08	8.33203e+07	6.44944e+07	2.8663e+08	1.36e+08	7.40264e+07	7.99232e+07	6.09809e+07	1.07691e+08	7.77373e+07	5.03983e+07	5.56909e+07	3.67496e+07	3.98771e+07
Q8TD16	Protein bicaudal D homolog 2	BICD2	BICD2	2.14409e+07	3.92466e+07	5.39717e+07	6.29606e+07	6.39822e+07	4.36298e+07	5.71818e+07	4.28549e+07	3.32607e+07	3.86939e+07	6.30775e+07	4.26417e+07	5.04798e+07	7.89438e+07	4.96117e+07	4.61218e+07	3.22827e+07	5.78088e+07	7.33391e+07	5.6149e+07	5.65921e+07	5.63731e+07	3.84365e+07	3.35964e+07	5.62921e+07	7.11177e+07	9.93357e+07	3.82007e+07	1.9532e+07	3.58608e+07	2.55311e+07	3.52197e+07	4.78047e+07	2.48007e+07	3.55781e+07	3.31137e+07	2.93948e+07	5.63408e+07	6.01415e+07	3.47713e+07	2.83836e+07	3.76021e+07	2.61138e+07	5.67788e+07	2.93191e+07	2.73143e+07	4.33069e+07	2.71045e+07	5.08098e+07	3.37372e+07	4.53008e+07	3.49535e+07	2.82933e+07	4.86314e+07	14680517	2.61753e+07	3.21046e+07	3.73899e+07	4.08552e+07	2.84966e+07	4.13433e+07	2.95786e+07	1.58456e+07	3.81337e+07	2.87351e+07	2.23271e+07	4.13203e+07	2.97762e+07	1.58155e+07	3.88067e+07	3.01139e+07	3.3633e+07	2.9128e+07	4.42815e+07	4.11298e+07	3.27944e+07	6.10354e+07	6.57725e+07	2.40101e+07	5.28631e+07	7.34708e+07	6.12307e+07	4.23413e+07	5.21279e+07	4.68501e+07	4.61413e+07	5.57054e+07	6.47959e+07	6.60831e+07	3.42643e+07	9.07119e+07	7.07573e+07	4.53971e+07	6.69637e+07	4.19279e+07	3.92837e+07	3.71064e+07	4.82102e+07	4.7489e+07	4.47095e+07	1.49962e+07	4.1656e+07	7.3414e+07	6.42981e+07	7.27993e+07	5.97908e+07	3.42809e+07	2.16528e+07	5.77384e+07	6.40375e+07	5.07861e+07	4.50374e+07	6.38557e+07	4.86708e+07	6.28667e+07	7.01439e+07	6.19662e+07	7.17573e+07	6.7489e+07	7.04469e+07	7.1509e+07	3.50081e+07
Q9UBW5	Bridging integrator 2	BIN2	AMPH;BIN1;BIN2	0	6.82522e+06	5.11494e+06	6.3102e+06	6.51938e+06	5.1456e+06	5.74757e+06	3.7153e+06	3.7766e+06	3.74523e+06	9.39425e+06	1.8735e+06	3.07751e+06	6.7298e+06	3.03446e+06	5.01791e+06	3.49264e+06	3.38068e+06	3.05549e+06	1.42961e+07	7.37191e+06	1.58321e+07	1.09214e+07	5.28538e+06	3.12391e+06	8.21772e+06	9.77425e+06	3.55156e+06	2.94596e+06	9.71866e+06	0	4.28714e+06	5.66645e+06	0	4.37667e+06	6.23664e+06	8.16133e+06	2.01389e+07	2.32075e+07	6.46589e+06	1.17993e+06	0	5.77197e+06	0	582109	0	0	1.19803e+06	1.17629e+06	3.02895e+06	3.33792e+06	2.99829e+06	0	1.26589e+06	0	0	0	0	2.08352e+06	646562	6.22979e+06	1.42625e+06	2.54302e+06	0	3.85117e+06	1.6564e+06	2.40198e+06	0	6.04932e+06	0	0	0	0	1.63857e+06	1.58151e+06	0	7.89889e+06	4.0446e+06	3.99364e+06	0	5.64634e+06	3.31805e+06	1.84346e+06	8.73287e+06	1.24702e+07	888587	3.81134e+06	7.64434e+06	5.51486e+06	4.50584e+06	5.86387e+06	4.18033e+06	8.62897e+06	9.16729e+06	3.42006e+06	8.41905e+06	1.83305e+06	5.78568e+06	7.35767e+06	3.95771e+06	0	3.7192e+06	5.54193e+06	3.22877e+06	1.29815e+07	3.29263e+06	3.79166e+06	3.75918e+06	8.46717e+06	5.55968e+06	5.57773e+06	4.86681e+06	7.60642e+06	6.66177e+06	4.89056e+06	0	8.84938e+06	1.20971e+07	7.67872e+06	7.81673e+06	562206	5.51481e+06
Q9NQY0	Bridging integrator 3	BIN3	BIN3	0	0	0	0	0	1.28165e+06	1.47841e+06	0	0	588678	0	0	0	1.04824e+06	0	578097	962906	1.88936e+06	953970	0	0	0	0	0	0	0	0	0	996363	0	2.37878e+06	0	0	0	0	0	0	0	0	0	0	0	0	0	0	1.13101e+06	0	0	0	0	0	0	0	555545	0	0	0	0	965422	0	0	0	0	0	0	0	0	765965	0	0	722737	0	0	0	0	0	0	862654	0	0	1.1754e+06	1.15786e+06	0	1.1852e+06	0	0	0	0	0	1.28043e+06	0	0	0	1.30698e+06	0	0	1.1924e+06	0	1.03961e+06	0	0	0	0	866357	824269	1.13588e+06	0	0	0	0	0	0	0	781390	0	0	0	816366	0	0	1.79948e+06	1.03666e+06
A0A3B3IUB9	Baculoviral IAP repeat-containing protein 6 (Fragment)	BIRC6	BIRC6	0	4.0864e+06	1.71708e+07	1.13202e+07	8.46867e+06	8.07759e+06	5.6637e+06	8.23999e+06	5.01009e+06	2.92931e+06	5.0295e+06	5.4157e+06	6.3165e+06	4.40397e+06	8.0028e+06	7.94241e+06	7.79187e+06	5.32843e+06	7.39981e+06	7.17211e+06	1.84267e+07	1.3102e+07	8.48694e+06	8.6682e+06	2.21721e+07	1.29597e+07	2.16247e+07	4.12977e+06	3.70247e+06	7.27628e+06	5.45872e+06	7.73558e+06	5.16334e+06	6.44164e+06	7.03843e+06	5.57424e+06	5.46266e+06	5.10545e+06	4.49008e+06	5.44508e+06	9.48162e+06	1.03276e+07	3.83948e+06	1.46766e+07	1.37703e+07	4.92825e+06	1.55788e+07	6.99533e+06	1.43406e+07	4.13158e+06	1.40786e+07	5.41677e+06	8.90485e+06	9.68534e+06	0	4.7097e+06	4.73166e+06	6.68394e+06	7.13663e+06	1.01262e+07	4.22776e+06	8.19242e+06	3.73943e+06	8.52382e+06	5.3227e+06	1.08805e+07	9.43408e+06	9.43768e+06	2.48296e+06	3.96583e+06	7.65449e+06	9.61557e+06	1.23909e+06	1.67476e+07	0	5.12392e+06	1.40978e+07	1.27589e+07	3.9374e+06	1.25166e+07	2.65658e+07	1.66016e+07	9.12367e+06	1.30041e+07	1.0004e+07	1.40276e+07	7.44108e+06	6.0269e+06	8.94551e+06	5.54896e+06	1.09161e+07	1.11352e+07	8.35393e+06	1.18229e+07	9.18572e+06	1.24478e+07	8.14473e+06	1.52567e+07	5.31981e+06	3.635e+06	3.37591e+06	1.73043e+07	7.11435e+06	5.0839e+06	8.88255e+06	6.30303e+06	8.55145e+06	6.84942e+06	6.36354e+06	9.60893e+06	1.09343e+07	5.06224e+06	6.82104e+06	4.56351e+06	7.68494e+06	1.36836e+07	6.415e+06	5.66503e+06	3.81132e+06	6.39279e+06	5.04854e+06	0
Q13867	Bleomycin hydrolase	BLMH	BLMH	1.1704e+07	1.86588e+07	8.15624e+06	8.21656e+06	1.06754e+07	658650	1.72592e+07	9.87266e+06	1.08299e+07	2.20173e+07	1.33354e+07	1.04586e+07	1.9025e+07	1.00534e+07	1.49096e+07	1.94681e+07	9.62153e+06	2.71309e+07	1.63935e+07	1.50571e+07	2.47518e+07	2.0538e+07	2.15504e+06	1.99717e+07	1.25167e+07	1.45575e+07	1.41814e+07	1.37385e+07	3.65309e+07	1.81001e+07	9.15437e+06	16129717	3.00206e+07	8.99703e+06	1.40206e+07	1.20421e+07	1.43383e+07	1.71923e+07	3.65913e+07	1.62359e+07	2.18356e+07	1.06029e+07	1.15211e+07	1.09128e+07	8.78124e+06	1.65971e+07	1.02967e+07	1.24103e+07	5.81905e+06	2.39325e+07	1.20694e+07	2.12454e+07	8.12136e+06	2.99388e+07	7.92918e+06	7.81762e+06	8.50085e+06	1.05153e+07	1.22254e+07	7.55833e+06	2.26946e+07	1.03194e+07	2.9485e+06	8.2446e+06	5.27957e+06	1.15445e+07	2.62956e+07	1.24428e+07	9.20506e+06	5.10736e+07	1.12895e+07	1.26592e+07	1.34197e+06	8.15567e+06	4.29106e+06	5.12076e+06	1.08035e+07	1.20196e+07	1.75677e+07	5.4018e+06	2.43114e+06	1.41837e+07	1.95293e+07	6.10135e+06	1.22316e+07	7.2186e+06	2.29679e+06	2.88195e+06	1.0697e+07	2.94757e+07	1.33341e+07	2.78921e+07	1.51246e+07	1.4859e+07	1.92873e+07	1.36419e+07	5.42216e+06	8.23388e+06	1.67902e+07	8.95296e+06	1.08399e+07	6.81877e+06	1.26505e+07	1.54016e+07	3.28133e+07	1.41751e+07	1.66073e+07	1.10159e+07	6.09443e+06	6.89801e+06	6.94633e+06	2.45232e+07	5.64084e+06	2.73046e+07	7.63863e+06	9.20885e+06	2.19242e+06	1.16261e+07	2.1682e+07	2.99733e+07	9.74655e+06	1.92052e+07
P78537	Biogenesis of lysosome-related organelles complex 1 subunit 1	BLOC1S1	BLOC1S1	2.80102e+06	5.78138e+06	4.24814e+06	1.26546e+07	9.57142e+06	2.39585e+06	9.2492e+06	3.9704e+06	5.94135e+06	6.04003e+06	5.74338e+06	8.66601e+06	3.75524e+06	5.03923e+06	3.60082e+06	4.54196e+06	3.89124e+06	5.55087e+06	1.14126e+07	2.86731e+06	4.25139e+06	4.6688e+06	4.34462e+06	6.97771e+06	919994	2.69274e+06	7.00941e+06	5.50044e+06	6.61825e+06	4.96525e+06	1.47215e+06	8.50991e+06	7.74049e+06	3.8278e+06	4.68326e+06	5.50699e+06	7.03683e+06	6.57502e+06	9.11804e+06	6.28824e+06	5.74659e+06	2.94634e+06	3.53061e+06	2.96917e+06	2.17864e+06	7.70548e+06	0	2.78147e+06	3.04408e+06	6.8152e+06	0	1.12443e+06	1.90821e+06	3.01744e+06	1.74307e+06	0	4.6151e+06	2.92267e+06	4.22222e+06	2.42264e+06	2.63902e+06	2.50379e+06	1.12202e+07	0	1.80294e+06	4.01426e+06	5.27522e+06	6.20115e+06	1.15928e+06	4.19282e+06	2.72478e+06	4.00675e+06	1.35069e+07	808193	1.18e+06	1.76465e+06	6.82771e+06	4.37813e+06	8.5736e+06	2.88431e+06	5.6269e+06	5.56766e+06	4.72647e+06	7.39634e+06	3.90775e+06	1.49727e+06	5.27656e+06	4.83136e+06	6.98556e+06	6.76231e+06	8.65636e+06	1.21568e+07	1.1149e+07	5.10457e+06	4.9311e+06	1.59053e+06	2.34891e+06	2.93106e+06	2.76894e+06	2.76679e+06	0	2.83356e+06	6.39516e+06	5.96787e+06	6.78786e+06	6.9068e+06	3.35228e+06	2.90222e+06	1.01465e+07	4.19245e+06	5.97158e+06	3.63651e+06	7.63806e+06	3.43119e+06	8.52297e+06	7.46331e+06	6.86326e+06	5.76345e+06	6.24576e+06	8.65976e+06	1.37204e+07	5.08499e+06
Q6QNY1	Biogenesis of lysosome-related organelles complex 1 subunit 2	BLOC1S2	BLOC1S2	2.48921e+06	5.16231e+06	3.63973e+06	6.91389e+06	5.85803e+06	4.28063e+06	8.70692e+06	1.08781e+07	2.99609e+06	5.04853e+06	7.3788e+06	3.04886e+06	1.20654e+07	8.21889e+06	2.13243e+07	5.60284e+06	3.3638e+06	1.19272e+07	9.27088e+06	2.86891e+06	12351246	7.2983e+06	7.62222e+06	6.81959e+06	3.3876e+06	7.96861e+06	9.86103e+06	1.28634e+07	2.32151e+06	1.55939e+07	4.43033e+07	5.62425e+06	6.42614e+06	2.30915e+07	6.69842e+06	6.19662e+06	1.52783e+07	9.06377e+06	1.03787e+07	6.42054e+06	9.70615e+06	6.30229e+06	8.81079e+06	1.50641e+07	647670	1.57172e+07	1.32107e+07	8.56522e+06	2.7197e+07	1.55285e+07	4.39041e+07	1.94956e+07	5.06806e+06	1.3065e+07	2.18525e+06	1.36597e+06	9.9982e+06	8.61478e+06	1.28562e+07	2.29507e+06	1.44491e+07	1.9665e+07	3.7981e+06	7.87837e+06	2.39327e+07	8.90041e+06	2.0898e+07	1.74038e+07	1.09045e+07	8.10175e+06	1.66008e+07	1.93863e+07	1.86763e+06	2.60039e+07	9.312e+06	4.8807e+06	8.52153e+06	0	5.51263e+06	0	4.03129e+06	6.60418e+06	4.90533e+06	8.61478e+06	4.48176e+06	3.43107e+06	3.5479e+06	1.15489e+07	1.06037e+07	8.38036e+06	8.00867e+06	1.02043e+07	1.19229e+07	9.53434e+06	8.59517e+06	1.7501e+06	2.65171e+06	5.51683e+06	8.05505e+06	4.82137e+06	0	2.43502e+06	7.51818e+06	6.69931e+06	5.56557e+06	1.02217e+07	6.55711e+06	707692	1.05488e+07	6.34116e+06	1.45368e+07	8.63151e+06	7.21796e+06	9.23197e+06	8.05514e+06	3.28178e+06	7.28311e+06	8.20739e+06	1.07049e+07	1.17778e+07	1.31717e+07	6.83096e+06
Q6QNY0	Biogenesis of lysosome-related organelles complex 1 subunit 3	BLOC1S3	BLOC1S3	0	1.63494e+06	0	5.4942e+06	6.94935e+06	3.66281e+06	2.65314e+06	4.50234e+06	3.85674e+06	4.30716e+06	1.42158e+06	2.24675e+06	1.53329e+06	4.0745e+06	3.50384e+06	6.07807e+06	1.05128e+06	2.59948e+06	1.04236e+06	5.06888e+06	0	3.44587e+06	3.57777e+06	6.95694e+06	2.16165e+06	4.8054e+06	5.43549e+06	4.80564e+06	4.32099e+06	1.31244e+06	0	3.06541e+06	5.21094e+06	0	8.11442e+06	2.07126e+06	1.51885e+06	4.95429e+06	8.56984e+06	1.23311e+06	4.48076e+06	0	1.80172e+06	0	1.20609e+06	795283	0	1.59446e+06	0	5.23317e+06	0	1.47083e+06	0	1.42436e+06	0	727458	711769	0	0	0	1.59661e+06	0	938587	679708	0	0	1.63799e+06	0	1.10889e+06	3.18547e+06	0	0	0	0	0	0	6.69633e+06	1.90022e+06	4.40458e+06	2.01219e+06	738172	3.1349e+06	3.58666e+06	2.97034e+06	0	1.84172e+06	2.20812e+06	6.60304e+06	8.13412e+06	3.81857e+06	9.41531e+06	5.33054e+06	5.2184e+06	1.90539e+06	6.2431e+06	2.26661e+06	1.87375e+06	874703	1.55779e+06	3.85619e+06	0	3.73184e+06	6.26879e+06	5.05218e+06	3.64443e+06	9.78306e+06	3.13893e+06	0	6.27145e+06	1.13568e+06	7.92271e+06	3.48611e+06	4.48151e+06	5.97401e+06	5.31835e+06	909075	7.16219e+06	8.32296e+06	4.93439e+06	6.96808e+06	1.24756e+07	4.20258e+06
Q9NUP1	Biogenesis of lysosome-related organelles complex 1 subunit 4	BLOC1S4	BLOC1S4	4.56717e+06	8.6492e+06	1.24797e+07	1.50717e+07	1.88082e+06	1.36854e+07	2.80627e+06	2.53271e+06	1.27627e+07	9.9763e+06	5.87034e+06	6.62264e+06	1.01516e+07	5.60311e+06	3.01428e+06	5.26779e+06	6.35417e+06	3.73208e+06	1.2835e+07	1.12593e+07	4.73074e+06	4.69686e+06	4.59068e+06	1.01317e+07	1.41005e+07	2.00575e+07	2.84051e+07	7.10467e+06	6.60763e+06	3.81042e+06	6.59512e+06	9.63093e+06	9.23039e+06	4.08513e+06	8.63428e+06	5.50228e+06	4.45134e+06	4.63248e+06	5.88325e+06	7.57087e+06	9.47921e+06	5.97256e+06	1.68838e+06	1.35776e+07	3.05114e+06	1.70892e+06	5.33941e+06	3.93528e+06	1.081e+07	1.25545e+07	7.91221e+06	9.41554e+06	1.03297e+07	1.1797e+07	0	3.99635e+06	3.28636e+06	3.36714e+06	5.00116e+06	1.85563e+06	3.81188e+06	2.5459e+06	1224004	1.30221e+06	1.5658e+06	7.95718e+06	3.91326e+06	5.5168e+06	0	9.97785e+06	1.05146e+07	1.01721e+07	1.95136e+06	1.02759e+07	1.95086e+06	5.94256e+06	2.10801e+07	1.2333e+07	5.86839e+06	9.48082e+06	1.36557e+07	1.85796e+07	1.17739e+07	1.93578e+07	8.75838e+06	1.85056e+07	769689	1.46122e+07	1.28915e+07	1.2854e+07	1.81157e+07	3.73675e+06	1.76864e+06	1.45363e+06	1.22606e+07	1.06961e+07	1.16669e+07	1.5389e+07	2.12857e+06	1.1949e+07	2.62928e+06	2.99399e+06	4.96291e+06	1.40478e+07	7.82404e+06	1.4793e+07	8.8482e+06	1.36077e+06	4.16994e+06	1.94885e+07	1.23445e+07	8.84914e+06	4.27993e+06	1.35154e+07	3.01967e+06	9.56542e+06	0	5.44012e+06	1.61916e+07	2.14778e+07	1.87157e+07	1.25261e+07
Q8TDH9	Biogenesis of lysosome-related organelles complex 1 subunit 5	BLOC1S5	BLOC1S5;BLOC1S5-TXNDC5	1.14578e+07	9.60161e+06	1.13402e+06	6.4471e+06	5.98719e+06	4.2589e+06	1.05983e+07	3.85185e+06	5.94023e+06	5.57679e+06	4.4162e+06	7.48814e+06	1.22406e+07	1.22256e+07	9.62004e+06	5.16368e+06	9.55642e+06	1.47072e+07	6.60458e+06	2.82039e+06	3.06833e+06	3.90325e+06	4.04461e+06	4.79441e+06	2.3006e+06	5.38421e+06	4.84279e+06	1.00999e+07	1.69509e+07	5.94443e+06	7.94704e+06	6.74077e+06	9.30225e+06	1.46205e+07	2.39662e+06	8.0513e+06	1.12729e+07	1.57849e+07	8.66534e+06	9.78374e+06	7.32154e+06	1.43462e+06	6.17789e+06	7.62576e+06	0	5.50606e+06	2.17794e+06	1.70164e+07	1.31068e+06	4.69278e+06	0	9.08744e+06	9.63317e+06	1.45597e+07	1.48642e+07	2.0009e+07	8.50738e+06	9.98671e+06	1.10355e+07	1.21526e+07	9.94881e+06	1.10291e+07	1.00392e+07	8.43816e+06	1.85276e+07	644481	1.52154e+07	1.20262e+07	9.94768e+06	5.06685e+06	1.4068e+07	2.82028e+06	1.28751e+07	0	1.07879e+07	1.59643e+07	5.12679e+06	6.61435e+06	1.35205e+07	3.83681e+06	2.68339e+06	6.68518e+06	5.00999e+06	3.82841e+06	7.51967e+06	1.06119e+06	1.38388e+06	7.49734e+06	8.40474e+06	1.17299e+07	6.59157e+06	1.28789e+07	8.94807e+06	6.19068e+06	1.37024e+06	2.02971e+06	958441	1.94686e+06	3.7596e+06	5.91114e+06	1.11178e+07	2.56405e+06	6.22765e+06	6.01739e+06	8.17951e+06	3.45313e+06	2.45423e+06	1.3472e+06	9.07681e+06	2.49459e+06	1.61807e+07	1.51714e+07	4.80954e+06	7.50272e+06	1.60412e+06	1.14981e+07	5.05817e+06	4.81962e+06	5.76659e+06	1.24637e+07	9.97876e+06	5.0594e+06
H3BN13	Biogenesis of lysosome-related organelles complex 1 subunit 6	BLOC1S6	BLOC1S6	0	0	0	0	4.32405e+06	3.58666e+06	0	1.77388e+06	0	1.61751e+06	1.93667e+06	0	3.88077e+06	0	0	0	2.96166e+06	0	0	3.68005e+06	4.41311e+06	3.75585e+06	3.52251e+06	0	3.00028e+06	3.38191e+06	0	0	0	0	0	0	0	0	0	0	3.53519e+06	0	1.38169e+06	0	2.36308e+06	0	1.73562e+06	0	0	0	0	2.72741e+06	0	0	0	2.7916e+06	0	1.98103e+06	3.20447e+06	0	0	0	1.32527e+06	0	0	0	0	0	0	0	0	0	0	0	3.82311e+06	0	0	0	0	0	0	0	0	0	3.65294e+06	0	0	4.71631e+06	3.75005e+06	0	1.72373e+06	0	2.2364e+06	0	4.03635e+06	3.39307e+06	1.92724e+06	0	2.59241e+06	0	2.32255e+06	0	0	2.49906e+06	0	0	0	2.7487e+06	2.43257e+06	1.767e+06	0	0	3.07718e+06	3.56287e+06	6.8829e+06	2.90309e+06	0	4.58647e+06	0	0	3.28275e+06	0	3.36259e+06	4.45018e+06	0	1.10689e+06
P30043	Flavin reductase (NADPH)	BLVRB	BLVRB	9.58701e+08	5.05785e+08	7.09552e+08	6.25111e+08	3.70195e+08	5.49381e+08	3.31574e+08	5.25154e+08	638763019	5.1703e+08	5.74292e+08	460867979	4.2068e+08	4.39887e+08	4.79517e+08	3.63393e+08	5.57201e+08	7.09495e+08	5.69327e+08	2.94287e+08	4.77234e+08	2.10723e+08	3.20229e+08	2.34039e+08	6.87014e+08	5.2532e+08	4.16779e+08	5.3981e+08	2.49808e+08	3.76322e+08	6.62324e+08	3.38406e+08	6.73781e+08	6.70655e+08	6.01953e+08	4.34786e+08	5.05974e+08	1.78538e+08	5.86492e+08	469683222	5.83546e+08	7.00552e+08	4.09862e+08	6.64466e+08	6.18267e+08	4.1616e+08	7.63444e+08	7.75841e+08	8.22028e+08	8.3267e+08	5.34464e+08	6.66262e+08	8.4243e+08	600743746	1266561808	9.09044e+08	5.53433e+08	6.23089e+08	510762250	9.08691e+08	509276281	723307846	8.69782e+08	8.98006e+08	8.45295e+08	536304061	5.1264e+08	625577873	1251449503	6.78361e+08	8.41139e+08	6.86251e+08	1000647107	5.71069e+08	1106923312	9.19056e+08	3.20986e+08	5.65034e+08	6.35191e+08	5.87153e+08	510755911	5.13862e+08	5.17321e+08	4.39986e+08	5.47799e+08	7.01694e+08	5.42025e+08	3.82195e+08	3.32806e+08	4.22597e+08	3.94042e+08	5.10001e+08	6.6645e+08	4.68165e+08	9.73059e+08	7.56994e+08	6.04444e+08	5.68476e+08	5.52367e+08	4.65983e+08	7.63101e+08	4.5702e+08	4.43651e+08	4.75519e+08	3.70549e+08	3.46374e+08	4.4914e+08	1047170488	4.12414e+08	6.01506e+08	4.40229e+08	2.49389e+08	2.30606e+08	4.26357e+08	6.23609e+08	6.01645e+08	4.35237e+08	3.18807e+08	3.56959e+08	5.46418e+08	3.18437e+08	3.45425e+08
O95972	Bone morphogenetic protein 15	BMP15	BMP15	1.11729e+07	6.39022e+07	3.2101e+07	6.56034e+07	5.68909e+07	3.74699e+07	6.76735e+07	5.38977e+07	6.14319e+07	7.73557e+07	5.09065e+07	5.35559e+07	3.901e+07	4.16356e+07	4.27871e+07	7.0535e+07	4.93353e+07	74697903	6.01503e+07	7.95394e+07	5.87207e+07	6.494e+07	3.78635e+07	5.43247e+07	3.84939e+07	6.12076e+07	4.31148e+07	5.8931e+07	8.06946e+07	5.30376e+07	6.82903e+06	5.46567e+07	7.07812e+07	8.14211e+06	4.8682e+06	5.2316e+07	6.25972e+07	5.27293e+07	1.07772e+08	5.3755e+07	53211150	9.42044e+06	4.80188e+07	3.43475e+07	9.78185e+06	3.80174e+07	4.21387e+07	1.49781e+07	8.9472e+06	5.98068e+07	3.73329e+07	5.42391e+07	1.75756e+07	4.10231e+07	2.06605e+07	3.69269e+07	3.30058e+07	3.77172e+07	6.13724e+07	2.95235e+07	5.50297e+07	1.52971e+07	1.59074e+07	9.55983e+06	1.65759e+07	4.5275e+07	5.71654e+07	3.33455e+07	9.05438e+06	7.73844e+07	1.17925e+07	3.22507e+07	2.68593e+07	6.46144e+06	9.0687e+06	1.20933e+07	8.58456e+07	4.78943e+07	7.29204e+07	5.36337e+07	5.972e+07	5.37931e+07	4.60898e+07	7.16172e+07	4.58463e+07	4.1779e+07	3.70945e+07	4.06782e+07	7.50621e+07	6.71612e+07	5.69193e+07	6.64051e+07	9.32751e+07	6.28906e+07	1.41056e+07	4.18225e+07	3.92606e+07	4.32121e+07	4.94029e+07	9.19355e+07	6.89641e+06	4.53789e+07	8.02752e+07	7.41806e+07	1.21274e+08	8.25097e+07	5.49689e+07	9.58161e+06	8.00987e+07	4.56729e+07	7.59448e+07	6.04621e+07	8.27167e+07	7.47562e+07	4.25964e+07	4.32984e+07	2.72396e+07	6.12208e+07	5.29004e+07	7.79909e+07	5.67057e+07	5.70879e+07
K4DI97	BMP-2-inducible protein kinase	BMP2K	BMP2K	0	0	0	1.71503e+06	0	0	0	0	2.39146e+06	2.58827e+06	3.06661e+06	0	0	0	0	2.44946e+06	0	1.56471e+06	0	0	2.16839e+06	0	0	0	0	0	0	0	0	0	0	0	0	0	2.74766e+06	0	0	2.49385e+06	5.06714e+06	2.07135e+06	2.04171e+06	0	0	0	0	0	0	0	0	0	0	0	0	0	0	0	0	0	0	0	2.43923e+06	0	0	0	0	0	0	0	0	0	0	0	0	0	0	0	2.14993e+06	0	0	0	0	0	0	2.06848e+06	0	0	0	0	0	0	0	0	0	2.42603e+06	0	0	0	0	0	0	0	0	1.38077e+06	2.12573e+06	1.94226e+06	2.42345e+06	1.94123e+06	0	0	0	0	1.84638e+06	0	2.08079e+06	1.53503e+06	0	0	0	0	0	0	0
P12645	Bone morphogenetic protein 3	BMP3	BMP3;BMPY	0	0	1.29796e+06	3.62296e+06	0	909528	1.58246e+06	0	0	1.22192e+06	1.32832e+06	825558	0	0	0	0	0	0	0	1.50761e+06	965703	0	2.15699e+06	0	4.11996e+06	1.96731e+06	0	0	0	0	0	0	0	0	0	0	0	0	0	0	0	0	0	0	0	0	0	0	0	2.08044e+06	0	0	0	0	0	0	0	0	1.32448e+06	0	0	0	0	0	0	0	1.72163e+06	0	0	0	0	0	0	0	0	0	0	0	0	1.4535e+06	0	1.45666e+06	0	0	1.33599e+06	1.63798e+06	1.6135e+06	0	747338	0	1.3869e+06	0	1.30793e+06	0	1.79385e+06	0	3.01197e+06	1.05244e+06	2.43727e+06	810866	0	0	985517	0	0	0	0	0	1.00172e+06	0	0	0	0	954466	979512	1.30945e+06	1.16618e+06	2.3366e+06	1.16868e+06	1.80103e+06	1.21033e+06	0
Q14692	Ribosome biogenesis protein BMS1 homolog	BMS1	BMS1	0	608999	0	0	0	0	0	0	0	1.6214e+06	0	748613	0	0	0	1.95164e+06	0	0	0	0	0	1.48748e+06	1.68874e+06	661614	0	0	1.05851e+06	0	1.08974e+06	734115	0	0	1.02325e+06	0	0	0	751776	457231	845883	579653	0	0	0	0	0	0	0	0	0	0	0	0	0	0	0	0	0	0	0	0	0	0	0	0	0	0	1.21208e+06	0	0	2.22974e+06	0	0	0	0	0	0	0	0	1.35154e+06	0	0	0	0	0	0	0	0	0	1.31346e+06	0	0	0	4.11704e+06	0	0	0	0	0	0	0	0	0	0	995688	1.9145e+06	0	0	0	0	0	0	1.31276e+06	0	0	0	0	0	0	0	4.29694e+06	1.50579e+06	859186
Q12981	Vesicle transport protein SEC20	BNIP1	BNIP1	1.70388e+07	3.20191e+07	1.45635e+07	3.14163e+07	2.96435e+07	1.62155e+07	3.21167e+07	1.68521e+07	1.86832e+07	3.73828e+07	4.25763e+07	3.86474e+07	2.89077e+07	3.83434e+07	2.82687e+07	3.40635e+07	2.11301e+07	1.95451e+07	1.9816e+07	3.12878e+07	3.55714e+07	4.84528e+07	2.13375e+07	8.73977e+07	1.21392e+07	2.3969e+07	3.00122e+07	3.28739e+07	5.52261e+07	3.7307e+07	2.17571e+07	4.24871e+07	3.1142e+07	1.648e+07	2.38501e+07	2.40707e+07	3.94636e+07	2.802e+07	7.33309e+07	3.13069e+07	3.56039e+07	1.50881e+07	2.08539e+07	2.15169e+07	2.0843e+07	1.5894e+07	2.24733e+07	2.91544e+07	1.99617e+07	2.16373e+07	1.57089e+07	2.96364e+07	1.72744e+07	2.44984e+07	4.85005e+06	1.41526e+07	2.50157e+07	1.60618e+07	3.46738e+07	1.73114e+07	3.57628e+07	1.64397e+07	9.66036e+06	1.81466e+07	1.31366e+07	2.78577e+07	3.4013e+07	2.36833e+07	9.0765e+06	5.13437e+07	1.18564e+07	1.60009e+07	1.07292e+07	1.54997e+07	1.65683e+07	9.1839e+06	4.10329e+07	2.66336e+07	4.34616e+07	1.73299e+07	1.92887e+07	2.48668e+07	1.54006e+07	2.78463e+07	1.20284e+07	1.51454e+07	1.21116e+07	2.00428e+07	2.66082e+07	3.4203e+07	4.50489e+07	4.02175e+07	6.54901e+07	3.64076e+07	2.14096e+07	1.53167e+07	1.28333e+07	1.47562e+07	1.62797e+07	1.71426e+07	3.00312e+07	1.57417e+07	1.93866e+07	2.2192e+07	3.89828e+07	2.20426e+07	2.06431e+07	5.96434e+06	4.4814e+07	1.58731e+07	2.85307e+07	4.39067e+07	6.60431e+07	2.93649e+07	1.95886e+07	8.58823e+06	1.13298e+07	5.57115e+07	4.35677e+07	3.47386e+07	5.26065e+07	3.65774e+07
H7C096	BCL2/adenovirus E1B 19 kDa protein-interacting protein 2 (Fragment)	BNIP2	PRUNE2;ATCAY;BNIP2	0	0	0	869385	0	0	1.16207e+06	0	0	0	0	0	0	0	0	0	0	0	0	0	0	0	0	0	0	830969	0	0	0	0	0	0	877757	0	0	0	0	0	0	0	0	0	0	0	8.9403e+06	0	0	0	0	0	0	0	0	0	0	0	0	0	1.02247e+06	0	0	0	0	0	0	2.61468e+06	801724	0	0	0	0	0	0	0	0	0	0	1.06026e+06	0	0	0	0	0	0	0	0	0	0	0	0	0	0	0	988615	0	724693	0	0	0	0	0	0	981591	874594	0	0	0	0	0	764029	0	873524	0	0	857440	0	0	793147	0	0	0	780198
Q8NFC6	Biorientation of chromosomes in cell division protein 1-like 1	BOD1L1	BOD1;BOD1L1	0	0	0	0	0	0	0	0	0	0	0	0	673523	1.02758e+06	0	0	0	0	0	0	0	0	1.70106e+06	2.12567e+06	0	0	0	0	1.52632e+06	0	0	913931	1.18502e+06	0	0	0	0	1.38191e+06	1.93944e+06	0	0	0	0	0	0	0	1.50765e+06	0	0	0	0	0	0	0	0	0	0	0	0	0	0	0	0	0	0	1.94704e+06	0	0	0	0	0	0	0	0	0	0	941183	0	1.07116e+06	0	0	0	0	0	0	0	0	0	0	0	0	0	0	0	0	0	0	0	0	0	0	0	0	0	1.03703e+06	0	0	0	0	0	0	1.76234e+06	0	0	0	0	0	0	0	0	3.25976e+06	0
A0A481T0W6	Bcl-2-related ovarian killer protein isoform 3	BOK	BOK	0	3.47959e+06	0	0	0	0	0	0	0	0	0	0	0	0	0	0	0	2.57197e+06	0	0	0	0	0	0	0	0	0	0	0	0	0	0	0	0	1.64275e+06	1.27577e+06	0	0	0	0	2.44185e+06	0	0	0	0	0	0	0	0	0	0	0	0	0	0	0	0	0	0	0	1.86027e+06	0	0	0	0	0	0	0	0	0	0	0	0	0	0	0	0	0	0	1.5939e+06	0	0	0	0	0	0	0	0	0	2.78485e+06	0	0	0	0	0	0	0	0	0	0	0	0	0	0	0	0	0	0	0	0	0	0	0	0	0	0	0	0	2.32997e+06	1.73673e+06	0	0
Q9Y3E2	BolA-like protein 1	BOLA1	BOLA1	0	0	0	0	757703	0	321203	0	0	0	0	0	0	0	0	0	0	0	524774	509209	550609	655238	0	0	0	0	0	0	0	0	0	0	0	0	0	0	0	0	0	0	0	825956	0	0	0	0	0	0	0	705133	503418	0	0	830360	0	0	0	0	0	0	0	0	0	0	0	858215	0	0	0	0	0	0	0	0	0	0	431264	0	0	0	0	0	0	0	645826	0	0	0	0	1.1581e+06	0	587378	0	564586	0	0	0	0	457451	648464	0	0	427784	443175	968245	0	0	0	550144	0	536768	0	678794	0	573691	0	0	527327	0	601964	957176	730053
Q9H3K6	BolA-like protein 2	BOLA2	BOLA2;BOLA2-SMG1P6;BOLA2B	2.12559e+07	4.79923e+07	9.50362e+06	2.07665e+07	2.77762e+07	2.27065e+07	3.93039e+07	1.97633e+07	15623925	3.63915e+07	2.58313e+07	4.80594e+07	2.20443e+07	2.74927e+07	3.65955e+07	3.50323e+07	2.36629e+07	2.36794e+07	1.68998e+07	4.33487e+07	3.47504e+07	7.17334e+07	2.17101e+07	9.43042e+07	7.4615e+06	3.32426e+07	2.15521e+07	2.33762e+07	7.02995e+07	3.40181e+07	1.69705e+07	4.13111e+07	5.48157e+07	7.32734e+06	2.55836e+07	32501468	5.9793e+07	4.32984e+07	6.08731e+07	2.06833e+07	2.2207e+07	1.49414e+07	2.60918e+07	5.65403e+06	2.21041e+07	1.67861e+07	1.86046e+07	3.14032e+07	7.59211e+06	3.83044e+07	1.09788e+07	3.65479e+07	9.22622e+06	2.75825e+07	5.23861e+06	1.87365e+07	1.86255e+07	1.26284e+07	3.93921e+07	9.23491e+06	6.8028e+07	1.03338e+07	6.73648e+06	1.02044e+07	1.67582e+07	2.18803e+07	4.22241e+07	7.82967e+06	8.69839e+06	2.47316e+07	8.77019e+06	1.10296e+07	6.03377e+06	2.13055e+07	6.36872e+06	5.67938e+06	4.84771e+07	3.47898e+07	5.41062e+07	2.74629e+07	2.908e+07	1.40191e+07	2.77937e+07	2.74949e+07	1.03326e+07	1.77929e+07	6.53245e+06	3.01072e+06	1.7571e+07	2.25797e+07	2.25099e+07	2.44437e+07	4.44296e+07	2.84827e+07	7.87349e+06	2.65469e+07	1.15199e+07	8.68277e+06	2.46952e+07	2.20034e+07	2.0927e+07	2.76862e+07	4.99944e+07	2.42904e+07	3.57025e+07	4.05591e+07	2.83647e+07	3.92801e+06	4.03885e+07	2.08706e+07	4.86762e+07	6.74619e+07	5.57899e+07	4.03435e+07	1.76357e+07	1.13564e+07	1.98999e+06	3.77512e+07	1.1266e+07	4.32182e+07	1.61994e+07	4.0195e+07
Q53S33	BolA-like protein 3	BOLA3	BOLA3	1.69643e+06	0	1.97902e+06	1.81896e+06	2.02482e+06	2.48302e+06	1.87152e+06	2.39808e+06	1.97661e+06	1.66764e+06	2.02467e+06	1.95635e+06	0	2.76321e+06	2.53727e+06	0	1.94755e+06	1.54615e+06	1.748e+06	1.66797e+06	1.13374e+06	0	2.21084e+06	1.6963e+06	1.72136e+06	1.30044e+06	1.40978e+06	0	1.09595e+06	0	1.38558e+06	1.46405e+06	1.12571e+06	0	0	0	0	0	0	0	0	0	0	0	0	0	0	956493	0	1.23548e+06	0	0	1.45957e+06	0	2.0572e+06	1.4556e+06	0	0	0	1.49594e+06	1.5054e+06	0	2.01248e+06	1.16958e+06	0	0	1.83359e+06	970872	2.24409e+06	0	0	0	1.78773e+06	0	1.41146e+06	1.79245e+06	2.26821e+06	1.16202e+06	908313	1.39728e+06	0	1.45848e+06	1.76341e+06	1.55712e+06	1.18616e+06	1.63637e+06	1.49102e+06	1.8567e+06	2.56448e+06	0	1.98109e+06	1.99511e+06	1.78874e+06	1.5276e+06	1.57954e+06	1.95794e+06	1.61618e+06	1.84303e+06	1.53962e+06	2.12289e+06	0	1.56179e+06	1.6467e+06	1.87174e+06	2.5186e+06	1.53485e+06	0	2.93492e+06	1.99484e+06	2.0748e+06	2.85665e+06	1.67003e+06	1.99152e+06	2.38967e+06	1.79772e+06	1.86664e+06	2.16627e+06	1.16377e+06	1.90556e+06	1.70164e+06	2.60006e+06	2.84379e+06
Q14137	Ribosome biogenesis protein BOP1	BOP1	BOP1	4.94992e+07	1.96893e+07	3.03377e+07	3.11985e+07	2.41223e+07	2.56113e+07	1.30982e+07	4.14471e+07	2.23537e+07	2.66397e+07	1.73946e+07	2.39061e+07	7.0515e+07	2.93521e+07	6.70787e+07	2.26709e+07	4.0159e+07	2.97577e+07	3.20391e+07	2.78013e+07	2.92648e+07	2.29166e+07	3.61936e+07	1.47484e+06	5.93672e+07	2.84234e+07	2.44012e+07	4.84953e+07	1.87962e+07	2.61446e+07	3.40886e+07	3.50361e+07	2.65975e+07	3.54569e+07	2.95916e+07	2.54325e+07	1.11841e+07	0	9.91149e+06	4.58465e+07	0	4.12751e+07	3.25699e+07	0	5.03053e+07	3.84938e+07	2.93648e+06	4.92092e+07	2.49383e+07	3.27525e+07	2.64952e+06	1.91501e+06	0	4.8198e+07	7.09711e+07	4.04183e+07	0	4.69077e+07	2.41452e+06	3.47878e+07	1.78551e+07	2.93473e+07	6.26361e+07	3.04582e+07	3.97336e+07	5.07214e+07	4.38747e+06	3.87285e+07	5.91204e+07	1.04701e+06	4.75501e+07	1.82069e+06	8.36855e+07	0	7.58481e+07	2.40457e+07	1.1964e+07	1.30666e+07	2.045e+07	1.84649e+07	2.00665e+07	1.76933e+07	2.95187e+07	1.89066e+07	4.67607e+07	3.07719e+07	2.25822e+07	2.18181e+07	1.66041e+07	2.52985e+07	2.36548e+07	1.97471e+07	1.42016e+07	2.27735e+07	3.73821e+07	3.25766e+07	2.82228e+07	3.84768e+07	3.4423e+07	5.08365e+07	3.03472e+07	3.27056e+07	1.83345e+07	2.16009e+07	4.26686e+06	9.19832e+06	1.5478e+07	1.0537e+08	2.36613e+07	2.0874e+07	1.53615e+07	1.32863e+06	1.9606e+07	2.64844e+07	2.77582e+07	4.04993e+07	2.41461e+07	2.88151e+07	1.38239e+07	1.90999e+07	2.38643e+07	2.47009e+07
Q969J3	BLOC-1-related complex subunit 5	BORCS5	BORCS5	1.27396e+07	4.77032e+07	3.91712e+07	4.26835e+07	4.5811e+07	5.07892e+07	5.42372e+07	4.64758e+07	4.27728e+07	4.60816e+07	4.4501e+07	3.39642e+07	7.42109e+07	5.10074e+07	4.54415e+07	6.06536e+07	2.91148e+07	5.19796e+07	3.95611e+07	5.03072e+07	4.62565e+07	5.75799e+07	1.28823e+08	3.00769e+07	3.65178e+07	4.79512e+07	5.11589e+07	2.27403e+07	4.97096e+07	4.92665e+07	3.76638e+07	3.52067e+07	4.75269e+07	1.23882e+07	39474427	5.77258e+07	5.40092e+07	7.62914e+07	3.68702e+07	6.31662e+07	4.88712e+07	3.77261e+07	3.19525e+07	2.59332e+07	1.47599e+07	3.89038e+07	3.52489e+07	2.37646e+07	2.96217e+07	1.90554e+07	3.5927e+07	4.70042e+07	2.37796e+07	3.85006e+07	6.44475e+06	1.19479e+07	4.41831e+07	3.10958e+07	5.11635e+07	3.25726e+07	4.03313e+07	2.58632e+07	2.34382e+07	2.67601e+07	2.19929e+07	1.93701e+07	5.74187e+07	2.63858e+07	1.53601e+07	9.92776e+07	2.72973e+07	2.8933e+07	1.94347e+07	3.75428e+07	2.12184e+07	2.6942e+07	3.72961e+07	4.44354e+07	3.93415e+07	3.75149e+07	4.65268e+07	2.58352e+07	2.52381e+07	2.79941e+07	1.59242e+07	4.42142e+07	3.70971e+07	2.12771e+07	3.52366e+07	2.43882e+07	3.96145e+07	7.47861e+07	3.66766e+07	2.51514e+07	4.56807e+07	2.61768e+07	3.4652e+07	3.42401e+07	3.56087e+07	5.32554e+07	1.04168e+07	3.85371e+07	4.65621e+07	3.31886e+07	4.66504e+07	4.7684e+07	2.82432e+07	2.35677e+07	5.31272e+07	4.00336e+07	3.62805e+07	4.37927e+07	5.38393e+07	4.2638e+07	4.19866e+07	3.31729e+07	6.21341e+07	6.03882e+07	4.44301e+07	5.13434e+07	4.737e+07	5.2142e+07
Q96GS4	BLOC-1-related complex subunit 6	BORCS6	BORCS6	0	0	0	1.70741e+06	1.34745e+06	769146	2.29313e+06	0	1.18288e+06	1.59432e+06	1.23094e+06	1.00906e+06	2.37196e+06	603625	2298910	2.42674e+06	867530	1.16528e+06	790990	2.02036e+06	569404	970146	1.46776e+06	1.15352e+06	785083	829876	929819	236485	3.48052e+06	3.28441e+06	0	1.99042e+06	5.56005e+06	0	2.19224e+06	0	784355	1.77407e+06	882453	0	1.69767e+06	1.29807e+06	0	524273	0	0	2.60344e+06	910089	0	2.77513e+06	0	2.86652e+06	0	1.83343e+06	0	0	0	0	939636	0	0	471996	0	702337	0	1.95118e+06	1.13583e+06	0	0	944078	873454	0	0	1.53803e+06	0	0	163503	1.72213e+06	2.31938e+06	1.09327e+06	857888	0	802046	0	0	1.80739e+06	1.01268e+06	491762	599752	1.74097e+06	2.66237e+06	3.01643e+06	1.27381e+06	0	1.16355e+06	1.35828e+06	0	1.01429e+06	1.43807e+06	728192	0	0	1.39202e+06	921769	2.97959e+06	810993	2.22927e+06	0	1.24394e+06	791664	2.1323e+06	1.55141e+06	716459	756116	664299	0	2.03214e+06	25533	22289.4	90733.9	1.11808e+06	925035
Q96FH0	BLOC-1-related complex subunit 8	BORCS8	BORCS8	0	1.98034e+06	0	0	1.36623e+06	0	2.0435e+06	0	0	4.01653e+06	2.16252e+06	0	0	0	0	0	0	1.11655e+06	0	1728687	825807	811370	2.58321e+06	0	0	2.01309e+06	2.04292e+06	0	1.12703e+06	0	997573	0	0	0	0	0	948645	1.81438e+06	4.02465e+06	1.64539e+06	788003	0	0	0	0	0	0	0	0	1.41554e+06	0	0	3.36208e+06	0	1.69798e+06	0	0	0	0	3.12625e+06	1.27484e+06	0	0	0	0	0	824606	0	0	2.59758e+06	0	0	0	0	0	0	3.57167e+06	0	1.01049e+06	0	0	0	0	0	0	0	0	580113	3.70538e+06	2.24614e+06	1.55391e+06	1.70229e+06	1.31677e+06	0	0	0	2.96382e+06	0	0	0	0	0	1.38617e+06	3.4893e+06	4.14764e+06	2.17627e+06	0	0	2.39541e+06	0	2.92751e+06	1.08071e+06	2.83059e+06	744261	0	0	1.77989e+06	1.41592e+06	1.16948e+06	4.18616e+06	4.39131e+06	744703
Q86WA6	Valacyclovir hydrolase	BPHL	BPHL	0	1.75735e+07	506609	2.79092e+06	1.03154e+06	1.42057e+06	5.15851e+06	3.84327e+06	5.07546e+06	1.46118e+07	8.28857e+06	8.67815e+06	5.45095e+06	2.31392e+06	5.64983e+06	8.82708e+06	1.46084e+07	1.79813e+07	2.03432e+06	1.19374e+07	2.68432e+06	2.79014e+06	1.02681e+06	6.30677e+06	0	1.62122e+06	3.94925e+06	7.27777e+06	4.93441e+06	3.93417e+06	3.00145e+06	4.49737e+06	6.17767e+06	3.77129e+06	2.73566e+06	6.05598e+06	8.79336e+06	1.4641e+07	4.76208e+06	3.71392e+06	1.15037e+07	1.23896e+06	2.85265e+06	600544	2.30906e+06	1.43046e+06	1.82015e+06	6.39971e+06	2.78233e+06	1.34228e+07	5.52477e+06	4.97546e+06	0	1.94893e+06	788182	4.03445e+06	2.84026e+06	2.27477e+06	3.18631e+06	1.45399e+06	1.15545e+07	2.34544e+06	3.08749e+06	4.73737e+06	3.6249e+06	4.78785e+06	1.13717e+07	2.90208e+06	3.35956e+06	1.09829e+07	3.0279e+06	1.90325e+06	2.51468e+06	3.45276e+06	4.70215e+06	1.70388e+06	2.92718e+07	2.01567e+06	1.07559e+07	405213	7.48989e+06	4.07768e+06	9.60959e+06	2.99937e+06	1.05816e+06	1.08639e+06	525956	0	6.80212e+06	6.84915e+06	1.28933e+07	1.02291e+07	9.17218e+06	9.17976e+06	6.45113e+06	3.18539e+06	1.17134e+06	1.77485e+06	1.15204e+06	7.17744e+06	2.17363e+06	3.29008e+06	4.57363e+06	2.95408e+06	9.32437e+06	4.78764e+06	2.32476e+06	0	743606	0	1.26392e+07	1.06648e+07	4.4321e+06	5.20799e+06	4.50401e+06	420018	6.31897e+06	2.03205e+07	3.92679e+06	1.18906e+07	9.17198e+06	1.45985e+07
P17213	Bactericidal permeability-increasing protein	BPI	BPI	4.7625e+06	5.08733e+06	3.11279e+07	2.05781e+07	7.39073e+06	2.28224e+07	1.25588e+07	7.56931e+07	1.05673e+07	7.52221e+06	6.5013e+06	5.81936e+06	3.51504e+06	1.40295e+07	8.96413e+06	7.35839e+06	1.13165e+07	3.49124e+07	1.05379e+07	33444090	3.31979e+07	2.40507e+07	5.53096e+07	1.70504e+07	1.2988e+07	1.91662e+07	1.4923e+07	5.1035e+06	4.55619e+06	1.14956e+07	2.07832e+07	1.54919e+07	3.13438e+06	2.78528e+07	8.21166e+06	9.69905e+06	6.77008e+06	1.7117e+07	7.07964e+06	6.7733e+06	2.48959e+06	5.21863e+06	1.26281e+07	6.62935e+06	6.64794e+06	9.72528e+06	5.00562e+06	1.2922e+07	1.08237e+07	1.02896e+07	1.49964e+07	6.38796e+06	8.19726e+06	1.11625e+07	1.19837e+07	7.18461e+06	7.04642e+06	8.44351e+06	8.3008e+06	8.42425e+06	1.06695e+07	2.73452e+07	9.78248e+06	1.38755e+07	4.01878e+07	7.9469e+06	7.59043e+06	1.52769e+07	2.97541e+07	2.04036e+06	4.04114e+07	9.69247e+06	1.95658e+07	8.80621e+06	3.02253e+07	2.08246e+07	2.14632e+07	2.45856e+07	3.28268e+06	4.90462e+06	2.05485e+07	1.88008e+07	1.95344e+07	1.4974e+07	2.182e+07	3.63315e+07	2.96646e+07	1.17532e+07	7.55611e+06	3.48325e+06	2.70342e+07	2.13557e+07	1.7826e+07	1.13125e+07	3.10087e+07	3.16894e+07	1.06726e+07	1.99993e+07	1.46019e+07	1.41228e+07	2.02449e+06	2.47348e+07	6686076	9.10681e+06	7.80682e+06	2.10152e+07	1.95407e+07	3.11835e+07	3.45987e+07	2.0698e+07	2.02165e+07	4.24412e+06	9.15822e+06	1.68553e+07	4.19491e+07	1.29038e+07	1.76159e+07	1.31318e+07	3.57981e+06	4.85516e+06	5.90281e+06	3.65805e+07
A2NX48	Bactericidal permeability-increasing protein	BPI	BPI	0	0	0	757338	0	0	914647	0	0	0	0	0	0	0	0	0	0	0	0	0	0	0	0	0	0	0	0	0	1.77354e+06	0	0	0	0	1.7055e+06	0	0	0	2.34861e+06	0	0	0	0	0	0	0	0	0	0	1.05777e+06	0	0	0	0	0	0	0	0	0	524219	0	0	0	0	0	0	0	0	0	0	0	0	0	0	0	0	0	754172	0	0	0	0	0	0	0	0	0	0	0	0	0	0	0	0	0	0	1.64953e+06	0	0	0	850258	0	0	0	0	0	0	0	0	650336	0	923074	0	0	0	0	0	0	0	0	0	0	0
Q9NP55	BPI fold-containing family A member 1	BPIFA1	BPIFA1	7.58289e+06	3.87994e+07	0	6.0199e+06	2.15898e+07	8.06253e+06	3.12087e+07	1.11629e+07	1.28623e+07	1.87806e+07	2.39658e+07	1.90524e+07	1.22977e+07	1.40693e+07	2.63376e+07	1.88055e+07	1.99149e+07	9.42653e+06	3.91736e+06	3.25939e+07	2.2734e+07	2.94368e+07	1.4835e+07	1.5416e+08	1.27765e+07	3.049e+07	2.01122e+06	2.49073e+07	4.60579e+07	2.74199e+07	1.47524e+07	4.71361e+07	3.47299e+07	1.2191e+07	6.6043e+06	4.00271e+07	3.00567e+07	7.90404e+07	3.05476e+07	1.98939e+07	3.73276e+07	1.19088e+07	1.4511e+07	6.6774e+06	1.57972e+07	4.12116e+06	1.89421e+07	3.08467e+07	1.01104e+07	1.93408e+07	3.90407e+06	2.18692e+07	7.02128e+06	3.06817e+07	0	1.30158e+07	1.29474e+07	1.00577e+07	1.94802e+07	1.14255e+07	3.42106e+07	6.2576e+06	1.54043e+07	3.77635e+06	7.65286e+06	2.29412e+07	1.82431e+07	8.63555e+06	0	1.4813e+07	0	5.7348e+06	0	1.73746e+06	0	0	3.58663e+07	1.4321e+07	6.28497e+07	1.05262e+07	1.97099e+07	1.4905e+07	9.82305e+06	2.21673e+07	1.60697e+07	3.68285e+06	1.64308e+07	604252	3.4946e+06	1.87349e+07	2.31985e+07	1.17977e+07	492654	1.28222e+07	2.13619e+06	1.02444e+07	5.50164e+06	2.29031e+07	1.86398e+07	1.60886e+07	3.47794e+07	1.19828e+07	2.35464e+07	6.43957e+06	3.3717e+07	1.18146e+07	6.80248e+06	0	2.32378e+07	8.81513e+06	1.42838e+07	4.3155e+07	3.24998e+07	8.57482e+06	2.26814e+07	2.42804e+07	1.22093e+07	3.19791e+07	2.03469e+07	1.83186e+07	5.18779e+06	7.21467e+06
Q8TDL5	BPI fold-containing family B member 1	BPIFB1	BPIFB1	8.20189e+07	1.62855e+08	1.63656e+08	1.66642e+08	2.25511e+08	2.98501e+08	1.41809e+08	189941200	1.46779e+08	1.33361e+08	1.7604e+08	1.28013e+08	1.22219e+08	9.51228e+07	240830617	179652488	1.341e+08	1.23266e+08	1.09896e+08	4.29287e+08	2.67814e+08	4.06987e+08	2.77403e+08	1.79286e+08	1.5788e+08	228747416	2.22906e+08	2.06375e+08	2.56513e+08	1.11933e+08	6.65188e+07	2.37261e+08	2.52669e+08	7.06549e+07	9.7746e+07	1.39157e+08	1.9138e+08	2.01598e+08	1.78946e+08	1.88016e+07	144193973	1.04486e+08	1.00307e+08	9.32241e+07	140373935	1.30093e+08	1.43035e+08	1.54522e+08	1.05651e+08	1.82165e+08	1.31734e+08	1.43815e+08	6.95059e+07	1.12523e+08	4.74402e+07	6.75352e+07	2.13303e+08	1.27862e+08	1.62601e+08	1.04325e+08	3.68034e+08	9.80045e+07	1.17454e+08	1.1047e+08	1.36879e+08	1.54317e+08	2.40257e+08	3.10523e+07	6.7044e+07	1.7515e+08	1.42093e+08	1.48987e+08	6.16624e+07	1.52804e+08	8.02925e+07	6.78407e+07	220311196	4.70961e+08	2.02886e+08	3.12689e+08	1.55998e+08	2.25767e+08	1.26806e+08	2.25836e+08	1.54106e+08	1.78756e+08	9.14165e+07	1.45716e+08	225714473	1.28438e+08	1.67566e+08	3.22789e+08	1.33449e+08	2.66716e+08	1.10223e+08	1.61424e+08	2.4552e+08	1.24752e+08	1.86571e+08	116757869	1.20489e+08	2.04197e+08	3.44036e+08	1.04223e+08	3.66769e+08	1.69334e+08	1.9406e+08	6.34372e+07	3.01878e+08	2.80168e+08	4.51661e+08	7.31715e+08	2.93595e+08	2.67084e+08	1.92802e+08	2.67502e+08	5.46443e+08	2.0998e+08	252273682	1.8935e+08	1.24707e+08	1.41892e+08
Q8N4F0	BPI fold-containing family B member 2	BPIFB2	BPIFB2	9.3452e+06	1.17568e+07	8.9576e+06	9.6156e+06	7.98041e+06	9.76644e+06	6.24952e+06	4.28486e+06	8.02298e+06	1.35895e+07	1.93961e+07	1.66399e+07	9.06095e+06	1.19434e+07	9.85829e+06	7.60504e+06	1.11414e+07	6.7937e+06	9.20879e+06	14166308	1.48287e+07	1.2898e+07	3.46893e+07	4.96009e+07	1.84359e+07	9.15068e+06	1.41488e+07	1.26487e+07	1.1203e+07	1.38738e+07	8.43686e+06	1.3282e+07	8.30978e+06	1.57385e+07	7.64203e+06	1.71848e+07	1.41635e+07	1.52856e+07	1.59958e+07	2.02141e+07	1.29617e+07	3.55133e+07	2.93233e+07	1.83486e+07	2.07074e+07	1.95694e+07	1.94945e+07	2.39364e+07	1.47098e+07	1.44049e+07	2.16598e+07	2.0536e+07	2.02964e+07	1.59116e+07	1.62507e+07	1.55977e+07	1.92804e+07	2.60093e+07	1.71189e+07	1.19832e+07	1.679e+07	1.41813e+07	1.59148e+07	1.50223e+07	1.3165e+07	1.17141e+07	7.24389e+06	1.19605e+07	1.5169e+07	1.26447e+06	1.26214e+07	2.10145e+07	1.75838e+07	7.13667e+06	1.95913e+07	2.6441e+07	8.53208e+06	1.73245e+07	1.38455e+07	2.33209e+07	1.34936e+07	1.50914e+07	1.61213e+07	8.66645e+06	9.74914e+06	8.54467e+06	1.40464e+07	2.33301e+07	3.82229e+07	1.02233e+07	6.64334e+06	7.83028e+06	5.61595e+06	7.47484e+06	1.73754e+07	1.32632e+07	2.02725e+07	1.31982e+07	1.37141e+07	1.19696e+07	1.12225e+07	9.97418e+06	1.13663e+07	1.5005e+07	1.19947e+07	8.34425e+06	1.64035e+07	8.98933e+06	6.1045e+06	8.16429e+06	6.82621e+06	1.77955e+07	8.21151e+06	6.59838e+06	8.65542e+06	8.87852e+06	9.90439e+06	1.39211e+07	1.33877e+07	1.236e+07	8.78361e+06	1.38946e+07
Q9NX62	Golgi-resident adenosine 3,5-bisphosphate 3-phosphatase	BPNT2	BPNT2	0	2.20402e+06	0	1.99553e+06	6.35191e+06	852828	3.31466e+06	3.98851e+06	731477	0	0	1.17333e+06	7.81158e+06	867812	5.43862e+06	3.14252e+06	0	3.15344e+06	0	8.08569e+06	3.77619e+06	1.22768e+07	3.7707e+06	3.20124e+06	0	1.05975e+06	1.0832e+06	3.42465e+06	2.10147e+06	2.14025e+06	1.50843e+07	6.57231e+06	2.41216e+06	0	0	1.16673e+06	0	0	576124	1.84477e+06	3.35791e+06	1.79785e+07	0	6.87358e+06	460416	2.01732e+07	5.39033e+06	658003	0	999627	0	9.69268e+06	1.31578e+07	2.19979e+06	0	773245	1.76789e+06	7.73523e+06	1.72197e+06	0	630461	0	1.92569e+06	0	0	894034	3.07916e+06	1.14569e+06	0	1.20387e+06	0	0	0	2.36248e+06	3.53881e+06	0	1.82899e+06	9.40407e+06	1.88882e+06	3.3009e+06	3.03969e+06	0	1.08444e+07	1.60488e+06	1.09827e+06	0	1.2493e+06	1.93358e+06	4.30924e+06	4.09788e+06	255534	906120	4.19184e+06	3.46096e+06	0	954411	5.18401e+06	0	0	3.26137e+06	0	1.69609e+06	2.66375e+06	4.0891e+06	1.02105e+07	1.8243e+06	815156	0	4.0896e+06	5.61662e+06	3.3813e+06	3.24681e+06	4.39956e+06	2.00857e+06	4.05204e+06	0	1.28441e+07	3.1975e+06	6.04276e+06	0	0	0
A0A2R8Y8E0	Non-specific serine/threonine protein kinase	BRAF	RAF1;GTF2I;ARAF;BRAF;SRGAP3:RAF1	1.18738e+07	1.79259e+07	1.78233e+07	4.00758e+07	3.66863e+07	2.1504e+07	4.48483e+07	2.70894e+07	1.18124e+07	2.41565e+07	2.1347e+07	1.12639e+07	4.20031e+07	2.79882e+07	2.42587e+07	2.01407e+07	1.593e+07	1.15602e+07	2.22828e+07	9139188	1.59826e+07	0	0	1.77144e+07	1.13445e+07	3.10649e+07	3.10418e+07	2.13984e+07	1.24008e+07	3.5243e+07	2.09302e+07	2.74303e+07	2.39559e+07	1.11425e+07	2.65733e+07	1.548e+07	2.13674e+07	2.23964e+07	1.67328e+07	3.44365e+07	2.15007e+07	9.21959e+06	0	1.15756e+07	3.80687e+06	1.63353e+07	5.86891e+06	7.9893e+06	1.24396e+07	1.12585e+07	1.23646e+07	1.16961e+07	1.53594e+07	2.47464e+07	1.12781e+07	9.44684e+06	1.79423e+07	2.04315e+07	2.20768e+07	9.33648e+06	1.97773e+07	1.1084e+07	1.258e+07	1.19708e+07	1.14218e+07	1.08892e+07	1.90839e+07	1.99793e+07	1.0872e+07	5.49385e+06	1.20465e+07	1.56342e+07	5.89203e+06	1.12185e+07	1.09898e+07	6.89342e+06	2.94089e+07	1.64899e+07	1.5567e+07	9.47393e+06	2.07991e+07	2.42563e+07	19679590	2.46182e+07	2.69913e+07	2.25382e+07	2.58401e+07	2.72839e+07	1.41043e+07	1.86521e+07	2.1295e+07	1.00913e+07	2.61785e+07	2.91919e+07	2.32089e+07	1.33357e+07	1.58376e+07	3.23618e+07	2.76007e+07	2.9696e+07	4.10979e+06	2.42812e+07	4.1899e+07	2.40356e+07	1.39026e+07	3.28209e+07	2.23346e+07	1.78491e+07	3.4655e+07	2.4815e+07	1.35513e+07	2.1054e+07	0	2.72146e+07	3.57027e+07	2.74162e+07	1.17666e+07	1.86659e+07	2.85371e+07	1.89557e+07	2.10591e+07	2.64834e+07
P46736	Lys-63-specific deubiquitinase BRCC36	BRCC3	BRCC3	3.55147e+06	2.18364e+06	5.55965e+06	6.97973e+06	8.06872e+06	1.27741e+06	1.45672e+07	1.19645e+07	9.32817e+06	3.3342e+06	6.66374e+06	1.25151e+06	2.50714e+06	1.66474e+06	4.14043e+06	1.61009e+06	2.73491e+06	3.56553e+06	2.67518e+06	8.63135e+06	1.07103e+07	1.00603e+07	2.05093e+06	3.31621e+06	3.98556e+06	1.02043e+07	1.09115e+07	7.88046e+06	8.76599e+06	2.9295e+06	4.42273e+06	9.91074e+06	8.42317e+06	3.99828e+06	3.02111e+06	2.31457e+06	3.48791e+06	5.36286e+06	9.4858e+06	6.31687e+06	1.533e+07	1.93976e+06	0	3.29123e+06	0	1.65677e+06	2.66473e+06	1.88443e+06	3.27371e+06	6.22921e+06	2.6272e+06	7.11984e+06	0	2.80936e+06	2.98218e+06	960393	0	0	7.0474e+06	0	4.81242e+06	0	0	0	0	3.44643e+06	4.75044e+06	7.09913e+06	5.72878e+06	8.00935e+06	0	5.75533e+06	3.51011e+06	1.58944e+06	4.08602e+06	0	7.91093e+06	9.23865e+06	8.20996e+06	2.55758e+06	6.40099e+06	6.54202e+06	6.19445e+06	9.64764e+06	3.64608e+06	5.43377e+06	1.88073e+06	3.65431e+06	4.3116e+06	5.38489e+06	5.73375e+06	9.65472e+06	1.11571e+07	7.53167e+06	7.20621e+06	4.63459e+06	4.9713e+06	1.91532e+06	3.81525e+06	5.2092e+06	3.95775e+06	6.16039e+06	8.18819e+06	7.36234e+06	8.43243e+06	1.0353e+07	5.54947e+06	4.28883e+06	1.12898e+07	3.77579e+06	7.25372e+06	7.76104e+06	9.33443e+06	8.45694e+06	3.97494e+06	3.71438e+06	6.54539e+06	9.31986e+06	1.02408e+07	1.29567e+07	8.16785e+06	4.96896e+06
Q15059	Bromodomain-containing protein 3	BRD3	BRD4;BRD2;BRD3	0	1.47592e+06	0	1.28112e+06	0	0	847219	835375	0	1.0311e+06	0	0	922891	783791	718674	698677	0	0	0	985072	1.40006e+06	829807	0	0	0	675801	1.33807e+06	0	1.44139e+06	0	0	1.06303e+06	0	0	0	0	0	1.3101e+06	0	0	0	0	0	0	0	0	0	0	0	0	0	0	0	0	0	0	0	0	1.08463e+06	0	0	0	0	0	0	0	0	0	0	0	0	0	0	0	0	0	592879	0	0	0	1.07272e+06	0	0	0	0	0	0	0	1.19859e+06	662587	742304	1.01521e+06	577013	0	0	0	0	1.16716e+06	821592	565390	0	645018	723831	1.16014e+06	1.00768e+06	700725	868161	0	728671	906211	1.12885e+06	1.75379e+06	0	712778	0	842774	0	0	962639	1.10562e+06	1.7975e+06	1.26239e+06
O60885	Bromodomain-containing protein 4	BRD4	BRD4;BRD3	1.37029e+06	7.15672e+06	1.02133e+07	1.18539e+07	8.98751e+06	1.20705e+07	1.35444e+07	2.11e+07	7.50868e+06	6.45314e+06	1.30579e+07	5.02347e+06	6.51416e+06	9.65395e+06	9.30866e+06	6.87187e+06	4.71738e+06	7.45738e+06	6.45004e+06	1.88725e+07	7.76503e+06	2.03773e+07	7.98428e+06	6.89125e+06	7.12564e+06	1.15881e+07	8.23118e+06	8.15188e+06	2.5693e+07	9.31672e+06	1.36905e+07	7.60749e+06	8.32721e+06	1.36374e+06	4.61787e+06	5.22382e+06	8.5886e+06	1.48471e+07	1.88964e+07	7.89165e+06	8.32078e+06	3.43974e+06	758155	2.2772e+06	0	4.35557e+06	0	4.47947e+06	5.03787e+06	5.45398e+06	0	9.8542e+06	3.41618e+06	6.54341e+06	0	4.85697e+06	7.07199e+06	1.39294e+06	4.77578e+06	7.04812e+06	4.97608e+06	1.00821e+06	2.87442e+06	4.55003e+06	7.29456e+06	4.35743e+06	5.91845e+06	1.3715e+06	1.30215e+07	1.00636e+07	3.12438e+06	3.54771e+06	0	4.83438e+06	0	797369	1.01037e+07	7.62426e+06	1.32784e+07	3.04929e+06	7.73131e+06	4.83127e+06	3.3843e+06	1.10198e+07	1.40523e+07	1.07342e+07	5.70968e+06	3.10269e+06	3.08501e+06	8.58598e+06	8.88491e+06	6.86884e+06	1.3823e+07	1.9766e+07	2.97791e+06	1.48165e+07	0	1.28959e+07	5.55051e+06	5.81389e+06	1.20422e+06	8.43503e+06	1.13603e+07	5.68937e+06	7.40144e+06	9.27507e+06	7.67942e+06	0	8.91378e+06	1.08219e+07	2.86993e+07	1.28717e+07	1.23128e+07	1.21155e+07	8.4163e+06	8.09368e+06	9.80127e+06	7.40714e+06	5.04763e+06	8.72741e+06	5.57744e+06	6.18434e+06
Q9H0E9	Bromodomain-containing protein 8	BRD8	BRD8	0	0	0	0	0	0	0	0	0	0	0	0	0	0	0	864117	0	0	0	0	0	0	0	0	0	0	0	0	2.04728e+06	0	0	0	0	0	0	0	0	0	0	0	0	0	0	0	0	0	0	0	0	0	0	0	0	0	0	0	0	0	0	0	0	0	0	0	0	0	898435	0	0	0	0	0	0	0	0	0	1.01388e+06	0	0	0	0	654265	552499	0	0	0	0	0	578042	0	1.09029e+06	911840	0	0	0	0	0	0	0	0	0	599967	513741	0	944747	0	0	0	644775	0	925679	0	0	0	0	0	0	908963	782924	0	2.95874e+06	0
Q8WY22	BRI3-binding protein	BRI3BP	BRI3BP	0	2.33424e+06	1.79016e+06	4.30928e+06	2.90985e+06	2.94388e+06	0	2.93149e+06	6.0594e+06	3.01649e+06	1.84237e+06	4.65613e+06	3.01911e+06	5.35006e+06	4.12512e+06	7.62428e+06	2.37085e+06	3.02884e+06	0	0	0	0	2.01672e+06	1.09065e+07	3.32909e+06	5.22035e+06	2.146e+06	0	1.11258e+07	5.72938e+06	0	3.40863e+06	2.95725e+06	0	2.5559e+06	0	4.03962e+06	0	2.4287e+06	0	4.97724e+06	0	2.12488e+06	0	0	3.16164e+06	0	2.48198e+06	2.38474e+06	4.0966e+06	2.58695e+06	2.16905e+06	2.49311e+06	2.7438e+06	0	0	0	3.65837e+06	2.94103e+06	0	2.31958e+06	0	0	1.72051e+06	1.92562e+06	0	5.9952e+06	0	0	6.86991e+06	1.51431e+06	4.13344e+06	0	2.17588e+06	1.21535e+06	0	1.53433e+06	6.09077e+06	0	0	3.78046e+06	0	3.56272e+06	3.22371e+06	2.51151e+06	2.23843e+06	0	2.90665e+06	0	0	3.20316e+06	2.41307e+06	4.70322e+06	2.98328e+06	4.40899e+06	0	2.1711e+06	3.12927e+06	0	3.30543e+06	2.92589e+06	3.16365e+06	4.07154e+06	5.49273e+06	3.41457e+06	4.67967e+06	7.8456e+06	1.26871e+06	4.04072e+06	2.60503e+06	0	2.65372e+06	6.17067e+06	2.98518e+06	5.65113e+06	0	3.72893e+06	4.93944e+06	0	3.09689e+06	2.57219e+06	4.11854e+06
Q8WUW1	Protein BRICK1	BRK1	BRK1	8.09854e+06	2.36368e+07	1.65905e+07	1.90275e+07	2.26718e+07	1.91903e+07	2.33782e+07	1.26652e+07	7.70358e+06	1.63552e+07	1.50784e+07	1.6025e+07	8.42485e+06	1.044e+07	1.26845e+07	1.28876e+07	1.55527e+07	2.84078e+07	1.13146e+07	1.33189e+07	4.03299e+07	1.60864e+07	5.11894e+07	1.83812e+07	1.5664e+07	1.38523e+07	1.94775e+07	1.69107e+07	2.18287e+07	1.37239e+07	2.54334e+07	1.52208e+07	1.70869e+07	6.50882e+07	7.51429e+06	1.11703e+07	1.38928e+07	2.29615e+07	2.62418e+07	1.07493e+07	1.48259e+07	4.34441e+07	7.34295e+06	7.90162e+06	4.34536e+06	7.65271e+07	1.59087e+07	3.0533e+07	9.46089e+06	1.59823e+07	2.93943e+07	3.5335e+07	3.28809e+07	8.37397e+06	2.26366e+07	1.32731e+07	8.11989e+06	4.30216e+07	1.11542e+07	2.80805e+07	1.15896e+07	3.79083e+07	7.60529e+06	4.90911e+07	5.92983e+06	4.98078e+07	1.1695e+07	2.35856e+07	1.87763e+07	1.9816e+07	6.71974e+06	8.92766e+06	2.28973e+07	2.83238e+07	1.7992e+07	3.61198e+07	1.77925e+07	1.30901e+07	1.49272e+07	1.07305e+07	1.1313e+07	1.21905e+07	1.42218e+07	1.47665e+07	3.40964e+07	3.47515e+07	2.47474e+07	3.38128e+07	1.84413e+07	2.4093e+07	1.72394e+07	1.74437e+07	1.86589e+07	1.36115e+07	3.08462e+07	1.43654e+07	1.20894e+07	1.47439e+07	1.7929e+07	1.52514e+07	6.02909e+06	1.51716e+07	1.62831e+07	2.24405e+07	2.10941e+07	4.23277e+07	2.00469e+07	4.43904e+06	1.7308e+07	2.20149e+07	1.56478e+07	1.24739e+07	1.60387e+07	2.41932e+07	1.64153e+07	1.77898e+07	1.69726e+07	1.77954e+07	1.27131e+07	2.79142e+07	2.51358e+07	1.8353e+07
H0YHD0	Breast cancer metastasis-suppressor 1-like protein (Fragment)	BRMS1L	BRMS1L	3.26225e+06	0	7.84722e+06	8.48733e+06	9.8276e+06	9.7927e+06	1.15967e+07	0	5.85109e+06	0	0	0	4.55248e+06	0	3.39606e+06	5.30824e+06	4.67804e+06	3.5172e+06	4.1369e+06	5762140	4.66002e+06	3.04645e+06	6.5944e+06	3.95908e+06	9.32151e+06	1.14072e+07	1.13687e+07	0	0	2.57075e+06	3.1827e+06	5.8879e+06	4.20126e+06	3.98772e+06	5.17684e+06	0	0	3.69198e+06	0	1.81489e+06	4.0815e+06	5.07422e+06	0	2.99374e+06	5.46045e+06	4.41762e+06	4.33726e+06	2.29554e+06	5.09524e+06	4.04216e+06	4.9012e+06	2.10272e+06	4.79364e+06	3.80311e+06	2.70951e+06	3.14143e+06	0	6.00569e+06	4.41509e+06	3.11313e+06	4.13485e+06	3.66134e+06	3.31064e+06	5.25205e+06	5784578	3.63567e+06	5.19139e+06	4.24429e+06	3.43789e+06	1.42562e+07	3.51367e+06	6.78625e+06	3.48498e+06	6.51513e+06	3.28022e+06	5.76856e+06	6.23554e+06	0	3.18171e+06	5.4266e+06	7.74479e+06	8.97065e+06	6.59063e+06	6.14975e+06	8.26487e+06	7.10213e+06	6.29949e+06	1.86933e+07	1.25773e+07	3.63421e+06	7.75174e+06	5.64136e+06	6.09228e+06	7.13099e+06	0	4.97506e+06	5.55966e+06	9.48011e+06	7.18934e+06	9.01899e+06	1.37238e+06	8.01873e+06	7.23859e+06	9.21716e+06	9.37029e+06	1.08186e+07	6.77034e+06	6.15975e+06	1.22444e+07	1.19951e+07	4.77007e+06	5.04395e+06	8.04318e+06	0	7.85234e+06	7.20163e+06	5.14851e+06	0	4.10608e+06	7.02137e+06	9.93824e+06	4.7113e+06
Q5VW32	BRO1 domain-containing protein BROX	BROX	BROX	1.7449e+07	3.03665e+07	2.09508e+07	3.4535e+07	3.18893e+07	2.30291e+07	2.00173e+07	4.02055e+07	2.51238e+07	4.02019e+07	3.29073e+07	2.75814e+07	2.3143e+07	3.57318e+07	2.3321e+07	3.75152e+07	2.7604e+07	7.55847e+07	1.39738e+07	3.10393e+07	4.47389e+07	2.73779e+07	2.39494e+07	2.21687e+07	1.95246e+07	3.04434e+07	3.94863e+07	2.74274e+07	9.82733e+07	3.10047e+07	5.25697e+07	1.76825e+07	2.6629e+07	1.8554e+07	1.86188e+07	2.15182e+07	2.43301e+07	3.8759e+07	3.31883e+07	3.04404e+07	3.14893e+07	3.32269e+07	2.8399e+07	2.80148e+07	1.07224e+07	1.3071e+07	2.26384e+07	1.22504e+07	2.04186e+07	3.43395e+07	1.90423e+07	3.561e+07	1.51296e+07	3.0804e+07	8.37977e+06	1.59028e+07	2.29314e+07	1.69732e+07	2.14685e+07	2.02969e+07	3.37626e+07	2.02848e+07	1.6172e+07	1.95945e+07	2.1963e+07	1.89036e+07	5.10563e+07	1.97776e+07	1.1404e+07	3.8682e+07	1.43365e+07	1.82823e+07	1.55576e+07	4.88182e+07	2.2145e+07	2.14732e+07	2.95137e+07	2.88505e+07	5.14219e+07	1.1542e+07	2.85144e+07	2.1943e+07	1.1417e+07	2.8901e+07	2.17533e+07	1.9416e+07	1.66124e+07	9.47074e+06	1.77992e+07	4.83593e+07	4.19989e+07	1.99951e+07	7.81001e+07	3.03966e+07	1.43186e+07	2.18884e+07	1.66593e+07	2.46131e+07	3.34917e+07	2.11566e+07	3.0469e+07	2.27615e+07	2.77318e+07	2.61741e+07	3.43699e+07	2.94851e+07	1.76589e+07	6.13799e+06	2.64767e+07	2.32284e+07	3.80977e+07	4.37526e+07	4.92358e+07	3.68107e+07	2.41527e+07	1.86936e+07	9.16377e+06	32375602	3.1068e+07	4.12881e+07	1.52097e+07	3.75892e+07
Q96G97	Seipin	BSCL2	hCG_2020143;BSCL2	0	2.553e+06	1.38608e+06	2.76967e+06	2.65874e+06	1.64761e+06	2.91038e+06	826480	2.35919e+06	3.24415e+06	5.02103e+06	3.28045e+06	3.94446e+06	1.83372e+06	9.41678e+06	4.83147e+06	0	0	4.06377e+06	8.3553e+06	5.10475e+06	8.33131e+06	1.08115e+07	2.30451e+06	3.75895e+06	1.60948e+06	3.12874e+06	4.70304e+06	16109213	1.06388e+07	0	8.14817e+06	1.08576e+07	0	3.96483e+06	4.34255e+06	5.02496e+06	1.17551e+07	4.15085e+07	3.53178e+06	3.79508e+06	3.41636e+06	3.87336e+06	3.36326e+06	3.14369e+06	2.9577e+06	8.80143e+06	5.47672e+06	3.86445e+06	1.49966e+06	3.93763e+06	3.52128e+06	2.97505e+06	3.9459e+06	0	1.62947e+06	4.52025e+06	2.75288e+06	3.90914e+06	4.03572e+06	1.21355e+07	2.85271e+06	1.64455e+06	2.03675e+06	2.44396e+06	7.5435e+06	3.98562e+06	3.4659e+06	2.3962e+06	1.08361e+06	2.39155e+06	5.00018e+06	2.54116e+06	3.25461e+06	1.82995e+06	1.39308e+06	1.25618e+06	2.64582e+06	7.462e+06	2.0865e+06	652745	3.12175e+06	6.79073e+06	4.51497e+06	1.09373e+06	1.42051e+06	1.88208e+06	2.49345e+06	2.24996e+06	3.3684e+06	3.80061e+06	1.93325e+06	2.48918e+06	4.58823e+06	3.88654e+06	3.02169e+06	2.29718e+06	0	3.33248e+06	2.45223e+06	3.47058e+06	1.616e+06	1.97685e+06	3.04047e+06	1.13336e+06	6.70204e+06	6.74029e+06	1.31999e+06	3.16291e+06	2.27284e+06	2.68478e+06	2.891e+06	3.02623e+06	2.87107e+06	2.23936e+06	1.53303e+06	0	2.64828e+06	3.71228e+06	2.32127e+06	1.80796e+06	7.47356e+06
Q10588	ADP-ribosyl cyclase/cyclic ADP-ribose hydrolase 2	BST1	BST1	2.96164e+06	8.72971e+06	1.27938e+07	2.01127e+07	3.84588e+07	1.43655e+07	2.17055e+07	1.37393e+07	6.23974e+06	1.92509e+07	2.05212e+07	1.17523e+07	1.68124e+07	1.42982e+07	1.18385e+07	2.0904e+07	8.72505e+06	9.19265e+06	9.17198e+06	1.1685e+07	3.31007e+07	4.28081e+07	6.95962e+07	1.15753e+07	2.80092e+07	2.04209e+07	2.39763e+07	1.24107e+07	2.20937e+07	8.37233e+06	6.96833e+06	1.02057e+07	1.93909e+07	1.74187e+06	1.44106e+07	1.64068e+07	1.3019e+07	4.38485e+06	1.56593e+07	1.10658e+07	1.50065e+07	2.21675e+07	3.96844e+06	1.21991e+07	2.76808e+07	1.12527e+07	11213525	1.10001e+07	8.94175e+06	1.2075e+07	7.58431e+06	1.04079e+07	1.22476e+07	1.96202e+07	1.99606e+06	7.87189e+06	6.83631e+06	1.23696e+07	1.31451e+07	8.85855e+06	1.19908e+07	6.0281e+06	4.41074e+06	5.94576e+06	1.04471e+07	7.73328e+06	1.34847e+07	9.68568e+06	1.70151e+06	1.02482e+07	7.31967e+06	1.13139e+07	7.17174e+06	9.04693e+06	5.21919e+06	1.03337e+07	2.76552e+07	2.90763e+07	1.54621e+07	7.9997e+06	1.61421e+07	2.43116e+07	1.53344e+07	2.82078e+07	1.63159e+07	1.59794e+07	13128899	3.72684e+07	2.76011e+07	9.78033e+06	2.06356e+07	1.25276e+07	1.78519e+07	3.26977e+07	1.48461e+07	2.12764e+07	1.79858e+07	2.16006e+07	2.019e+07	1.60767e+07	7.06447e+06	1.87743e+07	2.62951e+07	1.80066e+07	2.68666e+07	1.70684e+07	1.61066e+07	5.97962e+06	1.70271e+07	1.76062e+07	3.13593e+07	1.32157e+07	1.82983e+07	1.51038e+07	1.12352e+07	2.43484e+07	4.90141e+07	2.26213e+07	2.17207e+07	1.84218e+07	2.31113e+07	4.03606e+07
Q10589	Bone marrow stromal antigen 2	BST2	BST2	2.30138e+07	1.45965e+07	7.54886e+07	4.89068e+07	8.56686e+07	6.3887e+07	4.38674e+07	3.2575e+07	4.90524e+07	1.29764e+07	2.42764e+07	1.84857e+07	4.04819e+07	4.39475e+07	3.07982e+07	3.56463e+07	5.87904e+07	3.98288e+07	5.10819e+07	3.57462e+07	4.37492e+07	2.63796e+07	3.6133e+07	4.45888e+07	9.72873e+07	7.20102e+07	1.34873e+08	4.76761e+07	2.10259e+07	2.67341e+07	2.01061e+07	2.85325e+07	1.93978e+07	4.51722e+07	2.0917e+07	3.21883e+07	2.86082e+07	6.45202e+07	4.53142e+07	3.17497e+07	7.64444e+06	4.65021e+07	2.102e+07	6.73512e+07	4.39255e+07	2.45914e+07	6.15738e+07	1.47741e+07	6.8837e+07	2.0525e+07	4.56419e+07	1.27103e+07	4.74005e+07	2.79828e+07	2.23142e+07	2.59254e+07	2.77014e+07	3.19926e+07	3.06022e+07	3.99612e+07	2.28493e+07	3.61017e+07	2.10481e+07	6.3757e+07	3.34813e+07	1.85432e+07	4.31674e+07	5.5813e+07	1.92524e+07	1.59805e+07	3.78666e+07	6.34735e+07	3.42596e+07	8.31166e+07	6.33686e+07	4.89088e+07	23756532	33800794	4.06224e+07	4.63212e+07	8.41852e+07	7.3322e+07	4.27346e+07	5.871e+07	6.45372e+07	6.55763e+07	9.8697e+07	1.41984e+08	5.00382e+07	1.64793e+07	7.58844e+07	3.75272e+07	2.95269e+07	4.36486e+07	2.37102e+07	4.71068e+07	4.99436e+07	9.32317e+07	4.63143e+07	5.47591e+07	1.17665e+07	4.07492e+07	2.43922e+07	3.73624e+07	3.85437e+07	5.87957e+07	4.64847e+07	5.52391e+07	3.39136e+07	1.05576e+08	3.14657e+07	2.25556e+07	1.55746e+07	5.06117e+07	7.54463e+07	1.0135e+08	3.1371e+07	3.04916e+07	2.29055e+07	5.40457e+07	3.32035e+07	4.68249e+07
A0A0A0MTH9	TATA-binding protein-associated factor 172	BTAF1	BTAF1	0	1.04366e+06	3.17758e+06	0	749015	0	775796	0	1.38867e+06	0	574746	0	0	0	0	0	0	1.28757e+06	0	1.62741e+06	1.67444e+06	1.05316e+06	0	0	0	628696	2.22922e+06	0	1.79147e+06	0	0	729139	1.03265e+06	0	0	0	0	0	1.2629e+06	0	0	553069	0	0	0	3.13852e+06	0	0	0	0	4.1278e+06	506127	0	0	0	0	8.73855e+06	0	0	0	0	0	0	2.79448e+06	0	0	2.78099e+06	0	0	615505	0	3.40025e+06	0	3.85271e+06	1.85903e+06	0	0	534485	0	0	460771	0	0	0	0	0	0	1.05976e+06	0	2.1393e+06	479197	529711	0	2.56971e+06	0	743279	2.9582e+06	0	0	0	0	1.91015e+06	0	526231	570361	0	668574	0	692160	0	976793	0	0	593983	0	0	3.81879e+06	750385	0	0	2.59549e+06	2.62303e+06
A0A024R7E0	BTB (POZ) domain containing 14B, isoform CRA_a	BTBD14B	BTBD14B;NACC1	709713	0	0	2.14749e+06	1.00218e+06	2.15799e+06	0	1.96204e+06	1.5643e+06	651224	628791	2.21221e+06	0	3.87142e+06	4.74075e+06	418408	1.63103e+06	2.29623e+06	0	888996	2.23767e+06	1.83392e+06	0	0	0	0	1.78244e+06	1.39777e+06	2.5208e+06	561522	2.97188e+06	715208	0	0	3.30673e+06	0	0	2.70045e+06	3.47731e+06	609431	644273	1.72449e+06	0	0	3.64083e+06	0	3.34073e+06	1.80219e+06	0	410851	1.62984e+06	0	0	759956	0	0	0	620328	2.64954e+06	1.26218e+06	1.16632e+06	0	0	1.30206e+06	606424	2.29693e+06	352470	789939	0	0	0	1.52744e+06	0	0	0	0	856961	0	2.40862e+06	0	0	0	415359	0	2.36485e+06	0	0	0	0	1.79951e+06	1.31518e+06	2.16539e+06	4.54393e+06	305929	0	0	0	0	0	3.14965e+06	676029	0	0	1.29945e+06	1.92213e+06	762698	2.10067e+06	2.74125e+06	0	0	788161	688437	3.57143e+06	1.70164e+06	1.34253e+06	0	0	0	1.14624e+06	413976	6.91211e+06	1.82971e+06
P43251	Biotinidase	BTD	BTD	2.42655e+06	5.19483e+06	1.21319e+06	4.09485e+06	1.86507e+06	834082	3.00315e+06	4.75726e+06	4.98855e+06	1.41949e+06	2.83973e+06	4.38866e+06	3.81959e+06	3.55394e+06	858087	2.61966e+06	873945	4.93213e+06	3.18438e+06	0	2.87929e+06	3.3257e+06	1.15125e+06	4.18413e+06	0	2.95734e+06	491245	4.06578e+06	2.85442e+06	2.36134e+06	6.36505e+06	3.61855e+06	3.27095e+06	0	2.92695e+06	701680	4.01165e+06	1.84537e+06	1.3666e+06	3.85253e+06	3.3195e+06	7.16275e+06	1.84668e+06	2.64123e+06	8.41426e+06	0	6.75994e+06	0	737946	1.99596e+06	6.94823e+06	1.14534e+07	4.85608e+06	0	0	1.3076e+06	1.01813e+06	2.57861e+06	9.91409e+06	0	4.60745e+06	0	0	0	1.536e+06	3.15011e+06	4.93248e+06	0	0	3.90129e+06	1.24729e+06	7.43621e+06	594810	453998	932674	0	2.88224e+06	5.44199e+06	2.27058e+06	6.91192e+06	4.4068e+06	0	7.98232e+06	2.71282e+06	1.20174e+06	4.36397e+06	1.28947e+06	7.19596e+06	5.76244e+06	1.82353e+06	3.7326e+06	3.18696e+06	4.77221e+06	2.52787e+06	0	8.68782e+06	2.96501e+06	2.38158e+06	934158	3.05616e+06	1.41851e+06	4.31656e+06	1.87701e+06	3.90128e+06	0	3.12227e+06	2.37858e+06	0	5.11946e+06	1.0362e+06	3.06478e+06	3.4462e+06	1.93341e+06	3.30251e+06	1.68197e+06	712555	1.0161e+06	1.09271e+06	1.82166e+06	1.79308e+06	2.73203e+06	2.53212e+06
P20290	Transcription factor BTF3	BTF3	BTF3	1.81329e+08	5.64044e+08	3.30772e+08	3.86143e+08	3.65465e+08	4.32333e+08	5.04718e+08	541410858	4.37875e+08	4.79372e+08	9.67332e+08	1.58398e+08	2239633624	7.13374e+08	4.67113e+08	918865949	2.29364e+08	7.11798e+08	6.33265e+08	159091060	198879172	3.94116e+08	8.27493e+07	4.53969e+08	4.33515e+07	2.72143e+08	2.97749e+08	7.45895e+08	465647244	8.55305e+08	1464287892	411017180	6.22391e+08	7.61015e+08	9.80931e+08	1263011699	1449843560	1218690884	4.08178e+08	1563130240	1233240460	2.31421e+08	1055500141	7.9843e+08	6.60684e+08	1261020449	6.20336e+08	2.27734e+08	5.75877e+08	3.5413e+08	1153892977	4.0505e+08	474725266	8.68582e+08	1.66012e+08	2.65937e+08	8.10843e+08	1056841129	3.77987e+08	2.06568e+08	6.20831e+08	8.04404e+08	3.22867e+08	4.48552e+08	1123686274	3.39142e+08	8.91615e+08	1172273862	6.2413e+08	2.26985e+08	9.62356e+08	7.61512e+08	5.1864e+08	1939776605	5.64312e+08	8.39791e+08	3.65225e+08	2.69749e+08	4.80765e+08	106363700	4.40038e+08	148139059	1.73081e+08	4.25268e+08	5.77701e+08	2.9552e+08	6.8502e+08	1.20048e+08	4.61199e+07	395100330	2.64239e+08	2.77849e+08	2.04896e+08	3.93841e+08	1.30586e+08	2.25944e+08	7.97943e+07	5.31259e+08	167026973	3.93764e+08	1.1037e+08	5.02195e+08	2.07099e+08	1.63682e+08	1.6564e+08	1.86877e+08	8.53748e+07	3.94691e+08	3.20395e+08	1.79208e+08	2.2037e+08	6.74358e+08	5.04286e+08	2.29204e+08	3.35676e+08	3.87881e+08	4.04691e+08	3.76647e+08	1.59884e+08	1.13417e+08	5.26985e+07	6.21335e+07
Q96K17	Transcription factor BTF3 homolog 4	BTF3L4	BTF3L4	3.33469e+07	105400150	1.6613e+07	3.97558e+07	2.60699e+07	3.35231e+07	3.79369e+07	9.05428e+06	1.52647e+07	2.89869e+07	4.52318e+07	4.39177e+07	2.42623e+07	2.75387e+07	1.77176e+07	2.47443e+07	1.87626e+07	2.26276e+07	2.01054e+07	48171282	2.63468e+07	3.66967e+07	2.62375e+07	2.34079e+07	2.38788e+07	2.82202e+07	3.60701e+07	2.47321e+07	5.02859e+07	3.00866e+07	2.41832e+07	3.94752e+07	5.01305e+07	2.54594e+07	3.01847e+07	2.26516e+07	2.57788e+07	3.4229e+07	7.14401e+07	2.4846e+07	3.45958e+07	2.57111e+07	1.97294e+07	1.5719e+07	2.58403e+07	2.38462e+07	2.49422e+07	2.34653e+07	2.20824e+07	3.46435e+07	1.81566e+07	2.51533e+07	1.73369e+07	3.50516e+07	1.57226e+07	1.21979e+07	1.76658e+07	2.20197e+07	3.31974e+07	1.85864e+07	2.42821e+07	2.2401e+07	1.85058e+07	2.60412e+07	2.26338e+07	1.8958e+07	2.54077e+07	2.55597e+07	2.71147e+07	2.8228e+07	2.47327e+07	1.57881e+07	1.27071e+07	1.91833e+07	2.07518e+07	2.41882e+07	5.71661e+07	4.34471e+07	5.02368e+07	2.53921e+07	4.10708e+07	3.42395e+07	3.42079e+07	1.29297e+07	1.12843e+07	2.53446e+07	1.53331e+07	3.99438e+07	5.41604e+07	3.06208e+07	3.76255e+07	4.17019e+07	3.21184e+07	2.92934e+07	3.09234e+07	3.14957e+07	2.20896e+07	1.09002e+07	2.84961e+07	1.40615e+07	6.50566e+07	3.34072e+07	4.25244e+07	1.25544e+07	7.0491e+07	1.28171e+07	4.85706e+07	1.10369e+07	1.75898e+07	2.78341e+07	2.44248e+07	5.12251e+07	3.36907e+07	31669974	2.82665e+07	3.84292e+07	1.26955e+07	1.48025e+07	4.39708e+07	3.8829e+07	5.67227e+07	4.70189e+07
Q5JY90	Tyrosine-protein kinase	BTK	EPHB2;EPHB3;EPHB1;EPHB4;EPHA8;EPHA7;EPHA6;EPHA5;EPHA3;EPHA2;BTK	5.56776e+08	119285862	4.14162e+08	1.08052e+08	1.3072e+08	3.34082e+08	1.50293e+08	3.48833e+08	1.50418e+08	6.22268e+07	7.52686e+07	1.22923e+08	1.54952e+08	1.39221e+08	189387764	1.19279e+08	2.46135e+08	2.60355e+08	3.0643e+08	167920512	2.92974e+08	9.35849e+07	1.78246e+08	5.53491e+07	6.51575e+08	2.76459e+08	1.8932e+08	1.29454e+08	6.74825e+07	1.11915e+08	3.44036e+08	1.586e+08	6.27138e+07	5.49395e+08	3.38647e+08	1.68107e+08	6.29662e+07	3.11905e+07	6.20037e+07	1.90126e+08	1.7914e+08	4.34032e+08	2.20041e+08	4.91468e+08	458792607	1.4594e+08	4.18421e+08	4.96546e+08	6.43597e+08	4.09371e+08	3.70665e+08	3.10239e+08	6.44423e+08	3.61428e+08	1109904030	6.70848e+08	3.20088e+08	4.69327e+08	2.54662e+08	5.23031e+08	1.38765e+08	5.80629e+08	8.01003e+08	5.60998e+08	5.65235e+08	3.51436e+08	1.67885e+08	3.50145e+08	6.78031e+08	8.41989e+07	6.58887e+08	2.78219e+08	8.28579e+08	2.77333e+08	6.02121e+08	4.33103e+08	6.95441e+07	2.84748e+08	1.14085e+08	3.64705e+08	2.43618e+08	2.46506e+08	3.00186e+08	1.93741e+08	3.41712e+08	4.74509e+08	4.44043e+08	1.54343e+08	1.61718e+08	2.18731e+08	1.30057e+08	3.25e+08	1.31566e+08	1.43263e+08	5.92642e+08	3.32776e+08	4.76224e+08	4.10203e+08	2.27783e+08	3.00308e+08	3.3274e+08	2.68819e+08	4.57785e+07	1.56219e+08	4.60439e+07	1.23257e+08	2.45121e+08	5.56655e+08	2.70229e+08	2.19366e+08	1.00629e+08	6.58311e+07	5.11651e+07	1.89555e+08	3.03764e+08	2.10728e+08	315719611	8.69865e+07	3.3643e+07	9.41295e+07	8.28477e+07	8.49296e+07
Q7KYR7	Butyrophilin subfamily 2 member A1	BTN2A1	BTN2A2;BTN2A1	0	0	0	0	0	0	0	1.10317e+06	0	0	0	0	1.28467e+06	0	0	0	0	0	0	0	696858	0	0	482775	0	561229	956487	0	0	1.47966e+08	0	2.39071e+06	0	892247	0	0	0	0	930957	0	0	0	0	0	0	0	0	0	0	0	0	0	0	0	0	0	0	0	0	0	0	0	0	0	0	0	0	0	0	0	0	0	0	0	0	0	0	0	0	0	0	0	726032	0	823335	628609	419073	2.02926e+06	368016	0	954456	0	0	0	0	0	0	1.19455e+06	0	0	0	0	0	0	0	452501	0	576361	0	939705	0	0	0	0	0	0	0	0	0	0	985939	0
A0A1S5UZ21	Butyrophilin-like protein 9	BTNL9	BTNL9	1.42716e+06	0	0	0	1.61048e+06	1.98997e+06	117245	986980	1.27121e+06	0	0	0	0	0	0	0	999523	0	288816	1.47981e+06	1.2884e+06	1.33469e+06	1.60459e+06	1.84035e+07	2.99879e+07	1.11052e+06	1.17208e+06	0	0	697605	3.05623e+06	568557	0	0	2.46358e+06	4.70998e+06	0	2.06687e+06	859429	1.15326e+06	857841	0	0	0	2.93625e+06	0	0	1.47313e+06	0	159205	0	0	9.8591e+06	0	1.34221e+06	1.16613e+07	709328	0	1.66324e+06	0	0	0	985559	4.34797e+06	5.46094e+06	0	1.18241e+07	2.71922e+06	0	0	8.31722e+06	1.88044e+06	6.87297e+06	0	1.65011e+07	1.12798e+06	505314	796468	2.00734e+06	145529	1.32128e+06	0	754202	1.68767e+06	2.13638e+06	955004	0	1.00054e+06	0	574925	1.23166e+06	968397	0	0	0	2.14083e+06	1.00148e+06	0	0	900453	0	805840	488768	0	0	1.65437e+06	1.28203e+06	0	3.89781e+06	955830	0	0	1.4549e+06	1.23617e+06	2.39573e+07	1.72405e+07	0	2.77348e+06	695682	0	0	1.39091e+06
O43684	Mitotic checkpoint protein BUB3	BUB3	BUB3	2.21609e+07	5.32892e+07	3.63651e+07	4.26267e+07	4.08432e+07	3.19122e+07	5.9725e+07	4.16397e+07	5.79861e+07	4.6916e+07	4.86011e+07	2.88911e+07	1.98481e+07	4.4646e+07	5.58782e+07	6.50987e+07	3.74709e+07	4.99374e+07	2.67643e+07	5.14386e+07	3.10091e+07	4.43291e+07	1.39341e+07	5.85827e+07	3.03909e+07	2.92887e+07	3.86854e+07	3.39095e+07	1.31943e+08	4.43052e+07	1.05332e+07	57371455	4.01167e+07	1.42042e+07	3.05613e+07	2.80613e+07	4.20615e+07	3.89728e+07	69181729	2.19276e+07	4.11881e+07	2.74094e+07	5.25083e+06	2.24184e+07	8.10857e+07	1.02688e+07	2.28429e+07	1.99109e+07	1.32807e+07	6.22479e+07	1.35828e+07	3.74206e+07	1.29568e+07	2.85627e+07	2.06501e+06	1.79585e+07	2.52287e+07	2.15477e+07	3.88432e+07	1.44858e+07	5.40279e+07	2.18216e+07	1.92425e+07	1.52078e+07	1.61505e+07	2.14292e+07	5.94417e+07	1.37639e+07	8.71934e+06	6.98638e+07	1.15964e+07	1.5102e+07	8.28936e+06	1.54717e+07	1.21617e+07	5.41031e+06	6.26448e+07	4.26081e+07	7.0175e+07	2.08767e+07	3.62001e+07	3.61743e+07	24772721	5.16914e+07	3.08415e+07	2.003e+07	1.68468e+07	7.90913e+06	2.00745e+07	5.94044e+07	7.26108e+07	7.62499e+07	8.91046e+07	4.73795e+07	6.59775e+07	3.29704e+07	2.27438e+07	1.84786e+07	4.13751e+07	3.14247e+07	2.13059e+07	3.89654e+07	3.74699e+07	4.1461e+07	5.45473e+07	6.27648e+07	3.60191e+07	1.0357e+07	5.95967e+07	3.32703e+07	5.5785e+07	4.53698e+07	6.79283e+07	5.90565e+07	4.1347e+07	2.83998e+07	2.33975e+07	6.25038e+07	5.07021e+07	5.80629e+07	4.74702e+07	5.12343e+07
P41223	Protein BUD31 homolog	BUD31	BUD31	6853391670	3687407860	4295737799	3118954615	3235177279	4210398183	1290314772	2793191341	3752075348	2558241597	2280961443	4096099638	4526046751	3174958785	5567254296	3651231293	5174819766	4704211823	6560622251	2482563705	3905929274	2025266104	4085412824	1257904329	4303627500	3044730994	2904223426	4420593921	2303106858	3989003885	6295694071	3727437656	2898590425	6763454170	5389121891	4213240862	2489442639	8.83043e+08	2148298264	4854791962	3802473952	4996767353	5560072754	5931407160	5822998686	5429961191	5162247319	5841769509	5032112888	4318630858	4977670236	4285305460	6005388969	4685314945	7282498474	7266034086	6859405386	5327989047	4350212871	6507078998	3702113627	6448994964	6812989740	6212241351	6322593450	4987671236	3436740640	6518430696	6666037737	3751206266	7171446686	5158839814	8488178047	5195927851	8336659635	6456088762	940961686	3748229889	3102084785	3277386159	3432182380	3437543634	4031783187	2858220139	4861777658	5312789471	3542427026	4453634476	2918569347	4299067710	2321643461	3060078866	2158757605	2470469799	4237071423	5060448032	4886309995	3671308622	3861807449	3391253308	6171564412	3114679735	2118578454	3309669351	2.92793e+08	2075935283	3567935145	6080709812	2708832136	3637521309	2225567302	2608170775	9.48079e+08	3029828308	3416708956	3727366673	4377190645	1572395754	1152975874	1881525201	2450776803	3120407486
A0JLQ5	Brix domain-containing protein 2 (Fragment)	BXDC2	BRIX1;BXDC2	1.79939e+06	4.50517e+06	7.16866e+06	1.128e+07	7.36955e+06	9.70454e+06	4.37231e+06	4.51763e+06	5.68748e+06	7.30733e+06	7.22064e+06	7.52874e+06	6.69395e+06	3.31241e+06	7.62633e+06	7.36219e+06	3.59237e+06	3.93206e+06	5.52209e+06	9.58447e+06	8.92717e+06	9.03319e+06	8.56737e+06	3.34446e+06	6.11581e+06	5.04865e+06	7.55967e+06	6.76003e+06	1.37191e+07	4.56433e+06	5.14307e+06	1.41413e+07	9.23555e+06	0	3.06539e+06	8.43588e+06	3.42615e+06	2.06238e+06	1.52157e+07	1.03186e+07	7.54316e+06	6.09336e+06	9.6296e+06	3.46493e+06	6.01462e+06	4.19918e+06	6.80309e+06	7.20734e+06	4.08748e+06	1.14248e+07	7.71392e+06	1.13932e+07	3.50381e+06	5.25995e+06	2.38997e+06	2.82044e+06	6.23744e+06	5.61187e+06	7.10876e+06	3.19466e+06	7.57214e+06	5.42454e+06	2.38494e+06	5.77777e+06	4.9344e+06	8.01463e+06	8.0164e+06	6.15789e+06	4.14857e+06	6.83519e+06	2.71454e+06	6.28052e+06	4.15733e+06	4.02834e+06	1.86301e+06	2.87598e+06	9.74457e+06	1.00596e+07	9.74687e+06	7.21878e+06	1.00165e+07	5.86977e+06	5.97205e+06	5.71793e+06	3.45221e+06	2.82547e+06	4.0657e+06	1.08889e+07	9.96174e+06	9.57121e+06	8.32667e+06	1.67897e+07	5.83459e+06	8.6584e+06	3.91794e+06	4.90265e+06	6.23293e+06	4.87544e+06	4.8183e+06	5.65134e+06	6.40076e+06	4.88987e+06	5.40253e+06	4.20127e+06	7.1645e+06	4.91475e+06	3.95821e+06	3.19435e+06	5.45538e+06	3.41183e+06	7.90254e+06	1.16888e+07	8.90366e+06	5.3109e+06	8.27126e+06	3.70748e+06	6.25634e+06	1.26646e+07	8.03456e+06	5.01133e+06	4.84965e+06	4.48212e+06
Q9Y6E2	Basic leucine zipper and W2 domain-containing protein 2	BZW2	hCG_2022736;BZW1;BZW2	2.62702e+07	4.8331e+07	3.94626e+07	6.31802e+07	6.85396e+07	5.2899e+07	2.95796e+07	5.80515e+07	7.22552e+07	1.24586e+08	8.16656e+07	4.79076e+07	1.69034e+07	9.10448e+07	7.75019e+07	2.59715e+07	9.92562e+07	8.97848e+07	4.02557e+07	1.08526e+08	1.26833e+08	1.12637e+08	5.7392e+07	6.41235e+07	1.46976e+07	66259734	2.56418e+07	2.81997e+07	6.53848e+07	2.71392e+07	6.35572e+07	4.1027e+07	2.91668e+07	3.4756e+07	5.93895e+07	2.19433e+07	2.7173e+07	2.49917e+07	4.58537e+07	3.0635e+07	4.01542e+07	1.24222e+07	1.51101e+07	1.00102e+07	3.77447e+07	1.1107e+07	3.53928e+07	1.80785e+07	2.99456e+07	3.6523e+07	3.95224e+07	7.66931e+07	1.02571e+07	2.53142e+07	6.47684e+06	2.1763e+07	4.54099e+07	8.42717e+06	3.96644e+07	1.1117e+07	3.25095e+07	9.32389e+06	7.24074e+06	2.70564e+07	1.45859e+07	1.86023e+07	5.16596e+07	3.30151e+07	5.88646e+06	4.28798e+07	2.5165e+07	9.69763e+06	5.88146e+06	3.31058e+07	6.77499e+06	9.2649e+06	5.36369e+07	1.14778e+08	6.33805e+07	4.45445e+07	8.23576e+07	7.24993e+07	5.40624e+07	2.87593e+07	3.3387e+07	4.54333e+07	3.74792e+07	8.9821e+06	2.16846e+07	7.36703e+07	8.16738e+07	9.30383e+07	7.9235e+07	7.81668e+07	5.89498e+07	6.57178e+07	4.04039e+07	3.53737e+07	2.40891e+07	7.01146e+07	2.82583e+07	5.24428e+07	1.04901e+08	3.72964e+07	7.45111e+07	2.82958e+07	5.12908e+07	2.3061e+07	4.74399e+07	5.28304e+07	8.44734e+07	4.63001e+07	3.18894e+07	7.87321e+07	5.62595e+07	9.42121e+06	1.61355e+07	8.20501e+07	4.74676e+07	3.66085e+07	4.81801e+07	7.86763e+07
A0A024QZL0	Chromosome 10 open reading frame 35, isoform CRA_a	C10orf35	C10orf35	917520	0	1.22951e+06	3.35486e+06	1.58798e+06	2.47361e+06	0	2.87462e+06	2.19201e+06	2.52996e+06	2.39415e+06	0	1.37688e+06	2.6723e+06	0	2.18882e+06	0	2.39842e+06	0	0	2.30395e+06	0	0	0	1.64735e+06	1.68377e+06	2.40151e+06	2.01524e+06	4.50996e+06	1.2696e+06	1.55789e+06	0	1.9747e+06	862539	1.59009e+06	0	0	1.63992e+06	3.12212e+06	0	0	0	0	0	1.68546e+06	775330	1.26923e+06	0	0	2.51172e+06	1.12758e+06	2.58157e+06	0	0	0	0	0	0	2.07025e+06	1.64359e+06	1.71552e+06	0	0	0	0	1.43071e+06	2.37045e+06	0	0	0	0	1.08572e+06	0	0	0	0	2.18304e+06	1.49125e+06	0	1.57393e+06	1.81535e+06	2.07047e+06	0	0	0	1.39915e+06	978742	2.26978e+06	0	0	3.23712e+06	0	0	2.53098e+06	0	0	1.32437e+06	0	1.33899e+06	1.75706e+06	1.13594e+06	2.43877e+06	0	0	3.68249e+06	0	0	0	0	0	3.41464e+06	2.26642e+06	2.87491e+06	0	0	0	0	2.10591e+06	0	2.67933e+06	5.14966e+06	0
Q2TA85	C10orf54 protein (Fragment)	C10orf54	C10orf54;VSIR	1.72349e+07	9.28264e+06	1.38665e+07	1.23135e+07	1.17061e+07	1.53285e+07	1.34665e+07	1.03328e+07	1.35043e+07	8.61351e+06	1.63392e+07	1.48049e+07	1.27172e+07	1.02811e+07	9.62066e+06	1.26496e+07	1.37899e+07	5.43943e+06	9.16193e+06	16206152	1.49983e+07	1.35025e+07	2.3496e+07	1.24475e+07	2.07497e+07	1.5145e+07	1.07081e+07	1.57964e+07	1.19839e+07	7.81191e+06	1.00294e+07	1.03066e+07	7.88776e+06	1.71612e+07	1.3442e+07	1.24294e+07	1.53339e+07	1.29393e+07	1.24206e+07	9.01152e+06	1.22014e+07	2.87988e+07	2.36706e+07	2.60956e+07	1.89298e+07	1.72779e+07	2.02624e+07	2.36423e+07	2.12608e+07	1.91445e+07	2.12443e+07	1.77074e+07	3.14585e+07	1.42722e+07	2.07263e+07	2.46491e+07	1.23842e+07	2.12754e+07	1.68132e+07	2.48559e+07	1.49497e+07	2.33421e+07	1.76982e+07	2.01255e+07	1.32818e+07	2.30935e+07	1.59552e+07	1.38597e+07	1.73235e+07	1.32038e+07	1.44152e+07	1.41747e+07	2.73571e+07	1.75441e+07	1.37782e+07	1.88377e+07	1.2727e+07	1.47756e+07	9.80746e+06	1.85761e+07	1.4746e+07	17649366	1.89386e+07	1.46915e+07	2.05193e+07	1.64761e+07	1.97584e+07	18112548	1.76459e+07	1.13434e+07	8.98229e+06	1.26109e+07	1.0987e+07	1.08521e+07	1.77852e+07	1.33044e+07	1.56005e+07	1.85724e+07	1.85457e+07	1.50803e+07	2.32691e+07	1.52687e+07	1.02021e+07	9.56268e+06	1.00086e+07	1.47252e+07	1.6513e+07	1.88461e+07	9.96153e+06	1.42482e+07	7.08832e+06	1.1803e+07	9.24647e+06	1.46962e+07	1.23716e+07	1.68948e+07	1.71654e+07	9.6676e+06	5.15066e+06	1.1602e+07	1.12549e+07	1.57521e+07
A0A024QZN7	Chromosome 10 open reading frame 70, isoform CRA_b	C10orf70	C10orf70	1.32797e+07	3.7224e+07	5.02575e+07	7.13329e+07	5.31745e+07	5.56673e+07	8.09835e+07	9.20704e+07	7.72862e+07	5.02351e+07	8.05652e+07	3.12078e+07	2.75367e+07	8.89267e+07	3.83727e+07	4.48511e+07	9.14246e+07	6.59717e+07	5.32708e+07	7.68001e+07	4.97727e+07	5.68563e+07	1.64447e+07	5.9346e+07	2.82562e+07	5.86565e+07	3.77561e+07	5.96619e+07	5.587e+07	2.53721e+07	1.36436e+07	3.50218e+07	1.92918e+07	1.49332e+07	1.30842e+07	3.67217e+07	5.04543e+07	4.1246e+07	4.77849e+07	2.34609e+07	5.31407e+07	1.45172e+07	4.14722e+07	2.41345e+07	1.68495e+07	3.3536e+07	1.48388e+07	3.14626e+07	1.52523e+07	5.25008e+07	2.04602e+07	4.24127e+07	1.84228e+07	3.4724e+07	1.38488e+07	2.97415e+07	2.80566e+07	2.14504e+07	4.06805e+07	1.22547e+07	4.35913e+07	7.50757e+06	1.66396e+07	1.14482e+07	1.80547e+07	1.48457e+07	4.84426e+07	1.74421e+07	8.88803e+06	2.69314e+08	2.34712e+07	2.714e+07	1.96725e+07	2.02668e+07	1.17354e+07	1.48646e+07	8.00331e+07	5.52562e+07	3.96359e+07	5.91662e+07	5.76795e+07	5.27052e+07	6.0333e+07	7.2439e+07	4.43978e+07	4.92964e+07	4.889e+07	2.39604e+07	3.38473e+07	4.68848e+07	6.23256e+07	1.13895e+08	4.58556e+07	3.46697e+07	4.27354e+07	5.82533e+07	5.11327e+07	3.96453e+07	4.03605e+07	5.77368e+07	1.49351e+07	5.45823e+07	1.26397e+08	5.9496e+07	7.76424e+07	8.60198e+07	6.38634e+07	2.35918e+07	7.34588e+07	5.72741e+07	64854229	3.81498e+07	9.30996e+07	5.26027e+07	7.16096e+07	4.59747e+07	6.2202e+07	2.99956e+07	7.72074e+07	5.85687e+07	1.23436e+08	6.95825e+07
A0A024R396	Chromosome 11 open reading frame 54, isoform CRA_a	C11orf54	C11orf54	1.5581e+08	3.30487e+07	1.11318e+08	1.02166e+08	3.36551e+07	1.30575e+08	4.72112e+07	5.30852e+07	8.38248e+07	6.5843e+07	4.66933e+07	5.36135e+07	3.98535e+07	6.12443e+07	5.95646e+07	4.19269e+07	5.5286e+07	8.20708e+07	3.73772e+07	1.05658e+08	4.28654e+07	60635423	1.14034e+08	9.93997e+07	6.29806e+07	5.39866e+07	5.33441e+07	1.03796e+08	3.53668e+07	7.60862e+07	5.25764e+07	7.67283e+07	1.37958e+08	5.21183e+07	1.1307e+08	1.62318e+08	1.47602e+07	1.95588e+07	2.87041e+07	1.54589e+07	6.05681e+07	4.43016e+07	3.69056e+07	6.06823e+07	3.76233e+07	9.08516e+07	6.97277e+07	4.5761e+07	4.94464e+07	5.55227e+07	6.0977e+07	7.82884e+07	5.91739e+07	7.64658e+07	3.23541e+07	7.6292e+07	4.006e+07	7.01457e+07	1.13114e+08	5.60708e+07	1.96237e+07	6.36597e+07	8.57082e+07	5.30012e+07	3.99997e+07	4.84328e+07	4.32066e+07	4.49251e+07	5.29571e+07	5.43934e+07	9.8812e+07	2.63664e+07	5.5782e+07	5.76226e+07	2.52166e+07	3.02433e+07	4.77521e+07	5.47062e+07	1.65265e+07	2.97084e+07	2.55929e+07	4.56746e+07	5.39768e+07	6.15092e+07	4.0621e+07	3.20622e+07	1.99912e+07	6.91997e+07	5.19305e+07	7.96844e+07	3.96685e+07	4.73321e+07	5.66211e+07	3.06735e+07	3.80484e+07	6.29096e+07	2.17327e+07	2.12906e+07	4.57521e+07	7.33442e+07	7.57193e+07	3.50536e+07	6.30522e+07	4.8439e+07	3.96261e+07	6.05245e+07	5.36752e+07	7.73201e+07	3.81466e+07	3.70911e+07	7.18174e+07	3.42449e+07	3.91077e+07	3.65758e+07	3.77633e+07	9.1865e+07	1.32385e+08	6.65196e+07	5.90442e+07	1.68509e+08	1.43129e+08	5.01521e+07
Q9H3H3	UPF0696 protein C11orf68	C11orf68	C11orf68	1.2627e+06	8.88471e+06	1.91361e+06	1.29177e+07	3.60193e+06	2.31112e+06	1.20161e+07	576945	1.95345e+06	2.74821e+07	1.43472e+07	4.34712e+06	5.64822e+06	2.04317e+07	6.7519e+06	3.53164e+06	2.56528e+06	3.11507e+06	2.16273e+06	7.74823e+06	4.13945e+06	7.69545e+06	2.44343e+06	7.77324e+06	1.97582e+06	3.10142e+06	1.21029e+06	2.97944e+06	9.16601e+06	4.54192e+06	940312	2.58326e+06	3.88824e+06	0	3.01182e+06	3.17558e+06	4.06389e+06	2.03081e+06	3.21072e+06	4.60715e+06	3.3281e+06	938921	857298	954246	1.02906e+06	1.13941e+06	1.27288e+06	956196	767476	8.42229e+06	969690	904024	0	1.43177e+06	0	0	1.43695e+06	0	4.95679e+06	0	2.08705e+06	677828	0	0	600908	1.84166e+06	7.95439e+06	3.71395e+06	0	9.62274e+06	0	779321	0	960210	0	408495	2.05528e+07	3.51138e+06	3.63907e+06	857338	9.48329e+06	2.65283e+06	1.36341e+06	8.61807e+06	788002	860467	429845	2.30538e+06	5.54084e+06	1.63465e+06	1.48968e+07	7.01386e+06	1.5736e+07	9.41354e+06	2.84903e+06	2.91186e+06	879268	2.03883e+06	1.33682e+06	1.89326e+06	1.74151e+06	3.0735e+06	1.69085e+07	9.06192e+06	1.18503e+07	5.03214e+06	2.3448e+06	0	8.83883e+06	8.38212e+06	2.51615e+07	1.06456e+07	1.52565e+07	1.05413e+07	2.39405e+06	2.39035e+06	0	8.48657e+06	1.21597e+07	1.79316e+07	2.78342e+07	5.35716e+06
Q7Z7L8	Uncharacterized protein C11orf96	C11orf96	C11orf96	4.56388e+06	4.62908e+06	5.41046e+06	4.44518e+06	5.27125e+06	1.83215e+06	0	3.29192e+06	3.81298e+06	1.95948e+06	2.49971e+06	1.70429e+06	1.71399e+06	1.59886e+06	5.29793e+06	3.17702e+06	1.94879e+06	933607	4.64727e+06	2.04505e+06	6.03333e+06	5.5032e+06	2.50531e+06	1.95064e+06	2.68457e+06	1.40845e+07	1.15107e+07	2.40862e+06	704133	1.36381e+06	2.01436e+06	1.37449e+06	1.76485e+06	0	2.53703e+06	5.12594e+06	1.23226e+06	1.88812e+06	6.29351e+06	1.44247e+06	2.05022e+06	993468	2.02283e+06	2.84696e+06	2.3597e+06	888149	2.58815e+06	4.24835e+06	1.86709e+06	2.2735e+06	2.48729e+06	1.22889e+06	1.78866e+06	6.08852e+06	0	1.26157e+06	3.41205e+06	3.90736e+06	2.25399e+06	0	2.79004e+06	1.2178e+06	0	3.94129e+06	4.22662e+06	2.41691e+06	3.8372e+06	1.99891e+06	0	5.61632e+06	1.38569e+06	3.99289e+06	0	2.3182e+06	1.01147e+06	1.05324e+06	2.08979e+06	5.71963e+06	9.96285e+06	6.61421e+06	9.40558e+06	2.76129e+06	1.37307e+06	4.21452e+06	4.70708e+06	3.7079e+06	2.66019e+06	1.96677e+06	6.23556e+06	5.62387e+06	5.27669e+06	5.20548e+06	9.7682e+06	6.48468e+06	768612	4.17488e+06	4.39353e+06	8.27095e+06	2.80091e+06	0	5.4654e+06	7.12937e+06	5.35687e+06	0	2.10079e+06	6.58968e+06	2.70675e+06	1.39116e+06	4.71033e+06	4792606	9.09908e+06	6.6167e+06	9.92564e+06	4.33717e+06	4.56083e+06	7.17893e+06	7.74855e+06	0	0	825764	1.35583e+07	681837
E9PRG8	Uncharacterized protein C11orf98	C11orf98	C11orf48;C11orf98	4.75594e+06	1.57117e+07	1.2638e+07	2.50397e+07	1.90248e+07	1.31445e+07	1.4611e+07	2.59761e+07	2.65785e+07	1.79312e+07	1.29187e+07	1.3716e+07	1.23796e+07	1.84887e+07	1.426e+07	15383169	1.56827e+07	3.29625e+07	1.17333e+07	12917359	1.97645e+07	1.20281e+07	1.06312e+07	1.45602e+07	1.17261e+07	1.57628e+07	1.99641e+07	1.74537e+07	1.82175e+07	1.07048e+07	1.00382e+07	1.14012e+07	1.47227e+07	5.67783e+06	1.24621e+07	1.32599e+07	8.32794e+06	1.32592e+07	1.88809e+07	1.17147e+07	1.92367e+07	7.00157e+06	5.12275e+06	6.21013e+06	6.04246e+06	8.44735e+06	7.64008e+06	4.4721e+06	7.02518e+06	2.26748e+07	6.60053e+06	1.23426e+07	4.43481e+06	1.33043e+07	0	8.3038e+06	5.54353e+06	5.77796e+06	1.16786e+07	3.79288e+06	8.64942e+06	4.18053e+06	2.70435e+06	4.30279e+06	4.3765e+06	7.15736e+06	2.21181e+07	7.20809e+06	0	2.72764e+07	6.06411e+06	8.29206e+06	4.09893e+06	9.24733e+06	4.56089e+06	5.62233e+06	1.97562e+07	1.63032e+07	1.54347e+07	1.36773e+07	1.63682e+07	1.45004e+07	1.36935e+07	1.41551e+07	1.31263e+07	1.3591e+07	9.40744e+06	8.86852e+06	1.01251e+07	1.17533e+07	1.7477e+07	2.18964e+07	1.75654e+07	1.86759e+07	1.24233e+07	1.24816e+07	8.44693e+06	1.80101e+07	1.23808e+07	1.94118e+07	2.2977e+06	1.17497e+07	1.34502e+07	1.66758e+07	2.04512e+07	1.62081e+07	1.02739e+07	6.66822e+06	1.51203e+07	1.75075e+07	5.92988e+07	1.37472e+07	1.41076e+07	1.52367e+07	2.09702e+07	1.2298e+07	5.63877e+07	1.21732e+07	3.4716e+07	3.95207e+07	2.12716e+07	1.31955e+07
Q96CT6	C12orf10 protein (Fragment)	C12orf10	C12orf10;MST024;MYG1	2.33307e+06	5.67721e+06	2.28502e+06	6.27967e+06	3.78942e+06	2.50792e+06	3.18265e+06	3.62354e+06	1.86642e+06	6.06804e+06	7.058e+06	5.02575e+06	4.89282e+06	4.25451e+06	5.79424e+06	4.44179e+06	7.89464e+06	6.72762e+06	1.64011e+06	4.84918e+06	4.89177e+06	4.26168e+06	1.46602e+06	4.86859e+06	1.43609e+06	6.11404e+06	1.99799e+06	9.65469e+06	1.381e+07	2.2131e+06	5.68652e+06	4.32925e+06	7.74143e+06	4.17066e+06	0	3.41815e+06	3.54484e+06	4.31935e+06	4.49812e+06	4.83726e+06	5.46753e+06	0	1.23883e+06	7.37035e+06	1.04281e+07	2.31345e+06	3.79762e+06	2.43587e+06	2.94709e+06	5.76496e+06	2.90261e+06	3.38657e+06	1.14424e+06	9.81275e+06	0	2.00387e+06	5.28798e+06	1.04843e+07	4.04472e+06	0	7.2451e+06	0	0	0	1.56275e+06	1.00867e+07	6.19325e+06	0	0	3.84461e+06	6.45891e+06	2.01416e+06	0	1.63274e+06	0	0	4.60203e+06	3.86299e+06	5.76838e+06	1.29017e+06	1.21803e+06	4.74638e+06	2.13667e+06	4.47969e+06	4.4534e+06	0	0	3.53823e+06	3.68976e+06	3.74052e+06	5.20393e+06	3.66368e+06	6.14253e+06	3.74522e+06	1.81881e+06	1.16777e+06	2.07986e+06	2.33005e+06	3.88087e+06	0	4.76167e+06	1.17367e+06	934170	2.08677e+06	6.93968e+06	3.80479e+06	1.11377e+06	0	3.95535e+06	5.34972e+06	4.94192e+06	9.67135e+06	5.94581e+06	4.77524e+06	4.64583e+06	2.46818e+06	708421	4.00095e+06	2.66362e+06	4.89974e+06	4.058e+06	3.14232e+06
Q9NQ89	Protein C12orf4	C12orf4	C12orf4	0	0	0	454360	0	0	557920	0	0	1.07765e+06	542493	1.06133e+06	0	0	0	0	657612	1.12506e+06	0	803652	0	446724	0	0	0	0	750068	0	0	0	0	0	0	0	796927	0	0	0	0	0	0	0	0	0	0	0	0	0	0	0	0	0	0	0	0	0	0	0	0	0	0	0	0	0	0	0	0	0	0	0	0	0	0	0	0	0	939620	0	0	0	0	0	0	0	0	0	0	742868	1.19496e+06	0	741306	0	0	0	0	0	0	0	572071	0	0	0	788511	0	0	0	1.17852e+06	0	0	0	1.25511e+06	0	0	0	0	0	0	0	311774	0	742517	0
Q99622	Protein C10	C12orf57	C12orf57	1.15814e+06	1.3738e+07	1.24511e+06	0	0	1.56611e+06	2.65212e+06	0	1.0381e+07	0	2.24379e+06	2.21365e+06	1.25637e+07	0	0	1.6308e+06	9.55556e+06	4.86602e+06	7.22248e+06	8.10142e+06	5.81403e+06	1.07919e+07	1.14513e+06	0	0	1.51419e+06	1.67675e+06	1.57886e+07	4.78208e+06	1.34006e+07	0	4.23032e+06	1.61784e+07	1.01815e+07	9.33245e+06	1.1348e+07	0	0	8.14555e+06	1.20937e+07	2.98311e+06	0	2.84426e+06	858335	0	1.20441e+07	900834	6.00698e+06	5.07404e+06	7.33399e+06	0	1.68868e+06	5.23486e+06	732634	2.85973e+06	0	1.04318e+07	6.15263e+06	0	5.88128e+06	2.27695e+06	4.80288e+06	0	8.15482e+06	5.30977e+06	0	0	1.07516e+07	0	0	4.83525e+06	0	2.25199e+06	6.70109e+06	0	7.57555e+06	1.26904e+06	994869	1.58002e+06	0	0	1.79941e+06	1.23019e+06	7.72316e+06	0	0	0	7.98566e+06	1.03307e+06	1.71007e+07	1.78882e+06	1.28035e+06	9.51443e+06	0	0	1.2681e+06	0	0	0	2.53299e+06	7.97831e+06	1.27543e+06	1.35406e+06	1.94513e+06	2.37807e+06	1.4829e+06	0	1.09538e+06	0	9.5531e+06	2.13899e+06	982162	0	1.57688e+06	1.74613e+06	0	1.70076e+06	1.91917e+06	3.63499e+06	1.88389e+06	4.05899e+06	4.7958e+06
A0A024RDT6	SPRY domain-containing protein 7	C13orf1	C13orf1	0	0	648168	3.38999e+06	1.99376e+06	462394	1.37762e+06	1.1849e+06	0	0	1.02385e+06	1.9867e+06	0	0	0	518579	808057	1.78873e+06	0	0	0	0	0	0	0	1.51373e+06	0	1.77637e+06	1.02965e+06	0	0	848828	0	0	1.52038e+06	0	0	0	2.42352e+06	0	1.18109e+06	0	0	0	0	0	0	0	0	5.08921e+06	0	0	898831	0	0	0	0	0	0	0	0	0	0	1.48067e+06	0	0	0	0	0	0	0	0	0	0	432139	0	841792	1.18584e+06	861597	0	0	0	0	0	0	0	0	0	0	0	562799	2.01802e+06	410570	515118	647997	0	0	501816	1.64593e+06	0	0	0	1.48298e+06	2.68399e+06	1.84786e+06	0	1.44056e+06	0	2.12181e+06	2.00057e+06	2.69817e+06	0	768491	0	2.01609e+06	0	821515	1.72279e+06	1.84452e+06	8.5279e+06	0	0
Q4LE40	C14orf159 variant protein (Fragment)	C14orf159	DGLUCY;C14orf159	1.54229e+07	3.52615e+07	4.43338e+07	3.77308e+07	47134546	2.14422e+07	5.07114e+07	5.09143e+07	4.50757e+07	3.76083e+07	5.84698e+07	41645374	5.62358e+07	3.67654e+07	2.68106e+07	3.25868e+07	1.90468e+07	2.78603e+07	3.79862e+07	4.88142e+07	5.72425e+07	7.06015e+07	1.89551e+07	2.20136e+07	3.30975e+07	1.9529e+07	5.47732e+07	3.47494e+07	2.17439e+07	3.89625e+07	2.2415e+07	2.70933e+07	3.80256e+07	1.91885e+07	3.06812e+07	2.64709e+07	1.46643e+08	2.1491e+07	2.52864e+07	5.42312e+07	4.67529e+07	3.24358e+07	2.86778e+07	2.14603e+07	2.87838e+07	3.87488e+07	1.87043e+07	3.62031e+07	1.36056e+07	2.90552e+07	4.39058e+07	3.02845e+07	1.49927e+07	2.84158e+07	7.42465e+06	1.13662e+07	5.24351e+07	1.39255e+07	3.26271e+07	1.85717e+07	2.23616e+07	7.6955e+06	3.56349e+07	2.15205e+07	3.67066e+07	2.50651e+07	4.25668e+07	2.66957e+07	4.1236e+06	4.05203e+07	1.55092e+07	2.13236e+07	6.11451e+06	4.28021e+07	1.07182e+07	1.46075e+07	5.01009e+07	3.77663e+07	4.56967e+07	2.9447e+07	3.69532e+07	3.39889e+07	4.79011e+07	4.8721e+07	1.94936e+07	2.80166e+07	2.22058e+07	2.33209e+07	2.50863e+07	2.6503e+07	3.79753e+07	6.12851e+07	6.09527e+07	3.8465e+07	7.14364e+07	1.50803e+08	2.73425e+07	3.43991e+07	2.79826e+07	2.92187e+07	1.13802e+07	7.15724e+07	3.3159e+07	2.85026e+07	3.41672e+07	2.52425e+07	2.56771e+07	1.27647e+07	3.42099e+07	2.84582e+07	3.36485e+07	3.20304e+07	2.84862e+07	8.92878e+07	4.64054e+07	2.30172e+07	9.71079e+07	2.5841e+07	5.20681e+07	3.42638e+07	4.2222e+07	4.67749e+07
Q549M8	RNA transcription, translation and transport factor protein	C14orf166	C14orf166;RTRAF	3.93151e+07	68035005	3.67946e+07	5.5572e+07	5.5313e+07	3.96516e+07	6.18758e+07	3.37871e+07	5.30401e+07	7.62787e+07	4.77151e+07	7.33056e+07	6.80214e+07	6.50008e+07	6.91278e+07	7.42529e+07	5.11739e+07	8.68609e+07	5.13573e+07	6.87865e+07	5.30083e+07	6.17631e+07	5.11091e+07	9.14749e+07	3.64725e+07	4.97034e+07	5.28445e+07	4.9924e+07	1.14574e+08	4.61778e+07	2.88838e+07	5.05328e+07	5.45431e+07	2.0123e+07	3.64279e+07	4.06831e+07	5.30364e+07	5.01432e+07	8.12841e+07	5.82871e+07	4.90408e+07	3.18952e+07	2.19536e+07	2.72885e+07	4.19445e+07	4.60033e+07	3.88754e+07	4.42067e+07	3.47297e+07	5.28672e+07	3.31088e+07	5.07578e+07	3.4487e+07	4.17482e+07	2.63585e+07	3.31733e+07	5.14469e+07	2.46569e+07	4.58404e+07	2.45613e+07	6.67411e+07	2.50635e+07	2.00641e+07	2.67582e+07	3.16199e+07	5.25481e+07	4.65726e+07	3.82143e+07	2.32161e+07	5.52769e+07	1.72793e+07	3.54609e+07	2.68084e+07	3.95437e+07	5.26113e+07	2.08253e+07	6.17648e+07	5.62621e+07	9.43619e+07	3.98463e+07	5.87715e+07	5.36988e+07	6.18873e+07	6.04715e+07	3.95542e+07	4.19359e+07	3.91192e+07	6.18467e+07	8.32367e+07	7.80488e+07	7.8098e+07	9.22816e+07	6.63638e+07	7.91543e+07	3.47745e+07	5.38796e+07	3.61618e+07	3.28247e+07	4.63796e+07	5.93572e+07	4.27579e+07	5.26494e+07	5.19677e+07	5.46269e+07	8.10317e+07	7.8171e+07	4.78439e+07	3.15758e+07	5.49575e+07	4.25154e+07	147619685	7.62308e+07	8.25084e+07	7.16871e+07	5.01025e+07	5.23372e+07	6.45801e+07	9.24819e+07	7.10408e+07	5.81275e+07	1.47415e+08	6.9041e+07
A0A024R9K7	ER membrane protein complex subunit 7	C15orf24	C15orf24;EMC7	1.57649e+07	6.14297e+06	5.08681e+06	1.01495e+07	1.86384e+07	7.6352e+06	9.87826e+06	1.92175e+07	4.48162e+06	1.15163e+07	9.55696e+06	5.98998e+06	5.34422e+07	5.87194e+06	4.51958e+06	6.0427e+06	6.15407e+06	1.38403e+07	6.30083e+06	19293253	1.07645e+07	1.71735e+07	1.08738e+07	9.27845e+06	6.44459e+06	6.73233e+06	1.0215e+07	4.08542e+06	1.39135e+07	7.80464e+06	8.2535e+06	8.34762e+06	2.78641e+07	3.66606e+06	1.31304e+07	1.39984e+07	1.10226e+07	5.90123e+06	1.629e+07	7.23703e+06	3.48384e+06	995937	798039	1.10095e+06	3.65196e+06	2.54691e+06	1.57647e+06	1.22412e+06	0	3.50359e+06	8.40219e+06	1.29472e+06	7.89811e+06	3.40294e+06	1.47116e+06	9.58782e+06	8.07771e+06	1.1824e+06	2.2657e+06	2.8465e+06	4.21124e+06	2.56083e+06	2.26054e+06	3.49996e+06	3.26759e+06	4.63844e+06	2.42882e+06	8.89673e+06	8.55426e+06	5.14232e+06	6.35909e+06	650743	3.6687e+06	1.09209e+06	5.05426e+06	1.47135e+07	1.73236e+07	5.58678e+06	1.49367e+07	7.69122e+06	4.65136e+06	6.50048e+06	4.63831e+06	1.09901e+07	1.91505e+06	3.32119e+06	1.08889e+07	6.93349e+06	8.31821e+06	6.96161e+06	6.34703e+06	8.67181e+06	3.76252e+06	8.93897e+06	1.1283e+07	1.07941e+07	3.9216e+06	7.55495e+06	6.30685e+06	1.32144e+07	1.19138e+07	1.12532e+07	9.15833e+06	9.94202e+06	1.01775e+07	1.44139e+07	1.78803e+06	0	1.19405e+07	3.89115e+06	1.39658e+07	6.7925e+06	1.19424e+07	1.41119e+07	7.56685e+06	7.36978e+06	7.18855e+07	1.27424e+07	1.49766e+07	5.05368e+06	1.15897e+07	9.7057e+06
A0A0A6YYH1	Arpin	C15orf38-AP3S2	AP3S2;ARPIN;ARPIN-AP3S2;C15orf38-AP3S2	9.20917e+06	8.636e+06	4.51995e+06	2.14321e+07	1.92168e+07	8.16882e+06	1.76534e+07	2.16787e+07	8.44015e+06	1.63835e+07	2.27372e+07	1.07152e+07	1.48728e+07	1.98926e+07	1.41949e+07	2.69667e+07	1.91664e+07	2.04027e+07	4.67571e+06	5.22442e+07	3.12494e+07	7.84186e+06	3.31811e+06	1.46091e+07	3.25766e+06	3.86543e+07	5.9601e+06	1.73199e+07	1.70498e+07	2.62509e+07	1.49441e+07	1.50694e+07	1.44963e+07	1.4031e+07	1.68221e+07	9.57083e+06	1.46796e+07	9.22633e+06	3.12959e+07	1.86486e+07	1.21324e+07	1.61413e+07	1.47995e+07	4.59205e+06	2.67893e+07	2.26318e+07	1.43603e+07	2.91835e+07	54944645	3.13858e+07	3.88611e+07	2.67525e+07	4.38428e+07	1.8244e+07	3.04138e+07	8.11968e+06	2.12525e+07	2.2949e+07	2.09267e+07	9.76116e+06	1.74707e+07	1.117e+07	3.333e+07	1.47926e+07	1.40165e+07	14874299	3.23985e+07	9.96417e+06	1.29616e+08	1.99163e+07	1.52935e+06	1.08404e+07	3.29973e+06	1.68794e+07	2.55563e+07	5.26241e+06	3.70373e+07	8.93626e+06	1.5137e+07	1.61176e+06	5.06239e+06	2.23212e+07	1.57135e+07	1.68081e+07	9.98511e+06	5.90589e+06	9.36586e+06	1.55401e+07	2.46203e+07	2.54869e+07	3.32203e+07	2.5971e+07	3.32971e+07	2.09209e+07	2.579e+07	1.3576e+07	3.95941e+06	1.25107e+07	7.15821e+06	1.29126e+07	5.44767e+06	9.58697e+06	5.4615e+06	1.03605e+07	3.2717e+07	9.0923e+06	9.62866e+06	5.88043e+06	1.39714e+07	1.93743e+07	2.00838e+07	6.6335e+06	1.47333e+07	7.7609e+06	2.63378e+07	0	4.36694e+07	1.13675e+07	1.25838e+07	2.69282e+07	7.49683e+07	9.47469e+06
H3BS58	UPF0183 protein C16orf70 (Fragment)	C16orf70	C16orf70	0	1.11191e+06	0	2.13941e+06	2.85224e+06	1.71018e+06	2.83331e+06	2.28313e+06	1.25667e+06	2.12109e+06	2.36007e+06	1.243e+06	0	1.98294e+06	3.19883e+06	2.8008e+06	1.49725e+06	1.68043e+06	1.20612e+06	2.77197e+06	0	2.07213e+06	0	956610	0	0	0	834663	2.58879e+06	1.14441e+06	0	1.92759e+06	1.58771e+06	0	0	784887	1.36491e+06	1.65127e+06	2.11249e+06	0	1.52563e+06	0	0	0	0	0	1.32296e+06	0	0	0	0	0	0	0	0	0	0	0	0	0	2.20019e+06	0	0	0	0	0	0	0	0	1.39994e+06	0	0	0	0	0	0	2.46936e+06	1.2573e+06	1.78762e+06	0	1.46973e+06	1.90986e+06	0	2.06253e+06	841121	0	1.04852e+06	0	0	0	1.44059e+06	0	1.59747e+06	1.90726e+06	1.42541e+06	0	1.00335e+06	0	1.55863e+06	0	0	2.16732e+06	1.76524e+06	1.37621e+06	1.84316e+06	0	1.80073e+06	0	0	0	2.11097e+06	1.28556e+06	2.13438e+06	2.517e+06	2.046e+06	0	0	2.09044e+06	2.05946e+06	1.43401e+06	0	1.87044e+06
Q6UX73	UPF0764 protein C16orf89	C16orf89	C16orf89;PHLDB3	4.02204e+07	2.46142e+07	5.5705e+06	1.82806e+07	8.69604e+06	1.58161e+07	1.12096e+07	9.32363e+06	2.1655e+07	4.87165e+07	1.65431e+07	1.19558e+07	1.57162e+07	1.65394e+07	1.87732e+07	3.28634e+07	2.11631e+07	8.84447e+07	1.97982e+07	4.07731e+07	8.2583e+06	2.48236e+07	6.79138e+07	6.9845e+07	1.25579e+07	9.6423e+06	1.31335e+07	2.9416e+07	1.52253e+07	2.33058e+07	2.5898e+07	2.1488e+07	1.15447e+07	7.70869e+07	3.33798e+07	2.9246e+07	3.39319e+07	1.01436e+07	3.77042e+07	1.88049e+07	6.34725e+07	3.14933e+07	3.19981e+07	3.50916e+07	5.47447e+07	2.06277e+07	3.07324e+07	3.4612e+07	3.14238e+07	2.368e+07	2.08507e+07	1.86332e+07	5.35601e+07	2.11719e+07	3.71913e+07	2.28917e+07	2.00392e+07	2.10598e+07	1.4821e+07	2.51536e+07	1.34358e+07	2.84017e+07	3.27457e+07	8.07306e+07	5.17361e+07	3.04643e+07	1.6717e+07	2.18724e+07	7.72132e+07	4.52087e+07	2.76625e+07	2.06485e+07	3.58476e+07	1.68127e+07	5.53946e+07	2.81502e+07	1.35219e+07	1.10292e+07	3.87012e+07	4.14804e+07	3.23086e+06	5.63751e+06	8.37567e+06	1.02692e+07	9.7091e+06	5.62673e+06	6.84011e+06	2.425e+07	2.95067e+07	128939290	3.27173e+06	1.45597e+07	1.64423e+07	1.20046e+07	1.92348e+07	4.27279e+06	1.49908e+07	1.2892e+07	1.22339e+07	2.04568e+07	2.41863e+07	3.56741e+06	2.52015e+07	6.73384e+07	3.36424e+07	1.79286e+07	1.56165e+07	2.5283e+07	8.08973e+06	1.44412e+07	6.03257e+07	2.48338e+07	5.1136e+07	3.57168e+07	6.53459e+06	3.3291e+06	8.67384e+06	1.66631e+07	2.03632e+08	5.28783e+08	1.6347e+07	5.36179e+07
F8W038	Chromosome 17 open reading frame 49	C17orf49	C17orf49;RNASEK-C17orf49;BAP18	9.59482e+06	2.08844e+07	8.76685e+06	2.25455e+07	2.87807e+07	2.49432e+07	6.47625e+07	1.82456e+07	4.91522e+07	3.38708e+07	1.66531e+07	1.3843e+07	1.1632e+07	1.29445e+07	2.55288e+07	3.09792e+07	1.13634e+07	2.34968e+07	1.33214e+07	2.96512e+07	2.97934e+07	3.63207e+07	2.53385e+07	8.09895e+06	1.95452e+07	1.98038e+07	1.7537e+07	1.24428e+07	7.94263e+07	2.05621e+07	9.97762e+06	1.6531e+07	2.94852e+07	7.98851e+06	1.30319e+07	1.11272e+07	3.61752e+07	1.24077e+07	4.8414e+07	1.88411e+07	2.10893e+07	9.73053e+06	6.82585e+06	7.19897e+06	1.27715e+07	5.70913e+06	6.6961e+06	1.14124e+07	9.24354e+06	1.38703e+07	4.75943e+06	2.56185e+07	8.80211e+06	6.903e+07	1.56475e+07	1.28421e+07	9.40404e+06	5.10743e+06	2.02298e+07	1.40993e+07	2.54899e+07	6.03266e+06	9.47851e+06	9.24606e+06	1.04157e+07	1.52865e+07	2.30428e+07	6.03283e+06	1.60457e+07	1.83059e+07	4.53021e+06	6.18988e+06	4.04022e+06	7.41597e+06	6.47592e+06	3.0278e+06	2.91478e+07	1.67007e+07	5.38386e+07	1.30218e+07	2.15257e+07	1.66174e+07	2.00045e+07	2.4145e+07	1.37996e+07	1.5034e+07	1.16815e+07	3.22198e+07	24505009	3.51968e+07	3.34013e+07	3.21491e+07	4.24108e+07	2.53076e+07	1.64266e+07	2.29918e+07	1.59857e+07	1.02678e+07	1.138e+07	2.2176e+07	1.38656e+07	1.30468e+07	2.3187e+07	3.29988e+07	4.0482e+07	3.48677e+07	1.73753e+07	9.01836e+06	2.66226e+07	9.47975e+06	4.67215e+07	2.09396e+07	2.64339e+07	2.9545e+07	1.17246e+07	2.23993e+07	8.82872e+06	1.84557e+07	1.24836e+07	14296237	5.60216e+07	4.9313e+07
J3KRR1	Protein Njmu-R1 (Fragment)	C17orf75	C17orf75	0	4.08768e+06	1.46896e+06	6.85363e+06	4.74794e+06	3.45376e+06	7.41592e+06	2.05481e+06	3.38308e+06	5.0167e+06	3.20421e+06	1.89789e+06	2.96116e+06	3.01198e+06	3.49256e+06	6.37734e+06	3.70091e+06	2.48206e+06	4.73723e+06	3039941	8.33306e+06	4.16797e+06	0	3.29106e+06	1.81418e+06	1.89578e+06	4.48657e+06	7.06233e+06	4.96387e+06	4.21393e+06	1.48707e+06	5.41171e+06	994002	1.13702e+06	0	2.80564e+06	6.94744e+06	3.01574e+06	4.34479e+06	6.50176e+06	1.26558e+06	0	998724	0	0	0	4.7945e+06	1.96613e+06	0	1.21945e+06	3.16107e+06	2.74574e+06	0	3.96086e+06	0	0	1.84968e+06	0	1.85432e+06	2.64405e+06	2.87781e+06	0	0	0	920248	4.70041e+06	555258	0	0	1.06472e+06	1.2735e+06	2.73331e+06	0	2.15921e+06	0	0	3.93715e+06	3.10775e+06	3.05998e+06	2.11958e+06	3.91868e+06	3.10772e+06	2.19694e+06	4.94857e+06	1.67333e+06	1.15321e+06	1.77148e+06	3.91109e+06	5.9199e+06	3.53146e+06	3.92937e+06	4.44839e+06	4.45311e+06	3.11525e+06	4.4319e+06	1.9928e+06	4.46523e+06	1.23366e+06	2.55264e+06	1.68945e+06	1.65066e+06	6.0416e+06	4.51218e+06	5.19168e+06	4.94941e+06	3.83789e+06	1.90757e+07	0	3.39543e+06	5.26621e+06	1.78764e+06	2.43244e+06	2.10179e+06	3.4166e+06	3.42575e+06	2.38961e+06	3.43871e+06	3.73885e+06	2.40822e+06	6.35325e+06	8.58707e+06	5.03027e+06
Q6NX55	Chromosome 19 open reading frame 2	C19orf2	C19orf2;URI1	0	0	0	0	822127	0	1.05592e+06	0	0	601480	0	0	0	0	1.3072e+06	0	0	0	0	0	0	0	0	0	0	0	0	0	0	0	0	0	0	0	0	0	0	0	760332	0	0	0	1.54857e+06	0	0	0	0	0	0	2.69423e+06	0	0	0	0	0	0	0	0	1.53779e+06	0	0	0	0	0	0	2.05152e+06	0	0	0	0	0	0	0	0	0	0	1.28455e+06	0	0	0	0	0	0	0	0	0	0	0	0	0	0	0	716047	0	0	0	0	0	0	0	0	0	0	0	797181	1.12355e+06	0	0	0	0	0	0	0	0	0	0	0	0	0	0	0	0
Q9UNZ5	Leydig cell tumor 10 kDa protein homolog	C19orf53	C19orf53	1.12772e+06	3.45173e+06	4.31181e+07	4.65635e+07	3.94197e+07	2.94506e+07	1.59377e+07	5.90071e+07	1.99573e+07	1.55439e+07	1.09575e+07	1.55833e+07	0	2.06521e+07	1.22116e+07	3.49091e+06	5.06693e+07	1.77396e+07	1.66901e+07	3.92815e+07	1.16998e+07	1.96758e+07	1.60662e+07	9.13206e+06	2.94403e+07	2.71165e+07	3.07525e+07	3.28245e+06	5.9963e+06	3.13172e+06	0	999176	2.06258e+06	1.42905e+06	2.75642e+06	0	2.73066e+06	1.48663e+06	6.48732e+06	2.43057e+06	5.4611e+06	3.4751e+06	4.68683e+06	4.21075e+06	6.52456e+06	5.9288e+06	3.37431e+06	2.8193e+06	4.36406e+06	9.17201e+06	3.62478e+06	6.87978e+06	1.76498e+06	6.17446e+06	272638	1.91052e+06	1.87733e+06	0	7.26306e+06	3.81819e+06	4.034e+06	0	0	1.88381e+06	2.15851e+06	1.61385e+06	5.19762e+06	1.93303e+06	0	1.4791e+07	0	0	0	3.68652e+06	0	0	1.47374e+07	1.17841e+07	1.00929e+07	6.09673e+07	2.73049e+07	1.72513e+07	9.50205e+06	3.6661e+07	6.73102e+07	2.43761e+07	1.87988e+07	1.73332e+07	3.51931e+06	5.34218e+06	1.50501e+07	1.01851e+07	1.65232e+07	1.43568e+07	9.97355e+06	2.77061e+07	3.43101e+07	4.39974e+07	4.77117e+07	4.82658e+07	2.9764e+06	3.67691e+07	1.55906e+07	3.20807e+07	2.68647e+07	3.87459e+07	2.72036e+07	7.83188e+06	1.70563e+07	4.64847e+07	1.18067e+07	5.80525e+06	2.81559e+07	4.18717e+07	1.32623e+07	4.86133e+07	1.21794e+07	2.32264e+07	1.8845e+07	2.06538e+07	2.37096e+07	2.53906e+07
Q9NS00	Glycoprotein-N-acetylgalactosamine 3-beta-galactosyltransferase 1	C1GALT1	C1GALT1	2.2472e+06	4.35096e+06	713126	9.19921e+06	5.3495e+06	1.11182e+07	9.82634e+06	8.96841e+06	6.84563e+06	7.54441e+06	6.30379e+06	9.30748e+06	786538	5.68729e+06	6.16762e+06	7.68994e+06	7.89208e+06	3.38708e+06	5.89775e+06	8.68025e+06	6.43469e+06	6.24625e+06	4.8678e+06	4.47558e+06	4.77411e+06	4.33044e+06	1.05563e+06	3.25741e+06	1.26784e+07	5.06951e+06	1.97947e+06	0	0	2.86037e+06	1.5935e+06	4.97595e+06	6.18321e+06	5.8708e+06	2.18224e+06	1.03642e+06	2.98822e+06	0	3.36289e+06	850322	3.83437e+06	3.54376e+06	3.06034e+06	2.34939e+06	2.07191e+06	4.82215e+06	1.08555e+06	4.33759e+06	1.12296e+06	2.98778e+06	4.54546e+06	5.98396e+06	2.5015e+06	1.38375e+06	3.72497e+06	1.67509e+06	6.09356e+06	2.69682e+06	5.24918e+06	2.62881e+06	5.37944e+06	2.47687e+06	5.46189e+06	0	1.38859e+06	3.52816e+06	0	0	3.73188e+06	0	886935	777912	1.2969e+07	8.8553e+06	8.00001e+06	4.45466e+06	2.12243e+06	2.64421e+06	5.91688e+06	5.75747e+06	4.77016e+06	5.60617e+06	0	8.03087e+06	8.35628e+06	0	8.83831e+06	6.58558e+06	7.27266e+06	1.07012e+07	5.8423e+06	6.25886e+06	5.46408e+06	771482	4.51931e+06	9.43056e+06	3.04498e+06	4.36344e+06	5.82572e+06	5.50575e+06	8.20163e+06	1.05541e+07	5.7678e+06	1.21485e+06	6.50123e+06	0	1.19577e+07	4.53707e+06	6.69929e+06	8.70712e+06	7.45754e+06	1.40847e+06	7.39973e+06	9.68716e+06	1.37692e+07	7.78569e+06	1.25941e+07	1.30086e+07
Q96EU7	C1GALT1-specific chaperone 1	C1GALT1C1	C1GALT1C1	0	0	0	0	0	0	0	0	0	0	0	0	0	0	0	0	0	0	0	0	615366	0	535737	0	0	0	0	0	0	0	0	0	0	0	0	0	0	0	0	0	0	0	0	0	0	0	0	0	0	0	0	0	0	0	0	0	0	0	0	0	0	0	0	0	0	0	0	933142	0	0	0	0	0	0	0	0	0	0	0	0	0	0	0	0	0	0	0	0	0	699589	0	0	0	0	0	0	0	0	0	0	0	1.01794e+06	0	0	0	1.14813e+06	0	0	0	0	620025	0	0	893092	0	0	0	0	0	0	0	0
Q6ZSJ8	Uncharacterized protein C1orf122	C1orf122	C1orf122	0	1.2113e+06	0	0	0	537252	0	0	730511	1.08862e+06	1.02302e+06	1.00114e+06	0	0	0	0	0	0	0	0	0	0	0	0	0	0	0	0	0	0	0	949347	0	0	0	0	0	0	1.86635e+06	0	0	0	0	0	0	0	0	0	0	0	0	0	0	0	0	0	0	0	0	0	0	0	0	0	0	0	0	0	0	0	0	0	0	0	0	0	1.28803e+06	0	0	463360	0	0	0	554352	0	0	0	0	914653	0	0	855130	0	0	0	0	0	0	0	442416	0	0	749871	0	1.42901e+06	0	0	0	0	0	2.12744e+06	0	853656	0	0	0	781455	996600	0	907781	2.29563e+06	1.29813e+06
Q5VUY5	Uncharacterized protein C1orf158	C1orf158	C1orf158	0	0	0	0	0	0	0	0	0	0	0	0	30257.2	0	0	0	0	0	0	0	0	0	0	0	0	0	0	14001.9	16287.1	0	0	11290.8	17043.5	0	0	0	0	0	24324.6	0	0	0	0	0	0	0	0	0	0	26503.6	0	0	135783	0	0	0	19947.2	0	0	0	35670.9	0	0	0	0	0	0	0	0	18345	0	16747.5	0	0	0	0	0	115987	13038.1	0	0	53098.9	0	0	0	143612	0	0	0	0	25578.7	0	0	0	0	0	0	0	0	0	0	185518	0	0	0	0	0	0	0	0	0	0	85821.6	0	76252.5	0	0	0	0	0	0	0
H0Y5F2	Uncharacterized protein C1orf167 (Fragment)	C1orf167	C1orf167	680403	655486	557734	2.74045e+06	1.22129e+06	1.03259e+06	4.4447e+06	1.0698e+06	958543	2.51526e+06	3.38456e+06	987026	0	2.07786e+06	857885	1.88004e+06	975378	2.69461e+06	0	3.87202e+06	1.29125e+06	3.74274e+06	0	1.13123e+06	0	1.69636e+06	722667	766997	2.50901e+06	0	0	1.42255e+06	1.61715e+06	521920	4.4828e+06	0	922920	828089	1.68112e+06	570001	2.91202e+06	0	611290	665659	1.83826e+06	723068	0	688454	0	1.61734e+06	0	1.37105e+06	0	1.04408e+06	0	0	0	920533	3.88664e+06	0	1.11323e+06	0	0	0	699233	1.62102e+06	3.4269e+06	0	0	1.06021e+07	0	845911	0	0	0	0	2.64112e+06	968548	1.01781e+06	0	1.91081e+06	1.11918e+06	684494	3.45943e+06	895664	734164	564572	0	0	795141	3.19733e+06	2.16733e+06	4.04686e+06	2.38627e+06	861540	1.18351e+06	638880	772677	528653	1.21034e+06	0	2.12885e+06	1.2418e+06	1.56973e+06	1.93931e+06	2.97128e+06	1.88729e+06	0	2.77575e+06	0	3.64953e+06	3.29819e+06	3.06951e+06	3.29485e+06	1.3294e+06	0	3.11324e+06	1.10044e+06	0	1.26881e+06	768488	1.11199e+06
Q8IYL3	UPF0688 protein C1orf174	C1orf174	C1orf174	0	0	0	0	0	1.94317e+06	1.94961e+06	0	0	0	0	0	0	0	0	0	1.09958e+06	0	0	0	1.38075e+06	0	1.68105e+06	983415	1.13678e+06	1.20964e+06	0	0	1.79145e+06	0	0	0	0	0	0	0	0	0	0	0	0	0	0	0	0	0	0	0	0	0	0	0	0	0	0	0	1.44388e+06	0	0	0	0	0	0	0	0	0	1.31015e+06	0	0	0	0	0	1.54208e+06	0	0	0	0	985647	0	0	0	0	1.20761e+06	0	0	0	0	1.60395e+06	0	0	1.65539e+06	1.32054e+06	2.35272e+06	1.65555e+06	0	0	0	0	0	0	0	1.19755e+06	1.6218e+06	0	2.26311e+06	2.38388e+06	0	0	0	1.4064e+06	2.38607e+06	1.75667e+06	0	0	0	0	0	0	0	2.65254e+06	3.78438e+06	2.58758e+06
A1NYL2	Chromosome 1 open reading frame 198, isoform CRA_a	C1orf198	C1orf198	1.62589e+07	2.8229e+07	3.0753e+07	3.57753e+07	3.26036e+07	2.72757e+07	3.06373e+07	2.81164e+07	2.49802e+07	1.89091e+07	2.10216e+07	1.33807e+07	9.36206e+06	3.78913e+07	9.44313e+06	2.43143e+07	3.26616e+07	1.76593e+07	2.57144e+07	1.85994e+07	3.20661e+07	2.14084e+07	1.8278e+07	1.32875e+07	4.52819e+07	3.05273e+07	6.4557e+07	1.54098e+07	3.78407e+07	1.33291e+07	1.38961e+07	1.18527e+07	3.09793e+07	1.6931e+07	1.68327e+07	1.06575e+07	3.65266e+07	1.53519e+07	1.88316e+07	1.83122e+07	2.26783e+07	2.79708e+07	1.29626e+07	3.95725e+07	1.84846e+07	1.95914e+07	1.79694e+07	1.87659e+07	2.94286e+07	2.53496e+07	1.78452e+07	2.58983e+07	2.19801e+07	2.63792e+07	1.01259e+07	2.09983e+07	1.7938e+07	2.77965e+07	2.50128e+07	2.18046e+07	1.64805e+07	1.78204e+07	1.62424e+07	2.20857e+07	1.96432e+07	1.8659e+07	1.7782e+07	1.35535e+07	2.64295e+07	2.24054e+07	1.31881e+07	1.87218e+07	1.2208e+07	1.56037e+07	3.02827e+07	2.30856e+07	2.50735e+07	1.94174e+07	2.23293e+07	9.86597e+06	3.70999e+07	3.98157e+07	2.28009e+07	3.56537e+07	4.27404e+07	6.01644e+07	4.1069e+07	2.47809e+07	1.40286e+07	1.83967e+07	4.396e+07	3.04057e+07	3.74806e+07	5.80546e+07	1.29867e+07	2.81281e+07	3.07242e+07	3.97861e+07	2.72853e+07	1.71857e+07	1.44687e+06	3.50947e+07	3.10097e+07	1.68916e+07	3.33153e+07	2.40242e+07	1.60843e+07	2.09276e+07	2.6093e+07	4.89534e+07	2.17183e+07	3.93441e+07	3.11647e+07	3.2983e+07	5.33396e+07	3.20181e+07	1.79562e+07	2.50711e+07	1.61379e+07	2.36276e+07	1.64252e+07	2.00976e+07
Q8IVY1	Type III endosome membrane protein TEMP	C1orf210	C1orf210	0	0	0	0	0	0	0	0	0	0	0	0	0	0	0	0	0	0	0	0	0	0	0	0	0	0	0	0	0	0	0	0	0	0	0	0	0	0	0	0	0	0	0	0	0	0	0	0	0	0	0	0	0	0	0	0	0	0	0	0	0	0	0	0	0	0	0	0	0	0	0	0	0	0	0	0	2.18111e+06	0	0	0	0	0	0	0	0	0	0	0	0	0	0	0	0	0	0	0	0	0	0	4.51833e+06	0	0	1.30659e+06	0	0	0	0	0	0	0	1.58036e+06	0	0	0	0	0	0	0	0	976750	0	0
A0A024R973	Protein odr-4 homolog	C1orf27	C1orf27;ODR4	0	919182	2.5855e+06	6.50397e+06	3.35805e+06	3.39998e+06	4.60463e+06	1.02973e+07	1.43009e+06	4.02167e+06	5.54314e+06	0	467418	3.67222e+06	2.52741e+06	6.26216e+06	0	6.03905e+06	8.86018e+06	1.87809e+06	1.41555e+06	4.41646e+06	0	9.91497e+06	0	1.21379e+07	1.48029e+06	1.83276e+06	4.02191e+06	3.34032e+06	893408	7.50846e+06	3.20507e+06	0	0	1.66257e+06	3.74708e+06	733059	8.02677e+06	2.90796e+06	1.47308e+06	1.35789e+06	462804	3.8843e+06	4.54897e+06	0	823312	684114	0	4.76647e+06	2.27049e+06	1.30713e+06	0	2.35681e+06	0	1.01265e+06	0	718421	2.36005e+06	571932	4.02565e+06	2.54466e+06	3.70119e+06	0	1.86971e+06	0	4.23591e+06	0	1.60148e+06	5.28572e+06	573725	0	1.3603e+06	0	0	0	4.71101e+06	3.15859e+06	5.54132e+06	3.90999e+06	3.24521e+06	1.52095e+06	0	1.69611e+06	2.23027e+06	2.19445e+06	2.53607e+06	0	738749	2.10847e+06	843067	5.22832e+06	1.44579e+07	4.22381e+06	679960	3.64727e+06	0	3.07064e+06	3.20667e+06	0	0	2.62218e+06	2.54736e+06	0	2.3277e+06	4.27294e+06	1.88177e+06	0	2.30453e+06	3.22481e+06	6.96176e+06	2.2531e+06	9.39956e+06	1.95418e+06	1.09555e+07	1.90449e+06	6.28995e+06	888210	4.35969e+06	5.40396e+06	3.30604e+06	892996
Q9BV19	Uncharacterized protein C1orf50	C1orf50	C1orf50	0	0	0	2.33119e+06	0	0	0	0	0	0	0	0	1.80002e+06	0	0	0	0	0	0	2243997	0	2.74464e+06	0	1.22246e+06	0	1.58163e+06	0	0	0	0	2.49719e+06	0	0	4.57511e+06	1.22463e+07	0	727131	0	0	0	2.02263e+06	0	0	0	0	2.15948e+06	2.30141e+06	0	1.40873e+06	0	1.76613e+06	0	0	0	2.68252e+06	0	0	0	2.74622e+06	0	1.52354e+06	0	2.70387e+06	0	2.46489e+06	0	0	0	1.89243e+06	1.44499e+07	0	2.94624e+06	0	2.2432e+06	0	1.29816e+06	0	0	0	5.39035e+06	0	0	2.47176e+06	0	0	0	2.51231e+06	0	0	1.39971e+06	0	0	0	0	0	5.12326e+06	0	0	0	0	0	0	0	0	0	0	4.17071e+06	3.12368e+06	0	0	2.25151e+06	3.9032e+06	1.12974e+06	0	0	0	0	0	0	0	0	0
A0A0A0MSV6	Complement C1q subcomponent subunit B (Fragment)	C1QB	ADIA;C1QB	2.57939e+07	5.28109e+07	3.12571e+07	5.20739e+07	4.22238e+07	4.28356e+07	3.54309e+07	6.32601e+07	2.94423e+07	2.97896e+07	1.24136e+08	4.0128e+07	2.34427e+07	3.75669e+07	6.33611e+07	4.78505e+07	3.75551e+07	2.60873e+07	3.6011e+07	4.97829e+07	4.05244e+07	7.25884e+07	3.42138e+07	5.35484e+07	2.14019e+07	2.1486e+07	3.25277e+07	5.6741e+07	5.51836e+07	3.97883e+07	2.16497e+07	5.00943e+07	4.61619e+07	2.02457e+07	3.21395e+07	6.01525e+07	60577012	1.05886e+08	4.6075e+07	4.15172e+07	3.75065e+07	4.21634e+07	9.74683e+07	2.61385e+07	3.78545e+07	2.88043e+07	6.1882e+07	8.56451e+07	3.70845e+07	9.25968e+07	2.84692e+07	1.00765e+08	3.60148e+07	2.83355e+07	2.71213e+07	5.40322e+07	3.97566e+07	2.25993e+07	4.67605e+07	4.45875e+07	8.49635e+07	4.03893e+07	2.2669e+07	2.99927e+07	3.10261e+07	2.8808e+07	4.66595e+07	2.67806e+07	2.16262e+07	1.0488e+08	2.55173e+07	3.41106e+07	3.72918e+07	1.85274e+07	3.2765e+07	2.50861e+07	7.04731e+07	4.53341e+07	5.01723e+07	1.82662e+07	2.89007e+07	2.47952e+07	3.53771e+07	2.53474e+07	3.04131e+07	2.90585e+07	4.04524e+07	6.19108e+06	2.00518e+07	2.24002e+07	2.47552e+07	1.82906e+07	4.59358e+07	5.90162e+07	4.27491e+07	6.54201e+07	2.66934e+07	2.92779e+07	6.68462e+07	2.5801e+07	3.48397e+07	6.04587e+07	5.7143e+07	2.12452e+07	4.21656e+07	4.46324e+07	4.50214e+07	3.90672e+07	3.61036e+07	2.6917e+07	6.66766e+07	3.18697e+07	1.50657e+08	8.38448e+07	3.32938e+07	3.38817e+07	2.60998e+07	5.37984e+07	3.26018e+07	6.62624e+07	2.89245e+07	4.93894e+07
Q07021	Complement component 1 Q subcomponent-binding protein, mitochondrial	C1QBP	C1QBP	4.99459e+07	8.84488e+07	3.75085e+07	1.49002e+08	7.46341e+07	8.06394e+07	1.26128e+08	7.6618e+07	6.84332e+07	1.13746e+08	8.85958e+07	1.10029e+08	5.6825e+07	6.92015e+07	1.11479e+08	9.73996e+07	1.36651e+08	8.8945e+07	5.92222e+07	9.63285e+07	6.58701e+07	1.14098e+08	9.81684e+07	4.95471e+07	4.16207e+07	4.63241e+07	8.57505e+07	1.01201e+08	1.90241e+08	5.65928e+07	4.20482e+07	7.64521e+07	1.06192e+08	1.85548e+07	5.29465e+07	6.63734e+07	9.29761e+07	4.76478e+07	128542553	6.68446e+07	9.02175e+07	3.1757e+07	5.65797e+07	5.8965e+07	7.05777e+07	4.87332e+07	4.61502e+07	5.39932e+07	1.6607e+07	5.13796e+07	2.83474e+07	6.37287e+07	3.68742e+07	6.52418e+07	2.12732e+07	4.63796e+07	5.40388e+07	2.66688e+07	7.09137e+07	6.37301e+07	6.75283e+07	2.10534e+07	3.82853e+07	6.93619e+07	3.62315e+07	5.32563e+07	7.78613e+07	2.06658e+07	2.84146e+07	1.11475e+08	2.58065e+07	4.72569e+07	1.31295e+07	2.20785e+07	1.40192e+07	1.02592e+07	1.14753e+08	7.56572e+07	120682862	6.85761e+07	1.20852e+08	6.3096e+07	1.24429e+08	7.41827e+07	3.52832e+07	3.22639e+07	2.47771e+07	1.27135e+08	1.19998e+08	9.2594e+07	1.13093e+08	1.46631e+08	1.17454e+08	8.48402e+07	6.00567e+07	8.79878e+07	5.48628e+07	3.31899e+07	9.48962e+07	8.05216e+07	9.1741e+07	6.90554e+07	8.68064e+07	1.34826e+08	1.83143e+08	8.83155e+07	8.03385e+07	2.10017e+07	9.93596e+07	4.5145e+07	1.96171e+08	1.09707e+08	1.45481e+08	1.00738e+08	4.62223e+07	4.05006e+07	1.17439e+08	8.28494e+07	177134411	9.41227e+07	1.03093e+08	1.18915e+08
Q9BXJ0	Complement C1q tumor necrosis factor-related protein 5	C1QTNF5	C1QTNF5	0	1.11109e+06	766867	1.05698e+06	0	1.01017e+06	0	0	0	0	3.8901e+06	0	0	734767	1.47551e+06	0	0	821488	0	960605	0	0	601350	1.49253e+06	0	0	0	1.60082e+06	0	0	0	0	1.19045e+06	0	1.05155e+06	1.23451e+06	0	0	0	968274	0	0	0	0	0	0	0	0	0	956458	0	0	0	0	0	0	0	1.09624e+06	0	0	0	0	0	0	0	0	0	0	0	752352	0	0	0	0	0	0	1.50156e+06	0	891810	0	931776	0	0	943493	946371	0	0	0	0	0	1.1285e+06	754590	960589	0	0	0	0	1.15132e+06	0	0	0	1.03797e+06	0	0	858786	800279	0	0	0	0	1.39259e+06	2.05208e+06	961816	0	0	0	1.162e+06	1.87984e+06	0	0	0	0
Q9NZP8	Complement C1r subcomponent-like protein	C1RL	C1R;C1RL	6.36817e+06	1.35693e+06	4.97111e+06	1.6533e+06	837673	699858	0	4.35285e+06	1.01829e+06	2.46896e+06	789972	551863	7.43827e+06	597834	6.20995e+06	0	0	4.31648e+06	963409	981237	1.84401e+06	9.16966e+06	4.7027e+06	1.11113e+06	1.42921e+06	1.00777e+06	1.26287e+06	9.57856e+06	3.77941e+07	1.21299e+07	0	1.14256e+07	0	6.7391e+06	8.13429e+06	8.23525e+06	627445	1.23251e+07	3.28286e+07	1.13012e+07	1.42486e+06	4.76368e+06	6.56424e+06	4.12171e+06	5.48953e+06	4.59775e+06	0	643943	3.82553e+06	1.1577e+07	3.64014e+06	631499	0	0	0	1.09306e+06	7.85927e+06	668475	9.16526e+06	3.59315e+06	468928	2.95582e+06	3.01631e+06	4.17073e+06	4.96247e+06	6.95157e+06	1.16884e+07	3.89574e+06	0	1.71024e+07	2.95514e+06	4.14838e+06	682986	445048	4.54281e+06	4.78745e+06	559023	1.07523e+06	1.00766e+06	6.43152e+06	824301	662209	7.43444e+06	837245	1.2809e+06	427388	375677	669030	1.19993e+06	1.17136e+07	467752	0	1.57595e+07	785130	0	0	5.58117e+06	1.34717e+06	1.88302e+06	2.33673e+06	0	0	850449	1.67277e+06	655493	0	806797	1.41129e+06	0	1.20106e+06	2.1686e+06	739768	615618	1.33761e+06	6.66048e+06	4.18213e+06	2.81296e+06	0	3.21067e+06	2.06152e+06	451452	730064
P09871	Complement C1s subcomponent	C1S	C1S;MASP1;DKFZp686O1553	109258173	3.61156e+07	5.62522e+07	4.84628e+07	3.33313e+07	4.46803e+07	3.20825e+07	4.24557e+07	4.73318e+07	3.68698e+07	3.04762e+07	5.44228e+07	4.77511e+07	4.37766e+07	7.5551e+07	3.682e+07	3.71748e+07	4.12779e+07	4.49404e+07	3.36511e+07	4.03442e+07	3.9009e+07	1.78378e+08	2.62851e+07	9.16758e+07	4.50002e+07	3.68719e+07	6.13964e+07	1.83461e+07	3.37608e+07	9.29727e+07	2.77334e+07	2.90168e+07	1.14922e+08	6.39455e+07	7.50264e+07	5.25271e+07	3.00255e+07	9.23003e+07	7.44588e+07	5.06985e+07	7.64952e+07	7.18574e+07	7.27995e+07	5.53282e+07	5.78161e+07	6.53007e+07	8.12618e+07	9.27265e+07	4.35872e+07	8.83467e+07	4.33457e+07	5.67999e+07	5.37681e+07	8.36444e+07	1.21867e+08	7.2539e+07	6.25582e+07	4.81177e+07	7.98897e+07	3.32338e+07	9.00114e+07	1.111e+08	9.13251e+07	8.82232e+07	3.7502e+07	4.1069e+07	5.25726e+07	1.54874e+08	2.28103e+07	1.0478e+08	4.17645e+07	97610071	6.57198e+07	8.56014e+07	8.72961e+07	3.89032e+07	3.70737e+07	2.41186e+07	3.70422e+07	4.52357e+07	5.3226e+07	8.56231e+07	3.13506e+07	6.19989e+07	6.86007e+07	6.34847e+07	3.14504e+07	2.52817e+07	4.41544e+07	2.76817e+07	2.95186e+07	3.96151e+07	3.4336e+07	9.48785e+07	7.2109e+07	6.43512e+07	4.80503e+07	4.75076e+07	4.48922e+07	1.15226e+08	5.51301e+07	3.96986e+07	4.42947e+07	34273671	2.10467e+07	2.72984e+07	1.04096e+08	3.36352e+07	4.55044e+07	1.6529e+07	3.55454e+07	3.31466e+07	3.92446e+07	5.01731e+07	3.90665e+07	5.17158e+07	4.1179e+07	2.45133e+07	2.43154e+07	2.42742e+07	5.23462e+07
Q9GZN8	UPF0687 protein C20orf27	C20orf27	C20orf27	2.98284e+06	3.51449e+06	1.81287e+06	1.14536e+06	1.27017e+07	1.81907e+06	1.48915e+06	0	2.19823e+06	7.95576e+06	2.73266e+06	1.72981e+06	2.11662e+06	2.07603e+06	9.45742e+06	1.13808e+07	2.27524e+06	7.44748e+06	1.81009e+06	3.45567e+06	2.15515e+06	3.1626e+06	0	1.78363e+06	0	3.39358e+06	1.54775e+06	3.38884e+06	1.34266e+07	3.85574e+06	4.25136e+06	1.94121e+06	3.30924e+06	1.81682e+06	3.81893e+06	3.15448e+06	3.46294e+06	5.45987e+06	2.4981e+06	9.81517e+06	3.05333e+07	7.18961e+06	3.09342e+06	1.43874e+06	1.69521e+06	4.47584e+06	7.98282e+06	1.7737e+07	1.34761e+06	1.6983e+06	2.97464e+06	1.93416e+06	5.68543e+06	1.27639e+06	0	1.18444e+06	7.42739e+06	1.35296e+06	4.52015e+06	4.39959e+06	3.30337e+07	2.11232e+06	0	2.06359e+06	2.8629e+06	3.82568e+06	2.61662e+07	1.01034e+07	1.65532e+06	7.2096e+06	1.32255e+06	2.58636e+06	0	1.03841e+06	2.1784e+06	2.16571e+07	1.13238e+06	2.15045e+06	9.36031e+06	1.21356e+06	1.04814e+06	2.37465e+06	2.10678e+06	1.5867e+06	1.89843e+07	987174	1.63438e+07	3.2877e+06	3.3056e+06	1.18776e+06	1.90913e+06	1.48505e+06	2.2076e+06	1.78097e+06	4.63962e+06	1.58467e+06	719694	0	1.71714e+06	824785	5.51952e+06	1.81956e+07	1.73333e+06	2.10704e+06	2.47118e+06	964511	1.39596e+06	0	1.75309e+06	2.00515e+06	1.28355e+06	3.609e+06	7.93284e+06	2.18264e+06	1.19295e+06	1.48831e+06	9.07122e+06	1.97749e+06	1.0592e+06	982494	0	1.47032e+06
Q86YS7	C2 domain-containing protein 5	C2CD5	KIAA0528;C2CD5	0	2.54791e+06	5.12209e+06	8.57012e+06	1.46379e+07	3.88336e+06	7.38676e+06	4.69636e+06	0	7.25539e+06	9.55814e+06	673219	1.14334e+07	1.30036e+07	6.8131e+06	1.19653e+07	2.77024e+06	0	0	8.36088e+06	6.6625e+06	7.28883e+06	3.03276e+06	5.12591e+06	2.41158e+06	9.77697e+06	6.58991e+06	1.52049e+07	6.55024e+06	3.33654e+06	1.31748e+06	1.15963e+07	5.51145e+06	0	2.3242e+07	2.65823e+06	1.28357e+06	1.04084e+07	1.61768e+07	3.83274e+06	1.98457e+07	2.51732e+06	0	4.42823e+06	1.66165e+07	0	7.23565e+06	4.51387e+06	0	0	6.84399e+06	1.06539e+07	0	1.12473e+07	2.22451e+06	4.11509e+06	1.31008e+06	0	1.5771e+07	0	846024	823335	0	1.67875e+06	2.69644e+06	4.28648e+06	9.23335e+06	0	0	1.29147e+08	0	488371	2.09536e+06	0	3.95499e+06	389842	1.73941e+07	3.32055e+06	2.85262e+06	4.75719e+06	7.51455e+06	7.20182e+06	5.04099e+06	5.76896e+06	0	3.89118e+06	5.42783e+06	8.08785e+06	5.58919e+06	4.4509e+06	7.01771e+06	1.10579e+07	8.73304e+06	7.28336e+06	4.09136e+06	5.69576e+06	4.30044e+06	4.16503e+06	3.70746e+06	1.70994e+07	1.9392e+06	1.10151e+07	3.89776e+06	5.4051e+06	5.0338e+06	7.78179e+06	4.09798e+06	0	9.832e+06	4.73632e+06	4.59435e+06	1.36856e+06	1.247e+07	6.22027e+06	5.66403e+06	3.16865e+06	2.10451e+07	9.61485e+06	1.08489e+07	9.17831e+06	1.20444e+07	5.98778e+06
Q9BVC5	Ashwin	C2orf49	C2orf49	0	0	0	0	0	0	0	0	0	1.00825e+06	0	963093	0	0	0	0	691761	0	0	0	0	0	0	0	0	0	0	0	0	0	0	0	0	0	0	0	0	0	0	0	0	0	0	0	0	0	0	0	0	0	0	0	0	0	0	0	0	0	0	0	0	0	0	0	0	0	0	0	0	0	0	0	0	0	0	0	0	0	0	0	0	0	591466	0	0	0	0	0	0	0	0	0	0	0	0	0	0	0	0	0	0	0	0	0	0	0	0	0	0	0	0	0	0	0	0	0	0	0	0	0	0	0
P01024	Complement C3	C3	C3;C1orf156	5103316707	2342803045	2614199422	2305356878	2050033899	2856147215	1851229990	1915548255	2164761674	1685814571	2375253886	2548859389	2093846964	2304134231	2549246882	2610207653	2738764494	2403016682	2589706773	2413425548	2291537065	2673882243	1480805398	4833929360	3085385530	2207144346	1742868893	2605920723	1803738492	2550917395	2752083303	4317372307	1351013886	4077488240	1865145619	4218912281	2473128531	3037075686	2332905605	3319933990	2588050142	4896863945	3958474334	3721207381	3829850781	3453875390	4182436264	4535809132	4800013662	3316622467	4725429922	3577872131	3909220361	2376764141	4473568619	3937370273	3331469981	3890700970	2625016699	5164439153	2764899928	5371865748	3628312787	4037639595	3411712900	4246171986	2187172485	3467786037	3016027229	1642509164	4149629809	3983627799	4459622659	2983573481	5058880103	4173451585	2429135038	3564489810	2036538312	2732773576	2498796925	2821057552	2610287514	1746710994	2691534258	2771235765	3088703287	9.26014e+08	1464089269	1903868675	1703087726	2244155789	1886749539	1737058782	2192537445	3698207685	3479334155	2598951832	2064743362	1923114597	4247069770	2706088513	2044412464	1449521028	1745444360	1534761099	1928068144	3491949371	2070192721	2465791322	1487297127	2714671740	2830897357	2022619158	2493076187	2826735017	2577021802	2313076886	1599133047	1662645478	8.64271e+08	1562967494
M0R1Q1	Complement C3 (Fragment)	C3	C3;C1orf156	0	0	0	0	0	0	0	0	0	0	0	0	0	0	0	0	0	0	0	0	0	0	0	0	0	0	0	0	0	0	0	0	0	0	0	0	0	0	0	0	0	0	0	0	0	0	0	0	0	0	0	0	0	0	0	0	0	0	0	0	0	0	0	0	0	0	0	0	0	0	0	0	0	0	0	0	0	0	0	0	0	0	0	0	0	0	0	0	0	0	0	0	0	0	0	0	0	0	0	0	0	0	0	0	0	0	0	0	0	0	0	0	0	2.71597e+06	0	0	5.01368e+06	0	0	0	0	0
P0C0L4	Complement C4-A	C4A	C4B_2;C4A;C4B;ZA	0	1.144e+06	0	1.91934e+06	0	2.18845e+06	0	4.90949e+06	1.50178e+06	0	2.05321e+06	414607	4.22195e+06	1.80296e+06	3.0059e+06	0	0	0	0	0	2.44834e+06	2.6636e+06	3.09798e+06	0	0	0	0	0	0	1.60441e+06	0	0	0	3.24401e+06	0	1.63923e+06	0	2.53562e+06	0	1.30042e+06	2.20043e+06	0	0	0	0	0	0	0	3.46215e+06	1.71845e+06	0	0	0	0	0	1.22814e+06	0	0	1.42301e+06	0	2.73182e+06	0	0	0	0	2.80284e+06	0	2.5132e+06	1.81384e+06	0	0	1.59258e+06	0	0	801051	0	0	0	2.12963e+06	0	1.48724e+06	3.01682e+06	0	0	0	2.07811e+06	0	0	0	0	0	0	1.67855e+06	3.11502e+06	3.88958e+06	0	0	0	0	3.21058e+06	1.34351e+06	0	3.24246e+06	0	2.74816e+06	4.15349e+06	4.95098e+06	0	0	0	0	0	0	0	0	1.7713e+06	0	4.68792e+06	3.75347e+06	0	573691	0
Q9UNU2	Complement protein C4B frameshift mutant (Fragment)	C4B	C4A;C4B;C4B_2	3.26873e+06	0	4.17479e+06	5.14807e+06	1.558e+06	1.28686e+06	4.15962e+06	4.96314e+06	3.36875e+06	3.89213e+06	7.38851e+06	3.93173e+06	4.0227e+06	4.85744e+06	3.32922e+06	3.78034e+06	4.95454e+06	4.59251e+06	5.29499e+06	5.43512e+06	6.2225e+06	7.26659e+06	4.43459e+06	1.35523e+07	6.58403e+06	2.46956e+06	2.17821e+06	4.09121e+06	0	4.81387e+06	1.00976e+07	1.57e+07	2.30074e+06	8.92835e+06	6.46637e+06	5.47205e+06	0	4.02119e+06	5.29516e+06	7.73614e+06	0	4.53355e+06	8.80546e+06	9.69482e+06	8.55404e+06	2.85042e+06	8.01133e+06	1.13108e+07	7.27522e+06	6.59634e+06	1.08533e+07	8.26604e+06	7.19588e+06	5.35231e+06	2.26139e+06	3.23663e+06	3.94175e+06	3.81657e+06	2.27073e+06	3.77487e+06	3.85283e+06	3.75288e+06	2.7115e+06	6.79056e+06	6.198e+06	8.07726e+06	3.78067e+06	3.06926e+06	2.43859e+06	5.89957e+06	7.20229e+06	4.67015e+06	6.58446e+06	2.36319e+06	6.68262e+06	5.13246e+06	9.08902e+06	3.51348e+06	5.22022e+06	4.25883e+06	4.05811e+06	5.71096e+06	3.39656e+06	519996	8.34255e+06	5.88088e+06	4.37558e+06	5.67132e+06	1.40639e+07	1.83677e+06	7.15684e+06	5.45029e+06	4.21842e+06	2.34794e+06	6.13177e+06	8.40644e+06	6.51507e+06	7.50713e+06	5.66809e+06	5.91164e+06	2.64012e+06	1.12505e+07	4.36488e+06	4.9894e+06	4.48519e+06	4.50596e+06	5.30609e+06	1.68452e+07	5.9328e+06	3.12042e+06	1.80804e+06	7.52034e+06	4.21132e+06	6.09114e+06	5.32143e+06	3.33563e+06	5.902e+06	6.41146e+06	0	3.63848e+06	0	9.15291e+06
A0A140TA29	C4a anaphylatoxin	C4B	C4B_2;C4A;C4B;ZA	0	4.25782e+06	0	1.87214e+06	1.84959e+06	0	0	0	0	0	0	2.057e+06	0	1.60431e+06	2.07784e+06	2.7418e+06	0	1.61956e+06	0	0	1.03173e+07	0	0	3.37588e+06	0	0	0	0	0	2.56395e+06	0	0	4.37907e+06	1.98053e+06	0	2.8023e+06	0	1.15971e+07	0	0	0	0	0	1.573e+06	5.70991e+06	0	5.56145e+06	5.47855e+06	2.56725e+06	0	1.91669e+06	0	0	3.13226e+06	0	4.04907e+06	2.02065e+06	2.26063e+06	0	0	0	0	0	0	2.15253e+06	2.47659e+06	0	0	0	4.56386e+06	0	2.63171e+06	2.24216e+06	2.10805e+06	0	0	1.58402e+06	2.17067e+06	5.2628e+06	0	2.48377e+06	2.75864e+06	0	1.93725e+06	1.24095e+06	0	0	0	0	0	2.40232e+06	2.15499e+06	4.34078e+06	0	0	3.74385e+06	1.71924e+06	0	1.39427e+06	1.42061e+06	0	1.34983e+06	3.04127e+06	0	0	0	0	0	1.56066e+06	0	0	4.41843e+06	4.56642e+06	0	0	0	0	4.52662e+06	0	0	1.61366e+06	3.90288e+06
P04003	C4b-binding protein alpha chain	C4BPA	C4BPA	0	3.48166e+06	9.63322e+06	2.53745e+06	5.44164e+06	6.08994e+06	4.46839e+06	1.21272e+07	5.89158e+06	1.12569e+07	3.98688e+06	6.19773e+06	0	1.20305e+07	9.25748e+06	2.03103e+06	1.21029e+07	2.55485e+07	4.99458e+06	2.73913e+06	5.62205e+06	0	1.21587e+06	2.6587e+06	0	3.15702e+06	4.04946e+06	1.25069e+06	1.8692e+06	2.7153e+06	1.08419e+06	3.39736e+06	4.76519e+06	2.23155e+06	1.5714e+06	2.10289e+06	3.96793e+06	4.96975e+06	1.84654e+06	0	3.29223e+06	2.26372e+06	1.30321e+07	0	0	2.55979e+06	3.84291e+06	1.01993e+07	1.01188e+07	2.51223e+06	3.9192e+06	8.21815e+06	1.04329e+07	1.49682e+07	1.05782e+07	1.38889e+07	2.60604e+06	1.65546e+06	2.89851e+06	3.41695e+06	2.73139e+06	1.24314e+07	6.08336e+06	2.30045e+06	2.80731e+06	4.05299e+06	6.24256e+06	1.53241e+06	1.275e+07	3.10282e+08	1.71766e+07	3.45608e+06	1.61836e+07	2.15785e+06	1.55216e+06	8.64761e+06	5.59822e+06	1.26875e+07	3.36105e+06	2.56776e+07	7.35155e+06	1.54029e+07	6.6677e+06	5.11698e+06	1.93692e+06	2.32343e+07	2.89455e+06	8.14251e+06	5.16141e+06	1.54003e+06	5.03027e+06	2.36617e+07	1.58296e+07	8.77045e+06	5.37397e+06	1.89169e+07	3.27538e+06	1.34425e+07	7.02287e+06	1.42294e+07	3.22301e+06	9.06749e+06	3.16929e+06	4.28784e+06	7.16197e+06	3.84672e+06	2.98141e+06	1.12969e+07	1.60522e+07	1.68066e+07	4.87118e+07	8.52688e+06	1.10886e+07	2.43766e+06	4.89516e+06	2.22242e+06	1.85275e+06	1.73746e+07	8.69628e+07	5.14299e+06	0	5.61263e+06
P20851	C4b-binding protein beta chain	C4BPB	C4BPB	1.43258e+07	2.02583e+07	3.47421e+07	5.1478e+07	4.86468e+07	3.26142e+07	5.41759e+07	4.23889e+07	3.35306e+07	1.8481e+07	3.62858e+07	2.38526e+07	9.87291e+06	2.62906e+07	2.2916e+07	3.16801e+07	3.88741e+07	3.76323e+07	1.8227e+07	38484519	2.94646e+07	3.22788e+07	5.32845e+07	3.73926e+07	2.33378e+07	4.697e+07	3.82207e+07	2.55913e+07	2.77149e+07	2.53324e+07	1.31261e+07	3.17072e+07	2.4723e+07	1.16205e+07	2.6964e+07	2.43026e+07	2.04055e+07	2.5333e+07	3.24806e+07	1.68116e+07	2.41968e+07	7.56542e+06	7.4952e+06	1.56376e+07	2.05553e+07	5.99602e+06	1.9573e+07	1.54401e+07	1.56271e+07	1.69206e+07	1.16623e+07	1.45089e+07	1.48031e+07	2.319e+07	1.69733e+07	2.38137e+07	1.51039e+07	1.05325e+07	3.03751e+07	2.04465e+07	2.47346e+07	8.66233e+06	1.45643e+07	1.89788e+07	1.34809e+07	3.59628e+06	2.67598e+07	1.6858e+07	1.09588e+07	5.89454e+07	1.6354e+07	1.15959e+07	7.96584e+06	9.03139e+06	1.8987e+07	4.28448e+06	5.45199e+07	3.40562e+07	2.63194e+07	3.35619e+07	3.70879e+07	3.70675e+07	2.7787e+07	5.2529e+07	3.46645e+07	3.51565e+07	2.79066e+07	2.08945e+07	22830548	2.50443e+07	3.15685e+07	4.67158e+07	5.16018e+07	4.54136e+07	3.22845e+07	3.91414e+07	3.56154e+07	4.35319e+07	3.49627e+07	3.67729e+07	1.15739e+07	3.77894e+07	4.94147e+07	3.48011e+07	5.33496e+07	6.20528e+07	3.0338e+07	2.66359e+07	3.81752e+07	4.14712e+07	5.24965e+07	2.11544e+07	5.65134e+07	4.47601e+07	4.6962e+07	3.29374e+07	2.6947e+07	3.88333e+07	6.24798e+07	4.51905e+07	2.02748e+07	3.30818e+07
Q8N1A6	UPF0462 protein C4orf33	C4orf33	LOC132321;C4orf33	0	0	0	909122	0	0	1.41219e+06	1.74077e+06	0	0	0	0	0	869689	0	1.46243e+06	509215	0	886380	0	0	1.62533e+06	774160	901480	0	0	0	0	0	0	810613	0	0	1.8946e+06	0	0	0	0	0	0	0	0	0	2.35026e+06	0	0	0	2.69172e+06	0	0	1.4185e+06	0	0	0	0	0	0	0	0	0	0	1.82683e+06	0	0	0	0	624390	0	305158	1.345e+06	1.30528e+06	0	0	749368	0	0	0	0	1.10441e+06	0	0	0	0	0	695886	884997	687046	0	0	0	0	0	0	0	0	0	0	0	0	0	0	0	900225	0	0	0	0	0	0	700540	4.35618e+06	0	0	0	0	0	578662	0	0	1.47472e+06	944994	0
P01031	Complement C5	C5	C5	123765180	1.31566e+08	8.40272e+07	9.23673e+07	9.17024e+07	1.37519e+08	7.44756e+07	8.31812e+07	1.37273e+08	1.23233e+08	8.64389e+07	1.00581e+08	1.96906e+08	8.38122e+07	9.03715e+07	7.55938e+07	1.05602e+08	1.71112e+08	1.02097e+08	9.33495e+07	1.08629e+08	1.45234e+08	1.04079e+08	1.72228e+08	8.39006e+07	181789331	7.25563e+07	1.20554e+08	1.31272e+08	1.24602e+08	1.80014e+08	1.90174e+08	1.1264e+08	1.33651e+08	1.17957e+08	1.84996e+08	9.56734e+07	1.10959e+08	1.01675e+08	1.95629e+08	1.44708e+08	1.16072e+08	544533746	1.22507e+08	1.45708e+08	1.10757e+08	1.38174e+08	1.44302e+08	1.30736e+08	1.54654e+08	1.4769e+08	1.18378e+08	1.10298e+08	1.34545e+08	1.24616e+08	1.19742e+08	1.12204e+08	1.45257e+08	1.35949e+08	9.992e+07	1.50585e+08	169253198	1.2337e+08	1.62139e+08	1.71176e+08	2.14892e+08	1.52135e+08	1.20103e+08	7.76505e+07	6.98552e+07	1.53431e+08	1.68307e+08	176793844	1.34369e+08	2.05263e+08	1.72928e+08	7.02442e+07	1.00868e+08	1.47831e+08	1.66783e+08	9.97711e+07	1.20694e+08	1.02048e+08	8.18565e+07	115440246	1.14633e+08	1.35442e+08	6.39281e+07	1.05047e+08	112861429	7.37666e+07	1.1248e+08	6.96474e+07	7.20851e+07	7.37249e+07	9.46693e+07	1.09819e+08	6.27941e+07	9.34153e+07	7.42663e+07	7.0292e+07	6.36708e+07	8.92941e+07	4.74206e+07	8.52844e+07	8.10265e+07	6.62024e+07	161185711	174476713	8.92247e+07	7.27651e+07	1.03844e+08	9.02574e+07	1.07747e+08	1.07136e+08	8.0584e+07	6.18631e+07	1.1411e+08	4.31721e+07	5.52538e+07	9.90837e+07	8.69351e+07
A6NDU8	UPF0600 protein C5orf51	C5orf51	C5orf51	0	4.58452e+06	0	6.34124e+06	0	1.52227e+07	0	4.21314e+06	4.68193e+06	3.16589e+07	992363	1.98634e+06	4.34165e+06	6.6549e+06	3.44879e+06	2.68532e+06	4.61521e+06	7.94857e+06	8.11465e+06	3.50211e+06	3.25983e+06	2.71868e+06	1.80137e+06	5.40301e+06	1.68936e+06	0	2.57173e+06	6.36791e+06	6.98613e+06	8.16902e+06	1.06432e+07	3.50495e+06	4.5098e+06	6.64199e+06	2.3676e+06	2.08528e+06	6.29615e+06	9.52867e+06	7.88492e+06	6.28201e+06	1.176e+06	0	3.15946e+06	0	1.36665e+06	5.72194e+06	1.56955e+06	1.04005e+06	2.8646e+06	1.61315e+06	4.84674e+06	4.38298e+06	0	0	7.1725e+06	0	6.72155e+06	915019	0	0	0	1.53682e+07	2.29088e+06	0	4.93586e+06	1.35366e+06	1.99706e+06	3.60125e+06	2.91447e+06	1.49651e+06	4.92784e+06	2.43985e+06	6.82576e+06	4.82334e+06	0	0	3.66569e+06	5.33126e+06	7.45297e+06	2.59097e+06	1.73042e+06	0	0	1.01227e+06	1.59975e+06	2.12608e+06	0	846164	957161	4.41013e+06	0	1.02605e+06	4.13451e+06	1.84734e+06	2.11e+06	2.40809e+07	0	1.83628e+06	3.38679e+06	1.80729e+06	0	959980	2.21244e+06	2.20054e+06	878103	4.80157e+06	0	0	4.16635e+06	1.59061e+06	6.1011e+06	6.49083e+06	6.86225e+06	1.98891e+06	4.93607e+06	1.33996e+06	2.47059e+06	4.12838e+06	1.44514e+06	3.25433e+06	2.58846e+06	1.24904e+06
P13671	Complement component C6	C6	C6	0	5.9654e+06	3.32933e+06	4.19367e+06	3.58613e+06	3.95681e+06	0	1.121e+06	0	0	948302	2.71618e+06	1.55687e+06	496788	6.11238e+06	0	0	0	0	0	0	0	0	3.08241e+06	1.23359e+06	654258	3.82777e+06	0	0	0	0	0	0	0	0	0	0	1.63958e+06	0	0	0	1.58898e+06	2.02919e+07	0	0	4.20026e+06	4.24934e+06	1.72824e+06	969890	0	0	0	1.50426e+06	1.09331e+06	0	3.32999e+06	0	0	0	0	0	0	0	2.20277e+06	0	0	0	0	1.8156e+06	0	0	2.12988e+06	0	1.35776e+06	1.49015e+06	0	0	1.07495e+06	0	3.96676e+06	4.07221e+06	2.2077e+06	0	0	3.59747e+06	4.35364e+06	1.89203e+06	1.37482e+06	0	0	2.71399e+06	0	1.71074e+06	0	1.18934e+06	0	1.55078e+06	3.91557e+06	2.93248e+06	1.87553e+06	0	3.5252e+06	0	1.90467e+06	2.47652e+06	1.152e+06	1.04924e+06	4.91311e+06	0	4.23479e+06	8.24656e+06	6.00628e+06	2.88509e+06	3.77841e+06	4.66239e+06	2.81768e+06	0	4.63763e+06	0	3.73999e+06	1.68154e+06	5.35023e+06
A0A024RCY9	Chromosome 6 open reading frame 130, isoform CRA_b	C6orf130	C6orf130;OARD1	0	1.65392e+06	0	2.03232e+06	1.75623e+06	1.63609e+06	0	0	0	449977	557041	2.21075e+06	854696	446932	0	4.45859e+06	402004	2.72989e+06	1.71717e+06	6.80461e+06	907702	1.97618e+06	968136	6.21154e+06	0	558846	0	4.1971e+06	1.10958e+07	0	0	1.36307e+06	3.32803e+06	0	2.41652e+06	1.74175e+06	554061	766516	5.87278e+06	382417	2.88179e+06	964608	548172	704311	1.19625e+06	1.68394e+06	1.2416e+06	1.0357e+06	691777	4.11482e+06	1.09804e+06	2.76755e+06	998397	762342	0	514461	2.50963e+06	573124	1.7401e+06	0	1.46256e+06	1.51763e+06	0	0	3.9765e+06	1.94134e+06	1.07411e+06	1.88453e+06	4.82977e+06	9.31394e+06	0	773978	0	1.04495e+06	0	2.03021e+06	1.78462e+06	828794	2.28324e+06	0	761982	1.8299e+06	2.76494e+06	1.86696e+06	0	284211	186033	710311	1.47774e+06	2.66632e+06	775762	2.37172e+06	1.38322e+06	2.4311e+06	509849	681568	614551	0	2.51972e+06	2.09815e+06	3.17865e+06	1.16108e+06	907445	3.31461e+06	1.37145e+06	1.73147e+06	2.72791e+06	0	484230	1.74983e+06	5.06976e+06	2.59411e+06	695170	2.14343e+06	364344	0	692613	1.95423e+06	449179	1.59287e+06	5.05127e+06	0
A0A090N7V5	Gamma-glutamylcyclotransferase	C7orf24	C7orf24;GGCT	6.16995e+07	3.27705e+08	108921263	4.01979e+08	4.82308e+08	1.00897e+08	2.4968e+08	1.50583e+08	2.1743e+08	3.18595e+08	2.10417e+08	1.43294e+08	1.60728e+08	3.22444e+08	1.26863e+08	1.43873e+08	4.20403e+08	246778206	9.58923e+07	2.02014e+08	1.98225e+08	1.90041e+08	2.32311e+08	6.95425e+08	9.09011e+07	1.9236e+08	1.91737e+08	1.91231e+08	4.05125e+08	2.50132e+08	2.39063e+08	3.74365e+08	1206796192	8.01232e+07	2.12197e+08	1.67457e+08	2.03331e+08	3.69238e+08	3.69333e+08	1.23926e+08	2.35074e+08	8.09059e+07	4.8903e+07	7.11127e+07	1.25633e+08	6.86534e+07	7.37553e+07	1.07129e+08	6.47176e+07	2.34072e+08	8.62269e+07	1.96695e+08	7.3152e+07	2.69814e+08	4.62571e+07	1.40929e+08	1.11734e+08	6.18177e+07	1.34067e+08	6.31854e+07	1.93951e+08	9.52832e+07	9.59206e+07	8.41343e+07	9.71978e+07	1.10029e+08	2.548e+08	1.07902e+08	3.72982e+07	3.79804e+08	6.18037e+07	6.17881e+07	3.31109e+07	8.90552e+07	6.91643e+07	6.91581e+07	3.3157e+08	2.05046e+08	2.43819e+08	1.09274e+08	2.8687e+08	1.29213e+08	2.35485e+08	258171340	1.39711e+08	143586007	8.23091e+07	2.02921e+08	3.14512e+08	2.99723e+08	2.49798e+08	2.52677e+08	4.96517e+08	3.53371e+08	1.68186e+08	1.06148e+08	8.96069e+07	1.40638e+08	1.71521e+08	2.50617e+08	8.19818e+07	1.66711e+08	2.72508e+08	3.66086e+08	205586811	368726784	1.02662e+08	6.12736e+07	1.80315e+08	1.34062e+08	2.69663e+08	2.72331e+08	2.31804e+08	2.47379e+08	2.57592e+08	8.06957e+07	5.19399e+07	3.36779e+08	696165620	7.09002e+08	1011427476	528280511
Q9BRJ6	Uncharacterized protein C7orf50	C7orf50	C7orf50;MGC11257	5.27821e+06	1.61847e+07	2.22744e+07	1.73372e+07	2.29008e+07	1.94254e+07	2.55875e+07	1.39441e+07	1.54443e+07	1.78041e+07	2.71958e+07	2.57266e+07	3.98824e+07	2.13978e+07	1.26837e+07	1.59904e+07	1.28516e+07	2.40213e+07	1.28271e+07	24524989	1.62432e+07	2.05314e+07	7.87792e+06	2.96131e+07	6.54131e+06	1.35208e+07	1.57033e+07	1.48858e+07	3.34237e+07	2.19201e+07	1.94056e+07	1.41641e+07	1.50674e+07	1.09669e+07	1.26143e+07	1.73492e+07	1.66177e+07	1.25201e+07	8.67563e+06	2.59513e+07	1.82099e+07	5.87996e+06	1.61759e+07	1.37142e+07	7.06107e+06	1.757e+07	9.18378e+06	8.01731e+06	6.51543e+06	9.53836e+06	1.08614e+07	9.7015e+06	9.07391e+06	1.51013e+07	6.16445e+06	6.78504e+06	1.25879e+07	1.78912e+07	1.07367e+07	4.35843e+06	1.44916e+07	1.463e+07	4.97446e+06	5.86888e+06	1.26487e+07	6.48721e+06	1.83588e+07	1.67026e+07	8.17097e+06	2.28168e+07	1.94785e+07	1.28626e+07	6.56008e+06	2.357e+07	1.37478e+07	1.6091e+07	2.31112e+07	1.25804e+07	1.71176e+07	8.96078e+06	1.24038e+07	1.39945e+07	1.07695e+07	1.67558e+07	1.47359e+07	1.19099e+07	2.01911e+07	7.08333e+06	1.11764e+07	1.83633e+07	1.65395e+07	1.56005e+07	1.82075e+07	1.49204e+07	1.53197e+07	9.63187e+06	1.17798e+07	1.28649e+07	1.68755e+07	1.28923e+07	3.33338e+06	2.09249e+07	1.98162e+07	1.89763e+07	1.50006e+07	1.7753e+07	1.485e+07	1.27166e+07	2.22475e+07	1.47226e+07	1.47199e+07	2.18686e+07	2.45944e+07	2.06852e+07	1.2775e+07	1.44108e+07	1.21943e+07	2.1824e+07	1.62918e+07	1.54314e+07	1.74036e+07	3.21502e+07
P07357	Complement component C8 alpha chain	C8A	C8A	1.81348e+07	6.74352e+06	2.49785e+07	1.24631e+07	1.65881e+07	1.37234e+07	1.28853e+07	1.2224e+07	4.72929e+06	1.18732e+07	2.17071e+07	1.13403e+07	9.8863e+06	1.68751e+07	1.31787e+07	5.92026e+06	8.02116e+06	8.98229e+06	1.20962e+07	1.31404e+07	9.67141e+06	1.44266e+07	2.07293e+07	5.23181e+07	1.85745e+07	7.88973e+06	1.4181e+07	1.32726e+06	1.28652e+07	6.81185e+06	7.87957e+06	9.62964e+06	1.16279e+06	1.86763e+07	5.99585e+06	1.93536e+07	1.1607e+07	3.78735e+07	8.66482e+06	9.84914e+06	7.62603e+06	2.21352e+07	1.08927e+08	2.63189e+07	1.61507e+07	1.50769e+07	5.22909e+06	1.89657e+07	1.45852e+07	7.1455e+06	1.42018e+07	1.58437e+07	1.97045e+07	7.79592e+06	1.44105e+07	1.19783e+07	7.12201e+06	1.32995e+07	5.98748e+06	1.68597e+07	1.95814e+07	1.20887e+07	8.91247e+06	1.23419e+07	2.59782e+06	2.21454e+07	1.18898e+07	4.08812e+06	1.17537e+07	0	1.757e+07	1.46399e+07	1.24776e+07	1.56073e+07	2.55031e+06	3.75464e+06	2.91417e+07	2.14927e+07	9.16377e+06	1.20698e+07	2.31932e+07	1.76235e+07	1.86763e+07	1.32294e+07	1.84713e+07	1.9014e+07	2.55516e+07	6.07646e+06	1.1086e+07	2.33636e+06	1.34472e+07	1.16637e+07	6.25232e+06	8.60931e+06	1.49323e+07	2.13124e+07	2.20231e+07	1.04479e+07	1.87877e+07	1.62256e+07	1.59056e+07	1.10015e+07	1.04974e+07	8.8182e+06	3.23249e+07	1.11066e+07	1.2793e+07	1.58513e+07	1.07484e+07	1.53545e+07	4.70084e+06	1.13637e+07	2.99964e+07	1.15527e+07	1.94902e+07	1.18179e+07	1.10485e+07	3.33667e+07	6.90604e+06	6.54744e+06	4.52954e+06	1.36891e+07
P07360	Complement component C8 gamma chain	C8G	C8G	1.10433e+08	1.72654e+07	1.55897e+07	1.91658e+07	2.48452e+07	2.6402e+08	2.57235e+07	7.66669e+07	2.61282e+07	2.38644e+07	4.54444e+07	1.36478e+07	1.72399e+08	1.61154e+07	1.88161e+07	1.7881e+07	1.35644e+07	8.37052e+06	2.43911e+07	2.04412e+07	1.59695e+07	2.69177e+07	1.69934e+07	4.77947e+07	5.98736e+07	2.00621e+07	2.2838e+07	1.47571e+07	1.19501e+07	1.79686e+07	3.46317e+07	2.98593e+07	1.29791e+07	2.73911e+07	4.22694e+07	2.21752e+07	2.29339e+07	3.37195e+07	2.25616e+07	4.00821e+07	1.11798e+07	4.14445e+07	1.497e+08	8.49782e+07	6.91214e+07	3.12412e+07	1.48424e+07	2.68905e+07	4.92459e+07	2.72215e+07	2.86165e+07	2.80856e+07	2.22575e+07	2.25245e+07	2.45519e+07	1.3151e+07	2.15933e+07	2.32889e+07	1.21239e+07	3.38226e+07	1.71991e+07	4.42735e+07	4.92494e+07	1.3555e+07	1.04708e+07	3.50613e+07	2.58664e+07	2.61408e+07	4.59291e+07	7.81764e+06	2.07256e+07	3.67284e+07	3.56915e+07	3.44375e+07	1.03607e+07	4.46189e+06	2.8428e+07	1.02569e+08	1.48423e+07	3.59663e+07	4.72777e+07	8.33778e+07	1.57943e+08	1.95474e+07	3.63736e+07	1.25804e+07	1.84011e+08	1.18826e+07	4.72677e+06	1.6855e+07	1.63575e+07	1.45856e+07	1.93613e+07	1.70316e+07	1.58263e+07	3.89961e+07	6.97919e+07	1.07597e+07	3.79082e+07	2.63444e+07	4.12923e+07	9.24124e+07	1.60493e+07	1.79843e+07	2.41309e+07	1.20823e+07	2.07104e+06	1.28911e+07	8.87135e+07	1.56736e+07	5.78976e+06	3.26883e+07	2.45359e+07	1.83325e+07	3.22243e+07	161786794	1.3838e+07	1.68992e+07	7.84255e+06	6.39966e+06	1.82726e+07	9.48772e+06
H0YF29	UPF0598 protein C8orf82 (Fragment)	C8orf82	C8orf82	1.18326e+07	7.36948e+06	0	7.24543e+06	8.14042e+06	0	0	0	8.86447e+06	0	0	5.66507e+06	7.15897e+06	9.05663e+06	0	7.85132e+06	0	0	0	1669191	2.65766e+06	0	0	7.37025e+06	0	1.02945e+07	2.34988e+06	0	9.17647e+06	8.4155e+06	2.19973e+06	8.60513e+06	7.22571e+06	0	0	0	0	7.45787e+06	1.91513e+06	0	5.78491e+06	4.07524e+06	0	0	7.9452e+06	0	3.64301e+06	5.90013e+06	0	0	0	1.15149e+06	0	1.12301e+06	8.91747e+06	0	0	0	948440	0	8.98759e+06	0	2.3849e+06	0	2.57699e+06	4.36706e+06	7.6411e+06	0	5.53245e+06	8.23539e+06	1.60371e+06	0	0	1.0078e+06	0	0	7.83739e+06	0	1.02286e+07	0	735108	0	0	0	1.05587e+06	0	0	0	598874	6.37772e+06	4.84721e+06	452165	3.14502e+06	5.80015e+06	0	0	661740	0	0	0	2.31505e+06	0	0	0	5.37511e+06	3.7583e+06	0	0	1.1713e+07	0	1.32508e+06	1.17514e+07	923386	0	0	0	0	0	0	4.53783e+06	7.80965e+06	0
A0A024R035	Complement component C9	C9	C9	9.07039e+07	1.16828e+08	140642606	1.20169e+08	1.58319e+08	1.16864e+08	1.18692e+08	1.09005e+08	9.23361e+07	6.59939e+07	1.07111e+08	9.58757e+07	2.61875e+08	1.57685e+08	9.21721e+07	7.12812e+07	1.00298e+08	8.17938e+07	1.29708e+08	8.10112e+07	1.17145e+08	8.29219e+07	1.81833e+08	273883150	1.44742e+08	139544599	1.2951e+08	1.20979e+08	7.66876e+07	1.51059e+08	1.06951e+08	1.32126e+08	8.34687e+07	1.28491e+08	8.54125e+07	1.38428e+08	7.31479e+07	1.37251e+08	9.40143e+07	1.91502e+08	8.95777e+07	1.18541e+08	8.8724e+08	1.19977e+08	8.49287e+07	1.99378e+08	9.57622e+07	115251550	1.08435e+08	8.81945e+07	1.40547e+08	1.00765e+08	1.35702e+08	1.11623e+08	9.85346e+07	1.15235e+08	1.47707e+08	1.18271e+08	8.70402e+07	1.32042e+08	9.27824e+07	1.12441e+08	8.85824e+07	9.40656e+07	107341776	8.98196e+07	1.03124e+08	1.37864e+08	5.27521e+07	3.71064e+07	1.02445e+08	1.18855e+08	113156312	1.14787e+08	1.39697e+08	1.28892e+08	1.33127e+08	1.55994e+08	8.50976e+07	7.43675e+07	1.44268e+08	1.44011e+08	1.17539e+08	1.27292e+08	1.77804e+08	1.59473e+08	1.20383e+08	1.18717e+08	8.8528e+07	8.34969e+07	1.66156e+08	8.34178e+07	9.25808e+07	1.05248e+08	1.15238e+08	1.24268e+08	1.40508e+08	1.11646e+08	1.46002e+08	1.25878e+08	7.22762e+07	1.76335e+08	1.351e+08	1.20866e+08	1.28918e+08	8.90024e+07	7.04286e+07	1.06893e+08	1.24425e+08	143288831	5.10652e+07	1.36684e+08	1.66892e+08	9.78543e+07	1.71103e+08	1.58267e+08	9.03441e+07	1.54198e+08	1.07769e+08	9.77576e+07	7.86997e+07	141121580
A0A024R8E4	Chromosome 9 open reading frame 32, isoform CRA_a	C9orf32	C9orf32;NTMT1	0	9.45323e+06	0	0	0	0	3.74015e+06	0	0	3.87458e+06	7.34687e+06	3.47873e+06	2.80717e+06	1.36268e+06	2.62458e+06	0	0	2.77406e+06	0	0	958685	5.21094e+06	1.11987e+06	2.04056e+06	0	1.61571e+06	2.57551e+06	5.7364e+06	1.41945e+07	3.62124e+06	0	1.34261e+06	8.31526e+06	1.65038e+06	2.01723e+06	6.34593e+06	3.6256e+06	5.57179e+06	5.2566e+06	2.25608e+06	0	0	0	0	0	0	0	0	0	4.29169e+06	1.29205e+06	0	0	0	2.9565e+06	0	2.42573e+06	0	2.27361e+06	0	0	4.44843e+06	3.49335e+06	0	0	3.31765e+06	0	0	0	7.66279e+06	4.85371e+06	2.40606e+06	0	0	4.96822e+06	3.89483e+06	6.1841e+06	1.68686e+06	5.1072e+06	0	0	0	0	1.34264e+06	0	0	0	0	1.9698e+06	3.08241e+06	0	0	6.21952e+06	1.9774e+06	0	0	0	0	0	0	0	0	4.99442e+06	2.27861e+06	1.05161e+07	6.63082e+06	970302	0	1.97266e+06	0	7.09237e+06	5.66419e+06	7.47227e+06	0	0	0	0	7.81428e+06	3.80023e+06	7.51412e+06	1.31409e+06	3.43835e+06
Q8IXQ3	Uncharacterized protein C9orf40	C9orf40	C9orf40	0	0	0	4.70006e+06	0	0	1.1604e+06	3.06698e+06	0	0	1.23302e+06	0	2.36162e+06	0	0	1.83752e+06	0	1.79739e+06	0	1.64013e+06	0	0	1.80811e+06	924360	0	2.82065e+06	0	0	0	0	1.67421e+06	1.59611e+06	0	0	1.76092e+06	1.39739e+06	1.60664e+06	2.01403e+06	1.14675e+06	0	1.29061e+06	2.04367e+06	0	0	2.09824e+06	0	0	0	0	0	2.08431e+06	0	1.68646e+06	2.02564e+06	0	0	1.20662e+06	1.7223e+06	1.32135e+06	0	1.14766e+06	0	0	1.88845e+06	1.85918e+06	0	2.15123e+06	0	0	1.49269e+06	1.93667e+06	2.85013e+06	0	3.61623e+06	1.8748e+06	1.98264e+06	1.25826e+06	3.1067e+06	0	2.38398e+06	6.04781e+06	4.91793e+06	0	5.47804e+06	0	0	0	0	0	1.32247e+06	2.28233e+06	3.79556e+06	3.39804e+06	2.79097e+06	0	0	0	0	0	2.01562e+06	0	2.53885e+06	4.3609e+06	2.17867e+06	3.03211e+06	0	0	0	3.09392e+06	4.05642e+06	4.44946e+06	0	2.92744e+06	3.16336e+06	4.01044e+06	0	0	0	2.70717e+06	0	0	1.42445e+06
Q5T6V5	Queuosine salvage protein	C9orf64	C9orf64	2.06283e+07	5.4271e+06	2.95498e+06	9.73978e+06	6.17084e+06	3.16639e+06	9.54816e+06	6.56764e+06	7.17593e+06	1.05915e+07	1.37457e+07	1.22214e+07	4.50492e+06	7.27532e+06	8.843e+06	1.30038e+07	8.31898e+06	1.11433e+07	5.60497e+06	1.41794e+07	1.0408e+07	8.19818e+06	8.00914e+06	5.34331e+06	4.54527e+06	6.58598e+06	6.55026e+06	6.01262e+06	1.95421e+07	9.91988e+06	1.71506e+06	1.23707e+07	1.115e+07	1.03746e+06	5.36465e+06	2.99664e+06	1.32335e+07	7.84786e+06	1.60355e+07	7.64246e+06	1.19513e+07	3.60868e+06	6.70958e+06	9.25096e+06	5.76282e+06	1.41277e+06	1.84051e+07	1.71974e+07	6.07227e+06	1.46737e+07	7.90415e+06	1.11863e+07	3.57212e+06	8.42475e+06	7.51588e+06	22700825	7.89843e+06	3.93504e+06	1.26084e+07	6.9846e+06	12726894	3.54589e+06	5.00076e+06	5.96109e+06	8.3092e+06	1.02317e+07	1.57079e+07	0	1.01812e+07	1.25603e+07	1.91654e+06	7.40006e+06	3.11127e+06	9.64212e+06	3.86049e+06	0	1.10618e+07	1.15983e+07	1.02026e+07	9.64308e+06	7.71107e+06	9.72267e+06	8.09503e+06	1.14383e+07	1.00617e+07	6.85034e+06	4.32044e+06	5.47548e+06	1.13026e+07	8.16763e+06	1.16688e+07	1.50264e+07	1.14523e+07	8.80672e+06	6.74178e+06	8.94501e+06	5.73338e+06	5.41404e+06	3.10305e+06	1.31572e+07	3.18838e+06	7.36799e+06	9.412e+06	1.13229e+07	1.3521e+07	7.33964e+06	7.1471e+06	577960	7.99875e+06	5.17438e+06	1.31458e+07	8.98225e+06	1.55434e+07	5.94285e+06	5.13538e+06	2.73464e+06	8.62292e+06	9.55829e+06	1.04858e+07	1.33517e+07	1.73153e+07	6.12416e+06
Q9NZ63	Telomere length and silencing protein 1 homolog	C9orf78	C9orf78	5.60217e+06	8.35142e+06	7.22586e+06	1.02729e+07	7.36131e+06	7712410	1.2498e+07	1.49352e+07	1.03218e+07	8.43268e+06	1.06881e+07	8.96035e+06	7.5718e+06	1.03182e+07	1.23548e+07	9.83185e+06	9.47781e+06	1.35498e+07	7.01543e+06	11276741	4.93871e+06	1.00841e+07	9.69334e+06	8.35601e+06	6.72994e+06	1.07628e+07	1.04045e+07	8.9547e+06	1.10498e+07	8.05212e+06	4.285e+06	9.44466e+06	1.03282e+07	4.87828e+06	5.98e+06	1.1683e+07	8.08238e+06	1.49062e+07	1.55702e+07	8.26666e+06	7.97839e+06	3.91229e+06	4.04232e+06	3.21713e+06	4.78526e+06	5.70294e+06	5.85929e+06	6.73089e+06	3.23735e+06	5.15611e+06	4.80137e+06	7.66173e+06	3.79698e+06	9.25991e+06	1.98973e+06	4.53103e+06	8.15042e+06	2.95051e+06	9.58895e+06	5.93796e+06	8.21645e+06	4.08924e+06	3.44257e+06	2.75905e+06	2.54135e+07	5.96222e+06	8.02719e+06	6.21845e+06	0	1.11893e+07	3.83852e+06	4.52686e+06	3.01425e+06	3.53408e+06	4.8751e+06	3.05307e+06	1.17543e+07	1.03811e+07	1.18334e+07	9.95692e+06	8.28375e+06	8.74247e+06	9.05734e+06	1.09251e+07	5.70755e+06	7.26747e+06	4.77634e+06	1.72352e+07	1.50333e+07	9.82122e+06	1.07636e+07	1.23877e+07	1.07144e+07	1.08207e+07	7.46666e+06	1.00682e+07	7.49808e+06	6.93602e+06	8.35961e+06	1.73986e+07	6.94137e+06	8.13119e+06	1.09577e+07	1.40397e+07	1.79327e+07	1.39508e+07	1.0495e+07	6.35411e+06	1.59119e+07	9.05475e+06	1.09353e+07	1.14949e+07	1.3464e+07	1.57642e+07	8.97478e+06	6.23687e+06	9.17552e+06	1.11497e+07	1.68748e+07	1.18271e+07	2.70416e+07	1.93451e+07
A0A024R872	Chromosome 9 open reading frame 88, isoform CRA_a	C9orf88	C9orf88;NIBAN2;FAM129B	1048760870	3.70532e+08	1.88346e+08	2.00669e+08	1.49112e+08	1.44153e+08	9.26971e+07	1.07853e+08	267312599	3.8615e+08	2.87028e+08	4.4835e+08	5.74505e+08	3.80447e+08	456186271	4.68747e+08	3.95509e+08	2.00169e+08	4.26021e+08	1.23848e+08	3.57162e+08	1.02418e+08	2.76181e+08	4.63582e+08	7.39517e+08	1.42163e+08	3.93519e+08	8.48076e+08	173838055	5.64705e+08	8.3384e+08	8.67281e+08	3.20337e+08	1338251961	6.29438e+08	1034865637	5.77664e+08	3.98112e+08	1.70838e+08	5.57338e+08	8.51298e+08	1573819501	1024868353	1356527890	1327061020	1213732227	1524549704	1448897052	1469297806	8.42425e+08	1276074125	8.25256e+08	1400780790	6.92819e+08	1126707185	1101457888	8.74093e+08	1271575159	1044539372	1440201656	7.88313e+08	1317261828	1062257030	1081160769	1006763996	1187980128	6.99054e+08	6.61138e+08	6.31023e+08	2.45441e+08	8.76663e+08	1531678509	1604832844	8.5555e+08	1192576438	9.86258e+08	1.20296e+08	5.25945e+08	3.43725e+08	9.40758e+08	2.19703e+08	490713512	6.87862e+08	1.6934e+08	136586786	194911768	1.38248e+08	1.80301e+08	1.56645e+08	4.62823e+08	2.46427e+08	2.88323e+08	2.01769e+08	1.57163e+08	6.89811e+08	5.95376e+08	1061733999	8.30626e+07	2.34929e+08	1.32286e+08	1705539457	1.37156e+08	1.23886e+08	1.54373e+08	1.72543e+08	2.07622e+08	6.20743e+08	6.02996e+07	1.14398e+08	3.27197e+08	1.57822e+08	4.94358e+08	1.47301e+08	1.63045e+08	2.69586e+08	1.68823e+08	5.70228e+08	171778113	1.57044e+08	3.35394e+08	2.25378e+08	3.18196e+08
A0A024R248	Chromosome 9 open reading frame 89, isoform CRA_b	C9orf89	CARD19;C9orf89	4.0162e+06	3.08555e+06	4.34344e+06	2.72377e+06	0	3.42306e+06	3.56054e+06	2.29887e+06	560511	2.88018e+06	2.90404e+06	3.10667e+06	0	2.74966e+06	3.60177e+06	7.33863e+06	2.21016e+06	4.16968e+06	1.18379e+06	4.52098e+06	1.07483e+06	2.58999e+06	0	3.03358e+06	1.18792e+06	2.77715e+06	2.97711e+06	2.3123e+06	5.61071e+06	864768	0	6.10845e+06	4.45153e+06	0	0	1.16051e+06	3.24825e+06	2.9706e+06	4.2646e+06	1.49828e+06	2.34716e+06	2.02048e+06	0	582023	0	0	1.08615e+06	0	792612	924166	1.82478e+06	719310	0	769122	0	560643	3.40459e+06	1.59201e+06	1.69223e+06	0	1.40957e+06	1.47136e+06	0	0	2.88314e+06	1.42127e+06	2.44572e+06	0	0	4.60587e+06	721145	1.10997e+06	0	511655	2.92404e+06	2.76467e+06	2.51198e+06	1.78929e+06	5.42301e+06	1.67366e+06	4.72541e+06	7.00241e+06	3.94983e+06	5.38119e+06	4.70672e+06	4.25896e+06	5.05881e+06	6.03515e+06	5.07303e+06	1.15308e+06	3.44458e+06	2.71579e+06	4.20978e+06	5.0962e+06	3.4388e+06	4.86611e+06	2.36352e+06	2.45449e+06	6.11194e+06	1.18536e+06	0	966209	3.26887e+06	2.32981e+06	4.69696e+06	6.51453e+06	3.11875e+06	1.73563e+06	3.32322e+06	5.13762e+06	6.11709e+06	3.00232e+06	4.69725e+06	3.27789e+06	1.58127e+06	3.22247e+06	1.69455e+06	6.95938e+06	6.46613e+06	4.96494e+06	7.5273e+06	2.65561e+06
B3KUB4	Carbonic anhydrase	CA12	CA12	0	0	0	0	270905	0	0	686940	0	0	0	0	0	0	0	475650	0	0	0	0	0	714152	0	0	0	0	901611	0	0	0	0	0	0	0	1.21786e+06	0	0	0	0	0	0	0	0	0	0	0	809988	0	0	659341	987417	0	0	1.91791e+06	0	0	1.14218e+06	0	0	0	0	666414	783981	0	0	0	0	0	0	0	0	0	0	0	0	0	656009	0	0	0	0	0	0	0	0	0	0	0	0	0	0	0	403878	0	506028	542044	560636	0	0	0	0	0	0	387113	0	1.60176e+06	0	0	0	0	0	0	545670	0	0	0	2.41722e+06	0	0	577858	748945	0
Q8N1Q1	Carbonic anhydrase 13	CA13	CA13	3.20994e+07	1.07709e+07	2.07577e+07	2.54686e+07	9.61658e+06	3.23556e+07	1.48888e+07	1.93658e+07	3.03941e+07	2.06798e+07	1.04089e+07	2.04744e+07	1.74289e+07	2.20858e+07	1.57825e+07	1.23259e+07	4.73904e+07	2.14091e+07	3.50794e+07	6.45664e+07	2.10393e+07	2.23133e+07	2.23972e+07	3.4928e+07	2.69451e+07	1.62151e+07	1.03121e+07	8.40751e+06	0	3.5722e+07	3.82492e+07	1.71856e+07	3.92108e+07	3.85398e+07	4.42582e+06	2.89147e+07	2.00457e+07	7.55884e+06	3.85495e+07	1.88528e+07	4.07762e+06	1.49186e+07	2.77388e+07	2.27855e+07	3.37448e+07	9.33692e+06	1.7186e+07	4.10634e+07	1.65756e+07	1.36425e+07	1.76112e+07	2.04007e+07	1.951e+07	2.04526e+07	1.99714e+07	2.87301e+07	2.89082e+07	1.82699e+07	1.75377e+07	2.9381e+07	2.95248e+07	2.5348e+07	2.65419e+07	2.42887e+07	2.95044e+07	1.21121e+07	1.78907e+07	3.68924e+07	3.16059e+07	4.2538e+07	2.3677e+07	1.98738e+07	2.59771e+07	2.72616e+07	2.87217e+07	2.33318e+07	2.87851e+07	3.15655e+07	8.1669e+06	2.77839e+07	3.12041e+07	1.80673e+07	2.26087e+07	2.86529e+07	2.94085e+07	3.0673e+07	1.69179e+07	1.66372e+07	2.70562e+07	1.86452e+07	30424915	2.70253e+07	2.98154e+07	4.58644e+07	2.80594e+07	2.97028e+07	3.28916e+07	1.85569e+07	2.21006e+07	2.14565e+07	3.44891e+07	1.76978e+07	2.69484e+07	2.18406e+07	2.52187e+07	1.41993e+07	1.8378e+07	2.24349e+07	3.40466e+07	2.35973e+07	2.01376e+07	1.90296e+07	1.99288e+07	3.24105e+07	2.03598e+07	1.93577e+07	2.26421e+07	1.92668e+07	1.3864e+07	1.92025e+07	6.82449e+07	2.26654e+07
P00918	Carbonic anhydrase 2	CA2	HEL-S-282;CA2	915370963	1.61199e+08	3.18069e+08	1.8163e+08	1.32123e+08	2.94187e+08	1.56415e+08	3.51849e+08	2.76013e+08	1.43987e+08	1.31703e+08	2.01359e+08	1.92054e+08	2.27624e+08	2.49165e+08	1.65109e+08	284277698	664119011	3.5441e+08	2.9155e+08	2.01498e+08	7.95606e+07	1.47067e+08	9.34947e+07	4.55542e+08	207395539	2.88792e+08	2.82713e+08	8.70585e+07	1.67583e+08	4.57594e+08	2.36975e+08	1.38353e+08	584782202	4.08803e+08	3.66991e+08	1.08502e+08	5.06531e+07	125872320	2.69697e+08	2.30965e+08	5.33992e+08	4.31254e+08	4.92023e+08	4.14615e+08	3.84858e+08	4.72607e+08	5.6018e+08	6.80072e+08	3.91509e+08	4.06558e+08	4.11873e+08	6.70297e+08	3.78423e+08	9.67137e+08	6.49776e+08	4.46491e+08	4.48319e+08	3.49137e+08	758635839	2.29502e+08	5.82867e+08	1022999361	6.0248e+08	5.61736e+08	4.00749e+08	2.86036e+08	4.46909e+08	1024765509	1164066372	6.85709e+08	4.66004e+08	8.48396e+08	412858591	7.20098e+08	5.34537e+08	1.18104e+08	3.94135e+08	1.31231e+08	384967547	3.21481e+08	3.22576e+08	3.04228e+08	2.14779e+08	3.68355e+08	3.15977e+08	2.87771e+08	9.51628e+07	9.38413e+07	2.55352e+08	1.18524e+08	1215934220	1.64179e+08	1.66737e+08	4.65156e+08	3.4995e+08	498864236	351037315	2.48403e+08	8.29131e+08	4.50876e+08	3.05479e+08	1.45876e+08	2.43654e+08	5.41686e+08	754422551	247981555	7.64425e+08	3.10704e+08	2.58345e+08	3.06603e+08	1.01486e+08	8.30125e+07	1.84665e+08	3.28472e+08	3.15066e+08	2.61965e+08	9.52978e+07	4.4333e+08	1.61448e+08	8.07649e+07	1.43414e+08
A0A024R825	Carbonic anhydrase	CA3	CA3	4.93164e+06	1.41169e+06	1.93635e+06	5.45385e+06	3.77821e+06	1.40162e+06	2.97124e+06	3.32917e+06	5.01317e+06	3.88075e+06	4.49831e+06	1.70413e+06	1.35257e+07	7.79927e+06	2.78484e+06	5.05882e+06	1.04546e+06	5.42226e+06	1.59155e+07	1.11368e+06	6.94741e+06	3.61081e+06	0	3.62588e+06	0	1.25321e+06	1.58905e+06	4.44379e+06	0	2.07531e+06	2.07321e+06	0	8.81506e+06	5.81851e+06	0	3.65059e+06	5.79554e+06	4.7675e+06	1.89804e+06	2.97174e+07	3.43762e+06	1.82351e+06	6.33287e+06	5.8124e+06	2.22045e+06	0	8.58625e+06	1.13404e+07	2.76193e+06	3.48337e+06	5.77498e+06	3.50015e+06	1.05538e+07	1.16496e+07	4.86858e+06	5.65581e+06	5.46395e+06	3.40028e+06	1.09389e+06	2.29821e+06	2.46712e+06	5.61745e+06	1.5375e+06	6.12696e+06	2.31872e+06	6.19135e+06	4.77176e+06	4.47399e+06	1.07012e+07	1.00758e+06	0	1.16572e+07	1.27432e+07	2.33103e+06	0	2.71039e+06	2.57493e+06	0	0	0	0	8.13261e+06	5.37885e+06	2.49677e+06	8.00301e+06	2.89246e+06	0	2.18846e+06	2.14162e+06	1.33417e+06	1.28229e+06	1.58169e+06	1.87974e+06	2.13316e+06	9.16184e+06	1.20791e+06	0	6.92604e+06	5.8401e+06	1.62439e+06	2.74723e+06	2.59195e+06	4.55941e+06	0	1.32031e+07	4.33163e+06	4.90304e+06	4.10995e+06	1.43019e+06	773566	0	4.29475e+06	0	0	5.00765e+06	1.17401e+06	4.07547e+06	1.67879e+06	0	0	0	0
P07451	Carbonic anhydrase 3	CA3	CA3	9.09345e+06	4.93748e+06	1.29645e+07	1.2154e+07	8.68414e+06	4.43573e+06	3.02609e+06	0	3.57328e+06	1.77671e+06	2.04377e+07	1.98019e+07	1.49745e+07	7.10765e+06	4.92457e+06	8.43521e+06	5.3963e+06	5.06045e+06	2.29043e+06	5112497	9.98651e+06	0	3.28364e+07	4.57377e+07	1.77471e+07	7.53211e+06	1.10824e+07	6.77588e+06	0	8.58099e+06	0	7.90723e+06	3.52708e+06	18947404	2.06576e+07	9.40408e+06	8.86233e+06	6.60094e+06	1.04303e+07	2.11209e+07	8.63671e+06	2.78877e+07	1.67151e+07	9.93791e+06	8.22551e+06	1.75395e+07	4.37524e+06	1.32112e+07	3.98269e+06	4.64589e+06	1.31439e+07	1.55665e+07	1.02415e+07	8.47558e+06	1.30923e+07	4.90591e+06	7.91902e+06	2.07443e+07	2.07922e+07	7.44456e+06	5.34724e+06	4.29248e+06	1.01216e+07	9.50427e+06	4.63473e+06	8.30185e+06	4.00604e+06	1.17424e+07	1.23913e+07	0	1.53212e+07	1.569e+07	2.38765e+07	1.0566e+07	2.31753e+07	2.47456e+07	7.98403e+06	1.29876e+07	3.52554e+06	2.24715e+07	1.09605e+07	1.49203e+07	1.662e+07	3.92256e+06	7.27142e+06	6.35828e+06	1.02247e+07	3.37654e+07	5.86919e+07	1.10947e+06	2.68003e+07	2.42792e+06	2.36122e+06	0	2.10425e+07	1.47742e+07	1.98938e+07	1.52561e+07	1.68627e+07	1.21282e+07	6.85484e+06	9.43332e+06	0	3.85736e+06	1.91672e+07	3.70296e+06	5.71095e+06	1.55973e+07	4.57305e+06	3.16592e+06	0	7.58033e+06	0	4.35518e+06	9.93296e+06	1.71687e+07	2.6214e+06	1.33509e+07	4.83926e+06	3.39152e+06	3.05442e+06	1.23892e+07
P22748	Carbonic anhydrase 4	CA4	CA4	5.12357e+07	1.10977e+08	2.2454e+08	1.08984e+08	8.68219e+07	2.0193e+08	8.55597e+07	7.25932e+07	9.99174e+07	7.87355e+07	6.82133e+07	9.39946e+07	8.74167e+07	1.76767e+08	7.26697e+07	7.27718e+07	9.95296e+07	80643904	118432695	8.30875e+07	1.32023e+08	101117894	5.10726e+07	9.63668e+07	2.62493e+08	1.31103e+08	2.48763e+08	1.63928e+08	1.60209e+08	1.00221e+08	8.20773e+07	1.10913e+08	1.29473e+08	108451825	7.32795e+07	8.66199e+07	9.1112e+07	7.09163e+07	1.72044e+08	1.17212e+08	8.41288e+07	1.61812e+08	7.78765e+07	2.93454e+08	1.6774e+08	6.75428e+07	1.76963e+08	6.23856e+07	1.77294e+08	8.86751e+07	1.50024e+08	7.90963e+07	1.00721e+08	7.00068e+07	7.35624e+07	9.79023e+07	9.33787e+07	7.14759e+07	7.99501e+07	125361948	9.07446e+07	1.08585e+08	1.08511e+08	151283643	110003574	1.09943e+08	9.89325e+07	1.53607e+08	1.43531e+08	5.88196e+07	1.4362e+08	1.34419e+08	9.96489e+07	1.96564e+08	1.81952e+08	1.32912e+08	6.81325e+07	9.3373e+07	152166029	1.09807e+08	1.7954e+08	1.97611e+08	9.17799e+07	1.0265e+08	1.44973e+08	1.64067e+08	1.66862e+08	2.03666e+08	9.04776e+07	1.03174e+08	1.10512e+08	1.14064e+08	9.46667e+07	1.21477e+08	3.96742e+07	7.63849e+07	1.48565e+08	3.05576e+08	1.04321e+08	1.09072e+08	75966096	9.20423e+07	3.87382e+07	7.39295e+07	6.50576e+07	1.80635e+08	1.6212e+08	1.60632e+08	8.68187e+07	2.28185e+08	7.49196e+07	1.32135e+08	6.07567e+07	1.10356e+08	1.87963e+08	2.71869e+08	7.86359e+07	7.64002e+07	8.80435e+07	5.5151e+07	8.31411e+07	7.92242e+07
P35219	Carbonic anhydrase-related protein	CA8	CA8	0	0	0	832816	1.19811e+06	0	1.59502e+06	768231	0	1.61169e+06	1.05638e+06	0	0	0	1.0162e+06	0	0	1.4632e+06	0	0	784680	0	0	2.52887e+06	0	0	0	0	0	777654	0	0	0	0	0	0	899751	0	0	0	974959	0	0	0	0	0	0	0	0	0	0	1.11455e+06	0	1.09556e+06	0	0	0	0	682558	0	0	0	0	0	0	0	709363	0	0	3.27215e+06	0	0	0	0	0	0	0	0	0	1.26504e+06	0	0	0	1.07485e+06	0	0	0	1.27508e+06	2.24366e+06	0	526913	0	3.18304e+06	0	0	0	0	0	1.12913e+06	1.17123e+06	0	0	875576	946185	4.28111e+06	761668	0	0	916370	720859	0	0	1.77124e+06	2.54242e+06	0	0	0	1.13194e+06	2.01419e+06	0	2.38269e+06	0
A0A0S2Z3D0	Carbonic anhydrase (Fragment)	CA9	CA9	4.76875e+06	1.20965e+07	3.08308e+06	7.29294e+06	5.7491e+06	5.12541e+06	5.77831e+06	5.73337e+06	4.88193e+06	7.7761e+06	1.29062e+07	4.89007e+06	4.41168e+06	5.52549e+06	5.55139e+06	6.10331e+06	5.48556e+06	7.40582e+06	1.09508e+07	1.25609e+07	7.50015e+06	1.07277e+07	6.62296e+06	5.0689e+06	6.07505e+06	8.10666e+06	1.04684e+07	6.47715e+06	1.49973e+07	5.7438e+06	2.72408e+06	8.83739e+06	5.49101e+06	2.19748e+06	4.88648e+06	6.16393e+06	6.83708e+06	1.82727e+07	2.11417e+07	6.97816e+06	4.81543e+06	6.58686e+06	4.02551e+06	4.31758e+06	1.6296e+06	3.52166e+06	4.5831e+06	6.72113e+06	2.46476e+06	6.70163e+06	492405	6.05384e+06	674335	5.55376e+06	3.54414e+06	7.63205e+06	3.89461e+06	4.0219e+06	6.12213e+06	8.84959e+06	9.69941e+06	522535	203996	615403	3.53393e+06	7.96326e+06	9.45153e+06	4.0679e+06	0	1.08527e+07	495853	2.96943e+06	0	3.52003e+06	0	280913	6.29004e+06	4.84179e+06	1.36361e+07	3.70989e+06	5.6501e+06	5.74424e+06	6.67643e+06	5.87166e+06	4.0406e+06	3.15866e+06	4.16906e+06	8.69929e+06	7.50623e+06	5.62842e+06	7.95224e+06	7.57913e+06	9.96967e+06	6.82075e+06	2.62083e+06	6.96309e+06	5.55649e+06	4.88724e+06	5.14963e+06	5.8145e+06	3.91738e+06	4.95873e+06	7.57396e+06	5.26951e+06	9.28856e+06	2.96275e+07	7.90005e+06	0	7.15806e+06	5.14168e+06	7.2272e+06	6.50343e+06	6.45824e+06	8.3486e+06	5.39555e+06	3.27544e+06	4.86621e+06	7.74507e+06	5.9819e+06	8.7756e+06	7.39566e+06	7.15613e+06
Q9H8G2	Caspase activity and apoptosis inhibitor 1	CAAP1	CAAP1	3.60472e+07	1.03773e+08	9.30413e+07	1.78607e+08	1.27936e+08	6.5716e+07	1.46145e+08	1.27996e+08	4.62472e+07	1.6736e+08	8.45774e+07	1.50015e+08	1.1157e+08	1.21243e+08	8.35557e+07	1.07504e+08	9.51964e+07	1.0338e+08	6.86772e+07	9.72567e+07	6.71081e+07	1.06461e+08	1.64078e+08	4.4815e+07	6.44291e+07	9.55303e+07	5.85626e+07	1.18481e+08	1.43184e+08	7.12517e+07	4.84989e+07	6.54912e+07	1.2071e+08	2.29768e+07	106676478	7.4055e+07	1.0164e+08	4.38205e+07	8.98512e+07	1.40186e+08	1.17249e+08	3.20162e+07	2.53054e+07	2.70542e+07	4.44127e+07	4.53757e+07	4.54414e+07	2.86007e+07	3.41058e+07	8.20053e+07	4.07409e+07	5.4651e+07	2.95193e+07	4.18707e+07	1.88176e+07	2.93033e+07	5.06249e+07	3.50903e+07	5.95777e+07	2.22509e+07	4.86831e+07	2.5304e+07	2.36755e+07	2.20704e+07	3.97047e+07	4.77378e+07	9.29333e+07	3.72431e+07	1.17654e+07	1.30933e+08	2.35485e+07	50196707	1.80017e+07	2.17177e+07	2.05908e+07	2.12687e+07	1.68858e+08	2.60769e+08	1.62772e+08	1.04211e+08	1.12565e+08	9.09703e+07	5.87007e+07	8.0571e+07	7.21811e+07	6.48885e+07	3.41624e+07	6.10317e+07	7.86454e+07	8.05764e+07	1.88752e+08	1.17425e+08	3.53884e+08	1.36248e+08	1.58966e+08	8.44308e+07	6.63448e+07	8.71882e+07	1.01286e+08	1.73729e+08	2.4463e+07	147515110	1.9275e+08	1.12099e+08	1.67247e+08	5.16189e+07	6.03247e+07	4.15655e+07	1.28472e+08	7.63532e+07	3.02519e+08	1.28664e+08	1.80329e+08	169818257	109668766	8.70806e+07	1.70811e+08	9.64555e+07	1.66084e+08	3.68629e+08	1.24249e+08	9.37435e+07
Q9Y376	Calcium-binding protein 39	CAB39	CAB39L;CAB39;MO25	9.6962e+07	1.84507e+08	1.44496e+08	2.1133e+08	2.16785e+08	1.43746e+08	2.79123e+08	1.47427e+08	1.86913e+08	2.1834e+08	207862104	1.35686e+08	1.63265e+08	1.64386e+08	1.33532e+08	2.04385e+08	1.39459e+08	1.92174e+08	1.3506e+08	3.57254e+08	2.2394e+08	2.60251e+08	1.36343e+08	174576812	1.74104e+08	2.86422e+08	2.57651e+08	1.61479e+08	3.47667e+08	1.65618e+08	1.3443e+08	1.74002e+08	2.07456e+08	1.05403e+08	2.00949e+08	1.12857e+08	1.80538e+08	2.31375e+08	3.32449e+08	1.70468e+08	1.39011e+08	103791157	133198309	1.44765e+08	1.51544e+08	1.306e+08	1.03591e+08	1.30458e+08	1.30456e+08	3.22132e+08	1.57524e+08	1.76837e+08	1.05631e+08	1.92762e+08	6.60335e+07	9.89941e+07	1.47217e+08	1.30303e+08	1.49365e+08	6.79111e+07	2.15837e+08	1.05504e+08	8.38603e+07	1.22703e+08	1.22121e+08	1.42134e+08	244142736	1.23637e+08	7.38251e+07	3.82307e+08	9.38748e+07	117730849	7.95276e+07	179250118	1.22774e+08	7.76494e+07	2.14958e+08	162742168	2.06919e+08	1.26289e+08	2.11529e+08	1.81796e+08	1.53933e+08	1.60391e+08	1.36552e+08	148468403	1.01235e+08	103244650	1.32286e+08	215053808	1.88205e+08	2.00213e+08	3.72088e+08	2.13505e+08	1.93769e+08	1.68919e+08	1.2245e+08	1.70912e+08	1.78907e+08	1.98971e+08	8.62057e+07	1.85447e+08	2.18898e+08	1.96782e+08	1.99136e+08	2.59586e+08	1.43561e+08	1.06002e+08	2.14929e+08	2.11231e+08	221054785	1.85161e+08	1.98676e+08	2.15003e+08	1.67546e+08	1.6594e+08	1.34133e+08	2.09637e+08	220183910	2.34314e+08	1.864e+08	2.19626e+08
Q5VU97	VWFA and cache domain-containing protein 1	CACHD1	CACHD1	0	4.67775e+06	3.54839e+06	4.28159e+06	4.51663e+06	0	7.08111e+06	1.52302e+06	5.42396e+06	4.36669e+06	4.39189e+06	2.84059e+06	2.66449e+06	6.10338e+06	8.26692e+06	6.00967e+06	5.55457e+06	6.89776e+06	0	7.00959e+06	5.55813e+06	7.47273e+06	0	1.16142e+07	2.40725e+06	4.35196e+06	6.61628e+06	5.30608e+06	9.32727e+06	6.32777e+06	3.22971e+06	5.37948e+06	6.55421e+06	0	0	5.09e+06	4.76452e+06	4.40687e+06	8.51062e+06	4.09316e+06	6.06419e+06	1.68341e+06	1.5979e+06	618219	1.42787e+06	0	3.52291e+06	1.14181e+06	0	4.97075e+06	1.80012e+06	2.9236e+06	1.6029e+06	6.57597e+06	782775	1.08006e+06	464120	1.79565e+06	1.05321e+07	1.43275e+06	4.92804e+06	1.10231e+06	0	883292	0	2.21421e+06	4.34141e+06	0	0	8.79191e+06	0	0	1.13446e+06	3.66446e+06	0	0	5.8978e+06	6.12744e+06	10997171	0	6.6167e+06	4.76876e+06	0	5.29713e+06	0	0	0	1.10766e+06	3.98878e+06	4.81615e+06	5.00722e+06	6.06415e+06	7.76577e+06	7.39271e+06	1.13024e+06	919267	0	0	4.21322e+06	1.01701e+07	0	0	6.53535e+06	4.78318e+06	5.58825e+06	5.02974e+06	5.08932e+06	0	7.51133e+06	3.92675e+06	6.74094e+06	6.5584e+06	8.22867e+06	8.64172e+06	4.96489e+06	1.63528e+06	3.28325e+06	7.89733e+06	6.0745e+06	5.35571e+06	1.32646e+07	7.5169e+06
P54289	Voltage-dependent calcium channel subunit alpha-2/delta-1	CACNA2D1	CACNA2D2;WUGSC:H_DJ0560O14.1;CACNA2D1	3.15405e+07	3.08658e+07	3.41772e+07	4.40912e+07	4.72713e+07	3.65169e+07	3.62242e+07	5.52465e+07	3.05217e+07	2.9477e+07	3.46511e+07	2.78984e+07	3.27956e+07	3.11093e+07	3.26825e+07	1.95865e+07	2.14914e+07	3.70366e+07	1.69109e+07	4.65887e+07	6.72948e+07	2.98864e+07	4.27498e+07	1.53957e+07	4.98196e+07	6.92659e+07	4.79902e+07	1.76001e+07	2.15098e+07	3.04851e+07	29161897	2.67217e+07	1.99335e+07	39688395	6.22007e+07	1.1564e+07	2.28648e+07	2.44559e+07	2.72891e+07	1.61349e+07	3.16381e+07	3.75067e+07	7.49169e+06	3.70669e+07	3.44394e+07	2.51937e+07	6.05318e+07	3.21474e+07	5.20718e+07	3.95752e+07	4.34892e+07	5.7347e+07	3.94666e+07	2.84637e+07	1.83262e+07	1.63958e+07	2.63785e+07	2.05164e+07	3.76719e+07	5.83078e+07	2.21439e+07	4.73493e+07	2.0822e+07	5.19689e+07	2.9067e+07	3.70401e+07	3.19046e+07	2.10058e+07	2.72491e+07	3.34977e+07	1.98869e+07	1.40155e+07	2.99479e+07	4.19464e+07	3.0637e+07	2.48336e+07	3.16824e+07	2.5454e+07	2.11905e+07	2.3768e+07	2.55186e+07	3.85287e+07	2.75188e+07	3.80479e+07	2.88852e+07	3.9436e+07	3.01951e+07	8.88517e+07	5.37522e+07	2.31778e+07	4.78131e+07	4.43967e+07	3.04366e+07	2.93484e+07	3.58988e+07	1.93708e+07	2.88881e+07	3.51684e+07	2.57686e+07	4.02977e+07	2.15306e+07	3.86737e+07	3.81976e+07	3.70454e+07	4.25868e+07	3.51107e+07	2.28306e+07	1.46883e+07	4.13642e+07	3.51982e+07	4.59182e+07	2.4816e+07	2.69247e+07	3.97925e+07	3.62496e+07	3.76005e+07	4.91833e+07	4.82507e+07	5.27455e+07	2.84703e+07	6.09778e+07	2.99726e+07
Q9NY47	Voltage-dependent calcium channel subunit alpha-2/delta-2	CACNA2D2	CACNA2D2;CACNA2D1	1.5562e+07	6.68031e+07	3.60917e+07	5.85644e+07	4.81926e+07	4.43548e+07	5.09244e+07	4.44907e+07	3.46382e+07	5.92113e+07	6.04911e+07	2.51617e+07	5.04261e+07	5.40466e+07	2.91736e+07	4.45213e+07	3.5317e+07	4.3846e+07	3.3115e+07	5.37343e+07	5.7027e+07	5.24786e+07	2.89318e+08	4.39417e+07	4.12882e+07	6.97412e+07	7.2756e+07	3.52387e+07	3.71274e+07	4.4011e+07	3.77162e+07	3.64057e+07	5.02989e+07	3.07337e+07	4.14102e+07	3.46661e+07	3.96097e+07	5.27982e+07	4.35703e+07	4.1272e+07	5.32905e+07	3.19741e+07	3.67084e+07	3.43001e+07	2.8276e+07	2.7473e+07	3.5748e+07	2.95996e+07	3.63346e+07	6.24612e+07	3.53139e+07	4.58891e+07	2.95298e+07	5.15634e+07	2.28589e+07	2.24165e+07	3.68387e+07	3.6355e+07	4.67558e+07	2.91399e+07	5.50689e+07	3.55824e+07	8.60139e+06	3.01184e+07	3.54706e+07	3.54955e+07	5.27924e+07	2.26873e+07	2.49143e+07	6.42459e+07	1.98106e+07	2.43761e+07	1.90353e+07	4.88658e+07	2.38241e+07	1.73059e+07	5.75747e+07	4.60344e+07	5.67518e+07	3.14628e+07	7.11702e+07	5.60628e+07	3.30615e+07	5.81382e+07	3.39243e+07	4.83925e+07	4.77671e+07	5.29455e+07	4.49914e+07	4.81027e+07	6.3122e+07	4.66808e+07	1.1018e+08	6.46151e+07	31499488	4.15462e+07	3.41252e+07	4.61683e+07	4.08255e+07	4.69248e+07	12260207	3.75215e+07	5.44969e+07	5.46029e+07	8.14081e+07	5.30586e+07	3.70108e+07	1.62076e+07	5.52811e+07	5.30343e+07	5.70595e+07	4.82888e+07	5.03212e+07	5.74593e+07	5.64206e+07	4.0369e+07	242630520	6.0632e+07	7.01686e+07	6.23188e+07	4.81021e+07	4.26729e+07
K7EQE3	Cactin (Fragment)	CACTIN	CACTIN	0	0	0	909768	1.40332e+06	0	1.29068e+06	0	0	0	1.50054e+06	0	1.02996e+06	0	0	0	0	0	0	2.53993e+06	0	0	0	0	0	1.45779e+06	0	0	0	0	0	0	0	0	0	0	0	0	0	0	1.36848e+06	0	0	0	0	0	0	0	0	0	0	0	0	0	0	0	0	0	0	0	1.49396e+06	0	0	0	0	0	0	0	0	0	0	0	0	0	0	0	672479	0	0	0	813042	0	0	0	0	0	0	0	0	0	0	0	0	1.31598e+06	0	796179	0	0	664491	0	0	0	1.38942e+06	0	2.07874e+06	0	1.10555e+06	0	988199	0	4.41332e+06	0	0	884043	793405	0	0	2.68729e+06	782700	844850	977556	0
Q9HB71	Calcyclin-binding protein	CACYBP	CACYBP;APOA1	5.7198e+07	1.97483e+08	8.19958e+07	1.74824e+08	1.87616e+08	1.56719e+08	1.19007e+08	1.20198e+08	221270805	2.67823e+08	2.36312e+08	1.77523e+08	1.1365e+08	1.4689e+08	1.80784e+08	2.37097e+08	1.19807e+08	1.95292e+08	1.27818e+08	2.25642e+08	1.8402e+08	1.72512e+08	1.83876e+08	1.78796e+08	8.58801e+07	7.31807e+07	7.78422e+07	1.72739e+08	4.35655e+08	2.09378e+08	1.09639e+08	2.53333e+08	2.69083e+08	7.08021e+07	1.13642e+08	1.80991e+08	2.20092e+08	213869187	3.97551e+08	2.06579e+08	1.38298e+08	72800927	8.88019e+07	5.24801e+07	7.60816e+07	1.1343e+08	6.45666e+07	8.13494e+07	7.43189e+07	1.47722e+08	6.54725e+07	1.23099e+08	4.85319e+07	1.07308e+08	3.51444e+07	52556454	1.27187e+08	6.45556e+07	1.03492e+08	7.05373e+07	1.69625e+08	7.31456e+07	7.73882e+07	6.11771e+07	6.87782e+07	1.18272e+08	1.7795e+08	8.22455e+07	5.40794e+07	232960528	7.29932e+07	1.68608e+08	5.86215e+07	2.01405e+08	1.16184e+08	1.4052e+08	138360277	1.67807e+08	1.82619e+08	1.29755e+08	1.89248e+08	123863058	1.86499e+08	1.36315e+08	5.74935e+07	9.04657e+07	4.06316e+07	1.54847e+08	2.21294e+08	1.69041e+08	1.80902e+08	2.35744e+08	2.52023e+08	2.13031e+08	1.21307e+08	1.70927e+08	1.26326e+08	7.66991e+07	1.22328e+08	1.28334e+08	1.54987e+08	1.08808e+08	3.29529e+08	3.3144e+08	4.18687e+08	1.52423e+08	1.15141e+08	1.33121e+07	2.65274e+08	1.43744e+08	2.80758e+08	2.12149e+08	210930083	2.09139e+08	1.68062e+08	1.88041e+08	6.63845e+07	2.15484e+08	2.06881e+08	2.54752e+08	2.55604e+08	2.49817e+08
P27708	CAD protein	CAD	CPS1;CAD	1.28197e+08	2.52547e+08	9.39649e+07	1.47652e+08	1.53671e+08	1.4332e+08	1.46939e+08	123701867	1.98895e+08	2.33239e+08	1.78121e+08	1.55297e+08	1.53069e+08	1.36287e+08	1.71314e+08	2.13098e+08	1.83486e+08	3.08771e+08	1.3145e+08	1.84546e+08	9.98699e+07	1.4052e+08	2.22287e+08	2.29698e+08	1.50964e+08	1.05686e+08	9.70499e+07	1.88256e+08	3.57649e+08	1.71186e+08	1.35413e+08	3.55441e+08	3.00828e+08	1.20897e+08	1.15127e+08	1.83227e+08	2.01897e+08	2.66379e+08	318420339	218752987	2.44641e+08	1.12494e+08	1.11929e+08	1.09085e+08	1.37776e+08	9.75222e+07	1.14942e+08	1.42538e+08	1.16183e+08	2.59999e+08	1.47395e+08	2.03314e+08	1.08887e+08	1.25335e+08	1.02348e+08	1.12575e+08	1.48465e+08	8.83435e+07	1.31181e+08	9.37374e+07	2.01265e+08	1.06138e+08	108495764	1.34122e+08	1.23931e+08	1.10591e+08	2.01576e+08	1.0914e+08	1.49367e+08	2.16161e+08	1.17275e+08	1.14179e+08	1.14336e+08	1.20337e+08	1.56441e+08	1.31322e+08	2.32123e+08	1.29891e+08	2.33997e+08	1.23641e+08	1.2862e+08	1.40408e+08	1.49908e+08	1.32619e+08	99894041	9.41475e+07	8.99855e+07	1.4041e+08	2.43078e+08	196539175	1.82309e+08	1.73055e+08	2.13038e+08	1.21633e+08	1.31305e+08	1.26859e+08	1.14358e+08	8.5595e+07	1.22098e+08	1.769e+08	2.07182e+08	1.26345e+08	1.71779e+08	1.6954e+08	2.59127e+08	1.93844e+08	1.28059e+08	1.20687e+08	1.53945e+08	1.46932e+08	1.91216e+08	2.50119e+08	2.17942e+08	1.96995e+08	1.14233e+08	1.04336e+08	1.452e+08	1.89482e+08	2.50224e+08	2.29903e+08	267839475	1.77636e+08
X5D8W0	Cell adhesion molecule 1 isoform D (Fragment)	CADM1	CADM1;DKFZp686F1789	3.13219e+07	3.34837e+07	3.07866e+07	4.23698e+07	4.01421e+07	2.56442e+07	4.49314e+07	3.43841e+07	4.86017e+07	3.82803e+07	3.33767e+07	2.22539e+07	2.99635e+07	4.19074e+07	2.69798e+07	3.99326e+07	2.78756e+07	3.08908e+07	3.65895e+07	5.54768e+07	4.65417e+07	3.76025e+07	3.1977e+07	2.55792e+07	4.16436e+07	5.31346e+07	4.75708e+07	3.51793e+07	3.89644e+07	3.77625e+07	3.138e+07	3.25535e+07	4.12924e+07	2.16082e+07	3.18926e+07	3.03984e+07	3.47286e+07	3.43436e+07	4.65124e+07	3.87901e+07	4.68216e+07	1.95594e+07	1.89646e+07	2.35879e+07	3.13371e+07	2.36138e+07	3.41617e+07	2.88017e+07	2.73738e+07	4.87168e+07	3.66029e+07	3.20433e+07	2.98892e+07	4.43176e+07	2.07092e+07	2.83095e+07	2.74088e+07	3.2251e+07	4.04089e+07	2.05864e+07	2.7177e+07	2.89895e+07	2.35471e+07	2.21752e+07	2.39641e+07	3.49759e+07	5.53143e+07	2.5073e+07	8.66034e+06	4.78461e+07	2.27964e+07	2.31531e+07	2.58953e+07	3.93489e+07	1.81617e+07	2.01343e+07	5.47928e+07	5.09901e+07	3.28256e+07	5.02024e+07	4.84141e+07	4.15199e+07	3.68568e+07	5.09872e+07	4.28884e+07	5.24671e+07	3.6956e+07	5.59878e+07	4.60546e+07	4.05145e+07	5.17189e+07	7.90461e+07	5.10567e+07	4.01119e+07	3.91254e+07	4.25874e+07	3.00292e+07	5.12295e+07	3.82948e+07	2.76638e+07	2.76562e+07	3.38952e+07	4.37738e+07	4.51826e+07	6.52465e+07	4.23593e+07	3.68733e+07	2.49514e+07	3.20326e+07	5.7576e+07	5.8543e+07	3.49238e+07	3.39001e+07	4.34997e+07	4.1903e+07	3.30283e+07	5.47677e+07	4.32843e+07	7.42812e+07	6.12072e+07	7.35674e+07	2.79833e+07
A0A0C4DG09	Cell adhesion molecule 3 (Fragment)	CADM3	CADM3	0	732431	951494	635151	476833	0	0	5.24358e+06	0	2.76866e+06	0	0	0	0	0	0	0	0	0	798558	0	1.2554e+06	1.06795e+06	0	0	0	0	0	902799	0	0	1.478e+06	3.06432e+06	0	0	0	0	0	1.41324e+06	0	866105	1.05354e+06	0	738575	944784	0	0	0	1.53605e+06	1.25328e+06	0	0	1.04812e+06	0	0	0	0	0	0	0	0	0	0	820021	0	0	0	0	0	5.104e+06	0	0	0	0	0	0	0	0	1.14511e+06	0	0	663349	0	0	0	0	0	725280	0	0	972338	799622	0	0	1.02951e+06	1.23103e+06	0	0	0	0	0	0	0	0	0	0	0	0	816965	0	0	0	674252	0	0	455772	1.61411e+06	0	0	0	0	0
Q8NFZ8	Cell adhesion molecule 4	CADM4	CADM4	0	0	0	2.86158e+06	0	3.37806e+06	1.92138e+06	2.25177e+06	0	3.83054e+06	1.63968e+06	2.42511e+06	0	3.68247e+06	3.29885e+06	0	2.74218e+06	4.53477e+06	4.47609e+06	1.90006e+06	0	0	0	2.42897e+06	0	1.99775e+06	0	0	0	0	3.95514e+06	3.2241e+06	0	3.73831e+06	2.16605e+06	0	0	4.87209e+06	3.83271e+06	0	1.78082e+06	0	1.3333e+06	0	0	0	0	0	0	0	0	0	0	0	0	0	3.12402e+06	0	0	0	1.96848e+06	0	0	0	0	0	0	3.22876e+06	0	2.34834e+06	0	0	0	2.15782e+06	0	0	1.97915e+06	0	0	0	0	2.68762e+06	0	0	3.76704e+06	0	0	0	0	0	3.13523e+06	3.16149e+06	2.77301e+06	3.40871e+06	0	0	2.82604e+06	2.08842e+06	2.187e+06	2.29588e+06	0	1.30839e+06	0	2.91934e+06	3.07764e+06	2.01681e+06	1.99293e+06	0	2.61382e+06	0	0	0	2.34641e+06	0	2.87311e+06	2.77145e+06	2.93037e+06	0	5.1184e+06	3.70268e+06	5.2241e+06	3.92555e+06
F1T0E5	Calcium-dependent secretion activator 1	CADPS	CADPS2;CADPS	3.24304e+06	8.23627e+06	1.13328e+07	1.90189e+07	1.74951e+07	1.02754e+07	1.5624e+07	7.81516e+06	7.85329e+06	1.03168e+07	1.15112e+07	4.24722e+06	1.21382e+07	1.16928e+07	1.22875e+07	1.0075e+07	5.28899e+06	6.21902e+06	1.23477e+07	1.40639e+07	2.46175e+07	2.59249e+07	7.7012e+06	1.03511e+07	8.74607e+06	1.14943e+07	2.42511e+07	1.42991e+07	7.88138e+06	1.11266e+07	2.83222e+06	1.15131e+07	1.52114e+07	1.62356e+06	2.74575e+06	9.66017e+06	1.81279e+07	4.84713e+06	9.25167e+06	1.57685e+07	1.01238e+07	3.23391e+06	8.95091e+06	7.15717e+06	6.59603e+06	8.57318e+06	1.16477e+07	6.44353e+06	4.89684e+06	5.2051e+06	1.16943e+07	8.29e+06	3.25074e+06	8.77069e+06	1.5612e+06	2.85068e+06	4.82972e+06	5.82875e+06	8.55985e+06	4.11404e+06	6.92867e+06	4.94746e+06	1.20076e+06	3.59656e+06	3.39873e+06	5.14473e+06	1.39076e+07	5.97212e+06	1.56782e+06	7.09499e+06	1.11059e+07	7.49817e+06	2.40709e+06	1.03494e+07	2.66265e+06	7.32458e+06	1.28244e+07	1.2979e+07	1.48271e+07	3.57503e+06	1.61858e+07	9.29332e+06	1.00244e+07	1.67917e+07	7.94585e+06	6.8915e+06	7.56386e+06	6.60719e+06	4.54438e+06	6.04095e+06	1.28517e+07	1.51428e+07	1.47e+07	1.63512e+07	5.02464e+06	1.09522e+07	4.37522e+06	1.1186e+07	1.89102e+07	1.08135e+07	3.55138e+06	1.00109e+07	1.3089e+07	8.11722e+06	1.67479e+07	1.02518e+07	9.07879e+06	5.61245e+06	1.21017e+07	1.06683e+07	1.19747e+07	1.60837e+07	1.45867e+07	1.02346e+07	1.29567e+07	6.21425e+06	1.26751e+07	1.15577e+07	1.02274e+07	9.87378e+06	4.38972e+06	7.25328e+06
X5D8W6	Ca++-dependent secretion activator 2 isoform C (Fragment)	CADPS2	CADPS2;CADPS	1.74155e+07	0	0	1.67076e+06	819349	720224	0	0	1.72124e+07	8.25789e+06	9.65339e+06	1.34169e+07	0	0	0	850666	1.66051e+07	3.7967e+06	1.57368e+07	0	2.16162e+06	0	0	9.39242e+06	0	903592	921581	1.15872e+07	9.39692e+06	8.1724e+06	1.1704e+07	0	5.49056e+06	2.0241e+07	6.65803e+06	1.53382e+07	1.69093e+07	1.34708e+07	3.96118e+06	0	9.51643e+06	0	1.17895e+07	7.65149e+06	1.06007e+07	3.59474e+07	9.30198e+06	0	9.52336e+06	5.1308e+06	0	0	0	0	1.81184e+07	1.01271e+07	0	2.37599e+07	1.06964e+07	1.08192e+07	8.02751e+06	1.82728e+07	1.13648e+07	0	1.43853e+07	0	9.50702e+06	1.74931e+07	1.64984e+07	7.85855e+06	0	1.65678e+07	2.51544e+07	8.92545e+06	0	2.71107e+07	0	900249	7.79563e+06	0	0	747386	0	479574	0	0	0	0	0	0	0	1.58905e+06	0	0	0	0	521254	859980	0	0	2.00073e+07	0	0	0	5.33939e+06	881336	0	0	391823	623738	3.09309e+06	0	0	0	0	0	0	631371	0	2.70549e+06	618770	671258
Q13137	Calcium-binding and coiled-coil domain-containing protein 2	CALCOCO2	CALCOCO2	3.46399e+06	1.25149e+07	2.42921e+06	3.47404e+06	3.46093e+06	9.26792e+06	3.11336e+07	1.12058e+07	9.36098e+06	9.08074e+06	6.98075e+06	9.74363e+06	0	2.91495e+06	8.1414e+06	3.7872e+06	2.97839e+06	1.024e+07	6.45475e+06	0	3.65459e+06	1.87424e+06	2.49072e+06	1.74276e+07	840938	2.79826e+06	5.92937e+06	4.88784e+06	6.78182e+06	3.83263e+06	1.00686e+07	7.97205e+06	6.69588e+06	2.40825e+06	0	5.25773e+06	6.27484e+06	7.02497e+06	1.50932e+07	4.60005e+06	1.08331e+07	9.66602e+06	3.54742e+06	0	0	2.42979e+06	3.71546e+06	5.408e+06	2.46134e+06	7.53324e+06	1.47545e+06	9.7425e+06	3.27017e+06	9.94065e+06	3.22335e+06	6.0967e+06	4.71963e+06	3.86785e+06	7.77701e+06	4.89669e+06	1.61549e+07	0	3.93653e+06	6.74487e+06	8.46615e+06	1.05436e+07	5.4139e+06	2.40537e+06	1.97041e+06	6.42219e+06	2.53764e+06	8.32552e+06	2.56706e+06	6.92181e+06	5.90964e+06	2.24461e+06	1.18245e+07	6.88814e+06	8.12604e+06	7.25154e+06	9.27862e+06	6.26156e+06	3.87986e+06	1.10245e+07	3.19591e+06	3.29712e+06	1.10889e+06	1.2001e+07	1.26805e+07	9.25083e+06	6.20113e+06	8.5069e+06	1.24678e+07	6.44362e+06	6.3604e+06	5.84468e+06	4.20938e+06	2.8695e+06	7.13502e+06	1.1014e+07	6.54296e+06	9.1988e+06	2.24981e+06	3.77435e+06	6.89873e+06	1.8462e+07	0	5.66075e+06	8.21272e+06	5.75354e+06	5.68555e+06	8.05794e+06	1.12625e+07	5.24846e+06	6.62309e+06	0	1.77569e+06	7.29902e+06	1.44571e+07	6.93205e+06	7.68012e+06	3954672
Q16602	Calcitonin gene-related peptide type 1 receptor	CALCRL	CALCRL	4.41509e+07	2.27619e+07	7.52456e+07	2.45392e+07	2.81265e+07	4.19273e+07	2.3374e+07	4.11763e+07	3.2762e+07	1.0945e+07	1.44738e+07	2.49051e+07	2.8294e+07	3.02592e+07	3.21792e+07	2.55716e+07	4.28223e+07	3.29939e+07	4.35017e+07	1.55307e+07	3.58103e+07	2.10315e+07	2.51686e+07	1.39565e+07	5.04077e+07	3.97764e+07	4.81718e+07	2.69209e+07	9.73573e+06	2.58773e+07	4.26584e+07	1.99806e+07	1.46243e+07	4.0199e+07	2.92695e+07	2.71806e+07	1.53502e+07	7.86922e+06	1.48364e+07	2.812e+07	2.62073e+07	5.07891e+07	3.11613e+07	5.27958e+07	2.67708e+07	3.24332e+07	4.90601e+07	3.76312e+07	5.43575e+07	2.50534e+07	5.91985e+07	3.30244e+07	8.10628e+07	3.4717e+07	4.77509e+07	9.20894e+07	3.78219e+07	4.01257e+07	3.06096e+07	4.6856e+07	2.48959e+07	4.39677e+07	8.31536e+07	5.18743e+07	75038042	3.17427e+07	2.70641e+07	4.82199e+07	9.92653e+07	3.44719e+07	4.96945e+07	7.0028e+07	5.34895e+07	7.64326e+07	5.75123e+07	4.49142e+07	1.28011e+07	2.94662e+07	1.57887e+07	4.51929e+07	5.83546e+07	5.59062e+07	2.90705e+07	4.00896e+07	5.45971e+07	9.25741e+07	5.95917e+07	2.78894e+07	1.5833e+07	3.02212e+07	2.67085e+07	3.02546e+07	1.70766e+07	3.51609e+07	3.45934e+07	4.55659e+07	4.49948e+07	7.22653e+07	3.02712e+07	3.64099e+07	3.71335e+07	4.39471e+07	2.47269e+07	2.78256e+07	5.36851e+06	2.99518e+07	37761980	8.89118e+07	2.56075e+07	5.90076e+07	2.87778e+07	2.13559e+07	6.84885e+06	2.62347e+07	6.3846e+07	9.04083e+07	4.43178e+07	8.4383e+06	8.00438e+06	1.49269e+07	2.08314e+07	2.23646e+07
Q05682	Caldesmon	CALD1	DKFZp779D0769;DKFZp686P03208;CALD1	2.22574e+07	1.07479e+07	2.24648e+07	3.27056e+07	2.33326e+07	2.11032e+07	2.0361e+07	1.6153e+07	1.82957e+07	2.96772e+07	2.51489e+07	1.79493e+07	3.37669e+07	2.27661e+07	1.71753e+07	2.02587e+07	1.81937e+07	1.75788e+07	2.46197e+07	2.23964e+07	2.83521e+07	1.68654e+07	1.16255e+07	2.08979e+07	2.20326e+07	3.8828e+07	2.47429e+07	2.72633e+07	1.21653e+07	1.88631e+07	3.26237e+07	1.57318e+07	2.52025e+07	1.93563e+07	2.48012e+07	1.29961e+07	3.06241e+07	1.06302e+07	3.32642e+07	2.60786e+07	3.23846e+07	2.08376e+07	8.60111e+06	3.12181e+07	2.09936e+07	2.14616e+07	1.98685e+07	1.70899e+07	2.35568e+07	3.72736e+07	1.99825e+07	2.59036e+07	1.73662e+07	2.76802e+07	4.93238e+06	1.79849e+07	3.40314e+07	3.02071e+07	3.863e+07	1.54754e+07	2.18791e+07	1.56695e+07	1.16055e+07	1.7159e+07	1.3622e+07	2.4718e+07	1.90477e+07	1.95014e+07	4.12678e+06	1.43684e+07	1.75577e+07	2.50365e+07	8.78807e+06	1.70212e+07	1.22491e+07	1.60495e+07	2.27788e+07	2.45523e+07	1.54238e+07	2.37828e+07	2.36456e+07	2.93266e+07	2.75213e+07	2.10091e+07	3.04655e+07	2.30906e+07	2.71782e+07	3.27515e+07	2.84138e+07	2.89033e+07	3.45559e+07	1.79955e+07	4.63757e+07	3.38088e+07	2.40317e+07	2.22578e+07	2.22911e+07	2.26938e+07	2.62449e+07	2.91184e+07	2.21208e+07	2.45579e+07	4.13479e+07	3.72423e+07	2.04959e+07	2.92657e+07	2.2998e+07	1.74866e+07	1.94048e+07	2.20129e+07	1.97148e+07	1.58184e+07	2.53925e+07	3.04433e+07	2.55317e+07	2.39501e+07	1.94674e+07	2.6534e+07	1.13087e+07	2.23662e+07	3.44728e+07	1.79939e+07
E7EX44	Caldesmon	CALD1	DKFZp779D0769;DKFZp686P03208;CALD1	0	5.72923e+06	0	0	857024	0	0	583839	0	2.33206e+06	0	1.97085e+06	1.18046e+06	1.71639e+06	0	0	0	0	3.52195e+06	1.13292e+06	1.27679e+06	1.77621e+06	1.14556e+07	2.72537e+06	842856	0	0	1.44241e+06	4.38612e+06	0	0	2.1513e+06	4.96041e+06	0	4.2808e+06	2.42383e+06	0	0	4.26783e+06	3.75973e+06	2.78503e+06	2.83696e+06	0	1.61428e+06	930810	1.3065e+06	2.33811e+06	1.6795e+06	0	1.03936e+06	1.01674e+06	1.18288e+06	0	1.62185e+06	0	0	1.54453e+06	1.93272e+06	1.61804e+06	0	1.52987e+06	0	0	1.8024e+06	0	2.94428e+06	4.8183e+06	2.35133e+06	0	1.38389e+06	805092	1.73922e+06	1.35906e+06	1.6153e+06	0	0	1.60412e+06	0	1.30887e+06	0	1.14627e+06	841866	1.03722e+06	0	783829	850676	0	0	1.64795e+06	3.19423e+06	1.37058e+06	0	1.16845e+06	0	0	964210	0	0	0	2.78035e+06	0	0	1.00762e+06	1.25389e+06	1.09516e+06	716684	0	0	0	0	0	3.64953e+06	1.07658e+06	0	0	0	0	0	0	0	1.58646e+06	927349
A0A140VKA0	Caldesmon 1, isoform CRA_i	CALD1	DKFZp779D0769;DKFZp686P03208;CALD1	0	1.52557e+07	0	0	0	0	0	1.50424e+06	0	4.09381e+06	0	1.73556e+06	0	0	0	0	0	0	0	15988882	0	0	0	0	0	0	0	0	5.6812e+06	0	0	0	0	0	0	0	6.96516e+06	0	0	0	0	0	0	0	0	0	0	0	3.45785e+06	0	0	1.61551e+06	0	6.54556e+06	0	0	0	0	0	0	1.21484e+07	0	0	0	0	1.77895e+06	0	0	0	0	0	1.70981e+06	0	0	0	0	1.50783e+07	0	7.21698e+06	0	0	0	0	0	0	0	0	9.6987e+06	1.66351e+07	0	5.94767e+06	0	0	0	0	0	0	0	3.23759e+06	3.9168e+06	0	0	0	1.03371e+06	2.85993e+07	0	812149	239464	0	0	4.67092e+06	1.8608e+07	6.52967e+06	0	0	0	0	1.0646e+07	0	1.0026e+06	1.0965e+06	306884
C9JE79	Caldesmon (Fragment)	CALD1	CALD1	0	0	0	0	0	0	0	0	0	0	0	0	0	0	0	0	0	0	0	0	0	0	0	0	0	0	0	0	0	0	0	0	0	0	0	0	0	0	0	0	0	0	0	0	0	0	0	0	0	0	0	0	0	0	0	0	0	0	0	0	0	0	0	0	0	0	0	0	0	0	0	0	0	0	0	0	0	0	0	0	0	0	0	0	0	0	0	0	0	0	0	0	0	0	0	0	0	0	0	0	0	0	0	0	0	0	0	0	0	0	0	0	0	0	0	0	0	1.44979e+06	0	0	2.23924e+06	0
Q8N5C1	Calcium homeostasis modulator protein 5	CALHM5	CALHM5	0	466669	6.13867e+06	1.46753e+06	6.48835e+06	6.27113e+06	3.71061e+06	4.83497e+06	1.28393e+06	738446	3.64519e+06	3.28396e+06	2.5494e+06	2.81869e+06	2.60036e+06	4.33105e+06	4.90463e+06	4.14971e+06	796304	6.58078e+06	5.57665e+06	1.36248e+06	0	847640	3.89409e+06	2.35853e+06	3.60866e+06	888480	1.00148e+06	1.96233e+06	874384	0	786494	0	1.37851e+06	2.74672e+06	0	1.76884e+06	0	3.03391e+06	0	2.6346e+06	371242	0	7.17072e+06	1.09765e+06	0	2.33292e+06	3.11065e+06	1.93257e+06	0	4.7428e+06	3.86771e+06	0	0	1.77488e+06	1.78705e+06	539874	2.81026e+06	3.65233e+06	0	2.58103e+06	0	0	441173	0	1.0863e+06	930168	0	0	956484	2.03054e+06	0	0	575082	356221	4.26439e+06	6.5442e+06	1.10935e+06	2.66742e+06	8.89623e+06	5.73687e+06	3.27461e+06	5.83744e+06	7.18694e+06	7.77862e+06	5.92577e+06	0	267898	1.69915e+06	463919	0	362882	6.29004e+06	1.50341e+06	2.03021e+06	6.00944e+06	9.83461e+06	5.27679e+06	895528	2.48971e+06	3.98941e+06	1.82715e+06	0	0	2.97607e+06	4.76459e+06	5.80429e+06	4.50448e+06	3.91226e+06	487877	2.14492e+06	4.6338e+06	3.42817e+06	6.23911e+06	9.06121e+06	0	910612	1.31697e+06	3.27162e+06	3.62501e+06	576560
Q5R3K3	Calcium homeostasis modulator protein 6	CALHM6	CALHM6	0	0	0	0	0	0	0	0	0	0	0	0	0	0	0	0	0	0	1.21534e+06	0	1.04242e+06	638410	0	0	0	0	829639	0	919946	0	729532	0	0	0	0	0	0	0	2.01111e+06	0	0	0	0	0	0	0	0	0	0	875243	0	0	0	807874	619701	1.01789e+06	0	0	0	0	910604	0	0	0	0	0	0	0	0	0	0	0	0	0	0	0	0	0	0	0	0	0	0	0	0	0	0	1.3189e+06	0	0	0	0	0	0	0	0	0	0	0	677045	0	0	0	0	0	0	0	0	0	0	0	0	0	0	0	0	1.18548e+06	0	0	0	0	839633
P27482	Calmodulin-like protein 3	CALML3	CALML3;CALM2;CALM3;TNNC2;CALM1	0	0	0	2.82996e+06	0	0	0	878663	0	0	3.4571e+06	0	0	0	0	0	0	0	2.57585e+06	0	0	0	2.16021e+06	0	2.2479e+06	0	0	0	1.40527e+07	0	0	0	0	0	0	0	0	0	890424	0	3.29371e+06	0	0	0	1.5685e+06	0	0	0	0	1.28298e+06	0	0	0	0	0	0	1.48024e+06	0	0	0	3.52536e+06	0	0	0	0	0	0	0	0	2.53888e+07	0	0	0	0	0	0	0	0	0	0	0	0	0	0	0	1.69857e+06	0	0	0	0	0	0	0	0	0	1.18272e+07	0	0	0	0	0	0	0	0	0	0	0	1.21421e+06	0	0	0	0	0	0	0	2.09524e+06	0	1.79112e+06	0	0	0	0
K7EJB9	Calreticulin (Fragment)	CALR	HEL-S-99n;CALR	2.73148e+06	683737	1.36377e+06	2.09458e+06	1.85296e+06	2.06865e+06	2.63835e+06	3.68195e+06	1.83273e+06	502870	0	0	0	0	0	1.26208e+06	1.55944e+06	1.77454e+06	0	2.58061e+06	3.47832e+06	1.80459e+06	5.44996e+06	969949	4.65423e+06	6.0646e+06	3.25232e+06	967771	931464	0	2.32065e+06	1.36894e+06	0	1.57668e+06	6.14719e+06	0	0	1.91784e+06	694609	0	0	2.47613e+06	3.41905e+06	3.42352e+06	3.07101e+06	983434	2.20381e+06	4.47492e+06	3.12437e+06	2.8579e+06	2.50853e+06	3.04111e+06	3.9402e+06	1.93749e+06	8.10408e+06	3.80059e+06	1.63518e+06	2.50094e+06	1.88463e+06	3.08364e+06	0	3.40212e+06	4.85431e+06	2.8452e+06	3.19498e+06	1.96626e+06	0	1.61931e+06	1.05273e+07	2.35154e+06	3.57618e+06	1.15496e+06	3.77933e+06	2.21915e+06	3.98815e+06	2.72457e+06	1.82463e+06	1.28004e+06	1.06998e+06	2.01428e+06	2.0743e+06	2.06042e+06	2.12107e+06	2.95079e+06	3.58083e+06	3.035e+06	2.26909e+06	3.7265e+06	2.81701e+06	1.82229e+06	0	2.64062e+06	2.40431e+06	0	3.52246e+06	3.66459e+06	1.58843e+06	2.53525e+06	1.8125e+06	4.755e+06	1.35749e+06	3.39117e+06	0	651223	0	3.47937e+06	1.75276e+06	5.19119e+06	1.4719e+06	2.04113e+06	1.70427e+06	0	0	2.29349e+06	2.09051e+06	0	7.39788e+06	0	0	1.17387e+06	2.8363e+06	0
O43852	Calumenin	CALU	CALU	5.9355e+06	8.12336e+07	3.00027e+07	4.15854e+07	4.12424e+07	6.28267e+07	3.32723e+07	3.69783e+07	3.2761e+07	9.69429e+07	5.73584e+07	8.33903e+07	2.23821e+07	3.3653e+07	4.8278e+07	6.33848e+07	2.39853e+07	4.0975e+07	1.43785e+07	6.07568e+07	2.6033e+07	6.09779e+07	1.46376e+08	6.39212e+07	2.50051e+07	3.47989e+07	3.62837e+07	5.81845e+07	4.55296e+07	4.14042e+07	3.06464e+07	3.43681e+07	4.70992e+07	7.63578e+06	1.61416e+07	3.07993e+07	4.08009e+07	5.1404e+07	8.5751e+07	5.29343e+07	1.48744e+07	9.13122e+06	1.61641e+07	1.10695e+07	1.66716e+07	1.35231e+07	1.15131e+07	2.30737e+07	6.38366e+06	3.17348e+07	9.285e+06	2.87198e+07	7.37215e+06	2.10228e+07	3.78647e+06	9.97925e+06	4.17885e+07	9.82138e+06	3.21985e+07	1.05865e+07	5.08415e+07	7.06349e+06	5.60252e+06	5.35156e+06	9.56279e+06	1.48811e+07	3.15432e+07	9.4687e+06	2.36596e+06	2.345e+07	7.33597e+06	9.73244e+06	3.19007e+06	1.2758e+07	1.3744e+07	5.03167e+06	3.62098e+07	2.46727e+07	6.99568e+07	1.6378e+07	3.1001e+07	1.49533e+07	2.46214e+07	1.9092e+07	2.27638e+07	2.96615e+07	6.44305e+06	5.94961e+07	1.0036e+08	5.11776e+07	4.23122e+07	5.61135e+07	5.24579e+07	7.58285e+07	4.70831e+07	4.79932e+07	2.08908e+07	2.66014e+07	3.69216e+07	2.69073e+07	1.73956e+07	1.72475e+07	6.15141e+07	3.38277e+07	1.05645e+08	4.68682e+07	2.99735e+07	8.15453e+06	2.93496e+07	3.04287e+07	9.08469e+07	1.21095e+08	1.02859e+08	8.26202e+07	2.84244e+07	2.17872e+07	1.2245e+07	5.24808e+07	3.96273e+07	3.62925e+07	7.83975e+07	1.28381e+08
A0A024R755	Calumenin	CALU	CALU	0	4.55444e+06	0	1.52839e+07	5.51533e+06	1.52083e+06	2.10944e+06	0	0	1.50499e+07	9.35098e+06	1.47233e+07	6.67356e+06	4.62316e+06	2.99637e+06	1.34878e+07	1.72997e+06	3.72554e+06	9.32649e+06	1.41448e+07	1.92207e+06	3.54875e+06	3.23694e+07	1.15083e+07	2.85551e+06	2.94106e+06	2.15426e+06	1.53555e+07	7.64944e+06	5.08428e+06	0	9.36769e+06	2.18269e+07	2.58718e+06	9.02367e+06	9.55489e+06	9.10177e+06	6.29151e+06	8.92507e+06	9.52314e+06	5.49818e+06	4.27903e+06	2.14642e+06	7.26791e+06	4.74263e+06	4.23143e+06	10390318	1.00956e+07	3.63722e+06	6.21978e+06	9.33705e+06	8.37121e+06	5.61271e+06	5.51038e+06	0	0	5.66514e+06	7.83606e+06	9.49244e+06	2.42163e+06	1.42713e+07	0	3.54085e+06	3.90589e+06	0	4.84778e+06	3.61445e+06	9.14737e+06	0	1.2601e+07	0	3.91001e+06	0	3.7794e+06	4.8986e+06	2.84438e+06	4.812e+06	2.40786e+06	1.29034e+07	436316	3.65742e+06	2.20447e+06	8.23649e+06	2.57741e+06	1.00076e+06	1.19826e+06	0	8.05732e+06	3.164e+07	6.13701e+06	4.29777e+06	3.44832e+06	3.70637e+06	4.68012e+06	1.92609e+06	832454	1.60977e+06	700747	1.69341e+06	3.93667e+06	926117	2.55236e+06	1.04009e+07	5.37157e+06	1.67065e+07	1.89184e+06	3.45404e+06	6.96761e+06	4.7789e+06	478116	1.20836e+07	2.49356e+07	3.01088e+07	5.00238e+06	1.27228e+06	878973	3.78657e+06	1.2733e+07	5.77232e+06	6.15487e+06	1.93319e+07	1.12811e+07
B0YIY3	Calcium/calmodulin-dependent protein kinase I, isoform CRA_a	CAMK1	CAMK1;CAMK1D	1.11114e+06	1.40332e+06	4.89465e+06	2.51885e+06	1.05908e+07	9.74686e+06	2.72728e+06	1.48275e+06	2.09534e+06	1.8674e+06	3.01498e+06	4.39979e+06	0	1.81842e+06	0	910231	0	0	0	4.7087e+06	3.22573e+06	3.13809e+06	4.24411e+06	957415	9.54222e+06	1.81354e+06	1.3038e+07	1.69831e+06	0	798296	0	4.59787e+06	951368	1.25218e+06	0	2.84243e+06	3.28002e+06	1.21888e+06	0	0	4.65351e+06	1.48529e+06	853386	6.11759e+06	2.34153e+06	0	3.25919e+06	4.35041e+06	3.80215e+06	0	1.68906e+06	2.30834e+06	2.30365e+06	6.59732e+06	0	632006	0	5.61394e+06	4.47051e+06	3.52113e+06	1.32802e+06	619216	0	0	2.29466e+06	2.52828e+06	4.99433e+06	4.82039e+06	3.28238e+06	0	2.66119e+06	7.85072e+06	0	8.29061e+06	3.93121e+06	0	5.41458e+06	3.84479e+06	0	2.411e+06	5.17594e+06	5.35316e+06	530927	2.36618e+06	5.7766e+06	1.03153e+07	0	8.53845e+06	1.16107e+06	812828	3.88614e+06	1.84366e+06	0	4.0831e+06	3.84323e+06	5.69764e+06	7.33792e+06	1.03324e+07	1.49806e+06	0	3.68075e+06	5.76212e+06	7.07591e+06	3.72027e+06	2.97537e+06	5.50652e+06	0	0	4.7164e+06	7.94595e+06	4.82656e+06	2.26841e+06	3.78347e+06	4.01345e+06	3.93505e+06	1.30118e+07	6.01665e+06	5.91578e+06	1.95015e+06	3.25804e+06	2.11405e+06	2.0221e+06
Q8IU85	Calcium/calmodulin-dependent protein kinase type 1D	CAMK1D	CAMK1;CAMK1D	4.19034e+06	6.76699e+06	3.5104e+06	7.70448e+06	6.01015e+06	6.61601e+06	1.40509e+07	3.041e+06	2.68305e+07	2.08946e+07	1.23779e+07	3.68438e+07	8.16222e+06	4.81604e+06	2.70556e+07	1.87565e+07	9.97203e+06	1.23964e+07	7.3053e+06	8.75819e+06	9.42949e+06	3.85248e+06	1.31529e+07	3.32654e+06	1.90414e+07	1.74347e+07	6.27642e+06	5.64019e+06	1.40939e+07	5.44586e+06	1.75347e+07	8.64904e+06	1.24106e+07	6.10677e+06	7.82353e+06	6.72278e+06	3.93431e+06	7.83183e+06	1.25216e+07	3.92674e+06	5.28068e+06	2.36483e+06	8.57224e+06	3.94103e+06	4.7518e+06	3.20039e+06	9.23804e+06	1.41976e+06	7.74227e+06	3.40552e+07	8.22659e+06	2.54085e+06	5.81872e+07	5.70711e+06	2.61267e+07	5.55419e+07	4.19546e+07	3.33169e+06	6.23176e+06	3.86977e+07	4.53782e+06	2.65027e+07	3.07158e+07	3.65293e+07	2.99715e+07	6.61668e+06	1.0698e+07	6.91913e+06	3.13724e+07	1.50819e+07	7.77443e+06	6.40029e+07	4.96238e+07	4.07721e+07	3.18625e+07	1.36319e+07	8.38598e+06	6.59707e+06	1.09122e+07	2.26514e+06	7.61024e+06	2.79992e+06	6.00362e+06	6.41408e+06	3.28969e+06	4.66459e+06	1.20671e+06	4.91479e+06	1.07193e+07	1.72062e+07	2.37545e+07	5.41308e+06	1.95235e+07	6.20762e+06	7.2948e+06	6.58446e+06	9.34936e+06	5.51994e+06	5.12527e+06	9.95775e+06	327609773	1.56741e+07	1.0554e+07	8.41253e+06	1.23613e+07	5.27222e+06	3.98123e+06	7.39113e+06	4.57094e+06	7.55756e+06	1.29498e+07	1.26413e+07	1.50341e+07	9.6316e+06	5.63887e+06	5.03874e+06	1.47257e+07	1.01534e+07	2.6397e+07	1.34247e+07	1.2734e+07	8.76714e+06
E9PBG7	Calcium/calmodulin-dependent protein kinase	CAMK2D	CAMK2D;CAMK2G;CAMK2A;CAMK2B	1.2922e+07	2.00767e+07	3.26349e+06	9.33158e+06	1.25931e+07	4.72444e+06	1.90506e+07	9.76387e+06	7.62659e+06	2.50195e+07	1.88315e+07	1.09463e+07	1.4629e+07	1.31492e+07	1.32032e+07	1.32141e+07	5.42508e+06	8.57494e+06	8.11743e+06	10403204	1.06949e+07	1.99262e+07	1.97696e+07	1.86375e+07	3.83348e+06	7.43738e+06	6.58234e+06	2.57266e+07	3.3113e+07	1.9134e+07	6.8786e+06	1.94561e+07	3.64877e+07	4.97807e+06	6.61693e+06	1.89262e+07	2.81156e+07	4.22352e+07	3.95266e+07	1.85568e+07	2.12336e+07	5.5253e+06	1.9242e+07	1.30757e+07	9.7829e+06	1.10086e+07	6.54397e+06	1.14918e+07	8.61654e+06	1.32755e+07	3.70274e+06	8.38125e+06	3.51128e+06	1.70817e+07	3.71908e+06	1.17163e+07	1.71493e+07	4.30797e+06	8.55824e+06	1.02362e+07	1.78382e+07	5.7473e+06	7.32074e+06	5.95596e+06	3.62856e+06	1.37064e+07	1.32557e+07	7.82237e+06	1.16903e+06	1.39789e+07	3.66591e+06	4.28679e+06	3.60312e+06	6.72522e+06	5.77865e+06	2.01024e+06	1.46562e+07	1.23854e+07	2.47691e+07	1.16598e+07	6.04159e+06	7.62052e+06	1.30895e+07	9.27058e+06	8.86509e+06	3.51738e+06	6.31508e+06	5.40579e+06	1.23532e+07	1.1232e+07	1.12775e+07	1.22237e+07	1.61204e+07	9.30293e+06	1.65056e+07	7.69176e+06	4.24105e+06	4.57191e+06	1.39203e+07	1.60172e+07	1.26652e+07	1.1171e+07	1.61557e+07	1.68336e+07	1.96421e+07	1.98253e+07	2.15209e+07	2.0124e+06	8.75242e+06	1.00876e+07	2.06571e+07	1.89701e+07	2.00699e+07	2.18995e+07	9.37621e+06	4.04841e+06	7.35575e+06	1.87501e+07	1.75738e+07	2.06737e+07	2.04487e+07	2.38086e+07
Q5SWX3	Calcium/calmodulin-dependent protein kinase	CAMK2G	CAMK2D;CAMK2G;CAMK2A;CAMK2B	2.16845e+06	4.90018e+06	4.34052e+06	9.25723e+06	6.18169e+06	2.36409e+06	3.39143e+06	2.92215e+06	1.14031e+07	5.78265e+06	1.75781e+06	4.36339e+06	6.37942e+06	4.00628e+06	6.54665e+06	4.12265e+06	2.17688e+06	2.64401e+06	3.4017e+06	6.15761e+06	9.98719e+06	6.70681e+06	4.82181e+06	3.33511e+06	3.37541e+06	5.70451e+06	7.27413e+06	7.2365e+06	1.05671e+07	7.39164e+06	1.23639e+06	4.59025e+06	4.22211e+06	989450	7.1892e+06	2.41155e+06	3.98434e+06	1.34898e+06	1.45063e+07	6.95312e+06	9.53758e+06	1.2736e+06	2.89034e+06	6.25315e+06	5.11211e+06	3.30594e+06	3.1679e+06	6.14791e+06	3.79298e+06	1.17726e+07	3.05161e+06	6.73622e+06	2.14703e+06	3.51642e+06	950407	4.22319e+06	2.18902e+06	0	6.56665e+06	6.36127e+06	7.74923e+06	1.46375e+06	0	4.6594e+06	2.25829e+06	4.12332e+06	6.28785e+06	4.62276e+06	1.35681e+06	1.08405e+07	1.21402e+06	1.17338e+06	1.33315e+06	3.249e+06	1.90308e+06	1.51716e+06	5.43328e+06	2.71919e+06	3.9398e+06	1.73823e+06	4.36429e+06	3.17133e+06	4.98445e+06	7.12105e+06	1.16582e+06	2.77106e+06	946616	4.46573e+06	2.23687e+06	3.42469e+06	3.94772e+06	9.80386e+06	6.94266e+06	9.79024e+06	2.53605e+06	5.05306e+06	1.91105e+06	3.37728e+06	3.17503e+06	5.25761e+06	3.9162e+06	4.13645e+06	6.85161e+06	4.19001e+06	7.41815e+06	5.21198e+06	3.66705e+06	969888	7.17107e+06	3.82385e+06	7.10176e+06	7.52046e+06	5.38713e+06	5.2422e+06	6.83766e+06	2.59821e+06	2.96774e+06	2.90216e+06	2.1836e+06	8.00397e+06	4.13231e+06	2.19585e+06
Q08AD1	Calmodulin-regulated spectrin-associated protein 2	CAMSAP2	CAMSAP2	0	1.38908e+06	34985.1	0	1.27959e+06	0	0	129849	1.06951e+06	767339	0	640714	0	1.46662e+06	0	1.25313e+06	0	766541	2.11205e+06	1.34255e+06	997057	822401	0	881218	664747	0	0	1.62383e+06	4.20068e+06	0	2.08762e+06	0	0	583328	0	0	0	363108	385531	0	0	0	0	0	0	0	0	2.98032e+06	0	1.03054e+06	0	946540	755413	710205	0	0	0	0	1.49328e+06	1.06341e+06	0	1.39696e+06	2.3139e+06	0	0	1.84333e+06	1.89177e+06	1.66717e+06	0	0	0	0	1.63243e+06	0	605942	1.06103e+06	1.02148e+06	1.64528e+06	446157	1.62198e+06	1.00481e+06	95677.6	674640	0	0	0	1.04646e+06	1.41105e+06	1.36246e+06	1.88138e+06	0	796924	1.61239e+06	541443	1.10735e+06	0	1.54256e+06	0	2.05392e+06	137161	0	531837	0	1.73189e+06	0	717624	994875	0	0	0	502481	1.8972e+06	137517	847285	0	0	0	153147	0	0	4.5465e+06	1.21143e+06
Q9P1Y5	Calmodulin-regulated spectrin-associated protein 3	CAMSAP3	CAMSAP3;hCG_2004001	1.0425e+07	0	4.23109e+06	945084	356229	498541	0	0	459365	0	345118	7.0167e+06	0	0	8.38645e+06	1.12562e+06	860768	0	0	1.83727e+06	0	0	0	0	0	0	0	0	1.66771e+06	7.89227e+06	0	4.13822e+06	0	0	0	0	5.77093e+06	4.57437e+06	0	4.21497e+06	7.29992e+06	3.18408e+06	3.23451e+06	2.21834e+06	0	0	0	0	0	0	0	0	0	0	0	0	0	0	0	0	6.16867e+06	0	0	0	0	0	3.67725e+06	0	0	4.29867e+06	0	0	0	0	6.15873e+06	0	3.48101e+06	3.92988e+06	0	4.08182e+06	617027	536824	2.39213e+06	2.84904e+06	0	3.64801e+06	0	1.16441e+06	2.03075e+06	0	689514	4.14323e+06	3.61122e+06	4.56179e+06	2.60982e+06	3.39593e+06	0	897535	1.33384e+06	2.20825e+06	0	2.06756e+06	529955	1.36363e+06	598831	2.76848e+06	3.03143e+06	0	829424	435382	3.37031e+06	0	1.95222e+06	1.80216e+06	0	3.13931e+06	0	789130	1.86575e+06	0	1.58136e+06	715731
Q86VP6	Cullin-associated NEDD8-dissociated protein 1	CAND1	CAND2;CAND1	4.07302e+08	310720688	3.47347e+08	5.00566e+08	3.28682e+08	5.08804e+08	4.12617e+08	5.87841e+08	5.98838e+08	2119046667	3.59029e+08	3.58833e+08	2.41104e+08	4.00848e+08	3.86944e+08	3.5078e+08	2.5982e+08	4.61714e+08	3.87541e+08	5.03414e+08	4.5629e+08	4.95435e+08	4.18404e+08	3.79026e+08	3.63339e+08	4.5521e+08	5.27411e+08	3.13274e+08	5.38522e+08	3.51456e+08	3.6699e+08	3.47677e+08	4.40483e+08	392967729	5.99184e+08	2.39414e+08	2.71395e+08	3.69344e+08	4.43756e+08	3.89108e+08	3.48801e+08	2.79372e+08	3.24945e+08	3.60477e+08	3.37612e+08	2.82967e+08	3.01695e+08	3.14945e+08	3.28018e+08	3.53318e+08	3.22719e+08	2.62195e+08	2.27169e+08	3.3514e+08	1.62501e+08	2.15711e+08	2.6322e+08	2.61761e+08	3.46388e+08	2.35101e+08	3.6755e+08	2.83268e+08	2.11185e+08	3.06034e+08	4.22454e+08	3.00615e+08	4.63863e+08	225079647	3.64306e+08	3.58998e+08	3.10499e+08	2.57613e+08	2.20645e+08	3.60707e+08	4.3681e+08	2.7589e+08	3.31423e+08	3.71579e+08	3.95712e+08	3.08683e+08	4.16187e+08	4.80253e+08	3.75676e+08	4.30238e+08	3.41477e+08	4.12582e+08	3.61904e+08	4.51837e+08	4.28211e+08	303224491	6.12536e+08	436044378	5.64791e+08	3.88834e+08	3.8031e+08	3.69562e+08	3.44828e+08	3.45338e+08	3.13671e+08	3.44934e+08	2.60874e+08	352195520	4.30765e+08	4.32484e+08	4.67761e+08	4.4051e+08	334469936	1036996226	451584140	3.76025e+08	5.37371e+08	3.59955e+08	4.5709e+08	4.10194e+08	4.34838e+08	2.87611e+08	3.69564e+08	3.69956e+08	4.58196e+08	4.16093e+08	6.64327e+08	5.29841e+08
A0A024R8U8	Calcium activated nucleotidase 1, isoform CRA_b	CANT1	CANT1	0	9.20453e+06	4.84907e+06	941779	0	845679	1.792e+06	1.55318e+06	3.92194e+06	8.08759e+06	3.35646e+06	3.51597e+06	1.2124e+07	1.0174e+07	3.36903e+06	3.11102e+06	4.21724e+06	2.25191e+06	6.76929e+06	4.32782e+06	507940	1.83447e+06	5.81984e+06	3.5688e+07	1.41577e+06	3.62954e+06	0	2.00678e+06	4.58852e+06	4.62123e+06	0	1.26269e+07	2.35703e+06	1.71906e+06	0	1.89763e+06	579920	1.56965e+06	570424	955532	0	5.86675e+06	603921	0	5.44171e+06	3.38698e+06	4.91402e+06	2.28348e+06	7.17715e+06	1.94156e+06	4.95194e+06	2.66784e+06	1.34625e+06	0	6.29046e+06	5.38435e+06	2.47229e+06	7.54501e+06	1.6094e+06	6.48821e+06	972448	3.57292e+06	4.21778e+06	2.14554e+06	3.07631e+06	5.07981e+06	5.19795e+06	840958	5.19373e+06	2.90115e+06	6.51141e+06	2.73582e+06	8.25847e+06	5.20943e+06	6.05093e+06	3.77709e+06	6.36557e+06	8.21777e+06	4.2445e+06	1.129e+07	1.47451e+06	4.06159e+06	985073	4.46526e+06	1.10364e+06	0	0	5.31028e+06	7.65084e+06	9.2464e+06	2.72643e+06	4.87005e+06	7.69298e+06	720267	3.04334e+06	5.55729e+06	5.17643e+06	0	2.1881e+06	2.28054e+06	1.92246e+06	1.73305e+06	915995	3.58918e+06	8.43839e+06	3.88591e+06	5.27524e+06	7.73562e+06	2.89295e+06	881722	8.81719e+06	6.41074e+06	7.03125e+06	5.23903e+06	451351	0	1.14791e+07	2.18204e+06	4.02135e+06	2.65629e+06	1.44502e+07	1.79428e+07
P27824	Calnexin	CANX	CANX	2.25982e+08	1029333885	5.05413e+08	7.17385e+08	5.855e+08	592495932	6.82742e+08	9.90368e+08	9.21536e+08	9.46108e+08	1147276957	8.46597e+08	2094347818	8.86973e+08	7.48206e+08	8.79486e+08	5.88591e+08	8.19622e+08	6.03393e+08	5.83519e+08	4.97058e+08	798828867	1022497969	9.64014e+08	3.6828e+08	6.28541e+08	5.5295e+08	8.5902e+08	6.42337e+08	8.41777e+08	1251922847	652042425	1300134405	6.75233e+08	9.93413e+08	1234548006	1460641928	1228064631	7.45302e+08	1356986298	1196592818	3.72574e+08	1082474096	6.85925e+08	3.88984e+08	1019784818	5.44714e+08	3.23216e+08	519513087	6.38526e+08	1103241755	5.87171e+08	4.71952e+08	8.58171e+08	1.5314e+08	3.17189e+08	7.02581e+08	9.37105e+08	6.24427e+08	3.11478e+08	8.32117e+08	9.98402e+08	6.82141e+08	4.80293e+08	1065329015	3.2341e+08	1087890815	1135808652	9.98289e+08	5.62558e+08	1038654586	7.28935e+08	5.91804e+08	1705984442	4.85534e+08	8.50536e+08	7.23974e+08	5.8872e+08	7.21166e+08	3.22364e+08	6.06203e+08	4.66594e+08	5.92914e+08	6.25096e+08	6.13307e+08	4.50745e+08	6.1124e+08	9.84391e+08	7.64777e+08	7.71426e+08	7.77653e+08	1121059469	9.33039e+08	8.45102e+08	5.3794e+08	4.92136e+08	3.52652e+08	6.72841e+08	5.78481e+08	8.76149e+08	9.17067e+07	6.59575e+08	5.88029e+08	7.27627e+08	9.25785e+08	5.44702e+08	4.26041e+08	3.78142e+08	8.1085e+08	5.85283e+08	7.24787e+08	8.07671e+08	8.82255e+08	6.89322e+08	6.44e+08	4.29628e+08	7.59347e+08	8.44983e+08	1107630833	7.20308e+08	1413433793	8.24443e+08
D6RB85	Calnexin (Fragment)	CANX	CANX	6.58329e+06	1.11539e+07	1.57605e+07	1.9842e+07	1.27815e+07	1.44756e+07	1.55925e+07	2.07387e+07	2.59294e+07	5.93081e+06	1.76762e+07	1.60654e+07	3.81969e+06	1.77277e+07	1.78084e+07	0	1.83147e+07	6.52346e+06	1.24279e+07	27303042	2.01291e+07	3.04259e+07	3.32097e+07	2.16981e+07	1.88196e+07	2.02367e+07	1.65876e+07	13835063	2.98665e+06	10677691	9.47986e+06	1.58988e+07	1.4793e+07	4.29918e+06	5.88134e+06	1.20115e+07	8.66148e+06	1.31401e+07	2.18343e+07	9.01973e+06	8.79846e+06	1.31868e+07	5.91938e+06	6.73864e+06	7.42433e+06	7.5515e+06	1.02394e+07	7.07796e+06	9.38369e+06	1.34826e+07	9.30012e+06	1.18423e+07	1.02552e+07	1.48389e+07	0	8.00584e+06	8.80857e+06	6.43843e+06	1.38774e+07	1.03889e+07	1.59511e+07	9.07452e+06	6.7623e+06	1.0536e+07	9.468e+06	8.83039e+06	1.47703e+07	8.89964e+06	4.17313e+06	1.14359e+07	8.05489e+06	8.53636e+06	5.66985e+06	1.10891e+07	1.10407e+07	1.02674e+07	1.92407e+07	1.60787e+07	1.01225e+07	1.00272e+07	1.67726e+07	1.51789e+07	1.53095e+07	1.65918e+07	3.97087e+06	1.12879e+07	1.1672e+07	2.38541e+07	2.51503e+07	1.67282e+07	1.76466e+07	3.48029e+07	3.01764e+07	2.09458e+07	2.20156e+07	1.45603e+07	1.3978e+07	1.36126e+07	1.54526e+07	1.70125e+07	4.51649e+06	1.56885e+07	1.79861e+07	2.55551e+07	2.73874e+07	1.72258e+07	1.23586e+07	1.09963e+07	2.80959e+07	1.90893e+07	1.72833e+07	6.24815e+06	1.91249e+07	1.80369e+07	1.65202e+07	1.18783e+07	5.00166e+06	1.94608e+07	3.42912e+07	2.16152e+07	4.50479e+07	2.78957e+07
D3DPU2	Adenylyl cyclase-associated protein	CAP1	DKFZp686D0714;CAP1;CAP2	1.12568e+08	1.75334e+08	7.10133e+07	1.9509e+08	1.53431e+08	9.36631e+07	2.16257e+08	1.69046e+08	1.55688e+08	2.04674e+08	2.35341e+08	1.36697e+08	106738083	1.86451e+08	2.1211e+08	1.96113e+08	1.47367e+08	9.41315e+07	1.21847e+08	2.88132e+08	2.05216e+08	2.0964e+08	2.28665e+08	1.17069e+08	9.18788e+07	2.01397e+08	1.72112e+08	1.73654e+08	1.73646e+08	141425664	8.44329e+07	2.0437e+08	213314916	8.46537e+07	1.26086e+08	1.44789e+08	2.14291e+08	1.8969e+08	193150914	1.59557e+08	1.70784e+08	8.69982e+07	1.16258e+08	9.77065e+07	1.19343e+08	1.00348e+08	1.79592e+08	1.12662e+08	1.18502e+08	1.97705e+08	8.65102e+07	1.83439e+08	7.82466e+07	1.38533e+08	5.41323e+07	8.7356e+07	1.42051e+08	9.5419e+07	1.90517e+08	1.02354e+08	2.16748e+08	8.30799e+07	7.20619e+07	7.29976e+07	6.66659e+07	1.638e+08	1.91657e+08	9.47305e+07	4.08442e+07	1.70894e+08	7.11527e+07	1.57939e+08	4.86974e+07	9.34292e+07	6.6005e+07	3.71584e+07	2.83362e+08	1.47039e+08	2.02476e+08	1.618e+08	1.57386e+08	1.15332e+08	1.29372e+08	2.49036e+08	1.06047e+08	9.26554e+07	5.5864e+07	9.2024e+07	1.09139e+08	1.36559e+08	1.69631e+08	1.45409e+08	1.69528e+08	1.83065e+08	9.76782e+07	1.53839e+08	9.1804e+07	8.34268e+07	1.41268e+08	1.69322e+08	215276922	2.15203e+08	4.18592e+08	2.10724e+08	3.49568e+08	2.80933e+08	2.22166e+08	7.67971e+07	2.43471e+08	1.46539e+08	2.34721e+08	5.14237e+08	2.20118e+08	2.15603e+08	1.35392e+08	1.0577e+08	9.78459e+07	1.9724e+08	1.43879e+08	2.10232e+08	176748749	1.16662e+08
P40121	Macrophage-capping protein	CAPG	CAPG	2.94684e+08	6.495e+08	3.00066e+08	8.41873e+08	4.97035e+08	2.44527e+08	4.59183e+08	4.22499e+08	5.49865e+08	7.09206e+08	9.22248e+08	7.81875e+08	5.92196e+08	5.39061e+08	7.86443e+08	7.13935e+08	4.09455e+08	4.46037e+08	4.5579e+08	6.09976e+08	721982562	5.30896e+08	5.18763e+08	3.26546e+08	3.24819e+08	3.80834e+08	4.34413e+08	1278342247	5.30776e+08	7.03545e+08	4.81018e+08	8.74095e+08	1117245522	4.8081e+08	5.06889e+08	9.24242e+08	1486863610	9.31315e+08	1201582268	1608720320	1112956150	3.66498e+08	5.1018e+08	4.96887e+08	310732404	4.7085e+08	1065430981	7.32438e+08	2.66224e+08	3.82918e+08	3.46901e+08	7.73714e+08	2.93129e+08	5.17351e+08	1.81505e+08	2.33128e+08	3.82101e+08	3.28047e+08	7.46325e+08	282401781	6.85684e+08	1.6148e+08	4.41492e+08	2.05441e+08	2.25832e+08	7.4578e+08	6.03848e+08	568151323	1.03893e+08	6.91957e+08	3.20295e+08	698444433	1.9166e+08	2.54324e+08	3.17256e+08	4.89952e+08	5.66017e+08	5.1501e+08	6.59358e+08	5.75525e+08	3.14915e+08	5.36181e+08	6.82526e+08	4.92768e+08	3.5437e+08	2.95786e+08	2.76197e+08	3.15439e+08	4.11623e+08	6.2776e+08	6.31937e+08	3.7111e+08	5.51167e+08	6.36292e+08	1315517228	9.25094e+08	5.83978e+08	2.15826e+08	558350392	5.82682e+08	6.64188e+08	7.92304e+08	8.68158e+08	9.38587e+08	7.76942e+08	8.15453e+08	1308653705	4.44644e+08	599683729	4.02877e+08	7.2682e+08	461305233	5.94832e+08	1025798563	4.3679e+08	269930232	3.37729e+08	5.06268e+08	9.9935e+08	8.79893e+08	4.51318e+08	618627921
P07384	Calpain-1 catalytic subunit	CAPN1	CAPN1	1.61425e+08	3.47648e+08	2.49122e+08	3.30607e+08	3.80113e+08	2.65142e+08	4.23238e+08	2.7853e+08	3.1808e+08	4.04626e+08	3.55387e+08	2.36852e+08	2.27147e+08	2.91122e+08	3.56129e+08	3.78839e+08	3.06548e+08	3.84163e+08	261596797	4.66682e+08	3.57053e+08	4.61564e+08	3.75531e+08	4.67369e+08	3.06733e+08	3.36749e+08	3.96029e+08	2.45691e+08	4.01577e+08	3.3289e+08	1.99349e+08	4.05473e+08	4.27196e+08	1.35753e+08	1.93048e+08	2.66116e+08	338507893	3.67385e+08	5.39052e+08	234337139	3.35914e+08	2.04822e+08	2.24074e+08	1.70059e+08	2.54907e+08	178059366	2.47265e+08	2.08138e+08	1.90556e+08	204562654	2.09446e+08	276283240	1.58305e+08	2.69294e+08	1.04056e+08	1.85842e+08	2.38606e+08	1.76751e+08	2.96708e+08	1.89137e+08	332877320	1.43554e+08	2.02148e+08	1.76627e+08	1.98541e+08	2.42e+08	3.19226e+08	1.92623e+08	1.46283e+08	4.10489e+08	1.62836e+08	2.0115e+08	1.3279e+08	2.29814e+08	221185711	1.55717e+08	4.49405e+08	3.11207e+08	3.85307e+08	3.13602e+08	2.92021e+08	3.43356e+08	3.2288e+08	3.72223e+08	2.67733e+08	2.70564e+08	2.2708e+08	3.56701e+08	390958415	2.9116e+08	4.66296e+08	4.53988e+08	3.65951e+08	4.10826e+08	268473620	2.73394e+08	2.59985e+08	248616140	3.0669e+08	3.35844e+08	1.27732e+08	2.5996e+08	3.44453e+08	442212244	4.29704e+08	4.63158e+08	3.24868e+08	1.98683e+08	3.54236e+08	3.15149e+08	539780878	3.35413e+08	3.43662e+08	3.77253e+08	2.58438e+08	2.45424e+08	2.5688e+08	4.09497e+08	5.67622e+08	4.77824e+08	634295794	4.01416e+08
Q6MZZ7	Calpain-13	CAPN13	CAPN13	1.45049e+06	9.12483e+06	3.80565e+06	7.26606e+06	2.97774e+06	5.83844e+06	7.52382e+06	1.714e+07	6.34222e+06	9.99152e+06	5.79819e+06	5.05393e+06	3.45623e+06	3.46052e+06	8.98e+06	5.48096e+06	4.42163e+06	7.51384e+06	0	8501618	5.41634e+06	8.30957e+06	1.91845e+06	6.09153e+06	0	4.99883e+06	5.14819e+06	5.6313e+06	1.09276e+07	5.24622e+06	0	7.87041e+06	4.34928e+06	0	0	3.54733e+06	4.42327e+06	5.3127e+06	5.30519e+06	3.19695e+06	5.00337e+06	0	7.49127e+06	4.43159e+06	0	0	3.58125e+06	0	1.32196e+06	4.50354e+06	2.15649e+06	0	0	0	0	0	4.19724e+06	3.46783e+06	0	3.7204e+06	2.60828e+06	0	0	3.62209e+06	1.36468e+06	0	4.88828e+06	8.59049e+06	0	9.59108e+06	1.07997e+06	953605	2.25902e+06	6.03057e+06	0	838575	6.80306e+06	1.11752e+06	6.94644e+06	0	6.08011e+06	2.87766e+06	3.5599e+06	9.06257e+06	5.16948e+06	2.31943e+06	5.737e+06	3.65512e+06	4.54792e+06	8.05361e+06	7.49603e+06	2.2182e+06	5.77678e+06	6.37007e+06	1.3435e+06	4.65365e+06	0	4.70476e+06	1.54422e+06	6.36278e+06	0	5.32096e+06	1.44002e+06	9.11643e+06	1.57726e+07	4.54423e+06	5.37164e+06	994479	7.84974e+06	1.63744e+06	1.89953e+07	1.4069e+07	1.05722e+07	1.13827e+07	6.59338e+06	2.72175e+06	9.54304e+06	8.84636e+06	1.47244e+07	9.9978e+06	8.34157e+06	1.32944e+07
Q9Y6W3	Calpain-7	CAPN7	CAPN7	0	331394	0	441526	0	1.91147e+06	2.16714e+06	0	0	0	771228	0	9.35962e+06	0	0	1.96298e+06	733813	0	0	384110	1.14544e+06	1.68913e+06	0	686826	929564	1.53703e+06	0	561627	819182	588803	0	0	788892	0	0	0	460342	643088	2.33075e+06	0	704100	0	0	0	2.13059e+06	0	0	0	0	0	0	0	0	5.15141e+06	0	0	0	0	0	0	510234	0	0	0	0	0	524550	0	0	0	0	0	0	9.0993e+06	0	0	0	0	1.06394e+06	0	0	0	0	0	0	0	1.5353e+06	1.11934e+06	0	481178	487848	433581	437216	524164	887986	1.65289e+06	0	0	0	0	0	0	389283	832841	1.87851e+06	0	0	0	653569	4.33062e+06	0	1.70168e+06	1.26977e+06	0	0	0	1.33889e+06	353833	386291	1.0789e+06	4.12049e+06	0
P04632	Calpain small subunit 1	CAPNS1	CAPNS1;CAPNS2	6.85331e+07	1.39593e+08	104930608	1.62301e+08	1.47851e+08	1.18735e+08	1.2523e+08	8.89234e+07	147200528	118491677	1.02135e+08	8.82736e+07	6.72161e+07	1.1412e+08	8.54825e+07	1.53802e+08	1.1327e+08	1.37458e+08	9.27977e+07	105791076	1.42212e+08	8.63202e+07	1.27669e+08	1.22536e+08	1.26614e+08	1.75958e+08	1.55319e+08	9.31834e+07	1.89396e+08	9.76205e+07	7.94169e+07	1.39796e+08	1.76989e+08	5.40801e+07	1.07036e+08	1.55193e+08	1.07301e+08	1.28004e+08	1.03706e+08	7.32689e+07	1.3181e+08	9.56442e+07	6.48829e+07	8.97079e+07	1.08233e+08	6.55602e+07	1.02158e+08	6.62661e+07	1.3164e+08	1.05773e+08	7.36284e+07	8.64416e+07	7.57342e+07	9.03557e+07	4.96131e+07	7.2358e+07	7.74908e+07	8.27741e+07	1.07469e+08	8.05798e+07	7.64116e+07	5.9678e+07	5.52405e+07	9.07695e+07	7.00254e+07	1.17977e+08	1.36961e+08	6.73985e+07	5.36283e+07	1.60669e+08	6.65542e+07	7.85205e+07	4.76239e+07	124961048	7.50185e+07	6.82957e+07	9.81319e+07	8.36392e+07	1.39494e+08	8.52685e+07	1.19985e+08	1.23258e+08	1.0383e+08	144143715	1.00265e+08	1.09528e+08	8.95992e+07	1.33205e+08	1.56978e+08	1.1507e+08	1.51057e+08	1.59239e+08	188417627	2.00103e+08	1.07188e+08	8.86791e+07	8.48914e+07	1.23688e+08	1.04891e+08	1.04894e+08	7.03984e+07	9.34582e+07	1.16397e+08	1.47525e+08	1.70556e+08	1.40957e+08	1.06638e+08	1.59192e+08	1.60356e+08	1.33424e+08	1.44298e+08	1.22995e+08	1.03112e+08	1.17831e+08	131437723	1.20207e+08	2.1727e+08	1.13807e+08	2.44615e+08	2.22532e+08	2.44349e+08	1.22403e+08
Q96L46	Calpain small subunit 2	CAPNS2	CAPNS1;CAPNS2	0	2.25045e+06	0	1.2869e+06	0	1.025e+06	1.00051e+06	835291	0	0	1.70532e+06	0	0	1.49505e+06	0	1.58714e+06	2.55361e+06	0	599111	0	1.28663e+06	0	0	2.86896e+06	1.8706e+06	0	3.61745e+06	896916	880525	0	0	0	1.81773e+06	3.82338e+06	0	0	0	0	1.52434e+06	0	0	0	0	0	0	0	0	656061	0	0	0	0	0	0	2.50624e+06	0	0	0	1.14862e+06	0	0	0	0	1.95971e+06	0	0	0	3.58083e+06	0	0	0	0	0	0	4.30812e+06	3.13671e+06	1.44301e+06	0	0	0	0	941851	0	2.29177e+06	1.03794e+06	0	1.47562e+06	1.00699e+06	0	2.77291e+06	0	659017	2.93537e+06	0	0	0	0	0	0	0	0	0	1.22594e+06	0	1.2013e+06	2.54793e+06	0	873132	496206	1.45173e+06	1.62998e+06	0	1.79e+06	1.35811e+06	905855	1.86155e+06	1.53955e+06	1.35275e+06	0	0	1.37583e+06	0
Q14444	Caprin-1	CAPRIN1	CAPRIN1	2.21319e+07	7.35995e+07	7.57694e+07	1.02783e+08	7.64121e+07	1.01301e+08	1.08351e+08	9.72554e+07	7.78542e+07	9.53345e+07	8.14177e+07	6.75262e+07	9.34711e+07	9.19661e+07	1.04929e+08	1.05041e+08	4.78427e+07	5.85769e+07	5.01645e+07	8.27829e+07	9.89718e+07	1.13817e+08	1.12341e+08	6.89555e+07	6.94226e+07	81199604	1.11747e+08	8.43213e+07	9.41457e+07	9.90657e+07	6.62707e+07	8.08448e+07	6.80331e+07	3.90713e+07	7.15581e+07	7.39355e+07	8.60954e+07	6.28203e+07	1.04238e+08	7.64424e+07	8.30464e+07	4.08087e+07	4.54973e+07	4.0301e+07	5.65099e+07	7.75939e+07	7.58217e+07	4.17437e+07	5.3171e+07	5.52473e+07	8.13307e+07	4.90525e+07	3.26992e+07	4.65238e+07	1.72663e+07	3.49249e+07	5.63412e+07	65635708	6.89653e+07	3.67499e+07	7.93099e+07	3.90219e+07	2.3536e+07	3.89743e+07	5.052e+07	6.42496e+07	6.99827e+07	6.91854e+07	2.4125e+07	6.78582e+07	4.37115e+07	3.67598e+07	2.1703e+07	5.18273e+07	2.72756e+07	3.78438e+07	9.60854e+07	8.3512e+07	1.11121e+08	5.48309e+07	1.19962e+08	7.5962e+07	1.00378e+08	9.147e+07	5.74646e+07	6.58837e+07	7.29623e+07	1.23404e+08	1.51276e+08	6.94656e+07	1.26724e+08	1.01844e+08	9.55766e+07	1.07595e+08	5.14679e+07	6.04352e+07	5.00988e+07	8.65467e+07	8.56369e+07	7.97984e+07	1.43228e+07	9.36969e+07	8.66642e+07	9.34858e+07	1.03662e+08	8.75058e+07	7.97527e+07	5.3773e+07	8.7488e+07	8.52584e+07	1.1011e+08	9.6824e+07	1.32823e+08	1.03919e+08	9.72008e+07	6.69682e+07	8.59237e+07	1.32516e+08	9.511e+07	9.91212e+07	2.14746e+08	8.50661e+07
A0A384NYV7	Calcyphosine, isoform CRA_a	CAPS	CAPS	4.01436e+07	2.44596e+07	3.3764e+07	8.20758e+07	7.09122e+07	5.96744e+07	3.44928e+07	3.55135e+07	5.6409e+07	5.23085e+07	2.67964e+07	3.31969e+07	1.86811e+08	5.49276e+07	8.72399e+07	4.34615e+07	8.00623e+07	3.0634e+07	1.0621e+08	1.61726e+07	7.55425e+07	2.51921e+07	3.00368e+07	1.56666e+08	8.8559e+07	4.71419e+07	8.56101e+07	1.24089e+08	1.34997e+07	9.07682e+07	5.20484e+07	2.05819e+07	8.47206e+07	3.472e+07	5.7524e+07	2.87838e+07	4.83711e+07	1.95443e+07	2.70237e+07	6.23962e+07	3.67408e+07	4.02882e+07	3.77357e+07	6.91055e+07	4.98971e+07	1.94612e+08	4.69866e+07	2.41072e+07	7.48196e+07	2.67617e+07	1.00048e+08	5.977e+07	7.81253e+07	3.62422e+07	2.16192e+07	4.48984e+07	1.18807e+08	3.15105e+07	6.74143e+07	8.46167e+07	6.59111e+07	5.64406e+07	4.82668e+07	3.88913e+07	5.00814e+07	7.08001e+07	8.78302e+07	4.68391e+07	1.95337e+07	2.40466e+07	4.45705e+07	5.23395e+07	2.65736e+07	7.85907e+07	6.05502e+07	3.36452e+07	3.03493e+07	2.02327e+08	7.80816e+07	2.43358e+07	9.70332e+07	1.4596e+08	5.77759e+07	2.00087e+08	1.31542e+08	1.37324e+08	7.85933e+07	260952041	7.42478e+07	1.93608e+07	9.75507e+07	1.19895e+08	1.01736e+08	4.95253e+07	4.51192e+07	1.89686e+07	91724006	4.04906e+07	4.23349e+07	9.65186e+07	2.91679e+07	2.53463e+08	48439934	3.77579e+07	5.98333e+07	1.33786e+08	2.39711e+07	3.76161e+07	1.03165e+08	127261546	6.31709e+07	7.33834e+07	1.45237e+08	6.18118e+07	6.61937e+07	4.97833e+07	1.66259e+07	5.5519e+07	3.1746e+07	3.77185e+07	7.2498e+07	6.13206e+07
P52907	F-actin-capping protein subunit alpha-1	CAPZA1	CAPZA2;CAPZA1	1.02082e+07	1.60085e+07	7.21453e+06	1.59381e+07	13225290	9.48153e+06	2.82191e+07	1.72609e+07	1.1954e+07	1.59292e+07	1.58067e+07	1.32835e+07	1.49493e+07	1.66375e+07	1.99837e+07	1.7169e+07	9.38697e+06	2.17415e+07	1.3437e+07	1.94053e+07	1.77069e+07	1.61554e+07	7.11753e+06	1.01214e+07	6.75589e+06	1.04073e+07	1.40443e+07	1.43662e+07	1.78264e+07	2.07135e+07	8.28902e+06	1.64365e+07	1.53958e+07	1.15538e+07	6.95908e+06	1.63002e+07	1.342e+07	1.40955e+07	2.20314e+07	1.70488e+07	1.03025e+07	5.23644e+06	0	4.15095e+06	0	7.3112e+06	6.97336e+06	1.01937e+07	0	9.9796e+06	0	8.13867e+06	5.72898e+06	8.24606e+06	0	8.47548e+06	5.77997e+06	0	8.19244e+06	7.15606e+06	1.30261e+07	0	0	1.97221e+06	0	3.11872e+06	8.92122e+06	1.11494e+07	0	8.98829e+06	4.21399e+06	4.54429e+06	4.41539e+06	6.58052e+06	1.39132e+07	2.92753e+06	2.21688e+07	1.14191e+07	1.6413e+07	8.38946e+06	9.70925e+06	1.28751e+07	1.14431e+07	17471485	6.91491e+06	7.13448e+06	8.34456e+06	1.02167e+07	1.29794e+07	1.20072e+07	1.38545e+07	1.20326e+07	1.9306e+07	1.54036e+07	1.42927e+07	1.0004e+07	1.06243e+07	9.49293e+06	1.10193e+07	8.61314e+06	1.22931e+07	1.03621e+07	1.91064e+07	2.14e+07	2.34066e+07	1.98552e+07	1.6914e+07	7.8076e+06	2.94507e+07	1.13832e+07	1.71284e+07	1.15149e+07	1.46707e+07	1.78033e+07	1.2173e+07	6.14994e+06	2.4698e+06	1.50334e+07	3.00175e+07	2.08337e+07	1.74905e+07	1.25076e+07
P47755	F-actin-capping protein subunit alpha-2	CAPZA2	CAPZA2;CAPZA1	4.93857e+07	1.05802e+08	9.97031e+07	1.37153e+08	1.20332e+08	124053883	1.18455e+08	9.02168e+07	119647815	1.36032e+08	147142998	1.25182e+08	7.61048e+07	130024850	1.53318e+08	1.59976e+08	9.87873e+07	1.13686e+08	1.11815e+08	1.32876e+08	1.45976e+08	1.13027e+08	5.45205e+07	7.07285e+07	127368055	1.3764e+08	1.39537e+08	1.08214e+08	1.01555e+08	9.84546e+07	5.47252e+07	1.00082e+08	1.10506e+08	27099121	8.13456e+07	7.55615e+07	1.1492e+08	8.94486e+07	1.48734e+08	9.86449e+07	8.92198e+07	6.58835e+07	5.78886e+07	7.81049e+07	7.40648e+07	6.02169e+07	1.13076e+08	1.01527e+08	9.48168e+07	1.19381e+08	6.91362e+07	1.07428e+08	6.65316e+07	9.52013e+07	2.86765e+07	8.45025e+07	6.71868e+07	8.79907e+07	1.12172e+08	8.95603e+07	1.14373e+08	1.03958e+08	5.68981e+07	6.7319e+07	5.28229e+07	1.15687e+08	1.27248e+08	6.5923e+07	2.06716e+07	1.10929e+08	5.38775e+07	9.85412e+07	3.0126e+07	9.27401e+07	4.19297e+07	5.05348e+07	1.51864e+08	1.51326e+08	1.24429e+08	1.42866e+08	1.37637e+08	1.42892e+08	107796112	1.50407e+08	8.65661e+07	1.04921e+08	9.93621e+07	8.26967e+07	1.0512e+08	9.03565e+07	1.3686e+08	1.45676e+08	134498324	1.35481e+08	1.1969e+08	1.21709e+08	1.12056e+08	9.66512e+07	1.25388e+08	8.54585e+07	1.10089e+08	1.21147e+08	1.71383e+08	1.42577e+08	1.3442e+08	1.48348e+08	1.80443e+08	7.90251e+07	1.42952e+08	1.2576e+08	1.71765e+08	119786336	9.07953e+07	1.15431e+08	1.35468e+08	1.39543e+08	1.35163e+08	1.20339e+08	1.34612e+08	1.47013e+08	8.07613e+07	7.94466e+07
Q5EG05	Caspase recruitment domain-containing protein 16	CARD16	CARD16;CASP1	0	1.69999e+06	5.06698e+06	3.99531e+06	1.33824e+07	2.23215e+06	6.5562e+06	1.05372e+06	3.28712e+06	4.03266e+06	4.00172e+06	3.28361e+06	8.50251e+06	2.71246e+06	2.5078e+06	3.99783e+06	1.98495e+06	1.25988e+06	6.28344e+06	4.8023e+06	3.37851e+06	3.75466e+06	6.75148e+06	1.43988e+06	2.58398e+06	1.02117e+07	4.11063e+06	1.31593e+07	3.12975e+06	0	852513	7.51338e+06	8.23406e+06	2.66175e+06	2.87322e+07	3.29512e+06	0	3.33926e+06	6.73302e+06	4.45541e+06	1.07541e+07	6.3342e+06	0	5.4725e+06	1.41466e+07	1.42875e+06	1.49821e+07	7.47622e+06	903317	2.32677e+06	8.3351e+06	7.39545e+06	2.87943e+06	7.20782e+06	0	1.73466e+06	6.3342e+06	7.08913e+06	14189626	0	0	0	0	5.67066e+06	0	9.79073e+06	8.61289e+06	5.94764e+06	4.02268e+06	3.56123e+07	1.49294e+06	4.82025e+06	2.45956e+06	4.2733e+06	1.9059e+06	2.07945e+06	1.29949e+07	850706	5.21285e+06	3.12885e+06	3.49132e+06	5.12646e+06	2.21315e+06	4.05536e+06	3.0194e+06	5.15162e+06	3.95832e+06	1.19976e+07	2.58297e+06	3.89975e+06	2.23517e+06	8.11877e+06	2.62236e+06	2.8863e+06	2.11856e+06	3.7703e+06	2.13009e+06	3.20013e+06	2.95334e+06	5.69232e+06	2.6501e+06	6.92275e+06	2.11851e+06	2.10801e+07	4.58331e+06	8.10469e+06	2.05111e+06	2.84711e+06	4.10453e+06	3.70119e+06	2.86382e+06	1.23758e+07	6.43801e+06	2.61257e+06	1.72861e+06	2.99616e+06	1.372e+07	3.98534e+06	0	4.16492e+06	1.38853e+07	3.39179e+06
Q9Y2G2	Caspase recruitment domain-containing protein 8	CARD8	CARD8	0	0	0	3.75904e+06	1.44163e+06	2.83492e+06	0	854094	0	0	1.4419e+06	0	0	0	0	2.23664e+06	1.52571e+06	0	0	0	3.4863e+06	0	0	0	0	3.69899e+06	1.76145e+06	0	0	0	0	0	0	0	0	0	0	0	0	0	0	0	0	0	0	0	1.66362e+06	0	0	0	0	0	0	1.43842e+06	0	0	0	0	0	0	0	0	0	0	0	0	2.18148e+06	0	0	0	0	0	0	0	0	0	0	3.24013e+06	0	1.59556e+06	2.84408e+06	2.45131e+06	2.5771e+06	0	1.98153e+06	991702	0	1.24511e+06	4.03393e+06	2.81931e+06	1.40345e+06	1.59892e+06	1.74233e+06	1.31594e+06	0	0	0	0	0	1.19716e+06	1.31347e+06	0	3.46029e+06	1.75887e+06	0	1.54952e+06	0	0	0	0	0	0	1.98742e+06	2.735e+06	0	0	0	2.21559e+06	0	1.48782e+06	3.77325e+06	0
Q9Y2V2	Calcium-regulated heat-stable protein 1	CARHSP1	CARHSP1	4.99662e+07	5.68478e+07	8.45769e+07	4.82754e+07	6.28609e+07	8.33683e+07	4.59759e+07	4.22065e+07	2.18198e+07	3.01921e+07	2.95987e+07	3.23297e+07	1.50732e+07	5.57588e+07	5.16134e+07	4.6408e+07	6.00496e+07	1.05568e+07	2.13224e+07	3.34876e+07	4.85027e+07	4.37382e+07	3.22259e+07	3.92934e+07	3.62858e+07	5.49838e+07	9.658e+07	1.64178e+07	7.56541e+07	2.50396e+07	1.21813e+07	4.75483e+07	3.80249e+07	7.55519e+06	1.74749e+07	3.10336e+07	4.01768e+07	4.46884e+07	4.44548e+07	3.81874e+07	1.42906e+07	2.44541e+07	2.1618e+07	3.39969e+07	2.34572e+07	4.28335e+07	1.95907e+07	2.93935e+07	2.31339e+07	2.86309e+07	1.77158e+07	2.46391e+07	1.20716e+07	1.43737e+07	2.65401e+07	2.61976e+07	3.64679e+07	1.84817e+07	4.37687e+07	2.32498e+07	4.9188e+07	1.91315e+07	1.62511e+07	2.12631e+07	1.83544e+07	2.03652e+07	3.62846e+07	1.23289e+07	1.38417e+07	2.63809e+07	3.24382e+07	2.60919e+07	2.06373e+07	1.75282e+07	1.74317e+07	1.57444e+07	3.62313e+07	5.28442e+07	4.36153e+07	3.61575e+07	2.39472e+07	4.53848e+07	3.22485e+07	6.08376e+07	1.62356e+07	1.78326e+07	1.26971e+07	3.70484e+07	2.35765e+07	1.81287e+07	4.20064e+07	1.5029e+07	4.45288e+07	2.07289e+07	3.16855e+07	1.57811e+07	3.00638e+07	1.27726e+07	6.32206e+07	3.06693e+07	2.53757e+07	7.12194e+07	4.6874e+07	3.48471e+07	3.52029e+07	5.08212e+07	5.5238e+07	1.14429e+08	5.33181e+07	9.3409e+07	7.4943e+07	2.40759e+07	4.01949e+07	5.01641e+07	7.43462e+07	1.28053e+08	6.47865e+07	3.44275e+07	5.25679e+07	4.60568e+07	2.69091e+07	3.74455e+07
Q86X55	Histone-arginine methyltransferase CARM1	CARM1	CARM1	2.52733e+06	1.54693e+07	8.09104e+06	1.41801e+07	15522077	1.06812e+07	1.39499e+07	1.2112e+07	2.19619e+07	1.31283e+07	2.06151e+07	7.6947e+06	1.07879e+07	9.93824e+06	1.82723e+07	1.13662e+07	1.20074e+07	8.9419e+06	5.82085e+06	2.23968e+07	1.93871e+07	2.04494e+07	7.32129e+06	1.7711e+07	9.15118e+06	6.37487e+06	9.44931e+06	1.43579e+07	1.62063e+07	1.31748e+07	8.92257e+06	1.69541e+07	1.57352e+07	3.6718e+06	8.58672e+06	1.56919e+07	2.26805e+07	2.35406e+07	2.5276e+07	1.52745e+07	7.83998e+06	7.68264e+06	3.00505e+06	9.97723e+06	5.97982e+06	8.96817e+06	7.71801e+06	2.17041e+06	1.01707e+07	1.11451e+07	9.96282e+06	1.08033e+07	2.44397e+06	3.2599e+06	3.66389e+06	8.06707e+06	5.71555e+06	3.61542e+06	1.09055e+07	5.64913e+06	1.04799e+07	4.18558e+06	2.74345e+06	2.13405e+06	2.8615e+06	993780	1.15563e+07	6.48385e+06	4.35602e+06	7.16567e+06	7.20988e+06	8.11738e+06	2.83745e+06	7.47232e+06	1.15812e+07	4.2315e+06	2.0267e+07	1.0628e+07	2.10152e+07	7.66393e+06	9.2275e+06	8.44649e+06	6.11901e+06	1.61721e+07	3.21711e+06	1.11373e+07	1.39325e+07	7.68161e+06	9.7225e+06	6.99564e+06	9.57899e+06	9.36149e+06	2.83031e+07	1.16808e+07	8.30437e+06	1.16767e+07	1.15662e+07	7.13481e+06	9.91069e+06	9.06936e+06	2.32858e+06	8.92741e+06	8.39057e+06	5.22628e+06	1.65209e+07	1.50394e+07	1.05e+07	1.29343e+07	2.07906e+07	8.28695e+06	1.05824e+07	2.23814e+07	2.18297e+07	1.92567e+07	1.53553e+07	1.21525e+07	8.86333e+06	1.86996e+07	1.24645e+07	2.25448e+07	1.46222e+07	1.06459e+07
Q5VZK9	F-actin-uncapping protein LRRC16A	CARMIL1	CARMIL1;LRRC16A	2.71589e+06	9.64343e+06	2.40987e+07	1.89538e+07	1.59845e+07	2.04061e+07	1.10864e+07	1.46734e+07	1.51109e+07	1.00276e+07	2.1565e+07	5.44483e+06	1.50355e+07	8.8289e+06	8.9335e+06	9.41174e+06	6.21184e+06	1.16431e+07	1.73883e+07	28077845	3.47104e+07	1.74631e+07	2.21215e+07	5.30442e+06	2.54278e+07	1.96196e+07	3.70771e+07	8.45648e+06	9.89901e+06	1.02419e+07	1.2171e+07	1.05393e+07	9.10549e+06	1.15408e+07	1.31215e+07	7.33708e+06	1.15637e+07	1.59377e+07	1.11391e+07	7.8032e+06	1.93811e+07	1.69444e+07	4.54212e+06	2.04356e+07	1.94315e+07	1.22601e+07	1.88161e+07	1.28225e+07	1.3634e+07	8.33906e+06	1.7873e+07	1.5017e+07	2.40537e+07	1.39341e+07	2.04793e+07	1.62622e+07	9.75318e+06	1.70513e+07	1.28099e+07	1.99729e+07	5.59875e+06	9.89948e+06	1.50113e+07	1.31085e+07	1.50366e+07	2.04379e+07	1.69004e+07	1.34523e+07	9.43375e+06	1.13034e+07	1.02645e+07	2.4504e+07	1.91258e+07	1.87628e+07	9.50744e+06	6.12486e+06	1.25999e+07	2.02811e+07	7.76951e+06	1.94819e+07	3.5932e+07	3.44083e+07	1.76098e+07	1.89117e+07	1.93006e+07	2.64766e+07	2.3954e+07	2.85372e+07	3.17667e+07	1.96925e+07	2.23198e+07	2.75417e+07	2.08603e+07	2.59923e+07	1.18211e+07	2.77726e+07	1.86564e+07	1.93997e+07	2.20857e+07	1.11129e+07	6.20086e+06	1.07639e+07	2.16357e+07	1.30304e+07	2.66386e+07	2.51546e+07	1.45124e+07	7.81086e+06	2.96756e+07	3.32298e+07	4.15892e+07	5.73967e+06	1.04594e+07	2.40384e+07	1.82383e+07	2.63833e+07	3.48035e+07	1.15169e+07	2.59205e+07	2.23874e+07	2.6369e+07	1.98457e+07
B4DKY1	Cysteinyl-tRNA synthetase	CARS1	CARS;CARS1	0	0	0	0	0	0	2.00084e+06	1.56175e+06	1.23687e+06	1.66421e+06	1.94244e+06	1.70222e+06	0	0	1.66852e+06	2.41092e+06	0	1.04912e+06	0	2.17341e+06	1.11296e+06	2.52608e+06	2.66238e+06	0	1.28685e+06	0	0	0	0	0	0	0	0	0	0	0	0	0	0	0	0	0	0	0	0	0	0	0	0	0	0	0	0	0	0	0	0	0	928628	0	1.61537e+06	0	0	0	0	0	0	0	0	0	0	0	0	0	0	0	0	0	2.42299e+06	0	0	0	0	1.14901e+06	0	1.13644e+06	0	1.17223e+06	1.14575e+06	0	1.45631e+06	1.88376e+06	1.3364e+06	1.53068e+06	0	0	0	0	1.552e+06	1.1126e+06	0	0	0	0	2.04556e+06	0	1.201e+06	0	1.99106e+06	1.12972e+06	2.40457e+06	1.64563e+06	2.28239e+06	1.87836e+06	875114	0	0	3.58126e+06	2.29054e+06	2.09102e+06	1.73482e+06	2.52866e+06
Q9HA77	Probable cysteine--tRNA ligase, mitochondrial	CARS2	CARS2;DKFZp686G08243	0	9.55239e+06	7.84799e+06	3.15804e+06	3.12291e+06	815100	8.44405e+06	1.16759e+07	8.13841e+06	1.11969e+07	1.36135e+07	8.16269e+06	1.28355e+07	4.53164e+06	1.51254e+07	1.11283e+07	1.07438e+07	8.36266e+06	1.09436e+07	8.57068e+06	8.42731e+06	8.30941e+06	3.82055e+06	6.60546e+06	4.68737e+06	3.13453e+06	7.03138e+06	1.30588e+07	1.20132e+07	6.69912e+06	1.37698e+07	3.71105e+06	1.72468e+07	1.85443e+07	2.27071e+07	4.47312e+06	6.15039e+06	8.61999e+06	1.01283e+07	1.3178e+07	2.50976e+07	1.29422e+07	0	1.56851e+07	1.48306e+07	7.2478e+06	2.91544e+07	1.91553e+07	8.84836e+06	7.93492e+06	1.69124e+07	3.44101e+07	3.02786e+06	2.813e+07	0	4.86362e+06	1.85888e+07	1.01623e+07	3.24478e+07	6.12672e+06	1.72571e+07	0	3.7818e+06	1.89874e+07	2.77105e+07	2.06268e+07	2.39406e+07	1.55687e+07	1.75518e+06	1.31239e+07	1.82768e+07	1.18627e+07	1.68696e+06	2.62486e+07	4.40192e+06	1.80166e+06	4.7798e+06	2.42732e+06	7.88112e+06	1.73967e+06	2.29375e+06	5.18526e+06	2.48431e+06	5.76053e+06	1.40765e+07	1.22571e+07	2.34598e+06	3.92379e+06	3.8497e+06	5.61031e+06	8.80947e+06	1.76464e+07	7.27082e+06	6.65159e+06	2.05403e+06	4.57344e+06	3.91223e+06	2.64741e+06	9.42086e+06	5.28678e+06	0	6.59344e+06	3.32858e+06	5.62055e+06	7.72888e+06	4.14757e+06	3.51408e+06	1.49864e+06	3.37056e+06	5.00422e+06	5.14818e+06	1.25195e+07	9.17644e+06	5.8301e+06	8.39916e+06	8.02792e+06	9.94507e+06	5.23904e+06	1.14591e+07	3.9522e+06	7.98429e+06	1.07128e+07
A0A024R1X0	Protein CASC3	CASC3	CASC3	0	0	585911	0	0	1.35177e+06	1.57534e+06	1.19438e+06	0	0	1.7881e+06	0	0	1.67429e+06	2.16134e+06	0	1.08049e+06	763031	1.42766e+06	1.39183e+06	0	0	0	0	0	0	0	592155	0	0	0	0	0	0	0	0	0	493046	0	0	0	0	0	919722	0	0	0	0	959670	280031	0	0	0	1.62544e+06	0	0	0	0	0	0	0	1.31669e+06	0	1.71143e+06	0	0	0	0	0	4.31324e+06	0	0	0	0	0	0	0	1.04766e+06	5.26062e+06	0	0	694093	1.51194e+06	0	0	1.0923e+06	0	2.12282e+06	2.56471e+06	1.24224e+06	0	0	1.7968e+06	1.73135e+06	0	0	0	0	1.12963e+06	0	0	791815	0	666887	2.08837e+06	0	1.17179e+06	405264	804895	1.1594e+06	0	0	1.67457e+06	0	1.45771e+06	0	360231	0	0	1.13778e+06	0	150119
O14936	Peripheral plasma membrane protein CASK	CASK	CASK	0	5.04582e+06	0	0	0	0	0	2.55681e+07	0	0	0	0	0	0	0	0	0	0	0	7830121	3.03265e+06	4.66437e+06	2.05944e+06	0	2.3816e+06	0	0	0	9.84811e+06	0	0	5.79003e+06	6.58683e+06	0	0	0	8.14962e+06	1.64338e+07	1.59661e+07	0	0	0	0	0	0	0	1.65707e+06	0	0	4.47729e+06	0	0	0	0	0	0	0	0	1.27264e+07	1.4153e+06	0	0	0	0	0	1.96628e+06	4.13247e+06	0	0	1.8088e+06	0	0	0	0	0	0	8.44443e+06	0	0	0	0	0	0	0	0	0	0	0	0	0	0	3.25662e+06	2.11417e+06	4.78518e+06	0	0	0	0	0	677956	0	0	0	0	0	0	0	0	0	0	6.88276e+06	7.54089e+06	1.0615e+07	1.73844e+07	0	0	0	3.91828e+06	0	0	0	0
A0A2U3TZN6	Peripheral plasma membrane protein CASK	CASK	CASK	0	2.31718e+06	0	0	0	0	4.22963e+06	1.04852e+06	0	0	4.14634e+06	0	0	0	0	5.20785e+06	5.35532e+06	0	0	5.29553e+06	0	3.42004e+06	4.78201e+06	0	0	0	0	0	6.11728e+06	0	0	0	0	0	0	0	0	5.10241e+06	0	0	0	0	0	0	0	0	0	0	0	0	0	0	0	0	0	0	0	0	0	0	6.06945e+06	0	0	0	0	0	0	0	0	0	0	0	0	0	0	0	4.32812e+06	0	4.32486e+06	0	0	0	0	3.20036e+06	0	6.49415e+06	0	0	0	3.04145e+06	3.63496e+06	0	4.74655e+06	3.57645e+06	0	0	5.12127e+06	0	0	0	0	0	2.76257e+06	2.90048e+06	4.2427e+06	4.15638e+06	2.84193e+06	0	4.09862e+06	0	4.10413e+06	4.029e+06	4.55675e+06	3.95225e+06	0	0	0	2.67319e+06	5.41683e+06	4.84648e+06	3.85899e+06	0
Q8WXE0	Caskin-2	CASKIN2	CASKIN2;CASKIN1	0	9.1276e+06	1.67425e+06	1.45631e+06	0	1.07465e+07	2.57154e+06	390475	1.95134e+06	2.89216e+06	0	4.63745e+06	0	0	3.30076e+06	0	4.61722e+06	5.6978e+06	0	4.23695e+06	7.16634e+06	4.11213e+06	5.01985e+06	2.70248e+06	9.04218e+06	1.23498e+06	2.7025e+06	4.26693e+06	3.87058e+06	2.59442e+06	2.09551e+06	3.36136e+06	5.62706e+06	6.32769e+06	3.25411e+06	3.43429e+06	4.59349e+06	4.90659e+06	9.35823e+06	3.57642e+06	7.17245e+06	2.03798e+06	3.83575e+06	6.3318e+06	8.18153e+06	3.30099e+06	3.30049e+06	2.58348e+06	4.06424e+06	3.60012e+06	3.74862e+06	6.16069e+06	4.91883e+06	4.19992e+06	2.37068e+06	1.66992e+06	2.28654e+06	738158	5.31074e+06	4.47132e+06	4.82777e+06	3.44935e+06	0	2.86538e+06	2.19843e+06	862140	3.83199e+06	1.87638e+06	848130	2.34383e+06	2.61773e+06	3.86878e+06	0	0	1.86403e+06	0	3.99703e+06	3.07099e+06	4.0331e+06	1.7687e+06	3.41498e+06	4.89628e+06	5.50669e+06	1.14145e+06	3.70108e+06	1.57234e+06	2.0751e+06	4.00053e+06	3.10089e+06	2.53845e+06	2.78834e+06	869247	5.50344e+06	3.08247e+06	3.7218e+06	531685	618621	1.32427e+06	611021	0	1.68583e+06	3.68296e+06	4.11812e+06	2.49692e+06	1.01141e+06	4.44176e+06	2.32054e+06	4.35829e+06	3.29543e+06	5.62166e+06	4.73739e+06	5.85036e+06	5.34566e+06	0	8.69841e+06	1.97563e+06	0	6.85468e+06	3.74826e+06	3.27152e+06	3.3808e+06	0
P29466	Caspase-1	CASP1	CARD16;CASP1	1.12899e+08	3.46509e+08	1.67385e+08	2.2152e+08	2.61339e+08	2.08424e+08	3.43024e+08	2.35452e+08	2.31518e+08	3.00254e+08	369778595	2.29508e+08	2.13619e+08	2.14107e+08	287123122	3.11754e+08	1.90491e+08	2.13868e+08	1.47763e+08	5.50429e+08	3.67962e+08	5.83904e+08	4.5879e+08	3.75754e+08	1.57492e+08	1.9087e+08	2.23667e+08	3.08851e+08	4.26272e+08	2.86082e+08	1.27728e+08	6.34179e+08	4.11455e+08	8.61913e+07	1.84543e+08	2.95156e+08	3.1847e+08	4.22078e+08	3.86991e+08	2.81954e+08	3.10029e+08	1.34096e+08	1.49867e+08	1.24737e+08	1.32791e+08	1.50571e+08	1.23272e+08	1.42812e+08	1.12123e+08	183312698	1.21379e+08	200815687	1.09737e+08	1.65117e+08	5.1113e+07	1.09061e+08	1.79994e+08	9.64178e+07	1.71612e+08	1.17924e+08	2.79368e+08	7.37737e+07	7.35193e+07	6.84553e+07	1.0639e+08	1.15496e+08	2.58991e+08	1.24796e+08	6.32555e+07	2.95442e+08	1.10733e+08	1.35308e+08	6.02293e+07	1.30053e+08	1.24363e+08	8.26547e+07	4.36265e+08	2.57339e+08	3.94851e+08	1.59317e+08	1.83733e+08	2.12755e+08	2.27531e+08	2.819e+08	1.85447e+08	1.84544e+08	1.35188e+08	1.86912e+08	3.25029e+08	1.94889e+08	3.44838e+08	2.80329e+08	3.34602e+08	3.02184e+08	2.15065e+08	2.23317e+08	1.83714e+08	1.28985e+08	2.24916e+08	2.04533e+08	200561794	215045719	334313954	3.23049e+08	5.82426e+08	3.83372e+08	2.45989e+08	1.01431e+08	283861960	2.04818e+08	5.59044e+08	2.89086e+08	4.08706e+08	3.42545e+08	1.78128e+08	1.58741e+08	3.30386e+08	3.71347e+08	494541322	4.35868e+08	4.51265e+08	2.83568e+08
A0A0S2Z3Z5	Caspase 10 apoptosis-related cysteine peptidase isoform 1 (Fragment)	CASP10	CASP10	1.10543e+07	8.46047e+06	7.06999e+06	6.67283e+06	5.70723e+06	5.65705e+06	8.25332e+06	5.7959e+06	5.78581e+06	7.47701e+06	7.19387e+06	1.06161e+07	4.99022e+06	7.48277e+06	8.80478e+06	7.04977e+06	6.95815e+06	5.41936e+06	7.55881e+06	8.17941e+06	8.72214e+06	1.07022e+07	1.1167e+07	9.43133e+06	1.08957e+07	6.09588e+06	6.984e+06	8.05882e+06	8.07285e+06	8.55124e+06	6.83846e+06	1.61042e+07	4.2672e+06	1.23628e+07	4.08364e+06	7.47553e+06	6.76621e+06	7.19081e+06	9.36706e+06	5.92734e+06	8.67394e+06	1.50423e+07	1.05236e+07	6.54687e+06	1.10729e+07	1.11827e+07	1.02065e+07	1.13578e+07	8.3114e+06	6.17873e+06	1.0546e+07	1.11195e+07	8.7357e+06	6.69898e+06	8.1137e+06	5.76736e+06	6.55996e+06	7.05565e+06	1.21278e+07	7.92607e+06	7.64039e+06	9.58848e+06	8.1552e+06	9.07998e+06	7.6464e+06	1.02178e+07	7.55264e+06	1.15179e+07	1.11299e+07	4.42162e+06	7.24563e+06	9.0985e+06	1.09799e+07	6.08057e+06	6.16449e+06	1.00622e+07	4.26432e+06	6.21894e+06	4.22926e+06	9.33491e+06	6.28311e+06	9.81428e+06	1.33507e+07	7.36213e+06	7.87149e+06	7.50602e+06	6.52183e+06	1.06087e+07	1.90803e+07	7.18892e+06	5.588e+06	6.84266e+06	4.81291e+06	6.87853e+06	1.0488e+07	1.36287e+07	1.14391e+07	9.71858e+06	9.92058e+06	1.12479e+07	1.01033e+07	6.87362e+06	7.08827e+06	8.27478e+06	0	5.93647e+06	1.0503e+07	7.46518e+06	6.43599e+06	7.91624e+06	5.45078e+06	6.80255e+06	6.90656e+06	1.06025e+07	5.81266e+06	7.28475e+06	9.08608e+06	7.37733e+06	7.11632e+06	5.4904e+06	7.97688e+06	1.28037e+07
B2CIS9	Caspase 14, apoptosis-related cysteine peptidase	CASP14	CASP14	0	6.32306e+06	3.99825e+06	5.89243e+06	1.11926e+07	1.8932e+06	2.90149e+06	3.61483e+06	3.74694e+06	6.71108e+06	8.35463e+06	2.39073e+06	2.12987e+07	6.15816e+06	2.688e+06	2.47993e+06	2.85467e+06	5.50125e+06	3.55432e+06	6.22361e+06	3.35549e+06	4.61171e+06	3.91316e+06	4.18602e+06	6.68881e+06	5.20868e+06	5.6421e+06	6.80824e+06	4.99074e+06	5.28638e+06	1.18309e+07	700425	6.91414e+06	5.58261e+06	1.44193e+07	2.79917e+06	6.65581e+06	7.80392e+06	6.27944e+06	1.80518e+06	1.05546e+07	0	3.16423e+06	1.34491e+06	2.02541e+06	1.69545e+07	3.96263e+06	0	1.67221e+06	6.74389e+06	8.33475e+06	3.97779e+06	0	7.52536e+06	1.02207e+06	2.55421e+06	4.2767e+06	9.35649e+06	4.96886e+06	0	3.13951e+06	4.50878e+06	0	1.87491e+06	6.12042e+06	1.00416e+06	6.33193e+06	6.12368e+06	0	1.70387e+07	3.3464e+06	4.32158e+06	2.36722e+06	7.88246e+06	0	4.59556e+06	6.96959e+06	1.61647e+06	5.74995e+06	0	2.33769e+06	3.32572e+06	2.34983e+06	4.45235e+06	2.87095e+06	2.45296e+06	2.46226e+06	1.13167e+06	3.90174e+07	4.60209e+06	6.67749e+06	7.022e+06	4.51995e+06	4.24725e+06	1.62346e+06	3.47244e+06	1.89704e+06	3.28415e+06	3.05206e+06	1.0413e+07	0	3.99052e+06	4.46312e+06	3.78515e+06	4.76355e+06	6.07902e+06	3.06575e+06	1.61023e+06	4.07195e+06	4.38109e+06	1.46823e+07	4.38942e+06	6.03885e+06	9.79799e+06	2.93472e+06	2.10733e+06	3.76274e+07	7.21007e+06	4.88313e+06	7.46117e+06	8.13973e+06	7.73667e+06
P42574	Caspase-3	CASP3	CASP6;CASP3;DKFZp686N1815	1.9442e+06	1.60287e+07	1.44402e+06	3.99842e+06	4.49022e+06	2.02781e+06	7.5823e+06	1.52459e+06	4.93351e+06	8.88926e+06	9.15192e+06	1.16953e+07	7.51793e+06	2.91145e+06	8.18063e+06	9.83284e+06	4.8762e+06	1.16342e+07	2.2542e+06	6.39143e+06	6.63507e+06	1.36234e+07	9.73825e+06	2.38028e+07	3.16736e+06	5.38991e+06	6.8582e+06	4.61821e+06	2.10869e+07	5.33079e+06	3.84991e+06	2.46846e+07	6.18178e+06	2.53612e+06	3.81821e+06	1.49798e+07	6.09011e+06	7.13349e+06	1.71201e+07	7.36762e+06	7.98393e+06	2.76666e+06	7.96425e+06	856464	4.48447e+06	1.71984e+06	1.66561e+06	2.96339e+06	0	5.50264e+06	1.81212e+06	1.56743e+07	0	3.89521e+06	1.47727e+06	1.91816e+06	2.51899e+06	1.11357e+06	1.4839e+07	6.61747e+06	7.55495e+06	0	2.25913e+06	0	3.11837e+06	5.83942e+06	5.94016e+06	1.49336e+06	0	1.23818e+07	787436	0	3.39045e+06	2.77153e+06	2.93132e+06	2.1873e+06	5.00241e+06	3.702e+06	5.31228e+06	3.35693e+06	2.06877e+06	6.72163e+06	5.5117e+06	7.51745e+06	912356	2.57535e+06	1.95757e+06	4.24611e+06	1.64579e+07	4.87457e+06	7.92668e+06	4.82465e+06	1.97836e+07	4.88887e+06	8.27651e+06	4.98898e+06	2.80674e+06	2.70071e+06	2.93496e+06	1.28293e+07	2.97351e+06	4.47212e+06	5.97602e+06	5.93426e+06	1.04684e+07	7.98033e+06	9.88644e+06	778599	9.3977e+06	3.00298e+06	7.34889e+06	8.37036e+06	2.33857e+07	2.21883e+07	3.91189e+06	992885	839238	1.07068e+07	5.00662e+06	1.06088e+07	2.36034e+07	8.70819e+06
P49662	Caspase-4	CASP4	CASP4;CASP5	0	0	0	1.12044e+06	0	978534	3.57345e+06	0	1.56435e+06	2.19839e+06	1.57043e+06	919521	1.97177e+06	1.67526e+06	3.23116e+06	3.52086e+06	1.0396e+06	0	2.835e+06	5.33281e+06	3.24849e+06	6.40133e+06	6.37612e+06	8.44339e+06	0	1.03627e+06	1.10863e+06	1.09024e+06	1.03765e+06	2.17622e+06	3.44855e+06	4.22445e+06	1.40103e+06	0	4.1791e+06	2.64167e+06	2.55976e+06	7.80424e+06	3.67158e+06	2.06087e+06	1.22803e+06	0	3.63057e+06	0	0	845449	0	0	0	2.86919e+06	2.74095e+06	0	0	0	0	0	2.73395e+06	1.91542e+06	0	541455	9.47293e+06	0	0	0	0	2.51204e+06	3.57272e+06	4.4552e+06	1.57732e+06	2.08077e+06	1.54351e+06	0	0	1.29536e+06	0	0	2.80754e+06	1.26818e+06	1.11526e+06	0	1.13627e+06	1.12746e+06	3.72137e+06	1.70833e+06	0	0	0	0	5.98403e+06	3.51437e+06	2.85897e+06	963561	3.2887e+06	2.8935e+06	0	1.21317e+06	0	0	955208	0	0	2.26246e+06	4.54806e+06	1.09753e+06	8.041e+06	1.51959e+06	0	0	4.93542e+06	0	3.42566e+06	6.71515e+06	2.24825e+06	0	0	0	1.25143e+06	1.92565e+06	1.19936e+06	7.6827e+06	9.49967e+06	1.81021e+07
P55212	Caspase-6	CASP6	CASP6;CASP3	6.02768e+06	7.35481e+06	3.9735e+06	8.4346e+06	9.63349e+06	4.81197e+06	7.40613e+06	6.17384e+06	4.8336e+06	1.09608e+07	9.64167e+06	5.78267e+06	3.25263e+06	3.16689e+06	1.10907e+07	9.06897e+06	1.08073e+07	1.35422e+07	5.7001e+06	1.4791e+07	9.38209e+06	1.10824e+07	9.87785e+06	7.69239e+06	4.93073e+06	6.36324e+06	6.50271e+06	5.95003e+06	2.14594e+07	1.12283e+07	4.1037e+06	9.12001e+06	7.81695e+06	2.99687e+06	6.38426e+06	1.02969e+07	7.96072e+06	9.4876e+06	1.15565e+07	1.08038e+07	5.08231e+06	3.02619e+06	4.09317e+06	4.66663e+06	4.03937e+06	4.36764e+06	4.2409e+06	8.31912e+06	3.15903e+06	1.06007e+07	5.67892e+06	9.5098e+06	4.30408e+06	5.77431e+06	4.27882e+06	3.34868e+06	4.66896e+06	2.15835e+06	4.45841e+06	3.46334e+06	6.97955e+06	2.14955e+06	1.4324e+06	4.31747e+06	2.49571e+06	4.54842e+06	1.50897e+07	3.44339e+06	1.74939e+06	7.78425e+06	2.25198e+06	1.84689e+06	0	2.86736e+06	2.04635e+06	1.32312e+06	7.40696e+06	1.14207e+07	8.36038e+06	6.15995e+06	6.68582e+06	5.13634e+06	1.39812e+07	6.20599e+06	3.4571e+06	4.63094e+06	1.96825e+06	5.22735e+06	1.18873e+07	1.21968e+07	1.30988e+07	9.35815e+06	1.16352e+07	1.06877e+07	7.30837e+06	9.01913e+06	5.09996e+06	4.10377e+06	6.59564e+06	1.52744e+07	6.9182e+06	5.60563e+06	4.90152e+06	1.29223e+07	6.81993e+06	6.03514e+06	5.20159e+06	2.49844e+06	7.30979e+06	5.93492e+06	1.127e+07	9.4347e+06	1.04773e+07	1.40568e+07	6.92715e+06	2.31697e+06	6.52655e+06	1.27401e+07	13279685	1.71496e+07	1.80541e+07	1.09805e+07
P55210	Caspase-7	CASP7	CASP7	1.54975e+06	2.35961e+06	618895	2.31851e+06	1.33903e+06	742806	1.75969e+06	530262	3.47416e+06	2.90587e+06	1.69249e+06	678606	722746	2.3879e+06	3.5531e+06	1.6484e+06	4.6021e+06	444960	2.89226e+06	2.39495e+06	3.90787e+06	4.35853e+06	2.31379e+06	2.01693e+06	1.72248e+06	677840	2.65424e+06	1.60849e+06	3.76719e+06	2.87431e+06	0	4.69217e+06	2.84328e+06	0	687220	1.21165e+06	1.89738e+06	3.95454e+06	9.64045e+06	2.28468e+06	2.28681e+06	0	0	0	0	749317	0	935022	0	827256	631406	644605	0	836551	0	0	733587	0	2.23556e+06	0	3.47972e+06	0	0	0	0	835048	2.01539e+06	0	0	1.34163e+06	957268	0	0	2.17324e+06	0	0	2.24041e+06	736597	2.432e+06	0	855576	3.04005e+06	0	1.09725e+06	0	970590	0	4.66274e+06	2.78569e+06	901600	2.49788e+06	2.88535e+06	1.32958e+06	1.31858e+06	0	0	0	578921	2.91724e+06	549476	0	598799	1.27275e+06	1.27734e+06	2.62829e+06	2.7813e+06	2.54805e+06	0	2.27984e+06	2.4986e+06	1.80032e+06	3.31028e+06	1.59297e+06	3.53586e+06	1.5703e+06	0	0	2.23353e+06	3.02871e+06	5.95896e+06	8.95109e+06	7.11744e+06
Q14790	Caspase-8	CASP8	CASP8;Casp8;hCG_16983	3.48825e+06	9.51673e+06	0	1.86084e+06	2.15568e+06	2.90908e+06	5.69634e+06	1.40692e+06	6.13342e+06	1.06774e+07	9.64399e+06	9.58058e+06	0	8.10524e+06	6.78362e+06	8.47174e+06	2.6219e+06	3.72389e+06	2.25447e+06	2.50431e+06	5.01595e+06	6.3729e+06	9.51352e+06	2.14212e+06	945147	1.93715e+06	2.0072e+06	8.53832e+06	9.58891e+06	4.88316e+06	3.51295e+06	1.77672e+07	5.01334e+06	0	6.1336e+06	5.10456e+06	1.03805e+07	1.01614e+07	1.42425e+07	5.48791e+06	7.10454e+06	4.02954e+06	3.48419e+06	1.42457e+06	5.44965e+06	5.55636e+06	5.53234e+06	5.98711e+06	1.78501e+06	6.9723e+06	3.32278e+06	8.25023e+06	6.63074e+06	3.44974e+06	0	4.55438e+06	5.6602e+06	684786	4.8462e+06	1.8378e+06	9.52402e+06	1.20922e+06	3.57629e+06	2.62416e+06	1.56011e+06	6.38387e+06	2.25751e+06	1.76488e+06	0	1.32207e+06	453295	1.61285e+06	413481	943449	0	400936	1.24196e+07	2.3969e+06	1.3232e+07	1.4954e+06	5.09358e+06	6.43075e+06	1.16644e+07	8.09525e+06	0	1.08098e+06	1.45881e+06	1.30307e+06	8.15166e+06	9.17876e+06	6.46199e+06	8.67553e+06	3.43399e+06	2.8595e+06	1.03394e+06	878764	0	617245	8.62937e+06	2.91907e+06	4.15344e+06	5.28468e+06	1.25729e+07	3.42267e+06	2.296e+07	6.10974e+06	2.36205e+06	0	5.24023e+06	1.13937e+06	1.97812e+07	5.34482e+06	4.29156e+06	5.04903e+06	3.72462e+06	6.06451e+06	2.54937e+06	3.73393e+06	1.57878e+07	1.0322e+07	2.17116e+07	6.30887e+06
P31415	Calsequestrin-1	CASQ1	CASQ1	0	0	1.51026e+06	2.96477e+06	3.05803e+06	2.37006e+06	2.92086e+06	2.18901e+06	1.80953e+06	2.78658e+06	3.53364e+06	1.80744e+06	0	2.77189e+06	1.71724e+06	2.7519e+06	1.52214e+06	3.01987e+06	2.19691e+06	5.27413e+06	4.7318e+06	0	2.21881e+06	3.30665e+06	0	3.4702e+06	3.73643e+06	1.47962e+06	5.44297e+06	1.89864e+06	2.15708e+06	0	0	0	0	0	0	1.9831e+06	0	1.95146e+06	0	0	1.79894e+06	754177	0	0	0	1.46252e+06	0	0	1.38589e+06	1.7781e+06	1.61255e+06	1.93351e+06	0	0	0	0	1.25803e+06	0	0	0	0	0	0	1.44953e+06	0	0	0	0	0	0	0	1.08467e+06	0	1.2077e+06	0	2.08251e+06	0	1.42329e+06	2.13739e+06	0	1.49335e+06	0	1.00233e+06	1.48371e+06	1.62412e+06	0	0	1.7191e+06	4.38835e+06	3.11156e+06	2.25664e+06	0	0	1.61118e+06	1.08585e+06	880146	1.88014e+06	2.01559e+06	0	1.39002e+06	2.03914e+06	1.25154e+06	0	2.33229e+06	2.07128e+06	0	0	1.6554e+06	2.39254e+06	0	0	3.07355e+06	1.78199e+06	1.97803e+06	3.49495e+06	0	0	1.73887e+06	1.61178e+06	2.40923e+06
P41180	Extracellular calcium-sensing receptor	CASR	CASR	0	0	0	0	0	0	0	0	0	477012	562754	402335	537985	409592	738598	419206	484196	369172	519942	0	0	0	0	0	0	0	0	666451	0	0	0	0	0	0	0	430462	973417	468256	888781	1.29305e+06	474060	0	877243	0	0	0	0	730615	0	0	0	0	577883	953468	0	0	0	0	0	541949	681597	0	0	0	0	0	0	484104	0	0	569624	455937	0	384397	0	776521	0	476766	0	0	0	0	0	0	0	0	234096	0	0	0	0	1.32754e+06	0	0	0	0	0	0	0	0	0	0	0	368333	0	0	0	0	0	0	1.87142e+06	747785	0	0	0	0	0	0	1.10018e+06	0	0	0
A0A024RAN2	Calpain inhibitor	CAST	CAST	3.70255e+08	7.51899e+07	186427730	5.33219e+07	6.74934e+07	1.70869e+08	5.0323e+07	1.63048e+08	9.71124e+07	4.32163e+07	4.4096e+07	8.55072e+07	9.98984e+07	8.64246e+07	8.51524e+07	6.93916e+07	1.45464e+08	1.24064e+08	1.11482e+08	3.78946e+07	7.50484e+07	3.13591e+07	6.51857e+07	2.87168e+07	1.36672e+08	1.23247e+08	8.22901e+07	7.00242e+07	3.76404e+07	7.69803e+07	1.44269e+08	9.51799e+07	4.41123e+07	2.91397e+08	1.98059e+08	1.00664e+08	2.93311e+07	1.50982e+07	4.88579e+07	1.11503e+08	1.04991e+08	1.94635e+08	8.20342e+07	1.85579e+08	143274541	8.86461e+07	1.66677e+08	2.22809e+08	2.47284e+08	1.83936e+08	1.4562e+08	1.24419e+08	3.1471e+08	1.70737e+08	5.80675e+08	3.40272e+08	1.95709e+08	1.83217e+08	1.26656e+08	2.46363e+08	7.32705e+07	2.47651e+08	4.37239e+08	2.99538e+08	2.60211e+08	1.85171e+08	9.85917e+07	1.99281e+08	4.67073e+08	6.80528e+07	3.14726e+08	1.20629e+08	375665456	1.24314e+08	2.93897e+08	1.90536e+08	3.97762e+07	1.30885e+08	7.66788e+07	1.55391e+08	9.86406e+07	1.11245e+08	105234194	9.68743e+07	1.28317e+08	2.01408e+08	1.69576e+08	1.22443e+08	7.71838e+07	1.24809e+08	7.83946e+07	1.30268e+08	8.12028e+07	8.74015e+07	2.31091e+08	126617919	1.87548e+08	1.77394e+08	1.03654e+08	8.70789e+07	2.40166e+08	1.57182e+08	2.83134e+07	6.50191e+07	3.08635e+07	5.33795e+07	6.576e+07	352823979	1.18863e+08	1.01775e+08	4.29221e+07	5.53274e+07	3.27144e+07	4.12127e+07	1.76403e+08	1.44865e+08	1.00509e+08	5.10879e+07	3.23962e+07	5.18092e+07	1.29774e+08	6.12999e+07
D6RBR1	Calpastatin (Fragment)	CAST	CAST	0	0	1.68399e+06	1.68435e+06	0	1.36474e+06	0	0	0	2.40231e+06	0	1.66153e+06	0	0	0	2.72942e+06	1.89882e+06	0	0	0	1.73804e+06	0	0	0	0	1.24936e+06	0	1.42739e+06	0	0	0	0	0	0	0	0	0	0	0	0	0	0	0	0	0	2.3912e+06	0	2.13208e+06	0	0	1.2898e+06	0	0	0	0	2.16022e+06	0	0	0	1.58667e+06	0	0	0	0	0	0	0	0	0	0	0	1.91554e+06	1.63813e+06	0	0	0	0	4.3145e+06	0	0	2.08955e+06	1.58688e+06	1.88269e+06	1.95557e+06	0	0	1.63775e+06	2.67042e+06	1.46625e+06	0	3.26975e+06	0	0	2.45859e+06	1.77607e+06	0	1.68702e+06	0	1.49362e+06	0	3.10494e+06	0	1.4741e+06	0	0	0	1.33387e+06	0	0	0	0	0	1.62511e+06	0	0	0	0	4.94691e+06	0	3.09162e+06	1.50024e+07	0
E7EQ12	Calpain inhibitor	CAST	CAST	3.91264e+06	0	9.14431e+06	0	0	0	560310	830892	2.45484e+06	0	0	740819	0	0	0	0	2.11182e+06	0	0	0	1.25697e+06	1.55169e+06	0	0	0	0	5.46507e+06	0	1.8076e+06	2.06708e+06	0	0	4.37501e+06	0	0	0	0	0	0	3.79589e+06	2.73617e+06	1.16541e+06	0	0	0	0	0	0	2.40188e+06	0	1.54214e+06	0	0	3.0797e+06	1.83241e+06	0	3.51637e+06	0	3.66736e+06	2.89316e+06	0	0	0	0	2.50987e+06	0	0	0	2.8223e+06	0	3.47508e+06	0	0	2.03422e+06	1.3056e+07	2.41065e+06	694115	0	0	0	0	1.64953e+06	0	0	0	0	0	4.15903e+06	0	0	0	0	0	0	0	0	0	2.47606e+06	0	0	0	1.24028e+06	0	0	2.37115e+06	1.56223e+06	0	0	0	3.11204e+06	0	0	0	0	0	0	0	0	0	0	0	0
P04040	Catalase	CAT	cat;CAT	1914605787	4.37336e+08	1409528845	1038857506	8.19345e+08	1102928129	5.62457e+08	1064873355	9.47516e+08	3.98434e+08	4.53885e+08	5.91398e+08	581316912	5.06252e+08	6.66357e+08	6.34546e+08	890402639	8.82165e+08	1284493962	4.56643e+08	5.71468e+08	4.41559e+08	4.08196e+08	5.74571e+08	1345264888	9.28635e+08	830332997	7.38325e+08	5.5698e+08	6.04001e+08	1016526935	9.73118e+08	3.97677e+08	1007496725	1161317028	7.40128e+08	5.16063e+08	2.44813e+08	4.294e+08	5.39592e+08	5.27231e+08	1184487417	7.50382e+08	8.89186e+08	8.10758e+08	1128732424	7.61754e+08	8.30691e+08	1438271118	1039216498	1154896494	8.721e+08	1300903245	8.41622e+08	1876882061	1565879585	9.09137e+08	1080941528	8.06761e+08	1864635228	808411517	1444618111	1710198498	1523932816	1456148217	1154479103	7.86469e+08	1197688336	2188867183	8.48949e+08	1724549827	1426946323	1759733426	8.83268e+08	1921950780	1677240804	4.47404e+08	8.22276e+08	6.6904e+08	1360220302	8.45514e+08	9.182e+08	7.14442e+08	639166600	1157727338	1076302593	9.10892e+08	5.94992e+08	5.50238e+08	5.23772e+08	6.25158e+08	637024777	5.14303e+08	6.47629e+08	1069318724	1160893490	1332946290	1011151574	7.16595e+08	8.49774e+08	1789214395	7.73988e+08	5.88098e+08	7.49069e+08	6.42472e+08	7.00805e+08	1061412806	2115325180	9.68455e+08	1091607102	6.98897e+08	5.33417e+08	4.31858e+08	1071975885	813013056	1406127639	1067414038	4.60491e+08	8.23855e+08	8.22839e+08	4.47916e+08	6.59736e+08
Q2TNI1	Caveolin	CAV1	CAV3;CAV1	1.46942e+08	4.719e+07	5.01717e+08	2.09418e+08	2.68134e+08	3.05104e+08	189928400	2.17366e+08	1.02893e+08	5.3104e+07	6.79157e+07	5.23713e+07	1.40823e+08	1.96231e+08	1.21297e+08	116566666	1.55539e+08	135583278	2.63152e+08	1.12309e+08	2.36909e+08	1.32958e+08	6.94627e+07	5.08528e+07	4.86301e+08	4.17002e+08	6.12679e+08	8.69498e+07	4.40943e+07	9.97855e+07	1.17214e+08	5.89509e+07	6.53277e+07	2.13791e+08	125783544	4.8812e+07	5.315e+07	5.94608e+07	4.04018e+07	6.48675e+07	6.71619e+07	2.16411e+08	9.87852e+07	3.13791e+08	1.61826e+08	1.48992e+08	2.72731e+08	8.80534e+07	3.27524e+08	6.15374e+07	3.02752e+08	6.61645e+07	318221364	1.19671e+08	1.55544e+08	1.9401e+08	1.48455e+08	2.4664e+08	1.47127e+08	2.43157e+08	7.28491e+07	2.0435e+08	147616804	2.83082e+08	2.23726e+08	1.28017e+08	175739898	3.04178e+08	202008970	7.51254e+07	2.34869e+08	2.67214e+08	178370489	3.60307e+08	2.72093e+08	2.45795e+08	1.06111e+08	1.40506e+08	7.99795e+07	1.68192e+08	3.57884e+08	3.19394e+08	1.22516e+08	2.58223e+08	3.34398e+08	3.97091e+08	4.31035e+08	3.24779e+08	9.19805e+07	1.05542e+08	2.12556e+08	1.57747e+08	1.44441e+08	2.67921e+08	1.00156e+08	1.78241e+08	2.78062e+08	4.87082e+08	2.45864e+08	1.83986e+08	3.66958e+07	2.30123e+08	1.37491e+08	1.4083e+08	7.37506e+07	2.39863e+08	1.629e+08	250097014	1.5895e+08	3.92401e+08	1.00793e+08	9.61315e+07	8.87635e+07	1.55425e+08	3.32052e+08	4.97496e+08	6.86272e+07	8.5678e+07	1.62914e+08	8.20996e+07	6.82558e+07	5.19108e+07
P51636	Caveolin-2	CAV2	CAV2	1.01159e+07	2.77636e+07	3.25839e+07	3.44109e+07	3.55016e+07	2.74238e+07	1.81637e+07	1.62711e+07	5.73218e+07	3.14349e+07	3.75531e+07	2.55392e+07	2.03348e+07	3.61361e+07	3.9884e+07	1.71721e+07	2.95082e+07	1.26885e+07	4.87414e+07	4.58565e+07	4.70985e+07	3.06969e+07	1.66537e+07	2.81684e+07	6.66712e+07	3.94406e+07	5.50759e+07	3.25268e+07	2.23085e+07	2.85587e+07	2.02558e+07	3.90774e+07	2.70657e+07	1.75507e+07	2.41433e+07	3.00941e+07	3.77693e+07	3.56095e+07	3.2904e+07	2.89258e+07	3.33228e+07	1.00855e+07	1.59894e+07	1.65352e+07	1.95232e+07	1.91314e+07	1.95725e+07	1.46613e+07	1.9277e+07	3.45636e+07	1.87254e+07	1.78895e+07	1.53041e+07	2.36474e+07	1.2471e+07	1.76993e+07	2.90062e+07	2.02551e+07	4.01377e+07	1.24741e+07	3.2845e+07	1.56934e+07	1.19822e+07	1.76969e+07	1.96241e+07	2.85656e+07	3.36048e+07	2.73033e+07	3.61599e+06	3.56504e+07	1.51847e+07	3.02365e+07	7.95249e+06	2.11161e+07	1.87176e+07	1.48432e+07	1.81189e+07	2.46236e+07	2.68807e+07	3.02601e+07	6.26156e+07	3.39771e+07	2.88464e+07	3.74696e+07	2.35374e+07	3.01229e+07	2.22359e+07	5.41327e+07	2.23301e+07	4.40922e+07	2.88782e+07	2.74075e+07	3.19532e+07	3.98078e+07	1.19338e+07	2.75375e+07	1.94149e+07	2.76834e+07	1.88898e+07	2.90574e+07	1.61754e+07	2.20892e+07	2.41213e+07	2.80774e+07	3.50605e+07	2.34851e+07	2.08686e+07	1.5175e+07	3.06669e+07	3.69763e+07	3.14191e+07	2.8884e+07	2.08832e+07	2.11355e+07	2.67564e+07	3.16099e+07	2.16341e+07	3.61628e+07	1.15863e+07	2.6376e+07	2.5744e+07	1.71317e+07
O95810	Caveolae-associated protein 2	CAVIN2	CAVIN2	3.95306e+08	1.80828e+08	1001487620	6.09632e+08	7.60182e+08	7.51466e+08	4.86898e+08	4.4336e+08	2.6269e+08	2.80696e+08	2.57561e+08	1.42517e+08	3.92675e+08	3.65586e+08	2.91467e+08	3.2599e+08	303610312	2.87363e+08	6.73302e+08	4.00547e+08	5.35092e+08	3.44353e+08	1.77474e+08	1.85087e+08	1292862428	8.19218e+08	1220558052	2.83716e+08	3.57394e+08	2.24379e+08	2.45268e+08	1.98269e+08	2.3127e+08	3.70186e+08	3.19766e+08	1.48794e+08	2.15073e+08	183628297	3.38781e+08	280804227	2.17573e+08	5.32892e+08	202925730	6.0231e+08	4.62723e+08	3.31725e+08	5.23309e+08	2.32676e+08	6.1117e+08	4.03553e+08	4.82458e+08	2.8926e+08	5.16014e+08	3.13842e+08	3.15763e+08	3.08703e+08	3.32543e+08	4.34682e+08	3.21124e+08	369006836	2.20312e+08	4.15966e+08	3.07849e+08	6.98518e+08	4.28756e+08	4.83419e+08	4.06134e+08	5.20276e+08	3.47212e+08	4.24233e+08	4.48985e+08	6.66281e+08	4.03832e+08	7.17314e+08	5.70227e+08	4.49938e+08	252692555	3.44048e+08	2.5151e+08	3.56063e+08	7.45718e+08	6.72301e+08	3.78712e+08	5.7234e+08	6.97696e+08	6.77353e+08	8.04395e+08	1293044376	3.75706e+08	3.19857e+08	5.15301e+08	3.82387e+08	5.13773e+08	5.58906e+08	3.63739e+08	4.24824e+08	5.4522e+08	1027906493	5.25521e+08	4.54376e+08	2.79241e+08	4.30659e+08	3.56513e+08	3.74502e+08	2.38889e+08	5.82206e+08	3.94359e+08	4.62567e+08	4.41734e+08	9.8182e+08	3.51041e+08	2.12042e+08	2.08457e+08	4.48106e+08	7.65041e+08	9.70736e+08	3.32606e+08	2.53376e+08	329315254	3.18471e+08	2.22572e+08	2.07716e+08
Q969G5	Caveolae-associated protein 3	CAVIN3	CAVIN3	4.88611e+07	3.4255e+07	1.43919e+08	8.64522e+07	1.07473e+08	1.00058e+08	7.92179e+07	6.43104e+07	5.33566e+07	5.62778e+07	5.13683e+07	3.70607e+07	1.22518e+08	1.02871e+08	5.77887e+07	5.47674e+07	6.71515e+07	5.27328e+07	7.6567e+07	5.44799e+07	1.02683e+08	7.01285e+07	4.40273e+07	2.4388e+07	1.62745e+08	154761260	2.1098e+08	4.57673e+07	2.94939e+07	5.77242e+07	6.44351e+07	2.99898e+07	3.86459e+07	6.65606e+07	7.00117e+07	4.10564e+07	3.45667e+07	3.6293e+07	3.54703e+07	3.76085e+07	4.62972e+07	9.06839e+07	4.49048e+07	1.26349e+08	9.10601e+07	6.56799e+07	9.02193e+07	4.08723e+07	1.11074e+08	3.63178e+07	1.23752e+08	7.03143e+07	9.04427e+07	6.07666e+07	5.79787e+07	4.81601e+07	6.89685e+07	1.07135e+08	8.17825e+07	7.37642e+07	5.05422e+07	7.7242e+07	4.33141e+07	8.39087e+07	7.5989e+07	9.34192e+07	8.13475e+07	8.45598e+07	5.7862e+07	3.56773e+07	8.99696e+07	8.97637e+07	8.10784e+07	1.20334e+08	6.69657e+07	8.32784e+07	6.26333e+07	1.01832e+08	5.04728e+07	8.42686e+07	1.6529e+08	1.32566e+08	9.6342e+07	1.06535e+08	1.05368e+08	1.37695e+08	155647027	1.44394e+08	6.406e+07	4.02733e+07	1.28074e+08	7.14863e+07	7.69222e+07	1.17103e+08	7.35121e+07	8.08827e+07	9.06741e+07	1.3116e+08	8.15974e+07	1.11121e+08	2.37677e+07	8.62959e+07	7.79354e+07	7.13404e+07	4.85186e+07	9.17055e+07	8.64313e+07	7.11144e+07	7.54913e+07	1.25771e+08	4.92985e+07	5.21599e+07	7.36585e+07	6.87847e+07	1.32755e+08	9.32268e+07	9.08689e+07	5.09248e+07	6.81961e+07	70708905	3.56673e+07	3.6318e+07
A0A024R6X2	Core-binding factor, beta subunit, isoform CRA_b	CBFB	CBFB	0	1.37529e+06	0	0	0	0	0	0	0	0	0	776986	0	0	0	0	0	0	0	0	0	0	1.15538e+06	0	0	0	0	736971	2.15467e+06	1.22651e+06	0	1.459e+06	1.17084e+06	703606	0	1.17746e+06	914141	1.06188e+06	3.41206e+06	1.15655e+06	1.30446e+06	0	0	0	0	778886	0	0	0	0	0	0	756159	0	0	0	0	0	0	0	0	0	0	0	0	0	0	0	0	1.27991e+06	0	0	0	0	988749	0	0	0	976531	0	0	0	0	0	0	0	0	0	742645	974972	0	0	0	0	0	1.77591e+06	0	0	0	0	0	0	0	0	0	0	0	0	0	0	0	1.21226e+06	0	0	0	0	0	0	0	0	0	0
P22681	E3 ubiquitin-protein ligase CBL	CBL	c-Cbl;CBL	1.40275e+07	1.89407e+07	3.44597e+07	2.9483e+07	3.09734e+07	2.18899e+07	2.205e+07	3.23307e+07	1.43147e+07	1.79541e+07	1.31327e+07	1.25612e+07	2.75182e+07	2.86859e+07	3.40201e+07	1.05877e+07	1.12483e+07	2.72248e+07	2.14316e+07	1.46839e+07	2.63448e+07	1.29734e+07	1.06348e+07	1.91117e+07	3.27444e+07	3.15896e+07	3.93908e+07	1.47793e+07	6.94513e+06	1.454e+07	592655	1.54278e+07	1.35887e+07	1.3746e+07	2.87449e+07	1.57157e+07	8.79515e+06	2.46099e+07	2.13083e+06	2.03206e+07	1.46997e+07	1.6517e+07	9.57342e+06	2.14273e+07	1.50267e+07	1.07593e+07	1.65282e+07	7.51812e+06	1.72447e+07	1.7442e+07	1.79736e+07	1.92805e+07	1.84375e+07	2.15631e+07	8.78647e+06	1.35071e+07	512120	2.28188e+07	1.26732e+07	1.56971e+07	1.37624e+07	1.6805e+07	8.61864e+06	2.10899e+07	1.45215e+07	516172	2.32558e+07	1.86047e+07	6.66752e+06	9.15935e+06	1.3394e+07	1.44078e+07	1.01655e+07	1.93726e+07	1.99795e+07	1.618e+07	1.95825e+07	1.92747e+07	9.29295e+06	1.87175e+07	2.49278e+07	2.27523e+07	1.92853e+07	1.98767e+07	2.53718e+07	3.10902e+07	3.54795e+07	3.34949e+07	1.41164e+07	2.00052e+07	3.21738e+07	2.47742e+07	2.29026e+07	3.42735e+07	1.97957e+07	1.80284e+07	0	2.89823e+07	2.59201e+07	2.83243e+07	3.40209e+06	2.496e+07	2.39604e+07	2.6603e+07	3.28686e+07	1.66606e+07	8.35291e+06	1.37502e+07	2.92537e+07	2.67885e+07	2.98118e+07	2.37105e+07	1.23622e+07	1.70343e+07	2.82231e+07	3.40261e+07	2.83325e+07	2.90864e+07	5.33083e+07	2.70865e+07	1.99207e+07	1.07523e+07
P16152	Carbonyl reductase [NADPH] 1	CBR1	CBR1;CBR3	1.2887e+08	1.37338e+08	204726224	5.77547e+08	2.59189e+08	1.96263e+08	3.26014e+08	2.00023e+08	3.50354e+08	2.45923e+08	2.91032e+08	4.14577e+08	2.49259e+08	2.68894e+08	2.68792e+08	2.71586e+08	3.41602e+08	2.25941e+08	2.74839e+08	3.04082e+08	368183362	2.13089e+08	1.85521e+08	1.83063e+08	2.70882e+08	2.60725e+08	3.2488e+08	2.52552e+08	1.8857e+08	1.74649e+08	1.39877e+08	2.14899e+08	2.22781e+08	8.04286e+07	1.60245e+08	1.84743e+08	2.11532e+08	1.83093e+08	3.35999e+08	1.50013e+08	3.96267e+08	1.68755e+08	1.89505e+08	1.72806e+08	2.09474e+08	126546122	3.08861e+08	2.32367e+08	1.89464e+08	2.05061e+08	1.7287e+08	2.94049e+08	1.86488e+08	2.52188e+08	7.78964e+07	1.25622e+08	1.53624e+08	167420940	2.83186e+08	1.5637e+08	2.21077e+08	1.48645e+08	2.06128e+08	1.97433e+08	1.78614e+08	2.24052e+08	3.16378e+08	1.35117e+08	6.81646e+07	3.71211e+08	1.52166e+08	2.21619e+08	6.99028e+07	191276222	1.63873e+08	1.41903e+08	5.38148e+08	3.39624e+08	2.97325e+08	2.80241e+08	3.51405e+08	3.07785e+08	2.31856e+08	3.61585e+08	2.01025e+08	1.79736e+08	2.0678e+08	2.44459e+08	279960569	2.36973e+08	2.73298e+08	3.64479e+08	396676299	2.92385e+08	1.86624e+08	2.19755e+08	2.18023e+08	1.69802e+08	2.19383e+08	2.77359e+08	1.62676e+08	2.69822e+08	4.39504e+08	4.3901e+08	4.6191e+08	3.55129e+08	2.82369e+08	156337202	3.50718e+08	2.92578e+08	3.42276e+08	2.16618e+08	3.57323e+08	3.05998e+08	3.02636e+08	2.57744e+08	2.55347e+08	3.52347e+08	5.41555e+08	6.39183e+08	346880503	3.82069e+08
O75828	Carbonyl reductase [NADPH] 3	CBR3	CBR1;CBR3	2.46844e+08	1.3632e+08	1.88164e+08	1.21935e+08	1.17893e+08	1.54617e+08	1.26514e+08	1.07332e+08	1.34294e+08	9.10218e+07	1.14429e+08	6.60401e+07	1.74822e+08	1.23191e+08	1.08801e+08	1.29931e+08	4.15271e+07	8.82146e+07	9.8517e+07	2.32796e+07	3.12189e+07	3.25485e+07	5.84124e+07	2.78629e+07	4.55161e+08	2.54628e+07	3.97678e+07	1.2118e+08	3.36751e+07	7.78059e+07	2.53589e+08	6.72769e+07	6.91862e+07	1.82349e+08	1.58509e+08	9.51609e+07	5.87583e+07	3.23969e+07	3.19051e+07	9.29309e+07	1.27265e+08	2.50092e+08	3.9437e+08	719549175	5.28746e+08	1.83621e+08	2.42429e+08	2.84696e+08	4.20476e+08	2.70579e+08	3.01704e+08	2.4075e+08	3.49018e+08	3.03759e+07	4.18859e+08	4.9076e+08	1.61422e+08	2.47497e+08	1.70166e+08	413835903	1.70829e+08	4.78702e+08	6.17278e+08	2.51601e+08	4.13515e+07	1.95216e+08	1.32118e+08	2.19932e+08	4.62869e+08	9.28144e+07	3.00811e+08	6.69854e+07	9.32582e+07	1.57863e+08	4.33235e+08	3.56149e+08	6.96378e+07	1.4591e+08	5.95036e+07	7.56698e+07	9.55205e+07	2.55054e+08	2.75819e+08	131028405	1.90748e+08	3.66567e+07	2.83011e+08	1.63841e+08	1.11975e+08	9.4009e+07	7.55446e+07	120351193	1.06594e+08	8.94106e+07	2.34713e+08	2.59739e+08	1.71359e+08	2.17416e+08	2.24094e+07	4.28275e+07	205263363	1.83853e+08	2.67589e+07	1.66401e+08	4.25817e+07	5.92811e+07	9.54683e+07	2.17305e+08	6.99277e+07	5.29121e+07	7.23699e+07	5.29011e+07	6.553e+07	1.40577e+08	1.64352e+08	2.65078e+08	2.49912e+07	7.71639e+07	3.16424e+07	7.46654e+07	8.49328e+07	9.62074e+07
Q8N4T8	Carbonyl reductase family member 4	CBR4	CBR4	1.71801e+07	4.96965e+07	4.39385e+07	4.83089e+07	3.94781e+07	3.67128e+07	5.69034e+07	4.81145e+07	4.52848e+07	3.95081e+07	5.91524e+07	2.16741e+07	6.90847e+07	5.37389e+07	3.11915e+07	3.11958e+07	3.25726e+07	6.7925e+07	4.35286e+07	4.70967e+07	5.45268e+07	4.08799e+07	2.07607e+07	1.08302e+07	4.02771e+07	6.5529e+07	5.60195e+07	4.54538e+07	2.76516e+07	3.78419e+07	3.37668e+07	3.67847e+07	4.19196e+07	2.05682e+07	4.03735e+07	2.92567e+07	3.43254e+07	5.51012e+07	3.71055e+07	3.2266e+07	5.22554e+07	1.79474e+07	1.91173e+07	3.04368e+07	2.2214e+07	2.56627e+07	4.01759e+07	1.58408e+07	2.54532e+07	3.50024e+07	3.26204e+07	3.46631e+07	2.40413e+07	3.5571e+07	1.30045e+07	2.33276e+07	2.51669e+07	2.45811e+07	3.76903e+07	1.63417e+07	3.349e+07	1.9126e+07	2.07039e+07	1.9662e+07	3.14892e+07	1.88359e+07	50821737	2.52133e+07	1.42077e+07	7.25676e+07	1.83981e+07	2.54069e+07	1.40353e+07	2.48225e+07	2.03998e+07	1.63323e+07	6.64698e+07	3.88249e+07	2.81111e+07	1.04311e+07	4.90284e+07	4.89308e+07	3.79363e+07	6.24978e+07	4.62085e+07	4.51915e+07	4.91224e+07	1.58935e+07	1.92235e+07	4.59492e+07	5.43652e+07	7.82375e+07	5.52374e+07	5.6141e+07	3.39115e+07	3.73082e+07	1.45953e+07	4.8508e+07	3.60437e+07	4.13009e+07	1.47864e+07	5.07779e+07	6.32494e+07	5.19662e+07	5.27246e+07	8.57626e+07	3.40941e+07	1.96645e+07	4.10509e+07	4.66238e+07	8.41074e+07	4.91428e+07	4.25512e+07	3.80035e+07	5.65224e+07	2.64098e+07	3.09087e+07	6.53644e+07	6.38241e+07	8.81647e+07	2.52049e+07	2.75662e+07
A0A087WTC0	COBW domain-containing protein 1	CBWD1	CBWD6;CBWD5;CBWD3;CBWD2;CBWD1	0	0	3.81348e+06	0	3.6799e+06	6.26241e+06	0	3.96417e+06	0	0	7.44672e+06	0	0	0	4.83336e+06	0	0	0	3.33253e+06	1.64577e+06	4.3286e+06	0	0	0	0	0	0	0	2.89898e+06	0	0	0	8.36559e+06	0	0	0	0	4.08437e+06	0	0	0	3.89609e+06	0	2.6355e+06	7.5633e+06	3.27892e+06	0	4.24915e+06	3.62774e+06	0	0	0	5.12774e+06	0	0	5.69308e+06	0	0	5.15287e+06	0	0	0	0	0	0	4.81892e+06	6.3256e+06	0	0	0	0	0	0	0	0	0	0	5.30035e+06	0	0	0	5.79094e+06	4.16361e+06	0	4.23974e+06	4.75116e+06	0	0	743370	0	0	0	0	0	0	0	3.78867e+06	4.98118e+06	0	2.99895e+06	3.11018e+06	0	0	0	0	0	0	0	0	0	0	2.52428e+06	0	0	0	0	0	0	0	0	1.20202e+06	0
J3KS05	Chromobox protein homolog 1 (Fragment)	CBX1	CBX3;CBX1	8.06486e+06	2.60885e+07	2.00464e+07	1.20337e+08	3.87196e+07	4.39427e+07	5.32619e+07	63363461	6.2514e+07	4.22743e+07	5.24753e+07	1.69022e+08	2.24287e+07	2.07103e+07	2.84195e+07	3.91326e+07	5.92679e+07	2.91694e+07	2.96115e+07	4.02428e+07	2.82681e+07	2.8344e+07	1.48313e+07	1.20185e+07	1.49442e+07	2.21157e+07	2.58659e+07	3.57361e+07	6.68681e+07	2.53076e+07	1.302e+07	1.33463e+07	2.86295e+07	6.52483e+06	6.01407e+06	2.11505e+07	1.97361e+07	2.1279e+07	6.48517e+07	1.92637e+07	7.19537e+07	1.90009e+07	1.10067e+07	1.22068e+07	1.47705e+07	1.06417e+07	1.77832e+07	8.38962e+06	1.77381e+07	3.40555e+07	2.26136e+07	2.45764e+07	1.47915e+07	1.75438e+07	6.11545e+06	9.52186e+06	1.42399e+07	9.85358e+06	2.07267e+07	9.10187e+06	1.84221e+07	1.28229e+07	1.31626e+07	1.44223e+07	1.24088e+07	1.60144e+07	2.29188e+07	8.83727e+06	7.23479e+06	2.99755e+07	4.65929e+06	1.05842e+07	6.33658e+06	1.45813e+07	1.48835e+07	9.03446e+06	4.75973e+07	2.31935e+07	2.50663e+07	2.25908e+07	2.03255e+07	2.54356e+07	2.11312e+07	3.54244e+07	1.30965e+07	1.65651e+07	9.58804e+06	3.01466e+07	3.19752e+07	2.35808e+07	4.82326e+07	4.086e+07	3.30845e+07	2.74895e+07	4.02208e+07	1.50232e+08	17378989	1.92834e+07	2.43748e+07	2.88218e+07	1.41931e+07	1.77805e+07	3.66139e+07	3.17488e+07	2.72699e+07	5.05129e+07	6.96997e+07	2.72456e+07	3.70396e+07	2.86558e+07	3.20139e+07	1.94961e+07	2.9374e+07	3.21914e+07	2.60892e+07	1.53524e+07	3.13887e+07	3.7575e+07	3.77807e+07	4.27168e+07	5.13035e+07	4.52453e+07
A4D177	Chromobox homolog 3 (HP1 gamma homolog, Drosophila)	CBX3	CBX5;CBX3;CBX1	3.52513e+07	6.74601e+07	4.28827e+07	6.49427e+07	8.06398e+07	8.1708e+07	9.34175e+07	8.51435e+07	5.491e+07	7.36754e+07	6.19272e+07	7.56866e+07	3.59512e+07	7.14163e+07	5.63582e+07	9.10834e+07	4.76361e+07	6.78798e+07	2.46714e+07	76393095	5.6039e+07	7.31183e+07	7.11825e+07	7.3051e+07	1.96383e+07	5.59615e+07	3.36962e+07	7.30636e+07	1.87684e+08	6.26739e+07	3.44118e+07	7.54525e+07	6.93357e+07	2.45768e+07	5.74173e+07	4.01285e+07	5.49844e+07	5.5118e+07	1.07679e+08	7.36764e+07	5.66456e+07	3.70025e+07	2.93831e+07	2.14434e+07	4.27501e+07	3.04779e+07	3.74013e+07	4.03479e+07	3.21717e+07	6.80739e+07	2.05712e+07	6.22578e+07	3.58112e+07	5.52883e+07	1.54349e+07	2.45971e+07	4.20009e+07	2.10851e+07	5.30077e+07	3.09686e+07	6.96923e+07	2.45892e+07	2.42792e+07	2.88873e+07	2.6845e+07	3.89691e+07	7.3646e+07	1.93618e+07	2.32251e+07	8.91358e+07	1.45112e+07	1.39939e+07	1.36427e+07	1.94744e+07	1.45604e+07	6.73497e+06	7.29789e+07	4.35245e+07	7.92782e+07	2.0342e+07	3.47066e+07	5.56997e+07	6.69893e+07	6.19427e+07	2.41511e+07	2.85477e+07	2.24742e+07	6.78229e+07	9.02088e+07	6.65548e+07	9.52042e+07	9.94687e+07	1.05598e+08	6.57227e+07	5.42989e+07	4.9196e+07	3.74474e+07	2.62044e+07	6.35149e+07	7.0802e+07	3.60876e+07	5.72865e+07	4.68718e+07	7.60349e+07	7.56992e+07	7.09413e+07	5.58832e+07	2.24511e+07	8.61148e+07	3.0871e+07	7.44349e+07	8.27074e+07	9.06294e+07	1.03165e+08	6.60412e+07	1.86164e+07	6.88727e+07	9.18634e+07	8.97956e+07	7.44271e+07	1.90325e+08	9.1115e+07
P45973	Chromobox protein homolog 5	CBX5	CBX5;CBX3	1.50357e+07	4.21931e+07	1.78021e+07	2.80103e+07	3.10654e+07	3.24331e+07	4.26738e+07	3.37748e+07	2.97635e+07	4.46517e+07	2.29594e+07	3.29784e+07	2.007e+07	23828951	3.85552e+07	3.48843e+07	3.16275e+07	4.03767e+07	2.37945e+07	3.43237e+07	2.40078e+07	2.99235e+07	2.43582e+07	4.22716e+07	1.56351e+07	2.61121e+07	1.96249e+07	4.28704e+07	9.96562e+07	4.43045e+07	3.08828e+07	4.13242e+07	3.43461e+07	3.94623e+07	3.93208e+07	4.0128e+07	2.33726e+07	5.13666e+07	7.3252e+07	2.59578e+07	3.44585e+07	3.82258e+07	1.38485e+07	1.38542e+07	4.97017e+07	2.36342e+07	2.70561e+07	2.81378e+07	1.08452e+07	4.52678e+07	2.4563e+07	4.08624e+07	1.54161e+07	1.94415e+07	9.48635e+06	1.43839e+07	4.7531e+07	1.25003e+07	3.99083e+07	14445633	3.3836e+07	1.81065e+07	2.79149e+07	2.70395e+07	1.1565e+07	3.95904e+07	5.51743e+07	1.79173e+07	2.17848e+07	9.83237e+07	1.58281e+07	1.87405e+07	2.1076e+07	1.36846e+07	1.98985e+07	1.44459e+07	2.36069e+07	1.47296e+07	6.86199e+07	1.36773e+07	1.73893e+07	1.8558e+07	2.00611e+07	2.36531e+07	1.37779e+07	1.32577e+07	1.03465e+07	2.21985e+07	4.25604e+07	4.16361e+07	3.85736e+07	4.90914e+07	6.48838e+07	1.91235e+07	1.17467e+07	1.93208e+07	9.71878e+06	1.55112e+07	1.55697e+07	3.14549e+07	1.76827e+07	2.40299e+07	1.78057e+07	2.05854e+07	4.7959e+07	3.05147e+07	2.14952e+07	1.48177e+07	3.21293e+07	2.64957e+07	4.62266e+07	3.28052e+07	3.83752e+07	3.46346e+07	3.05637e+07	1.48033e+07	3.01796e+07	3.41647e+07	2.69857e+07	5.1611e+07	8.3185e+07	2.98947e+07
Q9HC52	Chromobox protein homolog 8	CBX8	CBX8	0	1.23881e+06	3.64875e+06	1.45548e+06	0	3.95192e+06	678587	4.31101e+06	0	2.27787e+06	913175	1.27722e+06	432304	2.48651e+06	3.19486e+06	3.72296e+06	6.51851e+06	3.10592e+06	3.22564e+06	2.49004e+06	444130	1.38851e+06	4.62591e+06	0	5.48214e+06	3.31895e+06	2.84559e+06	1.80281e+06	6.4162e+06	1.07531e+06	0	1.99157e+06	1.34257e+06	4.30708e+06	2.53696e+06	865410	0	0	0	681192	0	0	2.97491e+06	4.35092e+06	0	0	652378	0	3.89195e+06	4.38254e+06	0	3.02093e+06	6.10611e+06	0	9.64704e+06	0	0	0	0	0	2.17507e+06	5.5352e+06	0	6.08666e+06	4.6015e+06	0	0	0	1.04359e+07	1.60639e+06	5.70997e+06	0	8.76777e+06	0	9.6558e+06	6.48276e+06	751558	2.54471e+06	796782	1.95351e+06	2.50563e+06	0	3.03088e+06	687420	0	4.17893e+06	0	2.89363e+06	1.78081e+06	2.70167e+06	2.1026e+06	3.64226e+06	4.15182e+06	2.36356e+06	4.03087e+06	3.55651e+06	3.17237e+06	2.41537e+06	0	724705	0	2.09688e+06	0	0	0	4.75469e+06	1.64808e+06	9.24758e+06	0	2.17991e+06	5.26062e+06	2.46114e+06	2.36186e+06	3.1012e+06	4.43118e+06	2.50092e+06	2.07282e+06	709789	2.15973e+06	1.06233e+06	0	1.54219e+06
Q6P1N0	Coiled-coil and C2 domain-containing protein 1A	CC2D1A	CC2D1A	4.95188e+07	1.16642e+08	5.39387e+07	7.04721e+07	5.89974e+07	4.87163e+07	6.95911e+07	3.98825e+07	3.75078e+07	8.3266e+07	7.5223e+07	5.81563e+07	5.71627e+07	5.35693e+07	6.03568e+07	6.25485e+07	3.04669e+07	5.71251e+07	4.53198e+07	6.66443e+07	5.69472e+07	8.18426e+07	6.32047e+07	7.57452e+07	5.46528e+07	5.21451e+07	8.21719e+07	5.00426e+07	6.64001e+07	7.34143e+07	4.77979e+07	8.43636e+07	8.08313e+07	4.14273e+07	4.77349e+07	8.06801e+07	8.28261e+07	1.20625e+08	8.33905e+07	9.16517e+07	5.03368e+07	4.98357e+07	4.56569e+07	3.59525e+07	5.33314e+07	4.69436e+07	5.36813e+07	4.52292e+07	6.24416e+07	4.52198e+07	5.92074e+07	5.28622e+07	3.30928e+07	5.02491e+07	3.44574e+07	3.43445e+07	8.14732e+07	4.29015e+07	5.34223e+07	4.58226e+07	5.52575e+07	4.2079e+07	3.1232e+07	5.27804e+07	5.49893e+07	7.61762e+07	6.13205e+07	5.5223e+07	2.65276e+07	6.85162e+07	4.32834e+07	6.24116e+07	3.88744e+07	5.67777e+07	3.90454e+07	4.41638e+07	6.5454e+07	4.93511e+07	9.79918e+07	6.00433e+07	5.74206e+07	7.33801e+07	7.55356e+07	5.97739e+07	3.92541e+07	4.86148e+07	5.49788e+07	1.28011e+08	1.2848e+08	5.21851e+07	7.82657e+07	7.01529e+07	4.41373e+07	6.51764e+07	5.35639e+07	7.08513e+07	5.14077e+07	5.11185e+07	3.90488e+07	5.96514e+07	5.47733e+07	4.4649e+07	3.85626e+07	5.54457e+07	1.11204e+08	5.59964e+07	5.17743e+07	3.2643e+07	6.13964e+07	6.88636e+07	6.612e+07	1.41007e+08	6.05061e+07	6.46291e+07	5.6675e+07	4.65198e+07	7.21719e+07	9.27284e+07	4.92773e+07	6.24439e+07	1.25043e+08	3.95542e+07
H7C1U3	Coiled-coil and C2 domain-containing protein 1B (Fragment)	CC2D1B	CC2D1B	2.44899e+08	2.82913e+08	1.97581e+08	2.14546e+06	2.24533e+08	2.10273e+08	1.04951e+06	925591	1.14257e+06	1.75726e+07	1.51015e+07	0	779914	3.89612e+06	2.64581e+06	1.68535e+07	1.90742e+08	0	3.27171e+08	1.75866e+07	1.85864e+07	1.76653e+07	1.8486e+07	1.50506e+07	1.20574e+07	0	1.82709e+07	1.59567e+07	2.34203e+07	1.73171e+07	1.95996e+08	1.56166e+07	1.89336e+07	1.55024e+08	7.28935e+06	2.16566e+08	2.04145e+07	2.23994e+08	2.12432e+07	1.0961e+06	0	3.82669e+08	2.23405e+08	2.65786e+08	3.23418e+08	2.31871e+08	3.62316e+08	3.02649e+08	2.65381e+08	3.64692e+08	3.15071e+08	3.75009e+08	2.85023e+08	3.6681e+08	1.94516e+08	2.92859e+08	2.71202e+08	2.13231e+08	320763564	2.66756e+08	2.99387e+08	2.62908e+08	1.96196e+08	2.9128e+08	2.56659e+08	4.00673e+08	3.80602e+08	2.6169e+08	1.11496e+08	832136	1.70355e+08	2.20542e+08	1.74408e+08	2.52153e+08	1.70056e+08	1.73645e+08	3.48833e+08	3.21649e+08	523638	2.40748e+08	3.11617e+08	2.50292e+08	2.29544e+08	3.20824e+08	2.30427e+08	2.1878e+08	2.59956e+08	218991770	2.22263e+08	1.64637e+07	1.67453e+07	2.38261e+07	2.83681e+08	3.2201e+08	2.76484e+08	2.3953e+08	204784736	2.65585e+08	1.98572e+08	3.3928e+08	5.15988e+06	246759772	2.54183e+08	3.09033e+08	886084	253983475	2.38381e+08	1.17583e+08	2.15279e+07	2.10003e+08	1.56178e+06	2.07923e+06	1.87986e+07	2.23647e+08	2.04859e+08	2.28594e+08	2.14452e+08	881389	0	2.18652e+07	3.43522e+07	2.18645e+08
Q8IX12	Cell division cycle and apoptosis regulator protein 1	CCAR1	CCAR1	7.88467e+07	189203702	8.84543e+07	1.19449e+08	1.35389e+08	1.08299e+08	1.47926e+08	1.02827e+08	1.47658e+08	2.04632e+08	1.71416e+08	1.58078e+08	1.10104e+08	1.18529e+08	1.77644e+08	193880395	1.42328e+08	2.23963e+08	1.06194e+08	2.74294e+08	1.16857e+08	2.1218e+08	2.57945e+08	1.50427e+08	1.12323e+08	1.12791e+08	1.28268e+08	1.21052e+08	2.48801e+08	1.15983e+08	6.74735e+07	3.04302e+08	1.97477e+08	4.9755e+07	7.15381e+07	1.31227e+08	1.22595e+08	2.58425e+08	1.70324e+08	1.61644e+08	2.02349e+08	7.79394e+07	9.76965e+07	9.67412e+07	9.20755e+07	6.97624e+07	88509323	8.83633e+07	6.52125e+07	1.74678e+08	8.09557e+07	1.52439e+08	6.13432e+07	1.25212e+08	3.95315e+07	8.78543e+07	114917782	7.71126e+07	1.18099e+08	7.84947e+07	1.3909e+08	68602568	5.99395e+07	6.51948e+07	7.12526e+07	1.08915e+08	1.49385e+08	7.87267e+07	3.42187e+07	1.59275e+08	7.58285e+07	8.67727e+07	5.46566e+07	9.86896e+07	6.09149e+07	5.61305e+07	2.4629e+08	146364100	1.80564e+08	2.03503e+08	1.0734e+08	1.48063e+08	1.62067e+08	1.34344e+08	146886931	9.85456e+07	5.84438e+07	1.88075e+08	3.26253e+08	1.38995e+08	181300624	1.80876e+08	1.8832e+08	1.18438e+08	1.23626e+08	9.82355e+07	1.18948e+08	7.77884e+07	1.12645e+08	2.00914e+08	1.57657e+08	1.17831e+08	1.57016e+08	190721140	3.04281e+08	1.70522e+08	8.70804e+07	5.50528e+07	1.60492e+08	1.15011e+08	236460355	1.70715e+08	1.92537e+08	1.81312e+08	9.45311e+07	9.84277e+07	1.75477e+08	194781796	2.86333e+08	2.2651e+08	3.41212e+08	1.60177e+08
Q8N163	Cell cycle and apoptosis regulator protein 2	CCAR2	CCAR2	3.85934e+07	7.66514e+07	9.95843e+07	1.28189e+08	8.67197e+07	1.06866e+08	1.13042e+08	8.09858e+07	6.57181e+07	1.02251e+08	45604273	7.26539e+07	7.31678e+07	8.58595e+07	8.3889e+07	9.24469e+07	8.21125e+07	1.10071e+08	9.23041e+07	6.18732e+07	83299401	7.40672e+07	7.11774e+07	7.03408e+07	9.23154e+07	1.15128e+08	1.47255e+08	8.31211e+07	1.97949e+08	7.86882e+07	6.21598e+07	8.37917e+07	8.00369e+07	5.27462e+07	8.06825e+07	5.33004e+07	6.87594e+07	6.16466e+07	1.25488e+08	1.1247e+08	6.97244e+07	5.43973e+07	4.00816e+07	5.95056e+07	6.29738e+07	5.8801e+07	4.04342e+07	4.40995e+07	6.57508e+07	1.04185e+08	6.08863e+07	8.31455e+07	5.47628e+07	6.27127e+07	3.23845e+07	4.62044e+07	6.37796e+07	6.64981e+07	8.70996e+07	5.14411e+07	8.54708e+07	4.75398e+07	34739538	5.32575e+07	6.08899e+07	7.05052e+07	1.0618e+08	7.07493e+07	3.14361e+07	7.90326e+07	5.19453e+07	4.68806e+07	3.88132e+07	7.31251e+07	4.83515e+07	5.58281e+07	7.84502e+07	7.22339e+07	9.61487e+07	8.55773e+07	9.77129e+07	1.05929e+08	8.57052e+07	1.18072e+08	103909400	1.15044e+08	1.06225e+08	1.25283e+08	9.03443e+07	1.23969e+08	1.16829e+08	1.01382e+08	1.2107e+08	1.32558e+08	76432175	9.69357e+07	7.54648e+07	1.16042e+08	9.42432e+07	8.87439e+07	3.26838e+07	9.44714e+07	8.31152e+07	1.08307e+08	7.30045e+07	1.23633e+08	9.02578e+07	5.22563e+07	9.81451e+07	1.11046e+08	1.24628e+08	9.08432e+07	9.50736e+07	1.07693e+08	1.18074e+08	9.65679e+07	9.08447e+07	8.95932e+07	6.13765e+07	5.80759e+07	181134035	1.05687e+08
A8K563	Cysteine conjugate-beta lyase cytoplasmic (Glutamine transaminase K, kyneurenine aminotransferase), isoform CRA_a	CCBL1	KYAT1;CCBL1	0	0	0	0	0	0	0	0	0	0	0	0	0	0	0	0	0	7.71146e+06	0	0	0	0	0	0	0	0	0	1.61203e+06	0	2.96773e+06	5.03056e+06	0	0	7.59118e+06	1.81186e+06	3.25451e+06	0	2.91856e+06	0	0	0	1.89586e+06	0	0	0	2.9856e+06	0	0	0	0	0	0	0	0	0	0	1.22213e+06	0	0	0	0	2.66511e+06	0	0	5.7553e+06	0	0	3.72444e+06	1.74733e+06	0	2.39188e+06	0	0	0	0	2.01973e+06	0	0	0	0	0	0	0	0	0	0	0	0	0	0	0	0	0	0	0	0	0	0	0	0	0	0	0	0	0	0	0	0	0	0	0	0	0	0	0	0	0	0	0	0	0	0
Q96A19	Coiled-coil domain-containing protein 102A	CCDC102A	CCDC102A	0	0	0	0	1.30456e+06	889499	0	0	0	0	625920	0	0	0	0	734881	0	0	0	861282	0	0	1.23867e+06	0	998315	0	0	0	0	0	1.01143e+06	0	1.08596e+06	0	0	384136	0	0	0	0	1.04692e+06	0	0	0	674053	0	734803	0	465279	0	1.02709e+06	1.10736e+06	0	0	0	0	0	0	0	0	1.13399e+06	493384	0	0	0	0	1.00841e+06	0	0	0	0	0	0	777142	0	0	0	0	711192	511204	1.91393e+06	0	830789	0	1.36779e+06	0	0	606687	0	0	0	0	0	0	0	1.84058e+06	0	961984	1.83422e+06	1.35019e+06	0	774089	0	0	1.14281e+06	0	1.03518e+06	0	0	1.56475e+06	7.0454e+06	0	0	3.50582e+06	994036	849656	0	0	1.33399e+06	0	1.26012e+06	1.46511e+06
Q8WUD4	Coiled-coil domain-containing protein 12	CCDC12	CCDC12	1.44303e+06	0	0	1.06883e+06	0	0	0	0	0	0	0	0	415725	0	2.66019e+06	0	1.67351e+06	0	1.31869e+06	1.54193e+06	1.61225e+06	2.10721e+06	865941	0	768308	1.32106e+06	1.06435e+07	0	4.09214e+06	1.55179e+06	0	1.15821e+06	1.42109e+06	0	0	0	7.60006e+06	0	4.57249e+06	2.5147e+06	0	0	0	2.83122e+06	5.6437e+06	0	4.43409e+06	3.06811e+06	0	0	2.87903e+06	6.19435e+06	2.53595e+06	0	2.96613e+06	0	0	0	5.57346e+06	2.27733e+06	5.15031e+06	0	0	1.40977e+06	1.39754e+06	0	0	4.22899e+06	0	0	0	0	0	0	1.22048e+06	1.02076e+06	0	1.1904e+06	2.34504e+06	0	0	0	1.03166e+06	0	0	0	0	3.90117e+06	3.61408e+06	1.48848e+06	1.66356e+06	1.29204e+06	2.69914e+06	0	0	0	0	0	0	3.48305e+06	0	0	0	852796	796190	0	0	0	1.18887e+06	0	0	0	0	0	946967	0	0	0	0	1.00649e+06	3.50875e+06	0
Q96BQ5	Coiled-coil domain-containing protein 127	CCDC127	CCDC127	665827	1.13641e+06	0	3.14535e+06	1.05304e+06	2.14534e+06	4.93155e+06	0	3.1835e+06	0	0	0	6.97736e+06	2.65692e+06	1.96318e+06	0	8.12802e+06	2.92185e+06	2.37749e+06	4132396	0	3.23049e+06	0	6.734e+06	0	1.86598e+06	0	0	0	2.83049e+06	1.09668e+06	1.23604e+06	928949	1.51261e+06	850134	0	0	1.93853e+06	1.26739e+06	0	0	3.32274e+06	0	0	3.71092e+06	0	1.24514e+06	0	0	4.11594e+06	3.24728e+06	0	0	4.1762e+06	1.03037e+06	770294	0	2.7983e+06	3.88879e+06	1.85188e+06	1.54415e+06	951837	0	1.13208e+06	1.12278e+06	1.17321e+06	1.46992e+06	0	0	1.01943e+06	2.87727e+06	1.72894e+06	1.3516e+06	684555	0	0	3.64201e+06	1.68853e+06	783003	4.24276e+06	1.25351e+06	1.07154e+06	0	1.69264e+06	2.10163e+06	0	660547	662414	1.16993e+06	0	1.6456e+06	5.69222e+06	5.97168e+06	3.19887e+06	933135	976574	0	0	0	0	7.74948e+06	4.45444e+06	5.12391e+06	2.02468e+06	1.71773e+06	2.01701e+06	0	0	5.62316e+06	2.16648e+06	2.55189e+06	806451	2.69291e+06	946877	0	0	1.41741e+06	1.29383e+06	4.97092e+06	620486	1.15061e+06	668324
A7MD03	CCDC132 protein	CCDC132	DKFZp313I2429;FLJ20097;VPS50;CCDC132	1.47654e+06	1.73808e+06	0	8.61109e+06	3.15386e+06	2.391e+06	4.44663e+06	4.53366e+06	6.40943e+06	2.16345e+06	1.94865e+06	1.9815e+06	455021	1.14716e+06	1.44232e+06	2.26824e+06	3.0891e+06	3.20195e+06	4.06646e+06	4.47629e+06	2.59636e+06	2.20111e+06	2.92083e+06	2.77431e+06	670168	4.09708e+06	4.10004e+06	3.0135e+06	4.04014e+06	1.92248e+06	2.04543e+06	4.49343e+06	1.77747e+06	961254	1.65252e+06	1.49384e+06	3.61624e+06	2.56373e+06	4632625	2.51543e+06	2.58818e+06	3.61192e+06	1.05737e+06	982313	1.94561e+06	2.09177e+06	0	1.07342e+06	0	1.65373e+06	2.55347e+06	2.12665e+06	0	4.02373e+06	0	0	2.64758e+06	1.62392e+06	1.46998e+06	0	2.63896e+06	2.54962e+06	1.61025e+06	2.77657e+06	0	0	1.42979e+06	1.66653e+06	1.27926e+06	5.83264e+06	785920	1.02959e+06	0	0	0	1.44341e+06	1.88104e+06	2.5944e+06	2.80275e+06	3.60906e+06	1.59326e+06	4.12495e+06	2.39265e+06	4.33656e+06	1.06648e+06	1.53959e+06	3.60523e+06	1.9629e+06	2.84875e+06	2.507e+06	3.85294e+06	2.97013e+06	5.59919e+06	3.12052e+06	3.74744e+06	3.82562e+06	3.37483e+06	2.01504e+06	1.54573e+06	2.09296e+06	1.6455e+06	2.51874e+06	4.85307e+06	4.78913e+06	3.65961e+06	1.43372e+06	6.95055e+06	994333	1.68962e+06	5.51529e+06	680444	3.88934e+06	3.29619e+06	2.69191e+06	4.25265e+06	0	1.97174e+06	1.29208e+06	1.69152e+06	2.6501e+06	7.11984e+06	6.92255e+06
Q9H6E4	Coiled-coil domain-containing protein 134	CCDC134	CCDC134	0	930344	6.61894e+06	7.70681e+06	1.09117e+07	1.07151e+07	5.29443e+06	9.16512e+06	8.86348e+06	1.40205e+07	4.30727e+06	1.93804e+06	6.34138e+06	3.82128e+06	8.24293e+06	2.1703e+06	1.87393e+06	6.8873e+06	3.02425e+06	3.82741e+06	7.93749e+06	4.86728e+06	1.00778e+07	6.03414e+06	6.46804e+06	6.86177e+06	9.63685e+06	2.45985e+06	9.77605e+06	0	5.86125e+06	722752	5.32151e+06	4.08764e+06	5.45041e+06	1.76767e+06	861854	3.80645e+06	2.20788e+06	507486	7.4057e+06	1.42668e+06	667172	695732	0	2.8152e+06	740220	728881	995851	5.05872e+06	1.16357e+06	2.68668e+06	1.15548e+06	4.9095e+06	0	0	1.35434e+06	0	472034	0	5.71489e+06	0	1.01867e+06	0	3.76182e+06	4.30777e+06	4.70655e+06	7.95186e+06	0	6.50298e+06	602732	1.21782e+06	662730	1.18079e+06	4.58498e+06	885399	6.68616e+06	7.10997e+06	2.91017e+06	1.86608e+06	8.89006e+06	6.51415e+06	7.09613e+06	2.39052e+06	8.13476e+06	4.81989e+06	4.64648e+06	5.85427e+06	9.64602e+06	3.00329e+06	7.80398e+06	4.57423e+06	4.42992e+06	9.14423e+06	3.30853e+06	8.96586e+06	3.94166e+06	6.3714e+06	9.58602e+06	7.44173e+06	3.6393e+06	7.60412e+06	5.7611e+06	2.32998e+06	2.49085e+06	1.17074e+07	8.17853e+06	4.32611e+06	5.54869e+06	5.8142e+06	1.75155e+07	1.03752e+06	8.61992e+06	1.28931e+07	6.0419e+06	6.44628e+06	9.93763e+06	1.49661e+07	7.44134e+06	5.2906e+06	1.50781e+07	6.4647e+06
Q6ZP82	Coiled-coil domain-containing protein 141	CCDC141	CCDC141	934101	4.74842e+06	0	1.82393e+06	0	0	0	2.01048e+06	809322	0	1.47966e+06	0	8.51327e+06	945889	0	0	0	932972	580602	0	0	0	0	1.24365e+06	0	0	0	0	0	1.68447e+06	1.18738e+07	1.78015e+06	1.01253e+07	888723	2.79726e+06	4.45235e+06	1.53625e+06	9.06459e+06	0	3.97902e+06	2.09099e+06	1.44237e+06	1.3111e+06	0	0	4.09369e+06	0	0	0	0	1.86955e+06	0	0	0	0	0	2.25844e+06	1.83884e+06	0	0	0	0	0	0	2.73159e+06	0	9.5665e+06	1.35297e+06	0	0	0	0	0	1.64103e+06	1.19765e+06	0	0	0	0	0	0	0	0	0	0	0	0	0	2.92306e+06	2.18339e+06	0	0	0	0	0	0	0	0	2.05553e+06	687199	1.91081e+06	0	0	0	2.60351e+06	0	0	730178	0	0	0	5.34632e+06	0	0	0	0	3.98998e+06	3.82208e+06	0	2.9083e+06	0	0
Q8IYT3	Coiled-coil domain-containing protein 170	CCDC170	CCDC170	0	0	4.42916e+06	9.0172e+06	4.69751e+06	0	0	0	0	0	0	0	0	0	0	0	7.8975e+06	0	0	0	0	0	4.71085e+06	2.92723e+06	6.611e+06	7.47649e+06	8.28112e+06	0	0	0	0	0	0	0	0	0	0	0	0	0	0	0	0	0	0	0	2.08324e+06	0	0	0	4.20588e+06	0	3.09599e+06	0	923022	0	0	0	0	0	0	0	2.88966e+06	0	2.73369e+06	0	0	3.86657e+06	0	3.41225e+06	2.02493e+06	0	917921	0	0	1.26894e+06	0	0	0	7.87335e+06	0	0	5.97295e+06	0	0	0	0	0	0	0	1.51844e+06	1.37388e+07	0	0	0	0	0	0	0	9.72497e+06	0	4.07387e+06	0	1.18776e+07	1.34919e+07	0	0	5.28452e+06	0	0	1.0611e+07	0	0	1.18636e+07	0	0	2.99964e+06	6.96779e+06	1.85669e+07	0	3.83352e+06	0
A0A024QZ03	Coiled-coil domain-containing protein 22	CCDC22	CCDC22	2.01591e+07	2.21118e+07	1.56112e+07	2.92269e+07	2.74128e+07	2.00318e+07	3.85825e+07	2.66809e+07	2.58978e+07	3.85425e+07	2.97729e+07	2.81126e+07	3.86484e+07	3.11159e+07	3.3242e+07	2.23354e+07	1.75495e+07	2.55504e+07	1.81606e+07	2.69742e+07	3.50518e+07	2.31064e+07	3.68503e+07	1.34322e+07	1.67658e+07	2.2803e+07	3.64169e+07	3.00794e+07	3.85288e+07	1.64249e+07	1.46944e+07	2.38243e+07	2.84451e+07	1.35946e+07	1.54948e+07	2.77518e+07	3.37259e+07	7.41787e+07	7.61578e+07	3.41058e+07	2.97439e+07	3.15921e+07	2.42877e+07	1.83132e+07	3.15443e+07	2.49612e+07	2.86379e+07	2.8269e+07	1.48469e+07	3.81237e+07	2.06139e+07	3.67432e+07	2.62804e+07	2.57444e+07	2.25667e+07	3.05869e+07	1.68307e+07	1.73703e+07	4.2035e+07	1.73213e+07	3.4594e+07	9.74524e+06	2.17975e+07	1.91733e+07	16702136	2.42904e+07	3.15499e+07	1.66487e+07	1.78579e+07	4.03908e+07	1.14672e+07	1.91363e+07	1.85314e+07	1.74235e+07	2.73531e+07	2.96454e+07	3.32442e+07	3.06951e+07	2.75159e+07	2.76568e+07	3.55341e+07	2.30562e+07	2.95667e+07	2.18279e+07	1.62097e+07	9.62618e+06	1.84057e+07	3.43637e+07	3.27811e+07	1.99381e+07	3.88783e+07	2.83943e+07	3.79405e+07	2.55324e+07	3.19563e+07	2.0391e+07	1.52589e+07	1.4964e+07	2.18885e+07	2.95137e+07	1.18564e+07	2.38048e+07	3.94818e+07	3.27172e+07	4.33543e+07	3.98415e+07	2.90966e+07	1.22667e+07	2.65607e+07	1.66319e+07	3.39848e+07	2.42434e+07	3.41408e+07	3.2084e+07	1.73238e+07	1.32422e+07	4.91421e+07	3.27065e+07	3.55551e+07	3.2627e+07	4.27994e+07	2.94544e+07
Q7Z5U5	Coiled-coil domain-containing protein 25 (Fragment)	CCDC25	CCDC25	0	531132	2.23301e+06	0	0	2.11439e+06	0	0	0	0	0	0	0	0	0	0	0	0	0	0	0	1.28629e+06	0	734185	0	2.14055e+06	0	0	2.02929e+06	0	0	0	0	0	0	0	1.26774e+06	0	1.65919e+06	0	0	0	0	0	0	0	0	0	0	0	1.77839e+06	0	0	0	0	0	0	0	333392	0	0	0	0	1.60736e+06	0	0	0	0	0	503915	0	0	0	0	0	0	0	0	0	0	399128	0	0	0	0	2.12422e+06	0	0	758984	386383	0	521173	0	618503	0	0	1.99041e+06	0	0	550981	357270	0	0	585468	0	531722	0	0	0	572578	1.41042e+06	0	783022	0	0	1.74251e+06	0	587200	0	1.05815e+06	1.11319e+06	0
Q7Z6N9	CCDC28A protein	CCDC28A	CCDC28A	0	892588	0	577215	995198	0	1.2255e+06	829437	647197	830969	892201	0	0	1.06646e+06	0	0	0	0	0	0	0	0	0	1.99447e+06	0	0	0	0	0	0	0	1.5807e+06	0	0	0	1.04909e+06	1.27377e+06	1.04859e+06	0	0	0	0	0	0	0	0	0	0	0	1.60947e+06	0	0	0	0	0	0	0	0	924424	0	753254	0	0	0	0	0	1.88377e+06	0	0	1.35551e+06	0	0	0	0	0	0	953081	0	1.35001e+06	0	1.05126e+06	0	0	1.09613e+06	0	0	0	0	0	0	0	1.22145e+06	1.2388e+06	0	674126	0	554605	0	0	857216	0	1.08405e+06	686477	0	0	888005	891187	0	1.32735e+06	0	0	1.12605e+06	980657	958945	829119	718782	1.40077e+06	0	1.98286e+06	1.17053e+06	1.0174e+06	0
Q96MW1	Coiled-coil domain-containing protein 43	CCDC43	CCDC43	9.25132e+06	4.00715e+07	1.56625e+07	2.72606e+07	2.31368e+07	1.69835e+07	3.4824e+07	2.92804e+07	2.4446e+07	2.57799e+07	3.39656e+07	1.72599e+07	2.72148e+07	2.55477e+07	2.66584e+07	3.10793e+07	2.34611e+07	3.69701e+07	2.13224e+07	35027932	2.85708e+07	3.58635e+07	2.7715e+06	3.46754e+07	7.454e+06	2.08409e+07	2.17771e+07	3.44121e+07	9.74477e+07	3.60956e+07	1.5058e+07	3.41438e+07	3.83445e+07	1.13776e+07	1.61496e+07	2.71933e+07	3.5894e+07	3.91235e+07	8.24421e+07	3.80825e+07	2.5988e+07	9.60384e+06	1.51116e+07	1.22233e+07	1.63906e+07	1.41499e+07	1.74766e+07	1.29794e+07	1.35213e+07	2.74692e+07	1.30264e+07	1.77915e+07	6.80278e+06	2.66574e+07	5.47187e+06	1.28484e+07	1.52379e+07	1.00872e+07	2.51689e+07	1.23051e+07	3.37175e+07	9.78325e+06	7.45397e+06	8.44601e+06	1.29873e+07	1.84957e+07	3.09218e+07	1.31493e+07	6.69725e+06	4.16502e+07	1.178e+07	1.17425e+07	7.52872e+06	1.44357e+07	1.13999e+07	1.0503e+07	2.92417e+07	1.93229e+07	5.24562e+07	9.70092e+06	1.72334e+07	2.25286e+07	1.33347e+07	2.5261e+07	1.59742e+07	1.23719e+07	1.40276e+07	2.3557e+06	7.02643e+06	3.62885e+07	2.86323e+07	2.62318e+07	4.01749e+07	2.45643e+07	1.07449e+07	1.46999e+07	1.15059e+07	1.63475e+07	2.03915e+07	1.31323e+07	8.42402e+06	1.53038e+07	2.3442e+07	1.58206e+07	2.13747e+07	2.36878e+07	1.6563e+07	8.30293e+06	3.28476e+07	1.7738e+07	3.4527e+07	5.31035e+07	2.86349e+07	2.36816e+07	1.85687e+07	1.42447e+07	1.18969e+07	2.36674e+07	2.17597e+07	2.40419e+07	6.88274e+06	1.06486e+07
Q96A33	Coiled-coil domain-containing protein 47	CCDC47	CCDC47	4.86765e+07	9.03851e+07	5.04114e+07	7.54299e+07	6.81165e+07	5.67965e+07	7.69996e+07	5.50105e+07	7.43042e+07	1.75944e+08	6.93703e+07	9.32199e+07	5.48852e+07	5.74013e+07	4.8326e+07	6.55573e+07	6.5341e+07	8.24332e+07	3.64972e+07	1.08039e+08	6.58393e+07	7.19704e+07	9.95415e+07	1.34085e+08	3.79285e+07	6.13291e+07	7.33462e+07	6.78465e+07	7.54331e+07	7.17767e+07	6.1313e+07	9.51785e+07	6.80149e+07	6.91103e+07	9.68099e+07	8.38214e+07	5.86082e+07	5.79935e+07	6.86496e+07	6.66582e+07	8.95017e+07	2.55654e+07	4.80453e+07	6.02782e+07	5.64163e+07	2.2717e+07	7.18192e+07	8.42075e+07	6.93546e+07	1.03447e+08	4.96355e+07	8.41474e+07	1.02039e+08	6.43039e+07	3.44312e+07	3.44881e+07	8.00449e+07	2.47801e+07	6.89001e+07	3.24779e+07	8.39974e+07	2.99498e+07	3.25561e+07	7.5587e+07	1.91621e+07	4.42542e+07	5.40301e+07	4.35244e+07	3.04279e+07	8.19909e+07	5.23329e+07	1.53626e+08	7.90264e+07	4.53673e+07	1.2569e+08	6.58403e+07	9.99152e+07	6.79188e+07	7.79836e+07	7.29211e+07	5.6927e+07	6.83877e+07	6.3676e+07	1.22347e+08	3.79639e+07	4.33481e+07	4.22058e+07	8.13267e+07	1.81516e+08	7.42013e+07	9.02584e+07	1.06118e+08	1.27674e+08	6.85541e+07	9.74388e+07	6.41489e+07	6.68269e+07	3.72246e+07	5.52623e+07	7.90077e+07	5.20953e+07	4.99296e+07	9.29443e+07	9.30464e+07	1.52681e+08	8.16296e+07	5.27572e+07	2.34944e+07	6.03595e+07	6.56117e+07	1.20117e+08	1.46044e+08	1.15874e+08	7.03575e+07	4.8233e+07	4.21121e+07	1.05241e+08	1.2416e+08	1.717e+08	1.18799e+08	2.43395e+08	9.43154e+07
Q8IVM0	Coiled-coil domain-containing protein 50	CCDC50	CCDC50	4.81153e+06	2.46297e+06	2.4682e+06	5.89741e+06	4.5266e+06	1.69324e+06	6.27872e+06	603922	1.58118e+06	4.76795e+06	3.85073e+06	1.86442e+07	2.08163e+06	2.77219e+06	2.53063e+06	2.49082e+06	1.18902e+06	1.70452e+06	3.02486e+06	2213298	3.79053e+06	0	4.9587e+06	2.19944e+06	4.5437e+06	1.75054e+06	3.23019e+06	2.66816e+06	3.87956e+06	1.81909e+06	5.50645e+06	5.09364e+06	3.8515e+06	7.30537e+06	694339	1.86968e+06	4.79338e+07	6.99343e+06	1.15369e+07	1.42804e+07	2.92054e+06	1.63956e+06	1.5571e+06	1.41821e+06	0	1.38685e+06	1.39866e+06	0	0	1.72191e+06	3.61662e+06	3.08819e+06	9.22584e+06	2.91321e+06	1.92119e+06	5.50166e+06	0	5.50595e+06	2.0814e+06	2.44839e+06	1.35537e+06	1.05559e+07	9.24912e+06	1.79944e+06	1.07098e+06	2.82118e+06	6.77438e+06	9.04205e+06	3.17662e+06	0	0	6.09012e+06	3.61989e+06	1.93859e+06	3.71e+06	5.8042e+06	0	3.66457e+06	4.16202e+06	0	949212	2.06834e+06	1.8965e+06	4.28281e+06	2.86587e+06	2.75116e+06	1.85546e+06	3.6067e+06	2.6109e+06	1.52286e+06	4.85477e+06	4.13768e+06	2.57815e+06	7.33281e+06	2.45361e+06	3.02952e+06	946395	0	2.31036e+06	498259	0	2.30823e+06	3.93573e+06	2.31878e+06	6.09946e+06	4387160	3.31803e+06	0	3.21408e+06	4.35849e+06	3.21583e+06	4.19881e+06	4.31639e+06	2.43313e+06	3.58612e+06	2.85522e+06	0	2.94661e+06	4.93564e+06	1.51272e+06	3.48529e+06	2.25704e+06
Q96ER9	Mitochondrial potassium channel	CCDC51	CCDC51	2.92664e+06	0	1.30745e+06	0	981710	1.4409e+06	0	1.29114e+07	0	0	0	0	0	0	0	0	0	0	0	0	0	0	1.15805e+06	0	2.8144e+07	0	0	0	800441	1.70022e+07	1.75591e+07	0	0	0	0	0	1.83068e+07	0	1.63317e+07	0	0	0	0	0	0	0	0	0	0	0	0	0	913153	0	0	0	0	0	0	735851	0	0	1.42443e+06	0	0	0	0	0	0	5.94243e+06	0	0	0	0	0	0	0	0	0	0	1.52666e+07	0	0	0	0	1.69902e+06	1.83503e+06	0	0	0	0	0	1.04032e+07	1.31103e+07	0	0	0	1.2718e+06	0	0	926140	0	0	0	0	0	0	0	0	0	1.53288e+06	865340	0	0	0	0	1.61145e+07	0	981599	1.20724e+06	0	0
C9JQ41	Coiled-coil domain-containing protein 58	CCDC58	CCDC58	6.10437e+06	7.34887e+06	0	1.40435e+07	9.81378e+06	1.33108e+07	9.40011e+06	1.24567e+07	1.56511e+07	3.66649e+06	4.59339e+06	1.30875e+07	709213	8.98084e+06	1.17582e+07	1.16458e+07	1.43921e+07	1.62169e+07	1.3495e+07	1.71079e+07	2.87752e+06	9.28034e+06	1.06352e+07	2.21399e+06	2.68212e+06	1.71221e+06	3.38682e+06	3.62776e+06	1.9943e+07	3.58976e+06	1.68442e+06	1.45374e+07	5.02632e+06	0	0	4.00278e+06	8.31701e+06	5.22416e+06	1.87345e+07	3.45605e+06	7.35629e+06	8.8174e+06	5.31249e+06	7.93359e+06	1.43906e+06	646531	1.01518e+07	5.49779e+06	0	8.78154e+06	0	6.92142e+06	1.45715e+06	5.37045e+06	0	2.35522e+06	1.30702e+06	6.97213e+06	8.17464e+06	2.12756e+06	1.46437e+07	0	4.33372e+06	1.26375e+06	0	8.40562e+06	1.06255e+07	1.64522e+06	0	1.2744e+06	6.94035e+06	776461	1.27568e+06	2.28644e+06	5.76022e+06	0	2.92973e+06	9.20209e+06	1.54066e+07	1.53311e+06	5.77381e+06	3.36973e+06	1.58981e+07	4.59462e+06	1.2076e+07	2.20075e+06	1.20562e+07	1.53517e+07	2.08839e+07	1.23237e+07	7.8474e+06	7.64575e+06	1.3621e+06	7.41964e+06	8.26695e+06	2.90166e+06	1.12213e+07	0	3.6685e+06	1.24161e+07	4.56936e+06	1.17408e+07	7.63683e+06	2.85942e+06	1.64083e+07	5.23049e+06	1.25024e+07	0	1.45637e+07	1.63977e+06	1.38005e+07	9.01101e+06	1.00608e+07	1.322e+07	5.20965e+06	3.66937e+06	6.25653e+06	4.87977e+06	1.78763e+07	1.08764e+07	3.48326e+06	1.46455e+07
Q9P031	Thyroid transcription factor 1-associated protein 26	CCDC59	CCDC59	0	0	1.60168e+06	0	0	2.13283e+06	0	0	0	0	0	0	0	0	1.57847e+06	0	0	0	0	0	0	0	0	0	762751	0	1.54542e+06	0	0	0	0	2.45052e+06	2.66457e+06	0	0	1.49122e+06	0	0	0	0	1.55646e+06	0	0	0	0	0	1.55297e+06	0	2.55027e+06	0	0	0	0	0	0	1.2688e+06	0	0	0	1.62672e+06	1.02802e+06	1.34426e+06	0	0	0	2.07668e+06	1.13002e+06	0	0	0	0	0	0	2.59644e+06	1.84647e+06	0	0	0	0	1.67779e+06	0	0	0	2.02629e+06	0	1.75391e+06	1.17327e+06	0	1.7457e+06	0	0	0	0	2.0869e+06	0	1.68928e+06	0	0	1.8206e+06	0	0	0	979785	0	0	3.0147e+06	2.09996e+06	0	0	1.80195e+06	0	0	1.70534e+06	0	1.37982e+06	0	0	0	0	0	2.67183e+06	0
Q16204	Coiled-coil domain-containing protein 6	CCDC6	CCDC6-RETc;CCDC6-RET;CCDC6;CCDC6-RETa	9.2032e+07	308601895	1.2482e+08	1.90638e+08	1.63659e+08	1.54805e+08	2.25844e+08	1.86248e+08	2.07054e+08	1.76747e+08	1.74946e+08	3.8641e+08	1.25773e+08	1.47959e+08	3.09916e+08	2.50924e+08	1.56296e+08	1.87886e+08	142915833	1.65713e+08	1.6501e+08	2.03569e+08	1.07952e+08	6.13022e+08	9.54989e+07	141500626	1.75224e+08	2.19592e+08	2.38907e+08	1.54929e+08	1.28503e+08	4.19342e+08	2.38395e+08	6.35366e+07	9.17715e+07	3.30363e+08	1.76374e+08	2.02413e+08	2.15631e+08	1.78254e+08	3.07366e+08	3.34575e+08	3.44315e+08	1.60591e+08	2.99423e+08	7.03722e+07	2.12936e+08	346116517	155559906	3.5802e+08	1.68761e+08	3.05773e+08	1.48431e+08	1.78327e+08	1.44753e+08	3.89099e+08	1.55668e+08	1.3196e+08	3.25027e+08	2.93626e+08	2.77916e+08	2.03064e+08	1.5897e+08	162794475	1.83484e+08	3.65322e+08	2.97565e+08	7.87871e+07	2.84633e+07	3.2577e+08	1.48721e+08	2.32052e+08	7.04699e+07	1.36158e+08	9.65118e+07	7.97436e+07	1.80096e+08	8.8818e+07	2.75966e+08	1.03924e+08	1.37042e+08	1.25958e+08	1.29744e+08	1.63586e+08	1.11439e+08	109403811	9.23879e+07	1.6008e+08	2.11797e+08	1.74143e+08	1.95018e+08	2.05965e+08	2.10775e+08	1.80895e+08	1.3314e+08	1.18336e+08	1.11721e+08	1.19934e+08	1.5077e+08	1.45456e+08	1.54674e+08	1.36037e+08	1.84993e+08	1.76558e+08	2.03212e+08	1.92042e+08	1.48152e+08	6.35776e+07	1.89709e+08	1.30114e+08	2.58031e+08	1.87913e+08	1.86267e+08	1.72513e+08	1.67855e+08	9.94304e+07	1.81392e+08	1.63635e+08	2.51283e+08	1.91523e+08	2.44438e+08	1.75902e+08
Q9H6F5	Coiled-coil domain-containing protein 86	CCDC86	CCDC86	0	0	0	0	0	0	0	0	0	0	0	0	0	0	0	0	0	0	0	0	0	0	0	0	0	0	0	0	1.79196e+06	0	0	0	0	0	0	0	0	0	0	0	0	0	0	0	0	0	0	0	0	0	0	0	0	0	0	0	0	0	0	0	0	0	0	0	0	0	0	0	0	0	0	0	0	0	0	0	0	0	1.62757e+06	0	0	0	0	0	0	0	0	0	0	0	0	0	0	0	0	0	0	0	0	0	0	0	0	0	0	0	0	0	0	0	0	0	0	0	0	0	0	0	0	0	0	0
