## Supplementary material for "Proteogenomic analysis of air-pollution-associated lung cancer reveals prevention and therapeutic opportunities": SI: Table S5_protein.xlsx (part 2 of 3)

### Sheet: S5 (continued)
Protein	Description	Gene	Gene groups	XWLC_0002__normal_protein	XWLC_0016__tumor_protein	XWLC_0159__tumor_protein	XWLC_0120__tumor_protein	XWLC_0121__tumor_protein	XWLC_0122__tumor_protein	XWLC_0161__tumor_protein	XWLC_0123__tumor_protein	XWLC_0087__tumor_protein	XWLC_0097__tumor_protein	XWLC_0100__tumor_protein	XWLC_0102__tumor_protein	XWLC_0017__tumor_protein	XWLC_0103__tumor_protein	XWLC_0104__tumor_protein	XWLC_0105__tumor_protein	XWLC_0088__tumor_protein	XWLC_0106__tumor_protein	XWLC_0109__tumor_protein	XWLC_0107__tumor_protein	XWLC_0134__tumor_protein	XWLC_0137__tumor_protein	XWLC_0115__tumor_protein	XWLC_0021__tumor_protein	XWLC_0158__normal_protein	XWLC_0138__tumor_protein	XWLC_0149__tumor_protein	XWLC_0023__tumor_protein	XWLC_0024__tumor_protein	XWLC_0026__tumor_protein	XWLC_0027__tumor_protein	XWLC_0036__tumor_protein	XWLC_0037__tumor_protein	XWLC_0038__tumor_protein	XWLC_0003__tumor_protein	XWLC_0040__tumor_protein	XWLC_0041__tumor_protein	XWLC_0043__tumor_protein	XWLC_0044__tumor_protein	XWLC_0046__tumor_protein	XWLC_0047__tumor_protein	XWLC_0055__normal_protein	XWLC_0055__tumor_protein	XWLC_0057__normal_protein	XWLC_0057__tumor_protein	XWLC_0004__tumor_protein	XWLC_0059__normal_protein	XWLC_0059__tumor_protein	XWLC_0061__normal_protein	XWLC_0061__tumor_protein	XWLC_0063__normal_protein	XWLC_0063__tumor_protein	XWLC_0073__normal_protein	XWLC_0073__tumor_protein	XWLC_0077__normal_protein	XWLC_0077__tumor_protein	XWLC_0006__tumor_protein	XWLC_0078__normal_protein	XWLC_0078__tumor_protein	XWLC_0082__normal_protein	XWLC_0082__tumor_protein	XWLC_0083__normal_protein	XWLC_0083__tumor_protein	XWLC_0084__normal_protein	XWLC_0084__tumor_protein	XWLC_0085__normal_protein	XWLC_0085__tumor_protein	XWLC_0008__tumor_protein	XWLC_0087__normal_protein	XWLC_0093__tumor_protein	XWLC_0101__tumor_protein	XWLC_0102__normal_protein	XWLC_0103__normal_protein	XWLC_0108__normal_protein	XWLC_0110__normal_protein	XWLC_0110__tumor_protein	XWLC_0136__tumor_protein	XWLC_0113__tumor_protein	XWLC_0010__tumor_protein	XWLC_0135__tumor_protein	XWLC_0114__tumor_protein	XWLC_0141__tumor_protein	XWLC_0144__tumor_protein	XWLC_0142__tumor_protein	XWLC_0146__tumor_protein	XWLC_0148__tumor_protein	XWLC_0145__tumor_protein	XWLC_0116__tumor_protein	XWLC_0131__tumor_protein	XWLC_0011__tumor_protein	XWLC_0151__tumor_protein	XWLC_0152__tumor_protein	XWLC_0153__tumor_protein	XWLC_0154__tumor_protein	XWLC_0155__tumor_protein	XWLC_0156__tumor_protein	XWLC_0158__tumor_protein	XWLC_0160__tumor_protein	XWLC_0126__tumor_protein	XWLC_0162__tumor_protein	XWLC_0012__tumor_protein	XWLC_0127__tumor_protein	XWLC_0124__tumor_protein	XWLC_0125__tumor_protein	XWLC_0132__tumor_protein	XWLC_0157__tumor_protein	XWLC_0157__normal_protein	XWLC_0143__tumor_protein	XWLC_0139__tumor_protein	XWLC_0147__tumor_protein	XWLC_0117__tumor_protein	XWLC_0015__tumor_protein	XWLC_0130__tumor_protein	XWLC_0111__tumor_protein	XWLC_0150__tumor_protein	XWLC_0128__tumor_protein	XWLC_0112__tumor_protein	XWLC_0133__tumor_protein	XWLC_0129__tumor_protein	XWLC_0140__tumor_protein	XWLC_0118__tumor_protein	XWLC_0119__tumor_protein
A0A2R8Y7B1	Girdin	CCDC88A	CCDC88A;KIAA1212	0	0	0	970701	851241	0	1.73259e+06	1.65349e+06	0	0	0	0	0	0	0	0	0	0	0	0	0	0	0	0	0	0	0	0	0	0	0	0	0	0	0	0	0	0	0	0	0	2.61965e+06	0	0	0	0	0	0	0	0	0	0	0	0	0	0	0	0	0	0	0	0	0	0	0	0	0	0	0	0	0	1.32841e+06	0	0	0	0	0	0	0	0	0	0	0	0	0	0	0	0	0	0	0	0	0	0	0	0	0	0	906519	0	0	0	917200	1.69019e+06	1.30577e+06	1.69376e+06	0	0	1.48829e+06	0	1.3639e+06	0	1.24598e+06	1.55399e+06	0	0	0	991848	0	1.73262e+06	647844	0
B2RTU8	Coiled-coil domain containing 88B	CCDC88B	CCDC88B;FLJ00198	0	809810	6.5841e+06	9.39808e+06	9.48733e+06	7.36998e+06	1.03486e+07	8.66395e+06	7.3166e+06	7.95444e+06	7.10175e+06	6.51506e+06	6.21801e+06	1.01135e+07	7.72351e+06	7.48021e+06	6.32425e+06	1.00007e+07	5.83448e+06	1.08942e+07	1.33363e+07	1.04623e+07	3.42366e+06	4.87983e+06	4.75952e+06	7.37803e+06	1.03283e+07	6.71129e+06	6.41335e+06	5.64889e+06	3.2549e+06	6.50234e+06	9.45549e+06	1.47819e+06	3.4588e+06	3.9677e+06	4.09886e+06	7.07468e+06	6.17661e+06	4.19073e+06	2.52698e+06	3.25353e+06	1.69714e+06	1.84354e+06	2.87831e+06	4.09898e+06	5.50343e+06	2.31138e+06	767521	5.21772e+06	4.43271e+06	3.47797e+06	0	2.67625e+06	0	0	3.28184e+06	3.23315e+06	6.29452e+06	1.77758e+06	5.89761e+06	1.49947e+06	0	1.43694e+06	2.57707e+06	3.53237e+06	4.72095e+06	1.75312e+06	0	1.60791e+07	3.23499e+06	5.33685e+06	0	3.73693e+06	0	0	8.93447e+06	6.44297e+06	5.70757e+06	2.81534e+06	6.79181e+06	8.18425e+06	5.38951e+06	9.89418e+06	3.31572e+06	6.20836e+06	7.16449e+06	4.90469e+06	4.19383e+06	6.87673e+06	1.0233e+07	8.90322e+06	8.71864e+06	9.75631e+06	6.62199e+06	6.55528e+06	3.01002e+06	4.05131e+06	8.34141e+06	8.35687e+06	1.33601e+06	6.43445e+06	9.67884e+06	7.59947e+06	7.83694e+06	9.8127e+06	3.88388e+06	0	8.95797e+06	1.01442e+07	8.16293e+06	991881	1.02241e+07	8.97796e+06	1.01104e+07	6.86134e+06	1.01043e+07	7.43813e+06	6.84355e+06	7.29671e+06	1.31671e+07	8.40334e+06
Q9P219	Protein Daple	CCDC88C	CCDC88C	1.15435e+07	1.99675e+07	2.67952e+07	3.38989e+07	1.19582e+07	3.97249e+07	2.12663e+07	2.4281e+07	2.64068e+07	1.51515e+07	1.96769e+07	1.42228e+07	3.469e+07	3.37571e+07	3.2073e+07	1.87742e+07	2.12017e+07	1.49241e+07	3.11739e+07	1.51425e+07	4.12642e+07	2.23908e+07	2.16163e+07	0	6.04441e+07	1.64413e+07	3.45989e+07	1.74672e+07	1.1224e+07	1.76574e+07	2.29989e+07	1.21151e+07	1.73395e+07	1.99479e+07	3.0262e+07	1.70362e+07	1.98367e+07	1.18465e+07	1.28649e+07	1.50168e+07	2.79988e+07	2.17995e+07	3.55463e+07	4.59659e+07	3.25407e+07	2.98746e+07	3.87423e+07	1.05239e+07	4.76745e+07	1.14976e+07	5.32759e+07	2.18064e+07	2.94251e+07	2.46599e+07	2.35729e+06	2.00952e+07	1.88365e+07	2.90313e+07	1.94016e+07	3.45598e+07	2.22229e+07	2.79791e+07	6.68077e+06	2.33844e+07	2.75756e+07	2.23965e+07	3.45653e+07	4.17058e+07	4.99811e+06	1.4793e+06	3.66857e+07	3.03725e+07	2.41825e+07	52135246	3.9063e+07	3.36452e+07	1.09469e+07	3.74223e+07	1.11928e+07	1.04765e+07	4.58875e+07	4.33822e+07	3.49543e+07	4.40852e+07	3.60335e+07	4.0574e+07	3.56228e+07	5.51653e+07	2.68155e+07	1.55191e+07	3.40728e+07	2.87439e+07	2.65877e+07	2.44509e+07	2.34598e+07	1.19828e+07	3.01388e+07	3.67498e+07	3.56412e+07	2.07423e+07	6.39954e+06	0	2.50665e+07	2.44608e+07	3.12247e+07	1.90209e+07	1.72971e+07	3.38801e+07	1.76753e+07	4.34957e+07	1.58106e+07	3.3348e+07	2.16982e+07	1.82894e+07	2.94802e+07	2.97337e+07	0	1.82257e+07	1.94717e+07	1.83583e+07	1.3734e+07	9.56942e+06
A0A2R8Y4Z8	Coiled-coil domain-containing protein 9	CCDC9	CCDC9	7.14191e+06	8.70472e+06	3.83112e+06	6.82206e+06	5.64576e+06	4.79762e+06	6.36453e+06	4.87837e+06	3.54355e+06	1.2328e+07	7.19413e+06	3.8771e+06	8.886e+06	7.38496e+06	4.73994e+06	8.50805e+06	3.36756e+06	4.32498e+06	4.47606e+06	4.24678e+06	4.02113e+06	9.62497e+06	2.89692e+06	5.9111e+06	3.66113e+06	5.60771e+06	6.77894e+06	9.68657e+06	1.23288e+07	9.0709e+06	3.17421e+06	6.37004e+06	11809078	1.76509e+06	8.23028e+06	1.25468e+07	9.08936e+06	5.97748e+06	1.26446e+07	7.13527e+06	1.08963e+07	3.86426e+06	4.3847e+06	9.17582e+06	5.24502e+06	5.33687e+06	3.86788e+06	6.546e+06	1.1005e+07	4.88828e+06	3.99789e+06	8.5517e+06	3.09964e+06	8.18443e+06	0	5.00302e+06	5.53545e+06	3.61015e+06	5.51422e+06	4.92155e+06	3.84964e+06	4.21808e+06	2.33071e+06	6.26125e+06	2.65157e+06	7.22915e+06	4.55339e+06	6.20011e+06	1.27518e+06	5.97563e+06	3.63856e+06	3.08177e+06	2.26405e+06	3.94512e+06	5.02329e+06	3.10171e+06	9.66158e+06	4.38724e+06	1.39858e+07	3.4263e+06	3.23244e+06	4.18041e+06	5.31631e+06	7.37694e+06	3.19361e+06	4.43045e+06	3.66925e+06	6.1281e+06	8.20517e+06	1.33731e+07	5.29031e+06	3.49453e+06	9.41674e+06	4.21463e+06	6.36835e+06	5.57748e+06	5.23153e+06	3.38581e+06	5.08273e+06	4.5973e+06	1.49202e+07	4.86337e+06	9.02615e+06	8.05556e+06	1.22415e+07	3.40543e+06	5.53258e+06	3.77182e+06	6.33309e+06	6.75258e+06	8.05214e+06	1.21296e+07	5.1873e+06	8.03162e+06	3.7614e+06	6.67722e+06	6.79028e+06	1.164e+07	7.60401e+06	9.34325e+06	9.20518e+06	4.13496e+06
Q05D28	CCDC91 protein (Fragment)	CCDC91	DKFZP779L1558;CCDC91	0	0	0	0	0	0	0	0	0	0	0	0	0	0	0	0	0	0	0	0	0	0	1.28241e+06	0	0	0	0	0	0	0	0	0	0	0	0	0	1.89479e+06	1.37796e+06	0	0	0	0	0	0	0	0	0	0	860095	0	0	0	0	0	0	0	0	0	0	0	0	0	0	0	0	0	0	0	0	0	0	0	0	0	0	0	0	0	670357	0	1.05678e+06	0	0	0	0	0	0	1.5979e+06	0	0	0	0	0	0	0	0	0	0	0	0	0	0	0	0	0	0	0	0	0	0	0	0	0	0	0	0	0	0	0	0	0	0
Q53HC0	Coiled-coil domain-containing protein 92	CCDC92	CCDC92	2.77487e+06	7.50264e+06	3.28205e+06	5.3327e+06	1.82453e+06	2.79328e+06	4.11546e+06	0	5.62458e+06	1.13235e+07	1.22446e+07	8.13303e+06	0	5.72108e+06	9.22176e+06	1.1807e+07	2.61236e+06	1.07397e+06	0	13625747	9.00621e+06	1.05145e+07	1.44416e+07	1.49062e+07	6.93834e+06	5.97369e+06	5.05451e+06	8.7831e+06	2.06431e+07	4.76453e+06	2.61404e+06	1.27165e+07	1.18513e+07	2.39462e+06	3.69219e+06	4.88857e+06	1.25994e+07	2.07398e+07	1.36779e+07	5.81125e+06	8.46887e+06	5.23203e+06	3.12702e+06	0	5.9981e+06	0	4.98602e+06	4.60971e+06	4.1458e+06	8.90198e+06	4.56492e+06	6.54575e+06	3.06365e+06	4.29733e+06	0	0	3.75718e+06	4.66079e+06	6.33935e+06	0	9.58383e+06	0	3.42015e+06	4.52796e+06	3.85282e+06	4.97491e+06	8.47809e+06	1.54218e+06	2.7244e+06	3.55499e+06	0	4.50453e+06	0	0	1.33726e+06	0	8.02533e+06	4.07577e+06	8.8663e+06	6.89018e+06	6.50723e+06	5.35268e+06	6.98055e+06	4.96159e+06	1.3921e+06	2.41956e+06	1.81396e+06	7.27642e+06	1.26143e+07	5.63365e+06	8.22768e+06	1.06656e+07	8.25297e+06	1.34944e+07	8.65182e+06	5.02367e+06	3.69755e+06	0	6.32387e+06	3.23636e+06	3.27513e+06	3.60653e+06	1.47512e+07	1.20174e+07	1.34425e+07	6.72704e+06	2.97353e+06	0	3.98671e+06	6.44692e+06	2.40932e+07	1.30514e+07	1.65074e+07	7.40922e+06	2.15861e+06	1.34111e+06	3.20146e+06	7.12092e+06	1.13603e+07	8.51338e+06	1.4173e+07	1.12954e+07
F8W9X7	Coiled-coil domain-containing protein 93	CCDC93	CCDC93	6.67152e+07	1.29672e+08	7.33561e+07	1.10866e+08	1.08469e+08	9.83368e+07	1.66368e+08	1.27538e+08	1.05127e+08	1.01582e+08	1.10377e+08	9.1395e+07	8.61001e+07	1.13536e+08	115710481	9.29989e+07	8.83458e+07	1.15377e+08	7.87945e+07	1.14977e+08	1.33981e+08	1.39268e+08	6.80173e+07	9.80743e+07	89540402	1.08444e+08	1.11244e+08	8.9547e+07	139185145	9.81209e+07	6.22489e+07	1.01806e+08	9.2715e+07	7.07226e+07	9.37495e+07	8.62376e+07	9.79222e+07	9.22407e+07	1.52834e+08	100825266	1.18817e+08	6.977e+07	7.48617e+07	7.45969e+07	7.73382e+07	6.50243e+07	1.01627e+08	8.34921e+07	7.52862e+07	1.18327e+08	7.77033e+07	1.12855e+08	5.55653e+07	1.02469e+08	5.59963e+07	6.80593e+07	8.87308e+07	5.4077e+07	1.05808e+08	6.0114e+07	1.05892e+08	6.43402e+07	4.34027e+07	5.89725e+07	6.25603e+07	9.15922e+07	1.17406e+08	6.87816e+07	4.03325e+07	1.53739e+08	4.67259e+07	5.63931e+07	4.53288e+07	6.92349e+07	6.16605e+07	4.73785e+07	1.40429e+08	7.19314e+07	1.22578e+08	5.80246e+07	8.4951e+07	82842692	8.19045e+07	9.89538e+07	7.6796e+07	8.10166e+07	6.80871e+07	5.77967e+07	9.10371e+07	1.07223e+08	1.26322e+08	9.59804e+07	1.25691e+08	1.12754e+08	8.3016e+07	7.58208e+07	6.58941e+07	8.12691e+07	1.013e+08	8.83321e+07	7.3546e+07	7.51432e+07	1.27362e+08	1.09821e+08	1.01492e+08	1.56502e+08	1.08928e+08	4.43e+07	1.16862e+08	8.33796e+07	183304096	9.80912e+07	1.13789e+08	1.16654e+08	8.29837e+07	6.72685e+07	7.96748e+07	1.00788e+08	1.31048e+08	1.29509e+08	1.09469e+08	8.00184e+07
Q92583	C-C motif chemokine 17	CCL17	CCL17	0	0	0	0	0	0	0	696919	0	0	0	0	0	0	0	7.05171e+06	0	0	0	7705780	0	5.41329e+06	0	838416	0	0	0	0	0	0	0	0	0	0	0	0	0	2.20114e+06	0	0	0	0	3.95204e+06	0	0	0	0	0	0	0	0	0	0	0	0	0	0	0	0	0	0	0	0	0	0	0	0	0	0	0	0	0	0	0	0	0	0	0	0	0	0	2.99759e+06	0	0	0	0	0	0	2.92967e+06	0	0	0	0	0	3.7276e+06	0	0	0	0	0	0	3.51202e+06	0	0	0	0	0	0	0	0	0	0	0	0	0	0	0	0	0	0	0	0
P55774	C-C motif chemokine 18	CCL18	CCL18	0	8.47089e+06	8.15993e+06	1.19526e+07	1.45244e+07	1.69952e+07	1.4486e+07	1.21271e+07	1.26099e+07	1.11854e+07	8.77738e+06	6.67921e+06	0	1.87628e+07	1.35753e+07	1.22265e+07	7.14614e+06	6.60147e+06	5.22238e+06	11292936	1.19258e+07	2.47327e+07	1.49823e+07	8.03441e+06	5.1854e+06	1.00958e+07	1.04369e+07	0	7.75641e+06	8.1325e+06	3.69789e+06	3.21523e+06	4.79507e+06	0	1.39573e+06	3.51904e+06	3.0738e+06	5.06562e+06	1.05179e+07	4.11481e+06	0	3.76338e+06	8.66207e+06	0	1.69565e+06	2.43378e+06	0	2.28382e+06	1.10748e+06	2.79819e+06	0	1.84826e+06	0	2.07354e+06	0	1.13767e+06	3.17243e+06	1.47206e+06	3.59028e+06	1.88582e+06	4.4522e+06	0	1.92097e+06	0	2.12275e+06	2.95213e+06	5.95198e+06	0	0	5.3615e+06	0	2.94873e+06	0	4.03479e+06	0	1.3442e+06	1.79687e+07	2.52728e+07	1.67641e+07	2.82148e+07	2.00668e+07	1.01326e+07	1.07186e+07	9.3137e+06	3.85556e+06	5.95247e+06	2.34791e+06	1.74129e+07	1.61352e+07	8.19852e+06	1.05907e+07	1.60488e+07	1.99483e+07	1.03862e+07	6.13719e+06	1.08055e+07	4.72658e+06	2.97939e+06	9.56585e+06	8.79726e+06	2.11935e+06	1.45215e+07	1.01197e+07	1.27991e+07	4.65265e+07	9.1639e+06	1.70819e+07	1.77642e+06	1.40488e+07	1.06271e+07	5.3676e+07	1.66191e+07	1.88927e+07	1.42323e+07	1.70452e+07	7.71791e+06	1.28871e+07	1.89875e+07	2.36941e+07	2.10394e+07	2.47654e+07	1.50669e+07
Q99731	C-C motif chemokine 19	CCL19	CCL19	0	0	1.30103e+06	1.28418e+06	2.98499e+06	0	3.35664e+06	2.96689e+06	0	1.56633e+06	1.57995e+06	824672	0	528860	711199	2.82376e+06	0	0	354715	608268	1.969e+06	1.39438e+06	2.80562e+06	0	0	1.59043e+06	0	0	0	925050	0	0	0	0	0	0	1.04807e+06	0	0	2.1082e+06	0	0	5.89843e+07	0	0	0	0	0	0	0	0	0	0	0	0	0	0	0	0	0	0	0	0	0	0	0	0	0	0	0	0	0	0	0	0	0	4.08329e+06	0	1.07974e+06	0	0	0	557795	1.03075e+06	304238	0	308636	333261	0	0	894559	713590	865094	897207	1.40597e+06	568246	0	0	1.43761e+06	1.12914e+06	0	0	2.33292e+06	2.46285e+06	0	1.01048e+06	401340	0	2.23272e+06	1.51241e+06	0	0	655101	562062	830508	0	0	0	1.08853e+06	1.857e+06	0	684169
P78556	C-C motif chemokine 20	CCL20	CCL20	0	4.71742e+06	0	296785	0	0	0	0	907774	715191	2.6405e+06	1.95959e+06	1.66911e+06	6.42187e+06	1.21727e+06	1.03817e+06	1.22223e+06	2.08875e+06	1.72797e+06	490134	385004	1.01534e+06	6.46717e+06	3.43037e+06	0	699715	0	1.52086e+06	2.86083e+06	4.95361e+06	911246	1.94997e+06	4.98833e+06	956473	1.83577e+06	2.2155e+06	1.42805e+06	2.0103e+06	6.22393e+06	2.51878e+06	2.66645e+06	1.05254e+06	597580	390881	1.82186e+06	1.18411e+06	1.01188e+06	1.39892e+06	0	1.47401e+06	1.24113e+06	2.25607e+06	0	2.45049e+06	0	770192	1.80071e+06	1.73513e+06	4.97839e+06	922112	3.82884e+06	726298	0	965870	1.16172e+06	1.62902e+06	1.70047e+06	1.12398e+06	0	3.01128e+06	627067	900964	0	882080	0	318653	0	0	2.82878e+06	0	0	0	0	0	0	456834	0	0	0	2.91955e+06	0	0	231113	0	367037	0	0	551357	0	0	1.84622e+06	0	0	0	576821	0	0	0	0	0	2.54101e+06	4.46511e+06	0	0	0	0	730022	0	0	0	0	1.31618e+06
E9PEC4	Cerebral cavernous malformations 2 protein	CCM2	CCM2	0	0	0	0	0	0	1.8467e+06	0	0	0	1.67049e+06	0	535998	1.12421e+06	0	0	0	0	0	0	0	0	2.60314e+06	0	0	0	0	0	2.70575e+06	910161	988759	0	651820	0	1.23666e+06	0	0	2.71033e+06	2.41869e+06	0	0	0	0	0	0	0	1.61129e+06	0	0	616969	0	0	0	0	0	0	0	0	0	0	0	0	0	0	0	0	0	1.3407e+06	0	0	0	0	0	986159	1.80845e+06	0	641212	0	0	0	0	0	1.45192e+06	0	0	0	0	0	2.36844e+06	1.01706e+06	0	1.3092e+06	1.21667e+06	0	857532	0	0	0	0	0	0	0	0	0	3.38222e+06	1.16808e+06	1.32338e+06	0	0	0	1.58939e+06	0	4.38364e+06	2.00254e+06	0	0	2.93799e+06	1.43378e+06	3.78727e+06	0	5.03045e+06	1.37416e+06
O76076	CCN family member 5	CCN5	CCN5	0	1.15339e+06	2.81936e+06	0	1.77856e+07	7.04907e+06	7.03089e+06	0	797739	0	1.98119e+06	0	0	0	1.70332e+06	3.30075e+06	2.31969e+06	0	5.98948e+06	5.40092e+06	503725	1.96448e+06	913873	0	0	3.62908e+06	8.19523e+06	8.80604e+06	0	1.65156e+06	0	0	1.76154e+06	1.27264e+06	0	819882	0	4.18432e+06	0	0	0	1.06694e+06	1.39948e+07	1.84045e+06	1.55207e+06	0	1.88426e+06	1.43592e+06	0	0	1.69361e+06	1.36488e+06	6.9534e+06	0	1.16963e+06	729748	2.90293e+06	4.14426e+06	0	0	801605	0	0	0	1.05355e+06	402309	0	844479	4.67008e+06	1.14864e+07	0	5.69014e+06	1.99999e+06	0	2.69437e+06	2.45575e+06	6.08575e+06	5.43363e+06	0	0	0	7.17273e+06	0	7.04653e+06	2.48761e+06	2.62032e+06	3.57229e+06	0	0	0	0	1.17974e+06	788312	0	0	683293	0	0	9.71327e+06	0	0	2.35899e+06	3.6173e+06	0	1.58069e+06	0	0	5.08329e+06	2.85702e+06	2.45421e+07	672283	0	4.64086e+06	0	1.10811e+07	7.93349e+06	0	1.0085e+06	0	959150	0	0
V5W5X2	Cyclin E variant ex5del	CCNE1	CCNE1	3.93738e+06	1.58293e+07	1.08303e+07	1.68717e+07	1.56864e+07	6.11555e+06	1.91645e+07	6.23313e+06	2.60498e+07	2.77755e+07	36323393	2.58946e+07	8.32515e+06	1.42228e+07	3.17071e+07	2.66412e+07	1.12153e+07	6.65668e+06	1.45357e+07	51575172	4.39019e+07	3.98711e+07	4.53795e+07	2.04874e+07	2.47805e+07	1.04233e+07	2.03935e+07	2.15976e+07	5.15023e+07	2.15909e+07	3.87667e+06	2.99342e+07	3.44696e+07	3.71584e+06	1.24345e+07	1.92665e+07	3.47433e+07	4.87825e+07	2.59153e+07	1.42491e+07	1.18614e+07	1.81951e+07	1.02242e+07	5.38149e+06	1.18105e+07	1.41938e+07	2.12076e+07	1.51719e+07	8.65781e+06	1.66636e+07	6.33256e+06	1.04612e+07	5.68227e+06	1.25602e+07	0	3.67861e+06	1.20276e+07	6.83013e+06	2.13473e+07	7.43941e+06	3.0664e+07	5.78867e+06	4.44364e+06	5.02526e+06	6.54771e+06	2.15305e+07	3.21244e+07	5.18958e+06	2.92711e+06	7.06038e+06	5.69954e+06	1.80727e+07	2.60866e+06	2.39561e+07	0	4.16492e+06	1.91958e+07	3.61364e+07	3.58212e+07	3.83948e+07	2.60392e+07	2.16799e+07	1.63764e+07	1.88805e+07	0	3.22143e+06	4.17359e+06	2.75662e+07	2.19208e+07	1.1594e+07	3.09034e+07	2.7566e+07	1.80966e+07	2.78428e+07	4.43266e+06	8.66713e+06	1.63533e+07	4.6632e+06	1.91783e+07	1.24025e+07	9.68622e+06	2.04656e+07	2.13587e+07	1.73896e+07	4.64262e+07	3.01383e+07	3.59072e+07	0	2.58743e+07	1.90853e+07	4.75654e+07	1.93315e+07	3.13341e+07	1.47007e+07	1.43055e+07	2.69836e+07	6.50764e+06	1.94662e+07	3.84882e+07	2.41667e+07	2.1502e+07	4.13631e+07
A0A024R5S7	Cell cycle progression 1, isoform CRA_a	CCPG1	CCPG1	10024101	2.081e+07	1.33582e+07	2.10001e+07	2.06921e+07	1.93232e+07	2.77733e+07	1.80314e+07	1.95472e+07	2.69808e+07	1.98131e+07	1.8878e+07	1.53151e+07	2.26235e+07	2.61171e+07	2.15722e+07	1.63618e+07	2.88815e+07	1.10737e+07	25536388	1.19679e+07	2.69768e+07	1.35617e+07	2.09681e+07	1.22507e+07	1.84529e+07	2.04744e+07	1.66413e+07	2.68429e+07	2.29475e+07	1.48196e+07	2.45875e+07	2.20975e+07	7.8355e+06	1.52141e+07	1.77142e+07	1.85233e+07	2.18014e+07	3.72468e+07	2.03758e+07	1.65409e+07	1.09485e+07	1.00726e+07	7.15377e+06	9.97731e+06	1.23322e+07	5.82421e+06	1.36113e+07	9.60859e+06	1.96098e+07	9.91196e+06	1.80096e+07	8.55347e+06	1.65722e+07	5.80685e+06	1.18078e+07	1.74633e+07	8.21092e+06	1.93544e+07	1.13586e+07	2.38708e+07	7.22866e+06	9.82968e+06	9.08901e+06	1.065e+07	8.85987e+06	2.10117e+07	9.70001e+06	4.3782e+06	1.66895e+07	7.94613e+06	8.67109e+06	4.59599e+06	8.87595e+06	8.74228e+06	7.02596e+06	2.36888e+07	1.52303e+07	2.70626e+07	1.35357e+07	1.6255e+07	1.81042e+07	2.22901e+07	1.91759e+07	1.34961e+07	1.30312e+07	1.18494e+07	1.33394e+07	2.35126e+07	2.2897e+07	2.45623e+07	2.728e+07	2.77121e+07	2.3156e+07	1.8336e+07	1.99149e+07	1.25468e+07	1.40564e+07	1.70995e+07	2.51576e+07	1.12929e+07	1.41805e+07	1.9249e+07	2.15048e+07	2.66631e+07	2.7614e+07	2.22677e+07	8.51116e+06	2.44933e+07	1.52734e+07	2.48834e+07	2.16425e+07	3.0777e+07	2.9277e+07	1.86906e+07	1.02991e+07	1.45643e+07	2.54672e+07	2.56459e+07	2.75411e+07	3.41749e+07	3.28061e+07
J3KNF4	Copper chaperone for superoxide dismutase	CCS	CCS	1.95623e+08	3.44973e+07	8.851e+07	4.38299e+07	4.01964e+07	1.30902e+08	3.52558e+07	8.17966e+07	5.05732e+07	2.29056e+07	6.67653e+07	1.3278e+08	4.00809e+07	5.06824e+07	5.32328e+07	2.27278e+07	1.70907e+08	6.71641e+07	6.02377e+07	8.63943e+07	6.66681e+07	3.66486e+07	1.44975e+08	3.70713e+07	2.69065e+08	6.05164e+07	4.72613e+07	3.99093e+07	1.64386e+07	3.75378e+07	7.7868e+07	5.04571e+07	4.93448e+07	8.83452e+07	8.39089e+07	5.70182e+07	2.5919e+07	3.4523e+07	1.59976e+07	5.11912e+07	4.95721e+07	1.81852e+08	9.83097e+07	1.98834e+08	1.24856e+08	5.7143e+07	9.0025e+07	1.84185e+08	2.30072e+08	1.18138e+08	1.08762e+08	1.0338e+08	1.52516e+08	2.1488e+08	3.66746e+08	1.95494e+08	6.66955e+07	8.81964e+07	6.3693e+07	1.51041e+08	5.82003e+07	1.39869e+08	2.13923e+08	1.42882e+08	1.1909e+08	7.09336e+07	6.92176e+07	7.76189e+07	3.63598e+08	3.54556e+07	1.29511e+08	7.40572e+07	2.2897e+08	1.57948e+08	2.43369e+08	2.36782e+08	4.54075e+07	5.39675e+07	5.05572e+07	8.36499e+07	7.57349e+07	7.50377e+07	1.63026e+08	6.51656e+07	8.77386e+07	1.19776e+08	1.07296e+08	7.496e+07	6.45335e+07	5.68408e+07	2.82794e+07	4.39226e+07	3.73482e+07	3.35738e+07	213236695	1.50492e+08	1.00756e+08	2.05706e+08	1.42995e+08	6.90939e+07	9.77605e+07	6.55473e+07	3.97746e+07	5.98595e+07	9.47267e+07	2.70008e+07	5.37034e+07	1.37901e+08	4.64076e+07	5.4228e+07	2.59806e+07	7.36976e+07	2.42647e+07	3.54432e+07	5.37679e+07	1.59707e+08	4.26623e+07	5.70116e+07	3.0771e+07	5.17923e+07	2.85337e+07	5.58639e+07
Q9C0I3	Serine-rich coiled-coil domain-containing protein 1	CCSER1	CCSER1	2.16257e+06	0	0	0	0	0	0	0	0	0	0	0	0	0	0	0	0	0	0	0	0	0	0	0	0	0	0	0	0	0	0	0	0	0	0	0	0	0	0	0	0	0	0	0	0	0	0	0	0	0	0	0	0	0	1.16867e+06	0	0	0	0	0	0	0	2.52717e+06	1.24267e+06	0	0	0	0	0	0	0	0	0	0	0	2.42647e+06	0	0	0	0	0	0	0	0	0	0	0	0	0	1.60143e+06	0	0	0	0	0	0	0	0	0	0	1.6162e+06	0	0	0	0	0	0	0	0	0	0	0	0	0	0	0	0	0	0	0	0	0
P50991	T-complex protein 1 subunit delta	CCT4	HEL-S-69;CCT4;CCT5	1.41779e+08	3.04341e+08	1.83915e+08	3.85009e+08	3.3799e+08	2.66277e+08	3.01639e+08	2.64559e+08	4.55667e+08	2.9265e+08	3.37965e+08	2.85438e+08	3.09672e+08	3.32974e+08	3.43412e+08	3.79679e+08	286489492	2.45384e+08	2.21755e+08	3.47451e+08	3.53753e+08	3.7915e+08	3.53395e+08	3.3226e+08	2.03154e+08	2.9643e+08	2.60424e+08	2.64627e+08	5.84094e+08	3.40588e+08	1.95096e+08	2.67343e+08	4.27554e+08	1.57775e+08	2.28929e+08	2.30659e+08	3.37546e+08	2.68184e+08	5.7865e+08	3.20634e+08	2.28209e+08	1.24389e+08	1.62704e+08	1.34173e+08	1.80935e+08	1.9971e+08	1.71873e+08	1.82921e+08	1.70677e+08	2.99572e+08	129184029	2.17229e+08	1.01904e+08	2.6401e+08	8.19571e+07	1.30877e+08	2.23404e+08	1.51828e+08	2.47946e+08	1.21041e+08	3.40047e+08	1.37852e+08	1.69718e+08	1.36116e+08	1.90296e+08	1.76844e+08	3.4283e+08	1.63149e+08	7.30269e+07	3.72745e+08	180881790	1.69722e+08	7.31954e+07	1.89071e+08	9.77553e+07	8.3629e+07	2.78481e+08	2.866e+08	404993313	2.72141e+08	2.53567e+08	3.07002e+08	289042397	3.14712e+08	161146046	1.62361e+08	1.50372e+08	3.03629e+08	3.37043e+08	3.62179e+08	483871874	458132329	4.91542e+08	2.93344e+08	2.18078e+08	2.51154e+08	2.07419e+08	1.48396e+08	2.69074e+08	3.07534e+08	1.53075e+08	212068906	2.78997e+08	3.64488e+08	3.14349e+08	3.22554e+08	2.42422e+08	8.31848e+07	2.91571e+08	2.0278e+08	485390374	3.54878e+08	377768320	321203044	236964205	2.53112e+08	2.13279e+08	3.4259e+08	3.22932e+08	3.21087e+08	5.39749e+08	4.46849e+08
Q92526	T-complex protein 1 subunit zeta-2	CCT6B	CCT6A;CCT6B	5.13316e+06	2.03333e+07	4.20711e+06	1.32478e+07	9.84202e+06	6.42988e+06	1.2162e+07	9.80354e+06	1.01894e+07	1.19387e+07	10022519	8.25456e+06	6.52189e+06	5.77648e+06	1.18825e+07	9.57526e+06	5.47401e+06	6.97988e+06	5.8656e+06	1.57092e+07	1.25646e+07	1.95308e+07	8.45155e+06	1.93559e+07	4.88957e+06	1.25884e+07	1.36522e+07	1.07768e+07	2.36699e+07	1.25438e+07	0	1.05514e+07	1.79971e+07	0	0	6.95647e+06	1.45544e+07	1.41886e+07	2.49051e+07	8.60383e+06	2.11761e+07	4.1669e+06	4.54664e+06	0	5.78025e+06	6.76133e+06	4.93886e+06	6.19087e+06	3.61214e+06	8.71802e+06	5.2711e+06	6.30558e+06	3.60607e+06	5.59674e+06	0	0	5.83577e+06	3.88717e+06	5.47697e+06	0	1.42608e+07	4.24275e+06	0	4.90077e+06	6.29156e+06	5.47628e+06	1.14753e+07	0	0	8.08144e+06	0	4.14809e+06	0	4.97435e+06	0	3.19348e+06	1.59828e+07	6.34159e+06	1.50323e+07	4.77123e+06	8.04654e+06	5.38486e+06	6.10925e+06	1.25151e+07	5.32769e+06	7.06369e+06	3.13341e+06	5.03796e+06	8.42155e+06	8.94745e+06	1.40157e+07	1.19029e+07	1.50397e+07	1.14274e+07	6.28172e+06	6.49636e+06	5.13152e+06	4.05828e+06	6.12901e+06	5.39314e+06	1.98004e+06	4.58301e+06	1.39153e+07	1.11794e+07	1.52861e+07	1.38984e+07	6.80431e+06	0	1.39555e+07	5.49611e+06	2.20216e+07	1.27249e+07	1.37485e+07	1.2522e+07	6.92439e+06	4.57384e+06	3.16227e+06	8.72679e+06	1.86966e+07	1.11508e+07	1.50691e+07	1.34184e+07
Q99832	T-complex protein 1 subunit eta	CCT7	CCT7	126313024	2.2892e+08	1.59469e+08	3.28716e+08	2.72256e+08	2.0167e+08	2.86815e+08	2.45553e+08	3.33612e+08	2.93135e+08	2.78342e+08	2.36477e+08	1.84328e+08	2.85653e+08	3.1171e+08	2.22841e+08	2.02485e+08	2.43609e+08	1.77831e+08	3.00367e+08	2.80583e+08	3.31413e+08	1.68049e+08	2.42481e+08	262359229	3.04624e+08	2.69963e+08	2.44774e+08	4.99462e+08	2.32821e+08	1.69439e+08	2.3387e+08	3.46924e+08	1.21625e+08	1.53255e+08	1.81717e+08	3.00014e+08	2.62159e+08	3.87189e+08	2.13393e+08	2.39801e+08	1.81553e+08	135449704	1.46391e+08	1.1982e+08	1.43955e+08	1.54829e+08	2.00692e+08	209885962	2.05111e+08	1.32614e+08	1.82813e+08	1.55072e+08	2.07609e+08	6.77366e+07	127706896	1.69336e+08	1.64985e+08	2.10844e+08	181961139	2.75377e+08	1.4901e+08	1.6934e+08	1.60035e+08	1.393e+08	1.70529e+08	2.92012e+08	1.66125e+08	9.19935e+07	2.71133e+08	1.88268e+08	2.10585e+08	8.45232e+07	1.68597e+08	1.00269e+08	1.80147e+08	259128688	2.56753e+08	2.91714e+08	2.0584e+08	2.5418e+08	2.49623e+08	202427227	2.85571e+08	258579136	2.17702e+08	2.09923e+08	1.18807e+08	1.61679e+08	2.85876e+08	324459155	3.84701e+08	4.08522e+08	300701878	3.2677e+08	254375370	2.05966e+08	2.05313e+08	2.40848e+08	2.51574e+08	1.53273e+08	2.60914e+08	3.05341e+08	3.21132e+08	240719000	3.62304e+08	3.12544e+08	122573042	3.38452e+08	2.76186e+08	463663553	2.88032e+08	3.13299e+08	3.14566e+08	2.73935e+08	1.74894e+08	2.88445e+08	2.56288e+08	3.22026e+08	2.92373e+08	3.55049e+08	3.57844e+08
P50990	T-complex protein 1 subunit theta	CCT8	CCT8	1.62198e+08	3.07312e+08	2.34589e+08	4.31106e+08	3.20497e+08	2.93756e+08	3.99477e+08	3.2689e+08	3.46237e+08	4.33197e+08	4.14015e+08	3.39263e+08	2.5597e+08	3.41892e+08	3.76338e+08	3.41934e+08	2.9782e+08	2.76621e+08	2.37333e+08	3.86888e+08	361218483	3.9493e+08	3.52712e+08	4.01617e+08	2.19363e+08	3.22934e+08	330035088	3.22293e+08	646291406	3.13717e+08	2.74119e+08	3.40991e+08	5.43667e+08	2.08182e+08	2.22736e+08	2.67554e+08	385702644	3.33968e+08	531312267	3.38839e+08	3.11552e+08	1.58203e+08	1.99453e+08	1.85968e+08	185311150	1.78304e+08	1.88925e+08	2.5585e+08	1.89552e+08	2.69893e+08	1.86379e+08	2.5529e+08	174148835	2.57307e+08	9.39198e+07	2.00309e+08	2.26243e+08	1.44902e+08	2.67072e+08	1.9002e+08	3.78293e+08	1.42286e+08	1.45246e+08	1.5196e+08	1.92934e+08	239234510	3.63693e+08	1.81892e+08	9.98731e+07	3.07982e+08	1.41085e+08	1.63734e+08	122429018	1.93806e+08	1.28999e+08	1.17449e+08	3.7696e+08	2.83116e+08	3.43597e+08	2.38015e+08	242052367	2.85308e+08	322271579	3.51592e+08	2.41171e+08	2.45104e+08	2.15909e+08	2.59604e+08	3.47135e+08	2.77914e+08	4.50889e+08	4.19324e+08	5.05855e+08	3.83567e+08	3.11505e+08	3.06379e+08	2.4089e+08	2.39411e+08	3.07323e+08	3.00841e+08	1.83861e+08	2.8087e+08	3.66706e+08	3.69212e+08	4.0329e+08	4.03466e+08	3.59657e+08	1.57289e+08	386634693	2.86658e+08	5.99253e+08	3.57004e+08	4.28894e+08	4.13842e+08	2.88928e+08	2.10794e+08	2.6349e+08	4.05855e+08	3.94673e+08	3.65425e+08	670466893	5.86145e+08
P86790	Vacuolar fusion protein CCZ1 homolog B	CCZ1B	CCZ1B;DKFZp586I1023	0	0	748457	875408	615270	1.10124e+06	0	0	1.72336e+07	6.54024e+06	1.7125e+07	1.58759e+06	0	1.44437e+06	5.57563e+06	981907	3.45167e+06	6.89814e+06	0	947646	1.08221e+06	8.2913e+06	0	4.92032e+06	0	0	0	0	1.01734e+06	0	9.37114e+06	1.45416e+06	0	0	1.46853e+06	0	0	5.5033e+06	1.65351e+06	0	1.2418e+07	1.15191e+07	0	0	2.0304e+06	844084	0	0	0	1.94534e+06	0	1.42173e+06	0	0	0	0	0	0	0	0	1.19621e+06	0	0	0	0	0	638457	0	1.16161e+06	2.53923e+06	0	0	0	0	0	0	5.29609e+06	0	3.74171e+06	0	664672	900937	0	493646	0	0	0	0	0	0	4.86328e+06	589158	4.15941e+06	2.05491e+06	0	558944	0	0	0	7.1239e+06	0	0	2.22965e+06	0	4.98059e+06	0	1.09033e+06	0	0	730386	5.66194e+06	1.07836e+06	2.70089e+06	1.00831e+06	0	0	617754	0	4.86598e+06	5.97803e+06	1.94715e+06	2.86072e+06
Q6YHK3	CD109 antigen	CD109	CD109	2.06378e+07	1.70701e+07	6.40076e+07	5.06358e+07	3.46205e+07	6.1979e+07	2.40917e+07	3.46167e+07	3.2992e+07	4.69249e+07	4.09054e+07	3.14909e+07	2.32346e+07	2.7966e+07	3.63968e+07	3.63658e+07	2.99311e+07	2.31488e+07	6.9207e+07	2.8383e+07	5.35975e+07	3.2005e+07	6.43024e+07	6.60943e+07	1.13954e+08	3.81745e+07	8.48765e+07	2.77819e+07	2.37388e+07	2.55313e+07	2.19426e+07	4.57041e+07	21508585	1.50062e+07	2.45165e+07	3.34095e+07	4.75849e+07	1.73051e+07	3.20782e+07	3.74812e+07	3.11343e+07	3.20321e+07	1.60406e+07	4.99414e+07	3.59852e+07	2.48042e+07	3.86493e+07	1.74946e+07	4.64293e+07	1.06107e+07	3.70152e+07	1.80832e+07	4.88205e+07	1.82947e+07	2.13034e+07	1.82996e+07	1.94914e+07	2.47456e+07	3.11847e+07	3.20907e+07	2.54792e+07	3.71022e+07	2.25322e+07	4.09015e+07	2.53213e+07	2.68213e+07	2.66322e+07	3.27815e+07	2.11265e+07	1.59326e+07	1.7968e+07	3.54298e+07	2.80147e+07	3.89007e+07	2.83354e+07	2.05748e+07	2.94693e+07	4.28826e+07	2.16381e+07	4.21103e+07	5.78725e+07	7.20348e+07	3.69645e+07	4.72629e+07	5.53881e+07	4.16378e+07	5.29546e+07	8.59237e+07	3.31573e+07	1.47337e+07	4.34685e+07	4.95727e+07	3.04287e+07	6.67404e+07	2.71629e+07	5.11532e+07	4.80589e+07	6.09493e+07	4.78409e+07	5.56337e+07	2.94737e+07	3.2473e+07	3.0363e+07	3.35326e+07	4.47566e+07	4.58071e+07	5.25911e+07	2.03448e+07	3.30191e+07	7.5444e+07	4.743e+07	3.31979e+07	4.53176e+07	4.08412e+07	3.99547e+07	1.18117e+08	3.95951e+07	3.99451e+07	3.10232e+07	3.11596e+07	4.01463e+07	2.51568e+07
F1C4A7	Monocyte differentiation antigen CD14	CD14	CD14	0	2.01738e+06	0	0	0	0	0	0	0	0	0	1.62506e+06	0	1.19651e+06	0	0	0	885286	0	0	0	0	0	0	0	0	0	0	1.95296e+06	1.54926e+06	0	0	0	863971	2.45103e+06	0	970778	0	0	0	0	0	0	941425	0	0	0	0	0	0	0	0	0	0	0	0	0	1.42895e+06	1.0783e+06	0	0	0	0	0	0	0	0	1.61439e+06	0	644235	0	0	0	0	0	0	0	0	1.48852e+06	0	0	0	0	0	0	0	0	0	0	0	0	0	0	0	0	0	0	0	0	0	0	0	0	0	0	0	0	0	0	0	0	0	0	0	0	0	0	0	0	0	0	0
K4DIA7	Tetraspanin (Fragment)	CD151	CD151	4.07224e+06	1.24945e+07	1.53954e+07	2.65969e+07	1.02943e+07	7.68846e+06	7.38228e+06	2.10126e+07	6.13824e+06	6.09019e+06	6.42182e+06	3.15951e+06	4.44705e+06	2.50385e+07	6.16068e+06	1.33671e+07	2.26947e+07	1.11472e+07	1.14709e+07	17810829	2.32606e+07	1.35956e+07	8.55598e+06	4.06138e+06	2.227e+07	2.81826e+07	1.34848e+07	4.00208e+06	7.02567e+06	1.35451e+06	5.63625e+06	1.13512e+07	3.67945e+06	1.33856e+06	1.87149e+06	1.42497e+06	2.67834e+06	3.07324e+06	3.55022e+06	6.38802e+06	1.10121e+07	4.57614e+06	1.03542e+06	7.25731e+06	4.30976e+06	3.08503e+06	1.30305e+07	2.5555e+06	1.21701e+07	9.56326e+06	2.88975e+07	6.08916e+06	1.9559e+07	2.78031e+06	4.36345e+06	1.38429e+07	1.32416e+06	1.17717e+07	4.94851e+06	1.20916e+06	4.72702e+06	1.22009e+06	8.52519e+06	1.16544e+07	3.84354e+06	0	2.22925e+07	5.52272e+06	8.38528e+06	3.67676e+06	9.34064e+06	8.1709e+06	5.52292e+06	7.52281e+06	7.4681e+06	1.49779e+07	1.99011e+07	1.19472e+07	1.19226e+07	1.89657e+07	1.19288e+07	3.00117e+07	1.31832e+07	1.31114e+07	9.89947e+06	1.48389e+07	1.91199e+07	6.20748e+06	1.26455e+07	1.56641e+06	9.24872e+06	9.33701e+06	1.1407e+07	1.03877e+07	6.19738e+06	3.32778e+07	1.50291e+07	1.34226e+07	1.18181e+07	4.77295e+06	3.99021e+06	1.32088e+07	8.57877e+06	5.77178e+06	7.72013e+06	1.27821e+07	1.48386e+07	1.56107e+07	9.75624e+06	1.08334e+07	1.06011e+07	3.68055e+06	6.0608e+06	1.54547e+07	1.129e+07	3.01291e+07	1.83125e+07	6.23231e+06	2.98733e+06	4.50485e+06	1.17855e+07	5.97234e+06
F5GZZ9	Scavenger receptor cysteine-rich type 1 protein M130	CD163	CD163	2.58932e+06	2.45487e+06	2.82236e+07	1.89997e+07	2.47491e+07	1.10452e+07	1.34775e+07	2.36607e+07	8.90685e+06	2.27208e+07	6.88628e+06	8.96933e+06	4.07308e+06	2.14311e+07	2.04718e+07	1.6154e+07	3.77787e+06	0	5.01578e+06	1.41444e+07	1.65745e+07	1.70499e+07	2.22472e+07	7.09978e+06	8.77411e+06	9.32263e+06	2.55791e+07	1.62813e+07	6.83798e+06	1.90105e+07	1.38756e+06	1.8011e+07	3.70745e+07	5.27483e+06	6.93938e+06	1.11037e+07	3.26537e+07	3.02789e+07	3.00849e+07	1.12146e+07	9.48521e+06	3.26521e+06	0	5.53335e+06	3.63208e+06	5.35681e+06	1.12387e+07	2.61859e+06	4.25148e+06	3.23031e+06	3.9057e+06	5.26244e+06	2.03768e+06	3.40744e+06	0	2.22788e+06	8.62354e+06	3.1958e+06	1.26341e+07	8.05769e+06	2.18961e+07	3.84851e+06	2.58011e+06	2.41865e+06	7.4143e+06	4.49225e+06	9.11031e+06	3.86653e+06	0	3.30174e+06	3.31765e+06	4.38133e+06	0	3.50452e+06	0	2.6915e+06	1.11892e+07	6.24054e+06	0	8.28873e+06	1.53032e+07	8.3695e+06	1.33623e+07	1.66808e+07	3.97945e+06	3.70247e+06	4.92796e+06	1.91025e+07	1.69174e+07	4.91771e+06	8.82036e+06	1.70738e+07	8.42709e+06	9.66947e+06	1.32579e+07	2.78454e+07	5.6043e+06	1.23839e+07	1.73758e+07	3.04034e+07	0	6.16307e+06	4.24389e+06	1.035e+07	6.85037e+06	1.46244e+07	3.55166e+07	3.58032e+06	1.71852e+07	5.37282e+06	1.5418e+07	4.12862e+06	1.0345e+07	1.22905e+07	1.25945e+07	6.34659e+06	9.57897e+06	6.8211e+06	5.15361e+06	4.65589e+06	1.16637e+07	2.22546e+07
D3DUU0	CD163 antigen, isoform CRA_a	CD163	CD163	0	0	1.79407e+06	2.0184e+06	8.30089e+06	1.04598e+06	0	0	0	0	2.90262e+06	6.13106e+06	0	8.00459e+06	7.88737e+06	5.7083e+06	0	0	3.3312e+06	1.55538e+06	3.78032e+06	0	2.82276e+06	0	0	0	0	0	2.47118e+06	1.13599e+06	0	725526	7.01132e+06	0	0	0	4.11576e+06	7.42803e+06	0	0	0	0	0	1.13396e+06	982367	0	0	0	0	0	0	0	0	0	0	938166	0	0	7.70683e+06	1.77283e+06	3.91337e+06	0	0	0	0	0	0	0	0	0	0	0	0	0	0	0	0	0	1.89091e+06	8.26305e+06	0	0	2.23631e+06	827428	0	656418	545937	1.42955e+06	0	0	0	0	498830	0	1.70355e+06	0	0	0	0	784886	1.58723e+06	0	0	3.91482e+06	466199	1.41637e+06	4.67652e+06	0	2.90053e+06	0	0	1.4139e+06	0	4.83139e+06	0	0	1.23529e+06	4.11179e+06	1.18467e+06	2.54356e+06	3.61862e+06	1.25969e+07
Q9NR16	Scavenger receptor cysteine-rich type 1 protein M160	CD163L1	CD163L1	1.10493e+06	3.34704e+06	1.45698e+06	2.82685e+06	4.29465e+06	1.90607e+06	5.61295e+06	3.63624e+06	2.40019e+06	3.10041e+06	4.35191e+06	3.36169e+06	3.01492e+06	2.581e+06	3.14395e+06	4.51536e+06	2.24664e+06	3.63086e+06	1.74124e+06	3.48637e+06	2.69312e+06	3.81246e+06	0	2.10116e+06	0	1.18662e+06	898530	943236	1.10464e+07	1.25032e+06	6.55694e+06	5.85924e+06	3.59986e+06	2.3834e+06	1.91089e+06	2.9915e+06	5.0658e+06	3.05814e+06	873710	2.4484e+06	0	0	2.30559e+06	0	6.47703e+06	2.69033e+06	2.10022e+06	1.84427e+06	1.31291e+06	2.10388e+06	0	3.13988e+06	0	2.8164e+06	0	0	1.60398e+06	0	2.90673e+06	1.4372e+06	3.88102e+06	0	0	0	1.5357e+06	2.2211e+06	5.28291e+06	0	3.14335e+06	7.02798e+06	2.31929e+06	0	0	1.44173e+06	0	1.22599e+06	2.77625e+06	6.05138e+06	3.25453e+06	1.15249e+06	2.28777e+06	1.95607e+06	2.77605e+06	3.10361e+06	1.38136e+06	0	0	1.78186e+06	1.11348e+06	1.23714e+06	7.09324e+06	4.57061e+06	4.2295e+06	2.79777e+06	2.21628e+06	4.42022e+06	0	0	2.55969e+06	1.64683e+06	3.06558e+06	3.02699e+06	1.85794e+06	2.49031e+06	5.37979e+06	4.37593e+06	6.66415e+06	0	3.60679e+06	1.56772e+06	2.02776e+06	0	4.68396e+06	4.9256e+06	1.9276e+06	0	2.71488e+06	4.13835e+06	0	1.90571e+06	3.22756e+06	4.0716e+06
A0A087WVM2	CD177 antigen	CD177	CD177	0	2.37128e+06	0	0	0	0	0	0	0	1.97429e+06	0	0	0	0	0	0	0	0	0	0	0	0	0	0	0	0	0	0	2.63931e+06	0	0	0	1.76184e+06	0	0	0	0	1.72943e+06	3.06936e+06	0	0	0	0	0	0	0	0	0	0	0	0	0	0	0	0	0	0	0	0	0	0	0	0	0	0	0	0	0	0	0	0	0	0	0	0	0	0	0	0	0	0	0	0	0	0	0	0	0	0	1.30593e+06	0	0	0	0	0	0	0	0	0	0	0	0	0	0	0	0	0	0	0	0	0	0	0	0	0	0	0	0	0	0	0	0
Q99467	CD180 antigen	CD180	CD180	9611162	5.50683e+06	5.10645e+06	4.07417e+06	8.7854e+06	2.9592e+06	6.15049e+06	3.95716e+06	3.45286e+06	1.57692e+07	5.5682e+06	4.47637e+06	5.01427e+07	1.26949e+07	8.8134e+06	6.05474e+06	1.93159e+06	4.5712e+06	5.7533e+06	2.398e+06	2.96442e+07	1.14767e+07	3.52258e+06	0	2.38139e+06	1.19657e+06	4.98652e+06	7.81646e+06	2.41056e+06	6.79056e+06	1.62429e+07	4.69798e+06	1.3612e+07	1.27972e+06	1.686e+07	7.34735e+06	7.76237e+06	3.1061e+06	2.31257e+06	3.06011e+07	5.93964e+06	1.67636e+07	1.19206e+07	9.44301e+06	2.4904e+06	1.94512e+07	4.91698e+06	1.72551e+07	6.16366e+06	4.46867e+06	9.76777e+06	1.90775e+07	5.56856e+06	2.70283e+06	5.06597e+06	7.44865e+06	3.50953e+07	1.15135e+07	1.95752e+07	1.49069e+06	3.17019e+06	4.64571e+06	0	7.168e+06	4.57336e+06	5.86979e+06	1.26234e+07	7.56824e+06	0	0	4.82624e+06	2.79716e+06	6.72016e+06	6.43934e+06	4.18251e+06	1.66431e+06	846148	1.28585e+07	5.25028e+06	3.08424e+06	6.50318e+06	6.99525e+06	8.54903e+06	4.54506e+06	0	4.36245e+06	3.8505e+06	3.99319e+06	0	3.89627e+06	8.27332e+06	6.29429e+06	2.73258e+06	4.95702e+06	1.49689e+07	6.44561e+06	2.41017e+06	1.75222e+06	1.92837e+06	6.45708e+06	1.02838e+06	3.56323e+06	8.22703e+06	4.38071e+06	0	5.35597e+06	7.69476e+06	6.22421e+06	4.25245e+06	638762	3.4364e+06	4.03839e+06	8.48233e+06	5.41231e+06	6.37181e+06	1.45039e+06	821545	3.63769e+06	4.1413e+06	1.89506e+06	0	1.40714e+06
P06126	T-cell surface glycoprotein CD1a	CD1A	CD1C;CD1A	7.75377e+06	7.70392e+06	0	0	1.53726e+07	1.61589e+07	3.43751e+06	1.62187e+07	1.35157e+07	8.71779e+06	1.79216e+07	8.90389e+06	4.17633e+06	8.64918e+06	8.3737e+06	2.092e+06	3.7787e+06	6.36605e+06	0	9.79348e+06	1.42626e+06	4.76985e+06	1.39246e+07	0	1.19738e+06	7.32682e+06	1.91627e+06	6.61042e+06	1.62292e+07	7.24614e+06	0	4.9839e+06	6.75164e+06	7.29849e+06	8.82774e+06	5.05881e+06	9.82714e+06	4.60338e+06	0	3.72156e+06	4.84697e+06	4.25037e+06	6.59008e+06	0	1.1483e+07	1.12831e+07	7.26764e+06	7.86084e+06	1.0746e+07	8.59446e+06	1.03523e+07	6.23966e+06	1.20098e+07	7.40602e+06	3.39282e+07	6.7345e+06	6.8256e+06	7.11487e+06	3.50793e+06	1.13079e+07	8.49608e+06	1.27194e+07	1.57432e+07	7.06648e+06	1.13751e+07	4.62573e+06	1.15977e+07	6.9649e+06	2.18381e+07	4.21801e+06	7.15562e+06	0	0	0	7.27332e+06	1.73443e+07	7.10045e+06	1.26593e+07	7.95145e+06	1.38086e+07	2.47964e+06	2.44025e+06	4.57207e+06	9.5861e+06	7.25293e+06	0	3.31764e+06	0	6.45451e+06	5.58085e+06	4.72414e+06	5.71204e+06	3.22729e+06	7.03858e+06	2.78314e+06	1.58198e+07	9.39619e+06	1.10933e+07	3.77789e+06	8.55801e+06	3.73949e+06	1.30978e+06	1.2044e+07	4.64106e+06	2.33157e+07	1.09869e+07	9.11831e+06	0	2.85568e+06	1.01956e+07	1.82613e+06	8.48077e+06	9.27984e+06	3.9833e+06	1.58223e+07	1.44459e+07	1.02712e+07	4.83703e+06	7.79286e+06	6.25911e+06	9.34053e+06	8.836e+06
P06729	T-cell surface antigen CD2	CD2	CD2	3.58143e+07	1.34137e+08	3.30969e+07	6.65472e+07	5.71661e+07	3.31185e+07	5.19302e+07	38348038	7.02946e+07	1.0836e+08	8.9905e+07	9.59421e+07	8.20522e+07	7.84136e+07	5.80308e+07	6.07324e+07	6.243e+07	7.2341e+07	6.14057e+07	9.29743e+07	7.43167e+07	6.39894e+07	5.46228e+07	9.15715e+07	3.34994e+07	6.13146e+07	5.80877e+07	8.25973e+07	5.36639e+07	8.43031e+07	3.91721e+07	7.76597e+07	9.92882e+07	3.22623e+07	6.07816e+07	8.04288e+07	110726480	9.57199e+07	1.26273e+08	8.33996e+07	1.3077e+08	5.40252e+07	4.75956e+07	6.41951e+07	6.55949e+07	5.16089e+07	8.80022e+07	6.82921e+07	4.3093e+07	8.9298e+07	7.13283e+07	1.08789e+08	3.18492e+07	9.87131e+07	1.66446e+07	3.19362e+07	5.99081e+07	5.70956e+07	8.3485e+07	3.6906e+07	1.0353e+08	4.32154e+07	2.99519e+07	3.69824e+07	3.84003e+07	1.04779e+08	9.0002e+07	6.02829e+07	1.53534e+07	1.14514e+08	3.14657e+07	6.53046e+07	1.82047e+07	7.14655e+07	2.7253e+07	2.64962e+07	7.08779e+07	5.53556e+07	9.16098e+07	5.72205e+07	4.52276e+07	6.80722e+07	5.42869e+07	6.86655e+07	3.49409e+07	3.47554e+07	3.86047e+07	9.99428e+07	1.5503e+08	9.46336e+07	5.56122e+07	7.97906e+07	6.3127e+07	6.78737e+07	4.98174e+07	3.64882e+07	4.47901e+07	3.5806e+07	5.75929e+07	6.70787e+07	8.92062e+07	6.22432e+07	7.71786e+07	8.41908e+07	1.07715e+08	8.11372e+07	5.96364e+07	2.08506e+07	7.13703e+07	5.10446e+07	6.4864e+07	6.34791e+07	6.11113e+07	6.70098e+07	4.12931e+07	3.27195e+07	6.37495e+07	8.04044e+07	8.96606e+07	6.08266e+07	8.21427e+07	6.01989e+07
U3KQG5	OX-2 membrane glycoprotein (Fragment)	CD200	CD200	1.44463e+07	3.74263e+06	2.36597e+07	9.04136e+06	1.31148e+07	1.30967e+07	1.26548e+07	9.23937e+06	1.19426e+07	9.29634e+06	1.35194e+07	8.90808e+06	1.38833e+07	1.20979e+07	8.99083e+06	1.54826e+06	1.92337e+06	6.84298e+06	9.17611e+06	9170667	1.08542e+07	1.04417e+07	1.62054e+07	1.5524e+06	2.20806e+07	1.22605e+07	1.77066e+07	9.69092e+06	6.92075e+06	9.64307e+06	6.64306e+06	7.36521e+06	7.95924e+06	6.48954e+06	1.30613e+07	1.34778e+07	6.09884e+06	7.5972e+06	8.35129e+06	8.81298e+06	7.12072e+06	1.78422e+07	8.28488e+06	1.05101e+07	7.96519e+06	1.84833e+07	7.60375e+06	5.96543e+06	9.60584e+06	6.80766e+06	1.05181e+07	8.05861e+06	1.04362e+07	9.76453e+06	5.98215e+06	8.17032e+06	1.31436e+07	1.14393e+07	1.04765e+07	9.30289e+06	6.44035e+06	4.41674e+06	7.15785e+06	1.58388e+07	8.20405e+06	7.93835e+06	6.75509e+06	1.6562e+07	6.25229e+06	5.1734e+06	1.22868e+07	1.78369e+07	0	2.01084e+07	7.09394e+06	1.362e+07	1.13708e+07	9.14713e+06	5.66148e+06	1.08164e+07	2.0819e+07	1.22368e+07	1.32637e+07	1.48854e+07	1.47559e+07	1.42099e+07	1.30225e+07	3.0355e+07	1.91286e+07	8.09164e+06	1.82034e+07	1.89456e+07	9.92515e+06	9.17286e+06	1.02356e+07	7.97709e+06	1.50243e+07	1.7865e+07	1.32476e+07	1.34982e+07	1.41996e+07	1.16e+07	1.23059e+07	1.21556e+07	8.19527e+06	11750983	1.8222e+07	9.38849e+06	1.34329e+07	1.44758e+07	7.71836e+06	8.16745e+06	1.09727e+07	1.08595e+07	7.2515e+06	1.5506e+07	1.05252e+07	9.56291e+06	1.16037e+07	1.38514e+07	7.67858e+06	6.31189e+06
Q9UJ71	C-type lectin domain family 4 member K	CD207	CD207	322579	5.07757e+06	0	2.05721e+06	1.62464e+06	275232	1.24563e+06	4.44928e+06	499737	2.35884e+06	3.56831e+07	2.35344e+06	354311	770750	408691	1.78143e+06	856272	1.28801e+06	869595	0	0	0	0	2.69034e+06	0	1.53387e+06	2.28856e+06	736576	0	1.50873e+06	829508	457063	0	552256	618831	0	1.43425e+06	0	0	0	1.08909e+06	592141	0	0	0	740438	0	0	0	1.18828e+06	0	1.00743e+06	0	434497	0	1.18014e+06	520492	652660	0	601614	988791	353449	0	0	494800	1.51151e+06	4.61566e+06	695487	0	0	623509	1.40136e+06	1.06961e+06	830887	0	0	0	4.12323e+06	0	0	9.64803e+06	0	236657	0	0	328361	0	0	652359	3.97113e+06	0	4.76915e+06	1.17088e+07	2.28378e+06	1.86129e+06	0	317251	308211	0	646326	702478	0	1.64949e+07	1.47989e+07	2.63158e+07	1.97999e+06	0	0	1.82568e+06	446384	591166	0	835947	934969	1.72834e+07	0	429906	3.29849e+06	3.06784e+06	4.02838e+06	5.47336e+06	542017
M0R0P0	CD209 antigen	CD209	CD209;CLEC4M	0	710439	0	1.5928e+06	0	0	354234	0	0	1.09968e+07	0	0	0	1.64374e+06	849480	639061	558908	0	0	0	0	4.44006e+06	1.82266e+06	0	0	727631	808747	584489	4.12959e+06	1.59422e+06	0	0	672434	0	5.37801e+06	0	0	9.02222e+06	5.13788e+06	613627	0	0	0	0	0	1.02624e+07	0	0	0	0	0	0	0	0	0	522321	0	0	0	0	0	0	0	0	0	0	1.10998e+06	0	2.67045e+07	1.20986e+06	0	0	0	0	1.08067e+06	0	4.64744e+06	0	0	0	1.12708e+06	0	5.66865e+06	0	1.24839e+06	0	1.36844e+06	0	1.26894e+06	0	0	0	1.01573e+06	0	0	0	0	0	0	0	1.01626e+06	0	0	0	1.23251e+06	0	6.20625e+06	0	4.48577e+06	1.4518e+06	1.54633e+06	890666	4.25568e+06	3.24048e+06	938937	0	0	1.96767e+06	0	1.84798e+06	3.84934e+06	1.23828e+06
Q9Y5K6	CD2-associated protein	CD2AP	CD2AP	1.30112e+08	1.22408e+08	7.7628e+07	128036789	1.06015e+08	1.13559e+08	5.0124e+07	8.71482e+07	1.06228e+08	1.11658e+08	1.03961e+08	1.49531e+08	1.11218e+08	8.10742e+07	1.05445e+08	1.18722e+08	8.88576e+07	1.44999e+08	1.17991e+08	8.16451e+07	1.58915e+08	1.25903e+08	1.28415e+08	1.73992e+08	8.99852e+07	6.19124e+07	9.05091e+07	1.4326e+08	1.51194e+08	1.41673e+08	1.14246e+08	1.72928e+08	1.2341e+08	1.4101e+08	8.70586e+07	1.55357e+08	145134694	1.78523e+08	3.0149e+08	1.3202e+08	7.58515e+07	150256672	1.33875e+08	1.18296e+08	1.56776e+08	2.07662e+08	1.21244e+08	1.1067e+08	8.9698e+07	1.1078e+08	1.61974e+08	124822160	1.40412e+08	1.33086e+08	1.13685e+08	1.29375e+08	1.26502e+08	1.40634e+08	1.47818e+08	1.41815e+08	1.2054e+08	1.5141e+08	1.11029e+08	128383994	9.91681e+07	2.15265e+08	1.17376e+08	1.35437e+08	7.78862e+07	8.70449e+07	1.24298e+08	1.27331e+08	1.65384e+08	9.34206e+07	7.98642e+07	1.27785e+08	7.44039e+07	7.43098e+07	1.14495e+08	7.95498e+07	7.3838e+07	8.97229e+07	9.83047e+07	1.4799e+08	7.31912e+07	7.64679e+07	6.58875e+07	1.16256e+08	188257737	1.57959e+08	9.84877e+07	180325966	8.09052e+07	1.10703e+08	7.68217e+07	7.54723e+07	122919083	9.58142e+07	1.10377e+08	9.85782e+07	1.69309e+08	7.36994e+07	8.29579e+07	8.09896e+07	7.51401e+07	6.80376e+07	6.97526e+07	4.70541e+07	1.79195e+08	9.05457e+07	9.38167e+07	1.2941e+08	1.06451e+08	9.03523e+07	8.28294e+07	7.51192e+07	1.14038e+08	1.14147e+08	9.62703e+07	1.24841e+08	1.48222e+08	2.41452e+08
A0A024QZC1	CD2 antigen (Cytoplasmic tail) binding protein 2, isoform CRA_a	CD2BP2	CD2BP2	1.59427e+07	8.92114e+06	7.67212e+06	6.31454e+06	7.94918e+06	9.84299e+06	6.07178e+06	3.60153e+06	1.37745e+07	1.22117e+07	1.19136e+07	1.13086e+07	8.98598e+06	9.27075e+06	9.9013e+06	6.28098e+06	1.18547e+07	7.24455e+06	1.21326e+07	6.24683e+06	6.2862e+06	5.42317e+06	8.954e+06	2.53583e+07	5.70542e+06	7.65283e+06	8.35516e+06	1.11725e+07	1.20954e+07	8.61071e+06	1.14157e+07	1.21474e+07	6.31038e+06	1.37451e+07	5.44101e+06	1.83769e+07	1.199e+07	1.01384e+07	1.52105e+07	1.21905e+07	9.41592e+06	1.81091e+07	6.53083e+06	8.75943e+06	1.44351e+07	1.82572e+07	1.36337e+07	9.41023e+06	1.4629e+07	1.08471e+07	1.52629e+07	1.21139e+07	1.6737e+07	1.07555e+07	9.37245e+06	9.30052e+06	1.4546e+07	9.67489e+06	8.34414e+06	1.49157e+07	1.03233e+07	1.31998e+07	9.51866e+06	1.8365e+07	1.54611e+07	1.29616e+07	1.28084e+07	1.12947e+07	7.60793e+06	4.97923e+06	1.36954e+07	1.0435e+07	1.49848e+07	1.02498e+07	1.01398e+07	1.3718e+07	6.91188e+06	8.10346e+06	6.95238e+06	5.06118e+06	8.55673e+06	8.13676e+06	8.48241e+06	7.06109e+06	5.53111e+06	5.92659e+06	1.28777e+07	8.92908e+06	8.26431e+06	1.06698e+07	7.28324e+06	5.69448e+06	6.72957e+06	5.29568e+06	7.47539e+06	7.22501e+06	8.60328e+06	7.63383e+06	7.68046e+06	8.02459e+06	2.03562e+07	7.35759e+06	5.18321e+06	6.5164e+06	6.36853e+06	699704	8.59235e+06	1.02741e+07	6.53925e+06	6.49731e+06	6.37487e+06	8.31022e+06	5.87723e+06	7.88388e+06	9.93965e+06	8.07043e+06	9.08498e+06	1.14959e+07	5.0413e+06	5.52892e+06	1.89346e+07	9.89696e+06
Q9UGN4	CMRF35-like molecule 8	CD300A	CD300A	0	4.93786e+06	1.92167e+06	0	1.05942e+06	5.09521e+06	776327	0	0	0	794068	0	0	3.1567e+06	4.87343e+06	4.10393e+06	0	6.17053e+06	2.11575e+06	5.91106e+06	0	696854	5.05797e+06	0	1.83124e+06	0	2.92047e+06	2.35243e+06	5.36986e+06	4.63629e+06	0	0	0	0	0	4.21803e+06	0	0	1.81743e+07	0	3.39697e+06	0	2.81755e+06	2.10254e+06	1.09533e+06	1.93116e+06	2.30285e+06	2.2583e+06	0	2.83733e+06	0	3.54509e+06	2.01052e+06	2.73832e+06	0	2.85624e+06	2.75355e+06	1.79269e+06	0	3.10363e+06	6.93371e+06	0	0	0	0	1.63559e+06	5.76801e+06	0	0	2.24982e+06	1.14929e+06	880023	0	2.00355e+06	0	1.94704e+06	4.33305e+06	2.93398e+06	0	3.36182e+06	0	2.48184e+06	4.66518e+06	2.75706e+06	2.31573e+06	2.29959e+06	1.64956e+06	0	0	4.88799e+06	3.78546e+06	3.0488e+06	0	4.19195e+06	5.5075e+06	0	3.26702e+06	1.96222e+06	0	0	6.24535e+06	2.95602e+06	0	5.47274e+06	7.02024e+06	4.43661e+06	3.47059e+06	0	3.53676e+06	2.42038e+06	0	7.41503e+06	6.42934e+06	769717	2.07499e+06	1.36232e+06	0	0	0	6.33783e+06	2.24308e+07	894930
Q6UXG3	CMRF35-like molecule 9	CD300LG	CD300LG	0	0	0	0	0	0	0	0	0	0	0	0	0	0	0	2.25188e+06	0	0	0	0	0	0	0	0	2.40883e+06	0	0	0	0	0	0	0	0	0	0	0	2.89243e+06	1.23107e+06	813392	2.36649e+06	0	0	0	0	0	0	0	0	0	0	0	0	0	0	0	0	0	0	0	0	3.9566e+06	0	0	0	0	0	0	0	0	0	0	0	0	0	0	0	974367	0	0	0	1.43222e+06	0	0	0	0	0	0	1.78808e+06	1.38036e+06	0	0	0	0	0	0	0	0	0	0	0	0	0	0	0	0	581917	0	0	0	2.43743e+06	0	0	0	0	0	2.91147e+06	0	0	0	0	0	0
Q8IX05	CD302 antigen	CD302	CD302	1.64564e+06	2.00085e+06	4.41802e+06	8.2428e+06	4.10979e+06	2.30241e+06	5.95204e+06	6.48587e+06	8.98237e+06	1.09126e+07	6.11965e+06	2.23444e+06	0	5.38402e+06	867401	5.20291e+06	2.84945e+06	1.44225e+07	0	3.79577e+06	4.65812e+06	1.13182e+06	741371	0	4.5119e+06	7.5083e+06	5.79827e+06	4.62926e+06	2.42302e+06	1.38078e+06	5.15946e+06	4.40244e+06	1.58386e+06	2.06274e+06	1.84123e+06	1.42445e+06	1.15183e+06	1.20076e+07	5.32902e+06	3.34149e+06	6.0688e+06	492632	0	3.25252e+06	1.65224e+06	1.45603e+06	1.12314e+06	1.60886e+06	2.32679e+06	9.68455e+06	2.40166e+06	2.04753e+06	0	3.59943e+06	936025	2.7521e+06	1.85182e+06	2.92592e+06	8.53967e+06	933348	1.62309e+06	2.26543e+06	1.2637e+06	3.66144e+06	7.37433e+06	2.09027e+06	6.02842e+06	0	0	1.1814e+07	0	4.60686e+06	1.16895e+06	1.98838e+06	2.76598e+06	2.02302e+06	9.69692e+06	9.11062e+06	2.69159e+06	2.7452e+06	1.02614e+07	1.93165e+06	0	4.85402e+06	8.43661e+06	1.70028e+06	3.4467e+06	5.91469e+06	0	6.60094e+06	8.51094e+06	1.27285e+07	6.00415e+06	2.50617e+06	8.99424e+06	2.90504e+06	0	1.83502e+06	3.67574e+06	4.69683e+06	0	4.73109e+06	1.39266e+07	1.44851e+07	1.43055e+07	3.04673e+06	1.63946e+06	3.37415e+06	6.00509e+06	7.03555e+06	2.82083e+06	4.47288e+06	4.2075e+06	3.22693e+06	6.50199e+06	5.16038e+06	1.53054e+07	4.97993e+06	2.67612e+06	1.21304e+07	4.19177e+06	3.8239e+06
Q3C1E7	CD34 antigen	CD34	DKFZp686I22213;CD34	8.10057e+06	1.66801e+07	1.62251e+07	1.37269e+07	8.08767e+06	1.34428e+07	5.83048e+06	2.38706e+06	1.1298e+07	7.78719e+06	2.00271e+06	6.83857e+06	1.18067e+07	1.07368e+07	8.44767e+06	9.14042e+06	1.10184e+07	9.38377e+06	1.28586e+07	1.53653e+07	1.44274e+07	7.13559e+06	1.57048e+07	1.84047e+07	1.90324e+07	1.92299e+07	2.05801e+07	8.62503e+06	6.92731e+06	1.02279e+07	1.00952e+07	17481091	7.91917e+06	9.51058e+06	1.55305e+07	10594937	1.89619e+07	1.5155e+07	1.1285e+07	1.409e+07	1.53722e+07	1.56108e+07	1.32624e+06	9.47859e+06	1.43161e+07	1.20508e+07	1.19912e+07	1.3575e+07	1.47735e+07	1.44766e+07	1.15672e+07	1.27646e+07	7.2642e+06	1.23014e+07	4.47261e+06	1.30317e+07	1.31113e+07	1.19429e+07	1.37399e+07	8.27693e+06	9.46755e+06	1.36103e+07	4.58142e+06	1.28126e+07	1.25959e+07	2.00961e+07	1.68808e+07	1.69653e+07	6.56254e+06	1.09527e+07	1.20363e+07	1.02742e+07	9.33328e+06	1.4701e+07	1.28856e+07	1.05369e+07	1.44624e+07	1.56656e+07	1.18592e+07	1.24201e+07	2.16958e+07	1.75577e+07	11880180	1.87767e+07	1.65411e+07	2.03066e+07	1.17887e+07	4.35033e+07	2.26567e+07	1.46399e+07	5.98089e+06	1.62097e+07	1.35538e+07	1.40184e+07	2.22997e+06	8.44715e+06	1.2159e+07	1.94121e+07	1.42723e+07	1.53229e+07	1.83771e+07	1.58317e+07	1.3974e+07	1.4e+07	1.20366e+07	1.87407e+07	1.44644e+07	6.50141e+06	1.60986e+07	1.7263e+07	1.20447e+07	2.70786e+07	1.02081e+07	9.64114e+06	1.75887e+07	1.54332e+07	8.22428e+06	6.04139e+06	0	1.89445e+07	1.05477e+07	4.45331e+06
D9IX63	Glycoprotein IIIb	CD36	CD36	1.36276e+07	0	1.01093e+08	94012092	7.44994e+07	1.96287e+08	1.90628e+07	5.4383e+07	1.19972e+07	9.24189e+06	1.09895e+07	3.66158e+06	5.64739e+06	2.09962e+07	3.48723e+07	1.37169e+07	4.45443e+07	1.77855e+07	1.14066e+08	8.49176e+07	7.90009e+07	1.9227e+07	1.93134e+07	7.60249e+06	230517691	6.30566e+07	1.29883e+08	7.785e+06	3.30633e+06	4.56067e+06	1.06138e+07	2.50933e+07	1.04946e+07	6.28205e+07	8.62701e+07	9.06516e+06	8.14483e+06	1.41173e+06	628014	1.26804e+06	2.54837e+06	74538800	1.60818e+07	5.14005e+07	3.33876e+07	5.129e+07	1.26901e+08	7.25548e+06	9.58133e+07	5.76772e+06	8.54887e+07	8.73965e+06	6.65771e+07	1.88469e+07	4.64414e+07	3.16269e+07	2.36193e+07	2.07967e+07	1.22568e+07	6.28892e+07	9.08456e+06	4.14526e+07	9.55168e+06	7.27422e+07	1.98645e+07	3.90845e+07	5.45133e+07	6.00547e+07	3.17027e+07	5.70986e+06	1.49959e+08	1.39572e+08	5.86456e+07	1.2216e+08	5.31966e+07	5.24268e+07	4.77575e+06	3.14895e+07	3.2282e+06	1.53263e+08	133236173	1.31985e+08	3.81709e+07	6.8252e+07	6.72238e+07	1.26721e+08	9.96148e+07	3.25193e+08	1.24054e+08	3.03814e+06	3.57229e+07	1.62787e+08	2.07057e+07	2.7398e+07	5.62964e+06	1.28012e+08	1.31956e+08	1.98656e+08	4.07648e+07	7.89428e+07	5.97983e+06	4.29871e+07	4.00965e+07	9.22979e+07	5.7602e+06	1.07954e+08	1.1486e+08	4.72035e+07	9.10674e+07	141197723	5.21296e+07	882215	7.49965e+06	1.68171e+07	1.64685e+08	2.14795e+08	1095659965	8.26794e+06	2.4087e+07	1.06666e+07	2.64402e+06	1.21497e+07
P11049	Leukocyte antigen CD37	CD37	CD37	5.47608e+06	3.31143e+07	1.47991e+07	1.62782e+07	1.66841e+07	2.42099e+07	2.0148e+07	2.95458e+07	2.0973e+07	2.67189e+07	6.27079e+07	5.14817e+06	1.01018e+08	3.48913e+07	1.91682e+07	4.0275e+07	9.49365e+06	2.88218e+07	2.84137e+07	8.0673e+06	0	2.29698e+07	3.27349e+06	2.59485e+07	1.69535e+06	1.25777e+07	2.06535e+07	3.49596e+07	1.96629e+07	3.50625e+07	8.57478e+07	1.75318e+07	3.62025e+07	2.44191e+07	5.70245e+07	6.88905e+07	9.96955e+07	4.72928e+07	1.90147e+07	8.40928e+07	4.4291e+07	1.00508e+07	4.0463e+07	3.53033e+07	14961581	4.72024e+07	1.94922e+07	7.51197e+06	2.27827e+07	1.82099e+07	8.85057e+07	2.29819e+07	1.31228e+07	3.47432e+07	3.14845e+06	7.8769e+06	3.75374e+07	5.49804e+07	1.77933e+07	4.86885e+06	3.54043e+07	5.04896e+07	1.2853e+07	1.95917e+07	6.14042e+07	9.86347e+06	5.55246e+07	6.15708e+07	1.36734e+07	8.98175e+06	5.54633e+07	5.28419e+07	1.65582e+07	1.06987e+08	1.97705e+07	4.23092e+07	1.67317e+07	1.16898e+07	2.10972e+07	9.18576e+06	2.23417e+07	7.21365e+06	9.1302e+06	1.45042e+07	2.35108e+07	1.59101e+07	2.70702e+07	1.86645e+06	1.09369e+06	2.38692e+07	1.56534e+07	1.20489e+07	9.80872e+06	2.16401e+07	7.91209e+06	1.6637e+07	4.14982e+06	2.39278e+07	9.00814e+06	1.78408e+07	0	2.20814e+07	9.45031e+06	1.00315e+07	909046	9.14277e+06	7.19018e+06	1.05315e+07	1.93294e+07	6.81891e+06	9.9191e+06	2.53313e+07	1.90585e+07	1.13412e+07	1.38485e+07	1.29367e+07	7.50106e+07	1.24696e+07	6.00068e+06	3.50442e+06	0	4.15899e+06
E9PSH8	T-cell surface glycoprotein CD3 epsilon chain	CD3E	CD3E	0	8.38361e+06	0	0	2.01604e+06	0	0	0	0	3.32021e+06	2.78386e+06	0	3.95027e+06	0	0	0	0	0	0	0	0	0	2.24214e+06	2.71402e+06	0	1.18386e+06	1.2177e+06	3.91537e+06	0	5.23344e+06	5.49004e+06	0	7.48568e+06	0	0	0	1.67561e+06	2.09936e+06	5.27153e+06	0	0	0	0	0	0	0	0	0	0	0	0	0	0	0	0	0	0	0	1.54525e+06	0	0	0	0	0	0	0	0	0	0	0	0	0	0	0	0	0	0	0	2.9964e+06	0	0	0	1.54146e+06	0	0	0	0	0	2.02947e+06	0	0	0	2.38313e+06	1.45738e+06	2.25393e+06	0	0	0	0	0	0	0	0	1.48168e+06	3.47039e+06	0	0	0	3.63018e+06	0	4.88873e+06	1.20283e+07	0	2.69074e+06	0	0	1.17548e+06	4.35433e+06	0	0	1.43728e+06	1.08684e+06
A0JLT1	CD3EAP protein (Fragment)	CD3EAP	CD3EAP;POLR1G	0	0	0	0	0	0	0	0	0	0	0	0	0	0	0	0	0	0	0	0	0	0	0	0	0	0	0	0	2.67904e+06	0	0	0	0	0	0	0	0	0	0	0	0	0	0	0	0	0	0	0	0	0	0	0	0	0	0	0	0	0	0	0	0	0	0	0	0	0	0	0	0	0	0	0	0	0	0	0	0	0	0	0	0	0	0	0	0	0	0	0	0	0	0	0	0	0	0	0	0	0	0	0	0	0	0	0	0	0	0	0	0	0	0	0	0	0	0	0	0	0	0	0	0	0
A0A3B3IUD8	T-cell surface glycoprotein CD3 gamma chain (Fragment)	CD3G	CD3G	0	1.85775e+06	0	0	0	1.42756e+06	1.05691e+06	565948	606032	0	0	0	924739	0	0	1.41111e+06	1.33457e+06	0	763993	0	0	907473	0	1.12194e+06	0	0	0	1.52763e+06	714680	1.73234e+06	0	0	0	0	0	0	693778	811358	0	0	0	0	665186	0	0	0	0	0	843366	0	0	771632	0	680555	1.43624e+06	0	822285	0	0	0	0	0	0	0	0	0	538351	630922	0	973444	0	0	0	0	439815	0	0	0	0	0	0	0	1.42963e+06	0	435103	0	781414	0	923825	0	949582	0	475133	879481	0	714529	0	0	0	0	0	0	1.53203e+06	0	0	0	1.13687e+06	645121	1.69092e+06	0	0	1.21519e+06	1.28332e+06	0	0	0	0	2.20184e+06	1.10469e+06	0	0	834701
A0A4Y5UGE4	T-cell surface antigen T4/Leu-3	CD4	CD4	8.34809e+07	5.35129e+07	5.08956e+07	3.28924e+07	3.69586e+07	4.54032e+07	3.95885e+07	4.62512e+07	4.18365e+07	3.061e+07	4.68569e+07	5.26154e+07	6.04324e+07	4.54135e+07	4.3583e+07	4.17411e+07	4.7392e+07	4.02911e+07	5.9309e+07	42729044	6.37477e+07	5.36371e+07	5.25183e+07	4.52248e+07	7.51038e+07	5.35315e+07	4.54361e+07	5.20487e+07	3.69476e+07	5.15079e+07	6.04283e+07	4.52841e+07	3.67251e+07	8.09967e+07	5.77638e+07	5.76482e+07	5.42706e+07	4.86457e+07	3.46597e+07	6.21387e+07	6.3412e+07	1.02074e+08	1.00812e+08	1.01414e+08	9.76518e+07	7.20627e+07	1.15847e+08	9.76358e+07	1.00433e+08	5.63609e+07	9.70803e+07	8.01397e+07	9.94899e+07	7.06167e+07	1.02214e+08	9.78618e+07	5.33737e+07	9.68567e+07	6.96021e+07	1.03324e+08	5.87569e+07	1.0016e+08	9.10849e+07	8.80502e+07	8.00117e+07	8.72101e+07	5.4999e+07	7.09532e+07	8.71936e+07	3.20605e+07	8.45141e+07	6.75265e+07	9.2371e+07	6.26222e+07	6.94245e+07	94028019	3.78176e+07	6.49102e+07	3.15459e+07	5.2473e+07	4.11779e+07	5.1226e+07	5.07011e+07	4.59792e+07	6.03671e+07	5.76444e+07	8.49089e+07	5.38196e+07	5.57596e+07	5.38425e+07	3.83746e+07	4.05992e+07	2.98719e+07	3.85221e+07	5.63795e+07	5.27192e+07	7.03751e+07	5.96467e+07	5.13595e+07	4.671e+07	7.84044e+07	4.87876e+07	4.25593e+07	3.91024e+07	2.95632e+07	3.40433e+07	5.3166e+07	6.3869e+07	4.26133e+07	3.7494e+07	2.23327e+07	5.12572e+07	3.56685e+07	3.48491e+07	3.90247e+07	5.68755e+07	4.12718e+07	3.5267e+07	2.25396e+07	2.95856e+07	2.1879e+07	3.74702e+07
P25942	Tumor necrosis factor receptor superfamily member 5	CD40	CD40	4.68406e+06	4.70777e+06	3.43924e+06	5.14124e+06	1.21445e+07	3.48512e+06	2.04466e+07	5.58656e+06	0	8.28724e+06	1.07123e+07	2.64782e+06	1.53965e+06	3.5132e+06	7.87464e+06	5.00345e+06	0	2.72145e+06	1.01608e+06	1.19204e+07	9.13203e+06	1.22435e+07	1.28979e+07	1.25641e+06	4.07616e+06	0	4.68436e+06	4.02835e+06	6.66491e+06	9.02883e+06	0	3.80361e+06	4.52077e+06	0	1.12246e+07	3.18762e+06	3.56776e+06	2.26263e+06	3.69449e+06	2.54075e+06	8.95695e+06	1.54971e+06	3.33317e+06	3.78516e+06	3.94861e+06	2.82655e+06	2.48999e+06	0	1.01244e+06	1.90122e+06	3.63479e+06	3.14007e+06	0	4.7512e+06	0	2.99763e+06	3.46662e+06	4.66407e+06	2.53699e+06	0	1.25554e+07	0	1.81106e+06	0	5.36906e+06	1.08408e+06	9.88399e+06	1.63926e+06	2.16213e+06	4.54296e+06	1.09145e+06	3.69645e+06	0	7.24934e+06	0	0	8.03986e+06	0	9.38235e+06	6.06939e+06	1.71083e+06	4.98473e+06	7.0429e+06	2.31477e+06	1.52041e+06	1.72556e+06	882801	1.25157e+07	3.66114e+06	8.66049e+06	6.60886e+06	1.30303e+07	8.82917e+06	5.11882e+06	7.98714e+06	2.3556e+06	4.98131e+06	6.65229e+06	5.14902e+06	7.98908e+06	3.15213e+06	2.53016e+06	3.6897e+06	2.85065e+06	1.5185e+07	1.31499e+07	7.23735e+06	1.0409e+06	5.3891e+06	3.78598e+06	9.17128e+06	1.44339e+06	6.99788e+06	7.32669e+06	0	2.89202e+06	8.38528e+06	3.86842e+06	3.90566e+06	8.54524e+06	3.53885e+06	1.15439e+07
P15529	Membrane cofactor protein	CD46	CD46	8.60709e+06	1.00043e+07	2.64578e+07	2.94382e+07	3.05159e+07	53775849	2.60914e+07	3.00667e+07	2.13496e+07	1.95947e+07	1.81903e+07	3.48162e+07	7.95898e+06	2.09784e+07	1.80361e+07	2.01322e+07	1.98181e+07	1.89813e+07	1.47436e+07	3.93329e+07	2.79834e+07	2.73835e+07	2.27756e+07	2.14983e+07	3.43887e+07	4.09427e+07	3.72859e+07	1.19972e+07	2.84566e+07	1.04755e+07	8.4186e+06	1.42643e+07	1.34053e+07	1.1351e+06	6.31268e+06	2.97109e+06	6.2226e+06	1.72369e+07	1.08588e+07	3943906	1.66847e+07	1.40718e+07	2.48238e+07	1.58828e+07	2.56274e+07	1.22449e+07	2.67263e+07	2.03357e+07	1.93011e+07	2.5208e+07	2.05249e+07	21461943	1.55515e+07	2.13565e+07	9.13064e+06	9.84225e+06	7.9879e+06	1.51752e+07	2.23475e+07	16995320	1.78305e+07	5.94386e+06	3.62353e+06	1.55083e+07	7.70539e+06	9.83183e+06	2.44839e+07	8.14064e+06	1.18502e+07	2.37242e+07	1.15978e+07	2.08899e+07	5.57223e+06	2.11551e+07	1.02842e+07	8.99986e+06	3.86738e+07	1.84732e+07	2.16609e+07	2.3161e+07	2.66776e+07	3.73988e+07	2.9445e+07	3.18139e+07	3.08508e+07	2.85666e+07	3.43796e+07	3.59926e+07	3.49397e+07	5.31605e+06	2.90622e+07	2.29514e+07	4.38485e+07	3.4266e+07	1.72796e+07	2.07854e+07	2.08696e+07	4.05848e+07	2.85224e+07	3.12366e+07	6.12854e+06	3.36838e+07	26091680	2.4388e+07	3.27626e+07	3.81868e+07	2.03308e+07	1.60678e+07	2.12553e+07	3.39042e+07	3.11479e+07	1.9096e+07	4.15153e+07	3.61629e+07	2.91769e+07	3.19686e+07	2.36392e+07	3.61802e+07	2.69798e+07	3.14642e+07	4.47409e+07	2.90946e+07
R4GN18	Membrane cofactor protein (Fragment)	CD46	CD46	0	0	0	1.7654e+06	0	0	0	2.84778e+06	0	0	0	3.44574e+06	0	0	0	2.82614e+06	0	4.54689e+06	0	0	0	0	1.93959e+06	0	0	0	1.99566e+06	0	4.06844e+06	0	0	2.04604e+06	0	0	0	0	2.2239e+06	0	4.20979e+06	3.16914e+06	2.82015e+06	0	0	0	0	0	0	0	0	2.54474e+06	0	0	0	2.21812e+06	0	0	0	0	0	0	0	0	0	0	0	0	3.20297e+06	0	0	3.28991e+06	0	0	0	0	1.83053e+06	0	2.05974e+06	0	0	0	0	0	0	0	0	0	0	2.00019e+06	0	0	1.92376e+06	0	3.22207e+06	1.27433e+06	0	0	0	0	0	0	0	0	0	0	0	0	0	0	0	0	0	0	1.94722e+06	1.32989e+06	2.53965e+06	0	0	0	0	3.55346e+06	0	0
Q08722	Leukocyte surface antigen CD47	CD47	CD47	4.23935e+07	2.57036e+07	191152681	110381635	1.15893e+08	1.66973e+08	1.67723e+08	2.55033e+08	8.57887e+07	3.38613e+07	2.19925e+07	5.98419e+07	4.44792e+07	4.09727e+07	2.7196e+07	1.5445e+08	7.03681e+07	1.4982e+08	1.61301e+08	6.56364e+07	1.22368e+08	9.3931e+07	5.8976e+07	8.85387e+07	1.16201e+08	1.07582e+08	1.24559e+08	3.33995e+07	4.30114e+07	1.29628e+08	5.10249e+07	5.61027e+07	4.16183e+07	5.5173e+07	4.4833e+07	3.24933e+07	2.01809e+07	5.76213e+07	6.15711e+07	2.23204e+08	2.18748e+07	7.08136e+07	2.77177e+08	1.36509e+08	6.92619e+07	1.08415e+08	9.5513e+07	6.54272e+07	8.96365e+07	5.91884e+07	5.31748e+07	7.48961e+07	8.88408e+07	1.25402e+08	6.26285e+07	9.04239e+07	5.10355e+07	1.36253e+08	6.51292e+07	7.48339e+07	1.47155e+08	100544173	5.77809e+07	1.19409e+08	3.83776e+07	6.28159e+07	7.75539e+07	9.54822e+07	4.33229e+07	2.19029e+07	1.65874e+08	1.85935e+08	1.24352e+08	5.80144e+07	6.20541e+07	9.58633e+07	8.95499e+07	1.41273e+08	3.77896e+07	8.41324e+07	1.39447e+08	9.59703e+07	9.06523e+07	1.42266e+08	1.84219e+08	1.269e+08	2.90533e+08	1.14627e+08	6.87999e+07	7.94647e+07	1.14424e+08	9.29302e+07	7.48694e+07	1.12156e+08	8.36818e+07	9.88961e+07	7.15302e+07	1.99024e+08	1.12371e+08	8.21833e+07	2.19134e+07	1.36064e+08	1.05401e+08	8.87615e+07	6.65074e+07	8.04886e+07	1.16406e+08	9.4097e+07	9.10994e+07	1.16533e+08	9.04967e+07	4.70779e+07	9.9813e+07	5.09552e+07	1.50333e+08	1.52625e+08	9.34413e+07	5.05242e+07	9.06909e+07	8.3288e+07	6.29211e+07	4.28991e+07
Q6IAZ2	CD48 protein	CD48	CD48	0	0	0	4.66644e+06	1.08538e+07	0	1.68381e+07	9.96708e+06	1.38437e+06	5.12189e+06	2.36291e+06	1.50152e+06	4.23645e+06	3.99581e+06	9.72801e+06	7.06957e+06	2.18578e+06	4.43525e+06	712958	1.07959e+07	7.19036e+06	1.00227e+07	2.16874e+06	2.8144e+06	1.0405e+06	2.45522e+06	971081	920177	6.90503e+06	2.78429e+06	4.46248e+06	7.90418e+06	4.81167e+06	2.74776e+06	5.34639e+06	0	4.23672e+06	1.79435e+06	1.40049e+07	5.39013e+06	8.96756e+06	1.42051e+06	1.55766e+06	0	966517	2.24493e+06	5.22483e+06	1.30285e+06	0	0	588348	5.4138e+06	0	1.86632e+06	0	0	804866	0	6.01486e+06	0	5.44105e+06	0	895512	0	0	2.52776e+06	7.7412e+06	580518	0	2.80623e+06	0	968492	0	0	989472	1.31108e+06	3.47081e+06	995017	1.07851e+06	3.4883e+06	0	0	3.84242e+06	4.02062e+06	0	739664	3.02795e+06	1.23176e+07	6.97013e+06	1.56535e+06	7.48394e+06	2.5327e+06	4.16078e+06	7.38436e+06	6.565e+06	0	1.09316e+06	1.10784e+06	2.98152e+06	7.74357e+06	0	5.86198e+06	4.56444e+06	1.22287e+07	994604	5.32479e+06	8.86931e+06	0	1.41112e+07	780940	4.03389e+06	0	4.82295e+06	4.54428e+06	2.76329e+06	863409	2.30709e+06	3.39602e+06	4.37723e+06	2.95755e+06	7.65145e+06	8.92214e+06
H6D9Y3	CD5 molecule (Fragment)	CD5	CD5	8.35823e+06	3.26495e+07	3.96484e+06	1.73306e+07	2.25545e+07	2.17658e+07	2.55456e+07	1.76487e+07	1.57609e+07	4.01648e+07	1.35961e+07	2.13335e+07	1.12298e+07	9.03371e+06	1.6722e+07	2.03103e+07	1.42428e+07	2.78308e+07	3.51593e+06	3.47306e+07	1.1098e+07	1.5485e+07	1.08245e+07	1.68843e+07	1.07981e+07	1.50466e+07	1.262e+06	1.95976e+07	5.62563e+07	1.64613e+07	1.57904e+07	1.77006e+07	1.6358e+07	6.68937e+06	2.22408e+07	1.55598e+07	1.9422e+07	2.28054e+07	3.23343e+07	13066407	1.35361e+07	6.10333e+06	1.21118e+06	0	5.49809e+06	8.8385e+06	3.37918e+06	6.27465e+06	4.07738e+06	1.75188e+07	0	9.22411e+06	0	5.69698e+06	1.42512e+06	5.83048e+06	8.12758e+06	3.23072e+06	7.89049e+06	3.78299e+06	1.91671e+06	0	0	0	0	1.69803e+06	4.88639e+06	2.4915e+06	0	9.36828e+06	0	2.73e+06	1.07441e+06	1.48377e+06	1.11752e+06	0	1.02838e+08	1.61985e+07	2.65981e+07	1.37042e+07	1.08503e+07	1.84133e+07	1.44672e+07	1.39659e+07	8.65479e+06	1.01703e+07	3.18501e+06	1.25836e+07	2.31694e+07	2.56319e+07	3.12539e+07	3.40667e+07	1.88296e+07	3.54031e+07	1.9998e+07	1.1625e+07	3.18596e+07	1.31244e+07	2.07601e+07	1.39686e+07	1.15801e+07	1.73574e+07	3.20515e+07	4.58078e+07	5.64996e+07	3.75218e+07	2.21016e+07	2.18094e+06	2.55648e+07	1.80827e+07	9.29336e+07	2.23724e+07	2.52772e+07	3.51934e+07	1.34196e+07	6.64542e+06	8.77398e+06	3.15044e+07	1.77131e+07	3.85521e+07	3.24558e+07	1.91316e+07
P19397	Leukocyte surface antigen CD53	CD53	CD53	0	7.28211e+06	0	7.02728e+06	3.25423e+06	2.66323e+06	6.4405e+06	4.06794e+06	5.81334e+06	0	0	0	4.11424e+06	2.95864e+06	0	0	5.21345e+06	6.52351e+06	3.9653e+06	821520	6.1884e+06	3.46586e+06	7.77568e+06	0	0	3.73549e+06	0	6.91029e+06	2.39392e+06	8.79796e+06	9.99499e+06	1.10858e+07	3.68795e+06	7.10075e+06	5.45144e+06	7.88107e+06	1.3912e+07	7.54329e+06	1.2583e+07	2.02314e+07	5.66443e+06	0	0	9.13365e+06	1.60901e+06	5.63004e+06	6.6508e+06	0	0	1.02562e+07	6.44717e+06	1.32825e+07	5.04788e+06	7.71321e+06	4.85682e+06	0	6.9581e+06	0	6.46811e+06	0	1.00333e+07	0	4.82925e+06	0	1.08209e+06	0	7.16253e+06	4.32648e+06	0	1.07182e+07	3.97276e+06	0	0	6.88128e+06	0	0	2.72618e+06	0	6.23305e+06	570789	5.86861e+06	3.29635e+06	2.89701e+06	750708	0	0	2.12828e+06	7.67215e+06	0	9.09927e+06	3.12976e+06	0	8.73266e+06	2.74073e+06	3.43736e+06	0	0	0	0	0	0	2.94018e+06	3.42734e+06	3.87731e+06	3.15935e+06	1.22189e+06	3.7198e+06	2.30784e+06	3.83352e+06	0	2.10604e+06	3.20354e+06	7.92134e+06	2.36456e+06	2.68886e+06	0	764774	0	9.15903e+06	0	0	4.15359e+06
B1AP13	Complement decay-accelerating factor	CD55	DAF;CD55	2.37715e+07	5.71354e+07	1.29315e+08	155681584	101350317	1.04193e+08	1.27867e+08	1.25496e+08	4.30399e+07	6.71006e+07	3.8082e+07	361959847	2.49049e+06	7.36822e+07	3.51218e+07	5.02104e+07	6.98072e+07	4.01773e+07	7.93892e+07	3.3942e+07	8.2331e+07	4.87629e+07	20719064	27784186	1.28873e+08	1.03107e+08	1.8806e+08	1.58796e+07	1.3029e+07	1.8406e+07	1.14451e+07	2.86766e+07	2.96025e+07	3.84095e+07	8.70332e+07	3.63218e+07	1.40151e+07	1.73152e+07	9.53823e+06	1.30619e+07	2.76277e+07	6.40229e+07	4.85226e+07	6.14179e+07	3.70386e+07	3.8235e+07	4.94031e+07	2.86958e+07	6.07038e+07	1.31892e+08	6.65298e+07	2.04697e+07	8.89486e+07	62581786	4.87268e+07	6.49152e+07	2.45023e+07	6.09914e+07	5.53119e+07	4.95137e+07	3.41888e+07	2.92306e+07	3.62705e+07	8.16132e+07	5.26575e+07	2.76732e+07	3.78892e+07	3.75827e+07	4.8272e+07	5.21623e+07	4.53952e+07	7.01968e+07	5.22296e+07	7.26938e+07	4.15656e+07	6.43941e+07	43294840	6.75459e+07	6.22744e+07	6.6007e+07	1.20436e+08	1.22454e+08	3.2088e+07	1.00867e+08	1.27027e+08	9.45793e+07	109540182	1.14001e+08	2.80188e+07	3.31111e+07	1.46982e+08	5.39877e+07	232754369	9.51241e+07	1.99169e+07	3.53661e+07	9.85781e+07	123297741	1.0872e+08	8.71841e+07	3.19807e+07	6.52708e+07	7.58742e+07	6.16286e+07	9.20259e+07	9.54655e+07	6.1628e+07	6.6757e+07	6.24094e+07	1.56289e+08	6.66763e+07	7.64048e+07	5.51929e+07	6.14608e+07	1.24003e+08	1.46915e+08	8.85883e+07	5.07642e+07	1.41381e+08	4.58335e+08	2.62519e+07	1.55745e+07
A0A2H4ZEU7	Cromer blood group antigen (Fragment)	CD55	CD55	5.20463e+06	6.35305e+06	1.27878e+07	1.23255e+07	8.34592e+06	1.03815e+07	1.64567e+07	1.22952e+07	0	0	0	2.64679e+07	1.06548e+06	9.53017e+06	0	5.26917e+06	842148	9.73631e+06	1.01969e+07	0	9.82184e+06	1.23719e+06	4.09198e+06	0	1.41139e+07	8.7241e+06	1.4212e+07	628728	0	0	1.70311e+06	0	4.16544e+06	1.33093e+07	1.15175e+06	0	0	0	0	1.72542e+06	1.6242e+06	1.04303e+07	5.12383e+06	7.44509e+06	9.07912e+06	5.18634e+06	2.44483e+06	8.51644e+06	1.00737e+07	1.50156e+07	3.61749e+06	2.26409e+06	1.3382e+07	3.22092e+06	7.79125e+06	8.07488e+06	7.68629e+06	1.12308e+07	9.12974e+06	1.11457e+07	1.76221e+06	6.95391e+06	6.76294e+06	1.83328e+07	8.12771e+06	1.62805e+06	0	6.93115e+06	9.79497e+06	1.1916e+06	7.02703e+06	9.08792e+06	9.21503e+06	8.70415e+06	5.79922e+06	7.0315e+06	2.4458e+06	8.00031e+06	665259	1.1852e+07	1.16156e+07	899693	0	1.25744e+07	1.04925e+07	9.68517e+06	1.15143e+07	1.36785e+06	1.28298e+06	0	0	0	2.05053e+07	925865	9.4899e+06	5.02564e+06	1.46068e+07	1.02341e+07	1.0415e+07	0	8.51064e+06	9.36586e+06	1.10549e+07	1.21168e+07	0	1.34887e+07	0	6.51927e+06	1.41208e+06	1.32276e+07	7.43396e+06	556517	0	8.49767e+06	1.15364e+07	1.32576e+07	0	1.06381e+06	2.16779e+07	3.26862e+07	0	0
Q9BRW0	CD58 protein	CD58	CD58	0	2.0334e+06	0	3.72353e+06	3.86419e+06	0	4.95737e+06	3.30322e+06	0	3.26079e+06	3.64834e+06	0	1.75771e+06	3.52491e+06	3.01362e+06	3.42142e+06	2.76472e+06	0	0	2.08899e+06	2.707e+06	3.08821e+06	2.44354e+06	1.9221e+06	0	3.15036e+06	3.92635e+06	2.53795e+06	1.67928e+06	1.99941e+06	0	2.80474e+06	3.59912e+06	0	0	2.71938e+06	3.49244e+06	3.32168e+06	0	2.90392e+06	0	1.60645e+06	1.73697e+06	0	0	1.70764e+06	0	2.05223e+06	0	2.24377e+06	1.52858e+06	1.64342e+06	1.49212e+06	1.63506e+06	0	0	0	0	1.5636e+06	0	2.16859e+06	0	0	0	5.56763e+06	0	1.54417e+06	0	3.63328e+06	2.4188e+06	0	1.43618e+06	0	1.03095e+06	0	0	4.1046e+06	2.39677e+06	0	1.43094e+06	2.2174e+06	2.84058e+06	0	4.23201e+06	2.19003e+06	1.76435e+06	0	6.21179e+06	0	1.61463e+06	3.5606e+06	3.29614e+06	3.08827e+06	3.66651e+06	1.36389e+06	1.6139e+06	1.82612e+06	2.28137e+06	2.79705e+06	2.11044e+06	0	2.12205e+06	4.1958e+06	0	3.14763e+06	4.66231e+06	3.80643e+06	0	3.75915e+06	2.90676e+06	4.20825e+06	1.9038e+06	3.83899e+06	4.25084e+06	3.38877e+06	0	2.33439e+06	2.65886e+06	0	4.40216e+06	4.9671e+06	3.29172e+06
A0A2U3TZL5	CD59 glycoprotein (Fragment)	CD59	CD59	7.51438e+07	112260848	1.88699e+08	1.60381e+08	2.07396e+08	1.52736e+08	2.0319e+08	1.43382e+08	103425911	1.42198e+08	1.33023e+08	1.19503e+08	8.99364e+07	1.28113e+08	7.67402e+07	1.09084e+08	120457778	8.29735e+07	1.30842e+08	123458783	1.55859e+08	1.3625e+08	1.3922e+08	216426999	1.86994e+08	1.76977e+08	1.98549e+08	1.02114e+08	7.82512e+07	9.07048e+07	6.17853e+07	8.87679e+07	6.66233e+07	7.6557e+07	1.06881e+08	8.35326e+07	1.10939e+08	1.55829e+08	4.30919e+07	6.55758e+07	9.81873e+07	110743032	7.59364e+07	149417047	1.0473e+08	160795047	133278932	6.34042e+07	1.19283e+08	9.00976e+07	1.59473e+08	9.04544e+07	1.33929e+08	1.04369e+08	5.8031e+07	8.59979e+07	6.44463e+07	1.39413e+08	1.47628e+08	9.08013e+07	9.1975e+07	7.69903e+07	7.35479e+07	1.00751e+08	1.11392e+08	8.72852e+07	128869990	1.30952e+08	5.31211e+07	4.62404e+07	9.96528e+07	1.38418e+08	5.99479e+07	1.57996e+08	5.37372e+07	9.97432e+07	1.49764e+08	1.40295e+08	1.55144e+08	1.11622e+08	2.01354e+08	1.89787e+08	1.4637e+08	2.23445e+08	1.93303e+08	1.41819e+08	1.95981e+08	2.49627e+08	3.4395e+08	1.13722e+08	185870054	151154208	1.88612e+08	189885526	1.32068e+08	1.10038e+08	1.86248e+08	2.45364e+08	1.68133e+08	1.85542e+08	2.75741e+07	1.90336e+08	1.94122e+08	1.69661e+08	2.02729e+08	2.34549e+08	1.561e+08	1.34292e+08	1.46707e+08	2.25383e+08	1.12935e+08	9.83605e+07	2.98823e+08	1.81248e+08	1.83499e+08	2.37256e+08	2.51593e+08	176867860	3.16519e+08	2.03299e+08	175907606	2.32945e+08
O43866	CD5 antigen-like	CD5L	CD5L	4.70861e+07	2.14494e+07	3.39128e+07	1.50481e+07	3.06393e+07	2.95514e+07	1.82814e+07	2.15868e+07	7.2323e+06	8.46738e+06	1.25971e+07	2.85781e+07	7.28649e+06	2.40597e+07	8.23409e+06	2.69034e+06	2.6559e+07	4.28177e+06	2.12562e+07	2.64185e+07	1.17883e+07	1.44455e+07	1.40876e+07	1.32384e+07	2.11426e+07	2.11124e+07	2.46081e+07	6.07352e+06	9.74554e+06	9.06276e+06	2.43228e+07	2.19114e+07	6.05193e+06	1.58859e+07	6.92469e+06	2.48485e+07	5.99399e+06	1.79344e+07	6.94087e+06	2.86209e+07	3.62755e+07	2.17429e+07	2.57584e+07	5.58379e+07	2.7754e+07	6.58785e+07	4.24715e+07	3.25909e+07	6.03064e+07	5.30934e+07	5.57933e+07	3.66592e+07	1.73601e+07	9.89682e+06	6.4428e+07	6.93672e+07	5.75102e+07	8.06965e+07	3.18279e+07	6.44604e+07	3.64497e+07	1.26641e+07	4.62107e+07	4.58154e+07	4.29571e+07	5.88302e+07	1.70332e+07	2.23944e+07	5.05828e+07	1.83597e+07	4.50882e+07	4.97492e+07	6.62013e+07	1.54819e+07	1.78672e+07	4.17468e+07	1.41249e+07	3.11638e+07	2.21441e+06	1.82955e+07	2.74894e+07	2.57605e+07	5.30447e+07	2.52912e+07	2.47296e+07	4.82769e+07	3.63392e+07	5.14731e+06	2.31111e+07	7.38981e+06	3.22489e+07	1.63347e+07	1.94579e+07	1.60797e+07	4.86672e+07	3.58996e+07	2.3756e+07	5.1912e+07	3.11544e+07	1.3859e+07	3.88761e+07	1.97749e+07	2.94613e+07	3.28619e+07	1.3633e+07	2.38486e+07	2.673e+07	4.09499e+07	1.43202e+07	1.90532e+07	1.64953e+07	3.38924e+06	2.57777e+07	1.73659e+07	1.24225e+07	2.7e+07	3.9574e+07	3.1784e+07	6.72216e+06	1.32968e+07	3.59094e+06	2.67846e+07
F8VWK8	Tetraspanin (Fragment)	CD63	CD63	0	3.14358e+06	0	0	5.65103e+06	0	2.54221e+06	0	3.37047e+06	1.94174e+06	3.46169e+06	1.2463e+06	0	0	0	0	887277	0	1.92656e+06	7.36816e+06	2.94441e+06	4.05583e+06	4.55832e+06	1.73239e+06	997618	2.79436e+06	0	1.98133e+06	0	0	0	0	0	0	0	0	1.9658e+06	0	0	0	0	0	1.69862e+06	0	0	0	0	0	0	0	0	0	0	2.66192e+06	0	0	0	0	0	0	0	0	0	0	0	0	2.86301e+06	0	0	1.74678e+06	0	0	0	0	0	0	4.19602e+06	0	0	3.69964e+06	0	1.48665e+06	1.29232e+06	1.68656e+06	1.43219e+06	1.13847e+06	0	1.36045e+06	3.17606e+06	0	6.48176e+06	3.76234e+06	3.48878e+06	2.61602e+06	0	0	0	1.38801e+06	2.60449e+06	6.8502e+06	0	0	2.02647e+06	3.80457e+06	1.90785e+07	4.45156e+06	1.55835e+06	0	1.78361e+06	0	6.83647e+06	0	1.10372e+07	4.16494e+06	0	0	0	4.10796e+06	4.27766e+06	14773433	2.98663e+07	3.13405e+06
W6A4U0	Tetraspanin (Fragment)	CD63	CD63	0	0	1.27914e+06	2.83573e+06	0	0	0	1.58925e+06	0	0	0	0	0	1.29471e+06	1.95392e+06	1.03271e+06	1.34157e+06	0	0	0	2.29408e+06	2.52648e+06	0	0	0	2.65758e+06	2.20605e+06	2.06779e+06	2.40532e+06	0	0	0	0	0	0	2.07309e+06	0	2.02768e+06	0	0	2.2483e+06	0	0	0	1.41523e+06	0	2.4409e+06	1.51005e+06	0	1.40922e+06	0	0	0	0	0	1.55594e+06	0	0	2.30601e+06	0	0	0	0	0	0	0	0	0	0	1.58999e+06	0	0	0	0	0	0	0	1.68922e+06	2.45385e+06	0	2.75943e+06	1.81734e+06	0	0	0	0	0	0	0	0	0	0	0	0	1.4037e+06	2.14307e+06	2.6202e+06	2.34856e+06	0	0	0	1.78726e+06	0	0	0	0	0	0	0	0	0	0	0	0	1.98851e+06	0	3.01152e+06	0	0	0	0	0
P34810	Macrosialin	CD68	CD68	1.80884e+06	718102	1.75707e+06	4.41836e+06	3.91563e+06	1.05313e+06	0	2.13461e+06	918216	2.31303e+06	0	1.76919e+06	2.53419e+06	3.04589e+06	2.81252e+06	2.09556e+06	1.57754e+06	0	3.55606e+06	1.11422e+06	5.62024e+06	1.56111e+06	5.82441e+06	0	3.17626e+06	3.86273e+06	2.71384e+06	2.39642e+06	0	1.12966e+06	0	3.79157e+06	912888	0	0	0	4.07102e+06	0	0	1.06264e+06	2.71597e+06	0	0	0	0	2.07459e+06	0	0	0	946332	0	0	0	0	0	0	0	2.39098e+06	0	0	2.82941e+06	0	2.04824e+06	2.35023e+06	0	978793	3.18093e+06	0	0	1.39113e+06	0	2.77586e+06	0	855484	1.30689e+06	1.19344e+06	1.30249e+06	3.28922e+06	2.26215e+06	1.15229e+07	4.06386e+06	4.01937e+06	7.75199e+06	4.05374e+06	3.06476e+06	2.05321e+06	2.27798e+06	1.03719e+07	7.04579e+06	0	5.14989e+06	2.43646e+06	2.77948e+06	6.28105e+06	7.72376e+06	7.76033e+06	5.31364e+06	2.66982e+06	3.45974e+06	1.38707e+06	0	2.8736e+06	3.74805e+06	6.97883e+06	5.04833e+06	5.31594e+06	1.24671e+07	1.28736e+06	3.12885e+06	1.64613e+06	3.29903e+06	0	2.10399e+06	2.95299e+06	6.28669e+06	1.11989e+06	2.30035e+06	0	1.96616e+06	1.83048e+06	5.0903e+06	7.57473e+06
H0YBZ2	HLA class II histocompatibility antigen gamma chain (Fragment)	CD74	CD74;CD74/ROS;CD74-ROS1_C6;CD74-Ntrk1;R32	4.37606e+06	0	0	0	0	0	1.87738e+06	0	1.21304e+07	0	0	4.48654e+06	0	0	0	2.54313e+06	5.17484e+06	0	0	2317652	0	2.53745e+06	1.97545e+06	2.56031e+06	0	2.0858e+06	0	8.69844e+06	0	4.56503e+06	0	5.76897e+06	4.51987e+06	0	4.47971e+06	7.63733e+06	1.12684e+07	4.65871e+06	2.55675e+06	0	2.05651e+07	0	0	0	3.59077e+06	3.3502e+06	5.01313e+06	6.69922e+06	0	4.47614e+06	0	0	0	2.34322e+06	0	0	8.5242e+06	0	6.28441e+06	0	0	0	2.04651e+06	2.22546e+06	0	0	4.27572e+06	2.99287e+06	0	7.37726e+06	0	1.81464e+06	0	0	0	0	0	2.65363e+06	0	0	0	0	2.33333e+06	0	0	1.66849e+06	0	0	0	9.42542e+06	2.13463e+06	1.87441e+06	4.64028e+06	2.59198e+06	0	2.65769e+06	1.72371e+06	0	1.92309e+06	1.41615e+06	7.4501e+06	2.31566e+06	3.16569e+06	0	0	2.79763e+06	3.54158e+06	0	0	5.20057e+06	2.44837e+06	4.58972e+06	2.6122e+06	4.36118e+06	0	0	0	0	0	4.10455e+06	0	0
U6FVB0	Tyrosine-protein kinase receptor	CD74-Ntrk1	CD74;CD74/ROS;CD74-ROS1_C6;CD74-Ntrk1;R32	6.3783e+06	9.99644e+06	1.64225e+07	2.04015e+07	2.54133e+07	1.67677e+07	4.1429e+07	6.04922e+07	6.87305e+07	2.93866e+07	2.35303e+07	2.42868e+07	2.17778e+07	3.22219e+07	3.92042e+07	2.35144e+07	4.41849e+07	1.73464e+07	2.12916e+07	16987241	1.80483e+07	2.37594e+07	2.34406e+07	1.27949e+07	1.31726e+07	1.80895e+07	2.29185e+07	4.26788e+07	1.51044e+07	2.45643e+07	1.96571e+07	2.18452e+07	2.60891e+07	6.8276e+06	1.85249e+07	2.9835e+07	2.4849e+07	2.00152e+07	6.10666e+07	1.22698e+07	3.72162e+07	9.46856e+06	8.92411e+06	6.94988e+06	9.7123e+06	1.47179e+07	1.28588e+07	2.28436e+07	9.42106e+06	8.64386e+07	9.14979e+06	2.50384e+07	7.99756e+06	1.7609e+07	0	2.14905e+07	7.6068e+06	7.21977e+06	3.38981e+07	8.12068e+06	1.61304e+07	5.64385e+06	7.84165e+06	1.77007e+07	7.22358e+06	1.17917e+07	2.44455e+07	7.76929e+06	3.54826e+06	5.52244e+07	7.55625e+06	2.49429e+07	5.25934e+06	9.51609e+06	3.31271e+06	3.47657e+06	2.85393e+07	4.2881e+07	2.87802e+07	2.4767e+07	5.21266e+07	2.45861e+07	2.80488e+07	2.65858e+07	1.95118e+07	1.77449e+07	3.33192e+07	5.05528e+07	5.69992e+07	112881437	7.59357e+07	6.12885e+07	8.93688e+07	3.07789e+07	3.09754e+07	2.48861e+07	1.80731e+07	2.19849e+07	1.76311e+07	2.232e+07	1.46555e+07	2.13128e+07	2.15536e+07	2.98263e+07	5.62596e+07	5.88501e+07	4.04589e+07	1.7745e+07	3.53381e+07	3.09391e+07	3.66728e+07	1.73859e+07	7.36731e+07	2.59682e+07	3.60038e+07	1.61367e+07	2.65639e+07	2.04928e+07	4.46318e+07	5.29819e+07	6.8179e+07	1.64648e+07
P11912	B-cell antigen receptor complex-associated protein alpha chain	CD79A	CD79A	0	0	0	0	0	0	2.38772e+06	1.07806e+06	827166	0	1.09146e+06	0	0	866742	821348	0	0	0	892620	0	0	3.22247e+06	1.36716e+06	1.56091e+06	0	0	0	0	0	0	0	0	1.07573e+06	0	0	0	0	1.20397e+06	0	0	0	0	0	0	0	859334	0	0	0	0	0	0	0	0	0	0	0	0	0	0	0	0	0	0	0	1.0598e+06	0	0	0	0	0	0	0	0	0	0	0	0	2.13667e+06	0	0	0	0	969228	0	0	0	2.33684e+06	1.40504e+06	0	1.30879e+06	958328	1.29238e+06	0	705166	0	0	0	0	1.44312e+06	0	0	0	1.30821e+06	0	0	0	0	1.95065e+06	0	880594	0	0	0	555875	0	0	0	0	1.06915e+06	0	1.45929e+06
E9PRJ8	Tetraspanin (Fragment)	CD81	CD81	9.2043e+07	1.18138e+08	3.07516e+08	2.78644e+08	2.12754e+08	2.49331e+08	1.91336e+08	1.64847e+08	1.62992e+08	1.29991e+08	1.18497e+08	9.21003e+07	1.12697e+08	1.07144e+08	1.825e+08	1.56762e+08	1.1183e+08	1.24561e+08	2.65248e+08	1.10034e+08	2.59691e+08	1.76002e+08	5.83825e+07	1.78274e+08	1.39508e+08	2.71996e+08	3.06219e+08	9.19945e+07	7.3682e+07	9.17536e+07	7.1083e+07	1.03974e+08	111337707	2.08075e+07	9.38494e+07	6.37796e+07	1.28325e+08	1.97413e+08	4.21239e+07	6.36884e+07	6.30056e+07	7.20954e+07	7.72592e+07	103832017	9.41755e+07	9.58944e+07	182678699	9.44916e+07	155599056	1.01155e+08	1.39097e+08	7.67953e+07	1.09783e+08	1.15922e+08	1.32825e+07	9.39889e+07	9.51528e+07	2.05804e+08	1.97568e+08	194931777	1.06728e+08	2.18774e+08	6.41699e+07	1.16838e+08	1.7764e+08	1.17385e+08	1.94736e+08	1.39649e+08	6.94744e+07	1.3647e+08	2.07586e+08	2.30845e+08	7.97107e+07	2.16198e+08	6.77046e+07	9.70737e+07	1.25807e+08	1.40883e+08	1.27562e+08	2.47207e+08	2.40771e+08	1.84466e+08	9.77375e+07	218889577	1.21644e+08	1.46045e+08	114121815	1.2157e+08	1.60258e+08	1.29509e+08	1.2636e+08	2.502e+08	1.20566e+08	3.10828e+08	1.01756e+08	1.36865e+08	1.93607e+08	2.4641e+08	1.49722e+08	1.48115e+08	1.47303e+07	1.82931e+08	1.97009e+08	2.5206e+08	2.15764e+08	124891104	1.20577e+08	1.59495e+08	3.16751e+08	3.42723e+08	3.54048e+08	1.22066e+08	2.15979e+08	2.14895e+08	2.58573e+08	4.69016e+08	3.38139e+08	1.51934e+08	2.6358e+08	1.56893e+08	1.03349e+08	8.53944e+07
Q9UIB8	SLAM family member 5	CD84	CD84	0	928559	0	1.45416e+06	1.24742e+06	0	2.84639e+06	0	0	920402	1.36193e+06	2.67874e+06	1.40907e+06	0	1.8203e+06	0	0	0	2.2206e+06	0	0	0	0	1.11799e+06	0	0	0	960629	877740	1.19474e+06	0	1.44317e+06	5.07991e+06	0	0	1.11033e+06	4.5407e+06	0	1.59233e+06	3.22744e+06	0	0	6.62937e+06	0	0	0	2.83355e+06	0	0	0	0	0	0	0	0	1.44556e+06	905887	0	0	0	0	0	0	0	0	1.19818e+06	0	0	0	0	0	0	2.07169e+06	0	0	0	1.97578e+06	942907	652714	395610	0	0	0	3.05866e+06	0	0	0	0	4.67817e+06	2.56712e+06	5.20979e+06	940444	1.22219e+06	0	7.34942e+06	0	0	0	1.31363e+06	947626	0	0	1.30493e+06	1.62982e+06	1.08931e+06	0	5.89249e+06	0	3.14093e+06	0	0	0	1.07874e+06	987912	0	0	0	0	0	0	0	1.8239e+06
Q8TAW8	T-cell surface glycoprotein CD8 alpha chain	CD8A	CD8A	702186	0	1.21464e+06	585213	1.05613e+06	0	3.86687e+06	762847	578472	0	757483	0	0	579779	1.18241e+06	0	608148	806602	0	3.87307e+06	6.00856e+06	3.9279e+06	2.60926e+06	0	0	1.51505e+06	1.85546e+06	2.25566e+06	4.91908e+06	3.63574e+06	3.93133e+06	1.07758e+06	2.74176e+06	0	1.28532e+06	0	3.9e+06	1.18251e+07	7.6426e+06	1.03851e+06	1.49521e+06	952991	1.12163e+06	0	954134	851503	0	0	1.96261e+06	1.3207e+06	983638	995147	996213	610050	0	0	2.30972e+06	911289	558770	0	2.08887e+06	959626	658618	2.07916e+06	1.22641e+06	2.71997e+06	1.28145e+06	0	0	1.38567e+06	0	0	0	547323	0	0	543244	0	3.09143e+06	616932	712838	0	518180	0	647515	1.99719e+06	0	451835	818844	2.92219e+06	791463	0	417864	2.24213e+06	0	1.88011e+06	0	0	805065	417816	0	1.47276e+06	0	659066	0	0	0	0	2.69285e+06	991485	4.21335e+06	0	0	913666	492354	668667	0	0	0	0	1.3478e+06	0
P21926	CD9 antigen	CD9	BTCC-1;CD9	8.15223e+07	7.82588e+07	1.62083e+08	1.80538e+08	1.14933e+08	1.40008e+08	8.8247e+07	2.03938e+08	7.93559e+07	1.16384e+08	9.41741e+07	7.10511e+07	6.27451e+07	9.778e+07	8.66869e+07	8.08614e+07	1.228e+08	2.77723e+08	1.4229e+08	6.13184e+07	9.2431e+07	4.01122e+07	4.42288e+07	4.89692e+07	1.54837e+08	1.17376e+08	1.92013e+08	1.01395e+08	7.34276e+07	6.38701e+07	8.57464e+07	8.80974e+07	6.76714e+07	6.90414e+07	8.54624e+07	8.10878e+07	6.7236e+07	7.5728e+06	3.85853e+07	6.1626e+07	1.53868e+08	111926218	1.69321e+07	5.15948e+07	8.76366e+07	9.15195e+07	1.20695e+08	2.33468e+07	1.09754e+08	1.27282e+08	1.13331e+08	1.09692e+08	106373100	1.86911e+08	3.94704e+07	1.19516e+08	7.21376e+07	9.25026e+07	1.03916e+08	3.94195e+07	4.05247e+07	3.40373e+07	7.65293e+07	1.05979e+08	9.71334e+07	1.10254e+08	1.20488e+08	1.07217e+08	6.21803e+07	2.3287e+08	3.10095e+07	1.01885e+08	2.4482e+07	1.19385e+08	3.38482e+07	4.30226e+07	1.23895e+08	1.44283e+08	9.42307e+07	1.09585e+08	1.70297e+08	162382801	114541381	1.51494e+08	1.54496e+08	1.50923e+08	1.57126e+08	102160252	5.70291e+07	1.22803e+08	1.77681e+08	1.7075e+08	1.84974e+08	1.33177e+08	1.47528e+08	9.50855e+07	1.42195e+08	155806486	1.46958e+08	1.59003e+08	1.02726e+08	1.63798e+08	136791951	1.62969e+08	1.52728e+08	1.11787e+08	1.235e+08	1.15494e+08	9.94757e+07	1.71271e+08	2.4156e+08	9.74783e+07	1.05623e+08	1.22057e+08	1.42333e+08	1.54058e+08	2.97434e+08	9.04337e+07	2.55885e+08	1.66213e+08	1.06643e+08	5.73347e+07
Q9NPY3	Complement component C1q receptor	CD93	PCSK1N;CD93	1.14158e+07	9.16845e+06	4.93666e+07	2.42519e+07	3.81586e+07	3.66852e+07	2.40156e+07	1.9123e+07	1.19947e+07	2.01483e+07	1.32089e+07	1.31165e+07	5.29816e+06	2.05778e+07	1.94571e+07	1.25193e+07	2.35737e+07	1.15407e+07	2.87112e+07	2.38434e+07	3.81367e+07	3.64172e+07	1.31525e+07	1.16178e+07	5.7949e+07	3.7032e+07	5.92552e+07	8.95343e+06	2.15496e+07	1.14268e+07	8.64186e+06	2.39102e+07	1.26359e+07	1.3902e+07	1.08762e+07	2.18766e+07	9.0641e+06	3.23991e+07	1.02625e+07	6.15599e+06	1.33059e+07	3.03465e+07	1.11268e+07	3.17314e+07	2.5728e+07	2.1205e+07	2.83803e+07	1.30453e+07	3.56019e+07	1.25756e+07	3.02725e+07	1.54636e+07	3.86243e+07	1.37756e+07	9.88846e+06	9.70957e+06	1.24736e+07	1.95232e+07	1.46441e+07	2.005e+07	1.24868e+07	1.76962e+07	8.67206e+06	2.46723e+07	2.79083e+07	1.55401e+07	16442568	2.51107e+07	7.53106e+06	1.1135e+07	2.15263e+07	3.12359e+07	1.26711e+07	3.44822e+07	2.29375e+07	1.91788e+07	1.87433e+07	1.57956e+07	1.58517e+07	1.66914e+07	3.9948e+07	4.02447e+07	1.78775e+07	2.32061e+07	3.47309e+07	3.15403e+07	4.9128e+07	5.86797e+07	3.05494e+07	1.42399e+07	3.08393e+07	1.9787e+07	1.68575e+07	3.03405e+07	1.17579e+07	2.30979e+07	3.62416e+07	5.7192e+07	3.23467e+07	3.31133e+07	1.47166e+07	2.28844e+07	1.85604e+07	2.78014e+07	1.47545e+07	2.89803e+07	2.13427e+07	2.27022e+07	2.31211e+07	5.67413e+07	2.51257e+07	8.39565e+06	1.14626e+07	3.29039e+07	3.79205e+07	7.18751e+07	2.45425e+07	2.31258e+07	1.80412e+07	2.15238e+07	2.44306e+07	1.56014e+07
A0A024RC16	CD99 antigen-like 2, isoform CRA_d	CD99L2	CD99L2	0	0	4.31687e+06	2.76895e+06	0	3.233e+06	2.37086e+06	0	0	0	1.78099e+06	0	0	2.37993e+06	1.54651e+06	0	5035383	0	1.83303e+06	0	1.20105e+06	0	0	0	3.94755e+06	1.87254e+06	3.88591e+06	0	1.58514e+06	0	0	1.48045e+06	0	1.33232e+06	0	0	0	2.32103e+06	0	1.66317e+06	0	0	0	2.27546e+06	0	0	1.79404e+06	1.71812e+06	1.61382e+06	0	0	0	0	0	0	1.56539e+06	0	1.81714e+06	0	1.76367e+06	1.84473e+06	1.3891e+06	0	2.0611e+06	0	2.40592e+06	1.80663e+06	0	0	0	1.64835e+06	1.41094e+06	2.28622e+06	2.41215e+06	1.97581e+06	1.94038e+06	0	1.64394e+06	0	1.25183e+06	2.27111e+06	4.3292e+06	1.5423e+06	4.95894e+06	0	1.62249e+06	2.27824e+06	5.03457e+06	1.8272e+06	0	4.33636e+06	0	5.10377e+06	3.97732e+06	2.88969e+06	1.72514e+06	1.46694e+06	5.69671e+06	1.6439e+06	0	0	1.82432e+06	0	0	0	2.69556e+06	0	2.3744e+06	0	1.86889e+06	2.38965e+06	0	1.16038e+06	0	4.80432e+06	1.6501e+06	0	1.28984e+06	0	1.9623e+06	0	0
P32320	Cytidine deaminase	CDA	CDA	797737	0	743298	1.89422e+06	1.8926e+06	1.97483e+06	2.13367e+06	1.4953e+06	0	666347	2.02373e+06	1.80167e+06	2.0387e+06	558819	2.84117e+06	0	646846	2.05208e+06	1.10194e+06	3.51951e+06	517888	5.03092e+06	3.61889e+07	2.03664e+06	608617	2.25781e+06	2.0179e+06	0	4.00891e+06	2.40877e+06	0	305592	2.54816e+06	0	0	1.10479e+06	1.6894e+07	3.56559e+06	1.77587e+06	1.20173e+06	1.48469e+06	0	1.56442e+06	882204	831834	1.46421e+06	0	1.01058e+06	1.62831e+06	5.13162e+06	1.20563e+06	564294	0	1.64778e+06	747738	666546	0	619078	547362	1.01021e+06	2.07938e+06	0	919822	885692	595693	1.92891e+06	2.13295e+06	0	1.05057e+06	2.34863e+06	979846	1.29623e+06	589417	1.68649e+06	256714	0	538952	430004	2.66037e+06	546136	1.2759e+06	1.53676e+06	1.12283e+06	1.77975e+06	2.4713e+06	620576	730543	2.08914e+06	349834	2.07541e+06	2.96694e+06	1.38605e+06	1.48482e+06	2.41167e+06	335277	2.01419e+06	534496	2.15845e+06	2.07308e+06	454116	1.97109e+06	422462	1.44409e+06	1.58106e+06	1.35451e+07	1.92719e+06	434260	568297	1.79436e+06	2.24436e+06	3.19791e+06	2.56753e+06	1.50141e+06	1.90991e+06	1.89238e+06	728320	700414	498306	596069	1.28255e+06	2.41134e+06	1.8268e+07
Q13042	Cell division cycle protein 16 homolog	CDC16	CDC16	0	3.04509e+06	1.44885e+06	2.20453e+06	1.84398e+06	2.82678e+06	2.53068e+06	1.22238e+06	407398	1.82926e+06	2.87592e+06	1.77472e+06	1.14787e+06	1.95602e+06	710720	2.3032e+06	1.0989e+06	4.07938e+06	0	5.05863e+06	878327	2.27487e+06	890352	3.38564e+06	0	1.8501e+06	3.30818e+06	7.58159e+06	5.00869e+06	6.11028e+06	0	0	9.79696e+06	0	0	3.53357e+06	9.68539e+06	6.86763e+06	2.59418e+06	6.21221e+06	3.17396e+06	0	1.90435e+06	0	0	5.98735e+06	0	0	0	0	0	1.19324e+06	0	2.11732e+06	7.54016e+06	0	4.94218e+06	0	0	0	1.39826e+06	2.41899e+06	3.21222e+06	0	0	9.59969e+06	647915	5.06509e+06	1.46447e+06	6.99841e+06	0	1.31621e+06	0	0	0	0	1.94529e+06	0	5.41896e+06	515022	1.74426e+06	1.22552e+06	786079	3.19076e+06	0	0	2.56943e+06	635669	1.63761e+06	2.91502e+06	6.00956e+06	2.03318e+06	6.7622e+06	935726	724928	1.64278e+06	0	2.96367e+06	1.40322e+06	1.08297e+06	595814	717886	4.1645e+06	2.01027e+06	2.08127e+06	3.87205e+06	2.86291e+06	754569	1.49078e+06	2.50634e+06	5.68971e+06	5.0821e+06	3.28706e+06	2.16637e+06	1.17647e+06	0	1.01725e+06	1.37394e+06	1.18804e+06	0	7.00688e+06	2.19302e+06
Q9UJX2	Cell division cycle protein 23 homolog	CDC23	CDC23	1.27067e+07	3.64026e+07	8.78977e+06	9.7104e+06	1.07936e+07	6.64462e+06	9.42303e+06	9.22393e+06	1.06381e+07	1.50819e+07	1.2642e+07	5.24609e+06	5.04674e+07	1.34043e+07	1.11581e+06	1.03815e+07	7.27126e+06	9.70931e+06	1.23674e+07	8.48851e+06	8.46235e+06	7.175e+06	3.1783e+06	1.62956e+07	2.14888e+06	1.35724e+07	8.82849e+06	2.42183e+07	1.4013e+07	2.99326e+07	2.13943e+07	2.14104e+07	3.34603e+07	1.99394e+07	2.85772e+07	2.93871e+07	2.37307e+07	4.17803e+07	2.0447e+07	2.51177e+07	3.53996e+07	1.10964e+07	9.35688e+06	1.64525e+07	1.16856e+07	1.89549e+07	1.88935e+07	1.30189e+07	1.54801e+07	1.35104e+07	1.23561e+07	1.34468e+07	1.55025e+07	1.86241e+07	9.20052e+06	1.79485e+07	1.74402e+07	1.78668e+07	1.94768e+07	1.18916e+07	1.69981e+07	1.19876e+07	6.64334e+06	1.22318e+07	2.17592e+07	1.17479e+07	1.19934e+07	2.10351e+07	5.71382e+06	1.05447e+07	9.9128e+06	1.0923e+07	4.80528e+06	1.36853e+07	8.70575e+06	1.25545e+07	1.47137e+07	8.84247e+06	2.83505e+07	2.26756e+06	9.32074e+06	6.40143e+06	2.11314e+06	8.49205e+06	8.40699e+06	7.45986e+06	1.09159e+07	2.8473e+06	1.42136e+06	3.11414e+07	4.74352e+06	7.40385e+06	8.25354e+06	9.73558e+06	3.28764e+06	5.55305e+06	2.7771e+06	7.23816e+06	8.53721e+06	1.73575e+06	4.09317e+06	1.03377e+07	9.18613e+06	4.57382e+06	1.04028e+07	7.2219e+06	1.80436e+06	4.75424e+06	7.82203e+06	5.60574e+06	5.92888e+06	3.5706e+07	1.13785e+07	840414	1.02e+07	8.59175e+06	7.7293e+06	7.48193e+06	8.68158e+06	4.91134e+06	2.37388e+06	392240
A0A024R832	Anaphase-promoting complex subunit CDC26	CDC26	CDC26	0	3.14854e+06	7.64323e+06	0	0	0	0	0	0	0	0	0	0	0	0	0	4.47486e+06	0	6.19059e+06	0	0	0	0	0	0	0	0	0	0	1.17614e+06	0	0	3.5932e+06	2.0798e+06	0	0	0	0	3.55032e+06	0	0	3.88321e+06	0	0	2.70095e+06	0	0	2.10469e+06	0	2.38577e+06	3.19163e+06	0	3.10592e+06	0	0	0	0	0	0	0	3.0453e+06	0	0	2.94861e+06	0	0	0	0	0	0	0	0	0	3.32094e+06	0	0	0	0	0	0	0	0	0	0	0	0	0	0	0	1.1291e+06	0	8.2049e+06	0	0	0	0	0	0	0	0	0	0	0	0	0	0	6.62813e+06	3.89043e+06	0	0	0	4.56318e+06	0	0	0	0	0	0	0	0	0	0
A0A024R1Z1	Cell division cycle 34, isoform CRA_a	CDC34	CDC34;UBE2R2	0	0	0	1.80751e+06	0	0	2.00013e+06	1.70722e+06	0	2.13685e+06	0	2.60282e+06	0	1.8395e+06	2.13575e+06	1.95212e+06	2.64784e+06	0	0	2.85731e+06	0	0	2.26976e+06	0	0	1.57901e+06	1.88839e+06	1.34454e+06	2.1976e+06	0	0	2.98281e+06	2.42785e+06	0	0	0	0	0	1.5798e+06	1.39308e+06	0	0	0	0	0	0	0	0	0	0	0	0	0	0	0	0	0	0	2.24923e+06	0	2.07328e+06	0	0	0	0	0	0	0	0	1.29188e+06	0	0	0	0	0	0	0	0	2.16518e+06	0	0	0	0	0	1.16255e+06	0	0	0	0	831949	0	0	4.35046e+06	0	0	0	0	0	0	1.65186e+06	0	0	0	0	0	0	0	0	0	0	0	1.08583e+06	2.4533e+06	1.74867e+06	0	0	0	3.81769e+06	0	0	0	2.83775e+06
Q6FG59	Hsp90 chaperone protein kinase-targeting subunit	CDC37	MBD5;CDC37	0	0	0	0	0	0	0	0	0	0	0	0	0	0	0	0	0	0	4.65504e+06	0	0	0	0	0	0	0	0	0	0	0	0	0	3.46286e+06	0	0	0	4.03356e+06	0	0	0	0	0	0	0	0	0	0	0	0	0	0	0	2.50761e+06	0	0	0	0	0	0	0	0	0	0	0	0	0	0	1.46676e+06	0	0	0	0	0	0	2.08366e+06	0	0	0	0	0	0	0	0	0	0	0	0	0	0	0	8.83683e+06	0	0	0	0	0	0	0	0	0	0	0	0	0	3.7956e+06	0	0	0	0	0	0	0	0	0	0	0	0	7.6503e+06	0	0	0	0
Q16543	Hsp90 co-chaperone Cdc37	CDC37	MBD5;CDC37	7.35283e+06	2.54813e+07	1.32401e+07	3.06343e+07	2.28541e+07	2.49434e+07	3.62459e+07	2.4646e+07	2.07712e+07	2.8444e+07	3.16157e+07	1.95699e+07	1.78349e+07	2.87344e+07	3.09271e+07	3.39688e+07	1.81357e+07	2.85385e+07	1.25956e+07	3.2282e+07	2.37851e+07	2.79098e+07	1.81544e+07	2.92964e+07	1.08713e+07	1.59106e+07	3.2949e+07	2.06348e+07	3.20055e+07	2.51534e+07	8.70095e+06	2.55396e+07	2.34684e+07	5.92961e+06	8.86194e+06	2.33122e+07	2.57099e+07	3.5703e+07	4.10797e+07	2.4503e+07	2.32248e+07	6.8548e+06	1.34508e+07	8.36457e+06	8.66658e+06	1.04072e+07	1.29138e+07	1.13128e+07	1.21616e+07	2.46003e+07	1.08201e+07	1.74492e+07	6.70976e+06	1.84391e+07	0	7.55813e+06	1.45501e+07	1.09489e+07	1.93054e+07	9.10777e+06	2.83991e+07	5.09971e+06	4.12288e+06	4.73964e+06	8.93485e+06	1.60319e+07	3.54339e+07	8.04934e+06	0	3.12552e+07	1.04672e+07	1.21717e+07	1.72699e+07	2.63799e+07	2.05141e+06	4.98181e+06	3.29564e+07	2.68924e+07	2.97796e+07	1.51426e+07	2.99172e+07	3.635e+07	2.15969e+07	3.59604e+07	1.05968e+07	1.71638e+07	1.40933e+07	2.27752e+07	3.76024e+07	2.55698e+07	4.03757e+07	3.75047e+07	2.54435e+07	3.01136e+07	1.38589e+07	2.41221e+07	1.4461e+07	1.15404e+07	2.19034e+07	2.78425e+07	1.0287e+07	2.2476e+07	2.04195e+07	2.89939e+07	3.17098e+07	3.45882e+07	2.798e+07	5.88108e+06	3.70451e+07	3.10132e+07	3.45053e+07	2.36752e+07	3.18743e+07	3.72293e+07	2.79796e+07	2.63806e+07	2.08194e+07	3.31296e+07	3.74005e+07	2.65965e+07	2.19557e+07	2.00602e+07
O60508	Pre-mRNA-processing factor 17	CDC40	CDC40	1.82789e+07	2.31473e+07	7.40483e+07	3.66096e+07	3.98888e+07	4.40893e+07	5.3271e+07	3.04537e+07	2.22856e+07	2.59144e+07	1.95861e+07	2.54004e+07	3.04008e+07	3.28013e+07	3.12077e+07	3.1796e+07	2.95144e+07	3.47317e+07	4.62846e+07	1.69615e+07	3.3465e+07	2.42167e+07	1.43936e+07	1.7553e+07	6.26296e+07	5.43575e+07	7.36908e+07	2.66486e+07	1.47909e+07	2.93803e+07	2.52076e+07	3.39903e+07	3.15018e+07	2.54901e+07	2.82585e+07	1.99513e+07	2.54982e+07	2.32531e+07	2.02243e+07	2.48022e+07	2.88677e+07	2.87435e+07	1.65709e+07	3.75087e+07	2.19888e+07	2.09677e+07	4.58886e+07	1.35878e+07	3.93857e+07	2.13547e+07	4.46865e+07	2.58102e+07	2.46748e+07	2.7275e+07	9.12163e+06	2.05592e+07	2.1916e+07	2.99632e+07	3.56407e+07	2.50551e+07	2.34161e+07	2.16286e+07	9.73002e+06	2.82485e+07	2.58846e+07	3.59998e+07	4.31394e+07	3.94051e+07	6.93592e+06	2.21495e+07	3.70165e+07	4.11043e+07	2.68437e+07	7.96331e+07	2.83919e+07	2.02909e+07	4.14185e+07	7.6186e+07	2.06929e+07	4.32434e+07	6.7557e+07	5.04916e+07	3.7193e+07	5.27572e+07	4.18962e+07	4.60453e+07	4.29096e+07	3.83793e+07	3.20378e+07	2.6417e+07	4.6101e+07	5.5646e+07	3.53542e+07	4.92124e+07	3.17295e+07	4.85006e+07	4.50648e+07	6.26691e+07	3.74296e+07	4.31994e+07	1.21535e+07	4.79761e+07	3.79296e+07	3.84916e+07	2.81268e+07	3.68265e+07	3.22668e+07	2.65986e+07	4.07512e+07	7.16792e+07	2.80983e+07	2.10089e+07	2.7447e+07	3.45073e+07	6.56951e+07	5.10264e+07	4.34098e+07	3.0188e+07	2.66029e+07	3.92761e+07	3.51818e+07	2.14846e+07
P60953	Cell division control protein 42 homolog	CDC42	RAC2;RAC3;RAC1;RHOQ;RHOJ;ARHG;CDC42;hCG_39634	8.40823e+07	169248469	1.72104e+08	2.00511e+08	1.9357e+08	1.59161e+08	2.35786e+08	2.20579e+08	2.50219e+08	1.91534e+08	2.50491e+08	1.07995e+08	1.75256e+08	2.12284e+08	1.65589e+08	1.84445e+08	1.59769e+08	1.70523e+08	1.27398e+08	1.76879e+08	2.39552e+08	1.7005e+08	6.43752e+07	1.59989e+08	1.1731e+08	2.16437e+08	2.11518e+08	1.65791e+08	1.66149e+08	1.68827e+08	1.34773e+08	1.64941e+08	1.5045e+08	6.95318e+07	1.17312e+08	1.49409e+08	1.70942e+08	1.71304e+08	1.04834e+08	1.37539e+08	2.11384e+08	1.28734e+08	1.26939e+08	103851802	120697332	1.35034e+08	1.53547e+08	1.21591e+08	1.36544e+08	2.19513e+08	1.30578e+08	1.58921e+08	9.04298e+07	1.73276e+08	5.96633e+07	1.28721e+08	1.0006e+08	1.38613e+08	1.94782e+08	1.04454e+08	2.02234e+08	9.03504e+07	8.03849e+07	1.09261e+08	1.22011e+08	1.43216e+08	2.18148e+08	1.22296e+08	7.4635e+07	243990052	1.04942e+08	1.38471e+08	7.64846e+07	1.54414e+08	8.09271e+07	8.78858e+07	2.62712e+08	1.4559e+08	1.69387e+08	1.25075e+08	1.54448e+08	1.88213e+08	1.03504e+08	2.19965e+08	1.73955e+08	1.29742e+08	1.35368e+08	3.87351e+07	51680565	1.97368e+08	1.7219e+08	1.95426e+08	2.38501e+08	187952315	108055808	1.40947e+08	1.28517e+08	1.70223e+08	1.72726e+08	1.22863e+08	6.88518e+07	1.74281e+08	256006092	1.27395e+08	1.73288e+08	269342185	1.87855e+08	1.13681e+08	1.81816e+08	1.89776e+08	1.87875e+08	1.65176e+08	2.19033e+08	1.71725e+08	1.74961e+08	1.82583e+08	6.06512e+07	1.61334e+08	2.31129e+08	2.77499e+08	8.18504e+07	1.08981e+08
Q5VT25	Serine/threonine-protein kinase MRCK alpha	CDC42BPA	DKFZp686P1738;CDC42BPA;DMPK;CDC42BPB	0	2.71967e+07	2.54289e+06	2.46871e+07	2.26626e+07	3.51507e+07	2.72302e+07	6.12641e+06	1.00937e+07	4.67599e+07	4.54911e+07	5.93143e+06	3.05264e+07	7.19601e+06	1.30084e+07	1.90049e+07	0	5.81585e+07	1.09669e+07	2.2448e+07	6.55242e+06	7.19434e+06	7.76602e+06	4.80917e+07	7.18044e+06	8.89364e+06	2.05329e+07	3.19977e+07	3.85899e+07	3.09101e+07	4.83638e+07	2.43437e+07	3.06899e+06	3.55092e+07	6.90956e+06	3.0026e+07	3.31108e+07	6.68438e+07	4.69991e+07	3.96809e+07	5.80405e+06	8.64325e+06	1.15846e+07	7.30317e+06	0	2.08383e+07	7.14449e+06	6.99105e+06	9.90583e+06	1.78284e+07	1.23512e+07	1.68855e+07	1.99814e+06	8.62891e+06	0	1.16657e+06	2.30996e+07	3.43379e+06	6.4038e+06	3.32461e+06	1.26639e+07	1.16192e+07	3.47528e+06	7.45012e+06	4.29768e+07	8.66134e+06	2.39769e+07	1.58642e+07	3.52949e+07	1.27577e+07	1.49321e+07	8.85827e+06	1.67366e+06	1.04612e+07	7.57285e+06	2.41091e+06	4.17914e+07	9.76098e+06	1.58671e+07	7.21988e+06	9.7137e+06	3.66473e+07	7.16356e+06	1.41155e+07	5.86985e+06	6.11853e+06	8.40738e+06	2.62119e+06	7.0879e+06	1.54485e+07	1.68464e+07	2.04998e+07	1.42462e+07	1.52007e+07	3.23299e+06	1.28268e+07	6.15398e+06	2.26446e+07	6.96898e+06	5.82088e+06	6.97807e+06	5.04478e+06	3.1948e+07	8.67996e+06	45191273	3.31046e+07	3.85933e+07	3.60802e+06	8.58215e+06	7.49182e+06	2.44258e+07	6.3703e+07	9.3028e+07	2.57092e+07	6.26709e+06	9.35298e+06	3.45296e+07	3.06307e+07	4.05956e+07	9.4499e+06	1.37124e+07	1.4679e+07
A0A024R6N2	Non-specific serine/threonine protein kinase	CDC42BPB	DKFZp686P1738;CDC42BPB;CDC42BPG;CDC42BPA;DMPK;CUL3	7.51909e+07	9.81544e+07	144038753	1.50676e+08	156547072	1.35531e+08	200200946	1.60566e+08	1.08747e+08	1.84869e+08	6.22712e+07	6.53224e+07	2.72072e+08	1.47578e+08	1.70496e+08	1.28227e+08	8.33894e+07	1.60657e+08	1.61373e+08	8.05129e+07	1.42697e+08	1.17869e+08	124614061	1.82856e+08	1.35937e+08	146504954	1.69681e+08	3.41107e+08	1.44527e+08	4.20327e+08	4.09446e+08	9.47233e+07	1.65891e+08	2.92031e+08	1.82795e+08	123123296	2.61726e+08	3.50535e+08	212083974	1.86547e+08	1.46337e+08	9.45825e+07	7.01097e+07	7.82357e+07	1.23532e+08	3.09593e+08	1.57054e+08	5.67406e+07	7.69096e+07	1.81314e+08	1.92655e+08	2.36197e+08	7.61899e+07	7.67467e+07	4.32171e+07	24894312	2.15641e+08	1.49932e+08	1.42285e+08	6.71761e+07	1.93612e+08	1.40183e+08	1.1082e+08	9.21577e+07	2.86504e+08	1.55299e+08	3.65871e+08	2.52459e+08	1.17553e+08	6.32576e+07	1.61733e+08	2.22345e+08	7.85057e+07	294806731	8.62085e+07	1.15255e+08	1.26015e+08	8.79951e+07	1.98387e+08	8.11896e+07	1.60654e+08	1.14476e+08	1.09232e+08	146736009	1.31904e+08	1.1435e+08	1.30858e+08	2.63809e+08	1.15123e+08	1.93927e+08	9.77437e+07	6.83196e+07	1.05325e+08	1.28209e+08	4.34068e+07	1.11241e+08	8.69137e+07	1.32366e+08	1.31023e+08	1.33425e+08	3.99787e+07	1.18105e+08	1.47241e+08	1.17743e+08	1.16445e+08	9.4639e+07	9.3881e+07	1.50472e+08	1.20627e+08	1.43153e+08	1.36355e+08	2.20891e+08	1.32484e+08	109743004	1.33664e+08	9.94545e+07	8.29117e+07	7.64941e+07	8.13473e+07	8.74698e+07	1.05627e+08	8.24199e+07
Q00587	Cdc42 effector protein 1	CDC42EP1	CDC42EP1	3.40924e+06	6.12602e+06	8.25706e+06	8.9886e+06	1.08384e+07	8.91726e+06	9.65348e+06	3.49368e+06	0	6.77883e+06	3.89701e+06	3.9952e+06	3.45598e+06	3.1974e+06	4.30853e+06	480065	2.22002e+06	3.34151e+06	0	8691141	1.11777e+07	7.78995e+06	7.57677e+06	2.75567e+06	1.14764e+07	2.17893e+07	1.45555e+07	2.5493e+06	3.22693e+06	0	1.95851e+06	4.15655e+06	0	0	4.79617e+06	2.62734e+06	5.36541e+06	2.25557e+06	0	1.37894e+06	3.46109e+06	5.83494e+06	5.12801e+06	1.05669e+07	6.66045e+06	3.36243e+06	8.33969e+06	3.48417e+06	1.06423e+07	6.18742e+06	3.11158e+06	0	1.06541e+07	9.9247e+06	2.63562e+06	4.41779e+06	3.10791e+06	7.23192e+06	3.6895e+06	3.88942e+06	2.09132e+06	0	1.67356e+06	5.89455e+06	4.00857e+06	0	2.46223e+06	6.15795e+06	899401	0	3.60415e+06	3.36288e+06	0	5.76542e+06	6.76052e+06	2.53959e+06	5.61196e+06	6.35889e+06	4.34783e+06	3.15466e+06	8.85585e+06	9.09759e+06	3.4217e+06	8.15222e+06	3.74405e+06	5.22961e+06	1.16268e+07	3.28359e+06	5.48406e+06	3.48092e+06	8.01747e+06	9.07078e+06	9.9314e+06	9.71139e+06	3.83677e+06	8.00293e+06	7.40349e+06	5.27502e+06	9.95354e+06	8.68855e+06	0	5.92367e+06	9.51299e+06	7.46973e+06	7.61662e+06	9.412e+06	6.53059e+06	2.09454e+06	7.59365e+06	9.21292e+06	9.41008e+06	4.21139e+06	9.48948e+06	9.41431e+06	8.11718e+06	9.83434e+06	3.86506e+06	4.86309e+06	1.19305e+07	9.88284e+06	8.72688e+06	7.11174e+06
Q9H3Q1	Cdc42 effector protein 4	CDC42EP4	CDC42EP4	4.39871e+07	8.32708e+07	122730734	1.20876e+08	9.58705e+07	7.19839e+07	7.71598e+07	6.48857e+07	9.12883e+07	9.31553e+07	2.01717e+08	6.64508e+07	2.56827e+08	2.09182e+08	1.15343e+08	7.01283e+07	7.09659e+07	4.70698e+07	8.77076e+07	180941192	9.93446e+07	117749510	4.51808e+07	8.32355e+07	1.24998e+08	1.4676e+08	1.10388e+08	8.31059e+07	3.72152e+07	1.00233e+08	7.23942e+07	4.39815e+07	9.53814e+07	4.31536e+07	8.06319e+07	5.8141e+07	4.43127e+07	9.00913e+07	3.81323e+07	7.76107e+07	3.37692e+07	6.25841e+07	3.63178e+07	1.43592e+08	4.52427e+07	7.72895e+07	5.34477e+07	8.47158e+07	7.86046e+07	2.02124e+07	9.2151e+07	7.36967e+07	9.47845e+07	8.09632e+07	5.32927e+07	3.54667e+07	2.16891e+08	7.85173e+07	8.65045e+07	1.10229e+08	1.07795e+08	9.44376e+07	6.5372e+07	6.28752e+07	9.35485e+07	5.42287e+07	6.26532e+07	4.36429e+07	2.38236e+07	5.75827e+06	4.3463e+07	7.44396e+07	5.56012e+07	6.58942e+07	5.28434e+07	7.23195e+07	1.46203e+08	1.5376e+08	7.6865e+07	5.49458e+07	1.02102e+08	1.78784e+08	1.36508e+08	1.3657e+08	1.05995e+08	1.60037e+08	9.74339e+07	1.36172e+08	1.76986e+08	6.0987e+07	198816381	7.09527e+07	8.50796e+07	1.3116e+08	1.36385e+08	9.95097e+07	1.35494e+08	105519396	1.27275e+08	1.11625e+08	1.26692e+08	1.65331e+08	1.12275e+08	1.55902e+08	2.68525e+08	6.56045e+07	2.8713e+07	1.95698e+07	1.12455e+08	1.29837e+08	5.43923e+07	1.78738e+08	134100823	7.49454e+07	8.57429e+07	8.00674e+07	1.4302e+08	2.16926e+08	1.45763e+08	1.00382e+08	8.39995e+07	6.75576e+07
Q9NRR3	CDC42 small effector protein 2	CDC42SE2	CDC42SE2	0	0	0	0	0	0	0	0	0	0	0	0	0	0	0	0	0	0	0	1060521	1.89925e+06	0	0	0	0	0	2.02883e+06	0	0	1.94561e+06	0	0	1.76519e+06	0	0	0	0	0	2.86439e+06	0	0	0	0	0	0	0	0	0	0	1.23006e+06	0	0	0	0	0	0	0	0	0	0	0	1.4539e+06	0	0	0	1.05071e+06	0	0	0	1.0056e+06	0	0	0	0	0	0	892718	0	1.12347e+06	1.19982e+06	0	0	1.06284e+06	0	0	877031	0	0	0	0	0	1.19773e+06	1.65662e+06	1.0993e+06	0	0	0	1.23586e+06	0	0	0	0	0	0	0	0	1.41235e+06	0	1.05831e+06	0	0	0	858426	0	0	0	0	0	0	1.57583e+06	1.39078e+06	0
A0A2R8YHB3	Parafibromin	CDC73	CDC73	4.68667e+06	1.41675e+07	7.30378e+06	2.08808e+07	1.83266e+07	1.27399e+07	2.91724e+07	2.1008e+07	1.20313e+07	2.85945e+07	2.45056e+07	1.16345e+07	1.20795e+07	1.89919e+07	2.3631e+07	2.46672e+07	1.17947e+07	2.64171e+07	8.09893e+06	31304969	2.08212e+07	3.989e+07	8.61346e+06	1.72466e+07	6.19145e+06	1.30214e+07	1.72872e+07	1.85646e+07	3.7531e+07	1.65642e+07	3.74384e+06	2.35384e+07	1.94143e+07	4.42447e+06	1.53894e+07	1.84289e+07	1.38338e+07	1.21699e+07	3.544e+07	1.89502e+07	1.12883e+07	8.33606e+06	1.40242e+07	6.81904e+06	1.03915e+07	7.44817e+06	1.05677e+07	8.92796e+06	8.15554e+06	5.20115e+06	8.03423e+06	1.55992e+07	4.96285e+06	1.15034e+07	3.01681e+06	6.1186e+06	1.0956e+07	5.90771e+06	1.33699e+07	8.82291e+06	2.1506e+07	4.88571e+06	3.84906e+06	1.32734e+07	5.72957e+06	8.35833e+06	1.59393e+07	5.2494e+06	5.44589e+06	5.62868e+06	4.14347e+06	4.91516e+06	2.6674e+06	7.21021e+06	5.0038e+06	2.99024e+06	3.01634e+07	1.57225e+07	2.29255e+07	1.14191e+07	1.33838e+07	1.68585e+07	1.51377e+07	2.66101e+07	9.48866e+06	9.70321e+06	2.35612e+07	8.24205e+06	1.99836e+07	1.4012e+07	3.08015e+07	2.75549e+07	2.48551e+07	3.00457e+07	1.33107e+07	1.72097e+07	8.64941e+06	8.87453e+06	1.2885e+07	2.00245e+07	1.34664e+07	1.07955e+07	1.91391e+07	2.07965e+07	3.36815e+07	3.62851e+07	2.05234e+07	2.85354e+06	2.27165e+07	1.12685e+07	4.31963e+07	1.95054e+07	3.22236e+07	1.96457e+07	9.82299e+06	7.05991e+06	1.12488e+07	3.32887e+07	2.83843e+07	2.72741e+07	2.83373e+07	2.10081e+07
P55290	Cadherin-13	CDH13	CDH13	1.42292e+07	2.26493e+07	3.52613e+07	5.5788e+07	3.45557e+07	2.86487e+07	1.36718e+07	5.68806e+07	3.24052e+07	4.4893e+07	2.14811e+07	2.54398e+07	2.35051e+07	2.22895e+07	2.16898e+07	1.6829e+07	2.51274e+07	8.16809e+07	3.924e+07	2.39528e+07	4.5303e+07	1.93177e+07	2.699e+06	1.4299e+06	4.83799e+07	4.25569e+07	7.00352e+07	3.43233e+07	4.61472e+06	2.38267e+07	2.4242e+07	1.26086e+07	5.91114e+06	7.89812e+06	2.37661e+07	1.65231e+07	7.9115e+06	2.42696e+07	9.69615e+06	8.84931e+06	2.41835e+07	8.97656e+06	9.31949e+06	3.83501e+07	2.76884e+07	1.15571e+07	2.83187e+07	1.41317e+07	2.20787e+07	4.63051e+07	3.12337e+07	3.10524e+07	3.71778e+06	5.41653e+07	3.11645e+06	3.40359e+07	2.30416e+07	1.56931e+07	1.87488e+07	2.37908e+07	1.15046e+07	9.95628e+06	1.07673e+07	1.74462e+07	5.33914e+06	2.07223e+07	3.06652e+07	3.04322e+07	1.31038e+07	1.30116e+08	1.39811e+07	3.70184e+07	1.41841e+07	3.39753e+07	1.37591e+07	2.27323e+07	1.08224e+07	3.85388e+07	4.34735e+07	1.92885e+07	4.86948e+07	3.83601e+07	3.42986e+07	3.75244e+07	5.19575e+07	5.35145e+07	2.81849e+07	3.33133e+07	1.50768e+07	3.76598e+07	2.47744e+07	2.2323e+07	5.26089e+07	4.10524e+07	2.40512e+07	2.11521e+07	2.01648e+07	3.51198e+07	3.55048e+07	3.28241e+07	1.94807e+07	2.09996e+07	3.82558e+07	5.29539e+07	4.82413e+07	1.7451e+07	1.65056e+07	1.33369e+07	2.48876e+07	4.13133e+07	8.99563e+07	8.24903e+06	1.71403e+07	3.13541e+07	2.32286e+07	3.91388e+07	51175117	1.74461e+07	1.05445e+08	5.36984e+07	1.90282e+07	1.16864e+07
Q12864	Cadherin-17	CDH17	CDH17	0	0	0	0	0	0	0	0	0	0	0	0	0	0	0	0	0	0	0	0	0	0	0	0	0	0	0	0	0	0	0	0	0	0	0	0	0	0	4.03909e+06	0	0	0	0	0	0	0	0	1.34993e+06	0	0	0	0	0	0	0	0	1.83404e+06	0	0	0	1.17313e+06	0	0	0	0	0	0	2.19144e+06	0	0	0	0	0	0	0	0	0	0	0	0	0	0	0	0	0	0	0	878221	0	0	0	0	0	0	0	0	0	0	0	0	0	0	0	0	0	0	0	0	0	0	0	0	0	0	0	0	0	0	0	0	0	0
P22223	Cadherin-3	CDH3	CDH3	9.17074e+06	937217	9.82802e+06	3.7367e+06	3.71885e+06	7.89732e+06	5.06108e+06	1.02266e+07	4.6181e+06	0	0	0	2.19714e+06	0	3.05251e+06	0	4.41057e+06	5.08769e+06	7.46181e+06	3993943	8.66025e+06	2.48731e+06	1.37754e+06	0	1.04743e+07	7.25767e+06	4.17576e+06	3.35282e+06	0	2.7553e+06	5.48983e+06	2.87016e+06	0	8098591	6.04804e+06	2.46071e+06	0	4.52284e+06	0	2.61108e+06	0	3.95181e+06	3.12541e+06	6.58842e+06	5.62885e+06	1.22188e+07	4.04841e+06	7.28362e+06	7.49822e+06	5.81617e+06	4.75376e+06	8.82898e+06	7.25718e+06	9.62286e+06	1.44294e+07	9.22463e+06	4.48645e+06	1.09638e+07	7.82758e+06	6.54108e+06	2.66287e+06	6.67975e+06	1.25429e+07	7.67946e+06	1.02058e+07	1.10924e+07	2.51266e+06	1.15223e+07	1.88434e+07	3.04515e+06	8.41205e+06	5.67569e+06	9.89311e+06	4.59184e+06	1.54486e+07	8.21053e+06	523046	4.61618e+06	0	3.34488e+06	7.25611e+06	5.17345e+06	3.57177e+06	5.61825e+06	8.59634e+06	1.2386e+07	1.07395e+07	0	2.93068e+06	4.17306e+06	1.57856e+06	5.46121e+06	4.16188e+06	6.7433e+06	7.34548e+06	9.30634e+06	7.65876e+06	1.24421e+07	3.40145e+06	3.71914e+06	2.45219e+06	6.34077e+06	3.80506e+06	0	708503	6.13546e+06	2.94022e+06	2.85645e+07	5.69798e+06	5.11415e+06	2.00631e+06	0	0	2.7666e+06	7.81068e+06	5.94657e+06	7.35069e+06	0	0	0	2.82633e+07	0
B3KY94	CDP-diacylglycerol--inositol 3-phosphatidyltransferase	CDIPT	CDIPT	2.79167e+06	9.53943e+06	1.00295e+07	1.39893e+07	1.50288e+07	9.9391e+06	1.99857e+07	1.27968e+07	1.07773e+07	5.7285e+06	1.80844e+06	4.70713e+06	2.39455e+06	1.03416e+07	8.72327e+06	7.21286e+06	7.00222e+06	1.59591e+07	4.74718e+06	1.36665e+07	1.21116e+07	1.46941e+07	1.68874e+06	8.17813e+06	455615	1.21662e+07	1.244e+07	4.37523e+06	1.24858e+07	5.78453e+06	3.51931e+06	6.65743e+06	1.14474e+07	1.17714e+06	2.96638e+06	3.13433e+06	8.9476e+06	8.87722e+06	3.67601e+06	4.62377e+06	1.00273e+07	1.1725e+06	989632	3.00507e+06	2.18356e+06	1.61329e+06	2.52924e+06	3.65644e+06	500628	1.05134e+07	1.80116e+06	3.86037e+06	1.6455e+06	2.04688e+06	0	1.33094e+06	5.20176e+06	0	6.24743e+06	1.0489e+06	4.98378e+06	0	1.92632e+06	4.73385e+06	1.01043e+06	3.68127e+06	5.5417e+06	4.19299e+06	0	1.60243e+07	2.62539e+06	1.90471e+06	0	2.37935e+06	2.05348e+06	847049	1.60913e+07	6.6156e+06	1.5873e+07	2.46194e+06	1.53517e+07	6.18467e+06	4.45816e+06	1.50667e+07	7.28005e+06	1.03256e+07	8.88043e+06	1.33199e+06	1.89036e+06	1.81121e+07	8.03756e+06	1.39141e+07	2.9879e+07	1.41835e+07	3.86463e+06	1.10986e+07	3.85133e+06	8.24212e+06	1.03963e+07	3.21993e+06	3.26772e+06	1.2127e+07	1.67449e+07	7.62068e+06	7.79692e+06	1.03044e+07	8.76792e+06	2.63926e+06	1.21998e+07	1.23487e+07	1.56971e+07	6.31381e+06	1.08826e+07	1.17834e+07	1.08362e+07	9.68723e+06	2.52561e+06	8.7276e+06	7.2036e+06	8.33792e+06	1.50579e+06	6.23091e+06
P06493	Cyclin-dependent kinase 1	CDK1	DKFZp686L20222;CDK16;CDK14;CDC2;YES1;CDK18;CDC2L5;CDK12;CDK13;FGFR2-BICC1;FYN;CDK17;FGR;CDK15;PCTK1;PCTK3;PCTK2;FGFR2-AHCYL1;CILK1;LYN;BLK;CDK20;HCK;FGFR4;FGFR2;FGFR3;FGFR1;CCRK;CDK1;CDK2;CDK3;CDK4;CDK5;CDK6;CDK9;MAK;LCK	0	9.49056e+08	2.74863e+08	3.55694e+08	4.06645e+08	3.58221e+08	5.02784e+08	430488941	4.1941e+08	5.60298e+08	6.06188e+08	5.34278e+08	5.83349e+08	4.05912e+08	5.5602e+08	7.48956e+08	4.6624e+08	5.61251e+08	4.09873e+08	6.60404e+08	4.35788e+08	6.66753e+08	2.47092e+07	6.73733e+08	0	3.24153e+08	3.16093e+08	7.58914e+08	1145365343	6.32301e+08	2.36381e+06	1237003398	1012477620	0	5.38426e+06	6.81191e+08	6.95243e+08	1092730415	1402990428	7.38517e+08	6.74575e+08	3.74772e+08	3.75241e+08	2.91277e+08	2.8291e+08	433200528	4.17357e+08	5.05743e+08	357585242	4.42666e+08	3.46829e+08	5.76445e+08	0	4.13455e+08	0	188859	6.98904e+06	2.52569e+08	451480301	0	8.16514e+08	0	1.86534e+06	0	1.47211e+07	5.20966e+08	5.07347e+08	0	0	5.51997e+08	2.88973e+08	2.9776e+08	0	354789108	0	0	665957484	4.42459e+08	9.05174e+08	4.46527e+08	3.31451e+08	4.16478e+08	4.24259e+08	4.36207e+08	2.7963e+08	311861360	3.43059e+08	2.6521e+08	4.06471e+08	4.90775e+08	5.51788e+08	5.1824e+08	358129258	3.75946e+08	2.90703e+06	3.7719e+08	3.50539e+08	2.47122e+08	3.65352e+08	3.73473e+08	0	3.5391e+08	4.10187e+08	3.91598e+08	786485947	5.89243e+08	4.08077e+08	0	5.18455e+08	3.72712e+08	6.27388e+08	8.17259e+08	6.41753e+08	5.2556e+08	3.35228e+08	329375440	9.86687e+08	4.77735e+08	5.2903e+08	4.63283e+08	5.07849e+08	3.34338e+08
P21127	Cyclin-dependent kinase 11B	CDK11B	CDC2L2;PTK6;CDK11A;CDK11B;CDC2L1	1.13135e+07	7.06315e+06	1.25396e+07	1.54013e+07	1.40651e+07	1.15093e+07	1.80255e+07	2.09347e+07	8.70921e+06	2.0726e+07	1.57145e+07	2.30791e+07	7.25033e+06	1.82072e+07	1.63841e+07	1.04545e+07	1.16822e+07	1.32447e+07	8.78338e+06	1.79732e+07	2.23156e+07	1.45283e+07	2.10449e+07	7.6021e+06	2.38612e+07	1.59464e+07	2.54344e+07	6.70991e+06	2.31886e+07	7.56311e+06	1.14436e+07	4.83164e+06	1.38263e+07	1.27677e+07	1.59238e+07	9.84334e+06	3.87396e+06	1.29397e+07	1.47392e+07	1.90781e+07	7.46443e+06	6.76138e+06	2.96995e+07	7.19014e+06	1.37893e+07	8.91521e+06	5.66714e+06	7.74326e+06	1.089e+07	2.03641e+07	1.43535e+07	5.87414e+06	1.36109e+07	9.72452e+06	1.55216e+07	1.88e+07	6.36407e+06	1.20287e+07	7.75816e+06	8.61738e+06	1.51725e+07	9.65918e+06	1.70742e+07	1.66808e+07	1.13756e+07	1.02491e+07	6.35892e+06	1.5554e+07	2.35387e+07	4.02558e+07	8.09862e+06	1.00703e+07	1.08406e+07	9.34142e+06	2.06179e+07	1.38267e+07	1.13254e+07	9.29386e+06	1.82351e+07	8.97449e+06	1.93031e+07	1.83085e+07	1.14195e+07	1.87273e+07	1.45977e+07	1.89654e+07	6.20665e+06	1.96969e+07	2.26248e+07	1.51665e+07	2.65936e+07	1.28598e+07	2.54732e+07	2.05848e+07	1.37831e+07	9.42172e+06	1.01323e+07	1.33888e+07	1.39649e+07	1.49484e+07	6.67359e+06	7.04345e+06	1.25851e+07	1.36243e+07	1.94873e+07	2.64043e+07	1.76275e+07	6.1823e+06	1.46608e+07	1.34665e+07	2.51313e+07	1.56926e+07	1.44704e+07	2.08723e+07	1.43053e+07	1.19231e+07	1.21237e+07	1.53662e+07	2.16221e+07	3.03526e+07	3.00375e+07	2.0282e+07
Q9NYV4	Cyclin-dependent kinase 12	CDK12	DKFZp686L20222;CDK16;CDK14;CDC2;YES1;CDK18;CDC2L5;CDK12;CDK13;FGFR2-BICC1;FYN;CDK17;FGR;CDK15;PCTK1;PCTK3;PCTK2;FGFR2-AHCYL1;CILK1;LYN;BLK;CDK20;HCK;FGFR4;FGFR2;FGFR3;FGFR1;CCRK;CDK1;CDK2;CDK3;CDK4;CDK5;CDK6;CDK9;MAK;LCK	0	0	0	0	0	0	0	0	0	0	0	0	0	0	0	0	0	0	0	0	0	0	0	0	0	0	0	0	0	0	0	0	0	0	0	0	0	0	816671	648729	0	0	0	0	0	0	0	0	0	0	0	0	0	0	0	0	0	0	0	0	501425	0	0	0	0	0	0	0	0	0	0	0	0	0	0	0	0	0	702337	0	0	0	0	0	0	0	0	0	0	0	0	0	0	0	0	0	0	0	0	0	0	0	0	0	0	0	0	0	0	0	0	691605	0	0	0	0	0	0	0	0	723682	0
P24941	Cyclin-dependent kinase 2	CDK2	DKFZp686L20222;CDK16;CDK14;CDC2;YES1;CDK18;CDC2L5;CDK12;CDK13;FGFR2-BICC1;FYN;CDK17;FGR;CDK15;PCTK1;PCTK3;PCTK2;FGFR2-AHCYL1;CILK1;LYN;BLK;CDK20;HCK;FGFR4;FGFR2;FGFR3;FGFR1;CCRK;CDK1;CDK2;CDK3;CDK4;CDK5;CDK6;CDK9;MAK;LCK	2.17922e+06	2.55193e+06	0	1.34478e+06	1.41861e+06	983854	1.56787e+06	0	845208	2.81542e+06	843667	1.03906e+06	1.0562e+06	0	0	2.98524e+06	1.71519e+06	4.07937e+06	2.24542e+06	4.76946e+06	3.13327e+06	1.9481e+06	1.42191e+06	1.15764e+06	1.10182e+06	0	1.32932e+06	0	6.80789e+06	3.63199e+06	2.65507e+06	4.3346e+06	790944	3.07653e+06	2.54074e+06	3.15458e+06	2.30693e+06	1.71766e+06	1.89442e+06	5.58949e+06	1.12513e+06	1.08909e+06	1.11673e+06	0	2.79016e+06	2.33185e+06	1.35491e+06	3.38938e+06	0	3.06341e+06	0	2.30954e+06	1.34292e+06	4.95432e+06	3.31739e+06	0	1.03757e+06	1.75801e+06	5.14968e+06	0	0	1.5146e+06	2.48416e+06	2.13858e+06	3.05931e+06	2.28075e+06	765104	2.69546e+06	5.81485e+06	1.68654e+06	1.90713e+06	0	5.88242e+06	0	1.53015e+06	4.66487e+06	5.3067e+06	2.17072e+06	3.74376e+06	0	1.64961e+06	0	0	738001	0	0	0	0	996490	4.98081e+06	2.93809e+06	1.04923e+06	3.1732e+06	3.46127e+06	944537	1.0612e+06	0	0	1.26433e+06	1.76337e+06	1.21959e+06	598669	2.51281e+06	1.1538e+06	1.49811e+06	662695	1.2923e+06	1.76883e+06	2.14832e+06	1.01442e+06	1.39537e+06	2.87081e+06	5.73088e+06	2.85736e+06	0	0	0	1.92762e+06	2.18568e+06	4.06234e+06	6.41171e+06	1.87611e+06
E9PKR4	Cyclin-dependent kinase 2-associated protein 2	CDK2AP2	DOC-1R;CDK2AP1;CDK2AP2	1.01232e+06	1.42652e+06	0	0	0	0	0	0	1.93161e+06	2.16567e+06	0	1.20865e+06	1.80572e+06	0	0	1.60371e+06	989780	0	947518	0	0	0	2.82521e+06	2.97871e+06	0	0	1.9886e+06	2.26188e+06	6.56849e+06	2.55523e+06	3.95658e+06	991411	5.30524e+06	0	0	0	2.95811e+06	3.60481e+06	7.83756e+06	1.78096e+06	1.85447e+06	0	5.794e+06	0	0	0	0	685281	0	0	0	0	1.41047e+06	3.40226e+06	0	0	0	0	0	0	2.01671e+06	1.53125e+06	0	0	0	0	1.94018e+06	0	782554	1.25666e+06	0	0	0	0	0	0	0	0	2.07188e+06	1.40897e+06	1.81703e+06	0	0	1.16459e+06	0	0	0	4.00015e+06	6.85027e+06	8.92665e+06	0	0	3.22176e+06	0	731504	0	0	0	0	1.88265e+06	608088	0	3.2054e+06	2.35832e+06	3.10379e+06	1.59915e+06	1.05924e+06	0	0	0	1.5276e+06	2.40716e+06	1.14057e+06	0	0	0	0	1.09035e+06	0	1.89971e+06	1.07243e+07	1.26593e+06
P11802	Cyclin-dependent kinase 4	CDK4	DKFZp686L20222;CDK16;CDK14;CDC2;YES1;CDK18;CDC2L5;CDK12;CDK13;FGFR2-BICC1;FYN;CDK17;FGR;CDK15;PCTK1;PCTK3;PCTK2;FGFR2-AHCYL1;CILK1;LYN;BLK;CDK20;HCK;FGFR4;FGFR2;FGFR3;FGFR1;CCRK;CDK1;CDK2;CDK3;CDK4;CDK5;CDK6;CDK9;MAK;LCK	4.81697e+06	7.88156e+06	4.81783e+07	5.30772e+07	1.02392e+08	2.24269e+07	7.62002e+07	4.12575e+07	4.11001e+07	6.10191e+07	4.5418e+07	2.21136e+07	2.04885e+07	4.0546e+07	3.43169e+07	2.83893e+07	1.86541e+07	1.89642e+07	1.28974e+07	3.72562e+07	5.68141e+07	4.75769e+07	3.53966e+07	1.2948e+07	3.13421e+07	8.81282e+07	7.22079e+07	2.94094e+07	3.0748e+07	1.23981e+07	1.3595e+07	1.25532e+07	3.43087e+07	1.21119e+07	5.2542e+07	1.00558e+07	1.42951e+07	1.37508e+07	2.02732e+07	1.53876e+07	2.54861e+07	1.35148e+07	7.69273e+06	4.9463e+06	1.3699e+07	8.13965e+06	1.90963e+07	1.16209e+07	6.89929e+06	1.59789e+07	1.36057e+07	1.9802e+07	5.11877e+06	1.89898e+07	1.67902e+06	3.54675e+06	1.15739e+07	1.05573e+07	2.81619e+07	5.8275e+06	1.26328e+07	5.10651e+06	9.43096e+06	7.9014e+06	9.67194e+06	1.97183e+07	2.62656e+07	1.48378e+07	2.33574e+06	4.46396e+07	7.10959e+06	7.02638e+06	2.52444e+06	1.68392e+07	4.20656e+06	4.26139e+06	1.05884e+08	2.07206e+07	1.90038e+07	5.05588e+07	7.08723e+07	6.32067e+07	4.03998e+07	5.11907e+07	2.10978e+07	2.98462e+07	3.16337e+07	5.40656e+07	3.69849e+07	1.69519e+07	5.18745e+07	7.85978e+07	3.39329e+07	4.70713e+07	3.57217e+07	5.07912e+07	1.34553e+07	3.84163e+07	3.42802e+07	5.99196e+07	2324992	1.0072e+08	2.94683e+07	3.24585e+07	4.61e+07	5.59146e+07	5.73726e+07	9.39951e+06	8.44082e+07	4.15116e+07	4.55919e+07	3.12939e+07	8.49342e+07	3.74176e+07	3.65253e+07	2.71983e+07	2.50563e+07	1.00036e+08	5.47125e+07	6.88367e+07	1.02487e+08	3.70533e+07
Q00535	Cyclin-dependent-like kinase 5	CDK5	DKFZp686L20222;CDK16;CDK14;CDC2;YES1;CDK18;CDC2L5;CDK12;CDK13;FGFR2-BICC1;FYN;CDK17;FGR;CDK15;PCTK1;PCTK3;PCTK2;FGFR2-AHCYL1;CILK1;LYN;BLK;CDK20;HCK;FGFR4;FGFR2;FGFR3;FGFR1;CCRK;CDK1;CDK2;CDK3;CDK4;CDK5;CDK6;CDK9;MAK;LCK	7.94124e+06	1.79442e+07	3.44253e+07	4.28078e+07	3.88544e+07	3.82444e+07	3.04026e+07	2.84495e+07	2.13119e+07	3.33891e+07	2.27039e+07	2.27342e+07	1.71131e+07	2.95357e+07	2.82776e+07	2.64847e+07	1.59639e+07	2.43114e+07	2.09038e+07	1.55388e+07	1.64789e+07	2.77771e+07	2.44479e+07	2.07698e+07	3.4136e+07	2.43948e+07	4.20355e+07	1.54379e+07	3.13634e+07	1.92322e+07	1.5002e+07	1.25741e+07	1.91987e+07	9.33877e+06	1.78979e+07	1.20717e+07	1.66576e+07	1.18044e+07	2.21629e+07	1.45471e+07	3.20699e+07	1.11595e+07	1.771e+07	1.27957e+07	9.70394e+06	2.01552e+07	1.23816e+07	1.03229e+07	1.64479e+07	2.27378e+07	3.33278e+07	1.05065e+07	1.00598e+07	1.57113e+07	6.94025e+06	9.34548e+06	1.37504e+07	2.151e+07	1.14604e+07	9.91746e+06	2.33131e+07	1.28037e+07	7.8609e+06	9.47367e+06	1.54887e+07	6.75246e+06	2.21881e+07	2.54106e+07	1.45766e+07	1.14223e+07	2.88302e+07	1.81879e+07	1.60698e+07	2.671e+07	1.59072e+07	2.19949e+07	2.79279e+07	2.77506e+07	1.66112e+07	1.59911e+07	3.90083e+07	2.78161e+07	3.23988e+07	4.01038e+07	2.60512e+07	2.5093e+07	4.08516e+07	6.29961e+07	2.10246e+07	1.87763e+07	3.39479e+07	2.20619e+07	2.35986e+07	2.96636e+07	2.5166e+07	1.99709e+07	1.76441e+07	3.93451e+07	3.02355e+07	32307571	2.98145e+06	2.99011e+07	3.75867e+07	2.74533e+07	2.46292e+07	2.5297e+07	2.01691e+07	4.37953e+07	3.10517e+07	3.7204e+07	2.28753e+07	2.49355e+07	2.42408e+07	3.31242e+07	3.52663e+07	2.6387e+07	2.61934e+07	2.1056e+07	2.6991e+07	2.20801e+07	1.65149e+07	1.69548e+07
Q96JB5	CDK5 regulatory subunit-associated protein 3	CDK5RAP3	CDK5RAP3	1.89507e+07	4.33972e+07	4.0706e+07	4.86088e+07	4.86807e+07	3.04346e+07	3.97997e+07	2.74962e+07	4.49822e+07	5.25544e+07	3.84989e+07	3.89556e+07	4.95454e+07	4.24313e+07	4.31586e+07	4.09483e+07	3.38716e+07	3.85255e+07	3.78192e+07	5.86601e+07	5.35407e+07	6.63897e+07	5.61693e+07	6.23042e+07	3.77156e+07	5.28495e+07	5.7299e+07	3.91405e+07	7.42298e+07	5.43534e+07	3.26474e+07	3.7976e+07	1.1174e+08	1.83363e+07	3.81476e+07	2.32768e+07	3.18995e+07	5.9306e+07	7.06534e+07	3.55793e+07	4.69382e+07	3.08413e+07	1.7242e+07	2.75803e+07	3.29582e+07	1.98079e+07	4.44226e+07	3.1829e+07	3.05748e+07	4.02757e+07	2.52866e+07	3.41799e+07	2.14955e+07	4.02965e+07	2.63964e+07	2.70735e+07	3.28052e+07	2.58723e+07	3.81157e+07	2.16851e+07	3.14181e+07	2.72748e+07	2.89601e+07	2.31744e+07	2.24226e+07	4.07361e+07	4.09587e+07	2.83321e+07	1.10748e+07	3.78587e+07	2.18708e+07	2.90434e+07	2.21196e+07	3.37049e+07	2.06946e+07	1.79629e+07	5.38917e+07	6.33946e+07	6.18835e+07	3.30785e+07	5.03683e+07	3.99493e+07	6.04975e+07	6.0177e+07	3.08712e+07	4.29814e+07	3.46069e+07	9.40322e+07	8.62304e+07	5.87363e+07	5.79516e+07	4.9201e+07	6.62752e+07	4.66686e+07	3.66986e+07	3.14375e+07	2.91248e+07	4.0244e+07	4.20553e+07	4.80365e+07	2.84394e+07	4.61076e+07	5.21864e+07	5.50646e+07	5.24623e+07	5.33674e+07	3.84569e+07	1.66423e+07	4.5992e+07	4.78361e+07	6.81285e+07	5.36745e+07	4.03986e+07	4.38898e+07	3.80312e+07	4.00668e+07	4.29129e+07	4.44382e+07	6.4675e+07	6.47653e+07	1.5801e+08	4.36076e+07
Q00534	Cyclin-dependent kinase 6	CDK6	DKFZp686L20222;CDK16;CDK14;CDC2;YES1;CDK18;CDC2L5;CDK12;CDK13;FGFR2-BICC1;FYN;CDK17;FGR;CDK15;PCTK1;PCTK3;PCTK2;FGFR2-AHCYL1;CILK1;LYN;BLK;CDK20;HCK;FGFR4;FGFR2;FGFR3;FGFR1;CCRK;CDK1;CDK2;CDK3;CDK4;CDK5;CDK6;CDK9;MAK;LCK	0	0	4.64364e+06	4.16193e+06	3.71454e+06	5.3379e+06	0	5.9256e+06	1.09219e+06	2.65161e+06	3.43526e+06	2.63378e+06	0	3.55222e+06	2.78835e+06	1.84697e+06	1.39986e+06	2.23129e+06	0	2.70794e+06	0	774285	14415679	4.79513e+06	6.94774e+06	4.34025e+06	5.32285e+06	0	3.18414e+06	0	1.11185e+06	4.60213e+06	1.86906e+06	3.53094e+06	0	1.82777e+06	1.68415e+06	0	2.35904e+06	0	0	0	1.78455e+06	1.53832e+06	0	0	2.40544e+06	1.15596e+06	905136	0	3.18845e+06	1.3979e+06	960139	0	0	1.49116e+06	0	2.86564e+06	0	1.32899e+06	3.2345e+06	0	0	1.59896e+06	0	2.12021e+06	0	2.10286e+06	0	2.98247e+06	1.19252e+06	0	1.22785e+06	2.46154e+06	2.90129e+06	0	1.98491e+06	2.00939e+06	0	1.72321e+06	2.79765e+06	1.31848e+06	0	2.16317e+06	4.61766e+06	5.31303e+06	5.29976e+06	3.68484e+06	0	0	2.06687e+06	2.35242e+06	0	3.91253e+06	3.39576e+06	3.65631e+06	4.15116e+06	4.62037e+06	5.53105e+06	0	1.34727e+06	0	1.42789e+06	2.89745e+06	0	3.52946e+06	4.05181e+06	2.58051e+06	2.56274e+06	4.50676e+06	7.3236e+06	1.72083e+06	1.77596e+06	4.45468e+06	4.41141e+06	5.54077e+06	3.02713e+06	2.74817e+06	1.033e+06	2.1951e+06	1.21926e+06	3.59488e+06
D6R9G1	Cell division protein kinase 7	CDK7	hCG_16695;JAK3;DCLK3;CDK7	0	0	0	0	3.13383e+06	562676	3.16901e+06	2.651e+06	0	2.58015e+06	2.27394e+06	1.63529e+06	0	1.38995e+06	1.35913e+06	1.26633e+06	1.3445e+06	0	1.06618e+06	1.23688e+06	0	770133	0	894889	0	1.559e+06	1.07629e+06	954391	2.75407e+06	1.23212e+06	0	0	1.56614e+06	1.53136e+06	519709	1.25613e+06	781182	0	3.50815e+06	0	0	0	650265	0	0	618901	0	0	0	2.66523e+06	0	604720	0	1.18424e+06	0	0	0	0	0	0	2.62095e+06	2.6624e+06	0	0	0	0	0	1.39603e+06	0	3.97659e+06	0	0	0	0	0	0	2.03081e+06	0	1.18799e+06	782499	0	0	866597	794547	0	0	0	1.72974e+06	5.77307e+06	1.27167e+06	0	1.80449e+06	1.89586e+06	1.77872e+06	0	0	0	0	0	0	0	0	1.2859e+06	0	7.05159e+06	989411	0	0	1.01522e+06	0	2.70663e+06	2.6967e+06	4.59125e+06	2.01148e+06	1.11018e+06	0	3.81739e+06	0	1.40584e+06	1.25447e+06	2.58373e+06	3.18024e+06
Q64FY6	Cyclin-dependent kinase 8	CDK8	CDK8	1.89658e+06	3.72879e+06	9.39854e+06	5.80016e+06	1.0044e+07	7.2718e+06	4.41695e+06	3.94456e+06	6.69753e+06	5.28999e+06	5.28816e+06	5.72424e+06	1.00164e+07	4.39104e+06	7.76022e+06	6.65682e+06	3.26491e+06	2.6039e+06	5.89576e+06	5.51375e+06	1.00194e+07	8.05396e+06	1.0917e+07	2.10835e+06	8.16786e+06	7.3343e+06	1.11525e+07	4.70862e+06	0	3.70604e+06	5.82686e+06	4.50522e+06	4.0695e+06	4.10897e+06	2.29638e+06	8.03614e+06	9.2476e+06	8.07621e+06	8.29073e+06	5.97986e+06	6.2996e+06	6.83335e+06	3.90334e+06	4.09398e+06	6.27814e+06	7.27566e+06	6.72228e+06	5.81544e+06	6.21613e+06	3.63736e+06	6.1883e+06	5.25542e+06	4.15893e+06	4.88237e+06	0	3.26362e+06	5.97769e+06	5.8442e+06	6.44911e+06	6.27009e+06	5.80358e+06	5.54847e+06	2.15222e+06	4.68626e+06	4.51084e+06	8132162	5.88885e+06	6.99116e+06	0	0	4.73835e+06	9.8419e+06	0	9.49977e+06	2.06032e+06	3.01607e+06	7.02991e+06	1.09307e+07	2.87974e+06	1.02061e+07	1.54112e+07	9.33303e+06	5.63421e+06	5.33151e+06	4.19291e+06	5.40927e+06	3.48566e+06	1.06107e+07	8.77709e+06	2.88052e+06	7.17609e+06	5.72484e+06	1.00709e+07	6.48614e+06	1.14281e+07	1.09635e+07	4.62117e+06	4.83894e+06	5.51862e+06	9.13814e+06	0	8.37308e+06	1.09574e+07	8.05541e+06	1.85517e+07	4.24826e+06	1.8445e+07	6.2872e+06	6.41922e+06	8.13512e+06	7.29198e+06	5.27227e+06	9.28173e+06	6.50984e+06	8.73914e+06	9.19597e+06	1.60378e+07	7.83634e+06	4.47659e+06	4.57495e+06	5.03117e+06	4.38347e+06
Q6I9V6	Cyclin-dependent kinase inhibitor 1B	CDKN1B	CDKN1B;p27	5.33374e+06	2.19098e+07	8.2756e+06	2.01548e+07	1.574e+07	9.51548e+06	1.43223e+07	6.96191e+06	3.23157e+07	1.9357e+07	1.96724e+07	1.79413e+07	1.49219e+07	1.81367e+07	3.50797e+06	1.99484e+07	1.83721e+07	1.3651e+07	9.83195e+06	15545953	1.24491e+07	1.70175e+07	3.09394e+07	9.10148e+06	7.32805e+06	7.86532e+06	1.36769e+07	1.39751e+07	2.73198e+07	1.28127e+07	6.57071e+06	1.64645e+07	1.49584e+07	3.42058e+06	8.70237e+06	1.36588e+07	7.55666e+06	1.52362e+07	1.95834e+07	7.75305e+06	1.43325e+07	6.4091e+06	2.1275e+07	7.39924e+06	5.81097e+06	7.66618e+06	5.6392e+06	6.11177e+06	5.37834e+06	9.49434e+06	4.25882e+06	1.59384e+07	3.30152e+06	1.00268e+07	945046	1.27263e+06	8.77252e+06	2.21432e+06	1.16936e+07	2.44886e+06	1.62756e+07	929103	3.64436e+06	6.1219e+06	3.0253e+06	1.49145e+06	1.82233e+07	6.63727e+06	2.7125e+06	1.05593e+07	3.2516e+06	1.10984e+06	3.01637e+06	2.14017e+06	2.22762e+06	2.26044e+06	3.93224e+07	1.3336e+07	23710299	8.42532e+06	9.83573e+06	1.5839e+07	1.7804e+07	1.81637e+07	8.0409e+06	6.18894e+06	5.32422e+06	9.04619e+06	1.31934e+07	1.03253e+07	2.02308e+07	1.83875e+07	2.36757e+07	1.91424e+07	1.70386e+07	1.01376e+07	1.04205e+07	7.00443e+06	1.09371e+07	1.55484e+07	1.40003e+07	1.00976e+07	2.69845e+07	2.33393e+07	2.98277e+07	1.54598e+07	1.34131e+07	1.20286e+06	1.84081e+07	1.22117e+07	1.31989e+07	1.08992e+07	2.15758e+07	9.67298e+06	1.31417e+07	6.15382e+06	1.00316e+07	3.32888e+07	2.58451e+07	3.80203e+07	2.37037e+07	1.91342e+07
K7PML8	Cyclin-dependent kinase inhibitor 2A	CDKN2A	CDKN2B;p14ARF;CDKN2A;p16ink4a	0	0	0	0	1.02325e+06	0	0	0	0	0	0	0	0	0	0	0	0	3.54465e+06	0	0	0	0	0	1.72003e+06	0	0	0	3.00814e+06	6.56522e+06	4.03491e+06	1.18343e+07	0	1.20979e+06	0	0	0	4.30411e+06	1.70696e+07	2.28886e+06	0	1.67356e+06	0	0	0	0	0	0	0	0	1.76872e+06	0	2.42706e+06	0	0	0	0	2.05118e+06	0	0	0	1.92597e+06	0	0	0	0	0	0	0	0	0	0	0	0	0	0	0	0	0	0	0	0	0	0	0	0	0	0	0	0	2.11089e+06	0	0	0	0	0	4.04658e+06	0	0	0	0	0	0	0	0	0	0	0	0	0	0	8.50703e+06	1.33269e+06	0	0	0	0	0	0	0	0	0	0
Q9NXV6	CDKN2A-interacting protein	CDKN2AIP	DKFZp686M0665;CDKN2AIP	2.77768e+06	1.3072e+07	2.25732e+07	5.96922e+06	1.26738e+06	1.07949e+07	2.71646e+07	1.0523e+07	8.1914e+06	2.58231e+07	5.85961e+06	2.6772e+07	5.08261e+06	1.99362e+07	8.49942e+06	5.78753e+06	4.30488e+06	1.21287e+07	1.17076e+06	2.39723e+07	5.61161e+06	9.52666e+06	4.86142e+06	4.04974e+07	1.92183e+07	22352101	2.11645e+07	1.19802e+07	2.48836e+07	8.51626e+06	8.01833e+06	7.37999e+06	1.12139e+07	5.67717e+06	5.49251e+06	5.81381e+06	4.1985e+06	6.10438e+06	1.01004e+07	2.18318e+07	1.57867e+07	3.18151e+06	6.93202e+06	6.32931e+06	4.93314e+06	5.88594e+06	9.13853e+06	4.05553e+06	1.78191e+07	9.53452e+06	3.16247e+06	2.93795e+06	2.9274e+06	4.16307e+06	5.5351e+06	3.40543e+06	5.88287e+06	5.2289e+06	1.18134e+07	2.89579e+06	6.2123e+06	2.02776e+06	2.79463e+06	2.81954e+06	2.64292e+06	3.92814e+06	9.02033e+06	7.59963e+06	7.09062e+06	1.89438e+07	3.58853e+06	2.81369e+07	4.07925e+06	2.2841e+07	0	0	1.37312e+07	1.37357e+07	1.67864e+07	1.46214e+07	1.80294e+07	7.76072e+06	2.25693e+07	2.10166e+07	3.09643e+06	998357	1.59073e+07	1.99632e+07	1.04219e+07	1.10289e+07	1.7643e+07	5.2238e+06	1.49044e+07	2.46761e+06	2.66384e+07	1.01988e+07	1.82046e+07	2.65951e+06	2.79565e+07	1.70172e+07	4.23843e+06	2.30747e+07	8.82497e+06	8.34442e+06	1.72263e+07	9.214e+06	2.16757e+07	9.3318e+06	3.63916e+06	1.8656e+07	1.03764e+07	1.01493e+07	1.10083e+07	1.13273e+07	1.80044e+07	1.83976e+07	9.06531e+06	7.24547e+06	1.35989e+07	1.27454e+07	3.29858e+07	6.87504e+06
P42773	Cyclin-dependent kinase 4 inhibitor C	CDKN2C	CDKN2C	1.28412e+06	1.2659e+07	0	629328	713634	5.30566e+06	0	5.39517e+06	6.15142e+06	1.18854e+07	731325	5.02232e+06	2.60795e+06	815281	6.77246e+06	0	5.24627e+06	9.73497e+06	3.38045e+06	4.48149e+06	3.63339e+06	3.32006e+06	0	8.80408e+06	4.28615e+06	0	0	1.12514e+07	1.5701e+07	1.03332e+07	5.22368e+06	0	1.18044e+07	0	3.17616e+06	977634	975220	767799	1.73616e+07	1.24508e+07	1.91329e+06	0	775652	0	0	5.80912e+06	0	0	0	1.04256e+06	0	7.89621e+06	0	2.264e+06	0	0	7.80243e+06	0	3.31402e+06	929905	1.07995e+07	0	0	0	0	6.46337e+06	11668434	0	0	1.69341e+07	0	3.40984e+06	0	0	0	0	4.70147e+06	1.74938e+06	2.74727e+06	7.21209e+06	1.02226e+06	4.58393e+06	2.34198e+06	694141	1.97943e+06	2.34664e+06	0	1.11568e+06	4.16922e+06	8.31447e+06	3.0922e+06	3.23046e+06	2.67431e+06	3.73275e+06	0	7.995e+06	4.91559e+06	0	1.43104e+06	979733	0	0	1.77537e+06	3.60582e+06	9.86741e+06	1.53553e+06	3.03496e+06	0	1.26118e+07	661241	1.4459e+07	2.33203e+06	1.56331e+06	1.23283e+07	0	0	2.8708e+06	9.29967e+06	1.40909e+07	9.00537e+06	1.3429e+07	819285
Q9UKY7	Protein CDV3 homolog	CDV3	CDV3	1.42832e+07	3.14471e+07	1.70555e+07	2.02857e+07	9.94845e+06	1.47679e+07	2.63202e+07	1.98679e+07	2.44401e+07	4.59228e+07	3.23551e+07	4.1793e+07	3.5351e+07	2.77642e+07	3.31607e+07	5.46756e+07	2.68438e+07	1.80952e+07	1.87361e+07	2.50094e+07	1.45768e+07	4.21342e+07	2.04962e+07	39582108	2.00829e+07	1.69762e+07	1.47959e+07	2.94026e+07	6.67893e+07	4.35853e+07	1.5806e+07	3.99353e+07	7.18363e+07	1.75078e+07	2.64095e+07	3.1134e+07	4.6228e+07	8.11717e+07	1.50518e+08	3.85769e+07	5.07181e+07	2.0934e+07	1.48581e+07	1.27621e+07	2.42061e+07	2.34375e+07	1.73467e+07	2.07337e+07	2.40477e+07	3.53647e+07	1.42713e+07	2.2974e+07	6.28405e+06	1.95372e+07	3.11869e+06	1.4581e+07	3.32181e+07	1.11742e+07	3.18973e+07	8.73383e+06	3.73227e+07	8.4919e+06	8.86608e+06	1.68212e+07	2.93822e+07	3.1122e+07	3.92145e+07	1.66675e+07	5.00843e+06	3.40461e+07	1.04474e+07	1.91019e+07	6.91667e+06	1.84022e+07	1.75326e+07	1.65785e+07	1.51654e+07	1.65932e+07	7.29989e+07	1.14779e+07	9.48191e+06	2.07813e+07	2.27079e+07	3.365e+07	1.08887e+07	1.22225e+07	1.40249e+07	3.70123e+07	3.10282e+07	4.36884e+07	2.88338e+07	2.77715e+07	2.06865e+07	2.11948e+07	1.22562e+07	2.55525e+07	1.03745e+07	1.17302e+07	1.18075e+07	1.64841e+07	2.81868e+07	1.15957e+07	1.61444e+07	1.14198e+07	2.88405e+07	2.5539e+07	1.76484e+07	1.13768e+07	1.29133e+07	1.88113e+07	2.5169e+07	4.82256e+07	1.96282e+07	1.83767e+07	1.67221e+07	1.11149e+07	9.26494e+06	1.801e+07	1.00127e+07	1.92557e+07	4.1348e+07	1.08145e+07
D6R9V8	Protein CDV3 homolog	CDV3	CDV3	0	0	495773	0	0	225516	287898	404701	0	0	0	0	0	0	0	520723	403467	507578	0	0	0	593052	0	0	1.10946e+06	0	935372	380814	0	841794	0	0	0	0	773114	0	0	0	0	0	502548	262663	0	0	0	0	0	0	0	924423	0	0	0	627789	0	888613	0	0	0	508776	0	420230	535392	0	0	359930	879882	0	0	0	0	0	0	0	0	0	649859	0	0	417166	904342	0	0	901611	0	0	0	1.3333e+06	0	296424	926727	513385	1.45897e+06	0	0	246086	0	0	314236	0	0	0	0	0	1.01337e+06	0	0	0	0	561199	0	0	312291	346274	512711	0	0	0	0	823934	0	63926.4
C9JQG7	Chromodomain Y-like protein (Fragment)	CDYL	CDYL	0	0	0	0	0	0	0	0	0	0	0	0	0	0	0	0	0	0	0	0	0	2.00519e+06	0	0	0	3.04851e+06	0	0	0	0	0	0	0	0	0	0	0	0	0	0	0	0	0	0	0	0	0	0	0	0	0	0	0	0	0	0	0	0	0	0	0	0	0	0	0	0	0	0	0	0	0	1.55367e+06	0	0	0	0	0	0	0	0	0	0	0	0	0	0	0	0	0	0	0	0	0	0	0	0	0	0	0	0	0	0	0	0	0	0	0	0	0	0	0	0	0	0	0	0	0	0	0	0	0	0
Q13985	Carcinoembryonic antigen (Fragment)	CEA	DKFZp781M2392;CEACAM5;CEA;CEACAM6	0	0	0	4.89797e+06	4.34367e+06	0	0	0	4.38955e+06	1.83126e+06	2.41055e+06	1.17722e+06	0	0	0	0	0	0	1.50871e+06	0	0	0	0	0	0	1.55785e+06	0	0	0	0	0	0	3.77139e+06	0	0	0	0	1.82762e+06	0	0	0	0	0	0	0	0	0	0	0	0	0	0	0	0	0	0	0	0	0	0	0	0	0	0	0	0	0	0	0	0	0	0	0	0	0	0	1.54093e+06	1.62755e+06	0	0	2.48133e+06	1.35511e+06	0	0	0	0	0	0	0	2.56889e+06	2.18957e+06	0	3.4837e+06	2.24754e+06	2.37941e+06	0	0	0	4.42821e+06	870010	0	2.24154e+06	3.3882e+06	0	1.1501e+06	0	0	0	1.17848e+06	0	2.29781e+06	0	0	3.78186e+06	0	0	0	8.92536e+06	0	3.80592e+06	0	1.59567e+06
P13688	Carcinoembryonic antigen-related cell adhesion molecule 1	CEACAM1	CEACAM1;CEACAM8;CEACAM5;CEA	0	0	780926	1.83858e+06	0	3.33006e+06	836575	582957	2.38584e+06	6.75602e+06	3.68925e+06	1.27612e+06	0	0	8.67735e+06	9.63012e+06	0	2.07854e+06	0	2.90911e+06	2.59112e+06	3.08247e+06	1.79648e+07	5.79643e+06	0	5.42214e+06	4.26166e+06	9.08925e+06	0	0	0	0	4.63228e+06	0	0	2.79801e+06	1.26164e+06	3.34006e+06	5.01799e+06	0	8.46879e+06	6.96276e+07	1.43237e+07	8.74777e+06	2.1654e+07	1.50392e+06	3.65492e+07	1.55737e+07	4.93957e+06	6.39568e+06	1.35863e+07	5.94408e+07	6.70662e+06	1.17149e+07	0	0	1.79269e+07	1.22759e+07	2.61722e+07	0	3.54202e+06	8.79292e+06	7.82958e+06	8.8684e+06	6.36056e+06	1.40054e+07	1.83951e+07	0	0	3.05557e+06	0	5.78863e+06	0	1.62832e+07	0	0	5.06691e+06	5.25221e+06	1.45518e+06	1.57531e+06	2.20064e+06	0	0	0	1.85396e+06	1.9608e+06	660517	4.76021e+06	9.28233e+06	3.24333e+06	1.9084e+06	2.24056e+06	8.74258e+06	1.55793e+06	2.65026e+06	1.71922e+06	1.42111e+06	0	0	844579	0	2.80833e+06	2.08243e+06	580789	1.24926e+06	1.70633e+06	1.96355e+06	3.10495e+06	7.17986e+06	798543	1.17749e+07	0	621766	3.4523e+06	722980	0	0	6.49816e+06	1.16889e+06	1.03359e+06	4.28568e+06	1.24349e+07
M0R2K4	Carcinoembryonic antigen-related cell adhesion molecule 1 (Fragment)	CEACAM1	CEACAM1	4.19849e+06	0	4.597e+06	0	0	0	0	4.14424e+06	1.99639e+06	1.61644e+06	7.55349e+06	0	0	4.39921e+06	2.66495e+06	0	1.88616e+06	3.29142e+06	0	0	1.64408e+06	681981	1.79519e+06	5.51248e+06	1.54641e+07	849287	2.22439e+06	474304	0	0	0	1.91024e+06	3.35254e+06	7.54576e+06	3.82389e+06	0	0	3.60323e+06	0	0	1.79495e+06	4.15186e+06	0	4.39062e+06	7.07756e+06	989951	8.44992e+06	6.49474e+06	8.12186e+06	1.20107e+06	1.78312e+06	4.51393e+06	8.28724e+06	2.46674e+06	8.58281e+06	6.40856e+06	2.94783e+06	8.1526e+06	3.81465e+06	6.1565e+06	2.55889e+06	4.03951e+06	3.0722e+06	3.77551e+06	6.11818e+06	4.04598e+06	0	1.1216e+06	3.81257e+06	0	9.93356e+06	2.30545e+06	6.69255e+06	793672	1.85473e+06	7.84997e+06	0	4.75329e+06	0	1.71023e+06	4.12228e+06	1.47276e+06	1.62069e+06	3.03764e+06	1.14654e+06	2.35317e+06	0	727489	1.62275e+06	2.49652e+06	1.47416e+06	2.25984e+06	9.03675e+06	3.8479e+06	1.31168e+06	1.56695e+06	1.26638e+06	0	1.81585e+06	2.3309e+06	3.24687e+06	2.8034e+06	3.37945e+06	0	895945	1.06135e+06	0	0	893731	2.41829e+06	5.13044e+06	0	1.34492e+06	0	2.25137e+06	0	0	8.06825e+06	0	2.14228e+06	0	0
P06731	Carcinoembryonic antigen-related cell adhesion molecule 5	CEACAM5	CEA;CEACAM1;CEACAM3;DKFZp781M2392;CEACAM5;CEACAM6;CEACAM8	2.25351e+07	6.76578e+07	4.0198e+07	4.26541e+07	3.18383e+07	5.62868e+07	1.68615e+07	1.37202e+07	1.64339e+08	4.39326e+07	3.52486e+08	1.40535e+08	1.29496e+07	3.72486e+07	1.96943e+07	1.81315e+07	3.1957e+07	4.06871e+07	3.92117e+07	1.72925e+07	3.85641e+07	2.44142e+07	2.36093e+07	8.6876e+07	4.22749e+07	2.74443e+07	4.19509e+07	6.56998e+07	1.20766e+07	4.88208e+07	4.53623e+07	3.48476e+07	1.79538e+08	6.06801e+07	1.76045e+07	2.08364e+07	6.21012e+07	5.28416e+07	4.26449e+07	33872466	2.46724e+07	2.33279e+07	2.55904e+07	2.62637e+07	2.25163e+07	3.40662e+07	1.99982e+07	2.01027e+07	2.65587e+07	36014322	1.61001e+07	2.6802e+07	2.43868e+07	2.16563e+07	2.1235e+07	2.85154e+07	2.64482e+07	2.40067e+07	3.94877e+07	2.59906e+07	2.77291e+07	2.1465e+07	2.37774e+07	2.24294e+07	3.09126e+07	1.96371e+07	2.7091e+07	2.14281e+07	3.38856e+07	2.37162e+07	2.35306e+07	3.50649e+07	2.34529e+07	2.91834e+07	2.0942e+07	3.10869e+07	1.969e+07	2.92786e+07	4.16155e+07	3.44143e+07	3.82171e+07	2.63421e+07	1.8613e+07	1.82039e+07	2.83574e+07	2.8739e+07	2.71475e+07	5.94711e+07	1.07796e+08	27913490	7.99913e+07	3.31108e+07	1.63599e+08	2.13946e+07	3.50566e+07	4.00565e+07	3.16278e+07	3.20585e+07	8.80459e+07	2.68347e+07	3.15235e+07	2.1312e+07	1.17917e+07	1.88092e+07	1.62804e+07	2.62391e+07	3.55105e+07	3.32654e+07	1.46122e+07	3.88054e+07	8.90082e+07	4.72318e+07	2.41491e+07	3.02213e+07	4.32416e+07	3.4741e+07	3.72654e+07	5.81088e+07	1.91976e+07	2.90887e+07	3.92194e+07	1.30001e+08
P40199	Carcinoembryonic antigen-related cell adhesion molecule 6	CEACAM6	DKFZp781M2392;CEACAM5;CEA;CEACAM6	0	3.68512e+07	0	0	1.23341e+06	4.9125e+07	1.10257e+08	6.50923e+06	0	6.76849e+07	0	8.95809e+07	0	2.86617e+07	9.70861e+06	0	4.51948e+07	9.03537e+06	0	0	3.76163e+07	4.87892e+07	0	2.89321e+07	2.38782e+07	1.29837e+08	3.4534e+07	5.66496e+06	906023	4.23039e+07	3.88383e+06	1.50195e+06	2.28843e+07	0	0	0	3.18373e+07	2.29333e+07	4.15629e+06	0	1.54631e+06	0	0	0	2.96954e+06	0	0	0	0	0	0	0	0	0	0	0	1.37189e+06	0	0	0	0	0	0	0	1.84568e+06	0	3.84496e+06	2.1487e+06	0	0	0	0	0	0	0	0	5.06495e+07	9.57575e+07	0	0	1.80119e+08	4.85046e+07	0	0	4.08364e+07	0	0	6.82551e+07	8.21226e+07	6.70828e+07	0	5.72109e+06	1.46245e+08	0	6.90159e+07	0	1.56497e+07	0	262470955	0	0	0	0	3.70602e+07	1.44947e+08	0	0	0	6.66273e+07	4.90056e+07	3.29778e+08	0	4.39282e+07	0	4.88933e+07	2.45922e+07	2.32106e+06	1.85577e+08	6.40706e+07	2.77074e+08	1.17497e+06	9.53584e+06
Q0Z7S6	Carcinoembryonic antigen-related cell adhesion molecule 8	CEACAM8	CEACAM1;CEACAM8;CEACAM5;CEA	1.12262e+06	4.46576e+06	0	0	0	0	3.18501e+06	0	0	4.28163e+06	1.03821e+06	0	797556	1.27114e+06	1.91448e+06	0	2.90521e+06	1.93105e+06	0	3.12469e+06	1.82346e+06	1.95704e+06	6.11053e+07	1.70233e+06	0	0	889034	2.10743e+06	1.41122e+07	1.43295e+06	0	4.769e+06	8.24495e+06	1.16911e+06	0	1.61092e+06	2.52558e+06	1.03323e+06	5.60558e+06	0	1.57807e+06	891086	758409	622250	0	1.07985e+06	1.00782e+06	0	841717	2.42879e+06	0	573341	0	0	0	0	721015	0	532494	751327	1.12298e+06	0	0	0	0	0	3.54788e+06	565388	0	0	0	0	0	868942	0	0	2.76813e+06	7.69705e+06	2.04801e+07	4.69764e+06	3.14887e+06	505484	0	0	592133	0	502553	3.35116e+06	0	2.4863e+06	2.23645e+06	2.05722e+06	513070	1.75938e+06	0	0	0	0	1.60892e+06	2.214e+06	0	0	2.02651e+06	637904	0	1.26256e+06	0	0	499963	2.82419e+06	5.44059e+06	6.13739e+06	2.03193e+06	1.09774e+06	0	678587	0	0	0	0	0	2.50532e+07
P17676	CCAAT/enhancer-binding protein beta	CEBPB	CEBPB	0	9.77942e+06	0	5.42291e+06	5.81053e+06	814788	3.68944e+06	930517	5.10257e+06	1.02375e+07	6.96565e+06	6.32215e+06	0	6.39786e+06	5.59112e+06	7.26393e+06	4.19155e+06	2.87331e+06	4.60091e+06	5.13826e+06	4.67962e+06	6.15004e+06	2.64788e+06	1.30752e+07	936064	1.99166e+06	2.91815e+06	3.06138e+06	1.56633e+07	3.61238e+06	0	4.21222e+06	4.82259e+06	0	0	5.39027e+06	6.3124e+06	3.90856e+06	2.18903e+06	3.95952e+06	4.2827e+06	3.08831e+06	2.53407e+06	1.45304e+06	2.9319e+06	2.48866e+06	2.27138e+06	6.23795e+06	5.31403e+06	3.76102e+06	1.8112e+06	4.29785e+06	1.00656e+06	3.31309e+06	0	1.44418e+06	2.29224e+06	1.43878e+06	5.68925e+06	1.19957e+06	9.69405e+06	1.14236e+06	739402	2.84684e+06	1.36679e+06	2.50112e+06	5.64944e+06	0	0	4.43314e+06	2.28017e+06	4.00462e+06	0	1.51585e+06	0	1700759	5.43803e+06	4.34034e+06	1.07273e+07	2.10245e+06	2.25705e+06	4.65885e+06	4.29447e+06	3.68425e+06	0	1.55162e+06	2.65271e+06	3.00143e+06	3.16273e+06	5.78069e+06	7.50698e+06	6.56945e+06	6.58723e+06	4.55284e+06	2.92249e+06	2.4568e+06	1.59326e+06	0	0	2.97867e+06	3.45745e+06	2.58959e+06	3.45118e+06	4.24392e+06	7.53581e+06	5.58321e+06	3.73563e+06	880677	3.18265e+06	4.16641e+06	6.12955e+06	6.77756e+06	6.99365e+06	4.43308e+06	2.22577e+06	1.22584e+06	1.98629e+06	8.41907e+06	5.83837e+06	6.01299e+06	8.79458e+06	8.2505e+06
Q03701	CCAAT/enhancer-binding protein zeta	CEBPZ	CEBPZ	0	0	0	558697	0	0	0	0	0	0	0	0	0	0	0	0	0	0	0	0	0	0	0	0	0	0	0	0	0	0	0	829340	695491	0	0	0	0	0	0	0	0	0	0	0	0	0	0	0	0	0	0	0	0	0	0	0	0	0	0	0	846376	0	0	0	0	0	0	0	0	0	0	0	0	0	0	0	527078	0	0	0	0	469321	0	0	0	0	0	0	0	0	0	0	0	0	0	0	0	0	0	0	0	0	0	0	0	702487	0	0	0	0	848239	0	0	0	0	0	0	0	0	0	0	0
Q92879	CUGBP Elav-like family member 1	CELF1	CELF2;CELF1	1.46975e+06	8.17414e+06	0	7.17509e+06	2.98917e+06	7.44189e+06	3.17701e+06	4.01177e+06	1.85133e+06	3.83302e+06	1.42963e+07	8.76031e+06	4.23192e+06	2.88625e+06	1.37252e+06	7.06135e+06	0	0	0	1.00842e+07	5.37385e+06	9.0707e+06	0	5.06324e+06	1.26774e+06	298571	3.66068e+06	1.66767e+06	1.84315e+07	7.05474e+06	0	1.83994e+06	5.92872e+06	2.36076e+06	1.32213e+06	2.42096e+06	2.41512e+06	3.10614e+06	7.8489e+06	1.24955e+06	3.2311e+06	3.45173e+06	1.85456e+06	0	855951	1.64878e+06	0	0	3.77113e+06	0	795405	912549	0	996355	608016	0	0	3.34768e+06	0	0	4.51726e+06	0	0	0	0	0	3.14114e+06	0	5.18031e+06	1.03292e+06	0	898371	0	466624	0	0	1.38608e+07	3.3995e+06	6.2673e+06	1.64881e+06	1.9063e+06	3.37471e+06	0	4.46566e+06	756938	0	0	1.4375e+06	491829	1.29102e+06	8.53094e+06	9.80753e+06	5.58484e+06	5.42841e+06	0	0	0	1.3547e+06	7.15704e+06	1.14766e+06	858498	2.62771e+06	7.12955e+06	5.01119e+06	7.86245e+06	3.55794e+06	3.58998e+06	2.85661e+06	1.04949e+07	3459161	4.79467e+06	4.58232e+06	5.15108e+06	7.17021e+06	0	1.77348e+06	943942	2.19833e+07	6.22805e+06	5.15483e+06	4.26288e+06	9.44306e+06
E9PC62	CUGBP Elav-like family member 2	CELF2	CELF2;CELF1	6.47878e+06	1.32986e+07	1.58903e+07	1.82336e+07	5.04393e+07	1.15592e+07	2.89935e+07	1.40328e+07	1.66034e+07	1.88109e+07	2.16023e+07	1.26441e+07	1.10489e+07	1.88954e+07	1.59503e+07	3.56473e+07	1.51231e+07	2.3344e+07	1.77336e+07	2.4535e+07	2.59998e+07	1.9028e+07	1.61571e+07	1.46425e+07	1.1354e+07	2.35484e+07	5.03392e+07	1.49767e+07	1.90122e+07	1.41374e+07	3.69647e+06	1.52111e+07	1.72946e+07	4.40031e+06	6.86282e+06	1.50674e+07	1.55943e+07	1.08932e+07	2.29611e+07	1.17873e+07	1.58754e+07	1.20671e+07	4.77689e+06	1.27169e+07	1.29713e+07	6.31994e+06	1.46631e+07	6.80661e+06	1.02038e+07	1.36813e+07	7.84863e+06	1.39159e+07	1.05812e+07	1.77522e+07	4.19822e+06	1.17233e+07	9.42307e+06	9.00605e+06	2.24052e+07	1.1076e+07	1.83483e+07	5.25535e+06	3.27952e+06	6.99327e+06	4.52964e+06	1.53457e+07	2.48166e+07	6.71658e+06	2.82606e+06	2.34234e+07	1.1008e+07	1.63738e+07	4.36763e+06	1.1593e+07	5.37945e+06	5.54571e+06	1.14195e+07	1.48287e+07	2.0494e+07	1.1157e+07	2.00337e+07	2.29401e+07	1.64132e+07	2.40272e+07	1.19879e+07	1.26585e+07	2.03902e+07	14651888	1.15753e+07	1.56233e+07	2.53774e+07	2.52187e+07	2.76147e+07	2.07776e+07	9.57514e+06	1.45044e+07	1.49575e+07	1.32346e+07	1.37934e+07	1.48619e+07	3.42412e+06	1.48347e+07	3.82657e+07	2.33825e+07	1.68805e+07	1.13206e+07	2.71897e+07	7.01898e+06	2.44201e+07	19093033	1.69553e+07	1.33331e+07	2.57787e+07	2.49994e+07	1.51081e+07	1.74349e+07	1.298e+07	1.27452e+07	3.61372e+07	1.9442e+07	2.52664e+07	2.26377e+07
P07199	Major centromere autoantigen B	CENPB	CENPB	2.52804e+07	2.78153e+07	1.67835e+07	1.22923e+07	4.20726e+06	1.69713e+07	1.745e+07	1.36022e+07	1.37108e+07	1.93901e+07	1.61076e+07	2.67421e+07	3.2687e+07	1.64374e+07	1.99766e+07	1.62231e+07	1.4274e+07	1.40961e+07	1.81909e+07	1.50793e+07	2.99015e+07	3.52942e+07	2.07999e+07	7.34315e+06	3.04471e+07	1.43065e+07	2.74548e+07	1.75434e+07	1.77496e+07	2.61257e+07	2.06774e+07	2.11462e+07	1.88764e+07	2.17439e+07	1.07392e+07	2.9719e+07	4.60412e+07	3.47145e+07	3.798e+07	3.29568e+07	3.57492e+07	3.53113e+07	3.37504e+07	4.09419e+07	2.30651e+07	2.20271e+07	2.64196e+07	4.69306e+07	3.52228e+07	2.85837e+07	3.23294e+07	3.91582e+07	2.8226e+07	3.42626e+07	1.73255e+07	2.43783e+07	2.7891e+07	3.03009e+07	3.75846e+07	3.97972e+07	4.72702e+07	2.92456e+07	2.02024e+07	3.314e+07	2.92366e+07	2.62803e+07	3.48225e+07	2.1383e+07	1.35643e+07	1.27291e+07	3.14314e+07	22919938	1.24938e+07	1.74871e+07	2.67593e+07	3.18794e+07	7.38352e+06	1.24805e+07	2.09463e+07	6.57563e+06	8.73071e+06	1.45088e+07	1.74056e+07	2.24001e+07	7.99505e+06	2.24212e+07	1.3176e+07	3.25715e+07	2.51661e+07	1.77387e+07	2.71361e+07	9.01531e+06	1.72607e+07	2.18534e+07	3.25271e+07	1.64017e+07	1.93757e+07	1.86933e+07	1.19347e+07	0	4.72933e+06	8.87633e+06	1.23648e+07	8.78803e+06	2.68032e+07	1.0441e+07	2.53324e+07	1.34475e+07	1.20422e+07	1.05277e+07	1.15405e+07	2.65211e+07	1.80045e+07	6.74979e+06	1.31164e+07	7.87749e+06	2.34201e+06	1.40576e+07	4.373e+06	1.43284e+07	1.33625e+07	8.53209e+06
Q02224	Centromere-associated protein E	CENPE	CENPE	2.21359e+07	3.65312e+07	2.1054e+07	1.12339e+07	2.82584e+07	3.7256e+07	3.09311e+07	3.62922e+07	2.58962e+07	1.57153e+07	5.69871e+07	1.35498e+07	8.14698e+07	2.92113e+07	3.03945e+07	4.67326e+07	2.42623e+07	2.70121e+07	1.32481e+07	2.05611e+07	3.05632e+07	1.96005e+07	1.09883e+07	2.54438e+07	3.18316e+07	3.41973e+07	2.98866e+07	4.57144e+07	2.58237e+07	4.00528e+07	6.27363e+07	2.28236e+07	4.75881e+07	6.13294e+07	5.44393e+07	6.48081e+07	5.91766e+07	4.17191e+07	1.75011e+07	6.83679e+07	5.2185e+07	5.67431e+07	5.95202e+07	5.77667e+07	3.41423e+07	6.26962e+07	4.32267e+07	4.33921e+07	3.96446e+07	2.74349e+07	5.56039e+07	3.45571e+07	6.04718e+07	3.83767e+07	4.40243e+07	4.70859e+07	5.66412e+07	8.62323e+07	3.70557e+07	3.7996e+07	2.00988e+07	4.81661e+07	3.64092e+07	4.50328e+07	6.75169e+07	3.26068e+07	6.48496e+07	6.14441e+07	7.9487e+07	1.39438e+07	8.24003e+07	4.13563e+07	6.78244e+07	8.96182e+07	5.61313e+07	4.46499e+07	1.4737e+07	1.00329e+07	3.71453e+07	6.03181e+06	3.77254e+07	6.11119e+06	2.05198e+07	8.56023e+06	4.73371e+07	1.44894e+07	2.69362e+07	3.5171e+07	1.95281e+07	1.87643e+07	6.68147e+06	2.14261e+07	18384074	3.01941e+07	1.0352e+07	2.80035e+07	1.18693e+07	4.42913e+07	3.11419e+07	4.04595e+07	2.23738e+07	3.7293e+07	3.36633e+07	2.83764e+07	6.42634e+06	2.86213e+07	3.48985e+07	5.55453e+07	2.76838e+07	2.71218e+07	1.29205e+07	1.83216e+07	3.75779e+07	2.22009e+07	3.10163e+07	2.98453e+07	3.67343e+07	2.41646e+07	3.18915e+07	19269976	0	1.14218e+07
Q7Z7K6	Centromere protein V	CENPV	CENPV;CENPVL3;CENPVL2	9.14292e+06	2.75375e+07	2.05569e+07	2.71807e+07	2.17877e+07	2.41969e+07	2.29594e+07	3.59198e+07	3.45876e+07	4.58159e+07	7.33474e+07	1.12811e+07	2.0915e+08	5.25393e+07	2.16466e+07	5.27802e+07	1.66586e+07	4.95942e+07	4.85352e+07	9.20843e+06	1.45756e+07	1.60963e+07	3.77e+06	3.47993e+07	5.09928e+06	1.47729e+07	2.2091e+07	4.0397e+07	2.98032e+07	5.41082e+07	1.21493e+08	1.88434e+07	3.99706e+07	5.38956e+07	8.89595e+07	6.40069e+07	1.0009e+08	7.33508e+07	3.16495e+07	1.16186e+08	3.59329e+07	1.86883e+07	5.86741e+07	5.53665e+07	1.74231e+07	112662134	3.58078e+07	9.05732e+06	4.09714e+07	1.32997e+07	9.41808e+07	3.0048e+07	2.88054e+07	5.35298e+07	5.90191e+06	9.3087e+06	5.95986e+07	9.04935e+07	2.14353e+07	1.25211e+07	4.58648e+07	5.57373e+07	2.00187e+07	2.82341e+07	8.06672e+07	1.30099e+07	6.56694e+07	8.41121e+07	3.4102e+07	2.3829e+07	7.06302e+07	4.4078e+07	3.05796e+07	1.48904e+08	3.37905e+07	5.19283e+07	1.70834e+07	1.6163e+07	3.05222e+07	9.01511e+06	2.42131e+07	1.3068e+07	1.0977e+07	2.06092e+07	2.52417e+07	1.26818e+07	2.69466e+07	7.54939e+06	3.41177e+06	3.05218e+07	2.2217e+07	2.05776e+07	3.61639e+07	2.29851e+07	8.35869e+06	1.29443e+07	5.29552e+06	2.65745e+07	1.5623e+07	2.33971e+07	0	2.47311e+07	1.1798e+07	1.62346e+07	1.08251e+07	1.33088e+07	6.82445e+06	1.67709e+07	2.1396e+07	1.55826e+07	2.34164e+07	3.99539e+07	2.10507e+07	1.53176e+07	2.06189e+07	1.65621e+07	2.38871e+07	2.205e+07	1.26752e+07	1.45932e+07	1.21659e+07	5.25067e+06
A0A0M3HER2	Centromere protein V	CENPV	CENPV	0	6.93549e+06	0	0	1.18769e+06	1.18054e+06	0	0	1.51176e+06	2.4365e+06	0	0	0	0	0	0	1.83925e+06	1.80867e+06	2.27747e+06	0	0	1.47777e+06	0	0	0	0	0	0	3.94636e+06	1.94243e+06	2.89214e+06	2.4192e+06	2.49962e+06	1.6722e+06	0	0	2.41638e+06	0	5.43084e+06	1.46013e+06	0	0	0	0	2.62798e+06	0	0	0	0	0	0	0	0	2.28638e+06	0	0	0	0	0	0	0	0	0	0	0	0	0	0	0	5.56086e+06	0	0	0	0	0	0	1.03914e+06	0	2.00208e+06	0	1.10509e+06	1.09365e+06	1.06245e+06	0	0	0	0	2.00696e+06	2.98529e+06	3.10081e+06	1.35297e+06	1.08225e+06	0	0	806872	0	0	0	0	0	0	0	0	0	1.91157e+06	0	0	0	0	0	2.30244e+06	0	0	0	0	0	0	0	0	0	2.22135e+06	0
B2RTS4	Centrosomal protein 170kDa	CEP170	CEP170P1;CEP170	3.27349e+06	1.06611e+06	3.16538e+06	1.63717e+06	2.23213e+06	3.53509e+06	1.64697e+06	5.52082e+06	3.59744e+06	4.38221e+06	5.59842e+06	4.31586e+06	2.13146e+06	1.7017e+06	1.79206e+06	3.51621e+06	2.28253e+06	4.87133e+06	2.77141e+06	2.13714e+06	0	2.21619e+06	1.76103e+06	3.40466e+06	5.29382e+06	1.70373e+06	2.27204e+06	2.21591e+06	1.45598e+06	2.82742e+06	2.84366e+06	3.45516e+06	3.88328e+06	3.16197e+06	4.26546e+06	3.11523e+06	4.644e+06	5.72718e+06	1.3265e+06	4.97549e+06	0	3.79199e+06	1.39949e+06	5.50398e+06	4.63943e+06	1.90339e+06	4.12292e+06	5.98775e+06	4.62912e+06	6.97714e+06	6.39041e+06	3.09968e+06	4.71252e+06	4.00624e+06	5.08156e+06	4.58276e+06	2.59471e+06	8.19724e+06	3.10541e+06	3.68245e+06	5.00105e+06	5.76358e+06	7.65912e+06	5.91802e+06	3.01918e+06	3.38846e+06	4.21513e+06	2.92048e+06	6.07357e+06	7.73461e+06	7.15066e+06	2.17668e+06	7.47559e+06	2.25245e+06	7.46635e+06	7.11862e+06	5.60407e+06	5.15414e+06	1.09086e+06	1.34342e+06	4.40454e+06	4.2453e+06	4.29391e+06	4.44766e+06	1.83407e+06	3.67085e+06	4.18847e+06	2.92242e+06	1.96863e+06	1.41779e+06	3.31611e+06	2.17205e+06	2.17705e+06	4.81481e+06	3.96616e+06	5.71351e+06	5.04968e+06	5.28136e+06	4.92013e+06	1.99872e+06	1.65067e+06	3.08137e+06	5.44751e+06	2.24169e+06	4.51379e+06	3.0972e+06	5.2078e+06	1.06531e+07	3.42492e+06	6.64655e+06	3.90148e+06	0	3.51741e+06	3.86499e+06	5.65566e+06	5.11662e+06	5.13646e+06	3.86899e+06	1.71814e+06	0	5.42506e+06	3.60356e+06
Q9Y4F5	Centrosomal protein of 170 kDa protein B	CEP170B	CEP170B	0	0	0	1.39498e+06	3.59964e+06	0	712346	0	0	0	0	0	6.43299e+06	0	1.56889e+06	1.10159e+06	0	0	0	1.28342e+06	1.03585e+06	0	1.29509e+06	0	0	0	2.3557e+06	2.83618e+06	0	0	0	0	2.26061e+06	0	5.97082e+06	0	0	0	0	0	0	0	0	1.30213e+06	2.41725e+06	0	3.07209e+06	0	0	0	2.50606e+06	2.71292e+06	0	3.6893e+06	0	0	1.81693e+06	2.12123e+06	3.70656e+06	0	1.17017e+06	0	0	0	0	1.4796e+06	2.19834e+06	1.51633e+06	0	2.53246e+06	0	0	0	2.02357e+06	0	0	2.39248e+06	0	1.12813e+06	0	2.07788e+06	1.6362e+06	1.01302e+06	1.27074e+06	0	0	2.5993e+06	720802	0	0	0	1.56588e+06	0	0	0	1.585e+06	0	1.68279e+06	0	2.76998e+06	0	2.47615e+06	0	848544	946672	855375	742339	0	1.5441e+06	1.37283e+06	1.71935e+06	4.67188e+06	1.50116e+06	2.07644e+06	1.72519e+06	729125	0	2.79361e+06	0	0	1.37917e+06	352371
H7C0P0	Centrosome-associated protein CEP250 (Fragment)	CEP250	CEP250	0	1.02736e+06	0	1.64714e+06	1.68795e+06	0	445293	0	0	0	0	0	0	697802	1.10523e+06	0	0	0	0	1.20033e+06	0	0	946344	566420	1.89578e+06	0	1.31131e+06	0	1.44624e+06	0	0	0	0	0	0	0	0	0	1.25312e+06	0	0	0	0	0	0	0	0	0	0	0	0	0	0	0	0	0	0	0	0	0	721764	0	0	0	0	0	0	0	0	0	0	0	0	1.44996e+06	0	0	0	1.01097e+06	0	1.62832e+06	2.42895e+06	0	0	0	0	0	0	1.62258e+06	0	2.82246e+06	0	1.66176e+06	1.01716e+06	1.98524e+06	0	0	0	0	0	0	0	0	2.04787e+06	1.07602e+06	1.67315e+06	724463	0	0	0	1.92423e+06	2.46941e+06	1.23577e+06	0	2.1838e+06	0	0	0	1.3701e+06	0	0	1.37428e+06	0
C9J6R3	Centrosomal protein of 41 kDa (Fragment)	CEP41	CEP41	0	0	0	0	0	0	0	0	0	0	0	0	0	0	0	0	0	1.33989e+06	0	0	0	0	0	0	0	0	1.95607e+06	0	0	0	0	0	0	0	0	0	0	0	9.11349e+06	0	0	0	0	0	0	0	0	0	0	5.34466e+06	0	0	0	0	0	0	3.36089e+06	0	0	0	0	0	1.28304e+06	0	0	0	0	0	0	0	0	0	0	0	5.47835e+06	0	0	0	0	1.6417e+06	0	0	0	0	0	0	0	0	0	0	0	0	4.28813e+06	0	0	0	0	0	0	0	0	0	0	0	1.33763e+06	1.72728e+06	0	0	0	0	0	0	0	0	0	0	0	0	0	0	0	1.99058e+06
Q8IW35	Centrosomal protein of 97 kDa	CEP97	CEP97	0	0	0	0	0	0	0	0	0	0	0	0	0	0	0	0	0	0	0	1.34034e+06	0	0	0	0	0	0	1.09016e+06	0	0	0	0	0	0	0	0	0	443824	751290	1.12035e+06	0	0	0	0	0	0	0	0	0	0	0	0	0	0	0	0	0	0	0	0	0	0	0	0	0	0	0	0	0	0	0	0	0	0	0	0	0	646091	0	0	0	0	0	0	0	0	0	0	0	0	0	0	0	683316	0	0	0	0	0	0	0	0	0	0	0	1.50469e+06	0	0	0	0	0	0	852359	467982	0	0	0	0	0	0	0	0	0
A0A0C4DGS9	Choline/ethanolaminephosphotransferase 1	CEPT1	CEPT1	1.73954e+06	4.53759e+06	8.57929e+06	9.00663e+06	8.81106e+06	8.47525e+06	9.69265e+06	8.05181e+06	6.44973e+06	4.24542e+06	6.25543e+06	4.11298e+06	8.45009e+06	1.06218e+07	7.76837e+06	3.95992e+06	3.0974e+06	6.72303e+06	3.73751e+06	1.23818e+07	1.02857e+07	7.39933e+06	2.6172e+06	4.33444e+06	9.81402e+06	1.2775e+07	1.6817e+07	5.47273e+06	4.2735e+06	5.87734e+06	3.81376e+06	4.44751e+06	5.5143e+06	3.51735e+06	6.55756e+06	4.22063e+06	5.62835e+06	3.19902e+06	3.45922e+06	5.91535e+06	7.36003e+06	6.58941e+06	3.01564e+06	5.30192e+06	5.71653e+06	3.68583e+06	7.46555e+06	2.78251e+06	7.23082e+06	6.05752e+06	5.89625e+06	4.67398e+06	5.83981e+06	7.49512e+06	1.13244e+06	2.58504e+06	4.13256e+06	5.49699e+06	6.63282e+06	3.14824e+06	6.25787e+06	2.56636e+06	2.36772e+06	5.04249e+06	5.98294e+06	4.37196e+06	8.19466e+06	7.19618e+06	2.99213e+06	2.38767e+06	3.08319e+06	9.27803e+06	1.89805e+06	7.80981e+06	4.23962e+06	5.14954e+06	6.74728e+06	6.68775e+06	5.45871e+06	3.62233e+06	8.87905e+06	9.82136e+06	4.74588e+06	9.19812e+06	6.9542e+06	7.65843e+06	9.05038e+06	9.51024e+06	7.53015e+06	5.2641e+06	8.06119e+06	8.22573e+06	9.21811e+06	8.62636e+06	3.84619e+06	6.86688e+06	6.81782e+06	1.09172e+07	7.4494e+06	5.46907e+06	649738	1.09749e+07	9.45951e+06	5.20223e+06	2.13062e+06	7.11909e+06	4.77968e+06	2.36697e+06	1.02397e+07	1.03607e+07	6.89168e+06	6.812e+06	9.09617e+06	5.78045e+06	8.51171e+06	1.0582e+07	8.51942e+06	5.54631e+06	6.88311e+06	6.32596e+06	4.12565e+06	2.53998e+06
Q5SZE1	Ceramide synthase 2 (Fragment)	CERS2	CERS2	1.03532e+06	5.35168e+06	6.75167e+06	2.89256e+07	2.2956e+07	7.73769e+06	2.48676e+07	1.09782e+07	8.32062e+06	4.64308e+07	2.94185e+07	1.80457e+07	5.18873e+06	1.03752e+07	8.49928e+06	1.44592e+07	2.17019e+06	1.73104e+07	7.57029e+06	22510195	1.03583e+07	1.80905e+07	801813	1.62648e+07	1.44388e+06	1.02162e+07	1.24182e+07	9.17528e+06	1.79981e+07	2.10837e+07	1.04579e+07	1.07022e+07	2.13241e+07	1.95772e+06	1.17984e+07	7.11625e+06	1.70555e+07	1.21367e+07	2.48217e+07	8.00588e+06	1.35863e+07	4.41202e+06	2.74068e+06	2.69767e+06	7.05104e+06	2.54621e+06	6.43939e+06	4.39306e+06	2.87566e+06	1.41798e+07	2.47946e+06	1.49528e+07	2.31929e+06	1.60969e+07	861212	5.33333e+06	4.41631e+06	2.5232e+06	2.10599e+07	1.32315e+06	1.30973e+07	1.55169e+06	1.4164e+06	1.60332e+06	3.70619e+06	3.76914e+06	1.50952e+07	3.81806e+06	0	1.22256e+07	0	2.82215e+06	0	4.59482e+06	942818	1.15348e+06	1.90574e+07	1.1301e+07	2.54863e+07	5.93737e+06	1.73818e+07	6.28483e+06	3.79309e+06	1.22698e+07	7.6328e+06	5.98113e+06	4.70833e+06	664659	2.85376e+06	1.12778e+07	1.19054e+07	1.70191e+07	3.6359e+07	2.23225e+07	4.82086e+06	1.34048e+07	2.9241e+06	6.1902e+06	7.36274e+06	5.57243e+06	1.93397e+06	5.69166e+06	2.03816e+07	6.33132e+06	1.41882e+07	1.70424e+07	3.32885e+06	838637	1.13671e+07	1.06197e+07	1.30136e+07	1.66241e+07	2.99419e+07	1.48255e+07	6.79391e+06	4.70772e+06	2.3917e+06	8.4617e+06	1.21396e+07	1.87753e+07	5.79059e+06	3.36015e+06
H0YKR4	Ceramide synthase 4 (Fragment)	CERS4	CERS4	5.86305e+06	5.18228e+06	1.26608e+07	9.34248e+06	5.64548e+06	1.14648e+07	4.74896e+06	5.65023e+06	4.65968e+06	5.43998e+06	6.38709e+06	5.69538e+06	4.39387e+06	5.60282e+06	5.91954e+06	5.53159e+06	1.18308e+07	3.60032e+06	6.49478e+06	5.52785e+06	6.59721e+06	5.29744e+06	7.61278e+06	8.83751e+06	5.93195e+06	1.0021e+07	6.4755e+06	5.52003e+06	3.01787e+06	3.94751e+06	5.93058e+06	7.35283e+06	2.66205e+06	7.05808e+06	2.62173e+06	6.22388e+06	4.42637e+06	4.63555e+06	0	4.9847e+06	3.64523e+06	6.72527e+06	5.60713e+06	3.92185e+06	5.42796e+06	8.41168e+06	5.99748e+06	7.10153e+06	7.79469e+06	7.01146e+06	6.10273e+06	4.26798e+06	7.26656e+06	4.5615e+06	0	4.39126e+06	4.58608e+06	5.89779e+06	4.73037e+06	1.09388e+07	3.48398e+06	7.99253e+06	6.06549e+06	4.70492e+06	5.2779e+06	7.29526e+06	4.90125e+06	9.1037e+06	0	2.94713e+06	5.29791e+06	9.20882e+06	6.22929e+06	8.00334e+06	4.86897e+06	6.93816e+06	7.70206e+06	5.44613e+06	3.0804e+06	6.0927e+06	7.96783e+06	9.30325e+06	7.11398e+06	3.35635e+06	7.5392e+06	8.34726e+06	7.77677e+06	4.43582e+06	1.12073e+07	6.31841e+06	4.19424e+06	5.56928e+06	6.3404e+06	6.26941e+06	7.14115e+06	6.51998e+06	8.13326e+06	8.71111e+06	7.68245e+06	7.94915e+06	5.18848e+06	7.49065e+06	4.3404e+06	4.98324e+06	5.98235e+06	2.8589e+06	1.09838e+07	8.00904e+06	6.93978e+06	5.47715e+06	4.7766e+06	4.85609e+06	5.88583e+06	5.18921e+06	1.02571e+07	8.98557e+06	6.28639e+06	8.15088e+06	4.99914e+06	4.303e+06	2.58264e+06	4.25867e+06
A0A2R8YEK8	Ceramide transfer protein	CERT1	COL4A3BP;CERT1	2.08147e+07	7.61729e+07	7.05819e+07	7.25456e+07	111470231	62758000	1.43216e+08	1.21989e+08	6.58987e+07	3.87915e+07	1.25899e+08	6.08586e+07	7.0922e+07	126955019	3.22164e+07	5.96032e+07	5.07607e+07	5.15737e+07	5.70444e+07	6.46661e+07	3.03636e+07	7.29915e+07	1.2839e+07	3.93087e+07	2.9245e+07	8.62555e+07	7.63304e+07	5.96338e+07	3.5106e+07	4.80916e+07	3.30964e+07	2.29308e+07	5.07821e+07	2.03926e+07	6.60864e+07	9.15987e+07	4.56381e+07	5.52901e+07	1.56951e+07	4.71406e+07	5.4386e+07	1.57697e+07	4.0595e+07	1.82382e+07	2.52471e+07	7.06991e+07	1.70905e+07	1.89723e+07	1.52325e+07	4.0014e+07	3.61713e+07	2.62512e+07	1.32188e+07	4.41267e+07	5.86157e+06	2.24834e+07	4.05351e+07	4.97674e+07	3.56657e+07	3.07324e+06	3.1228e+07	1.58324e+07	1.30143e+07	1.44865e+07	3.36402e+07	1.68938e+07	7.08573e+07	3.49662e+07	6.13999e+06	1.83716e+07	3.28732e+07	2.95929e+07	1.67413e+07	3.89905e+07	1.16553e+07	1.02152e+07	1.41695e+08	8.06316e+07	6.29398e+07	1.84973e+07	6.00853e+07	4.40143e+07	3.09599e+07	1.0367e+08	9.11692e+07	6.99438e+07	6.41072e+07	3.1e+07	1.86177e+07	8.29849e+07	5.35341e+07	8.45422e+07	7.70421e+07	1.21364e+08	4.76721e+07	52834087	2.01748e+07	6.96467e+07	6.16412e+07	5.45345e+07	7.98987e+06	1.10799e+08	9.37014e+07	6.22407e+07	6.91027e+07	6.67925e+07	2.57684e+07	3.10808e+07	1.43008e+08	5.39975e+07	6.08514e+07	5.54935e+07	1.10626e+08	4.69488e+07	6.35811e+07	4.23626e+07	1.34919e+08	145175704	1.06645e+08	7.08209e+07	3.72027e+07	3.85573e+07
P23141	Liver carboxylesterase 1	CES1	CES1;CES1P1	3.64018e+08	3.84132e+08	9.02379e+08	4.81637e+08	4.64927e+08	383042265	3.09768e+08	2.99862e+08	2.64811e+08	2.38948e+08	5.96007e+08	2.81682e+08	1318704767	7.2103e+08	4.89222e+08	4.9528e+08	2.09009e+08	3.37692e+08	4.93371e+08	2.71608e+08	3.57122e+08	296136283	8.49298e+07	5.19782e+08	4.74168e+08	5.95039e+08	5.45137e+08	1099732491	1.76145e+08	4.6969e+08	6.83597e+08	3.44551e+08	5.1043e+08	4.75968e+08	5.54542e+08	8.55533e+08	9.4673e+08	1609184367	2.82239e+08	1271763722	8.27431e+08	6.97902e+08	4.8205e+08	708245045	327471803	7.19419e+08	1251990509	467575258	8.90993e+08	3.2351e+08	8.17492e+08	4.98225e+08	5.21601e+08	5.58105e+08	2.4217e+08	3.73185e+08	7.00583e+08	7.37065e+08	4.13685e+08	8.20895e+08	5.05197e+08	668887936	3.53477e+08	5.79169e+08	6.21272e+08	7.53109e+08	6.25541e+08	9.08089e+08	5.54734e+08	4.50559e+08	7.7196e+08	6.95194e+08	4.81477e+08	1162429769	4.43589e+08	5.73208e+08	2.60252e+08	500262028	3.57135e+08	3.83362e+08	4.10255e+08	4.86055e+08	1.99827e+08	5.31167e+08	4.9685e+08	5.45025e+08	6.03081e+08	1.55156e+08	8.31109e+07	3.18698e+08	2.98064e+08	7.96853e+08	2.16925e+08	3.31816e+08	1.03322e+08	4.27328e+08	4.38597e+08	6.47532e+08	2.68583e+08	3.93458e+08	4.91959e+08	6.05528e+08	2.65858e+08	2.98879e+08	4.24807e+08	3.50874e+08	2.68976e+08	3.84857e+08	3.7261e+08	3.52731e+08	4.21665e+08	4.68524e+08	2.65939e+08	4.95974e+08	3.70881e+08	6.81339e+08	6.24985e+08	2.34472e+08	4.0139e+08	1.72661e+08	8.63373e+07	1.18669e+08
A0A0C4DFY7	Carboxylic ester hydrolase	CES3	CES3	0	3.30485e+06	1.38492e+06	0	0	2.60737e+06	0	0	2.17069e+06	2.4099e+06	3.16526e+06	0	0	2.37275e+06	2.19622e+06	1.87706e+06	2.31552e+06	6.20635e+06	1.23511e+06	0	0	0	0	3.06443e+06	2.05845e+06	0	2.18332e+06	5.97009e+06	0	0	806572	2.08768e+06	1.22862e+06	0	0	1.66614e+06	1.42388e+06	1.36043e+06	0	1.79038e+06	0	0	1.51577e+06	0	0	0	0	823814	0	3.41148e+06	652609	809872	0	1.10235e+06	0	843001	1.02916e+06	0	0	0	2.77274e+06	0	0	0	0	0	0	607133	0	2.00837e+06	557783	994090	0	0	0	0	2.18453e+06	1.67838e+06	6.42772e+06	0	1.42729e+06	0	1.97154e+06	1.59029e+06	0	997836	986294	2.42029e+06	3.53764e+06	1.1907e+06	3.33948e+06	0	4.19674e+06	2.17426e+06	2.72188e+06	1.42822e+06	835872	1.4422e+06	1.61382e+06	1.69264e+06	0	0	3.44763e+06	2.76499e+06	0	2.22999e+06	0	0	2.05442e+06	2.1011e+06	3.4758e+06	3041919	3.21692e+06	0	0	1.01959e+06	0	4.69104e+06	3.33198e+06	3.34147e+06	6.2594e+06	0
P41208	Centrin-2	CETN2	CETN2;CETN1	4.36578e+06	6.85275e+06	3.2635e+06	1.0054e+07	3.09349e+06	9.18819e+06	8.28153e+06	7.98226e+06	5.71842e+06	2.61318e+06	9.96427e+06	1.31731e+07	4.85546e+06	6.68825e+06	7.61829e+06	6.64321e+06	8.41508e+06	2.62131e+06	3.51991e+06	7.85407e+06	9.05414e+06	5.33951e+06	7.53431e+06	1.76113e+07	9.99558e+06	1.06564e+07	1.19355e+07	7.94583e+06	2.32876e+07	5.77981e+06	0	1.54747e+07	5.60391e+06	1.59017e+06	4.59836e+06	8.12617e+06	6.46581e+06	5.17464e+06	7.15314e+06	2.34022e+06	5.38523e+06	1.01292e+07	1.54469e+07	1.77604e+07	1.41969e+07	6.66383e+06	1.12652e+07	1.26739e+07	6.56456e+06	9.88619e+06	1.4958e+07	6.68392e+06	9.34229e+06	5.62515e+06	1.06828e+07	1.17143e+07	6.42013e+06	1.21055e+07	9.56003e+06	9.16065e+06	1.53564e+07	0	8.04686e+06	8.4079e+06	5.48906e+06	1.21647e+07	1.33194e+07	1.40211e+06	4.62692e+06	3.26134e+07	6.11934e+06	1.08565e+07	6.31632e+06	6.94087e+06	2.6633e+06	6.6628e+06	9.37737e+06	1.06477e+07	7.75855e+06	5.4765e+06	8.99773e+06	1.12563e+07	7.95971e+06	1.08536e+07	5.63543e+06	5.57886e+06	5.75533e+06	9.80459e+06	6.29229e+06	7.0881e+06	7.43281e+06	1.05966e+07	8.20827e+06	6.40046e+06	5.73953e+06	4.91895e+06	7.40891e+06	3.24136e+06	1.02369e+07	9.14765e+06	3.16459e+06	8.94862e+06	1.05384e+07	1.09844e+07	6.47215e+06	8.32997e+06	7.97783e+06	0	8.17218e+06	8.26825e+06	1.44125e+07	8.37068e+06	8.72499e+06	1.09056e+07	4.59712e+06	2.53432e+06	6.02052e+06	1.11729e+07	6.34803e+06	8.87034e+06	1.79603e+07	1.14431e+07
O15182	Centrin-3	CETN3	CETN3	0	0	0	0	0	1.6891e+06	0	0	0	748250	0	0	0	679175	0	956523	1.09291e+06	2.6327e+06	0	0	0	698133	0	0	662041	0	0	691322	0	0	0	948461	996652	0	0	929274	0	0	1.97895e+06	697840	1.18652e+06	0	1.30857e+06	0	0	802430	0	0	900466	0	0	0	798615	0	0	0	0	0	0	590598	0	0	0	0	0	0	0	0	0	2.70878e+06	831598	0	0	0	0	0	868652	2.40823e+06	0	1.75068e+06	2.31434e+06	1.39942e+06	0	886856	0	762111	823537	1.14245e+06	865388	0	632400	0	0	778934	1.00534e+06	1.0765e+06	1.12175e+06	1.0278e+06	0	0	0	1.0577e+06	1.92895e+06	761157	0	1.66004e+06	2.07798e+06	0	2.16729e+06	1.13185e+06	4.88935e+06	0	1.23234e+06	0	1.85973e+06	0	3.15059e+06	836599	0	1.51556e+06	6.40737e+06	0
Q9Y6A4	Cilia- and flagella-associated protein 20	CFAP20	CFAP20	7.83889e+06	1.29068e+07	3.36875e+07	2.95021e+07	5.18662e+07	1.90312e+07	7.24984e+07	54393644	2.52181e+07	1.63985e+07	2.0979e+07	1.6765e+07	1.67792e+07	1.76147e+07	1.52777e+07	1.40738e+07	1.53733e+07	2.21881e+07	1.54635e+07	2.21888e+07	2.7623e+07	4.15363e+07	7.0947e+06	1.08309e+07	1.36361e+07	4.03226e+07	2.91071e+07	1.93035e+07	1.70776e+07	8.5485e+06	2.62941e+07	1.55093e+07	1.1679e+07	2.77856e+07	5.82451e+07	9.79902e+06	1.13502e+07	1.58065e+07	2.01311e+07	1.65071e+07	1.90922e+07	1.54026e+07	1.09393e+07	7.13351e+06	8.50354e+06	7.57252e+06	3.7318e+07	1.79849e+07	1.37662e+07	1.67446e+07	34142525	3.58824e+07	2.49689e+06	1.7136e+07	0	1.05978e+07	1.74131e+07	1.09374e+07	3.03388e+07	0	1.26452e+07	0	9.3689e+06	1.55911e+06	1.75847e+06	9.63054e+06	2.83774e+07	1.59348e+07	8.55485e+06	3.54847e+07	0	4.84171e+06	0	3.25399e+07	2.56257e+07	2.40124e+06	3.54708e+07	1.0535e+07	1.89446e+07	2.86927e+07	3.65113e+07	2.71939e+07	2.67582e+07	5.62559e+07	2.30379e+07	2.7221e+07	7.87621e+06	3.8167e+07	1.42754e+07	1.72683e+07	2.40189e+07	5.57077e+07	3.30851e+07	2.974e+07	1.20845e+07	3.54069e+07	8.56745e+06	5.34256e+06	2.08393e+07	7.43934e+07	8.43321e+06	6.63078e+07	1.86888e+07	1.74272e+07	1.66527e+07	6.66656e+07	2.71185e+07	4.4454e+07	5.34709e+07	2.80489e+07	3.21517e+07	2.01241e+07	2.43809e+07	2.24882e+07	2.44376e+07	2.20181e+07	4.31408e+08	2.05693e+07	2.40837e+07	1.1976e+07	2.9172e+07	1.10516e+07
Q9UEE9	Craniofacial development protein 1	CFDP1	CFDP1	0	8.78312e+06	1.43566e+06	4.24617e+06	3.07123e+06	1.51017e+06	1.22228e+06	925949	0	1.24671e+06	2.09869e+06	4.53292e+06	0	1.8557e+06	1.21472e+06	1.85842e+06	1.7406e+06	1.34269e+06	0	2.57431e+06	2.62167e+06	0	1.44328e+06	1.02078e+06	0	2.17143e+06	3.35293e+06	6.67502e+06	5.70337e+06	806670	521490	2.02471e+06	1.39592e+06	0	5.96939e+06	1.94819e+06	0	893527	5.34808e+06	1.86448e+06	1.71294e+06	0	0	1.30775e+06	0	1.9219e+06	1.77397e+06	0	707413	6.78626e+06	2.13383e+06	4.10342e+06	0	0	0	431164	1.02307e+06	0	4.78319e+06	460987	3.6251e+06	1.1156e+06	0	1.79506e+06	0	1.21875e+06	0	1.72697e+06	0	0	1.32436e+06	1.32905e+06	0	1.24513e+06	550592	340792	2.62727e+06	2.48887e+06	1.00702e+07	997839	1.84639e+06	1.49037e+06	2.20834e+06	4.32566e+06	892437	752456	2.20453e+06	3.03932e+06	1.30095e+06	2.92236e+06	1.94108e+06	668993	1.59166e+06	1.23945e+06	0	0	0	1.29284e+06	1.87688e+06	2.18207e+06	886922	1.117e+06	2.22872e+06	2.44322e+06	2.8734e+06	1.55379e+06	1.32515e+06	907699	2.54592e+06	2.45503e+06	6.12207e+06	5.03471e+06	2.52628e+06	2.83524e+06	1.57437e+06	0	5.1055e+06	0	2.41543e+06	3.74101e+06	8.32803e+06	2.53938e+06
Q03591	Complement factor H-related protein 1	CFHR1	CFHR2;CFHR1;CFH;CFHR5;H;hCG_40889;HF	6.20677e+06	8.20208e+06	8.15026e+06	1.0386e+07	6.01266e+06	8.14254e+06	8.48929e+06	9.21584e+06	7.6393e+06	7.38322e+06	5.81866e+06	8.13116e+06	6.34173e+06	9.466e+06	4.98609e+06	8.43972e+06	1.1371e+07	8.22785e+06	6.54049e+06	4496437	5.43104e+06	5.23509e+06	4.31375e+06	1.10366e+07	6.1454e+06	8.75168e+06	5.04294e+06	5.74997e+06	2.86954e+06	6.87129e+06	4.89342e+06	1.06433e+07	6.56895e+06	5.18173e+06	5.98371e+06	1.13377e+07	7.90387e+06	8.1534e+06	3.28014e+06	6.96841e+06	3.71812e+06	3.27638e+06	2.32599e+07	5.01074e+06	4.251e+06	1.10027e+07	6.74612e+06	9.76822e+06	6.1814e+06	8.42825e+06	7.17856e+06	9.74541e+06	6.78989e+06	6.61981e+06	3.12569e+06	6.91685e+06	7.2428e+06	1.29585e+07	7.11713e+06	810393	593918	5.39405e+06	2.39478e+06	5.41045e+06	6.4474e+06	8.90236e+06	5.00647e+06	7.21083e+06	5.64993e+06	8.29676e+06	6.96033e+06	7.08884e+06	8.38569e+06	6.59991e+06	6.30441e+06	6.5546e+06	8.61814e+06	7.32701e+06	6.58848e+06	4.00443e+06	6.99514e+06	9.25732e+06	8.52086e+06	7.97305e+06	1.0468e+07	9.04952e+06	8.76883e+06	6.78998e+06	7.58079e+06	7.10324e+06	8.96439e+06	8.56674e+06	7.46813e+06	6.80133e+06	6.90532e+06	7.29483e+06	6.998e+06	6.37937e+06	7.0694e+06	1.02737e+07	1.13955e+07	1.19559e+07	1.51837e+07	1.07374e+07	1.20145e+07	9.6954e+06	6.74774e+06	6.62137e+06	8.57366e+06	7.96759e+06	3.72011e+06	8.2793e+06	1.08792e+07	8.36882e+06	8.87963e+06	8.89194e+06	5.85058e+06	9.50185e+06	1.03529e+07	9.00684e+06	3.12695e+06	8.35008e+06
P36980	Complement factor H-related protein 2	CFHR2	CFHR2;CFHR1;CFH;H;hCG_40889;HF	0	1.30953e+06	3.01422e+06	0	2.12327e+06	1.69383e+06	2.85246e+06	0	817992	0	0	1.04419e+06	1.04198e+06	0	0	692398	4.88912e+06	1.68849e+06	0	3.71329e+06	2.85192e+06	2.52303e+06	1.39374e+06	1.32045e+07	0	3.49847e+06	0	0	2.02874e+06	3.34076e+06	622303	4.97094e+06	1.20802e+06	3.66478e+06	0	3.21892e+06	6.84648e+06	2.84794e+06	4.77178e+06	770293	3.44118e+06	2.2946e+06	7.21702e+06	1.02813e+06	2.10951e+06	5.378e+06	1.29561e+06	1.35365e+06	0	546042	4.45846e+06	5.84088e+06	5.26013e+06	3.70441e+06	0	0	2.9037e+06	4.16635e+06	2.43205e+06	3.08406e+06	3.27555e+06	0	0	575150	0	1.07084e+06	780496	1.69295e+06	0	1.01253e+06	0	0	0	2.8815e+06	1.91401e+06	597764	1.06897e+06	0	984914	0	3.52663e+06	3.64033e+06	2.46399e+06	0	0	5.33111e+06	4.45371e+06	2.5576e+06	2.89248e+06	1.11225e+06	8.85643e+06	0	0	3.43275e+06	3.97873e+06	0	2.02337e+06	0	0	0	0	2.4824e+06	2.92772e+06	1.60059e+06	1.80902e+06	5.10569e+06	1.0306e+06	0	810480	3.23315e+06	0	2.4946e+06	0	0	2.70635e+06	2.79274e+06	0	8.23392e+06	826944	0	0	0
Q02985	Complement factor H-related protein 3	CFHR3	CFHR3;hCG_40889;CFH;CFHR4	1.34842e+07	6.2984e+06	8.60312e+07	3.98662e+07	5.11984e+07	7.12668e+07	3.84773e+07	4.39808e+07	3.59814e+07	1.45456e+07	1.51952e+07	9.23184e+06	3.9922e+07	5.41012e+07	3.4561e+07	2.14235e+07	4.09269e+07	2.96333e+07	5.32179e+07	32233202	4.03661e+07	2.74493e+07	1.13377e+07	1.08389e+07	1.91431e+07	6.20241e+07	8.69765e+07	3.35264e+07	1.09166e+07	2.9092e+07	2.2925e+07	1.62393e+07	1.35494e+07	3.02689e+07	2.80364e+07	1.00513e+07	1.67581e+07	5.54157e+06	1.68932e+07	1.42388e+07	1.58497e+07	1.91326e+07	3.133e+07	3.99848e+07	2.8696e+07	3.51361e+07	2.702e+07	1.06224e+07	3.5132e+07	1.91691e+07	3.61463e+07	1.42921e+07	2.91073e+07	2.77495e+07	8.40229e+06	1.18787e+07	1.60201e+07	4.88122e+07	1.29462e+07	1.01708e+07	1.41619e+07	1.87527e+07	1.02328e+07	2.24529e+07	3.64082e+07	1.1435e+07	2.96449e+07	4.57056e+07	1.1981e+07	1.86944e+07	4.16568e+07	4.98674e+07	1.13623e+07	6.71884e+07	3.64191e+07	3.7423e+07	3.23177e+07	3.34048e+07	1.32661e+07	1.56602e+07	7.30409e+07	3.9486e+07	1.70658e+07	6.10154e+07	7.80959e+07	7.52328e+07	9.75634e+07	1.90191e+06	2.37179e+06	3.56766e+07	1.87661e+07	3.56564e+07	3.21099e+07	5.95387e+07	1.13788e+07	5.50034e+07	1.37926e+07	1.10662e+08	5.58323e+07	1.75169e+07	0	7.46494e+07	2.50706e+07	1.25478e+07	5.41794e+06	4.22694e+07	1.6153e+07	4.96943e+07	6.36645e+07	8.07331e+07	2.62786e+07	2.49561e+07	2.8626e+07	4.00571e+07	7.03465e+07	121132064	5.52262e+07	1.31435e+07	1.4974e+07	1.18928e+07	1.33858e+06	5.79633e+06
P05156	Complement factor I	CFI	CFI	1.78818e+07	2.9058e+07	4.81759e+06	1.4086e+07	8.75947e+06	9.96127e+06	2.59592e+06	2.11318e+06	5.57587e+06	1.41929e+07	1.63673e+07	1.44374e+07	1.85363e+07	1.41509e+07	2.01104e+07	1.48381e+07	1.59091e+07	1.10531e+07	1.36525e+07	4619104	1.79928e+07	1.63556e+07	2.7637e+07	5.064e+07	1.2521e+07	9.43246e+06	1.03523e+07	1.8613e+07	2.62984e+07	2.10863e+07	1.39837e+07	3.64984e+07	1.84183e+07	1.55747e+07	2.0175e+07	2.27018e+07	1.89939e+07	2.64512e+07	3.22808e+07	2.19508e+07	1.8947e+07	2.75071e+07	3.34628e+07	9.34079e+06	1.81456e+07	3.57191e+07	2.30264e+07	2.74709e+07	2.23186e+07	1.77466e+07	2.64774e+07	2.563e+07	1.75308e+07	2.07267e+07	1.92164e+07	1.49444e+07	2.51166e+07	1.86941e+07	1.70327e+07	2.0327e+07	1.99538e+07	2.65088e+07	1.76155e+07	1.64309e+07	1.94882e+07	3.56079e+07	2.80387e+07	1.6744e+07	1.06968e+07	2.06172e+07	1.4374e+07	2.09742e+07	2.20121e+07	9.21951e+06	8.12641e+06	1.24514e+07	4.25633e+06	6.9607e+06	2.88349e+07	1.89136e+07	4.28893e+06	1.09422e+07	1.49777e+07	8.28199e+06	5.67174e+06	5.68731e+06	2.70658e+06	5.46301e+06	2.13735e+07	1.89797e+07	8.59477e+06	1.45504e+07	7.07309e+06	8.54771e+06	6.41362e+06	1.27354e+07	1.23701e+07	1.00617e+06	9.19893e+06	8.34118e+06	2.25588e+07	2.77798e+06	5.40266e+06	7.69419e+06	1.46282e+07	6.15978e+06	8.34097e+06	497168	7.59906e+06	8.32526e+06	1.35918e+07	2.51607e+07	1.56962e+07	5.08709e+06	7.85843e+06	2.38308e+06	9.56706e+06	1.43054e+07	8.27039e+06	1.45039e+07	1.02235e+07	2.0559e+07
Q549N0	Cofilin 2 (Muscle), isoform CRA_a	CFL2	DSTN;CFL1;HEL-S-15;CFL2	5.8593e+07	2.33268e+07	2.85085e+07	3.19319e+07	3.53954e+07	4.28934e+07	3.15726e+07	3.43957e+07	2.55841e+07	2.12805e+07	3.19807e+07	3.10201e+07	3.07629e+07	3.70235e+07	3.73624e+07	2.70866e+07	2.83262e+07	3.98388e+07	3.69942e+07	3.36838e+07	4.47943e+07	3.19216e+07	8.59657e+07	3.43664e+07	6.18276e+07	3.31521e+07	29935287	2.40086e+07	3.47431e+07	4.19289e+07	3.68558e+07	3.84438e+07	1.81456e+07	3.25156e+07	2.93386e+07	3.7932e+07	2.19293e+07	3.97483e+07	2.50033e+07	3.01793e+07	2.30763e+07	3.48961e+07	1.9975e+07	3.27122e+07	3.657e+07	4.37712e+07	4.40112e+07	1.82168e+07	5.1395e+07	2.4484e+07	2.64554e+07	2.2188e+07	2.33251e+07	2.33873e+07	2.2667e+07	1.04752e+07	3.74108e+07	4.52678e+07	2.72589e+07	4.07124e+07	3.28818e+07	2.97349e+07	3.25429e+07	3.33969e+07	4.17785e+07	4.31165e+07	3.49384e+07	2.72403e+07	5.26078e+06	2.08722e+07	3.77351e+07	3.19154e+07	1.2104e+07	3.86753e+07	5.52473e+07	4.43888e+07	4.91404e+07	3.8122e+07	1.62421e+07	3.1501e+07	4.30656e+07	4.13922e+07	3.83412e+07	3.93009e+07	5.06462e+07	3.64547e+07	3.09171e+07	6.06307e+07	4.87444e+07	2.06684e+07	5.17402e+07	3.06414e+07	2.77161e+07	3.65706e+07	3.76731e+07	5.63491e+07	4.48206e+07	4.89777e+07	4.53184e+07	1.88398e+07	3.53299e+07	2.68424e+07	3.06631e+07	2.92895e+07	4.38716e+07	3.31159e+07	2.99252e+07	3.41004e+07	3.01296e+07	4.77126e+07	3.521e+07	3.23503e+07	3.2411e+07	5.24271e+07	3.76276e+07	5.06085e+07	2.03232e+07	2.90559e+07	1.87255e+07	3.53416e+07	3.72157e+07	6.48344e+07
P27918	Properdin	CFP	CFP	5.16353e+06	0	0	0	0	814014	0	1.41226e+06	0	1.01629e+06	0	0	0	0	0	0	0	0	0	0	0	0	0	1.33697e+06	0	0	0	0	886919	0	0	2.03474e+06	0	0	0	1.40543e+06	925586	969727	0	0	0	2.69503e+06	0	0	2.32076e+06	1.2702e+06	2.00394e+06	3.62509e+06	3.3787e+06	928099	3.35971e+06	1.42471e+06	0	0	1.77603e+06	5.27977e+06	1.10512e+06	2.45212e+06	0	3.88386e+06	2.98617e+06	3.61918e+06	1.67207e+06	1.04729e+06	2.17228e+06	4.04815e+06	0	0	4.80239e+06	4.56095e+06	2.13416e+06	0	1.48539e+06	1.65643e+06	0	5.01186e+06	0	0	0	1.18135e+06	0	0	0	0	1.30078e+06	1.40599e+06	0	0	0	0	0	0	0	0	0	0	0	0	898805	0	4.69599e+06	0	0	0	1.4978e+06	0	949637	4.2421e+06	0	2.05305e+06	0	0	1.37999e+06	800005	0	856010	0	1.59983e+06	0	0	0	3.97829e+06
Q9UFW8	CGG triplet repeat-binding protein 1	CGGBP1	CGGBP1	876714	6.35953e+06	1.20878e+06	1.81589e+06	4.1839e+06	2.03529e+06	6.66511e+06	5.50388e+06	2.71092e+06	3.73111e+06	1.02032e+07	3.11493e+06	1.64359e+07	4.61608e+06	2.41501e+06	9.66745e+06	2.64485e+06	1.25449e+07	2.51178e+06	5.65821e+06	3.78467e+06	5.16891e+06	1.82394e+06	4.55302e+06	5.25676e+06	1.14817e+07	2.53516e+06	2.19129e+07	1.45544e+07	2.21617e+07	1.85675e+07	4.66332e+06	7.4221e+06	1.7325e+07	1.31477e+06	8.14689e+06	7.74195e+06	1.56593e+07	1.6524e+07	2.30703e+07	1.6812e+07	3.48985e+06	3.86566e+06	1.16084e+06	3.09445e+06	1.3021e+06	4.46249e+06	949525	862250	7.12066e+06	3.33953e+06	0	0	7.53464e+06	0	903171	2.41452e+06	3.85726e+06	2.0733e+06	0	6.4858e+06	0	0	0	6.49847e+06	2.54738e+06	9.999e+06	1.3025e+07	0	1.18415e+07	0	6.3309e+06	0	1.96126e+06	8.92566e+06	0	5.00909e+06	1.95658e+06	3.66134e+06	7.70133e+06	0	1.00212e+06	3.78473e+06	3.8812e+06	3.75536e+06	2.36576e+06	0	855329	2.16392e+06	2.20745e+07	7.07217e+06	7.26755e+06	6.66802e+06	5.37941e+06	7.73962e+06	2.61889e+06	1.11159e+06	0	2.72036e+06	3.7331e+06	5.65599e+06	2.87331e+06	1.97444e+06	4.07377e+06	8.61794e+06	2.13387e+06	4.41864e+06	0	3.06727e+06	1.22245e+06	6.5786e+06	4.02878e+06	4.28398e+06	4.92667e+06	3.71158e+06	840042	5.23588e+06	5.43955e+06	3.87652e+06	4.76055e+06	5.76023e+06	5.05889e+06
A0A024R702	Tubulin polymerization-promoting protein family member 3	CGI-38	CGI-38	9.82564e+07	5.01284e+07	9.10704e+07	6.90583e+07	6.18344e+07	5.73462e+07	7.84388e+07	7.16999e+07	4.96442e+08	1.04375e+08	4.58566e+07	3.48699e+07	1.70002e+08	1.16643e+08	6.5581e+07	4.68447e+07	8.13362e+07	3.15434e+08	1.32873e+08	4.47902e+08	1.44349e+08	8.29318e+07	7.1407e+07	6.11993e+07	1.2508e+08	9.53466e+07	1.79989e+08	6.10659e+08	4.98189e+07	9.01232e+07	2.22321e+08	5.02744e+07	7.77272e+07	120182514	7.22482e+07	1.42361e+08	6.17447e+07	4.3838e+07	7.55653e+07	9.41552e+07	6.71722e+07	1.13739e+08	4.92139e+07	102794048	1.10943e+08	2.06121e+08	1.10037e+08	4.62351e+07	1.32956e+08	163812279	2.14717e+08	1.70091e+08	7.68582e+07	1.59443e+08	3.95631e+07	1.37006e+08	1.02924e+08	6.91174e+07	1.68133e+08	9.2027e+07	8.02675e+07	1.22869e+08	4.47177e+07	5.18532e+07	6.04132e+07	1.94526e+08	1.60526e+08	8.34349e+07	3.93594e+07	7.34795e+08	69301979	1.07924e+08	4.5946e+07	1.26281e+08	6.56831e+07	7.02067e+07	6.90021e+07	2.20932e+08	8.74131e+07	1.28817e+08	1.70825e+08	153660733	6.02566e+07	2.40369e+08	116586515	1.22687e+08	9.81301e+07	204842206	5.90254e+07	9.61672e+07	7.84513e+07	5.33048e+08	1.35628e+08	7.26832e+07	6.7142e+07	8.53888e+07	8.11705e+07	4.98899e+07	5.15435e+07	3.15146e+08	8.35911e+07	2.18135e+08	464049141	6.17293e+07	1.72054e+08	1.97833e+08	6.3613e+07	4.57515e+07	1.81799e+08	1.90703e+08	2.48578e+08	2.2969e+08	1.31536e+08	1.7684e+08	9.31286e+07	8.05826e+07	7.83696e+07	9.8593e+07	7.66296e+08	5.53561e+08	2.12492e+08	2.69568e+07
Q9P2M7	Cingulin	CGN	CGN	6.02269e+07	1.35868e+08	8.20814e+07	1.10002e+08	1.23724e+08	7.58729e+07	1.30686e+08	1.08702e+08	1.10643e+08	1.78874e+08	1.38082e+08	1.99377e+08	3.69058e+07	8.5213e+07	1.04011e+08	1.94964e+08	75992883	174250630	63585440	1.24518e+08	1.16752e+08	1.02784e+08	6.60015e+07	1.01088e+08	7.86652e+07	8.99981e+07	1.30937e+08	7.60507e+07	1.14667e+08	9.85362e+07	1.24192e+08	1.02781e+08	9.13732e+07	8.42812e+07	9.86468e+07	7.70564e+07	1.04902e+08	8.58519e+07	1.47732e+08	8.08931e+07	9.09025e+07	4.89393e+07	5.87365e+07	4.61551e+07	6.45758e+07	4.75123e+07	6.96013e+07	5.3623e+07	5.25639e+07	7.8422e+07	4.45644e+07	8.19958e+07	4.25445e+07	7.78091e+07	1.90331e+07	9.89646e+07	5.24814e+07	4.02841e+07	8.31543e+07	7.46226e+07	9.01067e+07	3.97107e+07	6.3601e+07	4.76955e+07	7.73318e+07	1.04542e+08	9.08547e+07	8.11739e+07	5.19516e+07	8.11769e+07	5.10604e+07	5.60489e+07	27828870	5.42497e+07	2.54692e+07	5.31038e+07	123381687	7.2452e+07	1.82877e+08	6.90271e+07	9.72951e+07	9.29617e+07	8.15156e+07	1.10388e+08	7.39596e+07	1.25655e+08	6.54738e+07	8.79769e+07	1.08129e+08	118196670	1.41613e+08	128005762	1.42874e+08	1.3806e+08	1.26357e+08	104361194	7.60118e+07	7.76408e+07	1.02559e+08	9.80245e+07	6.02084e+07	6.94528e+07	1.2193e+08	1.01043e+08	1.08355e+08	1.51406e+08	9.38001e+07	5.75514e+07	9.61511e+07	1.01585e+08	2.36571e+08	9.38756e+07	1.40546e+08	1.47776e+08	1.01938e+08	7.03651e+07	6.56583e+07	1.41284e+08	1.44773e+08	1.7792e+08	1.29134e+08	1.29509e+08
Q0VF96	Cingulin-like protein 1	CGNL1	CGNL1	1.82187e+07	1.13844e+08	1.06674e+08	1.22709e+08	1.11815e+08	1.07406e+08	9.20683e+07	8.24494e+07	6.36132e+07	1.39607e+08	6.61514e+07	1.07043e+08	4.14611e+08	1.73371e+08	1.296e+08	1.66482e+08	3.7886e+07	1.38506e+08	1.16069e+08	6.38282e+07	6.62475e+07	6.81937e+07	1.14203e+08	1.03111e+08	5.57431e+07	5.46772e+07	1.32739e+08	1.27529e+08	1.26971e+08	1.54932e+08	1.92614e+08	1.1496e+08	1.28849e+08	1.01525e+08	1.77212e+08	1.30214e+08	1.00112e+08	1.17734e+08	5.4842e+07	1.94935e+08	1.28419e+08	4.75509e+07	5.90232e+07	6.90014e+07	5.87399e+07	263233907	9.34348e+07	3.46355e+07	8.63616e+07	5.66845e+07	1.65909e+08	6.21246e+07	6.38538e+07	1.11535e+08	2.09655e+07	5.02748e+07	1.27848e+08	1.5454e+08	7.06337e+07	5.01551e+07	5.76575e+07	8.98546e+07	5.19684e+07	8.34447e+07	1.94303e+08	5.04327e+07	1.81883e+08	1.85369e+08	7.37625e+07	1.09938e+08	1.13413e+08	73565850	5.73126e+07	2.66606e+08	7.31763e+07	8.2651e+07	6.44505e+07	5.82545e+07	1.43133e+08	2.99896e+07	6.82573e+07	4.59057e+07	3.23847e+07	7.68952e+07	7.3656e+07	6.21151e+07	8.75933e+07	4.23146e+07	5.68736e+07	109988453	6.98745e+07	7.55025e+07	5.51097e+07	6.04113e+07	6.2451e+07	3.87951e+07	5.33301e+07	1.30053e+08	7.44357e+07	5.40427e+07	2.23492e+07	7.65521e+07	5.40354e+07	8.9066e+07	6.57046e+07	1.00846e+08	3.12024e+07	4.41078e+07	6.78054e+07	8.41798e+07	6.48024e+07	1.49033e+08	9.58282e+07	5.49131e+07	1.1561e+08	5.34263e+07	1.64257e+08	6.68059e+07	1.13346e+08	1.24195e+08	5.41162e+07	6.18827e+07
Q99674	Cell growth regulator with EF hand domain protein 1	CGREF1	CGREF1	0	2.34513e+06	1.91559e+06	2.46458e+06	0	1.7813e+06	4.46747e+06	0	2.64674e+06	2.78147e+06	0	1.68768e+06	0	2.07779e+06	927541	1.8359e+06	1.29303e+06	0	1.51098e+06	3.78582e+06	1.90779e+06	1.91819e+06	2.4668e+06	0	1.98332e+06	1.93766e+06	1.39252e+06	1.75875e+06	3.91408e+06	0	0	1.97176e+06	2.60258e+06	0	750663	0	2.09447e+06	1.97904e+06	2.32619e+06	0	1.77247e+06	0	0	0	0	0	0	0	0	1.16292e+06	0	1.44145e+06	0	2.05026e+06	0	0	671538	1.2285e+06	0	0	0	0	0	0	893068	0	1.67566e+06	0	0	2.99178e+06	0	0	0	0	0	0	2.83072e+06	1.16731e+06	2.39749e+06	2.0512e+06	1.64409e+06	0	1.64565e+06	2.90504e+06	1.90979e+06	1.87507e+06	0	0	0	0	1.63986e+06	0	2.75936e+06	0	1.83187e+06	2.05581e+06	1.83866e+06	1.76188e+06	1.63389e+06	3.03661e+06	0	1.9811e+06	2.84926e+06	2.47953e+06	3.5288e+06	4.19568e+06	1.91559e+06	1.53385e+06	2.18589e+06	2.46198e+06	2.26763e+06	2.2266e+06	3.16253e+06	3.22882e+06	1.66595e+06	0	0	2.3115e+06	0	3.00176e+06	1.42173e+06	1.93949e+06
O15335	Chondroadherin	CHAD	CHAD	1.51477e+06	2.59153e+06	6.72565e+06	9.38144e+06	1.12538e+07	6.18416e+06	8.90697e+06	1.24663e+07	1.48683e+07	1.05113e+07	1.3177e+07	1.05881e+07	2.96085e+06	1.30995e+07	6.30187e+06	8.78501e+06	8.92503e+06	7.13649e+06	7.05502e+06	16915313	2.88177e+06	1.71936e+07	5.85213e+06	9.42709e+06	3.30365e+06	9.68599e+06	9.84898e+06	4.26474e+06	1.24661e+07	5.44719e+06	2.14083e+06	6.65723e+06	7.71892e+06	4.49526e+06	6.54315e+06	6.36782e+06	5.05514e+06	4.01714e+06	9.87449e+06	4.05179e+06	4.30295e+06	4.95075e+06	1.19272e+06	1.26532e+06	3.44404e+06	2.06687e+07	4.18463e+06	2.91521e+06	5.78162e+06	1.16768e+07	1.63067e+06	6.68165e+06	4.66185e+06	1.41327e+07	0	2.2009e+06	1.29941e+07	4.52647e+06	9.70487e+06	5.07949e+06	6.42506e+06	840666	5.0414e+06	4.35637e+06	1.07947e+06	3.08168e+06	6.90051e+06	1.43504e+06	0	8.01287e+06	973199	9.19957e+06	0	2.55043e+06	2.22068e+06	0	1.75442e+07	2.10617e+07	7.21606e+06	7.15153e+06	9.63928e+06	9.16259e+06	6.70277e+06	1.89087e+07	3.74389e+06	1.24589e+06	3.86072e+06	0	9.64008e+06	1.9171e+06	7.40006e+06	1.3425e+07	1.26743e+07	1.26931e+07	5.48905e+06	5.25366e+06	5.00231e+06	7.97585e+06	6.92761e+06	9.56673e+06	6.50147e+06	7.39109e+06	1.60134e+07	1.4736e+07	4.84019e+07	9.75549e+06	8.67499e+06	0	1.62395e+07	7.53233e+06	1.56421e+07	1.35568e+07	2.16036e+07	1.2201e+07	1.34814e+07	5.52185e+06	1.02303e+07	8.73111e+06	2.24932e+07	2.04782e+07	1.60211e+07	5.92891e+06
Q96JM3	Chromosome alignment-maintaining phosphoprotein 1	CHAMP1	CHAMP1	8.86976e+06	1.32623e+07	7.36507e+06	5.83188e+06	3.9632e+06	9.85215e+06	3.69327e+06	1.21666e+07	5.16613e+06	1.05367e+07	7.14072e+06	4.86019e+06	4.39359e+06	9.16423e+06	7.93371e+06	5.67931e+06	1.98255e+07	3.59634e+07	6.58941e+06	6.86821e+06	1.24769e+07	7.8495e+06	3.51822e+06	9.15847e+06	5.40376e+06	9.57972e+06	6950399	8.187e+06	6.61236e+06	7.07777e+06	9.46843e+06	9.23095e+06	2.63991e+06	8.01465e+06	3.3246e+06	7.54391e+06	4.46068e+06	6.9083e+06	4.5934e+06	5.06845e+06	7.96551e+06	7.247e+06	1.43823e+07	7.23034e+06	6.63103e+06	9.93577e+06	6.94765e+06	9.04044e+06	8.34524e+06	3.96205e+06	7.75468e+06	9.65249e+06	8.99138e+06	1.05183e+07	1.04676e+07	1.59172e+07	6.24013e+06	8.36656e+06	6.91913e+06	8.50876e+06	4.66304e+06	8.2778e+06	8.56587e+06	4.88302e+06	8.28064e+06	3.97625e+06	4.02118e+06	1.02077e+07	9.04775e+06	2.69032e+08	1.15561e+07	6.41786e+06	1.17106e+07	3.05138e+06	9.88404e+06	6.45849e+06	5.80084e+06	1.26622e+07	7.81714e+06	16440254	1.15274e+07	1.07121e+07	7.27936e+06	7.06963e+06	9.21951e+06	1.13233e+07	5.43609e+06	0	0	1.28134e+07	5.8633e+06	2.21417e+07	1.06604e+07	7.7932e+06	5.37556e+06	1.64422e+07	8.80502e+06	6.41143e+06	4.30053e+06	1.05848e+07	4.69846e+06	5.78171e+06	1.04573e+07	4.31344e+06	5.99778e+06	8.83822e+06	1.4044e+07	9.78761e+06	1.02078e+07	1.17215e+07	2.99433e+07	1.03172e+07	4.80484e+06	5.3867e+06	1.05657e+07	5.75186e+06	8.9088e+06	7.96865e+06	4.07354e+07	5.18687e+06	954190	2.80273e+06
Q96BP2	Coiled-coil-helix-coiled-coil-helix domain-containing protein 1	CHCHD1	CHCHD1	0	1.38827e+06	0	1.67969e+06	770808	0	2.22437e+06	0	1.27538e+06	2.57888e+06	854975	3.48454e+06	1.22871e+06	1.65894e+06	0	2.0441e+06	0	993553	0	2.10268e+06	0	1.12506e+06	0	0	0	0	0	1.62508e+06	9.34705e+06	4.56984e+06	0	2.777e+06	2.30906e+06	0	0	1.67069e+06	0	0	1.00196e+06	2.20818e+06	0	985054	0	0	1.63478e+06	0	1.09277e+06	0	0	1.93955e+06	0	1.17571e+06	0	1.35305e+06	0	0	0	1.87341e+06	0	1.33421e+06	1.01571e+06	0	0	0	0	0	3.74117e+06	1.28335e+06	0	3.97738e+06	1.29185e+06	0	0	1.92931e+06	0	0	3.91391e+06	1.11819e+06	2.91208e+06	0	0	0	1.27051e+06	2.19265e+06	0	0	0	621036	642186	2.15119e+06	3.35066e+06	3.72869e+06	2.24749e+06	2.75353e+06	0	1.39404e+06	0	0	0	2.44575e+06	0	0	3.70021e+06	0	2.8737e+06	3.6453e+06	0	0	2.52019e+06	0	771583	0	3.7561e+06	2.47027e+06	0	0	2.88291e+06	1.53711e+06	1.17721e+06	1.88501e+06	4.34144e+06	1.00221e+06
Q9Y6H1	Coiled-coil-helix-coiled-coil-helix domain-containing protein 2	CHCHD2	CHCHD2;CHCHD2P9	1.07162e+07	3.91888e+07	6.99962e+06	9.99206e+06	9.59619e+06	9.2171e+06	1.70299e+07	1.27474e+07	1.68337e+07	1.26651e+07	9.43223e+06	1.85868e+07	2.86731e+06	7.93931e+06	7.81978e+06	1.47288e+07	1.03479e+07	9.67048e+06	1.24414e+07	8.32793e+06	6.11234e+06	1.19573e+07	1.00855e+07	2.07151e+07	1.71964e+06	9.52417e+06	9.78922e+06	2.10584e+07	3.55481e+07	2.45062e+06	3.08481e+06	1.9836e+07	1.70981e+07	2.06801e+06	8.25756e+06	1.95431e+07	4.77514e+07	1.41899e+07	5.1238e+06	4.10664e+06	3.00065e+07	1.50582e+07	1.02849e+07	7.61005e+06	7.2085e+06	3.34881e+06	2.46409e+06	1.92738e+07	9.98809e+06	4.37181e+07	1.03686e+07	2.27028e+07	1.34325e+07	1.93948e+07	8.92113e+06	2.28501e+07	1.14376e+07	1.1949e+07	2.00433e+07	1.24391e+07	2.09091e+07	1.03827e+07	8.98174e+06	1.31625e+07	3.32273e+06	6.46771e+06	2.2263e+07	9.02893e+06	8.99247e+06	2.35843e+07	9.14433e+06	1.35591e+07	4.64266e+06	1.14484e+07	4.25061e+06	7.62808e+06	2.68211e+07	9.42113e+06	1.40172e+07	7.64487e+06	9.28554e+06	8.05736e+06	3.08111e+06	1.26111e+07	7.41533e+06	8.75476e+06	6.72572e+06	8.62858e+06	1.06903e+07	2.33099e+07	1.79047e+07	1.40589e+07	1.24879e+07	1.18904e+07	2.56389e+06	9.81837e+06	5.42964e+06	8.14173e+06	6.19757e+06	1.48823e+06	1.49972e+07	8.84065e+06	4.8146e+06	6.35783e+06	8.59165e+06	1.60155e+07	7.73144e+06	2.94882e+06	1.18367e+07	8.3845e+06	2.75653e+07	2.04649e+07	1.27941e+07	1.06876e+07	8.61861e+06	5.50841e+06	8.59301e+06	7.73429e+06	1.57959e+07	9.29869e+06	3.14014e+07	1.75426e+07
C9JRZ6	MICOS complex subunit MIC19	CHCHD3	CHCHD3	1.0774e+08	1.28259e+08	1.6073e+08	1.35117e+08	1.5737e+08	1.56397e+08	1.61144e+08	1.57383e+08	1.14755e+08	1.30984e+08	1.75936e+08	1.13448e+08	2.05253e+08	1.58472e+08	9.3791e+07	1.77334e+08	1.09108e+08	120199353	1.29356e+08	1.66167e+08	9.67792e+07	2.00601e+08	5.78251e+07	1.1962e+08	1.09675e+08	1.57093e+08	1.59492e+08	1.14604e+08	9.41878e+07	1.32667e+08	1.69961e+08	1.15767e+08	1.43651e+08	9.39946e+07	1.47536e+08	1.37737e+08	2.02789e+08	1.49399e+08	9.28964e+07	1.6159e+08	2.08315e+08	9.40586e+07	1.36916e+08	8.54497e+07	7.0615e+07	1.76845e+08	8.60879e+07	9.28428e+07	1.32069e+08	1.50514e+08	183379090	1.0325e+08	8.61354e+07	1.03573e+08	8.28686e+07	9.45285e+07	1.58008e+08	1.63216e+08	1.40242e+08	1.04429e+08	1.39327e+08	8.45617e+07	6.37383e+07	8.56522e+07	1.16599e+08	1.0762e+08	1.55545e+08	1.38454e+08	6.73125e+07	1.17092e+08	1.18736e+08	1.09355e+08	1.3556e+08	1.74144e+08	9.09789e+07	1.0717e+08	2.047e+08	1.1718e+08	1.54976e+08	8.40233e+07	1.42063e+08	1.10851e+08	1.54356e+08	3.11016e+08	1.35308e+08	1.36939e+08	1.59529e+08	7.80043e+07	9.58611e+07	8.76537e+07	1.17523e+08	1.59411e+08	1.26606e+08	1.51232e+08	1.18036e+08	1.32137e+08	9.83543e+07	1.78209e+08	1.7382e+08	100098537	4.95963e+07	1.57033e+08	1.54442e+08	101845036	1.29501e+08	3.2454e+08	2.69268e+08	1.32898e+08	1.33883e+08	1.55283e+08	1.62386e+08	1.43432e+08	147445397	1.2114e+08	1.31991e+08	1.60624e+08	1.54371e+08	1.49354e+08	120940482	9.50152e+07	9.95905e+07	1.23519e+08
A0A024R2I5	Coiled-coil-helix-coiled-coil-helix domain containing 4, isoform CRA_a	CHCHD4	CHCHD4	0	5.86239e+06	1.09777e+06	5.73953e+06	1.42286e+06	4.7316e+06	6.33367e+06	3.37799e+06	5.46813e+06	6.81628e+06	1.12361e+07	3.80982e+06	9.19537e+06	2.05749e+06	1.40715e+06	4.90658e+06	6.4501e+06	3.90429e+06	2.12744e+06	3.26149e+06	1.53598e+06	6.67526e+06	5.01069e+06	3.00733e+06	0	1.22061e+06	4.37187e+06	4.22886e+06	1.72692e+06	2.19554e+06	6.12043e+06	5.32101e+06	3.91648e+06	1.83631e+06	0	7.97961e+06	7.91353e+06	7.91932e+06	4.35924e+06	7.92955e+06	0	0	2.328e+06	5.57972e+06	0	5.25994e+06	1.12741e+06	3.09311e+06	665352	3.02465e+06	5.30571e+06	4.7326e+06	5.8614e+06	1.62552e+06	621925	905596	5.02267e+06	3.10156e+06	3.44399e+06	1.39547e+06	4.35187e+06	0	0	0	3.42746e+06	1.62649e+06	4.52628e+06	0	1.7854e+06	2.18425e+06	2.21195e+06	1.57735e+06	3.017e+06	0	0	2.17182e+06	9.10609e+06	4.2434e+06	4.51528e+06	1.79641e+06	4.47576e+06	2.85814e+06	5.85536e+06	4.44017e+06	2.83247e+06	2.61351e+06	4.00829e+06	1.51282e+07	1.45647e+07	2.08376e+06	4.12882e+06	9.45399e+06	8.83175e+06	4.80067e+06	2.88437e+06	1.06637e+06	2.41882e+06	2.35095e+06	1.51491e+06	5.84868e+06	1.5091e+06	3.53264e+06	3.04435e+06	5.07344e+06	7.05816e+06	7.57967e+06	2.84016e+06	1.15697e+06	4.30595e+06	2.80912e+06	3.72979e+06	3.77277e+06	7.18497e+06	2.81961e+06	2.33045e+06	0	5.52685e+06	7.34377e+06	8.61099e+06	4.61096e+06	1.39336e+07	8.43484e+06
Q9BSY4	Coiled-coil-helix-coiled-coil-helix domain-containing protein 5	CHCHD5	CHCHD5	0	4.4737e+06	1.14809e+06	5.61382e+06	3.97762e+06	5.00821e+06	2.23078e+06	4.48121e+06	0	4.45894e+06	3.52596e+06	2.89291e+06	1.76182e+06	2.32111e+06	4.99574e+06	4.6965e+06	0	3.49885e+06	1.57483e+06	1.71469e+07	3.03673e+07	2.07099e+07	1.88871e+07	3.80258e+06	1.0001e+07	9.22722e+06	6.51648e+06	3.83804e+06	5.26392e+06	0	0	5.16489e+06	452827	0	1.99119e+06	2.66079e+06	4.06819e+06	8.07619e+06	2.74349e+06	1.97762e+06	3.94327e+06	1.96404e+06	0	6.41312e+06	2.00993e+06	0	5.66275e+06	1.95597e+06	2.15368e+06	1.48112e+06	2.68587e+06	7.34205e+06	0	0	0	4.83149e+06	2.06496e+06	0	1.13278e+06	0	3.60561e+06	1.75775e+06	3.47256e+06	6.91144e+06	0	0	1.41234e+06	0	0	2.33174e+06	0	0	841346	2.0571e+06	0	0	3.03077e+06	2.36466e+06	4.04785e+06	0	3.58388e+06	3.33086e+06	1.00438e+06	2.76375e+06	3.3065e+06	4.11153e+06	973347	4.7025e+06	9.03468e+06	4.24069e+06	4.52038e+06	1.1981e+07	3.26612e+06	1.47839e+06	1.82096e+06	3.04206e+06	6.36234e+06	1.03241e+06	3.7603e+06	3.56088e+06	2.07001e+06	9.97862e+06	5.40653e+06	6.21996e+06	2.60992e+06	2.87704e+06	467065	2.0126e+06	1.13499e+07	4.12843e+06	5.47556e+06	5.55859e+06	5.86363e+06	1.06274e+07	4.58733e+06	7.0739e+06	672125	5.31035e+06	4.94583e+06	8.50825e+06	1.022e+07	3.74511e+06
J3QTA6	MICOS complex subunit MIC25	CHCHD6	CHCHD6	8.55693e+06	7.05812e+06	3.90434e+06	1.58584e+06	1.99827e+06	2.81159e+06	1.79083e+06	3.51662e+06	1.61565e+07	1.29862e+07	7.89768e+06	1.15479e+06	2.36022e+07	8.51194e+06	1.82886e+06	1.15578e+07	7.35445e+06	7.70884e+06	5.37856e+06	596502	6.45202e+06	1.95171e+06	1.0451e+07	0	2.65693e+06	1.42511e+07	2.01363e+06	1.47547e+07	5.17127e+07	2.25646e+07	3.21547e+06	1.54397e+07	2.01031e+07	1.00735e+07	9.87187e+06	1.73078e+07	2.6594e+07	2.02141e+07	3.97603e+07	1.02559e+06	3.83088e+06	9.29962e+06	0	6.97665e+06	0	2.19063e+07	9.26188e+06	5.71494e+06	1.04059e+07	2.6148e+07	1.40323e+07	8.90662e+06	8.57231e+06	1.21759e+07	3.89122e+06	6.004e+06	1.01046e+07	0	1.27377e+07	3.99506e+06	1.88576e+07	8.60926e+06	4.69713e+06	9.22239e+06	1.41776e+07	8.65873e+06	2.65452e+07	1.24778e+07	5.01445e+06	8.38381e+06	0	8.57013e+06	3.86403e+06	0	6.87427e+06	8.12077e+06	1.93041e+06	4.23633e+06	2.58191e+07	6.83514e+06	2.23297e+06	0	5.10715e+06	1.42759e+06	1.58201e+06	1.04976e+07	1.68389e+06	473697	7.4295e+06	2.86415e+07	4.43453e+06	2.89844e+06	2.20482e+07	1.42067e+06	0	9.40961e+06	2.04091e+06	7.53919e+06	1.12822e+06	2.58333e+06	6.42841e+06	0	0	3.06393e+06	1.79382e+07	4.35551e+06	0	6.40684e+06	3.23937e+06	6.3696e+06	1.33695e+07	1.96414e+07	766263	3.32537e+06	2.08935e+06	922223	3.32076e+06	0	1.02862e+07	3.71695e+06	0	1.28435e+06
E5RHM5	Coiled-coil-helix-coiled-coil-helix domain-containing protein 7	CHCHD7	CHCHD7	0	0	0	0	0	768483	0	0	0	0	0	0	0	0	0	0	0	994057	0	0	0	1.09292e+06	0	0	0	0	0	0	0	0	0	0	0	0	0	0	0	0	0	0	0	0	0	0	1.37138e+06	0	0	0	0	0	0	0	0	0	0	0	0	0	1.21307e+06	0	1.20434e+06	0	0	0	0	0	0	0	0	0	0	0	0	0	0	0	1.39357e+06	0	0	0	0	676807	0	1.31595e+06	942098	0	0	0	0	0	1.22563e+06	2.12656e+06	0	0	0	0	0	0	0	0	0	0	0	0	0	1.11973e+06	0	0	0	1.06994e+06	0	0	0	0	0	0	0	0	0	788427	0	0
A0A024R5J6	Coiled-coil-helix-coiled-coil-helix domain containing 8, isoform CRA_a	CHCHD8	CHCHD8	7.28299e+06	0	0	1.13984e+06	0	0	5.14749e+06	4.55915e+06	3.20709e+06	2.12313e+06	2.34471e+06	0	2.65056e+06	0	0	0	1.57974e+07	0	0	2.66765e+06	0	1.5622e+06	0	7.65495e+06	0	0	0	0	2.10959e+06	0	0	1.52657e+06	4.3407e+06	6.39055e+06	0	3.19745e+06	1.21594e+06	0	1.86109e+07	0	0	1.34309e+07	0	0	0	7.93899e+06	0	0	0	4.30625e+06	9.77876e+06	0	1.18082e+07	0	0	0	0	0	2.57611e+06	7.58503e+06	1.23735e+06	6.37973e+06	3.81744e+06	0	0	0	0	0	4.95446e+06	0	0	0	7.69248e+06	0	1.30997e+06	0	3.73218e+06	0	4.05718e+06	0	5.65987e+06	0	1.78511e+06	0	0	0	0	0	8.64639e+06	6.08911e+06	0	1.44034e+07	1.55245e+06	0	0	0	0	0	0	0	0	0	2.98094e+06	0	2.67636e+06	0	0	5.76096e+06	0	0	2.36004e+06	5.09741e+06	1.49003e+06	0	0	0	0	3.86227e+06	3.55989e+06	8.57338e+06	8.5707e+06	0
A0A0A0MSH9	Chromodomain-helicase-DNA-binding protein 1-like	CHD1L	CHD1L	0	1.64422e+06	2.20113e+06	4.60151e+06	1.87809e+06	2.87793e+06	3.96357e+06	4.67907e+06	1.621e+06	4.91029e+06	0	1.13604e+06	3.53454e+06	1.53186e+06	1.98342e+06	3.95037e+06	0	1.27182e+06	1.21899e+06	1.83256e+06	2.30546e+06	2.75288e+06	2.8713e+06	0	0	0	4.85801e+06	0	0	1.49202e+06	3.14994e+06	0	0	0	0	0	0	1.21377e+06	2.61322e+06	0	819961	0	0	0	4.80826e+06	0	2.40323e+06	1.66032e+06	0	1.35237e+06	663939	4.07791e+06	0	2.6577e+06	0	0	0	2.95545e+06	2.37485e+06	1.13413e+06	0	0	0	0	2.1044e+06	2.18483e+06	0	0	0	762063	0	0	732399	0	1.11478e+06	0	5.05547e+06	3.5357e+06	1.96034e+06	0	2.95253e+06	2.94882e+06	2.37643e+06	3.38119e+06	1.96777e+06	2.06243e+06	1.92918e+06	5.78539e+06	4.80248e+06	0	5.12561e+06	3.28698e+06	2.36565e+06	5.4665e+06	2.53977e+06	2.29498e+06	1.74739e+06	1.60231e+06	2.69632e+06	1.69572e+06	0	1.97664e+06	4.0073e+06	3.43053e+06	2.31218e+06	5.6809e+06	5.5557e+06	1.79419e+06	3.78538e+06	2.41147e+06	6.9613e+06	1.66233e+06	1.2308e+06	1.18572e+06	2.69042e+06	1.9146e+06	759309	3.97622e+06	3.33018e+06	1.94806e+06	8.03582e+06	3.544e+06
O14647	Chromodomain-helicase-DNA-binding protein 2	CHD2	CHD1;CHD2;CHD7;CHD6;CHD9;CHD8	0	5.85679e+06	0	2.3899e+06	2.59148e+06	1.49622e+06	1.769e+06	0	3.2051e+06	5.17423e+06	3.5848e+06	3.8103e+06	0	2.77956e+06	0	4.01571e+06	5.20665e+06	2.87157e+06	0	5381115	3.63272e+06	3.73493e+06	11142961	5.80022e+06	0	1.03684e+06	2.15388e+06	0	5.82969e+06	0	1.83353e+06	6.21028e+06	5.36084e+06	0	0	4.6239e+06	3.26789e+06	7.26114e+06	6.31024e+06	3.78273e+06	2.33582e+06	0	5.78728e+06	0	0	1.50349e+06	0	0	0	3.73857e+06	0	0	0	1.40016e+06	0	0	3.16974e+06	0	2.26229e+06	0	0	0	0	0	0	1.72742e+06	4.56065e+06	0	0	6.09023e+06	0	2.16807e+06	0	0	0	0	2.49287e+06	4.75417e+06	6.12988e+06	3.52314e+06	0	0	2.61785e+06	1.65058e+06	0	0	0	2.63392e+06	5.34376e+06	2.9286e+06	2.7605e+06	2.68264e+06	2.29109e+06	1.7845e+06	2.17854e+06	0	1.09305e+06	0	0	1.3098e+06	0	0	2.49325e+06	3.03529e+06	3.47806e+06	2.44317e+06	3.63317e+06	0	1.58681e+06	0	5.93709e+06	2.92868e+06	4.00118e+06	2.60435e+06	0	0	0	3.52276e+06	4.74541e+06	3.65292e+06	6.66614e+06	6.38563e+06
Q12873	Chromodomain-helicase-DNA-binding protein 3	CHD3	DKFZp434K213;DKFZp434P202;CHD5;CHD4;CHD3	1.39484e+07	7.0442e+06	1.08533e+07	1.04705e+07	1.16346e+07	9.45035e+06	8.82357e+06	1.11637e+07	5.93569e+06	7.87537e+06	5.42651e+06	8.52688e+06	4.66774e+06	5.06117e+06	8.78194e+06	7.0695e+06	4.25301e+06	1.01622e+07	7.17657e+06	3.7162e+06	7.15119e+06	6.27465e+06	4.76223e+06	1.30717e+06	8.44644e+06	8.02035e+06	8.18184e+06	4.83256e+06	6.28425e+06	5.90551e+06	6.50571e+06	9.05352e+06	6.72532e+06	7.89051e+06	8.75332e+06	7.45808e+06	4.03501e+06	1.40779e+06	5.72912e+06	5.90708e+06	7.31703e+06	2.28248e+06	2.39005e+06	4.21585e+06	2.26239e+06	4.45653e+06	3.3577e+06	7.6946e+06	3.77738e+06	9.10315e+06	3.17815e+06	4.85377e+06	7.56018e+06	6.66631e+06	1.20027e+07	1.32485e+07	6.86589e+06	3.32118e+06	7.13492e+06	7.32181e+06	4.42044e+06	4.69437e+06	5.61882e+06	4.23389e+06	6.29139e+06	6.28703e+06	5.72959e+06	7.18737e+06	1.16084e+07	6.94204e+06	7.20783e+06	5.73718e+06	8.98439e+06	7.45727e+06	1.24562e+07	4.44184e+06	1.13979e+07	7.07285e+06	8.46296e+06	4.6035e+06	6.3137e+06	5.01643e+06	8.99912e+06	8.99237e+06	6.46404e+06	9.91912e+06	8.15021e+06	8.10874e+06	6.01891e+06	7.62e+06	9.65046e+06	8.1557e+06	7.74629e+06	8.99141e+06	1.54007e+07	9.19382e+06	5.72428e+06	9.0071e+06	4.53267e+06	1.2859e+07	5.96469e+06	5.42133e+06	9.41765e+06	8.63188e+06	6.6695e+06	6.82616e+06	6.8779e+06	2.12256e+07	9.38315e+06	8.2867e+06	2.30327e+06	7.24014e+06	9.96768e+06	1.06305e+07	1.25655e+07	6.27532e+06	1.14169e+07	8.59501e+06	8.3408e+06	1.07382e+07	6.70495e+06	7.33787e+06
A0A2U3TZM0	DNA helicase	CHD4	DKFZp434K213;CHD3;DKFZp434P202;CHD5;CHD4	3.50874e+06	5.37556e+07	3.19099e+07	6.39434e+07	5.84628e+07	4.67777e+07	7.23141e+07	6.0765e+07	4.10801e+07	7.08731e+07	5.2324e+07	42570978	1.2335e+07	4.41347e+07	4.31479e+07	6.64147e+07	2.09475e+07	6.68584e+07	2.53984e+07	7.09063e+07	5.32899e+07	6.70675e+07	3.22852e+07	4.71272e+07	4.13074e+07	5.21486e+07	5.68567e+07	4.55145e+07	1.58566e+08	3.87703e+07	1.34145e+07	3.39785e+07	3.71757e+07	1.79778e+07	2.99079e+07	2.40944e+07	5.18905e+07	3.65112e+07	9.00007e+07	5.54064e+07	3.96351e+07	1.10288e+07	1.76296e+07	9.43973e+06	3.23078e+07	2.2327e+07	2.25277e+07	1.87597e+07	1.47709e+07	5.63064e+07	1.29595e+07	2.58287e+07	4.21402e+06	1.80552e+07	4.00004e+06	5.38844e+06	1.56704e+07	2.00014e+07	4.57259e+07	9.65072e+06	5.2726e+07	8.91302e+06	9.37856e+06	5.87973e+06	1.53738e+07	2.45881e+07	47227126	1.05558e+07	4.81271e+06	8.2282e+07	5.49238e+06	1.1884e+07	6.68863e+06	1.40099e+07	8.14651e+06	5.43776e+06	8.2814e+07	2.94836e+07	8.68873e+07	1.07432e+07	3.13274e+07	4.41529e+07	3.73146e+07	7.21315e+07	3.37438e+07	1.72092e+07	1.85961e+07	3.36031e+07	4.45145e+07	4.61644e+07	8.23955e+07	5.05516e+07	9.21733e+07	6.73074e+07	3.75388e+07	4.71086e+07	3.51761e+07	4.19075e+07	3.95121e+07	4.59319e+07	1.3221e+07	2.74736e+07	5.00087e+07	4.80024e+07	6.57697e+07	8.17528e+07	1.05412e+08	1.53597e+07	6.40441e+07	4.65707e+07	9.65459e+07	7.6765e+07	8.02857e+07	7.72653e+07	3.25629e+07	1.68634e+07	9.38211e+07	7.79737e+07	5.37881e+07	6.55196e+07	9.02844e+07	6.66026e+07
Q8TD26	Chromodomain-helicase-DNA-binding protein 6	CHD6	CHD1;CHD2;CHD7;CHD6;CHD9;CHD8	0	0	0	0	0	0	1.27925e+07	0	1.02381e+07	0	1.0415e+07	0	6.82096e+06	0	0	0	1.02595e+07	0	0	24291770	0	8.77692e+06	0	0	0	0	0	0	0	0	6.70904e+06	0	0	0	0	0	0	0	0	0	1.86175e+07	0	0	0	6.22593e+06	0	6.73799e+06	0	0	0	0	0	0	0	0	0	0	0	0	0	0	0	0	0	0	0	0	0	0	9.62e+06	0	0	0	0	0	0	0	0	0	0	0	0	0	0	0	0	0	0	0	2.38781e+07	0	0	1.63132e+07	0	0	0	0	1.20637e+07	0	0	0	0	0	0	0	0	0	0	0	0	8.94796e+06	0	0	0	0	0	0	0	0	0	0	0
Q9HCK8	Chromodomain-helicase-DNA-binding protein 8	CHD8	CHD1;CHD2;CHD7;CHD6;CHD9;CHD8	0	2.94151e+06	1.54633e+06	1.01584e+06	877132	1.38996e+06	921463	2.75301e+06	1.19086e+06	1.07209e+06	1.65305e+06	694133	1.41807e+06	0	3.15468e+06	0	2.70621e+06	2.70743e+06	1.07146e+06	2331828	2.81053e+06	2.55966e+06	6.45257e+06	3.24797e+06	1.51244e+06	1.48962e+06	1.16979e+06	2.47598e+06	2.50286e+06	2.34797e+06	3.77475e+06	2.31397e+06	3.42174e+06	1.93675e+06	870949	2.61901e+06	5.01612e+06	6.02322e+06	4.14148e+06	1.71371e+06	2.6798e+06	0	2.30703e+06	0	0	1.02744e+06	1.07849e+06	0	1.7299e+06	1.43192e+06	995403	2.3142e+06	517139	1.47688e+06	0	795172	1.28727e+06	0	1.01196e+06	917125	2.29032e+06	1.47034e+06	641288	819560	2.89963e+06	797733	1.71399e+06	1.00676e+06	0	2.90018e+06	820700	0	627726	3.9785e+06	379637	717230	3.27624e+06	1.15132e+06	2.51591e+06	0	542664	1.03903e+06	0	0	1.51414e+06	2.01039e+06	1.11103e+06	1.4831e+06	2.02173e+06	1.58907e+06	1.68382e+06	1.26029e+06	701150	1.424e+06	1.22708e+06	1.56555e+06	1.0119e+06	0	0	625996	859742	0	1.14291e+06	628922	1.64502e+06	1.46724e+06	0	0	1.02104e+06	740667	3.61275e+06	2.19255e+06	2.08559e+06	1.18094e+06	1.12268e+06	842090	0	0	954114	1.76275e+06	1.31493e+06	543297
Q8NE62	Choline dehydrogenase, mitochondrial	CHDH	CHDH	1.42463e+06	18718299	3.06106e+06	5.78624e+06	6.45078e+06	1.32052e+06	7.4078e+06	9.45002e+06	1.65299e+07	5.74532e+06	9.86789e+06	6.19515e+06	1.07566e+07	4.56464e+06	8.30255e+06	8.07792e+06	7.81902e+06	7.14665e+06	4.75918e+06	6.78636e+06	4.39634e+06	1.7313e+07	4.66833e+06	1.20736e+07	1.03297e+06	4.01061e+06	7.07239e+06	2.08281e+07	1.18342e+07	1.03994e+07	5.00351e+06	5.87119e+06	1.31568e+07	0	1.32557e+07	1.21496e+07	6.99317e+06	6.61554e+06	1.11869e+07	1.16802e+07	1.39058e+07	1.55667e+06	4.17231e+06	5.43306e+06	1.80504e+06	3.66591e+06	3.02166e+06	4.38017e+06	1.91499e+06	1.20045e+07	989982	1.72931e+06	5.18939e+06	4.51962e+06	2.26136e+06	6.3289e+06	3.17363e+06	786076	1.77545e+06	2.48345e+06	8.72551e+06	0	1.09097e+06	2.65907e+06	710864	6.50188e+06	1.35098e+07	4.8186e+06	0	2.93037e+07	784852	4.3713e+06	1.23365e+06	2.26589e+06	0	0	1.85216e+07	9.6711e+06	1.7254e+07	5.71167e+06	7.67929e+06	7.365e+06	6.36546e+06	1.00947e+07	3.69193e+06	3.24674e+06	7.71403e+06	3.879e+06	3.88092e+06	1.39551e+07	1.19665e+07	2.13777e+07	2.48344e+07	9.18598e+06	2.1554e+06	5.35476e+06	8.18624e+06	2.2875e+06	1.11613e+07	8.97471e+06	3.52943e+06	2.37466e+06	1.04352e+07	1.0929e+07	7.35769e+06	3.70013e+07	4.32492e+06	1.36765e+06	7.09573e+06	6.14011e+06	3.92846e+07	1.37116e+07	7.74463e+06	8.43548e+06	4.57373e+06	2.32152e+06	1.54087e+07	5.27385e+06	2.23803e+07	2.27599e+07	5.93835e+06	5.76401e+06
Q8IWX8	Calcium homeostasis endoplasmic reticulum protein	CHERP	CHERP	1.31545e+07	3.29332e+07	3.07927e+07	4.02994e+07	5.97123e+07	4.16184e+07	6.12748e+07	5.1542e+07	36345581	5.38103e+07	3.42462e+07	3.98562e+07	1.00322e+08	3.89489e+07	5.07278e+07	5.10156e+07	3.5708e+07	3.94178e+07	3.07873e+07	6.51482e+07	6.26474e+07	7.29654e+07	3.12425e+07	3.59028e+07	3.92519e+07	4.8239e+07	6.23714e+07	6.21793e+07	7.29099e+07	1.91359e+07	2.28649e+07	3.59865e+07	6.96701e+07	2.5969e+07	3.02791e+08	2.99254e+07	3.01496e+07	4.43875e+07	4.6347e+07	5.10644e+07	8.30965e+07	6.59655e+07	3.91881e+07	4.55257e+07	9.04149e+07	1.78354e+07	1.8901e+08	4.81997e+07	2.44507e+07	3.00091e+07	6.85219e+07	6.14082e+07	2.91973e+07	8.06893e+07	1.69874e+07	2.72466e+07	3.70848e+07	4.19541e+07	9.14549e+07	2.32415e+07	3.57616e+07	2.25679e+07	2.24022e+07	3.84968e+07	2.54884e+07	4.17508e+07	6.58533e+07	6.16664e+07	1.60981e+07	4.5651e+08	2.23409e+07	2.3237e+07	1.81763e+07	4.55718e+07	2.39273e+07	1.53272e+07	4.83341e+07	3.46434e+07	5.3439e+07	3.3197e+07	3.70097e+07	42582039	3.50214e+07	3.91875e+07	2.45322e+07	2.5522e+07	2.3534e+07	2.56917e+07	2.95998e+07	3.85014e+07	4.95959e+07	4.8932e+07	5.52067e+07	4.62605e+07	2.87332e+07	2.68184e+07	2.31345e+07	3.632e+07	3.10254e+07	5.64596e+07	9.79401e+06	3.66454e+07	3.65063e+07	4.25603e+07	4.53343e+07	6.86412e+07	4.03019e+07	1.86551e+07	4.99543e+07	3.88653e+07	57938117	8.00681e+07	4.38474e+07	4.07923e+07	4.51966e+07	3.18764e+07	7.00882e+07	6.01208e+07	5.35158e+07	4.48826e+07	7.34397e+07	5.46743e+07
A0A024R969	Chitinase-3-like protein 1	CHI3L1	CHI3L1	1.11129e+07	1.49115e+07	2.43636e+07	1.78362e+07	1.62137e+07	2.07572e+07	2.22692e+07	2.73565e+07	2.41714e+07	3.09274e+07	4.54146e+07	1.40064e+07	4.53439e+07	3.58838e+07	21672946	3.22319e+07	1.69484e+07	2.92286e+07	1.40582e+07	1.9221e+07	1.96436e+07	2.06122e+07	4.82406e+07	6.79319e+07	1.78891e+07	1.62e+07	2.96292e+07	3.27424e+07	1.9695e+07	2.78837e+07	2.35768e+07	2.11029e+07	3.89347e+07	3.51793e+07	3.11354e+07	3.42442e+07	4.44828e+07	3.40587e+07	2.88889e+07	3.99745e+07	3.01148e+07	1.48532e+07	4.73989e+07	1.17592e+07	1.22315e+07	3.02262e+07	2.23588e+07	1.48447e+07	1.96936e+07	1.54127e+07	3.39641e+07	1.93421e+07	1.54118e+07	1.96964e+07	9.05945e+06	1.10359e+07	1.53686e+07	2.24841e+07	1.69532e+07	1.07995e+07	3.61157e+07	2.23027e+07	1.71197e+07	2.04351e+07	3.33255e+07	1.80071e+07	3.18427e+07	3.28964e+07	1.47697e+07	1.39738e+07	2.51379e+07	2.06875e+07	1.21702e+07	3.63075e+07	2.25521e+07	2.69958e+07	2.26743e+07	2.01577e+07	1.78995e+07	2.62334e+07	1.7992e+07	1.64057e+07	1.64068e+07	2.06882e+07	2.15172e+07	2.22388e+07	2.32272e+07	1.12795e+07	9.31042e+06	1.75902e+07	1.60245e+07	2.47015e+07	2.12463e+07	2.7866e+07	1.79928e+07	1.71745e+07	1.45329e+07	1.52928e+07	2.09921e+07	1.97445e+07	5.35627e+06	2.24915e+07	1.62959e+07	1.19705e+07	2.35574e+07	2.34504e+07	1.68651e+07	1.64412e+07	2.78316e+07	2.0526e+07	1.79653e+07	1.65044e+07	3.38857e+07	1.70158e+07	1.53781e+07	1.67052e+07	3.04044e+07	24175300	1.90989e+07	1.5374e+07	2.12114e+07	1.92024e+07
Q9BWS9	Chitinase domain-containing protein 1	CHID1	CHID1	0	0	1.95582e+06	1.42379e+06	1.40727e+06	0	1.90934e+06	1.91065e+06	0	0	0	0	0	0	952516	0	736206	0	0	0	0	1.0183e+06	0	0	0	0	1.44171e+06	0	0	0	0	888772	0	0	0	0	0	0	0	0	0	0	0	0	0	0	0	0	0	0	1.60795e+06	1.55129e+06	0	0	0	0	0	0	0	0	932111	0	0	0	0	0	1.40242e+06	0	0	0	964673	0	0	0	0	0	0	0	0	800632	1.51886e+06	2.26829e+06	2.33586e+06	1.86816e+06	1.84508e+06	0	0	0	1.27692e+06	0	0	835838	0	1.16922e+06	749844	762581	972981	2.10366e+06	0	3.37655e+06	0	1.23438e+06	0	0	0	0	0	670072	1.15455e+06	1.17188e+06	0	0	0	630247	1.39222e+06	0	1.25358e+06	0	3.16692e+06	0	0	1.32573e+06
Q13231	Chitotriosidase-1	CHIT1	CHIT1;FLJ00314	7.86436e+06	3.56394e+07	3.20077e+07	5.89771e+07	4.30685e+07	1.54458e+07	2.05503e+07	1.40376e+07	1.8591e+07	2.05994e+07	2.7299e+07	1.92968e+07	3.09316e+07	2.85517e+07	4.46908e+07	2.51635e+07	1.74357e+07	1.25394e+07	1.66349e+07	2.56239e+07	5.88887e+07	8.75834e+06	5.2201e+07	1.38663e+07	4.12803e+07	1.79543e+07	1.34789e+07	6.35118e+07	4.15208e+07	2.05929e+07	4.72851e+07	3.1002e+07	1.90948e+07	2.59622e+06	1.93022e+07	1.53928e+07	7.30742e+07	1.13885e+07	4.73697e+07	4.64066e+07	1.42876e+07	9.22081e+06	7.2282e+06	1.0835e+07	2.61302e+06	1.03588e+07	5.06148e+07	2.03412e+07	6.31772e+06	2.75915e+07	8.74852e+06	1.72902e+07	1.1911e+07	3.31132e+07	5.21581e+06	5.1873e+06	3.56319e+07	9.44069e+06	2.02773e+07	7.9921e+06	1.97498e+07	6.11425e+06	943281	2.77519e+06	4.00038e+06	1.85986e+07	2.44723e+07	6.30463e+06	2.48701e+06	1.99202e+07	3.62077e+07	1.80161e+07	1.83423e+06	6.87483e+06	0	1.47696e+06	2.68526e+07	2.8627e+07	1.58669e+07	1.58225e+07	3.44308e+07	2.01591e+07	1.49388e+07	2.45126e+07	1.24464e+07	2.80408e+06	1.11634e+07	2.10068e+07	2.95361e+07	2.60181e+07	2.8536e+07	2.08373e+07	2.18909e+07	2.1574e+07	1.52146e+07	1.44979e+07	3.37632e+07	1.25546e+07	2.45513e+07	1.98628e+07	5.70065e+06	3.58711e+07	3.09007e+07	2.63289e+07	3.29943e+07	8.36954e+07	2.20082e+08	7.95086e+06	4.24002e+07	2.05676e+07	3.41874e+07	3.93623e+07	2.26414e+07	2.71084e+07	690390	1.15145e+07	1.56887e+07	1.55376e+07	2.15801e+07	3.80422e+07	4.053e+07	1.44142e+07
Q9Y259	Choline/ethanolamine kinase	CHKB	CHKB	0	9.78559e+06	0	1.93194e+06	3.703e+06	0	1.57542e+06	2.38688e+06	645043	3.02905e+06	0	0	1.93314e+07	1.94911e+06	1.40782e+06	4.76495e+06	551178	7.37893e+06	689167	690963	0	0	1.23753e+06	1.33725e+07	1.88703e+06	3.21733e+06	0	1.01147e+07	3.70107e+06	1.22999e+07	0	1.73109e+06	9.84859e+06	1.12554e+06	1.7045e+06	1.99293e+07	5.1997e+06	1.76746e+07	9.80466e+06	1.81641e+07	3.07679e+06	4.62022e+06	0	0	0	1.55762e+07	0	815313	0	3.0327e+06	777743	7.76482e+06	6.92383e+06	4.08398e+06	0	0	1.62321e+06	0	1.62217e+06	0	2.83931e+06	0	1.62423e+06	501623	0	2.2135e+06	5.7042e+06	1.24737e+07	1.40402e+06	4.19829e+06	1.37236e+06	0	672650	1.10037e+06	0	1.01016e+07	3.28188e+06	4.39755e+06	2.56174e+06	1.9161e+06	0	2.33042e+06	1.49339e+07	3.5904e+06	989854	1.48297e+06	0	1.96588e+07	3.48862e+06	7.59967e+06	3.86756e+06	2.61587e+06	2.35964e+06	3.01379e+06	1.06801e+06	5.21958e+06	695145	1.86577e+06	2.05034e+06	650786	576936	0	4.44791e+06	1.66427e+07	4.17233e+06	4.14905e+06	3.4067e+06	0	2.10662e+06	2.33269e+06	4.34338e+06	8.51142e+06	834765	2.98012e+06	0	946317	0	1.7763e+06	2.62832e+06	2.35328e+07	2.6084e+06	1.77499e+06
F8VUA2	Charged multivesicular body protein 1a	CHMP1A	CHMP1A	6.36355e+06	1.54557e+07	4.40279e+06	1.26022e+07	7.57406e+06	7.27744e+06	1.68317e+07	7.67305e+06	7.98573e+06	1.18408e+07	1.37223e+07	1.42182e+07	3.46334e+06	8.44807e+06	8.81634e+06	7.16816e+06	8.47085e+06	1.05923e+07	5.97277e+06	1.74514e+07	1.16559e+07	2.08204e+07	2.53115e+07	1.06985e+07	1.34309e+07	1.05412e+07	8.44092e+06	8.18902e+06	2.50111e+07	5.61765e+06	3.55626e+06	9.77186e+06	1.29491e+07	6.70228e+06	1.2027e+07	1.00764e+07	8.50258e+06	6.28343e+06	2.24599e+07	8.68651e+06	1.71704e+07	5.31043e+06	8.53967e+06	2.81912e+06	7.74754e+06	2.55282e+06	1.82087e+06	1.10156e+07	6.03401e+06	1.93436e+07	2.73152e+06	1.21489e+07	7.34051e+06	7.93434e+06	1.78567e+06	4.67881e+06	5.88232e+06	5.07944e+06	1.40357e+07	6.75116e+06	1.6383e+07	1.89911e+06	5.29906e+06	5.9092e+06	1.69715e+06	8.63737e+06	1.1063e+07	2.8028e+06	2.0158e+06	2.69596e+07	2.00658e+06	0	2.46853e+06	1.9922e+06	3.76634e+06	1.14506e+06	18164259	8.99519e+06	1.68876e+07	7.75058e+06	9.57243e+06	1.10851e+07	1.05725e+07	1.45784e+07	3.20959e+06	8.07089e+06	4.46797e+06	1.36482e+07	1.75896e+07	9.46645e+06	1.57003e+07	1.30089e+07	1.76104e+07	1.08472e+07	1.06059e+07	4.75184e+06	6.08982e+06	3.27696e+06	9.37735e+06	1.54673e+07	3.62858e+06	3.57341e+06	1.77133e+07	1.65033e+07	23061607	13849482	1.12103e+07	1.04903e+06	9.09208e+06	7.05816e+06	1.46137e+07	1.09608e+07	1.78743e+07	1.82899e+07	4.18509e+06	5.86655e+06	2.43599e+06	1.48683e+07	2.34891e+07	1.96339e+07	2.30548e+07	2.63435e+07
Q7LBR1	Charged multivesicular body protein 1b	CHMP1B	CHMP1B	3.93753e+06	7.07005e+06	6.16695e+06	1.03409e+07	8.64815e+06	1.06539e+07	8.96615e+06	2.51658e+07	3.50517e+06	8.75529e+06	5.14507e+06	3.76241e+06	3.67388e+06	7.15353e+06	6.22875e+06	1.08337e+07	9.70304e+06	7.18655e+06	8.30471e+06	8.19328e+06	5.66512e+06	6.14015e+06	5.37844e+06	4.10825e+06	5.66976e+06	6.42273e+06	9.74943e+06	3.95388e+06	1.16228e+07	6.39791e+06	2.76178e+06	7.66725e+06	1.13969e+07	3.70341e+06	2.72439e+06	4.13765e+06	5.58522e+06	5.54011e+06	9.75533e+06	7.0264e+06	8.13525e+06	2.81581e+06	5.56153e+06	3.23649e+06	3.0861e+06	2.94661e+06	5.7218e+06	3.26345e+06	4.13043e+06	4.89668e+06	3.99325e+06	4.70934e+06	0	5.83615e+06	1.6603e+06	2.55106e+06	5.89657e+06	1.75556e+06	7.07731e+06	2.1088e+06	4.92444e+06	1.59289e+06	0	2.37841e+06	1.55739e+06	3.66753e+06	5.1918e+06	3.02426e+06	6.80801e+06	1.08773e+07	1.60577e+06	6.31602e+06	8.91008e+06	3.14343e+06	6.4312e+06	2.07417e+06	1.23684e+07	5.44214e+06	4.62279e+06	2.85477e+06	1.10002e+07	6.97617e+06	8.34223e+06	1.05045e+07	5.27429e+06	7.35033e+06	623333	7.89816e+06	9.92117e+06	1.281e+07	5.72482e+06	6.6102e+06	5.4503e+06	3.7593e+06	4.50195e+06	2760538	1.89615e+06	8.35451e+06	7.90295e+06	7.25935e+06	2.76521e+06	4.07455e+06	5.68445e+06	1.13949e+07	8.79904e+06	1.01661e+07	9.31789e+06	0	1.48974e+07	5.28632e+06	8.48883e+06	4.7854e+06	8.92559e+06	1.15085e+07	1.22588e+07	3.33219e+06	6.35029e+06	6.20757e+06	6.76618e+06	8.94382e+06	1.07383e+07	8.88439e+06
O43633	Charged multivesicular body protein 2a	CHMP2A	CHMP2A	3.02208e+07	8.98394e+07	3.02786e+07	4.90789e+07	4.37164e+07	4.12659e+07	4.62633e+07	5.74717e+07	5.00953e+07	7.18977e+07	6.03469e+07	7.12185e+07	4.89619e+07	4.79377e+07	5.08783e+07	7.79311e+07	4.83265e+07	6.07149e+07	4.81429e+07	5.90422e+07	6.32867e+07	7.58357e+07	5.46495e+07	9.68604e+07	2.59942e+07	5.32731e+07	5.21949e+07	7.11554e+07	1.26235e+08	7.09668e+07	4.35501e+07	7.46299e+07	7.40877e+07	2.58257e+07	3.91197e+07	5.4829e+07	6.6946e+07	8.25427e+07	1.29985e+08	6.77283e+07	1.03789e+08	2.69291e+07	5.66932e+07	3.16002e+07	4.89376e+07	3.30928e+07	3.42575e+07	3.94434e+07	2.60866e+07	8.41488e+07	2.99196e+07	6.77602e+07	1.96785e+07	6.25851e+07	1.35e+07	2.57307e+07	5.92444e+07	2.62489e+07	6.79687e+07	2.64711e+07	7.99789e+07	1.7669e+07	1.63054e+07	1.80956e+07	3.21206e+07	4.37351e+07	6.92258e+07	2.82345e+07	1.33525e+07	1.098e+08	2.47107e+07	3.13466e+07	1.55788e+07	2.69913e+07	1.83059e+07	1.96204e+07	4.24764e+07	3.40719e+07	1.00133e+08	3.44158e+07	3.18686e+07	2.6679e+07	4.12876e+07	6.19443e+07	2.12825e+07	2.99188e+07	2.84761e+07	4.9285e+07	8.34657e+07	7.86254e+07	7.95428e+07	4.45943e+07	4.91072e+07	6.67344e+07	4.20662e+07	5.58139e+07	2.02453e+07	4.54637e+07	3.62733e+07	2.64021e+07	5.35697e+07	3.67519e+07	3.31671e+07	2.94163e+07	5.81775e+07	69144451	4.95499e+07	9.77285e+06	4.28927e+07	2.27852e+07	6.3236e+07	7.83405e+07	7.32652e+07	3.2637e+07	4.35714e+07	1.77844e+07	1.40604e+07	4.92698e+07	5.16789e+07	5.11904e+07	1.01464e+08	4.80991e+07
B2RE76	Chromatin modifying protein 2B	CHMP2B	CHMP2B	1.35848e+07	2.65411e+07	2.1733e+07	30382795	3.1552e+07	2.16491e+07	4.14019e+07	2.23525e+07	3.04229e+07	4.516e+07	2.94419e+07	3.97406e+07	2.05597e+07	2.35096e+07	2.04242e+07	3.50281e+07	2.61582e+07	3.7196e+07	1.99511e+07	22071046	1.51312e+07	1.64688e+07	2.66466e+07	2.21764e+07	2.1824e+07	2.53309e+07	24514275	2.43565e+07	4.23748e+07	2.43778e+07	1.49973e+07	2.79764e+07	3.08765e+07	1.04251e+07	1.9281e+07	1.81714e+07	2.69572e+07	2.58688e+07	5.46205e+07	2.73156e+07	2.30148e+07	1.51162e+07	1.06549e+07	1.70864e+07	1.57063e+07	1.4498e+07	1.39584e+07	1.66983e+07	1.35463e+07	3.09347e+07	1.39811e+07	2.32352e+07	1.14308e+07	2.54694e+07	1.08096e+07	1.50024e+07	1.95502e+07	1.3161e+07	1.95495e+07	1.21282e+07	2.17427e+07	1.03183e+07	7.92853e+06	1.7074e+07	1.35818e+07	2.03396e+07	3.26195e+07	1.19609e+07	8.03969e+06	4.08447e+07	1.09461e+07	1.20469e+07	9.59316e+06	1.59741e+07	1.59602e+07	1.05065e+07	2.61257e+07	1.79026e+07	3.11936e+07	1.4813e+07	1.99829e+07	2.10598e+07	2.47953e+07	2.95603e+07	1.73799e+07	1.73105e+07	1.37681e+07	4.34521e+07	5.40829e+07	2.73161e+07	2.99169e+07	2.61958e+07	3.15334e+07	2.65539e+07	2.3805e+07	2.26027e+07	1.67492e+07	1.8272e+07	1.80572e+07	2.40888e+07	2.046e+07	2.35721e+07	2.74689e+07	2.77756e+07	4.05718e+07	3.72991e+07	2.11054e+07	1.6927e+07	2.20836e+07	2.62224e+07	2.78441e+07	2.52408e+07	3.2168e+07	3.40628e+07	2.59106e+07	1.66394e+07	1.59338e+07	4.20449e+07	2.80085e+07	4.82639e+07	8.7733e+07	3.44722e+07
Q9Y3E7	Charged multivesicular body protein 3	CHMP3	CHMP3;RNF103-CHMP3	2.23216e+06	1.37932e+07	6.22021e+06	1.68008e+07	1.61818e+07	1.01974e+07	1.69617e+07	1.69634e+07	1.01887e+07	1.7485e+07	1.94712e+07	1.31195e+07	8.76107e+06	1.28092e+07	1.47921e+07	1.42326e+07	1.25611e+07	1.61236e+07	1.20024e+07	2.10492e+07	2.25927e+07	1.45394e+07	1.80252e+07	1.89286e+07	1.25557e+07	1.4897e+07	2.04588e+07	1.18746e+07	2.20341e+07	8.47647e+06	8.94086e+06	1.97048e+07	1.26116e+07	3.45731e+06	8.03216e+06	8.79326e+06	1.32513e+07	1.03647e+07	2.25209e+07	1.28501e+07	1.46146e+07	8.40554e+06	7.71934e+06	8.99084e+06	6.90363e+06	1.06382e+07	8.36651e+06	8.5859e+06	6.15261e+06	1.15266e+07	5.97087e+06	9.46866e+06	2.89099e+06	1.00008e+07	1.3008e+06	5.00586e+06	8.29813e+06	6.11379e+06	1.29678e+07	7.29911e+06	1.10637e+07	2.17994e+06	7.21919e+06	3.5992e+06	2.50326e+06	5.52432e+06	1.4202e+07	7.12804e+06	1.41933e+06	1.64349e+07	4.34192e+06	4.5639e+06	3.31111e+06	9.63056e+06	3.10823e+06	4.16166e+06	2.12429e+07	1.02245e+07	1.43911e+07	1.06891e+07	1.58885e+07	1.37324e+07	1.22265e+07	1.68923e+07	1.02099e+07	1.08839e+07	9.3586e+06	1.30717e+07	2.97222e+07	2.42637e+07	2.14775e+07	1.65862e+07	3.7158e+07	1.36619e+07	1.09248e+07	1.23946e+07	1.00359e+07	9.08611e+06	1.39556e+07	1.49688e+07	6.47611e+06	1.28595e+07	2.14727e+07	1.90416e+07	2.1972e+07	2.17643e+07	1.42331e+07	3.43529e+06	1.71105e+07	1.16538e+07	1.78981e+07	1.43099e+07	2.01452e+07	1.99046e+07	1.36344e+07	9.10961e+06	1.79042e+07	1.81582e+07	2.5794e+07	2.56908e+07	2.16579e+07	2.0078e+07
Q9BY43	Charged multivesicular body protein 4a	CHMP4A	CHMP4A;APOB	1.95797e+06	6.71817e+06	4.6607e+06	2.49492e+06	4.58965e+06	1.77446e+06	6.10142e+06	6.31926e+06	5.48152e+06	4.97553e+06	7.50392e+06	6.77958e+06	3.99834e+06	6.95465e+06	6.10171e+06	8.53418e+06	3.8595e+06	6.92665e+06	2.31343e+06	8409056	4.73443e+06	6.73842e+06	1.2131e+07	0	4.35528e+06	3.09538e+06	2.76679e+06	6.27107e+06	1.21951e+07	5.45226e+06	2.79428e+06	4.76821e+06	7.00001e+06	2.33072e+06	2.95016e+06	3.28522e+06	6.75194e+06	6.37362e+06	1.13794e+07	2.95425e+06	5.15747e+06	3.11651e+06	1.95314e+06	2.6419e+06	2.32918e+06	0	3.94929e+06	2.35849e+06	0	3.17792e+06	0	4.08323e+06	0	3.82975e+06	0	0	2.58618e+06	0	4.01152e+06	1.96512e+06	8.80911e+06	0	2.09452e+06	2.00219e+06	2.44951e+06	3.75171e+06	5.33654e+06	1.47866e+06	0	2.03638e+06	0	0	0	1.91516e+06	0	0	7.40526e+06	2.57518e+06	7.61877e+06	1.6938e+06	3.31317e+06	3.52297e+06	5.81268e+06	3.94447e+06	2.03879e+06	2.59176e+06	2.21817e+06	1.1326e+07	1.17837e+07	2.86655e+06	8.99215e+06	6.24586e+06	6.73627e+06	5.29567e+06	6.82801e+06	3.29945e+06	2.42462e+06	2.47207e+06	5.66871e+06	3.56407e+06	1.88252e+06	5.34339e+06	3.57865e+06	5.6964e+06	5.36634e+06	6.08016e+06	4.96225e+06	1.25493e+06	6.8298e+06	3.99167e+06	7.80896e+06	7.99537e+06	6.23794e+06	4.36164e+06	3.62277e+06	2.27596e+06	1.95047e+06	7.27354e+06	7.03131e+06	4.3619e+06	1.20431e+07	7.07227e+06
Q9H444	Charged multivesicular body protein 4b	CHMP4B	CHMP4B;CHMP4C;CHMP4BP1	3.65317e+07	9.78292e+07	5.76564e+07	1.08432e+08	8.03633e+07	7.70314e+07	1.30572e+08	5.88962e+07	6.21564e+07	8.66681e+07	6.58268e+07	5.86707e+07	5.95197e+07	8.10929e+07	5.51996e+07	114716494	5.0681e+07	6.6766e+07	5.13757e+07	8.75103e+07	6.52033e+07	9.00401e+07	9.86569e+07	8.19133e+07	5.72321e+07	8.21806e+07	8.21303e+07	6.21807e+07	1.23755e+08	8.44387e+07	5.88051e+07	8.71402e+07	1.14901e+08	2.35483e+07	4.92453e+07	5.02337e+07	8.41195e+07	7.48965e+07	1.22748e+08	8.02482e+07	6.44928e+07	5.25931e+07	5.52824e+07	3.83887e+07	5.38125e+07	3.84897e+07	61169172	7.17995e+07	4.87277e+07	7.05445e+07	5.33081e+07	8.57293e+07	3.57653e+07	7.34729e+07	2.78838e+07	3.42161e+07	4.10902e+07	7.28696e+07	8.49935e+07	5.5088e+07	7.46479e+07	4.8053e+07	3.57223e+07	4.0985e+07	5.3911e+07	7.6817e+07	1.07222e+08	3.9192e+07	2.84724e+07	1.12875e+08	3.45477e+07	3.8756e+07	2.95208e+07	6.84889e+07	3.95922e+07	3.46072e+07	1.09585e+08	6.35327e+07	1.06158e+08	5.07384e+07	6.97541e+07	6.83172e+07	7.09461e+07	9.89452e+07	3.43172e+07	4.29398e+07	4.95126e+07	9.4658e+07	103024966	1.02229e+08	7.24937e+07	7.2493e+07	9.4699e+07	7.62491e+07	7.54657e+07	5.15143e+07	4.92918e+07	5.21267e+07	8.24671e+07	7.85485e+07	5.13257e+07	6.84636e+07	1.132e+08	7.87773e+07	7.99718e+07	1.14883e+08	8.01389e+07	3.98953e+07	5.74878e+07	6.13269e+07	1.12761e+08	8.7909e+07	9.30384e+07	1.08905e+08	7.68606e+07	6.12476e+07	1.84964e+07	9.1085e+07	1.10049e+08	1.1409e+08	1.47073e+08	1.44887e+08
Q96CF2	Charged multivesicular body protein 4c	CHMP4C	CHMP4B;CHMP4C	4.50569e+06	6.31005e+06	1.27821e+06	0	4.44706e+06	0	0	2.8235e+06	3.96787e+06	2.2009e+06	2.53335e+06	1.80577e+07	1.74818e+06	3.20261e+06	3.92757e+06	0	0	1.15213e+06	4.47305e+06	6812802	0	5.37982e+06	1.59963e+06	1.20165e+07	2.19623e+06	3.63152e+06	1.83998e+06	4.07016e+06	3.72274e+06	3.13918e+06	3.80064e+06	9.00771e+06	1.7343e+06	9.38485e+06	3.59391e+06	6.39309e+06	3.4241e+06	3.3144e+06	3.85268e+06	3.35361e+06	1.66873e+06	8.36154e+06	9.67773e+06	3.75506e+06	6.02048e+06	5.80408e+06	2.24345e+06	2.86854e+06	3.50289e+06	3.77115e+06	6.29035e+06	6.77498e+06	5.77868e+06	3.31307e+06	7.29345e+06	6.59964e+06	3.76695e+06	5.87395e+06	5.28862e+06	3.92735e+06	0	3.34978e+06	4.32002e+06	3.93074e+06	3.54877e+06	7.44885e+06	4.38184e+06	2.29145e+06	0	4.79384e+06	5.31258e+06	6.40978e+06	9.40977e+06	3.65246e+06	3.80028e+06	3.03346e+06	5.91957e+06	5.7975e+06	5.75109e+06	5.14213e+06	2.19068e+06	6.66034e+06	4.89453e+06	3.03507e+06	3.14444e+06	3.73642e+06	2.22685e+06	1.40956e+06	2.30967e+06	3.8351e+06	0	4.54968e+06	2.52633e+06	2.83689e+06	3.65137e+06	3.67023e+06	2.58682e+06	4.53303e+06	3.34164e+06	1.85042e+06	7.58414e+06	5.18647e+06	2.23641e+06	1.56757e+06	1.3595e+06	0	1.53497e+06	3.02999e+06	1.49389e+06	1.57748e+06	2.80836e+06	5.41159e+06	4.02434e+06	3.07742e+06	2.37134e+06	4.08904e+06	4.61077e+06	4.43584e+06	3.44794e+06	845252	0	2.91496e+06
Q9NZZ3	Charged multivesicular body protein 5	CHMP5	CHMP5	1.11676e+07	2.7703e+07	1.45692e+07	3.01985e+07	2.87639e+07	1.47107e+07	3.63858e+07	1.12658e+07	2.82785e+07	5.92322e+07	4.59814e+07	3.8482e+07	1.99921e+07	3.66817e+07	2.85602e+07	3.80508e+07	3.52411e+07	4.55665e+07	18347973	4.64105e+07	5.28583e+07	5.15217e+07	1.77435e+07	2.84755e+07	1.71529e+07	2.20023e+07	2.40387e+07	3.09795e+07	5.95503e+07	2.4879e+07	3.1263e+07	3.68662e+07	3.28891e+07	1.25309e+07	3.98859e+07	2.3246e+07	3.58839e+07	4.25892e+07	5.94602e+07	2.36233e+07	6.40024e+07	1.94608e+07	1.87536e+07	1.37051e+07	2.82777e+07	1.41407e+07	2.17923e+07	20685956	1.8196e+07	4.87845e+07	1.58581e+07	3.55355e+07	9.97658e+06	3.23868e+07	6.25194e+06	1.6359e+07	2.08188e+07	1.30556e+07	4.28282e+07	1.08924e+07	3.0261e+07	8.30619e+06	8.96173e+06	1.15517e+07	1.75511e+07	2.13758e+07	4.31936e+07	1.05018e+07	4.15088e+06	7.39092e+07	1.38076e+07	1.35096e+07	6.23461e+06	1.36663e+07	9.63646e+06	7.7821e+06	3.25807e+07	2.4358e+07	4.35257e+07	2.45677e+07	2.63423e+07	2.96544e+07	2.53934e+07	3.04088e+07	7.01834e+06	1.62264e+07	1.76692e+07	21284361	2.98656e+07	3.95129e+07	3.58465e+07	4.31672e+07	5.32238e+07	3.4645e+07	2.50476e+07	2.39745e+07	1.94316e+07	8.66405e+06	2.69997e+07	3.04804e+07	1.73839e+07	1.93094e+07	8.81776e+07	3.52044e+07	3.24177e+07	3.39089e+07	3.34542e+07	7.7406e+06	4.05011e+07	2.02025e+07	3.66889e+07	3.12873e+07	2.5924e+07	3.1805e+07	1.9583e+07	1.85027e+07	3.51522e+07	5.97856e+07	6.65478e+07	5.54044e+07	4.0722e+07	3.69693e+07
I3L4A1	Charged multivesicular body protein 6 (Fragment)	CHMP6	CHMP6	7.02289e+06	1.57314e+07	9.77983e+06	1.17588e+07	1.48263e+07	13450173	2.16763e+07	1.48263e+07	1.51604e+07	2.21838e+07	7.9454e+06	1.59604e+07	1.01998e+07	1.20999e+07	1.33571e+07	1.04257e+07	8.72302e+06	1.68612e+07	1.09912e+07	1.02278e+07	861517	7.57452e+06	8.7007e+06	1.744e+07	8.39536e+06	1.64985e+07	1.83493e+07	1.68891e+07	7.9362e+06	1.37077e+07	2.85831e+07	2.6835e+07	9.34371e+06	2.60583e+07	1.42997e+07	1.26309e+07	1.10262e+07	7.95873e+06	1.73001e+07	1.22972e+07	2.57835e+07	1.3765e+07	6.54267e+06	8.14997e+06	9.98039e+06	1.58299e+07	1.13313e+07	9.69427e+06	1.48708e+07	4.34293e+07	1.15243e+07	1.5279e+07	4.13358e+06	1.19276e+07	4.50241e+06	1.31866e+07	1.41779e+07	6.32045e+06	1.33185e+07	7.22902e+06	3.52964e+06	9.00567e+06	8.80216e+06	1.32976e+07	1.31153e+07	1.76441e+07	2.04002e+07	8.04447e+06	6.0786e+06	7.19519e+07	4.95044e+06	1.48973e+07	3.33241e+06	1.06986e+07	8.4313e+06	5.93353e+06	1.30575e+07	8.17799e+06	5.01128e+06	5.60751e+06	1.17e+07	1.15955e+07	1.02716e+07	1.82572e+07	7.33073e+06	1.01835e+07	9.13805e+06	1.88002e+07	1.50391e+07	1.67817e+07	1.18361e+07	1.52759e+07	2.03458e+07	1.48896e+07	7.94916e+06	7.33501e+06	9.4907e+06	1.32146e+07	1.19644e+07	1.34361e+07	1.61731e+07	1.37838e+07	1.1503e+07	1.14516e+07	1.13281e+07	1.02913e+07	1.08287e+07	5.63074e+06	8.64239e+06	1.39431e+07	9.63592e+06	1.5115e+07	7.29887e+06	1.5007e+07	1.07465e+07	9.19166e+06	2.14793e+07	1.46855e+07	9.34051e+06	1.32314e+07	1.27206e+07	2.16924e+07
A0A024R3C3	Cysteine and histidine-rich domain (CHORD)-containing 1, isoform CRA_b	CHORDC1	CHORDC1	1.14572e+07	4.02923e+07	5.17079e+06	2.21785e+07	2.34577e+07	2.69447e+07	2.2216e+07	4.47704e+06	2.43779e+07	2.25158e+07	1.89411e+07	2.56095e+07	1.38603e+07	1.53939e+07	42837806	2.37683e+07	2.23418e+07	5.91816e+06	6.67347e+06	4.05414e+07	2.50135e+07	3.53535e+07	2.26036e+07	4.3261e+07	5.2436e+06	3.99423e+07	1.59922e+07	1.76941e+07	9.3898e+07	2.33998e+07	1.18719e+07	3.21095e+07	3.8046e+07	3.98194e+06	1.86173e+07	2.4198e+07	7.87275e+06	2.69359e+07	8.23173e+07	2.56445e+07	3.19531e+07	2.34857e+07	7.38612e+06	7.43323e+06	3.86188e+06	9.78553e+06	4.12847e+06	2.71349e+07	1.43251e+07	3.21375e+07	5.24104e+06	1.26767e+07	3.64056e+06	8.81363e+06	1.87895e+06	1.11411e+07	1.47788e+07	4.47605e+06	4.04106e+07	3.29401e+06	5.12206e+07	663604	1.94499e+06	1.57117e+07	1.0973e+07	2.49625e+07	8.55294e+06	5.03972e+06	0	3.96505e+07	7.36076e+06	1.03356e+07	2.48542e+06	3.02415e+06	0	0	4.82826e+07	1.86905e+07	3.65359e+07	1.17147e+07	1.54163e+07	2.60743e+07	7.34976e+06	3.788e+07	2.03995e+07	1.03139e+07	5.91432e+06	7.79371e+06	4.42247e+06	3.57206e+07	3.18697e+07	3.02316e+07	4.99269e+07	2.13952e+07	5.68166e+06	5.46889e+06	6.55083e+06	1.16092e+07	1.84936e+07	6.58951e+06	1.73128e+07	2.35924e+07	2.06038e+07	1.40617e+07	3.0844e+07	3.45624e+07	2.2069e+07	3.79748e+06	2.53761e+07	2.23857e+07	1.99153e+07	3.72192e+07	4.25655e+07	8.28653e+06	2.95889e+07	5.08512e+06	7.04854e+06	3.19544e+07	1.10276e+07	3.42261e+07	1.92755e+07	1.16555e+07
A0A024R9M9	Calcium binding protein P22, isoform CRA_a	CHP	CHP;CHP1	0	5.04397e+06	7.98183e+06	4.92585e+06	5.25511e+06	1.78007e+06	4.66001e+06	903962	472169	4.69917e+06	5.71246e+06	1.11415e+07	0	562001	5.25741e+06	2.83031e+06	1.35373e+06	1.24775e+07	1.43433e+07	2.04824e+07	1.18571e+07	6.14677e+06	1.48486e+07	2.40691e+06	1.13888e+07	1.11295e+07	1.07435e+07	3.02439e+06	7.58819e+06	3.51113e+06	3.29518e+06	4.72311e+06	3.67711e+06	0	7.69023e+06	2.39603e+06	5.13608e+06	4.56883e+06	3.1727e+06	3.18903e+06	856662	6.7662e+06	2.84608e+06	2.22527e+06	4.21507e+06	3.0654e+06	3.95928e+06	3.05332e+06	1.71155e+06	1.17665e+07	3.61478e+06	1.02722e+07	0	413615	0	0	2.99599e+06	2.01044e+06	5.83202e+06	2.96578e+06	3.99655e+06	0	0	0	0	0	6.00843e+06	2.92307e+06	0	0	8.93507e+06	2.30457e+06	670104	0	997444	888686	4.21947e+06	3.46515e+06	1.09387e+07	0	4.75166e+06	1.37879e+06	5.15845e+06	4.14506e+06	3.86558e+06	0	3.84724e+06	2.11828e+06	1.19491e+07	6.40958e+06	3.72088e+06	2.61034e+06	8.92821e+06	6.58369e+06	2.54162e+06	431266	4.02149e+06	341657	1.48843e+06	7.27611e+06	0	1.7664e+06	6.62682e+06	9.67114e+06	1.16746e+07	6.21367e+06	1.19561e+07	0	5.5889e+06	1.41319e+07	8.44414e+06	5.73551e+06	4.49453e+06	4.8398e+06	3.06556e+06	3.00432e+06	3.14253e+07	4.36212e+06	9.92564e+06	2.32125e+06	2.34881e+07	1.07216e+07
Q8WUD6	Cholinephosphotransferase 1	CHPT1	CHPT1	2.05113e+06	2.27211e+06	0	3.09938e+06	1.44697e+06	2.16389e+06	0	4.64345e+06	3.06504e+06	1.53998e+06	1.45452e+06	1.28345e+06	5.235e+06	2.72626e+06	2.38446e+06	1.96378e+06	1.8704e+06	3.00363e+06	2.65875e+06	790315	1.33985e+06	0	737803	959207	4.33957e+06	2.24135e+06	9.50173e+06	3.33225e+06	1.04073e+07	3.72684e+06	2.63266e+06	1.76819e+06	2.7238e+06	3.28223e+06	4.09692e+06	2.20513e+06	2.55201e+06	1.91177e+06	9.37785e+06	3.5949e+06	4.16638e+06	2.02401e+06	960585	1.23556e+06	1.94609e+06	3.0904e+06	1.39523e+06	997590	978379	1.22067e+06	1.99603e+06	1.41235e+06	817881	2.23237e+06	814407	0	3.23079e+06	1.3527e+06	2.00813e+06	1.04029e+06	1.41202e+06	1.64915e+06	1.00823e+06	2.00028e+06	0	2.41485e+06	2.33531e+06	3.27862e+06	0	2.29205e+06	0	1.56338e+06	0	1.43151e+06	649728	1.53813e+06	0	0	2.71809e+06	0	1.42926e+06	1.2734e+06	878907	926903	2.22618e+06	1.56016e+06	2.79382e+06	952348	0	6.99972e+06	1.61052e+06	483217	1.82672e+06	1.65481e+06	0	1.31578e+06	1.47108e+06	1.92067e+06	2.1369e+06	0	2.88437e+06	0	687326	0	0	1.04189e+06	0	0	1.45338e+06	3.14675e+06	3.5993e+06	2.6336e+06	0	3.14204e+06	1.33794e+06	2.53799e+06	0	0	0	0	807504	0
Q9H2X0	Chordin	CHRD	CHRD	0	0	0	0	0	0	0	0	0	0	0	0	0	0	0	0	0	0	0	0	0	0	0	0	0	0	0	0	0	0	0	0	0	0	0	0	0	0	0	0	0	0	1.45555e+06	0	0	0	0	0	0	0	0	0	0	0	0	0	0	0	0	0	0	0	0	0	0	0	0	0	0	0	0	0	0	0	0	0	0	0	0	0	0	0	0	0	0	0	0	0	0	0	0	0	0	0	0	0	0	0	0	0	0	0	0	0	0	0	0	0	0	0	0	0	0	0	0	0	0	0	0	0	0	0
Q8NCH0	Carbohydrate sulfotransferase 14	CHST14	CHST14	0	3.24525e+06	7.25544e+06	1.53866e+06	2.64171e+06	929632	3.30286e+06	2.70542e+06	0	2.04726e+06	1.63698e+06	5.20935e+06	4.61667e+06	1.00149e+06	2.33884e+06	869189	0	3.58727e+06	7.08499e+06	0	6.57567e+06	3.06456e+06	7.12219e+06	3.23322e+06	8.31916e+06	3.08829e+06	5.44302e+06	6.74999e+06	0	2.57416e+06	6.20037e+06	4.88167e+06	2.68328e+06	2.77644e+06	4.51945e+06	0	3.26832e+06	3.94609e+06	1.69446e+06	2.68226e+06	5.12628e+06	8.75153e+06	2.84673e+06	7.42103e+06	1.51774e+07	1.10804e+06	2.37333e+07	1.09729e+07	5.78535e+06	5.33914e+06	1.05625e+07	8.60669e+06	8.68806e+06	3.86639e+06	2.34626e+08	2.78984e+06	4.39342e+06	2.52195e+06	1.1753e+07	7.50526e+06	0	6.53212e+06	8.59203e+06	7.09549e+06	7.84851e+06	9.06026e+06	1.14351e+06	0	1.1048e+08	0	3.71165e+06	1.13514e+06	8.85742e+06	0	0	0	5.49654e+06	1.7876e+06	0	1.41578e+06	4.70375e+06	607034	1.09929e+06	1.90906e+06	3.62384e+06	5.54725e+06	4.28966e+06	0	1.44625e+06	4.20509e+06	0	3.01909e+06	1.38131e+06	5.08901e+06	3.47728e+06	2.62081e+06	2.87784e+06	6.74982e+06	3.04628e+06	3.27212e+06	0	1.76166e+06	8.82903e+06	4.7709e+06	1.04816e+07	0	1.85075e+06	6.61855e+06	2.7385e+06	5.27602e+06	5.25087e+06	1.03423e+07	3.75658e+06	3.18988e+06	3.08693e+06	2.47262e+06	0	2.88443e+06	3.86917e+06	3.84943e+06	1.38748e+06	1.56377e+06
L0R4W3	Alternative protein CHTF8	CHTF8	CHTF8	0	6.54965e+06	3.34907e+06	1.10965e+07	1.17604e+07	4.67439e+06	6.31916e+06	3.49483e+06	8.4217e+06	1.36341e+07	9.6244e+06	5.86004e+06	4.02161e+06	6.20904e+06	3.92819e+06	6.11378e+06	1.35195e+07	8.49671e+06	4.16229e+06	4.15496e+06	7.95809e+06	1.1186e+07	4.86282e+06	2.37622e+07	3.24262e+06	9.22469e+06	9.93534e+06	9.08868e+06	8.71891e+06	1.89735e+07	1.75164e+07	2.02903e+07	5.8784e+07	5.08791e+06	9.44588e+06	0	4.541e+06	2.72558e+07	8.55386e+06	6.65108e+06	6.39922e+06	3.12043e+06	0	0	5.18265e+06	3.89649e+06	1.91083e+06	4.93779e+06	2.34104e+06	1.01448e+07	3.53018e+06	6.84258e+06	0	9.49475e+06	0	3.02564e+06	6.2227e+06	2.44529e+06	5.2223e+06	2.34164e+06	6.72996e+06	3.84456e+06	5.1164e+06	2.92183e+06	4.00356e+06	3.46193e+06	9.85646e+06	2.3892e+06	0	6.44582e+07	3.63141e+06	0	0	3.94493e+06	3.13362e+06	2.08071e+06	1.20615e+07	3.68203e+06	6.16386e+06	0	7.78971e+06	3.36909e+06	7.75814e+06	1.00089e+07	0	7.65932e+06	0	8.22478e+06	2.18737e+07	1.29047e+07	1.02634e+07	7.54675e+06	1.7529e+07	1.776e+07	7.58387e+06	2.75298e+06	4.07246e+06	4.26398e+06	5.02612e+06	3.66031e+06	0	3.82469e+06	9.58715e+06	8.93933e+06	8.55356e+06	1.49633e+07	0	0	7.13355e+06	3.89727e+06	1.30135e+07	5.94079e+06	6.23647e+06	4.37962e+06	1.13177e+07	0	0	1.09345e+07	1.38875e+07	2.02188e+07	6.2771e+07	1.34435e+07
X6R700	Chromatin target of PRMT1 protein	CHTOP	CHTOP	4.07019e+06	9.01122e+06	3.81116e+06	1.82729e+07	1.27961e+07	6.75046e+06	1.65225e+07	5.30109e+06	4.50391e+06	9.3111e+06	3.93544e+06	9.7384e+06	5.68602e+06	7.64444e+06	1.17042e+07	15216364	7.14062e+06	1.07285e+07	8.49598e+06	5.79076e+06	8.87052e+06	9.61186e+06	0	9.98004e+06	1.34416e+07	5.77542e+06	6.53867e+06	5.05631e+06	1.78846e+07	1.03498e+07	2.90233e+06	1.05555e+07	8.29581e+06	2.36939e+06	1.47733e+07	3.41526e+06	7.20431e+06	8.25472e+06	20665535	1.00154e+07	9.99719e+06	0	0	1.53086e+06	4.38548e+06	1.81017e+06	5.73695e+06	3.87277e+06	1.76803e+06	1.41209e+07	1.65733e+06	4.00636e+06	0	7.89664e+06	0	3.85897e+06	3.70801e+06	0	3.10228e+06	2.19902e+06	3.63649e+06	2.05706e+06	0	2.15844e+06	0	2.9307e+06	9.94645e+06	2.29626e+06	0	1.19881e+07	0	2.36047e+06	0	3.65857e+06	0	0	1.59183e+07	6.38289e+06	1.18691e+07	1.81991e+06	3.45439e+06	3.71413e+06	4.05709e+06	1.11355e+07	0	8.70815e+06	0	2.86909e+06	5.98541e+06	1.29975e+07	1.74729e+07	11467686	2.88939e+07	1.56541e+07	4.59393e+06	7.83224e+06	4.40255e+06	2.14011e+06	3.26207e+06	7.45465e+06	4.5645e+06	3.22163e+06	5.5204e+06	2.91152e+06	1.10581e+07	9.88311e+06	3.70715e+06	6.20229e+06	1.43988e+07	4.20502e+06	1.71956e+07	1.00853e+07	1.61587e+07	1.241e+07	1.49377e+07	3.477e+06	1.97088e+06	1.81537e+07	3.18437e+06	1.71505e+07	2.50022e+07	5.03167e+06
Q8WUH1	Protein Churchill	CHURC1	CHURC1-FNTB;CHURC1	0	0	0	0	0	0	993812	1.87628e+06	0	895816	0	0	0	1.1678e+06	954723	0	0	721202	0	0	0	2.49948e+06	0	1.09418e+06	0	599546	0	0	0	0	0	0	0	0	695790	0	0	0	736045	0	0	0	0	0	0	0	0	0	0	935597	0	1.88983e+06	0	0	0	0	945378	0	0	0	0	0	0	0	0	0	0	0	0	1.18497e+06	0	0	0	1.83665e+06	0	0	0	0	0	0	0	975957	556915	0	0	0	0	0	0	0	0	0	0	0	513070	818705	461383	0	0	0	0	0	0	0	0	0	885203	0	0	1.39563e+06	563635	0	0	0	0	0	0	0	0	549941	883501	0
O76071	Probable cytosolic iron-sulfur protein assembly protein CIAO1	CIAO1	CIAO1	0	4.63437e+06	5.43194e+06	8.1082e+06	7.106e+06	6.5138e+06	1.62239e+07	8.08896e+06	3.64066e+06	9.10809e+06	1.13758e+07	1.17057e+07	0	4.66731e+06	9.67176e+06	1.34228e+07	4.40712e+06	6.72205e+06	2.78715e+06	8.0831e+06	5.76459e+06	8.08912e+06	1.49893e+06	4.38434e+06	1.14504e+06	2.07707e+06	2.23406e+06	3.42902e+06	1.13922e+07	5.13721e+06	4.12702e+06	9.73743e+06	4.44218e+06	0	1.28458e+06	3.50487e+06	1.0593e+07	7.96108e+06	9.14865e+06	4.66144e+06	4.15511e+06	1.58958e+06	2.71937e+06	835568	3.57e+06	7.03613e+06	3.20861e+06	5.20131e+06	1.03667e+06	2.35844e+06	980413	4.371e+06	1.40732e+06	3.98547e+06	0	1.35076e+06	0	3.42387e+06	1.06726e+07	1.09424e+06	7.21111e+06	0	0	0	3.01355e+06	8.35826e+06	6.84962e+06	1.83765e+06	0	1.11174e+07	1.02238e+06	932093	0	2.93341e+06	0	909429	1.25152e+07	4.37633e+06	1.26386e+07	2.86453e+06	3.67167e+06	2.82307e+06	7.02385e+06	3.69904e+06	3.40797e+06	1.4568e+06	3.3712e+06	2.05866e+06	831546	3.74531e+06	4.32028e+06	9.73332e+06	7.89883e+06	5.0085e+06	4.70505e+06	3.95503e+06	3.89872e+06	3.20474e+06	6.8922e+06	7.90104e+06	1.53894e+06	3.32375e+06	8.6234e+06	9.93745e+06	1.00687e+07	8.40827e+06	6.54477e+06	1.13531e+06	9.13007e+06	3.76962e+06	6.70201e+06	7.8253e+06	1.24749e+07	8.50669e+06	4.73278e+06	2.86226e+06	5.18455e+06	8.37412e+06	1.22247e+07	1.45549e+07	6.22965e+06	1.05934e+07
Q9H5X1	Cytosolic iron-sulfur assembly component 2A	CIAO2A	CIAO2A	0	542956	0	500915	5.14909e+06	0	6.50787e+06	0	5.6269e+06	0	3.32449e+06	8.30315e+06	0	6.04015e+06	0	922775	4.79718e+06	1.21255e+06	2.00349e+06	1.40723e+06	7.38407e+06	1.79925e+06	0	5.66612e+06	4.33009e+06	818249	894410	952248	0	0	0	0	1.12776e+06	0	0	617833	3.37648e+06	0	4.54444e+06	3.69597e+06	0	0	0	0	0	0	0	6.14041e+06	0	0	0	0	0	0	7.5909e+06	4.33373e+06	0	0	0	0	0	0	3.78529e+06	0	0	5.74156e+06	0	0	0	0	0	4.22252e+06	0	0	8.33761e+06	0	5.40115e+06	988604	772254	0	4.10627e+06	968322	5.68259e+06	5.58551e+06	5.30848e+06	5.52655e+06	0	2.30469e+06	4.10018e+06	1.85935e+06	789289	0	5.37506e+06	5.94019e+06	0	0	4.77311e+06	0	5.98969e+06	4.30374e+06	0	0	722356	5.22607e+06	1.62355e+06	6.12575e+06	0	0	1.21208e+07	0	1.40562e+06	526106	0	0	0	5.01392e+06	3.77172e+06	1.69418e+06	656403	2.04552e+06	1.35854e+06	1.44946e+06
Q9Y3D0	Cytosolic iron-sulfur assembly component 2B	CIAO2B	CIAO2B	2.08928e+06	1.04526e+07	1.67967e+06	7.6685e+06	5.78338e+06	4.1881e+06	3.23235e+06	3.1334e+06	3.18904e+06	9.36019e+06	7.56861e+06	8.10525e+06	4.47206e+06	4.84721e+06	1.28043e+07	1.26282e+07	6.29797e+06	8.46314e+06	4.76024e+06	9.77137e+06	1.11631e+07	9.89283e+06	1.59828e+06	9.0638e+06	3.22965e+06	3.25797e+06	8.22055e+06	7.20084e+06	1.67628e+07	1.0585e+07	3.41849e+06	1.49107e+07	1.26044e+07	1.74694e+06	6.44794e+06	8.51292e+06	5.69559e+06	8.42565e+06	1.80731e+07	5.59614e+06	7.49739e+06	4.30858e+06	6.13856e+06	4.41981e+06	2.94394e+06	4.213e+06	7.0531e+06	9.67337e+06	3.88978e+06	8.33504e+06	3.59172e+06	6.42078e+06	3.00417e+06	7.42997e+06	0	2.95245e+06	6.41413e+06	3.19044e+06	1.03725e+07	2.91276e+06	1.00255e+07	902343	801116	2.44558e+06	1.00626e+06	6.45803e+06	7823002	2.09824e+06	0	1.3532e+07	2.65192e+06	3.4458e+06	2.42195e+06	3.82014e+06	2.97282e+06	692338	9.23646e+06	8.71895e+06	1.30969e+07	3.28234e+06	6.48586e+06	7.30565e+06	5.22006e+06	4.19766e+06	2.17571e+06	3.51802e+06	1.39711e+06	3.45002e+06	5.09514e+06	6.60145e+06	4.36305e+06	1.1027e+07	6.20384e+06	6.98102e+06	3.12401e+06	5.34659e+06	3.85008e+06	1.79059e+06	6.39067e+06	5.68115e+06	3.30083e+06	2.08794e+06	1.10213e+07	8.17746e+06	8.61896e+06	6.41426e+06	8.03827e+06	0	4.34075e+06	4.56923e+06	1.96827e+07	1.32401e+07	7.55434e+06	5.44992e+06	5.80196e+06	782490	8.37479e+06	6.28576e+06	5.19996e+06	1.2447e+07	8.85037e+06	9.15702e+06
Q9H6Q4	Cytosolic iron-sulfur assembly component 3	CIAO3	CIAO3;NARF	3.29602e+07	1.0591e+07	0	8.6378e+06	7.49447e+06	1.45961e+07	8.78714e+06	9.98923e+06	1.49034e+07	7.41447e+06	1.26832e+07	1.15537e+07	4.43567e+06	1.41301e+07	1.56915e+07	8.84196e+06	1.94428e+07	8.83704e+06	1.07678e+07	9.97989e+06	1.03063e+07	1.14274e+07	3.0704e+06	4.13493e+07	6.26736e+06	4.71575e+06	9.57457e+06	1.03565e+07	1.09546e+07	6.73733e+06	8.69309e+06	1.57155e+07	6.62053e+06	1.08058e+07	6.63583e+06	1.56655e+07	1.32723e+07	1.64926e+07	4.06667e+06	4.26836e+06	8.18169e+06	1.09636e+07	1.29632e+07	1.25688e+07	1.0855e+07	2.20773e+07	8.06892e+06	9.22488e+06	1.0563e+07	8.86195e+06	1.13258e+07	8.96136e+06	1.65661e+07	1.06669e+07	1.9066e+07	1.60481e+07	1.19716e+07	1.22678e+07	8.11809e+06	1.75918e+07	1.29253e+07	1.77951e+07	1.50614e+07	1.56397e+07	1.33932e+07	1.22019e+07	7.86383e+06	1.01433e+07	1.72731e+07	1.80219e+07	1.98525e+07	1.42407e+07	1.98216e+07	9.94002e+06	7.2102e+06	1.15522e+07	1.10701e+07	7.89425e+06	7.71244e+06	6.94311e+06	8.84905e+06	1.16231e+07	8.97691e+06	1.13538e+07	1.34337e+07	9.6995e+06	9.0945e+06	1.64683e+06	1.79322e+06	5.4223e+06	7.72279e+06	1.11334e+07	1.04336e+07	8.26984e+06	7.15941e+06	9.66663e+06	1.26312e+07	8.60289e+06	1.15111e+07	6.07221e+06	1.42031e+07	1.15022e+07	9.64841e+06	8.06049e+06	1.56428e+07	1.04146e+07	9.1799e+06	1.67895e+07	9.09084e+06	1.03335e+07	4.31155e+06	1.30915e+07	1.43637e+07	3.24582e+06	1.13953e+07	1.62081e+07	3.13131e+06	1.06673e+07	1.22455e+07	7.27371e+06	4.0587e+06	2.7578e+06
Q6FI81	Anamorsin	CIAPIN1	CIAPIN1	2.52997e+06	6.33344e+07	6.63262e+06	1.71423e+07	1.02112e+07	1.35533e+07	2.54414e+07	2.38185e+07	2.25852e+07	4.06764e+07	3.84353e+07	3.5354e+07	2.26383e+07	1.86241e+07	2.81988e+07	2.35906e+07	1.50993e+07	3.59391e+07	1.29237e+07	3.98498e+07	1.30836e+07	2.49904e+07	3.50499e+07	2.93613e+07	7.05706e+06	1.28118e+07	1.76926e+07	2.45554e+07	5.97857e+07	3.35126e+07	1.45243e+07	2.30374e+07	3.91719e+07	1.16886e+07	2.00461e+07	2.85329e+07	3.10801e+07	3.76184e+07	7.99094e+07	2.78861e+07	2.15175e+07	0	4.561e+06	5.31477e+06	3.48459e+06	1.22392e+07	1.8017e+06	2.70422e+06	3.69401e+06	3.58279e+07	8.3249e+06	2.11597e+07	854948	1.14759e+07	1.45196e+06	754194	2.16629e+07	2.67526e+06	3.24324e+07	1.19298e+06	3.0847e+07	0	3.25009e+06	0	4.28897e+06	3.42592e+07	4.09841e+07	2.97339e+06	0	2.80885e+07	0	1.00513e+06	0	2.24834e+06	1.10281e+06	925514	2.44354e+07	1.78309e+07	6.55404e+07	2.03453e+06	1.67453e+07	2.02831e+07	1.42416e+07	1.86121e+07	1.58908e+07	1.74177e+07	2.55202e+06	2.43753e+07	4.83829e+07	4.6135e+07	3.30831e+07	2.21174e+07	3.00469e+07	3.6075e+07	7.64493e+06	1.11381e+07	684848	1.00831e+07	2.06534e+07	9.7535e+06	4.9866e+06	5.72519e+06	2.66845e+07	2.09483e+07	4.58916e+07	3.0652e+07	1.51389e+07	1.29948e+06	2.43996e+07	3.9746e+07	5.49988e+07	6.75228e+07	2.75389e+07	2.99558e+07	1.66838e+07	8.54165e+06	3.43155e+06	3.10672e+07	1.60576e+07	5.12765e+07	7.03955e+07	3.96993e+07
I3L2J0	Protein capicua homolog	CIC	CIC;CIC/DUX4;CIC-FOXO4	0	0	4.61527e+06	0	0	0	0	0	0	0	0	0	4.03643e+06	0	0	3.22773e+06	0	0	0	0	0	0	0	3.03201e+06	0	1.51294e+06	0	0	0	0	0	3.02514e+06	0	0	0	0	0	3.26399e+06	4.50282e+06	0	0	0	0	1.8384e+06	0	0	1.10244e+06	0	712295	0	1.04642e+06	0	0	0	1.28147e+06	2.36542e+06	0	2.28803e+06	0	2.28487e+06	0	0	0	0	0	595632	0	0	0	0	1.65073e+06	0	1.0879e+06	1.60517e+06	1.5716e+06	1.07144e+06	0	0	3.05973e+06	0	2.73089e+06	0	1.93654e+06	0	2.54994e+06	1.90596e+06	3.03192e+06	985458	0	0	0	2.53486e+06	0	0	1.97591e+06	3.44008e+06	0	2.34795e+06	0	0	0	2.75324e+06	0	0	0	0	3.76044e+06	1.26031e+06	0	0	0	0	0	0	0	0	0	0	0	0	0	0
O75339	Cartilage intermediate layer protein 1	CILP	CILP	6.48631e+06	4.77308e+07	7.48511e+06	1.66823e+07	1.92324e+07	1.59825e+07	1.48867e+07	1.31552e+07	1.44279e+07	2.03876e+07	1.55174e+07	1.26907e+07	1.70947e+07	1.633e+07	2.03889e+07	2.18929e+07	1.50451e+07	2.40461e+07	1.63585e+07	1.7922e+07	1.96329e+07	2.29363e+07	3.06143e+07	1.92413e+07	2.78989e+07	1.97404e+07	2.93548e+07	1.85306e+07	2.89987e+07	2.35476e+07	1.10233e+07	2.35388e+07	3.33516e+07	6.49552e+06	1.62711e+07	1.54419e+07	2.31781e+07	4.04899e+07	2.80431e+07	1.82063e+07	1.43717e+07	1.30767e+07	2.41041e+08	2.32746e+07	4.66629e+06	9.24122e+06	2.13065e+07	8.25272e+06	2.83045e+07	3.21504e+07	9.5122e+06	2.00353e+07	4.62423e+06	1.16897e+07	3.01026e+06	1.23187e+07	2.17225e+07	5.30013e+06	1.99116e+07	1.52926e+07	3.26573e+07	9.93266e+06	1.56638e+07	1.67516e+07	3.02766e+07	1.81837e+07	2.26049e+07	1.10126e+07	3.61219e+06	3.83473e+07	6.27443e+06	2.11378e+07	5.49227e+06	1.78487e+07	1.97911e+07	1.35065e+07	2.63934e+07	1.11466e+07	3.36814e+07	6.36229e+06	1.61177e+07	2.11265e+07	1.3042e+07	1.95614e+07	1.30564e+07	1.34351e+07	1.51385e+07	2.79946e+07	2.62756e+07	2.20625e+07	2.42654e+07	1.69158e+07	2.16638e+07	2.17225e+07	1.45212e+07	1.40614e+07	8.78266e+06	1.51353e+07	1.60767e+07	1.77105e+07	1.58709e+07	8.04461e+06	1.92341e+07	1.7146e+07	7.00447e+07	2.5338e+07	1.53882e+07	4.11036e+06	1.69331e+07	17779734	2.00274e+07	3.43652e+07	2.01797e+07	2.26929e+07	1.76549e+07	1.31469e+07	5.88625e+06	3.01726e+07	2.55289e+07	2.66264e+07	4.10017e+07	1.85583e+07
Q14011	Cold-inducible RNA-binding protein	CIRBP	CIRBP	9.26682e+06	7.54139e+07	1.21922e+07	1.97055e+07	1.77679e+07	7.92065e+06	2.08331e+07	2.19321e+07	1.99087e+07	3.08651e+07	2.48461e+07	2.8975e+07	1.82963e+07	1.62356e+07	1.31785e+07	3.14059e+07	9.6741e+06	4.50745e+07	2.31778e+07	2.20288e+07	3.5973e+07	3.36008e+07	1.61477e+07	6.0749e+07	1.01166e+07	1.83255e+07	1.64759e+07	2.53651e+07	8.10407e+07	3.7626e+07	2.02078e+07	2.25002e+07	2.67682e+07	3.92383e+06	1.26878e+07	3.93548e+07	2.40291e+07	3.81882e+07	3.43354e+07	2.29569e+07	1.77421e+07	1.80412e+07	1.78448e+07	1.15067e+07	1.68501e+07	2.36468e+07	1.49183e+07	1.1964e+07	1.06471e+07	3.02673e+07	1.01508e+07	1.91872e+07	9.0362e+06	2.00702e+07	6.80101e+06	1.75813e+07	1.66769e+07	1.0467e+07	2.35191e+07	4.79044e+06	2.384e+07	6.11112e+06	9.66725e+06	1.26203e+07	7.01452e+06	1.42328e+07	2.73737e+07	9.34304e+06	3.62786e+06	5.06452e+07	1.68051e+07	1.19853e+07	3.94601e+06	1.32308e+07	8.20211e+06	6.45108e+06	1.811e+07	1.22146e+07	7.24201e+07	1.3857e+07	1.22316e+07	1.20282e+07	1.66059e+07	2.73002e+07	8.86745e+06	1.10744e+07	8.21212e+06	1.03487e+07	3.19554e+07	4.07707e+07	1.66118e+07	2.7061e+07	1.39562e+07	1.81589e+07	1.80747e+07	6.88617e+06	1.32351e+07	7.57862e+06	1.72796e+07	1.94018e+07	2.92323e+07	1.13291e+07	2.79236e+07	4.29434e+07	2.7868e+07	2.73271e+07	1.92306e+07	7.56509e+06	1.25843e+07	1.69017e+07	2.33407e+07	5.81047e+07	2.39519e+07	1.90306e+07	1.1763e+07	9.70292e+06	9.34819e+06	2.71151e+07	3.96658e+07	2.28571e+07	4.59312e+07	1.87922e+07
Q8N5K1	CDGSH iron-sulfur domain-containing protein 2	CISD2	CISD2	2.16838e+07	4.35944e+07	2.79048e+07	4.10422e+07	5.08125e+07	4.13719e+07	4.76714e+07	6.03151e+07	2.94288e+07	4.49865e+07	4.81794e+07	2.73207e+07	1.18699e+07	3.84699e+07	6.26366e+07	4.48549e+07	3.92623e+07	3.37086e+07	2.97441e+07	8.0417e+07	4.07449e+07	8.43081e+07	4.13937e+07	6.50875e+07	2.56712e+07	3.7425e+07	4.3548e+07	3.15709e+07	5.72207e+07	4.2043e+07	2.48052e+07	2.88222e+07	51845393	3.36098e+07	2.299e+07	3.04272e+07	5.06564e+07	5.54033e+07	7.86721e+07	3.11593e+07	1.51917e+07	1.55935e+07	3.09901e+07	1.22964e+07	8.78291e+06	2.14831e+07	1.53491e+07	9.09839e+06	1.21994e+07	2.87146e+07	7.78201e+06	1.85228e+07	1.78263e+07	1.87133e+07	1.67512e+07	1.31738e+07	2.0984e+07	8.40578e+06	1.74733e+07	1.77913e+07	3.91253e+07	1.88388e+07	2.48332e+07	1.56866e+07	2.57479e+07	7.40951e+06	2.98123e+07	2.22649e+07	1.49675e+07	2.91808e+07	1.80727e+07	1.93617e+07	1.75251e+07	1.61966e+07	1.37487e+07	3.7385e+07	4.92365e+07	3.74299e+07	5.28551e+07	4.07209e+07	4.96752e+07	3.0896e+07	5.02696e+07	4.18029e+07	2.52578e+07	2.9529e+07	2.78025e+07	2.65804e+07	3.57335e+07	2.3814e+07	4.11857e+07	4.59713e+07	6.1644e+07	5.27521e+07	3.09734e+07	4.60163e+07	2.24136e+07	3.35373e+07	4.27081e+07	4.1478e+07	7.29869e+06	3.97135e+07	4.27062e+07	4.27643e+07	3.84684e+07	4.20895e+07	4.1576e+07	3.54503e+07	6.06529e+07	2.96294e+07	5.91142e+07	2.74835e+07	7.26519e+07	4.93854e+07	4.77279e+07	3.08913e+07	3.25478e+07	4.80902e+07	6.93772e+07	5.05869e+07	65054746	1.12859e+08
P0C7P0	CDGSH iron-sulfur domain-containing protein 3, mitochondrial	CISD3	CISD3	330380	836864	3.57055e+06	1.51566e+06	5.38075e+06	1.3838e+06	4.50143e+06	4.93199e+06	2.52923e+06	0	0	1.20295e+06	2.9979e+06	2.47667e+06	289365	1.34846e+06	1.45015e+06	0	1.68407e+06	2.7556e+06	3.00536e+06	2.33804e+06	0	706295	0	2.67253e+06	1.62663e+06	1.66928e+06	1.49615e+06	0	2.45669e+06	485955	765780	705440	864893	0	1.09392e+06	953605	2.74991e+06	1.11138e+06	2.16574e+06	366412	0	0	0	2.29971e+06	0	314221	0	3.18672e+06	457351	1.09698e+06	0	1.95427e+06	0	0	1.27939e+06	1.16346e+06	1.8114e+06	0	435069	1.19868e+06	0	0	0	428720	1.77415e+06	323002	831664	4.19159e+06	762455	1.68272e+06	0	935612	0	1.45394e+06	4.28158e+06	1.89339e+06	0	1.04288e+06	668781	1.43231e+06	2.03543e+06	5.49494e+06	4.12615e+06	409689	585967	825502	0	883952	1.59914e+06	5.46715e+06	2.71983e+06	1.60796e+06	1.18613e+06	1.12295e+06	1.67886e+06	1.66369e+06	1.38738e+06	2.84215e+06	285089	4.42032e+06	5.95392e+06	2.08397e+06	6.11933e+06	3.94748e+06	0	0	767111	336396	3.98343e+06	985381	2.76075e+06	421574	2.45112e+06	0	1.84714e+06	0	0	2.40212e+06	0	1.0767e+06
O14578	Citron Rho-interacting kinase	CIT	CIT	8.52098e+07	1.00948e+08	4.4415e+07	7.87253e+07	5.94965e+07	3.85158e+07	5.70502e+07	7.853e+07	4.6486e+07	8.74575e+07	7.2062e+07	6.80807e+07	4.26499e+07	1.1057e+08	5.11881e+07	6.64541e+07	3.84791e+07	5.36589e+07	4.75601e+07	1.03017e+08	9.2484e+07	7.61442e+07	7.81153e+07	4.14766e+07	3.17363e+07	5.03004e+07	5.52806e+07	6.86219e+07	8.97091e+07	4.55737e+07	4.6079e+07	4.12836e+07	4.10464e+07	2.28809e+07	3.25764e+07	2.94022e+07	121395828	6.07075e+07	5.87935e+07	3.57162e+07	4.40021e+07	3.49305e+07	7.02174e+07	2.7113e+07	7.07454e+07	3.89697e+07	3.19802e+07	3.24501e+07	2.21933e+07	5.53885e+07	2.26992e+07	3.13989e+07	1.65929e+07	4.85946e+07	2.98093e+07	3.31633e+07	4.20904e+07	1.00193e+07	6.11102e+07	3.04437e+07	4.96736e+07	2.72104e+07	2.84008e+07	2.10707e+07	2.87346e+07	4.98655e+07	6.61714e+07	3.9138e+07	1.31143e+07	1.16917e+08	3.63294e+07	2.30153e+07	2.30173e+07	2.51891e+07	8.21572e+07	8.67031e+06	1.01692e+08	6.49283e+07	8.91226e+07	7.33469e+07	7.07286e+07	4.97623e+07	4.96779e+07	4.39761e+07	3.42915e+07	3.41062e+07	3.69447e+07	8.44898e+07	1.11451e+08	1.5336e+08	6.34862e+07	5.89746e+07	4.07535e+08	5.62702e+07	6.21333e+07	6.46653e+07	3.92803e+07	3.43001e+07	5.88365e+07	6.63334e+07	4.23308e+07	5.08802e+07	6.68349e+07	6.2453e+07	8.07808e+07	7.75427e+07	5.68832e+07	4.2577e+07	6.18981e+07	2.62482e+07	141670981	4.55447e+07	6.15247e+07	7.50368e+07	3.42721e+07	3.18132e+07	7.78839e+07	9.06671e+07	7.79982e+07	5.82742e+07	2.49242e+08	8.27211e+07
B2RMQ4	Cytoskeleton associated protein 2	CKAP2	CKAP2	2.07953e+06	1.26245e+06	2.41469e+06	3.4729e+06	2.69873e+06	0	3.85142e+06	0	2.40281e+06	1.28621e+06	764049	986090	0	0	0	2.21625e+06	1.49019e+06	1.00368e+06	0	0	1.46194e+06	1.85447e+06	1.65384e+06	0	4.05278e+06	3.52002e+06	3.36167e+06	0	2.66522e+06	0	0	1.81016e+06	0	0	1.66345e+06	0	0	0	1.76006e+06	0	2.10551e+06	0	0	0	0	0	1.58708e+06	1.38961e+06	1.49438e+06	0	0	0	0	1.30517e+06	860088	977133	0	1.57884e+06	1.42664e+06	1.19788e+06	1.41768e+06	0	0	0	1.28686e+06	1.83969e+06	1.3918e+06	0	0	1.57357e+06	915752	1.39351e+06	567141	0	0	0	3.217e+06	0	1.67839e+06	2.40518e+06	2.82086e+06	2.83306e+06	2.12901e+06	0	2.63364e+06	3.13655e+06	2.92163e+06	4.09312e+06	2.27002e+06	0	2.30597e+06	2.68037e+06	2.52256e+06	1.8052e+06	0	2.49831e+06	2.82041e+06	0	2.16338e+06	3.02698e+06	0	2.28041e+06	1.84754e+06	2.27063e+06	0	3.26081e+06	1.94004e+06	3.26987e+06	3.74084e+06	3.11934e+06	2.43382e+06	0	3.6237e+06	1.56014e+06	3.10044e+06	0	1.91616e+06	2.44767e+06	0	3.38763e+06	4.05595e+06	0
A0A024RBH2	Cytoskeleton-associated protein 4, isoform CRA_c	CKAP4	ZFYVE19;CKAP4	1.11286e+08	5.88556e+08	1.9391e+08	2.67407e+08	2.70063e+08	2.18587e+08	3.84177e+08	2.40582e+08	1.91911e+08	5.95154e+08	4.42134e+08	2.94208e+08	2.15108e+08	2.80989e+08	4.41056e+08	334297155	1.48459e+08	4.9052e+08	1.38313e+08	665802254	2.46903e+08	5.3454e+08	7.02264e+08	6.38247e+08	224921734	2.72558e+08	2.66493e+08	4.02181e+08	3.98914e+08	3.08975e+08	2.54179e+08	4.42441e+08	3.10206e+08	1.50188e+08	2.38729e+08	3.1417e+08	3.07328e+08	5.00244e+08	6.28621e+08	333374409	2.53945e+08	1.13892e+08	1.51875e+08	1.19598e+08	230271668	1.65118e+08	1.6086e+08	2.0288e+08	1.20449e+08	2.28966e+08	1.12087e+08	1.83089e+08	1.16591e+08	2.7985e+08	4.81116e+07	2.07645e+08	2.23542e+08	1.15375e+08	2.13713e+08	1.38214e+08	5.60084e+08	9.80725e+07	1.13817e+08	9.62621e+07	1.41263e+08	2.19933e+08	1.99268e+08	1.23593e+08	4.67443e+07	390308480	9.2202e+07	1.31029e+08	5.84447e+07	1.59007e+08	8.71022e+07	5.33073e+07	3.20402e+08	238138556	4.17315e+08	333776226	2.57723e+08	2.44014e+08	3.82566e+08	289379935	1.49738e+08	1.59389e+08	1.64541e+08	5.94858e+08	1570034138	3.44122e+08	507709533	4.03153e+08	3.56828e+08	3.09433e+08	2.29491e+08	2.05512e+08	1.88437e+08	1.89023e+08	2.52262e+08	3.3328e+08	1.82569e+08	2.34871e+08	3.59542e+08	3.757e+08	1015355114	5.92435e+08	2.83016e+08	9.75731e+07	298554355	2.07202e+08	6.36866e+08	4.76129e+08	4.7066e+08	4.20621e+08	2.33818e+08	147749172	2.31894e+08	5.12847e+08	5.95049e+08	3.3647e+08	4.79716e+08	6.03793e+08
Q14008	Cytoskeleton-associated protein 5	CKAP5	CKAP5	7.52868e+07	200662346	106116945	1.19084e+08	1.1518e+08	1.11967e+08	1.3859e+08	1.08643e+08	7.85295e+07	1.70677e+08	1.39364e+08	1.63295e+08	1.32187e+08	1.25495e+08	1.43081e+08	1.62927e+08	7.51691e+07	9.47112e+07	8.68919e+07	1.33546e+08	1.29667e+08	1.22848e+08	8.86743e+07	1.37203e+08	8.0663e+07	1.23149e+08	1.22539e+08	1.25978e+08	1.24261e+08	1.12887e+08	1.0014e+08	186037213	282620476	7.24351e+07	9.75589e+07	1.2918e+08	1.09108e+08	1.2645e+08	1.66964e+08	1.53736e+08	1.25037e+08	1.10939e+08	8.26457e+07	1.24062e+08	1.43375e+08	7.62975e+07	1.34549e+08	1.60659e+08	1.34013e+08	1.41746e+08	117535974	1.28616e+08	1.13495e+08	1.36835e+08	4.39475e+07	1.52073e+08	1.12169e+08	1.25979e+08	1.40972e+08	1.17056e+08	1.76424e+08	9.72458e+07	7.42589e+07	1.0658e+08	9.282e+07	1.00856e+08	1.33706e+08	8.58765e+07	5.61899e+07	2.11925e+08	9.31785e+07	1.02764e+08	1.09048e+08	1.53007e+08	1.17825e+08	7.31198e+07	1.51661e+08	1.11553e+08	1.32927e+08	6.45203e+07	1.13081e+08	9.34502e+07	8.61913e+07	1.21227e+08	1.10426e+08	9.50149e+07	1.26966e+08	8.76446e+07	7.89491e+07	8.63777e+07	1.17801e+08	1.10185e+08	9.18621e+07	1.43116e+08	8.37516e+07	1.09249e+08	7.36584e+07	1.11141e+08	9.19669e+07	1.00964e+08	1.55063e+08	1.02662e+08	1.03328e+08	1.10412e+08	1.3294e+08	9.7424e+07	8.96249e+07	1.07784e+08	1.20755e+08	9.41626e+07	1.43176e+08	2.35504e+08	1.41e+08	1.31326e+08	1.109e+08	1.15802e+08	9.35299e+07	1.61174e+08	1.16952e+08	1.09171e+08	1.12897e+08	1.13469e+08
P06732	Creatine kinase M-type	CKM	CKM	4.37252e+06	3.27831e+06	5.01703e+06	4.65754e+06	2.37334e+06	2.58116e+06	1.49464e+06	637000	5.96615e+06	7.52067e+06	5.44264e+06	3.90078e+06	1.06453e+07	3.96858e+06	9.27015e+06	934439	5.50089e+06	1.76594e+07	3.43191e+06	8.35188e+06	5.81987e+06	2.70705e+06	7.68246e+06	6.15433e+06	3.1347e+06	7.76922e+06	4.70667e+06	1.80778e+07	1.67087e+06	1.60643e+07	3.40903e+07	1.03291e+06	1.11184e+07	1.58072e+07	6.49304e+06	4.44841e+06	1.81469e+07	1.98467e+07	8.89557e+06	9.11653e+06	4.95783e+06	7.22062e+06	7.57912e+06	1.1664e+06	6.57996e+06	1.87396e+07	2.13768e+07	4.76041e+06	1.03064e+07	3.16619e+06	1.22069e+07	6.51563e+06	7.84342e+06	5.91028e+06	1.90602e+06	7.4911e+06	1.17324e+07	6.62331e+06	1.81852e+06	5.4175e+06	5.8273e+06	2.15679e+07	0	4.30053e+06	2.59805e+07	6.12419e+06	1.76106e+07	1.30586e+07	6.19985e+06	3.27401e+06	1.80683e+07	8.20479e+06	5.61241e+06	2.88347e+07	0	1.19282e+06	5.54647e+06	2.57802e+06	5.54831e+06	3.33147e+06	2.60939e+06	1.9841e+06	3.63551e+06	0	1.58526e+07	1.17644e+07	2.17376e+06	5.21024e+06	1.21721e+06	9.03768e+06	2.01167e+08	749115	1.40318e+06	3.10648e+06	5.92338e+06	1.05651e+07	4.24034e+06	0	2.96011e+06	4.12814e+06	538364	2.97702e+06	4.69134e+06	4.86204e+06	4.74726e+06	5.34098e+06	2.12075e+06	1.18206e+06	2.76605e+06	3641377	1.73499e+07	8.59196e+06	3.24116e+06	715348	2.63954e+06	3.14539e+06	6.08831e+06	2.35361e+06	634227	1.97353e+06	3.9206e+06	2.91217e+06
P12532	Creatine kinase U-type, mitochondrial	CKMT1A	CKMT2;CKMT1A;CKMT1B	3160835146	1502452891	1874092823	1171414090	1211548715	1715188807	1007477359	1561687351	1555561340	1669160599	1789406230	2047158256	1876655811	1628778395	1374267117	1780157559	1797515662	1393439440	1813095670	1406148540	1629092286	1320890886	1744905362	1806743175	2233083990	1309785807	1224623726	1962048655	9.94113e+08	1875357285	2224377467	1817412412	1138599208	3032810985	1841643064	2143412929	1564102745	1470489694	1243419970	1966930265	1719753159	3029466879	2270473200	2480000892	2575050955	2749111362	2781260573	2420329171	3138423850	1584564634	2706616112	2291001724	3076945666	2188768105	2635553629	2822856826	2070671575	2571961713	1800680506	2956478773	1653807126	3057503111	3055211210	2730335868	2444478100	2710733876	1682591094	2570325461	2331651077	9.30459e+08	2668561770	2346183246	3489045635	2137896504	2282757264	3454023312	1212008464	2131617064	1104872075	2512379938	1749961152	1856813160	1812883316	1282142231	1719945509	1708818157	2569803607	1842544986	1835298413	1679877769	1221872934	1339444347	7.16644e+08	1187633647	2265641986	2025215820	2364434508	1856375672	1759075429	1666879246	3136957235	1628845150	1462318620	1428984101	9.40716e+08	1271383509	2163329378	2303705585	1391948854	1554728660	6.61595e+08	1384476281	1300966333	1528303972	1507311395	2224022409	1997465921	1321973291	1029069234	9.22838e+08	8.47161e+08	1520346374
P17540	Creatine kinase S-type, mitochondrial	CKMT2	CKMT2;CKMT1A	1.20259e+06	3.07926e+06	0	3.873e+06	6.38103e+06	0	1.01612e+07	605799	3.59264e+06	0	886016	0	4.20414e+06	6.39218e+06	0	4.82398e+06	1.17247e+06	5.43224e+06	2.47194e+06	0	1.10745e+06	719651	1.40514e+06	3.36175e+06	3.56854e+06	0	0	1.19506e+06	0	437260	2.66633e+06	2.09242e+06	0	921645	3.42905e+06	922154	0	1.03898e+06	661083	2.10612e+06	498515	1.86374e+06	6.19484e+06	3.04137e+06	1.11292e+06	959101	2.01889e+06	4.59999e+06	2.06213e+06	1.92409e+06	1.59169e+06	1.27478e+06	2.12169e+06	3.65559e+06	1.41059e+06	2.06921e+06	4.6455e+06	667873	0	2.75751e+06	614647	2.79272e+06	2.57061e+06	1.71439e+06	1.19503e+06	3.64227e+06	4.95841e+06	1.22878e+06	1.41073e+06	0	1.07127e+06	535405	3.02169e+06	2.1255e+06	0	1.19548e+06	708404	2.53609e+06	3.05697e+06	2.93635e+06	4.40608e+06	0	704537	510970	0	533038	0	1.00753e+06	1.74558e+06	3.13621e+06	6.56493e+06	1.06592e+06	552245	894748	2.56596e+06	0	4.0579e+06	0	4.58745e+06	5.01902e+06	925263	686306	4.45937e+06	577314	0	1.56161e+06	767745	0	589448	0	0	3.99413e+06	0	3.52705e+06	1.29949e+06	4.11175e+06	3.98517e+06	583833	1.42038e+06	693319	5.15063e+06	3.10818e+06
Q7Z460	CLIP-associating protein 1	CLASP1	DKFZp686D1968;DKFZp686D11262;CLASP2;CLASP1	0	4.99077e+06	5.86203e+06	3.37175e+06	8.00072e+06	7.62272e+06	7.49614e+06	1.20481e+07	1.94562e+06	1.20427e+07	8.98205e+06	3.67778e+06	9.83463e+06	2.84219e+06	6.95425e+06	5.2374e+06	1.26466e+06	4.98e+06	812820	9.52052e+06	3.90415e+06	5.81919e+06	4.78761e+06	0	7.38925e+06	8.43717e+06	9.19563e+06	0	0	0	3.66371e+06	2.38153e+06	8.19833e+06	0	0	0	1.66789e+07	5.5868e+06	2.75067e+06	5.99393e+06	6.63966e+06	4.50479e+06	3.70237e+06	2.4675e+06	5.7295e+06	3.75191e+06	1.11877e+07	2.86751e+06	8.29273e+06	3.3895e+06	1.15862e+07	1.51215e+07	4.02413e+06	3.47822e+06	2.20916e+06	2.25364e+06	2.28543e+06	4.00279e+06	1.2326e+07	1.01745e+06	6.96093e+06	6.78795e+06	7.55118e+06	7.51752e+06	5.80668e+06	1.29539e+07	7.91712e+06	4.46576e+06	5.25539e+06	3.24445e+06	5.87378e+06	1.55101e+06	0	1.19763e+07	931701	3.91654e+06	1.16087e+07	7.46587e+06	1.27097e+07	0	3.77044e+06	3.74043e+06	5.5718e+06	5.13296e+06	0	3.52524e+06	8.06234e+06	5.97436e+06	5.85187e+06	2.48273e+06	5.29312e+06	1.06601e+07	2.5276e+06	7.59785e+06	9.86596e+06	5.95207e+06	4.01816e+06	7.82162e+06	8.4613e+06	5.98579e+06	0	7.64625e+06	7.91042e+06	7.4163e+06	1.12197e+07	7.82254e+06	5.99117e+06	6.99542e+06	8.23671e+06	3.55066e+06	1.82215e+07	9.5721e+06	1.24685e+07	9.94405e+06	6.94444e+06	6.5804e+06	5.25056e+06	1.07823e+07	9.11834e+06	7.63807e+06	6.5553e+06	6.53106e+06
J3KR49	CLIP-associating protein 2	CLASP2	DKFZp686D1968;DKFZp686D11262;CLASP2;CLASP1	2.24426e+06	3.5282e+06	3.54248e+06	1.37306e+06	1.93103e+06	5.00968e+06	6.36826e+06	4.75758e+06	4.42108e+06	6.88742e+06	1.04055e+06	6.47349e+06	3.67443e+06	1.74575e+06	793946	0	3.8873e+06	654241	4.7485e+06	0	2.6913e+06	4.34416e+06	5.23635e+06	2.94783e+06	0	4.19953e+06	6.28837e+06	4.61847e+06	4.60156e+06	2.95625e+06	4.4765e+06	4.80824e+06	8.63638e+06	3.61309e+06	5.77905e+06	4.50097e+06	4.22741e+06	4.21102e+06	1.24833e+07	7.61424e+06	6.99281e+06	4.25363e+06	1.66436e+06	3.87281e+06	3.4629e+06	0	7.97175e+06	4.34513e+06	394072	4.9523e+06	0	6.37952e+06	3.87895e+06	0	6.73585e+06	4.72363e+06	3.64883e+06	3.26577e+06	5.84522e+06	6.34702e+06	4.20145e+06	0	5.1234e+06	4.76821e+06	3.98963e+06	7.90618e+06	0	3.34229e+06	0	1.58023e+07	1.40861e+06	1.16815e+06	3.96295e+06	2.84662e+06	4.45374e+06	5.56447e+06	5.6204e+06	0	5.61405e+06	0	3.1221e+06	0	1.22082e+06	5.70413e+06	3.93252e+06	5.84824e+06	6.13648e+06	1.72245e+06	0	3.32676e+06	2.27689e+06	3.11635e+06	2.55708e+06	3.98968e+06	3.94426e+06	2.71812e+06	4.14452e+06	420453	0	3.28258e+06	9.50919e+06	0	4.90431e+06	5.2678e+06	3.77905e+06	4.86048e+06	3.61833e+06	1.06963e+06	4.62646e+06	5.14321e+06	4.2887e+06	5.57286e+06	5.46985e+06	2.23719e+06	1.0058e+06	2.28017e+06	483297	1.70948e+06	0	5.03131e+06	0	7.96314e+06
Q05315	Galectin-10	CLC	CLC	1.357e+06	9.23214e+07	1.01151e+07	3.31531e+06	4.08786e+06	3.36278e+06	1.39367e+07	9.33594e+06	3.07283e+06	1.15843e+07	1.73605e+07	2.04037e+06	1.55948e+07	2.20525e+07	1.71721e+07	5.30464e+06	1.1093e+07	1.21119e+07	3.46902e+06	6.0048e+06	1.83791e+07	8.99172e+06	3.90227e+07	1.69508e+06	1.09181e+07	3.39522e+07	1.11656e+07	5.41259e+06	6.26432e+06	1.1164e+07	7.29498e+06	8.05052e+06	1.87453e+06	3.52522e+07	1.84433e+07	5.10339e+06	6.35228e+07	1.0396e+07	2.40949e+06	4.72327e+06	2.56219e+06	1.5107e+07	8.16071e+06	5.26804e+06	1.28973e+07	4.90861e+06	2.02335e+07	4.7554e+06	1.40077e+07	3.62366e+06	2.12769e+07	2.58961e+07	4.05334e+06	1.27814e+07	2.11811e+06	2.15459e+07	7.6129e+06	3.98814e+06	1.73495e+07	7.25746e+06	1.27855e+07	8.46443e+06	4.14081e+06	8.90316e+06	3.4064e+06	19600591	1.93029e+07	1.04496e+07	0	1.16788e+07	3.49142e+06	1.13876e+06	3.4775e+06	1.06139e+07	1.30326e+07	2.19307e+06	8.13242e+07	1.28546e+07	6.45001e+06	1.26925e+07	9.51642e+06	1.51141e+07	7.87065e+06	1.13713e+07	5.30389e+06	1.98902e+07	3.60368e+06	2.75384e+06	2.17547e+06	3.45302e+06	1.32098e+06	1.52158e+07	5.71791e+06	2.75997e+06	5.9325e+06	3.89491e+07	8.32969e+06	3.06744e+06	9.46504e+06	8.27064e+06	8.02365e+06	1.77185e+06	0	1.7628e+07	1.46369e+07	1.03328e+06	3.31217e+06	9.23741e+06	5.62742e+06	1.86252e+07	7.77868e+06	2.82443e+08	2.32303e+07	9.73775e+06	3.8662e+06	1.23763e+07	750496	1.49249e+06	9.34018e+06	2.44409e+06	6.15854e+06	7.81407e+06
A8K7I4	Calcium-activated chloride channel regulator 1	CLCA1	CLCA1	3.39458e+06	3.66357e+06	0	1.43959e+06	2.40035e+06	4.11212e+06	5.63842e+06	3.828e+06	3.00224e+06	1.31651e+06	2.00217e+06	0	0	2.22455e+06	3.77343e+06	3.0519e+06	0	4.455e+06	2.14639e+06	5.1835e+06	3.16874e+06	4.72828e+06	2.00373e+06	4.86538e+06	3.1894e+06	4.39955e+06	4.135e+06	4.52925e+06	1.05702e+07	906291	4.25596e+06	7.84099e+06	7.35559e+06	4.78695e+06	4.43809e+06	5.73744e+06	2.93357e+06	2.69079e+06	1.18266e+07	5.93349e+06	2.11332e+06	2.85621e+06	1.80338e+06	1.71312e+06	3.70933e+06	0	2.45002e+06	3.76694e+06	2.59633e+06	5.9571e+06	1.6475e+06	1.28356e+06	2.09632e+06	0	4.32241e+06	2.84181e+06	3.18887e+06	0	0	1.59378e+06	3.35005e+06	2.57043e+06	1.46727e+06	2.39797e+06	0	2.90983e+06	4.8959e+06	3.31073e+06	2.53893e+06	6.10876e+06	0	1.21725e+06	2.10133e+06	1.94949e+06	2.39592e+06	0	3.33455e+06	2.86027e+06	8.41998e+06	1.37164e+06	3.13489e+06	0	2.0034e+06	3.55745e+06	3.55797e+06	2.54219e+06	2.33688e+06	2.43966e+06	2.03941e+06	2.70858e+06	3.19485e+06	3.55708e+06	4.42382e+06	3.6457e+06	3.4592e+06	4.62842e+06	3.10275e+06	3.53176e+06	6.02662e+06	4.06787e+06	1.94692e+06	2.22707e+06	3.92319e+06	3.37514e+06	5.43457e+06	5.4688e+06	2.73537e+06	4.70252e+06	4.69775e+06	2.57092e+06	4.7815e+06	3.05034e+06	5.18372e+06	4.72109e+06	3.84275e+06	2.25284e+06	1.55789e+06	1.82279e+06	1.50911e+06	2.4752e+06	4.31291e+06	4.7506e+06
Q96S66	Chloride channel CLIC-like protein 1	CLCC1	CLCC1	1.1107e+07	2.00115e+07	2.97312e+07	3.38286e+07	3.52047e+07	3.22782e+07	2.70189e+07	2.91339e+07	3.52258e+07	1.58601e+07	1.98023e+07	1.08138e+07	2.37747e+07	3.55453e+07	1.31088e+07	1.20761e+07	1.88782e+07	1.82178e+07	1.83211e+07	37568491	1.46546e+07	3.26407e+07	6.52693e+06	1.5709e+07	1.42484e+07	4.14158e+07	4.46127e+07	1.85669e+07	1.23029e+07	1.59715e+07	8.53106e+06	1.50944e+07	1.79631e+07	1.5239e+07	2.76547e+07	1.78769e+07	1.66273e+07	2.20231e+07	2.57698e+07	1.06941e+07	2.49408e+07	7.08828e+06	8.64076e+06	5.98153e+06	2.27685e+06	1.46722e+07	1.61864e+07	1.11394e+07	8.75127e+06	1.77377e+07	9.32531e+06	1.36293e+07	1.20762e+07	1.04649e+07	5.87855e+06	5.8167e+06	9.52797e+06	3.69982e+06	1.3396e+07	4.67353e+06	1.62811e+07	4.43465e+06	1.70888e+06	5.64397e+06	5.95209e+06	1.55922e+07	1.64368e+07	1.44699e+07	2.24617e+06	4.10846e+07	1.04984e+07	1.74438e+07	3.97894e+06	2.82724e+07	1.84678e+07	1.71092e+07	3.47526e+07	2.46394e+07	2.84162e+07	1.56916e+07	3.50245e+07	2.52338e+07	2.07051e+07	3.95402e+07	3.68631e+07	3.29068e+07	1.52011e+07	2.50751e+07	1.6721e+07	3.06327e+07	2.14678e+07	3.38221e+07	3.72225e+07	4.32327e+07	1.02294e+07	1.53139e+07	3.93153e+06	3.07554e+07	4.11332e+07	2.46785e+07	2.33456e+06	2.85963e+07	2.93379e+07	2.54702e+07	2.92621e+07	4.42814e+07	1.99217e+07	1.0728e+07	3.99879e+07	3.61213e+07	3.87466e+07	2.68283e+07	3.07084e+07	3.69074e+07	3.85064e+07	2.06581e+07	4.84501e+07	2.80523e+07	1.21386e+07	3.93913e+07	2.75788e+07	1.84937e+07
P57739	Claudin-2	CLDN2	CLDN2	0	0	1.64991e+06	1.45716e+06	1.34137e+06	0	0	0	0	1.53686e+06	0	0	0	0	1.62359e+06	0	983202	0	0	0	0	0	0	0	0	0	0	0	0	0	0	0	0	0	0	3.36064e+06	1.09188e+06	0	0	0	0	0	0	0	958872	6.26469e+06	0	0	0	0	0	0	0	1.05854e+06	0	744089	1.73938e+06	0	0	0	0	0	0	0	0	1.02156e+06	0	0	0	2.77825e+06	0	0	0	0	0	0	0	0	0	2.13963e+06	0	1.10488e+06	0	775546	888994	0	0	0	0	0	1.31411e+06	1.8937e+06	0	0	0	0	1.51296e+06	902308	1.61837e+06	0	0	0	1.10366e+06	0	0	1.18831e+06	0	0	0	0	0	0	0	1.23147e+06	0	0	1.24127e+06	1.77659e+06	1.84715e+06	0	1.39996e+06	0
Q75L79	Claudin	CLDN3	CLDN9;CLDN3;CLDN4;CLDN6	3.78987e+07	0	3.55086e+07	3.9021e+07	2.4749e+07	2.59887e+07	2.61284e+07	3.89912e+07	2.46781e+07	1.04352e+07	1.07628e+07	1.50398e+07	1.42071e+07	1.9678e+07	1.68403e+07	1.54765e+07	2.56193e+07	1.82978e+07	2.58251e+07	1.62348e+07	1.98385e+07	1.65978e+07	6.11866e+06	1.82699e+06	3.88098e+07	3.38425e+07	19637847	1.82946e+07	1.49923e+07	1.26348e+07	2.40746e+07	1.86671e+07	1.313e+07	2.25247e+07	2.13562e+07	1.40792e+07	1.32591e+07	0	0	1.50466e+07	1.30919e+07	2.77444e+07	2.13068e+07	2.35134e+07	1.62204e+07	1.85079e+07	1.3082e+07	2.12421e+07	3.8675e+07	3.9316e+07	2.58458e+07	2.40457e+07	29072827	2.26954e+07	7.60123e+07	5.22538e+07	1.78177e+07	2.28781e+07	2.42866e+07	5.29276e+07	2.3311e+07	3.45729e+07	4.10566e+07	4.03521e+07	3.44316e+07	2.83565e+07	2.20889e+07	2.63387e+07	7.70167e+07	2.75138e+07	3.49034e+07	2.53542e+07	2.98406e+07	2.23117e+07	4.21765e+07	3.71574e+07	2.44698e+07	2.28529e+07	1.49831e+07	2.34374e+07	2.7156e+07	3.26132e+07	1.90439e+07	2.60808e+07	5.51296e+07	4.28798e+07	4.20959e+07	1.12681e+07	1.79614e+07	1.38633e+07	1.94505e+07	2.52362e+07	2.06654e+07	2.54482e+07	3.72125e+07	4.18214e+07	4.08891e+07	36455698	2.19379e+07	2.81767e+07	2.70564e+07	3.19877e+07	2.19165e+07	2.13321e+07	1.76554e+07	2.58096e+07	3.02722e+07	7.82653e+07	2.22345e+07	2.86287e+07	1.90934e+07	1.59805e+07	1.39542e+07	2.78736e+07	2.38892e+07	2.98482e+07	3.45518e+07	1.65687e+07	2.14192e+07	2.32563e+07	1.2277e+07	1.77274e+07
O00501	Claudin-5	CLDN5	CLDN5	0	2.99289e+06	4.4735e+06	0	2.20734e+06	6.18254e+06	0	993002	0	0	0	0	0	0	0	0	2.4409e+06	1.30209e+06	3.19881e+06	3277402	4.05103e+06	4.02693e+06	3.12806e+06	2.45264e+06	4.65121e+06	1.44283e+06	4.46076e+06	2.26004e+06	0	1.14142e+06	1.9064e+06	3.19939e+06	1.5995e+06	3.68571e+06	0	0	3.81305e+06	4.28087e+06	2.37436e+06	1.78535e+06	0	1.39875e+06	1.20537e+06	2.86139e+06	2.06498e+06	0	2.40043e+06	0	3.43931e+06	0	0	4.14558e+06	3.55848e+06	2.43843e+06	1.47553e+06	1.03483e+06	0	0	2.60519e+06	1.60598e+06	0	0	0	0	1.91486e+06	1.87348e+06	0	4.13394e+06	0	3.39628e+06	1.778e+06	4.95884e+06	0	5.27655e+06	1.93465e+06	951878	0	1.92607e+06	2.34484e+06	1.2419e+06	6.14857e+06	7.39317e+06	813761	3.24598e+06	3.83939e+06	5.93356e+06	3.99801e+06	0	0	0	0	0	0	1.61908e+06	0	993475	3.4386e+06	8.85282e+06	0	0	0	1.42861e+06	0	0	0	1.19776e+06	1.17834e+06	6.25707e+06	1.67142e+06	6.91244e+06	892807	0	0	1.45179e+06	4.52044e+06	1.00159e+07	1.01399e+06	0	0	0	558545	0
P56747	Claudin-6	CLDN6	CLDN9;CLDN3;CLDN4;CLDN6	0	2.24596e+06	1.62365e+06	0	0	0	2.13359e+06	1.16212e+06	0	0	0	0	0	0	0	1.36836e+06	0	0	0	0	0	0	0	0	0	2.35396e+06	1.35922e+06	1.81609e+06	0	0	0	0	947904	0	0	0	0	0	0	0	0	0	624871	0	930125	0	939436	0	0	0	0	832333	0	0	0	0	0	0	0	0	0	0	0	0	0	0	0	0	0	0	0	0	0	0	0	0	0	1.48885e+06	0	1.79528e+06	2.28636e+06	0	1.11009e+06	1.86891e+06	1.19984e+06	1.18817e+06	1.66586e+06	0	0	0	0	1.58324e+06	0	0	0	1.12692e+06	0	2.14402e+06	0	0	1.4497e+06	1.33026e+06	0	0	0	0	0	0	1.93514e+06	1.35189e+06	2.49147e+06	0	1.88427e+06	0	1.68659e+06	1.44627e+06	0	1.63719e+06	3.34887e+06	0	0	0
I3L3X1	Claudin (Fragment)	CLDN7	CLDN7	0	0	0	0	0	1.72382e+06	1.44388e+06	0	0	0	0	0	0	0	0	0	0	0	0	0	0	0	0	0	0	0	0	0	0	0	0	0	0	0	0	0	0	0	0	0	0	0	0	0	0	0	0	0	0	0	0	0	0	0	0	0	0	0	0	0	0	0	0	0	0	0	0	0	0	0	0	0	0	0	0	0	0	0	0	0	0	0	0	0	0	0	0	0	0	0	0	0	0	0	0	0	0	0	0	0	0	0	0	0	0	1.41817e+06	0	0	0	0	0	0	3.63915e+06	0	0	0	0	0	0	0	0	0
Q9Y240	C-type lectin domain family 11 member A	CLEC11A	CLEC11A	1.62135e+07	6.28606e+07	3.54548e+07	3.53408e+07	3.33432e+07	4.42203e+07	6.11018e+07	6.30551e+07	5.29103e+07	7.77521e+07	1.3132e+08	11506417	4.86277e+08	1.35565e+08	5.56271e+07	1.69982e+08	2.67575e+07	112314114	9.02714e+07	2.90317e+07	2.79809e+07	3.69424e+07	2.10749e+07	4.46319e+07	5.4344e+06	2.6479e+07	3.51962e+07	108579938	5.55963e+07	1.23555e+08	2.04497e+08	5.20625e+07	9.90148e+07	1.07439e+08	1.65459e+08	1.47159e+08	1.49433e+08	1.23655e+08	3.57745e+07	2.26692e+08	2.11553e+08	6.36463e+07	1.45059e+08	1.47354e+08	5.82447e+07	2.33848e+08	9.57981e+07	2.70452e+07	1.07243e+08	6.1415e+07	2.40787e+08	6.9247e+07	7.91915e+07	1.28243e+08	1.58148e+07	3.29138e+07	8.75354e+07	168163713	5.13372e+07	2.47836e+07	8.37498e+07	138625559	4.35067e+07	7.86206e+07	2.17995e+08	4.60963e+07	2.48099e+08	1.97039e+08	8.76888e+07	3.24292e+07	1.97866e+08	1.19755e+08	5.25235e+07	3.264e+08	9.31344e+07	1.3491e+08	3.44031e+07	3.2212e+07	6.88178e+07	8.54681e+06	5.30956e+07	1.69169e+07	1.6253e+07	5.11378e+07	6.89341e+07	2.56657e+07	8.81997e+07	4.27683e+07	7.65877e+06	6.69693e+07	3.43337e+07	30722356	2.70408e+07	4.51108e+07	1.52357e+07	2.02069e+07	6.22676e+06	6.1758e+07	1.36589e+07	2.76008e+07	1.15374e+07	5.75088e+07	2.39076e+07	2.15302e+07	3.59526e+07	1.67861e+07	5.86668e+06	3.38508e+07	3.07474e+07	2.02639e+07	3.17423e+07	8.35344e+07	4.25294e+07	2.21847e+07	4.10799e+07	5.20769e+07	3.08678e+07	4.99022e+07	1.65391e+07	2.15231e+07	1.1646e+07	1.01162e+07
Q86T13	C-type lectin domain family 14 member A	CLEC14A	CLEC14A	6.05846e+06	6.33863e+06	2.2781e+07	1.38151e+07	1.78378e+07	1.91637e+07	1.38874e+07	2.00186e+07	3.79599e+06	1.18629e+07	1.59981e+06	8.69944e+06	0	3.24919e+06	3.77508e+06	7.49474e+06	1.08144e+07	2.45759e+07	1.43709e+07	1.00793e+07	1.08503e+07	5.31802e+06	4.77235e+06	2.87795e+06	2.20336e+07	1.30061e+07	1.80816e+07	5.36872e+06	0	3.49724e+06	999531	0	1.29055e+06	0	5.52481e+06	3.14409e+06	7.81163e+06	1.20774e+07	6.78666e+06	2.4434e+06	2.14794e+06	1.25119e+07	6.74043e+06	1.17565e+07	4.29514e+06	2.07478e+06	1.2583e+07	1.46782e+06	6.35924e+06	6.03506e+06	9.01524e+06	6.71839e+06	1.73522e+07	1.18868e+07	0	4.73069e+06	3.23371e+06	5.64257e+06	4.57757e+06	9.78382e+06	6.27732e+06	2.23687e+06	1.40051e+06	4.83363e+06	4.8999e+06	2.19072e+06	9.88922e+06	7.18431e+06	3.2923e+06	0	7.27293e+06	1.1086e+07	6.53173e+06	1.84292e+07	0	3.482e+06	3.44366e+06	3.79868e+06	3.66158e+06	1.49668e+07	2.40983e+07	2.42585e+07	1.08492e+07	6.59959e+06	1.74766e+07	2.18593e+07	1.92224e+07	2.94367e+07	1.41975e+07	1.89344e+06	1.72497e+07	8.0531e+06	1.63995e+07	1.63195e+07	4.0952e+06	1.11422e+07	1.63598e+07	2.27611e+07	1.47857e+07	1.43866e+07	4.63607e+06	1.14825e+07	1.19252e+07	7.83463e+06	1.36644e+07	2.57667e+07	1.50434e+07	2.66754e+06	1.01242e+07	1.76189e+07	2.12975e+07	8.789e+06	1.49606e+07	1.93168e+07	1.92772e+07	2.80857e+07	1.67177e+07	1.12315e+07	1.31128e+07	1.76359e+07	9.06878e+06	1.09044e+07
Q2KHT3	Protein CLEC16A	CLEC16A	CLEC16A	7.71313e+06	2.91578e+07	1.91622e+07	2.578e+07	1.64048e+07	1.36017e+07	1.15854e+07	6.91776e+06	1.17534e+07	8.54483e+06	7.10445e+07	6.80566e+06	1.0323e+07	2.26654e+07	1.25338e+07	8.15641e+06	1.18291e+07	9.57928e+06	2.00195e+07	13996289	1.49627e+07	1.30465e+07	1.85755e+07	1.29642e+07	1.66387e+07	1.96455e+07	2.78035e+07	1.37934e+07	1.50607e+07	7.69664e+06	7.36271e+06	1.15918e+07	2.62824e+07	1.40737e+07	7.83713e+06	2.42726e+07	4.78018e+06	2.03765e+07	1.20696e+07	1.16307e+07	6.12204e+06	1.32571e+07	1.28521e+07	1.90284e+07	1.29572e+07	2.35592e+07	2.26581e+07	1.33712e+07	2.09519e+07	5.5944e+06	2.42799e+07	8.29573e+06	1.38964e+07	1.1271e+07	7.30104e+06	9.40064e+06	1.03016e+07	1.64691e+07	9.70662e+06	1.47144e+07	2.8339e+07	1.5645e+07	9.16045e+06	2.16764e+07	1.8334e+07	1.05939e+07	1.14435e+07	2.55148e+07	0	8.49425e+06	1.82139e+07	2.42995e+07	1.24186e+07	2.28778e+07	1.64202e+07	1.47908e+07	5.96673e+06	1.26941e+07	1.76286e+07	1.52728e+07	2.28568e+07	1.75325e+07	7.50215e+06	1.57734e+07	1.85125e+07	1.35888e+07	3.10714e+07	4.81313e+06	4.32863e+06	8.18018e+06	9.55395e+06	1.77477e+07	1.24405e+07	1.3213e+07	4.11375e+06	1.70289e+07	3.10815e+07	1.51678e+07	1.33534e+07	9.98262e+06	2.9637e+06	1.02408e+07	6.19087e+06	1.34551e+07	1.49928e+07	1.51506e+07	1.10052e+07	1.01188e+07	1.05863e+07	1.79454e+07	1.43886e+07	2.85813e+07	1.15321e+07	1.25842e+07	1.39451e+07	1.45136e+07	3.51755e+07	2.84812e+07	1.76574e+07	4.5689e+06	3.51609e+06	9.78423e+06
Q3SX92	C-type lectin domain family 3, member A	CLEC3A	CLEC3A	1.45836e+07	2.43978e+07	1.1421e+07	3.4188e+07	2.03388e+07	2.16126e+07	3.39292e+07	1.80305e+07	2.73559e+07	3.06062e+07	1.2131e+07	6.07945e+06	1.9242e+07	1.69573e+07	1.48128e+07	2.90203e+07	1.92547e+07	6.03361e+06	1.04619e+07	58477160	2.65867e+07	3.54787e+07	2.86043e+07	2.23234e+07	1.16556e+07	3.08843e+07	2.33642e+07	2.21373e+07	8.97706e+07	2.79788e+07	1.45977e+07	2.56329e+07	3.79731e+07	1.07173e+07	2.12319e+07	1.68651e+07	2.97981e+07	3.2672e+07	2.56261e+07	2.68825e+07	2.51307e+07	1.62224e+07	7.08122e+06	5.7567e+06	3.57889e+07	1.95024e+07	1.11615e+07	1.96416e+07	1.42417e+07	4.67049e+07	1.00381e+07	2.66143e+07	1.07991e+07	1.6234e+07	5.5589e+06	1.39669e+07	2.31145e+07	1.39566e+07	2.66463e+07	8.89082e+06	3.71495e+07	8.09537e+06	6.49129e+06	1.14319e+07	1.37051e+07	1.84414e+07	3.42629e+07	1.24958e+07	4.72053e+06	4.21927e+07	7.18354e+06	1.05395e+07	5.31677e+06	1.17453e+07	7.74303e+06	7.2711e+06	3.84193e+07	1.82698e+07	3.59015e+07	1.55288e+07	2.07495e+07	1.88839e+07	1.81016e+07	3.07634e+07	1.70688e+07	1.43823e+07	4.34396e+06	9.86079e+06	2.54728e+07	3.27484e+07	3.23563e+07	2.93259e+07	4.24354e+07	2.29279e+07	0	6.65027e+06	5.68962e+06	1.12251e+07	1.83268e+07	3.95589e+07	2.74991e+07	1.49321e+07	2.92499e+07	2.83635e+07	7.92385e+07	2.39839e+07	1.80199e+07	4.63869e+06	2.03264e+07	1.47522e+07	2.66613e+07	4.613e+07	3.11209e+07	2.55124e+07	2.28573e+07	1.28349e+07	1.95459e+06	2.79259e+07	2.50585e+07	2.84145e+07	4.22536e+07	2.62633e+06
E9PHK0	Tetranectin	CLEC3B	CLEC3B;DKFZp686H17246	0	0	0	0	0	0	1.90551e+06	0	0	0	0	0	0	0	0	0	0	0	0	0	0	0	0	0	0	0	0	0	0	0	0	2.336e+06	1.55533e+06	0	2.6764e+06	0	2.20884e+06	0	0	0	0	0	0	0	0	0	0	0	0	0	3.01852e+06	0	0	0	0	0	0	0	0	0	0	0	0	0	0	0	0	0	0	0	0	0	0	0	0	0	0	0	0	0	0	0	0	0	0	0	0	0	0	0	0	0	0	0	0	0	0	0	2.3978e+06	0	0	0	0	0	0	0	0	0	0	1.0556e+06	0	0	0	0	0	0	0	0	0	0	0	0
O15247	Chloride intracellular channel protein 2	CLIC2	CLIC6;CLIC4;CLIC5;CLIC2;MST130	1083955276	5.58247e+08	7.5231e+08	4.35136e+08	7.75197e+08	6.8111e+08	3.99476e+08	3.78072e+08	5.21015e+08	7.46404e+08	7.13173e+08	1034265190	5.61355e+08	5.45065e+08	1323591230	1001090870	8.1334e+08	6.17306e+08	5.61217e+08	5.76397e+08	5.06324e+08	1487292382	2.89885e+08	1612929510	5.86536e+08	4.18504e+08	4.93471e+08	4.95662e+08	2.8606e+08	852498738	5.90296e+08	7.27512e+08	5.36543e+08	1607888329	4.47093e+08	9.09597e+08	5.08366e+08	9.58396e+08	5.63174e+08	7.58345e+08	4.44217e+08	1512255448	1109448518	9.70075e+08	889746466	9.85773e+08	8.05465e+08	1185870664	9.1274e+08	5.44141e+08	959112154	9.60581e+08	1023869820	5.2476e+08	1420863265	1318159957	1117447817	839715359	829200100	1486520746	9.97392e+08	1396127797	1575588383	1033003083	1006244280	1167901133	6.42673e+08	827391855	7.11779e+08	452398305	9.67596e+08	909398988	9.52383e+08	4.87717e+08	9.25486e+08	9.9915e+08	2.80389e+08	6.01636e+08	1011646664	634929670	3.57938e+08	6.96979e+08	6.7921e+08	3.77781e+08	5.82578e+08	707600572	705861127	3.11158e+08	3.84041e+08	3.05058e+08	3.44762e+08	6.97094e+08	3.58565e+08	4.45172e+08	8.26133e+08	682065703	1053201604	5.65871e+08	1411250670	3.8983e+08	1013444738	473747939	4.78565e+08	4.14402e+08	4.32323e+08	4.75783e+08	6.08236e+08	9.00721e+08	6.24795e+08	8.29301e+08	6.6334e+08	2.80891e+08	5.76798e+08	5.53191e+08	6.63206e+08	6.9006e+08	6.75524e+08	4.77884e+08	391746070	4.60255e+08	1.71786e+08	6.24562e+08
O95833	Chloride intracellular channel protein 3	CLIC3	CLIC3	1.86831e+08	6.34169e+07	1.89776e+08	7.48693e+07	6.07739e+07	1.47353e+08	1.31353e+08	1.01229e+08	1.30364e+08	1.02505e+08	3.34078e+07	7.2626e+07	9.27616e+07	1.15074e+08	9.97788e+07	8.43871e+07	1.08865e+08	2.4943e+08	2.01286e+08	5.87103e+07	9.6475e+07	3.53812e+07	1.44793e+08	2.33094e+08	218844267	1.23322e+08	9.80076e+07	7.57597e+07	3.74232e+07	148868305	1.47017e+08	4.15306e+07	7.58197e+07	2.39796e+08	1.40423e+08	115895527	8.28418e+07	7.55858e+07	4.99694e+07	1.25788e+08	1.08284e+08	3.0419e+08	6.74221e+07	1.38365e+08	1.35588e+08	1.19382e+08	1.21989e+08	7.6668e+07	1.42017e+08	5.69556e+07	1.20193e+08	7.37366e+07	1.66153e+08	1.35148e+08	3.65925e+08	1.26758e+08	1.23478e+08	141086398	1.20785e+08	2.34797e+08	6.79483e+07	1.93826e+08	1.30766e+08	1.57363e+08	1.94964e+08	9.53779e+07	8.0794e+07	2.3063e+08	1.98638e+08	1.0151e+08	1.79552e+08	1.58283e+08	1.16967e+08	9.64595e+07	1.29978e+08	1.56897e+08	7.50732e+07	6.9799e+07	9.20526e+07	9.56676e+07	1.51067e+08	1.8617e+08	7.83178e+07	1.03735e+08	147240289	1.31637e+08	1.50634e+08	2.02075e+08	1.21958e+08	140023431	8.04374e+07	1.12884e+08	1.32296e+08	8.96543e+07	1.16336e+08	1.47773e+08	1.89249e+08	1.22313e+08	144490186	6.50775e+07	1.35466e+08	1.29005e+08	6.22442e+07	1.0974e+08	6.0572e+07	9.45889e+07	2.62979e+08	2.11924e+08	8.71801e+07	1.46535e+08	1.66755e+08	6.97034e+07	2.72064e+07	9.90454e+07	1.2778e+08	1.40299e+08	1.34422e+08	2.09928e+07	1.26295e+08	5.2956e+07	4.95465e+07	1.08384e+08
Q6FIC5	Chloride intracellular channel protein	CLIC4	CLIC6;CLIC4;CLIC5;CLIC2;MST130	1.46836e+08	2.20386e+08	156981706	1.94076e+08	1.51271e+08	1.64601e+08	1.85433e+08	1.29382e+08	1.50621e+08	2.3486e+08	1.63824e+08	1.27983e+08	1.37742e+08	1.96395e+08	1.85716e+08	1.50463e+08	152493689	1.37061e+08	1.31628e+08	185698903	1.43772e+08	1.79738e+08	9.96137e+07	2.10313e+08	1.84962e+08	1.96252e+08	2.41195e+08	1.24045e+08	1.60043e+08	1.75478e+08	8.70937e+07	1.60728e+08	1.6873e+08	8.60788e+07	1.17942e+08	1.44011e+08	1.5187e+08	2.36894e+08	1.53273e+08	1.29528e+08	1.27856e+08	1.22181e+08	113050011	1.37199e+08	1.21844e+08	9.74305e+07	1.1726e+08	1.07263e+08	1.80554e+08	1.54472e+08	1.0707e+08	1.0991e+08	1.44371e+08	1.3113e+08	6.06297e+07	1.14167e+08	1.37218e+08	1.21073e+08	140076423	1.44615e+08	1.89507e+08	1.26267e+08	9.73457e+07	1.44415e+08	1.1874e+08	143622064	1.69407e+08	1.20017e+08	4.32427e+07	1.1721e+08	1.01479e+08	1.4902e+08	6.66937e+07	1.36398e+08	1.07654e+08	9.74391e+07	1.64227e+08	156616098	2.16155e+08	1.22346e+08	173423957	1.76268e+08	1.43182e+08	183390339	130944411	1.20157e+08	9.80285e+07	1.33839e+08	1.26908e+08	1.56475e+08	1.52904e+08	1.74304e+08	1.40363e+08	1.84193e+08	6.57243e+07	1.23314e+08	1.149e+08	1.26433e+08	1.29554e+08	1.58992e+08	2.0641e+08	1.68458e+08	1.67216e+08	1.57998e+08	2.41336e+08	1.98192e+08	1.32274e+08	8.03666e+07	1.63023e+08	1.86177e+08	1.52784e+08	2.55588e+08	1.78027e+08	1.64535e+08	153562703	1.59435e+08	1.47655e+08	1.8457e+08	2.57705e+08	1.8528e+08	1.15936e+08	1.03581e+08
Q53G01	Chloride intracellular channel protein (Fragment)	CLIC5	CLIC6;CLIC4;CLIC5;CLIC2;MST130	7.10093e+07	4.80627e+07	1.10128e+08	6.93348e+07	6.64758e+07	7.02114e+07	6.49862e+07	4.1602e+07	8.9573e+07	4.46206e+07	4.12058e+07	3.37579e+07	4.82926e+07	6.02962e+07	6.04317e+07	4.2162e+07	8.22008e+07	8.71223e+07	1.09965e+08	4.88385e+07	6.45858e+07	41559290	2.70438e+07	3.42023e+07	1.4171e+08	7.36804e+07	1.54823e+08	6.57398e+07	6.26165e+07	5.98348e+07	8.108e+07	5.64356e+07	5.82175e+07	7.32369e+07	5.16134e+07	4.77677e+07	2.29789e+07	2.46635e+07	5.20535e+07	4.3967e+07	2.9061e+07	1.45237e+08	4.31555e+07	9.82143e+07	1.16185e+08	5.64151e+07	1.03765e+08	3.40822e+07	129266949	6.21421e+07	1.04692e+08	5.87223e+07	1.55798e+08	6.60428e+07	9.07906e+07	2.29903e+08	7.09099e+07	9.29685e+07	7.17787e+07	7.8198e+07	4.58849e+07	1.14112e+08	7.06857e+07	142079680	8.68197e+07	1.05911e+08	6.83562e+07	191043317	1.08704e+08	5.06745e+07	1.17822e+08	1.4106e+08	1.34606e+08	2.12872e+08	7.23015e+07	9.84499e+07	5.10457e+07	4.15645e+07	3.84844e+07	6.79375e+07	1.00989e+08	8.70596e+07	7.02582e+07	85976275	9.63703e+07	8.90947e+07	1.04528e+08	9.38883e+07	4.62449e+07	5.83792e+07	6.29347e+07	4.55081e+07	4.05546e+07	7.96109e+07	2.44108e+07	4.91169e+07	9.15364e+07	7.47288e+07	5.51487e+07	6.08945e+07	1.01346e+08	6.42095e+07	5.14722e+07	4.61686e+07	4.39169e+07	6.79936e+07	6.82733e+07	5.3869e+07	5.50083e+07	1.34639e+08	6.81778e+07	5.76313e+07	3.66707e+07	6.68239e+07	9.11362e+07	1.62645e+08	6.68109e+07	4.02313e+07	6.13934e+07	4.27744e+07	3.74244e+07	3.70483e+07
Q96NY7	Chloride intracellular channel protein 6	CLIC6	CLIC6;CLIC4;CLIC5;CLIC2;MST130	2224478612	1377695690	1222830753	1165975380	1069636783	1502959402	1137389485	9.45956e+08	1433367849	1377028558	1323616963	1876535663	1218965922	1370910138	1117687236	1356929763	1829777506	8.55797e+08	1377834782	1499903069	1463382244	1145519673	1750977047	1680648698	1958596933	1503684718	9.50333e+08	1650529657	1131152893	1275467094	1382382973	1372568960	1097457039	2147993925	1391501397	1769038190	1731696667	1352983075	6.10696e+08	1279609356	1642175539	2948987537	2882759725	2834967166	2364468959	2297322413	2198200051	2572176083	2478951044	1930032295	2288009584	2036092002	3112734708	1943636313	2532307751	2757817718	1563618153	2646394542	1937154957	2748396105	1426604576	2603807013	2108474183	2406533946	1769667076	2403817095	1488233027	1740641256	2050874110	1001845438	2188232050	2097111241	3376570596	2141330584	1885254985	2504518924	1357745630	1722899923	1082268450	2089607587	1459095287	1972612617	1887407750	1570349718	2107643719	1849194685	2283968097	1848903918	2327425208	1489783802	1102803279	1072223925	1193726017	1118105886	1953469344	1728564569	2247616741	1828735836	1867259370	1809065953	2833026093	1485658877	1233595294	1159355054	1220164464	1306203802	1868039443	1833332860	8.5459e+08	1188236472	8.51818e+08	1261664471	1263018574	1402878997	1166336576	1504498082	9.65974e+08	1342918424	8.9735e+08	1042988429	1023926087	1544526981
A0A0S2Z5H3	Clathrin interactor 1 isoform 2 (Fragment)	CLINT1	CLINT1	3.90995e+07	7.12029e+07	5.06505e+07	7.28896e+07	6.22484e+07	4.7645e+07	6.59144e+07	9.88823e+07	8.71193e+07	7.26304e+07	5.5367e+07	7.41576e+07	2.66406e+07	6.76264e+07	4.89835e+07	7.30637e+07	6.62973e+07	9.43727e+07	3.96706e+07	5.10521e+07	8.93462e+07	8.47617e+07	4.05131e+07	7.77247e+07	3.87012e+07	8.04536e+07	5.95982e+07	6.97732e+07	7.55186e+07	4.53571e+07	6.98364e+07	6.02333e+07	6.49825e+07	3.0797e+07	4.14036e+07	3.69935e+07	3.21944e+07	4.54713e+07	8.0413e+07	3.93872e+07	5.77836e+07	2.49068e+07	3.27152e+07	2.64142e+07	3.38285e+07	3.32178e+07	1.04873e+08	4.41599e+07	2.1964e+07	7.75162e+07	2.07421e+07	4.34112e+07	1.54322e+07	3.52087e+07	1.126e+07	1.83068e+07	4.03298e+07	7.63633e+07	4.90916e+07	2.09371e+07	4.62037e+07	2.32869e+07	1.53434e+07	7.56278e+07	2.68699e+07	3.7463e+07	5.42696e+07	2.0828e+07	1.88468e+07	100255659	3.73847e+07	2.94137e+07	1.35037e+07	6.51193e+07	3.07202e+07	3.22705e+07	6.73351e+07	5.24136e+07	7.66001e+07	4.21454e+07	4.65663e+07	7.47694e+07	7.50536e+07	6.19847e+07	2.42834e+07	50537221	2.61908e+07	3.60286e+07	6.64509e+07	7.34697e+07	1.01484e+08	8.56098e+07	1.19464e+08	7.87589e+07	3.42432e+07	5.22889e+07	5.11901e+07	2.88244e+07	5.86226e+07	6.47332e+07	2.04736e+07	3.43191e+07	6.8393e+07	6.91678e+07	1.20906e+08	8.60358e+07	5.22592e+07	4.25617e+07	6.86704e+07	7.04545e+07	9.12316e+07	7.44523e+07	7.70125e+07	7.92041e+07	6.04877e+07	5.03767e+07	2.11334e+07	5.55255e+07	8.66208e+07	1.13333e+08	9.28887e+07	7.84982e+07
P30622	CAP-Gly domain-containing linker protein 1	CLIP1	CLIP2;CLIP1;RSN;CLIP-170;CYLN2	2.48335e+07	3.52537e+07	1.28922e+07	5.77334e+07	3.10737e+07	2.27106e+07	5.54307e+07	6.00519e+07	2.1537e+07	5.72302e+07	1.99731e+07	1.44708e+07	2.16634e+07	4.22457e+07	2.05869e+07	4.45023e+07	3.21415e+07	3.37044e+07	2.6761e+07	5.00546e+07	2.60093e+07	2.70439e+07	1.93567e+07	4.57214e+07	8.73972e+06	3.15058e+07	2.97551e+07	1.0266e+08	1.00554e+08	4.73396e+07	3.65935e+07	5.99808e+07	4.78832e+07	1.64609e+07	3.28445e+07	3.54417e+07	3.36944e+07	5.71687e+07	8.11114e+07	5.32129e+07	4.32878e+07	1.62492e+07	1.4907e+07	7.31433e+06	3.56593e+07	1.37506e+07	1.81958e+07	2.41492e+07	1.50003e+07	6.12305e+07	8.91926e+06	3.49215e+07	701730	2.76591e+07	3.19547e+06	3.83378e+06	2.2084e+07	1.24135e+07	3.79603e+07	1.25296e+07	4.28713e+07	9.03862e+06	3.30246e+06	1.08686e+06	1.81526e+07	2.19467e+07	4.34166e+07	1.47437e+07	5.41302e+06	6.54715e+07	3.39243e+06	1.36056e+07	0	9.25235e+06	3.55474e+06	8.79007e+06	7.98453e+07	2.27425e+07	6.70596e+07	2.11962e+07	5.42404e+07	2.7965e+07	2.43908e+07	4.16504e+07	1.55234e+07	1.86171e+07	1.06468e+07	3.89103e+07	3.96611e+07	6.87317e+07	38172237	4.72702e+07	5.68885e+07	5.0871e+07	1.95483e+07	3.55765e+07	1.31454e+07	1.57606e+07	2.15061e+07	3.38806e+07	2.38196e+07	2.01105e+07	5.38427e+07	3.78292e+07	5.63426e+07	5.17349e+07	2.82866e+07	6.17229e+06	3.51301e+07	3.71076e+07	6.13198e+07	7.00151e+07	2.8743e+07	5.41457e+07	4.69737e+07	1.83963e+07	3.14366e+07	5.72409e+07	3.57021e+07	2.59112e+07	5.65601e+07	3.26643e+07
Q9UDT6	CAP-Gly domain-containing linker protein 2	CLIP2	CLIP2;CLIP1;CLIP-170;RSN;CYLN2	967650	1.72667e+06	1.42322e+06	1.34839e+06	1.86355e+07	2.89497e+06	775225	0	1.86721e+06	2.68313e+06	0	1.00522e+06	1.36698e+06	999343	2.0726e+06	2.00969e+06	0	3.51594e+06	874398	9.33686e+06	209896977	1.59769e+06	1.0349e+07	2.57961e+06	1.08389e+06	1.215e+06	3.16586e+06	1.31143e+06	2.89456e+06	0	0	3.15006e+06	0	0	1.78699e+06	1.41833e+06	1.45344e+06	2.79998e+06	3.30137e+06	0	3.15817e+06	0	2.52123e+06	0	4.68529e+06	0	6.63957e+06	2.03012e+06	1.1642e+06	3.00892e+06	0	2.61893e+06	0	6.19767e+06	892187	1.98184e+06	1.93634e+06	3.73471e+06	2.3974e+06	0	1.72228e+06	3.50587e+06	0	2.1835e+06	1.16356e+06	1.20451e+06	1.84692e+06	939892	0	2.51712e+07	1.46037e+06	741729	0	1.93219e+06	1.7874e+06	0	2.17374e+06	2.45135e+06	1.99461e+06	6.48565e+06	2.85109e+06	2.18306e+06	2.39272e+06	2.24816e+06	1.66237e+06	1.92939e+06	0	1.52062e+06	7.11349e+06	1.33098e+06	1.76381e+06	5.82316e+06	944238	885952	3.19843e+06	2.42907e+06	0	974957	1.4598e+07	2.67941e+06	0	1.75623e+06	1.35319e+06	1.35493e+06	7.33337e+06	1.26571e+06	2.66505e+06	900286	1.51785e+07	4.08489e+06	2.59863e+06	2.50455e+06	1.85391e+06	1.32077e+07	1.31798e+06	3.29517e+06	3.7468e+06	7.99267e+06	1.3387e+06	1.68702e+06	4.16893e+06	1.57571e+06
Q96JQ2	Calmin	CLMN	CLMN	6.24941e+07	1.15475e+08	2.29417e+08	2.76443e+08	3.75213e+08	223904324	3.58429e+08	4.3365e+08	1.14096e+08	1.84154e+08	1.75564e+08	1.28868e+08	8.69376e+07	1.38197e+08	2.15677e+08	2.08911e+08	1.1208e+08	1.49563e+08	1.4574e+08	1.64752e+08	2.44217e+08	3.03536e+08	8.67967e+07	113917144	1.50459e+08	2.3924e+08	2.07448e+08	9.75033e+07	394079514	1.38421e+08	4.47135e+07	1.37928e+08	1.47455e+08	3.81041e+07	4.09271e+07	9.40553e+07	100422138	1.01613e+08	1.67862e+08	1.09339e+08	109642609	5.98834e+07	6.02724e+07	8.27654e+07	5.82346e+07	5.55277e+07	6.05479e+07	5.91887e+07	7.54885e+07	1.16381e+08	5.29395e+07	7.99748e+07	6.38838e+07	1.01558e+08	2.49733e+07	6.66667e+07	7.03901e+07	5.49836e+07	9.25363e+07	6.87144e+07	9.99843e+07	3.99749e+07	3.32677e+07	3.85596e+07	5.20759e+07	5.30473e+07	134524986	6.31522e+07	2.71573e+07	8.76582e+07	5.21951e+07	8.10593e+07	3.90395e+07	7.80427e+07	5.35519e+07	3.30791e+07	3.48212e+08	3.857e+08	1.82369e+08	2.54196e+08	3.08548e+08	1.89237e+08	1.8003e+08	2.80755e+08	2.08245e+08	1.78031e+08	1.40797e+08	9.24475e+07	9.57533e+07	1.25413e+08	3.16303e+08	3.21477e+08	3.46532e+08	2.75817e+08	2.3629e+08	2.38615e+08	1.49552e+08	2.50027e+08	2.15039e+08	287386978	8.37573e+07	3.2088e+08	2.18006e+08	2.6201e+08	1.67396e+08	2.28825e+08	1.68557e+08	133959055	3.36157e+08	2.2364e+08	3.02792e+08	1.3476e+08	293213261	2.62338e+08	3.11286e+08	2.82997e+08	3.31807e+08	2.24144e+08	2.67022e+08	2.73618e+08	2.3902e+08	2.09259e+08
H3BUF8	Battenin	CLN3	CLN3	5.98314e+07	2.46629e+07	5.7998e+07	3.64925e+07	3.6348e+07	5.12127e+07	2.69621e+07	5.93015e+07	5.0387e+07	2.45301e+07	2.53083e+07	3.47653e+07	4.39095e+07	2.44413e+07	5.56051e+07	3.56728e+07	4.13168e+07	3.75403e+07	5.86015e+07	2.95345e+07	5.76803e+07	2.92525e+07	7.70285e+07	1.1626e+07	6.96347e+07	5.23261e+07	3.61447e+07	4.19624e+07	2.059e+07	3.76765e+07	8.05065e+07	4.0565e+07	2.61555e+07	8.72782e+07	5.45179e+07	3.77413e+07	2.10456e+07	1.18211e+07	1.73614e+07	4.52055e+07	4.71727e+07	8.81555e+07	7.93124e+07	1.07542e+08	9.90479e+07	4.26798e+07	8.66629e+07	9.06038e+07	9.6349e+07	7.66499e+07	7.8831e+07	6.82071e+07	8.27875e+07	7.81459e+07	1.25105e+08	1.19614e+08	5.86006e+07	8.10762e+07	6.11864e+07	9.27712e+07	5.7927e+07	9.25371e+07	9.66992e+07	7.72747e+07	8.51394e+07	7.08663e+07	4.99809e+07	7.03885e+07	1.28181e+08	2.89706e+07	8.97043e+07	5.86254e+07	9.10214e+07	6.76727e+07	8.45365e+07	5.44903e+07	2.49178e+07	4.72996e+07	3.96932e+07	5.11697e+07	5.17325e+07	4.02431e+07	5.28572e+07	4.20707e+07	7.94208e+07	6.81582e+07	5.12149e+07	3.3996e+07	2.77359e+07	3.62376e+07	3.21491e+07	5.32443e+07	3.3605e+07	5.11327e+07	6.47402e+07	6.69892e+07	5.98305e+07	6.31476e+07	3.49573e+07	4.07485e+07	6.5934e+07	4.73405e+07	3.23229e+07	3.33877e+07	1.83785e+07	2.88537e+07	3.08569e+07	7.48087e+07	4.06265e+07	4.09834e+07	3.34311e+07	2.33885e+07	2.15806e+07	3.60845e+07	4.26356e+07	4.47306e+07	4.57525e+07	1.47733e+07	2.3798e+07	2.20983e+07	3.41005e+07	3.32641e+07
O75503	Ceroid-lipofuscinosis neuronal protein 5	CLN5	CLN5	2.62966e+06	3.84463e+07	5.71254e+06	4.20578e+06	6.48566e+06	3.64559e+06	1.41253e+07	5.42749e+06	3.50063e+06	1.38335e+07	1.00945e+08	7.7558e+06	1.61866e+07	4.94922e+06	6.66047e+06	1.43288e+07	6.19491e+06	7.70115e+06	8.64299e+06	1.11484e+07	8.81425e+06	2.42079e+07	2.72806e+07	2.18702e+07	8.40993e+06	1.43152e+07	1.59978e+07	2.11434e+07	1.46068e+07	1.3255e+07	8.10459e+06	2.27419e+07	4.93548e+07	8.43247e+06	1.83772e+07	3.29863e+07	1.50592e+07	4.24663e+07	1.81156e+07	2.3093e+07	3.21935e+07	4.94597e+06	2.42957e+07	3.94079e+06	9.76703e+06	9.62806e+06	1.67582e+07	8.02613e+06	1.97625e+06	1.37552e+07	5.54903e+06	2.06669e+07	3.15001e+06	8.30713e+06	776355	2.88616e+06	3.56029e+06	1.08643e+06	2.1616e+07	3.57196e+06	3.46864e+07	5.26222e+06	3.31582e+06	7.33551e+06	2.66914e+06	1.29577e+07	1.33171e+07	838252	1.26511e+06	1.10821e+07	1.8465e+06	4.25938e+06	2.26236e+06	1.03094e+06	3.46863e+06	793306	8.01726e+06	7.03234e+06	1.12315e+07	6.08011e+06	1.6142e+06	2.55341e+06	4.74162e+06	9.96141e+06	6.0715e+06	1.64876e+06	3.57646e+07	1.11809e+07	2.77e+07	3.38413e+06	1.73163e+07	1.1315e+07	1.39116e+07	8.75186e+06	7.48346e+06	4.53414e+06	4.10208e+06	1.34219e+06	6.50055e+06	6.55314e+06	5.44081e+06	1.20822e+07	9.32446e+06	3.07049e+06	9.38812e+07	8.27571e+06	4.59411e+06	545690	8.27725e+06	2.36191e+06	5.4199e+06	3.86376e+07	1.27268e+07	3.55208e+06	3.64706e+06	3.04174e+06	8.36375e+06	9.31774e+07	1.06986e+07	2.75352e+07	9.71543e+06	9.4251e+06
A0A0S2Z5G3	Ceroid-lipofuscinosis neuronal 6 late infantile variant isoform 4 (Fragment)	CLN6	CLN6	0	0	1.03302e+06	0	1.46243e+06	0	0	0	0	0	1.18132e+06	0	0	1.34104e+06	0	0	0	0	0	1.39107e+06	1.24021e+06	0	0	0	0	0	1.07753e+06	0	0	0	0	1.03732e+06	0	0	0	0	2.15219e+06	0	0	2.18441e+06	0	0	0	0	0	0	0	0	0	0	0	0	0	0	0	0	0	0	1.03344e+06	0	0	0	0	0	0	0	1.80777e+06	0	0	1.75513e+06	0	0	0	0	0	0	0	0	987500	0	0	0	0	0	0	0	0	0	0	0	0	0	0	2.42833e+06	0	1.90397e+06	0	0	992950	0	0	0	0	0	0	0	637848	0	1.64919e+06	0	0	774560	947278	0	1.67457e+06	0	0	0	0	0	0	0
E9PMI6	Chloride channel, nucleotide sensitive 1A	CLNS1A	CLNS1A	7.66187e+06	3.07441e+07	1.94239e+07	2.26054e+07	2.43817e+07	2.79748e+07	3.66176e+07	3.53588e+07	3.01164e+07	2.48028e+07	2.99496e+07	2.14284e+07	1.85678e+07	2.98889e+07	3.34694e+07	3.16333e+07	2.25636e+07	3.43211e+07	1.95842e+07	3.06438e+07	3.33303e+07	3.61061e+07	1.32961e+07	32673143	0	2.7938e+07	2.57171e+07	3.0022e+07	4.16456e+07	2.94324e+07	1.65233e+07	4.51441e+07	3.95071e+07	1.34239e+07	1.90677e+07	2.55449e+07	2.47431e+07	2.61037e+07	3.3016e+07	2.4363e+07	2.71301e+07	1.29608e+07	1.60013e+07	1.31419e+07	8.5054e+06	1.46982e+07	1.7074e+07	1.24724e+07	1.76884e+07	2.69183e+07	1.4223e+07	2.38922e+07	9.6354e+06	2.07416e+07	4.10037e+06	1.10503e+07	1.50818e+07	1.30879e+07	2.86142e+07	1.45237e+07	2.97937e+07	8.71285e+06	1.35566e+07	1.10313e+07	1.14312e+07	1.25856e+07	2.81943e+07	1.61458e+07	5.53199e+06	1.97471e+07	1.33156e+07	1.57923e+07	6.96766e+06	1.87377e+07	1.07873e+07	1.0865e+07	3.96001e+07	2.55008e+07	3.42834e+07	1.63519e+07	2.47821e+07	2.21128e+07	1.44509e+07	3.33147e+07	2.73349e+07	2.28992e+07	2.66392e+07	9.45073e+06	1.1765e+07	2.69031e+07	2.42092e+07	3.4211e+07	3.44629e+07	3.63312e+07	1.51225e+07	2.51278e+07	1.56421e+07	2.25486e+07	2.35645e+07	4.00837e+06	5.45217e+06	2.51348e+07	3.06993e+07	2.24146e+07	2.3542e+07	3.88463e+07	1.97591e+07	1.34874e+07	3.01598e+07	2.135e+07	3.35897e+07	2.52293e+07	3.6908e+07	2.32411e+07	2.60757e+07	2.64713e+07	1.17973e+07	2.15064e+07	2.54249e+07	2.40837e+07	2.38902e+07	1.93347e+07
Q92989	Polyribonucleotide 5-hydroxyl-kinase Clp1	CLP1	CLP1	0	0	0	0	0	0	0	0	0	0	0	0	0	0	0	0	0	0	0	0	0	0	0	0	0	0	0	0	694038	689660	871809	0	641677	0	0	0	575016	885322	481796	0	0	0	0	0	0	0	0	0	0	0	0	0	0	0	0	0	602348	0	0	0	0	0	0	0	0	0	495114	0	0	0	0	0	0	0	0	0	0	0	0	0	0	0	0	0	0	0	0	0	0	0	0	0	0	0	0	0	0	0	0	0	0	0	0	0	0	0	0	0	583841	0	0	0	0	0	0	0	0	0	0	0	0	0
Q9H078	Caseinolytic peptidase B protein homolog	CLPB	CLPB	0	0	0	2.01072e+06	0	0	1.577e+06	1.40171e+06	0	0	0	0	0	857052	673347	0	0	0	0	0	0	0	0	0	0	0	0	0	0	947232	0	0	1.06304e+06	0	0	0	0	2.68989e+06	0	0	0	0	0	0	0	0	0	0	0	0	0	0	0	0	0	0	0	0	0	0	0	0	0	0	0	0	0	0	0	0	0	0	0	0	0	0	730691	0	872423	0	1.57377e+06	619732	0	1.11932e+06	0	0	0	0	0	606462	0	1.46128e+06	0	0	0	0	0	0	1.09342e+06	1.6833e+06	0	0	0	0	2.74783e+06	1.9848e+06	0	0	2.98659e+06	1.17789e+06	0	0	1.34846e+06	0	0	0	0	1.52303e+06	2.67802e+06	0	1.46828e+06	2.27845e+06
A0A2R8Y602	Caseinolytic peptidase B protein homolog (Fragment)	CLPB	CLPB	0	0	0	0	705791	0	0	0	0	911726	0	0	0	0	0	0	0	0	0	0	0	0	0	0	0	0	0	0	0	0	0	0	0	0	0	0	0	0	0	0	946738	0	0	0	0	0	0	0	0	0	0	0	0	0	0	0	0	0	0	0	0	0	0	0	0	0	0	0	0	0	0	0	0	0	0	0	0	1.16178e+06	0	640094	0	0	667362	0	0	0	0	0	0	0	0	1.12118e+06	0	0	550897	0	0	0	0	0	0	0	0	0	0	0	1.35161e+06	0	0	0	0	0	0	0	0	0	3.33173e+06	0	0	0	1.56484e+06	0
Q16740	ATP-dependent Clp protease proteolytic subunit, mitochondrial	CLPP	CLPP	6.54798e+06	0	5.44152e+06	1.17768e+07	8.93966e+06	5.78684e+06	1.7014e+07	1.20219e+07	1.35728e+07	1.15539e+07	2.59658e+06	9.80567e+06	2.71862e+06	3.4901e+06	1.21014e+07	7.57564e+06	4.09223e+06	7.86043e+06	1.0115e+06	1.07287e+07	6.13579e+06	1.70361e+07	2.73618e+06	7.48753e+06	0	1.08021e+07	1.27553e+07	1.0185e+06	1.5819e+07	7.18668e+06	1.62675e+06	1.02498e+07	2.81368e+06	1.69948e+06	1.32378e+06	2.67046e+06	9.54303e+06	7.06231e+06	1.86647e+07	0	3.87997e+06	2.95601e+06	937506	0	5.96689e+06	0	879982	2.19569e+06	0	7.29173e+06	844930	3.74813e+06	0	5.36868e+06	1.54164e+06	0	6.30094e+06	0	3.90299e+06	2.84174e+06	6.97192e+06	0	4.76597e+06	2.56902e+06	0	4.14296e+06	6.65081e+06	1.05832e+06	1.13369e+06	1.82655e+07	0	3.18504e+06	1.54246e+06	2.24764e+06	0	0	1.56653e+07	4.77017e+06	1.20734e+07	3.69147e+06	4.85951e+06	1.01009e+07	1.06541e+07	1.28997e+07	2.12095e+06	2.72103e+06	3.33589e+06	1.63012e+07	1.98479e+07	1.26889e+07	2.1119e+07	2.05418e+07	2.34292e+07	5.10022e+06	7.39819e+06	8.03405e+06	4.48518e+06	0	3.10045e+06	1.10459e+07	3.90164e+06	3.67324e+06	5.32518e+06	9.98164e+06	2.95978e+07	1.40609e+07	1.08744e+07	0	1.30387e+07	6.75806e+06	1.3364e+07	5.34009e+06	1.59753e+07	9.96412e+06	6.58065e+06	1.86107e+06	8.11501e+06	1.10854e+07	1.92513e+07	1.17945e+07	5.70993e+06	2.58142e+07
O96005	Cleft lip and palate transmembrane protein 1	CLPTM1	CLPTM1	1.85249e+07	5.43323e+07	4.7661e+07	5.52559e+07	4.7076e+07	4.96348e+07	7.75641e+07	115383964	4.58341e+07	3.86561e+07	5.24507e+07	3.67749e+07	2.44305e+07	6.05108e+07	4.78672e+07	5.20087e+07	4.20815e+07	7.47179e+07	3.49005e+07	8.86192e+07	6.46656e+07	9.20078e+07	2.96684e+07	8.00183e+07	25171808	5.34211e+07	4.73075e+07	4.31974e+07	7.22637e+07	5.54147e+07	3.43302e+07	7.46024e+07	7.30296e+07	5.72087e+07	3.67208e+07	5.65519e+07	6.93475e+07	8.12505e+07	1.04912e+08	6.1195e+07	5.15245e+07	2.17873e+07	2.57286e+07	1.8041e+07	3.36183e+07	2.67896e+07	3.2873e+07	3.34321e+07	3.49707e+07	3.24404e+07	3.95237e+07	2.50449e+07	3.09743e+07	3.40885e+07	2.31374e+07	2.19361e+07	3.6582e+07	2.49671e+07	3.74742e+07	2.21108e+07	6.56729e+07	5.96306e+07	1.44702e+07	2.62818e+07	6.76146e+07	2.54054e+07	4.97146e+07	3.66421e+07	2.85074e+07	6.39939e+07	47599595	1.80724e+07	2.20255e+07	3.20187e+07	4.29039e+07	3.23062e+07	7.69731e+07	3.93829e+07	7.04437e+07	1.1389e+07	4.55539e+07	3.77127e+07	3.19704e+07	6.49461e+07	4.78159e+07	4.75356e+07	52096867	8.5619e+06	1.22225e+07	4.06096e+07	5.94307e+07	9.38407e+07	7.3469e+07	6.67873e+07	3.01367e+07	6.18774e+07	1.75978e+07	3.75905e+07	5.93778e+07	3.516e+07	2.45885e+07	5.07491e+07	4.11086e+07	4.11557e+07	4.32068e+07	6.43727e+07	5.84175e+07	3.75423e+07	1.00701e+08	4.14746e+07	68920480	6.67903e+07	8.16739e+07	6.79622e+07	5.9372e+07	2.22483e+07	5.79466e+07	5.19486e+07	3.24071e+07	4.13482e+07	3.30748e+07	3.76005e+07
Q96KA5	Cleft lip and palate transmembrane protein 1-like protein	CLPTM1L	CLPTM1L	0	0	0	4.3554e+06	3.5964e+06	0	2.66623e+06	3.66319e+06	0	2.63028e+06	4.84882e+06	5.22692e+06	0	5.57028e+06	0	0	0	6.32581e+06	0	8683109	6.14057e+06	0	0	1.37531e+07	0	5.28019e+06	4.75296e+06	0	0	0	0	0	0	0	0	0	0	0	4.35295e+06	0	0	0	0	0	0	0	0	7.42159e+06	0	0	0	0	0	0	0	0	0	0	6.24001e+06	0	6.41627e+06	0	0	0	0	0	0	0	0	8.44877e+06	0	0	0	0	0	0	0	0	0	0	0	0	0	0	0	0	0	0	0	1.14233e+07	0	5.80626e+06	0	0	0	0	0	0	0	0	0	0	4.70706e+06	4.24405e+06	0	2.99058e+06	0	0	4.13097e+06	0	2.70555e+06	0	3.55105e+06	3.15589e+06	0	0	0	0	0	2.48579e+06	4.58812e+06	0
G5E9Z2	Cisplatin resistance related protein CRR9p, isoform CRA_c	CLPTM1L	CLPTM1L	0	0	1.62815e+06	1.70819e+06	3.40308e+06	2.83912e+06	2.10065e+06	0	1.91972e+06	756538	0	2.01143e+06	876673	3.02761e+06	2.15022e+06	2.99777e+06	0	1.78735e+06	0	2.39272e+06	0	3.73206e+06	0	4.36577e+06	0	1.19299e+06	3.2031e+06	0	4.02418e+06	795744	0	1.4374e+06	2.45984e+06	0	0	0	0	0	1.45469e+06	0	997281	0	0	0	0	0	0	0	0	2.18728e+06	0	1.43159e+06	0	0	0	0	0	0	0	0	2.04e+06	0	0	0	0	0	2.03025e+06	0	0	2.1723e+06	0	0	0	1.35009e+06	0	0	2.12896e+06	2.86169e+06	1.65536e+06	0	1.65401e+06	1.70286e+06	3.16898e+06	1.67138e+06	0	977025	0	1.26512e+06	985175	0	1.92431e+06	3.82433e+06	2.6599e+06	2.3039e+06	0	0	1.79006e+06	1.02552e+06	1.63784e+06	1.89018e+06	0	0	2.73208e+06	1.73024e+06	2.11478e+06	1.66368e+06	0	0	3.57479e+06	1.99293e+06	1.90955e+06	0	4.97621e+06	2.88828e+06	4.7236e+06	0	0	2.66754e+06	3.07816e+06	3.95041e+06	2.82327e+06	2.51477e+06
A0A024R5X7	ClpX caseinolytic peptidase X homolog (E. coli), isoform CRA_a	CLPX	CLPX;DKFZp586J151	3.63786e+07	1.02722e+07	6.90671e+07	4.37276e+07	4.64987e+07	6.14791e+07	4.78041e+07	3.14943e+07	2.15415e+07	2.27006e+07	5.16682e+06	1.74484e+07	1.25694e+07	2.5741e+07	2.78858e+07	2.70088e+07	2.37404e+07	3.21616e+07	4.71598e+07	2.66002e+07	4.12476e+07	2.9619e+07	1.78349e+07	7.23024e+06	7.40869e+07	5.01818e+07	8.51927e+07	1.70087e+07	1.23229e+07	1.86981e+07	1.63616e+07	2.19939e+07	2.92046e+07	2.17292e+07	2.08089e+07	3.67266e+06	1.55494e+07	9.05788e+06	8.09844e+06	9.13819e+06	2.53815e+07	4.09569e+07	9.84185e+06	3.66131e+07	3.00567e+07	1.9827e+07	4.0036e+07	1.56587e+07	4.6533e+07	1.44731e+07	3.32743e+07	1.73975e+07	4.4076e+07	1.96979e+07	1.3556e+07	2.74072e+07	2.4733e+07	3.85776e+07	2.28554e+07	3.80792e+07	1.37781e+07	1.69975e+07	9.77743e+06	5.16672e+07	3.14775e+07	2.42503e+07	2.67885e+07	3.94071e+07	5.66419e+06	11438370	3.23071e+07	4.66875e+07	2.97104e+07	4.91026e+07	3.59545e+07	3.61318e+07	3.43298e+07	3.55801e+07	1.10905e+07	4.46783e+07	6.61177e+07	5.4977e+07	3.80323e+07	4.60008e+07	5.80973e+07	6.02523e+07	8.08878e+07	5.62746e+07	3.78895e+07	2.15119e+07	5.06692e+07	4.1557e+07	29711974	5.76433e+07	2.83124e+07	3.74109e+07	5.27952e+07	7.25319e+07	4.29856e+07	4.34654e+07	1.25689e+07	4.54096e+07	2.65392e+07	3.6725e+07	2.40249e+07	4.49384e+07	4.11695e+07	4.91355e+07	3.23446e+07	5.55463e+07	2.8203e+07	1.63194e+07	2.87413e+07	3.79347e+07	5.55217e+07	7.66095e+07	5.67957e+07	2.66153e+07	2.82353e+07	3.27183e+07	4.18451e+07	2.03778e+07
P09496	Clathrin light chain A	CLTA	CLTA;TBC1D8B	4.18841e+07	9.54265e+07	5.64381e+07	9.10697e+07	8.98295e+07	9.61535e+07	1.0942e+08	7.80282e+07	5.94685e+07	9.60391e+07	5.83624e+07	89007726	3.68251e+07	7.44144e+07	5.57895e+07	1.00064e+08	4.46635e+07	7.30381e+07	4.23775e+07	1.17943e+08	7.74302e+07	7.02516e+07	7.88659e+07	5.08556e+07	5.41485e+07	7.15252e+07	9.07938e+07	7.22333e+07	9.0452e+07	6.91729e+07	4.77408e+07	9.4561e+07	7.22662e+07	2.93194e+07	5.05467e+07	6.81344e+07	8.04381e+07	8.12146e+07	1.1391e+08	6.57532e+07	4.71355e+07	2.99613e+07	3.36177e+07	3.92591e+07	37920685	4.60925e+07	3.18351e+07	4.92346e+07	3.37237e+07	7.45704e+07	2.31533e+07	5.26965e+07	3.56581e+07	4.45036e+07	1.94482e+07	4.03098e+07	4.81085e+07	3.32458e+07	5.41397e+07	3.95089e+07	5.30263e+07	2.5912e+07	2.43501e+07	3.7525e+07	3.29005e+07	3.92212e+07	5.06894e+07	4.60741e+07	1.52107e+07	5.767e+07	2.16598e+07	4.18385e+07	1.75646e+07	3.3777e+07	3.46672e+07	2.8385e+07	9.86587e+07	4.75737e+07	8.70697e+07	3.79646e+07	5.42499e+07	6.6786e+07	7.1504e+07	6.7148e+07	4.97947e+07	4.94405e+07	5.10112e+07	1.03865e+08	1.22418e+08	6.20911e+07	9.65634e+07	8.49077e+07	1.043e+08	8.70605e+07	5.73161e+07	4.79823e+07	3.21332e+07	5.22571e+07	6.51819e+07	8.68064e+07	2.19368e+07	6.92211e+07	109415763	7.04144e+07	1.07433e+08	8.17538e+07	5.73609e+07	39292382	7.76728e+07	7.13835e+07	6.25978e+07	7.40503e+07	1.17935e+08	1.13623e+08	8.52535e+07	4.81908e+07	4.89136e+07	1.07928e+08	7.83439e+07	1.13625e+08	1.90818e+08	9.85279e+07
A0A024R7S3	Clathrin light chain	CLTB	CLTB	2714978878	1619669442	1352598027	1173933841	1006935985	1461138722	1091892897	9.96767e+08	1410752944	1442409968	1543188996	1824894225	1827980948	1589269695	1249715117	1278739250	1766087055	1186116537	1419990888	1245854317	1396947810	1021180323	1844300075	1762812794	2217379284	1423468403	9.37872e+08	1951923671	9.04594e+08	1805949595	1964723179	1705428077	1118706167	2935944193	1637559712	2113770113	2000964403	1667135113	1333653749	1947346261	1848020257	3040678373	3128627515	2960956851	2582209502	2818911192	2352899260	2693347838	2541270301	2033863730	2470544031	2259076899	2844736689	2233459644	3045217922	2659411813	1768456934	3012835010	1973059372	2705519423	1524477085	2920427122	2352733868	2863988799	2152567287	2785913676	1630080694	2352358039	2288013116	1149721188	2361162276	2530356418	2972863095	2328286519	2729476847	2866342577	1045311743	1516186971	1068179514	2090189439	1406816100	1890397643	1803835284	1386515520	1844766206	1704049891	2078951429	2029868970	2189136900	1659961218	9.54195e+08	1104982549	9.93606e+08	985833021	2039719619	1815146149	2268977359	1851572413	2110791609	1693996384	2855247057	1587366519	1316676723	1296846727	1074040775	1378800003	1836999386	2003695505	790035913	1293152634	5.59552e+08	1419431299	1125120231	1264321098	1254460557	1670726674	1145731051	1226499341	9.57289e+08	1080282849	7.85702e+08	1630759500
A0A087WVQ6	Clathrin heavy chain	CLTC	CLTCL1;CLTC	3481145973	3044710846	2475891877	2592230797	2745223828	2978785001	2725425270	2383865583	3099284402	2820149408	3035543189	2845657629	2412056446	3012501746	2658785549	2846450378	2989164806	2610186643	2402759689	3532958016	3177474073	2946431165	2823287780	3493916586	3208202493	2959834267	2542032457	3349280611	2624716291	3010097498	3172681442	3885712644	2776377862	3530535078	2993765806	3154866459	3531385641	3295689494	2722229620	3039045530	2797430944	3854028468	3657708924	3338929100	3366626702	3677222216	2888929325	3226072889	3418930887	3595422047	3360764730	3437303374	3267554844	3269534261	3306100893	2956319728	2802953578	3589617078	3295743298	2991935685	3023775452	3451499295	2785528625	3610306449	3043710260	3598390001	3338715636	3175581967	2995337918	2410254284	3332381765	3208344893	3859498934	3358143014	3313505815	3768359772	2725404537	2989305916	2835165200	3324289566	2886560508	2975732198	2780068579	2695989349	2755973161	2573276130	2950143190	2678319975	2934428168	2997384100	2360369380	2849909548	2601213894	2762967685	2874785081	3049805636	3410942998	2980254843	3259953071	3109058288	2945869226	2939659132	3288329080	2419461194	2729163585	3315345047	3127682107	2952438328	2565622662	2736954020	2308890829	2846591543	3118915119	2824539571	2717568985	2678293817	2408119705	2786559404	2475643963	2731205376	2511880955	3405355454
A0A494C0R8	Clustered mitochondria protein homolog	CLUH	CLUH	1.90827e+07	3.37948e+07	2.48007e+07	3.09666e+07	2.98389e+07	2.67932e+07	4.11066e+07	2.5905e+07	2.73012e+07	3.63017e+07	3.14838e+07	2.94808e+07	1.79559e+07	2.26227e+07	2.88843e+07	3.54469e+07	2.40181e+07	4.32701e+07	2.53886e+07	2.24913e+07	2.3218e+07	2.94841e+07	5.87843e+06	3.123e+07	5.38039e+06	2.14591e+07	2.59232e+07	2.03815e+07	6.8988e+07	2.14487e+07	9.30642e+06	2.65525e+07	4.36154e+07	9.30606e+06	2.55042e+06	1.94832e+07	3.59914e+07	3.75816e+07	6.1174e+07	1.95065e+07	3.53208e+07	1.35345e+07	1.29611e+07	2.14438e+07	2.89357e+07	1.28519e+07	2.58222e+07	1.48215e+07	1.44673e+07	9.31971e+06	2.26187e+07	2.90389e+07	1.12871e+07	2.47054e+07	3.82157e+06	9.68862e+06	1.04319e+07	2.11828e+07	3.02144e+07	1.66954e+07	2.94673e+07	1.30632e+07	2.19908e+07	1.392e+07	1.1467e+07	2.90335e+07	7.5135e+06	1.15197e+07	2.76785e+06	2.83612e+07	8.11372e+06	2.10866e+07	7.44633e+06	1.97364e+07	7.2094e+06	9.91092e+06	2.66125e+07	2.61833e+07	4.27066e+07	1.6993e+07	2.12812e+07	2.7433e+07	2.27149e+07	2.74607e+07	2.10495e+07	1.23053e+07	2.37675e+07	3.95841e+07	2.68517e+07	2.1889e+07	2.58618e+07	3.45361e+07	3.29156e+07	3.11507e+07	1.40708e+07	1.68549e+07	1.7667e+07	1.95677e+07	2.22237e+07	1.99083e+07	1.68005e+07	25067233	2.92049e+07	3.03631e+07	3.45706e+07	3.10416e+07	2.07674e+07	8.81536e+06	2.96707e+07	2.46818e+07	40410294	4.92799e+07	3.84273e+07	3.2017e+07	2.35628e+07	2.41127e+07	2.51152e+07	2.66407e+07	3.27194e+07	2.77159e+07	3.11484e+07	2.08498e+07
Q8N0X4	Citramalyl-CoA lyase, mitochondrial	CLYBL	CLYBL	0	3.07258e+06	0	2.36188e+06	4.32333e+06	6.96884e+06	1.69749e+06	2.63156e+06	2.57169e+06	3.32302e+06	2.54652e+06	3.63114e+06	1.797e+06	2.83985e+06	0	6.11147e+06	0	2.36893e+06	0	6429194	4.41446e+06	8.29153e+06	6.39298e+06	4.50529e+06	2.29474e+06	2.0061e+06	8.01218e+06	2.32098e+06	5.53215e+06	2.35775e+06	0	3.05736e+06	3.08066e+06	0	0	2.63674e+06	3.64757e+06	8.15549e+06	1.54832e+07	1.82522e+06	3.32798e+06	0	0	0	3.10629e+06	1.12995e+06	0	1.56963e+06	0	3.71088e+06	1.88336e+06	2.0493e+06	0	2.56828e+06	0	0	0	0	4.31423e+06	0	5.86041e+06	0	0	0	2.52169e+06	1.02948e+06	4.01149e+06	0	0	0	0	0	0	0	0	0	2.7573e+06	1.57084e+06	2.8126e+06	3.47644e+06	4.16544e+06	2.22322e+06	4.1871e+06	5.2415e+06	0	1.4277e+06	1.07437e+06	5.69089e+06	7.55826e+06	0	2.95777e+06	4.20488e+06	5.08852e+06	5.04837e+06	2.49406e+06	2.85149e+06	2.46808e+06	1.46081e+06	2.30109e+06	946840	0	1.223e+06	1.11281e+08	3.48747e+06	7.3668e+06	2.7467e+06	1.30709e+06	0	6.13544e+06	2.28717e+06	1.16091e+07	5.1629e+06	5.51098e+06	4.78333e+06	4.80277e+06	2.50397e+06	1.54379e+06	3.03593e+06	3.88308e+06	4.06595e+06	7.56355e+06	3.79167e+06
P23946	Chymase	CMA1	CMA1	4.56562e+06	2.20533e+07	8.57484e+07	113119105	3.288e+08	4.49754e+07	1.1202e+08	8.45967e+07	64739443	8.72563e+07	9.66741e+07	1.30623e+07	1.62132e+08	8.33298e+07	4.64685e+07	4.28833e+07	4.16583e+07	7.92142e+06	1.04244e+07	3.27126e+07	6.18206e+07	6.3356e+07	7.20921e+06	2.05912e+07	1.57761e+07	1.66312e+08	6.41816e+07	1.59992e+08	3.5322e+07	8.76427e+06	1.04105e+07	7.73117e+07	6.92388e+07	6.80016e+06	3.97722e+08	4.44214e+07	1.66455e+07	1.36994e+07	1.69755e+07	6.74385e+07	1.76153e+08	1.51959e+08	7.22883e+07	6.4455e+07	1.80416e+08	8.7861e+07	2.96501e+08	1.12017e+08	1.65119e+07	1.18018e+07	1.40841e+08	1.72657e+08	3.34501e+07	1.36578e+08	1.73313e+07	2.23323e+07	7.82361e+07	2.00259e+08	2.11804e+08	2.00534e+07	1.59648e+07	7.48382e+06	8.39006e+06	8.67629e+07	6.18488e+07	1.01908e+08	9.2253e+07	142309757	1.52429e+07	8.19453e+07	1.11162e+07	3.38806e+07	2.25217e+07	4.28093e+07	6.91642e+06	1.43906e+07	3.42358e+08	2.90959e+07	4.08134e+07	7.7275e+07	1.05287e+08	1.20634e+08	4.52385e+07	6.31057e+07	2.67952e+07	5.57772e+07	2.09671e+08	3.70501e+07	1.61984e+07	3.05159e+07	6.93935e+07	1.43454e+08	7.29843e+07	5.58003e+07	2.74985e+07	8.1483e+07	1.52543e+07	1.28161e+08	6.36064e+07	2.24379e+08	5.53241e+07	3.0029e+08	3.19683e+07	4.23868e+07	7.12852e+07	1.58322e+08	7.88846e+07	6.49704e+06	1.18736e+08	5.63116e+07	3.73939e+07	1.08018e+08	146969236	4.3506e+07	4.80572e+07	8.65319e+07	3126665252	1.3078e+08	8.04e+07	9.08377e+07	4.86872e+07	1.59967e+07
Q4FEB3	Chymase 1 preproprotein transcript E (Fragment)	CMA1	CMA1	0	3.65349e+06	4.69089e+06	0	6.72749e+06	0	624738	0	2.35725e+06	2.37607e+06	0	1.21597e+06	3.01344e+06	0	0	0	0	4.31584e+06	0	1.50798e+06	2.73294e+06	997776	2.74502e+06	2.15517e+06	951433	0	2.31184e+06	5.76839e+06	5.13984e+06	6.079e+06	0	3.25736e+06	8.45012e+06	0	3.62006e+06	1.57064e+06	0	4.42776e+06	1.17332e+07	0	2.9233e+06	0	0	1.843e+06	0	2.3431e+06	0	0	0	1.54602e+06	3.2254e+06	3.64934e+06	0	0	0	0	4.46956e+06	0	548411	0	2.9164e+06	0	0	0	830375	1.17229e+06	1.65672e+06	6.06156e+06	0	1.88669e+06	0	0	0	1.63688e+06	2.78623e+06	0	0	680941	3.4777e+06	0	1.02816e+06	0	1.94837e+06	4.18017e+06	787960	0	0	2.6611e+06	0	6.6705e+06	2.40993e+06	2.78272e+06	3.59615e+06	3.69885e+06	2.50872e+06	0	0	0	3.3671e+06	1.70574e+06	1.45038e+06	0	1.71459e+06	2.01366e+06	1.78546e+06	1.57702e+06	1.53437e+06	0	2.09395e+06	0	0	5.44053e+06	1.71203e+06	1.50099e+06	0	0	0	1.80676e+06	0	1.43588e+06	1.94436e+06	0
Q8NFW8	N-acylneuraminate cytidylyltransferase	CMAS	CMAS	7.40628e+06	1.23939e+07	2.13091e+07	9.42562e+06	2.45144e+07	2.19448e+07	4.45358e+06	2.40372e+07	8.80258e+06	1.10108e+07	1.06974e+07	1.93916e+07	1.43688e+07	2.18284e+07	1.20999e+07	1.06945e+07	6.81604e+06	1.3693e+07	1.16239e+07	2.12382e+07	3.5053e+07	1.93969e+07	9.98553e+06	1.63356e+07	2.57217e+07	4.2033e+07	2.94028e+07	3.20651e+07	4.50136e+07	8.83081e+06	7.70889e+06	3.74665e+07	1.93217e+07	8.84387e+06	1.52389e+07	1.00581e+07	1.70259e+07	7.72625e+06	2.71277e+07	1.96703e+07	3.01049e+07	4.35352e+06	7.89998e+06	4.18713e+07	6.22086e+06	1.06409e+07	2.32279e+07	1.21825e+07	9.3519e+06	1.74449e+07	2.24289e+07	1.35835e+07	1.8109e+07	38115326	1.33176e+07	1.03857e+07	1.16457e+07	17545091	1.27028e+07	1.15562e+07	1.24694e+07	1.34417e+07	1.27166e+07	1.51654e+07	2.09549e+07	1.90668e+07	1.45977e+07	9.95353e+06	2.6662e+06	6.17367e+07	1.02406e+07	6.09434e+06	1.00803e+07	1.1204e+07	5.32991e+06	1.17098e+07	3.22308e+07	2.57394e+07	1.7976e+07	1.37179e+07	1.95217e+07	1.52949e+07	1.53453e+07	1.5433e+07	2.37072e+07	2.80876e+07	1.82535e+07	4.4683e+06	5.23169e+06	2.13868e+07	2.16378e+07	2.63681e+07	7.84545e+06	2.52433e+07	3.40956e+07	2.01687e+07	2.08565e+07	2.71527e+07	1.36275e+07	2.43432e+07	1.49729e+07	1.86651e+07	2.07985e+07	3.08324e+07	16939693	1.60296e+07	1.35249e+07	6.96289e+06	8.82507e+06	1.84912e+07	2.30063e+07	2.07432e+07	1.73875e+07	1.74285e+07	9.1494e+06	2.00993e+07	3.13441e+07	1.59651e+07	13743994	8.51113e+06	7.17105e+06	1.37506e+07
Q96DG6	Carboxymethylenebutenolidase homolog	CMBL	CMBL	6.21156e+07	8.26414e+07	4.62441e+07	4.3122e+07	8.39588e+07	3.21381e+07	3.43436e+07	3.19377e+07	291313827	1.06909e+08	4.90917e+07	9.23193e+07	7.10206e+07	5.69362e+07	3.68934e+07	5.19886e+07	3.10974e+07	6.0539e+07	7.16507e+07	8.33573e+07	4.70964e+07	1.8257e+07	9.97594e+06	3.76743e+07	5.26862e+07	6.91941e+07	5.42432e+07	8.72882e+07	8.47694e+07	6.83115e+07	4.05837e+07	2.98822e+07	6.93148e+07	2.67529e+07	7.37734e+07	3.97154e+07	2.55987e+07	5.42309e+07	3.51888e+07	4.52466e+07	1.40936e+08	3.78517e+07	2.39392e+07	3.89773e+07	3.379e+07	3.46756e+07	5.13096e+07	5.9728e+07	2.81957e+07	1.04673e+08	2.58613e+07	6.81711e+07	4.77676e+07	6.17105e+07	2.34257e+07	2.77636e+07	4.2018e+07	4.20462e+07	6.81486e+07	3.06976e+07	2.26645e+07	2.85085e+07	4.25098e+07	3.76249e+07	2.93412e+07	4.74914e+07	8.3903e+07	3.13026e+07	2.18664e+07	1.66114e+08	4.14583e+07	3.62152e+07	1.81119e+07	4.85728e+07	3.61504e+07	3.10859e+07	6.96506e+07	6.57498e+07	6.45967e+07	2.99495e+07	4.24561e+07	1.23436e+08	4.39151e+07	1.10943e+08	5.7908e+07	6.41272e+07	3.28178e+07	2.88157e+07	2.43176e+07	7.44731e+07	1.0532e+08	6.7328e+07	1.18284e+08	5.0756e+07	5.23556e+07	2.84933e+07	3.61351e+07	5.02017e+07	4.8171e+07	7.13419e+07	6.76778e+07	4.96897e+07	5.53722e+07	6.73703e+07	9.19414e+07	3.31641e+07	2.45652e+07	2.49519e+07	4.94729e+07	4.80822e+07	2.22766e+08	7.62995e+07	4.20123e+07	23898803	5.79777e+07	4.4464e+07	4.75891e+07	3.24214e+07	7.65539e+07	5.71225e+07	5.60571e+07	3.3386e+07
Q7Z7K0	COX assembly mitochondrial protein homolog	CMC1	CMC1	1.19213e+06	0	0	0	807468	1.04138e+06	1.2283e+06	0	0	1.8844e+06	1.10567e+06	0	0	0	0	0	0	0	0	0	0	0	0	0	0	0	800879	1.13818e+06	991352	0	0	0	0	2.04265e+06	0	0	0	0	0	0	0	0	0	5.76051e+06	2.09977e+06	0	0	0	0	1.32948e+06	0	2.36072e+06	0	0	0	0	0	0	1.64316e+06	0	0	0	0	0	0	0	1.22992e+06	0	0	1.53475e+06	0	0	0	0	0	0	0	0	0	0	0	0	0	0	0	0	0	0	0	0	0	0	2.15303e+06	710995	0	0	0	0	782856	0	1.56574e+06	818931	0	0	0	0	0	0	2.81467e+06	0	0	0	0	1.55873e+06	0	0	0	982815	2.2651e+06	3.4151e+06	0	0
Q9NRP2	COX assembly mitochondrial protein 2 homolog	CMC2	CMC2	0	3.22129e+06	2.70184e+06	3.92335e+06	961315	2.19388e+06	2.2937e+06	1.56736e+06	0	1.94737e+06	0	0	0	0	1.33139e+06	0	0	0	0	4.13152e+06	5.93605e+06	8.43292e+06	2.21294e+06	2.88192e+06	3.50273e+06	2.84536e+06	4.34695e+06	965102	5.55385e+06	0	0	1.21573e+06	905433	0	939904	1.27643e+06	2.99336e+06	0	0	0	2.63127e+06	0	901314	2.29529e+06	0	0	0	0	0	3.49346e+06	0	1.0432e+06	0	0	0	0	1.13566e+06	0	0	0	1.28748e+06	0	0	0	0	0	8.0451e+06	0	0	0	0	0	0	0	1.96843e+06	0	2.77031e+06	2.28151e+06	2.64996e+06	954505	740436	0	2.33189e+06	2.46722e+06	938272	843485	0	0	2.35164e+06	0	0	5.1367e+06	3.11542e+06	2.37544e+06	0	1.11368e+06	0	0	942556	2.22104e+06	0	788855	2.70714e+06	2.07689e+06	3.59225e+06	7.03585e+06	1.08652e+06	0	1.51503e+06	1.31834e+06	3.44775e+06	763572	4.74733e+06	3.28876e+06	1.26106e+06	1.82146e+06	0	2.31352e+06	1.99669e+06	5.28729e+06	4.83236e+06	1.24909e+06
P56277	Cx9C motif-containing protein 4	CMC4	CMC4	1.88803e+07	5.21144e+07	2.82214e+07	4.46512e+07	4.15698e+07	3.75512e+07	7.03536e+07	4.44734e+07	4.18748e+07	5.95789e+07	5.91034e+07	4.90521e+07	2.49743e+07	5.14731e+07	6.56026e+07	5.58865e+07	4.79037e+07	6.38485e+07	3.53109e+07	58924352	3.24269e+07	6.03395e+07	1.88763e+07	5.35534e+07	2.37826e+07	3.33176e+07	4.08979e+07	3.67974e+07	7.09886e+07	3.97002e+07	2.3081e+07	5.29483e+07	4.3864e+07	1.38861e+07	2.89524e+07	3.23048e+07	5.43488e+07	5.34969e+07	6.37088e+07	4.27718e+07	3.7812e+07	1.78404e+07	2.48363e+07	2.59195e+07	1.95373e+07	2.50893e+07	2.29018e+07	1.85426e+07	1.93913e+07	4.38687e+07	1.90442e+07	3.89388e+07	1.18818e+07	3.25331e+07	6.86117e+06	1.9255e+07	2.50978e+07	1.71914e+07	3.45353e+07	2.26152e+07	5.82071e+07	1.31227e+07	1.40446e+07	1.40955e+07	2.46813e+07	9.94142e+06	3.70319e+07	1.84656e+07	7.40147e+06	4.18121e+07	1.21385e+07	1.99433e+07	7.01269e+06	2.02837e+07	1.04612e+07	1.13355e+07	6.28581e+07	2.67488e+07	6.23892e+07	1.91374e+07	3.02244e+07	2.54791e+07	17058461	3.8707e+07	3.08457e+07	2.04141e+07	1.90879e+07	2.12636e+07	5.04965e+07	4.64091e+07	3.41833e+07	4.3478e+07	5.20197e+07	5.27938e+07	1.48559e+07	3.06175e+07	1.7983e+07	2.43737e+07	4.04041e+07	4.63928e+07	1.5674e+07	3.83859e+07	5.729e+07	4.63896e+07	61258127	6.68611e+07	4.90594e+07	1.06361e+07	5.31861e+07	4.43149e+07	5.04647e+07	5.99753e+07	8.85807e+07	6.46816e+07	3.32547e+07	2.26518e+07	2.21789e+07	5.12563e+07	5.27138e+07	6.08612e+07	5.57336e+07	3.95538e+07
P30085	UMP-CMP kinase	CMPK1	CMPK1	4.29682e+07	1.72171e+08	2.98965e+07	1.0749e+08	7.26502e+07	7.14506e+07	5.45756e+07	5.02027e+07	1.31633e+08	1.46443e+08	114610817	1.10954e+08	5.55489e+07	85715389	6.73575e+07	9.32107e+07	7.11033e+07	1.28549e+08	6.4821e+07	1.13912e+08	6.67676e+07	5.62908e+07	4.19009e+07	9.57048e+07	3.23188e+07	3.40806e+07	6.38151e+07	126724256	6.9507e+07	1.08092e+08	8.29218e+07	1.23506e+08	7.11708e+07	4.46666e+07	7.83102e+07	9.19201e+07	1.01325e+08	1.0011e+08	1.29636e+08	9.07915e+07	8.45979e+07	4.58864e+07	2.28501e+07	3.47343e+07	4.68529e+07	3.77081e+07	33269636	6.83099e+07	8.77053e+07	140007747	3.23112e+07	5.53726e+07	2.49546e+07	7.08124e+07	2.54166e+07	5.24649e+07	6.06085e+07	3.99637e+07	6.3769e+07	2.51315e+07	7.55153e+07	2.97559e+07	3.98744e+07	3.22929e+07	3.82845e+07	5.61458e+07	7.04736e+07	4.29355e+07	2.69881e+07	1.67223e+08	3.77769e+07	3.15314e+07	2.44541e+07	2.4122e+07	3.90034e+07	2.12147e+07	9.59214e+07	7.01363e+07	1.93258e+08	7.75318e+07	5.93538e+07	6.00311e+07	1.20058e+08	6.8854e+07	3.60959e+07	4.45239e+07	2.6667e+07	1.41051e+08	1.99724e+08	1.01406e+08	9.53134e+07	8.84294e+07	7.96391e+07	9.54063e+07	7.31698e+07	5.24822e+07	6.11713e+07	3.07118e+07	4.02998e+07	9.51068e+07	7.90481e+07	5.47207e+07	1.1602e+08	5.25128e+07	1.89304e+08	1.61966e+08	5.60762e+07	1.60063e+07	4.77339e+07	5.5449e+07	1.67947e+08	126106812	7.58659e+07	7.39483e+07	5.20032e+07	4.68338e+07	2.26432e+07	1.2037e+08	1.68058e+08	1.12687e+08	1.47433e+08	9.4785e+07
Q5EBM0	UMP-CMP kinase 2, mitochondrial	CMPK2	CMPK2	1.69405e+07	1.26549e+07	1.49614e+07	1.73435e+07	1.65798e+07	1.51484e+07	1.72352e+07	8.12413e+06	1.90766e+07	9.36888e+06	1.04005e+07	6.05509e+06	3.13788e+07	2.09693e+07	1.45342e+07	1.34382e+07	1.25958e+07	2.44075e+07	2.0602e+07	2.03567e+07	1.40335e+07	2.24379e+07	1.09617e+07	4.61961e+06	1.63407e+07	11668577	2.06917e+07	1.62131e+07	1.47865e+07	1.27285e+07	9.82e+06	1.26693e+07	1.63e+07	5.57646e+06	1.67072e+07	1.06392e+07	1.66228e+07	1.56716e+07	1.59055e+07	1.45682e+07	1.71821e+07	1.10123e+07	9.67898e+06	1.35186e+07	1.01907e+07	1.40775e+07	2.43223e+07	1.30573e+07	9.83047e+06	6.6356e+06	1.09088e+07	7.1156e+06	2.0542e+07	1.77747e+07	6.02577e+06	9.19917e+06	1.33437e+07	1.38041e+07	9.25039e+06	4.00608e+06	8.72898e+06	1.02373e+07	8.59658e+06	1.13581e+07	1.43608e+07	1.33961e+07	1.09464e+07	1.33732e+07	8.72014e+06	1.46392e+07	1.21228e+07	1.41187e+07	5.03747e+06	1.17677e+07	7.69822e+06	10798089	3.36279e+07	7.97738e+06	1.30444e+07	4.85713e+06	1.84191e+07	1.10172e+07	8.4355e+06	1.46359e+07	1.37659e+07	1.27435e+07	1.34612e+07	5.10502e+06	7.65204e+06	2.4572e+07	8.45311e+06	5.36715e+06	9.20026e+06	1.41663e+07	1.484e+07	1.26144e+07	1.11955e+07	1.71352e+07	7.32491e+06	9.13293e+06	1.27231e+07	1.85334e+07	1.35597e+07	8.52692e+06	1.26721e+07	2.04224e+07	1.27984e+07	1.1445e+07	9.07766e+06	1.452e+07	1.46784e+07	1.76525e+07	8.30262e+06	1.06817e+07	1.77156e+07	1.79364e+07	1.0186e+07	1.40894e+07	7.61779e+06	7.56645e+06	4.24343e+06	1.0821e+07
C9J384	Protein CMSS1 (Fragment)	CMSS1	hCG_2023567;CMSS1	0	0	0	4.76186e+06	0	0	0	464396	7.7645e+06	0	5.3245e+06	0	0	0	0	0	0	0	0	16554274	940457	3.57011e+07	0	2.53769e+06	0	1.12695e+07	1.01624e+07	0	1.02611e+07	0	0	634995	5.86996e+06	0	0	5.13362e+06	8.34265e+06	0	785212	6.58557e+06	0	0	0	0	6.79298e+06	0	1.02504e+06	0	0	8.82816e+06	0	6.33484e+06	9.36347e+06	7.00411e+06	0	0	4.25671e+06	6.32705e+06	0	7.22082e+06	0	6.7848e+06	8.54858e+06	6.45006e+06	7.06582e+06	0	5.89901e+06	0	0	0	5.6443e+06	0	484803	0	0	0	1.61881e+06	0	5.33968e+06	0	2.61287e+06	0	0	5.19565e+06	0	6.19517e+06	0	4.78559e+06	0	6.47386e+06	0	0	4.20817e+06	1.284e+06	0	0	5.89926e+06	0	0	3.24219e+06	0	0	0	0	6.85718e+06	427673	5.14522e+06	0	0	0	0	0	1.85114e+06	0	7.13204e+06	0	1.5991e+06	5.80182e+06	5.77312e+06	3.68183e+06	5.25139e+06	0
Q8N1G2	Cap-specific mRNA (nucleoside-2-O-)-methyltransferase 1	CMTR1	CMTR1	1.22978e+06	8.61596e+06	0	5.8664e+06	7.1131e+06	3.81734e+06	3.40003e+06	5.28971e+06	1.51394e+07	1.09574e+07	1.04617e+07	1.22013e+07	3.41494e+06	9.05541e+06	1.01334e+07	9.82241e+06	1.188e+07	4.56289e+06	848905	1.35985e+07	4.33198e+06	4.17448e+06	4.32062e+06	5.65551e+06	2.58515e+06	5.85685e+06	3.90849e+06	7.65296e+06	1.62559e+07	6.70188e+06	1.64827e+06	1.02838e+07	1.21478e+07	2.35169e+06	5.67197e+06	6.94534e+06	9.01869e+06	8.10294e+06	2.02338e+07	8.27587e+06	1.24125e+07	858760	5.40681e+06	4.01278e+06	2.6897e+06	3.56431e+06	1.10319e+06	5.62496e+06	1.21659e+06	1.54816e+07	1.59453e+06	9.54565e+06	2.44678e+06	4.17905e+06	2.4372e+06	4.00048e+06	2.69285e+06	1.51011e+06	9.07045e+06	2.65841e+06	1.10817e+07	1.14451e+06	1.8404e+06	1.37436e+06	796047	9.69495e+06	9.07669e+06	3.02013e+06	0	1.34283e+07	494435	1.71864e+06	0	2.2409e+06	549359	2.49126e+06	1.12733e+07	2.88439e+06	8.91809e+06	1.77688e+06	502407	6.1527e+06	2.54275e+06	4.75197e+06	2.49995e+06	2.01529e+06	2.65991e+06	3.05908e+06	7.37529e+06	7.56113e+06	5.36041e+06	1.09943e+07	9.62674e+06	4.84897e+06	3.31381e+06	621934	3.46029e+06	1.56341e+06	6.10869e+06	4.59141e+06	1.07464e+07	1.95438e+06	7.82891e+06	5.00534e+06	6.80433e+06	8.49853e+06	1.75393e+06	965609	5.00819e+06	1.89213e+06	1.59039e+07	7.51374e+06	4.79065e+06	7.05327e+06	664145	1.17719e+06	3.28597e+06	1.04338e+07	8.68362e+06	5.84812e+06	9.93888e+06	8.24918e+06
Q8IYT2	Cap-specific mRNA (nucleoside-2-O-)-methyltransferase 2	CMTR2	CMTR2	0	0	0	0	0	0	0	0	0	0	0	0	0	0	0	0	0	0	0	0	0	0	0	0	0	0	0	0	0	0	0	0	0	0	0	0	0	0	0	0	0	0	0	0	631753	0	0	0	0	0	0	0	0	0	0	0	0	0	0	872426	0	0	0	0	0	0	0	0	0	0	0	0	0	0	0	0	0	0	0	0	0	0	0	0	0	0	0	0	0	0	0	0	0	0	0	0	0	0	0	0	0	0	0	0	0	0	0	0	0	0	0	0	0	0	0	0	0	0	2.27006e+06	0	0	0
P62633	Cellular nucleic acid-binding protein	CNBP	CNBP	6.09851e+07	8.43975e+07	4.42681e+07	5.8901e+07	6.90896e+07	4.77425e+07	9.34085e+07	7.83886e+07	1.02244e+08	9.49988e+07	6.23912e+07	8.18493e+07	132892253	7.49538e+07	6.23753e+07	1.13033e+08	1.14932e+08	8.44139e+07	9.16491e+07	6.1691e+07	6.19723e+07	7.06976e+07	4.55123e+07	5.81713e+07	3.86532e+07	8.80428e+07	6.16239e+07	8.1353e+07	1.72146e+08	8.64281e+07	6.82424e+07	7.20181e+07	8.71867e+07	4.86884e+07	1.36919e+08	6.76316e+07	8.18174e+07	8.97309e+07	1.3987e+08	1.04694e+08	1.32964e+08	3.75254e+07	5.66175e+07	3.87925e+07	78952878	6.73219e+07	4.65986e+07	8.08723e+07	4.27343e+07	1.11777e+08	4.58038e+07	7.09758e+07	4.55119e+07	7.93855e+07	3.41525e+07	6.47384e+07	7.3403e+07	4.41089e+07	8.12795e+07	3.90428e+07	7.1327e+07	4.45017e+07	4.21509e+07	53527637	4.46631e+07	6.83594e+07	1.09302e+08	8.95165e+07	3.99053e+07	7.85919e+07	4.46151e+07	5.9241e+07	2.81918e+07	6.31261e+07	5.08852e+07	5.23025e+07	7.55103e+07	5.68154e+07	1.28611e+08	4.20549e+07	7.60419e+07	6.29424e+07	4.42026e+07	6.88036e+07	5.05151e+07	5.63153e+07	3.87597e+07	4.08662e+07	3.93289e+07	1.30313e+08	5.7525e+07	8.29589e+07	9.48397e+07	6.53753e+07	1.99883e+07	4.20406e+07	3.16494e+07	5.29491e+07	5.29715e+07	6.23933e+07	8.76025e+07	5.46758e+07	1.3811e+08	6.90442e+07	6.42524e+07	6.54852e+07	4.65389e+07	3.75153e+07	1.05837e+08	5.07723e+07	8.99424e+07	9.97928e+07	5.66999e+07	3.91514e+07	5.76858e+07	5.99938e+07	4.07808e+07	6.60584e+07	2.58914e+07	9.7937e+07	1.09701e+08	4.29125e+07
Q96KN2	Beta-Ala-His dipeptidase	CNDP1	CNDP1	0	0	977660	1.58048e+06	1.50443e+06	1.37189e+06	1.73859e+06	0	1.04088e+06	0	0	634657	0	0	0	0	881077	0	0	727804	1.78747e+06	2.76865e+06	2.21185e+06	1.36564e+06	1.09012e+06	1.64406e+06	2.17889e+06	0	1.19071e+06	2.6481e+06	0	636881	1.36569e+06	0	0	0	0	0	0	0	0	0	0	0	0	0	1.08635e+06	590360	0	547026	0	0	0	0	0	0	0	0	0	0	0	0	0	0	0	637463	0	0	0	0	0	449406	0	0	0	0	1.63764e+06	1.16447e+06	1.08298e+06	1.21488e+06	0	814838	555422	1.93453e+06	1.51962e+06	717687	0	658678	695139	1.12205e+06	1.71964e+06	1.48196e+06	841970	0	681263	774425	1.10418e+06	1.39998e+06	0	1.57197e+06	545305	1.58604e+06	1.10383e+06	753864	986651	1.3427e+06	677577	1.11376e+06	1.65343e+06	1.11157e+06	1.44119e+06	2.28251e+06	0	786093	1.7055e+06	921562	2.61662e+06	0	1.2713e+06	857403	556896	830450
Q96KP4	Cytosolic non-specific dipeptidase	CNDP2	FLJ00064;CNDP2	1.67872e+08	2.48186e+08	1.46965e+08	306624039	2.00062e+08	1.29391e+08	2.43075e+08	1.76865e+08	3.15982e+08	3.24892e+08	4.28049e+08	221779590	1.80858e+08	3.25689e+08	3.08252e+08	2.56768e+08	4.16218e+08	3.47899e+08	2.17118e+08	2.53435e+08	3.38937e+08	3.27136e+08	2.68565e+08	4.03958e+08	1.56549e+08	2.20097e+08	2.81366e+08	3.37272e+08	4.83922e+08	3.19805e+08	8.4509e+07	5.11014e+08	4.89058e+08	1.13504e+08	2.03841e+08	2.43806e+08	4.00519e+08	6.06001e+08	8.49237e+08	3.44049e+08	767677855	2.04513e+08	1.96755e+08	170288070	1.46154e+08	1.93614e+08	2.88303e+08	2.26303e+08	1.63643e+08	2.90556e+08	1.3995e+08	307997462	1.93745e+08	2.69568e+08	6.51906e+07	1.04093e+08	1.726e+08	1.75929e+08	378258047	1.78413e+08	3.07452e+08	1.3167e+08	1.49529e+08	1.49561e+08	1.45787e+08	2.31502e+08	2.90688e+08	1.76088e+08	6.27231e+07	4.56456e+08	1.69571e+08	3.41667e+08	9.6337e+07	1.75892e+08	132848910	137999635	2.4973e+08	2.37727e+08	3.59666e+08	2.20285e+08	1.41091e+08	2.98296e+08	2.46814e+08	3.54634e+08	2.05586e+08	1.53745e+08	1.16779e+08	1.72891e+08	2.53802e+08	3.66785e+08	3.06208e+08	4.19112e+08	2.52122e+08	3.08953e+08	2.40193e+08	2.16255e+08	2.60849e+08	1.48872e+08	1.80314e+08	2.78467e+08	2.7896e+08	1.99361e+08	3.29053e+08	3.32176e+08	3.06006e+08	4.49829e+08	4.40724e+08	1.13944e+08	3.34549e+08	2.54829e+08	3.13125e+08	214015938	3.07015e+08	3.04395e+08	2.07718e+08	2.18599e+08	1.44324e+08	2.48104e+08	4.36752e+08	261052883	6.10769e+08	2.45263e+08
Q9P003	Protein cornichon homolog 4	CNIH4	CNIH4	6.29569e+06	1.14452e+07	6.86772e+06	1.31213e+07	6.98145e+06	6.24409e+06	3.11206e+06	1.11665e+07	9.75138e+06	3.85462e+06	1.76883e+07	715229	3.23436e+06	6.94401e+06	7.27211e+06	8.46416e+06	6.84692e+06	1.90772e+07	3.42412e+06	2.15309e+07	9.00347e+06	2.45904e+07	2.16131e+06	1.41999e+07	0	1.04372e+07	6.92019e+06	1.72695e+07	1.10619e+07	3.79401e+06	0	6.74175e+07	2.17536e+06	3.46249e+06	9.8268e+06	774378	1.02863e+07	1.00359e+07	3.41363e+06	2.57172e+06	9.26074e+06	2.27908e+06	1.29398e+06	5.07534e+07	1.4454e+06	5.70795e+06	2.99264e+06	1.74093e+06	0	2.50107e+07	3.29635e+06	1.3835e+06	2.48154e+06	1.31226e+07	0	1.59124e+06	3.14977e+06	2.5432e+06	1.65472e+07	6.43491e+06	2.83822e+06	1.25173e+06	0	0	5.06278e+06	3.98781e+06	1.57098e+07	1.20172e+06	0	2.21439e+07	1.58411e+06	2.80761e+06	0	3.96493e+07	0	2.31187e+07	1.03437e+07	7.87089e+06	1.76835e+07	2.90246e+06	5.62447e+06	8.11239e+06	2.23829e+06	1.14683e+07	3.24629e+06	4.80119e+06	3.22166e+06	3.90013e+06	1.52875e+06	2.38112e+07	1.01581e+07	8.84739e+06	3.60945e+07	7.98426e+06	0	3.92784e+06	3.44736e+06	3.36791e+06	7.60802e+06	2.94655e+06	4.41841e+06	7.42572e+06	1.61976e+07	3.77475e+06	8.87739e+06	6.05544e+06	576069	1.06811e+06	2.89399e+06	6.68107e+06	5.34091e+06	4.00935e+06	1.72241e+07	1.69196e+07	9.30846e+06	2.59765e+06	1.60291e+07	5.56863e+06	2.1949e+07	1.02218e+07	2.25559e+06	1.2849e+07
O75829	Leukocyte cell-derived chemotaxin 1	CNMD	CNMD	1.83773e+06	3.53467e+06	0	7.19857e+06	6.15763e+06	5.89585e+06	6.3036e+06	7.89609e+06	0	0	8.76292e+06	1.09676e+07	0	6.48327e+06	1.57688e+06	8.6202e+06	1.95006e+07	6.58011e+06	2.28184e+06	6.16024e+06	4.8102e+06	4.85379e+06	3.93979e+06	0	1.47086e+06	2.46654e+06	5.98134e+06	1.24773e+06	995302	1.08739e+06	1.93952e+06	0	683189	1.90127e+06	6.20081e+06	2.59106e+06	0	0	0	1.95911e+06	1.79346e+06	2.46466e+06	8.85265e+06	2.47675e+06	8.00051e+06	6.59612e+06	8.99687e+06	1.55169e+06	1.96589e+06	1.50335e+06	5.25694e+06	4.94278e+06	2.36167e+06	3.14112e+06	2.02745e+06	2.5879e+06	1.35314e+06	2.20032e+06	1.19727e+06	3.11629e+06	1.53024e+06	1.5114e+06	2.2809e+06	3.52022e+06	2.28633e+06	3.44883e+06	934167	3.7576e+06	2.8051e+06	0	1.78202e+06	1.73751e+06	2.55649e+06	2.83921e+06	1.54368e+06	0	1.80983e+06	1.30412e+06	985312	0	2.34576e+06	0	1.68957e+06	2.85394e+06	0	0	1.26856e+06	1.05937e+06	1.44257e+06	0	1.76732e+06	1.37576e+06	1.31272e+06	1.13015e+06	1.53509e+06	0	0	0	1.05167e+06	2.92321e+06	1.13389e+06	1.37008e+06	1.07842e+06	1.45109e+06	1.93682e+07	2.35628e+06	0	0	1.18055e+07	986456	1.23395e+07	0	8.45993e+06	1.04525e+07	723173	0	9.97554e+06	6.67153e+06	2.49456e+06	2.48552e+06	2.65214e+06	1.44981e+07
P51911	Calponin-1	CNN1	CNN1	1.65305e+08	1.91286e+08	3.1091e+08	2.72122e+08	2.1352e+08	1.70889e+08	225947042	1.42547e+08	1.72076e+08	2.81037e+08	2.58091e+08	1.24095e+08	974391690	3.27693e+08	1.90488e+08	1.93835e+08	1.54739e+08	2.04684e+08	224745950	2.44911e+08	2.18369e+08	160466717	7.56164e+07	1.57339e+08	2.67438e+08	3.67641e+08	3.8479e+08	2.71403e+08	1.44239e+08	3.11449e+08	2.98175e+08	1.50695e+08	3.80758e+08	1.5252e+08	5.36586e+08	142965066	2.10745e+08	1.09723e+08	1.35135e+08	2.70146e+08	1.91011e+08	2.44344e+08	1.28719e+08	3.64256e+08	225272112	2.18596e+08	2.57405e+08	1.969e+08	1.8625e+08	1.51016e+08	2.55858e+08	1.93138e+08	2.86123e+08	2.76231e+08	1.14808e+08	1.15187e+08	4.50874e+08	2.45478e+08	3.07897e+08	2.64234e+08	1.89569e+08	2.04222e+08	1.31038e+08	1.43579e+08	2.59429e+08	1.67526e+08	1.96298e+08	2.2223e+08	1.27708e+08	785898932	9.23643e+07	3.00562e+08	1.5607e+08	1.82891e+08	1.9434e+08	2.03612e+08	2.02714e+08	2.39125e+08	2.98825e+08	1.40201e+08	2.03075e+08	2.85298e+08	2.17438e+08	3.03975e+08	2.85281e+08	2.5956e+08	1.90901e+08	251293929	1.79763e+08	2.99688e+08	489122458	1.80358e+08	2.15075e+08	2.99884e+08	1.77481e+08	3.04163e+08	2.76882e+08	2.82467e+08	263879617	2.11025e+08	2.16395e+08	2.27171e+08	2.85126e+08	242790646	2.26503e+08	2.44247e+08	1.66214e+08	5.45763e+07	2.41798e+08	4.0413e+08	1.6628e+08	3.97477e+08	2.07977e+08	1.65699e+08	3.17617e+08	1.37782e+08	415674388	3.43947e+08	1.72726e+08	1.86172e+08	248570440	1.27742e+08
B4DDF4	Calponin	CNN2	CNN3;CNN2	120784533	3.02721e+08	1.801e+08	2.77902e+08	215957116	1.97694e+08	2.80544e+08	1.76675e+08	2.10526e+08	2.61551e+08	284678460	2.22674e+08	124586391	2.19684e+08	2.43379e+08	2.5109e+08	1.7445e+08	2.31393e+08	1.56042e+08	2.2667e+08	1.64223e+08	2.05398e+08	1.92626e+08	271221272	2.05386e+08	2.13697e+08	2.90559e+08	1.57437e+08	1.02417e+08	1.78647e+08	9.66604e+07	1.4563e+08	2.51685e+08	9.90746e+07	1.94442e+08	1.91009e+08	2.1533e+08	2.88055e+08	2.12951e+08	1.61295e+08	2.2563e+08	1.16408e+08	1.21852e+08	1.03316e+08	160925116	1.13299e+08	1.44475e+08	1.07835e+08	1.2789e+08	1.9041e+08	1.06967e+08	1.37679e+08	1.12249e+08	1.62154e+08	3.97692e+07	9.2406e+07	1.71651e+08	1.13174e+08	2.04124e+08	8.03626e+07	2.5161e+08	7.55261e+07	9.20559e+07	1.1397e+08	1.1963e+08	1.25304e+08	2.16035e+08	1.08048e+08	5.2613e+07	1.73879e+08	6.15264e+07	1.4278e+08	6.59495e+07	1.51677e+08	9.63804e+07	7.49898e+07	2.68061e+08	1.88833e+08	263575270	124876367	2.67144e+08	2.74037e+08	2.3094e+08	2.86402e+08	1.57779e+08	2.52508e+08	2.51064e+08	3.04138e+08	2.95987e+08	253671924	3.05646e+08	1.82885e+08	3.93621e+08	3.7975e+08	1.7216e+08	1.64199e+08	1.67116e+08	1.62446e+08	128215218	1.64047e+08	7.55442e+07	1.85526e+08	2.43287e+08	3.35996e+08	5.02556e+08	1.74637e+08	1.55555e+08	7.32405e+07	3.21837e+08	1.76016e+08	2.48164e+08	3.47835e+08	2.33678e+08	1.91573e+08	1.84372e+08	1.3593e+08	9.43683e+07	4.78501e+08	1.8072e+08	2.54146e+08	4.25252e+08	2.09566e+08
Q15417	Calponin-3	CNN3	CNN3;CNN2	2.13609e+07	1.32598e+08	2.49364e+07	6.23605e+07	3.81375e+07	2.78272e+07	3.4342e+07	2.23772e+07	5.54738e+07	7.05458e+07	7.90616e+07	5.51791e+07	3.3009e+07	5.75243e+07	4.31129e+07	2.80052e+07	2.59074e+07	2.4792e+07	2.86035e+07	4.5454e+07	2.93172e+07	4.9744e+07	2.34596e+07	5.0783e+07	2.32967e+07	5.02621e+07	6.14329e+07	3.72402e+07	3.46083e+07	5.81557e+07	2.5894e+07	3.03509e+07	6.45857e+07	2.14866e+07	6.63591e+07	8.27863e+07	5.52661e+07	9.16505e+07	5.20246e+07	6.55706e+07	7.02001e+07	2.50944e+07	3.21979e+07	2.08086e+07	2.52228e+07	2.13947e+07	2.64324e+07	3.12664e+07	2.01256e+07	3.54873e+07	1.61091e+07	1.65305e+07	2.25608e+07	4.47802e+07	0	1.80828e+07	4.05536e+07	2.78231e+07	4.20208e+07	2.20528e+07	8.09071e+07	2.22291e+07	1.25385e+07	2.76221e+07	2.62266e+07	2.73729e+07	3.69637e+07	2.47269e+07	4.41743e+06	4.99745e+07	2.01176e+07	2.67668e+07	1.32148e+07	2.03005e+07	1.52868e+07	1.0233e+07	4.92088e+07	3.54326e+07	7.17806e+07	2.75143e+07	2.73305e+07	4.31039e+07	3.48842e+07	4.29168e+07	2.36084e+07	3.30577e+07	1.5837e+07	6.89142e+07	1.09299e+08	7.15997e+07	4.05087e+07	2.69735e+07	4.48723e+07	6.18631e+07	1.32975e+07	2.43003e+07	2.13325e+07	2.58752e+07	2.95948e+07	3.78787e+07	1.81042e+07	2.73181e+07	5.02687e+07	6.76851e+07	1.82775e+08	3.72247e+07	2.49754e+07	1.61975e+07	4.405e+07	5.30143e+07	5.39214e+07	1.84497e+08	3.76608e+07	3.56405e+07	3.96929e+07	4.26703e+07	2.03706e+07	1.14568e+08	4.8561e+06	6.57492e+07	102191598	1.09539e+07
E9PDU6	Calponin (Fragment)	CNN3	CNN3	0	1.41924e+06	0	1.0992e+06	2.12703e+06	0	0	0	1.64212e+06	2.01711e+06	1.15015e+06	1.6073e+06	0	971458	0	0	0	947597	0	1.54187e+06	0	665452	0	9.28432e+06	0	0	0	0	0	0	0	1.72721e+06	528316	0	652824	0	0	1.25241e+06	772143	0	0	0	0	0	0	0	0	0	0	0	0	0	0	0	0	0	0	0	0	537322	857259	0	0	0	0	0	0	0	0	0	0	0	0	0	0	0	0	0	693032	0	0	542050	0	0	0	0	0	869464	1.79515e+06	0	670519	1.04234e+06	532605	596077	1.00348e+06	0	807248	0	726477	0	0	954125	962797	713657	2.10672e+06	0	0	0	508392	0	722481	1.61196e+06	0	799379	0	0	0	2.17107e+06	0	1.69207e+06	1.50765e+06	832506
Q8NE01	Metal transporter CNNM3	CNNM3	DKFZp434I1016;CNNM3	1.67387e+06	4.87697e+06	0	2.51009e+06	887301	0	0	1.04321e+06	3.30072e+06	2.32617e+06	1.72895e+06	0	2.44205e+06	0	1.10847e+06	852519	5.03667e+06	2.92546e+06	3.2974e+06	2.85762e+06	3.63015e+06	3.08728e+06	1.82564e+06	2.68298e+06	0	3.26732e+06	4.69149e+06	2.57156e+06	1.25216e+06	1.30033e+06	1.21053e+06	3.30296e+06	6.43077e+06	0	2.36273e+06	2.24518e+06	0	1.06972e+06	2.42719e+06	1.32294e+06	3.23171e+06	0	0	1.58785e+06	4.71129e+06	1.21559e+06	1.93936e+06	1.44986e+06	2.75519e+06	5.04687e+06	2.41119e+06	0	0	2.90397e+06	0	2.78178e+06	3.66233e+06	1.08152e+06	1.88791e+06	0	4.25406e+06	1.36818e+06	2.84079e+06	1.98622e+06	2.38918e+06	3.01544e+06	2.4715e+06	1.68073e+06	0	7.08306e+06	1.96775e+06	2.95451e+06	1.93161e+06	0	2.08205e+06	1.22404e+06	3.05524e+06	4.98935e+06	1.66394e+06	992554	5.41751e+06	556686	0	2.29001e+06	0	0	0	3.01003e+06	1.7296e+06	3.31428e+06	2.93868e+06	3.66201e+06	2.0968e+06	3.12609e+06	1.9662e+06	1.27873e+06	1.08059e+06	0	1.54724e+06	1.06318e+06	3.78513e+06	2.73608e+06	5.17019e+06	3.32363e+06	4.6682e+06	2.34571e+06	0	0	2.35915e+06	0	8.86044e+06	1.96987e+06	2.20114e+06	1.45172e+06	0	901260	6.44594e+06	3.45902e+06	3.22546e+06	3.36008e+06	1.97017e+06	0
Q6P4Q7	Metal transporter CNNM4	CNNM4	CNNM4	0	0	0	512728	0	655530	0	0	0	0	0	0	0	0	0	0	0	0	0	0	0	0	0	0	0	0	0	0	0	0	0	0	0	0	0	0	0	0	0	0	0	0	0	0	0	0	0	0	0	0	0	0	0	0	0	0	0	0	0	0	0	0	0	0	0	0	474008	0	0	0	0	0	0	0	0	0	0	0	0	0	0	0	0	0	0	0	0	0	0	0	0	0	530646	0	0	0	0	0	0	0	0	0	0	0	0	0	0	0	0	0	0	0	0	601659	0	0	0	459029	0	0	0	0
A5YKK6	CCR4-NOT transcription complex subunit 1	CNOT1	CNOT1	3.27627e+07	5.27427e+07	7.84474e+07	6.70204e+07	9.08962e+07	7.17267e+07	7.25096e+07	5.782e+07	5.60613e+07	5.99234e+07	5.43889e+07	5.59479e+07	5.23795e+07	5.62372e+07	4.82725e+07	5.82848e+07	5.6053e+07	6.93058e+07	3.7737e+07	7.37158e+07	7.28178e+07	6.00473e+07	6.02371e+07	5.01549e+07	7.58002e+07	6.72633e+07	7.30427e+07	5.28086e+07	6.10422e+07	4.58202e+07	5.11703e+07	6.93552e+07	8.21707e+07	4.80019e+07	5.11224e+07	6.07788e+07	4.08574e+07	4.32567e+07	8.82977e+07	5.13702e+07	6.1574e+07	7.10418e+07	5.85219e+07	6.42243e+07	6.99537e+07	5.48313e+07	7.28196e+07	6.51254e+07	5.34521e+07	7.00216e+07	6.11409e+07	6.57918e+07	5.06422e+07	5.60643e+07	36286679	4.99797e+07	4.65593e+07	6.28771e+07	6.84066e+07	4.14019e+07	6.40942e+07	4.56449e+07	3.32396e+07	4.94554e+07	4.38896e+07	5.79802e+07	7.18884e+07	5.54094e+07	3.0558e+07	6.5097e+07	3.9898e+07	5.7561e+07	45785145	5.98359e+07	4.16966e+07	4.28793e+07	5.69023e+07	5.5798e+07	5.1868e+07	4.81004e+07	7.20839e+07	7.34032e+07	7.57898e+07	6.59523e+07	6.04713e+07	6.87025e+07	76854919	8.90778e+07	5.97011e+07	4.38685e+07	6.55619e+07	1.18961e+08	8.45841e+07	7.10477e+07	5.22406e+07	2.16814e+08	5.41667e+07	7.98655e+07	5.58236e+07	8.16686e+07	4.76886e+07	7.49784e+07	8.38853e+07	57688469	7.77945e+07	7.26663e+07	6.78566e+07	6.27135e+07	7.6324e+07	7.18416e+07	6.82115e+07	6.50756e+07	8.02367e+07	8.07797e+07	8.97146e+07	6.9136e+07	6.64211e+07	7.64003e+07	7.984e+07	6.86789e+07	8.97848e+07	7.14118e+07
Q9UKZ1	CCR4-NOT transcription complex subunit 11	CNOT11	CNOT11	3.63614e+06	3.17983e+06	1.5147e+07	2.11552e+07	2.31649e+07	2.96103e+07	1.20247e+07	3.00633e+07	7.48763e+06	8.37915e+06	5.30605e+06	5.47904e+06	0	2.47134e+06	2.38812e+07	2.42552e+07	7.77142e+06	7.75987e+06	6.06222e+06	4.03532e+07	2.81485e+07	2.61539e+07	8.5915e+07	7.46929e+06	2.24258e+07	3.04859e+07	3.60381e+07	1.62193e+07	788480	1.25944e+07	2.29461e+07	3.1306e+07	1.39382e+07	2.79728e+07	5.67382e+06	0	1.13813e+06	9.597e+06	2.9268e+06	1.0361e+07	1.59383e+07	0	2.30139e+06	6.77895e+06	4.48184e+06	5.47593e+06	1.05954e+07	3.8034e+06	1.80596e+07	2.06483e+07	2.19366e+07	2.70062e+07	0	3.5837e+06	0	0	2.18683e+07	0	8.73159e+06	1.35224e+07	1.84619e+07	1.47486e+07	9.3866e+06	1.55487e+07	2.76931e+06	1.28399e+07	1.49141e+07	5.16808e+06	3.60338e+06	7.2036e+06	2.07135e+06	2.13861e+06	2.55187e+06	1.82264e+07	1.12256e+07	0	1.74616e+07	2.31113e+07	5.44244e+06	7.78428e+06	2.83285e+07	2.13525e+07	2.3598e+07	1.64501e+07	3.35481e+07	2.88702e+07	1.27659e+07	2.18009e+07	2.73315e+07	0	2.11801e+07	7.43652e+06	1.42599e+07	5.07521e+07	1.23526e+07	3.87311e+07	1.37336e+07	1.96839e+07	4.28979e+07	1.39667e+07	0	1.07009e+07	6.33812e+06	4.08492e+06	5.2716e+06	3.10547e+07	2.09911e+07	7.5551e+06	2.53975e+07	3.78007e+07	7.3954e+07	0	1.07377e+07	5.52094e+07	2.69774e+07	1.72743e+07	5.40063e+06	1.74593e+07	6.38715e+06	6.44475e+06	1.81037e+07	3.52767e+07
A0A024R4R3	CCR4-NOT transcription complex, subunit 3, isoform CRA_a	CNOT3	CNOT3;FLJ00420	1.34672e+07	3.09303e+06	8.18427e+06	7.86361e+06	4.86242e+06	5.46483e+06	7.01487e+06	5.62191e+06	5.49819e+06	4.78059e+06	6.59147e+06	8.36587e+06	2.16947e+06	4.7131e+06	5.90701e+06	7.72144e+06	5.08165e+06	2.57432e+06	5.32539e+06	4.25117e+06	4.28582e+06	2.9805e+06	6.09118e+06	2.22598e+06	7.55388e+06	4.10498e+06	4.59227e+06	7.13741e+06	3.14678e+06	0	0	3.16244e+06	6.56533e+06	7.38865e+06	6.71565e+06	4.45766e+06	1.17756e+07	2.36262e+06	1.89409e+06	7.96812e+06	7.05635e+06	4.34398e+06	8.40249e+06	1.6045e+07	7.39066e+06	1.08775e+07	5.56828e+06	1.11243e+07	5.62193e+06	1.20137e+07	5.07692e+06	1.01226e+07	1.24921e+07	5.88506e+06	986089	9.143e+06	5.43748e+06	1.33901e+07	8.45782e+06	9.25838e+06	9.029e+06	1.06957e+07	2.51264e+06	8.06884e+06	5.07262e+06	1.03565e+07	4.25463e+06	6.20873e+06	2.29704e+07	4.10651e+06	1.46217e+07	1.14702e+07	1.93372e+07	1.1484e+07	3.9484e+06	6.70244e+06	3.93449e+06	6.49551e+06	2.08579e+06	9.17664e+06	7.08917e+06	6.8466e+06	4.3395e+06	3.71709e+06	1.33092e+07	6.20131e+06	6.2593e+06	2.12429e+06	5.59265e+06	3.37029e+06	3.35781e+06	6.39768e+06	8.39964e+06	4.35283e+06	9.14093e+06	7.80327e+06	4.05436e+06	3.625e+06	5.81758e+06	3.61797e+06	5.29903e+06	8.10442e+06	9.53334e+06	3.92316e+06	7.05077e+06	6.03077e+06	7.30552e+06	1.73757e+07	4.02838e+06	3.51208e+06	2.09811e+06	2.89459e+06	3.21772e+06	5.83201e+06	7.11207e+06	8.73807e+06	9.15782e+06	2.41523e+06	2.86271e+06	4.35511e+06	8.9513e+06	3.27096e+06
Q9ULM6	CCR4-NOT transcription complex subunit 6	CNOT6	CNOT6L;CNOT6	0	0	0	0	634838	0	605566	0	0	0	0	0	0	0	0	896526	0	0	0	0	0	858254	0	709306	0	579682	0	0	920882	0	0	0	0	0	0	0	0	0	1.12528e+06	0	0	0	0	0	0	0	0	0	0	0	0	0	0	0	0	0	0	0	0	0	0	0	0	0	0	0	0	0	0	0	0	0	0	0	0	0	0	0	0	0	0	0	0	0	0	0	0	0	0	0	0	0	1.42368e+06	0	0	0	0	0	0	488812	0	0	0	0	0	457411	0	0	0	0	1.17137e+06	0	0	0	0	0	0	0	0	0	579464	634624
A0A024R1T5	2,3-cyclic-nucleotide 3-phosphodiesterase	CNP	CNP	6.00303e+07	1.21363e+08	8.83786e+07	1.1645e+08	151978374	1.04383e+08	1.43234e+08	109142216	1.31909e+08	1.59712e+08	1.38001e+08	1.00509e+08	9.4653e+07	1.23058e+08	8.53122e+07	1.07422e+08	9.44397e+07	1.0562e+08	7.54477e+07	1.57802e+08	110244081	1.08741e+08	5.6466e+07	1.14334e+08	7.45064e+07	116505014	1.33565e+08	1.33363e+08	2.00728e+08	108353551	7.00376e+07	1.25678e+08	1.56745e+08	5.19932e+07	100616798	1.03943e+08	1.40262e+08	1.20531e+08	1.63382e+08	1.17463e+08	9.08916e+07	7.73536e+07	63588980	8.23384e+07	7.79251e+07	9.15042e+07	8.5069e+07	8.18515e+07	7.87432e+07	1.1444e+08	5.44283e+07	7.71105e+07	8.91449e+07	9.24438e+07	4.05688e+07	7.62073e+07	8.72341e+07	8.36739e+07	1.19399e+08	7.27384e+07	112305261	5.38548e+07	59774711	7.09114e+07	7.31169e+07	6.30506e+07	1.12566e+08	7.20481e+07	4.33254e+07	1.46432e+08	6.5267e+07	7.35195e+07	6.18299e+07	8.44544e+07	5.2942e+07	7.2583e+07	1.41876e+08	1.09831e+08	1.41891e+08	7.38091e+07	8.27116e+07	1.07278e+08	8.1659e+07	1.2778e+08	9.01662e+07	9.30002e+07	8.09535e+07	8.23156e+07	97076373	1.10194e+08	1.34218e+08	1.339e+08	1.46092e+08	1.24708e+08	1.05414e+08	8.87192e+07	1.0523e+08	7.91975e+07	1.09653e+08	1.00561e+08	9.93546e+07	102113138	1.56131e+08	1.08078e+08	1.52328e+08	1.34141e+08	8.90469e+07	5.58819e+07	1.17076e+08	9.99669e+07	2.08e+08	1.12957e+08	1.50683e+08	1.14815e+08	8.8799e+07	9.28168e+07	1.29429e+08	136321063	159093760	1.37922e+08	1.02538e+08	9.03173e+07
Q9Y2B0	Protein canopy homolog 2	CNPY2	CNPY2	3.37084e+07	8.70635e+07	6.27501e+06	4.27225e+07	6.24075e+07	4.35526e+07	4.8083e+07	5.26007e+07	3.57123e+07	7.24966e+07	6.30389e+07	5.58343e+07	4.81589e+07	3.41815e+07	5.24391e+07	3.15761e+07	6.52741e+07	8.18417e+07	3.41478e+07	6.42406e+07	3.20417e+07	6.79394e+07	5.60073e+07	1.04479e+08	3.89836e+07	2.21029e+07	6.52844e+07	1.61393e+08	8.94129e+07	3.93665e+07	6.56099e+07	4.04411e+07	1.42676e+08	2.20161e+07	3.58623e+07	5.74694e+07	8.03924e+07	8.7502e+07	103583596	7.72506e+07	3.63559e+07	1.51304e+07	2.47237e+07	4.00831e+06	1.0288e+07	2.67154e+07	1.52632e+07	3.92164e+07	1.98316e+07	2.3972e+07	1.54683e+07	4.70237e+07	8.02963e+06	4.33876e+07	1.53764e+07	2.66758e+07	6.42889e+07	3.42354e+07	3.69906e+07	2.38668e+07	5.16214e+07	3.75363e+07	1.54614e+07	2.0766e+07	2.12419e+07	2.84454e+07	5.40327e+07	3.42875e+07	1.05757e+07	9.06513e+07	1.95136e+07	2.30386e+07	4.2001e+06	2.54743e+07	2.24585e+07	1.78263e+07	4.29433e+07	4.06153e+07	7.43188e+07	7.32924e+07	4.59168e+07	4.56586e+07	1.08248e+08	3.78717e+07	2.13663e+07	8.20833e+07	1.96414e+07	5.78796e+07	7.66786e+07	5.04518e+07	7.83237e+07	4.79824e+07	7.835e+07	3.99464e+07	4.49029e+07	3.00002e+07	2.64854e+07	1.94446e+07	3.03321e+07	5.353e+07	5.95983e+07	2.91141e+07	6.49699e+07	6.2857e+07	8.23771e+07	4.81511e+07	2.39922e+07	3.10484e+07	3.65052e+07	2.55523e+07	6.35366e+07	1.10288e+08	1.08116e+08	6.0226e+07	3.78769e+07	2.58519e+07	3.71439e+07	5.72393e+07	4.89015e+07	6.20272e+07	1.34789e+08	1.5725e+08
A0A0J9YYJ0	Protein canopy homolog 4 (Fragment)	CNPY4	CNPY4	1.03144e+06	1.21175e+07	1.19962e+07	1.50174e+07	2.59923e+07	6.18769e+06	1.74554e+07	6.38591e+06	3.84296e+06	1.50026e+07	9.11887e+06	6.59691e+06	2.17306e+06	9.16545e+06	5.01936e+06	7.17194e+06	4.77957e+06	7.23407e+06	1.27718e+06	1.14912e+07	1.12818e+07	1.2574e+07	1.47479e+07	2.58213e+06	4.98789e+06	1.94941e+07	1.21642e+07	1.26187e+06	0	1.29033e+06	3.83729e+06	3.1185e+06	5.47441e+06	0	4.99017e+06	4.31044e+06	7.72382e+06	4.50113e+06	5.11483e+06	5.8383e+06	0	0	1.45541e+06	0	1.18944e+06	0	930990	0	0	2.23611e+06	0	1.12117e+06	949020	4.92983e+06	0	654767	0	0	1.77632e+06	0	5.73287e+06	0	0	0	0	0	5.18992e+06	0	0	1.24715e+06	0	0	0	0	0	0	2.683e+07	3.24941e+06	5.83399e+06	8.01332e+06	1.47582e+07	1.36642e+07	1.1838e+07	1.76773e+08	6.71496e+06	9.11889e+06	1.31357e+07	1.81085e+07	1.65731e+07	5.22976e+06	9.66873e+06	1.57941e+07	6.87635e+06	1.09751e+07	7.12352e+06	1.22627e+07	3.12096e+06	1.24187e+07	1.23067e+07	2.1889e+07	2.9222e+06	2.03059e+07	7.49173e+06	1.16436e+07	1.62783e+07	182845248	8.67012e+06	1.66552e+06	1.45054e+07	8.52674e+06	2.42855e+06	4.88286e+06	1.87672e+07	1.06802e+07	1.19247e+07	5.59277e+06	3.01997e+07	2.23297e+07	1.18143e+07	1.16576e+07	2.84103e+07	9.81592e+06
Q96F85	CB1 cannabinoid receptor-interacting protein 1	CNRIP1	CNRIP1	1.14682e+07	3.1781e+06	0	3.96511e+06	1.49288e+06	2.44523e+06	4.07207e+06	2.94041e+06	4.21721e+06	5.1487e+06	3.40717e+06	3.96208e+06	7.83906e+06	5.33879e+06	3.34705e+06	2.9849e+06	4.30458e+06	4.31276e+06	6.1967e+06	3.31222e+06	4.24605e+06	0	0	1.54462e+06	4.07116e+06	5.6557e+06	5.05077e+06	4.1618e+06	1.62581e+06	4.12745e+06	5.67849e+06	2.12816e+06	3.38933e+06	6.22821e+06	7.69963e+06	0	5.72079e+06	0	2.39257e+06	5.73194e+06	5.92073e+06	7.21901e+06	0	8.3153e+06	4.58764e+06	0	1.00587e+07	6.90646e+06	6.19247e+06	3.36106e+06	6.82379e+06	9.6326e+06	9.70215e+06	7.4579e+06	1.00037e+07	4.67263e+06	7.57589e+06	6.40123e+06	9.35197e+06	5.6538e+06	3.82714e+06	6.18234e+06	6.09883e+06	7.06669e+06	4.54079e+06	5.59746e+06	6.46647e+06	7.88967e+06	0	1.16057e+06	5.87764e+06	5.88529e+06	6.11965e+06	5.56655e+06	7.65606e+06	5.81602e+06	1.75187e+06	3.40678e+06	3.28387e+06	2.93655e+06	2.65196e+06	6.75328e+06	2.66871e+06	6.22607e+06	3.78335e+06	4.16698e+06	0	0	0	5.34511e+06	4.49616e+06	4.22699e+06	3.26588e+06	3.6354e+06	4.99477e+06	2.29979e+06	3.99349e+06	4.39142e+06	4.49271e+06	2.11165e+06	7.53963e+06	2.27235e+06	6.59904e+06	5.35976e+06	2.68692e+06	3.67306e+06	1.81033e+06	3.32686e+06	3.84867e+06	4.28312e+06	1.28368e+06	3.67335e+06	2.55684e+06	3.21177e+06	2.98164e+06	5.48994e+06	1.28716e+06	2.64314e+06	2.90469e+06	2.96469e+06	592347	762334
A0A0A0N0N2	CNTFR isoform 3	CNTFR	CNTFR	0	0	0	0	0	0	0	0	0	0	0	0	0	0	0	0	0	0	0	0	0	0	0	0	0	0	0	0	1.02312e+06	0	0	0	0	0	0	0	0	0	0	0	0	2.61907e+06	0	0	0	0	3.20673e+06	0	0	0	0	6.0095e+06	0	0	0	0	0	0	5.80959e+06	0	1.02791e+06	0	0	0	0	0	1.24866e+06	0	0	0	0	0	0	0	0	0	0	0	1.02067e+06	0	0	0	0	0	0	0	0	0	0	2.30759e+06	0	0	0	0	0	0	0	0	0	0	2.21389e+06	0	0	0	0	0	0	0	0	0	0	0	0	0	0	0	3.38132e+06	0	0	0	0	0
Q9Y2R0	Cytochrome c oxidase assembly factor 3 homolog, mitochondrial	COA3	COA3	0	2.24214e+07	6.26519e+06	7.32945e+06	8.91932e+06	1.84989e+07	2.19249e+07	2.19464e+07	2.40588e+07	2.86278e+07	1.6829e+07	1.94514e+07	0	9.6094e+06	8.29236e+06	9.88128e+06	7.27236e+06	1.39367e+07	1.48469e+07	1.41477e+07	3.49003e+06	2.09941e+07	1.01352e+07	15361755	9.03602e+06	8.85209e+06	9.50681e+06	5.77315e+07	2.33728e+07	8.8415e+06	3.08481e+06	1.24812e+07	1.6555e+07	2.06801e+06	4.40329e+06	8.63737e+06	2.60821e+07	1.9352e+07	1.57675e+07	995351	1.45705e+07	3.86217e+06	3.61899e+06	7.30761e+06	1.14235e+07	8.40743e+06	3.86799e+06	8.20782e+06	5.30203e+07	3.09581e+07	4.90004e+06	9.88814e+06	4.56028e+06	7.77228e+06	5.68665e+06	1.19983e+07	1.40807e+07	2.36978e+06	7.74294e+06	2.86735e+06	1.13952e+07	5.16261e+06	3.72719e+06	2.54065e+07	5.85612e+06	8.55283e+06	1.33584e+07	1.91284e+06	1.86386e+07	1.8168e+07	2.75461e+06	4.07817e+06	5.11427e+06	5.10683e+06	0	3.27234e+06	1.75435e+07	9.50302e+06	3.29926e+07	9.94353e+06	1.19465e+07	9.16809e+06	1.41551e+07	8.54506e+06	9.13337e+06	6.16489e+06	7.41492e+06	7.77439e+06	1.47071e+07	2.2041e+07	2.22468e+07	2.23358e+07	6.1394e+07	1.44238e+07	1.20043e+07	7.97101e+06	4.91783e+06	6.09712e+06	1.40797e+07	1.89796e+07	4.5604e+06	6.22099e+06	1.06075e+07	1.03086e+07	1.99489e+07	4.0093e+07	8.10948e+06	1.00267e+06	1.32988e+07	1.24373e+07	3.90812e+07	2.40482e+07	1.58324e+07	1.09473e+07	7.39414e+06	8.87968e+06	1.18044e+07	1.74732e+07	4.16705e+07	3.46038e+07	3.88156e+07	2.39625e+07
Q86WW8	Cytochrome c oxidase assembly factor 5	COA5	COA5	0	0	0	0	4.52551e+06	0	0	5.11928e+06	0	1.23201e+06	0	0	0	0	0	0	2.40675e+06	1.58682e+06	0	722296	0	7.96184e+06	0	0	0	0	0	0	3.28564e+06	0	0	0	4.02947e+06	0	0	0	0	0	0	0	4.32353e+06	0	0	0	0	0	0	0	0	0	0	0	0	0	0	0	0	0	3.91059e+06	0	3.01125e+06	0	0	0	0	0	3.31398e+06	0	0	0	0	0	0	0	0	0	880928	0	892753	0	670861	0	0	0	0	1.52762e+07	0	0	809816	0	0	3.55944e+06	1.31624e+06	0	0	0	0	0	0	0	0	0	0	0	0	0	0	0	496702	0	1.28641e+06	0	8.58256e+06	0	3965912	0	3.43483e+06	0	0	2.47205e+06	1.96192e+06	0
Q5JTJ3	Cytochrome c oxidase assembly factor 6 homolog	COA6	COA6	1.61567e+06	0	0	1.34114e+07	0	6.65828e+06	1.16756e+07	6.08572e+06	3.92219e+06	6.06715e+06	7.34834e+06	0	0	5.90543e+06	0	0	3.90986e+06	7.97192e+06	4.84787e+06	5.5948e+06	5.62469e+06	1.04442e+07	0	4.98046e+06	1.51509e+06	4.22017e+06	1.02281e+07	0	7.65037e+06	0	0	0	0	0	2.56096e+06	0	4.75588e+06	5.29616e+06	1.06357e+07	0	1.00586e+07	2.31762e+06	0	0	1.42378e+07	0	9.06909e+06	3.45698e+06	1.45211e+06	6.77688e+06	1.6238e+06	1.01285e+07	0	4.03687e+06	0	2.45536e+06	0	1.67728e+06	3.84173e+06	1.9353e+06	3.62358e+06	1.32912e+06	0	0	2.68268e+06	2.42426e+06	3.79715e+06	0	0	9.47531e+06	0	1.88284e+06	0	1.36848e+06	1.62307e+06	1.84794e+06	1.13575e+07	2.61456e+06	7.16578e+06	2.37441e+06	6.78386e+06	3.41081e+06	4.4395e+06	7.12395e+06	0	0	0	1.27744e+07	1.8676e+07	0	9.72797e+06	1.00354e+07	1.91233e+07	7.96621e+06	3.24798e+06	3.61792e+06	0	0	2.33451e+06	1.43121e+06	0	0	4.22879e+06	7.50911e+06	1.18055e+07	1.1387e+07	1.24549e+06	0	8.22628e+06	0	1.16911e+07	6.9097e+06	3.63908e+06	9.14589e+06	3.66609e+06	0	5.27788e+06	7.79113e+06	5.54645e+06	1.02447e+07	1.44323e+07	6.66211e+06
Q96BR5	Cytochrome c oxidase assembly factor 7	COA7	COA7	0	763774	0	4.21197e+06	1.97025e+06	1.40222e+06	3.42427e+06	0	1.77962e+06	5.70841e+06	2.5243e+06	2.45845e+06	1.96909e+06	1.87278e+06	3.63044e+06	3.18259e+06	3.63541e+06	0	2.87288e+06	3.87992e+06	3.78035e+06	4.93299e+06	0	3.38806e+06	0	2.05589e+06	2.96197e+06	1.0818e+07	6.67369e+06	1.65233e+06	1.59001e+06	783463	1.94004e+06	0	1.46786e+06	553484	1.27572e+06	0	2.1667e+06	2.78643e+06	1.19342e+06	1.27582e+06	0	1.40828e+06	0	0	877617	0	0	1.05738e+06	0	1.06269e+06	2.02829e+06	1.64511e+06	0	0	0	0	0	0	2.49924e+06	0	0	0	0	1.35836e+06	1.56706e+06	2.01536e+06	0	6.94005e+06	0	749355	0	0	1.73562e+06	0	5.19812e+06	2.01793e+06	8.36283e+06	616777	2.05187e+06	1.22314e+06	2.48956e+06	4.67334e+06	2.07417e+06	648096	1.00372e+06	1.91207e+06	5.01637e+06	2.81543e+06	5.42243e+06	6.59066e+06	4.98108e+06	2.68414e+06	2.03931e+06	1.2923e+06	0	0	815432	4.54239e+06	0	922436	2.87728e+06	888749	7.5797e+06	4.21888e+06	825871	0	840463	883250	699428	4.61727e+06	7.85117e+06	1.05517e+06	2.42263e+06	0	3.94291e+06	7.09423e+06	1.02447e+06	1.73761e+06	8.81589e+06	2.77084e+06
Q13057	Bifunctional coenzyme A synthase	COASY	COASY	9.28299e+06	1.94273e+07	8.46537e+06	2.53731e+07	4.70793e+07	3.98942e+07	2.17837e+07	1.38233e+07	2.57439e+07	1.47018e+07	1.62674e+07	1.0538e+07	2.34274e+07	6.5328e+07	4.46508e+07	3.2437e+07	25920374	1.71102e+07	3.29943e+07	1.59604e+07	1.59865e+07	1.06319e+07	1.21861e+07	2.46404e+07	2.32932e+07	3.03104e+07	1.98922e+07	6.46433e+07	5.98583e+07	3.30692e+07	2.00971e+07	3.8743e+07	5.35107e+07	1.9178e+07	3.8744e+07	1.92849e+07	3.1446e+07	1.83981e+07	3.75438e+07	1.95142e+07	2.05684e+07	1.13146e+07	1.85235e+07	3.40783e+06	2.6389e+07	9.15282e+06	9.43974e+06	1.73636e+07	2.66443e+07	1.86229e+07	1.59567e+07	2.09484e+07	8.91322e+06	2.58144e+07	2.48706e+07	6.5554e+06	1.2721e+07	1.04589e+07	4.06544e+07	2.09528e+07	2.99154e+07	5.04164e+06	1.35517e+07	1.32793e+07	1.45687e+07	5.90989e+07	2.41989e+07	1.97401e+07	3.80836e+06	2.63075e+07	1.40629e+07	2.80321e+07	9.81698e+06	8.59615e+06	1.0845e+07	1.23765e+07	2.50262e+07	3.19558e+07	4.19734e+07	2.24212e+07	1.31285e+07	1.78985e+07	1.40799e+07	1.78711e+07	2.14574e+07	2.30813e+07	8.38245e+06	6.28644e+06	1.01951e+07	2.86202e+07	2.32247e+07	2.93025e+07	2.33203e+07	1.86011e+07	9.01001e+06	1.93634e+07	9.91568e+06	8.12582e+06	1.50805e+07	7.8676e+06	2.71119e+07	2.56509e+07	5.73685e+07	2.5062e+07	2.35261e+07	1.86378e+07	3.04814e+07	1.06127e+06	1.76795e+07	3.72623e+07	3.49981e+07	2.46402e+07	2.1313e+07	2.25968e+07	1.44353e+07	9.50953e+06	9.11436e+06	1.93801e+07	1.8264e+07	2.14223e+07	3.43808e+07	3.26269e+07
A0A590PXD8	Cordon-bleu protein-like 1	COBLL1	COBLL1	9.77097e+07	536362956	6.13467e+07	1.36301e+08	7.30033e+07	8.97296e+07	9.58723e+07	7.65192e+07	2.45489e+08	1.71608e+08	1.59525e+08	1.84545e+08	1.73052e+08	8.17498e+07	1.6239e+08	1.71364e+08	2.79848e+08	1.70792e+08	8.07812e+07	1.8268e+08	130610535	123453585	1.90882e+08	2.89132e+08	8.62674e+07	1.20258e+08	7.65437e+07	2.89965e+08	3.53766e+08	2.8508e+08	194419664	2.32524e+08	3.59578e+08	6.79359e+07	1.76731e+08	3.37422e+08	2.59946e+08	3.75251e+08	3.293e+08	1.92315e+08	2.72659e+08	6.11925e+07	1.00198e+08	4.76728e+07	9.47543e+07	1.02601e+08	8.23369e+07	1.51269e+08	5.95743e+07	2.36081e+08	5.95958e+07	1.37036e+08	4.85724e+07	1.53983e+08	4.133e+07	1.32472e+08	1.23004e+08	6.76278e+07	1.19632e+08	7.24586e+07	1.84883e+08	5.07394e+07	5.66815e+07	4.50458e+07	7.96195e+07	9.99511e+07	1.89406e+08	8.27078e+07	3.35282e+07	1.46331e+08	71274489	7.06704e+07	3.80358e+07	80286948	4.12065e+07	4.29676e+07	3.98474e+08	1.72895e+08	4.03771e+08	1.28257e+08	124258258	8.43908e+07	1.56163e+08	1.10485e+08	5.80627e+07	5.82566e+07	2.70997e+07	8.38544e+07	1.53721e+08	2.73736e+08	1.5355e+08	1.54741e+08	7.66212e+07	1.05874e+08	9.16619e+07	9.59265e+07	6.99006e+07	58892026	1.15257e+08	1.64225e+08	2.96705e+08	1.16339e+08	2.15866e+08	204070211	1.95192e+08	6.91161e+07	9.45647e+07	5.41386e+07	1.29517e+08	1.0238e+08	7.27713e+07	3.96885e+08	2.03127e+08	1.55985e+08	1.06895e+08	5.24668e+07	9.77602e+07	3.00309e+08	2.13311e+08	2.29882e+08	2.89488e+08	2.3643e+08
Q8WTW3	Conserved oligomeric Golgi complex subunit 1	COG1	COG1	5.44081e+06	2.95413e+06	2.96779e+06	6.66682e+06	9.08126e+06	2.69768e+06	1.40214e+07	8.52772e+06	3.50018e+06	7.41225e+06	8.26683e+06	7.83075e+06	2.2221e+06	7.07451e+06	5.43207e+06	9.46805e+06	5.60207e+06	1.0376e+07	4.40179e+06	7.72273e+06	6.97792e+06	1.17927e+07	1.11769e+07	3.54771e+06	1.6182e+06	6.34767e+06	5.21805e+06	5.45431e+06	6.84889e+06	5.47666e+06	2.07892e+06	3.30611e+06	5.72566e+06	1.81499e+06	2.26922e+06	3.84801e+06	1.85125e+07	1.26273e+07	1.89129e+06	2.72968e+06	5.24438e+06	7.3391e+06	1.00297e+07	5.12138e+06	3.61561e+06	3.57279e+06	1.10304e+07	4.57149e+06	5.33852e+06	2.91266e+06	4.23519e+06	5.07708e+06	4.01306e+06	3.73403e+06	2.232e+06	5.41181e+06	1.97442e+06	3.28248e+06	1.12635e+07	5.60167e+06	8.48019e+06	7.40093e+06	2.83134e+06	6.78675e+06	3.4236e+06	5.09512e+06	9.66938e+06	2.22653e+06	2.21703e+06	3.58063e+06	4.01281e+06	4.35354e+06	2.12629e+06	2.52148e+06	691865	3.49254e+06	1.34009e+07	3.64812e+06	5.72706e+06	2.66344e+06	2.76594e+06	1.16253e+07	5.21073e+06	7.24231e+06	3.11549e+06	3.86073e+06	4.17522e+06	2.6373e+06	6.98939e+06	2.10672e+06	1.18647e+07	3.08715e+06	1.38744e+07	1.53057e+07	5.55332e+06	6.24255e+06	3.9092e+06	3.75308e+06	7.54084e+06	7.22906e+06	2.54032e+06	7.61839e+06	7.74704e+06	1.11481e+07	1.29683e+07	9.67855e+06	1.42319e+07	3.10911e+06	8.27791e+06	3.91238e+06	7.92475e+06	4.25411e+06	9.84632e+06	7.62306e+06	4.67603e+06	3.20476e+06	3.88444e+06	9.58614e+06	7.49411e+06	6.77394e+06	9.34481e+06	14703415
B1ALW7	Component of oligomeric Golgi complex 2	COG2	COG2	1.09976e+06	3.22074e+06	771687	407176	2.46997e+06	0	5.70779e+06	2.0537e+06	4.36456e+06	1.32332e+06	1.64092e+06	4.22284e+06	1.29847e+06	1.17174e+06	1.9938e+06	2.42175e+06	602044	4.02073e+06	0	4.61261e+06	4.11173e+06	4.38087e+06	2.30926e+06	9.95347e+06	435925	2.77819e+06	2.92113e+06	3.41958e+06	7.82967e+06	1.77532e+06	966100	2.18658e+06	4.57221e+06	3.22981e+06	2.10362e+06	3.62389e+06	5.16657e+06	2.57789e+06	5.64726e+06	2.91825e+06	4.41878e+06	0	2.49324e+06	1.45578e+06	555616	850506	0	0	0	0	0	790899	1.51424e+06	1.68915e+06	1.51306e+06	0	0	3.05377e+06	2.21451e+06	0	2.70183e+06	925111	2.51147e+06	510922	740972	864729	909734	4.64724e+06	4.74572e+06	1.52224e+06	1.34694e+06	0	1.16628e+06	0	1.00247e+06	1.53926e+06	7.266e+06	2.88394e+06	6.39725e+06	0	0	786823	0	1.11565e+06	726339	327266	1.15857e+06	1.0845e+06	1.36912e+07	6.65464e+06	1.06869e+06	2.59705e+06	8.37625e+06	2.64345e+06	1.05967e+06	1.14589e+06	0	0	3.2558e+06	2.01046e+06	0	968477	4.68864e+06	2.73535e+06	8.70117e+06	7.1602e+06	1.23071e+06	0	2.4037e+06	415320	5.51138e+06	1.27105e+06	3.48197e+06	6.56172e+06	0	0	3.10861e+06	1.92803e+06	7.94503e+06	588578	1.01445e+07	2.47358e+06
Q96JB2	Conserved oligomeric Golgi complex subunit 3	COG3	COG3	0	2.0383e+06	0	0	0	1.54751e+06	800756	0	1.68797e+06	0	0	1.78884e+06	0	0	0	1.42593e+06	1.00703e+06	2.3097e+06	1.09917e+06	1027569	0	1.11846e+06	2.84953e+06	0	0	0	1.65336e+06	0	3.07979e+06	0	0	0	0	0	2.10167e+06	0	0	0	0	0	0	0	0	1.05638e+06	0	0	0	0	0	0	0	566889	0	0	0	0	866714	0	678807	1.00524e+06	0	0	0	0	0	0	0	802410	0	860855	0	0	0	0	0	1.17588e+06	920889	937365	0	1.51894e+06	0	0	1.63566e+06	1.58117e+06	0	0	0	939452	1.02848e+07	0	1.5936e+06	1.27606e+06	2.32012e+06	1.948e+06	1.80805e+06	0	883767	0	1.60199e+06	685614	0	0	1.92111e+06	0	6.36892e+06	1.24624e+06	0	0	0	0	4.72296e+06	0	2.26375e+06	1.44211e+06	2.00592e+06	0	719825	2.17783e+06	4.17734e+06	1.39736e+06	2.67409e+06	3.67162e+06
A0A024QZ89	Component of oligomeric Golgi complex 4	COG4	COG4	3.83635e+06	1.70676e+07	5.95597e+06	8.85711e+06	1.62101e+07	3.62079e+06	2.69954e+06	8.36018e+06	8.16941e+06	2.09601e+07	905096	1.06928e+07	1.13849e+07	5.97398e+06	1.11469e+07	1.41049e+07	7.33423e+06	1.5244e+07	1.43821e+07	5.18766e+06	5.21083e+06	9.41091e+06	942938	4.00445e+06	0	5.49361e+06	2.04083e+06	1.24293e+07	2.466e+07	4.69611e+06	4.8495e+06	7.29886e+06	1.62271e+07	8.15334e+06	1.05611e+07	6.07987e+06	1.06157e+07	1.194e+07	2.77412e+07	5.89767e+06	9.1127e+06	3.09646e+06	1.50542e+06	4.44209e+06	984465	1.04588e+07	6.73797e+06	3.81039e+06	6.86584e+06	8.21616e+06	5.05601e+06	1.27818e+06	2.89751e+06	1.01892e+07	1.87708e+06	4.30026e+06	5.86226e+06	5.48974e+06	1.76283e+07	745468	1.16889e+07	4.91849e+06	886780	1.10452e+07	6.6378e+06	4.08602e+06	1.20589e+07	3.60982e+06	2.6113e+06	1.26103e+07	1.42118e+06	4.71272e+06	1.06157e+07	7.5901e+06	2.02111e+06	7.096e+06	6.24585e+06	1.33992e+06	1.25937e+07	2.39442e+06	1.32406e+07	1.12703e+07	1.06659e+07	4.2054e+06	2.66045e+06	972749	4.95689e+06	2.90768e+06	2.09976e+07	1.38779e+07	1.32811e+07	7.38541e+06	1.70353e+07	1.6131e+07	0	2.54026e+06	3.11576e+06	4.45923e+06	9.84662e+06	1.12794e+07	4.68021e+06	2.00248e+06	1.12237e+07	2.87632e+06	1.81054e+07	1.09729e+07	895724	8.17314e+06	1.01542e+07	8.30172e+06	1.99362e+07	1.74494e+07	1.75563e+07	1.82156e+07	9.3743e+06	1.08637e+07	1.06848e+07	1.15898e+07	1.55398e+07	4.21199e+06	1.06312e+07	1.51704e+07
Q9UP83	Conserved oligomeric Golgi complex subunit 5	COG5	COG5	4.88221e+06	1.23471e+07	6.00852e+06	1.31643e+07	6.71166e+06	3.87063e+06	9.44877e+06	7.11055e+06	7.4054e+06	1.37881e+07	1.03232e+07	6.349e+06	7.44642e+06	5.91109e+06	1.55196e+07	7.05274e+06	5.04039e+06	1.17795e+07	4.79611e+06	1.27167e+07	1.63719e+07	6.29319e+06	1.49505e+07	1.04063e+07	7.01028e+06	1.05804e+07	1.2579e+07	7.27914e+06	2.15854e+07	1.00611e+07	4.86863e+06	8.31508e+06	1.22284e+07	4.31519e+06	8.80309e+06	5.21887e+06	9.20835e+06	6.53458e+06	1.88649e+07	9.1415e+06	6.15712e+06	6.29025e+06	5.36458e+06	7.70728e+06	4.83165e+06	2.67752e+06	7.20811e+06	7.31833e+06	6.41558e+06	8.33998e+06	6.07969e+06	1.26527e+07	6.85728e+06	8.54524e+06	0	2.18542e+06	4.89641e+06	5.80235e+06	9.31602e+06	2.43067e+06	8.58392e+06	4.62432e+06	2.02058e+06	3.30785e+06	5.66414e+06	1.21215e+07	5.68655e+06	4.78259e+06	1.84197e+06	5.27281e+06	4.3832e+06	6.5018e+06	1.29876e+06	7.16973e+06	4.40913e+06	2.38592e+06	1.12253e+07	7.391e+06	1.32639e+07	4.94516e+06	8.37313e+06	7.04652e+06	9.32849e+06	7.0675e+06	7.75228e+06	5.64498e+06	4.25743e+06	6.93911e+06	1.35468e+07	8.25309e+06	7.98336e+06	3.272e+06	1.249e+07	9.0483e+06	6.56368e+06	7.37675e+06	3.49134e+06	8.87121e+06	8.27477e+06	7.11523e+06	6.98355e+06	4.93163e+06	1.07167e+07	9.35335e+06	1.06044e+07	1.53827e+07	4.6298e+06	3.82343e+06	9.22226e+06	7.30748e+06	6.60327e+06	9.94918e+06	1.14833e+07	9.87941e+06	7.54891e+06	4.41804e+06	3.32273e+06	7.21226e+06	1.40431e+07	1.28863e+07	1.99579e+07	1.25186e+07
U3KQU7	Conserved oligomeric Golgi complex subunit 5 (Fragment)	COG5	COG5	0	960890	0	2.39155e+06	796057	990147	0	0	1.22935e+06	1.6308e+06	2.41629e+06	1.70907e+06	0	1.51139e+06	0	0	0	2.01767e+06	0	1.18803e+06	0	0	0	1.17874e+06	0	0	1.46353e+06	0	927013	0	0	0	936510	0	0	0	600065	918851	0	0	0	0	0	0	0	0	0	0	0	0	0	0	0	0	0	0	0	0	0	932206	573646	0	0	0	0	0	573908	0	0	0	0	665693	0	0	0	0	1.3477e+06	1.2933e+06	0	0	851478	1.15607e+06	861463	1.07395e+06	0	0	1.20754e+06	925172	1.79148e+06	0	1.54544e+06	757149	1.05062e+06	981111	0	1.05073e+06	0	1.57895e+06	754631	0	0	768025	0	924367	1.63915e+06	1.07201e+06	509239	0	792242	710909	1.52628e+06	0	1.55982e+06	1.26014e+06	1.18539e+06	839942	955425	1.24092e+06	2.09397e+06	1.83308e+06	1.96161e+06	1.52392e+06
A0A024RDW5	Conserved oligomeric Golgi complex subunit 6	COG6	IFIT3;COG6	1.18239e+07	1.97738e+07	2.20706e+07	1.91306e+07	2.38828e+07	2.10995e+07	1.33371e+07	1.94101e+07	2.30159e+07	2.93015e+07	2.69161e+07	2.18293e+07	2.39294e+07	2.69053e+07	2.61819e+07	2.6649e+07	1.29974e+07	2.85552e+07	2.45579e+07	22305773	3.83994e+07	2.13049e+07	8.91641e+06	1.22524e+07	2.67751e+07	2.80164e+07	3.00387e+07	1.49699e+07	1.27399e+07	1.31774e+07	1.71121e+07	1.28484e+07	1.61203e+07	1.43782e+07	3.27739e+07	9.04944e+06	1.24641e+07	1.18218e+07	9.20115e+06	1.79424e+07	1.85213e+07	1.31871e+07	1.10069e+07	1.32526e+07	9.23074e+06	1.58401e+07	1.73756e+07	1.17084e+07	1.42139e+07	2.18053e+07	1.78429e+07	2.40706e+07	1.79319e+07	2.49714e+07	1.39353e+07	11992080	1.39638e+07	1.73424e+07	2.64974e+07	1.4866e+07	2.53402e+07	9.45561e+06	7.09104e+06	4.16999e+06	1.27027e+07	1.39665e+07	1.89721e+07	1.45365e+07	1.07868e+07	2.92535e+07	1.39113e+07	1.89811e+07	7.3563e+06	1.49431e+07	1.21099e+07	9.94835e+06	1.72986e+07	3.3538e+07	2.46629e+07	3.22029e+07	2.26848e+07	3.02652e+07	3.2506e+07	2.37533e+07	1.65045e+07	2.35192e+07	1.79364e+07	1.60528e+07	1.89971e+07	2.25537e+07	3.60715e+07	3.52181e+07	2.98863e+07	2.65232e+07	3.36889e+07	2.07744e+07	1.63375e+07	1.9337e+07	2.5418e+07	3.29885e+07	8.31682e+06	1.39853e+07	2.78425e+07	2.87228e+07	4.13096e+07	3.11815e+07	2.77891e+07	1.81862e+07	2.81063e+07	2.29488e+07	2.96597e+07	2.01808e+07	1.77097e+07	2.84894e+07	2.873e+07	1.72025e+07	1.96285e+07	2.65736e+07	4.09438e+07	3.03057e+07	1.18866e+07	2.17322e+07
P83436	Conserved oligomeric Golgi complex subunit 7	COG7	COG7	6.93836e+06	4.60658e+07	3.83559e+06	9.33343e+06	8.93253e+06	6.04353e+06	6.1674e+06	1.25556e+07	1.01887e+07	9.4525e+06	1.03572e+07	9.95768e+06	2.90963e+07	1.42526e+07	8.77143e+06	1.08951e+07	1.04333e+07	1.47557e+07	1.58548e+07	5.56678e+06	7.90555e+06	5.00995e+06	5.0323e+06	1.13617e+07	3.85821e+06	6.95379e+06	3.35457e+06	1.55157e+07	9.6795e+06	1.8402e+07	2.37436e+07	1.04579e+07	1.57175e+06	8.10196e+06	1.06348e+07	2.98494e+06	5.90666e+06	7.64788e+06	1.50565e+07	1.38661e+07	6.711e+06	2.65531e+06	9.43392e+06	9.04583e+06	6.54839e+06	1.51161e+06	4.34307e+06	5.68579e+06	3.07465e+06	8.99857e+06	9.04891e+06	1.21409e+07	9.19383e+06	1.07426e+07	1.53035e+06	6.08642e+06	6.95357e+06	6.83699e+06	1.09585e+07	2.02053e+06	1.14225e+07	8.87706e+06	8.37564e+06	6.88173e+06	9.93487e+06	7.50344e+06	8.00786e+06	6.94029e+06	1.19671e+07	3.23507e+06	1.29259e+07	1.00689e+07	1.06472e+07	7.82838e+06	6.81794e+06	1.24878e+07	6.86684e+06	6.9924e+06	4.58656e+07	4.49962e+06	1.29795e+07	3.52135e+06	1.87207e+06	1.12242e+07	9.80871e+06	5.59896e+06	2.64975e+06	9.96276e+06	2.41967e+07	1.82686e+07	6.13808e+06	6.31731e+06	8.53179e+06	8.81833e+06	9.69707e+06	4.8112e+06	1.55649e+06	8.43679e+06	6.88958e+06	8.76718e+06	8.13061e+06	7.33618e+06	9.0868e+06	5.92972e+06	1.51183e+07	1.26491e+07	8.91387e+06	5.1211e+06	5.41711e+06	3.61282e+06	3.93607e+06	3.58197e+07	1.03741e+07	9.22201e+06	8.67928e+06	4.89423e+06	1.18677e+07	1.04904e+07	1.33511e+07	3.21977e+06	1.4664e+07	1.46782e+07
C5H6M5	Cytochrome c oxidase subunit 2	COII	COX2;cox2;MT-CO2;COII;mtCOX2	0	0	0	0	0	0	0	0	0	0	1.02995e+06	3.38465e+06	0	0	0	0	0	0	0	0	0	0	0	1.81645e+06	1.53242e+06	0	0	2.3377e+06	0	0	0	0	0	0	0	0	0	0	0	0	1.98276e+06	0	0	1.12223e+06	0	0	0	1.15421e+06	1.60465e+06	2.50635e+06	0	1.01659e+06	0	1.68821e+06	0	1.52675e+06	1.475e+06	0	1.86378e+06	1.95086e+06	0	0	0	0	0	0	2.53032e+06	1.89429e+06	1.88737e+06	0	0	2.05048e+06	0	1.75702e+06	0	0	0	0	0	0	0	0	4.82996e+06	0	2.25117e+06	3.03233e+06	0	3.72611e+06	0	0	0	0	5.88753e+06	3.48298e+06	0	0	0	0	1.84124e+06	0	0	0	0	0	0	0	0	0	0	0	0	0	0	0	0	2.16964e+06	0	0	0	0	0	0
P38432	Coilin	COIL	COIL	0	0	0	2.4005e+06	0	0	0	0	0	1.24635e+06	0	0	0	0	0	0	0	0	0	0	0	0	0	0	0	0	0	0	0	0	0	0	0	0	0	0	0	0	0	0	0	0	0	0	0	0	0	0	0	0	0	0	0	0	0	0	0	0	0	0	0	0	0	0	0	0	0	0	0	0	0	0	0	0	0	0	0	0	0	0	0	0	0	0	0	0	0	0	0	0	0	0	0	0	0	0	0	0	0	0	0	0	1.41889e+06	0	1.15185e+06	0	0	0	0	0	0	0	0	0	0	0	0	0	2.28037e+06	0	1.6906e+06	0
Q03692	Collagen alpha-1(X) chain	COL10A1	COL10A1	8.9719e+06	8.98325e+07	4.29843e+07	1.15154e+08	8.56046e+07	3.08136e+07	4.8398e+07	6.57858e+07	6.46955e+07	8.47443e+07	1.40988e+08	9.4686e+07	5.06705e+07	7.82203e+07	1.31843e+08	8.59496e+07	5.15359e+07	6.78495e+07	8.11383e+07	6.17241e+07	9.50182e+07	6.4403e+07	5.60671e+07	4.08547e+07	3.96882e+07	3.9997e+07	5.6363e+07	1.5679e+08	8.34217e+07	9.36729e+07	5.62827e+07	1.11557e+08	1.42917e+08	5.20984e+07	6.2803e+07	1.19623e+08	1.63488e+08	1.20453e+08	1.76372e+08	1.96889e+08	1.10386e+08	4.19317e+07	6.67014e+07	6.13272e+07	2.39802e+07	7.43482e+07	1.02651e+08	6.56996e+07	3.62014e+07	4.01119e+07	2.93771e+07	8.3539e+07	2.98036e+07	6.29667e+07	1.72177e+07	4.24082e+07	5.65506e+07	4.45484e+07	8.64936e+07	3.72216e+07	8.50315e+07	2.03712e+07	7.70773e+07	2.87721e+07	2.43017e+07	7.05393e+07	6.83919e+07	7.70529e+07	0	6.09236e+07	5.584e+07	1.20629e+08	3.08662e+07	3.76371e+07	4.79376e+07	8.94011e+07	8.29381e+07	1.06057e+08	8.30077e+07	9.3649e+07	4.85109e+07	6.43038e+07	8.90205e+07	6.01363e+07	5.08003e+07	3.80258e+07	3.0243e+07	3.31152e+07	5.1363e+07	7.17322e+07	7.52826e+07	5.20783e+07	6.7835e+07	6.93095e+07	1.73469e+08	1.30673e+08	6.17072e+07	2.97423e+07	7.52883e+07	8.92294e+07	9.23259e+07	1.47579e+08	9.90172e+07	1.55974e+08	1.04911e+08	8.56093e+07	1.53846e+08	4.33957e+07	1.05712e+08	5.69638e+07	1.01073e+08	6.61543e+07	7.58121e+07	127046744	6.8203e+07	5.34163e+07	6.3847e+07	6.78408e+07	1.26137e+08	1.11707e+08	6.24625e+07	8.27786e+07
D3DT71	Collagen, type XI, alpha 1, isoform CRA_b	COL11A1	COL11A1	0	1.40387e+07	1.07809e+07	0	0	1.82989e+06	3.88605e+06	1.7452e+07	3.83184e+06	4.3074e+06	2.93271e+07	0	3.59141e+06	2.9986e+06	761927	1.33712e+06	650791	0	2.18137e+06	1.87209e+06	2.16044e+06	3.32406e+06	430715	1.45745e+06	0	0	0	1.69849e+06	4.78378e+06	3.55595e+06	4.88571e+06	1.12322e+06	1.50343e+07	5.19225e+06	4.07713e+06	1.51717e+07	1.94399e+06	1.7289e+07	5.62364e+06	6.62425e+06	1.45773e+06	2.03128e+06	4.65971e+06	968642	2.43171e+06	0	0	5.73004e+06	605879	1.45778e+06	0	7.26862e+06	0	0	0	0	1.87849e+06	4.59221e+06	2.39573e+06	3.32756e+06	5.73542e+06	5.57392e+06	1.67321e+06	475024	6.98532e+06	9.18967e+06	1.62065e+06	5.1177e+06	497458	6.61794e+06	5.3673e+06	0	3.04478e+06	0	2.90456e+06	4.37678e+06	1.52828e+06	3.32217e+06	6.19848e+06	0	0	0	0	1.1289e+06	2.45218e+06	1.10086e+07	4.51269e+06	0	0	5.18223e+06	1.78871e+06	776096	5.36083e+06	2.50019e+06	0	0	0	9.89935e+06	1.23356e+06	1.01197e+06	0	2.02355e+06	0	0	2.11821e+07	1.71898e+06	0	5.12378e+06	0	0	2.52061e+06	9.05902e+06	2.201e+06	0	1.71369e+07	0	5.12199e+06	2.59262e+07	0	906053	0	899049
Q99715	Collagen alpha-1(XII) chain	COL12A1	COL12A1	1.91921e+08	1186930326	5.84932e+08	5.05453e+08	5.27002e+08	4.96927e+08	4.43504e+08	3.62482e+08	3.89044e+08	4.01684e+08	2914515043	3.45001e+08	3.75965e+08	528757261	3.63755e+08	374096149	3.53243e+08	2.45374e+08	4.2602e+08	4.37454e+08	4.7181e+08	6.65452e+08	6.9206e+08	537793366	5.13151e+08	4.46713e+08	6.90632e+08	3.60228e+08	354552157	3.50541e+08	2.56258e+08	3.84385e+08	1053894670	2.88281e+08	3.07631e+08	9.72529e+08	3.96194e+08	1117213490	4.60359e+08	4.97985e+08	2.92221e+08	2.95508e+08	4.54388e+08	3.54425e+08	3.52847e+08	292157115	4.56215e+08	3.30881e+08	3.42168e+08	240944936	3.43885e+08	3.2492e+08	3.10179e+08	2.98728e+08	1.59585e+08	2.46444e+08	3.41199e+08	3.18224e+08	3.32108e+08	2.93008e+08	8.81653e+08	2.94263e+08	2.14434e+08	3.5456e+08	3.53339e+08	3.39971e+08	3.90458e+08	3.80837e+08	2.3884e+08	2.8771e+08	2.92744e+08	377998469	2.67447e+08	3.83791e+08	3.1731e+08	2.72799e+08	4.8933e+08	4.24644e+08	476540880	2.84882e+08	6.12281e+08	4.4966e+08	4.02404e+08	5.02895e+08	7.27807e+08	5.35262e+08	7.53908e+08	3.94982e+08	4.52101e+08	360624213	4.23119e+08	5.25023e+08	3.87493e+08	5.21133e+08	3.041e+08	4.72975e+08	3.39692e+08	6.77165e+08	4.90699e+08	5.0157e+08	2.2592e+08	5.38783e+08	3.66494e+08	4.06324e+08	2271751615	4.90977e+08	3.51762e+08	2.92025e+08	4.66321e+08	503338581	6.1415e+08	1117530704	5.30262e+08	4.98442e+08	523265200	5.39225e+08	5.68648e+08	2769743748	5.16957e+08	5.09575e+08	5.09948e+08	3.93568e+08
H0Y5N9	Collagen alpha-1(XII) chain (Fragment)	COL12A1	COL12A1	0	0	0	0	0	0	0	0	0	0	0	0	0	0	0	0	0	0	0	0	0	0	0	0	0	0	0	0	0	0	0	0	0	0	0	0	0	0	0	0	0	0	0	0	0	0	0	0	0	0	0	0	0	0	0	0	0	0	0	0	0	0	0	0	0	0	0	0	0	0	0	0	0	0	0	0	0	0	0	0	0	0	0	0	0	0	0	0	0	0	700415	0	0	0	0	0	0	0	0	0	0	0	0	0	1.55089e+06	0	0	0	0	0	0	0	0	0	0	0	0	2.61488e+06	0	0	0	0
Q05707	Collagen alpha-1(XIV) chain	COL14A1	MGA;COL14A1	501223506	4.50684e+08	7.80275e+08	1268554864	1823110942	6.01545e+08	1013763588	1499069118	7.30852e+08	1720351132	1410811919	6.01186e+08	4470972079	1194226203	7.81826e+08	8.37432e+08	3.38146e+08	5.91796e+08	7.35119e+08	7.12731e+08	2067496403	1850364510	2.33e+08	3.0262e+08	4.12004e+08	8.09019e+08	7.68091e+08	6.92907e+08	2.85039e+08	7.38572e+08	1076027804	355141882	9.99735e+08	2.75329e+08	1043271527	1055007530	1130531098	3.86935e+08	4.05288e+08	2338823557	1174101708	9.84836e+08	1126987852	5.04908e+08	5.53568e+08	1494572721	4.72776e+08	1060420856	3.46336e+08	3.86071e+08	9.08531e+08	1393270221	422465081	6.37992e+08	2.65229e+08	3.32815e+08	1690814631	934842101	1769684955	2.72447e+08	441417656	4.00389e+08	2.56151e+08	5.97104e+08	621525667	6.16805e+08	1063685903	6.27845e+08	2.83853e+08	400490639	3.5391e+08	5.05726e+08	2.98003e+08	594328358	3.09878e+08	4.46331e+08	8.56635e+08	9.46375e+08	4.99905e+08	4.18076e+08	8.63316e+08	7.82169e+08	1018363937	8.09896e+08	5.1595e+08	5.66204e+08	7.17365e+08	4.36423e+08	1.88522e+08	2.79917e+08	8.85448e+08	6.24908e+08	7.29999e+08	8.41349e+08	1289241113	6.33997e+08	4.02202e+08	6.72103e+08	6.38484e+08	8.30643e+08	1.38003e+08	1064028993	1093426843	9.37861e+08	6.08647e+08	6.74067e+08	7.32651e+08	5.30379e+08	7.66399e+08	4.42784e+08	6.27166e+08	879243735	1440015793	4.72379e+08	7.50312e+08	5.01609e+08	3619042483	1016947207	6.36928e+08	4.31647e+08	2.52607e+08	4.10529e+08
A0A087X0K0	Collagen alpha-1(XV) chain	COL15A1	COL15A1	4.6895e+07	9.559e+07	2.57402e+07	5.61148e+07	1.67244e+07	2.96483e+07	3.82035e+07	3.56346e+07	5.99126e+07	4.72986e+07	4.88394e+07	5.83926e+07	1.0469e+08	9.18154e+07	4.11661e+07	3.47498e+07	1.15733e+07	5.00897e+07	3.54334e+07	2.64809e+07	9.10751e+07	9.03276e+07	2.3471e+07	4.17034e+07	3.11038e+07	1.1345e+08	6.62138e+07	9.64043e+07	2.31889e+07	3.83836e+07	2.32828e+07	5.96171e+07	4.28445e+07	1.69268e+07	6.90213e+07	5.70015e+07	5.8092e+07	2.13237e+07	2.26249e+07	4.03066e+07	6.21781e+07	1.28804e+07	2.19566e+07	3.34689e+07	6.27923e+07	5.24915e+07	5.79823e+07	6.91867e+07	4.18143e+07	1.23829e+08	4.07558e+07	8.70137e+07	2.52291e+07	6.56955e+07	2.10078e+07	5.27422e+07	6.94079e+07	4.58331e+07	9.18599e+07	3.02274e+07	7.16048e+07	4.59955e+07	1.38939e+07	3.23249e+07	4.98798e+07	1.03237e+08	9.74328e+07	4.10219e+07	1.28854e+07	1.51733e+08	1.59753e+07	3.04564e+07	6.02898e+06	4.92002e+07	2.5785e+07	9.30522e+06	9.63589e+07	1.10125e+08	5.25566e+07	2.0171e+07	5.65967e+07	4.07117e+07	4.20506e+07	6.90327e+07	4.33366e+07	5.24787e+07	2.44632e+07	8.02291e+07	7.9699e+07	4.35996e+07	1.02746e+08	8.60191e+07	4.85018e+07	7.78772e+07	2.68871e+07	3.42464e+07	2.26424e+07	2.30271e+07	1.54416e+07	5.91833e+07	1.19434e+08	5.80977e+07	7.19094e+07	7.52199e+07	5.57471e+07	3.62702e+07	3.71045e+07	1.79077e+07	4.73278e+07	2.23067e+07	5.2623e+07	1.22028e+08	5.54096e+07	4.02793e+07	4.14093e+07	1.56188e+07	9.71988e+07	8.30665e+07	8.79643e+07	2.54165e+07	1.75259e+07	2.02916e+07
Q07092	Collagen alpha-1(XVI) chain	COL16A1	COL16A1	306089	0	0	0	0	0	0	0	0	0	0	0	0	0	0	0	0	0	0	0	2.17165e+06	0	0	0	1.74675e+06	584495	1.07887e+06	0	0	497450	0	0	0	0	1.95343e+06	0	0	0	0	0	0	0	2.56888e+06	1.4651e+06	2.67981e+06	0	1.55959e+06	0	0	795045	0	0	0	1.73881e+06	0	0	0	0	0	0	500694	0	986513	0	0	0	0	0	0	0	0	580226	0	695269	0	0	0	2.77871e+06	0	0	0	0	0	960406	0	0	0	0	0	0	406696	0	0	0	0	0	0	0	0	0	0	0	0	0	0	0	0	0	0	0	0	0	679048	449491	0	0	0	0	0	0	0	0
D3DSM4	Collagen, type XVIII, alpha 1, isoform CRA_d	COL18A1	COL18A1	1.65314e+08	7.55597e+07	1.38735e+08	1.36634e+08	1.64883e+08	1.54472e+08	1.03266e+08	9.86496e+07	1.51229e+08	104800097	1.12142e+08	1.49424e+08	2.30175e+08	164192015	1.33705e+08	9.01516e+07	1.37599e+08	7.97201e+07	192296485	1.6707e+08	1.80851e+08	248909914	6.81614e+07	8.17752e+07	2.82783e+08	121374484	1.83752e+08	1.50628e+08	9.91778e+07	1.25313e+08	8.2143e+07	1.15778e+08	1.48904e+08	9.27509e+07	1.07477e+08	8.01883e+07	1.49481e+08	1.05916e+08	115742438	8.68738e+07	7.64676e+07	1.35116e+08	1.76271e+08	1.3877e+08	1.12952e+08	1.14553e+08	164099297	1.79225e+08	1.59039e+08	8.62441e+07	1.75924e+08	1.12213e+08	1.62539e+08	1.56444e+08	8.01283e+07	9.58685e+07	1.56218e+08	1.77168e+08	1.42291e+08	1.20484e+08	93387040	1.21429e+08	6.63417e+07	1.77377e+08	1.54506e+08	1.2891e+08	1.42183e+08	1.43965e+08	4.6692e+07	6.93064e+07	1.25846e+08	1.54094e+08	9.24566e+07	1.59264e+08	1.02626e+08	1.27521e+08	1.64533e+08	1.39853e+08	1.02695e+08	1.47801e+08	1.59007e+08	1.69386e+08	1.43417e+08	1.5182e+08	1.67963e+08	1.39761e+08	1.65825e+08	3.40872e+08	1.12962e+08	6.1278e+07	1.88137e+08	1.02287e+08	9.80666e+07	1.95958e+08	1.08309e+08	1.05659e+08	139295388	1.38907e+08	1.71463e+08	1.46275e+08	1.26412e+08	1.67185e+08	1.16513e+08	1.53212e+08	1.39204e+08	1.02433e+08	7.92844e+07	9.62804e+07	1.07481e+08	1.82746e+08	6.27554e+07	2.6478e+08	1.46813e+08	1.38139e+08	2.0485e+08	1.79239e+08	2.29414e+08	1.1142e+08	2.0052e+08	1.49524e+08	7.36443e+07	4.85073e+07
P02452	Collagen alpha-1(I) chain	COL1A1	COL2A1;COL1A1	3.69166e+08	8.58891e+08	2369116021	9.5948e+08	1208250317	2101247065	1338388780	3140628470	1074067212	1047133481	1422634565	5.39757e+08	3135796274	1291191474	9.42496e+08	1280893335	7.91696e+08	1498071850	1064115878	526243032	4.70024e+08	945581067	6.33188e+08	9.2202e+08	5.82731e+08	8.33407e+08	9.36146e+08	9.78175e+08	5.18435e+08	1157050773	1900934649	6.82367e+08	1257958103	1154486130	1591181757	1844151108	1851177568	1448469096	6.48394e+08	2134693844	1805473543	678956264	1518401466	1092062018	6.46771e+08	1957235375	7.33217e+08	5.14915e+08	7.43748e+08	6.7214e+08	1772132111	7.16825e+08	7.03415e+08	1112528061	2.1323e+08	4.19286e+08	1081583692	1314561739	6.09874e+08	3.34674e+08	9.61292e+08	9.31291e+08	4.61517e+08	6.40992e+08	1421244991	6.09197e+08	1393269158	1199652217	6.72667e+08	4.33364e+08	1054835132	9.41541e+08	5.12953e+08	1902761720	696457061	8.7423e+08	6.36275e+08	630790136	8.37444e+08	6.70712e+08	9.45857e+08	6.69255e+08	6.56721e+08	7.73358e+08	1546869845	1267225201	1711864948	1000697516	3.34872e+08	5.73977e+08	6.19484e+08	9.3107e+08	5.33896e+08	7.78306e+08	1009290538	8.97174e+08	781598349	1508483851	8.43979e+08	8.81047e+08	3.24827e+08	1769654132	5.02561e+08	5.70977e+08	3.85324e+08	4.63319e+08	5.30468e+08	3100459697	9.48695e+08	8.91834e+08	6.36049e+08	8.26404e+08	8.38779e+08	7.85035e+08	1296031844	1869476938	1578953583	7.50081e+08	5.00951e+08	4.14611e+08	3.70452e+08	7.6611e+08
D3DTX7	Collagen, type I, alpha 1, isoform CRA_a	COL1A1	COL2A1;COL1A1	3.2259e+08	1330510971	426785374	5.03197e+08	4.99332e+08	5.5262e+08	7.02676e+08	8.26586e+08	6.92661e+08	1134372200	2181006900	2.62497e+08	4038391027	1422544944	7.3704e+08	1540369908	2.93962e+08	1329362233	8.82957e+08	413533216	3.30508e+08	7.073e+08	2.58059e+08	1028575662	1.14133e+08	3.54381e+08	4.52294e+08	1345092603	8.1608e+08	1592830379	2811579018	8.88538e+08	1814624512	1508350388	2255540861	2282754180	2727243314	2287065943	7.82213e+08	2722638831	2343853832	6.65006e+08	1954988962	1402828478	8.13556e+08	2439859416	1031017756	3.9847e+08	1043113389	8.64177e+08	2693569767	9.49073e+08	9.4513e+08	1560514607	2.68269e+08	4.26783e+08	1430887037	2064007254	8.03408e+08	3.43029e+08	1521772883	1591469907	6.19787e+08	1047954354	2376225123	5.0695e+08	2143781422	1780265272	1185039777	4.28079e+08	1622898510	1641930940	7.12082e+08	2982860948	1032301474	1481545337	5.65436e+08	4.0866e+08	8.17771e+08	1.21123e+08	6.37141e+08	2.34186e+08	3.54076e+08	5.83916e+08	7.39491e+08	3.91748e+08	9.39134e+08	3.587e+08	1.3047e+08	7.47262e+08	4.95834e+08	4.94827e+08	3.51188e+08	647585410	306280984	3.57567e+08	1.24122e+08	7.56212e+08	2.20039e+08	5.25791e+08	1.79146e+08	770719235	3.54772e+08	2.88274e+08	4.18116e+08	2.35876e+08	1.42612e+08	5.24499e+08	5.3812e+08	2.15863e+08	4.18007e+08	1298213507	8.8004e+08	3.68353e+08	5.03769e+08	4.46108e+08	1158287720	7.59071e+08	2.60603e+08	2.44448e+08	1.64964e+08	2.19991e+08
A0A384MDU2	Collagen, type I, alpha 2, isoform CRA_c	COL1A2	COL1A2;COL2A1	293180020	9.71767e+08	630550303	6.96549e+08	6.2071e+08	7.65954e+08	7.80191e+08	9.8254e+08	7.14187e+08	751565614	1791474880	2.10389e+08	4380987406	1335069817	7.092e+08	1331585696	353720665	1179291807	1052927215	4.02909e+08	4.7778e+08	857665973	263645663	8.24165e+08	1.6286e+08	5.21224e+08	6.82851e+08	1198747847	6.38908e+08	1388297933	3185383568	6.61882e+08	1109027312	1630283133	2573648574	2191815642	2639947851	2186627370	5.70565e+08	2879307507	1933761359	4.85399e+08	1598797128	9.11369e+08	5.75973e+08	2853329701	8.35826e+08	2.94551e+08	9.41212e+08	680818280	2629292027	7.18828e+08	7.52046e+08	1193352309	2.18082e+08	3.20672e+08	1469389300	1939811276	5.98777e+08	2.50822e+08	1156303254	1313239504	5.09572e+08	8.62867e+08	2269349861	4.15684e+08	1957763049	1978171412	7.91734e+08	3.89634e+08	1407860375	1161644921	7.25998e+08	3111317931	9.99232e+08	1231220361	6.71009e+08	5.47086e+08	8.06988e+08	1.94649e+08	8.34612e+08	2.98693e+08	3.43087e+08	7.06247e+08	9.2697e+08	5.13947e+08	1042054440	2.44878e+08	1.35189e+08	6.67185e+08	5.95076e+08	6.10237e+08	3.8485e+08	7.14761e+08	2.75667e+08	4.5094e+08	1.57571e+08	9.36463e+08	3.24815e+08	725572891	1.54986e+08	8.60128e+08	4.11096e+08	2.81136e+08	3.92818e+08	3.46091e+08	1.58439e+08	7.58776e+08	5.31363e+08	356269235	4.17534e+08	1110835508	9.29324e+08	3.64221e+08	5.83756e+08	4.66801e+08	1590681674	692618642	2.90377e+08	2.38117e+08	1.34176e+08	1.90277e+08
Q2UY09	Collagen alpha-1(XXVIII) chain	COL28A1	COL28A1	0	0	0	0	0	0	0	0	743417	0	0	0	1.94418e+06	0	0	0	0	0	0	0	0	0	0	0	0	0	0	0	0	1.25975e+06	0	0	0	0	0	0	0	1.472e+06	1.681e+06	0	0	0	0	0	0	0	0	0	0	1.44324e+06	0	0	0	1.8022e+06	0	0	0	0	0	0	2.02811e+06	1.20311e+06	0	0	0	0	0	1.89999e+06	0	0	1.03823e+06	1.71262e+06	0	0	1.63247e+06	0	948084	0	0	705400	0	0	0	0	0	1.32068e+06	764612	0	682540	1.28988e+06	0	0	732730	0	0	0	0	0	0	0	0	1.16094e+06	0	0	0	0	877349	0	0	0	0	0	0	0	0	0	0	0	0	0	0	0
P02458	Collagen alpha-1(II) chain	COL2A1	COL3A1;DKFZp434L081;COL2A1;COL1A1	985138	2.80688e+07	0	2.87942e+06	2.2295e+06	3.92422e+06	0	1.38133e+06	1.24097e+06	1.51511e+07	3.85725e+07	1.40369e+06	6.90993e+07	2.0108e+06	3.91281e+06	1.13174e+07	864667	5.66558e+07	4.83013e+06	6.38257e+06	0	5.79172e+06	0	1.00945e+07	0	0	0	8.66294e+06	5.95605e+06	1.18473e+07	3.72291e+07	7.85252e+06	1.17773e+07	1.21469e+07	1.21151e+07	5.15902e+07	2.97204e+07	5.72079e+07	0	5.39007e+07	1.59615e+07	3.22553e+06	1.16658e+07	2.71889e+06	2.7648e+07	1.68872e+08	3.00112e+06	1.71673e+06	5.24384e+06	0	1.12897e+07	1.74868e+06	1.53865e+06	1.99377e+06	0	887975	2.05706e+07	989137	0	2.89567e+06	1.55813e+07	2.43214e+06	0	2.89496e+06	9.2551e+06	1.29886e+06	1.50543e+07	9.59739e+06	2.26393e+06	6.64061e+06	3.26153e+06	3.3238e+06	5.80647e+06	1.48423e+07	5.97337e+06	3.47213e+06	7.00132e+06	1.43264e+07	1.06086e+07	956027	0	1.03107e+06	2.03343e+06	2.48586e+07	0	0	0	0	1.57762e+06	1.60656e+06	1.47111e+06	0	567216	1.2663e+06	0	1.28619e+06	0	3.39045e+06	1.42929e+06	0	5.52525e+06	1.5227e+07	0	975333	2.15604e+07	0	643395	1.39902e+06	2.29738e+06	2.09571e+06	0	2.39302e+07	2.66388e+07	2.1902e+06	2.45552e+06	0	1.238e+06	3.38576e+07	0	1.3934e+06	1.77548e+06	0
P02461	Collagen alpha-1(III) chain	COL3A1	COL3A1;COL2A1	1.156e+08	3.38134e+08	1.48346e+08	1.55615e+08	2.0842e+08	2.04467e+08	2.13437e+08	2.25829e+08	1.98325e+08	3.47297e+08	6.0302e+08	139952569	1119657762	2.90429e+08	3.1502e+08	3.98035e+08	1.20187e+08	319624822	1.88288e+08	1.94058e+08	1.61332e+08	2.75534e+08	1.54802e+08	3.70391e+08	6.05084e+07	1.1858e+08	1.492e+08	3.55063e+08	3.90744e+08	4.74752e+08	7.70618e+08	240848794	4.85087e+08	4.05407e+08	7.30349e+08	6.5921e+08	8.46784e+08	6.71134e+08	2.96833e+08	9.87274e+08	6.74479e+08	1.20957e+08	370695901	1.99182e+08	1.51157e+08	6.63385e+08	2.01278e+08	1.1173e+08	1.83562e+08	1.96851e+08	4.55867e+08	2.33758e+08	1.90309e+08	3.86711e+08	6.57387e+07	8.28539e+07	3.2581e+08	3.96202e+08	2.20244e+08	7.53571e+07	4.05573e+08	2.22861e+08	1.28222e+08	1.58177e+08	5.17378e+08	1.15489e+08	4.45961e+08	3.04436e+08	1.51765e+08	1.41402e+08	2.31684e+08	2.25484e+08	1.17082e+08	5.536e+08	1.68763e+08	2.10905e+08	2.77875e+08	1.77435e+08	343505724	7.33281e+07	2.40778e+08	1.09513e+08	1.53489e+08	190702640	227629195	129239320	2.54822e+08	1.99865e+08	1.34777e+08	2.48049e+08	2.24204e+08	2.09511e+08	1.59855e+08	2.34915e+08	1.38711e+08	145114641	7.22211e+07	2.4039e+08	1.19038e+08	1.96634e+08	9.36523e+07	2.31061e+08	1.28473e+08	1.30751e+08	2.44882e+08	1.31039e+08	7.68941e+07	1.68536e+08	1.6252e+08	1.08152e+08	2.1411e+08	3.70287e+08	278598710	1.38291e+08	1.59401e+08	1.12834e+08	2.54888e+08	2.85533e+08	1.80788e+08	1.57693e+08	1.5303e+08	1.40162e+08
A0A024RDW8	Collagen, type IV, alpha 2, isoform CRA_a	COL4A2	COL4A2	2.35572e+08	1.09393e+08	1082768711	588115317	8.64588e+08	9.01806e+08	6.53903e+08	5.25911e+08	5.04846e+08	1.92087e+08	2.45532e+08	1.39055e+08	575014841	7.95352e+08	4.45667e+08	3.32337e+08	4.74001e+08	386253596	6.9494e+08	4.99061e+08	546757542	3.45264e+08	3.98338e+07	2.25428e+08	3.02271e+08	8.14773e+08	1163450716	4.71193e+08	1.98572e+08	4.00705e+08	3.6247e+08	2.93302e+08	228704177	4.17996e+08	4.40201e+08	1.44993e+08	2.48967e+08	1.37729e+08	1.82679e+08	1.82547e+08	2.61932e+08	2.99082e+08	2.32129e+08	6.1204e+08	474844161	5.04705e+08	4.41822e+08	1.45524e+08	481372522	2.57091e+08	4.78538e+08	1.61184e+08	5.71859e+08	3.87422e+08	1.50243e+08	2.69772e+08	2.37896e+08	6.26618e+08	2.13168e+08	1.93381e+08	2.32255e+08	2.78125e+08	2.16141e+08	4.26159e+08	5.1211e+08	1.74761e+08	3.84408e+08	6.13439e+08	1.62883e+08	2.71176e+08	4.80801e+08	6.26426e+08	2.03511e+08	6.85576e+08	4.9959e+08	512262859	5.2242e+08	4.20497e+08	2.22442e+08	257120051	9.53038e+08	5.45229e+08	2.42755e+08	845369919	1137670883	9.70875e+08	1323308902	7.34385e+07	3.38318e+07	5.50992e+08	3.0882e+08	4.86037e+08	4.45407e+08	9.03824e+08	1.4929e+08	7.05866e+08	2.32421e+08	1329416786	7.45236e+08	2.74241e+08	2.9701e+07	9.93987e+08	4.12434e+08	1.91913e+08	1.14971e+08	7.05696e+08	2.03786e+08	8.91493e+08	8.85677e+08	1158262044	3.83954e+08	4.52121e+08	5.15369e+08	599161883	1007871335	1516667666	6.83243e+08	2.36885e+08	3.44518e+08	2.08637e+08	4.01817e+07	1.15879e+08
P53420	Collagen alpha-4(IV) chain	COL4A4	COL4A4	1.43925e+07	3.24499e+06	8.86869e+07	5.18256e+07	7.8552e+07	8.28221e+07	4.86883e+07	7.01776e+07	9.74305e+06	1.32395e+07	9.03573e+06	7.12164e+06	2.39572e+06	1.84335e+07	4.41e+07	2.64362e+07	2.12239e+07	8.36616e+06	4.04099e+07	1.79902e+07	4.34364e+07	3.42714e+07	5.2667e+07	1.05127e+07	7.87096e+07	6.92747e+07	1.10715e+08	2.63501e+07	1.18119e+07	3.32864e+07	6.56229e+07	3.5149e+07	1.29942e+07	8.55074e+07	2.03475e+07	944909	6.91874e+06	9.54978e+06	1.34037e+07	9.00902e+06	3.04965e+06	1.04264e+07	2.38758e+07	2.05597e+07	1.8479e+07	1.37817e+07	1.05176e+07	1.53778e+06	7.99638e+07	7.57513e+06	9.02128e+07	1.86975e+07	3.14702e+07	6.87218e+06	4.31799e+06	7.90489e+06	3.67552e+07	2.74439e+07	1.18967e+07	3.70824e+07	9.36197e+06	3.7063e+07	10426694	4.98089e+07	19592221	1.80373e+07	1.89194e+07	5.19334e+07	6.25439e+06	2.21184e+07	1.70656e+07	2.66465e+07	1.0781e+07	6.57133e+07	2.24243e+07	1.61862e+07	1.67248e+07	3.40207e+07	1.5579e+07	2.57965e+07	6.39735e+07	4.73826e+07	4.63627e+07	5.76627e+07	1.01441e+08	9.55421e+07	1.21856e+08	6.06191e+07	2.00525e+07	1.51726e+07	3.89804e+07	19584671	2.5474e+07	8.72476e+07	1.99722e+07	7.06239e+07	2.3744e+07	132554795	1.08433e+08	3.22798e+07	693525	7.06836e+07	2.61637e+07	1.23139e+07	1.11159e+07	6.58574e+07	4.51348e+07	5.66202e+07	3.94838e+07	1.03647e+08	6.70698e+07	9.58965e+06	1.63661e+07	7.74855e+07	7.29232e+07	9.15413e+07	1.6887e+07	1.69903e+07	1.04475e+07	1.30075e+07	16893212	2.09652e+07
A0A0A0U994	Collagen type IV alpha 5 transcript variant 2	COL4A5	COL4A5;COL4A1	0	0	5.95719e+06	6.35806e+06	1.08007e+07	5.96399e+06	8.15877e+06	4.07579e+06	0	0	0	1.38953e+06	2.88478e+06	5.15108e+06	3.08701e+06	4.47163e+06	2.45009e+06	0	6.42553e+06	0	4.03634e+06	0	0	0	0	7.22509e+06	1.01104e+07	2.28421e+06	0	3.07554e+06	2.2547e+06	0	0	0	2.49169e+06	0	0	0	1.98344e+06	0	0	1.07949e+07	1.76821e+06	6.36411e+06	2.26154e+06	2.78808e+06	2.47146e+06	0	3.36542e+06	0	2.85839e+06	0	0	2.53893e+06	0	1.57189e+06	0	5.96693e+06	636388	0	0	0	0	0	2.0481e+06	1.04294e+06	4.49078e+06	3.64415e+06	0	0	2.5813e+06	4.06221e+06	0	4.15595e+06	0	2.86932e+06	5.34018e+06	4.48463e+06	0	1.89078e+06	7.29146e+06	5.13363e+06	0	7.42434e+06	7.99917e+06	6.7e+06	8.35898e+06	3.3243e+06	0	0	3.97157e+06	4.32497e+06	5.0324e+06	9.60785e+06	3.14214e+06	2.61654e+06	0	9.68375e+06	6.32462e+06	2.47653e+06	0	6.65655e+06	5.16573e+06	2.8175e+06	0	0	0	2.11722e+06	1.00898e+07	1.01843e+07	0	0	2.74312e+06	2.44813e+06	7.25745e+06	1.09016e+07	8.87757e+06	0	3.02989e+06	0	0	0
B2RTX6	COL4A6 protein	COL4A6	COL4A6	3.13537e+06	5.33961e+06	2.92503e+07	1.96428e+07	3.07259e+07	1.8317e+07	3.03454e+07	1.59085e+07	9.27222e+06	6.89899e+06	1.12818e+06	8.63057e+06	1.88636e+07	1.59839e+07	1.47361e+07	1.19772e+07	1.4088e+07	1.91929e+07	1.89747e+07	21135752	3.39573e+07	2.46261e+07	2.02102e+06	3.24324e+06	8.22375e+06	3.52089e+07	5.94747e+07	2.31171e+07	1.29993e+07	1.7061e+07	1.36681e+07	1.4871e+07	3.17243e+06	0	1.53213e+07	3.54795e+06	0	1.09421e+07	3.14382e+06	7.47841e+06	1.33173e+06	6.09583e+06	1.52066e+06	8.54625e+06	6.00541e+06	2.54519e+07	1.16133e+07	623817	9.08703e+06	5.94185e+06	8.05396e+06	3.79536e+06	5.23891e+06	2.52517e+06	645678	0	3.62843e+06	1.19158e+07	1.92882e+06	1.3445e+06	5.99272e+06	4.482e+06	6.03658e+06	1.12065e+07	1.37632e+07	6.4816e+06	1.03194e+07	2.49181e+07	7.91404e+06	4.65273e+06	8.676e+06	1.22603e+07	713797	2.06554e+07	8.07287e+06	1.17308e+07	2.21867e+07	1.27538e+07	1.11758e+07	8.21299e+06	1.61839e+07	1.97211e+07	5.75063e+06	3.4121e+07	2.15747e+07	2.592e+07	3.40165e+07	1.16396e+07	0	3.23641e+07	1.84627e+07	2.05364e+07	1.49822e+07	4.05555e+07	0	5.6671e+06	7.68639e+06	2.44826e+07	1.66263e+07	8.56003e+06	0	2.80223e+07	2.18495e+07	0	1.01927e+07	2.83843e+07	1.24913e+07	5.80851e+07	3.83562e+07	3.58003e+07	2.13419e+07	22346047	2.45567e+07	1.55459e+07	2.79533e+07	4.2869e+07	5.11609e+07	0	9.81023e+06	1.47177e+06	5.34992e+06	8.46404e+06
A0A024R8E5	Collagen, type V, alpha 1, isoform CRA_a	COL5A1	COL5A1	7.6234e+06	7.81229e+06	0	4.24581e+06	9.48101e+06	620219	2.24355e+06	636392	2.45213e+06	1.77773e+07	7.65723e+06	1.1336e+07	8.71653e+06	6.23394e+06	1.26583e+07	7.92157e+06	3.44897e+06	1.04293e+07	1.66813e+06	9.41976e+06	1.50162e+06	1.54324e+07	1.15235e+07	4.52385e+06	665846	0	1.31316e+06	1.28869e+06	3.59799e+06	2.23427e+06	1.02633e+07	5.60233e+06	2.37078e+06	5.195e+06	2.93196e+06	1.65033e+07	1.29915e+07	9.02225e+06	2.01965e+06	5.22681e+06	1.68068e+06	3.01552e+06	7.60234e+06	3.43659e+06	8.80888e+06	5.12883e+06	5.20873e+06	6.90058e+06	4.89031e+06	6.33852e+06	5.26077e+06	0	4.27441e+06	1.11677e+06	5.30706e+06	1.39968e+07	1.87476e+06	5.70999e+06	1.0938e+07	7.13762e+06	9.69453e+06	5.29493e+06	1.10326e+06	7.07884e+06	1.09112e+07	1.34396e+07	5.6954e+06	4.97807e+06	2.43938e+06	2.0734e+07	5.46525e+06	7.43748e+06	4.59643e+06	8.40025e+06	2.46699e+06	3.12288e+06	7.68089e+06	1.75237e+06	2.52264e+06	6.20037e+06	4.12819e+06	6.03846e+06	6.41186e+06	1.32466e+06	6.85775e+06	2.66138e+06	3.55342e+06	7.25795e+06	1.19756e+07	0	6.75366e+06	1.07398e+07	1.17487e+06	9.21012e+06	5.09934e+06	7.956e+06	1.14269e+06	1.16924e+06	461681	6.72501e+06	4.10448e+06	4.41382e+06	5.47875e+06	6.65167e+06	3.09865e+07	1.26112e+06	712055	3.5341e+06	4.77527e+06	0	6.38157e+06	1.92443e+07	1.64567e+07	4.5123e+06	0	2.77103e+06	1.92983e+07	1.63417e+07	4.84652e+06	4.48438e+06	1.00103e+07	7.94536e+06
P05997	Collagen alpha-2(V) chain	COL5A2	COL5A2	7.9634e+06	4.0132e+07	2.57138e+07	3.34292e+07	4.04852e+07	2.36409e+07	4.09849e+07	4.32303e+07	2.74648e+07	4.10761e+07	6.8783e+07	2.52277e+07	3.56569e+07	3.43515e+07	2.96723e+07	33237973	2.1914e+07	4.28351e+07	2.01586e+07	3.69044e+07	3.29229e+07	5.08202e+07	1.97652e+07	2.51884e+07	1.8001e+07	3.03194e+07	35408323	2.01222e+07	2.21492e+07	2.31691e+07	3.20256e+07	2.2707e+07	2.80711e+07	1.22386e+07	2.7322e+07	3.85017e+07	4.08309e+07	5.56988e+07	2.25587e+07	4.48324e+07	2.70547e+07	1.30949e+07	3.07144e+07	1.21214e+07	1.45243e+07	3.20305e+07	2.12837e+07	1.40416e+07	1.97576e+07	2.05659e+07	1.30124e+07	1.25762e+07	1.77531e+07	1.81927e+07	4.76199e+06	2.1486e+07	2.13088e+07	1.27071e+07	1.7762e+07	9.49489e+06	26985236	1.17648e+07	1.10486e+07	1.02041e+07	1.42443e+07	1.08998e+07	3.45958e+07	2.1482e+07	7.50319e+06	1.63653e+07	1.13053e+07	1.41531e+07	8.15315e+06	2.75617e+07	9.86078e+06	1.6395e+07	4.91382e+07	3.49207e+07	3.00176e+07	2.14191e+07	1.56655e+07	2.10938e+07	1.84454e+07	2.78814e+07	2.5184e+07	2.88042e+07	2.73965e+07	1.9381e+07	2.1435e+07	2.13423e+07	2.81528e+07	3.50756e+07	2.46155e+07	3.23621e+07	2.30956e+07	2.24925e+07	1.77619e+07	2.78409e+07	2.64285e+07	3.79529e+07	1.29975e+07	2.9455e+07	3.66308e+07	3.85019e+07	5.43358e+07	2.83963e+07	2.12899e+07	1.68894e+07	3.03249e+07	2.04982e+07	3.83471e+07	3.91902e+07	47445303	3.02348e+07	2.77747e+07	1.64378e+07	4.31606e+07	7.06127e+07	3.37244e+07	3.26388e+07	3.00684e+07	3.12564e+07
P25940	Collagen alpha-3(V) chain	COL5A3	COL5A3	615938	4.42087e+06	6.87391e+06	6.96998e+06	5.88995e+06	4.8906e+06	1.0272e+07	4.46974e+06	2.66766e+06	5.99426e+06	6.34852e+06	0	1.74691e+07	4.17346e+06	3.92755e+06	6.699e+06	2.4664e+06	8.58644e+06	5.80463e+06	2.65627e+06	8.33874e+06	6.18331e+06	5.17852e+06	4.20439e+06	836866	6.77307e+06	9.64556e+06	1.17628e+07	4.79532e+06	6.47499e+06	9.14102e+06	6.01352e+06	8.33877e+06	9.42554e+06	9.35364e+06	5.66719e+06	8.66231e+06	6.15935e+06	6.14272e+06	7.59042e+06	8.05775e+06	6.24487e+06	1.58648e+07	1.42467e+07	6.88325e+06	1.46115e+07	9.43482e+06	1.97848e+06	1.12292e+07	4.10285e+06	1.14439e+07	6.35102e+06	8.32831e+06	6.19126e+06	755176	1.11763e+06	7.2532e+06	1.26518e+07	4.24932e+06	2.23817e+06	5.99964e+06	8.32305e+06	1.17582e+07	5.87828e+06	1.19975e+07	4.5937e+06	1.5634e+07	1.45531e+07	1.35322e+07	667907	1.26133e+07	9.19193e+06	5.04415e+06	2.1855e+07	7.68951e+06	8.50394e+06	5.59228e+06	6.48287e+06	4.74333e+06	2.20521e+06	1.02874e+07	4.5113e+06	3.92939e+06	6.58407e+06	1.08773e+07	6.2977e+06	1.03146e+07	8.13519e+06	4.72761e+06	9.18119e+06	8.3657e+06	3.82557e+06	2.22515e+06	8.38727e+06	2.58037e+06	1.05947e+06	1.35046e+06	6.2228e+06	4.1849e+06	5.26061e+06	0	4.77356e+06	5.7071e+06	2.88399e+06	0	3.90329e+06	3.90791e+06	3.91526e+06	2.82083e+06	4.10208e+06	4.35773e+06	6.47065e+06	6.8283e+06	6.23954e+06	4.91065e+06	7.20528e+06	5.30556e+06	6.20746e+06	1.83004e+06	2.61781e+06	3.97237e+06	4.0853e+06
A0A087X0S5	Collagen alpha-1(VI) chain	COL6A1	COL6A1	9.93781e+08	7.81035e+08	4893722607	4538731758	4387927673	4672595569	4172640662	3725995807	2323055831	1700183870	1778145653	1383357897	3758116833	3466972749	2899113675	2246676800	1459824749	1367399009	2726849606	1612714426	5101934788	3647126042	3317530708	7.60107e+08	5064615350	2763568560	4997793930	1784828722	9.12311e+08	1591626143	2145804021	8.0694e+08	1429436384	1673427496	2410484836	1290923240	1561991833	7.65464e+08	1333693450	1481242519	1873340331	2067068854	2811921895	3080482909	2702508326	3007340042	4525661865	1050081492	3565001871	8.47694e+08	4474104010	1392504455	2152389497	1726055771	1102654893	1202054753	1089302922	3954130951	1798078588	1679230778	1192605944	2119055406	9.86753e+08	1809933017	2245666620	1482277919	2172714764	3705710283	1648351412	5.8235e+08	3320683168	2806102303	1885035029	3591105641	1903758485	2907328080	2538755892	4454781348	1065150139	2203931456	5360259524	3962803552	4194474253	4475345734	3453196677	3162748804	5698579131	7429084318	2074713325	9.43436e+08	3302958850	2940491889	2072076372	3578560984	2642445895	2813709561	1975334598	4283855809	3766064997	3326342023	264209319	3876105893	3589804052	2480952238	1550928041	2519990276	2995067498	4908519295	2904634980	4105538297	1992843362	1423528715	2775816775	2133715437	4758675601	3462853208	2855382611	2053825701	2781507272	1665279928	1152806565	1144579207
D9ZGF2	Collagen, type VI, alpha 3	COL6A3	COL6A3;DKFZp686D23123;DKFZp686K04147	2.88209e+08	2.44805e+08	2.14117e+08	173999984	3.28314e+08	2.40247e+08	1.66486e+08	203828147	1.95512e+08	2.18334e+08	1.66057e+08	2.15251e+08	2.56385e+08	3.0664e+08	2.02018e+08	1.69108e+08	4.86505e+08	113015145	1.50051e+08	2.44221e+08	1.77476e+08	3.38103e+08	2.59349e+08	3.77063e+08	2.00682e+08	1.55774e+08	2.16608e+08	1.7169e+08	1.60062e+08	267636415	2.26736e+08	1.59763e+08	1.85674e+08	2.25884e+08	3.2252e+08	4.61789e+08	3.04359e+08	2.53083e+08	2.44827e+08	2.3229e+08	1.36417e+08	3.05237e+08	5.06745e+08	1.79129e+08	2.46366e+08	3.39836e+08	1.571e+08	1.95827e+08	2.25715e+08	1.17469e+08	2.9667e+08	1.63651e+08	1.7835e+08	1.36059e+08	1.24865e+08	1.46085e+08	1.97653e+08	2.02512e+08	2.68574e+08	260987817	2.00404e+08	2.14864e+08	5.03237e+08	1.19402e+08	156413553	1.63363e+08	1.95024e+08	2.49402e+08	263735715	1.51254e+08	4.14181e+08	2.66005e+08	2.27764e+08	2.60484e+08	1.49002e+08	1.98159e+08	1.68671e+08	2.26415e+08	2.84403e+08	6.61885e+08	1.95312e+08	2.32969e+08	3.33348e+08	1.75408e+08	1.58753e+08	2.02697e+08	1.70904e+08	3.15866e+08	1.56181e+08	1.83673e+08	1.45628e+08	216986331	9.86631e+07	1.70877e+08	326635075	1.52281e+08	2.47335e+08	2.34972e+08	2.12856e+08	2.62327e+08	8.42686e+07	2.08319e+08	1.55774e+08	2.48059e+08	2.14561e+08	1.48023e+08	3.30223e+08	2.96553e+08	1.14032e+08	1.51271e+08	2.88053e+08	3.46141e+08	1.54593e+08	1.84752e+08	1.93046e+08	2.385e+08	142846711	2.31409e+08	2.59171e+08	1.26784e+08	8.60237e+07	2.14229e+08
B7ZW00	COL6A3 protein	COL6A3	COL6A3;DKFZp686D23123;DKFZp686K04147	7.1356e+06	5.24152e+06	2.3864e+07	1.31721e+07	1.56128e+07	1.42005e+07	1.59469e+07	4.94439e+06	2.16124e+07	1.39762e+07	3.24489e+07	2.42274e+06	1.00276e+08	7.1491e+06	8.47985e+06	1.84772e+06	2.17151e+06	2.18317e+07	3.37809e+06	1.30292e+07	1.50714e+07	1.45698e+07	9.51022e+06	9.33615e+06	5.62683e+06	1.52335e+07	1.56815e+07	405564	1.22643e+07	3.72382e+07	6.41132e+07	5.69381e+06	1.58942e+07	577725	5.73866e+07	1.3499e+07	5.70863e+07	2.78662e+07	1.24629e+07	5.58828e+07	0	2.15171e+06	1.17118e+07	1.56363e+07	900447	4.65765e+07	6.96724e+06	8.5283e+06	1.04682e+07	700220	3.38487e+07	2.57835e+06	303692	9.60994e+06	3.2092e+06	3.56048e+06	1.21298e+07	3.62143e+07	3.98907e+06	704399	1.23466e+07	6.56132e+06	0	1.11258e+07	2.9493e+07	1.76249e+06	6.52564e+06	2.85864e+06	738967	1.56996e+06	2.40407e+06	3.76653e+06	0	3.52059e+07	4.21489e+06	690693	2.78574e+07	2.21669e+07	1.3544e+07	4.23546e+06	3.25209e+07	9.11629e+06	13724150	1.93071e+07	3.41492e+06	9.64342e+06	0	2.24771e+07	4.81403e+06	1.86696e+07	1.2801e+07	1.11924e+07	1.38611e+07	1.84044e+07	6.30292e+06	7.82827e+06	1.91686e+06	2.81798e+07	8.0287e+06	1.0818e+07	1.80939e+06	2.74138e+07	6.29047e+06	7.21951e+06	4.92244e+06	6.44083e+06	6.10674e+06	1.26957e+07	4.59263e+06	1.96069e+07	6.69351e+06	3.589e+07	1.82428e+07	5.80516e+06	1.59882e+07	1.22015e+07	1.08463e+07	1.2567e+06	2.42733e+06	3.31564e+06	6.30631e+06	2.38761e+06
E9PAL5	Collagen alpha-5(VI) chain	COL6A5	COL6A5;COL6A6	6.40689e+08	2.79257e+08	3.26679e+08	2.41042e+08	3.62267e+08	4.03263e+08	2.9564e+08	228485290	3.01462e+08	3.50499e+08	2.65748e+08	3.4895e+08	3.02511e+08	3.7883e+08	3.67433e+08	4.03709e+08	3.01183e+08	230483445	3.53298e+08	1.83913e+08	5.29228e+08	2.44224e+08	2.3036e+08	3.20052e+08	6.3492e+08	2.6353e+08	4.91731e+08	657997311	1.84886e+08	4.57404e+08	6.92815e+08	6.55653e+08	2.89946e+08	1008823482	3.535e+08	7.34365e+08	4.96813e+08	3.84481e+08	2.79243e+08	4.03718e+08	6.50365e+08	1357308223	6.48604e+08	1039688866	1076442760	694105303	1293750899	972022502	1110483994	5.75238e+08	9.17523e+08	4.95958e+08	9.89307e+08	5.26649e+08	5.61823e+08	4.87376e+08	6.54701e+08	1059587517	7.11319e+08	1035766429	5.71761e+08	8.35753e+08	7.46151e+08	9.22334e+08	8.17949e+08	8.63551e+08	4.2219e+08	5.81031e+08	5.64493e+08	2.26442e+08	5.72721e+08	1091746838	9.98001e+08	8.1987e+08	9.85294e+08	9.47004e+08	2.49639e+08	456110577	226553611	6.7805e+08	3.47061e+08	4.51659e+08	5.84821e+08	4.01722e+08	3.59305e+08	4.60893e+08	3.92159e+08	3.50081e+08	3.07099e+08	4.3956e+08	2.70414e+08	2.35616e+08	2.666e+08	2.8401e+08	6.14634e+08	4.62336e+08	6.46294e+08	3.11546e+08	3.74808e+08	2.24707e+08	1100348239	222892627	2.7107e+08	2.99941e+08	2.40595e+08	3.47969e+08	5.66634e+08	1.03914e+08	2.31243e+08	4.12231e+08	2.30954e+08	3.9188e+08	2.0912e+08	2.47497e+08	3.18885e+08	3.64426e+08	4.02638e+08	2.32693e+08	2.45382e+08	2.77546e+08	1.4808e+08	3.10892e+08
A6NMZ7	Collagen alpha-6(VI) chain	COL6A6	COL6A5;COL6A6	5.05897e+08	3.36387e+08	1242418382	9.31988e+08	1052597525	1273551746	5.26092e+08	7.99079e+08	2.85861e+08	2.35763e+08	4.14079e+08	3.50615e+08	5.53304e+08	7.31919e+08	741697061	6.34167e+08	4.38474e+08	6.14591e+08	1068661389	3.11937e+08	1451771780	5.28717e+08	312809859	2.30015e+08	1465728522	6.82815e+08	1430798514	3.21896e+08	2.53108e+08	349100231	6.60646e+08	3.61429e+08	3.89298e+08	5.9519e+08	8.48959e+08	4.48437e+08	4.52525e+08	1.91053e+08	3.74641e+08	8.17208e+08	4.30697e+08	4.71616e+08	3.97991e+08	9.16181e+08	9.19944e+08	7.01626e+08	8.58911e+08	2.41037e+08	7.00666e+08	2.7346e+08	8.90418e+08	4.75088e+08	8.62191e+08	6.43972e+08	4.65054e+08	6.0999e+08	5.99621e+08	1617849467	498696044	6.20953e+08	3.5509e+08	701969635	640805065	6.48655e+08	572098868	555852070	6.3089e+08	1001972107	8.65578e+08	3.62421e+08	8.63896e+08	8.84313e+08	5.71035e+08	8.62007e+08	1325825252	9.6007e+08	3.60117e+08	762808112	320057377	5.31917e+08	7.39358e+08	1010184446	1019825605	8.21597e+08	8.02761e+08	1037043767	1894975865	1155722829	3.97127e+08	4.73863e+08	6.03356e+08	5.38661e+08	4.9612e+08	1017161758	7.5195e+08	1159267193	843969358	9.26655e+08	4.11209e+08	6.00522e+08	2.12345e+08	7.29317e+08	6.54746e+08	5.65824e+08	1.90306e+08	5.23913e+08	6.25055e+08	1185889931	7.19877e+08	1038176709	8.41735e+08	2.81783e+08	3.47465e+08	6.05949e+08	1019969631	1087242333	7.82431e+08	2.97506e+08	7.86068e+08	4.67351e+08	2.30518e+08	4.71661e+08
Q02388	Collagen alpha-1(VII) chain	COL7A1	COL7A1	0	0	0	668100	0	0	777522	0	0	0	600089	0	0	0	0	854075	730522	0	0	975187	0	966034	0	0	0	0	0	1.69703e+06	2.77775e+06	554917	0	0	0	0	0	837133	0	1.12714e+07	2.56064e+06	0	736481	0	490088	0	0	0	0	6.03343e+06	0	0	4.35697e+06	8.60496e+06	0	864814	2.35749e+06	0	0	0	0	1.39373e+06	0	3.24015e+06	0	796647	0	0	890638	0	0	1.00879e+06	0	0	3.07784e+06	0	0	0	0	886016	978863	0	0	0	1.83436e+06	837238	1.64418e+06	1.48117e+06	2.94111e+06	0	846321	0	841451	722699	499652	0	0	1.8786e+06	1.47302e+06	0	0	0	0	0	0	0	679632	0	0	3.31849e+06	0	0	0	806482	1.96508e+06	0	0	0	0	1.0011e+06	0	0	1.06898e+06	3.04639e+06
P27658	Collagen alpha-1(VIII) chain	COL8A1	COL8A1	0	7.61669e+06	1.62468e+06	2.09384e+06	3.84394e+06	1.82388e+06	2.72134e+06	4.01749e+06	0	1.88189e+06	1.66312e+07	3.15025e+06	3.23986e+06	2.86934e+06	1.53663e+06	2.51012e+06	2.39818e+06	0	1.22234e+06	5440008	0	5.68593e+06	0	3.14389e+06	0	0	0	3.16683e+06	931165	4.42305e+06	0	0	4.21748e+06	0	4.86781e+06	1.49022e+07	2.13975e+06	4.9504e+06	1.95324e+06	7.25617e+06	2.76839e+06	0	2.4137e+06	0	0	0	0	0	0	1.62997e+06	0	0	0	1.4596e+06	0	0	0	0	0	0	2.81913e+06	0	0	0	0	0	2.11152e+06	0	0	597378	0	0	0	0	0	0	1.15508e+07	1.64004e+06	2.80472e+06	0	3.40524e+06	0	1.10243e+06	2.82303e+06	0	1.52818e+06	0	0	0	1.41236e+06	0	0	1.61059e+06	4.73869e+06	0	1.93323e+06	0	0	0	902289	0	4.11012e+06	3.26672e+06	931483	2.01731e+06	1.21265e+06	0	0	4.7309e+06	2.40235e+06	963519	4.7256e+06	6.04079e+06	0	3.35096e+06	2.01691e+06	3.19327e+06	4.94212e+06	0	1.85542e+06	0	0
Q4VAQ1	COL8A2 protein	COL8A2	COL8A2	0	0	0	0	0	0	0	0	0	0	2.99712e+06	0	0	0	0	0	0	0	0	0	0	0	0	0	0	0	0	0	0	0	0	0	0	0	0	0	0	0	0	0	0	0	0	0	2.42122e+06	852067	0	0	0	0	0	1.92442e+06	0	0	0	0	0	0	0	0	0	0	0	0	912638	1.84194e+06	0	0	0	0	0	0	1.12295e+06	0	0	0	0	0	0	0	0	0	0	0	0	0	0	0	1.31308e+06	0	0	0	0	0	0	0	0	0	0	0	0	0	0	0	0	0	0	0	0	0	0	0	0	0	0	0	0	0	0	0	0	0
Q14055	Collagen alpha-2(IX) chain	COL9A2	COL9A2	0	0	0	0	0	0	2.61132e+06	3.14578e+06	0	0	2.95514e+06	0	0	0	0	0	0	0	0	0	0	0	0	2.48945e+06	0	0	0	0	5.84135e+06	5.12115e+06	0	0	0	0	4.93225e+06	0	0	0	9.91297e+06	0	4.5265e+06	0	0	0	0	0	0	0	0	5.72371e+06	0	0	0	0	0	0	0	0	0	0	0	0	0	0	0	0	4.17112e+06	0	0	1.46897e+06	0	0	0	0	0	0	0	0	2.56737e+06	0	0	0	0	0	1.20768e+06	890036	1.13825e+06	0	0	0	0	0	0	0	0	0	0	0	0	0	0	0	2.78945e+06	0	0	0	0	3.20822e+06	0	933198	0	2.66048e+06	0	1.21213e+06	0	0	0	0	0	1.43586e+07	0	0
Q5KU26	Collectin-12	COLEC12	COLEC12	3.97182e+06	1.31833e+07	1.01182e+07	6.43381e+06	1.2338e+07	6.77251e+06	1.63116e+07	4.47763e+06	1.30288e+07	1.61191e+07	1.53647e+07	1.03628e+07	1.32137e+07	2.11068e+07	8.19254e+06	9.12357e+06	1.8618e+07	1.0052e+07	3.77228e+06	9.59917e+06	1.00285e+07	1.58316e+07	1.00759e+07	8.71972e+06	6.10629e+06	1.00478e+07	7.2173e+06	2.02077e+07	4.76443e+06	1.60859e+07	6.10116e+06	6.34565e+06	1.14914e+07	1.5465e+06	8.80111e+06	8.35583e+06	1.68909e+07	4.17389e+06	1.29426e+07	8.03187e+06	1.01719e+07	8.9175e+06	3.50158e+06	1.73399e+06	7.47577e+06	4.85592e+06	2.4887e+06	7.3604e+06	2.88862e+06	1.16217e+07	1.58933e+06	9.1139e+06	2.34279e+06	5.76487e+06	2.35492e+06	1.49602e+07	4.37974e+06	2.53323e+06	9.02737e+06	0	3.23557e+06	3.45977e+06	3.94937e+06	1.4007e+07	6.25564e+06	5.207e+06	1.04113e+07	4.91167e+06	1.45999e+07	9.48745e+06	3.91461e+06	3.22533e+06	1.26e+06	6.21463e+06	2.27588e+06	3.26029e+06	2.30566e+07	3.81358e+06	1.33881e+07	6.78849e+06	4.55753e+06	6.87553e+06	7.53188e+06	7.36093e+06	2.73534e+06	2.65582e+06	9.49732e+06	1.95128e+07	1.03547e+07	2.13781e+07	1.60964e+07	1.13817e+07	1.10365e+07	1.00752e+07	1.37781e+07	1.06829e+07	4.311e+06	5.54445e+06	9.40221e+06	1.68626e+07	5.99888e+06	8.56894e+06	1.37994e+07	1.73592e+07	2.76574e+07	1.27449e+07	6.56006e+06	3.61966e+06	9.40424e+06	8.29572e+06	8.89231e+06	1.66654e+07	1.79744e+07	1.03435e+07	5.42054e+06	1.02141e+07	1.43569e+07	1.89369e+07	2.51934e+07	1.73659e+07	1.61969e+07	1.22533e+07
Q8NBJ5	Procollagen galactosyltransferase 1	COLGALT1	GLT25D1;COLGALT1	6.37593e+07	1.13864e+08	8.36686e+07	9.16927e+07	9.35881e+07	8.65277e+07	1.23316e+08	9.47218e+07	1.0039e+08	1.26677e+08	7.87141e+07	9.38753e+07	1.04756e+08	8.91681e+07	9.91028e+07	1.25004e+08	1.04144e+08	1.48062e+08	1.27784e+08	1.11573e+08	9.74258e+07	1.09409e+08	9.25546e+07	1.30211e+08	5.88619e+07	9.46634e+07	8.60584e+07	1.20666e+08	1.51883e+08	1.12197e+08	8.42036e+07	1.42156e+08	1.34133e+08	8.34178e+07	9.85447e+07	1.11575e+08	1.44864e+08	1.68471e+08	1.61715e+08	1.23513e+08	1.12901e+08	6.08015e+07	5.8806e+07	6.04598e+07	5.5166e+07	7.56001e+07	6.97656e+07	7.12493e+07	6.69711e+07	1.03418e+08	8.46163e+07	1.06719e+08	4.94128e+07	8.34851e+07	2.49782e+07	6.90737e+07	7.33691e+07	5.75856e+07	1.03313e+08	5.55015e+07	1.28062e+08	6.11692e+07	2.63291e+07	5.74166e+07	8.77071e+07	8.79471e+07	1.24495e+08	7.67347e+07	3.92864e+07	1.72191e+08	7.15252e+07	6.74227e+07	6.60128e+07	8.61828e+07	8.22181e+07	5.28155e+07	1.17604e+08	1.01275e+08	1.50054e+08	7.42994e+07	9.82523e+07	9.35806e+07	6.97884e+07	1.00704e+08	6.00462e+07	5.27872e+07	8.64197e+07	7.6185e+07	9.58132e+07	9.81776e+07	1.11708e+08	1.28266e+08	1.20536e+08	7.46359e+07	9.26841e+07	8.76544e+07	4.9526e+07	6.34396e+07	8.06301e+07	1.02641e+08	6.23091e+07	8.71364e+07	1.32642e+08	9.53189e+07	1.05846e+08	9.64104e+07	8.3976e+07	4.55895e+07	1.07376e+08	8.8693e+07	8.07001e+07	1.39802e+08	1.08704e+08	1.06863e+08	8.83043e+07	6.75181e+07	1.11749e+08	1.3582e+08	1.27128e+08	1.09596e+08	1.29983e+08	1.22836e+08
Q8N668	COMM domain-containing protein 1	COMMD1	C2orf5;COMMD1	0	1.24521e+07	1.41559e+07	9.53834e+06	1.74449e+07	0	2.5832e+06	0	1.11636e+06	0	722200	0	3.89438e+06	1.87794e+06	0	5.14127e+06	0	0	0	0	0	2.41744e+06	1.13271e+07	1.0032e+07	0	0	9.25947e+06	3.93711e+06	0	8.14842e+06	6.56337e+06	1.0339e+07	5.53174e+06	0	2.9926e+06	931609	5.07939e+06	0	8.57485e+06	5.68848e+06	2.31908e+06	0	0	6.16909e+06	2.90858e+06	0	0	0	0	6.22264e+06	0	0	0	3.63613e+06	0	0	0	1.32451e+07	1.17107e+07	1.08911e+07	9.79539e+06	0	0	0	0	0	0	1.15543e+07	0	0	0	0	0	0	3.0251e+06	0	0	0	7.0534e+06	1.71958e+07	5.2752e+06	6.30995e+06	9.61322e+06	0	0	0	0	7.72362e+06	5.39941e+06	7.49641e+06	0	2.85678e+06	0	0	5.3761e+06	0	0	0	2.28944e+06	0	9.76515e+06	660620	2.59633e+06	3.06439e+06	0	4.79165e+06	2.02074e+06	0	9.13176e+06	0	1.56065e+07	1.4323e+07	3.02487e+06	1.21711e+07	2.63106e+07	0	2.13024e+06	0	1.12043e+07	4.74316e+06	2.65077e+06	0
Q9Y6G5	COMM domain-containing protein 10	COMMD10	COMMD10	2.97297e+06	1.34868e+07	2.49626e+07	3.45124e+07	1.75803e+07	1.36063e+07	2.7587e+07	3.07839e+07	1.60363e+07	2.42795e+07	1.7884e+07	1.61166e+07	1.02812e+07	1.60438e+07	1.84433e+07	1.23675e+07	1.56538e+07	2.79133e+07	1.05736e+07	2.37111e+07	2.82182e+07	2.3734e+07	1.02424e+07	2.88832e+07	2.6791e+07	2.53654e+07	3.21207e+07	1.22416e+07	2.84758e+07	2.07098e+07	9.3235e+06	1.74605e+07	2.47365e+07	4.46482e+07	9.86262e+06	8.10428e+07	1.91686e+07	1.27058e+07	3.01422e+07	1.59513e+07	2.2463e+07	1.28322e+07	8.2514e+06	1.00478e+08	1.17096e+07	1.22567e+07	127708531	8.54956e+06	9.19126e+07	2.04085e+07	1.7328e+07	2.00904e+07	1.07336e+07	2.07141e+07	0	3.92528e+06	8.01964e+06	8.33467e+07	1.86615e+07	9.3725e+07	1.795e+07	0	3.07206e+06	3.96676e+06	3.05784e+06	1.90607e+07	2.56204e+07	1.62237e+07	0	1.37309e+07	5.49784e+07	1.83372e+07	5.20194e+07	9.78623e+07	6.30921e+07	4.77035e+06	1.303e+08	2.51602e+07	1.73253e+07	2.4039e+07	1.12684e+07	8.78921e+07	9.07494e+07	1.19953e+08	1.71683e+07	8.84554e+07	9.52602e+07	1.35915e+07	1.29481e+07	1.02041e+07	2.54438e+07	2.74938e+07	1.23852e+08	115711797	9.98013e+07	9.30824e+07	8.25563e+07	1.06594e+07	8.37359e+06	1.09608e+07	6.83604e+06	1.17611e+07	1.60903e+07	2.30128e+07	1.93119e+07	2.11073e+07	1.90269e+07	4.15768e+07	2.04962e+07	1.04607e+07	3.24806e+07	1.87572e+07	2.14353e+07	1.75509e+07	2.91956e+07	1.72198e+07	2.0197e+07	1.51412e+07	2.32177e+07	2.74157e+07	3.70532e+07	8.3675e+07
Q86X83	COMM domain-containing protein 2	COMMD2	COMMD2	1.06687e+06	5.9894e+06	1.69027e+06	4.33847e+06	919326	2.80055e+06	8.31659e+06	2.0076e+06	3.53895e+06	3.40587e+06	3.65449e+06	2.3653e+07	1.93549e+06	3.12385e+06	1.54003e+06	3.2784e+06	0	3.91605e+07	2.84206e+06	3.94221e+06	7.4279e+06	1.40295e+07	9.16652e+06	2.40182e+06	2.17801e+06	1.08052e+06	9.40046e+06	2.04695e+07	4.9243e+06	3.88493e+06	2.79342e+07	3.68502e+06	3.99188e+06	1.11114e+06	984473	2.35985e+07	2.76107e+06	2.30528e+06	4.58232e+06	6.51321e+07	5.49536e+06	1.92882e+06	0	2.3243e+07	1.31859e+07	0	3.19109e+06	3.73496e+06	1.61896e+07	6.71529e+06	3.04207e+06	3.20918e+06	0	2.84301e+06	1.11711e+07	0	2.76501e+06	3.37322e+07	6.13296e+06	845905	3.77683e+06	2.21838e+07	0	1.55543e+06	2.81394e+07	2.56161e+06	5.96035e+06	3.11545e+07	0	7.43855e+06	1.89896e+06	2.60361e+06	0	2.10608e+07	0	0	2.4375e+06	3.7255e+06	3.87244e+06	6.73486e+06	2.80534e+07	2.19837e+06	3.89092e+06	1.51298e+07	0	722994	0	4.1692e+06	9.75262e+06	3.52791e+07	1.37641e+07	2.18469e+06	3.29144e+06	7.97883e+06	3.0098e+06	7.08874e+06	0	1.34501e+06	1.92938e+06	2.95107e+06	3.00739e+07	8.63213e+06	2.98869e+07	8.71488e+07	5.22051e+06	1.07112e+07	2.67367e+06	0	1.2727e+07	2.96107e+07	1.03701e+07	3.90185e+06	9.79654e+07	5.83063e+06	2.26266e+06	2.24467e+06	3.17143e+06	7.48883e+06	3.72261e+06	2.94288e+06	1.72038e+07	8.16501e+06
Q9UBI1	COMM domain-containing protein 3	COMMD3	COMMD3;COMMD3-BMI1	0	576431	614603	1.80597e+06	1.94637e+06	921099	2.71996e+06	910358	1.92655e+06	1.4233e+06	1.82712e+06	867871	762164	1.81525e+06	783282	2.00309e+06	1.14934e+06	1.72502e+06	1.60099e+06	2.01534e+06	2.38769e+06	2.08364e+06	2.49568e+06	568669	998584	1.4569e+06	2.51809e+06	1.44642e+06	1.23917e+06	2.10923e+06	1.0494e+06	2.21003e+06	1.65186e+06	0	871187	0	1.5818e+06	505384	1.50339e+06	1.56864e+06	2.46014e+06	752288	0	0	0	1.27314e+06	1.92849e+06	1.71437e+06	1.72334e+06	1.55211e+06	649852	1.01059e+06	981036	826496	0	317812	544064	666071	939870	1.11502e+06	1.70529e+06	445966	0	1.64391e+06	495471	1.69899e+06	1.65883e+06	1.42328e+06	0	0	0	470008	0	669981	0	935321	2.8415e+06	1.51946e+06	715665	2.07653e+06	1.89295e+06	1.90373e+06	1.5463e+06	1.63314e+06	337822	553942	1.81685e+06	3.02353e+06	3.22308e+06	1.98938e+06	2.16176e+06	2.45639e+06	1.89591e+06	1.99699e+06	1.78362e+06	1.93696e+06	1.29073e+06	816654	1.84221e+06	1.87472e+06	0	1.8208e+06	2.79677e+06	2.29329e+06	3.28455e+06	2.47994e+06	2.11143e+06	458985	2.51647e+06	1.63252e+06	1.89994e+06	982825	2.32438e+06	2.56405e+06	1.8161e+06	1.12182e+06	2.19907e+06	2.51377e+06	3.31119e+06	2.9522e+06	4.97597e+06	2.29376e+06
R4GMX3	COMMD3-BMI1 readthrough	COMMD3-BMI1	COMMD3;COMMD3-BMI1;PCGF2;BMI1	0	2.80497e+06	0	555790	578450	0	653756	812222	0	0	0	5.72191e+06	0	418181	1.72316e+06	0	0	705024	0	642576	588927	781216	0	1.25707e+06	0	826752	0	2.17875e+06	2.80275e+06	0	0	3.41254e+06	838633	0	0	1.93212e+06	0	0	1.37323e+06	0	7.29613e+06	0	0	0	5.33924e+06	0	327384	0	0	8.91709e+06	0	3.07673e+06	0	1.8692e+06	0	4.23155e+06	0	0	2.84932e+06	0	0	0	0	1.88883e+06	364165	2.5663e+06	4.69812e+06	0	0	4.69022e+06	0	439545	0	0	0	0	1.11149e+06	0	1.70996e+06	0	0	626963	445148	0	0	0	0	0	0	623783	1.58245e+06	0	664710	646553	525218	0	0	432074	0	487800	3.97749e+06	0	570046	689398	613820	0	747224	0	503110	0	854753	330296	942100	495176	831914	0	649938	858075	787401	544484	1.32312e+06	471893
Q9H0A8	COMM domain-containing protein 4	COMMD4	COMMD4	0	1.27719e+06	3.90106e+06	7.40126e+06	3.51193e+06	0	5.63801e+06	3.34748e+06	5.7268e+06	3.91617e+06	2.87536e+06	4.33207e+06	5.39319e+06	4.35459e+06	3.44446e+06	3.12603e+06	1.64124e+07	1.14719e+06	4.84831e+06	7.18684e+06	7.89043e+06	8.223e+06	6.57699e+06	4.75804e+06	1.65633e+06	2.37981e+06	3.33764e+06	2.89622e+06	2.49788e+06	1.37179e+07	0	5.97805e+06	2.4365e+06	0	3.38575e+06	2.09899e+06	8.14036e+06	1.31549e+06	2.64891e+06	1.47593e+06	5.3789e+06	5.88074e+06	6.0046e+06	3.85324e+06	1.12323e+06	971486	6.97612e+06	959186	4.6694e+06	5.5933e+06	1.19767e+06	3.28718e+06	883701	1.1683e+06	0	1.81294e+06	0	3.73063e+06	3.55981e+06	1.68937e+06	4.17785e+06	4.53851e+06	1.12588e+06	2.5148e+06	2.23048e+06	959304	6.15983e+06	0	0	1.52532e+06	1.98674e+06	1.39926e+06	1.87545e+06	3.30996e+06	1.02779e+06	1.49069e+06	6.38551e+06	9.25901e+06	5.95363e+06	3.54002e+06	7.22992e+06	4.95235e+06	5.00675e+06	4.60306e+06	5.10513e+06	3.82465e+06	6.51267e+06	8.5623e+06	3.51987e+06	1.61969e+06	5.31504e+06	2.12938e+06	1.17549e+07	4.86528e+06	1.22192e+07	4.25181e+06	5.89756e+06	4.9371e+06	1.71349e+06	4.49476e+06	0	5.58801e+06	6.93053e+06	8.10498e+06	1.5879e+07	4.4699e+06	8.61067e+06	847271	3.34539e+06	6.43303e+06	8.01654e+06	7.67135e+06	9.8687e+06	4.97452e+06	4.44838e+06	1.16702e+06	8.06477e+06	5.11916e+06	1.78676e+07	7.26661e+06	5.63772e+06	9.29835e+06
Q9GZQ3	COMM domain-containing protein 5	COMMD5	COMMD5	2.35783e+06	5.53766e+06	7.16478e+06	1.18632e+07	1.63696e+07	1.13288e+07	1.75784e+07	1.84397e+07	1.13214e+07	1.2193e+07	8.10125e+06	1.22772e+07	6.31872e+06	8.30335e+06	1.36862e+07	1.39251e+07	8.72497e+06	1.19844e+07	8.27041e+06	2.10493e+07	1.6899e+07	2.23324e+07	2.31398e+07	1.60553e+07	4.71313e+06	1.4174e+07	1.41258e+07	9.77361e+06	2.67422e+07	1.19429e+07	3.59045e+06	1.49085e+07	1.96815e+07	3.35242e+06	3.86042e+06	1.11485e+07	1.1623e+07	1.33891e+07	2.72141e+07	1.19349e+07	1.58366e+07	4.25196e+06	1.03981e+07	7.56878e+06	6.1745e+06	3.976e+06	6.8064e+06	5.90408e+06	5.90405e+06	1.25229e+07	3.44507e+06	7.62175e+06	1.5368e+06	6.64547e+06	0	3.50213e+06	6.7804e+06	3.20661e+06	1.11656e+07	3.58825e+06	1.55438e+07	2.07944e+06	1.35439e+06	2.14263e+06	0	5.6489e+06	1.11062e+07	2.80289e+06	0	20162134	2.52543e+06	5.09919e+06	579416	6.63274e+06	1.71041e+06	3.38186e+06	1.56932e+07	1.88768e+07	1.77539e+07	1.39221e+07	1.20989e+07	1.35915e+07	1.11814e+07	1.02686e+07	1.13835e+07	5.78455e+06	1.00292e+07	1.24778e+07	2.18682e+07	7.97416e+06	1.32512e+07	1.28507e+07	2.72297e+07	2.14004e+07	7.41058e+06	9.27688e+06	3.60733e+06	1.07288e+07	1.54066e+07	1.42743e+07	5.91815e+06	1.35547e+07	1.46117e+07	1.18197e+07	1.85623e+07	1.72616e+07	1.36895e+07	988320	1.58216e+07	1.22292e+07	2.41582e+07	1.92492e+07	1.79613e+07	1.94538e+07	1.24659e+07	1.15341e+07	7.68939e+06	1.82939e+07	1.77247e+07	1.41187e+07	2.08645e+07	2.06163e+07
Q7Z4G1	COMM domain-containing protein 6	COMMD6	COMMD6	587303	6.05521e+06	6.67737e+06	7.13404e+06	8.39825e+06	6.82867e+06	6.09109e+06	6.5168e+06	6.09825e+06	1.03466e+07	6.13058e+06	4.74444e+06	1.30045e+06	4.05478e+06	8.28715e+06	5.34589e+06	6.66643e+06	3.61427e+06	9.56055e+06	1.17723e+07	1.02767e+07	9.87119e+06	1.882e+07	2.73442e+06	9.51453e+06	6.43894e+06	8.24609e+06	3.53191e+06	1.22618e+07	6.18463e+06	2.25871e+06	7.77401e+06	7.31655e+06	2.71728e+06	4.32667e+06	5.97523e+06	7.09434e+06	9.01815e+06	6.50019e+06	5.33858e+06	8.89567e+06	7.98853e+06	1.53263e+07	2.9247e+06	3.84255e+06	6.76153e+06	8.85139e+06	9.37011e+06	4.16958e+06	1.05754e+07	5.49659e+06	9.06301e+06	4.05021e+06	4.8479e+06	4.26578e+06	1.61955e+06	4.525e+06	5.83881e+06	7.33105e+06	2.69927e+06	9.35057e+06	5.58075e+06	2.79656e+06	6.76914e+06	3.24835e+06	8.67563e+06	6.5526e+06	4.68205e+06	4.80064e+06	1.93868e+06	4.85055e+06	4.31857e+06	4.05e+06	1.71834e+06	2.66763e+06	2.66052e+06	1.11651e+07	7.32966e+06	8.57823e+06	7.55281e+06	1.23812e+07	9.65841e+06	8.3544e+06	4.45062e+06	6.61203e+06	6.68237e+06	8.5472e+06	1.23749e+07	9.54665e+06	2.96422e+06	1.12052e+07	1.10931e+07	8.64087e+06	8.41976e+06	7.69536e+06	7.35919e+06	1.03122e+07	6.63037e+06	1.13731e+07	1.42371e+07	6.60388e+06	6.47284e+06	1.20579e+07	1.05085e+07	9.23476e+06	1.10613e+07	7.10735e+06	8.47266e+06	1.17388e+07	6.166e+06	4.59553e+06	6.2317e+06	1.01737e+07	7.26173e+06	1.04686e+07	1.08897e+07	1.01389e+07	1.05215e+07	1.17241e+07	1.41156e+07	1.54544e+07	1.21458e+07
A0A2R8Y600	COMM domain-containing protein 7	COMMD7	COMMD7	3.22655e+07	3.69599e+07	3.91904e+07	5.2339e+07	5.83286e+07	4.5871e+07	1.01727e+08	5.12719e+07	5.91643e+07	4.87324e+07	6.79334e+07	3.6257e+07	3.10022e+07	6.20447e+07	5.1378e+07	5.68227e+07	5.65702e+07	3.82091e+07	37276622	5.27889e+07	4.78953e+07	5.85259e+07	3.64766e+07	3.70707e+07	2.84384e+07	4.76515e+07	5.75869e+07	4.5838e+07	4.88994e+07	4.27974e+07	3.45224e+07	4.72645e+07	4.23828e+07	3.3943e+07	4.3405e+07	3.10918e+07	5.24204e+07	4.03997e+07	3.22126e+07	3.39325e+07	4.99315e+07	2.51777e+07	4.33822e+07	3.08423e+07	2.25438e+07	4.20021e+07	3.46282e+07	3.06653e+07	2.89407e+07	3.00791e+07	3.24402e+07	4.06269e+07	3.04366e+07	4.19195e+07	3.62159e+07	3.13287e+07	4.2832e+07	3.41332e+07	4.15215e+07	3.17535e+07	4.80944e+07	2.5386e+07	2.86683e+07	3.20392e+07	3.07893e+07	3.63327e+07	4.25931e+07	4.08144e+07	2.73461e+07	4.54627e+07	3.29891e+07	3.66658e+07	2.96287e+07	3.19586e+07	3.10572e+07	3.45666e+07	7.18952e+07	4.20385e+07	5.24196e+07	3.32653e+07	4.11101e+07	5.20006e+07	3.74336e+07	6.77757e+07	4.64947e+07	3.702e+07	4.79814e+07	1.65252e+07	2.21708e+07	3.90968e+07	4.54631e+07	5.08783e+07	6.59292e+07	5.19395e+07	3.85264e+07	3.40009e+07	3.20301e+07	4.4887e+07	4.34453e+07	3.53262e+07	3.35449e+07	4.85329e+07	8.18129e+07	6.01664e+07	5.6133e+07	7.39247e+07	63734150	4.03541e+07	8.53621e+07	4.93765e+07	2.91278e+07	4.77123e+07	6.69606e+07	4.1469e+07	4.53924e+07	4.3268e+07	1.84412e+07	5.61768e+07	6.25854e+07	6.90898e+07	2.68104e+07	5.42233e+07
Q9NX08	COMM domain-containing protein 8	COMMD8	COMMD8	1.72028e+07	0	2.7958e+06	4.46678e+06	3.31805e+06	2.92207e+06	6.69768e+06	5.39535e+06	2.36019e+06	4.78798e+06	4.46919e+06	806135	0	4.57728e+06	2.57218e+06	3.64757e+06	2.19911e+06	3.24676e+06	2.25019e+06	1.10769e+07	7.00788e+06	6.62627e+06	1.9357e+07	2.49743e+06	1.05241e+07	5.12609e+06	7.24548e+06	0	4.80671e+06	723329	5.65662e+06	0	1.36722e+06	3.27485e+06	1.71796e+07	655258	3.44422e+06	1.89927e+06	3.27547e+06	1.46366e+06	7.96741e+06	861042	7.89281e+06	1.16825e+06	7.68076e+06	1.14601e+07	1.18178e+07	545073	1.14718e+07	1.95531e+06	9.4535e+06	1.17434e+06	1.38576e+07	3.64717e+06	2.29586e+07	3.28508e+06	0	4.72152e+06	1.02326e+06	728515	1.70506e+06	600771	615077	536556	1.08928e+06	1.58198e+06	2.08999e+06	1.12482e+07	0	0	792051	533395	3.61685e+06	898139	0	794794	5.36481e+06	5.07064e+06	2.05286e+06	3.9079e+06	4.45072e+06	3.01044e+06	3.29621e+06	3.14727e+06	2.24553e+06	2.54972e+06	3.03164e+06	1.15213e+07	1.32823e+07	0	5.78401e+06	4.90275e+06	5.16404e+06	5.58563e+06	4.03845e+06	2.91169e+06	2.6362e+06	2.31301e+06	4.6115e+06	2.86146e+06	3.63495e+06	2.87322e+06	6.14235e+06	8.32599e+06	7.87893e+06	4.5368e+06	4.89494e+06	717591	7.42484e+06	5.59183e+06	6.0525e+06	0	5.24073e+06	5.64026e+06	4.28442e+06	2.00299e+06	965992	5.2415e+06	1.21166e+07	5.27562e+06	1.19882e+07	7.3991e+06
Q9P000	COMM domain-containing protein 9	COMMD9	COMMD9	5.15369e+06	2.03404e+07	1.3187e+07	1.92351e+07	2.09719e+07	1.74955e+07	1.64126e+07	8.19636e+06	1.95464e+07	1.946e+07	1.07408e+07	1.07673e+07	9.8637e+06	1.34648e+07	1.22798e+07	1.39276e+07	1.15011e+07	1.06587e+07	1.82505e+07	2.70589e+07	2.4878e+07	1.53376e+07	2.06654e+07	7.40315e+06	1.73476e+07	1.80209e+07	2.12871e+07	1.05735e+07	1.95559e+07	1.32315e+07	9.87746e+06	2.3793e+07	1.64298e+07	8.14528e+06	1.05576e+07	1.38993e+07	2.62711e+07	1.7882e+07	2.68207e+07	9.49511e+06	1.72781e+07	2.50306e+07	1.39929e+07	1.7051e+07	1.5679e+07	3.9771e+07	2.92175e+07	1.91801e+07	1.64738e+07	2.02142e+07	1.74337e+07	2.72514e+07	1.42742e+07	1.43801e+07	1.58993e+07	1.32181e+07	1.3958e+07	1.62817e+07	3.05002e+07	2.10222e+07	2.43976e+07	1.40921e+07	1.57878e+07	1.31722e+07	1.36624e+07	3.35889e+07	1.8357e+07	1.46454e+07	8.76114e+06	9.20337e+06	1.09346e+07	1.10636e+07	1.11797e+07	1.69686e+07	6.10463e+06	1.27178e+07	2.62001e+07	1.29806e+07	1.58107e+07	1.36716e+07	1.33997e+07	2.19986e+07	1.80944e+07	1.65966e+07	9.84394e+06	1.07402e+07	8.7723e+06	2.50206e+07	3.13497e+07	2.0451e+07	2.42261e+07	2.23826e+07	2.11222e+07	2.28274e+07	1.55494e+07	1.35896e+07	9.99837e+06	1.04004e+07	1.36805e+07	2.03483e+07	1.16381e+07	1.51161e+07	2.62657e+07	2.20147e+07	3.58297e+07	1.76872e+07	1.25724e+07	3.23201e+06	2.706e+07	1.49306e+07	2.83086e+07	1.87108e+07	2.67274e+07	2.91056e+07	1.16598e+07	1.02611e+07	1.26318e+07	2.59543e+07	2.88882e+07	2.53895e+07	3.37516e+07	2.19621e+07
P49747	Cartilage oligomeric matrix protein	COMP	COMP;THBS4	1.85272e+07	4.62728e+07	1.58307e+07	1.77424e+07	1.794e+07	2.04364e+07	1.1948e+07	1.39664e+07	6.20989e+06	6.62675e+06	2.68731e+07	4.63519e+07	1.13165e+07	1.32977e+07	1.24868e+07	8.15244e+06	1.43586e+07	1.15247e+07	1.35502e+07	5.98647e+06	1.23547e+07	1.02666e+07	1.29107e+07	1.04232e+08	3.20762e+07	1.73195e+07	1.70907e+07	9.77596e+06	1.35011e+07	3.79022e+06	1.54816e+07	7.06447e+06	1.41299e+07	2.32688e+07	2.08764e+07	1.57862e+07	8.15475e+06	5.10653e+07	1.07989e+07	8.58313e+06	1.3418e+07	1.21069e+07	3.74033e+07	1.13011e+07	1.14857e+07	3.90658e+06	9.39893e+06	1.45164e+07	1.73242e+07	1.20143e+07	1.14644e+07	1.3164e+07	2.03953e+07	1.67061e+07	1.33615e+07	8.40907e+06	1.65846e+07	1.40444e+07	1.15226e+07	1.6796e+07	7.29786e+06	1.47778e+07	1.97626e+07	1.33902e+07	1.34993e+07	6.49138e+06	1.34811e+07	1.61063e+07	11913183	6.02402e+06	1.83851e+07	4.2594e+06	2.77987e+07	1.16095e+07	2.65616e+07	1.3086e+07	1.97176e+07	2.54532e+07	8.21268e+06	1.73622e+07	1.29537e+07	1.88433e+07	2.24612e+07	1.92329e+07	19140009	2.88846e+07	1.72242e+07	1.0512e+07	9.13316e+06	1.33666e+07	1.13479e+07	1.34009e+07	1.36735e+07	10356744	3.44671e+07	2.03053e+07	1.84233e+07	1.80679e+07	1.60855e+07	1.17532e+07	1.26264e+07	1.456e+07	1.14197e+07	6.87233e+06	4.09673e+08	1.4503e+07	1.33694e+07	2.80011e+07	7.47135e+06	1.5989e+07	3.49668e+06	1.77439e+07	8.8695e+06	1.33068e+07	2.2473e+07	1.52102e+07	5.71917e+06	7.41008e+07	1.86251e+06	1.91031e+07	1.01069e+07	5.76217e+06
A0A286SD53	Catechol-O-methyltransferase (Fragment)	COMT	COMT	2.81109e+06	4.63403e+06	0	1.61539e+06	7.54769e+06	0	1.00484e+07	0	2.09253e+06	2.12565e+06	4.07175e+06	2.59398e+06	0	8.92735e+06	4.83957e+06	9.77327e+06	1.5862e+06	9.33567e+06	1.59616e+06	2.17025e+07	3.35728e+07	4.09992e+07	2.32977e+06	1.04345e+06	5.13696e+06	1.5051e+07	1.34769e+07	0	3.89574e+06	0	0	827639	1.60243e+06	3.7528e+06	0	0	1.40576e+06	4.38885e+06	3.30613e+06	0	4.17527e+06	2.53582e+06	4.50119e+06	2.02966e+06	1.50164e+06	919215	0	0	5.38832e+06	3.6152e+06	0	0	0	975579	0	0	824469	678763	3.33037e+06	1.48636e+06	2.72864e+06	0	0	0	0	1.52106e+06	1.26626e+06	0	0	4.7846e+06	0	0	0	1.33176e+06	1.3609e+06	2.04957e+06	1.88269e+06	1.72793e+06	1.37296e+06	3.58746e+06	0	7.53326e+06	0	9.95315e+06	4.48495e+06	0	0	0	5.12191e+06	7.81538e+06	1.11139e+07	8.8701e+06	1.56739e+07	2.51591e+06	0	0	0	0	1.77208e+06	1.52485e+06	0	5.70719e+06	0	1.35328e+07	2.90619e+07	2.32346e+06	0	0	3.12813e+06	0	3.11931e+06	3.53483e+06	1.01034e+07	9.03116e+06	0	8.22946e+06	0	2.04754e+06	9.61175e+06	1.22872e+07	1.28083e+07	8.43153e+06
B8XPJ8	Catechol O-methyltransferase	COMT	COMT	0	0	0	0	0	4.33136e+06	1.10956e+06	0	0	3.22893e+06	0	0	0	0	4.38093e+06	0	0	0	0	0	0	0	0	0	0	1.70942e+06	0	0	0	0	2.52706e+06	0	0	0	0	3.95044e+06	5.31052e+06	0	0	0	0	0	0	0	0	0	0	0	2.42576e+06	0	0	3.79174e+06	2.42737e+06	0	0	3.05774e+06	0	0	0	0	3.22849e+06	1.27314e+06	0	0	1.93201e+06	0	0	0	0	0	0	3.10505e+06	0	0	0	0	0	2.7819e+06	7.41606e+06	4.72095e+06	0	2.68181e+06	0	0	0	0	0	0	0	0	0	5.92951e+06	0	0	0	0	5.46556e+06	0	3.87056e+06	0	0	1.9271e+06	0	0	0	0	0	0	4.55235e+06	0	0	0	5.0597e+06	0	0	0	0	0	8.14653e+06	8.82381e+06	4.57265e+06	8.02933e+06
P53621	Coatomer subunit alpha	COPA	COPA	2.44166e+08	5.726e+08	7.0716e+08	7.83931e+08	7.64863e+08	804361627	8.7503e+08	9.41043e+08	6.36247e+08	7.00772e+08	8.59729e+08	4.0443e+08	1155494019	8.5632e+08	9.2003e+08	7.63629e+08	5.35378e+08	8.74697e+08	6.26864e+08	7.23279e+08	7.9156e+08	9.24862e+08	4.72619e+08	1115436932	5.80955e+08	7.262e+08	8.66951e+08	734724681	6.13509e+08	7.73005e+08	9.07035e+08	6.82415e+08	6.34826e+08	705137921	788143873	7.87394e+08	7.89518e+08	7.98658e+08	6.48331e+08	856825421	9.42269e+08	4.83068e+08	6.77151e+08	6.13081e+08	5.44769e+08	7.75163e+08	6.82466e+08	4.00223e+08	6.3495e+08	6.21953e+08	1028983970	6.26932e+08	5.35829e+08	7.63733e+08	2.06488e+08	3.49204e+08	7.50262e+08	7.92742e+08	6.9541e+08	3.92613e+08	7.46607e+08	5.52144e+08	3.71845e+08	509516072	8.34341e+08	4.35801e+08	8.9912e+08	6.84066e+08	397123911	7.94545e+08	6.81383e+08	637439787	4.06391e+08	1145236713	536678313	5.96789e+08	7.68111e+08	6.92007e+08	7.25533e+08	5.26411e+08	7.89817e+08	610975218	5.81136e+08	8.23498e+08	660882795	6.13995e+08	8.1307e+08	7.16317e+08	3.18836e+08	5.72267e+08	6.19082e+08	8.26529e+08	8.29944e+08	8.2003e+08	457755311	6.48616e+08	4.43209e+08	8.18946e+08	6.10893e+08	6.80536e+08	1.75406e+08	7.66621e+08	7.24727e+08	5.21707e+08	6.59046e+08	7.49105e+08	557275941	5.61605e+08	7.91148e+08	6.09696e+08	8.44061e+08	7.0886e+08	9.6758e+08	6.81308e+08	6.9485e+08	5.54254e+08	8.17989e+08	7.01131e+08	708524190	535849040	3.93742e+08	4.77821e+08
P53618	Coatomer subunit beta	COPB1	COPB1	3.44374e+08	4.61236e+08	3.04534e+08	2.94292e+08	3.51352e+08	2.56434e+08	341620071	3.2049e+08	339070405	3.61241e+08	3.44542e+08	3.77892e+08	2.42808e+08	3.27679e+08	4.72475e+08	3.9607e+08	358431994	2.72678e+08	3.29964e+08	4.91696e+08	3.61279e+08	498511477	4.76136e+08	5.24573e+08	3.1426e+08	3.12039e+08	5.12182e+08	3.75942e+08	3.49552e+08	2.81258e+08	5.27866e+08	3.58965e+08	2.95771e+08	4.45958e+08	214793128	6.07813e+08	3.37817e+08	3.24999e+08	3.3687e+08	2.38483e+08	3.71695e+08	1031239118	3.32694e+08	5.01443e+08	3.23623e+08	8.21775e+08	337706125	633029557	4.81905e+08	3.3983e+08	3.53763e+08	8.12815e+08	9.1329e+08	2.32806e+08	6.46722e+08	612911851	6.88942e+08	7.08856e+08	4.64206e+08	6.56507e+08	4.06462e+08	3.09964e+08	3.33623e+08	3.75296e+08	2.08966e+08	1.70241e+08	3.92987e+08	333124470	4.05185e+08	2.77768e+08	3.14997e+08	9.23127e+08	889606381	2.19603e+08	2.18052e+08	242064836	3.95923e+08	6.26477e+08	385534833	4.98653e+08	3.1709e+08	2.92141e+08	5.49556e+08	2.95563e+08	1.9823e+08	1.98716e+08	1.57249e+08	2.47897e+08	2.40829e+08	269355424	2.69289e+08	4.04778e+08	3.80383e+08	3.78154e+08	4.89103e+08	3.27276e+08	1365002250	1.49216e+08	2.61337e+08	3.2632e+08	4.81817e+08	2.97307e+08	3.75107e+08	5.2779e+08	485627737	3.43298e+08	2.96577e+08	688551146	4.30056e+08	4.92455e+08	6.71327e+08	4.15422e+08	4.64291e+08	3.73185e+08	3.99651e+08	2.29744e+08	1005371737	505905450	5.4896e+08	4.00017e+08	2.85642e+08	405286008
P35606	Coatomer subunit beta	COPB2	COPB2	5.12865e+07	2.31427e+08	1.47842e+08	2.06918e+08	214681465	1.61001e+08	2.29783e+08	2.42205e+08	1.57369e+08	1.76005e+08	2.76116e+08	1.19723e+08	9.78947e+07	1.97239e+08	2.18597e+08	2.17632e+08	1.66448e+08	2.2127e+08	1.11746e+08	2.78817e+08	1.70728e+08	3.04416e+08	1.04746e+08	3.72984e+08	7.92572e+07	1.69853e+08	2.04981e+08	2.04534e+08	2.63511e+08	2.09747e+08	1.033e+08	2.68917e+08	1.98473e+08	7.7113e+07	1.12522e+08	2.03981e+08	2.07548e+08	2.31827e+08	3.12756e+08	1.49309e+08	1.84738e+08	8.52186e+07	1.64182e+08	8.63078e+07	7.66973e+07	8.89709e+07	1.0394e+08	1.24413e+08	7.98562e+07	1.42243e+08	6.37913e+07	1.48292e+08	4.57892e+07	146505248	2.69795e+07	7.17692e+07	1.57186e+08	8.96586e+07	1.80133e+08	8.24266e+07	2.76171e+08	5.93132e+07	4.99237e+07	5.09208e+07	7.06943e+07	1.1917e+08	1.61432e+08	8.21278e+07	3.02461e+07	2.08225e+08	7.19876e+07	8.48221e+07	5.35581e+07	9.08742e+07	6.297e+07	5.37498e+07	284369385	1.42907e+08	2.91052e+08	1.25926e+08	162598489	1.4023e+08	1.14879e+08	2.24695e+08	1.33191e+08	1.26703e+08	1.28181e+08	1.05161e+08	8.84396e+07	1.76115e+08	1.65512e+08	2.60492e+08	2.6337e+08	2.63417e+08	110682230	1.73596e+08	8.80374e+07	139340968	1.59105e+08	1.07942e+08	5.13506e+07	1.33165e+08	2.11544e+08	1.19746e+08	2.41027e+08	329146292	1.75004e+08	7.01711e+07	2.47098e+08	1.44312e+08	2.80473e+08	2.45204e+08	3.04266e+08	212182973	1.90238e+08	9.49845e+07	132849449	2.07199e+08	1.75086e+08	1.67495e+08	1.07865e+08	1.57675e+08
O14579	Coatomer subunit epsilon	COPE	COPE	2.41372e+07	9.22722e+07	6.06058e+07	7.02555e+07	5.18545e+07	7.41688e+07	6.18938e+07	5.09611e+07	6.35945e+07	9.3071e+07	7.42778e+07	7.06861e+07	3.92378e+07	4.97374e+07	8.13275e+07	7.44933e+07	6.37415e+07	8.33403e+07	3.99783e+07	8.95331e+07	6.74874e+07	1.10955e+08	3.37685e+07	1.26786e+08	2.89228e+07	4.41125e+07	4.15009e+07	6.10745e+07	9.64642e+07	6.85014e+07	4.86056e+07	9.44503e+07	6.96184e+07	2.11167e+07	3.94846e+07	6.90446e+07	6.59223e+07	5.65624e+07	9.5101e+07	5.93025e+07	7.06965e+07	4.33195e+07	4.03589e+07	3.59933e+07	4.4803e+07	2.63685e+07	4.34765e+07	6.11274e+07	3.52429e+07	5.88542e+07	2.97131e+07	6.24275e+07	2.25227e+07	5.70037e+07	3.69308e+07	4.87212e+07	4.60701e+07	3.01357e+07	7.62117e+07	4.38288e+07	9.59359e+07	2.96691e+07	4.76543e+07	4.56927e+07	3.39077e+07	46490757	6.90764e+07	3.32424e+07	2.16021e+07	7.70111e+07	3.62325e+07	3.02868e+07	2.94013e+07	3.04812e+07	4.22898e+07	2.0781e+07	7.66228e+07	8.06249e+07	1.05075e+08	7.14896e+07	5.58349e+07	5.32771e+07	6.77633e+07	4.93134e+07	5.28167e+07	3.24941e+07	2.39805e+07	2.95109e+07	8.49106e+07	8.2143e+07	6.62007e+07	8.88992e+07	7.42047e+07	6.69568e+07	5.07004e+07	5.19843e+07	5.25606e+07	2.88025e+07	4.55123e+07	5.96308e+07	4.73111e+07	4.49013e+07	8.84991e+07	8.22847e+07	1.14931e+08	6.88061e+07	4.10338e+07	4.6724e+07	8.92422e+07	3.97314e+07	1.32315e+08	9.46697e+07	1.0618e+08	9.55689e+07	5.37354e+07	4.06066e+07	5.55964e+07	1.16935e+08	8.2034e+07	6.82149e+07	9.65773e+07	9.27782e+07
Q9Y678	Coatomer subunit gamma-1	COPG1	COPG2;COPG;COPG1	1.80331e+08	1081088243	2.35645e+08	4.38743e+08	4.26169e+08	4.47624e+08	3.4824e+08	3.80156e+08	9.42277e+08	547702825	5.34615e+08	6.23568e+08	5.08982e+08	425726584	5.49068e+08	5.51773e+08	6.31326e+08	4.35015e+08	3.20441e+08	5.55508e+08	3.84887e+08	5.16918e+08	4.95935e+08	8.03425e+08	2.1558e+08	3.20879e+08	3.19965e+08	617865022	7.31757e+08	6.14485e+08	4.56055e+08	5.7717e+08	7.56404e+08	1.96202e+08	4.11079e+08	651203307	6.36524e+08	1008302407	7.63743e+08	3.91369e+08	6.2709e+08	2.11763e+08	2.19293e+08	162789505	2.44192e+08	2.81331e+08	2.40203e+08	2.97314e+08	1.73273e+08	5.83017e+08	184954489	3.78101e+08	1.74554e+08	387150049	1.17506e+08	2.74654e+08	3.62438e+08	1.71773e+08	3.36354e+08	208700542	5.28175e+08	1.67541e+08	1.74346e+08	1.69731e+08	2.07324e+08	3.03091e+08	4.76368e+08	2.2054e+08	1.04016e+08	646432873	1.70254e+08	3.04501e+08	1.15468e+08	2.4713e+08	1.29467e+08	1.21474e+08	8.1403e+08	6.93475e+08	8.12378e+08	5.52263e+08	5.07887e+08	4.24888e+08	4.54617e+08	3.66588e+08	2.29731e+08	2.17485e+08	1.4898e+08	289791304	4.72963e+08	6.09695e+08	4.45391e+08	5.0587e+08	4.39925e+08	4.40961e+08	3.18599e+08	4.0347e+08	2.40058e+08	1.87169e+08	3.6661e+08	2.94175e+08	5.26786e+08	3.81171e+08	6.88449e+08	6.01992e+08	7.47582e+08	4.41676e+08	550742574	1.34889e+08	5.5456e+08	359221165	8.05394e+08	7.844e+08	4.89998e+08	4.41858e+08	376054172	3.65574e+08	168650077	7.22602e+08	8.8765e+08	6.79057e+08	7.12695e+08	6.82725e+08
Q9UBF2	Coatomer subunit gamma-2	COPG2	DKFZp761N09121;COPG2;COPG;COPG1	5.10618e+06	1.34288e+07	8.74126e+06	1.83647e+07	1.69156e+07	2.33533e+06	2.27639e+07	1.79828e+07	8.64758e+06	2.45622e+07	1.80279e+07	1.12426e+07	1.47977e+07	1.30192e+07	1.33074e+07	3.11482e+07	6.10893e+06	1.79363e+07	1.60955e+07	2.20904e+07	1.56807e+07	2.11703e+07	1.3461e+07	3.03491e+07	3.661e+06	9.72295e+06	9.27228e+06	2.77878e+07	4.21369e+07	2.01275e+07	1.67921e+07	2.01727e+07	1.20835e+07	1.03892e+07	1.24936e+07	1.45551e+07	1.72717e+07	2.11174e+07	2.79626e+07	2.08795e+07	2.02746e+07	4.95748e+06	1.54984e+07	5.83409e+06	5.11443e+06	1.68087e+07	1.71874e+07	6.9284e+06	6.37938e+06	1.76933e+07	1.07065e+07	6.83167e+06	4.0516e+06	1.31885e+07	5.06842e+06	6.76846e+06	1.0745e+07	8.43211e+06	7.64377e+06	0	2.02505e+07	1.07569e+07	6.98002e+06	2.92473e+06	1.55178e+07	7.19457e+06	1.74202e+07	8.35891e+06	8.42374e+06	1.43653e+07	4.87595e+06	5.82085e+06	2.00215e+06	8.76128e+06	7.581e+06	1.87586e+06	2.59936e+07	1.1154e+07	1.77571e+07	1.63915e+07	5.84902e+06	8.95364e+06	6.9337e+06	1.07839e+07	7.40304e+06	2.69947e+06	1.2658e+07	1.0759e+07	1.49792e+07	1.18036e+07	1.68249e+07	1.05812e+07	1.99081e+07	2.24002e+07	1.07452e+07	1.16653e+07	1.61473e+06	1.06548e+07	1.32591e+07	1.0575e+07	9.57717e+06	1.38048e+07	2.69321e+07	1.45224e+07	3.17805e+07	1.55663e+07	1.55231e+07	8.0227e+06	9.23382e+06	1.62984e+07	2.21202e+07	2.17493e+07	1.87325e+07	3.42083e+07	1.46729e+07	1.02619e+07	5.48917e+06	2.74624e+07	1.21816e+07	2.14628e+07	2.85615e+07	2.4674e+07
P61201	COP9 signalosome complex subunit 2	COPS2	COPS2	5.90393e+07	4.22416e+07	1.2408e+08	1.43958e+08	1.43092e+08	8.83509e+07	1.22646e+08	1.03289e+08	7.60769e+07	8.90635e+07	7.06513e+07	7.30475e+07	7.32585e+07	1.09448e+08	5.10368e+07	5.4679e+07	5.37205e+07	1.17727e+08	8.09159e+07	8.68838e+07	115100312	8.6353e+07	5.24018e+07	6.81225e+07	8.11887e+07	1.63305e+08	1.65394e+08	5.591e+07	4.54402e+07	7.38427e+07	4.93047e+07	6.90131e+07	6.77813e+07	2.76992e+07	7.93895e+07	5.94845e+07	8.08926e+07	5.95352e+07	73741047	7.35346e+07	7.74437e+07	6.96608e+07	7.53152e+07	6.48891e+07	5.0334e+07	5.1254e+07	8.4998e+07	4.86005e+07	7.30587e+07	7.5975e+07	6.02997e+07	5.95377e+07	5.53941e+07	8.69534e+07	3.59764e+07	3.57301e+07	4.4475e+07	8.91618e+07	7.68627e+07	3.43209e+07	6.61906e+07	4.87409e+07	4.25363e+07	4.32537e+07	4.12314e+07	6.06859e+07	109073325	5.68795e+07	4.56055e+07	8.27591e+07	5.65352e+07	8.10284e+07	4.76427e+07	7.78211e+07	4.62827e+07	4.68866e+07	9.84397e+07	7.42962e+07	6.46241e+07	8.02659e+07	1.21026e+08	1.26985e+08	8.09901e+07	1.13101e+08	9.537e+07	1.14826e+08	1.30917e+08	7.94885e+07	9.05778e+07	7.84354e+07	1.18022e+08	1.37853e+08	1.08976e+08	1.22086e+08	7.9647e+07	9.71346e+07	8.89674e+07	1.13253e+08	8.07183e+07	1.09546e+08	2.08103e+07	9.96155e+07	1.16685e+08	1.00214e+08	9.64113e+07	1.21928e+08	9.64511e+07	4.60215e+07	1.0401e+08	109058506	1.20386e+08	4.37624e+07	8.46541e+07	9.09263e+07	1.19601e+08	1.0469e+08	1.127e+08	9.58732e+07	1.06436e+08	1.09643e+08	1.50514e+08	8.38714e+07
Q9UNS2	COP9 signalosome complex subunit 3	COPS3	COPS3	1.30065e+07	9.88465e+06	1.24434e+07	2.78825e+07	3.07859e+07	3.14548e+07	2.97735e+07	2.76151e+07	1.15525e+07	1.27817e+07	6.58358e+06	1.43138e+07	9.84518e+06	5.28325e+06	1.42942e+07	1.14187e+07	9.45788e+06	1.44682e+07	15062460	1.17235e+07	1.37298e+07	1.18797e+07	1.45508e+07	1.03778e+07	6.6357e+06	8.96112e+06	2.08258e+07	7.22666e+06	1.71369e+07	1.93001e+07	8.33599e+06	1.05174e+07	2.10422e+07	3.88908e+06	5.88447e+06	7.00526e+06	1.21122e+07	8.37404e+06	2.61092e+07	1.45775e+07	9.97258e+06	2.88851e+06	8.48094e+06	2.80162e+06	4.45109e+06	7.89963e+06	3.93536e+06	4.12607e+06	7.66115e+06	1.28597e+07	2.10393e+06	7.7322e+06	2.85737e+06	9.90143e+06	4.35268e+06	3.03279e+06	1.2858e+07	8.72896e+06	1.19952e+07	3.25937e+06	6.03772e+06	2.2229e+06	6.30418e+06	5.46108e+06	7.56346e+06	3.5371e+06	8.41679e+06	1.64037e+07	7.16909e+06	1.36618e+07	4.4627e+06	9.05902e+06	1.69536e+06	1.74257e+06	6.91914e+06	3.83448e+06	8.93597e+06	1.14898e+07	1.97433e+07	1.86292e+07	2.02826e+07	5.11148e+06	2.50142e+06	1.05317e+07	9.6793e+06	1.79888e+07	4.12275e+06	1.0002e+07	1.26473e+07	2.3918e+07	1.93162e+07	3.00517e+07	1.27571e+07	1.88608e+07	2.14408e+07	2.31075e+07	2.22163e+07	7.96447e+06	15324937	9.85855e+06	1.45e+06	2.12389e+07	1.74232e+07	2.58849e+07	2.91714e+07	1.45796e+07	1.22844e+07	1.5622e+07	2.55119e+07	1.34504e+07	3.76026e+07	1.59422e+07	2.35001e+07	3.08716e+07	8.02694e+06	2.91659e+07	3.74325e+07	1.08545e+07	1.19004e+07	2.1199e+07	2.53131e+07	1.97223e+07
A0A024R7W9	COP9 constitutive photomorphogenic homolog subunit 5 (Arabidopsis), isoform CRA_a	COPS5	hCG_33447;COPS5	1.24459e+07	1.55521e+07	1.13129e+07	2.99528e+07	2.02162e+07	1.76858e+07	3.84384e+07	3.04511e+07	1.5531e+07	2.13435e+07	1.92057e+07	1.43649e+07	8.62774e+06	1.06904e+07	1.49244e+07	1.10308e+07	1.26965e+07	2.20959e+07	9.9882e+06	2.98117e+07	3.13724e+07	2.80517e+07	2.01693e+07	2.296e+07	2.73688e+07	2.6413e+07	2.35419e+07	1.65761e+07	2.06663e+07	1.21182e+07	7.93251e+06	1.44917e+07	1.21988e+07	8.72239e+06	1.34484e+07	1.38942e+07	8.72449e+06	1.15404e+07	2.08378e+07	1.8222e+07	1.66206e+07	1.06352e+07	9.05794e+06	1.13143e+07	2.02604e+07	4.78513e+06	1.50997e+07	1.50182e+07	2.03995e+07	1.74491e+07	1.66351e+07	1.74919e+07	8.76713e+06	1.56906e+07	1.06224e+07	1.63374e+07	5.15442e+06	1.16529e+07	1.78979e+07	1.78342e+07	2.11382e+07	1.32905e+07	9.93682e+06	9.92465e+06	6.39917e+06	1.43972e+07	2.27521e+07	2.32272e+06	3.86619e+06	3.13739e+07	1.28587e+07	1.52975e+07	9.53464e+06	1.20776e+07	1.06979e+07	1.17757e+07	2.25531e+07	2.3711e+07	2.29833e+07	2.23834e+07	2.50791e+07	2.51475e+07	2.66687e+07	2.39645e+07	1.97736e+07	1.92164e+07	1.10062e+07	1.61466e+07	2.01073e+07	1.47353e+07	2.02156e+07	3.36958e+07	3.15046e+07	2.8822e+07	2.50209e+07	2.34492e+07	1.06173e+07	1.53244e+07	2.19051e+07	1.92782e+07	4.07075e+06	2.09379e+07	3.34792e+07	2.89359e+07	4.53414e+07	2.23582e+07	1.92646e+07	1.79026e+07	2.87053e+07	1.92484e+07	5.44952e+07	2.312e+07	3.29978e+07	2.39299e+07	1.94793e+07	1.23058e+07	2.87146e+07	2.06342e+07	3.2629e+07	5.11763e+07	3.78369e+07	2.83808e+07
E7EM64	COP9 signalosome complex subunit 6	COPS6	COPS6	2.02819e+06	1.56692e+07	1.39698e+07	2.99846e+07	2.73481e+07	2.91289e+07	3.30706e+07	5.21159e+07	1.59646e+07	2.66624e+07	7.77625e+06	1.65468e+07	1.18041e+07	1.5309e+07	1.78614e+07	1.24757e+07	6.5071e+07	2.38533e+07	1.52627e+07	4.02521e+07	3.37071e+07	3.74705e+07	1.9954e+07	1.68611e+07	1.77682e+07	2.47781e+07	2.78536e+07	1.11119e+07	2.68736e+07	1.32452e+07	2.72258e+07	2.70699e+07	2.19995e+07	1.09459e+07	3.94681e+07	1.65494e+07	1.52802e+07	2.41045e+07	3.9119e+07	1.48257e+07	4.88882e+07	4.12475e+07	9.37865e+06	1.89774e+07	8.46651e+06	1.20098e+07	1.80436e+07	4.52509e+07	1.28993e+07	2.24708e+07	1.32294e+07	1.01793e+07	1.42554e+07	1.01986e+07	1.93301e+07	1.19861e+07	5.06219e+07	1.28763e+07	2.29914e+07	1.8467e+07	2.16784e+07	1.0485e+07	1.85554e+07	1.50733e+07	1.04684e+07	1.08852e+07	2.54167e+07	1.26495e+07	1.28184e+07	2.13435e+07	9.65906e+06	1.29915e+07	5.78194e+06	2.37831e+07	1.3504e+07	8.25071e+06	3.86007e+07	2.10368e+07	2.42794e+07	2.20865e+07	2.52804e+07	1.6801e+07	1.75459e+07	2.60955e+07	1.72781e+07	1.35184e+07	1.40608e+07	2.4011e+07	2.46913e+07	1.05796e+07	6.11853e+07	3.67071e+07	2.96151e+07	4.73653e+07	2.2547e+07	1.99159e+07	1.11595e+07	1.41889e+07	1.54791e+07	2.65318e+07	2.01637e+06	5.58446e+07	1.93026e+07	2.25349e+07	2.94946e+07	2.72222e+07	1.68045e+07	7.32757e+06	1.86682e+07	2.59935e+07	5.6956e+07	2.74075e+07	4.46422e+07	5.29191e+07	2.35284e+07	1.41997e+07	3.91286e+07	6.54231e+07	3.48772e+07	4.73374e+07	5.91971e+07	3.97282e+07
Q9UBW8	COP9 signalosome complex subunit 7a	COPS7A	COPS7A	2.00022e+07	5.18892e+07	2.71053e+07	2.82467e+07	2.90863e+07	2.3472e+07	2.68636e+07	2.11664e+07	2.2429e+07	4.48379e+07	6.84807e+07	1.91255e+07	6.12545e+07	3.26326e+07	3.11389e+07	3.55377e+07	2.10362e+07	4.41131e+07	3.26799e+07	2.10868e+07	2.26969e+07	2.65832e+07	1.68739e+07	4.12671e+07	3.16649e+07	2.16456e+07	3.92911e+07	3.12616e+07	3.83598e+07	3.63388e+07	4.95021e+07	3.53268e+07	4.25745e+07	2.82357e+07	4.03127e+07	5.81918e+07	8.08592e+07	1.02495e+08	2.96092e+07	6.97585e+07	5.35908e+07	2.12113e+07	3.36912e+07	2.58681e+07	1.64134e+07	3.60926e+07	3.04657e+07	1.79888e+07	3.57623e+07	2.43136e+07	3.28633e+07	2.3945e+07	2.0686e+07	2.46948e+07	1.16091e+07	1.10695e+07	2.41968e+07	3.21226e+07	2.93163e+07	2.3036e+07	3.85639e+07	1.88028e+07	1.50528e+07	2.98299e+07	2.56348e+07	2.20114e+07	4.01981e+07	3.85111e+07	1.66727e+07	2.2184e+07	2.1569e+07	2.62298e+07	1.33349e+07	3.08944e+07	3.47711e+07	2.74511e+07	3.08321e+07	2.19278e+07	3.86705e+07	1.98395e+07	3.0876e+07	3.04493e+07	2.04415e+07	2.96066e+07	2.16134e+07	2.33021e+07	2.81947e+07	3.91013e+07	3.07808e+07	4.94721e+07	2.54093e+07	1.04305e+08	2.68202e+07	3.33813e+07	2.85361e+07	2.68699e+07	2.8585e+07	2.10567e+07	2.01543e+07	2.35906e+07	2.1305e+07	2.32444e+07	2.46746e+07	3.30319e+07	4.13918e+07	3.64059e+07	2.88651e+07	1.21914e+07	2.40018e+07	3.41492e+07	3.76021e+07	4.93185e+07	3.88204e+07	3.07133e+07	2.31313e+07	2.7322e+07	2.54367e+07	4.06623e+07	2.60684e+07	3.20922e+07	3.64421e+07	2.52869e+07
Q9H9Q2	COP9 signalosome complex subunit 7b	COPS7B	COPS7B	5.29449e+06	1.42827e+07	2.11178e+06	1.3539e+07	9.16246e+06	8.77049e+06	1.0692e+07	6.76631e+06	1.02129e+07	1.90139e+07	1.15735e+07	1.73408e+07	9.71944e+06	1.42597e+07	9.58295e+06	1.1365e+07	1.13354e+07	2.48693e+07	7.84803e+06	2.34292e+07	1.26874e+07	1.52322e+07	1.71509e+07	2.29106e+07	3.84978e+06	7.83857e+06	1.17247e+07	1.248e+07	29043898	1.81e+07	1.10035e+07	2.13042e+07	1.37609e+07	4.43752e+06	9.8116e+06	1.40565e+07	1.31976e+07	1.92313e+07	2.73259e+07	1.50138e+07	9.3379e+06	6.66736e+06	8.034e+06	4.0228e+06	5.7194e+06	7.87103e+06	5.61641e+06	7.15319e+06	7.23031e+06	1.15413e+07	6.58411e+06	1.2502e+07	2.91279e+06	1.00988e+07	2.26295e+06	6.19293e+06	1.24435e+07	6.01963e+06	1.05729e+07	4.54939e+06	1.93211e+07	3.17739e+06	3.47593e+06	4.38084e+06	5.71412e+06	2.43569e+07	1.51819e+07	3.8046e+06	0	1.87934e+07	4.71374e+06	6.45487e+06	881968	6.5099e+06	0	3.25329e+06	1.63419e+07	9.27587e+06	1.99531e+07	6.60591e+06	8.08065e+06	7.94603e+06	10029793	9.89127e+06	6.67885e+06	6.81396e+06	1.87504e+06	1.06645e+07	2.13587e+07	1.2461e+07	1.747e+07	1.35121e+07	1.63058e+07	1.05882e+07	1.2684e+07	1.44662e+07	6.45426e+06	4.91554e+06	9.13095e+06	1.10926e+07	6.56226e+06	4.41219e+06	1.13739e+07	9.64029e+06	2.53637e+07	1.22072e+07	1.06782e+07	0	1.06404e+07	7.057e+06	1.32143e+07	1.3823e+07	1.19191e+07	1.59182e+07	6.7385e+06	5.05225e+06	4.18427e+06	1.57002e+07	1.73125e+07	1.84834e+07	3.26056e+07	2.43327e+07
E9PGT6	COP9 signalosome complex subunit 8	COPS8	COPS8	1.00421e+07	1.40255e+07	1.72289e+07	2.64505e+07	2.84319e+07	1.59227e+07	29621211	1.87033e+07	2.05023e+07	2.66729e+07	1.87175e+07	2.11168e+07	1.32393e+07	1.73401e+07	2.92317e+07	2.2115e+07	1.45468e+07	2.16452e+07	1.52096e+07	2.46832e+07	3.31354e+07	2.34263e+07	2.35867e+07	2.46376e+07	1.71198e+07	2.60028e+07	3.37083e+07	2.39383e+07	2.31106e+07	2.32969e+07	1.48031e+07	2.73915e+07	2.66661e+07	8.33703e+06	1.45304e+07	1.43429e+07	2.79874e+07	1.62248e+07	4.60287e+07	2.49563e+07	2.29236e+07	1.67166e+07	7.98077e+06	7.84411e+06	1.1385e+07	1.11597e+07	2.45923e+07	1.34315e+07	1.78846e+07	1.67226e+07	1.35569e+07	2.31146e+07	1.08027e+07	1.32285e+07	1.20804e+07	4.65311e+06	1.22806e+07	6.44751e+06	1.61086e+07	1.48883e+07	2.19379e+07	1.30852e+07	1.36205e+07	1.33662e+07	2.34227e+06	1.74536e+07	2.46385e+07	1.047e+07	4.87734e+06	2.47285e+07	1.03372e+07	1.41518e+07	5.07428e+06	2.10692e+07	1.10886e+07	1.12414e+07	3.0775e+07	1.55882e+07	3.32885e+07	2.73889e+07	2.10538e+07	2.02863e+07	1.81344e+07	2.23186e+07	1.54308e+07	1.34612e+07	1.68328e+07	2.39698e+07	3.25792e+07	2.21951e+07	3.1089e+07	3.18203e+07	2.90524e+07	2.32528e+07	3.01621e+07	2.4774e+07	1.32451e+07	1.61208e+07	2.12364e+07	2.70295e+07	7.13587e+06	1.59643e+07	2.68018e+07	2.65341e+07	2.77293e+07	3.00907e+07	2.9263e+07	1.04188e+07	2.32728e+07	2.24737e+07	4.26854e+07	1.60846e+07	3.10021e+07	2.27334e+07	1.59985e+07	1.90023e+07	1.68804e+07	1.69404e+07	3.27205e+07	3.91037e+07	6.29621e+07	4.10495e+07
A0A024RB72	Coatomer subunit zeta	COPZ1	COPZ1	2.1359e+07	4.99505e+07	2.73354e+07	4.31915e+07	3.65486e+07	2.88699e+07	5.56149e+07	3.44288e+07	5.068e+07	4.25999e+07	3.78419e+07	3.59465e+07	3.78596e+07	2.74089e+07	5.54099e+07	5.90349e+07	4.71338e+07	4.32263e+07	4.53822e+07	4.76635e+07	4.74403e+07	5.28727e+07	1.94435e+07	5.56612e+07	1.61096e+07	3.09775e+07	4.54779e+07	4.11345e+07	5.15457e+07	4.3876e+07	2.87875e+07	5.35869e+07	3.84529e+07	1.59895e+07	3.59204e+07	4.49685e+07	4.14674e+07	5.07949e+07	5.6322e+07	4.10906e+07	4.24639e+07	2.58961e+07	2.05274e+07	1.76497e+07	2.47528e+07	2.54261e+07	2.71128e+07	3.28668e+07	1.53351e+07	4.49409e+07	1.52918e+07	3.60091e+07	1.92966e+07	3.64103e+07	0	2.22715e+07	3.87359e+07	2.10853e+07	4.70986e+07	2.61393e+07	3.96732e+07	2.03969e+07	1.84408e+07	1.57117e+07	1.82636e+07	3.42957e+07	4.32654e+07	1.86432e+07	1.03778e+07	4.59278e+07	2.43589e+07	3.03929e+07	5.18157e+06	3.24284e+07	1.38246e+07	5.88046e+06	3.75859e+07	4.91432e+07	5.66626e+07	5.26829e+07	4.1269e+07	3.96632e+07	3.2448e+07	3.99493e+07	2.10302e+07	2.43528e+07	1.5068e+07	3.05086e+07	4.74131e+07	5.11497e+07	3.98208e+07	6.49568e+07	6.07946e+07	4.30039e+07	2.74499e+07	3.46661e+07	2.42381e+07	2.10526e+07	2.76164e+07	1.67464e+07	3.42975e+07	4.17595e+07	7.46839e+07	3.96965e+07	8.87252e+07	5.82283e+07	3.52348e+07	1.9357e+07	6.43804e+07	3.42233e+07	5.19014e+07	4.75816e+07	4.61295e+07	3.39808e+07	3.38139e+07	3.03382e+07	3.38072e+07	4.91327e+07	5.59436e+07	5.07938e+07	4.12221e+07	3.62871e+07
Q9P299	Coatomer subunit zeta-2	COPZ2	COPZ2	0	2.69045e+06	0	1.45869e+06	1.55772e+06	981097	965009	3.18585e+06	1.05075e+06	1.39758e+06	1.40114e+06	1.04552e+06	0	1.24019e+06	1.06543e+06	0	0	0	0	769082	961337	1.02938e+06	1.32087e+06	3.03256e+06	0	1.52125e+06	2.1255e+06	0	0	0	0	1.84606e+06	969528	0	0	1.11199e+06	2.13995e+06	4.52437e+06	817303	1.16944e+06	0	0	0	0	0	0	0	0	2.10859e+06	0	0	0	0	0	0	0	0	830718	0	1.58336e+06	1.56118e+06	0	0	1.68453e+06	0	1.00208e+06	1.09365e+06	0	0	0	0	1.26162e+06	0	956521	0	0	1.08885e+06	836714	2.631e+06	1.53133e+06	3.19571e+06	0	0	1.42182e+06	3.45558e+06	1.15952e+06	685131	576104	0	0	0	0	0	0	593233	552120	0	667229	0	1.33173e+06	0	2.70567e+06	2.78179e+06	0	3.21491e+06	1.00431e+06	1.19727e+06	0	1.23737e+06	1.66088e+06	837723	3.16952e+06	1.28377e+06	0	0	1.87795e+06	1.10971e+06	2.43439e+06	702030	913184	838052	864815
Q9NZJ6	Ubiquinone biosynthesis O-methyltransferase, mitochondrial	COQ3	COQ3	4.90137e+08	8.07718e+07	1.46711e+06	0	0	1.58757e+06	0	2.803e+06	2.08302e+08	1.95631e+07	1.49423e+07	6.75969e+07	1.40262e+08	8.74419e+07	6.35223e+07	2.67407e+07	1.59779e+08	1.28699e+08	1.82498e+08	0	0	0	0	9.71489e+06	0	0	0	1.09424e+08	3.47872e+07	91212327	3.57269e+08	3.70368e+07	4.44168e+07	4.62893e+08	3.44721e+08	1.19085e+08	2.46441e+07	8.988e+06	6.33244e+07	9.96558e+07	5.38993e+07	1.33708e+08	3.77885e+07	5.42579e+07	1.42473e+08	2.15451e+08	7.8823e+07	7.67156e+07	6.07696e+07	5.92408e+07	9.49693e+07	6.61765e+07	1.29052e+08	1.17686e+08	2.99417e+08	1.0764e+08	228020576	1.38425e+08	7.21518e+07	1.05595e+08	3.80619e+07	2.06423e+08	217129548	2.21424e+08	2.31086e+08	1.16015e+08	5.17293e+07	383647653	6.5318e+08	1.63e+07	1.39159e+08	2.12244e+08	2.07968e+08	1.47286e+08	2.25029e+08	292154759	0	1.46779e+06	4.85073e+07	0	1.33685e+06	0	0	531164	1.6568e+06	1.43672e+06	0	736752	0	2.14885e+08	0	0	0	0	1.40224e+06	1.17248e+06	0	0	0	1.08551e+06	2.69276e+08	1.6861e+06	0	0	0	0	0	2.74995e+06	1.00108e+06	1.12717e+06	0	4.55626e+07	0	714368	1.5462e+06	3.03798e+06	1.10339e+06	0	0	0	0	532150
Q5HYK3	2-methoxy-6-polyprenyl-1,4-benzoquinol methylase, mitochondrial	COQ5	COQ5	0	1.14973e+06	1.0416e+06	0	1.28931e+06	2.35893e+06	979675	877238	944944	802612	696681	1.03989e+06	569026	763983	1.09224e+06	1.20775e+06	894338	0	494360	658848	1.14993e+06	678795	0	1.82142e+06	1.35727e+06	1.27793e+06	1.10486e+06	998929	608274	626392	0	0	1.20486e+06	943047	0	851565	566966	1.54882e+06	0	743901	1.47704e+06	0	0	1.07666e+06	0	0	0	0	0	1.53725e+06	1.25532e+06	1.33752e+06	0	1.06649e+06	0	893163	766435	1.44135e+06	1.00227e+06	0	980006	0	0	0	808882	0	0	0	0	968918	1.15332e+06	750764	0	0	711511	0	1.00516e+06	622900	1.80984e+06	0	870355	958930	1.99378e+06	820748	1.30686e+06	859462	1.17225e+06	1.33616e+06	691505	1.46324e+06	1.05171e+06	2.70845e+06	1.03051e+06	812125	1.5657e+06	743314	0	1.11439e+06	981012	2.40432e+06	0	958241	722165	1.41666e+06	6.97632e+06	2.60822e+06	1.202e+06	0	1.13101e+06	974454	3.10872e+06	920040	1.94874e+06	0	1.11117e+06	882436	1.54567e+06	2.91245e+06	1.1033e+06	589202	3.57625e+06	735728
Q9Y2Z9	Ubiquinone biosynthesis monooxygenase COQ6, mitochondrial	COQ6	COQ6	4.03891e+06	4.28419e+06	5.82088e+06	6.11077e+06	8.14423e+06	2.402e+06	6.1679e+07	6.32773e+06	1.44338e+07	2.0207e+06	1.99778e+07	2.11284e+06	2.93395e+06	4.39634e+06	5.17672e+06	5.0302e+06	4.34482e+06	5.38336e+06	7.30565e+06	1.18027e+07	4.26407e+06	7.70785e+06	2.79081e+06	1.04447e+06	3.46519e+06	8.68163e+06	7.21355e+06	4.55823e+06	1.01315e+07	1.22787e+06	5.93955e+06	2.11046e+06	4.11862e+06	635763	5.94039e+06	0	4.60598e+06	9.04283e+06	6.76203e+06	4.32784e+06	8.63026e+06	5.34644e+06	3.63603e+06	1.81035e+06	4.54985e+06	4.63932e+06	5.55233e+06	2.68751e+06	1.84732e+06	3.73511e+06	3.57195e+06	9.16587e+06	2.84263e+06	6.84815e+06	774440	5.26054e+06	0	3.20743e+06	9.31407e+06	5.65975e+06	1.2432e+06	2.00104e+06	1.13528e+06	2.63476e+06	4.63746e+06	7.09235e+06	1.08977e+07	2.5734e+06	1.44584e+06	1.60068e+07	0	2.56463e+06	2.34026e+06	8.14905e+06	9.43597e+06	2.5687e+06	3.80669e+06	1.31182e+07	3.84085e+06	1.58979e+06	7.48405e+06	1.10593e+06	1.84264e+06	5.5018e+06	8.10462e+06	897263	3.04681e+06	3.63271e+06	5.19064e+06	4.14407e+06	4.91807e+06	1.16074e+07	1.48459e+07	1.21617e+07	2.01202e+07	8.82173e+06	3.26522e+06	5.94796e+06	4.01567e+06	1.18649e+07	1.91893e+06	916778	2.78993e+06	4.50929e+06	2.90427e+06	1.0054e+07	5.41092e+06	1.66329e+06	2.29306e+06	3.45672e+06	8.86632e+06	2.97199e+06	3.59141e+06	3.81198e+06	2.07187e+06	6.84928e+06	1.41323e+07	1.15878e+07	1.02808e+07	1.73669e+06	2.79547e+06	6.58192e+06
Q49A71	5-demethoxyubiquinone hydroxylase, mitochondrial	COQ7	COQ7	1.45096e+06	2.33651e+06	0	1.86276e+06	1.87847e+06	2.50956e+06	4.648e+06	3.27053e+06	2.48047e+06	1.95791e+06	2.22905e+06	2.37396e+06	2.15296e+06	1.74684e+06	0	1.85461e+06	1.92321e+06	1.44069e+06	0	5.09511e+06	3.43608e+06	1.7522e+06	1.36122e+06	2.27165e+06	1.64467e+06	3.30556e+06	4.38076e+06	1.74569e+06	7.20617e+06	1.86271e+06	0	3.66741e+06	3.495e+06	0	0	827685	3.69695e+06	3.90998e+06	6.78421e+06	5.2795e+06	2.36611e+06	3.00614e+06	7.7095e+06	1.54769e+07	1.18744e+07	1.27566e+06	4.31475e+07	6.44588e+06	0	4.80769e+06	2.81597e+06	6.0619e+06	0	4.27758e+06	0	3.76038e+06	0	0	0	5.49183e+06	4.88863e+06	6.46438e+06	9.28084e+06	8.87839e+06	3.71923e+06	2.96309e+07	1.64695e+06	0	8.13121e+06	7.47111e+06	0	1.98547e+06	0	0	0	0	3.7823e+06	3.30586e+06	2.37327e+06	1.61538e+06	1.69417e+06	1.87289e+06	1.61448e+06	3.49675e+06	0	0	0	3.20782e+06	1.76575e+06	1.91614e+06	3.39781e+06	2.69288e+06	4.09697e+06	2.24087e+06	2.30859e+06	0	1.70982e+06	2.14618e+06	1.44247e+06	1.81095e+06	0	1.77782e+06	4.2851e+06	2.83019e+06	4.29382e+06	4.60347e+06	1.76077e+06	0	2.57895e+06	1.60725e+06	1.42095e+06	8.64891e+06	3.31835e+06	3.22741e+06	2.29873e+06	857458	691728	3.11057e+06	0	2.80021e+06	2.10783e+06	5.51926e+06
Q8NI60	Atypical kinase COQ8A, mitochondrial	COQ8A	CABC1;COQ8A	0	863359	941221	2.01523e+07	2.96723e+06	1.7647e+06	5.57683e+06	1.80824e+07	1.75914e+07	2.09554e+06	0	857406	2.32774e+06	1.9821e+07	2.43651e+06	1.30695e+06	3.23217e+06	1.93287e+07	1.1832e+07	3.26137e+06	6.02265e+06	2.69162e+06	1.64737e+07	1.24163e+07	4.14255e+06	1.98919e+07	2.16196e+07	5.51002e+06	3.4652e+06	2.4543e+06	0	2.19349e+06	1.40931e+06	1.52884e+06	0	2.32033e+06	3.29719e+06	1.81884e+06	0	3.73163e+06	6.75442e+06	1.2754e+06	2.2375e+06	1.93369e+06	1.20464e+06	0	2.90079e+06	4.38025e+06	1.06777e+06	8.94289e+06	918020	2.85316e+06	1.24978e+06	1.88642e+06	0	813020	976697	0	3.97897e+06	1.21521e+06	2.43875e+07	2.33128e+06	679324	821028	0	4.19006e+06	2.35455e+07	0	0	2.16942e+06	539333	847699	756885	900065	570578	2.63878e+06	6.31737e+06	1.58572e+06	6.01435e+06	1.9339e+06	3.56538e+06	2.71572e+06	1.48331e+06	2.03638e+07	4.3875e+06	945384	0	1.80507e+06	2.50521e+07	2.34667e+06	4.18484e+06	2.94472e+07	9.75189e+06	3.60628e+06	853903	0	1.32547e+06	1.1855e+06	1.26797e+07	2.28918e+07	0	2.87408e+06	4.37344e+06	4.38282e+06	3.54014e+06	6.67108e+06	5.03004e+06	3.52753e+06	4.94911e+06	2.11946e+06	9.72752e+06	2.32149e+06	2.83954e+06	1.68552e+06	2.52313e+06	2.23036e+06	1.51771e+07	1.76315e+06	1.3088e+07	3.14173e+06	3.4171e+06	4.508e+06
A0A024R611	Coronin	CORO1A	CORO1A	1.89242e+08	1.86036e+08	9.61577e+07	2.1724e+08	2.89105e+08	1.52472e+08	7.98481e+08	3.48313e+08	3.00727e+08	2.22342e+08	3.99868e+08	1.83302e+08	2.39308e+08	3.16535e+08	3.30026e+08	4.65754e+08	2.06484e+08	1.13369e+08	1.88049e+08	5.05591e+08	411560579	5.02467e+08	354346082	211210404	1.35756e+08	2.63675e+08	1.74793e+08	2.22882e+08	4.56792e+08	3.87184e+08	1.3459e+08	2.07336e+08	3.38311e+08	172051961	2.7926e+08	1.86229e+08	4.59007e+08	3.12162e+08	622776537	2.89941e+08	3.33092e+08	1.7079e+08	2.84143e+08	9.95254e+07	1.64623e+08	2.55943e+08	2.10312e+08	188598495	1.59654e+08	1.71391e+08	1.37755e+08	3.23603e+08	1.01075e+08	1.93778e+08	6.08021e+07	1.19557e+08	1.68481e+08	9.65187e+07	3.09872e+08	1.56125e+08	4.5183e+08	1.42205e+08	1.14476e+08	1.02063e+08	143946700	2.90722e+08	4.16489e+08	1.54318e+08	6.32485e+07	2.20048e+08	9.27401e+07	1.82819e+08	6.18376e+07	1.68246e+08	7.93478e+07	8.97242e+07	429879945	2.21708e+08	2.95793e+08	1.73733e+08	1.75563e+08	2.36608e+08	2.28158e+08	4.73976e+08	180937614	1.95256e+08	1.34768e+08	1.24407e+08	1.15528e+08	2.27164e+08	2.97865e+08	2.67924e+08	3.06099e+08	3.503e+08	2.21368e+08	2.86428e+08	1.77866e+08	1.34888e+08	2.43677e+08	2.319e+08	1.29348e+08	2.51222e+08	3.50179e+08	2.51165e+08	1.37697e+08	3.97736e+08	4.34091e+08	7.6902e+07	6.29148e+08	233939110	3.05745e+08	200090175	3.38336e+08	2.85195e+08	1.98717e+08	1.52099e+08	1.19605e+08	2.16063e+08	1.90432e+08	2.46587e+08	1.37683e+08	2.87476e+08
A0A024R5K1	Coronin	CORO1B	CORO1B;FER1L4;DKFZp762I166	5.19362e+07	1.52917e+08	7.92885e+07	1.40401e+08	1.09874e+08	7.62048e+07	1.34604e+08	9.47819e+07	8.44643e+07	1.0462e+08	1.73993e+08	1.29211e+08	8.47987e+07	1.04307e+08	9.94904e+07	1.39428e+08	1.09251e+08	1.45768e+08	94589073	1.91535e+08	1.48754e+08	1.86908e+08	8.60418e+07	1.61416e+08	5.14381e+07	8.95305e+07	1.1384e+08	1.20263e+08	1.54085e+08	9.90293e+07	6.02319e+07	1.89372e+08	1.54712e+08	6.36735e+07	8.80941e+07	1.45599e+08	153910059	1.1237e+08	1.30444e+08	1.13639e+08	1.23108e+08	6.87785e+07	9.906e+07	6.11772e+07	9.73766e+07	6.35258e+07	1.18197e+08	1.04456e+08	7.04539e+07	1.06152e+08	7.60339e+07	1.18793e+08	6.08248e+07	1.0174e+08	2.33648e+07	6.46707e+07	9.30729e+07	6.60551e+07	1.53154e+08	7.64972e+07	1.6291e+08	4.74235e+07	4.74822e+07	6.06897e+07	5.47557e+07	1.20109e+08	1.16198e+08	5.64957e+07	1.80779e+07	176233838	4.7452e+07	8.74196e+07	3.31279e+07	6.73248e+07	4.99847e+07	5.41626e+07	1.32333e+08	1.07565e+08	1.8804e+08	8.31178e+07	7.83791e+07	9.94246e+07	8.27898e+07	1.52274e+08	6.54075e+07	8.5156e+07	7.57723e+07	6.92249e+07	7.15475e+07	1.04408e+08	1.11973e+08	1.01399e+08	1.22178e+08	7.21506e+07	9.66753e+07	9.92723e+07	7.3437e+07	6.88596e+07	9.04832e+07	7.12858e+07	1.03825e+08	9.81901e+07	155783162	9.37428e+07	1.09759e+08	1.91813e+08	9.59983e+07	3.73372e+07	122421656	7.03526e+07	1.11452e+08	1.3507e+08	1.18284e+08	108198523	7.96896e+07	6.01525e+07	1.32785e+08	1.20636e+08	1.06064e+08	1.39084e+08	1.21645e+08	9.70889e+07
A0A0A6YYL4	Coronin	CORO7-PAM16	PAM16;CORO7-PAM16;hCG_1787779;CORO7	3.19636e+07	3.02614e+07	4.62845e+07	5.15376e+07	5.87141e+07	3.92322e+07	5.87643e+07	4.55771e+07	6.49111e+07	4.49846e+07	6.07674e+07	4.84048e+07	3.63239e+07	4.36633e+07	3.44865e+07	5.329e+07	4.8133e+07	2.1273e+07	3.92205e+07	4.09801e+07	4.6831e+07	6.09875e+07	8.41677e+07	4.95612e+07	3.36566e+07	4.27101e+07	3.86046e+07	4.80073e+07	7.91721e+07	4.65274e+07	2.68237e+07	5.76684e+07	5.49019e+07	3.13454e+07	3.68538e+07	4.21405e+07	8.87608e+07	5.83796e+07	6.19117e+07	6.38902e+07	3.49693e+07	4.0182e+07	5.59426e+07	2.56503e+07	3.74873e+07	4.17675e+07	2.86036e+07	2.86321e+07	2.98275e+07	4.82377e+07	3.27851e+07	4.38741e+07	3.15811e+07	3.07077e+07	2.4383e+07	3.22782e+07	3.38483e+07	2.44726e+07	4.6131e+07	3.7673e+07	4.71803e+07	4.37416e+07	31033433	3.60495e+07	2.75339e+07	4.56536e+07	3.73077e+07	34836634	4.58709e+07	5.06767e+07	3.60628e+07	4.03425e+07	3.625e+07	3.67133e+07	3.5098e+07	3.86316e+07	5.53443e+07	7.15825e+07	5.06836e+07	6.8812e+07	5.44398e+07	5.34037e+07	6.4914e+07	5.20916e+07	5.15759e+07	4.22701e+07	5.8209e+07	6.05275e+07	6.00384e+07	2.53668e+07	5.20623e+07	5.55678e+07	6.27404e+07	5.79008e+07	6.40588e+07	6.79126e+07	4.05632e+07	3.60102e+07	5.28398e+07	5.3086e+07	4.46868e+07	5.39152e+07	6.85817e+07	5.62132e+07	6.65245e+07	5.81296e+07	5.3566e+07	2.93674e+07	5.98819e+07	5.11955e+07	5.80013e+07	3.89955e+07	9.6545e+07	45449006	5.38741e+07	4.99452e+07	4.76941e+07	5.14628e+07	4.89689e+07	5.51679e+07	3.72857e+07	4.66698e+07
A0A7D5TMR1	Cytochrome c oxidase subunit 1	COX1	COI;COX1	0	0	4.19074e+06	3.96373e+06	5.8422e+06	4.48402e+06	5.40999e+06	4.14905e+06	4.97692e+06	1.42158e+06	5.21176e+06	0	0	4.34651e+06	3.34391e+06	3.40837e+06	3.74939e+06	2.72921e+06	2.68454e+06	6.30444e+06	4.9723e+06	6.92033e+06	0	0	0	5.35557e+06	5.9366e+06	1.10465e+06	2.40655e+06	1.34175e+06	0	0	0	0	0	0	1.031e+06	977386	612716	0	0	0	0	0	0	0	0	0	0	1.83229e+06	0	0	0	0	0	0	0	0	0	0	0	0	0	0	0	631232	0	0	0	0	532216	1.36745e+06	0	0	0	0	6.09054e+06	4.29247e+06	0	2.03787e+06	4.51521e+06	3.99543e+06	1.63891e+06	5.94314e+06	2.23877e+06	3.12713e+06	3.22227e+06	0	0	0	3.63078e+06	7.43062e+06	9.30592e+06	5.93135e+06	1.63849e+06	6.00759e+06	2.38272e+06	2.59908e+06	2.85969e+06	1.7635e+06	1.83587e+06	3.57845e+06	5.26614e+06	1.79804e+06	2.35589e+06	1.09322e+07	3.2962e+06	2.417e+06	7.21631e+06	4.97212e+06	8.21373e+06	0	6.30447e+06	3.16424e+06	5.57099e+06	2.78255e+06	7.24996e+06	1.6599e+06	4.41895e+06	3.6059e+06	1.21391e+06	0
Q9Y6N1	Cytochrome c oxidase assembly protein COX11, mitochondrial	COX11	COX11	0	0	0	0	0	0	0	0	0	0	0	0	0	0	0	0	0	0	0	0	0	0	0	0	0	0	0	0	0	0	0	0	0	0	0	0	0	0	0	0	0	0	0	0	0	0	0	0	0	0	0	0	0	0	0	0	0	0	0	0	0	0	0	0	0	0	0	0	0	0	0	0	0	0	0	0	1.16867e+06	0	0	0	0	0	0	0	0	0	0	0	0	0	0	0	1.30614e+06	0	0	0	0	0	0	0	0	0	0	0	1.69719e+06	0	0	0	0	0	0	0	969213	0	0	0	0	0	1.65756e+06	0	0	0
Q14061	Cytochrome c oxidase copper chaperone	COX17	COX17	4.44686e+06	6.17816e+06	6.60798e+06	1.65301e+06	5.90966e+06	1.32304e+07	1.83684e+07	8.47587e+06	1.34754e+07	1.47301e+07	1.61965e+07	7.95381e+06	8.67666e+06	8.59888e+06	4.12934e+06	1.14348e+07	2.05309e+07	6.02812e+06	8.44255e+06	6961447	1.02462e+07	2.18838e+07	7.9368e+06	6.20036e+06	7.30356e+06	1.30826e+07	7.63059e+06	1.29159e+07	3.16189e+07	1.03852e+07	5.35526e+06	1.18186e+07	7.0347e+06	3.72917e+06	6.03864e+06	7.41042e+06	1.14438e+07	1.32083e+07	4.69572e+07	7.16286e+06	1.54258e+07	6.56913e+06	1.61653e+06	2.96662e+06	9.13408e+06	3.79359e+06	5.64221e+06	7.64282e+06	4.29625e+06	1.6264e+07	4.49127e+06	1.20435e+07	2.21191e+06	8.65224e+06	1.64748e+06	8.21522e+06	1.33257e+07	5.54269e+06	1.19082e+07	2.73716e+06	6.95708e+06	2.62235e+06	4.03799e+06	5.09527e+06	4.11366e+06	7.23266e+06	1.59419e+07	3.35714e+06	261252	2.51301e+07	3.88856e+06	3.21458e+06	2.18163e+06	4.00016e+06	2.98012e+06	2.9755e+06	1.74809e+07	7.05869e+06	1.04331e+07	9.31728e+06	7.04629e+06	9.18208e+06	1.46141e+07	6.74501e+06	6.49664e+06	7.13114e+06	4.75751e+06	5.1161e+06	8.42797e+06	8.31657e+06	1.45954e+07	1.6045e+07	2.04411e+07	4.28406e+06	2.56918e+06	5.19145e+06	5.27371e+06	6.94004e+06	4.31933e+06	1.14614e+07	4.9459e+06	5.42112e+06	2.94012e+06	4.98303e+06	2.20527e+07	1.6169e+07	3.30924e+06	4.5042e+06	1.36694e+07	8.43953e+06	1.36687e+07	7.71934e+06	1.49582e+07	7.20052e+06	9.50808e+06	374922	9.15734e+06	1.03382e+07	8.8277e+06	2.32955e+07	2.22505e+07	3.83944e+06
Q49B96	Cytochrome c oxidase assembly protein COX19	COX19	COX19	0	877200	0	813043	579708	0	2.74584e+06	3.042e+06	1.5783e+06	1.06773e+06	0	509809	0	0	1.0522e+06	2.00899e+06	0	1.04728e+06	1.30216e+06	703985	5.14781e+06	1.14362e+06	594994	3.85675e+07	849314	8.32734e+06	586560	0	1.54429e+06	749705	0	525205	0	0	2.35515e+06	0	785491	1.55182e+06	1.3807e+06	1.96283e+06	1.05868e+06	0	1.3119e+06	0	6.9066e+06	0	1.10406e+06	0	0	0	0	0	0	0	0	0	0	0	0	0	657052	0	0	0	1.15873e+06	0	1.17588e+06	906959	0	0	0	0	0	0	828826	721067	691779	799501	2.52336e+07	0	1.16363e+06	0	0	720243	0	0	0	898103	1.05979e+06	0	684037	2.83445e+06	934496	846471	459541	0	0	1.35764e+06	0	561551	0	0	0	0	908611	657024	0	0	2.07853e+06	1.12201e+06	931287	1.05015e+06	825700	830687	0	1.67056e+06	0	895855	895960	581300	687794	754441
L7NVC9	Cytochrome c oxidase subunit 2	COX2	COX2;cox2;MT-CO2;COII;mtCOX2	2.83606e+07	1.75483e+07	1.84577e+07	1.81258e+07	2.62916e+07	2.16059e+07	1.98903e+07	2.26294e+07	1.74174e+07	2.68325e+07	3.2955e+07	6.71691e+06	1.58251e+07	1.63763e+07	2.23035e+07	1.97195e+07	2.17405e+07	2.30942e+07	2.433e+07	2.5158e+07	1.69844e+07	3.28613e+07	1.6079e+07	1.59086e+07	9.92108e+06	2.19672e+07	1.40927e+07	1.5186e+07	1.79893e+07	1.50421e+07	2.64876e+07	1.02259e+07	1.14505e+07	3.15738e+07	2.73413e+07	2.25728e+07	1.91636e+07	2.42873e+07	1.68128e+07	1.50307e+07	1.03088e+07	1.46521e+07	3.54123e+06	5.76101e+06	1.46585e+07	1.01406e+07	9.1171e+06	1.3865e+07	8.9917e+06	6.57616e+06	1.20097e+07	6.59033e+06	3.96612e+06	1.47787e+07	3.59102e+07	0	1.9211e+07	7.58811e+06	7.60747e+06	1.04302e+07	1.77165e+07	1.2018e+07	2.4656e+07	1.81393e+07	2.61071e+07	1.09513e+07	1.67854e+07	2.35377e+07	6.50532e+07	1.58281e+07	1.75149e+07	0	1.85879e+07	8.12775e+06	3.31448e+07	2.1662e+07	2.75141e+07	1.71189e+07	1.82573e+07	2.03486e+07	1.88304e+07	1.85191e+07	2.79928e+07	2.18941e+07	1.05275e+07	0	5.55375e+06	1.84962e+07	2.27234e+07	2.0897e+07	2.25697e+07	2.93334e+07	3.95938e+06	1.86997e+07	1.50147e+07	3.25227e+07	2.27558e+07	9.74331e+06	1.623e+07	2.67474e+07	2.23838e+06	1.70498e+07	2.55371e+07	2.32665e+07	3.63259e+07	2.0423e+07	1.57715e+07	3.10925e+07	2.14966e+07	1.09595e+07	2.46172e+07	2.06371e+07	3.40406e+07	1.95271e+07	2.22981e+07	1.46627e+07	4.43277e+07	3.49387e+07	2.67772e+07	1.99638e+07	2.70344e+07	2.70935e+07
A0A059QFD5	Cytochrome c oxidase subunit 2	COX2	COX2;cox2;MT-CO2;COII;mtCOX2	1.3252e+06	3.818e+06	5.78744e+06	2.44634e+06	1.49876e+06	2.55515e+06	4.21849e+06	2.34151e+06	5.59854e+06	5.42523e+06	5.07134e+06	4.45025e+06	2.8334e+06	5.37111e+06	3.98154e+06	3.18923e+06	6818007	4.48043e+06	5.78386e+06	8352969	3.64574e+06	7.44027e+06	3.08225e+06	7.80479e+06	1.25321e+06	863787	2.80119e+06	4.6664e+06	9.70571e+06	5.5797e+06	0	6.49571e+06	5.20059e+06	0	0	4.066e+06	5.69926e+06	4.82878e+06	4.34767e+06	3.25188e+06	4.92405e+06	1.32005e+06	0	0	0	3.48502e+06	0	3.16273e+06	1.41535e+06	9.06771e+06	3.05455e+06	2.66882e+06	0	3.62494e+06	0	0	0	0	3.41484e+06	0	5.87042e+06	0	1.15893e+06	0	2.13333e+06	1.72123e+06	5.66064e+06	0	0	5.5034e+06	2.80023e+06	2.04823e+06	0	3.48726e+06	0	0	5.12321e+06	6.72924e+06	8.75192e+06	1.41992e+06	3.37625e+06	2.13812e+06	1.77095e+06	4.42061e+06	0	0	850431	2.09867e+06	1.16765e+07	7.22177e+06	1.02932e+07	3.35209e+06	1.09558e+07	6.20556e+06	3.92926e+06	0	4.03929e+06	0	2.97534e+06	1.98114e+06	0	3.04206e+06	8.69128e+06	5.36765e+06	7.42788e+06	9.4772e+06	2.76493e+06	2.14652e+06	3.55585e+06	5.68846e+06	4.36764e+06	5.93124e+06	4.30862e+06	6.18975e+06	3.25377e+06	2.07788e+06	0	4.42216e+06	9.97488e+06	4.69255e+06	7.59309e+06	12239576
A0A097Q0T5	Cytochrome c oxidase subunit 2	COX2	COX2;cox2;MT-CO2;COII;mtCOX2	0	0	1.40566e+06	1.64774e+06	0	0	0	0	0	0	0	0	1.50044e+06	716998	0	0	0	0	0	0	2.93003e+06	0	0	0	0	2.59839e+06	1.9916e+06	0	0	1.62703e+06	0	0	0	0	0	0	0	0	0	0	1.02747e+06	1.09597e+06	0	0	0	0	0	0	1.49513e+06	0	0	1.04283e+06	0	0	0	0	877085	0	0	2.23232e+06	841443	0	0	0	0	1.07064e+06	0	0	0	0	0	1.18749e+06	0	0	1.82288e+06	0	0	0	0	0	0	0	0	0	1.21032e+06	0	0	0	0	0	7.71021e+06	0	0	0	0	0	0	0	0	0	0	1.2055e+06	1.56389e+06	0	0	0	0	0	1.38812e+06	0	0	0	0	0	0	0	0	0	0	0	0	0
W8DBX9	Cytochrome c oxidase subunit 2	COX2	COX2;cox2;MT-CO2;COII;mtCOX2	0	2.19687e+06	0	0	3.26128e+06	0	0	0	2.20479e+06	0	0	3.73249e+06	894544	0	0	0	1.06976e+06	1.4201e+06	2.0152e+06	0	0	0	0	0	0	0	0	0	0	0	0	1.443e+06	0	0	0	0	0	0	0	0	0	0	0	0	0	0	0	0	0	0	0	0	0	0	0	0	0	0	1.23798e+06	0	0	0	0	0	0	0	0	0	0	0	0	0	0	0	0	0	0	0	0	0	0	0	0	0	0	0	0	0	0	0	0	1.30722e+06	0	0	0	0	0	0	0	0	0	0	0	0	0	0	0	0	0	0	0	0	0	0	0	0	0	0	1.36355e+06	0	0	0
C8YBL1	Cytochrome c oxidase subunit 2	COX2	COX2;cox2;MT-CO2;COII;mtCOX2	0	1.44185e+06	1.68401e+06	0	1.15235e+06	1.71641e+06	0	1.13184e+06	0	1.54115e+06	1.30341e+06	0	1.17352e+06	0	2.30698e+06	756813	0	894270	0	5395275	0	0	3.43083e+06	0	0	867951	971175	0	0	0	0	0	3.86894e+06	0	0	1.32763e+06	0	0	1.15497e+06	0	0	0	0	0	0	0	0	0	0	0	0	0	0	0	0	0	0	0	0	0	0	0	0	0	0	1.01612e+06	0	0	0	0	0	0	1.32525e+06	0	0	0	2.81228e+06	0	0	0	1.48043e+06	0	0	0	0	8.53424e+06	0	0	2.48781e+06	0	0	0	1.61938e+07	0	0	1702196	0	0	0	3.50237e+06	0	0	1.6942e+06	1.38889e+06	1.42267e+06	0	0	0	861037	0	0	0	0	0	0	0	0	0	0	0	4.64317e+06	4.48522e+06
Q5RI15	Cytochrome c oxidase assembly protein COX20, mitochondrial	COX20	COX20	1.3366e+07	2.07393e+07	2.77228e+07	2.20249e+07	2.42426e+07	3.68681e+07	1.23577e+07	1.54104e+07	3.5426e+07	1.98695e+07	2.29685e+07	2.9364e+07	4.90073e+07	1.90223e+07	2.73632e+07	1.845e+07	1.42203e+07	4.86299e+07	3.24596e+07	3.07872e+07	2.11486e+07	1.34649e+07	3.08456e+06	8.07544e+06	1.26906e+07	1.65239e+07	3.72572e+07	2.32473e+07	1.73767e+07	3.90578e+07	2.03256e+07	2.15829e+07	2.65265e+07	1.32614e+07	3.20042e+07	2.18739e+07	1.52506e+07	1.68987e+07	5.23064e+07	3.17527e+07	2.496e+07	9.31455e+06	4.7825e+06	1.07683e+07	1.36628e+07	1.93359e+07	2.27848e+07	9.29957e+06	2.24206e+07	2.16673e+07	2.02798e+07	1.15547e+07	1.37691e+07	1.74569e+07	6.43702e+06	9.06239e+06	1.43459e+07	3.33798e+07	1.359e+07	4.76573e+06	8.56932e+06	1.57095e+07	5.05069e+06	1.00303e+07	1.42673e+07	1.09048e+07	2.39867e+07	2.46906e+07	1.37209e+07	2.5178e+07	2.42672e+07	2.61019e+07	5.14856e+06	1.28051e+07	1.36025e+07	1.2296e+07	1.55488e+07	3.08074e+07	1.60621e+07	2.14738e+07	4.48564e+07	1.77783e+07	1.64711e+07	1.61891e+07	1.53176e+07	2.23649e+07	1.57634e+07	6.70137e+06	1.10488e+07	2.70681e+07	2.00638e+07	4.14247e+07	2.02477e+07	1.89414e+07	9.86528e+06	2.28291e+07	1.37997e+07	1.35205e+07	2.53793e+07	1.96238e+07	2.34119e+06	1.36922e+07	2.68982e+07	2.08081e+07	2.51129e+07	2.74435e+07	2.2949e+07	1.34234e+07	1.54727e+07	3.23972e+07	3.34003e+07	3.56373e+07	2.42778e+07	1.63976e+07	2.39639e+07	3.36377e+07	3.84772e+07	1.06352e+07	1.86904e+07	2.07372e+07	8.10962e+06	1.59442e+07
E7CLZ5	Cytochrome c oxidase subunit 3	COX3	COX3;CO3;coxIII;COIII	0	0	0	0	551418	0	0	0	2.40069e+06	1.77006e+06	0	0	0	1.52121e+06	0	0	1.4903e+06	0	1.21091e+06	0	0	2.261e+06	0	3.31222e+06	0	1.59637e+06	0	2.96666e+06	4.371e+06	0	1.57468e+06	3.13799e+06	3.78359e+06	1.66901e+06	0	0	3.40796e+06	2.35366e+06	5.30878e+06	2.43496e+06	0	943908	0	0	2.42869e+06	0	0	0	0	0	0	0	1.05322e+06	0	0	776542	1.70999e+06	0	2.79593e+06	0	0	0	0	0	0	0	0	0	0	4.39864e+06	1.04679e+06	1.96322e+06	0	0	0	0	0	1.21783e+06	0	995856	738737	0	408562	1.60507e+06	569524	295349	0	0	0	0	0	180237	0	0	0	0	321379	667670	739864	1.53252e+06	0	749588	2.0602e+06	0	2.39742e+06	0	0	0	990794	0	0	2.94935e+06	1.36987e+06	0	903529	0	0	0	0	0	0	0
P13073	Cytochrome c oxidase subunit 4 isoform 1, mitochondrial	COX4I1	COX4I1	3.75517e+07	9.22329e+07	1.13733e+08	1.48443e+08	1.66893e+08	1.10603e+08	2.14654e+08	1.44944e+08	1.8856e+08	1.77629e+08	1.80995e+08	1.42056e+08	9.28164e+07	1.57119e+08	1.28491e+08	1.34411e+08	1.54721e+08	1.03959e+08	1.34488e+08	1.81657e+08	1.35622e+08	2.23138e+08	118332050	1.25954e+08	9.66322e+07	1.66507e+08	1.70647e+08	1.33724e+08	220034737	1.19981e+08	7.53307e+07	1.53501e+08	1.51036e+08	4.95985e+07	1.0985e+08	1.06754e+08	1.36543e+08	1.06459e+08	1.79123e+08	9.99149e+07	1.2991e+08	4.55949e+07	6.4971e+07	5.39317e+07	9.18131e+07	7.91688e+07	7.93763e+07	8.43538e+07	5.37458e+07	2.08839e+08	6.29031e+07	7.23522e+07	42851772	8.74666e+07	1.62988e+07	5.43659e+07	79311049	5.54091e+07	120651036	5.16295e+07	1.30958e+08	2.81001e+07	3.48562e+07	4.09449e+07	5.51802e+07	6.79455e+07	1.21009e+08	6.57934e+07	1.30546e+07	2.94323e+08	5.49621e+07	5.09236e+07	1.55913e+07	6.09687e+07	3.16287e+07	3.12128e+07	2.39167e+08	1.06975e+08	1.49905e+08	9.97731e+07	1.26081e+08	126845762	1.36286e+08	2.10282e+08	9.99097e+07	1.00574e+08	8.12083e+07	1.73085e+08	2.0303e+08	1.50955e+08	2.37986e+08	2.10096e+08	2.18981e+08	1.62276e+08	1.17772e+08	1.26823e+08	8.72671e+07	1.05233e+08	1.36551e+08	1.66215e+08	1.11418e+07	1.42954e+08	2.12452e+08	2.18734e+08	186597867	305630537	1.46085e+08	5.68057e+07	2.05919e+08	1.2858e+08	2.19432e+08	1.41028e+08	1.92931e+08	225464813	171740991	9.07112e+07	2.0932e+08	1.68483e+08	273931859	1.81088e+08	251257572	2.07048e+08
Q53Y03	COX4 neighbor, isoform CRA_a	COX4NB	EMC8;COX4NB	3.18969e+06	8.4299e+06	1.1272e+06	9.85086e+06	1.40226e+07	6.11096e+06	8.89135e+06	4.97949e+06	3.50517e+06	8.48357e+06	7.95876e+06	6.99956e+06	1.00771e+07	1.89049e+07	7.90249e+06	8.77172e+06	7.411e+06	6.57876e+06	5.549e+06	6.89229e+06	7.46685e+06	9.76315e+06	6.44658e+06	2.58165e+06	3.82757e+06	7.49604e+06	1.0464e+07	5.84051e+06	1.08092e+07	1.02673e+07	2.76178e+06	7.56038e+06	8.42077e+06	3.14238e+06	3.63784e+06	4.12353e+06	1.00032e+07	7.94772e+06	9.11304e+06	6.19259e+06	7.07529e+06	2.81581e+06	4.43497e+06	4.29637e+06	3.0861e+06	3.91847e+06	5.50457e+06	2.47735e+06	3.34158e+06	7.3281e+06	4.01073e+06	5.50426e+06	3.70638e+06	5.00228e+06	0	2.55106e+06	6.62042e+06	1.75556e+06	5.6558e+06	2.1088e+06	9.44682e+06	1.59289e+06	0	2.37841e+06	2.68596e+06	3.05364e+06	5.1918e+06	4.16401e+06	0	9.05991e+06	1.60577e+06	3.62207e+06	0	3.14343e+06	0	3.15984e+06	6.73393e+06	4.93629e+06	4.85587e+06	6.71461e+06	9.56375e+06	7.33312e+06	5.47987e+06	5.43884e+06	5.68437e+06	5.545e+06	2.54977e+06	8.61829e+06	1.48381e+07	1.30075e+07	9.26094e+06	3.90005e+06	1.09172e+07	5.24425e+06	5.06128e+06	3.94547e+06	1.89615e+06	5.93391e+06	8.44139e+06	6.17623e+06	2.76521e+06	3.96736e+06	9.9944e+06	1.37448e+07	8.17376e+06	1.27512e+07	5.96957e+06	0	7.62891e+06	5.36205e+06	1.48421e+07	8.46494e+06	1.21022e+07	1.35183e+07	5.30273e+06	8.03695e+06	2.81992e+06	7.96597e+06	8.53172e+06	9.74995e+06	9.91752e+06	7.53967e+06
P20674	Cytochrome c oxidase subunit 5A, mitochondrial	COX5A	COX5A	3.4305e+07	1.52128e+08	8.10852e+07	1.03906e+08	1.10182e+08	9.60241e+07	1.29644e+08	9.63088e+07	1.5236e+08	171683917	1.58826e+08	1.45414e+08	9.05752e+07	1.57722e+08	9.30459e+07	1.20471e+08	1.88992e+08	9.20647e+07	1.12956e+08	1.5186e+08	1.1472e+08	1.60539e+08	1.81029e+08	158833263	5.74683e+07	1.04817e+08	1.30672e+08	1.21901e+08	2.50807e+08	1.66334e+08	8.88944e+07	1.16134e+08	2.00117e+08	4.28196e+07	1.47263e+08	1.49027e+08	132839812	2.04967e+08	2.56791e+08	1.52376e+08	130319335	4.65531e+07	5.79844e+07	4.4697e+07	1.26319e+08	7.56238e+07	6.41797e+07	9.29319e+07	4.02582e+07	1.61016e+08	4.52669e+07	7.72111e+07	3.19218e+07	6.89681e+07	1.74275e+07	5.09162e+07	7.22054e+07	4.56837e+07	1.06872e+08	5.19998e+07	1.43962e+08	3.36742e+07	3.85473e+07	4.36077e+07	6.55277e+07	8.76548e+07	1.29251e+08	6.70974e+07	2.52287e+07	161744166	3.57377e+07	5.05343e+07	1.86367e+07	4.67562e+07	3.51665e+07	3.65763e+07	1.41411e+08	9.11708e+07	1.74264e+08	9.00374e+07	9.24286e+07	1.02849e+08	9.75585e+07	1.16644e+08	6.20326e+07	8.43212e+07	5.79759e+07	2.10765e+08	2.54606e+08	2.45608e+08	1.82939e+08	1.81071e+08	1.58934e+08	120135381	9.34281e+07	1.03811e+08	7.79031e+07	6.66805e+07	8.46229e+07	1.01603e+08	2.50215e+07	9.16312e+07	1.5938e+08	1.64466e+08	2.14866e+08	1.80758e+08	1.19933e+08	4.42892e+07	1.47266e+08	8.94906e+07	1.97849e+08	2.1833e+08	166657086	1.32104e+08	1.20035e+08	5.57176e+07	1.78015e+08	1.19316e+08	2.10319e+08	1.32492e+08	3.00918e+08	2.1636e+08
P14854	Cytochrome c oxidase subunit 6B1	COX6B1	COX6B1	3.81765e+07	8.45621e+07	1.01505e+08	9.78898e+07	1.09236e+08	1.10589e+08	1.03256e+08	9.83168e+07	1.59114e+08	125243812	1.17233e+08	1.41555e+08	3.89589e+07	1.24844e+08	1.24025e+08	1.07007e+08	113338839	6.92989e+07	1.11736e+08	1.22943e+08	9.68733e+07	1.42223e+08	6.51069e+07	7.28264e+07	7.86318e+07	1.01622e+08	1.12705e+08	7.43899e+07	1.36382e+08	7.15841e+07	3.74048e+07	6.17818e+07	5.08969e+07	2.65768e+07	4.53197e+07	7.66624e+07	9.1056e+07	5.74933e+07	1.88975e+07	4.52932e+07	6.25623e+07	3.535e+07	5.84368e+07	5.39341e+07	3.78626e+07	5.87654e+07	3.41762e+07	8.37632e+07	4.37343e+07	9.90314e+07	4.98716e+07	5.51314e+07	3.84024e+07	6.90504e+07	2.59921e+07	4.93858e+07	7.21747e+07	5.94281e+07	8.17293e+07	5.43427e+07	65808988	3.42147e+07	4.37568e+07	5.17849e+07	5.19795e+07	8.8732e+07	7.61806e+07	4.2014e+07	2.41792e+07	7.86799e+07	5.00403e+07	5.60879e+07	3.74786e+07	6.20813e+07	5.23585e+07	4.61342e+07	1.30794e+08	8.30031e+07	110126054	7.24986e+07	8.67341e+07	9.42369e+07	8.47637e+07	1.1855e+08	6.84353e+07	7.8467e+07	6.0348e+07	1.44786e+08	1.37338e+08	5.1417e+07	1.44017e+08	1.22938e+08	1.10383e+08	9.38643e+07	6.3212e+07	9.6711e+07	6.3083e+07	7.01958e+07	9.9027e+07	1.19594e+08	4.17111e+07	9.41917e+07	9.77351e+07	1.14803e+08	1.267e+08	1.66184e+08	9.20401e+07	3.74152e+07	1.31761e+08	1.0307e+08	1.45113e+08	9.01453e+07	1.35714e+08	1.09043e+08	1.1196e+08	70514430	1.86682e+08	1.09246e+08	2.32906e+08	1.17171e+08	1.87917e+08	1.44727e+08
A0A024R9B7	Cytochrome c oxidase polypeptide VIc	COX6C	COX6C	1.27728e+07	4.59042e+07	4.45526e+07	5.40916e+07	5.31716e+07	5.94656e+07	6.51429e+07	5.26068e+07	8.67122e+07	6.04613e+07	6.73849e+07	4.43738e+07	7.15962e+07	7.33168e+07	5.95629e+07	5.81078e+07	7.18341e+07	6.89643e+07	7.73281e+07	6.7568e+07	4.73394e+07	7.55431e+07	2.39476e+07	6.46502e+07	6.18152e+07	5.87496e+07	7.0272e+07	8.94182e+07	1.07298e+08	8.78836e+07	7.02309e+07	8.1918e+07	8.31564e+07	2.3803e+07	6.31097e+07	6.19796e+07	5.37216e+07	5.95386e+07	9.35917e+07	6.42047e+07	4.42093e+07	1.73242e+07	1.89388e+07	6.82552e+07	7.83711e+07	5.1865e+07	4.00595e+07	2.9681e+07	5.61293e+07	9.6186e+07	2.56987e+07	5.19979e+07	1.29356e+07	2.6269e+07	4.76905e+07	1.41871e+07	5.9748e+07	1.9835e+07	5.75011e+07	5.04427e+07	7.64026e+07	1.09716e+07	1.84426e+07	1.72834e+07	5.57606e+07	2.47926e+07	5.86601e+07	5.06392e+07	8.71821e+06	9.80074e+07	1.45121e+07	5.10906e+07	6.5869e+06	1.81805e+07	1.46028e+07	1.2495e+07	8.90807e+07	6.62422e+07	7.48216e+07	4.81639e+07	5.52414e+07	5.92003e+07	5.77685e+07	7.06768e+07	4.23546e+07	5.89483e+07	3.40304e+07	4.75335e+07	5.86297e+07	9.47883e+07	9.25908e+07	7.17608e+07	9.38716e+07	5.89247e+07	3.71862e+07	4.08782e+07	5.57798e+07	6.71666e+07	5.56058e+07	6.28207e+07	2.89686e+07	8.21641e+07	7.56059e+07	7.32771e+07	6.43452e+07	1.12882e+08	6.76344e+07	5.06213e+07	7.87025e+07	5.49207e+07	6.82585e+07	7.53286e+07	7.53605e+07	6.91366e+07	6.82616e+07	4.87997e+07	4.29922e+07	4.60216e+07	7.8453e+07	6.13306e+07	7.85517e+07	7.51997e+07
Q6FGI7	COX7A1 protein	COX7A1	COX7A1	800732	5.53672e+06	3.48423e+06	5.37611e+06	6.29273e+06	4.0864e+06	8.3441e+06	5.56075e+06	2.93593e+06	7.03525e+06	5.96632e+06	0	4.38995e+06	3.74315e+06	5.47816e+06	6.57668e+06	3.17022e+06	4.92501e+06	2.38829e+06	1.17814e+07	0	9.82354e+06	3.25769e+06	5.96229e+06	4.57096e+06	1.10083e+07	9.77015e+06	4.98378e+06	5.10096e+06	6.43203e+06	2.70278e+06	5.68584e+06	6.78527e+06	2.38796e+06	1.64492e+06	1.87923e+06	3.97895e+06	5.31482e+06	5.29418e+06	3.53508e+06	5.91751e+06	2.55581e+06	2.40289e+06	5.3012e+06	1.45985e+06	1.35213e+06	1.79342e+06	1.4459e+06	0	4.73285e+06	1.70413e+06	2.57295e+06	1.59741e+06	4.94636e+06	0	0	3.81451e+06	1.53725e+06	2.67545e+06	1.12438e+06	4.06608e+06	1.52269e+06	0	3.13253e+06	3.65739e+06	2.24687e+06	4.14057e+06	1.69407e+06	3.86891e+06	1.28662e+06	4.07487e+06	4.18617e+06	0	4.28525e+06	0	1.17487e+06	7.17452e+06	6.59705e+06	5.38718e+06	6.0211e+06	7.16414e+06	4.21666e+06	3.92426e+06	7.55e+06	4.02982e+06	4.62146e+06	5.99485e+06	4.9974e+06	5.64705e+06	3.55985e+06	6.63314e+06	7.51903e+06	8.46876e+06	7.14597e+06	3.90814e+06	5.21027e+06	4.3405e+06	7.62639e+06	5.18819e+06	5.49284e+06	0	6.52645e+06	7.42072e+06	5.76058e+06	8.7107e+06	8.39592e+06	3.75527e+06	4.22536e+06	8.68756e+06	4.61963e+06	1.09662e+07	6.80991e+06	8.11971e+06	8.47175e+06	6.89713e+06	3.73879e+06	5.3657e+06	1.01142e+07	6.59236e+06	6.81964e+06	0	5.37455e+06
P14406	Cytochrome c oxidase subunit 7A2, mitochondrial	COX7A2	COX7A2	1.55399e+07	3.00259e+07	3.45059e+07	3.07629e+07	5.26702e+07	3.39705e+07	6.04953e+07	6.02122e+07	5.89032e+07	5.19429e+07	5.062e+07	4.81874e+07	3.01855e+07	4.07797e+07	4.99804e+07	4.51296e+07	5.12122e+07	2.89469e+07	4.91159e+07	58767672	3.94486e+07	7.0966e+07	3.31659e+07	4.72422e+07	2.60519e+07	4.81052e+07	4.06517e+07	5.26615e+07	7.2929e+07	3.97949e+07	3.70191e+07	5.22266e+07	5.18302e+07	2.1212e+07	3.08104e+07	3.65572e+07	4.0674e+07	3.37613e+07	5.30261e+07	3.38786e+07	3.89645e+07	2.09305e+07	1.9723e+07	2.02206e+07	3.31837e+07	2.89869e+07	2.99562e+07	2.84019e+07	2.17527e+07	7.10567e+07	2.242e+07	3.03845e+07	1.04182e+07	3.1438e+07	6.50715e+06	1.74128e+07	3.02282e+07	1.63331e+07	3.82943e+07	1.53196e+07	4.06907e+07	1.35099e+07	2.39203e+07	1.41203e+07	2.10459e+07	2.99293e+07	4.03662e+07	2.12488e+07	8.52067e+06	7.20758e+07	1.91513e+07	2.3565e+07	7.9062e+06	2.66025e+07	9.05338e+06	1.07036e+07	5.79733e+07	4.21619e+07	5.18453e+07	4.27456e+07	4.09079e+07	3.74747e+07	3.67929e+07	5.10503e+07	2.94288e+07	2.95757e+07	2.6573e+07	4.03421e+07	4.92772e+07	4.66448e+07	5.61758e+07	5.91802e+07	4.96904e+07	4.26702e+07	3.43252e+07	3.99629e+07	2.9711e+07	3.04181e+07	3.20531e+07	3.53964e+07	7.07014e+06	4.13927e+07	5.88251e+07	5.04534e+07	5.78817e+07	7.12875e+07	4.40644e+07	1.2409e+07	6.80557e+07	3.71192e+07	6.39473e+07	4.60899e+07	4.90445e+07	5.49303e+07	4.47021e+07	3.30154e+07	7.37355e+07	4.5644e+07	7.69155e+07	4.31724e+07	6.37718e+07	5.19257e+07
O14548	Cytochrome c oxidase subunit 7A-related protein, mitochondrial	COX7A2L	COX7A2L	4.45224e+06	1.03023e+07	8.45514e+06	1.08488e+07	6.24141e+06	2.59641e+06	6.14298e+06	1.42317e+06	1.52731e+07	7.18698e+06	8.82266e+06	1.59278e+06	6.90512e+06	1.3547e+07	3.09931e+06	1.9133e+06	5.69092e+06	8.46635e+06	8.87373e+06	5.77097e+06	7.18842e+06	9.41121e+06	2.00303e+06	3.28484e+06	2.31836e+06	8.8774e+06	8.39414e+06	1.10763e+07	1.50913e+07	7.47516e+06	9.52716e+06	1.54732e+07	7.06281e+06	1.40101e+06	2.92814e+06	8.07608e+06	7.35615e+06	4.27266e+06	1.15523e+07	2.55425e+06	6.8485e+06	5.4248e+06	4.83979e+06	5.92068e+06	3.69935e+06	6.04773e+06	2.59109e+06	2.58585e+06	3.18087e+06	2.29829e+07	5.64678e+06	8.6665e+06	4.34626e+06	1.40111e+07	0	5.22456e+06	1.21932e+06	1.18854e+06	2.81856e+07	5.14453e+06	7.97692e+06	0	0	0	5.84332e+06	6.36479e+06	2.44569e+06	4.65133e+06	0	1.45742e+07	0	6.61573e+06	1.39736e+06	4.58882e+06	6.01894e+06	2.73849e+06	1.3715e+07	9.43768e+06	2.31282e+07	9.19023e+06	1.06575e+07	1.14963e+07	1.02546e+07	7.66615e+06	7.13825e+06	6.01558e+06	8.2897e+06	1.40531e+07	1.93995e+07	1.19168e+07	1.18313e+07	1.32481e+07	1.21038e+07	7.95046e+06	8.90975e+06	1.51954e+07	7.48493e+06	4.99174e+06	1.76196e+07	1.41907e+07	0	1.09489e+07	5.24174e+06	6.64112e+06	1.36542e+07	1.15804e+07	1.15226e+07	6.13383e+06	3.65886e+06	8.56348e+06	1.12047e+07	1.42215e+07	9.6118e+06	1.42582e+07	4.31022e+06	1.43497e+06	4.74331e+06	4.68353e+06	1.45302e+07	9.92019e+06	6.59949e+06	1.01193e+07
P15954	Cytochrome c oxidase subunit 7C, mitochondrial	COX7C	COX7C	3.61699e+06	6.185e+06	7.74932e+06	5.84694e+06	9.96459e+06	7.19079e+06	1.03679e+07	1.37584e+07	1.16903e+07	1.03966e+07	1.11203e+07	1.22286e+07	4.69893e+06	1.0189e+07	6.44894e+06	8.64908e+06	9.2798e+06	5.43512e+06	4.93442e+06	12949545	9.24792e+06	1.16056e+07	7.02449e+06	1.52507e+07	7.62062e+06	8.79336e+06	9.46015e+06	1.36414e+07	2.01923e+07	9.21786e+06	7.55128e+06	1.42086e+07	1.34319e+07	2.68013e+06	1.00303e+07	1.11136e+07	1.17353e+07	8.24639e+06	1.12981e+07	9.21318e+06	1.33055e+07	4.26186e+06	5.11422e+06	5.08187e+06	1.02572e+07	2.83458e+06	1.21796e+07	9.30009e+06	4.96756e+06	1.97839e+07	5.68672e+06	4.5306e+06	4.54678e+06	7.64636e+06	0	5.0183e+06	5.0785e+06	3.10973e+06	1.12383e+07	4.36601e+06	1.01816e+07	4.07755e+06	4.4091e+06	3.08508e+06	4.45779e+06	5.97019e+06	1.11055e+07	3.85758e+06	0	2.21987e+07	4.89255e+06	4.1646e+06	0	4.79574e+06	1.52284e+06	3.0919e+06	1.18712e+07	7.1518e+06	1.34315e+07	7.63213e+06	8.91906e+06	9.30474e+06	7.63675e+06	7.75481e+06	4.95212e+06	4.44791e+06	4.29724e+06	1.11609e+07	1.21766e+07	1.08172e+07	1.39714e+07	1.28998e+07	1.6419e+07	8.85404e+06	9.0405e+06	9.32231e+06	6.10686e+06	5.62127e+06	7.8555e+06	1.10733e+07	0	8.66103e+06	8.43697e+06	1.00877e+07	8.09592e+06	1.48178e+07	1.13017e+07	2.48896e+06	1.02339e+07	7.60326e+06	1.6449e+07	1.38518e+07	9.2413e+06	1.06666e+07	7.8337e+06	3.79676e+06	1.26992e+07	8.10227e+06	1.49987e+07	8.9293e+06	1.77606e+07	1.59673e+07
A5PL27	CP protein	CP	CP	6.31531e+08	2.62093e+08	4.45964e+08	3.43028e+08	3.92753e+08	469630853	3.29032e+08	3.19842e+08	4.54753e+08	2.78289e+08	3.99471e+08	3.89715e+08	3.33179e+08	4.01639e+08	4.01674e+08	4.72962e+08	7.04976e+08	3.2913e+08	4.14035e+08	2.69448e+08	371913495	3.68212e+08	4.23941e+08	1717128269	430039586	2.9039e+08	2.99499e+08	411197932	2.41924e+08	4.72772e+08	4.37513e+08	7.58208e+08	2.55146e+08	6.67113e+08	2.90899e+08	4.16254e+08	3.68739e+08	8.7975e+08	332352191	4.84076e+08	4.52391e+08	8.3226e+08	476143311	4.91834e+08	5.17645e+08	6.28777e+08	5.40544e+08	7.43048e+08	5.50087e+08	4.51609e+08	5.85189e+08	5.47641e+08	5.69991e+08	3.4076e+08	6.63946e+08	6.14899e+08	5.81326e+08	5.55768e+08	4.20482e+08	6.17077e+08	423610839	592514905	5.08389e+08	5.03398e+08	473357919	5.00272e+08	3.08319e+08	5.6521e+08	4.92379e+08	2.23126e+08	6.25293e+08	4.55358e+08	7.20659e+08	390924161	7.30363e+08	6.04579e+08	3.31631e+08	5.74697e+08	333237800	5.61083e+08	3.78616e+08	5.36661e+08	5.90446e+08	3.83773e+08	4.12409e+08	3.24978e+08	4.01276e+08	2.02577e+08	4.42437e+08	3.2639e+08	3.18459e+08	3.16291e+08	425076712	2.61102e+08	4.96151e+08	4.35568e+08	6.32867e+08	3.92419e+08	4.84448e+08	4.34874e+08	6.13795e+08	4.64966e+08	4.39449e+08	3.49719e+08	4.20938e+08	3.72511e+08	5.28896e+08	4.80805e+08	3.06977e+08	3.90005e+08	4.11757e+08	4.42687e+08	3.82108e+08	4.33365e+08	4.05093e+08	5.17545e+08	3.19839e+08	3.24584e+08	3.99189e+08	3.73254e+08	1.71489e+08	7.28835e+08
Q8N4T0	Carboxypeptidase A6	CPA6	CPA6	2.32828e+07	1.13983e+06	0	1.48617e+06	1.95465e+06	2.49418e+06	0	0	0	0	897122	0	0	1.56899e+06	1.74113e+06	749482	1.30898e+06	1.30742e+06	0	0	526352	0	0	0	921908	976604	1.70933e+06	0	1.02102e+06	0	0	1.50874e+06	1.60358e+06	1.65279e+06	0	1.56946e+06	1.54522e+06	0	0	0	0	1.48127e+06	0	0	2.41076e+06	1.08269e+06	4.89473e+06	2.87222e+06	2.48314e+06	1.6564e+06	2.44817e+06	1.69592e+06	0	2.29275e+06	3.56078e+07	3.4198e+06	0	1.26552e+06	0	1.86333e+06	0	1.42147e+06	0	1.80946e+06	2.40718e+07	0	405659	2.91039e+06	3.2542e+07	0	0	1.36316e+06	2.08549e+07	1.96124e+06	0	2.40625e+07	1.31671e+06	1.81967e+06	755313	1.89624e+06	3.69449e+06	1.67207e+06	0	2.44899e+06	0	0	0	3.47469e+06	0	1.09898e+06	0	0	0	2.37382e+06	1.3528e+06	0	1.58119e+06	2.56053e+06	0	0	0	0	5.84035e+06	0	0	0	0	0	1.93481e+07	1.85112e+06	0	0	995918	0	2.26797e+06	0	0	0	979840	1.2733e+06	0	0
Q96IY4	Carboxypeptidase B2	CPB2	CPB2	2.94168e+06	4.69833e+07	2.05026e+07	3.32071e+07	3.2658e+07	25816697	5.80921e+07	3.90867e+07	3.3768e+07	5.66648e+07	4.51665e+07	4.57989e+07	2.44799e+07	3.5327e+07	3.33739e+07	4.39302e+07	2.98605e+07	3.6269e+07	2.36059e+07	4.83819e+07	3.60621e+07	5.08839e+07	8.15137e+07	4.08754e+07	2.08731e+07	3.1444e+07	2.2663e+07	3.30711e+07	6.00689e+07	3.571e+07	1.51593e+06	3.89028e+07	4.29194e+07	1.01277e+07	1.43445e+06	3.54304e+07	4.19645e+07	4.11391e+07	7.79823e+07	3.55277e+07	2.92822e+07	2.57333e+07	2.37956e+08	2.46272e+07	2.06971e+07	2.00334e+07	1.8565e+07	2.85259e+07	2.14912e+07	2.79764e+07	2.21343e+07	2.63123e+07	2.35398e+07	2.58973e+07	5.66161e+06	2.16084e+07	1.38675e+06	1.66422e+07	2.91075e+07	2.64845e+07	3.94406e+07	2.1626e+07	9.96424e+06	1.49292e+07	2.09043e+07	2.9988e+07	3.29974e+07	3.73566e+06	7.78197e+06	4.77848e+07	1.47103e+07	1.61107e+07	1.17587e+07	1.77828e+07	6.73957e+06	1.3908e+07	5.41698e+07	2.2545e+07	5.73588e+07	2.35895e+07	2.18605e+07	2.71885e+07	2.73021e+07	3.17817e+07	2.02041e+07	1.80472e+07	2.05674e+07	2.09974e+07	3.64261e+07	3.72426e+07	4.28124e+07	3.98253e+07	3.4714e+07	3.50379e+07	1.69174e+07	1.45946e+07	2.19429e+07	1.41636e+07	2.72593e+07	3.88116e+07	6.99976e+06	2.59945e+07	3.84979e+07	3.72578e+07	5.65601e+07	3.57595e+07	2.79875e+07	1.02292e+07	3.43769e+07	1.7704e+07	3.08166e+07	4.51005e+07	5.56518e+07	3.44009e+07	1.75679e+07	1.75683e+07	2.21595e+07	5.37797e+07	6.16907e+07	4.78543e+07	4.50741e+07	5.14451e+07
O75976	Carboxypeptidase D	CPD	CPD	4.97624e+07	4.19506e+07	7.76088e+06	1.46054e+07	1.61398e+06	6.54183e+06	4.86761e+06	1.0995e+07	2.16761e+07	8.03621e+06	1.9827e+07	2.60248e+07	4.60906e+07	2.20266e+07	1.14554e+07	2.09046e+07	3.16677e+07	1.27743e+07	2.57768e+07	3.90982e+06	6.13149e+06	1.21332e+07	1.56188e+07	1.49681e+08	772769	5.97048e+06	2.57664e+06	4.92485e+07	3.05859e+07	4.33402e+07	4.52275e+07	1.65168e+08	5.12495e+07	9.09194e+07	4.18125e+07	4.42568e+07	4.41447e+07	5.09117e+07	5.93198e+07	5.70123e+07	3.96255e+07	4.83976e+07	2.56563e+07	1.44833e+07	5.09585e+07	9.65984e+07	2.79631e+07	2.27787e+07	2.37349e+07	2.0698e+07	3.87581e+07	3.60646e+07	2.85767e+07	2.93244e+07	3.78046e+07	1.87534e+07	3.74321e+07	5.43074e+07	4.39022e+07	1.57389e+07	4.79875e+07	4.23143e+07	2.42633e+07	4.68286e+07	2.94801e+07	5.52402e+07	2.29503e+07	6.35276e+07	2.08605e+07	1.2196e+07	2.21517e+07	3.84472e+07	3.79239e+07	2.44533e+07	1.70149e+07	5.62835e+07	2.9526e+06	1.63156e+07	1.62756e+07	1.16477e+06	1.46607e+07	7.59913e+06	2.18975e+07	1.91723e+07	6.85416e+06	9.56358e+06	1.29203e+07	7.97264e+06	5.93345e+07	5.69044e+07	5.25013e+06	1.2624e+07	5.52662e+06	1.58602e+07	4.47215e+06	5.67223e+06	7.42653e+06	1.49531e+07	1.8467e+07	8.54221e+06	6.03925e+07	1.37962e+07	4.08103e+06	1.34776e+07	1.62917e+07	2.4052e+07	2.28218e+06	8.51792e+06	4.17783e+06	1.88937e+07	8.67282e+06	5.23282e+07	4.66368e+07	2.2206e+07	1.12663e+07	8.34117e+06	1.07723e+07	1.38408e+07	1.06377e+06	1.13223e+07	5.40593e+07	6.24873e+07
P14384	Carboxypeptidase M	CPM	CPM	8.62319e+06	4.76923e+07	3.24473e+07	6.11123e+07	2.62952e+08	5.01195e+07	5.49838e+07	4.40485e+07	6.4956e+07	7.88062e+07	7.46514e+07	2.4775e+07	2.60117e+07	4.96395e+07	3.21968e+07	4.00423e+07	1.89915e+07	3.22775e+07	3.34196e+07	6.83719e+07	4.72755e+07	5.29961e+07	2.34334e+07	4.73687e+07	1.79219e+07	6.49471e+07	5.56654e+07	1.7298e+07	3.31703e+07	3.28849e+07	3.89361e+07	3.50848e+07	6.88466e+07	3.13482e+07	4.13209e+07	3.48226e+07	5.03527e+07	107620642	4.976e+07	3.77357e+07	2.82061e+07	1.75397e+07	3.39389e+07	2.63402e+07	2.21613e+07	1.57723e+07	3.55341e+07	2.2938e+07	2.83382e+07	3.13715e+07	2.73157e+07	2.15767e+07	1.37092e+07	2.30728e+07	3.66195e+06	2.88681e+06	2.48764e+07	2.73526e+07	2.18186e+07	1.11703e+07	5.26378e+07	2.07801e+07	1.34397e+07	1.27833e+07	4.04039e+07	3.14428e+07	3.45332e+07	1.96407e+07	1.91441e+07	2.70907e+07	2.77062e+07	2.65875e+07	1.21114e+07	3.18542e+07	1.68312e+07	1.53127e+07	6.49744e+07	2.46218e+07	3.76805e+07	2.13394e+07	4.75815e+07	4.32923e+07	3.18517e+07	5.3287e+07	3.25112e+07	3.70652e+07	4.27161e+07	1.40644e+07	1.44761e+07	3.75009e+07	4.58103e+07	5.20155e+07	6.44418e+07	6.05043e+07	5.52949e+07	5.48909e+07	1.91489e+07	3.70802e+07	6.7633e+07	3.25367e+07	1.19023e+07	4.36408e+07	5.37551e+07	3.5946e+07	9.85083e+07	3.92913e+07	3.06045e+07	2.93036e+07	5.54914e+07	4.88796e+07	5.35701e+07	4.42907e+07	5.07256e+07	5.95642e+07	4.56702e+07	3.15488e+07	1.6478e+08	8.89492e+07	5.34291e+07	3.9024e+07	1.57651e+07	3.73651e+07
P15169	Carboxypeptidase N catalytic chain	CPN1	CPN1	0	0	3.36345e+06	1.0135e+07	7.46386e+06	3.47294e+06	8.49098e+06	3.56707e+06	0	6.23001e+06	0	5.72807e+06	0	8.28271e+06	4.00771e+06	5.56063e+06	5.42703e+06	0	0	3.54617e+06	2.9884e+06	4.91477e+06	3.62267e+06	2.68217e+06	3.51127e+06	715105	485139	0	0	0	0	1.9701e+06	0	1.88362e+06	1.50292e+06	2.01529e+06	0	0	0	0	0	2.82751e+06	0	1.34525e+06	2.20283e+06	0	3.46868e+06	1.69148e+06	3.09282e+06	1.71011e+06	2.36712e+06	1.34133e+06	3.54076e+06	0	3.00702e+06	3.83474e+06	1.90682e+06	1.29221e+06	2.12635e+06	657198	0	2.51218e+06	2.11464e+06	3.69114e+06	1.94791e+06	1.41179e+06	2.54522e+06	0	0	3.94317e+06	2.1083e+06	1.44939e+06	4.22038e+06	1.24273e+06	4.13369e+06	2.99711e+06	5.55158e+06	3.87264e+06	0	3.53753e+06	2.72059e+06	0	4.78449e+06	4.54626e+06	2.49924e+06	5.00501e+06	1.77534e+06	1.4923e+06	2.49711e+06	3.42075e+06	7.13777e+06	4.1102e+06	1.2449e+06	6.99557e+06	4.1221e+06	4.09878e+06	3.94874e+06	3.79258e+06	4.1416e+06	4.61678e+06	922222	3.23477e+06	5.45287e+06	6.00944e+06	5.94002e+06	7.30708e+06	5.91445e+06	2.83646e+06	5.17811e+06	3.30862e+06	1.22874e+06	0	7.12705e+06	5.63888e+06	5.10138e+06	3.31664e+06	8.88205e+06	4.86406e+06	6.94195e+06	7.33926e+06	8.04231e+06	5.90316e+06
P22792	Carboxypeptidase N subunit 2	CPN2	CPN2	5.73527e+06	2.75205e+06	4.88732e+06	4.69313e+06	0	2.81197e+06	1.67972e+07	2.19227e+07	1.1637e+07	0	0	1.93625e+07	3.86959e+06	0	8.65781e+06	3.1757e+06	8.84724e+06	1.64377e+07	2.73424e+06	9.2563e+06	6.15704e+06	3.39136e+06	2.37986e+07	1.92948e+07	7.04662e+06	6.3367e+06	4.99424e+06	9.12091e+06	1.14554e+06	4.57254e+06	2.13758e+07	11855646	4.17997e+06	7.51314e+06	5.29735e+06	4.96928e+06	764849	5.36513e+06	1.19878e+07	5.47437e+06	4.71741e+06	6.26178e+06	1.12273e+07	5.77063e+06	6.69751e+06	1.54367e+07	3.58479e+06	4.0057e+06	2.4786e+06	1.64036e+06	2.10674e+06	2.43673e+06	2.92777e+06	8.2827e+06	1.11811e+07	4.12844e+06	5.02002e+06	2.10512e+07	1.96307e+06	3.3921e+06	2.15278e+06	1.79186e+07	7.65059e+06	1.07629e+07	4.56904e+06	1.10396e+07	2.31319e+06	9.21377e+06	1.25833e+07	4.24123e+06	1.67325e+07	3.9066e+06	1.8786e+07	1.27581e+06	1.40885e+07	5.62721e+06	7.71432e+06	2.01678e+07	4.5854e+06	2.56163e+06	3.36479e+06	5.64694e+06	1.55679e+07	6.44131e+06	1.1963e+07	838323	4.04023e+06	2.63657e+07	2.57464e+07	0	2.02022e+07	9.34892e+06	5.12515e+06	6.67656e+06	1.00241e+07	1.74322e+06	1.07721e+07	4.35871e+06	5.99883e+06	772856	5.15912e+06	5.05995e+06	1.78833e+06	4.59627e+06	1.86916e+06	1.04906e+06	1.58089e+07	1.07547e+07	8.38222e+06	3.97571e+06	4.23653e+06	1.09436e+06	3.74336e+06	2.27601e+07	9.59483e+06	831146	952958	7.74143e+06	7.25869e+06	0	461608	5.82469e+06
Q99829	Copine-1	CPNE1	CPNE1	3.0423e+07	3.68427e+07	3.9021e+07	59800951	9.45198e+07	4.73952e+07	8.52837e+07	5.24825e+07	7.4839e+07	5.94897e+07	1.25508e+08	4.90125e+07	8.79522e+07	8.60587e+07	6.54932e+07	3.89731e+07	2.28253e+08	5.05934e+07	5.20222e+07	7.45397e+07	7.77838e+07	1.06664e+08	3.34146e+07	1.07646e+08	3.82046e+07	5.50524e+07	5.30475e+07	1.02078e+08	145307882	8.67232e+07	6.85997e+07	6.96093e+07	1.02738e+08	4.16975e+07	6.93252e+07	1.13687e+08	8.62188e+07	5.90491e+07	1.62109e+08	8.27888e+07	1.0266e+08	8.86069e+07	6.23909e+07	3.97369e+07	8.28191e+07	5.35292e+07	6.38793e+07	6.68555e+07	5.64816e+07	6.41303e+07	5.66226e+07	8.3968e+07	6.22515e+07	7.34657e+07	1.95931e+07	4.53823e+07	5.68439e+07	6.91678e+07	1.01179e+08	3.51549e+07	8.14495e+07	4.66965e+07	1.53115e+08	4.22236e+07	4.86371e+07	3.2537e+07	8.19487e+07	6.03853e+07	2.69959e+07	1.5199e+08	5.254e+07	5.51644e+07	2.92407e+07	5.19229e+07	3.80294e+07	4.843e+07	9.94797e+07	5.99224e+07	6.51625e+07	3.9275e+08	5.47941e+07	6.59372e+07	5.62855e+07	4.80574e+07	3.46097e+07	2.32075e+07	4.33065e+07	6.17289e+07	4.86669e+08	7.76834e+07	9.82336e+07	7.53424e+07	1.2543e+08	7.72166e+07	5.61244e+07	3.21479e+07	1.54426e+08	3.29673e+07	7.06276e+07	1.53474e+08	4.34978e+07	4.56383e+07	8.74313e+07	7.08717e+07	6.1334e+07	1.02509e+08	1.42247e+08	1.30888e+07	8.40137e+07	2.80988e+07	1.59273e+08	133547776	8.2085e+07	5.38436e+07	4.94728e+07	3.35425e+07	4.73495e+07	8.01377e+07	1.38159e+08	7.51556e+07	3.20195e+07	7.37202e+07
Q96FN4	Copine-2	CPNE2	CPNE9;CPNE8;CPNE3;CPNE2;CPNE7;CPNE6;CPNE5;CPNE4	1.37896e+07	1.61824e+07	4.17517e+07	2.52427e+07	2.27424e+07	1.35646e+07	1.79117e+07	1.53008e+07	2.34504e+07	1.6213e+07	2.52009e+07	1.53035e+07	2.11206e+07	2.82476e+07	1.99334e+07	1.88227e+07	1.53777e+07	2.52236e+07	2.89899e+07	2.69925e+07	1.85477e+07	1.68262e+07	4.94024e+06	1.61806e+07	1.57302e+07	2.05317e+07	2.38546e+07	1.88507e+07	6.95032e+06	1.91944e+07	1.12962e+07	1.56591e+07	8.54777e+06	1.14331e+07	1.19962e+07	2.04056e+07	2.06221e+07	1.40598e+07	1.74971e+07	2.08794e+07	1.44607e+07	2.06337e+07	1.1803e+07	2.97866e+06	1.34866e+07	2.40776e+07	1.01756e+07	1.53667e+07	9.60773e+06	1.47064e+07	1.41854e+07	2.52477e+07	7.36527e+06	1.81829e+07	1.02738e+07	1.64702e+07	1.61194e+07	1.70514e+07	3.81296e+07	1.07282e+07	1.8258e+07	1.46029e+07	1.54021e+07	1.09529e+07	1.01383e+07	2.07254e+07	3.08989e+07	1.73283e+07	1.14737e+07	3.1393e+07	1.01188e+07	2.15074e+07	7.0316e+06	2.20824e+07	5.26993e+06	1.11704e+07	6.26782e+06	2.16241e+07	2.28536e+07	3.14706e+07	2.74902e+07	2.2115e+07	1.54896e+07	1.20247e+07	1.58514e+07	1.23918e+07	1.89868e+07	1.84338e+07	1.03995e+07	1.06244e+07	1.55798e+07	2.10917e+07	4.49124e+06	4.81915e+06	1.12168e+07	1.63258e+07	1.20195e+07	1.70712e+07	1.70525e+07	2.14461e+07	1.79207e+07	1.79049e+07	2.86809e+07	1.49874e+07	1.72151e+07	1.73189e+07	1.40526e+07	6.24178e+06	3.10191e+07	2.8905e+07	1.7842e+07	2.30295e+07	3.17454e+07	2.52688e+07	3.20838e+07	4.07099e+07	2.95382e+07	1.75158e+07	2.3884e+07	2.91105e+07	2.10262e+07	1.98475e+07
O75131	Copine-3	CPNE3	CPNE9;CPNE8;CPNE3;CPNE2;CPNE7;CPNE6;CPNE5;CPNE4	2.09762e+08	1.2725e+08	1.77727e+08	1.84599e+08	1.46219e+08	1.50014e+08	1.58204e+08	1.80496e+08	1.63493e+08	1.46275e+08	1.88103e+08	1.20984e+08	1.25626e+08	1.42016e+08	1.94103e+08	1.43722e+08	198647386	2.00818e+08	1.19445e+08	1.66336e+08	1.61311e+08	1.82562e+08	1.43578e+08	1.19452e+08	1.91642e+08	1.45436e+08	1.69798e+08	1.43425e+08	2.15017e+08	1.07409e+08	166042829	1.46903e+08	1.45562e+08	1.89496e+08	2.98153e+08	173502355	7.41514e+07	9.48328e+07	149934899	1.23337e+08	1.44901e+08	2.21191e+08	1.15362e+08	1.618e+08	304436639	1.07391e+08	3.43185e+08	2.39808e+08	1.8743e+08	1.30229e+08	1.9288e+08	2.12704e+08	2.00435e+08	1.8022e+08	2.02876e+08	2.02222e+08	1.344e+08	2.2313e+08	2.22525e+08	1.98372e+08	1.50751e+08	1.77483e+08	1.98928e+08	2.08103e+08	1.7674e+08	2.05562e+08	1.84912e+08	1.81307e+08	2.57012e+08	2.30742e+08	1.59575e+08	176764431	1.98259e+08	174497956	1.87615e+08	1.36013e+08	1.84662e+08	1.94514e+08	1.31595e+08	217903242	2.09876e+08	1.4365e+08	157486466	1.67624e+08	1.75292e+08	1.8013e+08	1.18096e+08	7.73212e+07	7.72054e+07	1.24276e+08	1.92883e+08	2.35789e+08	1.91533e+08	1.6745e+08	1.01378e+08	175941611	1.74035e+08	129488545	1.31954e+08	1.57276e+08	182148293	1.71459e+08	1.57515e+08	1.324e+08	153650362	1.5863e+08	1.89947e+08	2.58141e+08	1.89196e+08	1.80997e+08	2.40944e+08	1.75835e+08	1.40674e+08	1.71401e+08	1.78048e+08	2.10764e+08	1.90232e+08	179037527	1.85448e+08	1.18782e+08	9.62911e+07	2.00442e+08
B3KWK1	Copine VI (Neuronal), isoform CRA_a	CPNE6	CPNE9;CPNE8;CPNE3;CPNE2;CPNE7;CPNE6;CPNE5;CPNE4	6.90834e+06	3.88577e+06	3.938e+07	1.4664e+07	1.43452e+07	2.89138e+07	1.87833e+07	3.84703e+07	1.49227e+07	2.13478e+06	4.12529e+06	6.53995e+06	4.23312e+06	7.47115e+06	9.79633e+06	4.50897e+06	1.58824e+07	5.4459e+06	1.51624e+07	1.33129e+06	0	0	0	0	9.50051e+06	1.55401e+07	7.91971e+06	4.17945e+06	2.51305e+06	3.93121e+06	1.26485e+07	0	0	1.16432e+07	6.65265e+06	6.24116e+06	0	0	0	4.73767e+06	3.25151e+06	5.52749e+06	8.3926e+06	9.84102e+06	6.78559e+06	1.01913e+07	7.22614e+06	2.24379e+07	1.30474e+07	1.16431e+07	8.30065e+06	6.17161e+06	1.71839e+07	8.492e+06	1.43687e+07	2.63657e+07	1.05081e+07	1.11256e+07	7.38348e+06	1.67403e+07	4.77378e+06	1.31086e+07	9.74634e+06	4.17993e+06	8.95285e+06	5.11154e+06	4.76874e+06	1.6113e+07	2.0132e+07	2.68196e+06	2.18864e+07	1.02062e+07	2.3302e+07	8.75287e+06	1.69283e+07	1.43945e+07	4.33769e+06	1.57646e+07	4.16963e+06	1.14211e+07	1.30966e+07	1.32755e+07	1.28545e+07	1.94063e+07	3.59738e+07	4.79845e+07	3.3133e+07	4.52064e+06	0	6.20664e+06	8.14681e+06	1.63836e+07	1.08367e+07	1.3644e+07	2.5152e+07	3.65945e+07	3.02447e+07	4.56442e+07	1.70385e+07	1.26236e+07	6.51605e+06	2.56247e+07	1.10092e+07	9.1976e+06	0	7.72934e+06	9.24332e+06	2.57109e+07	1.17549e+07	1.71699e+07	3.54858e+06	0	3.36407e+06	7.82279e+06	1.95331e+07	3.33481e+07	3.31468e+07	2.58809e+06	1.59697e+06	4.37644e+06	1.05098e+06	0
Q86YQ8	Copine-8	CPNE8	CPNE9;CPNE8;CPNE3;CPNE2;CPNE7;CPNE6;CPNE5;CPNE4	1.60045e+06	3.37979e+06	2.44036e+06	3.08293e+06	3.41892e+06	2.98209e+06	5.8929e+06	2.59655e+06	3.24371e+06	5.73629e+06	2.93858e+06	3.38118e+06	2.38483e+06	1.91364e+06	0	3.48468e+06	2.87184e+06	3.02838e+06	2.2335e+06	4.29724e+06	0	4.88053e+06	0	3.37248e+06	3.43101e+06	3.48501e+06	3.59693e+06	3.9622e+06	0	2.83385e+06	2.85047e+06	4.07922e+06	4.08892e+06	2.1203e+06	2.69654e+06	3.4114e+06	4.37059e+06	3.97535e+06	3.40984e+06	2.55512e+06	4.56802e+06	0	1.62672e+06	0	1.51873e+06	1.90225e+06	2.70425e+06	0	2.28257e+06	3.96823e+06	1.58647e+06	0	1.4683e+06	1.76905e+06	831802	0	2.60712e+06	0	3.07078e+06	2.02715e+06	2.61561e+06	1.0426e+06	1.25385e+06	0	1.64719e+06	0	2.24181e+06	2.07119e+06	1.00566e+06	3.58454e+06	1.63936e+06	1.94491e+06	966454	2.4277e+06	1.82915e+06	2.01161e+06	5.79649e+06	1.96762e+06	4.43141e+06	2.86358e+06	3.58956e+06	2.58996e+06	0	0	2.40121e+06	2.26838e+06	0	2.31755e+06	2.87081e+06	6.82371e+06	3.22079e+06	2.4181e+06	4.97792e+06	5.09908e+06	2.90368e+06	3.2922e+06	2.26611e+06	2.57422e+06	2.4299e+06	2.98467e+06	1.48044e+06	3.56071e+06	4.48059e+06	4.19501e+06	5.92905e+06	5.44969e+06	3.88417e+06	0	3.53329e+06	2.68825e+06	5.40318e+06	3.60693e+06	3.50796e+06	3.17058e+06	2.3879e+06	2.30281e+06	1.73568e+06	5.45062e+06	0	5.298e+06	4.07465e+06	0
P36551	Oxygen-dependent coproporphyrinogen-III oxidase, mitochondrial	CPOX	CPOX	4.4215e+06	2.53402e+07	7.78316e+06	1.50476e+07	1.61356e+07	2.06455e+07	4.29045e+07	2.01596e+07	1.21779e+07	2.67926e+07	5.40678e+07	2.42751e+07	1.03481e+07	1.02455e+07	1.42023e+07	1.77714e+07	1.46129e+07	2.83869e+07	1.19951e+07	4.72863e+07	1.87805e+07	2.59554e+07	3.55866e+07	2.75683e+07	1.37146e+07	1.48747e+07	1.69018e+07	2.10811e+07	5.2699e+07	2.10583e+07	6.47142e+06	2.81216e+07	4.76502e+07	1.57573e+07	3.99391e+06	1.74471e+07	1.12827e+07	3.74622e+07	2.66933e+07	2.5139e+07	2.40057e+07	5.41608e+06	7.98319e+06	3.92284e+06	1.00108e+07	1.18746e+07	1.29361e+07	5.08064e+06	8.5223e+06	8.34389e+06	1.12855e+07	8.30578e+06	4.70751e+06	1.96578e+07	1.0652e+06	1.05889e+07	9.00061e+06	9.52456e+06	1.20843e+07	8.67458e+06	2.08391e+07	9.26986e+06	4.63685e+06	2.05304e+06	1.06013e+07	13834246	1.95634e+07	3.18167e+07	0	1.93186e+07	4.88687e+06	5.1797e+06	2.94918e+06	9.54086e+06	2.62046e+06	5.39265e+06	1.65993e+07	2.19268e+07	3.34016e+07	2.14665e+07	1.48333e+07	9.75757e+06	2.59808e+07	2.18278e+07	5.99658e+06	7.2922e+06	1.06812e+07	1.08654e+07	1.4564e+07	2.16491e+07	1.68155e+07	4.61968e+07	3.18213e+07	7.69929e+07	2.29273e+07	1.82996e+07	5.87257e+06	8.95038e+06	1.36076e+07	1.7265e+07	7.39421e+06	1.24384e+07	1.36676e+07	1.18166e+07	8.05669e+07	1.80522e+07	1.84026e+07	0	1.86754e+07	9.91014e+06	8.01106e+07	4.64603e+07	1.65761e+07	5.2938e+07	2.81617e+07	2.15233e+07	1.19251e+07	1.82051e+07	2.41031e+07	2.00359e+07	3.12193e+07	3.87128e+07
Q9BRF8	Serine/threonine-protein phosphatase CPPED1	CPPED1	CPPED1	4.65394e+08	5.73165e+08	5.61008e+08	9.11459e+08	1012173260	6.18174e+08	1682446992	9.8412e+08	5.48201e+08	5.77899e+08	5.48358e+08	5.91883e+08	6.18386e+08	4.86115e+08	5.93875e+08	7.63065e+08	4.83709e+08	599461488	4.94596e+08	1056808302	8.03077e+08	9.60587e+08	6.57932e+08	4.41555e+08	4.5192e+08	9.28924e+08	6.15115e+08	5.91026e+08	1678533312	6.73644e+08	3.64987e+08	5.67423e+08	740314675	4.4879e+08	7.26441e+08	4.30516e+08	7.35018e+08	5.38161e+08	1.1224e+08	6.353e+08	6.56827e+08	7.40933e+07	3.86087e+08	3.22681e+08	3.16264e+08	4.32986e+08	5.52408e+08	5.1959e+08	5.78182e+08	1075372113	4.06588e+08	6.5467e+08	483760622	6.3347e+08	2.59425e+08	506916356	4.40653e+08	4.62185e+08	7.42018e+08	3.27933e+08	5.24337e+08	273686919	2.57729e+08	3.89317e+08	4.04923e+08	5.26671e+08	8.0334e+08	4.19813e+08	2.11969e+08	1223529142	3.11599e+08	4.8422e+08	2.20281e+08	5.07135e+08	3.45789e+08	2.31876e+08	1217149806	549226470	8.72687e+08	6.32358e+08	7.31871e+08	6.14869e+08	5.44425e+08	9.90146e+08	5.92851e+08	550872377	4.9568e+08	735478492	8.62175e+08	786251072	8.13004e+08	8.77488e+08	1065134715	6.58934e+08	6.22126e+08	4.96196e+08	4.5862e+08	5.72832e+08	6.46844e+08	1228468509	4.85558e+08	6.26507e+08	9.66304e+08	1198837468	1097434836	9.43511e+08	6.79976e+08	3.75789e+08	8.79241e+08	6.08582e+08	8.68969e+08	5.70051e+08	9.50841e+08	7.43514e+08	6.69993e+08	6.12138e+08	638062913	8.54973e+08	1306283208	8.90035e+08	1113501000	7.20617e+08
Q10570	Cleavage and polyadenylation specificity factor subunit 1	CPSF1	P/cl.18;CPSF1	1.21319e+07	1.12429e+07	1.44793e+07	6.66858e+06	1.15102e+07	1.30637e+07	1.38484e+07	2.11014e+07	9.73633e+06	1.24954e+07	6.16604e+06	2.56369e+06	5.83229e+06	1.1319e+07	1.51968e+07	8.87352e+06	4.32622e+06	1.98751e+07	8.15487e+06	1.83387e+07	2.20739e+07	2.16425e+07	1.9316e+07	2.29624e+06	1.99719e+07	1.17453e+07	1.5076e+07	1.34683e+07	2.97761e+07	7.39953e+06	2.91622e+07	1.83733e+07	1.27037e+07	2.16394e+07	1.22394e+07	7.27188e+06	7.69941e+06	1.5952e+07	2.36314e+07	1.14636e+07	1.50139e+07	1.68061e+07	8.59523e+06	1.49302e+07	1.89115e+07	6.42616e+06	1.74766e+07	1.67903e+07	2.92033e+07	2.63364e+07	2.25057e+07	1.97048e+07	1.73156e+07	2.02178e+07	2.02983e+07	1.66172e+07	2.96225e+07	1.5045e+07	1.60861e+07	3.83426e+07	1.84141e+07	3.06619e+07	2.98471e+07	3.32322e+07	2.13219e+07	1.58092e+07	1.83379e+07	1.02318e+07	3.67609e+07	2.2905e+07	1.23988e+07	1.19558e+07	8.46421e+06	9.80354e+06	5.78759e+07	1.37078e+07	9.12938e+06	4.6043e+06	1.4087e+07	7.59342e+06	1.04749e+07	1.12014e+07	5.70544e+06	9.23743e+06	5.86527e+06	1.51876e+07	1.5683e+07	4.88575e+06	3.77797e+06	1.07197e+07	5.39999e+06	1.69555e+07	2.30309e+07	6.24307e+06	1.03593e+07	1.27981e+07	7.49545e+06	7.24162e+06	5.21812e+06	9.97314e+06	4.32131e+07	7.24712e+06	1.06499e+07	6.89275e+06	6.42871e+06	7.50894e+06	4.30145e+06	1.69546e+07	7.55443e+06	8.18032e+06	1.91895e+07	8.85794e+06	1.3087e+07	6.06734e+06	4.71207e+06	6.04154e+06	1.47535e+07	8.55e+06	2.38026e+06	1.15764e+07	1.02212e+07	5.77205e+06
A0A024R6H0	Cleavage and polyadenylation specificity factor subunit 2	CPSF2	CPSF2	721568049	3.1589e+08	376232201	2.30838e+08	5.51494e+08	3.51761e+08	209463234	1.86342e+08	2.88613e+08	3.82315e+08	4.1179e+08	6.00539e+08	3.46338e+08	3.17741e+08	7.40866e+08	6.46836e+08	4.66188e+08	3.63064e+08	2.77008e+08	2.68221e+08	2.2997e+08	6.84535e+08	1.48428e+08	1091905110	2.49205e+08	2.01288e+08	2.23166e+08	3.25016e+08	1.85954e+08	5.40951e+08	3.66459e+08	4.75608e+08	3.34087e+08	1010935585	2.7502e+08	5.87806e+08	3.04694e+08	6.00927e+08	3.55603e+08	4.46676e+08	1.56296e+08	7.2493e+08	4.793e+08	4.04683e+08	4.20232e+08	6.01495e+08	3.72497e+08	5.27395e+08	367178532	2.68305e+08	4.37605e+08	4.43026e+08	4.51604e+08	2.53231e+08	6.37122e+08	5.68763e+08	6.79219e+08	3.80662e+08	4.32958e+08	6.98511e+08	4.97e+08	6.50592e+08	7.5991e+08	4.97998e+08	5.0003e+08	6.22838e+08	3.35771e+08	4.85119e+08	3.50436e+08	2.26775e+08	5.02796e+08	4.80034e+08	5.06945e+08	2.59854e+08	4.90692e+08	4.42563e+08	1.59874e+08	4.38849e+08	6.72341e+08	3.772e+08	2.06337e+08	4.21424e+08	4.03751e+08	1.84126e+08	2.94531e+08	3.82456e+08	406175645	1.43563e+08	2.09608e+08	1.88199e+08	1.87964e+08	3.83839e+08	1.90108e+08	180132167	440223691	3.82783e+08	5.69272e+08	2.76443e+08	7.72241e+08	1.93439e+08	661279989	2.7354e+08	2.81924e+08	2.30316e+08	2.56297e+08	3.00887e+08	3.60588e+08	5.78731e+08	3.09776e+08	4.19021e+08	3.58258e+08	1.71126e+08	3.24189e+08	2.85813e+08	345555897	3.68566e+08	3.74405e+08	269261874	1.69658e+08	2.40938e+08	8.96308e+07	4.55521e+08
O95639	Cleavage and polyadenylation specificity factor subunit 4	CPSF4	CPSF4	0	2.1061e+06	3.37651e+06	4.76753e+06	3.88466e+06	4.03556e+06	4.53575e+06	4.16367e+06	2.79228e+06	3.87125e+06	0	2.17691e+06	1.3972e+06	2.38561e+06	4.7311e+06	2.77572e+06	1.71839e+06	5.13625e+06	371511	6.14379e+06	3.24672e+06	4.18889e+06	1.24738e+06	1.85806e+06	2.35431e+06	1.94872e+06	700786	0	1.31191e+06	752886	0	0	0	0	0	996187	777084	1.97902e+06	2.85926e+06	1.11945e+06	0	0	0	0	0	0	0	0	0	0	0	0	0	0	0	0	0	0	0	0	1.15093e+06	0	0	0	0	0	549036	0	0	0	0	0	0	1.07926e+06	0	0	4.07748e+06	0	2.03207e+06	1.79689e+06	2.96033e+06	2.28056e+06	3.47247e+06	1.99788e+06	2.82962e+06	2.92365e+06	0	0	0	1.79234e+06	3.64781e+06	2.34083e+06	2.4961e+06	2.22573e+06	3.15015e+06	3.27218e+06	2.00019e+06	543827	2.70988e+06	0	0	3.83689e+06	5.41906e+06	3.23179e+06	8.06703e+06	3.33429e+06	2.42346e+06	0	1.01783e+06	2.88847e+06	743013	2.52396e+06	8.40258e+06	2.83513e+06	3.37215e+06	3.27518e+06	5.73546e+06	3.90023e+06	4.70323e+06	2.07208e+06	682153	3.57085e+06
F8WJN3	Cleavage and polyadenylation specificity factor subunit 6	CPSF6	CPSF6	1.40792e+08	1.23411e+08	2.8354e+08	226709506	103829900	2.87527e+08	246026956	253363519	1.73832e+08	1.79905e+08	1.30499e+08	2.4326e+08	1.57216e+08	1.83784e+08	2.22679e+08	1.71376e+08	1.9112e+08	2.19624e+08	2.37865e+08	187790726	2.8682e+08	1.61931e+08	4.65848e+08	1.82509e+08	3.73821e+08	1.84129e+08	8.84972e+07	1.40019e+08	1.31357e+08	1.55342e+08	1.18885e+08	221147993	109981874	1.59562e+08	1.24083e+08	2.02221e+08	1.62096e+08	2.49369e+08	1.52654e+08	2.53188e+08	1.45716e+08	3.8169e+08	4.7997e+08	1.73844e+08	2.42067e+08	238878500	3.87449e+08	3.06483e+08	2.97475e+08	1.67331e+08	358352946	2.37912e+08	3.70885e+08	2.08537e+08	3.15224e+08	2.63126e+08	2.3386e+08	3.50168e+08	2.50092e+08	2.57726e+08	1.78792e+08	3.07345e+08	2.63373e+08	3.07054e+08	2.22518e+08	2.16023e+08	1.50979e+08	2.03352e+08	2.82785e+08	1.45638e+08	2.75928e+08	2.32993e+08	350371487	1.74793e+08	3.84827e+08	2.62805e+08	1.56945e+08	2.24315e+08	9.17174e+07	1.06906e+08	187090956	2.04284e+08	2.87581e+08	180961267	1.99577e+08	141160624	2.87198e+08	271569353	242257632	134126466	1.83993e+08	1.72917e+08	1.76795e+08	1.57167e+08	266640119	3.01283e+08	2.63275e+08	2.93979e+08	2.52521e+08	2.12423e+08	1.28036e+08	1.58152e+08	1.07666e+08	1.26214e+08	1.48074e+08	1.35637e+08	1.68828e+08	3.19711e+08	2.13808e+08	1.97553e+08	1.68917e+08	1.32554e+08	2.34522e+08	1.8219e+08	1.99281e+08	2.36664e+08	142684168	1.26773e+08	1.15877e+08	1.29261e+08	1.60548e+08	1.44912e+08
Q8N684	Cleavage and polyadenylation specificity factor subunit 7	CPSF7	CPSF7	6.92465e+06	1.19193e+08	3.26264e+07	9.38299e+07	8.76533e+07	5.65275e+07	8.13085e+07	8.29818e+07	8.22201e+07	9.96977e+07	1.02535e+08	9.88274e+07	7.15523e+07	8.59901e+07	7.4415e+07	1.11822e+08	9.21817e+07	6.81878e+07	4.75568e+07	8.15712e+07	7.52249e+07	7.78782e+07	1.43145e+08	109588682	5.39316e+07	6.03914e+07	7.61807e+07	9.57621e+07	2.98819e+08	8.22936e+07	4.46281e+07	7.79259e+07	1.611e+08	4.39445e+06	5.67195e+07	8.70786e+07	9.94279e+07	8.49411e+07	1.77737e+08	1.13123e+08	1.06279e+08	5.92508e+07	3.30411e+07	4.57831e+07	8.34076e+07	5.00074e+07	5.64525e+07	8.01507e+07	4.80934e+07	9.21417e+07	4.33519e+07	6.91751e+07	4.75292e+07	7.2534e+07	3.06756e+07	3.68989e+07	6.60835e+07	3.26266e+07	6.89754e+07	3.96803e+07	1.08676e+08	2.9466e+07	3.93579e+07	3.7228e+07	3.99775e+07	6.11077e+07	1.06419e+08	2.56966e+07	3.31978e+07	1.60553e+08	2.9461e+07	3.99742e+07	2.72256e+07	3.65734e+07	3.58174e+07	2.62631e+07	1.16042e+08	7.43914e+07	1.37162e+08	4.8363e+07	5.64232e+07	6.58372e+07	5.3764e+07	9.25961e+07	4.25218e+07	5.56521e+07	3.76028e+07	1.15568e+08	1.67101e+08	7.4918e+07	1.50076e+08	1.23834e+08	1.64844e+08	8.34925e+07	7.28679e+07	6.41745e+07	4.19411e+07	4.72598e+07	7.69257e+07	8.92646e+07	7.12849e+07	6.1001e+07	7.62477e+07	9.41714e+07	1.14523e+08	1.20827e+08	8.00568e+07	616855	8.09361e+07	5.76143e+07	1.25129e+08	1.26184e+08	1.22071e+08	1.33517e+08	6.1198e+07	3.60167e+07	4.09129e+07	9.46816e+07	9.26631e+07	136731550	2.02734e+08	1.7031e+08
P23786	Carnitine O-palmitoyltransferase 2, mitochondrial	CPT2	CPT2	1.00415e+07	1.70451e+07	5.17466e+07	3.97584e+07	3.51389e+07	5.73606e+07	3.92467e+07	3.66021e+07	3.21276e+07	2.3089e+07	1.54845e+07	2.04187e+07	9.79811e+06	2.19168e+07	2.19299e+07	2.00295e+07	9.17395e+06	3.40668e+07	2.97998e+07	3.46325e+07	2.08508e+07	2.09084e+07	1.54264e+07	7.10423e+06	4.94995e+07	4.16059e+07	6.58225e+07	1.25833e+07	2.03017e+07	1.62184e+07	7.14004e+06	8.00648e+06	9.0799e+06	1.71906e+07	1.24986e+07	8.68882e+06	1.00017e+07	5.13484e+07	9.95274e+06	5.61939e+06	2.47107e+07	7.96639e+06	1.7801e+07	1.46121e+07	2.05777e+07	1.06515e+07	1.52673e+07	2.01184e+07	1.78334e+07	2.02776e+07	1.80636e+07	1.77586e+07	1.60462e+07	1.5075e+07	1.4165e+07	1.05758e+07	8.56055e+06	1.35507e+07	1.27623e+07	1.61656e+07	1.17258e+07	1.47776e+07	2.85009e+06	1.47019e+07	1.394e+07	8.19662e+06	1.2605e+07	2.38841e+07	4.82441e+06	1.44067e+07	2.20869e+07	1.79185e+07	1.1611e+07	2.7867e+07	2.37295e+07	1.76069e+07	4.02383e+07	2.41916e+07	1.77525e+07	3.63626e+07	4.81028e+07	3.45825e+07	1.92829e+07	3.81693e+07	4.9266e+07	5.40475e+07	5.2329e+07	3.78777e+07	1.84166e+07	2.10915e+07	3.75219e+07	4.35212e+07	2.59405e+07	4.67456e+07	1.76174e+07	4.03231e+07	6.41161e+07	6.65749e+07	4.44584e+07	3.1031e+07	1.09184e+06	3.62039e+07	3.42419e+07	3.2485e+07	3.05928e+07	5.29426e+07	3.05541e+07	3.2055e+07	3.04193e+07	5.50015e+07	6.93375e+07	1.40803e+07	1.64611e+07	3.52114e+07	4.20546e+07	4.8305e+07	6.56856e+07	1.85156e+07	5.49726e+07	1.39885e+07	1.40732e+07	2.83431e+07
Q9H3G5	Probable serine carboxypeptidase CPVL	CPVL	CPVL	0	0	1.08794e+06	0	2.04375e+06	1.00204e+06	2.62989e+06	2.55734e+06	5.07156e+06	2.43425e+06	1.34692e+07	4.09444e+06	5.15849e+06	1.17702e+06	1.37066e+06	3.05974e+06	4.14174e+06	1.18382e+06	1.37377e+06	6.11561e+06	2.78422e+06	3.41263e+06	6.3215e+06	6.0782e+06	1.16556e+06	2.50212e+06	1.37144e+06	2.68959e+06	906173	5.12845e+06	1.56177e+06	2.75623e+06	5.28806e+06	1.33091e+06	5.83853e+06	8.98255e+06	7.60434e+06	2.30786e+06	1.782e+06	6.79008e+06	4.82598e+06	3.31854e+06	1.52352e+06	0	1.06845e+06	0	5.4291e+06	3.59907e+06	1.47746e+06	3.5651e+06	1.82146e+06	4.63138e+06	2.33244e+06	4.881e+06	0	0	2.20569e+06	1.49869e+06	7.1517e+06	2.53431e+06	4.62027e+06	0	2.85106e+06	1.04713e+06	2.13802e+06	4.57266e+06	5.86257e+06	4.15387e+06	0	1.92214e+06	1.08286e+06	3.73905e+06	0	0	0	0	2.14047e+08	3.17229e+06	1.51632e+06	0	1.98359e+06	3.95562e+06	3.92113e+06	4.05312e+06	4.3382e+06	947916	2.9632e+06	3.10993e+06	3.79408e+06	4.80161e+06	2.32105e+06	2.13561e+06	4.25423e+06	4.01574e+06	3.59641e+06	3.18308e+06	3.70587e+06	1.2816e+06	3.42196e+06	4.89846e+06	1.55035e+06	1.78042e+06	9.98782e+06	5.69685e+06	5.42637e+06	4.86277e+06	6.72483e+06	1.97878e+06	4.58686e+06	2.2639e+06	3.01489e+06	3.2825e+06	5.74097e+06	5.19953e+06	1.60063e+06	0	3.61612e+06	2.11506e+06	0	3.8867e+06	1.60228e+06	1.47162e+07
Q8N436	Inactive carboxypeptidase-like protein X2	CPXM2	CPXM2;AEBP1;DKFZp666J235	0	0	2.39356e+06	4.80275e+06	3.99171e+06	2.83252e+06	4.92247e+06	2.86431e+06	0	6.19553e+06	3.46713e+06	0	0	4.17292e+06	3.5269e+06	0	2.02984e+06	4.55986e+06	2.69551e+06	4.66501e+06	4.4034e+06	4.5281e+06	28917.1	4.45006e+06	0	3.13464e+06	3.54785e+06	2.48261e+06	0	0	0	8.24897e+06	0	0	2.23829e+06	0	0	0	0	0	1.80638e+06	0	1.73882e+06	0	1.56208e+06	0	0	993242	1.59931e+06	2.55627e+06	1.02101e+06	0	0	34139.2	0	0	0	0	0	0	2.46203e+06	0	0	0	0	773576	0	0	0	2.46952e+06	0	0	0	0	0	0	5.08604e+06	3.19814e+06	1.71188e+06	0	0	3.62585e+06	0	3.40344e+06	2.0066e+06	1.69764e+06	3.28074e+06	114559	5.12934e+06	2.45815e+06	9.33108e+06	5.60648e+06	3.0401e+06	3.53226e+06	0	0	1.63143e+06	2.62278e+06	3.77926e+06	3.43448e+06	0	0	5.20337e+06	3.73923e+06	5.94971e+06	4.40733e+06	2.92215e+06	0	3.52484e+06	0	6.29552e+06	0	4.11191e+06	5.34616e+06	4.61383e+06	1.39528e+06	0	3.99212e+06	3.72936e+06	5.12992e+06	6.56794e+06	3.13837e+06
Q66K79	Carboxypeptidase Z	CPZ	CPZ	0	2.82042e+07	0	603949	0	1.98034e+07	0	0	1.33798e+07	3.02237e+07	2.19108e+06	3.58413e+07	0	0	934034	0	0	3.9751e+07	0	2.37534e+06	4.26328e+07	4.59338e+07	4.66731e+06	1.81699e+07	1.40396e+07	0	711211	0	0	0	1.53992e+07	2.17021e+07	0	0	2.44806e+07	1.94948e+07	1.89824e+07	1.97545e+06	0	0	2.12666e+07	6.08484e+06	0	0	8.90153e+06	0	0	0	0	0	0	2.92704e+07	0	0	3.13087e+06	0	0	0	2.36233e+07	0	2.63603e+07	6.23836e+06	7.19858e+06	9.74976e+06	8.636e+06	0	2.08111e+07	0	3.59215e+06	0	0	0	0	0	5.53605e+06	0	3.70416e+06	2.22746e+07	0	1.25739e+07	0	2.35729e+07	1.98139e+07	0	2.39109e+07	2.53935e+07	1.90067e+07	2.18133e+07	2.14249e+07	2.76003e+07	4.13372e+07	3.20864e+07	3.46827e+07	3.56212e+07	0	9.9223e+06	0	2.66003e+07	1.78924e+07	0	0	1.78379e+07	4.27009e+06	2.35362e+07	2.62813e+07	0	0	0	0	0	4.73786e+07	0	2.15695e+06	0	2.1585e+07	0	2.22404e+07	3.08871e+07	7.30664e+07	4.15869e+07	3.0849e+07	2.66498e+07
Q5SR44	Complement receptor type 1	CR1	CR1L;CR1	472682	0	1.50041e+06	0	854336	0	2.7082e+06	2.1935e+06	0	1.01014e+06	0	0	0	1.12096e+06	534509	755076	722501	0	0	2.11182e+06	1.36983e+06	3.05746e+06	2.44314e+06	697866	1.36354e+06	2.55467e+06	1.72517e+06	0	0	0	0	0	0	0	0	0	673822	0	0	0	736889	0	0	0	0	0	961411	459194	0	0	0	0	0	0	0	0	0	0	0	0	1.13134e+06	0	0	0	403345	0	1.01016e+06	0	0	0	0	0	441121	0	0	0	3.8885e+06	432196	0	0	1.22946e+06	930030	885827	821630	2.68603e+06	1.27592e+06	1.34596e+06	2.08944e+06	0	598445	2.06543e+06	1.48106e+06	1.08281e+06	1.47362e+06	2.12901e+06	670338	0	0	2.02232e+06	2.05949e+06	0	1.69204e+06	722859	0	1.09281e+06	1.33354e+06	682864	0	3.74036e+06	1.04896e+06	0	475063	1.3955e+06	0	1.30003e+06	0	720892	1.86284e+06	0	0	0	1.88844e+06
P20023	Complement receptor type 2	CR2	CR2	0	0	0	845718	0	0	0	533521	0	0	0	0	0	0	1.07365e+06	0	2.48122e+06	5.33072e+06	0	0	0	0	6.72594e+06	1.64791e+06	0	0	1.62513e+06	0	1.17202e+06	1.35335e+06	5.43646e+06	916356	0	6.49966e+06	0	0	859779	0	0	0	1.30443e+06	0	0	0	0	0	1.88862e+06	2.12638e+06	1.16572e+06	1.72736e+06	0	0	0	0	0	2.10042e+06	0	1.21976e+06	0	0	1.25168e+06	2.07568e+06	0	3.55501e+06	3.18434e+06	0	0	3.7786e+06	0	0	2.67024e+06	0	0	0	0	0	0	743341	0	0	0	0	0	0	0	0	0	0	0	1.63008e+06	0	0	0	0	0	0	0	0	0	1.10565e+06	0	0	0	0	0	0	0	0	7.21468e+06	922237	0	870187	0	919248	0	0	0	0	0	1.42119e+06	2.67067e+06	0
P29762	Cellular retinoic acid-binding protein 1	CRABP1	CRABP1;CRABP2	0	0	0	0	5.78577e+06	0	2.91602e+06	2.42646e+06	0	0	0	0	0	1.17124e+06	0	3.71571e+06	1.60247e+06	6.70387e+06	0	0	5.84371e+06	4.03377e+06	4.36025e+06	0	5.50522e+06	5.35718e+06	4.73426e+06	0	1.55373e+06	2.15205e+06	0	0	3.24137e+06	0	0	0	1.9275e+06	0	0	3.83873e+06	2.18445e+06	1.30889e+06	4.89806e+06	0	7.71702e+06	3.81398e+06	5.52178e+06	2.49363e+06	1.24015e+06	1.35012e+06	858375	1.87999e+06	591368	3.73597e+06	1.01221e+06	0	3.37975e+06	0	8.30431e+06	3.52148e+06	994910	0	0	1.2255e+06	1.20934e+06	1.0129e+06	3.55332e+06	0	0	2.41585e+07	0	1.13614e+06	3.26589e+06	0	0	0	2.68746e+06	0	0	2.15608e+06	0	0	2.5236e+06	0	0	0	0	4.7331e+06	4.2278e+06	0	0	2.42962e+06	0	0	1.90033e+06	4.26507e+06	0	2.86227e+06	0	0	0	0	1.52964e+06	0	2.89301e+06	3.27494e+06	0	0	0	0	1.39054e+07	1.93263e+06	2.67256e+06	0	0	0	3.30495e+07	3.49534e+06	1.38577e+06	1.74235e+07	1.05226e+07	0
P29373	Cellular retinoic acid-binding protein 2	CRABP2	CRABP1;CRABP2	1.85511e+06	1.76126e+08	2.01132e+06	5.73742e+07	6.04306e+07	6.96254e+07	3.37669e+07	1.74004e+08	4.38411e+06	5.72609e+07	185761514	2.7921e+07	1.1173e+07	1.48452e+07	4.30893e+07	1.56117e+08	2.76906e+06	9.89627e+06	4.93175e+07	6.38641e+07	4.15323e+07	1.586e+08	8.54016e+07	6.15168e+07	744928	2.25033e+06	5.62368e+06	5.50819e+07	1.89602e+07	8.18925e+07	4.33918e+06	8.04032e+07	2.9843e+07	0	6.56956e+07	9.48421e+07	1.56925e+08	2.96236e+08	8.86547e+07	7.66553e+07	2.46958e+07	4.53e+06	1.5484e+07	3.63233e+06	5.33852e+06	8.88233e+06	1.63945e+06	8.26507e+07	2.14206e+06	3.98185e+08	5.83191e+06	3.15375e+08	2.54625e+06	3.16267e+07	0	1.01718e+08	3.90131e+07	8.42488e+06	1.12409e+08	975976	2.11015e+08	5.89117e+06	3.10634e+06	2.35962e+06	3.62024e+06	3.33772e+06	1.81696e+08	3.24231e+06	7.8231e+06	3.91763e+08	2.01712e+06	3.37696e+06	3.59764e+06	3.84229e+06	4.3768e+06	2.65129e+06	2.59964e+08	3.40355e+06	114577740	2.46757e+06	5.2446e+07	2.82116e+06	8.11908e+06	7.91054e+06	3.95655e+06	2.2091e+06	922098	2.89396e+06	6.66189e+07	1.14639e+07	4.49136e+07	5.03239e+06	3.31843e+07	9.72548e+07	9.57844e+06	5.66966e+06	1.14213e+07	2.64835e+06	6.62669e+07	4.48977e+07	1.30682e+07	5.51783e+06	1.94686e+08	2.42704e+06	4.14544e+07	3.52291e+06	977805	2.10908e+06	5.24548e+06	6.12472e+06	1.03626e+08	2.02933e+07	7.49932e+08	365309104	3.44248e+07	1.98639e+06	5.3607e+07	118934509	7.7656e+06	2.63208e+08	1.40407e+08	1.45733e+08
Q8N4Y2	EF-hand calcium-binding domain-containing protein 4A	CRACR2B	CRACR2B	0	0	0	802381	0	796944	0	0	0	0	0	988438	0	0	0	0	0	3.0619e+06	0	0	0	0	1.46588e+06	0	0	0	0	0	0	0	0	0	2.09306e+06	0	0	697525	2.60977e+06	0	0	0	2.32652e+06	0	0	0	0	0	2.11085e+06	0	0	2.70738e+06	0	0	0	0	0	2.17531e+06	0	0	1.46187e+06	0	0	0	0	0	0	1.55914e+06	0	0	0	3.57246e+06	0	1.06188e+06	0	0	0	0	0	0	0	0	0	0	0	0	1.07837e+06	0	0	0	5.70497e+06	1.87257e+06	0	0	1.11404e+06	655669	0	0	0	0	2.53502e+06	0	0	989634	0	1.88436e+06	774013	0	0	0	0	0	0	0	0	0	0	0	2.34047e+06	0	0	0	0	0
P43155	Carnitine O-acetyltransferase	CRAT	CRAT	2.07134e+07	7.24292e+07	4.70322e+07	6.51918e+07	6.72329e+07	8.12043e+07	9.04432e+07	6.9002e+07	7.71486e+07	8.53738e+07	1.32462e+08	1.07149e+08	9.63381e+07	1.10415e+08	8.71999e+07	9.34863e+07	7.9055e+07	7.00165e+07	7.7838e+07	1.17479e+08	1.27109e+08	121246898	6.43793e+07	8.32522e+07	9.6666e+06	6.6198e+07	7.37131e+07	1.1467e+08	7.57516e+07	1.18895e+08	113033004	1.04987e+08	6.85111e+07	142702999	8.98659e+07	1.43573e+08	9.94505e+07	1.20177e+08	7.64929e+07	1.11461e+08	1.16812e+08	1.24911e+07	1.00163e+08	5.13266e+07	1.07224e+07	2.50694e+08	7.67295e+07	5.25043e+07	6.69915e+07	6.55189e+07	8.19415e+07	8.01513e+07	3.02973e+07	6.25721e+07	3.38814e+07	4.66434e+06	105858840	7.00626e+07	7.33354e+07	5.70945e+07	6.55996e+07	6.9414e+06	2.19061e+07	2.46549e+07	2.66379e+07	6.16354e+07	6.81616e+07	1.32093e+08	2.80003e+07	6.47948e+07	4.2444e+07	7.02988e+07	0	6.76146e+07	1.5005e+07	2.98484e+07	9.11945e+07	1.10944e+08	6.72647e+07	1.08476e+08	7.21734e+07	8.88948e+07	7.39717e+07	8.72094e+07	6.72296e+07	6.24445e+07	1.01729e+08	6.52798e+07	1.24454e+08	1.11365e+08	7.86555e+07	5.57761e+07	2.08361e+07	5.14749e+07	6.42827e+07	6.93593e+07	1.27408e+08	8.13728e+07	1.18957e+08	1.18302e+08	1.78307e+08	7.83326e+07	1.08738e+08	8.63757e+07	1.23335e+08	9.14355e+07	1.21753e+08	2.19498e+07	6.63531e+07	8.10984e+07	5.3418e+07	7.66738e+07	1.19229e+08	9.1873e+07	6.58675e+07	9.23253e+07	9.42958e+07	1.22092e+08	8.40765e+07	7.1527e+07	2.62585e+07	8.65895e+07
Q96SW2	Protein cereblon	CRBN	CRBN	0	0	2.12729e+06	2.79549e+06	3.27713e+06	1.77766e+06	3.37138e+06	2.71295e+06	1.78783e+06	3.40166e+06	3.53743e+06	3.50263e+06	0	2.15833e+06	4.24963e+06	2.99571e+06	2.12704e+06	2.03753e+06	2.97957e+06	5153756	4.04725e+06	4.76885e+06	1.43731e+06	2.56956e+06	1.31309e+06	3.2331e+06	2.97055e+06	3.00268e+06	0	2.94341e+06	1.74151e+06	3.55938e+06	5.8403e+06	0	1.96872e+06	3.48851e+06	4.63298e+06	3.86411e+06	3.24315e+06	3.56606e+06	3.50943e+06	0	0	955705	0	2.65346e+06	1.49128e+06	0	0	2.07306e+06	0	1.37955e+06	0	1.74264e+06	0	0	2.55759e+06	0	2.33773e+06	0	4.27947e+06	0	0	0	1.76696e+06	1.99992e+06	2.3728e+06	1.82761e+06	0	1.8923e+06	0	1.01015e+06	0	1.53813e+06	0	0	3.99373e+06	3.48505e+06	0	1.2993e+06	2.42428e+06	2.10207e+06	3.61433e+06	2.75277e+06	1.69309e+06	1.7647e+06	2.28696e+06	2.61994e+06	2.42771e+06	2.36971e+06	4.30642e+06	3.53089e+06	2.68488e+06	4.44109e+06	1.59456e+06	625822	1.50959e+06	1.88478e+06	2.62457e+06	1.9904e+06	1.29253e+06	3.35404e+06	3.41549e+06	3.12968e+06	3.57996e+06	3.21994e+06	6.41198e+06	0	2.6437e+06	2.01887e+06	4.01705e+06	0	3.34833e+06	3.3557e+06	2.47311e+06	3.09916e+06	2.16531e+06	5.03388e+06	3.46889e+06	1.84581e+06	3.15105e+06	3.13633e+06
Q53X93	CREB1 protein (Fragment)	CREB1	CREB1	1.772e+06	1.09128e+06	0	2.87198e+06	1.64282e+06	1.80681e+06	970848	0	0	2.907e+06	1.02314e+06	1.96537e+06	5.82991e+06	2.23409e+06	1.52315e+06	3.40087e+06	0	1.57135e+06	0	2.19587e+06	2.7584e+06	2.14577e+06	2.11277e+06	1.82448e+06	2.28745e+06	2.0231e+06	2.72857e+06	2.20514e+06	6.02451e+06	2.64825e+06	0	2.15278e+06	2.08796e+06	2.51262e+06	3.11765e+06	0	1.66697e+06	0	5.11742e+06	6.04215e+06	1989288	2.48291e+06	1.69664e+06	1.71019e+06	2.08641e+06	1.97455e+06	0	0	2.76989e+06	0	0	1.96087e+06	1.00342e+06	0	0	1.34262e+06	0	0	0	2.1043e+06	0	0	0	0	2.0179e+06	2.12389e+06	2.9807e+06	2.3386e+06	0	4.64406e+06	0	0	0	1.92185e+06	0	0	2.17253e+06	2.28742e+06	2.14722e+06	1.38676e+06	0	0	2.69282e+06	3.41893e+06	1.02716e+06	0	1.88137e+06	4.41209e+06	4.24328e+06	4.33769e+06	6.61457e+06	4.10485e+06	4.59156e+06	2.71961e+06	2.57405e+06	2.14891e+06	0	1.6664e+06	1.85891e+06	2.45956e+06	0	1.20181e+06	1.99237e+06	3.33689e+06	2.77624e+06	914686	2.07835e+06	0	3.09633e+06	2.03574e+06	4.10844e+06	3.11473e+06	1.80948e+06	2.85665e+06	2.13059e+06	1.68999e+06	2.18264e+06	2.93123e+06	1.73045e+06	5.30264e+06	8.55008e+06	2.49605e+06
Q8TEY5	Cyclic AMP-responsive element-binding protein 3-like protein 4	CREB3L4	CREB3L4	2.68024e+08	6.5475e+07	3.60248e+07	2.27058e+07	3.23176e+07	2.86476e+07	4.85434e+07	5.40636e+07	1.59838e+08	4.94814e+07	5.26465e+07	4.82898e+07	1.08721e+08	1.252e+08	1.11216e+08	6.64494e+07	1.50961e+08	1.95274e+08	1.34185e+08	47986916	3.38322e+07	3.5837e+07	2.45571e+07	2.99437e+07	3.18686e+07	3.34766e+07	3.41434e+07	1.28152e+08	4.91063e+07	1.40054e+08	3.33488e+08	8.35401e+07	4.68421e+07	3.39279e+08	2.60115e+08	1.06008e+08	4.524e+07	2.18152e+07	4.88062e+07	107944533	9.1982e+07	1.71092e+08	1.39817e+08	1.47958e+08	1.17143e+08	1.61628e+08	1.33364e+08	1.39581e+08	1.68516e+08	1.38537e+08	1.80795e+08	1.43095e+08	2.20161e+08	1.86016e+08	3.48548e+08	179460133	1.57592e+08	1.10427e+08	9.14346e+07	1.57042e+08	8.44068e+07	2.38358e+08	3.4185e+08	2.67056e+08	4.36158e+08	1.33022e+08	1.20654e+08	2.71714e+08	6.27584e+08	6.48453e+07	292909338	1.24489e+08	2.08644e+08	1.1994e+08	3.6899e+08	4.10548e+08	3.7262e+07	2.12037e+07	7.32811e+07	1.36374e+07	2.78913e+07	3.02965e+07	1.89079e+07	2.16164e+07	3.04879e+07	2.78757e+07	2.60916e+07	7.80345e+06	4.7268e+06	1.86843e+08	1.67877e+07	3.35098e+07	2.38378e+07	2.79106e+07	2.85431e+07	2.70225e+07	2.82593e+07	3.05188e+07	2.92366e+07	2.16734e+07	1.41527e+08	4.61145e+07	3.9199e+07	2.03312e+07	1.52827e+07	4.04297e+07	2.16098e+07	4.97054e+07	4.21045e+07	3.29007e+07	2.89049e+07	4.30532e+07	3.8429e+07	3.16587e+07	2.67183e+07	4.1633e+07	3.11039e+07	2.38476e+07	3.40337e+07	2.71991e+07	5.50818e+06	1.58755e+07
O75629	Protein CREG1	CREG1	CREG1	0	334144	1.36684e+06	1.4611e+06	1.92503e+06	898632	986466	0	1.95755e+06	1.10034e+06	2.77315e+06	727121	0	4.32172e+06	2.25366e+06	740669	486982	1.70912e+06	1.36047e+06	3.37664e+06	1.0123e+06	3.10352e+06	1.17754e+06	0	0	0	1.71329e+06	4.22579e+06	1.92968e+06	0	0	0	1.95206e+06	0	0	693347	3.65538e+06	675999	2.39615e+06	0	3.27428e+06	0	0	0	2.54897e+06	0	0	0	0	0	0	0	0	514315	0	0	3.2781e+06	0	0	0	1.71737e+06	0	0	0	0	0	827549	698030	0	0	0	0	2.65049e+06	0	0	0	0	413156	0	0	0	748354	1.04393e+06	0	2.59917e+06	3.45468e+06	0	713020	2.05794e+06	0	0	0	1.54754e+06	1.85472e+06	0	1.32084e+06	804602	0	1.41973e+06	1.89069e+06	0	0	0	2.56368e+06	3.3174e+06	2.9671e+06	3.77916e+06	0	828488	1.57232e+06	2.59634e+06	2.14256e+06	1.27829e+06	3.53868e+06	0	911199	4.19159e+06	2.31414e+06	2.48094e+06	2.30623e+06	0	4.31209e+06
A0A024R2G1	Protein disulfide-isomerase	CRELD1	CRELD1	0	1.24382e+07	9.12088e+06	21073748	1.77898e+07	1.24983e+07	1.59671e+07	1.26354e+07	1.1362e+07	1.01175e+07	1.48525e+07	1.25756e+07	1.02625e+07	2.08441e+07	1.57018e+07	1.00416e+07	1.0169e+07	1.60512e+07	1.22313e+07	1.77927e+07	1.4138e+07	1.58082e+07	6.09042e+06	8.4773e+06	1.23964e+07	1.54332e+07	2.20365e+07	4.71502e+06	6.19018e+06	1.3288e+07	9.69388e+06	6.68798e+06	1.01791e+07	4.11837e+06	3.58898e+06	6.92519e+06	5.40249e+06	1.22532e+07	1.57289e+07	5.7553e+06	8.48134e+06	4.07061e+06	0	6.16108e+06	5.63976e+06	5.10341e+06	8.16447e+06	5.88408e+06	8.00802e+06	1.20493e+07	4.44434e+06	1.83597e+07	2.03337e+06	1.68852e+07	0	8.37212e+06	4.71687e+06	2.86551e+06	6.95802e+06	3.62618e+06	8.94899e+06	2.54987e+06	1.86055e+06	5.85107e+06	4.69392e+06	6.28737e+06	9.52747e+06	4.92343e+06	1.22919e+06	2.73534e+07	3.7896e+06	6.35944e+06	4.28536e+06	7.05431e+06	4.99436e+06	3.13678e+06	1.09069e+07	1.69516e+07	1.62941e+07	9.57902e+06	1.96749e+07	1.05941e+07	1.74832e+07	9.38059e+06	1.49509e+07	7.82848e+06	1.61772e+07	1.53029e+07	1.66848e+07	15366776	2.24276e+07	1.56716e+07	2.20916e+07	1.0301e+07	1.10266e+07	1.13163e+07	6.53005e+06	1.65934e+07	1.36433e+07	1.82308e+07	1.6918e+06	1.19137e+07	2.12753e+07	1.27084e+07	2.3832e+07	2.10127e+07	1.03979e+07	2.83624e+06	1.4444e+07	1.60075e+07	1.35777e+07	1.39356e+07	1.39802e+07	1.10615e+07	1.17632e+07	9.93556e+06	1.19011e+07	2.53213e+07	3.04109e+07	2.75491e+07	4.06032e+07	8.5731e+06
Q6UXH1	Protein disulfide isomerase CRELD2	CRELD2	CRELD2;DKFZp667O055	3.90266e+06	5.44294e+06	8.59605e+06	4.60844e+06	8.69449e+06	1.00968e+07	1.37503e+07	1.42366e+07	0	4.94829e+06	2.75841e+06	2.07411e+06	0	1.09497e+06	3.94623e+06	2.88504e+06	3.08968e+06	0	553063	1.65819e+06	1.91988e+06	1.16151e+07	1.09601e+07	2.92884e+06	4.97721e+06	3.68935e+06	6.97715e+06	1.91194e+06	1.55068e+07	3.02678e+06	868429	2.9913e+06	5.84366e+06	0	7.25976e+06	1.38806e+06	2.13336e+06	1.35386e+06	7.68015e+06	1.23419e+06	2.0105e+06	0	0	0	0	1.65718e+06	0	1.5662e+06	0	1.04924e+06	2.56169e+06	4.04995e+06	1.81663e+06	5.35564e+06	0	0	0	0	4.98942e+06	1.44209e+06	4.21308e+06	1.90692e+06	0	7.58702e+06	5.59938e+06	0	0	0	0	1.90525e+06	0	0	0	0	616178	0	3.73825e+06	2.52282e+06	5.23785e+06	3.38831e+06	2.68635e+06	2.48651e+06	3.2612e+06	7.89069e+06	2.89089e+06	2.82566e+06	6.07245e+06	1.65408e+07	7.04883e+06	767880	6.49385e+06	3.66619e+06	1.73761e+06	4.78599e+06	2.29522e+06	3.41715e+06	0	2.62023e+06	4.36134e+06	6.75329e+06	1.8055e+06	5.50691e+06	3.28866e+06	2.8999e+06	7.71757e+06	2.32757e+06	1.27666e+06	6.27956e+06	2.30269e+06	2.11204e+06	4.5277e+06	2.62099e+06	0	2.55334e+06	4.05456e+06	3.25045e+06	4.81007e+06	3.12526e+06	4.2569e+06	1.87379e+06	3.32723e+06	4.6988e+06
P50238	Cysteine-rich protein 1	CRIP1	CRIP1	9.07531e+07	1.26436e+08	2.48654e+08	1.79814e+08	9.57934e+07	1.19535e+08	1.3243e+08	1.24473e+08	2.34618e+08	2.19607e+08	6.89619e+07	1.65722e+08	195214695	1.17284e+08	7.49372e+07	3.16253e+08	1.11777e+08	6.70088e+07	1.11571e+08	30074745	1.92153e+08	1.39212e+08	1.64103e+08	233667689	1.72478e+08	9.77883e+07	2.64268e+08	1.11373e+08	6.49837e+08	4.57826e+08	3.19826e+08	7.82699e+07	2.64775e+08	1.26063e+08	114754341	1.2497e+08	1.88906e+08	1.50275e+08	1.28851e+08	7.20144e+07	151107672	2.41009e+08	1.03755e+08	2.08813e+08	9.30847e+07	198000813	1.88095e+08	2.04269e+08	2.63074e+08	9.72596e+07	3.28885e+08	1.50263e+08	1.08593e+08	1.51515e+08	1.27453e+08	1.77042e+08	1.50541e+08	1.59426e+08	1.8675e+08	1.11716e+08	1.90383e+08	2.07097e+08	8.78958e+07	1.75706e+08	1.53015e+08	4.50461e+08	2.44272e+08	1.13492e+08	9.09711e+07	1.16923e+08	1.65213e+08	1.64701e+08	1.04524e+08	2.72309e+08	7.63749e+07	1.76512e+08	1.66648e+08	1.16905e+08	1.13739e+08	8.23329e+07	1.48361e+08	2.33726e+08	2.00436e+08	3.85543e+08	6.58262e+07	2.76779e+08	2.08147e+08	8.37263e+07	5.52025e+07	1.3771e+08	2.64856e+08	1.1484e+08	1.72187e+08	1.76449e+08	1.1892e+08	1.17796e+08	1.79836e+08	1.07963e+08	6.43275e+07	3.75805e+07	116052149	6.38152e+07	4.54633e+07	3.06547e+07	7.62029e+07	1.76823e+08	1.34765e+08	8.60393e+07	1.0722e+08	106476272	9.06738e+07	3.32977e+08	5.60228e+07	5.33135e+07	254530720	2.38254e+07	1.44021e+07	9.18748e+07	8.66776e+06	1.32605e+08	1.24091e+08	3.77515e+07
P52943	Cysteine-rich protein 2	CRIP2	CRIP2	1.23116e+08	1.57967e+08	316197912	3.14907e+08	164086529	1.92958e+08	1.37231e+08	1.22331e+08	2.17544e+08	1.2464e+08	9.28877e+07	1.30537e+08	3.68197e+08	2.4677e+08	1.19186e+08	3.57251e+08	282910795	1.20806e+08	2.21629e+08	5.73658e+07	2.02235e+08	8.96959e+07	1.1443e+08	406323206	2.95141e+08	1.80296e+08	3.54257e+08	202016520	1.02739e+08	326246190	178614078	1.34483e+08	179786698	146671768	1.72791e+08	130023125	9.73813e+07	2.41942e+08	7.57702e+07	192660679	1.78668e+08	269769684	9.04135e+07	2.54629e+08	1.77814e+08	1.9028e+08	2.09783e+08	1.37216e+08	2.5532e+08	1.14483e+08	264460009	1.2582e+08	2.04576e+08	227556152	1.52609e+08	1.62545e+08	2.54101e+08	2.31491e+08	1.98757e+08	2.10633e+08	1.17649e+08	2.14164e+08	1.41743e+08	2.76779e+08	2.08468e+08	2.12951e+08	2.06415e+08	2.27587e+08	1.78144e+08	1.40966e+08	1.72866e+08	2.57908e+08	1.47667e+08	3.36023e+08	1.76945e+08	1.94843e+08	1.36065e+08	2.43249e+08	9.89181e+07	1.57468e+08	1.97491e+08	2.62734e+08	2.0301e+08	3.08305e+08	2.11336e+08	2.99462e+08	2.5974e+08	1.54676e+08	2.19704e+08	2.75463e+08	2.6495e+08	1.56747e+08	1.7491e+08	2.05212e+08	1.10322e+08	1.19745e+08	259474581	2.27636e+08	1.60454e+08	1.05954e+08	7.98457e+07	1.55425e+08	1.14641e+08	1.10293e+08	1.3988e+08	1.64686e+08	1.654e+08	1.12429e+08	1.38848e+08	2.46183e+08	1.15432e+08	430526483	1.38504e+08	1.24165e+08	3.61723e+08	2.81492e+08	8.08078e+07	2.0948e+08	8.40838e+07	1.39525e+08	1.65596e+08	2.34317e+08
J3KPA1	Cysteine-rich secretory protein 3	CRISP3	CRISP3	1.12682e+06	0	0	1.65491e+06	2.06034e+06	0	3.67418e+06	787836	0	2.4497e+06	0	2.50757e+06	0	0	0	0	0	0	0	0	0	0	0	3.24162e+06	0	0	0	0	0	0	0	0	0	0	0	0	0	0	0	0	0	0	0	2.29382e+06	0	0	0	0	0	0	0	0	0	0	638145	0	0	0	0	0	0	0	0	0	0	0	0	0	0	0	0	0	0	1.43546e+06	0	0	0	2.31253e+06	0	0	0	0	0	3.06797e+06	1.81219e+06	0	0	2.90825e+06	0	0	0	0	3.33481e+06	2.93191e+06	0	1.91548e+06	0	0	0	0	0	1.70363e+06	0	0	0	0	1.63792e+06	0	2.1292e+06	0	1.68438e+06	0	0	0	0	0	0	0	0	0	0	0
A0A0S2Z3Q4	V-crk sarcoma virus CT10 oncogene-like protein isoform 1 (Fragment)	CRK	CRK	1.0443e+06	7.40579e+06	5.00012e+06	5.73522e+06	4.88478e+06	3.6778e+06	1.92717e+06	1.9875e+06	5.71592e+06	7.84506e+06	4.68784e+06	5.82128e+06	3.85909e+06	3.86854e+06	8.01263e+06	4.94359e+06	1.97705e+06	2.85391e+06	6.56115e+06	0	6.74498e+06	5.21839e+06	0	4.48598e+06	1.5714e+06	6.09267e+06	6.71663e+06	4.48954e+06	4.94769e+06	4.23104e+06	0	4.8555e+06	6.05297e+06	0	0	4.32574e+06	5.42258e+06	2.06497e+06	6.07562e+06	4.54165e+06	5.93577e+06	4.84472e+06	3.34077e+06	5.62765e+06	4.77556e+06	3.54885e+06	5.41233e+06	5.35713e+06	5.7328e+06	7.97859e+06	5.19604e+06	4.69089e+06	4.311e+06	5.65024e+06	2.98564e+06	1.03602e+06	7.44333e+06	3.75202e+06	4.3248e+06	6.85163e+06	4.45456e+06	4.95492e+06	0	1.14281e+06	0	5.87199e+06	4.41135e+06	1.24607e+06	4.9434e+06	1.27025e+07	4.37624e+06	5.17996e+06	1.04463e+06	4.19684e+06	1.02222e+06	1.38494e+06	4.90359e+06	7.22771e+06	7.97195e+06	7.03363e+06	8.53835e+06	2.50726e+06	7.78305e+06	4.15811e+06	6.04561e+06	6.38177e+06	3.25598e+06	2.58289e+06	3.35239e+06	7.78026e+06	4.72565e+06	1.82974e+06	1.38759e+06	3.75108e+06	4.43461e+06	5.79079e+06	5.21669e+06	2.79782e+06	4.93558e+06	0	0	4.11052e+06	4.78134e+06	0	4.20428e+06	1.27716e+06	3.36934e+06	0	0	6.41137e+06	4.51481e+06	9.74102e+06	3.69976e+06	7.41989e+06	3.91951e+06	5.15174e+06	4.85081e+06	2.90336e+06	3.70263e+06	5.74213e+06	0	4.61126e+06
A0A0S2Z3K9	V-crk sarcoma virus CT10 oncogene-like protein isoform 2	CRK	CRK	0	2.51607e+06	0	0	0	0	0	0	0	0	0	0	0	0	0	1.80894e+06	0	0	2303002	0	0	0	0	0	0	0	0	0	2.03366e+06	0	0	0	0	0	0	0	0	0	3.73817e+06	0	2.19812e+06	0	0	0	0	0	0	0	0	0	0	0	0	0	0	0	0	0	0	0	0	0	0	0	0	0	1.42026e+06	0	0	0	0	0	0	0	0	0	0	0	1.82181e+06	0	0	0	0	0	0	0	0	0	0	0	0	0	2.00511e+06	0	0	0	0	0	0	0	0	0	0	0	0	0	0	0	0	0	0	0	0	0	0	0	0	0	0	0	0	0
P46109	Crk-like protein	CRKL	CRKL	3.41833e+07	5.62408e+07	5.62703e+07	1.04014e+08	8.62337e+07	6.94277e+07	8.11027e+07	7.06065e+07	6.88777e+07	8.61649e+07	7.40541e+07	6.69906e+07	6.52095e+07	8.19367e+07	1.04292e+08	8.3053e+07	5.35498e+07	7.68013e+07	6.01907e+07	1.19878e+08	100738850	1.0131e+08	6.65107e+07	6.48496e+07	5.81073e+07	8.15267e+07	9.60569e+07	8.4464e+07	1.13204e+08	7.29196e+07	5.02877e+07	6.70093e+07	8.42752e+07	3.18325e+07	6.96955e+07	5.5253e+07	9.72955e+07	1.07137e+08	1.41334e+08	8.89973e+07	9.31752e+07	4.13467e+07	3.59038e+07	3.43216e+07	5.17405e+07	3.89664e+07	4.75403e+07	4.64972e+07	5.11656e+07	6.73783e+07	4.71369e+07	6.4449e+07	3.64785e+07	4.4514e+07	2.03485e+07	3.34163e+07	4.83791e+07	4.00141e+07	5.28731e+07	3.00395e+07	6.80219e+07	2.52397e+07	1.48767e+07	3.4603e+07	3.54847e+07	5.22282e+07	6.97473e+07	5.63171e+07	2.20768e+07	9.46174e+07	3.28189e+07	3.79229e+07	1.38554e+07	4.63864e+07	3.64526e+07	2.74671e+07	8.74823e+07	7.34396e+07	8.26489e+07	4.30857e+07	7.03196e+07	5.6646e+07	5.83627e+07	8.11303e+07	5.37992e+07	5.39425e+07	5.74259e+07	5.76499e+07	36843174	7.00998e+07	1.02123e+08	95133194	8.81756e+07	1.0273e+08	6.0109e+07	6.04411e+07	4.49919e+07	4.41081e+07	7.09576e+07	7.12878e+07	4.37621e+07	6.52517e+07	6.4994e+07	9.07242e+07	5.5194e+07	6.67423e+07	6.91185e+07	3.78899e+07	8.44652e+07	7.37689e+07	1.22668e+08	7.65551e+07	9.49864e+07	6.24989e+07	6.79447e+07	5.91683e+07	5.10424e+07	1.12591e+08	1.31397e+08	9.9759e+07	9.8004e+07	8.60805e+07
O75462	Cytokine receptor-like factor 1	CRLF1	CRLF1	3.4353e+06	6.21836e+06	3.61875e+06	4.01642e+06	8.09087e+06	2.9323e+06	3.55576e+06	1.53652e+06	0	1.87231e+06	419144	0	3.01072e+06	3.50974e+06	4.77303e+06	0	4.71452e+06	15130.4	1.40703e+06	9.57367e+06	2.06501e+06	0	7.79125e+06	8.41815e+06	1.38467e+06	670053	1.79138e+07	5.01761e+06	6.4721e+06	7.14092e+06	7.32691e+06	1.12807e+07	1.52105e+07	6.19492e+06	1.0449e+07	4.83774e+06	7.03712e+06	9.73579e+06	0	0	6.60199e+06	0	0	1.26661e+06	1.49046e+07	3.08882e+06	0	5.16121e+06	7.70825e+06	3.85401e+06	0	0	0	0	443016	528481	0	5.2724e+06	7.85445e+06	3.7456e+06	6.91746e+06	0	698522	0	0	6.39024e+06	1.68925e+06	0	0	0	1.68908e+06	2.66265e+06	0	3.58527e+06	2.82107e+06	0	3.9286e+06	4.98936e+06	1.06283e+07	4.2581e+06	3.41501e+06	6.7226e+06	1.99518e+06	4.30977e+06	4.7996e+06	0	2.14031e+06	4.23342e+06	1.19578e+07	1.49984e+07	5.03813e+06	661449	1.16923e+07	2.69317e+06	0	0	961935	2.53181e+06	4.42651e+06	1.70214e+06	4.57554e+06	4.21374e+06	3.40274e+06	0	148017	0	0	2.64734e+06	2.56855e+06	5.24905e+06	0	1.17457e+07	5.63258e+06	2.15423e+06	0	2.64197e+06	3.7141e+06	5.41849e+06	1.16552e+07	0	2.3698e+07	46825.1
Q8IUI8	Cytokine receptor-like factor 3	CRLF3	CRLF3	2.41836e+06	637464	7.7799e+06	9.90415e+06	1.02806e+07	7.90168e+06	2.04791e+07	6.90806e+06	9.23505e+06	7.35275e+06	8.40761e+06	9.04821e+06	2.66015e+06	1.46032e+07	9.22811e+06	8.86578e+06	6.09963e+06	1.003e+07	3.63419e+06	1.4012e+07	1.17794e+07	9.33117e+06	1.31396e+07	4.16665e+06	1.52652e+07	1.16366e+07	1.01881e+07	6.46555e+06	1.19994e+07	4.74557e+06	2.10261e+06	1.01761e+07	1.1116e+07	1.30639e+06	1.16809e+07	3.27796e+06	7.74658e+06	8.89087e+06	3.06557e+07	7.65499e+06	5.60836e+06	2.62167e+06	1.50585e+07	3.14138e+06	8.3828e+06	2.17222e+06	7.81339e+06	7.46924e+06	5.16565e+06	3.46322e+06	3.88328e+06	3.47155e+06	3.43017e+06	6.98142e+06	2.43026e+06	0	5.494e+06	4.62996e+06	6.9349e+06	4.21212e+06	9.01323e+06	2.6139e+06	1.42508e+06	3.51269e+06	5.39019e+06	7.74819e+06	1.10916e+07	1.94759e+06	2.52061e+06	1.00965e+07	843442	1.89789e+06	757486	6.2678e+06	2.79008e+06	2.07581e+06	1.45693e+07	9.4852e+06	1.53676e+06	8.51584e+06	6.50012e+06	1.05277e+07	7.74116e+06	1.03004e+07	6.65934e+06	1.00106e+07	4.94262e+06	1.57502e+07	1.35348e+07	1.15334e+07	1.47788e+07	1.34339e+07	5.99053e+06	7.70848e+06	1.5933e+07	1.06828e+07	6.4104e+06	6.88522e+06	1.02277e+07	1.46999e+07	2.09065e+06	1.35416e+07	6.18576e+06	1.17522e+07	1.39476e+07	1.19801e+07	1.55355e+07	9.47973e+06	1.15268e+07	1.04265e+07	1.60388e+07	1.16681e+07	1.62284e+07	1.53928e+07	1.01824e+07	5.51838e+06	1.34408e+07	1.23914e+07	1.70987e+07	1.1147e+07	1.33369e+07	1.46647e+07
X5DQV1	Collapsin response mediator protein 1 isoform B (Fragment)	CRMP1	CRMP1;DPYS;DPYSL2;DPYSL3	4.07312e+06	9.84229e+06	2.91293e+06	5.93668e+06	3.9393e+06	3.15599e+06	4.7278e+06	1.87684e+06	7.64357e+06	1.07715e+07	6.9844e+06	9.03939e+06	6.62254e+06	1.05719e+07	7.67781e+06	8.62103e+06	6.15756e+06	4.12813e+06	0	4.61816e+06	6.4025e+06	9.08633e+06	7.83832e+06	1.19127e+07	3.98141e+06	1.76458e+06	3.8996e+06	6.68073e+06	7.48597e+06	9.08651e+06	6.2373e+06	7.66311e+06	7.53837e+06	1.41595e+06	6.18915e+06	8.09495e+06	7.59579e+06	8.90937e+06	1.18052e+07	7.58507e+06	8.34837e+06	4.22039e+06	4.19393e+06	2.19414e+06	3.82424e+06	7.23979e+06	2.84106e+06	4.28292e+06	1.10371e+06	5.46393e+06	3.06331e+06	5.96716e+06	2.63075e+06	5.38851e+06	969668	3.30535e+06	5.9981e+06	4.63007e+06	8.73897e+06	2.67003e+06	1.06281e+07	2.61388e+06	3.13232e+06	2.68534e+06	2.34208e+06	3.17445e+06	6.87314e+06	7.2281e+06	0	7.37774e+06	0	2.3916e+06	1.49611e+06	0	2.49295e+06	1.52168e+06	1.0761e+07	5.50414e+06	1.53913e+07	6.34109e+06	4.1579e+06	4.81987e+06	8.63449e+06	6.02451e+06	1.13765e+06	2.1264e+06	4.17311e+06	6.27419e+06	2.34902e+06	9.67429e+06	1.06094e+07	9.73741e+06	8.96617e+06	7.46601e+06	5.23713e+06	5.60302e+06	3.87198e+06	1.91776e+06	2.36686e+06	1.9129e+06	5.52544e+06	1.45969e+06	6.06826e+06	4.95838e+06	6.74944e+06	8.24095e+06	4.04302e+06	1.76945e+06	2.34502e+06	3.40734e+06	1.10144e+07	1.21879e+07	6.00064e+06	7.14714e+06	2.12869e+06	2.55811e+06	1.50002e+06	1.02469e+07	1.01188e+07	1.04742e+07	8.64238e+06	6.85294e+06
Q5TZA2	Rootletin	CROCC	TAX1BP2;CROCCP3;HEL-S-105;EZR;CROCC;CROCCP2	2.34914e+07	2.585e+07	1.84857e+07	2.52497e+07	2.30294e+07	2.56746e+07	3.88676e+07	1.90478e+07	3.59528e+07	4.29914e+07	2.51308e+07	1.99044e+07	3.24756e+07	2.12224e+07	2.72121e+07	4.40079e+07	3.49379e+07	3.23809e+07	2.39335e+07	2.91532e+07	3.84142e+07	3.89342e+07	1.50346e+07	6.04485e+07	5.98378e+07	3.80225e+07	5.79035e+07	4.69059e+07	5.12139e+07	3.41485e+07	9.94458e+06	49803636	4.62832e+07	1.89385e+07	4.16807e+07	3.08675e+07	4.50516e+07	3.49622e+07	5.12093e+07	3.60575e+07	5.25996e+07	2.91313e+07	1.73849e+07	4.59028e+07	8.09002e+07	3.97818e+07	6.64986e+07	3.93896e+07	3.31486e+07	2.27554e+07	3.65795e+07	3.00176e+07	3.25514e+07	2.26179e+07	1.45424e+07	1.88115e+07	3.18867e+07	2.90339e+07	3.48337e+07	1.99814e+07	4.11467e+07	2.80006e+07	1.17513e+07	2.82447e+07	3.34311e+07	4.09494e+07	3.28644e+07	1.89478e+07	15897153	4.2242e+07	2.24726e+07	2.58927e+07	1.25201e+07	3.83164e+07	1.66256e+07	2.53978e+07	2.93389e+07	4.3943e+07	3.30454e+07	3.93941e+07	3.39858e+07	3.92341e+07	2.72347e+07	4.20809e+07	3.22603e+07	3.54886e+07	3.88392e+07	2.50268e+07	2.9829e+07	4.15299e+07	3.7946e+07	4.18913e+07	3.12426e+07	3.88499e+07	1.71316e+07	1.96963e+07	3.66968e+07	2.4019e+07	1.24139e+07	4.06684e+07	3.39185e+07	5.1182e+07	3.19921e+07	3.07639e+07	3.22957e+07	4.33176e+07	2.86754e+07	1.44783e+07	3.51115e+07	3.11486e+07	2.74988e+07	4.00633e+07	5.95511e+07	4.02902e+07	3.04058e+07	2.70809e+07	3.90513e+07	4.07474e+07	3.17861e+07	3.30909e+07	7.45286e+07	3.277e+07
H7BZ55	Putative ciliary rootlet coiled-coil protein 2	CROCC2	CROCC2	3.85478e+08	4151467864	6224151805	4632005803	4466581598	6043371116	4291990933	6351716221	5475440617	3279702030	3241543438	5118691865	5741805713	4984242644	6396201814	4553730865	6658309921	6710318650	8582258276	2868347090	4363072276	2679848972	4757915443	2093649759	5782902263	4798740522	4063350912	5172737347	2526866370	5233377792	8174989824	4764966432	3319103768	8392395908	7043260603	5073437050	3213446403	1813192124	2792679461	5756939754	4565905637	5894140562	7077210421	7940543405	6854988819	5872553538	6335667272	7278957706	6830193246	5570091646	6325719951	5850456930	7167027010	6150172524	8660374244	412434644	7197898777	6948340185	5376907681	8383535453	4859699711	7865967873	7615451277	7757978394	7928820653	5486125854	4373223279	8399891510	4.10174e+08	4606443419	8835858095	6325970997	3.88354e+08	6716910557	5.01902e+08	8576331120	2716328949	4975825070	3541969402	5437830520	5032162981	4990492925	5581853881	4728965588	7575133410	7610144065	7757942795	5986450691	4114661660	5764479114	3730781394	4411303160	3644616299	3797220924	6469674155	6608687083	6631910176	6808093865	4926485205	5017304662	7737791433	5733045326	3551121605	4711406956	9.60505e+08	3661225714	4839879068	8007962906	4766381244	5132214380	3092837657	3134349218	2121552090	4422958687	4691503048	6752427746	5376126381	2456572004	1952742588	2828337886	3070428198	4009133629
Q5VVP7	C-reactive protein	CRP	CRP	0	0	0	0	0	0	0	0	0	0	0	0	0	0	0	0	0	0	0	0	0	0	0	6.5714e+06	0	0	1.42919e+06	0	0	0	0	0	0	0	0	0	0	1.79284e+06	0	0	0	0	0	0	0	0	0	0	0	0	0	0	0	0	0	0	2.37069e+06	0	0	0	0	0	1.23494e+06	0	0	0	0	0	0	0	0	0	0	0	0	0	0	0	0	0	0	0	0	0	0	0	0	0	0	0	0	0	0	0	0	0	0	0	0	0	0	0	0	0	0	0	0	0	0	0	0	0	0	4.22507e+06	0	0	0	0	0	0	0	0
Q9NQ79	Cartilage acidic protein 1	CRTAC1	CRTAC1	6.88956e+06	3.41318e+06	1.54943e+07	2.59196e+07	1.93542e+07	1.95356e+07	1.46532e+07	1.17217e+07	8.64853e+06	5.22912e+06	2.83966e+06	1.24731e+07	1.67868e+07	1.38097e+07	1.25182e+07	9.12236e+06	8.93162e+06	5.1953e+06	1.97916e+07	1.12843e+07	1.45745e+07	4.42851e+06	6.50689e+06	7.00873e+06	2.65736e+07	3.58171e+07	4.12088e+07	1.37955e+07	7.59717e+06	1.44161e+07	9.65213e+06	8.64657e+06	3.64619e+06	7.68427e+06	8.47514e+06	2.45812e+06	4.03539e+06	7.56658e+06	5.88903e+06	1.19804e+07	1.03326e+07	1.26591e+07	2.32693e+07	5.11928e+07	1.72526e+07	1.45167e+07	3.04296e+07	1.05101e+07	1.26473e+07	2.01871e+07	2.43185e+07	1.0383e+07	1.19752e+07	1.83687e+07	5.08367e+06	5.03634e+06	6.02215e+06	8.21422e+06	1.74098e+07	5.15542e+06	1.53437e+07	1.20048e+07	1.28612e+07	8.53827e+06	4.97575e+07	2.67856e+07	1.59932e+07	2.21089e+07	1.60804e+07	1.26995e+07	6.5547e+06	2.13284e+07	0	1.87e+07	2.05625e+06	9.01089e+06	1.44926e+07	1.13654e+07	1.05175e+07	3.1842e+07	1.79389e+07	1.64276e+07	9.22431e+06	2.1136e+07	1.71724e+07	1.74665e+07	1.67431e+07	2.36006e+07	1.11648e+07	1.08966e+07	2.50496e+07	1.88148e+07	1.64078e+07	2.21221e+07	1.14673e+07	1.30529e+07	9.42045e+06	2.03228e+07	2.60349e+07	5.81822e+06	5.73369e+06	1.75001e+07	1.08656e+07	1.63923e+07	1.04784e+07	1.10159e+07	1.46936e+07	1.8747e+06	2.32334e+07	2.14562e+07	1.25773e+07	9.54797e+06	5.91592e+06	1.38941e+07	1.28322e+07	1.92826e+07	2.3803e+07	6.36368e+06	9.42135e+06	1.18221e+07	9.36057e+06	7.03489e+06
M0QX46	CREB-regulated transcription coactivator 1	CRTC1	CRTC1	0	0	0	0	0	0	0	0	0	0	0	0	0	0	0	635859	0	0	0	0	0	0	0	0	0	0	0	0	1.90764e+06	0	0	0	0	0	0	0	0	756578	0	757731	851637	0	0	0	1.32799e+06	0	0	0	0	0	0	0	0	0	0	0	524995	0	0	0	0	0	0	0	0	0	0	0	0	0	0	0	0	0	0	0	0	0	0	0	0	0	0	991061	0	0	0	0	0	923693	0	0	943765	0	0	0	0	0	0	0	0	0	0	0	0	0	0	0	0	0	0	902751	0	0	608021	0	0	0	0	0	1.2676e+06	0
P02511	Alpha-crystallin B chain	CRYAB	CRYAB	2.09538e+07	2.07971e+07	9.50448e+07	8.96375e+07	7.93524e+07	84967363	5.48371e+07	4.11644e+07	2.86765e+07	3.38667e+07	3.69459e+07	1.92525e+07	1.32483e+08	8.11448e+07	5.14458e+07	3.49091e+07	3.61636e+07	3.68406e+07	7.53522e+07	3.06572e+07	6.86762e+07	3.8459e+07	1.01258e+07	1.42131e+07	8.6608e+07	1.09847e+08	1.23191e+08	2.96395e+07	1.65466e+07	4.34584e+07	2.1755e+07	1.1618e+07	2.8878e+07	3.37491e+07	2.99165e+07	1.57643e+07	1.69693e+07	1.34506e+07	5.76606e+07	4.5621e+07	3.34611e+07	3.67928e+07	2.76779e+07	8.86189e+07	2.9611e+07	5.06686e+07	3.78812e+07	2.05472e+07	4.49635e+07	1.29428e+07	4.67971e+07	3.36188e+07	4.34848e+07	3.49436e+07	2.01439e+07	3.14533e+07	5.02379e+07	5.5048e+07	4.07604e+07	3.24147e+07	2.04452e+07	5.64594e+07	2.2388e+07	3.69879e+07	4.01986e+07	3.59548e+07	3.66302e+07	3.15657e+07	1.06523e+07	2.35297e+07	2.87372e+07	4.67809e+07	2.72986e+07	4.22937e+07	3.50497e+07	4.08538e+07	3.5023e+07	7.73035e+07	2.76623e+07	3.82308e+07	6.80545e+07	8.30006e+07	5.17288e+07	9.74594e+07	7.34876e+07	8.11752e+07	7.5087e+07	5.15989e+07	3.68199e+07	3.13959e+07	1.50173e+08	5.87301e+07	5.43609e+07	7.11917e+07	4.23527e+07	4.33604e+07	7.44421e+07	1.16984e+08	1.09221e+08	6.47783e+07	1.98825e+07	6.95596e+07	6.11121e+07	6.42272e+07	3.70268e+07	4.78215e+07	3.26701e+07	2.69582e+07	6.41969e+07	1.00841e+08	4.08886e+07	3.12094e+07	4.94779e+07	4.76565e+07	9.46495e+07	7.55331e+07	1.05692e+08	4.64484e+07	7.32672e+07	5.39881e+07	5.24416e+07	2.54879e+07
A0A0J9YWL0	Beta/gamma crystallin domain-containing protein 1	CRYBG1	CRYBG1;AIM1	5.16154e+06	1.49586e+07	1.02146e+07	8.56848e+06	8.28409e+06	1.69465e+07	1.33875e+07	1.29861e+07	1.32836e+07	7.08787e+06	8.97364e+06	3.50855e+06	2.95541e+06	13960631	6.38526e+06	7.73111e+06	6.58921e+06	1.84885e+07	1.76607e+07	6935437	6.44666e+06	6.74792e+06	1.54997e+07	9.66625e+06	1.80897e+07	6.43444e+06	1.38339e+07	9.90154e+06	1.04363e+07	5.05602e+06	1.10722e+07	1.46901e+07	4.47737e+06	3.43898e+06	3.42985e+06	2.96509e+06	3.05462e+06	1.4097e+07	1.64756e+07	9.00665e+06	522259	8.17991e+06	2.89608e+06	5.48182e+06	5.22419e+06	2.30359e+06	8.00275e+06	2.44964e+06	9.97198e+06	5.02547e+06	5.66078e+06	5.59106e+06	6.67942e+06	4.97747e+06	5.62837e+06	1.21384e+07	6.44499e+06	1.76938e+07	5.03853e+06	7.12943e+06	3.35617e+06	1.02595e+07	4.45207e+06	7.84535e+06	6.59917e+06	5.88714e+06	1.238e+07	9.30217e+06	4.03158e+06	1.56789e+07	5.70264e+06	1.07462e+07	4.1746e+06	1.05437e+07	7.31648e+06	1.40403e+07	2.24886e+07	1.14294e+07	4.47819e+06	1.10732e+07	1.2955e+07	1.04687e+07	4.75876e+06	8.39961e+06	9.38178e+06	1.90515e+07	1.42246e+07	9.58825e+06	7.95342e+06	8.23055e+06	1.34948e+07	1.24219e+07	1.03222e+07	1.08104e+07	3.7313e+06	9.47311e+06	1.07326e+07	1.63912e+07	5.42496e+06	8.35795e+06	1.5852e+07	6.27522e+06	7.88849e+06	8.38964e+06	1.20729e+07	1.04295e+07	7.22493e+06	6.28021e+06	8.3866e+06	1.38511e+07	1.216e+07	6.69851e+06	2.06049e+07	1.58059e+07	1.46139e+07	1.83344e+07	5.82453e+06	2.39035e+07	3.61309e+07	1.18134e+07	1.20569e+07	1.80373e+07
Q68DQ2	Very large A-kinase anchor protein	CRYBG3	CRYBG3	1.39421e+06	6.59041e+06	3.82319e+06	5.88964e+06	6.24091e+06	6.28079e+06	2.44508e+06	0	0	0	0	0	0	0	0	0	0	0	7.81178e+06	2234589	4.66002e+06	4.78082e+06	9.29829e+06	0	0	2.35709e+06	6.61501e+06	6.41016e+06	3.83683e+06	0	5.46964e+06	4.50043e+06	0	1.91634e+06	6.06662e+06	6.00421e+06	6.26679e+06	0	2.38032e+06	0	8.34971e+06	6.62921e+06	4.45315e+06	4.63162e+06	0	3.15185e+06	1.30385e+06	1.19721e+06	5.91542e+06	1.15696e+07	1.00726e+06	1.01594e+06	0	0	0	1.264e+06	8.72267e+06	3.12779e+06	0	1.02894e+06	0	895408	0	3.9201e+06	0	1.11774e+06	1.49377e+06	2.67102e+06	0	0	2.56756e+06	1.05452e+06	948611	0	1.86826e+06	1.51898e+06	2.07248e+06	496957	0	0	4.68918e+06	0	0	3.97928e+06	761121	0	0	0	0	0	0	0	0	5.02607e+06	1.32014e+06	4.85686e+06	3.3247e+06	1.16978e+06	3.36334e+06	807658	650237	0	6.20995e+06	0	842366	0	4.62669e+06	4.36968e+06	1.87016e+06	5.08377e+06	1.36336e+06	0	1.96862e+06	1.29824e+06	0	0	5.10437e+06	2.0995e+06	0	6.12511e+06	1.67845e+07	2.29429e+06
A0A024RDM2	Crystallin, lambda 1, isoform CRA_a	CRYL1	CRYL1	1.33942e+07	3.01262e+07	3.8147e+07	9.60674e+07	4.53471e+07	4.26326e+07	3.93094e+07	4.6731e+07	4.62238e+07	1.31803e+08	4.31361e+07	3.45564e+07	6.16307e+07	6.07698e+07	6.70509e+07	4.75933e+07	2.86914e+07	3.22368e+07	4.86514e+07	3.96662e+07	7.40097e+07	5.72255e+07	5.14195e+07	2.88654e+07	3.8551e+07	4.33797e+07	6.49179e+07	4.44087e+07	4.98744e+07	3.1045e+07	2.79039e+07	1.8215e+07	3.46582e+07	1.63418e+07	2.80253e+07	2.93405e+07	4.49795e+07	3.35233e+07	4.30634e+07	4.97195e+07	4.69934e+07	3.6389e+07	4.90242e+07	4.61208e+07	3.62516e+07	4.28865e+07	6.5822e+07	3.54127e+07	3.90885e+07	2.70378e+07	6.70953e+07	3.68738e+07	5.87085e+07	2.72632e+07	3.22731e+07	1.10305e+07	2.29346e+07	3.87185e+07	3.49e+07	2.96604e+07	4.07131e+07	3.96474e+07	4.21484e+07	2.91903e+07	2.85979e+07	3.75636e+07	1.4357e+08	4.27597e+07	3.77411e+07	2.79676e+07	4.99973e+07	4.74522e+07	3.01561e+07	5.99876e+07	4.47399e+07	3.5654e+07	6.15852e+07	6.31026e+07	5.19805e+07	3.06996e+07	8.37903e+07	4.45227e+07	4.73881e+07	6.56796e+07	3.29322e+07	3.01532e+07	3.39962e+07	4.46305e+07	2.11389e+07	1.56763e+07	4.30895e+07	4.95738e+07	3.3587e+07	3.92102e+07	3.99415e+07	4.53422e+07	4.39547e+07	2.90411e+07	4.82194e+07	2.73605e+07	1.0034e+07	5.22823e+07	7.01394e+07	4.82948e+07	3.10015e+07	1.33587e+08	1.47454e+08	5.0213e+07	4.94409e+07	5.19955e+07	2.19016e+07	3.26292e+07	3.87714e+07	2.38741e+07	4.90297e+07	3.32167e+07	3.5143e+07	3.27865e+07	6.12076e+07	2.87943e+07	2.12402e+07	1.51804e+07
Q14894	Ketimine reductase mu-crystallin	CRYM	CRYM	2.31329e+07	162121020	1.28483e+07	7.84744e+07	9.44609e+07	3.0504e+07	5.18726e+07	4.71711e+07	8.58308e+07	6.0685e+08	8.37091e+07	3.58457e+07	4.22893e+07	2.46229e+08	4.0278e+07	3.18539e+07	4.56068e+08	8.55955e+07	3.49458e+07	3.50339e+07	3.11772e+08	3.39242e+07	2.63377e+07	1.0681e+08	1.64111e+07	9.92862e+07	7.29978e+07	6.12738e+07	3.67881e+07	3.26223e+07	1.7472e+08	3.52e+07	3.0401e+07	3.12141e+07	4.5372e+07	2.27014e+07	3.24475e+07	2.13517e+07	3.23929e+07	2.79904e+07	1.2733e+08	1.35104e+07	5.46638e+07	3.17448e+07	4.65037e+07	4.32416e+07	1.76917e+07	2.54778e+07	2.10609e+07	3.35722e+07	3.6466e+07	248152265	6.79583e+06	4.73027e+07	5.84363e+07	4.94602e+07	3.91155e+07	9.49943e+06	2.23141e+08	1.55733e+07	2.27291e+07	6.31443e+06	5.72842e+07	1.5479e+07	2.50032e+07	3.32208e+07	1.89947e+08	3.30044e+07	6.29033e+07	3.18823e+07	2.61084e+07	2.45914e+07	1.04727e+07	2.25604e+07	1.28663e+07	6.74345e+07	1.53144e+08	3.89409e+08	1.76697e+08	8.29951e+07	2.11301e+08	1.02522e+08	2.71064e+07	7.66664e+07	2.61367e+07	2.65151e+07	1.35758e+07	3.11714e+07	3.49622e+07	5.10787e+08	6.68987e+07	4.20346e+07	3.923e+08	1.1298e+08	5.16076e+07	3.192e+07	3.32724e+07	20660560	4.51752e+07	6.06768e+07	9.67081e+07	8.96326e+07	2.74531e+08	1.45161e+08	7.03417e+07	4.84493e+07	5.69271e+07	3.21803e+07	1.19765e+08	7.96571e+07	6.7005e+07	4.69163e+07	6.89491e+07	5.89479e+07	7.79585e+07	4.75515e+07	6.30125e+06	7.52746e+07	2.03643e+08	1.44577e+08	8.59963e+07	4.67901e+07
Q08257	Quinone oxidoreductase	CRYZ	CRYZ	2763161319	1883992958	1379315468	1250096783	1043816493	1516992914	1210545759	1143689975	1742861087	1705056215	1691894354	1992304772	1901535927	1686949765	1358006329	1390066184	1824782459	1313823868	1508902787	1482105057	1532563763	1158512161	1822744784	1797336424	2290804470	1600457467	1032909430	2027756904	9.76554e+08	1897724382	2054428238	1749823082	1160318748	2957421668	1717372477	2251566402	2085197922	1687340522	1309244450	1983747149	2106433841	3130724803	3209499089	3116131260	2752696036	2895047875	2488894734	2813512983	2627173731	2222951396	2576654344	2359522195	2937538525	2473191802	3083492659	2753851569	1828348390	3078015766	2079203609	2783462458	1650917535	2982036283	2404178311	2913356315	2210244779	2849055316	1768054377	2372818598	2344711574	1415511581	2454900046	2644066989	3015627332	2422449224	2791179128	2924131945	1327305003	1614139495	1184782075	2211983342	1479486827	1983195065	1909831432	1499272095	1923597025	1747427136	2134814139	1977940664	2214893098	1756694565	1035267752	1345440475	1084001357	1071822257	2095115246	1856224313	2358805802	1904920529	2154501526	1797899357	2975800272	1652417264	1575390528	1467726361	1103410219	1523009177	1924306747	2020945616	9.06524e+08	1405602466	8.2025e+08	1502930929	1209082507	1309751022	1291886023	1719551425	1169292773	1301397746	1327925174	1301125278	1031942025	1689805264
O95825	Quinone oxidoreductase-like protein 1	CRYZL1	CRYZL1	4.73189e+06	1.18933e+07	4.66918e+06	5.90076e+06	1.09675e+07	6.75908e+06	1.33105e+07	1.19517e+07	2.1592e+06	8.20815e+06	3.37241e+06	9.11137e+06	1.40597e+07	2.69073e+06	7.25961e+06	5.81187e+06	3.29577e+06	9.31497e+06	1.57328e+07	2.52653e+07	1.35037e+07	1.16367e+07	3.78914e+06	4.91824e+06	1.20048e+07	17430519	2.66209e+06	1.37126e+07	1.42111e+07	1.70612e+07	1.12346e+07	6.17895e+06	1.36877e+07	8.73116e+06	5.9021e+06	8.05974e+06	1.27082e+07	6.97135e+06	1.10302e+07	2.56076e+07	9.85822e+06	4.18219e+06	3.50236e+06	1.84737e+07	8.61276e+06	3.97484e+06	1.77206e+07	1.11149e+07	8.00014e+06	7.30436e+06	6.41568e+06	6.76393e+06	1.29734e+07	2.74684e+06	8.68304e+06	9.56473e+06	5.1291e+06	1.10193e+07	1.18298e+07	9.90112e+06	8.13765e+06	1.08334e+07	9.04958e+06	1.35e+07	9.12743e+06	1.52283e+07	1.80234e+07	2.1131e+07	2.69268e+07	5.48514e+07	5.28834e+06	9.02808e+06	7.42587e+06	4.06188e+06	8.95286e+06	1.12075e+07	1.28697e+07	5.63473e+06	9.08254e+06	1.20308e+07	7.70379e+06	1.04809e+07	6.48581e+06	1.39447e+07	1.16292e+07	6.40403e+06	2.06244e+07	6.48055e+06	3.41707e+06	1.13281e+07	6.34624e+06	4.15518e+06	3.57068e+07	4.65393e+06	2.46636e+06	1.11107e+07	2.79527e+06	2.67268e+06	6.69116e+06	3.57596e+06	2.12414e+07	1.21278e+07	6.7469e+06	4.24513e+06	3.36745e+07	5.3058e+06	4.43542e+06	5.11946e+06	5.79928e+06	5.91162e+06	9.88489e+06	1.48828e+07	5.7989e+06	1.03399e+07	6.57904e+06	9.27913e+06	1.88635e+07	5.18034e+06	4.87647e+07	6.88797e+06	7.29261e+06	3.81196e+06
A0A024RB75	Citrate synthase	CS	CS	6.14815e+07	1.42831e+08	6.01847e+07	1.17249e+08	9.75234e+07	8.54115e+07	1.48672e+08	1.04886e+08	1.06996e+08	1.26454e+08	1.42222e+08	1.39384e+08	9.67891e+07	1.1873e+08	1.07792e+08	9.82961e+07	9.17005e+07	1.26708e+08	8.14106e+07	2.34374e+08	1.12868e+08	1.37993e+08	6.53003e+07	9.89809e+07	6.84361e+07	9.75444e+07	8.58749e+07	2.32129e+08	2.43226e+08	1.13549e+08	9.09862e+07	160096247	1.44216e+08	6.0185e+07	8.56484e+07	9.88345e+07	1.63426e+08	1.60418e+08	1.40688e+08	1.1683e+08	1.28629e+08	7.83346e+07	8.45964e+07	8.36377e+07	1.0436e+08	6.31081e+07	9.70044e+07	8.3127e+07	7.40995e+07	1.29514e+08	6.60247e+07	148653944	6.3225e+07	9.82566e+07	3.49749e+07	7.29439e+07	9.36313e+07	6.42125e+07	1.4319e+08	8.3655e+07	1.26488e+08	6.48015e+07	5.0559e+07	6.41957e+07	7.80876e+07	1.03727e+08	9.81694e+07	6.34243e+07	2.72726e+07	2.15611e+08	5.62386e+07	6.22243e+07	3.19738e+07	5.46455e+07	4.20504e+07	5.03483e+07	1.25166e+08	8.51153e+07	126663037	7.40449e+07	9.00944e+07	1.01314e+08	1.15257e+08	1.03294e+08	5.67457e+07	5.51528e+07	5.74611e+07	6.41322e+07	8.69874e+07	1.13041e+08	1.44007e+08	1.97935e+08	1.44495e+08	9.91237e+07	8.56311e+07	7.71112e+07	6.40717e+07	6.15711e+07	6.73404e+07	1.15788e+08	9.207e+07	7.89361e+07	1.2013e+08	1.17936e+08	2.41916e+08	1.18801e+08	1.1121e+08	3.64511e+07	1.11679e+08	6.73125e+07	1.1804e+08	1.6675e+08	1.3649e+08	1.16827e+08	9.38597e+07	3.99328e+07	4.81234e+07	1.16953e+08	9.66605e+07	7.81196e+07	1.67716e+08	2.23588e+08
H0YIC4	Citrate synthase (Fragment)	CS	CS	0	1.4129e+06	606672	2.02792e+06	1.18864e+06	1.43842e+06	2.20489e+06	1.74171e+06	1.26802e+06	2.02003e+06	2.45182e+06	1.47533e+06	1.57235e+06	1.81393e+06	2.18149e+06	1.74242e+06	1.36844e+06	2.95365e+06	1.70077e+06	3.75339e+06	1.97481e+06	2.13015e+06	968412	1.27662e+06	862480	1.75211e+06	1.95739e+06	3.2211e+06	2.51158e+06	1.10864e+06	1.43808e+06	1.54389e+06	1.51916e+06	708472	2.60445e+06	871985	1.46386e+06	1.69616e+06	1.6304e+06	1.14231e+06	1.59429e+06	0	0	1.04635e+06	963229	0	0	0	0	1.55887e+06	812031	1.43458e+06	0	1.74627e+06	0	822764	1.63231e+06	0	1.58764e+06	0	1.23459e+06	0	0	605583	0	822334	1.06848e+06	0	0	2.33179e+06	904208	929802	0	1.29705e+06	718682	0	1.33005e+06	1.19342e+06	1.0084e+06	0	1.44597e+06	1.23056e+06	1.3215e+06	1.4192e+06	945746	1.13308e+06	0	744576	1.08216e+06	1.16147e+06	1.97633e+06	2.07772e+06	1.53457e+06	1.5745e+06	1.35534e+06	1.56303e+06	1.19691e+06	1.05137e+06	0	2.2204e+06	0	694807	1.2613e+06	1.02902e+06	2.43475e+06	1.84118e+06	1.96951e+06	660344	2.05142e+06	1.15936e+06	3.36506e+06	1.54659e+06	1.36538e+06	2.88269e+06	1.33652e+06	706188	1.9695e+06	1.23847e+06	1.59878e+06	1.03671e+06	2.31273e+06	3.29472e+06
A0A024R0E2	Cold shock domain containing E1, RNA-binding, isoform CRA_a	CSDE1	UNR;DKFZp566C233;CSDE1;DKFZp586J0620	1.84039e+07	3.39188e+07	2.46668e+07	4.90492e+07	3.82356e+07	2.68652e+07	4.90108e+07	4.79841e+07	4.12376e+07	5.69531e+07	4.05458e+07	3.79159e+07	4.1315e+07	2.44241e+07	5.91844e+07	4.67422e+07	2.22818e+07	5.83694e+07	2.59026e+07	4.65002e+07	4.56808e+07	4.92428e+07	2.35592e+07	4.10745e+07	1.99856e+07	3.87529e+07	5.9992e+07	2.94445e+07	7.37308e+07	3.73634e+07	2.87601e+07	7.25312e+07	2.83863e+07	2.99297e+07	3.31917e+07	3.0057e+07	4.31163e+07	4.10435e+07	6.8795e+07	3.29436e+07	3.15429e+07	1.78303e+07	4.9472e+07	1.77404e+07	2.61287e+07	2.19811e+07	2.39818e+07	2.06253e+07	1.42128e+07	2.78421e+07	1.33555e+07	2.38068e+07	1.41379e+07	4.25843e+07	1.66607e+07	1.54805e+07	2.62136e+07	2.30026e+07	2.411e+07	1.4469e+07	5.12855e+07	1.84807e+07	1.21128e+07	1.12149e+07	2.0616e+07	2.63998e+07	3.45565e+07	2.75109e+07	2.83695e+07	4.85107e+07	1.36052e+07	2.0508e+07	2.23885e+07	2.17258e+07	3.52753e+07	2.34068e+07	5.13572e+07	2.71676e+07	4.31293e+07	2.32724e+07	2.83558e+07	3.72246e+07	3.41384e+07	7.61594e+07	3.17717e+07	2.71061e+07	2.29723e+07	1.94017e+07	2.54295e+07	4.22488e+07	3.94604e+07	4.21921e+07	4.70117e+07	4.01333e+07	3.25876e+07	3.80232e+07	1.6969e+07	3.09005e+07	2.99721e+07	3.73624e+07	3.62079e+07	3.11629e+07	3.36685e+07	3.9328e+07	6.09413e+07	6.33327e+07	3.31265e+07	1.5704e+07	4.37589e+07	2.53181e+07	6.13735e+07	6.57822e+07	5.56943e+07	6.16104e+07	4.28851e+07	2.13052e+07	5.15937e+07	3.87051e+07	4.08348e+07	4.36867e+07	5.69287e+07	5.00037e+07
P55060	Exportin-2	CSE1L	CSE1L	8.34146e+08	1649635265	1542820213	1578104462	1988671275	1466381482	2647317400	2134138019	1501444061	1794461579	1622410085	1631491963	1867339476	1558466521	2139176487	2024800809	1558960046	2008325900	2044176422	2126797622	2633345634	2401240562	1068255663	1133935510	1696925304	2167211356	1772884550	1519000916	3229426428	1717690751	9.96673e+08	1514174560	1741039433	9.1834e+08	1201402946	1302950469	1663403168	1379828752	2278150231	1691169754	1796832666	1115846531	1204968226	9.69137e+08	1195936976	1092945830	1248180918	7.58679e+08	1112158222	1684228583	1158969877	1303402388	8.45557e+08	1668866536	6.21374e+08	1068836296	1229623775	9.07578e+08	1445159678	8.25611e+08	1507022903	6.37834e+08	6.5426e+08	8.0917e+08	9.58386e+08	1089281859	1917845238	1349322186	4.43541e+08	2813657313	1039155564	9.51391e+08	5.36332e+08	1257865935	8.82735e+08	4.90529e+08	2244984289	1935988121	1886993739	1434622995	1657818535	1658572499	1460828850	2057612666	1861413413	1600981138	1296187754	9.61085e+08	1155056014	1982671818	1891626153	1918185043	1874879695	1972019673	1672839152	1612158314	1310356031	2041026237	1581237778	2150069316	9.89783e+08	1748403522	1679701353	1856606906	1311603919	1774074632	1959678380	9.52863e+08	2222843757	1712872800	2176095398	1501043802	1744195502	2095275402	1892963394	1648009302	2311330695	1586499551	1490363698	1589099500	1704896960	1472590197
P41240	Tyrosine-protein kinase CSK	CSK	FRK;MATK;CSK;lsk	9.15738e+07	3.46942e+07	6.09323e+07	7.42444e+07	6.36173e+07	5.79244e+07	9.10967e+07	7.49102e+07	7.04469e+07	7.92767e+07	9.32143e+07	8.82698e+07	5.51327e+07	6.48603e+07	6.71844e+07	7.99131e+07	3.65576e+07	6.94016e+07	4.77948e+07	1.26537e+08	9.35471e+07	8.90949e+07	7.51925e+07	5.08882e+07	5.61652e+07	8.24763e+07	5.35145e+07	8.08735e+07	6.0184e+07	7.78523e+07	5.12496e+07	5.92015e+07	7.68825e+07	5.32307e+07	6.61041e+07	6.71914e+07	1.02276e+08	6.24536e+07	1.09976e+08	9.36019e+07	8.05465e+07	6.33771e+07	4.29534e+07	6.40537e+07	6.12695e+07	6.0975e+07	7.89248e+07	9.11316e+07	7.81209e+07	8.70384e+07	4.69682e+07	101759212	6.86328e+07	7.2638e+07	6.74687e+07	9.37694e+07	7.54465e+07	5.62573e+07	1.09574e+08	6.37168e+07	1.00591e+08	5.49799e+07	6.28613e+07	6.94226e+07	6.46108e+07	7.96797e+07	9.21484e+07	6.52585e+07	8.73351e+07	7.18938e+07	5.20167e+07	5.6215e+07	6.76963e+07	4.10735e+07	8.60667e+07	9.1642e+07	7.51966e+07	4.80583e+07	5.37836e+07	5.66954e+07	4.66474e+07	6.40879e+07	9.19321e+07	7.57398e+07	6.54671e+07	5.1688e+07	5.83662e+07	7.50491e+07	7.28386e+07	6.19798e+07	8.23174e+07	6.05523e+07	1.02236e+08	7.76046e+07	1.16481e+08	7.7829e+07	7.81733e+07	5.64143e+07	6.92524e+07	7.9307e+07	9.51664e+07	7.91824e+07	1.02923e+08	1.12652e+08	7.24948e+07	8.29594e+07	1.13806e+08	8.66577e+07	1.1633e+08	6.54151e+07	5.85519e+07	4.58608e+07	6.46302e+07	8.7616e+07	6.91886e+07	6.10211e+07	5.79297e+07	7.21835e+07	4.66517e+07	6.6934e+07	8.99366e+07	9.72909e+07
U3KPX3	Casein kinase I isoform alpha	CSNK1A1	CSNK1A1L;CSNK1A1;HEL-S-77p	5.99654e+07	5.98761e+07	3.81152e+07	3.25266e+07	4.72241e+07	4.23496e+07	4.02737e+07	3.68012e+07	2.58842e+07	5.17577e+07	4.90388e+07	4.96133e+07	5.31897e+07	5.30003e+07	3.38982e+07	6.75314e+07	4.60096e+07	5.63577e+07	5.47247e+07	6.5861e+07	3.46441e+07	8.07221e+07	2.41137e+07	6.65625e+07	4.38055e+07	4.16178e+07	4.05873e+07	5.7653e+07	4.05088e+07	5.91569e+07	6.32334e+07	8.41148e+07	53705373	4.82158e+07	3.39971e+07	4.34397e+07	4.82515e+07	6.87967e+07	3.62149e+07	8.19217e+07	6.507e+07	6.83579e+07	7.31433e+07	5.04852e+07	5.47063e+07	8.8031e+07	5.4466e+07	6.79732e+07	9.10952e+07	9.05806e+07	9.27265e+07	7.08748e+07	7.9589e+07	4.09476e+07	1.13008e+08	7.40824e+07	9.1729e+07	5.32452e+07	7.37963e+07	7.95507e+07	5.63366e+07	4.08772e+07	4.48199e+07	4.75642e+07	7.13221e+07	6.05628e+07	4.84515e+07	7.60541e+07	5.10775e+07	6.83744e+07	4.8495e+07	5.0053e+07	122902761	5.49839e+07	6.41449e+07	7.61774e+07	4.69656e+07	4.57265e+07	8.40428e+07	2.86537e+07	4.34162e+07	2.74162e+07	5.81093e+07	1.08931e+08	4.01721e+07	5.80384e+07	3.52965e+07	3.91281e+07	1.65089e+07	5.19442e+07	3.8461e+07	5.33058e+07	3.87744e+07	3.75496e+07	6.04006e+07	5.68793e+07	5.16729e+07	4.04484e+07	5.75167e+07	2.91344e+07	6.7287e+07	3.93109e+07	3.57838e+07	3.97175e+07	3.04052e+07	1.16211e+08	1.20915e+08	6.25647e+07	3.37001e+07	4.18914e+07	5.74863e+07	5.5626e+07	4.0324e+07	4.24118e+07	3.75297e+07	3.82317e+07	3.87868e+07	5.61214e+07	4.97242e+07	3.27473e+07	2.30886e+07	3.26226e+07
H7BYT1	Casein kinase I isoform delta	CSNK1D	CSNK1D;CSNK1E	0	0	0	3.45724e+06	4.1336e+06	3.96702e+06	5.12258e+06	4.26314e+06	1.83157e+06	2.07218e+06	0	0	743271	1.16338e+06	0	1.50219e+06	665054	5.53378e+06	103515	4.42285e+06	5.90902e+06	9.92453e+06	0	738211	1.78404e+06	5.5553e+06	7.21838e+06	0	3.74228e+06	906838	0	2.55784e+06	0	0	0	0	0	3.61667e+06	1.44447e+06	815442	317774	871836	0	492225	1.75857e+06	0	0	1520561	0	1.53673e+06	929810	1.46325e+06	0	1.68631e+06	2.69782e+06	286514	0	0	356636	702146	980472	0	117761	0	1.03623e+06	0	1.1032e+06	1.46909e+06	0	3.3667e+06	0	1.10496e+06	0	339007	0	0	6.83342e+06	2.0453e+06	1.06864e+06	2.60958e+06	1.01059e+06	6.25519e+06	852742	4.04343e+06	672796	2.48706e+06	0	2.66785e+06	4.29985e+06	0	4.34345e+06	4.76671e+06	8.23545e+06	6.56791e+06	2.55835e+06	2.46215e+06	2.14214e+06	2.52906e+06	4.68704e+06	2.5814e+06	1.11959e+06	3.24548e+06	6.30783e+06	3.98686e+06	4.52184e+06	3.73352e+06	4.47759e+06	0	5.19711e+06	3.13379e+06	5.79041e+06	2.20359e+06	5.72464e+06	6.3364e+06	4.32463e+06	0	6.29676e+06	6.71373e+06	2.68912e+06	3.16591e+06	6.06911e+06	3.1497e+06
A0A0U1RQY7	Non-specific serine/threonine protein kinase	CSNK1G1	hCG_2004507;CSNK1G3;CSNK1G1;CSNK1G2	0	0	1.07146e+06	0	0	1.26197e+06	1.58376e+06	0	0	0	945697	929551	0	0	1.19893e+06	0	0	0	0	1362042	1.54653e+06	2.47081e+06	773798	0	0	494027	0	0	0	0	0	0	0	0	0	0	0	0	0	0	734195	0	0	788938	0	0	0	0	0	0	0	0	0	0	0	0	0	0	0	0	445296	0	0	0	576787	0	899421	0	0	0	0	0	711648	0	0	0	0	741922	0	1.0514e+06	1.22447e+06	941263	0	1.58068e+06	0	950257	0	0	0	0	1.05101e+06	1.05161e+06	1.29563e+06	0	988273	686813	872397	1.27372e+06	0	1.45115e+06	0	760733	0	0	0	778496	1.02124e+06	634769	0	961093	1.34286e+06	0	0	0	1.0031e+06	1.00163e+06	1.47992e+06	1.00248e+06	642776	820655	1.23034e+06	859156
E7EU96	Casein kinase II subunit alpha	CSNK2A1	CSNK2A3;CSNK2A2;CSNK2A1	2.04444e+07	3.78618e+07	2.16218e+07	2.54868e+07	3.24359e+07	2.27424e+07	5.03205e+07	2.0539e+07	3.03009e+07	4.64931e+07	3.68286e+07	3.25392e+07	3.01871e+07	3.67081e+07	4.43187e+07	4.46599e+07	2.30833e+07	3.87652e+07	2.27604e+07	4.23312e+07	3.78161e+07	5.66661e+07	1.60532e+07	3.04357e+07	6.03452e+06	2.96353e+07	4.28162e+07	2.82244e+07	6.7442e+07	3.33173e+07	2.13641e+07	2.59431e+07	3.54869e+07	1.41676e+07	2.79649e+07	2.22494e+07	4.04514e+07	2.76664e+07	4.49948e+07	3.22043e+07	2.77648e+07	1.03595e+07	1.1863e+07	1.96774e+07	3.02055e+07	3.14313e+07	2.75514e+07	1.32812e+07	1.12177e+07	5.5653e+07	1.3959e+07	5.6365e+07	1.97735e+07	3.62291e+07	4.24951e+06	2.09488e+07	2.37265e+07	2.22991e+07	3.77939e+07	1.93143e+07	4.95024e+07	2.02396e+07	1.53135e+07	2.5832e+07	2.18088e+07	3.84816e+07	3.91352e+07	1.50517e+07	5.04513e+06	4.21682e+07	910942	2.45125e+07	4.20019e+06	2.05124e+07	1.42346e+07	1.12895e+07	3.58701e+07	3.42023e+07	4.95978e+07	3.05827e+07	3.66925e+07	2.38824e+07	3.67079e+07	3.01711e+07	2.37938e+07	2.31272e+07	1.63536e+07	2.17342e+07	3.36249e+07	4.72169e+07	4.57809e+07	4.29412e+07	4.09947e+07	3.58413e+07	2.64989e+07	2.75311e+07	1.14632e+07	2.03843e+07	2.12094e+07	3.18698e+07	3.11356e+07	3.13254e+07	5.18686e+07	3.63896e+07	4.70726e+07	4.26359e+07	2.13993e+07	5.1524e+06	2.76445e+07	2.26784e+07	4.05429e+07	4.46487e+07	3.99104e+07	4.1705e+07	1.93526e+07	1.90984e+07	3.16671e+07	4.76855e+07	3.83061e+07	3.53969e+07	6.406e+07	3.17013e+07
P19784	Casein kinase II subunit alpha	CSNK2A2	CSNK2A3;CSNK2A2;CSNK2A1	1.96959e+07	3.28206e+07	2.6609e+07	4.30623e+07	2.48017e+07	3.48084e+07	3.64865e+07	1.61925e+07	2.1538e+07	3.15235e+07	2.75551e+07	2.08693e+07	2.30969e+07	2.359e+07	2.60391e+07	3.19098e+07	2.20013e+07	4.12606e+07	2.56999e+07	1.7413e+07	2.78903e+07	2.32947e+07	1.47821e+07	2.55601e+07	2.62491e+07	3.34573e+07	3.38211e+07	3.02229e+07	3.77008e+07	2.20173e+07	1.32576e+07	2.4366e+07	3.46923e+07	1.30055e+07	2.43647e+07	2.20288e+07	3.21074e+07	1.51984e+07	3.52916e+07	2.8209e+07	2.62752e+07	2.54776e+07	1.96112e+07	3.75593e+07	2.17881e+07	2.05143e+07	2.77397e+07	2.16979e+07	2.75849e+07	2.39692e+07	1.85907e+07	3.00819e+07	2.16093e+07	3.61137e+07	1.39332e+07	2.79903e+07	2.22515e+07	2.13652e+07	3.8047e+07	2.82858e+07	3.65467e+07	1.19343e+07	1.13169e+07	2.15657e+07	1.95253e+07	3.25031e+07	3.3526e+07	2.77431e+07	1.66937e+06	4.05957e+07	1.7253e+07	2.1795e+07	1.7562e+07	1.88753e+07	1.32067e+07	1.65271e+07	1.86508e+07	1.42126e+07	3.38326e+07	2.56352e+07	2.19404e+07	2.80126e+07	2.58223e+07	3.32326e+07	2.68672e+07	3.35941e+07	7.20314e+06	1.25424e+07	1.86136e+07	2.31572e+07	2.98605e+07	4.25677e+07	3.45063e+07	2.85872e+07	1.89925e+07	2.24621e+07	2.48754e+07	2.74489e+07	3.30153e+07	2.44341e+07	1.85635e+07	2.22207e+07	29336218	2.75333e+07	2.85337e+07	2.79391e+07	2.16725e+07	9.29899e+06	1.30156e+07	2.72753e+07	4.66078e+07	3.85615e+07	3.27556e+07	2.82254e+07	3.781e+07	2.79187e+07	3.07523e+07	2.4493e+07	3.14214e+07	4.33053e+07	2.44781e+07	3.63089e+07
N0E4C7	Casein kinase II subunit beta	CSNK2B	CSNK2B-LY6G5B-1072;CSNK2B	1.74135e+08	3.34575e+07	7.42501e+07	4.28303e+07	3.90665e+07	7.15663e+07	6.29883e+07	5.68368e+07	5.34441e+07	4.08975e+07	3.42266e+07	5.79562e+07	2.51923e+07	3.64613e+07	7.13105e+07	4.26691e+07	5.76537e+07	6.55569e+07	7.50018e+07	4.67912e+07	5.49373e+07	3.4331e+07	8.23689e+07	3.08989e+07	1.07421e+08	6.14705e+07	4.84638e+07	7.25738e+07	6.07028e+07	3.31743e+07	9.08989e+07	4.58981e+07	3.76588e+07	8.88337e+07	9.01798e+07	3.55894e+07	1.76319e+07	2.62731e+07	4.58063e+07	3.86358e+07	3.39155e+07	6.52452e+07	5.60845e+07	6.07693e+07	5.8698e+07	6.4646e+07	7.99481e+07	9.16175e+07	1.09154e+08	7.03494e+07	4.76323e+07	5.69758e+07	8.76713e+07	5.28159e+07	1.98607e+08	1.4389e+08	6.80481e+07	5.75649e+07	5.48509e+07	1.07526e+08	4.69616e+07	9.97824e+07	1.17133e+08	8.6387e+07	8.82251e+07	5.08334e+07	5.62529e+07	5.76704e+07	195205913	2.98638e+07	1.359e+08	1.12212e+08	1.13107e+08	104256838	1.30241e+08	9.64345e+07	3.48367e+07	112242087	4.67595e+07	1.17367e+08	8.05433e+07	4.94922e+07	6.86587e+07	4.1067e+07	8.21026e+07	1.02873e+08	5.26268e+07	4.74703e+07	4.91145e+07	4.62972e+07	4.79654e+07	6.8251e+07	4.6203e+07	3.76338e+07	8.82883e+07	1.07523e+08	9.30234e+07	7.31326e+07	5.27419e+07	8.444e+07	1.0652e+08	7.18256e+07	5.15748e+07	7.2845e+07	3.51588e+07	3.65451e+07	5.48748e+07	2.24154e+08	4.15907e+07	6.91274e+07	3.85086e+07	4.65988e+07	3.37219e+07	5.97682e+07	6.89268e+07	6.56351e+07	6.19398e+07	4.22472e+07	4.04982e+07	4.77515e+07	8.41828e+07	5.37913e+07
A0A024RAL1	Chondroitin sulfate proteoglycan 2 (Versican), isoform CRA_c	CSPG2	CSPG2;VCAN;DKFZp686K06110	0	1.97194e+07	2.60483e+06	2.62057e+06	3.36393e+06	2.82021e+06	2.84288e+06	2.89461e+06	2.42357e+06	1.0042e+07	1.08989e+07	1.4776e+07	2.54248e+06	1.93444e+06	7.45828e+06	4.39708e+06	1.62642e+06	3.84793e+06	1.33251e+06	9818248	3.34099e+06	1.86319e+07	5.78187e+06	7.42679e+06	2.65507e+06	2.37441e+06	3.65133e+06	2.61331e+06	2.81547e+06	2.19477e+06	1.56922e+06	1.87592e+06	4.35313e+06	855301	0	9.40629e+06	6.21154e+06	6.13484e+06	0	4.39651e+06	1.33803e+06	1.04327e+06	7.45791e+06	1.66829e+06	1.91646e+06	4.25727e+06	1.06914e+06	3.47709e+06	1.34214e+06	2.14253e+06	1.7882e+06	2.2719e+06	1.18722e+06	2.08263e+06	0	1.43894e+06	8.50298e+06	2.29543e+06	1.7061e+06	1.5327e+06	7.71958e+06	1.70808e+06	0	1.10786e+06	3.96003e+06	1.56474e+06	1.93178e+06	0	0	924210	810789	1.0329e+06	0	1.2647e+06	989297	1.23715e+06	8.27996e+06	3.35064e+06	4.27402e+06	859382	2.50073e+06	3.07739e+06	3.18113e+06	3.93189e+06	2.02087e+06	2.46104e+06	1.64292e+06	3.19227e+06	1.12743e+07	1.32488e+06	2.62834e+06	2.66129e+06	1.88466e+06	3.32898e+06	2.55812e+06	2.57736e+06	2.33199e+06	3.1337e+06	2.81542e+06	2.45693e+06	3.23153e+06	3.38111e+06	2.59411e+06	2.72337e+06	2.03979e+07	3.28823e+06	2.43751e+06	0	2.07814e+06	1.34117e+06	3.37631e+06	1.12214e+07	1.2277e+07	2.63142e+06	1.99578e+06	1.2783e+06	4.17481e+06	1.58033e+07	2.00799e+06	3.03342e+06	864574	2.20548e+06
A0A024RAQ9	Chondroitin sulfate proteoglycan 2 (Versican), isoform CRA_b	CSPG2	CSPG2;DKFZp686K06110;VCAN	0	4.40298e+06	3.08358e+06	0	2.23281e+06	2.28242e+06	3.32605e+06	8.11465e+06	5.03045e+06	2.56238e+06	2.34325e+06	2180084	0	2.91693e+06	2.0448e+06	4.82659e+06	0	0	2.56206e+06	3.31405e+06	0	2.8126e+06	1.81303e+06	3.23449e+06	3.00023e+06	1.97461e+06	782203	3.75182e+06	1.10572e+06	5.32005e+06	0	1.08017e+06	4.18301e+06	0	1.53597e+06	5.39658e+06	4.89391e+06	0	759162	1.93822e+06	0	0	3.81408e+06	0	2.63355e+06	5.4681e+06	0	5.29659e+06	0	0	5.82425e+06	0	0	0	1.19887e+06	3.23932e+06	2.53286e+06	2.2816e+06	797909	6.68741e+06	0	3.38566e+06	3.38532e+06	952586	5.16856e+06	3.87699e+06	2.83436e+06	0	1.52622e+06	5.94487e+06	889080	0	3.15195e+06	6.95979e+06	3.10524e+06	0	7.74934e+06	2.88722e+06	505839	4.13304e+06	1.5649e+06	3.96012e+06	2.88639e+06	1.29611e+06	1.93389e+06	1.68676e+06	4.49132e+06	2.00183e+06	5.57125e+06	3.85666e+06	0	0	837692	1.39565e+06	6.28345e+06	3.40756e+06	3.02195e+06	0	875510	1.86144e+06	997570	1.24694e+06	943038	0	3.79626e+06	0	3.03966e+06	0	1.29311e+06	1.33302e+06	2.47441e+06	2.97963e+06	1.02472e+06	634438	0	1.05436e+06	0	2.59129e+06	0	1.32498e+06	0	0
Q6UVK1	Chondroitin sulfate proteoglycan 4	CSPG4	CSPG4	6.93191e+07	4.77395e+07	8.8142e+07	7.69435e+07	6.46785e+07	8.17609e+07	4.71355e+07	8.77079e+07	57350259	4.06088e+07	4.26021e+07	3.2411e+07	5.28055e+07	6.23043e+07	5.42543e+07	4.74567e+07	5.4797e+07	7.32162e+07	6.33916e+07	4.69371e+07	8.34949e+07	3.60665e+07	4.18599e+07	4.1555e+07	1.19414e+08	7.82769e+07	9.58922e+07	5.78727e+07	8.98776e+07	3.99403e+07	6.63711e+07	5.11082e+07	6.29525e+07	5.52867e+07	6.27573e+07	4.54135e+07	4.20975e+07	4.81965e+07	7.80169e+07	4.44252e+07	5.37089e+07	4.15531e+07	4.15083e+07	66873867	7.00209e+07	4.18345e+07	4.85642e+07	5.0903e+07	6.82112e+07	8.25301e+07	6.86227e+07	4.58806e+07	5.79807e+07	6.31481e+07	51629686	4.7619e+07	3.74109e+07	7.38697e+07	5.41594e+07	5.00813e+07	5.0948e+07	6.11663e+07	4.93301e+07	6.32745e+07	6.42594e+07	3.90668e+07	7.37059e+07	6.94749e+07	4.86749e+07	1.54401e+08	6.05331e+07	7.04358e+07	5.62356e+07	8.44866e+07	7.34145e+07	7.21664e+07	6.34789e+07	4.74085e+07	6.35558e+07	4.86845e+07	6.65623e+07	6.92708e+07	6.46437e+07	5.90748e+07	7.548e+07	8.88385e+07	1.1302e+08	1.0255e+08	3.96853e+07	4.74958e+07	6.76439e+07	6.76139e+07	1.05514e+08	5.45732e+07	5.00874e+07	6.97561e+07	6.45648e+07	104215572	6.43462e+07	6.17583e+07	3.99074e+07	7.75629e+07	4.90486e+07	3.90258e+07	4.38536e+07	5.88846e+07	5.39995e+07	7.29721e+07	3.89953e+07	9.93766e+07	4.76947e+07	7.23284e+07	4.63162e+07	6.65348e+07	8.64019e+07	1.00781e+08	1.77518e+08	6.5609e+07	1.07064e+08	5.67017e+07	3.27286e+07	3.82768e+07
A0A024RBB5	Cysteine and glycine-rich protein 2, isoform CRA_a	CSRP2	CSRP2	6.60435e+07	167389847	8.46547e+07	1.22234e+08	1.09792e+08	9.97698e+07	1.16307e+08	5.64872e+07	7.44729e+07	8.14497e+07	1.21144e+08	1.05152e+08	1.37206e+08	1.38114e+08	5.03612e+07	9.51948e+07	8.9606e+07	5.48945e+07	7.1493e+07	7.5633e+07	1.11672e+08	6.16952e+07	6.10872e+07	6.14511e+07	1.11172e+08	1.00294e+08	1.20238e+08	9.84161e+07	5.93067e+07	7.198e+07	5.47268e+07	4.21805e+07	1.04945e+08	6.75723e+07	1.01753e+08	7.58835e+07	4.15863e+07	4.66404e+07	2.24053e+07	1.16406e+08	8.73004e+07	9.90231e+07	103956162	9.36651e+07	7.08486e+07	9.04543e+07	7.72199e+07	8.68701e+07	9.15874e+07	1.17205e+08	8.27097e+07	9.03071e+07	7.90692e+07	1.13014e+08	6.15353e+07	7.9229e+07	8.00299e+07	6.86471e+07	6.98216e+07	8.30408e+07	7.51072e+07	7.75243e+07	5.80473e+07	7.9112e+07	5.66899e+07	8.23248e+07	1.24826e+08	5.19682e+07	7.06025e+07	1.35293e+08	9.1798e+07	7.86167e+07	1.18215e+08	1.13874e+08	8.71907e+07	8.71551e+07	8.37665e+07	1.15814e+08	7.26046e+07	9.31413e+07	7.79438e+07	1.26879e+08	9.30534e+07	1.22991e+08	9.79288e+07	1.35845e+08	8.39858e+07	5.77011e+07	8.64162e+07	7.77522e+07	8.1199e+07	6.41659e+07	7.72906e+07	8.47799e+07	1.13462e+08	105576860	1.31896e+08	1.02011e+08	1.20282e+08	7.0081e+07	4.83047e+07	7.79403e+07	7.72088e+07	7.96965e+07	1.00836e+08	1.1789e+08	9.83714e+07	7.6719e+07	9.66948e+07	1.12161e+08	1.94079e+08	1.91628e+08	9.08018e+07	5.79444e+07	1.20274e+08	1.26768e+08	3.94034e+07	1.48247e+08	4.23798e+07	8.5663e+07	4.99245e+07	7.48701e+07
P01037	Cystatin-SN	CST1	CST2;CST1;CST4	0	7.84652e+06	2.15057e+06	0	0	0	0	0	0	737960	3.01801e+06	1.20572e+06	1.05921e+06	0	1.67599e+06	0	0	0	0	0	0	1.13555e+06	0	0	0	2.28259e+06	0	0	0	0	0	0	0	0	0	2.12692e+06	0	0	0	0	0	0	0	0	0	0	0	0	0	0	0	0	0	0	0	0	0	0	0	0	0	0	0	0	0	0	0	0	0	0	0	0	0	0	0	0	0	0	1.3605e+06	0	0	0	0	0	0	3.50681e+06	0	0	0	0	0	0	0	1.4793e+06	0	0	0	0	0	0	0	0	0	0	3.14347e+06	0	1.24818e+06	0	0	0	5.45237e+06	1.20168e+06	1.46225e+06	0	0	838664	1.11497e+06	3.46739e+06	0	0	0	1.19761e+06
Q15828	Cystatin-M	CST6	CST6	0	0	0	0	0	0	0	0	0	0	0	0	0	0	0	0	2.00684e+06	0	0	0	0	0	0	0	0	0	0	0	0	0	0	0	0	0	0	0	0	0	1.50485e+06	0	0	0	0	0	0	0	0	0	0	0	0	0	0	0	2.82723e+06	0	0	0	0	0	0	0	0	0	0	0	0	0	2.00767e+06	0	0	0	0	0	0	0	0	0	0	0	0	0	0	0	0	0	0	0	1.01469e+06	0	0	0	3.1178e+06	0	0	0	0	0	0	0	0	0	0	0	0	0	0	0	0	0	0	0	0	0	0	0	0	0	0	0	0	0
C9J0E4	Cystatin-A	CSTA	CSTA	1.08018e+08	1.99075e+08	4.04041e+07	7.85537e+07	6.55551e+07	6.08412e+07	8.78354e+07	5.17094e+07	1.11597e+08	1.8729e+08	1.21297e+08	1.06924e+08	1.15763e+08	6.67546e+07	7.5089e+07	1.1017e+08	1.02922e+08	1.46076e+08	7.93584e+07	162595533	7.23996e+07	1.09505e+08	2.32649e+08	1.32105e+08	6.94795e+07	8.14804e+07	5.28703e+07	1.33355e+08	2.14125e+08	1.06805e+08	7.96122e+07	2.5169e+08	2.40949e+08	8.32527e+07	1.08494e+08	1.42893e+08	1.5165e+08	2.20929e+08	2.62884e+08	1.54723e+08	2.09596e+08	1.03849e+08	1.41141e+08	1.00227e+08	1.34463e+08	9.65938e+07	104445175	1.42131e+08	9.97187e+07	2.68872e+08	8.75368e+07	198631445	9.52943e+07	1.29034e+08	7.61733e+07	1.06495e+08	1.15636e+08	9.10344e+07	1.2305e+08	7.23911e+07	1.51101e+08	8.36491e+07	6.46226e+07	1.09722e+08	8.24747e+07	1.6226e+08	129229447	6.89704e+07	4.83159e+07	1.48774e+08	6.21297e+07	9.25381e+07	5.42503e+07	9.66598e+07	8.12217e+07	7.45648e+07	1.4932e+08	7.69536e+07	1.79355e+08	8.54246e+07	7.10231e+07	1.02238e+08	9.66079e+07	8.61197e+07	69496408	5.18598e+07	3.81768e+07	1.27814e+08	1.99649e+08	151296693	8.61857e+07	9.15452e+07	1.49084e+08	6.26206e+07	9.10153e+07	6.33608e+07	5.91094e+07	4.58409e+07	8.98432e+07	1.36847e+08	1.72196e+08	7.79525e+07	1.15826e+08	1.21091e+08	206367963	119417276	7.80118e+07	4.28613e+07	6.56171e+07	7.63475e+07	1.14677e+08	1.70444e+08	1.16847e+08	9.22161e+07	4.95848e+07	6.56373e+07	4.85024e+07	1.25454e+08	1.7072e+08	1.45008e+08	1.67918e+08	1.03567e+08
Q76LA1	CSTB protein	CSTB	CSTB	1.16706e+08	2.255e+08	1.59813e+08	356326261	2.00067e+08	1.72677e+08	285822678	3.12353e+08	2.51353e+08	3.47652e+08	409071672	3.23867e+08	2.82838e+08	3.24996e+08	3.73602e+08	3.89428e+08	3.52002e+08	4.33635e+08	290736326	1.76571e+08	3.0795e+08	2.14307e+08	1.56379e+08	704644955	172973487	1.86808e+08	3.07208e+08	5.10585e+08	2.32228e+08	3.0115e+08	2.54402e+08	440617992	3.70883e+08	1.73145e+08	2.82054e+08	3.76836e+08	9.51648e+08	4.42121e+08	6.12996e+08	5.06035e+08	7.361e+08	1.40133e+08	1.60938e+08	1.86894e+08	1.44134e+08	2.37917e+08	322977429	348969843	1.15322e+08	2.73222e+08	1.58074e+08	3.9567e+08	9.46899e+07	2.32089e+08	7.00042e+07	8.02381e+07	2.46434e+08	9.49398e+07	2.82973e+08	1.20392e+08	3.20016e+08	8.09605e+07	2.09546e+08	1.31589e+08	1.59564e+08	262107023	394965737	2.20028e+08	2.98308e+07	2.60953e+08	1.73393e+08	2.48739e+08	4.60958e+07	1.77891e+08	1.4542e+08	1.96754e+08	5.8767e+08	2.51936e+08	3.86499e+08	3.76528e+08	2.13739e+08	2.99005e+08	3.4738e+08	2.35145e+08	199756680	149579019	2.07835e+08	1.63327e+08	1.45735e+08	3.33365e+08	262483067	3.14072e+08	4.18311e+08	2.46177e+08	3.67662e+08	3.95341e+08	2.93287e+08	121305708	2.253e+08	2.36101e+08	229981903	3.14476e+08	4.11222e+08	3.19122e+08	6.78749e+08	4.66148e+08	5.49776e+08	1.36553e+08	2.46764e+08	1.98047e+08	6.64505e+08	3.14175e+08	2.19701e+08	3.4187e+08	1.58343e+08	1.3291e+08	1.56987e+08	4.03489e+08	7.10645e+08	4.53332e+08	339291931	2.62805e+08
Q05048	Cleavage stimulation factor subunit 1	CSTF1	CSTF1	0	3.11711e+06	0	7.13223e+06	6.63034e+06	487254	2.33809e+06	3.48596e+06	3.11967e+06	1.0561e+07	3.76711e+06	2.51151e+06	2.17579e+06	4.25039e+06	1.38591e+06	7.93067e+06	4.29786e+06	7.41572e+06	2.02114e+06	1.13343e+07	0	5.39419e+06	3.26045e+06	4.39059e+06	0	0	2.51883e+06	0	1.41392e+07	4.48407e+06	1.54133e+06	1.28337e+06	3.39247e+06	0	0	0	1.80314e+06	1.56109e+06	2.44853e+06	863017	1.58134e+06	0	5.72308e+06	1.54946e+06	3.53842e+06	1.24654e+06	4.44924e+06	3.23825e+06	0	4.59757e+06	0	4.49979e+06	1.18822e+06	5.21513e+06	1.89667e+06	2.78311e+06	4.39557e+06	0	1.49601e+06	0	6.22943e+06	0	1.4826e+06	0	3.84832e+06	1.1641e+06	7.37183e+06	2.1302e+06	3.05826e+06	1.23323e+06	1.38177e+06	987050	2.64786e+06	508096	0	1.1748e+06	5.06565e+06	5.21855e+06	9.10691e+06	2.28487e+06	6.4835e+06	2.02264e+06	6.3024e+06	3.69477e+06	1.59042e+06	2.22834e+06	2.55416e+06	1.48866e+06	0	0	1.72253e+06	6.58178e+06	8.15749e+06	7.3568e+06	1.09375e+06	4.51774e+06	2.64684e+06	1.89452e+06	2.20204e+06	4.20418e+06	2.86592e+06	5.21943e+06	3.06488e+06	5.54581e+06	4.61728e+06	5.72285e+06	480212	4.4463e+06	2.83096e+06	1.78209e+06	6.17305e+06	6.96847e+06	6.93819e+06	4.05074e+06	2.35365e+06	2.05868e+06	2.24694e+06	6.81939e+06	8.21124e+06	8.24835e+06	1.23501e+07	1.36952e+07
P33240	Cleavage stimulation factor subunit 2	CSTF2	CSTF2T;CSTF2	1.25621e+06	2.16828e+07	4.33633e+06	4.98047e+06	7.45736e+06	1.35255e+07	9.11554e+06	8.64542e+06	1.3682e+07	1.12363e+07	5.54413e+06	9.67947e+06	5.96698e+06	6.31145e+06	5.40997e+06	1.39937e+07	5.55131e+06	6.19672e+06	6.67661e+06	5465104	7.91854e+06	7.87647e+06	3.52796e+06	9.0724e+06	0	7.17034e+06	6.33198e+06	1.2683e+07	2.92238e+07	8.46465e+06	6.86549e+06	1.94655e+07	4.8207e+06	1.8855e+06	9.86635e+06	1.32917e+07	1.0159e+07	7.1602e+06	1.65183e+07	1.08767e+06	1.26808e+07	2.68544e+06	2.49627e+06	1.43455e+06	5.99214e+06	7.06535e+06	2.55786e+06	4.30615e+06	0	5.26282e+06	9.82799e+06	5.02012e+06	0	6.55465e+06	2.25982e+06	1.21602e+06	7.8953e+06	1.19123e+06	6.87059e+06	0	1.04778e+07	8.82367e+06	6.73188e+06	6.57949e+06	8.98615e+06	2.2193e+06	8.63785e+06	3.17859e+06	1.31667e+06	6.98598e+06	1.25735e+06	1.63612e+06	2.99594e+06	1.98921e+06	1.94725e+06	0	5.35189e+06	6.21419e+06	9.37822e+06	2.69681e+06	5.94251e+06	6.76528e+06	5.50617e+06	1.05355e+07	1.31948e+06	4.10506e+06	0	6.83772e+06	7.35251e+06	6.00278e+06	7.98235e+06	7.22855e+06	1.55511e+07	7.44262e+06	2.34081e+06	2.94118e+06	0	1.72242e+06	7.71873e+06	2.90398e+06	4.84258e+06	0	6.87924e+06	3.92621e+06	7.76371e+06	6.38828e+06	2.35996e+06	1.43825e+06	6.08147e+06	3.78662e+06	9.94693e+06	1.16454e+07	1.18798e+07	7.69287e+06	7.8201e+06	2.33074e+06	1.44215e+06	3.05023e+06	3.86449e+06	5.67715e+06	1.86763e+07	1.06089e+07
Q9H0L4	Cleavage stimulation factor subunit 2 tau variant	CSTF2T	CSTF2T;CSTF2	1.34048e+06	878740	0	668402	0	0	0	0	0	612482	0	484451	1.82459e+06	0	0	836529	0	1.15161e+06	0	0	647598	706540	359297	0	678501	0	753109	919977	748590	2.20901e+06	0	1.85805e+06	1.02056e+06	977894	0	1.9983e+06	1.94151e+06	0	1.35668e+06	1.6337e+06	2.03507e+06	980500	0	2.24002e+06	1.16175e+06	0	731429	704796	885031	988266	0	1.31534e+06	0	1.09224e+06	0	0	395042	929057	0	971015	0	0	0	855965	1.08152e+06	651369	0	1.52137e+06	738892	643279	866901	676743	0	1.3187e+06	586533	839895	543613	0	2.63386e+06	0	0	0	0	631179	0	0	0	0	0	758243	0	0	570648	0	750619	0	0	0	0	454702	648777	0	0	0	0	0	736134	0	0	0	0	879350	0	562324	0	0	0	511759	0	0	870155	0
Q12996	Cleavage stimulation factor subunit 3	CSTF3	CSTF3	4.71393e+06	5.51887e+06	1.51867e+06	8.93364e+06	6.96411e+06	5.33489e+07	8.04992e+06	7.46096e+06	3.69482e+06	7.22407e+06	1.99375e+06	4.20191e+06	3.04001e+06	5.86812e+06	7.65754e+06	1.41921e+07	2.48166e+06	3.21051e+06	3.60459e+06	1.34883e+07	3.07692e+07	6.57743e+06	3.42404e+06	1.12896e+07	4.21294e+06	4.83628e+06	7.80999e+06	4.56859e+06	2.367e+07	2.38045e+06	1.49977e+07	5.28927e+06	2.96951e+06	3.02256e+06	5.35775e+07	5.70281e+06	5.77979e+06	5.84887e+06	1.00176e+07	3.55019e+06	2.09029e+06	4.21236e+06	3.96305e+06	2.35363e+06	2.30423e+06	657378	3.21689e+06	0	478694	4.56311e+06	706950	2.58499e+07	0	5.68768e+06	0	0	1.14252e+06	2.40805e+06	3.58937e+06	2.44635e+06	5.48987e+06	0	0	0	4.42467e+06	6.43327e+06	6.44741e+06	3.17827e+06	0	7.21841e+06	0	1.20739e+06	1.24901e+06	6.45357e+06	0	3.49625e+06	5.45787e+06	1.62621e+07	1.99284e+07	4.24867e+06	5.19322e+06	4.85212e+06	7.9926e+06	7.04387e+06	2.3416e+06	4.45473e+06	1.01552e+06	787224	6.43989e+06	3.73654e+06	1.07986e+07	5.61054e+06	1.07299e+07	6.01162e+06	3.3417e+06	1.02272e+07	5.67977e+06	6.47524e+06	8.01761e+06	8.07183e+06	1.08322e+06	5.84787e+06	7.41918e+06	8.19286e+06	1.53296e+07	9.33699e+06	3.52313e+06	3.62303e+07	7.10207e+06	7.10761e+06	9.29444e+06	2.38163e+07	1.18538e+07	8.95693e+06	5.50312e+06	1.06641e+06	712667	1.21811e+07	6.46984e+06	1.06918e+07	1.50558e+07	1.07645e+07
P0DMU7	Cancer/testis antigen family 45 member A6	CT45A6	CT45A1;CT45A3;CT45A2;CT45A10;CT45A6	0	0	0	0	0	0	0	0	0	0	0	0	0	0	0	8.13689e+06	0	0	0	0	3.84404e+06	0	0	360898	0	0	0	0	0	0	0	0	0	0	0	0	745428	1.83426e+06	0	0	0	0	0	0	0	0	0	0	0	0	0	0	0	0	0	0	0	0	0	0	0	0	0	0	0	0	0	0	0	0	0	0	0	0	0	0	0	0	0	0	0	0	0	0	0	0	0	0	0	0	0	0	0	0	0	0	0	0	0	0	0	0	475716	0	0	0	0	0	0	0	0	0	0	0	0	0	0	0	860992	0	0	0
Q13363	C-terminal-binding protein 1	CTBP1	CTBP1;CTBP2;DKFZp434B0914	9.15476e+06	2.10455e+07	1.13152e+07	3.87872e+07	2.2839e+07	1.59917e+07	2.52806e+07	2.11898e+07	2.5679e+07	3.53656e+07	2.09495e+07	2.63362e+07	1.23694e+07	1.84409e+07	2.07905e+07	3.29888e+07	1.20552e+07	2.37727e+07	2.77319e+07	2.69766e+07	2.32668e+07	3.39972e+07	1.57508e+07	2.71645e+07	1.1247e+07	1.23101e+07	2.02809e+07	1.89822e+07	3.47709e+07	2.41653e+07	7.5244e+06	2.77112e+07	2.14036e+07	5.06886e+06	1.08291e+07	1.72444e+07	2.02828e+07	1.55458e+07	3.42908e+07	1.95183e+07	2.59834e+07	1.24714e+07	1.03754e+07	5.60764e+06	7.70206e+06	1.27647e+07	1.61199e+07	1.4033e+07	1.19974e+07	2.2081e+07	1.19535e+07	2.16715e+07	9.22638e+06	1.72861e+07	2.86993e+06	1.20564e+07	8.13115e+06	9.49365e+06	2.09476e+07	9.76551e+06	2.28754e+07	5.22256e+06	4.09331e+06	4.51706e+06	5.02966e+06	8.50045e+06	37098851	5.27659e+06	0	2.78089e+07	4.2017e+06	6.53297e+06	2.45382e+06	7.9174e+06	3.00816e+06	4.08072e+06	1.85595e+07	1.92003e+07	3.06712e+07	1.68949e+07	1.97419e+07	1.97453e+07	2.08049e+07	2.29108e+07	6.08396e+06	7.47996e+06	1.0737e+07	1.87149e+07	3.23551e+07	2.81692e+07	4.71014e+07	3.9036e+07	4.67331e+07	3.34593e+07	2.02093e+07	9.27863e+06	7.46411e+06	8.83055e+06	1.17621e+07	2.14852e+07	5.55989e+06	1.55638e+07	2.58923e+07	3.50243e+07	3.37502e+07	1.84975e+07	1.65053e+07	2.8313e+06	3.33337e+07	2.44011e+07	4.20904e+07	2.3169e+07	4.16707e+07	3.36107e+07	1.37326e+07	7.57462e+06	1.57119e+07	3.20945e+07	3.69567e+07	3.82176e+07	5.12818e+07	3.30384e+07
P56545	C-terminal-binding protein 2	CTBP2	CTBP1;CTBP2;DKFZp434B0914	3.15679e+06	1.74386e+07	1.11296e+07	1.57491e+07	1.62509e+07	1.62205e+07	1.09504e+07	1.10852e+07	1.31434e+07	1.09187e+07	1.08121e+07	1.65782e+07	3.70961e+06	1.06428e+07	9.71071e+06	7.97967e+06	3.32696e+07	1.69557e+07	1.25696e+07	13554527	1.2871e+07	6.05387e+06	8.91317e+06	1.57716e+07	1.33878e+07	1.41509e+07	1.66247e+07	1.21405e+07	2.62987e+07	9.1155e+06	5.52353e+06	1.67217e+07	1.05932e+07	1.39355e+07	7.79512e+06	1.09289e+07	9.47572e+06	1.28571e+07	2.42935e+07	8.55459e+06	7.85784e+06	1.4579e+06	7.65784e+06	5.03144e+06	6.47898e+06	8.63947e+06	1.00071e+07	5.97394e+06	8.83429e+06	1.00508e+07	3.67987e+06	1.61531e+07	5.96902e+06	1.87241e+07	4.59373e+06	5.53201e+06	4.6262e+06	9.36961e+06	1.39868e+07	2.38408e+06	6.88729e+06	1.00721e+06	2.48148e+06	919696	2.04312e+06	1.61767e+07	16089619	6.1467e+06	8.18564e+06	1.2472e+07	3.47854e+06	8.29477e+06	1.6373e+07	1.30656e+07	5.17464e+06	6.64944e+06	2.1897e+07	1.79016e+07	1.01805e+07	1.54292e+07	2.13727e+07	1.86794e+07	8.334e+06	1.50212e+07	1.32696e+07	7.62392e+06	1.11109e+07	1.42824e+07	1.52822e+07	1.45913e+07	1.47078e+07	1.15557e+07	1.88863e+07	1.70989e+07	7.46029e+06	5.66323e+06	1.00344e+07	1.744e+07	1.45255e+07	1.58678e+07	9.90563e+06	1.96794e+07	1.74906e+07	1.06744e+07	1.92628e+07	1.76095e+07	1.27061e+07	422055	1.67839e+07	1.7264e+07	1.76701e+07	1.81836e+07	1.50425e+07	1.52394e+07	1.62443e+07	1.33508e+07	1.0958e+07	1.22261e+07	3.35403e+07	2.33657e+07	2.29362e+07	9.73616e+06
Q01459	Di-N-acetylchitobiase	CTBS	CTBS	0	3.01712e+06	0	0	1.1955e+06	1.7824e+06	1.35841e+06	900092	1.52189e+06	1.16021e+06	1.80534e+06	1.06377e+06	1.84498e+06	804931	2.37085e+06	2.38817e+06	5.71892e+06	3.73995e+06	2.05099e+06	5.98516e+06	4.04483e+06	4.21666e+06	5.28496e+06	3.16041e+06	3.25664e+06	2.52928e+06	3.97323e+06	2.82859e+06	2.90602e+06	1.71149e+06	4.69922e+06	5.91313e+06	4.88952e+06	694419	1.56072e+06	3.9103e+06	1.18293e+06	1.66568e+06	4.99693e+06	3.69559e+06	4.15574e+06	7.14309e+06	6.30417e+06	2.82715e+06	4.6027e+06	3.37101e+06	4.39437e+06	8.18246e+06	2.37733e+06	4.03412e+06	3.7455e+06	5.22828e+06	0	3.21641e+06	947040	2.27604e+06	2.00918e+06	2.48817e+06	4.28561e+06	2.62786e+06	3.94104e+06	1.16092e+06	2.05977e+06	893024	3.06518e+06	3.36489e+06	2.5354e+06	3.79012e+06	2.04136e+06	799192	1.29644e+06	1.83337e+06	4.48306e+06	3.64266e+06	3.41966e+06	2.14894e+06	2.50289e+07	0	2.83714e+06	1.17049e+06	1.75914e+06	3.50617e+06	2.22621e+06	2.70519e+06	3.75069e+06	4.65028e+06	1.38012e+06	0	6.19156e+06	2.03484e+06	2.27418e+06	1.83666e+06	1.17294e+06	2.77588e+06	0	1.90652e+06	809387	610983	4.76777e+06	1.9341e+06	1.18461e+07	818765	4.71887e+06	4.84364e+06	2.14959e+06	3.43477e+06	706991	1.15314e+06	1.08283e+06	0	5.10094e+06	3.10485e+06	0	1.96083e+06	519358	1.3304e+06	0	4.45261e+06	1.21518e+06	2.34875e+06	4.83817e+06	1.62915e+06
A0A2R8Y595	Transcriptional repressor CTCF	CTCF	CTCF	3.13938e+06	1.81812e+07	9.64694e+06	4.18668e+06	8.73622e+06	8.03892e+06	5.88578e+06	4.07097e+06	6.25378e+06	5.69869e+06	2.77102e+06	7.93032e+06	0	1.64012e+07	2.3208e+06	5.66691e+06	2.72002e+06	9.809e+06	1.19163e+07	5.21771e+06	1.09336e+07	9.12855e+06	0	4.91152e+06	4.2935e+06	1.23152e+07	7.84767e+06	1.12655e+07	8.41279e+06	6.60639e+06	3.27486e+06	7.09551e+06	1.32667e+07	3.05219e+06	9.37736e+06	1.80015e+07	2.8896e+06	1.0351e+06	1.03038e+07	4.54064e+06	1.99941e+06	0	3.71292e+06	5.63385e+06	2.92961e+06	1.87294e+06	2.92424e+07	0	995739	1.16906e+07	0	0	4.72769e+06	0	1.3421e+06	0	8.27379e+06	1.83915e+07	2.72399e+06	0	5.98925e+06	2.18206e+06	0	4.82221e+06	4.90241e+06	1.2462e+06	1.71225e+06	7.41304e+06	2.02321e+06	1.39129e+07	0	1.53019e+06	2.24424e+06	6.45347e+06	1.73623e+06	3.22606e+06	6.79851e+06	5.50867e+06	4.87905e+06	7.87721e+06	1.36751e+07	4.49149e+06	2.89781e+06	4.88846e+06	9.95846e+06	1.42614e+07	7.47387e+06	1.60744e+07	2.11328e+06	1.48073e+07	5.92884e+06	1.38099e+07	8.0552e+06	1.46042e+07	2.75598e+06	6.82717e+06	2.7898e+06	1.16526e+07	1.00914e+07	1.07691e+07	0	5.22211e+06	7.95919e+06	5.78944e+06	7.41566e+06	1.29727e+07	8.42141e+06	1.15122e+07	1.08432e+07	7.87008e+06	6.46166e+06	7.76364e+06	6.89667e+06	7.6361e+06	1.10837e+07	9.49447e+06	9.79382e+06	8.36528e+06	4.34477e+06	6.39113e+06	3.66908e+06	3.24764e+06
Q9Y5B0	RNA polymerase II subunit A C-terminal domain phosphatase	CTDP1	CTDP1	1.25976e+06	2.14219e+06	2.74311e+06	5.21657e+06	4.09149e+06	2.8713e+06	3.48226e+06	4.73336e+06	2.41392e+06	3.74438e+06	4.20403e+06	2.37285e+06	2.98265e+06	4.4539e+06	2.61835e+06	2.79599e+06	3.87803e+06	3.25536e+06	2.0706e+06	5.19244e+06	8.53811e+06	9.02279e+06	6.82053e+06	3.11303e+06	2.44081e+06	1.05078e+07	4.29448e+06	4.04953e+06	8.22027e+06	3.08823e+06	1.81377e+06	4.65898e+06	3.75404e+06	5.22006e+06	2.02166e+06	3.38741e+06	4.89171e+06	3.68855e+06	1.0773e+07	4.32803e+06	7.12575e+06	1.81144e+06	1.847e+06	1.62294e+06	1.34798e+06	2.6641e+06	1.64523e+06	3.26532e+06	1.62973e+06	1.52804e+06	2.03153e+06	2.06507e+06	1.40372e+06	19209.7	0	889033	2.90479e+06	5.96933e+06	2.32989e+06	1.6878e+06	6.68001e+06	1.22065e+06	4.20831e+06	1.57106e+06	1.73664e+06	1.22515e+06	3.25093e+06	2.90279e+06	0	0	1.65177e+06	2.27145e+06	1.08454e+06	1.90094e+06	5.35364e+06	2.40708e+06	7.96267e+06	2.4722e+06	3.05242e+06	3.0627e+06	2.79844e+06	1.08109e+07	4.11382e+06	3.41937e+06	3.59269e+06	2.71885e+06	1.98086e+06	3.98765e+06	4.33329e+06	2.14753e+06	4.60798e+06	3.46628e+06	5.76341e+06	4.43571e+06	6.35832e+06	5.5972e+06	2.84772e+06	2.71811e+06	2.58343e+06	4.22877e+06	1.00244e+06	2.2556e+06	5.9246e+06	4.74521e+06	4.88357e+06	4.73507e+06	5.30796e+06	2.20027e+06	7.43626e+06	3.62067e+06	6.01174e+06	2.6627e+06	3.34697e+06	4.36448e+06	3.4865e+06	2.30293e+06	3.12067e+06	4.40128e+06	3.96855e+06	3.51382e+06	7.34815e+06	5.54765e+06
H7C270	Protein-serine/threonine phosphatase (Fragment)	CTDSP1	CTDSPL;CTDSP1	0	0	579423	2.0288e+06	1.55288e+06	3.98785e+06	1.83694e+06	0	0	0	0	3.49462e+06	0	0	763581	0	4.00593e+06	965166	0	959694	0	3.35269e+06	5.31856e+06	0	0	714090	750229	0	0	718372	6.2499e+06	0	0	0	0	2.72713e+06	1.19987e+06	1.01498e+06	0	0	0	0	0	0	0	0	0	0	5.52539e+06	0	5.40426e+06	0	1.00971e+07	0	0	0	887659	0	0	0	0	6.85837e+06	0	3.37914e+06	0	0	0	4.49586e+06	0	1.0551e+07	9.25326e+06	0	0	0	0	0	1.97375e+06	0	0	2.48958e+06	0	910636	0	4.62577e+06	6.29442e+06	0	0	0	1.67634e+06	3.06558e+06	4.09416e+06	1.30736e+06	1.62273e+06	2.9574e+06	0	5.70664e+06	0	4.90069e+06	1.02976e+06	0	0	3.06176e+06	763747	0	700394	1.73298e+06	1.89536e+06	0	583266	563069	0	691815	0	652163	1.06813e+06	744024	2.21273e+06	4.26615e+06	0	5.82305e+06	3.80985e+06	0
A0A024R5Q8	CTD (Carboxy-terminal domain, RNA polymerase II, polypeptide A) small phosphatase like 2, isoform CRA_a	CTDSPL2	CTDSPL2	2.9872e+06	4.20324e+06	1.96398e+06	4.14e+06	2.97407e+06	2.17905e+06	3.71147e+06	1.20281e+06	3.85016e+06	2.85214e+06	4.36967e+06	3.41891e+06	0	3.70719e+06	2.91655e+06	4.35018e+06	3.17725e+06	2.05036e+06	2.99798e+06	4.36165e+06	2.89644e+06	1.98677e+06	2.16832e+06	3.99755e+06	2.13829e+06	2.99873e+06	2.48369e+06	5.27643e+06	5.16625e+06	4.18557e+06	2.44477e+06	5.90384e+06	6.15898e+06	2.65488e+06	4.43162e+06	3.94037e+06	6.91628e+06	5.4402e+06	8.94837e+06	5.15766e+06	4.472e+06	3.40971e+06	1.28629e+06	2.1661e+06	3.91453e+06	3.19987e+06	4.24819e+06	3.54198e+06	3.10717e+06	0	2.14874e+06	2.28545e+06	3.81596e+06	3.39855e+06	3.02723e+06	3.54195e+06	2.7136e+06	2.74389e+06	4.56025e+06	2.45464e+06	4.29535e+06	3.11222e+06	2.83104e+06	3.03403e+06	3.09439e+06	3.59763e+06	4.44742e+06	3.99266e+06	1.71066e+06	0	2.60071e+06	4.66082e+06	2.05668e+06	3.48144e+06	3.4725e+06	2.85637e+06	4.86058e+06	2.84184e+06	4.3827e+06	2.89653e+06	3.11525e+06	3.66933e+06	3.31589e+06	5.24509e+06	1.50818e+06	1.83608e+06	3.23665e+06	1.99613e+06	2.9642e+06	5.28925e+06	5.37083e+06	4.82788e+06	4.63767e+06	3.22018e+06	4.0898e+06	1.63114e+06	2.97899e+06	2.22728e+06	3.16557e+06	3.58315e+06	1.44654e+06	3.96136e+06	4.61448e+06	5.04788e+06	4.68954e+06	4.46588e+06	4.32159e+06	2.80824e+06	2.88576e+06	3.41403e+06	1.18631e+06	3.28414e+06	4.30886e+06	2.59454e+06	4.04235e+06	1.39379e+06	537920	3.52621e+06	0	4.78209e+06	3.93943e+06	4.18893e+06
Q5M8T4	Connective tissue growth factor	CTGF	CTGF;CCN2	0	0	0	0	0	0	0	0	0	0	851788	0	1.85501e+06	0	0	0	0	1.50412e+06	3.20666e+06	695150	1.27604e+06	0	0	0	0	0	0	0	0	0	0	1.37877e+06	0	0	6.11751e+06	0	0	0	1.88293e+06	1.29232e+06	3.5804e+06	0	0	0	0	0	0	0	0	2.48266e+06	0	1.23284e+06	0	2.51513e+06	1.84231e+06	0	0	0	0	957570	2.77322e+06	0	2.17801e+06	0	0	797149	968934	0	2.24057e+06	0	0	0	0	0	0	0	0	1.59524e+06	2.2745e+06	0	0	0	0	0	2.29477e+06	0	0	0	1.17607e+06	0	1.42134e+06	0	2.03052e+06	0	0	1.54512e+06	0	0	0	0	0	0	0	0	1.12105e+06	0	0	0	0	0	0	0	0	0	1.64831e+06	0	0	1.10137e+06	0	0	0	0
P32929	Cystathionine gamma-lyase	CTH	CTH	0	0	887534	1.60827e+06	0	0	356401	0	367890	1.55367e+06	1.52295e+06	0	0	0	1.73133e+06	1.74819e+06	1.42782e+06	0	488482	0	2.6269e+06	0	2.47121e+06	0	1.44142e+06	0	3.63107e+06	0	1.18537e+06	0	1.01383e+06	0	0	0	0	1.71425e+06	0	0	1.54633e+06	0	0	0	0	0	0	0	1.12074e+06	0	0	2.45944e+06	0	0	0	1.55309e+06	0	0	1.94716e+06	0	639289	0	1.24581e+06	0	0	0	0	0	0	0	0	0	0	0	0	0	0	0	632488	1.01112e+06	2.17993e+06	0	0	0	0	0	0	0	0	0	0	0	0	0	0	0	0	0	0	359663	1.96487e+06	488458	0	1.15119e+06	574263	0	0	3.10453e+06	0	0	810471	883212	2.9804e+06	547566	0	2.32313e+06	0	0	1.85951e+06	0	1.65348e+06	846628	1.99849e+06	0
Q96CG8	Collagen triple helix repeat-containing protein 1	CTHRC1	CTHRC1	0	3.12747e+07	1.23586e+07	4.00535e+06	0	1.25374e+07	0	2.01571e+06	0	1.52753e+07	4.27553e+07	1.04569e+07	728922	1.77159e+06	2.09017e+06	1.72656e+06	0	2.44442e+06	1.89546e+07	6.89046e+06	2.38728e+06	1.33205e+07	1.37132e+07	1.28821e+07	0	730531	0	2.30819e+07	2.73677e+06	1.53815e+06	710520	1.10448e+07	1.97711e+07	1.03966e+07	1.84652e+07	1.9996e+07	1.73702e+07	1.96372e+07	2.07597e+06	1.10232e+07	3.52959e+06	1.1948e+06	1.26194e+07	1.89855e+07	0	3.32653e+06	0	2.33938e+06	0	704661	0	2.62838e+06	8.83967e+06	0	0	0	1.52385e+07	0	5.6407e+06	656863	1.49411e+07	1.02126e+07	9.22205e+06	0	1.56908e+07	2.71594e+06	1.99031e+06	1.70221e+07	2.89045e+06	0	1.42424e+07	1.8079e+06	0	0	8.47455e+06	5.16326e+06	1.44324e+07	1.42802e+06	1.08669e+07	1.48296e+06	0	3.22834e+06	3.1527e+06	2.77265e+06	906424	0	970831	1.50315e+06	1.27212e+07	1.6721e+07	1.75267e+06	1.60658e+06	0	3.25345e+06	2.15798e+06	1.60037e+06	1.39281e+06	1.22698e+07	1.0507e+06	494093	4.00903e+06	0	4.2464e+06	5.42624e+06	5.55265e+07	1.66508e+06	2.85491e+06	9.6518e+06	5.67809e+06	2.43314e+06	3.35478e+06	3.2502e+07	9.78e+06	3.041e+06	694288	0	0	3.35515e+07	0	5.9134e+06	897652	1.3133e+07
A0A384MDY0	Catenin (Cadherin-associated protein), alpha 1, 102kDa, isoform CRA_b	CTNNA1	CTNNA1;CTNNA2;CTNNA3	1797131922	6.80629e+08	1135359261	8.16257e+08	7.75523e+08	9.08899e+08	601879949	9.96921e+08	1039613722	6.24336e+08	6.81403e+08	9.52665e+08	5.42856e+08	8.47065e+08	7.96699e+08	6.27314e+08	1152320005	1144841574	1312038549	7.1015e+08	7.15847e+08	5.26826e+08	1042578418	445325940	1400426990	8.52995e+08	8.06989e+08	8.52178e+08	6.15315e+08	8.19305e+08	1287613230	7.73541e+08	5.42783e+08	1367953772	1154211170	7.24489e+08	5.63395e+08	3.22643e+08	4.83251e+08	7.81472e+08	7.77128e+08	1286620670	7.34239e+08	1212604113	1432284449	734442407	9.24673e+08	1107604081	1191708977	9.64389e+08	9.24914e+08	9.00573e+08	1381135437	9.78131e+08	1884639983	1719142188	1179261332	1086479843	9.37155e+08	1520382616	7.20697e+08	1139978779	1781554151	1698928449	1530175634	8.74302e+08	7.35831e+08	1256825336	2285633045	7.23156e+08	1258940594	1092523510	1820941593	9.37061e+08	2278879703	1804794260	6.6879e+08	9.32714e+08	7.1793e+08	9.4267e+08	8.17358e+08	8.37151e+08	9.19424e+08	7.24097e+08	1088130195	1116052892	1162605507	1081691381	8.97137e+08	9.3572e+08	8.57636e+08	9.678e+08	8.18823e+08	685587652	1109871604	1115350295	1088766861	1121751617	7.32147e+08	8.48505e+08	1292395575	9.679e+08	6.74664e+08	8.25621e+08	6.55908e+08	7.04301e+08	6.92092e+08	1880679054	8.49452e+08	9.55316e+08	817532338	6.54187e+08	504038203	836727125	8.42374e+08	1052130245	764132551	6.05203e+08	5.33086e+08	7.6407e+08	1331851386	7.71433e+08
P26232	Catenin alpha-2	CTNNA2	CTNNA1;CTNNA2	2.60168e+06	2.21458e+07	0	1.02503e+06	0	1.69816e+06	1.80106e+06	0	5.04055e+06	3.9442e+06	1.11121e+06	3.28815e+06	5.67029e+06	5.21603e+06	1.69156e+06	3.22062e+06	4.23788e+06	2.95072e+06	1.11399e+07	0	0	0	0	1.5371e+07	1.34729e+06	0	0	7.38116e+06	8.33655e+06	9.05036e+06	1.74327e+06	6.91722e+06	1.64109e+07	1.48419e+06	4.16351e+06	0	9.92111e+06	1.25187e+07	3.69444e+07	1.26425e+07	7.40008e+06	1.57757e+06	3.66242e+06	0	3.56619e+06	4.74056e+06	2.06769e+06	3.48695e+06	1.34905e+06	6.92994e+06	1.07433e+06	7.64572e+06	1.32731e+06	7.41302e+06	0	0	7.56972e+06	0	5.29069e+06	980066	1.04085e+07	0	0	2.52316e+06	3.15451e+06	4.97704e+06	5.01608e+06	4.31966e+06	0	0	0	1.97528e+06	0	1.19732e+06	0	0	0	3.17055e+06	1.18875e+07	1.21621e+06	0	0	0	0	0	0	0	1.92858e+06	0	1.97605e+07	0	2.22091e+06	2.62721e+06	6.80432e+06	0	887279	0	0	1.22517e+06	0	3.73625e+06	0	899126	0	8.92689e+06	0	2.42158e+06	0	978874	1.62951e+06	0	1.01e+07	6.41864e+06	7.60812e+06	1.47012e+06	2.11832e+06	4.87743e+06	1.14088e+06	0	0	9.88476e+06	0
A0A2R8YCH5	Catenin beta-1 (Fragment)	CTNNB1	CTNNB1;JUP	8.75979e+07	1.58657e+08	2.11686e+08	2.73872e+08	2.57076e+08	2.78453e+08	2.17296e+08	1.9426e+08	2.10949e+08	139732683	3.12273e+08	1.11698e+08	8.00258e+07	2.19695e+08	1.93517e+08	1.44077e+08	2.03187e+08	2.77812e+08	2.01703e+08	3.05871e+08	202927708	1.89116e+08	7.48179e+07	2.01619e+08	1.76052e+08	2.9788e+08	3.37089e+08	1.37639e+08	1.57446e+08	107058344	9.01752e+07	2.12634e+08	1.24052e+08	6.61314e+07	1.22968e+08	116300175	1.29262e+08	1.4057e+08	1.35463e+08	1.21257e+08	1.40524e+08	1.24538e+08	7.22002e+07	1.12094e+08	1.21175e+08	6.63341e+07	1.39409e+08	1.02491e+08	1.54104e+08	1.85532e+08	1.10512e+08	1.20315e+08	1.14166e+08	1.72731e+08	5.65313e+07	1.65501e+08	1.0495e+08	9.43793e+07	2.0832e+08	1.14863e+08	1.5167e+08	8.11105e+07	8.71398e+07	1.39713e+08	1.01398e+08	1.17567e+08	2.10774e+08	1.16579e+08	5.08286e+07	3.12397e+08	8.89079e+07	1.42773e+08	6.10822e+07	1.72182e+08	1.29435e+08	8.39165e+07	4.09906e+08	2.53532e+08	1.68528e+08	2.10685e+08	2.41264e+08	2.36369e+08	1.14606e+08	2.51048e+08	2.28903e+08	2.19186e+08	1.912e+08	7.26829e+07	1.05977e+08	1.70052e+08	2.47854e+08	3.81127e+08	3.03316e+08	2.80221e+08	1.88138e+08	1.40081e+08	1.65954e+08	3.10783e+08	2.41003e+08	1.8245e+08	5.7972e+07	1.90403e+08	3.27402e+08	1.65831e+08	334233193	3.12948e+08	1.37201e+08	1.11526e+08	207122848	2.78773e+08	5.139e+08	1.65353e+08	2.77553e+08	2.54735e+08	2.35069e+08	2.75009e+08	171867115	1.59238e+08	2.69241e+08	4.00004e+08	2.31202e+08	9.36271e+07
A0A024R4D7	Catenin, beta interacting protein 1, isoform CRA_a	CTNNBIP1	CTNNBIP1	0	0	2.80103e+06	1.43477e+06	2.12861e+06	0	1.90552e+06	873693	1.33252e+06	2.31463e+06	1.84264e+06	0	0	905977	0	534307	0	0	0	1.78064e+06	0	0	0	2.00577e+06	0	2.22304e+06	1.24891e+06	926871	0	1.21e+06	0	0	902943	0	0	751306	0	1.13418e+06	0	1.03652e+06	649965	984608	0	526010	0	0	563162	447446	732653	1.17581e+06	0	0	562427	850386	0	0	0	0	765625	0	1.06498e+06	0	0	0	0	0	675660	0	0	2.19797e+06	0	547275	0	0	0	0	5.69346e+06	1.71044e+06	0	0	2.04599e+06	675860	0	1.8155e+06	1.02748e+06	1.98317e+06	958126	965015	563083	0	2.06766e+06	4.75482e+06	1.83872e+06	2.09436e+06	936025	668553	0	0	1.10867e+06	1.22003e+06	0	0	1.81225e+06	1.15415e+06	1.33873e+06	1.02843e+06	756247	0	2.0862e+06	2.21286e+06	1.31683e+07	1.44736e+06	1.0212e+06	1.30234e+06	1.18134e+06	819920	0	921355	5.22633e+06	3.06525e+06	5.47478e+06	0
Q8WYA6	Beta-catenin-like protein 1	CTNNBL1	CTNNBL1	0	3.07443e+06	0	2.34876e+06	1.48952e+06	678796	1.53682e+06	1.56453e+06	1.33983e+06	4.32448e+06	3.1082e+06	2.89428e+06	2.15268e+06	983570	4.38774e+06	3.15501e+06	3.10757e+06	4.49412e+06	968363	9.33135e+06	1.58297e+06	2.33488e+06	1.24807e+06	8.98912e+06	0	1.24087e+06	1.37218e+06	2.65098e+06	7.43649e+06	2.85259e+06	0	2.81476e+06	3.12461e+06	0	963796	4.34702e+06	2.30316e+06	2.35065e+06	5.33872e+06	1.43047e+06	2.10307e+06	970911	500260	1.48754e+06	999096	1.73076e+06	1.00319e+06	1.83048e+06	0	2.97483e+06	711716	1.29785e+06	0	2.72316e+06	0	0	4.0064e+06	1.40756e+06	2.47028e+06	0	3.13203e+06	0	0	0	0	2.4335e+06	4.62582e+06	0	0	5.82117e+06	0	0	0	824973	0	0	3.67993e+06	6.60254e+06	5.60264e+06	7.85715e+07	3.3225e+06	2.65022e+06	2.4259e+06	3.40013e+06	488854	1.10028e+06	385162	5.70789e+06	3.0358e+06	3.15021e+06	2.83672e+06	1.45389e+07	3.32166e+06	4.22144e+06	580664	2.5524e+06	991695	337764	2.33648e+06	1.89491e+06	1.86774e+06	2.05903e+06	2.88966e+06	2.66727e+06	9.64281e+06	1.46237e+07	1.67385e+07	0	2.62283e+06	1.9062e+06	2.62108e+07	1.45698e+07	2.8343e+06	3.19301e+06	560194	775161	933921	5.30534e+06	4.38374e+06	1.23499e+06	7.14478e+06	2.80126e+06
C9JZR2	Catenin delta-1	CTNND1	DKFZp781O2021;CTNND1	8.63957e+07	2.54033e+08	2.51846e+08	2.60425e+08	2.83467e+08	310864312	2.44014e+08	2.20688e+08	2.28286e+08	2.32552e+08	2.25956e+08	175542852	9.40738e+07	2.13621e+08	193914995	1.81137e+08	2.67453e+08	2.40492e+08	2.15462e+08	2.23648e+08	2.04362e+08	1.69385e+08	1.14564e+08	371886951	1.76881e+08	2.20629e+08	3.89723e+08	1.75461e+08	2.17128e+08	1.63387e+08	1.51262e+08	3.19713e+08	154720361	1.36403e+08	1.68614e+08	1.52435e+08	1.65716e+08	204259878	2.0385e+08	1.55776e+08	1.48701e+08	1.30547e+08	1.21059e+08	1.46193e+08	1.36372e+08	1.22104e+08	1.38949e+08	9.08157e+07	1.57285e+08	1.47642e+08	1.31637e+08	1.1225e+08	107362911	1.62626e+08	8.79151e+07	1.48106e+08	1.62344e+08	1.15919e+08	2.02862e+08	1.39422e+08	1.84591e+08	9.58618e+07	1.4003e+08	1.5385e+08	1.59949e+08	1.18538e+08	236671756	1.49286e+08	1.36434e+08	2.91527e+08	1.08875e+08	1.86682e+08	9.59021e+07	2.43367e+08	1.46304e+08	1.18651e+08	271991289	2.49727e+08	2.35638e+08	2.30288e+08	282109509	2.23141e+08	1.6952e+08	2.46053e+08	1.81479e+08	2.07617e+08	162141456	1.48745e+08	1.87996e+08	242156418	3.31046e+08	3.26306e+08	3.3735e+08	2.79216e+08	1.27107e+08	1.55972e+08	2.09535e+08	2.4939e+08	2.21428e+08	2.02662e+08	9.04859e+07	1.72479e+08	268460820	2.02466e+08	3.79562e+08	2.98742e+08	1.53445e+08	8.71734e+07	2.16551e+08	3.20272e+08	4.75671e+08	2.50809e+08	2.92305e+08	2.81351e+08	3.25877e+08	3.05772e+08	1.45252e+08	2.37828e+08	2.60013e+08	4.04057e+08	4.77428e+08	222751155
P17812	CTP synthase 1	CTPS1	CTPS2;CTPS1	9.29938e+06	2.62755e+07	1.62042e+07	2.21557e+07	1.41424e+07	1.53694e+07	2.13427e+07	2.48882e+07	3.24305e+07	2.79257e+07	2.53176e+07	2.56935e+07	1.71339e+07	2.50673e+07	1.39185e+07	2.3001e+07	9.24433e+06	4.30179e+07	1.4196e+07	47615443	1.17782e+07	2.6799e+07	1.78448e+07	2.26276e+07	1.54863e+07	1.82578e+07	2.79494e+07	1.925e+07	5.88196e+07	3.46723e+07	1.25969e+07	2.22714e+07	2.57873e+07	1.25219e+07	1.64462e+07	2.37134e+07	1.5261e+07	2.04087e+07	4.92544e+07	2.09577e+07	1.5223e+07	6.63664e+06	9.72419e+06	1.6977e+07	4.49261e+06	6.02238e+06	9.41706e+06	3.83614e+06	9.171e+06	2.85431e+07	1.06054e+07	2.23536e+07	7.06177e+06	2.22849e+07	2.77417e+06	3.12827e+06	1.43026e+07	1.9444e+07	1.43085e+07	3.21427e+06	1.96449e+07	9.23318e+06	4.29925e+06	7.44959e+06	1.46664e+07	2.22493e+07	3.01121e+07	1.08084e+07	7.15578e+07	5.86665e+07	8.13702e+06	1.1912e+07	8.14699e+06	1.11566e+07	2.7929e+07	5.96819e+06	2.4043e+07	1.13491e+07	2.12385e+07	1.69681e+07	1.37198e+07	1.58424e+07	1.36249e+07	1.60261e+07	1.72042e+07	2.35109e+07	1.46529e+07	2.38681e+07	1.59937e+07	4.0355e+07	1.72563e+07	4.11011e+07	1.38846e+07	2.40743e+07	6.44099e+06	1.3777e+07	1.57966e+07	1.79315e+07	1.14711e+07	6.59057e+07	1.59066e+07	1.434e+07	1.5722e+07	1.67066e+07	4.92462e+07	1.71875e+07	1.21276e+07	1.55727e+07	1.75037e+07	1.44141e+07	6.27268e+07	142045972	2.66678e+07	2.44679e+07	1.81132e+07	1.24024e+07	1.03451e+07	2.17705e+07	8.36664e+07	1.94353e+07	3.19456e+07	2.3426e+07
Q9NRF8	CTP synthase 2	CTPS2	CTPS2;CTPS1	1.30351e+07	8.85609e+07	5.16509e+07	1.10788e+08	8.85408e+07	6.33303e+07	1.22691e+08	7.25143e+07	1.04309e+08	106846538	1.42016e+08	9.01307e+07	5.89796e+07	1.42701e+07	9.29447e+07	1.94874e+07	6.21145e+07	9.33653e+07	6.40339e+07	1.71669e+08	1.51605e+08	167929141	1.08477e+08	8.45042e+07	1.11432e+08	1.22589e+08	1.49593e+08	8.73337e+07	1.48596e+08	8.04209e+07	5.10739e+06	8.50734e+07	8.59389e+07	3.8859e+07	1.15127e+07	1.3187e+07	1.06825e+08	9.97598e+07	2.62932e+07	8.71273e+07	1.13836e+08	1.42207e+07	5.96888e+06	2.70372e+07	56953107	1.14702e+07	5.37106e+07	3.39569e+06	7.40854e+06	1.06435e+08	1.30445e+07	7.01591e+07	1.73699e+07	4.87917e+06	1.87126e+07	7.09096e+06	5.72531e+07	1.23126e+07	8.34102e+07	1.29108e+06	8.53052e+07	1.34126e+07	1.71353e+07	3.45403e+06	1.03024e+07	9.21201e+07	1.49262e+08	4.83254e+07	1.46929e+07	1.44874e+08	1.37326e+07	7.49896e+07	3.47875e+06	1.12214e+07	3.89434e+06	1.49371e+07	100217973	9.55245e+07	1.02823e+08	1.33505e+07	1.1807e+08	6.45073e+07	7.46967e+07	9.8952e+07	3.45239e+07	2.87693e+07	3.12144e+06	1.22259e+07	1.11792e+08	9.65324e+07	1.56191e+08	1.57074e+08	1.1414e+08	1.25067e+08	5.38054e+07	6.43086e+07	5.90828e+07	4.46725e+06	7.42027e+07	5.07338e+07	1.64288e+07	7.51285e+07	1.37237e+08	9.40017e+07	8.49758e+07	1.22082e+08	8.72294e+07	1.56883e+07	1.34477e+08	7.22184e+07	3.51399e+08	1.65869e+07	1.58338e+08	9.50795e+07	8.082e+07	4.70581e+07	1.69399e+08	1.2378e+07	172813026	1.26278e+08	1.68791e+08	9.77102e+07
P07858	Cathepsin B	CTSB	DKFZp686N0152;CTSB	7.08377e+07	1.40579e+08	1.55546e+08	1.86262e+08	1.3882e+08	1.28937e+08	138623728	1.23801e+08	1.40751e+08	2.89662e+08	4.43803e+08	3.49725e+08	9.37517e+07	2.84154e+08	2.51773e+08	2.73041e+08	1.61756e+08	1.45293e+08	1.0483e+08	2.5079e+08	1.80824e+08	2.35587e+08	2.95376e+08	2.99055e+08	3.85403e+07	1.08624e+08	8.34897e+07	1.89245e+08	2.44844e+08	2.0938e+08	1.37072e+08	2.98257e+08	2.54001e+08	1.00235e+08	1.51051e+08	199113677	6.56917e+08	3.42015e+08	2.54528e+08	3.37274e+08	1.86437e+08	3.78686e+07	1.40824e+08	5.24436e+07	9.43331e+07	9.55066e+07	9.14555e+07	1.6148e+08	4.23073e+07	1.47e+08	3.39705e+07	1.55216e+08	2.54794e+07	9.8728e+07	1.44897e+07	60021139	2.02372e+08	4.39698e+07	2.0258e+08	1.97784e+08	3.79752e+08	2.79744e+07	9.87649e+07	25732535	1.36689e+08	1.35529e+08	1.64529e+08	7.14806e+07	5.96919e+06	1.44511e+08	6.07551e+07	8.03548e+07	2.80933e+07	4.41802e+07	1.3893e+07	5.76608e+07	2.34162e+08	1.4836e+08	2.79605e+08	3.54186e+08	7.91417e+07	1.07951e+08	1.68585e+08	1.53254e+08	3.63142e+07	7.94138e+07	7.03023e+07	1.73948e+08	2.52089e+08	1.05832e+08	2.1042e+08	1.27364e+08	2.40719e+08	2.27812e+08	2.09887e+08	268588953	1.26963e+08	3.53411e+07	1.40836e+08	1.78098e+08	1.51951e+08	1.56724e+08	247873230	1.72044e+08	3.22202e+08	2.05478e+08	2.74168e+08	7.09264e+07	1.77539e+08	5.66766e+07	2.55249e+08	2.06923e+08	289790523	3.26123e+08	1.16987e+08	6.30668e+07	8.49862e+07	2.21274e+08	9.3327e+07	2.31856e+08	9.25784e+08	3.52839e+08
A0A1B0GVD5	Cathepsin D	CTSD	HEL-S-130P;CTSD	1010423579	5.509e+08	1026250509	1660841627	7.35029e+08	6.08202e+08	6.88232e+08	6.55073e+08	9.81364e+08	1023225193	1534574679	1463227582	567806119	8.22213e+08	1523658743	1313879041	1007581134	6.28492e+08	8.20132e+08	1289990940	1032776761	9.32074e+08	1181226214	7.57682e+08	459006427	7.91401e+08	7.92385e+08	1410862452	9.55662e+08	8.49522e+08	4.72711e+08	1814286849	1211773729	3.66464e+08	5.62433e+08	1101363046	2616769710	1138329781	9.41939e+08	1136139977	1359012747	516836988	5.56532e+08	5.18147e+08	5.9319e+08	7.41689e+08	945356136	1010311348	4.66265e+08	7.0095e+08	3.46249e+08	7.89372e+08	4.34213e+08	6.88378e+08	2.64023e+08	5.26997e+08	7.32295e+08	348290069	9.14384e+08	1138895040	1276796576	3.51281e+08	5.10926e+08	4.27281e+08	5.45359e+08	8.67599e+08	7.27023e+08	673244487	1.18785e+08	5.75508e+08	5.40848e+08	6.30758e+08	221320721	4.14778e+08	2.05799e+08	4.38073e+08	1033607792	1222035216	1278253775	1610485795	6.9577e+08	8.28045e+08	942636232	8.13356e+08	552854914	5.13951e+08	5.23072e+08	9.7997e+08	1163073103	7.81074e+08	1308003072	6.63539e+08	9.96989e+08	1461152727	1267638214	1355657908	8.17754e+08	4.03585e+08	9.80916e+08	7.77888e+08	1117676288	8.12065e+08	1453909536	1139119485	1026852131	1309944237	2137170080	1212561727	1011042723	7.74177e+08	9.15906e+08	8.23954e+08	9.78435e+08	1675254618	8.25553e+08	4.33766e+08	6.70911e+08	1624810450	8.43919e+08	9.66242e+08	1224046696	1156675106
P14091	Cathepsin E	CTSE	CTSE	3.86598e+06	7.37511e+06	908715	639980	4.68737e+06	0	1.75048e+07	2.56331e+06	4.96735e+06	1.5411e+07	9.53944e+06	996349	0	1.31614e+06	1.05498e+07	569961	316411	2.08787e+07	3.09589e+06	1.04111e+07	9.77071e+06	1.18461e+07	4.18863e+06	3.64561e+06	624310	8.26985e+06	5.96029e+06	5.55679e+06	0	5.04262e+06	5.57847e+06	1.29544e+07	0	1.16043e+07	0	4.08566e+06	3.73149e+06	1.91386e+06	2.15894e+06	0	1.66592e+07	1.97218e+06	0	1.36764e+06	0	1.781e+07	4.07631e+06	3.62564e+06	1.01347e+06	7.52802e+06	3.11067e+06	1.31838e+07	957383	7.33071e+07	2.12134e+06	7.28311e+06	1.01638e+07	2.73939e+06	4.33058e+07	4.78869e+06	2.45823e+07	838385	5.7364e+07	783562	6.00328e+06	1.26129e+07	4.68901e+06	1.78221e+06	1.53282e+06	7.77586e+06	2.19543e+06	636550	1.40914e+06	571821	0	1.38742e+06	2.98298e+06	1.35406e+06	4.06851e+06	6.48064e+06	4.47213e+06	1.41846e+07	1.42431e+07	4.76094e+06	0	4.54436e+06	0	3.28606e+07	1.78793e+06	7.43419e+07	2.98272e+07	2.49038e+06	2.05483e+07	1.22464e+06	2.63251e+06	1.83535e+07	2.14032e+07	0	1.36238e+06	5.95641e+06	1.06206e+07	3.50713e+06	2.91569e+06	1.40658e+07	1.08213e+07	7.25717e+07	2.18861e+07	516969	1.76158e+07	4.75016e+06	2.25347e+07	1.87297e+06	1.19994e+06	3.00568e+06	6.70007e+06	0	0	3.30727e+06	3.56005e+07	2.34959e+06	1.15475e+07	1.55315e+07
Q9UBX1	Cathepsin F	CTSF	CTSF	4.90119e+06	7.5861e+06	9.95902e+06	1.26852e+07	1.20198e+07	7.86079e+06	9.81201e+06	8.21618e+06	9.0624e+06	6.0171e+06	8.88617e+06	7.2279e+06	1.92905e+07	1.79398e+07	6.5747e+06	5.15305e+06	6.89748e+06	5.37533e+06	9.40867e+06	6856894	1.09467e+07	7.4991e+06	1.85424e+06	2.39273e+06	9.77574e+06	1.50336e+07	1.76887e+07	6.27798e+06	2.24203e+06	8.94883e+06	6.94742e+06	3.59503e+06	8.48878e+06	4.9511e+06	1.15773e+07	5.20883e+06	4.35033e+06	5.71626e+06	3.48821e+06	8.26349e+06	8.37824e+06	7.48789e+06	5.19024e+06	8.88236e+06	4.57426e+06	6.98278e+06	7.37614e+06	7.25956e+06	8.31706e+06	5.31561e+06	6.69685e+06	6.95981e+06	8.16338e+06	9.20736e+06	5.50943e+06	6.26161e+06	7.27134e+06	7.78571e+06	9.85809e+06	6.96701e+06	6.17354e+06	5.95994e+06	4.99493e+06	6.91471e+06	5.93744e+06	5.51037e+06	6.75044e+06	5.29684e+06	4.33613e+06	5.29895e+06	4.30622e+06	8.26343e+06	5.06443e+06	6.49404e+06	6.54496e+06	6.07705e+06	6.59459e+06	9.36086e+06	5.18146e+06	6.28453e+06	1.14357e+07	1.22825e+07	6.94587e+06	1.16155e+07	9.76617e+06	1.27502e+07	1.12512e+07	6.77923e+06	3.83334e+06	9.41762e+06	1.14181e+07	1.35968e+07	6.56871e+06	1.12307e+07	7.88154e+06	9.57053e+06	8.64352e+06	1.13991e+07	9.32746e+06	8.54423e+06	5.03719e+06	1.42079e+07	9.98303e+06	9.56196e+06	7.73865e+06	9.00304e+06	4.60126e+06	5.50312e+06	9.34443e+06	1.34337e+07	8.52206e+06	9.66072e+06	6.14441e+06	4.02482e+06	7.86479e+06	1.15333e+07	1.25756e+07	9.35746e+06	1.51055e+07	1.01838e+07	3.53245e+06	3.06862e+06
P08311	Cathepsin G	CTSG	CTSG	3.90972e+07	2.48608e+07	7.58104e+07	1.29267e+08	2.48142e+08	6.45047e+07	5.26608e+07	1.43853e+08	9.8704e+07	1.09262e+08	8.44604e+07	2.69096e+07	2.95377e+08	9.21729e+07	1.41962e+08	7.05545e+07	4.54315e+07	6.2563e+07	4.15588e+07	87962214	1.28643e+08	1.36758e+08	572509911	7.56528e+07	1.18355e+08	2.17819e+08	9.21299e+07	1.39394e+08	2.31256e+07	8.74281e+07	1.8501e+08	8.17756e+07	1.21503e+08	1.90674e+08	6.90422e+08	6.22338e+07	9.59064e+07	1.44678e+08	8.03377e+06	9.43326e+07	1.88839e+08	2.35678e+08	1.29084e+08	1.143e+08	2.56724e+08	1.34481e+08	4.03874e+08	2.01725e+08	1.78492e+08	6.09067e+07	2.95223e+08	3.10582e+08	7.88058e+07	2.21499e+08	4.20547e+07	2.75839e+07	143868364	1.02844e+08	2.1402e+08	172854349	8.88896e+07	1.92961e+08	1.12099e+08	1.74551e+08	1.256e+08	2.39104e+08	1.81015e+08	2.59936e+08	112014390	1.99298e+08	8.59022e+07	7.29797e+07	6.8341e+07	2.57452e+08	1.90825e+08	1.07928e+08	1.33992e+08	7.57615e+07	5.31955e+07	1.87203e+08	1.25188e+08	1.26774e+08	9.2351e+07	7.19922e+07	2.21856e+08	1.02088e+08	1.27051e+08	1.1836e+08	6.63124e+07	1.24095e+08	8.15297e+07	2.29653e+08	1.01233e+08	8.23217e+07	1.41068e+08	1.92088e+08	9.86353e+07	9.32888e+07	1.67483e+08	2.82045e+08	9.26231e+07	160001239	1.28484e+08	8.89206e+07	6.04693e+07	1.47571e+08	1.07947e+08	6.50171e+07	8.52456e+07	1.81091e+08	1.54009e+08	2.77712e+08	1.41293e+08	198607339	5.68104e+07	9.3152e+07	6.61477e+08	5.79252e+07	1.45773e+08	5.60351e+07	6.20677e+07	3.6559e+08
P09668	Pro-cathepsin H	CTSH	CTSH;DKFZp686B24257	1.19401e+08	2.07346e+08	8.51549e+07	4.86209e+08	3.43428e+08	8.63118e+07	3.18928e+08	8.12551e+07	3.00378e+08	1.6252e+08	2014248148	3.49809e+08	7.38363e+07	3.08016e+08	9.46614e+07	9.54141e+07	2.42103e+08	3.98396e+08	2.25142e+08	1.61288e+08	247155543	1.19752e+08	2.27031e+07	1.83409e+08	7.6623e+07	6.41384e+08	3.36771e+08	2.51646e+08	7.49438e+07	1.22854e+08	6.34949e+07	1.05643e+08	4.08315e+07	1.19196e+08	1.5223e+08	3.86337e+08	8.70135e+07	5.8771e+07	2.4528e+08	5.10132e+07	5.15359e+08	1.12222e+08	1.66131e+08	1.62785e+08	3.05021e+08	7.5739e+07	1.41361e+08	1.72126e+08	9.88609e+07	3.02181e+08	1.35035e+08	2.29098e+08	6.31581e+07	5.03071e+08	3.48597e+07	1.93842e+08	1.63855e+08	1.02058e+08	4.07297e+08	1.01361e+08	1.19425e+08	1.35018e+08	9.57974e+07	1.56085e+08	1.54422e+08	1.86019e+08	3.17863e+08	1.06147e+08	3.41369e+07	4.15375e+08	4.22479e+07	1.76425e+08	1.68525e+07	1.52314e+08	7.21796e+07	6.16645e+07	1.64268e+08	1.58909e+08	235093016	703636980	1.72932e+08	3.00532e+08	1.60328e+08	2.15714e+08	1.93732e+08	1.98693e+08	8.29467e+07	4.34413e+07	6.84519e+07	9.175e+08	544220916	2.33456e+08	1.66879e+08	2.69371e+08	1.08682e+08	8.71318e+07	1.24347e+08	9.22221e+07	1.01444e+08	3.23311e+08	3.7945e+08	1.91768e+08	3.98471e+08	2.90698e+08	6.97409e+08	1.13105e+08	5.07187e+07	5.18907e+07	5.16395e+08	2.36074e+08	258163763	247180143	1.09284e+08	172013010	141906003	1.29978e+08	3.53299e+07	2.09359e+08	5.05938e+08	7.78471e+08	1.98478e+08	6.09429e+07
Q6FHN2	Cathepsin K (Fragment)	CTSK	CTSK	855951	1.16754e+06	0	2.90311e+06	0	0	0	721504	0	1.90921e+06	2.01751e+06	0	4.8727e+06	0	309830	0	0	0	0	0	1.29124e+06	0	0	0	0	0	358658	9.07648e+06	2.87905e+06	0	0	0	3.50075e+06	0	3.99842e+06	0	2.88501e+06	0	825270	0	4.25397e+06	0	508590	283365	0	2.09092e+06	0	0	0	3.09421e+06	0	2.61833e+06	0	0	0	2.20984e+06	376217	2.98319e+06	3.09875e+06	0	1.69295e+06	0	0	1.15702e+06	2.58672e+06	1.59635e+06	3.39152e+06	0	2.70615e+06	493176	0	0	0	0	0	0	0	0	5.66465e+06	0	0	0	0	0	0	0	0	0	0	794925	875598	983707	0	0	1.00598e+06	623218	0	0	0	0	0	1.40015e+06	0	1.12995e+06	1.04566e+07	6.06124e+06	0	0	0	0	0	0	0	293605	0	0	0	0	3.35126e+06	0	0	0
A0A024R276	Cathepsin L, isoform CRA_a	CTSL	CTSL1;CTSL	1.1025e+07	1.14716e+07	6.35713e+06	1.70222e+07	1.4917e+07	1.12587e+07	1.68326e+07	1.24397e+07	2.1944e+07	2.47976e+07	3.57957e+07	1.75639e+07	8.96204e+06	1.70874e+07	2.17519e+07	2.28242e+07	9.3666e+06	5.13018e+06	1.08081e+07	2.26276e+07	1.21352e+07	2.35154e+07	5.04466e+06	2.58061e+07	0	7.62086e+06	8.71284e+06	2.51882e+07	3.09193e+07	1.80786e+07	8.04904e+06	2.27764e+07	2.3656e+07	7.04355e+06	1.53891e+07	2.2235e+07	4.89896e+07	3.12872e+07	3.00091e+07	1.90353e+07	3.46694e+07	9.65561e+06	9.6618e+06	4.91967e+06	6.94615e+06	7.93883e+06	7.19688e+06	1.17304e+07	4.22382e+06	2.06122e+07	3.87523e+06	1.04629e+07	4.01723e+06	1.17943e+07	0	5.17794e+06	2.65681e+07	3.33795e+06	2.34614e+07	1.06431e+07	2.92492e+07	2.08583e+06	5.92198e+06	4.23734e+06	5.993e+06	1.28128e+07	1.84833e+07	8.13084e+06	1.25638e+06	1.18723e+07	5.93362e+06	4.55713e+06	0	3.00169e+06	0	2.68227e+06	2.94158e+07	1.22903e+07	3.32143e+07	1.3012e+07	6.16303e+06	6.2967e+06	1.02588e+07	1.40639e+07	6.26692e+06	6.54613e+06	4.75407e+06	1.25542e+07	1.71266e+07	2.11654e+07	1.94956e+07	1.07413e+07	4.17671e+07	1.71482e+07	9.06061e+06	1.46163e+07	7.01967e+06	3.02327e+06	1.25227e+07	1.1351e+07	1.71169e+07	9.86797e+06	2.30042e+07	2.44496e+07	4.94453e+07	1.74941e+07	1.16624e+07	2.71125e+06	1.40247e+07	5.0616e+06	2.93101e+07	2.37217e+07	1.92875e+07	4.22402e+07	5.37346e+06	7.20406e+06	1.24679e+07	2.22704e+07	1.82001e+07	3.26462e+07	1.99494e+07	3.04671e+07
P43234	Cathepsin O	CTSO	CTSO	0	0	0	0	0	0	0	0	0	0	0	0	0	0	0	0	0	0	0	0	0	0	0	0	0	0	0	0	0	0	0	0	0	0	0	0	0	0	0	0	0	0	0	0	0	0	0	0	0	0	0	0	0	0	0	0	0	0	0	0	0	0	0	0	0	0	0	0	0	0	0	0	0	0	0	0	1.69745e+06	0	0	0	0	0	0	0	0	0	0	0	0	0	0	0	1.97673e+06	0	0	0	0	0	0	0	0	0	0	0	1.62654e+06	0	0	0	0	0	2.03938e+06	0	0	0	0	0	0	0	2.40188e+06	1.67998e+06	0	0
P25774	Cathepsin S	CTSS	CTSS	2.76526e+07	1.23459e+08	3.41972e+07	1.15858e+08	1.11876e+08	4.45204e+07	1.0004e+08	9.74202e+07	7.63373e+07	2.65663e+08	1.75756e+08	8.87438e+07	7.12012e+07	9.28963e+07	1.31621e+08	1.33799e+08	5.165e+07	1.0612e+08	6.80411e+07	1.27341e+08	8.97907e+07	1.32882e+08	4.16023e+07	6.18369e+07	2.84653e+07	4.78292e+07	5.42695e+07	1.60782e+08	1.341e+08	7.83104e+07	4.85376e+07	6.79853e+07	1.20718e+08	3.12235e+07	7.76642e+07	8.78333e+07	2.7751e+08	9.48774e+07	1.29378e+08	1.18059e+08	1.0503e+08	3.28635e+07	8.12263e+07	3.22652e+07	3.20215e+07	5.14968e+07	7.09772e+07	5.83384e+07	1.83331e+07	7.17123e+07	2.795e+07	9.29245e+07	1.9776e+07	6.72833e+07	6.10585e+06	2.44852e+07	5.53516e+07	2.4615e+07	1.02898e+08	2.51655e+07	110296631	1.90875e+07	3.85854e+07	1.88195e+07	2.16327e+07	7.94296e+07	9.22168e+07	3.45873e+07	0	7.46889e+07	3.04555e+07	4.1147e+07	1.02594e+07	2.52966e+07	1.22883e+07	2.45283e+07	9.51261e+07	7.48818e+07	1.28112e+08	6.28816e+07	4.84394e+07	7.39009e+07	9.76248e+07	9.08885e+07	3.90912e+07	3.09544e+07	4.60274e+07	6.11559e+07	1.28569e+08	8.68105e+07	1.2035e+08	7.57573e+07	1.43332e+08	9.16639e+07	9.51964e+07	1.12266e+08	4.58744e+07	2.38091e+07	9.11474e+07	6.41852e+07	5.36661e+07	7.05157e+07	9.26656e+07	1.46974e+08	1.25874e+08	9.60713e+07	5.78243e+07	3.30217e+07	8.8009e+07	4.77836e+07	9.16389e+07	9.12384e+07	1.31997e+08	1.67002e+08	5.50233e+07	3.01977e+07	1.03893e+08	7.60314e+07	1.02535e+08	1.02594e+08	6.94523e+07	7.32411e+07
Q14247	Src substrate cortactin	CTTN	EMS1;CTTN	1.1786e+08	3.71998e+08	9.10144e+07	1.75255e+08	1.16773e+08	1.43981e+08	1.47023e+08	9.85023e+07	1.46033e+08	2.49765e+08	1.874e+08	3.83278e+08	1.17088e+08	1.66085e+08	1.28433e+08	152106370	1.72462e+08	1.71155e+08	1.19911e+08	1.84848e+08	1.90701e+08	1.81248e+08	2.28139e+08	319388357	1.60349e+08	1.69683e+08	1.78245e+08	1.4965e+08	1.55725e+08	1.61116e+08	1.54069e+08	2.99285e+08	1.6259e+08	1.35859e+08	1.75749e+08	2.7544e+08	2.19782e+08	2.40905e+08	1.67957e+08	1.62788e+08	2.04588e+08	1.77222e+08	1.18243e+08	1.37681e+08	1.55106e+08	1.35451e+08	1.00327e+08	2.01959e+08	1.66574e+08	3.65471e+08	144037978	155803208	1.4297e+08	1.54306e+08	1.1447e+08	1.32654e+08	1.6489e+08	1.21256e+08	1.86809e+08	1.26908e+08	2.07074e+08	1.34206e+08	1.26241e+08	1.51871e+08	1.29006e+08	1.5558e+08	1.64241e+08	1.02153e+08	7.37193e+07	3.15192e+08	1.09222e+08	1.15264e+08	120210050	1.09739e+08	1.37833e+08	1.23221e+08	243232330	1.36904e+08	3.81116e+08	1.27916e+08	1.08115e+08	1.45545e+08	1.75759e+08	2.0474e+08	8.71949e+07	1.31018e+08	7.97539e+07	2.29024e+08	2.91827e+08	2.47766e+08	2.38709e+08	1.3812e+08	1.94049e+08	1.80906e+08	118907811	1.16963e+08	1.11412e+08	108173921	1.12877e+08	9.98722e+07	1.40575e+08	8.18735e+07	152513912	1.08232e+08	3.00365e+08	1.98694e+08	1.29167e+08	7.15815e+07	1.34573e+08	101243119	1.62317e+08	2.68765e+08	2.04286e+08	1.43972e+08	1.63972e+08	7.29783e+07	4.80125e+07	1.85634e+08	1.31804e+08	2.83046e+08	3.75713e+08	1.3825e+08
Q9P2B4	CTTNBP2 N-terminal-like protein	CTTNBP2NL	CTTNBP2NL	7.56699e+06	1.60575e+07	1.15589e+07	1.53604e+07	2.32292e+07	1.71823e+07	9.57377e+06	1.04707e+07	2.9655e+07	1.17416e+07	1.45518e+07	1.13434e+07	1.82018e+07	1.39732e+07	9.92135e+06	1.54264e+07	2.22385e+07	2.6797e+07	1.09683e+07	1.23539e+07	1.26667e+07	1.82322e+07	9.16821e+06	1.73583e+07	8.81743e+06	1.0707e+07	1.9954e+07	2.25801e+07	4.045e+07	1.50024e+07	1.12642e+07	4.55617e+07	5.3632e+07	7.57937e+06	9.57093e+06	1.03169e+07	4.24651e+07	5.47745e+07	2.16518e+07	1.47474e+07	1.41687e+07	1.0464e+07	1.01965e+07	6.47766e+06	1.14733e+07	1.21353e+07	1.0099e+07	1.11415e+07	8.03205e+06	2.4251e+07	8.63755e+06	1.67955e+07	1.11414e+07	1.2987e+07	2.65307e+06	9.33571e+06	1.07433e+07	8.7347e+06	1.30384e+07	7.24336e+06	1.29238e+07	4.43208e+06	6.21361e+06	1.29854e+07	8726426	1.00814e+07	2.47038e+07	1.23006e+07	3.43433e+06	2.13016e+07	8.60592e+06	1.28018e+07	6.80032e+06	8.211e+06	8.11567e+06	9.38454e+06	9.57811e+06	1.1014e+07	3.1584e+07	8.29965e+06	1.33323e+07	2.48326e+07	9.64161e+06	1.19676e+07	9.72654e+06	7.90374e+06	8.6824e+06	1.39482e+07	1.13331e+07	2.94727e+07	1.86537e+07	2.71333e+07	1.92062e+07	1.12146e+07	7.79668e+06	1.76768e+07	1.00933e+07	7.38956e+06	1.31363e+07	1.11951e+07	8.90031e+06	7.53323e+06	1.15506e+07	1.1088e+07	1.62599e+07	3.0955e+07	1.9608e+07	4.19248e+06	9.63718e+06	1.87977e+07	2.57977e+07	1.56472e+07	1.08195e+07	1.3643e+07	1.56802e+07	1.00798e+07	3.55192e+07	1.30961e+07	1.60774e+07	1.99674e+07	1.34273e+07	9.66309e+06
A0A090N7U0	Cullin 1	CUL1	CUL1	9.1477e+06	1.33954e+07	2.62895e+07	2.40402e+07	1.97772e+07	1.68328e+07	2.72711e+07	2.07845e+07	1.15134e+07	1.75204e+07	3.36284e+07	1.38954e+07	1.57058e+07	1.50505e+07	3.07929e+07	1.38932e+07	1.88756e+07	9.37386e+06	1.30583e+07	2.01985e+07	2.05167e+07	2.19414e+07	2.48936e+07	1.96268e+07	9.49972e+06	2.50757e+07	1.95579e+07	1.85897e+07	1.8472e+07	2.1782e+07	9.99871e+06	1.14266e+07	1.3841e+07	6.62144e+06	6.75909e+06	1.63205e+07	1.37034e+07	1.86392e+07	2.54075e+07	1.86481e+07	1.15389e+07	1.21331e+06	8.36963e+06	2.13581e+06	6.85469e+06	1.58468e+07	8.03115e+06	1.22799e+07	4.23802e+06	6.90092e+06	1.60089e+07	1.02177e+07	3.09424e+06	8.05314e+06	0	0	6.17472e+06	3.68742e+06	6.65627e+06	3.41794e+06	1.216e+07	1.07828e+07	3.4196e+06	1.30056e+06	2.12071e+07	1.20518e+07	1.27829e+07	6.76051e+06	6.39705e+06	7.4089e+06	1.22548e+07	1.3878e+07	9.25727e+06	9.38158e+06	4.75984e+06	5.73329e+06	2.22355e+07	2.37227e+07	2.91316e+07	1.71745e+07	1.73075e+07	1.42429e+07	1.4456e+07	1.81943e+07	7.97996e+06	1.09251e+07	1.41806e+07	1.58677e+07	1.59068e+07	1.96918e+07	1.67855e+07	2.23397e+07	3.02102e+07	1.64288e+07	2.06178e+07	1.59138e+07	7.72192e+06	1.48842e+07	1.60754e+07	1.41541e+07	1.59954e+06	2.45923e+07	1.86418e+07	1.367e+07	1.99433e+07	2.12229e+07	3.57481e+07	1.234e+07	3.16578e+07	1.88195e+07	3.52556e+07	1.31288e+07	2.44008e+07	2.46124e+07	2.63942e+07	1.42662e+07	3.17213e+07	2.2515e+07	1.65444e+07	2.55819e+07	1.73877e+07	2.63767e+07
Q13617	Cullin-2	CUL2	CUL2	1.35192e+07	2.68194e+07	3.09178e+07	4.50741e+07	3.5515e+07	3.04757e+07	4.14924e+07	2.79034e+07	2.427e+07	3.01701e+07	3.23623e+07	2.71956e+07	2.10862e+07	3.32651e+07	2.80651e+07	3.8837e+07	2.0271e+07	2.15982e+07	2.03657e+07	37485504	3.92026e+07	3.66637e+07	2.88114e+07	2.8294e+07	3.90337e+07	3.88359e+07	3.75779e+07	2.00765e+07	1.58686e+07	3.0154e+07	2.15831e+07	3.53956e+07	3.31129e+07	1.08295e+07	1.92256e+07	2.23761e+07	21914686	3.23626e+07	3.04795e+07	3.81705e+07	1.90678e+07	1.94332e+07	1.47774e+07	2.57507e+07	1.95755e+07	2.09545e+07	2.34955e+07	2.0575e+07	3.24298e+07	2.09456e+07	2.27167e+07	1.81417e+07	1.621e+07	1.67847e+07	8.50459e+06	1.10669e+07	2.90127e+07	2.09037e+07	2.65853e+07	1.38283e+07	2.92294e+07	2.20651e+07	1.32708e+07	8.26371e+07	1.76048e+07	2.45285e+07	2.60479e+07	1.03992e+07	1.12508e+07	2.39025e+07	1.28012e+07	3.237e+07	1.29497e+07	3.79753e+07	1.63499e+07	1.67555e+07	3.49252e+07	3.5442e+07	2.5316e+07	2.19701e+07	3.99767e+07	3.858e+07	2.79625e+07	4.30241e+07	2.71341e+07	3.4416e+07	3.19985e+07	3.40936e+07	4.36162e+07	2.20026e+07	4.69005e+07	3.55119e+07	4.4295e+07	4.61485e+07	2.81257e+07	3.29963e+07	2.86971e+07	2.99926e+07	3.16876e+07	2.57163e+07	1.41221e+07	3.2504e+07	3.44236e+07	3.09022e+07	4.96845e+07	4.31231e+07	3.45085e+07	3.38345e+07	3.30326e+07	3.46234e+07	4.05394e+07	3.659e+07	3.90454e+07	3.53684e+07	3.37755e+07	2.64371e+07	3.14065e+07	3.98347e+07	3.24642e+07	3.38016e+07	3.48752e+07	2.85497e+07
Q13618	Cullin-3	CUL3	CDC42BPB;CUL3	5.76315e+07	4.09676e+07	3.22263e+07	7.10234e+07	6.6559e+07	5.81064e+07	7.63222e+07	4.43636e+07	8.60492e+07	9.22597e+07	8.05366e+07	4.97367e+07	6.55607e+07	5.87833e+07	5.97262e+07	9.84171e+07	5.17016e+07	9.45832e+07	6.67323e+07	9.9674e+07	6.39456e+07	7.52127e+07	4.11778e+07	5.58128e+07	2.36595e+07	1.75701e+08	5.83122e+07	5.28774e+07	8.75937e+07	5.9602e+07	6.03418e+07	6.70431e+07	5.93338e+07	5.45187e+07	7.78525e+07	4.46833e+07	6.04301e+07	5.68566e+07	7.68662e+07	8.12453e+07	3.60117e+07	2.38604e+07	3.88676e+07	2.85247e+07	2.04864e+07	4.37415e+07	3.4969e+07	4.14644e+07	2.99e+07	3.54803e+07	3.28944e+07	4.93002e+07	2.87999e+07	4.52674e+07	3.23288e+07	1.89738e+07	4.4615e+07	4.18074e+07	4.29652e+07	2.48481e+07	6.92702e+07	5.01441e+07	1.65994e+06	3.84375e+07	4.02122e+07	4.01184e+07	5.65231e+07	6.93284e+07	4.25602e+06	6.93769e+07	4.45883e+07	3.46492e+07	2.72785e+07	5.58464e+07	3.13499e+07	3.56716e+07	5.03235e+07	3.76273e+07	71087669	3.68023e+07	5.63518e+07	5.041e+07	6.29485e+07	6.25597e+07	3.72786e+07	3.83606e+07	2.97004e+07	3.24473e+07	5.72189e+07	5.04579e+07	8.51087e+07	5.40147e+07	8.90441e+07	7.09456e+07	4.80114e+07	4.43726e+07	4.08754e+07	4.54221e+07	7.54173e+07	5.96665e+07	3.31291e+07	5.27463e+07	6.70396e+07	6.61748e+07	9.22582e+07	7.59925e+07	6.94048e+07	1.83819e+07	6.62466e+07	5.60491e+07	7.87705e+07	5.50863e+07	1.00501e+08	9.70861e+07	4.65712e+07	4.31931e+07	5.73678e+07	7.08196e+07	6.81609e+07	6.6477e+07	6.3534e+07	9.18833e+07
Q13619	Cullin-4A	CUL4A	CUL4A;CUL4B	4.97315e+06	7.05257e+06	884227	9.78814e+06	6.56191e+06	4.30804e+06	1.07907e+07	6.75531e+06	1.0217e+07	7.02383e+06	6.46308e+06	4.66386e+06	5.90576e+06	5.09919e+06	1.2276e+07	8.59593e+06	4.42118e+06	6.52254e+06	3.49925e+06	9.54109e+06	4.22182e+06	9.84675e+06	7.92732e+06	4.2527e+06	879436	6.73661e+06	9.21451e+06	5.54286e+06	8.86276e+06	9.45717e+06	7.10236e+06	7.34338e+06	8.78195e+06	2.47051e+06	8.06239e+06	8.75311e+06	9.50087e+06	16533625	4.55938e+06	6.75422e+06	2.48916e+06	1.43455e+06	2.63988e+06	3.21585e+06	5.60701e+06	6.44002e+06	1.966e+06	4.71601e+06	1.81832e+06	8.66706e+06	2.07531e+06	5.83135e+06	1.06391e+06	5.45499e+06	0	1.27936e+06	2.31244e+06	3.40739e+06	7.59307e+06	584172	6.21593e+06	1.99654e+06	2.26627e+06	714188	1.98574e+06	5.25861e+06	8.39841e+06	5.91467e+06	0	1.08777e+07	1.2402e+06	1.58681e+06	1.19392e+06	4.07245e+06	1.05006e+06	2.60434e+06	9.9745e+06	1.90214e+06	4.60094e+06	2.79359e+06	9.11001e+06	3.06376e+06	6.29663e+06	3.71605e+06	6.1242e+06	1.67392e+06	2.07744e+06	5.68216e+06	5.27942e+06	7.33158e+06	7.05282e+06	1.14914e+07	2.13761e+07	1.07145e+07	6.23944e+06	1.99074e+06	4.75134e+06	2.08157e+06	9.07509e+06	2.0631e+06	4.21598e+06	4.47484e+06	5.93505e+06	8.87002e+06	7.75894e+06	1.02941e+07	8.2616e+06	6.14049e+06	8.09498e+06	1.62495e+06	1.52398e+07	6.22461e+06	1.06354e+07	1.06218e+07	9.92592e+06	1.18718e+06	5.04118e+06	7.29918e+06	7.19093e+06	3.61236e+06	1.07608e+07	8.31462e+06
A0A669KAX4	Cullin-4B	CUL4B	CUL4A;CUL4B	1.13394e+07	4.86373e+07	1.69308e+07	2.62943e+07	2.5592e+07	1.85502e+07	1.81525e+07	1.38338e+07	1.8569e+07	2.05123e+07	3.30066e+07	2.08553e+07	2.93008e+07	2.70052e+07	1.43906e+07	1.5397e+07	1.37286e+07	1.63819e+07	2.04959e+07	3.01079e+07	1.43381e+07	2.09711e+07	7.97555e+06	1.66266e+07	1.72678e+07	2.25564e+07	2.09094e+07	1.77477e+07	3.98368e+07	2.3598e+07	1.12943e+07	2.41439e+07	2.70937e+07	6.39729e+06	2.14253e+07	3.04656e+07	1.84781e+07	3.41877e+07	2.21891e+07	2.56152e+07	2.01232e+07	1.2594e+07	1.09172e+07	1.37859e+07	1.45332e+07	1.9474e+07	1.33939e+07	1.34889e+07	5.86571e+06	1.54342e+07	1.20809e+07	2.02199e+07	1.20255e+07	1.59393e+07	5.11107e+06	1.36116e+07	2.00835e+07	1.35749e+07	1.80745e+07	1.26177e+07	3.41376e+07	1.22065e+07	7.82472e+06	1.31715e+07	1.17298e+07	1.31099e+07	1.98987e+07	1.15931e+07	4.35174e+06	2.09482e+07	9.61055e+06	1.44714e+07	9.91319e+06	7.73097e+06	1.19844e+07	6.39544e+06	3.72155e+07	1.80376e+07	2.78148e+07	1.10676e+07	1.524e+07	2.18086e+07	1.38689e+07	2.46914e+07	1.76622e+07	2.0973e+07	1.69842e+07	5.18681e+06	1.04515e+07	2.13542e+07	2.48421e+07	2.01103e+07	2.8508e+07	2.42552e+07	1.21767e+07	1.51751e+07	1.09222e+07	1.93336e+07	1.62635e+07	1.50262e+07	1.3245e+07	2.07745e+07	2.55856e+07	1.66203e+07	4.13449e+07	2.28521e+07	9.15157e+06	7.17074e+06	2.20111e+07	2.00319e+07	2.31703e+07	40590763	2.72339e+07	2.23038e+07	1.69562e+07	1.11526e+07	1.21185e+07	3.99724e+07	1.32693e+07	2.42612e+07	1.61646e+07	1.5139e+07
Q93034	Cullin-5	CUL5	CUL5	9.04969e+07	1.38275e+08	5.22199e+07	1.18303e+08	8.03236e+07	7.58123e+07	8.35806e+07	7.7716e+07	1.08806e+08	136088289	9.60519e+07	9.83626e+07	9.6745e+07	8.03252e+07	9.3838e+07	1.01175e+08	1.15501e+08	1.50023e+08	7.38899e+07	1.6433e+08	9.37214e+07	1.07652e+08	1.89994e+08	1.06809e+08	7.42351e+07	9.61486e+07	8.33534e+07	1.08545e+08	1.66804e+08	8.80324e+07	6.4526e+07	1.7039e+08	1.61214e+08	6.23071e+07	8.41319e+07	1.06308e+08	1.28183e+08	1.56925e+08	2.18635e+08	1.2717e+08	167229468	8.7284e+07	1.26843e+08	97262240	1.14222e+08	7.97223e+07	9.90717e+07	1.20617e+08	9.72746e+07	2.13143e+08	8.34604e+07	1.79705e+08	8.35671e+07	1.14471e+08	6.40173e+07	9.856e+07	8.8748e+07	8.83094e+07	1.1876e+08	6.65641e+07	1.23445e+08	7.39241e+07	5.87262e+07	8.94837e+07	7.47918e+07	1.08668e+08	1.31313e+08	5.45908e+07	4.08994e+07	1.90324e+08	6.21924e+07	8.21678e+07	5.07253e+07	8.97328e+07	8.22399e+07	6.01381e+07	1.63155e+08	1.02569e+08	158097681	9.7792e+07	9.24337e+07	1.12379e+08	1.01115e+08	9.71446e+07	8.44039e+07	7.35147e+07	6.06316e+07	1.37693e+08	1.80127e+08	1.16268e+08	1.38653e+08	126823573	185741188	9.52407e+07	9.19679e+07	8.09732e+07	7.4066e+07	7.44921e+07	7.77459e+07	1.54481e+08	1.30236e+08	8.99724e+07	1.32276e+08	1.23871e+08	1.59786e+08	1.18055e+08	7.51573e+07	3.72531e+07	7.90806e+07	8.90319e+07	1.2299e+08	1.36227e+08	117637625	1.1589e+08	6.84491e+07	5.94669e+07	7.14416e+07	1.32303e+08	1.53729e+08	1.82414e+08	1.97594e+08	1.09378e+08
O60888	Protein CutA	CUTA	CUTA	2.67791e+07	5.07664e+07	3.05415e+07	3.4885e+07	5.429e+07	1.47595e+07	1.47318e+07	2.01491e+07	2.61821e+07	4.29593e+07	3.55481e+07	3.58314e+07	1.94919e+07	9.61707e+06	4.28075e+07	3.03037e+07	2.13539e+07	3.59759e+07	1.80944e+07	3.45748e+07	3.53433e+07	4.65318e+07	3.56253e+07	1.02452e+08	1.67259e+07	4.07349e+07	2.95883e+07	2.34625e+07	6.15307e+07	3.93117e+07	3.02878e+06	4.64222e+07	4.46214e+07	1.94158e+07	4.00913e+07	2.92507e+07	2.32662e+07	2.07181e+07	4.79875e+07	2.84213e+07	2.83654e+07	1.16662e+07	3.96867e+07	1.11335e+07	2.6754e+07	7.97879e+06	1.22922e+07	2.2651e+07	1.87033e+07	4.31398e+07	6.79285e+06	3.1058e+07	1.08435e+06	1.94277e+07	3.66242e+07	1.33105e+07	1.20905e+07	9.02361e+06	1.65919e+07	1.26298e+07	2.50491e+07	1.85637e+07	3.09879e+07	1.45795e+07	4.37257e+06	1.51539e+07	3.01536e+07	3.96435e+06	1.29981e+07	5.47456e+07	1.80036e+07	2.1602e+07	3.12293e+07	3.18751e+07	1.57473e+07	8.55081e+06	4.18695e+07	2.68803e+07	3.16754e+07	6.72695e+07	2.01731e+07	2.61365e+07	2.03275e+07	3.70187e+07	1.43183e+07	7.8056e+06	1.58651e+07	2.644e+07	3.94034e+07	5.73228e+07	3.248e+07	3.26979e+07	2.28022e+07	1.23539e+07	2.57084e+07	1.94717e+07	7.75614e+07	1.94444e+07	3.26699e+07	3.28257e+07	1.28984e+07	3.95279e+07	1.74277e+07	2.8081e+07	3.39837e+07	2.77381e+07	2.85384e+07	1.27129e+07	4.57236e+07	2.47995e+07	6.32645e+07	4.42063e+07	4.69287e+07	4.09965e+07	4.03839e+07	1.97847e+07	6.73399e+07	3.53941e+07	3.26459e+07	4.76225e+07	4.42079e+07	4.37936e+07
Q9NTM9	Copper homeostasis protein cutC homolog	CUTC	CUTC	8.14335e+06	2.133e+07	4.39372e+06	4.25576e+06	2.75671e+07	2.28072e+07	4.82797e+06	1.85026e+07	2.28159e+07	1.9793e+07	1.82346e+07	1.63107e+07	9.87216e+06	1.16762e+07	1.7963e+07	1.70251e+07	1.06574e+07	1.63821e+07	1.4304e+07	2.27561e+07	1.33957e+07	1.6178e+07	1.5175e+07	1.40125e+07	9.39894e+06	1.53807e+07	1.38862e+07	1.44228e+07	5.78492e+07	1.63394e+07	1.30019e+07	1.64245e+07	3.48115e+07	6.14517e+06	1.09374e+07	1.42828e+07	2.05479e+07	1.90811e+07	2.80967e+07	1.44168e+07	1.28796e+07	8.58601e+06	1.07535e+06	8.55094e+06	1.30892e+07	7.46352e+06	0	1.17053e+07	0	1.5882e+07	5.74068e+06	1.59429e+07	6.60932e+06	1.44855e+07	0	8.73832e+06	1.04152e+07	6.94794e+06	1.64242e+07	7.14456e+06	1.93703e+07	7.63847e+06	8.4657e+06	9.15505e+06	9.34514e+06	1.06055e+07	2.95954e+07	6.94381e+06	1.5079e+06	0	5.58685e+06	9.26493e+06	0	1.53671e+07	5.84292e+06	7.85669e+06	8.84372e+06	8.76242e+06	1.75285e+07	1.31149e+07	5.00816e+06	1.78106e+07	1.31799e+07	1.85579e+07	9.90422e+06	1.18575e+07	9.37753e+06	2.02298e+07	1.90733e+07	1.24061e+07	2.05082e+07	1.6065e+07	1.91509e+07	1.51832e+07	1.33461e+07	1.57089e+07	9.83675e+06	9.79985e+06	0	1.18367e+07	1.34523e+07	1.37151e+07	1.94567e+07	1.66097e+07	4.24947e+07	3.76306e+06	1.53358e+07	6.26541e+06	4.72097e+06	8.15838e+06	21959385	3.12982e+07	2.0186e+07	1.7692e+07	5.5493e+06	1.70957e+07	3.80946e+06	1.39462e+07	1.85826e+07	1.37434e+07	2.38089e+07	1.86179e+07
Q13948	Protein CASP	CUX1	CUTL1;CUX1;Nbla10317;CUX1-RETa;CUX1-RETc	0	0	1.42843e+06	0	1.2434e+06	0	1.76637e+06	0	1.34318e+06	0	523295	0	0	723819	0	722158	0	4.6062e+06	501089	0	643351	1.10934e+06	695575	747771	2.98647e+06	0	644290	0	0	3.50914e+06	1.70789e+06	0	0	0	1.01141e+06	2.04669e+06	732804	1.74157e+06	2.00039e+06	0	0	1.23911e+06	1.42842e+06	2.32253e+06	944732	0	1.04724e+06	1.42373e+06	2.9701e+06	2.87784e+06	2.08101e+06	838013	786929	1.2446e+06	0	0	0	2.5474e+06	755887	0	0	1.85436e+06	1.37054e+06	0	0	2.32226e+06	2.6574e+06	0	0	1.30059e+07	1.49945e+06	0	2.08678e+06	0	0	1.17073e+06	590872	0	598884	1.0587e+06	532663	588167	490978	0	408264	0	0	0	3.17625e+06	0	0	0	523966	0	0	0	0	0	3.22168e+06	1.72919e+06	0	2.58917e+06	972714	2.90083e+06	2738258	1.75448e+06	5.17675e+06	0	2.40274e+06	942784	0	1.63083e+06	1.9451e+06	1.88967e+06	665394	7.40812e+06	5.11164e+06	634438	4.81361e+06	0	689013	576591
A0A2R8Y852	Homeobox protein cut-like	CUX1	CUX1;Nbla10317;CUX1-RETa;CUX1-RETc	0	0	709018	567477	809238	0	805756	991114	0	783477	0	536349	0	0	1.1597e+06	797880	0	0	0	1013316	1.31981e+06	758547	956242	0	0	696919	0	1.03599e+06	1.06075e+06	462097	0	0	830178	0	0	1.01048e+06	726276	0	1.45178e+06	893211	0	1.03319e+06	0	0	0	0	0	0	0	939459	0	0	0	0	0	0	0	0	1.11766e+06	0	882965	0	0	0	0	0	1.62022e+06	0	0	849297	1.20924e+06	0	0	0	0	759869	1.95056e+06	1.32934e+06	553054	0	1.51524e+06	0	0	1.17442e+06	0	576369	0	0	1.25222e+06	0	1.69422e+06	1.52061e+06	0	1.2314e+06	0	1.07156e+06	0	0	636042	845936	0	0	847504	0	1.73723e+06	716379	1.40026e+06	0	0	0	0	704305	706913	514420	860392	0	0	547442	1.54273e+06	2.07281e+06	2.20419e+06	1.07876e+06
Q9P013	Spliceosome-associated protein CWC15 homolog	CWC15	HSPC148;CWC15	1.21468e+07	2.6494e+07	1.1598e+07	2.625e+07	2.22136e+07	19633325	2.10089e+07	2.39759e+07	1.97251e+07	3.04376e+07	1.82421e+07	3.15376e+07	1.67032e+07	1.15286e+07	1.80946e+07	2.91329e+07	1.85936e+07	2.24812e+07	1.50394e+07	2.51057e+07	1.85568e+07	1.55154e+07	2.89088e+07	2.75866e+07	2.44193e+07	2.62469e+07	2.99404e+07	2.09413e+07	3.13243e+07	2.07336e+07	2.28608e+07	3.22414e+07	2.76176e+07	2.56155e+07	3.11889e+07	2.76435e+07	2.92591e+07	2.22362e+07	4.59808e+07	4.12818e+07	2.41961e+07	1.47462e+07	1.30599e+07	1.32527e+07	1.31679e+07	1.81883e+07	1.36177e+07	1.77913e+07	1.75489e+07	2.38421e+07	2.59903e+07	1.90559e+07	8.24858e+06	2.10656e+07	0	9.94144e+06	8.92989e+06	1.25724e+07	1.81465e+07	1.09587e+07	2.64434e+07	1.97287e+07	1.09123e+07	1.98564e+07	2.1485e+07	1.91356e+07	3.05313e+07	1.83249e+07	1.33767e+07	2.45274e+07	1.60128e+07	1.29597e+07	1.23515e+07	2.79907e+07	1.90877e+07	2.17156e+07	2.48693e+07	1.7462e+07	2.94295e+07	1.61705e+07	3.0298e+07	2.5289e+07	2.26487e+07	2.62212e+07	2.12325e+07	1.36471e+07	1.67235e+07	2.08931e+07	3.07929e+07	2.28408e+07	2.84457e+07	1.29264e+07	3.86144e+07	3.51087e+07	1.60294e+07	21018758	1.15955e+07	2.26167e+07	3.13329e+07	1.95356e+07	1.2212e+07	1.45672e+07	2.13456e+07	1.91176e+07	4.68813e+07	20183785	1.79156e+07	1.2289e+07	1.75333e+07	2.35936e+07	3.19342e+07	2.42933e+07	1.41167e+07	2.90219e+07	1.90925e+07	1.84711e+07	2.39083e+07	3.93166e+07	2.67357e+07	3.53503e+07	4.54735e+07	1.87435e+07
Q6UX04	Spliceosome-associated protein CWC27 homolog	CWC27	CWC27	687498	0	0	885062	0	792374	712689	0	0	0	671296	1.38989e+06	1.02162e+06	1.24728e+06	0	0	1.48789e+06	1.36353e+06	939464	852964	1.25035e+06	760485	1.19296e+06	1.12906e+06	1.18057e+06	1.36427e+06	1.05288e+06	1.30851e+06	1.71186e+06	2.02172e+06	1.60058e+06	0	0	904158	0	1.16312e+06	1.71731e+06	1.98543e+06	1.84981e+06	1.25005e+06	0	871239	0	0	0	979862	1.10786e+06	718913	0	0	1.59129e+06	782514	718441	875651	0	766733	1.33648e+06	0	1.12818e+06	0	727368	904411	0	1.24298e+06	939402	1.10554e+06	1.85458e+06	0	0	0	0	1.13446e+06	699663	0	852157	0	0	0	1.6882e+06	0	1.75175e+06	0	0	0	0	1.44137e+06	0	912705	1.32708e+06	2.10119e+06	0	1.37555e+06	2.37123e+06	1.15126e+06	0	1.00724e+06	0	0	0	1.18958e+06	802036	0	1.58139e+06	821341	0	0	1.32786e+06	1.21199e+06	870634	0	1.99255e+06	0	1.14022e+06	1.13229e+06	0	0	0	1.16532e+06	1.43468e+06	0	2.19202e+06	1.15376e+06
Q69YN2	CWF19-like protein 1	CWF19L1	CWF19L1	0	0	0	759002	0	0	0	0	0	559649	0	0	0	466438	0	942697	0	0	0	2.32771e+06	800771	0	585600	0	0	0	0	413083	3.80332e+06	407549	0	1.14003e+06	383364	0	401085	0	397262	1.08193e+06	2.39133e+06	434725	1.38977e+06	0	1.53572e+06	0	0	0	0	0	0	1.24802e+06	0	0	0	0	0	0	0	0	0	0	435741	0	0	0	0	0	0	260558	0	0	0	0	0	0	0	0	338552	0	0	0	0	311756	507979	445335	0	0	0	0	0	763970	0	569464	346072	0	0	0	492210	0	0	0	0	0	369486	0	1.05217e+06	1.01251e+06	0	0	626229	0	0	600574	0	0	0	0	0	481810	429254	0	635773	645765
P78310	Coxsackievirus and adenovirus receptor	CXADR	CXADR	3.10596e+06	2.31526e+06	3.50454e+06	1.35262e+06	2.61311e+06	1.34688e+06	1.11112e+06	4.02697e+06	0	0	0	0	6.95661e+06	0	1.4656e+06	2.14193e+06	4.23951e+06	0	1.1421e+06	2.0318e+06	0	5.44261e+06	0	6.2441e+06	0	3.25805e+06	4.027e+06	0	0	0	0	2.8819e+06	974223	2.25095e+06	0	2.33832e+06	0	5.21041e+06	0	0	2.62275e+06	2.43929e+06	1.86566e+06	3.96601e+06	2.25669e+06	1.88633e+06	3.03589e+06	2.29697e+06	0	2.12318e+06	2.47579e+06	1.07661e+06	1.62743e+06	780941	1.84291e+06	2.09169e+06	1.60136e+06	1.25492e+06	4.05369e+06	2.34948e+06	2.47043e+06	2.11768e+06	3.99348e+06	3.3386e+06	7.30043e+06	2.12856e+06	2.69784e+06	2.26226e+06	4.92493e+06	1.13908e+07	4.98073e+06	1.78645e+06	1.91518e+06	1.8412e+06	1.47058e+06	5.32261e+06	4.47759e+06	2.33915e+06	0	3.77317e+06	2.77395e+06	1.93695e+06	1.7733e+06	864896	4.25133e+06	3.35043e+06	2.3861e+06	1.97879e+06	1.04002e+07	1.12585e+06	981533	6.25659e+06	1.26862e+06	4.3339e+06	0	2.27054e+06	4.12413e+06	6.15461e+06	2.52535e+06	2.57532e+06	0	2.26678e+06	778958	655426	7.10529e+06	1.1639e+07	2.47734e+06	3.33257e+06	0	997122	3.86404e+06	1.48187e+06	0	0	2.89782e+06	2.34147e+06	495613	0	2.05862e+06	4.79574e+06	1.2466e+07	1.33678e+06
P02778	C-X-C motif chemokine 10	CXCL10	CXCL10	0	2.21832e+06	0	0	0	0	0	1.13891e+06	837398	0	1.37653e+06	1.02958e+06	1.57848e+06	0	0	1.02016e+06	1.85387e+06	0	0	3273671	4.07486e+06	4.69697e+06	2.92951e+06	328347	0	0	0	2.31713e+06	5.90878e+06	0	1.19074e+06	1.23435e+06	1.05691e+06	1.26886e+06	1.16627e+06	2.26598e+06	2.092e+06	1.20206e+06	2.62628e+06	0	1.9395e+06	0	3.29056e+07	5.54226e+06	0	623412	0	0	0	470875	0	0	0	0	0	0	1.06564e+06	0	0	0	1.06742e+06	0	0	0	0	0	0	0	0	4.88787e+06	0	0	0	0	0	0	0	949661	1.11772e+06	0	0	0	0	0	0	0	0	0	0	1.80104e+06	0	0	0	0	0	0	0	787608	0	0	0	0	0	0	0	0	1.26747e+06	2.19051e+06	0	0	887911	0	734609	0	1.10622e+06	0	0	1.01974e+06	0	0	562533	1.19521e+06
P48061	Stromal cell-derived factor 1	CXCL12	CXCL12	926447	916327	4.04046e+06	2.06258e+07	1.7637e+07	5.94134e+06	1.13294e+07	1.02681e+07	4.03573e+06	3.01779e+06	4.35494e+06	6.16073e+06	3.91229e+06	7.26137e+06	4.62343e+06	5.35535e+06	6.45522e+06	3.27866e+06	5.36572e+06	3.38495e+06	1.29267e+07	1.95669e+06	3.39896e+06	0	4.9097e+06	4.34068e+06	9.7005e+06	3.42833e+06	2.27145e+06	2.11842e+06	1.71412e+06	0	4.41924e+06	2.01245e+06	4.26979e+06	1.75371e+06	1.13057e+06	2.43798e+06	2.94515e+06	8.17656e+06	1.49405e+06	5.99986e+06	3.36092e+07	2.04455e+06	0	6.03905e+06	2.7402e+06	1.10533e+06	2.64017e+06	2.42105e+06	3.64368e+06	4.40768e+06	2.8481e+06	3.03522e+06	1.96945e+06	1.46565e+06	899790	2.82916e+06	1.85043e+06	0	0	0	0	0	1.06804e+06	3.0782e+06	1.74685e+06	1.42411e+06	0	0	2.96363e+06	4.72669e+06	2.41051e+06	0	0	3.42727e+06	1.06467e+07	6.24978e+06	1.4929e+06	1.74243e+06	3.74302e+06	1.36921e+07	5.44334e+06	1.46128e+07	6.32074e+06	5.57276e+06	3.88145e+06	2.0413e+06	2.54723e+06	0	3.58658e+06	5.92393e+06	5.96952e+06	6.50662e+06	9.10087e+06	1.0182e+07	2.00885e+06	4.58981e+06	1.91356e+07	8.18729e+06	505618	1.1286e+07	1.36289e+07	7.94106e+06	6.61012e+06	6.47784e+06	1.71136e+06	4.57963e+06	1.1668e+07	3.33128e+07	2.41109e+06	0	7.62617e+06	2.40106e+06	1.21408e+07	1.79654e+07	1.35993e+07	1.31621e+06	1.95846e+06	5.97116e+06	1.37752e+06	2.01278e+06
Q53X90	C-X-C motif chemokine (Fragment)	CXCL13	CXCL13	1.97152e+06	0	0	8.78888e+06	3.44861e+07	0	1.80948e+08	3.6865e+07	2.59315e+06	0	1.43376e+07	1.02708e+07	8.37028e+06	2.04733e+07	1.3046e+07	2.47029e+07	1.79709e+06	0	2.34481e+06	6.69967e+06	2.60077e+07	2.17235e+07	1.37161e+06	2.62001e+06	0	0	1.88762e+06	2.15066e+06	4.56972e+06	4.29652e+06	0	3.37225e+06	5.37948e+06	1.42203e+06	6.83077e+06	3.71587e+06	3.25489e+06	2.89202e+06	6.32278e+06	6.84783e+06	3.5678e+06	2.30047e+06	1.69858e+07	1.02385e+06	1.02538e+06	1.61008e+07	0	1.20123e+06	1.22763e+06	5.43239e+06	0	3.92182e+06	1.14589e+06	0	0	0	382626	0	3.77348e+06	0	4.22067e+06	1.02035e+06	0	699772	5.50392e+06	2.9264e+06	3.17698e+06	2.28475e+06	0	1.81835e+06	2.80022e+06	0	0	1.62067e+06	868828	1.44247e+06	2.54403e+07	1.04653e+07	1.12843e+06	0	1.07147e+06	6.2562e+06	6.61054e+06	3.24288e+07	1.00923e+06	1.0348e+07	3.05626e+06	797091	2.85932e+06	2.26505e+06	2.64487e+07	1.82057e+07	4.3873e+07	6.3601e+06	9.49284e+06	2.73859e+06	0	1.36649e+06	5.06106e+06	1.93159e+07	4.98412e+06	0	4.0512e+07	1.69391e+07	1.86895e+06	1.62608e+07	1.44453e+07	1.55015e+06	1.18768e+08	1.26167e+06	0	2.68033e+06	0	5.93212e+06	4.48002e+06	6.09416e+06	9.66634e+06	1.00704e+07	8.78731e+06	8.11301e+06	8.42691e+06	1.85286e+06
O95715	C-X-C motif chemokine 14	CXCL14	CXCL14	0	0	0	0	0	0	0	0	0	0	955858	2.09688e+07	0	0	0	0	0	0	0	0	0	0	0	0	0	0	0	0	0	352555	0	0	0	0	0	0	0	0	0	0	0	0	0	0	0	0	0	0	0	0	0	0	0	0	0	0	0	0	333205	0	0	0	0	0	0	0	0	0	0	0	0	0	0	0	0	0	1.92552e+07	0	0	0	0	0	0	0	0	0	0	0	0	0	0	0	0	0	0	0	0	0	0	0	0	0	0	0	1.55929e+06	0	0	0	0	0	0	0	0	0	0	0	0	858598	0	0	0	0
A0A6I8PIU0	C-X-C motif chemokine 16	CXCL16	CXCL16	0	0	0	0	0	0	0	0	0	0	0	0	1.18302e+06	0	0	0	0	0	0	836112	1.91182e+06	0	2.62052e+06	0	0	0	0	0	0	0	0	0	2.27444e+06	0	0	0	0	0	2.6798e+06	0	0	0	0	0	0	0	0	0	0	831449	0	752148	0	1.20764e+06	0	0	0	0	0	0	1.84859e+06	0	0	0	0	0	0	0	0	0	0	0	0	0	0	0	6.31869e+06	0	0	2.03453e+06	0	0	0	0	0	0	0	0	2.4301e+06	0	0	0	6.53562e+06	0	3.22106e+06	0	0	0	0	795056	0	3.01041e+06	0	0	3.72695e+06	4.1435e+06	0	0	0	0	0	0	0	0	0	0	0	0	0	0	0	0
Q6UXB2	C-X-C motif chemokine 17	CXCL17	CXCL17	3.53069e+06	9.88175e+06	1.13097e+07	2.37771e+07	2.76968e+07	7.58444e+06	1.41671e+07	6.68713e+07	6.99722e+06	6.57982e+06	1.69376e+07	9.24354e+06	4.93135e+06	2.33776e+07	5.89437e+06	5.00705e+06	2.35315e+07	1.47299e+07	7.68929e+06	5.59209e+06	7.13775e+06	8.46912e+06	3.94285e+06	1.83452e+06	5.75059e+06	1.18354e+07	1.20036e+07	8.55914e+06	4.07517e+06	3.62213e+06	4.36064e+07	1.03075e+07	2.36599e+06	7.69204e+07	4.43092e+06	3.22262e+06	0	2.63972e+06	3.09275e+06	3.52522e+06	1.01559e+07	2.62037e+06	7.94514e+06	5.30139e+06	5.59436e+06	1.39082e+07	4.39013e+06	5.17808e+06	9.12003e+06	1.88946e+07	1.43021e+07	8.34176e+06	0	6.93891e+06	0	2.13014e+06	1.55485e+07	3.44386e+06	5.20594e+06	6.48261e+06	3.95558e+06	1.0868e+07	9.76562e+06	7.60671e+06	7.78499e+06	6.66065e+06	8.02239e+06	8.67301e+06	2.14849e+07	1.0127e+07	5.69805e+06	4.72911e+06	1.8215e+06	1.70886e+07	1.63543e+07	1.03894e+07	2.789e+07	50827965	2.50832e+07	1.83577e+06	9.45248e+06	7.62826e+06	9.1644e+06	3.70906e+07	2.23686e+07	1.44355e+07	1.05073e+07	5.50918e+06	1.93986e+06	4.05717e+06	8.16336e+06	3.31512e+06	7.15055e+07	2.89021e+07	1.82193e+07	2.6988e+07	4.30655e+07	8.14994e+06	3.05451e+07	1.41273e+07	9.13808e+06	1.02151e+07	1.63515e+07	1.0749e+07	1.13139e+07	1.31038e+07	8.11261e+06	6.05979e+06	5.11074e+07	2.30489e+07	1.93036e+07	5.88053e+06	4.42486e+06	1.4292e+07	9.1379e+06	9.34199e+06	9.56999e+06	1.38104e+07	7.58744e+06	5.08197e+07	1.9596e+06	9.47733e+06
Q9H5V9	UPF0428 protein CXorf56	CXorf56	CXorf56;hCG_1640171	0	0	0	520073	0	0	0	353115	0	437963	731153	0	0	0	0	935198	0	0	0	796549	0	618919	0	625391	0	0	0	0	2.77003e+06	0	0	976986	0	0	0	0	0	0	1.15056e+06	0	0	0	0	0	0	0	0	0	1.34024e+06	0	0	0	0	0	0	0	0	0	0	0	0	0	0	0	0	0	534062	0	0	0	0	0	0	0	0	0	0	0	879314	0	0	0	0	0	0	0	0	0	0	0	0	0	534420	0	0	0	0	0	0	0	0	0	0	0	0	0	0	0	486646	0	0	0	882600	510767	0	0	0	0	0	569305	0	0
F5H757	Cytochrome b-561	CYB561	CYB561	0	749745	0	0	0	0	1.06446e+06	0	0	781139	1.46044e+06	0	1.64008e+06	0	763706	0	0	1.87294e+06	0	0	0	0	0	0	0	0	0	893939	0	0	1.31218e+06	0	0	0	8.03486e+06	0	1.40561e+06	2.65974e+06	0	1.78021e+06	0	0	0	0	1.41825e+06	0	3.24649e+06	810272	0	0	1.53263e+06	1.17364e+06	0	0	0	0	1.30116e+06	0	2.1894e+06	0	0	0	0	0	0	0	1.20174e+06	0	0	3.79304e+06	0	0	0	0	0	0	6.34929e+06	0	0	0	0	0	0	0	0	0	0	0	0	1.29681e+06	0	0	2.63639e+06	0	0	0	0	1.00791e+06	0	0	0	0	0	0	2.41919e+06	0	0	0	594895	0	1.88815e+06	1.24087e+06	0	1.5135e+06	0	0	1.07066e+06	1.64254e+06	1.37184e+06	3.08764e+06	0	0
A0A024R342	Cytochrome b-561 domain containing 2, isoform CRA_a	CYB561D2	CYB561D2	866599	1.34516e+06	1.52407e+06	2.44658e+06	3.17619e+06	1.09744e+06	2.06447e+06	1.42882e+06	2.83483e+06	1.88968e+06	0	0	0	0	0	1.81565e+06	0	0	0	0	0	0	0	3.20228e+06	0	0	2.15106e+06	2.92761e+06	3.8324e+06	1.69272e+06	0	2.65263e+06	2.26298e+06	0	2.58942e+06	3.33818e+06	2.17798e+06	2.72243e+06	3.25903e+06	0	0	0	0	0	0	0	0	934192	1.1147e+06	0	0	0	0	0	0	0	939642	0	1.29933e+06	0	1.03161e+06	0	0	1.11456e+06	0	0	0	0	0	1.29035e+06	0	0	0	0	0	0	2.25903e+06	1.31584e+06	3.05511e+06	0	1.0713e+06	0	1.18807e+06	946613	0	0	0	2.2024e+06	0	0	3.33308e+06	3.52634e+06	2.53856e+06	2.96158e+06	0	3.66346e+06	0	0	1.13704e+06	0	0	1.58471e+06	0	1.24713e+06	1.4615e+06	1.95971e+06	1.06469e+06	0	2.09862e+06	1.58722e+06	1.29315e+06	1.23543e+06	1.61197e+06	1.76703e+06	1.58979e+06	0	2.8977e+06	1.55309e+06	0	1.21709e+06	2.31549e+06	2.04215e+06
P00167	Cytochrome b5	CYB5A	CYB5A;CYB5	1.91591e+08	2.25485e+08	3.82374e+08	7.96725e+08	4.20712e+08	4.36997e+08	5.61406e+08	6.29296e+08	3.19795e+08	4.92227e+08	1.63179e+08	159201866	186475412	7.39622e+08	2.25316e+08	1.96532e+08	6.81792e+08	9.92113e+08	4.4433e+08	2.38048e+08	4.96785e+08	1.60787e+08	1.35661e+08	2.49931e+08	3.68544e+08	4.91803e+08	632542527	2.47081e+08	3.81474e+08	2.30386e+08	1.4056e+08	2.41262e+08	1.84948e+08	1.42998e+08	1.72645e+08	5.15714e+07	1.61981e+08	1.66502e+08	3.737e+08	1.44985e+08	9.56615e+08	2.76019e+08	1.46644e+08	2.57024e+08	3.26059e+08	1.50533e+08	2.60226e+08	1.0983e+08	2.5521e+08	386231775	2.56204e+08	8.30357e+08	1.96204e+08	4.97313e+08	7.74241e+07	3.93053e+08	2.06456e+08	1.9673e+08	3.64409e+08	238126971	2.70579e+08	1.37835e+08	1.17827e+08	2.98445e+08	253864212	2.15223e+08	4.48858e+08	2.36938e+08	9.57456e+07	5.94229e+08	1.96007e+08	2.88762e+08	9.75817e+07	2.65482e+08	2.09086e+08	2.24037e+08	1.75286e+08	3.70825e+08	3.20176e+08	2.73286e+08	5.78961e+08	5.70731e+08	4.16155e+08	6.11961e+08	4.8191e+08	3.83999e+08	3.95251e+08	5.08216e+08	2.20196e+08	5.13526e+08	6.07355e+08	5.40323e+08	1.06555e+08	4.891e+08	2.46224e+08	4.5723e+08	2.91401e+08	3.51586e+08	4.15144e+08	5.54127e+08	9.56045e+07	357156776	3.07223e+08	7.15159e+08	2.17141e+08	3.21105e+08	3.18043e+08	2.22026e+08	6.20051e+08	4.7415e+08	2.4602e+08	4.4887e+08	216352750	4.17407e+08	4.42275e+08	3.62745e+08	2.76546e+08	3.44318e+08	8.86283e+08	402416230	3.61209e+08	2.6075e+08
H3BUX2	Cytochrome b5 type B	CYB5B	DKFZp686M0619;CYB5B	2.18562e+07	3.05438e+06	1.57815e+07	2.30535e+07	1.82933e+07	1.76926e+07	1.59616e+07	2.03875e+07	2.05927e+07	6.00807e+06	9.94391e+06	1.07961e+07	0	1.80675e+07	3.15455e+06	9.90522e+06	4.70059e+06	4.31841e+06	8.24632e+06	3954881	8.39386e+06	2.7077e+06	1.83059e+06	0	1.24172e+07	1.32836e+07	3.94445e+06	3.24248e+06	2.55136e+06	8.44887e+06	8.78208e+06	0	0	1.35367e+07	0	0	1.25738e+07	0	2.56153e+06	0	0	2.08528e+07	0	1.37296e+07	2.55605e+07	0	1.69621e+07	2.1766e+07	0	6.3946e+06	1.23299e+07	9.4988e+06	2.55083e+07	1.0298e+07	2.07208e+06	1.78966e+07	1.58586e+07	1.92551e+07	1.52289e+07	1.75953e+07	1.45356e+06	1.38783e+07	1.14183e+07	1.39538e+07	1.61375e+07	1.80437e+07	1.197e+06	1.30474e+07	1.09078e+07	2.43803e+06	1.78916e+07	1.73448e+07	2.1511e+07	0	1.24687e+07	2.92972e+07	2.00329e+07	1.64489e+07	6.93707e+06	1.2891e+07	1.60029e+07	1.79295e+07	2.22607e+07	1.29961e+07	2.26411e+07	1.85363e+07	1.97916e+07	7.49215e+06	5.66682e+06	7.86092e+06	8.29851e+06	9.41036e+06	1.38721e+07	1.44146e+07	4.03166e+06	1.60206e+07	8.42034e+06	2.1351e+07	3.31844e+07	1.55747e+07	8.35933e+06	2.18472e+07	2.26498e+07	1.73366e+07	1.30303e+07	2.2235e+07	2.68474e+07	2.52063e+07	1.17035e+07	2.87e+07	4.62176e+06	0	2.01523e+07	6.79889e+06	1.90034e+07	4.82502e+06	5.84024e+06	7.48581e+06	1.15249e+07	1.80856e+07	1.35422e+07	5.0341e+06
Q9UHQ9	NADH-cytochrome b5 reductase 1	CYB5R1	CYB5R1	3.76307e+07	7.85761e+07	6.99603e+07	1.92767e+08	1.13518e+08	1.15883e+08	1.63e+08	1.95751e+08	1.2936e+08	1.49946e+08	1.45437e+08	193288996	4.91631e+07	9.97086e+07	8.62796e+07	9.08327e+07	1.55827e+08	2.96213e+08	7.43434e+07	1.55037e+08	1.26349e+08	1.15297e+08	4.58894e+07	8.27408e+07	6.15866e+07	1.05798e+08	1.46617e+08	9.61706e+07	1.21363e+08	6.68688e+07	5.67908e+07	7.26893e+07	7.71516e+07	3.27974e+07	6.79219e+07	5.87283e+07	6.6707e+07	1.26125e+08	1.05929e+08	6.68327e+07	105081754	5.38889e+07	4.65584e+07	4.23586e+07	7.29786e+07	4.08993e+07	4.75057e+07	49567229	3.99089e+07	1.23391e+08	5.28697e+07	8.77184e+07	4.8662e+07	1.07832e+08	1.91133e+07	5.97125e+07	6.18893e+07	3.812e+07	9.58633e+07	3.22011e+07	7.89345e+07	3.98906e+07	3.52513e+07	3.43103e+07	5.11244e+07	4.33323e+07	1.28839e+08	3.97448e+07	9.80061e+06	1.75095e+08	4.06082e+07	5.00246e+07	2.27525e+07	4.75892e+07	4.25087e+07	3.69306e+07	1.7522e+08	1.07182e+08	1.20283e+08	7.83948e+07	1.42181e+08	9.90097e+07	7.66431e+07	9.91784e+07	6.43109e+07	7.67904e+07	6.03005e+07	5.60712e+07	6.29043e+07	1.20524e+08	1.62965e+08	1.28936e+08	2.82578e+08	1.3362e+08	8.91868e+07	7.16378e+07	6.34735e+07	1.03961e+08	9.68732e+07	1.28202e+08	3.18231e+07	8.99365e+07	1.97733e+08	9.73403e+07	214043802	1.42452e+08	7.21166e+07	4.66398e+07	1.13427e+08	1.11766e+08	1.66587e+08	7.36917e+07	1.32047e+08	1.0004e+08	1.26695e+08	5.50018e+07	8.4831e+07	1.35003e+08	3.46886e+08	1.52034e+08	5.73464e+07	1.32964e+08
A0A024R4X0	NADH-cytochrome b5 reductase	CYB5R3	CYB5R3	8.40332e+07	1.99246e+08	3.94686e+08	3.42455e+08	3.56025e+08	2.98291e+08	3.10418e+08	2.7382e+08	3.59767e+08	2.14816e+08	2.2133e+08	1.2853e+08	1.95869e+08	3.04065e+08	2.17705e+08	258770444	198333739	2.39131e+08	1.96595e+08	3.65463e+08	333221787	2.90509e+08	7.61412e+07	2.46685e+08	2.51243e+08	358255597	4.05225e+08	1.76961e+08	1.17309e+08	2.02804e+08	124929054	150430758	4.131e+08	1.00654e+08	1.89801e+08	1.14146e+08	2.05495e+08	1.54478e+08	1.53859e+08	2.08546e+08	2.17049e+08	8.72433e+07	6.80365e+07	1.93571e+08	1.56216e+08	1.58341e+08	2.1535e+08	1.09952e+08	1.87955e+08	1.36345e+08	2.04762e+08	1.6759e+08	130301491	2.27483e+08	4.5787e+07	7.62313e+07	1.34402e+08	1.70892e+08	1.78392e+08	9.45813e+07	1.84781e+08	9.79254e+07	1.04033e+08	6.6667e+07	103126322	1.08402e+08	2.034e+08	1.42962e+08	6.0553e+07	128352530	1.15644e+08	2.18559e+08	6.19926e+07	2.63815e+08	8.42799e+07	1.04492e+08	3.19551e+08	3.10459e+08	250705149	3.57095e+08	3.06568e+08	435519453	1.88377e+08	3.11595e+08	2.37245e+08	2.32126e+08	2.65743e+08	1.04681e+08	1.63827e+08	1.44225e+08	3.25292e+08	4.18173e+08	2.57581e+08	4.34262e+08	2.37778e+08	2.31065e+08	2.794e+08	2.29995e+08	2.54629e+08	3.00539e+08	3.26443e+07	2.72784e+08	4.67241e+08	2.85495e+08	2.42226e+08	2.64942e+08	2.12787e+08	117099117	3.55591e+08	2.75969e+08	4.03383e+08	1.82091e+08	3.61869e+08	3.54773e+08	3.66207e+08	3.77248e+08	374612967	3.52079e+08	5.55439e+08	4.18549e+08	2.22611e+08	1.6965e+08
P13498	Cytochrome b-245 light chain	CYBA	CYBA	1.33054e+07	1.69717e+07	1.82897e+07	2.85609e+07	2.53543e+07	1.48829e+07	4.1352e+07	2.20319e+07	1.97781e+07	1.92262e+07	4.27514e+07	1.64475e+07	1.61668e+07	1.49766e+07	2.39232e+07	3.93675e+07	2.00362e+07	1.72276e+07	1.71208e+07	2.6064e+07	3.82327e+07	4.14511e+07	1.73395e+07	1.83539e+07	8.90527e+06	1.6023e+07	2.4376e+07	5.00349e+07	3.44077e+07	3.65285e+07	1.37348e+07	3.27146e+07	6.00791e+07	2.32694e+07	2.87396e+07	2.69469e+07	5.25182e+07	4.96374e+07	1.09813e+08	3.079e+07	3.6524e+07	9.48039e+06	1.53858e+07	9.21034e+06	1.0952e+07	1.35982e+07	1.06709e+07	11377704	8.4502e+06	2.10657e+07	8.95181e+06	1.46671e+07	5.2833e+06	1.13891e+07	3.47357e+06	7.23683e+06	2.50336e+07	8.11289e+06	1.54903e+07	1.47134e+07	5.89385e+07	2.97068e+06	7.14557e+06	3.71736e+06	1.04574e+07	1.63824e+07	1.61529e+07	1.56105e+07	2.81817e+06	1.93833e+07	8.3925e+06	1.21254e+07	5.42892e+06	7.45088e+06	9.20703e+06	6.59407e+06	2.77171e+07	9.36964e+06	3.49845e+07	1.05007e+07	2.22903e+07	1.60036e+07	1.74153e+07	2.67508e+07	1.39202e+07	1.6229e+07	6.05145e+06	4.25309e+06	1.45061e+07	1.99177e+07	2.1455e+07	2.91733e+07	4.03633e+07	3.01518e+07	2.14543e+07	3.25461e+07	9.3728e+06	1.01038e+07	1.82629e+07	1.26715e+07	9.25076e+06	1.83483e+07	3.20661e+07	2.27923e+07	2.40027e+07	4.71019e+07	3.57335e+07	1.48569e+07	2.90921e+07	2.30665e+07	3.18054e+07	1.42206e+07	2.95008e+07	2.59406e+07	1.96876e+07	5.53494e+06	1.93455e+07	1.74751e+07	2.07215e+07	1.78471e+07	1.71167e+07	1.46448e+07
P04839	Cytochrome b-245 heavy chain	CYBB	CYBB;NOX1;NOX3;CCDC168	3.97103e+07	4.83333e+07	5.9556e+07	6.68016e+07	7.79024e+07	4.62307e+07	6.72599e+07	6.0156e+07	2.26309e+07	6.40863e+07	1.00275e+08	4.69519e+07	3.50311e+07	5.49943e+07	6.70307e+07	7.36892e+07	3.21592e+07	1.03215e+08	6.58809e+07	6.91655e+07	1.11597e+08	9.4521e+07	8.09314e+07	2.4152e+07	1.82117e+07	7.55542e+07	7.39954e+07	6.86435e+07	4.42123e+07	4.12854e+07	4.89527e+06	9.9572e+07	91548935	3.17813e+07	5.84524e+07	6.88391e+07	1.00493e+08	9.99744e+07	8.54212e+07	5.69444e+07	8.13741e+07	1.33062e+07	5.66336e+07	2.25023e+07	2.79317e+07	2.28922e+07	4.58427e+07	3.42578e+07	1.71925e+07	3.17534e+07	3.59371e+07	4.07178e+07	8.03327e+06	3.92457e+07	1.5246e+07	3.83187e+07	4.16869e+07	2.45704e+07	8.56832e+07	3.35383e+07	1.00347e+08	2.00955e+07	2.42119e+07	2.03705e+07	2.89585e+07	4.90697e+07	7.94109e+07	3.81244e+07	2.32918e+06	8.68256e+07	3.01841e+07	5.40707e+07	1.29507e+07	3.46293e+07	1.54132e+07	1.72523e+07	5.70685e+07	6.07002e+07	5.93942e+07	5.40233e+07	4.16853e+07	6.63768e+07	5.68121e+07	5.57718e+07	5.08773e+07	4.01355e+07	4.34896e+07	2.84985e+07	2.36962e+07	4.14747e+07	5.55181e+07	4.94307e+07	6.86998e+07	1.0649e+08	7.46608e+07	6.18514e+07	3.26254e+07	3.5379e+07	5.51292e+07	4.30642e+07	5.85624e+06	9.70373e+07	8.92124e+07	7.58146e+07	1.03095e+08	9.31299e+07	9.43188e+07	3.62848e+07	1.33305e+08	6.10021e+07	8.7606e+07	6.95537e+07	7.43924e+07	1.03527e+08	6.29116e+07	5.83854e+07	3.25483e+07	4.39158e+07	4.5827e+07	5.37466e+07	27574182	9.60555e+07
Q9BQA9	Cytochrome b-245 chaperone 1	CYBC1	CYBC1	3.21081e+06	1.63053e+07	1.23265e+07	1.33621e+07	1.88462e+07	1.34256e+07	2.25274e+07	1.78598e+07	1.46391e+07	1.06675e+07	2.97133e+07	8.14425e+06	2.85602e+07	1.92552e+07	2.26685e+07	2.23488e+07	1.30781e+07	1.49363e+07	1.41467e+07	1.91072e+07	1.19301e+07	1.68632e+07	5.44281e+06	2.4901e+07	3.27917e+06	1.53176e+07	1.33648e+07	2.349e+07	2.91946e+07	2.0793e+07	9.07129e+06	2.22946e+07	2.95801e+07	6.54827e+06	3.29559e+07	1.32517e+07	2.10641e+07	3.52098e+07	3.25624e+07	1.93265e+07	2.29783e+07	1.41869e+07	1.60862e+07	12705863	1.04811e+07	1.05709e+07	2.47054e+07	1.17022e+07	1.11789e+07	1.91962e+07	1.50093e+07	1.61112e+07	6.34797e+06	1.26968e+07	0	5.13453e+06	1.02676e+07	6.49658e+06	16447577	7.57161e+06	2.00361e+07	4.75752e+06	2.50865e+06	6.02744e+06	2.76426e+06	1.62564e+07	1.76682e+07	1.3781e+07	0	2.9632e+07	7.61227e+06	1.43487e+07	1.51864e+06	1.62811e+07	1.13768e+06	0	1.95525e+07	1.69614e+07	2.09247e+07	1.36876e+07	1.59224e+07	9.74154e+06	8.22612e+06	1.89929e+07	1.4008e+07	7.25212e+06	1.30872e+07	2.35123e+06	5.46103e+06	1.54162e+07	1.18375e+07	1.46202e+07	2.43502e+07	1.78647e+07	7.03126e+06	1.38852e+07	8.36445e+06	1.16371e+07	1.2381e+07	9.37667e+06	6.53145e+06	1.62601e+07	1.86475e+07	9.44997e+06	8.41373e+06	22183886	2.01991e+07	6.83264e+06	2.07876e+07	1.43391e+07	7.03659e+06	2.05338e+07	2.11358e+07	9.77283e+06	1.89978e+07	9.71152e+06	9.11476e+06	1.51408e+07	8.85055e+06	1.37075e+07	4.08015e+06	7.10799e+06
Q53TN4	Cytochrome b reductase 1	CYBRD1	CYBRD1	6.57245e+07	2.1477e+07	8.24634e+07	4.37335e+07	4.54511e+07	5.19399e+07	3.89571e+07	4.60462e+07	3.10737e+07	2.43235e+07	2.15163e+07	3.14797e+07	2.24699e+07	3.05647e+07	2.6884e+07	2.69473e+07	3.02363e+07	2.31274e+07	3.74728e+07	4.07449e+07	3.07832e+07	2.55588e+07	1.3177e+07	2.17756e+07	4.80448e+07	6.51293e+07	6.44168e+07	2.36709e+07	1.39489e+07	1.96036e+07	2.58641e+07	1.87717e+07	1.65916e+07	3.07723e+07	3.12831e+07	2.40514e+07	3.54201e+07	1.88067e+07	6.04028e+06	2.54371e+07	3.39084e+07	6.01037e+07	2.49582e+07	6.5112e+07	4.19361e+07	3.46007e+07	3.07433e+07	3.80624e+07	4.63144e+07	2.88485e+07	3.07184e+07	2.55215e+07	3.56584e+07	2.536e+07	5.99895e+07	4.79866e+07	2.9444e+07	5.28859e+07	2.66155e+07	4.58853e+07	2.0319e+07	4.94695e+07	3.02241e+07	4.82738e+07	3.78522e+07	4.17799e+07	2.30158e+07	3.46774e+07	4.07417e+07	2.5108e+07	4.18776e+07	4.30655e+07	4.42203e+07	2.80113e+07	2.65584e+07	6.70092e+07	3.27535e+07	3.76863e+07	1.83979e+07	4.43876e+07	6.86141e+07	7.10083e+07	3.00114e+07	3.9212e+07	6.29481e+07	5.43359e+07	6.41953e+07	3.57378e+07	3.34173e+07	1.80477e+07	2.98861e+07	6.10529e+07	4.97491e+07	5.91496e+07	3.40757e+07	3.98001e+07	5.85004e+07	6.35915e+07	4.71087e+07	3.55669e+07	6.37215e+07	4.98336e+07	3.00026e+07	2.92244e+07	2.20725e+07	5.4833e+07	5.34011e+07	5.07247e+07	3.10327e+07	6.15471e+07	1.54212e+07	2.10011e+07	3.33432e+07	2.98377e+07	4.83077e+07	8.9722e+07	4.88487e+07	2.93909e+07	4.71225e+07	3.15206e+07	1.62014e+07	3.45543e+07
C9JFR7	Cytochrome c (Fragment)	CYCS	CYCS	2.17966e+08	3.10608e+08	1.07794e+08	1.54855e+08	1.52069e+08	2.66897e+08	154253753	1.43596e+08	4.01158e+08	2.53729e+08	2.80471e+08	3.95724e+08	2.19238e+08	6.5207e+08	2.32571e+08	250895715	2.7774e+08	2.50338e+08	1.89836e+08	2.77206e+08	170833192	2.47385e+08	1.52735e+08	3.78518e+08	1.49553e+08	1.47764e+08	1.62974e+08	5.36569e+08	4.31737e+08	301794744	2.43202e+08	3.46512e+08	434520223	1.79948e+08	2.28942e+08	3.35814e+08	2.5421e+08	1.99093e+08	5.4127e+08	3.88072e+08	2.85241e+08	1.86296e+08	1.47603e+08	1.68612e+08	2.57582e+08	1.97363e+08	137299346	2.1627e+08	1.40567e+08	2.99367e+08	1.60073e+08	2.54097e+08	1.17005e+08	1.85604e+08	1.37976e+08	1.45934e+08	2.66607e+08	106159230	2.35548e+08	1.42237e+08	3.1385e+08	1.15106e+08	1.6517e+08	1.64748e+08	1.34214e+08	2.07136e+08	2.2236e+08	1.5535e+08	1.40545e+08	3.1382e+08	137562077	1.21633e+08	9.36411e+07	1.30147e+08	1.12522e+08	1.21653e+08	2.03516e+08	1.88178e+08	5.07472e+08	1.63276e+08	141333289	1.4554e+08	1.66669e+08	1.57376e+08	1.16921e+08	1.06516e+08	8.0863e+07	1.34254e+08	2.36919e+08	2.82203e+08	2.11683e+08	2.101e+08	2.18427e+08	1.76492e+08	1.39911e+08	1.55979e+08	1.74583e+08	1.26207e+08	1.25882e+08	2.50868e+08	3.33045e+08	102899661	1.34065e+08	1.63961e+08	2.89848e+08	2.52424e+08	131759719	7.18279e+07	2.00205e+08	1.23297e+08	2.4941e+08	4.13175e+08	2.7868e+08	2.88455e+08	1.65914e+08	8.3245e+07	1.38095e+08	2.55257e+08	3.09889e+08	1.48465e+08	353323919	3.49253e+08
X5D2F4	Cytoplasmic FMR1 interacting protein 1 isoform A (Fragment)	CYFIP1	DKFZp761H087;CYFIP1;CYFIP2	7.18072e+07	9.44624e+07	3.34742e+08	298667655	3.21484e+08	3.43396e+08	3.22158e+08	3.83608e+08	1.64635e+08	1.5061e+08	2.63971e+08	9.02764e+07	2.93961e+08	2.67231e+08	2.22205e+08	2.03055e+08	1.4319e+08	1.26923e+08	2.23094e+08	1.74902e+08	4.01391e+08	4.02371e+08	1.64594e+08	7.97091e+07	3.26084e+08	2.84765e+08	4.14492e+08	1.41506e+08	1.15894e+08	1.51487e+08	1.60816e+08	7.59401e+07	1.19893e+08	1.1641e+08	1.98252e+08	1.16989e+08	168667161	1.46965e+08	1.464e+08	1.60576e+08	9.15305e+07	1.14286e+08	1.83841e+08	1.94438e+08	1.36281e+08	2.08946e+08	2.52549e+08	7.191e+07	2.0126e+08	2.9607e+07	2.57171e+08	8.68593e+07	1.47905e+08	1.17522e+08	6.85037e+07	3.77653e+07	8.7058e+07	2.47117e+08	9.7209e+07	9.49251e+07	1.1608e+08	1.19912e+08	1.12791e+08	1.07636e+08	1.42928e+08	8.48874e+07	1.09354e+08	2.76753e+08	1.07934e+08	8.81088e+07	2.09117e+08	1.23958e+08	1.49387e+08	1.89363e+08	1.10357e+08	1.6421e+08	2.76109e+08	3.30073e+08	1.00934e+08	1.986e+08	3.87468e+08	284718286	2.79661e+08	3.70299e+08	283303988	2.48553e+08	5.07484e+08	3.66623e+08	154671193	9.97875e+07	2.47456e+08	2.21072e+08	1.60917e+08	3.52459e+08	2.07184e+08	2.16576e+08	1.7271e+08	3.59617e+08	2.75123e+08	2.23212e+08	1.72421e+07	311336173	2.60284e+08	2.1067e+08	1.68175e+08	220570611	2.38797e+08	3.0835e+08	2.47947e+08	3.06911e+08	1.78917e+08	1.5201e+08	2.62413e+08	2.02889e+08	3.44519e+08	3.0616e+08	2.10883e+08	2.4433e+08	2.09508e+08	1.3584e+08	8.05219e+07	1.17479e+08
E7EVJ5	Cytoplasmic FMR1-interacting protein	CYFIP2	DKFZp761H087;CYFIP1;CYFIP2	3.14241e+06	1.6765e+07	9.63217e+06	1.53992e+07	1.32487e+07	1.31536e+07	2.36731e+07	2.05416e+07	1.64226e+07	1.27015e+07	1.80414e+07	7.9011e+06	4.67503e+07	1.65648e+07	1.56082e+07	1.85367e+07	6.02131e+06	1.51345e+07	8.61946e+06	1.51849e+07	1.40761e+07	7.8501e+06	1.42058e+07	1.49239e+07	4.58673e+06	1.74167e+07	1.71512e+07	1.57453e+07	1.47709e+07	1.83725e+07	2.7508e+07	1.13433e+07	1.46528e+07	1.37273e+07	2.9693e+07	2.6884e+07	3.54486e+07	2.19389e+07	1.80428e+07	3.36023e+07	3.91266e+07	1.37229e+07	3.28488e+07	2.20193e+07	1.19531e+07	2.83245e+07	1.98854e+07	1.10444e+07	2.14349e+07	2.02462e+07	3.90819e+07	1.74211e+07	1.19347e+07	2.1902e+07	0	9.19569e+06	1.095e+07	3.45561e+07	1.27756e+07	8.88821e+06	2.40758e+07	1.72501e+07	5.63244e+06	1.51618e+07	2.54503e+07	9.59806e+06	3.3098e+07	1.59331e+07	1.32972e+07	1.271e+07	1.57977e+07	1.60988e+07	5.56787e+06	3.76499e+07	9.5606e+06	1.4331e+07	1.34908e+07	1.31468e+07	1.79692e+07	1.0934e+07	1.47504e+07	7.57924e+06	8.5934e+06	1.43751e+07	1.43828e+07	1.81534e+07	1.17724e+07	7.70988e+06	8.68867e+06	1.48619e+07	1.76723e+07	1.30138e+07	2.28842e+07	1.78807e+07	9.43571e+06	1.20731e+07	6.40572e+06	1.53115e+07	1.12611e+07	1.42322e+07	1.66765e+06	1.15544e+07	1.54455e+07	1.25214e+07	2.23225e+07	9.87287e+06	11394122	7.05492e+06	1.93077e+07	9.95122e+06	2.0141e+07	1.88362e+07	1.65236e+07	9.91919e+06	1.38377e+07	5.38861e+06	1.55341e+07	1.10355e+07	1.17586e+07	1.62598e+07	1.39923e+07	1.48299e+07
Q8WWM9	Cytoglobin	CYGB	CYGB	9.87692e+06	2.06227e+06	9.13819e+06	7.76029e+06	6.247e+06	1.4204e+06	1.09225e+07	8.62811e+06	4.07671e+06	3.67779e+06	6.96813e+06	7.15166e+06	4.77024e+06	8.14768e+06	3.51565e+06	1.00588e+06	9.25805e+06	4.56568e+06	2.78866e+06	1.05177e+07	1.35767e+07	1.42313e+07	1.35941e+07	3.40552e+06	1.71204e+07	5.61627e+06	1.0001e+07	541569	1.78148e+07	3.40422e+06	6.29139e+06	3.72578e+06	1.43504e+06	2.98136e+06	7.25253e+06	5.53528e+06	4.13464e+06	1.71668e+06	1.15225e+07	2.88381e+06	0	7.87027e+06	1.0038e+07	1.40969e+07	6.66425e+06	7.85813e+06	9.80786e+06	8.09602e+06	1.42914e+07	1.3522e+07	8.86627e+06	878685	1.72212e+07	6.4192e+06	8.18732e+06	8.17049e+06	5.67856e+06	7.3706e+06	5.35908e+06	8.87834e+06	3.86991e+06	8.94259e+06	5.79028e+06	1.60083e+07	1.81346e+07	1.23079e+07	1.13755e+07	1.64222e+07	5.44535e+06	2.14654e+07	6.05487e+06	1.50681e+07	1.41983e+07	7.16268e+06	5.34848e+06	1.73714e+07	9.68604e+06	1.33842e+07	7.54517e+06	1.34051e+07	3.48987e+06	1.58464e+07	1.54681e+07	5.08722e+06	1.11691e+07	1.13801e+07	1.11471e+07	1.76234e+07	1.43648e+07	8.08983e+06	1.51246e+07	7.40312e+06	1.69153e+07	7.39003e+06	1.9367e+07	1.62113e+07	1.53558e+07	1.04203e+07	3.5323e+06	7.02961e+06	5.68098e+06	6.61257e+06	1.04075e+07	5.25079e+06	1.23809e+07	4.36706e+06	1.20223e+07	9.77023e+06	2.20204e+06	1.16236e+07	7.67e+06	2.79569e+06	6.2346e+06	4.90001e+06	8.97841e+06	9.9791e+06	1.5298e+06	9.89905e+06	807841	1.39578e+07	2.54884e+06	6.44927e+06
E9PJD7	Cysteine and histidine-rich protein 1	CYHR1	CYHR1	3.63903e+06	2.13817e+06	0	6.38219e+06	0	7.56252e+06	8.77999e+06	0	2.69258e+07	2.61853e+07	0	2.69045e+07	1.17856e+07	2.14959e+07	0	1.57615e+07	7.10087e+06	0	7.03359e+06	3.12036e+06	7.97475e+06	1.82836e+06	3.08966e+06	5.05421e+07	2.29954e+06	6.89396e+06	8.428e+06	1.55532e+07	4.63235e+06	2.25235e+07	7.01092e+07	4.98492e+06	2.37167e+07	7.0244e+06	1.45046e+07	3.10487e+06	1.13947e+07	1.79803e+07	2.10827e+07	0	2.89746e+06	5.21e+06	6.54738e+06	2.97831e+06	9.69035e+06	7.45626e+06	6.11137e+06	2.73292e+07	4.75126e+06	1.16202e+07	8.55362e+06	1.37583e+07	3.95034e+06	0	1.36396e+06	2.25777e+07	1.03351e+07	3.25854e+06	3.39145e+07	5.68027e+06	9.62455e+06	3.90405e+06	9.73485e+06	2.88984e+06	5.0127e+06	1.27107e+07	6.47202e+06	3.68046e+06	2.03976e+06	4.24533e+06	4.31704e+06	1.77215e+06	0	3.17295e+06	0	0	2.20557e+07	1.47766e+07	3.24422e+07	4.65943e+06	1.37596e+07	6.34028e+06	0	1.40849e+07	5.43794e+06	0	0	1.04439e+07	1.55313e+07	4.17144e+07	1.85379e+07	0	5.94761e+07	3.28895e+07	1.34332e+07	5.36752e+06	6.76821e+06	0	0	5.51793e+06	1.95715e+07	9.33643e+06	3.44818e+07	1.49548e+07	8.8925e+06	1.21904e+07	1.37804e+07	1.76836e+06	1.41889e+07	1.52856e+07	3.42598e+06	9.6522e+07	1.06208e+07	0	1.01558e+07	0	0	1.59558e+07	4.3555e+06	0	3.4027e+07	2.03674e+07
A0N0X8	Hydroperoxy icosatetraenoate dehydratase	CYP1A1	CYP1A1	890069	3.44778e+06	1.78107e+06	3.22396e+06	2.39678e+06	0	0	0	0	3.37298e+06	0	2.22169e+06	2.12551e+06	1.97354e+06	4.17395e+06	3.44901e+06	1.53058e+06	4.52077e+06	2.36801e+06	0	3.70135e+06	1.68011e+07	0	4.44722e+06	9.55117e+06	0	7.49502e+06	1.17325e+06	4.8733e+06	2.37113e+06	0	4.80824e+06	3.93918e+06	2.5102e+06	920913	1.10361e+06	2.90894e+06	3.14954e+06	2.17972e+06	1.05164e+06	4.80782e+06	839200	1.46125e+06	40084.4	23065.6	714492	1.51455e+06	3.70984e+06	1.6194e+06	2.86214e+06	1.02645e+06	4.4915e+06	0	1.94023e+06	0	0	0	1.37124e+06	32935.1	0	2.6678e+06	1.35222e+06	1.09722e+06	452353	0	0	4.80895e+06	0	1.41276e+06	4.32505e+06	0	0	0	0	0	0	7.69904e+06	2.33861e+06	4.27003e+06	2.2632e+06	855084	2.34003e+06	4.85433e+06	5.05564e+06	3.34178e+06	3.22599e+06	0	0	23146.3	2.48336e+06	4.48819e+06	4.94375e+06	6.69731e+06	4.33543e+06	940213	2.3752e+06	4.23633e+06	1.27273e+06	2.38411e+06	2395410	0	821657	4.06169e+06	2.07961e+06	1.59625e+06	3.03321e+06	1.42143e+06	0	5.1367e+06	1.70722e+06	41921.6	2.66993e+06	4.81225e+06	3.80251e+06	1.09786e+06	1.04831e+06	0	14636.9	1.07778e+06	4.83069e+06	6.95855e+06	22820.6
Q53TK1	Cytochrome P450, family 1, subfamily B, polypeptide 1, isoform CRA_a	CYP1B1	CYP1B1	0	2.44435e+06	0	6.68852e+06	8.97224e+06	4.66882e+06	1.88074e+07	2.58543e+07	5.29367e+06	1.12996e+07	4.53107e+06	6.12554e+06	6.38213e+06	9.64996e+06	1.41097e+07	8.63261e+06	2.63413e+06	6.14801e+06	2.16874e+06	1.62976e+07	2.58695e+07	2.22421e+07	7.79939e+06	4.98023e+06	3.88176e+06	9.54369e+06	8.11708e+06	3.99878e+06	9.07479e+06	7.73187e+06	4.49824e+06	4.69656e+06	9.8339e+06	4.93258e+06	7.39281e+06	4.90399e+06	1.35358e+07	5.98233e+06	1.15379e+07	4.88018e+06	4.97446e+06	2.95783e+06	3.46168e+06	8.91409e+06	3.76836e+06	3.83612e+06	6.35314e+06	3.54888e+06	2.69824e+06	4.89501e+06	4.22425e+06	4.61262e+06	5.46821e+06	3.05264e+06	1.03388e+07	5.16552e+06	1.65643e+06	3.23601e+06	6.44339e+06	2.44334e+06	1.1954e+07	2.93914e+06	1.02859e+06	0	2.45217e+06	2.48774e+06	9.09809e+06	4.10349e+06	1.13478e+07	2.69051e+06	2.64286e+06	2.00559e+06	3.24707e+06	1.95027e+06	0	3.95431e+06	6.2487e+06	3.18664e+06	1.21097e+07	1.02191e+07	1.99731e+06	3.88802e+06	2.51621e+06	6.47076e+06	4.47188e+06	5.39802e+06	6.55058e+06	7.95314e+06	1.61378e+07	5.37737e+06	7.2825e+06	7.34996e+06	2.98331e+06	1.78224e+06	2.7272e+06	7.53389e+06	2.99208e+06	4.21835e+06	5.52622e+06	7.07696e+06	2.784e+06	1.62108e+06	9.1786e+06	6.59409e+06	1.07858e+07	3.04809e+06	7.05007e+06	4.14159e+06	1.05111e+07	1.69723e+06	4.84458e+06	4.44964e+06	8.95998e+06	9.6393e+06	4.7444e+06	0	1.13622e+07	5.5129e+06	1.65304e+07	5.26032e+06	3.71527e+07	3.21657e+06
Q6UW02	Cytochrome P450 20A1	CYP20A1	CYP20A1;DKFZp666P073	0	0	5.94809e+06	1.08198e+07	1.15075e+07	4.41215e+06	7.18487e+06	6.2018e+06	0	1.0436e+07	0	9.52171e+06	0	5.72679e+06	2.6687e+06	3.32218e+06	2.76678e+06	3.05174e+06	4.06064e+06	4.9402e+06	6.75259e+06	7.00167e+06	842470	0	1.4691e+06	8.559e+06	7.48551e+06	2.43107e+06	3.22915e+06	2.37361e+06	2.94606e+06	0	0	0	5.40581e+06	4.41794e+06	0	0	0	1.10482e+07	0	0	0	0	0	3.50014e+06	2.9987e+06	0	0	2.7085e+06	805766	2.43698e+06	0	7.90361e+06	0	0	2.81513e+06	5.46436e+06	7.23344e+06	0	0	2.40713e+06	0	3.71819e+06	1.71562e+06	6.91543e+06	7.91104e+06	3.40646e+06	0	2.75703e+06	2.25671e+06	6.80872e+06	2.2882e+06	5.6998e+06	1.4782e+06	0	4.33645e+06	1.12436e+07	0	7.3981e+06	6.64953e+06	7.43355e+06	5.55791e+06	8.36533e+06	0	0	10779003	1.14279e+07	0	1.02037e+07	1.03551e+07	9.44932e+06	1.11958e+07	7.42698e+06	0	1.75287e+06	6.87771e+06	1.86685e+06	1.01468e+07	1.84766e+07	0	7.70123e+06	3.4896e+06	1.10215e+07	7.94299e+06	8.83874e+06	5.32605e+06	0	12204366	1.66676e+06	7.70587e+06	3.21959e+06	0	3.75669e+06	1.03145e+07	4.66605e+06	5.99323e+07	0	0	9.84641e+06	1.04503e+07	6.70216e+06
Q07973	1,25-dihydroxyvitamin D(3) 24-hydroxylase, mitochondrial	CYP24A1	CYP24A1	0	0	0	0	0	1.3298e+06	1.52985e+06	1.44635e+07	0	1.27254e+06	1.47943e+06	1.03728e+06	497265	0	1.60676e+06	0	0	891723	1.99366e+06	0	645019	1.90111e+06	970853	0	0	0	0	0	3.9897e+06	0	0	1.15653e+06	506384	1.47035e+06	0	0	0	0	0	594725	0	0	911742	681473	480002	975762	0	0	0	765542	469793	913805	711051	0	0	0	0	473365	519958	0	804807	0	0	726869	0	0	0	0	0	0	0	0	0	0	479545	0	1.70384e+06	2.25006e+06	0	842148	0	0	0	1.15942e+06	0	0	0	1.04524e+06	1.15397e+06	515498	849421	1.25781e+06	1.49481e+06	1.43303e+06	0	0	0	1.26128e+06	2.00777e+07	1.15463e+06	0	0	862756	0	970512	1.23982e+06	0	0	1.64359e+06	1.60316e+06	0	0	2.02575e+06	3.07111e+06	1.16578e+06	0	0	2.00599e+06	0	1.22977e+06	0	0
Q02318	Sterol 26-hydroxylase, mitochondrial	CYP27A1	CYP27A1	2.85064e+07	1.61848e+07	4.12437e+07	6.55304e+07	3.21449e+07	2.56741e+07	3.24271e+07	3.63426e+07	2.29124e+07	3.10533e+07	3.75876e+07	2.94469e+07	8.76773e+06	3.63814e+07	4.38487e+07	28208988	2.34645e+07	5.03685e+07	2.84923e+07	35409430	4.89565e+07	3.43864e+07	1.10672e+07	3.05581e+07	2.8409e+07	2.18196e+07	5.05494e+07	4.76001e+07	1.9111e+07	1.58037e+07	2.93109e+07	2.37695e+07	3.75621e+07	3.02022e+07	1.8059e+07	1.714e+07	5.59518e+07	1.389e+07	1.68673e+07	4.943e+07	3.53118e+07	2.82397e+07	1.02841e+07	2.3254e+07	2.38936e+07	3.2546e+07	4.77532e+07	2.71349e+07	3.27987e+07	2.51957e+07	2.85808e+07	2.31585e+07	1.25792e+07	1.72969e+07	2.82068e+07	1.61686e+07	3.08282e+07	1.21252e+07	2.79174e+07	3.37565e+07	2.32814e+07	3.65805e+07	2.82102e+07	2.22197e+07	2.8814e+07	3.33879e+07	1.79216e+07	2.97427e+07	6.01008e+07	2.21052e+07	3.52085e+07	3.66681e+07	3.98113e+07	2.90059e+07	2.33735e+07	3.29726e+07	2.47884e+07	3.18318e+07	2.36389e+07	5.28387e+07	2.81423e+07	3.03019e+07	3.46038e+07	4.15791e+07	2.78398e+07	2.8729e+07	4.06543e+07	1.44072e+07	2.33669e+07	1.08784e+07	28450507	5.70073e+07	5.05497e+07	4.20154e+07	6.67032e+07	5.8268e+07	4.71273e+07	3.14994e+07	3.90722e+07	2.72328e+07	6.72856e+07	4.63366e+07	4.18217e+07	4.55014e+07	3.21565e+07	5.56989e+07	7.76363e+07	3.64574e+07	4.05783e+07	2.95679e+07	4.22344e+07	1.33206e+07	1.84951e+07	4.68501e+07	5.00895e+07	2.18876e+07	1.62441e+07	2.6757e+07	6.68238e+07	2.86533e+07	1.21725e+07	3.01082e+07
Q96SQ9	Cytochrome P450 2S1	CYP2S1	CYP2S1	5.6849e+06	1.35096e+07	7.82859e+06	3.89769e+07	8.61808e+06	1.03057e+07	9.32549e+06	1.00492e+07	1.12052e+07	6.06015e+06	1.16649e+07	5.55985e+06	1.14991e+07	8.4774e+06	6.93942e+06	5.97658e+06	1.06285e+07	1.56445e+07	9.85093e+06	1.54766e+07	1.96797e+07	7.51478e+06	3.23001e+06	1.09049e+07	4.35886e+06	6.40664e+06	1.13589e+07	8.3051e+06	1.31414e+07	1.14449e+07	8.96691e+06	8.506e+06	2.64397e+07	1.09756e+07	3.28321e+06	1.08014e+07	1.50301e+07	1.29418e+07	2.3397e+07	1.45387e+07	4.66233e+06	1.95298e+06	4.71398e+06	9.3417e+06	8.00716e+06	1.30167e+07	4.70033e+06	7.34427e+06	5.25776e+06	8.88365e+06	7.85206e+06	1.49664e+07	386914	8.80542e+06	3.20616e+06	2.5174e+06	9.4233e+06	7.03192e+06	9.04424e+06	7.66213e+06	1.02509e+07	8.15929e+06	1.10298e+07	5.67589e+06	4.74963e+06	1.03717e+07	1.10223e+07	1.17482e+07	614197	5.00023e+06	3.62469e+06	4.85068e+06	4.16967e+06	8.53876e+06	4.10606e+06	8.7021e+06	1.29766e+07	3.37562e+06	1.41294e+07	3.1626e+06	8.57773e+06	4.71744e+06	3.94621e+06	2.0825e+07	4.06148e+06	527081	4.76131e+06	1.19265e+07	1.16048e+07	1.73603e+07	1.45558e+07	1.07362e+07	8.37583e+06	1.46831e+07	4.09781e+06	1.30051e+07	6.04916e+06	5.03125e+06	7.0037e+06	7.13686e+06	9.25586e+06	2.86706e+06	6.5669e+06	4.75231e+06	6.68661e+06	2.53766e+07	1.02561e+07	1.52654e+06	5.45616e+06	7.25551e+06	7.39583e+06	9.06033e+06	7.17639e+06	1.26271e+07	8.31743e+06	5.9691e+06	3.32124e+06	1.12288e+07	6.69449e+06	8.34283e+06	1.23197e+07	3.83186e+06
Q8IZB0	Cytochrome P450 4B1	CYP4B1	CYP4B1	0	0	0	2.65304e+06	0	452198	0	0	4.39766e+06	0	0	0	0	2.51547e+06	0	0	0	0	0	0	0	0	0	1.23794e+06	0	0	0	0	0	512280	0	859997	0	1.68705e+06	0	682483	0	0	0	0	0	0	0	0	1.96635e+06	0	0	0	0	0	0	0	0	0	0	0	0	0	0	2.69513e+06	0	0	0	0	0	0	465317	1.8156e+06	0	0	0	0	0	0	0	0	0	0	511058	0	0	0	0	5.37991e+06	0	0	0	0	0	0	0	0	0	0	0	5.36126e+06	0	0	0	0	0	0	0	0	4.13711e+06	0	0	0	0	0	2.88994e+06	0	0	0	0	0	0	2.72459e+06	0	0	2.60529e+06	850829
Q8N118	Cytochrome P450 4X1	CYP4X1	CYP4X1	0	986051	0	1.72612e+06	0	383283	678433	0	3.18582e+06	0	0	407067	0	3.65827e+06	0	554339	998868	798663	0	0	1.00863e+06	0	0	0	0	0	0	1.52237e+06	510617	1.57238e+06	0	0	0	0	465551	0	0	0	0	0	406718	0	0	0	0	0	0	0	0	0	0	0	0	0	0	315499	425967	572799	0	0	0	0	0	0	0	1.34619e+06	3.0532e+06	903227	0	1.48881e+06	0	0	0	0	0	1.60657e+06	516675	905518	1.05416e+06	0	1.29249e+06	1.48248e+06	0	996304	686635	0	707831	0	0	3.39798e+06	400191	0	703986	2.30832e+06	0	0	0	0	0	0	0	0	892445	0	1.4633e+06	692211	0	0	2.70836e+06	597772	2.68853e+06	1.00965e+06	460027	0	0	0	0	753858	2.24337e+06	0	0	0
A0A0C4DFL7	Lanosterol 14-alpha demethylase	CYP51A1	CYP51A1	7.59233e+06	2.64251e+07	7.62393e+06	1.69212e+07	7.87913e+06	1.07569e+07	4.63447e+06	1.00556e+07	1.18891e+07	1.25488e+07	7.40828e+06	1.79209e+07	4.43932e+06	1.18413e+07	1.13003e+07	1.21887e+07	9.5845e+06	1.09126e+07	6.73132e+06	1.03889e+07	1.01962e+07	1.12414e+07	4.99864e+06	1.83449e+07	4.36005e+06	1.06706e+07	1.58121e+07	36985797	3.2016e+07	4.61511e+06	4.46219e+06	2.28194e+07	3.3424e+07	3.53816e+06	5.25068e+06	9.20502e+06	2.76255e+07	1.71473e+07	7.526e+07	3.30488e+07	1.37508e+07	7.0578e+06	4.39775e+06	2.02665e+06	3.36784e+06	2.77808e+06	6.97267e+06	4.09777e+06	2.55611e+06	1.3047e+07	7.61857e+06	1.33316e+07	3.97447e+06	5.27009e+06	2.98779e+06	3.75302e+06	2.86297e+06	3.5091e+06	6.53029e+06	7.70424e+06	1.32379e+07	716574	2.6086e+06	2.22261e+06	2.79067e+06	2.12209e+07	6.98833e+06	1.49389e+07	1.266e+06	9.72998e+06	988671	6.04825e+06	1.9266e+06	771702	2.99939e+06	3.69419e+06	7.95622e+06	8.84199e+06	9.86936e+06	2.87992e+06	6.23643e+06	8.32099e+06	6.9618e+06	1.14181e+07	1.99814e+06	1.19752e+06	2.9698e+06	2.73439e+06	1.57753e+07	5.72144e+06	1.76436e+07	9.46483e+06	1.43947e+07	1.30416e+07	0	1.60031e+07	9.50056e+06	4.27714e+06	1.78315e+07	1.2156e+07	1.19877e+07	4.87601e+06	5.04677e+06	1.22417e+07	1.58339e+07	9.53518e+06	7.95204e+06	954201	1.09066e+07	1.16316e+07	1.9534e+07	1.02133e+07	2.24147e+07	2.46012e+07	3.02831e+06	2.98413e+06	5.44858e+06	1.80056e+07	2.00788e+07	1.5076e+07	7.89669e+06	1.20197e+07
O75881	Cytochrome P450 7B1	CYP7B1	CYP7B1	5.22075e+06	5.81261e+06	3.68266e+06	4.68721e+06	4.64419e+06	8.35798e+06	1.06567e+07	6.39525e+06	6.16089e+06	4.53881e+06	4.55835e+06	1.07914e+07	7.1022e+06	5.52428e+06	8.51135e+06	5.34367e+06	4.88745e+06	5.44029e+06	9.66073e+06	3.90922e+06	1.36825e+07	8.47163e+06	1.62974e+07	3.766e+06	1.25659e+07	6.54481e+06	1.11336e+07	9.19938e+06	3.04407e+06	6.56497e+06	5.99588e+06	9.28465e+06	8.74419e+06	7.78917e+06	6.96753e+06	8.00882e+06	1.44371e+07	7.28706e+06	5.71026e+06	9.64146e+06	1.18988e+07	8.3471e+06	4.52512e+06	1.20819e+07	1.05545e+07	4.57365e+06	1.8522e+07	1.11278e+07	1.2903e+07	6.18724e+06	1.09066e+07	1.04849e+07	8.36671e+06	9.78968e+06	5.48311e+06	5.83211e+06	5.12009e+06	1.03923e+07	1.13354e+07	5.12359e+06	7.02289e+06	8.517e+06	3.07369e+06	9.79938e+06	8.17484e+06	1.29906e+07	4.43306e+06	9.60548e+06	7.54867e+06	4.1557e+06	9.57626e+06	1.19783e+07	7.19903e+06	1.49949e+07	9.12001e+06	1.06219e+07	7.77263e+06	4.20699e+06	5.57989e+06	6.72093e+06	9.60595e+06	9.78123e+06	2.17983e+06	1.03323e+07	4.58823e+06	6.16115e+06	9.13e+06	9.56739e+06	3.58957e+06	4.48379e+06	3.13242e+06	8.3095e+06	3.22713e+06	9.84803e+06	4.042e+06	8.56651e+06	8.2524e+06	5.04811e+06	6.55394e+06	5.24313e+06	3.64223e+06	6.67582e+06	4.27044e+06	5.48338e+06	4.71101e+06	6.39129e+06	4.39924e+06	8.05386e+06	1.0109e+07	5.94893e+06	3.26634e+06	6.35412e+06	6.16788e+06	3.92762e+06	6.36307e+06	4.38823e+06	2.00677e+07	4.75082e+06	3.56461e+06	4.92303e+06	715206	3.23506e+06
Q9UID7	CYR61 protein	CYR61	CYR61;CCN1	8.58993e+06	0	0	0	0	0	0	0	0	0	0	3.74847e+06	1.10944e+06	0	0	0	0	0	0	0	824392	0	629080	288850	0	0	1.90155e+06	1.43965e+06	0	0	0	0	0	0	0	0	1.02939e+06	275308	0	0	0	3.96355e+07	0	1.04414e+06	0	0	0	0	1.6654e+06	0	0	2.25539e+07	1.14286e+07	0	315159	0	0	2.25639e+06	0	0	0	0	0	9.25894e+06	0	0	0	0	0	0	0	0	0	0	0	0	924133	0	0	0	0	0	0	1.02471e+06	0	0	0	0	0	0	0	0	0	0	0	0	0	0	0	0	0	414989	0	0	0	0	0	0	0	0	0	0	0	0	0	0	0	410439	0	0	0	0
Q9H0Q0	CYFIP-related Rac1 interactor A	CYRIA	CYRIA;CYRIB;DKFZp686B04128;BM009;FAM49B	1.31938e+08	2.28937e+08	1.0582e+08	1.35541e+08	6.59183e+07	1.23293e+08	1.55662e+08	1.41907e+08	2.17622e+08	2.15172e+08	1.54191e+08	2.53577e+08	110071191	1.84007e+08	1.77256e+08	1.70338e+08	2.02635e+08	2.70702e+08	1.30218e+08	2.00131e+08	1.48081e+08	1.42442e+08	1.22027e+08	2.1624e+08	9.14451e+07	7.26893e+07	121767113	1.45903e+08	3.008e+08	219799788	1.48014e+08	2.01327e+08	1.63239e+08	9.9742e+07	5.38192e+07	1.97671e+08	2.52235e+08	2.10106e+08	3.62399e+08	2.04789e+08	1.47921e+08	1.13317e+08	9.68694e+07	114054588	8.60716e+07	1.40929e+08	8.6705e+07	1.36843e+08	1.49566e+08	1.93972e+08	1.06741e+08	1.55643e+08	1.21489e+08	1.32739e+08	9.72547e+07	1.54653e+08	1.65964e+08	106313191	1.15588e+08	1.36179e+08	2.00625e+08	1.26457e+08	1.39998e+08	1.20822e+08	1.24368e+08	1.13959e+08	1.94821e+08	108404659	8.26286e+07	2.64286e+07	107259273	1.32617e+08	8.80144e+07	8.38628e+07	9.3478e+07	1.04318e+08	1.82271e+08	1.47577e+08	2.45745e+08	7.68596e+07	116551553	1.61815e+08	140997877	1.43272e+08	1.16479e+08	1.12946e+08	106765197	159854776	2.44107e+08	2.15952e+08	196462604	140524600	2.51529e+08	1.46276e+08	1.61839e+08	8.50842e+07	1.34123e+08	9.8499e+07	1.17883e+08	7.41896e+07	1.86293e+08	127202615	1.70101e+08	1.8737e+08	2.18946e+08	1.28971e+08	1.05128e+08	8.92686e+07	1.45636e+08	1.30203e+08	7.62817e+07	1.58111e+08	1.73443e+08	9.08378e+07	1.26118e+08	8.93273e+07	8.4954e+06	1.81014e+08	2.64496e+08	2.49912e+08	2.49508e+08	1.76503e+08
Q9H1C7	Cysteine-rich and transmembrane domain-containing protein 1	CYSTM1	CYSTM1	0	0	9.34562e+06	7.20232e+06	1.72664e+07	3.96795e+06	8.45106e+06	8.15865e+06	3.37853e+06	4.75777e+06	4.57038e+06	2.65446e+06	0	0	0	0	0	0	2.16206e+06	0	3.91197e+06	4.14543e+06	0	0	1.63749e+06	5.18019e+06	8.86636e+06	2.26214e+06	0	0	0	2.63352e+06	0	0	0	0	0	0	0	0	0	0	0	0	0	0	3.25897e+06	1.88567e+06	0	6.26686e+06	3.32707e+06	4.43843e+06	2.17664e+06	3.1367e+06	0	1.619e+06	0	3.01284e+06	3.71946e+06	0	0	0	0	1.36938e+06	2.59877e+06	3.03595e+06	5.48912e+06	0	0	5.80373e+06	0	3.05668e+06	0	0	2.10601e+06	1.76268e+06	1.2371e+07	3.87366e+06	1.37641e+06	5.14046e+06	5.55174e+06	5.93255e+06	2.6761e+06	4.40684e+06	4.81398e+06	4.20977e+06	7.93823e+06	5.38892e+06	4.65213e+06	0	6.70136e+06	8.69702e+06	4.80184e+06	4.98395e+06	1.3845e+06	5.96453e+06	1.4239e+06	5.62585e+06	6.43466e+06	8.86579e+06	1.48644e+06	1.58689e+07	3.08383e+06	4.39371e+06	4.29597e+06	9.82434e+06	4.3934e+06	2.08371e+06	8.03334e+06	4.88565e+06	6.46827e+06	0	9.61947e+06	5.63607e+06	6.7978e+06	3.18153e+06	1.76018e+07	7.92111e+06	5.48567e+06	8.77148e+06	5.88662e+06	0
A0A343T2V9	Cytochrome b	CYTB	cytb;Cytb;ctyb;CYTB;CytB;cytB	541162	0	750861	0	1.04028e+06	0	565680	0	0	802672	0	272362	0	588530	777699	784320	934897	610761	659145	1.67392e+06	2.56742e+06	1.00254e+06	0	0	0	720126	623099	2.21066e+06	630919	539367	866473	0	1.00099e+06	3.58778e+06	5.2951e+06	456798	0	548987	1.00029e+06	882914	1.52835e+06	5.01309e+06	1.25474e+06	0	0	0	1.43097e+06	970957	444260	818105	2.41334e+06	1.87403e+06	2.28676e+06	1.1583e+06	600689	725118	679785	1.99921e+06	1.8068e+06	1.9896e+06	0	0	525288	0	1.14454e+06	889522	1.20171e+06	1.38695e+06	2.52365e+06	706588	568110	537498	0	1.66764e+06	651910	0	1.6221e+06	751915	1.809e+06	0	764647	1.63486e+06	435686	750644	0	0	1.2193e+06	0	0	1.66647e+06	468957	1.88601e+06	1.83515e+06	1.17498e+06	0	0	542265	736096	0	0	584558	847290	519790	0	912067	1.28348e+06	0	0	1.17614e+06	604398	965642	627320	539665	381989	677091	557799	8.37882e+06	317794	664212	0	460545	1.30431e+06
Q4G8P0	Cytochrome b	cytb	cytb;CYTB	714016	558798	0	0	0	0	0	0	1.91708e+06	0	0	0	0	0	0	1.03462e+06	0	0	478546	0	0	0	0	1.10628e+06	0	0	0	0	0	0	0	0	0	0	0	0	0	704150	0	0	0	845995	743092	804034	0	0	1.29966e+06	0	719989	0	0	0	0	0	383222	635145	981657	515245	0	0	0	698956	0	733283	0	0	0	2.79305e+06	0	888293	0	0	0	542318	2.25499e+06	0	0	0	0	0	0	0	0	0	0	0	0	0	0	1.83907e+06	1.06448e+06	0	0	0	0	0	0	0	0	0	1.80802e+06	922793	0	0	0	0	2.25712e+06	0	0	0	0	0	0	0	0	0	0	0	0	0	1.26881e+06	656039
Q15438	Cytohesin-1	CYTH1	CYTH1;CYTH3;CYTH2;FLJ00017;CYTH4	0	0	529220	1.263e+06	2.75673e+06	4.65525e+06	480638	0	2.21789e+06	2.38699e+06	734803	3.04906e+06	0	0	3.55684e+06	2.78673e+06	0	2.14333e+06	0	2873304	3.69607e+06	3.31719e+06	1.10529e+06	0	0	4.57075e+06	5.33453e+06	1.13025e+06	3.15485e+06	1.75892e+06	2.96196e+06	2.98088e+06	956313	520483	2.22474e+06	1.51697e+06	1.97442e+06	2.20336e+06	5.07246e+06	1.70633e+06	2.75031e+06	1.56708e+06	0	0	1.77682e+06	0	2.96646e+06	2.30817e+06	2.84227e+06	0	2.09124e+06	2.02458e+06	0	0	0	0	0	0	3.14328e+06	2.19898e+06	2.82721e+06	0	0	0	1.60815e+06	2.24707e+06	2.90513e+06	493016	0	3.80349e+06	0	0	0	4.67372e+06	0	2.71138e+06	3.18744e+06	1.38413e+06	5.14558e+06	2.75167e+06	5.42359e+06	863424	0	765873	0	0	3.93142e+06	1.27251e+06	1.21144e+06	0	927061	558784	733474	0	0	674550	0	0	0	5.37022e+06	1.41619e+06	4.54564e+06	3.29433e+06	0	0	2.38383e+06	6.40168e+06	0	2.99289e+06	1.76655e+06	0	998559	976473	3.8386e+06	0	3.93363e+06	1.49748e+06	0	0	1.3196e+06	3.68152e+06	2.35277e+06
Q99418	Cytohesin-2	CYTH2	CYTH1;CYTH3;CYTH2;FLJ00017;CYTH4	3.18163e+06	2.89866e+06	2.55626e+06	2.26019e+06	0	2.35036e+06	1.52158e+06	2.06475e+06	2.8494e+06	3.68509e+06	3.73759e+06	0	2.79436e+06	3.27399e+06	0	2.51834e+06	2.13484e+06	0	2.12788e+06	0	2.4402e+06	0	1.0426e+06	4.34307e+06	3.57299e+06	2.51215e+06	4.36085e+06	6.10392e+06	3.95064e+06	4.19182e+06	2.97724e+06	5.36207e+06	4.69504e+06	3.58884e+06	3.2147e+06	2.84861e+06	3.67231e+06	4.12658e+06	9.59694e+06	4.13179e+06	3.1047e+06	4.4926e+06	0	1.79129e+06	1.58599e+06	4.90785e+06	3.00113e+06	0	3.27504e+06	4.20023e+06	3.44027e+06	2.81314e+06	0	1.90918e+06	0	1.37201e+06	3.63607e+06	2.65451e+06	3.26436e+06	0	2.93787e+06	1.74476e+06	1.92985e+06	3.60721e+06	2.60121e+06	1.73282e+06	4.26485e+06	3.14291e+06	1.2473e+06	3.46429e+06	1.8655e+06	4.77166e+06	1.31265e+06	4.30223e+06	3.72091e+06	3.68095e+06	2.15842e+06	1.19067e+06	3.57525e+06	2.67937e+06	2.18019e+06	5.05303e+06	3.31202e+06	3.00027e+06	1.6478e+06	2.59346e+06	2.52803e+06	2.6846e+06	2.48279e+06	4.13995e+06	2.87366e+06	1.90064e+06	3.42315e+06	2.90761e+06	2.84236e+06	3.46579e+06	1.92182e+06	1.74593e+06	972492	0	3.99193e+06	0	1.22202e+06	0	1.47101e+06	7.35548e+06	4.14404e+06	0	3.5331e+06	2.90401e+06	4.01976e+06	3.65243e+06	1.33902e+06	1.76627e+06	3.46949e+06	0	0	1.6764e+06	0	5.70579e+06	4.46603e+06	1.45317e+06
O43739	Cytohesin-3	CYTH3	CYTH1;CYTH3;CYTH2;FLJ00017;CYTH4	0	0	0	327228	595615	0	0	514442	0	390001	0	0	0	0	0	0	0	0	0	0	0	333212	0	0	0	0	0	0	0	0	0	0	0	0	0	0	0	0	0	0	0	0	0	0	0	0	0	0	0	0	0	0	0	0	0	0	0	0	0	0	0	0	0	0	0	0	0	0	0	0	0	0	0	0	0	0	0	0	0	0	548730	0	0	0	0	572556	0	369120	0	0	0	0	0	598434	0	0	0	400173	588780	0	0	0	0	410698	0	381756	0	0	0	0	0	0	0	497265	0	0	0	573737	0	749337	475945	0
Q9NWV4	CXXC motif containing zinc binding protein	CZIB	C1orf123;CZIB	130706665	1.39677e+08	1.99851e+08	2.15754e+08	1.9554e+08	1.94447e+08	1.97243e+08	1.32458e+08	173191486	1.97886e+08	3.13159e+08	2.87598e+08	4.14686e+08	1.9022e+08	2.25349e+08	1.78152e+08	193971322	1.54096e+08	1.60662e+08	1.84096e+08	1.68285e+08	1.81346e+08	390516929	589658197	2.68023e+08	1.93618e+08	1.65926e+08	3.02907e+08	1.31793e+08	2.1758e+08	1.99588e+08	1.93037e+08	2.6283e+08	2.92825e+08	6.66172e+08	2.21508e+08	1.73475e+08	1.41329e+08	1.74842e+08	2.9203e+08	3.86179e+08	3.45578e+08	1.9008e+08	1.62561e+08	3.28066e+08	2.66488e+08	5.22897e+08	2.16043e+08	1.84889e+08	1.71971e+08	3.35295e+08	4.04471e+08	1.82551e+08	3.0684e+08	1.14039e+08	1.68099e+08	252613090	2.27962e+08	3.94726e+08	1.64597e+08	2.09486e+08	1.84799e+08	1.57965e+08	1.9902e+08	1.62423e+08	205838472	3.34679e+08	295851060	1.23381e+08	1.8364e+08	173245509	2.52071e+08	1.67708e+08	2.90799e+08	210384133	1.75784e+08	2.13114e+08	2.85328e+08	1.35696e+08	4.39891e+08	2.52604e+08	2.68052e+08	2.73068e+08	1.64731e+08	1.96436e+08	185826735	1.63388e+08	396880447	6.15387e+08	1.82532e+08	1.51904e+08	2.35974e+08	1.22034e+08	1.43446e+08	2.86056e+08	2.6335e+08	318269314	2.05526e+08	1.92571e+08	2.59275e+08	2.24288e+08	2.14304e+08	1.62607e+08	2.40966e+08	2.05835e+08	1.71076e+08	3.10609e+08	1.90096e+08	1.74388e+08	2.49061e+08	3.4259e+08	3.4231e+08	1.89761e+08	240691006	1.87084e+08	2.37885e+08	5.37838e+08	249831738	2.21124e+08	1.67728e+08	2.05474e+08	2.68751e+08
P98082	Disabled homolog 2	DAB2	DAB2	3.53027e+07	9.61731e+07	7.87461e+07	1.01354e+08	5.31584e+07	1.3017e+08	8.58985e+07	8.29766e+07	1.01804e+08	5.43214e+07	8.11188e+07	1.03543e+08	7.89623e+07	1.14354e+08	9.84628e+07	9.86414e+07	1.49949e+08	6.52333e+07	8.7237e+07	8.87625e+07	7.82296e+07	7.3851e+07	1.60206e+08	1.98831e+08	1.51224e+08	2.49743e+07	6.85635e+07	5.33518e+07	6.47469e+07	1.68144e+08	1.23965e+08	1.76849e+08	5.06215e+07	1.44068e+08	5.05953e+07	1.79499e+08	8.9861e+07	1.38125e+08	1.10543e+08	1.66139e+08	1.44949e+08	7.54476e+07	3.70734e+07	1.62659e+07	2.06439e+07	1.21221e+08	8.50059e+07	5.57568e+07	6.13148e+07	6.58535e+07	4.00929e+07	6.39957e+07	2.43103e+07	4.06879e+07	4.38753e+07	5.02031e+07	9.20021e+07	2.84198e+06	3.73193e+07	2.45204e+07	9.54394e+07	5.93741e+07	6.11793e+07	5.95019e+07	1.07907e+08	7.54371e+07	1.11043e+08	8.31506e+07	1.33154e+08	1.31367e+07	1.0757e+08	9.51016e+07	1.70433e+08	5.39088e+07	149914435	2.11417e+08	5.24916e+07	1.41345e+08	4.16312e+07	5.8881e+07	1.08847e+08	4.34463e+07	1.0291e+08	3.92267e+07	1.48028e+08	110481947	4.5173e+07	1.85913e+08	1.77127e+08	7.28361e+07	9.35565e+07	56634188	2.9497e+07	6.09055e+07	1.09295e+08	1.36953e+08	1.37839e+08	9.43409e+07	7.97716e+07	9.78417e+07	9.14635e+07	7.92459e+07	5.28602e+07	8.33019e+07	5.2104e+07	4.50547e+07	7.0927e+07	2.33209e+08	9.33412e+07	4.59719e+07	4.72179e+07	1.2309e+08	8.1913e+07	7.95304e+07	9.92712e+07	1.14841e+08	4.26733e+06	6.04928e+07	7.93659e+07	3.77077e+07	6.67517e+07	2.62565e+08
Q5VWQ8	Disabled homolog 2-interacting protein	DAB2IP	SYNGAP1;RASAL2;DAB2IP	0	4.59792e+06	0	906048	694515	1.16944e+06	614198	1.21155e+06	0	0	697339	4.16775e+06	3.29297e+06	0	3.59353e+06	0	1.61794e+06	0	667090	0	0	1.80874e+06	2.02613e+06	0	0	1.22649e+06	1.90238e+06	0	6.88517e+06	3.54269e+06	0	2.31154e+06	0	4.06826e+06	0	0	7.0163e+06	3.53429e+06	0	0	7.66475e+06	0	0	0	0	0	3.31546e+06	0	0	0	4.45021e+06	0	0	0	2.60043e+06	0	5.12984e+06	0	4.98755e+06	0	0	0	0	0	3.12066e+06	0	0	0	1.73154e+06	0	2.81371e+06	2.35056e+06	0	0	0	0	0	0	4.27595e+06	1.07786e+06	1.50043e+06	2.34869e+06	0	0	1.29825e+06	0	0	0	0	7.29583e+06	0	2.19793e+06	0	0	0	0	0	1.20702e+06	0	0	0	910839	2.15616e+06	0	2.06281e+06	2.34497e+06	0	0	1.3272e+06	0	2.79622e+06	0	0	0	1.24083e+06	0	0	0	0	0	1.65492e+06	0
F5GXX5	Dolichyl-diphosphooligosaccharide--protein glycosyltransferase subunit DAD1	DAD1	DAD1	6.87091e+07	7.50379e+07	7.45316e+07	8.27626e+07	6.92049e+07	7.65572e+07	8.19507e+07	1.04292e+08	9.18805e+07	8.02315e+07	8.23275e+07	6.11388e+07	7.55744e+07	8.80677e+07	1.03769e+08	7.70847e+07	7.97147e+07	1.1264e+08	7.43079e+07	1.04974e+08	7.74785e+07	1.28758e+08	3.05717e+07	9.88041e+07	4.40146e+07	7.57429e+07	7.41819e+07	9.54399e+07	1.44829e+08	8.31688e+07	7.85019e+07	8.53406e+07	7.92894e+07	7.26313e+07	8.2232e+07	8.43152e+07	7.5255e+07	7.25851e+07	1.89757e+08	7.60323e+07	7.59054e+07	5.9067e+07	4.29616e+07	3.99344e+07	5.19245e+07	7.44105e+07	5.63978e+07	5.47613e+07	5.71057e+07	1.00455e+08	5.86154e+07	7.08625e+07	4.22027e+07	8.75239e+07	7.077e+07	6.18227e+07	7.82385e+07	5.48623e+07	7.69839e+07	7.01964e+07	8.55088e+07	4.85873e+07	5.60946e+07	7.37948e+07	6.98645e+07	6.76495e+07	7.80131e+07	9.10955e+07	7.34606e+07	117026567	5.7678e+07	6.79086e+07	4.94858e+07	5.52231e+07	8.99192e+07	6.61244e+07	8.04014e+07	6.04243e+07	9.96243e+07	7.45943e+07	6.38929e+07	6.8153e+07	6.02741e+07	7.38976e+07	7.09734e+07	7.53043e+07	5.49201e+07	3.3653e+07	3.34727e+07	1.20467e+08	6.3964e+07	1.15238e+08	101481900	8.454e+07	7.83582e+07	9.15116e+07	6.62543e+07	6.71104e+07	6.47606e+07	7.15212e+07	6.21777e+07	69816322	6.04187e+07	6.15182e+07	7.28061e+07	1.08839e+08	7.19331e+07	1.03242e+08	9.84325e+07	7.06733e+07	1.096e+08	9.06301e+07	6.9406e+07	8.60528e+07	7.36087e+07	6.05436e+07	8.00035e+07	7.31277e+07	9.24131e+07	7.22049e+07	5.25459e+07	6.45349e+07
A0A024R2W4	Alpha-dystroglycan	DAG1	DAG1	7.16634e+07	5.98217e+07	1.03079e+08	7.55686e+07	5.92536e+07	8.71989e+07	5.73818e+07	6.13796e+07	4.41637e+07	6.03625e+07	4.05266e+07	5.9096e+07	5.76225e+07	6.74152e+07	5.36415e+07	4.85307e+07	5.51603e+07	6.13477e+07	9.1201e+07	62996919	7.1706e+07	5.37157e+07	4.9043e+07	5.48434e+07	1.18279e+08	9.29344e+07	1.05741e+08	6.51853e+07	5.03924e+07	5.28172e+07	5.34124e+07	5.71338e+07	4.07796e+07	5.73683e+07	4.73976e+07	4.55128e+07	4.99244e+07	4.56944e+07	5.52717e+07	3.77747e+07	6.15884e+07	8.42211e+07	2.1772e+08	1.04697e+08	7.61814e+07	7.62171e+07	9.6544e+07	7.21641e+07	1.06576e+08	7.77722e+07	9.80826e+07	8.96973e+07	1.12992e+08	7.11929e+07	9.26587e+07	8.3543e+07	6.00155e+07	9.84977e+07	8.09264e+07	1.13212e+08	5.99415e+07	9.36237e+07	6.06246e+07	1.07956e+08	8.34397e+07	7.69004e+07	6.78866e+07	8.62575e+07	5.22681e+07	4.69932e+07	7.04104e+07	8.43666e+07	8.27603e+07	7.97647e+07	9.4904e+07	9.01628e+07	5.11733e+07	8.36207e+07	6.05758e+07	7.29157e+07	8.97942e+07	9.16839e+07	6.94707e+07	8.18301e+07	9.55785e+07	1.06032e+08	1.07874e+08	1.07993e+08	8.85152e+07	4.74755e+07	8.4553e+07	7.96752e+07	5.25037e+07	8.03035e+07	6.34961e+07	7.66733e+07	9.04258e+07	1.01908e+08	7.80767e+07	7.08039e+07	7.98731e+07	7.07429e+07	4.47742e+07	5.77424e+07	6.16631e+07	8.42087e+07	6.07299e+07	8.39867e+07	7.17573e+07	1.00737e+08	5.08513e+07	4.97352e+07	4.80149e+07	6.18208e+07	7.8888e+07	9.91443e+07	8.48229e+07	5.98364e+07	5.01055e+07	5.87123e+07	6.76912e+07	8.57095e+07
Q8NCG7	Diacylglycerol lipase-beta	DAGLB	DAGLB;LOC221955	400591	2.05935e+06	2.74008e+06	6.04144e+06	3.14594e+06	5.2112e+06	2.33073e+06	2.18009e+06	4.80919e+06	5.16243e+06	5.33631e+06	4.89781e+06	1.81459e+06	1.9151e+06	748703	3.45564e+06	0	2.34264e+06	2.59551e+06	4.44628e+06	4.89556e+06	6.0464e+06	6.38729e+06	2.35663e+06	4.92159e+06	6.07144e+06	7.59881e+06	3.11631e+06	5.58942e+06	2.1554e+06	0	4.29806e+06	4.0017e+06	0	1.92239e+06	0	1.1993e+06	2.19546e+06	9.90202e+06	2.60602e+06	3.97206e+06	2.70749e+06	4.07691e+06	1.7948e+06	2.79333e+06	0	1.57709e+06	1.4082e+06	0	6.31659e+06	653264	0	1.016e+06	4.89859e+06	0	834117	3.95455e+06	1.85084e+06	2.01065e+06	879741	3.46328e+06	0	1.02309e+06	744197	1.77723e+06	1.73534e+06	3.2548e+06	0	0	3.55908e+06	0	294946	0	701423	0	0	5.9876e+06	2.36313e+06	7.09178e+06	1.87479e+06	2.2115e+06	3.35436e+06	2.83931e+06	2.16372e+06	2.21736e+06	3.83284e+06	2.33203e+06	5.79793e+06	3.54899e+06	4.49814e+06	3.87633e+06	5.13196e+06	7.47146e+06	5.4438e+06	3.67836e+06	779116	1.14834e+06	1.92476e+06	3.64856e+06	3.42019e+06	0	1.52107e+06	2.38298e+06	4.71764e+06	7.09362e+06	4.18798e+06	1.35319e+06	5.23738e+06	4.04333e+06	4.26509e+06	8.18567e+06	4.26622e+06	2.67701e+06	3.94061e+06	2.13795e+06	3.56482e+06	4.22346e+06	9.27738e+06	2.27771e+06	6.07005e+06	5.01952e+06	2.49982e+06
P51398	28S ribosomal protein S29, mitochondrial	DAP3	DAP3;MRPS29	5.97535e+06	1.83241e+07	1.44929e+07	2.16802e+07	1.92194e+07	2.4551e+07	2.63166e+07	1.8294e+07	8.03876e+06	2.1593e+07	2.72387e+07	1.7041e+07	1.74425e+07	2.17722e+07	1.60383e+07	2.00052e+07	1.43967e+07	1.64106e+07	1.7031e+07	2.53648e+07	2.92555e+07	2.98283e+07	1.25357e+07	1.78502e+07	1.34457e+07	1.89398e+07	2.39884e+07	1.91949e+07	3.04628e+07	2.29077e+07	1.33071e+07	2.9591e+07	2.78822e+07	1.02381e+07	1.76618e+07	1.64227e+07	2.03369e+07	1.91625e+07	3.87615e+07	2.22517e+07	1.68296e+07	1.52632e+06	8.43801e+06	8.99524e+06	7.07299e+06	1.19374e+07	1.23099e+07	9.71068e+06	1.07838e+07	2.22007e+07	1.60053e+07	1.695e+07	1.20957e+06	1.62858e+07	3.73217e+06	9.97802e+06	9.69829e+06	7.61247e+06	1.63512e+07	9.90237e+06	1.61566e+07	7.53012e+06	6.09851e+06	7.78258e+06	8.50202e+06	1.36103e+07	2.62506e+07	9.6039e+06	4.76792e+06	1.67162e+07	9.07487e+06	1.25207e+07	5.77252e+06	8.7584e+06	1.00911e+07	5.75655e+06	2.92122e+07	2.28858e+07	2.34986e+07	1.39901e+07	2.63636e+07	1.82327e+07	1.63919e+07	2.28242e+07	1.12499e+07	1.43324e+07	1.24528e+07	1.64208e+07	1.99066e+07	2.18704e+07	3.1937e+07	2.32686e+07	3.1127e+07	2.43317e+07	1.66973e+07	2.04867e+07	1.26155e+07	1.21875e+07	1.43705e+07	1.81026e+07	4.87224e+06	1.53091e+07	2.73699e+07	2.06727e+07	3.06094e+07	2.09684e+07	1.94378e+07	8.46534e+06	2.03105e+07	1.63885e+07	3.15616e+07	2.59287e+07	2.9594e+07	2.45133e+07	2.2105e+07	1.12821e+07	2.01056e+07	2.88482e+07	2.5205e+07	2.55036e+07	4.17314e+07	3.13765e+07
P53355	Death-associated protein kinase 1	DAPK1	DAPK3;DAPK1	0	0	0	2.07653e+06	1.76222e+06	986513	1.34562e+06	0	0	0	897252	1.7946e+06	0	0	0	0	1.50286e+06	0	0	0	0	0	0	1.23865e+06	0	2.09231e+06	1.60429e+06	0	0	0	0	0	0	0	1.54722e+06	0	1.71896e+06	861828	0	0	0	0	0	0	1.54729e+06	752390	0	0	0	0	0	1.64741e+06	0	1.1044e+06	0	732617	0	0	1.13397e+06	0	0	0	0	0	0	0	0	1.687e+06	0	7.64661e+06	0	0	0	0	0	0	1.55815e+06	878052	0	1.22132e+06	0	0	0	1.30687e+06	1.38555e+06	1.29791e+06	1.05144e+06	1.69595e+06	0	845084	0	0	0	0	1.05733e+06	1.71534e+06	0	746736	1.36416e+06	0	0	1.45359e+06	2.51211e+06	2.00555e+06	1.5067e+06	1.65127e+06	1.73411e+06	0	1.25961e+06	808195	737883	0	1.58907e+06	1.50846e+06	609880	0	2.24031e+06	1.73621e+06	0	0	2.3417e+06	974779
Q9UIK4	Death-associated protein kinase 2	DAPK2	DAPK3;DAPK2	0	0	1.44999e+06	3.96047e+06	2.22856e+06	1.3851e+06	1.0324e+06	830551	1.17589e+06	0	1.01062e+06	0	598227	0	0	0	0	1.37878e+06	1.30587e+06	4.87064e+06	7.04269e+06	0	3.3247e+06	0	1.29698e+06	0	0	2.46594e+06	2.4316e+06	3.50672e+06	0	746281	944595	0	2.79109e+06	0	954423	0	0	0	1.46324e+06	1.14149e+06	2.53042e+06	6.91051e+06	5.17147e+06	0	1.91465e+06	0	928433	4.51626e+06	0	0	0	1.37484e+06	3.00948e+06	4.46847e+06	0	5.62539e+06	1.78406e+06	0	0	0	0	0	0	807251	0	0	0	1.72014e+06	0	7.49523e+06	0	1.05714e+06	1.89069e+06	0	0	0	1.51624e+06	0	0	791023	1.21336e+06	1.29129e+06	1.28041e+06	0	0	0	0	0	1.62183e+06	3.32398e+06	0	2.76411e+06	2.10562e+06	0	872216	0	0	1.35191e+06	0	0	0	1.07454e+06	0	1.1845e+06	0	0	0	2.13325e+06	1.2931e+06	0	0	3.67705e+06	0	2.96708e+06	1.29356e+06	0	3.37991e+06	2.03626e+06	0	0
O43293	Death-associated protein kinase 3	DAPK3	DAPK3;DAPK2;DAPK1	0	4.15708e+06	3.27456e+06	1.73057e+06	3.76168e+06	3.07223e+06	6.44806e+06	1.57533e+06	3.58706e+06	5.4718e+06	2.04232e+06	2.04687e+06	6.62519e+06	5.17763e+06	4.76446e+06	4.45258e+06	2.28784e+06	3.18183e+06	3.18651e+06	1803627	3.90167e+06	4.23147e+06	4.61341e+06	2.01622e+06	2.01374e+06	2.70107e+06	2.34596e+06	7.28362e+06	4.30135e+06	3.87778e+06	1.15025e+06	6.55779e+06	5.26095e+06	1.20313e+06	1.01955e+07	1.47975e+06	1.98177e+06	2.64199e+06	6.04277e+06	5.23113e+06	2.73581e+06	1.82259e+06	0	0	2.03163e+06	0	4.21965e+06	4.11014e+06	2.08534e+06	3.14549e+06	2.71461e+06	5.66537e+06	928481	5.34601e+06	0	937872	3.91044e+06	2.86964e+06	5.61106e+06	2.44877e+06	3.84521e+06	787228	0	1.55558e+06	1.57674e+06	3.21082e+06	3.35516e+06	1.93699e+06	2.46647e+06	1.00381e+07	1.84526e+06	0	0	2.28903e+06	0	0	5.05701e+06	3.0683e+06	4.41174e+06	1.23579e+06	3.64443e+06	3.41204e+06	1.72494e+06	4.15e+06	1.07747e+06	2.41032e+06	1.87169e+06	3.92069e+06	4.00488e+06	5.51155e+06	6.38869e+06	5.39186e+06	1.54835e+06	3.42912e+06	1.6538e+06	1.6224e+06	1.50839e+06	0	1.76871e+06	4.49243e+06	0	1.84159e+06	3.66069e+06	2.02633e+06	4.12831e+06	1.46541e+06	0	847672	5.14571e+06	3.69051e+06	2.31858e+06	5.78154e+06	5.68441e+06	4.10942e+06	3.68385e+06	1.42236e+06	8.34058e+06	5.53487e+06	5.04577e+06	4.53281e+06	9.496e+06	2.8175e+06
P14868	Aspartate--tRNA ligase, cytoplasmic	DARS1	DARS;DARS1	1.29601e+08	3.0739e+08	1.80855e+08	297607642	2.56057e+08	2.38308e+08	2.9813e+08	2.489e+08	2.40355e+08	3.1922e+08	2.57044e+08	2.56355e+08	1.60727e+08	3.46384e+08	2.62513e+08	3.09581e+08	2.81541e+08	2.80403e+08	1.70088e+08	3.57388e+08	2.58828e+08	3.19699e+08	3.509e+08	4.36545e+08	1.39348e+08	261337053	2.51512e+08	296714140	4.71204e+08	2.48524e+08	1.99474e+08	3.23144e+08	3.33135e+08	1.40281e+08	1.99132e+08	2.57943e+08	3.10875e+08	4.22638e+08	4.37013e+08	2.26116e+08	2.50793e+08	137534219	3.79906e+08	1.60625e+08	1.4366e+08	1.31138e+08	1.78567e+08	1.89882e+08	1.48485e+08	2.93727e+08	1.57039e+08	2.11702e+08	130748177	2.21466e+08	9.16259e+07	1.49109e+08	1.79292e+08	1.32541e+08	234243534	1.63263e+08	3.55999e+08	1.10712e+08	1.11605e+08	1.40399e+08	1.52222e+08	1.6784e+08	2.63849e+08	1.59332e+08	7.58728e+07	3.00747e+08	1.47321e+08	1.80854e+08	9.72122e+07	1.63389e+08	1.50963e+08	1.22726e+08	344255631	2.35283e+08	4.15036e+08	1.86462e+08	233795699	2.67616e+08	2.31343e+08	270612311	200432265	1.80781e+08	1.8008e+08	2.05486e+08	268363156	2.63667e+08	2.49932e+08	3.00808e+08	4.07437e+08	3.10131e+08	2.09304e+08	2.40092e+08	1.67615e+08	2.12065e+08	250562187	2.69116e+08	1.36363e+08	2.26994e+08	2.88776e+08	2.04573e+08	3.47617e+08	3.55056e+08	3.00081e+08	1.19617e+08	2.92711e+08	222568379	3.06461e+08	2.89541e+08	3.51552e+08	3.34254e+08	2.36803e+08	1.7478e+08	1.78874e+08	3.00688e+08	3.15207e+08	2.99417e+08	3.38924e+08	3.5516e+08
Q6PI48	Aspartate--tRNA ligase, mitochondrial	DARS2	DARS2	2.43318e+07	2.68745e+07	3.53247e+07	4.6338e+07	5.48885e+07	5.98356e+07	5.73498e+07	6.30692e+07	4.2334e+07	4.12209e+07	6.06841e+07	3.63525e+07	1.72941e+07	3.74389e+07	4.81887e+07	5.10948e+07	3.12961e+07	4.52849e+07	3.11605e+07	5.65218e+07	4.71568e+07	6.29606e+07	2.94546e+07	5.2194e+07	3.4611e+07	44360407	4.38431e+07	3.35686e+07	5.92793e+07	2.79956e+07	3.01056e+07	3.20087e+07	3.75013e+07	3.07086e+07	2.47988e+07	3.3098e+07	3.51406e+07	5.43365e+07	4.01918e+07	2.50474e+07	3.16303e+07	2.33733e+07	3.84404e+07	1.82131e+07	2.12601e+07	2.61806e+07	3.02205e+07	2.68784e+07	2.00338e+07	3.93687e+07	2.27204e+07	3.03061e+07	1.61071e+07	1.65304e+07	1.45758e+07	1.93532e+07	2.18201e+07	2.13016e+07	2.47455e+07	2.2897e+07	3.44527e+07	2.73809e+07	1.91653e+07	2.546e+07	2.23298e+07	1.37308e+07	3.23744e+07	3.85318e+07	1.40693e+07	4.04139e+07	2.16684e+07	1.71288e+07	1.55336e+07	3.41042e+07	2.08333e+07	2.99349e+07	5.48846e+07	4.38708e+07	3.83941e+07	4.05362e+07	4.08941e+07	3.76909e+07	3.8456e+07	3.04881e+07	3.12656e+07	3.26055e+07	3.73502e+07	2.56349e+07	5.02703e+07	3.0421e+07	5.23088e+07	6.31831e+07	6.2054e+07	5.06211e+07	3.62217e+07	4.85364e+07	3.65905e+07	3.17046e+07	3.86355e+07	6.18693e+07	2.71362e+07	4.89438e+07	5.46307e+07	3.04453e+07	5.76921e+07	6.6938e+07	3.92955e+07	2.97524e+07	5.12742e+07	3.07449e+07	100542128	3.84661e+07	6.0668e+07	5.78724e+07	4.01e+07	2.92536e+07	5.81298e+07	4.07676e+07	4.99583e+07	4.69013e+07	4.06284e+07	6.05881e+07
P07108	Acyl-CoA-binding protein	DBI	DBI	3.21999e+08	2.63119e+08	133372513	198923098	1.69071e+08	1.04625e+08	1.20764e+08	1.91283e+08	2.04827e+08	4.83058e+08	4.89564e+08	2.56159e+08	2.27575e+08	3.41332e+08	2.63971e+08	2.36621e+08	1.8491e+08	7.99398e+08	2.74954e+08	2.7558e+08	2.1425e+08	1.57353e+08	2.11737e+08	143611084	1.65592e+08	1.6373e+08	2.76686e+08	4.31433e+08	3.60071e+08	1.95809e+08	1.99003e+08	2.64652e+08	2.94162e+08	1.71865e+08	2.24284e+08	3.17878e+08	3.27486e+08	1.57857e+08	4.03997e+08	3.88847e+08	4.40481e+08	2.34058e+08	2.24162e+08	2.58163e+08	1.93977e+08	2.18935e+08	3.4153e+08	2.55253e+08	1.92841e+08	2.2491e+08	1.9328e+08	4.20969e+08	1.82682e+08	3.98602e+08	1.2244e+08	2.69563e+08	3.58686e+08	1.62552e+08	3.13214e+08	1.97101e+08	2.45834e+08	1.652e+08	2.2132e+08	2.30111e+08	2.08035e+08	2.79973e+08	3.91751e+08	2.23061e+08	1.20476e+08	6.32206e+08	1.69525e+08	2.5832e+08	9.4145e+07	2.49004e+08	2.22132e+08	2.21316e+08	145298988	2.34682e+08	2.60483e+08	2.74783e+08	162527937	2.08762e+08	1.55906e+08	1.47863e+08	1.56988e+08	1.54782e+08	8.65489e+07	2.92825e+08	2.53722e+08	3.3773e+08	187080685	3.71001e+08	1.29134e+08	1.15042e+08	2.01145e+08	1.7105e+08	1.57351e+08	9.73726e+07	1.7071e+08	2.47354e+08	4.11981e+08	1.79456e+08	2.13852e+08	2.78307e+08	2.74837e+08	2.50197e+08	2.32594e+08	1.04397e+08	2.0353e+08	1.47829e+08	2.40728e+08	2.29955e+08	1.41952e+08	2.52741e+08	1.11357e+08	1.32864e+08	2.68521e+08	180430660	426948330	3.75776e+08	2.31131e+08	1.79415e+08
Q16643	Drebrin	DBN1	DBN1	6.8196e+07	9.211e+07	5.25491e+07	5.92702e+07	6.16488e+07	6.62702e+07	8.2094e+07	6.55599e+07	6.20675e+07	8.77516e+07	8.99561e+07	8.48383e+07	6.98732e+07	1.00928e+08	6.06435e+07	8.30572e+07	4.21861e+07	7.93307e+07	4.88786e+07	1.2744e+08	5.96558e+07	8.60813e+07	9.96532e+07	7.33268e+07	4.57497e+07	7.10835e+07	5.65464e+07	7.88253e+07	1.05228e+08	7.81722e+07	37700366	1.56929e+08	9.73104e+07	4.70516e+07	4.67696e+07	7.18368e+07	9.1945e+07	8.35613e+07	9.07539e+07	8.39518e+07	4.38417e+07	3.9694e+07	2.35844e+07	3.60829e+07	4.92237e+07	3.96689e+07	4.32266e+07	4.44897e+07	5.03795e+07	5.53595e+07	6.2377e+07	5.48563e+07	3.42238e+07	7.83302e+07	1.42808e+07	4.40728e+07	5.11162e+07	6.99404e+07	7.8961e+07	3.91849e+07	7.83975e+07	3.46046e+07	2.57833e+07	3.52437e+07	4.52346e+07	4.12897e+07	6.49768e+07	4.97822e+07	2.55823e+07	8.45286e+07	2.6857e+07	5.30244e+07	1.53413e+07	7.13718e+07	8.04024e+07	2.60153e+07	6.65336e+07	4.35846e+07	6.52841e+07	5.97186e+07	6.68088e+07	5.1531e+07	7.12841e+07	5.73041e+07	5.60179e+07	6.97132e+07	4.69415e+07	6.82028e+07	1.35768e+08	7.85123e+07	8.70751e+07	1.07116e+08	8.27514e+07	7.15707e+07	5.51073e+07	5.53741e+07	6.28733e+07	5.01382e+07	8.30795e+07	5.87758e+07	5.76238e+07	5.76958e+07	8.25346e+07	5.85644e+07	1.45532e+08	7.99372e+07	5.33486e+07	2.68923e+07	7.11257e+07	6.19981e+07	9.03304e+07	1.33245e+08	1.2195e+08	7.85319e+07	5.64317e+07	5.89442e+07	4.05314e+07	1.06587e+08	9.03673e+07	77615988	1.42915e+08	1.25813e+08
Q9UJU6	Drebrin-like protein	DBNL	DBNL	1.10501e+07	3.83291e+07	1.56619e+07	2.81811e+07	2.79091e+07	2.31067e+07	2.47359e+07	2.97396e+07	2.67574e+07	4.4832e+07	8.41596e+06	3.05311e+07	1.61472e+07	2.0878e+07	1.40855e+07	1.92786e+07	1.95045e+07	3.87012e+07	1.79423e+07	17497696	1.9094e+07	9.62722e+06	1.3859e+07	7.42776e+07	1.84e+07	2.77485e+07	2.72879e+07	1.78206e+07	2.15152e+07	1.89853e+07	2.24259e+07	2.69154e+07	2.14855e+07	1.75286e+07	2.60544e+07	2.81651e+07	2.18485e+07	2.52996e+07	1.48404e+07	2.80474e+07	2.43893e+07	1.88621e+07	4.47149e+06	1.04992e+07	1.93612e+07	1.31891e+07	4.82041e+06	9.68536e+06	1.33892e+07	3.82712e+07	8.00434e+06	3.10376e+07	1.20676e+07	9.93858e+06	8.004e+06	1.40992e+07	2.20982e+07	1.36702e+07	3.04393e+07	1.67546e+07	2.4489e+07	1.16081e+07	1.8072e+07	1.19754e+07	1.56977e+07	7.95561e+06	3.19531e+07	1.50894e+07	4.4523e+06	4.66943e+07	1.12387e+07	2.0971e+07	3.84649e+06	2.149e+07	1.69065e+07	1.13921e+07	2.99101e+07	2.22031e+07	3.46675e+07	3.97533e+07	2.42904e+07	2.71878e+07	1.33337e+07	1.90399e+07	1.65934e+07	1.50752e+07	1.13589e+07	3.50528e+07	5.5934e+07	2.73608e+07	1.2289e+07	4.71905e+07	3.21237e+07	3.3186e+07	6.78023e+06	1.39259e+07	3.23744e+07	1.42369e+07	9.33751e+06	3.14468e+07	1.24907e+07	1.81271e+07	2.67454e+07	2.5929e+07	5.94415e+07	3.62428e+07	2.47465e+07	1.31157e+07	2.18571e+07	7.29216e+06	3.27895e+07	4.42917e+07	2.62577e+07	3.25933e+07	1.63205e+07	1.76981e+07	1.14629e+07	2.32111e+07	4.96025e+07	4.00965e+07	5.39548e+07	4.94212e+07
Q9UK59	Lariat debranching enzyme	DBR1	DBR1	0	786632	646169	4.44475e+06	3.38557e+06	2.15533e+06	3.2234e+06	5.14111e+06	719510	1.14234e+06	1.8679e+06	656378	2.35354e+06	2.25945e+06	6.57143e+06	3.21337e+06	720696	2.6698e+06	495739	3.86245e+06	3.70041e+06	6.13366e+06	722063	5.88013e+06	0	2.50481e+06	3.89945e+06	842026	1.31639e+07	642535	0	1.14861e+07	1.03819e+07	0	513690	1.59754e+07	781934	4.43239e+06	1.61753e+06	1.69778e+06	2.78948e+06	0	2.2431e+06	2.10376e+06	0	1.10506e+06	2.06129e+06	664324	664929	2.71767e+06	940885	2.83108e+06	0	768510	0	441265	0	553784	3.09176e+06	601334	1.24451e+06	0	0	0	4.54601e+06	2.36318e+06	896107	937526	0	4.42346e+06	0	1.58769e+06	0	0	0	374927	807156	2.18558e+06	0	870712	4.13442e+06	2.37217e+06	2.90032e+06	3.74445e+06	550885	612796	5.72437e+06	0	2.18372e+06	1.43612e+06	4.98641e+06	5.40665e+06	3.2827e+06	5.32389e+06	1.11479e+06	894840	693241	3.51088e+06	2.87238e+06	3.00929e+06	1.02365e+06	3.07784e+06	2.25946e+06	3.04235e+06	3.18235e+06	4.03006e+06	1.29681e+06	0	4.86185e+06	1.34073e+06	3.25091e+06	2.4206e+06	6.28607e+06	4.40773e+06	781127	749387	1.0412e+06	1.1169e+06	2.02834e+06	3.53794e+06	5.01871e+06	1.25907e+06
P11182	Lipoamide acyltransferase component of branched-chain alpha-keto acid dehydrogenase complex, mitochondrial	DBT	DBT	1.40432e+06	2.54282e+07	1.71434e+07	2.72931e+07	2.26373e+07	1.22636e+07	2.49992e+07	3.4833e+07	9.85127e+06	1.74127e+07	1.33277e+07	7.75019e+06	1.18186e+07	1.3148e+07	1.78872e+07	9.28186e+06	7.28704e+06	2.08902e+07	1.34983e+07	3.81942e+07	3.36514e+07	1.84239e+07	1.87657e+07	1.28695e+07	1.35956e+07	2.1806e+07	3.33279e+07	1.21041e+07	1.8733e+07	1.44894e+07	3.00299e+06	6.9014e+06	1.76031e+07	0	9.17869e+06	4.2586e+06	5.47966e+06	5.28089e+06	1.88903e+07	8.93489e+06	2.77062e+07	4.45405e+06	6.98024e+06	3.91229e+06	1.72515e+07	5.26516e+06	1.44897e+07	3.58358e+06	973071	9.32875e+06	4.67607e+06	1.05002e+07	0	6.79262e+06	3.29424e+06	5.25504e+06	1.94755e+07	7.77664e+06	1.0118e+07	4.46183e+06	7.60736e+06	4.05538e+06	1.80981e+06	2.60484e+06	6.58226e+06	1.1191e+07	1.38739e+07	7.13104e+06	2.38585e+06	2.41989e+07	1.58736e+06	4.82274e+06	0	8.4504e+06	0	8.51812e+06	2.64832e+07	1.98896e+07	2.77575e+07	5.21128e+06	2.19221e+07	4.76058e+06	9.69815e+06	1.73232e+07	1.41839e+07	1.06626e+07	3.47288e+06	5.51407e+06	1.29516e+07	1.46689e+07	1.87634e+07	3.87853e+07	2.42075e+07	2.43046e+07	1.62506e+07	1.22974e+07	4.94444e+06	1.96048e+07	2.13403e+07	1.13942e+07	899641	1.24782e+07	1.29361e+07	1.63094e+07	2.07527e+07	2.54119e+07	9.89679e+06	1.46716e+06	1.69935e+07	1.89673e+07	4.63872e+07	3.02705e+07	2.353e+07	2.14555e+07	5.19457e+07	7.70164e+06	2.39625e+07	2.94404e+07	2.40389e+07	2.66878e+07	3.15584e+07	23876278
Q9Y4B6	DDB1- and CUL4-associated factor 1	DCAF1	DCAF1	0	0	0	2.3799e+06	927833	1.69363e+06	2.30383e+06	1.32887e+06	1.19275e+06	3.27877e+06	2.54764e+06	971614	0	1.1697e+06	2.05292e+06	2.7016e+06	1.04273e+06	3.81209e+06	0	4.96804e+06	4.24297e+06	4.67878e+06	0	5.8732e+06	1.16101e+06	1.94125e+06	1.55708e+06	1.39371e+06	4.41066e+06	1.34832e+06	0	3.64974e+06	2.98823e+06	0	0	0	0	1.21956e+06	5.59801e+06	1.38843e+06	0	0	0	0	545321	1.19644e+06	2.17749e+06	2.55368e+06	1.49547e+06	5.21711e+06	1.94174e+06	4.57473e+06	0	0	0	0	1.31912e+06	1.69701e+06	6.54815e+06	2.05217e+06	4.86979e+06	990451	0	0	0	0	6.56505e+06	862774	0	4.77023e+06	0	0	768358	0	0	743644	4.75889e+06	2.97464e+06	2.42465e+06	1.11072e+06	1.96691e+06	2.20018e+06	1.17903e+06	2.70552e+06	958680	1.42217e+06	2.39168e+06	1.04388e+06	930480	1.13304e+06	1.07842e+06	3.32534e+06	2.77994e+06	2.81042e+06	0	2.96854e+06	1.77001e+06	0	0	2.67855e+06	0	1.70696e+06	766469	2.6287e+06	4.38561e+06	2.78789e+06	982860	0	3.15897e+06	619526	0	1.41722e+06	4.59976e+06	1.42957e+06	2.76758e+06	0	0	1.21278e+06	0	3.35516e+06	1.86298e+06	1.36999e+06
B3KME9	DDB1- and CUL4-associated factor 13	DCAF13	DCAF13	1.44295e+06	0	0	0	976759	0	0	0	0	0	0	0	0	0	1.23455e+06	0	0	0	0	1.02624e+06	1.56027e+06	992425	0	0	0	851431	1.22819e+06	0	0	0	0	0	0	0	0	0	0	0	0	0	0	0	2.37615e+06	0	0	0	1.80938e+06	0	0	0	0	0	0	0	0	0	0	0	0	0	0	0	0	0	0	1.98904e+06	0	0	0	1.18457e+06	0	0	0	0	0	0	0	0	0	0	1.54222e+06	0	0	0	0	0	0	0	0	0	954087	2.06898e+06	1.0285e+06	0	0	0	0	0	0	0	0	0	0	0	0	0	1.56401e+06	0	0	1.1218e+06	1.0601e+06	0	958884	1.30468e+06	0	0	0	907680	0	0	0	1.00363e+06
Q96JK2	DDB1- and CUL4-associated factor 5	DCAF5	DCAF5	1.11845e+07	1.93063e+07	1.20103e+07	1.82666e+07	1.81508e+07	1.23256e+07	1.23021e+07	1.3582e+07	1.47143e+07	1.33995e+07	9.76464e+06	1.65301e+07	1.57149e+07	1.38707e+07	1.30125e+07	1.65903e+07	1.64442e+07	1.38786e+07	1.62374e+07	14639640	2.15876e+07	2.2976e+07	1.23548e+07	7.33493e+06	1.304e+07	1.62454e+07	1.55271e+07	1.1732e+07	3.18058e+07	1.29444e+07	7.81243e+06	1.00338e+07	1.4598e+07	7.3908e+06	2.02896e+07	1.16695e+07	1.19417e+07	1.07637e+07	2.9793e+07	1.52868e+07	1.15656e+07	1.1955e+07	1.0957e+07	1.25406e+07	1.27362e+07	9.37676e+06	1.05184e+07	1.24058e+07	1.21466e+07	2.75654e+07	1.54802e+07	21430846	7.22399e+06	1.60038e+07	6.02578e+06	1.08533e+07	1.24158e+07	8.54667e+06	1.29578e+07	1.01683e+07	1.65721e+07	9.84134e+06	7.62384e+06	1.26422e+07	1.17901e+07	1.36999e+07	2.55383e+07	9.35463e+06	4.89717e+06	5.50601e+07	1.06543e+07	1.27885e+07	1.11186e+07	1.93359e+07	1.67125e+07	9.42209e+06	1.21645e+07	12570464	2.15402e+07	1.02669e+07	1.35658e+07	1.61912e+07	1.35597e+07	1.86701e+07	9.95723e+06	1.34105e+07	9.65035e+06	1.30261e+07	1.51217e+07	1.27008e+07	2.11194e+07	1.76448e+07	1.85966e+07	1.55966e+07	1.41302e+07	1.41437e+07	1.30146e+07	1.46809e+07	1.34756e+07	1.81379e+07	1.278e+07	9.75236e+06	1.3167e+07	1.61486e+07	1.01777e+07	1.36423e+07	1.26206e+07	6.27142e+06	1.32802e+07	1.69342e+07	2.22934e+07	1.68192e+07	7.23713e+06	1.34649e+07	8.89347e+06	1.30304e+07	1.89441e+07	1.47644e+07	1.03457e+07	1.08966e+07	9.80291e+06	1.49221e+07
P61962	DDB1- and CUL4-associated factor 7	DCAF7	DCAF7	5.21524e+06	2.66052e+06	3.98325e+06	1.3694e+07	8.27669e+06	7.1947e+06	1.686e+07	1.30135e+07	5.96716e+06	9.04888e+06	2.08487e+06	6.71606e+06	1.37022e+06	5.61411e+06	8.39433e+06	1.32124e+07	9.32391e+06	9.75301e+06	7.96866e+06	8.05726e+06	1.29777e+07	1.25642e+06	3.90291e+06	7.11037e+06	4.44927e+06	8.91595e+06	1.2134e+07	1.02398e+07	1.38985e+07	7.83714e+06	4.89658e+06	2.76424e+06	7.3715e+06	6.44692e+06	8.12784e+06	1.94932e+06	1.26772e+07	1.46817e+07	4.47071e+06	1.6074e+06	1.19202e+07	1.58666e+06	2.71352e+06	794232	1.973e+06	2.4759e+06	4.04148e+06	3.70974e+06	3.08341e+06	1.12129e+07	4.87451e+06	7.06243e+06	2.96355e+06	5.05177e+06	4.54892e+06	8.39694e+06	1.87016e+06	5.95816e+06	7.82384e+06	4.09285e+06	9.7293e+06	4.83535e+06	4.94491e+06	3.73256e+06	2.87976e+06	5.36476e+06	7.41952e+06	8.11207e+06	8.8168e+06	2.96466e+06	1.42901e+07	3.50835e+06	3.31181e+06	1.31835e+07	2.67006e+06	574549	8.35576e+06	6.58563e+06	1.63131e+07	6.53969e+06	8.569e+06	9.41168e+06	6.36533e+06	9.13438e+06	7.88613e+06	4.65006e+06	3.79192e+06	0	3.84149e+06	1.58237e+07	8.73523e+06	1.28143e+07	1.40155e+07	9.09611e+06	4.78345e+06	5.25279e+06	1.01495e+07	6.21213e+06	7.60048e+06	1.20598e+07	2.29294e+06	8.36314e+06	1.16331e+07	9.47801e+06	3.92859e+06	9.687e+06	5.93723e+06	3.38466e+06	9.68976e+06	6.82172e+06	5.94516e+06	5.10702e+06	4.25533e+06	1.3417e+07	1.11168e+07	9.72629e+06	7.20746e+06	5.65807e+06	2.94921e+06	1.59123e+07	1.10007e+07	8.96595e+06
Q8WVC6	Dephospho-CoA kinase domain-containing protein	DCAKD	DCAKD	0	0	1.10501e+06	2.50525e+06	1.54518e+06	2.32848e+06	692450	2.54499e+06	0	748911	0	0	0	2.75339e+06	0	684223	0	1.43227e+06	0	1.34677e+06	0	1.00849e+06	2.18892e+06	890192	0	4.12711e+06	1.24453e+06	902683	3.50564e+06	839034	548343	0	790790	0	0	0	0	0	0	0	3.05375e+06	0	2.55609e+06	0	0	0	0	677943	0	1.84038e+06	0	0	337065	382838	181179	0	1.93698e+06	305393	971479	0	1.08186e+06	0	0	0	0	0	794480	0	0	3.48383e+06	565734	0	0	0	0	670171	2.98678e+06	1.24867e+06	0	441010	2.33694e+06	2.1449e+06	0	954360	2.29086e+06	801545	0	726005	0	814593	650085	3.6207e+06	4.51009e+06	2.16948e+06	0	440037	0	1.10233e+06	1.52462e+06	0	0	2.04421e+06	0	610098	1.59392e+06	0	484803	0	1.28549e+06	2.73791e+06	2.91336e+06	0	1.73209e+06	0	2.61423e+06	335012	777214	906445	0	2.1277e+06	678807	167355
P81605	Dermcidin	DCD	DCD	3.59305e+06	3.23101e+06	1.00646e+07	8.90675e+06	9.68563e+06	8.84082e+06	1.43724e+07	6.77966e+06	8.87059e+06	2.03964e+06	1.62009e+06	2.64831e+06	1.09466e+07	6.73067e+06	3.5578e+06	4.11926e+06	3.87185e+06	2.3638e+06	7.16746e+06	2.64614e+06	5.47841e+06	3.12783e+06	3.49468e+06	0	5.30122e+06	6.99792e+06	8.1044e+06	4.07816e+06	1.80691e+06	4.18348e+06	5.1883e+06	2.14305e+06	4.23731e+06	3.73697e+06	5.25001e+06	3.38276e+06	0	1.57038e+06	3.71494e+06	2.58864e+06	3.27036e+06	4.77464e+06	0	3.15302e+06	6.44592e+06	8.48079e+06	1.42613e+06	2.81007e+06	6.7336e+06	3.25564e+06	0	3.65472e+06	4.09397e+06	3.39623e+06	2.59362e+06	3.30792e+06	4.60663e+06	0	4.87121e+06	3.27756e+06	1.70992e+06	0	2.54058e+06	4.82308e+06	5.76723e+06	0	4.01703e+06	5.8605e+06	4.6165e+06	1.96687e+06	6.1911e+06	4.79376e+06	4.32797e+06	5.09428e+06	4.32102e+06	5.71066e+06	6.31654e+06	1.10547e+07	2.96514e+06	2.8817e+06	7.22635e+06	5.15133e+06	4.09477e+06	1.01638e+07	7.60283e+06	6.18447e+06	8.78912e+06	5.35288e+06	1.4533e+06	3.20475e+06	5.74687e+06	6.26942e+06	3.85294e+06	6.02758e+06	4.90535e+06	4.33893e+06	4.26713e+06	1.41152e+07	9.69553e+06	5.2166e+06	3.80496e+06	8.68643e+06	4.35887e+06	2.71072e+06	4.15247e+06	0	3.46704e+06	5.7396e+06	4.07858e+06	9.09943e+06	2.85144e+06	4.32132e+06	8.14104e+06	0	8.73167e+06	7.5144e+06	3.60221e+06	3.56815e+06	3.5167e+06	5.51298e+06	3.74948e+06	0
P27707	Deoxycytidine kinase	DCK	DCK	1.15773e+06	7.89845e+06	5.8654e+06	1.69768e+07	7.7621e+06	7.84728e+06	2.26653e+07	9.40026e+06	8.94396e+06	1.85434e+07	1.67532e+07	1.86306e+07	5.76621e+06	1.14331e+07	8.37071e+06	2.00962e+07	2.4742e+06	1.00309e+07	3.4699e+06	1.43838e+07	1.96327e+07	1.52781e+07	1.95347e+07	1.35069e+07	1.21284e+07	5.36824e+06	1.14021e+07	7.35409e+06	2.8456e+07	1.12541e+07	2.76402e+06	1.17538e+07	5.14072e+06	795680	1.08243e+07	1.51499e+07	8.63034e+06	3.12392e+06	2.02535e+07	5.99994e+06	1.19481e+07	5.66469e+06	2.62934e+06	7.81755e+06	1.38949e+07	2.64689e+06	1.37521e+07	3.65349e+06	1.14489e+07	1.46127e+07	0	1.28215e+07	1.36263e+07	1.52492e+07	1.19882e+07	4.40241e+06	5.35486e+06	1.88377e+07	1.46168e+07	2.27822e+07	7.08405e+06	3.14036e+07	698255	2.22134e+07	2.58966e+06	2.49139e+06	1.42582e+07	0	1.84624e+07	1.11978e+07	2.42119e+06	2.65831e+06	2.37577e+07	3.24788e+06	570677	1.14811e+06	8.75751e+06	5.89153e+06	1.03472e+07	1.34612e+06	1.49704e+07	3.98844e+06	3.74452e+06	1.22211e+07	4.46382e+06	2.91485e+06	5.0304e+06	5.08948e+06	6.2568e+06	5.54802e+06	1.20482e+07	1.83223e+07	1.43664e+07	8.48291e+06	1.5635e+07	2.89761e+06	1.02393e+06	4.00765e+06	3.71319e+06	1.27816e+07	1.02283e+07	5.07836e+06	5.14309e+06	1.53274e+07	1.11047e+07	9.4527e+06	7.51605e+06	9.82436e+06	1.60866e+07	1.17821e+07	1.46638e+07	9.98576e+06	1.88634e+07	1.75541e+07	7.30045e+06	4.38251e+06	1.36377e+07	1.8468e+07	1.23017e+07	1.61344e+07	1.85218e+07	1.79663e+07
O15075	Serine/threonine-protein kinase DCLK1	DCLK1	DCLK1	0	1.19624e+07	0	0	0	0	3.59992e+06	0	3.32484e+06	2.43809e+06	835600	895312	5.75386e+06	712336	0	3.18141e+06	0	1.68536e+06	1.62271e+06	2.59727e+06	0	0	3.41129e+06	9.23952e+06	0	0	541785	5.15766e+06	1.03363e+06	3.40814e+06	0	1.17572e+06	6.13224e+06	0	4.77736e+06	5.26368e+06	7.6068e+06	2.53645e+06	7.76142e+06	4.76211e+06	0	0	2.66915e+06	2.938e+06	0	7.50202e+06	4.13157e+06	0	0	0	0	4.42739e+06	1.86919e+06	2.40816e+06	0	0	2.77056e+06	4.32458e+06	868536	0	2.51064e+06	2.27319e+06	0	0	0	0	5.2234e+06	0	0	3.5284e+06	0	0	0	0	0	0	2.50966e+06	1.01571e+07	2.5922e+06	457112	0	1.59458e+06	666546	1.43617e+06	737679	0	745490	0	0	6.23719e+06	0	2.41848e+06	784758	1.85253e+06	2.18914e+06	0	0	0	0	0	0	3.65232e+06	0	0	1.33883e+06	0	0	0	1.57901e+06	0	6.78845e+06	5.98263e+06	2.0056e+06	894995	0	0	0	1.69399e+06	4.41916e+06	0	1.24827e+06	0
P07585	Decorin	DCN	DCN;BGN	391620527	4.74827e+08	1359062854	1233868936	1621950763	1408408615	1197131265	8.47911e+08	6.3154e+08	9.07047e+08	1550344367	4.89816e+08	1126803718	8.80101e+08	549958821	6.75856e+08	4.54022e+08	368138636	6.70785e+08	5.81338e+08	1303692002	1138651174	6.76001e+08	631551467	1498190805	1043876233	1133409749	4.91161e+08	4.84131e+08	5.4748e+08	7.26573e+08	2.95272e+08	5.80958e+08	5.30018e+08	8.17196e+08	8.20281e+08	7.70188e+08	5.57276e+08	3.0223e+08	8.30676e+08	6.08322e+08	6.58513e+08	1053923955	7.15907e+08	8.36599e+08	9.49292e+08	8.18975e+08	4.80628e+08	6.52944e+08	2.90654e+08	1031727570	775702477	5.14182e+08	5.31444e+08	3.87898e+08	3.4233e+08	7.06506e+08	1182094268	727448958	3.62093e+08	4.69651e+08	9.94831e+08	3.89682e+08	9.48845e+08	6.70662e+08	8.16606e+08	5.69753e+08	1350604114	5.47393e+08	5.11741e+08	6.36261e+08	6.37198e+08	8.34355e+08	8.65534e+08	5.31023e+08	7.99091e+08	9.46846e+08	1026299973	4.52052e+08	8.24066e+08	1281412251	1017210026	1217862043	1193611550	8.13347e+08	803489077	1707686314	2656070972	9.76811e+08	3.11503e+08	8.95529e+08	8.12588e+08	615507104	7.74329e+08	9.56385e+08	691540051	7.89893e+08	1738374753	8.85527e+08	1130580464	3.54834e+08	1431752308	9.50157e+08	7.65392e+08	8.68578e+08	9.6918e+08	1058762369	9.68175e+08	8.62516e+08	7.91393e+08	6.04175e+08	5.26597e+08	1076135780	5.81153e+08	9.53054e+08	635597077	1949694619	1086815441	7.76936e+08	7.63891e+08	6.12587e+08	442494015
A0A0S2Z5K3	DCP1 decapping enzyme-like protein A isoform 3 (Fragment)	DCP1A	DCP1A;Nbla00360	0	1.71195e+06	1.34771e+06	1.96765e+06	2.34061e+06	1.66989e+06	1.29295e+06	1.14182e+06	2.02777e+06	1.28212e+06	1.94732e+06	2.40568e+06	0	1.08986e+06	1.65652e+06	2.5283e+06	1.17597e+06	2.39793e+06	1.74234e+06	3266713	3.07195e+06	3.30604e+06	2.44717e+06	1.65871e+06	2.31943e+06	2.16811e+06	2.42431e+06	2.16086e+06	0	1.34377e+06	0	1.42925e+06	1.07859e+06	0	1.66293e+06	0	345600	842359	3.39494e+06	652342	2.13931e+06	1.16221e+06	0	1.65311e+06	2.19384e+06	0	3.18715e+06	795273	1.64739e+06	1.72536e+06	987214	1.70119e+06	1.02986e+06	2.84728e+06	0	1.6912e+06	0	1.54133e+06	1.79891e+06	1.08251e+06	2.0041e+06	0	937160	1.56625e+06	1.09571e+06	1.80353e+06	2.27551e+06	0	0	3.464e+06	0	2.27247e+06	0	1.70686e+06	0	870954	1.67098e+06	1.84342e+06	0	2.23174e+06	2.83285e+06	1.08608e+06	1.33593e+06	1.72586e+06	1.45831e+06	0	0	1.748e+06	2.35132e+06	2.73025e+06	2.03206e+06	2.79354e+06	3.39441e+06	983255	1.24433e+06	1.8161e+06	1.39498e+06	989685	1.12077e+06	663714	1.54517e+06	2.24895e+06	4.05669e+06	2.45211e+06	1.88258e+06	1.58602e+06	2.17621e+06	0	1.50677e+06	1.87392e+06	4.30607e+06	1.63918e+06	1.19846e+06	1.7814e+06	1.20511e+06	1.88485e+06	2.29426e+06	1.32474e+06	2.47984e+06	1.67307e+06	2.93809e+06	1.48898e+06
A0A384MTI8	m7GpppX diphosphatase	DCPS	DCPS	3.84371e+07	8.06405e+06	1.29764e+07	1.20679e+07	2.63037e+06	1.45387e+07	1.55793e+07	2.11378e+07	1.50376e+07	1.18642e+07	1.12747e+07	2.53512e+07	1.74292e+07	1.54547e+07	2.24783e+07	2.28564e+07	2.30965e+07	1.69442e+07	1.85803e+07	4.8297e+06	9.279e+06	7.65805e+06	1.91694e+07	0	2.17565e+07	9.18899e+06	6.58373e+06	8.01104e+06	4.3285e+06	8.77415e+06	2.93645e+07	4.71895e+06	4.0755e+06	2.59271e+07	2.3705e+07	6.5689e+06	5.38052e+06	9.16875e+06	7.05117e+06	1.62769e+07	1.05452e+07	3.18114e+07	3.02049e+07	4.75101e+07	4.49242e+07	1.22377e+07	3.45532e+07	5.52779e+07	4.46091e+07	2.2528e+07	3.00217e+07	2.10466e+07	6.58249e+07	3.39616e+07	0	9.11023e+07	1.90797e+07	3.622e+07	2.5453e+07	6.64525e+07	1.94839e+07	5.46816e+07	6.33358e+07	5.53359e+07	4.00129e+07	2.53371e+07	1.58822e+07	2.2427e+07	0	2.47205e+07	2.31186e+07	1.73095e+07	3.17851e+07	1.36754e+07	4.7673e+07	4.78366e+07	9.70558e+06	5.7703e+06	1.16401e+07	5.94195e+06	6.75916e+06	1.07462e+07	8.65989e+06	7.80443e+06	2.52509e+07	1.32051e+07	1.3922e+07	1.00195e+07	9.36399e+06	1.06943e+07	9.0961e+06	9.44761e+06	1.13689e+07	6.5129e+06	1.41121e+07	1.20211e+07	8.25e+06	1.49163e+07	1.69555e+07	1.71707e+07	3.19798e+07	1.17415e+07	9.93628e+06	1.76073e+07	9.27285e+06	1.11957e+07	7.12054e+06	1.9382e+07	1.07171e+07	6.60681e+06	1.26589e+07	1.00023e+07	8.05848e+06	1.70845e+07	1.01054e+07	1.10576e+07	6.55306e+06	1.38949e+07	9.6193e+06	1.22321e+07	3.67624e+07	1.104e+07
P32321	Deoxycytidylate deaminase	DCTD	DCTD	0	0	916369	802125	816593	0	0	2.8562e+06	3.15221e+06	4.20339e+06	3.1429e+06	1.46912e+06	694492	5.8903e+06	502051	1.27345e+06	1.99754e+06	6.65948e+06	390979	6.08424e+06	1.81758e+06	1.47245e+06	0	9.1469e+06	0	4.10544e+06	873020	3.72461e+06	1.98477e+06	0	599889	1.00675e+07	3.62084e+06	0	3.73712e+06	1.02235e+07	0	0	6.10082e+06	1.51128e+06	3.24235e+06	0	0	496350	3.3188e+06	0	4.47925e+06	1.40783e+06	0	790234	0	1.12295e+06	4.83889e+06	4.11617e+06	2.21467e+06	1.74711e+06	0	0	991181	0	4.76965e+06	1.67465e+06	4.08596e+06	0	0	563087	1.23396e+06	0	2.22945e+06	8.50525e+06	0	0	2.37862e+06	0	0	2.35497e+06	1.20447e+06	1.01264e+07	2.10825e+06	2.26289e+06	657722	853933	1.03243e+06	1.96388e+06	575058	0	0	0	3.87071e+06	7.1684e+06	0	1.33543e+07	1.09377e+07	875135	4.71444e+06	854264	3.76735e+06	478453	0	3.5772e+06	0	2.36851e+06	4.98797e+06	4.15525e+06	3.90115e+06	3.48959e+06	462210	0	1.85418e+06	0	1.68158e+07	633390	4.84404e+06	3.35415e+06	0	0	1.20752e+06	1.04029e+06	2.5122e+06	6.69122e+06	1.37409e+07	7.29267e+06
E7EX90	Dynactin subunit 1	DCTN1	DCTN1/ALK;DKFZp686I0746;DCTN1;DKFZp686E191	1.10506e+08	2.95935e+08	2.43675e+08	3.35963e+08	2.91099e+08	2.682e+08	3.34379e+08	240396653	2.6581e+08	3.77336e+08	2.93784e+08	2.56832e+08	2.0403e+08	3.33813e+08	2.65142e+08	3.03171e+08	251084180	3.94174e+08	2.02299e+08	3.72603e+08	2.70648e+08	3.46007e+08	3.13313e+08	302621377	3.08652e+08	2.76263e+08	2.94086e+08	256143563	2.64438e+08	2.96602e+08	1.84469e+08	2.85467e+08	3.40892e+08	1.28721e+08	2.39522e+08	2.80825e+08	3.09418e+08	346122538	502786068	2.46819e+08	3.15999e+08	1.92559e+08	1.64807e+08	1.58292e+08	3.14949e+08	2.03044e+08	1.95786e+08	1.79816e+08	1.55846e+08	2.7215e+08	183296629	2.66594e+08	1.3661e+08	280621658	8.26699e+07	1.51347e+08	2.12668e+08	1.43863e+08	3.1831e+08	143216147	3.26374e+08	1.19746e+08	1.23912e+08	1.53917e+08	157049778	2.28026e+08	3.57367e+08	1.54016e+08	8.43303e+07	3.53086e+08	1.1388e+08	1.74672e+08	1.01776e+08	181775129	125415678	1.40321e+08	3.14926e+08	2.73365e+08	3.33364e+08	2.56533e+08	2.94681e+08	2.97879e+08	3.08559e+08	3.0548e+08	2.10958e+08	251193813	2.58899e+08	3.85426e+08	3.72685e+08	391159555	3.57892e+08	3.46303e+08	3.21377e+08	3.45942e+08	2.56276e+08	2.56144e+08	2.42662e+08	265721143	2.52418e+08	3.19547e+08	1.31334e+08	2.55752e+08	3.77727e+08	4.05062e+08	4.21348e+08	3.37897e+08	3.06572e+08	1.43462e+08	3.35221e+08	2.82922e+08	3.79116e+08	2.96587e+08	444179019	392181962	2.71035e+08	2.17097e+08	319007197	3.64411e+08	4.13896e+08	4.19884e+08	5.83614e+08	4.32289e+08
A0A384MDU9	Dynactin 2 (P50), isoform CRA_c	DCTN2	DCTN2;HEL-S-77	8.20188e+07	8.52619e+07	1.32265e+08	126063053	1.22098e+08	1.37991e+08	1.69027e+08	1.02718e+08	6.94337e+07	1.13935e+08	8.85208e+07	8.60271e+07	9.30989e+07	9.59382e+07	8.97273e+07	1.17976e+08	7.53044e+07	108566539	129932035	1.11791e+08	130269629	1.31523e+08	1.16018e+08	1.11297e+08	1.42841e+08	1.25184e+08	1.72971e+08	9.61521e+07	1.08253e+08	9.14809e+07	1.06734e+08	1.22259e+08	1.69991e+08	5.57359e+07	1.35312e+08	8.13371e+07	9.45263e+07	7.64501e+07	1.46588e+08	1.13525e+08	9.03046e+07	9.66681e+07	4.52796e+07	9.14294e+07	6.99875e+07	8.02392e+07	1.34815e+08	7.84364e+07	8.04848e+07	7.70711e+07	7.5402e+07	8.62551e+07	6.83443e+07	1.11695e+08	4.06472e+07	7.13818e+07	1.07252e+08	7.99927e+07	1.01534e+08	6.20013e+07	9.23094e+07	8.20425e+07	9.12867e+07	9.24156e+07	1.19702e+08	1.13562e+08	1.14313e+08	1.1201e+08	4.8928e+07	7.86346e+07	81939514	9.01386e+07	4.37462e+07	8.73294e+07	5.11866e+07	4.55501e+07	1.14517e+08	1.13156e+08	9.47023e+07	1.5233e+08	1.50764e+08	124857092	1.03752e+08	1.19431e+08	8.42199e+07	1.07583e+08	1.18705e+08	2.82603e+08	2.77463e+08	7.57957e+07	1.61433e+08	1.33974e+08	1.13966e+08	1.46549e+08	1.27992e+08	1.11392e+08	9.25246e+07	9.95875e+07	9.23059e+07	1.25419e+08	5.33335e+07	1.12252e+08	1.78134e+08	1.44836e+08	1.64633e+08	1.14469e+08	1.9493e+08	6.20772e+07	1.31688e+08	1.51768e+08	2.47763e+08	9.27062e+07	1.36848e+08	1.57439e+08	153976780	1.22088e+08	1.62091e+08	1.0701e+08	1.53915e+08	1.38415e+08	3.32877e+08	1.19955e+08
O75935	Dynactin subunit 3	DCTN3	DCTN3	2.47243e+07	1.82166e+07	1.71286e+07	2.88273e+07	2.75905e+07	1.83148e+07	3.21878e+07	2.21167e+07	1.51371e+07	2.59137e+07	2.77027e+07	1.32379e+07	1.29597e+07	2.32833e+07	1.81141e+07	2.46538e+07	1.63412e+07	1.49993e+07	9.84204e+06	4.40416e+07	4.26332e+07	2.93792e+07	2.07596e+07	1.59196e+07	2.64506e+07	1.83855e+07	4.01733e+07	1.47615e+07	3.36075e+07	1.33547e+07	1.98688e+07	1.6634e+07	2.43831e+07	1.35609e+07	2.40944e+07	1.03951e+07	1.58625e+07	2.39864e+07	2.86241e+07	1.06744e+07	2.85088e+07	1.18741e+07	1.31352e+07	2.97875e+07	1.77446e+07	9.53516e+06	2.59337e+07	1.88099e+07	2.44817e+07	3.33316e+07	1.57176e+07	2.75129e+07	2.27054e+07	4.08109e+07	1.81281e+07	1.92583e+07	1.09988e+07	2.10099e+07	2.8824e+07	2.08554e+07	2.15974e+07	1.98775e+07	1.27726e+07	1.79904e+07	1.03612e+07	1.31199e+07	2.81695e+07	1.49364e+07	1.49353e+07	3.87026e+07	1.68032e+07	1.35973e+07	1.25851e+07	1.24734e+07	2.00277e+07	1.68564e+07	2.47324e+07	1.96842e+07	1.95274e+07	1.51095e+07	2.12228e+07	1.54274e+07	2.01218e+07	2.84228e+07	1.88219e+07	2.1099e+07	2.03013e+07	4.44505e+07	5.06284e+07	1.08326e+07	4.00097e+07	2.11166e+07	3.67545e+07	2.51387e+07	2.28153e+07	1.99596e+07	1.96548e+07	2.09155e+07	2.62064e+07	1.62466e+07	1.34547e+07	1.97528e+07	4.01499e+07	3.13695e+07	3.69541e+07	3.64533e+07	1.95602e+07	1.53664e+07	2.41481e+07	2.27996e+07	3.11568e+07	1.19119e+07	2.96005e+07	3.20726e+07	2.35466e+07	1.75689e+07	2.23795e+07	2.61448e+07	2.94829e+07	3.45682e+07	7.89673e+07	2.68194e+07
A0A0S2Z5D4	Dynactin 4 isoform 1 (Fragment)	DCTN4	DKFZp761J032;DCTN4	2.03085e+07	3.70684e+07	2.95874e+07	5.16445e+07	3.75566e+07	3.26735e+07	3.66217e+07	3.4696e+07	3.60667e+07	4.0559e+07	31850613	3.08899e+07	2.00691e+07	4.25004e+07	4.29417e+07	5.04632e+07	3.20265e+07	5.27248e+07	3.1671e+07	39587351	4.63773e+07	4.20331e+07	1.31294e+07	3.85523e+07	2.92952e+07	3.9901e+07	4.1908e+07	3.3665e+07	9.59918e+07	4.03403e+07	2.03602e+07	5.00125e+07	5.01168e+07	2.42471e+07	2.77383e+07	2.8422e+07	4.26894e+07	2.94555e+07	5.65645e+07	3.89707e+07	3.91e+07	1.88429e+07	1.31786e+07	1.726e+07	2.25603e+07	3.546e+07	2.81062e+07	2.26295e+07	2.22386e+07	2.81744e+07	1.66226e+07	3.52136e+07	1.80242e+07	4.21448e+07	1.30931e+07	3.02329e+07	3.2235e+07	1.85275e+07	3.96203e+07	2.35963e+07	3.18854e+07	1.58275e+07	1.17457e+07	2.04996e+07	1.92314e+07	3.45105e+07	5.42725e+07	2.63026e+07	4.01383e+06	5.66149e+07	1.74024e+07	2.49731e+07	1.63977e+07	4.07738e+07	2.84339e+07	1.55319e+07	5.19462e+07	4.82598e+07	4.46323e+07	3.76822e+07	4.14795e+07	3.28783e+07	3.22158e+07	4.05601e+07	2.72583e+07	2.7647e+07	2.45393e+07	1.8096e+07	1.94601e+07	5.31196e+07	40566448	4.63324e+07	5.19799e+07	4.3725e+07	3.30441e+07	3.39517e+07	2.54416e+07	2.67483e+07	3.60224e+07	3.74051e+07	3.42556e+07	3.95882e+07	5.29106e+07	3.57403e+07	3.87043e+07	4.24655e+07	3.94774e+07	1.6619e+07	4.70991e+07	3.69034e+07	4.94278e+07	4.08488e+07	4.89211e+07	4.7555e+07	3.49543e+07	2.66887e+07	34495451	5.39471e+07	4.42051e+07	4.02229e+07	3.86044e+07	3.57323e+07
H3BR94	Dynactin subunit 5	DCTN5	DCTN5	3.8071e+07	1.00066e+08	3.42038e+07	7.77115e+07	6.44811e+07	4.52099e+07	8.31073e+07	5.69234e+07	6.53939e+07	1.26325e+08	1.11372e+08	6.43017e+07	9.16144e+07	7.96633e+07	7.81143e+07	9.38295e+07	6.11842e+07	9.69838e+07	5.82549e+07	68678688	6.98306e+07	7.91923e+07	3.60154e+07	9.26045e+07	3.86613e+07	5.66782e+07	7.20796e+07	9.57661e+07	1.89335e+08	1.3304e+08	6.59978e+07	1.33274e+08	1.10796e+08	4.68365e+07	5.55645e+07	7.24916e+07	1.29988e+08	1.52745e+08	1.75184e+08	1.28413e+08	9.36297e+07	4.14614e+07	4.99008e+07	4.85791e+07	3.88323e+07	5.84871e+07	5.60253e+07	5.19641e+07	3.99808e+07	4.77735e+07	4.59732e+07	7.42992e+07	2.74074e+07	6.22892e+07	1.10174e+07	3.4023e+07	8.26928e+07	3.99643e+07	6.0236e+07	3.31014e+07	8.41028e+07	2.9456e+07	2.15308e+07	3.13864e+07	2.88709e+07	4.57139e+07	1.01338e+08	6.76079e+07	1.18104e+07	6.87044e+07	3.32137e+07	3.7149e+07	2.25015e+07	4.26073e+07	2.7576e+07	2.73845e+07	9.68462e+07	5.55451e+07	1.11747e+08	4.48318e+07	4.80723e+07	58858113	5.17203e+07	7.18747e+07	3.71474e+07	4.08512e+07	4.44134e+07	5.05155e+07	6.94441e+07	1.28515e+08	8.51662e+07	7.60677e+07	7.76357e+07	7.90738e+07	4.53909e+07	3.92327e+07	4.19334e+07	3.59415e+07	51155907	6.03948e+07	8.86462e+07	4.5496e+07	7.95988e+07	7.66335e+07	9.03541e+07	7.87812e+07	5.9859e+07	1.88121e+07	7.52682e+07	5.02154e+07	7.97164e+07	1.13821e+08	8.1059e+07	6.9451e+07	5.94641e+07	4.22496e+07	4.35378e+07	1.00376e+08	7.53472e+07	9.79368e+07	1.16164e+08	7.14617e+07
O00399	Dynactin subunit 6	DCTN6	DCTN6	0	4.41211e+06	4.61037e+06	1.07116e+07	1.0701e+07	4.81068e+06	8.75684e+06	6.39312e+06	2.98696e+06	4.4472e+06	4.45776e+06	3.38056e+06	3.56395e+06	6.9373e+06	5.55215e+06	6.4019e+06	4.52027e+06	7.42113e+06	3.17302e+06	5.09225e+06	9.97026e+06	6.97001e+06	2.10856e+06	6.29652e+06	3.09256e+06	9.14118e+06	1.17001e+07	4.46929e+06	5.90276e+06	1.00768e+08	0	4.41207e+06	5.44561e+06	0	3.06089e+06	2.94466e+06	4.01196e+06	2.87473e+06	2.48285e+06	4.27103e+06	3.29248e+06	2.13748e+06	1.33124e+06	2.72616e+06	0	2.74411e+06	4.12705e+06	1.99465e+06	1.70207e+06	4.81257e+06	2.01044e+06	4.76294e+06	0	5.17437e+06	0	2.10278e+06	2.72039e+06	2.00728e+06	6.10676e+06	1.79979e+06	4.30978e+06	1.7606e+06	0	0	0	2.71396e+06	6.07026e+06	2.60705e+06	0	6.9871e+06	1.98599e+06	3895411	1.71904e+06	5.57007e+06	0	0	5.50206e+06	4.23856e+06	4.62975e+06	4.64335e+06	8.95612e+06	8.11388e+06	4.35961e+06	9.72382e+06	3.3217e+06	3.06879e+06	2.41016e+06	8.03789e+06	2.97827e+06	3.09962e+06	1.01661e+07	8.24278e+06	8.33682e+06	9.33197e+06	4.97113e+06	6.74688e+06	5.15684e+06	7.74204e+06	3.69738e+06	7.32147e+06	8.13529e+06	5.45577e+06	1.02375e+07	8.84378e+06	7.0627e+06	1.04534e+07	6.0383e+06	0	7.51319e+06	1.04048e+07	1.13456e+07	6.17861e+06	7.71277e+06	8.69078e+06	5.52175e+06	4.75697e+06	7.51872e+06	5.52904e+06	7.94316e+06	1.22124e+07	6.77099e+06	8941169
Q9H773	dCTP pyrophosphatase 1	DCTPP1	DCTPP1	7.38202e+07	9.9952e+07	1.17537e+07	1.4239e+07	3.6466e+06	1.42443e+07	3.69731e+06	1.61393e+07	4.10198e+07	5.59998e+07	6.64819e+07	6.56418e+07	2.05639e+07	2.3252e+07	2.81455e+07	4.89825e+07	2.06547e+07	2.60861e+07	3.04616e+07	8.53622e+06	2.06037e+07	2.97744e+07	1.58927e+07	4.52771e+07	1.10843e+07	1.22452e+07	1.52052e+07	7.74097e+07	5.20882e+07	5.49406e+07	7.81365e+07	7.66336e+07	4.84693e+07	4.60006e+07	5.65198e+07	6.78403e+07	3.88484e+07	1.0903e+08	3.39401e+07	6.29665e+07	6.28561e+07	5.41423e+07	3.47272e+07	2.04905e+07	6.39532e+07	2.56634e+07	4.09291e+07	7.57202e+07	6.77556e+07	1.15834e+08	4.1145e+07	8.13204e+07	1.68199e+07	3.69701e+07	2.94969e+07	5.59534e+07	5.25268e+07	2.86309e+07	6.92034e+07	7.17155e+07	8.88668e+07	6.2579e+07	2.44536e+07	3.8651e+07	5.81723e+07	8.36752e+07	1.16923e+08	2.86224e+07	2.09006e+07	7.99987e+08	5.16808e+07	5.84984e+07	3.24407e+07	6.73301e+07	6.25279e+07	4.30641e+07	1.5719e+07	6.99438e+06	9.83182e+07	7.82879e+06	6.13984e+06	9.85109e+06	1.43807e+07	2.85713e+07	5.18984e+06	42252253	2.15742e+06	6.19554e+07	7.05736e+07	4.20819e+07	3.03891e+07	8.19959e+06	2.11137e+07	3.23374e+07	1.05417e+07	3.55094e+07	1.56384e+07	1.78619e+07	4.35201e+06	8.40638e+06	1.46022e+08	1.87081e+06	1.32998e+07	6.37799e+06	2.18397e+07	3.68045e+07	1.67809e+07	1.22723e+06	1.57188e+07	6.33867e+06	1.06198e+08	1.07083e+08	6.17402e+06	4.53459e+06	2.21394e+07	4.20213e+06	0	1.61625e+07	1.00071e+07	1.24877e+07	4.80116e+07	1.08887e+07
Q96GG9	DCN1-like protein 1	DCUN1D1	DCUN1D1	1.08439e+07	1.73982e+07	1.01132e+07	1.62468e+07	1.70189e+07	1.76477e+07	2.0388e+07	1.33502e+07	1.61779e+07	2.79211e+07	2.22154e+07	2.14319e+07	6.05154e+06	1.95828e+07	1.43696e+07	2.45147e+07	1.34816e+07	1.32785e+07	1.12113e+07	3.0184e+07	2.1492e+07	2.05133e+07	1.40267e+07	1.47982e+07	1.24878e+07	1.45669e+07	1.64536e+07	1.8287e+07	1.42859e+07	1.83196e+07	6.51533e+06	1.72398e+07	2.13523e+07	6.89654e+06	1.28895e+06	1.30265e+07	1.88388e+07	1.97264e+07	1.03298e+07	1.14118e+07	1.14843e+07	1.12378e+07	7.55368e+06	9.72321e+06	7.18157e+06	6.8044e+06	1.2007e+07	1.0366e+07	7.61861e+06	1.50469e+07	6.70332e+06	1.32326e+07	1.23871e+07	1.19743e+07	7.82308e+06	1.29466e+07	1.37794e+07	9.85955e+06	1.53755e+07	1.03711e+07	2.0718e+07	6.57391e+06	6.67914e+06	7.32873e+06	8.79615e+06	1.30232e+07	1.52242e+07	0	5.14343e+06	9.61316e+06	1.05298e+07	1.06352e+07	9.85715e+06	8.75005e+06	5.85693e+06	7.69164e+06	2.72508e+07	2.01943e+07	2.20074e+07	7.40857e+06	1.23869e+07	1.55379e+07	9.50893e+06	2.07516e+07	1.22873e+07	1.35441e+07	1.16338e+07	1.44179e+07	2.61041e+07	7.25934e+06	1.41289e+07	1.71724e+07	1.66787e+07	1.93741e+07	1.49088e+07	1.23288e+07	1.61451e+07	1.16905e+07	1.21844e+07	1.77683e+07	1.5713e+07	1.47168e+07	3.24485e+07	2.39775e+07	3.8878e+07	2.01389e+07	1.0169e+07	2.54779e+06	1.73454e+07	1.99345e+07	1.56265e+07	1.93814e+07	2.65937e+07	1.93742e+07	1.36102e+07	1.18284e+07	3.80563e+06	2.40374e+07	2.36346e+07	2.93441e+07	3.17152e+07	3.60826e+07
J3KS22	L-xylulose reductase (Fragment)	DCXR	DCXR	2.79386e+07	5.26483e+07	2.96808e+07	1.48611e+08	5.00426e+07	3.51458e+07	8.11405e+07	5.11582e+07	9.93829e+07	5.85509e+07	8.42808e+07	8.54554e+07	2.52117e+07	3.92168e+07	6.26561e+07	3.38387e+07	6.3195e+07	5.26992e+07	6.04813e+07	51781509	7.27651e+07	4.13538e+07	2.07018e+07	4.45958e+07	3.43847e+07	6.96018e+07	6.38794e+07	3.49564e+07	113421056	4.29778e+07	5.97091e+07	2.36921e+07	5.27652e+07	2.58782e+07	2.22861e+07	3.62917e+07	3.64843e+07	1.91801e+07	4.00763e+07	3.11282e+07	6.92242e+07	3.64337e+07	2.83488e+07	3.13213e+07	4.11747e+07	2.7499e+07	4.34233e+07	3.37708e+07	4.61002e+07	8.76537e+07	4.43582e+07	5.96359e+07	2.15761e+07	4.28769e+07	1.63944e+07	2.77912e+07	3.81661e+07	2.21476e+07	6.31296e+07	4.15924e+07	4.2099e+07	2.32725e+07	2.00709e+07	4.15132e+07	2.40812e+07	2.96916e+07	4.87104e+07	1.97842e+07	1.11422e+07	4.00076e+07	2.46645e+07	3.38848e+07	1.61766e+07	3.88018e+07	2.78251e+07	1.97302e+07	8.19238e+07	6.04535e+07	7.75437e+07	3.89102e+07	6.84588e+07	4.73765e+07	3.43024e+07	4.88854e+07	4.03246e+07	2.59081e+07	3.58559e+07	2.43514e+07	3.20047e+07	5.13406e+07	5.24587e+07	6.14089e+07	1.363e+08	4.91991e+07	4.66612e+07	4.58051e+07	3.3672e+07	3.5803e+07	5.25392e+07	3.90175e+07	2.49237e+07	3.07593e+07	8.36927e+07	6.5614e+07	5.85706e+07	5.2606e+07	4.93028e+07	7.43649e+06	4.1484e+07	5.89947e+07	6.19567e+07	4.05639e+07	4.723e+07	4.5873e+07	4.96809e+07	2.24459e+07	4.57342e+07	3.35321e+07	8.94653e+07	6.48068e+07	2.19862e+07	3.95729e+07
O94760	N(G),N(G)-dimethylarginine dimethylaminohydrolase 1	DDAH1	DDAH1;DDAH2	8.39712e+07	2.64909e+08	5.03037e+07	2.21945e+08	1.22083e+08	7.00077e+07	100868153	1.20339e+08	1.1689e+08	332702176	1.35875e+08	1.22545e+08	7.37164e+07	1.29748e+08	8.1389e+07	1.13433e+08	1.51052e+08	3.63821e+08	9.32243e+07	1.79867e+08	8.96991e+07	7.06567e+07	6.21563e+07	1.6357e+08	8.89278e+07	1.27665e+08	1.14208e+08	1.28258e+08	1.14424e+08	131743673	1.62777e+08	1.49687e+08	1.89674e+08	6.88944e+07	1.47273e+08	1.46664e+08	1.02799e+08	1.1413e+08	148567022	1.12557e+08	1.98184e+08	8.03103e+07	6.78356e+07	8.02398e+07	9.9089e+07	1.06339e+08	7.21604e+07	7.02812e+07	6.87937e+07	2.2551e+08	5.77933e+07	1.50995e+08	6.30457e+07	1.82989e+08	1.2392e+07	127699549	8.83037e+07	6.75786e+07	8.85169e+07	6.68085e+07	8.47881e+07	7.51693e+07	7.18321e+07	87079047	8.21588e+07	9.58322e+07	1.95306e+08	7.4219e+07	6.55763e+07	3.52373e+08	5.77144e+07	1.02741e+08	4.858e+07	8.83428e+07	6.13087e+07	6.27518e+07	2.50316e+08	1.99069e+08	117527657	1.56119e+08	1.33074e+08	1.33982e+08	6.84643e+07	1.10951e+08	9.21125e+07	82923891	2.47135e+07	1.04366e+08	1.40969e+08	1.97688e+08	1.16549e+08	301914744	2.52042e+08	1.59364e+08	6.85454e+07	5.98864e+07	8.05674e+07	7.62614e+07	8.60579e+07	1.6772e+08	1.83052e+08	7.58141e+07	2.14717e+08	2.28393e+08	1.80301e+08	2.073e+08	6.40627e+07	3.22392e+07	1.03375e+08	1.15223e+08	4.10066e+08	1.56032e+08	9.63043e+07	8.44229e+07	7.25154e+07	5.63604e+07	5.20996e+07	1.56335e+08	2.40429e+08	3.47428e+08	2.78073e+08	1.97617e+08
O95865	N(G),N(G)-dimethylarginine dimethylaminohydrolase 2	DDAH2	DDAH1;DDAH2	6.8341e+07	8.9729e+07	8.98251e+07	100308708	8.26918e+07	6.91226e+07	1.05592e+08	5.0383e+07	1.18081e+08	1.33261e+08	8.88628e+07	9.84726e+07	1.51537e+08	1.14538e+08	9.87735e+07	1.10698e+08	4.68607e+07	1.15379e+08	1.18616e+08	1.88774e+08	1.18147e+08	6.96953e+07	5.40004e+07	5.55273e+07	9.97483e+07	8.71483e+07	1.25531e+08	9.38298e+07	1.36652e+08	8.7133e+07	7.30051e+07	7.87565e+07	9.30164e+07	5.31451e+07	6.55671e+07	6.41576e+07	1.0359e+08	8.3473e+07	1.38314e+08	1.16693e+08	8.9033e+07	7.90593e+07	5.34815e+07	7.30272e+07	6.18842e+07	8.8308e+07	6.86221e+07	5.64811e+07	7.91857e+07	4.99964e+07	7.73589e+07	9.56497e+07	7.48958e+07	9.15874e+07	4.18621e+07	6.19625e+07	1.00003e+08	1.05927e+08	7.13848e+07	5.88989e+07	9.69038e+07	8.5268e+07	5.33793e+07	7.19141e+07	7.8425e+07	1.07758e+08	1.63342e+08	8.63545e+07	5.72014e+07	1.0571e+08	5.7284e+07	1.22094e+08	7.86412e+07	1.2459e+08	5.76123e+07	6.77431e+07	9.02813e+07	1.19564e+08	8.56093e+07	8.48986e+07	1.09304e+08	8.18327e+07	7.98282e+07	9.42195e+07	6.46191e+07	5.99671e+07	6.56173e+07	1.1226e+08	1.34964e+08	8.93436e+07	1.25893e+08	1.08921e+08	1.1516e+08	7.7366e+07	7.06761e+07	9.0002e+07	6.95394e+07	6.47796e+07	6.83711e+07	7.20466e+07	1.44256e+08	9.95781e+07	1.25566e+08	1.25032e+08	1.08153e+08	7.64582e+07	7.08859e+07	3.4211e+07	9.59722e+07	9.9891e+07	9.24057e+07	1.0583e+08	8.35703e+07	8.18954e+07	8.46654e+07	1.3644e+08	5.30609e+07	1.04e+08	1.09063e+08	1.26251e+08	8.9293e+07	8.47865e+07
Q16531	DNA damage-binding protein 1	DDB1	DDB1	7.4041e+07	2.14681e+08	1.36167e+08	2.10926e+08	2.01634e+08	1.77196e+08	2.34697e+08	2.09099e+08	2.0842e+08	2.29618e+08	239164170	169132839	1.84636e+08	2.29806e+08	2.09666e+08	2.06963e+08	1.78929e+08	2.32856e+08	1.558e+08	222841914	2.09531e+08	2.23135e+08	9.70526e+07	1.83646e+08	1.15175e+08	2.04658e+08	1.97259e+08	1.76217e+08	3.91214e+08	1.84159e+08	1.1401e+08	2.17834e+08	2.19781e+08	7.14975e+07	1.8663e+08	1.70082e+08	1.86709e+08	1.71528e+08	2.24889e+08	1.70463e+08	2.24894e+08	9.75421e+07	1.20377e+08	1.03805e+08	1.1672e+08	1.20476e+08	1.27665e+08	1.50376e+08	1.01832e+08	2.43269e+08	1.21316e+08	2.06279e+08	9.43207e+07	1.75835e+08	5.11802e+07	1.17969e+08	1.46896e+08	9.96133e+07	1.92497e+08	1.0756e+08	2.17643e+08	7.82693e+07	7.62474e+07	9.68363e+07	9.74841e+07	133852478	2.34439e+08	1.14271e+08	5.05419e+07	293267445	9.71588e+07	1.07923e+08	5.04226e+07	1.23588e+08	7.47776e+07	8.362e+07	2.65563e+08	186695783	2.64102e+08	1.26392e+08	1.81837e+08	1.74682e+08	141044180	207253739	1.17568e+08	1.41255e+08	1.18153e+08	5.93341e+07	7.82059e+07	219828619	2.6557e+08	2.51915e+08	2.59399e+08	236231529	1.42741e+08	1.4158e+08	1.2185e+08	1.26184e+08	1.39724e+08	1.53271e+08	1.08867e+08	1.58483e+08	2.02731e+08	1.73746e+08	210431562	2.26798e+08	1.43606e+08	6.65742e+07	2.14803e+08	1.69271e+08	3.02338e+08	2.63921e+08	2.58664e+08	1.99195e+08	1.79907e+08	1.26107e+08	2.38476e+08	2.40858e+08	2.09716e+08	2.32734e+08	1.20054e+08	1.04802e+08
Q92466	DNA damage-binding protein 2	DDB2	DDB2	3.03768e+06	6.99044e+06	1.6328e+06	6.60049e+06	3.93854e+06	5.49815e+06	9.20607e+06	6.41094e+06	4.64751e+06	4.74254e+06	7.17669e+06	6.70138e+06	1.62323e+07	5.10935e+06	9.66517e+06	7.79845e+06	3.4934e+06	5.51535e+06	3.51169e+06	3.57325e+06	4.95726e+06	4.78528e+06	1.52149e+06	5.36916e+06	3.53077e+06	4.51693e+06	2.02787e+06	4.31528e+06	1.46865e+07	6.1573e+06	2.62519e+06	7.17835e+06	6.57861e+06	2.2781e+06	5.94247e+06	4.87797e+06	5.40382e+06	3.84534e+06	4.6558e+06	5.68945e+06	7.04173e+06	3.15632e+06	4.02745e+06	740287	3.2196e+06	2.453e+06	4.05435e+06	4.84233e+06	5.39015e+06	7.14264e+06	3.97415e+06	5.2894e+06	3.2379e+06	4.36836e+06	1.59073e+06	3.08876e+06	4.92634e+06	1.266e+06	5.16839e+06	4.04885e+06	5.07131e+06	747605	2.17812e+06	2.40488e+06	2.37479e+06	3.543e+06	7.76016e+06	2.88715e+06	0	1.04821e+07	2.85869e+06	3.67287e+06	2.33069e+06	4.15041e+06	3.37029e+06	3.12279e+06	9.09406e+06	7.72846e+06	7.57146e+06	7.62767e+06	4.24123e+06	2.42388e+06	6.58839e+06	7.99579e+06	2.45349e+06	1.27996e+06	1.45061e+06	1.91124e+06	3.71675e+06	4.00252e+06	7.49449e+06	3.85154e+06	5.48038e+06	3.26559e+06	5.31435e+06	5.46807e+06	2.72729e+06	3.35011e+06	3.22131e+06	6.39546e+06	6.04712e+06	3.84684e+06	7.04509e+06	7.14297e+06	5.58015e+06	6.70083e+06	6.20697e+06	0	5.83136e+06	6.14451e+06	8.15463e+06	5.73401e+06	1.01894e+07	6.98897e+06	6.85983e+06	6.98968e+06	2.02418e+06	5.71753e+06	7.53779e+06	5.24067e+06	7.01417e+06	2.70619e+06
Q5TDH0	Protein DDI1 homolog 2	DDI2	DDI2;DDI1	5.10214e+07	4.37946e+07	3.46983e+07	3.52899e+07	3.4393e+07	4.20423e+07	4.64021e+07	3.7084e+07	3.5325e+07	6.95171e+07	3.04925e+07	3.18403e+07	3.08662e+07	2.54018e+07	1.41686e+08	7.31369e+07	4.0984e+07	3.79856e+07	2.48582e+07	6.28571e+07	4.25575e+07	1.79728e+08	1.22955e+08	3.84156e+07	2.81548e+07	3.50721e+07	3.86583e+07	4.05582e+07	7.63426e+07	9.05488e+07	1.21711e+08	4.20647e+07	4.16334e+07	8.04434e+07	3.16652e+07	7.29801e+07	6.24475e+07	8.5165e+07	2.39031e+08	7.85339e+07	2.73904e+07	1.92937e+07	6.72112e+07	3.9769e+07	3.16201e+07	5.2678e+07	2.53577e+07	4.94384e+07	5.49939e+07	6.29945e+07	5.07718e+07	4.41327e+07	2.70558e+07	2.23021e+07	2.97601e+07	3.62432e+07	9.47285e+07	2.46395e+07	5.16678e+07	7.75097e+07	5.6379e+07	4.64303e+07	6.33793e+07	4.43826e+07	3.41533e+07	6.81407e+07	4.30665e+07	2.56394e+07	7.08157e+07	3.14912e+07	3.32412e+07	4.76773e+07	2.75425e+07	4.29824e+07	4.46027e+07	3.22211e+07	2.43936e+07	5.23178e+07	8.28306e+07	5.55139e+07	1.94287e+07	3.02391e+07	3.95354e+07	3.04261e+07	1.80181e+07	1.74853e+07	8.67906e+06	9.09523e+07	5.60969e+07	2.82796e+07	4.12341e+07	4.39316e+07	2.67971e+07	2.62032e+07	3.19803e+07	3.52428e+07	2.97523e+07	2.47486e+07	4.46015e+07	3.91201e+07	3.45467e+07	2.84745e+07	2.82722e+07	4.65163e+07	4.59421e+07	1.12618e+07	3.96256e+07	4.06003e+07	4.80734e+07	2.3847e+07	7.61548e+07	3.28256e+07	2.89098e+07	3.57925e+07	3.38496e+07	3.47461e+07	1.54384e+07	4.46619e+07	3.42185e+07	28480010	2.63212e+07	6.5617e+07
P39656	Dolichyl-diphosphooligosaccharide--protein glycosyltransferase 48 kDa subunit	DDOST	DDOST	3.79708e+07	181323489	1.01763e+08	1.30575e+08	2.00893e+08	1.83967e+08	1.59119e+08	1.86781e+08	1.40547e+08	2.12518e+08	202173765	1.33672e+08	1.47172e+08	157762692	2.37856e+08	1.9824e+08	1.41568e+08	2.14124e+08	1.21951e+08	2.41022e+08	1.68431e+08	3.37615e+08	1.2429e+08	2.72333e+08	6.48998e+07	1.41328e+08	1.79922e+08	1.63175e+08	294922315	1.75571e+08	1.0009e+08	1.80362e+08	2.0921e+08	7.29076e+07	1.19681e+08	1.99979e+08	171238305	1.96894e+08	3.49714e+08	143800119	188228779	7.42224e+07	8.88156e+07	7.19534e+07	9.37881e+07	1.18183e+08	8.82114e+07	7.79774e+07	6.43155e+07	1.7571e+08	7.46179e+07	1.44956e+08	4.0515e+07	1.8102e+08	1.16026e+07	7.03195e+07	1.06206e+08	8.55311e+07	1.66369e+08	6.53475e+07	195861084	3.15066e+07	4.40166e+07	4.31715e+07	6.87085e+07	7.29858e+07	1.64034e+08	7.77808e+07	2.09419e+07	1.80679e+08	5.72681e+07	9.71349e+07	2.01848e+07	8.08077e+07	3.77767e+07	4.2654e+07	1.87847e+08	1.72141e+08	2.52176e+08	183070848	1.53561e+08	1.23483e+08	1.43543e+08	1.41323e+08	8.29713e+07	8.00268e+07	7.15155e+07	9.65292e+07	9.19074e+07	2.35739e+08	1.65918e+08	3.03672e+08	3.18735e+08	1.69079e+08	1.30198e+08	1.26924e+08	8.01756e+07	8.35124e+07	1.36513e+08	1.75182e+08	3.23057e+07	1.3356e+08	1.49939e+08	1.3962e+08	1.92167e+08	2.32647e+08	1.85085e+08	1.00379e+08	2.12905e+08	1.17018e+08	2.91931e+08	2.36273e+08	1.94981e+08	2.05631e+08	1.44708e+08	7.62573e+07	1.45361e+08	2.57309e+08	2.70944e+08	1.71747e+08	1.51381e+08	1.87322e+08
A0A0G2JNZ7	Receptor protein-tyrosine kinase	DDR1	DDR1	2.92706e+06	9.23973e+06	1.19079e+06	2.60961e+06	2.34437e+06	2.70559e+06	3.43999e+06	2.6071e+06	5.14946e+06	8.35832e+06	7.6859e+06	1.06273e+07	3.70634e+06	3.32457e+06	8.23721e+06	5.06592e+06	4.6455e+06	6.8415e+06	4.6457e+06	4705921	2.83608e+06	3.30575e+06	2.60738e+06	7.13568e+06	1.69216e+06	2.81776e+06	2.59572e+06	5.62296e+06	1.42931e+07	7.11433e+06	3.22547e+06	7.57926e+06	9.9519e+06	0	2.53564e+06	6.11929e+06	6.75111e+06	6.15204e+06	1.06151e+07	4.4771e+06	4.24535e+06	2.15218e+06	0	0	2.53142e+06	2.48142e+06	1.61704e+06	2.01346e+06	1.68626e+06	2.48622e+06	1.43206e+06	2.87095e+06	1.51085e+06	2.58248e+06	0	0	2.92499e+06	0	3.41434e+06	0	3.86549e+06	0	0	0	2.3542e+06	2.31322e+06	3.28029e+06	1.97046e+06	0	0	1.9333e+06	0	2.06733e+06	1.49546e+06	0	0	3.97499e+06	5.83339e+06	8.33978e+06	3.54864e+06	2.11625e+06	2.07878e+06	2.63677e+06	3.60899e+06	2.28173e+06	1.92563e+06	0	3.75875e+06	9.00876e+06	5.51528e+06	3.64015e+06	2.55827e+06	3.9532e+06	3.43068e+06	2.53707e+06	1.79519e+06	2.67274e+06	1.86243e+06	3.80636e+06	2.10344e+06	5.60231e+06	2.11444e+06	5.07231e+06	5.63766e+06	7.4531e+06	4.78519e+06	5.48952e+06	2.27735e+06	3.93834e+06	2.76558e+06	5.62266e+06	6.80035e+06	4.25026e+06	4.49958e+06	3.48248e+06	3.72533e+06	0	5.62243e+06	6.1161e+06	4.73308e+06	7.08573e+06	6.07722e+06
Q96HY6	DDRGK domain-containing protein 1	DDRGK1	DDRGK1	0	1.2552e+07	2.24965e+06	1.67438e+07	5.01986e+07	1.01653e+07	2.08434e+07	2.18536e+07	1.63304e+07	1.49873e+07	1.66284e+07	3.65021e+06	2.04352e+07	2.59067e+07	1.58438e+07	1.61608e+07	7.08515e+06	1.65048e+07	2.05177e+06	6886681	1.08918e+07	2.40981e+07	7.15247e+06	1.8842e+07	0	1.04675e+07	3.0008e+07	1.34263e+07	2.30045e+07	1.05385e+07	2.22713e+06	4.43555e+06	1.47188e+07	0	0	8.56575e+06	3.74247e+07	9.72349e+06	2.70955e+07	7.25567e+06	9.09736e+06	7.75797e+06	1.15623e+06	2.68635e+06	1.6908e+06	3.89057e+07	2.28534e+06	0	0	2.92001e+06	9.36903e+06	3.7988e+06	8.76096e+06	1.17114e+07	0	0	0	6.80569e+06	1.57953e+07	1.72365e+07	1.0092e+07	1.69429e+07	0	1.21684e+07	1.39411e+07	8.24998e+06	1.14887e+07	0	0	7.01833e+06	1.45454e+07	1.94963e+07	2.27038e+07	0	7.13344e+06	0	2.64856e+07	1.27617e+07	2.33989e+07	1.76346e+06	1.0787e+07	4.83825e+06	9.60561e+06	5.7687e+06	3.70637e+06	7.51799e+06	9.09314e+06	1.84897e+07	1.42482e+07	1.49877e+07	1.40742e+07	4.05366e+06	2.37774e+07	1.62069e+07	1.70872e+06	6.31808e+06	1.08388e+07	5.39085e+06	0	3.77761e+06	1.32328e+07	9.24241e+06	2.54845e+07	1.46813e+07	2.06668e+07	2.10504e+07	1.55714e+07	0	3.37585e+07	8.08174e+06	3.8304e+07	1.35507e+07	1.09615e+07	1.85778e+07	1.53586e+07	3.47909e+07	9.84932e+06	1.85898e+07	3.95233e+07	2.49732e+07	5.35224e+07	1.2137e+07
P30046	D-dopachrome decarboxylase	DDT	DDT3;DDTL;DDT	7.83438e+07	8.68693e+07	5.70532e+07	8.49086e+07	4.4121e+07	4.16851e+07	4.31918e+07	4.81059e+07	6.31301e+07	9.38218e+07	6.61133e+07	5.20231e+07	7.3809e+07	6.28909e+07	1.00426e+08	1.1881e+08	7.5547e+07	1.24787e+08	9.97008e+07	7.96543e+07	7.97155e+07	6.00699e+07	4.58969e+07	7.00456e+07	6.90915e+07	6.39298e+07	6.63249e+07	1.06801e+08	1.7789e+08	7.55041e+07	1.10586e+08	5.03629e+07	9.06158e+07	5.31381e+07	7.30601e+07	9.24326e+07	9.07457e+07	7.42988e+07	7.30949e+07	8.10233e+07	1.20739e+08	8.52966e+07	5.70847e+07	8.02156e+07	6.80277e+07	6.18895e+07	1.19704e+08	1.03218e+08	9.80666e+07	1.05224e+08	7.60706e+07	1.31392e+08	8.00276e+07	1.51387e+08	5.84654e+07	1.02779e+08	1.00609e+08	6.9285e+07	9.76213e+07	6.5348e+07	7.52109e+07	5.42906e+07	6.53465e+07	8.13985e+07	8.52377e+07	7.78176e+07	9.80733e+07	5.56812e+07	4.38034e+07	1.10439e+08	5.07646e+07	5.75272e+07	4.6154e+07	6.09937e+07	7.34814e+07	4.93056e+07	7.61535e+07	1.44835e+08	1.05554e+08	7.03192e+07	5.65315e+07	6.43499e+07	5.04257e+07	7.22613e+07	6.22276e+07	5.54004e+07	4.57573e+07	5.18607e+07	4.72771e+07	8.05846e+07	4.84964e+07	6.82076e+07	7.88323e+07	5.57012e+07	7.41844e+07	5.89199e+07	5.00662e+07	4.4079e+07	7.74719e+07	6.57543e+07	1.08881e+08	4.65608e+07	5.59065e+07	8.37851e+07	9.30293e+07	4.45643e+07	5.36898e+07	2.56333e+07	5.20074e+07	6.99289e+07	6.21219e+07	8.11571e+07	4.42061e+07	5.71693e+07	4.41345e+07	6.54398e+07	7.59943e+07	121347954	9.78053e+07	1.19553e+08	5.25493e+07	5.94817e+07
A3RJH1	ATP-dependent RNA helicase DDX1	DDX1	DDX1	1.38656e+08	2.87368e+08	2.10502e+08	2.44131e+08	2.42061e+08	1.86953e+08	2.64863e+08	2.07903e+08	2.33837e+08	3.15608e+08	3.17348e+08	2.27742e+08	2.52464e+08	2.59447e+08	2.27485e+08	2.64102e+08	2.44522e+08	3.32859e+08	1.93033e+08	3.2386e+08	2.95512e+08	3.13221e+08	1.48333e+08	2.71471e+08	1.78565e+08	2.46936e+08	2.73338e+08	2.46366e+08	3.27235e+08	2.53408e+08	2.30677e+08	2.52573e+08	2.7032e+08	1.99237e+08	2.40862e+08	2.63284e+08	3.78242e+08	3.25026e+08	3.15865e+08	2.73977e+08	2.85851e+08	2.14046e+08	2.05133e+08	1.71979e+08	185569053	2.10006e+08	233361710	1.82461e+08	1.95298e+08	2.99342e+08	2.5382e+08	2.61657e+08	2.21202e+08	2.39427e+08	8.65766e+07	1.50387e+08	2.32843e+08	2.27951e+08	2.6325e+08	1.89957e+08	2.84772e+08	1.61078e+08	1.97723e+08	2.26935e+08	2.24355e+08	240510419	2.97158e+08	1.87546e+08	1.528e+08	3.04904e+08	1.87595e+08	1.73104e+08	9.62067e+07	249514099	152086058	1.59896e+08	2.69368e+08	1.97319e+08	2.99859e+08	1.6641e+08	2.04535e+08	2.18662e+08	2.20496e+08	2.85538e+08	1.76895e+08	2.15532e+08	224264186	1.03367e+08	1.12294e+08	2.84845e+08	2.79232e+08	3.28507e+08	2.83664e+08	3.11476e+08	1.69842e+08	1.96073e+08	1.55963e+08	1.66999e+08	1.70746e+08	2.37199e+08	203571194	1.84116e+08	2.56795e+08	2.09856e+08	2.34943e+08	2.59361e+08	2.18603e+08	1.5112e+08	2.85799e+08	2.19329e+08	3.52879e+08	3.36007e+08	2.95915e+08	2.5547e+08	2.01765e+08	1.74662e+08	2.6969e+08	2.85695e+08	424677814	2.37468e+08	2.10749e+08	2.46923e+08
Q92841	Probable ATP-dependent RNA helicase DDX17	DDX17	DDX5;DKFZp686J01190;DDX3X;DDX3Y;DDX17	107489560	2.50245e+08	9.19199e+07	2.66859e+08	2.19968e+08	2.17961e+08	2.48246e+08	2.03705e+08	2.12717e+08	311603308	2.18503e+08	2.25273e+08	2.29204e+08	2.2598e+08	2.02735e+08	2.58126e+08	1.87038e+08	2.77041e+08	1.89203e+08	265750450	2.59598e+08	2.72594e+08	1.42077e+08	2.45924e+08	1.08346e+08	1.34129e+08	176629805	2.01009e+08	5.47114e+08	2.47997e+08	1.08112e+08	2.00459e+08	273417531	1.63652e+08	199209810	1.82436e+08	1.77813e+08	2.9415e+08	3.78045e+08	2.5324e+08	1.79777e+08	1.13101e+08	8.65631e+07	8.45852e+07	1.6398e+08	1.26998e+08	9.37175e+07	1.23504e+08	8.17869e+07	216306111	1.18209e+08	2.05572e+08	8.43936e+07	1.70489e+08	4.88192e+07	9.09123e+07	1.37335e+08	83618909	1.89731e+08	9.5568e+07	2.23274e+08	6.41462e+07	7.3874e+07	8.54185e+07	9.25799e+07	1.25924e+08	2.59212e+08	9.51488e+07	5.57817e+07	2.69047e+08	6.7974e+07	7.14531e+07	6.85309e+07	1.01989e+08	8.07596e+07	6.62179e+07	2.03739e+08	162691633	331445562	1.15082e+08	1.80123e+08	1.81934e+08	1.70073e+08	1.88011e+08	9.60197e+07	1.08749e+08	8.57607e+07	1.39945e+08	1.85313e+08	2.6451e+08	3.23019e+08	2.40588e+08	3.57694e+08	1.87246e+08	174641475	1.3609e+08	7.0135e+07	1.05565e+08	1.72047e+08	1.76904e+08	1.53664e+08	1.6038e+08	1.88246e+08	2.18626e+08	262726585	1.90475e+08	1.52134e+08	5.89416e+07	2.75776e+08	1.74877e+08	2.77486e+08	3.05928e+08	2.56811e+08	2.42103e+08	1.81606e+08	7.47812e+07	244456261	2.88245e+08	324771779	2.73409e+08	4.34977e+08	2.46759e+08
Q9NVP1	ATP-dependent RNA helicase DDX18	DDX18	DDX18	1.70764e+07	3.51685e+07	9.4065e+06	2.51184e+07	1.93908e+07	2.77051e+07	2.94214e+07	2.10014e+07	2.63086e+07	4.64635e+07	36665142	3.60459e+07	1.66732e+07	2.40487e+07	3.32996e+07	3.53276e+07	1.53782e+07	2.62659e+07	2.77503e+07	4.67713e+07	4.08236e+07	4.35583e+07	2.64209e+07	4.79975e+07	2.15407e+07	1.84979e+07	2.72438e+07	2.67366e+07	8.22187e+07	3.31965e+07	1.5712e+07	3.82346e+07	3.58252e+07	1.23918e+07	1.00465e+07	1.87418e+07	2.12383e+07	3.03886e+07	4.30219e+07	3.2044e+07	2.92174e+07	3.37305e+07	9.333e+06	2.35212e+07	9.78439e+06	1.69687e+07	8.92556e+06	1.42643e+07	8.60204e+06	4.1223e+07	3.02048e+07	2.17939e+07	8.16408e+06	1.71573e+07	4.67111e+06	1.80476e+07	1.33186e+07	1.29517e+07	2.05966e+07	1.32977e+07	2.81736e+07	1.06265e+07	6.79293e+06	2.36393e+07	1.77823e+07	1.69484e+07	3.81412e+07	1.15346e+07	5.49389e+06	3.64107e+07	5.18313e+06	8.86464e+06	1.54818e+07	9.48878e+06	6.0044e+06	1.29175e+07	3.06377e+07	1.6989e+07	3.21993e+07	1.64858e+07	1.63285e+07	1.77366e+07	1.72003e+07	2.32948e+07	2.23612e+07	1.67766e+07	2.20103e+07	2.2807e+07	3.59983e+07	2.25184e+07	3.08863e+07	3.44538e+07	2.72395e+07	2.22379e+07	2.01546e+07	1.6287e+07	1.42942e+07	1.70108e+07	2.27222e+07	2.57394e+07	1.63512e+07	1.09809e+07	2.27583e+07	2.52341e+07	2.63742e+07	3.20138e+07	2.01387e+07	9.51011e+06	4.06967e+07	1.35616e+07	3.571e+07	4.54266e+07	2.88051e+07	3.39781e+07	2.08266e+07	1.17608e+07	1.12763e+07	3.91126e+07	2.92719e+07	3.30581e+07	6.49765e+07	3.72844e+07
Q9NUU7	ATP-dependent RNA helicase DDX19A	DDX19A	DKFZp762C1313;hCG_1998531;DDX19A;DDX19B;DKFZp686C21137;hCG_2043426	8.45728e+07	1.44026e+08	1.01763e+08	1.32628e+08	115529508	8.09372e+07	1.34142e+08	9.40889e+07	1.5196e+08	1.16581e+08	1.31666e+08	132246124	9.57091e+07	1.54411e+08	1.06375e+08	1.29505e+08	1.14996e+08	1.27961e+08	8.14831e+07	1.40668e+08	1.06398e+08	1.35009e+08	1.16527e+08	121400274	8.86463e+07	115655215	1.09644e+08	1.33281e+08	1.2459e+08	132836374	8.98607e+07	1.19863e+08	1.3388e+08	9.45561e+07	1.30824e+08	1.18553e+08	1.46686e+08	1.46748e+08	1.5707e+08	117290902	1.21654e+08	9.48268e+07	4.05999e+07	7.95156e+07	9.48248e+07	1.08922e+08	9.81948e+07	107589685	8.82999e+07	1.1608e+08	9.6941e+07	1.10009e+08	9.8585e+07	9.91163e+07	129917647	9.85403e+07	1.0005e+08	8.89379e+07	1.26254e+08	9.38877e+07	1.36057e+08	7.84955e+07	1.11928e+08	1.10613e+08	1.22346e+08	9.33967e+07	1.02194e+08	8.22474e+07	1.29058e+08	1.19743e+08	7.1744e+07	9.31998e+07	6.31074e+07	1.0596e+08	1.10308e+08	1.02082e+08	153578310	1.03758e+08	1.343e+08	114348953	1.00961e+08	1.25305e+08	1.18507e+08	1.42556e+08	7.15348e+07	103539210	9.5131e+07	1.66793e+08	1.48747e+08	1.28786e+08	1.44783e+08	1.36859e+08	1.3217e+08	1.31844e+08	1.25969e+08	137222088	1.01596e+08	9.81595e+07	1.0829e+08	1.2075e+08	8.68982e+07	1.01335e+08	1.20058e+08	1.10489e+08	1.70041e+08	1.65366e+08	1.37197e+08	7.58812e+07	1.24448e+08	1.01103e+08	1.23641e+08	134837099	1.38511e+08	1.58344e+08	1.15254e+08	8.37038e+07	1.21428e+08	1.50268e+08	1.2227e+08	1.45959e+08	1.33009e+08	1.14041e+08
Q9NR30	Nucleolar RNA helicase 2	DDX21	DDX21;mcdrh;OK/SW-cl.65;DDX50	1.201e+07	2.23594e+07	1.54158e+07	1.9674e+07	1.83785e+07	2.36372e+07	2.28962e+07	7.02778e+06	2.14632e+07	3.17477e+07	2.60033e+07	3.01881e+07	4.80508e+06	1.93488e+07	2.82266e+07	2.34453e+07	1.48977e+07	2.36503e+07	2.20435e+07	3.92934e+07	1.73777e+07	2.94937e+07	1.08058e+07	2.63678e+07	1.05346e+07	1.67755e+07	1.73228e+07	3.00722e+07	5.68169e+07	2.26606e+07	2.06592e+07	4.24007e+07	3.88683e+07	7.95318e+06	1.88166e+07	2.23178e+07	3.81084e+07	19572271	3.94456e+07	2.93384e+07	1.66238e+07	2.0657e+07	3.34457e+06	8.29338e+06	17733170	8.7153e+06	1.49772e+07	8.52457e+06	1.35479e+07	1.10973e+07	1.20817e+07	1.20471e+07	1.53121e+07	1.12885e+07	3.58839e+06	8.30713e+06	1.42914e+07	8.48769e+06	1.25832e+07	1.0283e+07	1.7233e+07	8.90206e+06	9.1805e+06	1.26376e+07	1.17885e+07	1.66219e+07	1.85683e+07	5.74611e+06	3.36802e+06	2.2245e+07	5.0917e+06	8.6631e+06	4.629e+06	1.07523e+07	7.88485e+06	6.6593e+06	3.83457e+07	2.62781e+07	3.17259e+07	1.64164e+07	1.60759e+07	1.82259e+07	1.70257e+07	2.178e+07	2.06681e+07	1.13319e+07	1.2437e+07	1.01374e+07	1.20869e+07	1.72264e+07	2.30153e+07	3.66007e+07	1.71503e+07	2.21046e+07	1.24622e+07	1.94494e+07	1.14522e+07	1.61019e+07	1.42938e+07	2.02771e+07	1.90336e+07	1.50291e+07	3.16375e+07	2.1227e+07	2.55405e+07	2.58539e+07	2.23555e+07	9.53817e+06	2.83465e+07	1.5564e+07	2.56605e+07	3.30265e+07	4.917e+07	2.22858e+07	1.48533e+07	8.73456e+06	2.31379e+07	1.6619e+07	3.13107e+07	2.26806e+07	2.06946e+07	2.67553e+07
A0A024R0Z3	RNA helicase	DDX23	DDX23	4.31731e+07	1.3205e+08	8.21636e+07	1.16902e+08	1.0272e+08	1.04298e+08	142379451	1.11584e+08	9.77709e+07	1.36263e+08	1.42685e+08	9.81682e+07	9.51252e+07	9.50613e+07	9.95921e+07	107955878	5.98984e+07	9.9955e+07	6.98053e+07	115365356	8.8266e+07	1.06868e+08	7.72154e+07	124618036	6.73686e+07	9.05511e+07	1.03605e+08	1.02222e+08	164336186	9.64694e+07	6.76184e+07	1.21015e+08	1.36676e+08	4.88499e+07	9.06732e+07	9.64023e+07	8.13646e+07	1.04978e+08	1.62264e+08	1.11721e+08	8.29003e+07	5.35006e+07	5.37024e+07	5.09813e+07	7.15531e+07	7.25017e+07	7.37592e+07	5.82827e+07	6.15462e+07	8.16146e+07	5.10305e+07	7.59184e+07	4.76708e+07	7.26831e+07	4.09668e+07	4.67983e+07	60230879	5.08773e+07	7.5561e+07	4.46291e+07	9.6849e+07	3.92678e+07	4.12196e+07	4.43097e+07	5.30806e+07	3.19584e+07	9.77001e+07	4.92094e+07	2.92738e+07	1.20205e+08	4.32977e+07	4.27617e+07	3.5507e+07	4.96822e+07	4.39942e+07	3.55465e+07	1.33862e+08	9.6423e+07	1.1676e+08	8.63763e+07	9.13143e+07	8.49426e+07	8.03404e+07	1.07473e+08	6.77184e+07	8.07069e+07	7.60427e+07	8.15875e+07	1.46655e+08	1.2466e+08	1.32534e+08	1.13916e+08	1.39054e+08	1.20173e+08	8.03044e+07	7.48926e+07	6.05298e+07	79443737	7.48263e+07	8.15186e+07	4.25696e+07	8.75006e+07	9.70086e+07	116673089	1.65083e+08	1.24285e+08	6.53059e+07	6.00871e+07	1.09697e+08	6.89605e+07	116464462	1.26472e+08	1.60559e+08	1.2212e+08	8.31285e+07	6.03673e+07	1.77922e+08	138334247	1.45255e+08	1.02113e+08	1.10853e+08	1.11441e+08
Q9GZR7	ATP-dependent RNA helicase DDX24	DDX24	DDX24	1.21269e+07	2.93817e+07	4.85191e+06	1.45871e+07	1.2296e+07	1.13457e+07	2.58546e+07	2.53059e+07	1.19635e+07	1.42018e+07	1.03379e+07	1.77992e+07	8.20008e+06	1.7651e+07	4.67803e+07	2.43893e+07	2.32338e+07	6.51772e+07	1.0413e+07	2.68152e+07	2.12684e+07	3.1141e+07	1.16688e+07	1.53686e+07	6.20421e+06	1.18603e+07	9.60889e+06	1.63721e+07	7.94521e+07	4.07849e+07	2.30278e+08	1.77827e+07	2.96987e+07	9.70775e+07	1.15472e+07	7.58518e+06	1.99157e+07	2.55019e+07	3.65952e+07	1.95471e+07	1.08389e+07	1.92908e+06	4.66426e+06	3.79203e+06	1.33523e+07	1.52646e+07	7.86193e+06	7.02234e+06	1.02467e+07	1.93651e+07	1.44103e+07	1.32093e+07	2.69789e+06	9.19858e+06	979057	9.35631e+06	3.09509e+07	2.85137e+06	1.22666e+07	5.78257e+06	2.67656e+07	1.94936e+07	1.90362e+07	1.16426e+07	7.43916e+07	7.14875e+06	1.46657e+07	1.79185e+07	2.42884e+07	1.02412e+07	1.75922e+07	1.18804e+07	3.24715e+06	2.2199e+07	1.31363e+07	4.9829e+06	2.14467e+07	9.64166e+06	2.64621e+07	7.42553e+06	7.70035e+06	5.60898e+06	5.75674e+06	1.26238e+07	9.43293e+06	5.50955e+06	4.7416e+06	3.08359e+06	3.71652e+06	2.10839e+07	1.58369e+07	1.30448e+07	1.81285e+07	1.38838e+07	1.01079e+07	1.31267e+07	5.51551e+06	1.19295e+07	1.10009e+07	2.04548e+07	0	6.97419e+06	1.01174e+07	9.94661e+06	2.31766e+07	1.66515e+07	1.17676e+07	5.40481e+06	1.13916e+07	1.01461e+07	1.2815e+07	4.00781e+07	2.2392e+07	1.51766e+07	1.74138e+07	1.18013e+06	6.50799e+06	1.82832e+07	1.11336e+07	1.38674e+07	1.31845e+07	1.51599e+07
Q96GQ7	Probable ATP-dependent RNA helicase DDX27	DDX27	DDX27	0	9.67155e+06	1.74344e+06	1.00864e+07	9.06237e+06	5.2103e+06	9.46782e+06	5.70651e+06	8.56151e+06	1.05026e+07	1.27101e+07	1.26324e+07	2.71801e+06	7.34178e+06	9.21609e+06	8.72649e+06	7.4396e+06	6.59989e+06	5.5223e+06	1.05922e+07	1.37493e+07	1.21255e+07	1.01963e+07	1.46683e+07	5.49906e+06	4.86717e+06	9.19824e+06	7.72521e+06	2.14205e+07	5.02168e+06	3.78723e+06	1.0404e+07	1.33512e+07	0	2.73438e+06	7.57868e+06	1.24452e+07	1.15106e+07	1.6212e+07	9.55415e+06	1.01337e+07	5.20225e+06	8.0007e+06	1.72931e+06	5.94583e+06	2.32172e+06	3.04416e+06	3.68471e+06	1.07973e+06	7.99896e+06	1.41552e+06	6.98501e+06	0	4.73019e+06	0	1.13134e+06	3.43488e+06	1.08782e+06	8.70961e+06	2.47423e+06	7.77038e+06	1.31709e+06	0	0	1.34173e+06	4.34625e+06	9.03498e+06	1.25623e+06	0	1.44075e+07	2.31982e+06	1.24069e+06	2.1384e+06	2.65627e+06	1.0892e+06	625262	1.51996e+07	4.73936e+06	1.59105e+07	5.40422e+06	6.01983e+06	5.37962e+06	5.27226e+06	6.81386e+06	1.98285e+06	2.51652e+06	0	4.29704e+06	1.286e+07	1.55813e+07	1.10483e+07	1.04019e+07	8.33252e+06	8.67035e+06	5.15226e+06	5.11046e+06	4.50696e+06	3.14435e+06	6.82064e+06	5.81269e+06	3.67041e+06	3.42859e+06	6.03533e+06	8.41657e+06	1.33746e+07	9.25064e+06	6.53299e+06	611383	7.22946e+06	4.73267e+06	9.12763e+06	1.23976e+07	1.15674e+07	7.41993e+06	4.21671e+06	1.76425e+06	3.65479e+06	1.48664e+07	9.50908e+06	1.01462e+07	1.44624e+07	8.5288e+06
O00148	ATP-dependent RNA helicase DDX39A	DDX39A	DDX39B;DDX39;DDX39A;DKFZp547B159;hCG_2005638;BAT1	3.92545e+06	9.74709e+06	2.62709e+06	7.8239e+06	6.9017e+06	4.74595e+06	1.28275e+07	2.97858e+06	3.3222e+06	4.12484e+06	9.90322e+06	8.20068e+06	0	5.7248e+06	6.94808e+06	1.36476e+07	4.18998e+06	1.11719e+06	4.44564e+06	9.97978e+06	1.3906e+07	1.2651e+07	1.32887e+06	6.01456e+06	2.06337e+06	4.16713e+06	3.21084e+06	3.04947e+06	4.98473e+07	5.84558e+06	2.64201e+06	2.00382e+07	8.18914e+06	748852	4.94076e+06	5.23133e+06	1.1552e+07	8.85669e+06	1.25751e+07	6.89804e+06	2.4807e+06	0	4.804e+06	0	4.01879e+06	2.68481e+06	1.52499e+06	3.91348e+06	4.51456e+06	7.5209e+06	0	8.5886e+06	2.33886e+06	7.19412e+06	0	879602	2.62132e+06	941558	7.87337e+06	2.86564e+06	1.24882e+07	0	659536	3.11995e+06	4.80078e+06	6.3971e+06	1.07396e+07	911713	729656	8.29744e+06	882336	1.31484e+06	0	1.77561e+06	1.3349e+06	989576	2.77625e+06	3.38854e+06	1.06617e+07	2.17317e+06	3.44089e+06	4.50663e+06	6.99016e+06	5.69022e+06	2.88033e+06	2.92442e+06	1.05852e+06	576468	0	2.65546e+06	6.43733e+06	5.54105e+06	1.01308e+07	6.51865e+06	7.00531e+06	5.23273e+06	1.76534e+06	1.53215e+06	4.43722e+06	3.73391e+06	7.7e+06	4.04869e+06	4.57297e+06	4.27726e+06	7.23394e+06	5.9839e+06	8.43945e+06	1.37498e+06	5.52432e+06	4.88542e+06	2.95826e+06	5.09251e+06	1.26936e+07	6.93806e+06	5.00809e+06	1.78196e+06	0	9.35016e+06	0	4.91931e+06	1.29982e+06	1.06114e+07
Q13838	Spliceosome RNA helicase DDX39B	DDX39B	DDX39B;DDX39;DDX39A;DKFZp547B159;hCG_2005638;BAT1	3.03972e+07	8.20462e+07	2.24129e+07	6.36393e+07	5.93019e+07	3.78952e+07	7.42696e+07	5.0562e+07	5.88138e+07	1.06082e+08	7.74974e+07	7.21916e+07	2.9969e+07	5.91245e+07	9.57601e+07	1.00302e+08	7.06312e+07	6.65151e+07	5.08998e+07	1.04046e+08	5.59303e+07	6.86291e+07	1.11846e+07	1.12499e+08	1.57007e+07	5.20593e+07	3.79247e+07	4.96338e+07	1.67948e+08	5.94889e+07	2.76544e+07	7.25858e+07	8.93996e+07	1.24269e+07	3.56158e+07	5.16724e+07	6.20905e+07	7.47796e+07	7.31397e+07	5.43403e+07	6.69558e+07	4.25177e+07	4.13891e+07	3.96957e+07	3.08604e+07	2.69824e+07	3.65977e+07	5.32869e+07	3.40166e+07	9.00139e+07	3.36006e+07	6.03592e+07	2.1893e+07	5.95266e+07	1.38669e+07	5.00219e+07	4.16242e+07	2.38525e+07	7.57953e+07	2.96787e+07	8.13152e+07	2.93803e+07	1.20861e+07	2.88228e+07	1.2095e+07	4.79391e+07	1.06689e+08	1.75022e+07	2.09074e+06	1.33268e+08	1.81354e+07	2.81041e+07	1.92453e+07	2.35829e+07	12886724	2.00048e+07	9.58613e+07	6.44932e+07	1.23021e+08	3.44828e+07	5.32446e+07	6.0339e+07	4.44256e+07	7.3304e+07	2.54878e+07	3.08301e+07	2.56907e+07	1.54727e+07	5.08853e+07	6.25882e+07	8.53767e+07	8.18147e+07	1.00451e+08	7.77246e+07	3.00977e+07	2.88315e+07	3.43631e+07	20628813	4.46417e+07	4.27895e+07	9.95762e+07	4.38674e+07	6.78678e+07	6.65988e+07	7.11281e+07	6.55638e+07	4.50514e+07	1.17067e+07	5.90971e+07	5.27558e+07	5.18217e+07	1.09489e+08	9.5742e+07	7.23248e+07	3.86539e+07	3.95238e+07	4.00899e+07	1.09474e+08	9.39083e+07	1.01135e+08	7.19165e+07	4.66149e+07
O00571	ATP-dependent RNA helicase DDX3X	DDX3X	DDX17;DDX3X;DDX3Y;DDX4;DDX5;DKFZp686J01190	2.43673e+08	3.99724e+08	2.8937e+08	3.15188e+08	3.13591e+08	2.52628e+08	3.4991e+08	3.28456e+08	2.85061e+08	3.76705e+08	345585937	3.34611e+08	3.42457e+08	2.89571e+08	4.15689e+08	3.77506e+08	2.8676e+08	3.1965e+08	3.17286e+08	4.7099e+08	511067897	5.01754e+08	3.14236e+08	363951352	366332728	4.26576e+08	3.91015e+08	3.41069e+08	5.23197e+08	3.42753e+08	1.97327e+08	3.4532e+08	342525802	1.79229e+08	2.31339e+08	2.59093e+08	3.92207e+08	3.52933e+08	3.84485e+08	322659776	3.50449e+08	2.85432e+08	3.33817e+08	2.52953e+08	3.51405e+08	383144456	4.17028e+08	2.62097e+08	3.79039e+08	3.76071e+08	2.62728e+08	3.26531e+08	2.4711e+08	3.2805e+08	2.33594e+08	2.535e+08	3.01036e+08	3.72702e+08	3.54485e+08	2.34889e+08	4.02749e+08	2.0199e+08	2.05251e+08	2.23071e+08	2.19972e+08	3.08652e+08	4.09869e+08	2.3354e+08	1.89852e+08	3.81993e+08	2.32719e+08	2.91783e+08	1.51069e+08	1.96254e+08	1.91711e+08	2.54017e+08	4.03023e+08	3.158e+08	3.76886e+08	2.45313e+08	2.96244e+08	302208911	317645008	3.70063e+08	3.11642e+08	2.85072e+08	2.3348e+08	2.58996e+08	3.10179e+08	3.55382e+08	3.79983e+08	3.62656e+08	377477266	3.43365e+08	2.70254e+08	2.91144e+08	2.62859e+08	3.14314e+08	3.38786e+08	3.25237e+08	2.1543e+08	294582204	3.06024e+08	3.5037e+08	3.08479e+08	3.47669e+08	3.32402e+08	205594433	3.78922e+08	291799845	4.04021e+08	3.71616e+08	3.65616e+08	4.11544e+08	3.1386e+08	2.42428e+08	3.26347e+08	3.60527e+08	3.14415e+08	3.4946e+08	4.45526e+08	398490570
Q9UJV9	Probable ATP-dependent RNA helicase DDX41	DDX41	DDX41	0	2.44955e+06	1.12832e+06	4.79615e+06	5.00271e+06	4.95514e+06	5.81109e+06	5.11077e+06	6.11822e+06	1.46269e+07	4.86979e+06	4.9977e+06	688243	3.39899e+06	4.12559e+06	5.18508e+06	5.54891e+06	2.86346e+06	4.00389e+06	2.87249e+06	2.12368e+06	3.10387e+06	4.37585e+06	1.23231e+06	1.37306e+06	5.42054e+06	6.25903e+06	3.2483e+06	1.33633e+07	1.37546e+06	0	2.71036e+06	4.19108e+06	3.61125e+06	4.48394e+06	1.99011e+06	2.53429e+06	3.06293e+06	3.62377e+06	2.90603e+06	1.14228e+06	1.05723e+06	2.13452e+06	1.97574e+06	0	2.07932e+06	3.70727e+06	1.47184e+06	2.68479e+06	3.95585e+06	0	3.97783e+06	4.69104e+06	4.27648e+06	0	0	2.51207e+06	1.93162e+06	1.52051e+07	0	2.08441e+06	0	0	2.8835e+06	1.37839e+06	0	1.7364e+06	0	3.37647e+06	4.14876e+06	0	1.28014e+06	3.95465e+06	2.47819e+06	0	0	8.42589e+06	1.31763e+06	4.23283e+06	0	1.35284e+06	1.54871e+06	4.57168e+06	6.16094e+06	0	4.89569e+06	0	8.68577e+07	2.34399e+06	2.12424e+06	3.38773e+06	4.03496e+06	4.1834e+06	6.59947e+06	2.75229e+06	2.64381e+06	4.26084e+06	4.40733e+06	3.66189e+06	7.26271e+06	0	0	4.92216e+06	7.95904e+06	5.40942e+06	5.90288e+06	4.6517e+06	0	7.97793e+06	4.71447e+06	7.76529e+06	3.73311e+06	5.53253e+06	6.75683e+06	5.07932e+06	3.65159e+06	805062	6.92294e+06	4.52795e+06	5.84018e+06	1.11615e+07	7.62426e+06
Q86XP3	ATP-dependent RNA helicase DDX42	DDX42	DDX42	1.35402e+07	3.19494e+07	2.60634e+07	3.18514e+07	28967540	2.95636e+07	3.31407e+07	3.42608e+07	2.23543e+07	4.94534e+07	3.36828e+07	4.50301e+07	2.49133e+07	2.37169e+07	2.84939e+07	3.04176e+07	2.30745e+07	4.21379e+07	2.03613e+07	3.67949e+07	2.2428e+07	3.39179e+07	1.69428e+07	2.08598e+07	1.78098e+07	3.0451e+07	2.95626e+07	2.4694e+07	7.90123e+07	3.34121e+07	1.25039e+07	3.55205e+07	3.84748e+07	9.78325e+06	1.60535e+07	1.3084e+07	3.00758e+07	2.46807e+07	7.99997e+07	4.59819e+07	2.81413e+07	1.3595e+07	2.0164e+07	2.14395e+07	2.41146e+07	1.14204e+07	1.39482e+07	1.89494e+07	1.63633e+07	2.74377e+07	1.37256e+07	2.14206e+07	1.86484e+07	2.34376e+07	1.70942e+07	1.40544e+07	1.22958e+07	2.33217e+07	2.55847e+07	1.10465e+07	5.74636e+07	9.49344e+06	1.29615e+07	1.13875e+07	1.85701e+07	2.26084e+07	4.28003e+07	2.66215e+07	9.27592e+06	2.51903e+07	7.74818e+06	1.51429e+07	8.17885e+06	1.89998e+07	6.96243e+06	1.33484e+07	3.37389e+07	2.19905e+07	8.12064e+07	8.67458e+07	3.06176e+07	2.95454e+07	2.86562e+07	3.84391e+07	1.91043e+07	2.29149e+07	2.43861e+07	3.6069e+07	4.04252e+07	5.33811e+07	3.74693e+07	3.0601e+07	4.64539e+07	2.87846e+07	2.34793e+07	2.5075e+07	4.84877e+07	2.21729e+07	2.64625e+07	2.78448e+07	1.7693e+07	3.049e+07	2.62949e+07	3.45823e+07	3.77526e+07	3.53959e+07	4.02719e+07	1.02804e+07	2.74996e+07	2.93811e+07	3.73123e+07	5.09398e+07	3.08712e+07	3.03039e+07	2.39965e+07	3.40961e+07	2.4215e+07	3.49782e+07	4.16422e+07	2.72068e+07	7.82377e+07	2.97661e+07
A0A0C4DG89	RNA helicase	DDX46	DDX46	6.50163e+07	1.11622e+08	6.15788e+07	8.85032e+07	9.03527e+07	9.10803e+07	1.01392e+08	8.35557e+07	9.79124e+07	1.33606e+08	1.17166e+08	1.13323e+08	8.33741e+07	9.80721e+07	1.16552e+08	1.23774e+08	1.13591e+08	1.27983e+08	9.17551e+07	1.43385e+08	9.78267e+07	1.32525e+08	1.21748e+08	1.76176e+08	1.1839e+08	8.4241e+07	7.97723e+07	1.06958e+08	204812865	1.31026e+08	1.90533e+08	1.64096e+08	1.11263e+08	1.11839e+08	7.75187e+07	1.2852e+08	1.28054e+08	1.47081e+08	1.77039e+08	1.52969e+08	1.17369e+08	8.4976e+07	8.53266e+07	1.01428e+08	9.69472e+07	9.70199e+07	1.01619e+08	9.98316e+07	1.05436e+08	1.7136e+08	1.15956e+08	1.2442e+08	5.5334e+07	9.20079e+07	5.06378e+07	8.1007e+07	1.10526e+08	9.70033e+07	1.05527e+08	8.6103e+07	1.21604e+08	8.22679e+07	6.34954e+07	8.50034e+07	1.19011e+08	1.15765e+08	1.0497e+08	7.90293e+07	5.01471e+07	1.32449e+08	8.37698e+07	9.17635e+07	5.72708e+07	7.74233e+07	7.42801e+07	6.37821e+07	1.23152e+08	1.03218e+08	1.31717e+08	6.93684e+07	7.58999e+07	8.70783e+07	1.02199e+08	9.87648e+07	8.87993e+07	8.57894e+07	7.66332e+07	5.36461e+07	8.18018e+07	1.09277e+08	1.17877e+08	1.05627e+08	1.48458e+08	8.97669e+07	8.0513e+07	1.12025e+08	1.0503e+08	7.53544e+07	7.90938e+07	9.41331e+07	100942996	8.05759e+07	9.2133e+07	8.83729e+07	1.28519e+08	9.3422e+07	9.22882e+07	5.10643e+07	1.00116e+08	7.64133e+07	1.10971e+08	1.33674e+08	1.35335e+08	1.21755e+08	7.04015e+07	5.97954e+07	4.86045e+07	1.24418e+08	120899143	1.19146e+08	1.22165e+08	113623990
B5BUE6	DEAD box protein 5 (Fragment)	DDX5	DDX17;DDX3X;DDX3Y;DDX5-ETV4;DDX5;DKFZp686J01190	4.97074e+07	132113986	9.47141e+07	1.74558e+08	2.66734e+08	115439474	189945838	140346796	1.48602e+08	2.23926e+08	2.00016e+08	1.4818e+08	1.10855e+08	1.3653e+08	1.76267e+08	1.55498e+08	126919244	125153253	1.07985e+08	1.78201e+08	1.6923e+08	1.60994e+08	1.0616e+08	1.42435e+08	6.66297e+07	1.7585e+08	1.52486e+08	1.48437e+08	3.32798e+08	1.71733e+08	8.28669e+07	2.23691e+08	1.50184e+08	6.22119e+07	131806870	1.41085e+08	1.40838e+08	1.53509e+08	2.911e+08	1.66953e+08	1.51821e+08	5.78989e+07	7.50806e+07	5.13528e+07	1.00933e+08	1.15335e+08	9.03723e+07	8.86965e+07	5.32833e+07	1.50576e+08	6.52728e+07	1.13581e+08	5.7462e+07	9.12439e+07	1.02148e+08	5.6809e+07	8.13016e+07	5.04235e+07	1.33117e+08	6.74397e+07	1.5839e+08	5.8344e+07	131606806	5.77252e+07	7.25236e+07	114123674	1.77206e+08	7.64559e+07	1.0845e+08	2.01732e+08	4.86497e+07	5.15122e+07	8.98716e+07	5.06641e+07	1.02402e+08	1.2395e+08	1.84371e+08	6.92959e+07	1.71331e+08	9.79336e+07	1.19506e+08	1.36134e+08	1.22094e+08	1.29559e+08	7.31654e+07	9.44063e+07	6.95381e+07	1.62545e+08	1.41879e+08	1.90427e+08	2.18618e+08	1.9104e+08	1.86411e+08	1.47817e+08	9.15965e+07	1.74202e+08	5.40427e+07	8.13794e+07	9.93812e+07	205270379	113015739	1.46544e+08	9.20548e+07	1.29874e+08	1.91046e+08	1.61474e+08	1.1199e+08	4.23964e+07	1.61521e+08	1.11993e+08	2.75316e+08	1.72439e+08	2.03954e+08	1.78654e+08	1.13631e+08	8.42653e+07	3.81741e+08	2.30975e+08	1.63833e+08	1.4718e+08	4.23493e+08	2.01193e+08
Q8TDD1	ATP-dependent RNA helicase DDX54	DDX54	DDX54	405565	1.25746e+06	0	1.01738e+06	618793	610912	1.16071e+06	945668	0	2.09394e+06	1.42919e+06	1.25815e+06	1.32334e+06	1.56468e+06	1.38531e+06	1.34325e+06	776853	1.27004e+06	895028	2.12927e+06	1.33297e+06	1.67116e+06	857230	982664	0	1.00242e+06	921891	1.1883e+06	0	0	456176	1.27329e+06	2.39774e+06	389399	1.16346e+06	1.05736e+06	1.28391e+06	0	1.8167e+06	1.74833e+06	1.6487e+06	846569	898395	0	847149	1.18905e+06	1.20707e+06	1.20304e+06	0	1.20333e+06	762761	1.21214e+06	643079	0	0	0	0	521027	1.33028e+06	609337	1.31086e+06	609574	706979	0	0	1.3862e+06	1.28604e+06	0	0	0	0	797749	0	0	453928	433624	1.71523e+06	854075	946216	943055	863155	1.01591e+06	1.13492e+06	1.30932e+06	0	0	0	610459	611305	2.12219e+06	968884	1.26505e+06	978856	1.26991e+06	1.74037e+06	763361	778876	0	520609	583789	1.1135e+06	1.13805e+06	2.15333e+06	1.32369e+06	1.17166e+06	1.61441e+06	1.44578e+06	0	1.477e+06	558076	1.27476e+06	0	1.04021e+06	735959	655757	550718	0	1.22357e+06	995785	1.23607e+06	943889	1.02061e+06
O95786	Antiviral innate immune response receptor RIG-I	DDX58	DDX58	6.9973e+06	4.23866e+07	1.26115e+07	3.12065e+07	3.37507e+07	1.39637e+07	4.71547e+07	3.28419e+07	5.38057e+07	5.04519e+07	8.33996e+07	2.42148e+07	9.50087e+07	4.62264e+07	4.12749e+07	3.47424e+07	2.68721e+07	5.06062e+07	2.36799e+07	6.31519e+07	6.11524e+07	4.9045e+07	3.1196e+07	5.2495e+07	1.09303e+07	1.79163e+07	3.4805e+07	6.44165e+07	8.30926e+07	6.24511e+07	8.93888e+07	3.94295e+07	5.16508e+07	5.41541e+07	5.27656e+07	7.1672e+07	7.62479e+07	7.93203e+07	5.09001e+07	7.30418e+07	6.38278e+07	2.07598e+07	3.79378e+07	2.42528e+07	2.67096e+07	5.32866e+07	3.08064e+07	2.44473e+07	1.97974e+07	2.34504e+07	4.8685e+07	3.63725e+07	1.45676e+07	4.24655e+07	1.00481e+07	1.92203e+07	4.51395e+07	3.64384e+07	3.18062e+07	1.89865e+07	1.03085e+08	3.1677e+07	3.2628e+07	2.04675e+07	7.43006e+07	3.95153e+07	6.92563e+07	3.54154e+07	2.38127e+07	1.64854e+07	4.55053e+07	3.53028e+07	1.99492e+07	4.93597e+07	1.62742e+07	1.9482e+07	8.93694e+07	4.58171e+07	4.86054e+07	1.55752e+07	1.39127e+07	2.67645e+07	2.47986e+07	2.86705e+07	1.16895e+07	1.23378e+07	1.04392e+07	3.3142e+07	3.3034e+07	4.34262e+07	3.49973e+07	2.72153e+07	3.45397e+07	5.87797e+07	1.97875e+07	5.48905e+07	8.92211e+06	3.26705e+07	2.24267e+07	3.38086e+07	1.03267e+07	2.47664e+07	3.43388e+07	3.43576e+07	6.85547e+07	2.21331e+07	2.55773e+07	8.60262e+06	4.61249e+07	2.91752e+07	3.95157e+07	4.74372e+07	5.20278e+07	3.25378e+07	2.5558e+07	2.01643e+07	2.1832e+07	5.77786e+07	3.04823e+07	4.8785e+07	7.73291e+07	5.50423e+07
P26196	Probable ATP-dependent RNA helicase DDX6	DDX6	DDX6	3.56266e+08	1.2683e+08	3.79641e+07	8.50811e+07	5.88951e+07	4.5487e+07	8.49474e+07	5.54871e+07	1.63524e+08	1.20802e+08	8.08957e+07	8.58981e+07	1.23819e+08	1.433e+08	1.14859e+08	1.09645e+08	1.57938e+08	2.21135e+08	1.50259e+08	1.00356e+08	6.05857e+07	9.20721e+07	6.26725e+07	9.34027e+07	4.13662e+07	5.72658e+07	5.02265e+07	162796989	1.77322e+08	1.91576e+08	3.04113e+08	1.30093e+08	1.37618e+08	3.22471e+08	327888240	1.49542e+08	1.03228e+08	9.3416e+07	1.70425e+08	1.64559e+08	1.26447e+08	1.93814e+08	160207437	1.74117e+08	1.22722e+08	1.59297e+08	1.2672e+08	223737531	1.70126e+08	1.91463e+08	1.67489e+08	169001217	2.65553e+08	196796687	4.1915e+08	2.38031e+08	1.95121e+08	132300726	1.38871e+08	1.94419e+08	1.44394e+08	2.25925e+08	3.73492e+08	2.57818e+08	384851881	142009107	1.37952e+08	266286827	6.31057e+08	1.20977e+08	2.90437e+08	1.3963e+08	2.49579e+08	1.19147e+08	3.27841e+08	325525350	8.95021e+07	6.25752e+07	1.43593e+08	5.13302e+07	5.4641e+07	5.92905e+07	6.54878e+07	7.91626e+07	3.91636e+07	4.19077e+07	4.29086e+07	5.78002e+07	6.47589e+07	2.27149e+08	8.90706e+07	111232043	9.05673e+07	7.0683e+07	4.87747e+07	5.20705e+07	3.41227e+07	4.11438e+07	5.02001e+07	7.13611e+07	2.27813e+08	4.71788e+07	7.70417e+07	6.24271e+07	1.18423e+08	8.89985e+07	5.84927e+07	3.96819e+07	7.60142e+07	4.32379e+07	8.37106e+07	1.28323e+08	9.97825e+07	8.47126e+07	5.97812e+07	3.63633e+07	4.55843e+07	1.00409e+08	1.0166e+08	7.41753e+07	1.21915e+08	1.08807e+08
A0A3G9HN97	ATP-dependent RNA helicase DDX60	DDX60	DKFZp686E11248;DDX60L;DKFZp434E1722;DDX60	5.75497e+06	1.63797e+07	1.16085e+07	1.09447e+07	1.25351e+07	1.2856e+07	1.40729e+07	1.30543e+07	1.48809e+07	5.54395e+06	1.89455e+07	8.79205e+06	2.55123e+07	1.5775e+07	9.17962e+06	1.84559e+07	7.8746e+06	1.468e+07	1.15989e+07	9.42329e+06	1.39203e+07	1.21916e+07	6.54521e+06	1.38062e+07	13180261	1.05701e+07	2.20517e+07	2.11829e+07	5.45284e+07	2.67923e+07	1.37015e+07	1.29284e+07	2.59361e+07	1.36249e+07	2.32523e+07	1.32699e+07	2.05119e+07	2.09864e+07	3.77762e+07	1.8115e+07	9.79654e+06	6.50638e+06	1.64997e+07	8.80407e+06	4.12311e+06	2.04689e+07	9.10944e+06	4.31486e+06	1.14463e+07	4.91127e+06	1.03797e+07	2.42434e+07	7.1586e+06	2.76495e+07	8.29752e+06	7.83202e+06	1.30281e+07	9.84747e+06	7.00588e+06	7.30379e+06	2.50247e+07	9.80852e+06	1.41781e+06	5.91555e+06	8.69888e+06	7.01753e+06	3.01983e+07	1.84198e+07	5.12048e+06	3.21746e+07	8.72589e+06	9.92819e+06	7.55291e+06	8.03517e+06	4.15691e+06	7.21241e+06	8.56225e+06	1.13524e+07	2.13032e+07	8.89267e+06	1.44233e+07	1.48042e+07	8.81865e+06	1.29831e+07	8.81718e+06	1.1325e+07	1.78178e+07	1.13107e+07	3.68343e+06	3.17071e+07	8.79667e+06	9.07357e+06	6.63987e+06	3.3938e+07	7.67871e+06	9.00304e+06	7.86588e+06	1.1882e+07	8.85804e+06	7.44593e+06	3.03067e+06	1.14408e+07	8.76008e+06	5.26782e+06	5.47023e+06	1.19658e+07	1.25128e+07	1.95817e+07	7.51073e+06	1.73996e+07	8.79072e+06	1.61879e+07	1.03457e+07	7.24759e+06	1.13547e+07	1.387e+07	1.1419e+07	7.10386e+06	9.48661e+06	7.11683e+06	3.27566e+06	4.83017e+06
A0A024R9D7	2,4-dienoyl CoA reductase 1, mitochondrial, isoform CRA_b	DECR1	DECR1;DECR	9.38442e+07	8.30398e+07	7.90462e+07	8.10198e+07	1.19548e+08	8.13389e+07	1.36919e+08	9.50564e+07	1.19454e+08	8.96096e+07	1.19329e+08	1.10353e+08	8.61536e+07	1.09677e+08	1.81868e+08	1.07537e+08	136669276	1.54085e+08	118724612	1.92714e+08	1.11443e+08	138602849	5.76993e+07	8.60723e+07	7.77704e+07	1.00914e+08	1.06883e+08	8.26634e+07	1.60442e+08	1.41287e+08	8.56508e+07	1.40346e+08	1.2065e+08	6.55792e+07	7.89298e+07	1.01602e+08	1.58121e+08	7.66639e+07	2.43591e+08	1.05017e+08	1.07531e+08	9.20117e+07	8.96552e+07	7.71639e+07	1.54272e+08	7.38698e+07	7.37818e+07	1.0962e+08	6.79429e+07	1.04799e+08	8.20623e+07	1.20426e+08	6.35465e+07	9.78421e+07	2.27784e+07	6.05273e+07	9.75024e+07	8.661e+07	1.58612e+08	1.06685e+08	1.18962e+08	6.03875e+07	76453507	6.43992e+07	5.98039e+07	1.31488e+08	1.27098e+08	6.94014e+07	5.95883e+07	1.91077e+08	8.46648e+07	7.96715e+07	3.91332e+07	7.02353e+07	5.37612e+07	4.23625e+07	1.64876e+08	1.20744e+08	1.19014e+08	1.14473e+08	1.16548e+08	9.33776e+07	1.06867e+08	1.29457e+08	6.28464e+07	6.18876e+07	5.8077e+07	7.23856e+07	1.44157e+08	1.3675e+08	1.22119e+08	282331487	161233965	1.10646e+08	6.08497e+07	8.71131e+07	1.17837e+08	4.89412e+07	7.13446e+07	7.28491e+07	1.13225e+08	6.94506e+07	1.22227e+08	1.38246e+08	1.37278e+08	1.79959e+08	1.38157e+08	5.14626e+07	2.07674e+08	9.57372e+07	1.79363e+08	1.58986e+08	1.35614e+08	1.21154e+08	7.41856e+07	5.4339e+07	7.88734e+07	1.14141e+08	1.27636e+08	5.7934e+07	1.14642e+08	1.57254e+08
Q9NUI1	Peroxisomal 2,4-dienoyl-CoA reductase [(3E)-enoyl-CoA-producing]	DECR2	DECR2;DKFZp547I137	5.00344e+06	1.90849e+07	9.31726e+06	1.67621e+07	1.58564e+07	1.83755e+07	1.98036e+07	1.23831e+07	1.84201e+07	1.70838e+07	1.6401e+07	2.16086e+07	8.29639e+06	1.26927e+07	5.09195e+07	1.67099e+07	1.29139e+07	6.20803e+07	1.7575e+07	2.60759e+07	1.53933e+07	2.16422e+07	9.15201e+06	1.15369e+07	8.86715e+06	1.28503e+07	1.11864e+07	1.3966e+07	1.11789e+07	3.32745e+07	2.30506e+08	1.95296e+07	2.08083e+07	9.02367e+07	1.00794e+07	1.21693e+07	1.88923e+07	2.15844e+07	1.90841e+07	1.63806e+07	1.51971e+07	3.10169e+06	5.7254e+06	4.13149e+06	6.70754e+06	16399206	6.4149e+06	4.93419e+06	9.73713e+06	2.40976e+07	1.20719e+07	1.38702e+07	3.53598e+06	6.97988e+06	2.86324e+06	4.62534e+06	3.37027e+07	2.70057e+06	7.87973e+06	5.07803e+06	1.40607e+07	1.84539e+07	1.649e+07	1.13616e+07	6.73424e+07	9.27454e+06	1.50505e+07	1.45598e+07	2.20275e+07	1.00483e+07	1.52779e+07	7.46193e+06	1.17941e+06	2.33056e+07	9.50597e+06	4.41921e+06	1.62877e+07	1.05683e+07	2.32829e+07	6.18038e+06	1.02935e+07	7.66537e+06	1.55191e+07	1.38483e+07	8.65551e+06	6.99671e+06	7.96409e+06	6.80061e+06	1.1876e+07	2.29503e+07	1.48859e+07	1.60863e+07	2.04552e+07	1.32815e+07	8.10275e+06	9.66119e+06	9.75448e+06	1.06811e+07	1.47181e+07	1.52544e+07	1.28729e+06	9.23054e+06	1.32589e+07	1.44229e+07	2.1259e+07	1.68953e+07	1.00851e+07	3.94736e+06	1.79211e+07	1.05959e+07	2.70142e+07	1.528e+07	1.8722e+07	2.37448e+07	1.27988e+07	4.70993e+06	1.71086e+07	2.2239e+07	2.362e+07	2.04619e+07	1.40132e+07	1.99275e+07
Q9H4E7	Differentially expressed in FDCP 6 homolog	DEF6	DEF6;CFAP94	2.98946e+07	3.05526e+07	5.58607e+07	7.09247e+07	6.94717e+07	5.75669e+07	8.97431e+07	4.78128e+07	5.53703e+07	3.38861e+07	3.97972e+07	2.62663e+07	9.52319e+07	5.67496e+07	4.29699e+07	4.27195e+07	3.13697e+07	3.5617e+07	4.01524e+07	4.03586e+07	7.50572e+07	6.52264e+07	7.12069e+07	2.53619e+07	8.47282e+07	7.93484e+07	7.04681e+07	4.18241e+07	2.43061e+07	5.07128e+07	5.16079e+07	3.17054e+07	5.09978e+07	6.28663e+07	8.46477e+07	3.40297e+07	5.28344e+07	2.60783e+07	6.91402e+07	4.50107e+07	6.33555e+07	3.78869e+07	7.75207e+07	7.33657e+07	6.30295e+07	6.89316e+07	7.23157e+07	4.08311e+07	8.26574e+07	3.63098e+07	1.05401e+08	3.55239e+07	4.3976e+07	5.1077e+07	4.95815e+07	3.38096e+07	3.2343e+07	9.65595e+07	4.62614e+07	3.66105e+07	3.74993e+07	5.97776e+07	2.55794e+07	7.28145e+07	7.13333e+07	4.77206e+07	5.50848e+07	9.64263e+07	6.56818e+07	2.48037e+07	6.51966e+07	4.5609e+07	5.45622e+07	7.17341e+07	5.64891e+07	6.28004e+07	6.11353e+07	5.93879e+07	3.61489e+07	2.89359e+07	1.04625e+08	7.81225e+07	7.18581e+07	9.13005e+07	5.45768e+07	4.96393e+07	8.8614e+07	7.57055e+07	2.80006e+07	2.98354e+07	5.85783e+07	5.23414e+07	4.44153e+07	6.06131e+07	5.49958e+07	4.61436e+07	3.37299e+07	7.73121e+07	5.39033e+07	7.07486e+07	8.13812e+06	8.68176e+07	7.27918e+07	4.9155e+07	3.3495e+07	6.71228e+07	5.01502e+07	1.02151e+08	5.49946e+07	5.9452e+07	3.20802e+07	5.42233e+07	5.88715e+07	4.00951e+07	6.70183e+07	3.75662e+07	2.22563e+07	4.49468e+07	4.34015e+07	3.73972e+07	1.756e+07	2.98169e+07
P59666	Neutrophil defensin 3	DEFA3	DEFA3;DEFA1	2.12013e+08	2.40088e+08	8.18605e+08	1436197175	1655133755	1606358529	1325108410	2453892601	3.87117e+08	5.61237e+08	4.74562e+08	2.33056e+08	1.80921e+08	3.61323e+08	4.72566e+08	6.09487e+08	5.38216e+08	5.1559e+08	628172109	1426906913	8.36241e+08	1259442893	7130101195	6.49064e+08	1282247877	1486348614	1242372259	3.58562e+08	2.40494e+08	6.66337e+08	1060305035	3.25661e+08	2.11708e+08	7.7864e+08	3.88098e+08	3.71231e+08	8.64552e+08	2288616145	2.86651e+08	1.89755e+08	259655547	2.46772e+08	4070284171	5.2922e+08	7.05528e+08	1232994148	5.55371e+08	2.56189e+08	798407291	2.74344e+08	8.29499e+08	7.50799e+08	2.64045e+08	2.70535e+08	8.27563e+07	134580486	4.26969e+08	175741877	3.11451e+08	7.1152e+08	6.99827e+08	1298717431	1014815256	8.32231e+08	1047911856	5.79824e+08	6.04571e+08	6.99034e+08	3.86115e+08	2.46739e+08	7.16312e+08	3.2148e+08	3.70352e+08	8.80195e+08	2.58158e+08	6.68239e+08	6.04323e+08	8.42473e+08	5.62482e+08	5.7098e+08	1234777459	9.99905e+08	7.73041e+08	1028745053	3875539065	1545091199	1643368593	6.86655e+08	6.59763e+08	5.22912e+08	8.80142e+08	7.44921e+08	1171217372	2066998514	6.72848e+08	3323313796	1396757062	1819532950	1972966696	762434748	1.5783e+08	1038941258	1082383686	3.84488e+08	5.16038e+08	2207221258	1561767718	1567253173	9.228e+08	2859676496	3318730800	2.92923e+08	7.18526e+08	2097661493	1048939989	1610063966	6.87869e+08	5.5218e+08	6.43303e+08	800794209	3.72616e+08	6989155874
P12838	Neutrophil defensin 4	DEFA4	DEFA4	0	0	0	0	0	0	0	0	0	0	0	0	0	0	3.09563e+06	2.46661e+06	0	0	0	0	0	0	4.30706e+06	0	0	0	0	0	0	0	5.19535e+06	0	0	0	0	0	0	7.55372e+06	0	0	0	0	5.25041e+06	4.20226e+06	4.22112e+06	4.80335e+06	0	0	0	0	0	0	0	0	4.5995e+06	0	0	0	0	7.39074e+06	0	0	0	5.85032e+06	0	0	0	0	0	0	0	0	0	0	0	4.21223e+06	0	0	0	0	0	0	0	0	5.81728e+06	0	0	0	0	0	0	0	0	0	0	0	0	0	0	0	0	0	0	0	0	0	0	0	0	0	0	0	0	0	0	0	0	0	0	0	0	4.44647e+06
Q01523	Defensin-5	DEFA5	DEFA5	3.36387e+06	4.09316e+06	0	0	0	0	3.64509e+06	3.58283e+06	0	0	0	0	0	0	3.32169e+06	0	0	2.72308e+06	0	0	0	0	1.2183e+06	0	0	0	0	0	0	2.4462e+06	0	0	0	0	1.97786e+06	0	3.18115e+06	3.43732e+06	0	0	0	0	3.59232e+06	0	0	0	0	1.08956e+06	0	0	0	0	0	0	0	0	3.19483e+06	0	0	0	0	0	0	0	0	3.30879e+06	0	0	0	0	0	1.12482e+06	0	0	0	0	0	0	5.38389e+06	0	0	0	0	0	0	0	2.51043e+06	6.87878e+06	0	0	0	1.36567e+06	0	0	5.71308e+06	3.30542e+06	0	0	0	0	545520	0	0	0	0	4.27716e+06	0	0	0	0	0	5.33661e+06	0	0	1.9622e+06	0	0	2.42393e+06	0	0	0	0
O15121	Sphingolipid delta(4)-desaturase DES1	DEGS1	DEGS1	1.25836e+06	2.54476e+06	0	0	391061	2.51156e+06	0	857463	0	1.09004e+06	886097	0	0	0	767166	0	1.65971e+06	817994	1.25351e+06	0	1.44065e+06	0	0	0	0	0	1.13812e+06	1.3844e+06	1.03091e+06	0	0	0	2.21918e+06	0	0	1.70617e+06	2.42846e+06	4.76564e+06	0	1.06568e+06	1.82695e+06	0	0	0	1.5184e+06	0	0	0	0	4.07433e+06	0	0	0	1.31615e+06	0	0	0	0	1.31911e+06	980175	2.40899e+06	1.12682e+06	0	0	0	0	2.68148e+06	0	0	2.80363e+06	0	0	0	1.27845e+06	0	0	0	0	1.41877e+06	0	1.55512e+06	0	0	0	0	1.08252e+06	0	0	0	937072	0	1.41318e+06	0	934204	0	0	0	0	0	0	0	0	1.09078e+06	981484	0	683981	865688	0	2.43826e+06	1.38505e+06	2.65193e+06	1.86934e+06	1.78413e+06	870922	1.68752e+06	0	0	749250	0	0	1.52341e+06	0
H0Y993	DEK oncogene (DNA binding), isoform CRA_b	DEK	DKFZp686A24118;DEK	1.10732e+08	9.55451e+07	1.18671e+08	283239373	1.32113e+08	1.10038e+08	1.68208e+08	1.08556e+08	9.74553e+07	1.66747e+08	2.27676e+08	1.29506e+08	7.76162e+07	1.09545e+08	8.2245e+07	1.20857e+08	1.11133e+08	1.10735e+08	1.17643e+08	1.54161e+08	1.53732e+08	118287870	1.82035e+08	7.69854e+07	1.2248e+08	141303245	1.68764e+08	7.74908e+07	3.59421e+08	1.01673e+08	9.7422e+07	7.76308e+07	9.34428e+07	1.10842e+08	2.32648e+08	7.68164e+07	9.89765e+07	7.59985e+07	1.59993e+08	9.46731e+07	1.46007e+08	1.68099e+08	9.07298e+07	1.47014e+08	1.5493e+08	1.72587e+08	1.25149e+08	1.31291e+08	1.21569e+08	130281218	1.48088e+08	1.4667e+08	1.40891e+08	1.34056e+08	1.22719e+08	1.06251e+08	103360384	1.558e+08	1.24056e+08	1.1226e+08	9.66871e+07	138962159	1.2507e+08	1.61603e+08	156728521	1.16094e+08	1.3407e+08	1.3165e+08	1.04517e+08	2.04594e+08	1.06008e+08	1.26266e+08	9.97087e+07	1.16621e+08	1.20416e+08	1.5099e+08	127936036	7.86388e+07	1.1395e+08	1.03887e+08	1.0746e+08	1.20796e+08	1.02503e+08	1.26174e+08	8.87042e+07	1.18926e+08	1.16392e+08	1.50187e+08	2.11629e+08	1.14716e+08	3.25932e+08	1.15878e+08	1.30448e+08	1.43927e+08	1.34024e+08	1.52645e+08	9.66823e+07	110540520	8.64751e+07	3.17527e+08	1.20691e+08	93124136	1.33264e+08	2.55969e+08	3.29003e+08	1.35963e+08	8.64737e+07	8.69279e+07	1.31233e+08	1.1174e+08	1.38529e+08	1.02913e+08	1.21971e+08	347946077	9.69618e+07	9.90506e+07	1.77551e+08	1.41587e+08	9.65673e+07	1.89545e+08	2.30538e+08	2.51165e+08
Q8TCE6	DENN domain-containing protein 10	DENND10	DENND10;DENND10P1	1.60644e+07	4.05602e+07	3.22377e+07	3.52789e+07	3.56479e+07	3.2178e+07	3.93538e+07	3.12885e+07	2.62824e+07	3.27481e+07	3.34843e+07	2.737e+07	4.11033e+07	3.97138e+07	2.66804e+07	2.71138e+07	2.01733e+07	2.74869e+07	3.0572e+07	4.17645e+07	3.74642e+07	3.75274e+07	3.14096e+07	2.30937e+07	2.99343e+07	3.94904e+07	4.15032e+07	2.84999e+07	3.10386e+07	3.56319e+07	24464983	3.20453e+07	5.17657e+07	1.72858e+07	2.77016e+07	3.39324e+07	3.39863e+07	3.66468e+07	3.39269e+07	3.89963e+07	3.11597e+07	2.12977e+07	1.73338e+07	2.38048e+07	2.28928e+07	2.10084e+07	1.86178e+07	2.00885e+07	2.58097e+07	2.66032e+07	2.29126e+07	1.98061e+07	2.32646e+07	2.88269e+07	1.09619e+07	1.69137e+07	2.15222e+07	2.52765e+07	2.55799e+07	1.78327e+07	3.54545e+07	1.6633e+07	1.50492e+07	2.01832e+07	1.89919e+07	1.36287e+07	2.79953e+07	2.34077e+07	3.42445e+06	2.29731e+07	1.77082e+07	2.36188e+07	1.20826e+07	2.58643e+07	2.22528e+07	1.75338e+07	3.6852e+07	2.4999e+07	2.98302e+07	1.97312e+07	3.22864e+07	3.24905e+07	2.92905e+07	3.05175e+07	2.82479e+07	3.50545e+07	3.12165e+07	3.93255e+07	2.47103e+07	2.99317e+07	3.95364e+07	3.27384e+07	2.9489e+07	3.84076e+07	2.98186e+07	2.73925e+07	2.10368e+07	3.77595e+07	3.04718e+07	2.71573e+07	8.52021e+06	3.06552e+07	2.98547e+07	3.06905e+07	4.04504e+07	2.43884e+07	2.21376e+07	1.82991e+07	3.22194e+07	3.3144e+07	4.21502e+07	4.42129e+07	3.42199e+07	3.46386e+07	3.15321e+07	2.82624e+07	2.61203e+07	3.89375e+07	3.71188e+07	2.98261e+07	3.54175e+07	2.95079e+07
P78524	DENN domain-containing protein 2B	DENND2B	DENND2B;DENND2A	4.31523e+06	0	0	0	8.12935e+06	0	2.73378e+06	3.84683e+06	1.42848e+06	3.58406e+07	2.57092e+06	2.14463e+06	0	2.14404e+06	0	2.30551e+06	0	0	0	2.9719e+06	3.502e+06	3.32962e+06	3.21651e+06	0	1.38956e+06	8.98536e+06	2.97261e+06	8.25896e+06	0	1.33166e+06	1.28244e+06	0	0	2.49774e+06	0	0	0	1.68578e+06	0	0	0	0	760735	0	0	0	0	0	0	0	1.32986e+06	9.41446e+06	0	0	0	0	0	0	0	0	0	0	0	1.11213e+06	5.22177e+06	0	0	0	3.76722e+06	0	927162	0	0	4.21223e+06	0	0	0	0	0	1.16109e+07	0	0	0	0	0	0	0	560153	1.73144e+06	0	0	0	0	7.64381e+06	0	0	0	0	0	0	0	0	0	0	4.47218e+06	0	0	0	2.74528e+06	2.80622e+06	8.85503e+06	1.62987e+06	2.31988e+06	7.18466e+06	0	1.7937e+06	3.83123e+06	3.56843e+06	2.68234e+06	0	3.89203e+06	6.28179e+06
E9PF32	DENN domain-containing protein 3	DENND3	DENND3	0	1.37486e+06	674828	2.28879e+06	2.0834e+06	2.81513e+06	4.04818e+06	2.46359e+06	845834	2.29877e+06	2.5262e+06	2.62499e+06	0	1.98431e+06	2.0346e+06	3.81732e+06	1.5708e+06	1.09863e+06	1.42297e+06	2321601	3.82331e+06	4.18657e+06	2.68206e+06	1.76102e+06	1.82691e+06	1.99686e+06	3.14297e+06	1.6884e+06	2.71552e+06	2.16001e+06	0	2.34282e+06	1.11434e+06	0	0	1.42279e+06	1.3095e+06	1.59204e+06	3.04908e+06	1.40036e+06	0	628985	0	433777	0	0	0	0	0	2.25959e+06	525577	0	636449	1.11961e+06	0	0	0	733038	1.60695e+06	0	1.29217e+06	0	0	0	0	0	1.48463e+06	0	0	1.06387e+06	0	1.18475e+06	0	0	0	0	3.95257e+06	1.49433e+06	2.56041e+06	1.52363e+06	3.11185e+06	1.81033e+06	1.03106e+06	1.78961e+06	500009	674153	1.18515e+06	1.67934e+06	2.4918e+06	1.63229e+06	2.28787e+06	1.8951e+06	2.35238e+06	2.66464e+06	966102	2.48586e+06	1.18929e+06	1.71218e+06	990981	2.40465e+06	0	2.01351e+06	2.63074e+06	1.86772e+06	3.33202e+06	2.40703e+06	1.78001e+06	606752	3.11161e+06	2.46862e+06	3.17415e+06	1.683e+06	3.86999e+06	3.0666e+06	2.11598e+06	2.74453e+06	2.67033e+06	4.47236e+06	3.64176e+06	1.83345e+06	5.84898e+06	2.62328e+06
Q5VZ89	DENN domain-containing protein 4C	DENND4C	DENND4C	4.33178e+06	1.38065e+07	1.58131e+07	1.69162e+07	1.22082e+07	1.51206e+07	3.76651e+07	1.54352e+07	1.61406e+07	1.9763e+07	1.96528e+07	8.96729e+06	9.92958e+06	1.72496e+07	1.30528e+07	2.88212e+07	1.15718e+07	1.70204e+07	1.28071e+07	32202936	4.06915e+07	3.71603e+07	1.58139e+07	2.11524e+07	3.2262e+07	3.37341e+07	2.06357e+07	1.26717e+07	2.23226e+07	1.03327e+07	8.63462e+06	1.50422e+07	2.14578e+07	4.97981e+06	1.35937e+07	9.63763e+06	1.65825e+07	1.10718e+07	9.39424e+06	1.28181e+07	8.2205e+06	9.56727e+06	2.89116e+06	1.06539e+07	2.04692e+07	1.02924e+07	1.0131e+07	1.10842e+07	5.52703e+06	9.92953e+06	8.10212e+06	1.04853e+07	9.47301e+06	1.53393e+07	0	4.84602e+06	1.03215e+07	1.09341e+07	1.27941e+07	5.33818e+06	1.1859e+07	5.79957e+06	1.03116e+07	5.77481e+06	6.47398e+06	1.63259e+07	3.43117e+07	8.42922e+06	0	3.1444e+07	6.25193e+06	1.4304e+07	4.33283e+06	1.54997e+07	0	3.81857e+06	1.80088e+07	1.8509e+07	2.1154e+07	1.19972e+07	2.20339e+07	1.9119e+07	8.37666e+06	1.44822e+07	8.98411e+06	1.02454e+07	9.41882e+06	1.37494e+07	7.92086e+06	1.41339e+07	3.00417e+07	3.60547e+07	1.94696e+07	1.73263e+07	7.24141e+06	1.15652e+07	1.36902e+07	1.20187e+07	9.6547e+06	1.65226e+07	5.04383e+06	1.62532e+07	1.06174e+07	1.35623e+07	1.5189e+07	1.58767e+07	1.84674e+07	5.34248e+06	2.02499e+07	1.92707e+07	3.4636e+07	1.90776e+07	1.95107e+07	2.18626e+07	1.55527e+07	1.92304e+07	1.71881e+07	2.63843e+07	1.89766e+07	1.83725e+07	1.55199e+07	1.40316e+07
O43583	Density-regulated protein	DENR	DENR	1.36817e+07	5.29513e+07	5.42921e+07	3.67852e+07	2.04092e+07	1.8291e+07	3.04573e+07	2.16187e+07	2.09683e+07	4.88826e+07	2.85541e+07	3.08854e+07	1.47481e+07	2.53471e+07	2.6862e+07	2.55316e+07	3.21504e+07	1.64251e+07	1.95597e+07	4.8328e+07	1.8231e+07	4.09145e+07	2.4596e+07	3.95275e+07	1.88384e+07	1.79832e+07	4.34202e+07	3.60688e+07	4.57452e+07	1.38761e+07	11023645	4.51327e+07	3.66303e+07	7.21686e+06	3.45913e+07	1.82697e+07	3.78217e+07	3.82544e+07	2.77601e+07	1.86311e+07	2.23891e+07	1.99928e+07	1.82335e+07	1.73587e+07	1.64373e+07	1.01603e+07	1.60395e+07	1.73455e+07	1.78856e+07	5.1846e+07	1.58285e+07	2.4186e+07	1.14898e+07	2.06366e+07	9.07119e+06	1.76006e+07	2.11316e+07	1.50111e+07	2.35867e+07	1.76282e+07	2.37293e+07	1.11808e+07	1.41985e+07	1.1315e+07	1.32051e+07	1.72735e+07	2.34067e+07	1.00287e+07	8.24748e+06	3.15054e+07	1.37173e+07	1.76542e+07	1.33701e+07	1.68451e+07	8.92723e+06	1.7227e+07	3.10507e+07	2.74462e+07	4.72005e+07	1.85024e+07	2.42972e+07	3.2006e+07	2.68547e+07	2.52485e+07	1.88332e+07	4.95151e+07	1.92519e+07	3.77563e+07	8.87889e+07	1.71285e+07	2.84462e+07	2.7068e+07	2.96677e+07	2.4695e+07	2.16281e+07	2.19786e+07	2.32102e+07	1.80378e+07	2.04533e+07	3.15914e+07	1.65312e+07	2.82269e+07	3.55701e+07	3.35331e+07	4.45367e+07	3.2745e+07	2.17984e+07	1.26216e+07	2.69759e+07	24152386	3.8185e+07	4.00997e+07	1.93554e+07	2.17105e+07	1.29303e+07	6.56818e+07	3.60372e+07	3.05258e+07	4.08532e+07	4.81072e+07	3.73444e+07	1.83644e+07
Q8TB45	DEP domain-containing mTOR-interacting protein	DEPTOR	DEPTOR	0	0	0	2.66916e+06	2.98433e+06	7.75636e+06	650304	1.0586e+07	2.75504e+06	2.6897e+06	1.03071e+06	0	0	1.18968e+06	0	1.63772e+06	1.61962e+06	1.08226e+06	0	15308374	1.45534e+07	2.59775e+07	1.44948e+06	1.05749e+06	0	1.08301e+07	1.10118e+07	0	1.9209e+06	1.35867e+06	1.32823e+06	3.6272e+07	2.52487e+06	1.53853e+06	0	1.61698e+06	0	1.99565e+06	0	1.82911e+06	2.24297e+06	1.14252e+06	0	0	530653	0	0	6.77487e+06	4.9191e+06	0	0	0	0	255309	0	0	0	1.05984e+06	0	0	802128	0	0	664266	6.81834e+06	0	0	2.30218e+06	0	0	0	675625	256710	775095	0	0	3.86832e+06	402499	824969	6.037e+06	1.07421e+07	1.96181e+06	8.50858e+06	1.57958e+07	6.04698e+06	5.71843e+06	0	0	824972	1.00118e+06	1.55146e+06	2.49436e+06	1.7924e+07	667284	1.90767e+06	6.9532e+06	5.9662e+06	6.02182e+06	0	0	0	7.81884e+06	1.53065e+06	1.8059e+06	2.68589e+06	1.70558e+07	329332	0	1.12803e+06	8.18835e+06	1.99389e+06	5.02574e+06	1.94781e+06	1.17719e+06	8.56891e+06	5.75199e+06	1.72885e+06	2.64245e+06	1.6568e+06	2.06705e+06	880913	1.51362e+06
Q9Y315	Deoxyribose-phosphate aldolase	DERA	DERA	2.11105e+08	1.93585e+07	6.59191e+07	4.03826e+07	4.92502e+07	9.33498e+07	4.54869e+07	8.25705e+07	9.0998e+07	4.34887e+07	3.85592e+07	6.6448e+07	1.89563e+07	4.25902e+07	5.4047e+07	5.48648e+07	146374239	5.76055e+07	6.4391e+07	5.87035e+07	3.63455e+07	3.93642e+07	1.11234e+08	6.1916e+07	9.25415e+07	1.29406e+08	5.8595e+07	3.11606e+07	4.99547e+07	8.28827e+07	1.1279e+08	6.21567e+07	6.51351e+07	8.75589e+07	9.16597e+07	6.4143e+07	3.7138e+07	6.66016e+07	3.73202e+07	4.59422e+07	3.18083e+07	5.22381e+07	3.28579e+07	8.15321e+07	4.89638e+07	6.59513e+07	5.0893e+07	7.28427e+07	6.46923e+07	9.71203e+07	6.95394e+07	5.21871e+07	7.73062e+07	6.43072e+07	4.10729e+07	5.42749e+07	4.1342e+07	4.09882e+07	4.60616e+07	7.6215e+07	5.24238e+07	8.03357e+07	9.78754e+07	7.89468e+07	1.44259e+08	5.51545e+07	4.85307e+07	8.71094e+07	4.79352e+07	4.19405e+07	2.41397e+08	8.92099e+07	6.69994e+07	5.8606e+07	1.42402e+08	1.29672e+08	3.06102e+07	5.27448e+07	6.2924e+07	6.28449e+07	4.43363e+07	4.66424e+07	3.9689e+07	72353576	1.71708e+08	5.11972e+07	1.28275e+08	4.07155e+07	5.71895e+07	4.60267e+07	3.71324e+07	1.03502e+08	4.65666e+07	5.46787e+07	6.80788e+07	8.40373e+07	8.44662e+07	6.39692e+07	5.82733e+07	3.76103e+07	1.45995e+08	6.30766e+07	4.71535e+07	6.63479e+07	2.76576e+07	4.2557e+07	6.43811e+07	1.0348e+08	6.01189e+07	4.93376e+07	6.24402e+07	4.81376e+07	5.13273e+07	1.0501e+08	5.50859e+07	9.53858e+07	4.38353e+07	3.7967e+07	4.31976e+07	6.45851e+07	6.0114e+07	3.93554e+07
A0A024R9G3	Derlin	DERL1	DERL1	1.86659e+06	9.65056e+06	4.71086e+06	5.39496e+06	1.08635e+07	7.95932e+06	9.12862e+06	7.22914e+06	1.46306e+07	7.21605e+06	8.94596e+06	6.31276e+06	8.08344e+06	6.53738e+06	1.33575e+07	9.99505e+06	3.14093e+06	7.39335e+06	2.25324e+06	8.73624e+06	6.87756e+06	1.54154e+07	0	1.14893e+07	716844	5.56706e+06	6.1282e+06	1.73111e+07	1.52422e+07	1.04254e+07	7.39658e+06	1.33259e+07	1.59681e+07	6.8961e+06	7.46509e+06	1.29631e+07	1.17587e+07	1.37521e+07	2.07807e+07	1.11251e+07	1.05417e+07	1.70766e+06	5.01906e+06	1.52902e+06	3.59175e+06	6.59749e+06	2.63236e+06	5.39549e+06	3.67902e+06	4.04987e+06	3.72033e+06	6.01051e+06	2.66978e+06	6.57836e+06	0	2.75402e+06	7.64135e+06	4.56277e+06	8.26688e+06	3.70543e+06	9.41087e+06	4.07914e+06	3.42132e+06	4.50272e+06	6.86261e+06	4.72246e+06	5.9902e+06	2.29696e+06	2.47378e+06	9.32807e+06	4.43768e+06	5.0378e+06	2.07939e+06	4.76806e+06	1.22433e+06	3.27889e+06	8.8729e+06	5.95286e+06	2.03401e+07	6.25981e+06	6.13436e+06	3.26417e+06	1.61878e+06	5.77521e+06	4.30717e+06	4.57673e+06	3.738e+06	0	555886	9.18074e+06	3.45194e+06	1.01113e+07	1.07725e+07	7.08021e+06	2.99324e+06	6.49746e+06	3.73311e+06	4.79119e+06	6.88634e+06	3.03347e+06	0	6.00792e+06	3.63044e+06	1.89486e+06	1.62373e+06	7.22628e+06	4.96595e+06	2.04398e+06	9.78619e+06	5.46039e+06	8.49962e+06	1.93672e+07	9.06242e+06	5.47735e+06	6.37729e+06	4.76445e+06	4.35801e+06	6.91412e+06	1.86941e+06	4.79065e+06	1.17937e+06	5.05212e+06
Q9GZP9	Derlin-2	DERL2	DERL2;DERL3	0	2.24857e+06	4.64393e+06	4.29577e+06	5.32733e+06	2.98946e+06	5.98736e+06	5.12698e+06	3.72148e+06	5.78369e+06	5.13922e+06	2.38323e+06	7.69237e+06	6.09817e+06	6.13025e+06	4.6053e+06	2.71066e+06	2.84341e+06	4.35142e+06	4800189	2.44813e+06	2.20861e+06	0	4.97985e+06	2.47207e+06	5.22449e+06	6.44393e+06	3.38128e+06	0	4.45434e+06	0	1.67499e+06	4.50728e+06	0	0	1.47524e+06	4.09238e+06	1.55736e+06	0	2.13981e+06	2.26524e+06	0	0	2.20352e+06	0	2.3926e+06	0	0	0	0	2.45946e+06	0	0	0	0	0	3.97494e+06	0	3.1665e+06	0	0	0	0	0	0	1.55527e+06	2.69631e+06	0	0	1.64022e+06	0	0	0	0	0	0	4.85612e+06	4.84839e+06	7.62807e+06	1.22827e+06	3.17882e+06	3.02188e+06	3.27539e+06	3.67367e+06	4.61173e+06	3.91032e+06	1.85558e+06	1.65927e+06	2.21113e+06	1.9761e+06	8.17254e+06	0	5.2354e+06	6.19904e+06	1.21615e+06	2.0226e+06	3.6249e+06	5.58707e+06	9.33833e+06	1.68192e+06	0	5.21022e+06	3.50579e+06	5.1165e+06	5.45404e+06	4.18511e+06	2.742e+06	0	3.45167e+06	5.26923e+06	5.25881e+06	2.89687e+06	1.06418e+07	4.44871e+06	5.988e+06	3.91993e+06	0	5.58297e+06	1.1725e+07	4.99307e+06	3.04995e+06	2.67096e+06
Q96Q80	Derlin-3	DERL3	DERL2;DERL3	0	1.60449e+06	0	0	0	0	0	1.27569e+06	0	2.04759e+06	852920	584729	0	0	2.22131e+06	1.31581e+06	0	0	0	3538163	0	8.71147e+06	0	0	0	0	0	1.48425e+06	1.0714e+06	2.35356e+06	0	931612	899837	0	0	3.64465e+06	1.41312e+06	1.05291e+06	6.26413e+06	1.56586e+06	0	0	1.30979e+06	0	0	934521	0	0	0	0	0	0	0	0	0	0	0	0	896354	0	1.99369e+06	0	0	0	0	0	455695	502514	0	1.19063e+06	0	0	0	0	1.19335e+06	556767	0	1.24265e+06	3.13592e+06	685306	0	0	0	0	0	0	0	600820	0	0	0	0	0	507434	0	0	480448	0	0	0	0	0	0	0	0	458300	0	0	1.51187e+06	0	2.06844e+06	1.15296e+06	0	0	0	0	0	0	0	0	0	0
Q6FHW3	Adipsin	DF	DF;CFD	1.32058e+07	1.29768e+07	2.53016e+07	2.91098e+07	2.67343e+07	1.90546e+07	1.99398e+07	5.81012e+06	7.93868e+06	1.93196e+07	1.47417e+07	1.83536e+07	1.53163e+07	2.86582e+07	2.68427e+07	1.52025e+07	2.36932e+07	9.86653e+06	2.78578e+07	1.69195e+07	1.89135e+07	1.6848e+07	3.27016e+07	1.99545e+07	1.43332e+07	1.17315e+07	3.00355e+07	2.10605e+07	1.57118e+07	1.6274e+07	963519	1.51632e+07	1.58182e+07	1.66357e+07	1.36576e+07	1.36206e+07	2.25788e+07	9.36475e+06	1.84978e+07	1.99089e+07	1.46789e+07	3.33914e+07	2.57064e+08	1.85364e+07	1.02857e+07	1.7063e+07	2.73859e+07	1.11015e+07	2.5254e+07	9.00342e+06	1.60546e+07	1.57391e+07	1.32444e+07	1.54593e+07	8.49035e+06	1.16537e+07	1.88893e+07	2.08979e+07	1.45794e+07	1.35766e+07	1.12184e+07	8.14579e+06	1.16533e+07	8.92111e+06	5.09216e+06	2.14584e+07	1.57993e+07	1.64895e+07	1.19021e+07	2.42042e+07	1.61246e+07	2.01726e+07	1.00872e+07	2.05951e+07	9.77592e+06	1.2455e+07	2.40546e+07	3.79576e+07	1.64255e+07	4.29476e+07	1.72016e+07	3.75051e+07	1.82182e+07	1.97616e+07	2.37224e+07	1.52494e+07	1.01006e+07	1.1964e+07	1.68966e+07	1.38983e+07	2.91217e+07	2.85365e+07	1.80175e+07	2.20455e+07	1.46646e+07	1.2355e+07	2.45073e+07	2.75113e+07	2.87406e+07	2.70625e+07	2.58247e+07	3.1878e+07	2.08412e+07	2.64573e+07	4.25957e+07	1.15138e+07	2.24295e+07	1.36381e+07	1.3571e+07	4.46857e+07	2.19598e+07	2.27552e+07	1.83179e+07	1.4329e+07	2.31031e+07	2.14597e+07	1.53556e+07	1.28675e+07	2.76825e+07	2.77625e+07	2.87952e+07	2.26269e+07
O75907	Diacylglycerol O-acyltransferase 1	DGAT1	DGAT1	7.12548e+06	0	3.58909e+07	1.25899e+07	1.69042e+07	1.44637e+07	7.13084e+06	1.27468e+07	8.39228e+06	3.38013e+06	4.00286e+06	3.20415e+06	4.06377e+06	1.15721e+07	3.02711e+06	6.60942e+06	1.00234e+07	6.77781e+06	9.98684e+06	0	4.0242e+06	7.40844e+06	1.22012e+06	2.01664e+06	1.80466e+07	1.65983e+07	2.77587e+07	2.58046e+06	3.14407e+06	2.63901e+06	5.83178e+06	1.99747e+06	4.10923e+06	4.73072e+06	4.39651e+06	0	1.46511e+06	1.59682e+06	0	3.41205e+06	3.43137e+06	1.01537e+07	0	1.51137e+07	9.40397e+06	4.21344e+06	1.22264e+07	2.54748e+06	1.3265e+07	1.79902e+06	1.17567e+07	3.26099e+06	1.68966e+07	7.09288e+06	5.83077e+06	6.88714e+06	7.07014e+06	1.06767e+07	6.68732e+06	9.80467e+06	1.803e+06	7.8977e+06	7.03918e+06	1.42956e+07	6.62427e+06	5.47471e+06	6.47405e+06	8.46936e+06	9.15746e+06	1.44918e+07	1.11636e+07	1.1896e+07	5.60083e+06	1.22334e+07	1.14986e+07	1.5856e+07	6.11622e+06	6.49567e+06	3.28189e+06	7.03239e+06	1.27578e+07	1.23857e+07	7.65471e+06	9.41287e+06	1.47339e+07	1.29978e+07	2.32525e+07	5.09306e+06	2.946e+06	5.55623e+06	1.1034e+07	8.22175e+06	1.20625e+07	1.53617e+07	7.21553e+06	7.87648e+06	1.4895e+07	1.61459e+07	1.45909e+07	1.42698e+07	5.14998e+06	1.63746e+07	8.03886e+06	1.08961e+07	4.66371e+06	1.49877e+07	6.02312e+06	1.52574e+07	7.91792e+06	2.5716e+07	6.36531e+06	8.24575e+06	5.44314e+06	1.85183e+07	2.24704e+07	2.64222e+07	1.12944e+07	3.29676e+06	6.59801e+06	5.07984e+06	4.70796e+06	3.80748e+06
A0A024RB23	Diacylglycerol kinase	DGKA	DGKB;DGKA;DAGK1	1.74699e+07	2.54108e+07	5.36139e+07	3.82188e+07	5.02626e+07	3.86637e+07	6.44599e+07	6.19052e+07	3.49999e+07	4.56726e+07	5.27998e+07	3.78618e+07	2.76701e+07	4.52185e+07	4.95054e+07	4.1937e+07	2.07904e+07	2.72723e+07	2.84096e+07	5.22321e+07	4.83121e+07	5.12648e+07	2.64992e+07	3.78087e+07	2.73476e+07	4.22358e+07	3.91827e+07	4.73042e+07	4.87383e+07	4.14295e+07	1.15702e+07	4.38767e+07	4.87153e+07	2.14134e+07	2.83028e+07	3.09722e+07	2.79755e+07	4.56067e+07	6.40716e+07	4.23368e+07	4.75397e+07	1.94189e+07	2.33436e+07	1.56537e+07	3.74973e+06	2.37544e+07	3.55058e+07	2.07674e+07	2.78803e+07	2.82914e+07	2.25116e+07	3.73814e+07	1.63179e+07	2.52167e+07	1.01578e+07	1.52322e+07	2.63766e+07	1.78601e+07	3.42785e+07	2.23156e+07	4.08578e+07	1.42571e+07	8.92106e+06	2.00428e+07	1.33141e+07	2.75233e+07	4.40659e+07	2.28108e+07	1.16704e+07	3.97711e+07	1.89087e+07	2.17783e+07	1.94021e+07	3.19424e+07	1.78378e+07	1.46478e+07	5.05648e+07	3.54664e+07	3.42133e+07	2.75217e+07	3.13964e+07	3.66227e+07	2.93511e+07	5.91406e+07	5.63075e+07	4.5757e+07	3.23056e+07	3.05326e+07	3.70174e+07	2.90801e+07	4.20193e+07	5.20716e+07	4.01785e+07	5.50087e+07	1.74562e+07	4.6766e+07	3.20019e+07	4.25882e+07	3.25512e+07	3.84248e+07	2.23823e+07	3.99907e+07	4.49842e+07	4.72598e+07	5.56541e+07	5.80487e+07	5.59703e+07	2.67058e+07	4.72872e+07	2.44813e+07	6.56429e+07	3.27277e+07	5.14841e+07	5.29644e+07	3.17789e+07	4.18105e+07	4.30703e+07	4.4763e+07	5.73464e+07	4.46231e+07	4.82834e+07	3.81139e+07
L8EC67	Alternative protein DGKK	DGKK	DGKK	5.28718e+06	1.56189e+07	4.53846e+06	5.62493e+06	3.61899e+06	8.42191e+06	6.07591e+06	8.39996e+06	1.28956e+07	1.87853e+07	6.52399e+06	1.38483e+07	4.36265e+06	5.17147e+06	4.67975e+06	1.57896e+07	0	7.48198e+06	2.27525e+06	1.63527e+06	8.42036e+06	9.4116e+06	3.65377e+06	2.05655e+07	0	4.65863e+06	4.20406e+06	1.06886e+07	4.08552e+07	1.78028e+07	5.49546e+06	1.14424e+07	1.15182e+07	4.30272e+06	6.36785e+06	5.82782e+06	1.46999e+07	1.54647e+07	1.70485e+07	8.01782e+06	9.97203e+06	9.50649e+06	0	0	1.47194e+07	4.15594e+06	9.01438e+06	7.15009e+06	5.38524e+06	3.02706e+07	3.86905e+06	7.51202e+06	3.16863e+06	2.9852e+06	0	1.05213e+07	1.64299e+07	1.02453e+07	1.44867e+07	5.67828e+06	2.16631e+07	3.22808e+06	0	3.92716e+06	4.30795e+06	1.05117e+07	2.63665e+07	0	4.6578e+06	3.96991e+07	3.30705e+06	4.34914e+06	1.78829e+06	8.89235e+06	0	0	9.51993e+06	3.77099e+06	4.13229e+07	1.34642e+06	2.10823e+06	4.68037e+06	5.41572e+06	1.48029e+07	2.34848e+06	4.16628e+06	0	1.28224e+06	3.03133e+06	1.58648e+07	1.04018e+07	6.2814e+06	1.17791e+07	8.96255e+06	0	6.86263e+06	534393	2.35842e+06	1.93342e+06	0	0	2.80072e+06	0	1.86027e+06	4.3412e+06	1.05446e+07	4.54073e+06	0	2.83937e+06	4.4842e+06	1.38086e+07	20624618	4.72136e+06	0	7.2223e+06	0	0	2.35906e+06	0	5.79732e+06	1.38323e+07	0
Q02127	Dihydroorotate dehydrogenase (quinone), mitochondrial	DHODH	DHODH	1.49304e+07	2.2322e+07	1.27801e+07	1.92135e+07	2.01175e+07	1.54541e+07	3.08803e+07	1.85091e+07	1.86961e+07	3.00518e+07	3.8499e+07	1.927e+07	1.81914e+07	2.43058e+07	2.07695e+07	1.97222e+07	1.808e+07	2.53414e+07	1.46965e+07	3.03864e+07	1.95362e+07	2.48135e+07	1.19235e+07	1.9057e+07	1.57071e+07	2.31756e+07	1.5487e+07	3.34509e+07	3.79864e+07	2.52393e+07	1.65617e+07	3.07461e+07	2.40987e+07	8.95174e+06	1.86453e+07	2.11462e+07	2.73107e+07	2.42768e+07	4.1525e+07	2.08095e+07	2.65293e+07	1.79697e+07	2.2197e+07	1.57509e+07	1.45177e+07	1.08575e+07	2.11223e+07	1.83312e+07	1.76528e+07	2.43011e+07	1.38657e+07	2.52366e+07	1.54203e+07	1.90473e+07	1.0309e+07	1.54815e+07	1.78443e+07	1.37468e+07	2.49839e+07	1.5078e+07	2.5687e+07	9.60734e+06	1.23775e+07	1.26567e+07	9.60536e+06	1.07459e+07	2.01229e+07	1.37007e+07	6.26047e+06	3.36764e+07	8.66552e+06	1.46027e+07	9.35939e+06	1.32494e+07	1.28612e+07	9.96752e+06	3.25091e+07	2.12999e+07	2.7442e+07	2.08524e+07	1.29139e+07	2.06918e+07	1.86727e+07	2.40283e+07	1.64045e+07	1.61874e+07	1.29573e+07	1.47938e+07	2.14144e+07	2.26873e+07	1.94675e+07	3.00695e+07	3.04373e+07	1.46754e+07	1.72253e+07	1.58072e+07	1.41057e+07	1.69989e+07	1.79783e+07	1.94167e+07	2.80495e+07	2.10135e+07	3.02716e+07	2.46e+07	3.52795e+07	2.11369e+07	2.00369e+07	1.11122e+07	2.61099e+07	1.71831e+07	1.77568e+07	2.47137e+07	2.50392e+07	1.66593e+07	1.00992e+07	1.36474e+07	1.39431e+07	2.50453e+07	3.1711e+07	2.66887e+07	1.73492e+07	1.05092e+07
Q96LJ7	Dehydrogenase/reductase SDR family member 1	DHRS1	DHRS1	2.23048e+07	1.35761e+07	9.85826e+06	1.76081e+07	1.44645e+07	1.32256e+07	3.24126e+07	2.53426e+07	1.56123e+07	1.6667e+07	2.70935e+07	1.41168e+07	8.70603e+06	1.53813e+07	8.67773e+06	2.01294e+07	1.57714e+07	2.62763e+07	1.66481e+07	38696998	2.11597e+07	3.17563e+07	1.41527e+07	1.62398e+07	1.37434e+07	1.58671e+07	2.56541e+07	1.44952e+07	1.99452e+07	8.11313e+06	4.81549e+06	1.22207e+07	2.71581e+07	7.76477e+06	1.28379e+07	1.12082e+07	1.51139e+07	3.02184e+07	2.72023e+07	1.60699e+07	1.34741e+07	7.3838e+06	5.72985e+06	5.22238e+06	6.80386e+06	7.45424e+06	1.2162e+07	4.434e+06	5.54377e+06	8.30057e+06	1.19159e+07	9.56195e+06	6.92397e+06	5.43721e+06	1.05938e+06	3.17401e+06	9.38031e+06	4.25733e+06	1.34294e+07	2.73253e+06	8.19272e+06	3.22317e+06	8.99277e+06	4.98949e+06	9.60179e+06	5.91427e+06	2.03857e+07	9.34723e+06	3.59146e+06	1.006e+07	3.74681e+06	2.61941e+06	3.91772e+06	1.15476e+07	3.69551e+06	741382	2.21426e+07	1.63002e+07	2.44195e+07	8.64809e+06	1.13173e+07	1.64806e+07	4.95039e+06	3.36735e+07	9.60664e+06	1.76238e+07	9.71448e+06	6.04882e+06	1.01693e+07	1.00036e+07	1.98525e+07	3.4921e+07	1.56479e+07	2.95396e+07	2.74899e+06	1.04631e+07	1.08129e+07	1.08135e+07	1.48218e+07	1.0504e+07	513806	1.17245e+07	1.77271e+07	3.24332e+07	2.5711e+07	2.64073e+07	2.47704e+07	2.57716e+06	1.48727e+07	3.27934e+06	2.2466e+07	1.08054e+07	1.75083e+07	1.54566e+07	1.31485e+07	8.80354e+06	1.42067e+07	1.85341e+07	5.66043e+07	1.78924e+07	9.78833e+06	2.39566e+07
Q6UWP2	Dehydrogenase/reductase SDR family member 11	DHRS11	DHRS11	0	2.09661e+06	1.18659e+06	1.34442e+06	681680	2.18013e+06	2.08917e+06	1.4837e+06	5.30195e+06	2.23342e+06	1.19904e+06	5.87612e+06	0	609509	516736	4.20485e+06	4.28713e+06	747875	1.14926e+06	1.36887e+06	3.62038e+06	3.31633e+06	0	1.14943e+06	1.53062e+06	0	4.08364e+06	1.14313e+06	7.9421e+06	0	876068	1.03859e+06	2.84886e+06	5.11468e+06	0	1.09828e+06	2.20023e+06	1.19492e+06	3.01817e+06	1.6291e+06	0	781039	2.11914e+06	1.49456e+06	2.92554e+06	0	0	0	0	1.34774e+06	0	1.83441e+06	0	942360	2.12843e+06	0	0	604142	0	1.10466e+06	3.12052e+06	0	1.15919e+06	0	666923	1.06399e+06	913625	1.15283e+06	0	2.12269e+06	678845	0	796839	1.43695e+06	0	739181	3.75451e+06	0	4.81493e+06	1.01064e+06	1.44405e+06	2.68683e+06	2.48134e+06	0	1.08028e+06	1.22159e+06	923280	862660	3.53724e+06	0	2.85608e+06	0	4.67354e+06	735409	1.97792e+06	2.16528e+06	4.17085e+06	0	0	1.09705e+06	1.10069e+06	1.34027e+06	2.688e+06	2.50138e+06	4.14876e+06	7.12222e+06	4.14916e+06	1.72086e+06	0	0	4.89239e+06	1.59518e+06	2.31804e+06	2.33605e+06	2.36467e+06	0	0	5.51143e+06	4.6448e+06	7.47164e+06	4.1645e+06	4.50154e+06
Q13268	Dehydrogenase/reductase SDR family member 2, mitochondrial	DHRS2	DHRS2	1.44605e+07	0	0	2.95177e+06	0	1.11259e+07	720584	3.00053e+06	2.73651e+06	1.26221e+06	0	0	0	0	0	1.9896e+06	0	4.43029e+06	7.56585e+06	2322031	0	2.51168e+06	0	2.24121e+06	0	0	0	3.17547e+06	0	8.13063e+06	9.13571e+06	4.00827e+06	3.79878e+06	1.00838e+07	5.04846e+06	7.12419e+06	0	6.48524e+06	4.40342e+06	7.55787e+06	0	0	0	0	0	4.89297e+06	0	0	0	0	0	1.12692e+06	0	1.14952e+06	7.76968e+06	0	3.94409e+06	1.72943e+06	0	0	0	2.26313e+06	9.65486e+06	5.35183e+06	5.91767e+06	0	0	9.49753e+06	1.27258e+07	0	0	3.76345e+06	0	0	6.08384e+06	7.69939e+06	824858	0	1.59888e+06	4.94074e+06	3.26818e+06	2.65293e+06	0	1.0887e+06	0	44546.4	4.22049e+06	3.60212e+06	5.40586e+06	8.4102e+06	2.74584e+06	1.42713e+06	0	2.54781e+06	1.18925e+06	0	0	1.95059e+06	0	2.28547e+06	0	809544	0	0	1.84186e+06	919124	0	2.32437e+06	4.28285e+06	0	3.18795e+07	1.48477e+06	3.73888e+06	0	3.61595e+07	3.20837e+06	8.82155e+06	2.30154e+06	0	1.70061e+06	7.58472e+06	0
O75911	Short-chain dehydrogenase/reductase 3	DHRS3	DHRS3	4.64286e+06	7.49624e+06	9.41984e+06	2.27132e+07	2.25469e+07	1.13636e+07	3.11635e+07	33102881	4.73454e+07	2.64535e+07	2.12898e+07	2.07784e+07	8.06753e+06	2.98766e+07	2.84402e+07	1.96659e+07	2.78721e+07	1.82367e+07	1.91925e+07	2.42949e+07	2.52155e+07	3.28301e+07	2.27145e+07	1.79042e+07	1.04396e+07	2.06625e+07	2.19428e+07	2.05413e+07	1.20868e+07	1.08997e+07	6.36856e+06	1.35782e+07	1.58167e+07	4.97616e+06	1.13922e+07	1.55086e+07	1.22397e+07	1.49189e+07	3.76271e+07	1.19622e+07	1.81188e+07	1.71573e+07	1.04531e+07	7.12167e+06	1.0684e+07	1.12617e+07	9.41192e+06	8.01427e+06	8.91822e+06	5.72554e+07	9.81999e+06	1.74618e+07	5.45722e+06	1.0952e+07	0	9.14869e+06	6.75233e+06	6.53869e+06	2.50704e+07	5.43592e+06	1.84316e+07	5.51933e+06	1.11383e+07	5.25008e+06	6.92579e+06	7.86857e+06	2.69592e+07	7.68749e+06	3.54826e+06	2.98851e+07	8.40385e+06	1.31588e+07	4.13617e+06	7.68127e+06	3.86734e+06	3.47657e+06	2.50731e+07	2.98277e+07	2.85886e+07	1.94252e+07	3.1774e+07	2.07855e+07	1.73945e+07	2.61953e+07	9.53831e+06	1.04353e+07	1.43825e+07	3.6667e+07	4.36e+07	5.18122e+07	4.51278e+07	3.58243e+07	5.10198e+07	2.14956e+07	1.70403e+07	1.9509e+07	1.38273e+07	1.58747e+07	1.70474e+07	1.74547e+07	2.6969e+06	1.56167e+07	2.39689e+07	3.00474e+07	4.08008e+07	3.02206e+07	2.95453e+07	8.44463e+06	3.22965e+07	2.33506e+07	2.74744e+07	1.27987e+07	4.03112e+07	2.39541e+07	2.82512e+07	7.35487e+06	2.24909e+07	1.91224e+07	3.5739e+07	4.19459e+07	4.86801e+07	1.84143e+07
Q9BTZ2	Dehydrogenase/reductase SDR family member 4	DHRS4	DHRS4;DHRS4L1;DHRS4L2	1.65779e+07	2.60181e+07	1.97856e+07	3.77824e+07	2.86593e+07	2.52197e+07	2.36132e+07	3.7906e+07	3.48654e+07	3.33869e+07	2.26249e+07	2.76608e+07	1.87482e+07	3.2861e+07	3.45299e+07	2.76885e+07	2.24267e+07	3.49447e+07	3.44963e+07	5.09416e+07	3.63345e+07	2.87908e+07	1.83124e+07	2.47928e+07	1.66389e+07	3.42046e+07	2.62212e+07	3.62475e+07	2.48032e+07	1.88447e+07	3.28416e+07	3.08433e+07	3.85701e+07	1.72825e+07	2.54644e+07	1.9296e+07	4.32574e+07	2.79584e+07	4.28502e+07	3.08727e+07	4.1016e+07	1.25523e+07	1.46421e+07	1.47357e+07	1.78873e+07	1.47161e+07	2.7493e+07	2.52152e+07	1.37666e+07	3.83913e+07	1.22286e+07	3.79591e+07	9.10358e+06	2.82329e+07	4.30517e+06	1.40153e+07	2.19128e+07	7.12463e+06	1.98965e+07	2.01446e+07	3.92976e+07	9.01933e+06	9.37433e+06	8.24133e+06	1.53139e+07	2.97541e+07	4.19924e+07	1.92183e+07	3.79929e+06	4.40377e+07	1.75249e+07	1.90864e+07	8.28547e+06	1.62223e+07	9.75828e+06	1.10927e+07	5.42174e+07	5.01597e+07	4.07026e+07	2.82793e+07	3.47772e+07	3.17971e+07	2.06825e+07	2.49474e+07	2.49065e+07	1.86735e+07	1.79618e+07	1.27864e+07	1.70012e+07	2.23186e+07	3.90993e+07	4.14012e+07	5.18744e+07	4.80976e+07	3.51748e+07	3.70048e+07	1.4885e+07	1.42914e+07	3.65221e+07	2.00237e+07	3.03585e+07	2.12669e+07	3.68568e+07	3.81152e+07	4.22705e+07	4.32703e+07	3.48511e+07	1.27336e+07	3.74175e+07	3.36215e+07	7.78857e+07	3.00491e+07	1.90545e+07	4.08473e+07	2.23011e+07	2.89375e+07	3.09077e+07	2.47813e+07	4.2984e+07	4.75795e+07	2.84952e+07	3.45729e+07
Q9Y394	Dehydrogenase/reductase SDR family member 7	DHRS7	DHRS7;DKFZp564H1664	1.07807e+07	8.7238e+07	4.40107e+07	8.63793e+07	6.74491e+07	4.97964e+07	6.14284e+07	1.11922e+08	7.57688e+07	5.04182e+07	4.85621e+07	3.82604e+07	4.8024e+07	3.9937e+07	5.91528e+07	4.47904e+07	6.51484e+07	7.72254e+07	4.91067e+07	7.53713e+07	7.13537e+07	6.90415e+07	3.71992e+07	1.03248e+08	8.85994e+07	5.89681e+07	6.67649e+07	2.70227e+07	5.34451e+07	5.26535e+07	4.44699e+07	4.05806e+07	4.08596e+07	1.55633e+07	2.7376e+07	5.00451e+07	5.63114e+07	6.66504e+07	4.60328e+07	3.95593e+07	6.52961e+07	1.9983e+07	4.83599e+07	2.56458e+07	4.3058e+07	3.57492e+07	3.64954e+07	2.53744e+07	2.54411e+07	5.18518e+07	2.98368e+07	5.54651e+07	1.02674e+07	7.45274e+07	9.806e+06	2.5009e+07	2.81669e+07	1.68203e+07	5.28014e+07	2.42348e+07	6.26806e+07	1.54004e+07	1.11109e+07	1.68314e+07	1.54313e+07	2.43667e+07	6.57868e+07	4.10243e+07	1.42496e+07	6.63274e+07	2.79313e+07	4.29556e+07	2.28683e+07	4.91215e+07	1.68292e+07	9.22619e+06	7.60591e+07	9.47209e+07	4.95103e+07	7.29689e+07	1.26611e+08	4.99898e+07	4.44788e+07	7.00985e+07	5.15683e+07	4.0694e+07	3.40924e+07	47674584	4.5386e+07	6.46244e+07	8.15388e+07	1.06011e+08	9.73083e+07	1.50193e+08	8.77057e+07	1.12351e+08	6.06642e+07	7.1228e+07	5.65949e+07	7.7315e+07	1.02012e+07	7.75968e+07	8.60846e+07	9.61492e+07	6.98859e+07	7.8675e+07	5.55607e+07	3.10458e+07	1.26868e+08	6.84589e+07	1.05208e+08	5.738e+07	1.92618e+08	9.62959e+07	6.4242e+07	5.90405e+07	7.64298e+07	8.9403e+07	2.29434e+08	1.45081e+08	9.437e+07	1.13584e+08
A0A0C4DGQ8	Dehydrogenase/reductase SDR family member 7B	DHRS7B	DHRS7B	1.45622e+07	9.86439e+06	1.9518e+07	3.21653e+07	2.38947e+07	1.65711e+07	2.21591e+07	2.53492e+07	9.13821e+06	2.01963e+07	2.005e+07	9.30434e+06	2.35511e+06	8.73295e+06	1.54392e+07	1.3369e+07	8.87973e+06	1.85958e+07	1.3146e+07	2.82614e+07	1.98608e+07	1.61465e+07	8.51254e+06	1.69647e+07	2.29923e+07	1.89491e+07	2.8815e+07	6.82325e+06	6.02684e+06	5.11624e+06	4.91621e+06	7.2925e+06	5.92533e+06	1.35853e+07	9.06389e+06	1.85488e+06	1.66411e+07	4.20956e+06	7.50877e+06	4.05252e+06	1.4601e+07	5.99361e+06	7.03321e+06	1.31972e+06	3.93983e+06	1.85058e+07	7.86782e+06	2.62434e+06	1.99436e+06	6.10457e+06	377891	1.41021e+07	8.17169e+06	1.0199e+07	8.58399e+06	1.58613e+07	3.62269e+06	4.39362e+06	1.74855e+07	9.2176e+06	6.29937e+06	1.57817e+07	2.15711e+07	1.13884e+07	1.29752e+07	4.19034e+06	2.17578e+07	8.89382e+06	1.48799e+07	1.77494e+07	5.30766e+06	7.63555e+06	5.08498e+06	1.4665e+06	7.45552e+06	8.45619e+06	2.82453e+07	2.18078e+07	1.35699e+07	2.62832e+07	3.1478e+07	3.1471e+07	1.99584e+07	2.25107e+07	2.48559e+07	2.05916e+07	1.57351e+07	1.8899e+07	1.3345e+07	9.11387e+06	2.15114e+07	2.7813e+07	4.15867e+07	2.61622e+07	1.71068e+07	1.89869e+07	1.55308e+07	2.84039e+07	2.49204e+07	2.42532e+07	5.25692e+06	3.26003e+07	1.77914e+07	2.24451e+07	2.23935e+07	2.73461e+07	2.518e+07	2.29006e+07	2.28009e+07	2.56166e+07	3.48143e+07	1.22341e+07	1.78832e+07	3.05867e+07	2.06366e+07	2.79866e+07	28240467	9.89668e+06	2.82216e+07	2.92057e+07	1.5942e+07	1.3712e+07
Q9BPW9	Dehydrogenase/reductase SDR family member 9	DHRS9	RDHL;DHRS9	0	0	0	0	1.46344e+06	0	873944	1.01535e+06	1.8766e+06	0	804260	0	1.08091e+06	4.09634e+06	0	0	2.1003e+06	0	1.94832e+06	0	0	0	1.51311e+07	915956	2.05413e+06	0	0	1.7196e+06	1.24221e+06	0	0	0	0	0	0	0	2.72732e+06	0	0	0	1.00814e+06	0	1.64802e+06	0	0	1.23676e+06	0	0	0	0	0	0	1.09588e+06	1.49206e+06	0	1.08425e+06	0	0	0	0	1.64496e+06	1.43115e+06	1.50387e+06	753067	1.10958e+06	0	1.2295e+06	1.19867e+06	0	0	661946	1.30523e+06	930887	0	0	1.20463e+06	0	1.56361e+06	0	0	0	1.12137e+06	0	1.27804e+06	1.58082e+06	0	0	4.51477e+06	1.00984e+06	0	3.59323e+06	0	0	1.88953e+06	1.35882e+06	2.96415e+06	0	0	0	0	0	1.31001e+06	0	0	1.60577e+06	0	2.82898e+07	1.18198e+06	1.02653e+06	700215	0	0	0	781903	0	0	8.11594e+06	0	0	1.44596e+06	0	1.41171e+06
Q8N5I4	Dehydrogenase/reductase SDR family member on chromosome X	DHRSX	DHRSX	0	0	0	0	0	0	1.51409e+06	0	0	0	0	0	0	0	0	0	0	0	0	0	0	0	0	0	0	0	0	0	0	0	0	0	0	0	0	0	0	0	0	0	0	0	0	0	0	0	0	0	0	0	0	0	0	0	0	0	0	0	0	0	0	0	0	0	0	0	0	0	0	0	0	0	0	0	0	0	0	0	0	0	0	0	0	0	0	0	0	0	0	0	0	0	0	0	0	0	0	0	0	0	0	0	0	0	0	0	0	0	1.10061e+06	0	0	0	0	0	0	0	0	0	2.0251e+06	1.46545e+06	0	0
Q96HY7	Probable 2-oxoglutarate dehydrogenase E1 component DHKTD1, mitochondrial	DHTKD1	DHTKD1	1.16626e+07	1.34344e+07	9.23939e+06	2.95953e+07	2.32217e+07	9.97468e+06	2.31663e+07	2.64107e+07	2.32483e+07	1.95663e+07	2.05193e+07	1.88206e+07	1.34151e+07	1.96917e+07	1.25214e+07	1.73693e+07	3.03613e+07	3.88688e+07	1.05945e+07	9.54463e+06	1.51063e+07	1.13412e+07	925193	1.0757e+07	9.15304e+06	1.61993e+07	1.03995e+07	2.38157e+07	1.9956e+07	1.35871e+07	1.68989e+07	1.58252e+07	1.82931e+07	8.56631e+06	1.29892e+07	1.58295e+07	2.1415e+07	1.51512e+07	2.94268e+07	1.99579e+07	2.72857e+07	1.12215e+07	6.14123e+06	7.01966e+06	1.15746e+07	9.4871e+06	1.18225e+07	1.14649e+07	9.20405e+06	2.84377e+07	1.10987e+07	21389082	10786296	1.22031e+07	0	1.45877e+07	1.41901e+07	1.07366e+07	2.07147e+07	9.93258e+06	1.30078e+07	7.48347e+06	1.08137e+07	9.95289e+06	1.03804e+07	1.67497e+07	2.24556e+07	1.11992e+07	6.33311e+06	1.26622e+07	9.47957e+06	1.20931e+07	7.01e+06	9.01006e+06	7.12261e+06	7.53863e+06	2.40767e+07	1.55588e+07	1.84365e+07	1.42482e+07	1.13572e+07	1.81203e+07	1.55107e+07	2.02702e+07	1.63683e+07	1.21896e+07	1.34856e+07	2.17804e+06	6.44348e+06	1.95618e+07	2.16327e+07	21344815	3.0018e+07	1.91719e+07	1.64464e+07	1.55079e+07	1.48116e+07	9.10552e+06	1.25497e+07	1.31999e+07	1.10098e+07	1.38576e+07	1.72524e+07	1.49393e+07	1.32159e+07	3.47047e+07	1.96122e+07	1.03094e+07	1.23443e+07	1.27278e+07	1.76854e+07	1.64703e+07	1.4087e+07	1.14454e+07	1.53563e+07	8.76221e+06	1.74817e+07	1.5044e+07	2.02851e+07	1.79026e+07	4.00918e+06	1.45519e+07
O43143	Pre-mRNA-splicing factor ATP-dependent RNA helicase DHX15	DHX15	DHX8;DBP2;DHX16;DHX15	5.17293e+07	1.83822e+08	1.1801e+08	1.99633e+08	1.68032e+08	1.49324e+08	1.5167e+08	1.66628e+08	1.8503e+08	1.86292e+08	163664484	1.5407e+08	120740450	1.36894e+08	1.58011e+08	2.02713e+08	1.35426e+08	1.58114e+08	9.72079e+07	200797877	2.01662e+08	1.81479e+08	1.06643e+08	1.37615e+08	1.11212e+08	1.39394e+08	1.52469e+08	1.66225e+08	240022448	1.67781e+08	1.03767e+08	2.25261e+08	1.76328e+08	9.34025e+07	1.37525e+08	1.41521e+08	1.58773e+08	1.46517e+08	2.14416e+08	1.47151e+08	1.51096e+08	106684531	1.15391e+08	1.18391e+08	9.2091e+07	1.25677e+08	1.1326e+08	1.46403e+08	1.01222e+08	1.56169e+08	9.78909e+07	1.45735e+08	7.96838e+07	1.47977e+08	5.9946e+07	9.23907e+07	1.12853e+08	9.19631e+07	1.42828e+08	1.17503e+08	1.91799e+08	8.80076e+07	7.72884e+07	6.74872e+07	1.07147e+08	1.2201e+08	1.87412e+08	1.07109e+08	7.67811e+07	183991829	1.01836e+08	1.11085e+08	8.74451e+07	1.10832e+08	8.63968e+07	9.83556e+07	1.46401e+08	1.3703e+08	2.51171e+08	1.09912e+08	1.29477e+08	1.31732e+08	1.4219e+08	1.44865e+08	1.04389e+08	1.34422e+08	1.19771e+08	115347203	1.17058e+08	1.7755e+08	1.55189e+08	1.55915e+08	1.82966e+08	170730220	1.28738e+08	1.4675e+08	1.18168e+08	1.11532e+08	1.34814e+08	1.2423e+08	1.41192e+08	1.52002e+08	1.29628e+08	150702854	1.32062e+08	1.59496e+08	1.40674e+08	4.54373e+07	194778337	1.24707e+08	2.16493e+08	1.74337e+08	1.63733e+08	217258282	1.17996e+08	1.15947e+08	1.26804e+08	2.19485e+08	1.63604e+08	1.84545e+08	1.47507e+08	1.54446e+08
A0A1U9X7L7	RNA helicase	DHX16	DHX8;DBP2;DHX16;DHX15	0	0	1.19081e+06	0	648279	1.65073e+06	0	0	3.1842e+06	2.40657e+06	854459	0	2.74124e+06	0	994818	994622	890833	0	0	3.67604e+06	2.03479e+06	3.62771e+06	686683	818641	2.05528e+06	918603	1.59772e+07	1.81887e+06	7.67548e+06	667067	794695	2.83597e+06	0	0	5.29025e+06	0	2.47969e+06	732845	2.84838e+06	621984	1.3383e+06	1.24093e+06	826235	1.45496e+06	2.20797e+06	2.01952e+06	2.30383e+06	0	794661	2.14296e+06	2.10335e+06	1.36925e+06	2.35392e+06	1.09025e+06	0	0	1.6365e+06	1.46849e+06	1.16714e+06	1.33361e+06	1.07062e+06	1.46079e+06	1.66488e+06	1.50726e+06	2.19871e+06	4.01659e+06	2.28985e+06	1.27441e+06	0	1.02041e+06	0	1.62471e+06	1.1264e+06	1.09856e+06	0	620287	972196	1.3591e+06	969581	519638	979758	1.60873e+06	2.1291e+06	0	787141	2.79625e+06	781515	2.93511e+06	1.15549e+06	2.01636e+06	2.3732e+06	1.62054e+06	1.48972e+06	0	525370	756880	620532	1.41685e+06	674163	2.00981e+06	1.27988e+06	946980	916150	683292	5.40655e+06	905333	1.27705e+06	880371	695082	642439	5.37555e+06	3.18624e+06	1.39943e+06	0	664312	0	1.03462e+06	1.01604e+06	1.45425e+06	1.62842e+06	1.77058e+06	1.70327e+06
A0A087WYN9	ATP-dependent RNA helicase DHX29	DHX29	DHX57;DHX29	1.1257e+07	3.13846e+07	6.74326e+06	1.29261e+07	1.19026e+07	9.9632e+06	6.77357e+06	7.84328e+06	1.46694e+07	2.56949e+07	1.72484e+07	2.25666e+07	1.52721e+07	1.38582e+07	2.27798e+07	2.26536e+07	1.66195e+07	2.36959e+07	1.10271e+07	2.06667e+07	1.51239e+07	2.28285e+07	1.2131e+07	2.57542e+07	5.9254e+06	9.83887e+06	1.17354e+07	2.26338e+07	3.70925e+07	2.50662e+07	1.22835e+07	2.63876e+07	2.49505e+07	7.77992e+06	1.27901e+07	2.57412e+07	2.08219e+07	1.73553e+07	4.45962e+07	2.4522e+07	2.08202e+07	1.06165e+07	8.69022e+06	5.30448e+06	1.21997e+07	1.42397e+07	1.08561e+07	1.59463e+07	8.80495e+06	1.57078e+07	6.91569e+06	1.68888e+07	7.61723e+06	1.43328e+07	1.03984e+07	9.95695e+06	1.88113e+07	6.16997e+06	1.74893e+07	9.08769e+06	2.16366e+07	1.19087e+07	6.98415e+06	7.44842e+06	1.17649e+07	1.34366e+07	1.96836e+07	9.50885e+06	3.26266e+06	2.9038e+07	8.03964e+06	7.94687e+06	6.27276e+06	7.03735e+06	5.73864e+06	7.06592e+06	1.77749e+07	1.57049e+07	3.73458e+07	1.11082e+07	8.44052e+06	8.07918e+06	1.32065e+07	8.7881e+06	6.83394e+06	7.28368e+06	4.7197e+06	9.74264e+06	1.50689e+07	2.56927e+07	1.8787e+07	1.4161e+07	1.8907e+07	1.31549e+07	1.03435e+07	1.07377e+07	6.89637e+06	6.06432e+06	1.06315e+07	1.91229e+07	2.29976e+07	5.24996e+06	1.11117e+07	1.38141e+07	1.41866e+07	7.86106e+06	9.54585e+06	3.33478e+06	8.84821e+06	9.3115e+06	2.07384e+07	3.01244e+07	2.19639e+07	1.35906e+07	9.07272e+06	5.65605e+06	6.49899e+06	1.68248e+07	1.56447e+07	1.55391e+07	2.65966e+07	2.04173e+07
H7BXY3	RNA helicase	DHX30	DHX30	4.00621e+06	7.67331e+06	9.76655e+06	2.15456e+07	1.83488e+07	1.24329e+07	3.8019e+06	8.80718e+06	7.35448e+06	3.09779e+07	2.36617e+07	1.51975e+07	2.20348e+07	2.79494e+07	2.24165e+07	2.37151e+07	9.98649e+06	1.48208e+07	2.06281e+07	1.99308e+07	3.73498e+07	1.68664e+07	4.63962e+06	1.48966e+07	1.95098e+07	7.54331e+06	3.12414e+07	1.81251e+07	8.61834e+06	2.27519e+07	1.76368e+07	2.75557e+07	1.9539e+07	5.62413e+06	2.46704e+07	8.09817e+06	1.20063e+07	1.48502e+07	2.30343e+07	1.88488e+07	1.64387e+07	9.13248e+06	1.48638e+07	1.57894e+07	6.45551e+06	1.1249e+07	1.02563e+07	9.52637e+06	1.26809e+07	1.144e+07	1.23228e+07	1.6518e+07	1.03859e+07	1.91167e+07	2.7014e+06	7.37711e+06	1.55373e+07	1.18317e+07	2.04572e+07	8.65029e+06	1.64547e+07	8.74136e+06	6.23805e+06	7.02828e+06	8.88839e+06	6.4391e+06	2.02917e+07	1.45185e+07	3.05668e+06	5.1293e+06	9.55104e+06	1.50222e+07	8.36927e+06	2.31447e+07	1.35111e+07	8.69946e+06	5.84072e+06	1.92787e+07	1.66699e+07	1.22932e+07	2.17269e+07	1.81823e+07	1.36117e+07	8.01941e+06	5.89511e+06	9.13667e+06	7.86643e+06	1.91711e+06	5.8929e+06	1.25137e+07	1.40872e+07	9.87418e+06	2.0532e+07	1.28055e+07	2.24254e+07	2.43335e+07	1.86681e+07	5.26417e+06	1.19387e+07	1.4972e+07	2.19648e+06	2.69999e+06	9.4149e+06	1.39542e+07	5.3931e+06	2.35313e+07	1.76317e+07	7.01912e+06	1.09553e+07	1.59159e+07	1.52457e+07	1.41571e+07	1.553e+07	1.09473e+07	2.11164e+07	5.81526e+06	1.69508e+06	1.20222e+07	171449494	1.56524e+07	8.96437e+06	1.20811e+07
E7EWK3	RNA helicase (Fragment)	DHX36	DHX57;DHX36	0	3.32049e+06	5.8433e+06	5.8281e+06	4.4667e+06	5.43866e+06	5.45646e+06	4.04452e+06	4.04894e+06	1.96333e+06	4.52574e+06	5.2731e+06	3.22945e+06	4.77569e+06	5.06985e+06	3.78078e+06	1.79244e+06	3.90481e+06	4.34017e+06	9.05009e+06	4.94853e+06	9.024e+06	4.65171e+06	2.55902e+06	7.50562e+06	7.53797e+06	9.30325e+06	1.97564e+06	7.98061e+06	5.09405e+06	2.97951e+06	7271705	3.09356e+06	2.01956e+06	5.27976e+06	2.90566e+06	5.92766e+06	3.85413e+06	8.8108e+06	5.15107e+06	1.8571e+06	5.26385e+06	2.97065e+06	5.94396e+06	5.04992e+06	3.57483e+06	3.78546e+06	3.3271e+06	4.39352e+06	3.09895e+06	3.67199e+06	3.7168e+06	4.86797e+06	5.45333e+06	2.90325e+06	0	3.71279e+06	4.20315e+06	7.56644e+06	0	4.67617e+06	2.35109e+06	1.89714e+06	4.24702e+06	5.44572e+06	5.47113e+06	4.43621e+06	3.28778e+06	2.25458e+06	3.88895e+06	3.2621e+06	3.4363e+06	2.45452e+06	4.26242e+06	0	4.32588e+06	3.17186e+06	3.31804e+06	4.88412e+06	4.55506e+06	4.73704e+06	4.98801e+06	5.27666e+06	4.49665e+06	4.84655e+06	5.64163e+06	7.66744e+06	9.09851e+06	5.12594e+06	4.09395e+06	4.63258e+06	1.12999e+07	3.09136e+06	6.77661e+06	3.38196e+06	5.40505e+06	2.716e+06	7.02502e+06	3.29261e+06	4.0871e+06	0	3.58309e+06	3.513e+06	5.11143e+06	3.98198e+06	5.18616e+06	6.32615e+06	2.47103e+06	5.25544e+06	3.88696e+06	4.00908e+06	1.03183e+07	6.28369e+06	6.23151e+06	3.40783e+06	7.01392e+06	7.19076e+06	5.48672e+06	2.90645e+06	2.9647e+06	2.50682e+06	4.7826e+06
Q92620	Pre-mRNA-splicing factor ATP-dependent RNA helicase PRP16	DHX38	DHX38	1.50344e+07	3.6963e+07	2.86922e+07	5.48181e+07	5.94371e+07	2.78128e+07	5.17684e+07	1.00215e+07	4.68337e+07	3.21551e+07	3.38832e+07	3.55509e+07	1.24702e+07	1.06572e+07	1.84021e+07	3.82894e+07	3.11402e+07	2.00256e+07	2.13729e+07	5.33197e+07	3.50242e+07	4.41084e+07	2.79427e+07	2.34493e+07	1.87567e+07	1.24794e+07	4.08508e+07	2.64591e+07	3.23523e+07	1.89661e+07	1.32791e+07	3.41123e+07	3.2427e+07	7.07363e+06	8.70549e+06	2.34153e+07	1.62634e+07	2.95382e+07	2.66228e+07	1.59228e+07	2.00505e+07	1.01519e+07	2.29258e+07	9.92102e+06	3.69028e+06	4.94244e+06	1.58559e+07	1.02779e+07	1.93148e+07	2.00459e+07	1.45808e+07	1.87012e+07	9.56602e+06	3.71067e+06	7.09501e+06	1.09223e+07	1.4253e+07	4.19849e+06	1.93147e+07	1.70768e+07	2.36967e+07	1.24218e+07	1.24153e+07	1.13581e+07	3.10868e+06	1.18477e+07	3.0382e+07	8.01018e+06	5.97421e+06	2.26804e+07	1.12795e+07	1.51321e+07	1.1048e+07	1.89418e+07	1.4512e+07	1.2022e+07	7.32406e+07	4.58404e+07	2.96058e+07	1.91064e+07	4.18229e+07	2.55569e+07	2.6343e+07	3.83729e+07	3.33905e+07	3.2701e+07	3.05889e+07	2.22923e+07	24430879	1.27109e+06	3.7203e+07	4.53447e+07	4.0667e+07	5.24339e+07	1.23873e+07	3.41737e+07	1.49307e+07	2.89096e+07	3.18465e+07	4.03276e+07	8.68096e+06	4.35889e+07	4.28079e+07	3.52105e+07	5.61749e+07	4.39273e+07	2.32037e+07	1.91188e+07	6.00189e+07	3.61274e+07	4.04622e+07	2.66916e+07	5.27773e+07	2.66845e+07	3.37757e+07	2.09655e+07	2.27162e+07	4.83557e+07	28204111	4.5952e+07	3.23245e+07	1.92176e+07
Q6P158	Putative ATP-dependent RNA helicase DHX57	DHX57	DHX57;DHX29;DHX36	842438	0	1.09217e+06	1.92805e+06	1.54687e+06	1.85673e+06	2.14166e+06	1.65712e+06	1.96725e+06	2.03074e+06	1.8325e+06	1.41193e+06	392715	1.61968e+06	1.80472e+06	2.59878e+06	1.3908e+06	1.92834e+06	1.24642e+06	2.22207e+06	2.81022e+06	2.17234e+06	0	0	1.31058e+06	2.27096e+06	2.11132e+06	1.33607e+06	698258	1.43599e+06	869443	2.34539e+06	2.21025e+06	0	1.33702e+06	885580	557514	2.62545e+06	657242	1.32523e+06	0	729110	1.259e+06	0	1.17288e+06	0	655967	1.12039e+06	1.10913e+06	2.71875e+06	764564	1.2379e+06	1.25933e+06	1.56244e+06	0	767903	930816	884739	1.78922e+06	831038	1.9188e+06	0	0	850249	1.3111e+06	1.02331e+06	2.57078e+06	788881	557292	1.72525e+06	0	899258	0	783306	0	965559	2.84951e+06	1.07786e+06	701771	1.19841e+06	1.66672e+06	1.37133e+06	1.54839e+06	1.57464e+06	1.38125e+06	1.62133e+06	1.74038e+06	1.87937e+06	2.46489e+06	0	2.78351e+06	2.11918e+06	2.24655e+06	2.10374e+06	1.94704e+06	1.32678e+06	1.16868e+06	1.93236e+06	649068	2.16015e+06	0	1.33768e+06	1.36378e+06	1.98898e+06	2.35537e+06	1.78409e+06	1.32584e+06	640210	1.79771e+06	1.82722e+06	3.13374e+06	3.5535e+06	1.70826e+06	1.97782e+06	1.85245e+06	1.01347e+06	1.47385e+06	2.69447e+06	2.61135e+06	3.13363e+06	3.4922e+06	3.47089e+06
Q08211	ATP-dependent RNA helicase A	DHX9	DHX9	1.4473e+08	5.50839e+08	2.48437e+08	5.34896e+08	416393259	3.64954e+08	4.44708e+08	4.1574e+08	3.85406e+08	5.13755e+08	573887638	4.44984e+08	346900807	471633484	4.47422e+08	4.77236e+08	4.23198e+08	5.19435e+08	3.45815e+08	577161774	4.75194e+08	5.22641e+08	1.92832e+08	4.26944e+08	2.43586e+08	3.41372e+08	3.69514e+08	4.91417e+08	1580049866	4.21708e+08	2.83009e+08	4.17039e+08	5.92065e+08	1.94801e+08	4.30684e+08	371571480	4.1929e+08	2.92159e+08	7.44615e+08	4.98345e+08	4.30955e+08	2.9472e+08	2.38997e+08	2.28998e+08	3.34804e+08	2.43333e+08	3.01733e+08	3.42319e+08	2.62077e+08	5.39899e+08	2.92007e+08	447538452	2.60887e+08	4.27121e+08	9.34508e+07	3.23829e+08	3.40994e+08	258807267	393878109	2.5196e+08	4.6001e+08	2.98032e+08	1.50775e+08	1.97359e+08	3.00285e+08	3.39186e+08	4.73582e+08	2.64551e+08	107159376	6.77176e+08	2.76705e+08	2.48726e+08	294436360	2.95725e+08	3.11275e+08	309806579	4.88104e+08	3.74723e+08	7.10268e+08	2.38481e+08	3.36983e+08	3.40358e+08	2.76402e+08	4.46941e+08	2.78866e+08	2.5312e+08	1.92486e+08	1.53748e+08	212003626	5.32336e+08	5.27868e+08	5.42364e+08	9.29783e+08	4.34744e+08	277679322	3.42054e+08	1.86771e+08	2.37635e+08	3.12567e+08	3.59351e+08	301030828	3.02408e+08	4.75494e+08	3.10967e+08	5.76484e+08	3.55167e+08	293760920	1.38438e+08	4.52486e+08	3.15155e+08	6.56519e+08	5.61922e+08	7.40329e+08	5.61878e+08	3.4917e+08	2.21867e+08	3.44251e+08	5.00183e+08	4.46844e+08	4.88723e+08	3.55992e+08	3.53656e+08
A0A0S2Z5U7	Diablo homolog, mitochondrial (Fragment)	DIABLO	DIABLO	1.83645e+07	6.46462e+07	4.34851e+07	7.51093e+07	5.96836e+07	5.68203e+07	1.09273e+08	7.26896e+07	7.44432e+07	8.40309e+07	9.71668e+07	7.67369e+07	3.91428e+07	7.41193e+07	6.45421e+07	7.81469e+07	6.74097e+07	7.79574e+07	58065032	1.00893e+08	6.91075e+07	9.20534e+07	5.54196e+07	8.24818e+07	4.11873e+07	6.85489e+07	6.53573e+07	7.418e+07	1.30733e+08	5.60085e+07	4.25594e+07	6.30239e+07	7.09556e+07	2.26613e+07	3.94618e+07	4.78724e+07	6.94166e+07	7.44244e+07	1.02982e+08	5.75918e+07	7.41505e+07	3.2021e+07	2.49999e+07	2.78628e+07	5.18246e+07	2.82175e+07	4.1424e+07	3.98039e+07	2.69046e+07	8.36166e+07	2.6123e+07	5.97653e+07	2.2663e+07	5.49018e+07	3.14837e+06	2.85027e+07	4.65128e+07	3.20987e+07	5.35264e+07	2.68974e+07	6.97535e+07	2.02901e+07	1.46888e+07	2.39688e+07	2.89648e+07	5.14347e+07	6.91248e+07	2.84252e+07	2.63587e+06	8.08978e+07	2.00482e+07	2.7988e+07	9.69484e+06	2.8489e+07	1.24034e+07	1.78498e+07	9.71921e+07	4.93303e+07	8.53786e+07	4.35641e+07	6.5036e+07	5.67099e+07	6.34659e+07	8.40529e+07	4.08644e+07	4.54072e+07	3.58307e+07	6.73783e+07	1.14435e+08	7.56456e+07	1.06044e+08	9.8828e+07	1.27389e+08	7.65987e+07	5.65074e+07	5.68992e+07	3.79968e+07	4.78584e+07	5.96069e+07	6.38019e+07	1.35367e+07	5.19139e+07	9.4207e+07	8.81172e+07	9.94681e+07	9.67179e+07	5.96153e+07	2.22362e+07	8.25829e+07	5.26459e+07	1.22023e+08	7.28201e+07	7.74488e+07	8.84012e+07	6.81269e+07	3.02374e+07	5.89141e+07	7.4505e+07	8.9677e+07	7.3725e+07	9.17992e+07	8.98187e+07
O60610	Protein diaphanous homolog 1	DIAPH1	DIAPH1	1.75134e+08	2.80557e+08	2.78724e+08	2.83868e+08	2.22294e+08	2.6899e+08	2.90984e+08	1.68525e+08	2.91049e+08	3.14584e+08	3.3174e+08	3.19742e+08	2.85775e+08	3.03805e+08	2.67408e+08	3.1171e+08	2.61695e+08	2.0724e+08	2.65231e+08	2.53157e+08	2.90306e+08	2.56358e+08	3.43424e+08	3.77334e+08	2.95541e+08	2.81949e+08	3.68423e+08	2.37432e+08	218219863	3.23438e+08	2.24166e+08	3.71655e+08	3.20624e+08	2.38219e+08	193600561	2.29381e+08	4.40089e+08	5.21522e+08	2.93903e+08	2.25155e+08	2.7546e+08	284635913	1.8727e+08	2.99649e+08	2.41284e+08	2.57217e+08	3.89502e+08	1.91178e+08	332482894	2.39569e+08	3.28866e+08	2.51817e+08	2.22888e+08	2.2263e+08	1.32096e+08	1.5103e+08	2.12965e+08	2.59648e+08	3.15472e+08	2.47785e+08	290041197	2.76692e+08	1.76382e+08	2.93979e+08	2.42007e+08	3.8014e+08	3.56189e+08	3.85732e+08	5.28039e+07	2.72128e+08	1.90884e+08	3.05805e+08	1.57278e+08	3.53209e+08	2.06203e+08	2.11168e+08	3.14765e+08	2.76717e+08	2.45617e+08	2.50561e+08	3.06276e+08	3.30746e+08	2.49807e+08	3.84256e+08	2.39002e+08	2.52616e+08	2.58791e+08	3.47719e+08	3.84019e+08	3.43959e+08	3.52377e+08	220700173	2.9545e+08	3.2715e+08	2.14731e+08	2.05745e+08	2.76291e+08	2.50924e+08	2.47383e+08	1.90848e+08	308398020	277987318	3.19984e+08	3.05242e+08	3.52978e+08	357074874	3.14371e+08	1.56383e+08	2.52925e+08	3.18017e+08	2.02546e+08	2.89621e+08	3.45308e+08	2.76669e+08	2.93977e+08	2.61149e+08	9.46797e+07	3.3167e+08	317998697	3.39585e+08	3.36736e+08	2.78727e+08
A0A1S5UYZ9	Diaphanous related formin 2	DIAPH2	DIAPH2	1.90293e+07	3.84182e+07	2.92276e+07	4.25046e+07	4.28472e+07	3.27714e+07	4.2695e+07	3.18052e+07	5.1442e+07	3.93215e+07	5.3836e+07	5.80324e+07	2.10074e+07	3.6148e+07	4.43285e+07	4.85636e+07	3.12106e+07	4.64406e+07	2.48629e+07	6.00135e+07	5.39075e+07	3.5693e+07	6.20512e+07	3.83785e+07	3.54744e+07	3.58911e+07	4.36197e+07	4.6274e+07	4.81561e+07	3.91319e+07	3.6634e+07	4.7081e+07	3.965e+07	3.44897e+07	4.11368e+07	4.18929e+07	4.69714e+07	4.51879e+07	7.33944e+07	3.09584e+07	5.15429e+07	3.55823e+07	4.31077e+07	3.69445e+07	3.25178e+07	2.34075e+07	4.43359e+07	3.17006e+07	3.19999e+07	6.43904e+07	2.98158e+07	4.5281e+07	21189366	3.59371e+07	2.10084e+07	3.26668e+07	2.76948e+07	3.4453e+07	5.01039e+07	4.97006e+07	4.9903e+07	1.62658e+07	2.12329e+07	3.22491e+07	2.44427e+07	4.55745e+07	5.27219e+07	3.04062e+07	1.12357e+07	4.92371e+07	2.40163e+07	3.35174e+07	1.76514e+07	2.61711e+07	2.3847e+07	2.41402e+07	5.46713e+07	4.53107e+07	5.23236e+07	4.47024e+07	3.89244e+07	4.83739e+07	4.66417e+07	3.52187e+07	2.50596e+07	3.00769e+07	2.31023e+07	2.73367e+07	3.79402e+07	4.20131e+07	4.103e+07	7.25794e+07	4.05651e+07	4.19082e+07	3.75855e+07	4.6681e+07	4.12021e+07	3.24052e+07	3.03147e+07	3.54007e+07	4.7791e+07	3.26889e+07	4.07332e+07	5.33771e+07	5.9724e+07	3.80237e+07	3.58982e+07	1.48178e+07	4.14947e+07	4.00372e+07	8.02633e+07	4.36777e+07	5.24251e+07	6.62662e+07	4.5696e+07	3.23246e+07	5.87596e+07	6.03461e+07	6.41015e+07	8.55859e+07	5.05953e+07	5.71746e+07
H0YJZ6	Endoribonuclease Dicer	DICER1	DICER1;DKFZp434A0427	1.82626e+06	2.15257e+06	2.23797e+06	7.08746e+06	963630	3304686314	1.00114e+06	2.15053e+06	2.50088e+06	1.40546e+06	1.65124e+06	1.18136e+06	2.45861e+06	1.87268e+06	2.59142e+06	6.60146e+06	2.14276e+06	1.94555e+06	1.95707e+06	5.80024e+06	2.53461e+06	4.91648e+06	4.61919e+06	5.33998e+06	2.2379e+06	1.67944e+06	2.50305e+06	0	1.36372e+06	3.38277e+06	2.59746e+06	4.74002e+06	5.82746e+06	3.02824e+06	0	1.98472e+06	5.28558e+06	3.75506e+06	3.17245e+06	5.35065e+06	6.62155e+06	2.07243e+06	1.44631e+06	1.80576e+06	1.42525e+06	1.63118e+06	1.79933e+06	2.15306e+06	0	0	1.83649e+06	0	2932397883	0	0	0	0	1.69843e+06	2.03145e+06	1.87054e+06	3.87509e+06	0	0	0	1.07818e+06	0	4.29751e+06	2.19361e+06	0	0	0	0	0	2.18822e+06	0	0	1.47401e+06	3.65422e+06	5.61432e+06	2600027428	2.60229e+06	2.56719e+06	2.81496e+06	2.77396e+06	1.48135e+06	2.08364e+06	1.30207e+06	0	3.10425e+06	5.88768e+06	1324295973	1.52962e+06	6.0467e+06	2.64289e+06	1.2045e+06	6.09107e+06	1.31494e+06	1.38198e+06	1.37239e+06	2.4041e+06	2.43951e+06	2625433009	2.19357e+06	2.47752e+06	2.31055e+06	1.15888e+06	2.51255e+06	4.20154e+06	2.29376e+06	1.76798e+06	6.0532e+06	4.10466e+06	4.36358e+06	2335208089	2394942429	2.47664e+06	0	3.51789e+06	3.1697e+06	2.11146e+06	1519403583	1.45642e+06
Q9BTC0	Death-inducer obliterator 1	DIDO1	DIDO1	0	1.66186e+06	0	4.01274e+06	3.12162e+06	0	1.33724e+06	1.40696e+06	2.54115e+06	1.50148e+06	0	2.11495e+06	2.6229e+06	3.79698e+06	981770	2.26615e+06	7.41474e+06	6.05112e+06	0	1.61108e+06	1.75164e+06	0	0	1.49596e+06	1.37114e+06	1.21409e+06	1.28786e+06	2.65816e+06	4.33663e+06	5.22972e+06	1.99174e+06	1.80921e+06	4.56532e+06	1.77297e+06	4.25414e+06	1.88842e+06	5.8649e+06	0	5.17366e+06	2.74656e+06	4.75125e+06	0	0	1.38996e+06	890124	2.37026e+06	1.62625e+06	2.35938e+06	1.73622e+06	3.86299e+06	1.97212e+06	1.43299e+06	0	1.07191e+06	0	0	1.30528e+06	0	1.63746e+06	0	2.11456e+06	1.25598e+06	1.41127e+06	1.25725e+06	0	1.62109e+06	4.12701e+06	3.99513e+06	963473	9.66606e+06	1.17012e+06	0	0	4.7537e+06	1.37516e+06	1.08484e+06	813762	1.58294e+06	5.04152e+06	0	0	3.7916e+06	3.46482e+06	0	875207	0	0	1.29097e+06	1.62292e+06	6.55843e+06	3.7253e+06	2.96207e+06	3.4208e+06	4.10857e+06	0	0	0	0	1.71821e+06	2.54443e+06	963803	1.89631e+06	0	1.37796e+06	4.22745e+06	0	3.47588e+06	0	2.01146e+06	0	1.89493e+06	6.42642e+06	0	4.02103e+06	1.18603e+06	0	1.49344e+07	3.91602e+06	0	0	1.98064e+06	1.68812e+06
Q68CQ4	Digestive organ expansion factor homolog	DIEXF	DIEXF	1.98409e+06	1.33542e+06	0	798511	1.49615e+06	0	1.05011e+06	0	0	737434	918119	0	1.29981e+06	0	0	1.01563e+06	0	0	0	0	0	1.50196e+06	1.63521e+06	1.67195e+06	0	0	0	0	0	0	2.15586e+06	0	0	2.46864e+06	0	0	1.57184e+06	0	1.0417e+06	0	0	0	0	0	0	4.73851e+06	2.8852e+06	4.46945e+06	1.81367e+06	0	2.01397e+06	3.65448e+06	2.41408e+06	1.90765e+06	3.71352e+06	3.28368e+06	0	3.3246e+06	1.35931e+06	2.76299e+06	0	3.1126e+06	0	2.48699e+06	2.02998e+06	3.13991e+06	0	2.83435e+06	3.20139e+06	0	2.77113e+06	1.41607e+06	3.17643e+06	0	0	1.74359e+06	4.062e+06	0	0	0	0	0	0	0	0	0	0	0	0	0	0	3.9289e+06	864762	0	0	0	0	0	0	1.92246e+06	4.9044e+06	0	527684	0	1.63033e+06	1.96889e+06	775274	0	1.8838e+06	0	1.36341e+06	0	2.75161e+06	2.22341e+06	1.31298e+06	0	0	0	1.61413e+06	973529	2.30475e+06	973430
Q9P265	Disco-interacting protein 2 homolog B	DIP2B	DIP2A;DIP2B;DKFZp686M1483	1.12106e+07	7.56467e+06	2.05974e+07	1.95821e+07	1.24211e+07	1.41999e+07	2.02003e+07	1.88821e+07	7.29825e+06	1.01118e+07	7.73984e+06	4.74483e+07	4.12379e+06	9.86727e+06	5.33526e+06	8.34389e+06	8.0715e+06	9.14685e+06	1.49604e+07	5.00005e+06	1.59714e+07	7.12996e+06	5.58183e+06	3.48274e+06	2.5214e+07	1.72245e+07	2.59872e+07	5.30215e+06	3.55962e+06	4.8303e+06	9.31452e+06	1.11666e+07	4.54303e+06	9.35189e+06	1.38368e+07	6.23683e+06	3.76105e+06	0	2.49476e+06	3.61236e+06	7.41629e+06	1.28623e+07	7.63664e+06	1.17117e+07	1.03702e+07	6.16891e+06	8.3492e+06	8.5715e+06	1.26169e+07	2.03028e+07	9.66597e+06	7.52588e+06	1.45855e+07	8.66432e+06	1.28005e+07	1.17645e+07	8.76773e+06	9.70733e+06	9.67122e+06	1.16928e+07	6.93568e+06	8.11455e+06	1.78606e+07	1.46774e+07	1.19271e+07	8.9633e+06	7.1269e+06	7.61718e+06	1.59665e+07	7.70369e+06	8.81382e+06	1.05019e+07	1.14102e+07	1.09159e+07	9.44406e+06	1.11878e+07	5.76255e+06	1.06759e+07	7.15588e+06	1.02382e+07	1.98392e+07	1.94859e+07	5.40221e+06	1.08454e+07	1.87285e+07	1.31286e+07	1.71544e+07	1.81663e+07	5.73936e+06	9.87002e+06	2.01634e+07	9.89245e+06	2.55177e+07	1.38137e+07	9.07297e+06	9.50823e+06	1.58052e+07	1.94287e+07	1.26255e+07	1.12675e+07	7.15207e+06	1.06226e+07	8.47164e+06	6.86409e+06	1.58162e+07	1.05254e+07	1.04528e+07	1.61997e+07	9.33054e+06	2.05339e+07	1.06231e+07	1.34845e+07	7.22606e+06	9.91594e+06	1.57653e+07	2.00561e+07	1.48028e+07	7.28836e+06	2.07409e+07	3.98708e+07	3.93849e+06	6.13269e+06
Q8NDZ4	Divergent protein kinase domain 2A	DIPK2A	DIPK2A	0	1.068e+07	0	0	0	299671	0	1.20794e+07	0	2.13338e+06	0	414943	0	0	0	0	9.24642e+06	0	0	0	0	0	0	280586	0	0	0	0	0	0	3.52189e+06	0	353049	2.76173e+06	0	0	0	0	0	1.19523e+06	0	0	0	0	0	4.56704e+06	0	0	0	0	4.17308e+06	0	0	268759	0	0	4.68443e+06	0	0	0	0	0	4.58349e+06	3.67994e+06	0	0	0	3.04072e+06	1.31786e+06	1.02645e+07	0	0	2.22044e+06	0	3.47464e+06	2.81225e+06	816935	710490	0	0	382487	0	0	324414	0	0	1.12554e+06	0	1.07538e+06	6.71642e+06	0	859722	0	0	0	0	415628	738607	0	7.62156e+06	0	852106	1.23908e+06	308348	2.35202e+06	0	399539	0	0	0	0	0	949994	0	354107	0	2.22057e+06	1.37671e+06	611425	475703	0	0
A0A1B0GVC3	GTP-binding protein Di-Ras2 (Fragment)	DIRAS2	DIRAS2	4.46769e+07	3.34936e+07	188737613	1.61555e+08	1.3747e+08	2.31441e+08	2.05328e+08	169545255	1.03236e+08	8.76658e+07	7.57214e+07	4.61953e+07	1.90209e+08	1.53456e+08	1.17096e+08	1.66298e+08	4.97987e+07	5.71603e+07	1.57659e+08	72172413	196363487	1.90878e+08	1.21508e+08	3.3226e+07	2.88996e+08	1.37317e+08	2.71479e+08	6.92739e+07	3.3302e+07	7.53311e+07	1.01898e+08	4.01142e+07	6.90451e+07	8.79094e+07	1.23836e+08	5.8572e+07	7.18464e+07	2.47663e+07	5.50275e+07	7.42365e+07	1.12036e+08	1.11721e+08	1.48868e+08	1.69201e+08	1.38653e+08	154325289	323814063	6.94911e+07	2.46112e+08	5.03293e+07	2.91429e+08	9.11349e+07	1.18621e+08	9.9836e+07	8.55738e+07	7.10365e+07	5.65923e+07	1.58756e+08	9.04658e+07	1.1042e+08	7.37685e+07	1.46739e+08	7.89048e+07	1.10314e+08	1.22873e+08	9.87231e+07	1.14279e+08	180738407	9.57154e+07	3.20345e+06	1.87974e+08	1.35756e+08	1.36651e+08	201940286	7.17655e+07	1.66235e+08	1.2596e+08	3.25344e+08	4.21047e+07	1.53177e+08	3.24747e+08	1.5868e+08	1.53435e+08	199372568	1.38635e+08	1.47565e+08	4.08795e+08	1.14305e+08	3.24573e+07	3.91453e+07	1.66613e+08	1.78001e+08	6.44813e+07	1.84998e+08	128602568	127558767	9.07146e+07	185389011	2.03248e+08	1.09385e+08	13549842	1.67076e+08	1.77668e+08	9.69497e+07	6.37771e+07	1.10111e+08	1.25854e+08	2.33884e+08	1.53766e+08	139346025	7.60683e+07	6.19887e+07	1.53232e+08	9.09853e+07	2.57447e+08	1.32329e+08	7.13286e+07	116117273	1.10121e+08	6.82965e+07	3.02644e+07	3.83916e+07
Q9Y2L1	Exosome complex exonuclease RRP44	DIS3	DIS3;KIAA1008	5.85115e+06	1.12585e+07	8.26247e+06	1.50318e+07	1.07019e+07	1.18933e+07	2.15516e+07	1.3304e+07	8.98692e+06	1.25458e+07	1.71252e+07	1.18993e+07	1.45879e+07	1.13364e+07	1.48758e+07	2.14408e+07	1.07905e+07	1.79314e+07	1.15842e+07	2.11098e+07	3.24384e+07	2.57512e+07	4.66559e+06	3.13511e+07	1.01822e+07	1.63921e+07	1.63957e+07	7.68629e+06	3.65374e+07	1.15041e+07	6.01522e+06	1.95075e+07	1.2316e+07	5.73448e+06	6.42503e+06	4.4444e+06	1.31887e+07	1.48276e+07	1.30821e+07	1.3147e+07	2.04733e+07	1.26713e+07	5.82619e+06	1.02042e+07	2.324e+07	2.41965e+06	4.65311e+07	1.17737e+07	1.03624e+07	1.83349e+07	3.88628e+06	9.91166e+06	6.01153e+06	2.00907e+07	1.56007e+06	4.09103e+06	4.22039e+06	3.08899e+06	1.17556e+07	7.21479e+06	1.70774e+07	7.46774e+06	5.0729e+06	6.51578e+06	1.27748e+07	4.09389e+07	1.42165e+07	6.00141e+06	3.74685e+06	2.41376e+07	1.86338e+06	4.53935e+06	2.99402e+06	4.77518e+06	6.18244e+06	2.74355e+06	1.71296e+07	1.25693e+07	1.81046e+07	6.64965e+06	1.17309e+07	1.18333e+07	9.66301e+06	1.8132e+07	1.11135e+07	1.07612e+07	6.25202e+06	2.0438e+06	9.05226e+06	1.45038e+07	2.38876e+07	1.46415e+07	4.03725e+07	1.80014e+07	5.01204e+06	1.08992e+07	9.21225e+06	1.1155e+07	1.397e+07	9.20595e+06	5.63299e+06	1.29289e+07	1.13492e+07	1.29242e+07	1.62413e+07	1.63729e+07	1.11953e+07	4.08165e+06	2.08083e+07	1.15902e+07	2.94257e+07	2.23575e+07	2.14124e+07	1.11124e+07	8.04782e+06	7.34022e+06	8.36226e+06	2.09201e+07	2.32443e+07	1.37583e+07	1.63714e+07	1.88529e+07
Q6ICA4	Selenoprotein O	dJ402G11.5	dJ402G11.5;SELENOO	0	1.20327e+07	4.40365e+06	9.50582e+06	1.05116e+07	6.13908e+06	1.17982e+07	0	8.73925e+06	1.54758e+07	1.24074e+07	7.47198e+06	0	7.79148e+06	7.87185e+06	1.08082e+07	5.99939e+06	1.50831e+06	5.8405e+06	9322609	0	0	1.00045e+07	1.23135e+07	3.69605e+06	5.61222e+06	1.00757e+07	1.83519e+06	2.18322e+07	9.70236e+06	0	0	1.74835e+07	741889	0	0	1.23473e+07	1.22076e+07	2.08204e+07	7.92776e+06	0	2.93787e+06	4.49922e+06	3.4895e+06	0	1.53452e+06	3.27799e+06	3.63739e+06	2.54011e+06	8.99813e+06	3.14141e+06	5.88956e+06	1.82517e+06	5.8335e+06	0	2.02495e+06	1.18311e+06	2.45704e+06	6.55371e+06	2.65503e+06	9.95203e+06	2.63614e+06	0	0	0	3.0578e+06	7.28512e+06	1.07874e+06	0	1.41569e+07	2.31982e+06	4.41603e+06	1.34222e+06	3.73304e+06	2.25686e+06	0	1.65281e+07	7.40212e+06	1.20325e+07	4.91195e+06	7.07632e+06	7.90563e+06	7.72611e+06	9.54959e+06	5.39522e+06	4.78699e+06	4.94157e+06	8.98616e+06	1.58198e+07	1.51142e+06	1.48897e+07	8.9949e+06	1.81962e+07	1.40771e+07	7.13535e+06	5.54408e+06	4.81149e+06	4.55542e+06	7.45699e+06	0	0	6.43825e+06	1.19982e+07	1.20674e+07	1.9911e+07	1.42019e+07	8.30068e+06	0	9.93379e+06	7.5161e+06	2.218e+07	1.60034e+07	1.57693e+07	1.27751e+07	7.22562e+06	5.53421e+06	9.26802e+06	1.84101e+07	2.02606e+07	1.46223e+07	2.00137e+07	1.55724e+07
O60832	H/ACA ribonucleoprotein complex subunit DKC1	DKC1	DKC1	1.67968e+07	3.28489e+07	1.14495e+07	3.43693e+07	2.0991e+07	2.96575e+07	3.60471e+07	3.97444e+07	3.40728e+07	3.10751e+07	2.93534e+07	2.31357e+07	2.0493e+07	2.23122e+07	4.01059e+07	3.63461e+07	5.62764e+07	3.77488e+07	1.99947e+07	6.06302e+07	5.12559e+07	6.31267e+07	1.86657e+07	5.09986e+07	1.53224e+07	2.50579e+07	2.17817e+07	7.69286e+07	1.05328e+08	3.41576e+07	3.21252e+07	4.12758e+07	7.55511e+07	7.38587e+06	6.43909e+07	2.04543e+07	2.76625e+07	2.96962e+07	7.42982e+07	5.02448e+07	7.57372e+07	5.87632e+06	7.03034e+06	2.5776e+07	1.71619e+07	1.7851e+07	1.09462e+07	5.34357e+07	4.39847e+07	8.48533e+07	7305375	5.76333e+07	2.02135e+07	4.15028e+07	3.56501e+06	1.41872e+07	2.45853e+07	3.60275e+06	6.62536e+07	1.02732e+07	5.99349e+07	5.21298e+06	1.0058e+07	4.24406e+07	6.05528e+07	4.34958e+07	8.52073e+07	6.88754e+06	1.0402e+07	179746376	7.36423e+06	1.76087e+07	1.98746e+06	1.02913e+07	2.36436e+07	5.66083e+07	5.57815e+07	3.0968e+07	7.87155e+07	1.5656e+07	2.99306e+07	1.66339e+07	1.84669e+07	3.11578e+07	9.20503e+06	1.44667e+07	7.95337e+06	9.04284e+06	1.22213e+07	6.25435e+07	6.76257e+07	3.53038e+07	8.07931e+07	3.56737e+07	1.62477e+07	2.65115e+07	3.641e+07	1.2332e+07	1.61645e+07	2.19351e+07	2.37748e+07	1.59478e+07	3.50972e+07	1.62709e+07	1.79639e+07	4.04133e+07	1.73022e+07	9.63823e+06	2.11291e+07	1.70999e+07	5.07276e+07	5.60495e+07	6.91753e+07	2.28308e+07	3.12687e+07	4.92396e+06	2.4733e+07	6.39645e+07	2.16454e+07	4.14874e+07	4.24006e+07	3.05054e+07
Q5HYI2	Uncharacterized protein DKFZp313N0733	DKFZp313N0733	BBS1;DKFZp313N0733	0	3.99272e+07	2.92017e+07	6.7828e+07	5.6293e+07	3.23691e+07	9.54548e+07	6.89004e+07	5.31763e+07	2.95544e+07	9.18138e+07	9.81848e+06	1.12161e+07	5.16036e+07	5.66418e+07	5.24141e+07	4.90049e+07	5.34092e+07	4.3357e+07	49286152	1.68525e+07	3.55328e+07	4.64223e+06	3.63635e+07	2.98444e+06	2.75735e+07	3.23631e+07	8.88602e+07	9.53004e+07	19212463	4.74208e+06	1.89849e+07	1.98658e+07	2.47226e+06	4.38563e+06	2.03253e+07	1.75391e+07	3.16534e+07	1.25324e+07	1.14639e+07	2.49743e+07	0	1.15374e+07	3.97539e+06	5.96356e+06	6.86542e+06	5.808e+06	4.90888e+06	3.01702e+06	2.12611e+07	4.45449e+06	1.77836e+07	2.8465e+06	1.45598e+07	0	0	5.40697e+06	5.39249e+06	2.24346e+07	3.41687e+06	2.45906e+07	0	0	0	3.29766e+06	4.12822e+06	2.81692e+07	4.00168e+06	0	5.08188e+07	5.47201e+06	5.82917e+06	0	6.32752e+06	0	3.59507e+06	1.45584e+08	3.09074e+07	2.57444e+07	1.50003e+07	6.28571e+07	2.87555e+07	1.16671e+07	6.02863e+07	1.92687e+07	1.20224e+07	1.9599e+07	2.04476e+06	0	2.14983e+07	2.11243e+07	5.18198e+07	5.92745e+07	8.33202e+07	7.60361e+06	1.84282e+07	1.6172e+07	2.26491e+07	3.70409e+07	2.26552e+07	0	3.17569e+07	110071017	3.84394e+07	4.68613e+07	5.71101e+07	1.57626e+07	0	4.78015e+07	2.96349e+07	66622034	2.40446e+07	8.93712e+07	6.916e+07	5.05585e+07	1.93198e+07	4.81379e+07	5.32313e+07	9.10383e+07	5.26059e+07	7.9031e+06	2.67892e+07
Q5JPA6	Uncharacterized protein DKFZp434L081	DKFZp434L081	COL2A1;DKFZp434L081	5.73638e+06	8.49278e+07	4.92589e+06	7.601e+06	1.72616e+07	1.15244e+07	1.66238e+07	2.45225e+07	1.2667e+07	5.45929e+07	1.43072e+08	1.50875e+07	1.98083e+08	3.19511e+07	2.57798e+07	4.69542e+07	5.99923e+06	9.67249e+07	1.44717e+07	15853212	1.13751e+07	2.96167e+07	9.4309e+06	3.89342e+07	0	5.20193e+06	5.2023e+06	3.74565e+07	3.70427e+07	3.66642e+07	1.24166e+08	2.56574e+07	5.30674e+07	3.68683e+07	6.03936e+07	1.48671e+08	1.21716e+08	2.09802e+08	2.66566e+07	1.75572e+08	7.94999e+07	8.42779e+06	6.66787e+07	9.74469e+06	7.24093e+06	7.68698e+07	1.14983e+07	10061170	1.08583e+07	2.35144e+07	3.50431e+07	2.41668e+07	7.6804e+06	3.65089e+07	3.88959e+06	6.67501e+06	4.09685e+07	1.90982e+07	1.28813e+07	2.63978e+06	5.79334e+07	1.05961e+07	4.35557e+06	9.1421e+06	4.47158e+07	6.72767e+06	4.62905e+07	1.67738e+07	1.02809e+07	8.16997e+06	1.38867e+07	9.95148e+06	5.65772e+06	3.17984e+07	1.04795e+07	1.04687e+07	2.56358e+07	8.6542e+06	3.77091e+07	1.78808e+06	1.27408e+07	4.3432e+06	5.96272e+06	9.42851e+06	6.3509e+06	4.65111e+06	7.09448e+06	6.42483e+06	3.84842e+06	1.20322e+07	7.48501e+06	9.97671e+06	7.48921e+06	1.52372e+07	7.6109e+06	4.85651e+06	1.88368e+06	1.05889e+07	3.11553e+06	1.3068e+07	3.22569e+06	1.42495e+07	7.76081e+06	6.26877e+06	2.64884e+07	4.21198e+06	0	8.58908e+06	9.33936e+06	2.7201e+06	1.00645e+07	8.26715e+07	4.54626e+07	9.52024e+06	7.66825e+06	2.33334e+06	9.19359e+06	5.34434e+07	0	4.99176e+06	5.64454e+06	5.58439e+06
Q5JQ44	Ras-related protein Rap-2 (Fragment)	DKFZp547A0616	DKFZp547A0616;RAP2B;RAP2A;RAP2C	5.36982e+06	1.21177e+06	1.17446e+07	14285184	1.03332e+07	9.7932e+06	1.11668e+07	2.06713e+07	1.67335e+07	5.86413e+06	1.15361e+07	5.58436e+06	2.47792e+06	1.08659e+07	1.06427e+07	3.39121e+06	1.38991e+06	6.49851e+06	3.30572e+06	1.019e+07	1.5189e+07	9.51541e+06	2.30773e+07	2.56799e+06	5.49389e+06	9.44735e+06	7.89001e+06	1.15692e+07	4.14607e+06	4.97836e+06	6.39064e+06	5.45053e+06	1.07485e+07	0	3.09014e+06	1.58087e+06	2.12076e+07	2.30805e+07	6.47885e+06	1.25351e+07	3.46591e+06	2.32187e+06	1.02943e+06	0	1.61604e+06	1.70642e+06	8.54136e+06	6.19418e+06	0	2.03766e+06	1.36513e+06	1.48381e+06	6.23425e+06	4.21621e+06	1.69833e+07	1.85513e+06	3.01218e+06	2.59725e+06	1.35414e+07	1.27827e+06	8.57979e+06	0	7.22489e+06	1.1889e+06	605386	2.94647e+06	5.36581e+06	0	0	4.13105e+06	0	3.89802e+06	3.75631e+06	3.18162e+06	0	1.07998e+06	1.64427e+07	9.13801e+06	6.20313e+06	8.17082e+06	7.51074e+06	1.09481e+07	9.84617e+06	1.15314e+07	8.02757e+06	6.73295e+06	8.62303e+06	5.3711e+06	1.73341e+06	984661	1.35052e+07	1.04812e+07	1.16471e+07	1.78537e+07	3.5744e+07	1.57316e+07	1.15197e+07	1.00808e+07	1.27779e+07	8.63812e+06	0	1.52265e+07	1.80528e+07	1.49502e+07	1.32904e+07	1.99284e+07	2.38905e+07	8.34243e+06	1.77106e+07	2.04882e+06	9.75579e+06	754804	2.40593e+07	1.2284e+07	9.76703e+06	5.84817e+06	7.0327e+06	8.64995e+06	9.20125e+06	1.06792e+07	0	1.0071e+07
Q5JXM0	Ribosomal RNA-processing protein 43	DKFZp564C0482	DKFZp564C0482;EXOSC8	867634	1.35427e+06	0	1.07319e+06	0	0	1.60263e+06	0	1.36134e+06	1.3846e+06	1.40019e+06	0	2.28515e+06	1.26481e+06	1.78275e+06	1.78048e+06	0	3.11148e+06	0	1.9742e+06	1.88988e+06	1.5734e+06	1.4615e+06	0	0	0	1.52663e+06	2.63895e+06	1.03546e+07	1.45173e+06	1.22616e+06	1.01538e+06	2.46411e+06	0	0	1.86091e+06	2.27767e+06	1.75047e+06	4.55196e+06	2.71545e+06	0	0	2.78021e+06	1.34386e+06	1.71629e+06	0	0	0	0	2.47247e+06	0	0	0	2.64528e+06	1.22666e+06	0	1.59368e+06	0	1.40924e+06	1.64556e+06	2.41562e+06	1.11966e+06	1.79157e+06	1.8564e+06	0	0	3.72194e+06	1.17601e+06	0	2.63225e+06	1.80323e+06	0	1.21222e+06	1.25267e+06	1.29337e+06	961616	918308	0	2.4043e+06	0	0	0	0	0	0	0	0	0	2.73379e+06	2.15362e+06	0	0	2.54717e+06	1.10941e+06	0	0	0	799889	0	0	0	0	0	1.07498e+06	1.58438e+06	0	920553	777400	1.40115e+06	0	1.31185e+06	1.99462e+06	829762	1.6916e+06	0	1.30701e+06	0	1.85241e+06	3.06696e+06	1.15531e+06	2.37911e+06	1.43764e+06
Q9Y3V7	Uncharacterized protein DKFZp586A1519 (Fragment)	DKFZp586A1519	FBLN2;DKFZp586A1519	0	0	2.95295e+06	2.01315e+06	2.12003e+06	2.37992e+06	2.77651e+06	2.16037e+06	1.23522e+06	1.92334e+06	1.61207e+06	2.26375e+06	1.00825e+07	2.54588e+06	1.57377e+06	1.26516e+06	1.30179e+06	1.13051e+07	2.26985e+06	0	1.77168e+06	0	2.74807e+06	1.10689e+06	2.2296e+06	2.85495e+06	5.42105e+06	3.8228e+06	0	6.23185e+06	6.7784e+06	1.04285e+06	2.80031e+06	7.72746e+06	0	2.56922e+06	0	0	3.21141e+06	8.43668e+06	0	0	1.33612e+06	2.71289e+06	0	0	1.51945e+06	0	3.02067e+06	0	1.78384e+06	0	2.46328e+06	3.26709e+06	0	1.96484e+06	2.08497e+06	0	2.00473e+06	2.23287e+06	2.18778e+06	0	0	1.75172e+06	0	0	0	0	1.71636e+06	923283	0	2.05257e+06	1.11765e+06	1.78409e+06	1.02164e+07	0	2.70694e+06	2.72191e+06	0	646234	2.02766e+06	2.84023e+06	1.44626e+06	3.07062e+06	4.18006e+06	1.17217e+06	2.53811e+06	3.34393e+06	2.63809e+06	2.16433e+06	2.58398e+06	1.6717e+06	1.69444e+06	3.51583e+06	2.37117e+06	1.0007e+06	1.95593e+06	3.4457e+06	2.90019e+06	1.32256e+06	0	1.84011e+06	2.24897e+06	2.69032e+06	1.97589e+06	2.68238e+06	1.88701e+06	0	2.24126e+06	2.88083e+06	1.58657e+06	0	4.40612e+06	2.63411e+06	1.26514e+06	2.80856e+06	3.87555e+06	1.37821e+06	3.60164e+06	2.79647e+06	1.59355e+06	1.09974e+06
Q658U3	Guanylate kinase (Fragment)	DKFZp666D023	GUK1;DKFZp666D023	0	4.39351e+06	0	1.07194e+06	0	0	1.21095e+06	0	0	2.01025e+06	0	2.9956e+06	0	2.25661e+06	2.05849e+06	2.57529e+06	0	1.81403e+06	1.75061e+06	0	0	1.16589e+06	0	0	0	0	0	956867	0	0	0	0	0	0	0	0	0	0	3.90982e+06	2.4595e+06	0	0	0	3.45389e+06	0	0	0	0	0	0	0	0	0	0	0	3.4217e+06	0	0	0	0	0	0	0	0	0	0	0	0	0	0	0	1.58882e+06	0	0	0	2.28524e+06	1.98886e+06	0	2.43988e+06	0	0	0	0	1.8614e+06	0	0	0	0	3.26591e+06	3.25746e+06	0	0	0	0	0	0	0	0	0	0	0	0	3.07535e+06	1.91212e+06	2.10035e+06	2.47633e+06	2.27889e+06	0	1.39708e+06	0	0	2.53613e+06	1.91874e+06	1.13308e+06	0	0	0	2.6731e+06	1.93467e+06	2.45373e+06	2.67426e+06	1.16566e+06
Q6AHZ7	Uncharacterized protein DKFZp686A111	DKFZp686A111	GTF3C1;DKFZp686A111;DKFZp686O0870	1.16119e+07	1.78601e+07	8.71091e+06	2.1676e+07	2.43931e+07	1.14838e+07	2.61561e+07	2.49191e+07	3.8105e+07	3.6059e+07	1.64544e+07	4.38713e+07	1.18279e+07	3.17299e+07	4.22573e+06	3.39705e+07	5.15664e+07	2.61867e+07	942258	3.397e+07	14845829	1.64197e+07	9.39161e+06	2.32221e+07	1.06395e+07	2.86179e+07	2.27556e+07	2.25684e+07	1.9728e+07	1.64118e+07	2.18539e+07	3.34551e+07	2.8206e+07	9.71541e+06	3.22262e+07	1.36398e+07	1.3632e+07	2.36992e+07	3.5059e+07	1.82207e+07	4.99053e+07	8.05279e+06	0	4.59678e+06	2.32374e+07	5.62552e+06	9.02931e+06	1.50951e+07	9.8227e+06	4.9407e+07	7.29728e+06	1.87314e+07	5.14601e+06	2.08005e+07	8.03506e+06	1.62951e+07	1.85459e+07	7.81349e+06	3.14618e+07	1.08779e+07	9.82551e+06	6.40931e+06	7.42379e+06	6.97275e+06	7.52702e+06	1.64515e+07	2.44792e+07	9.26241e+06	5.36426e+06	5.7265e+07	6.0791e+06	9.5023e+06	5.46608e+06	1.33931e+07	9.06106e+06	6.96143e+06	2.81251e+07	23079606	2.70352e+07	2.04648e+07	1.71298e+07	2.79514e+07	1.87302e+07	2.46261e+07	1.12226e+07	1.3531e+07	6.88416e+06	1.75799e+07	1.36491e+07	2.6588e+07	1.75763e+07	3.21264e+07	5.43629e+07	2.27818e+07	0	1.43777e+07	1.35526e+07	1.10691e+07	2.28179e+07	2.54688e+07	2.09752e+07	2.05226e+07	1.07046e+08	3.61298e+07	2.54223e+07	2.18738e+07	1.59526e+07	1.10174e+07	4.15561e+07	1.93286e+07	1.98555e+07	1.92268e+07	2.40015e+07	1.1082e+07	19781437	7.89208e+06	1.46158e+07	3.3696e+07	2.13116e+06	6.16272e+07	6.27864e+07	1.43161e+07
Q68E05	Tumor protein D52-like 2, isoform CRA_f	DKFZp686A1765	TPD52L2;DKFZp686A1765	0	2.50958e+06	0	3.70977e+06	1.69306e+06	0	0	0	0	2.69864e+06	1.95894e+06	0	860493	2.14804e+06	1.14055e+06	1.7717e+06	0	1.838e+06	0	0	0	0	1.94251e+06	3.80072e+06	0	0	0	1.98384e+06	4.98837e+06	3.15783e+06	0	4.24438e+06	4.83015e+06	0	1.40144e+06	3.17474e+06	5604801	4.46999e+06	0	4.78502e+06	1.60795e+06	0	0	0	0	999234	0	0	0	1.23584e+06	0	0	0	0	0	0	0	0	0	0	3.3149e+06	0	0	0	0	0	2.67216e+06	0	0	0	0	0	0	0	0	0	845225	888264	5.46975e+06	0	659624	792681	0	0	0	0	0	1.62936e+06	1.28972e+06	1.5484e+06	2.04372e+06	0	3.3358e+06	0	1.66435e+06	0	0	0	0	1.41203e+06	0	0	0	1.17159e+06	3.07981e+06	2.57415e+06	3.66134e+06	0	1.03473e+06	0	0	1.90468e+06	1.67165e+06	2.47425e+06	961459	0	0	2.87197e+06	0	2.84548e+06	1.83184e+07	5.49049e+06
Q6N091	Uncharacterized protein DKFZp686C02220 (Fragment)	DKFZp686C02220	DKFZp686C02218;DKFZp686O16217;IGHA2;DKFZp686M08189;IGHV1-18;DKFZp686G21220;DKFZp686L19235;IGH@;DKFZp686K18196;DKFZp686C02220;IGHA1;SNC73;DKFZp686K04218;DKFZp686J11235;IgH	5.438e+06	2.01965e+07	1.11527e+06	0	0	7.59968e+06	1.64383e+07	2.12363e+07	5.71526e+06	9.28461e+07	2.43464e+07	3.68233e+06	0	4.74417e+07	2.658e+06	4.06851e+06	1.76318e+08	2.46993e+06	2.50288e+07	2.31243e+06	1.27074e+07	6.57698e+06	2.02693e+07	1.00431e+08	0	1.1206e+06	2.30488e+07	6.58257e+06	4.63024e+06	3.76524e+06	2.38413e+06	2.76426e+06	7.70398e+06	0	1.65484e+06	5.79939e+07	5.17948e+06	8.84138e+06	1.01647e+07	4.04546e+06	2.29779e+06	1.6061e+06	3.40286e+06	4.41216e+06	1.61945e+06	2.49397e+06	0	0	9.48141e+06	3.23728e+07	0	1.11945e+07	0	0	0	0	4.12952e+07	1.97505e+06	0	0	1.88586e+06	0	1.30927e+06	0	0	2.6889e+07	1.46763e+07	0	0	1.24095e+07	2.90247e+07	1.73315e+06	2.55787e+07	0	0	0	0	5.48736e+07	6.67771e+06	1.7992e+08	0	1.12346e+07	2.32193e+07	1.77848e+07	0	1.63257e+06	2.74984e+06	1.80316e+07	930953	2.80844e+06	0	2.36356e+06	3.87122e+06	6.08649e+07	0	2.09968e+06	0	0	2.39834e+07	7.65291e+07	0	0	1.26435e+07	2.24944e+07	5.82861e+07	0	2.76434e+06	943411	0	0	4.54937e+07	5.83641e+06	1.55267e+06	1.51055e+07	0	1.32664e+07	1.9623e+07	0	3.67158e+06	1.21114e+07	9.49742e+06	9.98008e+07
Q5HYM3	Oxysterol-binding protein	DKFZp686C0249	DKFZp686C0249;OSBPL8;OSBPL5	3.53177e+06	1.79514e+07	1.36674e+07	1.24364e+07	3.50698e+07	1.41017e+07	1.65495e+07	1.51376e+07	6.96575e+06	1.74818e+07	1.38424e+07	3.93112e+06	1.18425e+07	1.20325e+07	1.45331e+07	8.09192e+06	5.48626e+06	9.86057e+06	6.67526e+06	1.08194e+07	1.6011e+07	2.09594e+07	8.84447e+06	1.23793e+07	1.02276e+07	9.74268e+06	1.36024e+07	1.45993e+07	3.30724e+07	1.10865e+07	1.7707e+07	2.49723e+07	2.62e+07	1.3511e+07	1.77082e+07	1.13937e+07	1.23897e+07	9.81328e+06	1.74949e+07	1.52062e+07	1.56174e+07	9.22131e+06	2.16723e+07	1.01048e+07	8.64006e+06	7.29161e+06	1.65996e+07	8.62807e+06	2.36986e+06	6.33907e+06	9.97341e+06	1.36161e+07	6.25469e+06	1.14693e+07	3.63357e+06	2.80535e+06	5.18072e+06	9.37775e+06	1.40153e+07	7.92595e+06	1.44345e+07	6.41865e+06	4.30028e+06	2.24602e+07	1.15161e+07	1.00731e+07	2.21311e+07	6.04116e+06	1.65162e+06	2.34238e+07	7.29874e+06	7.83414e+06	1.00741e+06	1.05514e+07	110160	2.74773e+06	1.36862e+07	1.10522e+07	1.72014e+07	1.0703e+07	8.03201e+06	795968	1.46971e+07	9.23098e+06	1.13168e+07	7.21004e+06	1.53199e+07	2.19087e+07	9.02827e+06	1.03069e+07	7.84894e+07	1.67994e+07	5.79063e+06	1.44214e+07	1.95717e+07	7.31336e+06	6.32629e+06	1.15162e+07	1.13029e+07	3.875e+06	2.63262e+06	1.16598e+07	1.94789e+07	7.04214e+06	2.30709e+07	1.95741e+07	7.95184e+06	1.16451e+07	2.51021e+07	1.56897e+07	1.96056e+07	1.88643e+07	4.09513e+07	3.92328e+06	1.36001e+07	4.40836e+06	1.53591e+07	2.23304e+07	1.10622e+07	1.42052e+07	2.47124e+07	8.86723e+06
Q6MZU6	Uncharacterized protein DKFZp686C15213	DKFZp686C15213	DKFZp686M24218;IGHG4;IGHV3-11;IGHG1;IGHG2;IGHG3;DKFZp686I15196;DKFZp686N02209;IGHV3-7;IGHV3-9;VH-7;DKFZp686K03196;IGHV3OR16-9;DKFZp686H20196;IgH;DKFZp686C11235;VH;FLJ00385;IGH@;IGHV3-20;IGHV3-21;IGHV3-48;DKFZp686P15220;DKFZp686G11190;HEL-214;HuVH8B;DKFZp686L19235;DKFZp686E23209;DKFZp686I15212;DKFZp686C15213;VH1;VH3;DKFZp686I04196;IGHV3OR16-10;DKFZp686O01196	1.45398e+06	2.51192e+07	2.3104e+07	0	1.67633e+06	2.26659e+06	4.57973e+06	3.8455e+06	5.10812e+06	5.49057e+06	2.64672e+06	1.46694e+07	3.14488e+06	8.47388e+06	2.72641e+06	3.94869e+06	1.88192e+07	1.24316e+07	1.985e+07	0	2.97141e+06	0	6.08857e+06	7.10638e+06	0	3.84401e+06	2.10668e+07	9.1914e+06	7.88494e+06	2.112e+06	4.18424e+07	3.08938e+06	0	2.7435e+06	1.57048e+06	2.48428e+07	2.05917e+07	2.70937e+07	2.90064e+06	2.20499e+06	2.28544e+06	1.34438e+08	4.95107e+07	4.81086e+07	1.3177e+07	1.50443e+07	1.80758e+07	4.23668e+07	3.94157e+07	1.77356e+07	2.55727e+07	5.2446e+07	5.5457e+06	2.42227e+06	0	4.09974e+06	5.65207e+07	4.48853e+07	2.35255e+07	1.96112e+06	6.48847e+06	4.86945e+06	2.30794e+06	5.61081e+06	6.83385e+06	8.74468e+06	2.37519e+07	1.7425e+07	0	1.06319e+06	9.8972e+06	3.24041e+07	5.95086e+07	1.88189e+07	3.11666e+06	0	2.07468e+06	2.50554e+07	0	4.68589e+07	3.22694e+06	1.43869e+07	2.23317e+07	1.56696e+07	2.26189e+06	1.60442e+06	1.63328e+06	0	5.37121e+06	0	1.56713e+06	0	2.96016e+06	3.65661e+06	7.36443e+06	2.80944e+07	1.0785e+06	1.12567e+06	3.5239e+06	1.17131e+06	1.47454e+06	1.37913e+06	0	4.87989e+06	8.5782e+06	5.65232e+06	2.01927e+06	0	1.57089e+07	1.04685e+07	3.5276e+07	7.70992e+06	4.77914e+06	0	2.66633e+06	1.5532e+07	146073092	1.461e+07	1.7427e+06	2.68439e+06	1.60279e+06	1.58033e+06
Q6MZM3	Uncharacterized protein DKFZp686C21148	DKFZp686C21148	DKFZp686C21148;STAG2;STAG1;DKFZp686P16143;DKFZp686P168;DKFZp686I05169	1.65903e+07	2.14267e+07	2.03278e+07	2.31147e+07	2.47209e+07	24442685	1.88384e+07	2.77167e+07	1.15932e+07	1.99341e+07	4.29407e+07	1.30309e+07	1.08163e+08	2.68039e+07	2.29922e+07	4.49232e+07	1.86655e+07	4.34559e+07	4.84755e+07	1.70528e+07	1.46932e+07	2.36282e+07	1.18191e+07	1.90158e+07	2.01981e+07	1.74677e+07	3.29112e+07	3.76392e+07	3.08759e+07	3.37028e+07	7.07226e+07	1.74442e+07	3.3577e+07	3.66303e+07	5.51366e+07	4.43558e+07	6.15355e+07	4.22208e+07	1.64264e+07	6.9704e+07	8.32807e+07	3.52511e+07	1.07915e+08	7.26022e+07	2.74346e+07	4.35467e+07	3.94421e+07	1.32886e+07	3.73611e+07	4.24752e+07	8.67152e+07	3.27413e+07	4.03333e+07	6.54606e+07	1.25855e+07	2.43249e+07	3.09547e+07	6.56064e+07	2.69826e+07	1.36627e+07	4.83704e+07	5.01245e+07	2.6722e+07	3.66773e+07	9.96724e+07	1.56518e+07	8.1504e+07	3.37326e+07	4.29752e+07	2.32311e+07	6.19747e+07	4.16874e+07	2.16475e+07	1.0841e+08	4.77726e+07	4.19849e+07	2.16732e+07	2.03608e+07	3.07141e+07	1.14808e+07	2.95225e+07	1.79026e+07	2.1257e+07	2.4315e+07	3.87123e+07	2.39284e+07	3.90007e+07	4.42216e+07	1.40614e+07	3.23581e+07	2.48477e+07	2.66395e+07	1.60859e+07	2.54084e+07	1.00482e+07	1.53336e+07	1.16011e+07	2.87008e+07	1.16682e+07	1.22652e+07	7.15646e+06	1.96274e+07	1.19879e+07	1.26356e+07	1.39279e+07	2.19996e+07	1.39332e+07	1.37375e+07	1.23575e+07	1.66505e+07	1.80612e+07	2.1557e+07	2.30531e+07	1.90593e+07	2.73838e+07	1.77615e+07	5.3163e+07	1.8223e+07	1.17958e+07	1.84482e+07	1.15972e+07	7.76101e+06
Q68D16	[Tau protein] kinase (Fragment)	DKFZp686D0638	DKFZp686D0638;GSK3A;GSK3B	3.95297e+06	1.17557e+07	3.01252e+06	6.99459e+06	5.48725e+06	4.80209e+06	3.14765e+06	3.01087e+06	7.65535e+06	4.14301e+06	2.80218e+06	3.2622e+06	4.41012e+06	5.49776e+06	8.39177e+06	1.04382e+07	5.23551e+06	2.90238e+06	6.61013e+06	7.64682e+06	3.65939e+06	1.19648e+06	2.61884e+06	5.60746e+06	3.67922e+06	1.92207e+06	1.49684e+06	4.67655e+06	7.5935e+06	7.62676e+06	2.31842e+06	3.8459e+06	9.03717e+06	4.41777e+06	5.96249e+06	3.83835e+06	3.77324e+06	7.44239e+06	6.88304e+06	3.87839e+06	4.89276e+06	4.62187e+06	2.15722e+06	2.55086e+06	2.83049e+06	1.60961e+06	1.93696e+06	4.40875e+06	3.15753e+06	6.08128e+06	2.64507e+06	1.96462e+06	4.2321e+06	2.53197e+06	0	6.06516e+06	2.49415e+06	9.12526e+06	4.16848e+06	4.52379e+06	1.4826e+06	3.61745e+06	4.67529e+06	2.88984e+06	1.14916e+06	2.01431e+06	5.81459e+06	2.51976e+06	3.66245e+06	5.20481e+06	2.47286e+06	3.77945e+06	0	5.39427e+06	7.00315e+06	3.05581e+06	3.4551e+06	5.05519e+06	7.87492e+06	2.87219e+06	3.97153e+06	4.63276e+06	2.13615e+06	1.67044e+06	2.53038e+06	1.0692e+06	2.00762e+06	4.04788e+06	5.20435e+06	3.91522e+06	6.01692e+06	5.13752e+06	7.83054e+06	5.60588e+06	3.49862e+06	4.65702e+06	1.38354e+06	3.46515e+06	3.94351e+06	4.21433e+06	2.83516e+06	3.41257e+06	2.20121e+06	5.59162e+06	6.44823e+06	3.66251e+06	3.97476e+06	7.4381e+06	1.12422e+07	4.21262e+06	1.29754e+07	6.03381e+06	4.88777e+06	9.96534e+06	1.37407e+06	1.00645e+07	3.6085e+06	2.69063e+06	4.16978e+06	1.75944e+07	7.85002e+06	3.18747e+06
Q5JPJ8	Adenylyl cyclase-associated protein	DKFZp686D0714	DKFZp686D0714;CAP1;CAP2	2.42911e+06	2.99973e+06	2.9127e+06	3.85793e+06	1.92946e+06	1.72331e+06	661329	2.91068e+06	4.42444e+06	2.83194e+06	1.01252e+07	2.02944e+06	8.24584e+06	8.44702e+06	5.06919e+06	2.32914e+06	1.97772e+06	3.33137e+06	5.68708e+06	2.42587e+06	5.32747e+06	2.69953e+06	0	571392	969399	5.63787e+06	7.3939e+06	3.95883e+06	1.52549e+06	5.22326e+06	2.86948e+06	725621	6.36163e+06	1.79491e+06	2.54054e+06	5.13426e+06	1.31091e+06	2.88291e+06	2.96332e+06	3.17492e+06	6.55443e+06	6.07283e+06	3.68925e+06	4.34506e+06	0	4.96756e+06	2.46279e+06	4.58537e+06	3.09292e+06	0	7.57209e+06	3.45339e+06	2.51579e+06	5.00955e+06	0	1.81433e+06	3.90033e+06	6.85018e+06	3.85791e+06	3.60363e+06	1.88755e+06	4.74821e+06	4.04659e+06	3.80589e+06	6.67416e+06	1.91139e+06	7.07181e+06	1.61959e+06	0	0	1.97894e+06	2.66085e+06	1.3441e+06	3.84324e+06	2.94342e+06	3.94921e+06	3.46541e+06	5.10165e+06	2.99279e+06	0	3.67784e+06	5.0453e+06	873547	7.0977e+06	3.05411e+06	4.01237e+06	2.33246e+06	1.06979e+06	3.49488e+06	3.59978e+06	3.29454e+06	1.03196e+06	656279	9.33564e+06	0	0	0	3.95323e+06	697035	722681	2.73988e+06	4.76166e+06	1.54863e+06	732712	2.55264e+06	0	0	0	3.48625e+06	1.11222e+06	927282	7.88724e+06	693830	620397	3.19035e+06	2.33938e+06	5.86479e+06	2.04762e+06	3.32222e+06	1.35717e+06	2.87358e+06	0
Q5CZI2	Uncharacterized protein DKFZp686D12108 (Fragment)	DKFZp686D12108	NID2;DKFZp686D12108	0	0	8.37851e+06	1.52307e+06	0	5.52266e+06	8.49349e+06	1.39595e+06	0	0	1.71729e+06	0	2.94922e+06	0	1.91482e+06	2.84638e+06	0	3.24003e+06	5.48608e+06	4.18137e+06	0	3.48618e+06	2.83113e+06	0	0	5.50524e+06	7.70378e+06	905714	0	0	0	1.52597e+06	0	0	0	0	0	1.9656e+06	1.49175e+06	0	2.31783e+06	0	0	1.35296e+06	0	0	0	0	0	0	0	0	0	2.44518e+06	0	0	1.0076e+06	6.97538e+06	3.2283e+06	0	3.55854e+06	0	0	0	1.60484e+06	3.24357e+06	0	0	0	0	0	2.15666e+06	0	1.1348e+06	1.70168e+06	1.46974e+06	7.04935e+06	2.23487e+06	1.46803e+06	0	0	0	2.49743e+06	3.74588e+06	1.94631e+06	8.62036e+06	8.25328e+06	2.30515e+06	9.58951e+06	0	4.59478e+06	2.64229e+07	2.46833e+06	0	3.23292e+06	1.6801e+06	0	2.00842e+06	6.25899e+06	4.89237e+06	0	6.34278e+06	2.68368e+06	3.73625e+06	8.00404e+06	889001	525763	2.87994e+06	5.47296e+06	0	0	5.58703e+06	6.0748e+06	1.2024e+06	4.71644e+06	0	3.44883e+07	7.39223e+06	0	2.0507e+06	3.54633e+06	1.02307e+07
Q5HYL4	Uncharacterized protein DKFZp686E1893	DKFZp686E1893	NOP9;DKFZp686E1893	2.85636e+06	8.44947e+06	4.1183e+06	3.60714e+07	4.57298e+06	1.19167e+07	1.06157e+07	1.01012e+07	1.34426e+07	1.24996e+07	4.11981e+06	4.16379e+06	1.53766e+07	2.60169e+06	1.25665e+07	6.93755e+06	9.67206e+06	1.2214e+07	4.83349e+06	7.64482e+06	5.88799e+06	6.99719e+06	3.45181e+06	1.088e+07	0	581177	4.6221e+06	1.06883e+07	3.23406e+07	5.63251e+06	6.01597e+06	6.61932e+06	1.9727e+07	2.74387e+06	1.11935e+07	1.42239e+07	17108123	8.3898e+06	1.97713e+07	1.3587e+07	1.05445e+07	2.66494e+06	2.6411e+06	0	8.3917e+06	3.39111e+06	6.46629e+06	2.1195e+06	3.69137e+06	5.12714e+06	1.9569e+06	4.18148e+06	0	2.74427e+06	2.52323e+06	2.65072e+06	5.44226e+06	1.73476e+06	7.93513e+06	2.88243e+06	5.2562e+06	935637	6.12036e+06	0	0	5.84586e+06	5.90125e+06	6.33102e+06	869414	6.85717e+06	7.72263e+06	8.07754e+06	0	6.42914e+06	3.82274e+06	0	9.32898e+06	5.8058e+06	1.43128e+07	5.32772e+06	6.63441e+06	9.82881e+06	7.25966e+06	5.22035e+06	2.50025e+06	3.2529e+06	1.58257e+06	5.16765e+06	5.85192e+06	2.15074e+06	7.48411e+06	6.8969e+06	8.46994e+06	8.34538e+06	9.78047e+06	9.65718e+06	2.21024e+06	3.37126e+06	4.99126e+06	4.79821e+06	1.03208e+06	4.6461e+06	3.4319e+06	5.60826e+06	1.77696e+07	3.64239e+06	1.2193e+07	0	1.22878e+07	9.50378e+06	2.14706e+07	2.28742e+07	4.52667e+06	1.12052e+07	6.08106e+06	3.3124e+06	8.72515e+06	7.14536e+06	586185	5.49581e+06	4.08377e+06	1.06421e+07
Q5HYL6	Uncharacterized protein DKFZp686E1899	DKFZp686E1899	DKFZp686E1899;TMOD1;TMOD3	151038277	2.28051e+08	3.36287e+08	2.43957e+08	1.98482e+08	2.86866e+08	3.13578e+08	7.95076e+08	2.19933e+08	227867675	2.95498e+08	1.74215e+08	338538071	2.58816e+08	2.17884e+08	2.21395e+08	1.93757e+08	4.51287e+08	2.2384e+08	2.94427e+08	2.78338e+08	2.27705e+08	3.28615e+08	1.54496e+08	2.47152e+08	2.57521e+08	2.86753e+08	1.66554e+08	2.019e+08	2.37418e+08	3.5321e+08	2.22503e+08	2.02917e+08	4.18405e+08	2.17956e+08	3.18623e+08	2.51252e+08	2.72873e+08	1.86551e+08	3.49574e+08	2.60981e+08	1.30868e+08	2.41317e+08	1.81464e+08	2.27157e+08	2.50641e+08	1.89505e+08	2.55608e+08	2.62382e+08	218215938	2.46066e+08	1.7475e+08	1.62468e+08	2.27662e+08	168907243	1.39113e+08	1.90216e+08	1.86728e+08	1.68068e+08	2.01774e+08	2.00148e+08	4.0993e+08	1.89222e+08	2.68475e+08	4.43249e+08	1.95694e+08	1.94643e+08	2.41671e+08	3.39178e+08	1.41799e+08	3.55251e+08	1.94174e+08	1.98016e+08	2.47903e+08	3.52794e+08	2.24475e+08	2.98912e+08	2.49457e+08	1.18808e+08	1.57371e+08	2.65468e+08	264658620	275762561	2.65658e+08	3.06757e+08	4.20885e+08	3.86553e+08	2.48722e+08	2.25922e+08	1.97306e+08	3.81899e+08	3.19865e+08	2.66e+08	2.27881e+08	2.82176e+08	3.25781e+08	2.3075e+08	3.23082e+08	266363766	2.72478e+08	9.95683e+07	3.25317e+08	1.67455e+08	2.10162e+08	1.89719e+08	2.9637e+08	3.10099e+08	2.01577e+08	4.07033e+08	2.73598e+08	4.59144e+08	1.66812e+08	2.64236e+08	3.42379e+08	4.67759e+08	3.31618e+08	2.21084e+08	228802788	1.46094e+08	2.41555e+08	2.68211e+08	3.39648e+08
Q68CN4	Uncharacterized protein	DKFZp686E23209	DKFZp686C11235;DKFZp686I15196;DKFZp686M24218;DKFZp686E23209;DKFZp686I15212;DKFZp686C15213;VH1;IGHG1;FLJ00385;IGHG3;IGH@;IGHG4;DKFZp686N02209;DKFZp686H20196;IGHG2;DKFZp686P15220;DKFZp686G11190;DKFZp686I04196;HEL-214;DKFZp686K03196;DKFZp686O01196	1.44964e+06	0	0	1.69692e+06	2.02751e+06	2.80493e+06	3.19024e+06	4.24579e+06	2.36395e+06	6.47801e+06	1.18992e+07	1.20676e+06	0	6.46319e+06	6.24279e+06	5.87518e+06	2.28468e+06	3.58955e+06	0	0	0	0	0	4.28821e+06	0	0	0	5.97631e+06	3.53417e+06	7.02884e+06	9.11178e+06	3.65806e+06	7.51243e+06	5.38584e+06	8.35907e+06	1.24029e+07	2.02185e+07	1.13526e+07	0	1.51626e+07	7.07506e+06	0	1.54412e+07	6.18215e+06	0	1.11704e+07	1.30684e+06	0	2.08888e+06	1.40953e+06	9.29417e+06	1.63005e+06	2.44848e+06	4.75505e+06	0	0	8.99849e+06	7.40398e+06	1.93724e+06	0	7.01489e+06	5.38565e+06	0	0	3.92081e+06	0	0	0	0	0	8.20615e+06	4.39796e+06	3.01966e+06	0	2.90036e+06	5.08297e+06	3.16302e+06	1.71034e+06	4.46109e+06	0	2.39479e+06	0	1.79218e+06	1.47574e+06	3.42212e+06	1.72297e+06	3.60798e+06	1.5874e+06	0	3.38192e+06	1.34234e+06	0	1.08872e+06	3.27736e+06	0	1.71654e+06	0	2.64992e+06	622687	2.0799e+06	0	2.32657e+06	2.27469e+06	1.93105e+06	2.13822e+06	0	0	0	2.63533e+06	788294	1.29282e+06	8.12873e+06	4.06843e+06	2.5369e+06	2.32878e+06	2.60764e+06	3.012e+06	2.89839e+06	0	0	1.12826e+06	675932
Q7Z2W2	Extracellular sulfatase	DKFZp686F13142	DKFZp686F13142;SULF1	0	1.52396e+06	0	0	0	0	0	0	0	0	0	0	0	0	0	0	0	0	0	0	0	0	0	0	0	0	0	0	0	0	2.30122e+06	0	0	0	0	0	0	2.99805e+06	0	0	0	0	0	0	0	0	0	0	0	0	0	0	0	0	0	0	0	0	0	0	0	0	0	0	0	0	0	0	0	0	0	0	0	0	0	0	0	0	0	0	0	0	0	0	0	0	0	0	0	0	0	0	0	0	0	0	0	0	0	0	0	0	0	0	0	0	0	0	0	0	0	0	0	0	0	0	0	0	0	0	0	0
Q6MZQ6	Uncharacterized protein DKFZp686G11190	DKFZp686G11190	DKFZp686M24218;IGHG4;IGHG1;IGHG2;IGHG3;DKFZp686I15196;DKFZp686N02209;F5-20;DKFZp686K03196;DKFZp686H20196;IgH;DKFZp686C11235;FLJ00385;IGH@;DKFZp686P15220;DKFZp686G11190;HEL-214;DKFZp686E23209;DKFZp686I15212;DKFZp686C15213;VHCH1;VH3;DKFZp686I04196;DKFZp686O01196	3.19498e+06	0	0	0	0	0	0	0	0	0	0	0	1.95697e+06	0	0	0	0	0	0	0	0	0	0	7.32807e+06	0	0	0	0	1.27231e+06	0	0	1.75479e+06	2.09743e+06	5.21392e+06	0	2.31037e+06	0	0	2.02273e+06	1.60281e+06	0	6.01709e+06	4.03489e+06	0	5.21111e+06	2.32007e+06	1.85952e+06	2.40841e+06	2.42042e+06	1.38607e+06	4.27425e+06	4.08219e+06	0	0	3.8928e+06	0	3.87737e+06	0	0	2.65848e+06	1.37767e+06	2.34105e+06	2.02017e+06	1.41008e+06	1.51409e+06	3.04246e+06	0	0	0	0	0	967319	1.37406e+06	0	0	0	0	0	0	2.87564e+06	0	0	0	0	0	0	2.85687e+06	0	0	0	0	0	0	0	0	1.61715e+06	0	0	0	2.10839e+06	2.75627e+06	0	0	0	0	0	0	0	0	0	0	0	0	0	0	0	0	0	0	0	0	0
Q5HYE3	Uncharacterized protein DKFZp686H1812	DKFZp686H1812	OLFML1;DKFZp686H1812	0	0	4.23813e+06	0	0	0	0	0	0	0	0	0	0	0	0	0	0	0	0	0	0	0	0	0	0	0	0	0	0	0	0	0	0	0	0	0	0	0	0	0	0	0	0	1.90451e+06	0	0	0	0	0	0	0	0	2.20842e+06	0	0	0	0	0	0	0	0	0	0	0	0	0	0	0	0	0	0	0	0	0	0	0	0	0	0	0	0	0	0	0	0	2.3721e+06	0	0	0	0	0	0	0	0	0	0	0	2.61194e+06	0	0	0	0	0	0	0	0	0	0	0	2.29337e+06	0	0	0	0	0	0	0	0	0	0	0	0
Q7Z3F8	HCG2043249	DKFZp686I0230	CCDC171;DKFZp686I0230	0	1.60933e+06	0	813107	525629	642318	2.43013e+06	0	0	2.23719e+06	0	0	1.80914e+06	0	3.06026e+06	0	2.1155e+06	2.7839e+06	0	2.34402e+06	1.67738e+06	0	1.83488e+06	1.33363e+06	0	0	0	0	0	0	0	0	0	1.01743e+06	0	1.744e+06	0	3.99355e+06	0	0	2.22523e+06	0	0	0	0	1.09208e+06	0	0	0	0	0	0	2.49624e+06	2.01435e+06	0	0	1.6861e+06	6.63126e+06	0	0	0	0	0	0	0	2.34833e+06	0	1.10405e+06	0	0	0	0	0	0	0	0	0	0	2.53174e+06	2.5762e+06	0	0	0	0	0	0	0	0	3.22926e+06	0	0	0	0	0	0	2.74689e+06	0	0	0	0	0	0	0	0	3.10055e+06	0	0	0	0	0	0	2.57924e+06	2.9104e+06	0	0	0	0	0	0	0	2.71307e+06	0
Q6N093	Uncharacterized protein DKFZp686I04196 (Fragment)	DKFZp686I04196	DKFZp686C11235;DKFZp686I15196;DKFZp686M24218;DKFZp686E23209;DKFZp686I15212;IGHG4;VH1;IGHG1;IGHG2;IGHG3;IGH@;DKFZp686C15213;DKFZp686N02209;DKFZp686H20196;FLJ00385;DKFZp686P15220;DKFZp686G11190;DKFZp686I04196;HEL-214;DKFZp686K03196;DKFZp686O01196	0	2.5851e+06	3.98325e+06	4.44085e+06	5.9543e+06	6.1228e+06	7.45224e+06	5.87728e+06	2.92072e+06	3.39588e+06	5.1372e+06	2.60902e+06	2.47909e+06	4.4121e+06	3.66845e+06	3.22067e+06	2.98461e+06	6.01673e+06	3.81052e+06	5.82147e+06	4.51344e+06	6.61407e+06	1.18074e+06	4.09308e+06	0	5.90035e+06	7.18525e+06	4.15229e+06	3.19265e+06	3.4191e+06	0	6.54335e+06	4.5078e+06	0	2.01353e+06	3.01382e+06	2.4276e+06	5.69119e+06	5.12721e+06	4.32526e+06	3.91155e+06	0	0	0	0	0	2.47782e+06	0	3.08341e+06	2.82976e+06	2.9148e+06	3.51324e+06	0	5.05177e+06	0	2.21143e+06	0	0	3.96706e+06	0	3.95458e+06	0	0	0	1.49852e+06	2.56258e+06	4.77614e+06	2.65703e+06	0	0	2.64692e+06	2.36647e+06	0	3.09576e+06	0	0	5.77316e+06	3.28748e+06	4.17893e+06	4.21089e+06	4.78676e+06	5.94425e+06	2.11177e+06	5.29231e+06	3.8951e+06	3.8304e+06	2.65399e+06	0	0	5.66568e+06	3.3107e+06	7.36712e+06	6.00417e+06	5.10033e+06	0	3.15197e+06	2.75556e+06	4.63098e+06	6.12577e+06	3.62584e+06	0	5.63397e+06	4.14241e+06	2.15261e+06	3.29726e+06	4.51273e+06	2.82908e+06	2.10588e+06	8.22464e+06	4.38156e+06	9.60679e+06	5.55244e+06	8.007e+06	3.39515e+06	5.33142e+06	5.44867e+06	3.711e+06	3.92339e+06	6.95582e+06	4.53745e+06	0	0
Q7Z2Z4	Geranylgeranyl transferase type-2 subunit alpha (Fragment)	DKFZp686I14200	DKFZp686I14200;RABGGTA	0	0	0	0	0	0	0	0	0	0	1.26911e+06	0	1.37717e+06	0	1.66573e+06	0	0	0	0	656436	0	0	0	0	0	0	0	0	1.80293e+06	0	9.07361e+06	0	0	3.1559e+06	0	0	1.1502e+06	988792	0	0	757588	0	0	0	0	2.21837e+06	0	0	2.15772e+06	0	0	0	0	0	0	0	1.3718e+06	0	0	0	0	0	0	0	2.77694e+06	0	1.72988e+06	1.45889e+06	815492	0	1.97381e+06	0	0	1.69384e+06	0	0	0	0	0	0	0	0	0	0	0	2.09126e+06	0	0	0	0	0	0	0	0	0	0	0	0	0	0	0	0	0	0	567805	0	0	0	0	0	0	0	0	0	0	0	0	0	0	0	0	0
Q7Z379	Uncharacterized protein DKFZp686K04218 (Fragment)	DKFZp686K04218	DKFZp686C02218;DKFZp686L19235;IGHA2;DKFZp686M08189;DKFZp686J11235;DKFZp686G21220;IGH@;DKFZp686K18196;DKFZp686C02220;IGHA1;SNC73;DKFZp686K04218;DKFZp686O16217	8.96871e+06	7.59742e+06	4.88401e+06	6.10691e+06	5.46709e+06	1.17043e+06	6.3818e+06	5.00758e+06	4.60851e+06	7.54398e+06	3.04215e+06	6.66348e+06	0	6.69759e+06	1.32293e+07	6.49025e+06	1.04203e+07	2.72167e+06	6.92854e+06	7.19636e+06	4.76952e+06	9.3951e+06	3.44977e+06	1.06572e+07	4.23378e+06	2.23537e+06	1.13331e+06	7.60081e+06	4.50884e+06	1.20564e+07	1.30025e+07	9.47728e+06	7.61654e+06	1.84986e+07	1.44394e+07	2.15626e+07	8.62888e+06	1.04081e+07	1.31214e+07	1.12163e+07	9.26545e+06	1.97291e+07	3.52435e+07	1.47e+07	1.41021e+07	1.1163e+07	1.26999e+07	1.87847e+07	1.42373e+07	1.34834e+07	1.24331e+07	1.02111e+07	2.2265e+07	1.27378e+07	9.91235e+06	1.74037e+07	1.29296e+07	7.94728e+06	1.15874e+07	1.26672e+07	1.16813e+07	1.65638e+07	2.18534e+07	1.09014e+07	6.43576e+06	1.06343e+07	7.60027e+06	1.17631e+07	5.95194e+06	1.80537e+07	1.6814e+07	10647349	1.43208e+07	8.45051e+06	9.63662e+06	9.92076e+06	1.62493e+06	7.57069e+06	1.54273e+07	1.39314e+07	2.28618e+06	6.40339e+06	5.69092e+06	6.60288e+06	8.03683e+06	7.47251e+06	9.13133e+06	1.17152e+06	5.41562e+06	1.61921e+06	1.3062e+06	7.89659e+06	3.92207e+06	4.17384e+06	1.1847e+06	3.1407e+06	9.90146e+06	1.10761e+07	8.34633e+06	2.76035e+06	9.09768e+06	4.0647e+06	4.05709e+06	2.13606e+06	1.16044e+06	3.13112e+06	6.92427e+06	1.12068e+07	5.28293e+06	2.78302e+06	940979	2.86261e+06	4.96051e+06	2.06433e+06	2.16984e+06	5.05132e+06	2.79087e+07	6.09127e+06	0	0	0	0
Q6MZK8	Uncharacterized protein DKFZp686K06110	DKFZp686K06110	CSPG2;VCAN;DKFZp686K06110	0	2.02094e+07	0	0	0	0	0	0	0	0	0	2.12345e+07	0	0	0	0	1.29261e+07	0	0	0	0	0	0	0	0	0	0	0	0	0	0	0	0	0	0	1.6575e+07	0	0	0	0	0	0	0	0	0	0	0	0	0	0	0	0	0	0	0	9.1747e+06	0	0	0	0	0	0	0	0	0	0	0	0	5.15209e+06	0	0	0	0	0	0	0	0	0	0	0	0	0	0	0	0	0	0	0	0	0	0	0	0	0	0	0	0	0	0	0	0	0	0	0	4.0911e+07	0	0	0	0	0	0	1.52122e+07	0	0	0	0	0	0	0	0	0	0
Q5CZB5	Uncharacterized protein DKFZp686M0430	DKFZp686M0430	AKAP12;DKFZp686M0430	0	0	0	0	0	3.5455e+06	0	0	0	0	0	0	0	3.8423e+06	0	0	0	0	2.71679e+06	0	0	0	0	0	0	0	0	0	0	2.78638e+06	0	0	0	0	2.77314e+06	0	0	0	2.17142e+06	0	0	0	0	0	0	2.0045e+06	0	0	0	0	0	0	0	0	0	0	0	0	0	0	0	0	0	0	0	0	0	2.25445e+06	0	0	0	0	0	0	0	0	0	0	0	0	0	4.22523e+06	0	0	0	0	0	0	0	0	0	0	0	0	0	0	0	0	0	0	0	0	0	0	0	7.53738e+06	4.63571e+06	0	0	0	0	0	0	0	0	0	0	0	0	0	0	0
Q63HQ8	Ladinin-1	DKFZp686M21196	DKFZp686M21196;LAD1	0	0	0	0	0	0	0	0	0	0	0	0	0	0	0	0	0	0	0	0	0	0	0	0	0	0	0	0	0	0	0	0	0	0	0	0	2.64576e+06	0	0	0	0	0	0	0	0	0	0	0	0	0	0	0	0	0	0	0	0	0	0	0	0	0	0	0	0	0	0	0	0	0	0	0	0	0	0	0	0	0	0	0	0	0	0	0	0	0	0	0	0	0	0	0	0	0	0	0	0	0	0	0	0	0	0	0	1.20345e+06	0	0	0	0	0	0	0	0	0	0	0	0	0	0	0	0	0
Q7Z351	Uncharacterized protein DKFZp686N02209	DKFZp686N02209	DKFZp686M24218;IGHG4;IGHG1;IGHG2;IGHG3;DKFZp686I15196;DKFZp686N02209;DKFZp686K03196;DKFZp686H20196;DKFZp686C11235;FLJ00385;IGH@;DKFZp686P15220;DKFZp686G11190;HEL-214;DKFZp686E23209;DKFZp686I15212;DKFZp686C15213;VHCH1;VH3;DKFZp686I04196;DKFZp686O01196	0	0	0	0	0	0	0	1.97886e+06	0	0	0	2.28063e+06	0	0	0	0	6.56509e+06	6.29293e+06	0	9708456	0	0	0	1.73065e+06	0	0	0	5.85234e+06	0	4.58736e+06	0	7.93158e+06	0	1.42247e+07	4.00003e+06	0	0	4.08806e+06	2.08073e+07	9.04023e+06	0	0	1.12683e+07	1.448e+06	0	5.26063e+06	0	0	5.53089e+06	0	3.00559e+06	4.27124e+06	8.71748e+06	3.34046e+06	0	1.7398e+06	1.69189e+06	4.17999e+06	0	8.32835e+06	4.80032e+06	0	0	0	0	0	0	0	0	0	3.97696e+06	4.85483e+06	6.92338e+06	0	7.16003e+06	4.44787e+06	0	0	0	2.84761e+06	0	3.28507e+06	0	0	0	900507	0	0	2.97188e+06	674342	0	0	0	0	3.28244e+06	0	0	0	4.70411e+06	0	6.13974e+06	0	0	0	0	0	0	7.57781e+06	0	0	0	0	0	0	0	0	2.48942e+06	0	0	0	0	0
Q6N094	Uncharacterized protein DKFZp686O01196	DKFZp686O01196	DKFZp686M24218;IGHG4;IGHG1;IGHG2;IGHG3;DKFZp686I15196;DKFZp686N02209;DKFZp686K03196;DKFZp686H20196;IgH;DKFZp686C11235;FLJ00385;IGH@;DKFZp686P15220;DKFZp686G11190;HEL-214;DKFZp686E23209;DKFZp686I15212;DKFZp686C15213;VHCH1;VH3;DKFZp686I04196;DKFZp686O01196	0	0	0	0	0	0	0	0	0	0	0	0	0	0	0	0	0	0	0	0	0	1.42426e+07	0	4.2372e+06	0	0	0	0	0	0	0	0	0	0	0	7.10589e+06	0	0	0	0	0	0	0	0	0	0	0	0	0	0	0	0	0	0	0	0	0	0	0	0	0	0	0	0	0	0	0	0	0	0	0	0	0	0	0	0	0	0	0	0	0	0	0	0	0	0	0	0	0	0	0	0	0	0	0	0	0	0	0	0	0	0	0	0	0	0	0	0	0	0	0	0	0	0	0	0	0	0	0	0	0	0
Q4FZ45	Chromosome 14 open reading frame 111, isoform CRA_c	DKFZp686O2396	FCF1;DKFZp686O2396	0	626883	0	0	0	0	1.06394e+06	0	1.38191e+06	1.08148e+06	776361	0	0	0	814279	0	974984	1.44743e+06	0	0	0	0	0	1.15327e+06	0	0	0	0	1.59263e+06	0	0	0	0	0	0	0	0	0	0	0	0	0	0	0	0	755566	0	0	0	0	0	0	0	0	0	0	0	0	0	0	0	0	0	0	1.67662e+06	0	0	0	0	0	0	0	0	0	0	0	0	0	1.03144e+06	988692	0	1.59485e+06	861798	0	0	0	1.32551e+06	0	0	0	0	1.35155e+06	0	0	0	1.08001e+06	855886	0	0	0	0	0	0	0	0	0	1.54928e+06	0	862150	1.6294e+06	0	0	0	0	0	0	0	1.1223e+06	0	1.26473e+06	0	1.13541e+06
Q63HR1	Uncharacterized protein DKFZp686P17171	DKFZp686P17171	DKFZp686P17171;SERBP1	0	0	0	0	0	0	0	0	0	0	0	0	0	0	0	0	0	2.95948e+06	0	0	0	0	0	0	0	0	0	0	0	0	0	0	0	0	0	0	0	0	0	0	0	0	0	0	0	0	0	0	0	0	0	0	0	0	0	0	0	0	0	0	0	0	0	0	0	0	0	0	0	0	0	0	0	0	0	0	0	0	0	0	0	0	0	0	0	0	0	0	0	0	0	0	0	0	0	0	0	0	0	0	0	0	0	977880	0	0	0	0	0	0	0	0	0	0	0	0	0	0	0	0	0	0
Q7KZA3	Ferrochelatase	DKFZp686P18130	DKFZp686P18130;FECH	2.8433e+06	1.24328e+07	2.37296e+07	2.67758e+07	4.84219e+07	1.96001e+07	3.39811e+07	3.20542e+07	9.09904e+06	3.07964e+07	2.59531e+07	1.16551e+07	3.98946e+06	2.80979e+07	2.576e+07	21895505	7.32715e+06	5.50869e+06	3.30396e+06	2.01907e+07	1.51583e+07	1.56049e+07	2.92668e+06	8.47072e+06	6.85932e+06	2.03494e+07	1.80099e+07	4.23744e+06	2.52633e+07	3.66555e+06	3.19508e+06	3.84906e+06	1.95921e+07	1.26052e+06	6.69035e+06	3.74731e+06	2.28254e+07	2.24447e+07	5.42231e+06	1.2696e+07	1.20948e+07	2.31393e+06	1.37269e+06	0	1.08892e+06	7.6919e+06	8.34612e+06	4.56907e+06	0	3.8386e+06	936181	7.33532e+06	3.71121e+06	1.22036e+07	2.95354e+06	1.74842e+06	1.42491e+06	0	7.56865e+06	2.02683e+06	1.45775e+07	3.45676e+06	5.5888e+06	3.98673e+06	5.06975e+06	3.22334e+06	8.95926e+06	1.58284e+06	3.09191e+06	1.93915e+07	2.62357e+06	3.40887e+06	0	0	707811	2.36714e+06	4.58101e+07	1.21146e+07	1.01927e+07	8.65291e+06	2.31862e+07	2.76015e+07	2.66745e+07	2.01688e+07	1.44818e+07	1.96183e+07	2.51451e+07	1.0039e+07	8.27576e+06	1.24654e+07	2.19879e+07	4.37621e+07	1.38656e+07	3.40462e+07	8.1501e+06	2.80166e+07	9.45871e+06	2.18181e+07	3.37691e+07	4.17759e+07	905125	3.35994e+07	2.26641e+07	1.05169e+07	2.6877e+07	2.75561e+07	2.19214e+07	1.35581e+06	3.23823e+07	1.91302e+07	1.75838e+07	8.98113e+06	3.52967e+07	2.67284e+07	1.26535e+07	1.62153e+07	2.92192e+07	3.64306e+07	3.10742e+07	1.62066e+07	2.77968e+07	2.38091e+07
Q69YP1	Uncharacterized protein DKFZp762M013 (Fragment)	DKFZp762M013	crn;CRNKL1;DKFZp762M013	1.31315e+06	3.53442e+06	8.47763e+06	1.0006e+07	6.68961e+06	6.20991e+06	8.99427e+06	8.42745e+06	5.21533e+06	9.05092e+06	5.02934e+06	4.58263e+06	1.12384e+07	9.31628e+06	6.50057e+06	6.94279e+06	5.2948e+06	5.84945e+06	6.92328e+06	8.73167e+06	7.34917e+06	6.96151e+06	2.9653e+06	2.1733e+06	8.11973e+06	1.17853e+07	9.22682e+06	4.29692e+06	1.85335e+07	4.45304e+06	2.40832e+06	5.08988e+06	5.3419e+06	2.03925e+06	3.4415e+06	4.12477e+06	3.73937e+06	3.54769e+06	7.80956e+06	5.75818e+06	7.30138e+06	6.61397e+06	5.07445e+06	9.52256e+06	2.66161e+06	3.7189e+06	7.17291e+06	4.32671e+06	4.8337e+06	5.27372e+06	4.78396e+06	3.48373e+06	4.04167e+06	8.78932e+06	2.05252e+06	4.43599e+06	4.96565e+06	5.3484e+06	4.89877e+06	3.48639e+06	6.82121e+06	3.55931e+06	712134	4.07773e+06	2.67884e+06	3.38019e+06	6.2902e+06	3.18783e+06	1.81588e+06	6.99771e+06	2.58891e+06	5.36145e+06	3.02669e+06	3.36294e+06	3.20472e+06	5.20404e+06	6.82395e+06	7.33526e+06	5.13064e+06	3.59449e+06	6.20965e+06	5.29123e+06	5.22737e+06	9.16095e+06	6.22122e+06	6.58282e+06	5.97262e+06	7.03745e+06	4.8757e+06	4.34618e+06	1.23513e+07	7.82921e+06	9.02041e+06	8.55193e+06	5.91238e+06	5.72661e+06	7.72997e+06	7.37884e+06	1.07874e+07	6.2482e+06	1.74443e+06	5.35557e+06	6.79337e+06	6.29446e+06	7.2997e+06	7.50435e+06	5.69158e+06	3.93838e+06	7.39356e+06	7.27266e+06	8.27391e+06	1.47553e+06	6.61857e+06	1.02708e+07	6.15643e+06	6.40107e+06	1.42123e+07	5.33602e+06	8.94758e+06	4.87921e+06	9.35024e+06	5.57714e+06
Q68DD9	Uncharacterized protein DKFZp781C0423 (Fragment)	DKFZp781C0423	RNPC4;DKFZp781C0423;DKFZp686C17209;RBM23;RNPC2;DKFZp686A11192;DKFZp781I1140;RBM39	4.67918e+07	4.76166e+07	61291779	6.19133e+07	8.09088e+07	6.826e+07	7.59993e+07	4.76093e+07	5.35307e+07	7.68795e+07	6.34187e+07	4.15614e+07	4.26264e+07	56029518	7.88996e+07	7.04635e+07	5.13983e+07	5.41039e+07	5.78607e+07	77670696	6.85758e+07	9.70702e+07	4.5e+07	7.37953e+07	3.55818e+07	7.93107e+07	8.72635e+07	6.3127e+07	1.09712e+08	7.74776e+07	4.0597e+07	9.06913e+07	8.05544e+07	4.03694e+07	6.84703e+07	5.17574e+07	6.07786e+07	7.4338e+07	7.7726e+07	4.99505e+07	6.11005e+07	3.91467e+07	2.35218e+07	4.10595e+07	4.8103e+07	3.10095e+07	5.51493e+07	4.80084e+07	3.2938e+07	4.94222e+07	3.82295e+07	4.96711e+07	3.56836e+07	4.63576e+07	3.25002e+07	2.67583e+07	3.90405e+07	4.90763e+07	5.4116e+07	8.61417e+07	5.719e+07	3.49657e+07	3.42215e+07	4.22908e+07	4.43833e+07	4.56028e+07	6.11488e+07	5.56566e+07	1.22098e+07	8.53337e+07	4.00047e+07	3.96952e+07	1.81843e+07	3.78289e+07	3.86187e+07	3.4954e+07	7.6686e+07	4.29006e+07	7.65604e+07	3.63087e+07	5.5517e+07	5.79537e+07	4.1855e+07	7.82802e+07	5.91566e+07	6.57288e+07	6.9325e+07	3.27476e+07	4.00817e+07	5.84355e+07	7.42145e+07	6.56214e+07	7.17274e+07	7.6668e+07	4.32783e+07	5.94738e+07	4.19331e+07	8.07133e+07	5.83946e+07	5.51323e+07	2.98338e+08	6.34974e+07	6.09861e+07	4.93047e+07	8.27185e+07	7.42361e+07	4.3005e+07	3.51284e+07	8.25199e+07	6.7987e+07	5.80376e+07	7.82306e+07	7.53019e+07	7.30751e+07	6.66261e+07	5.91409e+07	7.38796e+07	8.6159e+07	5.65403e+07	5.5676e+07	9.31878e+07	5.86149e+07
Q68DN3	Neuropilin	DKFZp781F1414	DKFZp686A03134;DKFZp781F1414;NRP1	9.69915e+06	1.54445e+07	1.46641e+07	1.80502e+07	2.14965e+07	1.48452e+07	1.93922e+07	1.61455e+07	1.62504e+07	2.29852e+07	1.45914e+07	1.80184e+07	1.56335e+07	2.4239e+07	10432217	1.63039e+07	1.3568e+07	1.95156e+07	9.3158e+06	17127067	1.03216e+07	1.66317e+07	1.04678e+07	1.04313e+07	9.56224e+06	1.07688e+07	1.6413e+07	1.26943e+07	1.63237e+07	1.50232e+07	1.00281e+07	1.28964e+07	1.26621e+07	1.22022e+07	1.77706e+07	1.61915e+07	1.13419e+07	2.68026e+07	1.47778e+07	1.43644e+07	1.39466e+07	1.11959e+07	6.99895e+07	1.39827e+07	1.01792e+07	8.02384e+06	1.29377e+07	7.73257e+06	1.2687e+07	1.65175e+07	1.00833e+07	1.67298e+07	9.45299e+06	1.15242e+07	6.84775e+06	9.80627e+06	1.38935e+07	1.43385e+07	1.59094e+07	4.9585e+06	1.35945e+07	6.8417e+06	8.66158e+06	8.60352e+06	1.10205e+07	1.40211e+07	1.18964e+07	1.70013e+07	6.19247e+06	1.25348e+07	4.15445e+06	1.83527e+07	8.72353e+06	7.30461e+06	1.29283e+07	9.9551e+06	2.20997e+07	1.49128e+07	1.1809e+07	14017820	1.20917e+07	1.89026e+07	1.2584e+07	1.9815e+07	8.51966e+06	1.39306e+07	9.46307e+06	1.85385e+07	3.0072e+07	1.28241e+07	2.21954e+07	9.37758e+06	2.85942e+07	1.29126e+07	1.6305e+07	1.161e+07	1.08144e+07	1.58216e+07	1.86994e+07	1.90981e+07	1.22906e+07	1.76271e+07	2.77926e+07	2.06972e+07	2.20358e+07	2.11908e+07	1.8204e+07	5.42772e+06	1.78606e+07	1.90736e+07	2.03434e+07	1.50181e+07	3.08374e+07	1.6877e+07	1.49385e+07	1.70345e+07	8.35597e+06	2.09567e+07	1.89085e+07	2.49346e+07	2.29205e+07	2.15713e+07
Q5CZ94	Uncharacterized protein DKFZp781M0386	DKFZp781M0386	IGLV7-46;IGLV7-43;V3-2;DKFZp781M0386;IGL@;V3-3;IGLC6;IGLC7;DKFZp667J0810;IGLC1;IGLC2;C1;IGLL5	4.35121e+06	3.51521e+06	1.42069e+06	3.06313e+06	2.82239e+06	5.60978e+06	0	3.10573e+06	0	3.86772e+06	1.78231e+06	2.73228e+06	0	4.08489e+06	1.62304e+06	2.53043e+06	4.14138e+06	0	3.0181e+06	3.55361e+06	3.36268e+06	7.30704e+06	924799	3.77331e+06	6.17808e+06	3.65558e+06	4.07059e+06	5.43729e+06	884619	3.48642e+06	3.52763e+06	4.57271e+06	1.54214e+06	5.49099e+06	0	2.9994e+06	3.7574e+06	0	0	3.69415e+06	0	4.00418e+06	6.56377e+07	2.65965e+06	0	1.86072e+06	1.34341e+06	1.98423e+06	5.92654e+06	4.35645e+06	0	1.82148e+06	5.0358e+06	1.70063e+06	2.68319e+06	6.72145e+06	4.62184e+06	2.36549e+06	4.06691e+06	3.76155e+06	3.8183e+06	1.82711e+06	5.10272e+06	4.31386e+06	2.94749e+06	1.56145e+06	0	3.78585e+06	1.11398e+06	4.21399e+06	5.03248e+06	4.42775e+06	5.17232e+06	1.69326e+06	8.76763e+06	3.70724e+06	2.46564e+06	0	3.57398e+06	2.59529e+06	5.62837e+06	1.44292e+06	1.91905e+06	5.74991e+06	1.53524e+06	7.54672e+06	7.3381e+06	555630	1.04067e+06	2.36323e+06	3.67986e+06	1.50483e+06	6.44015e+06	5.48428e+06	7.2321e+06	8.42667e+06	1.85114e+06	2.28275e+06	2.75485e+06	3.36657e+06	0	1.27501e+06	1.19593e+06	1.93109e+06	2.7804e+06	1.73911e+06	4.7585e+06	6.11787e+06	3.90114e+06	1.07369e+06	2.21211e+06	2.89268e+06	4.00014e+06	3.03475e+06	1.23922e+06	5.27072e+06	0	2.22074e+06	710224	1.85051e+06	2.98024e+06	5.09518e+06
D6RGF1	Dickkopf-related protein 2	DKK2	DKK2	0	0	1.37843e+06	0	1.62139e+06	0	0	773926	0	0	0	0	0	0	0	0	0	0	0	0	0	0	0	0	0	0	0	0	0	0	0	0	0	0	0	0	0	0	0	0	0	0	0	0	0	0	0	0	0	0	0	0	0	0	0	0	0	0	0	0	0	0	0	0	0	0	0	0	0	0	0	0	0	0	0	0	0	0	0	0	0	0	0	0	0	1.05899e+06	0	0	0	0	0	0	0	0	0	0	0	0	931200	0	0	0	0	0	0	0	0	0	0	1.7849e+06	0	0	0	0	0	1.77869e+06	0	0	0	0	0	0
Q9UBT3	Dickkopf-related protein 4	DKK4	DKK4	0	0	0	0	0	0	0	0	0	0	0	0	0	0	0	0	0	0	0	0	0	0	0	0	0	0	0	0	0	0	0	0	0	0	0	0	0	0	3.44846e+06	0	0	0	0	0	0	0	0	0	0	0	0	0	0	0	0	0	0	0	0	0	0	0	0	0	0	0	0	0	0	0	0	0	0	0	0	0	0	0	999202	0	0	0	0	0	0	0	0	0	0	0	0	1.81499e+06	0	0	0	0	0	0	0	0	0	0	0	0	0	0	0	0	0	0	823874	0	0	0	0	0	0	0	0	0	0	4.94258e+06
P10515	Dihydrolipoyllysine-residue acetyltransferase component of pyruvate dehydrogenase complex, mitochondrial	DLAT	DLAT	9.28459e+06	2.28722e+07	4.41082e+07	7.21823e+07	6.87587e+07	7.52989e+07	6.4631e+07	6.70655e+07	114420103	6.23284e+07	7.51625e+07	3.56949e+07	7.50588e+07	5.85247e+07	4.78291e+07	4.36901e+07	7.30663e+07	5.83322e+07	5.50288e+07	7.50832e+07	6.01615e+07	9.4047e+07	2.949e+07	8.29567e+07	3.3614e+07	4.91337e+07	6.08017e+07	5.67221e+07	5.67283e+07	8.00872e+07	4.86369e+07	6.34963e+07	5.67043e+07	7.03236e+06	4.37737e+07	5.85171e+07	5.17318e+07	3.63888e+07	6.50316e+07	5.72437e+07	6.18789e+07	2.44829e+07	2.05829e+07	4.28941e+07	6.71614e+07	3.28258e+07	4.98057e+07	1.62951e+07	2.52924e+07	6.22741e+07	6.14033e+07	4.377e+07	1.60652e+07	3.2418e+07	6.21707e+06	7.90745e+06	3.19484e+07	3.12709e+07	6.48169e+07	3.18819e+07	5.53935e+07	1.64817e+07	1.03473e+07	2.92523e+07	2.2565e+07	2.08108e+07	5.29477e+07	2.64986e+07	52136.7	7.51488e+07	1.09612e+07	2.46567e+07	8.44909e+06	3.76064e+07	18000341	1.74497e+07	1.24014e+08	5.63128e+07	4.31536e+07	4.71558e+07	8.78646e+07	5.9876e+07	6.95536e+07	8.1181e+07	2.26327e+07	2.57158e+07	2.63705e+07	5.17983e+07	4.24397e+07	6.52146e+07	9.67357e+07	1.2109e+08	9.04799e+07	8.4909e+07	5.10611e+07	5.34721e+07	4.43203e+07	3.91425e+07	5.39714e+07	6.33747e+07	3.12181e+06	5.60714e+07	1.13947e+08	8.36709e+07	8.88538e+07	7.84439e+07	5.04586e+07	1.90668e+07	9.81562e+07	7.1963e+07	9.43364e+07	6.54699e+07	9.92236e+07	7.59394e+07	7.9481e+07	6.5776e+07	8.20936e+07	7.2327e+07	1.21822e+08	1.06071e+08	6.13792e+07	1.36234e+08
A0A590UJS9	Disks large homolog 1	DLG1	DLG1;DLG3;DLG2;DLG4;DKFZp761P0818	1.79584e+06	7.70413e+06	6.0607e+06	1.53846e+07	1.6263e+07	1.11505e+07	1.3973e+07	2.02016e+07	1.20697e+07	1.78656e+07	1.3399e+07	9.10361e+06	6.63643e+06	1.12281e+07	1.05121e+07	1.51399e+07	7.33748e+06	1.79381e+07	9.67457e+06	1.47685e+07	1.14715e+07	2.85682e+06	2.80299e+06	9.77387e+06	1.03382e+07	8.32272e+06	1.50397e+07	1.09694e+07	3.11961e+07	1.44271e+07	4.90705e+06	1.48548e+07	1.6588e+07	4.66744e+06	4.35111e+06	1.38057e+07	1.04526e+07	1.00627e+07	2.84439e+07	7.14277e+06	1.89079e+07	5.21155e+06	2.17117e+06	5.88675e+06	2.95456e+06	6.37116e+06	866159	3.87062e+06	3.61629e+06	1.57779e+07	2.67661e+06	9.44174e+06	4.08695e+06	1.42633e+07	440443	3.70144e+06	5.74685e+06	7.70774e+06	1.2779e+07	1.1257e+06	9.75198e+06	3.0853e+06	2.69596e+06	2.83453e+06	819626	1.10905e+07	1.93073e+07	5.61531e+06	2.1357e+06	6.35911e+06	1.05897e+07	1.05296e+07	4.66432e+06	1.04262e+07	2.19508e+06	2.7269e+06	1.24076e+07	1.43655e+07	1.3071e+07	1.85344e+07	1.32326e+07	1.11177e+07	9.30465e+06	1.20284e+07	6.64813e+06	9.67978e+06	4.18944e+06	1.51399e+07	2.55561e+07	1.68678e+07	1.22381e+07	3.01262e+07	1.74213e+07	1.35735e+07	3.67878e+06	6.43517e+06	9.13037e+06	1.16648e+07	1.13862e+07	1.37278e+07	5.06133e+06	5.27276e+06	1.74528e+07	1.48095e+07	4.02483e+07	1.54701e+07	1.27172e+07	4.05659e+06	1.35263e+07	8.47622e+06	1.53831e+07	1.99973e+07	1.24529e+07	2.38103e+07	7.71628e+06	1.1217e+07	3.681e+07	1.54094e+07	2.51254e+07	1.86061e+07	3.32168e+07	1.85569e+07
Q5JUW8	Discs, large homolog 3 (Neuroendocrine-dlg, Drosophila), isoform CRA_b	DLG3	DLG1;DLG3;DLG2;DKFZp761P0818	950900	4.33918e+06	0	2.1123e+06	2.57087e+06	1.40095e+06	706199	2.32629e+06	3.45199e+06	6.57738e+06	3.65357e+06	1.1219e+06	1.90694e+06	5.51777e+06	1.02768e+06	2.46217e+06	2.79859e+06	8.45419e+06	4.4326e+06	3.59039e+06	1.57797e+06	1.72078e+06	0	4.87353e+06	0	0	2.99895e+06	6.11129e+06	8.76374e+06	1.82278e+06	897132	1.27415e+06	3.38904e+06	1.12126e+06	2.80325e+06	2.31839e+06	2.29716e+06	2.08915e+06	7.48804e+06	1.85758e+06	869715	2.26544e+06	1.88285e+06	0	1.20064e+06	895333	0	695600	0	1.08436e+07	0	5.1962e+06	1.04956e+06	4.42762e+06	0	4.36519e+06	1.87417e+06	1.30114e+06	842422	0	978563	0	836504	0	0	4.12628e+06	1.40039e+07	0	0	1.30135e+07	1.51704e+06	0	2.16441e+06	1.87495e+06	2.01558e+06	0	4.48927e+06	6.38383e+06	1.6604e+06	2.09139e+06	2.23486e+06	2.22654e+06	986931	2.0945e+06	0	2.06408e+06	0	0	2.63227e+06	9.44312e+06	8.41833e+06	1.13525e+07	7.75342e+06	1.12035e+06	4.08909e+06	790112	0	0	598976	879429	0	3.56687e+06	692046	4.67496e+06	1.1548e+07	3.48159e+06	0	1.84505e+06	553277	3.19048e+06	1.26813e+07	3.56045e+06	7.22597e+06	4.90547e+06	1.01372e+06	1.14811e+06	1.41209e+06	0	4.08958e+06	4.81742e+06	2.18297e+07	3.78075e+06
Q9Y2H0	Disks large-associated protein 4	DLGAP4	DLGAP4	0	4.04357e+06	3.21992e+06	4.73338e+06	5.44322e+06	6.6789e+06	2.69901e+06	4.94308e+06	3.13319e+06	1.16569e+07	4.34378e+06	997760	1.92644e+06	5.83398e+06	3.52724e+06	7.45677e+06	567285	6.2362e+06	558594	1.28416e+07	1.22144e+07	1.08665e+07	1.6277e+07	9.59091e+06	8.46585e+06	3.99987e+06	6.29577e+06	6.68566e+06	7.67211e+06	1.7901e+06	7.36685e+06	5.66225e+06	9.71316e+06	0	0	5.42699e+06	7.07979e+06	0	1.35334e+07	1.10882e+07	6.57781e+06	1.33524e+06	2.96294e+06	0	1.93138e+06	4.89536e+06	2.91603e+06	2.61257e+06	0	4.49185e+06	1.34146e+06	1.13172e+06	1.3077e+06	2.77291e+06	0	679973	4.29183e+06	2.54298e+06	3.98239e+06	1.02664e+06	5.87369e+06	0	837705	1.99156e+06	4.02114e+06	1.55926e+06	9.35635e+06	4.66679e+06	0	7.24351e+06	2.6939e+06	5.54019e+06	1.21997e+06	3.35215e+06	1.66988e+06	2.52889e+06	3.75687e+06	3.77891e+06	9.29496e+06	2.30028e+06	3.42377e+06	6.03683e+06	3.83937e+06	6.34026e+06	1.2096e+06	5.48646e+06	1.16951e+06	1.21012e+07	9.87556e+06	6.85846e+06	8.6262e+06	6.34543e+06	1.35621e+07	6.67682e+06	2.02484e+06	2.57293e+06	5.31681e+06	4.13105e+06	4.97907e+06	7.13189e+06	2.58319e+06	5.56508e+06	4.81843e+06	2.26006e+06	1.0064e+07	5.90974e+06	2.01851e+06	2.96117e+06	5.57816e+06	6.19771e+06	1.32017e+07	3.58787e+06	8.82831e+06	7.40597e+06	4.20556e+06	1.88635e+06	2.65774e+07	8.2444e+06	2.98501e+06	3.27429e+06	1.04148e+07	1.35521e+07
P36957	Dihydrolipoyllysine-residue succinyltransferase component of 2-oxoglutarate dehydrogenase complex, mitochondrial	DLST	DLST;E2k	1.74715e+08	1.02633e+08	1.98188e+08	2.67567e+08	1.66371e+08	8.8242e+07	2.3978e+08	249434039	262415186	139680204	1.50653e+08	153136968	9.30387e+07	140216320	2.06091e+08	1.31118e+08	1.65964e+08	153406689	129904956	2.0986e+08	1.73365e+08	1.57126e+08	1.48927e+08	8.51725e+07	1.8765e+08	1.67193e+08	1.87513e+08	1.71735e+08	2.63101e+08	118988424	1.58182e+08	1.21766e+08	8.66305e+07	2.4402e+07	1.25583e+08	1.06744e+08	1.09697e+08	4.06632e+07	1.20363e+08	1.1647e+08	1.74728e+08	8.90874e+07	7.19662e+07	4.00135e+07	1.22964e+08	8.59112e+07	5.05322e+07	1.22251e+08	1.14654e+08	1.67008e+08	9.99811e+07	1.17848e+08	1.17467e+08	1.06972e+08	1.57902e+08	1.48156e+08	1.20859e+08	8.26977e+07	1.1429e+08	1.30708e+08	1.04521e+08	1.01936e+08	1.01995e+08	1.09478e+08	1.26399e+08	8.42823e+07	1.14679e+08	1.29032e+08	1.18791e+08	1.6914e+08	1.60368e+08	1.10922e+08	1.58355e+08	1.0777e+08	1.74041e+08	1.38844e+08	2.37053e+08	1.19227e+08	1.25961e+08	129180967	1.74744e+08	1.52853e+08	1.47983e+08	168681706	1.73212e+08	2.07116e+08	161251973	196855086	1.59654e+08	1.27451e+08	229963288	260183899	3.20278e+08	1.754e+08	2.41297e+08	1.9388e+08	1.95702e+08	163155143	1.84902e+08	1.88318e+08	1.02722e+08	1.54868e+08	1.66501e+08	2.21605e+08	1.31839e+08	1.83464e+08	1.54835e+08	2.14519e+08	176242267	1.66198e+08	2.39221e+08	8.26326e+07	1.17136e+08	181440282	9.839e+07	1.59939e+08	1.77394e+08	1.58768e+08	178366327	1.74045e+08	2.44875e+08	1.62394e+08
Q96GE9	Distal membrane-arm assembly complex protein 1	DMAC1	DMAC1	0	0	0	0	0	0	0	0	0	0	0	0	0	0	0	0	0	0	0	0	0	0	0	0	0	0	0	0	9.43841e+06	0	0	0	0	0	0	0	0	0	1.34661e+06	0	0	0	0	0	0	0	0	0	0	0	0	0	0	0	0	0	0	0	0	0	0	0	0	0	0	0	0	0	0	0	0	0	0	0	0	0	0	0	0	0	0	0	0	0	0	0	0	0	0	0	0	0	0	0	0	0	0	0	0	0	0	0	0	0	0	0	0	0	0	0	3.25778e+06	0	0	0	0	0	0	0	0	0	0	0
Q99766	ATP synthase subunit s, mitochondrial	DMAC2L	DMAC2L	2.71819e+06	0	0	7.29866e+06	1.97196e+06	0	1.02041e+07	2.00164e+06	0	0	1.41994e+07	1.06004e+06	0	0	1.10484e+06	8.42146e+06	2.89304e+06	0	0	0	8.69084e+06	1.29153e+07	0	7.45534e+06	0	0	8.04567e+06	3.41942e+06	7.24918e+06	4.92836e+06	0	1.01513e+07	1.75095e+06	4.01517e+06	0	3.91817e+06	3.3915e+06	4.847e+06	9.74945e+06	3.79732e+06	3.34573e+06	9.76733e+06	4.93485e+06	7.50015e+06	4.55157e+06	3.23498e+06	1.19847e+07	2.68277e+06	7.19599e+06	0	3.35137e+06	2.77456e+06	3.05361e+06	761444	1.93623e+06	4.65476e+06	2.9187e+06	5.46655e+06	2.02832e+06	7.05247e+06	4.4394e+06	4.08646e+06	4.28514e+06	4.94299e+06	0	450967	0	3.40623e+06	1.57576e+06	1.26627e+06	0	5.34006e+06	2.49786e+06	0	0	6.56838e+06	1.7507e+06	8.78906e+06	3.58536e+06	1.32171e+07	7.65227e+06	3.45433e+06	1.12869e+07	2.9403e+06	0	0	0	9.2898e+06	1.13266e+07	0	1.09166e+07	8.37383e+06	1.20924e+07	9.62071e+06	7.77275e+06	0	4.7336e+06	932608	1.85006e+06	0	3.46978e+06	0	6.61762e+06	1.16797e+07	1.2737e+07	1.15218e+07	1.42238e+07	3.81549e+06	1.94464e+06	0	2.16832e+07	0	1.36534e+07	0	0	0	7.86129e+06	1.05846e+07	1.15291e+07	1.11499e+06	1.25466e+07	9.68091e+06
Q9NPF5	DNA methyltransferase 1-associated protein 1	DMAP1	DMAP1	0	0	0	556321	0	0	0	0	0	0	0	0	0	0	0	0	0	0	0	0	0	0	0	0	0	0	0	0	1.72615e+06	0	2.79168e+06	0	0	2.92046e+06	2.07092e+06	0	0	0	0	0	0	0	0	0	0	0	0	0	0	0	0	2.22213e+06	0	0	0	0	0	0	0	0	0	3.05446e+06	0	0	0	0	0	0	0	0	2.51871e+06	0	0	0	0	0	677271	0	0	0	0	0	0	0	0	0	0	0	0	935450	0	0	881518	0	0	0	0	0	0	0	0	0	0	0	0	0	760548	0	0	0	0	0	0	0	0	0	0	930258	0	0	870988	0
Q9UGM3	Deleted in malignant brain tumors 1 protein	DMBT1	DMBT1	3.84234e+07	6.41836e+07	1.16289e+07	1.14459e+07	1.3605e+07	1.05373e+07	1.64708e+07	1.37679e+07	1.31803e+07	1.67597e+07	4.17695e+07	1.70824e+07	3.89245e+07	3.22706e+07	4.53301e+07	1.75976e+07	5.4047e+07	1.65412e+08	2.05704e+07	1.03447e+08	1.45739e+07	9.03376e+06	4.4092e+06	3.19519e+08	1.99776e+07	1.42303e+07	2.23361e+07	6.89069e+07	1.30426e+07	4.34551e+07	4.67518e+07	4.87418e+07	2.70436e+07	3.0672e+07	1.70814e+07	1.77568e+08	1.6776e+07	6.13671e+07	4.6465e+07	1.6875e+07	1.95048e+07	6.26947e+07	3.70844e+07	6.49787e+07	5.48177e+07	8.17203e+07	5.0856e+07	5.56314e+07	4.4283e+07	1.94497e+07	4.39862e+07	37523783	5.33676e+07	6.2822e+07	6.28342e+07	7.7151e+07	1.61147e+08	4.27817e+07	2.29442e+07	5.39906e+07	3.1806e+07	5.43614e+07	5.08322e+07	3.14499e+07	5.45223e+07	7.89262e+07	2.20308e+07	3.1462e+07	3.81199e+07	1771237385	3.95707e+07	3.64925e+07	4.60982e+07	2.90699e+07	2.87048e+07	3.41812e+07	2.9772e+07	1.84624e+08	7.75679e+07	4260142856	1.7096e+07	3.84312e+07	3.56503e+07	5.51094e+07	1.40854e+07	1.08779e+07	1.34282e+07	2.53098e+08	2.90891e+07	3.97203e+07	2.33078e+07	468751633	9.0167e+06	2.36663e+07	3.77069e+07	2.47573e+07	4.20267e+07	7.70047e+06	3.96576e+07	3.58031e+07	5.85607e+07	3.49439e+07	1.30671e+07	2.06618e+07	4.81441e+08	4.06965e+08	5.52399e+08	9.82062e+06	1.23316e+07	1.08039e+07	1306698883	3.90715e+08	1.3083e+07	3.43672e+07	1.09341e+07	1.04257e+07	1.1924e+07	4.88824e+07	1.41841e+08	1.46958e+07	2.4956e+08	1.2656e+07
B6V682	Deleted in malignant brain tumors 1 protein (Fragment)	DMBT1	DMBT1	0	0	0	953631	0	0	0	0	0	0	0	0	0	0	0	0	0	0	0	0	0	0	0	0	0	0	0	0	0	0	0	0	0	0	0	0	0	0	0	0	0	0	0	0	0	0	0	0	1.57519e+06	0	0	0	0	0	0	0	0	0	0	0	0	0	0	2.18646e+06	0	0	0	0	0	3.58749e+06	0	0	0	0	0	0	0	0	0	0	0	0	0	0	0	0	0	0	0	0	0	0	0	0	0	0	0	0	0	0	0	0	0	0	0	0	0	0	0	0	0	0	0	0	0	0	0	0	0	0	0	0
A0A5H1ZRP8	Dystrophin	DMD	DRP2;dystrophin;UTRN;DMD	2.45737e+07	9.74569e+06	1.10886e+07	5.27891e+06	5.29954e+06	1.06071e+07	4.39264e+06	6.08242e+06	1.09685e+07	0	0	1.01051e+07	5.87923e+06	5.47366e+06	1.04086e+07	6.70641e+06	1.73282e+07	5.2866e+06	1.41188e+07	0	9.58756e+06	1.04583e+07	1.35422e+07	1.77842e+07	5.70151e+06	6.81427e+06	6.53284e+06	5.07761e+06	7.81747e+06	9.16926e+06	5.516e+06	5.96395e+06	3.9252e+06	1.98588e+07	6.13844e+06	1.67089e+07	1.23698e+07	7.26853e+06	0	6.35326e+06	8.12642e+06	1.73215e+07	2.27464e+07	2.7884e+07	2.44975e+07	2.25201e+07	1.53294e+07	1.86035e+07	1.96208e+07	1.28753e+07	2.07669e+07	1.48142e+07	2.42226e+07	1.31892e+07	2.54638e+07	2.57623e+07	1.75257e+07	2.08945e+07	1.21955e+07	2.67087e+07	1.53755e+07	3.19197e+07	2.30122e+07	2.19062e+07	1.89583e+07	1.8088e+07	9.46721e+06	1.63092e+07	2.47819e+07	3.65753e+06	1.59238e+07	1.82985e+07	1.85981e+07	1.95413e+07	2.69967e+07	2.57918e+07	7.54393e+06	1.06993e+07	5.18052e+06	1.25724e+07	1.4372e+07	1.47613e+07	1.55948e+07	3.16117e+06	1.19415e+07	1.25816e+07	1.44629e+07	6.92957e+06	6.90775e+06	5.74161e+06	4.01994e+06	3.24777e+06	0	0	8.61854e+06	1.65126e+07	9.65137e+06	1.06753e+07	0	8.32349e+06	1.81209e+07	0	4.84112e+06	2.71042e+06	3.41456e+06	6.08111e+06	1.00763e+07	2.29997e+07	5.57653e+06	8.94058e+06	0	1.42592e+07	8.60511e+06	0	2.77386e+06	0	9.14285e+06	1.00452e+07	2.1634e+06	3.78887e+06	1.04091e+06	3.77855e+06
P11532	Dystrophin	DMD	DRP2;dystrophin;UTRN;DMD	1.32e+07	0	0	0	0	0	0	0	8.8492e+06	0	0	0	3.31695e+06	0	0	0	0	0	0	0	0	0	0	0	0	0	0	7.13316e+06	1.78082e+06	8.06814e+06	0	0	0	0	0	0	0	980846	0	0	0	1.48394e+07	1.28046e+08	0	0	0	1.52999e+07	0	0	0	1.85402e+07	0	2.74816e+07	0	0	2.09152e+07	0	1.76695e+07	0	0	0	0	2.28481e+07	0	0	0	0	0	0	0	0	0	0	1.85746e+07	0	0	0	0	0	0	0	0	0	0	2.66568e+07	866030	0	0	0	1.33933e+06	0	0	0	0	0	0	0	0	0	0	0	0	0	0	4.82568e+06	0	0	0	0	0	0	0	0	0	0	0	0	0	915526	0	1.1065e+07	0
Q08495	Dematin	DMTN	DMTN	9.7056e+07	4.98924e+07	1.33985e+07	4.81043e+06	893226	1.39077e+07	0	7.90909e+06	3.03117e+07	1.44917e+07	1.62116e+07	2.50044e+07	4.9458e+07	2.33795e+07	1.27219e+07	9.6971e+06	3.81922e+07	3.22167e+07	4.20896e+07	3.23419e+06	7.06908e+06	1.43725e+07	6.48631e+06	2.94752e+07	1.27181e+07	5.56417e+06	2.55686e+06	5.50868e+07	2.52509e+07	4.08639e+07	8.02007e+07	2.73819e+07	3.27655e+07	1.21455e+08	6.72873e+07	7.29841e+07	5.34391e+07	4.12278e+07	4.27282e+07	5.37002e+07	3.92747e+07	104453955	4.9536e+07	3.93701e+07	6.31914e+07	1.35866e+08	3.89422e+07	5.54129e+07	4.94478e+07	3.82375e+07	6.8338e+07	6.31853e+07	8.08482e+07	5.87032e+07	1.14231e+08	6.42761e+07	5.47829e+07	9.27863e+07	4.6865e+07	5.85896e+07	2.59068e+07	8.70211e+07	7.97173e+07	8.38743e+07	7.47552e+07	7.44915e+07	4.03084e+07	8.9667e+07	1.13096e+08	1.0968e+06	6.58789e+07	6.10329e+07	8.72148e+07	3.82603e+07	8.52912e+07	1.07012e+08	1.04861e+06	2.9167e+06	1.90678e+07	5.22299e+06	6.51097e+06	8.74411e+06	1.6577e+07	8.50256e+06	1.64298e+07	3.03434e+07	8.49007e+06	6.91718e+06	5.76023e+06	7.29785e+07	7.31226e+06	6.01905e+06	5.24005e+06	3.54865e+06	1.95596e+07	2.0725e+07	7.91864e+06	1.76279e+07	7.14959e+06	5.77977e+06	8.69089e+07	4.34917e+06	0	3.492e+06	1.494e+06	3.50889e+06	3.50698e+06	4.44753e+07	1.42071e+06	6.28693e+06	5.56499e+06	4.21118e+07	872225	2.06758e+06	1.09953e+07	6.03917e+06	4.92445e+06	0	0	2.95997e+06	6.0241e+06	0
Q86Y56	Dynein assembly factor 5, axonemal	DNAAF5	FLJ20397;DNAAF5	4.18264e+06	3.03998e+06	2.05581e+06	1.86564e+06	4.59822e+06	2.82623e+06	6.73223e+06	9.82478e+06	5.53948e+06	4.70235e+06	5.01108e+06	5.48007e+06	2.76604e+06	5.36e+06	2.86013e+06	4.17339e+06	3.44001e+06	1.57674e+07	2.63714e+06	12667975	1.58982e+06	8.42664e+06	1.16181e+06	7.68715e+06	3.97917e+06	5.42517e+06	6.20499e+06	4.84636e+06	3.23812e+06	4.51002e+06	1.27418e+07	2.88572e+06	5.80752e+06	0	2.15055e+06	1.54818e+06	3.7929e+06	1.582e+06	0	4.73013e+06	6.4018e+06	0	2.34778e+06	975777	0	883314	3.53807e+06	0	0	0	0	1.30147e+06	0	2.45156e+06	5.9486e+06	0	0	0	1.38724e+06	0	4.94127e+06	0	0	0	0	0	4.14921e+06	0	4.59511e+06	8.89274e+06	0	0	0	2.16805e+06	0	0	8.65443e+06	2.89501e+06	3.47755e+06	4.37843e+06	4.78132e+06	3.95836e+06	4.80587e+06	6.12611e+06	3.34497e+06	1.299e+06	5.37824e+06	4.54689e+06	2.19735e+06	3.39054e+06	8.14274e+06	1.7122e+07	4.81001e+06	4.31861e+06	3.50955e+06	3.74539e+06	3.54832e+06	4.24863e+06	2.19669e+06	5.41182e+06	0	3.51089e+06	7.20537e+06	5.85906e+06	9.0281e+06	9.62877e+06	3.91769e+06	0	7.02195e+06	3.06154e+06	1.4753e+07	3.33045e+06	2.30473e+06	2.20784e+07	3.79392e+06	2.67404e+06	6.2052e+06	4.77417e+06	1.60359e+07	5.25928e+06	1.08711e+06	7.30801e+06
E9PG32	Dynein heavy chain 12, axonemal	DNAH12	DNAH14;DNAH3;DNAH17;DNAH10;DNAH11;DNAH12;DNAH5;DNAH8;DNAH9;DNAH1;DNAH6;DNAH2;DNAH7	0	3.04879e+06	1.73696e+06	2.93134e+06	3.41938e+06	2.8059e+06	5.40623e+06	5.12162e+06	3.19136e+06	1.78407e+06	2.7048e+06	1.20804e+06	2.70302e+06	2.68487e+06	3.51185e+06	2.96606e+06	2.85409e+06	2.36535e+06	1.68746e+06	4.10887e+06	4.04191e+06	4.97226e+06	0	3.38411e+06	0	2.80719e+06	2.46558e+06	3.46074e+06	8.13836e+06	2.94924e+06	1.68718e+06	4.1e+06	3.88631e+06	1.04377e+06	3.18846e+06	2.03254e+06	2.52775e+06	2.58275e+06	5.72252e+06	3.09345e+06	4.15693e+06	1.90094e+06	0	0	885452	716325	1.64443e+06	1.50501e+06	1.73097e+06	3.89403e+06	0	2.72733e+06	1.11461e+06	2.28033e+06	0	1.79717e+06	1.74278e+06	1.40498e+06	3.12553e+06	1.75735e+06	3.5783e+06	1.01258e+06	0	1.3801e+06	0	1.44145e+06	4.55021e+06	1.60196e+06	0	4.8635e+06	1.38901e+06	2.03034e+06	0	0	1.40326e+06	0	3.54377e+06	1.87203e+06	3.23092e+06	1.05307e+06	2.81003e+06	1.78277e+06	0	3.36711e+06	1.87095e+06	2.31328e+06	1.88066e+06	0	0	4.04306e+06	2.29168e+06	3.47301e+06	5.92137e+06	3.76303e+06	0	1.76758e+06	1.17706e+06	1.72347e+06	2.52225e+06	1.67046e+06	0	1.84399e+06	2.94177e+06	1.48062e+06	1.469e+06	3.96564e+06	2.57523e+06	1.23705e+06	4.30099e+06	2.30284e+06	4.5565e+06	3.47514e+06	4.01006e+06	3.22221e+06	3.66285e+06	1.75375e+06	0	2.24563e+06	1.05142e+06	2.15543e+06	0	858119
Q9P225	Dynein heavy chain 2, axonemal	DNAH2	DNAH2;DNAH14;DNAH17;DNAH10;DNAH11;DNAH12;DNAH3;DNAH8;DNAH5;DNAH1;DNAH9;DNAH6;DNAH7	1.07696e+07	3.22087e+07	0	1.11239e+07	7.4455e+06	9.46192e+06	1.51227e+07	9.4508e+06	1.61219e+07	2.80439e+07	1.97616e+07	2.06914e+07	1.98824e+07	1.89715e+07	1.54649e+07	1.78191e+07	1.48433e+07	2.32003e+07	9.42822e+06	13881568	1.5753e+07	4.38418e+07	1.55353e+07	2.90533e+07	8.6813e+06	1.56023e+07	1.61609e+07	2.12736e+07	4.11046e+07	2.53896e+07	1.824e+07	3.17023e+07	2.92305e+07	1.19601e+07	2.09136e+07	2.52451e+07	3.28752e+07	3.1769e+07	6.42126e+07	3.20336e+07	3.37273e+07	1.44407e+07	1.57311e+07	1.45724e+07	1.89134e+07	1.77802e+07	1.67032e+07	2.26155e+07	1.36081e+07	2.84544e+07	1.39345e+07	3.04771e+07	7.87074e+06	2.63909e+07	4.80589e+06	1.17964e+07	2.19772e+07	1.32996e+07	3.30197e+07	8.91182e+06	4.77837e+07	8.67765e+06	6.71901e+06	9.98738e+06	1.91973e+07	1.61957e+07	3.43518e+07	1.25053e+07	3.55579e+06	4.74246e+07	9.36404e+06	1.41434e+07	4.79131e+06	1.39979e+07	9.83789e+06	9.80749e+06	1.61822e+07	8.93936e+06	3.80881e+07	1.00303e+07	7.5962e+06	1.3047e+07	1.56557e+07	1.56672e+07	4.13549e+06	1.07451e+07	8.89485e+06	1.00076e+07	1.93257e+07	2.70431e+07	1.68908e+07	1.81051e+07	1.96128e+07	1.67008e+07	1.13967e+07	1.52078e+07	8.47603e+06	8.90493e+06	6.02768e+06	6.05355e+06	1.21846e+07	5.65109e+06	3.29399e+06	5.81549e+06	1.64552e+07	1.75932e+07	1.66662e+07	4170513	2.00126e+07	8.47985e+06	1.68362e+07	3.75562e+07	1.55925e+07	6.98898e+06	1.18516e+07	0	0	1.53138e+07	2.95681e+06	1.55146e+07	1.43032e+07	1.36064e+07
P31689	DnaJ homolog subfamily A member 1	DNAJA1	DNAJA1;HDJ2	3.33451e+06	3.94169e+07	1.93165e+07	3.49633e+07	3.24771e+07	2.86125e+07	4.79246e+07	2.79521e+07	2.78898e+07	2.95596e+07	2.78065e+07	2.81982e+07	1.94451e+07	2.57197e+07	2.8705e+07	4.01576e+07	2.08486e+07	2.54593e+07	1.72713e+07	2.92991e+07	2.28493e+07	2.96565e+07	2.20532e+07	3.43681e+07	1.19542e+07	2.02895e+07	3.01084e+07	3.01415e+07	111897417	3.22238e+07	1.30827e+07	56294215	4.59223e+07	3.41357e+06	6.26235e+06	2.46917e+07	3.41626e+07	4.11309e+07	6.8948e+07	2.97004e+07	2.62e+07	9.75422e+06	9.91575e+06	7.62976e+06	1.20616e+07	1.05441e+07	4.61453e+07	4.13685e+07	9.43156e+06	1.72422e+07	8.33894e+06	1.35309e+07	9.6396e+06	1.51897e+07	1.50822e+06	8.17327e+06	2.18015e+07	9.03828e+06	1.86173e+07	9.0255e+06	3.88925e+07	2.2453e+06	1.74585e+06	1.90005e+06	7.54289e+06	8.68669e+06	2.27024e+07	9.05696e+06	0	3.12703e+07	8.24534e+06	8.26614e+06	910191	9.74796e+06	5.40371e+06	3.50524e+07	3.58329e+07	2.24525e+07	4.12272e+07	2.00321e+07	1.85396e+07	2.37408e+07	2.23832e+07	2.42066e+07	1.323e+07	1.43017e+07	1.26329e+07	1.73781e+07	2.75827e+07	3.28828e+07	3.98792e+07	3.11773e+07	4.27042e+07	3.75898e+07	1.97544e+07	2.27141e+07	1.45886e+07	1.71609e+07	2.31626e+07	3.25724e+07	2.51333e+06	2.57613e+07	3.19656e+07	2.53043e+07	4.26339e+07	3.27123e+07	1.81416e+07	2.89484e+06	3.37233e+07	1.68451e+07	3.26062e+07	3.42523e+07	4.75703e+07	4.27826e+07	2.35257e+07	1.44759e+07	8.14569e+07	4.0108e+07	4.41536e+07	3.76305e+07	6.13453e+07	5.18342e+07
O60884	DnaJ homolog subfamily A member 2	DNAJA2	DNAJA2	2.62428e+07	8.43177e+07	3.21789e+07	4.54624e+07	5.21201e+07	4.16198e+07	4.726e+07	3.33117e+07	7.09388e+07	2.94811e+07	3.8525e+07	5.48556e+07	4.38167e+07	4.03075e+07	41495672	3.82716e+07	3.63257e+07	3.57258e+07	4.21491e+07	4.65066e+07	4.58262e+07	3.90866e+07	2.77894e+07	1.7919e+08	3.32259e+07	3.75024e+07	4.10396e+07	58145433	7.69321e+07	4.64952e+07	4.26806e+07	1.67745e+08	7.93901e+07	3.4527e+07	4.46325e+07	5.79181e+07	4.60061e+07	6.10704e+07	6.12299e+07	4.5894e+07	4.74135e+07	2.14357e+07	2.14988e+07	3.78184e+07	4.3136e+07	2.01061e+07	2.98042e+07	3.42119e+07	7.74151e+07	6.57672e+07	2.24687e+07	4.43823e+07	2.13378e+07	3.47222e+07	2.91262e+07	3.68977e+07	3.77529e+07	2.7487e+07	6.3478e+07	6.68927e+07	5.0649e+07	2.65394e+07	2.1627e+07	3.27667e+07	2.58524e+07	5.36943e+07	3.85755e+07	4.39188e+07	2.75817e+07	6.33692e+07	2.92979e+07	3.32094e+07	2.59149e+07	3.14745e+07	3.69818e+07	2.6692e+07	5.74287e+07	3.96545e+07	6.9156e+07	3.54173e+07	4.20756e+07	3.86944e+07	9.25326e+07	4.53101e+07	4.24711e+07	3.98332e+07	2.22337e+07	8.53622e+07	5.83869e+07	4.90488e+07	6.02364e+07	5.64219e+07	5.61845e+07	5.63971e+07	4.52929e+07	3.49101e+07	3.35311e+07	3.61776e+07	3.82023e+07	4.5985e+07	4.15348e+07	3.27179e+07	5.73441e+07	4.07067e+07	6.0474e+07	5.94406e+07	2.86361e+07	2.62702e+07	4.23468e+07	4.71169e+07	5.01717e+07	6.02528e+07	4.61126e+07	3.27045e+07	4.61114e+07	2.87533e+07	3.94977e+07	3.96793e+07	5.71749e+07	5.63896e+07	8.37182e+07	4.62341e+07
Q96EY1	DnaJ homolog subfamily A member 3, mitochondrial	DNAJA3	DNAJA3	3.3182e+06	1.14672e+07	8.99201e+06	9.50155e+06	6.03299e+06	1.67751e+07	9.26454e+06	9.02994e+06	4.53575e+06	1.38911e+07	8.84279e+06	1.2259e+07	1.84289e+07	5.50798e+06	8.9459e+06	1.71183e+07	1.86777e+07	8.88924e+06	5.0105e+06	1.99281e+07	2.01906e+07	1.61745e+07	1.95904e+07	1.2967e+07	2.05924e+07	1.16509e+07	1.10328e+07	9.19284e+06	6.09842e+06	5.44519e+06	3.14377e+06	1.11437e+07	2.28998e+07	4.30444e+06	1.10514e+07	1.49304e+07	9.38146e+06	7.79087e+06	8.97622e+06	7.14206e+06	1.7616e+07	1.40219e+07	5.97122e+06	9.39543e+06	1.78054e+07	4.46614e+06	1.83784e+07	7.85844e+06	9.66865e+06	1.22848e+07	1.6518e+07	1.68847e+07	6.5463e+06	1.2091e+07	4.80738e+06	7.50159e+06	6.99724e+06	1.22837e+07	1.14615e+07	7.16655e+06	8.6939e+06	8.7206e+06	6.56175e+06	1.09321e+07	4.23587e+06	1.79806e+07	9.58952e+06	1.04303e+07	5.71469e+06	1.97687e+07	6.36338e+06	5.48491e+06	1.51668e+07	1.16443e+07	5.73812e+06	5.01259e+06	1.77087e+07	1.79759e+07	1.38763e+07	2.50722e+07	1.70653e+07	1.4727e+07	1.57867e+07	1.09286e+07	1.22557e+07	1.24732e+07	8.58972e+06	8.81498e+06	1.23388e+07	7.57858e+06	1.59534e+07	1.10518e+07	22008434	1.1334e+07	9.43806e+06	1.11449e+07	1.96936e+07	1.33012e+07	1.44063e+07	1.10888e+07	4.86103e+06	1.27996e+07	8.83819e+06	1.12297e+07	1.52877e+07	1.40632e+07	1.73981e+07	6.83738e+06	9.55905e+06	1.25331e+07	1.07728e+07	2.32214e+07	1.26072e+07	8.32176e+06	9.98615e+06	1.30247e+07	9.55334e+06	1.39488e+07	1.14135e+07	1.17446e+07	8.96864e+06	1.08865e+07
Q8WW22	DnaJ homolog subfamily A member 4	DNAJA4	DNAJA4	0	0	0	0	0	0	0	0	0	0	0	0	0	0	0	0	0	3.83122e+07	0	1.73602e+06	8.96278e+06	2.96864e+06	0	0	1.65414e+06	2.42087e+06	0	0	0	4.56835e+06	0	0	6.9537e+06	0	0	0	0	0	3.26451e+06	0	0	0	0	0	0	0	0	0	0	0	0	0	0	0	0	0	0	0	0	0	0	0	0	0	0	0	0	0	0	0	0	0	0	0	0	0	0	0	0	0	0	0	0	0	0	0	0	0	0	3.57451e+06	0	0	1.48725e+06	0	0	0	0	0	0	0	0	0	0	0	0	0	2.97755e+07	0	0	0	0	7.8564e+06	4.737e+06	0	0	0	0	0	0	0	0	0
Q6FI51	DNAJB1 protein	DNAJB1	DNAJB1;DNAJB4	2.67514e+07	7.03659e+07	7.50566e+07	8.82949e+07	8.10071e+07	6.72633e+07	8.58752e+07	6.24547e+07	5.57615e+07	6.67844e+07	5.80358e+07	6.02411e+07	3.81163e+07	6.95212e+07	4.84674e+07	4.81145e+07	3.70979e+07	4.62288e+07	3.90289e+07	1.12429e+08	6.37428e+07	6.03635e+07	9.30978e+07	2.79416e+07	1.05198e+08	9.45912e+07	1.09494e+08	4.23358e+07	7.05953e+07	3.59969e+07	4.00413e+07	4.07903e+07	8.82523e+07	1.92332e+07	3.51712e+07	3.2727e+07	5.18214e+07	4.0319e+07	5.26603e+07	5.26926e+07	4.09362e+07	2.50188e+07	8.45184e+07	3.02502e+07	3.71402e+07	2.33713e+07	3.03745e+07	2.15133e+07	3.17209e+07	4.67315e+07	3.03529e+07	3.98447e+07	2.90347e+07	4.05453e+07	2.05145e+07	2.43876e+07	2.85736e+07	2.37442e+07	3.80181e+07	2.34991e+07	5.9078e+07	2.12805e+07	2.55742e+07	2.42015e+07	2.49259e+07	1.28567e+07	45694581	4.71762e+07	1.5961e+07	4.14415e+07	1.90225e+07	2.93294e+07	1.93649e+07	3.73688e+07	2.36291e+07	1.28484e+07	8.09974e+07	1.13814e+08	7.80073e+07	6.7452e+07	7.66914e+07	7.90925e+07	6.54338e+07	7.84208e+07	5.66742e+07	6.58375e+07	7.44884e+07	7.76994e+07	8.48236e+07	4.20943e+07	1.19702e+08	8.3864e+07	9.29496e+07	7.69209e+07	6.34876e+07	6.5625e+07	5.85188e+07	6.84715e+07	6.97332e+07	1.07935e+08	2.25325e+07	7.56193e+07	8.24747e+07	8.61826e+07	1.13368e+08	1.00576e+08	5.65324e+07	5.54987e+07	9.27049e+07	1.24811e+08	7.23081e+07	5.38809e+07	8.0935e+07	7.81434e+07	8.01624e+07	6.02445e+07	120727534	9.63106e+07	1.37502e+08	9.61618e+07	1.14002e+08	5.47507e+07
Q9UBS4	DnaJ homolog subfamily B member 11	DNAJB11	DNAJB11	1.14257e+07	6.89037e+07	2.18719e+07	3.45653e+07	4.65123e+07	3.77778e+07	6.24127e+07	6.30795e+07	2.69251e+07	7.88266e+07	5.86651e+07	4.49143e+07	1.29473e+07	3.23964e+07	5.17583e+07	6.07291e+07	3.51125e+07	5.00278e+07	2.04051e+07	6.75753e+07	2.82356e+07	9.22995e+07	8.15523e+07	6.55857e+07	1.56699e+07	3.51599e+07	4.0834e+07	3.62336e+07	7.41849e+07	4.83395e+07	1.94698e+07	5.00753e+07	7.76943e+07	1.83098e+07	1.90602e+07	4.57835e+07	4.85898e+07	6.85377e+07	1.18462e+08	4.75696e+07	4.12763e+07	1.03756e+07	1.78847e+07	1.28975e+07	2.22453e+07	1.44197e+07	1.3369e+07	2.4191e+07	9.58378e+06	2.63176e+07	1.41288e+07	2.80945e+07	1.49035e+07	2.85303e+07	5.6807e+06	9.29728e+06	3.22938e+07	7.24846e+06	3.96418e+07	2.05695e+07	6.46439e+07	1.96393e+07	1.53738e+07	1.37457e+07	2.16712e+07	2.76898e+07	2.73173e+07	8.58011e+06	2.07316e+07	3.65862e+07	2.1624e+07	9.56047e+06	1.22295e+07	3.2857e+06	2.30684e+07	1.53461e+07	4.28679e+07	3.60695e+07	6.8972e+07	2.88493e+07	3.15337e+07	2.39156e+07	5.46598e+07	4.05641e+07	2.03835e+07	2.8101e+07	1.93165e+07	6.20525e+07	6.04549e+07	4.41498e+07	5.28363e+07	5.2052e+07	3.85442e+07	6.50531e+07	3.93746e+07	3.53772e+07	1.76746e+07	1.91226e+07	3.9857e+07	5.07183e+07	8.17054e+06	3.42387e+07	4.48281e+07	4.89897e+07	7.82815e+07	5.39562e+07	3.9819e+07	1.57897e+07	6.08854e+07	2.8945e+07	5.59071e+07	6.88291e+07	8.23519e+07	6.90082e+07	4.48397e+07	1.25864e+07	2.88418e+07	6.2244e+07	5.6182e+07	6.38528e+07	8.63565e+07	1.29835e+08
Q9NXW2	DnaJ homolog subfamily B member 12	DNAJB12	DNAJB12;DKFZp586B2023	2.1755e+06	2.74467e+06	6.86747e+06	1.14584e+07	6.57643e+06	7.22629e+06	8.01539e+06	1.19334e+07	9.18162e+06	6.21409e+06	6.65899e+06	7.4284e+06	9.58523e+07	6.11553e+06	1.02602e+08	8.28172e+06	7.02163e+06	2.62522e+06	3.3971e+06	9.13358e+06	5.6678e+06	6.68022e+06	2.90958e+06	1.92571e+07	3.63128e+06	6.38176e+06	1.00133e+07	1.20614e+08	4.71396e+06	4.56846e+06	3.46317e+07	7.87275e+07	4.1974e+07	8.13547e+07	4.24388e+08	4.64276e+06	5.36346e+06	6.6878e+06	1.42548e+06	1.55924e+06	9.71848e+07	1.49047e+08	5.65691e+07	9.42025e+07	1.80146e+08	1.28124e+06	4.19199e+08	9.99224e+07	5.06274e+07	2.19305e+07	1.88425e+08	2.02617e+08	3.02035e+07	1.26781e+08	1.39565e+07	3.24809e+06	1.36556e+08	9.56571e+07	2.03397e+08	6.02771e+07	5.63599e+06	6.854e+07	3.27705e+07	6.71669e+07	3.75221e+07	1.65107e+08	8.71249e+07	1.09462e+08	2.33285e+07	1.85553e+08	3.17835e+07	4.39642e+07	1.9112e+06	1.10125e+08	0	0	2.98446e+06	5.51016e+06	5.97185e+06	5.66473e+06	6.17802e+06	5.95921e+06	5.86518e+06	7.4396e+06	0	4.70872e+06	4.64728e+06	2.14201e+06	5.81984e+06	2.1105e+06	1.04775e+07	1.00869e+07	9.15636e+06	5.97387e+06	4.11999e+06	5.75884e+06	4.07092e+06	7.19042e+06	3.41312e+06	8.35593e+06	0	5.30449e+06	1.81038e+06	8.13892e+06	8.62426e+06	6.90907e+06	7.08172e+06	6.46005e+06	9.44165e+06	7.10831e+06	6.33926e+06	7.77422e+07	8.17982e+06	0	6.39943e+06	7.24168e+06	6.31468e+06	1.06787e+07	1.39178e+07	1.11944e+07	1.11544e+07	7.00194e+06
C9JRD2	DnaJ homolog subfamily B member 2 (Fragment)	DNAJB2	DNAJB2;DNAJB6	1.25023e+07	6.27876e+06	5.2272e+06	6.03726e+06	6.66439e+06	8.03652e+06	6.20626e+06	9.01797e+06	2.94522e+06	2.47783e+07	2.83652e+06	1.09651e+07	3.17901e+06	2.08905e+06	9.9071e+06	3.18287e+06	3.38532e+06	1.25097e+07	2.86909e+06	6.77056e+06	5.41343e+06	3.43091e+06	2.24396e+07	6.45201e+06	3.72488e+06	7.49401e+06	1.12076e+07	6.64991e+06	1.20173e+07	5.54536e+06	2.634e+06	1.18069e+07	1.67764e+07	3.93006e+06	1.59996e+07	6.49038e+06	7.53374e+06	1.00223e+07	3.64327e+07	7.79939e+06	1.18497e+07	0	9.93779e+06	4.66763e+06	1.25415e+07	1.1338e+07	7.38946e+06	4.00062e+06	2.07828e+06	1.00271e+07	3.48646e+06	4.2464e+06	1.1085e+07	7.63932e+06	0	1.65775e+06	6.47306e+06	1.49697e+07	1.59529e+07	7.76087e+06	7.05902e+06	8.59659e+06	1.13163e+07	3.24666e+06	3.81737e+06	2.80581e+06	3.56232e+06	9.65559e+06	4.3964e+06	9.59697e+06	4.09796e+06	6.68172e+06	2.99516e+06	6.36602e+06	8.97971e+06	1.0947e+07	7.22015e+06	6.45241e+06	6.93223e+06	3.37899e+06	4.27102e+06	3.83375e+06	5.60882e+06	2.36523e+06	1.18378e+07	1.37842e+07	2.73621e+06	7.45315e+06	9.48824e+06	8.86873e+06	2.18692e+07	8.41509e+06	1.35252e+07	3.11213e+06	4.41345e+06	9.1766e+06	5.16387e+06	7.53311e+06	8.79454e+06	5.90438e+06	4.81827e+06	4.0277e+06	4.56777e+06	1.03812e+07	1.16421e+07	6.42587e+06	4.77268e+06	6.93575e+06	7.34993e+06	7.8493e+06	1.73246e+07	9.59033e+06	5.35933e+06	2.48336e+07	4.65952e+06	6.50323e+06	5.31595e+06	5.54193e+06	6.73116e+06	1.79671e+07	1.45262e+07	1.88519e+07
Q9UDY4	DnaJ homolog subfamily B member 4	DNAJB4	DNAJB1;DNAJB4	4.83959e+06	4.41012e+06	6.2035e+06	7.90468e+06	5.22415e+06	1.00866e+06	7.19711e+06	5.02041e+06	5.11363e+06	6.82364e+06	5.61927e+06	7.75858e+06	6.2246e+06	5.7382e+06	6.59234e+06	6.3901e+06	4.047e+06	3.65522e+06	5.51858e+06	9.46776e+06	6.20329e+06	6.65841e+06	2.23645e+06	638145	6.07695e+06	5.34844e+06	8.03967e+06	3.38057e+06	7.75736e+06	1.26228e+06	2.88777e+06	3.35041e+06	6.16116e+06	0	532597	0	7.62073e+06	3.27981e+06	3.29074e+06	3.62873e+06	4.0671e+06	4.17471e+06	0	712726	0	3.98678e+06	5.8023e+06	680283	3.8268e+06	2.74917e+06	4.11786e+06	793291	1.44246e+06	3.81261e+06	0	5.14256e+06	1.64867e+06	2.91815e+06	7.57564e+06	4.26374e+06	4.8747e+06	3.72002e+06	5.65258e+06	4.03849e+06	4.95841e+06	1.92648e+06	4.95082e+06	0	0	4.22504e+06	2.12924e+06	0	2.18568e+06	3.18501e+06	2.21782e+06	3.06801e+06	7.46749e+06	7.35657e+06	6.19871e+06	4.65459e+06	6.06921e+06	8.00293e+06	3.88291e+06	7.11094e+06	4.46918e+06	1.25128e+06	911087	1.60981e+06	1.34731e+06	4.7557e+06	1.21398e+06	1.40111e+06	9.59345e+06	9.65695e+06	1.28879e+06	4.07882e+06	4.89829e+06	4.11543e+06	5.30564e+06	6.8542e+06	3.34442e+06	5.98583e+06	6.06708e+06	6.8196e+06	833726	7.37921e+06	1.22503e+06	0	6.64245e+06	6.47907e+06	6.71429e+06	6.03999e+06	7.21074e+06	8.65423e+06	5.45392e+06	3.90294e+06	6.22426e+06	9.34805e+06	1.00113e+07	7.63482e+06	9.30631e+06	7.70182e+06
Q6FIF1	DNAJB9 protein	DNAJB9	DNAJB9;WUGSC:H_RG054D04.3	4.90114e+07	9.13e+07	7.71587e+07	9.91761e+07	4.47426e+07	6.80569e+07	7.4246e+07	6.08892e+07	4.799e+07	35575311	1.46994e+08	5.75791e+07	8.52429e+07	5.78761e+07	4.86542e+07	6.12686e+07	7.97816e+07	3.89393e+07	7.06497e+07	1.79133e+07	6.19552e+07	5.36781e+07	5.97393e+07	4.72004e+07	4.65412e+07	6.18938e+07	9.42868e+07	7.31583e+07	6.76293e+07	9.16401e+07	6.54077e+07	9.86869e+07	9.80687e+07	8.16349e+07	6.7052e+07	9.00551e+07	9.23121e+07	1.23356e+08	1.28361e+08	1.08005e+08	7.94535e+07	5.23122e+07	7.25488e+07	6.10194e+07	6.24411e+07	6.00452e+07	6.94417e+07	5.39406e+07	5.55769e+07	5.66827e+07	5.85276e+07	5.31563e+07	4.51198e+07	4.96698e+07	5.552e+07	5.20292e+07	6.57496e+07	5.4018e+07	7.20952e+07	5.88279e+07	8.62542e+07	5.52537e+07	5.41263e+07	5.98836e+07	5.69806e+07	4.50865e+07	4.29142e+07	8.00702e+07	5.19138e+07	6.86981e+07	5.96281e+07	6.1619e+07	4.74891e+07	5.6945e+07	7.88268e+07	6.22478e+07	6.46984e+07	4.48445e+07	8.83493e+07	3.37309e+07	7.11181e+07	6.65921e+07	7.42657e+07	8.29331e+07	6.68958e+07	7.65313e+07	8.16159e+07	4.595e+07	4.05902e+07	8.07103e+07	7.51448e+07	4.91534e+07	6.47339e+07	5.9991e+07	6.2139e+07	6.95144e+07	54834246	7.03547e+07	3.78634e+07	2.7259e+07	5.16632e+07	4.97073e+07	4.06772e+07	3.71128e+07	5.54593e+07	9.33863e+07	6.29315e+07	5.19156e+07	5.80212e+07	6.0579e+07	5.80611e+07	8.90061e+07	3.34022e+07	3.56308e+07	8.78998e+07	6.35464e+07	3.05628e+07	7.29468e+07	3.00806e+07	7.94438e+07	3.14947e+07	21118805
Q8IXB1	DnaJ homolog subfamily C member 10	DNAJC10	DNAJC10	6.96038e+06	4.58181e+07	3.45293e+07	3.59419e+07	4.84474e+07	2.85583e+07	6.34333e+07	4.29992e+07	3.79395e+07	3.85454e+07	8.66577e+07	2.88721e+07	1.52957e+07	4.0705e+07	3.04298e+07	3.17187e+07	3.21655e+07	4.78425e+07	3.38049e+07	41664858	3.11027e+07	35819866	3.05918e+07	3.54351e+07	2.65712e+07	4.43514e+07	4.67972e+07	2.44552e+07	3.81073e+07	2.42932e+07	7.65469e+06	3.02482e+07	3.8196e+07	5.93277e+06	3.49063e+07	2.15413e+07	2.00637e+07	3.24648e+07	4.19345e+07	2.52858e+07	2.51287e+07	2.34161e+07	1.35654e+07	1.68829e+07	2.94428e+07	1.38741e+07	3.67178e+07	1.62689e+07	1.37809e+07	1.57276e+07	2.14092e+07	2.99822e+07	1.29566e+07	2.23725e+07	4.96003e+06	1.2249e+07	1.85535e+07	1.51064e+07	3.29899e+07	1.19848e+07	3.26632e+07	1.41285e+07	8.53507e+06	3.49494e+06	1.47427e+07	1.50869e+07	2.4878e+07	1.94495e+07	5.76464e+06	3.72485e+07	1.25129e+07	1.34985e+07	3.01309e+06	2.62347e+07	0	6.20465e+06	5.14444e+07	2.35586e+07	3.14127e+07	1.55561e+07	2.88969e+07	2.37383e+07	2.34115e+07	4.63153e+07	2.77935e+07	2.09965e+07	2.72857e+07	2.25147e+07	3.72978e+07	3.20872e+07	4.77871e+07	5.19508e+07	3.86007e+07	3.30536e+07	1.98251e+07	2.36328e+07	1.70388e+07	2.19393e+07	2.58484e+07	2.98904e+07	6.6168e+06	2.72401e+07	2.90423e+07	3.64422e+07	5.58902e+07	6.10796e+07	2.28829e+07	1.14176e+07	4.4645e+07	3.09418e+07	5.86641e+07	2.59777e+07	6.54061e+07	3.33807e+07	3.85513e+07	2.23001e+07	4.18153e+07	6.30335e+07	6.25783e+07	3.2121e+07	5.53958e+07	4.26981e+07
Q9NVH1	DnaJ homolog subfamily C member 11	DNAJC11	DNAJC11	1.29411e+06	5.37895e+06	4.60259e+06	1.21688e+07	1.33768e+07	6.22566e+06	8.89441e+06	3.74613e+06	6.99567e+06	4.57334e+06	5.81319e+06	0	7.78377e+06	8.90488e+06	7.96893e+06	8.38986e+06	5.15712e+06	8.76691e+06	4.52342e+06	1.64549e+07	3.81027e+07	1.7508e+07	4.64571e+06	6.16711e+06	5.08026e+06	1.42837e+07	1.60582e+07	3.66707e+06	1.17381e+07	9.47013e+06	2.46322e+06	3.08395e+07	4.45554e+07	1.12643e+06	0	2.04017e+06	4.34251e+06	8.32948e+06	8.69311e+06	3.90698e+06	3.80929e+06	855767	3.3469e+06	3.21024e+07	4.1558e+07	1.24457e+07	4.10374e+07	1.94373e+06	3.20411e+06	2.0199e+07	1.19609e+06	3.50198e+06	3.04193e+06	5.02846e+06	1.08015e+06	4.43419e+06	2.58094e+06	1.10622e+07	5.81529e+06	4.08145e+06	5.77508e+06	9.67222e+06	0	1.14857e+06	4.64177e+07	2.2432e+07	2.20522e+06	0	0	2.56603e+07	0	2.26527e+06	3.20983e+06	3.16276e+06	0	639591	1.84598e+07	7.40998e+06	1.04737e+07	2.83509e+06	6.64135e+06	4.97446e+06	1.77376e+06	7.3615e+06	4.31613e+06	5.10976e+06	1.14711e+07	3.75003e+06	1.21546e+06	4.78856e+06	8.08499e+06	1.42844e+07	1.37465e+07	1.21227e+07	2.3129e+06	3.55765e+06	3.28251e+06	5.0018e+06	7.74055e+06	660828	5.07438e+06	2.70476e+06	1.69401e+07	2.4475e+06	4.65413e+06	1.17682e+07	1.32629e+06	1.85063e+06	1.20474e+07	4.00637e+06	1.78437e+07	1.39514e+07	6.72783e+06	4.85619e+06	6.89153e+06	4.63976e+06	1.42066e+07	3.10873e+06	4.459e+06	6.22498e+06	4.33357e+06	3.10411e+06
O75165	DnaJ homolog subfamily C member 13	DNAJC13	DNAJC13	1.01547e+08	2.59742e+08	1.89459e+08	2.54906e+08	249465618	1.83275e+08	2.9411e+08	1.5099e+08	2.10057e+08	4.33893e+08	2.76661e+08	2.48801e+08	2.01112e+08	2.47096e+08	196007846	3.38271e+08	1.94655e+08	4.1287e+08	2.70631e+08	2.51247e+08	2.93052e+08	2.91303e+08	2.96257e+08	4.97773e+08	187160595	2.67463e+08	3.3533e+08	2.40593e+08	1.95165e+08	2.97478e+08	3.21469e+08	4.01559e+08	6.17352e+08	141556305	1.78132e+08	1.60422e+08	2.97064e+08	6.79964e+08	2.77591e+08	2.05996e+08	2.40032e+08	130640995	6.23376e+07	1.31576e+08	1.41383e+08	1.4708e+08	1.24179e+08	1.3162e+08	1.40527e+08	1.96236e+08	1.56707e+08	201200753	1.19101e+08	2.09905e+08	9.28347e+07	1.23991e+08	137312879	1.02917e+08	1.88203e+08	1.12549e+08	2.24588e+08	1.4783e+08	1.60545e+08	1.53911e+08	147595172	1.28641e+08	2.98919e+08	128728325	8.43966e+07	2.65535e+08	9.60834e+07	1.19113e+08	1.12317e+08	1.3524e+08	7.7391e+07	1.25425e+08	4.29087e+08	2.57372e+08	1.9048e+08	1.71618e+08	4.19116e+08	1.87604e+08	1.94325e+08	3.15225e+08	1.51766e+08	1.68794e+08	2.00652e+08	4.41476e+08	9.14268e+08	4.33047e+08	499719486	3.63535e+08	5.44246e+08	489929802	1.74838e+08	1.39061e+08	1.1731e+08	1.45425e+08	2.0044e+08	2.05089e+08	6.14098e+07	2.56149e+08	4.44371e+08	3.63706e+08	3.28617e+08	3.55165e+08	1.5131e+08	7.09933e+07	2.27517e+08	2.34188e+08	4.31034e+08	2.92497e+08	2.45286e+08	2.56199e+08	2.58206e+08	1.4318e+08	1.86122e+08	4.72247e+08	587900825	4.15758e+08	1199770775	3.9433e+08
Q9NVM6	DnaJ homolog subfamily C member 17	DNAJC17	DNAJC17	0	6.04275e+06	8.11323e+06	9.67973e+06	7.52105e+06	7.35811e+06	1.45959e+07	1.38739e+07	2.71819e+06	6.28719e+06	7.67766e+06	1.02602e+07	0	2.39303e+06	1.93181e+06	6.13132e+06	2.94136e+06	0	2.96528e+06	1.64135e+07	4.55442e+06	6.28632e+06	5.351e+06	6.8987e+06	1.59028e+06	2.34685e+06	9.66184e+06	3.5544e+07	1.33927e+07	0	0	7.41683e+06	6.29548e+06	0	0	4.07371e+06	4.85891e+06	0	714431	3.40548e+06	0	0	0	0	0	0	0	4.21901e+06	0	4.60247e+06	0	2.11085e+06	1.16877e+06	0	0	0	0	0	4.63965e+06	0	3.87632e+06	0	0	0	0	0	3.04095e+06	0	0	4.68106e+06	0	0	0	0	0	0	8.52428e+06	1.78011e+06	7.22885e+06	8.40582e+06	4.61513e+06	0	3.54921e+06	4.3631e+06	3.31687e+06	2.4004e+06	5.27532e+06	5.76887e+06	4.90469e+06	0	6.98742e+06	8.66462e+06	2.90516e+06	6.35782e+06	0	0	2.38411e+06	4.47392e+06	3.49311e+06	6.65086e+06	1.07124e+06	5.85784e+06	5.89129e+06	7.16699e+06	1.03356e+07	6.21928e+06	3.52176e+06	3.72115e+06	4.70525e+06	5.34825e+06	5.48521e+06	5.01272e+06	6.78046e+06	7.32153e+06	6.1909e+06	4.01084e+06	1.10881e+07	8.0394e+06	1.07567e+07	3.17264e+06	9.24659e+06	9.6692e+06
A0A0S2Z5X1	DnaJ-like protein subfamily C member 19 isoform 1 (Fragment)	DNAJC19	DNAJC19	0	1.05297e+06	2.00369e+07	1.35019e+07	2.07409e+06	5.76201e+06	6.37574e+06	0	8.90118e+06	3.32543e+06	2.43959e+06	1.94913e+07	2.32078e+06	1.0905e+07	5.76324e+06	1.17992e+07	1.7426e+07	6.1496e+06	1.92839e+07	3.10323e+06	2.60582e+06	3.03692e+06	942785	762782	0	1.10015e+06	8.86777e+06	3.48858e+06	1.27603e+07	2.11043e+06	2.41812e+07	3.95998e+06	3.40484e+06	1.05688e+06	3.30158e+06	0	0	1.12158e+06	5.54718e+06	816453	3.26509e+06	1.03613e+06	2.07914e+07	7.83471e+06	649434	844654	1.33541e+06	1.3158e+07	1.2389e+07	2.19909e+06	1.70257e+06	0	2.9786e+06	885073	856443	1.35041e+06	0	0	1.96121e+06	2.34483e+06	1.60415e+07	2.9162e+07	2.31272e+06	1.46426e+07	2.37575e+06	0	1.00686e+07	1.57326e+06	0	1.26446e+06	809013	0	1.12841e+07	0	0	0	6.23824e+06	8.51692e+06	3.57333e+06	1.65438e+06	5.67786e+06	1.32402e+06	4.06498e+06	4.57605e+06	1.00614e+06	1.25745e+06	0	1.25751e+07	2.55191e+07	7.52318e+06	7.07898e+06	1.02251e+07	1.34659e+07	5.28338e+06	5.48436e+06	1.30866e+06	1.07472e+06	7.1954e+06	1.52118e+06	699610	1.20699e+07	0	1.09644e+07	7.50133e+06	2.17023e+07	5.92775e+06	6.50431e+06	0	1.44237e+06	1.00699e+07	5.62765e+06	1.75592e+07	2.21306e+07	2.31075e+07	3.10167e+06	1.57608e+06	2.24132e+06	3.79549e+06	2.54756e+06	1.44409e+07	1.0219e+07	1.9257e+07
Q99543	DnaJ homolog subfamily C member 2	DNAJC2	DNAJC2	0	0	0	1.39243e+06	0	0	0	890471	0	0	0	0	5.08675e+06	0	0	0	0	0	0	0	0	0	0	0	0	0	0	1.18991e+06	2.45694e+06	0	0	0	909351	0	1.97826e+06	0	0	0	959803	2.87144e+06	0	0	0	0	0	0	0	0	0	0	0	0	0	0	0	0	0	0	0	0	0	0	0	0	0	0	834226	0	0	0	0	0	0	0	0	0	817388	0	1.4505e+06	0	0	0	0	0	0	0	0	0	0	1.46042e+06	1.65095e+06	0	0	0	0	0	0	0	0	0	0	0	0	0	0	0	0	0	0	0	0	0	2.67587e+06	1.27359e+06	0	0	0	0	0	0	0	1.48472e+06
Q5F1R6	DnaJ homolog subfamily C member 21	DNAJC21	DNAJC21	0	1.32454e+06	2.91969e+06	2.01544e+06	2.05676e+06	0	0	3.43054e+06	2.29245e+06	0	0	0	0	2.26808e+06	0	0	0	0	1.38369e+06	0	2.36882e+06	879804	0	0	2.67321e+06	0	3.37296e+06	2.14557e+06	0	1.85953e+06	0	0	0	3.34174e+06	0	0	0	0	0	0	0	0	0	0	0	0	0	1.26396e+06	1.26157e+06	1.7794e+06	0	1.47849e+06	0	0	0	0	2.83814e+06	0	0	2.20831e+06	0	983838	1.77075e+06	2.8403e+06	0	0	0	1.95489e+06	3.01246e+06	0	0	0	0	0	4.66836e+06	4.1571e+06	0	1.38124e+06	1.08456e+06	0	1.4831e+06	1.73249e+06	0	0	1.15182e+06	2.92792e+06	0	1.27884e+06	0	2.70178e+06	0	0	2.38733e+06	0	4.02814e+06	0	1.03739e+06	0	0	0	0	2.59756e+06	0	0	0	2.02862e+06	0	4.78419e+06	0	3.51296e+06	819630	0	0	0	0	2.70873e+06	1.82757e+06	0	0	0	0	1.97886e+06
A0A024R161	Guanine nucleotide-binding protein subunit gamma	DNAJC25-GNG10	hCG_1992840;DNAJC25;GNG10;DNAJC25-GNG10	0	0	0	0	0	0	0	597204	0	0	1.13338e+06	0	0	0	0	0	0	0	670789	0	0	0	0	0	0	0	1.13008e+06	1.06232e+06	0	0	0	0	0	166506	2.34808e+06	0	0	0	0	1.11707e+06	0	0	0	0	1.15525e+06	0	0	0	0	0	0	0	0	0	0	230308	0	0	536508	0	0	0	114240	0	0	0	1.92714e+06	1.33343e+06	0	0	0	0	0	0	0	0	0	0	0	590008	0	0	0	758407	0	0	0	0	0	0	0	810384	723251	0	912304	334480	0	0	0	0	0	0	1.63345e+06	0	2.4918e+06	0	0	0	0	0	773972	274838	0	0	310293	0	0	836172	0	0	0	0
Q13217	DnaJ homolog subfamily C member 3	DNAJC3	DNAJC3	3.84384e+07	9.37429e+07	6.89143e+07	1.08513e+08	9.99852e+07	9.0877e+07	1.14483e+08	9.76413e+07	9.48137e+07	114431695	9.33848e+07	1.29105e+08	6.0684e+07	1.04135e+08	9.75929e+07	8.41121e+07	7.74181e+07	1.37126e+08	5.76732e+07	1.19942e+08	9.9569e+07	1.25976e+08	8.93332e+07	196331438	6.71754e+07	1.12625e+08	1.22146e+08	8.11196e+07	148183689	8.46565e+07	4.57818e+07	1.32058e+08	8.55701e+07	4.52763e+07	6.99132e+07	6.20161e+07	9.77003e+07	8.37819e+07	1.36721e+08	6.77284e+07	9.43651e+07	4.68848e+07	4.9987e+07	5.73608e+07	4.52234e+07	4.44314e+07	4.33606e+07	5.09062e+07	5.23929e+07	9.08856e+07	4.31483e+07	8.31832e+07	4.05194e+07	7.28304e+07	2.30331e+07	4.29107e+07	6.05523e+07	4.39029e+07	9.28598e+07	4.84637e+07	9.03643e+07	3.09944e+07	3.29182e+07	3.4696e+07	4.5177e+07	4.29046e+07	6.28677e+07	4.45215e+07	2.57995e+07	1.46844e+08	3.84457e+07	4.31894e+07	2.22312e+07	4.61325e+07	3.87688e+07	36253828	107817317	6.56994e+07	1.19925e+08	7.68881e+07	7.05166e+07	8.01738e+07	8.53497e+07	8.65535e+07	6.4215e+07	6.93419e+07	5.07697e+07	7.2216e+07	8.94135e+07	1.14523e+08	1.09616e+08	8.66787e+07	1.146e+08	1.12646e+08	8.06859e+07	7.76106e+07	5.64378e+07	7.09571e+07	8.41462e+07	1.13577e+08	6.89984e+07	7.32028e+07	1.00444e+08	1.35459e+08	1.19982e+08	1.15177e+08	7.25397e+07	2.90933e+07	1.15022e+08	7.6707e+07	1.36612e+08	7.7862e+07	180920698	1.25472e+08	7.45065e+07	4.7102e+07	8.85395e+07	1.30044e+08	2.08654e+08	1.31253e+08	1.42675e+08	1.42533e+08
Q9H3Z4	DnaJ homolog subfamily C member 5	DNAJC5	DKFZp761N1221;DNAJC5;FLJ00095	3.05446e+06	3.19119e+06	7.21651e+06	1.19257e+07	7.93233e+06	9.72092e+06	1.02209e+07	1.06178e+07	7.15865e+06	1.58808e+07	5.3231e+06	4.4108e+06	3.78519e+06	6.99827e+06	7.47662e+06	5.03067e+06	1.10044e+07	6.10409e+06	8.5462e+06	1.37941e+07	8.02979e+06	1.71139e+07	2.79009e+07	2.09587e+07	9.84499e+06	1.76516e+07	9.34363e+06	2.03115e+07	1.96109e+07	9.59482e+06	1.92304e+07	1.99635e+07	1.56448e+07	2.65047e+07	9.37739e+06	5.45907e+06	2.40211e+07	1.88443e+07	1.65151e+07	1.43342e+07	6.73155e+06	3.25189e+06	1.60491e+07	3.85649e+06	2.74311e+06	4.08827e+06	2.17637e+07	4.00988e+06	6.30804e+06	7.06971e+06	5.34517e+06	7.00105e+06	2.9273e+06	6.85198e+06	2.30039e+06	5.25343e+06	1.06026e+07	5.28747e+06	6.6732e+06	1.66508e+06	3.79073e+06	3.43525e+06	2.83352e+06	0	8.28408e+06	7.68041e+06	9.64024e+06	6.02092e+06	5.65078e+06	1.60952e+07	9.15913e+06	1.57136e+07	4.35746e+06	6.87305e+06	3.42015e+06	2.94215e+06	1.9402e+07	1.23914e+07	9.79257e+06	6.60265e+06	1.26867e+07	9.12295e+06	1.62536e+07	1.14474e+07	5.99665e+06	1.27548e+07	6.02623e+06	1.44614e+07	2.8993e+07	9.91699e+06	1.32191e+07	8.89433e+06	2.03405e+07	1.76759e+07	8.18366e+06	5.25423e+06	1.13561e+07	1.04334e+07	1.17341e+07	6.5335e+06	5.5391e+06	1.95165e+07	1.83167e+07	1.12416e+07	3.91216e+07	1.11994e+07	1.46777e+07	8.43345e+06	1.37627e+07	1.18736e+07	1.57006e+07	1.80009e+07	8.44955e+06	1.59884e+07	6.33636e+06	1.80356e+07	8.16841e+06	7.13222e+06	2.33436e+07	9.35013e+07	8.90874e+07	7.09724e+06
A0A6I8PU73	DnaJ homolog subfamily C member 7	DNAJC7	DNAJC7	5.19387e+07	3.04959e+07	8.13725e+07	9.88803e+07	7.93692e+07	4.3119e+07	4.55245e+07	2.64136e+07	5.64115e+07	7.92883e+07	7.45692e+07	6.36051e+07	5.09625e+07	5.316e+07	6.96447e+07	4.95506e+07	5.36105e+07	3.58222e+07	4.15279e+07	5.23638e+07	5.53868e+07	2.38726e+07	7.65831e+07	3.46547e+07	3.37079e+07	4.96389e+07	4.48761e+07	4.87848e+07	4.55692e+07	2.91964e+07	3.34888e+07	5.76877e+07	4.88112e+07	2.77639e+07	5.45103e+07	4.69518e+07	6.99467e+07	6.21528e+07	3.96909e+07	1.01306e+07	4.16679e+07	2.61085e+07	2.42479e+07	2.25527e+07	2.23066e+07	4.40185e+07	4.40293e+07	3.96252e+07	2.84756e+07	2.18232e+07	2.3877e+07	3.70877e+07	2.43978e+07	4.11072e+07	1.05483e+07	1.53016e+07	4.24284e+07	3.0063e+07	4.16395e+07	4.35401e+07	4.40516e+07	1.75882e+07	2.43539e+07	2.48209e+07	3.13529e+07	3.22132e+07	4.44604e+07	3.18624e+07	6.82822e+06	2.78663e+07	2.84945e+07	3.25885e+07	9.5892e+06	2.9687e+07	1.72457e+07	3.00259e+07	5.92727e+07	1.15861e+08	5.39489e+07	1.15545e+08	6.65839e+07	5.6045e+07	6.76162e+07	6.08679e+07	4.13669e+07	5.40565e+07	4.22312e+07	2.78028e+07	5.87453e+06	4.73283e+07	7.93589e+07	6.44545e+07	7.4433e+07	7.68126e+07	6.76328e+07	1.05778e+08	3.22844e+07	4.05874e+07	6.40983e+07	5.84685e+07	4.62269e+07	5.37138e+07	7.11826e+07	6.02376e+07	6.74188e+07	6.63341e+07	1.0556e+08	7.50561e+07	4.82469e+07	6.32458e+07	5.69708e+07	4.7621e+07	5.81524e+07	6.68782e+07	7.2416e+07	3.55084e+07	5.21777e+07	9.45652e+07	5.15473e+07	7.99529e+07	7.09612e+07	8.03933e+07
O75937	DnaJ homolog subfamily C member 8	DNAJC8	DNAJC8	1.79218e+07	5.7675e+07	7.15588e+07	4.69171e+07	6.56405e+07	5.33956e+07	5.77069e+07	3.69447e+07	6.2789e+07	6.78759e+07	6.82583e+07	3.45723e+07	4.72123e+07	4.07636e+07	4.53205e+07	6.15162e+07	4.27201e+07	68599897	4.30032e+07	4.86191e+07	5.53878e+07	7.78461e+07	5.17262e+07	3.96443e+07	4.1315e+07	5.38768e+07	7.54177e+07	4.48092e+07	8.08516e+07	4.72708e+07	2.61637e+07	2.59451e+07	5.86476e+07	2.04039e+07	4.52345e+07	2.5771e+07	3.98764e+07	3.44722e+07	7.99787e+07	5.46408e+07	4.65339e+07	2.24908e+07	2.60129e+07	2.45887e+07	3.56493e+07	3.75164e+07	4.39672e+07	2.21835e+07	2.69305e+07	6.69075e+07	3.90277e+07	3.31843e+07	2.61966e+07	3.7773e+07	7.28337e+06	2.41727e+07	2.58032e+07	1.90875e+07	3.87164e+07	2.73761e+07	3.90579e+07	1.87747e+07	1.79561e+07	2.7395e+07	1.75563e+07	3.80912e+07	6.06714e+07	2.8938e+07	1.661e+07	6.36422e+07	1.64489e+07	2.77509e+07	1.75518e+07	3.1205e+07	2.44717e+07	3.46313e+07	5.45609e+07	4.0596e+07	6.09208e+07	5.16586e+07	4.58791e+07	4.28085e+07	4.86519e+07	5.31864e+07	2.60916e+07	2.39987e+07	3.68115e+07	8.4553e+07	6.10473e+07	5.76617e+07	6.3793e+07	5.24911e+07	3.98245e+07	7.55821e+07	4.82759e+07	2.99394e+07	2.78601e+07	2.93185e+07	4.90012e+07	6.51693e+07	2.63662e+07	4.52871e+07	6.23306e+07	7.06965e+07	5.99817e+07	7.94492e+07	5.98219e+07	5.20448e+07	7.22465e+07	4.97352e+07	5.99884e+07	4.33612e+07	4.86704e+07	6.37022e+07	6.43347e+07	1.91995e+07	4.19679e+07	3.87338e+07	8.10358e+07	3.44005e+07	7.50377e+07	5.03325e+07
Q8WXX5	DnaJ homolog subfamily C member 9	DNAJC9	DNAJC9	8.35377e+06	1.28453e+07	4.85897e+06	8.20017e+06	7.03726e+06	9.36629e+06	1.15506e+07	7.27699e+06	6.61831e+06	1.6303e+07	1.60143e+07	1.22166e+07	3.64582e+07	6.25941e+06	1.07567e+07	1.33329e+07	6.61615e+06	1.35668e+07	2.07625e+07	2.10106e+07	8.16191e+06	1.15083e+07	1.59143e+07	1.25183e+07	7.01116e+06	8.48358e+06	3.58908e+06	2.40985e+07	6.17478e+07	2.61469e+07	1.12057e+07	1.84509e+07	1.55767e+07	5.16555e+06	1.37383e+07	9.4978e+06	1.27188e+07	1.20011e+07	2.97644e+07	1.00294e+07	1.11079e+07	4.33794e+06	8.822e+06	1.29905e+07	2.26766e+06	1.97515e+07	1.41208e+06	4.33036e+06	4.83908e+06	7.33534e+06	5.47567e+06	4.43579e+06	3.04513e+06	3.79503e+06	1.53241e+06	3.35404e+06	2.04276e+07	1.10495e+06	4.54351e+06	4.12731e+06	1.74055e+07	3.78187e+06	3.72744e+06	4.50058e+06	2.18362e+07	4.65048e+06	2.40776e+07	11607551	4.02608e+06	2.0361e+07	6.47476e+06	7.74285e+06	3.85527e+06	7.70202e+06	3.60261e+06	2.51301e+06	1.27393e+07	2.45394e+07	1.78245e+07	6.29226e+06	6.99582e+06	5.64191e+06	7.68314e+06	2.34454e+07	6.17808e+06	5.21146e+06	3.12099e+06	1.2324e+07	1.32964e+07	1.27713e+07	1.63559e+07	1.44349e+07	7.14376e+06	6.52756e+06	1.14204e+07	7.65443e+06	3.37501e+06	5.01431e+06	5.38074e+06	7.01039e+06	8.71037e+06	2.19265e+07	8.36104e+06	1.28779e+07	1.45448e+07	8.68593e+06	8.00504e+06	3.06509e+06	1.22319e+07	6.08075e+06	2.68487e+07	1.10628e+07	1.95276e+07	1.07821e+07	1.18908e+07	1.34421e+07	1.04792e+07	5.06029e+06	1.17797e+07	1.29952e+07	3.24867e+07	1.32503e+07
A0A024R3V0	DNA polymerase-transactivated protein 6, isoform CRA_a	DNAPTP6	DNAPTP6;SPATS2L	1.02207e+06	2.2047e+07	2.45972e+06	4.67686e+06	5.29896e+06	3.90865e+06	9.22659e+06	4.84919e+06	6.28757e+06	1.52703e+07	1.1795e+07	1.16933e+07	2.52417e+06	5.68349e+06	7.15371e+06	1.28322e+07	7.41263e+06	3.62287e+06	2.4563e+06	1.62364e+07	5.24845e+06	1.56074e+07	8.23216e+06	3.95916e+07	2.02812e+06	4.36366e+06	4.21228e+06	4.45072e+06	1.81714e+07	1.13527e+07	2.98577e+06	1.93315e+07	1.72171e+07	1.09136e+06	1.99854e+07	1.90772e+07	2.41474e+07	12693071	1.17593e+07	2.61633e+07	8.21205e+06	2.97646e+06	7.11152e+06	1.41894e+06	7.93338e+06	3.6904e+06	1.75659e+06	4.93675e+06	1.61639e+06	8.63916e+06	1.24186e+06	5.67151e+06	1.17123e+06	5.09674e+06	0	3.00161e+06	3.72761e+06	2.17934e+06	7.11709e+06	2.83659e+06	1.65617e+07	1.22804e+06	2.39734e+06	0	1.19438e+07	4.61659e+06	3.96523e+06	3.17103e+06	0	7.24399e+06	5.34019e+06	1.10223e+06	0	1.24174e+06	2.7318e+06	5.2341e+06	1.17765e+07	5.45752e+06	1.88926e+07	3.21638e+06	2.38551e+06	3.46694e+06	3.94223e+06	7.03174e+06	1.09261e+06	909990	967058	5.18274e+06	1.09857e+07	5.80188e+06	6.04151e+06	7.70779e+06	6.62824e+06	1.06612e+07	1.29414e+06	2.90669e+06	1.75446e+06	2.52328e+06	6.65128e+06	4.50407e+06	3.62649e+06	3.54692e+06	8.26545e+06	5.69854e+06	2.36567e+07	1.23512e+07	3.2695e+06	2.344e+06	6.28317e+06	3.40757e+06	1.47686e+06	1.8323e+07	1.40372e+07	4.04414e+06	4.08513e+06	1.41517e+06	883887	1.89287e+07	6.41449e+06	1.08004e+07	1.67001e+07	1.22645e+07
A0A024R7F4	Deoxyribonuclease II	DNASE2	DNASE2	6.18844e+06	1.50028e+07	5.59241e+06	1.43987e+07	7.68335e+06	6.74751e+06	6.62649e+06	8.03789e+06	1.065e+07	1.60665e+07	3.11908e+07	1.33982e+07	4.75989e+06	1.10417e+07	1.7857e+07	9.7367e+06	1.4478e+07	1.34748e+07	5.159e+06	2.63962e+07	2.95611e+06	1.73734e+07	1.06387e+07	1.52989e+07	1.06942e+06	6.48134e+06	3.35445e+06	2.17664e+07	2.68097e+07	6.87024e+06	4.93925e+06	1.45386e+07	1.30949e+07	566867	5.05079e+06	1.26336e+07	3.12611e+07	1.86693e+07	2.69092e+07	1.73615e+07	1.26265e+07	2.25525e+06	5.76064e+06	1.58844e+06	1.40503e+07	3.81497e+06	5.49963e+06	5.80572e+06	1.27798e+06	9.15037e+06	1.46715e+06	9.33898e+06	1.23615e+06	1.08202e+07	0	4.3265e+06	6.89635e+06	1.3194e+06	1.08993e+07	5.43467e+06	1.12545e+07	1.11923e+06	3.36598e+06	998433	1.88235e+06	5.87503e+06	1.16793e+07	1.06563e+06	0	1.61584e+07	1.25633e+06	1.6125e+06	0	926183	1.01649e+06	1.39943e+06	1.38448e+07	6.94654e+06	1.77978e+07	1.74459e+07	9.39141e+06	1.05304e+07	1.0254e+07	6.92259e+06	3.86527e+06	2.96399e+06	2.54465e+06	7.63784e+06	2.2309e+07	2.02984e+07	1.31485e+07	1.24246e+07	1.39854e+07	6.68038e+06	5.77433e+06	9.47528e+06	1.33656e+06	2.26936e+06	6.90803e+06	13249297	9.54111e+06	8.07417e+06	7.46264e+06	1.51983e+07	2.44802e+07	5.59136e+06	1.89784e+07	866299	1.21105e+07	5.13887e+06	1.26731e+07	1.59118e+07	1.13541e+07	2.43683e+07	4.52886e+06	3.83212e+06	5.48461e+06	1.88445e+07	2.11634e+07	1.60131e+07	1.83698e+07	1.53602e+07
Q6FGH9	Dynein light chain	DNCL1	DYNLL1;DNCL1;DYNLL2	9.52536e+06	8.97881e+06	2.58161e+07	2.53057e+07	3.1134e+07	2.22792e+07	3.48473e+07	1.90416e+07	1.34569e+07	1.67645e+07	2.24595e+07	1.65939e+07	6.19823e+06	2.4213e+07	2.32897e+07	2.137e+07	1.47006e+07	1.35921e+07	1.66213e+07	27875994	1.44834e+07	2.11973e+07	6.44711e+06	1.84076e+07	2.75616e+07	3.09967e+07	3.89204e+07	7.69659e+06	2.35293e+07	7.41189e+06	3.28053e+06	1.60491e+07	8.31498e+06	0	8.28214e+06	6.13762e+06	9.68809e+06	1.1147e+07	0	4.78248e+06	1.07758e+07	1.15712e+07	7.31582e+06	1.19901e+07	1.98212e+06	8.36201e+06	1.87829e+07	1.16562e+07	1.77518e+07	8.56857e+06	1.12131e+07	1.07771e+07	1.57024e+07	1.68439e+07	6.74437e+06	1.34686e+07	9.79373e+06	1.2353e+07	1.74916e+07	1.69246e+07	1.55531e+07	8.35943e+06	1.20269e+07	1.23345e+07	7.97402e+06	9.84822e+06	1.66087e+07	6.95464e+06	6.31752e+06	9.79157e+06	7.57594e+06	1.30919e+07	7.58806e+06	1.92435e+07	5.59086e+06	5.33415e+06	3.21479e+07	3.77132e+07	1.57444e+07	2.10527e+07	2.884e+07	3.00829e+07	2.0828e+07	3.03394e+07	2.69821e+07	2.93957e+07	3.79433e+07	1.63765e+07	1.86991e+07	2.999e+06	3.17384e+07	4.05194e+07	2.38655e+07	2.62167e+07	1.53035e+07	1.76625e+07	2.55429e+07	2.79595e+07	2.23709e+07	2.64905e+07	9.62162e+06	3.20432e+07	2.72367e+07	2.17447e+07	2.82852e+07	2.8945e+07	1.67077e+07	1.44258e+07	3.29377e+07	3.16309e+07	1.98395e+07	1.18712e+07	3.55846e+07	2.5827e+07	3.02532e+07	2.79501e+07	2.99215e+07	2.70226e+07	2.1261e+07	1.90768e+07	1.74749e+07	1.68011e+07
A0A0D9SFB1	Dynamin GTPase	DNM1	DNM1;DNM3;DNM2	0	4.97852e+06	1.00018e+06	3.03783e+06	1.84875e+06	0	1.78125e+06	1.2001e+06	1.46248e+06	2.56196e+06	2.18855e+06	2.58456e+06	1.91469e+06	0	1.39027e+06	2.14036e+06	1.52308e+06	2.80656e+06	1.56475e+06	2.89188e+06	3.17326e+06	2.3485e+06	1.77844e+06	2.35717e+06	0	2.69649e+06	2.69448e+06	2.96145e+06	3.03396e+06	3.39321e+06	0	2.88815e+06	4.69444e+06	0	0	0	2.55694e+06	2.43929e+06	3.15484e+06	2.73931e+06	2.3951e+06	0	0	0	0	0	1.9246e+06	0	0	2.00148e+06	0	1.48933e+06	0	0	0	0	2.02232e+06	0	1.43511e+06	0	1.53431e+06	0	0	0	0	2.30792e+06	2.37996e+06	0	0	3.82147e+06	0	0	0	0	0	0	3.21777e+06	0	4.17124e+06	0	0	0	0	3.05279e+06	1.80375e+06	1.38937e+06	1.12478e+06	1.11214e+06	2.71111e+06	2.09959e+06	2.96698e+06	2.50769e+06	3.30892e+06	3.65871e+06	959205	0	0	1.34766e+06	2.48399e+06	2.10725e+06	0	0	2.98195e+06	2.96242e+06	2.5508e+06	2.75652e+06	0	0	1.63111e+06	2.67419e+06	3.36855e+06	2.80449e+06	3.21485e+06	2.03064e+06	0	0	0	3.59823e+06	4.01015e+06	4.79136e+06	3.13112e+06	1.4566e+06
O00429	Dynamin-1-like protein	DNM1L	DNM1L	9.29364e+06	5.7933e+07	5.96619e+07	1.20581e+08	6.51176e+07	8.38742e+07	6.96853e+07	4.52153e+07	6.8711e+07	9.09539e+07	5.66718e+07	6.99953e+07	7.2519e+07	5.02199e+07	7.54476e+07	1.00347e+08	5.05839e+07	3.49646e+07	4.81755e+07	7.08635e+07	6.56312e+07	7.73571e+07	7.92148e+07	6.34711e+07	3.87737e+07	4.72335e+07	7.75019e+07	9.42457e+07	1.482e+08	4.27189e+07	4.40502e+07	1.61981e+08	1.1711e+08	3.16525e+07	128968944	7.09221e+07	7.707e+07	6.79151e+07	9.26907e+07	6.65504e+07	9.72254e+07	3.63892e+07	2.31419e+07	3.82621e+07	7.45442e+07	3.53509e+07	7.30683e+07	4.66061e+07	3.39324e+07	5.43634e+07	6.9084e+07	6.74397e+07	2.27269e+07	7.10603e+07	1.42648e+07	2.3206e+07	5.09035e+07	3.30833e+07	7.26274e+07	2.3315e+07	6.39836e+07	3.26746e+07	2.85676e+07	3.41068e+07	3.51035e+07	4.52848e+07	9.39108e+07	4.00377e+07	2.96357e+07	2.33275e+08	3.36787e+07	4.29723e+07	1.17535e+07	5.41149e+07	2.3271e+07	2.33303e+07	7.35512e+07	4.32473e+07	7.74143e+07	4.84116e+07	7.21953e+07	6.33011e+07	5.72423e+07	7.05544e+07	3.23302e+07	4.54439e+07	2.87837e+07	5.50393e+07	6.15928e+07	5.0316e+07	8.85886e+07	8.40135e+07	8.66408e+07	5.86355e+07	7.09275e+07	4.63901e+07	3.81348e+07	4.85919e+07	6.48075e+07	5.8892e+07	1.37262e+07	3.66801e+07	6.91562e+07	6.89251e+07	8.81572e+07	7.38259e+07	5.94289e+07	3.1314e+07	7.33304e+07	6.01546e+07	9.48895e+07	9.78068e+07	9.75964e+07	9.85751e+07	7.65875e+07	6.74615e+07	7.89843e+07	1.31361e+08	8.16193e+07	7.84219e+07	1.45682e+08	1.01897e+08
P50570	Dynamin-2	DNM2	DNM1;DNM3;DNM2	6.21817e+07	9.27187e+07	1.05071e+08	1.31469e+08	1.27514e+08	1.62059e+08	1.44352e+08	1.13226e+08	1.69337e+08	1.42132e+08	1.21343e+08	101544813	8.53468e+07	1.20027e+08	1.05835e+08	120185511	9.80164e+07	1.15097e+08	8.85993e+07	168053333	1.41729e+08	1.23848e+08	1.75119e+08	1.51862e+08	1.46933e+08	1.13614e+08	1.45033e+08	1.03159e+08	1.13397e+08	118371233	9.92473e+07	1.27039e+08	9.61958e+07	9.78213e+07	7.73093e+07	1.2592e+08	1.10816e+08	1.69253e+08	1.45648e+08	1.03116e+08	99048386	8.26274e+07	6.06739e+07	7.27427e+07	7.526e+07	9.29243e+07	9.63958e+07	6.04824e+07	7.39456e+07	1.07804e+08	7.08341e+07	7.8954e+07	6.73818e+07	8.05191e+07	3.58504e+07	5.74015e+07	8.26176e+07	5.86214e+07	1.11374e+08	5.61248e+07	1.15194e+08	5.9051e+07	7.59247e+07	8.49032e+07	1.00676e+08	8.03639e+07	1.26224e+08	7.93916e+07	8.35793e+07	8.8841e+07	7.36903e+07	9.59115e+07	6.27395e+07	8.91803e+07	9.06912e+07	1.23876e+08	1.43301e+08	1.03667e+08	1.31619e+08	1.15107e+08	1.25103e+08	1.2917e+08	1.23806e+08	1.37733e+08	1.17051e+08	9.47284e+07	9.03567e+07	1.80102e+08	153514945	1.05492e+08	1.35903e+08	1.0175e+08	1.58054e+08	1.12678e+08	1.1305e+08	1.40291e+08	1.01136e+08	1.10585e+08	1.03809e+08	1.43125e+08	5.86761e+07	1.11664e+08	1.60449e+08	1.70359e+08	201469443	1.85396e+08	1.29738e+08	1.85751e+08	1.60217e+08	1.10235e+08	1.26716e+08	1.13486e+08	1.33657e+08	1.54545e+08	1.36073e+08	1.12927e+08	7.94447e+07	1.38303e+08	2.03546e+08	1.36765e+08	1.14018e+08	1.91294e+08
E5RIA4	Aspartyl aminopeptidase	DNPEP	DNPEP	5.12266e+07	9.12562e+07	1.48169e+08	1.70814e+08	1.74664e+08	1.5214e+08	1.80006e+08	164470200	1.08454e+08	1.39853e+08	1.18007e+08	8.54035e+07	1.182e+08	1.4191e+08	1.34331e+08	1.47065e+08	1.13672e+08	1.14615e+08	1.326e+08	1.32673e+08	154691840	1.23159e+08	7.38945e+07	7.88129e+07	1.60123e+08	1.58906e+08	2.09993e+08	1.10628e+08	1.36622e+08	9.6168e+07	7.11174e+07	8.55669e+07	1.19988e+08	7.66184e+07	1.16773e+08	7.58243e+07	9.2313e+07	7.90987e+07	1.11774e+08	1.05279e+08	1.11899e+08	1.07297e+08	1.09033e+08	9.8888e+07	6.81219e+07	1.03194e+08	1.50002e+08	5.94572e+07	1.20878e+08	1.26783e+08	9.26098e+07	1.0441e+08	7.57652e+07	1.21041e+08	3.02587e+07	4.87775e+07	7.32342e+07	8.69879e+07	1.39019e+08	6.74617e+07	9.53726e+07	7.36516e+07	5.83478e+07	8.84475e+07	7.01586e+07	9.13285e+07	1.47434e+08	8.92963e+07	4.08388e+07	1.03581e+08	8.56178e+07	1.19198e+08	5.04328e+07	1.44759e+08	6.94146e+07	6.73065e+07	1.29785e+08	1.3452e+08	1.29178e+08	1.26799e+08	1.3445e+08	1.2671e+08	9.42918e+07	1.48457e+08	1.18959e+08	1.2064e+08	1.37094e+08	1.26695e+08	110436402	1.36122e+08	1.67439e+08	1.35577e+08	1.55773e+08	1.56882e+08	102042498	8.33841e+07	1.16589e+08	160822823	1.30081e+08	1.1277e+08	4.50971e+07	1.15186e+08	1.95927e+08	148884963	1.40166e+08	1.67836e+08	1.19796e+08	84676260	1.56047e+08	1.64051e+08	2.00805e+08	1.12355e+08	1.37708e+08	1.4088e+08	1.63841e+08	1.62158e+08	7.1814e+07	1.43103e+08	2.38728e+08	2.00128e+08	1.09228e+08	2.18628e+08
O43598	2-deoxynucleoside 5-phosphate N-hydrolase 1	DNPH1	DNPH1	1.06386e+07	5.2071e+07	1.19712e+07	2.16495e+07	1.98525e+07	9.33494e+06	2.79914e+07	2.65283e+07	5.26337e+07	6.03639e+07	4.73427e+07	2.55334e+07	1.85652e+07	3.89392e+07	38542027	3.52687e+07	2.64884e+07	1.15202e+08	2.76431e+07	5.61025e+07	3.81032e+07	2.53786e+07	40023642	2.03835e+07	2.07475e+07	1.82779e+07	1.5508e+07	2.79199e+07	3.24718e+07	2.29046e+07	2.07373e+07	1.24089e+07	2.89578e+07	5.77327e+06	3.33888e+07	1.03295e+08	2.44795e+07	9.1449e+06	9.08338e+07	2.36946e+07	4.15903e+07	2.20582e+07	2.12557e+07	1.27301e+07	2.71108e+07	3.33524e+07	2.46086e+07	2.57356e+07	2.09738e+07	2.15295e+07	1.10732e+07	6.15096e+07	2.43678e+07	4.51836e+07	1.20532e+07	3.00223e+07	1.4044e+07	1.47556e+07	4.58925e+07	1.32006e+07	5.01489e+07	1.68115e+07	1.48899e+07	2.22671e+07	2.22964e+07	3.13181e+07	4.57026e+07	4.80377e+06	1.0209e+07	6.6063e+07	1.33162e+07	8.48034e+06	1.15294e+07	1.33555e+07	4.93032e+06	2.23909e+07	5.71891e+07	3.36273e+07	3.27244e+07	2.51285e+07	2.07537e+07	2.20707e+07	3.43662e+07	2.57976e+07	1.38436e+07	1.8945e+07	7.06557e+06	4.08083e+07	4.88638e+07	1.75387e+07	3.5265e+07	3.86279e+07	3.41385e+07	3.25078e+07	3.4797e+07	2.72309e+07	1.28546e+07	3.69843e+06	2.10633e+07	4.78999e+07	4.61288e+07	2.63484e+07	3.73125e+07	3.61212e+07	3.71119e+07	4.97913e+07	3.34879e+07	8.13204e+06	5.35971e+07	2.30428e+07	6.35704e+07	4.41087e+07	4.96903e+07	3.54413e+07	1.20409e+07	1.59949e+07	2.59446e+07	2.5823e+07	4.23339e+07	5.1252e+07	6.16368e+07	5.73944e+07
A0A2X0U2H5	DOCK1 (Fragment)	DOCK1	DOCK1	6.40694e+06	1.17979e+07	7.93168e+06	1.09161e+07	9.04762e+06	1.26211e+07	1.74185e+07	1.0359e+07	1.80239e+07	8.15445e+06	1.72107e+07	1.40217e+07	1.16983e+07	9.43249e+06	7.52943e+06	1.1721e+07	8.85982e+06	1.00265e+07	7.47704e+06	2.02471e+07	1.23988e+07	1.25573e+07	4.12621e+06	2.04281e+07	3.72283e+06	9.7161e+06	1.07669e+07	6.86094e+06	1.2798e+07	6.54455e+06	8.3247e+06	7.42983e+06	1.37734e+07	4.686e+06	4.27066e+06	1.17245e+07	1.33988e+07	9.31422e+06	1.26701e+07	1.36625e+07	1.32e+07	9.40935e+06	9.73059e+06	9.30955e+06	1.73789e+07	1.07329e+07	9.28296e+06	1.25408e+07	8.1609e+06	1.0933e+07	7.35861e+06	1.13456e+07	1.14804e+07	9.0282e+06	7.26703e+06	8.75599e+06	7.98445e+06	1.25444e+07	1.1016e+07	8.2398e+06	1.51191e+07	8.86908e+06	5.29966e+06	4.64591e+06	1.11146e+07	1.18208e+07	7.3879e+06	7.32948e+06	3.73126e+06	9.8181e+06	9.17429e+06	7.63276e+06	6.24785e+06	5.70954e+06	1.92307e+06	7.91562e+06	2.4288e+07	1.22953e+07	1.16562e+07	8.0983e+06	9.73274e+06	7.30309e+06	8.96454e+06	6.15631e+06	6.50371e+06	1.15171e+07	1.13494e+07	4.21434e+06	6.36315e+06	8.13042e+06	7.45781e+06	7.95171e+06	6.61328e+06	1.34714e+07	9.72643e+06	9.42153e+06	1.01011e+07	7.25441e+06	6.65004e+06	5.76056e+06	1.13886e+07	9.70456e+06	1.57383e+07	9.34439e+06	1.36747e+07	1.08159e+07	242941	3.73581e+06	1.00505e+07	7.8216e+06	1.69292e+07	1.5122e+07	1.46001e+07	1.01247e+07	1.12345e+07	1.11328e+07	9.98251e+06	1.14529e+07	1.25135e+07	8.71159e+06	1.19956e+07	1.01296e+07
Q96BY6	Dedicator of cytokinesis protein 10	DOCK10	DOCK9;DRIP2;DOCK11;Nbla10300;DOCK10;DKFZp686N04132	3.65655e+07	5.08434e+07	4.71423e+07	6.44004e+07	4.19747e+07	4.53711e+07	9.85302e+07	3.99861e+07	8.39253e+07	5.60054e+07	6.11563e+07	4.69623e+07	2.60476e+07	6.68372e+07	4.89974e+07	5.59258e+07	5.41775e+07	5.14247e+07	4.3728e+07	6.04536e+07	6.18448e+07	5.42753e+07	2.58022e+07	5.17444e+07	2.83261e+07	5.58716e+07	4.93553e+07	4.56149e+07	7.10961e+07	4.0673e+07	4.08114e+07	5.4056e+07	4.24519e+07	2.20802e+07	3.66005e+07	3.85717e+07	5.91496e+07	5.19807e+07	2.55878e+07	4.93178e+07	5.0021e+07	4.73404e+07	4.1566e+07	4.89885e+07	4.84464e+07	3.77761e+07	4.86298e+07	4.63661e+07	4.15496e+07	7.22159e+07	3.66151e+07	5.27969e+07	5.33841e+07	5.40959e+07	3.75006e+07	5.50445e+07	4.03245e+07	4.04088e+07	6.55906e+07	4.52476e+07	6.40585e+07	3.00832e+07	3.36146e+07	3.90861e+07	3.27643e+07	5.18474e+07	6.14874e+07	3.95731e+07	2.52404e+07	6.95916e+07	3.32924e+07	5.28407e+07	3.25791e+07	4.19993e+07	2.77356e+07	3.65844e+07	8.76389e+07	4.79623e+07	5.86105e+07	4.39925e+07	5.08996e+07	6.49911e+07	4.27699e+07	7.47401e+07	4.20264e+07	4.66363e+07	4.60562e+07	2.01931e+07	2.52754e+07	5.33958e+07	5.83256e+07	7.18098e+07	8.2772e+07	5.1825e+07	4.79354e+07	3.71122e+07	4.8551e+07	4.84413e+07	4.33295e+07	4.23301e+07	2.90876e+07	5.90671e+07	8.12104e+07	5.66421e+07	6.2908e+07	8.87316e+07	5.98896e+07	4.33792e+07	5.86487e+07	5.20352e+07	2.56456e+07	5.66262e+07	7.26238e+07	3.87977e+07	5.15836e+07	4.8402e+07	5.31883e+06	6.0945e+07	8.78546e+07	9.16054e+07	2.84382e+07	4.19712e+07
Q5JSL3	Dedicator of cytokinesis protein 11	DOCK11	DOCK10;DOCK9;DRIP2;DKFZp686N04132;DOCK11	1.30904e+07	2.10674e+07	3.30294e+07	3.94154e+07	3.50851e+07	3.93477e+07	5.03067e+07	2.50784e+07	3.56322e+07	2.59454e+07	3.55054e+07	2.51063e+07	1.66277e+07	3.11492e+07	3.95958e+07	3.54419e+07	2.26714e+07	3.19955e+07	3.02577e+07	4.0594e+07	4.65897e+07	3.99272e+07	3.03896e+07	2.77913e+07	2.52259e+07	3.60309e+07	4.80579e+07	2.35841e+07	3.12923e+07	1.65865e+07	1.56978e+07	2.22212e+07	2.76243e+07	1.09727e+07	2.60903e+07	1.9447e+07	2.35461e+07	2.23092e+07	2.67689e+07	1.55849e+07	2.74753e+07	2.25174e+07	1.42671e+07	2.48879e+07	2.5574e+07	1.56698e+07	2.79101e+07	1.79981e+07	1.83248e+07	2.74502e+07	2.08582e+07	2.59908e+07	1.93023e+07	3.42153e+07	7.31709e+06	1.52805e+07	1.89822e+07	2.08351e+07	3.16903e+07	1.87549e+07	2.90652e+07	1.58228e+07	1.55852e+07	1.78115e+07	1.48853e+07	2.84572e+07	3.38843e+07	1.30664e+07	4.0735e+06	1.74615e+07	1.3211e+07	1.34176e+07	6.49937e+06	2.08995e+07	4.63767e+06	7.29443e+06	3.59107e+07	3.66112e+07	2.47029e+07	2.81987e+07	4.35287e+07	2.62378e+07	3.09021e+07	3.99912e+07	2.63382e+07	2.6695e+07	1.92797e+07	1.3948e+07	1.99352e+07	1.98093e+07	3.2539e+07	5.93671e+07	3.6943e+07	5.26587e+07	1.53719e+07	2.89743e+07	2.31202e+07	2.57001e+07	2.07051e+07	1.95202e+07	1.30878e+07	3.27862e+07	4.27633e+07	3.58962e+07	2.5521e+07	2.90251e+07	2.69888e+07	9.07438e+06	4.05239e+07	3.29321e+07	6.39286e+07	2.55751e+07	3.94316e+07	4.12401e+07	3.84188e+07	3.72557e+07	5.17915e+07	4.89542e+07	4.36911e+07	3.7085e+07	2.56116e+07	2.59873e+07
Q92608	Dedicator of cytokinesis protein 2	DOCK2	DOCK2;DKFZp781J211;DKFZp779M164;DOCK5	2.64394e+07	3.07452e+07	3.80502e+07	8.07079e+07	8.56877e+07	3.67824e+07	1.0012e+08	6.69484e+07	5.9297e+07	6.37825e+07	6.59197e+07	5.69889e+07	4.43583e+07	5.79693e+07	67346043	4.95839e+07	6.2858e+07	5.28763e+07	3.31183e+07	6.71954e+07	7.62254e+07	8.73503e+07	8.1027e+07	5.32316e+07	3.83552e+07	5.91561e+07	1.47949e+08	5.38157e+07	6.06532e+07	4.28449e+07	3.12941e+07	5.18446e+07	1.14332e+08	5.09728e+07	5.44266e+07	3.92224e+07	5.08339e+07	6.04883e+07	8.01598e+07	5.47936e+07	8.03112e+07	7.3169e+07	2.81761e+07	29792697	3.7436e+07	3.24144e+07	5.07341e+07	4.538e+07	3.66233e+07	5.22853e+07	3.51275e+07	5.54486e+07	4.7373e+07	4.99602e+07	2.35679e+07	4.04179e+07	2.792e+07	3.15901e+07	6.95247e+07	9.99299e+07	5.10104e+07	3.32877e+07	3.20792e+07	2.95161e+07	4.57604e+07	4.01546e+07	6.16865e+07	3.62079e+07	1.87911e+07	6.95599e+07	5.00554e+07	3.76648e+07	2.91948e+07	2.77135e+07	5.0231e+07	3.4495e+07	7.94959e+07	6.50509e+07	5.77218e+07	3.60608e+07	6.35488e+07	5.90007e+07	8.96757e+07	7.99787e+07	3.59956e+07	4.69474e+07	3.81397e+07	5.10397e+07	6.36509e+07	4.43467e+07	7.25395e+07	6.92926e+07	1.05259e+08	8.56266e+07	6.74669e+07	5.80491e+07	4.55022e+07	4.73158e+07	6.57345e+07	6.76674e+07	2.08527e+07	6.59633e+07	7.45974e+07	9.70281e+07	7.55927e+07	7.96419e+07	8.90828e+07	1.99587e+07	8.28085e+07	5.00738e+07	9.83757e+07	3.95506e+07	6.1607e+07	7.45332e+07	5.92479e+07	2.6692e+07	9.1837e+07	6.2572e+07	9.08795e+07	1.05271e+08	100815374	1.05371e+08
Q149N6	Dedicator of cytokinesis 4	DOCK4	DOCK4	2.21172e+06	0	2.21092e+06	0	1.2534e+06	3.33515e+06	3.14225e+06	0	1.66853e+06	0	1.81457e+06	0	2.05659e+06	1.72149e+06	5.12515e+06	0	0	0	0	2.89695e+06	4.32486e+06	0	4.56112e+06	0	0	686398	3.94683e+06	1.77604e+06	0	0	7.65529e+06	0	0	5.7859e+06	2.14944e+06	1.35478e+06	1.86684e+06	2.3355e+06	0	1.78855e+06	0	0	0	0	1.86773e+06	2.78153e+06	3.34279e+06	1.21665e+06	5.69553e+06	0	3.50998e+06	1.28818e+06	0	0	0	0	4.71751e+06	0	0	0	0	4.14016e+06	0	3.89371e+06	5.67058e+06	0	3.42052e+06	5.20688e+06	3.11186e+06	0	2.4142e+06	3.67061e+06	0	5.61064e+06	2.87859e+06	0	1.88455e+06	1.17745e+06	0	0	823238	0	1.68668e+06	3.95421e+06	2.6707e+06	1.76496e+06	1.40253e+06	0	1.84093e+06	1.20434e+06	5.44284e+06	0	1.79105e+06	3.36631e+06	0	0	0	1.29585e+06	1.07957e+06	5.42357e+06	0	1.3718e+06	1.16857e+06	847853	853928	1.17727e+06	0	1.49913e+06	3.16391e+06	0	0	0	3.46553e+06	2.09679e+06	1.13274e+06	1.12108e+06	5.3721e+06	2.40352e+06	2.40928e+06	1.79794e+06	2.5563e+06	2.06391e+06
Q96HP0	Dedicator of cytokinesis protein 6	DOCK6	DOCK8;DOCK6;DOCK7	5.82263e+07	1.4329e+08	6.33327e+07	1.22756e+08	1.2263e+08	1.23075e+08	201053009	9.96621e+07	1.38508e+08	1.95066e+08	1.3718e+08	162651975	8.0027e+07	1.18621e+08	1.75998e+08	2.17848e+08	1.27193e+08	1.6365e+08	1.06798e+08	2.09964e+08	1.56603e+08	1.66969e+08	1.94331e+08	1.86261e+08	7.97632e+07	1.1494e+08	1.28049e+08	1.57434e+08	4.0697e+08	1.21439e+08	9.20463e+07	2.02897e+08	2.69196e+08	6.36461e+07	8.79734e+07	1.51145e+08	1.44796e+08	150016323	3.47462e+08	1.74685e+08	1.6756e+08	8.1353e+07	6.35244e+07	6.57598e+07	9.97309e+07	6.76111e+07	1.02854e+08	1.06815e+08	7.41363e+07	1.40962e+08	7.06748e+07	1.22207e+08	4.78311e+07	1.05034e+08	3.38176e+07	7.65845e+07	1.02087e+08	5.83946e+07	1.2484e+08	7.2305e+07	1.74046e+08	5.45499e+07	5.33115e+07	4.55437e+07	69247812	1.03598e+08	149962615	5.36559e+07	3.14088e+07	1.73013e+08	5.66326e+07	8.22571e+07	3.37302e+07	7.6855e+07	4.37308e+07	4.23787e+07	1.74337e+08	2.05207e+08	233920362	1.3974e+08	1.80351e+08	99873118	1.50421e+08	1.27436e+08	8.37843e+07	8.54067e+07	5.05394e+07	1.3895e+08	2.20846e+08	1.32136e+08	1.96407e+08	1.92952e+08	2.35005e+08	1.80726e+08	9.24892e+07	1.13014e+08	7.4576e+07	8.63535e+07	1.23939e+08	1.84799e+08	1.2519e+08	1.34421e+08	1.29432e+08	1.38867e+08	1.3031e+08	1.36365e+08	1.93365e+08	4.58178e+07	1.51505e+08	1.08068e+08	2.02729e+08	2.32584e+08	249797896	1.96115e+08	1.2081e+08	1.06118e+08	8.60876e+07	1.70331e+08	1.6103e+08	1.70336e+08	2.68734e+08	1.89331e+08
Q96N67	Dedicator of cytokinesis protein 7	DOCK7	DOCK8;DOCK6;DOCK7	8.99228e+06	1.32467e+07	1.90016e+07	1.57117e+07	9.69621e+06	1.69432e+07	1.40305e+07	1.313e+07	1.35056e+07	1.47901e+07	1.29945e+07	1.30453e+07	7.50091e+06	1.8541e+07	2.08033e+07	1.5946e+07	1.39406e+07	1.63692e+07	1.78433e+07	2.05922e+07	1.96532e+07	1.85073e+07	6.4728e+06	1.60094e+07	1.76378e+07	1.64282e+07	2.27686e+07	1.0701e+07	2.17148e+07	1.34087e+07	1.1499e+07	2.0029e+07	1.46406e+07	1.11169e+07	5.73718e+06	1.44655e+07	1.80497e+07	1.58462e+07	2.68e+07	1.56353e+07	1.09105e+07	1.24255e+07	9.44402e+06	1.2455e+07	1.01271e+07	1.06711e+07	1.33406e+07	8.85398e+06	1.46354e+07	1.29304e+07	1.305e+07	8.61699e+06	1.11974e+07	1.32741e+07	1.43838e+07	8.47491e+06	1.01968e+07	1.45937e+07	1.11155e+07	1.00748e+07	1.73272e+07	1.41446e+07	1.10521e+07	1.33546e+07	1.12702e+07	1.34712e+07	1.37109e+07	9.90254e+06	1.13223e+07	781333	1.03911e+07	1.81335e+07	8.90831e+06	1.41181e+07	1.0272e+07	1.31673e+07	1.45899e+07	1.75081e+07	1.36764e+07	1.12637e+07	1.78635e+07	1.60839e+07	1.24302e+07	1.95536e+07	1.30359e+07	1.48115e+07	1.14755e+07	1.2736e+07	14840335	1.56804e+07	1.5183e+07	1.3428e+07	1.35627e+07	1.67822e+07	1.50621e+07	1.06453e+07	1.64665e+07	1.86298e+07	1.44915e+07	4.56848e+06	8.77924e+06	1.49833e+07	2.49728e+07	2.04982e+07	2.92625e+07	1.47505e+07	1.88239e+07	1.23375e+07	1.7581e+07	2.05858e+07	1.6487e+07	1.2468e+07	1.9557e+07	1.02537e+07	2.26885e+07	1.98137e+07	9.76612e+06	1.73264e+07	2.42011e+07	1.59168e+07	2.96392e+07	1.19012e+07
D3DRH1	Dedicator of cytokinesis 8, isoform CRA_a	DOCK8	DOCK6;DOCK8;HEL-205;DOCK7	6.11134e+06	1.48712e+07	2.42379e+07	1.76319e+07	2.6934e+07	2.72807e+07	4.00741e+07	4.21437e+07	1.48522e+07	2.60051e+07	3.91698e+07	9.19407e+06	8.9616e+06	2.5184e+07	1.8413e+07	3.12256e+07	8.25445e+06	1.67239e+07	1.29928e+07	3.05437e+07	2.24364e+07	3.53559e+07	1.17498e+07	4.44064e+06	1.57327e+07	2.69205e+07	2.72731e+07	1.25949e+07	1.84668e+07	1.57717e+07	1.48495e+07	5.37428e+06	1.90206e+07	1.06944e+07	5.15799e+06	1.49268e+07	1.55483e+07	3.23066e+07	2.76352e+07	8.72877e+06	8.90375e+06	5.33967e+06	3.67125e+06	1.15348e+07	2.51396e+06	1.27617e+07	4.36433e+06	3.67247e+06	9.64688e+06	2.0881e+07	6.25714e+06	7.14688e+06	5.31172e+06	1.48653e+07	3.45741e+07	2.20037e+06	1.24988e+07	1.79804e+06	9.31216e+06	6.88035e+06	2.01062e+07	6.61456e+06	5.348e+06	8.80578e+06	3.67163e+06	4.75193e+06	2.11465e+07	7.82958e+06	2.74839e+07	2.0121e+07	6.49246e+06	8.12606e+06	5.98263e+06	1.43077e+07	1.50703e+07	1.95738e+06	9.41312e+07	1.322e+07	1.79437e+07	2.00931e+07	2.63178e+07	2.47842e+07	1.73403e+07	2.92341e+07	3.45924e+07	3.11854e+07	2.9412e+07	1.16794e+07	1.09222e+07	1.26063e+07	4.55632e+07	3.41539e+07	3.70332e+07	3.87414e+07	1.34624e+07	3.88094e+07	1.47039e+07	2.69381e+07	1.92661e+07	3.27561e+07	1.23613e+06	1.77072e+07	4.78845e+07	1.81925e+07	4.15392e+07	3.19732e+07	2.32583e+07	1.55792e+07	3.28977e+07	3.53897e+07	5.97511e+07	1.79342e+07	2.34747e+07	3.06246e+07	3.32433e+07	2.62012e+07	6.39901e+06	1.99157e+07	2.34696e+07	4.63582e+07	3.171e+07	2.06652e+07
A0A0A0MSY4	Dedicator of cytokinesis protein 9	DOCK9	DOCK10;DOCK9;DRIP2;DKFZp686N04132;DOCK11	0	0	739855	0	720633	875176	588672	2.36211e+06	0	481364	0	0	0	0	1.26996e+06	0	0	0	0	690584	1.01687e+06	0	0	0	1.04112e+06	789690	1.14076e+06	0	0	0	0	0	0	0	0	0	0	0	0	0	0	0	0	0	0	0	0	0	0	0	0	0	0	0	0	0	0	0	0	0	0	0	0	0	0	0	525619	0	0	0	0	0	0	0	0	0	0	0	0	518375	829055	781283	0	0	1.41543e+06	773482	450712	0	0	0	0	463759	0	849297	0	1.57012e+06	0	910493	560988	0	0	459835	0	0	474805	753211	686371	0	0	908923	3.92257e+06	0	0	2.03602e+06	695441	882085	0	0	458783	0	440097	879766
A0A088AWN3	Dedicator of cytokinesis protein 9	DOCK9	DOCK10;DOCK9;DRIP2;DKFZp686N04132;DOCK11	3.49202e+07	1.89245e+07	1.77978e+07	1.29117e+07	1.06398e+07	2.1417e+07	9.74715e+06	1.02241e+07	1.68763e+07	1.9058e+07	2.12464e+07	2.43157e+07	2.03058e+07	2.41969e+07	2.12985e+07	1.99258e+07	2.43003e+07	1.96736e+07	2.40261e+07	17453980	1.94968e+07	1.73265e+07	3.41187e+07	6.04716e+07	2.61114e+07	1.01634e+07	1.31342e+07	2.80273e+07	1.1177e+07	2.35586e+07	1.95345e+07	3.14807e+07	1.2358e+07	3.66813e+07	1.58879e+07	3.87399e+07	1.42388e+07	2.05522e+07	1.5812e+07	32621588	2.26345e+07	4.82728e+07	2.83167e+07	3.53245e+07	2.7888e+07	3.68988e+07	3.81109e+07	3.36789e+07	4.86415e+07	2.47017e+07	4.43342e+07	3.34029e+07	4.50241e+07	2.12246e+07	3.06592e+07	3.41669e+07	2.54368e+07	3.519e+07	2.34006e+07	4.17354e+07	2.02573e+07	4.51582e+07	2.95471e+07	3.90098e+07	3.15087e+07	4.08018e+07	2.04669e+07	2.67415e+07	2.57757e+07	1.42204e+07	4.08593e+07	3.37888e+07	5.71747e+07	2.87041e+07	4.18238e+07	4.44667e+07	1.41355e+07	2.15368e+07	9.472e+06	1.99904e+07	2.02179e+07	2.5313e+07	2.44351e+07	1.29528e+07	2.24428e+07	1.94185e+07	2.87579e+07	3.23013e+07	3.73275e+07	1.66872e+07	1.36728e+07	1.47357e+07	7.31605e+06	9.61959e+06	1.67783e+07	1.70964e+07	3.19795e+07	2.04612e+07	2.01951e+07	2.13046e+07	4.5456e+07	1.52649e+07	1.42941e+07	1.57347e+07	1.96027e+07	1.01452e+07	1.71689e+07	2.18189e+07	1.2877e+07	1.69344e+07	7.4891e+06	2.67971e+07	1.70781e+07	1.31406e+07	9.69419e+06	2.14827e+07	1.52804e+07	1.97897e+07	1.72775e+07	1.33453e+07	9.05148e+06	1.8551e+07
Q9BU89	Deoxyhypusine hydroxylase	DOHH	DOHH	0	2.04991e+06	0	0	0	1.53167e+06	2.85568e+06	0	3.20891e+06	0	0	0	1.61038e+06	0	2.07433e+06	1.68518e+06	0	0	0	0	2.38795e+06	0	0	0	0	1.68342e+06	0	1.82898e+06	0	0	0	0	0	0	1.50539e+06	1.56052e+06	2.95328e+06	1.55367e+06	2.94982e+06	0	0	1.52642e+06	1.49101e+06	1.3856e+06	861889	1.18686e+06	0	0	0	0	0	988966	0	0	0	0	0	1.25374e+06	2.0522e+06	0	2.17161e+06	0	0	0	0	1.61888e+06	1.58552e+06	0	0	1.78297e+06	0	0	0	0	0	0	0	0	2.88502e+06	0	0	0	2.12862e+06	0	1.78354e+06	0	1.63815e+06	0	0	3.05025e+06	0	2.42871e+06	0	0	0	0	0	0	0	0	0	1.06606e+06	1.2578e+06	1.64323e+06	0	0	0	0	2.17896e+06	0	2.11122e+06	0	0	0	2.15291e+06	1.28795e+06	2.54355e+06	0	0	1.12025e+06	0	0
Q7L591	Docking protein 3	DOK3	DOK3	0	5.32129e+06	0	3.53866e+06	3.80513e+06	1.05544e+06	3.73671e+06	4.78907e+06	6.29738e+06	4.59323e+06	6.04152e+06	974582	1.21314e+06	3.63443e+06	2.8785e+06	0	1.6534e+06	4.2398e+06	3.41357e+06	2.78948e+06	922618	2.73944e+06	6.02013e+06	0	0	2.17096e+06	1.86588e+06	3.01909e+06	820003	727566	535173	3.24419e+06	2.79673e+06	600410	0	1.89637e+06	4.44045e+06	4.98731e+06	4.53e+06	1.36893e+06	1.18836e+06	0	2.63031e+06	0	758317	0	0	603316	0	4.97355e+06	0	4.87495e+06	0	1.08961e+06	0	1.14435e+06	0	522810	1.30023e+06	0	2.92707e+06	0	0	0	449851	0	704826	0	0	0	0	0	0	0	0	0	1.25496e+07	2.08235e+06	2.87392e+06	2.95965e+06	3.48056e+06	3.37133e+06	3.39098e+06	4.75027e+06	4.20776e+06	2.95206e+06	1.72083e+06	0	0	1.163e+06	2.76599e+06	4.37549e+06	3.48193e+06	3.38164e+06	3.78701e+06	4.34263e+06	3.2089e+06	1.90536e+06	2.19619e+06	2.95139e+06	0	2.37701e+06	3.35265e+06	3.52601e+06	8.15955e+06	2.38938e+06	3.92437e+06	0	5.58199e+06	2.1859e+06	2.66355e+06	1.56976e+06	4.2284e+06	4.03345e+06	2.15886e+06	0	0	3.97674e+06	2.53051e+06	7.99265e+06	8.48509e+06	3.79181e+06
Q9Y3R5	Protein dopey-2	DOP1B	DOP1B	0	0	0	1.21055e+06	0	0	268322	0	0	0	0	0	0	376453	644872	1.27241e+06	597032	600333	0	0	0	0	0	576565	0	0	0	0	654963	303078	0	1.17635e+06	0	0	0	0	0	360626	0	2.25263e+06	800527	0	0	0	0	0	0	0	0	0	0	0	0	0	0	0	0	0	736705	0	0	0	777491	0	0	0	0	0	0	0	0	0	0	0	0	0	2.65355e+06	0	953361	0	0	0	0	0	0	0	0	0	535242	0	0	0	0	0	384247	518258	456683	0	0	0	0	0	0	0	627678	673285	1.17754e+06	0	0	0	0	490544	603776	621787	386474	0	0	649164	0	0	0	582845
Q6I9V1	Dipeptidase	DPEP1	DPEP1	4.50862e+06	2.39672e+06	1.60266e+07	1.12925e+07	4.51698e+06	1.45552e+07	9.45268e+06	9.64102e+06	9.96863e+06	9.17817e+06	6.12014e+06	5.39939e+06	6.98352e+06	1.03728e+07	1.13087e+07	9.07164e+06	4.5845e+06	3.67465e+06	1.09106e+07	4.36332e+06	1.62448e+07	3.19013e+07	7.28973e+06	3.18651e+06	1.9446e+07	7.04728e+06	1.30544e+07	1.24873e+07	1.54158e+06	2.71767e+06	1.70345e+07	2.31205e+06	2.05635e+06	8.77995e+06	1.14529e+07	1.51265e+07	5.45858e+06	2.61843e+06	3.02148e+06	4.64541e+06	6.05118e+06	1.18623e+07	1.28352e+07	1.26093e+07	1.39569e+07	2.86354e+06	1.16136e+07	6.24381e+06	1.51895e+07	3.25007e+06	1.51199e+07	4.62192e+06	2.32446e+07	5.40934e+06	8.4407e+06	5.46164e+06	9.32802e+06	1.14315e+07	6.9628e+06	1.51216e+07	5.76262e+06	1.10218e+07	7.97749e+06	1.35073e+07	9.64956e+06	6.65956e+06	1.08746e+07	1.34402e+07	1.23034e+07	2.99403e+06	1.68243e+07	2.08514e+07	1.2081e+07	1.75195e+07	8.42256e+06	1.56819e+07	8.3689e+06	1.01165e+07	4.37344e+06	4.44365e+06	1.66544e+07	1.57894e+07	1.28549e+07	1.47197e+07	1.19886e+07	1.42423e+07	1.69959e+07	1.64487e+07	9.74806e+06	1.62549e+06	1.24117e+07	9.36697e+06	7.76294e+06	1.07732e+07	7.5903e+06	8.62988e+06	1.11793e+07	1.39762e+07	9.85712e+06	7.25614e+06	6.52358e+06	7.45064e+06	1.16185e+07	8.32955e+06	1.23693e+07	7.37024e+06	6.81736e+06	1.47991e+07	5.467e+06	1.22676e+07	7.45736e+06	4.75926e+06	5.17254e+06	6.86485e+06	1.1091e+07	1.24784e+07	7.54218e+06	8.71021e+06	1.00796e+07	9.26232e+06	4.20897e+06	1.67748e+06
A0A024R582	D4, zinc and double PHD fingers family 2, isoform CRA_a	DPF2	DPF2;DPF3;DPF1;KAT6B;KAT6A;MYST3;MYST4	1.69454e+06	1.16118e+07	4.59102e+06	9.43557e+06	2.84116e+06	7.49113e+06	1.22992e+07	5.12883e+06	1.51759e+06	1.92148e+06	0	4.45857e+06	1.91645e+06	787905	1.3682e+07	4.40421e+06	830563	3.64478e+06	953944	1.42809e+07	1.09855e+07	6.43833e+06	2.4845e+06	1.0706e+07	4.33558e+06	1.96766e+06	3.7469e+06	6.05127e+06	1.78059e+07	8.37039e+06	2.6536e+06	4.92103e+06	1.43892e+07	2.90457e+06	1.92963e+06	903814	6.35602e+06	1.56019e+07	8.72717e+06	5.32466e+06	7.39935e+06	3.1114e+06	0	2.03475e+06	3.26013e+06	3.52173e+06	2.39144e+06	3.5398e+06	4.07911e+06	9.76588e+06	2.32262e+06	7.07201e+06	5.41102e+06	3.80996e+06	3.23426e+06	5.5849e+06	2.61475e+06	6.52198e+06	9.32935e+06	0	6.52008e+06	2.13808e+06	1.28039e+06	1.18734e+06	5.30325e+06	8.38311e+06	7.10821e+06	2.02953e+06	847971	8.79963e+06	4.30424e+06	1.43681e+06	5.49797e+06	2.55688e+06	0	3.40714e+06	5.20335e+06	5.08008e+06	6.77492e+06	1.52985e+06	5.37112e+06	2.24338e+06	2.89984e+06	3.1557e+06	8.28843e+06	4.96065e+06	5.97701e+06	0	9.56719e+06	9.46156e+06	1.49197e+07	9.04553e+06	7.32317e+06	4.67375e+06	4.68814e+06	4.31437e+06	3.94062e+06	7.29439e+06	1.00717e+06	3.66217e+06	0	1.87891e+06	0	854127	1.59038e+07	934065	824497	0	5.55125e+06	1.94801e+06	8.56077e+06	1.49628e+07	4.01276e+06	2.17868e+07	1.51498e+06	4.60395e+06	1.28362e+07	5.53694e+06	9.28649e+06	5.26973e+06	6.18372e+06	1.79144e+06
H0YCR5	2-(3-amino-3-carboxypropyl)histidine synthase subunit 2 (Fragment)	DPH2	DPH2	0	0	0	0	0	0	413459	0	0	0	0	0	0	0	0	0	0	0	0	787540	443833	462447	0	0	0	0	598782	0	0	0	0	510246	0	0	0	0	0	0	1.0039e+06	0	465992	0	0	0	0	0	0	0	0	0	0	0	0	0	0	0	0	0	0	0	0	0	0	0	0	0	0	0	0	0	0	0	0	0	0	0	0	478775	0	0	0	0	0	0	0	0	0	0	0	0	0	514298	0	483666	0	0	0	0	0	0	0	0	0	0	0	480046	0	0	0	0	488139	805846	0	0	0	0	0	0	0	0	0	0
H0Y368	Dolichol-phosphate mannosyltransferase subunit 1 (Fragment)	DPM1	DPM1	2.72272e+07	5.0785e+07	4.05107e+07	5.12296e+07	3.61835e+07	4.022e+07	36085954	3.70868e+07	4.49762e+07	5.74782e+07	4.56364e+07	5.2809e+07	6.28593e+07	5.42918e+07	7.80609e+07	5.77269e+07	3.90177e+07	4.81847e+07	5.86748e+07	6.45532e+07	6.96981e+07	7.66342e+07	4.73162e+07	3.81438e+07	4.56699e+07	5.65668e+07	5.10508e+07	4.81813e+07	6.51498e+07	6.4748e+07	4.22014e+07	3.68385e+07	6.43454e+07	3.17313e+07	6.09288e+07	5.30744e+07	5.77842e+07	5.39614e+07	9.68279e+07	6.76107e+07	57786235	3.76782e+07	3.73971e+07	4.15278e+07	4.67651e+07	5.44912e+07	4.44123e+07	4.30349e+07	3.2762e+07	3.99028e+07	4.18576e+07	6.00678e+07	3.42752e+07	5.3468e+07	1.94687e+07	2.85019e+07	4.53971e+07	4.06359e+07	5.44821e+07	3.06961e+07	5.85853e+07	3.38588e+07	2.77036e+07	3.2294e+07	2.97985e+07	6.1855e+07	6.53705e+07	4.55246e+07	1.52255e+07	5.00602e+07	3.51619e+07	5.29108e+07	23362539	3.82766e+07	2.927e+07	2.24684e+07	5.08731e+07	6.38298e+07	6.07701e+07	4.57062e+07	4.72577e+07	53149146	5.39955e+07	6.10513e+07	4.06934e+07	4.41416e+07	3.19557e+07	5.14322e+07	5.67137e+07	5.33377e+07	5.8816e+07	5.19638e+07	5.76495e+07	6.10565e+07	4.02559e+07	5.02522e+07	3.63236e+07	3.57759e+07	4.89036e+07	6.09268e+07	6.08561e+07	4.149e+07	5.59496e+07	5.86061e+07	4.92794e+07	4.9638e+07	4.85048e+07	2.33833e+07	6.15725e+07	5.29414e+07	5.70376e+07	6.55701e+07	5.01963e+07	5.6597e+07	3.92823e+07	4.86538e+07	8.93842e+07	5.80839e+07	6.6333e+07	4.41907e+07	6.79512e+07	4.55211e+07
Q6P184	Dolichol-phosphate mannosyltransferase subunit 3 (Fragment)	DPM3	DPM3	0	2.4374e+06	0	8.01668e+06	3.56653e+06	6.17134e+06	1.14852e+07	1.63873e+07	2.88145e+06	6.78472e+06	2.01615e+06	3.65702e+06	5.14777e+06	4.43252e+06	7.32875e+06	7.54338e+06	7.41362e+06	7.40973e+06	1.82376e+06	8465373	6.59223e+06	6.66642e+06	3.60452e+06	4.94181e+06	0	7.01358e+06	7.04781e+06	6.9449e+06	6.67332e+06	2.06533e+06	5.54154e+06	9.76977e+06	8.18766e+06	0	6.67032e+06	4.92779e+06	5.4304e+06	7.62628e+06	1.05453e+07	7.61592e+06	5.05535e+06	7.51127e+06	2.27304e+06	0	1.12057e+07	2.39542e+06	5.73502e+06	9.99993e+06	1.0146e+07	1.38196e+07	7.21955e+06	6.55831e+06	1.19541e+07	5.69143e+06	3.52445e+07	1.19926e+07	1.69113e+06	0	6.2658e+06	1.16687e+07	6.10705e+06	7.9142e+06	8.13239e+06	8.67274e+06	0	0	5.79947e+06	0	1.06231e+07	5.65652e+06	0	0	9.10389e+06	0	0	5.17201e+06	3.00578e+06	2.57529e+06	1.17613e+07	0	1.78552e+06	3.89144e+06	4.27055e+06	2.26716e+06	1.97086e+06	1.50686e+06	0	1.10089e+06	2.90893e+06	2.37787e+07	1.49844e+06	4.29855e+06	1.11179e+07	2.30971e+06	0	4.20191e+06	0	2.96039e+06	2.36491e+06	0	5.0995e+06	0	1.39567e+07	6.7901e+06	7.8405e+06	2.89161e+06	0	8.77845e+06	0	2.40054e+06	5.00151e+06	3.44359e+06	1.25085e+07	6.16264e+06	1.00325e+07	0	0	8.74821e+06	6.89638e+06	7.2093e+06	9.51857e+06	8.41567e+06
Q9NY33	Dipeptidyl peptidase 3	DPP3	DKFZp686O1117;DPP3	7.17261e+06	1.33155e+07	8.54637e+06	7.12091e+06	6.48817e+06	4.34497e+06	6.57471e+06	1.98151e+06	1.13539e+07	7.34427e+06	6.6687e+06	1.27601e+07	1.4203e+07	2.96388e+06	8.23263e+06	1.21072e+07	4.87426e+06	1.44619e+07	2.0171e+07	7.73843e+06	1.04119e+07	1.13245e+07	7.61416e+06	2.03895e+07	1.17907e+06	4.53131e+06	3.75294e+06	7.48426e+06	1.6186e+07	1.32617e+07	5.9555e+06	6.01168e+06	2.46195e+07	4.41297e+06	7.09578e+06	1.78663e+07	9.09291e+06	2.03471e+07	9.17184e+06	1.81154e+07	3.3442e+06	1.4081e+06	3.11045e+06	0	5.95084e+06	1.16655e+07	3.54335e+06	5.3794e+06	1.94786e+06	9.28462e+06	5.40069e+06	5.74993e+06	2.20237e+06	3.20864e+06	1.88537e+06	2.70136e+06	9.42204e+06	3.79089e+06	1.41548e+07	4.05964e+06	1.24255e+07	0	6.93673e+06	6.05567e+06	9.11706e+06	7.10953e+06	1.55377e+07	3.41378e+06	2.75918e+06	4.58636e+06	7.23859e+06	8.32219e+06	4.53053e+06	1.12931e+07	7.05314e+06	4.25704e+06	6.54855e+06	6.19137e+06	3.08718e+07	5.67662e+07	5.15958e+06	6.64875e+06	4.90916e+06	5.14737e+06	1.94285e+06	3.3908e+06	4.8474e+06	1.79055e+06	3.02369e+06	1.37897e+07	4.16115e+06	1.14962e+07	8.58694e+06	1.53103e+07	7.58965e+06	5.20739e+06	0	4.99807e+06	5.00677e+06	2.55515e+06	2.13527e+07	4.32057e+06	6.84338e+06	4.36017e+06	1.11765e+07	4.81467e+06	6.03216e+06	1.22387e+07	1.82e+07	1.04736e+07	3.16429e+07	2.86012e+07	1.98005e+07	1.91674e+07	6.84393e+06	2.61186e+06	4.85238e+06	1.36972e+07	8.80318e+06	6.22382e+06	7.19036e+06	8.72883e+06
P27487	Dipeptidyl peptidase 4	DPP4	DPP4	1.97677e+08	6.26051e+08	157537224	3.44234e+08	3.5344e+08	2.22675e+08	4.26715e+08	327239825	3.86705e+08	5.2237e+08	6.07476e+08	2.89364e+08	2.37478e+08	3.33048e+08	2.33298e+08	3.12003e+08	2.68159e+08	3.61896e+08	2.62518e+08	4.86475e+08	3.41194e+08	420952262	2.84935e+08	3.08065e+08	1.88864e+08	354603549	3.26419e+08	3.66142e+08	4.96267e+08	2.84117e+08	1.93539e+08	2.9007e+08	3.19199e+08	1.48891e+08	2.78407e+08	3.75259e+08	3.53078e+08	4.95113e+08	5.8686e+08	255266758	3.30335e+08	1.7337e+08	293632603	2.22015e+08	2.11128e+08	1.95867e+08	1.51375e+08	2.01015e+08	2.18789e+08	6.22742e+08	1.73444e+08	3.62329e+08	1.45287e+08	3.65169e+08	1.06415e+08	1.95095e+08	2.79548e+08	1.7635e+08	3.63139e+08	1.81365e+08	3.23769e+08	1.74597e+08	1.70808e+08	182003009	1.58599e+08	2.38126e+08	3.41082e+08	177535931	1.2183e+08	6.10939e+08	1.5135e+08	1.58703e+08	1.60381e+08	2.01275e+08	199707894	1.10458e+08	7.20665e+08	2.72583e+08	3.96073e+08	2.74434e+08	2.96324e+08	2.95947e+08	2.69411e+08	305280510	2.16293e+08	2.26719e+08	1.71242e+08	2.5823e+08	4.31269e+08	4.50235e+08	4.38579e+08	4.70813e+08	4.27877e+08	4.11506e+08	267584875	270979641	2.71468e+08	2.1527e+08	2.48637e+08	3.6422e+08	1.83524e+08	272072171	3.67504e+08	349497109	5.78707e+08	4.90905e+08	2.49716e+08	1.12923e+08	340511750	2.87256e+08	3.84445e+08	4.08016e+08	4.28535e+08	3.54277e+08	2.6202e+08	1.95412e+08	2.73679e+08	4.37665e+08	4.80768e+08	6.86719e+08	8.42193e+08	3.58798e+08
Q9UHL4	Dipeptidyl peptidase 2	DPP7	DPP7	2.10545e+07	2.517e+07	9.70287e+06	8.2536e+07	4.72498e+07	1.20536e+07	2.52826e+07	1.00444e+07	8.07649e+06	6.62224e+07	7.70097e+07	2.07971e+07	1.55228e+07	8.13656e+06	4.44499e+07	5.34854e+07	3.99192e+07	5.19365e+07	2.91977e+07	2.03643e+07	1.96328e+07	7.62658e+07	1.53258e+07	3.2001e+07	2.45298e+07	5.21486e+07	1.62882e+07	3.43858e+07	4.08217e+07	3.16883e+07	3.16238e+06	2.57089e+07	6.55046e+07	1.8046e+07	1.31814e+07	5.1717e+07	3.04099e+06	6.60919e+07	4.44317e+07	5.63478e+07	4.33071e+07	1.08507e+07	1.80753e+07	1.29404e+07	2.24409e+07	2.89524e+07	1.99015e+07	4.78767e+07	3.90524e+06	3.82112e+07	1.62689e+07	2.51169e+07	6.31476e+06	3.94396e+07	3.79123e+06	1.85366e+07	2.19089e+07	5.08617e+06	4.5233e+07	8.95921e+06	3.31122e+07	8.80523e+06	3.31769e+07	2.85827e+06	7.03355e+06	3.36094e+07	4.87512e+07	4.47498e+06	0	1.45171e+07	6.44971e+06	6.27863e+06	959511	1.69745e+07	3.35936e+06	4.52446e+06	2.63958e+07	2.91127e+07	8.70371e+07	1.00222e+08	3.30786e+07	5.21307e+07	1.52499e+07	4.91351e+07	5.06639e+07	2.70352e+07	7.43901e+06	7.16959e+07	1.08283e+08	5.3201e+07	5.4094e+07	1.65929e+07	6.36199e+07	5.42164e+06	6.0627e+06	5.69651e+06	5.25399e+07	1.30747e+07	7.50466e+06	7.35296e+07	3.50068e+07	3.56268e+07	3.54912e+07	6.15973e+07	6.20814e+07	5.0538e+07	6.05718e+07	1.89929e+06	2.90729e+07	1.20406e+07	5.77908e+07	4.16719e+07	4.3745e+07	4.2704e+07	2.33787e+07	1.58421e+07	5.91625e+06	9.95483e+07	3.01538e+07	7.60908e+07	4.68516e+07	3.70881e+07
A0A024R5Z6	Dipeptidyl-peptidase 8, isoform CRA_f	DPP8	DPP8;DPP9	0	0	0	0	0	0	0	0	0	0	0	0	0	0	0	0	0	1.23084e+06	0	0	0	0	0	0	0	0	0	472062	0	939663	0	0	0	0	0	0	565551	0	0	0	0	0	0	0	0	0	0	0	0	0	0	0	0	0	0	0	594891	0	0	0	0	0	0	0	0	0	0	0	0	0	0	0	0	0	0	0	0	0	0	0	0	0	0	0	0	0	0	0	0	0	0	0	0	0	0	0	0	0	0	0	0	0	0	0	0	0	0	0	0	0	581395	0	0	0	0	0	1.08507e+06	0	0	0	0	0
Q86TI2	Dipeptidyl peptidase 9	DPP9	DPP8;DPP9	5.80623e+07	5.93866e+07	1.85329e+08	2.06819e+08	1.83707e+08	1.68093e+08	2.20928e+08	1.82206e+08	1.46157e+08	1.10151e+08	1.39409e+08	6.92665e+07	2.01019e+08	1.75935e+08	1.37107e+08	1.34615e+08	7.75325e+07	6.76007e+07	1.13973e+08	1.22226e+08	1.80146e+08	1.6315e+08	1.50684e+08	6.32731e+07	2.19491e+08	1.46552e+08	2.02191e+08	1.06127e+08	8.87745e+07	1.07107e+08	1.3826e+08	7.6383e+07	9.44478e+07	1.95134e+08	1.56324e+08	8.42414e+07	1.36646e+08	8.21079e+07	1.31979e+08	9.89194e+07	1.2519e+08	9.55385e+07	1.31798e+08	1.50286e+08	1.23497e+08	1.79239e+08	1.81498e+08	6.65345e+07	1.75906e+08	6.47933e+07	2.70829e+08	1.08164e+08	1.09784e+08	9.42939e+07	9.46173e+07	5.42005e+07	9.79824e+07	1.77015e+08	103659198	8.70113e+07	1.04036e+08	1.07502e+08	6.04507e+07	1.50642e+08	108320388	8.49509e+07	1.37262e+08	2.17435e+08	1.56295e+08	5.09092e+07	1.54281e+08	141131186	8.02495e+07	1.79542e+08	101275503	1.26694e+08	1.49601e+08	1.71664e+08	9.74861e+07	1.10283e+08	2.46447e+08	1.88687e+08	2.12467e+08	2.25867e+08	1.60965e+08	1.54121e+08	243299301	180585255	7.0805e+07	6.00549e+07	1.74799e+08	187149843	1.36726e+08	1.75245e+08	1.81489e+08	1.32989e+08	1.57253e+08	2.2393e+08	1.7218e+08	1.54983e+08	2.11147e+07	2.3619e+08	1.78252e+08	1.48112e+08	9.54447e+07	1.25407e+08	1.36137e+08	3.04851e+08	1.57219e+08	1.48811e+08	101598473	1.01282e+08	141799316	1.36991e+08	1.67599e+08	1.23955e+08	1.86539e+08	1.47896e+08	6.77455e+07	9.38431e+07	5.78984e+07	1.24923e+08
Q07507	Dermatopontin	DPT	DPT	2.88905e+07	1.69657e+07	2.3263e+08	1.46789e+08	1.73097e+08	2.20665e+08	188264332	2.53432e+08	9.44665e+07	4.02206e+07	1.36201e+07	6.49588e+07	6.85703e+07	8.28514e+07	7.07739e+07	163756621	8.27567e+07	1.41997e+08	1.91818e+08	6.23273e+07	1.89982e+08	1.32697e+08	3.50835e+07	8.87538e+07	124556728	1.15079e+08	1.37645e+08	4.07524e+07	3.08286e+07	1.18588e+08	6.50561e+07	3.68986e+07	3.70837e+07	4.36455e+07	7.5276e+07	2.49056e+07	3.26998e+07	3.97083e+07	3.26941e+07	211299028	3.61284e+07	7.09854e+07	383058392	148603862	6.22855e+07	1.49067e+08	1.05251e+08	4.63512e+07	1.03734e+08	4.85644e+07	9.00542e+07	1.08676e+08	8.87235e+07	1.57778e+08	4.54773e+06	4.99308e+07	7.08106e+07	1.71644e+08	9.02392e+07	4.99832e+07	143751857	1.46676e+08	5.82513e+07	9.43292e+07	6.81658e+07	6.28984e+07	1.02035e+08	1.39706e+08	7.31497e+07	1.72649e+07	1.61941e+08	1.53319e+08	1.0838e+08	1.04327e+08	5.26267e+07	1.40219e+08	1.01338e+08	150040548	2.62421e+07	7.3e+07	1.84126e+08	1.12091e+08	1.1764e+08	1.99549e+08	2.41293e+08	1.56822e+08	3.40006e+08	1.04217e+08	4.56019e+07	5.79625e+07	1.00741e+08	1.01799e+08	7.80257e+07	1.30921e+08	7.35458e+07	1.17e+08	7.32818e+07	2.34285e+08	151055746	1.10176e+08	1.04919e+07	1.78097e+08	1.30217e+08	1.16138e+08	4.71959e+07	9.92688e+07	9.23919e+07	1.56883e+08	9.47055e+07	1.16597e+08	9.17556e+07	3.04347e+07	1.13035e+08	4.62485e+07	1.56291e+08	1.46873e+08	1.19798e+08	4.85626e+07	1.30846e+08	7.21447e+07	3.72197e+07	3.07463e+07
A0A1B0GW05	Probable C-mannosyltransferase DPY19L1	DPY19L1	DPY19L1;DPY19L2	1.79235e+06	3.10966e+07	6.7422e+06	6.46039e+06	2.41041e+07	3.44483e+07	7.53822e+06	6.46328e+06	1.90522e+07	1.04012e+07	2.46918e+07	7.31095e+06	1.4194e+07	9.22602e+06	8.06782e+06	1.35484e+07	1.70901e+06	6.65611e+06	1.05312e+07	1.32226e+07	1.11579e+07	1.60104e+07	3.73518e+06	3.33471e+07	776925	7.92251e+06	7.09296e+06	1.20229e+07	4.82084e+06	9.11366e+06	1.10307e+07	1.08377e+07	2.20406e+07	0	1.20167e+07	1.36789e+07	1.56965e+07	1.50598e+07	7.02199e+06	7.16608e+06	5.45866e+06	0	6.40863e+06	0	1.30057e+06	5.35584e+06	626810	4.3017e+06	1.11538e+06	7.14476e+06	0	7.03158e+06	6.52238e+06	1.22925e+07	0	1.478e+06	1.94642e+06	0	1.31299e+07	0	2.02132e+07	3.0951e+06	6.17519e+06	0	1.6412e+06	2.58416e+06	8.61714e+06	3.88215e+06	813680	1.0266e+07	0	2.68294e+06	2.61486e+06	2.41139e+06	408684	0	4.07061e+07	9.85681e+06	1.68539e+07	2.90279e+06	9.99765e+06	3.76174e+06	2.32486e+06	7.83052e+06	4.62378e+06	3.33891e+06	0	1.40975e+06	2.91185e+06	2.13812e+07	2.79593e+06	1.23149e+07	1.21932e+07	1.77989e+07	0	1.49173e+07	2.19601e+06	4.39492e+06	2.04942e+06	2.02736e+06	1.80914e+06	6.04462e+06	1.63962e+07	2.15678e+06	8.96843e+06	1.23516e+07	3.6588e+06	5.96373e+06	8.37209e+06	2.57156e+06	2.71526e+07	1.54085e+07	5.11017e+07	2.78795e+07	6.99241e+06	3.81651e+06	6.96478e+06	8.3509e+06	9.98597e+06	1.45957e+07	1.33175e+07	9.37209e+06
Q9C005	Protein dpy-30 homolog	DPY30	DPY30;LOC84661	0	3.63785e+06	4.98068e+06	8.97666e+06	5.46548e+06	1.0932e+07	8.94144e+06	3.60584e+06	8.13096e+06	5.33869e+06	5.63959e+06	5.58319e+06	4.84525e+06	2.63754e+06	7.13165e+06	5.6566e+06	3.20184e+06	6.28871e+06	4.46854e+06	5748417	6.15169e+06	6.33056e+06	1.43237e+06	7.15795e+06	0	6.42507e+06	6.20132e+06	4.58493e+06	1.43824e+07	5.98796e+06	0	7.99545e+06	5.80172e+06	0	5.34926e+06	2.19441e+06	6.07409e+06	4.02739e+06	8.19617e+06	6.36995e+06	5.71522e+06	0	1.89162e+06	2.09076e+06	0	1.72017e+06	1.99145e+06	0	0	6.30042e+06	2.46045e+06	3.88882e+06	2.45901e+06	2.19665e+06	0	0	1.14211e+06	14890.4	3.62498e+06	1.61155e+06	4.88875e+06	0	0	0	2.28428e+06	1.60796e+06	5.2284e+06	1.75644e+06	0	8.40057e+06	0	2.16408e+06	0	2.35525e+06	0	2.39713e+06	1.18635e+07	4.5153e+06	9.23739e+06	5.56782e+06	6.29235e+06	4.98875e+06	4.9053e+06	8.76798e+06	2.56213e+06	1.73567e+06	3.13873e+06	9.39298e+06	1.15185e+07	6.453e+06	1.45564e+07	8.86388e+06	1.45348e+07	7.11771e+06	4.08702e+06	4.19158e+06	1.71797e+06	3.07545e+06	6.36301e+06	5.79999e+06	12743.2	2.37312e+06	6.66971e+06	7.48076e+06	1.17153e+07	7.05128e+06	5.10894e+06	0	7.36356e+06	5.14488e+06	1.30438e+07	6.10932e+06	8.1928e+06	5.46096e+06	3.15334e+06	1.57541e+06	2.90717e+06	5.50031e+06	7.35362e+06	8.01573e+06	2.35676e+07	1.03202e+07
Q12882	Dihydropyrimidine dehydrogenase [NADP(+)]	DPYD	DPYD	1.70375e+07	4.49812e+07	3.65566e+07	5.83699e+07	6.0367e+07	6.1607e+07	4.21116e+07	5.04108e+07	5.95485e+07	6.95109e+07	7.13712e+07	2.41448e+07	2.3609e+07	5.27838e+07	8.60637e+07	7.26982e+07	5.67431e+07	5.1252e+07	5.70542e+07	7.06998e+07	7.5148e+07	6.417e+07	6.50564e+07	8.17408e+07	3.06348e+07	4.03086e+07	46635873	3.15199e+07	5.50234e+07	5.29831e+07	3.17411e+07	5.27759e+07	6.88034e+07	3.06456e+07	1.91608e+07	5.8627e+07	8.12433e+07	1.06712e+08	9.51576e+07	2.51619e+07	5.78784e+07	3.66302e+07	5.02662e+07	2.86045e+07	2.0209e+07	3.4871e+07	2.64562e+07	2.36348e+07	2.19588e+07	2.73179e+07	2.53286e+07	3.91725e+07	9.05024e+06	4.48813e+07	1.09679e+07	3.50896e+07	4.2056e+07	1.70277e+07	3.69329e+07	1.15797e+07	4.51879e+07	1.55497e+07	2.45967e+07	2.32167e+07	2.32573e+07	3.90139e+07	7.60143e+07	2.91867e+07	2.50381e+07	7.34093e+07	2.62636e+07	1.40252e+07	1.44624e+07	3.50458e+07	2.98566e+07	2.05731e+07	7.25672e+07	5.00018e+07	5.61326e+07	3.33015e+07	5.96262e+07	4.03479e+07	3.69237e+07	6.97318e+07	4.35977e+07	4.52094e+07	3.4767e+07	3.02888e+07	2.73335e+07	2.11489e+07	5.16127e+07	5.88928e+07	5.11647e+07	6.15449e+07	4.21236e+07	4.03652e+07	3.17112e+07	3.60025e+07	3.06936e+07	5.05143e+07	4.52114e+07	3.85167e+07	7.90001e+07	4.25276e+07	7.53276e+07	4.5605e+07	4.52679e+07	1.40248e+07	5.57311e+07	2.70415e+07	1.1109e+08	4.34003e+07	5.31553e+07	5.83663e+07	3.37869e+07	5.15727e+07	2.48343e+07	6.84447e+07	7.30315e+07	1.03789e+08	9.86237e+07	5.30647e+07
A0A1C7CYX9	Dihydropyrimidinase-related protein 2	DPYSL2	CRMP1;DPYSL2;DPYSL3	2.49533e+08	2.87308e+08	4.42881e+08	5.94994e+08	3.84313e+08	3.22794e+08	4.00222e+08	3.68389e+08	2.36829e+08	3.93161e+08	3.34124e+08	1.89293e+08	2.96252e+08	4.22684e+08	3.62338e+08	2.7475e+08	3.64917e+08	4.70288e+08	4.21547e+08	2.94489e+08	5.15579e+08	2.79953e+08	124070178	2.04525e+08	5.19389e+08	4.95415e+08	7.04015e+08	245487130	2.71638e+08	2.6413e+08	3.34009e+08	2.80779e+08	2.34347e+08	3.03417e+08	4.69369e+08	229194763	2.62229e+08	3.18465e+08	1.95474e+08	3.17953e+08	363537758	3.52762e+08	1.98678e+08	394163547	2.78442e+08	2.87588e+08	3.97367e+08	246009097	4.09288e+08	365745398	3.28774e+08	3.26017e+08	316445780	3.98343e+08	1.80201e+08	2.74853e+08	2.9177e+08	3.544e+08	4.69262e+08	3.03028e+08	2.40686e+08	3.02467e+08	2.15779e+08	3.24185e+08	2.657e+08	3.79378e+08	403935343	3.97024e+08	1.73507e+08	4.07992e+08	2.69211e+08	3.45023e+08	214210614	4.17127e+08	2.98742e+08	2.77732e+08	3.41513e+08	3.07849e+08	2.13312e+08	3.70913e+08	3.93833e+08	5.19702e+08	2.92374e+08	5.15987e+08	3.22572e+08	4.07484e+08	4.43781e+08	1.68592e+08	1.15946e+08	5.95273e+08	4.13815e+08	5.89843e+08	4.06176e+08	5.3863e+08	2.99153e+08	3.89905e+08	3.6149e+08	4.07089e+08	3.21975e+08	3.56428e+08	2.98762e+08	3.30407e+08	4.36122e+08	4.4911e+08	2.63181e+08	4.41654e+08	3.51433e+08	2.40586e+08	3.76284e+08	4.70352e+08	5.53773e+08	4.06237e+08	2.62808e+08	4.15471e+08	4.04226e+08	4.8191e+08	5.32378e+08	2.91821e+08	503436304	3.19142e+08	5.82288e+08	1.86686e+08
Q6DEN2	DPYSL3 protein	DPYSL3	CRMP1;DPYS;DPYSL2;DPYSL3	1.18339e+07	0	0	3.05118e+06	1.6319e+06	1.61075e+06	2.29047e+06	3.91962e+06	1.53025e+06	0	0	829505	0	0	1.49139e+06	832680	1.33292e+06	3.25466e+06	3.49588e+06	1.74693e+06	1.63296e+06	822183	1.9593e+06	0	9.99715e+06	2.85872e+06	0	1.25366e+06	0	0	0	0	592981	0	2.208e+06	0	1.4164e+06	0	811545	1.42293e+06	1.10272e+06	3.08236e+06	0	2.31083e+06	1.29482e+06	2.56004e+06	0	0	0	2.99141e+06	0	1.35367e+06	0	1.84536e+06	0	0	0	0	1.85969e+06	0	0	0	0	0	1.71183e+06	0	1.95191e+06	5.40704e+06	8.86349e+06	1.94156e+06	0	0	0	5.0608e+06	0	0	786574	2.80188e+06	0	0	4.24171e+06	1.14583e+06	2.22054e+06	2.57559e+06	2.77254e+06	2.79033e+06	1.19556e+06	1.24723e+06	0	0	0	1.66753e+06	0	1.27251e+06	7.12419e+06	1.36662e+06	1.22549e+06	1.43098e+06	2.84862e+06	0	0	4.52494e+06	0	0	0	0	0	0	2.01096e+06	3.22214e+06	2.30446e+06	0	1.42947e+06	1.79391e+06	7.85846e+06	1.32206e+06	0	748050	0	0	775293	0
O14531	Dihydropyrimidinase-related protein 4	DPYSL4	DPYSL4	0	2.61191e+06	0	0	0	0	0	0	6.88591e+06	0	0	0	2.23934e+06	0	0	0	0	1.37965e+06	0	2.72033e+06	0	3.03372e+06	0	2.87683e+06	0	0	0	0	0	0	0	0	0	3.25784e+06	0	0	2.11e+06	1.87767e+06	0	0	0	0	0	0	0	0	0	0	0	0	0	0	0	0	0	0	0	0	2.03985e+06	0	0	0	0	830218	0	1.31038e+06	0	0	0	0	0	0	0	2.27766e+06	0	0	0	0	0	0	0	3.0553e+06	0	0	0	0	1.7874e+06	0	0	0	0	0	0	2.59782e+06	0	0	0	1.40199e+06	0	1.05394e+06	0	2.43964e+06	1.08715e+06	0	0	0	0	0	1.83628e+06	1.89506e+06	0	0	0	0	0	0	0	0	0	0	1.65727e+06	0
Q9BPU6	Dihydropyrimidinase-related protein 5	DPYSL5	DPYSL5	6.02529e+08	7.32506e+08	6.37449e+08	6.42871e+08	9.98121e+08	519335989	1236470194	7.70989e+08	7.28625e+08	8.76609e+08	7.28381e+08	5.25157e+08	8.92444e+08	4.75334e+08	3.56118e+08	8.25506e+08	4.64267e+08	622038856	611457046	921500178	6.85139e+08	7.8118e+08	4.27376e+08	4.98424e+08	6.31669e+08	9.85106e+08	7.64558e+08	9.30566e+08	1847655977	8.72895e+08	6.05412e+08	590873825	9.52484e+08	5.97795e+08	8.63615e+08	5.1544e+08	8.98086e+08	6.99329e+08	1645015333	8.82318e+08	7.54771e+08	3.77345e+08	3.01957e+08	4.17943e+08	5.85408e+08	7.22752e+08	4.4757e+08	362026907	4.01539e+08	7.63795e+08	3.99082e+08	4.61767e+08	3.37724e+08	6.5034e+08	1.76941e+08	3.73545e+08	6.43389e+08	3.8023e+08	5.65723e+08	260718778	5.13231e+08	2.88449e+08	2.04432e+08	433391583	3.76768e+08	5.47484e+08	7.76484e+08	608701044	1.7118e+08	1133063825	2.75528e+08	3.70586e+08	1.77198e+08	3.51419e+08	2.97812e+08	2.35736e+08	8.12757e+08	4.47132e+08	9.46816e+08	3.85489e+08	6.36841e+08	6.45255e+08	5.01958e+08	587118753	5.18675e+08	4.16194e+08	4.73838e+08	4.13543e+08	4.61246e+08	1044151256	8.0262e+08	5.57034e+08	1221306035	7.75843e+08	5.95154e+08	517287786	3.77188e+08	5.90919e+08	6.83336e+08	7.8534e+08	5.98011e+08	6.4011e+08	7.94514e+08	8.55431e+08	6.90168e+08	9.59575e+08	7.03031e+08	3.92604e+08	1040241811	8.36332e+08	8.20899e+08	7.51586e+08	7.24242e+08	8.14547e+08	649406908	597252605	7.30403e+08	7.92849e+08	7.8646e+08	8.13593e+08	7.39152e+08	845810761
E9PQX9	Dr1-associated corepressor	DRAP1	DRAP1	1.55474e+06	8.7943e+06	1.94342e+06	4.99151e+06	1.7912e+06	1.2299e+06	5.10244e+06	1.41758e+06	1.96862e+06	7.25174e+06	6.55807e+06	4.81456e+06	5.42569e+06	4.54103e+06	7.729e+06	6.86371e+06	3.85164e+06	4.25751e+06	4.34705e+06	7.97513e+06	1.26291e+07	1.08197e+07	9.38506e+06	3.82965e+06	5.25433e+06	4.81935e+06	7.12138e+06	4.3422e+06	1.28169e+07	6.18119e+06	1.29047e+06	7.44256e+06	8.07728e+06	1.15832e+06	3.45996e+06	4.18079e+06	6.91926e+06	5.33228e+06	8.66206e+06	7.06652e+06	5.01681e+06	4.30036e+06	1.7444e+06	3.15158e+06	2.39048e+06	3.15032e+06	2.84326e+06	0	1.73522e+06	4.16992e+06	1.41778e+06	1.88675e+06	1.85662e+06	5.05925e+06	0	1.43661e+06	2.14184e+06	2.49734e+06	2.36852e+06	1.83414e+06	5.95246e+06	1.22796e+06	1.08353e+06	1.42373e+06	0	3.7475e+06	5.64347e+06	2.80033e+06	0	5.27427e+06	1.00073e+06	0	0	2.07037e+06	913073	2.14855e+06	5.89814e+06	1.68234e+06	8.3506e+06	991679	1.25421e+06	4.21245e+06	5.3702e+06	7.75871e+06	987488	3.2674e+06	1.40808e+06	4.6295e+06	8.88057e+06	5.63258e+06	7.48114e+06	1.46337e+06	4.34963e+06	8.81182e+06	1.89488e+06	4.05772e+06	1.176e+06	1.56197e+06	5.22893e+06	4.27646e+06	3.03648e+06	2.68989e+06	1.99316e+06	1.20262e+07	1.09206e+07	6.67147e+06	4.23897e+06	0	5.7459e+06	4.0934e+06	9.52729e+06	1.10016e+07	6.49543e+06	6.76778e+06	3.86892e+06	783667	1.93982e+06	9.17133e+06	1.043e+07	9.95121e+06	1.37996e+07	8.51601e+06
Q9Y295	Developmentally-regulated GTP-binding protein 1	DRG1	DRG1;hCG_1989289;DKFZp434N1827	4.18078e+07	9.7789e+07	5.81701e+07	1.31655e+08	1.02407e+08	4.28435e+07	6.73358e+07	7.67715e+07	7.95172e+07	1.0444e+08	1.74423e+08	1.10183e+08	5.07753e+07	9.20357e+07	1.42588e+08	1.03226e+08	6.22817e+07	8.06949e+07	8.97222e+07	8.39158e+07	1.05637e+08	7.66787e+07	6.03153e+07	6.33413e+07	4.80761e+07	5.75002e+07	7.08296e+07	1.70574e+08	1.00152e+08	104242591	6.55224e+07	1.58715e+08	1.57888e+08	5.88521e+07	7.83842e+07	1.31303e+08	1.71768e+08	1.32464e+08	1.8384e+08	2.11455e+08	1.25556e+08	6.07931e+07	6.28862e+07	5.24485e+07	6.27495e+07	7.48132e+07	1.51288e+08	9.02599e+07	4.0803e+07	3.59941e+07	4.20197e+07	9.08365e+07	6.89773e+07	6.55725e+07	4.41074e+07	6.32099e+07	6.30329e+07	5.03027e+07	1.01473e+08	5.48009e+07	1.01663e+08	4.02512e+07	9.5806e+07	4.18876e+07	4.40861e+07	8.55941e+07	7.74465e+07	8.58546e+07	1.26446e+07	7.02755e+07	5.38919e+07	1.3406e+08	3.28491e+07	4.17655e+07	4.15551e+07	8.32753e+07	1.04804e+08	1.13567e+08	9.26466e+07	1.04185e+08	6.0665e+07	7.62459e+07	9.7364e+07	7.32929e+07	6.35057e+07	4.95941e+07	5.15434e+07	3.71445e+07	5.40083e+07	8.37247e+07	8.93377e+07	7.28902e+07	9.03081e+07	7.94659e+07	1.85408e+08	1.4135e+08	6.21241e+07	4.68308e+07	8.31707e+07	1.02362e+08	1.24312e+08	1.66091e+08	1.18297e+08	1.70425e+08	1.37499e+08	1.04343e+08	1.64739e+08	4.36799e+07	1.21314e+08	7.30026e+07	1.19407e+08	7.99499e+07	9.59026e+07	146402717	8.15562e+07	6.36828e+07	7.76504e+07	1.03362e+08	1.41803e+08	1.3035e+08	7.4002e+07	1.027e+08
P55039	Developmentally-regulated GTP-binding protein 2	DRG2	DRG2	1.2148e+07	2.47899e+07	1.24991e+07	1.02917e+07	1.38601e+07	1.07351e+07	9.65772e+06	1.33161e+07	1.25671e+07	6.19235e+06	7.28341e+06	1.04176e+07	2.24909e+07	9.46014e+06	1.39419e+07	8.3209e+06	1.08382e+07	9.91328e+06	1.23541e+07	6.58421e+06	1.02301e+07	8.55445e+06	1.26401e+07	2.15349e+07	1.17614e+07	1.53471e+07	8.3438e+06	3.18126e+07	2.86551e+07	2.91552e+07	1.06007e+07	3.29188e+07	3.65313e+07	1.07769e+07	7.16465e+06	3.03203e+07	2.71848e+07	2.33259e+07	3.22207e+07	2.4871e+07	3.26645e+07	8.81489e+06	2.17243e+07	1.52746e+07	8.31564e+06	1.89462e+07	9.80456e+06	1.53856e+07	1.4273e+07	9.40958e+06	9.5713e+06	8.6291e+06	9.96515e+06	1.06116e+07	2.64059e+07	2.42411e+07	1.36974e+07	8.56085e+06	9.02226e+06	1.74065e+07	7.08559e+06	1.42982e+07	1.93801e+07	1.34107e+07	1.24168e+07	8.70647e+06	5.82779e+06	9.7419e+06	3.08127e+07	1.30179e+07	1.9633e+07	6.58042e+06	1.66067e+07	8.54509e+06	2.08858e+07	1.00646e+07	2.32709e+07	7.68531e+06	2.90192e+07	7.99402e+06	1.08888e+07	1.10267e+07	1.22693e+07	1.1117e+07	1.62045e+07	1.68434e+07	1.062e+07	1.19804e+07	7.28452e+06	1.67688e+07	1.02515e+07	7.20075e+06	9.98588e+06	9.46171e+06	1.39849e+07	1.55084e+07	1.43463e+07	1.62487e+07	1.59504e+07	1.44214e+07	1.43523e+07	1.36644e+07	1.06415e+07	1.06312e+07	2.50958e+06	1.29051e+07	8.53063e+06	2.97875e+07	1.25814e+07	1.04111e+07	2.26234e+07	2.07694e+07	7.02885e+06	1.31333e+07	8.40488e+06	1.29477e+07	2.57203e+07	6.0509e+06	1.2127e+07	1.09556e+07	1.2359e+07	1.11058e+07
Q4W4Y1	Dopamine receptor interacting protein 4	DRIP4	DRIP4;PDCD6IP	0	0	1.18186e+07	1.90025e+07	5.06275e+06	7.24881e+06	1.32012e+07	5.2982e+06	7.85458e+06	3.20829e+06	6.65658e+06	2.23333e+06	4.99947e+06	9.70867e+06	5.95478e+06	1.03054e+07	5.578e+06	9.14777e+06	1.44527e+07	1.99701e+06	1.41239e+07	1.15895e+07	1.20726e+07	0	9.2374e+06	6.62561e+06	1.62495e+07	8.54804e+06	7.5259e+06	0	2.4678e+06	0	0	4.05126e+06	7.58275e+06	1.50288e+06	4.59398e+06	5.36947e+06	0	5.44198e+06	8.72627e+06	4.36228e+06	5.28684e+06	7.70568e+06	4.17223e+06	3.72072e+06	1.22562e+07	0	1.1913e+07	8.30413e+06	7.80878e+06	1.81152e+06	0	8.3321e+06	0	0	3.74804e+06	7.60373e+06	2.94701e+06	3.15227e+06	2.19213e+06	4.60408e+06	2.18012e+06	2.98333e+06	0	3.05081e+06	5.69648e+06	6.03435e+06	0	5.59337e+06	4.66149e+06	4.10788e+06	4.12474e+06	8.12707e+06	0	5.75471e+06	4.53855e+06	1.15383e+07	1.16446e+07	2.27497e+06	8.3817e+06	6.33741e+06	1.2337e+07	8.36304e+06	1.02377e+07	5.32387e+06	1.28787e+07	21293243	9.5808e+06	0	1.42157e+07	3.28915e+06	1.27306e+07	1.68515e+07	1.36705e+07	8.63119e+06	2.95861e+06	1.03998e+07	9.58331e+06	1.25456e+07	0	6.20764e+06	1.48457e+07	1.02212e+07	0	1.57307e+07	1.18439e+07	9.48604e+06	1.60927e+07	5.77676e+06	0	0	4.04099e+06	0	7.45458e+06	9.28629e+06	5.28178e+06	9.72713e+06	1.47696e+07	1.10165e+07	1.68719e+07	7.21275e+06
Q14126	Desmoglein-2	DSG2	DSG2	5.17221e+07	1.76026e+08	9.38464e+07	1.81957e+08	1.09432e+08	1.55904e+08	1.66638e+08	1.57023e+08	1.90799e+08	1.34886e+08	1.84783e+08	219457661	9.79901e+07	1.2924e+08	2.11253e+08	1.66957e+08	1.57734e+08	1.74146e+08	1.60943e+08	2.28161e+08	1.83807e+08	1.83434e+08	1.32012e+08	1.30493e+08	8.02842e+07	1.23377e+08	1.54718e+08	3.25722e+08	3.61193e+08	1.48771e+08	1.0464e+08	1.7933e+08	1.56511e+08	6.46952e+07	1.17454e+08	1.09791e+08	1.83284e+08	219027232	2.46331e+08	1.59306e+08	2.07822e+08	6.39453e+07	1.22605e+08	8.91168e+07	9.91336e+07	8.05352e+07	1.4452e+08	1.14084e+08	6.90524e+07	2.17978e+08	8.97837e+07	1.82384e+08	5.77377e+07	1.19912e+08	4.00765e+07	1.15304e+08	8.32022e+07	7.88619e+07	1.48224e+08	7.87337e+07	171642883	6.62588e+07	7.77144e+07	7.2099e+07	8.033e+07	1.27008e+08	1.45657e+08	7.33173e+07	5.41329e+07	2.25755e+08	6.89377e+07	7.68995e+07	5.57642e+07	8.00661e+07	7.18582e+07	7.20314e+07	2.5614e+08	1.45751e+08	1.56528e+08	8.85077e+07	2.23204e+08	128979429	9.48715e+07	1.78432e+08	9.08407e+07	8.86131e+07	6.74159e+07	1.14093e+08	1.03592e+08	1.54915e+08	161605622	209919957	1.74342e+08	1.83981e+08	1.02078e+08	1.31882e+08	9.57196e+07	8.68933e+07	1.82991e+08	1.43928e+08	7.51929e+07	1.14277e+08	1.8619e+08	1.72552e+08	1.56501e+08	1.79307e+08	1.00528e+08	6.12824e+07	1.56268e+08	1.27765e+08	223159589	1.46928e+08	2.03289e+08	1.61402e+08	1.6547e+08	8.30513e+07	1.55439e+08	1.78786e+08	2.50403e+08	2.21303e+08	1.82203e+08	1.65944e+08
Q9H410	Kinetochore-associated protein DSN1 homolog	DSN1	DSN1	0	989876	525017	1.47857e+06	1.27923e+06	1.33348e+06	1.39544e+06	0	1.70213e+06	1.49184e+06	1.48681e+06	2.16766e+06	0	2.2461e+06	1.04812e+06	914569	831729	1.37278e+06	1.19055e+06	1896777	2.21992e+06	0	814006	454226	1.35008e+06	1.65144e+06	2.27659e+06	767755	1.1994e+06	0	0	1.24021e+06	752108	0	0	409852	718530	328739	592122	464594	731855	889500	0	698637	0	0	698235	601627	881312	1.12528e+06	914386	933310	0	1.06142e+06	0	0	0	757195	762927	0	584471	0	0	0	0	571472	1.16603e+06	0	0	1.80396e+06	0	691298	0	516071	0	0	2.18618e+06	1.03652e+06	752485	0	1.13535e+06	1.41378e+06	731258	1.37365e+06	0	781380	714687	1.54883e+06	2.3263e+06	841795	1.22647e+06	2.66489e+06	1.62306e+06	1.48711e+06	0	466238	0	2.76011e+06	1.4118e+06	1.43267e+06	0	717444	1.61689e+06	1.83338e+06	1.55045e+06	1.22285e+06	983612	0	1.46376e+06	1.41426e+06	1.81905e+06	1.07405e+06	900050	1.47869e+06	827711	804772	974000	2.51863e+06	1.79948e+06	1.67792e+06	3.60094e+06	1.17704e+06
P15924	Desmoplakin	DSP	DSP	3.90243e+08	3.73353e+08	2.59307e+08	3.75305e+08	3.24509e+08	4.28455e+08	4.02098e+08	289590097	3.78129e+08	5.11503e+08	3.97883e+08	3.85366e+08	3.03541e+08	374585980	3.25232e+08	5.80463e+08	4.1249e+08	5.66447e+08	3.58894e+08	4.34952e+08	3.71048e+08	4.31125e+08	4.45587e+08	6.42184e+08	305335474	3.97508e+08	4.10439e+08	3.87273e+08	1323617668	4.51595e+08	4.79337e+08	6.9738e+08	7.74084e+08	3.24436e+08	3.43918e+08	3.20982e+08	4.91981e+08	7.33051e+08	5.19129e+08	4.39024e+08	467877184	2.39655e+08	2.82656e+08	3.3124e+08	3.30724e+08	2.34431e+08	3.04497e+08	3.11719e+08	3.08538e+08	4.94664e+08	2.92117e+08	4.2468e+08	2.46598e+08	3.88054e+08	2.07766e+08	2.97319e+08	2.98696e+08	3.22181e+08	4.08871e+08	2.61623e+08	4.42233e+08	291840022	294450439	2.82132e+08	316543408	2.92448e+08	4.41818e+08	2.78407e+08	2.63188e+08	4.47181e+08	2.69507e+08	2.4633e+08	2.68549e+08	286487360	2.93967e+08	2.58865e+08	5.17296e+08	386326783	4.07312e+08	2.62862e+08	4.15663e+08	3.57968e+08	3.45921e+08	4.13512e+08	3.02631e+08	2.89158e+08	2.81541e+08	4.17839e+08	660894596	5.54003e+08	4.89435e+08	4.78432e+08	6.73876e+08	4.86761e+08	2.54411e+08	2.44792e+08	2.7623e+08	2.9199e+08	451621676	3.84873e+08	2.76947e+08	3.3527e+08	608989080	4.09395e+08	5.14211e+08	4.75147e+08	2.50071e+08	2.24305e+08	3.7919e+08	310751770	4.36449e+08	4.1752e+08	5.24263e+08	4.43083e+08	3.73034e+08	2.59903e+08	2.70096e+08	5.35051e+08	5.8454e+08	4.77378e+08	9.93849e+08	6.38593e+08
Q03001	Dystonin	DST	DST;MACF1;CATX-15	4.54782e+07	3.86434e+07	4.48025e+07	4.46835e+07	3.83239e+07	6.13596e+07	3.73653e+07	7.25947e+07	3.1855e+07	6.08661e+07	1.74826e+07	4.78004e+07	4.60326e+07	1.0803e+08	6.05579e+07	2.73019e+07	1.66016e+08	6.43612e+07	3.72367e+07	5.13371e+07	4.13558e+07	5.3967e+07	1.0381e+08	6.67006e+07	5.44667e+07	4.4582e+07	6.38583e+07	4.13294e+07	4.48708e+07	4.67503e+07	5.52968e+07	7.71538e+07	4.51957e+07	5.16777e+07	5.93461e+07	5.49541e+07	3.25822e+07	4.55119e+07	5.64903e+07	3.14662e+07	2.83837e+07	5.4948e+07	6.42405e+07	5.36262e+07	5.05124e+07	2.92316e+07	3.56291e+07	3.95641e+07	4.03687e+07	3.16326e+07	4.21132e+07	6.90115e+07	3.38656e+07	1.36534e+07	3.03064e+07	5.76578e+07	7.15564e+07	3.93649e+07	5.06481e+07	5.32368e+07	5.09685e+07	3.80056e+07	3.61935e+07	2.03257e+07	2.3933e+07	4.41912e+07	4.13879e+07	3.91812e+07	2.22902e+07	2.16924e+07	4.58835e+07	4.71274e+07	3.06917e+07	5.17536e+07	3.05573e+07	3.3734e+07	2.89672e+07	4.88177e+07	5.11395e+07	7.75249e+07	2.48866e+07	5.87932e+07	6.45517e+07	3.70103e+07	6.07452e+07	6.52561e+07	5.63503e+07	5.92007e+07	1.86083e+08	3.65409e+07	1.1225e+08	3.09055e+07	3.1923e+07	4.96473e+07	3.45283e+07	8.2877e+07	3.74238e+07	3.25468e+07	4.02148e+07	3.80871e+07	1.61708e+07	2.53954e+07	7.29143e+07	4.40545e+07	5.59698e+07	3.58083e+07	6.3136e+07	3.60071e+07	2.83761e+07	4.10039e+07	4.73562e+07	4.2343e+07	2.35551e+08	4.88728e+07	4.61561e+07	7.38189e+07	6.25578e+07	2.2292e+07	5.64169e+07	6.00841e+07	6.92654e+07	7.76601e+07
P60981	Destrin	DSTN	DSTN;CFL1;HEL-S-15;CFL2	239207503	372800262	3.73776e+08	5.74272e+08	3.60012e+08	3.31062e+08	2.87669e+08	3.08011e+08	400341131	4.0087e+08	3.85025e+08	2.65113e+08	4.04945e+08	4.53983e+08	3.13931e+08	3.88945e+08	3.8243e+08	320996744	3.62233e+08	3.46125e+08	3.3929e+08	4.17057e+08	2.27006e+08	3.11568e+08	3.17486e+08	4.27175e+08	4.47531e+08	3.22823e+08	4.51105e+08	4.54531e+08	248987638	3.07284e+08	3.4243e+08	1.85977e+08	2.91568e+08	2.69872e+08	3.84629e+08	2.95555e+08	162096848	3.32112e+08	3.04968e+08	2.41181e+08	1.6994e+08	2.67226e+08	2.27706e+08	2.64709e+08	2.02766e+08	2.03667e+08	2.51196e+08	3.13985e+08	2.249e+08	2.8887e+08	1.99118e+08	280087110	1.54773e+08	260872531	271104244	2.0289e+08	5.25423e+08	229255441	2.87655e+08	2.09831e+08	2.35449e+08	2.23106e+08	2.56204e+08	2.30656e+08	4.4912e+08	1.97636e+08	1.71613e+08	4.61088e+08	2.43466e+08	2.36703e+08	1.42179e+08	256538827	1.83897e+08	1.94076e+08	3.977e+08	3.43242e+08	4.17331e+08	3.10411e+08	3.39455e+08	3.85629e+08	3.18513e+08	4.1984e+08	3.18496e+08	3.04359e+08	2.29574e+08	3.76486e+08	4.50556e+08	3.12226e+08	374693952	3.85128e+08	4.63552e+08	4.37995e+08	2.38217e+08	2.52031e+08	2.6368e+08	2.38405e+08	3.83149e+08	3.73557e+08	3.252e+08	3.27519e+08	3.98738e+08	3.62316e+08	4.74636e+08	4.91711e+08	2.57374e+08	2.40779e+08	5.07742e+08	4.19728e+08	5.35478e+08	6.67576e+08	4.52959e+08	441214223	3.43749e+08	3.4481e+08	1.4364e+08	4.91828e+08	5.63452e+08	7.34108e+08	3.93741e+08	305225094
Q8TEA8	D-aminoacyl-tRNA deacylase 1	DTD1	DTD1	0	0	4.24989e+06	5.46217e+06	0	5.81433e+06	0	0	4.75881e+06	8.68683e+06	1.07447e+07	4.44395e+06	4.98482e+06	7.48981e+06	7.17451e+06	7.16539e+06	4.70989e+06	7.57418e+06	5.08616e+06	10952567	2.33477e+06	5.12673e+06	0	5.88762e+06	1.02394e+07	1.07764e+07	0	5e+06	2.54262e+07	1.12684e+07	7.13355e+06	2.21785e+06	8.70308e+06	2.99974e+06	5.11283e+06	0	3.37378e+06	1.007e+07	7.56009e+06	1.00681e+07	1.19262e+07	2.82459e+06	0	1.42412e+06	3.18653e+06	0	2.85072e+06	3.36485e+06	3.4831e+06	5.79517e+06	1.76568e+06	3.68889e+06	1.99714e+06	0	1.45813e+06	1.79407e+06	4.23748e+06	1.82607e+06	3.62804e+06	0	0	1.66924e+06	1.96399e+06	2.41898e+06	2.64803e+06	4.03065e+06	7.80712e+06	2.03651e+06	4.65095e+06	5.67407e+06	1.95838e+06	2.97947e+06	4.57975e+06	6.8692e+06	1.86706e+06	0	0	0	0	8.29192e+06	5.57995e+06	0	5.97734e+06	7.19895e+06	3.54054e+06	3.69237e+06	1.0549e+07	2.1943e+06	6.57091e+06	1.2425e+07	0	8.43414e+06	1.05385e+07	1.08615e+07	4.61262e+06	6.13586e+06	8.07842e+06	1.01524e+07	4.42836e+06	9.14623e+06	4.16045e+06	6.17044e+06	4.22367e+06	7.10249e+06	7.42993e+06	1.33065e+07	7.08152e+06	3.42098e+06	0	6.53923e+06	0	6.565e+06	0	0	0	9.46844e+06	6.17471e+06	0	4.0554e+06	1.29848e+07	0	9.06595e+06
Q54A15	DTGCU2	DTGCU2	FERMT2;DTGCU2;FERMT1	5.21074e+06	0	2.49855e+06	0	3.74654e+06	0	2.22135e+06	0	2.12144e+06	2.52896e+06	1.11367e+06	1.58108e+06	1.10204e+06	2.22858e+06	4.36511e+06	0	3.661e+06	1.39592e+06	1.46678e+06	3.81571e+06	0	5.01654e+06	1.23566e+06	1.34762e+07	1.50245e+06	1.4342e+06	0	1.51484e+06	0	0	0	5.37721e+06	2.32889e+06	5.58219e+06	0	2.37054e+06	707082	2.78037e+06	1.33888e+06	3.75499e+06	948582	0	0	0	2.17864e+06	1.10069e+06	0	0	3.28964e+06	2.47945e+06	0	0	6.20586e+06	1.24107e+06	3.33211e+06	0	964256	0	643381	856772	2.19316e+06	0	0	0	0	0	0	0	0	622406	0	0	5.07086e+06	0	6.21728e+06	0	2.21078e+06	2.5942e+06	1.50945e+06	6.7599e+06	534227	3.65757e+06	3.40687e+06	1.29728e+06	864915	0	3.47366e+06	1.47061e+06	0	1.38594e+06	0	1.18128e+06	1.72245e+06	3.49452e+06	2.55768e+06	2.08161e+06	2.09983e+06	1.46213e+06	0	0	6.31525e+06	3.41507e+06	1.2701e+06	0	796978	5.20766e+06	2.01583e+06	6.7414e+06	0	0	1.39262e+06	4.06372e+06	1.51742e+06	0	2.14991e+06	4.33363e+06	3.25937e+06	2.51055e+06	3.38125e+06	0	0	0
Q9Y4J8	Dystrobrevin alpha	DTNA	DTNB;DTNA	2.82116e+06	2.16815e+06	0	0	0	0	1.09835e+07	0	0	0	0	1.7125e+06	7.09527e+06	0	0	0	0	0	1.7902e+06	0	0	0	0	2.09546e+06	0	0	0	0	1.22706e+06	0	0	1.95481e+06	3.61233e+06	0	6.53612e+06	2.276e+06	0	0	0	2.18719e+06	4.45487e+06	2.32337e+06	0	0	0	2.32405e+06	3.82034e+06	1.56679e+06	1.26456e+06	1.05464e+06	0	2.80455e+06	0	3.64792e+06	0	0	0	2.23301e+06	3.27047e+06	0	0	899884	0	0	0	2.86294e+06	2.22515e+06	1.9364e+06	0	844279	1.20439e+06	0	0	1.76933e+06	0	0	0	1.07843e+06	1.9828e+06	0	0	1.23719e+06	4.15174e+06	2.20443e+06	0	0	0	0	0	0	731554	3.31088e+06	0	4.17095e+06	0	0	0	0	0	0	0	0	0	0	0	0	0	0	0	0	0	4.55656e+06	0	0	0	0	881673	816348	0	0	0	0
A0A024R015	Dystrobrevin binding protein 1, isoform CRA_b	DTNBP1	DTNBP1	0	2.44106e+06	1.0772e+06	0	1.01101e+06	3.6487e+06	0	0	1.85709e+06	1.34045e+06	0	663635	1.64911e+06	0	0	0	0	0	0	1.41757e+06	1.58879e+06	0	2.41592e+06	2.60312e+06	0	0	0	0	4.19973e+06	2.64226e+06	1.74461e+06	0	2.73308e+06	918555	2.41271e+06	2.29647e+06	1.74438e+06	1.73788e+06	0	0	0	0	0	0	0	1.09968e+06	0	1.51346e+06	0	0	0	0	0	0	0	0	1.41255e+06	0	652871	727955	0	1.1798e+06	0	0	0	651359	2333596	749837	0	0	568844	602015	0	0	0	0	3.19785e+06	915105	368905	1.19834e+06	1.32882e+06	0	0	1.62953e+06	2.13831e+06	1.24329e+06	336890	2.67071e+06	3.98631e+06	1.32063e+06	1.44236e+06	4.6497e+06	2.40951e+06	0	0	1.64725e+06	0	0	0	0	809460	1.19637e+06	1.53265e+06	0	505184	2.38878e+06	1.21389e+06	0	0	976991	1.80773e+06	2.73626e+06	0	0	0	0	1.97076e+06	786757	0	1.03467e+06	4.86728e+06	0
A0A346B4X6	E3 ubiquitin-protein ligase (Fragment)	DTX3	DTX3	0	0	0	0	0	0	354234	0	0	519959	0	0	0	740370	0	0	0	0	0	0	0	0	0	0	0	727631	808747	584489	756370	0	0	0	672434	0	0	0	0	0	1.03589e+06	613627	0	0	0	0	0	0	0	0	0	0	0	0	0	0	0	0	0	0	0	0	0	0	0	0	0	0	1.10998e+06	0	0	0	0	0	0	0	0	0	1.03813e+06	0	0	0	1.12708e+06	0	0	0	0	0	0	0	0	0	0	0	0	0	0	0	0	0	0	0	0	0	0	0	0	0	0	0	1.45322e+06	0	0	0	914910	0	938937	0	0	0	0	0	0	0
Q8TDB6	E3 ubiquitin-protein ligase DTX3L	DTX3L	DTX3L	2.30003e+07	6.30389e+07	2.43381e+07	5.17959e+07	5.51244e+07	4.66964e+07	7.92584e+07	3.89233e+07	6.92189e+07	8.06558e+07	8.88091e+07	4.00756e+07	2.08678e+07	5.98742e+07	4.15517e+07	5.00282e+07	4.12666e+07	2.65644e+07	3.09338e+07	8.36219e+07	5.03481e+07	5.75705e+07	2.79134e+07	5.55514e+07	2.45465e+07	3.6786e+07	4.49461e+07	4.36215e+07	8.92688e+07	5.21762e+07	4.14684e+07	7.27335e+07	4.68391e+07	2.55104e+07	5.35711e+07	5.12775e+07	5.97827e+07	8.22262e+07	7.34442e+07	3.9579e+07	6.04006e+07	2.53265e+07	3.23612e+07	3.80675e+07	4.67852e+07	1.51505e+07	2.8152e+07	4.55015e+07	2.89242e+07	8.05017e+07	2.84845e+07	4.88251e+07	2.69648e+07	6.16336e+07	4.15263e+06	3.02255e+07	2.98888e+07	3.1259e+07	5.00663e+07	2.82179e+07	7.30372e+07	1.37859e+07	1.89986e+07	2.83215e+07	2.48109e+07	3.74813e+07	5.53674e+07	1.88621e+07	1.30717e+07	8.02132e+07	2.14924e+07	2.15284e+07	9.3399e+06	2.52944e+07	2.81669e+07	2.0819e+07	7.59244e+07	4.8631e+07	4.53264e+07	2.88349e+07	3.70939e+07	2.87309e+07	4.67344e+07	5.24727e+07	2.78444e+07	3.03135e+07	1.54717e+07	3.01032e+07	6.35521e+07	6.33408e+07	7.6954e+07	4.35672e+07	1.05913e+08	7.51278e+07	4.11673e+07	4.89206e+07	3.38006e+07	2.81767e+07	3.21774e+07	4.32342e+07	2.27324e+07	2.81853e+07	4.08141e+07	3.88102e+07	1.03469e+08	6.58024e+07	3.71906e+07	1.5769e+07	3.70586e+07	2.97725e+07	8.40831e+07	8.82712e+07	8.87313e+07	5.73947e+07	5.75414e+07	1.73572e+07	9.28861e+06	6.86804e+07	7.74985e+07	9.00329e+07	1.05299e+08	1.35661e+08
Q6FGU2	dTMP kinase (Fragment)	DTYMK	DTYMK	3.54816e+07	6.877e+07	2.93945e+07	4.48638e+07	3.60345e+07	3.43513e+07	7.65317e+07	6.1049e+07	6.45598e+07	9.57421e+07	4.67487e+07	6.96341e+07	2.61527e+07	5.0774e+07	4.8544e+07	4.03211e+07	4.68213e+07	3.48691e+07	3.34521e+07	5.53865e+07	5.04199e+07	4.45924e+07	3.35481e+07	3.84231e+07	2.90111e+07	5.34713e+07	4.08019e+07	5.02912e+07	5.24698e+07	4.4463e+07	2.68357e+07	6.00489e+07	7.37557e+07	3.41401e+07	3.56045e+07	4.42752e+07	6.14428e+07	2.7918e+07	6.94681e+07	3.74509e+07	111000780	2.98386e+07	3.17804e+07	3.74694e+07	5.47088e+07	1.49788e+07	2.38701e+07	3.41709e+07	3.96291e+07	1.23623e+08	1.69442e+07	4.7281e+07	2.25297e+07	7.20889e+07	8.62811e+06	2.23992e+07	3.94291e+07	4.53517e+07	5.59368e+07	4.13153e+07	5.82245e+07	1.98565e+07	3.03744e+07	1.36301e+07	2.18349e+07	2.54739e+07	4.44774e+07	3.58944e+07	2.68026e+07	1.26585e+08	2.98439e+07	2.86415e+07	1.90325e+07	2.71887e+07	2.62187e+07	2.15122e+07	5.38046e+07	3.57002e+07	6.29562e+07	3.97678e+07	2.05765e+07	6.45484e+07	5.61573e+07	5.54238e+07	2.84875e+07	4.18913e+07	3.15312e+07	3.23041e+07	6.83737e+07	4.84896e+07	8.05642e+07	6.34536e+07	5.3364e+07	3.19643e+07	4.25676e+07	4.00716e+07	4.0855e+07	1.72802e+07	4.3419e+07	5.39511e+07	2.11567e+07	4.70547e+07	7.02589e+07	5.56332e+07	6.44712e+07	8.42873e+07	5.02822e+07	2.85727e+07	2.56015e+07	2.98994e+07	4.97644e+07	4.47144e+07	4.89726e+07	6.04543e+07	4.15957e+07	1.8907e+07	3.72521e+07	6.34251e+07	5.28482e+07	4.86528e+07	4.84986e+07	5.73532e+07
Q9NRD9	Dual oxidase 1	DUOX1	DUOX1;DKFZp434L0610	7.45412e+06	0	501815	1.63057e+06	4.7853e+06	0	3.49155e+06	3.3214e+06	4.9401e+06	873948	3.94076e+06	2.39944e+06	0	1.47236e+06	4.4354e+06	1.17125e+06	0	0	0	1634222	1.50081e+06	1.91655e+06	2.49113e+06	0	3.61847e+06	0	3.66222e+06	0	0	0	0	0	0	1.70843e+06	0	0	0	854001	0	0	0	5.92015e+06	0	1.13968e+06	0	0	0	0	1.23308e+06	1.31236e+06	0	1.70604e+06	0	0	0	0	0	0	1.59203e+06	0	3.79111e+06	2.69908e+06	0	0	0	0	2.65564e+06	0	0	6.71876e+06	1.5034e+06	1.69507e+06	0	2.16851e+06	0	0	2.33872e+06	1.16902e+06	0	0	0	4.3304e+06	0	1.92643e+06	0	2.90008e+06	0	1.46629e+06	1.48273e+06	0	0	5.13402e+06	1.16169e+06	1.72359e+06	3.46564e+06	509968	0	0	674186	849416	0	0	1.79702e+06	0	733693	2.21602e+06	1.11755e+06	0	2.753e+06	2.47575e+06	2.39981e+06	0	2.8948e+06	3.35021e+06	0	0	3.23606e+06	0	2.34276e+06	1.21788e+06	0	2.40697e+06
X6RAN8	NAD(P)H oxidase (H(2)O(2)-forming)	DUOX2	DUOX2	1.54955e+06	5.09792e+06	4.54479e+06	4.77082e+06	5.58475e+06	3.59103e+06	4.23027e+06	1.29794e+07	1.91472e+06	1.07197e+07	5.53822e+06	4.36269e+06	5.53995e+06	3.10311e+06	6.35176e+06	3.12444e+06	2.34795e+06	0	0	3.02157e+06	4.09309e+06	3.48261e+06	4.79808e+06	1.44087e+06	3.87139e+06	4.46642e+06	7.19426e+06	3.91903e+06	2.28783e+06	4.2588e+06	2.2651e+06	1.82992e+06	3.83183e+06	0	0	6.41275e+06	4.52773e+06	4.58685e+06	5.18851e+06	4.62182e+06	2.67455e+06	0	2.56276e+06	1.70618e+06	1.16831e+06	2.88626e+06	2.83495e+06	2.51118e+06	1.70944e+06	651669	0	1.5765e+06	1.42951e+06	2.6368e+06	0	1.69418e+06	1.76944e+06	1.84259e+06	2.63e+06	0	3.21768e+06	944673	0	0	1.63835e+06	3.36852e+06	1.58694e+06	4.65981e+06	0	0	2.41679e+06	691735	875566	1.22148e+06	0	4.25946e+06	8.27805e+06	3.34577e+06	4.45486e+06	1.71753e+06	2.94796e+06	3.26416e+06	5.35731e+06	3.58885e+06	1.86598e+06	2.64091e+06	4.10292e+06	4.319e+06	4.45885e+06	1.8994e+06	3.87729e+06	1.31999e+06	0	5.14202e+06	8.76589e+06	3.07504e+06	3.63282e+06	7.79038e+06	2.99797e+06	3.11372e+06	0	5.04108e+06	7.17743e+06	5.07987e+06	8.83755e+06	4.90008e+06	7.29623e+06	2.54298e+06	7.75652e+06	4.47062e+06	3.12788e+06	3.80949e+06	8.71969e+06	1.11674e+07	8.11232e+06	4.93649e+06	1.75921e+06	7.95184e+06	6.53347e+06	6.29399e+06	6.46785e+06	5.90315e+06
Q9UNI6	Dual specificity protein phosphatase 12	DUSP12	DUSP12	0	0	0	0	0	0	0	0	0	0	0	0	0	0	0	0	0	0	0	0	0	0	0	0	0	0	0	0	0	0	0	0	0	0	0	0	0	0	0	0	0	0	0	0	0	0	0	0	0	0	0	0	0	0	0	0	0	0	0	0	0	0	0	0	0	0	0	0	0	0	0	0	0	0	0	0	0	0	0	0	0	0	0	0	0	0	0	0	0	0	0	0	0	0	0	0	0	0	0	0	0	0	0	0	1.35243e+06	0	0	0	0	0	2.31636e+06	0	0	0	0	0	0	0	0	0	0	0
Q9BVJ7	Dual specificity protein phosphatase 23	DUSP23	DUSP23	0	5.27636e+06	0	1.06676e+07	1.91464e+07	2.29735e+06	2.41361e+07	2.17467e+07	2.84966e+06	3.23157e+07	2.64888e+07	1.17728e+07	6.74612e+06	8.02731e+06	1.85782e+07	1.68632e+07	7.97459e+06	1.61416e+07	1.19604e+07	1.61162e+07	1.07857e+07	9.62298e+06	2.74997e+07	2.61386e+07	2.67609e+07	5.72831e+06	8.09937e+06	1.90442e+07	3.50431e+07	7.87487e+06	4.57281e+06	2.73922e+07	8.4799e+07	0	5.39944e+06	2.87306e+07	1.74084e+07	2.19044e+07	2.26684e+07	8.8795e+06	1.82007e+07	8.87817e+06	5.27586e+06	5.02749e+06	5.8376e+06	5.59744e+06	4.6923e+06	1.16534e+06	5.56156e+06	3.92234e+07	3.77923e+06	9.28504e+06	4.01435e+06	9.59645e+06	6.11343e+06	7.85165e+06	1.74431e+07	2.80589e+06	1.2573e+07	4.41906e+06	2.4806e+07	0	1.59482e+06	929051	1.00274e+07	3.65956e+06	8.82665e+06	2.75154e+06	10914758	3.70853e+07	1.62759e+06	4.60451e+06	600377	0	1.62264e+06	1.07535e+06	2.68624e+07	1.082e+07	2.26211e+07	3.08655e+06	7.45986e+06	3.46388e+06	1.22937e+07	2.29227e+07	3.18132e+06	0	0	2.5528e+07	2.96617e+07	1.18717e+07	3.44138e+07	9.70455e+06	6.03281e+07	1.89561e+07	6.16698e+06	4.24979e+06	3.09899e+06	7.31999e+06	1.49374e+07	1.53046e+07	4.39604e+06	1.41282e+07	3.3715e+07	1.2441e+07	2.91088e+07	1.77088e+07	9.30825e+06	11323994	2.30289e+07	4.37291e+06	6.29088e+07	1.90265e+07	3.13554e+07	3.24076e+07	5.66638e+06	3.30389e+06	2.69974e+07	5.50859e+07	2.3747e+07	3.21401e+07	4.22993e+07	7.23561e+07
P51452	Dual specificity protein phosphatase 3	DUSP3	DUSP3	3.32547e+08	6.14171e+07	6.92627e+07	4.78987e+07	5.89231e+07	5.18912e+07	4.27948e+07	7.97796e+07	1.15113e+08	4.1245e+07	7.08327e+07	1.07125e+08	8.15226e+07	6.38332e+07	5.99147e+07	8.46709e+07	9.56716e+07	9.64115e+07	8.45827e+07	3.35544e+07	3.79966e+07	3.88075e+07	7.50704e+07	2.13695e+07	4.59955e+07	4.10099e+07	4.13617e+07	6.69369e+07	3.49578e+07	7.66049e+07	1.24367e+08	5.74669e+07	4.8366e+07	1.65649e+08	1.25922e+08	8.47762e+07	4.19139e+07	4.85182e+07	4.81936e+07	7.34793e+07	8.41534e+07	1.58712e+08	6.0035e+07	1.00473e+08	2.17758e+08	9.43806e+07	1.6277e+08	1.19086e+08	1.04321e+08	5.89045e+07	8.54908e+07	1.04463e+08	1.62183e+08	9.90217e+07	1.83125e+08	1.57318e+08	8.3294e+07	1.034e+08	9.93733e+07	1.31742e+08	7.56306e+07	1.42266e+08	1.17764e+08	1.65394e+08	1.81993e+08	1.16577e+08	7.98325e+07	1.36116e+08	1.48844e+08	5.76884e+07	128071587	1.15897e+08	1.30203e+08	7.24601e+07	1.54843e+08	194228003	4.41905e+07	5.60159e+07	5.01689e+07	5.81813e+07	4.98544e+07	6.32648e+07	8.43425e+07	6.52658e+07	8.09107e+07	8.95916e+07	9.82079e+07	7.59978e+07	5.38897e+07	9.55543e+07	5.86974e+07	7.89967e+07	5.24508e+07	4.60793e+07	6.79324e+07	7.63858e+07	5.37976e+07	5.58864e+07	6.77609e+07	4.12789e+07	2.32282e+08	7.48334e+07	4.65615e+07	4.48594e+07	8.4446e+07	4.40892e+07	5.03463e+07	1.0931e+08	4.59456e+07	5.73183e+07	5.40037e+07	3.24392e+07	4.21067e+07	4.41272e+07	5.42434e+07	7.85901e+07	3.39778e+07	3.69673e+07	9.61315e+07	6.51061e+07	6.24905e+07	5.90076e+07
P33316	Deoxyuridine 5-triphosphate nucleotidohydrolase, mitochondrial	DUT	DUT	4.29936e+06	1.33342e+07	7.42742e+06	2.79172e+07	2.20305e+07	1.18148e+07	2.97132e+07	2.02958e+07	1.76834e+07	2.92943e+07	2.614e+07	2.9634e+07	2.28589e+07	2.29922e+07	2.8941e+07	1.83477e+07	3.60795e+07	9.28057e+06	2.98175e+07	1.41478e+07	9.82782e+06	1.43691e+07	1.4271e+07	1.59254e+07	6.91502e+06	1.80709e+07	1.77304e+07	1.4768e+07	3.45702e+07	1.12254e+07	1.45709e+07	2.36765e+07	1.46423e+07	1.70729e+06	6.4286e+06	1.34144e+07	2.26617e+07	1.03873e+07	3.03653e+07	1.26827e+07	3.14618e+07	7.16698e+06	5.97393e+06	9.74451e+06	1.96555e+07	1.38028e+07	3.61966e+06	1.0277e+07	9.93708e+06	2.65727e+07	8.93553e+06	2.30875e+07	5.17871e+06	2.10617e+07	2.81511e+06	2.69364e+06	1.73742e+07	8.37782e+06	2.43841e+07	3.87624e+06	1.86773e+07	3.96518e+06	5.40452e+06	1.14057e+07	5.51759e+06	2.08086e+07	2.82284e+07	1.06346e+06	9.81805e+06	2.34395e+07	4.11034e+06	1.1842e+07	5.48369e+06	1.7608e+07	2.12987e+06	2.38742e+06	1.96362e+07	1.80457e+07	1.09343e+07	1.59529e+07	1.21941e+07	1.31085e+07	1.52825e+07	2.6997e+07	8.31678e+06	1.16436e+07	4.59869e+06	1.38926e+07	4.38087e+07	2.80377e+07	3.48831e+07	3.75151e+07	4.95838e+06	2.75641e+07	1.96125e+07	1.48498e+07	1.45381e+07	2.20287e+06	6.84079e+06	2.34722e+07	9.8932e+06	8.0308e+06	2.10407e+07	1.81283e+07	2.1044e+07	4.31225e+07	2.31053e+07	3.53975e+06	2.14707e+07	5.61946e+06	3.23023e+07	3.23012e+07	3.17889e+07	3.00935e+07	2.18986e+07	3.96962e+06	2.80155e+07	2.26351e+07	1.98176e+07	2.94429e+07	3.04188e+07	1.43782e+07
C3U398	DUX4	DUX4	DUX4	3.3714e+07	4.07905e+07	6.92581e+07	9.85823e+07	8.47989e+07	6.51203e+07	1.02916e+08	7.77091e+07	8.93e+07	7.2841e+07	9.30235e+07	4.81613e+07	5.22997e+07	8.4877e+07	5.90006e+07	5.29958e+07	8.27656e+07	9.31207e+07	6.31645e+07	104291368	1.06891e+08	1.30135e+08	6.54079e+07	6.05895e+07	5.6554e+07	7.73306e+07	1.01901e+08	5.42794e+07	1.02093e+08	6.14127e+07	3.3592e+07	3.41818e+07	7.75446e+07	3.10454e+07	5.68905e+07	3.22522e+07	6.98076e+07	6.93258e+07	1.06474e+08	6.08456e+07	2.97948e+07	3.8604e+07	3.56065e+07	3.65324e+07	3.44929e+07	4.48945e+07	3.27178e+07	2.86434e+07	3.82846e+07	1.70053e+07	4.33714e+07	5.0457e+07	3.25801e+07	4.52956e+07	1.84272e+07	1.254e+07	4.39227e+07	3.39518e+07	3.87932e+07	3.55624e+07	5.54406e+07	3.1667e+07	3.2676e+07	3.97965e+07	4.08671e+07	3.44815e+07	5.15941e+07	3.85164e+07	1.17962e+07	1.07677e+07	3.65671e+07	3.16116e+07	3.07631e+07	3.94788e+07	3.8019e+07	4.13105e+07	8.47978e+07	5.68481e+07	6.66889e+07	5.10051e+07	7.41239e+07	7.52124e+07	9.15789e+07	9.44467e+07	5.1956e+07	5.14264e+07	47403793	1.09997e+08	1.38613e+08	6.36459e+07	126715811	1.2563e+08	1.20874e+08	7.7454e+07	9.69586e+07	63331373	7.85463e+07	5.1146e+07	6.46918e+07	8.95429e+07	2.01706e+07	7.0181e+07	1.15883e+08	1.25547e+08	1.21974e+08	1.20961e+08	8.18281e+07	4.89984e+07	9.87077e+07	6.82449e+07	1.08367e+08	5.87195e+07	9.06554e+07	8.9529e+07	7.43727e+07	4.90935e+07	1.30207e+08	9.59577e+07	127948007	7.56317e+07	1.47654e+08	8.4114e+07
Q14204	Cytoplasmic dynein 1 heavy chain 1	DYNC1H1	Dnchc1;DYNC1H1	4.00866e+08	9.70781e+08	9.50719e+08	1078968411	1183578522	8.23175e+08	1410560285	935065984	1004499360	1118197295	1010234138	8.35369e+08	7.97187e+08	1098147174	9.80887e+08	9.91836e+08	8.94369e+08	1016417378	7.84814e+08	1219606965	1277792635	1137758800	9.4481e+08	9.70821e+08	9.72499e+08	1192194792	1428591188	973045414	1475301000	8.37478e+08	6.53467e+08	9.88152e+08	1089091073	4.80499e+08	6.8501e+08	7.6808e+08	8.819e+08	9.47512e+08	1046350658	7.82972e+08	7.28237e+08	6.68716e+08	6.94672e+08	5.91222e+08	5.92883e+08	627002663	7.55878e+08	5.92275e+08	6.3732e+08	7.71306e+08	6.7469e+08	6.58024e+08	5.19033e+08	6.67265e+08	256032683	4.80714e+08	5.51075e+08	6.55989e+08	8.5206e+08	5.61391e+08	8.47913e+08	4.34034e+08	4.41083e+08	5.11417e+08	5.74188e+08	5.55833e+08	8.73625e+08	5.94789e+08	347494537	9.55069e+08	5.91789e+08	7.34945e+08	3.67134e+08	790183929	573337978	480898424	1233937548	9.97999e+08	1020628708	7.89945e+08	1089040249	9.39699e+08	8.5391e+08	1097255524	7.52117e+08	7.86559e+08	855415490	732121104	8.77406e+08	7.28494e+08	1194064918	1104515987	1260569072	1150411324	9.06558e+08	9.96643e+08	7.87535e+08	9.75466e+08	9.74653e+08	1026873562	2.41233e+08	9.99543e+08	1187746995	1042036360	1448228662	1081473230	9.86747e+08	593847628	1028056745	1035515892	1427421654	9.38988e+08	1387730832	1227863923	1100425009	8.76602e+08	1677703943	1118780729	1477131577	1329007528	1323321771	1178144539
Q7Z6M0	DYNC1I1 protein	DYNC1I1	DYNC1I1;DYNC1I2	4.0213e+06	6.8973e+06	9.47018e+06	0	0	0	0	0	0	1.10584e+06	0	0	0	0	0	0	0	0	5.20026e+06	0	0	0	0	0	0	0	0	2.58957e+06	5.86035e+06	0	0	3.50721e+06	0	0	0	2.5324e+06	5.36783e+06	0	0	2.42559e+06	2.68658e+06	0	0	0	0	4.0047e+06	0	1.55396e+06	4.94313e+06	0	0	0	0	0	0	4.91153e+06	0	0	0	0	2.79954e+06	3.57399e+06	0	0	0	0	0	0	1.81138e+06	0	0	0	0	0	0	0	0	1.18357e+07	3.08413e+06	2.02333e+06	0	0	0	0	0	0	0	0	0	0	0	0	0	0	6.52733e+06	0	0	0	0	0	3.36406e+06	0	0	0	0	0	0	0	0	0	0	2.26019e+06	0	0	0	0	0	0	6.56518e+06	0	0	0
Q13409	Cytoplasmic dynein 1 intermediate chain 2	DYNC1I2	DYNC1I1;DYNC1I2;DNCI2	4.0213e+06	8.6565e+06	1.23949e+07	7.56029e+06	5.62135e+06	5.31059e+06	6.58718e+06	3.56808e+06	7.31206e+06	4.78532e+06	6.77831e+06	2.68197e+06	851149	5.88398e+06	7.72443e+06	4.71936e+06	2.86052e+06	2.21268e+06	6.16441e+06	1.03065e+07	1.03911e+07	8.29552e+06	1.79613e+06	9.19423e+06	2.4295e+06	7.06937e+06	9.93171e+06	2.58957e+06	1.1196e+07	0	0	5.91252e+06	2.53804e+06	0	1.28921e+06	4.09204e+06	8.51035e+06	3.93709e+06	794757	2.42559e+06	6.24767e+06	1.95153e+06	5.94355e+06	0	5.36373e+06	4.0047e+06	0	5.9812e+06	4.94313e+06	0	0	0	3.062e+06	3.8376e+06	0	6.91083e+06	0	0	2.43334e+06	0	5.60439e+06	3.57399e+06	0	0	0	1.55871e+06	2.18701e+06	0	1.81138e+06	6.11815e+06	0	0	0	0	883929	0	2.00427e+07	1.65154e+07	7.24031e+06	9.11818e+06	6.40661e+06	3.9229e+06	0	7.38388e+06	5.3209e+06	0	1.84997e+06	0	3.00411e+06	0	1.64038e+06	0	9.45105e+06	9.35838e+06	8.35874e+06	1.76027e+06	4.02287e+06	707640	6.38793e+06	2.88622e+06	3.36406e+06	0	8.33299e+06	3.12992e+06	1.94388e+07	6.61972e+06	6.40653e+06	0	2.70603e+06	5.15517e+06	9.39299e+06	5.39151e+06	1.34795e+07	6.68461e+06	3.56233e+06	7.16602e+06	5.35878e+06	9.99026e+06	1.92298e+07	9.93626e+06	0	2.64157e+06
E7EQL5	Cytoplasmic dynein 1 intermediate chain 2 (Fragment)	DYNC1I2	DYNC1I2;DNCI2	0	1.69903e+06	0	0	0	0	0	4.86081e+06	0	3.24931e+06	0	0	0	0	0	0	0	0	0	0	0	0	0	1.85092e+06	0	1.65521e+06	0	0	7.18209e+06	0	0	0	0	0	1.17568e+06	0	2.8291e+06	0	0	0	2.99638e+06	0	2.07292e+06	0	0	0	0	0	0	0	0	0	0	0	0	0	0	0	0	0	0	0	0	0	1.08815e+06	1.80187e+06	0	0	0	0	0	0	0	2.0979e+06	0	0	2.41475e+06	0	0	0	0	0	0	2.53007e+06	0	0	1.47708e+06	0	0	0	1.9757e+06	0	0	0	0	0	0	2.24719e+06	0	0	0	0	0	1.92207e+06	0	1.72793e+06	3.26145e+06	0	3.15631e+06	0	7.15522e+06	3.54552e+06	2.8473e+06	4.65891e+06	0	0	0	2.17449e+06	0	0	0	0
Q9Y6G9	Cytoplasmic dynein 1 light intermediate chain 1	DYNC1LI1	DKFZp686A1525;DKFZp686J08252;DYNC1LI1;DYNC1LI2	8.10007e+06	1.58874e+07	3.47416e+07	3.22381e+07	4.05168e+07	3.12738e+07	5.24809e+07	3.80158e+07	2.89124e+07	4.78785e+07	4.04339e+07	3.17848e+07	1.54577e+07	3.99202e+07	4.0023e+07	5.29075e+07	3.14943e+07	3.56836e+07	1.64435e+07	48867475	4.28051e+07	4.08077e+07	2.37964e+07	3.33485e+07	1.86267e+07	4.33861e+07	4.68311e+07	3.07783e+07	4.83636e+07	3.20114e+07	1.31339e+07	4.07105e+07	4.22785e+07	1.27678e+07	1.28924e+07	2.33599e+07	4.02794e+07	2.48073e+07	9.49238e+07	3.01384e+07	1.94301e+07	1.14603e+07	1.59377e+07	1.35239e+07	1.5495e+07	1.81478e+07	1.23922e+07	6.48773e+06	2.13095e+07	2.27097e+07	1.67081e+07	3.66679e+07	5.59214e+06	1.64572e+07	3.15584e+06	1.07401e+07	1.54144e+07	9.69713e+06	2.01676e+07	7.22985e+06	3.817e+07	4.63361e+06	2.6465e+06	6.00408e+06	8.38604e+06	1.9553e+07	4.10217e+07	1.21704e+07	2.5432e+06	5.40562e+07	5.96855e+06	16608481	4.71083e+06	1.07604e+07	8.69855e+06	6.33779e+06	3.87011e+07	2.54523e+07	4.16102e+07	1.9589e+07	3.56838e+07	3.24104e+07	2.51522e+07	4.40101e+07	2.23494e+07	2.44028e+07	2.44504e+07	1.77609e+07	3.82173e+07	3.09929e+07	4.19548e+07	4.95001e+07	3.70934e+07	3.96975e+07	2.28337e+07	1.95523e+07	2.04459e+07	2.56652e+07	2.94546e+07	3.51873e+07	5.97336e+06	3.12564e+07	4.21054e+07	4.44501e+07	4.25164e+07	5.61424e+07	3.58437e+07	6.03054e+06	4.95659e+07	3.40471e+07	3.88154e+07	2.60586e+07	6.10503e+07	4.91951e+07	4.20847e+07	2.48291e+07	4.84013e+07	4.14275e+07	4.6384e+07	4.37777e+07	5.35796e+07	8.61868e+07
A0A024R6Z0	Dynein light intermediate chain	DYNC1LI2	DKFZp686J08252;DKFZp686A1525;DYNC1LI1;DYNC1LI2	3.20535e+07	5.99357e+07	2.79148e+07	4.94352e+07	3.40558e+07	2.50294e+07	3.90633e+07	3.79889e+07	3.70091e+07	5.97866e+07	3.17136e+07	4.75111e+07	2.56827e+07	4.91372e+07	5.33194e+07	4.36276e+07	2.90806e+07	3.96066e+07	2.26258e+07	3.21603e+07	4.24672e+07	3.09968e+07	1.90949e+07	5.79436e+07	2.22375e+07	2.62277e+07	3.78073e+07	5.32455e+07	5.79865e+07	4.33795e+07	9.97601e+07	4.73477e+07	6.23519e+07	1.35004e+08	3.2657e+07	3.59857e+07	4.35248e+07	7.07151e+07	5.72263e+07	4.02693e+07	4.40721e+07	2.54637e+07	2.11298e+07	2.46297e+07	3.16531e+07	3.91916e+07	3.42624e+07	2.49135e+07	5.83686e+07	4.64613e+07	4.00659e+07	4.75318e+07	2.38564e+07	2.62859e+07	2.93439e+07	2.67463e+07	8.07692e+07	2.54468e+07	4.71245e+07	5.14981e+07	4.42687e+07	6.23611e+07	4.63007e+07	7.65233e+07	4.61357e+07	3.11296e+07	4.92716e+07	4.87898e+07	4.37968e+07	3.7976e+07	2.21929e+07	3.391e+07	2.21238e+07	6.86352e+07	4.75916e+07	2.23962e+07	5.27554e+07	2.26121e+07	6.95423e+07	3.20432e+07	3.24229e+07	3.39525e+07	3.0377e+07	4.21611e+07	3.30462e+07	3.2252e+07	2.86461e+07	2.62587e+07	4.86895e+07	4.84699e+07	5.16255e+07	5.09852e+07	6.63697e+07	4.24199e+07	2.04099e+07	3.86133e+07	2.98093e+07	2.9386e+07	3.55449e+07	3.68357e+07	2.08183e+07	2.08303e+07	5.67736e+07	3.36075e+07	5.26324e+07	4.00917e+07	2.10396e+07	1.05184e+07	2.08586e+07	5.14972e+07	5.35206e+07	6.44264e+07	5.59486e+07	4.3015e+07	3.39817e+07	2.2268e+07	2.61489e+07	4.27197e+07	4.28543e+07	8.52262e+07	8.06209e+07	4.61265e+07
Q96FJ2	Dynein light chain 2, cytoplasmic	DYNLL2	DNCL1;DYNLL2	2.69536e+07	3.72458e+07	5.15234e+07	5.46862e+07	5.53083e+07	5.47995e+07	4.85364e+07	8.38588e+07	5.13334e+07	5.74848e+07	4.33165e+07	4.05967e+07	2.99722e+07	5.77038e+07	4.08784e+07	4.93722e+07	4.15549e+07	6.33138e+07	3.89792e+07	4.21342e+07	4.98884e+07	3.20715e+07	2.06585e+07	3.53235e+07	4.61895e+07	6.72464e+07	6.16573e+07	4.64094e+07	4.43223e+07	3.35901e+07	1.95941e+07	4.76908e+07	3.55468e+07	1.65404e+07	3.06908e+07	2.39477e+07	2.39781e+07	2.52087e+07	3.32396e+07	2.80399e+07	4.41862e+07	3.34951e+07	7.85843e+07	4.56166e+07	3.20096e+07	1.91389e+07	5.46955e+07	3.71212e+07	3.86238e+07	69359126	4.23939e+07	6.26638e+07	3.80229e+07	4.23356e+07	1.71044e+07	5.40999e+07	3.44726e+07	3.2526e+07	4.42062e+07	3.27422e+07	3.28179e+07	2.4799e+07	2.15385e+07	3.16492e+07	3.22229e+07	4.37146e+07	5.71905e+07	3.18399e+07	2.17983e+07	5.98025e+07	2.89356e+07	3.34148e+07	2.817e+07	3.4516e+07	3.98019e+07	3.11536e+07	4.46289e+07	4.25392e+07	3.01301e+07	3.68059e+07	5.53516e+07	5.99811e+07	4.12098e+07	5.62723e+07	4.15506e+07	4.56059e+07	5.54175e+07	3.1768e+07	4.0517e+07	3.95453e+07	6.68819e+07	6.57803e+07	9.69496e+07	6.38157e+07	4.923e+07	4.18486e+07	4.23501e+07	5.54507e+07	4.55315e+07	5.42146e+07	3.09729e+07	4.6576e+07	4.85955e+07	5.00054e+07	6.32136e+07	4.88484e+07	3.28093e+07	2.4767e+07	5.12935e+07	5.34933e+07	8.39109e+07	3.12393e+07	4.86716e+07	5.34551e+07	4.76448e+07	3.9618e+07	9.50997e+07	5.21558e+07	1.04402e+08	1.05165e+08	5.30971e+07	3.58174e+07
P63172	Dynein light chain Tctex-type 1	DYNLT1	DYNLT1	8.6354e+06	1.00904e+07	2.34682e+07	5.39001e+06	8.88775e+06	6.97996e+06	1.20157e+07	9.68827e+06	1.9929e+07	1.15622e+07	1.86775e+07	1.30291e+07	1.02893e+07	1.42247e+07	8.38418e+06	2.02534e+07	1.88306e+07	1.43835e+07	2.47528e+06	6.97013e+06	5.7697e+06	8.49384e+06	5.58625e+06	1.96072e+07	4.53482e+06	8.08145e+06	1.40782e+07	9.54006e+06	3.51139e+07	2.00668e+07	1.25799e+07	8.68557e+06	1.29933e+07	1.84689e+07	1.1573e+06	4.91949e+06	3.66155e+06	7.71152e+06	2.24001e+07	1.13739e+07	8.30441e+06	9.04667e+06	3.97608e+06	1.6202e+06	7.14763e+06	1.30486e+07	2.09003e+06	3.00406e+06	1.9407e+06	7.98871e+06	1.53264e+06	6.35999e+06	2.07875e+06	1.48402e+07	0	5.88819e+06	4.91565e+06	4.17233e+06	8.12585e+06	7.5999e+06	1.76095e+07	0	7.65376e+06	0	1.78736e+06	6.76604e+06	1.48552e+07	3.4087e+06	8.96489e+06	1.51324e+07	1.79341e+07	1.73704e+06	1.06402e+07	0	0	2.21171e+07	1.56203e+07	5.27038e+06	1.38571e+07	6.88454e+06	1.09822e+07	8.73253e+06	1.63504e+07	9.0973e+06	8.24605e+06	1.52171e+07	9.00579e+06	4.69983e+06	9.19265e+06	1.42787e+07	6.75087e+06	1.39077e+07	1.46986e+07	1.76947e+07	5.9269e+06	8.92008e+06	6.52268e+06	6.29877e+06	1.06517e+07	1.03035e+07	3.54592e+06	8.10804e+06	1.74355e+07	9.52129e+06	5.39718e+06	1.19999e+07	1.24973e+07	6.71149e+06	1.38286e+07	1.53626e+07	1.83665e+07	6.41656e+06	3.27377e+07	1.19774e+07	8.0109e+06	5.85608e+06	1.2418e+07	1.35776e+07	3.95173e+06	1.66557e+07	1.21214e+07	8.16152e+06
