## Supplementary material for "Proteogenomic analysis of air-pollution-associated lung cancer reveals prevention and therapeutic opportunities": SI: Table S5_protein.xlsx (part 3 of 3)

### Sheet: S5 (continued)
Protein	Description	Gene	Gene groups	XWLC_0002__normal_protein	XWLC_0016__tumor_protein	XWLC_0159__tumor_protein	XWLC_0120__tumor_protein	XWLC_0121__tumor_protein	XWLC_0122__tumor_protein	XWLC_0161__tumor_protein	XWLC_0123__tumor_protein	XWLC_0087__tumor_protein	XWLC_0097__tumor_protein	XWLC_0100__tumor_protein	XWLC_0102__tumor_protein	XWLC_0017__tumor_protein	XWLC_0103__tumor_protein	XWLC_0104__tumor_protein	XWLC_0105__tumor_protein	XWLC_0088__tumor_protein	XWLC_0106__tumor_protein	XWLC_0109__tumor_protein	XWLC_0107__tumor_protein	XWLC_0134__tumor_protein	XWLC_0137__tumor_protein	XWLC_0115__tumor_protein	XWLC_0021__tumor_protein	XWLC_0158__normal_protein	XWLC_0138__tumor_protein	XWLC_0149__tumor_protein	XWLC_0023__tumor_protein	XWLC_0024__tumor_protein	XWLC_0026__tumor_protein	XWLC_0027__tumor_protein	XWLC_0036__tumor_protein	XWLC_0037__tumor_protein	XWLC_0038__tumor_protein	XWLC_0003__tumor_protein	XWLC_0040__tumor_protein	XWLC_0041__tumor_protein	XWLC_0043__tumor_protein	XWLC_0044__tumor_protein	XWLC_0046__tumor_protein	XWLC_0047__tumor_protein	XWLC_0055__normal_protein	XWLC_0055__tumor_protein	XWLC_0057__normal_protein	XWLC_0057__tumor_protein	XWLC_0004__tumor_protein	XWLC_0059__normal_protein	XWLC_0059__tumor_protein	XWLC_0061__normal_protein	XWLC_0061__tumor_protein	XWLC_0063__normal_protein	XWLC_0063__tumor_protein	XWLC_0073__normal_protein	XWLC_0073__tumor_protein	XWLC_0077__normal_protein	XWLC_0077__tumor_protein	XWLC_0006__tumor_protein	XWLC_0078__normal_protein	XWLC_0078__tumor_protein	XWLC_0082__normal_protein	XWLC_0082__tumor_protein	XWLC_0083__normal_protein	XWLC_0083__tumor_protein	XWLC_0084__normal_protein	XWLC_0084__tumor_protein	XWLC_0085__normal_protein	XWLC_0085__tumor_protein	XWLC_0008__tumor_protein	XWLC_0087__normal_protein	XWLC_0093__tumor_protein	XWLC_0101__tumor_protein	XWLC_0102__normal_protein	XWLC_0103__normal_protein	XWLC_0108__normal_protein	XWLC_0110__normal_protein	XWLC_0110__tumor_protein	XWLC_0136__tumor_protein	XWLC_0113__tumor_protein	XWLC_0010__tumor_protein	XWLC_0135__tumor_protein	XWLC_0114__tumor_protein	XWLC_0141__tumor_protein	XWLC_0144__tumor_protein	XWLC_0142__tumor_protein	XWLC_0146__tumor_protein	XWLC_0148__tumor_protein	XWLC_0145__tumor_protein	XWLC_0116__tumor_protein	XWLC_0131__tumor_protein	XWLC_0011__tumor_protein	XWLC_0151__tumor_protein	XWLC_0152__tumor_protein	XWLC_0153__tumor_protein	XWLC_0154__tumor_protein	XWLC_0155__tumor_protein	XWLC_0156__tumor_protein	XWLC_0158__tumor_protein	XWLC_0160__tumor_protein	XWLC_0126__tumor_protein	XWLC_0162__tumor_protein	XWLC_0012__tumor_protein	XWLC_0127__tumor_protein	XWLC_0124__tumor_protein	XWLC_0125__tumor_protein	XWLC_0132__tumor_protein	XWLC_0157__tumor_protein	XWLC_0157__normal_protein	XWLC_0143__tumor_protein	XWLC_0139__tumor_protein	XWLC_0147__tumor_protein	XWLC_0117__tumor_protein	XWLC_0015__tumor_protein	XWLC_0130__tumor_protein	XWLC_0111__tumor_protein	XWLC_0150__tumor_protein	XWLC_0128__tumor_protein	XWLC_0112__tumor_protein	XWLC_0133__tumor_protein	XWLC_0129__tumor_protein	XWLC_0140__tumor_protein	XWLC_0118__tumor_protein	XWLC_0119__tumor_protein
A6NGJ0	Dynein light chain Tctex-type 3	DYNLT3	DYNLT3	858850	4.02801e+06	6.23837e+06	8.43606e+06	7.21159e+06	4.72296e+06	5.48338e+06	5.21661e+06	9.41513e+06	3.26159e+06	4.05346e+06	3.11611e+06	1.40677e+06	4.85582e+06	4.36482e+06	6.18383e+06	8.76407e+06	4.11992e+06	4.489e+06	2.44467e+06	7.70127e+06	3.32027e+06	4.97635e+06	3.3758e+06	2.16365e+06	6.1193e+06	5.97408e+06	2.46581e+06	2.80495e+06	0	0	3.87845e+06	0	0	3.71234e+06	8.78526e+06	8.17422e+06	2.9928e+06	0	2.72237e+06	4.64577e+06	6.14367e+06	8.00867e+06	3.92936e+06	3.86039e+06	2.80781e+06	4.24375e+06	4.77169e+06	5.5795e+06	6.87231e+06	3.41984e+06	4.5637e+06	1.38203e+06	5.09104e+06	0	2.33722e+06	2.88162e+06	4.97071e+06	3.9542e+06	5.16076e+06	2.80243e+06	2.91047e+06	2.66315e+06	6.59752e+06	2.68842e+06	2.65928e+06	8.14658e+06	2.86705e+06	0	3.6875e+06	2.85932e+06	4.0791e+06	2.26075e+06	5.41028e+06	0	4.10485e+06	5.2013e+06	4.34714e+06	2.10281e+06	6.97905e+06	5.46021e+06	5.12828e+06	0	1.1025e+07	6.40601e+06	5.7551e+06	6.5944e+06	0	919410	1.66616e+06	4.22455e+06	5.21751e+06	4.15766e+06	5.7325e+06	2.20555e+06	4.8615e+06	4.57644e+06	5.59333e+06	8.05122e+06	2.04461e+06	3.04201e+06	1.15833e+07	6.84538e+06	0	0	7.51151e+06	3.86355e+06	2.72099e+06	0	6.561e+06	5.03239e+06	3.91678e+06	6.45557e+06	4.80544e+06	3.55407e+06	6.564e+06	8.51523e+06	3.36764e+06	4.35398e+06	4.72532e+06	2.12041e+06	2.25142e+06
A0A2R8Y6L5	Dual-specificity kinase (Fragment)	DYRK1A	DYRK1A;MNB/DYRK;DYRK1B	1.45257e+06	1.6089e+06	4.17071e+06	8.16645e+06	6.73285e+06	4.03767e+06	1.24758e+07	5.86121e+06	1.4069e+06	5.75699e+06	8.95817e+06	3.60016e+06	5.03428e+06	7.03682e+06	6.2153e+06	7.47351e+06	0	4.35249e+06	3.42469e+06	5963847	6.56815e+06	6.73649e+06	6.90176e+06	1.98175e+06	0	6.64043e+06	6.78984e+06	6.79346e+06	1.59788e+07	9.31202e+06	3.78416e+06	7.68573e+06	8.25391e+06	0	4.9123e+06	4.44913e+06	9.32976e+06	9.15517e+06	1.6844e+07	6.26857e+06	6.98046e+06	2.91136e+06	1.89427e+06	1.656e+06	0	2.70471e+06	3.80129e+06	2.45711e+06	2.164e+06	5.73441e+06	2.83768e+06	3.21303e+06	2.1771e+06	4.97327e+06	0	0	4.79805e+06	3.52156e+06	3.88238e+06	0	5.61602e+06	1.89398e+06	1.35166e+06	0	2.55494e+06	4.74856e+06	4.75829e+06	5.55305e+06	1.52658e+06	3.1217e+06	2.39441e+06	0	0	2.67831e+06	1.6882e+06	1.97962e+06	5.59294e+06	0	7.32266e+06	3.27328e+06	5.1193e+06	4.85955e+06	5.97847e+06	8.33836e+06	3.96342e+06	3.62105e+06	3.55671e+06	3.17945e+06	1.65053e+06	5.42609e+06	1.42695e+06	6.99928e+06	6.19464e+06	8.12627e+06	6.9775e+06	7.36371e+06	2.18134e+06	4.1821e+06	6.17882e+06	7.60348e+06	1.48279e+06	0	6.88286e+06	8.0491e+06	6.8955e+06	7.78835e+06	1.57838e+06	3.13045e+06	6.65913e+06	4.33566e+06	7.41697e+06	6.12263e+06	8.60576e+06	8.27407e+06	6.09926e+06	3.44703e+06	4.6377e+06	8.07641e+06	5.47666e+06	6.30328e+06	4.93292e+06	1.01404e+07
O75923	Dysferlin	DYSF	MYOF;DYSF	4.26009e+07	2.50529e+07	1.06265e+08	6.15391e+07	7.58039e+07	8.34793e+07	5.57718e+07	5.26936e+07	4.64297e+07	4.23833e+07	4.17062e+07	4.79404e+07	5.93836e+07	2.63486e+08	6.77865e+07	5.37587e+07	5.43105e+07	5.11689e+07	7.81589e+07	4.62015e+07	7.78922e+07	5.99495e+07	6.88233e+07	5.16145e+07	9.08045e+07	9.75966e+07	1.01402e+08	5.50461e+07	2.70729e+07	6.81603e+07	4.64988e+07	7.26192e+07	4.93292e+07	6.45369e+07	6.04304e+07	4.75991e+07	3.89999e+07	5.37355e+07	3.15217e+07	4.65302e+07	4.60322e+07	6.90189e+07	9.5961e+07	6.10391e+07	5.21024e+07	5.64929e+07	6.72246e+07	4.90404e+07	7.98736e+07	3.76287e+07	8.35921e+07	4.17168e+07	8.23494e+07	4.90334e+07	3.15452e+07	4.95137e+07	4.34116e+07	5.63844e+07	3.06613e+07	6.0503e+07	4.07937e+07	5.77247e+07	4.75938e+07	4.74016e+07	5.30908e+07	5.54304e+07	4.86559e+07	5.88975e+07	3.03149e+07	1.6203e+07	7.40837e+07	5.4313e+07	5.51668e+07	6.73484e+07	5.6737e+07	5.42345e+07	4.78896e+07	7.05246e+07	1.99566e+07	6.57923e+07	9.62236e+07	6.35395e+07	6.69775e+07	5.64612e+07	6.46103e+07	6.89659e+07	9.34616e+07	4.66061e+07	6.26318e+07	5.24949e+07	5.44673e+07	5.01894e+07	4.20228e+07	7.34288e+07	5.05834e+07	7.91336e+07	6.94257e+07	7.06254e+07	6.24962e+07	5.81237e+07	4.06227e+07	6.21362e+07	4.72784e+07	4.36041e+07	5.13635e+07	5.86842e+07	5.95628e+07	6.53799e+07	5.60351e+07	8.43595e+07	4.63637e+07	5.33661e+07	5.9192e+07	6.95998e+07	8.26649e+07	1.00686e+08	7.09299e+07	7.14133e+07	5.86219e+07	4.0022e+07	4.5381e+07	6.68832e+07
Q5JPH6	Probable glutamate--tRNA ligase, mitochondrial	EARS2	A-735G6.3;EARS2	0	2.82466e+06	0	1.99024e+06	1.0832e+06	955982	1.73085e+06	6.15498e+06	3.47912e+06	2.55572e+06	3.93594e+06	2.8178e+06	0	680229	3.21952e+06	4.23398e+06	2.04304e+06	1.49823e+06	1.12133e+06	1940893	4.30023e+06	8.16139e+06	638644	4.77606e+06	0	2.68466e+06	3.70235e+06	6.22074e+06	1.40014e+06	2.64797e+06	1.35214e+06	4.1394e+06	2.44154e+06	0	1.14533e+06	3.76251e+06	456392	2.2812e+06	940986	1.39477e+06	3.09725e+06	0	0	0	1.7816e+06	1.30119e+06	0	1.66068e+06	0	2.74804e+06	0	1.69378e+06	0	2.49557e+06	0	1.95275e+06	1.13675e+06	1.11318e+06	6.47047e+06	0	4.60716e+06	0	0	0	0	631970	3.65781e+06	782484	0	6.49135e+06	0	1.11056e+06	0	2.67578e+06	0	0	4.5732e+07	3.09136e+06	4.10572e+06	1.4328e+06	4.60568e+06	3.08927e+06	2.9018e+06	816139	2.17762e+06	796223	1.44692e+06	362009	356715	9.25294e+06	1.88259e+07	6.05485e+06	2.32361e+07	6.0656e+06	3.35692e+06	768859	544508	1.01332e+06	958325	1.72585e+07	1.21143e+06	616202	6.35891e+06	5.34045e+06	5.58802e+06	5.0412e+06	2.2175e+06	3.11537e+06	5.20365e+06	1.282e+06	1.83836e+07	2.77133e+06	5.5561e+06	1.32754e+06	2.11676e+06	0	1.17118e+06	3.26129e+06	2.95226e+06	7.41582e+06	3.8832e+06	1.44685e+06
E9PN10	Receptor-binding cancer antigen-expressed on SiSo cells (Fragment)	EBAG9	EBAG9;RCAS1	3.36662e+06	4.2443e+07	8.07052e+06	2.401e+07	2.64399e+07	1.27432e+07	1.84141e+07	1.541e+07	2.57922e+07	1.86465e+07	2.78141e+07	2.77751e+07	1.68309e+07	2.92702e+07	3.16886e+07	2.44215e+07	4.10033e+07	2.57095e+07	1.69558e+07	18863988	1.95965e+07	2.44227e+07	3.42073e+07	3.47462e+07	6.42904e+06	1.54205e+07	1.4861e+07	2.88173e+07	3.48497e+07	2.71907e+07	9.87203e+06	3.21378e+07	4.33333e+07	7.29456e+06	6.86176e+06	2.81591e+07	2.89984e+07	6.80451e+07	5.28308e+07	2.70134e+07	2.84333e+07	0	1.63038e+07	6.73129e+06	4.37403e+06	1.51596e+07	1.00853e+07	1.5118e+07	7.10686e+06	1.53495e+07	8.17458e+06	1.72749e+07	3.43711e+06	1.05608e+07	1.49725e+06	6.59074e+06	1.31139e+07	8.84011e+06	1.44524e+07	7.23978e+06	2.13728e+07	7.09022e+06	3.63033e+06	2.13291e+06	4.45268e+06	1.62477e+07	2.14496e+07	8.17436e+06	0	3.06677e+07	8.28103e+06	1.09418e+07	3.70971e+06	1.42505e+07	3.02987e+06	6.55367e+06	3.70402e+07	2.26522e+07	3.39672e+07	1.52786e+07	1.51891e+07	1.40807e+07	1.72359e+07	1.85123e+07	1.12915e+07	1.36917e+07	7.72806e+06	1.18045e+07	2.14642e+07	2.43324e+07	1.69094e+07	1.60787e+07	1.64854e+07	2.4455e+07	8.32544e+06	1.96751e+07	1.4237e+07	8.86121e+06	1.12777e+07	1.49993e+07	1.25099e+07	1.53217e+07	2.43296e+07	1.21799e+07	3.95469e+07	2.62186e+07	1.83341e+07	3.44576e+06	1.91257e+07	1.70981e+07	0	2.7816e+07	3.74393e+07	2.10772e+07	1.9085e+07	1.33098e+07	3.20396e+07	1.803e+07	1.47312e+07	2.19143e+07	1.84118e+07	2.052e+07
Q99848	Probable rRNA-processing protein EBP2	EBNA1BP2	EBNA1BP2	0	6.50698e+06	2.42751e+06	6.33618e+06	2.61815e+06	2.61573e+06	4.16775e+06	4.40092e+06	2.35997e+06	4.71016e+06	2.19322e+06	1.39356e+07	891558	5.40393e+06	1.80107e+06	3.32564e+06	1.40523e+06	2.07684e+06	0	6.0018e+06	1.4277e+06	1.95399e+06	4.11094e+06	4.74654e+06	0	2.73526e+06	3.56895e+06	9.85714e+06	1.78368e+07	3.80816e+06	2.31436e+07	1.47114e+07	1.51674e+07	2.82549e+07	0	3.3725e+06	5.89877e+06	2.73042e+06	2.57436e+07	8.57974e+06	5.17825e+06	2.27993e+06	3.30802e+06	0	6.03286e+06	2.59981e+06	3.25626e+06	6.17484e+06	1.81835e+06	1.59525e+07	6.44612e+06	6.20554e+06	0	7.69792e+06	0	0	0	6.12048e+06	5.54061e+06	0	3.93252e+06	3.34156e+06	0	0	8.51215e+06	6.22646e+06	9.41477e+06	2.3083e+06	6.17934e+06	885034	1.45628e+07	1.64778e+06	1.34547e+06	9.13119e+06	4.31237e+06	0	2.60542e+06	1.3132e+06	1.10909e+07	4.55155e+06	3.70157e+06	3.78014e+06	3.18921e+06	4.65793e+06	2.47831e+06	2.41691e+06	3.97465e+06	2.17152e+06	5.90222e+06	1.63985e+07	1.23949e+07	1.31055e+07	0	2.71512e+06	3.58492e+06	2.2996e+06	2.37738e+06	1.72206e+07	1.44915e+06	0	3.39643e+06	2.09063e+06	916717	5.71855e+06	8.74182e+06	5.09687e+06	0	1.27295e+07	0	689006	6.29914e+06	1.29354e+07	8.33971e+06	1.98195e+06	4.87658e+06	1.64217e+06	4.62174e+06	1.50248e+07	2.5794e+06	3.19184e+06	1.4943e+07	892608
A0A024QYX0	Emopamil binding protein	EBP	EBP	3.21946e+07	1.83496e+07	1.80594e+07	2.05484e+07	2.04106e+07	2.72724e+07	1.42784e+07	1.76165e+07	2.50023e+07	1.73657e+07	7.71101e+06	2.27655e+07	1.86744e+06	1.889e+07	1.9401e+07	1.94302e+07	2.53709e+07	9.96828e+06	1.31321e+07	3.08276e+07	2.16221e+07	2.16272e+07	2.66335e+07	1.99108e+07	2.89893e+07	2.35074e+07	2.20525e+07	6.9074e+06	1.9069e+07	1.81008e+07	4.37897e+06	1.38858e+07	1.13701e+07	2.00647e+07	4.49249e+06	3.90655e+06	1.71383e+07	3.10326e+06	8.90027e+06	9.19093e+06	1.80281e+07	3.62836e+07	3.27714e+07	2.95421e+07	3.49469e+07	2.76593e+07	1.90717e+07	3.61424e+07	3.37518e+07	3.63047e+07	2.75956e+07	2.80676e+07	3.85819e+07	2.21699e+07	4.41515e+07	3.01192e+07	1.77544e+07	3.28643e+07	2.3545e+07	1.83098e+06	2.27418e+07	2.98443e+07	2.4241e+07	3.67594e+07	2.55814e+07	2.69117e+07	2.51371e+07	1.71152e+07	2.61289e+07	1.00651e+07	1.30333e+06	2.82463e+07	3.02217e+07	3.39031e+06	2.57259e+07	2.65853e+07	2.86822e+07	2.15243e+07	5.50757e+06	2.3029e+07	1.93801e+07	2.80529e+07	1.95335e+07	2.10918e+07	2.54447e+07	1.75918e+07	2.20552e+07	1.80066e+07	1.85148e+07	1.23365e+07	1.39981e+07	1.69694e+07	1.41194e+07	2.84911e+07	3.50667e+06	2.33828e+07	2.05464e+07	2.71432e+07	2.85676e+07	2.13984e+07	2.42767e+07	2.56274e+07	2.62341e+07	1.13619e+07	1.97735e+07	2.98471e+07	3.04983e+07	1.57439e+07	1.38673e+07	1.80714e+07	1.79576e+07	1.53386e+07	2.31094e+07	2.01989e+07	1.66023e+07	1.86731e+07	1.17478e+07	1.31228e+07	1.53627e+07	1.38221e+07	7.09354e+06	5.11785e+06
P42892	Endothelin-converting enzyme 1	ECE1	ECE1	1.29911e+07	1.59785e+07	1.93058e+07	2.03169e+07	1.9379e+07	1.58309e+07	2.11648e+07	1.33202e+07	1.71756e+07	2.10682e+07	1.29127e+07	1.20271e+07	1.80936e+07	1.6361e+07	1.53324e+07	3.40763e+07	1.49722e+07	17460726	1.12685e+07	1.198e+07	1.81988e+07	1.9883e+07	1.68951e+07	1.985e+07	18805868	1.34227e+07	2.65334e+07	2.11865e+07	3.14089e+07	1.73463e+07	1.9069e+07	2.13797e+07	2.25932e+07	3.96741e+06	1.41023e+07	1.48925e+07	2.36786e+07	2.69412e+07	2.58281e+07	2.32019e+07	2.24377e+07	1.5154e+07	8.72302e+06	8.10768e+06	1.99312e+07	4.51828e+06	1.43483e+07	1.52466e+07	1.47234e+07	2.15673e+07	1.36055e+07	1.47992e+07	4.23151e+06	1.57036e+07	3.06103e+06	6.00872e+06	1.66379e+07	1.29046e+07	1.40837e+07	1.45049e+07	1.97699e+07	7.36893e+06	4.26521e+06	1.0537e+07	2.26581e+07	2.04305e+07	1.84364e+07	1.42998e+07	4.32392e+06	1.96122e+07	7.82935e+06	1.22241e+07	2.58311e+06	1.45571e+07	5.63249e+06	2.18514e+06	1.61207e+07	1.32082e+07	2.0796e+07	1.12808e+07	1.10521e+07	1.47017e+07	1.58062e+07	1.82813e+07	9.33573e+06	1.54742e+07	1.80929e+07	2.35249e+07	2.42102e+07	1.53647e+07	1.9038e+07	1.65834e+07	2.13515e+07	2.2642e+07	1.46632e+07	1.19047e+07	1.23833e+07	1.23244e+07	1.38198e+07	1.39701e+07	5.12348e+06	1.61794e+07	1.43068e+07	1.51875e+07	1.27285e+07	2.23103e+07	1.3807e+07	3.52839e+06	1.15382e+07	2.07926e+07	2.35391e+07	1.69094e+07	2.50428e+07	2.23072e+07	2.09935e+07	1.54056e+07	1.9575e+07	2.61955e+07	1.84542e+07	2.10152e+07	3.4113e+07	2.032e+07
Q13011	Delta(3,5)-Delta(2,4)-dienoyl-CoA isomerase, mitochondrial	ECH1	ECH1	5.98131e+07	1.41713e+08	1.01165e+08	1.7042e+08	8.58979e+07	1.22264e+08	1.21228e+08	1.09727e+08	1.17621e+08	1.29839e+08	1.08357e+08	1.36808e+08	9.51983e+07	9.5471e+07	1.06227e+08	1.21015e+08	8.88994e+07	1.10105e+08	6.98706e+07	1.38706e+08	1.50773e+08	1.48563e+08	112621497	8.94055e+07	1.10135e+08	1.2194e+08	1.30644e+08	245421779	1.52095e+08	9.49009e+07	5.44244e+07	113783987	2.78505e+08	4.1463e+07	8.25975e+07	9.4853e+07	1.31902e+08	9.66865e+07	1.27166e+08	7.49575e+07	1.74977e+08	7.50717e+07	4.75018e+07	9.57236e+07	1.32006e+08	6.23511e+07	1.02369e+08	8.93796e+07	7.8624e+07	1.06369e+08	6.77514e+07	9.24892e+07	6.73704e+07	1.05001e+08	4.00128e+07	6.67815e+07	8.18997e+07	6.79304e+07	108055178	9.33262e+07	1.28084e+08	3.95681e+07	4.41592e+07	4.66351e+07	3.86878e+07	9.49217e+07	1.07173e+08	5.94926e+07	2.00535e+07	8.51429e+07	6.11577e+07	8.70698e+07	4.21022e+07	8.47193e+07	5.21525e+07	4.93182e+07	1.37963e+08	1.09276e+08	2.04705e+08	1.35284e+08	1.41055e+08	1.17394e+08	1.26671e+08	1.23056e+08	9.57969e+07	8.89646e+07	4.96316e+07	6.78395e+07	1.92296e+08	9.46905e+07	182878913	1.93007e+08	1.27674e+08	1.77884e+08	7.7597e+07	1.11485e+08	8.79936e+07	1.0097e+08	1.31788e+08	1.3821e+08	8.55954e+07	1.10902e+08	1.31518e+08	1.28062e+08	1.88266e+08	1.54426e+08	119563759	4.1957e+07	1.22327e+08	1.20595e+08	1.41073e+08	9.30409e+07	1.44635e+08	1.31177e+08	1.02458e+08	8.71543e+07	1.21597e+08	146166611	2.69395e+08	1.35844e+08	2.26716e+08	1.24526e+08
Q9NTX5	Ethylmalonyl-CoA decarboxylase	ECHDC1	ECHDC1	6.11651e+07	6.89626e+07	9.61426e+07	1.46684e+08	1.01408e+08	1.18992e+08	1.4208e+08	1.15842e+08	1.18227e+08	1.5188e+08	7.64874e+07	9.92644e+07	5.66294e+07	1.33904e+08	1.16374e+08	9.59624e+07	1.03591e+08	1.28236e+08	1.01603e+08	1.05176e+08	1.34399e+08	1.02268e+08	7.31387e+07	7.87584e+07	1.21583e+08	1.20121e+08	144344281	8.95633e+07	1.26095e+08	7.42264e+07	7.72248e+07	1.22509e+08	1.04145e+08	3.39753e+07	1.0508e+08	5.0866e+07	7.29856e+07	6.9031e+07	1.63899e+08	6.52312e+07	1.14731e+08	6.49468e+07	4.97434e+07	7.80243e+07	6.09903e+07	5.62685e+07	8.58984e+07	4.13012e+07	7.02053e+07	8.10043e+07	6.91026e+07	7.21535e+07	6.10773e+07	7.48035e+07	3.0241e+07	8.80282e+07	8.92955e+07	6.5832e+07	1.09902e+08	6.00739e+07	6.5648e+07	4.99311e+07	4.09279e+07	6.92994e+07	7.19677e+07	7.00083e+07	1.07191e+08	6.43026e+07	4.28168e+07	6.8267e+07	6.94641e+07	9.35074e+07	3.95746e+07	7.90451e+07	5.05573e+07	6.57089e+07	9.39291e+07	1.22698e+08	9.78886e+07	1.06269e+08	9.86533e+07	1.33234e+08	90756041	1.3754e+08	9.97393e+07	8.83992e+07	8.74192e+07	1.25629e+08	1.04783e+08	1.28719e+08	1.42517e+08	1.88517e+08	1.43751e+08	1.40822e+08	8.31003e+07	1.07981e+08	8.81131e+07	8.42098e+07	8.47466e+07	9.55339e+07	4.76103e+07	1.02206e+08	1.11618e+08	1.45255e+08	1.1567e+08	1.16627e+08	107355891	6.43897e+07	1.66136e+08	1.22306e+08	1.36698e+08	8.06503e+07	8.95076e+07	1.17384e+08	1.1429e+08	9.271e+07	8.15604e+07	9.96383e+07	1.28228e+08	1.25808e+08	1.51186e+08	1.27371e+08
Q86YB7	Enoyl-CoA hydratase domain-containing protein 2, mitochondrial	ECHDC2	ECHDC2	1.87152e+07	2.76498e+07	1.41747e+07	24038804	7.4448e+06	1.43192e+07	1.58515e+07	1.82037e+07	1.74363e+07	1.43407e+07	1.67361e+07	2.19471e+07	1.51595e+07	1.79952e+07	1.05838e+07	2.01902e+07	1.29879e+07	1.04655e+07	1.46733e+07	2.96036e+06	1.85251e+07	6.46603e+06	1.22887e+07	2.23427e+07	2.19879e+07	6.96554e+06	2.17254e+07	2.40589e+07	2.24554e+07	3.40341e+07	2.41183e+07	3.09321e+07	3.05898e+07	1.42651e+07	1.63623e+07	1.89306e+07	2.67881e+07	2.72041e+07	3.06684e+07	2.14852e+07	2.53768e+07	1.77065e+07	9.66997e+06	1.58386e+07	1.22498e+07	1.28937e+07	1.73286e+07	1.85467e+07	16645492	1.83956e+07	1.23933e+07	1.57029e+07	1.80306e+07	2.17113e+07	1.28254e+07	1.58746e+07	2.26255e+07	1.21974e+07	1.92236e+07	1.6979e+07	2.21129e+07	1.33093e+07	1.71446e+07	1.90244e+07	1.50445e+07	2.02725e+07	2.34253e+07	1.85739e+07	1.13435e+07	2.54586e+07	1.33178e+07	1.9841e+07	1.13931e+07	1.84447e+07	1.48983e+07	1.42071e+07	1.29726e+07	9.8032e+06	2.66031e+07	9.35362e+06	7.25488e+06	1.90851e+07	2.58913e+07	1.72997e+07	7.84255e+06	1.90819e+07	1.46862e+07	1.31667e+07	2.70309e+07	2.94025e+07	2.63445e+07	2.02358e+07	1.33132e+07	2.69415e+07	2.75038e+07	1.80737e+07	1.53671e+07	2.08521e+07	1.15074e+07	1.18266e+07	1.62896e+07	6.83008e+06	1.11429e+07	1.17242e+07	1.17223e+07	1.26593e+07	2.19773e+07	1.04695e+07	1.10291e+07	1.51181e+07	1.75409e+07	2.8452e+07	8.82707e+06	9.40349e+06	1.60452e+07	1.36534e+07	1.68816e+07	1.7334e+07	1.72769e+07	2.59396e+07	2.12362e+07	9.78193e+06
P30084	Enoyl-CoA hydratase, mitochondrial	ECHS1	ECHS1	0	0	4.55838e+06	0	0	0	0	0	0	0	1.08302e+07	0	0	0	0	0	0	0	0	2.34444e+06	0	0	0	0	1.9476e+06	0	0	1.42339e+07	0	0	0	0	0	9.38477e+06	0	0	0	0	0	0	0	0	0	0	1.99529e+06	1.33077e+07	0	0	0	0	2.44315e+06	1.77834e+07	0	0	0	0	0	2.30377e+07	1.60073e+07	0	0	0	0	0	2.69424e+07	0	0	3.41615e+07	0	0	0	0	0	0	0	0	0	0	0	0	8.47386e+06	8.54247e+06	0	0	2.70604e+06	0	0	1.08349e+07	0	0	0	0	0	0	0	0	0	3.52946e+06	0	0	0	3.94244e+06	0	0	2.11127e+06	0	0	0	0	0	0	0	0	0	3.4426e+06	0	0	4.96375e+06	1.07347e+06	0	0	0
A0A384MDW7	Enoyl Coenzyme A hydratase, short chain, 1, mitochondrial	ECHS1	ECHS1	9.07679e+06	2.58348e+07	1.0117e+07	1.37164e+07	1.68115e+07	2.21757e+07	2.27213e+07	1.53382e+07	4.42832e+07	2.19512e+07	1.77419e+07	2.99619e+07	1.6278e+07	1.81381e+07	2.28032e+07	1.73782e+07	2.92634e+07	1.48042e+07	1.78226e+07	3.91216e+07	2.04963e+07	2.54905e+07	1.34624e+07	1.53783e+07	1.2121e+07	1.90255e+07	1.95492e+07	2.91188e+07	3.54843e+07	1.70337e+07	1.20088e+07	1.94734e+07	2.91801e+07	6.59902e+06	1.45771e+07	1.9487e+07	1.23165e+07	1.77874e+07	3.48952e+07	1.55132e+07	3.37803e+07	1.0487e+07	6.28318e+06	8.40076e+06	1.66298e+07	1.38109e+07	1.29082e+07	1.37026e+07	6.88072e+06	2.29922e+07	1.03499e+07	1.48818e+07	7.51839e+06	1.85987e+07	4.77443e+06	9.64566e+06	1.85366e+07	3.50561e+06	7.89935e+06	9.59643e+06	1.43969e+07	6.96461e+06	9.77029e+06	7.22957e+06	9.33016e+06	1.74464e+07	2.01198e+07	9.56717e+06	4.27744e+06	3.1107e+07	6.74116e+06	1.4239e+07	3.10137e+06	1.02139e+07	4.66011e+06	5.44699e+06	1.99365e+07	1.88417e+07	2.40901e+07	1.76237e+07	2.02994e+07	9.03456e+06	1.76876e+07	2.32924e+07	1.15397e+07	10066027	6.25999e+06	1.92617e+07	3.04141e+07	2.3217e+07	2.72298e+07	2.51159e+07	1.46555e+07	1.88278e+07	1.11826e+07	1.68624e+07	1.17201e+07	9.58129e+06	1.94624e+07	1.24035e+07	2.01265e+07	1.79251e+07	2.7945e+07	2.34471e+07	2.32056e+07	2.08733e+07	2.90845e+07	8.06254e+06	1.92739e+07	1.63644e+07	2.68047e+07	2.08368e+07	2.54116e+07	1.99778e+07	1.79351e+07	8.28862e+06	1.73303e+07	1.71672e+07	4.61751e+07	2.46442e+07	2.9775e+07	1.98068e+07
A0A0C4DGA2	Enoyl-CoA delta isomerase 2, mitochondrial	ECI2	ECI2;HCA64;PECI	1.76342e+07	1.98874e+07	1.52347e+07	5.26008e+07	1.28545e+07	1.95134e+07	2.1109e+07	1.30933e+07	3.74981e+07	2.30571e+07	1.39559e+07	3.15922e+07	1.38291e+07	2.03275e+07	2.77907e+07	3.11243e+07	2.72267e+07	2.13602e+07	2.17304e+07	1.75813e+07	3.53196e+07	1.82318e+07	1.61889e+07	1.80239e+07	1.55827e+07	2.23026e+07	1.91442e+07	2.06005e+07	3.3262e+07	7.70496e+06	9.44697e+06	1.33128e+07	1.9026e+07	1.1941e+07	9.92463e+06	2.19064e+07	1.55784e+07	2.15241e+07	2.33172e+07	7.18955e+06	1.57926e+07	1.55202e+07	1.31124e+07	1.59724e+07	1.82505e+07	1.61713e+07	2.09333e+07	3.64415e+07	1.71954e+07	1.69866e+07	1.8332e+07	2.13344e+07	1.88201e+07	1.27931e+07	1.40809e+07	1.48859e+07	1.89112e+07	1.75595e+07	1.39872e+07	1.43857e+07	1.87656e+07	1.49661e+07	1.27315e+07	9.69529e+06	9.91624e+06	1.67615e+07	1.8623e+07	1.69187e+07	5.00662e+06	2.93014e+07	1.49173e+07	1.97846e+07	1.23504e+07	2.00809e+07	1.06311e+07	1.1522e+07	2.38284e+07	3.52997e+07	2.61026e+07	2.64866e+07	2.44405e+07	2.26909e+07	2.02451e+07	2.10987e+07	1.56614e+07	1.71478e+07	2.82901e+07	1.70639e+07	1.28287e+07	1.71109e+07	2.46621e+07	2.36511e+07	3.53197e+07	1.60931e+07	2.44414e+07	2.5998e+07	3.05778e+07	2.21859e+07	1.34627e+07	2.804e+07	2.48704e+07	2.71092e+07	2.41993e+07	1.91987e+07	1.65272e+07	4.16655e+07	2.66172e+07	1.43695e+07	1.2627e+07	3.27044e+07	2.6354e+07	3.24845e+07	2.03077e+07	2.70496e+07	1.64016e+07	3.06821e+07	4.09565e+07	2.11034e+07	2.06178e+07	31912645	3.57073e+07	1.44569e+07
Q5VYK3	Proteasome adapter and scaffold protein ECM29	ECPAS	ECPAS	3.82069e+07	3.2078e+07	5.44066e+07	8.75164e+07	7.04355e+07	8.14553e+07	9.42066e+07	68555710	7.42486e+07	8.4833e+07	7.84256e+07	5.91389e+07	3.31722e+07	6.87291e+07	6.88019e+07	7.54898e+07	5.07725e+07	6.63113e+07	3.78757e+07	9.67879e+07	8.66739e+07	9.80855e+07	8.10069e+07	6.16364e+07	5.6222e+07	7.01048e+07	7.91912e+07	5.56847e+07	1.14048e+08	5.27645e+07	3.97377e+07	7.70769e+07	6.42616e+07	3.13545e+07	4.64283e+07	4.99576e+07	6.96967e+07	7.29773e+07	8.96102e+07	5.35302e+07	6.02538e+07	3.83315e+07	2.99014e+07	3.88777e+07	4.96458e+07	3.94393e+07	4.89155e+07	3.74565e+07	4.84323e+07	5.40598e+07	2.6135e+07	6.52984e+07	3.34319e+07	4.72903e+07	6.93301e+07	4.81699e+07	2.61538e+07	3.40295e+07	6.60555e+07	6.02632e+07	7.6311e+07	4.69514e+07	3.42919e+07	4.52463e+07	4.15825e+07	4.35672e+07	7.42876e+07	3.2091e+07	4.273e+07	7.4575e+07	3.48501e+07	4.60388e+07	2.48843e+07	3.07975e+07	3.64629e+07	3.0394e+07	8.72103e+07	6.54251e+07	7.39328e+07	5.18629e+07	5.733e+07	5.99926e+07	6.10157e+07	7.97013e+07	7.61078e+07	5.92012e+07	5.91454e+07	4.86359e+07	6.15175e+07	4.55331e+07	7.66468e+07	9.11808e+07	9.62374e+07	8.44523e+07	1.01312e+08	6.68257e+07	5.52463e+07	7.01832e+07	5.70991e+07	8.48882e+07	2.34802e+07	8.37191e+07	8.17701e+07	7.96873e+07	9.93335e+07	85139403	7.47738e+07	5.99994e+07	8.92729e+07	7.06836e+07	9.27221e+07	7.0165e+07	9.27355e+07	8.7197e+07	6.15482e+07	5.32716e+07	6.4378e+07	8.00113e+07	7.83934e+07	9.04362e+07	1.28234e+08	1.14563e+08
K7EN32	Evolutionarily conserved-signaling intermediate in Toll pathway, mitochondrial	ECSIT	ECSIT	1.60358e+06	0	0	0	0	0	0	0	0	0	0	0	0	0	0	1.50531e+06	0	0	0	0	831895	0	0	0	0	0	0	0	0	0	0	0	0	0	1.13831e+06	0	0	0	0	0	2.58143e+06	2.04872e+06	756433	0	1.19887e+06	3.01785e+06	2.03688e+06	0	0	2.52859e+06	1.7924e+06	0	0	0	0	1.59998e+06	0	1.63209e+06	0	0	0	1.73376e+06	0	0	1.74037e+06	0	0	1.80952e+06	0	0	1.73515e+06	2.90431e+06	1.98946e+06	1.49832e+06	0	0	0	0	0	0	0	0	0	0	0	0	0	450902	0	0	0	837268	0	0	0	0	0	1.21701e+06	534054	0	2.19775e+06	0	0	0	0	0	0	0	539114	0	0	0	0	0	0	0	0	0	0	0	462901	0
L0R849	2-phospho-D-glycerate hydro-lyase	EDARADD	EDARADD;ENO1	0	4.23321e+06	3.02635e+06	4.26569e+06	3.31695e+06	3.09186e+06	5.95352e+06	3.49468e+06	3.19343e+06	5.42081e+06	2.74616e+06	4.53468e+06	2.81817e+06	3.21656e+06	3.34194e+06	3.356e+06	2.58058e+06	5.41725e+06	2.76262e+06	0	2.60019e+06	3.54254e+06	0	2.94108e+06	2.07618e+06	3.5428e+06	3.22837e+06	4.6249e+06	5.40281e+06	3.07058e+06	4.41521e+06	2.61033e+06	4.59486e+06	2.13894e+06	3.51329e+06	3.51017e+06	3.06559e+06	3.88188e+06	4.49892e+06	3.56924e+06	2.67178e+06	2.06537e+06	2.38169e+06	0	2.48955e+06	2.12962e+06	2.46008e+06	1.96687e+06	1.88838e+06	3.72329e+06	2.01563e+06	3.60484e+06	2.16595e+06	3.39948e+06	0	2.00454e+06	2.34399e+06	1.92368e+06	2.98748e+06	1.93973e+06	3.7216e+06	1.53867e+06	1.48881e+06	1.2965e+06	1.84289e+06	2.50937e+06	2.917e+06	2.50532e+06	1.32067e+06	5.14156e+06	0	2.05892e+06	966493	2.882e+06	0	1.73151e+06	3.65683e+06	2.88464e+06	4.10496e+06	2.34967e+06	3.1062e+06	3.61276e+06	3.10088e+06	3.81564e+06	3.03801e+06	3.0252e+06	2.20269e+06	3.67714e+06	4.1918e+06	5.34736e+06	3.8544e+06	4.81364e+06	6.35342e+06	3.23719e+06	3.63941e+06	3.16876e+06	2.00027e+06	2.70482e+06	3.55743e+06	2.8028e+06	1.93128e+06	3.08055e+06	4.1522e+06	3.48763e+06	6.29389e+06	4.132e+06	4.04783e+06	2.31227e+06	3.86261e+06	3.53459e+06	3.75458e+06	3.40806e+06	4.43097e+06	3.85881e+06	3.9349e+06	1.69316e+06	1.05757e+06	3.22791e+06	4.99679e+06	3.92574e+06	5.03244e+06	6.01113e+06
Q96F86	Enhancer of mRNA-decapping protein 3	EDC3	EDC3	0	0	0	0	0	0	1.65186e+06	0	912684	0	732938	0	0	0	0	0	0	0	1.32842e+06	0	0	676621	0	0	0	1.26593e+06	0	1.33545e+06	2.38537e+06	1.95765e+06	0	0	1.10669e+06	0	1.62222e+06	0	0	1.8776e+06	1.35123e+06	0	0	0	0	0	1.28233e+06	0	1.00332e+06	0	0	0	1.08247e+06	1.34198e+06	0	1.37782e+06	0	0	1.69629e+06	987394	778076	0	1.26861e+06	0	0	0	1.34054e+06	0	2.17574e+06	960353	0	1.45517e+06	0	600624	0	1.02429e+06	0	0	0	0	1.08305e+06	0	0	0	0	0	0	0	0	626981	604779	1.36918e+06	1.05296e+06	732427	0	0	705787	628354	0	773477	932567	0	583001	960449	0	0	0	0	561915	0	1.40096e+06	604637	799563	0	1.23583e+06	0	0	0	0	0	0	758917	1.26037e+06	1.25029e+06
Q6P2E9	Enhancer of mRNA-decapping protein 4	EDC4	EDC4	9.59844e+07	1.8067e+08	1.04509e+08	122916903	109651884	1.03502e+08	1.49602e+08	1.33381e+08	1.15668e+08	1.61673e+08	1.4536e+08	1.30864e+08	1.1205e+08	1.31277e+08	1.4863e+08	1.17598e+08	1.12782e+08	1.21987e+08	9.45439e+07	2.18863e+08	1.49226e+08	1.73035e+08	1.57397e+08	1.43555e+08	1.2858e+08	1.36646e+08	1.17887e+08	1.49842e+08	1.99612e+08	1.43745e+08	9.8673e+07	1.41199e+08	1.74773e+08	8.97085e+07	1.30197e+08	1.4673e+08	1.42906e+08	1.57947e+08	2.43989e+08	1.50997e+08	1.47441e+08	9.67986e+07	1.2112e+08	1.07216e+08	1.12517e+08	9.10117e+07	9.24069e+07	1.29139e+08	9.2307e+07	1.43021e+08	1.05345e+08	1.34484e+08	1.17426e+08	1.13399e+08	7.97917e+07	8.91802e+07	1.1594e+08	1.07148e+08	1.35054e+08	1.0556e+08	1.41617e+08	8.92948e+07	8.13468e+07	8.77994e+07	9.44829e+07	113882732	1.26838e+08	1.10309e+08	8.34412e+07	1.40183e+08	1.16047e+08	1.01291e+08	1.26369e+08	7.0514e+07	1.39398e+08	9.20954e+07	1.90123e+08	1.03378e+08	2.07441e+08	1.08765e+08	1.28401e+08	1.27846e+08	1.43447e+08	1.51376e+08	129560075	1.07909e+08	1.32821e+08	1.22088e+08	1.52204e+08	1.74171e+08	1.0903e+08	114400066	1.6271e+08	1.27679e+08	1.02565e+08	136662148	1.0594e+08	1.41037e+08	1.6327e+08	1.52857e+08	1.22011e+08	1.30216e+08	1.59888e+08	1.51358e+08	1.54854e+08	1.71019e+08	1.37722e+08	1.16256e+08	1.45504e+08	1.20252e+08	1.34708e+08	1.81278e+08	1.61206e+08	142140527	1.10889e+08	1.17412e+08	8.16261e+07	1.43532e+08	2.01709e+08	1.50139e+08	1.84349e+08	1.50815e+08
Q9BZQ6	ER degradation-enhancing alpha-mannosidase-like protein 3	EDEM3	EDEM3	7.13267e+06	8.01688e+07	4.92589e+06	1.67271e+07	2.07524e+07	2.05167e+07	2.02665e+07	3.15785e+07	2.01512e+07	6.07636e+07	1.30053e+08	2.10041e+07	1.83732e+08	3.62669e+07	2.70637e+07	4.64528e+07	1.04015e+07	9.2177e+07	1.32916e+07	1.80984e+07	1.90227e+07	3.94538e+07	1.08289e+07	5.01966e+07	2.13676e+06	1.02765e+07	1.31534e+07	4.46061e+07	5.17456e+07	4.62188e+07	112098514	3.17423e+07	5.55541e+07	3.94736e+07	6.15154e+07	1.61519e+08	1.25342e+08	1.89097e+08	3.19615e+07	160510362	8.35346e+07	8.42779e+06	7.07272e+07	9.74469e+06	1.09981e+07	8.27624e+07	1.38015e+07	1.59731e+07	1.36965e+07	2.71945e+07	3.50105e+07	3.05599e+07	1.15179e+07	3.4329e+07	0	9.4718e+06	5.24502e+07	2.42897e+07	2.10301e+07	2.27733e+06	6.0412e+07	1.54513e+07	2.48673e+06	9.1421e+06	4.22419e+07	8.39588e+06	5.42791e+07	2.45537e+07	0	1.5868e+07	2.22193e+07	1.60384e+07	1.10079e+07	3.56076e+07	1.13736e+07	1.04687e+07	3.30305e+07	6.59835e+07	4.41242e+07	1.02503e+07	1.73156e+07	8.34303e+06	1.32648e+07	1.3731e+07	6.83546e+06	8.71042e+06	1.03012e+07	1.02275e+07	1.12358e+07	2.11018e+07	1.45442e+07	21938209	1.1473e+07	1.75141e+07	9.23518e+06	9.68064e+06	4.14717e+06	1.54637e+07	1.34355e+07	2.03294e+07	6.86527e+06	2.04308e+07	1.04955e+07	9.00326e+06	2.38062e+07	1.94181e+07	8.79306e+06	1.79969e+07	1.53877e+07	5.94894e+06	1.71895e+07	7.88563e+07	5.36516e+07	1.62594e+07	9.69104e+06	9.32614e+06	1.75752e+07	4.87487e+07	6.11912e+06	1.08377e+07	1.74539e+07	1.05066e+07
O60869	Endothelial differentiation-related factor 1	EDF1	EDF1	1.41057e+07	2.40732e+07	4.42192e+06	1.15397e+07	4.50233e+06	7.11446e+06	1.40727e+07	3.04393e+06	1.94027e+07	2.70894e+07	1.83498e+07	1.74932e+07	1.15882e+07	1.49914e+07	1.37283e+07	2.76753e+07	1.87064e+07	1.62605e+07	8.1603e+06	2.01876e+07	6.56259e+06	2.39961e+07	1.27614e+07	2.58085e+07	4.49869e+06	7.33453e+06	9.89263e+06	2.35428e+07	5.61444e+07	3.02384e+07	5.28492e+06	2.50684e+07	2.6484e+07	5.30288e+06	1.81657e+07	1.11501e+07	2.40841e+07	2.47453e+07	6.26846e+07	2.6132e+07	2.96001e+07	1.42877e+07	9.17158e+06	1.03194e+07	2.7003e+07	6.41471e+06	1.37274e+07	1.91641e+07	1.61097e+07	3.64152e+07	9.61728e+06	2.08004e+07	6.86839e+06	2.00775e+07	1.09164e+07	1.70582e+07	2.1781e+07	7.34929e+06	2.23151e+07	9.34975e+06	2.36148e+07	6.32162e+06	3.09441e+06	1.56555e+07	6.21137e+06	2.34479e+07	2.70495e+07	1.0431e+07	1.23866e+06	3.58897e+07	4.17662e+06	8.10833e+06	2.89662e+06	7.18327e+06	5.03222e+06	8.37379e+06	1.1674e+07	1.06216e+07	3.3716e+07	4.0437e+06	5.85145e+06	5.87345e+06	7.59385e+06	1.37824e+07	8.17465e+06	6.13413e+06	1.36897e+06	1.25598e+07	1.55653e+07	2.62307e+07	1.40278e+07	8.8442e+06	1.83603e+07	1.09467e+07	6.16831e+06	4.97986e+06	4.62747e+06	3.28062e+06	8.30116e+06	7.14144e+06	1.89799e+07	1.2523e+06	1.3818e+07	7.71775e+06	2.18941e+07	1.29923e+07	9.63265e+06	1.38514e+06	1.36238e+07	8.61848e+06	1.59314e+07	2.90149e+07	1.70197e+07	1.34258e+07	5.65072e+06	6.43652e+06	5.61188e+06	1.95463e+07	2.91753e+06	1.81133e+07	14422016	1.73708e+07
Q15075	Early endosome antigen 1	EEA1	EEA1	1.52007e+08	3.39623e+08	2.91791e+08	3.29163e+08	3.56593e+08	2.78832e+08	3.60365e+08	2.81704e+08	2.15278e+08	3.14575e+08	3.43548e+08	2.36286e+08	2.7334e+08	3.11074e+08	2.97721e+08	268022811	1.82366e+08	2.82288e+08	2.30064e+08	3.55589e+08	269891312	3.43083e+08	3.28074e+08	2.8807e+08	2.06463e+08	3.14927e+08	3.75139e+08	2.80046e+08	3.12822e+08	2.54892e+08	2.56907e+08	2.68483e+08	3.16359e+08	2.28386e+08	253230005	379853582	4.1119e+08	6.55604e+08	3.30276e+08	4.26065e+08	3.1383e+08	133808032	2.44018e+08	1.54559e+08	2.76194e+08	2.94742e+08	2.56105e+08	2.42087e+08	2.23154e+08	3.22233e+08	2.20858e+08	1.88559e+08	1.68595e+08	2.14626e+08	1.15862e+08	151626258	2.85982e+08	2.65546e+08	2.81044e+08	1.73982e+08	3.33974e+08	1.73113e+08	2.05202e+08	2.05556e+08	2.04277e+08	3.19999e+08	2.454e+08	2.51262e+08	6.13573e+07	1.86754e+08	1.89927e+08	2.01017e+08	6.55898e+07	1.35556e+08	1.20246e+08	1.52206e+08	3.12141e+08	2.65588e+08	2.94596e+08	1.90589e+08	3.14381e+08	2.41455e+08	2.57144e+08	2.51704e+08	2.09601e+08	2.12389e+08	2.40712e+08	4.75201e+08	3.38587e+08	2.19738e+08	380966776	2.75243e+08	3.58147e+08	2.95075e+08	171364282	2.17996e+08	9.50953e+07	2.74239e+08	3.0165e+08	3.1006e+08	8.13366e+07	3.41041e+08	2.99337e+08	2.76739e+08	4.63056e+08	3.49878e+08	2.67418e+08	188784862	237320785	3.26722e+08	2.82506e+08	4.02529e+08	3.58345e+08	2.72214e+08	3.1171e+08	2.13237e+08	272883218	3.33208e+08	1.61311e+08	3.02055e+08	3.56612e+08	1.57001e+08
Q05639	Elongation factor 1-alpha 2	EEF1A2	EEF1A1;EEF1A1P5;EEF1A1L14;EEF1A;PTI-1;EEF1A2	3.6113e+07	9.68396e+07	5.03864e+07	4.38253e+07	3.50949e+07	4.39288e+07	4.58714e+07	4.38654e+07	5.25328e+07	7.28562e+07	6.36507e+07	1.0339e+08	4.63895e+07	6.18861e+07	7.25192e+07	6.83566e+07	2.93025e+07	5.74136e+07	4.95007e+07	7.01276e+07	6.37079e+07	9.03228e+07	4.21169e+07	5.09863e+07	5.93866e+07	4.66028e+07	5.78577e+07	9.67591e+07	1.10598e+08	8.69465e+07	9.27285e+07	7.80546e+07	1.77657e+08	4.08546e+07	5.7811e+07	4.93499e+07	1.01029e+08	1.13435e+08	1.04969e+08	6.76536e+07	6.78662e+07	5.05224e+07	3.28658e+07	5.9552e+07	4.83668e+07	4.72143e+07	53746113	5.61533e+07	5.61149e+07	6.928e+07	4.32162e+07	5.83159e+07	4.03522e+07	5.74086e+07	3.14847e+07	3.57596e+07	7.95434e+07	4.10629e+07	6.08468e+07	4.1167e+07	1.11654e+08	4.33982e+07	4.22315e+07	5.95206e+07	4.70593e+07	7.35511e+07	6.47086e+07	4.40239e+07	3.02046e+07	3.27631e+07	3.45061e+07	5.90781e+07	3.01173e+07	5.507e+07	4.94397e+07	2.96892e+07	5.80915e+07	3.63471e+07	2.775e+08	3.03883e+07	3.89828e+07	4.92396e+07	5.69966e+07	4.94325e+07	3.35757e+07	4.47882e+07	4.95114e+07	5.21048e+07	6.29674e+07	7.5932e+07	7.21013e+07	4.22298e+07	5.03291e+07	6.61281e+07	6.48121e+07	6.02604e+07	3.83461e+07	5.09358e+07	6.8347e+07	3.15656e+07	3.42804e+07	5.70305e+07	4.53113e+07	3.97219e+07	5.94162e+07	4.50682e+07	3.84752e+07	4.52119e+07	4.90109e+07	3.97433e+07	6.51196e+07	1.14758e+08	192809428	8.61189e+07	5.55252e+07	8.63335e+07	1.30715e+07	6.30122e+07	2.73455e+07	6.33307e+07	1.31209e+08	3.94295e+07
A0A024R3W7	Elongation factor 1-beta	EEF1B2	EEF1D;LOC392793;EEF1B2	3.64719e+07	1.6591e+08	5.32894e+07	1.35203e+08	7.7797e+07	7.61818e+07	1.1426e+08	9.98214e+07	1.05919e+08	1.66894e+08	1.38907e+08	1.34644e+08	4.89465e+07	9.88985e+07	1.46286e+08	1.28322e+08	9.45759e+07	1.46061e+08	7.79106e+07	209225924	1.04014e+08	213384354	1.64442e+08	1.20207e+08	5.83662e+07	7.67459e+07	9.40863e+07	8.62731e+07	268011679	9.03234e+07	7.41508e+07	1.12931e+08	9.0888e+07	3.03528e+07	5.49239e+07	1.21283e+08	1.32059e+08	1.05501e+08	2.29907e+08	1.31396e+08	7.33888e+07	4.19291e+07	7.00682e+07	3.95566e+07	4.15897e+07	5.41818e+07	4.05648e+07	6.21433e+07	3.567e+07	7.5132e+07	3.59597e+07	7.91099e+07	3.20276e+07	9.05077e+07	1.00698e+07	4.57371e+07	9.37557e+07	3.9463e+07	9.37166e+07	4.77857e+07	1.40041e+08	3.09816e+07	3.81631e+07	3.76581e+07	5.34145e+07	6.3242e+07	7.93595e+07	4.18102e+07	3.28409e+06	122385087	2.72886e+07	4.20366e+07	2.23659e+07	3.93143e+07	3.91345e+07	5.15102e+07	1.45413e+08	1.16424e+08	182868573	7.76021e+07	8.86006e+07	9.11576e+07	1.07213e+08	1.05715e+08	4.90018e+07	5.33092e+07	37940151	1.57088e+08	2.45886e+08	1.10381e+08	1.27853e+08	135623769	1.32453e+08	9.68306e+07	9.44795e+07	8.04428e+07	5.04632e+07	4.62175e+07	9.02141e+07	1.154e+08	8.04736e+07	7.04099e+07	1.56222e+08	1.15578e+08	2.37466e+08	1.01754e+08	8.79356e+07	3.10438e+07	1.42416e+08	8.26486e+07	1.62238e+08	1.41279e+08	177019191	1.31168e+08	7.14501e+07	5.03041e+07	3.65294e+07	1.87429e+08	2.16276e+08	1.59075e+08	2.9185e+08	1.38464e+08
P29692	Elongation factor 1-delta	EEF1D	EEF1D;LOC392793;EEF1B2	4.53156e+07	1.59455e+08	6.88059e+07	141450953	9.84031e+07	9.82922e+07	1.5924e+08	1.06311e+08	1.06692e+08	2.08196e+08	1.35411e+08	1.35585e+08	8.96435e+07	1.20308e+08	1.01316e+08	1.48925e+08	8.90723e+07	180023981	7.48826e+07	1.8961e+08	1.06316e+08	1.7576e+08	1.59804e+08	1.35765e+08	8.23016e+07	9.04025e+07	1.33177e+08	9.55724e+07	2.33222e+08	1.11745e+08	6.17505e+07	1.34693e+08	1.29839e+08	4.95991e+07	9.43366e+07	9.55214e+07	121255001	106260640	1.92355e+08	1.17443e+08	1.00529e+08	6.78851e+07	5.80778e+07	4.58558e+07	1.02013e+08	4.63384e+07	7.4229e+07	8.24661e+07	4.985e+07	7.429e+07	5.94065e+07	9.60219e+07	4.86714e+07	9.55052e+07	1.12946e+07	7.1805e+07	8.80313e+07	4.55556e+07	1.02373e+08	6.72245e+07	1.32373e+08	4.45555e+07	4.48902e+07	4.35151e+07	5.40776e+07	8.26227e+07	123841035	5.45662e+07	2.31183e+07	2.26234e+08	3.6152e+07	6.16579e+07	4.06906e+07	5.66958e+07	3.80175e+07	3.01078e+07	1.96691e+08	1.0642e+08	2.10996e+08	9.67671e+07	1.02881e+08	1.02823e+08	8.52606e+07	1.13264e+08	6.16414e+07	8.55293e+07	5.573e+07	1.2906e+08	1.77233e+08	1.08504e+08	1.61267e+08	1.70714e+08	1.8061e+08	1.55407e+08	9.31572e+07	1.03915e+08	7.24683e+07	7.40962e+07	9.34447e+07	1.24532e+08	5.85898e+07	7.49972e+07	1.4948e+08	1.19317e+08	2.13117e+08	1.25398e+08	111451570	5.36221e+07	1.27334e+08	1.06249e+08	1.94767e+08	2.35156e+08	2.15069e+08	2.26378e+08	1.03974e+08	6.81424e+07	8.48058e+07	2.00364e+08	1.503e+08	1.84004e+08	3.97033e+08	1.67833e+08
E9PL71	Elongation factor 1-delta (Fragment)	EEF1D	EEF1D	552600	0	538803	0	0	0	0	0	0	0	0	0	1.81565e+06	639654	0	0	0	0	0	0	0	0	0	0	0	0	0	0	0	0	631504	0	0	0	0	0	0	0	0	0	0	0	0	0	0	1.05933e+06	0	0	0	0	1.16346e+06	0	0	756369	857068	0	912751	0	0	0	0	1.24682e+06	0	0	1.42068e+06	0	1.36644e+06	0	0	0	0	0	485150	0	0	0	0	0	0	0	417252	0	0	0	1.11959e+06	0	0	0	0	0	0	0	0	0	0	0	0	0	0	0	0	0	0	0	0	0	0	1.08401e+06	0	629105	0	948490	0	1.15916e+06	0	618409	866113	1.7694e+06	0	0	554356	0
O43324	Eukaryotic translation elongation factor 1 epsilon-1	EEF1E1	EEF1E1;EEF1E1-BLOC1S5	9.75073e+06	1.77645e+07	2.21386e+07	6.87255e+07	6.09089e+07	6.33174e+07	4.80339e+07	7.11944e+07	6.03968e+07	5.08231e+07	6.78422e+07	5.03583e+07	1.52589e+07	7.56833e+07	4.77978e+07	4.26656e+07	2.07015e+07	3.44069e+07	2.45229e+07	6.31642e+07	4.76495e+07	6.02527e+07	3.41816e+07	4.46131e+07	5.63332e+07	8.56352e+07	8.20259e+07	2.38204e+07	4.18061e+07	1.91636e+07	1.34928e+07	2.85694e+07	3.26359e+07	1.3931e+07	4.38818e+07	1.62915e+07	2.25508e+07	4.87057e+07	2.74038e+07	1.78223e+07	2.72147e+07	1.34117e+07	2.24981e+07	1.47848e+07	1.60989e+07	8.50569e+06	1.91112e+07	1.90214e+07	1.69008e+07	3.35208e+07	1.10615e+07	2.2735e+07	7.93746e+06	2.31432e+07	8.28941e+06	2.28302e+07	1.80009e+07	5.31356e+06	2.14619e+07	1.45831e+07	2.3658e+07	0	2.06798e+07	1.50448e+07	1.50712e+07	1.09338e+07	2.63732e+07	1.43841e+07	8.67406e+06	4.54955e+07	1.81502e+07	1.10176e+07	1.34048e+07	1.31009e+07	8.36189e+06	7.1611e+06	5.03474e+07	4.07269e+07	4.2824e+07	2.32936e+07	3.95694e+07	3.20634e+07	6.7553e+07	3.6819e+07	2.08622e+07	6.58773e+07	2.61039e+07	3.64875e+07	4.67289e+07	3.61026e+07	6.28673e+07	5.71558e+07	5.34619e+07	4.95294e+07	3.34418e+07	3.09252e+07	4.72086e+07	4.98766e+07	4.62918e+07	7.84899e+07	2.16117e+06	2.92362e+07	5.20251e+07	4.20391e+07	9.49621e+07	5.1316e+07	2.92618e+07	1.2083e+07	4.30094e+07	5.84876e+07	8.37034e+07	2.22519e+07	5.28257e+07	6.03312e+07	5.88302e+07	3.32219e+07	3.60779e+07	5.34515e+07	4.53457e+07	8.36157e+07	1.24026e+08	7.47901e+07
P26641	Elongation factor 1-gamma	EEF1G	EEF1G	1.74785e+08	6.12794e+08	4.68026e+08	7.62658e+08	6.72986e+08	5.52781e+08	6.87621e+08	5.82058e+08	553420545	8.24901e+08	6.92785e+08	6.31384e+08	3.23746e+08	5.31694e+08	7.36608e+08	6.47367e+08	4.67157e+08	5.96838e+08	3.53794e+08	8.70128e+08	6.33377e+08	8.18465e+08	5.7884e+08	6.75452e+08	2.98638e+08	5.50575e+08	4.84259e+08	5.29566e+08	1011490382	450057999	2.71662e+08	5.60995e+08	620968159	2.74475e+08	3.84817e+08	5.38176e+08	593259779	5.93911e+08	6.66065e+08	450297607	5.09527e+08	269117044	3.32566e+08	2.28102e+08	3.10967e+08	2.84223e+08	2.9978e+08	3.2072e+08	2.51938e+08	4.76213e+08	2.3331e+08	4.72173e+08	1.8925e+08	4.31758e+08	1.05236e+08	2.29609e+08	3.98263e+08	2.1926e+08	4.73526e+08	2.16741e+08	5.81846e+08	1.62789e+08	1.74517e+08	2.07771e+08	2.53364e+08	3.33265e+08	4.71492e+08	2.09086e+08	8.0601e+07	8.13853e+08	2.1364e+08	2.32525e+08	1.16407e+08	3.43024e+08	1.40843e+08	1.32208e+08	8.78025e+08	4.83639e+08	8.31947e+08	3.64919e+08	5.22267e+08	5.11752e+08	5.30077e+08	5.84667e+08	4.16786e+08	3.89285e+08	3.38036e+08	488085203	6.20738e+08	4.95493e+08	5.88972e+08	6.38716e+08	763600139	7.41113e+08	4.44463e+08	5.01978e+08	3.88581e+08	4.25452e+08	6.3938e+08	6.82836e+08	350503828	5.08388e+08	7.1549e+08	7.58703e+08	969121640	6.00422e+08	4.91294e+08	2.69493e+08	7.1412e+08	5.47999e+08	1048141748	1077613981	6.80912e+08	7.93054e+08	493814155	5.82718e+08	5.75556e+08	1001957207	9.64217e+08	9.36378e+08	7.90077e+08	8.50951e+08
P13639	Elongation factor 2	EEF2	EFTUD2;SNRP116;EEF2;U5-116KD	6.01621e+08	1768379871	6.65997e+08	1230171271	1231431221	8.36572e+08	1368195868	9.98972e+08	1163663417	1626741214	1369440237	1191406741	9.8931e+08	1063549732	1572938351	1340416788	1001057563	1564111615	792976830	1927005066	1235515943	2039805779	1612401820	1783064183	6.53846e+08	1036119983	1055584637	1074676616	2188772636	1399444558	7.11785e+08	1570485365	1583140133	5.57599e+08	8.48483e+08	1249896323	1721174379	1621605101	2156041043	1233095980	1017051583	5.55349e+08	730633891	4.56552e+08	7.30193e+08	7.13219e+08	5.90102e+08	8.07453e+08	5.22282e+08	1099561728	5.53344e+08	1054812475	3.84368e+08	809549543	2.4803e+08	5.73253e+08	9.1306e+08	4.88529e+08	1181305142	5.6221e+08	1778242724	3.62413e+08	4.30889e+08	4.69608e+08	6.20691e+08	822457518	1214584002	6.26236e+08	2.94467e+08	1793087608	3.99166e+08	5.35128e+08	2.78139e+08	5.96707e+08	3.82317e+08	3.64842e+08	1595735233	9.36697e+08	2001844764	8.61394e+08	9.36326e+08	9.7877e+08	1082136026	1283713917	6.54913e+08	6.65604e+08	5.34635e+08	8.07567e+08	1074437647	1361635171	1321974357	1455441678	1471140878	1152373047	912879628	9.60158e+08	6.28774e+08	5.28301e+08	1141733454	1333242313	949693602	9.20899e+08	1268744731	1253322157	1977245913	1408930121	1092910385	4.53619e+08	1523440396	8.23964e+08	1568445895	1760083594	1886945289	1677161829	9.41077e+08	6.48871e+08	8.77713e+08	2085274791	1724507972	1548183612	1481714608	1885890195
O00418	Eukaryotic elongation factor 2 kinase	EEF2K	EEF2K	1.02506e+07	1.7951e+07	4.50351e+06	9.55557e+06	9.34365e+06	5.52074e+06	1.18408e+07	6.53632e+06	0	1.358e+07	2.46547e+06	1.75338e+07	0	564127	1.10799e+07	839996	1.06582e+07	1.39682e+07	1.33272e+07	1.16585e+07	4.90548e+06	7.08765e+06	1.58695e+07	2.33149e+06	0	9.16386e+06	0	1.85439e+07	2.41866e+07	652928	0	1.48697e+07	1.18751e+06	0	0	0	1.51834e+06	2.48777e+06	3.89307e+07	0	464563	921155	0	0	1.21448e+07	0	0	9.44262e+06	0	1.6142e+07	0	1.02522e+06	0	493870	4.60119e+06	6.73466e+06	0	0	1.42517e+06	5.36687e+06	1.9259e+06	0	0	1.24472e+06	0	988829	1.4199e+06	0	0	2.25182e+07	0	0	5.23318e+06	0	7.26741e+06	0	1.84768e+07	1.05203e+07	1.47787e+07	8.26122e+06	8.76131e+06	8.91269e+06	9.42459e+06	1.02318e+07	6.22708e+06	4.72447e+06	490379	1.57992e+07	2.45139e+07	1.74091e+07	1.40428e+07	1.25754e+07	1.3134e+07	8.3126e+06	7.63033e+06	0	0	3.91312e+06	9.40906e+06	8.9449e+06	1.71129e+07	7.38565e+06	1.81909e+06	1.16645e+07	1.62018e+07	1.37014e+07	8.81723e+06	0	9.23013e+06	744176	1.39716e+07	4.63697e+06	1.41375e+07	7.94664e+06	6.05359e+06	683025	5.03776e+06	1.19875e+07	1.7824e+07	1.47642e+07	2.77503e+07	2.05841e+07
P57772	Selenocysteine-specific elongation factor	EEFSEC	EEFSEC	6.17137e+06	1.05218e+07	7.26101e+06	4.89359e+06	4.29056e+06	7.58772e+06	7.78202e+06	8.43361e+06	3.51254e+06	7.33252e+06	1.10275e+07	7.16038e+06	1.06178e+07	7.47289e+06	1.06141e+07	2.77395e+07	1.29247e+07	1.09766e+07	1.29172e+07	2.01752e+07	1.26886e+07	1.33166e+07	8.41979e+06	8.89446e+06	5.20043e+06	7.77063e+06	5.92068e+06	1.08307e+07	2.50158e+07	1.50839e+07	1.79129e+07	1.1744e+07	9.30319e+06	1.46506e+07	8.38001e+06	1.08808e+07	9.50474e+06	1.44464e+07	2.35942e+07	1.94411e+07	1.72218e+07	9.92781e+06	1.40185e+07	7.55077e+06	1.37595e+07	1.20165e+07	1.11794e+07	1.16505e+07	1.19343e+07	1.6178e+07	4.67526e+06	9.17856e+06	8.93133e+06	1.37604e+07	1.09587e+07	9.84812e+06	1.61582e+07	1.43717e+07	9.6288e+06	1.0051e+07	1.00232e+07	1.278e+07	1.26146e+07	1.49549e+07	1.01462e+07	1.29752e+07	2.10445e+07	1.27363e+07	9.16846e+06	1.53563e+07	5.62216e+06	6.41751e+06	18312700	6.32552e+06	8.90398e+06	7.34809e+06	1.6253e+07	9.4684e+06	1.48787e+07	9.52027e+06	6.4194e+06	8.43964e+06	5.0105e+06	9.19597e+06	3.86313e+06	4.26049e+06	6.68063e+06	7.43718e+06	6.3565e+06	1.46528e+07	6.33544e+06	7.43244e+06	8.51917e+06	8.75871e+06	9.15626e+06	1.43816e+07	6.09149e+06	9.14716e+06	3.8316e+06	6.03346e+06	6.72014e+06	3.22302e+06	5.85312e+06	5.91286e+06	3.12543e+06	1.54579e+07	6.49981e+06	4.8417e+06	6.94339e+06	9.81476e+06	6.58118e+06	1.61164e+07	7.40901e+06	7.51444e+06	7.23242e+06	6.56249e+06	3.26512e+06	5.4753e+06	3.75691e+06	8.67492e+06	3.73045e+06	9.80972e+06
A0A0S2Z3V1	EGF containing fibulin-like extracellular matrix protein 1 isoform 2 (Fragment)	EFEMP1	EFEMP1	0	0	0	1.36436e+06	0	0	0	0	922083	789186	0	0	0	0	0	0	0	0	0	0	0	0	0	0	0	656308	0	0	710921	0	0	0	0	0	0	0	0	0	0	0	0	0	0	0	0	0	0	0	0	602451	0	0	0	0	0	0	0	0	0	0	0	0	0	0	0	0	0	0	0	1.22004e+06	0	0	0	0	0	0	1.28019e+06	686802	0	0	782704	0	0	1.17387e+06	0	0	0	0	0	0	0	0	0	0	0	0	0	0	0	0	0	1.18026e+06	1.73005e+06	846353	1.64703e+06	833827	0	0	1.16665e+06	1.15006e+06	0	0	0	0	0	0	0	0	0	0	0	0
Q9BUP0	EF-hand domain-containing protein D1	EFHD1	EFHD2;FLJ13612;EFHD1;MST133	3.25193e+06	0	6.97012e+06	1.14794e+07	4.77845e+06	1.16365e+07	2.02483e+06	0	1.37312e+07	2.51628e+06	2.51096e+06	4.4814e+06	7.93716e+06	2.86832e+06	1.21868e+07	3.05033e+06	6.93052e+06	1.52146e+07	3.62652e+06	2.87435e+06	1.37977e+07	4.73038e+06	1.47757e+06	2.3698e+06	4.22028e+06	4.04802e+06	4.37075e+06	8.691e+06	3.74161e+06	0	2.927e+06	3.3867e+06	0	0	3.0805e+06	8.34475e+06	0	4.59683e+06	0	0	0	3.18149e+06	2.82817e+06	2.6172e+06	3.37399e+06	4.20241e+06	6.10557e+06	2.07801e+06	2.93249e+06	9.58122e+06	4.17078e+06	5.13499e+06	2.61257e+06	4.3396e+06	1.85163e+06	2.85746e+06	0	7.16152e+06	4.81875e+06	4.12084e+06	0	2.59968e+06	1.89782e+06	3.14361e+06	3.68597e+06	0	3.7147e+06	4.03677e+06	3.99522e+06	2.03558e+07	3.20291e+06	1.20231e+07	0	3.35212e+06	4.96908e+06	2.82158e+06	2.48807e+06	1.84781e+07	0	9.30307e+06	8.68746e+06	5.39759e+06	5.81906e+06	4.90591e+06	3.99601e+06	2.01925e+06	1.2519e+06	0	0	0	7.28036e+06	0	2.32425e+07	3.37825e+06	4.78995e+06	1.45539e+07	3.60464e+06	3.63443e+06	2.67613e+06	2.30754e+06	0	0	3.09955e+06	2.5212e+06	0	1.94169e+06	8.52675e+06	5.7795e+06	0	6.56039e+06	1.07337e+07	0	4.41342e+06	4.95356e+06	1.13388e+07	1.36672e+07	2.11011e+07	5.51096e+06	2.05696e+07	4.50865e+06	1.10015e+06	2.04382e+06
A0A024R493	EF-hand domain family, member D1, isoform CRA_a	EFHD1	EFHD2;FLJ13612;EFHD1;MST133	0	0	1.41394e+06	0	1.40878e+06	1.44334e+06	0	2.72374e+06	0	2.07435e+06	2.25322e+06	0	2.31402e+06	1.86886e+06	0	1.62098e+06	1.02684e+06	5.27268e+06	2.11899e+06	3.23316e+06	1.43829e+06	0	1.29129e+06	4.75482e+06	965443	0	1.96212e+06	0	3.4786e+06	2.23178e+06	1.97774e+06	2.6009e+06	2.09062e+06	0	0	2.78688e+06	0	3.01348e+06	3.18919e+06	2.92173e+06	0	0	0	0	1.00892e+06	1.50433e+06	0	0	0	1.2029e+06	0	1.23343e+06	0	0	0	0	0	856462	1.7509e+06	0	2.74909e+06	0	0	0	0	0	1.01004e+06	0	0	0	0	0	0	0	0	0	785986	473618	4.87652e+06	2.27959e+06	2.92145e+06	1.21253e+06	0	0	0	0	0	0	3.15902e+06	4.83737e+06	1.46942e+06	0	2.8305e+06	2.12248e+06	0	0	0	0	0	2.06789e+06	0	0	1.78138e+06	2.03595e+06	3.00833e+06	0	0	985487	646353	0	4.37003e+06	2.50053e+06	0	1.29309e+06	2.51889e+06	0	0	2.31849e+06	2.29792e+06	0	1.5824e+06	0
A0A024QZ77	EF-hand domain family, member D2, isoform CRA_a	EFHD2	EFHD2;FLJ13612;EFHD1;MST133	4.41288e+07	6.89508e+07	9.33648e+07	9.37755e+07	90687723	9.71782e+07	9.85892e+07	8.36288e+07	5.23018e+07	7.12758e+07	8.13433e+07	4.98165e+07	5.91145e+07	5.89434e+07	8.25963e+07	1.02966e+08	4.00597e+07	6.51717e+07	6.39817e+07	7.52218e+07	9.78235e+07	8.97346e+07	1.10207e+08	2.90975e+07	1.04855e+08	8.18632e+07	1.10134e+08	8.28071e+07	1.41446e+08	8.80801e+07	4.12017e+07	1.0852e+08	7.39891e+07	5.26874e+07	6.03448e+07	5.18483e+07	1.33473e+08	1.26137e+08	2.07387e+08	8.40237e+07	6.96891e+07	7.3567e+07	5.34311e+07	7.55242e+07	6.46076e+07	5.89337e+07	1.00299e+08	5.94898e+07	8.723e+07	8.11762e+07	67293788	7.49802e+07	5.27058e+07	6.07845e+07	2.57082e+07	4.35191e+07	6.25401e+07	1.00089e+08	8.32968e+07	5.05863e+07	1.06719e+08	5.45032e+07	4.64421e+07	6.23956e+07	3.62144e+07	1.02569e+08	8.72946e+07	7.662e+07	2.66605e+07	5.82466e+07	6.50139e+07	7.74228e+07	3.63442e+07	7.1024e+07	6.13004e+07	7.53264e+07	1.03942e+08	7.28763e+07	7.74283e+07	4.69966e+07	6.75211e+07	9.64813e+07	1.05722e+08	9.90774e+07	1.0953e+08	8.89295e+07	1.55074e+08	1.03331e+08	8.08865e+07	7.3976e+07	8.18527e+07	6.76122e+07	8.17023e+07	9.71153e+07	1.00789e+08	1.01609e+08	6.2254e+07	9.81033e+07	5.49743e+07	7.62683e+07	5.49795e+07	8.0301e+07	8.75886e+07	8.48367e+07	6.80223e+07	1.0399e+08	9.78424e+07	1.01671e+08	9.31469e+07	9.3317e+07	9.82429e+07	5.9626e+07	7.50521e+07	9.5977e+07	1.09173e+08	8.26377e+07	3.59442e+07	4.92398e+07	6.1063e+07	8.93349e+07	1.0906e+08	6.48371e+07
P98172	Ephrin-B1	EFNB1	EFNB3;EFNB1	3.26869e+07	6.41399e+07	18768182	2.65856e+07	1.97587e+07	2.42977e+07	2.72823e+07	1.58087e+07	2.77766e+07	4.21929e+07	35887845	4.66761e+07	4.31387e+07	3.01987e+07	4.74992e+07	4.73666e+07	2.95915e+07	1.4666e+08	3.56825e+07	2.98896e+07	2.73857e+07	2.10868e+07	1.28169e+07	8.25762e+07	2.94617e+07	2.09706e+07	3.25808e+07	1.27859e+08	2.40623e+08	4.92022e+07	2.04792e+07	5.28376e+07	155686101	1.99595e+07	3.64503e+07	3.64432e+07	5.66635e+07	3.02442e+07	148552967	4.83001e+07	1.81218e+08	4.06505e+07	2.64985e+07	2.4893e+07	4.01855e+07	3.41111e+07	4.77681e+07	3.88078e+07	2.99402e+07	2.51424e+07	2.50666e+07	5.34908e+07	2.56162e+07	5.20122e+07	1.57648e+07	2.64213e+07	4.41704e+07	2.09664e+07	5.66497e+07	3.77091e+07	5.25911e+07	2.26959e+07	2.40618e+07	3.24563e+07	2.62538e+07	5.37657e+07	5.638e+07	2.70528e+07	9.66584e+06	7.04495e+07	1.79748e+07	3.01801e+07	1.49937e+07	2.89442e+07	2.28272e+07	1.64342e+07	2.11869e+07	2.18957e+07	5.43926e+07	1.64746e+07	2.02526e+07	2.36632e+07	1.91917e+07	1.94514e+07	1.45884e+07	1.40901e+07	1.26661e+07	1.54782e+07	1.1744e+07	3.9967e+07	1.92872e+07	1.76754e+07	2.28795e+07	2.28626e+07	1.91953e+07	1.48361e+07	2.13043e+07	2.57371e+07	2.22991e+07	1.42117e+07	6.29912e+07	1.5116e+07	2.64799e+07	2.50357e+07	2.45672e+07	2.08098e+07	2.28616e+07	9.6239e+06	2.52054e+07	3.20359e+07	2.41074e+07	5.3465e+07	2.34235e+07	2.6597e+07	2.30619e+07	2.98953e+07	1.44362e+07	2.14006e+07	25137920	2.16951e+07	1.40964e+07	1.55353e+07
Q14156	Protein EFR3 homolog A	EFR3A	EFR3A	2.98565e+06	1.86828e+07	4.70846e+06	1.27692e+07	7.22172e+06	8.50684e+06	1.28641e+07	6.32087e+06	3.99377e+07	1.33046e+07	8.42185e+07	2.90068e+07	1.0655e+07	7.46371e+06	8.75904e+06	1.13143e+07	1.05157e+07	1.37891e+07	7.92663e+06	1.42039e+07	1.87026e+07	1.41612e+07	9.75292e+06	1.59462e+07	1.12619e+07	1.40691e+07	1.26625e+07	1.84897e+07	1.00668e+07	1.39105e+07	1.54098e+07	1.76114e+07	3.06118e+07	2.0888e+07	2.69866e+06	1.87974e+07	9.43488e+06	1.60536e+07	1.65158e+07	1.37526e+07	12894027	1.75009e+06	1.41742e+07	6.04109e+06	1.02389e+07	5.12256e+06	1.17286e+07	5.12828e+06	7.37796e+06	1.09058e+07	7.61515e+06	9.55452e+06	1.38784e+06	7.59219e+06	1.94423e+06	7.30587e+06	1.19034e+07	1.02046e+07	1.29402e+07	2.59573e+06	7.51911e+06	7.11528e+06	1.51881e+07	0	10202496	4.15767e+06	1.37512e+07	1.85986e+07	7.1271e+06	1.40699e+07	8.67092e+06	7.63353e+06	5.56428e+06	1.60668e+07	4.98507e+06	0	1.04905e+07	1.08037e+07	1.32423e+07	5.51447e+06	1.49234e+07	1.28473e+07	9.12944e+06	1.3129e+07	3.41981e+06	8.87092e+06	8.98306e+06	2.33719e+07	2.90658e+07	1.19211e+07	2.53595e+07	1.00136e+07	4.93844e+07	5.97443e+06	1.19918e+07	1.02843e+07	3.88595e+06	8.18317e+06	1.35442e+07	8.76153e+06	3.2428e+06	9.1902e+06	1.10983e+07	7.67419e+06	2.02489e+07	4.02768e+06	3.82213e+06	1.01874e+07	1.31031e+07	7.85504e+06	4.15773e+07	1.55405e+07	7.91926e+06	7.62914e+06	1.26177e+07	6.02202e+06	9.59008e+06	3.56873e+07	1.19897e+07	1.03374e+07	6.09577e+06	3.68494e+07
Q9UHF1	Epidermal growth factor-like protein 7	EGFL7	EGFL7	0	0	0	0	1.64696e+06	6.00032e+06	2.40095e+06	0	0	0	7.13945e+06	0	0	0	845717	1.96398e+06	0	9.60967e+06	0	1.88727e+06	1.09218e+06	2.3444e+06	0	1.65294e+06	0	1.04722e+06	1.53907e+06	0	0	0	0	6.83974e+06	0	0	0	0	0	0	0	0	0	0	0	0	886896	0	0	0	0	0	0	0	0	1.30846e+06	0	0	0	0	0	0	0	0	0	0	0	0	0	0	0	0	0	0	0	0	0	0	1.0262e+06	4.87107e+06	0	5.10569e+06	652166	0	0	3.4553e+06	1.32362e+06	1.99503e+06	1.2813e+06	0	0	0	0	1.15252e+07	4.69022e+06	2.73955e+06	0	0	0	3.80773e+06	4.5193e+06	0	0	1.05808e+06	815196	0	1.84575e+07	1.03114e+06	0	1.05892e+06	1.15525e+06	942556	768682	0	1.28577e+06	989479	699659	1.17417e+06	955958	0	0	1.75943e+06	884518	0
R4RYY7	Hypoxia-inducible factor prolyl hydroxylase 2	EGLN1	EGLN1	0	6.41262e+06	6.86141e+06	8.99871e+06	3.58083e+06	7.39997e+06	1.41802e+07	1.17362e+07	1.32176e+06	2.93684e+06	5.26629e+06	891937	0	1.65691e+06	3.48846e+06	3.7394e+06	5.78708e+06	1.09591e+07	3.30532e+06	9.35286e+06	1.30656e+07	1.39983e+07	4.1396e+06	1.24022e+07	8.03491e+06	7.60592e+06	1.1543e+07	8.82505e+06	1.69767e+07	2.38599e+06	0	1.07089e+07	4.01522e+06	0	0	2.68115e+06	2.73211e+06	1.53245e+07	6.32141e+06	2.76161e+06	0	3.06333e+06	2.17821e+06	0	0	0	9.27302e+06	0	7.5337e+06	4.49301e+06	0	6.16176e+06	0	3.10929e+06	2.42258e+06	0	1.14103e+06	0	1.46378e+06	2.56328e+06	4.04374e+06	0	1.16284e+06	628606	2.26985e+06	2.1923e+06	5.6871e+06	667264	0	6.92325e+06	1.12639e+06	0	0	1.39669e+06	0	0	1.38024e+07	1.01825e+07	1.07559e+07	2.22637e+06	1.2533e+07	6.36678e+06	8.52404e+06	1.43644e+07	0	7.90646e+06	6.86961e+06	1.16347e+07	1.19087e+07	7.68233e+06	1.0907e+07	1.19255e+07	1.82592e+07	1.2547e+07	8.06087e+06	6.06456e+06	4.90531e+06	1.04568e+07	8.45586e+06	5.17253e+06	0	8.86155e+06	1.01004e+07	1.01299e+07	1.40309e+07	1.37483e+07	6.42211e+06	6.61169e+06	6.8873e+06	8.69574e+06	6.73668e+06	4.28532e+06	6.76015e+06	1.09897e+07	1.08155e+07	1.10501e+06	7.84689e+06	1.61741e+07	9.45483e+06	3.85543e+06	2.15698e+07	1.09927e+07
F8W1G2	Prolyl hydroxylase EGLN3	EGLN3	EGLN3	2.90108e+07	1.90345e+07	1.96598e+08	2.39214e+08	2.46857e+08	2.21375e+08	2.03814e+08	1.75397e+08	8.39474e+07	6.65626e+07	7.4462e+07	4.75007e+07	116447076	1.27359e+08	9.33836e+07	8.38126e+07	5.26646e+07	4.62443e+07	8.46469e+07	45656724	1.32477e+08	9.6631e+07	1.18193e+08	2.01121e+07	1.83746e+08	1.03016e+08	2.08876e+08	5.73096e+07	2.01025e+07	5.08082e+07	7.87512e+07	2.69657e+07	3.94835e+07	5.76399e+07	8.7926e+07	3.45248e+07	4.49861e+07	1.78904e+07	3.59669e+07	4.56553e+07	5.23779e+07	6.06194e+07	7.44999e+07	4.16044e+07	7.53401e+07	7.72556e+07	1.00438e+08	2.71427e+07	1.03305e+08	2.34651e+07	1.27694e+08	4.00002e+07	7.08095e+07	4.33801e+07	4.49684e+07	4.58276e+07	3.69622e+07	1.08285e+08	5.7755e+07	6.33779e+07	3.66538e+07	6.60043e+07	3.31127e+07	6.45793e+07	5.55219e+07	5.01412e+07	7.64093e+07	1.14516e+08	5.18763e+07	2.09829e+07	1.0683e+08	9.89422e+07	8.18049e+07	1.23529e+08	7.20268e+07	9.26847e+07	115929784	1.60835e+08	27861875	7.48346e+07	2.13981e+08	1.7528e+08	1.90829e+08	2.24039e+08	1.46791e+08	1.32393e+08	2.68852e+08	3.71385e+08	9.8744e+07	1.79306e+07	1.76844e+08	1.24104e+08	9.9355e+07	1.70999e+08	1.11111e+08	1.25341e+08	9.00978e+07	1.93164e+08	1.75445e+08	1.71995e+08	8.08626e+06	1.74069e+08	163501863	1.08044e+08	6.87335e+07	1.30317e+08	1.61686e+08	2.4462e+08	1.43231e+08	1.76195e+08	8.74814e+07	3.28278e+07	1.26431e+08	1.0753e+08	2.05142e+08	1.24581e+08	1.84091e+08	1.07217e+08	8.23846e+07	8.7016e+07	5.51999e+07	5.14938e+07
Q8N3D4	EH domain-binding protein 1-like protein 1	EHBP1L1	EHBP1;EHBP1L1	3.07812e+06	9.60542e+06	6.03015e+06	8.22479e+06	6.98065e+06	6.08998e+06	8.75089e+06	1.08348e+07	8.30511e+06	7.61282e+06	7.22498e+06	9.27555e+06	2.4029e+06	7.0196e+06	4.98762e+06	4.98527e+06	1.01576e+07	7.99111e+06	4.36534e+06	1.41162e+07	1.07127e+07	8.96395e+06	1.48031e+07	7.94275e+06	5.92165e+06	1.68449e+07	9.56399e+06	7.10707e+06	6.54381e+06	6.71377e+06	9.30406e+06	8.07234e+06	6.01327e+06	6.446e+06	4.76137e+06	1.06757e+07	8.90991e+06	1.01673e+07	1.34855e+07	8.08609e+06	3.51055e+06	6.63991e+06	6.20699e+06	3.50673e+06	5.90636e+06	4.29772e+06	2.28976e+06	5.04455e+06	5.88518e+06	1.29977e+07	7.41739e+06	4.57492e+06	5.52595e+06	8.04937e+06	3.38374e+06	4.47543e+06	6.16156e+06	3.70556e+06	8.66049e+06	3.5242e+06	9.28704e+06	7.87784e+06	3.41551e+06	5.56492e+06	1.24787e+07	3.32487e+06	5.66803e+06	6.35122e+06	4.34498e+06	1.20645e+07	6.89458e+06	5.3515e+06	2.72254e+06	1.64127e+06	5.47793e+06	6.7505e+06	9.75458e+06	7.3771e+06	6.16752e+06	8.30641e+06	7.14211e+06	7.16443e+06	8.71087e+06	8.08981e+06	6.92072e+06	6.86174e+06	8.58289e+06	8.70324e+06	6.64572e+06	8.5077e+06	9.07387e+06	0	1.00047e+07	8.96851e+06	1.26105e+07	1.22936e+07	7.05232e+06	8.70334e+06	7.74644e+06	8.78421e+06	3.64663e+06	8.75527e+06	5.34481e+06	6.95274e+06	1.13116e+07	1.04481e+07	1.11487e+07	4.3728e+06	1.17355e+07	6.26524e+06	1.15947e+07	6.90494e+06	7.32885e+06	1.10672e+07	7.20616e+06	4.60881e+06	8.15555e+06	4.84553e+06	2.30974e+06	5.34002e+06	1.74339e+07	1.14571e+07
A0A024R571	EH domain-containing protein 1	EHD1	EHD4;EHD3;EHD2;EHD1	1.8771e+08	1.09007e+08	2.79675e+08	1.95358e+08	2.38714e+08	3.08325e+08	2.08506e+08	1.73104e+08	2.28588e+08	9.66359e+07	1.18913e+08	9.99543e+07	1.79863e+08	1.75449e+08	1.57022e+08	146059693	156766426	2.44711e+08	2.11889e+08	1.19183e+08	1.96811e+08	1.35117e+08	1.16751e+08	1.017e+08	2.72161e+08	2.48489e+08	3.12674e+08	1.40634e+08	1.02193e+08	140852104	2.41733e+08	1.38077e+08	1.41098e+08	247412807	2.41565e+08	1.24026e+08	1.28561e+08	8.39321e+07	161167512	1.47089e+08	1.24988e+08	1.92935e+08	143315913	2.31353e+08	1.6716e+08	2.04831e+08	1.86357e+08	1.00733e+08	219492735	1.09823e+08	2.40169e+08	1.5157e+08	2.08259e+08	1.63246e+08	1.55095e+08	2.02119e+08	1.97586e+08	2.27979e+08	1.77839e+08	257844506	1.44802e+08	2.8692e+08	320504534	2.43045e+08	3.03952e+08	1.8528e+08	2.28822e+08	2.86651e+08	3.23242e+08	1.22343e+08	3.10567e+08	291768052	2.39238e+08	3.61939e+08	2.65998e+08	2.75568e+08	1.37197e+08	1.76901e+08	1.17629e+08	2.09593e+08	3.43476e+08	208676151	148433128	3.22054e+08	2.59214e+08	318438405	2.90363e+08	251979549	1.4797e+08	1.59158e+08	2.04778e+08	2.39624e+08	1.64822e+08	2.57796e+08	1.05961e+08	1.52191e+08	2.70174e+08	3.89953e+08	1.84645e+08	1.71939e+08	1.01121e+08	1.31985e+08	1.76898e+08	2.17136e+08	162212556	1.8199e+08	1.67492e+08	1.06111e+08	2.52382e+08	3.49273e+08	1.92223e+08	1.11982e+08	1.71644e+08	1.65499e+08	3.07218e+08	3.35428e+08	1.79682e+08	1.02655e+08	2.81077e+08	1.28955e+08	9.02547e+07	157115143
Q9NZN4	EH domain-containing protein 2	EHD2	EHD4;EHD3;EHD2;EHD1	2.0596e+07	1.50005e+06	7.17019e+07	4.35332e+07	3.93597e+06	1.91146e+07	1.8105e+07	3.09266e+07	1.60476e+06	0	0	2.95129e+06	1.46829e+07	2.13865e+06	1.75977e+06	1.72495e+07	2.29136e+07	1.04511e+06	6.55235e+07	0	2.75756e+07	2.04566e+07	5.00508e+06	0	103758486	2.55023e+06	1.48638e+08	0	2.41307e+06	8.35976e+06	1.70766e+06	4.28081e+06	0	1.4806e+06	3.46094e+06	552759	1.2964e+06	2.66586e+06	1.15468e+06	5.85566e+06	3.13485e+06	5.37486e+07	1.18332e+07	6.96056e+07	5.22742e+07	0	6.40922e+07	1.20381e+07	5.50139e+07	0	4.76986e+07	1.45755e+07	6.69846e+07	0	4.49191e+07	3.27353e+07	1.71743e+07	9.33343e+06	4.36896e+06	7.11608e+07	0	5.18154e+07	4.10962e+07	6.97378e+07	3.49288e+07	7.6824e+06	3.86223e+07	5.78106e+06	4.48767e+07	1.09274e+06	4.12668e+07	8.97489e+07	3.19547e+07	7.48536e+07	3.85944e+07	3.08515e+07	1.01904e+06	4.75798e+07	6.04367e+06	1.51678e+07	2.13685e+07	7.43977e+07	2.98061e+07	6.52336e+07	5.21999e+07	7.93185e+07	7.85642e+07	5.28404e+07	2.87709e+06	4.9088e+06	4.20624e+07	2.39012e+06	4.45454e+06	4.0616e+07	2.21455e+07	1.70995e+07	8.38096e+07	8.74264e+07	1.03986e+07	1.99785e+07	0	5.24185e+06	2.15624e+06	2.53337e+07	0	1.31514e+07	3.72907e+07	4.17573e+06	3.9889e+07	1.06137e+08	1.8031e+06	1.98338e+06	0	3.43025e+07	3.60467e+07	1.598e+08	0	0	1.90457e+07	1.87773e+07	0	1.04135e+06
Q9NZN3	EH domain-containing protein 3	EHD3	EHD4;EHD3;EHD2;EHD1	2.0953e+07	2.06328e+07	9.07141e+07	5.00336e+07	4.73099e+07	9.11118e+07	4.39075e+07	4.69113e+07	1.39034e+07	1.53406e+07	2.18015e+07	2.60959e+07	1.30374e+07	2.88922e+07	1.85788e+07	2.82353e+07	2.94948e+07	3.21905e+07	3.80813e+07	2.21635e+07	4.32803e+07	8.60126e+06	3.07289e+07	1.72379e+07	1.07715e+08	7.66832e+07	1.33095e+08	2.09884e+07	1.10794e+07	1.72438e+07	4.20813e+07	2.41492e+07	1.52802e+07	2.66957e+07	1.97461e+07	1.63153e+07	2.02605e+07	1.5678e+07	2.46216e+07	2.04299e+07	2.41597e+07	6.14148e+07	2.37363e+07	6.66575e+07	5.06466e+07	2.07729e+07	5.12042e+07	1.79533e+07	8.44594e+07	1.78805e+07	4.12955e+07	2.73756e+07	6.09131e+07	2.25579e+07	2.46033e+07	3.80959e+07	3.40554e+07	4.42295e+07	3.75572e+07	5.00598e+07	2.5095e+07	6.36099e+07	4.3015e+07	7.82606e+07	4.12257e+07	2.50368e+07	3.84768e+07	7.46938e+07	3.52378e+07	1.94367e+07	3.21973e+07	8.83833e+07	2.88207e+07	1.18765e+08	6.10429e+07	6.21064e+07	1.85242e+07	4.29838e+07	2.02459e+07	4.00089e+07	1.02976e+08	7.53957e+07	2.52251e+07	6.92389e+07	8.40983e+07	8.97053e+07	9.3481e+07	7.16769e+07	2.89699e+07	2.20554e+07	5.91637e+07	2.4901e+07	3.35436e+07	5.80382e+07	1.38385e+07	3.31429e+07	5.96015e+07	1.22532e+08	4.19256e+07	3.89838e+07	2.92307e+07	3.8518e+07	2.41064e+07	2.37546e+07	2.35049e+07	3.77793e+07	3.84013e+07	4.56751e+07	3.92082e+07	1.12525e+08	2.27834e+07	1.93332e+07	2.2345e+07	4.35349e+07	6.74172e+07	1.61014e+08	3.82956e+07	1.86917e+07	4.23761e+07	3.0231e+07	1.51421e+07	1.30457e+07
A0A024R9N6	EH-domain containing 4, isoform CRA_a	EHD4	EHD4;EHD3;EHD2;EHD1	1.48828e+08	2.56349e+08	2.96208e+08	3.72406e+08	261086032	2.75422e+08	2.28816e+08	257768751	2.67611e+08	2.59119e+08	2.25607e+08	1.57376e+08	1.9296e+08	2.67604e+08	1.95765e+08	2.13451e+08	2.3604e+08	3.1065e+08	3.05087e+08	2.01883e+08	3.17984e+08	202838628	1.92925e+08	200464242	4.40217e+08	3.06966e+08	4.32858e+08	2.13051e+08	1.58651e+08	2.00758e+08	1.52331e+08	2.11179e+08	2.52502e+08	2.16801e+08	2.00549e+08	1.96896e+08	186139150	1.68589e+08	2.32981e+08	1.68323e+08	3.12359e+08	3.25097e+08	1.7982e+08	3.14202e+08	2.62944e+08	1.72009e+08	3.36107e+08	138243195	369142372	2.14505e+08	2.87054e+08	2.64064e+08	3.56896e+08	2.80977e+08	2.83987e+08	2.10017e+08	2.15869e+08	2.2917e+08	2.54622e+08	276739493	2.21742e+08	2.4862e+08	2.11141e+08	2.7659e+08	1.50234e+08	2.4593e+08	2.68544e+08	2.74881e+08	1.61105e+08	2.7296e+08	2.50176e+08	2.92968e+08	2.25256e+08	3.0129e+08	2.52044e+08	2.68634e+08	2.73693e+08	238654657	2.02824e+08	2.75527e+08	3.27751e+08	3.68569e+08	2.3375e+08	3.16586e+08	2.88269e+08	2.98974e+08	3.10326e+08	3.68898e+08	2.50161e+08	2.91036e+08	317014556	2.88123e+08	217605239	2.57327e+08	235484016	256820234	3.13792e+08	3.41834e+08	2.19118e+08	2.69545e+08	159090828	2.69868e+08	2.48729e+08	2.56119e+08	2.5775e+08	2.99159e+08	2.96865e+08	2.05448e+08	2.86206e+08	3.26682e+08	3.58694e+08	2.28805e+08	2.50534e+08	296143559	2.75826e+08	3.52991e+08	2.85757e+08	2.32261e+08	2.80043e+08	2.80712e+08	2.40136e+08	1.68051e+08
Q08426	Peroxisomal bifunctional enzyme	EHHADH	EHHADH	0	4.41212e+06	708165	6.33236e+06	2.82731e+06	2.60637e+06	6.86742e+06	2.42706e+07	5.59829e+06	9.22909e+06	2.47908e+06	0	0	4.02538e+06	3.13504e+06	6.28398e+06	0	4.3616e+06	0	8.38676e+06	1.76943e+06	4.65504e+06	1.19738e+06	1.89589e+06	0	1.17822e+06	7.40669e+06	1.16445e+06	4.32088e+06	1.96812e+06	2.83277e+06	6.69587e+06	3.67705e+06	1.25182e+07	1.1781e+06	0	6.05675e+06	7.14374e+06	6.82394e+06	2.36886e+06	2.24854e+06	880920	0	896507	0	0	575301	1.62866e+06	0	0	806896	789701	766234	1.84024e+06	0	4.45193e+06	0	0	0	0	2.57975e+06	0	1.36486e+07	0	0	0	0	0	6.72565e+06	3.51112e+06	0	2.27465e+06	307437	0	0	799486	2.36753e+06	8.56646e+06	6.70972e+06	1.62048e+06	2.82016e+06	1.61935e+06	1.21546e+06	2.09156e+06	2.13813e+06	742948	0	5.46979e+06	6.74815e+06	3.03112e+06	2.37928e+06	7.604e+06	4.43774e+06	2.84172e+06	887583	2.82064e+06	0	2.36292e+06	1.45669e+06	4.1259e+06	0	3.25963e+06	1.26827e+06	4.70944e+06	9.91292e+06	7.83078e+06	6.36128e+06	2.54083e+06	2.53752e+06	4.92687e+06	8.91038e+06	1.35997e+07	5.32497e+06	2.92231e+06	4.02238e+06	0	2.35749e+06	6.63554e+06	1.87224e+06	2.92306e+06	8.64111e+06	1.05797e+07
E9PM05	Etoposide-induced protein 2.4 homolog (Fragment)	EI24	EI24	8.19409e+06	1.27324e+07	1.70418e+07	1.20791e+07	7.17835e+06	9.99929e+06	2.36945e+07	1.08432e+07	2.24984e+07	1.0757e+07	1.37509e+07	9.8145e+06	1.11128e+07	1.24601e+07	1.37155e+07	1.04429e+07	1.13648e+07	2.29142e+07	1.60535e+07	21098072	2.19698e+07	1.86817e+07	5.32036e+06	1.64915e+07	1.38984e+07	1.47091e+07	1.85634e+07	1.69937e+07	1.61294e+07	1.69855e+07	9.68007e+06	1.73232e+07	2.12219e+07	6.83763e+06	1.12096e+07	1.22535e+07	1.49275e+07	1.25993e+07	1.42216e+07	1.15104e+07	1.85603e+07	1.10812e+07	8.72235e+06	1.14897e+07	8.65618e+06	9.88347e+06	1.77853e+07	1.46251e+07	1.23944e+07	1.01791e+07	1.37586e+07	1.68453e+07	9.17082e+06	1.09663e+07	7.13269e+06	1.23789e+07	9.99695e+06	1.14712e+07	1.56802e+07	1.33334e+07	1.53032e+07	1.03742e+07	1.86199e+07	7.08776e+06	9.49572e+06	1.57827e+07	1.83871e+07	1.20298e+07	4.38635e+06	1.47912e+07	1.33327e+07	9.31875e+06	9.8073e+06	1.41197e+07	7.32372e+06	6.09276e+06	2.86154e+07	2.11787e+07	1.50668e+07	2.31303e+07	1.74239e+07	1.23009e+07	1.18839e+07	2.20147e+07	1.26144e+07	1.57732e+07	1.72084e+07	1.08271e+07	6.15639e+06	1.68275e+07	1.75748e+07	2.39787e+07	1.28133e+07	1.88175e+07	1.51454e+07	2.04004e+07	1.32234e+07	1.24444e+07	1.48687e+07	1.37895e+07	9.50053e+06	1.40757e+07	2.37949e+07	2.17273e+07	1.21613e+07	1.94628e+07	2.4641e+07	1.16111e+07	1.87546e+07	1.57627e+07	1.5281e+07	1.08912e+07	1.63285e+07	1.30225e+07	2.13119e+07	9.39223e+06	4.8611e+06	1.14729e+07	2.08223e+07	1.27856e+07	1.41767e+07	1.05242e+07
E9PS76	Eukaryotic translation initiation factor 1A domain-containing protein (Fragment)	EIF1AD	EIF1AD	1.21175e+06	7.37977e+06	0	5.85519e+06	5.8254e+06	0	0	0	3.07733e+06	7.28124e+06	0	4.70349e+06	1.97474e+06	3.59847e+06	4.30273e+06	3.79462e+06	3.10051e+06	0	1.99614e+06	0	0	0	0	0	0	0	0	2.85415e+06	4.07424e+06	0	1.83739e+06	0	5.77727e+06	0	0	3.8171e+06	0	0	0	0	1.81894e+06	0	2.14548e+06	0	0	1.72383e+06	1.41714e+06	3.48288e+06	0	1.94373e+06	1.09017e+06	2.55535e+06	0	2.58962e+06	0	2.59172e+06	0	1.04239e+06	0	1.43616e+06	0	1.83671e+06	0	0	0	0	0	0	0	0	0	0	1.34107e+06	0	0	0	6.4719e+06	0	5.12501e+06	2.0933e+06	0	0	0	2.24089e+06	0	1.43075e+06	0	0	3.85602e+06	2.0505e+06	0	0	0	0	0	0	1.77937e+06	0	2.97325e+06	3.8363e+06	2.75953e+06	0	5.4237e+06	4.1289e+06	5.35704e+06	0	0	0	0	0	4.12317e+06	0	7.27572e+06	0	0	1.57029e+06	0	7.3452e+06	7.31214e+06	6.62811e+06	8.24958e+06	4.78686e+06
P47813	Eukaryotic translation initiation factor 1A, X-chromosomal	EIF1AX	EIF1AX;EIF1AY	3.29611e+08	6.80111e+07	9.89847e+07	6.67836e+07	7.88729e+07	8.36295e+07	7.96169e+07	1.25376e+08	8.3987e+07	5.43486e+07	5.26879e+07	8.92205e+07	5.48087e+07	5.43341e+07	6.8008e+07	6.0877e+07	7.73858e+07	7.9303e+07	7.7121e+07	63267501	6.16779e+07	5.00613e+07	183116939	3.7244e+07	1.32118e+08	9.02911e+07	6.07703e+07	1.24e+08	6.23321e+07	5.97432e+07	1.35307e+08	7.36743e+07	3.47952e+07	2.41228e+08	1.5368e+08	4.65351e+07	4.0788e+07	6.80544e+07	8.50642e+07	6.03828e+07	5.40025e+07	1.31254e+08	1.0916e+08	8.53595e+07	1.62897e+08	1.42049e+08	1.33242e+08	2.10422e+08	1.86075e+08	1.75045e+08	9.17583e+07	8.12452e+07	1.90582e+08	9.56868e+07	4.98163e+08	2.44845e+08	1.21071e+08	1.12245e+08	8.59336e+07	143092615	8.07421e+07	1.70867e+08	178363510	1.82948e+08	1.69051e+08	1.11153e+08	6.08963e+07	1.22316e+08	244088077	6.31732e+07	1.41167e+08	108501776	2.23997e+08	1.08492e+08	2.55013e+08	1.39631e+08	7.32988e+07	71823042	7.5153e+07	7.753e+07	8.72583e+07	7.40824e+07	7.59693e+07	5.83897e+07	1.46628e+08	9.87002e+07	7.50544e+07	1.78021e+08	1.11047e+08	8.70386e+07	6.22915e+07	7.06854e+07	8.04885e+07	6.50353e+07	3.58243e+07	9.67613e+07	1.21779e+08	1.07592e+08	109921813	1.10107e+08	1.91103e+08	8.32005e+07	5.04773e+07	7.52192e+07	4.36209e+07	8.22286e+07	7.69071e+07	2.6381e+08	6.75131e+07	9.66448e+07	9.0079e+07	3.33293e+07	5.3948e+07	8.60205e+07	7.03962e+07	8.17249e+07	5.58079e+07	4.67932e+07	5.99638e+07	7.02034e+07	8.61835e+07	1.78181e+08
Q9BY44	Eukaryotic translation initiation factor 2A	EIF2A	EIF2A	2.78108e+08	4.96103e+07	9.49866e+07	7.33072e+07	9.39857e+07	8.62357e+07	150186492	1.41809e+08	9.82404e+07	5.63267e+07	35664703	1.42448e+08	1.23084e+08	8.651e+07	1.30743e+08	7.51702e+07	8.87104e+07	317778355	7.67953e+07	4.57111e+07	6.70978e+07	6.61879e+07	7.00037e+07	2.69261e+07	7.00114e+07	7.04183e+07	5.18749e+07	1.04607e+08	6.59994e+07	67363171	2.82909e+08	1.02319e+08	5.55311e+07	2.64183e+08	2.97886e+08	7.73813e+07	5.93898e+07	3.67177e+07	6.85408e+07	8.81337e+07	1.09216e+08	1.73831e+08	1.07745e+08	1.45679e+08	2.79062e+08	8.51049e+07	1.57837e+08	1.61942e+08	1.29643e+08	123424610	1.46098e+08	1.95779e+08	163391281	1.68256e+08	220075717	310760784	1.73035e+08	1.30771e+08	1.66835e+08	1.94726e+08	9.33755e+07	1.66906e+08	2.03631e+08	2.16265e+08	2.67753e+08	9.96118e+07	1.13974e+08	1.9775e+08	3.3123e+08	5.47224e+08	2.12041e+08	1.31091e+08	2.80804e+08	1.7809e+08	2.12115e+08	1.4117e+08	5.06262e+07	6.83579e+07	6.01096e+07	1.0451e+08	1.1186e+08	8.12194e+07	9.47812e+07	8.25624e+07	1.06635e+08	1.50761e+08	137392877	7.31014e+07	5.28254e+07	1.2283e+08	7.5698e+07	1.43333e+08	8.86992e+07	6.74161e+07	112709653	1.38784e+08	8.95812e+07	8.43033e+07	6.73506e+07	1.34196e+08	2.99484e+08	1.14737e+08	3.19047e+07	6.95305e+07	2.63715e+07	8.24283e+07	7.65248e+07	2.88188e+08	8.12963e+07	7.43377e+07	5.43374e+07	7.13496e+07	4.53023e+07	7.83964e+07	6.07848e+07	8.59704e+07	5.10039e+08	4.37774e+07	2.50696e+07	6.04327e+07	1.28168e+08	6.5773e+07
B7ZKK7	eIF2AK2 protein	EIF2AK2	EIF2AK2	2.25394e+07	6.22841e+07	1.98639e+07	4.70561e+07	4.10721e+07	3.88494e+07	4.28969e+07	2.68302e+07	5.27555e+07	6.39977e+07	1.20755e+08	4.03702e+07	130004618	4.68371e+07	5.32719e+07	5.96707e+07	5.25433e+07	7.69344e+07	2.80875e+07	5.01314e+07	5.11904e+07	3.83211e+07	2.75634e+07	5.2465e+07	1.75248e+07	2.68936e+07	2.93254e+07	7.56945e+07	7.9337e+07	5.15699e+07	6.77021e+07	5.77573e+07	6.74515e+07	3.31276e+07	6.37581e+07	9.01665e+07	1.01379e+08	9.97944e+07	7.56765e+07	1.19572e+08	7.72444e+07	1.61878e+07	5.64042e+07	2.51096e+07	2.65639e+07	5.31232e+07	1.66733e+07	1.95827e+07	2.57418e+07	4.72195e+07	3.40808e+07	3.94912e+07	1.82466e+07	3.52307e+07	8.86387e+06	2.47002e+07	3.58559e+07	3.60636e+07	3.55276e+07	1.78833e+07	6.45069e+07	2.03356e+07	1.5411e+07	2.37645e+07	4.97624e+07	1.52613e+07	5.40497e+07	2.21942e+07	1.59353e+07	5.38301e+07	2.84534e+07	1.87891e+07	1.30021e+07	3.26905e+07	1.94792e+07	2.09941e+07	4.67679e+07	3.16984e+07	6.07587e+07	1.44188e+07	2.52132e+07	3.01442e+07	3.74491e+07	3.57037e+07	1.62579e+07	1.9019e+07	1.56792e+07	3.32481e+07	2.34111e+07	2.84569e+07	4.69793e+07	4.1884e+07	3.34195e+07	4.02923e+07	2.91837e+07	2.85279e+07	1.37151e+07	1.44093e+07	2.05174e+07	3.6144e+07	1.97846e+07	2.60337e+07	2.72829e+07	2.85751e+07	5.54313e+07	2.14861e+07	1.5957e+07	1.09423e+07	2.32529e+07	2.79386e+07	2.90792e+07	7.04357e+07	6.73755e+07	2.29605e+07	3.57403e+07	1.68095e+07	3.46665e+07	6.61075e+07	4.03355e+07	5.84472e+07	4.42824e+07	7.68005e+07
Q14232	Translation initiation factor eIF-2B subunit alpha	EIF2B1	EIF2B1	9.74712e+06	2.405e+07	1.86844e+07	3.31807e+07	2.12145e+07	1.90986e+07	3.36358e+07	2.14868e+07	30780822	4.27936e+07	2.37408e+07	36147667	1.44864e+07	2.48479e+07	2.28897e+07	2.38311e+07	2.93213e+07	2.22943e+07	1.48822e+07	38218705	3.50323e+07	3.77317e+07	3.95619e+07	5.55573e+07	1.33938e+07	2.94936e+07	2.10788e+07	2.87258e+07	6.99017e+07	3.0248e+07	1.92124e+07	5.20739e+07	3.21271e+07	3.81055e+07	1.89136e+07	3.10873e+07	3.65767e+07	38563664	5.434e+07	2.73989e+07	3.57506e+07	1.67582e+07	7.93248e+07	1.71566e+07	2.70141e+07	1.43492e+07	2.27126e+07	3.50505e+07	1.24356e+07	3.89325e+07	2.1434e+07	2.55415e+07	2.95464e+07	2.97843e+07	1.51799e+06	2.47784e+07	3.13496e+07	1.3236e+07	3.05791e+07	1.47245e+07	2.36101e+07	1.26705e+07	2.19616e+07	1.191e+07	1.87967e+07	2.51176e+07	2.09883e+07	2.26837e+07	2.9576e+06	4.66087e+07	1.75729e+07	1.83192e+07	1.29417e+07	2.70127e+07	1.22867e+07	8.44071e+06	3.94686e+07	2.08841e+07	3.5502e+07	2.04955e+07	1.85778e+07	2.94203e+07	3.23283e+07	2.52956e+07	1.31379e+07	1.34015e+07	1.15877e+07	2.63059e+07	3.42308e+07	1.29535e+07	4.15343e+07	3.15304e+07	4.11537e+07	3.20441e+07	3.04016e+07	2.484e+07	1.7341e+07	1.22735e+07	2.01973e+07	3.95015e+07	1.63759e+07	1.84951e+07	2.37977e+07	3.09418e+07	5.50321e+07	3.10972e+07	2.3536e+07	1.72065e+07	2.83823e+07	1.84045e+07	3.66377e+07	5.28074e+07	2.32678e+07	4.4909e+07	2.26853e+07	1.86351e+07	2.8223e+07	3.33059e+07	2.99508e+07	2.34579e+07	3.63853e+07	6.66539e+07
Q9BPX4	Eukaryotic translation initiation factor 2B, subunit 2 beta, 39kDa	EIF2B2	EIF2B2	3.09004e+06	3.98098e+06	2.86812e+06	5.05804e+06	3.28518e+06	3.25893e+06	2.77213e+06	2.65158e+06	2.26577e+06	8.64454e+06	2.55117e+06	2.42394e+06	2.76077e+06	2.91708e+06	1.43432e+06	2.08147e+06	3.89903e+06	2.56553e+06	1.85624e+06	4.16931e+06	1.2247e+06	2.41612e+06	1.16866e+06	8.55984e+06	2.00712e+06	3.34454e+06	2.70433e+06	693746	8.99138e+06	3.89854e+06	4.76905e+06	2.15563e+06	4.93419e+06	0	0	4.15719e+06	2.09946e+06	6.96933e+06	5.40818e+06	3.88594e+06	0	822504	993834	889738	0	1.38468e+06	1.49425e+06	1.50405e+06	1.85971e+06	2.5058e+06	756442	1.67653e+06	1.70771e+06	0	0	643484	757988	531372	2.02026e+06	1.28547e+06	750922	0	0	796783	1.33457e+06	0	2.96341e+06	2.26755e+06	0	2.45667e+06	0	1.97744e+06	0	0	0	0	2.05651e+06	3.23156e+06	9.08051e+06	1.15526e+06	1.25927e+06	4.14422e+06	2.57367e+06	3.33474e+06	1.72463e+06	2.67045e+06	1.12366e+06	3.07476e+06	5.89598e+06	3.38652e+06	2.46953e+06	3.63973e+06	9.27099e+06	6.63954e+06	3.52724e+06	1.51002e+06	1.51746e+06	2.12457e+06	3.62656e+06	1.38886e+06	2.65362e+06	2.36107e+06	4.62126e+06	4.25086e+06	9.63008e+06	6.56563e+06	2.39108e+06	1.3962e+06	5.89194e+06	2.34953e+06	6.37624e+06	7.50214e+06	6.23305e+06	5.01784e+06	4.10078e+06	2.00438e+06	2.62505e+06	5.17252e+06	3.22388e+06	7.10615e+06	9.64156e+06	6.46989e+06
Q9NR50	Translation initiation factor eIF-2B subunit gamma	EIF2B3	EIF2B3	9.11728e+06	4.59094e+06	4.98066e+06	5.62304e+06	5.59126e+06	9.99949e+06	5.53329e+06	1.50619e+07	5.93195e+06	1.06647e+07	3.29104e+06	6.82189e+06	1.08246e+06	5.3772e+06	1.12676e+07	3.15998e+06	4.93936e+06	4.35762e+06	2.85699e+06	7.84864e+06	4.79992e+06	1.09439e+07	7.33041e+06	3.68603e+07	5.89188e+06	4.82829e+06	3.30447e+06	1.10672e+07	7.57713e+06	1.4688e+07	1.86597e+07	9.88863e+06	9.98161e+06	3.17603e+07	6.38911e+06	8.05601e+06	2.38637e+06	1.77612e+07	7.57556e+06	6.84271e+06	2.45551e+06	685754	1.65383e+06	6.29312e+06	2.13811e+06	1.21597e+07	7.96545e+06	7.4413e+06	1.61855e+07	1.05977e+07	7.48684e+06	8.74849e+06	3.55838e+06	3.2336e+06	0	0	2.68622e+07	0	4.19454e+06	0	8.35988e+06	7.20814e+06	7.87645e+06	4.86038e+06	7.71462e+06	8.48998e+06	6.0736e+06	642752	4.72082e+06	5.38564e+06	4.70367e+06	873793	0	3.33513e+06	0	0	8.10873e+06	5.98435e+06	1.25544e+07	4.95544e+06	4.99615e+06	3.34403e+06	3.89764e+06	7.51385e+06	1.46293e+07	1.1432e+07	5.42211e+06	7.20914e+06	6.96173e+06	1.42272e+06	5.14068e+06	6.43553e+06	8.1629e+06	6.9635e+06	2.16282e+06	9.21171e+06	2.00121e+06	503641	8.54468e+06	6.03221e+06	1.73752e+06	4.35818e+06	6.0998e+06	5.223e+06	1.37439e+07	7.23285e+06	6.01526e+06	0	2.97364e+06	6.9923e+06	1.13044e+07	1.13994e+07	5.20549e+06	8.86351e+06	4.38865e+06	1.12752e+07	2.73228e+06	7.55828e+06	8.22962e+06	1.2103e+07	1.20781e+07	1.63592e+07
E7ERK9	Translation initiation factor eIF-2B subunit delta	EIF2B4	EIF2B4;DKFZp586J0119	438315	1.19114e+07	3.50749e+06	7.78327e+06	8.85066e+06	8.95836e+06	4.6956e+06	5.63617e+06	7.56883e+06	1.19491e+07	1.26115e+07	3.04211e+06	3.82962e+06	2.92527e+06	6.87993e+06	6.66135e+06	6.27128e+06	4.9984e+06	2.90273e+06	1.27397e+07	4.88216e+06	8.99037e+06	6.47794e+06	3.73076e+06	3.80623e+06	6.15434e+06	5.59714e+06	8.78368e+06	1.377e+07	9.16897e+06	2.9e+06	1.24045e+07	7.72099e+06	3.31625e+06	5.04114e+06	6.1202e+06	9.47055e+06	1.25517e+07	1.48451e+07	1.0493e+07	1.08766e+07	4.26831e+06	1.89904e+06	1.79115e+06	1.578e+06	3.19276e+06	6.43269e+06	1.46169e+06	3.46367e+06	3.09784e+06	1.96888e+06	5.66917e+06	2.76292e+06	9.31893e+06	1.47478e+06	2.70758e+06	1.87843e+06	1.13362e+06	3.58376e+06	1.97769e+06	5.13797e+06	2.18177e+06	548425	2.68375e+06	1.60836e+06	6.46468e+06	7.09723e+06	2.26365e+06	0	2.86115e+06	0	3.34922e+06	0	1.99208e+06	0	2.1216e+06	6.78758e+06	7.11761e+06	8.98366e+06	3.91571e+06	4.55096e+06	6.36743e+06	5.38765e+06	4.12391e+06	2.00073e+06	5.97354e+06	3.93545e+06	3.00791e+06	7.39059e+06	7.22896e+06	5.52831e+06	8.3995e+06	6.62849e+06	9.33139e+06	6.86993e+06	3.12172e+06	2.0017e+06	2.6568e+06	3.37992e+06	1.48709e+07	4.60877e+06	5.64822e+06	4.10893e+06	4.71772e+06	1.11232e+07	5.4999e+06	5.66552e+06	1.94325e+06	8.46739e+06	4.23504e+06	7.2926e+06	1.14567e+07	8.63521e+06	6.40122e+06	5.46833e+06	3.398e+06	2.57995e+07	5.63409e+06	9.21489e+06	1.02168e+07	6.59799e+06	7.43876e+06
Q13144	Translation initiation factor eIF-2B subunit epsilon	EIF2B5	EIF2B5	1.20218e+06	1.26802e+07	2.41322e+07	1.29705e+07	2.73889e+07	2.47775e+07	1.4048e+07	2.00016e+07	9.32257e+06	1.72805e+07	1.32185e+07	1.52525e+07	1.07569e+07	1.19538e+07	1.53617e+07	1.65243e+07	4.13328e+06	1.53785e+07	1.2398e+07	1.28737e+07	2.24707e+07	1.99083e+07	1.25293e+07	1.10996e+07	1.45805e+07	1.8787e+07	2.39819e+07	5.51729e+06	1.29366e+07	1.18643e+07	5.28931e+06	1.56908e+07	2.00652e+07	1.16588e+07	8.23221e+06	1.15715e+06	2.0139e+07	1.82841e+07	9.92596e+06	1.26528e+07	1.1728e+07	1.25326e+07	5.7965e+06	1.48685e+07	4.26677e+06	4.67573e+06	1.7487e+07	5.41659e+06	1.60309e+07	3.393e+06	1.63539e+07	1.05666e+07	7.45846e+06	1.77719e+07	2.01609e+06	8.11567e+06	4.64437e+06	1.43962e+07	1.61191e+07	9.27354e+06	9.19699e+06	8.20562e+06	4.64116e+06	3.35014e+06	1.67995e+07	2.33861e+07	5.64988e+06	1.23386e+07	2.84499e+06	1.7934e+07	1.08483e+07	7.26001e+06	0	1.35749e+07	1.58767e+06	7.02212e+06	1.7261e+07	8.66076e+06	6.56764e+06	1.11402e+07	1.26307e+07	1.32287e+07	6.47956e+06	1.37555e+07	1.30958e+07	1.03772e+07	7.19653e+06	2.07936e+07	6.90302e+06	6.89637e+06	1.27069e+07	1.21627e+07	1.44211e+07	1.27529e+07	6.81779e+06	1.32482e+07	1.05659e+07	1.06826e+07	1.07001e+07	1.50232e+07	1.08074e+07	7.62941e+06	6.11874e+06	1.15261e+07	2.1469e+07	1.51458e+07	1.41133e+07	8.39225e+06	1.27519e+07	1.79465e+07	2.83312e+07	1.95478e+07	2.18815e+07	2.06145e+07	2.64853e+07	2.41964e+07	1.64362e+07	1.69402e+07	1.44414e+07	1.77675e+07	2.4419e+07	1.45916e+07
P41214	Eukaryotic translation initiation factor 2D	EIF2D	EIF2D	0	3.07324e+07	9.12482e+06	1.50704e+07	2.54876e+07	1.49337e+07	4.23533e+07	3.63804e+07	1.84304e+07	7.05625e+07	3.10672e+07	3.46291e+07	2.04171e+07	2.57462e+07	5.12128e+07	3.50702e+07	2.63669e+07	4.50444e+07	1.02115e+07	5.15453e+07	2.59317e+07	7.66067e+07	2.58801e+07	5.98027e+07	5.02118e+06	2.17028e+07	2.138e+07	2.04229e+07	2.72168e+07	3.59798e+07	1.88218e+07	1.89336e+07	2.53145e+07	7.02364e+06	1.95817e+07	3.39873e+07	2.47054e+07	2.68883e+07	7.03253e+07	3.46298e+07	1.76591e+07	0	0	0	0	1.70948e+07	0	1.62777e+07	0	1.63952e+07	0	2.41141e+07	0	2.03647e+07	0	0	2.57132e+07	0	3.39429e+07	0	2.83558e+07	0	8.70323e+06	0	0	0	3.04519e+07	0	0	4.59717e+07	0	0	0	0	0	0	2.75244e+07	1.66316e+07	4.31748e+07	1.87377e+07	1.11333e+07	1.16896e+07	2.34257e+07	3.26696e+07	0	0	0	3.29367e+07	2.4147e+07	1.97107e+07	3.60001e+07	3.44287e+07	1.97651e+07	2.98225e+07	1.96465e+07	1.27314e+07	0	8.53031e+06	2.13597e+07	4.68e+07	1.58846e+07	1.81437e+07	2.89087e+07	4.99851e+07	3.18321e+07	2.9975e+07	1.82647e+07	0	3.48325e+07	1.33373e+07	4.25483e+07	3.27449e+07	4.20329e+07	3.34007e+07	1.22859e+07	6.97701e+06	1.62692e+07	5.19144e+07	3.51126e+07	2.18858e+07	3.08336e+07	5.74256e+07
Q53XC0	Eukaryotic translation initiation factor 2 subunit 1	EIF2S1	EIF2S1	6.31647e+07	1.77875e+08	6.14132e+07	1.70242e+08	7.97166e+07	1.00285e+08	1.05962e+08	7.37854e+07	1.46716e+08	1.63849e+08	1.26135e+08	1.15758e+08	7.60037e+07	1.04699e+08	115113633	1.28987e+08	143557639	1.422e+08	9.0083e+07	1.57971e+08	1.24063e+08	135339270	144318147	173013790	8.92761e+07	7.9558e+07	9.04107e+07	1.16e+08	2.60951e+08	1.52349e+08	6.71421e+07	1.38975e+08	1.6999e+08	6.21535e+07	1.33074e+08	8.02152e+07	1.2948e+08	1.18159e+08	1.70865e+08	1.1968e+08	8.88022e+07	5.89828e+07	6.95995e+07	5.71655e+07	5.54378e+07	7.33417e+07	6.25763e+07	7.49427e+07	4.35195e+07	148837426	4.75194e+07	8.76564e+07	4.34322e+07	7.98809e+07	3.42482e+07	5.88503e+07	113073753	4.53636e+07	9.21422e+07	6.28473e+07	1.25966e+08	4.80482e+07	6.36357e+07	5.15723e+07	6.27266e+07	6.30756e+07	1.37532e+08	6.48361e+07	5.22065e+07	1.36152e+08	5.46532e+07	8.96664e+07	3.07708e+07	6.51632e+07	4.10962e+07	2.14844e+07	1.0914e+08	1.17888e+08	1.87565e+08	9.35978e+07	8.42024e+07	8.01475e+07	7.22009e+07	1.20696e+08	6.56232e+07	6.90474e+07	5.33943e+07	1.1575e+08	1.23464e+08	1.13591e+08	1.45192e+08	1.39324e+08	1.06885e+08	1.26932e+08	7.83086e+07	8.99109e+07	5.31907e+07	5.59518e+07	8.91805e+07	9.5238e+07	9.3354e+07	7.89102e+07	9.78556e+07	1.33177e+08	1.59319e+08	1.05644e+08	9.08876e+07	3.35108e+07	1.0582e+08	1.14382e+08	1.84083e+08	1.91164e+08	1.459e+08	1.22182e+08	7.10694e+07	8.30992e+07	8.28655e+07	1.19189e+08	1.18742e+08	1.75726e+08	1.02022e+08	1.94888e+08
Q6IBR8	Eukaryotic translation initiation factor 2, subunit 2 beta, 38kDa	EIF2S2	EIF2S2	3.14994e+07	1.0327e+08	5.59644e+07	1.07822e+08	80059058	7.12282e+07	1.07428e+08	1.07697e+08	9.12339e+07	1.09361e+08	1.0178e+08	8.87679e+07	5.84049e+07	8.02936e+07	8.20088e+07	9.03291e+07	6.73353e+07	9.31844e+07	5.00335e+07	8.48862e+07	9.15879e+07	9.07306e+07	3.25562e+07	1.29432e+08	4.97539e+07	8.22841e+07	8.68257e+07	6.65395e+07	1.37367e+08	8.05083e+07	3.79918e+07	7.33611e+07	9.15656e+07	2.27286e+07	4.26442e+07	8.55935e+07	106479303	9.50103e+07	1.32517e+08	8.21963e+07	9.1078e+07	3.56866e+07	5.49152e+07	4.26932e+07	4.08951e+07	2.41748e+07	4.47039e+07	5.40648e+07	4.19992e+07	8.59642e+07	3.77908e+07	6.57071e+07	1.67381e+07	7.00976e+07	1.01258e+07	33014177	4.10503e+07	3.93787e+07	8.1969e+07	2.48576e+07	8.5235e+07	1.79535e+07	1.66146e+07	2.94916e+07	2.98169e+07	5.11061e+07	9.27827e+07	3.10324e+07	1.0164e+07	1.55337e+08	2.27224e+07	3.40919e+07	1.51858e+07	3.60233e+07	2.50472e+07	1.78189e+07	1.23514e+08	8.17375e+07	1.19768e+08	4.64001e+07	7.5987e+07	8.2504e+07	8.1324e+07	9.59879e+07	4.71824e+07	6.27816e+07	5.39418e+07	6.97031e+07	6.98642e+07	7.56727e+07	1.04856e+08	8.85498e+07	1.98777e+08	1.11669e+08	4.48149e+07	5.1763e+07	4.23844e+07	5.66175e+07	7.68258e+07	8.58278e+07	3.46049e+07	6.85308e+07	1.00602e+08	8.09325e+07	1.30659e+08	9.24157e+07	6.90408e+07	2.02792e+07	1.06787e+08	7.16753e+07	1.21941e+08	1.14358e+08	1.24983e+08	9.42539e+07	7.07529e+07	4.81303e+07	1.07736e+08	1.09544e+08	1.38417e+08	1.33082e+08	8.39359e+07	9.20523e+07
P41091	Eukaryotic translation initiation factor 2 subunit 3	EIF2S3	EIF2S3B;EIF2S3	4.3792e+08	3.28687e+08	2.82111e+08	2.83544e+08	2.39987e+08	3.17448e+08	2.92155e+08	2.60861e+08	295169960	2.16535e+08	3.09969e+08	2.94203e+08	2.61569e+08	2.9466e+08	2.4649e+08	298501146	376026032	2.76606e+08	3.14629e+08	355812107	3.06618e+08	3.1124e+08	2.85884e+08	5.47908e+08	3.66703e+08	2.80219e+08	231044714	3.06567e+08	4.48716e+08	4.02041e+08	4.34757e+08	3.44872e+08	2.46619e+08	5.21391e+08	2.84639e+08	3.96701e+08	3.73581e+08	3.07011e+08	2.5076e+08	3.6218e+08	359309140	2.48608e+08	4.38073e+08	3.74775e+08	4.01359e+08	4.27493e+08	3.26293e+08	3.78508e+08	3.77209e+08	363457086	3.73415e+08	3.95242e+08	4.11331e+08	3.47501e+08	4.39477e+08	5.11149e+08	372112732	3.93026e+08	3.4002e+08	3.9439e+08	3.8096e+08	4.22388e+08	3.95091e+08	4.3157e+08	4.08205e+08	470040868	3.4757e+08	3.88199e+08	4.74765e+08	2.40668e+08	4.11766e+08	3.42297e+08	4.41948e+08	3.44488e+08	5.37937e+08	5.14612e+08	2.71079e+08	3.1543e+08	316959654	421535358	3.00377e+08	230309612	3.10846e+08	2.64638e+08	3.66109e+08	3.20261e+08	3.07059e+08	2.28443e+08	2.23667e+08	2.73901e+08	2.25823e+08	2.59571e+08	2.43138e+08	2.37367e+08	3.04077e+08	3.1726e+08	4.26091e+08	3.72712e+08	3.05843e+08	2.79368e+08	3.76953e+08	2.52729e+08	2.70757e+08	251583436	2.30412e+08	2.64025e+08	3.03673e+08	3.93477e+08	290453293	2.4799e+08	1.7758e+08	4.40755e+08	3.18822e+08	2.57582e+08	2.53487e+08	3.15312e+08	1.97696e+08	2.88272e+08	2.44526e+08	2.23427e+08	1.31674e+08	3.75808e+08
J9R021	Eukaryotic translation initiation factor 3 subunit A	eIF3a	eIF3a;EIF3A	218028958	2.62185e+08	3.46681e+08	4.08118e+08	4.51956e+08	4.34365e+08	497553901	4.11928e+08	2.81352e+08	3.5309e+08	3.07667e+08	2.91507e+08	2.95432e+08	352012501	3.19321e+08	3.39706e+08	2.70565e+08	334990688	3.45693e+08	5.21719e+08	4.09231e+08	4.90867e+08	343750076	3.139e+08	3.36336e+08	4.53328e+08	4.36965e+08	2.78259e+08	3.92956e+08	3.11234e+08	3.65648e+08	3.14236e+08	3.3958e+08	3.04347e+08	3.06229e+08	2.17028e+08	2.62223e+08	3.0335e+08	3.6954e+08	3.30375e+08	251875895	1.65285e+08	1.87541e+08	2.10468e+08	1.86806e+08	2.07094e+08	2.48509e+08	1.93678e+08	2.43146e+08	2.91554e+08	2.29398e+08	2.5126e+08	1.55914e+08	2.27695e+08	8.39634e+07	1.45354e+08	2.25844e+08	1.76515e+08	2.95159e+08	1.50168e+08	3.7094e+08	1.9712e+08	1.12683e+08	1.57912e+08	2.71063e+08	2.10224e+08	3.47262e+08	2.20509e+08	2.62813e+08	4.372e+08	2.8413e+08	1.95212e+08	1.79966e+08	2.78908e+08	145521127	1.53366e+08	4.28454e+08	2.9211e+08	3.18097e+08	3.09908e+08	3.6262e+08	365090924	3.10956e+08	4.05342e+08	3.33985e+08	320420918	343741867	2.41177e+08	2.09501e+08	3.22388e+08	4.09066e+08	4.24969e+08	3.57841e+08	4.18052e+08	3.43805e+08	3.17723e+08	2.26472e+08	330797624	329503740	3.98234e+08	198939580	3.67919e+08	4.05739e+08	3.56749e+08	3.99049e+08	3.92594e+08	2.75336e+08	4.64159e+08	4.77402e+08	3.69127e+08	4.73423e+08	2.96527e+08	4.77792e+08	4.80239e+08	4.28896e+08	3.94864e+08	3.71851e+08	4.50261e+08	4.2949e+08	3.91426e+08	3.86665e+08	3.8772e+08
B4DVQ5	Eukaryotic translation initiation factor 3 subunit C	EIF3C	EIF3CL;EIF3C;EIF3S8	1.19606e+08	209923762	1.81998e+08	2.55043e+08	2.08282e+08	1.78816e+08	240367478	153623890	1.91919e+08	2.9753e+08	2.36916e+08	1.71541e+08	1.60433e+08	1.92534e+08	1.74468e+08	2.33204e+08	1.68969e+08	2.22696e+08	1.64271e+08	3.28113e+08	3.10174e+08	2.67896e+08	2.7709e+08	1.51044e+08	2.23346e+08	2.00972e+08	3.64467e+08	2.99312e+08	3.25314e+08	2.1118e+08	1.38101e+08	2.62623e+08	2.48135e+08	1.01003e+08	150240541	1.92672e+08	2.61536e+08	2.59838e+08	3.60324e+08	2.25662e+08	2.53712e+08	1.78788e+08	1.39866e+08	2.46938e+08	1.63633e+08	1.80947e+08	2.38207e+08	2.05801e+08	1.50229e+08	1.77562e+08	1.59204e+08	286238935	2.03278e+08	1.9949e+08	105664568	1.5311e+08	1.83665e+08	1.41766e+08	229111940	160392401	2.92526e+08	1.20568e+08	1.08946e+08	1.25749e+08	9.89857e+07	1.85236e+08	2.21765e+08	1.7285e+08	5.65554e+07	2.32867e+08	1.08677e+08	1.061e+08	9.35809e+07	9.54881e+07	9.34636e+07	5.93663e+07	2.00906e+08	2.13432e+08	2.8592e+08	1.40675e+08	1.92766e+08	2.16821e+08	2.7285e+08	2.31714e+08	129893146	126766878	87067072	2.24138e+08	2.73076e+08	2.37089e+08	286740504	243493915	2.40941e+08	2.6633e+08	1.5728e+08	2.02544e+08	1.55975e+08	1.22708e+08	1.6202e+08	212804150	7.43494e+07	1.59949e+08	2.18112e+08	2.52414e+08	3.13438e+08	2.64885e+08	1.89548e+08	7.23984e+07	2.23175e+08	2.1288e+08	2.40348e+08	2.33806e+08	3.08315e+08	2.86749e+08	2.62131e+08	1.09344e+08	4.05387e+08	3.17241e+08	2.35215e+08	2.58324e+08	307038968	2.71379e+08
O15371	Eukaryotic translation initiation factor 3 subunit D	EIF3D	EIF3D	3.03002e+07	8.95281e+07	5.87819e+07	7.01428e+07	7.4078e+07	6.1054e+07	6.72612e+07	6.23877e+07	5.99169e+07	9.00265e+07	7.32502e+07	8.133e+07	5.8381e+07	7.20473e+07	8.59474e+07	8.71045e+07	6.64075e+07	7.31082e+07	6.4184e+07	1.04346e+08	7.45209e+07	9.95721e+07	7.45085e+07	1.04373e+08	6.23297e+07	6.07339e+07	6.68867e+07	8.13896e+07	1.49082e+08	7.31275e+07	4.72499e+07	1.05211e+08	8.86573e+07	3.91826e+07	4.89505e+07	6.27006e+07	9.24262e+07	1.02533e+08	1.24154e+08	8.23514e+07	7.67794e+07	4.77431e+07	5.29695e+07	4.80266e+07	5.44482e+07	4.51783e+07	6.22532e+07	6.31581e+07	4.84521e+07	7.12734e+07	6.06242e+07	8.36431e+07	4.57839e+07	6.97665e+07	2.47559e+07	4.58e+07	6.51091e+07	4.27938e+07	9.14894e+07	5.74888e+07	1.18972e+08	5.70853e+07	4.60408e+07	4.94992e+07	5.33417e+07	7.8745e+07	9.78546e+07	4.51468e+07	2.38101e+07	8.35318e+07	5.18557e+07	4.227e+07	2.47541e+07	5.40612e+07	3.55116e+07	3.09584e+07	7.5606e+07	6.51943e+07	8.97811e+07	6.7486e+07	6.26578e+07	6.81789e+07	7.40953e+07	8.58624e+07	6.29838e+07	6.10131e+07	5.33483e+07	7.06384e+07	7.96527e+07	8.02276e+07	8.47418e+07	8.42731e+07	6.91731e+07	8.45284e+07	5.43654e+07	7.69277e+07	5.82882e+07	5.60942e+07	6.97652e+07	7.30992e+07	4.84694e+07	5.88647e+07	7.08893e+07	7.67874e+07	7.57029e+07	8.37317e+07	7.0163e+07	2.39119e+07	7.62196e+07	7.54488e+07	9.08066e+07	8.67763e+07	1.00101e+08	8.72331e+07	6.13748e+07	6.75015e+07	5.72372e+07	8.30753e+07	7.97281e+07	7.43931e+07	7.98665e+07	1.00947e+08
P60228	Eukaryotic translation initiation factor 3 subunit E	EIF3E	EIF3S6;EIF3E	1.06827e+08	1.06149e+08	5.27049e+07	1.09654e+08	6.74992e+07	6.21751e+07	8.37021e+07	8.16277e+07	7.58302e+07	1.24018e+08	8.8306e+07	8.9961e+07	7.39586e+07	8.56917e+07	8.97091e+07	7.11244e+07	7.47956e+07	1.11042e+08	7.3392e+07	1.22707e+08	7.6359e+07	1.19003e+08	9.06572e+07	1.06919e+08	5.92723e+07	5.38608e+07	9.38036e+07	86760436	123841407	9.97488e+07	1.03384e+08	9.82427e+07	1.11232e+08	1.0711e+08	1.17504e+08	9.60341e+07	1.09336e+08	9.5397e+07	1.68527e+08	115725143	9.27162e+07	1.05229e+08	6.82294e+07	6.60562e+07	1.16803e+08	9.08139e+07	1.22225e+08	9.39024e+07	6.27509e+07	7.65481e+07	7.8709e+07	1.06861e+08	1.0165e+08	9.44355e+07	9.62487e+07	8.42346e+07	8.68287e+07	6.57273e+07	9.99392e+07	8.43705e+07	1.14062e+08	7.52478e+07	9.00732e+07	8.7773e+07	8.86086e+07	8.45114e+07	9.51259e+07	8.8503e+07	8.79457e+07	1.05172e+08	5.12647e+07	7.45816e+07	5.89614e+07	7.69629e+07	5.31285e+07	7.52236e+07	6.91323e+07	5.83406e+07	9.98016e+07	4.64962e+07	4.82072e+07	6.42934e+07	7.07622e+07	7.53373e+07	5.96519e+07	6.35708e+07	5.91003e+07	8.29119e+07	1.02662e+08	1.22494e+08	7.47757e+07	1.09396e+08	7.38765e+07	8.42313e+07	7.11722e+07	6.32699e+07	5.15268e+07	5.10149e+07	6.23853e+07	7.99173e+07	9.69744e+07	5.66054e+07	7.87105e+07	9.40136e+07	1.07184e+08	8.9735e+07	7.98248e+07	6.39875e+07	7.03319e+07	5.61965e+07	9.00965e+07	1.14114e+08	1.42269e+08	7.41803e+07	6.68893e+07	9.28185e+07	7.36544e+07	9.26231e+07	8.19785e+07	7.73682e+07	1.3329e+08	1.11238e+08
B3KSH1	Eukaryotic translation initiation factor 3 subunit F	EIF3F	EIF3F;IFP38	9.98144e+07	1.08952e+08	2.35435e+08	2.31471e+08	1.99112e+08	3.13584e+08	2.09984e+08	150385076	126237422	1.72452e+08	2.41479e+08	1.26881e+08	2.90984e+08	1.68905e+08	1.62163e+08	1.30512e+08	108096967	1.17804e+08	196961073	134562118	3.39845e+08	2.29941e+08	1.66762e+08	7.4633e+07	3.61436e+08	1.88028e+08	2.23613e+08	1.10123e+08	1.19222e+08	1.05012e+08	1.90072e+08	8.84341e+07	1.32719e+08	1.06194e+08	1.66674e+08	1.75528e+08	155937976	117280047	1.08081e+08	1.97584e+08	1.47485e+08	1.22384e+08	2.33074e+08	1.71375e+08	2.19304e+08	1.81477e+08	1.91523e+08	1.08745e+08	1.77519e+08	7.76676e+07	2.48541e+08	171731432	1.1917e+08	1.24149e+08	102223486	9.81074e+07	1.56931e+08	2.55484e+08	1.72371e+08	9.22203e+07	1.08912e+08	240615514	1.0533e+08	256725106	1.88353e+08	1.81225e+08	1.4456e+08	3.0367e+08	1.45685e+08	5.85586e+07	1.68704e+08	1.45386e+08	2.17979e+08	2.30332e+08	1.12439e+08	1.95925e+08	1.29576e+08	1.99249e+08	9.59034e+07	1.22265e+08	2.40963e+08	161108454	2.05639e+08	2.2677e+08	1.66647e+08	145870059	3.12633e+08	496679330	2.19344e+08	8.37961e+07	1.91014e+08	1.37608e+08	1.01103e+08	1.54317e+08	2.18832e+08	9.00154e+07	1.60979e+08	3.48147e+08	1.517e+08	1.94542e+08	8.02102e+07	2.06588e+08	1.92279e+08	1.5879e+08	1.99938e+08	1.68433e+08	1.48455e+08	2.20834e+08	1.43767e+08	1.31978e+08	1.22906e+08	1.22446e+08	1.80168e+08	9.91679e+07	2.00034e+08	1.39206e+08	2.79788e+08	1.81432e+08	1.46719e+08	1.1592e+08	1.28626e+08	8.3187e+07
O75821	Eukaryotic translation initiation factor 3 subunit G	EIF3G	EIF3G	1.1425e+07	3.74943e+07	1.01865e+07	1.21595e+07	1.53696e+07	1.3526e+07	1.90208e+07	1.17829e+07	1.70454e+07	3.41139e+07	2.24229e+07	3.04759e+07	2.3629e+07	1.93974e+07	3.23157e+07	2.6665e+07	1.76804e+07	1.36281e+07	1.64374e+07	2.48645e+07	2.18217e+07	2.83921e+07	2.29631e+07	2.65002e+07	1.74707e+07	1.79107e+07	2.31998e+07	2.96039e+07	4.09451e+07	2.73507e+07	1.70781e+07	3.68196e+07	3.01997e+07	1.16236e+07	1.96641e+07	2.6997e+07	2.81898e+07	2.67968e+07	4.7604e+07	3.39561e+07	3.46949e+07	1.64715e+07	1.24064e+07	1.4475e+07	1.94825e+07	1.64126e+07	2.07813e+07	2.06529e+07	1.23395e+07	3.01758e+07	1.53291e+07	2.29534e+07	6.33808e+06	30335012	8.02008e+06	1.00465e+07	2.55075e+07	1.17933e+07	3.09099e+07	1.37803e+07	3.78727e+07	1.19783e+07	9.14524e+06	1.76141e+07	1.83643e+07	2.08669e+07	2.78644e+07	1.41151e+07	1.04872e+07	2.74502e+07	1.37412e+07	1.80013e+07	0	1.68998e+07	1.3832e+07	1.21178e+07	2.6562e+07	1.53585e+07	3.43562e+07	1.24859e+07	1.29885e+07	1.89664e+07	1.61983e+07	2.00906e+07	9.98842e+06	1.30349e+07	5.42399e+06	2.04891e+07	3.24146e+07	2.22661e+07	2.49738e+07	2.20838e+07	2.26893e+07	2.39765e+07	1.69663e+07	1.87402e+07	1.46493e+07	1.09667e+07	1.38536e+07	2.44868e+07	2.58045e+07	1.34113e+07	2.01747e+07	1.83507e+07	2.59574e+07	1.72769e+07	1.64678e+07	8.41029e+06	1.67294e+07	1.44101e+07	2.89154e+07	3.76619e+07	2.62102e+07	2.57111e+07	1.15379e+07	1.18182e+07	1.10283e+07	2.27692e+07	2.99181e+07	2.3508e+07	3.91024e+07	2.26546e+07
K7EL20	Eukaryotic translation initiation factor 3 subunit G (Fragment)	EIF3G	EIF3G	0	0	922371	542035	0	0	2.797e+06	0	0	2.3358e+06	1.63721e+06	920054	1.01063e+06	1.56101e+06	2.6972e+06	1.63343e+06	0	0	0	900347	900712	2.87214e+06	1.05738e+06	0	1.14059e+06	723356	2.23985e+06	0	3.02566e+06	1.19726e+06	0	0	1.6276e+06	686132	0	0	1.64025e+06	879353	3.2718e+06	1.16429e+06	0	0	0	321810	0	0	1.14888e+06	0	590695	0	936106	0	0	0	0	0	0	0	0	0	1.4831e+06	0	0	0	0	508265	960256	0	0	980664	0	0	0	1.00949e+06	0	0	2.27981e+06	1.64126e+06	2.41613e+06	663179	640021	1.98297e+06	1.40903e+06	3.88686e+06	1.76259e+06	1.04117e+06	0	1.18072e+06	1.17764e+06	1.8729e+06	2.06988e+06	2.72312e+06	1.83896e+06	3.41189e+06	0	1.35429e+06	816869	1127229	553694	0	0	0	1.67761e+06	0	1.84044e+06	2.44285e+06	1.29913e+06	856394	1.29931e+06	659832	2.28853e+06	2.15637e+06	2.38149e+06	2.45062e+06	1.54863e+06	582618	0	2.25253e+06	2.1485e+06	1.71825e+06	3.21366e+06	2.70235e+06
Q9UBQ5	Eukaryotic translation initiation factor 3 subunit K	EIF3K	EIF3K	9.42745e+06	1.83747e+07	1.91759e+07	3.38722e+07	1.46896e+07	2.14078e+07	3.09171e+07	2.65841e+07	2.93451e+07	3.79504e+07	2.92126e+07	3.20262e+07	1.96106e+07	2.98461e+07	3.6625e+07	2.68669e+07	1.98378e+07	2.06742e+07	1.36833e+07	4.57576e+07	2.68183e+07	3.57934e+07	5.47273e+07	2.29584e+07	2.30963e+07	2.1808e+07	3.13172e+07	2.1195e+07	5.91017e+07	1.82459e+07	7.80792e+06	2.56916e+07	2.76294e+07	8.19627e+06	5.50281e+06	1.76356e+07	2.30303e+07	21710492	2.85734e+07	2.37698e+07	1.91617e+07	1.53018e+07	1.38108e+07	2.35286e+07	1.62004e+07	1.12385e+07	1.84498e+07	1.65633e+07	1.21696e+07	1.8559e+07	1.32746e+07	2.54388e+07	9.9181e+06	9.17249e+06	4.75607e+06	1.29919e+07	1.61123e+07	7.44768e+06	2.29982e+07	1.65335e+07	3.26436e+07	1.45128e+07	9.48766e+06	6.02588e+06	1.06156e+07	1.32869e+07	2.32257e+07	1.04881e+07	1.15435e+07	2.18336e+07	8.19867e+06	6.38649e+06	3.36492e+06	4.74538e+06	6.28768e+06	6.52785e+06	1.82722e+07	2.63324e+07	3.01843e+07	2.52803e+07	1.65838e+07	2.87952e+07	3.29148e+07	2.88403e+07	1.98173e+07	2.02932e+07	1.70587e+07	4.28927e+07	5.38569e+07	2.02503e+07	3.19036e+07	4.33283e+07	2.44526e+07	3.02135e+07	1.3729e+08	2.70389e+07	2.7315e+07	1.91965e+07	2.68519e+07	2.2196e+07	1.10808e+07	1.80416e+07	2.82525e+07	3.32421e+07	2.87321e+07	3.50299e+07	2.85992e+07	2.24325e+07	3.39823e+07	2.28145e+07	4.57431e+07	2.98038e+07	4.04515e+07	3.06433e+07	2.24695e+07	1.94975e+07	1.9365e+07	1.93183e+07	3.67444e+07	2.1917e+07	7.00772e+07	5.51105e+07
Q9Y262	Eukaryotic translation initiation factor 3 subunit L	EIF3L	EIF3L	3.95424e+07	9.01137e+07	7.31548e+07	1.00685e+08	9.54657e+07	8.75338e+07	112590664	9.09134e+07	1.07363e+08	1.03365e+08	9.80489e+07	7.10978e+07	7.20178e+07	9.48271e+07	1.11872e+08	1.01848e+08	7.3446e+07	1.06081e+08	7.70646e+07	1.35047e+08	1.01434e+08	125714457	5.17488e+07	1.31189e+08	5.73064e+07	9.69641e+07	1.10782e+08	103263038	2.20665e+08	1.30635e+08	8.11978e+07	1.21179e+08	1.30065e+08	4.46613e+07	5.65122e+07	9.22274e+07	1.03369e+08	9.81983e+07	1.87624e+08	1.1198e+08	1.10329e+08	4.14391e+07	34576030	3.73745e+07	6.11663e+07	4.63904e+07	5.71387e+07	7.45414e+07	5.62763e+07	9.74421e+07	5.35363e+07	9.32653e+07	3.88809e+07	6.79498e+07	5.18112e+07	3.7735e+07	7.12051e+07	4.53728e+07	8.99469e+07	3.72921e+07	1.07737e+08	5.00236e+07	4.22168e+07	7.36591e+07	5.47053e+07	6.3986e+07	122816543	5.29129e+07	3.8204e+07	1.33632e+08	3.55891e+07	4.53941e+07	2.20725e+07	4.54476e+07	3.5105e+07	5.49782e+07	1.04051e+08	7.47839e+07	159878834	5.63853e+07	9.11353e+07	9.5164e+07	7.51034e+07	1.1128e+08	5.55161e+07	5.9507e+07	6.05057e+07	2.87262e+07	5.63453e+07	1.4197e+08	9.76371e+07	1.4855e+08	1.18923e+08	1.13832e+08	5.43888e+07	8.56314e+07	3.74805e+07	8.2738e+07	7.45977e+07	9.70424e+07	5.81975e+07	8.4077e+07	117473611	9.37366e+07	1.02091e+08	1.23092e+08	1.06051e+08	6.37947e+07	1.1603e+08	8.48991e+07	1.39392e+08	1.30015e+08	1.47574e+08	1.11444e+08	9.23412e+07	6.7334e+07	6.20921e+07	1.03115e+08	1.21187e+08	1.27433e+08	8.38698e+07	6.1398e+07
Q7L2H7	Eukaryotic translation initiation factor 3 subunit M	EIF3M	EIF3M	1.88781e+06	1.87559e+07	1.89713e+07	8.86281e+07	5.20103e+07	4.59938e+07	4.75753e+07	2.15614e+07	3.18003e+07	4.3837e+07	3.55376e+07	3.15234e+07	2.18241e+07	2.22213e+07	4.62191e+07	3.65362e+07	1.50149e+07	1.73182e+07	1.53019e+07	6.35025e+07	4.92847e+07	5.44639e+07	3.98233e+07	2.80519e+07	2.53329e+07	3.59301e+07	3.55978e+07	1.9333e+07	4.96753e+07	1.55679e+07	2.2578e+07	4.1116e+07	2.12214e+07	2.09444e+07	1.2617e+07	1.20513e+07	2.63531e+07	2.16462e+07	4.49478e+07	1.76984e+07	2.14764e+07	4.66764e+07	1.35968e+07	6.52224e+06	2.5754e+06	8.57214e+06	1.28815e+07	2.74359e+07	1.68094e+07	2.66307e+07	1.73068e+07	2.00411e+07	2.14902e+06	1.80479e+07	0	3.30793e+06	2.2169e+07	4.17512e+07	1.94529e+07	1.05176e+07	3.55445e+07	8.13174e+06	7.91195e+06	6.88845e+06	9.29737e+06	1.47656e+07	46888449	8.92144e+06	1.58955e+07	9.28216e+07	5.24734e+06	1.84719e+07	1.11571e+06	2.8531e+07	5.47742e+06	2.05108e+06	2.48363e+07	22997926	3.65001e+07	4.89233e+07	3.29351e+07	4.14332e+07	4.49641e+07	4.94507e+07	1.69804e+07	1.37653e+07	7.16205e+06	2.7185e+07	3.83734e+07	2.86557e+07	3.45325e+07	8.69485e+07	4.77886e+07	5.664e+07	2.10301e+07	3.50609e+07	4.68878e+07	1.68385e+07	1.63681e+07	2.83332e+07	1.49717e+07	20384491	4.8744e+07	5.65562e+07	7.58642e+07	4.47785e+07	3.12147e+07	6.87228e+06	4.12471e+07	3.61299e+07	104873753	2.22281e+07	6.79246e+07	6.29933e+07	3.82721e+07	3.02149e+07	6.33643e+07	5.58281e+07	6.06291e+07	5.36807e+07	6.15831e+07	4.82669e+07
A0A024R5S5	Eukaryotic translation initiation factor 3 subunit J	EIF3S1	EIF3J;EIF3S1	1.29781e+07	2.45495e+07	2.0948e+06	2.71617e+07	1.4913e+07	1.51432e+07	2.9948e+07	1.64102e+07	1.85749e+07	2.53886e+07	3.05254e+07	3.9193e+07	1.31539e+07	2.79902e+07	2.0568e+07	1.62869e+07	2.56775e+07	2.32889e+07	1.0656e+07	3.53409e+07	1.71665e+07	3.24176e+07	4.03371e+07	3.00788e+07	1.13525e+07	1.84064e+07	1.61135e+07	1.38423e+07	4.24256e+07	2.08004e+07	1.01818e+07	2.80735e+07	2.2744e+07	3.8644e+06	1.19295e+07	1.93997e+07	4.41334e+07	3.00039e+07	4.50958e+07	3.42703e+07	2.01498e+07	9.91157e+06	2.23196e+07	7.41487e+06	1.40299e+07	1.46518e+07	1.69696e+07	1.59069e+07	7.80883e+06	2.12747e+07	5.5136e+06	2.15939e+07	4.93866e+06	2.19707e+07	2.36148e+06	1.15691e+07	1.78888e+07	6.51238e+06	2.27639e+07	8.03902e+06	2.52073e+07	7.78511e+06	7.5394e+06	1.2747e+07	8.16016e+06	1.1632e+07	2.08395e+07	5.22068e+06	7.34429e+06	2.72922e+07	6.82319e+06	1.02435e+07	2.94502e+06	4.85248e+06	4.66101e+06	5.30997e+06	2.85579e+07	1.71168e+07	3.40464e+07	1.28403e+07	1.08216e+07	1.54624e+07	2.11387e+07	1.96879e+07	7.88543e+06	1.17084e+07	5.44898e+06	3.0731e+07	5.73072e+07	3.61893e+07	1.78264e+07	1.63698e+07	2.38748e+07	2.66597e+07	1.22613e+07	1.46626e+07	1.30386e+07	7.65962e+06	1.44932e+07	2.38528e+07	2.29977e+07	1.12903e+07	2.32159e+07	2.57795e+07	3.94288e+07	3.33721e+07	2.7531e+07	7.233e+06	2.2598e+07	1.84109e+07	4.10103e+07	4.37652e+07	2.57984e+07	2.71269e+07	1.12296e+07	7.39864e+06	1.55032e+07	2.28506e+07	1.49574e+07	4.2944e+07	8.14355e+07	1.92429e+07
Q5U0F4	Eukaryotic translation initiation factor 3 subunit I	EIF3S2	EIF3I;EIF3S2	1.68928e+07	1.12826e+08	3.09221e+07	7.86857e+07	6.48123e+07	6.82914e+07	9.87106e+07	5.98846e+07	6.30917e+07	8.18162e+07	6.88864e+07	6.45114e+07	5.90656e+07	6.97476e+07	5.75147e+07	7.56639e+07	5.57562e+07	7.02704e+07	4.10341e+07	89619540	7.01332e+07	8.69447e+07	2.55283e+07	8.36192e+07	2.2446e+07	4.54476e+07	6.01627e+07	7.35743e+07	1.49737e+08	6.77932e+07	2.31878e+07	9.49582e+07	1.03029e+08	1.67352e+07	4.10451e+07	5.726e+07	9.9669e+07	9.02313e+07	135042115	7.16123e+07	7.28484e+07	2.65261e+07	41041617	2.47815e+07	2.39883e+07	3.51599e+07	3.61958e+07	3.57972e+07	1.65557e+07	6.1773e+07	3.08965e+07	6.70058e+07	1.26787e+07	5.6083e+07	8.38708e+06	2.484e+07	5.31245e+07	2.86405e+07	5.91736e+07	2.68938e+07	1.11126e+08	1.77056e+07	1.345e+07	1.52769e+07	2.43939e+07	4.60002e+07	6.41278e+07	2.09614e+07	1.3509e+07	7.8008e+07	1.58491e+07	3.16863e+07	1.04369e+07	3.36287e+07	1.83172e+07	1.49612e+07	8.70889e+07	5.80254e+07	1.24738e+08	3.22868e+07	5.56969e+07	5.64177e+07	5.36432e+07	8.52999e+07	3.30471e+07	3.96607e+07	2.74051e+07	2.34599e+07	3.88957e+07	8.9636e+07	6.88735e+07	8.94818e+07	9.36624e+07	7.87192e+07	4.92116e+07	5.66412e+07	2.83649e+07	3.18602e+07	5.63981e+07	5.80197e+07	48400714	3.58984e+07	7.85831e+07	6.70475e+07	8.09848e+07	8.8943e+07	6.37874e+07	1.33121e+07	8.03702e+07	5.61853e+07	7.54151e+07	1.28934e+08	9.43104e+07	8.12733e+07	5.44816e+07	3.57476e+07	3.69604e+07	7.2607e+07	7.64388e+07	8.05808e+07	6.59247e+07	9.14369e+07
A0A024R821	Eukaryotic translation initiation factor 3 subunit B	EIF3S9	EIF3B;EIF3S9	7.1971e+07	1.28455e+08	1.4874e+08	174526932	1.75453e+08	1.70239e+08	1.99277e+08	1.42769e+08	1.18922e+08	1.59083e+08	1.54034e+08	1.89792e+08	1.51947e+08	1.83462e+08	1.55176e+08	1.78523e+08	1.00235e+08	1.16624e+08	9.38633e+07	2.15705e+08	158224282	1.79164e+08	1.5948e+08	132201141	1.14063e+08	1.48067e+08	1.7818e+08	1.28327e+08	1.83815e+08	1.33775e+08	7.3876e+07	1.77583e+08	1.66582e+08	5.746e+07	1.04312e+08	124839001	2.27046e+08	148153553	1.84267e+08	1.83013e+08	1.49964e+08	8.65286e+07	8.7658e+07	7.83337e+07	1.25089e+08	7.80326e+07	1.13317e+08	1.24344e+08	9.19159e+07	114275541	6.85675e+07	1.31964e+08	5.45095e+07	1.17754e+08	4.17766e+07	6.93606e+07	1.14691e+08	8.19938e+07	1.35295e+08	7.54266e+07	2.09237e+08	6.04535e+07	3.88102e+07	6.9879e+07	7.59924e+07	160908298	1.39937e+08	9.35278e+07	2.42722e+07	8.11746e+07	5.9532e+07	8.9045e+07	4.16064e+07	7.28187e+07	8.25984e+07	6.40729e+07	1.53896e+08	122448392	1.55144e+08	9.7938e+07	1.28844e+08	1.46224e+08	1.42946e+08	1.68008e+08	1.06054e+08	1.13443e+08	1.13156e+08	2.30315e+08	1.94571e+08	1.06118e+08	1.904e+08	157552749	1.64333e+08	1.73894e+08	143954112	136936711	1.06112e+08	110722009	1.22168e+08	1.35693e+08	8.296e+07	1.29878e+08	1.55096e+08	1.85074e+08	2.39915e+08	1.88243e+08	1.79865e+08	8.46981e+07	212232493	1.33567e+08	1.5092e+08	1.79154e+08	2.1611e+08	199267412	1.49279e+08	9.67035e+07	2.26099e+08	1.95249e+08	1.518e+08	1.81212e+08	1.82979e+08	1.98117e+08
Q14240	Eukaryotic initiation factor 4A-II	EIF4A2	EIF4A1;DKFZp566L241;EIF4A3;EIF4A2	5.64361e+07	7.00131e+07	1.07463e+08	1.07589e+08	1.10206e+08	9.36666e+07	1.18711e+08	9.23485e+07	8.83922e+07	1.23454e+08	8.63126e+07	9.57887e+07	1.02486e+08	1.15752e+08	7.86806e+07	1.06056e+08	7.24887e+07	1.08054e+08	9.07127e+07	9.3779e+07	9.67247e+07	8.30006e+07	6.21758e+07	1.04953e+08	1.32229e+08	117233687	1.57445e+08	7.75172e+07	1.11496e+08	7.66714e+07	1.01593e+08	8.5374e+07	9.43815e+07	6.00567e+07	9.16154e+07	6.48841e+07	7.22908e+07	8.58651e+07	1.32158e+08	9.64622e+07	1.0895e+08	1.00801e+08	5.643e+07	1.05929e+08	8.69272e+07	6.63307e+07	9.34478e+07	9.77071e+07	9.55876e+07	9.81427e+07	1.17159e+08	1.01332e+08	8.02207e+07	1.07372e+08	4.09955e+07	6.53951e+07	118137378	8.34525e+07	1.03716e+08	6.9267e+07	1.01123e+08	6.95762e+07	134478554	9.29498e+07	6.92412e+07	8.46335e+07	1.11074e+08	9.15245e+07	4.23419e+07	1.24629e+08	8.17366e+07	9.3122e+07	6.94958e+07	1.2857e+08	8.20004e+07	7.08968e+07	9.21968e+07	1.19839e+08	9.53545e+07	9.56804e+07	1.01575e+08	1.25247e+08	9.56135e+07	1.12149e+08	9.86032e+07	8.8506e+07	1.19784e+08	1.73493e+08	1.46408e+08	1.12157e+08	1.30498e+08	1.50469e+08	8.87488e+07	1.08514e+08	7.66882e+07	7.04969e+07	8.75921e+07	1.04411e+08	7.94376e+07	1.27584e+08	1.056e+08	1.13767e+08	1.02422e+08	1.10077e+08	1.15798e+08	1.11818e+08	8.11532e+07	5.23448e+07	1.09562e+08	1.25235e+08	8.3321e+07	1.10464e+08	6.93916e+07	1.00323e+08	9.9182e+07	1.11978e+08	1.56188e+08	1.22517e+08	1.28311e+08	1.37626e+08	1.73479e+08	9.63862e+07
P38919	Eukaryotic initiation factor 4A-III	EIF4A3	EIF4A1;DKFZp566L241;EIF4A3;EIF4A2	3.32111e+08	2.78661e+08	2.73249e+08	4.82134e+08	2.65648e+08	3.23205e+08	2.7695e+08	2.31691e+08	2.06617e+08	2.51031e+08	2.7892e+08	3.44376e+08	3.59894e+08	2.84927e+08	2.60722e+08	7.60014e+08	2.33809e+08	1.98328e+08	2.97658e+08	2.83224e+08	409831362	2.26369e+08	2.30929e+08	2.85187e+08	4.66554e+08	4.05541e+08	3.6865e+08	3.25236e+08	3.05513e+08	9.14479e+08	2.68879e+08	2.68781e+08	2.2106e+08	3.38186e+08	2.92665e+08	2.59357e+08	2.53465e+08	2.22165e+08	2.67967e+08	3.06505e+08	3.68852e+08	5.07653e+08	2.91323e+08	8.42923e+08	361051790	3.45762e+08	3.82126e+08	3.37575e+08	4.32367e+08	3.05552e+08	498242918	3.80449e+08	3.48381e+08	2.96462e+08	2.97485e+08	2.77971e+08	2.70095e+08	4.39172e+08	3.27493e+08	4.14668e+08	2.87702e+08	4.70826e+08	2.66841e+08	4.45835e+08	2.81616e+08	4.25713e+08	3.77075e+08	3.72673e+08	2.67879e+08	2.38489e+08	3.26237e+08	405631670	3.96248e+08	4.3348e+08	3.18231e+08	3.5754e+08	2.44728e+08	2.62911e+08	2.57791e+08	2.89737e+08	2.91127e+08	3.75154e+08	3.31921e+08	4.01175e+08	285879615	276735260	3.12669e+08	6.68042e+08	3.20704e+08	3.12448e+08	3.22444e+08	2.94085e+08	2.73103e+08	2.76349e+08	2.78251e+08	2.67505e+08	3.0378e+08	5.81421e+08	2.7258e+08	2.52065e+08	3.80593e+08	2.45138e+08	2.83151e+08	257318291	214653601	3.31918e+08	3.16053e+08	2.27635e+08	3.89705e+08	2.57131e+08	2.24199e+08	2.20012e+08	2.42412e+08	2.12274e+08	2.50872e+08	3.05212e+08	2.12963e+08	2.80325e+08	2.33865e+08	209691711	2.49816e+08	1.93495e+08
E7EX17	Eukaryotic translation initiation factor 4B	EIF4B	EIF4B	5.35178e+07	1.01454e+08	1.47985e+07	4.45548e+07	2.10187e+07	6.07726e+07	6.62856e+07	4.84936e+07	1.05026e+08	1.46858e+08	1.88568e+07	4.45941e+07	1.97388e+07	101864366	4.16052e+07	1.16886e+08	6.92969e+07	1.59991e+07	3.30532e+07	1.29348e+08	8.22891e+07	8.30028e+07	1.28322e+08	9.77835e+07	6.87102e+07	1.09582e+08	2.62695e+07	1.04835e+08	1.61465e+08	1.07637e+08	7.80595e+07	1.64294e+08	1.3198e+08	4.20851e+07	9.42024e+07	8.34568e+07	1.20942e+08	1.04678e+08	5.69082e+07	1.20668e+08	2.46025e+07	1.92228e+07	8.5845e+06	9.91583e+06	3.13874e+07	7.09725e+07	1.98813e+07	6.19115e+07	2.34155e+07	1.34936e+08	2.94862e+07	6.13445e+07	1.3223e+07	4.57595e+07	9.27911e+06	1.33202e+07	9.97513e+07	1.70514e+07	3.02864e+07	5.67373e+06	1.19211e+08	28706093	4.22851e+07	4.49106e+07	4.39552e+07	8.26588e+07	1.08245e+08	5.92253e+07	4.97679e+06	1.42851e+08	7.98686e+06	5.19802e+07	3.28884e+06	5.55242e+07	7.94534e+06	4.25947e+07	119073052	9.16109e+06	1.16484e+08	5.45118e+07	5.7033e+07	7.97354e+07	7.37205e+07	1.11712e+08	5.58121e+07	5.81857e+07	9.32302e+06	1.09738e+08	1.12333e+08	1.1223e+08	1.01867e+08	7.53636e+07	1.09048e+08	8.66536e+07	5.75909e+06	4.32299e+07	2.18696e+07	1.00168e+07	7.03573e+07	1.3099e+08	6.84654e+07	7.36467e+07	9.2946e+07	7.6069e+07	1.63623e+08	1.25219e+08	8.11409e+07	7.89148e+06	6.56126e+07	6.53731e+07	9.57799e+07	1.3597e+08	7.81555e+07	6.62309e+07	6.82962e+07	1.99922e+07	3.38863e+07	8.52759e+07	4.55519e+06	1.20573e+08	1.53621e+08	3.30173e+07
P06730	Eukaryotic translation initiation factor 4E	EIF4E	EIF4E	8.09167e+06	5.57393e+07	8.37762e+06	2.29559e+07	1.95358e+07	1.74027e+07	2.80314e+07	1.13249e+07	2.5219e+07	4.32291e+07	29846358	4.32636e+07	1.55841e+07	2.74816e+07	2.86471e+07	3.95883e+07	1.64529e+07	2.72767e+07	1.47116e+07	3.76298e+07	2.47002e+07	3.05661e+07	4.93976e+07	5.09014e+07	2.19236e+07	1.48991e+07	2.33355e+07	3.91108e+07	4.52508e+07	3.00824e+07	1.20976e+07	6.63222e+07	3.97629e+07	1.21298e+07	5.6557e+06	3.08047e+07	4.53972e+07	4.81612e+07	4.34229e+07	45968097	6.26382e+07	8.07494e+06	1.10014e+07	6.66838e+06	1.13388e+07	1.35696e+07	1.97058e+07	2.40643e+07	2.3865e+07	3.26046e+07	9.01162e+06	2.57427e+07	3.56359e+06	2.20382e+07	3.49681e+06	8.32864e+06	1.23287e+07	3.48374e+06	2.8951e+07	1.1995e+07	3.97982e+07	1.21851e+07	7.46793e+06	7.97181e+06	1.15682e+07	2.52648e+07	3.80999e+07	6.31183e+06	0	4.04771e+07	1.0959e+07	1.49499e+07	5.8955e+06	1.53051e+07	1.70313e+07	7.16165e+06	3.29993e+07	1.95226e+07	4.70842e+07	1.56035e+07	2.1458e+07	2.83353e+07	2.8534e+07	2.52203e+07	1.57862e+07	1.16591e+07	7.4295e+06	4.37438e+07	8.77825e+07	2.58153e+07	4.16747e+07	3.17258e+07	4.15519e+07	2.6131e+07	1.7188e+07	2.64822e+07	1.35943e+07	8.13157e+06	2.29705e+07	2.95628e+07	2.73106e+07	1.11711e+07	2.30507e+07	3.08148e+07	5.50338e+07	3.69348e+07	3.6195e+07	2.41576e+06	3.01369e+07	2.40003e+07	58582348	4.08773e+07	3.50142e+07	3.8345e+07	1.85206e+07	7.60683e+06	1.10651e+07	3.26728e+07	3.74401e+07	4.05466e+07	8.8364e+07	7.67399e+07
O60573	Eukaryotic translation initiation factor 4E type 2	EIF4E2	EIF4E2	8.91462e+06	5.54487e+06	6.84037e+06	0	1.29666e+06	2.7823e+06	1.11281e+07	5.1008e+06	1.22092e+07	598291	5.0217e+06	4.15169e+06	4.05052e+06	7.81831e+06	4.90888e+06	0	3.52158e+06	5.46877e+06	6.65185e+06	8.56623e+06	2.01431e+06	0	864998	4.43591e+06	6.30047e+06	0	0	4.74136e+06	8.34405e+06	1.96607e+06	3.72124e+06	4.95849e+06	5.65335e+06	1.75988e+06	4.35679e+06	4.48957e+06	5.58509e+06	3.76896e+06	6.6538e+06	5.99992e+06	6.61725e+06	0	0	0	3.8619e+06	8.09434e+06	1.32246e+07	2.91586e+06	0	4.71917e+06	0	5.9719e+06	994884	1.17279e+07	1.19396e+06	0	2.34822e+06	2.22462e+06	6.27327e+06	0	3.39122e+06	0	0	2.33814e+06	1.91935e+06	2.0651e+06	8.53679e+06	1.75987e+06	0	9.15911e+06	6.48554e+06	2.50672e+06	2.43539e+06	0	0	1.7517e+06	0	0	5.94977e+06	1.86783e+06	5.66236e+06	0	0	0	0	7.17636e+06	3.82914e+06	2.36204e+06	3.90241e+06	5.34444e+06	5.98576e+06	0	2.97364e+06	6.35016e+06	2.4829e+06	0	4.94406e+06	2.82604e+06	3.73136e+06	0	0	0	1.66212e+07	1.60977e+06	1.72876e+06	0	1.0144e+06	3.80854e+06	0	3.66013e+06	0	7.3307e+06	7.20497e+06	2.09102e+06	2.83358e+06	3.73967e+06	3.47666e+06	6.56351e+06	0	4.17283e+06	5.28148e+06	0
Q8N5X7	Eukaryotic translation initiation factor 4E type 3	EIF4E3	EIF4E3	0	0	0	1.40134e+06	0	0	1.4235e+06	0	0	0	0	1.04195e+06	0	0	0	0	0	0	0	0	0	0	1.48769e+06	1.62958e+06	0	0	727396	0	1.21566e+06	0	0	2.72787e+06	1.29869e+06	0	0	0	0	0	0	0	0	0	0	0	0	0	0	1.06664e+06	0	0	0	0	0	0	0	0	0	0	0	0	0	0	0	858110	0	0	905581	0	0	0	0	0	0	0	0	0	1.53437e+06	0	0	739315	0	0	1.33827e+06	0	0	936657	0	1.53786e+06	1.5383e+06	0	1.85743e+06	893092	1.0712e+06	1.4635e+06	1.65262e+06	0	0	0	0	1.39399e+06	0	0	1.03394e+06	1.26535e+06	2.19386e+06	0	0	0	1.11185e+06	0	1.12101e+06	1.57261e+06	1.42778e+06	0	1.15073e+06	0	1.54761e+06	1.70721e+06	0	1.80678e+06	3.40809e+06	2.21302e+06
Q6FG68	eIF4EBP2 protein (Fragment)	EIF4EBP2	EIF4EBP2	2.63589e+06	0	0	0	0	0	2.63653e+06	1.19052e+06	0	0	851681	775071	0	0	1.13694e+06	709908	2.79823e+06	0	3.21104e+06	0	0	3.24112e+06	0	0	0	0	0	0	0	0	0	0	0	0	2.68737e+06	1.04448e+06	0	0	0	762361	0	0	662591	0	1.57776e+06	0	0	0	1.09716e+06	0	0	1.17618e+06	0	0	0	1.3087e+06	0	0	0	0	0	0	2.6348e+06	0	0	0	0	0	0	946464	2.14322e+06	0	0	0	0	0	1.85976e+06	0	0	0	0	0	0	0	1.00942e+06	0	0	0	0	0	0	0	0	0	0	0	0	0	0	0	0	1.43346e+06	1.90914e+06	0	3.25203e+06	0	0	0	1.93565e+06	0	2.12968e+06	0	2.02181e+06	0	0	1.7472e+06	0	0	3.33862e+06	2.32685e+06	2.19326e+06	1.83585e+06
Q04637	Eukaryotic translation initiation factor 4 gamma 1	EIF4G1	EIF4G3;EIF4G1	0	0	0	0	916453	944260	803177	0	0	0	0	0	0	0	634433	0	0	0	0	821569	0	1.17204e+06	1.34974e+06	0	0	0	1.40023e+06	0	2.1101e+06	0	0	0	0	0	0	0	0	0	0	0	0	0	1.08053e+06	0	0	0	0	0	0	0	0	0	0	1.10045e+06	0	0	0	0	0	0	0	0	0	0	0	0	0	0	0	0	0	0	0	0	0	0	0	0	0	0	0	0	0	0	0	0	0	769553	1.3407e+06	0	0	0	0	0	0	0	0	0	0	1.0201e+06	0	0	0	735940	1.32956e+06	1.331e+06	0	0	0	0	1.51381e+06	0	1.09989e+06	960840	0	0	0	0	0	1.20667e+06	1.65884e+06	0
E7EX73	Eukaryotic translation initiation factor 4 gamma 1	EIF4G1	EIF4G3;EIF4G1	0	1.12284e+06	708521	2.82286e+06	4.90592e+06	0	720313	1.78762e+06	624842	728800	1.99237e+06	0	0	0	0	0	0	734416	0	1.29487e+06	3.40274e+06	3.51324e+06	2.09011e+06	619591	0	6.52587e+06	731733	0	1.36943e+06	0	0	0	0	0	0	0	0	2.33862e+06	670937	0	0	0	948210	0	0	0	0	0	0	0	0	0	0	745404	0	0	0	0	696779	0	0	0	0	0	0	0	0	0	0	5.07694e+06	0	0	0	0	0	0	2.93972e+06	0	983394	2.1222e+06	432127	0	860019	0	497787	0	0	0	1.1804e+06	0	1.85508e+06	0	402734	849013	0	5.05519e+06	0	0	0	1.2984e+06	0	0	0	0	2.24257e+06	3.23275e+06	2.11405e+06	0	1.60139e+06	0	5.28482e+06	1.15181e+06	2.42681e+06	0	0	0	1.27679e+07	0	0	0	4.41663e+06	2.2897e+06
P78344	Eukaryotic translation initiation factor 4 gamma 2	EIF4G2	EIF4G2;Nbla00315;AAG1	5.39513e+07	1.02032e+08	6.53068e+07	1.25937e+08	8.76591e+07	8.24073e+07	1.58264e+08	2.3757e+08	1.13864e+08	8.81457e+07	8.68001e+07	8.82583e+07	8.43269e+07	8.10015e+07	8.14878e+07	1.095e+08	7.70157e+07	106759060	9.95911e+07	1.04861e+08	1.2514e+08	1.16354e+08	1.54804e+08	1.03803e+08	7.7526e+07	9.06582e+07	9.98655e+07	9.28397e+07	1.46771e+08	1.01254e+08	7.34677e+07	136822705	114366025	7.82515e+07	5.5849e+07	7.38124e+07	9.27555e+07	9.91768e+07	1.92015e+08	1.07606e+08	7.64635e+07	9.59982e+07	9.93154e+07	8.7771e+07	1.02436e+08	5.72112e+07	9.31414e+07	1.03248e+08	113761276	9.73318e+07	7.50731e+07	1.0973e+08	7.59181e+07	9.81209e+07	1.24368e+08	9.10086e+07	5.83126e+07	8.39395e+07	8.59086e+07	1.08445e+08	1.02535e+08	8.55573e+07	7.95108e+07	1.04721e+08	1.30058e+08	8.22003e+07	1.06154e+08	7.2418e+07	1.10815e+08	8.3435e+07	1.01347e+08	6.98576e+07	8.02506e+07	8.8562e+07	9.63259e+07	5.49212e+07	1.09483e+08	1.00369e+08	1.3483e+08	8.09971e+07	1.13677e+08	7.58289e+07	1.23933e+08	1.1562e+08	9.29716e+07	8.61987e+07	7.46573e+07	9.68801e+07	1.25544e+08	9.28005e+07	1.43791e+08	1.4365e+08	1.124e+08	1.27894e+08	114410908	1.06753e+08	7.55274e+07	8.12749e+07	1.51864e+08	1.06541e+08	6.62969e+07	8.41441e+07	1.0126e+08	100953421	1.48589e+08	1.02553e+08	8.86046e+07	3.09048e+07	111343033	9.28153e+07	1.38237e+08	1.27471e+08	1.19368e+08	1.06301e+08	1.04404e+08	6.2136e+07	106346552	9.98343e+07	9.28711e+07	1.03122e+08	1.6803e+08	120043560
O43432	Eukaryotic translation initiation factor 4 gamma 3	EIF4G3	EIF4G3;EIF4G1	3.82442e+06	1.3897e+07	2.60553e+07	2.98048e+07	3.0337e+07	2.72967e+07	2.24886e+07	2.03037e+07	1.48574e+07	1.59896e+07	1.29306e+07	1.07219e+07	1.79921e+07	2.08351e+07	1.1315e+06	1.62064e+07	1.74012e+07	1.99393e+07	2.6395e+07	8.76711e+06	0	1.10349e+07	9.37477e+06	1.70161e+07	3.48131e+07	2.72167e+07	3.39372e+07	1.13616e+07	1.22541e+07	1.61837e+07	1.39387e+07	2.829e+06	1.06154e+07	0	0	6.68411e+06	1.17671e+07	1.33503e+07	7.90975e+06	1.52134e+07	1.24716e+07	1.35481e+07	8.11662e+06	2.13445e+07	0	1.3866e+07	0	0	1.52717e+07	8.01751e+06	1.96974e+07	1.22248e+07	0	1.1948e+07	0	0	1.21959e+07	0	1.36444e+07	0	8.79002e+06	0	0	1.5124e+07	1.31042e+07	1.37217e+07	1.91502e+07	0	0	1.9917e+07	0	1.71663e+07	0	2.79122e+07	0	0	1.5872e+07	1.57211e+07	1.07957e+07	1.69359e+07	2.81335e+07	2.8316e+07	2.15479e+07	2.96953e+07	2.89805e+07	2.62571e+07	3.06638e+07	1.46239e+07	1.24513e+07	2.00334e+07	3.70606e+07	2.91161e+07	1.48094e+07	2.1124e+07	1.59507e+07	1.83811e+07	24058759	2.97249e+07	2.45671e+07	2.20753e+07	3.91374e+06	2.2754e+07	2.4483e+07	1.45229e+07	1.19178e+07	3.06828e+07	2.52293e+07	3.2854e+06	1.29194e+07	3.43338e+07	1.99473e+07	1.0135e+07	1.29418e+07	2.57051e+07	3.33506e+07	3.32219e+07	3.50665e+07	1.50865e+07	2.14051e+07	2.32214e+07	2.11692e+07	1.58544e+07
Q15056	Eukaryotic translation initiation factor 4H	EIF4H	WBSCR1;LOC392647;EIF4H	3.26602e+07	9.50965e+07	2.99573e+07	3.34969e+07	2.81563e+07	2.97745e+07	2.49835e+07	2.31711e+07	3.53968e+07	5.19932e+07	3.06949e+07	9.56632e+07	4.82194e+07	3.28406e+07	5.36739e+07	5.32838e+07	3.04064e+07	5.12584e+07	4.14792e+07	4.45022e+07	3.0802e+07	5.15688e+07	7.53229e+07	9.88419e+07	2.90241e+07	2.7338e+07	3.00248e+07	4.82696e+07	1.12374e+08	6.81354e+07	3.44447e+07	5.47763e+07	62998296	3.60919e+07	2.7632e+07	4.50995e+07	5.34524e+07	6.01734e+07	8.85266e+07	6.98579e+07	4.82613e+07	2.83942e+07	2.8921e+07	2.73922e+07	2.50511e+07	3.11986e+07	2.5387e+07	3.77817e+07	3.12549e+07	5.55184e+07	2.91876e+07	4.584e+07	2.89644e+07	2.79578e+07	1.80527e+07	2.86953e+07	4.41737e+07	2.32957e+07	4.15043e+07	3.05293e+07	7.23814e+07	2.69195e+07	3.13375e+07	3.10793e+07	2.77904e+07	3.7639e+07	5.23453e+07	3.0204e+07	1.75042e+07	2.52344e+07	2.98513e+07	3.50558e+07	2.34664e+07	2.84385e+07	3.01706e+07	2.2154e+07	3.32122e+07	4.0331e+07	9.69254e+07	3.15818e+07	2.51088e+07	2.49703e+07	2.65332e+07	2.87854e+07	1.86414e+07	2.29767e+07	1.87884e+07	3.76596e+07	6.851e+07	4.47284e+07	2.60741e+07	2.33325e+07	3.18263e+07	3.09453e+07	3.36475e+07	2.528e+07	3.11831e+07	1.80291e+07	3.19063e+07	2.51771e+07	5.14328e+07	2.37057e+07	3.1175e+07	4.28985e+07	4.56848e+07	2.38237e+07	2.83888e+07	2.58019e+07	3.30966e+07	3.57924e+07	5.06509e+07	9.51866e+07	5.80916e+07	3.99342e+07	2.6543e+07	2.81851e+07	1.08651e+07	3.24497e+07	5.89722e+07	4.43025e+07	5.82265e+07	4.89661e+07
A0A024R6Q1	Eukaryotic translation initiation factor 5	EIF5	EIF5	3.02457e+07	6.56807e+07	3.58038e+07	6.42655e+07	3.29605e+07	5.45918e+07	3.43323e+07	4.17353e+07	5.53937e+07	5.69337e+07	6.51118e+07	7.19303e+07	5.1128e+07	4.78349e+07	1.05246e+08	5.49498e+07	5.83848e+07	4.93097e+07	4.22038e+07	5.40622e+07	5.68845e+07	5.64488e+07	1.14424e+08	6.97524e+07	4.384e+07	4.44119e+07	4.90847e+07	3.19367e+07	1.02557e+08	5.1473e+07	2.78451e+07	2.8944e+07	4.81844e+07	1.68303e+07	2.34277e+07	5.33593e+07	3.43936e+07	6.19238e+07	4.90078e+07	3.57547e+07	4.02763e+07	2.37777e+07	5.50702e+07	3.52288e+07	5.90625e+07	2.75884e+07	4.02755e+07	3.84931e+07	3.61561e+07	5.89704e+07	2.9371e+07	3.49821e+07	3.98115e+07	5.34188e+07	4.40471e+07	4.50187e+07	4.55422e+07	2.84371e+07	3.57886e+07	4.07371e+07	5.30807e+07	2.47932e+07	4.13139e+07	4.97005e+07	5.23541e+07	3.463e+07	4.55155e+07	2.71524e+07	3.48043e+07	4.93056e+07	4.15849e+07	3.45093e+07	4.7477e+07	3.02726e+07	6.82931e+07	3.80219e+07	4.60274e+07	4.26871e+07	7.52094e+07	3.45569e+07	3.00876e+07	3.68474e+07	3.52287e+07	4.19723e+07	4.04293e+07	5.02602e+07	2.68348e+07	4.26563e+07	6.73712e+07	5.16101e+07	6.30746e+07	4.43921e+07	6.09021e+07	4.31964e+07	4.20039e+07	4.74246e+07	3.49832e+07	4.67133e+07	5.45399e+07	3.43198e+07	2.94405e+07	3.38227e+07	6.66924e+07	5.88364e+07	4.4871e+07	3.36542e+07	3.9391e+07	3.65851e+07	4.07871e+07	3.5676e+07	4.71395e+07	5.51589e+07	6.82648e+07	4.623e+07	3.76204e+07	2.70417e+07	4.1275e+07	5.49943e+07	4.53066e+07	8.08659e+07	7.7528e+07	7.72879e+07
P63241	Eukaryotic translation initiation factor 5A-1	EIF5A	EIF5AL1;EIF5A2;EIF5A	143341837	279228309	1.1199e+08	2.18588e+08	1.48504e+08	1.21749e+08	1.9423e+08	1.11299e+08	143384006	2.89355e+08	2.06414e+08	2.22392e+08	1.52341e+08	168247067	2.56022e+08	2.10832e+08	1.69454e+08	212781429	1.77646e+08	2.45578e+08	1.94796e+08	2.73603e+08	2.16694e+08	2.05411e+08	1.49965e+08	1.34203e+08	1.63247e+08	1.81779e+08	4.79964e+08	2.03959e+08	1.35884e+08	2.66536e+08	3.37532e+08	8.84463e+07	1.81198e+08	1.98588e+08	2.77391e+08	2.28503e+08	3.64141e+08	2.11556e+08	2.8529e+08	1.39113e+08	1.18288e+08	1.33488e+08	1.67685e+08	1.39332e+08	1.76686e+08	1.85571e+08	1.55694e+08	1.92989e+08	1.15803e+08	2.38917e+08	1.25312e+08	1.90412e+08	1.04463e+08	1.37917e+08	1.92838e+08	1.40373e+08	2.30398e+08	1.48932e+08	2.78987e+08	1.07951e+08	1.0011e+08	1.35574e+08	1.38263e+08	2.1122e+08	2.24771e+08	1.35833e+08	6.80057e+07	2.8996e+08	1.00807e+08	1.31564e+08	8.7953e+07	1.12612e+08	9.20282e+07	8.95899e+07	1.69805e+08	1.71509e+08	3.05716e+08	1.67992e+08	1.49327e+08	1.68825e+08	1.9329e+08	1.72793e+08	1.08598e+08	1.29852e+08	9.64361e+07	1.76017e+08	2.36187e+08	2.49047e+08	2.05894e+08	240287378	2.43474e+08	1.73076e+08	156241370	1.76381e+08	1.21537e+08	8.35363e+07	1.6672e+08	1.81195e+08	2.64767e+08	1.4136e+08	1.76833e+08	1.95697e+08	2.40662e+08	1.99855e+08	1.58503e+08	7.59668e+07	1.66502e+08	1.3933e+08	2.66039e+08	2.87e+08	2.46078e+08	1.80559e+08	1.12659e+08	1.11375e+08	124778268	2.0964e+08	2.76343e+08	2.18208e+08	1.84682e+08	2.26481e+08
O60841	Eukaryotic translation initiation factor 5B	EIF5B	EIF5B	2.60068e+08	1.21704e+08	6.39276e+07	8.35736e+07	9.23066e+07	8.26456e+07	8.95345e+07	5.93724e+07	1.57181e+08	1.13036e+08	9.294e+07	1.32891e+08	1.36427e+08	1.28251e+08	1.19243e+08	1.06159e+08	1.64449e+08	1.17154e+08	1.54712e+08	9.90816e+07	1.27553e+08	107247610	9.47629e+07	9.6129e+07	7.92529e+07	8.66006e+07	8.0645e+07	1.76008e+08	1.19835e+08	1.13675e+08	2.18453e+08	1.33719e+08	1.00956e+08	2.02414e+08	1.25922e+08	1.5388e+08	1.07671e+08	1.03048e+08	1.12782e+08	1.50511e+08	9.87996e+07	1.1478e+08	1.80623e+08	1.28793e+08	238811314	180840538	1.53263e+08	2.04378e+08	1.66475e+08	189863776	1.81715e+08	1.74712e+08	2.14538e+08	1.72223e+08	3.78031e+08	1.89127e+08	2.72499e+08	2.23031e+08	1.36179e+08	1.72516e+08	1.30702e+08	2.74218e+08	253971664	293944336	2.22459e+08	2.28196e+08	1.19801e+08	2.54303e+08	283660530	1.18976e+08	1.65057e+08	167626612	2.53022e+08	1.65888e+08	2.18374e+08	2.34707e+08	8.26315e+07	1.01316e+08	1.28505e+08	9.43571e+07	9.33228e+07	8.98956e+07	8.00753e+07	9.48068e+07	9.6333e+07	8.0348e+07	6.28503e+07	1.08265e+08	1.26155e+08	1.64904e+08	9.62441e+07	8.31378e+07	7.02371e+07	8.3673e+07	6.93994e+07	8.88565e+07	7.76716e+07	9.79885e+07	83140895	9.38025e+07	2.45001e+08	5.83386e+07	102817294	8.32286e+07	120104732	8.86234e+07	9.30725e+07	1.04026e+08	1.00556e+08	7.40635e+07	9.26111e+07	134522620	9.18052e+07	9.13918e+07	58743262	9.06808e+07	9.281e+07	9.33241e+07	8.00245e+07	8.71322e+07	7.44274e+07	6.98192e+07
P56537	Eukaryotic translation initiation factor 6	EIF6	EIF6	7.99662e+07	9.33136e+07	3.99354e+07	8.20078e+07	6.42537e+07	4.6077e+07	7.71385e+07	7.02849e+07	1.22335e+08	9.03708e+07	8.94523e+07	1.02408e+08	5.77854e+07	6.69022e+07	9.75379e+07	9.9344e+07	8.11526e+07	7.25748e+07	4.36516e+07	8.53302e+07	7.17105e+07	8.93914e+07	7.61628e+07	1.01479e+08	4.12871e+07	5.58237e+07	5.63975e+07	6.694e+07	175670243	8.64227e+07	4.20857e+07	9.21841e+07	1.20552e+08	1.75437e+07	5.34222e+07	5.64653e+07	9.55194e+07	8.15018e+07	1.55468e+08	7.92556e+07	8.10434e+07	5.11337e+07	1.56438e+07	3.51108e+07	5.89914e+07	4.37691e+07	4.7926e+07	6.66028e+07	4.18415e+07	5.40033e+07	2.66335e+07	6.29348e+07	4.45515e+07	6.81955e+07	2.80602e+07	4.79506e+07	5.61727e+07	5.43007e+07	7.85302e+07	4.57608e+07	8.10361e+07	2.55763e+07	2.57199e+07	2.56815e+07	3.54044e+07	4.9923e+07	8.07137e+07	2.83784e+07	8.14654e+06	1.10128e+08	2.21519e+07	5.66452e+07	1.3299e+07	3.96167e+07	3.56844e+07	1.74668e+07	1.82006e+08	1.14282e+08	9.43999e+07	9.83676e+07	8.29165e+07	1.10465e+08	8.07867e+07	6.53439e+07	3.73446e+07	4.19096e+07	3.37757e+07	2.44822e+07	4.9153e+07	1.30578e+08	9.0444e+07	1.06006e+08	1.21635e+08	1.03134e+08	8.88645e+07	6.8875e+07	5.676e+07	3.18025e+07	5.62542e+07	4.06597e+07	1.02205e+08	8.92164e+07	7.39514e+07	7.74833e+07	7.57134e+07	8.97286e+07	1.27552e+08	2.78521e+07	7.451e+07	7.81805e+07	1.26634e+08	1.24018e+08	1.36906e+08	7.61799e+07	51056938	5.90202e+07	2.28774e+07	7.46003e+07	8.73465e+07	1.15902e+08	6.36675e+07	8.42677e+07
A8MUM1	EARP and GARP complex-interacting protein 1	EIPR1	EIPR1	0	5.66965e+06	6.09141e+06	8.06229e+06	1.03823e+07	4.0253e+06	1.33295e+07	1.31104e+07	5.51412e+06	1.15177e+07	1.08496e+07	6.99236e+06	2.0823e+06	6.15307e+06	8.1227e+06	9.84568e+06	5.1038e+06	1.11085e+07	3.49327e+06	1.18198e+07	6.76884e+06	1.2266e+07	6.80652e+06	6.51352e+06	5.49792e+06	6.82435e+06	4.44888e+06	8.47842e+06	9.24251e+06	6.90743e+06	0	5.89395e+06	6.96965e+06	0	3.77366e+06	3.49041e+06	7.11621e+06	6.72431e+06	8.17411e+06	6.61869e+06	1.93594e+06	3.35029e+06	2.28168e+06	0	3.36828e+06	1.82835e+06	4.61928e+06	3.61551e+06	2.05723e+06	2.26949e+06	861760	5.90387e+06	0	3.05153e+06	0	0	1.05395e+06	0	6.43061e+06	2.91895e+06	5.3275e+06	765419	2.75121e+06	2.37582e+06	0	3.30083e+06	6.0664e+06	2.84036e+06	0	9.27517e+06	2.11935e+06	2.52331e+06	3.07532e+06	2.8521e+06	5.11506e+06	3.3058e+06	6.72204e+06	1.42807e+06	7.02433e+06	4.5073e+06	4.90622e+06	5.83596e+06	6.28444e+06	7.58171e+06	9.8495e+06	8.55521e+06	2.23147e+06	4.08769e+06	7.22634e+06	5.32928e+06	1.05218e+07	4.69996e+06	1.33412e+07	1.13969e+07	8.01382e+06	1.41132e+07	6.38398e+06	4.67502e+06	5.40771e+06	6.90474e+06	1.10929e+06	5.09625e+06	4.74865e+06	8.86971e+06	1.17351e+07	1.47107e+07	8.3779e+06	4.3216e+06	1.05566e+07	9.08083e+06	2.01285e+07	4.09731e+06	1.14028e+07	1.30942e+07	9.35427e+06	4.32146e+06	4.84298e+06	8.42657e+06	1.03766e+07	1.0149e+07	5.29129e+06	1.63447e+07
K9JA46	Epididymis luminal secretory protein 52	EL52	HSP90Af;EL52;HSP90AA4P;HSP90AA5P;TRAP1;HSP90AB2P;HSP90AB4P;HSP90AA2P;HSP90AB1;HSP90AB3P;HSP90AA1;XPNPEP3	4.1529e+08	8.5051e+08	5.81858e+08	9.4578e+08	7.87642e+08	6.8628e+08	7.52075e+08	7.34647e+08	786855559	9.43074e+08	9.14773e+08	8.66616e+08	6.68568e+08	8.48984e+08	891908772	1409116860	9.21823e+08	6.80592e+08	6.73263e+08	5.9056e+08	7.44562e+08	7.68728e+08	1103396195	1202882707	6.07243e+08	6.36927e+08	9.04857e+08	8.46767e+08	3431491890	7.69567e+08	4.59614e+08	8.22518e+08	1727375191	3.80156e+08	4.9285e+08	6.86506e+08	9.89346e+08	9.21246e+08	1437813125	9.79032e+08	8.55876e+08	5.26462e+08	3.50446e+08	5.04249e+08	5.83076e+08	4.94906e+08	5.44438e+08	5.09384e+08	497987871	6.35958e+08	4.97806e+08	6.72199e+08	4.25943e+08	5.39093e+08	2.10402e+08	4.24744e+08	6.61229e+08	4.0617e+08	6.621e+08	4.84805e+08	9.16224e+08	4.01962e+08	3.44753e+08	4.7778e+08	4.42478e+08	666136014	9.3338e+08	4.68787e+08	2.23949e+08	8.05968e+08	3.73953e+08	5.60327e+08	3.09238e+08	5.99993e+08	3.69607e+08	3.81392e+08	8.94001e+08	9.41971e+08	1234919490	5.6319e+08	6.75808e+08	7.72925e+08	5.7985e+08	9.44763e+08	5.94297e+08	6.39662e+08	6.79075e+08	1069548535	1272044768	531827826	1536394686	1015612466	1532320190	9.24964e+08	7.36088e+08	7.0943e+08	5.35751e+08	623960302	8.90813e+08	8.01142e+08	6.74161e+08	6.54567e+08	6.85034e+08	7.89013e+08	1016426175	1067584692	8.57973e+08	3.17481e+08	7.48675e+08	7.89378e+08	1385388212	1184575016	1095095249	1061194667	7.02031e+08	5.47592e+08	4.39163e+08	7.80137e+08	1082284094	1283837948	1540724431	1569564342
P08246	Neutrophil elastase	ELANE	ELANE;ELA2	7.15226e+07	3.54014e+07	6.94088e+07	5.57187e+07	7.21119e+07	5.69785e+07	6.37043e+07	7.91005e+07	5.17097e+07	5.21389e+07	5.91927e+07	2.52354e+07	115053732	7.1628e+07	6.57912e+07	5.48799e+07	2.8407e+07	3.7681e+07	5.23146e+07	9.04113e+07	7.94076e+07	4.9329e+07	3.33915e+08	6.78573e+07	8.581e+07	1.36758e+08	6.81572e+07	9.43764e+07	1.76407e+07	1.25165e+08	1.90896e+08	8.05194e+07	5.12711e+07	1.9443e+08	5.1261e+07	4.8789e+07	6.69152e+07	1.35237e+08	1.91018e+07	4.4703e+07	3.85593e+07	3.78939e+07	1.11217e+08	9.77133e+07	8.19619e+07	8.90459e+07	1.76798e+08	6.21293e+07	2.33482e+08	8.18822e+07	1.58217e+08	1.1935e+08	5.29653e+07	4.74454e+07	3.16174e+07	2.53379e+07	9.58515e+07	3.49569e+07	6.27655e+07	1.99518e+08	7.41133e+07	2.03227e+08	100325429	2.03332e+08	1.05582e+08	1.13695e+08	7.97023e+07	8.38091e+07	6.67893e+07	7.36139e+07	7.69313e+07	5.56371e+07	50467128	2.47067e+08	1.40162e+08	6.37286e+07	5.02289e+07	6.21897e+07	5.10595e+07	2.93965e+07	6.53199e+07	7.12544e+07	3.7233e+07	6.42802e+07	230806818	8.52345e+07	8.20089e+07	2.97695e+07	3.99108e+07	7.34101e+07	8.50956e+07	3.52883e+07	7.00506e+07	8.07446e+07	4.18042e+07	1.01499e+08	9.86938e+07	8.4999e+07	1.03094e+08	5.13991e+07	8.79913e+07	6.86227e+07	7.03458e+07	5.88232e+07	6.01614e+07	9.98389e+07	5.91688e+07	5.16424e+07	4.81927e+07	1.44105e+08	1.32579e+08	6.06383e+07	7.97853e+07	9.76283e+07	6.56266e+07	9.41901e+07	5.06346e+07	6.99422e+07	5.66019e+07	5.65197e+07	3.33968e+07	1.52698e+08
Q6UXG2	Endosome/lysosome-associated apoptosis and autophagy regulator 1	ELAPOR1	ELAPOR1	0	2.01496e+06	5.66089e+06	7.98442e+06	5.27698e+06	3.66664e+06	6.39025e+06	3.1999e+06	4.66733e+06	1.43312e+06	3.71136e+06	3.43e+06	1.1178e+07	5.06029e+06	2.20017e+06	2.53881e+06	3.72846e+06	0	3.70429e+06	4695908	2.99389e+06	1.58193e+06	4.31003e+06	0	6.96378e+06	1.04975e+07	4.63542e+06	4.97208e+06	1.97285e+06	6.58214e+06	0	1.86808e+06	0	0	7.90072e+06	0	0	5.4225e+06	1.40316e+06	0	0	2.25686e+06	937221	4.80941e+06	4.59464e+06	5.13154e+06	2.78754e+06	1.71825e+06	2.87082e+06	4.07202e+06	4.67502e+06	1.05018e+06	3.37139e+06	3.19277e+06	1.16647e+06	1.34955e+06	3.73876e+06	5.31477e+06	5.17673e+06	2.93712e+06	1.61787e+06	3.13303e+06	2.67407e+06	4.17074e+06	3.60737e+06	2.09038e+06	2.22995e+06	5.39675e+06	2.33505e+06	4.75771e+06	3.5407e+06	3.35967e+06	4.73958e+06	2.92266e+06	0	2.81718e+06	4.57184e+06	3.94008e+06	2.7215e+06	3.35642e+06	4.93608e+06	5.60227e+06	3.67661e+06	6.61589e+06	4.74772e+06	4.08197e+06	5.81046e+06	6.4619e+06	6.6603e+06	2.84839e+06	8.99303e+06	1.50534e+06	7.63047e+06	4.1035e+06	1.45953e+06	3.57874e+06	4.17086e+06	7.0078e+06	1.00792e+07	4.61919e+06	1.1523e+06	6.52076e+06	6.9615e+06	8.14779e+06	3.1139e+06	7.13627e+06	885857	0	5.58519e+06	7.16753e+06	6.24049e+06	6.1196e+06	7.92011e+06	4.3577e+06	7.5439e+06	2.97749e+06	2.11403e+06	5.10677e+06	1.88284e+06	9.02156e+06	4.82911e+06	0
A8MWY0	Endosome/lysosome-associated apoptosis and autophagy regulator family member 2	ELAPOR2	ELAPOR2	0	3.89901e+07	5.16448e+06	3.79678e+06	1.15348e+06	0	3.57811e+06	2.57117e+06	4.44219e+06	2.60299e+06	5.1631e+06	0	2.71465e+07	7.71509e+06	5.26943e+06	3.76219e+06	4.90505e+06	3.65291e+06	6.25754e+06	3.88802e+06	4.46378e+06	1.44127e+06	0	2.62338e+06	0	1.39265e+06	0	1.15245e+07	0	1.04486e+07	6.91885e+06	3.20914e+06	3.23454e+06	0	3.88193e+06	1.87561e+06	0	1.08447e+06	8.46144e+06	8.46717e+06	0	2.65531e+06	1.93496e+06	7.08427e+06	1.83391e+06	2.19986e+06	9.50663e+06	3.48438e+06	3.21836e+06	2.20203e+06	4.73466e+06	6.15791e+06	3.61932e+06	7.11321e+06	0	1.35437e+06	0	0	5.9407e+06	0	9.13176e+06	4.72156e+06	3.90422e+06	2.04696e+06	9.38112e+06	0	4.5311e+06	5.87141e+06	0	0	4.32431e+06	3.85896e+06	0	2.02116e+06	0	3.02044e+06	1.07439e+06	3.45225e+06	2.45156e+07	3.45429e+06	0	0	0	2.09085e+06	6.29154e+06	2.00534e+06	0	2.35251e+06	1.37223e+06	8.46855e+06	0	1.24932e+06	2.36288e+06	1.24916e+06	0	1.3064e+06	1.12314e+06	5.48392e+06	3.01953e+06	0	8.13061e+06	6.76098e+06	3.31134e+06	994056	1.51866e+07	2.55833e+06	2.79342e+06	0	6.37003e+06	2.83752e+06	0	2.91911e+07	2.73548e+06	0	2.92444e+06	1.06891e+06	3.66711e+06	1.29493e+06	2.04242e+06	1.54227e+06	0	0
Q15717	ELAV-like protein 1	ELAVL1	ELAVL4;ELAVL1;ELAVL2	5.85898e+07	1.02377e+08	6.29126e+07	7.72146e+07	7.01164e+07	1.01406e+08	8.15317e+07	6.70832e+07	7.01901e+07	9.75661e+07	6.94526e+07	8.65652e+07	6.48398e+07	8.50828e+07	1.00437e+08	7.70666e+07	7.81e+07	1.10545e+08	8.88287e+07	8.75863e+07	1.00858e+08	7.27829e+07	4.97182e+07	9.41704e+07	6.29625e+07	5.61902e+07	8.74397e+07	8.76348e+07	2.20044e+08	8.57104e+07	3.48541e+07	1.01636e+08	9.82398e+07	2.68236e+07	7.81175e+07	6.39641e+07	7.16533e+07	6.7347e+07	151716888	1.0991e+08	7.44037e+07	5.31871e+07	5.99817e+07	5.82863e+07	4.69332e+07	5.75661e+07	6.95565e+07	6.72178e+07	6.87382e+07	9.69487e+07	7.01338e+07	9.55405e+07	5.4945e+07	8.47648e+07	2.30902e+07	6.18817e+07	6.8659e+07	5.93731e+07	8.64424e+07	6.21246e+07	9.7158e+07	6.03782e+07	3.89147e+07	5.14493e+07	4.00673e+07	7.37646e+07	101456265	6.976e+07	3.02569e+07	9.9131e+07	6.09587e+07	6.76604e+07	3.8361e+07	8.29551e+07	4.74273e+07	4.74788e+07	5.90588e+07	8.06939e+07	1.46392e+08	6.31288e+07	6.80401e+07	8.94032e+07	8.1143e+07	6.87154e+07	4.95149e+07	5.30047e+07	3.89561e+07	6.28441e+07	7.25454e+07	1.08423e+08	9.51028e+07	7.74647e+07	1.20866e+08	6.92747e+07	8.84988e+07	6.59894e+07	7.72227e+07	5.16565e+07	7.45227e+07	7.11175e+07	5.22241e+07	5.11621e+07	7.68528e+07	9.85487e+07	7.17142e+07	7.94556e+07	7.03312e+07	2.92132e+07	8.36589e+07	7.09965e+07	9.40639e+07	1.01637e+08	8.77109e+07	8.87344e+07	7.42473e+07	6.16631e+07	3.78254e+07	1.06924e+08	1.29417e+08	8.39859e+07	1.09261e+08	1.0076e+08
A0A0A0MRX1	ELAV-like protein	ELAVL2	ELAVL4;ELAVL1;ELAVL2	0	0	2.12211e+06	0	1.19964e+07	0	1.49293e+06	0	0	0	2.14293e+06	0	0	0	0	4.34302e+06	3.10441e+06	0	0	0	0	0	3.07603e+06	2.24371e+06	0	1.91045e+06	1.38292e+06	0	0	4.52094e+06	0	0	0	2.33032e+06	2.73964e+06	2.97745e+06	0	4.2926e+06	2.50379e+06	4.30655e+06	2.18525e+06	0	0	0	0	0	0	1.66183e+06	0	1.35629e+06	0	1.89151e+06	0	0	0	0	0	0	0	0	0	0	0	0	0	2.4644e+06	0	0	0	0	0	2.18652e+06	0	3.87798e+06	0	0	0	0	0	0	0	0	0	1.11065e+06	0	2.09394e+06	899160	3.18634e+06	0	0	0	4.90222e+06	0	0	0	0	0	1.81754e+06	0	3.13452e+06	0	0	0	0	0	3.58169e+06	2.05955e+06	0	0	0	0	6.66902e+06	0	1.60333e+06	5.79157e+06	0	0	2.22436e+06	3.49604e+06	0	0	0
A0A0U1RRL5	ETS-related transcription factor Elf-1 (Fragment)	ELF1	ELF1;DKFZp686H0575	6.08057e+07	6.02855e+06	0	0	0	0	0	1.14559e+07	0	1.29905e+07	0	7.25485e+06	0	0	5.52241e+07	6.38736e+07	0	7.75053e+06	9.42164e+06	0	0	0	1.09955e+07	0	1.06398e+07	0	1.14923e+07	3.30359e+07	0	3.14499e+07	4.50538e+07	1.21018e+08	2.46189e+07	1.07082e+08	7.15446e+06	1.12837e+07	1.11386e+07	3.5991e+07	8.0231e+06	3.30005e+07	2.02538e+07	2.73214e+07	4.23461e+06	5.25173e+07	3.17908e+07	1.93483e+07	5.14459e+07	2.34072e+07	1.27272e+08	1.76014e+07	1.04274e+08	4.77327e+07	0	6.34321e+06	1.22029e+07	0	1.19233e+08	8.19049e+06	2.00269e+07	1.42936e+08	3.44279e+07	8.38854e+07	3.07081e+07	1.01905e+08	1.06913e+07	7.12765e+07	2.86179e+07	3.83002e+07	9.54504e+06	1.48062e+07	1.0784e+07	0	2.7064e+07	7.28677e+07	7.66656e+07	1.5564e+07	0	0	9.33065e+06	0	0	0	5.32859e+06	0	1.14667e+07	6.87226e+06	1.36195e+07	7.64213e+06	4.40005e+06	0	0	0	4.46276e+06	5.98381e+06	0	0	8.7311e+06	0	9.3134e+06	4.06526e+06	1.4645e+07	0	0	0	0	0	6.89578e+06	8.14262e+06	6.98877e+06	1.38721e+07	1.80389e+07	7.31616e+06	4.80567e+06	1.72094e+07	0	0	2.38508e+06	3.07427e+06	0	0	2.72903e+06	6.69062e+06
Q92556	Engulfment and cell motility protein 1	ELMO1	ELMO1;ELMO2	1.11821e+07	1.19706e+07	3.21501e+07	3.04356e+07	2.64121e+07	2.22123e+07	6.13913e+07	2.68496e+07	7.77324e+06	2.47093e+07	1.67683e+07	1.98884e+07	1.99795e+07	1.74284e+07	2.35676e+07	2.12886e+07	2.06564e+07	1.51567e+07	2.89359e+07	3.48437e+07	4.14464e+07	3.33626e+07	3.7629e+07	1.22281e+07	4.23603e+07	3.48403e+07	4.92601e+07	2.37215e+07	1.59359e+07	2.28365e+07	1.69364e+07	1.77217e+07	1.87171e+07	1.80571e+07	1.78393e+07	1.65153e+07	1.89052e+07	1.22749e+07	4.19823e+07	2.01624e+07	2.26232e+07	1.87752e+07	2.64852e+07	3.31576e+07	2.18368e+07	1.47293e+07	3.88786e+07	2.04932e+07	2.35129e+07	1.19138e+07	3.1438e+07	2.31773e+07	1.19532e+07	2.83296e+07	2.72918e+07	2.23402e+07	1.88129e+07	2.3196e+07	24283229	2.35585e+07	3.07604e+07	1.61684e+07	1.98937e+07	2.32484e+07	2.90139e+07	2.32687e+07	2.26668e+07	2.36045e+07	1.74471e+07	3.24329e+06	2.25991e+07	2.27705e+07	1.70901e+07	3.46271e+07	2.20758e+07	1.92074e+07	2.86082e+07	3.9459e+07	2.74997e+07	3.04192e+07	4.8786e+07	3.10748e+07	2.27852e+07	4.06737e+07	2.6266e+07	3.59428e+07	2.41988e+07	3.22372e+07	1.55234e+07	1.75504e+07	3.01873e+07	2.90456e+07	1.75081e+07	4.63144e+07	3.64288e+07	2.70299e+07	2.863e+07	3.96702e+07	2.90485e+07	2.91127e+07	1.05645e+07	3.84928e+07	3.48456e+07	4.83071e+07	1.86441e+07	3.95958e+07	4.01376e+07	1.09986e+07	4.90488e+07	3.2662e+07	2.13702e+07	1.48636e+07	1.84874e+07	2.65875e+07	4.06392e+07	3.97169e+07	2.76035e+07	1.8686e+07	1.77533e+07	1.59206e+07	1.451e+07	2.20816e+07
F8W9E7	Engulfment and cell motility protein 3	ELMO3	ELMO3	0	0	0	545766	366143	0	0	2.1047e+06	510436	0	0	2.82799e+07	0	0	0	0	0	2.38438e+06	0	0	532363	0	539205	2.48418e+06	1.34883e+06	404459	267958	0	0	0	1.70499e+08	825006	0	0	0	0	0	0	0	0	1.40424e+06	0	3.06473e+07	0	0	0	0	0	1.58385e+06	1.18908e+06	0	630939	0	0	0	0	0	0	1.04691e+06	0	0	0	0	2.44455e+06	0	678524	831794	0	0	4.87787e+06	0	6.49309e+07	0	3.68419e+07	0	0	357055	587053	0	0	811930	0	0	336683	0	0	0	667773	1.10023e+06	6.47893e+06	0	0	0	0	0	0	0	0	0	0	0	0	1.85292e+06	516172	1.38924e+06	495690	0	0	0	0	3.08056e+06	0	457955	392522	0	0	1.13299e+06	0	1.2584e+06	0	7.66417e+06	0
Q8IZ81	ELMO domain-containing protein 2	ELMOD2	ELMOD2	8.7581e+06	34690723	1.64364e+07	5.02547e+07	2.98733e+07	1.89902e+07	3.29514e+07	2.89241e+07	2.41988e+07	3.42682e+07	4.71562e+07	2.88506e+07	1.84655e+07	3.63374e+07	4.17578e+07	3.87584e+07	2.43011e+07	1.69745e+07	1.37805e+07	5.05667e+07	5.60665e+07	5.55267e+07	4.60922e+07	3.86465e+07	2.27272e+07	3.53736e+07	4.30941e+07	3.99933e+07	5.17833e+07	2.27793e+07	1.50716e+07	2.20147e+07	3.66721e+07	8.89589e+06	1.78887e+07	2.71502e+07	4.51281e+07	3.37898e+07	3.53528e+07	5.99106e+07	2.52062e+07	13564842	1.61126e+07	2.41864e+07	7.34381e+06	1.54891e+07	3.22861e+07	2.37038e+07	1.14033e+07	1.41106e+07	1.45028e+07	2.27733e+07	8.09701e+06	2.58364e+07	4.0721e+06	6.85671e+06	1.94907e+07	1.30883e+07	1.89451e+07	1.20122e+07	2.44796e+07	4.87386e+06	3.71936e+06	6.58907e+06	1.10487e+07	1.78785e+07	2.03733e+07	1.69514e+07	2.81638e+06	1.35694e+07	1.64322e+07	1.47895e+07	3.92872e+06	1.33831e+07	1.59265e+06	8.75196e+06	4.50826e+07	4.43479e+07	3.41023e+07	2.50441e+07	2.58253e+07	3.02264e+07	2.4228e+07	3.42829e+07	2.61198e+07	1.89461e+07	1.33508e+07	1.74533e+07	2.53507e+07	2.05544e+07	3.52609e+07	3.33135e+07	3.97214e+07	3.37599e+07	2.12995e+07	2.89397e+07	2.09746e+07	1.49048e+07	3.77382e+07	1.68757e+07	1.98724e+07	2.68205e+07	6.32104e+07	4.1663e+07	4.31653e+07	4.68606e+07	3.51534e+07	7.49646e+06	3.92832e+07	2.29355e+07	4.76352e+07	2.81525e+07	4.5804e+07	4.26622e+07	2.65177e+07	2.65252e+07	1.87917e+07	4.21112e+07	7.72933e+07	4.34376e+07	4.04152e+07	4.31822e+07
A7L3I8	Elastin	ELN	ELN	2.99421e+07	411156138	9.36426e+06	6.59416e+06	1.4959e+08	9.53643e+07	1.04823e+08	6.52921e+06	119195200	1.54636e+08	1.86989e+08	3.66647e+08	1.53706e+08	1.40887e+08	1.90942e+08	1.62371e+08	2.08233e+08	1.43892e+08	8.02461e+07	93429712	7.87105e+07	1.70907e+08	1.06119e+08	2.63557e+08	3.35883e+07	7.86852e+07	8.89469e+07	1.54129e+08	2.61434e+08	1.76315e+08	4.75631e+07	1.4762e+08	2.73679e+08	3.51273e+07	6.20307e+07	273925641	1.50495e+08	3.85264e+08	2.21096e+08	1.56105e+08	2.50214e+08	4.66516e+07	8.79199e+07	7.65843e+07	4.62436e+07	6.40439e+07	5.56327e+07	8.67252e+07	3.92835e+07	140073609	3.31082e+07	9.51521e+07	0	1.23242e+08	2.37596e+07	7.17426e+07	6.10486e+07	5.51506e+07	1.30097e+08	3.52317e+07	2.49944e+08	4.8081e+07	3.02765e+07	3.0355e+07	3.02088e+07	5.85437e+07	1.25011e+08	4.74745e+07	2.88653e+07	2.37532e+08	4.77011e+06	5.21518e+07	2.76278e+07	5.89717e+06	2.99392e+07	2.62211e+07	2.04139e+08	1.00145e+08	5.08661e+08	5.98638e+07	8.93911e+07	9.92217e+07	1.1558e+08	6.63889e+07	9.77042e+06	1.19004e+07	1.13455e+07	3.9417e+07	1.28331e+08	1.18453e+08	9.32195e+07	6.87255e+06	169102038	8.9101e+07	3.45236e+07	3.02336e+07	0	6.5443e+06	1.43183e+08	1.10976e+08	7.61647e+07	1.00946e+07	1.72227e+08	133779374	2.92154e+08	1.38327e+08	8.23898e+07	2.0667e+07	1.26062e+08	1.04455e+08	230506162	373648052	1.55726e+08	1.78802e+08	7.77461e+07	1.11721e+07	1.35363e+06	1.68804e+08	1.92341e+08	1.94584e+08	1.70794e+08	1.64305e+08
A0A024RAC6	Elongin-A	ELOA	ELOA	0	2.25319e+06	1.5064e+06	0	1.40348e+06	378856	960217	1.78547e+06	5.84628e+06	2.4613e+06	1.61198e+06	1.61095e+06	886382	947638	2.09999e+06	3.07341e+06	2.91019e+06	5.38866e+06	1.70779e+06	1.48003e+06	1.46266e+06	0	1.91489e+06	3.88502e+06	2.71667e+06	0	2.44241e+06	3.06529e+06	1.63974e+06	1.25192e+06	0	0	0	0	3.76845e+06	844750	832087	4.73489e+06	2.06266e+06	865711	2.69167e+06	0	0	0	0	634093	2.5592e+06	0	0	7.47212e+06	1.444e+06	0	0	0	1.45417e+06	1.49079e+06	1.29241e+06	0	2.25826e+06	0	1.37725e+06	0	0	0	1.34028e+06	1.91461e+06	5.01499e+06	0	0	5.92332e+06	0	0	1.64845e+06	1.4085e+06	0	1.43095e+06	956045	4.33462e+06	0	0	3.33046e+06	0	1.47977e+06	3.90483e+06	0	872628	710249	2.20816e+06	2.46157e+06	3.69369e+06	2.02827e+06	5.42741e+06	2.31158e+06	2.11955e+06	2.29522e+06	1.55386e+06	2.31059e+06	1.37093e+06	0	2.20226e+06	2.53906e+06	1.38076e+06	0	1.93812e+06	2.03143e+06	1.90267e+06	2.89916e+06	0	3.49155e+06	2.40858e+06	4.37404e+06	1.94806e+06	1.65045e+06	0	0	0	949570	1.44208e+06	2.28697e+06	1.97907e+06	3.11121e+06	0
Q15370	Elongin-B	ELOB	ELOB	2.19246e+07	6.59551e+07	2.87459e+07	4.92954e+07	4.66296e+07	3.78463e+07	5.82501e+07	3.44658e+07	6.78564e+07	8.12681e+07	8.49177e+07	1.75793e+08	3.89511e+07	4.94462e+07	4.10931e+07	5.49593e+07	5.58022e+07	5.30431e+07	3.09743e+07	5.79625e+07	47594946	6.25788e+07	5.25307e+07	5.32681e+07	2.83283e+07	3.86173e+07	4.83933e+07	6.09414e+07	1.00608e+08	6.21048e+07	4.92868e+07	6.59101e+07	9.40289e+07	1.23336e+07	5.46731e+07	6.92583e+07	7.58548e+07	5.53969e+07	1.10099e+08	5.44676e+07	5.46565e+07	3.76312e+07	2.60163e+07	2.26888e+07	6.68895e+07	2.70256e+07	3.20173e+07	3.78766e+07	2.86276e+07	7.62088e+07	3.04957e+07	5.64871e+07	1.36337e+07	3.82683e+07	7.18641e+06	1.65985e+07	2.74903e+07	2.24026e+07	5.24128e+07	3.00626e+07	6.05641e+07	1.88555e+07	2.92452e+07	3.10444e+07	4.1727e+07	4.41537e+07	5.52997e+07	27523649	9.53678e+06	8.5983e+07	1.05087e+07	2.8028e+07	5.602e+06	2.25432e+07	1.69e+07	2.34449e+07	6.72524e+07	3.27583e+07	5.5983e+07	3.63957e+07	3.73795e+07	4.24815e+07	3.88231e+07	4.71094e+07	2.44491e+07	2.50457e+07	2.47044e+07	4.97625e+07	6.83346e+07	6.31064e+07	6.21799e+07	5.51751e+07	8.23514e+07	5.78732e+07	4.74647e+07	3.01194e+07	3.21193e+07	2.31655e+07	4.78186e+07	4.21397e+07	4.78279e+07	3.66497e+07	7.0003e+07	5.74659e+07	7.24044e+07	6.4272e+07	4.79417e+07	1.40911e+07	5.59332e+07	3.8322e+07	6.09663e+07	7.33658e+07	6.03398e+07	4.61782e+07	3.73352e+07	1.84901e+07	3.45385e+07	6.97531e+07	6.90873e+07	8.45947e+07	8.69991e+07	6.34061e+07
P60002	Transcription elongation factor 1 homolog	ELOF1	ELOF1	0	0	0	947072	0	0	2.55791e+06	1.53115e+06	0	0	0	1.7389e+06	0	0	0	0	0	0	0	0	0	0	0	1.78817e+06	600088	0	0	0	1.88759e+06	0	0	0	0	0	0	0	0	0	0	0	0	0	0	0	0	0	0	0	0	0	0	0	0	0	0	0	0	0	0	0	0	0	0	0	0	0	0	0	0	0	0	0	0	0	0	0	0	0	0	0	0	0	0	1.78234e+06	0	0	0	0	0	0	0	0	0	0	0	0	0	0	645210	0	0	0	0	0	0	0	0	0	0	0	771962	669714	0	0	0	0	0	820058	0	1.48135e+06	0	0
Q6IA86	Elongator complex protein 2	ELP2	ELP2	2.53485e+06	1.07838e+06	726355	2.05365e+06	1.4482e+06	3.5031e+06	1.28671e+06	3.94585e+06	2.68666e+06	3.60597e+06	4.63084e+06	1.68716e+06	750721	921189	1.4268e+06	3.85175e+06	2.64811e+06	2.05185e+06	2.57842e+06	0	0	0	899276	5.2066e+06	3.58087e+06	674192	1.1e+06	6.92276e+06	6.06263e+06	1.33773e+06	6.55903e+06	2.88041e+06	5.07043e+06	3.92012e+06	2.86282e+06	1.08812e+06	0	5.11518e+06	1.75282e+06	3.60866e+06	1.47012e+06	3.35044e+06	5.04304e+06	0	0	1.0758e+06	0	1.10734e+06	1.2918e+06	736289	1.50623e+06	0	1.60505e+06	0	1.78253e+06	1.54861e+06	3.97635e+06	0	0	2.12863e+06	0	1.34702e+07	4.65225e+06	0	7.62483e+06	2.56885e+06	0	1.18172e+06	1.27474e+06	0	2.70475e+06	4.67276e+06	0	589484	0	0	3.00154e+06	887804	2.30201e+06	1.45871e+06	679678	925893	946626	0	0	0	0	703113	1.08706e+06	2.66297e+06	0	0	2.03301e+06	2.18312e+06	0	0	0	1.11462e+06	1.54308e+06	0	4.71797e+06	1.87848e+06	1.00028e+06	2.35401e+06	3.64579e+06	1.26061e+06	654837	3.25288e+06	654046	902460	4.87455e+06	1.42679e+06	3.04846e+06	0	1.93177e+06	1.43202e+06	0	1.3146e+06	1.7174e+06	2.54379e+06	5.05201e+06	2.10624e+06
Q9H9T3	Elongator complex protein 3	ELP3	ELP3	6.03293e+06	6.33722e+06	3.14778e+06	5.54918e+06	5.318e+06	5.50335e+06	8.2049e+06	5.80787e+06	6.36462e+06	6.74281e+06	8.30704e+06	9.81096e+06	7.63492e+06	5.5222e+06	1.77696e+07	1.02423e+07	5.78611e+06	9.58866e+06	4.5489e+06	1.35402e+07	1.01611e+07	1.79898e+07	1.2807e+06	1.0527e+07	2.57901e+06	6.7422e+06	5.47093e+06	7.7703e+06	4.37609e+07	7.26311e+06	6.12688e+06	8.43482e+06	9.50142e+06	4.66457e+06	9.38161e+06	9.51526e+06	6.17696e+06	7.06397e+06	1.25834e+07	7.58577e+06	1.01274e+07	1.23562e+07	5.10809e+06	0	0	8.027e+06	3.66517e+06	7.36781e+06	2.77661e+06	9.73021e+06	5.41162e+06	6.87504e+06	1.47111e+06	7.58882e+06	0	7.84018e+06	5.64611e+06	4.21019e+06	6.98816e+06	5.08443e+06	9.77934e+06	3.13341e+06	5.08841e+06	3.82136e+06	5.70836e+06	7.93102e+06	6.25105e+06	1.74032e+06	0	8.66573e+06	0	2.35487e+06	3.00469e+06	2.82113e+06	4.35193e+06	2.75727e+06	8.36963e+06	5.46383e+06	1.12455e+07	3.55752e+06	5.05752e+06	4.87842e+06	5.97044e+06	9.09863e+06	4.32282e+06	3.23315e+06	2.57486e+06	3.42232e+06	3.02861e+06	6.7138e+06	1.24439e+07	8.77772e+06	1.21489e+07	5.93298e+06	6.64061e+06	4.76163e+06	3.66734e+06	3.36523e+06	6.80174e+06	7.53884e+06	1.02847e+07	4.262e+06	9.03584e+06	6.68382e+06	7.31725e+06	4.74902e+06	4.03092e+06	444768	1.033e+07	4.45665e+06	8.17942e+06	7.241e+06	1.03745e+07	1.07717e+07	4.61296e+06	1.40533e+06	2.72788e+06	8.50503e+06	6.13573e+06	8.63559e+06	9.64314e+06	6.53343e+06
B1B1I7	Elongator complex protein 4	ELP4	ELP4	0	0	3.53202e+06	0	0	0	0	1.11833e+06	0	0	2.75785e+06	2.37304e+06	4.21586e+06	0	0	845062	1.76755e+06	0	2.60817e+06	2671633	0	0	2.27601e+06	0	3.28176e+06	4.50963e+06	0	1.99423e+06	0	2.14455e+06	6.30352e+06	1.77018e+06	2.1698e+06	0	2.82904e+06	1.66683e+06	1.72094e+06	1.452e+06	0	0	2.17216e+06	0	1.85543e+06	3.07317e+06	2.63316e+06	1.70519e+06	2.65352e+06	1.68908e+06	3.31222e+06	2.09299e+06	2.99416e+06	2.25781e+06	0	2.77717e+06	1.98306e+06	0	1.76122e+06	2.74722e+06	2.70431e+06	2.33818e+06	2.17243e+06	1.7234e+06	0	1.81378e+06	2.49912e+06	1.6795e+06	2.09262e+06	1.44638e+06	0	2.77099e+06	1.95431e+06	2.36076e+06	0	2.38701e+06	2.54686e+06	1.9664e+06	3.92975e+06	2.03889e+06	0	1.56236e+06	0	3.12907e+06	2.70692e+06	0	2.52486e+06	3.19194e+06	2.45421e+06	3.59466e+06	2.84302e+06	2.35064e+06	5.19693e+06	2.88432e+06	3.65264e+06	4.33393e+06	2.42663e+06	2.5755e+06	2.19265e+06	2.22064e+06	0	2.49138e+06	2.11171e+06	1.96185e+06	0	3.20287e+06	2.73481e+06	1.11871e+06	0	0	0	3.37259e+06	3.71446e+06	2.55735e+06	3.37459e+06	4.55932e+06	1.14092e+06	2.35205e+06	0	3.81032e+06	0	3.00884e+06	2.32049e+06	3.45654e+06
D6RDX7	Embigin	EMB	hCG_1983280;EMB	1.2558e+06	0	1.78984e+06	2.98202e+06	902027	2.2012e+06	1.49565e+06	649254	0	0	0	2.86541e+06	0	2.85593e+06	0	1.20199e+06	0	0	0	0	0	1.32762e+06	9.07789e+06	0	3.74934e+06	1.06443e+06	2.63245e+06	0	1.31799e+06	0	0	0	2.59578e+06	1.80292e+06	0	0	0	0	0	0	0	1.84728e+06	0	1.82882e+06	1.85682e+06	1.66282e+06	1.36767e+06	1.86318e+06	1.59101e+06	2.59356e+06	1.96031e+06	0	1.47381e+06	2.16578e+06	0	1.5751e+06	0	1.58017e+06	0	1.06218e+06	0	897633	1.24688e+06	1.43061e+06	0	4.45169e+06	0	1.02042e+06	0	2.72368e+06	1.23037e+06	0	878615	0	0	1.34869e+06	2.4146e+06	0	0	1.87372e+06	2.76421e+06	3.01999e+06	0	0	1.29197e+06	2.48164e+06	1.26911e+06	0	0	1.68045e+06	1.80333e+06	2.42284e+06	0	0	0	0	4.41747e+06	1.59002e+06	0	0	1.78118e+06	0	2.10726e+06	0	943305	0	0	0	0	4.49748e+06	1.7426e+06	0	3.89438e+06	0	5.06715e+06	1.81306e+06	1.59224e+06	0	0	0	7.46278e+06	3.30567e+06
Q8N766	ER membrane protein complex subunit 1	EMC1	EMC1	5.34249e+06	2.17535e+07	1.14853e+07	2.59717e+07	2.43537e+07	2.24086e+07	2.70348e+07	2.81344e+07	2.58137e+07	2.394e+07	2.48533e+07	1.59888e+07	1.45826e+07	2.73961e+07	2.1362e+07	3.13083e+07	1.57174e+07	2.42811e+07	1.83822e+07	4.30541e+07	2.41637e+07	3.34561e+07	7.90201e+06	3.09769e+07	7.7604e+06	1.63374e+07	2.26732e+07	2.67824e+07	4.96751e+07	2.01022e+07	5.1597e+06	2.33782e+07	2.28632e+07	2.55975e+06	2.9062e+07	1.76293e+07	2.54741e+07	2.26381e+07	3.79506e+07	2.49987e+07	2.88605e+07	1.7166e+07	4.39947e+07	1.62292e+07	6.60501e+06	1.17145e+07	2.26396e+07	1.09464e+07	1.01386e+07	2.36089e+07	1.41181e+07	1.86487e+07	1.66758e+07	2.39715e+07	6.51264e+06	1.02271e+07	1.02612e+07	2.29488e+07	2.58402e+07	1.39814e+07	3.27438e+07	1.0162e+07	1.22378e+07	6.4826e+06	1.39872e+07	1.33771e+07	2.09187e+07	2.31789e+06	634923	3.00606e+07	6.80943e+06	1.59176e+07	3.33193e+06	9.66235e+06	8.27528e+06	8.54538e+06	2.9477e+07	1.3332e+07	2.95471e+07	1.67804e+07	27861772	2.18565e+07	8.58047e+06	2.60805e+07	8.71826e+06	1.22857e+07	1.40596e+07	6.84389e+06	1.04797e+07	2.63113e+07	2.54359e+07	2.212e+07	3.69007e+07	2.75291e+07	4.53968e+06	1.58304e+07	1.12758e+07	1.38352e+07	1.45901e+07	1.28264e+07	8.99226e+06	2.00659e+07	2.44495e+07	1.76986e+07	2.15427e+07	2.1205e+07	1.80652e+07	6.43584e+06	2.44604e+07	1.6506e+07	3.18928e+07	2.19261e+07	30226150	3.98821e+07	3.34419e+07	1.03646e+07	1.85103e+07	1.65569e+07	1.67349e+07	2.31529e+07	1.62389e+07	1.57496e+07
M0R2A0	ER membrane protein complex subunit 10	EMC10	EMC10	0	0	0	2.0646e+06	2.48409e+06	0	2.38682e+06	1.52874e+06	1.07568e+06	1.68878e+06	1.33962e+06	1.23313e+06	4.82604e+06	787312	1.36696e+06	1.37905e+06	2.3546e+06	2.05471e+06	0	0	1.94206e+06	1.56855e+06	1.15304e+06	0	859819	1.17162e+06	1.07135e+06	0	0	0	0	0	0	0	0	1.10217e+06	0	0	2.76832e+06	0	0	0	0	0	0	0	0	0	0	0	0	708920	0	0	783600	0	0	0	0	0	0	0	0	0	0	471567	0	0	0	2.3273e+06	0	0	0	0	0	0	1.70026e+06	2.48647e+06	0	0	872691	0	0	0	0	0	0	0	0	0	2.9435e+06	0	2.35691e+06	0	0	0	0	0	2.7039e+06	1.48142e+06	0	1.21719e+06	1.4551e+06	0	0	0	0	0	1.35513e+06	1.06367e+06	1.19743e+06	0	2.40681e+06	0	1.50964e+06	0	1.856e+06	2.23116e+06	2.86715e+06	1.05879e+06	3.75146e+06	1.81016e+06
Q9P0I2	ER membrane protein complex subunit 3	EMC3	EMC3	0	2.17178e+06	2.02826e+06	2.66726e+06	1.82249e+07	3.03269e+06	3.4788e+06	3.95827e+06	9.51173e+06	1.1989e+07	1.56223e+07	2.37211e+06	1.90882e+06	1.07557e+07	4.51514e+06	2.75585e+06	4.65447e+07	2.03977e+06	5.20665e+06	8.90534e+06	7.81211e+06	9.28197e+06	1.25535e+06	3.61178e+06	2.08547e+06	5.08833e+06	6.86539e+06	1.93168e+07	7.32995e+06	5.25932e+06	0	6.43575e+06	7.67158e+06	0	2.6104e+06	9.94004e+06	5.07585e+06	7.14155e+06	6.79618e+06	4.6161e+06	1.3601e+06	3.28856e+06	3.06268e+06	2.80412e+06	1.04392e+06	7.80098e+06	2.46255e+06	3.11035e+06	2.91781e+06	3.08975e+06	3.62191e+06	7.78976e+06	0	2.16962e+06	0	4.78162e+06	2.28162e+06	0	6.89351e+06	0	2.5548e+06	0	2.36253e+07	0	0	1.46286e+06	7.67097e+06	0	0	5.04697e+06	5.01993e+06	0	0	2.72975e+06	0	1.7624e+06	4.60944e+06	4.79445e+06	3.48518e+06	5.75342e+07	6.62191e+06	6.28698e+06	2.42352e+06	7.37072e+06	4.20359e+06	4.3449e+06	2.45216e+06	6.8128e+06	1.40549e+08	4.45278e+06	1.06037e+07	5.82364e+06	1.66526e+07	3.78849e+06	3.45462e+06	2.41467e+06	3.93441e+07	2.47914e+06	2.58586e+06	2.90295e+07	0	2.43416e+06	9.23598e+06	7.39159e+06	1.25043e+07	1.24975e+07	3.02169e+07	0	3.56056e+06	3.17899e+06	4.12709e+07	1.47648e+07	7.80577e+06	9.4248e+06	1.03832e+07	1.60299e+06	4.89787e+06	5.12406e+06	4.09696e+07	5.47554e+06	1.86756e+06	4.8588e+06
S4R329	ER membrane protein complex subunit 4	EMC4	TMEM85;EMC4	1.22983e+07	1.00392e+07	2.18849e+07	3.69634e+07	3.94966e+07	2.42523e+07	4.74961e+07	1.89138e+07	2.1605e+07	3.31326e+07	4.63424e+07	2.65426e+07	6.39571e+06	2.63221e+07	7.43951e+06	2.88584e+07	1.96408e+07	1.73045e+07	7.83039e+06	25891309	3.30791e+07	2.44101e+07	1.38313e+07	2.04158e+06	3.9058e+06	3.59066e+07	3.9626e+07	2.20388e+07	2.60276e+07	2.95065e+07	1.44964e+06	2.95962e+07	2.74579e+07	1.31223e+07	3.25165e+06	2.48176e+06	2.84418e+07	3.26763e+06	2.4097e+07	5.07483e+06	5.06522e+06	2.29143e+06	1.65017e+06	2.07677e+06	805032	8.28622e+06	0	1.32333e+06	0	0	4.76208e+06	0	774395	8.49131e+06	0	1.64253e+06	3.12962e+06	0	5.28705e+06	0	1.69847e+07	778588	4.90116e+06	2.56994e+06	2.3308e+06	2.96486e+06	8.9963e+06	1.74295e+06	3.11289e+06	9.85896e+06	2.94424e+06	0	2.48549e+06	9.45979e+06	1.99309e+06	0	4.69317e+07	3.37062e+07	1.99097e+06	1.60146e+07	2.71344e+07	2.92988e+07	2.80628e+07	3.93689e+07	3.23322e+06	6.57247e+06	3.28565e+06	6.55176e+06	1.03507e+07	1.43241e+07	3.72819e+07	3.4051e+07	4.0202e+07	3.10203e+07	3.17294e+07	1.82387e+07	2.30626e+07	1.89198e+07	2.38902e+07	3.07674e+07	8.8473e+06	3.31015e+07	5.6364e+07	4.19055e+07	5.57798e+07	3.98088e+07	3.22546e+07	1.03042e+07	3.77446e+07	3.35306e+07	2.23629e+06	2.31644e+07	4.57967e+07	3.95478e+07	3.71441e+07	1.53576e+07	3.31787e+07	4.6225e+07	4.93064e+07	4.84324e+07	3.04653e+07	2.38144e+07
Q9BV81	ER membrane protein complex subunit 6	EMC6	EMC6	0	0	0	1.41439e+06	0	0	1.75215e+06	0	0	1.65481e+06	1.75929e+06	0	0	1.96323e+06	1.07802e+06	3.45278e+06	1.31362e+06	1.28127e+06	0	1.8347e+06	1.77562e+06	1.80989e+06	0	3.16465e+06	0	2.58051e+06	3.16079e+06	913872	4.64257e+06	0	0	0	1.47352e+06	0	1.185e+06	0	0	1.27885e+06	2.17344e+06	0	0	0	0	0	0	0	0	0	0	0	0	0	0	0	0	0	633770	0	0	0	0	0	0	0	0	0	1.42202e+06	0	0	1.75162e+06	0	0	0	0	0	0	1.88488e+06	1.17515e+06	1.41051e+06	0	0	0	0	1.35395e+06	1.33694e+06	0	0	0	614307	0	0	0	4.34213e+06	1.35824e+06	1.15827e+06	0	0	0	0	1.13003e+06	0	1.06381e+06	3.28595e+06	1.31077e+06	1.86993e+06	3.10308e+06	0	0	1.70709e+06	0	3.36243e+06	0	6.24738e+06	1.67297e+06	1.48161e+06	0	1.15639e+06	0	0	3.444e+06	3.07847e+06	2.00869e+06
P50402	Emerin	EMD	EMD	2.33245e+07	1.25366e+08	4.53178e+07	1.0047e+08	4.50954e+07	5.93063e+07	7.46603e+07	1.15526e+08	6.62789e+07	6.68773e+07	8.00008e+07	7.13099e+07	7.65681e+07	5.96489e+07	6.04483e+07	5.63609e+07	6.47135e+07	6.9612e+07	4.76549e+07	9.04596e+07	5.26448e+07	8.26581e+07	6.33936e+07	5.67888e+07	3.49637e+07	5.13617e+07	6.62748e+07	6.20109e+07	1.445e+08	5.45455e+07	4.60051e+07	5.70001e+07	104067966	2.56949e+07	8.44231e+07	9.96929e+07	6.24293e+07	1.41067e+08	7.88301e+07	5.48882e+07	1.21801e+08	2.82591e+07	2.02879e+07	2.72757e+07	4.96237e+07	3.62758e+07	3.09313e+07	2.70497e+07	3.66874e+07	1.57121e+08	3.42399e+07	8.34749e+07	2.39948e+07	5.39659e+07	1.23931e+08	5.31542e+07	3.93952e+07	3.65051e+07	6.69387e+07	2.1245e+07	6.85281e+07	1.99414e+07	15618027	2.72646e+07	3.51909e+07	2.64788e+07	8.41888e+07	3.40793e+07	9.80168e+06	1.79086e+08	2.76458e+07	3.94769e+07	1.02129e+07	3.40345e+07	1.49511e+08	1.66469e+07	1.16515e+08	4.8844e+07	1.07747e+08	2.45553e+07	6.2955e+07	5.47342e+07	5.17005e+07	8.7241e+07	3.73522e+07	5.05454e+07	7.37603e+07	5.87306e+07	5.48905e+07	1.0571e+08	1.11078e+08	5.14952e+07	1.05585e+08	8.29819e+07	5.28005e+07	4.3784e+07	3.60962e+07	6.02942e+07	5.08938e+07	2.80783e+07	1.67723e+07	4.64311e+07	7.7307e+07	7.45867e+07	7.72092e+07	5.38595e+07	3.36396e+07	101093769	5.30939e+07	5.71269e+07	6.92366e+07	8.54535e+07	9.65694e+07	8.21291e+07	8.2837e+07	3.45098e+07	1.80056e+07	130332817	7.17367e+07	1.7836e+08	7.57473e+07	6.26869e+07
Q92979	Ribosomal RNA small subunit methyltransferase NEP1	EMG1	EMG1	4.57721e+06	1.41561e+07	7.37345e+06	1.61278e+07	8.68681e+06	9.86448e+06	1.43977e+07	1.45382e+07	17456159	1.66751e+07	1.74769e+07	1.48459e+07	9.0111e+06	1.40599e+07	1.55826e+07	1.66599e+07	1.66146e+07	1.85122e+07	1.14321e+07	2.42334e+07	2.32227e+07	2.51378e+07	7.71982e+07	1.31506e+07	1.36949e+07	1.50366e+07	2.00312e+07	9.97277e+06	1.98399e+07	8.31305e+06	4.92736e+06	1.36067e+07	1.4008e+07	3.82974e+06	1.12099e+07	9.21443e+06	1.38124e+07	1.61517e+07	2.42868e+07	9.64671e+06	1.98972e+07	1.69769e+07	3.41466e+07	1.30713e+07	1.581e+07	7.03591e+06	2.38211e+07	1.5561e+07	1.57546e+07	2.93483e+07	1.57332e+07	2.31207e+07	1.35753e+07	1.99462e+07	6.82938e+06	1.04364e+07	5.14036e+06	1.14225e+07	2.14403e+07	1.13124e+07	2.42245e+07	9.91624e+06	1.0529e+07	1.29657e+07	1.30632e+07	2.00625e+07	2.89493e+07	4.07246e+06	6.59795e+06	2.36115e+07	6.37019e+06	1.10199e+07	5.53649e+06	1.08115e+07	6.50613e+06	8.94127e+06	2.40964e+07	1.3821e+07	1.15306e+07	8.88819e+06	1.02161e+07	1.30587e+07	1.35146e+07	1.49279e+07	1.04064e+07	9.69287e+06	1.05928e+07	1.13552e+07	1.53359e+07	1.29986e+07	2.3339e+07	2.37838e+07	1.44605e+07	1.89207e+07	1.63434e+07	1.40702e+07	9.61692e+06	9.55142e+06	1.10754e+07	1.31681e+07	8.04818e+06	1.3191e+07	1.47975e+07	1.60221e+07	1.3916e+07	1.7181e+07	1.37075e+07	3.99463e+06	1.61485e+07	1.29209e+07	4.30336e+07	1.81856e+07	1.93837e+07	1.12959e+07	8.96986e+06	8.49328e+06	1.99986e+07	2.02645e+07	1.8717e+07	2.60186e+07	2.78289e+07	1.89882e+07
Q9Y6C2	EMILIN-1	EMILIN1	EMILIN1	9.73539e+07	2.9239e+08	4.04412e+08	525732712	5.72369e+08	3.48305e+08	6.80612e+08	4.4488e+08	2.69673e+08	3.62566e+08	4.10142e+08	4.74572e+08	4.4697e+08	4.88237e+08	2.8596e+08	3.56414e+08	1.74515e+08	1.3912e+08	2.98505e+08	4.60084e+08	4.42953e+08	540559567	2.51202e+08	1.63101e+08	290186193	4.89781e+08	5.05624e+08	2.50554e+08	1.92962e+08	3.05858e+08	195375943	1.75747e+08	3.69073e+08	1.70532e+08	4.47592e+08	3.1807e+08	3.51267e+08	3.6305e+08	176953353	3.86586e+08	2.58897e+08	9.25088e+07	1.91373e+08	1.39171e+08	1.77711e+08	2.89823e+08	1.539e+08	1.08986e+08	1.3632e+08	1.61226e+08	1.58875e+08	1.31938e+08	9.72085e+07	1.61058e+08	3.97565e+07	6.65446e+07	1.59177e+08	1.72794e+08	1.33497e+08	6.93695e+07	2.24559e+08	6.08971e+07	5.29628e+07	7.86313e+07	1.48213e+08	1.00781e+08	2.55573e+08	1.9247e+08	4.51454e+07	132977819	1.40164e+08	1.47715e+08	4.77237e+07	2.04522e+08	1.24506e+08	1.42475e+08	7.51489e+08	3.54812e+08	2.53577e+08	2.85371e+08	4.46279e+08	3.80229e+08	413221613	4.13381e+08	3.24155e+08	3.75093e+08	4.23559e+08	5.47009e+08	3.18449e+08	1.86235e+08	5.51778e+08	4.63865e+08	3.47768e+08	508876956	5.48388e+08	3.37458e+08	1.37235e+08	3.23156e+08	4.36167e+08	4.2006e+08	1.73112e+07	4.81451e+08	6.02087e+08	4.7256e+08	5.95654e+08	4.02984e+08	3.3364e+08	2.81438e+08	6.92308e+08	4.12446e+08	292629885	3.70884e+08	4.69657e+08	3.15731e+08	5.03186e+08	3.95191e+08	4.61191e+08	7.59538e+08	4.677e+08	407749777	3.24383e+08	3.29114e+08
A0A0A0MT20	EMILIN-1 (Fragment)	EMILIN1	EMILIN1	1.15643e+07	1.1715e+08	2.14508e+07	2.40783e+07	3.58906e+07	3.38618e+07	5.3897e+07	9.70825e+07	4.30349e+07	6.72392e+07	1.78465e+08	1.16792e+07	4.8779e+08	7.01573e+07	6.7191e+07	1.15555e+08	1.38602e+07	1.00442e+08	5.37455e+07	2.03282e+07	1.97633e+07	5.45433e+07	1.07495e+07	7.55068e+07	0	1.30398e+07	1.73555e+07	108670775	8.05596e+07	1.46382e+08	2.48197e+08	4.83652e+07	1.27906e+08	9.66531e+07	1.59434e+08	3.03032e+08	3.32443e+08	2.64926e+08	4.89604e+07	3.16974e+08	4.06683e+08	3.0966e+07	127700830	4.48856e+07	3.66109e+07	221349278	6.24928e+07	2.63491e+07	4.59688e+07	4.94592e+07	157788485	6.13591e+07	5.05319e+07	1.09594e+08	1.37307e+07	2.23737e+07	9.64041e+07	1.08234e+08	4.49863e+07	1.10317e+07	9.74498e+07	7.37508e+07	2.14724e+07	4.42672e+07	1.61727e+08	1.57237e+07	1.02015e+08	1.17866e+08	3.41478e+07	1.19319e+07	6.14132e+07	5.6489e+07	2.08963e+07	1.13703e+08	2.95387e+07	5.21345e+07	4.90336e+07	2.35393e+07	7.74397e+07	3.34303e+06	4.02115e+07	1.25237e+07	1.24275e+07	4.16407e+07	5.05871e+07	20076279	7.86335e+07	1.73218e+07	2.3857e+06	7.42149e+07	2.24227e+07	3.2541e+07	1.88214e+07	4.18287e+07	1.2153e+07	1.90914e+07	3.1077e+06	4.48581e+07	1.00506e+07	2.22136e+07	9.60226e+06	6.94934e+07	1.39698e+07	1.34743e+07	2.81053e+07	9.7712e+06	5.02481e+06	2.39546e+07	2.90008e+07	9.16224e+06	2.91025e+07	1.25817e+08	9.90891e+07	1.44833e+07	1.92949e+07	1.95174e+07	4.68716e+07	5.45622e+07	1.29277e+07	9.96569e+06	2.07787e+06	5.1363e+06
Q9BXX0	EMILIN-2	EMILIN2	EMILIN2	5.23304e+08	2.74348e+08	4.0992e+08	3.60168e+08	2.75094e+08	3.95018e+08	3.40608e+08	3.46892e+08	3.78168e+08	1.72714e+08	2.13135e+08	4.94691e+08	3.56043e+08	2.51497e+08	5.34545e+08	3.00967e+08	4.99175e+08	3.83872e+08	6.27408e+08	2.61348e+08	4.58005e+08	2.65777e+08	4.94449e+08	1.29261e+08	3.87478e+08	3.70945e+08	3.06685e+08	3.68911e+08	1.66166e+08	3.2426e+08	4.9782e+08	3.04552e+08	2.77338e+08	5.33776e+08	4.57474e+08	2.86805e+08	1.60898e+08	1.30966e+08	1.65042e+08	3.91673e+08	3.78217e+08	5.61923e+08	6.20547e+08	5.61911e+08	557686051	4.36375e+08	6.05782e+08	7.61796e+08	5.56639e+08	5.10756e+08	5.73636e+08	5.24628e+08	6.8891e+08	5.69914e+08	8.45494e+08	880244837	4.46889e+08	6.00801e+08	4.51206e+08	7.20772e+08	3.65599e+08	6.89859e+08	1385455805	596592499	5.84241e+08	6.20366e+08	4.10396e+08	5.45773e+08	1679472995	2.13245e+08	696773614	5.25512e+08	9.08318e+08	5.78114e+08	726748356	4.84149e+08	1.55567e+08	4.025e+08	2.37272e+08	3.81863e+08	4.41889e+08	2.65952e+08	3.78716e+08	2.88184e+08	5.94876e+08	4.92434e+08	3.71573e+08	3.81197e+08	3.57318e+08	4.47447e+08	253193348	3.17213e+08	2.70974e+08	3.59287e+08	5.3451e+08	4.5565e+08	4.22631e+08	5.40887e+08	3.84499e+08	4.51092e+08	4.91016e+08	4.2937e+08	259956087	3.7658e+08	1.42423e+08	2.23116e+08	3.11208e+08	8.7892e+08	3.31937e+08	3.49924e+08	2.43897e+08	1.83632e+08	1.50423e+08	3.4389e+08	3.58248e+08	4.4753e+08	3.68471e+08	2.62228e+08	1.58329e+08	1.64593e+08	3.3497e+08	263762616
A0A3B3IU69	Echinoderm microtubule-associated protein-like 1	EML1	EML2;EML1;EML6;EML5	4.20192e+06	5.35813e+07	2.39713e+07	2.17822e+07	2.85568e+07	4.38408e+07	1.41994e+07	2.6938e+07	1.64616e+07	3.2735e+07	1.56357e+07	2.10521e+07	1.25767e+07	2.97112e+07	1.37614e+07	3.00185e+07	1.6849e+07	1.52704e+07	2.9075e+07	1.46628e+07	1.97851e+07	1.71986e+07	1.08544e+08	3.65134e+07	1.84765e+07	2.55584e+07	33760673	2.13761e+07	3.34623e+07	29799343	1.8157e+07	2.5075e+07	2.63763e+07	3.87205e+06	1.16207e+07	2.17738e+07	1.33746e+07	5.76466e+07	3.77026e+07	2.04098e+07	2.37546e+07	1.03593e+07	1.17362e+07	3.32123e+07	1.77599e+07	1.14201e+07	1.09759e+07	1.45171e+07	1.93717e+07	2.84462e+07	1.77987e+07	8.58663e+06	9.75776e+06	2.72752e+07	2.89031e+07	1.81877e+07	1.2765e+07	1.36117e+07	2.21691e+07	1.58052e+07	3.72891e+07	9.62847e+06	5.89876e+06	1.55966e+07	1.37451e+07	1.5531e+07	2.84947e+07	2.22319e+07	5.90911e+06	2.14088e+07	1.43325e+07	2.42989e+07	1.78903e+06	1.8924e+07	1.81074e+07	1.25929e+07	2.07322e+07	2.97061e+07	2.6308e+07	2.34205e+07	2.79484e+07	4.17351e+07	2.77687e+07	3.74945e+07	1.58955e+07	1.58267e+07	2.98351e+07	2.24829e+07	2.46968e+07	2.54028e+07	2.18862e+07	3.01483e+07	2.80172e+07	3.98684e+07	2.17237e+07	3.13317e+07	2.64837e+07	3.73432e+07	3.10772e+07	2.66946e+07	1.14187e+07	3.21003e+07	2.78488e+07	2.4823e+07	4.17563e+07	1.76125e+07	3.01429e+07	3.48417e+06	1.53877e+07	4.60803e+07	2.3708e+07	4.89744e+07	4.08786e+07	2.65432e+07	2.42294e+07	3.91805e+07	1.05454e+07	2.40559e+07	1.8632e+07	1.83205e+07	2.80545e+07	3.60783e+07
C9JRL6	Echinoderm microtubule-associated protein-like 2	EML2	EML2;EML1;EML6;EML5	0	9.32283e+06	4.57199e+06	4.73752e+06	6.73992e+06	7.23968e+06	1.18483e+07	1.14105e+07	1.74216e+07	5.73305e+06	9.59195e+06	7.22302e+06	4.25728e+06	1.47776e+07	1.29053e+07	1.66664e+07	1.20076e+07	2.00973e+07	1.63538e+07	7.70665e+06	1.56751e+07	11904098	2.957e+06	3.03339e+06	3.87109e+06	9.34412e+06	9.58718e+06	8.72799e+06	1.56586e+07	8.63984e+06	6.74339e+06	7.3644e+06	1.24096e+07	1.45147e+06	7.52371e+06	1.15534e+07	1.45656e+07	8.90805e+06	2.17525e+07	7.3135e+06	2.70997e+07	3.7997e+06	1.06975e+07	2.07609e+07	7.19077e+06	1.08491e+07	8.3584e+06	4.64969e+06	2.12862e+06	2.6552e+07	1.93618e+07	1.71103e+07	0	6.97779e+06	1.27399e+07	0	9.25252e+06	2.91754e+07	1.38854e+07	5.41663e+06	8.81188e+06	695627	1.48636e+07	2.11906e+07	5.90931e+06	7.47787e+06	3.73571e+07	0	1.51106e+07	3.57847e+07	0	8.80973e+06	0	3.53734e+06	4.52573e+06	2.15118e+06	6.63119e+06	1.25942e+07	2.02028e+07	5.86436e+06	1.65371e+07	7.60389e+06	5.00196e+06	1.5843e+07	1.26402e+07	1.75223e+06	1.50779e+07	1.62551e+06	948367	1.10568e+07	1.97515e+07	1.24479e+07	1.34916e+07	5.71873e+06	4.12371e+06	5.29941e+06	6.44354e+06	1.00677e+06	4.06346e+06	4.57012e+06	9.25164e+06	8.44769e+06	1.00742e+07	4.03026e+06	6.77927e+06	1.33594e+07	4.07439e+06	1.69141e+06	1.00809e+07	1.34853e+07	7.64552e+06	5.98884e+06	1.29096e+07	6.20855e+06	6.62457e+06	1.30305e+07	5.61777e+06	3.90305e+06	8.50265e+06	2.01135e+07	883513	1.09634e+06
Q32P44	Echinoderm microtubule-associated protein-like 3	EML3	EML3	1.83162e+07	5.02421e+07	2.56289e+07	3.01409e+07	3.46233e+07	2.89688e+07	4.28253e+07	3.04042e+07	4.03726e+07	5.58268e+07	5.69639e+07	5.26155e+07	3.98228e+07	3.7972e+07	8.75121e+07	7.22276e+07	4.92704e+07	6.9786e+07	8.3337e+07	1.65828e+07	3.17257e+07	4.8221e+07	1.53029e+07	1.16687e+08	1.96484e+07	3.28974e+07	3.39247e+07	7.0145e+07	5.61315e+07	9.03506e+07	3.66277e+07	8.37243e+07	8.06303e+07	3.42359e+07	3.32551e+07	6.5615e+07	1.46662e+08	7.78148e+07	113502900	7.34444e+07	9.04652e+07	2.16479e+07	2.04707e+07	2.60075e+07	5.31329e+07	4.02061e+07	6.84111e+07	5.76681e+07	1.85086e+07	6.89645e+07	2.38506e+07	5.12568e+07	1.66661e+07	3.59282e+07	8.18694e+06	1.77285e+07	3.67345e+07	1.33329e+07	4.03025e+07	2.25066e+07	4.61311e+07	1.62496e+07	3.03689e+07	2.00677e+07	2.24224e+07	3.4784e+07	6.5553e+07	2.7823e+07	5.41831e+06	4.30162e+07	2.45453e+07	3.72575e+07	1.2849e+07	2.96169e+07	2.06837e+07	3.2363e+07	9.21418e+07	3.98191e+07	8.0927e+07	2.35916e+07	3.19531e+07	6.62162e+07	2.55327e+07	3.81396e+07	2.97289e+07	2.61933e+07	2.51236e+07	5.93903e+06	6.54967e+06	6.30963e+07	3.79658e+07	6.30816e+07	5.80351e+07	3.48505e+07	3.82949e+07	4.43622e+07	3.4703e+07	2.56767e+07	2.89931e+07	2.14134e+07	3.03791e+07	100461305	6.99534e+07	4.9702e+07	5.21977e+07	4.5371e+07	3.88074e+07	2.41026e+07	3.17469e+07	2.20036e+07	9.41811e+07	5.65098e+07	6.5599e+07	2.74322e+07	8.40144e+07	1.68935e+07	5.09001e+07	4.12431e+07	7.14589e+07	5.44694e+07	2.44712e+07	2.94587e+07
Q9HC35	Echinoderm microtubule-associated protein-like 4	EML4	EML4/ALK;EML4;EML4-ALK	8.32114e+07	277942886	1.04447e+08	1.87462e+08	1.68815e+08	1.52017e+08	221258679	2.16873e+08	1.73777e+08	1.94841e+08	2.63352e+08	1.90863e+08	1.42774e+08	2.19191e+08	1.84604e+08	2.79397e+08	134125891	2.28025e+08	1.23794e+08	2.67875e+08	1.39496e+08	2.5199e+08	1.29891e+08	2.33612e+08	7.70316e+07	1.86283e+08	1.90133e+08	2.24749e+08	318014614	2.08196e+08	1.45667e+08	257865510	299074236	9.86012e+07	1.63487e+08	2.17166e+08	273490866	3.18362e+08	2.45971e+08	2.27994e+08	2.45026e+08	9.92887e+07	1.32483e+08	1.03025e+08	1.25809e+08	1.05594e+08	1.11643e+08	1.50778e+08	9.59457e+07	2.50085e+08	9.0976e+07	1.78591e+08	8.59086e+07	1.89966e+08	7.93756e+07	1.20979e+08	1.46145e+08	1.01436e+08	2.18876e+08	1.07612e+08	280657437	7.79334e+07	8.2031e+07	9.02982e+07	1.32118e+08	1.25186e+08	2.45904e+08	1.28233e+08	6.37738e+07	2.45102e+08	9.69321e+07	7.03663e+07	5.67522e+07	1.0905e+08	8.56417e+07	5.65411e+07	2.94503e+08	134279359	3.05203e+08	1.03267e+08	1.26817e+08	1.35524e+08	1.43806e+08	1.87718e+08	1.21143e+08	1.5762e+08	1.21526e+08	1.32617e+08	7.74509e+07	2.71215e+08	2.28916e+08	244325171	2.43481e+08	2.64509e+08	1.41337e+08	1.15714e+08	9.22296e+07	1.25103e+08	2.20072e+08	1.1547e+08	7.86907e+07	1.51191e+08	2.33411e+08	1.31213e+08	2.28548e+08	2.31937e+08	1.34049e+08	1.04437e+08	2.12764e+08	1.20427e+08	2.86331e+08	2.49748e+08	250824308	1.66115e+08	1.70919e+08	1.07038e+08	1.1552e+08	2.14745e+08	2.13627e+08	2.90151e+08	1.91748e+08	1.53387e+08
P54851	Epithelial membrane protein 2	EMP2	EMP2	0	0	0	0	0	0	0	0	0	0	0	0	0	0	0	0	0	0	0	0	0	0	0	0	0	477168	348277	0	0	0	0	0	0	0	0	0	0	0	0	0	0	1.65469e+06	0	0	0	2.52995e+06	0	0	0	0	0	0	1.33021e+06	0	0	0	0	117686	0	0	0	0	0	0	0	0	0	0	0	0	0	922169	0	0	0	0	0	0	0	0	0	0	0	0	0	0	0	0	0	0	0	0	0	0	0	0	0	0	0	0	0	0	0	0	0	0	0	0	0	424076	0	604822	0	0	0	0	0	0	0	0	0	0
Q8N8S7	Protein enabled homolog	ENAH	ENAH;EVL	7.76792e+06	5.67115e+07	4.13251e+07	4.91418e+07	8.23053e+07	3.76313e+07	2.87923e+07	2.33182e+07	3.84511e+07	4.26117e+07	2.92893e+07	4.29009e+07	6.02947e+07	3.83099e+07	2.92586e+07	3.0142e+07	2.35907e+07	3.50461e+07	1.94482e+07	3.20756e+07	2.17686e+07	1.78479e+07	2.29682e+07	1.88692e+07	1.29614e+07	4.70876e+07	4.64796e+07	3.75779e+07	3.09479e+07	1.4259e+07	1.68057e+07	2.04438e+07	3.378e+07	3.90719e+06	5.83387e+07	1.43521e+07	1.78194e+07	5.29048e+07	2.15398e+07	2.33627e+07	3.59904e+07	7.62974e+06	1.08793e+07	2.09488e+07	3.4579e+07	1.18545e+07	2.46916e+07	2.42315e+07	1.58231e+07	5.09624e+07	2.17855e+07	2.40582e+07	7.22428e+06	2.95089e+07	6.96232e+06	1.19492e+07	1.75934e+07	2.95483e+07	2.93859e+07	6.73568e+06	2.85008e+07	1.19245e+07	5.06638e+06	8.75549e+06	1.59562e+07	1.43604e+07	3.61616e+07	1.10519e+07	4.12595e+06	7.8731e+07	7.76285e+06	7.77821e+06	3.00918e+06	2.07954e+07	6.69683e+06	9.26342e+06	3.30477e+07	2.15517e+07	1.88451e+07	2.55899e+07	3.28815e+07	3.84868e+07	3.69999e+07	4.13786e+07	2.00336e+07	3.29878e+07	2.82415e+07	2.33548e+07	3.36633e+07	2.78403e+07	6.33114e+07	5.27174e+07	3.74797e+07	4.08351e+07	2.3667e+07	3.53781e+07	1.36942e+07	3.1356e+07	4.21254e+07	7.56296e+07	1.60628e+07	4.40348e+07	3.43456e+07	3.67576e+07	7.2117e+07	3.55078e+07	2.29927e+07	4.95473e+06	2.58259e+07	4.45613e+07	3.03503e+07	5.49055e+07	3.97018e+07	4.79733e+07	4.08814e+07	3.14677e+07	1.38441e+08	5.39431e+07	6.7627e+07	4.32895e+07	4.82835e+07	3.39779e+07
O94919	Endonuclease domain-containing 1 protein	ENDOD1	ENDOD1	1.03267e+06	1.51777e+07	5.20625e+06	2.33944e+07	2.40902e+07	1.86032e+07	2.24252e+07	2.55408e+07	2.34929e+07	2.5052e+07	2.49204e+07	1.47309e+07	1.75444e+07	1.96984e+07	1.7321e+07	3.57133e+07	3.92704e+07	2.28121e+07	7.57325e+06	2.31702e+07	2.39109e+07	2.77122e+07	2.38498e+07	3.28321e+07	1.07446e+07	2.83484e+07	3.32864e+07	2.49921e+07	2.36935e+07	2.81726e+07	1.86194e+07	2.2869e+07	1.91433e+07	5.57938e+06	2.76571e+07	1.9677e+07	1.09604e+07	1.89899e+07	3.14507e+07	1.65065e+07	2.63306e+07	1.99233e+07	1.25936e+07	9.5789e+06	1.23883e+07	3.21525e+07	1.75989e+07	2.03222e+07	1.254e+07	1.66001e+07	1.40625e+07	2.12469e+07	1.32445e+07	2.80531e+07	9.57679e+06	5.91338e+06	2.59806e+07	6.30934e+06	1.45847e+07	1.68311e+07	2.2867e+07	7.8691e+06	7.00768e+06	1.09816e+07	3.18166e+06	7.05698e+06	2.82548e+07	2.12785e+07	8.52709e+06	5.18399e+07	2.27531e+06	1.88876e+07	1.09111e+07	1.37842e+07	15316412	2.74007e+06	4.18199e+07	3.67193e+07	1.79588e+07	1.47305e+07	2.88528e+07	1.49816e+07	1.73269e+07	2.92844e+07	2.98532e+07	1.34629e+07	6.11723e+06	1.80617e+07	1.35914e+07	3.96045e+07	3.47302e+07	3.24272e+07	3.103e+07	3.60793e+07	1.02321e+07	9.88924e+06	1.43352e+07	1.26522e+07	8.53675e+06	3.36296e+07	7.80094e+06	1.26282e+07	5.77123e+07	2.37908e+07	3.1479e+07	2.77938e+07	3.42455e+07	8.89445e+06	2.86307e+07	1.00436e+07	2.41438e+07	2.07279e+07	1.85089e+07	2.87619e+07	4.22125e+07	7.88944e+06	1.48527e+07	1.92361e+07	3.99251e+07	5.74514e+07	5.47683e+07	1.09465e+07
P17813	Endoglin	ENG	ENG	9.19589e+06	1.57863e+07	1.76864e+07	4.68206e+07	3.18115e+07	1.80437e+07	4.21197e+07	3.00474e+07	3.29063e+07	3.28149e+07	1.32829e+07	3.10978e+07	1.36465e+07	3.28073e+07	1.68207e+07	1.48917e+07	2.38482e+07	4.40737e+07	1.73616e+07	3.64966e+07	3.18167e+07	3.19437e+07	2.25204e+07	1.02163e+07	2.47245e+07	3.72886e+07	3.7665e+07	1.82647e+07	1.15179e+07	1.57198e+07	1.04079e+07	1.30883e+07	1.48806e+07	5.98915e+06	3.52666e+07	1.77513e+07	2.56763e+07	1.27357e+07	1.18732e+07	1.55892e+07	3.01569e+07	9.26246e+06	1.19834e+07	1.04802e+07	1.26833e+07	9.43654e+06	8.90614e+06	1.19022e+07	1.20856e+07	2.49176e+07	1.15698e+07	2.10238e+07	5.58522e+06	3.44884e+07	179080	2.74325e+06	1.0397e+07	1.43787e+07	1.99377e+07	8.83988e+06	1.42287e+07	9.11461e+06	7.5101e+06	1.11654e+07	1.72186e+07	7.67692e+06	1.99639e+07	1.59738e+07	3.66e+06	1.38398e+07	6.75801e+06	1.57876e+07	6.41124e+06	8.96361e+06	4.21763e+06	5.44245e+06	3.05977e+07	3.71244e+07	1.63273e+07	2.57665e+07	2.46909e+07	2.72648e+07	2.66825e+07	2.88912e+07	1.96749e+07	2.70449e+07	3.43427e+07	5.26238e+07	3.93699e+07	3.11954e+07	2.7347e+07	5.36407e+07	4.59914e+07	3.82095e+07	3.5597e+07	2.08442e+07	2.6913e+07	2.51245e+07	2.92274e+07	2.27965e+07	4.0603e+06	2.85238e+07	5.25487e+07	4.80232e+07	3.17754e+07	3.38155e+07	1.69481e+07	2.02028e+07	5.41604e+07	3.36352e+07	3.29026e+07	2.87553e+07	3.6564e+07	2.41714e+07	3.06924e+07	3.44611e+07	2.09234e+07	3.26552e+07	4.72018e+07	5.75501e+07	7.76288e+07	2.81373e+07
Q8NFI3	Cytosolic endo-beta-N-acetylglucosaminidase	ENGASE	ENGASE	0	0	1.944e+06	0	0	1.13812e+06	0	0	3.81853e+06	717483	4.09508e+06	0	0	0	1.60362e+06	0	0	3.1764e+06	0	9.0487e+06	0	3.314e+06	3.55194e+06	2.4563e+06	0	1.16836e+06	0	0	2.90191e+06	951929	0	0	1.30163e+06	1.2049e+06	0	0	0	1.87439e+06	0	1.59601e+06	0	0	0	0	1.19245e+06	2.22762e+06	0	0	0	1.75511e+06	0	0	0	1.40724e+06	0	0	0	0	0	0	0	0	0	0	0	0	0	0	0	0	0	1.75026e+06	0	0	0	0	5.41903e+06	0	0	3.30225e+06	3.83582e+06	0	0	0	0	2.76612e+06	0	1.90849e+06	0	0	3.24666e+06	3.36837e+06	6.26315e+06	0	0	0	0	1.90154e+06	0	0	1.43512e+06	1.50998e+06	0	2.3236e+06	2.78139e+06	0	6.92521e+06	2.28134e+06	2.34315e+06	1.53519e+06	0	0	2.64434e+06	0	0	0	0	4.31854e+06	7.11979e+06	0	9.94852e+06	3.92009e+06
P06733	Alpha-enolase	ENO1	EDARADD;ENO1;ENO2;ENO3	4.58813e+08	3577184647	4.67507e+08	1097353930	8.31443e+08	6.57218e+08	878868197	6.74024e+08	2626433937	1444867802	1456056110	1862204973	1074571740	1158696641	1417685849	1634376822	2073324831	1392101375	8.73961e+08	2061707454	1187496735	1117575871	1979734030	1865303114	5.26976e+08	8.12538e+08	6.33034e+08	1860913582	2114396852	1756825168	1284409030	1440347165	2280007953	446859337	1116154129	2188231852	1748343074	2641201691	1891803981	1198543361	2332433255	5.45618e+08	1023611185	4.9098e+08	7.6054e+08	6.73954e+08	7.91998e+08	1202446393	5.38533e+08	2466182949	5.15733e+08	1404217386	3.85355e+08	1340575615	2.38834e+08	9.461e+08	8.43862e+08	4.54633e+08	9.3464e+08	5.43747e+08	1861437009	3.96967e+08	3.89705e+08	4.58077e+08	6.80261e+08	9.45231e+08	1497833613	549786866	1.68836e+08	1329893575	4.62316e+08	4.87696e+08	258755730	4.82677e+08	3.27428e+08	3.71178e+08	3287765132	1019515601	2517036787	6.00401e+08	8.96093e+08	9.88936e+08	1093864092	9.11041e+08	5.28299e+08	4.65469e+08	2.91029e+08	6.25361e+08	1537538402	1835108456	1286537965	1163171154	9.65881e+08	1135389957	7.26918e+08	6.85869e+08	4.80436e+08	4.87318e+08	1085426183	1208146012	1598934634	7.68936e+08	1637708840	1709972400	1865750482	8.51331e+08	7.8726e+08	3.03926e+08	1084827422	7.44748e+08	1215112302	2466288193	1383047749	1205547903	6.64452e+08	4.02345e+08	6.24662e+08	2283083465	1805016054	1942813016	2066335471	1936944754
A0A2R8Y6I8	Alpha-enolase (Fragment)	ENO1	EDARADD;ENO1	0	730184	0	0	0	0	0	0	0	0	0	0	0	0	0	0	0	0	0	0	0	0	0	0	0	0	0	0	0	0	0	0	0	0	0	0	0	0	0	0	0	0	0	2.09261e+06	0	0	0	0	0	0	0	0	0	0	0	0	0	0	0	0	0	0	0	0	0	0	0	0	0	0	0	0	0	0	0	0	0	0	0	0	0	0	0	0	0	0	0	0	1.76451e+06	0	0	0	0	0	0	0	0	0	0	0	0	0	0	0	659397	0	0	0	0	0	5.94516e+06	0	0	0	0	0	0	0	0	0	0	0
P09104	Gamma-enolase	ENO2	ENO1;ENO2;ENO3	2.06933e+08	7.1617e+08	158741499	2.00154e+08	1.64377e+08	1.68327e+08	2.15891e+08	1.80958e+08	4.72185e+08	2.89882e+08	3.1587e+08	2.88297e+08	3.0811e+08	3.12081e+08	2.8717e+08	2.53822e+08	493389359	4.15048e+08	3.33961e+08	3.56233e+08	2.85813e+08	3.103e+08	4.22984e+08	3.51212e+08	1.65596e+08	2.07346e+08	1.76005e+08	3.99177e+08	4.42614e+08	4.21645e+08	4.2074e+08	3.21675e+08	4.17916e+08	245849584	2.15077e+08	5.49784e+08	4.14569e+08	5.1184e+08	4.86411e+08	3.46761e+08	3.79988e+08	292174049	2.78398e+08	2.31184e+08	2.75701e+08	405316995	2.14394e+08	2.98018e+08	2.16895e+08	4.09559e+08	3.15759e+08	339440660	2.07791e+08	3.24985e+08	9.95411e+07	2.45934e+08	352390011	2.70914e+08	2.62988e+08	2.22524e+08	388204620	2.89441e+08	1.86533e+08	2.54926e+08	2.71017e+08	3.34336e+08	3.48483e+08	3.29669e+08	1.60247e+08	185749198	2.62704e+08	2.93583e+08	2.41486e+08	2.50396e+08	2.13841e+08	333759726	529529093	2.54832e+08	4.7335e+08	1.52653e+08	2.23664e+08	1.9861e+08	2.65436e+08	2.0167e+08	1.56472e+08	1.57436e+08	1.21443e+08	1.34085e+08	2.56944e+08	4.72172e+08	2.16599e+08	2.47135e+08	2.05834e+08	2.59673e+08	1.85033e+08	2.14735e+08	1.47849e+08	1.43843e+08	2.45158e+08	2.0278e+08	3.61636e+08	1.90538e+08	3.36123e+08	2.59033e+08	3.50215e+08	2.39634e+08	1.76016e+08	1.33379e+08	2.35994e+08	174369992	2.51075e+08	4.71017e+08	2.97787e+08	2.55415e+08	1.81667e+08	1.53096e+08	1.28007e+08	3.82615e+08	2.85446e+08	3.15486e+08	4.45638e+08	2.46702e+08
P13929	Beta-enolase	ENO3	ENO1;ENO2;ENO3	0	4.32046e+06	0	0	747341	0	0	0	1.00264e+06	2.09392e+06	2.32392e+06	1.34186e+06	2.46905e+06	1.80366e+06	674008	1.37908e+06	1.88643e+06	1.19851e+06	703474	845705	1.10614e+06	659207	0	0	0	0	0	2.02309e+06	4.05896e+06	2.28103e+06	0	0	2.859e+06	0	0	2.1396e+06	3.23601e+06	4.37584e+06	4.71483e+06	1.64628e+06	2.85586e+06	0	0	710487	966307	1.34762e+06	1.77325e+06	1.33924e+06	489615	1.32341e+06	0	0	0	1.1674e+06	0	955332	0	0	1.4218e+06	0	2.20722e+06	0	0	0	0	1.729e+06	1.59262e+06	0	0	0	0	0	0	0	0	0	2.06929e+06	734152	4.49627e+06	0	0	0	0	612143	0	0	0	0	632886	0	3.38663e+06	680919	890258	607371	0	0	0	0	0	0	1.14444e+06	0	0	703921	1.68189e+06	642926	0	0	937553	0	976210	3.1977e+06	0	0	387134	0	0	1.89133e+06	0	1.51312e+06	1.50234e+06	0
Q9UHY7	Enolase-phosphatase E1	ENOPH1	ENOPH1	1.94028e+06	1.02424e+07	836202	8.08749e+06	2.34872e+07	6.59905e+06	2.5052e+06	0	4.87325e+06	1.01207e+07	5.43132e+06	1.55413e+07	2.93183e+06	6.00139e+06	8.19413e+06	7.19573e+06	6.1395e+06	1.43378e+07	2.83272e+06	8.66032e+06	14134959	1.24937e+07	7.19727e+06	6.50823e+06	3.10471e+06	4.56742e+06	3.85603e+06	7.2553e+06	6.67583e+06	6.62599e+06	1.66523e+06	1.22218e+07	1.04475e+07	1.40362e+06	4.1801e+06	8.56125e+06	8.43988e+06	4.76452e+06	6.91267e+06	6.22707e+06	7.00414e+06	2.90552e+06	5.22519e+06	2.08582e+06	2.44873e+06	2.32898e+06	8.77562e+06	1.82917e+06	1.97005e+06	6.06201e+06	3.94167e+06	4.72658e+06	2.23234e+06	1.81644e+06	1.71852e+06	7.35296e+06	7.90126e+06	5.15838e+06	4.08951e+06	2.01146e+06	4.90541e+06	3.04779e+06	0	1.93044e+06	2.7457e+06	3.84242e+06	4.98154e+06	5.13197e+06	1.53633e+06	1.35185e+07	4.60758e+06	2.19738e+06	2.83348e+06	2.4848e+06	1.99678e+06	6.13959e+06	9.38874e+06	2.7668e+06	8.19306e+06	5.58813e+06	4.86671e+06	4.01715e+06	3.67232e+06	5.17089e+06	7.71318e+06	3.34446e+06	3.17344e+06	7.36474e+06	9.79408e+06	8.01903e+06	5.21694e+06	8.67609e+06	3.09224e+06	1.22676e+07	6.64435e+06	2.55701e+06	7.42727e+06	2.24877e+06	1.21185e+07	5.08768e+06	1.68467e+07	2.68733e+06	5.9189e+06	9.98933e+06	1.24757e+07	3.5275e+06	4.48995e+06	2.2475e+06	5.48452e+06	5.29395e+06	1.27121e+07	5.1168e+06	8.38671e+06	6.36227e+06	5.58533e+06	3.12517e+06	2.01641e+06	3.97355e+06	1.08918e+07	8.06266e+06	3.14975e+07	1.05126e+07
Q7L5Y1	Mitochondrial enolase superfamily member 1	ENOSF1	ENOSF1	4.31812e+06	1.9681e+07	1.10127e+07	6.70505e+06	1.5993e+07	2.2136e+07	8.90485e+06	1.26899e+07	9.34921e+06	1.22153e+07	6288444	8.21248e+06	1.23776e+07	1.52211e+07	1.21428e+07	2.659e+06	7.34964e+06	5.5375e+06	1.61472e+07	7.24298e+06	1.31148e+07	1.45832e+07	5.27169e+06	6.87727e+06	8.51162e+06	1.66909e+07	1.57082e+07	1.23706e+07	8.44013e+06	1.52409e+07	1.34601e+07	6.05806e+06	1.50444e+07	7.10754e+06	9.28865e+06	9.40861e+06	6.42872e+06	6.17719e+06	2.05029e+07	1.59259e+07	8.09204e+06	6.36923e+06	8.10379e+06	4.85276e+06	7.0875e+06	1.27604e+07	1.59428e+07	7.71943e+06	7.90171e+06	5.30848e+06	1.42646e+07	8.61351e+06	6.69297e+06	9.25116e+06	6.06354e+06	4.65678e+06	8.32534e+06	5.49661e+06	1.19392e+07	7.1096e+06	8.17009e+06	6.40762e+06	5.22123e+06	8.16094e+06	6.91409e+06	1.25218e+07	1.71035e+07	9.11365e+06	2.71997e+06	1.60413e+07	3.96872e+06	1.92406e+07	5.88961e+06	1.03824e+07	4.86787e+07	6.04885e+06	9.54343e+06	8.84951e+06	1.1514e+07	1.85735e+07	7.33847e+06	6.61031e+06	8.22203e+06	6.79158e+06	8.02197e+06	1.75626e+07	1.06339e+07	1.30683e+07	1.16612e+07	1.20333e+07	1.10007e+07	7.78039e+06	7.24413e+06	2.39151e+07	9.84345e+06	9.13963e+06	1.07686e+07	1.03204e+07	1.56742e+07	1.27464e+07	3.91779e+06	7.39172e+06	8.30327e+06	1.46109e+07	6.66638e+06	9.79523e+06	1.14684e+07	1.03444e+07	1.23981e+07	1.90214e+07	5.37645e+06	9.38975e+06	1.87409e+07	1.39041e+07	1.52395e+07	2.02105e+07	1.34012e+07	7.45462e+06	1.75134e+07	6.29502e+06	1.72692e+07	8.22952e+06
B1AKF7	Ecto-NOX disulfide-thiol exchanger 2 (Fragment)	ENOX2	ENOX2	0	5.47913e+06	2.7e+06	5.55609e+06	0	3.07406e+06	3.44374e+06	0	2.93961e+06	2.69328e+06	2.12668e+06	1.89122e+06	0	0	1.76075e+06	6.13963e+06	0	0	3.28685e+06	5684736	1.32618e+07	7.95464e+06	0	4.01999e+06	1.08282e+07	1.4956e+07	1.63233e+07	4.54186e+06	1.64316e+07	1.3811e+07	1.47001e+07	4.83739e+06	4.66984e+06	5.4728e+06	4.36978e+06	3.36091e+06	4.8359e+06	4.78876e+06	7.26075e+06	0	7.65914e+06	1.14012e+07	5.76871e+06	1.27355e+07	7.85991e+06	6.93699e+06	1.07094e+07	8.24876e+06	1.62572e+07	0	1.44028e+07	7.09493e+06	4.83495e+06	5.99469e+06	0	0	5.18872e+06	9.07294e+06	8.73686e+06	0	9.44485e+06	8.20843e+06	2.83572e+06	0	6.70858e+06	1.38821e+07	1.0798e+07	0	0	1.15913e+07	4.05786e+06	5.03184e+06	2.30275e+06	1.16643e+07	3.22141e+06	3.7597e+06	3.93672e+06	2.84078e+06	6.0525e+06	0	5.38311e+06	8.5595e+06	4.98725e+06	1.20438e+07	3.18201e+06	7.79884e+06	0	0	0	5.66214e+06	7.1981e+06	3.70739e+06	5.96752e+06	6.35152e+06	0	2.24089e+06	3.11005e+06	0	3.83278e+06	2.97975e+06	2.5157e+06	0	0	0	3.02583e+06	9.87983e+06	3.67755e+06	0	1.96997e+06	5.16397e+06	3.55892e+06	1.4049e+07	0	0	8.59413e+06	0	2.26514e+06	0	0	0	0	0
B0BCY8	Aminopeptidase	ENPEP	ENPEP	1.20273e+08	1.21872e+08	1.52177e+08	1.16934e+08	1.08038e+08	1.74683e+08	1.4036e+08	1.84689e+08	1.2555e+08	1.51692e+08	1.11353e+08	1.25616e+08	6.99349e+07	1.18677e+08	1.82622e+08	124081846	1.17976e+08	1.35009e+08	9.61284e+07	1.74259e+08	1.25277e+08	2.49719e+08	2.35957e+08	1.41536e+08	1.48452e+08	146693273	1.43045e+08	78602343	1.49379e+08	1.14529e+08	9.05057e+07	1.20933e+08	1.15675e+08	9.57452e+07	9.12622e+07	1.18114e+08	8.25348e+07	1.07205e+08	2.04318e+08	1.00196e+08	1.37941e+08	8.89573e+07	6.88191e+07	8.36178e+07	9.12429e+07	7.92869e+07	1.0102e+08	105661937	8.65424e+07	8.35851e+07	7.11926e+07	1.32655e+08	8.46344e+07	1.17992e+08	1.31569e+08	1.02763e+08	9.79614e+07	8.3874e+07	1.38495e+08	9.57934e+07	1.55884e+08	7.76472e+07	1.18292e+08	6.9458e+07	6.91484e+07	1.07703e+08	9.92576e+07	9.08188e+07	2.05536e+08	1.18178e+08	1.09472e+08	1.31254e+08	1.12208e+08	9.61908e+07	1.00975e+08	1.00587e+08	1.33233e+08	1.50359e+08	1.4436e+08	2.13741e+08	1.58521e+08	1.52253e+08	1.52283e+08	1.291e+08	1.48852e+08	1.19847e+08	1.17632e+08	2.35243e+08	2.16184e+08	9.31971e+07	1.45838e+08	1.93158e+08	1.4689e+08	1.26352e+08	226799477	138476291	1.195e+08	142910201	120682987	185010004	9.67609e+07	1.97035e+08	9.96476e+07	1.31019e+08	1.47168e+08	1.62118e+08	1.81914e+08	2.26784e+08	146564545	1.44731e+08	1.56877e+08	1.07823e+08	1.04836e+08	1.22775e+08	1.66307e+08	1.82797e+08	1.6245e+08	1.35793e+08	1.61998e+08	1.01371e+08	148129134	1.45573e+08
P22413	Ectonucleotide pyrophosphatase/phosphodiesterase family member 1	ENPP1	DKFZp686P13218;ENPP1	1.24137e+06	0	0	0	0	0	0	675527	0	0	0	0	0	0	1.36624e+06	0	0	0	0	0	0	0	750128	0	0	0	0	599344	2.95537e+06	0	1.32048e+06	0	0	0	0	0	0	0	0	0	0	0	0	0	0	0	0	0	0	0	4.40709e+06	0	0	0	0	0	814938	0	0	6.30671e+06	0	1.39945e+06	0	5.33256e+06	0	823819	0	0	0	0	0	0	0	0	0	3.72225e+06	0	0	0	0	0	0	0	0	0	0	0	0	653939	0	555289	0	0	0	0	0	0	0	583128	0	0	0	420544	0	6.3987e+06	0	0	0	0	0	0	0	0	784006	0	0	0	1.07829e+06	0	0	0	0
Q9Y6X5	Bis(5-adenosyl)-triphosphatase ENPP4	ENPP4	ENPP4	1.48133e+06	1.68225e+07	1.74441e+07	3.14205e+07	2.8274e+07	2.13742e+07	3.21574e+07	2.10822e+07	2.0104e+07	2.99692e+07	1.74975e+07	2.43884e+07	1.16285e+07	1.46536e+07	2.03093e+07	2.36128e+07	1.20335e+07	2.29724e+07	1.77683e+07	2.27001e+07	2.19826e+07	2.15951e+07	4.16077e+07	1.95889e+07	1.32411e+07	2.47436e+07	3.48831e+07	1.88409e+07	4.34583e+07	1.80445e+07	1.46969e+07	2.31332e+07	2.85547e+07	1.77892e+06	1.561e+07	2.43691e+07	1.58707e+07	2.26582e+07	3.35784e+07	1.68655e+07	1.48574e+07	1.68566e+06	1.369e+07	7.95615e+06	6.81435e+06	1.29111e+07	1.99891e+07	6.98408e+06	1.22918e+07	1.129e+07	1.69325e+07	9.62983e+06	9.54671e+06	1.07996e+07	0	6.56953e+06	6.39823e+06	1.31476e+07	1.81376e+07	7.54684e+06	1.34419e+07	9.44534e+06	6.41991e+06	4.5034e+06	5.33353e+06	1.19433e+07	2.0869e+07	7.81129e+06	1.02214e+07	1.89633e+07	1.14405e+07	1.11938e+07	0	2.33668e+07	5.18694e+06	6.62137e+06	3.17646e+07	2.0644e+07	2.31215e+07	2.24891e+07	2.5823e+07	1.7348e+07	2.99818e+07	2.35631e+07	1.73862e+07	1.08528e+07	1.36601e+07	3.39876e+07	2.96395e+07	1.75862e+07	2.488e+07	2.25482e+07	2.91031e+07	2.38828e+07	1.82138e+07	2.13732e+07	1.59512e+07	2.09419e+07	2.37291e+07	3.54363e+07	6.06576e+06	2.54684e+07	2.31882e+07	2.19578e+07	3.06742e+07	2.10363e+07	2.75379e+07	2.86037e+06	2.63875e+07	2.20874e+07	4.06915e+07	1.63919e+07	3.64177e+07	2.9626e+07	4.30518e+07	2.03859e+07	3.38619e+07	3.19117e+07	3.34512e+07	3.26832e+07	4.01509e+07	2.88434e+07
A6NMQ3	Alpha-endosulfine	ENSA	ARPP19;ENSA	1.37549e+07	3.47688e+07	2.31946e+07	2.01766e+07	1.89498e+07	1.4102e+07	2.1181e+07	1.63442e+07	1.32572e+07	1.0166e+08	2.91303e+07	9.64016e+06	2.34997e+07	2.11754e+07	1.30415e+07	2.01911e+07	2.09789e+07	2.01842e+07	2.19861e+07	1.07723e+07	2.53512e+07	1.84683e+07	1.72149e+07	2.65293e+07	3.10957e+07	2.172e+07	3.26977e+07	2.56095e+07	5.50721e+07	2.96232e+07	2.51253e+07	1.36174e+07	3.32459e+07	2.21554e+07	3.13634e+07	2.09218e+07	2.12909e+07	1.91341e+07	5.23623e+07	3.07579e+07	9.69257e+06	3.22046e+07	1.82815e+07	2.30761e+07	1.91943e+07	1.82344e+07	2.54573e+07	1.89102e+07	2.57943e+07	2.55883e+07	3.42406e+07	1.88006e+07	1.61672e+07	2.01661e+07	1.32872e+07	1.14864e+06	2.42413e+07	2.74096e+07	1.94267e+07	1.23272e+07	1.77484e+07	2.01558e+07	1.23507e+07	2.92721e+07	2.95115e+07	2.25752e+07	2.76727e+07	2.72547e+07	1.57922e+07	1.78216e+07	2.13188e+07	1.80137e+07	1.87465e+07	2.39656e+07	3.20443e+07	3.60789e+07	1.57373e+07	2.05989e+07	1.95983e+07	9.09267e+06	2.53947e+07	2.30053e+07	1.38646e+07	2.55911e+07	1.7171e+07	2.86884e+07	2.59146e+07	2.79667e+07	2.27574e+07	3.77024e+07	2.29926e+07	1.48049e+07	2.34756e+07	2.36337e+07	2.06283e+07	2.33977e+07	1.52748e+07	2.59551e+07	1.23915e+07	1.31225e+07	1.40264e+07	1.64953e+07	1.03083e+07	1.08916e+07	1.87616e+07	2.25361e+07	1.67297e+07	1.82411e+07	1.96219e+07	2.12264e+07	1.89558e+07	3.98784e+07	2.117e+07	1.1852e+07	2.02236e+07	1.51103e+07	1.22821e+07	1.44005e+07	8.85606e+06	1.18232e+07	1.41442e+07	6.68703e+06
P49961	Ectonucleoside triphosphate diphosphohydrolase 1	ENTPD1	ENTPD1	8.81856e+06	3.20754e+07	5.52958e+07	5.49773e+07	5.80873e+07	2.91722e+07	8.22981e+07	4.90172e+07	3.49731e+07	5.64104e+07	7.02371e+07	4.42956e+07	50998466	8.35386e+07	4.85977e+07	3.71654e+07	1.8354e+07	1.58383e+07	5.6893e+07	74138772	7.31783e+07	8.44336e+07	7.01858e+07	1.7651e+07	7.20209e+07	9.34435e+07	8.24984e+07	3.14155e+07	2.58347e+07	4.48819e+07	1.14943e+07	1.23018e+07	3.26805e+07	1.80518e+07	2.94164e+07	3.62024e+07	3.21585e+07	3.68741e+07	3.72945e+07	3.32063e+07	2.50055e+07	2.23321e+07	1.71328e+07	5.45687e+07	3.07345e+07	3.18551e+07	3.83524e+07	1.49289e+07	2.30886e+07	3.17632e+07	3.57262e+07	1.91559e+07	2.2603e+07	4.66828e+07	1.77606e+07	7.31456e+06	2.77331e+07	4.48476e+07	3.784e+07	1.04168e+07	4.51277e+07	2.58229e+07	2.19696e+07	2.38465e+07	1.70797e+07	2.20947e+07	4.64235e+07	3.65007e+07	1.03568e+07	1.66225e+07	1.68798e+07	3.29634e+07	8.86542e+06	3.94926e+07	1.79753e+07	2.23348e+07	8.85096e+07	4.20154e+07	3.55784e+07	2.85383e+07	5.68066e+07	6.03346e+07	5.34113e+07	8.28881e+07	5.30175e+07	5.8369e+07	6.12392e+07	1.15999e+08	9.32932e+07	3.938e+07	9.14694e+07	4.82528e+07	6.54693e+07	8.51713e+07	6.43506e+07	4.16055e+07	3.84004e+07	5.64226e+07	5.09481e+07	6.72613e+07	1.08599e+07	6.29216e+07	7.42104e+07	1.00685e+08	7.17936e+07	4.69451e+07	3.1708e+07	2.11208e+07	6.84624e+07	5.59419e+07	4.27922e+07	3.75038e+07	9.46149e+07	6.18639e+07	4.70837e+07	4.81261e+07	4.14461e+07	8.21763e+07	5.99877e+07	6.45402e+07	9.56184e+07	6.28359e+07
O75355	Ectonucleoside triphosphate diphosphohydrolase 3	ENTPD3	ENTPD3	1.57968e+06	0	2.3944e+06	734237	3.14754e+06	4.62914e+06	3.01309e+06	2.22111e+06	1.18519e+06	1.73871e+06	0	0	6.52234e+06	1.71249e+06	0	2.96443e+06	0	0	0	0	2.40124e+06	0	0	2.97714e+06	1.69321e+06	1.1529e+06	5.54056e+06	5.28687e+06	0	6.46533e+06	7.86487e+06	961773	0	4.69392e+06	2.04077e+06	2.49625e+06	2.37344e+06	4.20918e+06	8.62964e+06	6.34588e+06	4.2878e+06	1.0361e+06	0	2.47307e+06	2.67977e+06	0	2.71614e+06	0	0	3.8372e+06	3.49505e+06	0	0	1.42371e+06	0	0	3.06745e+06	2.98349e+06	0	0	4.52813e+06	0	0	0	0	0	0	1.34418e+06	0	2.84291e+06	0	1.81197e+06	1.33666e+06	3.81574e+06	4.91775e+06	2.27869e+06	3.33061e+06	3.32066e+06	4.02383e+06	990563	2.78435e+06	0	2.77137e+06	3.9811e+06	4.297e+06	4.25359e+06	4.58888e+06	1.41758e+06	3.05844e+06	5.99186e+06	1.52926e+06	0	4.00305e+06	2.59793e+06	0	0	0	2.88103e+06	3.1142e+06	2.64585e+06	2.67152e+06	2.37929e+06	1.75008e+06	954614	0	0	0	0	1.78602e+06	2.23011e+06	809537	1.27924e+06	3.91865e+06	999758	2.42722e+06	2.72415e+06	0	2.82717e+06	7.29119e+06	4.6147e+06	5.49499e+06	3.86387e+06
Q9NPA8	Transcription and mRNA export factor ENY2	ENY2	ENY2	0	1.47033e+06	2.19193e+06	2.72702e+06	2.6178e+06	2.09203e+06	2.15336e+06	1.96751e+06	2.65321e+06	5.27492e+06	2.57351e+06	4.91651e+06	0	2.29524e+06	3.90954e+06	1.48504e+06	0	3.37098e+06	3.30931e+06	5.97072e+06	4.4063e+06	3.176e+06	1.93547e+06	1.82787e+06	1.53225e+06	3.77935e+06	4.21963e+06	0	3.55505e+06	0	0	2.05669e+06	2.70918e+06	0	1.07658e+06	0	3.43506e+06	3.32377e+06	1.04063e+06	0	3.37774e+06	1.28517e+06	0	2.7114e+06	4.53739e+06	0	1.442e+06	0	0	5.00631e+06	1.60053e+06	4.87108e+06	0	2.95355e+06	0	0	0	0	3.10281e+06	0	3.32514e+06	0	0	0	0	1.29399e+06	4.89709e+06	0	1.27092e+06	7.22991e+06	0	761693	0	0	0	0	2.31295e+06	1.13962e+06	1.85456e+06	1.4185e+06	1.49078e+06	3.86005e+06	1.49329e+06	2.65575e+06	1.63115e+06	1.7823e+06	1.40898e+06	2.73463e+06	5.29505e+06	1.33395e+06	4.11368e+06	2.01528e+06	3.61107e+06	1.77131e+06	0	0	0	1.77094e+06	4.3583e+06	3.97812e+06	0	2.28575e+06	3.85604e+06	3.04321e+06	3.67523e+06	2.26581e+06	1.94747e+06	0	2.64788e+06	0	3.56625e+06	3.5621e+06	2.82684e+06	3.35833e+06	2.48334e+06	0	3.1893e+06	2.68322e+06	1.98904e+06	3.36876e+06	7.54449e+06	4.06386e+06
Q5NDL2	EGF domain-specific O-linked N-acetylglucosamine transferase	EOGT	EOGT	2.86797e+06	1.75821e+06	7.26309e+06	1.14971e+07	7.68355e+06	8.88213e+06	1.09325e+07	9.33135e+06	6.72413e+06	3.25652e+06	7.54702e+06	2.80265e+06	8.16153e+06	7.72657e+06	5.56477e+06	4.58143e+06	3.45076e+06	2.12605e+06	5.86021e+06	7.0121e+06	1.29465e+07	1.09997e+07	1.30433e+07	3.03209e+06	2.0334e+07	1.14295e+07	1.71366e+07	5.26218e+06	2.35095e+06	4.39486e+06	6.35467e+06	2.83678e+06	4.11192e+06	5.86998e+06	1.74348e+07	3.47761e+06	4.97132e+06	5.05535e+06	7.53665e+06	5.05173e+06	6.20242e+06	9.89178e+06	7.10049e+06	1.28069e+07	1.60469e+07	8.31488e+06	2.0356e+07	4.78047e+06	1.71338e+07	4.53393e+06	1.96318e+07	6.03554e+06	8.69374e+06	9.03043e+06	7.35089e+06	5.19065e+06	3.67021e+06	1.60405e+07	1.72331e+07	5.9858e+06	5.34354e+06	8.83021e+06	3.76887e+06	7.84234e+06	8.43101e+06	6.29045e+06	7.53904e+06	1.17197e+07	6.02514e+06	1.37416e+07	9.33985e+06	7.95342e+06	5.55479e+06	1.3753e+07	6.84544e+06	8.87804e+06	8.5123e+06	9.9212e+06	3.60003e+06	4.32949e+06	1.16001e+07	1.17771e+07	1.28916e+07	1.37723e+07	1.30038e+07	1.11402e+07	1.35309e+07	2.00107e+07	6.90127e+06	5.38185e+06	8.0224e+06	6.20456e+06	7.78902e+06	1.02764e+07	1.00439e+07	7.18387e+06	5.06138e+06	1.38902e+07	8.69806e+06	1.13725e+07	762121	1.24777e+07	1.14693e+07	6.27125e+06	2.54504e+06	1.14401e+07	1.02088e+07	8.95051e+06	6.28311e+06	1.2337e+07	5.76768e+06	1.27517e+07	8.85953e+06	1.21499e+07	9.00363e+06	6.35108e+06	4.88184e+06	5.80147e+06	8.16484e+06	4.55533e+06	1.13893e+06	8.96545e+06
Q7Z6C1	Histone acetyltransferase (Fragment)	EP300	KCNH1;MOZ/CBP;CREB-binding;MORF/CBP;EP300;CREBBP	2.07426e+06	9.14548e+06	2.67667e+06	7.07461e+06	2.27899e+06	4.1269e+06	4.17437e+06	2.50917e+06	2.32736e+06	7.57415e+06	8.0871e+06	2.91823e+06	2.77202e+06	3.6029e+06	2.47796e+06	3.00913e+06	2.61215e+06	8.40022e+06	2.461e+06	4532502	5.94967e+06	7.348e+06	0	7.50232e+06	0	6.46097e+06	3.99896e+06	5.67853e+06	9.27201e+06	4.52374e+06	4.91871e+06	5.24588e+06	6.10312e+06	0	6.22203e+06	3.02266e+06	9.08438e+06	7.61053e+06	1.09166e+07	3.96555e+06	7.41222e+06	4.08595e+06	1.2739e+06	3.6121e+06	2.43547e+06	5.62345e+06	4.32761e+06	0	0	4.82118e+06	2.99933e+06	5.0969e+06	3.33806e+06	5.28672e+06	3.45686e+06	0	2.39853e+06	3.85622e+06	3.43653e+06	3.09453e+06	8.26683e+06	2.54418e+06	0	0	2.76529e+06	4.69454e+06	3.55642e+06	5.88837e+06	0	7.82964e+06	3.67351e+06	2.78674e+06	2.42721e+06	2.76239e+06	0	0	6.02102e+06	2.74231e+06	3.92965e+06	0	2.86404e+06	4.62873e+06	3.13613e+06	6.83321e+06	2.10363e+06	0	2.79322e+06	4.95066e+06	0	5.32914e+06	4.31173e+06	4.08224e+06	4.07934e+06	6.79602e+06	1.07917e+06	3.21634e+06	0	2.82823e+06	2.18482e+06	3.31731e+06	0	3.118e+06	7.07299e+06	3.71987e+06	5.64258e+06	6.92408e+06	3.58749e+06	0	4.0856e+06	3.17455e+06	8.55485e+06	8.367e+06	8.25752e+06	3.44214e+06	4.99681e+06	2.37747e+06	5.55402e+06	7.55022e+06	5.09897e+06	6.08868e+06	5.21397e+06	3.4289e+06
Q1WWM3	Band 4.1 (Fragment)	EPB41	EPB41L1;EPB41L3;EPB41	6.71362e+07	1.5454e+08	9.82479e+07	1.16411e+08	1.12596e+08	7.9357e+07	1.55761e+08	1.36064e+08	1.41125e+08	1.86471e+08	1.61678e+08	1.6653e+08	8.03009e+07	9.51785e+07	9.79278e+07	1.1481e+08	1.46641e+08	1.75817e+08	8.26221e+07	162167924	8.6727e+07	1.28294e+08	1.80542e+08	1.39698e+08	1.04864e+08	1.25271e+08	1.00892e+08	8.59999e+07	1.31598e+08	1.0408e+08	6.57564e+07	1.02339e+08	1.13672e+08	6.96678e+07	1.04938e+08	9.89522e+07	1.12641e+08	201896394	3.35088e+08	8.00837e+07	1.30011e+08	9.34078e+07	6.73122e+07	8.86509e+07	1.05365e+08	5.78093e+07	7.11802e+07	1.25161e+08	8.4068e+07	1.56278e+08	7.78805e+07	1.52495e+08	8.68798e+07	1.79354e+08	9.76455e+07	1.18907e+08	8.6039e+07	6.77236e+07	1.77594e+08	1.14635e+08	1.73913e+08	6.75644e+07	1.12434e+08	9.9643e+07	1.03584e+08	119264320	1.0626e+08	5.99192e+07	8.66153e+07	2.82862e+08	6.94329e+07	7.45147e+07	6.67325e+07	7.20688e+07	1.04216e+08	6.35117e+07	2.17782e+08	1.09323e+08	1.10168e+08	1.28251e+08	1.05548e+08	1.35243e+08	1.45819e+08	1.4286e+08	9.91869e+07	1.13616e+08	8.7558e+07	1.68918e+08	2.39787e+08	1.88112e+08	1.58766e+08	1.87546e+08	1.12313e+08	1.72199e+08	1.50014e+08	120137896	1.25092e+08	1.01367e+08	1.10079e+08	1.77335e+08	9.40675e+07	1.19509e+08	115773655	159552401	2.08599e+08	2.32318e+08	1.47441e+08	1.18112e+08	1.35898e+08	109600773	1.36457e+08	1.75221e+08	1.74631e+08	1.55731e+08	1.12614e+08	7.99745e+07	150952077	116869875	1.45944e+08	2.5759e+08	2.4211e+08	1.82231e+08
A0A2R8Y783	Protein 4.1 (Fragment)	EPB41	EPB41	0	0	0	3.78648e+06	0	0	2.79271e+06	0	1.07834e+06	1.61853e+06	1.4991e+06	0	0	0	0	1.25844e+06	7.31811e+06	2.06552e+06	0	6.63161e+06	3.25596e+06	1.11998e+06	0	2.71971e+06	0	6.6311e+06	4.83913e+06	0	2.25352e+06	0	0	0	0	0	0	0	0	0	0	0	0	0	0	0	0	0	0	0	0	0	0	328373	0	0	0	0	0	0	0	0	0	0	0	0	1.23528e+06	0	0	0	0	1.50087e+06	872407	0	0	0	0	0	2.54091e+06	1.24124e+06	1.3974e+06	0	0	0	6.30333e+06	0	0	0	0	853477	1.33726e+06	0	2.13106e+06	2.73048e+06	1.48219e+06	0	1.50879e+06	0	694082	0	0	0	0	0	2.04375e+06	1.49413e+06	2.86033e+06	6.0122e+06	4.86406e+06	0	1.50674e+06	0	8.5916e+06	849358	1.20965e+06	2.66404e+06	1.57254e+06	0	5.11216e+06	1.351e+06	3.55829e+06	5.00002e+06	5.59066e+06	4.62677e+06
A0A0C4DH22	Band 4.1-like protein 1	EPB41L1	EPB41L1;EPB41L3;EPB41L2;DKFZp451F1711;EPB41	0	1.0291e+07	0	5.16942e+06	5.13477e+06	8.3389e+06	3.71547e+06	1.20451e+07	1.23754e+07	3.82342e+06	5.42723e+06	3.61113e+06	9.94484e+06	9.45753e+06	1.41962e+07	4.43926e+06	4.40432e+06	9.61266e+06	1.13427e+07	7443398	1.32757e+07	7.88311e+06	4.81062e+06	1.00672e+07	0	8.94578e+06	5.3774e+06	9.67092e+06	0	1.46343e+07	0	3.66179e+06	3.5262e+06	1.12728e+07	2.6213e+06	7.44365e+06	5.37005e+06	2.64592e+06	2.41539e+06	6.33561e+06	5.8904e+06	3.06218e+06	4.67019e+06	5.4122e+06	0	6.67313e+06	0	0	4.81456e+06	6.42007e+06	1.01413e+07	2.84225e+06	2.41042e+06	2.56094e+06	0	3.80589e+06	4.42074e+06	1.98972e+06	4.07454e+06	0	6.33995e+06	0	0	0	5.33298e+06	7.33252e+06	6.98888e+06	9.36491e+06	0	2.77991e+06	4.97839e+06	6.224e+06	0	7.32463e+06	0	2.08775e+06	3.05439e+06	1.04658e+07	6.86506e+06	9.56747e+06	3.07799e+06	1.41753e+06	3.25177e+06	6.30473e+06	6.53578e+06	0	4.22958e+06	6.75978e+06	4.90589e+06	1.26057e+06	2.32429e+06	1.11959e+07	6.14063e+06	5.44689e+06	4.44074e+06	1.01013e+07	5.3123e+06	1.02977e+07	0	8.40624e+06	0	0	4.72751e+06	4.78564e+06	2.3827e+06	5.50902e+06	5.4578e+06	0	8.74486e+06	6.79295e+06	3.17844e+06	2.5643e+06	1.29738e+07	10510127	1.06019e+07	1.58277e+07	0	2.67262e+06	8.88893e+06	4.58804e+06	5.6929e+06	4.08496e+06
O43491	Band 4.1-like protein 2	EPB41L2	EPB41L1;EPB41L3;EPB41L2;DKFZp564J1082	1.38683e+08	1.11254e+08	2.58417e+08	1.78366e+08	1.5779e+08	2.08782e+08	1.60163e+08	9.97528e+07	9.29503e+07	1.158e+08	1.29931e+08	1.3673e+08	1.50907e+08	1.33108e+08	1.39101e+08	1.32634e+08	1.12641e+08	9.55075e+07	1.77236e+08	1.17767e+08	1.27819e+08	9.30577e+07	140226720	1.65176e+08	2.96745e+08	2.0735e+08	2.99258e+08	1.07221e+08	4.94719e+07	1.41116e+08	8.54868e+07	1.70058e+08	170707248	6.80481e+07	8.85957e+07	8.49497e+07	1.35326e+08	1.32636e+08	8.66269e+07	1.30097e+08	7.46872e+07	1.52857e+08	6.72218e+07	1.85827e+08	1.47871e+08	8.96766e+07	1.84565e+08	1.06837e+08	1.96628e+08	8.82009e+07	1.65503e+08	9.23115e+07	1.83974e+08	9.79522e+07	9.87029e+07	1.01923e+08	1.38608e+08	1.96912e+08	1.87113e+08	1.90192e+08	1.49505e+08	1.63031e+08	1.36408e+08	1.77521e+08	1.12182e+08	2.1774e+08	1.88707e+08	1.83597e+08	7.17684e+07	1.37097e+08	1.26028e+08	2.17265e+08	1.54504e+08	2.83056e+08	1.5884e+08	1.41651e+08	1.64148e+08	1.55324e+08	1.45099e+08	1.35069e+08	1.94223e+08	2.21457e+08	1.34929e+08	2.44687e+08	1.9274e+08	1.85646e+08	2.57157e+08	3.22281e+08	1.76102e+08	1.41424e+08	1.76763e+08	126653319	1.20233e+08	2.2878e+08	1.5107e+08	1.72075e+08	173010046	261201629	1.49076e+08	172703808	1.3449e+08	1.9536e+08	1.61302e+08	1.95993e+08	1.64116e+08	2.14309e+08	1.67695e+08	1.74167e+08	1.2947e+08	2.77144e+08	9.60847e+07	112275524	130186821	1.37387e+08	1.91446e+08	3.17907e+08	9.83079e+07	1.43251e+08	1.67868e+08	1.27338e+08	113106841	8.5387e+07
H0Y5B0	Band 4.1-like protein 2 (Fragment)	EPB41L2	EPB41L2	0	1.05444e+06	6.90012e+06	4.40293e+06	6.13083e+06	4.10154e+06	2.8413e+06	2.23514e+06	2.13792e+06	4.41414e+06	1.52295e+07	3.29012e+06	1.62575e+06	1.21302e+06	4.49658e+06	4.18234e+06	1.37617e+06	1.41582e+06	7.76784e+06	781281	2.2325e+06	1.06964e+06	3.99283e+06	0	7.57328e+06	8.69446e+06	9.28536e+06	0	0	0	8.3106e+06	0	0	0	0	1.32655e+06	1.46338e+06	0	2.74389e+06	2.09528e+06	1.00884e+06	7.2774e+06	2.28676e+06	4.29377e+06	2.04402e+06	889919	2.90254e+06	0	0	1.32319e+07	1.26603e+06	4.16323e+06	0	0	1.13232e+06	1.35384e+06	1.18867e+06	2.7964e+06	1.02237e+07	3.19198e+06	2.93648e+06	0	0	1.96143e+06	1.01098e+06	0	1.13775e+07	0	2.00801e+06	0	0	6.67307e+06	1.12592e+06	5.3717e+06	7.2658e+06	4.0324e+06	0	2.87951e+06	1.37213e+07	0	8.00002e+06	2.53376e+06	3.41176e+06	0	3.60514e+06	6.06827e+06	6.78994e+06	2.48498e+06	835029	1.82986e+07	3.40613e+06	996126	0	1.80152e+06	1.02926e+07	1.51798e+06	4.31814e+06	6.70722e+06	3.02503e+06	1.00651e+06	8.71707e+06	2.68901e+06	1.14814e+06	4.85857e+06	1.35365e+06	879212	1.35335e+06	2.91153e+06	0	5.94708e+06	2.3677e+06	0	0	4.84712e+06	7.68518e+06	6.34149e+06	7.04822e+06	6.98832e+06	0	4.68897e+06	1.49921e+06	0
A0A0A0MRA8	Band 4.1-like protein 3	EPB41L3	EPB41L1;EPB41L3;EPB41L2;EPB41	0	8.95879e+06	7.47116e+06	1.26547e+07	1.41906e+07	1.48365e+07	1.72849e+07	1.14308e+07	1.03938e+07	2.19838e+07	1.93306e+07	9.7164e+06	1.84512e+07	2.10852e+07	3.48285e+06	1.87437e+07	2.52049e+07	1.6624e+07	1.82545e+07	8.2501e+06	1.23321e+07	2.72256e+07	1.39334e+07	2.50176e+07	5.98321e+06	2.33843e+07	1.91985e+07	1.17825e+07	1.38465e+07	2.97403e+07	2.615e+07	1.89653e+07	1.50883e+07	8.51987e+06	2.17543e+07	2.40806e+07	1.2483e+07	1.64471e+06	3.39483e+07	1.98244e+07	9.06425e+06	3.36041e+06	1.05352e+07	0	4.57723e+06	2.25106e+07	0	1.78873e+06	7.08851e+06	1.90889e+07	4.62179e+06	5.08077e+06	2.74467e+06	1.65472e+07	8.52445e+06	7.99119e+06	1.02345e+07	1.53587e+07	1.7663e+07	7.05864e+06	3.06535e+07	3.02494e+06	5.15447e+06	5.51225e+06	1.21137e+07	1.05622e+07	1.40584e+07	8.62255e+06	8.48647e+06	2.94738e+07	8.02287e+06	3.92751e+06	1.69621e+06	6.91023e+06	3.18274e+06	5.60882e+06	2.10868e+07	1.42851e+07	3.33843e+07	1.92344e+07	7.13496e+06	1.16802e+07	2.9487e+07	2.2976e+07	4.45223e+06	1.21733e+07	7.02516e+06	1.18696e+07	4.53133e+06	4.2684e+07	2.18398e+07	2.29604e+07	3.47168e+07	2.17418e+07	3.26588e+07	2.60137e+07	6.44572e+06	7.73165e+06	1.41154e+07	1.2111e+07	5.86722e+06	7.33858e+06	1.49725e+07	1.11802e+07	2.90594e+07	2.36043e+07	1.83732e+07	7.47672e+06	4.08162e+06	1.55491e+07	1.80922e+07	3.94979e+07	1.93429e+07	1.61796e+07	1.28204e+07	8.87652e+06	3.23203e+06	3.22094e+06	3.46812e+07	2.96844e+07	9.95509e+06	8.70889e+06
Q9HCM4	Band 4.1-like protein 5	EPB41L5	EPB41L4B;EPB41L5	3.19928e+07	2.0019e+07	3.69907e+07	3.65969e+07	2.99342e+07	33106044	3.3019e+07	3.26328e+07	1.31749e+07	2.45436e+07	2.97083e+07	9.26404e+06	3.26335e+07	2.9483e+07	1.70988e+07	2.4316e+07	2.49608e+07	2.98504e+07	3.38995e+07	2.79596e+07	2.42593e+07	2.34951e+07	1.47067e+07	1.00999e+07	3.82461e+07	3.72995e+07	3.2895e+07	2.41647e+07	8.39285e+06	2.24891e+07	2.06047e+07	1.88266e+07	1.87086e+07	2.56379e+07	3.12053e+07	2.34497e+07	1.99116e+07	1.51681e+07	1.2801e+07	2.76885e+07	2.21452e+07	2.77977e+07	3.4282e+07	6.88972e+07	3.70582e+07	2.3873e+07	3.56355e+07	2.62395e+07	3.31722e+07	2.74919e+07	3.48632e+07	2.54895e+07	4.60498e+07	3.89248e+07	5.73092e+07	3.43626e+07	3.2764e+07	3.35589e+07	2.86835e+07	3.08432e+07	2.79405e+07	2.61006e+07	2.37086e+07	2.67381e+07	2.59809e+07	2.07128e+07	2.56847e+07	3.55445e+07	3.99476e+07	1.6719e+07	2.52515e+07	3.05585e+07	3.04064e+07	3.66026e+07	3.77773e+07	2.45838e+07	3.61516e+07	2.46258e+07	2.08159e+07	2.52618e+07	3.26048e+07	2.92209e+07	3.18005e+07	2.85291e+07	3.8553e+07	2.16802e+07	3.65468e+07	2.88561e+07	1.6114e+07	2.61306e+07	3.48735e+07	2.72566e+07	2.45337e+07	2.81098e+07	3.93874e+07	3.767e+07	2.15402e+07	3.78179e+07	3.54197e+07	2.90072e+07	1.97107e+07	3.64041e+07	2.86421e+07	2.53324e+07	2.94284e+07	2.31393e+07	2.73782e+07	4.3802e+07	3.06019e+07	4.03331e+07	2.03199e+07	1.96832e+07	2.17782e+07	2.99013e+07	3.79998e+07	3.39133e+07	1.69239e+07	3.02174e+07	1.46738e+07	2.19975e+07	7.84797e+06	2.63054e+07
P16452	Protein 4.2	EPB42	F13A1;EPB42	1.37487e+08	7.81416e+07	1.44407e+08	8.12752e+07	7.97699e+07	1.22877e+08	9.45881e+07	1.53098e+08	7.07604e+07	5.43536e+07	4.36504e+07	6.07972e+07	6.75219e+07	4.71876e+07	7.10025e+07	5.06952e+07	7.50394e+07	7.58999e+07	7.37644e+07	9.50949e+07	9.17632e+07	8.67055e+07	6.85881e+07	3.16459e+07	1.27586e+08	1.15871e+08	7.77313e+07	6.74589e+07	4.66189e+07	5.99801e+07	1.27997e+08	4.31563e+07	4.47587e+07	1.27646e+08	1.19698e+08	5.85927e+07	5.01466e+07	4.07907e+07	3.42876e+07	5.75281e+07	5.73863e+07	6.11815e+07	6.56596e+07	8.60464e+07	7.50632e+07	7.33039e+07	8.7443e+07	9.08922e+07	1.39821e+08	9.12327e+07	8.59938e+07	6.13365e+07	1.20946e+08	6.5444e+07	2.31339e+08	1.16677e+08	8.64886e+07	1.01403e+08	5.34457e+07	9.72007e+07	4.84974e+07	9.35687e+07	160766533	1.05765e+08	1.35424e+08	6.55143e+07	6.20867e+07	1.29525e+08	255519585	4.48368e+07	1.1671e+08	7.11663e+07	1.30234e+08	8.11117e+07	1.92835e+08	1.26071e+08	6.56707e+07	7.92479e+07	5.79662e+07	4.68027e+07	1.02309e+08	8.75325e+07	7.31959e+07	1.26241e+08	1.47034e+08	1.84914e+08	1.51293e+08	1.24598e+08	7.35332e+07	6.48038e+07	6.57237e+07	8.531e+07	7.90023e+07	1.22644e+08	1.13767e+08	1.59355e+08	9.50646e+07	1.99022e+08	7.70682e+07	7.04034e+07	4.10326e+07	9.80868e+07	6.19982e+07	5.74795e+07	7.08965e+07	7.4605e+07	6.02803e+07	3.62362e+08	8.51461e+07	1.09321e+08	6.36384e+07	6.20698e+07	5.76766e+07	5.54412e+07	1.25729e+08	8.15899e+07	8.43635e+07	5.25083e+07	5.11596e+07	3.6755e+07	4.39443e+07	4.56038e+07
P16422	Epithelial cell adhesion molecule	EPCAM	EPCAM	1.33928e+08	5.56061e+07	3.22428e+08	1.12106e+08	1.01724e+08	1.28443e+08	8.68299e+07	2.11724e+08	1.26028e+08	4.10439e+07	5.28052e+07	1.17164e+08	6.61961e+07	9.20983e+07	8.38252e+07	5.13225e+07	1.37488e+08	1.12934e+08	1.47755e+08	1.41255e+08	1.56163e+08	1.11401e+08	2.18475e+08	4.34266e+07	2.57234e+08	1.82976e+08	1.36444e+08	6.20357e+07	4.75543e+07	4.70839e+07	1.1386e+08	5.16752e+07	3.85898e+07	1.08395e+08	1.1252e+08	6.61321e+07	4.14371e+07	1.71193e+07	2.53461e+07	5.74878e+07	8.43248e+07	1.97332e+08	299751469	3.08047e+08	2.13824e+08	9.01757e+07	2.21333e+08	5.66969e+08	5.86814e+08	3.59719e+08	2.21218e+08	3.47855e+08	3.35919e+08	2.48514e+08	6.65821e+08	4.41024e+08	1.11772e+08	2.13466e+08	152382571	3.09805e+08	1.29089e+08	4.96696e+08	5.28828e+08	2.18925e+08	2.46664e+08	1.4135e+08	8.77177e+07	1.27845e+08	2.12721e+08	1.04586e+08	260196249	130191359	2.38559e+08	2.02241e+08	7.30366e+08	6.1155e+08	6.36831e+07	1.31324e+08	4.63455e+07	8.88504e+07	1.54659e+08	1.68107e+08	2.32698e+08	9.84285e+07	1.83026e+08	1.76753e+08	2.36107e+08	2.07493e+08	9.44295e+07	5.90234e+07	7.35443e+07	1.87282e+08	8.9853e+07	8.17827e+07	3.27961e+08	1.31604e+08	1.79979e+08	3.23294e+08	1.39729e+08	1.38951e+08	142740631	2.35368e+08	9.42662e+07	1.13975e+08	8.39678e+07	8.15321e+07	7.76461e+07	1.73666e+08	1.03895e+08	9.08719e+07	8.21584e+07	4.2196e+07	8.52941e+07	1.5079e+08	7.02867e+07	2.51603e+08	8.86793e+07	7.54365e+07	3.58679e+07	7.88441e+07	9.18398e+07	6.72802e+07
Q15375	Ephrin type-A receptor 7	EPHA7	EPHB2;EPHB3;EPHB1;EPHB4;EPHA8;EPHA7;EPHA6;EPHA5;EPHA4;EPHA3;EPHA2;BTK	551600	0	2.77956e+06	3.02307e+06	0	0	1.06313e+06	0	0	0	0	0	0	0	2.43582e+06	0	0	0	0	4.24589e+06	3.81882e+06	5.63615e+06	0	1.05096e+06	2.02593e+06	0	3.72095e+06	2.17907e+06	6.45247e+06	2.41253e+06	632946	0	1.86222e+06	0	0	0	0	0	2.92356e+06	4.03111e+06	1.43661e+06	0	3.0391e+06	3.19874e+06	0	0	0	690523	654080	3.77629e+06	0	3.24808e+06	778453	2.75976e+06	584007	0	0	1.61036e+06	3.71103e+06	860919	3.50449e+06	2.01391e+06	664691	0	0	0	2.95507e+06	2.32656e+06	0	3.88526e+06	0	560008	0	2.26534e+06	636096	0	0	2.29169e+06	820351	7.5569e+06	0	3.73638e+06	2.80229e+06	0	0	0	0	545847	3.13134e+06	661804	4.22699e+06	5.30084e+06	656066	699578	632201	3.02695e+06	1.64837e+06	0	0	0	429547	2.09492e+06	2.43486e+06	3.91516e+06	4.33266e+06	625202	1.89937e+06	0	0	0	1.63544e+06	2.26497e+06	3.63824e+06	0	0	3.84719e+06	0	3.90129e+06	0	2.62848e+06	3.34908e+06	0
Q96L35	Receptor protein-tyrosine kinase	EPHB4	EPHB2;EPHB3;EPHB1;EPHB4;EPHA8;EPHA7;EPHA6;EPHA5;EPHA4;EPHA3;EPHA2;BTK	0	0	1.38247e+06	1.56456e+06	3.1262e+06	669763	1.78293e+06	3.25523e+06	0	0	725115	0	2.79693e+06	1.51168e+06	1.75553e+06	1.7026e+06	742616	1.69488e+06	0	0	0	0	371686	1.79939e+06	0	1.94881e+06	1.61236e+06	2.66922e+06	2.01464e+06	0	0	0	0	0	0	0	0	0	4.65615e+06	0	0	0	713683	629186	0	875390	0	903116	785537	0	0	1.20694e+06	0	1.25749e+06	0	0	0	0	0	0	599629	0	0	0	0	2.3547e+06	2.51784e+06	0	0	0	0	0	0	0	0	0	2.20435e+06	1.05047e+06	2.7258e+06	0	2.02328e+06	905817	1.4906e+06	1.50308e+06	2.56931e+06	1.45302e+06	2.97804e+06	1.45708e+06	1.77961e+06	737721	2.18799e+06	2.77319e+06	0	965274	0	1.80174e+06	538463	1.96149e+06	3.88155e+06	3.62514e+06	2.46514e+06	0	0	374653	1.15173e+06	1.76668e+06	1.55648e+06	0	1.37612e+06	888910	881848	0	1.80322e+06	2.39954e+06	724401	1.2625e+06	3.64633e+06	0	1.63215e+06	1.1747e+06	0	1.53219e+06
R4SBI6	Epoxide hydrolase	EPHX1	EPHX1	2.19352e+08	2.00999e+08	5.52164e+08	1071536712	5.06902e+08	5.76019e+08	4.70024e+08	9.7729e+08	1144465504	3.70304e+08	3.08526e+08	5.2977e+08	4.96598e+08	6.07543e+08	7.01798e+08	3.23405e+08	5.29325e+08	8.94874e+08	4.61308e+08	5.41869e+08	1089286081	495151643	101919193	2.04035e+08	4.60268e+08	6.84049e+08	6.72106e+08	5.26988e+08	3.41174e+08	3.57258e+08	4.10826e+08	2.89362e+08	334014019	1.52051e+08	3.68814e+08	7.17118e+08	4.75372e+08	3.26616e+08	3.19314e+08	3.83829e+08	8.92802e+08	2.49457e+08	1.91003e+08	3.23908e+08	3.89773e+08	2.52121e+08	4.53078e+08	209235278	304295460	1085633336	3.51393e+08	5.7061e+08	2.5343e+08	4.49154e+08	7.64754e+07	2.63809e+08	2.71897e+08	2.57214e+08	5.67854e+08	2.46213e+08	3.07042e+08	1.81752e+08	139464640	2.79318e+08	276001442	2.66953e+08	662712097	3.12032e+08	9.85783e+07	2431415020	2.25716e+08	3.92411e+08	1.25537e+08	5.94333e+08	2.04007e+08	1.90533e+08	7.28296e+08	5.15964e+08	5.59289e+08	3.95978e+08	8.84334e+08	6.00696e+08	3.41893e+08	6.02318e+08	676394627	5.26778e+08	5.28895e+08	1.05901e+08	1.13609e+08	2.30162e+08	623880775	6.97283e+08	2763305973	6.21456e+08	3.8277e+08	5.98628e+08	4.18666e+08	8.66656e+08	6.42036e+08	462989819	9.2961e+07	5.724e+08	6.8659e+08	5.77942e+08	1352813190	4.40466e+08	4.11743e+08	2.93735e+08	4.94431e+08	6.56785e+08	1091430168	6.76455e+08	4.80798e+08	8.06799e+08	5.92692e+08	4.31808e+08	1566100589	6.23643e+08	2902749712	1114272213	2.17784e+08	3.56828e+08
P34913	Bifunctional epoxide hydrolase 2	EPHX2	EPHX2	2.16018e+07	1.29683e+07	4.53135e+06	2.30263e+07	9.57976e+06	1.00031e+07	819153	1.55162e+07	9.81836e+06	9.89414e+06	7.18836e+06	1.41763e+07	9.10914e+06	1.62674e+07	4.19123e+06	5.02856e+06	1.13909e+07	1.698e+07	1.35241e+07	1.17077e+07	2.69805e+07	1.00786e+07	1.97763e+07	4.48032e+06	1.35767e+07	1.25648e+07	1.85281e+07	1.59537e+07	1.789e+07	2.2233e+07	1.27846e+07	1.43845e+07	1.29641e+07	1.17171e+07	1.90967e+07	1.75909e+07	9.33897e+06	8.42955e+06	1.4745e+07	8.96656e+06	1.94897e+07	6.55101e+06	2.93215e+07	1.47272e+07	4.00621e+07	2.30727e+07	1.24198e+07	8.36517e+06	957381	2.18125e+07	9.50748e+06	1.13182e+07	7.47108e+06	7.91894e+06	3.87761e+06	1.53511e+07	9.46178e+06	5.84112e+06	2.40451e+07	1.09477e+07	1.08386e+07	1.97547e+07	1.79349e+06	0	1.80514e+06	1.1815e+07	1.58835e+07	1.32456e+07	1.6164e+07	2.40317e+07	1.4885e+06	5.29915e+06	5.66541e+06	6.91708e+06	6.16226e+06	6.19378e+06	8.91911e+06	9.34736e+06	1.28255e+07	2.18258e+07	1.31094e+07	8.28677e+06	3.39442e+06	19002850	3.60428e+06	2.12653e+07	5.53725e+06	1.19234e+07	5.87131e+06	1.39654e+07	1.32496e+07	2.01349e+07	2.21533e+07	1.08051e+07	4.33655e+06	1.10867e+07	1.34769e+07	9.61091e+06	1.96109e+07	9.05169e+06	1.22128e+07	1.53656e+07	1.81389e+07	9.04308e+06	1.51278e+07	1.28677e+07	8.04646e+06	0	1.00124e+07	1.19618e+07	6.98031e+07	1.19529e+07	5.46995e+06	1.6559e+07	7.54731e+06	3.80402e+06	2.46818e+07	3.69173e+06	7.16117e+06	1.32834e+07	1.05915e+07	6.65012e+06
Q7L775	EPM2A-interacting protein 1	EPM2AIP1	EPM2AIP1	1.97204e+07	3.11343e+07	1.99961e+07	2.17553e+07	1.60201e+07	2.70917e+07	3.37199e+07	2.14527e+07	2.95276e+07	2.54595e+07	2.57696e+07	2.31246e+07	2.09524e+07	2.16887e+07	2.7055e+07	2.66415e+07	1.71895e+07	2.8297e+07	2.08075e+07	1.79432e+07	2.34959e+07	2.31682e+07	2.61615e+06	1.54777e+07	1.14983e+07	2.28462e+07	1.98949e+07	2.48973e+07	3.69699e+07	3.22473e+07	2.92441e+07	2.96721e+07	2.84344e+07	1.23006e+07	2.6179e+07	2.4072e+07	3.23573e+07	3.93325e+07	3.91399e+07	2.19085e+07	2.00427e+07	1.54369e+07	1.03863e+07	1.49017e+07	1.2695e+07	1.65634e+07	1.65892e+07	1.88609e+07	2.08303e+07	1.70216e+07	1.46506e+07	1.81608e+07	1.28236e+07	2.18983e+07	1.14009e+07	1.29478e+07	1.63554e+07	9.99138e+06	2.0919e+07	1.60921e+07	2.58173e+07	1.2496e+07	1.89046e+07	1.212e+07	1.35437e+07	3.19113e+07	2.59037e+07	1.78854e+07	1.46044e+07	1.07895e+07	1.4209e+07	1.28897e+07	1.11379e+07	1.82113e+07	1.12477e+07	1.06989e+07	2.74145e+07	1.61219e+07	3.12049e+07	1.59593e+07	1.2648e+07	1.71421e+07	2.17576e+07	2.49928e+07	1.71503e+07	1.76515e+07	1.18547e+07	1.72262e+07	2.22533e+07	3.63699e+07	3.3129e+07	2.81462e+07	4.28774e+07	3.08477e+07	2.52258e+07	1.62389e+07	4.27699e+07	2.02816e+07	1.77453e+07	2.20659e+07	2.23383e+07	1.58771e+07	2.10514e+07	2.30801e+07	2.38696e+07	2.53793e+07	1.91773e+07	2.21279e+07	2.38413e+07	2.1149e+07	3.24986e+07	2.21966e+07	2.46117e+07	2.39105e+07	2.66846e+07	1.43859e+07	1.34381e+07	2.72075e+07	2.54407e+07	3.5004e+07	4.00464e+07	2.75369e+07
Q9Y6I3	Epsin-1	EPN1	EPN1;EPN3	2.62979e+06	1.98424e+07	1.29179e+07	1.42056e+07	1.60604e+07	1.91095e+07	2.2166e+07	1.43977e+07	2.15935e+07	3.20212e+07	2.4407e+07	2.06831e+07	1.59485e+07	2.49185e+07	1.30294e+07	2.19675e+07	1.78794e+07	2.0834e+07	8.23627e+06	2.2436e+07	1.85225e+07	2.82367e+07	2.10302e+07	2.49239e+07	6.81106e+06	2.47702e+07	2.08031e+07	1.62567e+07	3.01724e+07	2.46828e+07	6.84419e+06	2.99209e+07	2.30518e+07	482686	1.17907e+07	1.99578e+07	2.06815e+07	2.16401e+07	4.21716e+07	2.4768e+07	1.97293e+07	9.55228e+06	1.05188e+07	1.02983e+07	4.59575e+06	1.39624e+07	8.83241e+06	1.00557e+07	9.10201e+06	1.48241e+07	4.84335e+06	1.39308e+07	5.39682e+06	1.29193e+07	515301	4.33221e+06	1.08484e+07	8.49194e+06	1.80868e+07	7.59958e+06	2.1473e+07	5.45589e+06	2.71777e+06	4.17487e+06	3.66215e+06	1.44064e+07	1.85524e+07	746667	615386	2.4883e+07	4.66558e+06	8.46373e+06	2.64555e+06	1.20639e+07	3.88187e+06	2.05443e+06	2.54285e+07	1.62304e+07	1.96384e+07	1.35668e+07	1.87759e+07	2.23113e+07	1.43089e+07	1.86763e+07	1.28357e+07	9.08072e+06	1.4772e+07	1.57884e+07	1.84037e+07	1.28854e+07	3.61903e+07	2.86517e+07	2.19266e+07	2.34075e+07	1.78259e+07	1.6315e+07	8.60401e+06	1.00427e+07	1.40174e+07	1.93944e+07	5.31893e+06	1.40929e+07	2.28377e+07	1.73575e+07	3.13261e+07	2.31634e+07	1.88141e+07	476081	2.42658e+07	1.90293e+07	2.7134e+07	3.04199e+07	2.63499e+07	1.93973e+07	7.95585e+06	1.77444e+07	2.10602e+07	2.373e+07	3.54545e+07	2.69342e+07	3.09098e+07	2.63939e+07
P58107	Epiplakin	EPPK1	EPPK1;PLEC1;PLEC	4.1806e+07	2.73732e+08	1.58191e+08	2.71762e+08	569425565	2.55317e+08	1.7531e+08	1.32755e+08	1.44184e+08	233483100	2.49869e+08	175213672	3.25161e+08	2.131e+08	1.4638e+08	2.4129e+08	1.54348e+08	2.51467e+08	1.58579e+08	1.95626e+08	2.41437e+08	2.45189e+08	2.90089e+08	348684620	1.44e+08	2.11479e+08	2.97633e+08	2.19461e+08	1.82185e+08	2.79103e+08	1.86764e+08	2.27983e+08	4.88085e+08	1.33748e+08	2.0611e+08	2.50704e+08	2.69851e+08	5.21027e+08	185322237	3.76737e+08	2.05444e+08	70001842	1.47356e+08	9.26843e+07	76703717	1.85441e+08	1.14259e+08	9.54249e+07	8.28457e+07	1.37309e+08	1.82818e+08	1.23071e+08	4.70767e+07	1.77546e+08	5.10673e+07	6.00841e+07	1.74215e+08	1.12833e+08	1.74549e+08	7.83461e+07	1.99004e+08	8.52892e+07	7.41246e+07	5.38458e+07	1.40411e+08	1.17907e+08	2.08289e+08	1.40138e+08	3.59456e+07	2.64481e+08	8.1224e+07	1.27671e+08	6.54643e+07	1.64816e+08	7.12548e+07	7.74159e+07	227769019	1.82578e+08	2.10796e+08	1.13701e+08	1.96826e+08	1.72434e+08	1.39313e+08	1.91102e+08	1.15577e+08	1.25654e+08	1.06415e+08	2.05301e+08	5.58531e+08	2.19907e+08	2.35933e+08	2.53191e+08	3.06421e+08	3.48096e+08	1.28001e+08	1.23528e+08	1.26966e+08	1.16002e+08	2.72378e+08	2.96632e+08	9.15442e+07	1.60484e+08	3.1549e+08	1.89975e+08	2.24769e+08	314616897	1.44157e+08	1.01025e+08	2.50598e+08	240452895	4.00798e+08	3.9477e+08	2.77645e+08	1.39005e+08	3.01291e+08	1.1158e+08	8.56128e+07	2.65819e+08	3.54219e+08	2.11814e+08	5.26278e+08	1.74448e+08
P07814	Bifunctional glutamate/proline--tRNA ligase	EPRS1	QARS1;EPRS;QARS;EPRS1;ABO	2.7013e+08	372740693	2.49658e+08	336996400	3.09703e+08	3.36043e+08	3.30249e+08	5.09659e+08	4.21598e+08	4.4276e+08	4.11222e+08	4.0515e+08	2.32283e+08	3.54187e+08	3.82293e+08	3.1371e+08	3.89623e+08	5.2982e+08	296908023	3.90549e+08	3.31023e+08	3.92113e+08	3.31965e+08	412041541	2.19935e+08	292642720	2.60351e+08	3.45589e+08	5.29471e+08	3.30528e+08	4.21575e+08	3.66868e+08	380935791	4.10947e+08	3.6137e+08	4.62509e+08	3.47912e+08	3.72273e+08	4.11606e+08	4.12463e+08	2.87133e+08	2.00997e+08	2.22423e+08	2.48261e+08	2.90465e+08	2.40721e+08	1.77383e+08	310462846	1.9745e+08	3.6277e+08	2.13303e+08	2.28351e+08	2.32731e+08	3.21163e+08	1.98103e+08	1.88281e+08	2.10241e+08	2.14667e+08	2.64625e+08	223201418	3.84425e+08	3.04215e+08	280227201	303531638	4.32104e+08	1.97517e+08	2.77551e+08	3.39531e+08	3.96976e+08	3.61814e+08	3.31632e+08	2.12225e+08	219420566	2.12244e+08	3.14262e+08	3.41596e+08	4.92365e+08	2.82967e+08	5.26212e+08	1.77638e+08	2.62282e+08	2.49155e+08	3.27479e+08	2.58651e+08	2.68818e+08	3.72944e+08	2.89262e+08	1.45425e+08	1.93487e+08	383648396	4.27783e+08	3.89404e+08	4.73525e+08	3.45877e+08	3.03702e+08	3.04118e+08	2.33467e+08	2.62771e+08	2.92183e+08	3.27787e+08	167468929	2.6644e+08	2.63803e+08	2.92713e+08	4.58132e+08	3.37512e+08	2.98433e+08	2.54365e+08	3.62967e+08	2.53238e+08	3.96699e+08	5.11415e+08	4.8168e+08	4.12197e+08	3.57933e+08	164332669	2.14697e+08	5.43471e+08	3.81077e+08	3.92234e+08	3.87656e+08	4.69985e+08
P42566	Epidermal growth factor receptor substrate 15	EPS15	EPS15	2.45567e+07	2.43349e+07	3.17586e+07	4.85634e+07	4.94691e+07	2.86941e+07	4.70479e+07	4.12368e+07	3.14092e+07	3.95182e+07	2.74456e+07	3.49154e+07	3.43894e+07	3.98411e+07	4.65566e+07	2.96674e+07	2.81457e+07	3.63001e+07	3.44829e+07	4.58933e+07	3.3355e+07	4.66838e+07	4.83363e+07	2.53275e+07	4.92115e+07	3.8686e+07	4.97124e+07	3.07177e+07	2.26236e+07	4.44954e+07	2.64571e+07	2.85027e+07	2.79258e+07	4.63839e+07	4.78744e+07	2.51152e+07	3.60914e+07	3.93275e+07	5.32411e+07	3.13812e+07	2.9542e+07	4.20653e+07	3.74804e+07	2.7935e+07	3.76763e+07	2.15555e+07	4.15092e+07	3.0462e+07	3.90427e+07	3.17266e+07	4.19862e+07	2.21026e+07	3.35624e+07	2.4238e+07	2.64926e+07	2.51557e+07	3.35885e+07	2.40401e+07	2.04436e+07	2.99307e+07	2.66679e+07	2.56184e+07	23713853	2.95666e+07	2.83953e+07	2.26939e+07	3.42344e+07	3.85355e+07	1.62801e+07	2.88007e+07	3.18064e+07	5.22653e+07	4.65849e+07	3.2991e+07	3.81597e+07	22360304	4.83056e+07	3.48303e+07	3.77176e+07	3.81544e+07	3.9996e+07	3.53861e+07	3.13175e+07	2.84419e+07	3.6595e+07	3.43126e+07	3.97109e+07	9.61489e+07	6.44016e+07	3.14884e+07	4.62847e+07	3.83645e+07	3.32016e+07	4.61181e+07	4.28847e+07	5.17983e+07	3.04242e+07	5.12568e+07	3.45472e+07	4.95739e+07	3.13194e+07	3.11949e+07	4.92663e+07	3.86999e+07	4.40468e+07	4.00167e+07	3.01969e+07	3.76052e+07	4.77372e+07	4.94727e+07	6.66828e+07	2.43647e+07	4.13811e+07	4.65715e+07	4.23714e+07	3.80533e+07	5.33246e+07	3.89825e+07	4.19535e+07	4.70146e+07	7.57425e+07	4.48947e+07
Q9UBC2	Epidermal growth factor receptor substrate 15-like 1	EPS15L1	DKFZp586A0524;EPS15L1	6.00546e+06	3.91711e+07	3.09212e+07	3.34893e+07	3.81894e+07	3.46491e+07	4.18117e+07	2.93498e+07	6.01697e+07	3.56774e+07	3.85542e+07	46163663	1.35692e+07	2.53736e+07	3.97089e+07	3.6215e+07	3.73598e+07	3.11026e+07	2.862e+07	4.1065e+07	3.11985e+07	3.27464e+07	3.25057e+07	3.30255e+07	2.38159e+07	5.49118e+07	3.18022e+07	2.04919e+07	3.03871e+07	3.6146e+07	2.06353e+07	2.58134e+07	4.74273e+07	1.28974e+07	2.36198e+07	1.60836e+07	3.26371e+07	4.14893e+07	3.7264e+07	1.76006e+07	1.50669e+07	1.22421e+07	1.63045e+07	1.71291e+07	2.16312e+07	2.40024e+07	2.04421e+07	1.62564e+07	1.46798e+07	1.88462e+07	1.13749e+07	10741515	3.34522e+07	3.13935e+07	2.3582e+07	2.31501e+07	1.40771e+07	1.02626e+07	1.46552e+07	8.26373e+06	1.5724e+07	9.48096e+06	1.25748e+07	1.52956e+07	1.19551e+07	2.22204e+07	1.10175e+07	1.13725e+07	2.79413e+07	1.84827e+07	1.42943e+07	16243793	9.48441e+06	1.45806e+07	3.52598e+07	3.20072e+07	4.00983e+07	2.78328e+07	4.59422e+07	3.35376e+07	2.44809e+07	2.83197e+07	2.39928e+07	2.71812e+07	1.98245e+07	2.29518e+07	2.43185e+07	4.51776e+07	5.56601e+07	2.68157e+07	4.6775e+07	2.47064e+07	6.55808e+07	3.1421e+07	2.59592e+07	2.37773e+07	2.29171e+07	3.1324e+07	3.18492e+07	4.35244e+07	8.25615e+06	2.60973e+07	4.05616e+07	4.14359e+07	6.07607e+07	4.12221e+07	3.78344e+07	1.63389e+07	3.73652e+07	3.85093e+07	6.99155e+07	6.96996e+07	4.99611e+07	4.42162e+07	3.34438e+07	5.92004e+07	4.68382e+07	4.52047e+07	3.60082e+07	4.54236e+07	8.23213e+07	5.02761e+07
M0QY01	Epidermal growth factor receptor substrate 15-like 1 (Fragment)	EPS15L1	EPS15L1	0	3.00918e+06	0	0	0	0	0	0	1.17844e+07	0	0	0	0	1.12283e+06	0	0	0	3.7119e+06	0	0	0	1.45951e+06	0	0	0	0	1.03599e+06	9.90838e+06	0	0	0	0	0	3.33772e+06	0	0	0	2.44899e+06	0	0	0	2.36247e+06	0	0	1.39328e+06	2.27826e+06	0	0	956510	0	0	1.46867e+06	0	0	971518	0	0	1.21367e+06	0	0	0	0	4.96812e+06	1.29458e+06	0	0	0	0	0	0	876530	1.14948e+06	0	1.20131e+06	815913	0	0	0	0	1.59815e+06	779669	750117	0	0	0	0	0	1.7538e+06	1.02971e+06	0	0	0	1.26789e+06	0	0	0	4.60528e+06	0	0	1.4272e+06	0	0	0	3.25297e+06	0	1.39417e+07	1.24726e+06	0	0	0	6.96207e+06	0	0	0	787928	0	0	965213	1.36778e+07	772501	1.81481e+06	0
Q12929	Epidermal growth factor receptor kinase substrate 8	EPS8	EPS8	1.09575e+07	2.00911e+07	2.12896e+07	3.57469e+07	2.86437e+07	2.85544e+07	4.29252e+07	3.50217e+07	2.59719e+07	4.11225e+07	3.48323e+07	3.2153e+07	1.22739e+07	2.25488e+07	1.9954e+07	3.32542e+07	2.33776e+07	3.70523e+07	2.10575e+07	3.68572e+07	2.87942e+07	2.2086e+07	2.41841e+07	3.60969e+07	2.47434e+07	2.50329e+07	3.17983e+07	2.13082e+07	2.19592e+07	2.38355e+07	2.02279e+07	4.533e+07	2.57051e+07	1.0673e+07	1.76664e+07	1.61991e+07	2.2564e+07	2.88346e+07	2.49531e+07	2.05528e+07	2.50797e+07	1.13252e+07	1.82607e+07	7.15283e+06	1.30643e+07	1.23815e+07	1.08694e+07	1.31189e+07	1.60209e+07	1.98768e+07	1.34987e+07	2.02779e+07	1.40093e+07	1.53957e+07	4.15247e+06	1.35786e+07	1.62777e+07	1.20317e+07	2.02691e+07	7.50296e+06	2.24579e+07	1.00024e+07	8.19316e+06	1.56363e+07	1.94679e+07	1.61176e+07	2.62494e+07	1.77831e+07	7.75524e+06	2.61048e+07	1.14954e+07	1.338e+07	1.15366e+07	1.67662e+07	1.66326e+07	1.80972e+07	3.57445e+07	3.50773e+07	3.30031e+07	1.99588e+07	34110044	3.29028e+07	2.85361e+07	3.49911e+07	1.87956e+07	1.76328e+07	1.71573e+07	2.84493e+07	3.18082e+07	2.39185e+07	6.21138e+07	3.0561e+07	73807220	2.53012e+07	2.23549e+07	2.86767e+07	2.96264e+07	2.41513e+07	2.29353e+07	4.17315e+07	1.0536e+07	2.25828e+07	3.54492e+07	3.51927e+07	5.11388e+07	3.67694e+07	2.81168e+07	1.16013e+07	3.65634e+07	2.65847e+07	6.16428e+07	3.29976e+07	3.6858e+07	3.43086e+07	3.22514e+07	1.80914e+07	2.11313e+07	3.8746e+07	4.28342e+07	4.67424e+07	6.05416e+07	2.9092e+07
Q8TE68	Epidermal growth factor receptor kinase substrate 8-like protein 1	EPS8L1	EPS8L1	0	1.183e+07	5.37907e+06	8.59195e+06	9.40396e+06	9.72436e+06	1.04185e+07	1.09537e+07	9.43941e+06	1.62118e+07	9.86932e+06	1.50382e+07	3.36981e+06	9.88488e+06	1.36594e+07	1.0376e+07	6.71004e+06	9.07613e+06	4.50738e+06	1.84256e+07	9.77335e+06	1.65731e+07	1.14085e+07	1.11052e+07	3.25356e+06	7.06645e+06	6.66096e+06	6.19018e+06	2.20776e+07	4.80009e+06	3.09536e+06	1.26422e+07	1.33813e+07	0	6.77896e+06	5.93603e+06	1.04863e+07	6.26014e+06	5.59714e+06	3.93187e+06	5.72081e+06	2.60535e+06	3.85214e+06	2.27244e+06	2.22484e+06	2.63024e+06	2.52022e+06	4.5143e+06	2.09024e+06	6.5569e+06	2.3222e+06	6.0001e+06	1.60762e+06	5.48016e+06	0	3.79265e+06	4.37353e+06	0	8.53902e+06	3.60318e+06	1.21774e+07	2.02302e+06	3.11868e+06	0	4.32235e+06	2.78163e+06	5.90192e+06	0	0	8.21339e+06	1.95467e+06	2.74675e+06	975411	2.12955e+06	750209	1.50471e+06	1.34418e+07	8.31783e+06	1.55275e+07	5.2922e+06	6.42417e+06	4.88365e+06	9.49355e+06	8.02907e+06	4.02579e+06	3.54692e+06	6.64813e+06	8.1203e+06	1.61484e+07	4.79421e+06	1.3052e+07	1.06998e+07	1.73076e+07	9.59019e+06	7.88792e+06	5.61278e+06	4.15194e+06	4.10003e+06	6.96609e+06	8.81411e+06	1.89308e+06	6.23844e+06	9.2081e+06	1.06227e+07	1.83213e+07	1.21981e+07	5.32447e+06	1.78441e+06	8.96518e+06	4.91296e+06	1.40864e+07	1.38908e+07	1.67832e+07	1.28951e+07	6.05753e+06	3.95449e+06	4.63505e+06	1.87932e+07	1.5786e+07	1.26677e+07	1.65679e+07	1.25415e+07
Q9H6S3	Epidermal growth factor receptor kinase substrate 8-like protein 2	EPS8L2	EPS8L2	8.91977e+07	8.42599e+07	7.14528e+07	9.65764e+07	7.04804e+07	7.72888e+07	8.3414e+07	8.84778e+07	9.21541e+07	1.09031e+08	1.2758e+08	8.95902e+07	1.97791e+08	1.13308e+08	9.38497e+07	1.08973e+08	105457180	9.56457e+07	9.19546e+07	7.22257e+07	7.77768e+07	8.14902e+07	6.86898e+07	9.70224e+07	5.90887e+07	7.96352e+07	8.43522e+07	113434698	9.53176e+07	8.30166e+07	134024823	1.06393e+08	9.11971e+07	9.17286e+07	2.18108e+08	1.21764e+08	1.43018e+08	1.23863e+08	6.9881e+07	1.45382e+08	1.71113e+08	9.60344e+07	1.41928e+08	1.23339e+08	1.02546e+08	1.18279e+08	1.203e+08	8.86622e+07	1.03509e+08	1.04552e+08	197273688	1.22348e+08	1.13344e+08	1.43482e+08	8.26765e+07	6.13704e+07	9.79877e+07	1.43914e+08	1.04808e+08	7.69789e+07	9.77345e+07	1.15753e+08	6.45193e+07	1.02499e+08	1.62401e+08	8.3301e+07	1.50484e+08	1.48861e+08	8.39563e+07	129419241	1.02084e+08	111941561	7.05476e+07	1.59717e+08	7.21013e+07	1.0034e+08	9.88177e+07	6.23428e+07	1.0825e+08	6.16816e+07	9.09226e+07	8.29062e+07	6.18511e+07	9.38497e+07	7.71927e+07	5.70064e+07	1.01969e+08	9.90489e+07	6.9344e+07	8.68592e+07	1.13917e+08	8.31338e+07	8.65875e+07	9.36835e+07	5.49659e+07	7.00794e+07	6.58589e+07	8.6664e+07	7.68805e+07	9.37461e+07	5.40334e+07	7.86798e+07	1.07857e+08	8.49838e+07	1.24085e+08	7.95112e+07	5.99257e+07	7.91755e+07	8.52768e+07	8.46133e+07	8.25466e+07	1.08651e+08	1.05351e+08	105257228	6.85154e+07	6.47352e+07	1.54357e+08	1.14781e+08	9.03944e+07	8.29157e+07	1.02712e+08	6.34959e+07
P11678	Eosinophil peroxidase	EPX	MPO;EPX	2.8704e+07	1.99614e+08	6.67547e+07	3.54435e+07	3.81399e+07	5.33654e+07	5.82766e+07	5.46808e+07	3.61298e+07	5.69016e+07	6.55987e+07	2.54885e+07	4.64947e+07	1.50214e+08	6.01103e+07	3.49366e+07	7.20694e+07	3.88112e+07	4.12917e+07	38932033	1.20697e+08	8.21169e+07	3.39406e+07	5.15022e+07	4.08285e+07	1.90074e+08	8.54653e+07	4.06805e+07	3.31962e+07	4.93551e+07	4.2866e+07	5.5397e+07	2.99191e+07	3.84849e+07	1.9902e+07	3.3314e+07	1.34388e+08	5.49829e+07	3.27887e+07	2.09407e+07	3.633e+07	5.40523e+07	2.95823e+07	2.9276e+07	3.97028e+07	3.33647e+07	8.60917e+07	2.45542e+07	4.18897e+07	2.26443e+07	4.69512e+07	9.76372e+07	3.44446e+07	6.90009e+07	2.98335e+07	5.9264e+07	2.01852e+07	3.78456e+07	6.61705e+07	2.34184e+07	5.61729e+07	4.64215e+07	2.587e+07	2.8066e+07	2.57542e+07	7.84741e+07	6.60933e+07	1.03749e+08	2.18517e+07	2.28335e+07	3.71385e+07	2.4871e+07	5.03861e+07	5.74655e+07	2.89256e+07	3.05471e+07	240454082	3.49968e+07	2.96902e+07	5.15062e+07	9.56211e+07	7.81042e+07	4.64599e+07	6.87714e+07	3.44003e+07	119850220	3.53336e+07	2.42486e+07	2.29352e+07	3.08602e+07	2.65196e+07	1.21758e+08	4.52774e+07	3.25552e+07	29687463	2.536e+08	5.31303e+07	4.24129e+07	4.97448e+07	5.44927e+07	1.93871e+07	3.81651e+07	2.63342e+07	7.62903e+07	1.03772e+08	2.59585e+07	3.44935e+07	9.47605e+07	4.49674e+07	8.47691e+07	4.04493e+07	7.88794e+08	1.09402e+08	6.73264e+07	4.87814e+07	112996895	4.62864e+07	3.91702e+07	3.53316e+07	2.63668e+07	3.65843e+07	2.51011e+07
Q549J4	Erythroid associated factor	ERAF	ERAF;AHSP	2.90673e+07	4.80685e+06	1.26835e+07	3.10915e+06	2.55713e+06	1.36968e+07	1.64732e+06	8.06636e+06	7.92138e+06	1.95583e+06	0	2.57796e+06	8.38941e+06	2.53112e+06	5.99982e+06	4.76196e+06	7.49058e+06	8.2584e+06	1.77524e+07	3.98943e+06	703469	2.12378e+06	1.06698e+07	1.68776e+06	3.19529e+06	1.1437e+07	4.5577e+06	4.09571e+06	1.3951e+06	6.45458e+06	2.07971e+07	8.25142e+06	1.80647e+06	2.8716e+07	1.54126e+07	2.18608e+06	0	1.84373e+06	3.03659e+06	3.82183e+06	2.97254e+06	1.05639e+07	1.26539e+07	9.69625e+06	1.04807e+07	9.88669e+06	3.63825e+06	2.71488e+06	1.38531e+07	3.61489e+06	1.02336e+07	7.03041e+06	1.97592e+07	1.60051e+07	2.27316e+07	9.59513e+06	2.36281e+07	1.53521e+07	8.5905e+06	3.80313e+06	4.41959e+06	3.00958e+07	2.63114e+07	2.48504e+07	2.93234e+07	1.80053e+07	7.73632e+06	7.05008e+06	2.32482e+07	3.95503e+06	2.06376e+07	1.05764e+07	1.16336e+07	1.71482e+07	4.19132e+07	2.7767e+07	1.44041e+06	4.88007e+06	2.15023e+06	7.60035e+06	5.30864e+06	4.51887e+06	2.20747e+06	1.5124e+06	1.12671e+07	1.09467e+07	4.41528e+06	1.44543e+07	1.94117e+06	9.25327e+06	2.56986e+06	4.29672e+06	5.37223e+06	2.1823e+06	1.29096e+06	6.44586e+06	2.00956e+06	9.54239e+06	2.33991e+06	931867	1.50618e+07	5.34431e+06	1.66573e+06	4.32841e+06	1.92747e+06	2.643e+06	2.84423e+06	1.51368e+07	4.29415e+06	6.34825e+06	1.58636e+06	1.75188e+06	1.179e+06	3.64121e+06	2.01039e+06	1.20624e+07	4.76497e+06	752894	934986	1.68927e+06	842410	4.01313e+06
O75616	GTPase Era, mitochondrial	ERAL1	ERAL1	0	1.4539e+06	4.49431e+06	1.31353e+06	0	5.62773e+06	1.74398e+06	5.12553e+06	2.85119e+06	0	0	3.27438e+06	1.33537e+06	1.7115e+06	2.79209e+06	1.68083e+06	2.94605e+06	2.03213e+06	2.7901e+06	0	991631	0	3.16455e+06	4.58606e+06	3.28807e+06	2.04974e+06	2.06124e+06	2.08129e+06	1.3511e+06	0	0	1.43357e+06	0	5.97526e+06	1.08722e+07	2.17574e+06	0	0	0	1.74276e+06	2.49988e+06	0	0	5.16173e+06	1.32836e+07	2.41833e+06	4.93464e+06	0	5.69352e+06	3.83278e+06	3.7238e+06	3.33902e+06	1.27485e+07	3.40449e+06	1.75546e+07	1.46463e+07	4.45379e+06	0	3.29156e+06	1.02995e+07	1.85666e+06	7.48357e+06	8.93595e+06	0	0	5.69067e+06	1.57913e+06	4.89506e+06	0	1.27915e+07	4.93919e+06	4.00848e+06	1.00986e+07	2.31704e+06	8.102e+06	0	0	1.48659e+06	898929	2.49913e+06	0	1.75534e+06	2.91375e+06	0	6.63516e+06	5.09617e+06	6.5579e+06	3.18767e+06	4.92095e+06	2.13088e+06	0	1.92508e+06	1.31148e+06	1.57196e+06	3.99599e+06	4.2959e+06	3.57e+06	5.11197e+06	2.5306e+06	2.13908e+06	1.35276e+07	4.57842e+06	0	1.78288e+06	0	0	1.99078e+06	0	1.97553e+06	0	0	0	0	1.22351e+06	2.26184e+06	3.85396e+06	3.76331e+06	0	0	0	0	2.04255e+06
Q9NZ08	Endoplasmic reticulum aminopeptidase 1	ERAP1	ERAP1;ARTS-1	2.20253e+06	2.0736e+07	5.36236e+06	0	1.76833e+07	0	4.10641e+07	4.42796e+06	2.69496e+07	2.91754e+07	1.97527e+07	7.26608e+06	4.5121e+06	4.47604e+06	0	0	1.59034e+07	0	2.01224e+07	7247078	3.25433e+06	1.07459e+07	2.58614e+06	3.36244e+07	3.22608e+06	6.21318e+06	5.0274e+06	1.46324e+07	1.66039e+07	2.62654e+07	5.87546e+06	0	4.74601e+06	3.60886e+06	4.48613e+06	1.09897e+07	1.65453e+07	2.22431e+06	675188	3.2857e+06	2.51907e+07	9.67955e+06	6.28147e+06	2.5202e+06	2.77913e+06	976809	1.84054e+07	7.84832e+06	1.83091e+06	4.2782e+06	0	3.35118e+06	5.52368e+06	1.33558e+07	3.30515e+06	0	3.37878e+06	2.15432e+06	2.03901e+07	2.1172e+06	4.10144e+06	0	5.51051e+06	2.95011e+06	5.42469e+06	2.31115e+07	2.3431e+07	3.87324e+06	2.64283e+06	7.68114e+06	2.10447e+06	1.05223e+07	0	7.33108e+06	8.5525e+06	5.62593e+06	7.13331e+06	2.00702e+07	0	5.35418e+06	1.25441e+07	0	2.13924e+06	1.25447e+07	8.14951e+06	2.00486e+06	3.68985e+06	874065	5.77617e+06	4.6245e+06	1.81715e+06	1.13276e+07	2.69101e+06	2.75069e+07	0	1.96271e+07	5.09187e+06	2.72197e+06	1.36615e+07	1.0764e+07	8.77333e+06	8.06905e+06	2.04622e+07	8.43165e+06	1.65417e+07	2.54372e+07	2.27718e+07	1.13177e+06	1.0885e+07	1.31809e+07	0	1.48678e+07	1.98423e+07	1.58306e+07	1.42205e+07	6.64956e+06	0	8.57678e+06	3.86931e+07	9.64911e+06	1.61989e+07	6.59013e+06
P04626	Receptor tyrosine-protein kinase erbB-2	ERBB2	ERBB2;HER-2;ERBB4	2.16384e+06	386300	6.20982e+06	4.45687e+06	4.60281e+06	8.29253e+06	7.50804e+06	5.86969e+06	3.58475e+06	6.96883e+06	2.95738e+06	0	4.42934e+06	7.43e+06	6.30345e+06	5.68645e+06	0	2.3912e+06	4.77279e+06	4.59557e+06	4.08192e+06	5.66378e+06	5.35195e+06	7.98802e+06	3.66945e+06	4.99803e+06	6.60521e+06	2.51267e+06	5.71307e+06	758139	0	2.78053e+06	1.55874e+06	5.98206e+06	1.00895e+06	0	1.33904e+06	998678	1.71118e+06	586832	2.03938e+06	2.57998e+06	2.90823e+06	7.88338e+06	0	2.85371e+06	0	1.1654e+06	5.72006e+06	341081	4.47047e+06	0	0	0	1.6164e+06	2.52455e+06	0	0	5.02424e+06	2.74833e+06	0	3.88984e+06	2.77687e+06	3.32278e+06	6.25219e+06	809857	2.91452e+06	4.47666e+06	4.09923e+06	1.33774e+06	4.52945e+06	1.22311e+06	0	5.45886e+06	7.36183e+06	6.80629e+06	7.88957e+06	3.83091e+06	0	3.18708e+06	5.14573e+06	4.71447e+06	4.46686e+06	3.33444e+06	3.84087e+06	4.77536e+06	6.70632e+06	4.41813e+06	818436	1.07016e+06	8.48764e+06	3.53919e+06	7.71869e+06	8.43203e+06	3.45055e+06	3.57621e+06	3.57739e+06	4.73233e+06	7.65977e+06	4.34222e+06	0	3.95904e+06	5.94634e+06	4.61229e+06	4.07351e+06	2.96338e+06	4.03508e+06	1.45838e+06	3.6812e+06	5.01833e+06	2.26918e+06	0	8.14979e+06	4.47029e+06	5.37899e+06	5.64204e+06	5.04317e+06	5.96687e+06	892994	5.57942e+06	4.29389e+06	1.50953e+07
Q96RT1	Erbin	ERBIN	ERBIN;LRRC7;ERBB2IP;HEL-S-78	0	3.64826e+06	2.47496e+07	1.05715e+07	9.07405e+06	4.58733e+06	1.28428e+07	6.00461e+06	5.82259e+06	1.23821e+07	8.27852e+06	5.05764e+06	5.0841e+06	5.40132e+06	1.02609e+07	7.78198e+06	9.79392e+06	4.5442e+06	6.98422e+06	1.68965e+07	9.10331e+06	1.2847e+07	1.10845e+07	4.84489e+06	4.2252e+06	9.2265e+06	1.33885e+07	8.87288e+06	5.75525e+06	4.93708e+06	6.29637e+06	1.31221e+07	7.58996e+06	4.76165e+07	1.20983e+06	2.32723e+06	6.38016e+06	1.63845e+07	1.0203e+07	1.31547e+07	5.21257e+06	0	1.5008e+06	7.78833e+06	2.55938e+06	9.74355e+06	1.69037e+06	3.38634e+06	1.53204e+06	4.28305e+06	1.04642e+06	7.02923e+06	0	3.71728e+06	2.04208e+06	2.74784e+06	1.90993e+06	8.04977e+06	5.69968e+06	718614	1.17169e+07	0	2.86215e+06	0	1.46342e+06	3.93376e+06	5.01215e+06	608945	0	3.33126e+06	1.44127e+06	669382	1.40224e+06	2.21159e+06	1.67406e+06	2.45099e+06	1.53967e+07	4.52871e+06	1.1825e+07	7.13636e+06	9.39523e+06	1.41186e+07	1.13468e+07	9.15363e+06	3.62852e+06	6.88319e+06	7.71011e+06	1.40167e+07	1.40403e+07	6.57515e+06	9.33342e+06	1.32677e+07	8.62052e+06	8.20889e+06	1.13948e+06	1.68529e+07	4.14104e+06	2.18269e+07	4.37567e+06	4.87682e+06	0	1.26782e+07	7.14312e+06	1.34124e+07	1.25285e+07	9.26671e+06	1.10062e+07	775544	1.18762e+07	8.59805e+06	2.835e+07	1.08608e+07	8.92641e+06	2.27513e+07	1.15947e+07	5.50053e+06	7.441e+06	7.19225e+06	6.88748e+06	1.13302e+07	2.18834e+07	2.25929e+07
X6RLX0	ELKS/Rab6-interacting/CAST family member 1	ERC1	ERC1;ERC2	3.77024e+06	6.37267e+06	6.19682e+06	7.31067e+06	7.19803e+06	6.5332e+06	7.50377e+06	9.372e+06	1.33576e+06	2.53749e+06	1.94994e+06	748159	2.52096e+06	5.46867e+06	3.52057e+06	2.099e+06	3.64532e+06	9.82567e+06	2.90539e+06	9.07947e+06	7.331e+06	1.00801e+07	1.36761e+07	7.13677e+06	7.62731e+06	3.23081e+06	7.51186e+06	5.00448e+06	4.15695e+06	7.77738e+06	7.65385e+06	1.40423e+07	3.90398e+06	9.03348e+06	1.7245e+06	3.99019e+06	2.18698e+06	8.08748e+06	5.29116e+06	1.0515e+07	1.41847e+07	9.32929e+06	4.23258e+06	2.41979e+06	1.30887e+07	1.60743e+06	9.79552e+06	5.24514e+06	9.03762e+06	6.06449e+06	8.01983e+06	1.20078e+07	4.08499e+06	3.87715e+06	2.89054e+06	1.7086e+06	3.9177e+06	1.90366e+06	1.64776e+06	3.29867e+06	5.89884e+06	4.5815e+06	5.81688e+06	5.40758e+06	3.47407e+06	1.03912e+07	8.07683e+06	4.48602e+06	5.41578e+06	4.58862e+06	2.36604e+06	6.31981e+06	1.51637e+06	2.79979e+06	3.61161e+06	5.90417e+06	0	7.36037e+06	5.44014e+06	2.25172e+06	7.38656e+06	8.70613e+06	4.42196e+06	6.18659e+06	3.54659e+06	2.00879e+06	1.1535e+07	5.04306e+06	2.38202e+06	7.83328e+06	7.07977e+06	1.08539e+07	5.57925e+06	8.66355e+06	1.40641e+06	2.79769e+06	3.86102e+06	1.27678e+07	8.92975e+06	6.21325e+06	3.95949e+06	2.37032e+06	4.03483e+06	8.48196e+06	1.32787e+07	4.3325e+06	0	6.12784e+06	7.94345e+06	8.09631e+06	9.60411e+06	3.73669e+06	4.23497e+06	9.4552e+06	1.02296e+07	3.50065e+06	5.38895e+06	5.03675e+06	1.6377e+07	1.37374e+07	5.74748e+06	4.18157e+06
H7C4G9	ERC protein 2 (Fragment)	ERC2	ERC1;ERC2	0	1.54262e+06	0	1.14477e+06	1.23572e+06	1.24326e+06	1.24542e+06	1.01618e+06	2.0525e+06	1.29072e+06	1.6653e+06	1.53849e+06	0	1.94449e+06	1.22255e+06	1.38369e+06	1.48997e+06	1.43437e+06	932148	3.78039e+06	2.33716e+06	2.66366e+06	1.80002e+06	1.43632e+06	2.61075e+06	1.3709e+06	0	1.10172e+06	2.78375e+06	2.13678e+06	0	3.71808e+06	1.82421e+06	0	1.96541e+06	1.56573e+06	2.40105e+06	1.6367e+06	3.2442e+06	1.6689e+06	2.3097e+06	2.59047e+06	2.33174e+06	2.14522e+06	0	2.3814e+06	2.2786e+06	2.29128e+06	2.56721e+06	1.50247e+06	2.61765e+06	2.65506e+06	3.64627e+06	1.87832e+06	0	0	1.66727e+06	3.06674e+06	3.61533e+06	0	2.98815e+06	2.38686e+06	0	1.94102e+06	0	1.93476e+06	0	1.82564e+06	0	0	1.48426e+06	1.92505e+06	0	797236	0	0	1.64356e+06	1.13272e+06	2.36493e+06	1.61345e+06	1.29093e+06	1.2803e+06	1.47292e+06	1.57782e+06	1.25364e+06	1.35874e+06	1.38571e+06	833432	1.4226e+06	1.33363e+06	1.44135e+06	1.78938e+06	2.10415e+06	1.78171e+06	1.82783e+06	2.15495e+06	1.8583e+06	1.43436e+06	1.82499e+06	1.65075e+06	0	1.14485e+06	1.37078e+06	1.44274e+06	1.55527e+06	1.22957e+06	2.04137e+06	0	1.84716e+06	700805	3.78188e+06	1.3963e+06	2.93561e+06	1.49462e+06	0	0	1.10318e+06	2.15224e+06	0	1.58313e+06	2.48829e+06	0
Q2TB79	General transcription and DNA repair factor IIH helicase subunit XPD	ERCC2	ERCC2	4.28014e+06	8.86375e+06	2.25815e+07	2.06909e+07	1.64032e+07	4.00708e+07	5.78829e+06	6.82895e+06	2.33351e+07	3.81585e+06	9.90953e+06	7.09474e+06	7.23664e+07	2.83532e+07	6.58076e+06	6.07846e+06	4.56071e+06	6.17415e+06	2.68424e+07	8938082	1.40624e+07	0	0	3.68636e+06	0	2.56824e+07	1.08128e+07	1.20778e+07	0	1.57739e+07	0	3.21167e+06	1.54344e+07	0	1.09102e+07	4.5246e+06	0	0	0	4.76715e+06	2.81505e+06	3.01244e+06	3.03163e+06	7.63161e+06	0	2.04159e+07	4.53107e+06	3.0226e+06	5.12823e+06	0	4.06866e+06	4.88626e+06	5.41259e+06	7.46532e+06	0	3.2911e+06	1.25317e+07	1.23043e+07	1.03124e+07	5.76e+06	4.42705e+06	6.50807e+06	0	3.55676e+06	1.22321e+07	2.31051e+06	1.05543e+07	0	0	2.88333e+07	3.97121e+06	8.24934e+06	0	1.73344e+07	0	6.41264e+06	5.83827e+06	1.25417e+07	1.00465e+07	1.96144e+07	5.01209e+07	1.41323e+07	1.94485e+07	7.67132e+07	1.13502e+07	1.01117e+07	0	1.3384e+07	5.56853e+06	1.17676e+07	2.86548e+07	1.41528e+07	1.32366e+07	4.76972e+07	2.6295e+07	1.27072e+07	2.96286e+07	3.16295e+07	1.84388e+07	4.78875e+07	0	1.65466e+07	6.2745e+07	6.73268e+07	26716366	1.44955e+07	0	0	2.85783e+07	3.904e+07	2.26277e+07	1.60243e+07	3.54657e+07	1.78198e+07	3.18549e+07	2.61615e+07	3.80251e+07	1.59889e+07	2.38574e+07	1.30588e+07	7.40073e+06	4.38058e+06
A0A090HNM7	DNA repair protein-complementing XP-G cells	ERCC5	BIVM-ERCC5;ERCC5	3.80994e+06	844124	1.16581e+07	3.94455e+06	5.75154e+06	6.46453e+06	9.65264e+06	1.14087e+07	2.44862e+06	4.2097e+06	6.25322e+06	0	0	6.08409e+06	609627	3.50164e+06	1.11541e+06	4.28758e+06	0	3.54352e+06	3.00292e+06	1.96133e+06	962878	4.56586e+06	7.99684e+06	1.16888e+07	1.0664e+07	3.78311e+06	4.89821e+06	3.1497e+06	826946	0	3.01826e+06	0	7.13813e+06	2.34184e+06	2.99262e+06	0	6.18475e+06	2.58564e+06	0	0	2.66116e+06	0	5.60068e+06	1.88255e+06	2.59873e+06	0	0	4.97652e+06	4.62704e+06	3.63006e+06	0	0	0	0	3.90453e+06	0	0	0	2.48662e+06	1.77898e+06	0	0	5.26736e+06	2.13894e+06	2.62818e+06	2.67796e+06	0	1.90444e+07	0	0	1.20422e+06	0	0	2.22407e+06	6.67007e+06	1.7896e+06	0	2.16221e+06	5.99786e+06	5.33857e+06	6.39623e+06	4.5758e+06	8.60053e+06	7.33999e+06	3.80545e+06	4.57379e+06	4.12574e+06	4.00097e+06	5.37167e+06	3.017e+06	1.16249e+07	9.15076e+06	5.48751e+06	1.99412e+06	4.18586e+06	8.69901e+06	5.96129e+06	7.43721e+06	518584	5.87361e+06	7.58414e+06	1.12675e+07	6.00679e+06	7.44711e+06	8.26845e+06	0	1.30087e+07	6.71089e+06	1.09155e+07	900217	6.96496e+06	1.22647e+07	9.90242e+06	1.01177e+07	6.26133e+06	6.53705e+06	5.46914e+06	6.988e+06	6.89045e+06	4.66519e+06
Q03468	DNA excision repair protein ERCC-6	ERCC6	ERCC6	0	0	3.4571e+06	1.65722e+06	0	1.53242e+06	1.11146e+06	0	0	0	641233	0	0	1.0255e+06	0	0	0	0	0	910418	2.15135e+06	1.08473e+06	0	0	2.88974e+06	1.18075e+06	3.28288e+06	0	0	0	0	0	0	0	0	0	0	0	0	0	0	0	0	0	0	0	1.37009e+06	0	0	0	0	0	1.35976e+06	0	0	0	0	0	0	0	0	0	0	0	0	0	1.2369e+06	0	0	0	0	1.05805e+06	0	1.96721e+06	1.51171e+06	2.02567e+06	0	0	0	1.78067e+06	1.96372e+06	1.38254e+06	0	0	1.77134e+06	2.88713e+06	3.11562e+06	2.82948e+06	0	0	1.24826e+06	1.41877e+06	1.1895e+06	1.48341e+06	0	1.57143e+06	1.07236e+06	1.48724e+06	870543	844775	0	0	0	0	0	0	0	0	0	1.8061e+06	0	0	732072	1.00705e+06	1.14184e+06	3.05373e+06	0	0	1.13202e+06	0	0	0
Q9UKR5	Ergosterol biosynthetic protein 28 homolog	ERG28	ERG28	1.89165e+07	4.5653e+07	2.34187e+07	3.48553e+07	2.86049e+07	2.91315e+07	3.92649e+07	3.40818e+07	3.54998e+07	4.39188e+07	3.55925e+07	3.22558e+07	3.39171e+07	4.08609e+07	3.92269e+07	3.72219e+07	3.22371e+07	5.08833e+07	2.05125e+07	43062872	4.07437e+07	6.83676e+07	1.76741e+07	4.79909e+07	1.79678e+07	3.18599e+07	3.52088e+07	4.13098e+07	6.73147e+07	4.49468e+07	2.86357e+07	5.31951e+07	5.16734e+07	1.96276e+07	3.3483e+07	4.09712e+07	4.40014e+07	4.55456e+07	8.29106e+07	4.11112e+07	4.04245e+07	2.80986e+07	1.69851e+07	1.98119e+07	3.06242e+07	2.55411e+07	2.6644e+07	2.89729e+07	2.34199e+07	4.69188e+07	2.70608e+07	5.18382e+07	1.62232e+07	3.52712e+07	5.75838e+06	1.9429e+07	3.66285e+07	2.03021e+07	4.39756e+07	1.93358e+07	6.28897e+07	1.64696e+07	1.72896e+07	1.96776e+07	2.94903e+07	3.0273e+07	5.46292e+07	2.20584e+07	7.16557e+06	6.14871e+07	1.63553e+07	2.08774e+07	8.24223e+06	2.45477e+07	1.50426e+07	1.5328e+07	4.04972e+07	2.24968e+07	6.09359e+07	2.12679e+07	2.52926e+07	3.18618e+07	3.05236e+07	4.25352e+07	1.88445e+07	2.52971e+07	1.72535e+07	1.38337e+07	2.02169e+07	4.52244e+07	4.10652e+07	4.58013e+07	4.72383e+07	3.90491e+07	2.73735e+07	3.45468e+07	1.50034e+07	2.20922e+07	2.51005e+07	2.83529e+07	1.92791e+07	2.13085e+07	2.4519e+07	2.10263e+07	3.70237e+07	4.48898e+07	3.52035e+07	1.11072e+07	3.9393e+07	2.34314e+07	4.31343e+07	5.0121e+07	4.91317e+07	3.51456e+07	3.05113e+07	1.39201e+07	2.14062e+07	3.70077e+07	2.24557e+07	3.17626e+07	2.75211e+07	2.93328e+07
Q969X5	Endoplasmic reticulum-Golgi intermediate compartment protein 1	ERGIC1	ERGIC1	5.95048e+07	1.66938e+08	9.03738e+07	2.44527e+08	1.23428e+08	7.61009e+07	1.61856e+08	1.20869e+08	280044471	1.97446e+08	1.46852e+08	2.08129e+08	1.64331e+08	2.20766e+08	8.75409e+07	1.533e+08	1.84403e+08	1.05526e+08	1.0174e+08	1.80046e+08	1.23186e+08	1.56978e+08	1.67346e+08	1.9168e+08	131051348	1.83026e+08	170108441	139734952	111324244	140886564	1.05845e+08	1.82656e+08	2.31476e+08	6.41353e+07	1.33659e+08	1.1098e+08	1.11168e+08	1.50501e+08	1.87994e+08	1.40234e+08	1.20501e+08	4.20798e+07	5.52317e+07	6.04057e+07	6.81622e+07	9.44526e+07	4.88567e+07	8.53135e+07	6.5792e+07	1.58612e+08	6.05328e+07	7.66304e+07	4.69817e+07	1.28113e+08	3.98508e+07	5.68499e+07	1.29948e+08	64619763	1.35906e+08	4.88796e+07	101952769	4.37485e+07	3.91589e+07	5.8427e+07	6.15277e+07	7.62525e+07	1.77053e+08	8.31155e+07	2.81676e+07	1.37921e+08	4.63685e+07	6.47089e+07	3.80813e+07	9.4643e+07	7.61271e+07	5.12534e+07	1.65674e+08	1.60182e+08	1.77067e+08	1.16174e+08	171622142	1.55983e+08	1.25543e+08	1.5183e+08	9.3844e+07	1.00016e+08	6.26833e+07	1.93729e+08	3.97941e+08	3.29401e+08	2.46774e+08	2.98421e+08	2.61297e+08	2.18809e+08	1.2825e+08	1.28369e+08	1.48289e+08	1.08414e+08	1.08816e+08	198625086	8.93772e+07	1.27435e+08	1.81523e+08	2.31591e+08	3.3927e+08	2.06831e+08	9.30937e+07	4.25887e+07	1.77515e+08	1.56427e+08	194436276	2.17796e+08	2.19663e+08	1.37779e+08	147798606	9.05898e+07	5.69258e+07	1.78192e+08	319447748	3.02065e+08	1.94128e+08	1.79312e+08
H0Y5K5	Endoplasmic reticulum-Golgi intermediate compartment protein 3 (Fragment)	ERGIC3	ERGIC3	3.13465e+06	1.53638e+07	3.039e+06	1.88929e+07	2.46063e+07	1.64248e+07	1.4796e+07	1.3882e+07	1.64508e+07	2.19823e+07	1.72919e+07	3.83633e+07	1.43217e+06	1.42932e+07	1.69306e+07	1.49721e+07	9.25358e+06	1.0424e+07	1.15537e+07	2.18116e+07	1.33856e+07	2.01784e+07	2.04377e+07	2.63874e+07	0	1.67602e+07	1.07338e+07	1.41989e+07	2.72739e+07	8.24519e+06	8.26686e+06	1.45422e+07	1.40608e+07	4.44514e+06	7.63673e+06	1.1496e+07	1.38555e+07	2.31181e+07	2.63717e+07	7.06942e+06	4.68888e+06	1.95136e+07	5.85293e+06	898623	9.67224e+06	5.48737e+06	8.00168e+06	1.64988e+07	2.4943e+06	1.20215e+07	9.58205e+06	9.57419e+06	1.02188e+06	8.97802e+06	819790	9.36884e+06	1.03146e+07	4.9342e+06	1.50545e+07	2.90662e+06	1.68107e+07	3.56534e+06	3.30886e+06	1.14172e+06	3.14272e+06	6.31037e+06	8.94762e+06	5.26764e+06	2.88441e+06	4.75247e+07	6.04704e+06	5.16515e+06	783897	1.3868e+07	1.82999e+06	6.19988e+06	1.88566e+07	9.58437e+06	2.09902e+07	1.11353e+07	1.55846e+07	7.36155e+06	1.286e+07	1.17816e+07	5.0317e+06	3.56198e+06	4.19572e+06	1.63101e+07	1.34965e+07	1.41822e+07	1.68996e+07	1.46443e+07	9.22931e+06	1.26791e+07	6.82167e+06	6.90314e+06	9.43039e+06	7.85059e+06	1.10968e+07	1.62037e+07	5.24866e+06	1.21217e+07	1.18197e+07	2.11122e+07	2.91999e+07	1.77397e+07	8.3359e+06	1.16627e+06	1.82096e+07	1.25686e+07	2.18611e+07	1.26852e+07	3.76751e+07	1.99292e+07	9.32518e+06	4.35696e+06	1.53501e+07	1.81027e+07	1.21845e+07	2.02115e+07	3.16236e+07	2.01191e+07
P84090	Enhancer of rudimentary homolog	ERH	ERH	5.84655e+07	1.0171e+08	6.28803e+07	9.27529e+07	1.04647e+08	8.865e+07	1.48757e+08	1.12591e+08	9.26228e+07	1.83824e+08	7.81046e+07	1.10031e+08	4.18e+08	9.37064e+07	9.2879e+07	1.17599e+08	8.06622e+07	8.31215e+07	6.07872e+07	107546881	7.54302e+07	9.77577e+07	90070449	9.56765e+07	5.37408e+07	8.16887e+07	8.07904e+07	1.92119e+08	1.88219e+08	1.99688e+08	5.30532e+07	9.05732e+07	8.81558e+07	2.2312e+07	7.62432e+07	6.55199e+07	3.23208e+08	2.81126e+08	1.40623e+08	3.66546e+08	7.98366e+07	3.0249e+07	3.40745e+07	1.48445e+08	6.74706e+07	3.03512e+07	4.3421e+07	6.97031e+07	3.43979e+07	1.0739e+08	2.56027e+08	8.49777e+07	1.22091e+08	7.56338e+07	2.4594e+07	9.20105e+07	6.99937e+07	4.17606e+07	8.58115e+07	4.69955e+07	9.17414e+07	141602575	2.60517e+07	4.23443e+07	3.59788e+07	7.0111e+07	1.08919e+08	1.8734e+08	1.23266e+08	1.3063e+08	2.51077e+07	1.46119e+08	9.46416e+07	3.48831e+07	1.13978e+08	1.27603e+08	1.57033e+08	7.45253e+07	1.18397e+08	4.35827e+07	7.18656e+07	7.11852e+07	5.68138e+07	1.05022e+08	6.13211e+07	6.45688e+07	8.21815e+07	1.07983e+08	1.39706e+08	1.63833e+08	1.01996e+08	8.28631e+07	129933398	123239586	5.8398e+07	5.77292e+07	4.75682e+07	4.88739e+07	8.50402e+07	6.94106e+07	7.72445e+07	7.58446e+07	9.12001e+07	7.84716e+07	109194160	1.10263e+08	6.7906e+07	3.60115e+07	1.12651e+08	7.37597e+07	8.77467e+07	9.57898e+07	1.1582e+08	6.31608e+07	8.41836e+07	5.11468e+07	3.8068e+07	9.28389e+07	1.16556e+08	8.17853e+07	2.03014e+08	117420760
O43414	ERI1 exoribonuclease 3	ERI3	ERI3;PRNPIP	0	1.93354e+06	6.02503e+06	2753028	9.23788e+06	6.59488e+06	1.85401e+06	0	6.72695e+06	4.06809e+06	4.33428e+06	2.09255e+06	5.7433e+06	1.9694e+06	5.33539e+06	6.1372e+06	6.70435e+06	3.07975e+06	5.37665e+06	3.56483e+06	4.77595e+06	2.54575e+06	3.61906e+06	0	4.13066e+06	1.89069e+06	4.80925e+06	0	3.59279e+06	5.63662e+06	6.32347e+06	5.79634e+06	6.77331e+06	0	3.73546e+06	7.10243e+06	6.34207e+06	0	5.6169e+06	5.08927e+06	4.21457e+06	0	0	0	0	0	2.33015e+06	0	0	2.87898e+06	0	0	0	0	0	0	0	0	6.51983e+06	0	6.49195e+06	1.6332e+06	0	0	2.53854e+06	1.35958e+06	3.98042e+06	1.97103e+06	0	5.05594e+06	0	3.43181e+06	0	0	0	0	5.2342e+06	1.27201e+06	6.53236e+06	4.47872e+06	2.10524e+06	1.52188e+06	0	1.0833e+06	0	0	0	2.97811e+06	2.1891e+07	1.10734e+06	2.24693e+06	2.1947e+06	2.28927e+06	0	3.03408e+06	0	7.17932e+06	915897	1.40985e+06	3.61564e+06	0	0	3.82031e+06	3.19995e+06	1.13969e+07	3.52187e+06	5.03044e+06	3.25876e+06	3.91505e+06	6.92113e+06	1.56406e+07	1.1865e+07	9.56292e+06	7.51539e+06	7.92647e+06	0	7.22507e+06	7.85646e+06	1.24042e+07	8.2634e+06	1.14985e+07	8.45096e+06
Q5RHP9	Glutamate-rich protein 3	ERICH3	ERICH3	0	0	0	1.12407e+06	0	1.38249e+06	2.69884e+06	940610	2.64072e+06	1.82185e+06	1.67513e+06	0	0	2.63253e+06	1.54687e+06	2.74667e+06	1.49039e+06	1.6099e+06	1.80094e+06	3.35528e+06	0	2.02863e+06	0	1.39288e+06	1.53448e+06	2.14852e+06	1.92998e+06	0	0	0	0	1.82595e+06	0	0	0	1.1396e+06	1.89948e+06	2.13756e+06	2.76964e+06	1.78586e+06	0	0	1.14449e+06	841613	0	1.02171e+06	0	1.06294e+06	0	2.62627e+06	0	1.62749e+06	1.27634e+06	0	0	0	1.49679e+06	0	1.69392e+06	0	0	0	768954	0	0	0	2.58772e+06	0	551854	2.03585e+06	0	0	0	0	0	0	1.95019e+06	1.38753e+06	2.78396e+06	0	835565	1.80383e+06	1.86373e+06	1.05399e+06	1.18008e+06	0	0	1.9182e+06	2.54493e+06	2.78846e+06	2.63694e+06	1.38692e+06	2.93666e+06	823876	401495	0	685355	0	2.22126e+06	0	1.57457e+06	2.36908e+06	0	3.28689e+06	5.02396e+06	1.05705e+06	1.77968e+06	1.59169e+06	2.33018e+06	2.38859e+06	1.12104e+06	0	2.24554e+06	1.10548e+06	1.22505e+06	1.07181e+06	0	1.29695e+06	0	2.32012e+06	0	0
O75477	Erlin-1	ERLIN1	ERLIN1;ERLIN2	4.90788e+06	5.19805e+06	3.8293e+06	1.43597e+07	9.3129e+06	7.04577e+06	1.29215e+07	1.56504e+07	2.57551e+06	7.37451e+06	1.13684e+07	8.89685e+06	3.43984e+06	5.85629e+06	6.06079e+06	8.5149e+06	2.11962e+06	7.83801e+06	5.61901e+06	2.10072e+07	9.39547e+06	7.11496e+06	1.22812e+07	1.78406e+07	5.8137e+06	5.83409e+06	1.75293e+07	6.21911e+06	1.13605e+07	8.26925e+06	2.52214e+06	7.00072e+06	7.72871e+06	2.18819e+06	5.59128e+06	4.98705e+06	9.58921e+06	1.39309e+07	1.97969e+07	7.24271e+06	5.48604e+06	7.97135e+06	2.43462e+06	2.29975e+06	7.72677e+06	4.51208e+06	8.23555e+06	4.25092e+06	7.48794e+06	4.17733e+06	6.88513e+06	1.19842e+07	3.87202e+06	1.27237e+07	2.52854e+06	3.56383e+06	4.96768e+06	3.15565e+06	8.71062e+06	4.88091e+06	6.24557e+06	3.99174e+06	2.33905e+06	3.21075e+06	5.81368e+06	8.47619e+06	9.76827e+06	5.28635e+06	3.78555e+06	9.4256e+06	2.07013e+06	5.14015e+06	552295	6.8596e+06	675255	1.65278e+06	1.18608e+07	9.087e+06	3.82716e+06	5.97334e+06	1.15259e+07	1.09551e+07	8.31779e+06	1.48116e+07	8.5384e+06	2.06609e+06	9.9578e+06	9.37311e+06	7.44675e+06	7.61856e+06	7.53307e+06	9.60473e+06	6.59957e+06	1.21625e+07	5.66532e+06	6.71204e+06	4.11113e+06	7.63564e+06	1.11126e+07	6.32428e+06	2.60191e+06	1.22521e+07	1.10741e+07	5.93642e+06	1.51214e+07	1.75361e+07	9.21407e+06	3.0837e+06	1.16022e+07	9.93438e+06	9.22361e+06	7.78002e+06	1.27059e+07	1.15057e+07	1.30683e+07	7.87977e+06	1.37018e+07	8.46633e+06	9.79099e+06	10180814	2.60474e+07	1.12763e+07
O94905	Erlin-2	ERLIN2	ERLIN1;ERLIN2	8.03917e+07	6.60802e+07	1.12921e+08	1.10651e+08	1.41467e+08	9.89765e+07	1.20901e+08	1.17991e+08	6.20143e+07	1.05975e+08	8.90209e+07	6.445e+07	6.05505e+07	8.12093e+07	1.12816e+08	7.41162e+07	1.06645e+08	1.02533e+08	7.45857e+07	1.64048e+08	9.85879e+07	1.85952e+08	8.12803e+07	2.00963e+08	8.47946e+07	1.2484e+08	9.81582e+07	9.39527e+07	7.89831e+07	6.48956e+07	6.92272e+07	8.02754e+07	7.58455e+07	1.06849e+08	6.89662e+07	8.14694e+07	7.15864e+07	8.6791e+07	131790195	7.32586e+07	8.02163e+07	1.66973e+08	1.58022e+08	1.10735e+08	1.14239e+08	6.62574e+07	1.12296e+08	1.3183e+08	8.63149e+07	8.86741e+07	1.17508e+08	1.11792e+08	1.38749e+08	9.4776e+07	9.88779e+07	9.87623e+07	7.88542e+07	9.23656e+07	8.62915e+07	1.57362e+08	1.06113e+08	9.26686e+07	8.7938e+07	1.08219e+08	7.49709e+07	9.60147e+07	8.75654e+07	7.00576e+07	4.62036e+07	124996843	9.92468e+07	9.65866e+07	1.03709e+08	5.98256e+07	1.05086e+08	8.40513e+07	8.329e+07	1.03929e+08	9.88186e+07	1.12259e+08	9.5549e+07	1.1235e+08	9.89709e+07	1.02841e+08	1.1769e+08	1.1981e+08	1.16354e+08	8.87569e+07	1.47499e+08	7.38201e+07	7.55803e+07	1.52473e+08	1.48753e+08	1.21228e+08	1.01441e+08	1.18014e+08	1.25895e+08	1.21088e+08	1.60554e+08	9.3485e+07	6.98875e+07	1.3305e+08	9.80745e+07	9.87978e+07	9.76353e+07	1.3941e+08	1.2117e+08	8.83554e+07	1.12172e+08	9.97072e+07	1.42263e+08	6.94097e+07	1.25985e+08	1.13301e+08	1.11935e+08	9.17623e+07	1.21384e+08	1.02086e+08	1.14103e+08	9.26103e+07	1.26752e+08	1.26502e+08
Q7Z2K6	Endoplasmic reticulum metallopeptidase 1	ERMP1	ERMP1;KIAA1815	1472092490	8.83814e+08	835876441	6.46675e+08	3.97136e+08	6.22953e+08	4.80709e+08	7.47655e+08	4.77697e+08	7.88114e+08	7.47747e+08	8.39007e+08	9.66202e+08	6.56714e+08	1114181604	7.13279e+08	1239504705	8.13798e+08	1350367926	8.67212e+08	972076141	7.99285e+08	901074079	9.44668e+08	1209514230	7.14274e+08	6.50177e+08	1211946206	6.59332e+08	1024073779	1174227429	9.0219e+08	5.8398e+08	1338607660	1170440844	1252542006	9.95289e+08	1007184096	6.12388e+08	1195321873	1095178633	1917326352	1716985147	1390950695	1646616227	1490144066	1554246373	1672741646	1536489468	1065833601	1613539552	1307042713	1716101637	1328158669	1984322714	1832022501	1126802282	1575953386	1157752533	1849083947	1040262648	1788402334	1549539422	1600711281	1345684600	1879466700	1063103087	1356316831	1448213961	4.76496e+08	1377055522	1109714728	2558359319	1102226421	1069162260	1062783441	810876086	1040124713	5.73479e+08	9.60819e+08	9.69093e+08	995140576	1117014434	7.35916e+08	1291288674	1128537247	8.2487e+08	9.59808e+08	1187268323	8.44281e+08	7.0245e+08	6.74512e+08	4.446e+08	603824060	7.61245e+08	1009149451	1271975557	1101487242	1066920891	1224369099	1470178897	6.90481e+08	6.24307e+08	5.22962e+08	4.01786e+08	5.61981e+08	5.41795e+08	9.72784e+08	5.86146e+08	6.32832e+08	2.6496e+08	9.19096e+08	7.02553e+08	6.99373e+08	5.96017e+08	5.40939e+08	7.18199e+08	7.8992e+08	4.63708e+08	6.54827e+08	4.78658e+08	6.92142e+08
O75460	Serine/threonine-protein kinase/endoribonuclease IRE1	ERN1	ERN1	1.02448e+06	5.36523e+06	3.56e+06	2.02644e+06	1.2495e+06	3.57557e+06	694448	1.72843e+06	4.2432e+06	810675	1.5395e+06	1.80325e+06	1.47664e+06	1.13004e+06	2.61507e+06	1.52172e+06	7.87624e+06	2.01795e+06	2.44739e+06	3.72693e+06	6.17972e+06	3.32141e+06	1.17934e+07	1.0668e+07	1.24999e+07	0	1.46237e+06	1.10997e+06	3.416e+06	8.95229e+06	7.75927e+06	9.31807e+06	647643	8.70799e+06	1.05315e+06	9.43112e+06	1.29677e+06	6.26028e+06	4.29862e+06	8.29323e+06	1.0034e+07	2.07788e+06	4.07531e+06	0	0	2.87933e+06	5.74228e+06	1.79143e+06	1.55338e+06	1.85674e+06	1.85663e+06	1.64106e+06	0	1.21372e+06	834837	0	3.7088e+06	0	0	0	3.91062e+06	2.21877e+06	2.22821e+06	3.38323e+06	7.22761e+06	7.36922e+06	6.94771e+06	4.21325e+06	0	317007	6.83355e+06	0	8.79232e+06	908151	4.40367e+06	4.10331e+06	682848	7.22484e+06	0	1.0058e+06	5.64455e+06	0	5.44762e+06	792428	7.87071e+06	3.21208e+06	870005	7.58205e+06	7.91414e+06	2.06825e+06	3.51367e+06	1.21622e+06	326072	1.76764e+06	1.08486e+06	6.61447e+06	5.74564e+06	5.58056e+06	4.07535e+06	4.68388e+06	5.92567e+06	2.39194e+06	1.19177e+06	1.8373e+06	0	564657	0	6.75716e+06	2.06096e+06	667321	0	6.51861e+06	3.04794e+06	3.91976e+06	4.24357e+06	4.06949e+06	553962	1.66372e+06	1.41468e+06	0	1.2212e+06	9.17789e+06
Q76MJ5	Serine/threonine-protein kinase/endoribonuclease IRE2	ERN2	ERN2	3.24665e+06	733249	2.73009e+06	2.5837e+06	1.80893e+06	3.13691e+06	1.72624e+06	0	0	782700	0	1.46963e+06	0	0	1.9105e+06	0	0	1.50588e+06	0	1.89032e+06	3.17856e+06	3.15226e+06	5.04379e+06	540354	4.04147e+06	2.9432e+06	1.79118e+06	0	994126	0	0	2.39398e+06	296095	2.94344e+06	0	0	1.17374e+06	0	0	1.42522e+06	0	2.39168e+06	2.00081e+06	0	1.93994e+06	0	0	0	2.83786e+06	0	0	0	4.06049e+06	1.42008e+06	3.26853e+06	4.64128e+06	0	3.18779e+06	0	3.98516e+06	2.01708e+06	2.14997e+06	2.01939e+06	3.02435e+06	0	0	0	1.46182e+06	1.40837e+06	0	3.31483e+06	0	4.29998e+06	0	4.31864e+06	3.4859e+06	1.77432e+06	3.57366e+06	0	0	2.12802e+06	2.34872e+06	5.60383e+06	0	2.23975e+06	4.77342e+06	4.74111e+06	0	7.60585e+06	0	2.34414e+06	3.07065e+06	3.35089e+06	1.89099e+06	3.80057e+06	4.61338e+06	3.59586e+06	297245	1.73782e+06	3.07355e+06	1.8775e+06	2.66255e+06	1.7583e+06	2.31276e+06	1.72594e+06	2.98828e+06	2.05809e+06	5.3959e+06	1.8406e+06	2.06381e+06	1.12224e+06	0	3.10453e+06	2.20879e+06	2.02056e+06	1.88132e+06	2.51195e+06	2.16669e+06	745743	828200	0	2.60204e+06
Q96HE7	ERO1-like protein alpha	ERO1A	ERO1B;ERO1A	3.53462e+07	1.46335e+08	3.9575e+07	9.29208e+07	9.80004e+07	8.83553e+07	4.73194e+07	7.52462e+07	1.07341e+08	1.16263e+08	205683132	2.77181e+08	4.5057e+07	7.38761e+07	9.85001e+07	1.90242e+08	8.97475e+07	5.35004e+07	3.15851e+07	1.58982e+08	1.00955e+08	201022403	1015261932	2.96499e+08	4.37586e+07	6.6701e+07	7.82671e+07	1.20844e+08	1.55559e+08	1.3598e+08	3.97343e+07	1.10101e+08	2.00804e+08	1.41423e+07	3.96746e+07	8.09289e+07	9.89398e+07	3.85111e+08	173060420	9.32674e+07	8.72639e+07	3.98958e+07	8.10684e+07	4.24721e+07	4.79562e+07	3.83109e+07	7.64488e+07	8.66139e+07	3.81536e+07	1.10344e+08	4.3167e+07	1.00281e+08	2.60139e+07	8.53904e+07	9.11383e+06	2.20795e+07	7.14175e+07	4.19311e+07	9.54481e+07	4.34846e+07	2.29843e+08	2.10249e+07	2.74621e+07	2.97116e+07	3.6211e+07	5.53109e+07	1.01303e+08	4.14423e+07	1.96747e+07	6.52108e+07	3.40643e+07	4.80369e+07	1.06797e+07	3.70827e+07	3.04083e+07	3.01727e+07	187634319	5.38456e+07	2.00475e+08	9.87898e+07	7.34823e+07	7.50361e+07	206201066	7.5717e+07	2.20064e+07	4.30433e+07	4.3722e+07	1.55411e+08	252542785	8.62755e+07	1.58527e+08	6.89487e+07	1.09527e+08	1.35646e+08	9.80926e+07	6.1151e+07	5.89872e+07	3.16533e+07	4.53798e+07	5.90707e+07	5.25196e+07	4.33837e+07	151414290	8.02813e+07	2.37587e+08	1.30976e+08	6.70947e+07	6.62318e+06	8.22717e+07	6.01753e+07	2.10329e+08	1.26598e+08	2.41927e+08	1.44308e+08	7.14074e+07	5.14731e+07	5.29607e+07	1.4558e+08	1.77778e+08	1.63564e+08	2.63869e+08	250059839
P30040	Endoplasmic reticulum resident protein 29	ERP29	ERP29	8.77848e+07	3.13653e+08	1.20055e+08	1.48454e+08	1.07688e+08	9.53676e+07	1.23109e+08	1.44887e+08	1.26599e+08	2.2196e+08	2.23792e+08	1.73094e+08	1.14388e+08	152835202	1.80204e+08	1.90986e+08	1.18511e+08	2.95111e+08	1.1615e+08	4.37081e+08	1.5249e+08	2.16349e+08	1.64257e+08	1.92385e+08	1.08478e+08	1.39894e+08	1.66669e+08	2.00418e+08	3.07005e+08	1.61052e+08	152413917	1.83139e+08	2.07358e+08	6.30982e+07	8.85115e+07	2.00256e+08	2.10465e+08	3.0302e+08	3.1588e+08	2.20842e+08	2.00661e+08	1.01396e+08	1.10355e+08	1.22672e+08	131601689	1.34297e+08	138215911	1.36651e+08	1.18974e+08	1.51473e+08	1.02008e+08	2.01437e+08	8.67654e+07	1.8666e+08	50291426	1.28139e+08	1.69114e+08	8.79336e+07	1.45212e+08	1.21968e+08	1.91371e+08	9.11887e+07	8.37165e+07	8.32834e+07	8.20718e+07	1.533e+08	1.25264e+08	9.7214e+07	2.65572e+07	1.23557e+08	1.04953e+08	1.3774e+08	4.38231e+07	9.45343e+07	5.66177e+07	7.34065e+07	1.22542e+08	1.60388e+08	2.18612e+08	1.69125e+08	1.43011e+08	173974730	1.55235e+08	1.41718e+08	1.2494e+08	9.6531e+07	9.86975e+07	1.63972e+08	2.70363e+08	2.56545e+08	2.29363e+08	2.27129e+08	2.08476e+08	1.69838e+08	1.17711e+08	1.26908e+08	1.07053e+08	1.03016e+08	1.4688e+08	1.52949e+08	1.69238e+08	1.23404e+08	2.48666e+08	2.22733e+08	287628302	1.68089e+08	1.36825e+08	4.90212e+07	1.83565e+08	1.17201e+08	2.81755e+08	2.50619e+08	1.69298e+08	1.94855e+08	1.35173e+08	1.06735e+08	1.00372e+08	1.66155e+08	241918034	1.43993e+08	1.54673e+08	2.07457e+08
A0A090N8Y2	Protein disulfide-isomerase A4	ERP70	APPL1;ERP70;PDIA4;ZNF830	4.83515e+06	7.58383e+07	4.13436e+06	1.67468e+07	1.99263e+07	1.3326e+07	2.96598e+07	1.84323e+07	8.63636e+06	4.73513e+07	2.94343e+07	2.9217e+07	2.27547e+07	8.43482e+06	2.32313e+07	3.77055e+07	1.44999e+07	4.32591e+07	4.67669e+06	5.40296e+07	9.21429e+06	3.86474e+07	8.39585e+06	9.23633e+07	0	1.34216e+07	7.15509e+06	3.17142e+07	3.30306e+07	3.5644e+07	6.77768e+06	3.95329e+07	2.23371e+07	647358	1.89086e+07	1.51779e+07	2.01196e+07	2.16823e+07	3.5555e+07	2.74291e+07	1.54362e+08	0	3.86737e+06	1.4597e+06	4.07306e+06	7.44978e+06	3.38162e+06	1.22819e+07	1.30501e+06	8.94264e+06	2.94936e+06	8.17411e+06	1.26285e+06	4.86207e+06	0	0	1.34031e+07	908885	2.3714e+07	0	6.55286e+07	4.8243e+06	0	0	6.79147e+06	5.22118e+06	1.83757e+07	8.39074e+06	0	4.27169e+07	0	989535	2.84996e+06	5.35849e+06	0	1.47836e+06	8.65019e+07	1.76093e+07	3.69609e+07	2.11913e+07	1.10505e+07	4.23744e+06	2.26824e+07	2.24603e+07	1.31406e+06	5.6758e+06	4.31132e+06	1.7722e+06	2.05081e+07	1.29099e+07	3.56204e+07	3.66374e+07	1.72356e+07	3.27629e+07	1.25587e+07	6.91819e+06	1.13795e+07	8.75282e+06	2.20969e+07	2.42993e+07	1.33556e+07	1.09258e+07	3.70647e+07	3.19892e+07	3.65116e+07	4.4426e+07	1.85421e+07	2.44927e+06	2.5211e+07	9.28439e+06	2.40275e+07	2.72128e+07	7.29218e+07	3.63063e+07	6.79143e+06	5.51082e+06	6.90242e+06	3.13575e+07	8.43721e+07	4.44683e+07	1.68294e+07	2.81128e+07
C0SQ93	Bisphenol A receptor ERRgamma2	ERRgamma	ESRRG;ESRRB;ERRgamma;NR3B3	4.96995e+06	6.46872e+06	0	5.88029e+06	4.10091e+06	0	5.16549e+06	3.30089e+06	4.78922e+06	6.0924e+06	6.22596e+06	5.90953e+06	6.28409e+06	7.51708e+06	9.52665e+06	4.99806e+06	2.57239e+06	7.2236e+06	0	6.38217e+06	7.2783e+06	6.5133e+06	2.4977e+06	6.14587e+06	3.78771e+06	4.94433e+06	5.76118e+06	9.4075e+06	9.74068e+06	8.87893e+06	4.61977e+06	9.55376e+06	1.06096e+07	4.28525e+06	5.51324e+06	5.877e+06	5.81728e+06	12242825	1.6778e+07	1.00413e+07	1.00126e+07	5.70961e+06	4.18828e+06	4.37189e+06	3.9469e+06	4.18256e+06	7.2507e+06	6.81734e+06	5.05727e+06	5.68706e+06	4.87055e+06	7.20133e+06	4.58967e+06	8.01812e+06	3.71443e+06	5.54459e+06	5.34232e+06	4.51369e+06	5.04547e+06	4.8337e+06	6.9487e+06	5.01677e+06	3.78585e+06	5.64354e+06	4.25675e+06	7.70916e+06	8.32148e+06	3.83692e+06	2.94112e+06	1.00844e+07	4.70897e+06	6.73624e+06	3.68429e+06	7.35624e+06	5.12548e+06	2.53079e+06	5.70018e+06	5.06512e+06	9.55908e+06	3.31411e+06	4.97076e+06	4.19055e+06	4.59185e+06	7.82977e+06	4.05226e+06	3.30878e+06	2.5933e+06	4.25376e+06	6.52432e+06	7.4235e+06	6.17054e+06	5.08939e+06	1.30007e+07	5.86402e+06	4.39232e+06	4.86079e+06	4.19549e+06	2.53469e+06	3.49469e+06	4.70483e+06	7.11766e+06	4.33877e+06	8.20126e+06	7.18852e+06	9.36675e+06	5.82303e+06	4.2863e+06	3.98365e+06	6.6569e+06	4.8312e+06	5.4907e+06	7.42373e+06	6.27316e+06	5.43767e+06	0	3.06285e+06	7.02545e+06	6.08916e+06	5.95575e+06	5.93264e+06	8.08796e+06	5.96289e+06
Q96AP7	Endothelial cell-selective adhesion molecule	ESAM	ESAM	8.02023e+06	4.52152e+06	2.02234e+07	1.57735e+07	1.23112e+07	2.19444e+07	1.43395e+07	1.70256e+07	3.70716e+06	9.55258e+06	6.98318e+06	0	1.58418e+07	6.88527e+06	5.68422e+06	6.41735e+06	6.11634e+06	7.11264e+06	1.75509e+07	9.41751e+06	1.7782e+07	7.36546e+06	7.36443e+06	6.05135e+06	4.26192e+07	3.71544e+07	4.59216e+07	1.4854e+07	1.06389e+07	1.75076e+07	1.60699e+07	7.39636e+06	5.86146e+06	3.90084e+06	1.19643e+07	3.4411e+06	6.19032e+06	1.80015e+07	1.0716e+07	6.22243e+06	5.0323e+06	5.62669e+07	0	1.88045e+07	2.94447e+07	1.59376e+07	1.79176e+07	4.55325e+06	6.70404e+07	4.52913e+06	2.00204e+07	6.8795e+06	1.79471e+07	1.0609e+07	2.14596e+06	5.51309e+06	3.05386e+07	1.13575e+07	9.77447e+06	2.01403e+07	1.46337e+07	1.28999e+07	6.26868e+06	3.5394e+07	2.04085e+07	1.12938e+07	1.25682e+07	1.76427e+07	3.83605e+06	6.52842e+06	7.72448e+06	1.9607e+07	7.43502e+06	3.10149e+07	1.08946e+07	1.52005e+07	8.14801e+06	8.04743e+06	2.17021e+07	2.01977e+07	1.77347e+07	2.51478e+07	1.00223e+07	2.15044e+07	1.31758e+07	5.30058e+07	1.7228e+07	3.16882e+07	1.28499e+07	1.04308e+07	2.0694e+07	1.99931e+07	8.62721e+06	3.19628e+07	5.33507e+06	1.40672e+07	1.85885e+07	5.8458e+07	1.86226e+07	1.06769e+07	6.49601e+06	1.64972e+07	1.02302e+07	9.0877e+06	1.01945e+07	29634926	1.83052e+07	8.34345e+06	1.18624e+07	2.81479e+07	13770937	1.24794e+07	2.70016e+07	1.78078e+07	2.26676e+07	3.53937e+07	3.6912e+06	2.0115e+07	1.12578e+07	1.04336e+07	3.81296e+07	5.91957e+06
A0A140VJJ2	S-formylglutathione hydrolase	ESD	ESD	1.35278e+08	1.56646e+08	1.48227e+08	2.01836e+08	2.376e+08	1.33592e+08	1.75043e+08	1.67868e+08	1.7125e+08	1.57484e+08	1.55469e+08	155381779	2.10279e+08	1.55221e+08	1.60458e+08	1.43068e+08	1.58632e+08	1.85353e+08	1.83835e+08	2.2782e+08	1.45565e+08	1.56041e+08	1.01802e+08	132008042	1.48558e+08	2.55165e+08	1.91242e+08	1.66413e+08	2.1801e+08	1.2182e+08	1.31456e+08	1.38553e+08	1.71002e+08	9.30468e+07	1.4586e+08	1.39616e+08	158558347	1.73092e+08	1.77662e+08	165319752	1.73383e+08	1.74993e+08	1.48181e+08	1.30149e+08	1.24055e+08	1.31096e+08	2.01124e+08	1.44627e+08	1.913e+08	2.0575e+08	1.60163e+08	2.44931e+08	1.60287e+08	1.5002e+08	8.06677e+07	1.09592e+08	1.39005e+08	145693848	201410293	1.34599e+08	1.40298e+08	1.38081e+08	1.00605e+08	1.52602e+08	1.21979e+08	1.84497e+08	1.88295e+08	1.1425e+08	8.55069e+07	3.05459e+08	1.2389e+08	1.89152e+08	103094867	1.70298e+08	1.28775e+08	8.66802e+07	1.62918e+08	1.72877e+08	1.80274e+08	1.58449e+08	1.52418e+08	2.10137e+08	139057048	1.91956e+08	1.90389e+08	1.65936e+08	1.45459e+08	8.36493e+07	104601240	1.6576e+08	1.72844e+08	2.25807e+08	1.82885e+08	1.65478e+08	1.58107e+08	1.44978e+08	1.59767e+08	1.33409e+08	1.51144e+08	1.59673e+08	2.29638e+08	1.72415e+08	2.17077e+08	1.79313e+08	1.80757e+08	2.12476e+08	1.60529e+08	9.59228e+07	1.86009e+08	2.33922e+08	1.91838e+08	1.93013e+08	1.39349e+08	1.89413e+08	1.51113e+08	2.15478e+08	2.0912e+08	1.69787e+08	3.32639e+08	2.24643e+08	2.07968e+08	126171762
Q9H6T0	Epithelial splicing regulatory protein 2	ESRP2	ESRP2;ESRP1	6.51934e+06	7.78593e+06	5.43578e+06	1.39168e+07	2.24445e+07	9.73457e+06	9.75493e+06	5.99617e+06	2.28048e+07	6.72864e+07	7.49484e+07	1.92225e+07	7.60138e+06	3.50941e+07	4.92216e+07	6.87775e+07	1.77072e+07	2.57889e+07	2.73816e+06	6.42997e+06	1.05749e+07	1.03974e+07	1.59357e+06	2.30146e+06	3.13916e+06	7.91182e+06	2.03922e+07	2.31164e+07	3.23807e+07	1.63219e+07	6.2451e+06	2.00469e+07	8.34129e+06	4.78894e+06	7.61099e+06	1.90849e+07	1.61824e+06	8.89136e+06	1.33476e+07	1.11547e+07	1.37317e+07	1.1995e+07	2.00422e+07	1.33436e+07	1.75663e+07	7.86876e+06	1.47736e+07	1.65886e+07	1.13406e+07	1.76934e+07	8.57823e+06	2.04528e+07	1.35309e+07	2.50265e+07	8.77892e+06	9.36844e+06	1.96819e+07	6.48506e+06	2.04151e+07	1.45418e+07	2.38938e+07	1.47734e+07	1.03915e+07	8.70582e+06	9.40192e+06	1.68859e+07	1.39916e+07	1.09744e+07	3.69335e+06	6.71368e+06	6.48746e+06	1.2868e+07	5.69837e+06	8.35011e+06	1.63184e+07	8.68573e+06	1.54635e+07	3.18285e+07	7.87826e+06	9.07502e+06	1.12995e+07	1.42177e+07	1.40398e+07	1.38634e+07	1.57676e+06	8.33949e+06	8.4101e+06	0	1.6494e+06	1.4067e+07	1.5027e+07	1.3753e+07	1.96554e+07	2.02857e+07	1.10774e+07	1.5318e+07	1.04358e+07	0	1.43093e+07	4.25082e+06	2.21201e+07	3.25173e+06	1.55986e+07	1.18228e+07	9.35175e+06	4.06744e+07	24445702	3.33991e+06	1.03831e+07	1.13589e+07	2.63641e+07	6.1199e+06	2.6819e+07	1.16622e+07	3.99665e+06	4.90113e+06	1.80697e+07	1.96388e+07	2.60019e+07	3.38324e+07	1.24424e+07	1.32192e+07
H7BXI1	Extended synaptotagmin-2	ESYT2	ESYT2	2.85734e+08	1013110890	7.66867e+08	8.94039e+08	8.33248e+08	7.71463e+08	9.36166e+08	7.01258e+08	1070769295	8.96562e+08	812567761	9.58427e+08	7.03534e+08	7.64558e+08	6.51457e+08	9.85274e+08	8.04769e+08	7.98225e+08	6.50217e+08	7.94858e+08	6.99118e+08	6.92804e+08	918426858	773929449	7.15958e+08	6.4529e+08	7.53507e+08	8.32936e+08	1066512032	7.73777e+08	6.47301e+08	670382988	9.75619e+08	4.06428e+08	6.44278e+08	8.32458e+08	7.12519e+08	8.51976e+08	1102250057	6.75494e+08	9.35108e+08	4.31556e+08	5.48375e+08	4.11784e+08	5.28935e+08	5.59989e+08	6.36621e+08	4.51385e+08	5.25965e+08	766949790	5.58924e+08	6.25817e+08	3.66475e+08	5.55012e+08	1.83196e+08	3.88563e+08	5.52599e+08	5.54671e+08	5.41473e+08	3.62007e+08	7.33028e+08	3.88081e+08	2.6328e+08	4.61231e+08	4.77637e+08	5.3972e+08	7.07528e+08	5.95999e+08	2.66881e+08	5.638e+08	427280713	5.09315e+08	285518779	5.01891e+08	351439222	4.35796e+08	1260563414	7.68605e+08	8.74531e+08	5.16617e+08	8.07981e+08	7.53847e+08	9.15686e+08	8.50614e+08	6.72155e+08	6.63418e+08	7.98864e+08	891638646	8.56851e+08	6.76405e+08	9.31073e+08	7.75677e+08	8.08548e+08	881997080	7.17717e+08	6.30052e+08	5.03361e+08	6.73463e+08	7.97577e+08	8.22706e+08	5.30116e+08	7.19704e+08	9.28294e+08	8.22874e+08	9.44411e+08	750598192	7.52571e+08	8.28187e+08	7.70148e+08	7.19862e+08	8.03827e+08	8.85117e+08	9.88951e+08	8.58846e+08	7.95345e+08	6.11103e+08	6.15284e+08	1012338105	8.4885e+08	898833398	9.67883e+08	8.58953e+08
P62495	Eukaryotic peptide chain release factor subunit 1	ETF1	ETF1	7.67536e+07	1.05539e+08	8.70883e+07	1.21781e+08	1.05723e+08	9.33514e+07	8.29851e+07	9.36909e+07	9.4005e+07	142892574	9.86308e+07	1.30313e+08	6.56357e+07	8.31756e+07	1.11512e+08	1.07205e+08	1.09608e+08	9.96685e+07	1.08964e+08	1.26528e+08	1.20208e+08	110223126	1.0855e+08	7.52795e+07	6.48889e+07	9.51933e+07	1.03896e+08	9.71081e+07	1.2074e+08	1.11817e+08	6.71674e+07	1.1809e+08	1.14714e+08	7.37042e+07	1.20719e+08	8.72297e+07	7.72209e+07	9.89364e+07	1.21248e+08	9.23634e+07	1.31166e+08	6.75107e+07	7.77e+07	7.2718e+07	9.07237e+07	7.84789e+07	9.12754e+07	8.42703e+07	6.94107e+07	1.26644e+08	6.49224e+07	9.97965e+07	6.73826e+07	8.80888e+07	8.73008e+07	1.04195e+08	7.2878e+07	7.93908e+07	1.07855e+08	7.86142e+07	1.18556e+08	6.40776e+07	6.05907e+07	6.89024e+07	6.71385e+07	6.72322e+07	1.1005e+08	8.69642e+07	6.86683e+07	102531346	6.09416e+07	7.41173e+07	7.03934e+07	6.03635e+07	6.39151e+07	6.2671e+07	8.72014e+07	1.03616e+08	1.51185e+08	1.01229e+08	104896244	1.04029e+08	1.09192e+08	9.46608e+07	8.13803e+07	7.83487e+07	6.14797e+07	7.73034e+07	1.14844e+08	7.35176e+07	1.04532e+08	1.1876e+08	1.53229e+08	1.01994e+08	8.62804e+07	1.0842e+08	8.86165e+07	7.48575e+07	8.45312e+07	1.04426e+08	8.91892e+07	7.31492e+07	1.09501e+08	117144684	1.02408e+08	1.04659e+08	8.80215e+07	4.24621e+07	122509185	1.02857e+08	1.32025e+08	1.54558e+08	1.31498e+08	1.188e+08	8.92943e+07	7.38647e+07	9.05646e+07	1.01166e+08	1.21058e+08	1.44626e+08	1.19216e+08	1.30652e+08
A0A0S2Z3L0	Electron transfer flavoprotein subunit alpha, mitochondrial (Fragment)	ETFA	ETFA	6.01675e+07	1.26885e+08	6.9803e+07	1.33589e+08	8.87372e+07	1.04234e+08	1.66577e+08	1.01521e+08	2.62456e+08	1.21693e+08	2.04657e+08	1.51641e+08	1.33688e+08	1.36911e+08	1.14425e+08	5.08874e+07	2.66029e+08	1.06148e+08	1.22074e+08	1.62873e+08	1.31659e+08	1.60943e+08	1.20821e+08	1.224e+08	8.0976e+07	1.5492e+08	1.30401e+08	1.37647e+08	7.46786e+07	1.18208e+08	7.09921e+07	1.01448e+08	7.24783e+07	3.68919e+07	1.08929e+08	9.25135e+07	147192282	1.27034e+08	1.85576e+08	1.07636e+08	152569271	7.90523e+07	5.9884e+07	8.35862e+07	1.15392e+08	1.06992e+08	9.17636e+07	9.43003e+07	6.9534e+07	1.56921e+08	7.67835e+07	154862514	5.80035e+07	1.24481e+08	4.28673e+07	7.51234e+07	122893567	7.4536e+07	1.4743e+08	5.63259e+07	1.11683e+08	5.75088e+07	5.34862e+07	5.35395e+07	5.99995e+07	1.14174e+08	1.24124e+08	5.23924e+07	1.96153e+07	1.82594e+08	5.31622e+07	7.81622e+07	2.15336e+07	5.99638e+07	3.57498e+07	4.59614e+07	2.08089e+08	1.2945e+08	1.37722e+08	1.0719e+08	1.06494e+08	1.34543e+08	1.14635e+08	1.19225e+08	8.32929e+07	7.60389e+07	5.63665e+07	2.02222e+08	237566893	1.89169e+08	2.19064e+08	2.00816e+08	1.28999e+08	1.49533e+08	8.27211e+07	9.40887e+07	9.64128e+07	7.75028e+07	1.01366e+08	1.43568e+08	1.17631e+08	1.13731e+08	1.47684e+08	157262660	2.16208e+08	2.10214e+08	1.37682e+08	3.27408e+07	1.31521e+08	112081130	2.03186e+08	1.88909e+08	203635380	1.32305e+08	1.04823e+08	6.25883e+07	134178975	1.22116e+08	1.9371e+08	1.96778e+08	1.8944e+08	1.27134e+08
P38117	Electron transfer flavoprotein subunit beta	ETFB	ETFB	2.97003e+07	9.25452e+07	1.06795e+08	2.40262e+08	1.86364e+08	158642089	3.37036e+08	1.47253e+08	1.7091e+08	1.22029e+08	2.60004e+08	1.77317e+08	67546127	1.3186e+08	1.29565e+08	4.74726e+07	2.48368e+08	1.2869e+08	1.31483e+08	1.0591e+08	1.31384e+08	1.5437e+08	8.3256e+07	1.01351e+08	6.07398e+07	1.11053e+08	1.04967e+08	1.07138e+08	4.38125e+07	9.29423e+07	6.29812e+07	9.25679e+07	7.22508e+07	3.51949e+07	8.19395e+07	7.26265e+07	1.11717e+08	7.46438e+07	1.89469e+08	8.57088e+07	1.41291e+08	5.72206e+07	6.30133e+07	6.7458e+07	1.02307e+08	6.1915e+07	72827694	7.36764e+07	5.85639e+07	1.50288e+08	4.71064e+07	1.21548e+08	3.89619e+07	7.96008e+07	1.31301e+07	6.21425e+07	7.67066e+07	4.31264e+07	1.12806e+08	5.14172e+07	9.72266e+07	4.19692e+07	5.39953e+07	4.27025e+07	4.84135e+07	9.24465e+07	1.05453e+08	5.2655e+07	9.19015e+06	2.13393e+08	5.92755e+07	5.41748e+07	3.50955e+07	5.65224e+07	2.26061e+07	3.28523e+07	1.7781e+08	1.18352e+08	1.15951e+08	1.13214e+08	1.1259e+08	9.26348e+07	1.26605e+08	1.67211e+08	8.98488e+07	84512343	6.12112e+07	8.7665e+07	1.33264e+08	1.18957e+08	201113566	173656295	1.01717e+08	1.69251e+08	106226608	146254650	1.18217e+08	8.09865e+07	1.34699e+08	2.30873e+08	1.02438e+08	1.10843e+08	2.40467e+08	1.88513e+08	1.55365e+08	2.49689e+08	227595295	3.69937e+07	1.45385e+08	116352204	2.7834e+08	111555328	272027071	2.77828e+08	1.67053e+08	6.54225e+07	1.49191e+08	1.15196e+08	218476045	2.42882e+08	2.16061e+08	239514028
Q547S8	Electron transfer flavoprotein-ubiquinone oxidoreductase	ETFDH	ETFDH	9.29161e+06	1.14483e+07	5.62919e+06	1.14787e+07	5.80473e+06	2.25741e+07	1.88472e+07	1.2882e+07	2.12645e+07	1.38936e+07	7.10832e+06	4.48177e+06	2.57176e+06	1.40541e+07	1.15052e+07	1.76373e+07	1.62259e+07	8.77934e+06	8.87504e+06	1.37568e+07	1.16313e+07	2.301e+07	1.60375e+07	1.28452e+07	6.09917e+06	8.92249e+06	1.05584e+07	1.47513e+07	1.34451e+07	1.85437e+07	1.41117e+07	1.53375e+07	1.48579e+07	1.15872e+06	9.27574e+06	7.69447e+06	1.00105e+07	1.46908e+07	1.80623e+07	1.13733e+07	1.25168e+07	5.24665e+06	6.42483e+06	5.51032e+06	2.04808e+07	1.29264e+07	1.0657e+07	8.30007e+06	7.25994e+06	2.10743e+07	4.48713e+06	1.35816e+07	1.40234e+06	1.01977e+07	1.84897e+06	3.28713e+06	3.44857e+06	5.78988e+06	1.5928e+07	1.70059e+06	1.12854e+07	8.7626e+06	2.60851e+06	5.11122e+06	1.13435e+06	5.86264e+06	1.29487e+07	4.95511e+06	6.56816e+06	1.27815e+07	1.13562e+07	1.81072e+06	1.97749e+06	1.14644e+07	360964	6.01506e+06	2.47291e+07	1.42484e+07	1.2354e+07	1.59304e+07	1.33252e+07	9.26998e+06	5.65741e+07	1.57977e+07	1.22388e+07	1.09774e+07	1.85163e+07	1.35324e+07	8.64198e+06	1.09905e+07	4.72093e+07	2.25924e+07	4.808e+07	1.28969e+07	9.87469e+06	3.46676e+07	3.86332e+07	5.07187e+06	4.07558e+06	1.7162e+07	4.66988e+06	1.77792e+07	1.77701e+07	9.73093e+06	3.58691e+07	2.24547e+07	5.65621e+06	4.04381e+06	1.14723e+07	1.17569e+07	3.00834e+07	8.22618e+06	9.27679e+06	1.48887e+07	1.13146e+07	1.8854e+07	3.0106e+07	1.8298e+07	3.71799e+07	1.45643e+07	2.2682e+07	9.9295e+06
A0A0S2Z5B3	Ethylmalonic encephalopathy 1 isoform 1 (Fragment)	ETHE1	ETHE1	2.27271e+07	4.53799e+07	4.01869e+07	3.63772e+07	3.37224e+07	4.31488e+07	5.03326e+07	4.51801e+07	5.26241e+07	6.02012e+07	5.38425e+07	3.44266e+07	1.91089e+07	4.05743e+07	5.67615e+07	4.2721e+07	6.49643e+07	4.18811e+07	4.72756e+07	3.42597e+07	4.54641e+07	4.06008e+07	3.75972e+07	8.20808e+07	3.45022e+07	3.12888e+07	4.38222e+07	3.94369e+07	3.18018e+07	4.2543e+07	1.9739e+07	5.42079e+07	3.89729e+07	3.91867e+07	3.18835e+07	2.94489e+07	6.40643e+07	5.53592e+07	3.94623e+07	3.19718e+07	3.88655e+07	3.9504e+07	2.80343e+07	2.64169e+07	4.58037e+07	3.42967e+07	3.94333e+07	3.05377e+07	3.67033e+07	3.11269e+07	1.61791e+07	2.33705e+07	3.19683e+07	3.95088e+07	3.34639e+07	3.30588e+07	3.89836e+07	3.35988e+07	4.2588e+07	4.33096e+07	4.91256e+07	2.46291e+07	2.44565e+07	3.72274e+07	2.597e+07	3.92777e+07	3.0976e+07	2.31662e+07	9.63126e+06	4.88046e+07	2.67973e+07	5.01666e+07	3.75884e+07	2.28635e+07	2.21366e+07	2.01783e+07	5.02233e+07	7.99822e+07	5.24452e+07	4.23558e+07	3.09691e+07	3.08076e+07	4.17422e+07	5.75644e+07	2.54911e+07	2.06601e+07	5.74401e+07	3.25725e+07	3.95282e+07	4.18871e+07	5.25955e+07	3.81168e+07	3.35999e+07	4.82557e+07	5.23586e+07	3.32418e+07	3.93336e+07	2.79535e+07	3.40209e+07	4.16289e+07	2.71014e+07	4.60333e+07	3.16612e+07	6.27038e+07	6.41938e+07	4.57486e+07	4.74433e+07	4.28655e+07	4.8388e+07	3.87325e+07	6.73001e+07	4.59486e+07	6.81107e+07	3.56061e+07	4.19357e+07	3.28263e+07	8.13368e+07	5.06637e+07	1.31013e+08	3.84462e+07	4.35334e+07	7.85214e+07
H0YH69	Ethanolamine kinase 1	ETNK1	ETNK1;DKFZp434E1212	0	0	0	0	0	0	0	0	0	0	0	0	0	0	0	0	2.60858e+06	0	0	0	0	0	0	0	0	0	0	0	0	0	0	0	0	0	0	0	0	0	2.10923e+06	0	0	0	0	0	1.50754e+06	0	0	0	0	0	0	0	0	0	0	0	0	0	0	0	0	3.48735e+06	0	0	0	2.20548e+06	0	0	0	0	0	0	0	0	3.50516e+06	0	0	0	0	0	0	0	0	0	0	0	0	0	0	0	0	0	0	0	0	0	0	0	0	0	0	0	0	0	0	0	1.92803e+06	0	0	2.00925e+06	0	0	0	2.23087e+06	0	0	0	0	0	0	2.74226e+06	2.97189e+06
A0A0S2Z3C9	Ets variant 6 isoform 1 (Fragment)	ETV6	ETV6	0	0	0	2.95087e+06	3.85877e+06	0	2.10415e+06	0	0	1.26101e+07	0	0	4.22274e+07	4.07883e+06	0	4.76672e+06	0	0	0	21322232	0	0	236103	6.66288e+06	1.18548e+07	3.56999e+06	5.22328e+06	0	718961	0	0	1.02443e+06	0	0	0	0	0	3.684e+06	792031	5.83864e+07	0	0	0	2.15763e+07	273648	0	2.0343e+06	0	0	0	0	0	1.72682e+06	0	0	0	0	0	2.68252e+06	0	6.13156e+06	0	0	0	2.12435e+06	0	0	0	0	0	0	0	7.94234e+06	1.14419e+07	0	1.0729e+07	0	0	0	1.22688e+07	0	4.25855e+06	5.14251e+06	0	0	0	2.48452e+07	0	0	0	0	0	2.45886e+07	3.61297e+06	0	0	0	0	0	0	0	1.45136e+07	0	0	0	0	0	0	3.86245e+06	0	0	0	0	5.08178e+06	2.78157e+06	3.23366e+06	0	0	0	0	1.10016e+06	1.13073e+07
A0A024R3K1	Epithelial V-like antigen 1, isoform CRA_a	EVA1	EVA1	0	2.97458e+06	3.52784e+06	6.74632e+06	8.59775e+06	2.7773e+06	6.18078e+06	3.55876e+06	4.1261e+06	5.63788e+06	8.00003e+06	1.74139e+06	5.20656e+06	4.5512e+06	7.11923e+06	5.60156e+06	1.20639e+06	5.36875e+06	1.55763e+06	5.47253e+06	5.50501e+06	5.48602e+06	830668	8.5557e+06	1.26112e+06	5.03577e+06	5.72354e+06	6.16642e+06	7.63343e+06	2.0766e+06	488486	3.78286e+06	5.5329e+06	1.58339e+06	0	4.91211e+06	5.30067e+06	6.83058e+06	6.9673e+06	2.75984e+06	3.34199e+06	1.1425e+06	3.66728e+06	1.03735e+06	783352	976781	2.2208e+06	812431	552541	4.4137e+06	597548	7.60477e+06	1.26253e+06	1.75621e+06	0	0	2.11962e+06	539981	3.17233e+06	497979	1.10568e+06	0	0	0	0	926053	1.25113e+06	802969	4.92333e+06	2.23068e+06	9.5588e+06	1.68594e+06	0	1.14131e+06	0	0	3.49559e+06	5.01666e+06	4.3083e+06	3.44114e+06	4.81873e+06	3.13992e+06	4.20443e+06	4.68909e+06	3.22951e+06	1.69676e+06	812895	1.36837e+06	1.75581e+06	3.68655e+06	3.73394e+06	4.02953e+06	5.4515e+06	5.10595e+06	3.26871e+06	6.15013e+06	4.51092e+06	4.27878e+06	2.32013e+06	3.34332e+06	0	5.01047e+06	6.55681e+06	4.84525e+06	6.1939e+06	5.53085e+06	1.57833e+06	709629	4.7803e+06	3.82621e+06	1.04383e+07	2.30696e+06	3.28847e+06	6.82668e+06	6.07841e+06	3.81725e+06	3.95882e+06	7.29399e+06	1.19916e+07	1.00271e+07	8.23952e+06	4.28597e+06
Q9NVM1	Protein eva-1 homolog B	EVA1B	EVA1B	0	0	0	748479	1.15654e+06	0	1.42236e+06	567903	0	1.039e+06	0	448920	0	0	0	0	0	0	0	0	779773	0	0	887617	0	1.98263e+06	3.03398e+06	0	1.0509e+06	0	0	0	0	0	1.25588e+06	0	0	0	1.14401e+06	0	0	0	0	861589	0	0	0	0	0	0	0	0	0	0	0	0	0	0	0	0	0	0	0	0	0	0	0	0	0	0	0	0	0	0	0	0	0	846070	0	0	2.0023e+06	0	0	773031	0	0	635215	1.37273e+06	663908	0	0	0	0	721194	0	0	785301	746106	0	1.08918e+06	0	1.02201e+06	0	0	813367	629885	0	0	1.24285e+06	1.73135e+06	0	791426	1.15903e+06	0	1.87035e+06	3.21447e+06	0	1.17458e+06	1.54345e+06	905360	1.04025e+06	0
P34910	Protein EVI2B	EVI2B	EVI2B	6.11009e+06	1.83668e+06	3.42587e+06	2.88339e+06	3.27887e+06	2.56375e+06	4.65809e+06	2.81123e+06	3.75216e+06	2.20603e+06	781491	0	4.23085e+06	1.78182e+06	4.07246e+06	3.82897e+06	0	4.10487e+06	2.18193e+06	2.22779e+06	2.52761e+06	4.27425e+06	3.61749e+06	872106	4.75641e+06	2.39932e+06	3.57811e+06	6.73962e+06	2.07072e+06	7.57934e+06	0	2.39543e+06	7.48627e+06	1.73642e+06	0	5.57729e+06	5.74294e+06	5.53979e+06	8.90827e+06	5.30119e+06	4.52211e+06	2.69698e+06	0	2.23454e+06	1.81301e+06	3.86518e+06	1.74149e+06	4.04544e+06	1.85209e+06	0	1.90074e+06	3.03384e+06	4.24323e+06	2.0036e+06	1.40101e+06	1.6718e+06	3.2202e+06	1.96293e+06	0	4.89335e+06	4.38502e+06	5.07908e+06	0	8.14015e+06	0	3.0325e+06	3.82687e+06	7.22269e+06	2.26344e+06	0	8.78322e+06	2.56759e+06	3.27915e+06	3.07789e+06	6.20841e+06	7.59493e+06	2.17563e+06	760634	6.10923e+06	2.25821e+06	2.06162e+06	2.2339e+06	5.67488e+06	2.04234e+06	0	3.7039e+06	823322	4.58579e+06	5.42581e+06	2.05031e+06	2.77315e+06	762175	3.62925e+06	4.71939e+06	1.46585e+06	4.96783e+06	1.11097e+06	1.59255e+06	2.30574e+06	2.018e+06	2.44396e+06	1.15652e+06	2.81103e+06	6.87165e+06	6.29496e+06	2.36352e+06	5.43034e+06	4.53574e+06	7.92566e+06	2.68431e+06	2.21782e+06	875007	3.13438e+06	3.51563e+06	2.91371e+06	1.50273e+06	1.284e+06	3.6567e+06	1.35101e+06	2.23166e+06	5.36757e+06	4.9432e+06
A0A024R8L8	Envoplakin, isoform CRA_a	EVPL	EVPL;EVPLL	0	2.23787e+06	6.66055e+06	2.11306e+06	3.00304e+06	2.01587e+06	3.92172e+06	0	2.2881e+06	1.5754e+06	1.41208e+06	2.36419e+06	0	0	3.05242e+06	3.27617e+06	0	2.29566e+06	7.14601e+06	3.16075e+06	4.51906e+06	0	1.38559e+06	0	2.0783e+06	0	3.34059e+06	1.47604e+06	0	1.74844e+06	0	4.12267e+06	3.03775e+06	845225	1.82572e+06	1.95337e+06	0	2.22358e+06	0	2.31026e+06	2.73072e+06	1.55355e+06	0	0	0	0	1.78866e+06	1.90765e+06	0	2.32734e+06	3.56408e+06	1.65838e+06	0	4.78999e+06	0	0	1.38518e+06	956112	2.76458e+06	0	0	0	0	676664	0	1.34917e+06	0	956481	0	0	0	2.01292e+06	0	1.29231e+06	0	2.0359e+06	2.71801e+06	4.24269e+06	0	5.10891e+06	3.95933e+06	2.03853e+06	1.54795e+06	2.10133e+06	3.24669e+06	1.18434e+06	811131	568786	5.79146e+06	1.93284e+06	2.11681e+06	2.47647e+06	7.11367e+06	2.40139e+06	0	8.42519e+06	3.12269e+06	3.55277e+06	1.86379e+06	0	910137	2.18798e+06	2.36232e+06	2.54069e+06	6.60793e+06	3.24559e+06	2.20718e+06	0	3.27231e+06	1.7886e+06	5.04788e+06	3.21869e+06	4.93422e+06	1.47875e+06	3.94748e+06	0	0	3.8566e+06	2.83818e+06	1.18631e+07	2.58324e+06	1.12786e+06
Q92817	Envoplakin	EVPL	EVPL;EVPLL	0	0	0	0	0	0	0	0	0	0	0	0	0	0	0	0	0	0	0	0	0	0	0	0	0	2.16702e+06	0	0	0	0	0	0	0	0	0	0	0	0	0	0	0	0	4.46586e+06	0	0	0	0	0	0	0	0	0	0	0	0	0	0	0	0	0	0	0	0	0	0	0	0	0	0	0	0	0	0	1.94646e+06	0	0	0	0	0	0	0	0	0	0	0	0	0	0	0	0	0	0	0	0	0	0	0	0	0	0	0	0	0	1.15118e+06	0	0	0	0	0	0	0	0	0	4.57228e+06	0	4.52817e+06	0	0	3.2775e+06	0	0	701123
B0QYK0	RNA-binding protein EWS	EWSR1	EWSR1/ATF1;EWSR1;EWSR1/ZNF384	1.6315e+07	6.32819e+07	4.23549e+07	7.87793e+07	123773900	6.82949e+07	1.26232e+08	9.13059e+07	5.41013e+07	8.62158e+07	8.0052e+07	4.0123e+07	5.2907e+07	7.57989e+07	7.23731e+07	8.41073e+07	4.90486e+07	4.99359e+07	3.19046e+07	7.10552e+07	6.33376e+07	8.18623e+07	7.47368e+06	7.98024e+07	1.68667e+07	7.20047e+07	6.68224e+07	8.10475e+07	1.20601e+08	6.18568e+07	1.93456e+07	8.38403e+07	8.62491e+07	1.07495e+07	8.01187e+07	4.43473e+07	6.19794e+07	5.78311e+07	1.01822e+08	7.63643e+07	8.68377e+07	4.17822e+07	2.75146e+07	2.25434e+07	4.0624e+07	3.83145e+07	6.92622e+07	4.59096e+07	2.31089e+07	5.06974e+07	4.47366e+07	9.14441e+07	1.09791e+07	6.98201e+07	3.80364e+06	2.78053e+07	4.6287e+07	5.25511e+07	8.92921e+07	1.77766e+07	6.24354e+07	9.33171e+06	1.13011e+07	3.34719e+07	2.1125e+07	5.93028e+07	8.29264e+07	3.88429e+07	2.00884e+06	6.54428e+07	1.28363e+07	3.49493e+07	2.5503e+06	4.23179e+07	8.69596e+06	7.22382e+06	1.43557e+08	4.08937e+07	8.82731e+07	3.22828e+07	6.11672e+07	6.6064e+07	4.08829e+07	7.99128e+07	2.22933e+07	4.49281e+07	8.12592e+07	1.44941e+07	1.52118e+07	6.15551e+07	7.90645e+07	1.18513e+08	9.93963e+07	7.77139e+07	2.95006e+07	4.61977e+07	2.11996e+07	6.05149e+07	5.61262e+07	8.97879e+07	1.7709e+07	9.45483e+07	7.06363e+07	6.32324e+07	6.72746e+07	1.04352e+08	5.53068e+07	1.09312e+07	1.06985e+08	4.54578e+07	8.78944e+07	7.95459e+07	1.16518e+08	7.74002e+07	4.96318e+07	4.63113e+07	5.52138e+08	96187791	9.55109e+07	7.85234e+07	7.63416e+07	7.47409e+07
A0A024RDA1	Exocyst complex component 1, isoform CRA_a	EXOC1	EXOC1	1.58773e+07	3.12633e+07	1.76871e+07	2.49053e+07	2.93328e+07	2.15908e+07	3.55079e+07	3.2501e+07	1.54288e+07	2.47121e+07	2.07851e+07	1.93029e+07	2.56828e+07	1.54784e+07	2.97863e+07	2.69726e+07	1.55147e+07	2.71567e+07	1.69515e+07	2.03125e+07	2.31919e+07	2.40104e+07	1.82244e+07	1.42699e+07	2.50126e+07	2.76849e+07	2.98808e+07	1.14932e+07	3.47742e+07	2.45592e+07	1.53608e+07	3.10052e+07	2.51787e+07	1.8336e+07	1.57459e+07	1.74419e+07	3.4484e+07	1.57137e+07	2.96255e+07	3.33837e+07	2.57753e+07	2.51195e+07	2.22427e+07	2.74189e+07	4.02964e+07	2.16074e+07	3.29383e+07	2.3573e+07	2.31207e+07	3.39243e+07	2.39293e+07	25115926	2.93386e+07	3.30232e+07	1.66173e+07	1.95113e+07	1.66215e+07	2.16656e+07	2.56346e+07	2.27823e+07	2.88914e+07	2.10164e+07	1.00215e+07	2.52167e+07	1.14304e+07	2.08646e+07	2.22725e+07	1.95999e+07	2.21616e+07	2.6144e+07	2.27522e+07	2.42554e+07	1.96762e+07	1.63389e+07	2.19527e+07	1.88693e+07	2.73081e+07	1.06618e+07	2.02231e+07	1.4587e+07	1.88333e+07	2.37188e+07	1.90093e+07	2.25171e+07	1.25221e+07	1.8397e+07	2.3384e+07	1.61263e+07	2.24463e+07	2.00731e+07	3.17965e+07	1.81706e+07	3.19102e+07	2.54485e+07	2.30018e+07	1.93175e+07	1.98916e+07	1.92053e+07	1.74598e+07	1.07816e+07	1.67542e+07	1.5714e+07	1.20723e+07	2.13469e+07	2.03668e+07	2.25202e+07	1.91459e+07	1.52018e+07	2.4574e+07	1.69116e+07	2.59834e+07	1.62534e+07	2.84488e+07	2.36705e+07	3.30907e+07	1.88691e+07	3.1577e+07	1.66558e+07	1.65166e+07	2.91063e+07	3.64626e+07	1.47153e+07
Q96KP1	Exocyst complex component 2	EXOC2	EXOC2	4.19381e+06	1.92823e+07	3.1496e+07	3.33837e+07	2.56243e+07	2.6357e+07	3.5966e+07	2.65079e+07	2.11404e+07	3.38067e+07	3.50286e+07	2.03095e+07	1.89862e+07	28727559	2.75278e+07	3.31083e+07	1.68238e+07	3.58663e+07	2.14071e+07	4.38355e+07	4.0487e+07	3.59667e+07	3.11664e+07	1.69104e+07	3.11617e+07	3.50576e+07	4.15516e+07	1.89567e+07	3.20659e+07	2.59246e+07	1.28312e+07	2.69955e+07	2.8619e+07	1.21137e+07	2.26806e+07	1.51944e+07	2.47957e+07	2.2717e+07	2.37692e+07	2.0304e+07	2.02944e+07	1.64509e+07	3.14208e+07	2.43205e+07	2.3262e+07	1.54443e+07	2.51706e+07	1.36414e+07	2.26084e+07	2.65723e+07	2.55936e+07	2.1797e+07	1.39291e+07	1.68977e+07	9.6649e+06	1.4896e+07	1.91411e+07	2.18807e+07	2.17226e+07	1.29287e+07	2.43087e+07	1.91401e+07	1.04392e+07	2.01168e+07	1.29846e+07	8.33883e+06	2.76815e+07	1.7605e+07	1.24238e+07	9.82895e+07	2.24041e+07	1.61894e+07	1.66002e+07	2.15294e+07	1.80628e+07	1.75153e+07	3.17537e+07	2.81573e+07	2.65296e+07	2.23715e+07	3.87511e+07	3.32648e+07	2.67895e+07	3.50926e+07	2.66187e+07	3.10468e+07	2.74964e+07	2.94431e+07	2.52778e+07	1.79162e+07	3.60676e+07	3.19955e+07	37742192	3.69317e+07	2.8599e+07	2.68518e+07	2.37858e+07	3.38037e+07	3.3241e+07	26536628	6.67145e+06	3.11204e+07	3.77117e+07	3.3278e+07	3.06444e+07	3.18965e+07	2.85803e+07	2.19776e+07	3.06345e+07	2.69428e+07	4.4363e+07	1.81372e+07	3.59546e+07	2.77905e+07	3.00602e+07	2.45165e+07	4.30932e+07	3.19534e+07	3.37806e+07	3.64592e+07	2.49738e+07	3.30093e+07
A0A024QYZ6	Exocyst complex component 3	EXOC3	EXOC3;DKFZp762K123;FLJ00339	2.98187e+07	2.98119e+07	6.49665e+07	5.24294e+07	4.61077e+07	40071206	5.98001e+07	5.44922e+07	4.28095e+07	6.63335e+07	5.40614e+07	4.96939e+07	4.4962e+07	5.27891e+07	4.47086e+07	9.16542e+07	6.6445e+07	5.94533e+07	3.19302e+07	8.48469e+07	5.29561e+07	1.1341e+08	5.22642e+07	5.03094e+07	4.14691e+07	4.71182e+07	5.19453e+07	4.4282e+07	6.94157e+07	3.74776e+07	2.38395e+07	1.15839e+08	4.60638e+07	3.86238e+07	5.62252e+07	8.03323e+07	6.90447e+07	9.2425e+07	6.10873e+07	6.86291e+07	5.4823e+07	1.43655e+07	1.96079e+07	3.68538e+07	3.87925e+07	2.07438e+07	3.57498e+07	3.91485e+07	2.67257e+07	2.31591e+07	1.23298e+07	2.55186e+07	8.5435e+06	2.81767e+07	9.80357e+06	1.84603e+07	2.7548e+07	2.93082e+07	5.92196e+07	2.09493e+07	4.08283e+07	2.40075e+07	1.5194e+07	1.72965e+07	25189268	1.90037e+07	3.26614e+07	3.43254e+07	8.69782e+06	4.76822e+07	2.64062e+07	2.94535e+07	1.83941e+07	3.274e+07	5.47877e+06	1.37645e+07	8.23465e+07	5.10416e+07	8.21997e+07	4.57656e+07	5.50528e+07	5.12089e+07	6.29808e+07	6.80399e+07	3.43631e+07	6.603e+07	1.96281e+07	3.82692e+07	6.94793e+07	3.81084e+07	8.91345e+07	9.90491e+07	1.24397e+08	9.29759e+07	7.00246e+07	3.54036e+07	4.71843e+07	3.06549e+07	3.80958e+07	4.72585e+07	3.46436e+07	3.79235e+07	5.13944e+07	4.99261e+07	5.4772e+07	8.07896e+07	5.75287e+07	2.10873e+07	4.29562e+07	40162394	5.30999e+07	6.8253e+07	8.40633e+07	6.51075e+07	4.64958e+07	3.33325e+07	4.70849e+07	84166972	5.21473e+07	5.65512e+07	9.861e+07	1.14582e+08
Q96A65	Exocyst complex component 4	EXOC4	EXOC4	6.62676e+07	1.12847e+08	9.82834e+07	1.35673e+08	1.46623e+08	1.1225e+08	1.59189e+08	8.77119e+07	9.26823e+07	1.18142e+08	7.90091e+07	105287354	2.18202e+08	139364441	7.89819e+07	1.57917e+08	9.75003e+07	8.34089e+07	1.01931e+08	1.66068e+08	1.0128e+08	8.03926e+07	1.9283e+08	1.34954e+08	1.201e+08	1.51299e+08	1.18332e+08	106310253	1.09302e+08	9.26502e+07	1.3819e+08	1.2303e+08	1.66043e+08	9.63294e+07	1.37737e+08	1.82345e+08	1.41134e+08	2.34289e+08	1.44352e+08	1.79831e+08	1.48469e+08	1.16943e+08	1.35322e+08	7.47508e+07	1.06218e+08	1.54659e+08	1.03257e+08	5.80311e+07	1.20909e+08	1.18712e+08	1.70201e+08	6.3658e+07	8.55974e+07	6.3927e+07	2.95878e+07	4.87833e+07	1.18185e+08	1.48298e+08	8.46564e+07	5.31262e+07	1.0843e+08	9.73799e+07	4.37544e+07	8.41654e+07	130666376	7.56132e+07	1.32591e+08	1.516e+08	5.61694e+07	9.0361e+07	129271761	1.44549e+08	5.99904e+07	200640781	7.52516e+07	1.00664e+08	1.70738e+08	8.28227e+07	1.31539e+08	9.21192e+07	1.0603e+08	9.56564e+07	1.23647e+08	1.16574e+08	9.46085e+07	8.71672e+07	9.55792e+07	1.65283e+08	8.45515e+07	7.96312e+07	9.99392e+07	1.13039e+08	1.3085e+08	1.52186e+08	5.53125e+07	1.19549e+08	8.7787e+07	1.13419e+08	1.50854e+08	1.6942e+08	3.35514e+07	1.26766e+08	1.37175e+08	1.65302e+08	2.02403e+08	116097791	8.66204e+07	6.77862e+07	1.54724e+08	1.38542e+08	1.55643e+08	1.17136e+08	1.86894e+08	1.48579e+08	1.39345e+08	8.71592e+07	1.0021e+08	1.08307e+08	1.00923e+08	1.49692e+08	1.62123e+08	1.62247e+08
O00471	Exocyst complex component 5	EXOC5	DKFZp666H126;EXOC5	5.02896e+07	5.73993e+07	121483649	9.18753e+07	9.87407e+07	1.1812e+08	8.48888e+07	8.0851e+07	7.11063e+07	8.40435e+07	1.04135e+08	1.10734e+08	7.26295e+07	8.74908e+07	9.56774e+07	8.96578e+07	1.10382e+08	6.45924e+07	8.23572e+07	9.84102e+07	9.18713e+07	8.18706e+07	6.39538e+07	1.16272e+08	1.25765e+08	1.18731e+08	1.1419e+08	9.41807e+07	6.91463e+07	9.6678e+07	8.71681e+07	7.34036e+07	4.7789e+07	8.81396e+07	3.17405e+07	9.42075e+07	1.0388e+08	7.09051e+07	5.69972e+07	7.49673e+07	9.15223e+07	8.1466e+07	1.01556e+08	1.55238e+08	1.07525e+08	1.06175e+08	1.1596e+08	1.31798e+08	1.12518e+08	6.48011e+07	110994527	1.07588e+08	1.11587e+08	8.69655e+07	5.62337e+07	1.40144e+08	7.71808e+07	1.16926e+08	1.0051e+08	1.37834e+08	6.69301e+07	1.09352e+08	4.11587e+07	5.66979e+07	4.13512e+07	9.93886e+07	7.3469e+07	1.17232e+08	4.18473e+07	5.51656e+07	1.0226e+08	1.05e+08	1.07358e+08	1.04604e+08	8.8621e+07	9.63657e+07	8.65202e+07	9.33408e+07	5.45328e+07	1.47504e+08	9.31712e+07	138085398	1.36211e+08	8.22272e+07	1.0822e+08	1.11898e+08	1.31074e+08	7.42623e+07	9.05757e+07	5.31258e+07	7.7956e+07	1.01786e+08	7.05854e+07	9.64557e+07	9.47514e+07	8.3251e+07	1.91185e+08	168937177	1.16788e+08	9.51621e+07	8.67961e+07	7.85475e+07	8.48103e+07	8.93655e+07	9.49487e+07	8.27061e+07	1.29637e+08	6.27537e+07	7.93952e+07	1.11764e+08	5.27798e+07	9.08449e+07	1.03415e+08	9.12898e+07	8.08137e+07	1.23152e+08	1.10949e+08	1.03771e+08	6.97273e+07	6.75673e+07	8.61582e+07	9.59725e+07
Q9Y2D4	Exocyst complex component 6B	EXOC6B	EXOC6B	4.69563e+06	8.03101e+06	5.40423e+06	5.15189e+06	5.2547e+06	6.36776e+06	2.95852e+06	3.10637e+07	4.51516e+06	3.63229e+06	8.8149e+06	4.15974e+06	4.37446e+06	3.88851e+06	1.94907e+06	9.94426e+06	1.09338e+07	5.1923e+06	3.25377e+06	5178034	4.64855e+06	3.68849e+06	7.81991e+06	2.91462e+06	5.04508e+06	2.16756e+06	3.74924e+06	5.18378e+06	1.11782e+07	3.41623e+06	4.68893e+06	6.52446e+06	1.34455e+07	9.50641e+06	1.07122e+07	1.1448e+07	6.19597e+06	3.91104e+06	8.84659e+06	8.44261e+06	1.1621e+07	1.6288e+06	2.75586e+06	0	6.29051e+06	2.37706e+06	2.09771e+06	4.98391e+06	6.12772e+06	7.01418e+06	5.98453e+06	1.38149e+06	1.16305e+07	3.7675e+06	3.29754e+07	5.69239e+06	5.17876e+06	9.38081e+06	2.67458e+06	1.18329e+07	2.4969e+06	4.33502e+06	7.09531e+06	8.31023e+06	1.09619e+07	7.00958e+06	2.96704e+06	5.65075e+06	6.58781e+06	5.43418e+06	5.9003e+06	4.85394e+06	7.04266e+06	5.46337e+06	1.29916e+07	3.66303e+06	5.31277e+06	1.54441e+06	8.59039e+06	3.53178e+06	9.49331e+06	5.53499e+06	5.09337e+06	4.89103e+06	1.53431e+07	5.98723e+06	5.56799e+08	4.85652e+06	9.71435e+06	1.27862e+07	5.79608e+06	5.886e+06	6.03069e+06	6.24371e+06	4.1486e+06	1.46172e+07	1.56176e+06	7.93075e+06	0	5.49358e+06	0	2.64445e+06	6.70794e+06	1.38805e+07	7.92392e+06	2.16744e+06	3.41643e+06	1.34597e+07	6.13783e+06	4.56352e+06	1.30945e+07	5.7784e+06	1.23027e+07	5.23732e+06	7.58662e+06	9.32751e+06	2.61475e+06	6.04189e+06	1.40325e+07	1.36311e+07	1.06074e+07	3.47996e+06
A0A0A0MSB8	Exocyst complex component 7	EXOC7	DKFZp686P1551;EXOC7	5.17553e+06	8.93253e+06	1.41186e+07	3.39614e+07	2.60933e+07	2.1952e+07	3.51266e+07	3.22872e+07	3.24717e+07	1.9647e+07	2.29995e+07	3.90337e+07	1.27711e+07	1.76786e+07	1.78537e+07	1.86355e+07	6.90229e+06	1.22074e+07	6.98806e+06	2.85347e+07	2.7311e+07	2.02366e+07	1.60336e+07	1.03731e+07	1.65627e+07	4.28894e+07	5.84713e+07	9.66894e+06	1.35475e+07	2.06874e+07	1.33507e+07	1.63667e+07	1.57687e+07	9.17879e+06	2.72172e+07	1.3128e+07	8.5142e+06	2.56582e+06	1.87554e+07	1.14789e+07	1.02421e+07	6.74507e+06	1.25017e+07	2.10419e+07	5.48498e+06	6.27916e+06	1.86419e+08	1.10205e+07	1.40017e+07	3.40593e+07	1.0874e+07	8.51239e+06	5.15356e+06	2.75434e+07	9.14185e+06	3.74221e+06	2.18201e+07	3.17436e+06	2.11855e+07	6.66666e+06	2.01788e+07	8.24694e+06	7.4614e+06	5.35267e+06	1.82452e+07	3.32523e+06	1.62369e+07	7.54352e+06	1.44436e+07	2.52677e+07	7.47998e+06	8.29102e+06	6.9331e+06	5.09437e+06	1.15476e+07	4.177e+06	2.16103e+07	3.4047e+07	1.57908e+07	1.14233e+07	2.17602e+07	1.62679e+07	3.10456e+07	2.67383e+07	8.61877e+06	2.33528e+07	1.53291e+07	3.19321e+07	3.91046e+07	9.32689e+06	2.69612e+07	3.01536e+07	2.94918e+07	28558212	2.06815e+07	2.26396e+07	14408248	1.72714e+07	1.52467e+07	4.12423e+07	2.78006e+07	2.14669e+07	2.28576e+07	2.11142e+07	3.17264e+07	3.35823e+07	2.41037e+07	2.83727e+07	2.48867e+07	2.46409e+07	3.86406e+07	7.36922e+06	2.36022e+07	3.65087e+07	3.11399e+07	2.6732e+07	2.04077e+07	2.33151e+07	2.85873e+07	2.14796e+07	5.90132e+07	3.56728e+07
Q8IYI6	Exocyst complex component 8	EXOC8	EXOC8	2.60033e+07	8.05761e+07	1.45319e+07	3.21449e+07	3.28637e+07	2.05107e+07	3.23305e+07	1.57421e+07	3.13045e+07	3.6121e+07	2.94056e+07	2.80759e+07	8.08893e+07	2.00014e+07	5.0069e+07	8.54695e+07	2.75993e+07	3.01745e+07	2.51451e+07	4.61014e+07	2.88344e+07	3.1709e+07	2.47596e+07	5.45681e+07	2.38596e+07	2.24963e+07	2.90667e+07	1.31006e+08	4.57881e+07	2.33645e+07	1.57475e+07	7.1052e+07	8.17858e+07	1.26651e+07	1.75714e+07	1.33627e+08	8.48254e+07	4.96874e+07	3.46187e+07	8.77616e+07	2.7183e+08	5.19138e+07	8.35936e+07	7.47642e+07	1.04781e+08	1.76284e+07	8.05259e+07	5.54023e+07	8.392e+07	112770969	1.13944e+08	6.80833e+07	7.28436e+07	1.10881e+08	2.66789e+07	4.96669e+07	6.44278e+07	1.21183e+08	7.26756e+07	2.93196e+07	7.07448e+07	8.58421e+07	2.97869e+07	7.42351e+07	1.39696e+08	5.68905e+07	1.64475e+08	3.72849e+07	3.50728e+07	52172533	6.81024e+07	1.10816e+08	3.5909e+07	180674016	6.78411e+07	4.78892e+07	3.21939e+07	1.9781e+07	7.47494e+07	1.21438e+07	2.19467e+07	1.79389e+07	1.94049e+07	2.58489e+07	2.47043e+07	1.61415e+07	1.79666e+07	2.28294e+07	3.78609e+07	3.83473e+07	2.95501e+07	1.89468e+07	2.38415e+07	2.80768e+07	2.30226e+07	2.75233e+07	1.62149e+07	2.52723e+07	2.98556e+07	2.50349e+07	2.627e+07	1.63671e+07	2.25172e+07	2.50439e+07	4.00337e+07	3.91421e+07	2.44515e+07	2.18775e+07	2.48859e+07	1.7847e+07	3.84852e+07	5.93469e+07	3.35635e+07	3.12321e+07	1.14676e+07	1.37792e+07	5.06688e+07	2.90814e+07	2.91916e+07	3.34379e+07	6.13439e+07	5.22187e+07
R4GNH9	Exosome complex component CSL4	EXOSC1	EXOSC1	0	0	0	0	0	1.79384e+06	0	0	0	2.8529e+06	2.70099e+06	0	0	0	0	0	0	0	0	3.08206e+06	0	2.66814e+06	0	1.78075e+06	0	0	0	0	2.01578e+06	0	0	1.76744e+06	2.36623e+06	0	7.94835e+06	0	0	0	0	0	0	0	0	1.879e+06	2.26426e+06	7.33205e+06	0	0	5.45069e+06	0	0	0	1.98078e+06	3.43878e+06	0	0	0	7.29894e+06	2.79566e+06	0	0	0	0	2.58002e+06	0	0	0	4.16798e+06	0	0	0	4.9218e+06	0	0	0	0	1.66248e+06	0	2.77206e+06	0	1.32026e+06	0	0	0	0	0	0	0	0	0	0	2.50147e+06	0	2.28376e+06	0	0	0	0	0	0	0	0	0	0	1.11873e+06	0	0	0	0	0	0	0	0	0	0	0	0	0	0	0	0	1.75023e+06
Q01780	Exosome component 10	EXOSC10	EXOSC10	2.22673e+06	2.10496e+06	6.42018e+06	1.08481e+07	5.99029e+06	1.12589e+06	4.26834e+06	0	5.5101e+06	761593	6.46536e+06	3.31238e+06	0	5.89565e+06	2.21498e+06	1.31667e+06	5.88502e+06	0	5.41998e+06	8446935	0	0	0	2.26353e+06	0	1.90065e+06	5.97268e+06	7.17936e+06	8.13512e+06	3.61794e+06	0	3.03201e+06	927839	0	2.33397e+06	0	1.65055e+06	2.66942e+06	1.24335e+06	1.74431e+06	1.27552e+06	1.97753e+06	1.19082e+06	3.68097e+06	2.74313e+06	1.33723e+06	1.7381e+06	3.42172e+06	3.03877e+06	3.21016e+06	0	832346	1.71379e+06	2.27043e+06	0	3.74126e+06	1.19106e+06	1.67007e+06	2.03635e+06	0	0	2.11303e+06	3.59377e+06	0	0	1.55465e+06	510793	1.90966e+06	0	0	2.86088e+06	3.27988e+06	2.27819e+06	0	3.85606e+06	0	5.78234e+06	8.227e+06	5.7328e+06	0	1.20079e+07	0	0	2.12699e+06	1.64489e+06	1.40191e+06	0	2.09049e+06	4.00545e+06	3.0431e+06	4.58846e+06	0	5.22361e+06	9.16968e+06	4.48303e+06	6.45119e+06	0	382671	2.61341e+06	0	1.81101e+06	7.93043e+06	8.45166e+06	7.40831e+06	1.59671e+06	7.11619e+06	3.04882e+06	1.58582e+06	2.20462e+06	3.96994e+06	7.62432e+06	1.61449e+06	0	5.27578e+06	6.02102e+06	3.00977e+06	2.87808e+06	5.06242e+06	2.03253e+06	9.04138e+06	902173	4.11431e+06
Q13868	Exosome complex component RRP4	EXOSC2	EXOSC2	0	0	1.08217e+06	2.11807e+06	0	2.95135e+06	7.18566e+06	3.99357e+06	0	3.17898e+06	0	2.64683e+06	2.07364e+06	1.65056e+06	3.15639e+06	1320406	2.72316e+06	0	0	1.31027e+06	6.88524e+06	2.55161e+06	0	0	3.01591e+06	6.08196e+06	1.37803e+06	0	4.20777e+06	0	0	3.41708e+06	0	0	4.38534e+06	0	2.15171e+06	2.7914e+06	1.99109e+06	2.27422e+06	0	0	2.68811e+06	3.86616e+06	1.97624e+06	702121	0	0	5.99505e+06	0	4.7027e+06	2.37346e+06	0	0	0	0	0	5.58531e+06	1.21185e+06	0	2.8955e+06	0	0	3.38891e+06	0	0	1.3776e+06	0	0	2.91479e+06	0	4.67539e+06	0	8.51589e+06	3.44746e+06	0	3.50882e+06	0	0	1.27074e+06	0	3.0693e+06	0	3.60732e+06	1.7333e+06	0	0	0	1.08588e+06	2.95524e+06	2.96749e+06	4.20216e+06	1.75538e+06	5.04669e+06	0	3.82515e+06	0	3.89291e+06	2.40961e+06	1.15493e+06	1.44381e+06	0	1.23737e+06	4.82424e+06	1.01912e+06	4.4884e+06	2.02059e+06	0	4.4219e+06	4.379e+06	5.58924e+06	2.64594e+06	2.80909e+06	2.61117e+06	1.83479e+06	0	0	6.55971e+06	820480	1.22289e+06	3.91136e+06	5.62022e+06
Q9NQT5	Exosome complex component RRP40	EXOSC3	EXOSC3;PNAS-3	5.21214e+06	7.07234e+06	2.15432e+06	9.67146e+06	9.9259e+06	8.63422e+06	4.85918e+06	3.76044e+06	2.64308e+06	2.72398e+06	1.1053e+07	2.17952e+07	0	1.71265e+06	3.19634e+06	7.56181e+06	2.11731e+07	3.76069e+06	1.48412e+06	7.91295e+06	6.67178e+06	7.29365e+06	7.42943e+06	7.86574e+06	0	3.65162e+06	4.62469e+06	6.36379e+06	9.53974e+06	1.29128e+07	1.43043e+06	2.45389e+06	1.6571e+07	0	5.26809e+06	7.79591e+06	1.14053e+07	7.25682e+06	9.84077e+06	1.04039e+07	0	3.25471e+06	1.6763e+06	2.52836e+06	5.24249e+06	0	1.06167e+06	1.23304e+06	3.71401e+06	4.67625e+06	3.52144e+06	3.23544e+06	2.80469e+06	0	0	0	5.07831e+06	3.1683e+06	1.25324e+06	0	0	6.449e+06	2.67651e+06	4.32783e+06	0	6.3591e+06	4.05034e+06	5.90521e+06	6.08672e+06	1.64129e+06	1.11517e+06	0	1.1405e+06	3.84608e+06	2.73889e+06	1.70412e+06	1.09884e+07	2.1804e+06	3.49035e+06	3.04744e+06	3.26874e+06	7.68661e+06	1.32659e+06	8.94952e+06	6.59781e+06	8.04203e+06	9.36868e+06	2.41226e+06	5.12704e+06	0	9.10946e+06	5.32946e+06	4.16775e+06	8.65057e+06	6.98088e+06	2.38039e+06	0	1.74492e+06	2.00164e+06	7.75631e+06	5.91919e+06	5.73208e+06	6.52744e+06	7.69465e+06	2.33638e+06	1.33295e+06	2.03531e+06	0	5.55802e+06	7.63805e+06	1.0639e+07	6.1797e+06	2.53674e+06	1.66721e+06	1.07496e+07	4.12396e+06	0	1.26698e+07	4.63188e+06	5.20048e+06	1.07407e+07	18259718
Q9NPD3	Exosome complex component RRP41	EXOSC4	EXOSC4	1.06406e+06	1.95637e+06	0	0	1.05202e+06	4.43661e+06	7.11433e+06	2.14636e+06	3.8119e+06	3.43681e+06	2.86169e+06	0	731144	2.61335e+06	1.70507e+06	0	1.31667e+06	1.46715e+06	0	5.56363e+06	2.34368e+06	2.29342e+06	1.59812e+06	1.76507e+06	0	1.81983e+06	785906	2.0516e+06	5.59695e+06	1.67578e+06	3.2192e+06	1.41677e+06	4.66518e+06	0	1.45551e+06	0	3.2997e+06	1.86636e+06	1.09688e+06	1.51732e+06	3.17082e+06	1.33125e+06	1.74418e+06	1.21326e+06	1.51576e+06	0	0	3.06842e+06	0	4.08472e+06	676992	3.11397e+06	0	857994	0	497182	0	0	3.17824e+06	719620	3.31486e+06	0	0	0	987302	2.93968e+06	2.94804e+06	832486	0	6.54816e+06	0	0	0	1.39767e+06	0	0	2.2929e+06	1.17296e+06	694701	0	0	1.22357e+06	2.44141e+06	2.08319e+06	920985	0	0	2.42346e+06	1655111	3.44151e+06	0	0	3.07322e+06	1.6245e+06	2.90106e+06	3.5903e+06	645540	891459	1.70508e+06	1.71065e+06	0	0	659960	2.38431e+06	0	0	995262	751444	2.34542e+06	1.00962e+06	3.11627e+06	0	0	1.23269e+06	0	0	712606	4.78895e+06	0	0	6.44285e+06	2.91137e+06
Q9NQT4	Exosome complex component RRP46	EXOSC5	EXOSC5	0	509470	0	1.26227e+06	1.7442e+06	0	3.96371e+06	3.6974e+06	1.0169e+06	1.20407e+06	1.28322e+06	1.72963e+06	0	1.3563e+06	2.22467e+06	4.14452e+06	0	0	0	3.13889e+06	1.06045e+06	3.00941e+06	0	0	0	0	2.29348e+06	1.3517e+06	3.80938e+06	1.25722e+06	0	1.66566e+06	2.89695e+06	0	1.21979e+06	0	3.32067e+06	0	3.19628e+06	1.81821e+06	2.74124e+06	0	977763	0	1.0409e+06	0	1.13397e+06	0	0	765478	0	1.18037e+06	1.37561e+06	0	0	0	0	0	756515	0	4.16342e+06	0	0	1.47487e+06	0	0	2.3826e+06	0	0	1.40293e+06	0	0	0	0	0	0	977814	2.16371e+06	3.40639e+06	0	1.55616e+06	0	0	3.51284e+06	996345	0	0	836900	1.30081e+06	2.20281e+06	1.36263e+06	3.79163e+06	1.58016e+06	4.41925e+06	1.15154e+06	789333	0	0	0	2.37241e+06	929904	1.64834e+06	1.06137e+06	1.14285e+06	1.30779e+06	3.03335e+06	1.17637e+06	2.08622e+06	1.37853e+06	0	5.68944e+06	2.04161e+06	2.33321e+06	1.00318e+06	0	1.23963e+07	0	3.80254e+06	4.35303e+06	1.06106e+06	4.46455e+06	1.40238e+06
Q5RKV6	Exosome complex component MTR3	EXOSC6	EXOSC6	1.43218e+07	2.37393e+07	3.746e+06	1.38153e+07	9.75598e+06	1.41275e+07	1.25043e+07	7.76361e+06	2.31286e+07	1.381e+07	2.22392e+07	2.1976e+07	1.64046e+07	1.14381e+07	1.50219e+07	2.70809e+07	1.38432e+07	1.09986e+07	9.68593e+06	1.22257e+07	1.03407e+07	17361909	2.45446e+07	3.08104e+07	4.64722e+06	1.32833e+07	1.31534e+07	2.52638e+07	4.56886e+07	1.46251e+07	1.67994e+07	2.84183e+07	3.24719e+07	6.07379e+06	1.76082e+07	2.75468e+07	2.6544e+07	3.63609e+07	5.46951e+07	2.50614e+07	2.68806e+07	0	5.93858e+06	9.52071e+06	1.72844e+07	1.23141e+07	1.3665e+07	1.45049e+07	9.12251e+06	2.24254e+07	1.51308e+07	2.06916e+07	8.23e+06	17010223	6.34267e+06	1.35217e+07	1.56233e+07	1.52693e+07	2.3468e+07	0	2.42566e+07	1.06475e+07	8.78404e+06	1.60363e+07	1.38328e+07	2.29444e+07	1.00169e+07	1.98491e+07	6.2173e+06	9.04854e+06	8.51392e+06	1.44235e+07	1.54623e+06	9.64704e+06	3.87927e+06	6.98554e+06	2.58803e+07	9.12535e+06	3.28126e+07	2.21854e+06	1.17159e+07	1.35373e+07	1.45324e+07	2.67099e+07	1.08392e+07	1.14664e+07	9.22939e+06	1.18238e+07	1.39215e+07	2.26278e+07	1.36847e+07	1.18235e+07	2.88004e+07	2.88404e+07	2.34961e+06	1.28088e+07	2.91435e+06	1.42582e+07	1.27343e+07	2.78929e+06	1.97635e+07	1.03664e+07	1.45119e+07	1.19314e+07	3.14825e+07	1.90686e+07	1.33648e+07	3.77289e+06	1.13116e+07	1.16281e+07	2.59186e+07	3.22614e+07	2.8711e+07	2.94261e+07	1.18719e+07	1.26629e+07	1.02547e+06	2.60285e+07	2.17308e+07	3.03747e+07	3.44274e+07	3.33102e+07
A0A024R2T3	Exosome component 7, isoform CRA_a	EXOSC7	EXOSC7	2.97488e+07	2.88374e+07	0	0	0	0	710003	0	670740	1.22086e+07	2.12826e+07	403544	0	0	0	0	0	0	0	0	0	829985	1.26727e+07	1.07663e+07	1.04582e+06	0	0	2.63634e+07	1.33181e+06	0	0	1.36563e+06	1.93796e+07	0	0	1.81344e+07	2.25484e+07	2.30397e+07	0	2.94484e+07	3.51102e+07	0	1.58455e+07	2.00079e+07	0	0	4.05152e+07	2.48575e+07	0	1.03652e+07	0	2.23169e+07	0	1.84628e+07	7.70684e+06	0	1.25154e+07	0	0	0	2.61534e+07	0	8.0843e+06	0	0	1.85101e+07	1.69056e+07	0	2.68093e+06	1.05372e+07	0	0	0	0	0	0	1.18578e+06	0	869991	0	0	2.51575e+07	0	0	0	0	0	0	0	863106	0	723793	0	0	0	0	0	0	627084	777020	2.06209e+07	674307	2.27445e+07	673831	0	0	0	0	0	0	7.34235e+06	0	7.25419e+06	0	0	0	0	0	1.95776e+07	908328	0	0
D6RIY6	Exosome complex component RRP45	EXOSC9	EXOSC9	0	1.71469e+06	0	3.33358e+06	3.7963e+06	3.02019e+06	5.93975e+06	2.54507e+06	5.26422e+06	6.09115e+06	6.12398e+06	4.48005e+06	596936	0	4.37778e+06	2.80624e+06	0	1.81878e+06	825006	3.58612e+06	0	3.59477e+06	2.66672e+06	0	0	3.1357e+06	0	0	0	1.20637e+06	0	1.11064e+06	4.49217e+06	0	0	723704	1.44753e+06	1.59256e+06	3.31514e+06	0	471191	0	0	244439	371218	0	340605	0	0	0	0	0	0	0	0	0	1.3287e+06	0	0	452831	2.74991e+06	0	0	1.34318e+06	0	1.69553e+06	4.96351e+06	4.25847e+06	0	0	0	0	365876	0	1.73915e+06	0	961130	646438	0	0	0	0	1.17085e+06	735469	0	1.75198e+06	0	2.15092e+06	0	0	527181	2.38554e+06	598002	1.23966e+06	860845	1.66037e+06	0	1.04583e+06	1.01828e+06	0	1.85153e+06	3.00275e+06	722528	2.55896e+06	0	2.45758e+06	1.20166e+06	0	5.62863e+06	3.61609e+06	1.55519e+06	0	4.18738e+06	2.06248e+06	7.1217e+06	3.55212e+06	2.61655e+06	2.86247e+06	1.95586e+06	2.71112e+06	2.77481e+06	4.59643e+06
Q6NUR7	Ezrin	EZR	TAX1BP2;VIL2;CROCC;RDX;EZR;HEL-S-105;MSN;EZR-ROS1	3.28336e+08	4.37214e+08	4.09238e+08	7.61395e+08	382422696	2.99821e+08	5.95793e+08	2.55076e+08	610167024	412784417	4.03889e+08	391942158	3.46599e+08	4.44993e+08	4.1167e+08	6.87082e+08	644868085	3.62747e+08	4.6653e+08	4.48001e+08	4.64568e+08	4.07025e+08	3.28175e+08	6.60974e+08	5.77017e+08	6.37658e+08	6.31074e+08	4.57558e+08	4.91961e+08	5.88139e+08	5.61901e+08	5.08673e+08	8.62315e+08	3.10594e+08	3.09197e+08	2.51074e+08	4.87002e+08	4.75738e+08	1036078490	387761418	4.6653e+08	4.09708e+08	3.24228e+08	3.3133e+08	4.24879e+08	1.96482e+08	3.05263e+08	3.89101e+08	3.83474e+08	4.1645e+08	3.48819e+08	3.94737e+08	3.0789e+08	3.58009e+08	2.18665e+08	3.34458e+08	4.0602e+08	3.50772e+08	5.3413e+08	3.37828e+08	3.64905e+08	2.95399e+08	2.5979e+08	3.45981e+08	3.02182e+08	5.4247e+08	6.4667e+08	3.81651e+08	1.00824e+08	5.2933e+08	3.14663e+08	3.36278e+08	2.17716e+08	4.64069e+08	3.63165e+08	2.63118e+08	5.96632e+08	5.04715e+08	5.75742e+08	5.43337e+08	4.83566e+08	5.32067e+08	4.10521e+08	612295863	3.15476e+08	4.42017e+08	3.22231e+08	377023601	3.32957e+08	5.36017e+08	6.88721e+08	5.19396e+08	6.23533e+08	5.06263e+08	3.22283e+08	2.91278e+08	4.20762e+08	3.5532e+08	564524230	4.37193e+08	6.61765e+08	4.13132e+08	6.7327e+08	4.58215e+08	3.44136e+08	6.3635e+08	5.38929e+08	2.62814e+08	5.89331e+08	429125328	5.64519e+08	4.71326e+08	3.49994e+08	4.78216e+08	4.47251e+08	3.22588e+08	1.74897e+08	4.81955e+08	5.50592e+08	7.24056e+08	5.46241e+08	359700810
P00742	Coagulation factor X	F10	F10	2.01488e+07	6.74526e+07	4.298e+07	6.95484e+07	8.30232e+07	4.12765e+07	8.59462e+07	4.81993e+07	5.12524e+07	9.88694e+07	1.24114e+08	6.49825e+07	5.38106e+07	7.96556e+07	4.17146e+07	7.9743e+07	4.76921e+07	3.00203e+07	36506608	47496992	4.59386e+07	5.15234e+07	4.50936e+07	4.24801e+07	2.73565e+07	4.91108e+07	6.32436e+07	6.27017e+07	7.18806e+07	6.21168e+07	3.26525e+07	7.27853e+07	7.61443e+07	3.11135e+07	4.70485e+07	7.02414e+07	9.62502e+07	9.21669e+07	3.16953e+07	5.55083e+07	5.21762e+07	3.79629e+07	6.64182e+07	2.46503e+07	2.35842e+07	4.9322e+07	2.79571e+07	3.58845e+07	2.38183e+07	3.23513e+07	3.61496e+07	4.48907e+07	2.2523e+07	3.91227e+07	1.34839e+07	2.57828e+07	4.01932e+07	3.16188e+07	5.92875e+07	3.07495e+07	6.51978e+07	2.11975e+07	1.94335e+07	1.98755e+07	2.00088e+07	1.71244e+07	3.85099e+07	3.59864e+07	1.13804e+07	3.5385e+07	2.40054e+07	4.07459e+07	1.64492e+07	3.41333e+07	1.97486e+07	2.25068e+07	9.01679e+07	4.53078e+07	6.46248e+07	2.80576e+07	4.02527e+07	5.48595e+07	5.44745e+07	6.82535e+07	3.35407e+07	3.62647e+07	3.56277e+07	2.35973e+07	3.18485e+07	4.2282e+07	6.95635e+07	5.0233e+07	6.87875e+07	6.21293e+07	4.89159e+07	3.86523e+07	3.82921e+07	3.3555e+07	5.71287e+07	5.12683e+07	2.49483e+07	6.29441e+07	1.14469e+08	8.86191e+07	1.40684e+08	1.00724e+08	6.62882e+07	2.16808e+07	6.36176e+07	6.15699e+07	6.51363e+07	6.37863e+07	1.02665e+08	1.04444e+08	6.22849e+07	4.02466e+07	6.10567e+07	1.1482e+08	7.68394e+07	1.08021e+08	7.61371e+07	7.33041e+07
P03951	Coagulation factor XI	F11	F11	0	0	0	1.12514e+06	0	0	0	0	0	0	0	0	0	0	0	0	0	0	0	0	0	0	0	0	0	0	0	0	0	0	0	0	0	0	0	0	0	0	0	0	0	0	3.61536e+06	0	0	0	0	0	0	0	0	0	0	0	0	0	0	636663	0	0	0	663886	0	0	0	0	0	913469	0	0	0	0	0	0	0	0	0	0	0	0	0	0	0	0	0	0	0	0	0	0	0	0	0	0	0	0	0	0	0	0	0	0	0	0	0	0	0	0	0	0	0	0	0	0	0	0	0	0	0	0	0	0
Q9Y624	Junctional adhesion molecule A	F11R	F11R	4.39858e+07	6.06808e+07	7.21361e+07	6.85543e+07	8.25354e+07	7.76408e+07	5.1439e+07	8.7797e+07	4.30434e+07	2.73354e+07	2.36156e+07	2.85904e+07	2.45515e+07	2.34804e+07	5.20384e+07	4.54279e+07	4.54674e+07	8.06664e+07	6.95849e+07	4.47004e+07	6.58903e+07	3.15137e+07	3.98298e+07	1.97497e+07	8.94059e+07	7.49205e+07	8.10701e+07	4.81864e+07	6.01882e+07	3.29425e+07	5.09127e+07	3.72596e+07	6.5748e+07	5.65643e+07	6.18923e+07	2.23617e+07	2.62314e+07	3.06281e+07	3.87981e+07	5.05336e+07	3.49037e+07	5.82324e+07	3.4427e+07	6.18547e+07	7.02266e+07	4.90892e+07	7.65296e+07	3.62892e+07	6.93547e+07	6.47749e+07	6.23522e+07	3.80329e+07	7.19341e+07	6.15582e+07	5.11029e+07	5.35884e+07	4.40683e+07	7.53751e+07	4.60254e+07	4.90622e+07	4.79485e+07	4.35202e+07	4.35133e+07	6.06971e+07	5.12742e+07	5.00077e+07	6.52953e+07	6.47583e+07	6.60813e+07	5.32554e+07	5.8207e+07	6.93491e+07	5.62911e+07	5.7368e+07	5.14723e+07	5.76325e+07	2.44384e+07	3.69349e+07	3.35074e+07	5.41448e+07	7.5171e+07	7.73802e+07	3.494e+07	4.81015e+07	7.51545e+07	7.14141e+07	4.11413e+07	4.49065e+07	4.1517e+07	5.59075e+07	5.6729e+07	5.8065e+07	7.0009e+07	6.35614e+07	2.6961e+07	3.54048e+07	6.4029e+07	8.54415e+07	7.36809e+07	6.79286e+07	3.93847e+07	6.28229e+07	5.34201e+07	5.26432e+07	4.7043e+07	5.71218e+07	2.8821e+07	3.83271e+07	4.66527e+07	9.73511e+07	9.76293e+07	4.65758e+07	5.23015e+07	6.20416e+07	9.41482e+07	113042731	1.31372e+08	3.35599e+07	6.93988e+07	6.60675e+07	4.0808e+07	8.17844e+07
P00748	Coagulation factor XII	F12	F12	0	0	1.52601e+06	0	0	0	0	1.24744e+06	0	0	0	0	0	0	0	0	0	0	0	0	0	0	0	0	0	0	0	0	0	0	0	0	0	0	0	0	0	0	0	0	0	0	0	0	0	0	0	898696	0	0	0	0	0	0	722674	1.09133e+06	0	0	0	567332	0	0	0	0	0	0	0	0	0	1.10811e+06	0	0	0	0	0	0	0	0	0	0	736865	997844	0	1.16018e+06	0	0	1.01641e+06	1.08123e+06	1.36061e+06	0	1.12876e+06	870232	663193	1.09337e+06	953788	0	861574	0	1.09277e+06	0	0	0	0	0	0	0	0	0	629364	1.0063e+06	0	0	0	1.08455e+06	0	890894	0	1.11677e+06	0	0	1.00806e+06	815043
P00488	Coagulation factor XIII A chain	F13A1	F13A1;EPB42	0	1.31999e+07	1.40835e+07	2.05264e+07	1.10465e+07	1.33762e+07	1.41607e+06	1.99731e+06	1.12795e+07	4.58388e+06	8.28934e+06	3.44459e+06	3.31223e+07	9.15367e+06	7.36589e+06	0	2.78396e+06	0	1.24267e+07	7830414	1.82456e+07	9.72198e+06	0	6.87996e+06	0	0	0	1.77498e+06	6.27905e+06	1.45235e+07	0	1.69186e+06	2.02797e+07	1.43538e+06	0	8.46666e+06	2.89658e+06	3.69601e+07	1.14922e+06	9.45711e+06	4.96031e+06	719629	8.59463e+06	0	4.46224e+06	0	0	5.02387e+06	0	3.21364e+06	0	2.56902e+06	0	5.08407e+06	0	0	8.60925e+06	3.19992e+06	0	0	1.22112e+07	4.74914e+06	0	0	3.80412e+06	0	8.60692e+06	7.31989e+06	2.60576e+06	0	4.1124e+06	5.83332e+06	4.14536e+06	4.91562e+06	0	1.94097e+06	883092	0	4.88432e+06	3.67616e+06	0	0	0	0	1.20188e+06	0	2.25164e+06	2.04685e+06	0	7.91819e+06	1.23031e+06	2.11829e+07	220043	4.61348e+06	7.10494e+06	0	0	0	1.89525e+06	8.26436e+06	5.9537e+06	427745	4.63135e+06	0	3.02095e+06	5.30437e+06	1.10306e+07	0	1.90147e+07	7.8881e+06	6.27679e+06	3.12002e+07	6.98041e+06	3.29362e+06	1.01285e+07	4.67133e+06	2.63616e+07	1.97768e+06	1.1574e+07	0	3.78599e+06	2.38732e+06
P00734	Prothrombin	F2	F2	2.57494e+08	1.41567e+08	2.76433e+08	2.31467e+08	1.68987e+08	3.1716e+08	1.27632e+08	2.20643e+08	1.67984e+08	1.53598e+08	1.33331e+08	2.10076e+08	9.30677e+07	1.76276e+08	1.7176e+08	142005606	1.88596e+08	1.39339e+08	1.65228e+08	1.83403e+08	2.29297e+08	2.21232e+08	8.26953e+08	2.71081e+08	3.67719e+08	1.97749e+08	1.53533e+08	1.24601e+08	1.14878e+08	1.24707e+08	1.88887e+08	2.0561e+08	9.18632e+07	195133488	1.09672e+08	2.52481e+08	1.27823e+08	1.54463e+08	6.16058e+07	152569667	132251577	2.92571e+08	1699111835	2.14393e+08	2.26273e+08	2.2205e+08	2.41346e+08	2.36295e+08	271813833	2.56109e+08	2.56145e+08	2.01723e+08	322451470	1.41398e+08	2.9858e+08	2.21929e+08	1.8962e+08	3.07673e+08	1.69442e+08	435997342	1.81984e+08	3.12101e+08	2.16213e+08	3.06038e+08	2.49136e+08	2.63824e+08	1.21432e+08	1.92349e+08	3.26024e+08	4.07534e+08	2.54879e+08	2.20198e+08	3.86121e+08	1.85533e+08	2.65385e+08	282280241	1.64909e+08	2.97367e+08	7.51461e+07	158739194	223640727	2.40667e+08	2.71656e+08	1.17301e+08	223635961	2.94801e+08	2.65727e+08	2.03552e+08	3.24495e+08	1.40995e+08	2.31783e+08	181576754	1.31711e+08	1.97449e+08	2.89909e+08	2.63267e+08	3.02281e+08	2.90693e+08	2.03093e+08	2.22873e+08	2.81776e+08	2.00683e+08	1.35e+08	1.69576e+08	1.9756e+08	122845970	2.0389e+08	2.39552e+08	1.99618e+08	2.15673e+08	285638947	1.58124e+08	2.37345e+08	2.27478e+08	2.29381e+08	2.84763e+08	2.23758e+08	2.40066e+08	157949282	1.989e+08	1.29007e+08	3.83714e+08
A0N7I9	F5-20 (Fragment)	F5-20	DKFZp686G11190;F5-20;IgH	0	1.90312e+06	0	0	1.60546e+06	0	1.41127e+06	1.03323e+06	0	0	1.12742e+06	0	0	0	1.05822e+06	0	0	0	0	0	0	0	0	0	0	0	0	1.64514e+06	0	1.86785e+06	1.05423e+06	1.70887e+06	5.31074e+06	874245	1.61668e+06	0	6.23833e+06	5.2819e+06	0	0	3.44022e+06	0	707707	0	0	2.58509e+06	0	0	0	0	0	0	4.82638e+06	0	0	0	0	0	0	0	0	0	0	0	0	0	0	1.45805e+06	0	0	0	0	0	0	0	0	1.93964e+06	0	1.88842e+06	0	0	1.46653e+06	0	0	0	0	0	0	0	0	0	2.9851e+06	0	0	0	0	0	0	0	1.35538e+06	0	0	0	1.54303e+06	3.45695e+06	3.66109e+06	0	0	0	0	0	0	0	0	0	0	0	0	0	0	1.0237e+06	0
P23610	40-kDa huntingtin-associated protein	F8A1	F8A1	1.8829e+06	0	2.29063e+06	970679	635807	3.66162e+06	611350	323237	0	1.12263e+06	689252	0	4.59139e+06	477992	0	1.05069e+06	809907	3.95998e+06	0	892675	1.02078e+06	1.57868e+06	913831	0	0	857470	976104	0	0	0	0	526317	0	0	0	3.22612e+06	0	0	526463	0	783988	4.33783e+06	1.96559e+06	0	1.21916e+06	0	5.27047e+06	4.57593e+06	3.09238e+06	1.66888e+06	4.10442e+06	3.69449e+06	3.43437e+06	0	1.4808e+06	2.69045e+06	1.45612e+06	3.39292e+06	1.64552e+06	4.71475e+06	0	3.86715e+06	0	3.22269e+06	2.29414e+06	1.91971e+06	726861	576772	0	0	2.9832e+06	1.98253e+06	2.27023e+06	3.02791e+06	953355	0	981165	0	3.5184e+06	0	4.2092e+06	3.39017e+06	2.7697e+06	862944	1.88117e+06	0	1.69141e+06	0	1.21376e+06	0	0	0	1.61673e+06	902792	0	483298	0	0	0	906330	1.01638e+06	872960	1.49366e+06	882731	1.12357e+06	4.58838e+06	3.78252e+06	0	898520	0	802003	0	0	906678	0	0	0	725361	1.02899e+06	1.57506e+06	0	914354
P00740	Coagulation factor IX	F9	F9;factor	6.48631e+07	9.09024e+07	6.09787e+07	8.73026e+07	8.94612e+07	7.24468e+07	9.57827e+07	9.834e+07	7.31159e+07	1.09226e+08	1.22722e+08	1.06559e+08	6.75873e+07	6.69489e+07	1.21947e+08	8.27485e+07	8.96626e+07	1.14045e+08	5.63202e+07	1.01364e+08	9.23525e+07	1.40126e+08	1.43659e+08	9.04455e+07	9.89377e+07	9.43241e+07	1.06517e+08	6.18206e+07	7.20163e+07	7.61931e+07	6.03827e+07	8.35573e+07	7.72796e+07	4.32085e+07	5.83305e+07	8.27564e+07	7.96685e+07	1.16909e+08	1.37787e+08	7.59481e+07	9.22842e+07	6.41309e+07	9.84047e+07	6.94526e+07	3.43888e+07	5.90125e+07	8.06633e+07	6.6103e+07	6.85512e+07	6.97262e+07	5.59402e+07	8.43445e+07	6.31064e+07	9.12117e+07	3.34375e+07	5.44594e+07	6.91574e+07	5.16031e+07	9.34154e+07	6.39205e+07	9.55925e+07	4.83041e+07	4.45115e+07	5.91482e+07	6.39118e+07	6.9512e+07	7.10037e+07	5.16981e+07	4.34588e+07	1.72942e+07	4.04519e+07	5.87433e+07	3.07287e+07	6.54704e+07	4.70469e+07	4.01596e+07	1.59601e+08	8.50375e+07	6.51123e+07	7.14634e+07	8.08238e+07	8.61644e+07	9.50702e+07	9.32626e+07	6.64098e+07	7.32624e+07	6.12572e+07	1.17287e+08	1.4506e+08	1.25577e+08	1.031e+08	123713278	7.64285e+07	128109125	8.08404e+07	7.08957e+07	9.98676e+07	6.49901e+07	7.4846e+07	1.21984e+08	8.00938e+07	7.02549e+07	7.98131e+07	1.16855e+08	1.42095e+08	1.29261e+08	8.93747e+07	3.337e+07	9.64602e+07	8.99863e+07	1.3747e+07	1.10109e+08	1.59364e+08	9.32864e+07	6.77294e+07	6.85996e+07	5.9647e+07	1.03298e+08	1.21984e+08	1.62752e+08	1.79884e+08	1.15701e+08
O00519	Fatty-acid amide hydrolase 1	FAAH	DKFZp434A091;FAAH	780364	5.87401e+06	5.08324e+06	1.22173e+06	4.60944e+06	2.61503e+06	5.24502e+06	1.39701e+06	1.08264e+07	3.9641e+06	1.31874e+06	3.74029e+06	0	2.06739e+06	6.59275e+06	2.70513e+06	0	4.17899e+06	3.23883e+06	883551	1.07973e+07	1.1137e+07	3.35149e+06	2.39108e+06	5.51795e+06	7.332e+06	3.52312e+07	6.29755e+06	0	3.49677e+06	1.53899e+06	4.20555e+06	6.32461e+06	6.38037e+06	3.8887e+06	2.95223e+06	6.71829e+06	4.25747e+06	2.93823e+06	2.71124e+06	5.52067e+06	2.1262e+06	3.32408e+06	2.72811e+06	4.84669e+06	3.39025e+06	0	3.80507e+06	2.46588e+06	1.64583e+06	1.99816e+06	2.55263e+06	7.72657e+06	3.49771e+06	1.75796e+06	7.71409e+06	2.21915e+06	1.53624e+06	5.64579e+06	8.6579e+06	0	5.39817e+06	1.5712e+06	5.6782e+06	5.2659e+06	0	4.85531e+06	2.46009e+06	0	912859	2.65805e+06	1.10685e+06	8.46858e+06	0	1.12253e+07	4.05628e+06	7.12099e+06	5.32705e+06	0	3.27125e+06	6.05235e+06	938772	5.44641e+06	5.49027e+06	1.06713e+07	1.0177e+07	1.28617e+06	0	4.83686e+06	7.31081e+06	0	1.19333e+07	4.35579e+06	9.05589e+06	3.29316e+06	5.94321e+06	4.45809e+06	2.17576e+06	6.23771e+06	975639	3.42167e+06	8.34671e+06	1.93518e+06	8.14422e+06	5.6632e+06	1.7779e+06	3.52636e+06	0	7.0604e+06	1.91757e+06	5.02825e+06	6.54342e+06	2.57772e+06	9.92339e+06	4.73108e+06	1.05086e+07	1.33637e+06	1.5202e+07	2.29319e+07	7.2096e+06	5.13094e+06	0
P05413	Fatty acid-binding protein, heart	FABP3	PMP2;FABP3	2.80982e+07	5.26609e+07	1.19038e+07	5.8643e+07	3.56077e+07	2.57123e+07	3.35489e+07	2.76904e+07	3.04149e+07	7.3741e+07	4.20315e+07	1.13423e+08	3.93343e+07	6.40695e+07	5.24196e+07	3.41817e+07	1.90838e+07	4.27935e+07	6.76184e+07	4.62347e+07	3.20323e+07	2.04503e+07	5.0501e+07	2.71588e+07	1.39468e+07	2.48528e+07	4.02781e+07	2.23904e+08	2.86056e+07	1.07355e+08	4.27969e+07	6.09823e+07	6.70142e+07	1.97524e+07	4.07057e+07	3.51777e+08	1.38157e+08	9.8417e+07	1.70543e+08	3.09364e+08	2.83601e+08	1.61088e+07	2.41985e+07	3.76679e+07	7.87559e+07	5.85985e+07	6.08759e+07	5.34269e+07	1.47599e+07	3.04213e+08	2.34928e+07	5.96244e+07	2.96214e+07	3.13139e+07	6.71758e+06	2.55259e+07	3.03783e+07	1.90824e+07	1.66203e+08	1.61779e+07	1.12852e+08	1.73602e+07	3.60877e+07	66773	1.3829e+07	3.4386e+07	2.74657e+07	3.26573e+07	4.20494e+06	2.84324e+07	2.25351e+07	4.14548e+07	9.8383e+06	5.77281e+06	1.25349e+07	3.16711e+07	3.96937e+07	2.71382e+07	4.60628e+07	4.23765e+07	8.12926e+07	3.27237e+07	5.05787e+07	2.82372e+07	5.34572e+07	1.78777e+07	1.84352e+07	3.44973e+07	8.51989e+07	3.55112e+07	1.65206e+08	2.78324e+07	4.1101e+07	9.03121e+07	8.56356e+07	2.89839e+07	3.94404e+07	2.31602e+07	4.33572e+07	5.64546e+07	7.25941e+07	5.90665e+07	6.26381e+07	9.93346e+07	1.45843e+08	6.43946e+07	1.13914e+08	3.94762e+07	4.39121e+07	2.42854e+07	3.15201e+07	155760065	31840591	4.1123e+07	5.85535e+07	1.56124e+07	2.09561e+07	4.18804e+07	5.66758e+07	8.40648e+07	2.28696e+07	2.80399e+07
E7DVW4	Adipocyte-type fatty acid-binding protein	FABP4	FABP4;PMP2	1.27873e+08	5.05615e+07	9.96015e+07	6.23846e+07	8.40594e+07	7.56706e+07	6.05734e+07	6.53619e+07	4.18943e+07	6.16473e+07	6.85942e+07	3.34443e+07	8.56729e+07	7.86217e+07	9.84833e+07	7.15293e+07	9.04872e+07	9.60672e+07	1.15618e+08	7.4926e+07	7.42849e+07	8.69006e+07	1.9283e+07	3.84758e+07	9.48306e+07	8.74272e+07	1.08671e+08	5.94604e+07	6.39751e+07	7.0468e+07	5.57429e+07	8.27401e+07	5.95891e+07	1.01553e+08	4.68792e+07	4.306e+07	4.88558e+07	3.73332e+07	7.75729e+07	8.96035e+07	4.20425e+07	1.67512e+08	4.14802e+07	1.15497e+08	5.86193e+07	1.18461e+08	9.00545e+07	7.01416e+07	1.28876e+08	4.84662e+07	1.22077e+08	7.27639e+07	7.34541e+07	7.59685e+07	3.94721e+07	5.77147e+07	1.24799e+08	9.23726e+07	9.72782e+07	2.12608e+08	9.90082e+07	8.32856e+07	4.15629e+07	129655191	7.247e+07	9.72376e+07	6.70779e+07	8.36397e+07	2.97166e+07	5.58837e+07	6.7694e+07	1.41322e+08	6.20541e+07	1.15647e+08	9.02198e+07	9.07945e+07	5.17814e+07	7.77551e+07	6.54893e+07	5.05678e+07	6.21125e+07	1.12786e+08	7.77344e+07	8.20409e+07	8.88256e+07	8.33179e+07	1.0057e+08	3.65964e+07	4.71614e+07	5.62763e+07	5.54058e+07	6.21759e+07	5.26022e+07	7.22494e+07	3.82477e+07	5.87411e+07	6.18644e+07	1.02491e+08	1.0322e+08	7.42059e+07	1.30282e+08	8.23368e+07	4.54357e+07	5.98148e+07	6.57551e+07	4.37501e+07	3.57399e+07	7.90576e+07	9.1519e+07	8.15729e+07	6.22215e+07	7.85301e+07	7.2583e+07	1.35131e+08	7.66088e+07	9.87274e+07	6.42021e+07	4.46371e+07	3.87421e+07	4.50183e+07	2.92279e+07	33842413
Q01469	Fatty acid-binding protein 5	FABP5	FABP5P3;FABP5	5.15488e+08	1.18654e+08	2.38072e+08	2.84129e+08	2.00078e+08	148385853	1.84915e+08	1.3822e+08	1.58137e+08	2.41624e+08	2.22354e+08	237557486	1.8365e+08	2.33061e+08	3.04188e+08	2.94984e+08	1941521793	1.54809e+08	4.04989e+08	2.37855e+08	4.66552e+08	2.17605e+08	2.48273e+08	2.37737e+08	2.91601e+08	2.00381e+08	3.02607e+08	2.82407e+08	2.04426e+08	2.52647e+08	1.21818e+08	3.16774e+08	263779564	1.9128e+08	1.33343e+08	1.97209e+08	7.67817e+08	2.08454e+08	2.25561e+08	2.9434e+08	1.98173e+08	4.19823e+08	1.58367e+08	3.20293e+08	2.47946e+08	2.43121e+08	4.59507e+08	3.18776e+08	3.20004e+08	1.2021e+08	401294095	4.07279e+08	210182015	2.07377e+08	1.64344e+08	226697128	2.79962e+08	2.13373e+08	3.1869e+08	2.64016e+08	3.38525e+08	2.51156e+08	2.23943e+08	3.33545e+08	2.37582e+08	4.88753e+08	3.03262e+08	2.22527e+08	1.03349e+08	2.61095e+08	3.56537e+08	4.14101e+08	1.25162e+08	4.46642e+08	1.37906e+08	2.66319e+08	2.26018e+08	2.55725e+08	201846126	3.78372e+08	1.75312e+08	2.70718e+08	2.54898e+08	2.30001e+08	2.64931e+08	1.25427e+08	2.56e+08	4.23858e+08	2.23304e+08	1.48884e+08	1.80857e+08	2.22272e+08	7.99202e+08	2.2533e+08	2.73846e+08	3.02231e+08	2.36879e+08	1.58226e+08	3.27002e+08	2.96559e+08	2.56947e+08	3.31582e+08	2.02629e+08	3.31341e+08	2.22941e+08	4.08308e+08	511416380	164848019	2.69243e+08	294588132	2.00575e+08	2.39012e+08	1.33116e+08	4.10128e+08	180930365	1.85126e+08	149909663	1.7298e+08	1.37887e+08	1.20561e+08	1.27039e+08	9.32705e+08
Q13158	FAS-associated death domain protein	FADD	FADD	2.21479e+06	6.74788e+06	1.23697e+06	2.61076e+06	957631	3.82711e+06	4.70423e+06	3.34835e+06	3.86902e+06	6.09848e+06	1.09546e+07	6.2008e+06	1.43757e+07	4.69558e+06	4.789e+06	6.48298e+06	4.00785e+06	6.37346e+06	3.55023e+06	8.21933e+06	5.70641e+06	1.31811e+07	5.48459e+06	6.13845e+06	2.13496e+06	898341	3.13138e+06	5.62413e+06	1.13846e+07	6.40847e+06	7.88327e+06	7.04117e+06	7.65387e+06	1.91521e+06	3.0006e+06	3.84092e+06	4.15624e+06	3.97163e+06	8.22538e+06	2.49221e+07	4.9685e+06	4.56743e+06	3.12316e+06	2.52008e+06	2.42933e+06	4.73474e+06	2.37013e+06	3.05888e+06	3.04833e+06	6.06307e+06	2.87405e+06	5.5715e+06	2.21253e+06	4.41634e+06	0	1.85893e+06	4.51708e+06	2.0068e+06	4.20898e+06	2.25453e+06	7.31813e+06	1.76619e+06	2.21049e+06	2.65383e+06	1.95577e+06	2.51428e+06	5.77013e+06	2.60786e+06	1.60463e+06	0	2.07227e+06	2.34885e+06	1.11613e+06	2.46522e+06	1.17348e+06	1.15188e+06	2.53534e+06	6.55833e+06	1.14748e+07	3.48435e+06	4.31138e+06	3.32815e+06	3.24313e+06	5.40003e+06	2.91648e+06	1.90474e+06	1.53267e+06	6.84719e+06	9.12731e+06	6.28907e+06	8.16873e+06	4.30512e+06	9.2964e+06	4.47057e+06	5.76308e+06	1.4938e+06	3.06445e+06	1.50324e+06	5.77087e+06	2.80365e+06	2.31955e+06	1.78233e+06	5.35853e+06	5.48572e+06	9.79978e+06	3.67768e+06	2.92942e+06	0	4.4472e+06	3.85035e+06	3.5461e+06	7.34393e+06	1.53973e+07	4.08819e+06	4.90433e+06	2.43319e+06	1.54655e+06	3.79454e+06	5.93379e+06	5.89383e+06	1.08036e+07	8.67133e+06
Q9UNN5	FAS-associated factor 1	FAF1	FAF1	1.08618e+07	1.05507e+07	8.88982e+06	1.54782e+07	1.62966e+07	2.02141e+07	1.3088e+07	1.20619e+07	1.17149e+07	1.35887e+07	9.61621e+06	9.92062e+06	7.7266e+06	1.3904e+07	7.35747e+06	1.25785e+07	2.27288e+07	8.35705e+06	6.64329e+06	1.52908e+07	1.05875e+07	7.95746e+06	3.13559e+06	6.74741e+06	1.6222e+07	1.76867e+07	1.62902e+07	9.28527e+06	1.24491e+07	1.05984e+07	2.42672e+07	6.1635e+06	1.56538e+07	8.12222e+06	1.4263e+07	1.24271e+07	1.33342e+07	1.03829e+07	6.28973e+06	9.52394e+06	8.46735e+06	1.88776e+07	9.73932e+06	1.2462e+07	2.06696e+07	1.02059e+07	7.9479e+06	2.58156e+06	9.39201e+06	1.27828e+07	8.49715e+06	8.06978e+06	1.11093e+07	1.34376e+07	1.98886e+07	7.47693e+06	8.47652e+06	8.27254e+06	8.12596e+06	7.03763e+06	6.6831e+06	6.57039e+06	4.80095e+06	7.73595e+06	7.88788e+06	1.92776e+07	1.27325e+07	8.55448e+06	1.61799e+07	1.4489e+07	6.82243e+06	8.70455e+06	3.55429e+06	8.30465e+06	6.49611e+06	4.45974e+06	1.13806e+07	5.37873e+06	1.6959e+07	5.57937e+06	1.07779e+07	1.27038e+07	6.2475e+06	1.29746e+07	1.05968e+07	9.70913e+06	1.1474e+07	5.14174e+06	7.48389e+06	1.58405e+07	1.06846e+07	8.13586e+06	9.18551e+06	1.34667e+07	6.37587e+06	1.03844e+07	8.25873e+06	1.36569e+07	9.13861e+06	1.20045e+07	6.77479e+06	1.20845e+07	1.27249e+07	1.32739e+07	1.52704e+07	9.17779e+06	7.81999e+06	6.2009e+06	1.31947e+07	1.88218e+07	1.49794e+07	1.43966e+07	8.39723e+06	1.10476e+07	9.83964e+06	1.09717e+07	2.10173e+06	1.29601e+07	1.60064e+07	1.27056e+07	1.03043e+07	1.88549e+07
Q96CS3	FAS-associated factor 2	FAF2	FAF2	6.36942e+06	1.32262e+07	9.4423e+06	1.55037e+07	2.20025e+07	2.02993e+07	2.53335e+07	1.97415e+07	5.4561e+07	3.8924e+07	3.45734e+07	5.33605e+07	1.73796e+07	3.59866e+07	2.34415e+07	2.93116e+07	2.47868e+07	2.4577e+07	4.70501e+06	19819917	1.53765e+07	2.13908e+07	1.36224e+07	8.96511e+07	6.72141e+06	9.11774e+06	1.61824e+07	2.16318e+07	4.74608e+07	1.73344e+07	2.0755e+07	3.03181e+07	6.07922e+07	1.22706e+07	1.50178e+07	1.36424e+07	2.16591e+07	3.46825e+07	6.53625e+07	1.88154e+07	2.22698e+07	6.22624e+06	5.02627e+06	6.02541e+06	1.09295e+07	9.95468e+06	9.47106e+06	9.61003e+06	0	4.34303e+07	3.86518e+06	1.20455e+07	5.3537e+06	1.47486e+07	0	3.80477e+06	8.10331e+06	5.64201e+06	2.39497e+07	2.62474e+06	2.32739e+07	5.26236e+06	6.71276e+06	1.03514e+07	6.2782e+06	6.1073e+06	3.38357e+07	2.86685e+06	7.081e+06	2.10858e+07	2.82507e+06	6.71513e+06	1.08251e+06	8.04499e+06	6.15025e+06	2.46207e+06	1.92408e+07	1.57048e+07	2.49182e+07	5.95383e+06	6.16403e+06	8.24857e+06	1.08798e+07	1.6025e+07	4.57033e+06	4.43147e+06	7.95258e+06	6.5328e+06	1.23297e+07	6.40327e+07	3.32537e+07	3.69792e+07	6.99821e+07	2.69157e+07	1.08564e+07	4.45486e+06	6.11991e+06	6.47844e+06	2.90715e+07	1.18848e+07	3.58095e+06	9.3541e+06	1.6525e+07	3.36394e+07	4.51798e+07	1.68215e+07	8.41717e+06	692392	3.94987e+07	1.20189e+07	3.07713e+07	3.42017e+07	4.36502e+07	2.43849e+07	1.55922e+07	10491897	1.38446e+07	2.73636e+07	6.0711e+07	3.43136e+07	4.68161e+07	4.72644e+07
Q6P587	Acylpyruvase FAHD1, mitochondrial	FAHD1	FAHD1	2.49922e+08	1.69122e+08	2.47961e+08	1.76179e+08	1.80227e+08	2.30735e+08	1.36652e+08	1.48763e+08	2.19637e+08	2.07958e+08	2.06617e+08	2.72656e+08	1.20295e+08	2.34865e+08	2.34812e+08	1.82056e+08	2.56841e+08	1.31397e+08	2.61542e+08	1.64289e+08	2.18716e+08	1.6974e+08	1.93323e+08	2.06124e+08	322970255	1.92387e+08	1.70811e+08	1.86698e+08	1.0458e+08	1.67556e+08	2.44551e+08	1.6683e+08	1.16369e+08	265914017	1.64428e+08	1.93496e+08	1.78061e+08	1.53941e+08	4.07231e+07	119545445	1.42282e+08	3.78411e+08	2.85071e+08	2.97945e+08	2.51454e+08	3.64932e+08	2.69553e+08	2.74851e+08	3.28042e+08	189769032	3.67975e+08	2.93613e+08	3.12214e+08	2.48603e+08	3.43357e+08	3.31098e+08	2.43937e+08	3.40465e+08	2.59257e+08	3.56266e+08	2.09738e+08	3.90776e+08	3.56062e+08	2.9627e+08	2.9379e+08	3.72552e+08	2.58504e+08	2.16222e+08	2.65201e+08	9.50209e+07	3.81352e+08	3.72528e+08	4.9666e+08	3.52833e+08	2.25512e+08	3.342e+08	1.47212e+08	2.90802e+08	1.28501e+08	3.68895e+08	2.23925e+08	2.57139e+08	2.90035e+08	1.87208e+08	2.42261e+08	2.31533e+08	2.13303e+08	2.37384e+08	3.15597e+08	1.2787e+08	1.57779e+08	1.85517e+08	1.36942e+08	1.61438e+08	2.92648e+08	2.64133e+08	4.36917e+08	257107016	2.50163e+08	2.5338e+08	263316573	2.12381e+08	2.15407e+08	2.27197e+08	1.45777e+08	1.79588e+08	2.2907e+08	2.25178e+08	1.89267e+08	2.14652e+08	1.48303e+08	1.53243e+08	1.64173e+08	2.02679e+08	1.92926e+08	2.51581e+08	2.56301e+08	1.83726e+08	1.51816e+08	1.48288e+08	1.24122e+08	2.30955e+08
Q96GK7	Fumarylacetoacetate hydrolase domain-containing protein 2A	FAHD2A	FAHD2B;FAHD2A;hCG_2002650	7.1246e+06	2.85767e+07	9.14521e+06	1.16507e+07	1.18555e+07	6.92286e+06	2.14189e+07	7.99976e+06	4.14058e+07	1.32509e+07	1.23963e+07	2.36283e+07	1.06781e+07	3.85527e+07	8.43919e+06	2.37511e+07	1.73757e+07	1.68127e+07	9.66408e+06	1.28994e+07	2.7335e+07	1.68764e+07	7.38151e+06	1.21365e+07	5.3085e+06	1.69184e+07	1.99002e+07	2.20625e+07	2.34478e+07	1.30339e+07	9.10937e+06	1.53133e+07	1.97122e+07	4.47887e+06	7.49787e+06	2.75392e+06	1.04772e+07	4.88823e+06	1.53466e+07	8.3467e+06	1.60941e+07	7.08523e+06	6.21416e+06	1.30338e+07	1.29149e+07	9.43515e+06	8.58602e+06	1.99176e+07	2.93176e+06	1.59142e+07	6.89729e+06	1.09689e+07	3.98706e+06	5.90351e+06	4.22489e+06	2.76196e+06	5.43142e+06	3.15321e+06	1.14287e+07	2.93062e+06	1.14486e+07	4.17304e+06	3.51266e+06	1.0767e+06	5.63103e+06	9.97789e+06	1.87707e+07	3.08728e+06	3.71317e+06	1.98749e+07	5.74386e+06	6.14232e+06	1.98425e+06	7.89253e+06	7.19708e+06	2.70969e+06	2.46329e+07	1.45585e+07	1.99752e+07	1.0382e+07	9.76498e+06	1.584e+07	7.00256e+06	2.14845e+07	9.29467e+06	6.88635e+06	3.82415e+06	9.03805e+06	8.77155e+06	2.74393e+07	2.98491e+07	2.40526e+07	2.20966e+07	3.24898e+07	1.30132e+07	1.2614e+07	7.39679e+06	6.02315e+06	1.01737e+07	9.8698e+06	7.66923e+06	1.32023e+07	3.59346e+07	1.77304e+07	3.50481e+07	1.76205e+07	1.43921e+07	5.05356e+06	1.79157e+07	1.47085e+07	3.14853e+07	1.69779e+07	2.72604e+07	1.41196e+07	1.96868e+07	8.22369e+06	2.26068e+07	1.65199e+07	5.16634e+07	2.60946e+07	2.13415e+07	2.51132e+07
C9JW51	Protein FAM107B (Fragment)	FAM107B	FAM107B	3.26808e+07	1.88388e+07	1.49636e+07	9.38221e+06	1.41195e+07	1.38179e+07	1.43819e+07	2.64735e+07	1.59488e+07	1.77067e+07	1.09164e+07	1.01148e+07	1.19307e+07	7.70332e+06	6.57511e+07	1.18147e+07	5.31616e+06	1.02294e+08	1.94747e+07	1.19721e+07	1.3425e+07	1.04213e+07	2.13555e+07	9.96582e+06	3.1298e+07	1.46194e+07	1.15516e+07	2.21669e+07	4.49315e+06	2.10208e+07	2.16112e+08	2.6574e+07	9.34214e+06	139766335	2.01231e+07	1.06854e+07	2.40739e+07	9.9367e+06	2.66793e+07	2.6957e+07	1.64776e+07	1.94422e+07	1.54338e+07	1.8863e+07	1.54407e+07	2.42756e+07	1.80032e+07	1.21069e+07	6.59548e+07	3.52922e+07	4.06476e+07	3.07007e+07	9.31826e+06	1.58121e+07	2.38113e+07	7.92066e+06	1.00384e+08	1.1465e+07	1.90391e+07	2.73914e+07	2.38315e+07	5.57863e+07	5.75334e+07	5.91275e+07	1.20136e+08	3.06026e+07	3.05974e+07	4.21309e+07	8.06384e+07	2.30622e+07	4.12237e+07	2.2764e+07	2.42188e+07	4.7558e+07	7.7867e+07	2.03994e+07	1.2445e+07	1.87245e+07	1.21798e+07	1.86207e+07	1.75128e+07	1.48846e+07	1.64192e+07	1.18251e+07	3.04897e+07	1.99523e+07	2.1447e+07	1.15673e+07	1.74128e+07	3.51451e+07	1.67973e+07	1.41248e+07	1.09013e+07	1.67724e+07	1.94103e+07	3.12915e+07	1.75026e+07	1.93311e+07	1.04441e+07	2.16076e+07	2.65323e+07	1.40952e+07	1.65641e+07	1.01355e+07	1.27921e+07	1.24978e+07	1.04837e+07	4.03345e+07	1.32178e+07	2.10871e+07	1.96156e+07	1.01336e+07	5.51745e+06	1.68186e+07	1.43227e+07	2.32938e+07	1.37043e+07	4.61656e+06	8.1656e+06	1.22662e+07	9.95607e+06	7.51117e+06
Q8IWE2	Protein NOXP20	FAM114A1	FAM114A1	1.18463e+08	7.0055e+07	6.34308e+07	7.14011e+07	5.70169e+07	7.86577e+07	6.54208e+07	5.98573e+07	60434780	7.82686e+07	7.11436e+07	8.21818e+07	4.80263e+07	5.36868e+07	9.36011e+07	7.2252e+07	5.87284e+07	7.9113e+07	7.12698e+07	7.91624e+07	7.20862e+07	9.50206e+07	9.74179e+07	7.43331e+07	7.81419e+07	5.49235e+07	6.35756e+07	8.25438e+07	9.35806e+07	6.99452e+07	6.36058e+07	9.36642e+07	7.03023e+07	7.41517e+07	6.7097e+07	7.95e+07	5.15392e+07	5.97596e+07	8.34361e+07	7.53392e+07	4.89206e+07	4.8812e+07	4.52664e+07	7.12591e+07	7.53169e+07	4.89102e+07	5.59859e+07	8.16081e+07	6.48253e+07	8.01399e+07	5.75315e+07	5.71287e+07	4.2701e+07	7.42841e+07	3.73778e+07	9.1231e+07	6.7942e+07	5.70159e+07	7.02589e+07	7.43952e+07	9.25174e+07	8.36401e+07	1.08453e+08	7.16109e+07	6.38317e+07	5.95489e+07	7.00624e+07	5.36835e+07	1.14288e+08	5.70858e+07	8.68952e+07	5.18571e+07	7.30505e+07	3.88207e+07	4.4933e+07	3.57135e+07	7.82662e+07	8.11808e+07	1.09246e+08	7.82342e+07	6.44915e+07	6.89066e+07	6.48487e+07	6.33777e+07	5.06058e+07	5.8097e+07	4.51617e+07	6.34481e+07	1.12798e+08	6.51716e+07	8.95609e+07	8.33208e+07	9.92988e+07	8.34198e+07	8.45232e+07	6.40646e+07	6.40438e+07	6.25743e+07	5.32028e+07	6.97252e+07	9.44127e+07	6.54946e+07	6.69356e+07	5.60908e+07	9.89278e+07	7.13549e+07	4.6883e+07	9.83654e+07	7.91148e+07	5.99257e+07	1.1051e+08	8.14392e+07	1.03e+08	8.65875e+07	6.32896e+07	5.19493e+07	6.1224e+07	8.6323e+07	8.3244e+07	7.57021e+07	1.12013e+08	9.63022e+07
Q9NRY5	Protein FAM114A2	FAM114A2	FAM114A2	0	1.50109e+06	1.24231e+06	5.00472e+06	1.70403e+06	1.59074e+06	1.58996e+06	4.22448e+06	5.31671e+06	3.8158e+06	0	2.17271e+06	0	1.82747e+06	3.20294e+06	1.22446e+06	1.13885e+06	0	742424	1.65838e+06	1.50411e+06	2.12244e+06	3.97127e+06	0	1.22752e+06	2.14867e+06	1.65924e+06	925740	0	1.29883e+06	783076	0	1.93733e+06	2.70895e+06	826205	0	1.87355e+06	1.09728e+06	472386	1.54493e+06	2.28179e+06	1.20046e+06	1.11203e+06	0	1.80047e+06	2.08442e+06	0	1.27458e+06	1.29483e+06	3.04401e+06	1.004e+06	1.94125e+06	0	1.78635e+06	0	944969	532109	620795	2.00784e+06	0	2.09865e+06	600572	613870	1.09213e+06	0	807372	2.20954e+06	0	597160	3.4592e+06	644257	841706	395807	0	945691	0	0	1.25274e+06	2.60642e+06	1.08137e+06	1.27116e+06	3.29426e+06	1.46767e+06	1.87298e+06	1.1114e+06	1.25171e+06	1.01904e+06	2.15756e+06	2.79383e+06	1.3876e+06	2.31669e+06	2.22138e+06	1.95109e+06	1.67918e+06	1.43919e+06	1.27666e+06	1.19445e+06	1.52672e+06	173741	1.41161e+06	698150	0	801650	1.24836e+06	2.03115e+06	1.3599e+06	0	1.18477e+06	1.70775e+06	2.08697e+06	1.52615e+06	1.70503e+06	1.05589e+06	1.37098e+06	1.27747e+06	0	928984	4.35069e+06	5.31201e+06	3.13298e+06	2.73145e+06	1.1706e+06
Q9NZB2	Constitutive coactivator of PPAR-gamma-like protein 1	FAM120A	FAM120C;FAM120A;C9orf129	4.03699e+07	1.14594e+08	8.28389e+07	1.70944e+08	1.22881e+08	1.2405e+08	1.30049e+08	1.51332e+08	1.08964e+08	110043318	100510520	8.24884e+07	8.19252e+07	1.12627e+08	1.2286e+08	1.04139e+08	9.34445e+07	126029376	8.15656e+07	1.2005e+08	1.20918e+08	1.07905e+08	7.45584e+07	6.27061e+07	9.43516e+07	1.31359e+08	1.26956e+08	9.53015e+07	9.50111e+07	9.74133e+07	7.88978e+07	9.52084e+07	9.26939e+07	5.27895e+07	1.33514e+08	8.74034e+07	1.1208e+08	9.79402e+07	1.43424e+08	9.10706e+07	8.32478e+07	8.86248e+07	7.94595e+07	5.814e+07	8.76444e+07	6.26465e+07	7.72317e+07	7.60338e+07	7.44906e+07	1.73118e+08	8.02136e+07	9.43453e+07	6.7685e+07	9.53608e+07	3.68581e+07	6.86124e+07	7.13286e+07	8.5011e+07	1.41965e+08	5.92802e+07	121763587	4.58904e+07	5.34132e+07	7.92815e+07	7.85802e+07	6.90197e+07	9.68792e+07	8.22977e+07	4.45848e+07	155056043	4.73561e+07	7.16129e+07	5.24672e+07	8.33571e+07	4.82505e+07	7.16238e+07	1.34734e+08	1.07046e+08	1.33266e+08	9.03302e+07	130493366	1.28689e+08	1.05942e+08	1.24967e+08	115128332	116958552	9.25758e+07	8.83591e+07	7.60801e+07	1.3091e+08	1.59685e+08	1.48455e+08	1.73591e+08	1.33207e+08	6.47764e+07	9.57692e+07	7.01797e+07	1.21387e+08	9.47915e+07	1.25292e+08	6.57753e+07	9.38612e+07	118121816	1.02681e+08	2.00043e+08	1.5738e+08	8.94912e+07	5.65617e+07	1.37609e+08	1.38305e+08	1.6879e+08	9.66053e+07	1.22188e+08	134545315	1.3265e+08	1.00419e+08	1.42237e+08	1.73544e+08	1.06113e+08	1.55857e+08	1.53989e+08	1.05508e+08
F5GY05	Constitutive coactivator of peroxisome proliferator-activated receptor gamma	FAM120B	FAM120B	0	4.90347e+06	0	508888	314869	0	2.10735e+06	0	0	5.47235e+06	5.10222e+06	2.98362e+06	6.65998e+06	5.63303e+06	1.55848e+06	2.77483e+06	3.82972e+06	474930	4.63409e+06	768913	748970	1.79594e+06	0	7.22461e+06	0	1.45902e+06	1.94637e+06	5.84632e+06	9.10842e+06	4.88474e+06	713026	5.00913e+06	6.96493e+06	0	0	4.33426e+06	6.40637e+06	6.9971e+06	6.4235e+06	4.06574e+06	4.81043e+06	0	4.66554e+06	313982	0	6.40266e+06	0	515334	455128	5.05274e+06	2.89439e+06	379572	0	5.1074e+06	0	0	5.32953e+06	2.60544e+06	5.61413e+06	0	4.53401e+06	0	0	0	0	372296	4.10762e+06	5.22446e+06	0	3.20916e+06	0	0	0	4.24708e+06	0	0	0	1.16416e+06	6.29467e+06	0	384508	0	0	2.03478e+06	0	0	0	0	717133	5.412e+06	1.38883e+06	480044	0	2.58634e+06	0	419852	0	436730	0	540303	0	0	0	0	0	669532	0	517816	445119	0	2.6902e+06	5.76979e+06	0	0	562113	512312	2.15922e+06	1.77974e+06	0	2.01684e+06	1.17157e+06	426001
H7C0W7	Hyccin (Fragment)	FAM126A	FAM126A	0	0	0	0	0	0	0	0	2.26316e+06	2.60349e+06	0	2.92283e+06	1.58518e+06	0	0	0	0	3.30685e+06	0	1943586	0	3.37065e+06	2.70244e+06	0	1.54895e+06	0	1.87881e+06	2.84268e+06	3.93174e+06	0	0	0	0	0	0	2.18201e+06	0	0	4.47112e+06	1.7907e+06	2.53658e+06	0	0	0	3.94409e+06	1.27379e+06	1.46803e+06	0	0	0	0	0	0	0	0	0	0	0	0	0	0	0	0	0	0	2.84824e+06	0	0	0	3.68895e+06	0	0	0	0	0	0	0	0	2.54163e+06	0	0	0	0	0	0	0	0	0	0	2.06335e+06	0	0	0	0	0	0	0	0	0	936222	0	0	0	0	0	0	0	0	0	0	0	2.2196e+06	0	0	0	0	0	619975	0	0	0	0
Q96C01	Protein FAM136A	FAM136A	FAM136A	1.29478e+07	2.28468e+07	8.69094e+06	1.50491e+07	9.19492e+06	1.23718e+07	1.5034e+07	1.04857e+07	8.95001e+06	1.51832e+07	1.84393e+07	6.64533e+06	1.39819e+07	1.04483e+07	6.24779e+06	1.78606e+07	1.50492e+07	1.21312e+07	1.69659e+07	2.02903e+07	1.44568e+07	1.95497e+07	1.10336e+07	1.78957e+07	7.70079e+06	1.08197e+07	1.78025e+07	2.12117e+07	3.08926e+07	2.08211e+07	1.6628e+07	2.34751e+07	1.3363e+07	1.22796e+07	4.45946e+06	2.688e+07	1.9244e+07	2.69529e+07	3.35804e+07	2.43649e+07	1.73714e+07	1.5653e+07	1.90014e+07	1.01958e+07	1.38447e+07	1.17307e+07	8.70135e+06	1.44064e+07	1.18747e+07	5.9564e+06	1.27075e+07	9.79621e+06	1.51041e+07	1.16106e+07	1.24815e+07	7.61469e+06	1.44044e+07	1.00031e+07	2.06971e+07	1.4941e+07	1.82935e+07	9.32135e+06	1.16723e+07	1.04941e+07	1.28145e+07	1.314e+07	1.26343e+07	1.39794e+07	6.64241e+06	1.27887e+07	1.08528e+07	1.39771e+07	1.74788e+06	1.25164e+07	2.00439e+06	1.0702e+07	1.613e+07	1.50882e+07	2.02141e+07	9.2882e+06	1.28513e+07	1.27367e+07	1.2692e+07	1.2774e+07	6.6223e+06	1.01311e+07	8.8312e+06	1.45427e+07	1.84002e+07	1.10379e+07	1.96909e+07	2.08026e+07	1.85295e+07	1.21491e+07	1.49411e+07	1.16111e+07	1.41306e+07	7.00612e+06	9.63339e+06	1.2799e+07	1.41184e+07	1.11111e+07	1.61897e+07	1.31193e+07	1.6146e+07	1.07768e+07	9.55332e+06	4.88709e+06	1.41606e+07	1.10015e+07	1.50613e+07	2.12175e+07	1.51757e+07	1.92957e+07	1.15569e+07	6.44253e+06	1.78192e+07	1.79111e+07	9.15056e+06	1.5532e+07	2.54737e+07	1.8476e+07
Q5W0V3	Protein FAM160B1	FAM160B1	FAM160B1;FAM160B2	710449211	1.77894e+08	1051065185	6.82978e+08	8.57486e+08	1078516910	5.06033e+08	1269961413	9.92186e+08	1.93411e+08	2.78352e+08	5.9575e+08	729126613	4.01751e+08	6.26118e+08	4.64369e+08	6.96057e+08	7.0308e+08	1449774981	555829368	1118973029	3.97733e+08	1608058681	9.4636e+07	1734780850	1118704225	4.78353e+08	3.47115e+08	2.1166e+08	4.58682e+08	8.75133e+08	484041082	2.69788e+08	9.64022e+08	1433551487	3.92997e+08	1.38443e+08	4.19525e+07	1.06953e+08	3.53928e+08	3.84506e+08	1053209115	7.77932e+08	8.01956e+08	9.53956e+08	7.34805e+08	8.32741e+08	8.68618e+08	8.87806e+08	6.01296e+08	5.48522e+08	5.26591e+08	8.97888e+08	5.27368e+08	1924075856	1053247883	7.5287e+08	8.21694e+08	5.99877e+08	9.7887e+08	4.49803e+08	1128924976	5.90874e+08	652323412	9.20367e+08	1018565690	497123730	1436773341	2474851852	2.62608e+08	1323815877	9.29034e+08	1382219053	1091813899	1445106678	738334634	1.58554e+08	7.74714e+08	6.05071e+08	1835885985	1009189322	684016653	739591848	6.53077e+08	9.99991e+08	1184828263	7.9551e+08	1033458300	8.14287e+08	3.4943e+08	3.44615e+08	1002825596	4.70832e+08	9.3158e+08	8.41007e+08	1044614768	1897590116	8.1656e+08	6.45318e+08	7.8526e+08	9.89194e+08	940337369	1065262818	5.1351e+08	8.36259e+07	2.872e+08	4.83403e+08	1167044330	8.42838e+08	8.02681e+08	4.88257e+08	1.57525e+08	217196635	5.07779e+08	7.50773e+08	2035930353	1172805218	1.63389e+08	9.73633e+07	2.01222e+08	3.2272e+08	4.28312e+08
F8W7Q4	Protein FAM162A	FAM162A	FAM162A	4.77836e+07	3.97231e+07	1.469e+08	1.30987e+08	1.21837e+08	1.36593e+08	5.50268e+07	5.75578e+07	101239782	8.16859e+07	7.14844e+07	7.31967e+07	1.0859e+08	1.39343e+08	9.59691e+07	9.65663e+07	7.25393e+07	6.10482e+07	1.23095e+08	3.98375e+07	1.41691e+08	8.18777e+07	8.97334e+07	5.19345e+07	1.40601e+08	5.42568e+07	160501982	6.6504e+07	4.2623e+07	7.04719e+07	8.38282e+07	3.8807e+07	8.86108e+07	5.56001e+07	9.01788e+07	5.39875e+07	6.83251e+07	9.61604e+07	4.71728e+07	4.84341e+07	6.46774e+07	7.89769e+07	6.82133e+07	1.0216e+08	7.44209e+07	1.31613e+08	121291020	4.6151e+07	1.0711e+08	4.08737e+07	1.57545e+08	5.34383e+07	9.04719e+07	6.81902e+07	4.47796e+07	4.97541e+07	5.81976e+07	116294053	6.31818e+07	7.08555e+07	5.57008e+07	7.73578e+07	5.60814e+07	7.41557e+07	9.29591e+07	4.91576e+07	8.6335e+07	1.1869e+08	7.29742e+07	2.39127e+07	1.27238e+08	1.34909e+08	8.96291e+07	1.50608e+08	5.17963e+07	9.64135e+07	4.1583e+07	1.48422e+08	7.45003e+07	9.30848e+07	1.46341e+08	1.21031e+08	1.75738e+08	1.03288e+08	7.656e+07	8.76421e+07	128818788	1.1134e+08	5.58401e+07	4.64922e+07	1.21104e+08	1.29187e+08	9.12899e+07	6.18817e+07	1.00509e+08	1.05773e+08	9.80126e+07	6.28714e+07	1.08103e+08	8.35357e+07	1.3484e+07	6.76128e+07	6.74271e+07	7.25877e+07	5.27042e+07	110986265	1.2309e+08	1.3992e+08	5.62704e+07	1.06044e+08	6.88349e+07	1.01505e+08	7.64746e+07	6.58201e+07	1.59974e+08	5.17728e+07	1.04609e+08	8.06607e+07	1.14258e+08	8.11865e+07	5.5693e+07	7.19027e+07
B7ZW33	FAM166B protein	FAM166B	FAM166B	3.38465e+07	4.25504e+06	0	806786	998600	0	957045	0	4.72431e+06	727700	678353	4.44741e+06	5.4235e+06	3.48608e+06	3.93856e+06	1.67294e+06	2.47389e+06	7.77745e+06	7.5278e+06	0	0	0	3.69373e+06	1.71678e+06	0	0	0	7.77321e+06	3.04119e+06	4.37244e+06	1.63692e+07	5.80775e+06	4.4898e+06	1.93124e+07	2.05158e+07	8.43425e+06	2.49609e+06	2.59213e+06	7.06314e+06	5.68351e+06	7.54665e+06	1.19416e+07	3.17306e+06	1.58964e+06	9.41756e+06	1.40552e+07	7.5972e+06	9.60475e+06	5.07779e+06	3.51127e+06	8.66591e+06	1.45864e+07	9.72869e+06	7.43374e+06	1.5129e+07	8.42366e+06	2.11457e+07	8.36918e+06	8.13791e+06	1.46476e+07	5.51342e+06	1.01766e+07	5.61605e+06	1.43987e+07	1.54355e+07	8.3263e+06	4.04812e+06	1.67053e+07	1.05937e+07	3.96474e+06	6.87449e+06	1.14329e+07	5.38624e+06	4.727e+06	7.84502e+06	4.89445e+06	670784	0	4.29726e+06	0	0	0	0	0	0	0	0	0	0	1.05127e+07	0	0	492526	0	2.27432e+06	1.27739e+06	435402	0	0	0	1.80401e+07	0	0	0	0	0	776239	0	0	0	0	3.12652e+06	0	1.10458e+06	0	0	0	0	0	775964	0	861060
D6RB01	Soluble lamin-associated protein of 75 kDa	FAM169A	FAM169A	0	0	0	0	0	0	0	0	0	0	0	0	0	0	0	0	0	0	0	0	0	0	0	0	0	0	0	0	0	0	0	0	0	0	0	0	0	0	0	0	0	0	0	0	0	0	0	0	0	0	0	0	0	542291	0	0	0	0	0	0	0	0	0	0	0	0	0	0	0	0	0	0	0	0	0	0	0	0	0	0	0	0	0	0	0	0	0	0	0	0	0	0	0	0	0	0	0	0	0	0	0	0	0	0	0	0	0	0	0	0	0	0	0	0	0	0	1.07853e+06	0	0	0	3.48199e+06	479854
E9PBM2	Cotranscriptional regulator FAM172A	FAM172A	FAM172A;C5orf21	0	1.88249e+06	1.42905e+06	1.29282e+06	1.07275e+06	0	868921	1.18148e+06	0	0	1.12054e+06	1.01053e+06	0	899643	0	0	0	0	1.4147e+06	530366	0	0	0	1.58715e+06	0	701437	0	0	0	0	0	1.49959e+06	0	0	1.05346e+06	0	0	0	576649	0	1.41805e+06	1.38468e+06	0	0	0	0	0	0	0	2.05968e+06	767042	0	0	0	0	0	0	1.39435e+06	0	0	2.10785e+06	0	0	1.34348e+06	0	0	0	0	0	0	0	1.97488e+06	0	0	0	0	0	2.06543e+06	0	2.00902e+06	1.2665e+06	0	0	1.35371e+06	1.26313e+06	1.28832e+06	0	0	1.44359e+06	0	3.18115e+06	0	2.96599e+06	1.59626e+06	1.81751e+06	1.5587e+06	1.10788e+06	0	0	915562	0	0	1.10951e+06	0	0	1.09273e+06	0	0	1.70086e+06	1.51881e+06	1.30099e+06	1.62205e+06	0	0	657037	1.54623e+06	1.35944e+06	0	0	1.11736e+06	1.0674e+06	1.37795e+06
G3V583	Protein FAM177A1 (Fragment)	FAM177A1	FAM177A1	4.62552e+06	1.01357e+07	2.65993e+06	6.61691e+06	1.13563e+07	7.48983e+06	6.27993e+06	1.02108e+07	1.06807e+07	8.68336e+06	9.75353e+06	8.1503e+06	9.48856e+06	7.48596e+06	8498627	1.47684e+07	2.72706e+06	1.2979e+07	4.14585e+06	7.94241e+06	1.31417e+07	8.01733e+06	6.93488e+06	9.91066e+06	4.46002e+06	7.77243e+06	9.05398e+06	1.59873e+07	9.51462e+06	8.18283e+06	7.50764e+06	2.25117e+07	1.2641e+07	9.98336e+06	1.00757e+07	1.04578e+07	1.55581e+07	8.01538e+06	2.26809e+07	1.14098e+07	1.11209e+07	5.61381e+06	3.23911e+06	5.50539e+06	4.53672e+06	6.17343e+06	7.44677e+06	8.50356e+06	3.55649e+06	6.79489e+06	5.68902e+06	1.17208e+07	8.03937e+06	3.11968e+06	0	9.40366e+06	1.05806e+07	2.21385e+06	9.13393e+06	8.57989e+06	1.28029e+07	3.52032e+06	6.68345e+06	2.94422e+06	1.9134e+06	1.0306e+07	1.04991e+07	9.84013e+06	0	4.43203e+06	3.84232e+06	7.69606e+06	3.07835e+06	5.66175e+06	1.36698e+06	3.38674e+06	4.37981e+06	1.04202e+07	1.14028e+07	9.18328e+06	4.81444e+06	8.47972e+06	9.78693e+06	1.16909e+07	5.63949e+06	5.42664e+06	9.13419e+06	2.69188e+06	1.5171e+07	1.31345e+07	1.24968e+07	1.04367e+07	1.41418e+07	1.24821e+07	1.45299e+07	1.51903e+07	6.38814e+06	3.5647e+06	7.28613e+06	3.93141e+06	9.74169e+06	3.81414e+06	1.03429e+07	1.05847e+07	8.12777e+06	9.01661e+06	1.05901e+07	6.77116e+06	6.61796e+06	6.69428e+06	6.53154e+06	6.45004e+06	5.7893e+06	9.19441e+06	7.82334e+06	7.49858e+06	3.60768e+06	1.09183e+07	9.7318e+06	7.85417e+06	5.12895e+06	1.42083e+07
C9JJU7	Protein FAM207A (Fragment)	FAM207A	FAM207A	0	1.51867e+06	0	0	0	0	1.17504e+06	0	2.23702e+06	1.47075e+06	0	0	0	1.34491e+06	0	0	905922	0	0	2.75721e+06	3.56062e+06	3.13206e+06	0	2.79605e+06	0	0	0	2.61208e+06	0	0	0	3.85378e+06	2.58483e+06	0	2.21817e+06	1.67673e+06	0	0	3.04161e+06	0	2.00019e+06	0	0	2.65565e+06	0	2.3883e+06	2.34905e+06	1.54375e+06	0	2.39577e+06	0	0	0	1.83504e+06	0	0	1.17008e+06	0	0	0	4.45801e+06	0	0	0	1.55293e+06	0	0	0	0	0	2.28098e+06	0	0	1.66172e+06	0	0	1.88483e+06	0	831477	5.63418e+06	1.8506e+06	0	1.46516e+06	0	0	0	423865	0	0	0	3.02341e+06	0	1.64915e+06	3.64959e+06	4.76174e+06	0	2.21488e+06	0	0	0	0	0	0	2.73238e+06	0	979594	0	0	3.51526e+06	3.15084e+06	1.05085e+07	2.24491e+06	0	4.29294e+06	0	0	4.09934e+06	0	2.60984e+06	2.38407e+06	4.63983e+06	0
O75063	Glycosaminoglycan xylosylkinase	FAM20B	FAM20B	0	2.73294e+06	0	724212	0	1.00159e+06	0	1.32243e+06	0	764749	849883	887274	0	0	1.55881e+06	4.11412e+06	0	1.47081e+06	916780	2816090	1.79741e+06	3.88e+06	0	0	0	0	0	0	7.02172e+06	0	0	6.32587e+06	0	0	0	2.38223e+06	0	4.2311e+06	0	0	2.49174e+06	1.12497e+06	0	1.10242e+06	3.2593e+06	1.72056e+06	1.65587e+06	0	1.0975e+06	3.67078e+06	0	4.00635e+06	0	1.4063e+06	0	847956	1.59992e+06	0	0	0	761737	0	0	767171	0	0	0	1.09235e+06	0	2.2905e+06	0	0	0	0	0	0	4.10499e+06	2.15936e+06	4.46311e+06	572172	1.33836e+06	1.92733e+06	0	1.78051e+06	1.05421e+06	1.01517e+06	535356	0	830022	0	0	2.07099e+06	2.65071e+06	1.6873e+06	0	1.47384e+06	266778	861256	1.59022e+06	0	0	0	450612	0	1.05508e+06	2.09696e+06	1.16688e+06	369539	846017	1.00465e+06	0	5.19689e+06	2.57117e+06	986541	441360	0	0	968295	0	0	573086	0
Q8IXL6	Extracellular serine/threonine protein kinase FAM20C	FAM20C	FAM20C	0	922063	1.55508e+06	1.58562e+06	1.57828e+06	1.32317e+06	839122	635957	995857	2.08591e+06	1.20103e+06	1.41073e+06	0	667774	2.37957e+06	1.12593e+06	1.23105e+06	0	0	2.04969e+06	2.35325e+06	2.16347e+06	1.2939e+06	0	1.64757e+06	1.36623e+06	2.58284e+06	1.57442e+06	1.42258e+06	2.27287e+06	0	2.85846e+06	1.58488e+06	877594	0	2.22547e+06	2.38125e+06	1.68236e+06	2.25603e+06	0	3.18486e+06	0	793985	0	0	0	1.2156e+06	0	975844	1.49227e+06	0	1.07207e+06	0	683667	0	0	0	0	2.28891e+06	0	1.91576e+06	0	0	507625	0	891622	1.13072e+06	1.4091e+06	0	1.03687e+06	0	0	0	1.2287e+06	0	0	1.37215e+06	1.78299e+06	1.76216e+06	2.39117e+06	2.69829e+06	1.36555e+06	1.28568e+06	1.5255e+06	1.15422e+06	1.336e+06	1.25039e+06	1.2498e+06	1.41583e+06	2.30136e+06	1.8349e+06	925336	3.25983e+06	1.89496e+06	1.06915e+06	1.34703e+06	1.10419e+06	1.43373e+06	1.37383e+06	1.42371e+06	0	1.51606e+06	2.2862e+06	2.0892e+06	2.68419e+06	3.16321e+06	4.14392e+06	850355	2.24764e+06	1.38481e+06	2.75763e+06	1.58e+06	1.62147e+06	1.51384e+06	1.77826e+06	1.11607e+06	0	1.68987e+06	859251	1.78451e+06	1.77248e+06	1.94088e+06
Q96KR6	Protein FAM210B, mitochondrial	FAM210B	FAM210B	0	0	0	1.09386e+06	0	0	1.3386e+06	0	0	504156	0	0	0	594963	0	0	1.24601e+06	1.9884e+06	0	1.91582e+06	1.04251e+06	1.16843e+06	0	0	0	0	903280	0	1.1617e+06	0	0	0	0	0	0	728632	0	0	1.19439e+06	0	928777	0	0	0	1.16016e+06	0	0	0	0	1.20101e+06	0	0	0	0	0	0	0	0	0	0	0	0	0	0	0	0	1.82869e+06	0	0	1.74871e+06	0	0	0	0	0	0	0	1.86122e+06	0	0	887884	0	0	0	0	0	0	0	0	0	739684	3.49461e+06	0	791822	0	709229	1.0378e+06	0	1.06952e+06	676984	0	0	488596	0	0	882936	0	0	0	0	2.02496e+06	1.21421e+06	1.2545e+06	744408	942493	0	0	0	1.51956e+06	0	0	0
Q9H0X4	Protein FAM234A	FAM234A	FAM234A	0	896497	451169	0	0	613424	0	345345	0	0	0	0	0	0	0	0	0	0	0	0	636622	0	0	371905	0	0	0	0	0	0	0	0	0	0	0	0	0	0	0	0	0	0	487910	0	522915	0	0	0	0	464342	0	0	0	0	0	0	0	0	0	0	0	0	0	0	359543	0	0	0	0	0	0	0	0	503697	0	0	636154	407684	0	536065	426308	0	535794	1.08732e+06	589432	0	893879	1.6701e+06	2.19928e+06	0	1.03676e+06	638390	0	594497	374574	836854	931643	0	0	469147	0	0	584258	0	0	1.40057e+06	0	0	0	401295	755667	0	0	465539	994750	0	0	0	439170	793091	804094	382398
K7ELZ8	Protein FAM32A (Fragment)	FAM32A	FAM32A	5.53383e+06	0	6.92406e+06	8.0699e+06	8.13097e+06	0	0	0	0	0	0	1.11092e+07	6.27939e+06	0	0	9.76818e+06	5.43709e+06	5.24273e+06	7.75212e+06	0	8.19402e+06	0	2.10172e+06	0	3.4125e+06	0	0	0	0	8.85953e+06	3.08953e+06	9.16686e+06	1.05437e+07	3.87243e+06	0	0	1.12834e+07	8.94701e+06	1.98346e+07	8.74993e+06	0	0	0	7.52586e+06	5.16373e+06	0	0	5.63178e+06	0	6.21299e+06	0	7.34665e+06	0	7.1987e+06	0	0	0	4.55354e+06	7.48682e+06	0	8.59452e+06	0	0	5.18413e+06	0	8.18579e+06	4.35792e+06	5.93995e+06	2.70566e+06	0	0	5.55967e+06	3.52953e+06	0	5.03552e+06	0	8.12238e+06	0	8.59333e+06	5.36724e+06	6.16797e+06	0	6.25239e+06	8.73911e+06	5.64415e+06	5.08724e+06	5.85138e+06	5.25921e+06	0	0	6.02678e+06	0	7.24037e+06	0	0	4.19396e+06	5.30822e+06	0	0	0	5.64632e+06	0	1.05312e+07	0	1.00994e+07	8.78196e+06	9.29934e+06	5.24805e+06	8.65406e+06	0	0	0	6.91088e+06	0	9.01485e+06	0	0	0	0	6.69662e+06	9.85568e+06	5.73272e+06
P98173	Protein FAM3A	FAM3A	FAM3A	0	0	0	0	0	0	0	0	0	0	0	0	0	0	0	0	0	0	0	0	0	0	0	0	0	0	0	0	0	0	0	0	0	5.39061e+06	0	0	0	0	0	0	0	0	0	0	0	0	0	5.39425e+06	0	0	5.15344e+06	8.95025e+06	0	0	0	4.476e+06	0	5.11942e+06	0	3.31142e+06	0	3.95145e+06	0	0	5.46919e+06	0	0	0	0	1.56048e+06	0	0	0	0	0	4.02312e+06	0	0	0	0	0	0	0	0	0	0	0	0	0	0	0	0	0	0	0	0	0	0	0	0	8.24416e+06	0	0	0	0	0	0	0	0	0	0	0	0	1.1796e+06	0	0	0	0	0	0	0	0
A8MTF8	Protein FAM3B	FAM3B	FAM3B	9.04378e+06	3.85191e+07	3.88556e+06	0	847279	0	0	2.5822e+06	2.51229e+07	1.35342e+07	1.51044e+07	1.29396e+07	3.48888e+07	1.8295e+07	1.24033e+07	9.57798e+06	1.59462e+07	1.58614e+07	2.29575e+07	0	2.29218e+06	809279	0	1.17357e+07	1.41554e+06	0	4.23386e+06	2.69431e+07	3.10006e+07	2.56098e+07	1.53567e+07	9.86182e+06	2.6157e+07	1.39485e+07	3.07663e+07	2.36459e+07	2.40028e+07	1.77949e+07	8.27517e+07	2.45438e+07	2.44931e+07	1.67841e+07	5.75932e+06	6.20952e+06	1.31069e+07	26877727	1.46571e+07	8.22753e+06	7.86655e+06	1.22278e+07	1.45275e+07	1.59051e+07	8.96641e+06	2.36386e+07	5.18471e+06	4.37807e+06	1.80889e+07	1.93593e+07	2.00056e+07	7.15265e+06	1.29695e+07	1.34023e+07	6.95172e+06	12145304	1.20817e+07	2.33351e+07	2.12057e+07	2.17767e+07	7.63544e+06	1.23591e+07	6.158e+06	2.93302e+07	7.00897e+06	1.94908e+07	5.78715e+06	1.15932e+07	1.47287e+06	0	2.39048e+07	2.75069e+06	1.23248e+06	1.75484e+06	0	0	0	1.75309e+06	430869	1.36417e+06	1.85469e+06	5.03621e+07	1.78028e+06	762500	1.76993e+06	0	0	1.95579e+06	775469	696874	0	3.11421e+06	1.47817e+07	888924	1.84558e+06	0	1.37475e+06	6.0062e+06	0	1.16531e+06	1.08148e+06	1.11121e+06	0	4.37855e+07	1.88282e+06	0	2.31042e+06	824129	3.8313e+06	919145	0	0	993312	669607
Q92520	Protein FAM3C	FAM3C	FAM3C	1.11151e+06	2.19426e+07	6.31206e+06	12658608	1.17715e+07	2.53607e+07	2.45501e+07	1.37408e+07	8.11841e+06	2.51949e+07	1.71241e+07	1.62833e+07	3.38014e+06	1.24846e+07	2.19118e+07	6.49951e+07	1.99919e+07	2.5719e+07	7.33837e+06	3.98913e+07	1.66631e+07	4.43298e+07	6.16661e+07	2.95193e+07	5.47302e+06	1.24086e+07	1.33515e+07	1.3897e+07	2.43129e+07	1.23499e+07	1.15979e+07	4.36558e+07	1.70742e+07	2.56532e+06	1.10206e+07	1.25087e+07	1.46788e+07	9.7683e+06	2.69384e+07	2.31266e+07	7.251e+06	5.51498e+06	7.66495e+06	2.19526e+06	4.64935e+06	1.10612e+07	1.77789e+06	1.14612e+07	4.64479e+06	1.58925e+07	1.52696e+06	7.50245e+06	6.187e+06	2.68104e+06	4.1867e+06	1.96096e+06	9.07996e+06	6.1136e+06	6.92529e+06	0	2.19544e+07	0	9.49335e+06	1.31796e+06	1.21209e+06	3.03683e+06	9.72301e+06	0	4.02973e+06	2.15943e+08	5.67951e+06	5.85582e+06	2.75729e+06	2.79591e+06	3.46246e+06	2.5829e+06	4.49718e+07	1.61806e+07	2.55948e+07	2.61913e+07	1.37216e+07	1.04493e+07	1.43711e+07	1.10797e+07	7.05003e+06	6.70927e+06	3.99894e+06	3.44079e+07	7.24088e+07	9.5181e+06	2.78006e+07	2.48168e+07	1.95069e+07	2.70364e+07	1.15751e+07	8.07669e+06	2.85144e+07	1.13174e+07	2.04506e+07	1.89056e+07	1.04681e+06	1.49036e+07	5.15325e+07	1.94139e+07	4.15763e+07	3.82051e+07	1.6431e+07	2.34587e+06	2.12734e+07	1.36857e+07	3.90558e+07	2.05147e+07	1.00174e+08	3.48933e+07	1.8817e+07	9.77538e+06	9.57597e+06	3.33262e+07	1.79259e+07	3.01537e+07	4.60486e+07	3.28673e+07
Q96BQ1	Protein FAM3D	FAM3D	FAM3D	0	0	1.82222e+06	1.022e+06	0	609346	1.16489e+06	1.14698e+06	963371	1.64735e+06	5.00437e+06	578774	0	567688	1.85214e+06	620277	926811	2.207e+06	0	2.66527e+06	778746	2.80346e+06	1.10714e+06	377777	1.73891e+06	2.61426e+06	985143	543201	1.29926e+06	0	0	0	0	0	0	0	656039	432551	0	0	260341	0	0	0	0	0	0	0	0	0	0	0	0	0	0	1.60032e+06	6.77756e+06	0	2.06883e+06	0	0	0	1.03653e+06	0	0	911618	0	0	0	0	0	0	0	0	0	0	653589	4.45131e+06	720189	0	864012	1.23332e+06	1.39586e+06	1.15341e+06	641985	0	2.91649e+06	387323	3.25118e+07	0	521828	1.24847e+06	1.89846e+06	684428	358295	1.83818e+06	838031	0	2.48172e+06	2.35204e+06	456677	0	636373	0	2.14555e+06	4.80319e+07	4.5992e+06	0	1.47408e+06	1.84096e+06	3.92149e+06	610265	1.8954e+06	3.07846e+06	450566	990563	3.63861e+06	0	8.1843e+06	1.47031e+06	2.71664e+07	1.30091e+06
A0A024R9G4	Family with sequence similarity 49, member B, isoform CRA_a	FAM49B	CYRIA;CYRIB;DKFZp686B04128;BM009;FAM49B	2.93799e+07	3.33262e+07	3.64341e+07	5.67839e+07	8.54078e+07	4.12374e+07	9.48141e+07	6.03798e+07	8.07014e+07	7.6882e+07	8.88392e+07	1.13073e+08	3.63107e+07	5.42888e+07	7.84648e+07	7.88287e+07	4.0333e+07	4.87645e+07	4.63063e+07	8.64314e+07	7.3352e+07	8.28336e+07	5.41891e+07	6.78252e+07	3.9042e+07	4.94914e+07	5.35195e+07	6.17642e+07	9.92877e+07	5.26383e+07	4.3462e+07	5.95853e+07	8.80263e+07	2.32564e+07	5.0811e+07	4.00091e+07	6.89848e+07	6.23721e+07	1.25965e+08	6.92199e+07	5.49379e+07	2.49433e+07	2.76853e+07	1.79951e+07	3.33284e+07	3.203e+07	3.96849e+07	4.44442e+07	2.93226e+07	3.654e+07	3.37194e+07	7.64369e+07	8.4155e+06	3.56583e+07	1.39564e+07	2.67474e+07	3.60644e+07	1.25873e+07	6.65639e+07	2.35048e+07	7.32698e+07	1.60431e+07	2.13419e+07	1.93423e+07	2.32623e+07	3.48192e+07	8.47473e+07	2.69513e+07	8.9122e+06	7.69838e+07	5.37628e+06	2.93803e+07	1.5676e+07	1.0372e+07	1.37124e+07	1.20298e+07	7.88465e+07	4.27428e+07	1.20276e+08	3.35628e+07	5.49105e+07	7.74292e+07	8.93747e+07	6.31915e+07	3.18274e+07	2.54077e+07	1.95234e+07	3.66583e+07	5.90986e+07	4.82015e+07	5.9639e+07	9.05332e+07	7.72014e+07	5.58979e+07	5.98622e+07	5.56675e+07	3.43131e+07	1.85144e+07	4.66876e+07	6.53971e+07	6.11915e+07	4.63764e+07	5.78425e+07	5.80755e+07	6.89846e+07	5.95373e+07	8.01891e+07	2.02405e+07	7.96162e+07	4.05911e+07	85363655	1.0004e+08	6.57244e+07	7.20916e+07	4.38689e+07	7.38842e+07	2.81865e+07	6.51508e+07	7.057e+07	6.50608e+07	8.15636e+07	5.54994e+07
Q14320	Protein FAM50A	FAM50A	FAM50B;FAM50A	1.01807e+06	1.04911e+07	4.29189e+07	1.05929e+07	2.34047e+06	3.71268e+06	2.30639e+06	5.02305e+06	3.76814e+06	6.81789e+06	6.80774e+06	1.02392e+07	891846	7.80385e+06	9.6964e+06	1.31278e+07	4.10505e+06	2.14275e+06	1.7823e+06	7.73133e+06	4.52327e+06	1.17587e+07	1.24545e+07	5.98857e+06	0	957313	3.61901e+06	5.15452e+06	3.97678e+07	8.56658e+06	6.02773e+06	7.39979e+06	3.32074e+07	3.39579e+06	4.16689e+06	6.46418e+06	6.76678e+06	8.11841e+06	1.83445e+07	4.07611e+06	5.28246e+06	0	1.32496e+06	1.21401e+06	0	2.22799e+06	2.1675e+06	2.56765e+06	1.17549e+06	7.44556e+06	897255	3.88276e+06	857713	901680	0	850500	4.1453e+06	0	2.19576e+06	667667	5.28805e+06	1.55765e+06	1.14162e+06	1.39294e+06	724799	1.64632e+06	5.47462e+06	3.69208e+06	904641	8.69228e+06	1.38042e+06	670800	0	795633	1.04161e+06	1.22094e+06	1.12546e+07	5.96418e+06	1.16332e+07	3.49671e+06	4.68949e+06	2.29865e+06	5.05089e+06	6.34272e+06	1.18667e+06	831315	959713	2.54509e+06	6.5369e+06	5.19864e+06	8.4066e+06	3.91279e+06	6.15053e+06	8.53366e+06	4.22011e+06	4.51563e+06	856110	0	2.51808e+06	3.17268e+06	3.91842e+07	1.13327e+06	7.60147e+06	7.18413e+06	6.7946e+06	7.35899e+06	1.62525e+06	0	1.9931e+06	2.89775e+06	6.49433e+06	8.9653e+06	8.36912e+06	1.17649e+07	838480	3.24182e+06	0	2.3996e+07	6.53288e+06	1.42919e+07	1.32773e+07	1.60917e+07
A0A024QZY3	Family with sequence similarity 50, member B, isoform CRA_a	FAM50B	FAM50B;FAM50A	0	3.80757e+06	741840	2.21488e+06	1.66576e+06	1.31537e+06	0	0	0	1.94825e+06	2.19293e+06	1.95633e+06	0	1.50818e+06	3.60414e+06	2.22559e+06	1.05704e+06	2.1897e+06	804994	3.18247e+06	1.27945e+06	3.43131e+06	2.8518e+06	1.56266e+06	908618	2.55039e+06	2.16187e+06	1.40382e+06	5.21435e+06	1.57246e+06	1.76128e+06	1.70611e+06	2.59692e+06	0	0	1.37227e+06	2.385e+06	1.29031e+06	2.03643e+06	745073	0	0	0	0	0	734287	0	1.34471e+06	0	1.49754e+06	0	0	0	1.56053e+06	0	0	0	955050	2.57271e+06	0	866520	0	0	0	0	1.11147e+06	1.36777e+06	0	0	2.61046e+06	0	0	0	0	0	0	2.5727e+06	1.70992e+06	1.38701e+06	2.31532e+06	926423	2.10419e+06	803186	1.27676e+06	0	1.28359e+06	959713	2.09725e+06	3.31416e+06	1.03454e+06	2.76576e+06	1.09505e+06	1.1772e+06	2.54108e+06	1.66784e+06	1.12866e+06	1.73228e+06	1.08118e+06	1.18136e+06	2.09074e+06	0	2.24872e+06	1.75624e+06	1.90467e+06	3.55093e+06	1.61088e+06	849030	0	1.39449e+06	815983	3.53356e+06	1.76269e+06	2.93978e+06	3.78945e+06	0	1.7614e+06	4.28745e+06	4.93598e+06	4.34696e+06	2.67136e+06	4.72887e+06	3.30677e+06
A0A024RB16	Family with sequence similarity 62 (C2 domain containing), member A, isoform CRA_a	FAM62A	FAM62A;ESYT1	9.85593e+07	253564252	1.98327e+08	2.63616e+08	2.87867e+08	2.49587e+08	2.41969e+08	2.08867e+08	1.81461e+08	3.11901e+08	286841655	2.14211e+08	210214365	240234814	2.41181e+08	2.30991e+08	1.60897e+08	233024681	1.67932e+08	3.21315e+08	2.93198e+08	2.59041e+08	1.53253e+08	2.15105e+08	1.69296e+08	2.41787e+08	2.79729e+08	2.70548e+08	3.65687e+08	257940910	1.50111e+08	2.90585e+08	4.26635e+08	1.37293e+08	1.87134e+08	1.97416e+08	2.90774e+08	3.00099e+08	3.6996e+08	3.12856e+08	2.49241e+08	110886882	153984471	1.17423e+08	1.47751e+08	1.44026e+08	1.58492e+08	1.52026e+08	121473166	2.0406e+08	1.25793e+08	1.92806e+08	8.46102e+07	189303121	1.16152e+08	1.14475e+08	1.54651e+08	1.34432e+08	2.52053e+08	9.00969e+07	276996568	9.77803e+07	8.72676e+07	1.02275e+08	1.49276e+08	1.43003e+08	2.70688e+08	151284597	9.13992e+07	2.57687e+08	105866210	1.28871e+08	9.59852e+07	1.37273e+08	1.4951e+08	1.0691e+08	2.50642e+08	1.72211e+08	3.07303e+08	1.59397e+08	2.16184e+08	2.1448e+08	2.01873e+08	2.62758e+08	1.27067e+08	1.50357e+08	1.69053e+08	109824635	1.72585e+08	2.43492e+08	306870985	2.62097e+08	2.97871e+08	2.67573e+08	1.56603e+08	1.66034e+08	1.33229e+08	1.76094e+08	1.73249e+08	1.96517e+08	1.12211e+08	2.34581e+08	2.79801e+08	1.90718e+08	346920356	2.34798e+08	250630632	1.58256e+08	2.41786e+08	1.85608e+08	3.06782e+08	3.03676e+08	4.1289e+08	2.86323e+08	2.39339e+08	1.41738e+08	1.924e+08	2.94219e+08	193940641	3.11272e+08	2.8864e+08	2.35041e+08
A0A024R9P6	Family with sequence similarity 82, member C, isoform CRA_a	FAM82C	RMDN3;FAM82C	9.48305e+07	3.99252e+07	102237914	9.48205e+07	8.04199e+07	5.8855e+07	8.12281e+07	1.07234e+08	7.44124e+07	6.96431e+07	1.03463e+08	9.90536e+07	5.34554e+07	9.63309e+07	8.32348e+07	7.60596e+07	1.29769e+08	8.25091e+07	5.25038e+07	8.83305e+07	7.30345e+07	7.04596e+07	8.69919e+07	5.32216e+07	6.62275e+07	7.76074e+07	1.11422e+08	8.66569e+07	6.15555e+07	8.65155e+07	5.46897e+07	1.00939e+08	7.93558e+07	5.89373e+07	45957456	6.95941e+07	1.42146e+08	1.24846e+08	9.27786e+07	8.32569e+07	8.82558e+07	5.49613e+07	7.64169e+07	4.64107e+07	4.54509e+07	5.68058e+07	7.4425e+07	6.4275e+07	6.75053e+07	6.19299e+07	4.35163e+07	5.40552e+07	5.37988e+07	5.73987e+07	6.10562e+07	6.50757e+07	4.81361e+07	3.60767e+07	7.19258e+07	9.2608e+07	8.39686e+07	5.08194e+07	5.90138e+07	6.08095e+07	6.35266e+07	6.46321e+07	6.7947e+07	6.603e+07	5.09348e+07	5.37345e+07	4.92918e+07	6.31366e+07	4.06365e+07	4.60325e+07	5.74465e+07	5.52209e+07	8.6976e+07	5.16157e+07	7.72556e+07	8.56242e+07	6.7715e+07	6.66606e+07	7.68665e+07	7.31574e+07	6.53092e+07	7.1958e+07	6.57013e+07	7.72452e+07	8.76882e+07	8.26161e+07	8.83324e+07	8.95171e+07	7.36454e+07	1.04923e+08	9.49091e+07	1.00733e+08	7.16285e+07	7.74965e+07	6.46774e+07	8.1569e+07	9.33194e+07	8.98667e+07	8.76068e+07	7.494e+07	121270958	122908773	108460302	1.14655e+08	6.70257e+07	6.83383e+07	7.7966e+07	6.35203e+07	8.37377e+07	1.20391e+08	8.61383e+07	6.5303e+07	7.52953e+07	9.92033e+07	6.8139e+07	6.9166e+07	1.25438e+08	1.14346e+08
Q2M2I3	Protein FAM83E	FAM83E	FAM83E	0	0	0	0	0	0	0	0	1.13088e+06	0	0	0	867612	0	0	0	0	0	0	0	0	0	0	3.38554e+06	0	0	0	0	0	561624	0	0	0	0	0	0	0	0	0	0	0	0	0	0	0	0	0	0	0	0	0	0	0	0	0	0	0	0	0	854450	0	0	0	0	0	0	0	875262	0	0	0	0	0	0	0	0	0	0	0	0	0	0	0	0	0	0	0	0	0	0	0	0	0	0	0	0	0	0	0	0	0	0	0	0	0	0	0	0	0	0	0	0	0	0	0	0	0	0	0	0	0	0
A0A494C1T9	Protein FAM83H	FAM83H	FAM83H	461358	1.98624e+06	1.55232e+06	6.59478e+06	7.97889e+06	3.20393e+06	5.63249e+06	3.70869e+06	2.06265e+06	1.05784e+07	2.79266e+06	4.60544e+06	5.95391e+06	4.78989e+06	4.64099e+06	6.50402e+06	0	5.02714e+06	895344	9860139	4.69165e+06	4.44372e+06	9.81186e+06	1.03657e+07	5.56921e+06	7.76345e+06	7.82529e+06	5.62011e+06	1.69217e+07	3.77306e+06	8.32797e+06	1.41973e+07	9.2236e+06	4.40114e+06	1.43934e+07	3.57471e+06	3.27566e+06	3.24561e+06	1.42707e+07	1.20903e+07	9.7274e+06	5.3152e+06	626930	0	8.55288e+06	4.39875e+06	7.61902e+06	1.2204e+07	1.83077e+06	6.73105e+06	3.37482e+06	1.02001e+07	0	4.12689e+06	0	1.25539e+07	946953	0	3.87612e+06	0	3.02854e+06	0	0	0	0	2.23237e+07	3.83997e+06	0	0	8.81679e+06	0	0	1.25483e+07	6.7495e+06	0	0	6.18433e+06	3.19569e+06	2.95392e+06	0	4.49906e+06	2.97983e+06	4.65309e+06	6.53579e+06	4.54621e+06	3.05101e+06	2.0328e+06	4.77574e+06	6.74029e+06	3.11922e+06	5.77325e+06	3.54761e+06	4.91366e+06	9.87553e+06	0	7.32742e+06	2.07527e+06	5.291e+06	9.0341e+06	7.64393e+06	0	2.36883e+06	6.18886e+06	5.45838e+06	8.73779e+06	7.21497e+06	3.81498e+06	1.27795e+06	7.99978e+06	3.05979e+06	1.36419e+07	1.40577e+07	7.54805e+06	1.03606e+07	3.06572e+06	0	5.89642e+06	8.10854e+06	5.77582e+06	5.47846e+06	1.03562e+07	6.55966e+06
A0A024R006	Family with sequence similarity 8, member A1, isoform CRA_a	FAM8A1	FAM8A1	6.66311e+06	7.62072e+06	2.41926e+07	1.22879e+07	1.68158e+07	1.39556e+07	1.13969e+07	1.42514e+07	1.96358e+07	9.66137e+06	1.60936e+07	7.89764e+06	3.72577e+07	3.44812e+07	1.3711e+07	1.24321e+07	8.54145e+06	1.02696e+07	1.64772e+07	1.39864e+07	1.76466e+07	1.29904e+07	3.59022e+06	5.07053e+06	1.66546e+07	2.59145e+07	2.51298e+07	1.39327e+07	0	1.88645e+07	1.55907e+07	2.85075e+06	1.13362e+07	8.92283e+06	6.65387e+06	8.71687e+06	0	0	6.17881e+06	1.20544e+07	4.89679e+06	1.38337e+07	1.36217e+06	8.70541e+06	5.97195e+06	1.90264e+07	3.18718e+06	3.36638e+06	7.35109e+06	1.18934e+07	1.33272e+07	4.65052e+06	7.49682e+06	8.48097e+06	3.2447e+06	4.74725e+06	1.44228e+07	1.27182e+07	7.41128e+06	1.41677e+07	5.0301e+06	6.69305e+06	5.30194e+06	9.83596e+06	1.33186e+07	3.97719e+06	1.21861e+07	1.09166e+07	3.35954e+06	5.02512e+06	4.43124e+06	1.18948e+07	4.02237e+06	9.61392e+06	4.0085e+06	8.27632e+06	2.27609e+07	1.58337e+07	1.39263e+07	9.44916e+06	1.5269e+07	1.98158e+07	1.53476e+07	1.88237e+07	1.26091e+07	2.15338e+07	1.92838e+07	8.16726e+06	1.06767e+07	1.48426e+07	3.2621e+07	1.32817e+07	1.02575e+07	2.06332e+07	1.65936e+07	1.51122e+07	1.45517e+07	1.94049e+07	1.69145e+07	1.14927e+07	3.09125e+06	2.51274e+07	1.86599e+07	1.57956e+07	1.16232e+07	1.3711e+07	3.55483e+06	6.6192e+06	1.17641e+07	1.97975e+07	9.45752e+06	1.37434e+07	2.44465e+07	9.20678e+06	2.17649e+07	1.21607e+07	8.18625e+06	1.93526e+07	1.9117e+07	1.68968e+07	8.41053e+06	5.26999e+06
Q658Y4	Protein FAM91A1	FAM91A1	FAM91A1	0	3.0452e+06	0	8.3945e+06	4.33977e+06	3.14515e+06	5.36364e+06	4.31634e+06	6.21843e+06	7.5788e+06	6.72138e+06	2.82562e+06	0	1.22879e+06	5.44108e+06	2.52457e+06	1.2966e+06	0	4.93593e+06	1.39436e+06	830056	2.20452e+06	0	3.8536e+06	1.02851e+06	1.90831e+06	6.90444e+06	1.34738e+06	3.88868e+06	4.19316e+06	2.49411e+06	5.03119e+06	4.74305e+06	3.7168e+06	1.89088e+06	1.23618e+07	1.58766e+06	3.81047e+06	2.50779e+06	3.81395e+06	781325	0	1.03505e+07	0	0	1.34224e+06	0	643986	1.20151e+06	2.32222e+06	2.57671e+06	1.39491e+06	0	1.3941e+06	0	0	3.02827e+06	0	1.98685e+06	3.39879e+06	2.71033e+06	2.88933e+06	1.18142e+06	0	2.67104e+06	977381	4.41906e+06	3.7462e+06	0	3.56376e+06	2.31337e+06	1.80361e+06	0	1.08513e+06	1.08173e+06	913979	3.05085e+06	1.66426e+06	2.67654e+06	4.33751e+06	2.98674e+06	0	2.62143e+06	4.17516e+06	804135	0	5.34169e+06	3.08426e+06	1.36751e+06	1.41155e+06	854299	1.04135e+07	1.18348e+07	8.05196e+06	1.58435e+06	0	612286	3.70784e+06	4.82588e+06	897714	0	719569	2.58578e+06	6.41025e+06	6.59685e+06	2.65496e+06	2.14929e+06	0	5.5208e+06	4.86747e+06	3.89379e+06	7.19539e+06	4.39603e+06	1.95548e+06	4.37436e+06	2.18547e+06	0	6.08498e+06	4.25499e+06	1.36565e+06	2.92241e+06	5.23765e+06
I6L9E8	Family with sequence similarity 98, member A	FAM98A	FAM98B;FAM98A	6.07123e+07	5.05079e+07	4.26159e+07	6.11269e+07	3.73642e+07	4.61828e+07	4.89975e+07	4.93574e+07	3.81174e+07	6.06558e+07	7.02459e+07	5.21883e+07	3.78565e+07	5.38474e+07	5.44362e+07	5.30779e+07	3.89136e+07	5.50617e+07	3.37198e+07	6.38097e+07	7.31539e+07	6.91306e+07	3.85527e+07	4.83673e+07	5.40191e+07	7.04728e+07	4.00797e+07	4.8894e+07	5.83958e+07	4.85952e+07	5.80381e+07	8.35947e+07	4.51786e+07	4.71386e+07	6.12204e+07	5.25101e+07	3.41697e+07	3.21609e+07	7.74739e+07	3.8412e+07	4.86967e+07	3.80863e+07	3.67884e+07	3.89816e+07	3.32004e+07	3.16527e+07	4.43453e+07	9.17906e+07	4.84657e+07	5.59918e+07	3.70624e+07	5.76981e+07	5.75456e+07	4.47495e+07	7.13161e+07	5.17196e+07	6.06592e+07	4.55539e+07	8.08442e+07	5.1516e+07	7.16984e+07	3.82608e+07	5.9627e+07	4.78923e+07	4.52791e+07	3.66567e+07	5.77203e+07	4.08515e+07	7.35869e+07	5.86107e+07	4.85088e+07	3.52461e+07	6.25321e+07	4.66853e+07	5.91876e+07	4.49665e+07	5.21014e+07	6.24488e+07	6.49098e+07	6.45848e+07	5.2905e+07	4.36371e+07	5.64293e+07	6.47576e+07	5.78354e+07	6.44462e+07	7.73332e+07	3.16755e+07	2.94222e+07	4.70988e+07	5.10382e+07	7.1089e+07	4.38189e+07	6.13018e+07	5.34054e+07	9.62043e+07	6.48363e+07	5.2455e+07	3.81867e+07	5.77423e+07	5.55817e+07	3.90893e+07	6.64128e+07	9.50461e+07	4.91235e+07	6.19375e+07	6.04967e+07	9.32159e+07	4.65307e+07	4.21506e+07	4.48145e+07	5.26985e+07	7.74874e+07	9.02582e+07	4.65764e+07	4.27015e+07	6.27802e+07	5.89592e+07	5.73066e+07	5.34654e+07	3.88125e+07	5.91572e+07
Q52LJ0	Protein FAM98B	FAM98B	FAM98B;FAM98A	6.21155e+06	9.43274e+06	2.45153e+07	3.96254e+07	3.43917e+07	2.00667e+07	4.78211e+07	3.27528e+07	2.54279e+07	4.68039e+07	3.43921e+07	4.70011e+07	1.75952e+07	3.22137e+07	3.57925e+07	4.1014e+07	3.08664e+07	3.75869e+07	2.69157e+07	3.95297e+07	2.88123e+07	3.19376e+07	1.38358e+07	2.61316e+07	1.90776e+07	2.93571e+07	3.02225e+07	9.57076e+06	4.35731e+07	2.55066e+07	7.01213e+06	2.01922e+07	2.69528e+07	597011	1.39119e+07	6.39036e+06	1.49024e+07	1.06938e+07	1.95225e+07	1.89137e+07	9.5494e+06	6.72476e+06	3.92182e+06	9.33449e+06	5.54742e+06	8.60684e+06	1.06072e+07	1.1965e+07	1.02431e+07	2.27165e+07	7.93656e+06	1.51109e+07	3.39809e+06	1.64401e+07	720281	8.83555e+06	9.70292e+06	3.06447e+06	2.04712e+07	3.96509e+06	1.2571e+07	1.9738e+06	3.71893e+06	5.46782e+06	7.37798e+06	5.8446e+06	2.20997e+07	3.92342e+06	0	1.10535e+07	3.26e+06	9.87961e+06	453361	1.58007e+07	8.77508e+06	4.29038e+06	3.80602e+07	3.39828e+07	2.05e+07	3.26784e+07	2.71722e+07	2.77215e+07	2.96104e+07	4.14241e+07	1.74285e+07	2.41547e+07	2.34556e+07	2.97639e+07	3.52263e+07	3.12742e+07	5.22301e+07	6.61936e+07	4.03291e+07	3.68299e+07	2.81078e+07	2.61291e+07	1.96638e+07	1.60702e+07	1.9151e+07	3.8352e+07	9.79488e+06	2.89258e+07	3.60092e+07	4.42992e+07	2.924e+07	3.78063e+07	3.0946e+07	7.49156e+06	5.53288e+07	2.95429e+07	6.89235e+07	2.49954e+07	4.30238e+07	3.55725e+07	3.75942e+07	2.059e+07	2.92095e+07	4.41033e+07	3.7287e+07	2.79431e+07	8.96597e+07	4.41618e+07
B7ZLI5	Family with sequence similarity 98, member C	FAM98C	FAM98C	1.88244e+07	7.05851e+07	5.9281e+07	9.89649e+07	6.18822e+07	4.30055e+07	3.79092e+07	5.19847e+07	5.89725e+07	6.38569e+07	3.14084e+07	4.19656e+07	3.38899e+07	4.328e+07	5.21507e+07	6.22176e+07	6.86416e+07	7.49206e+07	6.86847e+07	4.28256e+07	6.88272e+07	2.52278e+07	5.72963e+07	4.32561e+07	5.54226e+07	8.19584e+07	8.00458e+07	5.35901e+07	3.39599e+07	1.3605e+08	5.27043e+07	7.8418e+07	1.07926e+08	2.77583e+07	3.95215e+07	2.71257e+07	1.07424e+08	1.09744e+08	6.49072e+07	3.47828e+07	6.63476e+07	2.83273e+07	1.53628e+07	3.03256e+07	3.73294e+07	1.2879e+07	4.17474e+07	2.8145e+07	3.99776e+07	5.19522e+07	3.85015e+07	4.30757e+07	3.75608e+07	5.80342e+07	1.25439e+07	3.54433e+07	2.73725e+07	2.83467e+07	2.84635e+07	2.24055e+07	2.9015e+07	3.18881e+07	1.93979e+07	3.04377e+07	3.19515e+07	3.61863e+07	6.94656e+07	2.82128e+07	2.29672e+07	2.91866e+07	2.62112e+07	4.30039e+07	2.07057e+07	2.69001e+07	3.3081e+07	2.71829e+07	4.54451e+07	1.03702e+08	5.15238e+07	4.44119e+07	1.94415e+08	5.42288e+07	5.65359e+07	8.05986e+07	7.14294e+07	7.29062e+07	2.88882e+07	3.30794e+07	7.1598e+07	1.36949e+08	7.149e+07	7.27057e+07	1.52332e+08	1.30749e+08	7.85291e+07	7.98045e+07	3.40967e+07	6.34199e+07	5.68685e+07	5.7955e+07	1.47988e+07	1.1719e+08	114340983	9.11402e+07	4.36446e+07	7.36179e+07	7.26742e+07	3.75697e+07	7.33704e+07	1.01606e+08	157987319	7.72195e+07	4.22011e+07	6.75229e+07	82849593	6.4759e+07	4.23506e+07	9.22621e+07	6.27957e+07	8.24591e+07	7.05707e+07	5.85989e+07
A0A2X0TVY0	FARP1 (Fragment)	FARP1	FARP1	9.83428e+07	7.76594e+07	1.26837e+08	9.0577e+07	8.18957e+07	1.07911e+08	8.36216e+07	1.22768e+08	1.08228e+08	5.44008e+07	7.52511e+07	7.22645e+07	7.54842e+07	8.36477e+07	9.7279e+07	6.08128e+07	1.04575e+08	1.14434e+08	9.11696e+07	8.19575e+07	9.70763e+07	7.07111e+07	8.97894e+07	7.72911e+07	1.37972e+08	115401396	1.12082e+08	9.04513e+07	6.37827e+07	6.24461e+07	8.12358e+07	8.41322e+07	6.92743e+07	9.84237e+07	1.63712e+08	6.2376e+07	4.3439e+07	4.9779e+07	7.4274e+07	6.35138e+07	1.12226e+08	1.11509e+08	6.98657e+07	1.44461e+08	1.46158e+08	5.16497e+07	1.16591e+08	1.1633e+08	1.28796e+08	1.1738e+08	1.2809e+08	1.04599e+08	163720695	1.13741e+08	359823060	1.89805e+08	8.58212e+07	8.57016e+07	1.18214e+08	1.50735e+08	9.60016e+07	132065325	2.15942e+08	1.58463e+08	135814630	9.21225e+07	110407990	9.14237e+07	3.3866e+08	9.88279e+07	1.32851e+08	8.86455e+07	1.64893e+08	1.34262e+08	1.97621e+08	1.79237e+08	74949739	6.85046e+07	7.87184e+07	6.8864e+07	8.93882e+07	8.4882e+07	6.92875e+07	7.02205e+07	1.22298e+08	1.57213e+08	9.81407e+07	7.12135e+07	4.35393e+07	6.96768e+07	8.35342e+07	9.66072e+07	1.11619e+08	9.29299e+07	1.29438e+08	1.32747e+08	1.15788e+08	1.2743e+08	7.63217e+07	7.91717e+07	5.63122e+07	8.92073e+07	7.02101e+07	6.44129e+07	4.68587e+07	7.96714e+07	7.54622e+07	1.40276e+08	1.02566e+08	9.04718e+07	9.52663e+07	6.34462e+07	6.14136e+07	8.49366e+07	1.00037e+08	1.09767e+08	8.89517e+07	4.7849e+07	2.72987e+07	5.50949e+07	4.44976e+07	5.4962e+07
A0A3B3ITR6	Phenylalanyl-tRNA synthetase	FARS2	FARS2	0	1.62273e+06	1.04278e+06	963824	1.38609e+06	2.06066e+06	0	1.8019e+06	1.1628e+06	1.79844e+06	1.26147e+06	0	0	0	0	0	1.13923e+06	0	0	0	1.41433e+06	1.35783e+06	0	0	0	1.12957e+06	1.5822e+06	0	2.18587e+06	1.52942e+06	0	0	1.80521e+06	0	0	0	1.36374e+06	0	0	0	0	0	833238	0	0	0	0	0	0	1.573e+06	0	0	0	0	0	0	0	0	0	0	0	0	0	0	0	0	1.45987e+06	0	0	0	0	0	0	1.49153e+06	0	0	1.59813e+06	1.38084e+06	0	737812	1.47206e+06	1.58737e+06	1.25749e+06	1.82492e+06	1.18861e+06	0	1.07498e+06	0	0	0	1.31266e+06	0	1.74965e+06	2.60983e+06	0	1.13987e+06	0	1.49817e+06	0	0	0	1.22621e+06	0	0	805964	1.82992e+06	1.33016e+06	925738	1.63993e+06	1.07039e+06	1.75776e+06	2.02064e+06	1.55669e+06	999803	2.05473e+06	835921	0	0	0	0	0	0
Q9NSD9	Phenylalanine--tRNA ligase beta subunit	FARSB	FARSB	2.65555e+07	9.28779e+07	4.21314e+07	8.09043e+07	5.82266e+07	5.9202e+07	8.21643e+07	6.30391e+07	7.20967e+07	1.29778e+08	8.3803e+07	1.57928e+08	7.67737e+07	8.34659e+07	7.04608e+07	7.91848e+07	6.3438e+07	1.11897e+08	3.64211e+07	135872728	9.24871e+07	1.25067e+08	6.8398e+07	162111344	3.70393e+07	7.99081e+07	7.40511e+07	8.54782e+07	1.49812e+08	7.15169e+07	3.62031e+07	9.25447e+07	9.56593e+07	3.75702e+07	9.75635e+07	7.51754e+07	8.7734e+07	7.5498e+07	1.21679e+08	5.47309e+07	1.04003e+08	5.03942e+07	5.92867e+07	4.94382e+07	6.48354e+07	3.17763e+07	4.40002e+07	5.69953e+07	3.80749e+07	199002182	4.17027e+07	1.03198e+08	3.37024e+07	1.03035e+08	1.52281e+07	3.7299e+07	4.89661e+07	3.50313e+07	9.32239e+07	3.66741e+07	9.51975e+07	2.85614e+07	2.52515e+07	3.79229e+07	5.05146e+07	5.61395e+07	1.34992e+08	4.65108e+07	9.0487e+06	1.71851e+08	3.19423e+07	3.26791e+07	1.76525e+07	3.94134e+07	2.20102e+07	2.24704e+07	1.02627e+08	6.30349e+07	1.24657e+08	5.00885e+07	5.84832e+07	6.95434e+07	6.46543e+07	8.62218e+07	5.09324e+07	4.01975e+07	4.55089e+07	3.65521e+07	7.99765e+07	6.80035e+07	8.9343e+07	9.61022e+07	7.8009e+07	7.58378e+07	6.22428e+07	5.56233e+07	4.6603e+07	3.9453e+07	5.26629e+07	8.12074e+07	5.06627e+07	5.2298e+07	8.79814e+07	7.12435e+07	1.19074e+08	1.00422e+08	6.57665e+07	1.73063e+07	6.90742e+07	5.4603e+07	8.4708e+07	1.18046e+08	1.18506e+08	1.03748e+08	5.50376e+07	4.18969e+07	5.62577e+07	1.20053e+08	1.11175e+08	1.09231e+08	1.11808e+08	111897769
Q6IBR2	Phenylalanine--tRNA ligase	FARSLA	FARSLA;FARSA	3.35097e+07	1.14643e+08	7.13984e+07	1.15392e+08	8.78578e+07	6.23505e+07	8.07386e+07	9.72607e+07	7.68058e+07	9.71943e+07	9.39108e+07	8.97295e+07	8.38746e+07	1.15718e+08	1.05393e+08	8.48641e+07	6.07077e+07	9.77804e+07	7.37973e+07	1.12751e+08	1.06188e+08	1.23988e+08	6.27257e+07	1.17917e+08	5.17936e+07	9.06101e+07	9.57381e+07	7.54275e+07	1.25859e+08	8.5661e+07	5.51945e+07	1.1021e+08	7.90129e+07	3.55687e+07	7.92092e+07	9.13849e+07	9.9035e+07	7.77517e+07	9.85982e+07	6.43024e+07	8.93254e+07	8.08464e+07	6.46954e+07	4.5781e+07	4.91057e+07	5.16652e+07	7.31703e+07	5.63105e+07	4.77657e+07	8.22779e+07	5.10506e+07	6.96648e+07	4.72699e+07	7.18625e+07	2.08109e+07	5.23478e+07	5.87197e+07	5.72081e+07	7.44928e+07	4.69024e+07	9.27443e+07	8.20055e+07	4.83614e+07	3.58231e+07	6.46142e+07	6.23319e+07	1.12156e+08	4.53755e+07	3.64294e+07	7.26041e+07	5.68502e+07	7.124e+07	4.55382e+07	5.70117e+07	2.87854e+07	5.10195e+07	1.10486e+08	1.04057e+08	1.29289e+08	5.2814e+07	7.03304e+07	8.50469e+07	6.98997e+07	9.28961e+07	5.78348e+07	6.2064e+07	6.04897e+07	3.71941e+07	1.00217e+08	8.13748e+07	1.09289e+08	9.70732e+07	1.05693e+08	8.98504e+07	8.57718e+07	5.4253e+07	5.50325e+07	2.1197e+08	8.81876e+07	7.82994e+07	3.29769e+07	6.90958e+07	9.73803e+07	1.01002e+08	1.17189e+08	8.37002e+07	5.98393e+07	7.81647e+07	8.69319e+07	6.47328e+07	7.90356e+07	1.05534e+08	1.20383e+08	6.41891e+07	7.23818e+07	4.847e+07	6.46355e+07	1.35519e+08	1.23751e+08	1.31679e+08	126241189	9.9816e+07
P25445	Tumor necrosis factor receptor superfamily member 6	FAS	FAS;TNFRSF6;CD95	0	2.78586e+06	6.96568e+06	6.05123e+06	6.40935e+06	5.0694e+06	1.08672e+07	4.41347e+06	3.84536e+06	891635	3.68932e+06	1.0466e+06	1.91911e+06	6.05796e+06	1.32321e+06	1.07407e+06	869598	1.21776e+06	1.53908e+06	3.32098e+06	5.25425e+06	5.87777e+06	7.47771e+06	3.53007e+06	7.83036e+06	8.88251e+06	6.07166e+06	0	1.34328e+06	0	1.53021e+06	1.24674e+06	5.98611e+06	2.1642e+06	0	0	1.72328e+06	5.82592e+06	1.04281e+07	3.6435e+06	0	2.72545e+06	7.1477e+06	1.21277e+06	0	1.84463e+06	1.52488e+06	838460	0	1.35864e+06	0	1.5847e+06	0	711699	0	1.53337e+06	0	4.63354e+06	4.25063e+06	1.94585e+06	2.90961e+06	971778	0	1.10773e+06	0	0	1.56778e+06	3.41916e+06	0	709253	0	1.26516e+06	7.36361e+06	1.28488e+06	849059	0	4.84471e+06	2.0187e+06	0	0	8.39091e+06	3.6959e+06	5.1182e+06	7.66878e+06	1.94745e+06	4.87451e+06	3.04868e+06	1.26059e+07	1.19362e+07	681442	9.48894e+06	6.33794e+06	5.77862e+06	8.41929e+06	2.87597e+06	1.9237e+06	4.62531e+06	3.69023e+06	4.84706e+06	3.62685e+06	693136	4.82574e+06	7.55844e+06	7.22507e+06	1.12221e+07	1.16022e+07	4.69765e+06	0	1.11364e+07	8.0642e+06	1.03482e+07	4.21946e+06	3.5845e+06	5.5223e+06	8.09958e+06	5.02958e+06	1.00416e+07	1.48958e+06	7.12778e+06	2.66041e+06	1.24698e+07	7.33863e+06
P49327	Fatty acid synthase	FASN	POLD1;FASN	1.19369e+08	4.02961e+08	3.99877e+08	1153029970	6.60054e+08	4.78914e+08	4.89193e+08	3.37786e+08	5.21563e+08	6.02669e+08	1295541492	3.5738e+08	1.6289e+08	6.73737e+08	4.33443e+08	3.72862e+08	4.2231e+08	5.52805e+08	5.06986e+08	4.99347e+08	4.1428e+08	5.27007e+08	3.34733e+08	7.34577e+08	3.34028e+08	7.21815e+08	8.07052e+08	311110338	7.21799e+08	4.18441e+08	2.24481e+08	5.7897e+08	8.33618e+08	2.49788e+08	2122102862	2.88534e+08	3.28122e+08	3.30634e+08	468124624	5.70492e+08	4.49846e+08	3.42451e+08	161020262	2.41902e+08	1.81004e+08	2.5599e+08	357581869	2.17498e+08	3.15775e+08	2.8618e+08	3.5003e+08	2.81229e+08	1.60922e+08	3.79904e+08	8.39335e+07	1.25285e+08	280588631	190701492	3.95586e+08	3.37105e+08	561453326	1.9926e+08	1.89107e+08	2.58053e+08	4.33125e+08	2.66966e+08	3.23761e+08	202024742	1.04728e+08	2.86356e+08	2.83545e+08	3.41355e+08	1.51655e+08	3.32205e+08	228047871	2.10132e+08	365741147	3.77895e+08	5.52618e+08	6.09172e+08	4.21282e+08	6.07882e+08	296891793	5.09195e+08	3.27271e+08	2.52766e+08	3.64813e+08	2.83469e+08	6.57248e+08	3.03808e+08	3.33105e+08	4.28403e+08	6.0596e+08	5.01732e+08	2.34944e+08	538501549	2.90133e+08	3.67226e+08	449029003	4.57987e+08	9.94117e+07	2.50158e+08	3.35461e+08	2.55232e+08	4.22808e+08	7.65971e+08	6.09582e+08	2.38655e+08	5.08012e+08	5.80429e+08	6.32638e+08	5.24253e+08	6.56562e+08	6.8393e+08	476636575	3.44671e+08	3.34971e+08	4.12042e+08	5.90797e+08	448948626	3.95696e+08	5.01996e+08
P62861	40S ribosomal protein S30	FAU	FAU	3.48428e+06	5.61314e+07	2.15282e+07	3.08387e+07	2.23323e+07	3.19369e+07	2.36639e+07	1.56008e+07	2.75181e+07	5.04027e+07	3.42686e+07	4.33767e+07	2.89674e+07	3.12837e+07	4.968e+07	4.16173e+07	3.76307e+07	3.58551e+07	1.66527e+07	4.15218e+07	3.18338e+07	3.70435e+07	2.10781e+07	4.64149e+07	2.02651e+07	2.00928e+07	2.17383e+07	4.37998e+07	7.11151e+07	4.72976e+07	4.99317e+06	5.59094e+07	5.30437e+07	0	4.52335e+07	4.61373e+07	4.17934e+07	3.85546e+07	119940560	5.49616e+07	4.40198e+07	2.01236e+07	1.71635e+07	1.18053e+07	2.1906e+07	2.5376e+07	2.04059e+07	3.21075e+07	1.48455e+07	3.52654e+07	1.58921e+07	3.44496e+07	8.63317e+06	3.9482e+07	0	0	4.53005e+07	1.24816e+07	4.3623e+07	9.24754e+06	6.07696e+07	1.12398e+07	0	1.99969e+07	3.10386e+07	4.1574e+07	5.00123e+07	4.23315e+06	0	6.33015e+07	9.85089e+06	1.10232e+07	7.60309e+06	1.6351e+07	0	8.10324e+06	1.92621e+07	7.85366e+06	6.06141e+07	1.22839e+07	1.3468e+07	1.67545e+07	2.35667e+07	2.06753e+07	5.96232e+06	2.06318e+07	4.76283e+06	9.84932e+06	2.82719e+07	4.60861e+07	3.78953e+07	2.06752e+07	1.70783e+07	2.91077e+07	2.33655e+07	2.8248e+07	1.17497e+07	1.68874e+07	1.48061e+07	4.31073e+07	1.10911e+07	7.2785e+06	2.16022e+07	2.47177e+07	2.36052e+07	2.38541e+07	1.62141e+07	0	1.80224e+07	1.31413e+07	3.74994e+07	6.00068e+07	4.51172e+07	3.91519e+07	2.4911e+07	7.94999e+06	1.57847e+07	3.23451e+07	2.58983e+07	2.68667e+07	4.4514e+07	3.42214e+07
Q96BS4	FBL protein (Fragment)	FBL	FBLL1;FBL	9.02057e+07	144818082	1.85836e+08	1.87302e+08	1.87973e+08	1.84815e+08	2.29466e+08	1.8684e+08	1.52486e+08	1.93663e+08	1.4939e+08	1.31947e+08	1.23008e+08	1.79312e+08	2.21787e+08	2.00603e+08	1.50049e+08	1.28532e+08	1.86754e+08	2.2652e+08	2.74901e+08	2.47815e+08	9.18186e+07	1.17789e+08	2.35914e+08	2.33593e+08	2.71204e+08	1.31067e+08	3.11677e+08	1.783e+08	1.05693e+08	1.38672e+08	1.67166e+08	8.53852e+07	1.22892e+08	8.52942e+07	1.50418e+08	8.49879e+07	1.91969e+08	1.46502e+08	1.64866e+08	1.81985e+08	7.54497e+07	2.07421e+08	1.54979e+08	9.4895e+07	160285819	148184787	1.83078e+08	1.86768e+08	1.67134e+08	1.90391e+08	1.47396e+08	1.55154e+08	5.70618e+07	1.21169e+08	1.41066e+08	1.25636e+08	1.59346e+08	1.54312e+08	1.38826e+08	1.36124e+08	7.17339e+07	1.62129e+08	1.43617e+08	173251743	2.37704e+08	1.32161e+08	5.52335e+07	1.51397e+08	1.09486e+08	1.3707e+08	8.54087e+07	1.3666e+08	9.20307e+07	1.47816e+08	2.29554e+08	1.96682e+08	248973694	1.20157e+08	1.65822e+08	1.97185e+08	1.52074e+08	2.01311e+08	126004346	1.77575e+08	1.47481e+08	1.54665e+08	1.12229e+08	2.26191e+08	2.45724e+08	2.53157e+08	2.45983e+08	161472154	1.41872e+08	1.46246e+08	1.35099e+08	166383801	1.66442e+08	1.81142e+08	1.20111e+08	1.546e+08	1.71811e+08	1.72621e+08	170995606	2.11207e+08	1.58348e+08	9.56572e+07	2.57682e+08	1.90213e+08	1.99005e+08	2.00784e+08	2.40823e+08	1.91337e+08	2.18597e+08	1.21057e+08	1.06252e+08	2.31217e+08	1.76828e+08	1.74056e+08	1.71443e+08	1.07298e+08
Q8WUP2	Filamin-binding LIM protein 1	FBLIM1	FBLIM1	1.29518e+07	3.32688e+07	1.35388e+07	2.07881e+07	2.66427e+07	1.72331e+07	1.92809e+07	1.32288e+07	1.53671e+07	2.90603e+07	2.18431e+07	3.10673e+07	2.20807e+07	3.27091e+07	8.66472e+06	2.5702e+07	1.7809e+07	1.11908e+07	1.07799e+07	26512697	2.70788e+07	1.53977e+07	6.37148e+07	1.18608e+07	1.51338e+07	2.73412e+07	1.59826e+07	2.17343e+07	9.05029e+06	1.23861e+07	2.75106e+06	1.7996e+07	1.73371e+07	1.39857e+07	1.77808e+07	1.69897e+07	2.74102e+07	2.61294e+07	1.64581e+07	3.37399e+07	1.89433e+07	1.24846e+07	2.59124e+07	1.00355e+07	1.32193e+07	9.74225e+06	1.96704e+07	2.35998e+07	1.28464e+07	1.95863e+07	1.04319e+07	1.63488e+07	1.25396e+07	1.01478e+07	1.36027e+07	1.28133e+07	1.4174e+07	1.53152e+07	1.54014e+07	1.35305e+07	1.90408e+07	1.32566e+07	1.51153e+07	1.26711e+07	1.09552e+07	1.13751e+07	1.49552e+07	8.63574e+06	1.40285e+07	5.61518e+06	1.21406e+07	1.48984e+07	1.56607e+07	5.71718e+06	1.69633e+07	1.41796e+07	2.81439e+07	1.49845e+07	1.62257e+07	7.47243e+06	2.25415e+07	1.94741e+07	2.58862e+07	1.76298e+07	1.45034e+07	2.05776e+07	1.82665e+07	9.87573e+06	1.38347e+07	2.25833e+07	3.85345e+07	1.5848e+07	1.91591e+07	2.15848e+07	2.91943e+07	2.57969e+07	1.45884e+07	2.5781e+07	2.16134e+07	1.82997e+07	9.96808e+06	2.17261e+07	2.66434e+07	1.77191e+07	3.04396e+07	1.17691e+07	1.5835e+07	8.86856e+06	2.83256e+07	8.31383e+06	1.68509e+07	2.08781e+07	4.31924e+07	1.31534e+07	2.74797e+07	9.94054e+06	1.78868e+07	4.98531e+07	4.47313e+06	2.23013e+07	1.69464e+07	1.97333e+07
P23142	Fibulin-1	FBLN1	FBLN1	8.95221e+07	2.6551e+08	236393792	3.5284e+08	3.64455e+08	239000466	1.93117e+08	2.15653e+08	1.39901e+08	1.51802e+08	3.38958e+08	1.5562e+08	2.63529e+08	1.88402e+08	2.03937e+08	1.68553e+08	1.05143e+08	1.14275e+08	2.23738e+08	1.76162e+08	2.64866e+08	3.52947e+08	1.51695e+08	1.85562e+08	150550778	2.02604e+08	2.92466e+08	1.41222e+08	1.30929e+08	1.35435e+08	1.0981e+08	1.10497e+08	2.08753e+08	6.0987e+07	1.90113e+08	2.68205e+08	1.13869e+08	1.94907e+08	1.64152e+08	1.82705e+08	1.91286e+08	1.24063e+08	1.99801e+08	1.39373e+08	1.2793e+08	139098670	2.02936e+08	1.09482e+08	1.24577e+08	1.04839e+08	1.59155e+08	1.6966e+08	1.36662e+08	1.43108e+08	8.2842e+07	6.11611e+07	1.36592e+08	2.84718e+08	2.39496e+08	9.40204e+07	272719181	1.37219e+08	9.98051e+07	1.37399e+08	1.17989e+08	1.52234e+08	1.70059e+08	1.58741e+08	7.81307e+07	1.13511e+08	1.24634e+08	2.47678e+08	1.09596e+08	2.05923e+08	9.71831e+07	9.56587e+07	2.45527e+08	3.04054e+08	2.20792e+08	1.85351e+08	2.38735e+08	1.69927e+08	2.18874e+08	2.76786e+08	1.67763e+08	1.45753e+08	1.91821e+08	2.47329e+08	1.97682e+08	1.41337e+08	222270122	2.52257e+08	2.16671e+08	2.71917e+08	1.95681e+08	1.29209e+08	1.45515e+08	1.93608e+08	2.34454e+08	1.7434e+08	4.63232e+07	1.96175e+08	2.76493e+08	1.87907e+08	415785566	1.46234e+08	1.22778e+08	1.15697e+08	195164274	1.97578e+08	1.97506e+08	2.09696e+08	2.99767e+08	1.29817e+08	2.64161e+08	2.34003e+08	1.48373e+08	3.19947e+08	2.94534e+08	1.84439e+08	132114079	8.52754e+07
G3V4U0	Fibulin-5	FBLN5	FBLN5	1.33121e+08	1.72633e+07	8.52236e+07	1.54441e+08	2.35658e+08	6.92293e+07	2.3111e+08	1.54868e+08	1.08093e+08	3.99639e+07	7.90928e+07	5.00744e+07	1.56983e+08	3.26294e+08	3.29645e+07	8.59618e+07	5.97156e+07	1.26708e+08	9.13276e+07	6.83747e+07	1.5855e+08	9.38052e+07	6.29205e+06	3.51533e+07	2.48487e+07	2.1343e+08	1.27762e+08	9.6439e+07	2.25339e+07	8.8626e+07	9.80279e+07	1.60551e+07	3.27228e+07	4.83527e+07	1.74749e+08	2.84851e+07	1.78398e+07	1.44789e+07	6.27923e+06	1.94638e+08	7.97426e+07	8.3414e+07	4.96564e+07	6.24536e+07	5.05059e+07	8.66563e+07	6.1256e+07	7.58742e+07	4.1328e+07	6.39171e+07	4.10981e+07	1.18571e+08	4.20115e+07	1.11795e+08	1.72302e+07	5.29271e+07	6.12522e+07	8.0713e+07	1.47027e+08	3.32441e+07	2.44221e+07	4.04715e+07	4.06784e+07	7.23539e+07	6.53142e+07	3.56922e+07	1.35816e+08	4.13538e+07	1.56853e+07	7.22439e+07	44532160	7.76273e+07	4.26285e+07	4.48323e+07	2.74022e+07	4.75745e+07	2.0689e+08	6.02718e+07	2.73518e+07	7.22357e+07	1.60566e+08	8.44762e+07	4.45552e+07	1.91134e+08	1.39748e+08	1.26893e+08	8.49363e+07	1.10054e+07	1.13448e+07	1.05593e+08	1.11785e+08	1.79679e+08	1.83019e+08	2.5255e+08	7.47994e+07	7.83646e+07	4.47439e+07	1.20941e+08	9.14531e+07	6.64946e+07	9.57629e+06	1.99304e+08	241775341	9.3957e+07	2.82096e+07	1.35674e+08	3.08393e+07	8.3669e+07	2.06702e+08	4.69227e+07	1.73873e+08	5.3929e+07	1.00116e+08	3.34841e+07	7.62411e+07	9.20405e+07	2.35465e+08	5.49383e+07	2.32468e+08	9.73721e+07	2.14006e+07	2.39425e+07
Q53RD9	Fibulin-7	FBLN7	FBLN7	0	0	985070	717194	579233	2.63796e+06	0	0	0	0	0	0	0	0	0	1.35502e+06	0	0	405632	0	0	0	0	0	0	0	0	0	0	0	0	0	0	0	0	0	0	0	0	0	0	0	678133	0	0	0	0	0	0	557162	0	0	0	0	0	0	0	0	0	0	0	0	0	0	0	0	0	0	0	0	0	0	0	0	0	0	477708	0	0	0	0	0	0	523205	0	0	0	0	0	0	0	0	0	457990	504149	0	0	0	571446	0	0	335192	357076	0	659197	0	0	326741	0	421369	0	0	0	0	0	0	0	1.96213e+06	0	0	0	0
P35555	Fibrillin-1	FBN1	PP187;FBN2;FBN3;FBN1	7.56203e+08	2488800513	2116077282	2178201262	3919175618	2435848798	4826716667	4410448737	2901971595	1196723290	4841957796	2397011551	1669734671	5102271811	1174825028	1901954147	1602815787	1458828406	1729393699	2465214943	1780325323	2925107885	2.6502e+08	1235316246	5.22393e+08	4118455528	2928573963	1601868657	8.86801e+08	1268145138	1055009455	4.18298e+08	1490841235	5.01856e+08	2919252339	2212817953	1036287740	1541003217	3.40056e+08	1035306296	1867319523	4.68066e+08	1488093954	8.3641e+08	825176645	2451312074	7.83131e+08	9.33315e+08	1031916427	1573081884	1544209339	9.52824e+08	1218186964	1715787286	3.03572e+08	6.18156e+08	9.22908e+08	2213330679	1318402448	249417682	1212920596	8.22285e+08	6.33551e+08	6.2054e+08	1855658094	6.87429e+08	2493648956	7.62203e+08	4.47428e+08	8.14975e+08	8.78137e+08	1215200355	7.86786e+08	1457482634	4.47477e+08	7.32216e+08	6284241526	3303647361	1841696776	5.14761e+08	2655663683	1236663396	9.97364e+08	3937127014	2928330699	2368744365	2444991011	3.20567e+08	2.80961e+08	1395663756	1471375443	2366124845	2623123441	4775839878	1225721936	1686209893	5.25631e+08	2237222955	1931944527	1766412803	1.01346e+08	4710963232	3118750095	1486593967	2979089065	2180629556	5.30244e+08	1524719235	5197561146	1949233956	2273735827	1692814285	4141599542	9.54307e+08	2026246589	1767436475	4250935049	5718217563	4120611210	2008807660	4.70673e+08	8.89952e+08
P35556	Fibrillin-2	FBN2	PP187;FBN2;FBN3;FBN1	2.94439e+07	4.00541e+07	5.16167e+07	5.04677e+07	6.83003e+07	5.91585e+07	9.94747e+07	8.75135e+07	6.13576e+07	2.52427e+07	5.53654e+07	5.50004e+07	1.98911e+07	7.94266e+07	2.45423e+07	4.3204e+07	4.08495e+07	2.67436e+07	3.82533e+07	3.63543e+07	3.53944e+07	4.35928e+07	2.3035e+07	8.76491e+07	2.47918e+07	7.52924e+07	6.92828e+07	1.77386e+07	2.20485e+07	2.21003e+07	1.06831e+07	2.42426e+07	3.25898e+07	9.50398e+06	3.52246e+07	2.699e+07	1.77787e+07	3.73727e+07	1.8297e+07	6.02913e+06	4.63879e+07	2.18913e+07	2.24707e+07	4.40836e+07	2.48156e+07	4.01335e+07	3.60104e+07	2.9081e+07	2.4824e+07	4.0166e+07	3.03859e+07	2.6051e+07	2.50675e+07	3.27384e+07	7.76877e+06	2.10134e+07	1.78388e+07	4.06168e+07	3.63664e+07	1.6153e+07	2.88798e+07	1.93321e+07	1.6495e+07	3.06811e+07	4.26334e+07	1.61499e+07	4.57128e+07	1.8798e+07	7.37796e+06	2.37008e+07	2.31519e+07	3.35649e+07	1.176e+07	2.92122e+07	1.92628e+07	2.46716e+07	1.05855e+08	6.27341e+07	3.24785e+07	1.53127e+07	5.23444e+07	4.56611e+07	3.0275e+07	7.78555e+07	6.75589e+07	5.70142e+07	7.02515e+07	3.9011e+07	2.94078e+07	1.70048e+07	4.1796e+07	4.71065e+07	5.24023e+07	9.69336e+07	2.0487e+07	3.60514e+07	2.56417e+07	5.74578e+07	4.2681e+07	3.87178e+07	1.53981e+07	8.65089e+07	5.59699e+07	3.68627e+07	5.28858e+07	4.51008e+07	1.75635e+07	4.11869e+07	9.17275e+07	5.0643e+07	4.2393e+07	3.37084e+07	6.36692e+07	1.36618e+07	4.80074e+07	4.00986e+07	7.11499e+07	9.35764e+07	7.3482e+07	5.85954e+07	7.01637e+07	2.44837e+07
Q2TU34	Fructose-bisphosphatase	FBP1	FBP1;FBP2	4.35045e+08	478800885	2.65025e+08	5.3879e+08	3.89433e+08	3.53285e+08	4.1915e+08	4.62066e+08	4.9425e+08	542954186	3.44073e+08	391260077	229469641	4.5489e+08	3.87462e+08	3.6702e+08	4.93314e+08	7.93715e+08	4.26872e+08	5.74446e+08	7.83808e+08	4.40428e+08	161825903	1.97795e+08	2.58942e+08	544358657	6.65686e+08	7.0171e+08	2.98619e+08	2.82079e+08	4.7912e+08	6.31579e+08	436435706	2.47261e+08	5.4105e+08	4.92945e+08	6.54453e+08	276557027	560271931	3.65327e+08	780230166	3.08179e+08	6.43666e+08	3.79056e+08	366497039	1.6243e+08	3.96196e+08	3.53995e+08	2.77415e+08	5.67316e+08	2.76923e+08	5.13379e+08	2.54391e+08	6.26666e+08	3.25169e+08	9.58851e+08	2.74997e+08	2.88073e+08	9.60073e+08	2.91269e+08	4.99666e+08	2.64127e+08	2.80175e+08	2.62631e+08	2.08135e+08	4.86532e+08	4.50832e+08	2.48552e+08	8.28284e+07	8.26332e+08	2.4405e+08	4.47509e+08	1.2483e+08	2.90974e+08	1.84991e+08	207948744	4.12713e+08	4.17286e+08	4.18357e+08	4.32138e+08	395176633	6.44147e+08	5.43919e+08	5.87342e+08	5.14935e+08	3.97558e+08	403859041	1.91763e+08	2.60806e+08	4.89513e+08	4.89731e+08	6.99375e+08	4.70354e+08	5.56167e+08	3.22009e+08	3.56049e+08	3.36261e+08	3.27082e+08	3.68899e+08	3.89976e+08	5.9972e+08	6.85866e+08	5.78085e+08	6.65808e+08	8.07297e+08	4.42951e+08	4.45229e+08	2.47491e+08	7.46592e+08	4.26496e+08	5.88118e+08	5.53481e+08	4.59891e+08	4.8156e+08	3.66775e+08	3.47695e+08	2.05612e+08	3.69149e+08	4.33719e+08	8.42111e+08	2.96131e+08	2.12804e+08
A0A024R857	F-box and leucine-rich repeat protein 18, isoform CRA_b	FBXL18	FBXL18	0	4.2522e+06	0	1.41446e+06	0	1.26791e+06	2.2607e+06	2.11139e+06	2.36368e+06	664538	820514	4.59354e+06	2.81414e+06	1.31245e+06	2.0604e+06	1.22181e+06	3.41479e+06	0	0	2.40337e+06	0	2.21608e+06	539803	0	1.36214e+06	3.17876e+06	2.81061e+06	3.11378e+06	6.02656e+06	2.16703e+06	0	0	1.88098e+06	2.57995e+06	4.52066e+06	0	2.12085e+06	2.6437e+06	4.49946e+06	2.23281e+06	790054	0	982633	0	0	1.1083e+06	0	1.79567e+06	0	2.84378e+06	0	4.31561e+06	0	0	0	0	0	0	1.1678e+06	0	1.99294e+06	0	0	0	5.62525e+06	0	1.2311e+06	1.991e+06	0	1.13449e+06	0	0	0	0	0	0	6.51504e+06	585971	5.24914e+06	599237	1.55858e+06	0	1.4669e+06	0	451237	0	0	1.01824e+06	775473	1.48446e+06	4.29846e+06	5.24011e+06	4.82091e+06	1.92466e+06	1.11032e+06	0	0	443815	313279	712283	2.10591e+06	2.09241e+06	511197	1.07859e+06	2.55497e+06	3.16484e+06	752428	0	1.38832e+06	0	1.86748e+06	7.5637e+06	555454	863812	703916	0	2.05495e+06	4.81509e+06	1.62228e+06	1.19147e+06	1.33528e+06	511210
Q96IG2	F-box/LRR-repeat protein 20	FBXL20	FBXL2;FBXL20	543774	0	1.04179e+06	3.28951e+06	2.70466e+06	883089	0	2.94883e+06	2.6689e+06	2.32868e+06	0	542667	1.47323e+06	2.23526e+06	1.12615e+06	1.7875e+06	2.8595e+06	1.6209e+06	2.20072e+06	944540	1.83868e+06	0	1.10053e+06	0	0	2.03883e+06	1.724e+06	0	2.36897e+06	650598	0	0	836300	0	2.93193e+06	0	2.66449e+06	1.26037e+06	2.09953e+06	632210	868509	1.41778e+06	4.084e+06	2.30522e+06	3.28894e+06	1.07216e+06	3.90827e+06	0	2.30943e+06	2.04048e+06	2.74235e+06	2.29153e+06	1.27263e+06	2.49498e+06	0	0	0	2.07399e+06	2.64706e+06	1.15094e+06	964738	2.32332e+06	0	875053	987454	1.81769e+06	2.9313e+06	678237	0	1.85381e+06	0	3.01225e+06	0	889815	0	0	1.7223e+06	890967	1.25092e+06	1.96658e+06	1.04004e+06	3.04544e+06	625436	2.21743e+06	849293	1.12195e+06	868260	1.88704e+06	1.2676e+06	669889	601816	2.40351e+06	2.55249e+06	1.80569e+06	779257	945951	2.02156e+06	930419	888729	2.54446e+06	0	964690	542538	1.9986e+06	1.6705e+06	1.48742e+06	2.50218e+06	3.15328e+06	1.55593e+06	2.40968e+06	2.21439e+06	0	0	1.71304e+06	2.2831e+06	1.14804e+06	3.36195e+06	1.41139e+06	697005	1.20641e+06	5.50965e+06	1.82089e+06
Q96CD0	F-box/LRR-repeat protein 8	FBXL8	FBXL8	0	2.75006e+07	1.03442e+07	1.83059e+07	1.88337e+07	1.18712e+07	1.0873e+07	1.15152e+07	1.81514e+07	2.28093e+07	5.20588e+06	9.96511e+06	1.11341e+07	1.04058e+07	9.9419e+06	9.95222e+06	1.45945e+07	1.95782e+07	8.65029e+06	2.00089e+07	2.355e+07	1.57527e+07	1.64968e+07	8.80671e+06	1.72e+07	1.62377e+07	9.80633e+06	1.47437e+07	5.787e+06	6.66923e+06	1.53503e+07	7.0542e+06	8.1235e+06	7.32359e+06	4.52032e+07	5.72533e+07	2.6744e+06	4.38191e+06	1.242e+06	1.20016e+07	1.64456e+07	1.00686e+07	1.35996e+07	6.92019e+06	2.57223e+07	3.85486e+06	1.15655e+07	1.13018e+07	4.45592e+06	3.52998e+07	9.60308e+06	1.51024e+07	2.75155e+06	1.60581e+07	3.00245e+06	5.7414e+06	3.14037e+06	7.00615e+06	1.91282e+07	1.44237e+07	2.48564e+06	5.73575e+06	4.60772e+06	6.99556e+06	6.4536e+06	6.48963e+06	1.46095e+07	1.39384e+07	8.62972e+06	3.287e+07	3.21511e+06	6.66133e+06	6.50076e+06	8.51463e+06	3.25046e+06	5.98072e+06	3.08386e+07	1.72461e+07	2.70573e+07	2.07021e+07	2.30901e+07	2.41039e+07	1.67388e+07	7.45088e+06	7.77908e+06	9.96166e+06	8.34519e+06	1.8123e+07	1.17411e+07	1.83902e+07	2.57827e+07	1.49996e+07	4.13264e+07	1.24688e+07	1.72685e+07	1.17692e+07	1.3986e+07	1.1511e+07	9.01834e+06	2.64899e+07	1.12919e+07	1.77218e+07	1.11146e+07	1.56186e+07	1.22529e+07	8.83491e+06	1.38611e+07	8.08083e+06	1.75576e+07	1.75318e+07	3.894e+07	3.90921e+07	1.3403e+07	1.50426e+07	1.13821e+07	1.95636e+07	3.65026e+07	2.27286e+07	2.55425e+07	2.48661e+07	2.0685e+07	9.98823e+06
Q9UK22	F-box only protein 2	FBXO2	FBXO2	2.53508e+06	4.76974e+06	7.96106e+06	9.24382e+06	6.7843e+06	6.10123e+06	4.99052e+06	2.58145e+06	8.53282e+06	3.18023e+06	4.8897e+06	1.02026e+07	5.47425e+06	7.99375e+06	1.87671e+06	5.57651e+06	2.63292e+06	0	3.13519e+06	0	5.73962e+06	2.90321e+06	0	2.79072e+06	9.3304e+06	8.22658e+06	9.99595e+06	2.88005e+06	5.22436e+06	3.02661e+06	0	3.59421e+06	4.41685e+06	0	4.4164e+06	4.54639e+06	3.05839e+06	5.44193e+06	1.30827e+06	0	3.2888e+06	4.57583e+06	3.87842e+06	5.56701e+06	3.64209e+06	3.91455e+06	3.34673e+06	2.03843e+06	3.02224e+06	7.5928e+06	5.87994e+06	5.03364e+06	4.97724e+06	573469	5.23726e+06	2.82058e+06	3.71311e+06	6.01084e+06	4.77968e+06	3.51443e+06	2.81147e+06	5.08049e+06	2.88094e+06	1.09176e+07	2.42325e+06	4.0697e+06	5.67151e+06	6.04842e+06	5.02367e+06	2.64094e+06	3.27423e+06	6.1455e+06	4.13871e+06	8.59428e+06	5.80814e+06	5.72101e+06	3.7517e+06	4.64505e+06	1.64191e+06	2.71794e+06	6.50226e+06	8.29102e+06	6.737e+06	8.34987e+06	6.26763e+06	7.21559e+06	7.99974e+06	1.09047e+07	2.22262e+06	2.33141e+06	7.82781e+06	3.3184e+06	2.98878e+06	5.01673e+06	4.39594e+06	4.59485e+06	5.66482e+06	5.10129e+06	7.47576e+06	7.25901e+06	5.12205e+06	2.73101e+06	1.13672e+07	4.82917e+06	1.18697e+08	6.77007e+06	4.19472e+06	1.06643e+06	4.07045e+06	5.98141e+06	5.37688e+06	5.7941e+06	3.07436e+06	4.92941e+06	6.49443e+06	6.4573e+06	8.23789e+06	3.1126e+06	5.82809e+06	7.38175e+06	1.57561e+07	1.94051e+06
Q6PIJ6	F-box only protein 38	FBXO38	FBXO38	4.00713e+06	0	0	0	699493	0	745286	0	0	0	0	0	0	0	5.93546e+06	2.58791e+06	0	3.96885e+06	0	0	0	0	0	0	0	0	691167	1.68734e+06	0	1.76313e+06	2.23802e+07	4.85119e+06	0	3.62058e+07	3.17961e+06	0	0	0	468328	0	0	2.23119e+06	0	5.08048e+06	2.03247e+06	2.34252e+06	3.26214e+06	1.75773e+06	1.27268e+07	4.40467e+06	1.02341e+07	3.78373e+06	1.59399e+06	0	0	0	1.55228e+07	0	0	9.75938e+06	1.38219e+06	2.06267e+07	9.19405e+06	1.54994e+07	5.11283e+06	4.56899e+06	1.64271e+06	7.54853e+06	1.11306e+07	0	3.97879e+06	0	7.61288e+06	8.01575e+06	3.91169e+07	5.60251e+06	0	0	897947	0	0	0	0	466600	0	0	0	0	0	1.4264e+06	0	0	0	0	0	0	0	0	0	0	0	0	0	0	512994	0	0	0	0	0	0	0	0	0	0	865003	0	0	0	790254	623866	0
Q9NRD1	F-box only protein 6	FBXO6	FBXO44;FBXO6	0	1.84299e+06	1.44375e+06	3.96013e+06	1.90322e+06	1.4519e+06	1.19121e+06	1.33751e+06	1.11494e+06	0	3.89004e+06	1.36865e+06	2.60314e+06	3.54471e+06	3.03152e+06	0	826325	2.53118e+06	0	709898	0	705809	0	0	0	1.83933e+06	1.80692e+06	1.85407e+06	0	1.08126e+06	0	0	1.86357e+06	0	0	1.5383e+06	1.58402e+06	405333	7.41489e+06	1.49762e+06	4.08054e+06	0	0	3.32221e+06	1.19279e+06	1.26061e+06	0	1.70082e+06	0	487305	1.16046e+06	0	762540	0	2.57087e+06	0	1.53373e+06	1.01499e+06	0	0	609655	0	0	0	0	1.4463e+06	0	0	861803	1.10156e+06	607346	0	1.07973e+06	3.53984e+06	0	3.14311e+06	2.77326e+06	2.14708e+06	2.24802e+06	565674	0	0	0	0	0	0	945678	836202	0	466765	1.96504e+06	0	0	1.49575e+06	0	0	1.33841e+06	2.38165e+06	2.06324e+06	0	1.98857e+06	1.67557e+06	970346	0	1.58568e+06	1.1528e+06	1.24916e+06	0	1.015e+06	1.44491e+06	417219	3.10393e+06	1.19933e+06	2.1946e+06	1.5411e+06	0	1.27209e+06	2.48418e+06	1.26776e+06	0	2.48013e+06	0
P30273	High affinity immunoglobulin epsilon receptor subunit gamma	FCER1G	FCER1G	2.6716e+06	4.31169e+06	9.47931e+06	1.2721e+07	1.03627e+07	3.02481e+06	1.62227e+07	1.33369e+07	4.49159e+06	1.31521e+07	3.14276e+07	1.46e+07	1.00687e+07	1.56102e+07	2.37456e+07	1.64158e+07	8.7351e+06	9.92113e+06	4.50635e+06	1.64344e+07	9.78861e+06	2.13202e+07	7.4645e+06	1.30555e+07	2.84962e+06	4.85962e+06	5.4585e+06	2.31953e+07	3.14302e+07	2.00536e+07	3.05679e+06	2.3477e+07	3.05952e+07	5.0932e+06	6.39952e+06	1.85417e+07	4.30135e+07	6.7065e+07	8.48273e+07	2.34017e+07	1.18457e+07	5.14748e+06	1.01698e+07	1.01543e+07	3.48022e+06	1.08665e+07	1.28714e+07	6.33667e+06	2.82785e+06	3.86514e+06	2.88544e+06	3.79975e+06	2.34095e+06	1.04085e+07	0	2.64668e+06	8.71167e+06	3.05296e+06	7.6263e+06	4.83892e+06	2.03982e+07	2.5285e+06	3.8e+06	4.63485e+06	4.9291e+06	4.97168e+06	4.58183e+06	5.26472e+06	2.31869e+06	7.61867e+06	3.87026e+06	8.24668e+06	2.78357e+06	6.61854e+06	4.72871e+06	3.89254e+06	1.18531e+07	5.5786e+06	1.83627e+07	5.80876e+06	4.25768e+06	4.45034e+06	9.45684e+06	1.78868e+07	5.60641e+06	5.57242e+06	4.26869e+06	6.9521e+06	1.44887e+07	5.05217e+06	1.27397e+07	3.46766e+06	1.17181e+07	1.5721e+07	9.27674e+06	1.17809e+07	8.41358e+06	8.54598e+06	7.93705e+06	3.01643e+06	2.12248e+06	6.4703e+06	1.00342e+07	9.20602e+06	1.80102e+07	1.60489e+07	2.39468e+07	5.1228e+06	1.16183e+07	4.5107e+06	1.12007e+07	1.12077e+07	1.52378e+07	1.93544e+07	1.60281e+07	7.05574e+06	0	1.53448e+07	5.81256e+06	3.79225e+06	8.13474e+06	2.03824e+07
Q9Y6R7	IgGFc-binding protein	FCGBP	FCGBP	3.20011e+07	3.62889e+07	4.98148e+07	5.79314e+07	5.66713e+07	6.29691e+07	7.06685e+07	5.90515e+07	4.26031e+07	3.97896e+07	1.41719e+08	3.45152e+07	4.83479e+07	5.61755e+07	4.11011e+07	5.30566e+07	3.54255e+07	4.82932e+07	5.48768e+07	4.45666e+07	6.21861e+07	46461458	4.07144e+07	3.91878e+07	5.37406e+07	6.10342e+07	8.27089e+07	5.30167e+07	4.73263e+07	4.58453e+07	3.06981e+07	9.53056e+07	5.01556e+07	3.47451e+07	1.48523e+08	3.28817e+07	9.21157e+07	3.58573e+07	5.09851e+07	3.44818e+07	7.393e+07	1.90758e+08	4.92983e+07	9.12515e+07	2.5804e+08	4.01173e+07	2.18123e+08	114350470	7.26437e+07	3.72111e+07	9.46405e+07	9.17785e+07	4.157e+07	7.92693e+07	3.13869e+07	4.80065e+07	6.25606e+07	1.42058e+08	1.53865e+08	7.70888e+07	4.9097e+07	5.14192e+07	4.47935e+07	9.69906e+07	4.25298e+07	9.61421e+07	8.00893e+07	4.46763e+07	3.11973e+07	9.49409e+07	4.24154e+07	4.84607e+07	2.69372e+07	7.60429e+07	4.2982e+07	3.4813e+07	6.10535e+07	5.13776e+07	4.85398e+07	3.05704e+07	6.24353e+07	5.71893e+07	4.34163e+07	6.87132e+07	5.44739e+07	5.30023e+07	6.25418e+07	5.1369e+07	7.75232e+07	4.09828e+07	7.45161e+07	6.54144e+07	6.16089e+07	6.19107e+07	3.61489e+07	3.60981e+07	45344479	7.97559e+07	4.8357e+07	4.95257e+07	5.4331e+07	5.1458e+07	6.8548e+07	4.7466e+07	6.15831e+07	6.35291e+07	5.2634e+07	3.76701e+07	5.20191e+07	7.39499e+07	4.98822e+07	8.51487e+07	9.88876e+07	6.59223e+07	6.1797e+07	6.59864e+07	5.50396e+07	4.17181e+07	5.32226e+07	4.52722e+07	5.81892e+07	3.56562e+07
P12314	High affinity immunoglobulin gamma Fc receptor I	FCGR1A	FCGR1B;FCGR1A	2.92142e+06	6.17978e+06	5.31291e+06	9.75564e+06	8.43132e+06	4.65417e+06	8.07782e+06	8.21006e+06	5.48809e+06	1.10239e+07	1.02412e+07	1.05635e+07	2.1266e+06	1.09523e+07	9.79727e+06	9.14958e+06	2.48836e+06	2.33772e+06	1.77552e+06	13545886	1.07257e+07	1.16899e+07	1.36857e+07	8.92759e+06	5.75701e+06	7.12628e+06	8.86488e+06	5.91932e+06	1.37621e+07	3.07814e+06	8.90202e+06	7.64199e+06	1.15586e+07	2.58792e+06	3.51999e+06	7.25271e+06	6.79005e+06	6.4375e+06	1.21144e+07	5.07213e+06	5.83008e+06	3.68567e+06	4.54478e+06	3.41935e+06	6.58231e+06	2.58271e+06	7.34451e+06	7.01438e+06	4.57588e+06	1.12173e+07	3.88444e+06	9.06427e+06	4.35557e+06	8.30175e+06	0	6.44371e+06	4.41314e+06	3.37567e+06	5.31477e+06	3.51815e+06	1.17232e+07	832004	0	1.1269e+06	2.89433e+06	5.63428e+06	7.59514e+06	3.70394e+06	486253	8.437e+06	3.72041e+06	5.68712e+06	0	5.46156e+06	2.63134e+06	0	1.17195e+07	7.01234e+06	9.64061e+06	5.38941e+06	5.83631e+06	6.35144e+06	6.06545e+06	9.51805e+06	5.82626e+06	5.21309e+06	2.77722e+06	3.72567e+06	1.01114e+07	5.16417e+06	8.3786e+06	8.3194e+06	8.12872e+06	9.46353e+06	8.99626e+06	7.89387e+06	3.86126e+06	3.36665e+06	8.45351e+06	1.01578e+07	4.53298e+06	6.42699e+06	1.21914e+07	1.0387e+07	1.55649e+07	1.10378e+07	9.75388e+06	2.72477e+06	7.62058e+06	6.7958e+06	1.13609e+07	6.21016e+06	1.09713e+07	1.23564e+07	6.9244e+06	2.89791e+06	8.57821e+06	1.05848e+07	1.35624e+07	1.11285e+07	1.035e+07	1.21919e+07
P12318	Low affinity immunoglobulin gamma Fc region receptor II-a	FCGR2A	FCGR2B;FCGR2C;FCGR2A	0	2.75913e+06	5.46542e+06	2.56642e+06	3.68021e+06	0	4.00286e+06	7.983e+06	1.45834e+06	0	5.19026e+06	0	0	2.09408e+06	7.32676e+06	2.16052e+06	0	1.45904e+06	0	1.79006e+06	5.03412e+06	0	0	7.29449e+06	0	0	5.44479e+06	2.42049e+06	6.33168e+06	4.66902e+06	0	0	3.2634e+06	3.58514e+06	0	1.36047e+06	5.91548e+06	8.02986e+06	6.00204e+06	4.21548e+06	0	0	0	0	4.2522e+06	0	0	0	0	0	0	0	0	0	1.5393e+06	0	2.62143e+06	5.45263e+06	0	0	2.07942e+06	2.66403e+06	0	2.9875e+06	0	1.27047e+06	0	0	0	0	2.88005e+06	3.89485e+06	1.94246e+06	2.43343e+06	1.88783e+06	0	2.88491e+06	0	2.0088e+06	0	1.9353e+06	4.09832e+06	2.23465e+06	2.3532e+06	0	3.53778e+06	1.21399e+06	0	0	1.56459e+06	2.93079e+06	4.54517e+06	0	0	0	0	0	0	3.40912e+06	1.367e+06	3.39293e+06	0	3.09353e+06	2.01483e+06	3.97322e+06	2.71904e+06	5.11904e+06	0	5.4589e+06	6.72654e+06	3.47529e+06	4.41465e+06	2.31283e+06	4.87657e+06	0	6.69831e+06	975868	3.42946e+06	4.4742e+06	1.51851e+06	2.33346e+06	2.58247e+06
P31994	Low affinity immunoglobulin gamma Fc region receptor II-b	FCGR2B	FCGR2B;FCGR2C;FCGR2A	3.53544e+06	6.06211e+06	3.34259e+06	2.12405e+06	0	6.9607e+06	0	2.44326e+06	0	0	2.11e+06	0	3.05288e+06	0	3.01066e+06	0	0	0	0	0	0	0	0	0	0	0	3.43225e+06	0	0	4.14178e+06	0	0	6.82001e+06	0	0	0	0	0	3.02707e+06	3.39285e+06	0	0	0	0	0	0	0	0	0	0	3.388e+06	1.40164e+06	0	0	0	0	0	0	3.80471e+06	1.1596e+06	0	0	0	0	0	4.10021e+06	2.93476e+06	0	0	0	1.98848e+06	4.00064e+06	0	0	0	0	0	0	4.08532e+06	4.43083e+06	0	0	2.76647e+06	1.17477e+06	2.96312e+06	0	1.18339e+06	0	0	4.80617e+06	0	1.81768e+06	0	1.50505e+06	1.94406e+06	0	0	2.33257e+06	0	0	0	0	1.09196e+06	0	0	0	1.68291e+06	0	5.42181e+06	4.02231e+06	0	0	5.84221e+06	3.79239e+06	2.18258e+06	0	0	0	0	0	0	0
H0Y755	Low affinity immunoglobulin gamma Fc region receptor III-A	FCGR3A	Fc-gamma;FCGR3A;FCGR3B	1.18179e+06	1.56771e+06	3.74409e+06	1.88279e+06	5.76449e+06	1.19347e+06	0	2.20378e+06	450442	4.99049e+06	1.05895e+07	6.11017e+06	780074	4.17896e+06	1.17412e+07	5.37677e+06	0	3.37083e+06	3.30396e+06	8895543	5.14949e+06	9.30845e+06	2.84452e+07	6.30573e+06	6.31498e+06	0	6.46381e+06	4.17666e+06	1.1275e+07	3.96514e+06	960120	9.22705e+06	7.49128e+06	4.27198e+06	0	7.36472e+06	1.0503e+07	1.91056e+07	2.19533e+07	3.34382e+06	2.66264e+06	5.21498e+06	3.14034e+06	973697	2.04148e+06	3.62159e+06	5.24353e+06	3.64575e+06	6.13056e+06	1.69544e+06	2.88595e+06	3.18644e+06	2.10014e+06	4.01333e+06	0	1.58287e+06	3.89746e+06	1.76445e+06	3.38884e+06	6.42828e+06	1.5387e+07	2.5361e+06	1.60792e+06	2.41029e+06	2.53155e+06	2.63872e+06	4.1006e+06	1.5515e+06	0	1.48249e+06	1.21537e+06	1.82226e+06	765450	6.21368e+06	4.5222e+06	871450	3.08488e+06	1.35452e+06	2.08619e+06	6.68222e+06	3.66296e+06	3.22177e+06	3.36318e+06	4.69742e+06	3.84286e+06	2.05323e+06	3.59015e+06	0	2.40858e+06	1.05626e+06	5.2435e+06	3.46083e+06	2.67241e+06	5.39289e+06	7.26648e+06	6.1058e+06	5.52044e+06	1.56024e+06	5.67619e+06	4.20256e+06	3.50638e+06	2.54808e+06	5.38346e+06	6.63959e+06	4.93668e+06	5.0431e+06	8.48601e+06	1.84867e+06	747727	2.73361e+06	4.35427e+06	1.4119e+06	4.55754e+06	4.0172e+06	5.3662e+06	3.9915e+06	0	4.06003e+06	0	1.91374e+06	0	1.06526e+07
Q0JRZ9	F-BAR domain only protein 2	FCHO2	GRIK1;GRIK2;DKFZp686J1895;FCHO2;TROPH;REV3L;ZUP1;RRBP1;DKFZp686M09200;SYNE2	1.52546e+08	1.60132e+08	131139930	1.84608e+08	1.13019e+08	1.46614e+08	1.16192e+08	145456404	1.74774e+08	1.61204e+08	1.54358e+08	1.54323e+08	9.12086e+07	1.76931e+08	1.4046e+08	1.7321e+08	1.52069e+08	1.36675e+08	7.01979e+07	1.66496e+08	1.01136e+08	8.71125e+07	1.86973e+08	159023454	1.1951e+08	121842376	1.2656e+08	2.02441e+08	3.21117e+08	1.68659e+08	1.82364e+08	2.12078e+08	2.13919e+08	1.37485e+08	1.55543e+08	1.63294e+08	2.16696e+08	1.58311e+08	3.22558e+08	215797990	140484693	1.91338e+08	1.04448e+08	1.83484e+08	2.04446e+08	1.275e+08	1.69827e+08	2.13373e+08	144210317	1.69791e+08	1.93017e+08	1.85858e+08	2.06617e+08	1.51312e+08	1.45752e+08	1.81673e+08	2.00642e+08	201348503	169177605	1.93185e+08	1.75357e+08	1.72651e+08	1.57077e+08	2.02213e+08	1.65124e+08	1.74014e+08	1.69574e+08	1.96763e+08	1.39435e+08	1.70328e+08	201753171	1.57135e+08	1.84997e+08	6.81142e+07	2.8764e+08	2.40371e+08	1.50454e+08	1.43101e+08	1.92951e+08	1.17111e+08	1.34223e+08	1.49131e+08	2.30901e+08	1.19263e+08	1.58224e+08	1.57319e+08	1.54071e+08	1.2528e+08	1.95272e+08	1.58616e+08	1.59707e+08	1.58596e+08	229088431	1.61939e+08	1.94108e+08	206587609	1.11969e+08	1.55203e+08	1.92927e+08	1.35473e+08	1.76166e+08	151634677	1.06122e+08	1.27039e+08	1.422e+08	1.8681e+08	183051577	1.44954e+08	1.18314e+08	1.57208e+08	1.63812e+08	2.0701e+08	1.76162e+08	1.83612e+08	8.59157e+07	1.39754e+08	5.68102e+07	1.36572e+08	1.40876e+08	1.63788e+08	2.12539e+08	212818748
Q86WN1	F-BAR and double SH3 domains protein 1	FCHSD1	FCHSD1	2.54988e+06	1.39206e+06	7.22193e+06	1.16389e+07	4.83527e+06	5.21836e+06	4.06202e+06	1.08703e+07	4.76649e+06	1.83646e+06	4.93875e+06	3.09272e+06	0	3.9421e+06	3.25716e+06	3.28053e+06	3.13058e+06	2.79474e+06	4.75541e+06	6.12842e+06	5.32523e+06	4.89798e+06	7.39759e+06	1.69715e+06	3.18669e+06	6.65045e+06	9.57745e+06	928854	2.22635e+06	1.24745e+06	0	2.80921e+06	1.93903e+06	0	0	1.8493e+06	1.43798e+06	0	4.7429e+06	0	2.74387e+06	2.99435e+06	1.47638e+06	2.85201e+06	3.15015e+06	709257	3.9968e+06	2.60617e+06	3.4074e+06	4.44215e+06	3.38577e+06	5.0477e+06	3.18604e+06	2.93835e+06	1.2107e+06	2.26524e+06	1.58923e+06	1.81013e+06	2.88243e+06	5.09139e+06	2.6351e+06	2.82123e+06	1.80369e+06	3.35677e+06	2.6511e+06	1.20541e+06	4.58045e+06	2.03482e+06	0	3.01445e+06	2.36979e+06	3.93741e+06	1.49664e+06	3.77543e+06	4.4517e+06	2.94687e+06	3.86794e+06	4.23058e+06	3.29905e+06	5.57817e+06	6.16691e+06	5.28305e+06	3.87973e+06	5.76224e+06	5.82216e+06	4.50307e+06	5.16894e+06	5.1568e+06	3.46808e+06	1.50152e+06	3.85028e+06	3.37164e+06	7.31374e+06	6.28288e+06	2.36675e+06	8.45402e+06	4.57725e+06	6.54467e+06	4.07215e+06	8.05144e+06	2.13195e+06	4.38862e+06	2.36155e+06	3.1627e+06	4.60843e+06	5.21103e+06	6.87742e+06	2.44043e+06	4.72075e+06	7.26076e+06	5.4853e+06	2.27587e+06	7.72775e+06	1.12827e+07	3.34906e+06	5.4581e+06	1.09812e+07	3.64295e+06	7.44589e+06	3.99375e+06	3.37884e+06	5.53217e+06
O00602	Ficolin-1	FCN1	FCN1	1.84201e+07	2.81633e+07	2.00301e+07	3.04859e+07	2.19744e+07	2.45428e+07	34656667	2.48403e+07	2.80025e+07	3.53981e+07	4.4647e+07	3.02142e+07	2.29351e+07	3.67026e+07	3.47459e+07	3.86873e+07	2.11516e+07	3.45167e+07	1.98846e+07	35261088	3.11796e+07	3.42138e+07	4.13165e+07	2.4986e+07	2.37243e+07	2.54401e+07	2.7922e+07	3.09586e+07	4.0087e+07	3.23462e+07	1.8052e+07	3.77197e+07	3.3643e+07	1.77893e+07	3.00138e+07	3.06018e+07	3.56283e+07	3.92615e+07	3.91018e+07	3.48445e+07	3.25071e+07	2.21013e+07	2.09266e+07	1.54105e+07	1.64132e+07	2.40834e+07	2.77831e+07	2.06208e+07	2.09359e+07	2.14507e+07	1.84906e+07	2.61655e+07	1.85413e+07	2.34577e+07	9.91576e+06	1.63715e+07	2.04542e+07	1.35031e+07	2.94287e+07	2.06988e+07	3.80181e+07	1.58169e+07	1.62411e+07	1.65559e+07	2.21713e+07	2.64504e+07	3.24218e+07	1.79236e+07	1.06193e+07	0	1.46427e+07	2.25995e+07	9.40394e+06	2.08106e+07	1.21106e+07	1.27246e+07	3.12156e+07	1.82269e+07	3.0753e+07	1.67947e+07	2.05566e+07	2.78304e+07	2.36569e+07	2.98277e+07	2.19698e+07	2.23255e+07	1.33783e+07	1.00444e+07	1.67207e+07	3.27036e+07	26928864	2.57937e+07	2.65908e+07	3.12242e+07	2.71778e+07	2.70343e+07	2.50295e+07	1.66484e+07	2.35255e+07	2.71421e+07	2.24016e+07	2.51934e+07	2.99932e+07	3.20464e+07	4.15571e+07	3.65021e+07	2.85366e+07	1.47134e+07	3.4534e+07	2.97271e+07	4.08255e+07	3.01428e+07	3.84324e+07	3.76607e+07	2.18004e+07	1.89629e+07	5.03776e+06	3.80363e+07	4.95357e+07	3.59117e+07	1.93622e+07	3.53174e+07
Q15485	Ficolin-2	FCN2	FCN2	1.16139e+06	2.51032e+06	2.60746e+06	2.52674e+06	2.09719e+06	1.82415e+06	3.41188e+06	3.24807e+06	2.4329e+06	2.96564e+06	2.87332e+06	1.70301e+06	1.78439e+06	2.46789e+06	0	1.91671e+06	1.8528e+06	2.65181e+06	0	0	0	0	2.39083e+06	3.13964e+06	2.2772e+06	2.92939e+06	2.72582e+06	2.00304e+06	2.92876e+06	1.80717e+06	1.24607e+06	1.77814e+06	2.28559e+06	1.08029e+06	2.33217e+06	2.37159e+06	0	2.45669e+06	0	2.39493e+06	0	0	0	0	1.28925e+06	1.04656e+06	0	0	0	0	0	0	737191	0	0	0	2.6729e+06	0	1.05778e+06	0	2.01783e+06	885228	0	0	0	0	0	0	0	0	889214	0	1.02035e+06	824133	0	1.43265e+06	3.02852e+06	0	0	1.31027e+06	1.4094e+06	1.78539e+06	1.28037e+06	2.18613e+06	1.9372e+06	1.18124e+06	1.80575e+06	1.93749e+06	2.05852e+06	2.26246e+06	2.72268e+06	0	2.97726e+06	2.56671e+06	2.03115e+06	1.76929e+06	0	1.6497e+06	3.07256e+06	1.43234e+06	0	2.58705e+06	0	0	3.52022e+06	3.26896e+06	0	0	3.12171e+06	1.97229e+06	3.18551e+06	2.13895e+06	4.62987e+06	3.70922e+06	2.78186e+06	1.92144e+06	1.18916e+06	4.00424e+06	0	0	3.22007e+06	2.3211e+06
O75636	Ficolin-3	FCN3	FCN3;UNQ172	1.17582e+07	1.30222e+06	1.03289e+07	4.72213e+06	1.268e+07	7.06274e+06	8.40551e+06	1.22979e+07	5.25987e+06	2.52543e+06	2.52708e+06	4.80521e+06	1.83122e+06	5.47247e+06	1.78947e+07	1.38385e+07	3.07615e+06	2.15233e+06	5.89394e+06	9.88506e+06	6.39585e+06	6.2038e+06	1.74596e+07	4.81188e+06	1.07662e+07	1.06895e+07	1.06128e+07	0	1.02512e+07	2.18535e+06	1.7749e+06	1.20429e+07	764595	11588247	0	0	1.25034e+06	9.27812e+06	0	0	992427	2.3922e+06	0	8.37395e+06	1.09235e+06	0	0	3.69677e+06	5.06445e+06	1.27012e+06	2.21236e+06	1.80645e+06	8.7151e+06	1.55004e+07	6.58602e+06	1.61311e+06	5.74398e+06	5.20689e+06	2.53955e+06	6.4225e+06	2.50401e+06	9.36234e+06	6.36085e+06	9.78827e+06	6.62462e+06	9.99279e+06	5.76461e+06	8.01095e+06	9.70213e+06	0	8.2541e+06	7.92711e+06	2.01063e+07	3.73632e+06	1.00824e+07	3.35894e+06	1.78053e+07	1.05041e+07	3.66673e+06	3.85966e+06	1.28583e+07	1.03474e+07	6.36763e+06	3.0746e+06	1.64903e+07	9.45894e+06	1.44769e+07	8.40721e+06	3.47537e+06	2.69019e+06	3.55383e+06	1.5661e+07	7.91394e+06	6.16623e+06	8.74056e+06	1.87847e+07	9.47884e+06	6.63177e+06	1.53125e+07	6.23576e+06	1.25287e+07	1.14749e+07	7.64114e+06	9.2227e+06	1.24977e+07	7.1643e+06	1.19367e+07	4.97131e+06	1.09701e+07	1.47842e+07	6.14895e+06	1.16435e+07	9.37556e+06	9.21575e+06	1.19771e+07	2.67533e+07	7.19261e+06	5.39614e+06	1.66097e+07	6.70124e+06	3.06408e+06	1.63675e+07
Q8N0W3	L-fucose kinase	FCSK	FCSK;FLJ00241	7.31341e+07	6.16351e+07	4.32932e+07	3.43579e+07	4.26644e+07	4.21689e+07	4.21794e+07	4.92839e+07	5.74192e+07	4.02712e+07	4.87838e+07	5.16865e+07	4.66941e+07	5.81459e+07	5.17569e+07	4.12427e+07	5.23965e+07	4.56117e+07	5.63344e+07	5.79083e+07	6.3066e+07	5.32222e+07	4.30416e+07	5.31344e+07	5.67488e+07	4.77692e+07	4.12685e+07	6.18667e+07	3.10181e+07	4.64753e+07	5.20201e+07	4.28562e+07	3.30962e+07	6.74435e+07	5.197e+07	6.02368e+07	4.37846e+07	4.49474e+07	3.51766e+07	5.78499e+07	5.19339e+07	7.16768e+07	7.66968e+07	6.95085e+07	7.01218e+07	5.78461e+07	7.93021e+07	7.06825e+07	6.07482e+07	6.23616e+07	6.52622e+07	6.76678e+07	7.2156e+07	6.2149e+07	7.26582e+07	7.30104e+07	4.71683e+07	8.02742e+07	5.77274e+07	7.30126e+07	5.015e+07	6.13621e+07	5.84539e+07	5.29583e+07	6.97018e+07	7.06716e+07	5.12273e+07	5.49194e+07	5.34053e+07	4.46904e+07	6.069e+07	5.40472e+07	8.17392e+07	4.62554e+07	7.1457e+07	7.54533e+07	5.7993e+07	4.90402e+07	5.1057e+07	5.66691e+07	4.77487e+07	4.78562e+07	5.73103e+07	4.06515e+07	4.8764e+07	4.08714e+07	5.16514e+07	4.68311e+07	4.8435e+07	4.52083e+07	3.73505e+07	6.82711e+07	3.89649e+07	38841097	4.96925e+07	4.55916e+07	6.10305e+07	5.18243e+07	4.75932e+07	5.22282e+07	7.15041e+07	4.69265e+07	5.89167e+07	4.1946e+07	4.25697e+07	4.40982e+07	5.36552e+07	4.41539e+07	4.97421e+07	3.90727e+07	5.63729e+07	4.81505e+07	4.38017e+07	4.78011e+07	4.08406e+07	4.55322e+07	5.46788e+07	4.67094e+07	6.50166e+07	4.22346e+07	3.85417e+07	4.63542e+07
P37268	Squalene synthase	FDFT1	FDFT1	7.19801e+06	6.92804e+06	6.21102e+06	1.85354e+07	1.46932e+07	8.64638e+06	1.29612e+07	9.73623e+06	1.23971e+07	1.32506e+07	1.47674e+07	1.53231e+07	2.72329e+06	9.49023e+06	8.11177e+06	1.38026e+07	1.9713e+07	9.59049e+06	8.09312e+06	5735168	1.43034e+07	8.63631e+06	6.23372e+06	2.17504e+07	7.31947e+06	1.02706e+07	1.27085e+07	8.4244e+06	1.99244e+07	9.9624e+06	5.33321e+06	1.00264e+07	1.00326e+07	3.01813e+06	4.70933e+06	7.08745e+06	8.76545e+06	5.53937e+06	2.80322e+06	6.54985e+06	1.03951e+07	7.31755e+06	5.99041e+06	9.66027e+06	6.31816e+06	4.16414e+06	7.90574e+06	1.59026e+06	8.33017e+06	1.83655e+07	6.35504e+06	8.05167e+06	7.28036e+06	8.80533e+06	2.96349e+06	7.68493e+06	4.71433e+06	6.76516e+06	7.67611e+06	5.93826e+06	8.44271e+06	5.32624e+06	5.0759e+06	8.78073e+06	5.67852e+06	8.70541e+06	1.70306e+07	7.9175e+06	696713	9.24168e+06	6.27706e+06	8.26163e+06	4.97211e+06	7.95493e+06	6.36557e+06	6.24279e+06	1.87694e+07	8.974e+06	1.64165e+07	8.09978e+06	9.53297e+06	1.20058e+07	8.36219e+06	1.63962e+07	9.67622e+06	8.62654e+06	5.79327e+06	1.56467e+06	4.91774e+06	9.45123e+06	7.57607e+06	9.11429e+06	1.45703e+07	1.60657e+07	3.59896e+06	6.44402e+06	7.38945e+06	9.14245e+06	1.45438e+07	1.07564e+07	1.24408e+07	1.15673e+07	1.65981e+07	7.91834e+06	5.62762e+06	1.30597e+07	5.11121e+06	4.54663e+06	1.19717e+07	1.11334e+07	8.83803e+06	1.23922e+07	9.09831e+06	1.42744e+07	7.70572e+06	9.00213e+06	1.50687e+06	7.05227e+06	7.83881e+06	1.39981e+07	1.86233e+07	7.89247e+06
P14324	Farnesyl pyrophosphate synthase	FDPS	FDPS	1.74459e+07	1.87072e+07	1.2684e+07	2.07834e+07	1.70362e+07	2.12823e+07	1.71698e+07	2.61323e+07	2.39616e+07	3.79892e+07	2.31828e+07	3.14739e+07	1.07736e+07	1.71967e+07	2.10563e+07	3.38028e+07	1.55637e+07	2.45041e+07	1.83662e+07	2.3841e+07	1.1055e+07	1.4126e+07	2.42561e+07	1.32456e+07	1.97365e+07	1.83869e+07	1.726e+07	18673630	3.03774e+07	1.53765e+07	6.39278e+06	1.85086e+07	1.6696e+07	1.52508e+07	2.71259e+07	1.63758e+07	1.09416e+07	9.86929e+06	2.30151e+07	1.1265e+07	2.20663e+07	2.76264e+07	1.67671e+07	2.49425e+07	2.55721e+07	1.73849e+07	2.77723e+07	2.86884e+07	2.73334e+07	3.28368e+07	2.79317e+07	3.01757e+07	3.1504e+07	3.24869e+07	3.77728e+07	2.81044e+07	1.63625e+07	2.6445e+07	2.91271e+07	2.43758e+07	1.41073e+07	2.76071e+07	2.34035e+07	2.89213e+07	2.42684e+07	1.99714e+07	2.20572e+07	1.47206e+07	1.98138e+07	22705080	1.05591e+07	2.00037e+07	1.54156e+07	1.5125e+07	2.93786e+07	1.39883e+07	1.55788e+07	2.09206e+07	2.19577e+07	2.01022e+07	1.49674e+07	1.94883e+07	14503547	1.8581e+07	1.39529e+07	1.00503e+07	1.55576e+07	1.75604e+07	2.26649e+07	1.58106e+07	2.61814e+07	2.07068e+07	2.09646e+07	1.95826e+07	1.78797e+07	1.87678e+07	1.71994e+07	1.30542e+07	2.03443e+07	2.79801e+07	2.66767e+07	1.5175e+07	1.67347e+07	2.08543e+07	2.90523e+07	2.20706e+07	2.40756e+07	9.04479e+06	1.41605e+07	2.02888e+07	1.71719e+07	1.97146e+07	3.00067e+07	3.74347e+07	1.07877e+07	1.77789e+07	2.09355e+07	2.22501e+07	2.49256e+07	1.99691e+07	2.92286e+07	3.0168e+07
P10109	Adrenodoxin, mitochondrial	FDX1	FDX1	1.14574e+07	7.92505e+06	6.61765e+06	1.38308e+07	7.59111e+06	8.16268e+06	1.39945e+07	1.46561e+07	1.10816e+07	1.05657e+07	1.05747e+07	4.6711e+06	5.7101e+06	1.1254e+07	9.67521e+06	7.75549e+06	1.92143e+07	9.27014e+06	5.17722e+06	1.10402e+07	1.1238e+07	1.92971e+07	1.25202e+07	1.21734e+07	8.98639e+06	9.54672e+06	1.29229e+07	1.54857e+07	1.60887e+07	5.19721e+06	6.67893e+06	1.30307e+07	1.51471e+07	1.08232e+07	1.07279e+07	9.41197e+06	1.1098e+07	6.49062e+06	1.12601e+07	1.61416e+07	2.06252e+07	1.57113e+07	9.84564e+06	9.78019e+06	1.28716e+07	9.67562e+06	1.74747e+07	1.15673e+07	1.0962e+07	1.41721e+07	1.59184e+07	1.64591e+07	1.51439e+07	1.31522e+07	1.17858e+07	8.09757e+06	1.07062e+07	1.32668e+07	1.57684e+07	1.41228e+07	1.16245e+07	1.31328e+07	1.07476e+07	1.27835e+07	7.25528e+06	8.28626e+06	1.17569e+07	1.28188e+07	6.70154e+06	1.21148e+07	1.08496e+07	1.38627e+07	1.18166e+07	8.81052e+06	2.06335e+07	1.22198e+07	1.18139e+07	9.9242e+06	1.24554e+07	1.12351e+07	9.92744e+06	1.19635e+07	1.46746e+07	1.00708e+07	8.42973e+06	1.02956e+07	9.8162e+06	1.27193e+07	1.28071e+07	9.60433e+06	8.46788e+06	1.76668e+07	1.82176e+07	1.29279e+07	1.68227e+07	1.84459e+07	7.42225e+06	4.86928e+06	1.0453e+07	1.24994e+07	1.1568e+07	1.27494e+07	1.28813e+07	1.30044e+07	1.8997e+07	1.94741e+07	1.42872e+07	8.40849e+06	1.38058e+07	9.12843e+06	1.01606e+07	1.0008e+07	1.05904e+07	1.17554e+07	8.2051e+06	8.81029e+06	5.97325e+06	8.97394e+06	1.46475e+07	19912948	3.35794e+07	1.26196e+07
Q6P4F2	Ferredoxin-2, mitochondrial	FDX2	FDX2	0	1.73021e+06	546522	880771	2.92601e+06	2.35784e+06	0	0	3.20605e+06	1.80975e+06	4.25167e+06	1.34106e+06	1.12177e+06	2.23512e+06	1.86415e+06	1.00738e+06	2.67351e+06	0	1.90952e+06	1218547	843694	1.9927e+06	1.14622e+06	1.53025e+06	670072	766615	2.06967e+06	1.463e+06	1.65516e+06	1.83937e+06	1.96663e+06	2.74943e+06	3.20229e+06	2.43996e+06	1.0775e+06	3.47956e+06	2.52437e+06	1.73903e+06	3.13926e+06	3.16846e+06	3.59409e+06	0	0	3.26588e+06	2.05418e+06	2.98353e+06	2.13595e+06	0	3.20645e+06	2.13187e+06	0	2.47309e+06	0	2.35304e+06	0	0	2.06585e+06	0	2.1195e+06	0	0	0	0	0	0	0	2.47538e+06	1.96574e+06	0	2.14578e+06	3.7091e+06	0	0	2.38247e+06	0	0	0	2.06314e+06	2.42686e+06	0	1.91233e+06	2.21792e+06	2.38071e+06	1.54411e+06	2.88592e+06	2.17885e+06	2.2638e+06	2.34739e+06	3.69363e+06	1.64363e+06	0	1.067e+06	1.7341e+06	1.22719e+06	1.02969e+06	0	0	0	2.52933e+06	3.80226e+06	3.02504e+06	0	2.76893e+06	1.79628e+06	3.86316e+06	998794	2.43553e+06	0	869731	885641	1.97026e+06	0	3.05186e+06	2.73955e+06	0	0	1.31584e+06	3.27861e+06	0	1.15858e+06	2.39282e+06	0
P22570	NADPH:adrenodoxin oxidoreductase, mitochondrial	FDXR	FDXR	3.21301e+07	4.03527e+07	7.21565e+07	6.22084e+07	6.07391e+07	8.87603e+07	8.75729e+07	6.55488e+07	7.92373e+07	6.57073e+07	7.49148e+07	3.94158e+07	4.25812e+07	6.50036e+07	6.44056e+07	5.50265e+07	55212024	5.12981e+07	4.32121e+07	50137169	4.69646e+07	5.47347e+07	3.77534e+07	4.22928e+07	5.90619e+07	8.76416e+07	8.48846e+07	6.11345e+07	9.2101e+07	5.69933e+07	5.03511e+07	5.34296e+07	6.03946e+07	5.09619e+07	3.86299e+07	2.64653e+07	3.24756e+07	5.44094e+07	3.90108e+07	3.30504e+07	4.43939e+07	2.71095e+07	2.37683e+07	2.96137e+07	2.62246e+07	2.69559e+07	2.06182e+07	2.59685e+07	4.77747e+07	6.66244e+07	3.65671e+07	3.93753e+07	9.24219e+06	2.48029e+07	3.33694e+07	4.01002e+07	4.75824e+07	2.36468e+07	5.00024e+07	4.70986e+07	3.94328e+07	4.22801e+07	5.92436e+07	4.85472e+07	4.69495e+07	3.53995e+07	5.92038e+07	2.56525e+07	7.14533e+07	4.88193e+07	3.89598e+07	3.33427e+07	4.53607e+07	4.10705e+07	3.843e+07	3.77993e+07	8.23514e+07	4.00744e+07	2.88163e+07	4.07083e+07	5.12555e+07	5.54467e+07	5.0729e+07	7.39824e+07	6.771e+07	7.685e+07	7.26359e+07	5.36947e+07	4.79066e+07	4.73122e+07	7.14818e+07	7.19186e+07	7.99273e+07	6.59469e+07	5.99364e+07	6.28872e+07	5.0144e+07	7.25216e+07	5.9012e+07	5.04669e+07	1.88641e+07	6.83908e+07	6.85687e+07	8.57452e+07	6.43043e+07	7.66253e+07	4.743e+07	5.28295e+07	6.76204e+07	7.29911e+07	8.16995e+07	4.28044e+07	6.04339e+07	5.89215e+07	63150905	7.70734e+07	76008360	6.55661e+07	7.64182e+07	5.38379e+07	5.34747e+07	5.35435e+07
Q6FHX6	Flap endonuclease 1	FEN1	FEN1	3.57579e+06	2.31735e+07	3.96921e+06	6.25152e+06	1.00901e+07	1.26416e+07	1.27913e+07	5.61677e+06	1.17093e+07	1.22298e+07	1.50388e+07	1.47177e+07	6.8102e+06	7.93337e+06	1.03432e+07	1.95922e+07	6.67479e+06	5.97029e+06	5.18686e+06	1.37135e+07	1.26349e+07	1.35765e+07	2.75387e+07	2.29888e+07	4.55595e+06	4.4837e+06	4.51548e+06	9.67299e+06	128874273	1.77654e+07	4.90401e+06	2.83181e+07	2.25929e+07	0	2.96157e+06	1.45911e+07	1.26891e+07	1.71826e+07	4.17034e+07	9.86096e+06	1.52586e+07	3.05673e+06	4.52604e+06	2.21345e+06	3.07183e+06	693930	3.22652e+06	3.50918e+06	4.17215e+06	1.15462e+07	2.0792e+06	1.11172e+07	0	8.21639e+06	1.84326e+06	3.37353e+06	5.44342e+06	2.61501e+06	1.2186e+07	2.65068e+06	2.14826e+07	1.96863e+06	0	1.23718e+06	2.947e+06	4.80941e+06	2.62103e+07	0	0	1.537e+07	1.56522e+06	3.17977e+06	1.95955e+06	1.83442e+06	0	0	1.12563e+07	8.88881e+06	2.46913e+07	3.69781e+06	5.50562e+06	5.67503e+06	1.12871e+07	9.07775e+06	1.96416e+06	2.66341e+06	2.48223e+06	7.67753e+06	1.17523e+07	1.48339e+07	1.23686e+07	1.15836e+07	7.49834e+06	9.45269e+06	5.3964e+06	4.78362e+06	2.6849e+06	3.28457e+06	1.09951e+07	8.8423e+06	1.04499e+07	3.34569e+06	1.05206e+07	1.2133e+07	1.24916e+07	7.0756e+06	7.67227e+06	0	7.52314e+06	5.3299e+06	1.22964e+07	1.62769e+07	2.20449e+07	1.53675e+07	6.27361e+06	3.25797e+06	1.48974e+06	1.30001e+07	8.52546e+06	1.33115e+07	2.20956e+07	2.39521e+07
Q96AC1	Fermitin family homolog 2	FERMT2	FERMT2;DTGCU2;FERMT1	8.55451e+06	8.15803e+06	1.05988e+07	1.01973e+07	9.49629e+06	7.92846e+06	9.00978e+06	6.77799e+06	7.26135e+06	6.41128e+06	7.40398e+06	5.42371e+06	1.10826e+07	8.75451e+06	5.29863e+06	5.40517e+06	6.11185e+06	7.02411e+06	8.65845e+06	7.71721e+06	8.99324e+06	5.60878e+06	3.36754e+06	4.72149e+06	1.07852e+07	1.53986e+07	1.23233e+07	6.68501e+06	4.42689e+06	6.96406e+06	5.91666e+06	3.78697e+06	7.23327e+06	7.40821e+06	8.27369e+06	5.30127e+06	5.41103e+06	4.53549e+06	3.72944e+06	5.52788e+06	8.03187e+06	1.10665e+07	5.15691e+06	1.57378e+07	5.50197e+06	6.47302e+06	1.2086e+07	6.83935e+06	1.40188e+07	8.07774e+06	1.04374e+07	6.9715e+06	1.30963e+07	1.04757e+07	0	8.22652e+06	7.69879e+06	1.42409e+07	8.66731e+06	9.46316e+06	6.69256e+06	8.57843e+06	0	1.19543e+07	8.49314e+06	8.02318e+06	8.67179e+06	1.14447e+07	6.08968e+06	5.70604e+06	8.21676e+06	1.07797e+07	7.91591e+06	1.59049e+07	1.3589e+07	9.43384e+06	7.44222e+06	7.68887e+06	7.1174e+06	6.33428e+06	1.24139e+07	1.35384e+07	5.03368e+06	1.29748e+07	1.37466e+07	1.46545e+07	1.32908e+07	6.82453e+06	2.47573e+06	7.33465e+06	8.12425e+06	9.0326e+06	6.81353e+06	1.16124e+07	4.1474e+06	9.57741e+06	8.90432e+06	1.44376e+07	7.78343e+06	8.59385e+06	7.27102e+06	1.01027e+07	8.08742e+06	5.41336e+06	4.67576e+06	9.19304e+06	5.77895e+06	7.1167e+06	8.36313e+06	1.22815e+07	5.34672e+06	9.30203e+06	5.7191e+06	8.79024e+06	1.20119e+07	1.52881e+07	3.98574e+06	7.12865e+06	8.25458e+06	5.83533e+06	0	3.78885e+06
Q86UX7	Fermitin family homolog 3	FERMT3	FERMT3	8.854e+07	1.25676e+08	1.15571e+08	1.53224e+08	1.30747e+08	9.83513e+07	1.95929e+08	1.54194e+08	1.11825e+08	1.61895e+08	2.18427e+08	1.46214e+08	9.31229e+07	126850121	177355473	1.65825e+08	8.0677e+07	1.1997e+08	1.10323e+08	2.2791e+08	1.77219e+08	2.15653e+08	2.6628e+08	1.07513e+08	9.71424e+07	1.30877e+08	1.35817e+08	1.34211e+08	1.97868e+08	1.64684e+08	7.99719e+07	1.67967e+08	2.08199e+08	1.27879e+08	8.35982e+07	1.56196e+08	223190254	2.00364e+08	3.06914e+08	1.4893e+08	1.42562e+08	8.14052e+07	212165904	8.09248e+07	9.01473e+07	1.0599e+08	1.50972e+08	1.26153e+08	1.05209e+08	1.04286e+08	9.04026e+07	134822789	7.31361e+07	1.02656e+08	6.49053e+07	8.01315e+07	7.71239e+07	7.18401e+07	141796454	1.1702e+08	1.93741e+08	7.96724e+07	7.46047e+07	7.85079e+07	8.03468e+07	137586984	1.55011e+08	7.14664e+07	5.79444e+07	1.12996e+08	9.24013e+07	118582407	6.92027e+07	1.12163e+08	7.30646e+07	8.58346e+07	1.60921e+08	117513135	1.71202e+08	1.27025e+08	9.9168e+07	1.1955e+08	1.1977e+08	1.67718e+08	9.63603e+07	1.11588e+08	1.09241e+08	1.23778e+08	1.26872e+08	8.29443e+07	1.38673e+08	1.61313e+08	1.47292e+08	1.60074e+08	1.30426e+08	1.40609e+08	1.54293e+08	7.9295e+07	1.1311e+08	1.10795e+08	8.46644e+07	1.28144e+08	1.31369e+08	1.485e+08	1.58984e+08	1.64553e+08	1.88238e+08	9.11407e+07	1.9236e+08	1.25356e+08	151091714	1.45255e+08	1.85807e+08	1.99207e+08	100897450	1.44801e+08	126160709	1.67622e+08	1.4666e+08	1.14159e+08	1.55783e+08	2.05358e+08
Q9UGM5	Fetuin-B	FETUB	GUGU;FETUB	0	0	2.1495e+06	906001	0	939435	0	0	0	0	667120	1.14923e+06	0	619170	1.44529e+06	726940	0	636854	1.2797e+06	1.04697e+06	989609	625574	5.35619e+06	1.44765e+06	3.03305e+06	1.30599e+06	1.37935e+06	655876	0	0	0	1.25095e+06	0	1.91478e+06	0	1.48232e+06	0	914826	0	735760	0	0	2.45294e+06	0	2.80471e+06	2.35872e+06	2.62056e+06	1.54807e+06	0	1.40604e+06	3.04764e+06	1.77498e+06	0	0	0	0	1.5348e+06	0	1.15181e+06	0	717326	0	0	0	0	2.02809e+06	0	1.65127e+06	0	437714	0	0	0	1.12139e+06	0	0	780040	1.58972e+06	0	870959	1.23151e+06	1.22312e+06	0	1.13592e+06	1.17593e+06	1.29681e+06	1.19527e+06	1.46673e+06	0	0	0	888508	0	0	0	0	3.03709e+06	1.52864e+06	1.2431e+06	827734	1.7164e+06	672723	0	607825	0	0	1.36128e+06	0	614079	1.03051e+06	571774	0	553479	730233	1.00935e+06	928296	1.97488e+06	1.61707e+06	0	0	0	1.88544e+06
Q7Z674	Fasciculation and elongation protein zeta 2 (Zygin II), isoform CRA_d	FEZ2	FEZ2	0	0	0	647954	0	606750	486765	595317	0	0	0	0	0	0	0	0	0	0	0	1.22624e+06	0	0	452538	0	0	0	0	0	0	0	0	511595	0	0	0	0	0	0	0	0	0	0	0	0	0	0	0	0	0	0	0	0	0	0	0	0	0	0	0	0	0	0	0	0	0	0	0	0	0	0	0	0	0	0	0	0	727204	0	0	0	0	0	0	379229	0	0	0	0	808516	0	456860	0	521563	0	0	688752	0	394224	0	0	0	0	0	0	703715	0	590899	0	560299	0	1.05415e+06	0	757219	692096	0	0	0	0	0	0	728000	510508
P02671	Fibrinogen alpha chain	FGA	FGA	8.55811e+08	1129027538	3171447577	2092171862	9.39863e+08	2346784336	1793298743	7315015397	1549247557	1185466930	8.34495e+08	1422233264	6.97992e+08	1691514684	1034424089	1117908583	1450228137	2980689348	1905852836	2692352601	2254931673	1756424633	5998409914	1868344229	1595902176	2399154425	1563460066	9.19495e+08	7.45926e+08	1871946033	2820456560	1852170531	6.51542e+08	5088582717	1608548052	1844739830	1093146110	1402169632	1328423468	1326630463	9.18265e+08	1329901128	1890158577	1333752639	2022866249	1991867024	1479333959	2654254036	1938374614	1474533628	1991179824	1078918760	1629015897	1440752882	1482225110	1173117826	1066347194	1597423587	1359612889	1468742510	1442644778	3718271046	1249072645	2366419996	5006065901	1526527581	8.72885e+08	1997527668	3781887925	3.57251e+08	3610519779	1475806237	1998744644	1142745886	3373887747	2594227319	2451170947	3169700343	5.37617e+08	7.72792e+08	2242067585	2176236031	2200077783	1820066514	2916290236	4024485044	3734523773	1974843242	1292674907	814182161	3122735978	2288987338	2244880957	1113767826	2607645542	2513593252	1556693847	2164703049	1841475554	1605966968	5.94798e+08	2706490854	8.58844e+08	1633635386	1016004073	2191850127	2873087803	2507882109	3382371380	2386554220	1750955339	7.79155e+08	1428233372	1978009826	5097537806	1661523980	2120502253	1470182852	5.99292e+08	7.46527e+08	8.42322e+08	2908211288
P02675	Fibrinogen beta chain	FGB	FGB	1649173457	1351398265	4291475886	2521086053	1123772379	3027058765	2608122674	10189694495	2109847910	1571690285	1419953914	1961294023	8.82165e+08	2337804028	1636304844	1426368249	2024109293	4268732026	2206185843	3404844807	2900036910	2194504714	4672575052	2884332301	2004788326	2602439594	1743656733	1169986854	912337974	2111065129	4058198654	2638729338	7.67675e+08	6258809587	1950547410	2595434110	1570233938	2199310347	1412359409	1526248634	1140493074	1671171446	2423321932	1848377341	2683162172	2523635188	2190619133	3533324595	2627264079	1921037348	2955526375	1680521965	2522647790	2342613748	3435400220	1998407505	1503385158	2278027001	2177199107	2413747033	2099952765	5976849028	1826724863	3487163745	7612608095	2251024803	1240000214	3323186392	5215074617	4.55424e+08	5574331305	1959940828	2934145758	1448359532	3682593981	3096601692	3131805733	3914173758	8.05061e+08	1153770488	2821835501	2654548810	2852138038	2331251476	3903175367	5105399644	5392642794	1179055049	1002919104	9.36648e+08	4187169129	2887651128	2760320305	1595455481	3934356593	4054824649	2165137287	3361134772	2503210420	2088483323	8.7175e+08	4329114885	1242978259	1757728416	1403866427	3295826216	3932540205	4337926813	4250403821	2811093752	2425312997	9.92281e+08	1974638686	2550818473	6449851886	1967654367	2113026995	2086845210	7.2444e+08	1025709078	7.39075e+08	4761107159
A0A2X0U4Q9	FGD3 (Fragment)	FGD3	FLJ00004;FGD3	0	0	0	0	0	0	0	0	0	0	0	0	0	0	0	0	0	0	0	0	0	0	4.2575e+06	2.7974e+06	2.56712e+06	0	0	0	0	0	0	0	0	0	2.44539e+06	0	0	0	0	0	0	0	0	0	2.49514e+06	0	0	0	0	0	0	0	1.48549e+06	0	0	1.60159e+06	0	0	0	1.62899e+06	0	1.40252e+06	1.71989e+06	1.67775e+06	3.0312e+06	0	1.84589e+06	0	0	0	0	0	1.00993e+06	2.04936e+06	0	2.16307e+06	0	0	0	637435	0	0	0	2.00646e+06	0	0	0	3.66362e+06	0	0	0	1.64491e+06	0	0	4.67539e+06	0	0	0	0	0	0	0	0	0	0	0	0	1.90352e+06	3.53637e+06	0	0	0	0	0	2.15667e+06	0	0	0	0	0	0	0
A0A2X0U2J9	FGD4 (Fragment)	FGD4	FGD4	2.07298e+06	0	833881	1.49492e+06	1.28961e+06	1.27569e+06	822071	1.55652e+06	1.17359e+06	958997	2.11953e+06	1.33579e+06	1.08388e+06	2.2754e+06	1.62363e+06	1.14909e+06	0	1.70781e+06	3.09652e+06	1.56075e+06	2.21284e+06	2.01744e+06	0	926878	2.05036e+06	0	2.15256e+06	3.09549e+06	1.88418e+06	828253	1.02684e+06	1.79596e+06	0	1.01457e+06	1.0684e+06	0	1.94546e+06	2.56949e+06	0	0	1.02169e+06	1.23968e+06	0	0	0	1.29685e+06	1.81684e+06	0	0	1.06331e+06	930186	2.63877e+06	989174	1.07468e+06	0	0	0	1.28669e+06	0	0	0	0	0	1.52043e+06	980738	0	0	1.4376e+06	0	1.21076e+07	0	992949	834822	1.32954e+06	1.24962e+06	1.0263e+06	1.81843e+06	0	926134	892079	1.12046e+06	974349	0	0	0	0	0	0	0	2.28856e+06	2.0962e+06	2.43778e+06	0	0	0	884135	979154	899031	929569	3.44538e+06	809153	534016	0	1.39842e+06	1.3721e+06	1.27907e+06	905062	0	2.36696e+06	1.84218e+06	2.05364e+06	0	0	0	1.24883e+06	0	0	1.56474e+06	2.14643e+06	1.48233e+06	2.24932e+06	753183
A0A2X0SFF2	FGD5 (Fragment)	FGD5	FGD5	2.70348e+06	8.14093e+06	2.43563e+06	1.03829e+07	1.45959e+07	2.40132e+06	770013	3.6014e+06	2.79695e+06	1.01229e+07	7.88769e+06	8.13672e+06	2.45799e+06	1.83121e+06	2.85239e+06	8.70717e+06	650906	8.42699e+06	1.19718e+07	1.30592e+07	9.00856e+06	1.41047e+07	0	0	3.8555e+06	2.52719e+06	4.24641e+06	8.68642e+06	6.3601e+06	1.12275e+07	1.07607e+06	7.53125e+06	1.09007e+06	0	1.16136e+06	9.25641e+06	2.05795e+06	5.6451e+06	1.24588e+07	1.32513e+07	2.29529e+06	824519	936572	0	0	9.20769e+07	915391	0	0	1.46938e+06	2.23794e+06	1.27877e+06	0	827429	0	0	0	5.27404e+06	1.76007e+06	717620	1.69825e+06	0	0	556096	0	771452	9.93911e+06	0	0	7.12479e+06	0	2.63171e+06	0	6.92912e+06	807986	506511	9.39745e+06	4.58116e+06	1.27283e+06	1.39155e+06	6.29352e+06	1.11187e+06	6.07322e+06	7.28164e+06	4.26742e+06	0	1.39434e+06	2.98299e+06	1.18185e+07	1.50494e+07	9.89466e+06	1.43271e+07	2.88512e+06	7.368e+06	6.50526e+06	3.77535e+06	7.75857e+06	3.27285e+06	3.41607e+06	1.21027e+06	920063	5.38626e+06	1.36734e+07	2.84883e+06	1.98084e+07	1.62072e+06	925755	659425	2.98533e+06	6.50745e+06	3.82589e+07	766970	1.67147e+07	2.01985e+07	4.42744e+06	9.89837e+06	1.93011e+06	9.46724e+06	1.09928e+06	5.20309e+06	9.84863e+06	1.4814e+07
A0A0A0MQV6	Fibroblast growth factor	FGF2	FGF2	0	3.57748e+06	2.81199e+06	4.00737e+06	0	3.1905e+06	2.05054e+06	2.99281e+06	6.15029e+06	2.71943e+06	1.71222e+06	2.70603e+06	2.87975e+06	0	1.56519e+06	2.70597e+06	2.74866e+06	9.11079e+06	2.22651e+06	1.17441e+06	1.63248e+06	1.55408e+06	1.45042e+06	1.72776e+06	2.96324e+06	2.30411e+06	5.97783e+06	1.42262e+06	5.54154e+06	1.90453e+06	5.18249e+06	0	3.81344e+06	2.92884e+06	3.49285e+06	0	1.37675e+06	1.66867e+06	3.85468e+06	2.36729e+06	4.51623e+06	0	0	0	0	0	0	0	1.78565e+06	6.16759e+06	1.50035e+06	1.87521e+06	0	2.96847e+06	0	3.81194e+06	0	2.01642e+06	2.56922e+06	1.91808e+06	0	0	2.12422e+06	2.64779e+06	2.44866e+06	0	3.86436e+06	4.13507e+06	2.77336e+06	9.55181e+06	1.63339e+06	0	2.28617e+06	3.50032e+06	4.12457e+06	1.88329e+06	2.19088e+06	2.04992e+06	3.60562e+06	1.15839e+06	2.98105e+06	3.91398e+06	2.43707e+06	2.51789e+06	2.14751e+06	1.74838e+06	1.64944e+06	1.59289e+06	1.34296e+06	4.94359e+06	4.18629e+06	2.26186e+06	7.03006e+06	3.96014e+06	1.74786e+06	1.68858e+06	1.96139e+06	2.36264e+06	2.35221e+06	1.40405e+06	0	0	1.0252e+06	1.41546e+06	984610	3.64304e+06	0	0	1.30619e+06	3.021e+06	3.75788e+06	1.77694e+06	3.31229e+06	2.77883e+06	2.75547e+06	3.18278e+06	0	1.59144e+06	0	4.22385e+06	1.61113e+06	0
D3DP16	Fibrinogen gamma chain, isoform CRA_a	FGG	FGG;DKFZp779N0926	6.97659e+06	1.12031e+07	6.95793e+06	2.74274e+07	1.54774e+07	3.41519e+07	2.1418e+07	8.32631e+07	1.46373e+07	1.92375e+07	2.38581e+07	1.21637e+07	3.07751e+06	2.17236e+07	8.29961e+06	7.01826e+06	1.31881e+07	3.10169e+07	1.62899e+07	68135112	3.04848e+07	3.42884e+07	1.15524e+08	2.09746e+07	2.10368e+06	3.82976e+07	2.67229e+07	5.78097e+06	9.75551e+06	1.24433e+07	2.12923e+07	1.49763e+07	9.19656e+06	3.16919e+07	1.48221e+07	1.72971e+07	7.64185e+06	3.02675e+07	1.01476e+07	6.17904e+06	4.14843e+06	3.80302e+06	5.08342e+06	0	0	5.78128e+06	6.53449e+06	2.05515e+07	1.28088e+07	1.9498e+07	19114759	6.81353e+06	6.52693e+06	1.05455e+07	8.32395e+06	0	0	7.79157e+06	7.58948e+06	5.8326e+06	1.00627e+07	2.56728e+07	5.34149e+06	1.63504e+07	3.56589e+07	6.06109e+06	0	6.45571e+06	2.38319e+07	0	3.20218e+07	6.00062e+06	1.37551e+07	1.63857e+06	27046801	1.89953e+07	3.38853e+07	3.64122e+07	7.0639e+06	9.95744e+06	3.05276e+07	2.82425e+07	3.16596e+07	2.45142e+07	1.61842e+07	4.55464e+07	2.93961e+07	2.74089e+07	1.7896e+07	4.04612e+06	3.94843e+07	2.94126e+07	4.04342e+07	9.0772e+06	4.33202e+07	4.02684e+07	1.93163e+07	6.09317e+06	3.09659e+07	2.95619e+07	3.50907e+06	4.20522e+07	1.84258e+07	1.96773e+07	3.01266e+07	3.34502e+07	3.8836e+07	2.60967e+07	5.16903e+07	3.47106e+07	2.61903e+07	9.06678e+06	2.20329e+07	3.40489e+07	5.76506e+07	7.53624e+06	2.97761e+07	3.28748e+07	7.67872e+06	1.32814e+07	7.79536e+06	6.80095e+07
A0A0U1RRB9	FGGY carbohydrate kinase domain-containing protein	FGGY	FGGY	9.09311e+06	2.82663e+07	4.08867e+06	3.25538e+07	3.22028e+07	1.93098e+06	3.25711e+07	2.79484e+07	2.2747e+07	4.64123e+07	3.50806e+07	4.87473e+07	1.4288e+07	4.33437e+07	4.38006e+07	5.46904e+07	3.85041e+07	3.97554e+07	4.49573e+07	2.21326e+07	2.94793e+07	4.76585e+07	4.18602e+06	6.43661e+07	4.97106e+06	2.67871e+07	2.96774e+07	1.54602e+07	2.30932e+07	1.91296e+07	1.63847e+07	1.46893e+07	2.73127e+07	5.11117e+06	1.05119e+07	4.45143e+07	4.00233e+07	3.5868e+07	8.2404e+06	2.90111e+07	3.31203e+07	1.10047e+07	2.7298e+07	4.06734e+07	5.87309e+06	1.10242e+07	1.46617e+07	1.65831e+07	1.11272e+07	2.69597e+07	1.01296e+07	2.61426e+07	1.23621e+07	3.3863e+07	6.78798e+06	1.95889e+07	1.62139e+07	3.4039e+07	4.64869e+07	1.11337e+07	3.34115e+07	1.06468e+07	1.4326e+07	9.04078e+06	9.4271e+06	1.58317e+07	2.48001e+07	2.0537e+06	5.4116e+06	2.97979e+07	1.10737e+07	4.05517e+07	6.08267e+06	4.68522e+07	1.20102e+06	7.97602e+06	3.81522e+07	7.87149e+07	3.67899e+07	8.26589e+07	5.50754e+07	4.72916e+07	4.16988e+07	3.68786e+07	3.38805e+07	1.13534e+07	6.36863e+07	3.83472e+07	5.91517e+07	1.70991e+07	4.14803e+07	4.30453e+07	2.20105e+07	2.95533e+07	1.59554e+07	13345412	1.37962e+07	3.9636e+07	3.84905e+07	5.04567e+07	1.31533e+07	3.84822e+07	3.7599e+07	4.39114e+07	5.23647e+07	4.71523e+07	4.72504e+07	8.7385e+06	3.96586e+07	3.22279e+07	2.64678e+07	3.44795e+07	4.4281e+07	3.23627e+07	4.9755e+07	4.13286e+07	3.5297e+07	4.40611e+07	4.26912e+07	3.26656e+07	3.44038e+07	7.597e+07
A0A0S2Z4C3	Fumarate hydratase, mitochondrial (Fragment)	FH	FH	5.35908e+07	9.9153e+07	5.73772e+07	1.37841e+08	8.85557e+07	1.68782e+08	1.1186e+08	1.30728e+08	1.67303e+08	1.59485e+08	1.62754e+08	1.5013e+08	6.47189e+07	9.51399e+07	8.57366e+07	1.09575e+08	1.13177e+08	156451257	1.13232e+08	1.55774e+08	9.21999e+07	1.51769e+08	1.106e+08	9.72196e+07	5.31373e+07	6.40222e+07	9.16241e+07	1.80982e+08	3.09512e+08	1.18195e+08	7.85537e+07	1.08452e+08	1.08473e+08	3.40909e+07	7.14858e+07	7.26244e+07	9.47299e+07	1.02473e+08	1.98425e+08	8.81124e+07	1.24069e+08	3.12466e+07	110814655	8.12962e+06	3.56346e+07	6.60439e+07	3.80599e+07	9.81758e+07	8.75017e+07	1.9861e+08	8.49964e+07	1.07493e+08	2.10111e+07	5.52761e+07	2.10601e+07	7.05989e+07	7.3683e+07	7.61653e+07	1.0212e+08	9.16516e+07	1.18551e+08	1.57117e+07	6.54951e+07	7.28075e+07	7.83157e+07	9.63118e+07	1.23145e+08	4.53926e+07	5.77454e+07	1.5139e+08	3.13842e+07	4.01893e+07	4.40228e+07	1.01969e+08	3.14295e+07	5.03417e+07	1.10017e+08	9.05698e+07	1.31763e+08	9.87295e+07	1.20047e+08	8.49862e+07	1.05595e+08	1.00352e+08	4.18557e+07	5.84117e+07	6.08622e+07	1.2458e+08	2.39228e+08	1.07152e+08	193792910	1.18244e+08	1.63786e+08	1.41249e+08	9.03885e+07	8.43306e+07	9.79178e+07	7.88719e+07	9.91084e+07	1.35977e+08	9.76982e+07	6.06122e+07	1.52346e+08	1.47158e+08	257616201	1.43533e+08	1.0985e+08	4.01627e+07	9.40378e+07	7.4431e+07	1.22765e+08	1.26178e+08	1.75966e+08	2.04596e+08	8.02396e+07	6.6689e+07	8.49993e+07	1.50308e+08	2.40399e+08	1.755e+08	1.47037e+08	1.85768e+08
A0A024R366	Bis(5-adenosyl)-triphosphatase	FHIT	FHIT	3.11961e+07	0	1.27474e+06	1.29404e+06	0	2.45646e+07	3.92324e+06	0	6.52545e+06	5.68384e+06	0	4.14106e+06	3.77169e+06	1.09409e+06	4.91519e+06	2.07625e+06	8.10631e+06	2.1944e+06	695446	928073	0	0	1.11464e+07	1.33013e+07	0	2.36742e+06	768690	2.20346e+06	2.05761e+06	877835	2.61251e+07	1.31989e+06	1.84109e+06	1.80966e+06	1.77939e+07	4.02336e+06	2.71944e+06	3.0706e+06	1.43001e+06	0	9.94525e+06	0	614656	900563	1.57172e+07	1.28621e+06	4.99178e+06	6.14368e+06	5.02968e+06	1.481e+07	3.37042e+06	4.07641e+06	0	2.28619e+07	2.58696e+06	4.40635e+06	2.60022e+06	5.85517e+06	1.60152e+06	5.88037e+06	1.44733e+06	5.07931e+06	5.90892e+06	3.55583e+06	6.11861e+06	1.92245e+07	6.65019e+06	2.71275e+07	0	3.21637e+06	0	0	1.86088e+07	6.0797e+06	3.83596e+06	2.47254e+07	2.49525e+06	2.52269e+06	1.89275e+06	7.58152e+06	0	2.03996e+06	615150	822375	3.3836e+06	6.21587e+06	1.19005e+06	3.41801e+06	2.35599e+06	751867	2.03455e+06	0	4.91166e+06	730071	4.36768e+06	810733	3.03975e+07	2.04115e+06	3.19144e+06	0	3.63513e+06	3.0804e+06	5.64214e+06	1.29215e+06	2.04816e+06	0	3.16689e+06	3.39055e+06	0	2.47309e+06	0	0	2.87063e+06	1.91352e+06	712935	1.31194e+06	1.13075e+06	1.94334e+06	1.83756e+06	5.48607e+06	1.00487e+06	2.64263e+06
Q14192	Four and a half LIM domains protein 2	FHL2	FHL2;AAG11	2.96178e+07	1.61697e+08	3.1969e+07	3.50885e+07	5.65699e+07	5.03996e+07	8.55258e+07	3.43845e+07	5.0519e+07	8.73388e+07	1.75747e+08	1.22476e+08	5.03902e+07	8.79641e+07	3.51512e+07	3.59576e+07	5.61632e+07	2.61393e+07	4.10358e+07	1.04976e+08	3.42086e+07	7.02067e+07	3.30548e+07	1.16809e+08	3.55047e+07	4.07501e+07	3.6111e+07	5.11906e+07	4.299e+07	6.95582e+07	1.17967e+07	4.36347e+07	1.02431e+08	2.97206e+07	1.70958e+07	9.24638e+07	8.42251e+07	1.24568e+08	4.21984e+07	8.26717e+07	3.70186e+07	2.09577e+07	2.48305e+07	2.12443e+07	1.91014e+07	25701930	2.68288e+07	3.85687e+07	2.25041e+07	4.48753e+07	2.8305e+07	3.36258e+07	2.61562e+07	3.70761e+07	2.51454e+07	2.59499e+07	3.35412e+07	3.58594e+07	4.67629e+07	2.31627e+07	8.55831e+07	2.6176e+07	2.50443e+07	2.34032e+07	1.72183e+07	1.81852e+07	2.00288e+07	3.32554e+07	4.88505e+06	2.51231e+07	2.63728e+07	2.72793e+07	3.56874e+07	1.80671e+07	3.63592e+07	2.75867e+07	1.68339e+08	2.67908e+07	6.36996e+07	2.14371e+07	2.70662e+07	2.60066e+07	4.36946e+07	3.94689e+07	2.66783e+07	3.83042e+07	4.18898e+07	3.82451e+07	6.79587e+07	4.81976e+07	5.26329e+07	1.62863e+07	3.54897e+07	6.13354e+07	4.44339e+07	3.77588e+07	3.30292e+07	5.85152e+07	3.88734e+07	1.71948e+07	2.19185e+07	4.68549e+07	7.87068e+07	6.47424e+07	1.88833e+08	7.72283e+07	3.19402e+07	2.67149e+07	6.0778e+07	2.82425e+07	3.78824e+07	1.49315e+08	9.52179e+07	4.52121e+07	4.84962e+07	4.0525e+07	3.02522e+07	3.13867e+08	4.21481e+07	6.45237e+07	81295206	6.50279e+07
Q13643	Four and a half LIM domains protein 3	FHL3	FHL3	3.51631e+07	104646665	1.9991e+07	3.80999e+07	4.12967e+07	3.76909e+07	6.58651e+07	4.32748e+07	5.95618e+07	7.57094e+07	8.9586e+07	2.62421e+07	9.85052e+07	5.75339e+07	2.69326e+07	7.00509e+07	2.73768e+07	4.5544e+07	4.2631e+07	7.14454e+07	2.87181e+07	4.76139e+07	4.45462e+07	2.91821e+07	2.91917e+07	4.53391e+07	1.93817e+07	6.2526e+07	2.66691e+07	5.60832e+07	5.30628e+07	4.69856e+07	5.70458e+07	2.63056e+07	4.13862e+07	7.37167e+07	8.22013e+07	1.11652e+08	2.02539e+07	7.45144e+07	6.45838e+07	9.1501e+06	8.1337e+07	7.12503e+07	5.39765e+07	7.1815e+07	5.41559e+07	4.61099e+07	4.9285e+07	9.07633e+07	6.15281e+07	83405542	1.09892e+07	5.28229e+07	4.30947e+06	3.90683e+07	5.5652e+07	4.86274e+07	6.20358e+07	2.80524e+07	1.08489e+08	4.76679e+07	1.97884e+07	3.78916e+07	5.12943e+07	4.60913e+07	8.34779e+07	48028028	1.23195e+07	3.58734e+07	5.11534e+07	5.19429e+07	2.26171e+07	8.06282e+07	4.35472e+07	5.17238e+07	7.32317e+07	3.06668e+07	3.98065e+07	2.15719e+07	2.14457e+07	3.40898e+07	3.70028e+07	4.76409e+07	3.11227e+07	1.92678e+07	3.43875e+07	1.09487e+07	3.56639e+07	3.43499e+07	6.49374e+07	3.19516e+07	5.58073e+07	6.21146e+07	1.49249e+07	3.60086e+07	1.47807e+07	4.05172e+07	3.47814e+07	4.36759e+07	2.84218e+07	5.8081e+07	6.00335e+07	5.78921e+07	9.30292e+07	4.53628e+07	3.60126e+07	1.54227e+07	5.3985e+07	3.53932e+07	5.25827e+07	1.02249e+08	6.55832e+07	4.26939e+07	3.17086e+07	2.87147e+07	1.99235e+07	6.46896e+07	2.97737e+07	6.49737e+07	3.76681e+07	1.97261e+07
X6RED3	Four and a half LIM domains protein 5 (Fragment)	FHL5	FHL5	0	0	0	0	0	0	1.72419e+06	0	0	0	1.50778e+06	2.03881e+06	0	1.39603e+06	0	1.13786e+06	0	0	1.43015e+06	0	0	0	0	0	3.46214e+06	2.03251e+06	1.94485e+06	0	0	0	0	0	0	0	0	0	0	0	0	0	0	2.48483e+06	1.03954e+06	0	0	0	0	2.37523e+06	2.27394e+06	0	2.58786e+06	1.812e+06	2.38104e+06	0	0	0	0	2.21083e+06	1.03031e+06	2.73581e+06	0	3.83197e+06	0	0	0	2.67708e+06	0	0	0	0	2.20628e+06	2.53172e+06	4.31987e+06	1.71411e+06	0	3.58032e+06	2.25571e+06	0	0	0	0	0	0	0	0	6.46164e+06	0	0	0	0	0	0	0	0	0	0	0	0	0	3.27881e+06	1.91001e+06	0	1.74618e+06	1.96612e+06	0	0	0	6.4368e+06	3.08312e+06	0	1.36746e+06	0	0	0	0	3.81866e+06	4.39349e+06	0	0	0	1.78163e+06	2.91772e+06
A0A068F7M9	FH1/FH2 domain-containing protein 1 variant	FHOD1	FHOD1	6.87693e+06	3.11081e+07	2.83864e+07	3.16253e+07	2.34907e+07	2.88544e+07	3.81308e+07	7.80285e+07	3.5364e+07	3.40369e+07	2.2588e+07	4.28745e+07	2.25204e+07	2.86713e+07	2.48623e+07	2.52454e+07	4.26066e+07	4.51528e+07	2.85354e+07	4.58839e+07	3.03473e+07	2.56356e+07	1.48401e+07	2.50546e+07	2.86659e+07	4.29099e+07	3.44648e+07	3.05367e+07	3.48012e+07	1.82688e+07	9.71655e+06	2.50683e+07	3.46694e+07	3.35597e+07	2.41321e+07	2.67124e+07	3.40604e+07	3.30633e+07	5.08807e+07	2.37447e+07	3.97238e+07	1.2536e+07	2.16573e+07	1.24868e+07	1.02601e+07	1.61747e+07	1.56684e+07	1.57933e+07	1.44515e+07	3.31446e+07	1.55364e+07	2.61643e+07	8.77474e+06	2.86958e+07	3.25952e+06	8.67466e+06	1.34707e+07	2.38969e+07	2.84433e+07	5.19458e+06	2.91475e+07	8.12023e+06	1.05052e+07	5.67472e+06	9.25146e+06	2.34772e+07	2.53148e+07	8.89412e+06	1.58083e+08	2.77936e+07	1.73062e+07	1.98481e+07	9.582e+06	2.62513e+07	1.32617e+07	1.72439e+07	3.282e+07	1.92696e+07	4.22263e+07	1.5251e+07	2.2124e+07	2.84097e+07	2.10396e+07	3.33373e+07	2.70011e+07	3.3229e+07	2.62978e+07	2.96336e+07	2.80686e+07	3.14153e+07	3.56435e+07	3.80648e+07	4.75095e+07	4.02376e+07	2.68899e+07	2.4059e+07	1.23556e+07	2.76564e+07	2.33427e+07	5.3799e+07	1.19436e+07	2.41573e+07	3.38182e+07	3.30351e+07	2.55241e+07	3.349e+07	2.74048e+07	2.51548e+07	3.05921e+07	3.69877e+07	3.79302e+07	3.51512e+07	3.37911e+07	3.74942e+07	2.43035e+07	2.63308e+07	3.79379e+07	2.89263e+07	4.99326e+07	4.92961e+07	3.46905e+07	3.66889e+07
O43427	Acidic fibroblast growth factor intracellular-binding protein	FIBP	FIBP	2.18636e+06	4.56363e+06	1.58664e+06	1.85462e+06	2.49249e+06	1.24693e+06	1.79723e+06	5.01053e+06	0	9.96736e+06	3.26158e+06	604028	1.46926e+07	2.08486e+06	5.59412e+07	4.85343e+06	2.41728e+06	1.96511e+07	8.02601e+06	4.83034e+06	4.42051e+06	2.44952e+06	2.74252e+06	1.57515e+07	7.39302e+06	3.75695e+06	1.48706e+06	1.82826e+07	1.61015e+07	3.07928e+07	4.08927e+07	2.59166e+06	1.01101e+07	2.07623e+07	4.49409e+06	4.99926e+06	35876454	7.3014e+07	2.09109e+07	7.67159e+06	7.7712e+06	3.23671e+06	9.57076e+06	1.96317e+06	1.28996e+06	7.1505e+06	8.98398e+06	2.24034e+06	1.65998e+07	1.99786e+07	1.19356e+07	1.91303e+07	0	1.5768e+06	2.54215e+06	4.6053e+06	2.61803e+07	1.44391e+06	8.03117e+06	3.64087e+06	1.62435e+07	1.04365e+07	9.211e+06	9.57565e+06	2.43032e+07	2.07783e+07	3.75664e+07	1.21071e+07	0	1.04616e+07	8.70101e+06	1.05922e+07	1.49212e+06	2.1334e+07	5.11164e+06	0	3.19744e+06	8.97002e+06	9.51334e+06	1.3892e+06	1.58314e+06	5.01383e+06	4.11351e+06	2.6389e+06	1.02723e+06	1.06645e+06	2.3652e+06	1.30502e+06	2.19879e+07	1.27289e+07	4.52732e+06	4.66213e+06	2.29694e+06	3.05311e+06	2.94216e+06	2.76985e+06	1.95863e+06	1.16604e+06	3.86261e+06	2.33511e+06	4.52647e+06	1.00155e+06	3.19442e+06	2.61513e+06	7.05531e+06	1.00369e+07	2.89336e+06	0	4.15253e+06	4.24575e+06	6.60787e+06	1.63936e+07	3.93202e+06	2.40651e+06	4.38474e+06	2.69056e+06	1.36685e+06	2.7263e+06	3.6608e+06	3.97942e+06	8.03989e+06	5.97525e+06
A0A6Q8PF62	Polyphosphoinositide phosphatase	FIG4	FIG4	2.93783e+06	2.52407e+06	729960	1.24647e+06	1.42543e+06	1.1298e+06	1.72491e+06	1.48198e+06	1.83284e+06	1.29208e+06	1.95017e+06	1.72236e+06	5.3255e+06	1.48726e+06	0	1.78647e+06	1.81835e+06	2.47961e+06	873101	2131972	2.27873e+06	0	785021	2.28434e+06	979491	1.46739e+06	1.52329e+06	4.66816e+06	0	0	2.26867e+06	2.15554e+06	0	2.82839e+06	0	0	0	2.47145e+06	3.88991e+06	2.50427e+06	0	0	0	2.79036e+06	0	0	5.52972e+06	4.47327e+06	2.72884e+06	2.53564e+06	3.56111e+06	4.98071e+06	2.69842e+06	3.5909e+06	0	0	2.33222e+06	3.56108e+06	5.74463e+06	0	3.88948e+06	3.63483e+06	0	2.00684e+06	3.63903e+06	5.58993e+06	2.04046e+06	3.26071e+06	2.66888e+06	0	0	2.76182e+06	0	1.71163e+06	2.61158e+06	6.49461e+06	1.65271e+06	1.14812e+06	1.90595e+06	1.09566e+06	0	1.41486e+06	1.3122e+06	1.14212e+06	796233	1.10251e+06	807432	0	822321	0	1.87504e+06	2.428e+06	1.39071e+06	1.40113e+06	1.11486e+06	1.38576e+06	784366	794082	1.24722e+06	1.04421e+06	2.73263e+06	1.34852e+06	1.60421e+06	1.22375e+06	1.70943e+06	1.97147e+06	1.12828e+06	0	1.70907e+06	1.05764e+06	2.02243e+06	3.21253e+06	1.50435e+06	1.50588e+06	1.10195e+06	681802	2.03244e+06	1.3588e+06	1.95625e+06	1.21328e+06	1.71016e+06	1.63451e+06
Q4L180	Filamin A-interacting protein 1-like	FILIP1L	FILIP1L	5.07322e+06	5.06675e+06	4.80525e+06	3.06726e+06	4.19196e+06	2.3615e+06	8.3884e+06	3.09017e+06	4.7403e+06	4.58542e+06	4.61679e+06	1.88891e+06	4.99708e+06	6.35557e+06	3.57736e+06	5.31909e+06	1.2219e+06	3.86489e+06	0	1.46252e+07	6.92415e+06	7.23206e+06	7.16308e+06	2.92252e+07	4.6203e+06	5.9085e+06	1.79213e+06	1.01377e+07	1.1971e+07	1.62485e+07	0	7.38377e+06	1.30233e+07	0	8.31432e+06	4.24363e+06	7.8715e+06	1.3801e+07	1.62084e+07	3.87797e+06	1.1005e+06	0	2.51895e+06	6.90074e+06	6.55928e+06	5.22714e+06	0	3.64565e+06	992400	3.61775e+06	0	1.28818e+06	0	1.99289e+06	882205	0	5.84673e+06	3.83194e+06	1.542e+06	870559	6.01413e+06	2.94512e+06	8.18535e+06	0	0	1.00152e+06	2.35344e+06	0	8.66941e+06	5.31842e+06	6.82553e+06	762953	0	2.55755e+06	0	786385	1.03358e+07	3.26753e+06	1.12207e+07	1.76197e+07	3.59129e+06	6.29937e+06	4.85277e+06	5.30009e+06	2.07221e+06	7.30979e+06	2.59044e+06	2.80531e+07	9.68228e+06	5.23924e+06	1.66459e+07	6.33995e+06	5.37332e+06	7.14632e+06	4.19439e+06	6.60526e+06	2.54962e+06	3.3419e+06	3.71697e+06	1.18798e+07	675286	4.62655e+06	3.73689e+06	7.38029e+06	1.52244e+07	3.80703e+06	1.32822e+07	0	6.15355e+06	2.79793e+06	7.0779e+06	1.18768e+07	1.36339e+07	9.57989e+06	4.6181e+06	2.24238e+06	1.54225e+07	9.90916e+06	2.57235e+06	4.71263e+06	4.53829e+07	6.64678e+06
Q6UN15	Pre-mRNA 3-end-processing factor FIP1	FIP1L1	FIP1L1	1.18527e+07	1.51911e+07	1.0004e+07	3.6297e+07	1.50318e+07	1.52144e+07	2.96048e+07	4.3184e+07	2.25277e+07	2.53652e+07	1.74307e+07	1.73632e+07	1.4065e+07	2.70791e+07	1.04395e+07	2.90645e+07	29520017	2.20569e+07	2.0762e+07	1.95618e+07	1.80042e+07	1.5848e+07	1.39399e+07	2.71949e+07	6.53037e+06	2.23465e+07	2.13146e+07	7.37272e+07	2.0486e+07	3.03093e+07	2.31106e+07	3.21578e+07	1.43376e+07	6.32347e+06	2.05331e+07	2.71054e+07	2.45957e+07	1.4764e+07	3.11823e+07	2.67238e+07	3.11218e+07	8.54484e+06	9.77514e+06	6.3805e+06	1.65987e+07	1.44667e+07	1.14462e+07	1.15291e+07	9.44273e+06	3.05821e+07	1.26674e+07	2.40031e+07	9.48023e+06	1.30624e+07	3.40269e+06	3.45617e+06	1.03424e+07	7.053e+06	2.33533e+07	9.8048e+06	2.00257e+07	3.98446e+06	4.26642e+06	8.54382e+06	1.03987e+07	1.05436e+07	2.97708e+07	8.56422e+06	4.63809e+06	3.32617e+07	6.47958e+06	1.46344e+07	0	1.12404e+07	9.26664e+06	7.11196e+06	4.82458e+07	1.74779e+07	3.03585e+07	1.88989e+07	3.90873e+07	2.05906e+07	1.99416e+07	3.05934e+07	8.85693e+06	1.16287e+07	6.81836e+06	1.07901e+07	1.83678e+07	3.4569e+07	2.28058e+07	2.60808e+07	4.22112e+07	3.3242e+07	1.59098e+07	2.51796e+07	5.63665e+06	1.30097e+06	7.39623e+06	2.31611e+07	1.09549e+07	9.3552e+06	4.63641e+07	2.90149e+07	2.30767e+07	2.88325e+07	1.83593e+07	3.42779e+06	2.1411e+07	2.69842e+07	4.91764e+07	2.12846e+07	2.18176e+07	4.39997e+07	3.29898e+07	1.50187e+07	3.28666e+07	2.58342e+07	2.90562e+07	1.82353e+07	2.76664e+07	2.3082e+07
Q9Y3D6	Mitochondrial fission 1 protein	FIS1	FIS1	1.66438e+07	1.78417e+07	2.248e+07	3.04742e+07	1.94039e+07	1.91914e+07	1.91669e+07	2.16694e+07	1.85751e+07	2.69441e+07	2.58884e+07	2.19389e+07	5.9616e+06	1.87253e+07	9.39405e+06	2.48648e+07	1.29552e+07	2.32915e+07	2.91658e+07	1.46352e+07	1.19768e+07	8.5483e+06	7.35637e+06	1.09459e+07	1.64286e+07	1.99449e+07	2.15975e+07	2.19032e+07	1.62186e+07	2.18952e+07	1.92554e+07	1.87179e+07	1.7194e+07	1.12271e+07	2.25637e+07	1.62956e+07	1.71571e+07	3.21289e+06	2.54303e+07	2.29431e+07	2.16611e+07	2.57623e+07	7.83549e+06	1.73422e+07	2.46635e+07	1.73484e+07	1.28785e+07	1.85609e+07	1.61193e+07	2.77933e+07	1.90547e+07	2.0754e+07	1.41338e+07	1.82833e+07	2.56483e+07	1.48382e+07	1.5163e+07	1.30033e+07	1.97399e+07	2.01476e+07	1.71549e+07	2.22411e+07	1.34548e+07	2.2617e+07	1.1342e+07	1.77604e+07	2.15593e+07	9.36001e+06	6.24261e+06	2.15758e+07	1.47863e+07	1.71268e+07	1.96036e+07	7.71616e+06	1.55079e+07	7.59598e+06	3.22795e+07	1.40425e+07	2.36937e+07	1.94574e+07	1.73861e+07	1.24495e+07	1.39329e+07	1.68029e+07	1.58626e+07	1.6653e+07	1.75509e+07	2.16437e+07	2.81621e+07	2.48341e+07	2.23955e+07	1.37693e+07	1.71832e+07	9.02999e+06	2.35907e+07	1.79217e+07	2.48237e+07	9.52821e+06	2.07469e+07	1.7475e+07	1.37979e+07	1.5513e+07	2.0796e+07	2.66017e+07	2.01471e+07	1.82089e+07	9.46147e+06	6.46584e+06	1.57986e+07	9.50849e+06	5.37927e+07	2.96019e+07	2.9009e+07	4.3683e+07	1.62359e+07	3.22449e+07	2.20765e+07	1.14367e+07	2.41783e+07	2.16148e+07	2.81333e+07	3.32607e+07
Q8N6M3	Acyl-coenzyme A diphosphatase FITM2	FITM2	FITM2	1.3527e+06	3.48581e+06	3.18702e+06	5.34983e+06	5.76486e+06	6.11205e+06	9.33019e+06	5.00588e+06	4.12017e+06	4.63649e+06	4.67195e+06	4.31681e+06	4.484e+06	5.37415e+06	4.83263e+06	4.24761e+06	2.29827e+06	4.92837e+06	2.72484e+06	6.50404e+06	4.48429e+06	5.85594e+06	0	5.12172e+06	2.3818e+06	4.91146e+06	4.18253e+06	4.38497e+06	4.02477e+06	2.83381e+06	2.41926e+06	4.83986e+06	4.03285e+06	0	2.08037e+06	3.90838e+06	3.31399e+06	2.15131e+06	4.30282e+06	2.50005e+06	4.31222e+06	0	1.33701e+06	2.24603e+06	3.87713e+06	4.51202e+06	2.97261e+06	4.02643e+06	2.5977e+06	7.45195e+06	2.17355e+06	3.7225e+06	2.98258e+06	3.65357e+06	0	3.47014e+06	3.71948e+06	1.47744e+06	4.15052e+06	2.91858e+06	2.55185e+06	0	2.36595e+06	1.65341e+06	2.5992e+06	3.68212e+06	5.96025e+06	0	0	1.15303e+07	1.46941e+06	2.82072e+06	0	1.85349e+06	0	863100	6.14657e+06	5.5738e+06	5.97571e+06	3.11865e+06	4.2151e+06	3.61982e+06	3.90145e+06	5.73459e+06	3.50446e+06	4.07197e+06	1.9989e+06	0	1.51982e+06	0	4.19298e+06	7.95941e+06	7.67375e+06	3.82688e+06	2.51828e+06	5.52493e+06	2.91768e+06	2.87406e+06	4.1913e+06	4.64396e+06	3.13831e+06	4.60552e+06	5.3778e+06	2.78105e+06	3.38113e+06	5.65689e+06	3.38562e+06	2.2413e+06	4.88374e+06	4.05624e+06	8.09235e+06	0	5.38929e+06	7.71831e+06	4.42259e+06	3.31118e+06	9.07322e+06	4.74838e+06	6.81645e+06	4.13237e+06	0	3.87232e+06
Q96AY3	Peptidyl-prolyl cis-trans isomerase FKBP10	FKBP10	CABP7;DKFZp666D193;FKBP9;FKBP10	7.2785e+07	1.74177e+08	7.57552e+07	1.03192e+08	1.21706e+08	1.21781e+08	1.04106e+08	9.97479e+07	1.42169e+08	1.77496e+08	1.52512e+08	1.29123e+08	1.1763e+08	1.04448e+08	1.67393e+08	1.3701e+08	1.30943e+08	2.28154e+08	2.12998e+08	1.62242e+08	1.42385e+08	1.56509e+08	1.66232e+08	1.67826e+08	9.19518e+07	1.17937e+08	9.66912e+07	115059236	1.33209e+08	9.38484e+07	1.05096e+08	1.59984e+08	1.51426e+08	7.10646e+07	1.45126e+08	1.11218e+08	1.11746e+08	1.3307e+08	1.04492e+08	1.24646e+08	1.27139e+08	8.31847e+07	5.97487e+07	5.67413e+07	8.33951e+07	1.1518e+08	8.92079e+07	1.20123e+08	7.85453e+07	113068204	7.36337e+07	1.09103e+08	7.94518e+07	1.01307e+08	9.27591e+07	1.27998e+08	1.07882e+08	7.70894e+07	1.36957e+08	1.05223e+08	1.4195e+08	8.75249e+07	1.00687e+08	9.03147e+07	1.27597e+08	9.36381e+07	1.31631e+08	1.20197e+08	1.39573e+08	1.51529e+08	6.61394e+07	1.10288e+08	8.80595e+07	1.0492e+08	1.45557e+08	1.38652e+08	1.47646e+08	1.17258e+08	145347010	126196019	135973172	1.04372e+08	1.15423e+08	1.38123e+08	7.8919e+07	9.46818e+07	3.75482e+07	1.36627e+08	2.15985e+08	1.27376e+08	1.4008e+08	1.84405e+08	1.00518e+08	140876826	9.76738e+07	1.3884e+08	1.00161e+08	6.83022e+07	1.03252e+08	136054915	138064143	1.08988e+08	2.43695e+08	1.33883e+08	2.06506e+08	1.42675e+08	1.57351e+08	5.72144e+07	1.58089e+08	1.44721e+08	2.40636e+08	1.99285e+08	1.78153e+08	1.99786e+08	9.47909e+07	137883661	1.39945e+08	2.09058e+08	1.72637e+08	1.66074e+08	2.811e+08	1.78712e+08
F8VU90	Peptidylprolyl isomerase	FKBP11	FKBP11	0	1.51182e+07	1.09356e+06	4.87982e+06	2.51741e+06	4.24975e+06	1.57343e+07	1.0019e+07	5.38616e+06	2.66022e+07	1.34257e+07	1.61027e+07	5.0177e+06	3.06557e+06	2.33817e+07	1.4093e+07	2.3186e+06	1.52061e+07	0	3.73003e+07	1.47896e+07	7.64973e+07	1.30801e+07	2.62792e+07	0	4.08787e+06	3.26155e+06	1.2096e+07	2.66685e+07	1.31255e+07	6.92163e+06	5.49412e+06	1.71121e+07	0	2.55707e+06	1.99825e+07	9.26455e+06	2.42684e+07	6.33791e+07	1.64853e+07	8.15442e+06	0	4.99323e+06	0	0	6.51146e+06	0	0	0	3.27087e+06	0	8.10425e+06	0	6.52349e+06	1.55235e+06	0	6.88274e+06	0	8.4539e+06	0	1.78811e+07	0	0	0	2.3659e+06	1.10931e+06	7025804	0	0	1.1504e+07	0	0	0	1.23399e+06	0	0	1.14744e+07	8.44794e+06	5.48639e+07	1.36574e+07	1.78106e+06	2.25072e+06	5.09686e+06	8.20212e+06	0	0	0	8.90476e+06	6.0659e+06	6.17627e+06	7.56446e+06	8.02961e+06	1.83604e+07	7.21612e+06	2.31176e+06	1.63734e+06	0	1.58638e+06	5.03249e+06	8.91523e+06	0	2.66049e+06	7.77776e+06	1.46082e+07	4.19743e+07	1.36196e+07	4.84191e+06	0	2.53395e+07	2.87539e+06	2.68124e+07	1.74466e+07	4.575e+07	5.33036e+06	4.93124e+06	0	0	1.62428e+07	1.68628e+07	9.28484e+06	6.57724e+06	1.53619e+07
A0A090N7V8	Peptidylprolyl isomerase	FKBP14	FKBP14	0	852215	0	1.33479e+06	0	453929	846691	754009	473457	1.38659e+06	781248	0	0	0	0	1.30281e+06	0	0	0	0	788555	422646	5.38684e+06	1.74862e+06	1.14178e+06	2.60052e+06	1.17361e+06	0	1.78527e+06	949557	0	1.1026e+06	858094	0	0	0	0	3.26722e+06	1.83062e+06	0	0	0	0	1.18442e+06	684955	0	1.86922e+06	0	0	901504	725504	0	0	0	0	0	0	0	490766	0	2.50947e+06	0	0	665603	1.59733e+06	2.10762e+06	0	0	1.19327e+06	0	0	0	0	1.42361e+06	0	0	741800	0	2.48382e+06	0	1.04907e+06	967860	1.33643e+06	1.33107e+06	0	922120	969752	2.21103e+06	0	1.76268e+06	0	0	821029	740993	0	0	0	575472	0	0	364824	0	0	0	0	0	0	0	0	0	543200	1.0141e+06	909971	770042	940265	0	0	2.07268e+06	0	1.06963e+06	714418	1.46848e+06
Q5T1M5	FK506-binding protein 15	FKBP15	FKBP15	2.1953e+07	5.37418e+07	3.41396e+07	5.23611e+07	5.24795e+07	3.01578e+07	6.81307e+07	4.39072e+07	3.93614e+07	9.26415e+07	2.96367e+07	4.2832e+07	3.25987e+07	4.01108e+07	3.64574e+07	4.39583e+07	3.82694e+07	27640632	2.63283e+07	5.61981e+07	4.00749e+07	4.37867e+07	5.09974e+07	3.66414e+07	3.87603e+07	4.63899e+07	6.20581e+07	4.46425e+07	5.08512e+07	5.13817e+07	2.96824e+07	3.89099e+07	5.22724e+07	3.22378e+07	3.22816e+07	2.9048e+07	5.5909e+07	5.82114e+07	7.67785e+07	4.2536e+07	3.96186e+07	3.59413e+07	2.10914e+07	1.61985e+07	1.37468e+07	2.73198e+07	2.34605e+07	2.63333e+07	1.90785e+07	3.47507e+07	1.89439e+07	2.67571e+07	2.74907e+07	4.17466e+07	8.60434e+06	2.05609e+07	3.80164e+07	2.55503e+07	4.1765e+07	2.35304e+07	3.86935e+07	2.6859e+07	1.66511e+07	2.68407e+07	1.87326e+07	4.66593e+07	6.22796e+07	2.90685e+07	1.21746e+07	5.36598e+07	2.41918e+07	2.57379e+07	1.01705e+07	3.57027e+07	1.15042e+07	1.45921e+07	6.17109e+07	3.97104e+07	7.51717e+07	4.05763e+07	4.44412e+07	4.25292e+07	3.79854e+07	4.79774e+07	3.47103e+07	3.44786e+07	2.58323e+07	5.11997e+07	4.43211e+07	3.55254e+07	5.34219e+07	4.84008e+07	7.50768e+07	5.9797e+07	5.26669e+07	5.11484e+07	2.19121e+07	4.16711e+07	4.53005e+07	4.86919e+07	1.88775e+07	4.56143e+07	6.16988e+07	5.46594e+07	9.31928e+07	7.50223e+07	6.55371e+07	1.91809e+07	4.7074e+07	4.96411e+07	4.43504e+07	6.19838e+07	7.03492e+07	5.92436e+07	4.38995e+07	2.7978e+07	3.04319e+07	5.74139e+07	3.36384e+07	6.56833e+07	8.50236e+07	5.88595e+07
P62942	Peptidyl-prolyl cis-trans isomerase FKBP1A	FKBP1A	FKBP12-Exip3;FKBP1C;FKBP1A	1.96073e+08	1.65126e+08	1.05612e+08	1.04515e+08	9.95941e+07	8.72503e+07	1.41579e+08	8.70005e+07	1.24517e+08	1.98902e+08	1.43769e+08	1.18015e+08	1.55074e+08	1.56134e+08	1.53875e+08	1.45208e+08	1.45871e+08	1.33989e+08	1.48778e+08	1.36427e+08	1.21102e+08	1.01832e+08	5.07538e+07	101834970	1.18743e+08	1.10028e+08	1.19524e+08	1.57746e+08	2.9635e+08	1.48772e+08	1.14537e+08	1.23426e+08	1.5636e+08	1.15552e+08	1.26354e+08	1.13831e+08	1.51791e+08	9.45411e+07	1.50564e+08	1.84027e+08	1.79232e+08	1.48501e+08	8.8121e+07	1.59897e+08	9.19857e+07	1.19359e+08	1.3e+08	1.47018e+08	1.31964e+08	1.27686e+08	1.10694e+08	1.68507e+08	1.48255e+08	1.65403e+08	1.20102e+08	1.29397e+08	1.72559e+08	1.29157e+08	1.7211e+08	1.4096e+08	1.48356e+08	1.19933e+08	9.45908e+07	1.46581e+08	1.06221e+08	1.56103e+08	1.89434e+08	1.54738e+08	7.74912e+07	6.76955e+07	1.11926e+08	1.397e+08	1.07884e+08	1.48203e+08	1.54838e+08	1.13677e+08	1.29071e+08	1.19962e+08	1.66504e+08	8.31365e+07	9.78815e+07	160518335	1.31546e+08	1.23661e+08	104052974	1.12751e+08	8.65783e+07	1.00824e+08	1.13714e+08	1.66175e+08	1.34062e+08	1.2597e+08	1.47412e+08	1.00705e+08	1.24759e+08	1.06959e+08	1.15606e+08	8.73428e+07	1.10524e+08	9.22766e+07	2.51177e+08	109903458	1.34821e+08	1.29133e+08	1.28181e+08	1.51357e+08	1.17358e+08	7.67101e+07	1.39144e+08	1.27401e+08	9.77145e+07	1.94053e+08	1.11274e+08	1.2776e+08	1.05627e+08	1.30382e+08	6.39871e+07	1.35161e+08	1.35476e+08	1.20503e+08	166698730	1.08742e+08
Q53XJ5	Peptidylprolyl isomerase	FKBP2	FKBP2	1.86128e+07	6.40291e+07	5.04705e+07	5.35326e+07	3.61743e+07	3.68581e+07	4.01721e+07	5.87234e+07	5.57484e+07	6.6082e+07	3.88063e+07	3.40959e+07	2.29487e+07	3.54599e+07	8.00164e+07	5.29364e+07	6.03166e+07	5.25728e+07	5.55124e+07	6.0463e+07	3.90239e+07	8.23959e+07	2.32991e+07	8.08851e+07	5.41928e+07	4.62555e+07	3.39141e+07	4.02116e+07	5.53742e+07	5.02632e+07	2.57855e+07	3.6346e+07	6.18859e+07	2.32371e+07	3.18017e+07	5.23264e+07	3.61504e+07	3.50357e+07	9.18687e+07	4.69508e+07	5.8082e+07	1.90339e+07	3.03546e+07	2.44214e+07	2.29958e+07	2.80655e+07	3.33304e+07	4.0461e+07	2.7281e+07	3.65733e+07	1.83186e+07	6.7816e+07	1.92811e+07	5.36189e+07	1.3347e+06	4.76032e+07	4.29378e+07	1.85889e+07	6.45398e+07	2.80358e+07	5.04017e+07	2.00279e+07	2.69727e+07	2.85392e+07	1.949e+07	3.8406e+07	4.40607e+07	1.23061e+07	4.37266e+06	9.69751e+07	1.5455e+07	2.32848e+07	6.38652e+06	2.47594e+07	1.65268e+07	2.00183e+07	6.36256e+07	6.7561e+07	4.52737e+07	6.22307e+07	4.92788e+07	4.91e+07	4.94452e+07	5.22693e+07	4.44726e+07	2.48552e+07	3.47479e+07	3.42461e+07	2.505e+07	5.87957e+07	3.29451e+07	5.71808e+07	5.28213e+07	4.58698e+07	4.50822e+07	5.42679e+07	4.50392e+07	4.50322e+07	4.44255e+07	4.87303e+07	30282490	3.64526e+07	4.56961e+07	6.43842e+07	4.4967e+07	3.97603e+07	3.39197e+07	4.60722e+07	4.5659e+07	4.9872e+07	6.83368e+07	3.57665e+07	4.63469e+07	3.83588e+07	5.05343e+07	4.53826e+07	5.1695e+07	5.29053e+07	1.19604e+08	7.88151e+07	3.61912e+07	4.62064e+07
Q00688	Peptidyl-prolyl cis-trans isomerase FKBP3	FKBP3	FKBP3	3.22789e+07	1.65407e+08	1.90866e+07	6.77029e+07	4.89313e+07	4.33569e+07	4.81225e+07	5.14754e+07	8.39427e+07	2.11774e+08	106341953	1.66622e+08	7.6088e+07	9.68714e+07	9.64453e+07	1.12387e+08	1.08679e+08	9.91611e+07	4.15982e+07	1.18151e+08	6.51188e+07	7.64176e+07	6.42355e+07	1.12748e+08	2.60145e+07	39711826	4.27063e+07	8.5258e+07	3.32745e+08	1.28565e+08	6.5906e+07	7.27171e+07	9.86446e+07	2.4577e+07	4.81593e+07	1.06037e+08	7.06971e+07	9.45477e+07	1.53622e+08	1.18365e+08	7.20636e+07	3.0575e+07	3.21189e+07	6.19011e+07	8.10655e+07	3.50471e+07	5.63396e+07	7.05668e+07	3.85852e+07	1.16935e+08	3.34647e+07	8.18118e+07	3.06719e+07	9.85837e+07	2.12505e+07	4.11106e+07	5.88882e+07	3.32141e+07	5.64905e+07	3.14435e+07	1.4099e+08	3.19996e+07	3.20035e+07	4.80578e+07	3.58342e+07	5.68378e+07	8.11954e+07	2.70979e+07	1.1422e+07	1.07828e+08	2.82856e+07	3.29701e+07	1.71202e+07	2.3996e+07	3.05805e+07	3.08043e+07	9.44198e+07	6.83744e+07	1.72189e+08	2.84791e+07	4.00744e+07	5.4346e+07	6.21576e+07	5.56038e+07	2.78452e+07	2.53203e+07	1.67677e+07	3.77706e+07	7.36668e+07	7.09653e+07	8.5488e+07	6.78959e+07	8.99179e+07	6.73456e+07	3.7923e+07	3.59514e+07	2.74207e+07	2.21456e+07	4.69127e+07	5.35046e+07	8.63799e+07	3.47761e+07	6.52119e+07	5.45912e+07	8.60967e+07	5.42911e+07	3.81953e+07	1.18696e+07	4.49443e+07	4.37453e+07	8.63617e+07	1.6383e+08	7.48231e+07	7.24783e+07	3.58509e+07	1.8579e+07	2.44174e+07	1.20709e+08	7.3116e+07	9.52373e+07	9.82754e+07	8.70126e+07
Q02790	Peptidyl-prolyl cis-trans isomerase FKBP4	FKBP4	FKBP4	5.29821e+07	9.52125e+07	8.86526e+07	1.82649e+08	9.70332e+07	1.34371e+08	1.16134e+08	1.4942e+08	1.20673e+08	1.47902e+08	8.75269e+07	6.199e+07	6.81826e+07	9.87629e+07	128895892	1.99286e+08	107431021	1.14293e+08	7.37582e+07	1.4656e+08	1.24369e+08	1.73527e+08	1.15592e+08	1.05552e+08	7.56234e+07	1.139e+08	1.27757e+08	8.25159e+07	2.62276e+08	8.76394e+07	7.7419e+07	2.64541e+08	188140729	1.3507e+08	1.16822e+08	1.26747e+08	1.05216e+08	9.34343e+07	1.21856e+08	1.85002e+08	9.84166e+07	5.50563e+07	5.75728e+07	6.49505e+07	7.80786e+07	6.21852e+07	9.46115e+07	7.79032e+07	7.20937e+07	8.27306e+07	7.56908e+07	9.70743e+07	5.15931e+07	1.40145e+08	6.58433e+07	5.85959e+07	1.34997e+08	5.46915e+07	8.5743e+07	9.82608e+07	1.22195e+08	5.69201e+07	5.2958e+07	5.58387e+07	6.56077e+07	6.96895e+07	1.32391e+08	6.27826e+07	5.66133e+07	1.5514e+08	5.87652e+07	5.86443e+07	4.62851e+07	6.61622e+07	5.05983e+07	4.58861e+07	1.54534e+08	1.1074e+08	1.64389e+08	1.81947e+08	114991843	1.1071e+08	153983813	1.35891e+08	8.29652e+07	9.62679e+07	9.70178e+07	1.10589e+08	1.90639e+08	8.03585e+07	1.61529e+08	1.68726e+08	2.50104e+08	1.47805e+08	1.32807e+08	164830069	6.3124e+07	9.92284e+07	1.11846e+08	1.45267e+08	1.14873e+08	9.4762e+07	1.32165e+08	1.39537e+08	1.95721e+08	168373826	1.30344e+08	256065788	1.40202e+08	9.5697e+07	1.92255e+08	2.00774e+08	1.59426e+08	1.37535e+08	1.09803e+08	9.25976e+07	103273593	1.51115e+08	1.38768e+08	1.5154e+08	1.08431e+08	1.48475e+08
Q13451	Peptidyl-prolyl cis-trans isomerase FKBP5	FKBP5	FKBP5	2.83621e+07	3.16586e+07	1.6178e+07	4.05805e+07	3.226e+07	4.18872e+07	2.8271e+07	2.56141e+07	3.31153e+07	3.17569e+07	3.74533e+07	5.84227e+07	6.45899e+07	6.60294e+07	5.27894e+07	5.92827e+07	4.37973e+07	6.88245e+07	3.61185e+07	1.57195e+07	3.55593e+07	2.04171e+07	4.23398e+07	7.38821e+07	1.16703e+07	1.41749e+07	4.58003e+07	5.0625e+07	4.72946e+07	6.76408e+07	5.42053e+07	7.47697e+07	8.21273e+07	8.8868e+07	2.42009e+07	3.15487e+07	5.58372e+07	7.2877e+07	1.76925e+08	1.0229e+08	4.6828e+07	3.20602e+07	5.33402e+07	1.77585e+07	3.93172e+07	6.09317e+07	4.26999e+07	2.41149e+07	3.17634e+07	4.93798e+07	2.83394e+07	4.65025e+07	2.78531e+07	3.42013e+07	5.19885e+06	2.00582e+07	3.80242e+07	2.17825e+07	4.11555e+07	2.41388e+07	5.85214e+07	1.31014e+07	3.29538e+07	1.24324e+07	2.28073e+07	2.92413e+07	6.62078e+07	6.30292e+07	5.99204e+06	2.73994e+07	5.49397e+07	3.55094e+07	1.08186e+07	3.82331e+07	8.76074e+06	14533623	2.84543e+07	4.3572e+07	3.65676e+07	1.63396e+07	2.17275e+07	3.09206e+07	2.93554e+07	3.30673e+07	2.25705e+07	1.50199e+07	2.24494e+07	2.74908e+07	3.33939e+07	2.67829e+07	4.11632e+07	2.05417e+07	22414356	3.35587e+07	1.59706e+07	2.24062e+07	1.21324e+07	1.84008e+07	1.83356e+07	2.12986e+07	2.96627e+07	2.42787e+07	1.36703e+07	2.05721e+07	5.38578e+06	1.72541e+07	3.27591e+07	9.75678e+06	3.82982e+07	2.13751e+07	1.29928e+07	4.37115e+07	2.76633e+07	2.55378e+07	2.39683e+07	1.98974e+07	3.21938e+07	1.51364e+07	1.55321e+07	2.33498e+07	2.32832e+07	6.02303e+07
Q9Y680	Peptidyl-prolyl cis-trans isomerase FKBP7	FKBP7	FKBP7	2.3748e+07	7.90796e+07	2.13946e+07	3.56076e+07	2.47282e+07	2.94637e+07	3.3404e+07	2.96728e+07	4.76897e+07	6.23757e+07	4.38099e+07	1.47008e+07	2.32863e+07	3.3639e+07	3.36482e+07	2.8204e+07	3.319e+07	6.92076e+07	2.90113e+07	5.45057e+07	1.99429e+07	1.5905e+07	3.18158e+07	3.79163e+07	3.34516e+07	3.07904e+07	2.22964e+07	6.61857e+07	4.3783e+07	4.70761e+07	3.82107e+07	5.78238e+07	4.00517e+07	1.35525e+07	2.85026e+07	2.96744e+07	5.24603e+07	5.15898e+07	6.26643e+07	3.62319e+07	3.26575e+07	2.75542e+07	2.13351e+07	1.54526e+07	1.01297e+07	1.7384e+07	8.39056e+06	2.79013e+07	2.91832e+07	3.60894e+07	2.22828e+07	3.71256e+07	2.17299e+07	3.45288e+07	1.50517e+07	2.93476e+07	2.7316e+07	1.81249e+07	3.29686e+07	1.66797e+07	5.08543e+07	2.53973e+07	1.40427e+07	1.70164e+07	2.82318e+07	2.50906e+07	4.02309e+07	1.96222e+07	7.51242e+06	6.03223e+07	2.45499e+07	2.32835e+07	1.9367e+07	2.12522e+07	2.95996e+07	1.81912e+07	3.86292e+07	2.98259e+07	4.81309e+07	2.16468e+07	3.14153e+07	2.59226e+07	3.45989e+07	3.0447e+07	1.9816e+07	1.92228e+07	2.13596e+07	2.74393e+07	4.84332e+07	3.77852e+07	6.30926e+06	2.61422e+07	3.40732e+07	2.78214e+07	2.94339e+07	2.73e+07	2.33347e+07	2.10989e+07	2.44941e+07	3.16448e+07	4.83552e+07	2.02782e+07	4.29511e+07	3.5957e+07	4.52622e+07	3.29043e+07	2.53606e+07	2.46938e+07	2.69562e+07	2.8003e+07	3.03288e+07	4.62697e+07	4.14581e+07	3.35693e+07	3.46302e+07	2.11554e+07	2.17182e+07	3.00114e+07	3.99343e+07	4.00258e+07	7.2277e+07	4.68761e+07
O95302	Peptidyl-prolyl cis-trans isomerase FKBP9	FKBP9	FKBP9L;DKFZp666D193;FKBP9;FKBP9P1;FKBP10	3.20422e+08	7.11628e+07	4.50202e+07	3.87249e+07	5.64486e+07	6.17501e+07	3.71263e+07	4.84184e+07	6.10995e+07	5.84563e+07	4.52702e+07	5.54962e+07	5.39422e+07	6.60394e+07	6.62357e+07	4.8291e+07	8.62928e+07	1.17983e+08	9.49089e+07	5.06892e+07	5.41438e+07	4.4595e+07	6.56788e+07	4.4772e+07	7.3064e+07	6.34549e+07	6.04824e+07	1.03487e+08	5.57635e+07	6.7975e+07	1.818e+08	5.98262e+07	7.23887e+07	1.7043e+08	1.25178e+08	7.35314e+07	3.6201e+07	3.98992e+07	6.6626e+07	8.9285e+07	9.56523e+07	8.48746e+07	8.07313e+07	1.03334e+08	9.01314e+07	1.10151e+08	1.30871e+08	1.12239e+08	1.30827e+08	7.62695e+07	137539409	7.60705e+07	1.14916e+08	8.67068e+07	1.49425e+08	1.57355e+08	1.27965e+08	7.72198e+07	5.95157e+07	1.5686e+08	5.23963e+07	1.60416e+08	1.70499e+08	1.31006e+08	1.55571e+08	8.06488e+07	5.89112e+07	1.55587e+08	1.7165e+08	3.62549e+07	1.7984e+08	1.09915e+08	1.94228e+08	141824844	2.32168e+08	1.55138e+08	2.63795e+07	5.23029e+07	5.08526e+07	4.20125e+07	4.61082e+07	5.82086e+07	4.43813e+07	9.21964e+07	9.28069e+07	9.20497e+07	8.22383e+07	6.29614e+07	6.55911e+07	1.02252e+08	5.21568e+07	6.70729e+07	2.90704e+07	5.2707e+07	4.70738e+07	6.07291e+07	6.40514e+07	5.65854e+07	5.03428e+07	5.6888e+07	1.16479e+08	4.58653e+07	4.00613e+07	4.23863e+07	5.58174e+07	8.00624e+07	3.78509e+07	9.53666e+07	4.52165e+07	4.41686e+07	4.31525e+07	7.85553e+07	5.10693e+07	5.70929e+07	5.01304e+07	4.63903e+07	8.36503e+07	6.19078e+07	3.40519e+07	2.98637e+07	9.75698e+07	5.37509e+07
Q8NFF5	FAD synthase	FLAD1	FLAD1	6.76987e+06	1.75622e+07	1.65547e+07	1.74543e+07	2.22601e+07	1.22541e+07	1.48623e+07	0	0	3.66843e+07	3.2972e+07	1.33781e+07	0	3.80971e+06	6.99813e+06	1.12688e+07	5.66298e+06	2.06761e+07	1.99049e+07	3.61095e+07	1.15807e+07	3.04167e+07	1.80082e+07	1.3994e+07	4.50998e+06	1.91171e+07	1.81861e+07	1.00335e+07	1.57913e+07	1.61131e+07	3.37555e+06	3.64251e+07	2.23588e+06	1.17387e+06	0	2.92542e+07	2.41139e+07	2.62173e+07	1.3589e+07	1.2979e+07	1.0984e+07	1.8147e+06	0	8.26627e+06	6.01862e+06	1.95304e+07	1.14429e+07	1.22265e+07	1.71856e+06	1.08281e+07	1.178e+07	835146	3.75175e+06	0	0	6.93706e+06	1.60231e+07	660357	1.87095e+06	1.13902e+07	861158	9.33917e+06	1.47844e+07	1.85048e+06	0	1.05642e+07	2.32189e+07	1.39913e+07	1.88571e+06	1.19537e+07	1.04995e+07	7.74226e+06	6.1282e+06	0	1.41933e+06	6.63209e+06	1.06306e+07	1.3181e+07	3.59185e+07	1.85976e+07	1.26456e+06	940890	15288447	5.29505e+06	7.71059e+06	4.39621e+06	5.72823e+06	2.16991e+07	2.63272e+06	1.82304e+07	1.5318e+07	3.75001e+06	1.26046e+07	28317633	1.23319e+07	7.06983e+06	0	6.41118e+06	3.59596e+06	2.10553e+07	0	1.00965e+07	1.51541e+07	4.10732e+07	3.24803e+07	2.8419e+06	507406	0	2.20472e+07	1.36865e+07	7.82001e+06	3.42392e+07	2.01013e+07	1.09218e+07	1.63975e+07	882359	1.46672e+07	2.14167e+07	9.59265e+06	6.92557e+06	7.53436e+06	2.6223e+07
V9GY62	Friend leukemia integration 1 transcription factor (Fragment)	FLI1	FLI1	0	0	0	508133	0	0	868176	0	0	0	0	0	1.10246e+06	0	0	0	0	0	0	829708	0	0	0	0	0	0	0	430308	0	0	0	0	0	0	0	0	0	0	574681	0	0	0	0	0	0	0	0	0	0	0	0	0	0	614631	0	0	0	0	704113	0	0	0	0	0	0	0	922894	0	0	0	0	0	0	0	0	0	0	0	0	0	0	0	0	479122	0	0	229546	726116	0	1.08609e+06	0	467160	0	0	0	0	0	0	0	0	0	0	0	0	0	0	0	0	0	255186	0	0	0	0	0	0	0	0	0	573422	569564	0
Q13045	Protein flightless-1 homolog	FLII	FLII	1237059353	3.47597e+08	4.36742e+08	450728638	4.88909e+08	4.93894e+08	4.32397e+07	2.89979e+08	698728626	2.96453e+08	1.95485e+08	4.23483e+08	7.68975e+08	345732337	6.9036e+08	4.30343e+08	7.60143e+08	3.28679e+08	1029402182	2.08239e+08	3.48357e+08	128846678	373384722	136630235	6.21792e+08	2.71253e+08	314731942	4.19258e+08	294044799	3.50622e+08	7.25443e+08	413177304	223038718	8.36787e+08	8.77796e+08	4.88377e+08	1.66004e+08	6.28186e+07	72904770	464887294	3.17304e+08	8.01984e+08	5.05971e+08	5.24129e+08	9.0322e+08	4.89412e+08	6.57511e+08	6.20298e+08	4.86186e+08	4.27189e+08	4.37612e+08	4.10915e+08	772321367	4.93602e+08	1412378279	9.15333e+08	6.32963e+08	7.64365e+08	4.7307e+08	8.55731e+08	5.81305e+08	6.86932e+08	1415754016	8.87458e+08	8.55135e+08	445422103	2.89957e+08	6.57655e+08	2382465317	5.33295e+08	1080612353	694313746	9.91006e+08	5.49598e+08	7.13108e+08	8.47072e+08	6.16299e+07	5.317e+08	3.28653e+08	8.6625e+08	487229712	4.3868e+08	4.77192e+08	1.36215e+08	2.15938e+08	4.46459e+08	2.51694e+08	5.85113e+08	3.95142e+08	3.3198e+08	1.62884e+08	603644280	2.37673e+08	2.39559e+08	5.23359e+08	5.79424e+08	7.9596e+08	1.37093e+08	3.18194e+08	9.24101e+08	8.65345e+08	2.68507e+08	1.01395e+08	1.50651e+08	4.9298e+07	190551024	5.05871e+08	4.25834e+08	2.3447e+08	641138641	3.07659e+08	2.30537e+08	8.79181e+07	2.7004e+08	6.77012e+08	4.65599e+08	9.97603e+08	130987682	1.34391e+08	2.52802e+07	2.80982e+08	3.83653e+08
J3KS54	Protein flightless-1 homolog	FLII	FLII	0	0	0	0	0	0	738186	0	0	1.06776e+06	0	0	0	0	0	0	0	0	0	0	0	0	0	0	0	0	0	0	1.047e+06	0	0	1.25259e+06	1.20655e+06	0	0	0	0	0	1.8744e+06	0	0	0	0	0	0	0	0	0	0	993545	0	775314	0	0	0	0	0	0	0	0	1.18692e+06	0	0	0	0	0	1.48638e+06	0	0	1.87632e+06	0	0	0	0	0	0	0	780732	976689	0	0	928732	0	1.22395e+06	0	0	0	0	0	0	0	1.09269e+06	1.16209e+06	0	1.01051e+06	911260	0	0	0	680904	0	0	881794	800144	1.2151e+06	0	0	0	604231	0	0	1.06536e+06	1.01675e+06	0	829126	0	0	0	1.36457e+06	1.56765e+06	0	0
Q9H7Q8	Solute carrier family 12 member 9 (Fragment)	FLJ00009	FLJ00009;FLJ00379;FLJ00100;FLJ00010;FLJ00059;SLC12A9	5.34078e+06	1.58027e+07	6.30752e+06	1.02621e+07	6.80823e+06	1.1905e+07	4.34501e+06	6.99686e+06	7.57302e+06	1.0073e+07	7.99189e+06	7.47115e+06	3.85302e+06	6.1255e+06	9.59443e+06	9.52009e+06	6.93896e+06	1.35169e+07	4.76069e+06	7.34783e+06	1.05633e+07	7.00409e+06	4.0423e+06	1.22635e+07	3.87925e+06	2.09622e+06	7.50684e+06	1.59157e+07	6.68931e+06	4.0942e+06	7.28947e+07	1.68307e+07	1.08359e+07	1.48594e+08	9.30849e+06	8.97578e+06	1.22105e+07	1.3428e+07	3.82308e+06	5.51562e+06	1.529e+07	1.26222e+06	5.59675e+06	5.05991e+06	1.91601e+06	8.08396e+06	2.72305e+06	3.64632e+06	5.42059e+07	1.89362e+07	0	4.20014e+06	0	6.92863e+06	1.24353e+07	8.80431e+06	5.77379e+06	2.16829e+06	2.64699e+06	6.42699e+07	7.68378e+06	7.11099e+07	59091272	7.41646e+07	1.02012e+07	0	1.00849e+07	6.93728e+06	8.57188e+07	2.54649e+06	6.05653e+06	1.78784e+06	5.67204e+06	2.17198e+06	1.09258e+08	1.01148e+07	5.958e+06	1.13226e+07	1.53598e+07	6.91504e+06	8.9412e+06	6.59275e+06	5.58418e+06	8.71923e+06	5.42645e+06	4.77575e+06	3.35147e+06	3.64161e+06	1.40476e+07	1.54651e+07	1.79666e+07	7.74771e+06	9.90949e+06	7.11435e+06	7.47371e+06	8.29114e+06	5.48778e+06	5.67848e+06	6.27755e+06	7.90285e+06	5.60059e+06	5.19833e+06	1.48308e+07	7.04328e+06	2.29692e+07	8.0423e+06	6.52819e+06	5.59315e+06	7.32911e+06	4.70126e+06	1.9253e+07	1.09464e+07	1.27751e+07	1.87039e+07	5.66151e+06	4.65004e+06	933531	2.88681e+07	1.97946e+07	2.19245e+07	8.41173e+06	1.13753e+07
Q8TEP9	FLJ00144 protein (Fragment)	FLJ00144	FLJ00144;TMEM43	1.46823e+06	0	2.40121e+06	3.99659e+06	7.60787e+06	4.37843e+06	0	4.53578e+06	1.69112e+06	1.52058e+06	4.00053e+06	4.47687e+06	0	2.32309e+06	9.33799e+06	0	3.101e+06	2.04609e+06	2.47105e+06	2.63162e+06	0	3.15445e+06	2.95303e+06	0	0	0	1.70429e+06	4.73995e+06	0	0	2.89609e+06	0	0	2.24678e+06	3.65527e+06	4.68413e+06	0	0	2.98271e+06	0	0	2.00201e+06	2.00826e+06	1.39083e+06	0	1.89157e+06	8.55356e+06	5.02135e+06	0	2.87339e+06	0	4.67103e+06	0	3.54619e+06	0	0	0	4.2202e+06	6.24541e+06	0	0	0	0	0	0	4.27725e+06	0	2.31923e+06	0	2.22643e+06	0	2.59341e+06	0	0	0	0	1.3337e+06	1.28174e+06	0	4.78269e+06	8.05616e+06	2.01637e+06	3.93983e+06	6.60075e+06	0	3.47977e+06	3.68816e+06	2.7423e+06	5.90861e+06	8.70651e+06	5.60172e+06	0	3.34881e+06	8.21827e+06	2.48519e+06	1.46547e+06	3.76029e+06	0	3.57871e+06	5.70161e+06	8.47822e+06	1.55444e+06	1.17256e+07	5.58128e+06	1.26456e+07	1.55749e+06	0	0	9.02516e+06	4.60008e+06	0	0	1.20062e+07	7.96801e+06	5.44029e+06	5.69404e+06	4.45489e+06	8.19508e+06	0	6.28362e+06	8.00458e+06	1.33375e+07
Q8TEJ7	FLJ00198 protein (Fragment)	FLJ00198	CCDC88B;FLJ00198	0	0	0	0	0	0	0	0	0	0	0	0	0	0	1.40144e+06	2.59532e+06	0	0	0	873010	0	0	0	0	0	0	0	0	0	0	0	0	2.01211e+06	3.38121e+06	0	0	0	0	1.90736e+06	0	0	1.56461e+06	0	1.8369e+06	0	0	0	0	0	0	0	0	0	0	0	0	0	4.72108e+06	944929	0	0	0	0	0	0	0	0	0	0	0	0	2.18892e+06	0	752877	0	0	0	0	0	0	0	0	0	0	0	0	0	0	0	0	0	0	0	0	0	0	0	0	0	0	0	0	0	0	0	0	0	0	0	0	0	0	1.24937e+06	0	0	0	1.6728e+06	909388	0	0	0	0
Q6ZNK5	FLJ00293 protein (Fragment)	FLJ00293	MYO1G;FLJ00293	2.86191e+06	6.4228e+06	0	1.24863e+07	9.11359e+06	1.04555e+07	1.56088e+07	1.37054e+07	9.09695e+06	1.36047e+07	1.19516e+07	1.33894e+07	5.15688e+06	1.05717e+07	1.5218e+07	1.51433e+07	6.06459e+06	6.24087e+06	5.82596e+06	1.41466e+07	1.09385e+07	1.0129e+07	8.12553e+06	6.90839e+06	6.22598e+06	7.87199e+06	7.22503e+06	6.38419e+06	1.21788e+07	1.15542e+07	1.1554e+06	8.64637e+06	7.55138e+06	1.80203e+06	7.19755e+06	8.91484e+06	1.11115e+07	1.55352e+07	8.8073e+06	6.17409e+06	8.66298e+06	2.42504e+06	4.11976e+06	3.93679e+06	0	4.62665e+06	4.82173e+06	4.39509e+06	2.35606e+06	8.76849e+06	2.2558e+06	1.09118e+07	2.30711e+06	6.72395e+06	0	0	4.6397e+06	1.4121e+06	9.62108e+06	2.69048e+06	1.82518e+07	0	2.3757e+06	1.90528e+06	1.82439e+06	3.56966e+06	1.15622e+07	2.99098e+06	0	1.61666e+07	0	5.89175e+06	0	5.24078e+06	2.0606e+06	2.22162e+06	1.04723e+07	7.44132e+06	8.51652e+06	7.03721e+06	8.26391e+06	8.3299e+06	1.32286e+07	9.93303e+06	5.42248e+06	2.84691e+06	6.10194e+06	7.65084e+06	1.40185e+07	7.58034e+06	1.44984e+07	1.42428e+07	1.57528e+07	1.15679e+07	1.05445e+07	1.19285e+07	5.16536e+06	3.19809e+06	7.85531e+06	1.54319e+07	0	9.75202e+06	1.31847e+07	1.22079e+07	2.09601e+07	1.70289e+07	1.41354e+07	2.37413e+06	1.2129e+07	8.43608e+06	2.06559e+07	8.67976e+06	3.17404e+07	1.99528e+07	1.11981e+07	5.94527e+06	1.13227e+07	1.13146e+07	8.87342e+06	1.00107e+07	2.62296e+07	1.55947e+07
Q8NF58	FLJ00330 protein (Fragment)	FLJ00330	FLJ00330	2.16797e+06	4.40241e+06	1.94717e+06	2.47591e+06	2.19771e+06	2.28891e+06	4.71424e+06	3.85661e+06	5.67061e+06	4.09094e+06	3.84094e+06	5.96705e+06	2.83001e+06	3.06296e+06	4.05153e+06	2.91471e+06	2.78395e+06	2.77986e+06	2.51001e+06	3.46491e+06	2.78686e+06	6.32364e+06	2.38039e+06	2.31612e+06	2.28565e+06	2.9958e+06	2.32353e+06	5.07677e+06	5.80034e+06	2.80704e+06	1.61195e+06	3.02198e+06	3.88772e+06	2.231e+06	3.49664e+06	3.87448e+06	2.15772e+06	3.03346e+06	3.65054e+06	3.29434e+06	4.72579e+06	3.09704e+06	1.87169e+06	2.6393e+06	2.39912e+06	1.6526e+06	3.63797e+06	4.99833e+06	2.46506e+06	5.95868e+06	2.14066e+06	4.24246e+06	2.55443e+06	2.14088e+06	1.45374e+06	2.37979e+06	2.06108e+06	1.56165e+06	6.6955e+06	2.41362e+06	3.6238e+06	2.03183e+06	3.0094e+06	2.55917e+06	4.16231e+06	3.1313e+06	2.15657e+06	1.67784e+06	2.29761e+06	2.01484e+06	1.68618e+06	1.88323e+06	0	1.38978e+06	1.21608e+06	1.67315e+06	8.52849e+06	2.00553e+06	6.19866e+06	2.15153e+06	2.88967e+06	2.54206e+06	3.06343e+06	5.01102e+06	2.07708e+06	2.60484e+06	2.32325e+06	2.1284e+06	3.17225e+06	2.81491e+06	6.13435e+06	5.11672e+06	2.94069e+06	4.34915e+06	3.10381e+06	2.43943e+06	2.71736e+06	1.77838e+06	2.4902e+06	4.34589e+06	3.45451e+06	2.46194e+06	4.70307e+06	4.02056e+06	5.74159e+06	4.51251e+06	2.74295e+06	999053	2.75707e+06	2.13692e+06	4.99428e+06	4.20812e+06	3.91729e+06	4.36322e+06	2.41705e+06	1.39966e+06	4.2665e+06	4.62086e+06	6.73755e+06	3.47895e+06	3.3078e+06	1.39171e+06
A0A023T6R1	Mago nashi protein	FLJ10292	FLJ10292;MAGOHB;MAGOH	0	2.06412e+06	852059	1.75904e+06	892164	1.52909e+06	1.18601e+06	1.36169e+06	1.53243e+06	2.51428e+06	1.69557e+06	1.56943e+06	866575	1.29397e+06	2.421e+06	1.60374e+06	1.46779e+06	2.37172e+06	1.23329e+06	3362818	1.94708e+06	2.74175e+06	1.78029e+06	1.98595e+06	761152	1.41331e+06	963781	1.90271e+06	6.43958e+06	0	0	3.74767e+06	2.2347e+06	0	0	1.40003e+06	1.06585e+06	730643	4.24623e+06	1.04163e+06	0	0	0	0	0	0	0	531935	0	0	0	0	0	1.37235e+06	0	0	0	0	1.69873e+06	0	1.67494e+06	0	0	0	0	0	1.41548e+06	570131	0	1.39926e+06	0	0	0	0	0	0	1.4983e+06	0	2.00635e+06	0	0	1.24944e+06	1.41335e+06	1.93863e+06	1.07451e+06	0	496291	0	0	2.037e+06	2.9786e+06	2.16303e+06	1.4878e+06	0	744709	0	0	815315	1.08187e+06	1.01663e+06	0	1.24967e+06	1.1544e+06	1.77924e+06	1.48921e+06	687650	0	0	1.72053e+06	1.25336e+06	1.75409e+06	2.62308e+06	3.05981e+06	2.0826e+06	815383	605857	0	1.87024e+06	1.44313e+06	0	2.79474e+06	1.86206e+06
B3KMH4	Similar to splicing factor, arginine/serine-rich 4, isoform CRA_f	FLJ11021	FLJ11021;RSRC2	0	0	823277	1.19653e+06	0	0	2.63269e+06	0	1.17697e+06	0	1.36135e+06	1.62257e+06	0	0	1.17309e+06	1.05049e+06	1.77046e+06	2.13601e+06	1.28328e+06	1.21552e+06	3.79861e+06	952989	1.71145e+06	0	0	0	0	0	1.80261e+06	2.57994e+06	0	1.32646e+06	0	0	1.13293e+06	2.52322e+06	2.47393e+06	0	3.54336e+06	2.63648e+06	0	830256	0	2.22307e+06	0	0	0	1.84491e+06	0	0	1.61616e+06	0	0	0	0	0	1.01054e+06	1.17415e+06	1.18811e+06	0	914165	0	0	791335	0	955476	0	1.2561e+06	0	2.03794e+06	0	864686	984338	0	0	0	0	1.34982e+06	1.61929e+06	0	924581	2.1165e+06	1.00202e+06	1.82967e+06	1.2439e+06	0	985002	0	1.02154e+06	0	1.05982e+06	1.09985e+06	1.08015e+06	1.01338e+06	0	1.03887e+06	0	1.01269e+06	1.80062e+06	987132	0	1.30572e+06	0	0	0	1.58201e+06	1.61756e+06	0	937543	0	1.46664e+06	0	3.62666e+06	1.28718e+06	0	0	925621	0	0	883258	0	1.18949e+06
A0A024QZE9	Uncharacterized protein	FLJ20643	PIH1D1;FLJ20643	2.61282e+06	5.46888e+06	6.30496e+06	1.11295e+06	5.4025e+06	2.02204e+06	6.69886e+06	1.19913e+06	2.67159e+06	8.71676e+06	5.82161e+06	1.01741e+07	0	6.2707e+06	1.29254e+07	4.89861e+06	6.15854e+06	2.34626e+06	2.31547e+06	9.00675e+06	6.62664e+06	2.57213e+07	1.78249e+07	6.80177e+06	1.54916e+07	1.40305e+07	6.44495e+06	9.29751e+06	5.97149e+06	749314	1.60843e+06	3.59876e+06	1.12072e+06	1.48666e+07	0	1.14237e+07	8.14257e+06	0	2.55477e+06	3.09707e+06	4.94853e+06	1.37064e+07	2.95474e+07	2.38636e+06	1.88703e+07	0	8.32778e+06	1.03108e+07	5.12241e+06	7.40375e+06	4.99747e+06	6.86658e+06	4.22929e+06	4.34041e+06	9.12089e+06	4.5307e+06	5.96761e+06	1.49204e+06	2.5978e+06	3.0571e+06	2.79573e+06	4.48724e+06	7.7536e+06	1.00014e+07	4.16463e+06	4.72224e+06	4.57735e+06	0	1.04236e+07	9.00139e+06	0	2.17135e+06	1.25216e+07	4.63592e+06	3.07864e+06	5.56575e+06	6.22795e+06	4.29796e+06	4.97276e+06	0	4.87984e+06	6.82655e+06	5.24775e+06	5.42569e+06	8.53917e+06	1.03199e+07	5.04904e+06	6.886e+06	5.57225e+06	0	3.22434e+06	0	1.13885e+06	0	7.24586e+06	7.7382e+06	4.68683e+06	8.47918e+06	1.30184e+07	6.59273e+06	2.90646e+06	8.22581e+06	1.21524e+06	1.24952e+06	4.23762e+06	2.58637e+06	2.78981e+06	5.65467e+06	4.78088e+06	1.15422e+06	5.68802e+06	1.54698e+06	5.1123e+06	4.81798e+06	1.89136e+06	665526	8.51978e+06	7.15196e+06	3.40162e+06	9.11376e+06	7.73522e+06	1.81781e+07
A0A024R3L8	Protein FAM118B	FLJ21103	FAM118B;FLJ21103	0	0	0	0	0	0	0	2.67667e+06	0	2.92409e+06	2.24792e+06	5.04607e+06	0	8.19491e+06	0	0	0	1.27416e+07	5.06621e+06	5.5305e+06	0	5.89832e+06	6.41605e+06	953498	3.94656e+06	4.06895e+06	3.65597e+06	0	0	707610	0	0	0	0	0	0	0	0	0	0	527253	0	0	0	0	0	8.53719e+06	0	0	863647	8.68443e+06	7.83994e+06	0	702410	0	0	768766	6.95308e+06	6.71278e+06	0	4.72842e+06	0	607270	0	1.22075e+07	4.81305e+06	7.97937e+06	0	943765	8.61754e+06	0	6.41285e+06	0	0	0	0	0	9.72492e+06	0	2.61133e+06	0	3.35806e+06	4.83065e+06	3.93358e+06	1.73554e+06	1.21154e+06	5.93289e+06	2.58654e+06	0	678494	4.6047e+06	1.14026e+07	2.91913e+06	3.0133e+06	0	9.07429e+06	5.13475e+06	0	0	0	0	1.07221e+06	0	0	2.99708e+06	0	6.41084e+06	0	0	0	6.82159e+06	842867	0	0	1.14972e+07	3.28606e+06	1.09195e+06	1.11712e+06	1.02766e+06	3.39027e+06	1.52723e+07	4.73175e+06
A0A024R8X4	Fe2OG dioxygenase domain-containing protein (Fragment)	FLJ22222	FLJ22222;OGFOD3	0	1.42143e+06	0	0	0	0	0	1.49848e+06	1.55041e+06	3.00608e+06	2.44468e+06	0	1.14135e+06	1.10804e+06	1.75888e+06	1.023e+06	1.75794e+06	0	1.45973e+06	0	0	1.43903e+06	2.70804e+06	3.31578e+06	1.37954e+06	890936	0	0	1.19473e+06	716200	0	1.21897e+06	1.66758e+06	0	0	0	2.44523e+06	4.64965e+06	1.5332e+06	1.94048e+06	2.77495e+06	0	0	0	0	0	0	0	555694	0	0	3.05172e+06	0	1.72544e+06	0	0	1.85064e+06	0	0	0	0	0	0	0	0	0	567727	0	0	0	0	0	0	0	0	0	0	770109	1.96294e+06	1.49275e+06	0	0	0	805467	0	1.97041e+06	0	1.83038e+06	3.12616e+06	2.59655e+06	0	573997	1.94807e+06	0	3.26194e+06	2.05608e+06	0	803037	0	0	0	630730	1.68736e+06	666150	1.71079e+06	0	625015	0	0	683384	755565	0	3.07931e+06	1.76065e+06	0	0	2.78566e+06	972256	0	1.79344e+06	4.83799e+06	1.15895e+06
A0A024R3U8	Uncharacterized protein	FLJ22555	FLJ22555	0	0	1.10899e+06	3.72963e+06	1.59909e+06	1.0017e+06	3.04684e+06	3.41668e+06	2.99392e+06	3.20469e+06	1.62149e+06	2.68272e+06	0	2.58251e+06	887827	2.90583e+06	1.3777e+06	4.3006e+06	0	3268668	1.86624e+06	3.23654e+06	2.98548e+06	1.54032e+06	0	840256	1.34572e+06	1.23772e+06	3.92258e+06	909417	0	2.94663e+06	850625	0	0	1.0338e+06	1.22762e+06	991984	4.41379e+06	1.08335e+06	3.8867e+06	0	690722	0	0	0	0	0	0	2.90566e+06	0	0	0	0	0	0	0	559124	2.40173e+06	0	2.21739e+06	0	0	0	0	0	1.18682e+06	0	0	2.05586e+06	0	0	0	0	0	0	2.95985e+06	755172	0	490049	2.11384e+06	793757	0	1.16741e+06	896317	671385	0	1.5852e+06	2.36599e+06	2.62627e+06	3.40666e+06	2.68271e+06	2.43589e+06	990614	0	0	611841	882464	2.59764e+06	3.29826e+06	0	2.38341e+06	3.14512e+06	2.69105e+06	3.11851e+06	4.29359e+06	1.49314e+06	0	2.77693e+06	894472	4.3437e+06	1.16253e+06	3.67848e+06	4.26903e+06	1.93427e+06	0	1.51248e+06	3.04463e+06	3.4955e+06	1.43503e+06	1.66102e+06	3.31713e+06
P21333	Filamin-A	FLNA	FLNA;FLNB;FLNC;DKFZp686A1668;FLJ00119	3.47014e+06	7.5688e+07	3.86755e+07	3.63681e+07	4.67622e+07	3.38782e+07	4.50219e+07	2.57422e+07	4.43514e+07	4.57545e+06	1.66368e+07	2.71594e+07	1.47715e+08	5.85492e+07	3.82482e+06	2.38598e+06	2.39275e+07	3.25701e+06	4.2833e+07	1.12762e+07	25218028	2.78951e+07	3.86312e+07	3.44487e+07	3.13886e+07	8.22561e+07	5.46722e+07	5.43048e+07	0	6.48394e+07	4.30339e+07	1.03462e+07	7.12702e+07	3.77094e+07	5.28308e+07	4.91741e+07	2.99502e+06	5.71015e+07	2.96003e+07	5.23488e+07	1.10953e+07	3.20889e+07	0	4.36655e+07	5.44202e+07	5.02684e+07	3.32422e+07	3.53209e+07	5.99548e+07	4.12243e+07	6.96954e+07	4.54324e+07	5.17748e+07	3.29784e+07	1.94e+07	3.17403e+07	6.94311e+07	5.92091e+07	6.14574e+07	2.76237e+07	4.64578e+07	3.92869e+07	1.91264e+07	6.13998e+06	4.50377e+07	3.73539e+07	4.17717e+07	8.42925e+06	1.4865e+07	3.42117e+07	4.64329e+06	2.61941e+06	2.13962e+07	3.74424e+07	3.75807e+07	3.42196e+07	6.64651e+07	4.59826e+07	5.70122e+07	6.13851e+06	4.27189e+07	5.06589e+07	1.9299e+07	5.52882e+07	5.85697e+07	6.75641e+07	4.88444e+07	2.64794e+07	5.33262e+06	5.46728e+07	4.73252e+07	2.7623e+07	4.96835e+07	5.07995e+07	0	4.74566e+07	7.66757e+06	6.09921e+07	4.39245e+07	1.16294e+07	1.65717e+07	6.51594e+07	3.2547e+07	1.39158e+07	4.24971e+07	2.96774e+07	1.29062e+07	2.02802e+07	4.24954e+07	3.73319e+07	2.8409e+07	8.26636e+07	5.49208e+07	3.77139e+06	6.63423e+07	2.58908e+07	1.42886e+07	2.01216e+07	1.08269e+07	2.10898e+07	1.66881e+07	7.03414e+06
Q60FE6	Filamin A	FLNA	FLNA;FLNB;FLNC;DKFZp686A1668;FLJ00119	7.52186e+06	1.72196e+07	1.54052e+07	3.48992e+06	1.16327e+07	8.89151e+06	8.02886e+06	1.58505e+07	1.18048e+07	1.3514e+07	1.78789e+07	4.11594e+06	8.33435e+06	9.40957e+06	2.81756e+06	1.36362e+07	4.95991e+06	1.44682e+07	4.47716e+06	11011298	8.39927e+06	5.51916e+06	7.87182e+06	1.05531e+07	6.24261e+06	1.37698e+07	1.12359e+07	1.72855e+07	8.57875e+06	2.60154e+07	3.05978e+07	9.23345e+06	1.39593e+07	1.76e+07	1.35097e+07	1.21701e+07	1.59543e+07	3.94642e+07	8.79537e+06	6.75395e+06	3.47815e+07	1.73646e+07	2.14942e+07	4.6501e+06	1.73385e+07	7.05829e+06	1.56727e+07	1.2005e+07	1.47141e+07	2.03155e+07	1.23561e+07	2.61025e+07	7.62442e+06	2.55876e+07	4.8569e+06	1.51897e+07	1.07908e+07	1.22046e+07	2.15507e+07	9.57174e+06	2.02035e+07	1.12364e+07	7.26648e+06	1.18483e+07	2.44166e+07	10847034	1.29425e+07	9.23305e+06	6.0808e+06	9.02863e+06	3.17622e+06	7.4483e+06	2.34586e+06	6.58691e+06	1.79209e+07	1.33527e+07	2.25907e+07	7.75731e+06	1.01688e+07	5.55626e+06	1.31733e+07	1.1928e+07	4.04939e+06	5.66187e+06	1.52709e+07	1.81657e+07	1.70628e+07	0	2.06361e+06	1.30774e+07	3.32305e+06	1.47689e+07	1.76535e+07	9.38046e+06	3.85484e+06	2.2844e+06	2.12607e+06	1.39721e+07	5.91186e+06	3.38329e+06	0	1.59341e+07	7.74579e+06	3.15404e+06	7.29863e+06	7.07745e+06	4.51888e+06	1.68113e+07	1.28969e+07	7.94773e+06	1.78125e+07	1.78737e+07	2.82082e+07	5.89042e+06	1.32207e+07	1.66637e+07	7.80594e+06	8.53251e+06	7.5855e+06	1.18703e+07	3.77494e+06	6.54569e+06
O75369	Filamin-B	FLNB	FLNA;FLNB;FLNC;DKFZp686A1668;FLJ00119	1256375501	1807017511	2162662436	1769549054	2065357124	1897562574	1925551095	1553769932	1630314731	2137253901	2171501293	1606220051	1186112561	1780284562	2019328684	2212680344	1767709171	1686985331	1686130863	1606739641	1587563688	2498274473	1787254731	1887071313	1681241839	1685122796	2201987584	1360858606	2073328775	1612020630	1196241393	1867726026	2211535138	1475130239	1365840950	1067175765	1529275189	2158423869	1363056091	1423283632	1443591756	2027578164	1833585584	1642588251	1513366901	7.68157e+08	1772345576	1502255852	1489319679	1700837230	1835337038	1713007927	1622032941	1646587507	1304963489	1535315061	1563534635	1513580049	1630986652	1739884259	1804291390	1883806661	1857388374	1654835737	1564576685	1961922089	1871801897	1602655085	1106768897	1744799177	1531849340	1763900204	1211951572	1523543964	1207120200	1370064037	1683496885	1804557639	1548376600	1753782310	1830347055	2162508713	1487659274	1762110103	1638274149	1932749357	1930611323	1102647847	1240051450	1548241798	1812554413	2239307552	1551787686	1836846825	1427096250	1640517748	1903241516	1871209206	2229507595	1327836529	1114488505	1737668067	1564923574	1558143646	1950224400	1914186054	1648015187	1537660989	2026341405	2202422144	2714429279	1497814745	1908608517	1995615252	1808827372	2080724353	1502491908	2468641765	2031569715	2132333858	1096511797	1513996441
Q14315	Filamin-C	FLNC	FLJ00119;LOC392787;DKFZp686A1668;FLNA;FLNB;FLNC	1.21523e+08	2.43099e+08	2.82772e+08	2.73282e+08	2.8896e+08	2.57485e+08	2.77374e+08	3.57823e+08	234489692	2.02417e+08	3.14503e+08	241788126	3.77239e+08	3.1277e+08	2.35023e+08	2.32976e+08	1.93851e+08	2.03774e+08	2.37369e+08	2.40058e+08	2.30988e+08	3.27253e+08	1.88672e+08	2.18783e+08	1.65555e+08	2.76729e+08	283832465	2.13827e+08	2.07442e+08	2.3459e+08	1.75405e+08	2.24248e+08	2.39913e+08	2.91047e+08	2.1836e+08	2.19126e+08	3.42089e+08	1.86143e+08	1.54342e+08	2.13423e+08	1.82431e+08	1.63474e+08	143027967	1.96806e+08	1.74423e+08	2.13602e+08	1.72001e+08	1.78233e+08	1.9184e+08	1.79723e+08	197064263	170855120	1.47808e+08	1.8494e+08	1.01107e+08	1.29238e+08	182380095	1.85871e+08	2.30269e+08	1.84818e+08	2.55762e+08	1.8014e+08	1.42811e+08	1.79348e+08	2.89801e+08	1.86329e+08	2.46207e+08	1.87918e+08	1.43428e+08	1.84175e+08	1.62688e+08	1.49502e+08	132139559	1.71902e+08	2.01127e+08	1.84713e+08	3.29595e+08	2.8895e+08	2.43583e+08	2.10445e+08	2.68909e+08	2.0614e+08	2.3311e+08	3.0158e+08	246994998	2.48292e+08	2.34934e+08	1.86255e+08	2.05038e+08	1.84698e+08	2.94216e+08	2.48374e+08	2.54754e+08	3.09545e+08	2.35673e+08	3.58616e+08	2.05923e+08	2.55653e+08	2.31744e+08	2.35055e+08	1.04829e+08	3.0404e+08	2.76441e+08	2.16771e+08	3.01598e+08	2.84472e+08	1.8215e+08	1.11688e+08	3.04164e+08	2.19815e+08	2.69241e+08	2.36431e+08	3.24807e+08	284375026	3.18735e+08	1.85979e+08	2.68681e+08	3.35556e+08	2.68756e+08	1.83772e+08	390237082	2.45024e+08
O75955	Flotillin-1	FLOT1	FLOT1	6.42965e+07	1.1704e+08	1.06049e+08	1.23399e+08	1.44216e+08	1.05174e+08	1.67837e+08	1.31868e+08	1.11666e+08	1.53694e+08	100787295	7.20437e+07	5.31249e+07	1.16915e+08	101331365	1.14606e+08	114990030	1.44308e+08	1.16319e+08	1.56766e+08	1.15197e+08	1.20642e+08	6.82939e+07	126243339	9.60538e+07	113476119	1.21571e+08	124484623	1.18313e+08	9.26575e+07	9.32738e+07	1.84576e+08	1.01731e+08	7.27318e+07	9.69229e+07	8.87362e+07	9.29852e+07	1.0645e+08	2.36503e+08	7.63073e+07	1.19442e+08	7.70696e+07	6.01789e+07	6.74554e+07	8.348e+07	1.07055e+08	8.02966e+07	6.46414e+07	6.26047e+07	1.42893e+08	6.97689e+07	9.83163e+07	6.69248e+07	8.43159e+07	4.08268e+07	6.19237e+07	8.41533e+07	7.68273e+07	1.00443e+08	6.25245e+07	9.29856e+07	5.34641e+07	6.25158e+07	7.04713e+07	7.32626e+07	8.34515e+07	1.33109e+08	9.12215e+07	6.23736e+07	9.00659e+07	6.93664e+07	8.99103e+07	6.19389e+07	8.47797e+07	5.02039e+07	7.33305e+07	2.14281e+08	1.36591e+08	1.50727e+08	1.00457e+08	1.50524e+08	1.01709e+08	1.13088e+08	1.27726e+08	1.08885e+08	8.24203e+07	1.03255e+08	6.24142e+07	4.34081e+07	1.31198e+08	1.18303e+08	1.82582e+08	1.70543e+08	1.50767e+08	9.08368e+07	9.30171e+07	7.56141e+07	1.12452e+08	9.24263e+07	9.17682e+07	5.77226e+07	1.31505e+08	134999749	1.26495e+08	1.13987e+08	127559163	1.13502e+08	95860446	1.29622e+08	1.07188e+08	2.30203e+08	1.16721e+08	1.41054e+08	1.46438e+08	101305659	1.29395e+08	1.64549e+08	157788032	1.40919e+08	1.64175e+08	9.5285e+07	1.32427e+08
Q9NZU0	Leucine-rich repeat transmembrane protein FLRT3	FLRT3	FLRT3	4.83344e+06	1.00154e+07	3.21532e+06	3.98477e+06	6.63126e+06	6.06756e+06	7.51415e+06	8.3727e+06	6.45205e+06	2.19627e+06	7.66897e+06	4.85269e+06	6.05859e+06	9.71362e+06	1.64064e+06	2.29813e+06	4.98698e+06	2.7663e+06	3.18055e+06	8.06263e+06	7.27488e+06	9.98726e+06	3.44517e+06	1.09436e+06	3.26437e+06	8.24026e+06	6.90918e+06	2.4979e+06	2.95583e+06	2.92705e+06	4.26166e+06	2.03424e+06	4.65605e+06	5.92361e+06	7.10018e+06	4.47995e+06	1.94513e+06	2.60867e+06	4.48802e+06	4.79745e+06	7.74366e+06	2.53618e+06	6.17077e+06	3.71351e+06	2.72878e+06	3.70764e+06	3.71135e+06	4.3546e+06	3.12378e+06	5.67857e+06	4.09228e+06	2.74967e+06	2.88827e+06	4.1206e+06	808946	1.34659e+06	3.17184e+06	7.20537e+06	3.34246e+06	1.81564e+06	1.89667e+06	1.99554e+06	4.73929e+06	1.8801e+06	5.36822e+06	2.85687e+06	4.2118e+06	1.99874e+06	1.25248e+06	3.64503e+06	3.03027e+06	2.5623e+06	2.38886e+06	2.29708e+06	4.72375e+06	2.29844e+06	9.04821e+06	4.05939e+06	5.63922e+06	2.61358e+06	3.73864e+06	3.81945e+06	2.45105e+06	5.49747e+06	5.95385e+06	5.71711e+06	5.89371e+06	2.02892e+06	885025	2.75822e+06	2.45449e+06	4.8356e+06	6.47684e+06	6.45412e+06	4.29055e+06	5.35201e+06	2.3529e+06	4.49017e+06	3.21218e+06	4.27253e+06	3.03506e+06	7.16251e+06	8.75177e+06	1.97421e+06	5.21006e+06	6.85398e+06	2.31036e+06	1.46765e+06	9.29813e+06	3.34245e+06	8.24668e+06	3.45411e+06	8.86729e+06	4.30062e+06	3.89199e+06	1.7856e+06	8.60669e+06	7.078e+06	5.83048e+06	4.94953e+06	8.01646e+06	6.47492e+06
E9PD35	Vascular endothelial growth factor receptor 3	FLT4	TSC1-PDGFRB;PDGFRB;PDGFRA;DKFZp686O0215;NDEL1-PDGFRB;KIT;MAPK3;MAPK1;NLK;FLT4;MAPK15;FLT3;KDR;FLT1	0	1.26977e+06	383452	0	0	0	0	0	558136	791020	4.69799e+06	0	0	1.46998e+06	1.56515e+06	0	0	1.02392e+06	951940	4.09113e+06	3.09948e+06	3.83622e+06	0	3.10309e+06	820068	772713	2.31114e+06	2.23477e+06	3.30732e+06	1.66448e+06	0	1.44954e+06	1.99619e+06	0	0	1.65204e+06	0	1.81199e+06	0	0	4.40628e+06	1.82736e+06	8.06301e+06	8.56645e+06	1.30757e+07	1.89392e+06	1.44944e+07	7.30294e+06	2.63545e+06	6.94438e+06	5.75225e+06	9.31951e+06	2.97568e+06	9.85798e+06	1.91384e+06	3.92457e+06	0	1.43928e+06	4.33863e+06	5.95659e+06	7.38272e+06	1.62963e+06	1.19578e+06	0	0	4.66566e+06	3.39443e+06	0	0	1.54568e+06	0	0	0	0	2.64485e+06	1.29403e+06	0	0	1.30216e+06	718622	0	0	0	0	0	0	0	0	0	1.57669e+06	0	0	0	0	790080	878969	0	0	1.09289e+06	0	0	0	0	0	0	0	997948	0	0	0	974531	2.76715e+06	0	0	0	0	0	1.43479e+06	0	1.7331e+06	0	0
Q96CP2	FLYWCH family member 2	FLYWCH2	FLYWCH2;FLYWCH1	3.16564e+06	3.20516e+07	2.05602e+07	2.83989e+07	2.49734e+07	1.7185e+07	2.89987e+07	2.34186e+07	2.18837e+07	2.27267e+07	1.50749e+07	1.54253e+07	6.8016e+07	1.32751e+07	1.87425e+07	3.28359e+07	1.37128e+07	2.70103e+07	1.22034e+07	1.88752e+07	1.36371e+07	1.27456e+07	6.25994e+06	1.41142e+07	1.14579e+07	2.12954e+07	1.40217e+07	3.1776e+07	1.94455e+07	1.98821e+07	1.90547e+07	1.82993e+07	3.12773e+07	1.16088e+07	5.75397e+07	2.24355e+07	1.71602e+07	2.26822e+07	2.17201e+07	2.54348e+07	3.87345e+07	8.01971e+06	3.79565e+06	1.25557e+07	26562904	1.4603e+07	2.34801e+07	1.74642e+07	1.23523e+07	5.47223e+07	2.17725e+07	2.71715e+07	4.80099e+06	2.69225e+07	2.97905e+06	1.17372e+07	3.13451e+07	1.62173e+07	3.58888e+07	5.83528e+06	1.91424e+07	1.04343e+07	2.34279e+06	1.58029e+07	7.23486e+06	2.57076e+07	2.03977e+07	1.79594e+07	0	4.57857e+07	7.15405e+06	1.00589e+07	0	7.57214e+06	1.06954e+07	7.60869e+06	2.64555e+07	1.05075e+07	3.39486e+07	1.14333e+07	1.82488e+07	2.18766e+07	1.95415e+07	1.66193e+07	1.54681e+07	1.71574e+07	1.73261e+07	2.98114e+07	2.21163e+07	4.47951e+07	2.88576e+07	2.23397e+07	3.50531e+07	1.7429e+07	2.24014e+07	1.38504e+07	9.63882e+06	1.7176e+07	1.07686e+07	2.27295e+07	7.31583e+06	2.4763e+07	1.95204e+07	2.01695e+07	2.24988e+07	1.55241e+07	1.24475e+07	848853	2.09141e+07	1.95615e+07	2.29329e+07	4.80083e+07	2.19394e+07	1.61687e+07	2.46195e+07	1.57789e+07	5.21159e+07	2.97886e+07	1.45331e+07	2.61608e+07	2.96397e+07	1.72473e+07
O95466	Formin-like protein 1	FMNL1	FMNL2;FMNL1;FLJ00304	3.32931e+07	1.12847e+07	2.89445e+07	2.86299e+07	2.18904e+07	3.26167e+07	2.01847e+07	4.79192e+07	2.54425e+07	2.28129e+07	2.67477e+07	1.62255e+07	1.41346e+07	3.1583e+07	3.09297e+07	2.42991e+07	1.81266e+07	4.16199e+06	3.01597e+07	2.64495e+07	4.4059e+07	2.30647e+07	2.1966e+07	1.18706e+07	4.00303e+07	2.75636e+07	2.90207e+07	2.80517e+07	2.13848e+07	2.52997e+07	5.8075e+07	3.07643e+07	1.78794e+07	4.75641e+07	3.06088e+07	2.08832e+07	2.82399e+07	1.51826e+07	2.52269e+07	1.82381e+07	2.04681e+07	3.82599e+07	1.8747e+07	4.19075e+07	4.05061e+07	2.28479e+07	3.44983e+07	3.19102e+07	3.49011e+07	2.48603e+07	3.72167e+07	2.94491e+07	4.07715e+07	2.06228e+07	3.35689e+07	2.87945e+07	4.41471e+07	3.28464e+07	3.24875e+07	3.96118e+07	3.22898e+07	3.85474e+07	4.43161e+07	3.77976e+07	3.7434e+07	3.12675e+07	2.60136e+07	4.08628e+07	2.93431e+07	1.71924e+07	4.30432e+07	3.25581e+07	4.89326e+07	4.26626e+07	4.03268e+07	4.16101e+07	1.81761e+07	4.33743e+07	1.03469e+07	1.84261e+07	2.67956e+07	1.944e+07	3.22383e+07	2.69026e+07	2.0356e+07	2.04117e+07	1.90067e+07	8.73779e+06	1.21689e+07	1.85277e+07	1.67932e+07	3.00066e+07	1.84935e+07	2.29054e+07	2.49134e+07	5.80322e+07	3.08078e+07	3.53948e+07	3.42694e+07	2.39302e+07	2.4198e+07	2.00376e+07	2.53603e+07	2.32173e+07	1.65086e+07	5.48925e+07	3.93066e+07	4.15461e+07	3.30226e+07	3.61424e+07	4.94058e+07	1.91229e+07	1.74101e+07	2.45277e+07	2.59829e+07	3.86505e+07	2.10342e+07	1.67017e+07	3.15021e+07	1.5019e+07	1.50347e+07	1.80347e+07
Q96PY5	Formin-like protein 2	FMNL2	FMNL2;FMNL3;FMNL1;DKFZp762B245	1.98492e+06	1.77683e+06	0	1.99717e+06	876299	589240	729903	0	2.11638e+06	0	621939	1.02818e+06	1.33985e+06	0	0	0	0	3.05792e+06	0	2244153	0	0	0	1.45992e+06	0	1.12032e+06	0	0	1.85538e+06	2.39081e+06	0	1.82137e+06	0	0	2.16545e+06	0	1.33848e+06	3.65145e+06	2.08324e+06	2.18423e+06	0	0	0	0	0	1.00292e+06	0	0	0	1.33689e+06	0	0	0	0	0	0	764307	0	2.14731e+06	0	0	0	0	466678	1.1422e+06	0	0	0	0	0	0	0	0	0	0	0	795826	511518	503522	428469	573114	1.82942e+06	1.70862e+06	618033	0	0	0	1.49176e+06	0	2.38358e+06	1.02952e+06	0	0	0	594248	1.67362e+06	0	0	0	0	2.10075e+06	1.40091e+06	0	594345	2.23873e+06	0	965603	0	0	727919	1.11319e+06	0	0	2.64768e+06	1.55409e+06	0	0	735907	0	0	3.87706e+06	0
Q8IVF7	Formin-like protein 3	FMNL3	FMNL2;FMNL3;DKFZp762B245	1.92843e+06	1.35775e+07	2.283e+07	8.61048e+06	7.74562e+06	5.18452e+06	1.26215e+07	1.78746e+07	4.08726e+06	1.14773e+07	0	6.36241e+06	9.18966e+06	6.93356e+06	1.61119e+07	1.0699e+07	5.65802e+06	1.87919e+07	4.75624e+06	1.35032e+07	8.39913e+06	3.4027e+07	8.80134e+06	7.98372e+06	4.30008e+06	8.89778e+06	8.93215e+06	0	9.72072e+06	2.15189e+07	0	6.96887e+06	7.02239e+06	0	0	0	1.52668e+07	9.40429e+06	2.36219e+07	6.93146e+06	3.5249e+06	9.82247e+06	0	0	3.70898e+06	0	3.7262e+06	4.2477e+06	3.56672e+06	5.06595e+06	0	5.43038e+06	3.64064e+06	0	614921	3.68888e+06	0	0	1.22491e+07	7.78823e+06	1.72319e+07	6.45892e+06	2.41882e+06	2.43588e+06	6.83292e+06	1.84559e+06	0	0	0	8.85985e+06	0	0	0	0	3.15647e+06	2.65456e+06	1.08081e+07	7.86984e+06	1.97139e+07	7.41743e+06	8.05067e+06	9.17227e+06	7.74679e+06	8.87471e+06	4.4791e+06	4.50126e+06	2.95265e+06	1.84545e+07	8.76445e+06	2.05669e+07	7.83064e+06	1.16754e+07	7.71441e+06	1.05919e+07	6.83074e+06	5.42575e+06	3.87698e+06	6.62798e+06	6.36883e+06	1.17068e+07	1.14019e+06	6.65276e+06	7.17047e+06	1.16248e+07	1.06511e+07	9.09766e+06	9.3386e+06	3.58641e+06	1.51656e+07	6.45091e+06	1.79913e+07	774065	1.07972e+07	8.00552e+06	8.98904e+06	4.17649e+06	8.04074e+06	1.12692e+07	8.86205e+06	9.68993e+06	9.93781e+06	9.28885e+06
P31513	Dimethylaniline monooxygenase [N-oxide-forming] 3	FMO3	FMO3	1.83063e+06	2.90019e+07	0	2.2298e+06	2.05786e+07	854607	2.67901e+07	1.2287e+07	4.4242e+07	9.67795e+07	2.85921e+07	7.88757e+06	1.9829e+07	5.63994e+07	3.1535e+07	1.20119e+07	4.72921e+07	4.88631e+06	8.82724e+06	2.49196e+07	8.13441e+06	8.25111e+06	1.33856e+07	1.7329e+07	8.68343e+06	1.50237e+07	1.92798e+07	1.35162e+07	2.3512e+07	2.67076e+07	2.04054e+07	2.1485e+07	2.10502e+07	0	4.70919e+06	2.95789e+06	9.10527e+06	2.88694e+07	8.80453e+06	2.73615e+07	1.45576e+07	2.08137e+06	1.06661e+07	7.82104e+06	7.92389e+06	6.9143e+06	7.13168e+06	9.50095e+06	1.17671e+07	2.25322e+06	1.05994e+07	3.88255e+07	763785	3.54483e+06	1.60621e+06	788331	1.12794e+06	7.97235e+06	3.57489e+07	5.21403e+06	4.45173e+06	1.79116e+06	3.68435e+06	0	1.40938e+06	6.75572e+06	5.00224e+07	4.26333e+06	0	2.31462e+07	2.74428e+06	6.61384e+06	0	1.97216e+06	0	1.10879e+06	21136716	5.07652e+07	4.13275e+07	1.4074e+07	1.92101e+07	1.76553e+07	1.43902e+07	2.15993e+07	9.89831e+06	1.40355e+07	1.22369e+07	1.64456e+07	2.29407e+07	7.68103e+07	1.46848e+07	3.11655e+07	5.39611e+07	6.82818e+06	2.76931e+06	1.55539e+07	8.77213e+06	1.18839e+07	7.76518e+06	1.6925e+07	1.17011e+07	1.44008e+07	1.42062e+07	1.26385e+07	3.10708e+07	1.3364e+07	2.34817e+06	7.99602e+06	6.25658e+07	1.49752e+07	2.30937e+07	2.76412e+07	2.10181e+07	1.92415e+07	5.29482e+06	9.51439e+06	1.07814e+07	3.43038e+07	2.73977e+07	2.94755e+07	3.75299e+07	2.27968e+07
Q06828	Fibromodulin	FMOD	FMOD	6.31699e+06	1.84204e+07	2.19602e+07	1.83459e+07	2.18457e+07	2.26107e+07	1.64486e+07	1.34198e+07	3.09901e+07	4.17536e+07	4.10668e+07	1.63721e+07	2.76865e+07	1.50445e+07	2.09028e+07	1.20409e+07	1.11093e+07	2.00908e+07	1.89397e+07	1.67541e+07	1.52527e+07	4.56617e+07	1.16136e+08	1.97913e+07	2.35081e+07	2.04603e+07	1.9108e+07	2.47293e+07	3.45285e+07	5.39409e+07	1.53812e+07	1.7334e+07	2.94087e+07	1.02098e+07	2.19976e+07	3.10867e+07	3.06058e+07	3.18982e+07	2.64426e+07	28012491	2.10706e+07	1.19142e+07	24223619	8.82525e+06	2.5419e+07	5.89685e+07	7.41174e+06	1.42165e+07	7.39123e+06	1.24689e+07	1.10354e+07	1.99118e+07	1.42308e+07	1.40727e+07	7.74064e+06	1.03843e+07	2.85186e+07	2.58832e+07	2.20113e+07	1.93833e+07	4.42264e+07	7.97473e+06	2.99582e+07	1.69073e+07	1.77068e+07	1.94117e+07	2.47589e+07	1.13714e+07	1.29291e+07	2.34027e+07	2.20096e+07	7.75612e+06	8.27994e+06	1.72374e+07	2.3641e+07	1.12413e+07	2.47964e+07	6.50214e+07	2.62832e+07	2.71463e+07	2.69385e+07	1.65693e+07	1.99943e+07	3.81315e+07	1.29044e+07	2.26629e+07	2.89103e+07	3.78119e+07	4.10631e+07	1.87418e+07	2.41047e+07	2.0721e+07	1.38436e+07	1.56092e+07	1.66245e+07	1.11906e+07	2.862e+07	2.54552e+07	3.35977e+07	2.28727e+07	2.10753e+07	2.4085e+07	2.03155e+07	2.27213e+07	1.22336e+08	6.15902e+07	4.07822e+07	4.62562e+07	2.60157e+07	1.9304e+07	2.35862e+07	6.37118e+07	5.0003e+07	1.811e+07	3.47453e+07	1.18866e+07	1.70324e+08	4.40463e+07	2.22806e+07	2.79595e+07	2.5689e+07	1.41659e+07
Q06787	Synaptic functional regulator FMR1	FMR1	FMR1;FXR1;FXR2	0	0	0	958837	0	694560	0	0	0	0	2.3018e+06	0	1.34912e+06	0	0	0	0	0	0	0	0	2.94894e+06	0	0	0	1.52396e+06	0	0	2.81469e+06	0	0	1.12023e+06	0	0	0	0	966940	0	0	0	0	0	0	0	0	0	0	3.28905e+06	0	0	0	0	0	1.18656e+06	0	0	0	0	0	0	978616	0	0	0	0	0	0	0	0	0	0	0	0	0	0	0	0	0	1.59158e+06	0	0	0	871855	0	0	0	0	0	0	0	0	0	1.17358e+06	0	0	0	0	0	0	0	1.04813e+06	0	0	1.07719e+06	0	1.02634e+06	0	0	0	0	1.30917e+06	0	0	0	912662	0	1.10629e+06	769482	0	936273	0	0
R9WQY1	Synaptic functional regulator FMR1	FMR1	FMR1;FXR1;FXR2	0	792104	0	0	359437	0	0	0	0	0	1.02378e+06	0	0	0	0	0	0	0	0	0	0	0	0	0	0	0	0	785189	1.50054e+06	0	786765	0	1.11189e+06	0	0	1.48134e+06	0	0	1.20077e+06	1.61779e+06	820670	0	0	0	0	0	806896	0	0	944506	0	0	721561	647887	0	0	0	0	646157	0	0	0	0	0	0	0	0	549000	0	0	0	0	0	2.08589e+06	0	0	0	0	812645	0	0	0	0	0	0	0	0	0	0	0	0	0	0	0	0	0	0	0	0	0	0	0	0	0	0	0	0	0	0	0	0	0	0	0	0	0	0	400154	0	845230	985733	0
A0A024R462	Fibronectin	FN1	DKFZp686I1370;FN1;DKFZp686L11144;DKFZp686O12165;DKFZp686O13149;DKFZp686K139	0	2.07052e+07	3.34955e+07	2.24697e+07	3.92811e+07	3.10869e+07	2.63117e+07	4.50597e+07	2.21279e+07	8.22575e+06	2.66013e+07	7.7153e+06	5.71792e+06	1.6433e+07	1.14567e+07	1.90776e+07	1.228e+07	8.93775e+06	1.25283e+07	62526913	1.41792e+07	4.11073e+07	2.28817e+07	1.78241e+07	1.02693e+07	5.22542e+07	2.36945e+07	7.64351e+06	6.82723e+06	1.54507e+07	2.7452e+07	7.50461e+06	1.20431e+07	8.25931e+06	6.65114e+06	1.03646e+07	1.05541e+07	1.44333e+08	7.92439e+06	8.07432e+06	7.52368e+06	2.07654e+06	1.15448e+07	6.27456e+06	4.94253e+06	3.16126e+06	4.84989e+06	4.98611e+06	8.00061e+06	1.07077e+07	9.41516e+06	5.95863e+06	3.00409e+06	8.31781e+06	1.64214e+06	0	5.38438e+06	8.38508e+06	3.549e+06	5.10645e+06	1.48835e+07	5.58812e+06	0	4.02998e+06	1.87295e+07	7.49801e+06	8.26056e+06	4.6789e+06	0	4.57812e+06	1.20006e+07	6.86065e+06	1.12784e+06	8.28095e+06	6.34739e+06	9.23225e+06	3.36525e+07	1.16075e+07	7.77481e+06	5.40304e+06	3.92102e+07	2.33558e+07	1.07672e+07	1.59064e+07	2.34835e+07	4.02505e+07	2.12122e+07	0	1.76278e+06	2.22208e+07	1.29002e+07	2.66974e+07	20627507	4.30714e+07	8.43833e+06	2.56293e+07	6.92597e+06	3.37407e+07	4.38458e+07	9.16476e+06	0	2.73278e+07	2.55756e+07	8.48735e+06	7.62464e+07	1.21969e+07	5.53449e+06	0	4.3072e+07	2.56521e+07	4.3879e+07	3.3152e+07	1.47432e+07	3.79975e+07	2.8828e+07	6.79336e+07	4.06967e+07	6.43943e+07	5.80834e+07	2.35184e+07	0	1.52781e+07
Q9H479	Fructosamine-3-kinase	FN3K	FN3K	1.06575e+07	1.96253e+07	1.03376e+07	9.90211e+06	7.51858e+06	7.71794e+06	4.84948e+06	7.41174e+06	1.50111e+07	9.82108e+06	1.04205e+07	2.06031e+06	5.26304e+07	7.0587e+06	6.20051e+06	7.72011e+06	6.94931e+06	1.52157e+07	1.0017e+07	5.27113e+06	6.26555e+06	3.35285e+06	0	1.58702e+07	2.53524e+06	1.73812e+07	1.66504e+07	7.06777e+07	3.66937e+07	2.07814e+07	2.5435e+07	5.08143e+07	5.73122e+07	8.61461e+06	0	1.92329e+07	1.61298e+07	1.05511e+07	2.40091e+07	4.26703e+07	7.35707e+07	1.04088e+06	1.75163e+07	7.23773e+06	1.29601e+06	5.71308e+06	2.89743e+06	2.06828e+06	5.48691e+06	1.10093e+07	5.59672e+06	6.65807e+06	1.97032e+07	3.59194e+06	1.23636e+06	1.30657e+06	6.4133e+07	5.94838e+06	3.54692e+06	2.31486e+06	2.41008e+07	4.48824e+06	2.46036e+06	1.92128e+07	0	3.03006e+06	5.2677e+06	4.87997e+07	2.47668e+06	4.01779e+06	4.2959e+06	2.14275e+06	2.63504e+07	6.2571e+06	8.43203e+06	1.58466e+07	2.9372e+06	3.03453e+06	9.77189e+06	1.07677e+07	9.91955e+06	5.66026e+06	760861	5.98819e+06	9.1216e+06	1.06098e+07	9.79351e+06	0	1.11301e+06	3.3516e+07	1.08426e+07	8.1199e+06	1.49606e+07	9.7433e+06	6.43258e+06	7.39015e+06	3.83298e+06	1.1248e+07	1.00627e+07	4.04011e+06	2.05266e+07	7.87377e+06	1.11287e+07	5.71454e+06	5.38321e+06	9.55962e+06	4.45264e+06	2.78818e+07	8.13963e+06	9.96869e+06	1.64518e+07	6.53091e+07	4.84107e+06	1.15307e+07	8.02334e+06	7.96043e+06	8.40845e+06	5.78934e+06	1.27174e+07	4.9684e+06	3.33e+06	3.09649e+06
B7ZL14	FNBP1 protein	FNBP1	FNBP1	7.75715e+06	1.59023e+07	9.87046e+06	1.80801e+07	2.08032e+07	7.02853e+06	4.51775e+07	1.36789e+07	1.59145e+07	2.2916e+07	1.70897e+07	1.63209e+07	1.66159e+07	1.32893e+07	2.30565e+07	3.07471e+07	6.55697e+06	1.04182e+07	6.92316e+06	3.70799e+07	5.11584e+07	4.82487e+07	2.61839e+07	1.32931e+07	3.48393e+07	1.25284e+07	2.40596e+07	1.96603e+07	2.02644e+07	1.3528e+07	8.67058e+06	1.41308e+07	1.64638e+07	6.631e+06	1.40756e+07	1.42901e+07	2.17102e+07	1.34937e+07	3.293e+07	1.65163e+07	2.20704e+07	1.31479e+07	1.10186e+07	3.6553e+07	1.69805e+08	1.49763e+07	4.47588e+07	7.3294e+06	1.05914e+07	1.19889e+07	1.58104e+07	2.06408e+07	1.18883e+07	3.1854e+07	2.8635e+06	3.13533e+07	1.18496e+07	5.88592e+06	1.42042e+07	5.7432e+06	2.77012e+07	4.52212e+07	2.70941e+07	2.17766e+07	1.61802e+07	2.3341e+07	2.3337e+07	7.12521e+06	3.68962e+06	3.23212e+07	2.42606e+06	2.13467e+07	2.5558e+06	1.40532e+07	4.55239e+06	2.97711e+06	2.22572e+07	1.32927e+07	2.73631e+07	1.00876e+07	9.11219e+06	1.94953e+07	1.62301e+07	22424495	9.67728e+06	1.44088e+07	9.8843e+06	2.94541e+07	1.96871e+07	1.84017e+07	2.66264e+07	2.78239e+07	2.30669e+07	1.95403e+07	1.89244e+07	1.86037e+07	1.14243e+07	9.91336e+06	1.31347e+07	1.33214e+07	1.08859e+07	1.43968e+07	1.50133e+07	2.65506e+07	1.57757e+07	2.46304e+07	2.45409e+07	2.71835e+06	3.40018e+07	1.87064e+07	2.054e+07	2.10285e+07	2.23712e+07	2.92799e+07	1.30616e+07	1.29927e+07	1.3956e+07	1.64359e+07	1.89381e+07	2.50025e+07	2.93799e+07	1.73394e+07
S4R347	Formin-binding protein 1-like	FNBP1L	FNBP1L	4.53504e+08	6.32795e+08	3.32642e+08	5.14301e+08	5.43286e+08	4.00071e+08	836459984	7.26762e+08	508975550	5.29262e+08	5.22864e+08	575896797	8.99906e+08	6.09545e+08	7.03559e+08	7.50531e+08	6.27022e+08	5.04189e+08	5.59694e+08	4.74272e+08	5.29315e+08	5.54645e+08	5.2984e+07	4.44104e+08	2.00461e+08	5.52533e+08	4.87094e+08	6.80069e+08	1617444857	8.3932e+08	2.22242e+08	4.00213e+08	7.94701e+08	2.8256e+08	3.53947e+08	5.21721e+08	6.94095e+08	3.9704e+08	1083875357	8.04775e+08	8.93613e+08	2.3965e+08	443110023	7.36298e+08	2.97661e+08	4.85177e+08	4.72957e+08	5.20673e+08	4.06934e+08	565213176	3.89624e+08	4.75502e+08	1.77879e+08	7.35629e+08	1.57743e+08	3.91252e+08	629236900	3.77924e+08	5.4076e+08	3.39379e+08	478283657	3.51412e+08	1.18492e+08	2.40927e+08	2.86574e+08	4.97732e+08	5.2995e+08	4.32971e+08	1.0159e+08	9.86722e+08	4.69176e+08	4.23664e+08	251258197	5.3652e+08	2.14533e+08	2.47664e+08	4.57186e+08	4.25525e+08	7.51265e+08	2.19219e+08	3.33781e+08	3.52708e+08	231359009	799186113	5.2049e+08	4.87485e+08	3.77225e+08	2.69879e+08	4.13704e+07	7.79059e+08	5.33408e+08	2.95111e+08	3.55865e+08	479222387	1.39727e+08	293846846	3.01472e+08	4.31392e+08	5.03208e+08	5.31418e+08	4.38422e+08	3.48828e+08	4.85441e+08	678799444	2.00934e+08	6.54256e+08	3.43888e+08	9.45411e+07	6.81352e+08	4.85036e+08	2.6554e+08	680259861	4.05754e+08	600045199	4.02085e+08	4.2585e+08	3.38667e+08	3.60284e+08	3.77991e+08	3.1291e+08	4.38246e+07	1.41705e+08
Q4ZHG4	Fibronectin type III domain-containing protein 1	FNDC1	FNDC1	532872	0	0	0	0	0	0	0	0	0	0	116927	3.92537e+06	0	288774	0	0	305554	0	486939	1.21872e+06	0	0	562226	0	0	0	0	1.46271e+06	0	0	0	0	0	0	0	950476	984306	698424	0	1.29521e+06	0	0	0	0	0	0	0	830378	0	0	0	0	717495	0	0	0	0	0	0	196745	0	0	0	0	0	0	0	0	0	0	0	0	0	0	0	0	0	0	0	0	0	0	0	0	575164	0	0	1.31348e+06	1.43666e+06	0	0	0	0	0	0	0	0	0	0	0	0	0	0	2.7333e+06	0	0	0	0	0	448398	0	0	0	0	0	0	798586	0	519745	1.16231e+06	94899.4
A0A024RDV5	Fibronectin type III domain containing 3A, isoform CRA_b	FNDC3A	FNDC3A	2.78339e+07	8.2645e+07	6.67188e+07	9.8375e+07	8.24536e+07	9.98608e+07	8.22721e+07	1.0957e+08	9.79911e+07	102078765	8.73732e+07	1.30962e+08	4.78738e+07	9.15048e+07	7.35762e+07	9.26554e+07	4.45362e+07	8.35326e+07	5.07009e+07	5.03849e+07	5.11074e+07	3.93905e+07	2.15672e+07	5.26739e+07	2.79246e+07	6.40717e+07	7.51062e+07	1.21621e+08	2.87907e+07	9.17837e+07	5.09529e+07	7.80788e+07	7.40891e+07	3.24676e+07	5.23842e+07	6.64911e+07	1.09727e+08	4.87227e+07	5.6631e+07	9.88481e+07	3.40836e+07	1.2918e+07	2.60097e+07	1.7895e+07	2.16569e+07	4.42886e+07	4.00894e+07	1.97841e+07	2.00624e+07	7.9163e+07	2.84378e+07	4.49077e+07	3.92646e+06	3.85583e+07	3.87834e+06	4.01937e+06	3.46164e+07	2.0452e+07	4.89121e+07	2.5332e+07	5.68341e+07	0	1.67094e+06	0	1.87297e+07	3.54672e+07	7.2215e+07	4.36654e+07	0	9.13911e+07	0	4.78235e+07	687435	4.22922e+07	652624	1.03919e+07	8.41976e+07	6.38276e+07	6.81365e+07	4.72686e+07	6.56549e+07	6.48906e+07	6.27254e+07	73825050	3.94712e+07	4.53481e+07	4.65971e+07	3.02841e+07	4.44574e+07	5.23087e+07	1.02006e+08	6.52682e+07	1.61216e+08	9.12079e+07	8.44533e+07	7.88172e+07	5.07857e+07	4.84972e+07	7.10606e+07	6.2115e+07	6.99782e+07	8.81186e+07	102318421	8.97665e+07	6.35523e+07	1.24315e+08	1.39326e+08	1.06308e+07	9.1023e+07	7.46688e+07	9.91582e+07	5.61429e+07	7.52967e+07	8.8934e+07	1.02611e+08	3.78782e+07	5.53769e+07	1.11311e+08	1.49692e+08	174390548	6.70124e+07	1.2366e+08
Q53EP0	Fibronectin type III domain-containing protein 3B	FNDC3B	FNDC3B	0	1.09545e+06	0	0	3.54992e+06	665214	7.94421e+06	7.69101e+06	4.47215e+06	4.23186e+06	943596	773146	0	4.05153e+06	1.34508e+06	5.85142e+06	1.83781e+06	5.70323e+06	2.14136e+06	2.59176e+06	571432	3.00638e+06	0	1.89082e+06	0	2.01874e+06	3.90702e+06	0	957131	755842	0	820445	4.81134e+06	6.86102e+06	1.17074e+06	0	0	3.42103e+06	2.31196e+06	0	3.83903e+06	701945	2.98968e+06	0	621563	644031	0	1.41273e+06	0	3.32431e+06	515636	810920	0	0	6.26571e+06	1.36853e+06	0	1.78494e+06	3.79284e+06	767087	2.51401e+06	0	0	672806	0	0	676931	0	714509	0	1.61241e+06	0	500339	569352	0	0	1.08467e+06	0	7.95693e+06	664403	1.40433e+06	0	1.00108e+06	617018	777606	3.28936e+06	0	0	0	7.87136e+06	6.93943e+06	1.76607e+06	5.21895e+06	2.54013e+06	1.65036e+06	1.66301e+06	0	1.8275e+06	3.0916e+06	1.47348e+06	606788	728982	2.60688e+06	0	7.25101e+06	1.64487e+06	0	0	2.4464e+06	1.65786e+06	2.33255e+06	4.71574e+06	3.65801e+06	2.84713e+06	0	871314	3.28725e+06	4.33444e+06	6.29284e+06	6.66199e+06	733716	1.4412e+06
P49354	Protein farnesyltransferase/geranylgeranyltransferase type-1 subunit alpha	FNTA	FNTA	5.96904e+07	1.59376e+08	1.48888e+08	143812435	164427547	9.79007e+07	1.41969e+08	1.50489e+08	9.91864e+07	1.11107e+08	1.32686e+08	1.00692e+08	2.01606e+08	1.64276e+08	1.17191e+08	9.90131e+07	7.33822e+07	1.15438e+08	1.32974e+08	1.00452e+08	1.31202e+08	1.07853e+08	1.06909e+08	7.58257e+07	1.08786e+08	1.55517e+08	1.83679e+08	1.08656e+08	6.36724e+07	1.25101e+08	8.9321e+07	1.08479e+08	1.44091e+08	8.16165e+07	1.36686e+08	1.13757e+08	1.00673e+08	174298115	9.71333e+07	1.22544e+08	1.20717e+08	8.64726e+07	6.42926e+07	1.05121e+08	7.64183e+07	8.86662e+07	9.23022e+07	7.90198e+07	9.48813e+07	9.98764e+07	1.03989e+08	1.10056e+08	8.4293e+07	1.191e+08	6.83379e+07	7.9908e+07	1.08271e+08	9.55889e+07	1.22587e+08	8.70419e+07	1.25158e+08	7.28036e+07	6.37188e+07	8.00326e+07	1.06269e+08	7.47921e+07	1.1048e+08	9.08683e+07	6.29362e+07	1.30531e+08	6.71825e+07	9.52896e+07	5.17048e+07	8.90252e+07	6.53446e+07	6.88609e+07	146264372	1.08458e+08	9.80916e+07	9.71504e+07	1.21268e+08	1.33724e+08	1.00145e+08	1.3509e+08	1.037e+08	1.4998e+08	1.45997e+08	6.51365e+07	4.28806e+07	1.2255e+08	1.4908e+08	1.21775e+08	1.3162e+08	1.42385e+08	9.42152e+07	105726759	9.8115e+07	1.1517e+08	9.7506e+07	1.13059e+08	3.69863e+07	1.33207e+08	1.29501e+08	1.10263e+08	1.50745e+08	1.00583e+08	7.7148e+07	7.1078e+07	1.26496e+08	1.20964e+08	1.3243e+08	1.65702e+08	1.33235e+08	8.36825e+07	1.50904e+08	1.00779e+08	1.03747e+08	178861451	1.79364e+08	1.29369e+08	9.60121e+07	9.21016e+07
P49356	Protein farnesyltransferase subunit beta	FNTB	CHURC1-FNTB;FNTB	6.5899e+06	1.11896e+07	0	1.36888e+06	642407	1.04582e+06	5.65084e+06	0	6.78411e+06	3.50987e+06	4.34899e+06	694198	4.90488e+06	1.75105e+06	4.87986e+06	730544	1.11453e+06	1.22467e+07	3.97943e+06	2.51426e+06	6.91147e+06	1.78767e+06	1.59197e+06	5.90527e+06	3.09492e+06	5.47348e+06	3.12035e+06	1.24048e+07	1.9257e+07	9.17853e+06	1.21624e+07	1.12759e+07	1.17099e+07	2.51302e+06	8.91339e+06	7.1794e+06	6.5635e+06	2.43216e+07	6.61565e+06	1.32206e+07	3.96367e+06	3.69161e+06	1.35541e+06	5.7691e+06	3.40754e+06	638803	1.08233e+07	5.02845e+06	8.12042e+06	8.84174e+06	6.57516e+06	8.16096e+06	823112	0	0	3.23417e+06	2.15853e+06	5.94703e+06	6.88919e+06	2.77669e+06	3.91283e+06	3.39103e+06	1.28904e+06	5.04432e+06	9.95922e+06	7.79294e+06	1.07631e+07	650567	1.50585e+06	1.01326e+07	1.68893e+06	8.71677e+06	527449	8.06282e+06	0	3.34542e+06	1.70573e+06	4.3999e+06	7.04886e+06	2.89699e+06	4.95176e+06	3.77089e+06	3.04217e+06	4.81517e+06	2.31557e+06	2.75945e+06	0	0	4.16904e+06	9.05677e+06	5.86972e+06	8.76519e+06	1.37843e+07	3.03879e+06	2.28776e+06	3.95763e+06	3.0521e+06	2.10916e+06	866324	2.95496e+06	0	5.9893e+06	2.80729e+06	5.47742e+06	6.31029e+06	3.72014e+06	4.13635e+06	7.0359e+06	1.11461e+06	1.19198e+06	1.10545e+07	1.30025e+07	3.53401e+06	3.65145e+06	1.10774e+06	2.53326e+06	0	2.47345e+06	5.6643e+06	5.90898e+06	1.12258e+07	4.35941e+06
Q5VW36	Focadhesin	FOCAD	FOCAD	0	0	1.39734e+06	693889	0	0	2.29377e+06	630630	2.91974e+06	0	0	1.13476e+06	4.48079e+06	0	1.85645e+06	0	880654	0	0	0	783427	0	0	0	733178	0	1.14972e+06	0	1.88159e+06	0	0	421751	6.3174e+06	0	0	1.13006e+06	0	0	929852	0	794465	0	607305	0	0	0	0	0	0	535723	463468	563204	0	1.16629e+06	0	0	0	0	1.59822e+06	0	0	0	0	0	863339	0	1.65331e+06	0	0	745480	0	0	0	0	0	0	9.14142e+06	0	0	1.44436e+06	1.2365e+06	1.02123e+06	726020	1.22477e+06	664519	504311	0	486007	0	0	975004	705110	1.96649e+06	0	0	0	0	0	751160	0	0	886104	1.68084e+06	441498	0	0	0	0	509013	0	0	0	5.19675e+06	1.06605e+06	0	1.16618e+06	1.07683e+06	0	1.36587e+07	2.01114e+06	1.65201e+06	0
P14207	Folate receptor beta	FOLR2	FOLR1;FOLR2;FOLR3	2.59069e+06	3.79448e+06	4.82668e+06	3.16592e+07	3.17588e+07	1.30813e+07	3.86642e+07	3.30832e+07	1.88119e+07	1.83086e+07	1.41613e+07	1.63855e+07	8.8853e+06	2.37732e+07	2.5138e+07	9.50207e+06	1.4185e+07	6.23834e+06	1.73201e+07	2.24937e+07	3.45436e+07	2.15409e+07	8.45582e+06	7.30005e+06	8.62572e+06	2.53884e+07	1.90942e+07	8.33921e+06	1.56891e+07	1.31192e+07	1.33638e+07	7.71693e+06	1.40952e+07	6.90295e+06	8.25553e+06	1.20447e+07	1.98641e+07	1.19173e+07	9.46946e+06	1.22491e+07	1.53688e+07	7.32257e+06	1.46264e+07	1.34478e+06	1.29443e+07	1.27173e+07	1.17819e+07	7.90569e+06	1.04472e+07	1.10588e+07	3.54184e+06	1.70948e+07	3.0321e+06	6.05453e+06	1.16292e+07	4.55886e+06	1.01541e+07	3.85518e+06	7.12961e+06	5.17556e+06	1.02436e+07	2.47804e+06	1.04769e+07	6.03258e+06	6.53954e+06	8.90026e+06	2.10795e+07	8.40653e+06	1.24536e+07	1.88493e+07	2.72941e+06	4.35852e+06	4.1809e+06	2.18951e+06	5.01413e+06	6.06791e+06	2.29569e+07	3.58514e+06	1.12698e+07	2.85244e+06	1.56083e+07	9.56589e+06	1.30044e+07	2.19146e+07	9.89194e+06	9.15514e+06	1.21826e+07	4.08972e+07	1.34646e+07	9.45347e+06	2.34209e+07	1.67071e+07	3.94669e+07	2.36455e+07	4.16453e+07	1.08666e+07	2.44233e+06	1.01005e+07	1.78357e+07	2.52044e+07	7.37842e+06	2.21364e+07	3.53913e+07	2.73663e+07	7.04703e+06	3.45775e+07	2.71277e+07	2.40832e+07	4.28966e+07	8.57592e+06	2.00755e+07	988386	3.10386e+07	2.65693e+07	2.97117e+07	6.24194e+06	2.54244e+07	7.8952e+06	3.43275e+07	1.11086e+07	2.96492e+07	2.41765e+07
P55317	Hepatocyte nuclear factor 3-alpha	FOXA1	FOXA1;FOXA3	0	0	0	0	1.51082e+06	1.67175e+06	3.01694e+06	0	776007	1.63769e+06	1.29542e+06	0	0	1.01607e+06	3.78033e+06	2.38034e+06	0	0	1.42754e+06	1217757	1.29243e+06	0	0	1.74776e+06	1.9393e+06	0	1.25305e+06	0	7.02941e+06	0	0	0	0	0	1.08062e+06	0	0	0	0	0	0	0	0	0	0	0	802488	0	0	0	0	0	0	0	0	0	0	0	0	0	688896	0	0	0	558178	0	0	0	0	0	0	0	0	0	0	0	0	0	945954	0	1.00686e+06	0	0	0	0	0	0	0	0	0	1.10435e+06	0	4.81445e+06	0	0	0	0	0	2.28191e+06	0	0	0	2.76142e+06	0	3.95288e+06	2.29185e+06	0	0	0	0	944466	0	0	2.09367e+06	1.44665e+06	0	0	1.99391e+06	1.33652e+06	0	6.83444e+06	1418007
Q12946	Forkhead box protein F1	FOXF1	FOXF1	1.34478e+07	0	0	0	0	0	0	0	0	606056	0	0	0	0	0	0	0	0	0	0	0	0	0	0	2.52125e+06	0	0	0	2.78394e+07	0	0	0	0	0	2.53486e+06	2.71596e+06	0	0	0	8.85559e+07	3.04711e+06	0	0	0	0	5.01996e+07	0	1.0672e+07	0	0	0	0	0	0	0	0	0	0	0	0	0	0	0	0	0	0	0	0	0	0	0	0	0	0	0	0	0	0	2.65768e+07	0	0	0	0	0	0	0	0	0	0	0	0	0	0	1.59189e+06	0	0	1.15266e+06	0	0	0	0	0	921375	1.3589e+06	3.1488e+06	0	0	0	0	0	0	0	0	0	0	0	1.71189e+07	2.395e+07	0	0	0	0
P85037	Forkhead box protein K1	FOXK1	KIAA0415;FOXK1	720998	0	0	0	0	1.60875e+06	0	1.11269e+06	0	975938	911550	0	972878	0	0	1.61155e+06	0	0	0	0	0	0	0	1.08741e+06	902560	0	0	1.00352e+06	2.06642e+06	0	0	1.55491e+06	0	0	802855	0	0	0	1.32295e+06	1.17376e+06	569598	1.05496e+06	780062	0	0	0	0	512174	0	0	0	691033	0	0	1.32365e+06	1.15224e+06	0	0	743070	915250	1.01621e+06	0	0	0	715228	545090	1.54109e+06	0	1.29392e+06	0	0	869873	0	0	846020	685586	0	0	1.35199e+06	1.0359e+06	1.20019e+06	0	0	0	1.07458e+06	0	0	0	0	1.40308e+06	930850	1.11842e+06	826063	0	765183	908028	967250	0	0	0	550477	0	0	0	0	0	0	0	0	0	1.24402e+06	0	0	0	825283	0	0	0	0	0	0	1.81683e+06
A0A3B3IS87	Forkhead box protein P1 (Fragment)	FOXP1	hFKHLB;FOXP1	456894	4.48232e+06	0	0	418870	173674	324497	180692	289597	2.22002e+06	763783	0	2.54746e+06	0	742329	0	0	1.56027e+06	293758	875806	0	0	315693	5.41929e+06	335634	0	0	3.84571e+06	2.04599e+06	4.47417e+06	7.37466e+06	0	8.12217e+06	2.28817e+06	0	1.32392e+06	4.72541e+06	1.38237e+07	1.17631e+06	2.58931e+06	2.30951e+06	0	0	0	2.92866e+06	355687	0	2.19992e+06	0	4.49582e+06	0	5.24632e+06	2.48688e+06	2.6147e+06	515801	1.59632e+06	2.62467e+06	2.46673e+06	2.60456e+06	293009	2.40431e+06	4.63396e+06	3.16377e+06	2.46167e+06	2.92548e+06	1.95961e+06	3.39192e+06	1.86037e+06	0	2.31759e+06	448820	679692	0	396144	631287	1.25995e+06	0	0	3.82626e+06	201042	0	0	232581	493875	0	0	185473	435252	1.21029e+06	1.06386e+07	0	472954	540703	0	0	372787	56215.5	0	0	454094	332413	0	393490	470087	553777	501714	0	0	254070	0	0	6.74227e+06	0	0	0	0	664809	146149	0	425238	991579	0
B7ZBM3	Forkhead box protein P4	FOXP4	FOXP4	538009	976385	0	585760	0	0	0	664727	0	934338	0	766268	0	555159	548751	1.81257e+06	536224	525563	610268	1.67165e+06	1.05078e+06	0	0	1.27464e+06	0	1.45734e+06	0	0	2.74341e+06	6.67327e+06	0	1.3188e+06	1.05124e+06	0	579355	797275	1.19875e+06	1.24846e+06	3.41539e+06	1.34915e+06	0	732372	500624	5.4715e+06	0	670310	0	1.02082e+06	0	2.29983e+06	418602	772488	0	728516	0	0	625151	693620	679242	0	0	824858	0	0	2.40209e+06	0	1.33834e+06	0	7.21778e+06	1.20806e+06	7.64802e+06	544696	3.78226e+06	2.68283e+06	0	529913	0	0	1.60247e+06	516683	898830	954759	0	1.33786e+06	0	0	1.71427e+06	1.29711e+06	1.96926e+06	1.65426e+06	867938	743041	3.27808e+06	792744	0	346199	0	0	0	0	508568	0	523926	0	1.02069e+06	703086	0	974933	469656	0	1.08872e+06	1.23538e+06	804890	0	0	217110	0	502704	0	2.01772e+06	2.76566e+06	31882.4
V9GXZ4	FPGT-TNNI3K readthrough	FPGT-TNNI3K	FPGT-TNNI3K;FPGT	0	0	0	0	0	0	0	1.65615e+06	0	1.129e+06	0	0	1.12751e+06	0	0	0	0	1.19564e+06	0	0	0	0	0	0	0	0	0	0	1.31586e+06	1.28211e+06	1.2878e+06	0	1.37515e+06	0	755610	0	1.91353e+06	6.09165e+06	1.52223e+06	0	0	0	0	0	0	0	0	0	0	0	0	0	0	0	0	0	0	0	0	0	0	0	0	0	0	0	0	0	2.25727e+06	0	0	0	0	0	0	0	1.26343e+06	0	0	1.81656e+06	0	0	0	0	0	0	0	0	0	1.05543e+06	0	0	0	0	0	0	0	0	0	1.03971e+06	0	0	0	0	0	0	0	0	0	0	671281	1.07213e+06	0	0	0	0	0	0	1.08389e+06	1.7078e+06	524984	756104
P21462	fMet-Leu-Phe receptor	FPR1	FPR1	0	1.46272e+06	1.00991e+06	1.47289e+06	1.11603e+06	736880	2.00752e+06	2.22191e+06	0	0	4.96519e+06	2.02886e+06	1.18749e+06	1.64301e+06	1.91787e+06	1.07705e+06	0	1.19754e+06	2.15384e+06	2.90954e+06	2.80839e+06	6.56947e+06	2.32921e+06	1.34522e+06	678154	3.25103e+06	1.92454e+06	975792	1.0473e+06	1.02792e+06	0	1.86027e+06	1.25418e+06	0	0	1.79714e+06	3.69446e+06	4.09199e+06	2.22031e+06	2.94869e+06	2.82926e+06	0	6.2106e+06	2.40855e+06	1.26585e+06	1.0204e+06	1.28648e+06	0	0	1.74916e+06	0	0	1.21575e+06	1.79866e+06	0	0	0	3.12597e+06	1.06325e+06	0	6.02372e+06	0	0	0	0	933457	589987	0	0	1.08337e+06	0	854874	0	907988	0	0	4.39106e+06	709420	1.99095e+06	0	1.01246e+06	1.0889e+06	1.88275e+06	1.48644e+06	0	1.33391e+06	0	1.79753e+06	2.72129e+06	0	1.39232e+06	1.37797e+06	1.6266e+06	3.01228e+06	1.35347e+06	941046	0	1.50316e+06	1.93106e+06	436410	0	0	1.7293e+06	1.83034e+06	4.49434e+06	1.86369e+06	1.12912e+06	0	1.53827e+06	705482	1.62464e+06	2.74756e+06	3.0113e+06	1.06956e+06	747626	0	942022	2.87197e+06	0	1.40413e+06	1.86308e+06	979227
Q5SZK8	FRAS1-related extracellular matrix protein 2	FREM2	FREM2	1.23718e+07	5.08647e+06	4.44945e+06	5.22857e+06	6.8784e+06	5.58269e+06	4.56931e+06	8.04588e+06	6.10115e+06	5.21156e+06	6.13207e+06	3.66246e+06	1.23787e+07	4.58051e+06	5.89969e+06	4.58321e+06	1.21877e+07	2.54627e+06	7.14211e+06	6.62105e+06	8.49611e+06	9.06835e+06	1.85899e+06	1.00194e+07	2.49316e+06	1.00301e+07	9.05124e+06	8.94445e+06	4.12421e+06	2.89035e+06	5.61782e+06	1.93867e+06	2.02965e+06	7.43646e+06	5.40382e+06	2.67234e+06	3.4022e+06	2.67947e+06	6.68339e+06	2.12397e+06	4.63177e+06	2.11902e+07	8.01784e+06	7.27947e+06	1.68093e+07	2.68776e+06	7.7439e+06	6.12125e+06	7.83128e+06	9.06189e+06	1.84215e+07	5.6748e+06	1.36381e+07	8.76821e+06	4.37694e+07	8.21713e+06	3.34311e+06	6.14552e+06	6.94611e+06	9.22445e+06	7.90524e+06	9.16468e+06	1.66205e+07	2.10533e+07	1.32931e+07	6.31131e+06	6.55699e+06	7.42458e+06	3.43637e+07	4.78963e+06	9.38103e+06	5.72458e+06	1.07636e+07	7.70511e+06	1.16893e+07	1.1938e+07	7.00148e+06	2.91584e+06	9.94687e+06	6.56996e+06	9.51031e+06	5.35397e+06	3.36999e+06	5.19298e+06	4.56382e+06	3.97693e+06	3.07979e+06	0	1.29816e+06	2.94973e+06	3.90625e+06	1.80375e+07	1.07796e+07	4.24635e+06	0	4.61299e+06	678383	5.26765e+06	9.75629e+06	2.53757e+06	5.28622e+06	6.98349e+06	8.70485e+06	450328	9.33735e+06	3.73017e+06	4.21418e+06	0	6.89356e+06	4.526e+06	9.8567e+06	5.16729e+06	3.93535e+06	5.84614e+06	6.29442e+06	1.83142e+06	9.69444e+06	3.07329e+06	8.52393e+06	3.07927e+06	6.60349e+06	4.88389e+06
Q4L233	Brain-specific protein p25 alpha, isoform CRA_b	FREP1	FREP1	1.84559e+06	1.93036e+07	7.56827e+06	1.45207e+07	1.58876e+07	3.38666e+06	5.74729e+06	9.00175e+06	1.79323e+07	4.15911e+07	2.02048e+07	1.42441e+07	1.45892e+07	1.37666e+07	2.20032e+07	2.33728e+07	1.53304e+07	1.947e+07	1.05566e+07	1.7904e+07	1.22814e+07	1.1065e+07	831360	1.69667e+07	5.53547e+06	1.03301e+07	2.26293e+07	2.02154e+07	2.31363e+07	1.42541e+07	1.75664e+06	1.90366e+07	2.15896e+07	1.02859e+07	30393.4	1.39776e+07	1.24875e+07	1.41879e+07	2.51318e+07	1.4527e+07	1.61113e+07	1.57276e+07	9.47601e+06	3.70373e+06	9.62529e+06	1.31939e+07	8.24739e+06	598406	5.59306e+06	2.37952e+07	1.11249e+07	1.11432e+07	2.34158e+06	1.14902e+07	0	0	0	6.33588e+06	1.38225e+07	4.7272e+06	9.53329e+06	7.86481e+06	6.07846e+06	1.0827e+07	9.35265e+06	1.19207e+07	1.81136e+07	0	2.19261e+06	2.45356e+07	4.11094e+06	7.65832e+06	2.2617e+06	0	7.21408e+06	0	1.20371e+07	1.32304e+07	1.84302e+07	5.95139e+06	9.21215e+06	1.09758e+07	1.42509e+07	1.00558e+07	0	0	5.31943e+06	1.39118e+07	1.5089e+07	1.96716e+07	1.65535e+07	1.35961e+07	1.20558e+07	1.19585e+07	620618	1.0802e+07	0	5.75613e+06	1.07808e+07	1.29478e+07	448560	4.16524e+06	9.25089e+06	1.49711e+07	1.62115e+07	9.47465e+06	1.32551e+07	2.24574e+06	1.38012e+07	1.36587e+07	3.79043e+07	2.43826e+07	1.65912e+07	1.494e+07	6.90236e+06	0	1.22241e+07	1.51819e+07	2.59429e+07	2.77415e+07	3.32784e+07	29455421
Q14331	Protein FRG1	FRG1	FRG1	0	919314	0	1.98461e+06	2.68669e+06	1.14333e+06	1.82405e+06	3.52848e+06	1.46412e+06	1.33686e+06	0	0	0	2.42711e+06	0	901656	4.07789e+06	2.94512e+06	1.60349e+06	2.32348e+06	1.50445e+06	2.99471e+06	2.10215e+06	1.10838e+06	0	0	1.87456e+06	0	1.00738e+07	1.36239e+06	5.20116e+06	0	971507	0	0	6.26116e+06	1.08094e+06	0	6.32727e+06	1.28161e+06	1.4266e+06	0	3.47083e+06	0	0	0	0	0	0	0	0	2.13406e+06	812622	0	2.96202e+06	0	8.68052e+06	1.23909e+06	1.97125e+06	0	6.57764e+06	0	0	0	0	0	2.76359e+06	0	0	1.31513e+07	0	0	4.14764e+06	1.66103e+06	0	0	2.11405e+06	0	1.64689e+06	2.83829e+06	1.44104e+06	1.41025e+06	1.52283e+06	1.04867e+06	0	0	0	2.88935e+06	3.57749e+06	1.75422e+06	4.23647e+06	1.83564e+06	6.19221e+06	4.86322e+06	2.60061e+06	1.89376e+06	0	2.26235e+06	1.26627e+06	3.11609e+06	0	0	2.514e+06	1.51856e+06	7.10446e+06	5.04386e+06	3.50094e+06	0	5.02859e+06	1.61876e+06	1.04916e+06	617822	1.46523e+06	1.36658e+06	1.3432e+06	0	2.87982e+06	2.14162e+06	2.26628e+06	909793	997808	4.18546e+06
Q5SYB0	FERM and PDZ domain-containing protein 1	FRMPD1	FBLN1;FRMPD1	0	0	0	0	0	0	0	0	0	0	0	0	0	0	0	0	0	0	0	0	0	1.6815e+06	0	0	0	0	0	0	0	0	0	0	0	0	0	0	0	0	0	0	0	0	0	0	0	0	0	0	0	0	0	0	0	0	0	0	0	0	0	0	0	0	0	0	0	579052	0	0	0	0	0	0	0	0	0	0	320518	0	432356	0	0	0	0	0	0	0	0	0	0	0	0	0	0	0	0	0	0	0	0	0	0	0	0	0	825057	0	331923	0	0	0	0	0	0	0	0	0	0	0	0	0	0	0
O94915	Protein furry homolog-like	FRYL	FRYL;DKFZp781A0295	3.65292e+06	7.55306e+06	7.45281e+06	7.11779e+06	1.2639e+07	1.49533e+07	1.6079e+07	1.02577e+07	7.62467e+06	5.34042e+06	9.97507e+06	5.37488e+06	4.55882e+06	8.82867e+06	7.99963e+06	1.22431e+07	4.74034e+06	8.84181e+06	5.57517e+06	1.25816e+07	9.66789e+06	1.00854e+07	1.27523e+07	7.01781e+06	7.10041e+06	8.00548e+06	7.47036e+06	4.67707e+06	1.27606e+07	7.73311e+06	7.80781e+06	1.56303e+07	1.01887e+07	5.29201e+06	5.01481e+06	5.97134e+06	6.82544e+06	2.48151e+06	6.88418e+06	3.79257e+06	5.3638e+06	3.24424e+06	3.93331e+06	4.08031e+06	5.98494e+06	4.68288e+06	3.40829e+06	3.76642e+06	4.46739e+06	4.72266e+06	3.55589e+06	4.33082e+06	2.48621e+06	6.45616e+06	0	2.71071e+06	5.33959e+06	2.10107e+06	6.45001e+06	3.56893e+06	1.19933e+07	4.07802e+06	1.42336e+06	1.25341e+06	3.04862e+06	2.53865e+06	5.84098e+06	2.48019e+06	0	5.32505e+06	2.74871e+06	5.7651e+06	1.38783e+06	6.77561e+06	1.15561e+06	0	1.51425e+07	1.43514e+07	6.4818e+06	1.24201e+07	1.29525e+07	8.57808e+06	8.25857e+06	9.23087e+06	5.72456e+06	6.41906e+06	4.09954e+06	8.54979e+06	1.48284e+07	6.77088e+06	9.60475e+06	1.18992e+07	1.27643e+07	1.16549e+07	4.0641e+06	6.74407e+06	3.98756e+06	4.3998e+06	1.23682e+07	5.57893e+06	5.41511e+06	1.16581e+07	9.59796e+06	8.93716e+06	2.2223e+07	4.62031e+06	1.11379e+07	3.21687e+06	1.44871e+07	7.69592e+06	2.14366e+07	6.76729e+06	1.65396e+07	1.17925e+07	1.29267e+07	8.01655e+06	1.03429e+07	1.22279e+07	1.27499e+07	1.03136e+07	1.62572e+07	1.33189e+07
Q16658	Fascin	FSCN1	FSCN1	2.85757e+08	3.75784e+08	1.32031e+08	1.31864e+08	2.07395e+08	1.46029e+08	1.23114e+08	7.91793e+07	166704794	143784906	1.93905e+08	1.26911e+08	1.66732e+08	1.91154e+08	1.36204e+08	1.84833e+08	128814349	1.36748e+08	2.51122e+08	2.90115e+08	1.77654e+08	1.64569e+08	2.38153e+08	4.67048e+08	1.27332e+08	1.33403e+08	1.8895e+08	1.93771e+08	1.70084e+08	1.65934e+08	1.45021e+08	4.16275e+08	2.81619e+08	1.25552e+08	2.16527e+08	1.67924e+08	3.48341e+08	3.00459e+08	1.10073e+08	2.24301e+08	1.55969e+08	1.94535e+08	1.75659e+08	2.2096e+08	1.91535e+08	2.38869e+08	2.10826e+08	2.9761e+08	2.15644e+08	1.35337e+08	1.61989e+08	2.33188e+08	3.00569e+08	2.28358e+08	1.81881e+08	1.81629e+08	1.67684e+08	3.2881e+08	2.71374e+08	2.29288e+08	2.77325e+08	2.10338e+08	1.58757e+08	3.0012e+08	2.32596e+08	2.27821e+08	2.21022e+08	1.92067e+08	1.80285e+08	1.19312e+08	1.41455e+08	3.58439e+08	1.96369e+08	2.66329e+08	1.92147e+08	1.46549e+08	1.94911e+08	1.37217e+08	1.90332e+08	2.50518e+08	1.47033e+08	2.05687e+08	1.40165e+08	1.49267e+08	1.2929e+08	1.5635e+08	1.22037e+08	4.94916e+07	6.19327e+07	1.4518e+08	9.17693e+07	1.84311e+08	1.00094e+08	2.24707e+08	1.48053e+08	1.49807e+08	3.2357e+08	1.16638e+08	1.1832e+08	9.78459e+07	2.86046e+08	1.1974e+08	1.77474e+08	127347192	1.58221e+08	1.43186e+08	1.17535e+08	7.54387e+07	1.39534e+08	1.97644e+08	1.58618e+08	6.86309e+08	1.87467e+08	1.68806e+08	1.53573e+08	2.47187e+08	156321561	1.91847e+08	8.68419e+07	1.0769e+08	4.85413e+07	7.24469e+07
Q12841	Follistatin-related protein 1	FSTL1	FSTL1	2.04635e+07	5.04815e+06	1.95846e+06	2.23606e+06	1.18802e+06	2.37906e+06	0	913518	0	0	2.8971e+06	1.96473e+06	1.80618e+06	1.33572e+06	932175	1.27085e+06	0	1.51906e+06	1.13077e+06	2.51601e+06	2.07021e+06	2.04059e+06	4.74145e+07	1.4793e+08	2.65653e+07	1.45622e+06	0	1.52914e+06	1.18955e+06	1.82164e+06	0	2.70455e+06	3.11357e+06	2.89743e+07	0	2.75032e+06	3.34247e+06	3.90174e+06	0	2.12759e+06	395788	4.0314e+07	2.9693e+07	3.17803e+07	2.76869e+07	2.3991e+07	1.93695e+06	2.60388e+07	3.23395e+07	1.40226e+06	3.06228e+07	3.23301e+06	3.47508e+07	0	2.03039e+07	2.86764e+07	2.36975e+07	2.64644e+07	0	3.69142e+07	1.6826e+06	3.51807e+07	2.30627e+07	2.80758e+07	0	2.44051e+07	1.69942e+06	2.2295e+07	1.33544e+07	1.54545e+06	2.82805e+07	2.92827e+07	4.04668e+07	2.53993e+07	4.65195e+07	3.69843e+07	1.85232e+06	1.29798e+06	4.24702e+06	2.68134e+06	1.37732e+06	0	2.46923e+06	903383	2.93858e+06	2.0169e+06	3.44105e+06	447618	1.66936e+07	2.47776e+06	721773	1.57993e+06	1.48811e+06	1.47673e+06	2.69073e+06	2.93094e+06	3.56478e+07	0	3.48154e+06	2.4254e+06	2.5456e+07	1.75256e+06	1.86883e+06	1.76652e+06	6.26428e+06	0	1.64481e+06	1.91876e+07	937199	1.13626e+06	1.53157e+06	7.04702e+06	844446	2.10016e+06	1.16582e+06	2.21693e+06	0	2.82396e+06	0	1.94468e+06	564591	1.42518e+06
P02794	Ferritin heavy chain	FTH1	FTH1;hCG_2004714	1.21901e+07	4.23356e+07	3.03146e+08	3.52735e+08	1.19688e+08	1.49641e+08	1.23809e+08	281698499	6.31453e+07	3.50311e+07	344362067	9.47635e+07	7.52497e+07	2.46882e+08	1.53536e+08	1.96839e+08	6.39283e+07	3.08773e+07	6.84396e+07	1.96486e+08	281776958	333612439	2.52066e+08	28215132	6.34854e+07	4.62894e+07	7.49335e+07	5.86805e+08	112022605	4.77167e+07	3.61401e+07	33431355	169415609	6.37316e+07	1.55498e+07	100412295	1336259448	2.00462e+08	5.63889e+07	1.47727e+08	143918541	1.81424e+07	1.0945e+08	1.45376e+07	8.26221e+06	3.66877e+07	5.59846e+07	3.14962e+07	1.72661e+07	2.47476e+07	1.98088e+07	3.69797e+07	1.05244e+07	1.18717e+07	8.76368e+06	7.09447e+06	1.05482e+08	1.2782e+07	2.59737e+07	3.08649e+07	4.20943e+07	7.07255e+06	8.91011e+06	7.87983e+06	3.85416e+07	4.4979e+07	5.68196e+07	7.69651e+07	3.12818e+06	2.68399e+07	4.20549e+07	4.00274e+07	7.62502e+06	1.61366e+07	3.17267e+06	4.1116e+07	9.38886e+07	1.41185e+08	8.21215e+07	1.37378e+08	7.71925e+07	1.25298e+08	4.08914e+08	1.88931e+08	3.71214e+07	1.01426e+08	1.1551e+08	1.16508e+08	2.14925e+08	3.63147e+07	1.16548e+08	1.02976e+08	4.18242e+08	4.9873e+07	4.51553e+08	1886844441	6.59287e+07	2.35874e+07	1.83628e+08	9.50087e+07	2.18625e+07	1.31901e+08	1.7636e+08	2.1299e+08	2.18795e+08	1.72369e+08	1.74646e+08	2.04425e+08	1.82019e+08	5.24928e+07	1.80167e+08	1.76401e+08	6.01705e+07	1229188431	2.40157e+08	4.85448e+07	4.79098e+08	9.46734e+07	4.09282e+07	1.53682e+08	3.42205e+07	4.30165e+08
A9JQE1	Ferritin (Fragment)	FTH1	FTH1	0	0	0	1.50689e+06	0	0	0	0	0	0	0	0	0	2.79785e+06	5.15702e+06	0	0	0	0	1.10854e+06	1.10114e+06	0	0	0	0	0	0	0	0	0	0	0	1.27457e+06	0	0	5.84878e+06	2.24035e+06	0	0	1.47384e+06	0	0	0	0	0	2.42329e+06	0	3.66368e+06	0	0	0	0	0	0	0	0	0	0	0	0	0	0	0	0	0	0	0	0	0	0	5.52913e+06	0	1.44683e+07	0	4.74802e+06	0	0	0	0	0	0	0	0	0	0	0	0	0	0	0	0	0	0	0	0	2.01836e+06	0	0	0	0	0	0	0	0	0	0	0	0	0	0	0	0	0	0	1.85379e+06	0	0	0	0	0	812535	0
A0A384MDR3	Ferritin	FTL	FTL	8.99493e+07	2.49163e+08	1186676987	1052875135	4.00467e+08	2.48644e+08	3.2274e+08	8.59309e+08	3.47007e+08	2.37626e+08	2057389392	3.93083e+08	2.51819e+08	7.7573e+08	7.44393e+08	5.38294e+08	1.66368e+08	1.36823e+08	1.75772e+08	798109640	1025951185	1200945441	6.53976e+08	2.44529e+08	1.27249e+08	1.78273e+08	3.02465e+08	2577257662	3.93887e+08	2.0287e+08	1.22561e+08	1.85787e+08	679762775	1.8617e+08	7.59041e+07	354945267	6026129796	5.209e+08	4.20031e+08	5.28754e+08	5.41531e+08	7.9079e+07	1.88117e+08	8.88947e+07	1.01074e+08	1.10324e+08	2.23943e+08	1.64772e+08	6.56191e+07	1.39216e+08	6.43185e+07	2.15433e+08	4.85157e+07	9.66462e+07	5.50116e+07	9.52879e+07	5.06297e+08	7.5306e+07	1.51125e+08	1.7788e+08	2.45876e+08	8.77248e+07	1.01765e+08	7.1998e+07	2.0282e+08	1.11802e+08	1.54188e+08	3.34451e+08	4.9513e+07	8.02564e+07	152351217	168078390	6.11124e+07	7.5228e+07	6.91972e+07	1.51838e+08	3.80008e+08	483365508	3.15084e+08	7.70761e+08	2.19671e+08	3.66822e+08	1131180840	4.30993e+08	1.3076e+08	229001574	328549786	4.96123e+08	7.49961e+08	2.0237e+08	4.16299e+08	2.7022e+08	8.66558e+08	2.09834e+08	2090433746	9314740127	1.61669e+08	4.59434e+07	642244420	3.67019e+08	1.16419e+08	5.2481e+08	6.55459e+08	7.69513e+08	7.40086e+08	5.41687e+08	1252909772	7.71504e+08	4.00749e+08	1.31145e+08	5.01025e+08	7.31383e+08	1.7842e+08	4854266477	672426469	7.47688e+07	1916183761	379082573	1.82762e+08	4.41768e+08	1.71054e+08	2154811598
A0A1B0GVH5	Alpha-ketoglutarate-dependent dioxygenase FTO	FTO	FTO	0	1.12431e+07	1.60755e+07	11552151	1.21812e+07	1.13806e+07	1.05756e+07	1.29268e+07	1.11114e+07	1.38103e+07	7.67866e+06	7.71223e+06	3.29799e+06	1.49508e+07	8.88196e+06	8.40715e+06	1.2704e+07	1.80199e+07	1.3352e+07	6.6408e+06	7.76391e+06	8.07875e+06	1.01535e+07	1.44126e+07	1.08386e+07	8.73688e+06	1.90289e+07	3.93645e+06	1.21272e+07	7.9862e+06	8.0739e+06	5.34598e+06	1.02311e+07	3.55104e+06	4.70563e+06	1.42604e+07	7.86312e+06	1.09504e+07	3.52288e+06	7.96403e+06	8.90961e+06	5.87638e+06	1.20487e+07	5.39742e+06	9.05077e+06	7.17611e+06	2.49689e+06	4.62061e+06	3.93311e+06	9.58777e+06	1.02715e+07	9.2314e+06	7.31594e+06	8.32537e+06	1.53627e+06	7.77973e+06	6.42957e+06	1.20544e+07	4.97701e+06	4.73144e+06	5.1257e+06	3.68287e+06	3.58787e+06	6.16995e+06	8.37903e+06	6.93007e+06	1.23209e+07	1.28893e+07	4.46638e+06	1.45839e+07	3.07759e+06	1.16035e+07	1.32032e+07	1.20853e+07	0	7.12473e+06	9.34269e+06	1.09718e+07	1.33802e+07	9.86366e+06	1.39019e+07	7.78187e+06	7.29301e+06	3.4182e+07	1.12629e+07	8.66997e+06	1.50738e+07	1.7996e+07	8.20321e+06	4.04987e+06	1.34861e+07	9.43083e+06	1.63821e+07	9.76215e+06	8.19988e+06	8.30406e+06	7.4925e+06	1.34417e+07	8.6346e+06	7.62905e+06	4.98423e+06	7.74451e+06	1.3127e+07	1.21413e+07	1.39838e+07	5.26906e+06	9.60616e+06	8.64012e+06	1.05382e+07	1.76885e+07	1.41998e+07	1.02965e+07	1.17466e+07	1.19146e+07	9.08918e+06	1.43591e+07	8.97294e+06	9.73959e+06	2.35283e+07	7.94437e+06	1.27589e+07	1.20676e+07
P04066	Tissue alpha-L-fucosidase	FUCA1	FUCA1	8.11276e+06	5.53869e+07	2.84306e+07	3.14354e+07	2.02187e+07	2.31756e+07	2.74417e+07	2.69561e+07	8.84992e+07	3.77479e+07	5.50383e+07	2.05401e+07	2.09345e+07	3.64856e+07	2.80012e+07	6.21652e+07	2.01698e+07	3.44324e+07	1.95982e+07	4.59993e+07	3.08195e+07	1.74471e+07	1.65685e+07	3.4462e+07	4.344e+06	2.79814e+07	1.95328e+07	72832257	9.66707e+06	2.07377e+07	9.46864e+06	1.7317e+07	4.88095e+07	6.85511e+06	6.35794e+07	3.12008e+07	4.65649e+07	4.32765e+07	1.1207e+07	5.04516e+07	1.09554e+08	1.31797e+07	1.86867e+07	2.28979e+07	3.04511e+07	14801748	1.86502e+07	2.63559e+07	4.31088e+06	1.05302e+08	2.0295e+07	3.56897e+07	1.83745e+07	2.85399e+07	2.14293e+06	7.7279e+06	4.9093e+06	6.13358e+06	3.32557e+07	2.04435e+07	3.81926e+07	1.23822e+07	8.38367e+06	2.18467e+07	2.22612e+07	1.86973e+07	4.98879e+07	7.40356e+06	806101	6.25459e+07	1.72325e+07	9.41987e+06	2.10477e+06	9.76081e+06	2.82325e+06	1.03265e+06	3.06434e+08	4.51111e+07	4.91662e+07	3.64934e+07	3.25748e+07	2.51292e+07	2.34452e+07	3.35433e+07	1.93885e+07	5.15473e+06	1.63841e+07	1.68181e+07	5.16794e+07	6.23387e+07	6.61356e+07	3.36206e+07	6.55623e+07	6.41055e+07	3.0102e+07	2.36503e+07	2.67805e+07	2.26355e+07	3.74657e+07	3.57244e+07	2.66372e+07	2.72851e+07	145671435	5.88745e+07	6.67601e+07	5.13661e+07	4.98395e+07	1.48232e+07	2.75331e+07	1.13198e+07	2.86508e+07	4.51275e+07	4.34345e+07	5.42905e+07	1.91253e+07	7.62264e+06	3.46351e+07	6.48029e+07	5.29303e+07	1.3478e+08	1.49668e+07	3.70266e+07
Q9BTY2	Plasma alpha-L-fucosidase	FUCA2	FUCA2	1.39093e+07	7.1505e+07	1.34071e+07	3.30553e+07	2.99074e+07	1.25187e+07	3.47891e+07	1.78362e+07	1.34217e+07	3.38619e+07	5.60324e+07	3.89925e+07	3.59848e+07	3.78623e+07	3.27171e+07	2.76669e+07	1.18933e+07	1.6061e+07	1.52374e+07	2.40063e+07	4.07755e+07	3.3391e+07	2.61102e+07	2.80795e+07	1.41548e+07	2.52706e+07	3.04091e+07	5.82107e+07	2.62261e+07	2.13723e+07	1.19797e+07	3.36748e+07	6.02552e+07	6.25949e+06	1.61918e+07	3.44548e+07	6.16767e+07	2.90838e+07	4.19369e+07	7.76221e+07	6.2386e+07	1.33278e+07	4.73719e+07	2.12619e+07	1.51909e+07	1.60592e+07	4.8812e+07	3.04158e+07	1.21251e+07	1.74236e+07	1.38916e+07	2.65691e+07	1.71545e+07	1.97318e+07	9.3081e+06	1.12229e+07	1.55195e+07	1.22244e+07	2.62336e+07	1.43132e+07	3.97156e+07	1.22066e+07	1.05557e+07	7.3919e+06	1.1238e+07	2.37469e+07	2.43794e+07	1.83054e+07	8.01646e+06	1.9356e+07	1.82641e+07	2.09597e+07	1.27053e+07	1.20536e+07	7.66177e+06	2.01443e+07	4.95078e+07	1.98536e+07	3.3242e+07	1.73785e+07	1.41453e+07	2.45262e+07	1.61718e+07	2.3537e+07	1.61683e+07	1.12393e+07	1.5858e+07	6.97479e+06	1.73269e+07	1.70849e+07	2.82802e+07	2.07647e+07	2.19175e+07	2.92834e+07	3.7191e+07	2.3795e+07	1.59101e+07	1.19475e+07	3.26856e+07	1.54446e+07	2.71036e+07	2.81061e+07	3.95663e+07	3.45849e+07	3.05807e+07	4.14649e+07	3.99163e+07	6.85636e+06	3.01201e+07	1.86378e+07	1.72114e+07	1.56305e+07	4.38963e+07	3.76511e+07	1.57348e+07	1.18294e+07	3.37442e+07	2.50647e+07	2.41043e+07	2.5707e+07	2.63317e+07	2.62544e+07
Q9BWH2	FUN14 domain-containing protein 2	FUNDC2	FUNDC2	0	0	3.10557e+06	7.60475e+06	2.89567e+06	3.85342e+06	8.47839e+06	9.08713e+06	9.74038e+06	4.26436e+06	8.17145e+06	0	7.98815e+06	5.29056e+06	6.29805e+06	3.28041e+06	5.58521e+06	987316	1.44693e+06	4.23899e+06	9.17659e+06	8.82996e+06	0	8.36841e+06	3.07029e+06	5.22057e+06	1.9997e+06	8.01123e+06	1.70878e+07	6.13027e+06	0	1.14645e+07	6.27557e+06	893060	9.65248e+06	7.89914e+06	9.1517e+06	1.00776e+07	1.39571e+07	9.26494e+06	1.82939e+07	1.19565e+06	1.32018e+06	0	4.04196e+06	7.71776e+06	951612	1.75649e+06	1.38723e+06	1.56561e+07	1.12612e+06	2.78497e+06	0	886389	879938	1.32815e+06	1.19353e+06	0	3.73605e+06	0	8.71756e+06	0	0	0	1.6379e+06	6.77905e+06	4.04476e+06	1.14415e+06	0	1.73429e+07	0	883423	0	0	0	0	1.46268e+07	2.58513e+06	2.77996e+06	1.36491e+06	4.95635e+06	3.62724e+06	3.06405e+06	6.35645e+06	4.3344e+06	2.43604e+06	2.86104e+06	0	886478	7.1534e+06	3.14573e+06	1.04071e+07	5.4904e+06	4.70132e+06	4.23127e+06	1.89458e+06	1.71976e+06	3.83615e+06	3.12821e+06	1.39983e+06	0	6.91086e+06	1.03425e+07	5.17833e+06	5.42213e+06	4.75656e+06	2.52138e+06	2.25383e+06	3.53399e+06	4.16187e+06	4.04233e+06	2.90244e+06	1.20592e+07	6.49933e+06	6.52946e+06	2.67741e+06	7.88898e+06	4.96431e+06	2.30933e+06	1.47284e+07	0	6.01362e+06
Q8TBR3	Fusion (Involved in t(1216) in malignant liposarcoma)	FUS	FUS;TAF15	5.35884e+07	1.52885e+08	7.88366e+07	1.43991e+08	1.02823e+08	1.49674e+08	1.39644e+08	129771323	1.15345e+08	174239749	9.87898e+07	9.47586e+07	6.55548e+07	7.01645e+07	9.1676e+07	9.77821e+07	7.73699e+07	1.40165e+08	6.18578e+07	142672202	1.17111e+08	1.17118e+08	4.77766e+07	7.51712e+07	6.41487e+07	9.8836e+07	1.11671e+08	6.83696e+07	3.45903e+08	1.12228e+08	4.9453e+07	9.12969e+07	8.86308e+07	3.97403e+07	6.13608e+07	8.13832e+07	7.43859e+07	1.07116e+08	2.15087e+08	1.20267e+08	6.30298e+07	4.83438e+07	3.06741e+07	4.40337e+07	8.59537e+07	3.54837e+07	3.85457e+07	5.51271e+07	3.84792e+07	8.71442e+07	3.27808e+07	6.78758e+07	4.03539e+07	5.77985e+07	2.65988e+07	5.41558e+07	5.32418e+07	3.35273e+07	5.56302e+07	3.50083e+07	1.07219e+08	3.47783e+07	3.33073e+07	4.0357e+07	5.42216e+07	5.84577e+07	1.04105e+08	4.25497e+07	2.03956e+07	9.73437e+07	3.18535e+07	3.10469e+07	2.41245e+07	2.6564e+07	3.99274e+07	4.03916e+07	9.58062e+07	9.37909e+07	2.35261e+08	4.62104e+07	7.54734e+07	7.75706e+07	1.13567e+08	1.00524e+08	6.08045e+07	6.51634e+07	4.1179e+07	3.47374e+07	6.08208e+07	1.26986e+08	2.07478e+08	1.17874e+08	2.59135e+08	1.01587e+08	7.19131e+07	8.63006e+07	3.92321e+07	5.74463e+07	8.23736e+07	8.0064e+07	9.25307e+07	6.71079e+07	8.04709e+07	1.03559e+08	138548302	1.02351e+08	8.1716e+07	5.14875e+07	9.59067e+07	8.15966e+07	1.92659e+08	1.6421e+08	1.29571e+08	1.24679e+08	1.10574e+08	4.99401e+07	3.2769e+07	1.75811e+08	9.94774e+07	1.71973e+08	1.74799e+08	1.16451e+08
P51993	4-galactosyl-N-acetylglucosaminide 3-alpha-L-fucosyltransferase FUT6	FUT6	FUT6;FUT5;FUT3	0	0	0	0	0	0	0	0	0	0	0	0	0	0	0	0	0	0	0	0	0	0	0	0	0	0	0	0	0	0	0	0	0	0	0	0	0	0	0	0	0	0	0	0	3.1188e+06	0	1.37655e+06	0	0	0	0	0	0	0	0	0	0	0	0	0	0	0	0	0	0	0	0	0	0	0	0	0	0	0	0	0	0	0	0	0	0	0	0	0	0	0	0	0	0	0	0	0	0	0	0	0	0	0	0	0	0	0	0	0	0	2.80966e+06	0	0	0	0	0	0	0	0	0	0	0	0	0	0	0	0
Q9BYC5	Alpha-(1,6)-fucosyltransferase	FUT8	FUT8	4.63535e+06	2.38733e+07	867193	6.25366e+06	6.9522e+06	4.13093e+06	1.26867e+07	5.62374e+06	5.96243e+06	1.0788e+07	1.89879e+07	9.06241e+06	7.18069e+06	1.1153e+07	6.59778e+06	1.38636e+07	4.95439e+07	3.0608e+06	6.59634e+06	1.63679e+07	4.1022e+06	2.84925e+07	1.62368e+06	3.94505e+08	1.19852e+06	4.81458e+06	7.36079e+06	2.05457e+07	2.30429e+07	2.15211e+07	1.0024e+07	4.87764e+07	1.72751e+07	7.21179e+06	4.7636e+06	1.21078e+07	1.15971e+07	1.02175e+07	2.25073e+07	1.16327e+07	1.07194e+07	1.27638e+07	1.18613e+07	9.01629e+06	1.01672e+07	1.503e+07	6.59257e+06	8.26248e+06	4.48452e+06	6.56632e+06	1.33639e+07	1.28878e+07	5.33501e+06	1.50595e+07	4.53964e+06	4.76798e+06	9.75404e+06	1.23224e+07	1.38247e+07	4.39052e+06	1.91775e+07	9.52202e+06	6.31291e+06	7.19137e+06	7.24596e+06	1.5241e+07	1.60157e+07	0	5.96983e+06	1.16142e+07	2.08069e+07	1.05235e+07	5.93796e+06	6.37567e+06	1.66321e+06	1.08847e+07	1.01036e+07	9.62128e+06	2.70823e+07	2.03051e+08	1.15314e+07	5.6486e+06	6.18214e+06	1.04885e+07	2.22753e+06	3.21716e+06	0	1.36436e+07	6.27111e+07	1.88383e+07	1.86492e+07	1.05214e+07	4.36367e+07	1.03649e+07	4.18137e+06	3.86493e+06	1.99408e+08	2.85756e+06	8.64347e+06	5.58228e+06	4.81214e+06	4.01262e+06	6.6067e+06	8.51024e+06	1.51687e+07	3.54702e+07	2.03966e+07	2.5242e+06	1.20916e+07	3.09252e+06	1.88521e+07	1.94368e+07	1.37386e+07	1.81321e+07	9.65779e+06	1.35493e+06	6.89201e+06	7.14052e+06	1.18044e+07	7.77745e+06	2.87089e+07	1.46829e+07
A0A0S2Z3G4	Frataxin intermediate form (Fragment)	FXN	FXN	1.69987e+06	4.35116e+06	0	2.30146e+06	2.26181e+06	0	1.51651e+06	3.38516e+06	0	2.44375e+06	1.34917e+06	0	0	0	0	1.82182e+06	0	2.12799e+06	1.62912e+06	2.73268e+06	1.43241e+06	2.45052e+06	4.08884e+06	3.50479e+06	0	2.31035e+06	3.3424e+06	0	2.56848e+06	7.20181e+06	8.29263e+06	1.63091e+06	0	0	4.12112e+06	2.34347e+06	1.61706e+07	2.29128e+07	2.30138e+06	1.02925e+06	0	0	0	0	0	4.4652e+06	0	0	0	0	0	0	1.17856e+06	0	0	1.72671e+06	0	0	0	1.87926e+06	3.85597e+06	0	0	0	0	0	3.80801e+06	3.09806e+06	0	0	0	1.94139e+06	810079	0	0	0	2.65636e+06	3.23704e+06	0	0	3.91996e+06	0	0	0	884699	0	0	0	4.79314e+06	0	3.85585e+06	3.58695e+06	0	3.04863e+06	0	3.3358e+06	0	0	0	0	0	0	0	529664	2.6099e+06	2.91278e+06	2.07776e+06	0	778814	0	0	0	1.27401e+06	1.84669e+06	0	2.44595e+06	2.90618e+06	751825	2.47826e+06	3.25896e+06	2.14034e+07	1.61533e+06
A0A0F7KYT8	Fragile X mental retardation autosomal homolog variant p2K	FXR1	FMR1;FXR1;FXR2	0	1.50747e+07	1.22505e+07	1.53412e+07	2.42609e+07	3.04721e+07	2.99082e+07	2.46146e+07	8.3613e+06	1.25874e+07	2.76671e+07	1.57231e+07	1.55249e+07	2.04008e+07	9.18781e+06	2.63488e+07	1.00387e+07	9.26305e+06	4.44318e+06	1.94098e+07	1.53889e+07	2.03921e+07	3.47964e+06	8.38693e+06	6.23189e+06	2.18189e+07	2.32093e+07	6.94517e+06	3.85263e+07	1.03847e+07	4.99851e+06	2.17633e+07	1.51173e+07	704540	6.42496e+06	4.88606e+06	4.65004e+06	2.27041e+07	3.79913e+07	1.22306e+07	1.71343e+07	2.90236e+06	1.18906e+07	2.87094e+06	651073	1.27467e+06	1.04452e+07	5.68128e+06	2.96742e+06	1.92854e+07	0	5.36386e+06	5.50874e+06	1.41219e+07	3.90241e+06	5.69212e+06	4.18845e+06	1.4853e+07	8.00966e+06	3.44743e+06	1.88063e+07	2.27669e+06	3.7413e+06	4.22158e+06	1.26885e+07	5.24657e+06	1.56453e+07	3.05687e+06	2.1003e+06	4.74852e+06	2.75108e+06	690131	3.90587e+06	3.04379e+06	1.23708e+06	1.92474e+06	2.63585e+07	1.80376e+07	1.32998e+07	4.18925e+06	1.11516e+07	8.26146e+06	8.61199e+06	2.10754e+07	1.2427e+07	7.10184e+06	5.94434e+06	5.24718e+06	8.53074e+06	6.45715e+06	2.22912e+07	2.17276e+07	26181784	2.0197e+07	1.14309e+07	13450981	3.28653e+06	9.64915e+06	1.87918e+07	2.67708e+07	1.77433e+06	1.79241e+07	3.05466e+07	9.74754e+06	2.98225e+07	2.12518e+07	1.17451e+07	4.48328e+06	2.22169e+07	1.64708e+07	3.00498e+07	1.65727e+07	2.55641e+07	2.29121e+07	1.03602e+07	6.65102e+06	1.64308e+07	2.04722e+07	2.05737e+07	1.61185e+07	1.63579e+07	1.36049e+07
P51116	Fragile X mental retardation syndrome-related protein 2	FXR2	FMR1;FXR1;FXR2	5.3753e+06	1.09473e+07	3.48306e+06	1.73451e+06	2.35535e+06	4.04994e+06	1.7567e+06	1.43382e+06	2.64266e+06	7.03587e+06	5.47467e+06	5.08834e+06	1.2736e+07	3.44804e+06	3.29195e+06	3.15861e+06	4.30916e+06	4.3266e+06	2.62381e+06	3.76022e+06	5.88419e+06	3.80475e+06	3.78158e+06	5.11714e+06	4.26516e+06	3.75164e+06	4.49163e+06	8.7766e+06	1.26855e+07	1.05832e+07	7.59331e+06	5.70728e+06	9.06605e+06	7.48754e+06	6.3088e+06	9.11046e+06	8.94999e+06	9.32671e+06	1.83416e+07	9.76909e+06	6.85236e+06	2.26061e+06	5.45921e+06	0	0	5.71679e+06	3.12767e+06	1.2477e+06	2.30157e+06	3.12096e+06	3.59993e+06	6.58829e+06	2.21258e+06	5.92242e+06	0	2.86665e+06	7.85299e+06	4.28405e+06	6.91983e+06	1.10903e+06	6.70074e+06	0	0	0	884866	5.66751e+06	6.77815e+06	8.92422e+06	0	3.78558e+06	3.38162e+06	1.5683e+06	0	1.61945e+06	0	1.41587e+06	2.90347e+06	1.81438e+06	1.08132e+07	3.55271e+06	3.86153e+06	3.63887e+06	1.8967e+06	3.13701e+06	2.36367e+06	2.77169e+06	1.51727e+06	2.279e+06	4.0443e+06	1.04677e+07	7.23778e+06	4.74206e+06	6.32974e+06	3.97015e+06	3.72354e+06	4.246e+06	3.51078e+06	3.01576e+06	2.38573e+06	3.56042e+06	4.49525e+06	3.85342e+06	4.42487e+06	4.2144e+06	9.36231e+06	3.80065e+06	3.15504e+06	2.08472e+06	5.05457e+06	1.63123e+06	3.32839e+06	9.54403e+06	7.22188e+06	3.28614e+06	2.83951e+06	1.16307e+06	0	2.22382e+06	5.25651e+06	5.43953e+06	3.81249e+06	6.09284e+06
O00168	Phospholemman	FXYD1	FXYD1	0	0	0	0	0	0	0	0	0	0	0	0	0	0	0	0	0	0	0	0	0	0	0	0	0	0	0	0	0	0	1.22105e+06	0	0	0	0	0	0	0	0	0	0	0	0	0	0	0	0	0	0	0	0	0	0	0	0	0	0	0	0	0	0	0	0	0	0	0	0	0	0	0	0	0	0	0	0	0	0	0	0	0	0	0	0	0	0	0	0	0	0	0	0	0	0	0	0	0	0	0	0	0	0	0	0	0	0	0	0	0	0	0	0	0	0	0	0	0	4.72889e+06	0	0	0	0	0
Q14802	FXYD domain-containing ion transport regulator 3	FXYD3	FXYD3	812996	0	3.14733e+06	2.68988e+06	2.14605e+06	2.335e+06	3.81671e+06	3.07364e+06	1.0291e+07	0	0	0	3.00557e+06	1.21891e+06	0	0	4.9557e+06	4.03985e+06	2.98821e+06	0	2.94527e+06	2.74871e+06	0	2.19525e+06	4.39657e+06	2.50928e+06	7.32369e+06	1.73131e+06	1.52863e+06	0	0	2.71919e+06	0	1.22058e+06	0	0	0	0	3.69988e+06	0	2.60387e+06	2.76208e+06	0	0	0	0	2.41298e+06	802901	2.6214e+06	5.29612e+06	0	0	2.55219e+06	0	1.46018e+06	3.46971e+06	0	1.40416e+06	2.17828e+06	1.91801e+06	0	0	1.5569e+06	1.9114e+06	1.4615e+06	1.03712e+06	3.41015e+06	1.48518e+06	1.21736e+06	1.95342e+07	1.56738e+06	1.78475e+06	925489	2.19572e+06	0	0	1.33e+06	2.95343e+06	1.92508e+06	2.13153e+06	5.17085e+06	5.42607e+06	1.51181e+06	6.58394e+06	6.53316e+06	3.77889e+06	4.60401e+06	4.4617e+06	4.45955e+06	2.75733e+06	3.08439e+06	6.99433e+06	6.64174e+06	3.53728e+06	0	2.83866e+06	4.8705e+06	4.53771e+06	3.88322e+06	0	0	1.81309e+06	0	2.3244e+06	1.73078e+06	8.63481e+06	2.8115e+06	2.19485e+06	3.53765e+06	3.6938e+06	0	0	1.47057e+06	1.06516e+06	2.53191e+06	3.46602e+06	0	0	0	1.07697e+07	7.29297e+06	0
O15117	FYN-binding protein 1	FYB1	FYB;FYB1	2.37038e+08	9.45273e+08	2.84532e+08	4.57252e+08	4.02139e+08	451333576	517779333	5.35973e+08	473265308	6.04498e+08	8.07863e+08	2.05072e+08	2303953824	7.52437e+08	5.56276e+08	1083577938	2.6036e+08	6.55339e+08	7.05939e+08	2.77431e+08	2.94894e+08	3.61916e+08	1.83668e+08	7.57837e+08	1.45372e+08	2.68603e+08	323854474	9.22774e+08	6.58592e+08	1020492474	1574869197	6.01374e+08	1187335761	9.87786e+08	1414138523	1445480170	1848651333	1394533142	7.42869e+08	1616251440	1761068478	4.95186e+08	8.20441e+08	5.46784e+08	5.42242e+08	1487413087	7.19711e+08	2.55253e+08	6.2206e+08	4.4452e+08	1172029877	3.5916e+08	4.99755e+08	6.81831e+08	4.47051e+07	2.55065e+08	9.47448e+08	1313009883	5.74518e+08	2.2874e+08	9.726e+08	8.10591e+08	2.89503e+08	387185290	1388345177	3.89237e+08	1152185323	1192150527	5.64079e+08	2.81269e+08	9.60124e+08	919185636	3.8238e+08	1725646281	4.88491e+08	862667320	4.52475e+08	3.39068e+08	6.9098e+08	1.52758e+08	4.7589e+08	2.28798e+08	2.69879e+08	4.3918e+08	5.92361e+08	3.41657e+08	5.86789e+08	3.17896e+08	1.12084e+08	5.87171e+08	3.73804e+08	3.92048e+08	2.85566e+08	466591434	1.49244e+08	2.48101e+08	1.28368e+08	4.2572e+08	2.28187e+08	4.21694e+08	1.63589e+08	5.13802e+08	2.96736e+08	2.685e+08	3.40658e+08	2.03898e+08	1.66331e+08	3.35514e+08	3.08516e+08	2.3521e+08	3.60135e+08	9.61469e+08	621315868	2.72238e+08	3.5848e+08	3.37229e+08	3.85965e+08	3.58395e+08	1.71404e+08	3.16901e+08	1.31189e+08	1.10467e+08
Q9BQS8	FYVE and coiled-coil domain-containing protein 1	FYCO1	FYCO1	7.22984e+07	5.22158e+07	4.41903e+07	1.21858e+08	1.10049e+08	8.46859e+07	1.70669e+08	1.28518e+08	8.00818e+07	1.6769e+08	1.75572e+08	1.38503e+08	9.84863e+07	9.87395e+07	1.67314e+08	1.91109e+08	1.2101e+08	7.15638e+07	1.05994e+08	9.06878e+07	1.13829e+08	9.15199e+07	1.22837e+08	8.60577e+07	7.65498e+07	6.16111e+07	6.6436e+07	1.10586e+08	1.14278e+08	1.29858e+08	1.02072e+08	125757866	1.26665e+08	8.65e+07	1.12479e+08	9.90496e+07	1.29231e+08	1.07621e+08	2.0676e+08	1.16959e+08	1.01952e+08	7.40084e+07	5.78098e+07	6.02072e+07	4.523e+07	8.0157e+07	8.66475e+07	8.04228e+07	4.23993e+07	4.44448e+07	8.04123e+07	1.0992e+08	1.02993e+08	6.1214e+07	3.22304e+07	1.75316e+07	8.89738e+07	7.35322e+07	8.67162e+07	1.05442e+08	9.16184e+07	4.06841e+07	8.32067e+07	3.25492e+07	9.80202e+07	9.96998e+07	1.377e+08	1.0752e+08	7.67469e+07	7.1043e+07	1.18636e+08	9.21025e+07	6.19112e+07	1.16385e+08	6.71064e+07	7.65009e+07	9.74354e+07	8.09135e+07	1.03273e+08	9.90942e+07	9.27827e+07	1.21969e+08	1.28959e+08	1.18349e+08	5.08543e+07	5.15721e+07	7.61304e+07	7.23237e+07	9.33615e+07	9.36466e+07	1.05775e+08	8.06294e+07	103162705	8.35702e+07	9.46832e+07	103355304	6.73881e+07	4.70606e+07	7.75836e+07	1.11629e+08	9.82044e+07	1.17819e+08	1.30419e+08	1.63529e+08	1.32169e+08	1.56081e+08	1.43082e+08	5.8127e+07	1.52845e+08	1.20514e+08	1.47751e+08	5.4496e+07	1.26114e+08	1.38799e+08	9.95618e+07	6.53928e+07	6.23202e+07	7.41555e+07	1.13793e+08	1.48179e+08	1.39164e+08	1.30685e+08
Q96QD9	UAP56-interacting factor	FYTTD1	FYTTD1	223693	4.68734e+06	1.86461e+06	1.72474e+06	0	1.22144e+06	1.55224e+06	1.39567e+06	1.80188e+06	375734	883223	2.01454e+06	1.11943e+06	2.84792e+06	1.51827e+06	0	5.45527e+06	0	2.73248e+06	0	1.64417e+06	3.51721e+06	2.28512e+06	0	1.28043e+06	0	2.15731e+06	4.18666e+06	1.89786e+06	0	0	2.85613e+06	4.48152e+06	0	0	1.47545e+06	6.73544e+06	3.06672e+06	8.02223e+06	2.65121e+06	711725	0	1.96139e+06	8.87498e+06	310883	1.12612e+06	1.20229e+06	7.03332e+06	0	0	1.65119e+06	0	0	1.88527e+06	4.64732e+06	7.89005e+06	2.17651e+06	9.80419e+06	1.22173e+07	0	2.36416e+06	1.63721e+06	0	3.20681e+06	0	1.47459e+06	3.96315e+06	0	0	2.59122e+07	5.0001e+06	0	0	6.09892e+06	3.4885e+06	0	1.46639e+06	1.47209e+06	3.96545e+06	1.09301e+06	1.16952e+06	1.21196e+06	2.14436e+06	0	1.36438e+06	0	1.54876e+06	2.15873e+06	9.62428e+06	2.68872e+06	1.20162e+06	2.44346e+06	4.80179e+06	473542	2.09071e+06	0	2.54174e+06	0	0	1.96841e+06	0	0	532364	6.01714e+06	0	1.71993e+06	6.75247e+06	0	0	3.01375e+06	1.98544e+06	3.50225e+06	688244	2.08008e+06	1.08839e+07	0	3.25441e+06	1.75401e+06	0	456921	603734	813286
Q86UZ8	Frizzled-2 (Fragment)	FZD2	FZD2;FZD7	2.29959e+07	1.30512e+07	1.697e+07	8.15234e+06	6.21158e+06	1.56727e+07	1.05998e+07	1.32779e+07	1.13089e+07	1.02442e+07	1.24958e+07	17979411	1.18905e+07	1.34318e+07	1.3748e+07	1.16205e+07	1.76096e+07	1.08814e+07	1.89273e+07	47379220	8.88025e+07	7.31468e+07	5.40821e+07	1.06179e+07	4.7758e+07	2.36863e+07	1.56568e+07	1.51408e+07	7.82146e+06	1.27837e+07	1.35308e+07	1.01839e+07	7.92962e+06	1.83044e+07	1.0483e+07	1.56598e+07	1.54467e+07	1.65936e+07	7.6124e+06	1.50796e+07	1.84477e+07	4.21361e+07	3.88306e+07	2.69895e+07	2.46744e+07	1.86155e+07	2.08395e+07	2.70601e+07	2.40169e+07	1.21302e+07	2.09329e+07	1.55371e+07	2.21398e+07	1.4739e+07	2.45698e+07	2.4401e+07	1.57567e+07	1.81704e+07	1.23866e+07	2.17581e+07	11432902	2.28309e+07	1.73864e+07	1.98269e+07	1.63068e+07	1.46205e+07	1.08143e+07	1.70907e+07	1.51369e+07	2.83569e+06	1.96482e+07	1.62309e+07	3.15896e+07	1.38095e+07	1.48657e+07	1.7295e+07	0	1.12403e+07	7.47294e+06	1.12205e+07	9.93095e+06	1.18752e+07	1.09424e+07	9.31194e+06	1.75072e+07	1.48842e+07	1.05725e+07	1.0774e+07	1.11838e+07	1.15486e+07	7.17424e+06	6.84019e+06	4.87585e+06	6.7721e+06	1.12555e+07	1.10828e+07	2.22609e+07	1.51035e+07	1.57415e+07	1.50744e+07	2.10792e+07	1.03629e+07	1.09962e+07	1.39883e+07	6.64888e+06	9.80103e+06	9.76587e+06	1.87936e+07	1.26414e+07	1.17461e+07	6.0782e+06	1.29455e+07	1.18434e+07	1.4366e+07	1.31344e+07	1.32051e+07	1.3917e+07	1.08191e+07	7.06458e+06	7.99997e+06	6.3864e+06	9.17844e+06
Q6FI03	G3BP protein	G3BP	G3BP;G3BP1;G3BP2	1.85275e+06	0	0	0	0	3.17656e+06	0	0	0	0	0	0	0	0	0	0	0	0	0	0	0	0	0	3.13254e+06	0	0	0	0	0	0	0	0	0	0	0	0	0	0	0	0	873887	0	0	0	0	0	1.47434e+06	693210	0	0	0	0	0	0	0	0	0	0	0	0	0	0	0	0	0	0	0	0	0	0	0	0	0	0	0	0	0	0	3.48785e+06	0	0	0	0	0	0	0	449392	0	0	938205	0	0	1.54057e+06	0	0	0	0	0	0	0	0	0	2.78111e+06	0	0	0	0	0	0	2.2656e+06	0	0	0	0	0	0	0	1.83879e+06	0	0	2.73052e+06	1.35312e+06
A0A024RDE5	Ras-GTPase activating protein SH3 domain-binding protein 2, isoform CRA_a	G3BP2	G3BP;G3BP1;G3BP2	2.15389e+07	1.50299e+08	5.8562e+07	7.84321e+07	9.63339e+07	5.68365e+07	9.40541e+07	5.84561e+07	5.32466e+07	9.95703e+07	1.06954e+08	5.74912e+07	1.56795e+08	9.66287e+07	7.13524e+07	7.28233e+07	3.72322e+07	6.70293e+07	2.11518e+07	7.47556e+07	7.79424e+07	7.96361e+07	3.82907e+07	102127236	3.0021e+07	7.62016e+07	114307529	77846801	7.28068e+07	1.01078e+08	4.05571e+07	1.01435e+08	1.29891e+08	4.83703e+07	5.42649e+07	8.96111e+07	9.06466e+07	1.51688e+08	1.08064e+08	9.78443e+07	1.15274e+08	3.05627e+07	3.91483e+07	5.02756e+07	4.40532e+07	6.01389e+07	4.55533e+07	3.70884e+07	4.20851e+07	6.81472e+07	5.11848e+07	5.04044e+07	3.20749e+07	6.45511e+07	1.39566e+07	2.84869e+07	4.89761e+07	4.48106e+07	6.39656e+07	3.33574e+07	8.36045e+07	3.16858e+07	1.78507e+07	3.22241e+07	3.76584e+07	3.93015e+07	6.01533e+07	4.38167e+07	1.41957e+07	1.2914e+08	2.66574e+07	5.03405e+07	1.61727e+07	3.93004e+07	3.31208e+07	33828213	1.10336e+08	5.18289e+07	1.12286e+08	3.7332e+07	5.98626e+07	6.60242e+07	5.06956e+07	7.88704e+07	4.2623e+07	5.98098e+07	6.54133e+07	3.06028e+07	6.32802e+07	9.05727e+07	111594012	7.34802e+07	8.53338e+07	9.07658e+07	4.40814e+07	4.5706e+07	3.28028e+07	4.5402e+07	56995353	5.6542e+07	2.04102e+07	5.49957e+07	7.83702e+07	6.0732e+07	1.5561e+08	6.92213e+07	5.10719e+07	1.59362e+07	6.37672e+07	6.17006e+07	1.20539e+08	1.76346e+08	1.25776e+08	6.18229e+07	7.23388e+07	4.16549e+07	5.39026e+07	1.35993e+08	1.34002e+08	127858287	9.73425e+07	6.20223e+07
Q9BUM1	Glucose-6-phosphatase 3	G6PC3	G6PC3	0	868873	1.63369e+06	0	633356	0	1.19237e+06	613682	5.88123e+06	0	0	0	0	0	0	0	0	0	1.04458e+06	1.64829e+06	1.29891e+06	2.32962e+06	0	1.58408e+06	649046	1.33446e+06	1.06614e+06	945879	2.39902e+06	0	0	520035	0	701163	0	0	0	0	0	941633	0	0	0	0	0	0	0	0	0	0	0	0	0	556420	0	0	0	0	0	0	0	0	0	0	0	0	0	0	0	0	1.00423e+06	1.00145e+06	1.01109e+06	0	0	0	0	0	1.87228e+06	0	1.25819e+06	0	593104	2.18437e+06	0	0	0	0	0	1.26887e+06	0	0	1.54823e+06	2.04669e+06	993924	0	0	0	0	0	0	1.46401e+06	0	0	1.11664e+06	534818	1.26919e+06	0	1.09717e+06	0	0	586055	1.831e+06	0	0	1.09102e+06	899115	537963	552280	0	2.44912e+06	0
Q2Q9H2	Glucose-6-phosphate 1-dehydrogenase (Fragment)	G6PD	G6PD	3.21448e+07	8.12952e+07	3.31488e+07	1.15161e+08	6.08118e+07	3.4566e+07	7.32999e+07	6.92814e+07	5.4392e+07	5.67987e+07	1.37985e+08	1.32891e+08	4.72275e+07	6.51644e+07	6.74851e+07	7.00358e+07	2.80742e+08	5.06388e+07	4.40199e+07	8.72922e+07	6.24216e+07	6.39202e+07	1.13482e+08	6.0353e+07	2.8962e+07	5.8828e+07	6.9011e+07	5.62461e+07	9.51873e+07	5.90677e+07	4.57112e+07	8.84939e+07	1.34673e+08	4.67875e+07	4.90054e+07	9.3352e+07	9.31807e+07	2.16581e+08	2.4374e+08	4.90915e+07	170407611	3.69784e+07	3.81921e+07	3.78165e+07	2.66758e+07	3.52433e+07	4.77638e+07	4.37611e+07	3.64793e+07	5.71347e+07	2.54155e+07	7.97464e+07	3.61625e+07	4.92123e+07	2.92624e+07	3.39589e+07	3.93561e+07	2.63403e+07	6.2742e+07	4.90525e+07	9.87823e+07	2.58975e+07	2.85578e+07	3.13139e+07	4.80997e+07	3.83706e+07	5.21898e+07	2.67208e+07	1.99986e+07	8.8015e+07	4.00709e+07	5.41282e+07	2.64047e+07	3.03033e+07	2.92957e+07	2.8486e+07	128756140	4.90905e+07	7.1699e+07	4.32202e+07	4.12721e+07	5.09474e+07	5.84617e+07	7.34601e+07	4.51619e+07	4.3682e+07	3.99715e+07	3.00944e+07	2.09688e+07	5.2396e+07	4.0595e+07	7.87758e+07	6.47398e+07	6.92019e+07	5.14135e+07	6.82838e+07	4.93815e+07	3.27688e+07	6.86728e+07	4.50445e+07	3.16141e+07	4.90574e+07	1.72066e+08	7.12061e+07	6.22252e+07	7.297e+07	8.39713e+07	3.17829e+07	6.21602e+07	5.6568e+07	1.01133e+08	6.50963e+07	7.79837e+07	9.50495e+07	6.27165e+07	3.05653e+07	2.07004e+07	1.04665e+08	7.58307e+07	4.00077e+08	6.536e+07	6.85671e+07
E7EUI8	Glucose-6-phosphate 1-dehydrogenase (Fragment)	G6PD	G6PD	9.57489e+06	2.24654e+07	1.04919e+07	2.87672e+07	1.43363e+07	1.25046e+07	2.35767e+07	2.04318e+07	1.64163e+07	1.53002e+07	3.64105e+07	4.75661e+07	5.08598e+06	2.02049e+07	1.32625e+07	1.92131e+07	4.71594e+07	1.68911e+07	1.61677e+07	1.24161e+07	1.42334e+07	1.17252e+07	7.37589e+06	1.87259e+07	5.6034e+06	1.39003e+07	1.60016e+07	1.69895e+07	2.78498e+07	1.32839e+07	5.48316e+06	3.80681e+07	4.20344e+07	5.11073e+06	6.78914e+06	3.24662e+07	27988912	6.62627e+07	7.69463e+07	1.49525e+07	5.6269e+07	6.42991e+06	1.3897e+07	1.34056e+07	4.48443e+06	1.96348e+06	1.57989e+06	1.2001e+07	7.72894e+06	2.48249e+07	5.3776e+06	2.21712e+07	2.96662e+06	6.10094e+07	4.9708e+06	1.05177e+07	9.5078e+06	6.45165e+06	2.05894e+07	1.61491e+07	2.70337e+07	4.10849e+06	6.0386e+06	5.99099e+06	6.86212e+06	1.73028e+07	2.5615e+07	6.8101e+06	2.33645e+06	4.28292e+07	7.88818e+06	4.5286e+06	4.75034e+06	1.0647e+07	1.58004e+07	6.50359e+06	3.50609e+07	1.38566e+07	1.88964e+07	9.72673e+06	1.19867e+07	1.58066e+07	1.748e+07	2.28786e+07	1.47984e+07	1.77808e+07	1.35915e+07	1.60998e+06	4.82851e+06	1.59138e+07	1.04795e+07	2.22692e+07	1.63441e+07	1.69192e+07	1.77083e+07	1.98489e+07	1.38582e+07	1.24862e+07	2.18476e+07	8.87374e+06	8.22925e+06	1.42696e+07	4.8099e+07	1.46386e+07	1.07462e+07	1.92511e+07	1.87708e+07	9.72074e+06	1.44179e+07	1.51297e+07	1.7493e+07	1.8168e+07	1.39569e+07	2.43027e+07	1.54256e+07	1.36719e+07	3.18402e+06	3.77318e+07	6.74989e+06	3.83593e+07	8.26372e+06	1.37296e+07
P10253	Lysosomal alpha-glucosidase	GAA	ITIH3;GAA	4.03965e+07	1.84274e+08	3.7812e+07	1.07176e+08	6.11116e+07	1.15073e+08	5.26823e+07	2.80828e+07	2.79654e+07	162391319	2.51314e+08	5.19538e+07	4.00888e+07	3.48704e+07	2.86654e+07	1.58186e+08	7.14669e+07	3.98269e+07	5.93125e+07	1.0619e+08	3.67894e+07	5.34804e+07	5.56869e+07	1.30591e+08	2.47801e+07	8.22028e+07	5.45053e+07	9.58894e+07	6.0649e+07	2.39259e+07	4.22281e+07	4.83239e+07	169139642	2.69379e+07	7.29462e+07	8.8331e+07	90733140	8.92947e+07	9.42939e+07	2.96773e+07	151002337	3.22412e+07	3.10274e+07	2.71787e+07	3.62932e+07	2.11624e+07	3.30895e+07	4.03636e+07	2.37227e+07	9.57707e+07	2.05615e+07	4.88683e+07	1.33661e+07	5.7197e+07	1.44969e+07	2.20039e+07	2.88615e+07	2.82496e+07	5.74113e+07	8.5898e+06	2.58366e+07	2.42571e+07	2.48118e+07	3.13133e+07	2.73741e+07	4.80467e+07	7.83693e+07	1.49774e+07	1.95508e+07	7.11033e+07	2.49649e+07	3.68927e+07	8.1384e+06	2.92947e+07	1.53194e+07	1.66529e+07	9.8709e+07	5.02893e+07	2.07773e+08	1.2077e+08	3.01974e+07	6.99072e+07	7.40284e+07	3.54439e+07	4.22006e+07	3.52363e+07	1.25163e+07	4.85538e+07	1.51471e+08	9.21184e+07	8.92619e+07	1.01192e+08	9.98081e+07	6.81948e+07	9.58237e+07	4.06708e+07	2.83043e+07	2.46523e+07	8.27106e+07	6.44601e+07	1.01775e+07	3.44203e+07	1.98416e+08	1.31591e+08	1.88532e+08	4.68887e+07	4.51683e+07	2.3136e+07	5.49022e+07	5.10397e+07	1.85596e+08	2.4655e+07	5.42117e+07	1.38688e+08	2.25823e+07	6.28296e+07	5.44907e+07	200833841	1.12439e+08	2.68548e+08	1.34969e+08	8.95309e+07
B7Z3B9	GRB2-associated-binding protein 1	GAB1	GAB1	0	4.95968e+06	2.17423e+06	6.03432e+06	5.37835e+06	3.55818e+06	4.12619e+06	1.08702e+07	6.25158e+06	1.1943e+07	7.56483e+06	7.19738e+06	3.01078e+06	5.51897e+06	5.83263e+06	5.62264e+06	6.81004e+06	1.12525e+07	4.35926e+06	7.57632e+06	6.30397e+06	4.95288e+06	5.76164e+06	3.91651e+06	3.69498e+06	4.38625e+06	5.24664e+06	4.46127e+06	4.46761e+06	2.66721e+06	0	3.89322e+06	4.90247e+06	1.17458e+06	6.52868e+06	4.15555e+06	4.69594e+06	3.9673e+06	5.4268e+06	3.84786e+06	3.56525e+06	2.30944e+06	3.00548e+06	3.58607e+06	2.88507e+06	2.19765e+06	3.23458e+06	3.76333e+06	1.76049e+06	7.71225e+06	2.68865e+06	6.37864e+06	1.59967e+06	3.24287e+06	0	3.31356e+06	2.28611e+06	1.99094e+06	5.08584e+06	1.68505e+06	4.14208e+06	0	1.92769e+06	2.17314e+06	1.71123e+06	2.65221e+06	5.45515e+06	0	0	1.07906e+06	1.61352e+06	4.86108e+06	1.40967e+06	2.50807e+06	0	0	7.95401e+06	3.68136e+06	4.96423e+06	5.48302e+06	3.68528e+06	4.59881e+06	3.24021e+06	5.11727e+06	2.05455e+06	2.35475e+06	0	2.9385e+06	9.4931e+07	3.9309e+06	1.11255e+07	5.62183e+06	1.06093e+07	6.11614e+06	4.58662e+06	3.93513e+06	5.09607e+06	4.17695e+06	5.77045e+06	8.00951e+06	2.05556e+06	4.38929e+06	1.11618e+07	8.58466e+06	1.17086e+07	7.04956e+06	7.32537e+06	1.91537e+06	5.14027e+06	4.81808e+06	1.25125e+07	1.03505e+07	6.97758e+06	9.67369e+06	4.26456e+06	3.02424e+06	0	8.1844e+06	8.23517e+06	1.17258e+07	5.09031e+06	5.86006e+06
O95166	Gamma-aminobutyric acid receptor-associated protein	GABARAP	GABARAPL2;GABARAPL1;GABARAP	0	4.77668e+06	6.00847e+06	5.31184e+06	1.94435e+06	2.6811e+06	2.02696e+06	2.84384e+06	3.52388e+06	7.59744e+06	5.71644e+06	0	0	3.69878e+06	2.03224e+06	6.92175e+06	987073	3.06437e+06	2.82194e+06	1.62005e+06	4.83059e+06	1.40771e+06	1.3947e+06	1.32828e+06	1.93594e+06	3.90985e+06	5.21429e+06	3.9791e+06	8.43424e+06	5.78937e+06	1.16324e+06	8.15374e+06	8.28328e+06	1.97792e+06	2.25364e+06	1.0476e+07	1.03202e+07	1.08464e+07	5.93581e+06	1.5384e+06	5.22891e+06	1.97827e+06	0	993409	2.52778e+06	0	4.09113e+06	2.83051e+06	3.42127e+06	3.18651e+06	0	4.18489e+06	1.65119e+06	2.04275e+06	0	1.36793e+06	2.29065e+06	0	3.18477e+06	2.10784e+06	8.37976e+06	0	0	2.14389e+06	0	6.53792e+06	3.75258e+06	4.28419e+06	0	1.22432e+07	1.3838e+06	2.41316e+06	0	0	1.61562e+06	0	5.0262e+06	2.74366e+06	6.26946e+06	3.28177e+06	3.27613e+06	3.40768e+06	2.17451e+06	5.52652e+06	2.19019e+06	3.32935e+06	2.96415e+06	3.18307e+06	0	0	2.93642e+06	5.09644e+06	6.53505e+06	5.1054e+06	7.39106e+06	0	0	2.78986e+06	0	1.38525e+06	0	3.52268e+06	3.62955e+06	0	2.48689e+06	2.70778e+06	6.24351e+06	1.42543e+06	2.44357e+06	2.91782e+06	2.7863e+06	4.54145e+06	2.90358e+06	7.27874e+06	3.93346e+06	890613	1.59414e+06	2.63365e+06	0	4.44193e+06	0	3.43208e+06
P60520	Gamma-aminobutyric acid receptor-associated protein-like 2	GABARAPL2	GABARAPL2;GABARAPL1;GABARAP	0	0	5.45428e+06	5.40456e+06	4.37388e+06	4.64188e+06	4.53011e+06	5.18958e+06	0	4.37174e+06	0	2.95511e+06	1.47664e+06	0	3.25057e+06	0	4.08148e+06	3.00565e+06	4.06023e+06	0	4.94823e+06	0	0	0	8.66158e+06	5.83736e+06	7.11462e+06	0	2.81689e+06	1.42348e+06	0	1.82599e+06	3.46764e+06	2.76525e+06	2.91908e+06	3.25839e+06	2.0486e+06	5.70171e+06	1.61664e+06	2.79515e+06	0	5.66059e+06	2.47322e+06	3.62045e+06	3.26956e+06	2.66001e+06	2.61086e+06	3.78955e+06	1.76886e+06	2.17519e+06	2.04959e+06	0	3.25041e+06	2.45882e+06	1.65461e+06	2.39345e+06	2.27502e+06	3.89161e+06	1.69017e+06	1.69856e+06	1.21522e+06	2.88053e+06	2.0911e+06	4.86081e+06	0	0	0	2.22764e+06	1.98213e+06	0	2.98939e+06	3.68403e+06	2.81507e+06	2.83825e+06	2.74366e+06	3.23884e+06	0	2.55739e+06	0	2.33344e+06	0	0	0	1.44861e+06	4.16434e+06	4.91676e+06	5.771e+06	3.46309e+06	0	0	0	2.13108e+06	0	0	0	6.7371e+06	3.43487e+06	5.54254e+06	3.82921e+06	4.40325e+06	1.43834e+06	0	3.15426e+06	4.08288e+06	6.66342e+06	0	6.01413e+06	4.25294e+06	4.83969e+06	4.67685e+06	0	0	1.22174e+06	4.43648e+06	4.15692e+06	4.47681e+06	7.20221e+06	1.1288e+06	2.03472e+06	1.66564e+06	0	0
A8IE48	GA binding protein transcription factor alpha subunit 60kDa	GABPA	GABPA	1.5577e+07	2.77301e+07	1.64718e+07	2.77626e+07	2.34954e+07	1.69596e+07	2.78635e+07	2.73931e+07	2.37621e+07	2.17522e+07	2.34358e+07	2.19097e+07	2.85543e+07	3.06303e+07	2.49886e+07	3.12678e+07	2.06949e+07	2.35249e+07	1.92603e+07	3.79998e+07	3.23058e+07	3.27848e+07	2.35753e+07	3.24825e+07	2.11496e+07	2.8597e+07	2.72659e+07	2.82013e+07	2.91064e+07	2.39821e+07	1.52962e+07	2.37784e+07	3.03811e+07	1.95421e+07	2.72942e+07	2.34571e+07	2.3787e+07	4.61696e+07	2.58749e+07	3.04579e+07	2.91483e+07	2.03145e+07	3.99803e+07	3.72175e+07	2.81711e+07	2.50207e+07	2.84957e+07	1.56912e+07	1.79756e+07	2.13503e+07	1.77241e+07	2.12982e+07	1.81468e+07	1.48602e+07	1.38718e+07	1.81938e+07	1.55698e+07	1.79349e+07	2.4039e+07	2.04571e+07	3.60983e+07	1.81168e+07	1.22863e+07	1.8441e+07	1.65155e+07	1.73577e+07	2.46128e+07	1.44494e+07	1.74576e+07	1.45294e+07	1.2837e+07	1.6965e+07	1.08707e+07	1.53871e+07	1.23151e+07	2.2826e+07	3.29725e+07	1.97083e+07	1.92419e+07	1.84951e+07	1.8849e+07	2.70848e+07	2.03227e+07	20809493	2.16135e+07	1.94314e+07	1.80502e+07	2.93121e+07	3.11249e+07	1.98896e+07	1.97138e+07	2.32557e+07	22910742	2.58321e+07	2.74404e+07	1.98293e+07	1.98022e+07	1.54333e+07	2.6861e+07	1.97022e+07	1.73256e+07	2.15748e+07	2.6425e+07	3.11364e+07	2.17726e+07	3.03369e+07	2.2035e+07	6.96256e+06	3.48809e+07	2.37862e+07	2.48368e+07	2.14589e+07	2.76907e+07	3.10999e+07	2.19172e+07	1.47448e+07	2.64012e+07	3.44403e+07	3.25351e+07	3.19946e+07	3.83347e+07	3.28114e+07
A0A024R5X6	GA binding protein transcription factor, beta subunit 2, isoform CRA_a	GABPB2	GABPB2;GABPB1	0	0	0	0	0	0	537389	0	0	0	3.53902e+06	0	0	0	0	0	0	0	0	0	2.30314e+06	0	0	1.47101e+07	3.1951e+06	0	0	0	1.82908e+06	0	0	0	0	0	0	2.3952e+07	0	0	1.34035e+07	3.59124e+07	0	2.07557e+06	7.58392e+06	0	0	3.50471e+07	0	0	0	8.5661e+06	0	0	1.00118e+07	0	0	0	0	0	0	0	0	8.34681e+06	0	0	0	0	0	0	0	0	0	7.96945e+06	0	2.40681e+07	0	0	0	0	0	0	0	0	0	0	0	0	0	0	0	0	0	0	0	0	4.18081e+06	0	0	0	0	0	5.04011e+06	0	0	0	0	0	0	0	0	0	0	0	0	0	0	0	0	0	0	0	0	0
Q8TAE8	Growth arrest and DNA damage-inducible proteins-interacting protein 1	GADD45GIP1	GADD45GIP1	2.60772e+07	1.25267e+07	1.59136e+07	2.0932e+07	1.5213e+07	1.41804e+07	7.04466e+06	2.13537e+07	1.61953e+07	9.30362e+06	1.52092e+07	1.77582e+07	1.47953e+07	1.75921e+07	1.92337e+07	1.52935e+07	1.40075e+07	3.93628e+06	1.98056e+07	17035956	3.51594e+07	2.06498e+07	2.40063e+06	1.23833e+07	1.32252e+07	1.82338e+07	1.79345e+07	2.15997e+07	1.5874e+07	1.54058e+07	1.77662e+07	2.06629e+07	1.61873e+07	1.6732e+07	2.57627e+07	1.38246e+07	2.52457e+07	1.27225e+07	1.02824e+07	1.7299e+07	1.7915e+07	3.5653e+07	1.65458e+07	3.28406e+07	3.86076e+07	1.92634e+07	3.67763e+07	3.33008e+07	2.18923e+07	1.47226e+07	3.03024e+07	2.10371e+07	3.92721e+07	1.85217e+07	3.28089e+07	2.87197e+07	2.79538e+07	3.22457e+07	2.42025e+07	3.30921e+07	1.84766e+07	2.71462e+07	3.02396e+07	2.70573e+07	2.21056e+07	2.52457e+07	1.72356e+07	2.60676e+07	2.74642e+07	6.12149e+06	3.52283e+07	2.74056e+07	4.09648e+07	1.53114e+07	3.79656e+07	3.84625e+07	2.06256e+07	2.39849e+07	6.01485e+06	1.26928e+07	2.13388e+07	1.28202e+07	2.30634e+07	1.37311e+07	1.8523e+07	1.85165e+07	1.49308e+07	388042	1.24249e+06	1.45802e+07	1.07154e+07	1.23357e+07	1.06798e+07	1.1174e+07	1.23648e+07	2.97441e+07	1.39984e+07	1.57609e+07	2.0963e+07	4.39387e+06	2.70714e+07	1.5705e+07	2.2292e+07	1.42225e+07	1.04434e+07	2.46757e+07	2.29894e+07	1.71331e+07	1.22721e+07	2.39017e+07	1.61117e+07	1.09117e+07	1.08799e+07	8.1739e+06	1.44673e+07	2.70529e+07	2.4577e+07	6.71373e+06	1.10924e+07	6.97727e+06	2.87103e+06	6.17569e+06
O14976	Cyclin-G-associated kinase	GAK	GAK	9.25571e+06	7.14891e+07	3.98016e+07	5.30944e+07	6.29682e+07	4.00631e+07	6.6087e+07	6.55152e+07	4.05583e+07	5.05167e+07	7.33294e+07	4.06745e+07	3.06319e+07	5.28192e+07	4.65613e+07	5.96489e+07	3.67171e+07	5.63909e+07	5.01925e+07	6.90782e+07	6.08863e+07	6.25821e+07	3.90111e+07	6.00866e+07	3.93651e+07	5.67114e+07	5.9742e+07	4.37242e+07	4.95612e+07	3.99324e+07	2.49794e+07	5.6798e+07	6.76409e+07	2.14448e+07	4.65064e+07	4.41006e+07	3.75576e+07	4.75895e+07	5.03599e+07	4.45293e+07	3.86951e+07	2.5193e+07	1.8269e+07	2.63217e+07	1.25428e+07	2.40921e+07	2.32823e+07	2.38316e+07	2.50811e+07	4.67783e+07	2.64733e+07	3.12172e+07	2.46529e+07	4.31526e+07	1.12826e+07	2.21242e+07	3.18495e+07	2.31783e+07	4.37084e+07	2.4107e+07	6.20463e+07	1.25759e+07	1.76392e+07	2.34699e+07	2.9126e+07	2.42392e+07	4.22173e+07	2.65124e+07	1.71515e+07	5.42508e+07	2.41466e+07	2.44679e+07	1.70804e+07	2.87066e+07	2.45242e+07	2.13462e+07	6.74296e+07	3.296e+07	5.49098e+07	2.69918e+07	4.15209e+07	4.33001e+07	3.79937e+07	6.05994e+07	3.11413e+07	3.825e+07	3.5316e+07	4.51439e+07	3.40975e+07	4.03039e+07	5.41629e+07	4.43835e+07	6.50033e+07	7.18853e+07	4.23012e+07	4.3579e+07	3.40303e+07	4.17829e+07	3.93848e+07	5.05546e+07	5.13575e+06	4.55591e+07	5.36819e+07	5.05923e+07	7.08497e+07	5.65727e+07	4.98855e+07	2.0989e+07	6.14509e+07	4.23197e+07	7.62529e+07	4.59961e+07	7.25443e+07	5.63139e+07	4.91371e+07	3.97737e+07	4.77346e+07	8.00782e+07	6.20433e+07	5.44779e+07	5.19783e+07	5.86692e+07
A0A024R6E8	Galactocerebrosidase	GALC	GALC	0	1.08816e+07	0	1.48714e+06	1.30226e+07	0	1.06887e+07	2.18641e+07	0	3.42509e+06	7.16932e+06	0	0	8.41833e+06	0	4.05778e+06	0	2.53969e+06	2.60709e+06	0	4.33977e+06	934650	0	1.68979e+07	0	0	4.07421e+06	0	0	0	0	3.71707e+06	1.26563e+07	3.98814e+06	4.92156e+06	0	2.44022e+06	6.81456e+06	0	3.34585e+06	4.77109e+06	0	1.72697e+06	1.14687e+07	1.24796e+07	3.93794e+06	5.57267e+06	1.0082e+07	1113387624	3.13083e+06	8.17626e+06	6.72499e+06	0	1.16182e+07	0	0	3.01787e+06	997794	9.07583e+06	1.3339e+06	3.67459e+06	1.4149e+07	0	0	2.69598e+07	1.67105e+06	2.80278e+06	522963	3.62121e+07	2.24656e+06	4.07684e+07	1.17516e+06	4.83452e+07	0	0	0	3.44788e+07	730927	1.20759e+07	0	0	850077	0	4.45902e+06	0	1.07449e+06	0	0	1.73632e+06	0	9.75229e+06	5.70152e+06	1.5465e+07	5.81798e+06	0	1687204533	0	1619589769	1.30957e+07	0	0	0	9.94712e+06	781781	5.39159e+06	5.05012e+06	0	0	0	1242526033	1.14974e+07	6.13143e+06	0	0	0	0	0	8.79633e+06	8.16531e+06	4.86447e+06	4.41913e+06	0
Q14376	UDP-glucose 4-epimerase	GALE	GALE	1.42517e+07	8.29801e+07	2.09913e+07	2.88212e+07	3.33979e+07	4.49236e+07	4.61195e+07	54192437	8.69942e+07	9.70652e+07	6.26848e+07	4.34799e+07	2.69742e+07	4.20186e+07	3.71426e+07	6.78761e+07	4.20549e+07	6.79908e+07	2.46278e+07	3.89228e+07	4.31102e+07	4.81698e+07	5.23647e+07	5.61141e+07	2.02781e+07	3.66572e+07	4.7069e+07	6.23523e+07	3.21023e+07	4.67467e+07	3.85227e+07	4.83056e+07	6.9749e+07	2.94175e+07	5.37827e+07	4.00397e+07	4.84039e+07	4.06424e+07	2.75048e+07	2.36824e+07	7.63653e+07	1.23227e+07	3.34565e+07	2.72233e+07	3.07756e+07	2.25597e+07	3.97074e+07	3.43398e+07	2.00114e+07	1.29526e+08	1.83267e+07	5.4683e+07	2.26763e+07	4.44612e+07	9.66808e+06	3.41055e+07	3.11008e+07	2.14519e+07	4.39167e+07	3.28763e+07	4.00342e+07	2.01712e+07	2.54116e+07	2.14329e+07	2.14624e+07	1.94574e+07	4.55417e+07	1.63488e+07	1.3705e+07	6.96856e+07	1.82551e+07	2.6055e+07	1.62207e+07	2.09987e+07	2.47649e+07	1.54765e+07	9.47237e+07	5.90366e+07	7.67978e+07	5.35187e+07	4.13398e+07	3.00904e+07	3.42985e+07	4.04539e+07	3.67176e+07	2.81657e+07	2.20393e+07	4.05759e+07	5.03441e+07	5.07673e+07	4.73259e+07	5.32823e+07	6.07216e+07	4.95809e+07	3.96226e+07	3.7554e+07	3.21452e+07	2.85459e+07	4.34083e+07	3.27037e+07	3.59844e+07	2.56254e+07	7.59435e+07	5.08421e+07	6.48504e+07	1.22911e+08	4.87564e+07	2.28242e+07	4.69378e+07	3.33152e+07	1.92786e+08	6.15994e+07	4.8384e+07	4.27262e+07	3.63815e+07	1.57314e+07	1.44429e+07	7.3445e+07	5.58186e+07	7.69202e+07	1.31752e+08	6.53723e+07
P51570	Galactokinase	GALK1	GALK1;GALK	3.39858e+07	4.96737e+07	5.50368e+07	6.3835e+07	4.15218e+07	5.01348e+07	6.17186e+07	5.03027e+07	5.21642e+07	7.37941e+07	5.72185e+07	5.46038e+07	6.52806e+07	3.9535e+07	6.13414e+07	8.18573e+07	3.16716e+07	5.14351e+07	3.86816e+07	3.38975e+07	47831358	6.17355e+07	3.81477e+07	3.89829e+07	5.54151e+07	4.50212e+07	7.95341e+07	4.0891e+07	6.39308e+07	6.31688e+07	5.10336e+07	4.28505e+07	5.97709e+07	3.43658e+07	5.25454e+07	3.85037e+07	5.20298e+07	5.94873e+07	7.08496e+07	4.10975e+07	5.5047e+07	4.80112e+07	2.86858e+07	3.17297e+07	4.67824e+07	5.63601e+07	4.62429e+07	2.91708e+07	3.52722e+07	5.10386e+07	3.54565e+07	4.77625e+07	4.14289e+07	4.21745e+07	1.9815e+07	1.47443e+07	4.27687e+07	2.63948e+07	4.39422e+07	4.81429e+07	7.14635e+07	2.38053e+07	1.57908e+07	4.74967e+07	3.51489e+07	4.19027e+07	7.03191e+07	3.20842e+07	9.82484e+06	6.51623e+07	2.50456e+07	4.65002e+07	1.81725e+07	6.96803e+07	1.95218e+07	2.74545e+07	6.09582e+07	5.24564e+07	7.88561e+07	4.20214e+07	5.69932e+07	5.32696e+07	4.98405e+07	7.29286e+07	4.35851e+07	4.57403e+07	4.62045e+07	4.51774e+07	3.66665e+07	4.29615e+07	5.4236e+07	6.92091e+07	6.06907e+07	6.37965e+07	4.70836e+07	5.49692e+07	3.41429e+07	6.15027e+07	4.78314e+07	5.4472e+07	2.43053e+07	4.186e+07	3.63079e+07	5.27648e+07	6.46175e+07	5.87437e+07	4.70883e+07	2.35589e+07	7.22302e+07	85307446	8.46469e+07	4.19556e+07	5.03568e+07	6.67274e+07	5.31981e+07	4.52496e+07	3.77594e+07	8.02259e+07	6.69441e+07	1.0688e+08	6.29967e+07	7.58138e+07
B7ZAX5	N-acetylgalactosamine kinase	GALK2	GALK2	2.2892e+07	6.54764e+07	1.25086e+07	1.96877e+07	2.04746e+07	1.19386e+07	2.8037e+07	2.27408e+07	2.80764e+07	1.95388e+07	6.62833e+07	1.82408e+07	6.21291e+06	3.67733e+07	3.34867e+07	2.28017e+07	1.94874e+07	9.06452e+07	1.85868e+07	8.33614e+07	1.96056e+07	3.4214e+07	1.37488e+07	3.23689e+07	1.15975e+07	4.99313e+07	1.82769e+07	3.44986e+07	1.84605e+07	1.09744e+07	1.92464e+07	4.12976e+07	2.18128e+07	9.89287e+06	4.7247e+07	40197925	4.16818e+07	2.26249e+07	7.15827e+06	1.27546e+07	5.28109e+07	2.22785e+07	3.00224e+07	2.81315e+07	1.1819e+08	1.34865e+07	2.41086e+07	2.63096e+07	2.33107e+07	6.09311e+07	1.68219e+07	7.72064e+07	1.86048e+07	6.18366e+07	1.13488e+07	3.09269e+07	2.05642e+07	2.08245e+07	3.50305e+07	2.61383e+07	3.54221e+07	2.10581e+07	1.51123e+07	2.05206e+07	2.15117e+07	2.8585e+07	3.53713e+07	1.28624e+07	6.85629e+06	1.38153e+08	2.03357e+07	1.85915e+07	1.20424e+07	2.00321e+07	8.33545e+06	1.46304e+07	8.40611e+07	2.38591e+07	6.06682e+07	3.57838e+07	3.67596e+07	2.7419e+07	1.78144e+07	3.03893e+07	2.07944e+07	2.03509e+07	9.74981e+06	1.82846e+07	2.12465e+07	2.52598e+07	4.31387e+07	8.99386e+07	6.52505e+07	3.26109e+07	1.51874e+07	1.80195e+07	1.24953e+07	2.6718e+07	2.59232e+07	3.42566e+07	3.42488e+07	1.91347e+07	3.59505e+07	2.92817e+07	1.14935e+08	2.84682e+07	2.24373e+07	1.50635e+07	1.83736e+07	1.95713e+07	4.35633e+07	2.753e+07	9.14181e+07	8.58068e+07	2.07308e+07	1.46445e+07	1.50911e+07	2.54219e+07	1.57176e+08	1.01168e+08	7.10987e+07	2.50049e+07
Q96C23	Galactose mutarotase	GALM	Ibd1;GALM	5.53302e+08	2.97866e+08	3.88009e+08	1.93828e+08	2.70211e+08	3.75725e+08	5.00465e+07	77402071	3.5651e+08	1.62185e+08	3.33134e+08	1.68284e+08	2.28381e+08	2.53278e+08	2.15376e+08	4.2542e+08	2.12331e+08	223088860	2.02684e+08	1.17944e+08	2.69907e+08	1.74629e+08	1.88007e+08	2.24547e+08	3.2914e+08	1.26493e+08	2.08446e+08	1.99233e+08	1.89459e+08	3.51265e+08	2.94202e+08	3.41325e+08	2.48212e+08	1.20066e+08	2.53847e+08	1.37767e+08	2.99403e+08	534076300	1.54666e+08	2.37235e+08	1.94395e+08	2.18365e+08	1.83275e+08	170539312	1.97446e+08	7.15834e+08	1.84351e+08	1.97501e+08	2.10215e+08	2.61371e+08	2.40352e+08	1.48006e+08	2.49969e+08	2.67614e+08	1.18695e+08	2.27785e+08	2.37373e+08	3.02816e+08	3.24157e+08	2.97544e+08	2.71992e+08	2.47435e+08	2.51382e+08	2.04963e+08	249396102	3.40198e+08	2.86798e+08	3.98027e+08	2.21549e+08	2.03107e+08	3.76205e+08	5.78931e+08	5.36282e+08	2.35796e+08	1.54742e+08	3.64709e+08	7.99252e+07	2.12638e+08	2.48688e+08	4.61476e+08	1.3186e+08	1.79957e+08	1.68235e+08	9.76452e+07	7.78358e+07	1.36461e+08	1.98399e+08	7.98586e+07	7.60251e+07	3.24336e+08	8.9073e+07	2.56831e+08	9.94618e+07	1.85219e+08	2.30743e+08	1.72177e+08	5.29579e+08	3.90471e+07	2.00896e+08	144993695	3.69891e+08	1.48132e+08	1.16778e+08	2.09679e+08	6.4415e+07	1.73256e+08	2.29283e+08	4.2202e+08	2.19486e+08	3.52797e+08	1.88527e+08	3.02025e+08	1.36826e+08	1.17012e+08	2.61575e+08	2.45134e+08	2.48023e+08	1.32923e+08	2.52224e+08	1.80345e+08	6.83413e+07	1.36276e+08
Q58A70	Polypeptide N-acetylgalactosaminyltransferase	GalNAc-T10	GALNT4;GalNAc-T10;GALNT12;POC1B-GALNT4	7.68854e+06	9.89056e+06	4.66772e+06	1.48069e+06	7.19442e+06	5.16911e+06	1.04263e+07	8.25217e+06	8.30517e+06	1.55385e+07	1.31806e+07	5.5329e+06	4.42845e+06	2.61538e+06	8.18279e+06	1.12752e+07	9.44539e+06	1.4011e+07	9.34303e+06	1.26284e+07	3.85878e+06	1.00496e+07	5.73183e+06	16646505	447326	5.76736e+06	3.27142e+06	9.0666e+06	3.34449e+07	1.22683e+07	9.69619e+06	1.39131e+07	2.02395e+07	3.65478e+06	9.2082e+06	8.07349e+06	1.57646e+07	5.5407e+06	1.69354e+07	1.33606e+07	5.88169e+06	0	1.54574e+06	0	6.35192e+06	6.50687e+06	0	6.96285e+06	0	7.66404e+06	3.15342e+06	6.75024e+06	0	1.17225e+07	3.61513e+06	4.23121e+06	5.83166e+06	4.00749e+06	6.8178e+06	0	1.19241e+07	0	6.33592e+06	3.38032e+06	8.7633e+06	4.88712e+06	1.42518e+07	0	3.87972e+06	1.20235e+07	4.58501e+06	1.81654e+06	1.2922e+06	3.83564e+06	1.84214e+06	2.0896e+06	1.56047e+07	6.17888e+06	1.67296e+07	3.51728e+06	3.9796e+06	3.75118e+06	7.42824e+06	3.31383e+06	6.48577e+06	5.4328e+06	4.24761e+06	2.03941e+06	9.80957e+06	1.28812e+07	6.31032e+06	1.39938e+07	8.46284e+06	1.52787e+06	5.1635e+06	901151	2.56193e+06	1.02524e+06	8.94253e+06	8.3968e+06	6.67803e+06	5.29846e+06	7.95662e+06	9.5919e+06	9.72209e+06	4.54633e+06	1.17689e+06	4.48206e+06	5.66124e+06	3.94536e+06	5.73927e+06	8.03112e+06	1.33542e+07	8.27651e+06	1.97424e+06	2.45534e+06	1.05685e+07	1.34434e+07	1.50197e+07	1.23513e+07	2.08385e+07	1.39482e+07
P34059	N-acetylgalactosamine-6-sulfatase	GALNS	FLJ00319;GALNS;ARSA;DKFZp686G12235	0	1.75477e+06	0	2.04734e+06	2.55211e+06	1.56798e+06	2.76722e+06	0	1.3902e+06	4.37653e+06	3.09903e+06	2.79678e+06	3.03646e+06	1.3753e+06	2.59467e+06	3.00076e+06	1.80272e+06	1.22811e+06	1.1465e+06	4.10754e+06	0	5.33734e+06	2.2125e+06	1.85961e+06	0	675712	0	1.52617e+06	1.35473e+06	2.36948e+06	0	1.19858e+06	1.15075e+06	3.95847e+06	0	1.83008e+06	2.04057e+06	2.50745e+06	7.47846e+06	2.34016e+06	986738	0	0	1.2061e+06	2.21984e+06	2.0614e+06	1.87984e+06	3.03202e+06	2.62049e+06	1.78669e+06	3.69024e+06	3.45825e+06	3.48608e+06	1.38522e+06	0	0	1.24355e+06	3.48265e+06	2.13411e+06	1.1548e+06	2.11992e+06	2.71214e+06	1.99149e+06	1.4577e+06	0	2.77843e+06	1.7874e+06	1.49557e+06	0	0	3.98386e+06	3.38797e+06	3.32009e+06	0	0	1.74507e+06	2.35952e+06	0	3.05724e+06	1.52495e+06	0	1.15646e+06	1.46624e+06	0	0	0	0	4.16451e+06	3.79925e+06	1.23833e+06	846596	920945	1.71074e+06	2.34451e+06	1.28216e+06	2.08881e+06	2.63199e+06	0	1.48882e+06	3.12388e+06	1.88078e+06	1.19032e+06	1.80419e+06	3.63481e+06	1.82374e+06	1.67466e+06	1.38475e+06	2.43547e+06	2.81181e+06	776239	2.18977e+06	0	2.49695e+06	1.63444e+06	1.31599e+06	0	864884	2.30301e+06	0	0	3.1615e+06	3.6701e+06
Q86SR1	Polypeptide N-acetylgalactosaminyltransferase 10	GALNT10	GALNT10	0	654103	0	0	1.58771e+06	1.06083e+06	0	681872	0	643271	1.61308e+06	1.0516e+06	0	515691	1.82457e+06	3.82517e+06	2.22073e+06	0	0	926211	581180	1.19055e+06	0	3.66867e+06	0	0	922591	0	0	0	0	644818	820898	930519	0	0	0	0	0	0	991817	0	3.26689e+06	924628	662349	0	0	0	649281	0	633965	2.26103e+06	1.55751e+06	1.87142e+06	1.80822e+06	564060	0	0	0	922290	0	1.65194e+06	0	568083	982666	942320	909258	0	1.39384e+06	0	551870	879248	1.32361e+06	0	0	0	1.01845e+06	0	1.24835e+06	0	457003	789818	0	909221	1.03248e+06	1.1084e+06	607641	0	3.93849e+06	0	1.06042e+06	1.24488e+06	0	3.03676e+06	1.82166e+06	0	1.92316e+06	637703	1.37525e+06	761422	606816	0	333174	961489	440870	284396	1.91182e+06	0	1.80364e+06	2.05374e+06	0	0	1.75013e+06	367551	778185	0	0	841053	0	2.27348e+06	0	0
Q10471	Polypeptide N-acetylgalactosaminyltransferase 2	GALNT2	GALNT4;POC1B-GALNT4;GALNT2	5.87745e+06	2.65611e+06	1.4734e+07	6.3567e+06	6.03555e+06	9.43532e+06	4.57226e+06	1.29622e+07	2.11826e+06	2.23788e+06	2.34606e+06	2.73565e+06	6.81533e+06	7.44539e+06	4.98375e+06	4.0363e+06	3.53015e+06	9.54112e+06	8.43953e+06	6.46111e+06	1.10205e+07	8.42047e+06	0	1.1343e+07	1.58767e+07	1.396e+07	2.25658e+07	3.69789e+06	3.75612e+06	5.34568e+06	4.24575e+06	5.31929e+06	0	6.38266e+06	7.88633e+06	3.76515e+06	0	9.92033e+06	2.685e+06	3.17122e+06	4.52143e+06	1.04244e+07	2.93346e+06	1.36393e+07	7.83127e+06	3.57264e+06	1.16922e+07	2.55002e+06	1.4755e+07	3.26641e+06	1.32485e+07	2.55035e+06	1.17371e+07	4.33194e+06	6.04408e+06	7.3905e+06	4.50891e+06	7.65766e+06	4.76351e+06	9.40339e+06	6.90593e+06	7.3552e+06	5.3585e+06	1.05352e+07	7.92947e+06	5.81168e+06	5.78208e+06	8.51509e+06	6.33268e+06	6.29058e+06	7.54784e+06	1.08824e+07	4.69948e+06	1.31022e+07	8.41706e+06	8.11158e+06	3.85337e+06	5.69312e+06	9.25742e+06	4.70917e+06	1.02527e+07	9.42616e+06	2.60948e+06	8.00143e+06	8.41666e+06	1.20313e+07	1.24634e+07	8.43543e+06	2.18818e+06	1.47222e+06	7.42901e+06	4.31376e+06	7.90855e+06	7.27064e+06	2.64628e+06	4.57583e+06	7.71782e+06	1.29712e+07	8.22306e+06	8.07639e+06	0	6.71772e+06	5.9517e+06	4.08018e+06	1.0623e+07	6.95587e+06	5.07987e+06	5.13926e+06	6.40353e+06	8.20149e+06	4.31583e+06	0	7.71756e+06	6.09292e+06	8.96371e+06	1.33338e+07	1.19488e+06	3.86464e+06	8.93345e+06	7.33623e+06	5.26672e+06	7.22659e+06
Q14435	Polypeptide N-acetylgalactosaminyltransferase 3	GALNT3	GALNT6;GALNT3	4.44447e+06	2.84234e+07	3.67482e+06	1.5282e+07	6.63098e+06	2.04377e+07	1.87695e+06	1.63126e+07	8.99567e+06	2.77966e+07	2.08216e+07	7.74212e+06	9.38674e+06	7.05531e+06	9.00498e+06	1.17655e+07	8.08949e+06	6.58389e+07	3.81875e+06	1.8557e+07	1.57301e+07	2.37982e+07	2.61085e+07	5.26224e+07	7.45836e+06	1.21941e+07	5.22388e+06	5.51678e+06	2.59253e+07	1.03382e+07	8.94353e+06	2.3353e+07	1.52367e+07	2.0497e+06	8.79803e+06	1.2342e+07	8.11546e+06	8.85548e+06	1.36249e+07	8.45295e+06	9.04639e+06	7.24035e+06	0	2.92614e+06	3.71842e+07	5.31809e+06	2.45111e+06	3.16596e+06	1.83248e+06	1.704e+07	2.9259e+06	1.03519e+07	4.22218e+06	1.16259e+07	2.98538e+06	1.61669e+06	8.30969e+06	0	8.17502e+06	1.26479e+06	2.18337e+07	4.19187e+06	1.38135e+07	1.7219e+06	1.79805e+06	1.72714e+07	7.2303e+06	3.06107e+06	5.65712e+06	1.38288e+07	7.8967e+06	5.99052e+06	1.23419e+06	4.90341e+06	2.57898e+06	1.06537e+06	7.72569e+06	2.22749e+07	1.91633e+07	3.76567e+07	1.1377e+07	6.70745e+06	5.99683e+06	3.75653e+06	8.15104e+06	9.92347e+06	5.06177e+06	3.64661e+06	3.05984e+07	2.04173e+07	3.20701e+07	1.28746e+07	8.24253e+06	1.38076e+07	6.59064e+06	5.91758e+06	5.44339e+06	6.8186e+06	9.27691e+06	3.57176e+07	4.67521e+06	4.47889e+06	1.90117e+07	1.29604e+07	1.60428e+07	7.74899e+07	1.12197e+07	2.26873e+06	1.00663e+07	6.92225e+06	2.40144e+07	1.58648e+07	2.44675e+07	1.46856e+07	6.56577e+06	4.40678e+06	1.42669e+07	1.74207e+07	3.63655e+07	2.36584e+07	2.8833e+07	2.70599e+07
Q8N4A0	Polypeptide N-acetylgalactosaminyltransferase 4	GALNT4	GALNT4;GalNAc-T10;GALNT12;GALNT2;POC1B-GALNT4	1.0749e+07	1.48765e+07	1.05335e+07	1.32584e+07	1.27694e+07	1.00183e+07	1.73687e+07	9.89828e+06	2.52585e+07	2.73125e+07	1.31635e+07	6.98142e+06	1.63375e+07	2.63293e+07	4.1304e+07	8.90708e+06	1.70313e+07	3.91889e+07	2.64632e+07	2.24468e+07	1.13338e+07	1.0214e+07	7.17881e+06	1.19063e+07	1.15907e+07	1.60755e+07	1.75068e+07	1.97498e+07	1.78165e+07	2.3812e+07	3.57059e+07	1.50948e+07	1.15699e+07	1.84897e+07	5.32968e+06	9.18606e+06	1.19057e+07	1.22315e+07	1.18057e+07	1.142e+07	5.62344e+06	1.59944e+06	1.45055e+07	1.39188e+07	770301	1.61276e+07	1.2046e+07	8.32332e+06	1.61586e+07	2.24061e+07	1.73445e+07	1.62855e+07	1.3021e+06	1.47553e+07	473346	1.12121e+07	3.01263e+07	6.46573e+06	1.25888e+07	1.22261e+07	1.28745e+07	2.0364e+07	1.59219e+07	9.68873e+06	2.6949e+07	5.30657e+06	1.82166e+07	1.55794e+07	1.69479e+07	2.18763e+07	2.65209e+07	1.54581e+07	8.32147e+06	2.31589e+07	1.19264e+07	1.35199e+07	1.40822e+07	1.8669e+07	1.98894e+07	2.11251e+07	1.85203e+07	16120285	1.07674e+07	1.62254e+07	1.15527e+07	9.8659e+06	8.35057e+06	1.04404e+07	1.08533e+07	2.21287e+07	1.21813e+07	1.99749e+07	1.20615e+07	1.24839e+07	7.63645e+06	9.55707e+06	2.0883e+07	1.93607e+06	1.34176e+07	2.24464e+07	5.80968e+06	1.3641e+07	2.07883e+07	1.55894e+07	1.45523e+07	4.50288e+07	1.00245e+07	1.02888e+07	1.87215e+07	1.4886e+07	2.02791e+07	9.89219e+06	3.05604e+07	1.46945e+07	1.49968e+07	1.07707e+07	1.82752e+07	1.24986e+07	1.70666e+07	1.59033e+07	1.36173e+07	1.11952e+07
Q7Z7M9	Polypeptide N-acetylgalactosaminyltransferase 5	GALNT5	GALNT5	0	1.6334e+07	7.22211e+06	1.88528e+07	1.14439e+07	1.04039e+07	8.78272e+06	4.63726e+06	1.31068e+07	1.27367e+07	2.09828e+07	7.41514e+06	2.13014e+06	1.2463e+07	7.27633e+06	6.14058e+06	4.73749e+06	1.31085e+07	6.84317e+06	1.20518e+07	8.81367e+06	6.49708e+06	9.75225e+06	4.82549e+07	5.36107e+06	1.43607e+07	1.38715e+07	5.10223e+06	1.33371e+07	6.7224e+06	0	1.35242e+07	1.27411e+07	0	941240	6.41774e+06	3.82631e+06	6.07502e+06	1.62596e+07	1.14448e+07	9.40006e+06	0	6.08409e+06	3.50115e+06	934719	4.84016e+06	2.59753e+06	0	0	5.30391e+06	0	2.33919e+06	0	6.3255e+06	0	2.48553e+06	3.17194e+06	0	5.79604e+06	0	9.5859e+06	877722	0	0	6.48934e+06	4.07523e+06	5.6686e+06	0	0	4.59968e+06	5.16317e+06	8.79002e+06	0	4.58583e+06	0	0	6.30644e+06	4.91409e+06	1.60611e+07	8.9484e+06	7.57627e+06	8.88436e+06	4.37593e+06	8.88982e+06	5.53444e+06	3.70533e+06	6.52696e+06	8.22656e+06	1.02008e+07	1.44496e+07	4.50157e+06	1.01802e+07	1.17528e+07	8.23673e+06	4.1048e+06	9.38391e+06	7.85911e+06	5.30396e+06	8.16334e+06	8.01433e+06	0	2.26574e+06	9.74953e+06	5.01177e+06	7.55119e+06	1.62048e+07	1.19588e+07	5.03569e+06	9.34754e+06	9.23044e+06	1.23126e+07	8.54655e+06	8.16772e+06	1.46532e+07	8.82745e+06	4.36022e+06	832118	4.62104e+06	1.62678e+07	5.97599e+06	2.32955e+07	8.77505e+06
Q86SF2	N-acetylgalactosaminyltransferase 7	GALNT7	GALNT7	7.90225e+08	1188567453	7.48382e+08	5.83487e+08	8.2761e+08	6.15539e+08	8.86196e+08	9.39507e+08	653577279	1076114841	8.46371e+08	9.6612e+08	1242647217	8.34216e+08	771645995	9.1246e+08	5.87375e+08	770799449	4.50434e+08	4.62754e+08	4.93246e+08	5.07993e+08	4.53978e+08	8.51244e+08	6.36742e+08	6.33292e+08	6.11497e+08	1223016521	9.06111e+08	1132526439	8.15476e+08	9.55593e+08	1050963898	8.13818e+08	1099454485	1167324649	1125116510	9.36451e+08	1260490112	1108847503	9.86629e+08	887904790	403778695	7.06784e+08	6.38504e+08	7.86013e+08	848611482	7.00775e+08	6.84092e+08	5.73195e+08	6.39745e+08	7.78896e+08	7.20642e+08	9.0191e+08	4.64187e+08	6.80995e+08	9.52161e+08	6.68303e+08	881613652	7.43066e+08	8.07476e+08	6.86807e+08	571916167	7.50111e+08	7.45143e+08	1024444996	7.18456e+08	8.95862e+08	3.48582e+08	7.53295e+08	3.9323e+08	7.25663e+08	3.63341e+08	5.47736e+08	404226620	5.32983e+08	9.29185e+08	5.22454e+08	9.57234e+08	5.20026e+08	573825094	7.54378e+08	7.81061e+08	6.54026e+08	7.30003e+08	684283111	8.72192e+08	8.66721e+08	8.5648e+08	1172337021	862450337	5.72573e+08	707459320	7.411e+08	7.77495e+08	6.01184e+08	5.78984e+08	6.9177e+08	6.95849e+08	6.12678e+08	9.59628e+08	8.76161e+08	6.77769e+08	8.37783e+08	8.0903e+08	7.87313e+08	7.59362e+08	4.7352e+08	7.15595e+08	6.49024e+08	7.94882e+08	1148729356	8.55701e+08	7.98749e+08	6.81379e+08	6.60216e+08	7.47883e+08	673147689	1109269365	7.51292e+08	911404980	648696864
E9PKU7	Neutral alpha-glucosidase AB	GANAB	GANAB;HEL-S-164nA	0	1.15496e+07	2.81413e+06	1.46975e+07	1.36196e+07	7.08306e+06	4.13665e+06	1.82948e+06	6.9943e+06	8.15253e+06	7.52875e+06	3.54725e+06	2.22797e+06	5.73064e+06	6.34018e+06	5.4077e+06	3.57335e+06	4.17595e+06	3.73247e+06	5.27382e+06	6.76907e+06	8.36359e+06	3.7958e+06	7.44101e+06	2.49547e+06	2.26586e+06	5.83152e+06	3.53808e+06	8.36689e+06	4.00548e+06	0	4.46846e+06	1.33136e+07	0	3.34178e+06	3.71588e+06	4.78001e+06	1.32143e+07	1.25293e+07	3.68057e+06	3.18356e+06	4.18941e+06	2.01765e+06	1.82107e+06	2.04368e+06	2.70729e+06	3.74362e+06	5.03557e+06	1.97124e+06	8.18555e+06	2.13584e+06	5.81911e+06	3.9021e+06	5.7554e+06	0	1.97169e+06	5.24769e+06	1.69356e+06	5.52112e+06	2.05593e+06	6.21182e+06	0	0	0	3.35345e+06	1.77164e+06	8.49107e+06	1.87301e+06	1.96978e+06	1.13276e+07	4.14056e+06	3.24447e+06	0	3.69781e+06	0	1.2744e+06	6.47479e+06	8.81256e+06	9.38212e+06	0	5.20903e+06	1.82804e+06	5.4355e+06	4.07364e+06	5.90283e+06	4.4977e+06	996623	2.20462e+06	4.02243e+06	1.11967e+07	8.9181e+06	8.01569e+06	1.08913e+07	6.7367e+06	4.5701e+06	3.58043e+06	2.8581e+06	5.40202e+06	9.4023e+06	8.62724e+06	1.37342e+06	3.3079e+06	6.7787e+06	7.69294e+06	8.13104e+06	6.26725e+06	7.80132e+06	1.02021e+06	7.34715e+06	4.79293e+06	0	18536500	1.67891e+06	7.99422e+06	4.85589e+06	3.7339e+06	5.52744e+06	8.56279e+06	1.04393e+07	1.30905e+07	1.77132e+07	7.67942e+06
Q16768	Glyceraldehyde 3-phosphate dehydrogenase (Fragment)	GAPD	GAPD;GAPDH	1.20351e+07	3.75674e+06	0	0	0	1.42666e+06	1.17588e+06	1.07163e+06	7.48446e+06	1.59552e+06	809691	0	4.35013e+06	5.52469e+06	5.34234e+06	0	6.82807e+06	7.38012e+06	6.62724e+06	0	0	0	0	1.50657e+06	0	2.62076e+06	2.03599e+06	5.99721e+06	1.18416e+06	2.80495e+06	1.10065e+07	1.65134e+06	3.80617e+06	1.15936e+07	4.61855e+06	5.9172e+06	0	1.31451e+06	3.07698e+06	4.01975e+06	1.40738e+06	0	1.52634e+07	3.31208e+06	5.36084e+06	7.34914e+06	3.66244e+06	4.46953e+06	3.4298e+06	2.55034e+06	0	5.41984e+06	6.95496e+06	7.24804e+06	1.60766e+07	5.79133e+06	7.5134e+06	8.42363e+06	0	4.45272e+06	0	6.32998e+06	7.52863e+06	8.96682e+06	1.01061e+07	4.92021e+06	0	1.4459e+07	1.52246e+07	0	9.36027e+06	6.62837e+06	9.27612e+06	1.25528e+06	7.7123e+06	8.17744e+06	0	0	1.93348e+06	0	0	0	0	0	0	0	0	1.44473e+06	1.53324e+06	8.15353e+06	2.28026e+06	2.31018e+06	3.73796e+06	0	0	0	0	0	0	0	8.96056e+06	0	0	0	928160	0	767938	0	981712	1.08826e+06	0	2.24653e+06	912303	0	0	0	0	1.47898e+06	2.63458e+06	2.0176e+06	4.53478e+06	1.2589e+06
Q5ZEY3	Glyceraldehyde-3-phosphate dehydrogenase (Fragment)	GAPD	GAPD;GAPDH;GAPDHS	845857	3.21673e+06	0	1.40457e+06	1.63301e+06	1.49844e+06	1.70201e+06	1.0094e+06	1.40752e+06	1.79038e+06	2.73669e+06	1.57338e+06	2.12863e+06	1.90114e+06	1.85603e+06	2.20968e+06	2.18575e+06	2.70118e+06	1.42792e+06	3.52173e+06	2.1445e+06	2.99654e+06	4.56972e+06	2.41446e+06	1.6155e+06	1.22759e+06	1.45923e+06	2.27097e+06	4.07246e+06	2.22101e+06	0	5.51714e+06	3.28139e+06	960769	0	1.78474e+06	2.78445e+06	4.02732e+06	4.86678e+06	2.23763e+06	1.43901e+06	1.16702e+06	2.54782e+06	1.4456e+06	0	1.93855e+06	928790	1.72414e+06	1.20722e+06	2.40205e+06	1.72296e+06	2.27665e+06	679445	1.28921e+06	1.04924e+06	1.15255e+06	2.14405e+06	686350	1.04638e+06	1.1957e+06	3.97666e+06	0	0	1.17002e+06	1.1966e+06	853388	2.37017e+06	0	757645	1.75541e+06	0	1.29137e+06	1.17987e+06	1.63675e+06	2.09283e+06	1.83268e+06	2.14681e+06	1.629e+06	3.98617e+06	1.67458e+06	808722	1.57649e+06	1.89602e+06	1.66983e+06	0	1.23512e+06	754082	1.60039e+06	2.43403e+06	1.34731e+06	2.27977e+06	1.71555e+06	2.3246e+06	951908	1.74066e+06	1.46498e+06	1.55045e+06	855491	1.4587e+06	1.63276e+06	994090	1.2728e+06	1.66037e+06	1.30948e+06	3.77959e+06	2.62871e+06	1.62148e+06	1.07018e+06	1.72566e+06	1.27879e+06	2.45936e+06	2.45435e+06	2.21968e+06	1.65719e+06	810583	1.34516e+06	3.41974e+06	2.04858e+06	1.92305e+06	2.52613e+06	2.44568e+06	1.63989e+06
Q0QET7	Glyceraldehyde-3-phosphate dehydrogenase (Fragment)	GAPDH	GAPD;GAPDH;GAPDHS	2.96421e+08	4.71322e+08	1.90425e+08	356003397	3.30033e+08	2.78112e+08	1.53258e+08	8.34702e+07	3.45871e+08	4.85768e+08	5.13062e+08	4.5492e+08	2.87671e+08	2.81437e+08	6.65219e+08	6.06315e+08	3.87645e+08	3.96825e+08	2.96453e+08	6.9715e+08	4.70294e+08	5.58634e+08	5.04167e+08	5.45656e+08	2.84203e+08	2.61964e+08	2.91844e+08	3.88327e+08	814526249	3.13122e+08	1.0069e+08	1158485923	6.75189e+08	1.56618e+08	2.59893e+08	4.11933e+08	3.0359e+08	4.16303e+08	5.08449e+08	4.21131e+08	5.06921e+08	2.82634e+08	2.88908e+08	2.31287e+08	2.44727e+08	1.97684e+08	3.70452e+08	438379239	250767013	3.9529e+08	2.4075e+08	3.67196e+08	2.4452e+08	2.73505e+08	1.49067e+08	2.78433e+08	2.72266e+08	1.76409e+08	3.79431e+08	3.37356e+08	6.53962e+08	201030048	1.79689e+08	2.19686e+08	1.98018e+08	366296980	370004807	1.66348e+08	1.15077e+08	534949957	1.75906e+08	1.98878e+08	1.5472e+08	2.19606e+08	2.10295e+08	1.47701e+08	5.92773e+08	5.29293e+08	625039644	3.85227e+08	3.0415e+08	3.97742e+08	421945655	4.41487e+08	1.60472e+08	1.4611e+08	1.70506e+08	1.50883e+08	3.17446e+08	2.41543e+08	5.43124e+08	5.31453e+08	4.27263e+08	2.78123e+08	3.24693e+08	1.28446e+08	3.99035e+08	1.3334e+08	3.85127e+08	4.70335e+08	5.13731e+08	3.38494e+08	4.18167e+08	478700110	6.93577e+08	3.7228e+08	3.05686e+08	2.00045e+08	529646596	3.38521e+08	1.37058e+08	5.01066e+08	6.88794e+08	5.73073e+08	3.29132e+08	2.7478e+08	7.91334e+08	7.21646e+08	6.56513e+08	5.86869e+08	3.68145e+08	3.75414e+08
Q14C86	GTPase-activating protein and VPS9 domain-containing protein 1	GAPVD1	GAPVD1	5.0003e+07	9.81744e+07	4.71373e+07	1.1326e+08	9.32148e+07	7.86098e+07	9.43754e+07	8.88449e+07	9.33776e+07	1.16425e+08	1.02841e+08	1.10436e+08	6.65424e+07	9.55289e+07	9.28711e+07	1.27052e+08	1.05551e+08	8.58616e+07	5.74336e+07	8.72007e+07	8.57362e+07	1.02317e+08	1.14477e+08	1.25832e+08	6.15343e+07	6.08778e+07	8.4812e+07	9.31764e+07	3.94577e+08	9.48345e+07	4.49449e+07	9.70689e+07	1.83814e+08	4.20906e+07	4.755e+07	7.85011e+07	1.17401e+08	1.11607e+08	1.98609e+08	1.19344e+08	103016639	5.45997e+07	4.3043e+07	5.03539e+07	6.26616e+07	5.51388e+07	6.24542e+07	6.9787e+07	4.46569e+07	8.61038e+07	4.68533e+07	7.46835e+07	4.25626e+07	7.63771e+07	3.68713e+07	4.99997e+07	6.78808e+07	5.35752e+07	8.54398e+07	5.21063e+07	1.15891e+08	3.99391e+07	4.23481e+07	4.08739e+07	3.40624e+07	7.6725e+07	1.13064e+08	4.89289e+07	2.20988e+07	7.55046e+07	4.50929e+07	5.04957e+07	3.57781e+07	5.03969e+07	4.06429e+07	3.2385e+07	1.02066e+08	9.43924e+07	1.5611e+08	6.88227e+07	7.36339e+07	8.86655e+07	7.58365e+07	1.00887e+08	7.14664e+07	6.74996e+07	6.72575e+07	1.0287e+08	1.47989e+08	7.75865e+07	1.55598e+08	1.17948e+08	184147548	8.83251e+07	7.89721e+07	7.69665e+07	6.2052e+07	5.94704e+07	9.66851e+07	1.09828e+08	7.39994e+07	7.28066e+07	7.56686e+07	9.49421e+07	124957196	1.05136e+08	9.36651e+07	4.23101e+07	1.02314e+08	7.61655e+07	141218959	127905228	1.2015e+08	1.30418e+08	7.83473e+07	5.46588e+07	5.78941e+07	8.79857e+07	1.02914e+08	1.30309e+08	1.88667e+08	2.05527e+08
Q9NY12	H/ACA ribonucleoprotein complex subunit 1	GAR1	GAR1	3.81662e+07	1.18832e+08	4.56361e+07	8.40491e+07	8.76003e+07	4.99884e+07	111470298	9.24474e+07	8.00238e+07	1.41247e+08	1.06351e+08	1.01403e+08	5.50417e+07	6.29445e+07	7.79835e+07	8.38242e+07	8.28924e+07	1.07293e+08	5.69026e+07	123956020	6.83481e+07	1.20255e+08	1.19742e+08	9.05774e+07	4.29604e+07	6.89738e+07	6.48578e+07	6.6993e+07	1.20944e+08	9.14682e+07	4.28406e+07	8.41882e+07	1.00767e+08	4.2511e+07	6.5932e+07	8.06776e+07	8.94067e+07	1.45788e+08	2.79439e+08	7.96835e+07	7.97314e+07	3.72111e+07	3.85827e+07	4.09409e+07	4.79208e+07	5.79869e+07	3.58847e+07	6.77485e+07	3.44e+07	7.05051e+07	3.02601e+07	7.35251e+07	3.19418e+07	7.66339e+07	1.83794e+07	3.61744e+07	6.49264e+07	3.54283e+07	8.57732e+07	4.07342e+07	9.07007e+07	2.7349e+07	3.27743e+07	2.72426e+07	3.25326e+07	6.58821e+07	7.31322e+07	4.26713e+07	2.36565e+07	1.49712e+08	2.90397e+07	3.62332e+07	2.45914e+07	4.20761e+07	3.17121e+07	2.41489e+07	1.77749e+08	6.97667e+07	9.84013e+07	9.23365e+07	7.54127e+07	7.70476e+07	8.77271e+07	9.4896e+07	5.38712e+07	5.30456e+07	4.45538e+07	1.16967e+08	1.77027e+08	160028838	1.16748e+08	1.08774e+08	9.25775e+07	1.17811e+08	8.36639e+07	6.35891e+07	6.33719e+07	4.90971e+07	6.20136e+07	1.15277e+08	6.48417e+07	6.6268e+07	8.00705e+07	1.17254e+08	1.73131e+08	1.4381e+08	7.36653e+07	2.98762e+07	1.01339e+08	6.40711e+07	1.24429e+08	1.40775e+08	132760907	9.69989e+07	6.07756e+07	4.19311e+07	6.47659e+07	105455245	1.27976e+08	1.75712e+08	2.08816e+08	1.23756e+08
A0A090N8G0	Diadenosine tetraphosphate synthetase	GARS	GARS;GARS1	0	2.48753e+06	0	5.20852e+06	5.79818e+06	2.86015e+06	2.38401e+06	0	0	2.63363e+06	0	0	9.02034e+06	0	11318567	0	3.87737e+06	1.56945e+06	2.58889e+06	0	0	0	5.49102e+06	0	5.68199e+06	3.09477e+06	0	6.39258e+06	6.31119e+06	2.61362e+06	3.49127e+06	4.20112e+06	5.39617e+06	1.00178e+07	2.98136e+06	7.39893e+06	7.42464e+06	4.04337e+06	5.03346e+06	0	5.25425e+06	0	9.38378e+06	4.07875e+06	0	9.27701e+06	9.64851e+06	0	1.61054e+06	0	1.83136e+06	0	1.60461e+06	4.14713e+06	9.72515e+06	0	5.95047e+06	1.54105e+06	5.5162e+06	0	2.19616e+06	2.39102e+06	0	0	0	5.33014e+06	4.13485e+06	3.36427e+06	1.03454e+07	0	0	1.91505e+06	0	0	0	0	687885	2.46832e+06	8.71276e+06	0	3.85345e+06	5.41142e+06	5.60457e+06	4.79482e+06	0	0	8.06095e+06	0	3.51419e+06	2.98238e+06	7.42275e+06	9.40971e+06	4.43713e+06	0	0	9.69565e+06	9.9521e+06	0	0	4.91364e+06	0	0	4.93705e+06	0	2.45809e+06	2.67016e+06	4.48157e+06	9.31528e+06	1.2288e+07	6.07726e+06	5.0935e+06	6.48098e+06	0	9.0805e+06	0	0	8.09142e+06	3.21798e+06	0	0	6.91417e+06	0
P41250	Glycine--tRNA ligase	GARS1	GARS;GARS1	9.05931e+06	4.22104e+06	0	1.0951e+06	0	1.66848e+06	2.0059e+06	0	0	0	1.21814e+06	3.02299e+06	7.42133e+06	5.36436e+06	0	1.79364e+06	0	0	7.85041e+06	1.65262e+06	2.37775e+06	0	0	4.31337e+06	4.53466e+06	2.05987e+06	0	1.7129e+06	0	0	8.22241e+06	2.41522e+06	2.55528e+07	7.79716e+06	0	1.60209e+06	0	1.64816e+06	0	2.06222e+06	1.21287e+06	0	8.5341e+06	0	0	0	0	3.58011e+06	0	0	0	0	1.02425e+07	0	0	0	7.48304e+06	0	0	0	0	0	0	6.33192e+06	0	0	4.26739e+06	6.86089e+06	9.18669e+06	0	9.12045e+06	0	0	5.70117e+06	0	8.34601e+06	1.17981e+06	0	0	0	1.54589e+06	3.38482e+06	3.37976e+06	0	0	2.93862e+06	2.16651e+06	0	2.0762e+06	4.13155e+06	0	2.68978e+06	0	0	5.87581e+06	0	1.44441e+06	0	0	3.13298e+06	0	3.01083e+06	0	2.22606e+06	1.2633e+06	0	0	2.3592e+06	2.67579e+06	0	0	2.79425e+06	0	2.72526e+06	4.50257e+06	4.24645e+06	0	1.68575e+06	0	1.98855e+06	2.93643e+06	1.60314e+06
P22102	Trifunctional purine biosynthetic protein adenosine-3	GART	GART	2.85229e+07	9.54946e+07	6.3007e+07	1.22398e+08	1.31164e+08	6.8047e+07	9.91763e+07	7.57733e+07	7.88372e+07	1.00535e+08	8.5997e+07	9.79629e+07	5.34362e+07	1.13198e+08	142334262	9.48147e+07	5.87831e+07	7.83377e+07	9.04073e+07	1.31572e+08	8.51793e+07	203451483	4.63436e+07	9.89211e+07	3.96956e+07	7.52305e+07	7.38916e+07	9.48937e+07	1.70384e+08	6.58617e+07	5.00476e+07	1.32841e+08	1.61618e+08	1.89471e+07	7.22156e+07	5.0066e+07	9.70511e+07	7.59403e+07	1.55404e+08	8.92855e+07	9.15568e+07	4.74702e+07	5.22993e+07	3.79738e+07	5.07172e+07	2.3832e+07	7.19672e+07	5.75766e+07	5.62085e+07	8.41251e+07	5.82471e+07	1.05694e+08	5.02676e+07	7.7087e+07	1.2448e+07	4.99713e+07	7.22286e+07	4.89304e+07	8.19178e+07	5.60001e+07	1.77528e+08	3.15585e+07	4.25371e+07	4.55472e+07	2.9672e+07	7.43806e+07	125141653	4.6012e+07	7.24584e+06	1.77006e+08	2.99179e+07	5.7815e+07	4.87394e+07	6.55809e+07	3.68632e+07	2.83252e+07	1.18044e+08	8.16831e+07	1.99008e+08	8.03947e+07	1.02958e+08	8.15325e+07	6.71718e+07	8.39376e+07	4.81828e+07	6.22374e+07	4.31185e+07	3.53564e+07	9.02301e+07	6.4814e+07	107044055	1.62931e+08	1.20032e+08	1.06102e+08	5.52233e+07	7.77576e+07	4.08266e+07	5.15539e+07	6.89449e+07	8.11833e+07	5.88514e+07	5.90569e+07	1.08732e+08	7.58161e+07	1.69261e+08	1.36792e+08	7.82562e+07	7.31189e+07	1.00694e+08	6.76328e+07	1.45122e+08	1.45907e+08	1.63303e+08	9.59362e+07	6.56215e+07	4.10336e+07	1.76608e+08	1.0291e+08	9.95339e+07	116714814	2.10867e+08	9.52071e+07
A0A024R7K7	GATA zinc finger domain containing 2A, isoform CRA_b	GATAD2A	GATAD2B;GATAD2A	2.11309e+08	3.6269e+07	4.94391e+06	0	0	2.42055e+06	2.58e+06	3.55067e+06	5.9448e+07	1.66985e+07	9.34104e+06	2.09917e+07	5.19304e+07	3.90166e+07	3.67185e+07	2.58047e+07	7.27394e+07	8.7941e+07	5.96929e+07	0	2.17431e+06	0	3.59652e+06	1.14828e+07	6.32375e+06	2.02049e+06	2.18935e+06	6.36098e+07	3.08293e+07	7.72654e+07	1.6598e+08	3.76416e+07	2.54634e+07	1.89967e+08	1.60273e+08	5.83531e+07	1.89403e+07	9.59689e+06	2.24234e+07	5.74283e+07	3.65107e+07	7.91923e+07	4.58518e+07	6.4375e+07	3.24112e+07	7.47944e+07	3.68976e+07	8.45099e+07	5.91166e+07	5.54046e+07	6.51207e+07	5.08491e+07	1.15586e+08	7.536e+07	2.07881e+08	1.02304e+08	1.00019e+08	4.63319e+07	3.46165e+07	8.06956e+07	3.08157e+07	9.66447e+07	1.81876e+08	1.15295e+08	1.60383e+08	5.10402e+07	3.62939e+07	1.45287e+08	3.40316e+08	3.10139e+07	1.39509e+08	6.10325e+07	1.29274e+08	4.70912e+07	1.49504e+08	1.34431e+08	3.25667e+06	1.63849e+06	4.35821e+07	3.13736e+06	4.42236e+06	5.56108e+06	4.73503e+06	4.47767e+06	3.21674e+06	5.90082e+06	4.98997e+06	3.24153e+06	2.03925e+06	9.50612e+07	7.95435e+06	2.2211e+06	3.13876e+06	2.91326e+06	5.49016e+06	3.26953e+06	4.20843e+06	3.05785e+06	3.24276e+06	3.29467e+06	1.17828e+08	2.62799e+06	4.55728e+06	4.15025e+06	7.5738e+06	3.02875e+06	2.30386e+06	1.06163e+07	3.25904e+06	1.98531e+06	4.91974e+06	2.5347e+07	3.27971e+06	0	0	2.60139e+06	2.81358e+06	4.13461e+06	1.38795e+06	3.87659e+06	5.67124e+06	1.48521e+06
Q8WXI9	Transcriptional repressor p66-beta	GATAD2B	GATAD2B;GATAD2A	3.80496e+06	1.32258e+07	5.78691e+06	7.14096e+06	7.59152e+06	6.33957e+06	1.09219e+07	7.35441e+06	7.64389e+06	8.82428e+06	7.34083e+06	6.64736e+06	5.84993e+06	6.93539e+06	5.06317e+06	6.77513e+06	4.49892e+06	7.66672e+06	3.66552e+06	1.89838e+07	6.46736e+06	6.09099e+06	5.23463e+06	9.48994e+06	7.02872e+06	6.48754e+06	1.01386e+07	1.18453e+07	1.59271e+07	1.03962e+07	4.70376e+06	8.90221e+06	1.12223e+07	2.64061e+06	5.30024e+06	5.48467e+06	9.53742e+06	9.8358e+06	2.59519e+07	9.83188e+06	4.64011e+06	4.94354e+06	2.65064e+06	4.42787e+06	5.77943e+06	5.25274e+06	4.50635e+06	3.8873e+06	3.50354e+06	1.2703e+07	6.13461e+06	7.48667e+06	3.31934e+06	6.62902e+06	1.70681e+06	2.751e+06	6.0337e+06	3.90828e+06	7.81373e+06	2.53571e+06	7.18121e+06	2.84325e+06	3.44569e+06	4.616e+06	3.84147e+06	5.98505e+06	1.05752e+07	6.66663e+06	1.56436e+06	8.7849e+06	1.9484e+06	4.19295e+06	2.01907e+06	5.36301e+06	3.73973e+06	2.72653e+06	9.60867e+06	6.12716e+06	1.35888e+07	4.0041e+06	6.60609e+06	8.79441e+06	7.56181e+06	6.98848e+06	5.34019e+06	5.70302e+06	4.45004e+06	6.2444e+06	8.75027e+06	1.08738e+07	9.39937e+06	8.19381e+06	1.1875e+07	8.85448e+06	5.67292e+06	6.42953e+06	7.7792e+06	6.46117e+06	5.58054e+06	7.44514e+06	5.82952e+06	6.01583e+06	8.21086e+06	7.10892e+06	8.86403e+06	9.7947e+06	7.99068e+06	2.77182e+06	5.20419e+06	7.07603e+06	1.0657e+07	1.4546e+07	8.4749e+06	7.37632e+06	6.479e+06	6.56921e+06	5.48298e+06	1.02033e+07	6.65413e+06	1.41724e+07	1.34866e+07	5.11079e+06
A0A0B4J2D5	Glutamine amidotransferase-like class 1 domain-containing protein 3B, mitochondrial	GATD3B	GATD3B;GATD3A	4.22606e+07	8.69616e+07	9.6502e+07	2.24021e+08	7.01366e+07	122445728	1.20569e+08	9.99465e+07	1.46674e+08	1.03225e+08	9.83641e+07	1.0692e+08	6.98925e+07	101032182	6.33217e+07	1.04446e+08	1.74453e+08	1.01134e+08	1.13389e+08	9.21149e+07	8.78436e+07	8.79914e+07	6.05779e+07	1.01177e+08	7.65029e+07	1.06119e+08	1.26837e+08	9.11203e+07	1.21728e+08	9.69205e+07	6.97993e+07	7.12964e+07	1.24323e+08	2.97207e+07	8.24921e+07	5.843e+07	9.05141e+07	7.83823e+07	1.14926e+08	9.5558e+07	6.87206e+07	5.65413e+07	5.57879e+07	9.36633e+07	8.10179e+07	6.91269e+07	6.95284e+07	8.4272e+07	6.1047e+07	1.17203e+08	5.54472e+07	8.1608e+07	5.87958e+07	9.74103e+07	2.49167e+07	7.63555e+07	5.71093e+07	9.23964e+07	9.79714e+07	5.80229e+07	6.70244e+07	6.21842e+07	3.94509e+07	6.4995e+07	5.20303e+07	1.12991e+08	1.25274e+08	7.21777e+07	2.58926e+07	1.63241e+08	6.42052e+07	8.24496e+07	2.4007e+07	5.67104e+07	5.40634e+07	5.48014e+07	1.48823e+08	1.17028e+08	1.22241e+08	8.06007e+07	1.30365e+08	1.0458e+08	7.79113e+07	1.08063e+08	6.66e+07	6.95782e+07	3.93562e+07	4.70266e+07	5.79406e+07	1.14859e+08	1.25722e+08	1.62967e+08	1.15767e+08	1.40724e+08	8.54955e+07	6.66896e+07	7.33897e+07	8.4126e+07	1.13142e+08	1.21061e+08	6.01174e+07	6.92208e+07	1.02676e+08	1.15963e+08	2.25799e+08	1.36055e+08	9.9113e+07	4.00642e+07	1.04128e+08	1.31581e+08	1.74441e+08	1.15409e+08	8.97639e+07	1.01775e+08	8.12219e+07	1.11504e+08	8.07252e+07	9.80065e+07	2.25411e+08	1.30705e+08	7.33007e+07	1.18627e+08
A0A6Q8PHC6	Glycine amidinotransferase	GATM	GATM	3.92142e+07	1.7531e+08	1.67281e+08	1.69409e+08	1.76651e+08	1.21645e+08	1.71222e+08	1.98944e+08	1.17591e+08	1.40004e+08	1.69516e+08	1.16289e+08	1.80337e+08	1.90456e+08	1.38891e+08	1.24423e+08	7.61128e+07	1.02581e+08	108686652	1.47096e+08	1.76679e+08	1.55175e+08	6.63401e+07	6.04222e+07	1.29555e+08	1.70495e+08	2.05058e+08	1.46709e+08	7.13443e+07	1.24919e+08	9.31292e+07	1.22447e+08	1.62905e+08	5.88278e+07	1.14687e+08	1.53065e+08	1.22434e+08	183452821	1.26015e+08	1.43249e+08	2.05058e+08	8.21942e+07	7.3284e+07	1.19539e+08	8.19196e+07	8.54736e+07	1.27601e+08	1.03959e+08	9.96297e+07	9.72936e+07	1.12251e+08	1.28914e+08	6.62858e+07	1.42562e+08	4.24569e+07	5.93716e+07	1.09274e+08	103309124	1.40839e+08	7.87399e+07	1.32815e+08	7.10333e+07	1.10239e+08	7.1252e+07	8.66926e+07	7.45311e+07	1.34984e+08	1.03955e+08	3.64576e+07	1.67217e+08	7.56753e+07	9.31892e+07	5.11904e+07	1.04022e+08	6.08698e+07	7.14856e+07	1.69682e+08	1.2867e+08	1.20601e+08	8.10549e+07	1.37458e+08	153177504	1.25127e+08	1.59023e+08	1.2614e+08	1.55026e+08	147894814	4.25297e+07	4.48902e+07	128471240	1.62778e+08	124042744	1.28758e+08	1.71133e+08	1.22603e+08	1.34616e+08	1.08565e+08	1.48741e+08	125441137	1.3194e+08	4.57523e+07	1.62526e+08	1.56919e+08	1.33177e+08	1.41848e+08	1.50032e+08	1.10647e+08	6.90023e+07	1.61082e+08	1.47674e+08	1.75832e+08	1.41864e+08	1.49699e+08	1.24929e+08	1.65062e+08	1.18202e+08	2.03711e+08	1.83703e+08	149142202	1.32508e+08	5.63498e+07	7.82145e+07
A0A0G2JLB3	Glucosylceramidase	GBA	GBA	8.49919e+06	5.23026e+07	1.85639e+07	5.1013e+07	3.84806e+07	5.82238e+07	1.75526e+07	2.04111e+07	3.82874e+07	5.72717e+07	4.91755e+07	4.7728e+07	3.05804e+07	2.28956e+07	2.80934e+07	5.46031e+07	2.7026e+07	4.81607e+07	1.88664e+07	5.6895e+07	3.25083e+07	4.02172e+07	1.75169e+07	4.81948e+07	1.14158e+07	2.10777e+07	2.35422e+07	3.736e+07	5.41706e+07	2.47266e+07	2.88872e+07	1.8936e+07	3.86743e+07	2.39783e+07	2.67774e+07	3.04422e+07	3.35819e+07	1.74156e+07	5.37982e+07	2.64525e+07	2.9848e+07	1.65876e+07	1.58022e+07	1.29988e+07	2.3707e+07	2.11778e+07	1.24324e+07	1.2678e+07	8.09352e+06	3.72628e+07	4.97424e+06	2.92879e+07	5.51935e+06	2.84736e+07	2.72249e+06	2.80133e+07	2.09404e+07	1.42944e+07	2.67113e+07	6.64025e+06	3.38388e+07	1.06502e+07	4.34049e+07	4.16604e+07	1.10216e+07	1.95244e+07	3.81983e+07	1.33063e+07	4.9107e+06	7.21116e+07	1.0902e+07	2.43812e+07	5.67253e+07	1.94302e+07	5.74007e+07	2.48225e+07	4.13097e+07	4.83591e+07	4.5078e+07	3.04489e+07	4.17408e+07	1.98213e+07	2.99453e+07	6.10675e+07	6.81733e+06	1.38658e+07	9.32961e+06	1.27933e+07	4.85658e+07	3.62974e+07	5.20386e+07	4.86872e+07	5.79489e+07	4.53878e+07	3.07877e+07	1.90709e+07	1.54486e+07	1.70477e+07	1.54613e+07	2.2615e+07	1.92284e+07	2.46685e+07	7.81966e+07	9.8876e+07	148927953	2.84128e+07	1.56993e+07	8.15669e+06	3.99961e+07	2.48003e+07	7.93122e+07	5.41564e+07	6.57674e+07	5.74788e+07	3.76568e+07	2.07364e+07	3.04015e+07	5.0671e+07	6.09329e+07	8.67875e+07	1.01984e+08	4.38575e+07
Q04446	1,4-alpha-glucan-branching enzyme	GBE1	GBE1	3.82858e+07	9.88591e+07	9.05957e+07	8.00488e+07	9.07126e+07	1.04084e+08	1.0786e+08	8.18448e+07	6.606e+07	7.80553e+07	1.32008e+08	6.50665e+07	1.20236e+08	8.00963e+07	6.69557e+07	6.71228e+07	5.99459e+07	1.36632e+08	6.48475e+07	7.51922e+07	7.50783e+07	7.93614e+07	8.69191e+07	8.96246e+07	7.75105e+07	2.22349e+08	1.03581e+08	8.91392e+07	7.97585e+07	6.34238e+07	2.49608e+08	6.87882e+07	1.25846e+08	4.9412e+07	8.45798e+07	8.89176e+07	8.53359e+07	1.50484e+08	1.35275e+08	1.01707e+08	1.13033e+08	6.83154e+07	1.25591e+08	2.96524e+08	7.1813e+07	5.54256e+07	8.71556e+07	7.09189e+07	6.83058e+07	9.32532e+07	6.4627e+07	9.67763e+07	5.27808e+07	9.86273e+07	1.77896e+07	4.38995e+07	7.3513e+07	7.76412e+07	1.03784e+08	4.16267e+07	1.20448e+08	6.20385e+07	3.48132e+07	6.07639e+07	6.59368e+07	8.74018e+07	7.33685e+07	6.72955e+07	3.62997e+07	1.06673e+08	5.79136e+07	6.36153e+07	3.33416e+07	7.05479e+07	2.35906e+08	5.71566e+07	7.04408e+07	7.29671e+07	1.93888e+08	5.61558e+07	7.64834e+07	9.11753e+07	3.29452e+08	1.04611e+08	8.57532e+07	6.03735e+07	1.0324e+08	2.10558e+08	2.04056e+08	8.88515e+07	1.91449e+08	8.57163e+07	1.6995e+08	8.1426e+07	7.60318e+07	6.76753e+07	6.51924e+07	3.31709e+08	7.61814e+07	6.70408e+07	3.23038e+07	7.50954e+07	7.87299e+07	2.03377e+08	1.48602e+08	2.48041e+08	7.26963e+07	5.67678e+07	7.86234e+07	8.28834e+07	8.45563e+07	1.19182e+08	1.0046e+08	2.36585e+08	2.74701e+08	6.50606e+07	6.38191e+07	1.56204e+08	8.74945e+07	7.53477e+07	1.04369e+08	6.47159e+07
Q92538	Golgi-specific brefeldin A-resistance guanine nucleotide exchange factor 1	GBF1	GBF1	5.13842e+07	2.79701e+07	3.98763e+07	5.15224e+07	4.08356e+07	3.49698e+07	4.77261e+07	4.29444e+07	4.05127e+07	4.06289e+07	3.5118e+07	3.93818e+07	3.22241e+07	2.78123e+07	4.96384e+07	3.652e+07	4.53731e+07	4.4076e+07	4.84091e+07	5.70476e+07	4.26219e+07	6.30682e+07	3.19675e+07	9.7823e+07	4.71655e+07	3.80063e+07	4.40236e+07	4.00201e+07	4.55676e+07	2.88529e+07	3.81356e+07	4.57732e+07	4.33105e+07	5.51376e+07	2.43789e+07	2.89561e+07	4.07179e+07	4.61888e+07	2.76659e+07	3.75127e+07	2.48336e+07	4.26119e+07	4.32504e+07	4.57511e+07	4.16922e+07	2.96213e+07	3.14956e+07	3.16436e+07	4.42576e+07	5.07011e+07	4.65118e+07	4.09746e+07	6.47503e+07	4.48696e+07	3.67082e+07	4.16219e+07	3.30437e+07	2.83356e+07	4.45069e+07	3.85051e+07	2.24721e+07	3.57183e+07	1.8429e+07	5.48707e+07	3.24291e+07	2.99826e+07	3.20562e+07	4.37459e+07	2.20604e+07	2.93144e+07	4.70595e+07	3.19906e+07	4.29212e+07	4.41327e+07	4.16405e+07	3.78041e+07	6.06995e+07	4.87488e+07	3.76488e+07	3.73038e+07	4.41788e+07	3.63494e+07	3.59767e+07	3.35852e+07	2.76003e+07	3.93051e+07	3.58418e+07	2.92771e+07	3.83145e+07	2.70924e+07	4.86085e+07	5.33917e+07	5.04396e+07	3.87496e+07	3.15368e+07	5.67582e+07	3.3685e+07	3.82465e+07	3.78505e+07	4.7949e+07	3.47959e+07	3.67496e+07	4.82292e+07	4.62533e+07	6.22032e+07	4.35509e+07	3.12794e+07	7.20556e+07	4.01685e+07	4.10656e+07	4.54603e+07	3.58531e+07	4.75268e+07	5.9069e+07	5.69661e+07	3.50722e+07	6.98012e+07	5.16777e+07	6.7213e+07	6.56153e+07	6.50032e+07	6.69497e+07
P32456	Guanylate-binding protein 2	GBP2	GBP3;GBP2;GBP1;FLJ00401;GBP5	1.15942e+07	1.38963e+07	3.26864e+07	2.9809e+07	6.07057e+07	1.51836e+07	3.66496e+07	3.53249e+07	1.91595e+07	2.85065e+07	1.61678e+07	2.43443e+07	1.04347e+07	1.80838e+07	2.98189e+07	2.94694e+07	1.17162e+07	1.87899e+07	1.2132e+07	4.60543e+07	2.2137e+07	5.88565e+07	5.00526e+07	2.27162e+07	1.40298e+07	2.17353e+07	2.64358e+07	2.16452e+07	5.25578e+07	3.9039e+07	7.45015e+06	4.16327e+07	3.09154e+07	1.18236e+07	1.41808e+07	2.08871e+07	2.80929e+07	5.16705e+07	1.80935e+08	2.74645e+07	1.11771e+07	1.09378e+07	1.15245e+07	8.75774e+06	2.29153e+07	1.00236e+07	2.02248e+07	2.03366e+07	1.45195e+07	2.25513e+07	1.46659e+07	2.77752e+07	4.40015e+07	1.97928e+07	4.96541e+06	6.84813e+06	2.04199e+07	1.46098e+07	3.01933e+07	1.54958e+07	6.18787e+07	6.52979e+06	1.12194e+07	1.22074e+07	1.40956e+07	2.7167e+07	3.10136e+07	1.25193e+07	1.93698e+07	2.68359e+07	5.35309e+06	1.56306e+07	3.66847e+06	8.9968e+06	1.91411e+06	4.66816e+06	3.31403e+07	1.5978e+07	3.94595e+07	4.082e+07	1.72546e+07	1.75169e+07	2.50047e+07	3.76651e+07	4.20361e+07	4.44577e+07	3.99443e+07	2.90936e+07	3.62065e+07	3.58375e+07	3.48142e+07	2.21992e+07	5.82117e+07	7.26644e+07	2.25034e+07	1.34598e+07	1.00774e+07	4.28422e+07	2.76982e+07	3.23071e+07	1.34187e+07	1.78265e+07	3.17197e+07	3.09096e+07	3.08933e+07	3.9981e+07	2.87369e+07	2.08389e+07	2.82953e+07	2.03426e+07	5.37801e+07	2.21719e+07	3.0222e+07	8.01137e+07	2.03883e+07	4.42884e+07	32937907	2.25438e+07	4.14842e+07	3.0766e+07	3.20179e+07	4.71896e+07
D3DT27	Guanylate binding protein 4, isoform CRA_a	GBP4	GBP7;GBP4	5.87323e+06	2.32882e+07	1.51475e+07	3.50937e+07	2.79859e+07	1.55605e+07	2.49886e+07	8.46717e+06	2.00846e+07	1.68882e+07	1.50205e+07	1.19793e+07	2.10516e+06	9.2367e+06	1.71292e+07	1.05493e+07	1.8033e+07	1.62561e+07	1.73138e+07	1.76983e+07	1.22439e+07	1.24688e+07	9.12341e+06	3.02441e+07	6.1768e+06	1.37425e+07	1.12723e+07	1.45616e+07	3.11074e+07	2.26038e+07	2.27531e+07	9.64682e+06	1.45542e+07	1.10921e+07	4.2624e+06	1.07463e+07	1.53058e+07	3.78833e+07	2.09606e+07	1.79662e+07	5.22352e+06	1.52388e+06	1.27447e+07	8.35688e+06	7.17679e+06	3.74035e+06	6.28538e+06	1.04492e+07	6.097e+06	1.28876e+07	5.56504e+06	1.05217e+07	9.25194e+06	8.68726e+06	2.75215e+07	9.11504e+06	1.42456e+07	5.41875e+06	1.77067e+07	7.21449e+06	1.53679e+07	4.41926e+06	5.16901e+06	8.22019e+06	7.23262e+06	1.91908e+07	3.36899e+07	1.09149e+07	5.2098e+06	2.4795e+07	3.89281e+06	3.69082e+06	7.02832e+06	9.73842e+06	2.79428e+06	5.29133e+06	1.77953e+07	1.83857e+07	2.76656e+07	8.05054e+06	1.1145e+07	1.22785e+07	1.34756e+07	1.86343e+07	8.76328e+06	7.19622e+06	7.1373e+06	1.60498e+07	1.60667e+07	6.94783e+06	1.6473e+07	1.21115e+07	1.40122e+07	1.36964e+07	2.11038e+06	1.18648e+07	6.62168e+06	1.03097e+07	1.53642e+07	1.69112e+07	1.03495e+07	1.23549e+07	1.80768e+07	2.17241e+07	1.68093e+07	1.5131e+07	9.15036e+06	9.78398e+06	1.8088e+07	1.59469e+07	1.02035e+07	9.45802e+06	2.32299e+07	3.61761e+07	1.5946e+07	1.88734e+07	7.294e+06	2.25619e+07	1.70399e+07	1.93435e+07	1.94796e+07	8.97908e+06
Q96PP8	Guanylate-binding protein 5	GBP5	GBP3;GBP2;FLJ00401;GBP5	4.964e+07	2.02348e+07	2.77914e+07	2.34967e+07	2.89255e+07	2.21196e+07	2.57805e+07	2.90286e+07	2.10396e+07	1.94314e+07	2.90982e+07	1.21548e+07	2.00805e+07	2.17112e+07	3.36396e+07	2.1988e+07	1.39609e+07	2.02539e+07	2.7248e+07	2.30776e+07	1.96159e+07	2.35201e+07	2.3882e+07	2.93067e+07	3.42232e+07	3.31079e+07	2.75936e+07	2.05968e+07	4.43721e+07	1.72762e+07	2.78969e+07	1.94082e+07	2.98498e+07	1.93897e+07	2.44311e+07	1.73123e+07	1.38514e+07	2.87694e+07	1.29642e+08	1.22808e+07	1.72414e+07	2.81305e+07	1.90427e+07	15843777	2.30235e+07	1.41341e+07	2.02369e+07	1.90022e+07	1.66966e+07	3.01391e+07	1.85157e+07	1.53602e+07	2.24871e+07	1.75302e+07	1.16938e+07	1.57429e+07	1.83899e+07	1.91606e+07	2.36719e+07	2.19151e+07	2.76061e+07	1.71498e+07	2.34548e+07	2.75314e+07	3.69881e+07	1.29368e+07	2.25289e+07	1.02098e+07	1.20881e+08	2.12763e+07	1.6771e+07	1.62024e+07	1.74514e+07	15849448	1.63748e+07	1.10575e+07	2.17354e+07	2.61672e+07	2.33214e+07	1.92822e+07	2.03536e+07	2.88223e+07	2.11009e+07	2.01351e+07	2.09973e+07	2.4555e+07	2.47482e+07	1.6297e+07	2.2395e+07	2.87282e+07	2.32094e+07	4.20924e+07	3.76358e+07	3.55697e+07	2.51176e+07	1.9776e+07	2.71893e+07	2.81794e+07	2.3399e+07	1.72132e+07	6.03123e+07	1.98831e+07	2.40878e+07	2.50196e+07	2.01654e+07	3.83681e+07	2.07947e+07	9.90201e+06	2.77079e+07	2.26647e+07	3.55136e+07	1.93777e+07	2.96214e+07	2.54639e+07	2.84685e+07	1.81559e+07	3.94932e+07	1.52412e+07	2.76368e+07	2.94271e+07	3.06387e+07	2.34128e+07
A0A1B1CYC5	Vitamin D binding protein (Fragment)	Gc	Gc	0	1.61982e+07	3.10146e+07	0	1.67983e+07	2.2386e+07	0	0	0	1.61906e+07	1.80675e+07	2.25058e+07	1.82015e+07	0	9.73369e+06	1.91868e+07	5.42282e+07	1.30793e+07	0	0	4.14881e+07	1.14127e+06	0	0	4.6432e+07	1.51552e+07	0	0	0	2.1005e+07	0	5.18793e+07	1.07955e+07	4.71501e+07	1.84804e+07	0	1.48156e+07	0	2.52068e+07	1.07157e+06	0	5.94666e+07	0	0	0	3.47541e+07	3.78966e+07	3.68557e+07	0	0	0	0	4.74759e+07	2.55098e+07	4.14751e+07	2.77759e+07	6.64099e+07	4.58407e+07	2.39325e+07	4.42819e+07	2.19458e+07	0	0	0	0	0	1.02983e+06	7.23607e+07	0	2.72745e+07	0	3.22179e+07	0	2.44531e+07	4.9906e+07	4.45914e+07	3.00485e+07	1.89675e+07	0	0	2.2397e+07	3.37818e+07	2.89886e+07	0	2.28198e+07	0	0	0	0	0	1.44908e+07	1.38248e+07	0	1.21131e+07	4.35347e+07	3.13724e+07	5.53395e+07	0	2.5691e+07	0	8.63544e+07	0	0	0	0	1.35628e+07	2.83077e+07	1.82131e+07	0	0	0	0	0	3.58225e+07	3.33187e+07	0	2.73687e+07	2.18995e+07	0	3.29152e+07	9.83247e+06	0
D6RF35	Gc-globulin	GC	GC;vitamin;HEL-S-51	1.27412e+08	4.21412e+08	2.2559e+08	2.58145e+08	2.65023e+08	2.19738e+08	2.9124e+08	2.0129e+08	1.85943e+08	2.7876e+08	299937514	1.85568e+08	3.89043e+08	2.67806e+08	1.53462e+08	1.8631e+08	1.37231e+08	2.05639e+08	1.60273e+08	2.87922e+08	2.05957e+08	2.54728e+08	2.84234e+08	2.83002e+08	1.74651e+08	2.7678e+08	3.52888e+08	2.49627e+08	2.67369e+08	2.89025e+08	187626609	2.02564e+08	4.01606e+08	1.45403e+08	2.10271e+08	2.63706e+08	2.82869e+08	3.10619e+08	3.01251e+08	2.95224e+08	2.52143e+08	2.85899e+08	1.58104e+08	3.01217e+08	2.68863e+08	1.98274e+08	2.40828e+08	1.63455e+08	2.32849e+08	2.65707e+08	3.05569e+08	3.034e+08	2.00296e+08	2.87658e+08	9.55427e+07	1.25188e+08	1.9876e+08	1.97076e+08	2.81473e+08	1.60296e+08	3.42847e+08	1.90631e+08	1.45677e+08	2.17388e+08	1.88037e+08	1.94087e+08	3.04834e+08	1.3241e+08	7.33496e+07	2.80985e+08	1.04188e+08	1.97072e+08	1.0438e+08	185548942	1.43376e+08	1.34008e+08	2.91433e+08	1.81615e+08	2.9292e+08	1.80383e+08	247444829	2.99804e+08	2.43086e+08	291371830	2.06444e+08	2.22046e+08	2.26278e+08	4.18366e+08	4.0869e+08	2.91417e+08	4.59537e+08	2.60155e+08	2.90564e+08	2.97249e+08	2.3364e+08	1.83318e+08	1.56099e+08	2.68182e+08	204669140	2.41877e+08	7.57878e+07	2.45698e+08	2.45217e+08	266582033	4.29226e+08	2.28855e+08	183278320	8.61112e+07	2.46686e+08	2.26458e+08	2.45788e+08	4.17274e+08	3.64134e+08	230049466	2.45163e+08	1.88627e+08	1.6562e+08	3.89965e+08	328363523	311840111	3.88848e+08	2.34284e+08
A4D0Z4	GRIP and coiled-coil domain containing 1	GCC1	GCC1	2.2999e+06	6.77066e+06	471122	3.09257e+06	2.757e+06	0	6.402e+06	6.76124e+06	4.13493e+06	4.88841e+06	4.23883e+06	5.04795e+06	3.926e+06	2.39151e+06	620402	2.45658e+06	2.90159e+06	5.2521e+06	1.69769e+06	2.37313e+06	2.42651e+06	4.2979e+06	6.00862e+06	4.02816e+06	1.08153e+06	6.87157e+06	3.18904e+06	4.73115e+06	1.03523e+07	4.62844e+06	2.32362e+06	932784	3.05925e+06	1.75087e+06	3.5476e+06	3.55497e+06	3.54763e+06	1.39587e+06	1.58303e+07	4.91656e+06	4.33171e+06	3.34877e+06	1.98861e+06	0	1.7407e+06	3.07501e+06	1.14071e+07	3.35084e+06	1.70216e+06	1.39212e+07	3.3915e+06	5.3292e+06	1.37646e+06	5.32697e+06	0	1.0506e+06	2.86694e+06	1.27223e+06	3.66804e+06	1.10919e+06	2.15474e+06	910502	942517	1.2602e+06	3.55022e+06	4.94279e+06	5.75227e+06	1.82008e+06	0	2.74506e+06	0	1.02336e+07	5.78435e+06	1.21196e+07	962249	673969	3.86558e+06	1.187e+07	5.71817e+06	0	0	0	1.39543e+06	1.70254e+06	0	1.0775e+07	0	1.80665e+06	3.10398e+06	6.35455e+06	1.66936e+06	8.23095e+06	2.12816e+06	2.50203e+06	1.72349e+06	0	0	712292	0	1.87448e+06	2.54876e+06	998100	2.71562e+06	1.59931e+06	4.72072e+06	2.75581e+06	8.90626e+06	1.40582e+06	2.72597e+06	877299	4.24255e+06	3.8332e+06	1.53991e+06	2.93326e+06	0	8.35266e+06	1.45511e+06	3.17035e+06	2.02648e+06	5.0983e+06	4.84453e+06	3.77005e+06
Q8IWJ2	GRIP and coiled-coil domain-containing protein 2	GCC2	F8;RGS22;GCC2	7.73038e+06	1.74737e+07	1.01399e+07	1.36779e+07	1.41529e+07	1.05449e+07	1.96298e+07	1.2475e+07	1.40393e+07	2.10617e+07	1.6233e+07	1.71289e+07	8.33843e+06	1.41667e+07	2.09464e+07	1.74015e+07	1.33446e+07	1.49599e+07	1.00049e+07	42894359	1.93465e+07	2.98239e+07	1.01556e+07	9.63087e+06	1.64519e+07	1.66798e+07	1.88762e+07	1.03671e+07	2.65197e+07	1.61605e+07	5.91786e+06	3.89762e+06	1.77126e+07	1.38728e+07	7.40979e+06	9.50129e+06	3.08781e+07	2.61706e+07	2.25179e+07	1.0779e+07	9.37975e+06	1.30673e+07	1.17947e+07	1.25193e+07	1.798e+07	7.19951e+06	4.96101e+06	1.63116e+07	1.02529e+07	1.20427e+07	9.11554e+06	5.94531e+06	8.65277e+06	1.45124e+07	1.70655e+07	2.42912e+07	1.15486e+07	1.07088e+07	1.98983e+07	1.70353e+07	1.76632e+07	1.00248e+07	1.69941e+07	1.68595e+07	9.53589e+06	1.14395e+07	1.85812e+07	8.64891e+06	9.65497e+06	2.7762e+07	8.18482e+06	5.79209e+06	4.84313e+06	6.76704e+06	2.27738e+07	1.11621e+07	2.29409e+07	1.57143e+07	4.08213e+07	1.39066e+07	2.46042e+07	1.56494e+07	1.52328e+07	1.38577e+07	1.2096e+07	1.83787e+07	2.28498e+07	2.19072e+07	3.27238e+07	2.01637e+07	2.035e+07	1.97261e+07	3.49152e+07	1.97943e+07	1.4447e+07	2.09907e+07	6.96086e+06	8.11321e+06	1.38477e+07	1.97834e+07	9.6507e+06	1.14111e+07	1.91147e+07	1.61763e+07	4.51945e+07	3.05324e+07	1.52237e+07	2.76757e+07	2.51056e+07	1.47145e+07	3.6451e+07	1.768e+07	2.45809e+07	1.63511e+07	1.18936e+07	9.10663e+06	2.65366e+07	1.47381e+07	1.76937e+07	2.16117e+07	4.19702e+07	2.40052e+07
Q92947	Glutaryl-CoA dehydrogenase, mitochondrial	GCDH	GCDH	1.42005e+07	2.97964e+07	1.57341e+07	2.89995e+07	2.56433e+07	29608140	5.81242e+07	3.6317e+07	4.65325e+07	5.6773e+07	3.50911e+07	3.84258e+07	2.05375e+07	2.97506e+07	3.56163e+07	4.13723e+07	2.93205e+07	2.36856e+07	1.63829e+07	4.9635e+07	3.52115e+07	4.70927e+07	2.27469e+07	4.26421e+07	1.65125e+07	2.34478e+07	2.35715e+07	4.89217e+07	7.6011e+07	2.69087e+07	15076158	3.67499e+07	3.88316e+07	9.24628e+06	3.04433e+07	2.10306e+07	1.80427e+07	2.14873e+07	5.72113e+07	2.5279e+07	4.13193e+07	1.53261e+07	4.56972e+06	9.72502e+06	2.39424e+07	1.293e+07	1.95287e+07	2.10369e+07	1.41885e+07	4.70615e+07	1.3952e+07	3.27499e+07	1.20457e+07	2.99329e+07	6.82502e+06	2.18569e+07	2.82517e+07	1.08228e+07	3.37923e+07	1.75034e+07	3.33797e+07	9.76895e+06	8.82031e+06	1.33934e+07	9.2565e+06	2.74573e+07	4.31621e+07	1.24577e+07	5.94169e+06	5.36128e+07	1.56232e+07	1.41279e+07	8.94633e+06	1.39394e+07	6.21584e+06	7.66275e+06	5.49314e+07	3.24528e+07	6.31074e+07	2.17894e+07	2.44049e+07	2.58606e+07	2.53846e+07	3.76703e+07	1.45463e+07	1.54719e+07	1.09446e+07	3.52923e+07	5.33978e+07	3.64751e+07	4.63709e+07	3.92368e+07	5.77603e+07	2.97693e+07	2.28093e+07	1.88219e+07	1.77634e+07	1.27028e+07	2.22958e+07	2.77741e+07	2.84093e+07	2.35168e+07	4.32483e+07	3.64529e+07	4.63947e+07	3.12246e+07	1.80572e+07	5.63221e+06	3.71056e+07	2.43112e+07	3.64312e+07	3.42887e+07	4.71571e+07	3.3368e+07	2.36457e+07	1.75449e+07	1.36159e+07	4.42385e+07	7.78131e+07	4.95763e+07	6.54851e+07	3.60983e+07
P16383	Intron Large complex component GCFC2	GCFC2	GCFC2	0	1.65804e+06	0	0	0	1.09054e+06	1.78226e+06	1.53732e+06	1.06123e+06	1.65664e+06	1.61058e+06	1.17463e+06	0	0	925037	1.93692e+06	965062	1.67122e+06	0	1.50998e+06	1.18421e+06	2.29827e+06	914812	1.44827e+06	0	1.04039e+06	0	905862	2.10055e+06	1.24427e+06	0	1.18952e+06	1.05793e+06	0	0	790642	796450	1.25464e+06	1.29305e+06	1.12049e+06	0	0	0	0	0	360109	0	529393	0	0	0	0	0	798637	0	0	0	0	0	0	1.14188e+06	0	0	0	0	0	0	0	0	0	0	0	0	0	0	0	1.51043e+06	1.57241e+06	1.87512e+06	1.84971e+06	3.16594e+06	1.01315e+06	760682	842571	1.94655e+06	0	0	0	1.71447e+06	1.49195e+06	1.82207e+06	1.04929e+06	1.46874e+06	1.10541e+06	569382	2.50181e+06	0	0	0	1.48645e+06	0	899977	1.4627e+06	0	3.16549e+06	1.21974e+06	0	0	1.34907e+06	0	0	0	1.85422e+06	0	0	0	1.63658e+06	1.69589e+06	2.29604e+06	0	0	1.79652e+06
P30047	GTP cyclohydrolase 1 feedback regulatory protein	GCHFR	GCHFR	2.5539e+07	1.25711e+07	3.33076e+06	1.66824e+07	1.09508e+07	6.40093e+06	1.0469e+07	1.12762e+07	5.38871e+06	2.12047e+07	2.65213e+07	2.52239e+07	8.58326e+06	5.88301e+06	1.79435e+07	9.65064e+06	6.99794e+06	1.36463e+07	1.66687e+07	1.72905e+07	7.12264e+06	7.07056e+06	0	1.36878e+07	972758	9.5621e+06	1.77042e+07	3.02838e+07	2.22579e+07	2.01354e+07	2.66478e+06	3.71466e+07	2.25439e+07	1.17202e+07	4.53813e+06	3.3336e+07	3.1959e+07	1.07701e+07	7.88565e+06	4.64077e+07	4.32732e+07	1.7194e+07	9.38489e+06	8.8847e+06	9.1757e+06	2.28439e+07	9.78227e+06	1.1558e+07	5.94003e+06	1.31471e+07	5.85378e+06	1.40879e+07	4.76697e+06	6.87077e+06	0	9.697e+06	5.13927e+06	6.90479e+06	2.12365e+07	5.48863e+06	1.23803e+07	2.66542e+06	3.7163e+06	3.85049e+06	2.2581e+06	1.24814e+07	8.2294e+06	1.83074e+06	3.92286e+06	8.53525e+06	5.42112e+06	1.56367e+07	0	6.44266e+06	0	2.73905e+06	2.7008e+07	1.20773e+07	1.05979e+07	3.04035e+07	9.90753e+06	9.8601e+06	9.76622e+06	1.16045e+07	2.00176e+07	8.36654e+06	4.56137e+06	2.95651e+06	1.57074e+07	1.64712e+07	1.37422e+07	1.02407e+07	1.05341e+07	1.582e+07	1.25414e+07	1.04277e+07	1.38076e+07	1.19818e+07	1.08702e+07	7.5622e+06	2.57115e+07	1.60108e+07	1.27577e+07	2.71658e+07	4.58041e+07	2.98574e+07	3.03803e+07	4.3249e+06	1.37515e+07	1.3089e+07	2.89749e+07	1.76887e+07	1.71589e+07	1.93526e+07	9.39015e+06	1.07707e+07	4.88052e+07	1.08312e+07	1.1518e+07	1.02496e+07	6.38542e+06	3.95199e+06
Q14TF0	Glutamate--cysteine ligase	GCLC	GCLC	1.51842e+07	3.36895e+07	5.64333e+07	3.58282e+07	2.54698e+07	3.00355e+07	3.44578e+07	2.56652e+07	2.46899e+07	3.7432e+07	2.87362e+07	1.48186e+08	2.12485e+07	3.70379e+07	3.37452e+07	5.51968e+07	1.82932e+07	3.13859e+07	4.14417e+07	2.47277e+07	4.17871e+07	2.94145e+07	3.75668e+07	1.89818e+07	4.85591e+07	4.5926e+07	5.04325e+07	3.26142e+07	2.41069e+07	3.2711e+07	3.23145e+07	4.85621e+07	5.41421e+07	1.80002e+07	3.47548e+07	1.77439e+07	3.31014e+07	3.29169e+07	1.59691e+07	1.62977e+07	1.79215e+07	2.0177e+07	1.82118e+07	4.03309e+07	2.06094e+07	1.90718e+07	3.30739e+07	1.92901e+07	3.29998e+07	3.44381e+07	3.83434e+07	2.27832e+07	2.73625e+07	1.96207e+07	2.04566e+07	2.48705e+07	2.27824e+07	3.10613e+07	3.0247e+07	3.00981e+07	2.57457e+07	2.29251e+07	1.87414e+07	3.32798e+07	3.21734e+07	2.25291e+07	3.72136e+07	2.6878e+07	2.54879e+07	2.12345e+07	2.82366e+07	2.83809e+07	1.77744e+07	4.98371e+07	2.23584e+07	1.64193e+07	4.066e+07	3.29859e+07	2.59049e+07	2.47828e+07	5.13948e+07	4.67078e+07	3.25904e+07	5.44952e+07	3.01862e+07	4.54679e+07	4.88548e+07	4.41658e+07	5.86513e+07	2.95655e+07	5.17923e+07	4.14584e+07	4.02998e+07	5.61931e+07	4.61463e+07	3.83901e+07	3.16681e+07	4.24409e+07	2.86326e+07	3.39475e+07	6.8169e+06	5.36303e+07	4.47997e+07	4.33981e+07	2.9532e+07	3.38398e+07	4.75631e+07	3.46739e+07	4.09518e+07	3.93332e+07	2.52724e+07	3.40908e+07	2.61844e+07	3.33862e+07	4.09416e+07	3.47478e+07	19946660	3.42442e+07	3.56703e+07	2.961e+07	7.34994e+07	3.76439e+07
P48507	Glutamate--cysteine ligase regulatory subunit	GCLM	GCLM	1289829671	1.97701e+08	5.17711e+08	2.63085e+08	2.30975e+08	5.02907e+08	1.36475e+08	4.40608e+08	427767415	1.13408e+08	1.49217e+08	3.58828e+08	3.15886e+08	2.83117e+08	4.39801e+08	2.28071e+08	5.14541e+08	5.07076e+08	6.41522e+08	1.8029e+08	2.52672e+08	1.32778e+08	3.97013e+08	5.33637e+07	4.38251e+08	283368436	1.88348e+08	3.77131e+08	1.06591e+08	3.08655e+08	9.70815e+08	3.14688e+08	1.50089e+08	1064252885	925078663	3.51409e+08	1.04705e+08	3.96379e+07	9.75585e+07	3.65693e+08	2.16967e+08	3.82371e+08	3.3402e+08	4.45514e+08	426276795	5.88745e+08	2.8685e+08	4.4761e+08	3.61158e+08	3.17829e+08	3.57294e+08	2.97407e+08	4.84297e+08	3.84908e+08	1268867323	8.1634e+08	7.86155e+08	2.50814e+08	3.01982e+08	5.74322e+08	2.4292e+08	583032494	1197395245	8.52253e+08	7.30977e+08	3.33753e+08	2.24317e+08	9.41786e+08	1363488960	2.2666e+08	803605525	3.72984e+08	1129220892	4.03472e+08	1433338759	9.27028e+08	9.99009e+07	2.98968e+08	1.87268e+08	2.16873e+08	2.57758e+08	2.57993e+08	384450754	2.52396e+08	5.91312e+08	6.84439e+08	3.59209e+08	3.93562e+08	2.28541e+08	4.03966e+08	1.39348e+08	2.77643e+08	144846038	1.95778e+08	5.15612e+08	5.02014e+08	4.81083e+08	4.94431e+08	3.49582e+08	4.181e+08	7.10538e+08	3.061e+08	1.29845e+08	2.73739e+08	2.70312e+07	1.2715e+08	2.11392e+08	1250448624	3.12704e+08	3.53418e+08	1.12243e+08	1.27736e+08	5.72545e+07	2.88419e+08	3.70535e+08	4.39718e+08	3.88054e+08	1.03166e+08	6.23343e+07	1.01955e+08	1.60644e+08	2.92928e+08
O95395	Beta-1,3-galactosyl-O-glycosyl-glycoprotein beta-1,6-N-acetylglucosaminyltransferase 3	GCNT3	GCNT3	8.34948e+06	305777	538550	1.91551e+06	3.83065e+06	4.3008e+06	4.32064e+06	4.15225e+06	0	614126	407754	0	2.35018e+06	0	2.45237e+06	0	0	3.42344e+06	0	836049	6.97583e+06	3.43837e+06	5.17256e+06	0	0	693412	8.34816e+06	726558	0	0	0	0	0	2.41702e+06	3.72294e+06	1.40499e+06	729166	0	3.4073e+06	335946	4.41776e+06	0	8.63654e+06	0	7.57152e+06	0	6.01166e+06	4.00425e+06	3.73756e+06	1.409e+06	7.75551e+06	1.50302e+06	2.17191e+06	4.15208e+06	1.0913e+07	8.188e+06	0	3.34727e+06	3.96127e+06	6.00067e+06	1.3166e+06	2.79952e+06	0	0	917620	4.04304e+06	1.29582e+06	3.87201e+06	4.55224e+06	2.12756e+06	2.17291e+06	0	0	3.52291e+06	7.06839e+06	1.86239e+06	5.12149e+06	1.67657e+06	0	332924	1.50899e+06	2.56418e+06	4.07101e+06	7.08266e+06	1.75104e+06	0	2.39989e+06	1.02375e+07	5.0603e+06	0	5.17114e+06	1.9645e+06	1.83184e+06	7.41726e+06	1.5723e+06	1.81286e+06	4.31254e+06	3.73773e+06	353521	3.76803e+06	7.76004e+06	2.70841e+06	1.09867e+06	2.7782e+06	2.0981e+06	1.35691e+07	3.76187e+06	672232	2.09903e+06	3.90807e+06	1.61774e+06	3.4026e+06	3.68526e+06	1.67987e+06	6.48043e+06	3.5152e+06	4.56125e+06	2.8048e+06	2.73284e+06	2.27291e+06	0	4.68732e+06
Q58F09	Glucosidase I	GCS1	MOGS;GCS1	1.76663e+06	7.93319e+06	2.95183e+06	7.88138e+06	3.35551e+06	2.06785e+06	8.42332e+06	7.04078e+06	5.13723e+06	4.87871e+06	4.58164e+06	2.51908e+06	0	3.10582e+06	9.04873e+06	3.3115e+06	0	8.06447e+06	4.37379e+06	15192223	7.47297e+06	4.93842e+06	2.41753e+06	8.01984e+06	2.74663e+06	1.00827e+07	1.01007e+07	3.25422e+06	8.00579e+06	9.08042e+06	2.55738e+06	5.25706e+06	8.56802e+06	934383	4.94265e+06	5.34739e+06	2.09334e+06	6.41606e+06	1.4042e+07	1.42951e+06	0	0	2.29361e+06	3.90078e+06	0	1.70081e+06	0	2.19744e+06	4.58035e+06	1.66976e+07	4.64902e+06	1.06363e+07	0	1.3388e+06	0	2.32856e+06	0	0	1.72878e+06	3.15191e+06	1.77254e+07	1.21215e+06	0	1.72206e+06	2.07532e+06	754513	4.51743e+06	4.2695e+06	0	1.93629e+06	0	0	0	0	2.18826e+06	0	2.05944e+06	0	1.78778e+07	2.13647e+06	0	9.89315e+06	1.95476e+06	0	0	5.83034e+06	1.09981e+06	0	2.52987e+06	1.09957e+07	1.13437e+07	0	1.63257e+07	1.38332e+07	5.07532e+06	3.62185e+06	1.66127e+06	1.33068e+06	8.19235e+06	6.72119e+06	1.21842e+06	8.40777e+06	9.98163e+06	3.53769e+06	6.52456e+06	5.09895e+06	1.65809e+06	0	9.07316e+06	2.99124e+06	1.23593e+07	1.24176e+07	9.8363e+06	1.23977e+07	3.39164e+06	973205	1.90998e+06	7.08888e+06	8.47615e+06	1.03397e+07	5.98635e+06	5.05327e+06
A0A1W2PQV2	Glycine cleavage system H protein, mitochondrial (Fragment)	GCSH	GCSH	1.20233e+06	1.20564e+07	0	2.92622e+06	1.26385e+07	0	2.71801e+06	2.0877e+06	5.76647e+06	3.91163e+06	2.58461e+06	3.23468e+06	2.93028e+06	8.2845e+06	1.96026e+06	2.84709e+06	7.90717e+06	2.58983e+06	6.84913e+06	4.73405e+06	3.73608e+06	4.64047e+06	6.817e+06	2.50775e+06	1.65187e+06	2.17942e+06	7.81241e+06	5.35522e+06	5.22184e+06	3.7213e+06	2.62045e+06	5.97771e+06	7.85594e+06	0	5.58664e+06	4.95856e+06	7.25354e+06	0	1.89702e+06	3.31678e+06	2.99319e+06	0	0	0	0	0	3.40792e+06	4.36873e+06	1.114e+06	6.27435e+06	941882	2.27539e+06	0	0	0	2.16636e+06	2.59877e+06	3.74186e+06	1.30675e+06	2.25906e+06	8.04402e+06	0	0	2.44302e+06	2.08839e+06	3.24297e+06	1.47066e+06	1.17405e+06	0	1.27768e+07	0	3.0199e+06	0	0	0	0	6.23563e+06	0	4.85286e+06	8.90599e+06	0	1.90935e+06	3.13814e+06	2.70973e+06	4.07539e+06	2.86643e+06	0	2.96583e+06	2.68944e+06	4.71677e+06	9.32913e+06	4.40025e+06	2.00037e+06	2.61725e+06	4.75768e+06	1.79374e+06	4.53794e+06	3.73366e+06	9.76266e+06	4.00997e+06	5.10478e+06	2.01769e+06	1.66466e+07	2.94292e+06	6.0464e+06	3.24404e+06	1.57886e+06	0	2.91917e+06	9.10173e+06	4.16271e+06	1.01202e+07	3.87032e+06	1.71148e+07	1.7667e+06	6.14968e+06	5.12596e+06	3.56131e+06	7.27173e+06	5.92681e+06	8.99577e+06	2.36656e+06
Q9Y2T3	Guanine deaminase	GDA	GDA	0	0	0	0	0	0	0	0	1.73193e+06	0	0	937486	0	0	0	0	0	0	0	3.61741e+06	0	0	0	0	0	0	0	4.33305e+06	998317	0	0	0	0	0	3.78554e+06	0	2.53079e+06	878479	0	0	0	2.29673e+06	0	0	0	0	1.00479e+06	0	0	0	0	0	0	1.73909e+06	0	0	0	0	0	0	0	0	0	0	2.36153e+06	0	2.14704e+06	2.84246e+06	0	1.15218e+07	0	0	0	0	0	0	0	0	0	1.36874e+06	0	0	0	0	0	0	0	2.42611e+06	3.26746e+06	1.58076e+06	1.15683e+06	0	0	0	0	0	0	0	0	0	0	0	0	908233	1.93289e+06	0	0	0	2.46258e+06	1.02338e+06	0	0	2.16095e+06	1.0559e+06	0	0	2.22138e+06	0	0	0	0	0
A0A6Q8PEX8	Ganglioside-induced differentiation-associated protein 1	GDAP1	GDAP1	0	2.11126e+06	0	1.8544e+06	2.30885e+06	3.36765e+06	2.93653e+06	1.08356e+06	4.79231e+06	4.4785e+06	3.43693e+06	911677	0	3.22819e+06	1.33863e+06	3.89498e+06	0	4.65553e+06	1.25145e+06	0	1.08839e+06	2.11585e+06	938501	0	1.17074e+06	2.86961e+06	2.77175e+06	0	2.57559e+06	0	0	0	4.6036e+06	1.15542e+06	2.93574e+07	1.59351e+06	0	3.13381e+06	2.0638e+06	0	6.75605e+06	0	0	0	1.72932e+06	0	5.1641e+06	0	0	0	1.90583e+06	3.40451e+06	0	1.93817e+06	0	0	0	0	6.28534e+06	0	1.62061e+06	0	0	0	0	1.02937e+06	1.76043e+06	0	0	1.15619e+07	0	0	0	774857	0	0	6.14972e+06	1.8753e+06	1.83539e+06	1.52322e+06	3.72324e+06	0	2.85894e+06	3.54687e+06	2.03878e+06	1.0135e+06	0	0	0	2.44656e+06	3.37512e+06	7.26992e+06	3.99454e+06	3.35002e+06	0	2.59213e+06	0	1.48757e+06	1.02666e+06	2.07648e+06	0	2.34015e+06	1.39368e+06	0	0	2.97563e+06	1.47286e+06	880027	2.19982e+06	0	3.63223e+06	0	0	803205	1.01201e+06	574721	9.3712e+06	3.94889e+06	1.62558e+06	1.98125e+06	0	1.01973e+06
Q9NXN4	Ganglioside-induced differentiation-associated protein 2	GDAP2	GDAP2	0	5.53675e+06	3.58401e+06	9.01922e+06	4.12555e+06	4.03575e+06	7.56196e+06	5.61431e+06	1.9552e+06	5.79631e+06	4.95909e+06	8.15917e+06	5.73715e+06	5.33415e+06	3.76745e+06	6.30419e+06	4.14673e+06	5.78041e+06	4.04303e+06	5596451	5.23872e+06	7.76528e+06	1.13253e+07	0	3.82644e+06	5.78372e+06	3.68133e+06	5.58296e+06	6.79618e+06	3.67185e+06	0	1.93365e+06	5.04016e+06	0	4.13237e+06	3.70462e+06	5.95099e+06	3.40127e+06	5.28094e+06	6.85391e+06	7.77083e+06	3.37142e+06	0	2.80676e+06	3.50322e+06	0	2.42522e+06	3.1703e+06	0	7.39427e+06	2.86239e+06	4.70108e+06	3.63744e+06	4.37124e+06	0	3.60279e+06	3.31421e+06	0	5.63368e+06	2.12762e+06	4.02837e+06	1.56068e+06	0	1.78598e+06	0	0	8.0496e+06	0	0	8.7396e+06	0	2.47959e+06	0	0	0	0	9.28273e+06	1.19763e+07	9.12298e+06	5.0234e+06	5.4009e+06	5.4385e+06	4.4167e+06	6.07395e+06	5.27201e+06	4.88438e+06	2.25504e+06	3.91837e+06	5.83926e+06	4.73856e+06	9.99837e+06	7.24592e+06	2.19819e+07	7.77536e+06	7.34837e+06	4.2419e+06	4.22462e+06	6.15953e+06	5.2828e+06	8.01395e+06	0	4.61812e+06	1.17428e+07	7.40695e+06	9.57706e+06	3.43039e+06	0	1.52586e+06	7.23266e+06	3.05264e+06	1.82061e+07	6.65602e+06	9.31116e+06	8.77416e+06	5.21166e+06	3.14539e+06	8.71223e+06	6.13177e+06	5.89725e+06	1.77637e+07	5.12361e+06	4.1666e+06
Q9NZC3	Glycerophosphodiester phosphodiesterase 1	GDE1	MIR16;GDE1	0	1.26331e+07	3.21615e+07	2.1057e+07	2.82405e+07	2.28938e+07	1.27626e+07	2.93761e+07	9.27293e+06	2.22243e+07	1.52353e+07	6.68138e+06	3.46151e+06	2.49673e+07	2.37189e+07	1.58089e+07	1.13956e+07	1.8042e+07	1.13391e+07	1.36762e+07	1.41449e+07	1.29246e+07	2.24054e+07	1.25136e+07	2.77123e+07	2.75371e+07	3.6974e+07	1.49577e+07	7.70332e+06	1.75252e+07	3.25446e+07	1.98038e+07	8.26763e+06	2.65308e+07	2.95828e+06	5.85704e+06	1.67426e+07	3.81686e+07	1.18614e+07	8.709e+06	1.07709e+07	3.16813e+06	5.29863e+06	6.92157e+06	5.27416e+06	1.56839e+07	6.79361e+06	1.19524e+06	6.42341e+06	9.29395e+06	1.01489e+07	1.34138e+07	5.37005e+06	1.27318e+07	2.9833e+06	5.998e+06	9.6999e+06	1.12231e+07	7.76411e+06	8.01896e+06	1.08362e+07	9.08718e+06	7.0285e+06	1.06079e+07	1.48561e+07	8.59572e+06	1.34296e+07	9.50194e+06	2.43841e+07	9.66708e+06	8.85402e+06	9.2809e+06	3.74916e+06	2.49253e+07	1.05202e+07	8.1201e+06	6.95741e+06	1.73581e+07	1.04859e+07	1.16458e+07	3.13314e+07	1.91972e+07	1.45847e+07	1.66119e+07	2.87941e+07	2.26604e+07	1.8585e+07	2.66793e+07	1.84317e+07	1.58007e+07	1.77147e+07	1.64087e+07	1.37378e+07	2.82086e+07	8.62514e+06	2.86243e+07	1.59586e+07	38392383	2.70843e+07	1.56807e+07	6.92056e+06	2.1288e+07	1.00979e+07	1.39363e+07	1.49877e+07	1.85557e+07	2.04995e+07	4.74142e+06	2.1035e+07	2.68272e+07	5.03539e+07	7.54085e+06	1.17921e+07	4.08481e+07	2.87364e+07	4.91275e+07	1.46465e+07	1.14465e+07	2.08459e+07	7.14574e+06	1.61725e+07	2.91547e+07
P55107	Growth/differentiation factor 10	GDF10	GDF10	0	3.36663e+06	0	0	2.05055e+06	1.64342e+06	0	921055	1.60864e+06	0	0	1.12725e+06	2.48506e+06	0	0	0	1.26948e+06	0	1.87353e+06	0	0	0	0	0	0	0	0	0	1.2778e+06	2.44664e+06	0	0	0	0	1.48683e+06	0	1.60888e+06	2.06494e+06	0	0	0	0	0	0	0	0	0	0	0	0	0	0	0	0	0	0	1.20345e+06	0	0	0	0	1.41323e+06	0	0	0	0	1.20216e+06	0	0	1.67828e+06	0	0	0	0	0	0	0	928805	0	0	0	1.44723e+06	0	2.26133e+06	0	1.65871e+06	0	0	0	0	0	0	0	0	0	2.58742e+06	1.32457e+06	0	5.0964e+06	0	0	0	0	0	0	0	0	0	0	5.409e+06	0	0	0	0	1.55076e+06	0	0	0	0	1.08663e+06	930081	0
Q99988	Growth/differentiation factor 15	GDF15	GDF15	0	0	0	2.43041e+06	3.26173e+06	0	2.54743e+06	2.47091e+06	4.04272e+06	2.09465e+06	4.64113e+06	2.14472e+07	1.45282e+06	2.68934e+06	2.8349e+06	3.70723e+06	2.02311e+06	2.20636e+06	3.86297e+06	0	1.38677e+06	3.1902e+06	0	0	0	0	3.24424e+06	1.19352e+06	0	1.67287e+06	0	1.60475e+06	0	2.59249e+06	922225	1.07842e+06	0	0	2.63827e+06	0	0	0	1.08934e+06	483311	0	1.86853e+06	1.57814e+06	0	0	4.7383e+06	1.48378e+06	0	0	0	0	1.28953e+06	815358	1.65597e+06	1.06631e+06	832095	2.61762e+06	0	0	0	1.37448e+06	0	1.89211e+06	3.58908e+06	0	2.16957e+06	1.85599e+06	0	0	1.05421e+06	0	0	2.50745e+06	0	1.70187e+06	0	2.50139e+06	1.69832e+06	1.01145e+06	4.0237e+06	4.45888e+06	3.65861e+06	3.37666e+06	1.64641e+06	0	0	0	768182	5.27416e+06	2.59885e+06	1.41836e+06	2.21707e+06	0	1.68285e+06	1.33041e+06	2.41066e+06	0	2.68077e+06	7.50832e+06	1.85316e+06	1.07723e+06	2.22929e+06	2.45202e+06	0	1.81436e+06	0	5.18641e+06	932755	6.23327e+06	0	0	4.67805e+06	0	3.71753e+06	1.93976e+06	917626	791814	0
A0A0S2Z3X8	Rab GDP dissociation inhibitor (Fragment)	GDI1	GDI2;GDI1	2.71056e+07	4.77874e+07	2.26748e+07	5.92813e+07	3.16495e+07	3.44423e+07	3.37922e+07	4.16716e+07	4.55506e+07	4.18969e+07	6.15744e+07	3.58624e+07	3.59759e+07	4.43328e+07	5.79292e+07	5.66669e+07	3.80509e+07	4.27454e+07	5.39076e+07	5.58183e+07	4.1115e+07	5.0061e+07	1.23139e+07	3.66883e+07	3.3441e+07	3.62014e+07	3.82637e+07	5.9182e+07	9.49146e+07	4.85092e+07	2.6922e+07	4.85021e+07	7.50334e+07	2.42637e+07	3.67349e+07	4.32423e+07	5.862e+07	8.70211e+07	5.62563e+07	5.28088e+07	4.94279e+07	4.20813e+07	2.92546e+07	3.96732e+07	2.52867e+07	3.17938e+07	4.50186e+07	3.62973e+07	3.77591e+07	5.01904e+07	3.61343e+07	6.8261e+07	3.48229e+07	3.50542e+07	1.9629e+07	4.79748e+07	3.95653e+07	2.96741e+07	4.92934e+07	38131576	5.89391e+07	3.6818e+07	2.81277e+07	3.73199e+07	3.33391e+07	3.59409e+07	6.50585e+07	3.17851e+07	1.02562e+07	9.00966e+07	2.58662e+07	3.86174e+07	2.54373e+07	5.13561e+07	3.22804e+07	1.89928e+07	8.99455e+07	4.42357e+07	4.67021e+07	3.08241e+07	3.97263e+07	4.6066e+07	3.11685e+07	5.08852e+07	3.76035e+07	3.17994e+07	2.79192e+07	1.18324e+07	2.46629e+07	3.05408e+07	3.25412e+07	4.55826e+07	3.13457e+07	5.00215e+07	3.04165e+07	3.24288e+07	4.33552e+07	3.02423e+07	3.38502e+07	2.38862e+07	5.53102e+07	4.47275e+07	8.37366e+07	4.30372e+07	3.71048e+07	3.68926e+07	3.4124e+07	1.00409e+07	4.12583e+07	4.46657e+07	4.21066e+07	4.53634e+07	4.63045e+07	5.00452e+07	3.82122e+07	4.20335e+07	1.85053e+07	9.08075e+07	4.51043e+07	6.31903e+07	2.30941e+07	2.99972e+07
P50395	Rab GDP dissociation inhibitor beta	GDI2	GDI2;GDI1	1.35193e+08	1.63812e+08	9.6158e+07	1.38051e+08	1.08949e+08	7.96696e+07	1.46002e+08	1.15384e+08	1.87788e+08	1.95124e+08	2.4387e+08	1.34883e+08	1.08102e+08	1.76782e+08	1.65196e+08	1.75396e+08	1.35636e+08	1.57909e+08	1.29037e+08	1.93927e+08	1.56794e+08	1.72954e+08	5.66904e+07	1.37644e+08	1.30469e+08	1.23898e+08	9.87147e+07	1.94872e+08	2.30698e+08	1.51691e+08	1.73716e+08	2.22236e+08	1.7278e+08	1.06228e+08	1.27166e+08	1.70371e+08	190066820	1.80963e+08	2.87245e+08	1.59414e+08	2.06521e+08	1.46265e+08	8.78205e+07	1.11685e+08	9.61742e+07	1.41453e+08	1.54396e+08	1.44363e+08	1.36598e+08	1.6591e+08	1.27626e+08	1.92709e+08	1.08665e+08	1.28401e+08	8.10948e+07	1.32019e+08	1.50706e+08	1.14886e+08	1.91969e+08	1.488e+08	2.07878e+08	1.28391e+08	1.30479e+08	1.22757e+08	1.32445e+08	1.57628e+08	1.99116e+08	1.47568e+08	1.03569e+08	1.35395e+08	105298369	1.20981e+08	9.51499e+07	1.04691e+08	1.17873e+08	1.24872e+08	167340335	1.3261e+08	2.04588e+08	1.29451e+08	1.25792e+08	1.48438e+08	124479256	1.57153e+08	124450482	1.24474e+08	8.80911e+07	5.19348e+07	6.72971e+07	1.58512e+08	1.39632e+08	1.34977e+08	1.23464e+08	1.52066e+08	1.23249e+08	1.36829e+08	1.63746e+08	103441382	1.06067e+08	1.08338e+08	195233650	1.28483e+08	1.88576e+08	1.4535e+08	2.14645e+08	1.52369e+08	1.60261e+08	1.11014e+08	1.3995e+08	1.40109e+08	1.01077e+08	1.81009e+08	1.61981e+08	1.54485e+08	103661840	124606129	8.39665e+07	1.64161e+08	1.52656e+08	1.77048e+08	6.61233e+07	9.87587e+07
K9J968	GDNF family receptor alpha-3 variant	GDNFR3	GDNFR3;GFRA3	0	0	422262	0	0	725520	0	998145	0	0	0	0	2.21899e+06	0	0	0	0	1.27446e+06	0	1.25703e+06	827681	0	0	0	0	0	0	0	0	2.87606e+06	2.39892e+06	0	0	0	0	1.99533e+06	0	0	5.45233e+06	1.8694e+06	0	0	0	0	0	1.1612e+06	0	0	0	0	0	0	0	0	0	0	0	0	0	576057	0	0	0	0	0	724845	0	0	0	0	0	0	927958	0	781265	0	643690	0	0	0	641494	0	0	1.459e+06	0	0	0	537827	345865	0	1.0581e+06	0	0	0	0	1.23883e+06	0	0	0	717946	0	0	0	0	0	0	296981	0	0	0	1.57705e+06	0	0	0	0	0	1.20644e+06	2.92722e+06	1.62347e+06	4.08353e+06	447661	0
Q8N9F7	Lysophospholipase D GDPD1	GDPD1	GDPD1	0	0	1.14586e+06	3.54962e+06	2.03168e+06	2.51568e+06	2.90168e+06	4.61573e+06	1.18324e+06	2.74809e+06	1.10415e+06	1.8137e+06	0	1.79516e+06	1.76558e+06	2.93224e+06	1.8257e+06	3.20967e+06	0	3.67856e+06	5.31403e+06	2.38826e+06	1.2923e+06	1.01627e+06	2.14256e+06	2.58222e+06	1.32088e+06	1.08344e+06	2.66309e+06	1.08438e+06	870127	1.86285e+06	2.23622e+06	0	0	0	2.89149e+06	0	0	2.44292e+06	0	0	1.0128e+06	0	1.36419e+06	0	0	0	0	0	1.2394e+06	1.77466e+06	0	0	0	0	0	0	0	0	829522	0	1.02951e+06	809852	0	0	2.60396e+06	0	0	0	911126	0	0	0	0	0	3.68637e+06	5.34807e+06	1.81935e+06	3.65532e+06	1.34701e+06	2.49245e+06	1.33253e+06	2.38304e+06	1.66086e+06	884610	0	0	540850	2.1647e+06	2.26011e+06	4.93824e+06	7.93524e+06	4.79315e+06	2.37907e+06	1.3696e+06	1.235e+06	1.91941e+06	1.67412e+06	2.87095e+06	0	1.34702e+06	6.28233e+06	2.95301e+06	1.06572e+06	2.8616e+06	2.40325e+06	0	3.12609e+06	1.54777e+06	4.62401e+06	0	3.7491e+06	4.21933e+06	2.18464e+06	1.46785e+06	0	2.30373e+06	3.51054e+06	2.79949e+06	4.2744e+06	3.0183e+06
Q8WUM5	Gem (Nuclear organelle) associated protein 4	GEMIN4	GEMIN4	0	0	0	0	0	0	0	1.75206e+06	0	0	0	0	0	0	0	0	0	0	0	0	0	0	0	0	0	0	0	0	0	0	0	0	0	0	0	0	0	0	0	0	0	0	0	0	0	0	0	0	0	0	0	0	0	0	0	0	0	0	0	0	0	0	0	0	0	0	0	0	0	0	0	0	0	0	0	0	0	0	0	0	0	0	0	0	0	0	0	0	0	0	0	0	1.20679e+06	0	0	0	0	0	0	0	0	0	1.17925e+06	0	1.38288e+06	0	0	0	0	0	0	0	966530	0	0	0	0	1.1188e+06	3.72961e+06	0	0	0
B7ZLC9	GEMIN5 protein	GEMIN5	GEMIN5	6.00995e+07	4.01894e+07	1.40213e+07	3.91765e+07	3.59164e+07	2.71563e+07	5.09347e+07	2.76855e+07	4.64749e+07	2.74893e+07	5.49195e+07	3.38919e+07	2.23577e+07	3.64755e+07	3.26653e+07	3.6733e+07	2.69079e+07	3.59433e+07	2.40576e+07	45674996	3.43481e+07	3.42298e+07	2.37089e+07	3.00971e+07	2.00567e+07	4.14396e+07	3.66465e+07	3.6495e+07	6.45134e+07	3.39809e+07	7.60562e+06	1.9377e+07	4.27569e+07	1.0511e+07	1.26563e+07	2.9436e+07	3.46097e+07	3.85243e+07	2.57637e+07	2.75278e+07	3.70513e+07	1.70876e+07	1.45126e+07	1.11061e+07	1.51144e+07	2.31177e+07	1.75307e+07	8.98091e+06	1.87944e+07	3.73442e+07	2.61941e+07	3.73283e+07	9.72552e+06	2.4859e+07	7.00873e+07	9.10585e+06	1.84508e+07	1.14639e+07	3.84839e+07	6.23688e+06	2.74906e+07	6.15116e+06	4.88841e+06	8.33398e+06	1.05232e+07	3.66863e+07	4.40006e+07	9.13114e+06	6.60639e+07	5.53609e+07	7.43339e+06	9.9274e+06	4.43337e+06	2.44071e+07	1.01541e+07	7.64238e+06	4.30803e+07	4.15089e+07	4.76667e+07	17530182	3.37134e+07	3.85823e+07	2.01944e+07	3.94263e+07	2.59962e+07	1.41354e+07	1.48262e+07	1.48899e+07	1.3392e+07	4.2996e+07	3.85644e+07	5.68751e+07	4.92132e+07	3.86312e+07	1.87517e+07	1.56289e+07	1.65566e+07	2.53258e+07	3.10176e+07	2.36024e+07	1.65092e+07	3.48783e+07	3.44587e+07	3.89562e+07	5.62158e+07	4.59152e+07	3.15154e+07	8.09262e+07	4.62492e+07	3.35081e+07	2.7992e+07	4.75283e+07	37885570	4.25389e+07	3.40691e+07	1.78892e+07	2.95959e+07	5.40935e+07	4.73832e+07	4.1042e+07	2.95684e+07	1.72339e+07
Q8WXD5	Gem-associated protein 6	GEMIN6	GEMIN6	0	0	0	738275	0	0	0	0	0	0	0	0	0	0	0	0	0	0	0	0	656753	0	0	1.35987e+06	0	0	0	0	2.23774e+06	0	0	1.05203e+06	0	0	0	0	0	0	0	0	0	0	0	0	0	0	0	0	0	1.15771e+06	0	0	0	0	0	0	0	0	0	0	0	0	0	0	0	0	1.02412e+06	0	0	1.16957e+06	0	0	0	725252	0	0	0	0	1.1736e+06	0	694393	0	0	0	0	0	0	679605	1.00894e+06	1.64675e+06	0	1.14991e+06	0	0	0	0	0	0	0	0	0	0	0	581510	0	706088	0	0	0	0	0	0	0	0	0	744606	0	0	0	0	1.14032e+06	0
O43681	ATPase GET3	GET3	GET3	3.53191e+08	7.94012e+07	2.23252e+08	1.5119e+08	1.29553e+08	1.69094e+08	103447620	2.49435e+08	2.07174e+08	1.24341e+08	9.84303e+07	1.46175e+08	8.71715e+07	145776675	219519225	1.32916e+08	2.5894e+08	2.29574e+08	2.9259e+08	1.64571e+08	207213034	1.01843e+08	3.49068e+08	6.66615e+07	436642361	2.18965e+08	1.32698e+08	1.47331e+08	1.43936e+08	1.136e+08	3.26169e+08	1.13926e+08	9.63374e+07	360253033	1.7605e+08	1.07603e+08	1.028e+08	8.4691e+07	1.39859e+08	1.56375e+08	1.08672e+08	2.38967e+08	1.13583e+08	1.43716e+08	1.70541e+08	123508705	1.78775e+08	2.14847e+08	2.25925e+08	1.85918e+08	2.02043e+08	1.72037e+08	3.57672e+08	136745342	5.62262e+08	2.55788e+08	1.62772e+08	1.73494e+08	1.6502e+08	302122637	1.17362e+08	288274246	4.58936e+08	2.89832e+08	3.40987e+08	1.82175e+08	1.49524e+08	1.73735e+08	1137835383	9.17873e+07	3.13582e+08	3.3271e+08	5.04463e+08	2.68878e+08	444022641	3.48406e+08	9.47208e+07	3.08189e+08	1.13796e+08	3.90283e+08	2.50216e+08	1.60181e+08	1.58108e+08	103021010	1.7502e+08	2.08945e+08	1.1731e+08	1.42829e+08	1.51992e+08	1.22779e+08	1.10225e+08	1.52999e+08	1.44612e+08	1.021e+08	4.2256e+08	3.22835e+08	272909206	1.86448e+08	1.38784e+08	2.01537e+08	2.28194e+08	2.98746e+08	112550448	1.38656e+08	9.16956e+07	1.08461e+08	1.44053e+08	680307467	1.74204e+08	1.73278e+08	1.2413e+08	8.62911e+07	9.81021e+07	1.49451e+08	1.752e+08	2.25952e+08	236705439	8.33655e+07	1.19492e+08	1.45349e+08	1.36516e+08	165745846
Q7L5D6	Golgi to ER traffic protein 4 homolog	GET4	C7orf20;GET4	8.88938e+06	9.59584e+06	1.79048e+07	5.93135e+07	1.30995e+08	6.936e+07	1.17533e+07	5.57806e+07	4.67574e+07	1.30635e+07	1.39597e+07	3.95158e+07	8.61762e+06	9.30955e+06	4.48392e+07	5.15582e+07	7734062	4.43276e+07	3.80635e+07	1.03125e+07	5.95233e+07	1.00367e+07	5.84382e+07	2.74444e+07	7.34837e+06	9.19913e+06	3.26046e+07	7.65413e+07	1.97576e+07	7.62363e+06	5.99981e+07	1.29466e+07	3.86035e+07	9.80826e+06	1.22885e+07	1.01335e+07	1.34907e+07	1.13928e+07	1.49075e+07	6.19078e+07	1.1562e+07	1.57559e+07	2.90455e+06	6.35747e+06	4.16947e+06	3.47464e+07	4.01849e+07	2.43251e+07	1.74591e+07	2.82292e+07	8.12226e+06	1.16221e+07	1.51853e+07	4.2986e+07	4.53796e+06	1.16991e+07	1.30151e+07	2.06897e+07	3.6665e+07	6.44027e+06	1.57957e+07	7.01667e+06	1.06129e+07	1.25161e+07	1.21914e+07	8.51383e+06	9.67759e+06	1.1384e+07	7.76087e+06	1.75842e+07	9.89378e+06	3.32137e+07	8.17119e+06	7.01523e+06	2.9365e+06	9.07405e+06	8.47689e+07	7.85717e+06	3.83827e+07	7.1695e+06	9.97167e+06	9.6514e+06	1.83622e+07	1.001e+07	7.51753e+06	3.79685e+07	4.5826e+07	1.08356e+07	1.20951e+07	1.06718e+07	1.46011e+07	5.24499e+07	1.93895e+07	2.09908e+07	8.48525e+07	1.8753e+07	1.80601e+07	6.48115e+06	4.31932e+07	5.59021e+07	1.50491e+07	9.22285e+06	1.48167e+07	98424319	1.42465e+07	7.69054e+07	8.35212e+07	5.03596e+07	1.53392e+07	9.39424e+06	1.78409e+07	4.6524e+07	1.64678e+07	9.6429e+07	9.54447e+06	5.08642e+06	3.97762e+07	1.28182e+07	9.35583e+06	1.61516e+07	8.69617e+06	6.40342e+07
K7EPI4	Glial fibrillary acidic protein (Fragment)	GFAP	KRT80;KRT1;KRT7;KRT4;KRT8;GFAP	0	0	0	0	0	0	0	0	0	4.74262e+06	0	0	0	0	0	0	636684	9.70644e+06	580060	0	0	0	606256	5.23554e+06	1.221e+06	0	0	7.80434e+06	0	2.18703e+07	2.96092e+07	4.24629e+06	1.05493e+07	6.96786e+06	0	457026	7.05373e+06	8.69809e+06	4.01382e+06	2.38865e+06	1.78399e+06	1.21866e+06	478479	2.21727e+06	0	1.79858e+06	2.47031e+06	0	5.06824e+06	5.07817e+06	4.13433e+06	5.96017e+06	1.78329e+06	1.3083e+06	0	904212	4.93269e+06	0	0	512003	1.8014e+06	3.53457e+06	2.97819e+06	2.21858e+06	4.85897e+06	2.63546e+06	7.66618e+06	1.59526e+06	0	0	618999	1.83348e+06	0	2.946e+06	0	0	0	0	0	0	0	0	0	0	0	0	0	0	1.9624e+06	1.16505e+07	0	0	0	1.24305e+06	0	3.13769e+06	0	0	0	0	0	0	0	0	0	0	0	0	0	0	1.61582e+06	4.41607e+06	0	402165	0	0	1.03572e+06	0	0	0	5.09207e+06	1.72788e+06
P55789	FAD-linked sulfhydryl oxidase ALR	GFER	GFER;ALR	2.72222e+06	632699	0	2.42246e+06	870189	2.33145e+06	2.68022e+06	0	3.40347e+06	1.08711e+06	0	3.41255e+06	0	0	0	0	1.55573e+06	0	0	0	0	1.77102e+06	0	0	0	0	0	0	0	0	846486	0	0	1.44351e+06	0	0	0	0	0	0	0	1.27939e+06	0	0	1.38642e+06	0	0	632000	0	2.05009e+06	0	0	0	0	0	0	1.31887e+06	0	396488	0	0	0	0	0	1.48197e+06	0	1.19306e+06	0	0	631713	0	0	0	0	2.78189e+06	3.35933e+06	4.65772e+06	2.53998e+06	3.21619e+06	2.40063e+06	1.07144e+06	593410	1.74969e+06	1.76929e+06	0	0	377967	1.7067e+06	1.88698e+06	930480	1.01291e+06	837563	5.0518e+06	940225	739496	0	1.03598e+06	0	2.17921e+06	2.47761e+06	0	0	1.60294e+06	2.97851e+06	3.86368e+06	2.64184e+06	1.3845e+06	0	1.37142e+06	894008	5.95557e+06	0	1.28256e+06	790375	3.19459e+06	0	3.18403e+06	0	4.07888e+06	2.61952e+06	3.0032e+06	3.60647e+06
E5KND7	Elongation factor G, mitochondrial	GFM1	GFM1	0	0	0	456107	570334	0	0	0	0	0	0	0	0	0	0	0	552637	0	0	831805	0	0	793107	0	0	0	0	1.1888e+06	0	665267	0	1.21792e+06	1.35142e+06	0	0	0	0	0	0	740733	475557	0	285866	0	0	0	0	0	0	1.35802e+06	0	0	0	0	0	0	0	0	0	0	0	0	0	0	0	0	0	0	0	852352	0	0	0	0	0	0	215000	0	0	0	0	0	567613	0	0	0	0	0	0	0	0	833304	1.77249e+06	820001	0	1.4106e+06	0	0	1.39906e+06	0	0	0	858257	0	946308	0	0	0	1.25167e+06	0	2.67707e+06	0	0	1.80565e+06	0	0	1.74663e+06	1.71266e+06	943711	0	0	0
Q96RP9	Elongation factor G, mitochondrial	GFM1	GFM1	331163	1.25489e+06	0	422402	0	2.20863e+06	1.01356e+06	0	1.2238e+06	1.09128e+06	501781	0	0	0	0	1.84226e+06	0	0	0	0	439262	0	0	2.33116e+06	0	869104	869480	0	4.47726e+06	660128	0	412985	2.40114e+06	0	0	1.32718e+06	1.10176e+06	1.62575e+06	2.08787e+06	0	1.89128e+06	0	0	0	3.00145e+06	480253	809711	522319	0	830566	598481	0	0	1.03093e+06	0	407247	0	0	0	0	2.00224e+06	0	0	0	0	457604	1.15269e+06	0	0	0	0	0	0	0	0	0	0	765372	4.23976e+06	703165	964609	0	0	683543	0	556284	404929	0	0	1.2798e+06	1.49176e+06	0	0	0	584352	0	531086	0	0	0	756351	595512	0	1.07272e+06	1.69202e+06	1.2679e+06	1.57394e+06	418802	0	912139	0	2.31054e+06	0	0	816509	448343	0	0	0	1.27107e+06	0	1.74215e+06
A0A024RAJ7	Ribosome-releasing factor 2, mitochondrial	GFM2	GFM2	0	0	0	777712	0	0	1.0561e+06	0	0	766201	0	0	0	0	0	0	0	0	0	821665	0	899002	0	0	0	0	0	0	2.36541e+06	0	0	1.24616e+06	0	0	0	0	937506	0	0	0	0	0	0	0	0	0	0	0	0	0	0	0	0	0	0	0	0	0	0	0	0	0	0	0	0	0	0	0	0	0	0	0	0	0	0	0	1.10168e+06	815585	0	0	0	399213	0	0	0	0	0	0	0	0	641373	2.36197e+06	419609	0	0	0	0	0	0	0	0	0	740009	0	1.36954e+06	603754	1.81695e+06	0	0	0	638068	1.08513e+06	0	685174	0	0	0	0	0	1.01441e+06	0	817303
Q06210	Glutamine--fructose-6-phosphate aminotransferase [isomerizing] 1	GFPT1	GFPT1;GFPT2	1.53661e+08	2.43904e+08	1.00513e+08	1.54222e+08	2.72558e+08	4.03663e+08	1.8851e+08	1.67969e+08	2.25663e+08	2.03736e+08	2.9298e+08	2.5629e+08	1.21918e+08	1.48325e+08	200230397	2.37009e+08	1.03938e+08	199004596	8.81781e+07	1.65224e+08	174839024	2.21874e+08	9.5742e+07	3.06909e+08	7.35383e+07	1.57067e+08	154930833	3.29518e+08	1.77014e+08	167181383	1.11925e+08	2.35658e+08	3.43812e+08	1.33153e+08	8.8908e+07	2.26652e+08	1.83207e+08	2.19057e+08	2.17056e+08	1.36437e+08	1.76293e+08	1.40426e+08	1.74482e+08	6.46736e+07	7.71577e+07	1.04503e+08	5.90391e+07	2.0598e+08	1.84706e+08	1.19986e+08	6.42462e+07	1.62064e+08	8.37289e+07	2.32323e+08	1.81152e+08	101966874	131502292	6.39834e+07	167738704	9.34646e+07	2.16844e+08	2.23908e+08	1.268e+08	6.93792e+07	1.69465e+08	9.02531e+07	1.49277e+08	7.05696e+07	2.42892e+08	1.59541e+08	7.65523e+07	6.93813e+07	6.7692e+07	6.0347e+07	7.58174e+07	2.35972e+08	2.57701e+08	1.47016e+08	3.12858e+08	2.90963e+08	1.54917e+08	1.31718e+08	1.82826e+08	1.69329e+08	114973659	2.08025e+08	6.65859e+07	1.06366e+08	2.31826e+08	1.53713e+08	249591847	1.99305e+08	3.11381e+08	2.172e+08	1.70116e+08	1.08964e+08	2.19227e+08	1.36375e+08	2.7879e+08	2.34269e+08	1.0725e+08	131521811	2.66078e+08	2.43785e+08	3.45585e+08	3.96949e+08	1.53688e+08	1.03053e+08	2.00248e+08	1.52671e+08	2.8237e+08	3.07959e+08	4.96251e+08	3.13525e+08	1.29697e+08	9.42477e+07	1.19587e+08	3.06386e+08	2.75787e+08	1.99261e+08	1.78918e+08	3.42218e+08
Q9UJY5	ADP-ribosylation factor-binding protein GGA1	GGA1	GGA1;GGA3;GGA2	2.40784e+06	0	0	6.08539e+06	2.2022e+06	783624	5.64564e+06	2.73694e+06	0	1.10106e+07	2.2288e+06	1.86648e+06	7.31274e+06	0	3.75768e+06	4.78426e+06	1.17507e+06	2.73142e+06	0	2.04493e+06	3.66262e+06	1.50565e+06	4.67866e+06	0	2.85807e+06	2.1692e+06	1.23076e+07	2.63446e+06	1.27235e+06	623673	1.56292e+06	2.3064e+06	2.50903e+06	4.4235e+06	1.19471e+06	2.24782e+06	1.95903e+06	4.04603e+06	1.99534e+06	3.6211e+06	1.52094e+06	2.32744e+06	3.96739e+06	0	0	2.64029e+06	1.38958e+06	0	0	0	2.52708e+06	1.37392e+06	2.8091e+06	1.09286e+06	0	0	3.16508e+06	0	2.21161e+06	0	1.95518e+06	2.23767e+06	5.62118e+06	2.39808e+06	2.75659e+06	1.58596e+06	1.17767e+06	1.20915e+06	8.60736e+06	712749	706372	0	2.62888e+06	1.32258e+06	0	2.53158e+06	3.17841e+06	0	2.31119e+06	0	667822	5.62389e+06	700271	3.37131e+06	0	1.84668e+06	0	6.05316e+06	9.57408e+06	2.26548e+06	877165	5.51301e+06	7.07525e+06	5.62596e+06	1.05917e+06	0	1.07173e+06	0	3.75579e+06	5.15589e+06	2.68066e+06	917201	0	4.17299e+06	4.20851e+06	5.77949e+06	1.72763e+06	0	4.50558e+06	0	1.00071e+06	665898	5.87538e+06	1.09604e+07	1.58279e+06	2.46713e+06	930337	9.71028e+06	7.60357e+06	7.3127e+06	1.02505e+07	9.12759e+06
Q9UJY4	ADP-ribosylation factor-binding protein GGA2	GGA2	GGA1;GGA3;GGA2	0	744105	1.16502e+07	1.87427e+07	1.23486e+07	1.49169e+07	0	1.09289e+07	7.31971e+06	2.19971e+06	1.70157e+06	9.16548e+06	0	1.90153e+07	2.05206e+06	3.95003e+06	2.70839e+07	6.88897e+06	3.45366e+07	7.84836e+06	1.84602e+06	1.80316e+06	1.44687e+07	7.32391e+06	1.28719e+07	1.06202e+07	9.82299e+06	2.70909e+06	1.09709e+07	0	0	2.1209e+06	1.90907e+07	9.70102e+06	0	616879	1.73331e+06	8.92015e+06	835653	3.21733e+06	4.02397e+06	1.14461e+06	0	1.64732e+06	6.6366e+06	0	2.75353e+06	1.28559e+06	7.70174e+06	0	0	0	1.6076e+07	9.88384e+06	8.79845e+06	1.11859e+07	0	0	2.81858e+06	1.02639e+07	866850	1.11773e+07	6.83657e+06	1.04124e+07	7.71052e+06	1.82201e+06	6.57698e+06	0	5.44047e+06	0	1.58542e+07	904713	1.69478e+07	0	1.24598e+07	1.13951e+07	1.05496e+07	1.24802e+06	1.04601e+06	1.16695e+06	1.30212e+06	1.28192e+06	1.53936e+06	2.13544e+06	5.3585e+06	9.86448e+06	1.63899e+07	0	2.55736e+07	0	4.45874e+07	1.83647e+06	3.07819e+06	2.91976e+06	1.46904e+07	1.31398e+07	9.50731e+06	1.43191e+07	9.91251e+06	8.4813e+06	9.76488e+06	8.67264e+06	1.36571e+06	1.08221e+07	3.34079e+06	1.09847e+06	2.77612e+06	1.43952e+07	1.15434e+07	8.44407e+06	2.65749e+06	8.08007e+06	2.08905e+06	2.37581e+06	8.8604e+06	4.27187e+06	7.44548e+06	2.26362e+06	2.97871e+06	4.80289e+06	2.58577e+06	2.35497e+06
Q9BVM4	Gamma-glutamylaminecyclotransferase	GGACT	SPTB;HSpTB1;GGACT	0	0	0	2.3125e+06	1.3298e+06	0	5.44266e+06	0	1.94762e+06	809205	1.64331e+06	0	0	0	1.89318e+06	0	0	0	0	73879480	0	0	0	0	0	0	0	0	1.16476e+06	1.56919e+06	0	0	2.86618e+06	0	1.74179e+06	0	0	0	0	0	0	0	1.39784e+06	0	0	0	0	0	0	0	0	4.34919e+06	0	0	0	0	0	0	0	0	0	0	0	0	0	0	0	0	0	0	0	0	0	0	0	0	0	0	0	1.8169e+06	0	0	0	0	0	0	0	0	507421	2.39065e+06	0	1.18666e+06	0	0	0	2.07791e+06	0	0	0	0	3.23237e+06	0	1.63693e+06	0	1.62126e+06	0	0	0	0	0	2.12923e+06	0	0	802434	915502	1.37092e+06	0	1.17433e+06	0	0	0	643928
A7YA96	Gamma-glutamyl carboxylase	GGCX	GGCX	847964	8.76433e+06	6.74145e+06	7.51382e+06	7.47605e+06	4.24956e+06	5.18019e+06	6.91429e+06	8.94983e+06	6.76506e+06	3.64942e+06	2.28903e+06	2.95177e+06	6.66044e+06	4.8415e+06	7.20208e+06	4.65051e+06	3.75936e+06	4.24115e+06	6.3631e+06	8.36533e+06	1.32669e+07	3.27806e+06	3.12285e+06	0	7.85565e+06	5.40426e+06	8.26691e+06	6.87958e+06	2.8496e+06	0	2.64938e+06	3.34766e+06	1.28416e+06	8.29611e+06	3.83843e+06	4.67585e+06	5.21296e+06	6.5272e+06	1.4486e+06	7.58426e+06	5.50133e+06	823618	944219	2.60691e+06	4.41521e+06	1.22122e+06	2.55031e+06	2.98203e+06	3.88257e+06	1.33484e+06	3.93947e+06	1.58584e+06	2.245e+06	692228	1.36226e+06	874138	3.22471e+06	2.75713e+06	2.27595e+06	4.40221e+06	3.10213e+06	0	1.49096e+06	1.91619e+06	2.05668e+06	7.10856e+06	1.1467e+06	0	2.86513e+06	2.66686e+06	1.10533e+06	1.12359e+07	4.89899e+06	3.40995e+07	2.03035e+06	6.8884e+06	8.50912e+06	6.44556e+06	2.93097e+06	1.20064e+07	6.69394e+06	6.27646e+06	3.86604e+06	3.00378e+06	5.19411e+06	4.08404e+06	4.49047e+06	4.65088e+06	2.76699e+06	6.40448e+06	8.34919e+06	5.74214e+06	1.32916e+07	1.13749e+06	2.43627e+06	2.02941e+06	2.95658e+06	6.89982e+06	1.2594e+06	4.08481e+06	4.72509e+06	6.84623e+06	5.28091e+06	5.86574e+06	6.34212e+06	4.55259e+06	0	1.28554e+07	4.60837e+06	1.64169e+07	4.88852e+06	1.04902e+07	1.01009e+07	4.80732e+06	8.59536e+06	3.39702e+06	4.37448e+06	6.20766e+06	1.30536e+07	5.86212e+06	2.36434e+06
Q92820	Gamma-glutamyl hydrolase	GGH	GGH	2.77293e+06	5.99909e+07	8.99586e+06	3.63191e+07	6.88951e+07	2.46927e+07	1.77797e+07	1.49211e+07	1.94974e+08	4.09445e+07	3.76297e+07	1.6244e+07	3.16319e+07	1.63142e+07	4.16654e+07	1.40378e+08	2.01033e+07	2.89485e+07	2.14541e+07	2.59733e+08	4.04023e+07	3.85593e+07	7.82392e+07	4.4481e+07	3.0395e+07	3.37167e+07	2.56963e+07	3.76044e+07	7.81625e+07	3.4002e+07	2.12632e+07	1.16629e+08	5.30875e+07	2.10295e+07	4.44924e+07	3.70468e+07	7.68845e+07	3.96436e+07	6.70853e+07	2.49869e+07	4.13786e+07	3.55376e+07	9.04525e+06	1.86386e+07	4.79521e+07	1.8202e+07	3.57529e+07	3.44209e+07	2.19959e+07	2.61906e+07	2.96405e+07	3.36868e+07	1.80764e+07	3.29988e+07	6.94185e+06	1.141e+07	2.21132e+07	2.12975e+07	2.9067e+07	2.13552e+07	3.03327e+07	2.29246e+07	2.40561e+07	2.84395e+07	2.44987e+07	3.48275e+07	3.84868e+07	2.72525e+07	1.31173e+07	3.40203e+07	1.07348e+07	1.40323e+07	9.9167e+06	4.43769e+07	3.25737e+07	1.94875e+07	2.24287e+07	2.16722e+07	3.5397e+07	8.76244e+07	3.40109e+07	2.4952e+07	3.6537e+07	2.81377e+07	2.89787e+07	1.69526e+07	1.27584e+07	3.93062e+07	4.08742e+07	2.68464e+07	2.53354e+07	7.19364e+07	3.47595e+07	2.56058e+07	2.3934e+07	3.39115e+07	2.38549e+08	9.35959e+06	3.66324e+07	3.13191e+07	3.59194e+07	2.72704e+08	3.27839e+07	3.23018e+08	5.47408e+07	3.69136e+07	2.94945e+07	3.91944e+06	2.44338e+07	3.93148e+07	6.54452e+07	4.37236e+07	4.75281e+07	1.78106e+08	1.91932e+07	2.79248e+07	1.12327e+08	3.29347e+08	3.38717e+07	2.95765e+07	7.37436e+07	5.90459e+07
A0A024R3R2	Geranylgeranyl diphosphate synthase 1, isoform CRA_a	GGPS1	TBCE;GGPS1	1183272303	321188584	6.75159e+08	4.26809e+08	4.03334e+08	625709874	3.05761e+08	6.58952e+08	5.62822e+08	2.72326e+08	249214530	5.17241e+08	4.37249e+08	4.22275e+08	3.91776e+08	2.98233e+08	6.45335e+08	5.2517e+08	5.47213e+08	5.71787e+08	756105864	3.74742e+08	9.39564e+08	1.26109e+08	1079958679	8.03243e+08	495569157	4.49871e+08	2.08849e+08	4.07142e+08	7.37463e+08	4.48858e+08	2.58691e+08	8.78146e+08	7.47723e+08	4.51698e+08	1.94045e+08	6.61331e+07	2.06337e+08	4.70731e+08	4.91737e+08	9.53852e+08	800710958	1375086752	1144435010	5.3149e+08	8.79216e+08	1260765141	1023082977	8.96862e+08	9.10738e+08	8.30569e+08	1352175975	9.05731e+08	1898540058	1709742428	8.18062e+08	9.12152e+08	6.69948e+08	1387714728	5.8323e+08	1225266979	1476618468	1302964611	1140528223	8.17115e+08	4.88488e+08	913969285	2155000397	3.51028e+08	1076462106	7.06725e+08	1366649673	6.42966e+08	1769576634	1248646732	1.92432e+08	4.75891e+08	3.23456e+08	5.64774e+08	5.05019e+08	5.58821e+08	648012045	4.94303e+08	9.02042e+08	9.75355e+08	8.51466e+08	6.63762e+08	4.2268e+08	4.58342e+08	3.11179e+08	4.74263e+08	4.14027e+08	3.59375e+08	9.47067e+08	8.25644e+08	8.40844e+08	815684027	6.93429e+08	6.06052e+08	8.6467e+08	6.37905e+08	3.41313e+08	4.52708e+08	4.08241e+07	312079298	5.36444e+08	1280751215	5.27901e+08	4.81315e+08	1.86053e+08	208284413	1.08779e+08	4.16032e+08	5.54723e+08	5.37739e+08	5.34371e+08	1.40929e+08	7.56433e+07	2.23153e+08	2.76294e+08	4.70094e+08
P36269	Glutathione hydrolase 5 proenzyme	GGT5	GGT5	3.11661e+07	1.80654e+07	2.33182e+07	5.14896e+07	4.76934e+07	1.26936e+07	5.12092e+07	4.93494e+07	3.43578e+07	5.43149e+07	3.60263e+07	4.59559e+07	5.52684e+07	9.2808e+07	3.83299e+07	3.04864e+07	3.55123e+07	4.49091e+07	2.99829e+07	47595636	3.87422e+07	5.49799e+07	2.70672e+07	3.32715e+07	8.96448e+06	4.09505e+07	1.99242e+07	1.96823e+07	9.79198e+06	3.0689e+07	2.38913e+07	9.3881e+06	3.01562e+07	5.65394e+07	4.41612e+07	2.94174e+07	2.08971e+07	2.35965e+07	1.4357e+07	4.51035e+07	5.1529e+07	2.30249e+07	9.58351e+06	2.91016e+07	2.6767e+07	3.38679e+07	3.10336e+07	3.6695e+07	1.78588e+07	2.11825e+07	1.83984e+07	2.69835e+07	3.89616e+07	4.14776e+07	2.43158e+07	1.86575e+07	2.13539e+07	3.03381e+07	4.43563e+07	1.40654e+07	2.74373e+07	1.43314e+07	1.44857e+07	6.61074e+07	4.69447e+07	2.51165e+07	2.53284e+07	1.88429e+07	5.86081e+07	3.60074e+07	2.53631e+07	1.41505e+07	2.69088e+07	1.20425e+07	4.48355e+07	2.06017e+07	5.05327e+07	4.37079e+07	2.41653e+07	3.24422e+07	2.71506e+07	2.39293e+07	4.28629e+07	2.7939e+07	1.6871e+07	2.23929e+07	1.68993e+07	4.66272e+07	3.0901e+07	2.63014e+07	3.74751e+07	4.96178e+07	2.53713e+07	3.43977e+07	5.7421e+07	2.29065e+07	9.8429e+06	1.97231e+07	2.63734e+07	3.9447e+07	1.82407e+07	4.34891e+07	7.3804e+07	5.63219e+07	2.99946e+07	3.44963e+07	2.35931e+07	8.84042e+06	5.19628e+07	1.52007e+07	2.61893e+07	2.99403e+07	3.65144e+07	1.66945e+07	3.63261e+07	2.01839e+07	1.09917e+08	3.81903e+07	3.49591e+07	3.72155e+07	5.83477e+07	3.37789e+07
Q9UJ14	Glutathione hydrolase 7	GGT7	GGT7	0	2.15756e+06	2.8651e+06	6.06026e+06	3.8432e+06	4.24773e+06	1.90664e+06	5.00848e+06	5.75325e+06	2.23873e+06	2.26258e+06	2.08634e+06	0	1.59222e+06	5.88714e+06	659303	0	4.61649e+06	3.62762e+06	2.94097e+06	1.87516e+06	4.31817e+06	1.35783e+06	2.82429e+06	4.28954e+06	0	487553	2.83941e+06	3.26062e+06	2.68577e+06	0	607729	826189	1.07258e+06	0	0	0	0	3.69082e+06	3.59574e+06	2.48287e+06	1.37748e+07	5.74153e+06	8.24831e+06	7.30444e+06	0	5.3761e+06	4.89373e+06	973981	4.28424e+06	888660	0	5.74214e+06	6.41914e+06	0	6.47268e+06	1.21068e+06	3.65514e+06	5.41731e+06	1.93744e+07	3.35549e+06	1.04282e+06	0	1.30721e+06	0	3.89284e+06	4.5144e+06	0	5.81674e+06	4.95916e+06	0	0	7.88617e+06	1.06611e+07	0	0	2.11965e+06	5.40755e+06	2.07764e+06	1.77634e+06	5.2212e+06	2.86358e+06	4.0418e+06	661135	4.28997e+06	2.49518e+06	603084	2.79436e+06	2.15065e+06	4.48979e+06	4.52025e+06	5.98943e+06	7.53589e+06	0	4.00932e+06	2.15599e+06	2.87668e+06	1.8855e+06	5.01593e+06	4.83511e+06	1.59442e+07	1.23561e+06	489708	981547	3.94089e+06	2.07821e+06	1.39703e+06	3.4053e+07	1.78232e+06	1.56325e+06	927385	3.09015e+06	6.94579e+06	831256	2.62212e+06	1.67148e+06	0	888269	1.96943e+06	4.67744e+06	2.59919e+06	1.79811e+06
Q9NWU2	Glucose-induced degradation protein 8 homolog	GID8	GID8	1.77869e+07	4.85756e+07	2.33105e+07	4.61387e+07	4.23012e+07	3.27332e+07	5.7571e+07	3.89212e+07	4.24722e+07	5.9884e+07	4.37102e+07	6.03827e+07	3.33954e+07	3.32762e+07	3.69704e+07	5.0175e+07	3.85874e+07	5.32712e+07	2.99296e+07	5.81216e+07	4.62771e+07	4.24785e+07	3.30089e+07	4.98793e+07	2.10828e+07	3.50634e+07	2.79728e+07	3.57598e+07	8.47605e+07	4.19054e+07	2.24894e+07	5.4375e+07	4.69361e+07	1.66459e+07	2.13915e+07	3.49219e+07	3.96677e+07	3.77956e+07	7.94458e+07	4.22392e+07	3.0031e+07	2.44806e+07	14822294	1.7207e+07	2.63664e+07	1.74573e+07	3.22632e+06	2.88969e+07	1.77148e+07	5.07308e+07	1.66097e+07	3.45302e+07	1.7882e+07	2.7389e+07	1.27427e+07	2.31528e+07	3.61899e+07	1.32814e+07	3.61726e+07	2.09212e+07	3.8322e+07	1.33781e+07	1.89244e+07	2.04352e+07	1.98883e+07	2.93117e+07	5.2533e+07	1.81076e+07	9.44445e+06	7.41931e+07	1.76514e+07	1.59737e+07	1.01371e+07	2.40761e+07	1.8544e+07	1.07105e+07	5.26753e+07	3.55841e+07	5.63766e+07	2.57662e+07	3.09778e+07	3.22639e+07	4.19131e+07	4.22951e+07	1.88019e+07	2.12793e+07	1.63603e+07	2.97316e+07	6.45783e+07	4.62523e+07	6.38903e+07	4.56311e+07	52258169	4.15023e+07	4.26602e+07	3.32264e+07	1.80606e+07	1.3503e+07	4.04583e+07	4.80729e+07	3.16271e+07	3.06334e+07	4.67913e+07	4.73919e+07	5.81401e+07	4.69604e+07	3.5152e+07	1.32493e+07	5.27367e+07	3.46041e+07	4.53624e+07	5.51541e+07	4.7431e+07	5.82128e+07	2.90077e+07	1.86167e+07	2.89716e+07	6.9489e+07	5.77391e+07	7.12219e+07	9.82991e+07	5.03489e+07
A0A087WTJ2	GIMAP1-GIMAP5 readthrough	GIMAP1-GIMAP5	GIMAP5;GIMAP1-GIMAP5;IMAP1	0	6.34712e+06	5.20063e+06	8.23215e+06	7.41375e+06	6.18035e+06	5.68886e+06	9.16467e+06	3.84542e+06	6.80478e+06	5.71021e+06	6.20086e+06	4.40627e+06	1.87493e+06	4.91554e+06	9.67919e+06	7.05967e+06	1.35482e+07	2.53002e+06	1.66311e+07	1.01458e+07	2.36437e+07	5.52161e+06	7.98345e+06	7.19099e+06	7.83387e+06	1.04084e+07	6.78222e+06	1.6318e+07	6.17434e+06	0	1.07059e+07	1.31589e+07	0	1.33052e+07	0	7.577e+06	2.23359e+07	35412297	1.77645e+07	4.35385e+06	2.53415e+06	9.68354e+06	9.82719e+06	606548	0	7.0546e+06	2.46143e+06	0	0	0	0	0	8.71195e+06	7.45095e+06	5.61081e+06	3.62498e+06	0	3.12092e+06	1.82985e+06	6.65281e+06	2.16019e+06	0	0	0	1.82922e+06	1.16539e+07	2.48548e+07	302645	2.62177e+06	8.3386e+06	474908	6.83025e+06	3.36309e+06	1.33255e+07	5.44793e+06	8.78468e+06	7.42049e+06	1.03327e+07	3.14198e+06	3.24419e+06	4.30972e+06	5.32498e+06	5.56738e+06	0	6.76529e+06	5.0256e+06	3.53348e+06	3.9234e+06	8.8099e+06	1.09656e+07	7.30377e+06	1.11601e+07	8.22572e+06	3.2057e+06	3.68644e+06	3.05805e+06	9.07601e+06	1.44512e+06	5.34748e+06	6.85101e+06	2.67991e+06	6.15575e+06	1.10891e+07	8.78124e+06	7.50158e+06	1.20246e+07	4.3651e+06	5.88336e+06	4.99125e+06	9.5389e+06	1.1932e+07	6.30503e+06	7.01199e+06	5.10761e+06	9.66178e+06	6.19514e+06	1.61921e+07	1.29286e+07	9.21562e+06	1.33251e+07	7.04747e+06
Q8NHV1	GTPase IMAP family member 7	GIMAP7	GIMAP7	0	3.63018e+06	3.36257e+06	1.03328e+07	7.8595e+06	8.7187e+06	2.59141e+06	5.98852e+06	5.26408e+06	9.18279e+06	3.56581e+06	6.21725e+06	7.40022e+06	6.17336e+06	1.75645e+07	1.17715e+07	1.00536e+07	6.07614e+06	3.65839e+06	7.45947e+06	8.17443e+06	1.02182e+07	2.1439e+07	8.68141e+06	9.23971e+06	5.4504e+06	9.41904e+06	1.91938e+07	6.90724e+06	2.22644e+07	3.73622e+07	5.08022e+07	1.40574e+07	3.71534e+07	5.29604e+06	7.38287e+06	1.15405e+07	2.09636e+07	1.05141e+07	1.59661e+07	1.36207e+07	3.20984e+06	3.85061e+06	6.79135e+06	1.2389e+07	1.39111e+07	1.23191e+07	3.55609e+06	1.90721e+07	1.13727e+07	2.41571e+07	1.83882e+07	3.78599e+06	3.58027e+06	0	2.49274e+06	2.8547e+07	7.0354e+06	9.17476e+06	1.14592e+07	1.24194e+07	1.92867e+07	8.78081e+06	1.51788e+07	5.21461e+06	1.76825e+07	1.48538e+07	1.76737e+07	1.17126e+07	1.64079e+07	5.67395e+06	7.81489e+06	5.53733e+06	1.60053e+07	1.46433e+07	6.96904e+06	3.68783e+06	6.8331e+06	8.38044e+06	4.10213e+06	9.55629e+06	9.3568e+06	9.85993e+06	8.17197e+06	6.0474e+06	5.85522e+06	6.61987e+06	1.0352e+07	8.3756e+06	5.77183e+06	1.45032e+07	4.38419e+06	6.54378e+06	1.07838e+07	2.00045e+06	4.26834e+06	4.99577e+06	5.38269e+06	1.00506e+07	3.55306e+06	7.42379e+06	6.49843e+06	5.64231e+06	3.85675e+06	3.14634e+06	6.99799e+06	4.91761e+06	3.44062e+06	6.19892e+06	1.36511e+07	3.43546e+07	6.35169e+06	1.0053e+07	2.34323e+07	7.05031e+06	1.03265e+07	4.59985e+06	4.54068e+06	3.51182e+06	2.44538e+06	8.11648e+06	1.79399e+07
Q8ND71	GTPase IMAP family member 8	GIMAP8	GIMAP8	1.35474e+07	1.12802e+07	1.01946e+07	9.28088e+06	1.89047e+07	3.92904e+07	1.25726e+07	7.73514e+06	9.44275e+06	9.94795e+06	1.42409e+07	2.34697e+07	2.16421e+07	1.12024e+07	8.96124e+06	9.14855e+06	1.37686e+07	9.73764e+06	1.40377e+07	1.02722e+07	1.8546e+07	1.61809e+07	1.17956e+07	2.52463e+07	2.23316e+07	1.90911e+07	2.49371e+07	1.09343e+07	1.15558e+07	3.83576e+07	1.41328e+07	1.82473e+07	2.24524e+07	2.80833e+07	1.21645e+07	1.30393e+07	1.4334e+07	1.39715e+07	1.65958e+07	1.40954e+07	1.40162e+07	1.47643e+07	1.65232e+07	2.00199e+07	1.89011e+07	2.11517e+07	1.99954e+07	1.65056e+07	2.17665e+07	1.8697e+07	1.79493e+07	1.27483e+07	2.12824e+07	1.59688e+07	1.94643e+07	1.94112e+07	1.30137e+07	2.14866e+07	1.56955e+07	2.60751e+07	1.43164e+07	1.48916e+07	1.00935e+07	2.2658e+07	1.00761e+07	1.95635e+07	1.03605e+07	2.00903e+07	1.22216e+07	1.2227e+07	1.60685e+07	2.08114e+07	1.34497e+07	2.0337e+07	2.03235e+07	1.61067e+07	2.01064e+07	1.34537e+07	2.03535e+07	1.47698e+07	2.10199e+07	1.67454e+07	1.14015e+07	1.38141e+07	1.98878e+07	1.18278e+07	2.27904e+07	9.98215e+06	9.92942e+06	1.47951e+07	1.17631e+07	1.02725e+07	1.72359e+07	1.37337e+07	1.66141e+07	1.92892e+07	1.39925e+07	1.81929e+07	1.80565e+07	2.07727e+07	1.56955e+07	1.24627e+07	9.73995e+06	1.14139e+07	1.08493e+07	1.39779e+07	2.546e+07	1.6352e+07	1.48897e+07	2.95167e+07	2.42453e+07	1.92087e+07	2.00195e+07	1.77059e+07	1.43273e+07	3.45401e+07	3.35305e+07	1.49559e+07	4.82154e+06	1.13783e+07	8.96142e+06	1.7689e+07
M0QXS3	DNA replication complex GINS protein PSF2 (Fragment)	GINS2	GINS2	1.6927e+06	0	0	0	0	0	0	0	0	1.31757e+06	0	0	0	1.36052e+06	0	1.57204e+06	0	0	0	0	0	0	0	2.13083e+06	0	0	0	0	2.33792e+06	0	0	0	0	0	2.62656e+06	0	0	0	1.0182e+06	0	0	0	0	0	0	0	0	0	0	0	0	0	0	1.73297e+06	2.1245e+06	0	2.70616e+06	1.87863e+06	0	0	0	0	0	1.77804e+06	0	0	0	0	1.91645e+06	0	2.21731e+06	0	0	0	0	0	0	890110	0	0	0	0	0	0	0	0	0	0	0	0	0	0	0	1.13154e+06	0	0	0	0	0	935530	0	0	0	0	0	0	0	0	0	0	1.03106e+06	2.46417e+06	2.10254e+06	0	0	0	0	1.51723e+06	0	0	3.43563e+06	0
A0A0S2Z5L0	GINS complex subunit 3 (Fragment)	GINS3	GINS3	0	0	0	0	1.68778e+06	1.13273e+06	0	0	0	0	0	0	0	0	0	958501	0	0	0	4.18855e+06	0	0	0	0	0	0	0	288453	2.5137e+06	0	0	0	0	0	0	0	0	1.4549e+06	0	0	0	0	0	0	0	0	0	0	0	0	0	0	0	0	0	0	0	0	0	0	1.16077e+06	0	0	0	0	0	0	0	0	0	0	0	0	0	0	0	1.82649e+06	0	0	0	0	0	0	0	0	0	0	0	1.96329e+06	0	1.5298e+06	1.91706e+06	2.42021e+06	0	0	0	0	0	1.53047e+06	0	0	0	1.76001e+06	0	3.54792e+06	2.72904e+06	0	0	1.41635e+06	0	2.02726e+06	0	0	1.36804e+06	0	0	0	1.44332e+06	0	0	2.65407e+06	0
E5RFF9	DNA replication complex GINS protein SLD5	GINS4	GINS4	0	0	0	0	0	0	0	0	0	0	0	0	1.01457e+06	0	0	0	0	0	0	683730	0	0	2.82274e+06	1.36245e+06	0	0	0	0	2.94184e+06	0	0	0	0	0	0	0	0	0	0	0	0	0	0	0	1.35209e+06	0	0	0	0	0	0	0	0	0	0	0	0	0	0	0	0	0	0	0	0	1.36868e+06	0	0	0	0	0	0	0	0	0	0	0	0	0	0	0	0	0	0	0	0	0	858738	3.13345e+06	0	0	0	0	0	0	0	0	0	0	0	0	0	0	0	594455	0	0	0	0	0	0	0	0	0	0	0	0	0	0	0	0	0
O14908	PDZ domain-containing protein GIPC1	GIPC1	GIPC1;GIPC2;GIPC3	0	1.08619e+07	2.13566e+07	1.99496e+07	2.03108e+07	1.54849e+07	2.23823e+07	1.59577e+07	1.04349e+07	2.82743e+07	1.14665e+07	1.34724e+07	2.21419e+07	2.41271e+07	8.26589e+06	1.39059e+07	7.76684e+06	5.07473e+06	1.86098e+07	1.79269e+07	2.84204e+07	1.23603e+07	3.49205e+06	1.84656e+07	7.55372e+06	6.0452e+06	2.16802e+07	1.24959e+07	1.14801e+07	6.54697e+06	4.84189e+07	1.55499e+07	8.63115e+06	1.32689e+07	3.61232e+07	2.76437e+06	2.14311e+07	1.23952e+07	1.88716e+07	4.26675e+06	3.31851e+07	2.39907e+06	7.28519e+06	1.04165e+07	1.235e+07	1.13645e+07	3.39919e+07	1.5019e+07	1.45991e+06	1.15217e+07	2.41066e+07	2.21832e+07	1.79689e+07	4.34008e+06	3.43929e+06	1.07797e+07	1.32694e+06	2.29553e+07	2.53254e+07	2.02705e+06	5.3004e+06	1.39207e+07	1.56054e+07	2.15106e+06	1.24719e+06	1.07013e+07	1.57272e+07	1.74282e+07	3.71794e+07	7.46416e+06	3.49728e+07	2.1511e+07	1.55868e+07	1.26327e+07	3.22618e+07	2.82808e+07	9.81281e+06	1.3263e+07	2.66258e+07	1.27707e+07	1.89115e+07	1.1803e+07	1.53841e+07	1.55e+07	7.37277e+06	7.05588e+06	1.336e+07	1.42949e+07	2.59743e+07	2.02425e+07	3.06386e+07	2.16564e+07	2.87155e+07	1.20738e+07	1.21861e+07	9.00716e+06	6.35721e+06	1.07086e+07	1.43273e+07	23785305	3.49618e+06	1.42243e+07	2.69071e+07	1.44581e+07	2.71573e+07	9.64623e+06	9.02144e+06	9.62899e+06	2.20671e+07	2.31499e+07	1.30447e+07	1.90065e+07	2.66671e+07	2.79042e+07	1.89875e+07	9.86751e+06	1.24181e+07	1.38427e+07	5.23584e+06	2.76792e+07	4.11191e+07	2.48398e+07
Q8TF65	PDZ domain-containing protein GIPC2	GIPC2	GIPC1;GIPC2	0	774147	0	2.19344e+06	0	356293	402236	354523	1.14182e+06	1.05785e+06	417460	556749	3.99869e+06	0	922284	2.03281e+06	2.99101e+06	495559	0	0	0	0	743587	2.49904e+06	691567	592121	728321	0	1.39107e+06	1.76161e+06	0	3.38898e+06	1.96121e+06	1.35395e+06	1.92827e+06	2.20168e+06	2.05722e+06	589308	692297	1.57759e+06	1.65664e+07	6.26014e+06	1.76179e+06	3.787e+06	2.54472e+06	2.22436e+06	9.89576e+06	0	4.18491e+06	0	4.68089e+06	0	4.17796e+06	3.10437e+06	0	1.63101e+06	952289	6.53468e+06	2.24583e+06	1.60613e+06	0	3.10271e+06	1.8557e+06	4.44744e+06	7.05717e+06	1.62355e+06	2.9813e+06	2.03316e+06	2.55258e+06	1.87662e+06	3.01079e+06	4.24478e+06	1.80825e+06	7.89863e+06	2.02815e+06	1.43882e+06	0	815704	1.14514e+06	0	0	699293	686185	429410	703440	583962	1.51285e+06	2.55334e+06	699468	1.25673e+06	0	745100	0	0	0	0	554589	973929	695349	376012	970555	0	0	484508	910386	1.80095e+06	0	0	701818	555371	948250	0	691129	669555	0	0	0	2.38468e+06	656793	0	977184	4.44077e+06
Q8TF64	PDZ domain-containing protein GIPC3	GIPC3	GIPC1;GIPC3	6.64817e+06	0	7.76036e+06	3.79958e+06	2.42748e+06	4.75012e+06	0	6.09831e+06	4.67693e+06	0	1.88457e+06	3.76694e+06	0	2.84973e+06	4.0805e+06	4.35887e+06	6.1548e+06	7.25953e+06	1.05121e+07	0	3.14359e+06	0	5.82029e+06	0	1.71553e+07	7.04032e+06	2.7607e+06	0	0	0	6.64836e+06	1.29332e+06	0	6.33617e+06	3.27092e+06	0	0	0	0	0	0	7.92206e+06	5.29165e+06	9.19781e+06	5.36933e+06	0	5.76574e+06	9.86598e+06	9.60886e+06	4.67878e+06	6.89113e+06	4.72787e+06	1.5129e+07	3.65928e+06	1.99866e+07	1.28485e+07	0	5.83693e+06	3.51883e+06	1.33308e+07	2.38142e+06	1.00394e+07	1.92662e+07	1.07884e+07	1.29916e+07	4.49983e+06	0	2.88648e+06	2.68807e+07	2.35243e+06	1.22271e+07	5.90176e+06	2.13615e+07	7.76164e+06	1.81097e+07	1.27724e+07	1.6127e+06	9.09541e+06	0	1.57853e+07	5.70518e+06	4.16211e+06	3.98865e+06	0	5.77172e+06	6.82477e+06	1.46104e+07	0	0	0	0	3.34296e+06	1.42663e+06	0	8.99134e+06	9.02247e+06	7.35804e+06	6.04977e+06	2.66113e+06	2.48753e+06	6.2652e+06	3.68238e+06	0	1.36511e+06	0	1.81272e+06	3.18978e+06	2.22791e+07	2.18666e+06	6.59056e+06	0	0	1.23439e+06	2.01334e+06	0	7.46135e+06	4.5478e+06	0	0	0	0	3.60921e+06
A0A0C4DGN6	ARF GTPase-activating protein GIT1	GIT1	DKFZp686G01261;GIT1;GIT2;DKFZp686G1540	5.93021e+07	4.01681e+07	6.5199e+07	5.71882e+07	4.0939e+07	4.81076e+07	3.33374e+07	4.51222e+07	5.02789e+07	1.79663e+07	9.22215e+07	2.59497e+07	2.44643e+07	3.43786e+07	3.33875e+07	2.71766e+07	3.62515e+07	4.9531e+07	45209923	2.40339e+07	2.62511e+07	3.00561e+07	1.63522e+07	2.9658e+07	5.1301e+07	4.39026e+07	5.06751e+07	4.08127e+07	1.95794e+07	2.72363e+07	4.90189e+07	3.58973e+07	3.30905e+07	5.49828e+07	4.57088e+07	4.7586e+07	2.48745e+07	3.00568e+07	3.21728e+07	2.45482e+07	1.7862e+07	4.28551e+07	2.27399e+07	3.33547e+07	3.32313e+07	3.25167e+07	3.82072e+07	3.34898e+07	5.71829e+07	3.75926e+07	4.54296e+07	3.01138e+07	4.44535e+07	2.99653e+07	6.93728e+07	6.02658e+07	4.67599e+07	3.57944e+07	2.80794e+07	6.43881e+07	4.4385e+07	4.97397e+07	6.08835e+07	7.04703e+07	5.97077e+07	4.52206e+07	3.11252e+07	7.16086e+07	7.3853e+07	2.74042e+07	5.50301e+07	5.71426e+07	5.88177e+07	4.48283e+07	1.00153e+08	6.35493e+07	3.2661e+07	3.27661e+07	3.01245e+07	3.66823e+07	4.47967e+07	4.48637e+07	3.65177e+07	4.08953e+07	7.55785e+07	6.53841e+07	5.37139e+07	1.98874e+07	1.53335e+07	2.46689e+07	3.32471e+07	3.39058e+07	2.89177e+07	4.20044e+07	5.19157e+07	5.82452e+07	4.94087e+07	5.68149e+07	3.73165e+07	4.46594e+07	4.72222e+07	4.87073e+07	2.61977e+07	3.34177e+07	5.91238e+07	4.12987e+07	4.05352e+07	1.0496e+08	3.87491e+07	5.86986e+07	2.74338e+07	3.78879e+07	2.63365e+07	5.49442e+07	4.86503e+07	5.70288e+07	5.91646e+07	8.36798e+07	3.86374e+07	3.18162e+07	1.83537e+07	3.43811e+07
Q14161	ARF GTPase-activating protein GIT2	GIT2	GIT2;GIT1;DKFZp686G01261	1.63492e+07	4.94967e+06	1.76346e+07	9.8107e+06	8.25226e+06	1.27391e+07	2.06161e+07	2.19266e+07	1.24856e+07	8.91654e+06	1.41722e+07	8.08853e+06	7.11664e+06	1.59347e+07	1.05001e+07	1.77247e+07	6.83972e+06	1.14777e+07	3.23038e+06	9.8018e+06	1.15608e+07	1.53657e+07	1.32135e+07	1.1444e+07	1.7159e+07	1.57862e+07	1.95455e+07	2.26958e+07	1.34245e+07	1.4116e+07	1.19333e+07	1.96277e+07	7.03513e+06	1.51716e+08	1.13753e+07	4.3232e+06	6.28897e+06	1.21714e+07	1.74207e+07	1.19082e+07	1.20158e+07	1.25886e+07	1.08656e+07	6.98392e+06	7.43833e+06	9.25462e+06	9.41502e+06	1.53417e+07	1.64476e+07	1.39381e+07	1.01445e+07	8.80724e+06	9.67054e+06	1.22703e+07	1.34182e+06	2.39829e+06	9.63921e+06	9.58934e+06	9.05225e+06	1.40718e+07	7.23376e+06	9.64497e+06	1.25286e+06	444162	1.02357e+07	6.99279e+06	6.04678e+06	1.03943e+07	0	1.92201e+07	1.11713e+07	2.25803e+07	1.51381e+06	1.42095e+07	4.75342e+06	6.90738e+06	7.27195e+06	1.6314e+07	1.50572e+07	1.21915e+07	9.80227e+06	1.75351e+07	1.49737e+07	5.67959e+06	1.24147e+07	1.79622e+07	1.60193e+07	1.60204e+07	7.83148e+06	1.22391e+07	1.57119e+07	9.84014e+06	4.22219e+06	1.06079e+07	1.32665e+07	1.03658e+07	18327998	1.38533e+07	9.23188e+06	1.14014e+07	1.12107e+07	1.61042e+07	1.05845e+07	9.38071e+06	1.29478e+07	1.35727e+07	1.01551e+07	2.35731e+07	1.36359e+07	1.93731e+07	1.7964e+07	9.11828e+06	1.50271e+07	1.03683e+07	2.03241e+07	1.84355e+07	1.71516e+07	1.37946e+07	7.83414e+06	1.36746e+07	1.29354e+07	3.50563e+06
P32189	Glycerol kinase	GK	GK;GK3P	2.09301e+07	3.82585e+07	1.87299e+07	4.74231e+07	3.7844e+07	2.48784e+07	6.33918e+07	4.69694e+07	4.92979e+07	4.72653e+07	4.09035e+07	4.14637e+07	2.19059e+07	1.22136e+08	3.66631e+07	3.58389e+07	4.11123e+07	4.50841e+07	3.42993e+07	3.73217e+07	6.98174e+07	5.63725e+07	6.7635e+07	3.50792e+07	1.69606e+07	3.21992e+07	3.04488e+07	4.09837e+07	5.37749e+07	3.49235e+07	2.29446e+07	3.33369e+07	4.63083e+07	1.40871e+07	3.3423e+07	2.88428e+07	4.7543e+07	4.32968e+07	5.82833e+07	3.82463e+07	5.19593e+07	2.93391e+07	5.12589e+07	2.74084e+07	3.15857e+07	2.44538e+07	3.43424e+07	3.19333e+07	2.2086e+07	3.02901e+07	1.11137e+07	1.13006e+08	1.42048e+07	3.16235e+07	1.53745e+07	6.76068e+07	3.4956e+07	2.22405e+07	6.0286e+07	2.77415e+07	5.51979e+07	1.88693e+07	5.00435e+07	1.65684e+07	1.4119e+07	3.20344e+07	1.16596e+08	1.77843e+07	6.26184e+06	8.36979e+07	2.32152e+07	2.30609e+07	9.65294e+06	1.50457e+07	1.30686e+07	1.46527e+07	2.89025e+07	4.4841e+07	5.66243e+07	58550587	5.57006e+07	3.0249e+07	4.67102e+07	4.64235e+07	2.30215e+07	3.25636e+07	2.42113e+07	5.57955e+07	6.45322e+07	4.06274e+07	3.39745e+07	3.48884e+07	1.81675e+08	3.93928e+07	4.94725e+07	3.90015e+07	2.40583e+07	2.43817e+07	3.49822e+07	8.22533e+07	2.44823e+07	3.86614e+07	4.40176e+07	3.29493e+07	5.74776e+07	3.70793e+07	5.94099e+07	1.65552e+07	4.70886e+07	3.27746e+07	6.35495e+07	4.13335e+07	4.71426e+07	4.24371e+07	3.3467e+07	2.11665e+07	42832693	4.76481e+07	6.29716e+07	1.099e+08	5.27459e+07	6.99641e+07
P06280	Alpha-galactosidase A	GLA	GLA	1.30429e+06	1.56452e+07	8.5431e+06	1.05995e+07	9.25371e+06	5.04081e+06	2.59917e+07	9.41642e+06	6.76055e+06	2.74126e+07	1.09134e+07	8.40584e+06	7.10956e+06	1.11263e+07	1.28082e+07	2.79159e+07	1.12933e+07	4.54589e+06	5.62814e+06	1.51722e+07	7.24255e+06	1.00186e+07	1.92592e+07	1.39828e+07	8.68505e+06	1.05965e+07	1.3174e+07	1.27685e+07	1.19285e+07	7.57556e+06	4.08227e+06	1.01424e+07	1.16925e+07	2.90623e+06	8.86541e+06	1.49781e+07	2.15246e+07	3.6814e+07	1.30752e+07	5.78265e+06	9.84841e+06	5.64727e+06	8.46751e+06	4.51202e+06	7.89126e+06	7.36287e+06	7.22196e+06	8.65243e+06	5.53948e+06	9.92923e+06	6.74836e+06	7.13426e+06	0	9.79202e+06	5.17281e+06	3.05401e+06	7.63774e+06	5.38654e+06	1.0786e+07	8.02878e+06	1.18714e+07	4.37406e+06	4.08855e+06	3.80579e+06	6.37562e+06	8.68695e+06	1.05734e+07	3.58443e+06	8.29138e+06	4.29636e+06	6.14229e+06	6.35806e+06	3.59434e+06	3.84681e+06	2.36072e+06	2.07318e+06	1.71437e+07	1.59223e+07	1.60282e+07	4.94448e+06	8.31935e+06	6.30071e+06	7.64655e+06	8.55556e+06	6.49476e+06	8.34404e+06	4.18328e+06	9.60976e+06	1.38193e+07	5.75369e+06	1.45045e+07	7.94781e+06	9.03957e+06	1.79393e+07	7.65604e+06	4.60283e+06	7.23402e+06	1.00448e+07	9.0067e+06	4.353e+06	4.23742e+06	1.20889e+07	1.66991e+07	1.97401e+07	3.52835e+07	7.10102e+06	1.1782e+07	5.34943e+06	1.23737e+07	8.01449e+06	2.04938e+07	1.62642e+07	2.53818e+07	1.72499e+07	6.32292e+06	4.36137e+06	1.59887e+07	4.49268e+07	8.35741e+06	1.51868e+07	1.63552e+07	1.39145e+07
P16278	Beta-galactosidase	GLB1	GLB1	9.60043e+07	3.94636e+08	169624716	2.30617e+08	2.37223e+08	2.2235e+08	2.51306e+08	3.13121e+08	2.84973e+08	3.11507e+08	6.18646e+08	142786065	1087534651	4.31954e+08	3.34509e+08	510242932	1.59586e+08	4.07989e+08	374153273	2.69141e+08	2.04534e+08	3.29979e+08	151220432	3.70283e+08	6.47362e+07	1.73389e+08	2.25598e+08	4.13651e+08	2.63718e+08	4.33849e+08	7.20781e+08	2.95844e+08	3.93429e+08	3.43836e+08	6.09482e+08	659446176	6.97474e+08	6.14785e+08	2.55869e+08	7.85379e+08	6.56887e+08	1.7587e+08	5.78692e+08	3.61658e+08	1.76801e+08	6.57647e+08	2.81669e+08	1.58321e+08	2.81949e+08	3.30165e+08	728818456	2.75107e+08	2.31678e+08	4.01943e+08	8.2293e+07	1.47546e+08	3.70906e+08	4.93817e+08	2.27654e+08	1.14682e+08	3.905e+08	4.2701e+08	1.79499e+08	2.51507e+08	6.27437e+08	1.30591e+08	598058337	5.01343e+08	3.22762e+08	2.00724e+08	476550596	3.95824e+08	2.32968e+08	8.78704e+08	2.52606e+08	4.02059e+08	499874148	180671044	3.49123e+08	1.10165e+08	2.48456e+08	1.24883e+08	1.36896e+08	2.50306e+08	228866369	1.59089e+08	2.98428e+08	7.58492e+07	1.4932e+08	3.83059e+08	2.54133e+08	2.28593e+08	2.02344e+08	2.8648e+08	1.34018e+08	1.61531e+08	6.1282e+07	2.28136e+08	1.37247e+08	2.06716e+08	1.28303e+08	2.33785e+08	2.9916e+08	1.72513e+08	308557959	1.74645e+08	1.01215e+08	1.65208e+08	2.29181e+08	111958601	3.48382e+08	3.89767e+08	3.61357e+08	2.22671e+08	1.78774e+08	1.69528e+08	4.0434e+08	4.07486e+08	2.51131e+08	2.66674e+08	1.6826e+08	1.33422e+08
Q86VQ1	Glucocorticoid-induced transcript 1 protein	GLCCI1	GLCCI1	0	0	0	639222	0	0	1.3025e+06	0	0	0	0	0	0	0	0	0	0	0	0	0	1.28308e+06	1.2391e+06	0	0	0	1.21238e+06	968777	0	370819	0	0	0	0	0	0	0	0	0	0	0	0	0	0	0	880250	0	0	496289	0	2.00596e+06	0	0	0	0	629616	0	0	0	627279	0	469798	0	0	498278	687335	0	0	0	0	0	0	0	0	0	0	0	761395	0	374465	0	0	343908	0	604791	0	321257	0	0	0	0	526365	0	909872	0	0	0	0	0	0	0	0	0	0	700840	754470	854020	0	0	553185	0	282869	0	0	276937	0	0	0	0	0	0	832231	99434.2
Q92896	Golgi apparatus protein 1	GLG1	GLG1	1.69968e+08	3.66844e+08	1.76163e+08	2.92719e+08	2.4309e+08	1.93339e+08	2.62787e+08	2.7245e+08	2.17512e+08	2.75519e+08	225851123	2.72677e+08	185491750	2.78503e+08	2.03571e+08	1.39487e+08	2.57167e+08	1.65458e+08	2.05613e+08	2.48991e+08	2.58505e+08	2.69097e+08	308847772	2.91002e+08	2.61506e+08	2.8623e+08	2.28728e+08	241286810	1.79699e+08	166910159	1.56113e+08	2.02904e+08	2.01684e+08	1.68531e+08	1.91076e+08	1.85897e+08	1.94444e+08	2.00356e+08	1.46016e+08	2.03603e+08	3.19758e+08	2.33936e+08	2.90932e+08	2.34819e+08	2.44752e+08	2.5183e+08	2.62206e+08	221875880	197947526	376911735	2.10466e+08	231162369	2.19151e+08	2.17716e+08	1.44374e+08	1.76941e+08	2.02059e+08	2.19755e+08	1.92848e+08	2.18274e+08	2.40223e+08	2.205e+08	1.69879e+08	1.73519e+08	1.85118e+08	2.25362e+08	1.90448e+08	1.90798e+08	1.43087e+08	216880304	2.04057e+08	2.2064e+08	1.82969e+08	1.95577e+08	1.82123e+08	2.1018e+08	2.35978e+08	2.26075e+08	3.03197e+08	2.60845e+08	2.12002e+08	255472158	2.78518e+08	2.80327e+08	2.36192e+08	239196081	2.40662e+08	2.46056e+08	3.59654e+08	1.98918e+08	2.76969e+08	289600922	3.19513e+08	2.44657e+08	3.19133e+08	2.55371e+08	2.57849e+08	2.17767e+08	2.64818e+08	3.77429e+08	169028412	2.78666e+08	3.8993e+08	3.60638e+08	3.65601e+08	3.30741e+08	2.77058e+08	152707639	2.31231e+08	2.27434e+08	2.75606e+08	1.96316e+08	2.83048e+08	3.21948e+08	228469896	1.86239e+08	3.67927e+08	2.75878e+08	2.8305e+08	4.25178e+08	3.95151e+08	2.71375e+08
Q9H4G4	Golgi-associated plant pathogenesis-related protein 1	GLIPR2	GLIPR2;C9orf19	2.96949e+07	3.99201e+07	5.29568e+07	5.21277e+07	4.96625e+07	4.00854e+07	5.852e+07	4.19231e+07	3.40496e+07	4.78381e+07	4.32684e+07	2.98616e+07	4.28679e+07	3.86128e+07	3.32456e+07	3.89301e+07	2.44233e+07	2.85288e+07	3.22002e+07	3.17452e+07	3.79791e+07	3.26251e+07	1.39321e+07	1.77358e+07	4.60267e+07	3.50034e+07	6.49546e+07	3.47283e+07	5.41137e+07	4.74021e+07	2.19113e+07	4.03542e+07	4.15263e+07	2.56785e+07	2.25069e+07	3.14515e+07	4.89521e+07	3.54439e+07	3.78263e+07	4.69975e+07	3.91168e+07	2.97421e+07	6.43377e+06	2.93709e+07	2.57619e+07	2.58056e+07	4.58516e+07	3.10193e+07	2.40439e+07	2.38454e+07	3.5426e+07	3.57994e+07	2.33594e+07	3.20555e+07	7.03558e+06	1.6563e+07	2.99002e+07	3.37899e+07	4.0349e+07	2.30074e+07	3.73597e+07	2.21615e+07	2.12243e+07	3.46473e+07	2.75328e+07	4.05323e+07	2.63414e+07	4.37597e+07	1.85965e+07	1.20698e+07	4.22817e+07	3.51743e+07	9.66555e+06	2.73987e+07	1.44529e+07	1.99104e+07	3.27786e+07	4.1294e+07	3.33645e+07	2.78326e+07	3.58944e+07	4.46352e+07	4.58171e+07	5.38985e+07	3.80875e+07	4.04833e+07	4.84487e+07	3.58187e+07	2.61035e+07	3.31382e+07	4.91632e+07	2.75793e+07	4.67077e+07	3.83542e+07	5.7639e+07	4.56345e+07	4.54047e+07	5.04449e+07	5.48353e+07	4.10175e+07	2.62316e+07	5.8044e+07	5.08464e+07	5.45388e+07	6.50647e+07	5.70562e+07	4.73389e+07	2.514e+07	5.40314e+07	5.61262e+07	2.53866e+07	3.77542e+07	4.22185e+07	4.70292e+07	5.01842e+07	4.01702e+07	1.04229e+07	2.76664e+07	4.16066e+07	4.61393e+07	2.49725e+07	3.79744e+07
A0A087WV34	Glycosylated lysosomal membrane protein	GLMP	GLMP	0	0	0	0	0	1.01339e+06	0	0	0	1.7911e+06	0	0	0	0	0	0	0	0	0	3.17872e+06	0	8.90451e+06	0	4.14234e+06	0	0	0	0	2.63736e+06	0	0	0	0	0	0	0	0	0	869973	0	2.72695e+06	0	0	0	0	0	0	0	0	0	0	0	0	0	0	0	0	0	0	0	5.17252e+06	0	0	0	0	0	1.08318e+06	0	2.87718e+06	0	0	0	0	0	0	0	0	0	6.4792e+06	0	0	0	0	0	0	0	0	2.49382e+06	0	0	2.76874e+06	0	0	0	1.65608e+06	0	0	0	0	1.14877e+06	0	0	1.01057e+07	2.31629e+06	2.92187e+06	2.37823e+06	3.86901e+06	0	0	0	0	1.25832e+06	0	1.04073e+06	0	0	0	3.14998e+06	0	4.12047e+06	9.28087e+06	0
A0A1K0FU50	Globin E1	GLNE1	GLNE1	4.99804e+06	0	1.39653e+06	1.17876e+06	0	4.16894e+06	1.2372e+06	1.07706e+07	0	1.57771e+06	0	0	2.06814e+06	659493	4.32031e+06	4.23066e+06	939631	0	2.37997e+06	2.88773e+06	3.3734e+06	7.81134e+06	7.47752e+06	1.41766e+06	2.82077e+06	0	1.01303e+06	1.73703e+06	0	2.15555e+06	1.6833e+06	0	0	868565	1.67113e+06	0	0	0	0	0	0	1.48404e+06	3.16426e+06	1.45775e+06	4.85338e+06	541090	1.2265e+06	0	7.2226e+06	1.98666e+06	2.73828e+06	0	0	2.56573e+06	2.59609e+06	3.29152e+06	0	1.3373e+06	2.56665e+06	0	2.27857e+06	5.79129e+06	2.79269e+06	0	0	718645	0	591837	3.22138e+06	0	0	0	3.00386e+06	0	0	0	7.09117e+06	0	1.13025e+06	4.29358e+06	3.9054e+06	4.76332e+06	2.07473e+06	692222	1.74132e+06	2.67013e+06	0	0	629465	1.64369e+06	5.5937e+06	5.72028e+06	2.73904e+06	3.8591e+06	5.49517e+06	6.68529e+06	0	2.83172e+06	819812	4.48226e+06	0	5.54268e+06	0	1.61173e+06	0	0	8.85799e+06	2.36066e+06	1.14181e+06	1.15835e+06	2.35861e+06	0	0	2.49516e+06	1.21196e+06	2.89558e+06	3.47729e+06	0	0	618738	611129	1.34488e+06
Q04760	Lactoylglutathione lyase	GLO1	GLO1;HEL-S-74	1.0137e+08	1.15351e+08	1.25927e+08	2.25109e+08	1.18905e+08	1.73268e+08	1.21276e+08	1.26582e+08	1.64086e+08	7.36464e+08	9.54653e+07	1.18949e+08	9.46682e+07	1.58854e+08	1.23762e+08	1.04314e+08	8.75492e+07	2.2951e+08	1.41272e+08	2.57106e+08	1.9637e+08	1.22424e+08	1.00045e+08	1.6099e+08	1.36947e+08	9.86434e+07	1.90295e+08	9.24796e+07	2.2296e+08	8.75821e+07	1.14984e+08	1.02127e+08	167336455	7.28116e+07	1.13502e+08	7.42672e+07	1.29409e+08	1.11976e+08	4.35403e+08	9.81052e+07	1.52177e+08	1.44394e+08	5.71444e+07	1.15618e+08	9.66703e+07	7.19061e+07	1.23839e+08	1.12661e+08	1.25166e+08	1.17722e+08	1.14278e+08	168802241	1.17201e+08	169519756	7.36104e+07	1.33509e+08	107570416	9.46409e+07	1.31845e+08	8.40695e+07	138801130	101682129	8.83428e+07	1.1176e+08	9.82726e+07	9.87349e+07	1.89827e+08	8.81073e+07	6.63822e+07	1.70578e+08	8.56521e+07	1.24859e+08	7.67487e+07	1.19531e+08	1.04116e+08	2.09801e+08	2.4342e+08	1.57915e+08	114242700	1.2927e+08	1.68851e+08	1.53296e+08	9.73428e+07	1.90803e+08	1.30467e+08	1.16759e+08	9.69387e+07	1.20234e+08	2.00614e+08	1.27835e+08	1.76511e+08	6.67277e+07	2.86385e+08	1.71263e+08	1.17287e+08	1.04148e+08	1.09339e+08	1.35487e+08	1.04524e+08	1.36529e+08	187809206	1.33063e+08	1.18526e+08	1.12735e+08	1.99761e+08	1.78977e+08	110837792	7.23612e+07	1.27335e+08	1.32333e+08	2.9103e+08	1.68818e+08	1.77605e+08	1.24739e+08	9.82554e+07	1.22197e+08	1.44843e+08	3.78112e+08	2.11798e+08	1.99662e+08	2.06033e+08	1.95937e+08
I3L3Q4	Glyoxalase domain-containing protein 4 (Fragment)	GLOD4	GLOD4	6.09504e+06	1.13439e+07	0	2.07617e+06	2.35067e+06	1.60325e+06	1.28816e+06	0	2.13521e+06	5.38615e+06	4.17382e+06	0	4.54839e+06	3.95238e+06	2.30809e+06	3.39907e+06	1.86455e+06	3.96603e+06	0	2.92372e+06	1.98125e+06	2.69455e+06	0	2.56703e+06	4.03179e+06	1.9557e+06	2.45569e+06	3.69318e+06	5.05981e+06	3.2523e+06	6.16362e+06	3.1014e+06	5.29484e+06	3.27658e+06	7.54332e+06	2.8508e+06	2.58883e+06	1.75754e+06	5.14013e+06	3.11774e+06	3.59729e+06	3.00935e+06	0	0	2.62705e+06	2.23407e+06	3.02878e+06	0	1.32567e+06	1.75853e+06	4.20694e+06	2.94404e+06	3.73163e+06	3.34044e+06	2.04382e+06	0	1.97627e+06	0	3.26902e+06	971242	2.91727e+06	3.77571e+06	2.78919e+06	1.88643e+06	2.68746e+06	5.98826e+06	3.01151e+06	0	1.92071e+06	2.2835e+07	0	1.66136e+06	2.61726e+06	0	0	2.30647e+06	2.85134e+06	1.85311e+06	1.42581e+07	2.14257e+06	2.62446e+06	2.77937e+06	2.17469e+06	1.75326e+06	1.27039e+06	1.6246e+06	0	1.68408e+06	2.17341e+06	4.00945e+06	2.53063e+06	3.2873e+06	5.64893e+06	2.29209e+06	3.6901e+06	1.98252e+06	1.54659e+06	0	2.10321e+06	3.14435e+06	1.04702e+07	2.20169e+06	2.66898e+06	4.36184e+06	1.62799e+06	4.95951e+06	2.20077e+06	3.21295e+06	3.2909e+06	2.27698e+06	3.30663e+06	2.46982e+06	2.15882e+06	4.40954e+06	1.29876e+06	1.58896e+06	2.90049e+06	2.07137e+06	2.2192e+07	2.61606e+06	3.54237e+06	2.57672e+06
A6NK44	Glyoxalase domain-containing protein 5	GLOD5	GLOD5	2.67261e+06	0	0	0	0	0	0	0	0	0	9.69919e+06	0	0	0	0	0	0	0	0	0	0	3.53326e+06	5.038e+06	0	3.6352e+06	0	0	0	3.91804e+06	0	0	0	0	0	0	0	0	5.50397e+06	0	0	0	0	0	0	3.59978e+06	0	0	0	2.04427e+06	0	0	0	2.94555e+06	0	0	0	0	0	0	3.84021e+06	0	0	0	2.85534e+06	3.19303e+06	0	0	0	0	0	0	0	4.65672e+06	0	2.45971e+06	0	0	0	0	0	0	4.88044e+06	0	0	3.89993e+06	3.67337e+06	4.22609e+06	0	4.62394e+06	0	3.22686e+06	0	0	0	2.50734e+06	5.40326e+06	0	0	0	0	0	0	0	0	0	0	0	0	0	0	9.81738e+06	5.75462e+06	0	0	0	0	0	0	0	0	2.81335e+06	0
A0A024RAM2	Glutaredoxin (Thioltransferase), isoform CRA_c	GLRX	hCG_1979388;GLRX	9.30683e+07	9.59582e+07	2.17734e+08	1.311e+08	1.29064e+08	1.41532e+08	113312437	1.4078e+08	1.14119e+08	1.19674e+08	8.33464e+07	1.10563e+08	7.76176e+07	9.21412e+07	1.54243e+08	8.89896e+07	1.34445e+08	6.44295e+07	1.4221e+08	1.08299e+08	1.34941e+08	1.38554e+08	1.19757e+08	5.88227e+07	2.75983e+08	146760647	2.64856e+08	1.01608e+08	8.64122e+07	7.85405e+07	4.53042e+07	7.45376e+07	8.33122e+07	7.39866e+07	8.03392e+07	1.38789e+08	1.24451e+08	8.55445e+07	1.38885e+08	8.87304e+07	1.09653e+08	1.20014e+08	7.49675e+07	1.40928e+08	1.02471e+08	7.71187e+07	1.53869e+08	1.08844e+08	1.49793e+08	9.28247e+07	9.80313e+07	1.02372e+08	1.2228e+08	7.90872e+07	1.07227e+08	9.43371e+07	107873179	9.0473e+07	1.22509e+08	1.32219e+08	1.18317e+08	1.03955e+08	1.08625e+08	1.38707e+08	9.66077e+07	1.41231e+08	1.07838e+08	9.96318e+07	8.13597e+07	6.72282e+07	9.27564e+07	1.54707e+08	8.99548e+07	1.20693e+08	1.08556e+08	8.51537e+07	8.43562e+07	1.29695e+08	1.15075e+08	1.19956e+08	1.74883e+08	1.5302e+08	1.0768e+08	1.28749e+08	1.56845e+08	1.66606e+08	2.05731e+08	3.30886e+08	1.41183e+08	4.73339e+07	1.38835e+08	1.10424e+08	6.9398e+07	1.3618e+08	8.53294e+07	1.2081e+08	1.50527e+08	2.1886e+08	1.23855e+08	1.36325e+08	1.35975e+08	1.34113e+08	1.06155e+08	1.22005e+08	9.63474e+07	1.63436e+08	1.29522e+08	1.33614e+08	1.36825e+08	2.13044e+08	9.64342e+07	1.0182e+08	1.27239e+08	1.26087e+08	1.7412e+08	2.217e+08	8.80268e+07	8.59276e+07	1.47939e+08	8.67643e+07	6.70663e+07	8.04821e+07
O76003	Glutaredoxin-3	GLRX3	GLRX3	1.74462e+07	5.57622e+07	6.83661e+07	4.32195e+07	54272138	5.41883e+07	6.477e+07	4.97132e+07	4.38621e+07	5.97179e+07	6.50048e+07	6.37759e+07	4.27043e+07	3.87715e+07	7.28073e+07	5.45351e+07	4.46896e+07	3.52524e+07	4.33831e+07	1.05431e+08	6.49834e+07	7.76465e+07	6.81258e+07	5.80071e+07	4.71792e+07	6.55789e+07	5.50063e+07	6.20089e+07	1.25379e+08	4.35457e+07	5.42223e+07	6.77754e+07	5.72522e+07	74411525	3.45345e+07	5.88059e+07	5.39204e+07	2.39261e+07	6.37916e+07	4.49941e+07	5.86618e+07	4.94384e+07	5.16302e+07	4.67184e+07	8.61101e+07	3.46228e+07	6.52792e+07	5.69071e+07	4.65325e+07	4.69524e+07	4.68639e+07	4.91312e+07	24970943	3.44165e+07	3.07626e+07	4.39539e+07	3.63709e+07	3.79269e+07	4.18327e+07	3.63862e+07	5.18492e+07	4.87976e+07	4.28336e+07	3.88143e+07	3.75877e+07	3.80119e+07	4.12825e+07	3.56336e+07	2.34389e+07	4.59745e+07	3.98131e+07	2.69494e+07	3.54053e+07	1.36054e+07	8.12554e+06	2.01929e+07	5.32325e+07	3.95155e+07	3.43413e+07	8.41717e+07	6.25047e+07	7.07134e+07	5.10976e+07	5.10643e+07	5.84513e+07	5.32958e+07	7.12666e+07	3.28627e+07	5.8722e+07	2.85304e+07	4.46209e+07	4.59385e+07	3.56001e+07	4.61262e+07	1.5513e+07	3.86202e+07	4.83013e+07	9.26683e+07	6.63653e+07	5.3484e+07	4.44466e+07	4.17224e+07	5.81209e+07	5.52737e+07	5.8696e+07	3.36503e+07	3.54398e+07	3.05313e+07	6.0208e+07	4.67835e+07	3.93998e+07	6.75693e+07	6.11173e+07	5.10433e+07	5.02963e+07	6.65403e+07	5.12767e+07	8.15942e+07	5.48039e+07	6.08701e+07	7.86053e+07	7.79373e+07
O94925	Glutaminase kidney isoform, mitochondrial	GLS	GLS;DKFZp686O15119;GLS2	5.10584e+07	2.26849e+08	9.85821e+07	1.07705e+08	7.7018e+07	1.16267e+08	9.51357e+07	1.67065e+08	1.38531e+08	1.29932e+08	2.61032e+07	1.82853e+08	3.47674e+07	3.95667e+07	7.01141e+07	7.84741e+07	2.52152e+07	5.76834e+07	4.17049e+07	9.10119e+07	7.99045e+07	8.00943e+07	1.83471e+08	2.74523e+07	9.23185e+07	6.8126e+07	1.58853e+08	1.67792e+08	3.05622e+07	8.42494e+07	1.10654e+08	1.34315e+08	1.15398e+08	1.3511e+08	1.61741e+08	5.84138e+07	8.99818e+07	6.50611e+07	6.99371e+07	4.70253e+07	5.0313e+07	3.0167e+07	4.18807e+07	4.29905e+07	2.74531e+07	3.82506e+07	4.86321e+07	4.90722e+07	9.35362e+07	1.50189e+08	8.38047e+07	1.05723e+08	2.29573e+07	3.07361e+07	2.00234e+07	3.32489e+07	9.21781e+07	3.87138e+07	9.22933e+07	7.42904e+07	1.10391e+08	6.85133e+07	6.67476e+07	7.14456e+07	3.10509e+07	7.02096e+07	5.32887e+07	4.21811e+07	2.20716e+07	4.71085e+07	3.3091e+07	4.96187e+07	3.80542e+07	8.62048e+07	5.86324e+07	2.81071e+07	3.45325e+07	8.93429e+07	8.89032e+07	4.96482e+07	1.94579e+08	1.05061e+08	1.19168e+08	8.65376e+07	104524795	8.16259e+07	1.00944e+08	6.94994e+07	6.55033e+07	7.23888e+07	1.23742e+08	7.11845e+07	1.4957e+08	1.19466e+08	1.8456e+08	1.14385e+08	6.17308e+07	7.04229e+07	1.44799e+08	7.17178e+07	5.29234e+07	7.66476e+07	1.52958e+08	7.86859e+07	5.57293e+07	107074721	1.1873e+08	7.70384e+07	1.09804e+08	1.16161e+08	2.80834e+08	1.35888e+08	5.17959e+07	2.01557e+08	1.18119e+08	1.33917e+08	9.5997e+07	5.58406e+07	4.77328e+07	1.2224e+08	4.87615e+07	8.63505e+07
Q9H1C3	Glycosyltransferase 8 domain-containing protein 2	GLT8D2	GLT8D2	0	0	0	0	0	0	0	0	0	0	0	0	0	0	0	0	0	0	0	0	0	1.32807e+06	0	0	0	0	0	0	0	0	0	0	0	0	0	0	0	0	0	0	0	0	0	0	0	0	0	0	0	0	0	0	0	0	0	0	0	0	0	0	0	0	0	0	0	0	0	0	0	0	0	0	0	0	0	0	0	0	0	0	0	0	0	815529	0	0	0	0	0	0	0	0	0	0	0	0	0	0	0	0	0	0	0	0	1.10909e+06	0	0	0	0	0	0	0	675110	0	0	0	0	1.09486e+06	0	0	0	0
Q9NZD2	Glycolipid transfer protein	GLTP	GLTP	5.61124e+06	8.95773e+06	1.25329e+07	2.43924e+07	1.12633e+07	1.12465e+07	1.46993e+07	1.92417e+07	1.66243e+07	9.18627e+06	6.90189e+06	1.42151e+07	5.16561e+06	1.63013e+07	3.13506e+06	1.34618e+07	9.05509e+06	1.85389e+07	3.02941e+06	2.601e+07	3.0815e+07	1.8561e+07	1.97304e+07	1.3589e+07	1.22403e+07	1.95814e+07	2.77714e+07	1.7447e+07	2.74779e+07	1.51711e+07	6.51402e+06	8.7754e+06	1.03141e+07	3.07209e+06	8.77879e+06	4.63715e+06	1.12309e+07	9.54048e+06	7.96102e+06	4.82092e+06	2.56138e+07	9.39628e+06	3.83727e+06	6.08771e+06	1.10472e+07	8.56521e+06	1.42716e+07	1.44608e+07	1.01927e+07	3.07182e+07	9.09654e+06	2.09418e+07	9.72037e+06	1.53588e+07	1.93546e+06	1.05498e+07	6.1977e+06	4.89415e+06	1.40339e+07	4.91956e+06	1.22561e+07	6.08551e+06	1.01934e+07	1.46685e+07	2.45546e+06	4.73369e+06	1.89594e+07	8.2896e+06	0	3.3168e+07	5.23974e+06	4.49031e+06	3.75469e+06	1.22458e+07	5.95356e+06	6.33549e+06	1.80454e+07	1.71757e+07	2.04384e+07	1.57815e+07	2.31014e+07	1.85619e+07	1.44648e+07	2.02863e+07	1.55838e+07	1.3086e+07	8.20723e+06	2.96595e+07	3.46579e+07	1.37966e+07	2.1188e+07	2.20935e+07	3.83164e+07	1.26707e+07	1.10336e+07	1.03475e+07	1.42113e+07	1.79203e+07	1.14207e+07	1.09528e+07	5.94904e+06	1.97469e+07	1.29342e+07	24903614	3.30343e+07	1.90644e+07	1.38735e+07	1.83653e+06	2.37385e+07	1.58989e+07	2.75881e+07	1.50713e+07	1.32684e+07	2.15886e+07	1.54811e+07	1.00237e+07	9.56019e+06	1.48489e+07	1.32133e+07	2.56791e+07	2.23944e+07	2.04505e+07
S4S694	Ceramide-1-phosphate transfer protein	GLTPD1	CPTP;GLTPD1	1.55873e+06	0	1.41547e+06	2.57882e+06	1.78069e+06	1.23827e+06	2.33647e+06	1.73887e+06	1.2907e+06	1.80656e+06	1.94204e+06	0	2.65303e+06	2.57709e+06	0	2.38833e+06	797530	1.71513e+06	0	0	2.02245e+06	4.48709e+06	959228	2.48136e+06	956958	1.71027e+06	1.86629e+06	1.73889e+06	0	1.51169e+06	1.65844e+06	1.4205e+06	2.37996e+06	1.37181e+06	3.13978e+06	1.93835e+06	2.3751e+06	3.11075e+06	0	2.05444e+06	2.73317e+06	0	1.21235e+06	1.09104e+06	1.35098e+06	1.82429e+06	1.74955e+06	1.47493e+06	1.18429e+06	1.3391e+06	1.6662e+06	0	1.40392e+06	0	1.57424e+06	1.41905e+06	1.19789e+06	1.3828e+06	2.05274e+06	1.34593e+06	2.72966e+06	1.2492e+06	2.63826e+06	0	1.43375e+06	1.50175e+06	2.09461e+06	1.63101e+06	0	2.5207e+06	2.30768e+06	0	1.85962e+06	1.36889e+06	1.50901e+06	1.41906e+06	3.94676e+06	2.09698e+06	1.71538e+06	2.76844e+06	1.744e+06	1.96401e+06	1.34194e+06	2.12592e+06	1.42357e+06	1.42756e+06	2.84571e+06	2.38969e+06	1.0623e+06	0	2.8206e+06	0	1.22428e+06	2.273e+06	1.71983e+06	1.99121e+06	1.13424e+06	0	0	2.50249e+06	1.39693e+06	1.66331e+06	926165	0	0	2.37032e+06	1.9297e+06	1.89155e+06	2.04082e+06	1.67728e+06	1.52823e+06	0	3.07479e+06	1.41659e+06	1.05241e+06	1.35475e+06	0	0	1.01157e+06	1.09081e+06	4.33955e+06	1.71683e+06
P00367	Glutamate dehydrogenase 1, mitochondrial	GLUD1	GLUD2;GLUD1	2.87477e+07	3.94674e+07	5.09239e+07	9.04809e+07	7.18764e+07	6.19131e+07	7.85718e+07	5.40244e+07	9.59745e+07	5.46297e+07	5.36992e+07	5.20469e+07	3.57724e+07	5.86397e+07	6.22413e+07	5.60498e+07	6.35832e+07	5.53987e+07	5.20179e+07	8.23232e+07	6.89919e+07	6.24095e+07	1.66549e+07	4.39177e+07	5.51226e+07	6.34469e+07	7.39187e+07	4.54384e+07	6.02712e+07	5.44718e+07	2.70648e+07	7.74572e+07	5.73572e+07	6.53158e+06	4.24152e+07	3.32566e+07	4.94345e+07	3.61319e+07	5.83824e+07	4.15704e+07	5.59091e+07	2.07419e+07	2.44376e+07	3.54484e+07	4.51349e+07	1.96539e+07	3.87992e+07	3.16727e+07	2.93978e+07	3.48642e+07	2.82531e+07	4.10446e+07	2.20208e+07	3.87046e+07	7.40205e+06	2.59245e+07	30665689	1.25194e+07	5.46669e+07	3.22742e+07	4.44765e+07	2.40812e+07	2.7099e+07	2.64977e+07	1.31393e+07	4.82577e+07	5.27415e+07	2.91312e+07	2.03432e+07	8.66116e+07	2.3574e+07	3.08291e+07	2.29148e+07	3.3726e+07	2.32702e+07	1.81629e+07	9.59648e+07	6.67121e+07	4.38658e+07	5.08695e+07	6.06353e+07	5.28046e+07	6.26943e+07	7.76621e+07	4.97712e+07	5.07161e+07	3.87204e+07	4.08345e+07	3.13404e+07	6.10709e+07	8.67674e+07	9.95036e+07	5.37309e+07	7.62651e+07	5.45863e+07	5.69093e+07	4.73425e+07	4.44191e+07	6.48244e+07	6.35368e+07	3.7488e+07	5.97783e+07	9.53158e+07	9.553e+07	6.46956e+07	8.08438e+07	5.83348e+07	3.05829e+07	9.04923e+07	6.36657e+07	7.52881e+07	4.28932e+07	9.09494e+07	7.87218e+07	6.73662e+07	4.84912e+07	4.80331e+07	7.26393e+07	8.25014e+07	6.75384e+07	6.56708e+07	9.01622e+07
Q14400	Glutamate dehydrogenase (NAD(P)(+)) (Fragment)	GLUD1	GLUD2;GLUD1	4.31383e+06	0	2.73456e+06	0	0	7.6792e+06	0	4.81605e+06	0	0	0	0	1.02271e+07	0	0	8.3233e+06	0	0	0	12610746	0	0	0	0	0	2.43357e+06	0	0	1.40927e+08	1.73269e+06	0	0	2.75473e+06	0	3.86833e+06	0	0	0	0	0	0	2.68594e+06	4.82708e+06	0	0	0	0	0	1.98047e+06	0	0	4.8285e+06	0	5.08339e+06	0	0	4.76184e+06	3.12742e+06	6.70936e+06	0	0	0	0	0	3.31145e+06	0	7.22922e+06	7.69072e+06	0	2.35607e+06	0	2.47698e+06	0	4.68735e+06	0	0	0	7.52908e+06	0	4.2769e+06	7.75869e+06	0	0	1.26887e+07	4.388e+06	0	5.06078e+06	0	5.30045e+06	6.80291e+06	1.44399e+07	1.05101e+07	1.39547e+07	1.31487e+07	2.31513e+06	2.854e+06	0	3.16842e+06	6.8427e+06	5.50807e+06	0	4.15805e+06	1.12115e+06	1.13225e+07	1.35192e+06	0	0	0	8.29637e+06	4.85603e+06	0	2.07051e+06	0	0	4.79919e+06	3.96185e+06	0	1.23981e+07	0	1.33635e+07	0	0
A0A024R4Z5	Glycine-N-acyltransferase-like 2, isoform CRA_a	GLYATL2	GLYATL2	0	0	0	0	0	0	0	696919	0	0	0	0	0	0	0	7.05171e+06	0	0	0	7705780	0	5.41329e+06	0	838416	0	0	0	0	0	0	0	0	0	0	0	0	0	3.81712e+06	0	0	0	0	3.95204e+06	0	0	0	0	0	0	0	0	0	0	0	0	0	0	0	0	0	0	0	0	0	0	0	0	0	0	0	0	0	0	0	0	0	0	0	0	0	0	2.99759e+06	0	0	0	0	0	0	6.95266e+06	0	0	0	0	0	3.7276e+06	0	0	0	0	0	0	3.51202e+06	0	0	0	0	0	0	0	0	0	0	0	0	0	0	0	0	0	0	0	0
P17900	Ganglioside GM2 activator	GM2A	GM2A	1.22739e+07	4.3948e+07	1.20216e+07	5.94252e+07	2.84926e+07	1.79699e+07	24250072	3.32869e+07	5.06644e+07	5.95075e+07	8.07412e+07	5.0338e+07	4.07129e+07	4.59676e+07	5.1798e+07	5.26539e+07	2.48302e+07	3.08702e+07	2.36344e+07	4.75495e+07	4.33996e+07	3.39517e+07	2.87066e+07	4.32157e+07	1.20643e+07	3.2643e+07	2.4827e+07	9.64451e+07	2.78365e+07	5.64051e+07	2.48496e+07	2.60436e+07	6.72103e+07	3.96428e+06	4.27669e+07	4.51532e+07	1.06879e+08	3.24538e+07	6.62834e+07	6.8144e+07	7.43611e+07	2.281e+07	2.74378e+07	3.47886e+07	2.61802e+07	2.67433e+07	4.73608e+07	4.23037e+07	2.30356e+07	6.0324e+07	1.87996e+07	6.4101e+07	2.22071e+07	3.30735e+07	9.42687e+06	1.6056e+07	2.6529e+07	2.85057e+07	6.70324e+07	2.83293e+07	4.88817e+07	1.04024e+07	3.64736e+07	9.88543e+06	1.34469e+07	5.15226e+07	4.34112e+07	2.54188e+07	2.68473e+06	6.24314e+07	1.93089e+07	3.50326e+07	9.60051e+06	8.38392e+06	3.85808e+06	2.16199e+07	4.94097e+07	3.72952e+07	4.8386e+07	4.02147e+07	2.88264e+07	4.96991e+07	2.89005e+07	3.09283e+07	2.68637e+07	1.43926e+07	2.2614e+07	2.65863e+07	7.71148e+07	7.12603e+07	5.39808e+07	3.04055e+07	5.71579e+07	4.68175e+07	5.94046e+07	4.70929e+07	3.18262e+07	1.29307e+07	4.61269e+07	4.0313e+07	6.87248e+07	2.58348e+07	6.34238e+07	7.02259e+07	7.32027e+07	4.07451e+07	7.51536e+07	2.3329e+07	5.58141e+07	3.11568e+07	3.67568e+07	6.1656e+07	3.30007e+07	5.49554e+07	2.58936e+07	2.85499e+07	4.68329e+07	7.06681e+07	7.80064e+07	8.20283e+07	4.90052e+07	4.7006e+07
O60547	GDP-mannose 4,6 dehydratase	GMDS	GMDS	3.42678e+07	9.05804e+07	2.31957e+07	3.94528e+07	2.87258e+07	5.19034e+07	2.71002e+07	2.09665e+07	4.27176e+07	5.81933e+07	6.43963e+07	8.07574e+07	4.61986e+07	3.71693e+07	3.46528e+07	4.07375e+07	5.90208e+07	6.08777e+07	3.6573e+07	5.71352e+07	5.47093e+07	3.35796e+07	4.60685e+07	2.60514e+08	2.53926e+07	4.10393e+07	3.76116e+07	5.8484e+07	8.49154e+07	5.24726e+07	2.4349e+07	4.14837e+07	7.86775e+07	2.97825e+07	4.30478e+07	61185196	4.37658e+07	4.39087e+07	9.15746e+07	4.07411e+07	5.85969e+07	6.04819e+07	5.93979e+07	4.90686e+07	7.50532e+07	6.4117e+07	4.92609e+07	5.99154e+07	4.74875e+07	7.61976e+07	5.96326e+07	5.76372e+07	5.54716e+07	6.64031e+07	3.43818e+07	4.73298e+07	4.47049e+07	6.01022e+07	6.00554e+07	4.77438e+07	8.51116e+07	4.56248e+07	1.25252e+08	4.68252e+07	4.52723e+07	5.79728e+07	6.37342e+07	3.75151e+07	2.54001e+07	3.9133e+07	3.02471e+07	4.2357e+07	4.16997e+07	3.6326e+07	2.98498e+07	4.42367e+07	8.3135e+07	7.75481e+07	9.01188e+07	2.01265e+08	2.45947e+07	5.24296e+07	4.64922e+07	3.80424e+07	3.09549e+07	2.18835e+07	3.4058e+07	9.56726e+07	1.97394e+08	7.85819e+07	4.77034e+07	3.99646e+07	4.09795e+07	4.39186e+07	5.27543e+07	3.65743e+07	1.51603e+08	3.78184e+07	5.22105e+07	4.52198e+07	3.98453e+07	3.95845e+07	3.65197e+07	5.92993e+07	3.73546e+07	5.81685e+08	8.0255e+07	2.22191e+07	4.01514e+07	3.91567e+07	4.9408e+07	7.73928e+07	9.49488e+07	6.2598e+07	3.37146e+07	2.52461e+07	1.88751e+07	1.09049e+08	1.8523e+08	4.10574e+07	1.01871e+08	2.40394e+08
B1AT47	Glucocorticoid modulatory element binding protein 1, isoform CRA_a	GMEB1	GMEB2;GMEB1	0	547337	0	900438	0	0	0	0	0	0	0	0	0	0	0	0	0	0	0	0	0	0	0	0	0	0	0	0	0	590469	0	0	0	0	0	0	0	0	0	0	0	0	0	0	0	0	0	0	0	0	0	0	0	0	0	0	0	0	0	0	726371	0	0	0	0	0	0	0	0	0	0	0	0	0	0	0	0	611833	634050	0	0	0	0	0	0	0	0	0	722127	651555	0	0	675866	0	0	0	0	0	0	0	0	0	0	861170	0	0	0	0	0	0	0	839004	0	0	0	0	0	0	0	0	2.05786e+06	0
P60983	Glia maturation factor beta	GMFB	GMFG;GMFB	5.20686e+07	2.42385e+08	7.76646e+07	1.42956e+08	4.68812e+07	6.0695e+07	1.1611e+08	7.83324e+07	1.40096e+08	2.18766e+08	6.55514e+07	173143878	5.76606e+07	1.095e+08	7.28666e+07	1.29136e+08	1.81023e+08	1.91016e+08	9.88044e+07	7.31885e+07	112375004	6.78655e+07	8.39303e+07	1.46261e+08	8.90829e+07	8.29676e+07	1.18464e+08	5.86626e+07	1.01835e+08	2.62663e+08	1.42905e+08	2.38047e+08	1.13207e+08	7.02855e+07	1.09064e+08	6.87498e+07	272003640	2.60147e+08	2.3642e+08	5.35193e+07	1.37509e+08	1.56473e+08	3.96369e+07	8.81121e+07	1.00617e+08	3.17167e+07	6.06548e+07	5.90359e+07	8.70131e+07	1.51055e+08	7.15721e+07	1.31679e+08	6.31454e+07	1.99901e+08	2.94439e+07	1.18696e+08	7.87422e+07	6.75049e+07	8.49652e+07	5.89497e+07	114476932	7.54274e+07	1.31682e+08	1.07476e+08	6.94972e+07	7.81619e+07	1.63813e+08	5.86057e+07	8.05034e+07	7.12193e+07	4.87261e+07	6.23942e+07	40919737	6.89229e+07	7.91102e+07	7.16957e+07	1.03195e+08	9.29171e+07	1.26351e+08	3.30913e+07	1.50123e+08	7.67295e+07	8.6165e+07	1.26324e+08	6.75786e+07	7.5615e+07	5.14179e+07	8.33651e+07	376082621	3.07107e+08	1.66034e+08	7.2867e+07	2.23986e+08	1.65505e+08	9.39121e+07	3.91032e+07	6.21569e+07	7.11601e+07	6.04611e+07	4.90565e+07	2.46108e+07	7.29905e+07	1.45195e+08	162369619	1.6512e+08	5.146e+07	4.7747e+07	3.82732e+07	109746059	9.14869e+07	9.42541e+07	2.2731e+08	6.68241e+07	1.07589e+08	1.27489e+08	5.89027e+07	1.46992e+07	1.77878e+08	6.30207e+07	2.52022e+08	1.98767e+08	161802909
O60234	Glia maturation factor gamma	GMFG	GMFG;GMFB	1.64874e+07	1.08619e+08	1.28235e+08	1.01891e+08	7.0821e+07	116993055	9.00373e+07	1.38616e+08	1.18214e+08	8.50586e+07	9.11074e+07	1.0858e+08	1.52348e+08	1.20043e+08	1.3605e+08	9.0774e+07	1.45127e+08	1.37274e+08	1.57486e+08	124518888	1.54205e+08	1.11713e+08	2.38933e+08	5.51366e+07	1.83996e+08	1.43691e+08	1.14619e+08	1.29774e+08	9.06911e+07	1.37709e+08	1.95078e+08	1.20969e+08	1.01366e+08	2.03078e+07	1.88922e+08	1.33683e+08	9.7251e+07	5.07493e+07	1.26222e+08	1.51017e+08	1.54071e+08	2.1295e+08	2.73611e+08	2.79412e+08	2.47911e+07	1.6025e+08	2.27818e+08	3.11403e+07	1.9838e+08	1.9072e+08	1.96608e+08	1.93162e+08	2.95103e+07	2.11531e+08	5.24655e+06	2.67544e+08	1.8074e+08	1.91108e+08	1.73408e+08	2.9886e+07	1.9365e+08	1.65855e+07	3.68492e+06	2.23396e+08	1.82901e+07	1.80176e+08	1.38356e+08	2.00407e+08	8.68616e+06	1.07769e+08	11203229	1.77529e+08	1.07299e+07	1.50665e+08	2.20477e+07	2.29168e+07	6.33278e+07	1.06086e+08	1.07335e+08	8.927e+07	1.00408e+08	1.12201e+08	1.40149e+08	1.11275e+08	1.69395e+08	1.79863e+08	1.47677e+08	1.40129e+08	1.02274e+08	1.57892e+08	9.0579e+07	1.0118e+08	9.1541e+07	9.71277e+07	1.582e+08	1.56321e+08	1.3643e+08	1.46116e+08	1.25839e+08	115265784	1.88231e+08	1.14839e+08	9.37556e+07	118169637	3.52649e+07	6.94778e+07	1.41671e+08	1.87967e+08	9.17816e+07	8.90576e+07	7.13541e+07	8.60911e+07	5.08835e+07	1.17861e+08	1.12879e+08	101286016	6.08476e+07	5.65875e+07	3.32072e+07	6.44608e+07	6.056e+07	1.3743e+08
M0QXZ6	Glia maturation factor gamma (Fragment)	GMFG	GMFG	5.42299e+07	171985897	8.37233e+07	1.63484e+08	1.64596e+08	182156825	1.39139e+08	9.75321e+07	1.1294e+08	157720351	1.40994e+08	1.69751e+08	4.46448e+07	1.02636e+08	1.55795e+08	160494645	7.2882e+07	1.08222e+08	117790167	149640992	1.35498e+08	1.21338e+08	1.64765e+08	1.18645e+08	8.68857e+07	1.22552e+08	121783940	8.62064e+07	1.65406e+08	9.14304e+07	5.60346e+07	1.2509e+08	7.76446e+07	3.41701e+07	6.53571e+07	1.01647e+08	126180822	101661329	3.73474e+07	8.34386e+07	1.36516e+08	6.52235e+07	7.01933e+07	4.72355e+07	8.91451e+07	4.99011e+07	7.55467e+07	7.9948e+07	5.54398e+07	80043861	4.85738e+07	7.98853e+07	5.66197e+07	9.61648e+07	5.67045e+07	7.45633e+07	4.74863e+07	5.62711e+07	9.28214e+07	6.18674e+07	1.31187e+08	5.22912e+07	6.07239e+07	5.73738e+07	5.33058e+07	7.64747e+07	1.19243e+08	4.39117e+07	4.77125e+07	1.51007e+08	5.27954e+07	6.60608e+07	4.25131e+07	7.34082e+07	4.03943e+07	4.54039e+07	1.70774e+08	1.55209e+08	1.60153e+08	8.6418e+07	1.35026e+08	1.28435e+08	1.29597e+08	1.43998e+08	1.21456e+08	8.63852e+07	7.03875e+07	100845368	0	9.94936e+07	1.80712e+08	1.31633e+08	142657037	1.36255e+08	8.63413e+07	7.34715e+07	8.00851e+07	9.96978e+07	1.29164e+08	1.29304e+08	1.0729e+08	1.40722e+08	1.91861e+08	199930318	1.96048e+08	8.63835e+07	1.25464e+08	4.54591e+07	1.39995e+08	1.43491e+08	1.87352e+08	1.76022e+08	232634496	2.52601e+08	9.69796e+07	1.54528e+08	3.64131e+07	335057875	3.19963e+08	2.34623e+08	2.48341e+08	2.65735e+08
A0A024R7N1	GEM interacting protein, isoform CRA_b	GMIP	GMIP	5.58556e+06	1.64797e+07	9.03545e+06	8.19385e+06	8.05902e+06	6.94728e+06	8.95455e+06	6.88846e+06	1.19066e+07	1.03027e+07	1.10533e+07	6.25744e+06	1.78555e+07	1.34084e+07	5.48071e+06	9.84015e+06	5.68626e+06	1.64274e+07	6.64893e+06	1.30268e+07	7.93623e+06	7.47365e+06	3.30263e+06	9.86673e+06	1.55084e+07	8.71975e+06	1.28512e+07	1.30768e+07	8.6866e+06	2.21952e+07	3.92651e+07	14371550	1.21544e+07	3.39052e+07	2.52334e+07	1.43678e+07	1.41156e+07	1.67258e+07	2.49986e+07	2.04918e+07	5.25818e+06	2.64865e+06	0	5.80255e+06	7.69933e+06	1.93193e+07	9.5934e+06	4.89778e+06	0	4.34704e+06	1.58069e+07	5.59824e+06	6.29074e+06	1.35418e+07	2.77882e+06	1.03069e+06	1.55263e+07	1.18223e+07	1.41148e+07	0	1.04235e+07	0	0	4.77412e+06	3.27223e+07	8.85729e+06	1.26252e+07	3.28552e+07	5.72794e+06	1.00555e+07	1.23677e+07	1.3822e+07	1.29093e+06	7.24031e+06	2.35458e+07	4.36427e+06	1.10014e+07	6.73149e+06	2.23377e+07	7.46105e+06	8.86821e+06	1.91913e+07	1.33494e+07	9.7419e+06	0	7.75443e+06	8.3587e+06	9.28172e+06	9.11174e+06	2.23974e+07	9.15733e+06	1.3238e+07	7.95822e+06	9.26441e+06	8.65262e+06	3.85583e+06	6.11637e+06	7.6069e+06	7.42628e+06	9020722	1.11425e+07	9.7501e+06	8.93886e+06	9.40989e+06	6.50222e+06	7.85977e+06	1.21803e+07	0	1.05181e+07	8.213e+06	4.12734e+06	7.9444e+06	1.06419e+07	8.51571e+06	8.00683e+06	6.89062e+06	1.10463e+07	1.02422e+07	6.84763e+06	2.57977e+06	5.62686e+06	7.90698e+06
Q96IJ6	Mannose-1-phosphate guanyltransferase alpha	GMPPA	GMPPA	8.31616e+06	3.1063e+07	1.31939e+07	2.46354e+07	3.11103e+07	3.71263e+07	4.9656e+07	5.1854e+07	4.64018e+07	4.52949e+07	2.97189e+07	2.8423e+07	1.55288e+07	2.19456e+07	4.06258e+07	4.29797e+07	1.91444e+07	3.92701e+07	1.88037e+07	3.87587e+07	3.11402e+07	5.49374e+07	2.57527e+07	3.63963e+07	1.95387e+07	1.90267e+07	2.25053e+07	2.68297e+07	3.882e+07	2.17713e+07	1.60653e+07	2.36862e+07	4.16313e+07	7.16431e+06	8.51809e+06	2.04429e+07	3.50466e+07	3.42386e+07	6.85713e+07	3.2633e+07	2.08338e+07	5.21424e+06	8.55697e+06	1.30469e+07	8.02609e+06	1.6269e+07	1.51638e+07	1.44676e+07	5.56246e+06	4.57478e+07	4.22359e+06	2.24974e+07	4.78148e+06	2.32634e+07	1.04684e+07	1.76826e+07	1.95766e+07	9.89218e+06	3.83104e+07	9.2296e+06	3.89145e+07	6.92161e+06	41785483	6.79199e+06	1.15812e+07	8.55165e+06	3.4317e+07	5.69502e+06	7.91117e+06	5.30715e+07	1.0714e+07	1.4888e+07	1.11184e+06	3.44348e+06	5.3405e+06	4.83313e+06	5.04927e+07	3.33921e+07	5.10033e+07	3.21297e+07	2.59836e+07	1.38584e+07	2.761e+07	2.92643e+07	7.23204e+06	1.04323e+07	1.62215e+07	9.42613e+06	1.98641e+07	3.1155e+07	4.39786e+07	4.25349e+07	8.80783e+07	3.72817e+07	4.57661e+07	1.43902e+07	1.86402e+07	1.6056e+07	4.05142e+07	3.53801e+07	9.63922e+06	1.82055e+07	4.9661e+07	3.65981e+07	5.08801e+07	8.02711e+07	4.70292e+07	1.49584e+07	3.58289e+07	2.82284e+07	9.87218e+07	2.29854e+07	6.96714e+07	5.22463e+07	9.57166e+06	2.86664e+07	1.1206e+07	6.12194e+07	6.47482e+07	9.48882e+07	3.00191e+07	3.73229e+07
Q9Y5P6	Mannose-1-phosphate guanyltransferase beta	GMPPB	GMPPB	2.94621e+07	4.69576e+07	2.69011e+07	3.84088e+07	4.08909e+07	4.35619e+07	6.92888e+07	6.20194e+07	6.16043e+07	8.53771e+07	6.78827e+07	5.41745e+07	4.7981e+07	4.48885e+07	6.08235e+07	6.26164e+07	5.40109e+07	7.26485e+07	3.15375e+07	81295807	5.37672e+07	1.10183e+08	5.22157e+07	5.34698e+07	2.56443e+07	5.77551e+07	6.26719e+07	6.46741e+07	7.35569e+07	6.09905e+07	3.55556e+07	5.51462e+07	6.34323e+07	1.4459e+07	3.77576e+07	7.27005e+07	5.46558e+07	6.1565e+07	8.37181e+07	5.57254e+07	7.55263e+07	3.0019e+07	3.57669e+07	3.38441e+07	3.09541e+07	3.78394e+07	3.35461e+07	4.19213e+07	3.23383e+07	7.72435e+07	2.85758e+07	7.66672e+07	2.78366e+07	5.52548e+07	1.19451e+07	1.89754e+07	3.95976e+07	3.00793e+07	7.01402e+07	2.61717e+07	7.31086e+07	1.76141e+07	3.11601e+07	3.38339e+07	2.87184e+07	4.08054e+07	5.2176e+07	3.17813e+07	1.3453e+07	1.22302e+08	1.53054e+07	2.5292e+07	1.98528e+07	2.64585e+07	2.70245e+07	2.90614e+07	6.91588e+07	5.41576e+07	8.96607e+07	6.18415e+07	3.41315e+07	4.4525e+07	49381222	7.04336e+07	2.67372e+07	2.25239e+07	1.88688e+07	1.89028e+07	3.89315e+07	6.39101e+07	7.09136e+07	5.90265e+07	8.23281e+07	5.28437e+07	3.41208e+07	3.72952e+07	3.83571e+07	1.96254e+07	5.11369e+07	6.04821e+07	2.38243e+07	3.15142e+07	6.59459e+07	7.33726e+07	140328823	8.57168e+07	5.07721e+07	2.17725e+07	7.1058e+07	3.49589e+07	6.95673e+07	7.32857e+07	7.82594e+07	5.88151e+07	3.86497e+07	2.63757e+07	4.11987e+07	8.03031e+07	7.61403e+07	8.92538e+07	5.04958e+07	6.60886e+07
P36959	GMP reductase 1	GMPR	GMPR2;GMPR	8.9138e+06	4.48095e+06	1.20641e+07	3.23347e+07	0	7.70444e+06	0	1.15005e+07	1.93179e+06	3.34915e+06	2.56782e+06	0	1.2052e+06	6.39875e+06	4.62706e+06	4.2636e+06	2.46163e+06	2.40172e+06	3.2807e+06	4.99473e+06	952990	7.80447e+06	3.16151e+07	4.91563e+06	5.24618e+06	688969	4.15775e+06	1.51688e+06	3.51794e+06	2.59922e+06	2.49804e+06	4.63616e+06	0	2.65018e+06	0	0	1.09933e+06	0	579616	691931	727003	0	2.90967e+06	1.46518e+06	1.58084e+06	4.04188e+06	3.31938e+06	2.22569e+06	1.59077e+06	2.21468e+06	1.83033e+06	0	4.15196e+06	1.51572e+06	1.65889e+07	3.87479e+07	6.85091e+07	0	3.27025e+06	1.21275e+06	0	0	2.03759e+06	2.49206e+06	1.37748e+06	0	2.26041e+06	0	0	0	0	3.28173e+06	4.06049e+06	936479	1.08136e+06	1.38906e+06	0	9.79584e+06	5.12925e+06	2.92143e+06	0	2.57354e+06	9.54948e+06	1.91473e+06	3.65021e+07	3.46642e+06	3.07313e+07	0	0	2.50905e+06	8.5968e+06	4.33727e+06	1.32422e+06	7.12174e+06	7.10198e+06	7.7169e+06	7.32618e+06	4.20781e+06	3.67827e+06	3.05311e+07	5.31205e+06	1.07591e+07	1.38349e+06	5.2197e+06	1.58246e+06	4.22524e+06	5.03938e+06	1.07766e+07	7.91308e+06	5.15839e+06	6.18647e+06	4.51121e+06	3.92638e+06	8.34839e+06	7.40689e+06	8.05014e+06	1.08305e+07	1.68597e+06	3.11878e+06	917037	2.7462e+06	4.04983e+06
F8WAN9	GMP reductase	GMPR2	GMPR2;GMPR	1.85243e+07	6.50557e+07	3.31522e+07	6.12209e+07	4.99386e+07	4.7882e+07	5.12938e+07	5.66312e+07	6.14516e+07	1.2733e+08	5.96335e+07	6.22194e+07	4.43622e+07	5.65217e+07	5.79113e+07	5.6843e+07	5.47837e+07	6.01418e+07	6.0332e+07	9.36378e+07	8.70376e+07	8.84149e+07	3.07583e+07	6.04478e+07	3.485e+07	5.35211e+07	5.54164e+07	6.58114e+07	1.1913e+08	5.64965e+07	2.72786e+07	6.45421e+07	7.33997e+07	2.43846e+07	5.54595e+07	4.15105e+07	5.95531e+07	5.13171e+07	8.95138e+07	5.09614e+07	8.229e+07	4.64072e+07	3.27739e+07	4.95512e+07	6.68762e+07	2.77452e+07	4.57299e+07	4.29636e+07	4.46233e+07	8.64859e+07	3.77133e+07	6.28155e+07	2.39671e+07	5.54839e+07	1.46897e+07	3.0721e+07	3.74261e+07	2.33148e+07	7.75998e+07	2.33915e+07	7.53502e+07	1.97627e+07	1.50133e+07	7.7648e+07	3.25996e+07	6.1532e+07	1.0151e+08	2.96884e+07	9.28891e+06	1.15733e+08	1.44427e+07	3.46634e+07	8.29351e+06	2.67215e+07	2.39779e+07	2.27612e+07	7.16296e+07	4.26589e+07	9.8032e+07	2.78286e+07	4.95277e+07	5.03892e+07	4.1843e+07	1.17322e+08	3.69165e+07	3.07929e+07	2.70342e+07	2.64755e+07	1.46133e+08	7.10416e+07	7.41295e+07	7.32736e+07	1.07345e+08	6.51715e+07	4.59583e+07	5.10635e+07	3.21377e+07	2.72039e+07	5.45658e+07	5.35157e+07	4.93326e+07	5.16162e+07	6.34307e+07	6.43033e+07	7.1107e+07	6.62225e+07	4.91914e+07	8.03729e+06	6.50732e+07	4.95266e+07	1.25202e+08	7.6266e+07	6.61794e+07	6.48504e+07	2.68784e+07	2.76766e+07	2.84062e+07	7.00881e+07	1.05355e+08	7.5127e+07	9.0149e+07	5.06793e+07
P49915	GMP synthase [glutamine-hydrolyzing]	GMPS	GMPS	1.22742e+07	2.76364e+07	5.47844e+07	3.84137e+07	3.04481e+07	5.13824e+07	6.52752e+07	2.26449e+07	4.99545e+07	4.88089e+07	3.43104e+07	4.77838e+07	3.67357e+07	2.18288e+07	7.54325e+07	6.17043e+07	2.6096e+07	3.42933e+07	4.74556e+07	4.76277e+07	3.73317e+07	8.98778e+07	8.52984e+07	3.63728e+07	3.80768e+07	4.43738e+08	3.2557e+08	2.32496e+07	1.21915e+08	4.32122e+07	2.24428e+07	4.08958e+07	4.39732e+07	1.0023e+07	2.36891e+07	4.56864e+07	3.05423e+07	5.38408e+07	9.31626e+07	3.55391e+07	3.58272e+07	8.16663e+06	3.29239e+07	1.67659e+07	3.27448e+07	1.99153e+07	3.57569e+07	1.59674e+07	3.05977e+07	4.54919e+07	2.28987e+07	2.75871e+07	1.66147e+07	2.84099e+07	2.05846e+07	4.09321e+08	1.53364e+07	1.76393e+07	4.41983e+07	6.60688e+06	66303518	1.44738e+07	9.34445e+06	1.47322e+07	2.61462e+07	2.528e+07	5.41611e+07	2.18379e+07	1.91787e+07	3.7742e+07	1.13581e+07	3.63413e+07	3.98484e+06	2.3088e+07	7.97286e+06	5.22408e+08	2.74872e+07	4.21154e+07	4.45787e+07	2.90599e+07	1.58157e+07	2.37262e+07	6.44171e+07	3.17401e+07	3.71924e+07	2.09818e+07	2.20202e+07	4.31852e+07	7.32324e+07	2.81463e+07	4.12629e+07	5.5177e+07	2.48756e+07	5.17391e+07	4.03696e+07	3.87098e+07	3.55932e+07	1.72521e+07	4.37097e+07	4.83178e+07	2.76619e+07	3.37912e+07	4.91766e+07	3.83196e+07	8.24298e+07	5.97745e+07	50965405	2.41499e+07	3.40772e+08	2.70013e+07	77100828	5.10121e+07	6.80267e+07	6.86747e+07	3.65328e+07	5.18394e+07	4.50515e+07	5.9379e+07	5.10973e+07	4.29662e+07	8.32001e+07	5.75043e+07
Q03113	Guanine nucleotide-binding protein subunit alpha-12	GNA12	WUGSC:H_LUCA16.1;GNAS;GNAO1;GNAL;GNA12;GNA13;GNAT1;GNAT3;GNAT2;GNAI2;GNAI3;GNAI1	0	0	1.09123e+06	0	0	0	0	0	0	818604	0	1.45001e+06	0	0	0	0	0	1.15932e+06	0	0	0	0	0	875726	0	0	0	0	0	758059	0	0	1.09483e+06	0	0	0	0	0	0	0	0	0	1.24021e+06	0	0	0	0	0	0	0	0	0	0	0	0	0	0	0	0	0	0	0	0	0	0	0	0	0	0	0	0	0	0	0	0	0	0	0	936627	0	1.1395e+06	0	0	0	0	0	0	0	0	0	1.02795e+06	0	1.27885e+06	0	0	1.2936e+06	0	744393	949657	0	0	0	0	0	1.21619e+06	0	0	0	0	962414	0	0	0	0	0	0	0	921308	0	1.11496e+06	0	0
A0A024R8M0	Guanine nucleotide binding protein (G protein), alpha 13, isoform CRA_a	GNA13	WUGSC:H_LUCA16.1;GNAS;GNAO1;GNAL;GNA12;GNA13;GNAT1;GNAT3;GNAT2;GNAI2;GNAI3;GNAI1	7.22708e+07	3.57315e+07	8.71444e+07	6.02992e+07	7.36846e+07	6.20679e+07	8.61091e+07	8.50763e+07	6.30254e+07	8.66853e+07	6.89502e+07	5.82393e+07	4.55998e+07	6.41931e+07	9.90553e+07	6.82227e+07	5.86349e+07	7.54252e+07	5.75651e+07	1.26254e+08	8.26933e+07	1.12225e+08	7.24664e+07	6.91215e+07	7.71098e+07	1.02079e+08	1.08443e+08	5.56628e+07	7.49144e+07	6.35383e+07	5.4101e+07	6.30915e+07	7.74063e+07	3.71553e+07	6.0799e+07	5.22073e+07	5.4835e+07	6.14882e+07	9.06114e+07	6.55244e+07	5.50485e+07	5.48344e+07	3.83583e+07	7.17183e+07	6.56471e+07	2.31723e+07	5.02524e+07	5.26534e+07	2.22276e+07	4.79498e+07	4.28111e+07	6.31935e+07	2.57432e+07	5.26027e+07	7.62656e+07	4.48548e+07	4.98198e+07	4.53906e+07	6.15922e+07	6.1574e+07	7.03528e+07	3.05702e+07	3.75021e+07	3.42343e+07	4.48526e+07	4.05499e+07	6.42792e+07	5.32485e+07	5.86481e+07	6.3092e+07	4.65434e+07	3.90997e+07	4.26725e+07	5.33459e+07	3.78821e+07	1.67293e+07	8.29378e+07	5.50697e+07	7.42997e+07	6.44722e+07	9.95182e+07	8.34849e+07	7.29522e+07	7.14875e+07	6.25655e+07	6.76653e+07	6.38889e+07	6.72197e+07	7.72781e+07	6.01802e+07	93903855	1.15644e+08	1.12986e+08	1.06252e+08	8.01067e+07	5.41359e+07	6.56704e+07	6.66288e+07	6.22627e+07	8.11369e+07	3.9552e+07	7.10362e+07	8.55194e+07	7.11029e+07	7.78211e+07	1.13929e+08	8.47075e+07	6.40485e+07	6.86047e+07	7.54584e+07	9.03339e+07	5.42408e+07	6.99373e+07	1.11661e+08	8.24056e+07	1.00688e+08	6.22792e+07	7.11957e+07	1.10439e+08	8.19332e+07	8.34424e+07	1.1551e+08
P63096	Guanine nucleotide-binding protein G(i) subunit alpha-1	GNAI1	WUGSC:H_LUCA16.1;GNAS;GNAO1;GNAL;WUGSC:H_LUCA15.1;GNA12;GNA13;DKFZp686O0962;GNAT1;GNAT3;GNAT2;GNAI2;GNAI3;GNAI1	9.93428e+06	9.10289e+06	3.55782e+07	1.7858e+07	1.59062e+07	1.09248e+07	2.40936e+07	1.60898e+07	1.55118e+07	1.59015e+07	1.68239e+07	1.47749e+07	2.18014e+07	2.40271e+07	1.89996e+07	2.11652e+07	1.53288e+07	2.25562e+07	2.03308e+07	1.62194e+07	1.12884e+07	1.08236e+07	7.58387e+06	2.39867e+07	5.41109e+07	4.5986e+07	4.00655e+07	2.34974e+07	3.2713e+07	2.69924e+07	1.03116e+07	2.55698e+07	1.53263e+07	1.4893e+07	1.05409e+07	1.26691e+07	2.02315e+07	1.65557e+07	2.80423e+07	1.84946e+07	2.30096e+07	1.17944e+07	1.32031e+06	1.24952e+07	8.98258e+06	4.50388e+06	1.80845e+07	7.53536e+06	1.64706e+07	1.31237e+07	1.43466e+07	1.72021e+07	1.30552e+07	9.84864e+06	8.80511e+06	4.40366e+06	1.12238e+07	1.41606e+07	1.98971e+07	1.20409e+07	1.94625e+07	6.75807e+06	1.30215e+07	1.66813e+07	1.5928e+07	6.38482e+06	2.14887e+07	1.49855e+07	3.1752e+06	9.20072e+06	1.38252e+07	2.58569e+07	1.92683e+06	1.90469e+07	1.28239e+07	3.77731e+06	1.69406e+07	1.7166e+07	1.47783e+07	1.15368e+07	2.01661e+07	1.97927e+07	1.10632e+07	2.54046e+07	28286360	2.18302e+07	2.7711e+07	5.53553e+06	9.13334e+06	2.53611e+07	9.3347e+06	2.36376e+07	3.13531e+07	2.59654e+07	2.85582e+06	8.52294e+06	2.99803e+07	3.63807e+07	2.20249e+07	1.82443e+07	7.06608e+06	1.95545e+07	1.51886e+07	8.68944e+06	1.09923e+07	3.14268e+07	1.05156e+07	5.42816e+06	1.86702e+07	1.61636e+07	2.40526e+07	2.03476e+07	1.8562e+07	1.88142e+07	6.2391e+06	2.98102e+07	7.85488e+06	6.2662e+06	1.18758e+07	1.56252e+07	1.40012e+07	8.57366e+06
P04899	Guanine nucleotide-binding protein G(i) subunit alpha-2	GNAI2	WUGSC:H_LUCA16.1;GNAS;GNAO1;GNAL;WUGSC:H_LUCA15.1;GNA12;GNA13;DKFZp686O0962;GNAT1;GNAT3;GNAT2;GNAI2;GNAI3;GNAI1	1.09147e+08	8.97969e+07	2.3607e+08	219071794	2.95431e+08	2.46672e+08	3.24003e+08	2.70959e+08	1.5337e+08	1.52905e+08	2.57984e+08	2.00025e+08	1.48221e+08	2.19748e+08	2.44096e+08	2.26419e+08	1.77141e+08	1.65391e+08	1.98563e+08	2.28749e+08	2.82695e+08	2.41476e+08	1.53654e+08	1.12088e+08	3.07457e+08	2.49957e+08	2.57968e+08	1.51985e+08	140710387	1.39086e+08	117110895	1.92902e+08	1.66907e+08	1.12021e+08	1.90991e+08	1.65657e+08	2.6242e+08	1.6819e+08	2.07191e+08	142323873	1.68567e+08	1.47303e+08	8.43538e+07	1.37996e+08	1.21844e+08	1.93625e+08	217701930	1.1869e+08	199266621	1.17236e+08	1.50822e+08	1.19479e+08	150382911	131898156	1.46251e+08	9.05721e+07	1.81375e+08	1.18829e+08	162673382	1.07335e+08	227597618	1.40875e+08	1.22556e+08	1.42935e+08	1.71467e+08	1.19772e+08	2.22801e+08	1.55251e+08	1.19125e+08	1.7649e+08	1.90647e+08	2.20405e+08	8.09478e+07	1.99479e+08	1.33182e+08	134143233	2.19948e+08	1.7955e+08	1.53429e+08	157872655	197335577	2.416e+08	2.24673e+08	2.47895e+08	2.20928e+08	1.96459e+08	2.29459e+08	1.77291e+08	1.28153e+08	1.57174e+08	2.30744e+08	1.9568e+08	1.9554e+08	2.5136e+08	265202063	2.51666e+08	267894678	2.55916e+08	1.98018e+08	2.13812e+08	4.36401e+07	2.63267e+08	2.43142e+08	2.70516e+08	2.09454e+08	273167699	3.02974e+08	2.33866e+08	2.73427e+08	270028382	1.9589e+08	113165184	2.17511e+08	2.45561e+08	2.60916e+08	2.62046e+08	2.13122e+08	2.16217e+08	2.14496e+08	2.38299e+08	1.76674e+08	2.21277e+08
P08754	Guanine nucleotide-binding protein G(i) subunit alpha-3	GNAI3	WUGSC:H_LUCA16.1;GNAS;GNAO1;GNAL;WUGSC:H_LUCA15.1;GNA12;GNA13;DKFZp686O0962;GNAT1;GNAT3;GNAT2;GNAI2;GNAI3;GNAI1	8.33192e+06	2.18663e+07	3.98632e+07	3.73422e+07	5.0464e+07	3.70119e+07	4.81959e+07	4.21001e+07	2.53896e+07	4.12789e+07	4.54402e+07	3.35233e+07	1.73708e+07	2.85801e+07	4.50266e+07	2.79094e+07	1.88052e+07	2.10225e+07	1.49878e+07	81936368	1.80864e+07	3.34318e+07	2.57545e+07	1.53471e+07	1.25529e+07	3.68832e+07	2.58608e+07	2.67187e+07	3.22256e+07	1.3593e+07	1.16353e+07	2.82732e+07	2.87933e+07	1.65299e+07	1.08175e+07	8.35309e+06	2.19989e+07	1.94661e+07	2.73404e+07	1.82355e+07	2.10155e+07	3.04358e+06	7.19586e+06	4.78758e+06	7.82002e+06	1.33216e+07	1.49297e+07	1.75833e+07	1.19425e+07	1.2215e+07	7.90338e+06	1.65028e+07	9.4839e+06	1.99218e+07	6.94406e+06	1.00821e+07	9.05118e+06	4.55118e+06	2.28872e+07	9.41725e+06	3.43208e+07	4.35118e+06	3.06422e+06	1.01276e+07	2.15154e+07	1.46225e+07	1.99692e+07	5.44198e+06	1.77494e+06	3.3062e+07	1.81723e+07	1.04913e+07	1.02701e+07	1.42659e+07	6.14016e+06	3.54308e+06	5.49606e+07	3.41244e+07	1.99306e+07	1.88425e+07	2.39122e+07	2.92999e+07	3.34456e+07	3.65226e+07	2.57565e+07	2.14825e+07	2.80206e+07	2.16549e+07	2.9919e+07	1.67711e+07	3.51205e+07	3.27593e+07	4.46223e+07	3.69461e+07	2.63798e+07	2.91084e+07	1.35657e+07	2.99068e+07	3.12278e+07	6.87146e+07	6.07701e+06	3.77908e+07	5.44299e+07	4.46018e+07	7.07931e+07	4.11369e+07	3.4808e+07	1.87601e+07	4.50354e+07	2.60354e+07	3.7722e+07	2.56e+07	8.21626e+07	4.16308e+07	4.05897e+07	1.17765e+07	2.3942e+07	3.5524e+07	2.54632e+07	5.58804e+07	5.2673e+07	4.07066e+07
A0A024R240	Epididymis secretory sperm binding protein	GNAQ	GNA14;GNAQ;GNA11	2.17503e+07	4.05491e+07	4.45819e+07	5.16118e+07	5.81462e+07	5.24418e+07	4.3262e+07	2.98986e+07	4.69926e+07	5.64612e+07	4.89733e+07	2.82253e+07	2.33176e+07	5.82197e+07	4.42481e+07	3.84069e+07	3.80901e+07	6.98574e+07	4.90782e+07	5.14218e+07	4.17354e+07	4.00575e+07	1.48278e+07	3.4634e+07	4.47297e+07	5.76831e+07	6.45319e+07	3.27867e+07	5.47954e+07	4.25828e+07	3.68435e+07	4.06154e+07	3.22489e+07	2.21958e+07	1.26938e+07	3.6849e+07	2.86926e+07	3.99449e+07	4.83054e+07	3.23947e+07	2.14372e+07	1.71882e+07	16225122	3.61853e+07	1.79606e+07	3.78182e+07	2.28385e+07	1.88342e+07	2.82844e+07	3.93104e+07	4.08171e+07	2.57069e+07	2.31279e+07	3.11323e+07	1.16673e+07	2.49745e+07	2.60736e+07	2.27029e+07	3.07628e+07	2.75948e+07	3.35559e+07	1.97515e+07	3.13907e+07	2.8648e+07	4.08733e+07	2.11205e+07	3.67959e+07	3.36705e+07	3.11579e+07	4.21901e+07	3.36081e+07	3.77109e+07	2.86489e+07	4.08122e+07	2.22592e+07	1.98942e+07	6.63862e+07	5.58638e+07	5.48401e+07	5.42202e+07	6.36925e+07	5.20831e+07	2.08208e+07	4.11532e+07	4.8002e+07	3.12538e+07	3.04778e+07	2.59975e+07	2.07286e+07	4.28829e+07	3.57853e+07	4.68819e+07	5.14104e+07	5.31223e+07	2.63938e+07	3.80254e+07	4.71982e+07	4.33278e+07	3.48107e+07	4.53896e+07	4.34161e+07	4.08181e+07	4.32404e+07	3.47114e+07	4.3355e+07	6.32688e+07	3.25172e+07	2.53826e+07	5.98994e+07	5.85611e+07	6.15674e+07	3.8737e+07	5.53079e+07	5.2678e+07	5.51045e+07	5.30415e+07	4.66716e+07	3.40635e+07	4.94209e+07	3.92045e+07	3.61593e+07	2.92196e+07
A0A0S2Z3S5	GNAS complex locus isoform 2 (Fragment)	GNAS	WUGSC:H_LUCA16.1;GNAS;GNAO1;GSA;GNAL;GNA12;GNA13;GNAT1;GNAT3;GNAT2;GNAI2;GNAI3;GNAI1	2.98738e+07	5.66302e+07	9.50118e+07	1.40309e+08	109046628	8.06757e+07	1.09667e+08	1.01532e+08	9.0559e+07	1.01606e+08	7.22499e+07	8.5158e+07	8.41634e+07	9.37991e+07	1.10991e+08	8.13168e+07	6.74252e+07	1.23495e+08	6.8591e+07	1.07687e+08	1.32582e+08	9.42868e+07	3.62418e+07	5.84317e+07	8.00189e+07	100747512	1.16194e+08	8.50975e+07	7.34912e+07	8.525e+07	5.79343e+07	6.19209e+07	6.68068e+07	3.89063e+07	6.5126e+07	9.52491e+07	7.67247e+07	6.47223e+07	9.20189e+07	1.02565e+08	1.05644e+08	6.35165e+07	3.65572e+07	5.92527e+07	5.27266e+07	4.76278e+07	8.03693e+07	5.13824e+07	5.3248e+07	9.09196e+07	6.92095e+07	5.97143e+07	5.40541e+07	8.51748e+07	1.7291e+07	4.1471e+07	5.08391e+07	5.07317e+07	8.44343e+07	5.7601e+07	6.68222e+07	4.11018e+07	2.71142e+07	4.86878e+07	4.24571e+07	6.66615e+07	96005302	6.55941e+07	1.71769e+07	1.92801e+08	4.83067e+07	6.67059e+07	2.85133e+07	72237421	3.86464e+07	4.5068e+07	1.03037e+08	8.00903e+07	8.92596e+07	7.78293e+07	1.04329e+08	8.92401e+07	7.3631e+07	1.00955e+08	8.89196e+07	7.98199e+07	8.7369e+07	5.65437e+07	6.33378e+07	7.54926e+07	106629828	1.15064e+08	2.11993e+08	9.29497e+07	8.5754e+07	8.10533e+07	8.51074e+07	1.04106e+08	1.10764e+08	1.16716e+08	1.23519e+07	8.94544e+07	1.09519e+08	9.03152e+07	1.41754e+08	9.96876e+07	9.12642e+07	5.80833e+07	9.23382e+07	9.7966e+07	1.2157e+08	8.81543e+07	7.98907e+07	114931825	1.12388e+08	8.03219e+07	195652988	8.1685e+07	2.20811e+08	1.05283e+08	9.22113e+07	8.52006e+07
C9JPQ6	Guanine nucleotide-binding protein subunit beta-like protein 1 (Fragment)	GNB1L	GNB1L	0	687409	0	467768	0	0	278518	0	0	0	382557	0	0	0	0	314450	0	0	0	0	0	561185	0	0	0	0	0	0	0	0	0	0	0	0	0	0	0	0	2.24307e+06	0	0	0	0	0	0	0	0	0	0	0	0	0	0	0	0	0	0	0	0	0	0	0	0	0	0	0	0	0	0	496387	0	0	0	0	0	0	0	0	0	0	0	0	0	0	0	0	0	0	0	0	0	0	0	0	0	0	0	0	0	0	0	0	0	0	0	0	0	0	0	0	0	0	0	0	0	0	0	0	0	0	0	0
P62879	Guanine nucleotide-binding protein G(I)/G(S)/G(T) subunit beta-2	GNB2	GNB4;GNB1;GNB3;GNB2	0	0	0	0	195429	4.64175e+06	239680	1.74855e+06	0	0	0	0	0	0	0	0	0	1.46395e+06	0	0	0	0	0	0	0	125250	0	0	0	0	0	0	0	0	0	0	0	0	1.74924e+06	0	902359	951474	0	0	0	0	0	0	0	797816	0	0	0	0	0	0	0	0	0	0	0	0	0	0	0	0	0	0	0	209285	0	0	0	0	227883	918902	0	0	0	0	91017	0	0	0	193589	0	368526	246086	0	0	0	0	0	173793	114866	0	0	0	0	166917	0	161782	0	1.19894e+06	0	0	0	624560	0	0	2.44354e+06	0	0	0	4.58245e+06	2.65719e+06	0	132383	0	2.58597e+06	0	0
C9JIS1	Guanine nucleotide-binding protein G(I)/G(S)/G(T) subunit beta-2 (Fragment)	GNB2	GNB4;GNB1;GNB3;GNB2	0	0	3.2933e+06	0	2.03229e+06	3.08805e+06	1.76967e+06	8.89056e+06	0	1.4692e+06	0	0	0	0	5.88772e+06	0	0	7.56982e+06	0	1.36173e+06	1.84608e+06	1.65817e+06	5.66866e+06	1.76195e+06	5.51189e+06	3.05315e+06	4.63876e+06	2.09878e+06	1.58806e+06	5.64204e+06	8.17916e+06	0	1.09836e+06	4.92047e+06	0	0	7.39484e+06	1.32742e+07	3.57087e+06	1.12116e+06	1.22991e+06	0	1.53948e+06	0	0	2.61268e+06	0	0	2.12445e+06	1.30781e+06	1.88872e+06	3.10497e+06	0	0	0	0	5.16079e+06	0	0	0	2.14309e+06	2.54706e+06	0	2.01249e+06	8.2295e+06	1.50679e+06	3.79288e+06	2.28844e+06	2.91329e+06	0	2.6565e+06	1.83075e+06	0	4.46954e+06	0	0	0	0	0	0	0	0	0	0	5.74382e+06	5.82981e+06	0	2.97084e+06	0	5.40669e+06	1.65954e+06	0	0	2.96885e+06	0	7.47545e+06	1.85833e+06	4.4473e+06	1.257e+06	1.43783e+06	0	0	0	0	1.01265e+06	0	2.90249e+06	1.73968e+06	0	0	1.38647e+07	1.53838e+06	0	4.46498e+06	1.7205e+06	3.21369e+06	3.40826e+06	2.16366e+06	0	0	0	3.66208e+06
Q9HAV0	Guanine nucleotide-binding protein subunit beta-4	GNB4	GNB4;GNB1;GNB3;GNB2	2.10409e+07	1.24256e+07	1.20381e+07	2.99271e+07	2.04072e+07	2.17244e+07	1.80965e+07	1.79842e+07	1.58991e+07	1.512e+07	2.64394e+07	2.04998e+07	3.53053e+07	1.61855e+07	2.45572e+07	2.25054e+07	1.4527e+07	1.23174e+07	2.22718e+07	3.75336e+07	3.01742e+07	3.06732e+07	2.83483e+07	2.02147e+07	1.94797e+07	1.60918e+07	1.57285e+07	2.69805e+07	1.89254e+07	2.19616e+07	2.2444e+07	2.39798e+07	1.79672e+07	11855558	1.39977e+07	1.58949e+07	2.02068e+07	1.93201e+07	1.63637e+07	1.58661e+07	2.30174e+07	1.53336e+07	2.28117e+07	2.71271e+07	1.35159e+07	2.19171e+07	1.92304e+07	2.10537e+07	2.11314e+07	9.04065e+06	1.96396e+07	1.43517e+07	1.64932e+07	2.07654e+07	2.43372e+07	2.22876e+07	1.70018e+07	1.75826e+07	2.2407e+07	1.94582e+07	1.75177e+07	2.53337e+07	1.84784e+07	1.53514e+07	3.04643e+07	1.78273e+07	1.09805e+07	1.55931e+07	1.71913e+07	6.71038e+06	2.21086e+07	1.3248e+07	2.01557e+07	1.58371e+07	9.8925e+06	1.71186e+07	2.2686e+07	2.11932e+07	1.6087e+07	2.39926e+07	8.42611e+06	1.52999e+07	1.67626e+07	1.61725e+07	1.89408e+07	1.37954e+07	1.13329e+07	7.11642e+06	1.67248e+07	1.81428e+07	1.45504e+07	1.23297e+07	1.83704e+07	3.91702e+07	2.48911e+07	1.80612e+07	2.29873e+07	1.91024e+07	1.72688e+07	1.74528e+07	1.71835e+07	2.10917e+07	2.49071e+07	2.61596e+07	2.05146e+07	2.54815e+07	3.54023e+07	9.42084e+06	2.08836e+07	3.72248e+07	4.30059e+07	2.22952e+07	2.59e+07	3.36186e+07	1.58269e+07	1.40731e+07	1.99592e+07	3.42139e+07	4.78062e+07	4.94816e+07	3.96052e+07	4.15815e+07
Q6QNY5	UDP-N-acetylglucosamine-2-epimerase / N-acetylmannosamine kinase	GNE	GNE	6.23848e+06	9.24799e+06	5.11237e+06	9.8415e+06	9.44507e+06	7.13912e+06	9.8664e+06	1.03385e+07	1.11759e+07	1.3235e+07	8.87726e+06	1.07355e+07	8.85678e+06	9.94534e+06	1.04079e+07	1.37163e+07	8.52742e+06	9.02613e+06	7.8769e+06	11652719	9.80804e+06	1.11478e+07	1.46081e+07	8.48329e+06	7.75023e+06	1.0568e+07	8.43379e+06	6.91883e+06	1.7227e+07	7.70467e+06	7.22328e+06	1.13853e+07	9.15456e+06	4.1056e+06	4.27377e+06	8.23131e+06	7.11093e+06	8.64145e+06	1.60486e+07	8.65459e+06	7.70226e+06	7.63576e+06	4.74808e+06	6.08859e+06	9.89122e+06	5.5335e+06	6.03593e+06	7.54873e+06	8.72714e+06	9.82074e+06	6.99085e+06	9.29875e+06	6.41413e+06	9.69591e+06	5.08511e+06	6.82629e+06	6.52571e+06	5.6919e+06	8.90436e+06	6.48681e+06	1.02271e+07	5.29722e+06	5.5362e+06	6.94806e+06	5.69016e+06	1.3438e+07	11533267	5.17215e+06	4.53409e+06	7.43144e+06	5.10868e+06	4.91156e+06	4.34155e+06	6.29093e+06	5.24491e+06	4.6349e+06	1.05902e+07	9.29032e+06	1.05929e+07	5.2674e+06	6.37455e+06	8.46049e+06	7.93007e+06	7.97861e+06	5.75013e+06	7.16092e+06	6.36969e+06	1.26387e+07	1.81015e+07	8.21496e+06	9.67156e+06	1.14588e+07	7.47406e+06	1.03491e+07	6.6071e+06	5.93065e+06	7.18934e+06	4.3823e+06	8.78338e+06	6.59141e+06	9.62583e+06	5.89487e+06	1.01268e+07	8.54697e+06	9.19633e+06	7.74233e+06	1.17592e+07	3.20306e+06	8.88176e+06	7.53302e+06	1.19534e+07	1.00829e+07	1.05677e+07	9.70614e+06	5.71746e+06	5.70344e+06	5.61308e+06	1.34866e+07	9.80233e+06	1.09481e+07	2.35369e+07	5.87894e+06
P50151	Guanine nucleotide-binding protein G(I)/G(S)/G(O) subunit gamma-10	GNG10	hCG_1992840;GNG10;DNAJC25-GNG10	1.53047e+06	1.46135e+06	0	0	0	0	1.38182e+07	2.74221e+06	1.42803e+06	0	3.22397e+06	2.19653e+06	1.64642e+06	0	1.99603e+06	3.05485e+06	0	0	1.14366e+06	3.33953e+06	2.78244e+06	2.93401e+06	6.86593e+06	2.32613e+06	0	3.4405e+06	1.22732e+06	3.0859e+06	2.1583e+07	1.87052e+06	4.1082e+06	4.00495e+06	4.88946e+06	1.58372e+06	5.63715e+06	3.24355e+06	4.99285e+06	5.63281e+06	8.15585e+06	4.79036e+06	4.27475e+06	2.38261e+06	1.30062e+06	1.98105e+06	1.40035e+06	8.92798e+06	5.67876e+06	3.40603e+06	3.5038e+06	2.19795e+06	1.31524e+06	2.37088e+06	3.59489e+06	815361	1.37128e+06	1.56685e+06	2.56496e+06	0	1.13891e+06	1.41854e+06	4.05329e+06	2.72458e+06	1.16808e+06	2.94667e+06	1.98784e+06	3.14976e+06	2.02769e+06	1.71949e+06	0	0	1.36916e+06	3.3777e+06	8.60329e+06	1.70191e+06	836557	1.46102e+06	2.08662e+06	1.55169e+06	2.80537e+06	5.47004e+06	1.61495e+06	2.27321e+06	0	2.14303e+06	0	1.31369e+06	1.44238e+06	3.62316e+06	3.47999e+06	1.85363e+06	1.02303e+07	1.61245e+06	2.23717e+06	0	3.01534e+06	3.49511e+06	3.77177e+06	1.46405e+06	1.55651e+06	0	1.35994e+06	4.55687e+06	0	3.88524e+06	1.96099e+06	3.7103e+06	4.52814e+06	1.7405e+06	2.43519e+06	0	3.88984e+06	2.36662e+06	0	2.53303e+06	2.58722e+06	1.72846e+06	2.51714e+06	0	0	1.82528e+06	4.6658e+06	1.18268e+07
P61952	Guanine nucleotide-binding protein G(I)/G(S)/G(O) subunit gamma-11	GNG11	GNG11;GNGT1;GNGT2	6.19865e+06	2.07753e+07	3.54739e+07	6.10231e+07	6.37186e+07	2.56144e+07	2.78185e+07	2.43333e+07	3.06919e+07	7.50568e+07	4.12934e+07	2.45871e+07	8.75541e+07	37153891	5.66029e+07	4.92265e+07	1.61211e+07	2.11007e+07	1.19142e+07	2.53694e+07	3.42827e+07	3.48797e+07	5.27396e+07	3.00381e+07	5.72048e+07	5.15725e+07	5.63724e+07	1.21803e+08	2.77185e+07	1.69728e+07	3.03716e+07	1.0569e+08	108854562	3.88305e+07	1.62707e+08	4.62801e+07	3.15819e+07	2.01162e+07	1.36928e+07	7.46842e+07	155593387	8.58175e+07	3.08204e+07	5.14848e+07	1.63852e+08	2.02541e+07	1.16358e+08	8.79008e+07	5.08575e+07	4.42957e+07	8.06551e+07	1.26224e+08	3.33923e+07	1.12324e+08	1.95382e+07	2.06319e+07	1.03101e+08	5.80537e+07	1.28835e+08	4.49411e+07	4.82779e+07	3.47937e+07	1.81612e+07	5.50615e+07	5.32877e+07	1.03628e+08	1.0889e+08	5.7449e+07	2.20274e+07	2.23939e+08	2.68789e+07	2.64285e+07	2.26865e+07	8.22655e+07	4.03434e+07	1.9752e+07	6.55863e+07	9.53237e+06	3.12197e+07	3.24656e+07	3.15984e+07	4.12564e+07	4.08941e+07	2.19273e+07	2.74052e+07	2.99029e+07	3.48672e+07	6.05442e+07	2.86605e+07	4.0015e+07	4.02997e+07	5.90138e+07	1.28063e+07	2.82084e+07	2.25841e+07	6.05632e+07	2.30689e+07	4.41742e+07	2.53648e+07	1.00217e+08	1.45378e+07	3.76248e+07	1.42339e+07	2.18234e+07	2.14155e+07	5.58588e+07	4.75234e+07	2.17538e+07	3.2319e+07	4.05784e+07	8.55032e+07	2.02129e+08	3.70242e+07	9.04059e+07	2.22082e+07	2.98213e+07	7.55118e+07	5.23555e+07	2.72644e+07	3.1537e+07	4.7211e+07	6.8115e+07
Q9UBI6	Guanine nucleotide-binding protein G(I)/G(S)/G(O) subunit gamma-12	GNG12	GNG12	1.52361e+07	1.45085e+07	1.25651e+07	2.71937e+07	3.38251e+07	2.99835e+07	6.25661e+07	2.19811e+07	2.41523e+07	5.54472e+07	1.96919e+07	3.11895e+07	5.98249e+07	5.08124e+07	1.93455e+07	1.9557e+07	1.91453e+07	1.65367e+07	5.41804e+07	27228417	7.73923e+07	2.12933e+07	2.45027e+07	4.64045e+07	2.58297e+07	3.0802e+07	2.92177e+07	2.60551e+07	5.32193e+06	8.91749e+06	2.61183e+07	1.48002e+07	1.02208e+07	3.36968e+07	1.16926e+07	6.07833e+07	1.09728e+07	1.8183e+07	3.91939e+07	6.75232e+06	2.2177e+07	6.89645e+06	1.17181e+07	1.76993e+07	3.54248e+07	7.69849e+06	1.35451e+07	2.01424e+07	1.65644e+07	2.32582e+07	1.2536e+07	2.30931e+07	2.11786e+07	1.52102e+07	8.72774e+06	1.85304e+07	4.02353e+07	2.89049e+07	3.92374e+07	1.03154e+07	1.42631e+07	2.37933e+07	7.74092e+06	1.13388e+07	2.91596e+07	2.22054e+07	2.0823e+07	1.99583e+07	8.3693e+06	1.85063e+07	1.46723e+07	1.24235e+07	5.64853e+06	1.06999e+07	1.65722e+07	1.50073e+07	2.88814e+07	3.5905e+07	1.11207e+07	1.49618e+07	2.91257e+07	3.55726e+07	2.90281e+07	7.43406e+07	7.19482e+07	7.09826e+07	2.2346e+07	4.1236e+07	5.05381e+07	9.75714e+06	5.81866e+07	2.89632e+07	6.09684e+07	8.70304e+07	1.70603e+07	2.1646e+07	5.81322e+07	7.84834e+07	29863274	2.33183e+07	1.89011e+07	7.7347e+07	4.2997e+07	3.03808e+07	5.6178e+07	3.72813e+07	2.26297e+07	1.01657e+07	2.42493e+07	3.10829e+07	3.28342e+07	8.4113e+06	3.47887e+07	6.54027e+07	3.02498e+07	8.45443e+07	1.78048e+07	2.14557e+07	4.90781e+07	5.15673e+07	2.89561e+07	3.32438e+07
P59768	Guanine nucleotide-binding protein G(I)/G(S)/G(O) subunit gamma-2	GNG2	GNG2	3.26979e+07	5.01397e+07	3.20392e+07	5.33648e+07	3.91237e+07	2.23972e+07	3.83501e+07	2.58177e+07	1.92524e+07	2.43197e+07	3.69876e+07	4.07465e+07	1.91983e+07	2.71735e+07	2.90051e+07	2.67883e+07	1.80277e+07	2.6246e+07	2.15899e+07	4.51e+07	3.49568e+07	2.52138e+07	1.90115e+07	1.30417e+07	3.26004e+07	3.39135e+07	3.83709e+07	5.26615e+07	1.96681e+07	2.0938e+07	9.76585e+06	9.80517e+07	2.70584e+07	9.35163e+06	1.68045e+07	5.37119e+07	2.03121e+07	1.47886e+07	1.65882e+07	1.81988e+07	8.25026e+07	4.21103e+07	2.91635e+07	2.02729e+07	6.50632e+07	1.52257e+07	2.87276e+07	4.46437e+07	1.5033e+07	171780791	2.62605e+07	4.47148e+07	2.30993e+07	3.1449e+07	1.12172e+07	7.37111e+07	1.0142e+06	23817361	5.49201e+07	3.73952e+07	3.46128e+07	1.17605e+07	9.02085e+06	2.2552e+07	1.07221e+07	7.18469e+07	6.7554e+07	1.71153e+07	7.78853e+06	2.05174e+08	2.64124e+07	5.13235e+07	9.47891e+06	3.43211e+07	1.79556e+07	1.28622e+07	1.68243e+07	2.38922e+07	2.56867e+07	1.30347e+07	2.34127e+07	3.11602e+07	2.18725e+07	2.5647e+07	1.79732e+07	2.25609e+07	1.77125e+07	4.68686e+07	3.60817e+07	2.42421e+07	4.23659e+07	2.93852e+07	2.937e+07	3.19684e+07	1.8642e+07	2.20695e+07	1.5147e+07	1.66878e+07	2.48269e+07	8.05923e+07	7.68425e+07	2.82613e+07	4.03669e+07	6.75826e+07	6.95068e+07	3.18951e+07	3.90444e+07	1.59518e+07	3.62906e+07	2.92758e+07	3.5601e+07	2.79833e+07	3.44215e+07	7.01599e+07	2.82363e+07	2.00874e+07	3.11726e+07	2.32334e+07	3.57512e+07	3.781e+07	6.42018e+07	4.06586e+07
B1APZ0	Guanine nucleotide-binding protein subunit gamma	GNG4	GNG4	1.04699e+06	0	0	0	0	809899	0	0	0	0	0	0	865561	741442	0	788012	768288	0	1.28204e+06	0	0	0	0	0	0	767633	0	916178	1.39194e+06	1.36297e+06	0	0	0	0	0	0	998090	2.31249e+06	0	0	0	0	806456	0	0	0	0	0	0	0	1.30653e+06	0	0	0	0	0	0	0	724788	0	880548	0	0	0	0	0	0	0	0	0	0	0	0	0	1.64353e+06	0	861892	0	0	0	968656	0	0	0	0	0	0	0	0	0	0	0	0	0	0	0	0	0	0	0	0	0	0	0	0	0	898199	0	0	0	0	622601	842057	640647	1.05306e+06	0	0	0	0	0	0	0
P63218	Guanine nucleotide-binding protein G(I)/G(S)/G(O) subunit gamma-5	GNG5	GNG5	1.11723e+07	5.48656e+06	2.33233e+07	2.72952e+07	2.46355e+07	2.54995e+07	3.46027e+07	2.4739e+07	1.03915e+07	1.99597e+07	2.13668e+07	2.14785e+07	1.03763e+07	2.01797e+07	2.22364e+07	1.78804e+07	1.79424e+07	2.34966e+07	2.13055e+07	3.62608e+07	2.06072e+07	1.83623e+07	1.7137e+07	9.13829e+06	9.31221e+06	2.54956e+07	2.37797e+07	9.90581e+06	4.62309e+07	1.11151e+07	1.44008e+07	1.29035e+07	1.03664e+07	5.07306e+06	7.91413e+06	8.21889e+06	1.28698e+07	5.92502e+06	6.69257e+06	1.01898e+07	1.35111e+07	3.62512e+06	6.10405e+06	5.88052e+06	9.77154e+06	7.91773e+06	1.52407e+07	8.37735e+06	1.22066e+07	1.76399e+07	7.43589e+06	1.38136e+07	1.29045e+07	1.60025e+07	7.58149e+06	1.00825e+07	7.37582e+06	7.38236e+06	1.1475e+07	7.39751e+06	1.2415e+07	6.619e+06	3.97174e+06	1.06959e+07	6.98059e+06	7.31414e+06	1.31601e+07	1.67911e+07	1.92766e+07	1.16181e+07	5.36573e+06	1.17487e+07	5.39132e+06	7.78718e+06	5.95011e+06	5.13209e+06	1.24304e+07	2.89957e+07	1.02875e+07	1.56695e+07	1.32267e+07	1.31028e+07	1.02533e+07	1.4391e+07	1.12144e+07	6.70797e+06	4.39653e+06	1.32128e+07	2.92102e+07	7.45069e+06	1.36505e+07	1.19159e+07	2.55582e+07	2.20869e+07	1.01072e+07	1.64616e+07	1.19258e+07	1.79e+07	2.75943e+07	2.78023e+07	5.4292e+06	2.18602e+07	2.35777e+07	2.56011e+07	3.34037e+07	2.84465e+07	2.48681e+07	7.03019e+06	2.31744e+07	2.83972e+07	2.52928e+07	5.11765e+06	2.92238e+07	3.27453e+07	2.86733e+07	3.23168e+07	3.17073e+07	2.67829e+07	2.26529e+07	2.31787e+07	4.26379e+07	2.91738e+07
O60262	Guanine nucleotide-binding protein G(I)/G(S)/G(O) subunit gamma-7	GNG7	GNG7	0	4.22794e+06	3.01604e+06	4.32225e+06	4.01037e+06	2.33573e+06	4.65684e+06	2.95728e+06	2.92189e+06	3.85521e+06	2.54454e+06	2.59268e+06	0	1.97674e+06	2.29306e+06	2.70036e+06	1.99889e+06	2.41025e+06	1.59833e+06	3390657	4.23404e+06	8.75745e+06	2.54434e+06	3.75355e+06	2.06371e+06	5.64064e+06	5.84418e+06	7.28297e+06	3.63932e+06	5.22624e+06	4.15487e+06	7.24386e+06	5.28746e+06	4.26453e+06	3.17724e+06	4.44727e+06	5.7008e+06	9.52948e+06	6.5013e+06	4.97823e+06	3.32104e+06	1.82452e+06	6.32078e+06	2.40498e+06	1.34549e+06	2.65355e+06	2.11937e+06	1.42802e+06	2.55432e+06	4.27502e+06	2.15964e+06	4.64723e+06	1.23338e+06	1.52371e+06	1.50815e+06	1.73851e+06	6.52259e+06	962184	1.92816e+06	2.81069e+06	5.07575e+06	1.58794e+06	1.89867e+06	1.86061e+06	1.6994e+06	1.81678e+06	2.94493e+06	5.69004e+06	0	3.22655e+06	1.30467e+06	2.00897e+06	0	8.65653e+06	4.38486e+06	1820488	2.75546e+06	3.85424e+06	5.65672e+06	2.3962e+06	5.46726e+06	3.36128e+06	1.71964e+06	2.65474e+06	2.40069e+06	6.26061e+06	2.03181e+06	7.88657e+06	1.4117e+06	4.55006e+06	4.83318e+06	6.44642e+06	3.58469e+06	3.16449e+06	1.65194e+06	1.7434e+06	1.82699e+06	5.32039e+06	4.149e+06	4.07427e+06	1.2238e+06	3.06073e+06	3.83358e+06	1.51848e+06	6.01067e+06	5.98037e+06	6.68102e+06	1.34809e+06	5.52377e+06	3.35032e+06	5.54076e+06	4.43743e+06	1.21301e+06	4.24448e+06	3.24491e+06	5.32688e+06	3.10045e+06	5.1228e+06	3.90047e+06	5.78553e+06	2.00579e+06	2.30261e+06
Q13823	Nucleolar GTP-binding protein 2	GNL2	GNL2	0	0	0	1.32314e+06	0	0	0	0	664294	560951	1.17983e+06	0	315640	0	548449	0	0	1.09582e+06	0	1887921	0	1.76069e+06	833525	482062	0	687167	0	838180	571896	0	0	0	0	0	1.04296e+06	0	906454	0	2.20852e+06	652008	2.47498e+06	0	1.39831e+06	924968	0	1.34201e+06	0	745150	0	461195	453493	645641	0	0	0	0	0	866734	1.36083e+06	0	540627	815545	0	0	876508	1.78656e+06	0	1.26e+06	0	634285	0	0	1.15625e+06	0	0	967985	1.31186e+06	0	1.07799e+06	0	658852	0	0	0	0	0	0	0	0	1.07014e+06	508427	1.27998e+06	433630	346983	0	0	0	0	547118	0	0	0	737849	339912	832236	0	0	0	0	0	790958	1.12684e+06	919155	0	0	0	0	625366	0	611268	0	0
Q9BVP2	Guanine nucleotide-binding protein-like 3	GNL3	GNL3	0	2.81318e+06	7.82193e+06	3.76325e+07	3.69113e+07	3.22743e+07	8.94264e+06	3.05298e+07	3.70765e+07	7.36583e+06	4.79048e+07	3.34931e+07	3.24483e+06	6.03082e+07	2.48809e+07	1.93779e+07	8.24136e+06	3.67578e+06	9.63849e+06	9.85852e+06	7.74965e+06	9.75799e+06	2.73224e+06	8.58693e+06	3.64417e+07	5.82596e+07	4.90534e+07	8.553e+06	4.76903e+06	6.46049e+06	7.57555e+06	7.0856e+06	7.49448e+06	5.47521e+06	3.53339e+07	4.45376e+06	5.3929e+06	2.5309e+07	1.07876e+07	9.20069e+06	7.35291e+06	868849	3.06892e+06	5.58294e+06	3.47418e+06	5.50537e+06	7.07863e+06	0	4.30856e+06	1.72971e+06	6.49454e+06	6.17139e+06	3.90812e+06	6.26625e+06	0	1.79007e+06	1.06682e+07	4.91982e+06	2.07711e+06	0	5.77588e+06	1.94826e+06	1.34635e+07	5.84022e+06	4.02733e+06	1.03077e+07	7.63532e+06	1.4451e+07	4.1388e+06	1.85483e+07	5.82818e+06	5.11386e+06	1.0085e+07	6.98179e+06	7.776e+06	6.39806e+06	1.25896e+07	9.97342e+06	2.12677e+07	0	1.1933e+07	1.2514e+07	3.12752e+07	1.49385e+07	9.13755e+06	4.33557e+07	8.24473e+06	4.53446e+06	3.48769e+06	2.05506e+07	1.62704e+07	1.53683e+07	9.63821e+06	1.24118e+07	2.10701e+06	12424202	3.01777e+07	3.82874e+07	3.09268e+07	4.53638e+07	1.77366e+06	8.21496e+06	3.14706e+07	5.26048e+06	6.24909e+07	7.80827e+06	4.42781e+06	9.02101e+06	1.1174e+07	4.39906e+07	3.06492e+07	3.14702e+06	9.32626e+06	2.34099e+07	3.21688e+07	2.67834e+07	7.10271e+06	6.57216e+06	4.39422e+06	3.19678e+07	3.2902e+07	1.73349e+07
A0A6I8PS19	Guanine nucleotide binding protein-like 3 (Nucleolar)-like, isoform CRA_b	GNL3L	GNL3L	0	4.24028e+06	0	0	0	0	0	0	1.68257e+06	0	0	4.41738e+06	0	0	0	0	0	0	0	0	0	0	0	0	0	0	0	0	0	0	0	2.37999e+06	0	0	0	2.94737e+06	0	0	0	0	4.82991e+06	0	0	0	1.62038e+06	0	0	1.70831e+06	0	1.33625e+07	0	0	0	0	0	2.79354e+06	0	0	0	0	0	0	0	0	0	0	1.37507e+06	0	0	0	0	0	0	0	0	0	0	0	2.58294e+06	0	0	0	0	1.96224e+06	0	0	0	0	0	0	0	1.9714e+06	0	0	0	0	0	0	0	0	3.69488e+06	0	0	0	0	0	0	0	0	0	0	0	0	0	0	748142	0	0	0	0	0	0
P22749	Granulysin	GNLY	GNLY	0	0	0	0	0	0	0	0	0	0	0	0	0	0	0	0	0	0	0	2.39255e+06	0	0	0	0	0	0	0	1.00668e+06	0	0	0	0	0	0	0	0	0	0	0	0	0	0	1.71726e+06	0	0	0	0	2.27995e+06	0	1.63246e+06	0	0	0	0	0	0	0	0	0	0	0	0	0	0	0	0	0	0	0	0	0	0	0	0	0	0	0	0	0	0	0	0	0	0	0	0	0	0	2.25815e+06	0	0	0	0	0	0	3.06367e+06	0	0	0	0	0	0	0	0	0	0	0	0	0	0	0	0	1.9435e+06	0	0	0	0	0	0	0	0	0
Q5TBH8	Dihydroxyacetone phosphate acyltransferase (Fragment)	GNPAT	GNPAT	6.21217e+07	2.13205e+07	4.3159e+07	2.93773e+07	3.25374e+07	3.8665e+07	2.39291e+07	2.27958e+07	4.20791e+07	2.60463e+07	4.47767e+07	5.2201e+07	1.8204e+07	6.02254e+07	2.99181e+07	2.09944e+07	4.45052e+07	1.4186e+07	3.46355e+07	34566148	4.28738e+07	3.43079e+07	4.55089e+07	2.96363e+07	7.28495e+07	4.10911e+07	3.52473e+07	2.3242e+07	1.55177e+07	2.29953e+07	2.93218e+07	2.61247e+07	1.37729e+07	3.39042e+07	2.44021e+07	3.38623e+07	4.10104e+07	2.31912e+07	4.58821e+06	1.64516e+07	2.71774e+07	7.76734e+07	8.73095e+07	9.0177e+07	5.20501e+07	8.72158e+07	6.19088e+07	6.90839e+07	8.66832e+07	3.39738e+07	8.32993e+07	5.35627e+07	9.99476e+07	5.25593e+07	4.18534e+07	7.87095e+07	3.52941e+07	8.54682e+07	4.9395e+07	9.31454e+07	3.98989e+07	8.07908e+07	6.93292e+07	6.75975e+07	5.10496e+07	6.40777e+07	2.6641e+07	3.9674e+07	3.43044e+07	1.36638e+07	7.12969e+07	7.72248e+07	9.62861e+07	4.85552e+07	4.27353e+07	1.25829e+08	2.1401e+07	4.0437e+07	1.61735e+07	5.49088e+07	3.16295e+07	3.85574e+07	4.62102e+07	3.49483e+07	4.70369e+07	4.40004e+07	4.80916e+07	3.47612e+07	5.51861e+07	1.75888e+07	1.77468e+07	1.89739e+07	2.37408e+07	2.46628e+07	5.13076e+07	3.91832e+07	6.90962e+07	5.83912e+07	4.61143e+07	4.35243e+07	4.26298e+07	3.82818e+07	3.90307e+07	3.93906e+07	2.57907e+07	2.43956e+07	5.58512e+07	3.04622e+07	2.95661e+07	3.79624e+07	1.59032e+07	2.32054e+07	3.1137e+07	2.53998e+07	1.76294e+07	4.17585e+07	3.87414e+07	4.05987e+07	2.15227e+07	2.50521e+07	1.59184e+07	3.57489e+07
P46926	Glucosamine-6-phosphate isomerase 1	GNPDA1	GNPDA2;GNPDA1	1.03226e+07	2.21587e+07	1.20143e+07	4.32369e+07	2.92567e+07	1.61107e+07	4.93735e+07	2.47223e+07	2.79511e+07	4.34757e+07	53068388	3.48546e+07	3.82195e+07	3.03733e+07	5.2474e+07	4.9798e+07	2.81496e+07	3.05607e+07	2.72095e+07	2.76791e+07	3.8783e+07	2.42293e+07	6.14971e+06	3.34221e+07	1.18248e+07	2.92927e+07	2.29983e+07	5.36316e+07	5.52664e+07	4.54647e+07	1.47329e+07	6.13219e+07	7.53612e+07	1.31804e+07	1.58084e+07	3.99307e+07	6.66548e+07	47899080	7.22253e+07	8.41899e+07	6.71815e+07	1.2926e+07	1.5029e+07	1.7751e+07	1.76837e+07	2.95689e+07	4.4017e+07	3.67311e+07	1.51053e+07	3.54513e+07	1.99462e+07	4.7641e+07	2.05799e+07	3.05359e+07	1.61044e+07	1.42285e+07	2.2792e+07	1.89052e+07	3.79909e+07	2.41334e+07	4.60858e+07	1.76444e+07	1.91833e+07	1.2818e+07	2.10575e+07	2.72544e+07	5.56681e+07	2.21306e+07	6.70999e+06	4.68734e+07	9.21622e+06	2.10217e+07	1.10042e+07	2.40585e+07	1.14933e+07	1.16847e+07	3.63041e+07	4.06906e+07	4.5012e+07	3.82208e+07	1.47475e+07	2.58796e+07	3.1539e+07	3.06012e+07	2.15091e+07	8.71524e+06	1.22702e+07	6.70993e+06	1.37664e+07	2.89418e+07	3.42487e+07	3.38428e+07	3.52705e+07	3.73474e+07	3.17362e+07	4.06564e+07	1.72577e+07	1.45066e+07	2.60804e+07	1.86305e+07	3.80746e+07	4.16973e+07	3.23034e+07	2.62867e+07	2.3818e+07	4.31365e+07	4.60123e+07	1.11146e+07	3.09062e+07	2.34544e+07	3.51805e+07	4.2952e+07	3.33039e+07	3.0866e+07	1.71978e+07	1.45733e+07	2.48397e+07	2.92196e+07	3.02058e+07	3.48663e+07	1.06435e+07	1.44733e+07
Q8TDQ7	Glucosamine-6-phosphate isomerase 2	GNPDA2	GNPDA2;GNPDA1	1.40011e+07	2.49691e+07	2.28155e+07	3.47019e+07	2.57126e+07	2.80836e+07	3.51953e+07	3.91912e+07	2.32044e+07	3.17995e+07	2.29992e+07	3.18341e+07	3.98986e+06	2.36165e+07	4.74704e+07	3.41886e+07	2.61569e+07	3.1827e+07	2.0391e+07	3.6486e+07	3.31138e+07	6.98088e+07	0	3.21467e+07	1.91332e+07	3.21891e+07	2.9793e+07	2.03517e+07	679568	2.48902e+07	1.14057e+07	2.82266e+07	2.59492e+07	1.16526e+07	1.3198e+06	2.03152e+07	2.51765e+07	2.13342e+07	4.36785e+07	2.37682e+07	2.28794e+07	1.65476e+07	1.10691e+07	9.12358e+06	0	1.12358e+07	2.45861e+06	2.10654e+07	1.59343e+07	2.51823e+07	1.27592e+07	2.60169e+07	0	2.18583e+07	8.11581e+06	1.63268e+07	1.69506e+07	10814768	2.98121e+07	1.37928e+07	2.98734e+07	9.5023e+06	9.40014e+06	0	1.70794e+07	1.99435e+07	3.07398e+07	9.40502e+06	4.81564e+06	3.43622e+07	1.0752e+07	1.11015e+07	8.0394e+06	2.0776e+07	1.05592e+07	0	3.79208e+07	2.93157e+07	4.25839e+07	4.70196e+06	3.12826e+07	2.30292e+07	28782789	4.26518e+07	1.62876e+07	2.17947e+07	1.24884e+07	1.13369e+07	1.94993e+07	2.54013e+07	2.9956e+07	4.13186e+07	3.27752e+07	3.70995e+07	1.74219e+07	3.36762e+07	1.93578e+07	2.3188e+07	2.93471e+07	3.99924e+07	1.90983e+07	2.43111e+07	2.45723e+06	2.65303e+07	3.70542e+07	2.36896e+07	3.24308e+07	1.24177e+07	3.49105e+07	2.49594e+07	4.06134e+07	3.50962e+07	5.21816e+07	3.31187e+07	3.18582e+07	2.6438e+07	3.02942e+06	4.11387e+07	4.07554e+06	3.53211e+07	3.07625e+07	2.55556e+07
Q96EK6	Glucosamine 6-phosphate N-acetyltransferase	GNPNAT1	GNPNAT1	0	5.68752e+06	2.84501e+06	473058	1.26464e+06	2.5516e+06	1.97929e+06	1.67281e+06	5.50699e+07	4.25873e+06	6.10155e+06	1.42761e+07	0	3.10157e+06	0	2.96494e+06	3.87341e+06	608178	7.68356e+06	4.29076e+06	3.35363e+06	5.20045e+06	5.11865e+06	4.94764e+06	2.45871e+06	1.23192e+06	0	1.07087e+06	6.1466e+06	0	5.16996e+06	687879	3.02553e+06	0	869625	0	1.51834e+06	1.60506e+06	0	0	762124	921155	0	0	2.56556e+06	0	0	0	0	1.39093e+06	0	1.02522e+06	0	1.22191e+06	1.23955e+06	0	0	3.0509e+06	1.42517e+06	0	6.27507e+06	0	0	3.5972e+06	0	988829	2.85634e+06	0	0	7.03867e+06	0	0	0	0	0	0	6.26931e+06	1.03592e+06	7.24273e+06	2.96534e+06	2.14462e+06	1.22929e+06	1.58292e+07	1.33658e+06	0	0	5.46326e+07	4.2344e+06	1.83662e+07	1.21386e+06	4.36869e+06	3.12681e+06	4.03132e+06	3.71884e+06	0	0	0	1.54103e+06	1.09573e+06	1.13025e+06	5.14316e+06	1.21026e+06	3.5435e+06	721673	1.93419e+07	6.9998e+06	1.5411e+06	0	7.34549e+06	0	7.14003e+06	1.68146e+07	4.42736e+06	0	2.26545e+07	1.95295e+07	3.25591e+06	1.2338e+07	5.1336e+06	2.29377e+06	9.71542e+06	1.31606e+07
Q3T906	N-acetylglucosamine-1-phosphotransferase subunits alpha/beta	GNPTAB	GNPTAB	0	1.30549e+07	8.74776e+06	6.55084e+06	9.78871e+06	1.02537e+07	8.79021e+06	3.18133e+06	5.89266e+06	1.56179e+07	9.07986e+06	1.13567e+07	3.95813e+06	9.31842e+06	1.26389e+07	1.09519e+07	3.19426e+06	3.89352e+06	4.44688e+06	11879138	7.69822e+06	1.46441e+07	3.22574e+07	9.71679e+06	8.23843e+06	5.98182e+06	9.31598e+06	4.27595e+06	4.37066e+06	9.56139e+06	3.66404e+06	2.17405e+07	2.01072e+07	0	5.95559e+06	8.77524e+06	1.46587e+07	1.35771e+07	4.06933e+06	9.54692e+06	3.7086e+06	0	3.27175e+06	4.29771e+06	5.7034e+06	4.78616e+06	5.80134e+06	6.81896e+06	5.98662e+06	3.00989e+06	5.50845e+06	3.11614e+06	0	3.53837e+06	0	4.09913e+06	4.46329e+06	5.1802e+06	5.79056e+06	6.51081e+06	1.45011e+07	0	3.49463e+06	6.75883e+06	5.33406e+06	0	4.55154e+06	3.9646e+06	0	0	2.83165e+06	4.14515e+06	3.03761e+06	5.33239e+06	4.6739e+06	4.72661e+06	1.33404e+07	6.29451e+06	1.35873e+07	7.11012e+06	7.78368e+06	9.3822e+06	1.25014e+07	5.27933e+06	3.84148e+06	6.63351e+06	8.30862e+06	9.04756e+06	1.68014e+07	3.29168e+06	9.92201e+06	7.2899e+06	6.31435e+06	9.50387e+06	9.26796e+06	5.65131e+06	5.85674e+06	7.13486e+06	7.25588e+06	5.99517e+06	2.02871e+06	9.91139e+06	6.73023e+06	8.45054e+06	2.01958e+07	5.28961e+06	5.82834e+06	5.67854e+06	9.36296e+06	7.38416e+06	3.74818e+06	7.397e+06	1.70269e+07	9.79612e+06	9.1645e+06	6.15003e+06	6.0163e+06	2.39369e+07	9.72682e+06	8.36859e+06	6.27668e+07	2.72533e+07
A2VDJ4	GNPTG protein (Fragment)	GNPTG	RJD9;GNPTG	0	0	0	0	0	0	0	0	0	0	0	0	0	0	0	0	0	0	0	0	0	0	0	0	0	0	0	0	798650	0	0	0	0	0	0	0	0	0	0	0	0	0	4.02547e+06	0	0	0	0	0	0	0	0	0	0	0	0	0	0	0	0	0	0	0	0	0	0	0	0	0	0	0	0	0	0	0	0	0	0	0	0	0	0	0	0	0	0	0	0	0	0	0	1.04933e+06	0	0	0	0	0	0	0	0	0	0	0	0	0	0	0	0	0	0	0	0	903044	0	0	0	0	0	0	0	1.0609e+06	0	0
Q92805	Golgin subfamily A member 1	GOLGA1	GOLGA1	0	1.32168e+06	0	3.62549e+06	4.38999e+06	3.11927e+06	1.1062e+06	1.71231e+06	3.32565e+06	1.54251e+06	864080	647312	2.50501e+06	0	245586	3.26936e+06	2.62116e+06	2.98455e+06	3.48785e+06	1.53712e+06	0	0	0	1.61331e+06	570040	5.81301e+06	7.60414e+06	3.71767e+06	1.86363e+06	2.31189e+06	1.11923e+06	673440	5.11256e+06	3.81626e+06	0	0	0	558691	0	0	909410	1.52914e+06	693641	1.93466e+06	3.50641e+06	2.01024e+06	4.00466e+06	0	1.34426e+06	4.11618e+06	2.77175e+06	0	2.72906e+06	835419	0	0	1.18554e+06	0	0	0	0	1.03681e+06	0	0	3.28966e+06	1.7183e+06	1.15749e+06	2.76111e+06	1.02445e+06	2.32396e+06	0	1.63769e+06	1.31215e+06	456223	0	2.50993e+06	749091	0	1.10598e+06	2.25151e+06	0	0	0	0	0	0	545296	1.02569e+06	7.98547e+06	2.92207e+06	0	4.14014e+06	1.14804e+06	0	0	1.63948e+06	585885	1.29872e+06	0	1.62018e+06	0	690133	1.89508e+06	0	2.06403e+06	4.84466e+06	2.91458e+06	0	4.9668e+06	967132	0	0	0	3.06927e+06	4.4672e+06	3.68968e+06	5.75526e+06	2.9626e+06	0	1.0316e+06	4.4789e+06	0
A0A6Q8KRG2	Golgin subfamily A member 2	GOLGA2	GOLGA2;DKFZp686K0319	1.94279e+08	4.31549e+08	1.73858e+08	2.94114e+08	2.94389e+08	3.11051e+08	409796847	3.47367e+08	3.45989e+08	3.8172e+08	3.06383e+08	5.57206e+07	2517156462	6.95093e+08	1.23806e+08	7.17756e+08	1.59917e+08	4.48079e+08	4.26888e+08	2.29787e+08	1.6054e+08	3.14679e+08	1.59482e+08	4.68317e+08	4.29966e+07	1.81195e+08	2.28927e+08	5.32699e+08	3.97144e+08	8.58606e+08	1686398108	1.86815e+08	8.65634e+08	9.38635e+08	1317947681	1015016738	1531610326	1311281479	472030996	1751188330	539565890	2.39043e+08	5.90634e+08	3.29963e+08	2.35204e+08	1618950507	3.42155e+08	1.3627e+08	465624801	4.22678e+07	1143907750	3.19292e+08	3.87698e+08	4.36747e+08	1.14821e+08	4.48216e+07	7.37489e+08	1021071924	265195643	1.23467e+08	6.0487e+08	5.59926e+08	234628808	4.02488e+08	9.65501e+08	1.82894e+08	7.75567e+08	8.76851e+08	4.72148e+08	3.21108e+06	6.45757e+08	4.42175e+08	3.15673e+08	1349133822	4.59911e+08	6.97542e+08	3.69957e+08	2.55824e+08	5.90686e+08	6.79961e+07	3.46911e+08	1.33548e+08	1.47674e+08	3.44279e+08	3.96648e+08	1.76118e+08	3.71003e+08	2.49521e+08	7.3675e+07	3.87231e+08	2.15629e+08	2.51095e+08	203841074	3.12658e+08	2.52208e+07	1.90323e+08	4.97332e+07	3.74493e+08	1.04211e+08	3.49321e+08	1.30447e+08	4.05984e+08	2.17955e+08	1.40532e+08	2.79711e+08	1.16455e+08	5.2424e+07	3.09518e+08	2.80975e+08	1.20668e+08	1.97038e+08	6.89408e+08	5.82915e+08	119843008	2.55887e+08	183600518	138752822	263400293	8.22948e+07	1.25377e+08	8.92253e+07	6.49448e+07
Q08378	Golgin subfamily A member 3	GOLGA3	GOLGA3	4.51709e+07	1.11802e+08	9.02348e+07	1.2183e+08	1.25206e+08	7.08394e+07	1.233e+08	9.8648e+07	8.04303e+07	1.10043e+08	1.13372e+08	9.75264e+07	9.54664e+07	1.01658e+08	8.36837e+07	9.77639e+07	6.90926e+07	8.72461e+07	6.36604e+07	1.32158e+08	9.11953e+07	1.44156e+08	8.62192e+07	1.04586e+08	5.08752e+07	9.04963e+07	8.7741e+07	1.00245e+08	9.19969e+07	8.41109e+07	8.27606e+07	9.40263e+07	1.06419e+08	5.26246e+07	9.33424e+07	7.555e+07	8.3288e+07	1.11514e+08	1.26304e+08	9.10013e+07	7.88978e+07	4.01629e+07	2.26632e+07	3.74132e+07	4.3632e+07	4.84799e+07	3.89395e+07	4.60357e+07	4.68158e+07	7.61493e+07	3.28856e+07	5.62102e+07	4.4945e+07	6.87127e+07	3.04865e+07	4.10845e+07	62482783	4.67546e+07	9.52393e+07	3.66597e+07	7.51626e+07	3.37062e+07	3.36816e+07	4.54886e+07	4.54616e+07	3.52766e+07	7.5129e+07	5.1564e+07	3.19467e+07	9.41507e+07	2.58025e+07	44797815	2.36413e+07	30605812	3.28195e+07	3.07497e+07	1.57833e+08	7.52185e+07	1.21777e+08	8.20701e+07	9.94247e+07	1.00069e+08	9.73555e+07	9.75014e+07	6.29367e+07	7.78687e+07	109775309	8.417e+07	8.15485e+07	9.32907e+07	1.54123e+08	1.20895e+08	1.02044e+08	1.21852e+08	6.10789e+07	8.90825e+07	4.46765e+07	9.87822e+07	7.94736e+07	1.18247e+08	3.14027e+07	1.23907e+08	1.19937e+08	100911463	157144303	1.55811e+08	1.00022e+08	4.15446e+07	119816400	8.08976e+07	117717004	1.38123e+08	1.43485e+08	123186304	1.08906e+08	5.69351e+07	157452119	1.5495e+08	1.10402e+08	1.02739e+08	1.18565e+08	1.25203e+08
H0Y6I0	Golgin subfamily A member 4 (Fragment)	GOLGA4	MYH10;CRPF46;GOLGA4	1.03935e+07	1.08582e+07	5.03085e+06	9.13493e+06	1.43828e+07	1.33865e+07	1.45344e+07	1.42579e+07	7.76448e+06	1.60299e+07	1.88583e+07	1.42157e+07	7.82724e+06	1.24527e+07	1.20091e+07	1.05461e+07	1.21046e+07	7.31594e+06	5.3686e+06	1.32639e+07	1.33431e+07	1.85086e+07	5.31456e+07	2.29137e+07	5.60243e+06	9.6858e+06	9.63507e+06	1.63567e+07	1.58985e+07	7.63061e+06	5.42014e+06	1.9368e+07	1.25206e+07	1.26008e+07	2.04553e+07	1.56228e+07	9.92649e+06	1.8105e+07	1.08229e+07	1.24552e+07	1.53652e+07	8.25922e+06	6.92468e+07	1.30211e+07	1.22464e+07	1.10932e+07	6.92919e+06	1.02043e+07	5.84683e+06	9.69767e+06	9.53806e+06	1.94458e+07	1.13636e+07	1.18086e+07	0	9.95138e+06	1.65752e+07	4.52283e+06	1.54885e+07	8.15592e+06	2.00838e+07	6.23403e+06	8.29575e+06	9.03406e+06	5.14814e+06	8.22213e+06	1.37509e+07	8.29242e+06	3.52918e+06	1.48427e+07	1.26964e+07	9.12188e+06	8.10582e+06	7.50849e+06	4.86145e+06	3.54997e+06	1.43198e+07	1.15268e+07	1.75767e+07	1.69349e+07	9.17585e+06	1.26329e+07	1.52464e+07	1.08093e+07	1.25568e+07	9.03636e+06	7.52112e+06	1.72089e+07	1.96504e+07	8.62744e+06	1.90058e+07	9.36446e+06	1.49934e+07	8.73091e+06	9.49476e+06	1.08682e+07	1.00328e+07	9.10728e+06	1.67773e+07	1.48418e+07	6.08389e+06	7.60459e+06	1.15094e+07	1.4483e+07	1.87002e+07	1.58544e+07	1.47142e+07	8.20743e+06	1.19346e+07	9.58445e+06	1.90573e+07	1.46903e+07	1.63037e+07	2.15368e+07	8.04666e+06	5.71306e+06	8.9816e+06	1.91066e+07	2.49112e+07	1.87742e+07	2.41528e+07	2.76624e+07
Q7Z5G4	Golgin subfamily A member 7	GOLGA7	GOLGA7	5.97042e+06	6.52494e+06	0	0	4.87099e+06	3.40447e+06	2.47297e+06	9.23394e+06	4.90641e+06	3.22631e+06	1.09312e+07	0	5.69105e+06	1.12951e+07	3.14081e+06	3.84752e+06	3.31637e+06	1.38369e+07	2.31503e+06	9927152	7.9596e+06	2.92011e+06	2.55404e+07	0	0	0	6.2149e+06	0	0	0	0	0	0	0	4.24354e+06	0	0	0	3.57903e+06	0	6.32218e+06	1.61999e+06	0	0	6.47062e+06	0	0	0	0	0	0	0	3.60591e+06	0	0	0	0	0	0	0	0	0	0	0	0	0	0	0	0	1.32329e+07	0	0	0	0	0	0	1.1065e+07	0	5.99827e+06	0	8.0175e+06	1.20734e+07	0	7.89896e+06	0	0	0	8.5423e+06	1.86019e+07	7.12742e+06	2.15409e+07	1.51773e+07	1.46569e+07	0	0	0	0	0	0	1.04602e+07	0	0	0	1.6523e+07	2.40282e+07	9.29191e+06	0	0	8.29257e+06	3.83314e+06	1.21292e+07	0	8.29811e+06	6.94444e+06	7.48442e+06	0	0	1.27049e+07	2.24964e+07	1.02588e+07	1.63828e+07	6.00253e+06
Q14789	Golgin subfamily B member 1	GOLGB1	GOLGB1	1.37015e+08	2.68086e+08	1.84383e+08	3.18437e+08	2.76699e+08	2.09215e+08	3.00436e+08	2.23019e+08	2.50191e+08	3.18173e+08	3.06461e+08	2.50176e+08	2.54188e+08	2.90844e+08	2.71429e+08	3.13105e+08	1.9974e+08	2.98601e+08	2.48358e+08	2.53066e+08	2.30868e+08	2.49876e+08	2.16987e+08	2.63472e+08	1.90015e+08	2.45938e+08	2.73673e+08	2.45174e+08	4.63532e+08	2.7268e+08	2.20378e+08	2.56043e+08	3.87652e+08	1.54501e+08	1.92372e+08	2.20102e+08	2.85547e+08	2.97469e+08	4.32935e+08	2.46469e+08	3.00936e+08	1.6977e+08	1.68126e+08	1.86936e+08	2.0493e+08	1.64633e+08	2.19099e+08	1.78864e+08	1.81042e+08	2.14799e+08	1.8011e+08	1.90298e+08	1.56525e+08	2.63906e+08	1.09779e+08	1.91127e+08	1.90146e+08	1.93019e+08	2.14036e+08	1.47535e+08	247416727	142318933	1.48235e+08	1.43193e+08	1.57357e+08	1.9992e+08	2.86317e+08	1.65841e+08	128551810	2.92899e+08	1.78433e+08	1.87491e+08	111156086	2.16912e+08	1.80315e+08	1.31212e+08	3.29994e+08	3.03374e+08	3.3066e+08	220636701	2.51916e+08	2.49719e+08	2.10582e+08	2.87814e+08	2.03222e+08	1.9196e+08	1.69977e+08	2.34398e+08	3.35731e+08	2.76154e+08	3.665e+08	3.32923e+08	3.88965e+08	3.21898e+08	1.99137e+08	2.4063e+08	1.83285e+08	1.90497e+08	2.43248e+08	2.62158e+08	2.04932e+08	2.08447e+08	2.7801e+08	2.96203e+08	463672174	330562052	2.08149e+08	1.89164e+08	2.63964e+08	2.9392e+08	431216914	3.04634e+08	3.37768e+08	3.00685e+08	2.69683e+08	1.87375e+08	2.55795e+08	2.97005e+08	3.32392e+08	4.17589e+08	4.01369e+08	3.63154e+08
O00461	Golgi integral membrane protein 4	GOLIM4	GOLIM4	4.78348e+07	3.71874e+07	2.59487e+07	4.25656e+07	3.34779e+07	2.49937e+07	4.26372e+07	3.97802e+07	7.18495e+07	5.64007e+07	5.50606e+07	4.71569e+07	4.86457e+07	5.07349e+07	4.05074e+07	4.80482e+07	4.07946e+07	5.98957e+07	3.64155e+07	6.02656e+07	3.28526e+07	3.59613e+07	4.17485e+07	4.27172e+07	2.97433e+07	4.35206e+07	2.75128e+07	6.45119e+07	5.26743e+07	3.73171e+07	4.34329e+07	5.74918e+07	5.75839e+07	3.35168e+07	4.21821e+07	4.16431e+07	6.28274e+07	3.63345e+07	8.00576e+07	5.24712e+07	5.60528e+07	3.53783e+07	2.57085e+07	3.17091e+07	3.1515e+07	4.81927e+07	3.30863e+07	4.24963e+07	27278806	5.46805e+07	2.70991e+07	4.72727e+07	3.09601e+07	4.41185e+07	2.33516e+07	3.00816e+07	3.81291e+07	3.17989e+07	4.69032e+07	3.34571e+07	5.00691e+07	2.68356e+07	3.24877e+07	2.48376e+07	2.84146e+07	3.21181e+07	4.81952e+07	3.66667e+07	2.5987e+07	5.5253e+07	2.86277e+07	4.41384e+07	2.2573e+07	2.38271e+07	2.75007e+07	3.61161e+07	4.04446e+07	3.51467e+07	5.57264e+07	4.02573e+07	2.83892e+07	4.43143e+07	3.92065e+07	4.68943e+07	3.73014e+07	3.52857e+07	2.37128e+07	3.37417e+07	6.46681e+07	7.2681e+07	4.12913e+07	4.29245e+07	4.59612e+07	4.12215e+07	4.54176e+07	4.08567e+07	3.53756e+07	2.77464e+07	3.83962e+07	4.52391e+07	7.06859e+07	4.49386e+07	4.79284e+07	6.44443e+07	6.65748e+07	5.68242e+07	4.81039e+07	2.59996e+07	4.74209e+07	4.12571e+07	4.16562e+07	3.5416e+07	3.42699e+07	5.18118e+07	3.31697e+07	2.86561e+07	4.73978e+07	4.71858e+07	7.2315e+07	4.96761e+07	4.77668e+07	5.14092e+07
Q8NBJ4	Golgi membrane protein 1	GOLM1	GOLM1	2.5209e+07	4.59027e+07	1.52806e+07	3.89099e+07	3.7957e+07	4.75212e+07	5.28332e+07	4.0569e+07	4.13236e+07	4.754e+07	2.30451e+07	3.29154e+07	1.78162e+07	3.37592e+07	2.22496e+07	6.12867e+07	2.64766e+07	1.94168e+07	1.73813e+07	3.63348e+07	2.32739e+07	4.57014e+07	2.01099e+07	8.38286e+07	1.76692e+07	3.50074e+07	2.1253e+07	2.17422e+07	1.62064e+07	4.92953e+07	2.98774e+07	6.88552e+07	5.07263e+07	9.92944e+06	2.64649e+07	2.17528e+07	3.00943e+07	6.02047e+07	1.37182e+07	2.44934e+07	2.52886e+07	1.10823e+07	1.61703e+07	6.92931e+06	1.10155e+07	1.23297e+07	1.76405e+07	3.14389e+07	1.6018e+07	6.1226e+07	4.00549e+06	3.44935e+07	1.11537e+07	1.75809e+07	6.66216e+06	1.90213e+07	2.00718e+07	5.46137e+06	2.38313e+07	1.17149e+07	3.21394e+07	9.04424e+06	2.0983e+07	1.52574e+07	7.9247e+06	1.97858e+07	4.12462e+07	2.24914e+07	4.66787e+06	4.92598e+07	7.71201e+06	1.03281e+07	8.30854e+06	8.23383e+06	7.43768e+06	8.39097e+06	5.13556e+07	6.58974e+07	4.55137e+07	3.65732e+07	3.17771e+07	3.34918e+07	2.68878e+07	3.63814e+07	1.22724e+07	1.53507e+07	2.52839e+07	9.58909e+07	2.45804e+08	6.97126e+07	5.43619e+07	2.81739e+07	6.57692e+07	5.09272e+07	2.53253e+07	1.56086e+07	3.51523e+07	2.48266e+07	5.66241e+07	4.64966e+07	3.49903e+07	3.55104e+07	4.72771e+07	3.48318e+07	6.56433e+07	3.27133e+08	8.05084e+07	2.02106e+07	2.85808e+07	2.8823e+07	4.44131e+07	3.29514e+07	5.35321e+07	6.65677e+07	3.87211e+07	1.86503e+07	2.68104e+07	4.84349e+07	3.66238e+07	4.06265e+07	1.53774e+08	5.57611e+07
Q6P4E1	Protein GOLM2	GOLM2	GOLM2;CASC4	4.80202e+07	9.05105e+07	1.98893e+07	3.98762e+07	5.23499e+07	3.36102e+07	3.37718e+07	5.58647e+07	5.29322e+07	1.4458e+08	1.69474e+08	2.43749e+07	3.65616e+08	9.19096e+07	6.74286e+07	142348198	2.19187e+07	4.89858e+07	8.81902e+07	41846779	1.79267e+07	6.85088e+07	2.1871e+07	1.19652e+08	1.06561e+07	1.70027e+07	4.91053e+07	1.05202e+08	1.27627e+08	1.7362e+08	2.51078e+08	6.59375e+07	1.51515e+08	1.71585e+08	2.68146e+08	316673708	5.99593e+08	3.66913e+08	2.00572e+08	3.55646e+08	2.6194e+08	1.50438e+07	9.95923e+07	1.05799e+08	3.56223e+07	1.92982e+08	3.21627e+07	1.72721e+07	2.94216e+07	1.11172e+07	7.63987e+07	2.23245e+07	6.45453e+07	5.98282e+07	1.56875e+07	2.11954e+07	6.61343e+07	1.73376e+08	3.40817e+07	2.03119e+07	1.19117e+08	5.04206e+07	5.10661e+07	3.43601e+07	9.25182e+07	1.59597e+07	7.81749e+07	1.27851e+08	5.48806e+07	1.4208e+08	4.60785e+07	5.71938e+07	1.85605e+07	267401472	8.41789e+07	101469971	6.25743e+07	2.06709e+07	1.3774e+08	6.1065e+06	3.45367e+07	1.42288e+07	3.83315e+07	2.29547e+08	3.65176e+07	1.82354e+07	4.26402e+07	5.16403e+07	1.42947e+07	1.7637e+08	3.0551e+07	2.58137e+07	1.81047e+07	4.00825e+07	4.65706e+06	1.17137e+07	0	2.72618e+07	3.12998e+07	2.23411e+07	1.69986e+07	5.59549e+07	1.48875e+07	1.17656e+07	6.80124e+07	2.13994e+07	8.34531e+06	2.22883e+07	2.33731e+07	1.60421e+07	2.03557e+07	7.85009e+07	3.02306e+07	2.83374e+07	4.15767e+07	1.61199e+07	9.40784e+07	3.93496e+07	1.03315e+07	2.55805e+07	2.36066e+07	8.96178e+06
Q9H4A5	Golgi phosphoprotein 3-like	GOLPH3L	GOLPH3;GOLPH3L	3.40323e+07	7.6347e+07	9.15636e+07	9.94603e+07	6.53427e+07	8.78667e+07	7.75117e+07	6.17235e+07	7.04139e+07	1.4223e+08	8.93466e+07	8.48032e+07	5.15543e+07	6.67641e+07	1.23865e+08	7.45555e+07	6.25364e+07	6.84845e+07	5.86927e+07	7.29157e+07	8.1924e+07	7.40918e+07	6.15907e+07	7.07621e+07	87820103	7.40581e+07	9.62438e+07	7.2535e+07	7.27024e+07	7.54306e+07	4.63869e+07	8.84223e+07	9.97933e+07	2.9279e+07	7.31805e+07	7.40059e+07	1.04049e+08	7.8788e+07	5.5266e+07	7.08945e+07	8.32288e+07	3.22385e+07	4.2149e+07	7.5722e+07	6.46395e+07	4.51797e+07	7.52116e+07	4.22351e+07	5.39268e+07	7.77571e+07	6.68293e+07	6.76705e+07	3.39065e+07	8.07094e+07	3.65167e+07	4.96355e+07	6.60452e+07	6.06514e+07	9.52811e+07	6.4508e+07	8.47106e+07	4.69327e+07	4.96962e+07	6.41554e+07	5.16723e+07	9.59171e+07	9.22456e+07	5.28221e+07	2.33358e+07	9.60604e+07	3.33343e+07	3.51459e+07	1.9021e+07	6.04693e+07	4.60121e+07	3.50079e+07	6.84459e+07	6.59555e+07	6.86242e+07	5.3242e+07	6.63526e+07	7.42482e+07	7.90332e+07	9.47018e+07	7.85758e+07	7.51561e+07	6.24331e+07	6.55262e+07	1.18657e+08	8.3776e+07	1.07028e+08	6.08781e+07	7.34987e+07	117252181	5.91017e+07	5.31532e+07	7.46011e+07	9.41892e+07	1.13406e+08	4.40611e+07	4.07515e+07	7.77329e+07	8.79324e+07	111131139	5.63397e+07	7.00764e+07	4.03619e+07	4.1217e+07	1.06689e+08	9.42808e+07	9.49692e+07	8.11363e+07	1.13889e+08	9.9826e+07	8.42279e+07	6.74481e+07	1.1369e+07	1.162e+08	1.29516e+08	1.15322e+08	105125939	1.02907e+08
Q9Y3E0	Vesicle transport protein GOT1B	GOLT1B	GOLT1B	5.11983e+06	907489	0	3.21056e+06	4.94374e+06	0	5.26859e+06	3.56915e+06	4.54631e+06	5.07147e+06	0	0	0	8.61563e+06	5.23634e+06	2.23874e+06	6.21319e+06	8.60576e+06	7.79629e+06	3211709	689951	2.21991e+06	0	3.06721e+06	0	6.87577e+06	4.72578e+06	0	2.94652e+06	0	0	594160	2.30747e+06	9.31133e+06	0	0	0	1.16271e+06	0	3.78687e+06	4.7428e+06	1.45605e+07	1.14349e+07	1.46042e+07	1.09134e+07	0	1.29128e+07	1.39467e+07	1.48089e+07	9.47557e+06	1.53195e+07	1.1504e+07	1.94936e+07	1.6067e+07	3.33788e+07	1.72587e+07	0	2.02529e+07	6.19615e+06	1.68601e+07	4.65958e+06	2.12695e+07	2.16318e+07	1.93212e+07	2.12537e+07	1.99647e+07	4.87555e+06	0	2.63006e+07	584914	1.57433e+07	1.10703e+07	1.87666e+07	1.01208e+07	9.84959e+06	2.07557e+07	1.34708e+06	0	0	1.2547e+06	751479	0	0	1.56948e+06	0	0	352553	0	0	0	1.96647e+06	0	727605	1.10602e+06	0	1.1538e+06	0	1.17534e+06	0	1.36694e+06	3.30622e+06	0	1.16951e+06	0	1.05156e+06	3.34863e+06	0	4.3578e+06	2.44227e+06	1.67991e+06	1.62426e+06	0	5.24381e+06	2.03694e+06	1.9085e+06	2.28445e+06	1.32548e+06	0	1.3201e+06	0	3.29296e+06	1.32715e+06
Q9BXV9	EKC/KEOPS complex subunit GON7	GON7	GON7	1.81342e+06	7.16214e+06	2.06517e+07	1.34948e+07	1.73976e+07	2.99468e+07	5.2814e+06	5.68466e+06	6.53171e+06	7.04726e+06	8.39294e+06	2.03815e+07	1.23193e+06	5.48308e+06	1.25662e+07	1.31979e+07	7.54351e+06	0	0	1.26768e+07	1.22536e+07	6.44015e+06	3.75591e+07	0	1.66789e+07	2.19046e+06	1.14785e+07	1.01579e+07	3.80414e+07	0	0	0	1.64707e+07	0	0	8.30343e+06	1.40806e+07	2.28769e+06	1.07365e+07	8.35309e+06	0	4.97287e+06	1.78305e+06	9.95654e+06	3.22812e+06	0	3.75264e+06	1.02415e+06	4.14429e+06	8.10081e+06	996876	1.30252e+06	1.2401e+06	7.98226e+06	5.07415e+06	5.85986e+06	9.0029e+06	3.38423e+06	0	9.5248e+06	14207423	0	0	2.10111e+06	0	6.6598e+06	5.17676e+06	9.12995e+06	0	1.96396e+06	0	1.603e+07	0	1.02108e+06	1.10576e+06	0	2.2648e+06	7.35669e+06	0	2.4767e+07	2.08163e+07	5.29826e+06	5.00521e+06	1.63217e+06	5.5187e+06	4.4572e+06	7.9287e+06	2.62435e+07	3.53734e+07	0	8.74473e+06	2.0915e+07	1.54522e+07	1.08769e+07	898129	4.82489e+06	4.9274e+06	0	7.09743e+06	5.77399e+06	1.29965e+07	5.3992e+06	1.17223e+06	5.87516e+06	7.34508e+06	5.14122e+06	0	3.36375e+06	2.23567e+07	0	1.81461e+07	1.27219e+07	9.14531e+06	1.29707e+07	2.04784e+07	3.8809e+07	3.285e+07	0	3.79625e+07	2.3987e+06	1.03185e+07	1.99432e+07
Q9HD26	Golgi-associated PDZ and coiled-coil motif-containing protein	GOPC	GOPC	2.84532e+06	2.50695e+07	8.16953e+06	9.09438e+06	1.49606e+07	1.77299e+07	2.02628e+07	1.26547e+07	2.54402e+07	1.48196e+07	2.44328e+07	2.03693e+07	1.72472e+07	1.23171e+07	1.5642e+07	3.39691e+07	1.09443e+07	1.44496e+07	6.47601e+06	2.03016e+07	1.07112e+07	1.90477e+07	1.26884e+07	1.69385e+07	1.82802e+06	5.59609e+06	1.01849e+07	1.98958e+07	3.50636e+07	1.68562e+07	1.23465e+07	2.65453e+07	3.90512e+07	8.42534e+06	7.8445e+06	1.87661e+07	3.81722e+07	4.76861e+07	5.05758e+07	1.95407e+07	1.53428e+07	7.13787e+06	8.54296e+06	9.12274e+06	6.85499e+06	5.82361e+06	4.2142e+06	1.39867e+07	6.28929e+06	1.07197e+07	8.90302e+06	1.07323e+07	4.97289e+06	1.26627e+07	3.12804e+06	3.47548e+06	1.15119e+07	5.78951e+06	1.16237e+07	7.43452e+06	2.67329e+07	3.65454e+06	1.40397e+06	4.32632e+06	9.31639e+06	8.65937e+06	2.08458e+07	5.97138e+06	0	1.27793e+07	1.06644e+07	5.48965e+06	1.66248e+06	3.00516e+06	3.54059e+06	4.64665e+06	2.79228e+07	1.39039e+07	3.37737e+07	7.42049e+06	1.0012e+07	6.30842e+06	1.58327e+07	1.48797e+07	1.54277e+06	4.32659e+06	3.18074e+06	1.10394e+07	1.28268e+07	13556969	1.85057e+07	1.47613e+07	1.78818e+07	1.84278e+07	1.04479e+07	1.14885e+07	7.6126e+06	3.87503e+06	12076508	5.27568e+06	3.10675e+06	7.85121e+06	2.37144e+07	1.01559e+07	2.62665e+07	2.33038e+07	1.04382e+07	4.13071e+06	1.27267e+07	2.61073e+06	1.82719e+07	2.9221e+07	2.81543e+07	8.43287e+06	7.63362e+06	3.97408e+06	1.86075e+07	1.54183e+07	2.1609e+07	1.73108e+07	1.3708e+07	1.87485e+07
Q5T7V8	RAB6-interacting golgin	GORAB	GORAB;SCYL1BP1	0	0	0	719541	1.33267e+06	0	0	0	0	1.49001e+06	0	0	0	0	0	1.15548e+06	0	0	0	0	0	0	0	0	0	0	1.49911e+06	2.73587e+06	0	0	0	0	0	0	5.57855e+06	1.81051e+06	0	0	0	0	0	1.93983e+06	0	0	3.30267e+06	0	0	965905	0	1.98733e+06	0	1.59526e+06	0	0	0	0	0	1.0639e+06	1.16484e+06	0	904732	0	3.06366e+06	0	7.01935e+06	0	0	1.68109e+06	0	7.29199e+06	0	0	0	0	0	0	1.07528e+06	0	0	0	0	0	908859	550590	0	0	0	864152	1.21517e+06	0	0	2.04048e+06	1.16514e+06	1.36249e+06	1.45516e+06	0	0	1.47361e+06	0	0	1.25725e+06	1.19171e+06	673307	1.15988e+06	1.24665e+06	1.74178e+06	784189	2.93804e+06	0	0	2.3221e+06	0	0	0	0	1.8536e+06	0	1.15242e+06	0	1.2711e+06	0	0
Q9BQQ3	Golgi reassembly-stacking protein 1	GORASP1	GORASP1	0	1.1766e+06	791289	1.18025e+06	0	1.53524e+06	448718	914710	0	0	1.21257e+06	0	829020	1.52302e+06	2.24729e+06	0	0	0	0	1.04585e+06	0	2.05235e+06	0	2.80168e+06	0	632835	0	976796	0	0	0	513071	0	0	0	990714	833213	1.22567e+06	0	0	0	0	0	0	0	0	0	0	0	0	0	0	703558	0	0	0	0	0	0	0	809666	0	0	0	0	0	0	0	0	0	414967	0	0	0	0	0	1.43263e+06	469467	1.01823e+06	1.0954e+06	434618	0	0	756284	0	563371	0	0	1.12338e+06	1.28339e+06	1.77512e+06	0	6.27666e+06	1.00302e+06	0	0	0	0	1.11695e+06	1.23302e+06	0	0	1.14347e+06	558505	725527	1.52151e+06	0	0	807511	0	0	1.33435e+06	2.25161e+06	2.8151e+06	0	0	0	1.01188e+06	1.8789e+06	0	720439	2.43924e+06
Q9H8Y8	Golgi reassembly-stacking protein 2	GORASP2	GORASP2;FP3184	0	4.09526e+06	0	2.46396e+06	3.68476e+06	2.52755e+06	5.94936e+06	2.1496e+06	2.86218e+06	9.05134e+06	3.70901e+06	4.44667e+06	448792	2.9569e+06	1.92916e+06	5.56221e+06	3.28283e+06	6.22476e+06	1.64745e+06	5900618	3.51229e+06	7.24725e+06	4.61593e+06	8.79595e+06	0	3.85129e+06	4.15242e+06	3.0335e+06	2.36306e+06	3.34974e+06	1.16186e+06	3.64365e+06	4.85654e+06	0	852772	3.9608e+06	3.07414e+06	5.10355e+06	4.76118e+06	3.64355e+06	3.78694e+06	0	1.31576e+06	0	0	0	615272	744102	0	4.37274e+06	0	3.52274e+06	0	778721	0	0	676542	0	3.73781e+06	0	4.31131e+06	0	0	0	0	0	5.51999e+06	0	0	2.41577e+06	0	950005	0	2.00379e+06	0	0	5.4067e+06	6.02686e+06	5.66037e+06	6.51146e+06	2.01246e+06	2.19297e+06	3.25457e+06	3.87815e+06	918064	0	2.45461e+06	0	6.71356e+06	8.53949e+06	1.22222e+07	5.59914e+06	5.53508e+06	4.01574e+06	1.16162e+06	1.07277e+06	0	674998	4.67324e+06	2.55602e+06	0	843746	3.77085e+06	4.60306e+06	10187149	5.29634e+06	4.05498e+06	0	4.00407e+06	2.32923e+06	3.97254e+06	6.41404e+06	4.70328e+06	2.77279e+06	3.84027e+06	782300	2.62173e+06	4.45051e+06	7.7046e+06	5.34992e+06	6.10939e+06	4.83042e+06
E9PCW1	Golgi SNAP receptor complex member 1	GOSR1	GOSR1	1.95041e+06	7.23731e+06	2.90671e+06	7.73155e+06	7.59096e+06	4.51896e+06	3.58866e+06	6.37771e+06	5.72412e+06	1.03841e+07	8.2021e+06	1.13162e+07	5.16129e+06	4.83832e+06	4.15553e+06	7.87945e+06	3.49376e+06	6.38145e+06	2.51571e+06	8.64009e+06	7.08632e+06	1.57072e+07	9.35548e+06	2.69456e+07	619022	8.07649e+06	6.24191e+06	8.08282e+06	1.06426e+07	4.8407e+06	5.59254e+06	7.51358e+06	7.30805e+06	0	3.29725e+06	8.46693e+06	6.37653e+06	5.74276e+06	1.70348e+07	4.14827e+06	8.89036e+06	3.2943e+06	0	0	0	5.27613e+06	1.82469e+06	2.48239e+06	2.44948e+06	1.24999e+07	1.84746e+06	3.04092e+06	0	1.14935e+07	5.10537e+06	1.97865e+06	4.843e+06	0	4.15644e+06	0	8.10433e+06	1.47451e+06	4.43798e+06	0	2.24411e+06	1.96363e+06	6.38603e+06	2.41105e+06	2.0917e+06	3.60398e+06	1.61173e+06	2.45572e+06	1.58807e+06	2.30201e+06	1.63062e+06	0	9.34236e+06	4.58996e+06	9.97744e+06	2.99314e+06	2.58175e+06	4.50606e+06	3.43087e+06	5.01853e+06	2.63998e+06	3.27381e+06	4.98869e+06	4.85223e+06	1.63977e+07	6.94321e+06	1.02847e+07	4.42177e+06	1.17619e+07	7.29563e+06	5.32211e+06	2.81865e+06	3.68175e+06	4.01404e+06	4.76182e+06	5.71603e+06	2.85416e+06	2.90892e+06	5.37349e+06	9.07996e+06	2.12494e+07	1.33613e+07	3.43874e+06	2.90425e+06	5.47219e+06	3.64109e+06	8.92529e+06	6.05566e+06	1.22859e+07	9.60502e+06	4.30961e+06	1.54598e+06	2.22193e+06	1.11595e+07	1.50562e+07	1.59819e+07	2.19561e+07	1.09817e+07
A0A1W2PPP5	Golgi SNAP receptor complex member 2	GOSR2	GOSR2	5.23173e+06	2.08581e+07	2.49813e+07	3.30638e+07	1.85281e+07	3.22274e+07	1.73638e+07	2.52905e+07	1.8277e+07	2.56264e+07	2.53622e+07	1.31565e+07	1.20093e+07	1.4307e+07	3.28164e+07	1.7767e+07	1.6131e+07	2.16649e+07	1.39001e+07	2.99698e+07	1.91796e+07	4.03784e+07	2.05758e+07	2.49651e+07	3.24808e+06	2.1124e+07	2.74069e+07	1.45499e+07	2.64787e+07	1.60251e+07	9.60501e+06	1.71811e+07	1.64673e+07	6.37029e+06	4.82838e+07	1.86244e+07	1.85809e+07	1.3843e+07	2.44946e+07	1.85102e+07	1.74822e+07	1.2437e+07	8.23816e+06	9.61819e+06	1.6278e+07	1.77986e+07	9.37347e+06	6.26311e+06	6.86559e+06	1.14484e+07	6.36151e+06	1.24071e+07	6.78669e+06	1.6128e+07	3.45366e+06	1.21719e+07	8.65892e+06	1.78337e+07	1.9031e+07	7.23243e+06	1.76973e+07	8.37206e+06	4.00239e+06	1.41622e+07	5.26327e+07	6.98724e+06	1.03063e+07	8.54267e+06	9.14697e+06	1.96107e+07	7.79849e+06	8.44481e+06	3.57581e+06	8.02108e+06	4.91005e+06	7.36527e+06	1.99253e+07	1.11991e+07	2.18193e+07	1.22618e+07	3.43149e+07	1.75402e+07	3.19975e+07	1.67721e+07	1.36186e+07	5.10727e+06	2.16589e+07	1.69887e+07	2.01331e+07	1.32138e+07	2.02106e+07	1.76071e+07	2.29347e+07	2.22732e+07	1.0622e+07	1.27086e+07	1.15911e+07	2.57612e+07	1.59143e+07	3.58632e+07	1.04072e+07	1.25088e+07	1.46368e+07	2.76893e+07	2.8265e+07	1.93838e+07	1.23224e+07	8.4377e+06	1.72408e+07	1.85493e+07	1.93831e+07	1.62322e+07	2.67197e+07	1.40371e+07	2.85094e+07	2.57946e+07	2.56071e+07	3.20726e+07	2.26488e+07	2.16181e+07	3.48385e+07	5.97996e+07
P17174	Aspartate aminotransferase, cytoplasmic	GOT1	GOT1;GIG18	9.79673e+07	2.90404e+08	1.21934e+08	1.74543e+08	2.01803e+08	1.92133e+08	2.15359e+08	2.31889e+08	2.87604e+08	2.82236e+08	2.15162e+08	2.5707e+08	1.7737e+08	2.91055e+08	1.47289e+08	2.13504e+08	212209058	1.61559e+08	1.68979e+08	2.71109e+08	2.21321e+08	2.13328e+08	9.31839e+07	4.49226e+08	9.13657e+07	1.65079e+08	174327352	2.65484e+08	3.07562e+08	238389304	1.58449e+08	3.62213e+08	2.56608e+08	1.11696e+08	1.71052e+08	261844763	2.54931e+08	2.23108e+08	3.45854e+08	350940485	2.96821e+08	1.48316e+08	1.35675e+08	1.204e+08	1.3754e+08	1.71011e+08	1.85991e+08	1.71107e+08	1.25478e+08	2.30088e+08	1.38339e+08	1.9663e+08	1.00904e+08	1.65396e+08	6.61986e+07	144561668	1.62417e+08	1.31649e+08	2.21005e+08	1.29456e+08	3.02517e+08	8.90137e+07	7.7558e+07	100150761	1.33755e+08	1.82789e+08	2.09081e+08	1.32764e+08	5.04628e+07	2.58394e+08	1.1847e+08	1.65894e+08	8.04908e+07	1.11156e+08	5.41705e+07	1.07526e+08	2.09282e+08	1.59892e+08	2.50115e+08	1.99886e+08	1.51767e+08	1.73167e+08	185165247	1.85408e+08	9.43601e+07	9.91155e+07	1.10224e+08	1.1996e+08	1.87076e+08	3.74187e+08	2.48766e+08	2.10227e+08	2.86616e+08	2.0475e+08	1.6345e+08	1.62733e+08	1.3343e+08	1.17486e+08	1.63832e+08	1.88411e+08	1.7138e+08	1.51288e+08	2.07561e+08	2.0973e+08	2.09107e+08	2.08987e+08	2.52866e+08	9.04951e+07	1.89673e+08	1.61694e+08	3.85121e+08	2.88183e+08	4.15547e+08	2.40809e+08	1.65429e+08	1.00947e+08	1.70729e+08	2.58687e+08	333742686	3.0044e+08	299334882	3.11324e+08
A0A0C4DGZ8	Glycoprotein Ib (Platelet), alpha polypeptide	GP1BA	GP1BA	0	1.26475e+06	651896	0	878011	1.28954e+06	1.34161e+06	2.59541e+06	0	0	0	911506	0	645922	1.15229e+06	1.16155e+06	0	1.72888e+06	0	1.92683e+06	1.801e+06	2.75204e+06	1.80973e+06	2.84013e+06	1.03824e+06	1.14076e+06	784594	0	1.78423e+06	492429	1.19123e+06	1.23517e+06	0	787540	0	587731	1.19347e+06	1.3113e+06	1.73104e+06	0	923978	0	0	0	549272	0	0	924612	595837	934528	0	660676	0	0	0	0	0	0	0	892087	1.13866e+06	1.07317e+06	506941	553451	1.18685e+06	0	752498	0	0	1.64926e+06	650632	0	0	0	705795	446311	1.31563e+06	1.35762e+06	1.74645e+06	783540	1.78788e+06	0	1.53893e+06	1.77435e+06	1.34309e+06	1.86796e+06	1.05575e+06	1.08773e+06	1.69616e+06	0	1.46784e+06	1.34333e+06	1.46251e+06	1.31179e+06	431772	431052	447639	2.14031e+06	1.10586e+06	1.60765e+06	0	1.69192e+06	1.02288e+06	1.45128e+06	2.29409e+06	919278	1.59972e+06	651042	1.70925e+06	759162	2.18667e+06	1.72034e+06	1.44032e+06	1.71148e+06	1.77036e+06	547045	953601	1.94566e+06	1.86852e+06	1.14329e+06	672302	1.46718e+06
P13224	Platelet glycoprotein Ib beta chain	GP1BB	GP1BB	0	0	0	0	0	0	0	0	0	0	0	0	0	0	0	0	0	1.98836e+06	0	1.07989e+06	798996	0	3.39306e+06	0	0	588182	0	0	0	0	0	8.44329e+06	0	0	0	0	0	0	0	0	0	0	0	0	0	0	0	564686	930431	0	0	0	0	0	0	0	0	0	0	0	0	1.08321e+06	0	0	0	0	0	0	0	0	0	0	0	0	1.26416e+06	824770	0	0	0	0	607495	0	0	0	0	0	0	0	0	0	9.54646e+06	1.73721e+06	0	0	0	678264	0	2.03752e+06	0	0	0	1.04158e+06	0	0	0	0	0	0	0	0	0	0	0	0	0	0	0	0	0	0	0	0
A0A0A0MRI1	GPALPP motifs-containing protein 1	GPALPP1	GPALPP1;KIAA1704	0	0	0	1.37302e+06	1.0004e+06	0	0	1.72979e+06	1.18277e+06	0	5.34892e+06	0	0	0	0	3.2722e+06	0	0	0	2.35189e+06	0	0	0	0	0	0	1.18933e+06	0	0	0	0	1.87093e+06	0	0	0	0	0	0	0	0	0	2.75429e+06	0	0	0	0	4.92151e+06	0	4.15162e+06	0	0	0	2.68798e+06	0	3.67653e+06	0	0	0	0	2.57611e+06	1.23971e+06	0	4.03615e+06	3.51871e+06	0	0	669593	9.64339e+06	0	0	0	0	5.14814e+06	0	0	5.35221e+06	1.44012e+06	0	0	0	0	1.44949e+06	0	1.16471e+06	0	0	0	0	0	0	0	0	0	0	0	0	0	0	0	1.38694e+06	0	0	0	1.02461e+06	0	0	971909	0	0	0	0	0	743912	0	0	768890	2.90824e+06	0	0	0	4.19993e+06	0
O75487	Glypican-4	GPC4	GPC4;GPC6	7.02598e+06	8.6967e+06	4.581e+06	4.89966e+06	7.5534e+06	5.17295e+06	5.29796e+06	11145402	2.63262e+06	9.36951e+06	1.13357e+07	8.68881e+06	6.60951e+06	8.60581e+06	1.37859e+07	1.29689e+07	9.66828e+06	1.228e+07	850352	8.13264e+06	6.47831e+06	5.42255e+06	4.48592e+07	2.42809e+07	6.03212e+06	3.81498e+06	5.58631e+06	7.74846e+06	3.59571e+07	1.29775e+07	3.42799e+06	1.45273e+07	8.23014e+06	3.55501e+06	2.68311e+06	1.82731e+06	7.95077e+06	1.2758e+07	6.63684e+06	9.06598e+06	6.72023e+06	3.42498e+06	2.79671e+06	3.35765e+06	5.92587e+06	7.30197e+06	5.82974e+06	1.58208e+06	2.4125e+06	4.56541e+06	2.74567e+06	5.83131e+06	1.68109e+06	1.46198e+06	781292	0	5.65927e+06	2.15676e+06	1.4169e+06	812298	7.68076e+06	4.55546e+06	2.10528e+06	553186	5.25894e+06	4.41292e+06	6.61466e+06	6.17117e+06	5.12549e+06	8.94206e+06	2.26409e+06	0	559887	4.57684e+06	5.31172e+06	1.45148e+06	1.53498e+07	5.75658e+06	4.30876e+06	5.71078e+06	5.10475e+06	7.46073e+06	1.1154e+07	5.6442e+06	2.32034e+06	8.56484e+06	2.64837e+06	1.46788e+07	1.70146e+07	4.53557e+06	5.95169e+06	6.24441e+06	1.91192e+06	1.46996e+07	4.69995e+06	1.09577e+07	8.59246e+06	0	5.78629e+06	3.02105e+06	2.15269e+06	5.59683e+06	4.19044e+06	5.55593e+06	2.45123e+07	5.06313e+06	6.85468e+06	3.58753e+06	8.47752e+06	2.87242e+06	1.30626e+07	1.121e+07	1.36332e+07	1.29027e+07	7.54722e+06	2.12263e+06	6.53123e+06	2.01413e+07	4.53493e+06	2.12546e+07	1.37077e+07	1.91363e+07
Q9Y625	Glypican-6	GPC6	GPC4;GPC6	1.41475e+07	6.6158e+06	0	436935	5.83237e+06	6.60967e+06	0	2.25011e+06	9.128e+06	1.37947e+06	5.02236e+06	3.21325e+06	8.06056e+06	4.807e+06	8.26682e+06	0	1.57226e+07	9.72757e+06	1.30607e+07	4.84319e+06	0	4.77556e+06	761362	0	6.67415e+06	4.2061e+06	2.90684e+06	1.1478e+07	7.88327e+06	1.24812e+07	16589229	6.10772e+06	9.99588e+06	1.7233e+07	1.75316e+07	1.05333e+07	5.99038e+06	1.84679e+07	1.67506e+07	1.31572e+07	9.83907e+06	1.09049e+07	5.93042e+06	1.24405e+07	1.29395e+07	2.69119e+06	3.62186e+06	1.16443e+07	7.31105e+06	1.63833e+07	5.40204e+06	1.18708e+07	1.16178e+07	1.15562e+07	3.13103e+07	4.94026e+06	9.86138e+06	7.96302e+06	1.11515e+07	1.0353e+07	7.99779e+06	1.3863e+07	1.88899e+07	1.65376e+07	2.5242e+07	8.91524e+06	7.16281e+06	1.28414e+07	4.35396e+07	1.14469e+07	1.70987e+07	1.03484e+07	1.347e+07	1.14031e+07	3.22135e+07	2.03473e+07	5.95532e+06	0	9.57731e+06	5.57842e+06	6.23376e+06	5.23904e+06	8.05918e+06	806466	1.14606e+07	1.33582e+07	8.0446e+06	3.1621e+06	860787	1.82757e+07	2.80826e+06	7.30003e+06	6.09904e+06	3.5286e+06	6.31168e+06	944492	5.79496e+06	8.04866e+06	5.29123e+06	0	7.21611e+06	5.31507e+06	3.69878e+06	1.04995e+06	4.28814e+06	2.46029e+06	3.94053e+06	2.01571e+07	0	4.40871e+06	6.79222e+06	4.31008e+06	5.47269e+06	2.55632e+06	0	0	8.87461e+06	0	1.98855e+06	4.66086e+06	8.09336e+06	5.7484e+06
Q9NPB8	Glycerophosphocholine phosphodiesterase GPCPD1	GPCPD1	RP5-1022P6.2;GPCPD1	0	0	0	0	0	0	0	0	0	0	2.0629e+06	1.04126e+06	0	0	0	0	0	0	0	0	1.061e+06	968545	0	1.09147e+06	0	0	0	0	1.94878e+06	0	0	1.74596e+06	0	0	0	0	0	0	0	1.86963e+06	0	0	0	0	0	0	0	0	0	0	0	0	0	0	0	0	0	0	0	0	0	0	0	0	0	0	0	0	0	1.37614e+06	0	0	0	0	0	0	0	0	0	0	0	428840	626993	448026	0	0	0	0	0	0	0	0	0	0	663269	590484	0	0	0	0	0	0	0	0	0	0	1.04727e+06	0	493245	524654	1.96628e+06	0	3.83868e+06	0	0	0	0	0	0	0	5.67216e+06	0
P21695	Glycerol-3-phosphate dehydrogenase [NAD(+)], cytoplasmic	GPD1	GPD1	8.16207e+07	5.44817e+08	8.42096e+07	4.26752e+08	2.59349e+08	106907149	1.80622e+08	2.77824e+08	2.96123e+08	3.15631e+08	285640491	2.84073e+08	4.05071e+07	1.76763e+08	1.11342e+08	7.1129e+07	293144829	3.24609e+08	1.45129e+08	246499011	2.10241e+08	230814380	3.74116e+07	2.03368e+08	6.068e+07	2.59793e+08	1.89562e+08	2.11688e+08	5.13626e+07	7.22066e+07	1.68967e+08	8.73546e+07	6.44828e+07	4.86432e+07	3.40571e+08	2.77655e+08	9.02184e+07	1.16928e+08	1.03349e+08	7.38796e+07	2.84123e+08	7.83943e+07	9.0658e+07	6.65943e+07	2.35887e+08	4.16806e+07	6.72533e+07	1.11127e+08	6.38824e+07	8.30597e+08	5.4109e+07	2.33256e+08	2.68189e+08	1.8747e+08	2.43664e+07	1.36904e+08	7.46015e+07	6.63784e+07	2.60855e+08	7.88892e+07	1.16799e+08	5.76631e+07	4.05823e+07	6.66947e+07	6.65317e+07	7.46431e+07	1.53646e+08	3.76972e+07	1.51879e+07	3.62663e+08	5.92203e+07	8.47339e+07	3.05477e+07	5.86252e+07	4.84859e+07	4.96273e+07	4.16199e+08	1.56006e+08	3.44515e+08	2.70694e+08	2.45987e+08	2.18428e+08	1.79188e+08	1.93789e+08	1.92491e+08	1.38383e+08	7.56328e+07	4.28426e+07	3.98817e+07	2.51894e+08	2.96779e+08	3.64009e+08	5.76539e+08	2.35127e+08	200898609	8.02482e+07	6.77313e+07	1.88531e+08	1.07513e+08	2.28853e+08	1.26695e+08	155278609	2.98583e+08	5.12603e+08	4.3972e+08	8.10564e+07	9.17001e+07	8.03625e+07	1.58323e+08	2.35304e+08	9.09579e+08	238732822	3.11881e+08	280108709	1.55368e+08	6.44006e+07	6.84282e+07	3.01027e+08	5.80788e+08	1329408647	4.30046e+08	1.35124e+08
Q8N335	Glycerol-3-phosphate dehydrogenase 1-like protein	GPD1L	GPD1L	1.16886e+08	2.76691e+08	2.43652e+08	2.71545e+08	2.78038e+08	1.96269e+08	2.80422e+08	2.62094e+08	2.80828e+08	2.57213e+08	2.7122e+08	1.95689e+08	3.16434e+08	2.87439e+08	1.72579e+08	1.96449e+08	2.0676e+08	2.97136e+08	2.50279e+08	1.71077e+08	2.08203e+08	1.68971e+08	1.2929e+08	1.55064e+08	2.05811e+08	3.00718e+08	3.26768e+08	1.98031e+08	8.8449e+07	2.0724e+08	2.0199e+08	2.28488e+08	255657533	1.47974e+08	2.3289e+08	1.96772e+08	2.60524e+08	2.93117e+08	1.8249e+08	2.05326e+08	2.54771e+08	1.78767e+08	1.24754e+08	2.24727e+08	1.57895e+08	1.62865e+08	2.07218e+08	1.63377e+08	1.83727e+08	3.06247e+08	2.05657e+08	2.38761e+08	1.60612e+08	2.82497e+08	1.21331e+08	2.21676e+08	178781636	2.09967e+08	2.32065e+08	1.80112e+08	1.93866e+08	1.67832e+08	1.15003e+08	153007422	1.79438e+08	1.93455e+08	2.08743e+08	1.88258e+08	9.88133e+07	2.71551e+08	1.80909e+08	2.02687e+08	1.04324e+08	218277241	1.58158e+08	1.52605e+08	2.80597e+08	2.43084e+08	2.08629e+08	1.55479e+08	2.4878e+08	2.71754e+08	2.38097e+08	2.92201e+08	2.53187e+08	2.69479e+08	2.57209e+08	1.09869e+08	1.20405e+08	2.2078e+08	2.89447e+08	1.77331e+08	3.35615e+08	2.78504e+08	1.62086e+08	1.94875e+08	1.81234e+08	2.34693e+08	2.34886e+08	2.33202e+08	1.49638e+08	2.39212e+08	2.59525e+08	239869451	2.39623e+08	1.98483e+08	1.68477e+08	1.2856e+08	2.66629e+08	2.67554e+08	2.18091e+08	2.32099e+08	2.74473e+08	2.19727e+08	2.76071e+08	189980607	179670176	3.12034e+08	2.58347e+08	3.91158e+08	1.35387e+08	151441774
P43304	Glycerol-3-phosphate dehydrogenase, mitochondrial	GPD2	GPD2	2.32329e+08	2.10444e+08	8.91126e+07	1.47612e+08	1.28802e+08	1.17434e+08	9.68627e+07	1.18766e+08	2.73186e+08	1.47697e+08	1.4254e+08	2.05662e+08	1.42689e+08	1.62609e+08	1.6594e+08	166047918	3.71423e+08	2.63796e+08	2.53288e+08	122158007	1.13844e+08	8.61558e+07	1.46602e+08	1.64925e+08	1.10231e+08	8.10574e+07	1.23915e+08	2.20378e+08	1.45846e+08	1.96131e+08	3.17797e+08	2.58122e+08	2.71357e+08	2.90952e+08	2.68566e+08	1.75451e+08	1.20163e+08	119843333	273888718	2.0957e+08	1.85255e+08	1.38621e+08	8.5398e+07	1.11966e+08	1.83298e+08	2.43521e+08	1.28089e+08	189321056	1.49626e+08	199699208	1.38852e+08	1.48457e+08	1.27872e+08	1.5112e+08	2.04984e+08	1.84454e+08	2.51354e+08	1.28423e+08	1.43384e+08	1.38659e+08	1.68869e+08	1.42473e+08	2.20834e+08	1.32347e+08	1.09556e+08	1.20918e+08	1.48073e+08	2.94904e+08	2.54743e+08	2.49133e+08	1.58378e+08	1.03903e+08	1.21179e+08	1.05125e+08	1.81913e+08	1.31633e+08	1.47747e+08	107523889	1.41772e+08	8.56033e+07	105805783	7.68487e+07	1.13733e+08	1.14005e+08	1.28375e+08	9.16545e+07	8.23325e+07	129756542	1.29907e+08	2.55511e+08	1.54742e+08	120081529	1.34215e+08	1.10986e+08	1.03112e+08	1.10757e+08	123081044	1.02872e+08	1.25673e+08	102970652	2.23059e+08	9.89986e+07	1.51877e+08	124517909	1.4928e+08	1.34624e+08	104255189	1.12849e+08	1.05875e+08	1.01339e+08	163855009	1.73084e+08	1.7358e+08	1.41661e+08	1.30585e+08	9.55123e+07	1.40887e+08	1.03234e+08	1.43605e+08	1.22849e+08	1.0228e+08	1.2547e+08
Q9NQX3	Gephyrin	GPHN	GPHN	929297	1.66748e+06	1.91172e+06	0	1.13875e+06	1.89757e+06	0	1.14536e+06	0	672740	6.32235e+06	0	1.17556e+06	872047	0	0	0	0	0	768280	0	933766	1.56624e+06	4.46535e+06	0	1.7889e+06	1.05881e+06	1.33626e+06	1.00933e+07	0	0	2.38416e+06	1.68373e+06	3.29478e+06	1.14566e+06	2.02722e+06	610252	3.58755e+06	2.22911e+06	0	1.29379e+06	0	0	0	0	0	0	0	0	0	0	1.68471e+06	0	2.21209e+06	1.53954e+06	0	1.86073e+06	0	0	0	0	0	0	0	3.64191e+06	818780	1.0774e+06	0	744647	1.83624e+06	0	0	0	1.26273e+06	853370	1.11738e+06	0	2.71359e+06	5.529e+06	1.64596e+06	1.34449e+06	0	0	0	1.64859e+06	0	0	1.54465e+06	954641	1.78169e+06	1.96026e+06	6.28633e+06	3.02025e+06	1.07118e+06	0	0	0	1.93205e+06	984522	0	3.11328e+06	0	983471	503251	1.3072e+06	1.09702e+06	637438	1.27831e+06	5.48049e+06	1.07592e+06	3.59795e+06	1.50801e+06	973219	3.44252e+06	1.37442e+06	1.09115e+06	0	1.03092e+06	3.78806e+06	1.33851e+06	4.87622e+06	3.10692e+06
P06744	Glucose-6-phosphate isomerase	GPI	SIX5;GPI	3.57898e+08	1310890356	1.81756e+08	4.06362e+08	4.78796e+08	2.54362e+08	4.19748e+08	269518990	6.83584e+08	899323229	8.48672e+08	7.78577e+08	8.02184e+08	6.89327e+08	6.22797e+08	1029690406	587109935	6.72996e+08	4.91422e+08	791271097	4.59818e+08	6.30439e+08	5.08635e+08	9.3528e+08	2.58033e+08	3.64586e+08	3.12605e+08	1470511928	1294327726	8.53464e+08	4.53763e+08	6.75109e+08	1324192519	4.13466e+08	6.04824e+08	8.86294e+08	1060142298	1281103330	1511112558	8.46684e+08	8.44109e+08	4.12983e+08	5.0407e+08	4.23907e+08	4.23958e+08	562584033	5.30375e+08	5.80781e+08	4.32993e+08	694080972	4.46816e+08	7.54793e+08	3.28759e+08	6.7895e+08	189078344	3.81798e+08	626869983	5.09594e+08	8.03831e+08	4.0775e+08	9.0424e+08	4.04946e+08	3.66639e+08	3.96466e+08	3.35764e+08	6.1592e+08	7.46236e+08	4.7907e+08	1.58663e+08	8.53526e+08	3.09734e+08	5.0313e+08	3.09255e+08	4.37256e+08	3.10417e+08	3.01115e+08	6.7659e+08	4.48676e+08	1772450606	368362325	2.98377e+08	433560382	4.27799e+08	4.675e+08	3.13471e+08	2.11319e+08	2.19032e+08	3.49472e+08	6.87523e+08	8.59481e+08	4.59618e+08	4.76515e+08	4.31401e+08	4.56395e+08	3.26655e+08	3.32996e+08	3.09685e+08	2.19487e+08	5.37148e+08	4.61238e+08	6.74531e+08	3.58895e+08	4.94382e+08	5.31131e+08	835586458	6.53816e+08	429156809	1.82661e+08	4.39572e+08	357012711	4.69562e+08	1106300438	648006711	5.41628e+08	2.73489e+08	2.33305e+08	3.62976e+08	7.07144e+08	7.2853e+08	6.1469e+08	8.88812e+08	1073269408
Q92917	G-patch domain and KOW motifs-containing protein	GPKOW	GPKOW	0	0	0	0	0	0	2.53374e+06	2.30003e+06	0	0	1.84641e+06	0	4.185e+06	567298	0	0	0	0	1.97719e+06	811814	5.9844e+06	0	0	4.68369e+06	0	0	3.44408e+06	644962	959997	3.55938e+06	0	0	0	2.84733e+06	0	4.1848e+06	0	897319	0	0	0	0	0	0	0	3.07221e+06	0	0	0	0	0	0	0	1.23615e+06	0	3.40349e+06	4.57004e+06	4.19156e+06	0	0	0	3.69311e+06	0	0	0	0	7.92108e+06	2.75152e+06	2.00347e+06	0	2.15193e+06	3.57249e+06	0	3.57911e+06	0	2.83706e+06	0	3.73889e+06	791707	356052	0	0	403506	0	0	0	1.53708e+06	515947	578474	0	691077	0	0	100550	230243	2.73922e+06	1.24779e+06	0	4.74027e+06	0	0	0	0	0	1.77655e+06	596507	0	1.15605e+06	2.47097e+06	0	573030	5.21916e+06	86216.5	596105	0	948012	2.5255e+06	0	0	3.92087e+06	1.03048e+06	985758
P80108	Phosphatidylinositol-glycan-specific phospholipase D	GPLD1	GPLD1	0	0	0	0	0	0	0	1.45444e+06	0	548198	0	888226	0	0	0	0	0	0	0	564724	0	0	1.3471e+06	0	0	895984	0	500170	0	0	0	1.08345e+06	0	0	0	0	0	0	0	0	523489	0	0	0	0	968210	0	0	0	0	0	0	0	0	0	0	0	0	0	0	0	0	0	0	0	0	0	964720	0	0	0	0	0	0	0	0	0	0	0	0	0	0	0	0	0	0	0	0	788592	527310	0	0	0	0	0	0	0	0	844226	0	0	0	0	920065	0	838003	623456	0	0	0	0	0	0	0	0	0	0	0	0	0	0	604664
Q86YB0	Glycoprotein M6A	GPM6A	GPM6A	2.70374e+06	0	3.22762e+06	2.0059e+06	0	3.30733e+06	1.55288e+06	2.45781e+06	1.91856e+06	1.1338e+06	0	0	2.69774e+06	0	3.09841e+06	0	0	1.53865e+06	1.69614e+06	1.47964e+06	1.88201e+06	4.55112e+06	0	854367	9.54697e+06	5.49982e+06	8.50912e+06	3.75714e+06	830509	0	0	435499	0	560138	1.73489e+06	0	729501	825759	282481	0	1.10743e+06	1.95814e+06	2.16192e+06	0	1.98499e+06	0	0	1.12899e+06	4.51506e+06	0	2.13051e+06	1.84227e+06	3.26812e+06	1.55939e+06	2.26113e+06	1.35766e+06	3.01999e+06	0	1.09551e+06	1.58763e+06	0	1.69596e+06	0	0	2.21186e+06	1.34056e+06	1.67801e+06	2.73072e+06	0	789827	1.44507e+06	6.46335e+06	1.39773e+06	3.84451e+06	3.4009e+06	2.71873e+06	1.59126e+06	1.01833e+06	1.02058e+06	1.45551e+06	3.23151e+06	5.66556e+06	1.55665e+06	778589	2.92235e+06	3.58192e+06	947701	0	1.08088e+06	1.42661e+06	0	630510	929333	2.56363e+06	0	860419	1.18028e+06	3.96312e+06	946312	1.68562e+06	1.27954e+06	0	1.37807e+06	1.98715e+06	1.88693e+06	2.52134e+06	1.18226e+06	1.33931e+06	1.1773e+06	4.75703e+06	0	0	754881	1.02938e+06	2.69088e+06	3.81264e+06	3.12792e+06	1.13012e+06	0	1.84331e+06	2.04674e+06	224892
Q9HCN4	GPN-loop GTPase 1	GPN1	GPN1	1.11388e+06	2.03415e+06	1.27786e+06	3.65428e+06	3.88657e+06	1.60234e+06	4.13718e+06	1.39702e+06	4.70956e+06	2.82829e+06	3.92465e+06	1.94683e+06	1.15277e+06	5.42153e+06	3.20373e+06	3.79149e+06	2.66169e+06	3.43384e+06	4.23634e+06	4.10854e+06	5.96307e+06	0	2.02548e+06	2.71256e+06	2.31628e+06	3.72282e+06	3.67093e+06	1.26608e+06	4.43748e+06	1.42613e+06	845605	3.76931e+06	2.2751e+06	0	2.22821e+06	1.18347e+06	2.03627e+06	2.71388e+06	3.20525e+06	1.56105e+06	4.73945e+06	1.64369e+06	2.27056e+06	1.53683e+06	888765	745914	3.00773e+06	3.27137e+06	1.93059e+06	3.66762e+06	1.59751e+06	5.63009e+06	1.81198e+06	3.3368e+06	1.44522e+06	4.0141e+06	645213	1.69615e+06	4.61853e+06	3.09037e+06	2.44518e+06	1.31612e+06	2.58718e+06	0	0	1.98439e+06	3.40273e+06	653883	0	2.31808e+06	0	1.92029e+06	0	1.60952e+06	0	0	3.02872e+06	1.54925e+06	3.67644e+06	2.81924e+06	3.02299e+06	2.3171e+06	1.38609e+06	4.95482e+06	3.46765e+06	2.05132e+06	1.17722e+06	2.18919e+06	7.22633e+06	3.39427e+06	2.41785e+06	4.22134e+06	4.68237e+06	4.94792e+06	1.8617e+06	0	1.45845e+06	0	3.35247e+06	3.67181e+06	2.90091e+06	3.45068e+06	4.30766e+06	3.01675e+06	3.82086e+06	7.04253e+06	2.94064e+06	0	3.94371e+06	2.80709e+06	7.02615e+06	3.84233e+06	3.97117e+06	1.94132e+06	2.65785e+06	2.08508e+06	1.79599e+06	2.69995e+06	4.56174e+06	5.70653e+06	4.26644e+06	1.64813e+06
Q9NPR9	Protein GPR108	GPR108	GPR108	0	9.27157e+06	2.07007e+07	1.32269e+07	1.86723e+06	1.81418e+07	1.33618e+07	5.61203e+07	1.55807e+07	1.02342e+07	7.47204e+06	9.88865e+06	9.25492e+06	1.81195e+07	8.41166e+06	1.20814e+07	1.8168e+07	5.72701e+07	1.71733e+07	18258412	1.55736e+07	1.18491e+07	0	2.14245e+07	0	9.72476e+06	6.81649e+06	9.25157e+06	6.58257e+06	2.35871e+07	1.38461e+07	2.38428e+07	5.16309e+06	0	0	2.10857e+07	1.86967e+07	2.42266e+07	1.69367e+07	1.47686e+07	1.09158e+07	0	1.77736e+07	9.09384e+06	0	0	1.2347e+07	0	0	1.19006e+07	1.76423e+07	9.36575e+06	0	1.12628e+07	0	0	0	1.82404e+07	1.29732e+07	0	1.50862e+07	0	0	0	0	1.48808e+07	7.89048e+06	0	0	6.07881e+06	3.61825e+07	1.2216e+07	0	8.90465e+06	0	0	1.23108e+07	2.161e+07	5.96127e+06	3.66115e+06	1.30867e+07	0	1.27159e+07	9.83031e+06	2.38414e+07	2.36825e+07	2.85267e+07	9.04698e+06	5.48976e+06	8.48225e+06	1.74919e+07	9.36269e+06	1.59569e+07	6.80987e+06	2.07247e+07	0	1.36378e+07	1.6195e+07	1.21955e+07	7.60574e+06	0	1.17452e+07	5.16422e+06	9.38901e+06	5.86303e+06	1.40425e+07	1.92292e+07	1.3958e+07	2.51422e+07	1.51056e+07	7.76415e+06	5.41753e+06	7.38162e+06	1.33763e+07	4.54067e+07	1.20665e+07	0	8.20828e+06	0	4.85366e+06	3.4706e+06	2.51248e+07
Q96IV8	GPR177 protein (Fragment)	GPR177	WLS;GPR177	0	2.57839e+06	0	1.69597e+06	1.25584e+06	0	1.60556e+06	0	1.3402e+06	0	0	0	2.49544e+06	553054	0	6.74429e+06	0	780564	0	4.13464e+06	2.27726e+06	2.29795e+06	0	4.5249e+06	0	828131	727733	1.91985e+06	2.09283e+06	2.06419e+06	2.75036e+06	3.28095e+06	4.02408e+06	0	2.18827e+06	544692	0	0	0	5.45848e+06	1.83428e+06	0	0	0	371655	0	0	1.04689e+06	0	0	544093	0	0	399601	0	0	0	0	646334	0	522104	0	0	0	0	0	516238	0	0	4.05252e+06	0	0	0	0	0	0	3.92813e+06	1.73384e+06	0	529223	1.2789e+06	0	0	3.08329e+06	0	0	0	0	3.42513e+06	1.70314e+06	697446	391881	2.88883e+06	1.62864e+06	0	0	0	0	0	2.49117e+06	0	0	2.18263e+06	0	0	0	0	0	0	677395	3.30347e+06	7.53895e+06	1.99554e+06	0	743816	0	0	2.021e+06	0	1.48606e+06	0	0
A0A0S2Z517	ADGRG1 C-terminal fragment (Fragment)	GPR56	GPR56;ADGRG1	0	3.29022e+06	0	0	0	0	0	0	0	0	541181	0	0	0	1.12341e+06	0	1.00084e+06	832277	0	0	0	764094	0	874055	0	0	0	0	0	1.17079e+06	0	0	0	0	0	0	0	834165	0	0	0	1.12286e+06	0	652117	0	687726	0	1.02669e+06	1.30474e+06	746562	0	0	1.64578e+06	0	0	0	955843	2.11185e+06	0	2.0673e+06	2.12452e+06	1.15071e+06	1.39373e+06	918367	0	0	0	0	1.23374e+06	1.03823e+06	941229	0	1.89203e+06	0	0	1.22478e+06	1.07993e+06	0	530680	0	1.07487e+06	0	0	0	0	0	0	0	0	2378047	0	0	1.11259e+06	0	725049	0	0	0	0	1.28685e+06	1.35503e+06	0	1.67943e+06	0	516310	1.34264e+06	0	486137	0	0	0	0	543374	943396	893298	0	0	1.97339e+06	0	0	1.27387e+06	857740
Q9NQ84	G-protein coupled receptor family C group 5 member C	GPRC5C	GPRC5C	0	0	0	0	0	864506	0	0	786618	0	0	0	0	0	0	0	0	0	0	0	0	0	0	1.91763e+06	0	496265	0	0	446249	0	0	0	443164	0	4.46337e+06	0	0	0	0	0	1.81729e+06	0	0	0	0	0	0	0	0	0	0	888701	0	0	0	0	0	0	0	0	0	0	0	0	0	0	0	0	0	0	0	777202	0	0	0	0	0	0	1.04107e+06	0	0	1.35649e+06	0	0	0	665926	0	0	863059	478341	0	660226	2.21305e+06	0	617215	0	0	0	0	0	0	0	0	0	0	0	0	0	0	0	870763	787216	1.53628e+06	0	0	0	0	0	600790	0	0	659934
Q6ZVF9	G protein-regulated inducer of neurite outgrowth 3	GPRIN3	GPRIN3;LOC285513	3.0908e+06	1.05143e+06	0	0	0	986735	0	0	0	2.81912e+06	1.02145e+06	0	0	0	0	1.98143e+06	0	0	0	0	0	0	0	0	0	0	0	0	1.30919e+06	3.45389e+06	0	0	0	4.44928e+06	0	0	0	2.17774e+06	2.17843e+06	0	0	0	0	0	0	1.65838e+06	1.27136e+06	2.20054e+06	0	1.26759e+06	0	0	0	0	0	0	0	0	0	874381	1.04351e+06	1.52068e+06	0	3.49933e+06	2.5056e+06	0	0	4.35825e+06	1.28035e+06	0	1.57665e+06	0	4.36618e+06	0	0	0	0	0	2.17646e+06	0	0	0	1.51937e+06	0	0	0	0	0	0	0	0	0	0	0	1.35657e+06	0	0	0	0	1.08849e+06	2.28261e+06	0	0	0	0	0	0	0	0	1.21788e+06	0	0	0	0	1.44301e+06	0	0	0	0	0	1.50009e+06	0
Q13098	COP9 signalosome complex subunit 1	GPS1	GPS1	1.6375e+07	5.57565e+07	2.037e+07	5.05443e+07	3.31094e+07	3.26919e+07	6.89915e+07	5.09953e+07	4.10781e+07	6.7773e+07	7.22796e+07	3.96581e+07	5.07214e+07	4.71432e+07	4.89223e+07	4.40662e+07	4.1174e+07	2.9128e+07	2.75819e+07	5.75831e+07	3.65565e+07	6.21479e+07	2.52975e+07	5.81545e+07	2.82789e+07	4.05811e+07	4.46717e+07	4.59335e+07	4.17929e+07	5.01236e+07	5.37507e+07	4.05647e+07	5.57424e+07	3.16171e+07	4.3351e+07	5.00167e+07	6.91708e+07	7.67788e+07	5.93163e+07	5.40171e+07	7.28682e+07	2.11397e+07	4.68266e+07	4.24113e+07	4.07389e+07	4.21122e+07	3.92214e+07	2.23909e+07	2.30106e+07	5.10887e+07	3.76662e+07	3.96291e+07	2.83444e+07	3.34922e+07	7.25907e+06	2.39264e+07	3.59954e+07	3.23835e+07	3.89063e+07	1.53714e+07	4.55084e+07	2.59012e+07	1.61545e+07	2.08097e+07	3.82184e+07	2.37088e+07	4.60716e+07	2.75016e+07	1.96925e+07	5.85112e+07	2.86885e+07	2.47394e+07	1.47489e+07	7.39573e+07	2.14557e+07	2.50725e+07	8.09296e+07	2.83827e+07	5.84414e+07	3.53511e+07	3.20858e+07	3.09712e+07	3.79785e+07	5.52434e+07	2.85677e+07	2.29614e+07	2.2427e+07	3.00976e+07	4.46219e+07	3.93554e+07	6.37499e+07	4.89485e+07	5.59259e+07	6.57146e+07	2.76763e+07	3.3621e+07	2.91275e+07	3.35687e+07	3.65828e+07	4.4663e+07	2.61642e+07	3.73458e+07	5.86528e+07	4.9236e+07	8.74162e+07	6.84989e+07	3.05232e+07	1.50776e+07	4.75173e+07	3.57095e+07	7.53503e+07	5.24703e+07	6.29643e+07	5.22178e+07	3.96531e+07	2.02227e+07	4.61965e+07	6.53918e+07	9.17084e+07	7.11639e+07	7.75381e+07	5.75985e+07
I3L3Y9	G protein pathway suppressor 2 (Fragment)	GPS2	GPS2	0	1.10393e+06	0	0	0	0	0	0	0	1.23159e+06	0	0	0	0	0	0	0	0	0	1.70304e+06	0	0	0	0	0	0	0	0	1.71384e+06	1.00391e+06	0	1.005e+06	1.34517e+06	0	0	0	0	0	1.03892e+06	0	0	0	0	0	0	0	0	0	0	0	0	0	0	0	0	0	0	0	0	0	0	0	0	0	0	0	852554	0	0	0	0	0	0	0	0	0	0	0	1.0074e+06	0	0	0	0	0	0	0	0	1.12308e+06	0	0	1.65126e+06	0	856942	0	0	0	0	0	0	0	0	0	0	0	0	0	0	0	904448	0	0	1.08255e+06	725359	0	0	0	1.85988e+06	0	0	0	1.34777e+06	0
E9PIP3	G-protein-signaling modulator 3	GPSM3	GPSM3;hCG_2001537	4.0517e+06	6.22324e+06	0	0	2.10766e+06	0	5.30015e+06	0	0	1.88872e+06	2.77221e+06	0	2.81463e+06	0	0	3.12094e+06	0	0	0	0	0	1.65223e+06	0	0	0	0	0	6.34214e+06	1.18744e+07	7.15746e+06	4.26523e+06	8.58843e+06	6.93351e+06	0	3.94105e+06	6.17969e+06	7.50292e+06	7.85101e+06	6.26069e+06	8.2378e+06	0	0	0	3.7511e+06	3.40754e+06	0	6.24056e+06	0	3.3849e+06	0	2.66911e+06	0	0	0	0	0	0	3.57457e+06	0	0	0	0	0	3.47179e+06	0	0	0	0	0	1.64812e+06	0	5.13258e+06	0	2.76452e+06	0	2.91697e+06	1.8026e+06	0	0	0	4.09817e+06	0	0	0	0	0	0	0	3.28815e+06	5.76174e+06	0	0	0	1.64181e+06	0	0	0	1.22936e+06	0	0	0	0	1.50657e+06	901752	898749	1.26659e+06	0	3.00328e+06	2.35205e+06	0	8.52861e+06	7.89813e+06	0	0	0	0	0	0	1.63526e+06	0	3.23678e+06	0
A0A087WUQ6	Glutathione peroxidase	GPX1	GPX1	1.07933e+08	1.68854e+08	1.82111e+08	2.19801e+08	2.35529e+08	2.44839e+08	2.93533e+08	2.76971e+08	2.66257e+08	3.36959e+08	2.71467e+08	2.71225e+08	1.12697e+08	2.09427e+08	2.21196e+08	2.82742e+08	1.57093e+08	2.72279e+08	1.9032e+08	2.81552e+08	2.67945e+08	2.43674e+08	2.64223e+08	1.49168e+08	1.70384e+08	2.13285e+08	2.71093e+08	2.24682e+08	1.94143e+08	2.11343e+08	1.06836e+08	2.674e+08	2.10465e+08	5.86623e+07	1.10355e+08	2.01402e+08	2.88365e+08	2.46077e+08	2.42617e+08	2.03292e+08	2.95929e+08	9.63622e+07	1.11305e+08	1.13579e+08	1.25556e+08	9.30119e+07	1.17033e+08	1.21391e+08	8.71338e+07	1.87041e+08	8.84894e+07	1.8245e+08	9.93185e+07	1.72559e+08	3.74598e+07	9.97431e+07	1.39243e+08	7.51807e+07	2.09515e+08	8.56405e+07	1.67638e+08	8.23424e+07	9.61472e+07	6.5551e+07	7.14376e+07	1.63434e+08	2.40508e+08	1.04315e+08	5.70035e+07	2.71656e+08	110305757	1.06391e+08	6.15321e+07	1.22971e+08	5.55685e+07	5.39985e+07	2.72261e+08	1.92865e+08	2.17525e+08	2.16352e+08	2.45131e+08	2.30901e+08	2.43208e+08	2.23778e+08	1.51405e+08	1.72379e+08	1.87427e+08	3.43924e+08	3.50116e+08	1.63957e+08	3.78387e+08	2.91799e+08	308722601	252400834	308471755	2.6591e+08	1.66118e+08	1.70161e+08	1.94026e+08	2.50103e+08	1.00679e+08	1.99836e+08	3.00832e+08	3.17832e+08	3.75266e+08	2.83823e+08	2.73025e+08	1.37934e+08	2.85417e+08	2.10351e+08	3.39995e+08	1.39721e+08	3.04449e+08	298187853	2.40304e+08	1.35402e+08	1.74722e+08	2.9701e+08	3.68326e+08	2.76425e+08	3.46392e+08	3.22052e+08
P18283	Glutathione peroxidase 2	GPX2	GPX2	3.30684e+06	6.29527e+06	7.01314e+06	1.00894e+07	1.45297e+07	8.25634e+06	3.67458e+06	6.83515e+06	6.74411e+06	6.57078e+06	6.43488e+06	2.86449e+06	929417	4.34438e+06	7.40252e+06	1.19855e+07	9.51688e+06	2.60274e+06	1.05455e+07	5.39089e+06	1.11837e+07	5.31497e+06	3.74056e+06	1.26613e+06	8.41311e+06	7.3294e+06	8.84609e+06	4.69156e+06	1.82159e+07	2.49553e+06	4.39074e+06	5.07884e+06	1.52095e+06	5.20475e+06	5.72159e+06	1.50571e+06	0	1.52058e+06	1.36901e+06	5.61716e+06	3.80474e+06	6.8708e+06	5.21999e+06	7.96437e+06	8.33916e+06	3.46937e+06	7.58049e+06	5.03725e+06	7.39543e+06	9.28942e+06	4.14226e+06	4.58873e+06	7.78669e+06	6.84896e+06	4.6269e+06	9.93435e+06	5.58747e+06	1.12094e+06	3.98874e+06	8.8924e+06	3.95561e+06	8.47566e+06	9.8685e+06	8.19057e+06	5.00711e+06	4.65785e+06	4.42689e+06	6.60277e+06	1.19541e+07	6.62247e+06	1.36759e+06	5.95585e+06	3.65937e+06	5.91409e+06	7.04959e+06	3.37562e+06	1.56486e+07	1.20821e+07	0	6.54326e+06	7.43258e+06	6.24861e+06	5.18772e+06	6.77326e+06	1.06332e+07	1.05726e+07	5.40955e+06	2.04999e+07	1.91427e+07	4.76177e+06	1.29971e+07	8.95064e+06	7.60793e+06	1.02548e+07	6.95467e+06	5.4299e+06	6.76624e+06	9.68449e+06	1.14207e+07	1.0739e+07	3.66429e+06	9.9882e+06	1.07258e+07	1.30143e+07	1.90651e+07	2.10205e+07	4.79862e+06	1.76282e+06	8.80191e+06	8.55612e+06	1.23079e+07	0	1.66131e+07	1.19175e+07	9.50506e+06	8.29563e+06	2.01917e+07	4.85435e+06	4.47471e+06	1.11115e+07	1.28367e+07	9.69757e+06
P22352	Glutathione peroxidase 3	GPX3	GPX3	8.66729e+07	6.74036e+07	9.45218e+07	126735375	1.02026e+08	1.06429e+08	119823172	2.89685e+08	9.98631e+07	9.80943e+07	1.39486e+08	1.13535e+08	1.06205e+08	1.57606e+08	5.79523e+07	7.7148e+07	7.43436e+07	6.83392e+07	8.91393e+07	98312821	1.52162e+08	1.39449e+08	6.98701e+07	7.78666e+07	8.04333e+07	1.6802e+08	1.26494e+08	1.13851e+08	5.50813e+07	8.24392e+07	7.73302e+07	6.69143e+07	8.66025e+07	5.20221e+07	1.14044e+08	1.35608e+08	5.78139e+07	8.38153e+07	4.00123e+07	1.15668e+08	1.03048e+08	8.92267e+07	8.67061e+07	8.28021e+07	6.93829e+07	7.66546e+07	8.70994e+07	6.40497e+07	5.80535e+07	6.1237e+07	9.52243e+07	1.01318e+08	8.38755e+07	8.44082e+07	4.34123e+07	5.2158e+07	1.07536e+08	9.1917e+07	1.01883e+08	5.28291e+07	4.20731e+07	7.70737e+07	6.16467e+07	7.23428e+07	7.00457e+07	8.60189e+07	9.55229e+07	6.14453e+07	4.65258e+07	5.49323e+07	5.27727e+07	7.49709e+07	7.7309e+07	6.14764e+07	4.89868e+07	4.48704e+07	1.36383e+08	1.10426e+08	6.38406e+07	6.39014e+07	1.04273e+08	8.86204e+07	8.18477e+07	1.11607e+08	8.19518e+07	1.31122e+08	8.50703e+07	9.07848e+07	1.23654e+08	7.32376e+07	1.25391e+08	9.26246e+07	9.10612e+07	9.47656e+07	1.36576e+08	9.25238e+07	7.35301e+07	8.35614e+07	7.14666e+07	1.15623e+08	5.64314e+07	1.18263e+08	120100705	1.44352e+08	2.30138e+08	7.3064e+07	6.02178e+07	1.0985e+08	115824075	7.87718e+07	7.20785e+07	9.6786e+07	1.15831e+08	7.83112e+07	7.94242e+07	7.98168e+07	2.12029e+08	1.68457e+08	1.51047e+08	7.99147e+07	57492708	4.45339e+07
A0A087WT12	Glutathione peroxidase	GPX4	GPX4	1.67866e+08	4.69317e+07	7.85827e+07	7.02241e+07	8.99367e+07	9.31024e+07	8.1488e+07	1.17215e+08	1.35877e+08	6.77679e+07	4.77985e+07	7.54914e+07	2.8268e+07	7.1966e+07	7.17428e+07	6.07656e+07	7.36972e+07	9.42253e+07	9.47222e+07	8.5269e+07	7.40248e+07	6.41708e+07	5.197e+07	5.35201e+07	5.86482e+07	7.2551e+07	4.77813e+07	7.71182e+07	8.43006e+07	5.39542e+07	8.15954e+07	5.74813e+07	5.65027e+07	6.11329e+07	8.82885e+07	5.16965e+07	5.84664e+07	2.49578e+07	3.60027e+07	5.98443e+07	4.85035e+07	5.54796e+07	5.45117e+07	7.12427e+07	7.76824e+07	5.92343e+07	4.69294e+07	6.99456e+07	4.72893e+07	8.8637e+07	4.8126e+07	7.18234e+07	6.19307e+07	9.05291e+07	1.22938e+08	1.19174e+08	7.0902e+07	5.14227e+07	6.18033e+07	9.671e+07	6.63551e+07	5.64734e+07	7.85955e+07	6.0536e+07	4.45177e+07	6.60663e+07	6.58617e+07	8.72553e+07	1.02152e+08	9.98415e+07	8.28485e+07	4.65374e+07	1.2391e+08	4.10811e+07	1.05204e+08	6.18295e+07	6.73797e+07	5.51969e+07	7.46383e+07	3.81594e+07	6.3047e+07	4.93185e+07	7.0434e+07	7.32587e+07	94013106	1.03965e+08	8.07858e+07	5.59153e+07	4.7221e+07	8.54481e+07	7.61561e+07	6.97647e+07	1.07891e+08	6.30314e+07	9.97693e+07	7.96186e+07	8.13683e+07	8.9013e+07	5.78472e+07	9.19181e+07	1.17584e+08	8.6582e+07	6.64781e+07	8.48802e+07	7.99135e+07	6.86236e+07	5.18666e+07	144006763	6.23739e+07	6.57553e+07	9.36921e+07	4.23672e+07	8.93079e+07	7.01364e+07	7.49634e+07	7.00414e+07	6.53468e+07	6.72673e+07	1.01238e+08	8.92295e+07	4.90016e+07	6.48174e+07
Q96SL4	Glutathione peroxidase 7	GPX7	GPX7	3.97937e+06	7.3179e+06	7.51189e+06	8.34428e+06	7.73861e+06	7.19438e+06	1.36249e+07	7.88528e+06	2.23612e+07	1.81512e+07	1.15507e+07	5.23838e+06	7.18066e+06	1.11742e+07	9.78549e+06	9.23503e+06	1.63549e+07	1.12119e+07	3.23508e+06	4.13947e+07	2.51023e+07	3.37986e+07	3.05427e+07	9.46398e+06	1.46035e+07	7.10474e+06	1.31969e+07	3.75344e+06	2.49565e+07	1.60119e+07	1.03155e+07	6.74199e+06	1.34189e+07	4.89015e+06	1.18354e+07	3.69395e+06	1.46766e+07	9.88023e+06	5.57836e+07	1.54311e+07	4.20446e+06	5.05442e+06	4.98134e+06	3.89784e+06	1.13555e+07	8.26059e+06	6.10073e+06	4.18001e+06	6.07246e+06	6.12231e+06	7.22013e+06	5.49319e+06	7.92123e+06	6.85622e+06	4.35771e+06	6.65578e+06	3.90987e+06	9.09704e+06	7.48802e+06	6.38998e+06	6.20701e+06	4.08046e+06	1.42516e+06	3.54361e+06	4.39666e+06	1.07546e+07	3.82745e+06	6.48742e+06	2.37224e+06	6.99943e+06	5.55554e+06	5.00442e+06	923605	5.84759e+06	1.81733e+06	3.63674e+06	8.77875e+06	8.38708e+06	1.7902e+07	7.83065e+06	6.75517e+06	1.01555e+07	2.52848e+07	1.32865e+07	5.30776e+06	7.98774e+06	8.81386e+06	2.89908e+07	3.07742e+07	1.75485e+07	1.18421e+07	1.89605e+07	3.04655e+07	9.42915e+06	2.195e+07	7.98443e+06	1.31793e+07	3.44477e+06	9.69715e+06	9.38409e+06	1.05383e+07	6.67518e+06	1.15748e+07	2.29679e+07	33061922	3.04387e+07	2.35263e+07	1.32698e+06	1.41562e+07	1.59857e+07	1.52702e+07	1.60409e+07	1.25448e+07	1.13293e+07	1.19192e+07	7.32522e+06	1.16285e+07	1.08984e+07	2.82966e+07	3.07327e+07	4.22473e+07	3.62767e+07
Q8TED1	Probable glutathione peroxidase 8	GPX8	GPX8	0	0	0	774200	0	0	814028	0	936283	0	0	794332	0	0	0	0	0	1.12799e+06	0	768932	823889	0	0	1.53846e+06	0	0	757463	1.30837e+06	0	0	0	1.98122e+06	0	0	0	0	787905	750335	655495	0	0	0	0	1.733e+06	0	0	0	0	0	0	1.53988e+06	0	0	0	0	0	0	0	0	0	0	1.35659e+06	0	0	993256	0	0	0	0	0	0	0	0	0	1.66985e+06	0	0	0	0	0	819834	1.92908e+06	0	0	0	0	0	0	0	0	681763	2.50676e+06	0	0	0	1.30316e+06	0	0	0	0	0	0	461597	0	0	0	4.07231e+06	0	0	0	2.92248e+06	0	0	0	0	1.30413e+06	0	0	0	0	0	0
Q6IC98	GRAM domain-containing protein 4	GRAMD4	GRAMD4	1.79634e+06	2.72866e+06	2.73884e+06	2.88818e+06	6.05331e+06	3.89834e+06	4.16183e+06	3.72162e+06	860198	5.54049e+06	8.50756e+06	4.71298e+06	2.93551e+06	2.76844e+06	1.03482e+06	8.27487e+06	0	7.23269e+06	1.14078e+06	3.35337e+06	940720	1.24654e+06	3.3204e+06	1.05756e+07	849425	721740	715221	4.74987e+06	3.80687e+06	6.23037e+06	5.51774e+06	4.35434e+06	2.88749e+06	0	2.76183e+06	3.75352e+06	6.85192e+06	3.45745e+06	3.61988e+06	1.23551e+06	3.05455e+06	0	1.05248e+06	0	1.1466e+07	3.15297e+06	5.08872e+06	1.62084e+06	0	0	0	0	657051	3.80586e+06	1.11671e+06	628039	2.92276e+06	0	1.75829e+06	0	2.89298e+06	0	1.1133e+06	0	1.74736e+06	0	5.10236e+06	1.54229e+06	1.09091e+06	1.34558e+06	0	0	0	1.38653e+06	0	2.87809e+06	3.67741e+06	2.93707e+06	9.98763e+06	2.51404e+06	703192	4.56491e+06	2.14615e+06	726001	1.22182e+06	1.73073e+06	1.92492e+06	0	844445	6.18136e+06	3.31491e+06	5.88752e+06	2.19922e+06	1.03104e+06	2.12826e+06	2.39704e+06	464208	2.60264e+06	792946	3.94277e+06	1.39276e+06	3.79871e+06	5.0996e+06	3.0937e+06	5.69879e+06	6.97948e+06	3.65576e+06	1.14045e+06	4.93028e+06	1.1005e+06	4.03421e+06	4.64552e+06	4.52706e+06	2.69523e+06	3.39061e+06	719620	905537	821725	1.10787e+07	6.0104e+06	6.50471e+06	4.3633e+06
O75791	GRB2-related adapter protein 2	GRAP2	GRAP2	3.44687e+06	9.60655e+06	3.89015e+06	5.30725e+06	7.50489e+06	5.57798e+06	1.07103e+07	1.09901e+07	3.93346e+06	2.66767e+06	1.21243e+07	1.3287e+07	0	4.56842e+06	6.02341e+06	7.22062e+06	4.55029e+06	3.0077e+06	1.65924e+06	6.61807e+06	6.10828e+06	7.97015e+06	7.64865e+06	1.11308e+07	2.89669e+06	3.88328e+06	7.47486e+06	4.65583e+06	1.53721e+07	6.03202e+06	2.26786e+06	1.31659e+07	8.83448e+06	1.88649e+06	1.78288e+06	5.24267e+06	5.17572e+06	7.77491e+06	1.38568e+07	0	5.93944e+06	0	2.52186e+06	3.98837e+06	5.34131e+06	883626	6.07446e+06	2.06921e+06	3.93237e+06	6.77697e+06	0	4.58611e+06	2.41091e+06	5.00908e+06	40125.3	5.35437e+06	3.03586e+06	0	7.18776e+06	2.18516e+06	8.22553e+06	0	0	7.11313e+06	2.10586e+06	4.27083e+06	7.57234e+06	3.39732e+06	0	1.19854e+07	0	1.56171e+06	2.74177e+06	2.42606e+06	1.76138e+06	1.95236e+06	1.01515e+07	3.12692e+06	5.80405e+06	2.24168e+06	4.33195e+06	6.19909e+06	6.42383e+06	2.00339e+06	5.06593e+06	3.53082e+06	2.70265e+06	4.32858e+06	7.68262e+06	3.98461e+06	7.69932e+06	1.09298e+07	7.39162e+06	9.72544e+06	7.48076e+06	3.89548e+06	3.82282e+06	4.0357e+06	5.91376e+06	3.9188e+06	3.26051e+06	5.63497e+06	1.03902e+07	5.22478e+06	7.79736e+06	8.99185e+06	5.0027e+06	5.61533e+06	5.90033e+06	5.65144e+06	1.0118e+07	7.56307e+06	1.47646e+07	3.57757e+06	4.491e+06	2.14606e+06	5.10399e+06	1.05159e+07	7.7899e+06	1.3237e+07	1.33054e+07	2.35844e+06
P62993	Growth factor receptor-bound protein 2	GRB2	GRB2	7.7328e+07	6.41009e+07	7.94673e+07	1.057e+08	1.14912e+08	6.96949e+07	1.3818e+08	6.96934e+07	6.52255e+07	1.00976e+08	1.08103e+08	1.17464e+08	8.36813e+07	7.40699e+07	9.60568e+07	1.11326e+08	6.41243e+07	6.60982e+07	6.84643e+07	102462804	100822847	113694998	9.17247e+07	6.04401e+07	8.51976e+07	8.69886e+07	9.55907e+07	9.14286e+07	1.00822e+08	100063340	6.65004e+07	1.32671e+08	1.27654e+08	5.70673e+07	7.68007e+07	7.75716e+07	1.42148e+08	120529576	2.14396e+08	9.63766e+07	9.57366e+07	6.89976e+07	5.00499e+07	8.84106e+07	6.83045e+07	5.13392e+07	8.2316e+07	8.03077e+07	6.84367e+07	8.14812e+07	6.59244e+07	9.6459e+07	5.03344e+07	7.14029e+07	4.3358e+07	5.95129e+07	7.68517e+07	4.94556e+07	9.79643e+07	8.35797e+07	1.2358e+08	6.11827e+07	5.29501e+07	7.47149e+07	6.52864e+07	9.73364e+07	9.75727e+07	7.17769e+07	1.88113e+07	7.62595e+07	4.52923e+07	6.19827e+07	3.79535e+07	6.22294e+07	6.85607e+07	5.05283e+07	1.28292e+08	6.30505e+07	9.16874e+07	6.17017e+07	7.87726e+07	8.42823e+07	9.75665e+07	1.16469e+08	7.88729e+07	7.40683e+07	8.90885e+07	7.74744e+07	8.1602e+07	6.01777e+07	1.07219e+08	8.32827e+07	1.0745e+08	1.08553e+08	1.12941e+08	1.0714e+08	6.96814e+07	7.07262e+07	7.98057e+07	9.48434e+07	7.16242e+07	8.39918e+07	1.13058e+08	1.13528e+08	1.24312e+08	1.21356e+08	1.20383e+08	6.59605e+07	1.1734e+08	7.83828e+07	9.45005e+07	5.75881e+07	9.51669e+07	1.02291e+08	1.00137e+08	6.75966e+07	5.99703e+07	9.12745e+07	7.5981e+07	9.84137e+07	1.6592e+08	1.19914e+08
Q9UBQ7	Glyoxylate reductase/hydroxypyruvate reductase	GRHPR	GRHPR	3.677e+07	7.16005e+07	4.43437e+07	1.23626e+08	6.65814e+07	4.14511e+07	110686577	6.80298e+07	9.77739e+07	1.29979e+08	6.95386e+07	7.09087e+07	7.63978e+07	8.99118e+07	9.22159e+07	1.44063e+08	8.05342e+07	9.77237e+07	112535772	9.24469e+07	9.17711e+07	9.61293e+07	4.64994e+07	4.79552e+07	9.22523e+07	5.88235e+07	9.17772e+07	6.35369e+07	9.19662e+07	7.4417e+07	3.29471e+07	1.18707e+08	7.39043e+07	1.11652e+07	5.025e+07	9.38713e+07	1.21022e+08	8.15339e+07	4.94858e+07	6.32735e+07	7.92238e+07	5.8209e+07	3.71905e+07	3.19526e+07	3.73458e+07	5.3341e+07	9.66646e+07	6.28198e+07	6.39292e+07	115438465	4.72276e+07	1.06785e+08	5.95336e+07	6.46448e+07	2.74641e+07	3.52201e+07	3.74189e+07	3.8948e+07	1.17584e+08	6.00838e+07	8.004e+07	5.01139e+07	4.43494e+07	2.48386e+07	3.70305e+07	6.61917e+07	118087340	3.62556e+07	9.59668e+06	9.45384e+07	3.28877e+07	6.55201e+07	2.48464e+07	5.36061e+07	2.39797e+07	1.64809e+07	9.6375e+07	1.13241e+08	100305648	107904777	9.49729e+07	9.15614e+07	6.2489e+07	8.22706e+07	3.18056e+07	4.65714e+07	4.06158e+07	5.51549e+07	126924426	8.08755e+07	105395039	129432637	1.26008e+08	8.49589e+07	5.92829e+07	4.54436e+07	5.35235e+07	4.18564e+07	4.9734e+07	7.1875e+07	8.41871e+07	8.81747e+07	1.28734e+08	1.07157e+08	1.03527e+08	1.16876e+08	9.17556e+07	3.83518e+07	1.08203e+08	6.8002e+07	7.54318e+07	6.76129e+07	8.00477e+07	7.38991e+07	7.52686e+07	7.25401e+07	6.56704e+07	1.02329e+08	1.52936e+08	1.05951e+08	128918615	9.63899e+07
Q16478	Glutamate receptor ionotropic, kainate 5	GRIK5	GRIK5	0	6.51092e+06	0	0	0	0	0	0	0	1.17407e+06	0	0	770828	0	0	0	0	980342	0	0	0	0	0	3.78627e+06	0	0	0	2.14094e+06	682552	568730	1.42157e+06	0	3.28619e+06	0	0	2.80309e+06	1.48443e+06	2.48934e+06	2.54482e+06	1.05617e+06	0	0	0	0	0	0	0	0	0	0	0	0	0	0	0	0	0	0	0	0	2.67562e+06	0	0	0	0	0	617132	0	0	0	0	0	0	0	0	0	0	0	4.6632e+06	0	0	0	0	0	0	0	0	0	0	3.37156e+06	0	0	0	0	0	0	0	0	0	0	0	0	0	0	0	0	0	0	0	0	0	7.4794e+06	0	0	0	0	0	0	0	0	0	0
A0A087WX15	Glutamate receptor-interacting protein 2	GRIP2	GRIP2	9.54742e+07	9.46627e+06	3.9786e+07	1.50669e+07	7.629e+06	2.65232e+07	1.22556e+07	2.73693e+07	2.89613e+07	6.61431e+06	5.82445e+06	1.50878e+07	1.51689e+07	1.28477e+07	1.21986e+07	9.03317e+06	2.94852e+07	3.12476e+07	2.83772e+07	2.45382e+07	2.69776e+07	9.37783e+06	5.84434e+07	3.13031e+06	7.98048e+07	4.59625e+07	1.58942e+07	1.7078e+07	5.19624e+06	1.70867e+07	1.87315e+07	1.28948e+07	8.25284e+06	7.14896e+07	5.16773e+07	1.75697e+07	5.87359e+06	2.95371e+06	5.22329e+06	1.99386e+07	1.76597e+07	6.14069e+07	5.04116e+07	8.93881e+07	7.92658e+07	3.14805e+07	5.05799e+07	8.32761e+07	6.77689e+07	5.86429e+07	4.51551e+07	4.21499e+07	1.03321e+08	5.46947e+07	1.30832e+08	1.02255e+08	3.99696e+07	5.61556e+07	3.19432e+07	9.35993e+07	2.78477e+07	7.89786e+07	9.82109e+07	7.96773e+07	7.78589e+07	3.87458e+07	2.02732e+07	4.38569e+07	1.44354e+08	2.00132e+07	7.32483e+07	3.55592e+07	6.86633e+07	3.24806e+07	1.22473e+08	6.47054e+07	8.52207e+06	1.63596e+07	9.69425e+06	2.96e+07	2.1463e+07	2.56109e+07	3.38825e+07	1.52692e+07	5.7473e+07	6.80042e+07	49066783	3.26494e+07	1.80217e+07	2.71518e+07	1.22465e+07	1.83806e+07	1.6976e+07	1.28431e+07	2.22805e+07	5.31035e+07	4.033e+07	4.66954e+07	2.23329e+07	3.52944e+07	5.54481e+07	3.46148e+07	9.87823e+06	2.24051e+07	3.06166e+06	9.44585e+06	1.88102e+07	1.04784e+08	1.78249e+07	2.04369e+07	4.33369e+06	5.50428e+06	3.49543e+06	2.26115e+07	2.36826e+07	2.91491e+07	2.2406e+07	4.07145e+06	0	4.57287e+06	8.58787e+06	1.72132e+07
F8W9W2	G protein-coupled receptor kinase	GRK6	GRK6	0	0	0	0	0	0	0	0	0	0	0	0	0	0	0	0	0	0	0	0	0	0	0	0	0	0	0	0	0	0	0	0	0	0	0	0	0	0	0	0	0	0	0	0	0	0	0	0	0	0	0	0	0	0	0	0	0	0	0	0	0	0	0	0	0	0	0	0	0	0	0	0	0	0	0	0	0	943649	764021	0	0	0	0	0	0	0	0	0	0	0	0	0	0	0	0	1.94659e+06	0	0	0	0	0	0	0	0	0	0	0	0	0	0	0	0	0	0	0	565159	0	0	0	0	0	0
Q9HAV7	GrpE protein homolog 1, mitochondrial	GRPEL1	GRPEL1	1.43807e+07	2.07274e+07	1.49837e+07	3.82997e+07	1.37172e+07	2.40438e+07	2.31415e+07	1.87738e+07	4.20804e+07	4.31536e+07	3.25103e+07	4.10812e+07	2.013e+07	1.79285e+07	2.03953e+07	5.38073e+07	3.29348e+07	5.1758e+06	3.03663e+07	1.35925e+07	2.46961e+07	1.63912e+07	5.70407e+07	4.10995e+07	1.3475e+07	1.41052e+07	1.34845e+07	2.65668e+07	3.86331e+07	3.54765e+07	4.46921e+07	2.66239e+07	4.69076e+07	2.94172e+07	9.70003e+06	3.64524e+07	3.5664e+07	3.63263e+07	6.05457e+07	4.44584e+07	4.8777e+07	1.86965e+07	1.66856e+07	1.05314e+07	2.39431e+07	1.87743e+07	1.31727e+07	1.50193e+07	7.85328e+06	2.567e+07	1.71645e+07	2.09854e+07	2.16953e+07	1.62456e+07	4.88587e+06	1.08576e+07	1.70357e+07	9.56304e+06	1.91497e+07	1.45788e+07	2.69365e+07	1.84285e+07	1.26468e+07	1.57774e+07	2.52485e+07	1.97639e+07	3.20035e+07	1.10842e+07	1.74465e+06	3.2683e+07	1.45342e+07	1.81079e+07	1.63803e+07	2.74446e+07	1.44703e+07	5.48885e+06	1.39561e+07	2.76959e+07	2.56476e+07	7.45859e+06	2.02669e+07	1.04115e+07	2.27468e+07	1.38237e+07	1.52386e+07	4.16977e+07	1.45414e+07	4.75831e+07	6.49334e+07	2.35564e+07	3.20232e+07	1.7856e+07	2.02476e+07	2.00172e+07	2.12462e+07	1.77547e+07	7.78209e+06	8.03728e+06	2.6184e+07	2.73522e+07	1.4177e+07	5.44629e+06	2.90414e+07	2.36826e+07	4.1922e+07	2.31561e+07	1.68409e+07	2.24123e+07	1.85565e+07	2.92956e+07	3.02539e+07	3.55254e+07	2.49516e+07	2.9355e+07	2.55438e+07	1.6675e+07	8.76068e+06	1.85841e+07	3.45158e+07	2.29861e+07	6.00649e+07	4.10026e+07
Q9BQ67	Glutamate-rich WD repeat-containing protein 1	GRWD1	GRWD1;DKFZp564C172	1.91908e+08	5.41699e+07	1.55565e+07	9.7778e+06	9.0222e+06	1.21726e+07	1.12761e+07	1.88422e+07	9.95774e+07	2.81943e+07	1.86671e+07	1.98833e+07	7.95276e+07	7.8441e+07	4.27143e+07	3.7874e+07	156334642	1.6334e+08	1.87683e+08	5.82881e+06	1.87102e+07	1.028e+07	1.11739e+07	5.95107e+06	1.65282e+07	1.29904e+07	9.69981e+06	6.65404e+07	2.49876e+07	7.54688e+07	2.41103e+08	4.0239e+07	3.08201e+07	2.29371e+08	1.50422e+08	7.01527e+07	2.07051e+07	6.84552e+06	3.94357e+07	7.64789e+07	3.45619e+07	6.87244e+07	3.30328e+07	4.32648e+07	3.71662e+07	1.5148e+08	2.04273e+07	5.58569e+07	3.67905e+07	3.74621e+07	7.91844e+07	3.85315e+07	7.03892e+07	4.38272e+07	2.44375e+08	6.75798e+07	1.62729e+08	5.22712e+07	2.45684e+07	5.93414e+07	2.35864e+07	1.05934e+08	1.73672e+08	1.08255e+08	1.17059e+08	4.46458e+07	2.85626e+07	2.27368e+08	2.7737e+08	1.89387e+07	9.4049e+07	4.90123e+07	1.40589e+08	5.229e+07	184165435	2.03209e+08	6.04374e+06	1.728e+07	3.45493e+07	1.30532e+07	1.24651e+07	1.48278e+07	1.13566e+07	1.53093e+07	3.42245e+07	2.65475e+07	2.04574e+07	5.74048e+06	5.2309e+06	1.12791e+08	7.26715e+06	9.80819e+06	1.11191e+07	9.67131e+06	2.06206e+07	1.90669e+07	8.27569e+06	1.52246e+07	6.5736e+06	5.50335e+06	1.13013e+08	1.86978e+07	2.90037e+06	7.91268e+06	3.60747e+06	7.22326e+06	7.60589e+06	4.97699e+07	8.83823e+06	12000203	5.48806e+06	2.3096e+07	6.51797e+06	8.56622e+06	1.28779e+07	1.10717e+07	1.03718e+07	1.16212e+07	827865	6.81504e+06	6.93133e+06	1.33284e+07
A0A679AYI0	GasderminB-1	GSDMB-1	GSDMB;GSDML;GSDMB-1	3.54372e+06	1.44149e+06	3.85947e+06	1.60931e+06	6.75532e+06	8.15561e+06	7.97704e+06	1.49103e+06	1.20644e+07	5.77137e+06	4.97774e+06	1.7513e+06	4.54414e+07	2.95004e+06	3.31273e+07	1.5978e+06	5.46999e+06	3.55331e+06	1.30418e+06	3.49081e+06	2.75983e+06	1.69176e+06	6.74832e+06	8.05562e+06	4.84222e+06	7.03586e+06	1.17454e+06	5.28069e+06	6.28538e+06	6.92873e+06	0	3.08973e+06	4.77804e+06	4.37197e+06	5.91402e+06	1.81695e+07	1.00198e+07	3.1741e+06	0	8.00269e+06	0	2.10427e+06	3.37803e+06	3.48776e+07	1.2349e+06	1.09202e+07	0	0	3.59039e+06	1.56917e+06	2.98575e+06	0	3.90355e+06	0	1.43549e+06	2.30066e+06	3.37763e+06	8.41972e+06	0	0	1.30139e+06	1.46495e+06	2.11634e+06	4.054e+06	5.37057e+06	1.86401e+06	2.8197e+06	3.75818e+06	0	4.89638e+06	8.07242e+06	4.08284e+06	6.50361e+06	905731	5.77328e+06	8.9289e+06	6.55404e+06	6.02925e+06	1.66435e+06	2.35376e+06	0	2.22684e+06	1.59669e+06	1.19917e+06	1.41992e+07	0	1.19099e+06	5.86184e+06	2.07866e+06	6.31974e+06	3.12981e+06	3.4434e+06	1.93702e+06	2.46317e+06	2.83003e+06	6.10507e+06	0	2.52202e+06	6.0026e+06	3.46378e+06	0	0	6.48176e+06	1.25568e+06	1.22322e+06	9.4624e+06	3.01791e+06	1.82895e+06	0	1.11937e+06	1.04551e+07	0	0	7.78973e+06	773734	2.41008e+06	5.76556e+06	1.68778e+06	1.65906e+06	2.90212e+06	2.05966e+07	8.67075e+06
P57764	Gasdermin-D	GSDMD	GSDMD;GSDMDC1	7.41004e+07	7.17265e+06	7.67695e+06	6.91297e+06	2.02513e+07	6.68954e+06	1.99484e+07	1.06583e+07	4.58365e+07	1.82636e+07	1.39573e+07	9.88723e+06	5.56433e+06	1.7391e+07	1.78758e+07	1.93909e+07	1.07584e+07	6.20611e+07	1.15477e+07	2.89665e+07	1.58263e+07	3.59145e+07	1.10264e+07	4.48274e+06	1.07355e+07	7.6671e+06	1.051e+07	9.00266e+06	1.68101e+07	6.74394e+06	6.0869e+07	1.64853e+07	1.47814e+07	2.4205e+07	8.90279e+06	9.98484e+06	1.23092e+07	1.23447e+07	2.40262e+07	1.2279e+07	7.1481e+06	9.15201e+06	7.66644e+06	5.1179e+07	4.35895e+07	5.51757e+06	4.14279e+07	5.91669e+07	4.24369e+07	3.35588e+07	8.8279e+06	1.12069e+07	8.22268e+06	1.42231e+07	1.63611e+07	7.40986e+07	6.11046e+07	6.50595e+06	1.55083e+07	9.16806e+06	1.90408e+07	8.20691e+06	1.09405e+07	8.35465e+06	1.03892e+07	1.22029e+07	1.58957e+07	6.12054e+07	1.10458e+07	1.98831e+07	5.9493e+06	6.99286e+06	1.283e+07	8.39917e+06	9.34183e+06	6.51571e+06	2.20961e+07	1.38792e+07	1.71156e+07	5.09575e+06	2.86367e+07	9.38705e+06	1.17355e+07	1.47569e+07	6.22904e+06	5.58131e+07	6.50497e+06	7.78058e+06	3.8178e+07	7.96219e+06	1.01022e+07	2.01385e+07	1.45459e+07	1.44943e+07	1.59883e+07	5.64954e+07	7.47116e+06	8.03234e+06	1.11849e+07	3.66169e+08	9.89939e+06	8.35341e+06	1.02602e+07	1.12204e+07	2.45874e+07	1.37708e+07	1.1385e+07	6.72525e+06	2.02216e+07	9.13621e+06	1.85317e+07	1.86936e+07	1.87166e+07	5.99061e+07	5.20624e+06	8.5783e+06	5.53988e+06	1.26889e+07	1.30066e+07	9.82734e+06	2.16864e+07	1.39249e+07
O60443	Gasdermin-E	GSDME	DFNA5;GSDME	2.97703e+06	6.19932e+06	4.72159e+06	5.7222e+06	5.85326e+06	5.28289e+06	7.81903e+06	3.63501e+06	6.08518e+06	5.90709e+06	1.24574e+07	6.57035e+06	6.83958e+06	1.47074e+07	9.53885e+06	6.89496e+06	3.98995e+06	1.97725e+07	5.46232e+06	1.86844e+06	6.57403e+06	3.45932e+06	1.54644e+06	5.76429e+06	3.1224e+06	0	8.03251e+06	1.40332e+07	3.4217e+06	3.15004e+06	6.81533e+06	5.28509e+06	7.48229e+06	1.45398e+06	8.26095e+06	5.25514e+06	5.67806e+06	3.84966e+06	1.05818e+07	1.13663e+07	6.25344e+06	2.86037e+06	6.22726e+06	5.681e+06	6.17949e+06	4.54741e+06	6.75459e+06	4.25862e+06	7.27644e+06	7.76378e+06	2.98036e+06	8.63491e+06	2.66297e+06	4.67336e+06	777022	4.30374e+06	8.07025e+06	2.55312e+06	6.45572e+06	3.15325e+06	4.13906e+06	2.53936e+06	4.34249e+06	3.85299e+06	3.42247e+06	2.77567e+06	8.65829e+06	5.23503e+06	1.76674e+06	1.06911e+07	3.85992e+06	4.30858e+06	1.94027e+06	6.24938e+06	6.43387e+06	5.19087e+06	2.25082e+06	1.05563e+07	9.78874e+06	7.07195e+06	5.1246e+06	5.32856e+06	9.80347e+06	2.79259e+06	6.21956e+06	3.25744e+06	3.16182e+06	4.71451e+06	0	7.73368e+06	6.93293e+06	1.08121e+07	1.98434e+06	3.50647e+06	1.25419e+07	9.92601e+06	9.32315e+06	2.26444e+06	7.79765e+06	2.59054e+06	3.17594e+06	8.04014e+06	6.33598e+06	7.24679e+06	3.98627e+06	2.10638e+07	1.25829e+07	4.21257e+06	6.76455e+06	7.46245e+06	1.8156e+07	5.34853e+06	1.36525e+07	4.94279e+06	8.78914e+06	6.13201e+06	1.53687e+07	6.67632e+06	1.00923e+07	2.58108e+07	6.52383e+06	5.27665e+06
Q6FI27	Glycogen synthase kinase-3 beta	GSK3B	DKFZp686D0638;GSK3A;GSK3B	990329	4.51675e+06	4.21332e+06	2.19419e+06	3.57947e+06	1.94765e+06	1.83026e+06	2.17409e+06	2.09041e+06	2.34855e+06	1.15175e+06	1.96507e+06	2.35322e+06	3.9362e+06	3.09715e+06	0	1.06712e+06	7.15372e+06	1.49354e+06	0	1.67789e+06	0	0	7.8451e+06	0	3.41608e+06	3.17345e+06	2.94282e+06	7.76671e+06	4.80718e+06	1.24591e+07	2.96839e+06	1.71415e+06	7.11404e+06	4.48059e+06	2.56346e+06	1.8599e+06	5.8802e+06	5.36543e+06	6.08273e+06	3.52741e+06	3.88881e+06	2.05518e+06	2.38539e+06	3.31938e+06	1.66899e+06	1.37213e+06	1.59116e+06	5.39104e+06	1.87834e+06	6.62117e+06	1.67115e+06	1.24721e+06	3.08648e+06	1.88917e+06	3.59858e+06	1.24727e+07	2.4589e+06	1.71297e+06	2.87563e+06	4.15211e+06	3.52903e+06	3.84509e+06	4.82362e+06	4.70484e+06	2.70895e+06	6.72013e+06	2.3209e+06	1.09874e+06	1.1652e+06	3.58618e+06	1.15171e+06	0	5.75011e+06	0	2.87813e+06	2.02586e+06	0	3.37544e+06	2.41755e+06	1.27946e+06	0	0	1.92972e+06	2.55232e+06	1.06023e+06	1.18069e+06	0	928325	2.45801e+06	0	0	2.49429e+06	1.13572e+06	0	3.0505e+06	2.1896e+06	4.71386e+06	2.88052e+06	171241	0	0	5.33465e+06	0	3.20032e+06	1.83138e+06	0	368991	443358	0	975688	5.32601e+06	0	0	0	1.97883e+06	0	0	0	0	0	0
Q9P0R6	GSK3B-interacting protein	GSKIP	GSKIP	1.55948e+07	1.30194e+08	2.72658e+07	4.1478e+07	6.50032e+07	4.94889e+07	5.22983e+07	6.30175e+07	9.99414e+07	8.48204e+07	1.26312e+08	1.22606e+08	4.87144e+07	8.11548e+07	1.02816e+08	1.16199e+08	1.15691e+08	8.04886e+07	3.89417e+07	1.14694e+08	7.54187e+07	1.16512e+08	5.73228e+07	1.83869e+08	1.28726e+07	3.66001e+07	3.6933e+07	9.77011e+07	129103162	116558794	5.2644e+07	1.7016e+08	1.0227e+08	2.64446e+07	3.24055e+07	1.3618e+08	8.55802e+07	2.24797e+08	1.08466e+08	8.49574e+07	8.50707e+07	3.58837e+07	5.8844e+07	3.49426e+07	1.0696e+07	4.58116e+07	3.81323e+07	1.0335e+08	2.93265e+07	9.40441e+07	4.11687e+07	8.83666e+07	1.53334e+07	9.16487e+07	1.41392e+07	2.84596e+07	6.64097e+07	3.21988e+07	8.55927e+07	2.48205e+07	1.54804e+08	2.42122e+07	2.11779e+07	1.66143e+07	2.30281e+07	5.67931e+07	9.43123e+07	3.06446e+07	1.18266e+07	1.22527e+08	2.75867e+07	3.43572e+07	1.26053e+07	4.06076e+07	1.27716e+07	1.52428e+07	1.18103e+08	6.92195e+07	2.37631e+08	5.26001e+07	3.87952e+07	4.8439e+07	7.02424e+07	4.74181e+07	3.20173e+07	3.26201e+07	2.78878e+07	2.74325e+07	6.41396e+07	5.36796e+07	6.07356e+07	5.72655e+07	3.98783e+07	5.99718e+07	4.26003e+07	4.55747e+07	5.10854e+07	3.26048e+07	6.03363e+07	4.31048e+07	7.69939e+07	3.96652e+07	7.43824e+07	4.1986e+07	1.26863e+08	8.69566e+07	4.76913e+07	9.17693e+06	5.93702e+07	4.07285e+07	101097542	1.19085e+08	8.6102e+07	7.79561e+07	3.99715e+07	3.25114e+07	2.83328e+07	9.79038e+07	9.67018e+07	1.16984e+08	1.10255e+08	1.05299e+08
A0A0U1RQL8	Macrophage-capping protein (Fragment)	GSN	DKFZp313L0718;GSN	0	0	0	0	0	0	1.67994e+06	0	0	0	0	0	0	0	0	0	0	0	0	1.27007e+06	1.60709e+06	1.40528e+06	0	0	0	0	1.1296e+06	0	3.37551e+06	0	0	0	0	0	0	0	0	0	0	0	0	0	0	0	0	0	0	0	0	1.40622e+06	0	0	0	1.64982e+06	0	0	0	0	1.41351e+06	0	1.01051e+06	0	0	0	0	0	2.02041e+06	0	0	2.99704e+06	0	0	0	0	0	0	0	0	0	0	0	0	0	1.42717e+06	0	0	0	0	0	0	1.27903e+06	4.14172e+06	4.07367e+06	2.01216e+06	0	0	0	0	0	0	0	0	0	1.61281e+06	0	0	0	0	0	0	3.42088e+06	0	0	0	0	0	0	2.18917e+06	0	5.00483e+06	0	0
Q9Y2Q3	Glutathione S-transferase kappa 1	GSTK1	GSTK1	7.719e+07	7.70787e+07	7.90653e+07	1.11935e+08	7.78522e+07	9.54363e+07	1.402e+08	7.32308e+07	1.81509e+08	9.02735e+07	8.74623e+07	1.75289e+08	8.10128e+07	9.62259e+07	1.44599e+08	1.19552e+08	8.39101e+07	1.13538e+08	8.60915e+07	1.80481e+08	113455330	1.5072e+08	219236790	9.17227e+07	8.38379e+07	8.64383e+07	6.95928e+07	1.42282e+08	9.0114e+07	1.03491e+08	6.16633e+07	1.13492e+08	1.28809e+08	6.18892e+07	9.99062e+07	1.22776e+08	1.26566e+08	1.27925e+08	1.50153e+08	1.19007e+08	8.9855e+07	8.86933e+07	3.00057e+08	7.83461e+07	7.43182e+07	8.72774e+07	1.31103e+08	1.22504e+08	8.78644e+07	169874268	1.00975e+08	1.25133e+08	7.33515e+07	7.28307e+07	6.66997e+07	5.94916e+07	9.33211e+07	6.75015e+07	1.20359e+08	1.02264e+08	1.2774e+08	7.81051e+07	8.00949e+07	7.20692e+07	8.14052e+07	1.25455e+08	1.51905e+08	7.80418e+07	3.60574e+07	1.18432e+08	8.53659e+07	1.02471e+08	6.34232e+07	7.24402e+07	7.60414e+07	8.04238e+07	185917150	1.50794e+08	1.09118e+08	1.20792e+08	9.89145e+07	1.2241e+08	1.10639e+08	105497947	7.7865e+07	8.11306e+07	8.25543e+07	1.01129e+08	1.39617e+08	7.52405e+07	1.31747e+08	8.95279e+07	6.11502e+07	103913502	8.21405e+07	127644375	1.07742e+08	7.14803e+07	1.62125e+08	9.47555e+07	1.03164e+08	9.69183e+07	1.23305e+08	1.07651e+08	1.91598e+08	1.38519e+08	1.34661e+08	8.06878e+07	117298442	9.09714e+07	9.35738e+07	1.38075e+08	2.05421e+08	1.61105e+08	1.36207e+08	1.12267e+08	1.04089e+08	7.95488e+07	8.95243e+07	9.42396e+07	8.45423e+07	1.60925e+08
P09488	Glutathione S-transferase Mu 1	GSTM1	GSTM1;GSTM2;GSTM4;GSTM5	7.74026e+06	0	7.41693e+07	8.22095e+07	7.33822e+07	7.06331e+07	9.79821e+07	5.75217e+07	3.99934e+07	3.22451e+07	3.27692e+07	2.7847e+07	7.95041e+07	6.88621e+07	4.06806e+07	0	2.88278e+07	2.72966e+07	5.35223e+07	2.82521e+07	1.17244e+08	6.68736e+07	3.55147e+07	1.29738e+07	7.20456e+07	5.74371e+07	7.18953e+07	4.5484e+07	1.61041e+07	3.41209e+07	2.73214e+07	1.71872e+07	2.71337e+07	2.93046e+07	3.80953e+07	2.74466e+07	3.50641e+07	1.66044e+07	2.42443e+07	3.23336e+07	5.86839e+07	2.97399e+07	7.75933e+07	7.97564e+07	5.38929e+07	5.51618e+07	9.46553e+07	1.83258e+07	6.62795e+07	1.94275e+07	9.61702e+07	3.1411e+07	2.2798e+07	3.74687e+07	0	2.43487e+07	1.15095e+07	8.07401e+07	3.691e+07	2.46155e+07	2.77739e+07	2.73709e+07	0	2.02475e+07	2.7829e+07	2.67747e+07	4.00747e+07	5.52682e+07	1.13545e+06	2.37837e+07	4.76162e+07	5.11089e+07	2.31804e+07	77564235	0	2.9768e+07	6.41126e+07	6.8914e+07	2.06438e+07	3.45113e+07	9.41006e+07	7.45939e+07	7.06162e+07	107113610	5.59624e+07	5.26116e+07	1.0909e+08	9.49363e+07	3.04991e+07	2.37974e+06	6.35664e+07	5.57554e+07	4.77159e+07	6.25605e+07	3.45669e+07	4.16004e+07	3.2064e+07	8.28831e+07	6.64963e+07	5.58889e+07	421157	8.69123e+07	7.64996e+07	5.17819e+07	2.89269e+07	5.04024e+07	6.04843e+07	7.91632e+07	5.47482e+07	6.54023e+07	2.79144e+07	2.90848e+07	5.25786e+07	3.46986e+07	7.68226e+07	5.46867e+07	5.19616e+07	3.54819e+07	3.90451e+07	3.01812e+07	1.98669e+07	2.62416e+07
P28161	Glutathione S-transferase Mu 2	GSTM2	GSTM1;GSTM2;GSTM3;GSTM4;GSTmu3;GSTM5	2.12667e+07	3.08298e+07	3.2351e+07	2.29675e+07	2.94324e+07	3.07662e+07	2.23831e+07	2.4086e+07	1.91533e+07	3.59483e+07	2.33735e+07	2.81636e+07	3.44662e+07	3.78385e+07	4.81067e+07	2.31679e+07	1.62273e+07	2.62167e+07	4.73789e+07	2.05878e+07	3.07894e+07	2.92937e+07	1.81146e+07	1.99019e+07	2.59697e+07	4.0337e+07	3.07659e+07	2.82658e+07	1.62875e+07	1.85202e+07	2.62923e+07	2.24477e+07	2.98793e+07	1.5724e+07	2.09919e+07	2.37169e+07	1.21094e+07	2.07349e+07	2.03661e+07	2.66767e+07	3.86633e+07	1.80786e+07	1.49807e+07	1.81158e+07	2.53737e+07	2.05346e+07	3.55158e+07	1.92935e+07	1.35702e+07	1.68699e+07	2.69132e+07	2.83155e+07	1.67322e+07	3.26677e+07	6.33684e+06	1.62255e+07	1.62142e+07	2.34137e+07	3.34732e+07	1.28405e+07	2.19295e+07	2.72979e+07	3.25353e+07	2.19607e+07	2.16833e+07	2.32652e+07	3.1265e+07	1.71543e+07	5.58513e+07	5.15159e+07	1.97638e+07	3.02268e+07	4.61474e+07	2.65583e+07	3.50635e+07	1.03752e+07	2.96584e+07	4.56613e+07	2.25678e+07	3.71757e+07	2.56481e+07	3.19887e+07	1.97916e+07	2.95981e+07	3.10396e+07	2.8647e+07	2.06363e+07	2.77726e+07	2.01224e+07	3.51348e+07	2.88875e+07	3.86285e+07	3.61472e+07	3.71583e+07	2.93542e+07	2.99366e+07	2.46802e+07	2.20461e+07	2.62178e+07	2.26816e+07	4.15572e+07	1.82532e+07	4.50444e+07	2.54634e+07	2.48869e+07	2.93377e+07	2.28532e+07	9.16689e+06	2.467e+07	3.14307e+07	6.64711e+07	3.74967e+07	1.78759e+07	1.82873e+07	26328475	3.17909e+07	7.0154e+07	4.70075e+07	4.86929e+07	4.19599e+07	3.12983e+07	2.41422e+07
P21266	Glutathione S-transferase Mu 3	GSTM3	GSTM2;GSTM3;GSTM5;GSTmu3	1.00027e+07	5.95112e+06	3.90589e+07	2.35842e+07	2.37676e+07	2.77377e+07	5.62907e+06	8.13905e+06	3.19707e+06	2.411e+07	6.28971e+06	3.84626e+06	2.07383e+07	1.65935e+07	7.63631e+06	1.25876e+07	7.74798e+06	9.24373e+06	1.97843e+07	1.33036e+07	3.00773e+07	1.2413e+07	1.17345e+07	5.26233e+06	2.10338e+07	1.74074e+07	2.41529e+07	3.39146e+07	6.39518e+06	1.00367e+07	1.79981e+07	1.83127e+06	1.47315e+07	6.48871e+06	1.49233e+07	8.9206e+06	3.12737e+06	1.7475e+07	9.39873e+06	9.12404e+06	1.60971e+06	7.76094e+06	6.55311e+06	1.77495e+07	1.97608e+07	3.96841e+06	1.59476e+07	3.73341e+06	6.18078e+06	0	1.24542e+07	6.69576e+06	1.2902e+07	7.47395e+06	4.8081e+06	4.31896e+06	7.87867e+06	1.1614e+07	3.87953e+06	13528277	1.03952e+07	1.24382e+07	1.12862e+07	1.22579e+07	8.52829e+06	6.65968e+06	1.61106e+07	1.35629e+07	8.49376e+06	1.16447e+07	8.38539e+06	1.94115e+07	2.74016e+06	1.28395e+07	6.11955e+06	1.19868e+07	1.5632e+07	2.20334e+07	5.90443e+06	2.08392e+07	1.13389e+07	1.23829e+07	8.57559e+06	1.32013e+07	2.05091e+07	1.94594e+07	3.40504e+06	1.90833e+07	2.15064e+07	6.35726e+06	1.61396e+07	4.01582e+07	5.9571e+06	1.8332e+07	5.87681e+06	4.94484e+06	1.30703e+07	1.48729e+07	2.29671e+07	1.46558e+07	2.06472e+07	7.45608e+06	3.87128e+07	9.33843e+06	2.40871e+07	3.85267e+07	4.33279e+06	2.12495e+07	3.01887e+07	1.93725e+07	1.15418e+07	3.62667e+07	1.12385e+07	1.21819e+07	3.38287e+07	4.40917e+07	3.95788e+07	2.69541e+07	4.29794e+07	3.19904e+07	2.93151e+07	1.4309e+07
A0A0A0MR85	Glutathione transferase	GSTM4	GSTM1;GSTM2;GSTM4;GSTM5	0	0	3.8158e+06	0	0	3.59531e+06	4.3706e+06	0	0	0	0	0	6.63721e+06	0	9.0043e+06	0	0	0	2.16016e+06	0	0	1.01895e+06	0	0	0	782163	0	0	0	0	0	0	0	0	0	0	0	0	0	3.01688e+06	2.37675e+06	0	2.78812e+06	0	0	0	0	0	0	0	0	0	0	0	0	0	0	0	0	0	0	0	0	0	1.66821e+06	0	0	1.2639e+06	0	10602909	0	0	0	9.4229e+06	0	0	0	0	7.07307e+06	0	5.69303e+06	0	5.74791e+06	0	0	0	0	4.76871e+06	0	0	0	0	0	5.93126e+06	0	3.16009e+06	0	0	0	0	0	0	0	1.05539e+06	0	0	0	0	4.75957e+06	4.89804e+06	0	0	0	4.70496e+06	2.16345e+06	7.04134e+06	0	0	8.16748e+06	3.64436e+06	0	0
A0A3B3IRM5	Glutathione S-transferase (Fragment)	GSTM5	GSTM1;GSTM2;GSTM3;GSTM4;GSTM5;GSTmu3	6.56273e+06	5.04243e+06	2.37822e+06	4.22277e+06	5.27909e+06	5.0137e+06	3.58064e+06	1.77072e+06	5.34047e+06	5.36513e+06	4.45658e+06	3.7962e+06	7.75373e+06	6.23814e+06	6.29292e+06	1.32287e+06	4.39504e+06	3.19397e+06	2.57397e+06	4.76691e+06	1.43492e+07	4.12738e+06	2.7713e+06	5.04179e+06	4.20173e+06	5.40628e+06	2.32475e+06	2.29392e+06	6.60157e+06	1.86154e+06	8.17147e+06	1.22624e+06	5.42737e+06	3.41294e+06	3.02694e+06	5.91586e+06	5.24082e+06	5.63625e+06	400223	2.57601e+06	7.17255e+06	5.42411e+06	3.88685e+06	4.89706e+06	4.63451e+06	6.78969e+06	4.14308e+06	3.72418e+06	1.33308e+06	3425097	6.55493e+06	6.40634e+06	1.06513e+07	5.71212e+06	1.97884e+06	6.16002e+06	6.08102e+06	7.55594e+06	5.32803e+06	5.3979e+06	3.60523e+06	5.40558e+06	6.75307e+06	4.58375e+06	1.8522e+06	5.91521e+06	7.68218e+06	7.04102e+06	974231	1.86808e+06	3.41776e+06	1.01265e+07	2.58685e+06	6.58756e+06	2.84673e+06	5.00389e+06	6.90666e+06	1.02482e+07	4.54609e+06	3.55737e+06	8.49722e+06	5.01593e+06	8.5713e+06	6.6502e+06	9.41634e+06	1.01916e+07	4.40373e+06	4.52062e+06	3.70114e+06	4.72056e+06	6.02531e+06	5.92848e+06	5.04648e+06	5.11228e+06	2.19487e+06	9.32916e+06	1.46938e+07	1.28233e+07	6.84109e+06	5.50587e+06	0	1.04665e+07	4.93439e+06	5.05097e+06	5.28381e+06	5.05796e+06	4.09604e+06	4.13934e+06	4.85386e+06	4.93575e+06	3.15905e+06	4.49066e+06	2.16345e+06	4.59644e+06	8.00378e+06	4.97629e+06	5.76772e+06	4.74206e+06	3.17742e+06	5.63574e+06	3.31291e+06	4.67143e+06
C7DJS2	GST class-pi (Fragment)	GSTP1	GSTP1;HEL-S-22	1.11365e+07	1.00936e+07	4.6009e+06	5.05979e+06	4.37326e+06	2.14242e+06	6.60617e+06	0	8.28531e+06	9.51362e+06	1.11396e+07	1.39951e+08	6.58845e+06	8.94476e+06	4.53595e+06	1.08336e+07	2.01517e+07	7.12536e+07	7.51129e+06	4.25875e+06	6.74762e+06	1.97564e+07	3.43966e+07	2.08453e+07	3.21215e+07	3.49004e+06	3.59772e+06	7.76767e+06	1.4383e+07	1.56906e+07	0	1.00247e+07	1.30844e+07	6.26687e+06	7.61091e+06	8.19393e+06	6.38585e+06	1.43765e+07	8.96489e+06	7.8065e+06	7.61699e+06	5.36197e+06	0	5.94891e+06	4.85472e+06	8.19737e+06	5.39061e+06	5.13192e+06	4.56722e+06	1.06065e+07	4.44917e+07	9.51263e+07	5.96995e+06	8.76647e+06	1.69156e+07	3.27579e+07	7.29185e+06	5.17121e+06	5.8212e+06	2.32993e+07	2.5127e+07	4.32696e+06	6.9058e+06	6.23219e+06	7.62135e+06	5.19728e+06	1.19564e+07	7.23265e+06	0	1.36097e+07	4.78629e+06	4.27654e+07	4.16547e+06	7.54708e+06	3.18969e+07	4.04702e+07	2.03633e+07	2.92427e+07	1.03561e+07	2.64803e+06	1.79936e+07	3.00508e+07	2.90015e+06	6.13306e+06	0	2.95974e+06	2.13088e+06	2.44365e+06	2.30375e+06	1.01801e+07	6.44455e+06	8.30422e+06	6.32924e+06	3.01792e+06	3.26374e+06	2.15768e+07	3.88623e+07	2.2118e+06	1.37678e+06	3.45633e+06	8.76122e+06	4.51775e+06	4.49066e+06	5.57493e+06	7.71384e+06	5.04703e+06	1.8452e+06	1.19082e+07	5.76271e+06	2.26755e+07	4.41463e+06	1.16758e+07	2.17861e+07	2.99573e+06	3.7509e+06	3.12236e+06	5.52871e+06	9.45965e+06	9.50313e+06	1.0865e+07	3.9243e+07	4.01342e+06
P30711	Glutathione S-transferase theta-1	GSTT1	GSTT2B;GSTT2;GSTT1	0	6.66707e+07	2.76908e+07	6.04509e+06	6.25088e+06	15222302	8.54286e+07	1.04388e+07	1.06925e+07	1.64076e+07	3.43382e+07	9.73695e+06	1.03489e+07	4.8833e+07	4.3798e+07	2.55954e+07	4.6836e+07	6.98901e+07	5.7287e+06	4.66174e+07	9.58839e+06	2.59936e+07	3.09273e+07	4.43201e+07	1.04206e+07	33501684	7.49738e+06	3.61069e+07	1.07569e+07	1.65659e+07	4.21197e+07	1.13511e+07	1.82037e+07	9.70802e+06	0	1.1527e+07	4.88912e+07	2.43149e+07	2.527e+07	1.72816e+07	6.20577e+07	4.441e+07	1.65464e+07	3.66048e+06	4.40954e+06	1.85447e+07	2.85981e+07	2.03228e+07	4.10222e+06	1.37789e+07	2.88293e+06	1.54922e+07	2.27702e+06	1.92297e+07	501920	4.90779e+06	4.53755e+07	1.31363e+07	4.85481e+07	4.02714e+06	2.83184e+07	3.68457e+06	431645	1.25309e+07	1.20605e+07	2.46926e+07	7.14843e+07	1.45497e+07	394791	1.27718e+07	2.16494e+06	1.461e+06	4.81402e+06	0	2.18939e+06	6.2082e+06	7.91827e+06	5.98501e+07	6.55246e+07	1.13296e+07	3.07684e+06	2.99547e+07	1.45236e+07	4.91196e+06	6.38823e+06	4.32453e+06	19932117	4.28468e+07	6.90183e+07	4.97296e+07	1.19403e+07	7.50414e+06	3.60144e+07	5.1866e+07	1.74973e+07	8.25508e+06	0	3.71697e+06	2.75983e+07	3.9136e+07	1.67846e+07	2.8514e+06	8.84813e+07	5.95132e+07	1.56105e+07	9.71322e+06	4.8798e+06	7.19612e+06	9.21537e+07	0	2.52089e+08	1.02136e+08	4.08399e+07	3.23347e+07	3.92971e+06	1.19006e+07	4.22519e+07	3.23086e+07	9.27132e+06	6.59014e+06	9.88812e+07	3.24059e+07
G9J6Q6	Glutathione transferase	GSTT2	GSTT2B;GSTT2;GSTT1	1.93731e+07	2.59113e+06	1.65552e+06	7.64645e+06	5.62363e+06	1.19468e+07	5.01095e+06	8.0428e+06	7.28151e+06	9.30603e+06	6.3261e+06	1.18416e+07	6.6351e+06	5.08927e+06	1.39445e+07	2.78519e+06	6.91925e+06	5.87751e+06	4.71883e+06	1.69699e+07	2.23643e+07	2.36956e+07	5.43197e+06	2.07341e+06	4.72034e+06	1.00409e+07	2.66657e+06	9.048e+06	2.82706e+07	7.8607e+06	1.17843e+07	3.63987e+06	1.59183e+07	2.6222e+06	8.75487e+06	1.80643e+06	2.99018e+06	6.97394e+06	6.2982e+06	5.83863e+06	9.97876e+06	1.62295e+07	4.32753e+06	1.08085e+07	3.61022e+06	6.07728e+06	4.43558e+06	4.93549e+06	7.77584e+06	6.11886e+06	1.05768e+07	9.95434e+06	0	1.41393e+06	7.57667e+06	9.57983e+06	1.68286e+07	1.2114e+06	4.60578e+06	2.70045e+06	3.84814e+06	1.04768e+07	0	7.38703e+06	4.05852e+06	3.86442e+06	3.94667e+06	6.89239e+06	8.71355e+06	1.54133e+07	5.72716e+06	6.23266e+06	6.18496e+06	7.78004e+06	3.70214e+06	3.25834e+06	9.49778e+06	5.5142e+06	0	1.38605e+06	1.98851e+06	5.28104e+06	0	1.85223e+06	5.2206e+06	1.09721e+06	5.92096e+06	1.89941e+06	1.82233e+06	0	2.35423e+06	2.41669e+06	2.69881e+06	2.03596e+06	3.19046e+06	1.14594e+06	2.06803e+06	5.21868e+06	1.64856e+06	6.68535e+06	4.66055e+06	4.0707e+06	2.52523e+06	3.90197e+06	1.27469e+06	9.52504e+06	7.31924e+06	3.44589e+06	3.87664e+06	3.22379e+06	5.39562e+06	5.8078e+06	4.90465e+06	4.06805e+06	4.97875e+06	1.00851e+07	6.58769e+06	1.87656e+06	7.35838e+06	1.23073e+07	0	0
G3V5T0	Maleylacetoacetate isomerase	GSTZ1	GSTZ1	0	2.65661e+06	0	0	0	0	662317	0	0	0	0	0	0	0	0	0	0	0	0	0	0	0	0	1.38444e+06	0	0	0	0	0	0	0	0	0	0	0	0	0	0	0	0	2.03933e+06	0	0	0	0	0	0	0	0	0	0	946111	0	0	0	0	0	0	0	0	0	0	0	0	0	0	0	0	0	0	0	0	0	0	0	0	2.22738e+06	0	2.44461e+06	0	0	0	0	0	0	0	0	0	0	0	0	0	0	0	0	0	0	0	0	0	0	0	0	0	1.50691e+06	0	0	0	0	0	0	1.1572e+06	0	0	0	0	0	0	0	0	0	991570
O43708	Maleylacetoacetate isomerase	GSTZ1	GSTZ1	0	0	0	476794	496514	0	0	0	2.65246e+06	1.08577e+06	2.84532e+06	432920	0	631786	327179	483208	727370	741007	786657	1.13379e+06	746139	778345	0	2.68798e+06	0	472083	0	0	5.66036e+06	1.12818e+06	2.3816e+06	0	951065	0	0	1.40318e+06	0	624473	1.13536e+06	0	0	0	1.10888e+06	988831	1.64136e+06	0	624676	0	0	2.78497e+06	0	0	0	454770	0	0	0	381808	650487	0	0	0	0	0	450070	933287	1.1088e+06	827809	0	0	0	468908	0	0	0	0	0	1.09933e+06	0	0	486598	0	0	0	0	0	0	0	0	0	0	921848	946481	0	0	1.24142e+06	0	0	787180	0	0	0	505687	0	0	785938	615310	0	546376	1.26743e+06	4.02099e+06	657933	615916	921536	1.13537e+06	0	1.65972e+06	0	1.31073e+06	1.22674e+06	1.36159e+06	585896
J3KNC0	Transcription initiation factor IIA subunit 1	GTF2A1	GTF2A1	0	1.72597e+06	1.46184e+06	1.28665e+06	1.70878e+06	3.02345e+06	0	1.08947e+06	1.52907e+06	1.82364e+06	1.82967e+06	1.97831e+06	3.30158e+06	3.11119e+06	3.3824e+06	2.15325e+06	1.96942e+06	1.81585e+06	0	2.22244e+06	2.3409e+06	3.46984e+06	2.2519e+06	1.55033e+06	944252	1.54614e+06	1.66096e+06	1.05029e+06	4.47601e+06	2.86306e+06	0	1.42888e+06	2.99167e+06	1.09311e+06	0	1.74697e+06	1.14886e+06	3.56047e+06	5.19365e+06	1.53828e+06	1.81479e+06	0	0	916232	2.22093e+06	0	1.45721e+06	1.53506e+06	1.32922e+06	0	1.35783e+06	2.12897e+06	0	2.41425e+06	0	2.15229e+06	1.06129e+06	1.02431e+06	1.565e+06	0	1.6604e+06	1.26578e+06	0	0	1.22771e+06	1.66168e+06	3.34056e+06	1.37089e+06	0	1.03351e+06	0	1.8307e+06	0	0	0	0	3.55403e+06	3.22156e+06	2.9195e+06	0	0	0	1.51169e+06	1.04077e+06	0	682330	879823	1.35242e+06	2.25729e+06	1.67423e+06	1.84989e+06	0	2.41484e+06	2.07001e+06	2.41158e+06	1.79498e+06	0	852108	1.04521e+06	1.71467e+06	0	2.89477e+06	3.14742e+06	1.4086e+06	2.72499e+06	1.3166e+06	1.43132e+06	0	2.26828e+06	2.35508e+06	6.63294e+06	2.45534e+06	2.59816e+06	1.4772e+06	2.40122e+06	1.7845e+06	2.55676e+06	2.78422e+06	687284	1.52441e+06	2.50065e+06	1.51235e+06
A8MYR4	Transcription initiation factor IIA gamma chain	GTF2A2	GTF2A2	0	2.4329e+06	857461	0	0	0	752000	0	0	0	0	0	1.29298e+06	0	1.10547e+06	0	0	0	0	0	0	1.54848e+06	0	0	830049	2.37712e+06	1.45144e+06	0	7.8244e+06	1.87445e+06	1.20308e+06	1.10991e+06	2.10613e+06	0	0	0	0	3.05988e+06	3.34335e+06	1.73126e+06	1.04418e+06	0	0	0	0	1.16425e+06	1.03519e+06	0	3.59632e+06	1.71896e+06	2.92672e+06	4.02738e+06	0	0	0	0	2.70395e+06	0	1.57642e+06	1.60772e+06	3.04457e+06	2.82141e+06	0	0	0	1.70917e+06	1.83158e+06	1.41453e+06	0	4.46723e+06	0	0	0	1.81536e+06	0	0	0	0	3.63315e+06	0	0	0	1.11398e+06	1.41742e+06	0	0	0	0	0	0	1.14147e+06	0	0	0	1.32366e+06	1.1178e+06	0	0	0	0	0	0	0	0	0	0	0	0	0	0	2.60741e+06	1.5804e+06	821377	0	0	0	0	0	0	0	1.43308e+06	0
Q00403	Transcription initiation factor IIB	GTF2B	GTF2B	7.21414e+06	3.40101e+06	1.08169e+07	8.26179e+06	5.58567e+06	9.73936e+06	7.18743e+06	8.84869e+06	6.59709e+06	7.15943e+06	6.13069e+06	8.89908e+06	7.78678e+06	6.44812e+06	1.39146e+07	1.29723e+07	9.65705e+06	1.01112e+07	1.00215e+07	1.58356e+07	2.261e+07	1.87352e+07	2.60938e+07	0	2.5089e+07	2.55625e+07	2.10369e+07	8.76769e+06	1.05681e+07	1.00513e+07	1.73953e+07	1.19162e+07	5.86322e+06	1.78918e+07	9.4085e+06	1.08009e+07	7.55083e+06	4.53175e+06	1.14869e+07	1.33465e+07	1.67055e+07	2.43996e+07	2.03454e+07	5.38779e+07	3.15959e+07	6.74973e+06	3.60421e+07	4.29821e+07	3.00453e+07	3.42324e+07	2.39965e+07	1.70475e+07	2.7674e+07	2.76888e+07	4.69822e+07	1.96368e+07	1.51256e+07	3.1068e+07	1.20595e+07	2.06753e+07	1.33623e+07	3.54906e+07	2.62826e+07	2.33215e+07	2.09898e+07	2.25753e+07	8.9805e+06	1.12471e+07	2.12534e+07	5.10124e+06	2.05662e+07	1.01968e+07	1.30648e+07	1.33283e+07	1.53458e+07	1.10017e+07	6.21569e+06	1.10577e+07	8.64973e+06	8.00381e+06	8.85374e+06	1.38322e+07	1.05524e+07	1.22747e+07	1.29933e+07	1.27154e+07	1.09877e+07	1.51183e+07	1.12806e+07	1.05467e+07	1.15006e+07	1.2705e+07	1.01459e+07	9.11164e+06	1.04263e+07	1.19904e+07	9.30814e+06	1.06662e+07	9.11375e+06	6.44602e+06	1.72353e+07	6.28774e+06	7.02971e+06	6.01638e+06	2.86103e+06	8.65783e+06	7.48355e+06	9.01885e+06	8.4103e+06	7.46284e+06	4.04045e+06	9.6877e+06	5.10973e+06	1.14404e+07	7.886e+06	7.58504e+06	8.83367e+06	5.04955e+06	7.49263e+06	8.31043e+06	1.59222e+07	1.17587e+07
P29084	Transcription initiation factor IIE subunit beta	GTF2E2	GTF2E2	5.3803e+06	2.4098e+07	2.71632e+06	7.829e+06	5.63211e+06	2.94097e+06	5.1853e+06	0	0	5.87146e+06	3.44099e+06	9.40734e+06	7.78038e+06	6.82364e+06	4.64866e+06	8.14398e+06	0	7.65584e+06	7.75354e+06	4.90175e+06	3.08682e+06	5.64881e+06	0	6.33511e+07	854286	0	2.76889e+06	1.30064e+07	3.99908e+06	1.17003e+07	9.89271e+06	1.47007e+07	1.81968e+07	901471	2.62335e+06	1.04463e+07	2.99586e+06	4.75495e+06	1.03032e+07	9.28837e+06	4.28454e+06	3.3339e+06	2.85573e+06	4.36143e+06	3.07839e+06	2.23228e+07	0	5.75491e+06	1.57237e+06	7.56361e+06	0	1.05181e+07	1.3009e+06	0	0	2.16589e+06	0	2.84693e+06	1.04804e+07	5.44529e+06	1.1341e+07	1.68459e+06	4.16298e+06	1.41971e+06	0	1.57477e+06	1.14966e+07	1.25629e+06	2.69007e+06	4.4698e+06	1.43174e+06	5.83929e+06	1.2692e+06	782490	0	0	3.44116e+06	2.09878e+07	2.66008e+07	2.38809e+07	4.22934e+06	5.76503e+06	4.70227e+06	3.65378e+06	733608	762071	0	3.07754e+06	6.08881e+06	5.95585e+06	7.32691e+06	4.9125e+06	8.05655e+06	4.11355e+06	2.23609e+06	988289	6.43267e+07	0	0	5.16618e+06	7.62634e+06	0	8.6383e+06	1.75174e+07	9.30949e+06	4.59785e+06	6.8931e+06	0	5.74721e+06	2.433e+06	8.94642e+06	9.84228e+06	1.68356e+07	5.77663e+06	8.74135e+06	0	8.7877e+06	6.12929e+06	4.47399e+06	5.21759e+06	1.41152e+07	1.00654e+07
P35269	General transcription factor IIF subunit 1	GTF2F1	GTF2F1	4.80712e+06	1.5985e+06	5.00817e+06	0	0	0	1.35125e+06	0	1.78483e+06	3.40269e+06	0	3.10537e+06	1.79452e+06	0	0	1.584e+06	0	1.25066e+06	0	2.7303e+06	6.4626e+06	0	7.79962e+06	1.10792e+06	5.38464e+06	3.50306e+06	0	0	8.11175e+06	2.067e+06	0	3.40948e+06	3.08729e+06	0	0	1.59554e+06	3.15208e+06	0	4.52827e+06	3.82337e+06	1.043e+06	1.55995e+06	0	4.57205e+06	1.91796e+06	0	1.77816e+06	2.35422e+06	2.35313e+06	1.17016e+06	0	0	3.10538e+06	0	0	4.12129e+06	2.01136e+06	0	0	2.88198e+06	0	2.15856e+06	3.31975e+06	2.48983e+06	2.50486e+06	2.02555e+06	0	0	0	0	2.72867e+06	1.0141e+06	0	0	0	7.25338e+06	0	0	4.12255e+06	0	0	1.09698e+06	1.01967e+06	0	0	1.56766e+06	1.94036e+06	954693	0	4.65983e+06	1.91789e+06	2.16581e+06	2.02153e+06	0	5.78569e+06	2.17033e+06	3.22448e+06	0	2.94635e+06	2.43233e+06	4.50177e+06	0	887084	2.86223e+06	1.52786e+06	0	0	3.85127e+06	2.00125e+06	0	1.02973e+06	2.53209e+06	0	2.93597e+06	856309	1.20908e+06	2.21756e+06	1.43516e+06	0	0	4.11833e+06	1.88449e+06
A0A024RDU9	General transcription factor IIF subunit 2	GTF2F2	GTF2F2	464842	4.88081e+06	0	2.71799e+06	9.33016e+06	4.5168e+06	5.04851e+06	0	7.51584e+06	7.5092e+06	2.19774e+06	4.34545e+06	1.58249e+06	938529	1.11276e+06	1.82149e+06	746124	1.19289e+06	762775	2.75116e+06	3.45104e+06	2.07218e+06	4.77801e+06	0	4.87459e+06	0	5.27334e+06	3.84905e+06	2.14094e+07	3.03501e+06	4.4517e+06	3.44901e+06	0	9.88679e+06	704186	3.3391e+06	5.71954e+06	1.70459e+06	6.13393e+06	5.40873e+06	4.71642e+06	2.38629e+06	3.0891e+06	0	4.2939e+06	0	5.10061e+06	1.7797e+06	0	2.65317e+06	3.48258e+06	1.83365e+06	3.63127e+06	0	0	0	0	810417	4.21009e+06	0	1.18415e+06	4.39852e+06	5.3036e+06	2.40715e+06	8.36673e+06	0	2.714e+06	0	5.39511e+06	6.86062e+06	4.76825e+06	4.48271e+06	3.19215e+06	6.12417e+06	0	3.53106e+06	2.66759e+06	1.19101e+07	1.56183e+06	626053	1.11436e+06	1.25151e+06	988034	1.71117e+06	0	0	0	4.27863e+06	7.51603e+06	2.55992e+06	2.94265e+06	0	3.32654e+06	682923	0	0	3.48517e+06	0	891241	741767	908318	655993	1.9082e+06	925514	2.52817e+06	1.97667e+06	1.79078e+06	0	810714	0	3.32615e+06	5.43362e+06	7.12752e+06	3.33107e+06	1.75773e+06	0	0	10814131	1.73357e+07	7.89701e+06	9.14893e+06	1.72706e+06
A0A1W6S962	GTF2I-BRAF fusion protein	GTF2I	SRGAP3:RAF1;GTF2I-RARA;ARAF;BRAF;GTF2I;RAF1	3.63024e+07	3.75877e+06	5.11444e+07	6.72466e+07	4.67883e+07	107542877	2.18244e+07	1.30816e+08	8.22787e+07	2.37924e+07	9.28684e+06	1.4557e+07	1.59078e+07	5.86646e+07	4.76328e+07	1.39855e+07	3.747e+07	4.1973e+08	1.0572e+08	56778464	4.50572e+07	2.10862e+07	5.37259e+06	1.14801e+07	7.47939e+07	2.0797e+07	1.19955e+08	6.99107e+07	8.44037e+06	2.26243e+07	9.75741e+06	2.48791e+07	3.40687e+06	3.24592e+07	6.24823e+06	7.86137e+06	2.62156e+06	0	1.4337e+07	1.10997e+07	0	1.17538e+08	2.63088e+07	7.94491e+07	1.90208e+07	2.13101e+08	3.18483e+07	1.3114e+07	5.64743e+07	7.20406e+06	7.09859e+07	1.24746e+08	7.28377e+07	6.01124e+07	1.83102e+07	9.39044e+07	6.0473e+07	5.81532e+07	5.41507e+07	4.37494e+07	2.06815e+07	5.19062e+07	4.90512e+07	6.89792e+07	2.68394e+07	7.36882e+07	2.46876e+07	3.24552e+07	4.71258e+07	2997759595	3.67599e+07	1.24231e+08	3.8045e+07	5.11627e+07	6.59012e+07	5.28531e+07	1.19882e+07	3.71039e+07	1.97306e+07	2.08557e+08	4.8048e+07	4.76634e+07	3.02819e+07	5.90398e+07	1.29365e+08	2.69824e+07	1.89595e+07	5.02407e+08	3.64575e+07	3.72877e+06	7.05613e+07	5.64537e+07	1.15792e+08	21177002	1.76824e+07	1.76033e+07	8.16492e+07	8.31753e+07	7.0039e+07	1.76743e+08	2.16262e+07	4.28475e+07	1.36219e+07	5.75898e+07	4.27328e+08	368093744	4.40139e+08	2.42884e+07	2.96799e+07	1.16312e+08	1.69092e+07	2.43711e+07	1.15453e+08	1.02e+08	6.62525e+07	1.12244e+08	0	4.21725e+06	8.05966e+07	1.08789e+07	1.18945e+08	1.88152e+07
A0A494C0I1	General transcription factor II-I repeat domain-containing protein 2A	GTF2IRD2	GTF2IRD2B;GTF2I;GTF2IRD2	1.62506e+07	1.86625e+07	0	0	0	0	0	0	2.46122e+07	1.10577e+07	1.76285e+07	2.17301e+07	2.65748e+07	2.65376e+07	1.23794e+07	8.95642e+06	2.38184e+07	1.67769e+07	2.93893e+07	0	0	0	0	1.57818e+07	0	0	1.08294e+06	2.82427e+07	1.3943e+07	2.35892e+07	2.97015e+07	1.27946e+07	9.51241e+06	4.608e+07	1.86554e+07	34459962	2.60808e+07	22047202	2.12134e+07	2.23014e+07	2.24131e+07	4.52804e+07	2.30876e+07	1.70828e+07	3.0298e+07	7.13825e+07	2.68444e+07	2.33448e+07	2.10689e+07	2.06749e+07	3.47874e+07	3.43587e+07	2.50804e+07	2.9442e+07	1.92449e+07	2.00931e+07	2.14213e+07	4.05284e+07	2.48098e+07	2.204e+07	1.47057e+07	3.55973e+07	1.77008e+07	2.81015e+07	2.55429e+07	4.19239e+07	1.9079e+07	4.30025e+07	1.2192e+07	1.11964e+07	2.19981e+07	3.42654e+07	2.34408e+07	1.75294e+07	1.48025e+07	4.28816e+07	0	0	9.0359e+06	651281	0	0	0	0	988502	0	0	0	0	3.37746e+07	0	0	0	0	0	0	913883	0	0	0	3.11599e+07	0	0	0	0	0	0	638029	0	750599	0	1.97549e+07	0	0	0	0	0	0	0	0	0	0
Q8WUA4	General transcription factor 3C polypeptide 2	GTF3C2	GTF3C2	701381	652074	1.73701e+06	2.88855e+06	2.54052e+06	3.29641e+06	3.33858e+06	2.91467e+06	2.74881e+06	3.04326e+06	2.04099e+06	3.02718e+06	0	1.9159e+06	3.27961e+06	3.46032e+06	2.14012e+06	1.80062e+06	1.41171e+06	3.90043e+06	2.42719e+06	3.08406e+06	6.5023e+06	893261	2.55614e+06	2.54002e+06	2.70022e+06	853541	1.52309e+06	0	1.37232e+06	1.5803e+06	1.28313e+06	0	1.13767e+06	779769	1.15763e+06	876112	0	0	1.55451e+06	1.18676e+06	0	1.13718e+06	1.47045e+06	0	1.31201e+06	1.08616e+06	953177	1.74329e+06	0	1.37943e+06	1.15835e+06	937350	0	1.18285e+06	0	0	1.46087e+06	1.39715e+06	1.70027e+06	935226	1.18946e+06	1.27451e+06	986601	1.48106e+06	2.38255e+06	915890	1.94264e+06	2.35882e+06	722028	984161	1.54609e+06	994977	1.36873e+06	721076	3.82363e+06	1.61895e+06	0	1.12594e+06	1.71818e+06	2.75185e+06	2.94631e+06	3.10122e+06	1.78021e+06	1.88239e+06	1.17257e+06	3.2564e+06	3.2833e+06	0	4.57181e+06	2.7838e+06	3.71853e+06	4.50811e+06	3.12051e+06	2.07269e+06	2.40539e+06	2.16757e+06	1.73738e+06	3.58172e+06	0	2.41942e+06	2.4187e+06	3.20795e+06	4.85767e+06	2.58318e+06	1.6848e+06	1.09216e+06	3.26007e+06	2.3927e+06	3.02825e+06	1.39362e+06	4.22802e+06	4.08916e+06	2.32613e+06	1.24247e+06	1.42438e+06	4.2542e+06	3.56238e+06	4.23383e+06	8.03714e+06	5.18292e+06
A0A494C1S7	General transcription factor 3C polypeptide 3	GTF3C3	GTF3C3	1.21792e+08	4.1808e+07	5.77041e+07	3.54605e+07	3.0022e+07	6.22087e+07	2.25709e+07	5.30374e+07	4.746e+07	3.85238e+07	1.39869e+07	4.69379e+07	3.62998e+07	4.06441e+07	5.70938e+07	3.43701e+07	6.35789e+07	7.48926e+07	5.43718e+07	3.61774e+07	4.1629e+07	3.1193e+07	7.11174e+07	3.12028e+07	7.68345e+07	3.76259e+07	2.96365e+07	4.81684e+07	4.78102e+07	5.02337e+07	8.93271e+07	4.71529e+07	3.74718e+07	9.28071e+07	8.40272e+07	4.7358e+07	2.84632e+07	1.62497e+07	5.57089e+07	4.67169e+07	3.41496e+07	63575098	2.78412e+07	3.53714e+07	5.26458e+07	4.76181e+07	4.353e+07	5.76632e+07	5.34645e+07	4.50012e+07	4.35486e+07	4.66861e+07	6.28364e+07	4.68011e+07	1.22002e+08	5.31441e+07	7.05218e+07	5.27486e+07	3.96925e+07	6.51528e+07	4.30038e+07	6.49001e+07	9.05208e+07	7.10029e+07	1.01315e+08	5.09395e+07	4.36507e+07	7.03725e+07	1.89627e+08	2.6961e+07	5.98843e+07	7.62218e+07	1.02769e+08	4.80816e+07	8.78185e+07	4.85346e+07	2.24808e+07	6.88018e+07	4.96999e+07	7.90875e+07	7.39293e+07	4.61688e+07	6.13482e+07	2.8269e+07	5.51314e+07	6.99156e+07	3.70893e+07	6.28315e+07	4.94133e+07	5.57245e+07	2.97839e+07	4.89226e+07	2.98677e+07	2.33707e+07	8.86268e+07	8.59062e+07	4.46413e+07	5.88212e+07	3.87076e+07	6.32748e+07	9.07726e+07	6.61215e+07	2.87094e+07	3.52069e+07	1.20465e+07	2.08565e+07	6.1886e+07	1.53197e+08	4.25383e+07	3.93193e+07	4.21033e+07	3.85185e+07	1.75725e+07	3.91789e+07	4.53218e+07	5.8491e+07	4.67946e+07	1.222e+07	1.16915e+07	2.34054e+07	4.42966e+07	4.81848e+07
Q9UKN8	General transcription factor 3C polypeptide 4	GTF3C4	GTF3C4	2.13574e+07	4.59865e+07	4.97392e+07	4.8068e+07	5.86966e+07	4.46783e+07	5.2567e+07	3.76431e+07	3.71935e+07	5.02345e+07	6.93198e+07	2.30423e+07	2.97179e+07	5.1606e+07	4.71607e+07	3.68204e+07	3.61151e+07	4.54575e+07	4.13258e+07	3.75086e+07	3.69291e+07	3.05406e+07	3.91359e+07	2.35063e+07	5.45411e+07	5.72098e+07	7.09731e+07	2.9084e+07	1.5488e+07	4.03304e+07	3.78886e+07	4.68389e+07	6.04586e+07	3.15925e+07	3.58032e+07	4.67431e+07	5.51662e+07	7.03757e+07	2.6723e+07	3.94228e+07	4.1504e+07	3.29082e+07	2.35975e+07	3.51847e+07	3.24307e+07	2.56076e+07	3.46085e+07	2.56299e+07	3.74248e+07	3.28169e+07	3.4935e+07	3.02579e+07	3.35164e+07	3.84531e+07	1.1217e+07	2.68444e+07	3.37072e+07	3.18379e+07	4.05692e+07	3.52188e+07	2.38322e+07	2.95619e+07	2.54993e+07	3.47196e+07	2.87028e+07	3.7868e+07	3.91859e+07	4.20911e+07	1.46278e+07	4.7755e+07	2.92335e+07	3.15821e+07	2.32703e+07	3.62919e+07	3.40384e+07	2.79353e+07	5.53781e+07	3.05509e+07	3.54123e+07	3.51998e+07	4.49993e+07	5.51719e+07	3.91365e+07	5.38221e+07	3.73734e+07	4.97878e+07	4.24403e+07	3.56655e+07	1.83977e+07	5.13794e+07	4.83573e+07	5.46554e+07	4.67086e+07	6.01148e+07	4.37373e+07	4.17692e+07	4.13666e+07	4.41835e+07	3.54108e+07	4.87896e+07	2.29907e+07	4.56882e+07	4.65195e+07	5.38942e+07	6.75487e+07	5.57848e+07	4.08554e+07	3.49656e+07	4.83314e+07	5.17238e+07	5.5524e+07	5.36694e+07	4.12764e+07	5.66823e+07	4.96289e+07	4.00305e+07	8.88813e+07	7.06827e+07	2.04031e+07	3.76122e+07	6.92472e+07	1.83023e+07
Q969F1	General transcription factor 3C polypeptide 6	GTF3C6	GTF3C6	0	0	1.79707e+06	1.13284e+06	4.08329e+06	774652	849523	1.00448e+06	881639	1.11438e+06	828791	699823	4.78473e+06	1.58804e+06	0	1.48616e+06	0	0	0	0	0	1.23652e+06	1.2909e+06	692909	0	1.92693e+06	0	0	833170	537931	0	0	0	0	9.71759e+06	0	0	1.06507e+06	685456	1.61691e+06	2.51511e+06	0	0	741845	2.8558e+06	0	1.56778e+06	465621	0	0	2.15678e+06	1.17116e+06	0	1.41713e+06	0	0	0	1.66518e+06	1.68746e+06	0	630117	0	0	584890	0	0	1.56069e+06	0	0	20673577	0	0	0	927872	0	0	3.86753e+06	1.59117e+06	0	1.30471e+06	4.78949e+06	1.94213e+06	0	1.45714e+06	1.02869e+06	1.66621e+06	2.08445e+06	1.47533e+06	1.74328e+06	943457	1.05998e+06	1.78604e+06	913022	1.23972e+06	736781	1.49895e+06	0	2.50557e+06	1.7062e+06	1.41263e+06	0	6.01146e+06	0	1.07649e+06	1.25301e+06	1.20253e+06	0	0	3.6246e+06	1.91787e+06	1.35427e+06	1.92886e+06	2.02237e+06	1.71745e+06	1.62662e+06	2.09928e+06	1.36267e+07	2.62339e+06	1.39945e+06	0	1.88291e+06	1.05148e+06
A0A024R1S5	GTP-binding protein 1	GTPBP1	GTPBP1	6.66703e+06	3.31942e+07	8.5708e+07	8.38469e+07	4.46918e+07	6.21171e+07	9.80633e+07	1.25903e+08	6.06534e+07	4.14981e+07	1.03472e+08	3.39433e+07	2.70119e+07	6.22878e+07	4.04889e+07	4.27068e+07	4.82391e+07	6.68214e+07	4.61531e+07	1.16797e+08	1.09862e+08	8.22347e+07	8.09264e+07	7.45968e+07	2.44701e+07	9.57931e+07	5.73249e+07	4.12048e+07	4.66774e+07	5.23141e+07	3.206e+07	6.84099e+07	3.60135e+07	5.46338e+07	37159278	6.92267e+07	3.4043e+07	4.12813e+07	5.20657e+07	4.12864e+07	5.24995e+07	2.45925e+07	7.79987e+07	3.04332e+07	4.03933e+07	4.26854e+07	4.37419e+07	4.92738e+07	3.40775e+07	5.90253e+07	7.0311e+07	4.75056e+07	1.89608e+07	6.1683e+07	1.99738e+07	2.10938e+07	3.34278e+07	4.60481e+07	5.90853e+07	2.25204e+07	4.87886e+07	5.16977e+07	1.59406e+07	2.063e+07	4.93273e+07	4.45424e+07	4.56507e+07	5.56326e+07	3.90515e+07	2.10908e+07	7.44598e+07	2.88564e+07	2.69974e+07	3.62188e+07	4.70687e+07	3.19039e+07	1.15854e+08	1.58071e+08	3.56076e+07	5.05888e+07	1.05549e+08	9.32471e+07	8.19876e+07	7.94359e+07	60872888	8.08759e+07	1.15012e+08	4.71003e+07	4.3763e+07	7.10669e+07	1.23586e+08	116529508	8.01446e+07	5.40189e+07	5.48089e+07	6.6528e+07	4.17448e+07	7.75785e+07	6.44321e+07	7.16521e+07	1.87564e+07	9.121e+07	4.4596e+07	5.85635e+07	4.44364e+07	6.53946e+07	8.76831e+07	4.0609e+07	1.76192e+08	5.89782e+07	5.71559e+07	3.96906e+07	6.29479e+07	6.78506e+07	1.34514e+08	4.29337e+07	4.16983e+07	7.3248e+07	5.14548e+07	6.12191e+07	2.91178e+07	9.70286e+07
A4D1E9	GTP-binding protein 10	GTPBP10	GTPBP10	3.39287e+07	1.84821e+07	2.03285e+07	1.51678e+07	1.51512e+07	1.71874e+07	4.92503e+06	1.3702e+07	1.71794e+07	1.08614e+07	1.01953e+07	1.78138e+07	2.16325e+07	1.27437e+07	2.50318e+07	1.58681e+07	2.07641e+07	2.05904e+07	3.12002e+07	12732384	1.9762e+07	1.04647e+07	0	5.8134e+06	0	1.62207e+07	1.55041e+07	2.35767e+07	1.02667e+07	1.88722e+07	3.16274e+07	1.93466e+07	1.34172e+07	3.46741e+07	2.72293e+07	2.17822e+07	1.24745e+07	3.48276e+06	9.83914e+06	2.53542e+07	2.08192e+07	2.46176e+07	3.28664e+07	3.23226e+07	3.02556e+07	2.68474e+07	3.04975e+07	3.2208e+07	2.68967e+07	2.06994e+07	2.71113e+07	2.05562e+07	3.21772e+07	2.3358e+07	0	3.83775e+07	3.45645e+07	2.86679e+07	2.35238e+07	3.19707e+07	2.1116e+07	3.22984e+07	3.65883e+07	3.22795e+07	3.34819e+07	2.7008e+07	1.70194e+07	3.2264e+07	3.38726e+07	1.78259e+07	3.32215e+07	0	4.01418e+07	2.49458e+07	3.43296e+07	2.85083e+07	4.02833e+06	1.55889e+07	1.63995e+07	1.39937e+07	1.57975e+07	1.5392e+07	2.13667e+07	1.27731e+07	2.06852e+07	2.5072e+07	1.59212e+07	2.20188e+07	1.41761e+07	2.17138e+07	1.05519e+07	1.38166e+07	9.76931e+06	1.1925e+07	0	0	2.13969e+07	1.73835e+07	1.83911e+07	1.64589e+07	3.15023e+07	1.58567e+07	9.27961e+06	1.57795e+07	857891	9.43467e+06	1.59018e+07	2.62877e+07	1.37643e+07	1.48979e+07	1.01471e+07	1.12165e+07	5.07888e+06	1.34211e+07	1.46154e+07	1.93636e+07	1.80358e+07	7.78466e+06	5.22816e+06	8.2524e+06	1.19402e+07	1.36876e+07
Q969Y2	tRNA modification GTPase GTPBP3, mitochondrial	GTPBP3	GTPBP3	0	1.26934e+06	2.20311e+06	0	3.51657e+06	0	2.32925e+06	0	1.5975e+06	1.4863e+06	2.82447e+06	368169	0	1.58679e+06	1.22301e+06	0	0	473695	0	0	1.88505e+06	2.19412e+06	0	0	0	0	2.09233e+06	0	0	0	1.19504e+06	0	906990	0	0	0	0	0	0	0	2.03507e+06	0	4.06798e+06	0	1.35272e+06	0	2.33175e+06	0	0	0	0	0	0	0	0	0	0	0	1.84551e+06	0	1.19422e+06	0	0	0	0	1.44973e+06	2.6837e+06	2.0303e+06	0	1.65629e+06	0	0	1.85043e+06	0	1.97588e+06	1.59394e+06	1.84714e+06	2.56917e+06	1.93688e+06	0	2.30158e+06	2.49045e+06	0	2.69816e+06	0	1.35179e+06	0	4.19018e+06	1.42623e+06	783984	1.99303e+06	2.98088e+06	3.7223e+06	1.94534e+06	1.99129e+06	0	0	0	1.3445e+06	0	0	0	835260	1.26128e+06	1.4963e+06	1.17617e+06	1.09515e+06	0	2.0227e+06	0	1.43824e+06	802573	734122	1.13884e+06	1.81031e+06	0	2.3006e+06	1.60568e+06	2.15897e+06	1.4494e+06	1.32596e+06	0
Q9BZE4	Nucleolar GTP-binding protein 1	GTPBP4	GTPBP4	1.74431e+06	4.09408e+06	1.88501e+06	8.91241e+06	5.42393e+06	4.72292e+06	1.00904e+07	4.7881e+06	6.80556e+06	6.53854e+06	2.37645e+06	5.22312e+06	7.16281e+06	4.31528e+06	1.12321e+07	7.53486e+06	7.22807e+06	9.95713e+06	2.45735e+06	1.74395e+07	6.89288e+06	1.41608e+07	3.9415e+06	3.54543e+06	0	9.73917e+06	3.38473e+06	6.48493e+06	1.64019e+07	4.43682e+06	1.67568e+06	1.37145e+07	7.09767e+06	6.38775e+06	7.46701e+06	3.21282e+06	6.66972e+06	8.34359e+06	1.44506e+07	6.70825e+06	5.75888e+06	4.24103e+06	1.80049e+06	1.87602e+06	1.00541e+07	1.70489e+06	2.58367e+06	2.55411e+06	1.01219e+06	2.01052e+07	1.35286e+06	4.38514e+06	5.08001e+06	4.7031e+06	1.62921e+06	3.73787e+06	2.75954e+06	8.42107e+06	4.24897e+06	1.82517e+06	4.45308e+06	1.46621e+06	1.95577e+06	3.66408e+06	2.36898e+06	3.25965e+06	3.27631e+06	2.61049e+06	1.66395e+06	6.55691e+06	1.70244e+06	2.13422e+06	1.11048e+06	2.15744e+06	4.68846e+06	3.30977e+06	6.14093e+06	4.93143e+06	1.88656e+07	6.28941e+06	4.50064e+06	4.81946e+06	3.26889e+06	3.34306e+06	638989	1.92228e+06	1.84463e+06	0	3.22926e+06	6.44349e+06	7.58328e+06	1.63936e+07	5.63077e+06	4.91901e+06	3.38454e+06	6.7889e+06	1.69286e+06	1.619e+06	3.25101e+06	3.16781e+06	1.54805e+07	3.18859e+06	4.16139e+06	3.8564e+06	7.32254e+06	4.24372e+06	7.51444e+06	0	5.63745e+06	6.89302e+06	4.90775e+06	1.5301e+07	1.35486e+07	6.3792e+06	4.43828e+06	846698	3.11991e+06	5.31561e+06	2.85055e+06	3.59575e+06	6.23277e+06	3.84284e+06
Q02108	Guanylate cyclase soluble subunit alpha-1	GUCY1A1	GUCY1A1	7.272e+06	0	4.02119e+06	2.14104e+06	1.99119e+06	1.88494e+06	1.00536e+06	3.36706e+06	1.50247e+06	2.38905e+06	4.7874e+06	2.24526e+06	1.86111e+06	2.85113e+06	1.0794e+06	1.76775e+06	2.43605e+06	817020	2.55792e+06	900226	5.0167e+06	1.34939e+06	0	1.27238e+06	1.66648e+06	4.02079e+06	3.00942e+06	0	0	3.42242e+06	4.80059e+06	0	3.69507e+06	0	0	1.34757e+06	3.9173e+06	1.0102e+06	751504	3.20596e+06	920608	0	1.8845e+06	1.67474e+06	0	0	1.51871e+06	3.07179e+06	879208	3.45665e+06	0	2.12211e+06	0	1.69728e+06	1.01531e+07	1.11326e+06	0	0	2.77474e+06	2.78246e+06	2.26859e+06	0	8.28524e+06	0	0	2.65447e+06	911053	6.73813e+06	7.24249e+06	3.30054e+06	0	2.54728e+06	0	1.93927e+06	0	0	1.75565e+06	917607	0	1.27415e+06	1.71368e+06	1.75076e+06	1.99925e+06	3.97102e+06	1.89715e+06	1.63203e+06	1.50236e+06	1.66006e+06	1.58653e+06	1.80928e+06	1.40519e+06	3.15251e+06	1.63603e+06	5.18319e+06	1.39606e+06	1.97281e+06	2.31125e+06	2.16975e+06	1.70319e+06	0	775772	3.33121e+06	5.12391e+06	4.73575e+06	1.03117e+06	1.66837e+06	3.10127e+06	0	2.55651e+06	953750	1.45108e+06	2.40565e+06	1.93996e+06	5.51931e+06	2.01924e+06	3.00197e+06	1.85546e+06	2.84742e+06	1.51414e+06	2.28418e+06	0	2.651e+06
P33402	Guanylate cyclase soluble subunit alpha-2	GUCY1A2	GUCY1A2	1.98977e+06	706395	8.00805e+06	6.47591e+06	5.28418e+06	5.03389e+06	4.90403e+06	9.99794e+06	2.97503e+06	6.53032e+06	5.24212e+06	1.32318e+06	0	3.70318e+06	4.39489e+06	6.64975e+06	2.52004e+06	8.84487e+06	3.09576e+06	5.07341e+06	9.06805e+06	8.51869e+06	6.86382e+06	0	1.49794e+07	1.12367e+07	1.35069e+07	2.87613e+06	2.26393e+06	3.01442e+06	1.15447e+06	3.55289e+06	2.06877e+06	672010	1.92884e+06	700328	703482	1.82066e+06	1.98891e+06	1.79816e+06	4.75539e+06	4.17664e+06	1.27139e+06	6.09854e+06	4.23837e+06	1.72107e+06	5.90452e+06	3.59932e+06	5.19341e+06	2.74046e+06	4.2377e+06	3.79849e+06	3.94242e+06	6.19164e+06	3.88019e+06	4.12277e+06	4.89695e+06	4.77261e+06	3.75508e+06	3.55162e+06	3.57526e+06	5.54227e+06	4.48344e+06	0	6.2443e+06	3.6816e+06	5.13824e+06	1.80884e+06	6.54509e+06	1.09556e+07	5.42335e+06	4.62601e+06	2.70883e+06	6.63712e+06	2.95789e+06	3.39874e+06	7.38322e+06	8.60201e+06	1.3934e+06	4.85831e+06	1.16328e+07	1.26065e+07	5.17035e+06	7.23032e+06	8.1396e+06	7.57145e+06	1.39304e+07	1.44405e+06	553903	1.38037e+06	1.00795e+07	1.38616e+07	1.01444e+07	8.74469e+06	1.75037e+07	4.87553e+06	5.16224e+06	8.65875e+06	4.21203e+06	6.60372e+06	0	8.27686e+06	5.97546e+06	5.68768e+06	2.43631e+06	7.5534e+06	5.68922e+06	5.62872e+06	7.96803e+06	9.55587e+06	5.02812e+06	2.46561e+06	5.63987e+06	4.96059e+06	9.06527e+06	7.39672e+06	6.37086e+06	5.24059e+06	8.66003e+06	6.97093e+06	2.79588e+06	4.9274e+06
Q6IBG8	Guanylate kinase	GUK1	GUK1;DKFZp666D023	3.37714e+06	9.18296e+06	410324	4.46166e+06	1.85991e+06	6.74001e+06	1.77174e+06	0	4.75143e+06	8.4741e+06	1.60464e+07	8.19127e+06	8.44405e+06	6.66074e+06	4.33749e+06	1.90883e+07	3.68647e+06	8.94917e+06	5.06505e+06	2.98389e+06	4.4069e+06	4.11162e+06	6.5905e+06	3.64675e+06	2.85995e+06	588953	3.39467e+06	1.14295e+07	8.01347e+06	977696	7.0324e+06	2.39887e+06	3.64886e+06	1.13327e+06	4.12939e+06	3.49317e+06	3.27237e+06	3.0183e+06	1.09946e+07	5.90354e+06	5.69298e+06	2.0747e+06	3.09086e+06	1.2139e+07	3.81666e+06	2.09473e+06	4.05387e+06	3.85288e+06	4.50309e+06	4.67315e+06	3.57201e+06	6.54319e+06	3.93998e+06	5.15958e+06	1.81154e+06	8.2878e+06	2.16837e+06	2.18534e+06	4.47627e+06	5.99198e+06	3.74145e+06	3.30221e+06	4.76932e+06	3.6811e+06	1.61338e+06	1.86984e+06	1.5488e+06	2.05989e+06	2.43309e+06	1.58714e+06	1.45639e+06	4.40513e+06	3.62552e+06	3.04974e+06	0	9.74968e+06	2.88981e+06	4.53372e+06	6.68875e+06	4.20067e+06	3.44668e+06	3.36206e+06	3.90438e+06	4.00019e+06	0	1.63783e+06	2.15103e+06	2.52343e+06	7.05948e+06	7.66857e+06	5.22517e+06	3.80455e+06	2.33226e+06	2.09658e+06	2.86353e+06	3.7544e+06	6.42788e+06	0	1.09868e+07	2.97468e+06	5.33747e+06	532943	6.37101e+06	5.89945e+06	4.17672e+06	9.44255e+06	5.18242e+06	0	2.67596e+06	2.05482e+06	3.87711e+06	6.13927e+06	1.22982e+07	9.93353e+06	1.96036e+06	0	5.04262e+06	5.39943e+06	7.02305e+06	6.39695e+06	1.18146e+07	1.27097e+07
Q9UBP9	PTB domain-containing engulfment adapter protein 1	GULP1	GULP1	2.10428e+06	3.18961e+06	3.34958e+06	6.04959e+06	3.74888e+06	4.82861e+06	3.10069e+06	3.9898e+06	6.33503e+06	5.92061e+06	4.89219e+06	4.40491e+06	3.48377e+06	6.67758e+06	4.90937e+06	4.21464e+06	3.43342e+06	6.37996e+06	5.21392e+06	6.46962e+06	6.80292e+06	5.99707e+06	7.01762e+06	4.33051e+06	3.31923e+06	5.79259e+06	4.2612e+06	6.16828e+06	9.37386e+06	4.79412e+06	4.86356e+06	4.58129e+06	6.63485e+06	2.71379e+06	2.52728e+06	3.5657e+06	5.91267e+06	5.48886e+06	8.43461e+06	4.47668e+06	7.91766e+06	2.86669e+06	1.96397e+06	3.17467e+06	3.45322e+06	2.30807e+06	3.74301e+06	3.54774e+06	2.87172e+06	4.47328e+06	2.41862e+06	4.67164e+06	2.81956e+06	4.49043e+06	2.89304e+06	3.7456e+06	3.16153e+06	2.4397e+06	4.09935e+06	1.32355e+07	5.59781e+06	8.45588e+06	2.1039e+06	2.83658e+06	4.04551e+06	3.47104e+06	6.86374e+06	2.1978e+06	6.50902e+06	1.00914e+07	2.09383e+06	3.70332e+06	1.66824e+06	2.94084e+06	2.12078e+06	2.83354e+06	6.2757e+06	6.01096e+06	4.33804e+06	2.65932e+06	4.48767e+06	5.05563e+06	4.34077e+06	4.95544e+06	2.28487e+06	3.39674e+06	4.32042e+06	3.40233e+06	5.79083e+06	4.78517e+06	6.60456e+06	7.23708e+06	6.19401e+06	5.06865e+06	5.27232e+06	5.2316e+06	5.27316e+06	2.85496e+06	3.88968e+06	5.50366e+06	4.82738e+06	2.35207e+06	6.19876e+06	3.96275e+06	3.53736e+06	4.80419e+06	5.33958e+06	2.55057e+06	6.84605e+06	3.92121e+06	7.70802e+06	4.16416e+06	4.75747e+06	4.01065e+06	3.65216e+06	2.90322e+06	4.42335e+06	5.60723e+06	5.22502e+06	4.4663e+06	5.85385e+06	5.13164e+06
P08236	Beta-glucuronidase	GUSB	F-lambda-8;GUSB	1.69947e+07	1.14427e+08	1.27194e+07	3.78983e+07	5.92402e+07	4.84703e+07	4.31632e+07	2.97312e+07	3.12504e+07	1.19441e+08	6.39287e+07	1.85192e+07	2.62432e+07	1.7874e+07	1.9867e+07	6.89075e+07	5.56426e+07	1.21094e+08	3.09081e+07	8.50842e+07	2.52586e+07	2.13287e+07	8.62101e+06	2.53177e+07	1.19176e+07	4.79529e+07	2.413e+07	6.71282e+07	2.49766e+07	2.64518e+07	3.86948e+07	1.11926e+07	2.21283e+07	2.12949e+07	126214331	3.74202e+07	20586958	3.88982e+07	3.66311e+07	1.5467e+07	3.0623e+07	6.98902e+06	1.1712e+07	7.24865e+06	8.18506e+06	7.46168e+06	1.32701e+07	5.14355e+06	5.8729e+06	2.30983e+07	7.86211e+06	6.2805e+06	2.08371e+06	8.27603e+06	1.2546e+07	1.76202e+07	1.15337e+07	4.20721e+06	1.19281e+07	1.19553e+07	1.32965e+07	686950	1.142e+07	1.5254e+07	1.75897e+07	1.25422e+07	2.05118e+07	5.57921e+06	1.14265e+07	4.34517e+06	1.59443e+07	2.40127e+06	1.50879e+07	2.71015e+06	4.59576e+06	1.01778e+07	4.55933e+08	6.9809e+07	3.82418e+07	6.30986e+07	5.37504e+07	4.44022e+07	2.42591e+07	3.41979e+07	3.51652e+07	1.70518e+07	1.01175e+07	1.02277e+07	2.37247e+07	6.13232e+07	9.37975e+07	1.42838e+08	2.14645e+07	1.11198e+08	5.51674e+07	1.55954e+07	5.5823e+07	2.57018e+07	6.99861e+07	3.10817e+07	1.39361e+07	5.10615e+07	1.24817e+08	186113003	1.66422e+08	1.09451e+08	6.45225e+07	2.51293e+07	3.28412e+07	4.02349e+07	2.58195e+08	3.80011e+07	8.34101e+07	7.82298e+07	3.28829e+07	1.35715e+07	2.0624e+07	9.01386e+07	2.1268e+07	1.55139e+08	4.18192e+07	1.52294e+07
Q7Z2Y8	Interferon-induced very large GTPase 1	GVINP1	GVINP1	0	1.03491e+06	0	0	0	0	2.60147e+06	0	0	1.14191e+06	0	0	0	0	1.92983e+06	0	1.28468e+06	0	1.3057e+06	0	0	1.07015e+06	0	0	0	0	0	0	1.38202e+06	935383	0	1.64533e+06	0	0	0	0	907127	0	1.18746e+06	0	0	0	0	0	0	0	0	0	0	1.39371e+06	0	0	717166	0	0	0	0	0	0	0	1.43205e+06	703221	0	0	0	1.77751e+06	1.17925e+06	0	0	1.07672e+06	0	0	0	0	0	0	996805	0	0	0	725388	0	915396	0	0	0	0	0	785698	732979	0	0	0	1.82517e+06	1.05424e+06	0	0	0	0	0	0	692466	0	0	0	0	0	0	0	0	821766	0	0	0	0	0	0	0	0	0	1.45083e+06	2.37961e+06
P46976	Glycogenin-1	GYG1	GYG1	5.98896e+07	5.51335e+07	8.53477e+07	7.69622e+07	7.91299e+07	6.96438e+07	75007847	6.89285e+07	7.19831e+07	8.04618e+07	7.91397e+07	7.20238e+07	8.12253e+07	8.289e+07	1.27483e+08	8.72772e+07	9.6674e+07	5.88716e+07	8.28086e+07	1.43557e+08	8.87284e+07	1.77657e+08	1.47282e+08	1.25243e+08	1.18177e+08	9.41869e+07	1.03136e+08	7.46922e+07	149446424	9.23268e+07	6.13962e+07	1.12584e+08	9.09062e+07	7.75775e+07	6.76755e+07	8.9797e+07	8.04206e+07	146413961	2.42441e+08	8.735e+07	6.85258e+07	1.5759e+08	1.19642e+08	1.26584e+08	1.32338e+08	7.57564e+07	1.24893e+08	1.43332e+08	1.13517e+08	6.89392e+07	1.17561e+08	1.12383e+08	1.21057e+08	9.56779e+07	7.17906e+07	9.80034e+07	1.08676e+08	7.95935e+07	9.13414e+07	124039976	1.16166e+08	1.03367e+08	8.60463e+07	1.02273e+08	8.14455e+07	1.67558e+08	9.39511e+07	7.66803e+07	5.51562e+07	6.35431e+07	8.22338e+07	1.1374e+08	7.75616e+07	6.53387e+07	8.34869e+07	7.73771e+07	6.3621e+07	7.62237e+07	1.00882e+08	1.01052e+08	7.94544e+07	1.08761e+08	1.11556e+08	109962472	1.0561e+08	9.00746e+07	1.05369e+08	1.35782e+08	8.74871e+07	5.99872e+07	7.76229e+07	7.4327e+07	6.66535e+07	9.04248e+07	1.00394e+08	1.02903e+08	1.08098e+08	9.98713e+07	1.00341e+08	7.04039e+07	9.90379e+07	1.03613e+08	7.86842e+07	6.71556e+07	5.26521e+07	8.32217e+07	1.49054e+08	6.61186e+07	9.03469e+07	8.72929e+07	8.66505e+07	6.70806e+07	7.58467e+07	8.12509e+07	7.03363e+07	1.16168e+08	6.88274e+07	6.38897e+07	5.89332e+07	6.87525e+07	1.14288e+08	1.22188e+08
B8Q183	Glycophorin	GYPA	GYPA;GPErik;MiIX;GPSAT;HGPMz	1.25781e+07	0	1.97425e+07	6.3956e+06	6.31131e+06	1.67225e+07	9.93667e+06	1.85086e+07	1.1167e+06	0	0	0	0	980516	966831	0	0	0	0	0	0	0	1.14756e+07	0	2.64192e+07	7.33096e+06	6.52892e+06	2.3987e+06	0	0	0	2.01032e+06	0	1.03447e+07	0	0	0	1.43931e+06	1.87048e+06	765623	0	4.59107e+06	0	0	0	0	0	5.3652e+06	4.70459e+06	1.19727e+06	2.56386e+06	0	5.06534e+06	0	1.18157e+07	9.86819e+06	2.76598e+06	0	0	6.5924e+06	0	7.35266e+06	1.16305e+07	5.38708e+06	7.98735e+06	0	0	2.71084e+06	2.19078e+07	0	8.35221e+06	0	1.15975e+07	0	1.12263e+07	1.45983e+06	2.9278e+06	1.44457e+07	0	9.6492e+06	9.98904e+06	1.05746e+07	2.35002e+07	1.17108e+07	1.05847e+07	3.41502e+07	1.4019e+07	4.60652e+07	1.11446e+07	0	5.15696e+06	7.27059e+06	7.44548e+06	9.65842e+06	32337316	2.401e+07	2.12737e+07	1.85696e+07	6.93349e+06	6.32372e+06	4.66671e+06	8.5173e+06	0	1.01798e+07	7.6952e+06	3.54686e+06	6.60446e+06	4.01925e+07	8.62137e+06	1.27809e+07	0	0	924439	0	1.68327e+07	8.56688e+06	714291	0	0	1.07191e+07	7.6087e+06	1.69953e+06
P04921	Glycophorin-C	GYPC	GYPC	0	0	1.17754e+07	5.7425e+06	4.78355e+06	1.08716e+07	8.59739e+06	1.41477e+07	2.22197e+06	0	0	0	0	2.64262e+06	3.7445e+06	0	2.0674e+06	0	5.0495e+06	2.03367e+06	3.3898e+06	0	3.25813e+06	0	1.34639e+07	4.03781e+06	1.07866e+07	0	0	0	4.68993e+06	1.07228e+06	0	3.28037e+06	3.96388e+06	0	0	0	0	0	0	0	0	4.07819e+06	0	3.23023e+06	0	0	809735	0	0	0	2.06141e+06	2.9601e+06	4.92026e+06	0	0	4.24259e+06	0	0	0	0	3.70889e+06	2.36275e+06	4.13224e+06	0	0	5.24714e+06	1.18857e+07	1.80593e+06	5.3601e+06	7.92616e+06	6.69255e+06	4.9991e+06	9.45469e+06	4.20767e+06	0	6.75173e+06	0	3.30157e+06	3.89688e+06	6.22516e+06	6.24213e+06	7.51466e+06	6.36056e+06	1.39085e+07	1.0044e+07	1.89174e+07	6.29903e+06	1.77683e+06	5.61877e+06	4.27415e+06	3.26922e+06	4.71195e+06	1.54242e+07	1.02588e+07	1.00021e+07	1.32619e+07	6.49493e+06	1.87935e+06	0	6.05766e+06	4.73186e+06	7.07045e+06	0	3.21972e+06	5.27917e+06	2.47431e+07	6.7362e+06	8.113e+06	0	0	0	3.12795e+06	1.04957e+07	9.59632e+06	0	2.8995e+06	4.58191e+06	3.82241e+06	3.26096e+06	1.73736e+06
P12544	Granzyme A	GZMA	GZMA	1.70623e+07	7.79657e+06	8.55592e+06	5.97861e+06	1.24163e+07	5.18466e+06	8.48055e+06	3.83426e+06	8.31863e+06	1.26414e+07	7.64204e+06	5.67004e+06	1.22347e+07	5.4306e+06	1.96988e+07	6.40621e+06	6.36371e+06	1.29833e+07	6.3679e+06	1.25092e+07	5.09025e+06	8.74839e+06	1.40926e+07	7.62264e+06	2.69726e+06	4.07831e+06	3.71349e+06	9.12947e+06	5.22432e+07	1.44806e+07	8.59677e+06	1.02884e+07	1.59548e+07	5.07645e+06	7.28086e+06	6.07714e+06	1.67404e+07	1.11845e+07	5.11287e+07	8.08374e+06	5.68789e+06	6.82515e+06	4.5526e+06	4.85323e+06	1.93807e+07	4.88289e+06	1.34492e+07	1.42877e+06	8.26673e+06	8.48474e+06	8.32907e+06	7.85607e+06	2.07496e+06	8.88584e+06	1.81203e+06	0	7.11592e+06	6.37235e+06	9.25868e+06	1.25266e+07	11544897	722725	3.02899e+06	4.91983e+06	9.2191e+06	3.33742e+06	6.42107e+06	3.60776e+06	0	6.01541e+06	0	2.75231e+06	605824	9.45106e+06	2.9147e+06	1.44917e+06	1.27585e+07	4.86412e+06	8.38313e+06	6.34674e+06	4.92037e+06	5.50821e+06	4.23645e+06	3.76475e+06	3.76472e+06	5.38251e+06	4.03559e+06	7.60392e+06	1.12092e+07	5.2181e+06	8.09957e+06	8.15089e+06	7.73535e+06	8.5966e+06	6.42062e+06	6.12182e+06	4.28395e+06	4.38601e+06	5.04544e+06	9.15887e+06	1.12971e+07	2.62712e+06	5.41962e+06	6.05247e+06	1.23018e+07	1.35959e+07	6.34452e+07	5.86541e+06	6.2553e+06	7.55388e+06	14324075	8.51252e+06	8.8251e+06	1.36424e+07	3.38701e+06	4.00937e+06	1.00628e+07	3.17557e+06	4.99868e+06	9.94225e+06	2.46094e+07	1.06542e+07
P10144	Granzyme B	GZMB	GZMH;GZMB	0	0	0	0	0	0	632730	0	0	0	0	0	0	0	0	0	0	0	0	0	0	0	2.4768e+07	0	0	0	0	0	2.9164e+06	0	0	0	0	0	0	0	9.41695e+06	0	2.98294e+06	0	0	0	1.67506e+07	0	0	0	0	0	0	0	0	0	0	0	0	0	0	0	0	0	1.04267e+07	0	0	0	0	0	0	0	0	0	0	0	0	0	0	0	1.14451e+07	0	0	9.00819e+06	0	0	0	0	0	0	0	0	2.57042e+06	0	0	0	0	0	0	8.49238e+06	0	0	0	1.03003e+07	0	0	0	0	0	0	0	0	0	0	0	0	0	0	0	0	0	0	0	0	0	0
P20718	Granzyme H	GZMH	GZMH;KLKB1;GZMB	1.80439e+06	2.39692e+06	0	3.11415e+06	3.59428e+06	4.93095e+06	4.06439e+06	4.62913e+06	4.82928e+06	0	4.10099e+06	831396	1.89019e+06	2.63383e+06	7.02325e+06	4.46333e+06	3.52655e+06	0	746588	823910	797293	1.00385e+07	4.98078e+06	7.01791e+06	2.06298e+07	2.29367e+06	3.12335e+06	4.21877e+06	747698	4.62484e+06	6.38015e+06	0	4.43325e+06	3.79854e+06	7.38926e+06	3.07435e+06	3.62392e+06	3.42883e+06	8.41492e+06	2.10396e+06	0	9.64367e+06	551643	1.59536e+06	0	1.67488e+06	2.40863e+06	0	5.07644e+06	0	0	2.98876e+06	2.88163e+06	3.76045e+06	3.76006e+06	4.97166e+06	0	0	4.43857e+06	1.63771e+06	0	3.11724e+06	1.11687e+07	6.3506e+06	1.10907e+07	1.19022e+06	0	3.95194e+06	3.39713e+06	0	0	876629	0	1.49928e+06	5.39202e+06	8.24159e+06	4.63736e+06	3.07332e+06	4.02692e+06	0	2.40889e+06	2.1967e+06	3.51897e+06	4.37602e+06	2.85061e+06	1.1354e+06	2.02607e+06	2.48955e+06	2.20421e+06	3.00085e+06	4.03386e+06	4.50775e+06	4.32685e+06	2.58526e+06	2.52447e+06	2.32649e+06	3.93287e+06	3.83476e+06	3.76188e+06	3.73117e+06	1.77385e+06	2.55325e+06	4.45503e+06	5.42596e+06	7.65723e+06	3.9957e+06	3.18717e+06	11210141	6.09081e+06	2.22529e+06	4.90116e+06	4.54533e+06	6.36607e+06	4.89274e+06	2.5639e+06	5.12075e+06	2.4399e+06	5.56703e+06	6.00545e+06	3.41373e+06	7.15413e+06	5.4231e+06
P49863	Granzyme K	GZMK	GZMK	0	5.44091e+06	0	2.55135e+06	1.49163e+07	2.05877e+06	1.34198e+07	1.30761e+07	5.5975e+06	7.27191e+06	7.77882e+06	3.48436e+06	1.14128e+07	7.1575e+06	1.38767e+07	1.22751e+07	2.67166e+06	4.41746e+06	3.36756e+06	7.21338e+06	3.12144e+06	6.17862e+06	2.121e+06	0	0	3.58112e+06	2.19013e+06	4.57825e+06	1.8906e+07	1.08911e+07	4.87619e+06	4.71429e+06	1.60841e+07	0	1.08946e+07	0	1.17617e+07	923204	2.26015e+07	4.49781e+06	8.89491e+06	1.72764e+06	8.35604e+06	1.86492e+06	1.09982e+06	4.52553e+06	0	0	0	533430	3.51281e+06	3.13111e+06	0	4.81909e+06	1.10674e+06	0	0	0	8.17377e+06	0	9.11172e+06	0	2.29877e+06	0	0	0	4.53956e+06	4.42591e+06	0	3.69402e+06	2.76581e+06	0	0	0	0	1.52435e+06	1.11324e+07	2.57336e+06	1.13765e+06	2.04625e+06	4.2046e+06	4.28456e+06	3.1528e+06	4.49638e+06	4.8673e+06	0	5.9999e+06	0	827285	3.74979e+06	4.25195e+06	7.05485e+06	5.18887e+06	782860	0	0	0	0	4.14687e+06	6.02705e+06	0	9.02125e+06	5.57685e+06	1.15038e+07	3.3183e+06	5.51313e+06	6.98872e+06	0	1.87889e+07	4.82096e+06	3.52373e+06	3.60539e+06	3.18232e+06	2.97701e+06	4.37569e+06	1.15998e+06	1.53876e+07	2.8491e+06	3.51025e+06	0	1.03122e+06	0
P07305	Histone H1.0	H1-0	H1-0	462120078	5.67994e+08	2.37658e+08	3.49718e+08	3.05657e+08	2.10088e+08	3.2216e+08	4.14238e+08	2.29486e+08	709898171	2.76648e+08	178782589	4.12394e+08	2.97022e+08	296951197	4.61062e+08	3.13507e+08	4.59753e+08	258774344	4.84391e+08	2.74586e+08	2.50047e+08	130767203	1.33904e+08	2.47667e+08	4.44475e+08	3.07637e+08	3.39718e+08	3.39131e+08	2.41545e+08	2.63205e+08	1.95409e+08	3.02504e+08	1.92617e+08	486550649	221986628	2.51613e+08	2.11892e+08	9.85063e+07	3.39497e+08	3.07404e+08	2.88455e+08	1.59869e+08	2.45429e+08	4.56216e+08	2.06259e+08	3.45915e+08	3.55956e+08	2.72967e+08	8.56553e+08	3.50026e+08	486819622	231429717	5.0301e+08	2.51452e+08	3.97035e+08	431165076	3.07665e+08	4.39907e+08	2.17594e+08	2.76421e+08	192283683	1.68421e+08	3.67614e+08	2.56998e+08	3.72351e+08	4.22696e+08	2.91904e+08	1.78181e+08	1149660029	1.65563e+08	2.46096e+08	1.2505e+08	2.6865e+08	2.60526e+08	1.88539e+08	6.17939e+08	3.18484e+08	3.88362e+08	2.36328e+08	3.57299e+08	3.06437e+08	1.46745e+08	3.36179e+08	2.65581e+08	2.37341e+08	234604095	2.08491e+08	2.53771e+08	4.43335e+08	3.99983e+08	245145862	3.59345e+08	3.23288e+08	1.07094e+08	1.43118e+08	1.71147e+08	2.06009e+08	2.43123e+08	3.67931e+08	5.08642e+08	3.16853e+08	469134146	3.60878e+08	4.11391e+08	291744661	170142110	9.25536e+07	2.97626e+08	3.22851e+08	3.50374e+08	3.6411e+08	4.05229e+08	2.70687e+08	2.2159e+08	2.03077e+08	3.1299e+08	386874574	3.98039e+08	3.76144e+08	3.34146e+08	1.40592e+08
Q02539	Histone H1.1	H1-1	HIST1H1T;H1-6;H1-5;H1-2;H1-3;H1-1;HIST1H1E	0	6.43908e+06	0	2.90573e+06	2.04963e+06	1.0847e+06	3.10671e+06	2.184e+06	0	5.75165e+06	2.51544e+06	5.52317e+06	2.29738e+06	3.61865e+06	1.57391e+06	3.57496e+06	0	1.32121e+06	5.00978e+06	0	3.39916e+06	4.01899e+06	0	1.7061e+07	0	3.42313e+06	2.60389e+06	5.18707e+06	589366	4.5435e+06	0	4.50235e+06	3.19717e+06	0	2.52129e+06	2.9387e+06	2.54371e+06	573036	7.38178e+06	1.07351e+06	1.42947e+07	2.26137e+06	0	590375	0	1.58697e+06	2.99416e+06	3.81928e+06	1.26378e+06	3.17658e+06	1.20464e+06	2.32984e+06	0	2.53876e+06	599558	1.13645e+06	2.57689e+06	0	2.60624e+06	2.13144e+06	3.72938e+06	0	0	973701	1.72192e+06	2.80646e+06	2.94694e+06	0	0	1.37927e+06	0	2.35932e+06	0	1.11922e+06	0	1.25452e+06	2.51043e+06	3.50091e+06	1.58124e+06	480409	3.56244e+06	3.43988e+06	0	3.26878e+06	0	690881	0	2.21946e+06	1.22411e+06	2.77951e+06	5.18984e+06	2.46417e+06	2.50448e+06	2.18933e+06	0	0	0	0	0	1.33294e+06	1.83496e+06	1.47232e+06	1.86115e+06	2.88083e+06	2.13007e+06	1.98701e+06	1.47665e+06	0	1.62973e+06	2.59852e+06	2.58408e+06	1.20901e+07	2.14987e+06	2.07798e+06	2.30021e+06	2.48913e+06	0	1.19358e+06	2.19252e+06	2.61105e+06	0	0
Q92522	Histone H1.10	H1-10	H1-10	8.33036e+07	132763709	4.09125e+07	5.95596e+07	9.01587e+07	5.58483e+07	9.3497e+07	5.60394e+07	9.11843e+07	1.01781e+08	1.03145e+08	107594233	1.00788e+08	8.82204e+07	1.25501e+08	1.55953e+08	8.5078e+07	1.20732e+08	8.82885e+07	1.08467e+08	8.46339e+07	1.15305e+08	4.82084e+07	5.02785e+07	4.9922e+07	5.53e+07	7.38088e+07	9.7264e+07	2.67127e+08	8.92127e+07	4.65058e+07	8.16732e+07	1.08229e+08	4.22391e+07	9.99495e+07	9.47191e+07	7.99667e+07	8.8863e+07	2.10854e+08	1.07099e+08	1.14124e+08	8.68027e+07	6.16669e+07	6.50706e+07	1.09207e+08	7.45918e+07	8.52067e+07	8.13294e+07	9.19076e+07	1.20777e+08	7.20803e+07	1.13676e+08	5.9584e+07	1.06519e+08	3.13176e+07	6.68916e+07	1.06079e+08	5.06155e+07	108037738	6.32061e+07	1.31406e+08	6.21093e+07	4.13483e+07	5.38751e+07	5.83037e+07	1.04344e+08	1.33136e+08	7.38539e+07	2.94485e+07	1.83343e+08	4.48719e+07	5.96856e+07	3.66858e+07	7.92564e+07	3.68788e+07	4.29578e+07	9.32387e+07	7.15086e+07	133872709	6.71117e+07	6.40053e+07	7.0664e+07	5.49462e+07	8.91033e+07	4.66162e+07	3.86776e+07	4.65806e+07	3.52936e+07	6.62497e+07	1.30031e+08	9.24235e+07	1.09881e+08	6.67793e+07	7.87874e+07	4.39493e+07	5.28356e+07	4.72456e+07	4.15321e+07	5.71699e+07	8.41248e+07	1.20735e+08	5.4646e+07	8.28052e+07	7.5539e+07	9.31446e+07	107825119	6.14947e+07	1.158e+07	1.07445e+08	7.10426e+07	7.28445e+07	104235379	1.01961e+08	9.13267e+07	4.36771e+07	5.64508e+07	4.9477e+07	8.01596e+07	1.07248e+08	9.21545e+07	8.74179e+07	6.67557e+07
P16403	Histone H1.2	H1-2	HIST1H1T;H1-6;H1-5;H1-2;H1-3;H1-1;HIST1H1E	4.32709e+08	3.64049e+08	2.74018e+08	2.67147e+08	2.66089e+08	2.53569e+08	4.23124e+08	3.3894e+08	3.56132e+08	3.39319e+08	2.24591e+08	3.55595e+08	3.91759e+08	2.99609e+08	4.02373e+08	4.45083e+08	3.64355e+08	3.14353e+08	2.87786e+08	354621399	2.95806e+08	4.41399e+08	2.3622e+07	2.15875e+08	1.96182e+08	3.3479e+08	2.97734e+08	4.27269e+08	1267605638	4.62959e+08	2.9271e+08	185724280	467068054	3.16845e+08	3.82633e+08	3.00631e+08	3.71328e+08	2.59321e+08	8.42834e+08	4.65685e+08	5.25867e+08	333865069	1.55235e+08	2.65338e+08	3.32679e+08	324591058	3.20724e+08	2.83149e+08	3.52896e+08	3.82037e+08	2.72907e+08	247221468	1.51916e+08	3.03607e+08	7.53017e+07	2.43901e+08	4.25338e+08	2.27952e+08	3.87893e+08	9.98229e+07	3.24681e+08	2.10623e+08	1.13995e+08	2.92524e+08	2.6038e+08	4.36573e+08	3.81363e+08	351426356	1.17139e+08	6.66598e+08	2.52737e+08	3.33154e+08	2.28335e+08	4.04061e+08	364482464	1.94959e+08	2.30143e+08	1.8403e+08	4.58644e+08	1.29116e+08	2.07687e+08	2.49171e+08	1.3326e+08	5.09505e+08	2.34815e+08	337645541	1.92594e+08	1.94735e+08	9.86285e+07	5.70882e+08	4.86412e+08	2.62873e+08	2.44884e+08	3.57926e+08	7.43859e+07	194476564	1.06304e+08	2.45165e+08	1.99106e+08	1.58463e+08	3.36501e+08	2.57373e+08	167981744	2.15957e+08	1.18398e+08	3.78655e+08	1.36809e+08	1.20848e+08	3.2994e+08	271371525	141464695	3.84588e+08	2.01204e+08	2.29889e+08	2.04676e+08	2.18368e+08	1.79972e+08	1.98197e+08	2.19773e+08	1.52834e+08	9.95108e+07	4.11265e+07
P16402	Histone H1.3	H1-3	HIST1H1T;H1-6;H1-5;H1-2;H1-3;H1-1;HIST1H1E	3.84184e+07	6.51328e+07	1.43719e+07	1.70994e+07	2.46787e+07	1.89738e+07	6.47271e+07	5.84007e+07	3.34535e+07	4.29579e+07	3.95305e+07	4.54471e+07	5.40958e+07	3.49965e+07	7.4714e+07	7.17225e+07	3.40526e+07	1.65584e+07	2.50753e+07	4.80575e+07	5.14199e+07	8.66711e+07	4.32906e+06	3.20644e+07	1.27734e+07	3.02603e+07	2.03704e+07	5.12096e+07	1.66655e+08	8.03329e+07	2.64962e+07	2.04588e+07	7.77207e+07	2.48568e+07	4.411e+07	4.08628e+07	6.42576e+07	4.3502e+07	1.4106e+08	6.79558e+07	8.10731e+07	5.28468e+07	2.05129e+07	1.74475e+07	3.46775e+07	4.09351e+07	3.20402e+07	3.9567e+07	2.64133e+07	4.00137e+07	2.24132e+07	3.93911e+07	1.25168e+07	3.71627e+07	9.92555e+06	1.35269e+07	5.58003e+07	1.35083e+07	4.88748e+07	8.97269e+06	5.56032e+07	2.20235e+07	2.26679e+07	2.64429e+07	2.46281e+07	4.89426e+07	5.08269e+07	3.10334e+07	1.8227e+07	5.82261e+07	1.27643e+07	2.60682e+07	1.55134e+07	2.33957e+07	1.66424e+07	1.33287e+07	3.1318e+07	1.14939e+07	5.26936e+07	5.64945e+06	9.53797e+06	1.74239e+07	1.18765e+07	5.31855e+07	9.03829e+06	1.91267e+07	7.07307e+06	1.22274e+07	1.01014e+07	4.17568e+07	5.07384e+07	2.01417e+07	1.85898e+07	3.45224e+07	5.29817e+06	1.68546e+07	8.97782e+06	1.38038e+07	19741420	1.43249e+07	5.35509e+07	1.70736e+07	1.57382e+07	2.52248e+07	1.09407e+07	3.97013e+07	1.29283e+07	8.83006e+06	5.73541e+07	1.75464e+07	1.685e+07	4.90455e+07	2.4303e+07	2.81491e+07	1.34209e+07	9.14871e+06	5.1048e+06	1.51758e+07	2.77076e+07	1.56454e+07	1.30025e+07	3.77033e+06
P16401	Histone H1.5	H1-5	HIST1H1T;H1-6;H1-5;H1-2;H1-3;H1-1;HIST1H1E	2.89544e+08	7.64851e+08	1.11225e+08	1.50636e+08	3.8094e+08	1.20641e+08	461619085	3.48019e+08	2.59937e+08	456950194	606115989	5.67623e+08	2.92944e+08	3.27064e+08	4.33983e+08	7.58041e+08	2.68463e+08	2.22611e+08	1.85184e+08	556445186	2.1381e+08	8.055e+08	9.32665e+07	3.50535e+08	1.02232e+08	1.83058e+08	9.23602e+07	4.31075e+08	3.98452e+08	5.78934e+08	1.88296e+08	4.99919e+08	5.52076e+08	2.35156e+08	3.25701e+08	3.34956e+08	5.28317e+08	3.86235e+08	1516482551	3.39169e+08	3.60938e+08	1.91297e+08	1.69186e+08	1.06084e+08	3.08192e+08	210972513	2.29349e+08	3.54196e+08	1.60897e+08	2.56674e+08	1.33425e+08	2.37695e+08	8.10954e+07	2.77005e+08	4.20281e+07	1.43144e+08	3.71763e+08	9.78118e+07	3.00876e+08	144095970	5.61042e+08	1.13407e+08	1.18248e+08	1.43577e+08	2.00263e+08	4.68231e+08	4.47384e+08	175913187	8.84533e+07	8.54658e+08	1.05269e+08	1.68621e+08	8.05106e+07	1.61542e+08	1.36276e+08	9.80402e+07	3.48414e+08	2.05208e+08	570875338	9.37667e+07	1.62417e+08	1.64958e+08	120382096	4.15992e+08	1.47275e+08	1.53185e+08	1.15607e+08	1.32774e+08	9.36819e+07	5.66616e+08	357890624	2.29293e+08	1.7011e+08	3.20788e+08	5.67027e+07	1.85269e+08	8.16717e+07	1.01708e+08	1.9068e+08	2.73521e+08	3.17257e+08	2.23164e+08	2.12549e+08	3.71147e+08	2.07584e+08	3.11832e+08	1.26454e+08	8.23321e+07	4.25982e+08	1.91725e+08	1.70075e+08	5.83689e+08	3.40961e+08	3.98281e+08	1.70831e+08	1.20673e+08	1.24514e+08	2.66593e+08	1.99622e+08	1.31012e+08	9.84235e+07	1.23905e+08
Q92646	Histone H2A	H2A/k	H2A/k	3.18391e+06	1.98452e+06	0	2.36585e+06	2.16432e+06	1.33074e+06	5.43674e+06	4.18653e+06	5.12269e+06	3.09252e+06	4.42796e+06	3.57898e+06	1.6352e+06	2.33697e+06	2.67396e+06	5.52629e+06	2.26355e+06	7.5987e+06	1.69791e+06	4297364	2.84256e+06	4.43804e+06	2.00899e+06	2.70903e+06	0	3.24721e+06	1.8601e+06	2.89067e+06	3.94997e+06	2.0046e+06	1.41724e+06	2.64849e+06	2.76418e+06	1.01494e+06	2.03779e+06	3.77975e+06	3.88531e+06	3.17573e+06	6.25018e+06	1.91016e+06	0	1.68448e+06	3.00592e+06	1.38308e+06	2.39259e+06	1.18262e+06	0	4.60989e+06	0	5.83441e+06	1.74846e+06	5.43459e+06	2.70032e+06	3.68207e+06	0	2.37745e+06	3.24843e+06	1.56919e+06	2.90743e+06	1.82093e+06	2.60869e+06	1.14088e+06	0	2.02539e+06	1.59941e+06	2.42674e+06	3.67199e+06	1.1724e+06	0	5.83202e+06	1.51209e+06	1.72311e+06	1.30322e+06	1.35573e+06	2.54468e+06	1.89877e+06	5.47572e+06	1.96547e+06	2.6393e+06	2.21743e+06	2.69595e+06	2.27938e+06	2.52969e+06	3.03658e+06	2.57512e+06	1.6192e+06	1.699e+06	1.59321e+06	2.70853e+06	1.9162e+06	3.21245e+06	4.26369e+06	6.57387e+06	3.48633e+06	2.98387e+06	1.77468e+06	2.15111e+06	0	1.85713e+06	2.78682e+06	2.26587e+06	1.68181e+06	3.14569e+06	1.84271e+06	3.29884e+06	2.88992e+06	2.38311e+06	0	2.19714e+06	2.11775e+06	3.43275e+06	2.22614e+06	2.2718e+06	2.86583e+06	2.02567e+06	0	3.84063e+06	2.1823e+06	3.08202e+06	2.46848e+06	925728	1.89285e+06
Q16777	Histone H2A type 2-C	H2AC20	H2AX;H2AZ2;H2AC4;H2AZ1;H2AC7;H2AC6;hCG_2039566;H2AW;H2AC20;H2AC21;HIST1H2AH;H2AJ;H2AC1;HIST1H2AK;H2AC14;H2AC18	2.94713e+07	3.34861e+06	9.48743e+06	9.25819e+06	6.65684e+06	0	0	4.90648e+07	5.4792e+06	0	0	0	0	0	2.50222e+07	8.44129e+06	2.50379e+06	2.64931e+06	1.06594e+07	1.42291e+06	0	6.58144e+06	9.60579e+06	3.50979e+06	0	2.02601e+06	3.70146e+07	1.73807e+07	5.40986e+06	0	0	0	0	2.29914e+06	0	1.0715e+07	0	9.77646e+06	6.68855e+07	2.63009e+06	1.81301e+06	1.39446e+08	0	4.26216e+06	4.00032e+06	318454	5.66954e+06	9.83891e+06	0	0	0	1.63735e+07	4.60683e+06	0	8.54715e+06	4.81261e+06	4.84711e+07	1.60763e+07	3.02805e+06	1.13804e+07	2.08845e+06	0	2.83426e+06	4.30427e+06	0	0	1.67204e+07	1.73261e+07	3.38469e+06	0	0	5.46893e+07	7.33532e+06	0	4.31075e+06	0	3.39119e+06	4.93224e+07	1.17979e+07	0	4.13286e+06	214685	378963	4.05761e+06	0	0	0	0	0	0	0	0	2.72211e+07	0	0	0	1.58261e+07	0	0	3.0713e+06	5.41576e+06	1.04159e+07	1.09845e+07	9.46924e+07	1.43472e+07	2.3835e+06	0	1.00553e+07	4.66184e+06	2.58167e+07	6.15332e+07	0	0	0	7.10978e+06	1.37616e+06	8.70402e+07	0	1.91417e+07	0	176214	0
Q8IUE6	Histone H2A type 2-B	H2AC21	H2AX;H2AZ2;H2AC4;H2AZ1;H2AC7;H2AC6;hCG_2039566;H2AW;H2AC20;H2AC21;HIST1H2AH;H2AJ;H2AC1;HIST1H2AK;H2AC14;H2AC18	1.1124e+08	5.82515e+07	3.85357e+07	1.04268e+08	5.92457e+07	1.51958e+08	1.29006e+08	2.68043e+08	49598336	1.3956e+08	5.86186e+07	5.51105e+07	5.27223e+07	5.89126e+07	4.08014e+07	1.11204e+08	3.78919e+07	7.41869e+07	8.18981e+07	86027048	6.10085e+07	1.39729e+08	3.93754e+07	2.63603e+07	2.15991e+07	5.69167e+07	4.61749e+07	4.26527e+07	4.96168e+08	4.76358e+07	2.64243e+07	135615114	1.75667e+08	2.10751e+07	111510109	1.31986e+08	4.53887e+07	4.52361e+07	2.63664e+08	1.64936e+08	6.08609e+07	25212746	2.19852e+07	2.17552e+07	8.48373e+07	3.67816e+07	3.46727e+07	2.46788e+07	2.81554e+07	1.3016e+08	2.9836e+07	6.40997e+07	1.62386e+07	3.20693e+07	2.38053e+07	3.21623e+07	2.47947e+07	24778332	4.87545e+07	1.08593e+07	4.95439e+07	1.31577e+07	3.46342e+07	1.47612e+07	2.5315e+07	4.38737e+07	5.9788e+07	2.98444e+07	9.76364e+06	2.06515e+08	1.93261e+07	6.01664e+07	1.52768e+07	3.40787e+07	1.36919e+07	9.43521e+06	9.71936e+07	2.83325e+07	132655601	2.49651e+07	3.93089e+07	2.82098e+07	2.12291e+07	9.43709e+07	2.14936e+07	1.82682e+07	1.63845e+07	2.58617e+07	4.59294e+07	1.72332e+08	5.73574e+07	5.03525e+07	7.03823e+07	4.0267e+07	2.20555e+07	2.07368e+07	1.53776e+07	4.04367e+07	3.24046e+07	5.84712e+07	1.60798e+08	2.76358e+07	6.26262e+07	7.11183e+07	7.55685e+07	4.97659e+07	3.73586e+07	4.28124e+07	6.73508e+07	3.09574e+07	2.18073e+08	1.35899e+08	6.38746e+07	5.70227e+07	2.91072e+07	135434584	3.07488e+07	4.72769e+07	5.88813e+07	4.63891e+07	44088864	4.41812e+07
Q93077	Histone H2A type 1-C	H2AC6	H2AX;H2AZ2;H2AJ;H2AC4;H2AZ1;H2AC7;H2AC6;hCG_2039566;H2AW;H2AC1;H2AC21;H2AC14;H2AC20;HIST1H2AK;H2AC18;HIST1H2AH	1.2924e+06	574063	0	2.15469e+06	0	0	2.75456e+06	2.46492e+06	1.58856e+06	634142	0	0	6.95952e+06	2.06724e+06	1.28688e+06	3.09447e+06	1.92843e+06	3.79373e+06	3.26265e+06	2.31009e+06	1.4451e+06	452373	0	0	2.0198e+06	2.85548e+06	0	1.25087e+06	2.17362e+06	1.61119e+06	0	7.61136e+06	1.83041e+06	0	0	2.63317e+06	2.53142e+06	0	0	0	1.13159e+07	3.83965e+06	5.04258e+06	4.84594e+06	7.32927e+06	1.54169e+06	1.82628e+07	4.0494e+06	4.26422e+06	2.57926e+06	8.87208e+06	1.53832e+07	5.16466e+06	1.16458e+07	0	7.44142e+06	966765	5.28375e+06	5.18669e+06	3.54791e+06	1.00982e+06	3.49068e+06	921052	3.94887e+06	1.46514e+06	5.03761e+06	3.04505e+06	1.67397e+06	0	830332	5.85092e+06	0	3.50677e+06	7.15679e+06	528019	0	2.01619e+06	7.34996e+06	1.69813e+06	1.03579e+07	7.73209e+06	4.34256e+06	0	0	946782	2.37787e+06	0	1.16592e+06	0	2.95648e+06	1.80907e+06	0	926206	1.02016e+06	923715	1.95729e+06	0	975459	0	0	1.12389e+07	0	2.50007e+06	1.12205e+06	725767	0	676122	0	799478	1.55853e+06	0	1.84903e+06	1.1799e+06	0	1.29206e+06	1.49668e+06	0	0	654600	0	0	0
A0A024QZP6	Core histone macro-H2A	H2AFY2	MACROH2A1;MACROH2A2;H2AFY2	4.73452e+07	3.18088e+07	6.82026e+07	7.18951e+07	4.68202e+07	3.7821e+07	8.18469e+07	8.14255e+07	1.04077e+08	4.23368e+07	4.71201e+07	6.89542e+07	4.17989e+07	6.27501e+07	3.21127e+07	4.83227e+07	7.12448e+07	1.32268e+08	7.20927e+07	136587719	6.74269e+07	4.85769e+07	2.34079e+07	6.04306e+07	5.57835e+07	1.12781e+08	6.04126e+07	1.34406e+08	2.90052e+07	5.00187e+07	5.21522e+07	3.12038e+07	7.01448e+07	2.49594e+07	6.02357e+07	2.80516e+07	4.67796e+07	5.16942e+07	3.82672e+07	5.13396e+07	6.21883e+07	4.32246e+07	2.59303e+07	2.97471e+07	3.14034e+07	4.14763e+07	3.27511e+07	2.34696e+07	3.92844e+07	7.21605e+07	4.48525e+07	8.94286e+07	2.96261e+07	1.13385e+08	2.76486e+07	7.26466e+07	3.13964e+07	4.54988e+07	108210519	2.74001e+07	3.78627e+07	3.17088e+07	3.00664e+07	5.49369e+07	4.46344e+07	3.66427e+07	6.06314e+07	2.97243e+07	2.32471e+07	1.49767e+08	3.30727e+07	2.73464e+07	2.38044e+07	4.03848e+07	2.58015e+07	1.79681e+07	4.16702e+07	3.97709e+07	144093790	7.71995e+07	7.81849e+07	7.42887e+07	3.44896e+07	7.88838e+07	5.81267e+07	9.27188e+07	5.41422e+07	3.61239e+07	9.56042e+07	1.46922e+08	7.06905e+07	3.01416e+08	2.11257e+08	6.34548e+07	5.49644e+07	5.3479e+07	4.57702e+07	5.9737e+07	6.52536e+07	6.99701e+07	2.76168e+07	7.85393e+07	1.0654e+08	6.50163e+07	9.59157e+07	9.7378e+07	2.85108e+07	2.18544e+07	7.93071e+07	5.53981e+07	2.18528e+08	7.72855e+07	8.33224e+07	5.68978e+07	6.82479e+07	4.54525e+07	1.34444e+08	8.21743e+07	1.09227e+08	5.05465e+07	1.80379e+08	4.24246e+07
Q71UI9	Histone H2A.V	H2AZ2	H2AZ1;H2AZ2;H2AC4;H2AX;H2AC7;H2AC6;hCG_2039566;H2AW;H2AC20;H2AC21;HIST1H2AH;H2AJ;H2AC1;HIST1H2AK;H2AC14;H2AC18	1.60304e+08	2.91811e+08	156233125	1.99328e+08	1.94342e+08	1.53014e+08	1.64816e+08	2.4756e+08	1.57367e+08	2.47468e+08	1.46304e+08	2.45263e+08	2.4573e+08	2.01202e+08	1.48365e+08	3.29521e+08	1.70944e+08	2.13617e+08	2.001e+08	9.72948e+07	1.80129e+08	2.4737e+08	8.27966e+07	1.20516e+08	1.13759e+08	178225630	2.06205e+08	1.65251e+08	5.31639e+08	2.00149e+08	1.11994e+08	1.42384e+08	2.21252e+08	1.06438e+08	2.3495e+08	1.67803e+08	1.98094e+08	1.68789e+08	4.9421e+08	2.12465e+08	235204747	1.43096e+08	1.20266e+08	1.45824e+08	1.55031e+08	1.25449e+08	198006110	1.34795e+08	1.51314e+08	2.21269e+08	1.46249e+08	2.34307e+08	1.00032e+08	2.16174e+08	5.89288e+07	1.21123e+08	1.52302e+08	1.22488e+08	210773657	8.80565e+07	2.41767e+08	9.47197e+07	7.49919e+07	1.41942e+08	9.91309e+07	1.95553e+08	3.1668e+08	1.52018e+08	4.82085e+07	3.70537e+08	1.19295e+08	1.46402e+08	7.37934e+07	1.84646e+08	8.95322e+07	6.65234e+07	1.73825e+08	1.96223e+08	3.01472e+08	1.40394e+08	1.54889e+08	2.2011e+08	1.52544e+08	2.16416e+08	1.05762e+08	1.13756e+08	1.28566e+08	1.05226e+08	1.09613e+08	2.07355e+08	3.12949e+08	2.11773e+08	2.12069e+08	2.2696e+08	1.19119e+08	1.23096e+08	1.03545e+08	1.46246e+08	142008305	161317280	1.88201e+08	9.24286e+07	1.65535e+08	1.87535e+08	133333637	1.84019e+08	1.46788e+08	4.26298e+07	1.43575e+08	1.65561e+08	2.58433e+08	2.65795e+08	1.04867e+08	1.57723e+08	1.49168e+08	144279935	1.35842e+08	1.97837e+08	9.90087e+07	1.74186e+08	1.36545e+08	1.8326e+08
Q96A08	Histone H2B type 1-A	H2BC1	H2BS1;H2BC18;ABCF2;H2BE1;H2BC12;H2BC13;H2BC11;H2BC17;HIST1H2BC;H2BC15;HIST1H2BD;H2BC1;H2BC21;H2BC3;H2BC4;H2BC14;H2BU1;HIST1H2BM;H2BC9	4.16949e+07	8.34976e+07	6.84227e+07	1.54007e+06	0	0	1.39779e+06	0	0	0	6.80478e+07	0	7.92451e+07	0	1.59967e+06	1.52519e+06	0	9.56284e+07	1.08544e+08	0	0	0	0	0	0	0	5.56084e+07	0	0	0	4.43802e+07	3.4008e+07	6.37346e+07	4.64996e+07	5.8e+07	5.82517e+07	1.00105e+06	5.49416e+07	1.52601e+06	783353	0	0	3.2327e+07	2.59227e+07	0	2.39776e+07	4.02713e+07	3.33768e+07	3.40191e+07	0	2.52096e+07	0	1.21263e+07	0	1.781e+07	0	0	3.44468e+07	4.03541e+07	2.37946e+07	0	2.39596e+07	2.68188e+07	3.35652e+07	3.6573e+07	5.5068e+07	7.65118e+07	4.45566e+07	1.60605e+07	1.39523e+06	0	0	1.83547e+07	4.24417e+07	2.21384e+07	0	877768	0	0	5.82413e+07	0	2.00361e+06	2.07681e+06	0	0	0	0	0	0	1.34149e+06	1.00335e+06	0	1.24155e+06	2.20764e+06	0	0	3.3979e+07	0	0	0	1.17129e+08	0	0	0	0	1.55934e+06	0	0	0	0	0	0	789584	1.69581e+06	0	0	0	819950	639291	0	8.90887e+07	2.45335e+06
Q16778	Histone H2B type 2-E	H2BC21	H2BS1;H2BC18;H2BU1;ABCF2;H2BC1;H2BC20P;H2BC13;H2BC11;H2BC17;H2BC14;H2BC15;HIST1H2BD;H2BC12;H2BC21;H2BC3;H2BC4;HIST1H2BC;H2BC19P;HIST1H2BM;H2BE1;H2BC9	6.45737e+08	498941689	4.80536e+08	5.73948e+08	6.8225e+08	4.93964e+08	6.79303e+08	5.85998e+08	5.25593e+08	7.33606e+08	5.36132e+08	5.90193e+08	5.05949e+08	638262897	6.25039e+08	6.11292e+08	5.18618e+08	6.38316e+08	5.64413e+08	6.82634e+08	7.21135e+08	7.1664e+08	3.74974e+08	3.25037e+08	5.42838e+08	571530400	6.42696e+08	4.14604e+08	1347797541	6.0163e+08	4.11639e+08	3.88831e+08	4.44794e+08	3.62763e+08	2.85066e+08	3.38882e+08	4.42581e+08	3.94365e+08	9.5509e+08	5.0749e+08	4.13075e+08	554033353	2.91952e+08	4.51006e+08	4.33791e+08	4.55558e+08	4.43945e+08	4.30654e+08	510737453	6.74648e+08	3.84291e+08	643126759	4.75967e+08	5.03732e+08	3.3846e+08	5.20248e+08	5.39873e+08	2.91384e+08	4.36393e+08	4.59142e+08	5.08869e+08	4.34725e+08	3.25153e+08	513648717	3.76514e+08	5.74297e+08	7.47991e+08	4.79053e+08	2.49498e+08	5.71465e+08	3.61735e+08	4.47399e+08	2.68091e+08	3.74341e+08	4.22082e+08	3.69224e+08	5.09113e+08	4.58307e+08	6.01036e+08	3.56735e+08	463911650	5.16956e+08	4.81158e+08	5.9093e+08	4.48244e+08	4.61099e+08	3.76832e+08	403146653	3.70458e+08	630785815	6.35988e+08	569546480	728120355	5.47983e+08	5.00982e+08	4.36203e+08	4.15258e+08	4.57128e+08	4.48656e+08	5.79322e+08	8.87216e+08	3.9214e+08	4.88159e+08	6.42277e+08	3.85288e+08	5.86329e+08	5.63906e+08	2.13494e+08	5.73727e+08	5.3998e+08	5.66218e+08	4.02069e+08	4.63766e+08	505423093	4.27744e+08	5.13676e+08	4.27993e+08	6.00541e+08	6.00665e+08	5.83795e+08	5.95652e+08	5.55948e+08
Q5TEC6	Histone HIST2H3PS2	H3-2	H3-3A;H3-3B;H3F3AP6;H3-2;H3C1;H3-4;H3-5;H3C15	4.95583e+08	4.60441e+08	7.88316e+08	6.92542e+08	8.32378e+08	6.2263e+08	9.73033e+08	9.22528e+08	5.904e+08	6.01541e+08	6.16211e+08	5.2565e+08	656233441	7.44912e+08	6.2645e+08	6.0823e+08	5.37262e+08	8.10997e+08	5.94429e+08	7.74397e+08	6.65137e+08	7.01596e+08	3.37471e+08	3.16809e+08	7.18579e+08	8.98158e+08	9.06593e+08	5.22416e+08	9.67888e+08	5.73736e+08	4.60176e+08	3.92367e+08	5.33207e+08	4.04923e+08	6.32974e+08	4.0802e+08	5.11428e+08	3.90107e+08	671673131	5.36015e+08	5.92876e+08	467618570	3.35236e+08	5.34792e+08	523740428	3.93181e+08	4.98333e+08	350049133	5.28165e+08	6.86256e+08	5.27466e+08	563666887	4.43911e+08	6.00436e+08	2.64945e+08	4.8688e+08	5.00611e+08	4.14975e+08	5.56905e+08	4.06953e+08	4.86569e+08	3.28913e+08	3.25427e+08	5.35712e+08	4.30926e+08	2.01318e+08	7.88472e+08	5.22799e+08	2.57357e+08	6.37243e+08	3.66017e+08	4.57113e+08	246375682	4.81986e+08	5.10188e+08	3.80534e+08	6.46283e+08	4.78738e+08	5.87434e+08	4.94435e+08	6.93898e+08	6.46278e+08	5.75898e+08	6.84718e+08	6.66976e+08	7.17326e+08	6.716e+08	3.67561e+08	4.16722e+08	8.37855e+08	7.91727e+08	8.02152e+08	1127618606	6.87984e+08	6.82069e+08	6.14203e+08	4.96712e+08	7.42049e+08	5.59924e+08	7.69491e+08	4.66907e+08	7.56151e+08	6.86138e+08	8.60353e+08	5.08863e+08	7.35388e+08	6.51236e+08	4.43228e+08	9.69795e+08	8.03811e+08	5.40569e+08	480739760	616088659	7.76549e+08	7.2465e+08	6.43623e+08	1015785341	6.61298e+08	7.38822e+08	7.06868e+08	7.19162e+08	5.00699e+08
P84243	Histone H3.3	H3-3A	H3-3A;H3-3B;H3F3AP6;H3-2;H3C1;H3-4;H3-5;H3C15	2.6239e+08	1.47947e+08	5.13164e+08	3.57923e+08	2.37947e+08	1.55396e+08	9.70737e+06	1.78426e+08	8.06343e+07	8.96838e+07	7.93392e+07	1.60266e+08	2.83105e+08	1.59823e+08	9.42894e+07	4.83289e+07	9.21701e+07	8.72589e+07	4.83774e+08	1.25526e+08	2.92675e+08	1.93663e+08	4.0217e+07	8.32957e+07	2.81883e+08	8.69923e+07	6.30284e+08	1.62499e+08	2.19815e+08	4.74585e+07	5.188e+07	1.81938e+08	1.95743e+08	1.37833e+07	2.71089e+08	2.55263e+08	3.3276e+07	8.95499e+07	3.68107e+07	1.01631e+08	84720229	5.26887e+07	5.13993e+07	1.22508e+08	6.92941e+07	361572244	5.82019e+07	4.12757e+07	5.56459e+07	2.19048e+08	5.88043e+07	9.13771e+07	2.42391e+06	7.90183e+07	0	7.03956e+07	7.30748e+07	1.12507e+08	3.46917e+08	4.85936e+07	1.45935e+08	9.54543e+07	9.56466e+07	3.87946e+07	5.53115e+07	3.38146e+07	3.97277e+08	7.6007e+07	5.9034e+07	9.27422e+07	2.99321e+08	3.84218e+08	5.13392e+07	1.46439e+08	5.89364e+06	7.21122e+07	6.57911e+07	2.5295e+08	4.86499e+08	1.43559e+08	5.66141e+07	1.69736e+08	1.29537e+08	9.16601e+07	7.63074e+07	4.89689e+07	3.10871e+07	8.79693e+07	37479796	2.22744e+08	1.54968e+08	2.26874e+08	1.74833e+08	5.95116e+07	1.29811e+08	8.14376e+07	7.27696e+08	1.74011e+07	4.75747e+07	1.30473e+08	9.38791e+07	3.91208e+07	1.12463e+08	3.15913e+08	4.02943e+07	167481354	137587479	7.29694e+07	3.04181e+08	4.76666e+08	2.84295e+08	1.85118e+08	7.2001e+07	1.06729e+08	4.5606e+08	3.32754e+08	209626025	7.14098e+07	5.63491e+08	299931263	1.67172e+08	8.79548e+07
P68431	Histone H3.1	H3C1	H3-3A;H3-3B;H3F3AP6;H3-2;H3C1;H3-4;H3C15;H3-5	1.32198e+07	1.37084e+08	1.21626e+07	1.01476e+07	1.97799e+08	5.07075e+07	1.00269e+07	1.64072e+07	8.0055e+07	4.76371e+07	9.67555e+07	5.11948e+07	6.63842e+07	4.47851e+07	1.002e+08	1.48641e+08	3.48545e+07	1.61135e+07	1.67987e+08	4.75952e+07	5.11856e+07	3.34343e+07	6.67037e+06	2.91479e+06	6.41068e+06	8.60391e+06	5.55918e+07	1.31752e+07	5.48904e+08	2.41698e+07	2.07497e+06	0	2.4315e+07	0	1.03835e+07	1.268e+07	5.50468e+07	2.86217e+07	2.29564e+07	4.19349e+07	3.72083e+07	2.51764e+06	3.09714e+07	1.22586e+07	3.08603e+07	7.02495e+06	2.21658e+07	4.17041e+07	499614	4.48137e+07	5.29319e+06	1.37918e+07	5.27616e+06	1.73415e+07	752171	157495	2.24083e+07	1.76737e+07	336333	3.76021e+07	1.5758e+08	5.15599e+06	465155	3.01523e+06	277216	2.25871e+07	1.90187e+08	243489	170101	4.41954e+07	6.09665e+06	7.76038e+07	488605	0	0	316789	2.01856e+07	1.01915e+08	1.75528e+08	5.26922e+07	2.57306e+07	5.98149e+07	4.35208e+07	5.91843e+06	6.23525e+06	1.01478e+07	3.53591e+06	5.82844e+06	0	4.82521e+07	2.37838e+07	2.46853e+07	6.02937e+07	1.37357e+07	7.0968e+07	3.85209e+06	2.25441e+08	199111	2.76904e+07	1.6432e+07	113935	3.12426e+07	2.92795e+07	1.78048e+08	3.34606e+07	2.89588e+07	1.00585e+08	1.74007e+07	2.69859e+08	1.22754e+08	4.01778e+08	8.88152e+07	1.2773e+08	1.13656e+08	1.94316e+08	4.28065e+07	4.20184e+06	5.03694e+07	2.79509e+08	8.47619e+07	50106963	8.45163e+07
Q71DI3	Histone H3.2	H3C15	H3-3A;H3-3B;H3F3AP6;H3-2;H3C1;H3-4;H3C15;H3-5	0	1.33913e+08	0	0	0	0	0	0	0	0	0	0	0	0	0	0	0	0	0	0	0	3.64328e+07	0	0	0	0	0	0	1.81183e+07	1.75129e+06	0	0	2.07391e+06	0	0	0	0	1.40632e+06	0	9.51959e+06	0	0	0	0	0	52798.6	0	0	0	0	0	0	34189.4	0	0	0	0	0	2.66113e+07	0	0	0	0	0	0	0	7.33554e+07	0	0	3.30837e+06	0	0	0	0	0	0	0	243048	1.37243e+08	0	0	1.35357e+06	0	0	0	0	0	0	0	1.85544e+06	0	0	768435	0	0	0	0	0	966800	0	0	661744	0	51033.1	0	0	1.45392e+07	0	0	0	2.03041e+06	0	0	0	0	0	2.5319e+06	0	1.5658e+06	0	0	0
Q99525	Histone H4-like protein type G	H4C7	H4C7	1.99785e+06	0	4.23507e+06	3.62372e+06	0	0	0	0	3.43585e+06	2.56578e+06	0	2.41764e+06	0	0	0	0	3.752e+06	2.79097e+06	2.49726e+06	0	0	1.70295e+06	0	2.71868e+06	3.90415e+06	0	0	0	3.27149e+06	3.42321e+06	0	0	0	2.19714e+06	2.74466e+06	0	0	0	0	1.99281e+06	0	3.52968e+06	1.0733e+06	2.46492e+06	0	0	4.75678e+06	1.71264e+06	3.12274e+06	0	0	0	0	2.58618e+06	0	1.80325e+06	2.12179e+06	0	0	2.30323e+06	0	3.02649e+06	0	0	3.75889e+06	1.62421e+06	0	0	0	0	1.44306e+06	2.6807e+06	0	1.07724e+07	0	0	0	0	0	0	0	0	3.35954e+06	0	2.04733e+06	0	1.03357e+06	0	0	3.14817e+06	0	1.11756e+07	0	0	0	3.67246e+06	0	0	0	0	0	0	0	1.90562e+06	0	0	2.08829e+06	0	0	0	0	0	0	0	8.10111e+06	6.04587e+06	6.48156e+06	1.9281e+06	3.72565e+06	0	1.06513e+06	2.71251e+06
O95479	GDH/6PGL endoplasmic bifunctional protein	H6PD	H6PD	3.75142e+07	1.41514e+08	5.93687e+07	107192692	9.5893e+07	6.22367e+07	8.01754e+07	6.97249e+07	8.78852e+07	1.07162e+08	8.87708e+07	7.08582e+07	8.85124e+07	8.96044e+07	9.47135e+07	9.51957e+07	5.14854e+07	1.16641e+08	6.72384e+07	1.04974e+08	1.22567e+08	1.21027e+08	9.34242e+07	9.5254e+07	7.03354e+07	8.87438e+07	1.0033e+08	9.68792e+07	9.46641e+07	8.19661e+07	5.68157e+07	8.02471e+07	1.10283e+08	3.78724e+07	1.06098e+08	7.02522e+07	9.22549e+07	9.13218e+07	1.42791e+08	9.16148e+07	1.30104e+08	6.18307e+07	4.21566e+07	5.4845e+07	6.86827e+07	4.68446e+07	5.37598e+07	3.95097e+07	4.76743e+07	1.11083e+08	3.61486e+07	7.47214e+07	2.52426e+07	8.42589e+07	1.61287e+07	5.0492e+07	5.9412e+07	4.76547e+07	8.05262e+07	7.0534e+07	8.46111e+07	4.45835e+07	2.99048e+07	2.40768e+07	4.20882e+07	6.79885e+07	1.15304e+08	4.82122e+07	1.64516e+07	1.12951e+08	3.41147e+07	4.739e+07	2.17959e+07	5.12182e+07	4.87366e+07	3.63984e+07	7.42002e+07	8.29928e+07	1.1261e+08	5.61578e+07	7.36609e+07	8.85427e+07	8.065e+07	1.03051e+08	4.57336e+07	5.47851e+07	5.33062e+07	8.46134e+07	7.0084e+07	1.05617e+08	1.33468e+08	1.06481e+08	1.08206e+08	1.26757e+08	7.43086e+07	6.51679e+07	6.66349e+07	5.57131e+07	8.12844e+07	7.70049e+07	5.47529e+07	5.31312e+07	1.17269e+08	9.94288e+07	1.27737e+08	9.88724e+07	5.98463e+07	3.63942e+07	8.99973e+07	8.71605e+07	1.09521e+08	1.01726e+08	1.30885e+08	1.09483e+08	6.44013e+07	5.04416e+07	6.43845e+07	9.5056e+07	1.24358e+08	1.58437e+08	1.14316e+08	1.09647e+08
P46952	3-hydroxyanthranilate 3,4-dioxygenase	HAAO	HAAO	2.97713e+07	2.29651e+07	4.62283e+07	3.83682e+07	4.86788e+07	5.21086e+07	3.91255e+07	3.695e+07	3.28068e+07	3.26602e+07	3.34133e+07	2.85399e+07	3.678e+07	4.18573e+07	3.97495e+07	3.11327e+07	3.11525e+07	2.46537e+07	4.53235e+07	2.19702e+07	3.81508e+07	3.45145e+07	1.33208e+07	3.27978e+07	30859032	3.91654e+07	6.10318e+07	3.44246e+07	3.20034e+07	3.14784e+07	1.38026e+07	3.11566e+07	2.89151e+07	1.35427e+07	1.87133e+07	3.14833e+07	3.88646e+07	2.33262e+07	2.67927e+07	2.89946e+07	2.73323e+07	3.00605e+07	3.14341e+07	1.99187e+07	1.90809e+07	6.52793e+07	2.11239e+07	1.34647e+07	3.69447e+07	1.40813e+07	3.46854e+07	2.36985e+07	2.90145e+07	1.6621e+07	3.01388e+07	2.37154e+07	2.67576e+07	4.09691e+07	2.38742e+07	2.25431e+07	2.67121e+07	2.79741e+07	3.06308e+07	2.45694e+07	3.00271e+07	2.43805e+07	4.04007e+07	3.46335e+07	2.10284e+07	2.55201e+07	1.5813e+07	5.15789e+07	4.25786e+07	4.40684e+07	2.51516e+07	4.40782e+07	1.56588e+07	5.05069e+07	2.50198e+07	4.76318e+07	5.85266e+07	3.57022e+07	3.42652e+07	3.80507e+07	3.0424e+07	4.93544e+07	4.69686e+07	4.13483e+07	2.88238e+07	2.11179e+07	3.22932e+07	3.45285e+07	1.84774e+07	3.25659e+07	30436652	2.35688e+07	3.07718e+07	4.68486e+07	4.20366e+07	3.16748e+07	2.69819e+07	5.37065e+07	3.58649e+07	3.10721e+07	2.07466e+07	3.35137e+07	4.52671e+07	3.91677e+07	3.07446e+07	5.86167e+07	2.53269e+07	3.60811e+07	2.72615e+07	3.43574e+07	4.80229e+07	7.35218e+07	7.83329e+07	2.91651e+07	1.68416e+07	3.21906e+07	1.87525e+07	2.55113e+07
Q14520	Hyaluronan-binding protein 2	HABP2	HABP2	5.08006e+07	1.33007e+08	5.89143e+07	1.05161e+08	9.27875e+07	6.18641e+07	103166775	9.39035e+07	7.70876e+07	1.25457e+08	9.75045e+07	1.11641e+08	8.56485e+07	1.01479e+08	5.93029e+07	6.36019e+07	8.22504e+07	9.97253e+07	6.59876e+07	1.05237e+08	1.05002e+08	9.85955e+07	7.72894e+07	1.11855e+08	6.38021e+07	9.40123e+07	1.08009e+08	9.267e+07	9.20095e+07	6.9658e+07	5.97585e+07	8.06065e+07	9.54453e+07	4.60172e+07	7.65905e+07	7.48811e+07	1.0036e+08	8.27486e+07	1.0223e+08	8.83862e+07	1.13067e+08	5.32246e+07	6.09804e+07	7.12803e+07	8.3199e+07	4.91407e+07	6.25641e+07	7.69405e+07	5.59893e+07	116117234	7.26612e+07	1.05224e+08	5.23181e+07	1.07014e+08	3.49325e+07	5.41891e+07	6.47716e+07	6.57549e+07	9.24913e+07	6.24443e+07	9.03572e+07	5.55728e+07	3.6137e+07	5.35838e+07	5.57129e+07	6.81128e+07	1.09988e+08	5.22982e+07	4.25245e+07	1.39722e+08	5.20211e+07	6.04804e+07	2.88284e+07	6.02101e+07	4.69045e+07	4.34191e+07	1.18406e+08	6.25341e+07	1.08125e+08	6.89752e+07	8.2665e+07	9.8997e+07	9.34291e+07	1.0223e+08	8.51847e+07	7.40835e+07	6.4503e+07	9.98811e+07	1.10597e+08	9.53742e+07	1.29457e+08	1.11953e+08	1.47689e+08	9.94338e+07	8.99145e+07	8.12252e+07	6.77106e+07	8.30368e+07	8.17055e+07	9.48449e+07	4.93338e+07	7.86883e+07	1.02854e+08	9.92894e+07	1.29354e+08	1.05228e+08	7.41108e+07	3.53919e+07	1.08853e+08	6.98944e+07	128962223	1.33075e+08	8.23552e+07	9.8658e+07	8.53551e+07	5.33988e+07	9.88727e+07	1.04756e+08	1.23446e+08	1.17749e+08	1.6879e+08	102122463
Q6Y1H2	Very-long-chain (3R)-3-hydroxyacyl-CoA dehydratase 2	HACD2	HACD2	0	5.31653e+06	0	1.87224e+06	1.56239e+06	0	0	0	0	5.9073e+06	5.28674e+06	0	3.73511e+06	3.21428e+06	0	2.75182e+06	0	4.69191e+06	0	3472491	3.59215e+06	6.17203e+06	0	5.84412e+06	0	2.30941e+06	2.50493e+06	4.17304e+06	1.19296e+07	5.48482e+06	3.16084e+06	4.30803e+06	5.59773e+06	0	5.69848e+06	4.44521e+06	3.85835e+06	4.11213e+06	9.33554e+06	5.50126e+06	6.06564e+06	3.88377e+06	0	2.5999e+06	5.05888e+06	3.69147e+06	7.4137e+06	0	0	1.08391e+07	4.42598e+06	5.77329e+06	0	6.25223e+06	0	0	2.92087e+06	2.40859e+06	4.62496e+06	0	5.03953e+06	0	0	4.56371e+06	0	4.68379e+06	7.53221e+06	3.46025e+06	0	1.28293e+07	0	0	0	0	0	0	2.76038e+06	0	6.76831e+06	395512	0	1.11945e+06	0	2.83249e+06	0	1.59458e+06	0	0	0	5.66103e+06	1.98704e+06	3.47892e+06	8.95013e+06	3.52606e+06	0	0	0	0	0	0	0	3.25686e+06	744745	0	3.34946e+06	2.04057e+06	0	0	3.32676e+06	0	0	4.57463e+06	3.34203e+06	0	4.11038e+06	0	0	343141	0	3.12458e+06	0	0
Q9P035	Very-long-chain (3R)-3-hydroxyacyl-CoA dehydratase 3	HACD3	HACD3	3.88702e+06	3.50196e+07	4.16701e+07	9.46142e+07	8.23528e+07	5.24981e+07	6.30616e+07	6.96195e+07	5.56697e+07	4.47939e+07	8.04954e+07	3.14726e+07	8.33438e+06	5.82185e+07	6.28738e+07	3.66963e+07	3.23159e+07	7.64122e+07	3.93969e+07	5.90155e+07	4.84687e+07	7.06707e+07	1.20668e+07	6.92207e+07	1.85324e+07	5.9056e+07	5.61641e+07	9.97778e+06	8.23293e+07	2.45337e+07	6.18506e+06	3.02863e+07	6.64803e+07	1.51542e+07	4.11661e+07	1.44575e+07	2.91721e+07	2.91313e+07	7.50142e+07	3.23173e+07	1.32026e+07	2.08481e+07	4.1039e+06	1.57413e+07	3.52833e+07	6.99526e+06	1.04452e+07	1.08624e+07	1.55802e+07	2.09718e+07	5.14295e+06	3.17601e+07	1.16943e+07	4.10604e+07	3.85955e+06	4.81997e+06	2.24765e+07	4.34973e+06	5.63132e+07	1.55548e+07	3.36026e+07	1.28308e+07	9.96485e+06	891236	1.3386e+07	2.16954e+07	4.39126e+07	1.74768e+07	4.71207e+06	2.90282e+07	9.21167e+06	3.24106e+06	4.67157e+06	3.02672e+07	6.79806e+06	7.29622e+06	6.53177e+07	3.71025e+07	6.57635e+07	2.12549e+07	3.21674e+07	3.46621e+07	2.78712e+07	4.88551e+07	2.6484e+07	2.45679e+07	6.95083e+06	8.0785e+06	2.00799e+06	4.63553e+07	1.77302e+07	4.97768e+07	3.91406e+07	7.92948e+07	2.38704e+07	2.79785e+07	1.81094e+07	2.61257e+07	4.90939e+07	2.53193e+07	5.89999e+06	3.59321e+07	5.05942e+07	3.06839e+07	1.59046e+07	2.62169e+07	3.68275e+07	5.05497e+06	7.94362e+07	5.01916e+07	1.20586e+08	1.3271e+07	5.00579e+07	5.81646e+07	5.62676e+07	3.21695e+07	7.58422e+07	3.4883e+07	4.59166e+07	6.52772e+07	1.39624e+07	2.93594e+07
Q5VWC8	Very-long-chain (3R)-3-hydroxyacyl-CoA dehydratase 4	HACD4	HACD4	0	723828	0	0	641772	0	0	0	0	374054	596449	812209	0	0	573949	726120	0	0	0	1.4008e+06	0	1.27695e+06	1.20765e+06	768334	0	564264	713562	0	639765	599132	0	610057	797595	0	0	677900	667734	1.05236e+06	866589	430008	0	0	0	0	0	307157	565308	0	0	859320	0	0	0	0	0	0	0	0	550423	0	666301	0	0	0	0	0	528100	0	0	704703	0	586949	0	532244	0	0	677005	0	1.26434e+06	0	0	293291	0	0	0	0	0	0	0	0	674252	0	558023	640540	210927	0	0	0	0	382763	0	0	566472	0	670917	411239	417281	0	0	0	913354	1.13391e+06	500803	549030	0	0	0	648438	690860	594288	651462	0
H0YFD6	Enoyl-CoA hydratase	HADHA	HADHA	1.61689e+08	4.42511e+08	4.50152e+08	4.38068e+08	4.61052e+08	547389029	6.07505e+08	5.68813e+08	7.29935e+08	3.55455e+08	5.77218e+08	4.79265e+08	2.29656e+08	4.55559e+08	4.49029e+08	5.51879e+08	6.22081e+08	5.90516e+08	3.82059e+08	7.0275e+08	5.64331e+08	600923281	3.37193e+08	4.76995e+08	3.70708e+08	4.31356e+08	5.4989e+08	4.70793e+08	4.79049e+08	3.60711e+08	3.2317e+08	4.32245e+08	4.87868e+08	2.59894e+08	2.99881e+08	3.72389e+08	4.32649e+08	3.04312e+08	5.27158e+08	307907961	5.13656e+08	2.22453e+08	2.39133e+08	2.58824e+08	2.75031e+08	2.15018e+08	3.39823e+08	3.19914e+08	2.26626e+08	5.05745e+08	1.99669e+08	3.53162e+08	2.06327e+08	3.41808e+08	139652241	2.39214e+08	257086134	1.95502e+08	4.3987e+08	2.75831e+08	4.61099e+08	1.7364e+08	2.2138e+08	2.04603e+08	2.62801e+08	2.46639e+08	4.13335e+08	2.49361e+08	1.56311e+08	1293439160	2.54442e+08	304040748	9.96375e+07	281503103	1.61574e+08	1.96926e+08	6.08225e+08	343575982	5.09452e+08	4.0553e+08	5.23848e+08	3.89035e+08	4.46509e+08	5.70251e+08	3.8589e+08	315102657	3.51455e+08	2.28861e+08	3.94625e+08	4.4036e+08	6.77108e+08	6.53241e+08	6.62974e+08	6.19492e+08	3.91115e+08	4.13665e+08	4.51484e+08	3.75023e+08	460510141	4.82755e+08	2.30939e+08	3.66991e+08	7.41457e+08	5.80184e+08	8.37826e+08	6.66077e+08	4.31377e+08	2.10678e+08	6.04984e+08	4.58467e+08	7.36273e+08	4.39353e+08	6.25358e+08	7.4618e+08	5.25175e+08	3.77567e+08	7.21097e+08	5.638e+08	1152520253	5.38462e+08	4.16379e+08	5.80491e+08
P55084	Trifunctional enzyme subunit beta, mitochondrial	HADHB	HADHB	1.0702e+08	2.5083e+08	2.49614e+08	241184620	2.57123e+08	3.71128e+08	4.67342e+08	2.94214e+08	4.44847e+08	2.25055e+08	3.86607e+08	331099207	1.92877e+08	3.37441e+08	2.85732e+08	3.96545e+08	4.41163e+08	3.80803e+08	2.86007e+08	4.36876e+08	339080153	3.76034e+08	1.65773e+08	2.76117e+08	2.07137e+08	2.77454e+08	3.72998e+08	3.4394e+08	3.06279e+08	2.51564e+08	2.21869e+08	3.15653e+08	2.81968e+08	1.7351e+08	1.95865e+08	2.33507e+08	2.90476e+08	1.58958e+08	4.81143e+08	268567054	3.36263e+08	1.59222e+08	1.32134e+08	1.3712e+08	1.6875e+08	1.80936e+08	2.23051e+08	203506718	1.6844e+08	2.91223e+08	1.63511e+08	2.14349e+08	1.161e+08	1.94368e+08	5.57667e+07	1.34637e+08	1.99118e+08	1.23314e+08	2.54425e+08	1.54422e+08	2.61881e+08	1.17294e+08	1.28619e+08	1.22824e+08	1.57101e+08	2.38237e+08	2.57861e+08	1.65239e+08	6.52925e+07	3.19701e+08	1.43545e+08	159970915	7.2883e+07	159877064	1.07712e+08	1.02157e+08	4.34393e+08	1.92789e+08	3.20107e+08	2.16643e+08	2.60545e+08	2.60035e+08	3.14027e+08	3.45765e+08	2.07893e+08	2.17064e+08	2.18862e+08	2.45856e+08	2.88691e+08	3.28871e+08	5.04387e+08	3.95807e+08	3.83554e+08	3.7509e+08	2.94688e+08	2.69029e+08	2.56099e+08	2.31582e+08	2.98991e+08	2.53499e+08	1.01226e+08	2.36205e+08	4.24549e+08	345011209	4.77698e+08	465012365	3.15325e+08	1.43566e+08	3.6607e+08	2.52272e+08	4.33059e+08	258332953	4.07586e+08	3.69137e+08	349239572	181065395	2.77135e+08	4.07811e+08	7.27469e+08	3.60388e+08	3.25293e+08	3.97172e+08
Q16775	Hydroxyacylglutathione hydrolase, mitochondrial	HAGH	HAGH	5.4872e+07	5.11577e+07	1.75226e+07	2.18229e+07	7.14322e+06	1.74749e+07	1.98315e+07	2.03883e+07	6.89519e+07	5.51953e+07	2.4932e+07	4.63506e+07	3.2736e+07	3.87386e+07	2.42421e+07	2.00062e+07	8.19806e+07	4.53681e+07	4.23747e+07	1.51368e+07	1.20179e+07	1.85093e+07	1.90166e+07	3.03137e+07	2.60148e+07	3.40533e+07	1.7267e+07	4.08959e+07	9.80095e+07	3.69743e+07	5.03239e+07	3.29678e+07	5.36248e+07	5.91545e+07	3.12788e+07	3.69574e+07	3.92348e+07	3.89104e+07	3.77159e+07	4.10911e+07	4.65324e+07	6.17177e+07	3.12051e+07	1.51117e+07	7.97008e+07	5.2997e+07	4.42435e+07	6.37783e+07	7.3723e+07	1.36518e+08	4.22052e+07	89186885	6.65604e+07	5.39041e+07	5.49536e+07	7.87797e+07	5.1162e+07	4.23315e+07	4.83697e+07	5.3926e+07	4.25693e+07	3.87001e+07	4.64633e+07	6.06113e+07	4.7769e+07	4.11922e+07	4.01833e+07	4.45023e+07	1.09833e+08	7.13744e+07	3.78861e+07	3.10078e+07	5.84474e+07	3.6193e+07	1.05388e+08	5.10247e+07	2.67139e+07	3.48241e+07	4.90019e+07	3.16753e+07	2.10592e+07	3.11519e+07	3.025e+07	1.11244e+07	3.44169e+07	2.53819e+07	1.75327e+07	1.94935e+07	1.6861e+07	1.02066e+08	2.80992e+07	3.02421e+07	2.62053e+07	1.96852e+07	2.56678e+07	2.50613e+07	2.05459e+07	1.70336e+07	7.60201e+06	3.04932e+07	6.63445e+07	2.5401e+07	2.69148e+07	3.14749e+07	4.1662e+07	2.54455e+07	2.06883e+07	6.03275e+07	1.35381e+07	2.58864e+07	4.05842e+07	4.43159e+07	1.07712e+07	2.548e+07	8.57985e+06	2.2352e+07	8.07182e+06	2.4576e+07	1.9755e+07	5.0308e+07	2.52798e+07	1.95344e+07
A0A290WI34	Hepcidin antimicrobial peptide (Fragment)	hamp	hamp;HAMP	0	0	0	0	643325	0	0	0	0	0	0	0	0	1.05168e+06	0	399161	0	0	0	0	0	0	0	0	0	0	0	0	0	0	0	0	0	0	0	0	0	0	0	0	0	0	0	0	0	0	0	0	0	0	0	0	0	0	0	0	0	0	0	0	0	0	0	0	0	0	0	0	0	0	0	0	0	0	0	0	0	0	0	0	0	0	0	0	0	0	0	0	0	0	0	0	0	0	0	0	0	0	0	0	0	0	0	0	0	0	0	0	0	0	0	0	0	0	0	0	0	0	952708	727684	0	0
A0A024RAK9	Hyaluronan and proteoglycan link protein 1, isoform CRA_a	HAPLN1	HAPLN4;HAPLN1;HAPLN3	2.55529e+07	5.25875e+06	1.51029e+07	5.22985e+06	9.73365e+06	1.27732e+07	1.8423e+06	9.01875e+06	9.37617e+06	6.14943e+06	6.70433e+06	8.63249e+06	1.4257e+07	5.13647e+06	5.99299e+06	4.27991e+06	2.46892e+06	1.63587e+07	1.10818e+07	1.2797e+07	1.68619e+07	1.3036e+07	1.25894e+07	8.12434e+06	2.26022e+07	1.62573e+07	2.27595e+07	0	1.42903e+07	8.97092e+06	1.22866e+07	6.02117e+06	3.18388e+06	1.11083e+07	2.05488e+07	9.05873e+06	4.77601e+06	5.4578e+06	9.49847e+06	5.42232e+06	1.40745e+07	2.17177e+07	2.08732e+06	3.18524e+07	9.91282e+07	2.1513e+08	3.61311e+07	1.29991e+07	1.88457e+07	2.38225e+07	2.17493e+07	1.57576e+07	3.06762e+07	1.71354e+07	2.66736e+07	3.26589e+07	1.90863e+07	2.32697e+07	1.96466e+07	2.14924e+07	1.09522e+07	2.31954e+07	2.56412e+07	2.85945e+07	3.87237e+07	2.14572e+07	8.41785e+06	9.63002e+06	3.35901e+07	3.90719e+07	1.75113e+07	1.3599e+07	1.91883e+07	1.65308e+07	2.87657e+07	2.65624e+07	5.14111e+06	1.0551e+08	8.08892e+06	8.59637e+06	1.70779e+07	1.11974e+07	8.12867e+06	1.26617e+08	1.31921e+07	1.52494e+07	1.13739e+07	6.7879e+06	9.17241e+06	3.49338e+06	5.96824e+06	9.315e+06	6.97976e+06	7.95741e+06	1.35367e+07	8.31484e+06	1.24379e+07	1.37799e+07	5.70092e+06	9.14178e+06	1.26296e+07	1.40187e+08	5.65088e+06	5.76645e+06	1.65673e+08	5.68314e+06	8.03057e+06	9.57517e+06	1.08664e+07	1.28361e+07	9.38861e+06	8.81915e+06	1.36134e+08	8.47477e+06	1.07561e+07	1.59279e+07	2.40643e+07	2.53477e+07	2.56929e+06	1.07125e+07	7.02975e+06	1.17705e+06
H3BTH8	Hyaluronan and proteoglycan link protein 3	HAPLN3	HAPLN4;HAPLN1;HAPLN3	1.49933e+07	4.00948e+07	1.6412e+07	1.64726e+07	1.53461e+07	1.43596e+07	2.03546e+07	11108237	2.04579e+07	5.77689e+07	4.04323e+07	2.56818e+07	2.50387e+07	2.78189e+07	1.5198e+07	1.97263e+07	0	0	1.33293e+07	34056720	2.33489e+07	3.39527e+07	1.72481e+07	2.01627e+07	1.92249e+07	1.89903e+07	2.29774e+07	1.8281e+07	584039	2.87594e+07	1.81692e+07	1.67211e+07	3.35928e+07	1.21214e+07	2.6389e+07	2.16167e+07	2.4397e+07	5.52644e+07	0	3.03392e+07	1.80752e+07	2.01233e+07	1.47954e+06	1.79778e+07	1.95664e+07	1.45387e+07	1.80823e+07	1.81884e+07	1.69375e+07	1.36414e+07	2.24391e+07	1.94707e+07	1.59258e+07	2.14478e+07	6.56929e+06	8.83943e+06	1.73164e+07	2.35001e+07	1.81262e+07	1.25159e+07	3.54009e+07	1.81456e+07	9.03494e+06	1.55095e+07	1.51977e+07	1.65623e+07	2.35338e+07	1.51389e+07	0	9.57257e+06	1.03149e+07	1.68576e+07	6.47574e+06	2.1644e+07	0	0	3.80395e+07	1.81765e+07	3.21265e+07	1.09761e+07	2.02458e+07	2.08966e+07	2.14349e+07	2.45941e+07	1.11674e+07	2.0317e+07	1.91508e+07	7.77466e+06	1.51102e+07	2.23583e+07	3.02496e+07	1.6283e+07	2.35599e+07	3.39678e+07	2.21194e+07	1.51284e+07	1.05092e+07	1.45324e+07	1.27093e+07	1.64319e+07	1.52263e+07	2.11812e+07	2.23244e+07	1.83746e+07	4.40453e+07	1.42286e+07	1.13333e+07	5.78897e+06	1.91488e+07	1.70028e+07	1.4591e+07	3.03085e+07	2.63341e+07	1.96951e+07	1.23062e+07	1.01617e+07	9.29741e+06	4.10544e+07	1.53071e+07	2.68441e+07	2.98851e+07	2.76905e+07
P12081	Histidine--tRNA ligase, cytoplasmic	HARS1	HARS;HARS1;HRS;HARS2	3.53418e+07	1.59114e+08	1.03413e+08	1.35133e+08	1.32711e+08	1.26415e+08	1.5755e+08	141141692	1.25638e+08	1.98021e+08	1.54714e+08	1.5563e+08	1.08219e+08	1.26539e+08	1.75712e+08	140926277	1.34243e+08	1.41407e+08	1.14377e+08	1.96551e+08	1.40046e+08	2.35029e+08	2.30154e+08	1.74246e+08	1.03676e+08	1.37582e+08	1.5305e+08	1.1281e+08	2.3224e+08	1.67879e+08	1.35001e+08	1.50835e+08	1.60292e+08	4.63983e+07	1.12348e+08	1.6694e+08	1.58013e+08	1.87761e+08	3.26311e+08	1.39059e+08	1.60386e+08	4.86757e+07	8.78949e+07	7.14741e+07	4.1168e+07	8.29396e+07	8.78827e+07	1.08539e+08	5.28951e+07	129856404	6.32418e+07	126427431	3.23931e+07	1.26926e+08	4.29255e+07	4.00972e+07	1.10844e+08	3.9782e+07	1.39044e+08	9.60148e+07	1.76506e+08	4.12543e+07	3.32907e+07	4.07796e+07	4.41808e+07	1.14479e+08	1.41657e+08	8.2463e+07	2.44913e+07	1.72597e+08	4.82638e+07	4.79778e+07	2.36219e+07	8.55011e+07	3.63951e+07	3.78495e+07	1.4507e+08	1.04288e+08	1.95736e+08	1.11899e+08	1.00496e+08	1.18338e+08	1.50013e+08	1.36961e+08	9.84281e+07	1.16623e+08	9.32224e+07	2.21115e+08	2.3388e+08	1.1191e+08	1.61756e+08	1.68393e+08	153218037	1.56656e+08	1.26996e+08	1.24564e+08	9.61496e+07	1.08794e+08	1.15158e+08	1.70145e+08	1.12875e+08	1.01229e+08	1.10089e+08	1.64188e+08	1.74588e+08	1.78909e+08	1.46366e+08	5.41492e+07	1.62953e+08	1.16667e+08	2.37075e+08	189092365	1.43293e+08	1.51078e+08	1.13809e+08	9.77255e+07	1.35361e+08	1.65616e+08	1.84249e+08	1.66409e+08	2.36915e+08	2.34678e+08
O14929	Histone acetyltransferase type B catalytic subunit	HAT1	HAT1	0	5.6416e+06	0	2.19794e+06	3.29759e+06	1.09725e+07	2.4279e+06	971190	1.00422e+06	3.65873e+06	2.87564e+06	6.41509e+06	4.01895e+06	1.60754e+06	5.39707e+06	6.77866e+06	5.22804e+06	8.40304e+06	948867	1.06874e+07	1.37651e+06	2.15899e+06	766527	3.65226e+06	0	1.75685e+06	1.29724e+06	1.00979e+06	3.95064e+07	5.86568e+06	1.47363e+06	1.15884e+07	1.80991e+06	669133	0	998033	5.38744e+06	1.42577e+06	1.17498e+07	2.71138e+06	3.76352e+06	2.72077e+06	1.48312e+06	0	5.61071e+06	2.06566e+06	1.23905e+06	3.58923e+06	5.13278e+06	2.07926e+06	867818	3.51894e+06	1.54936e+06	2.35088e+06	3.0284e+06	0	1.43021e+06	1.07162e+06	3.62056e+06	0	4.60912e+06	3.84752e+06	1.3075e+06	6.88773e+06	0	4.32158e+06	4.8482e+06	1.43018e+06	1.78535e+06	3.36378e+06	1.86154e+06	0	1.96461e+06	0	1.96973e+06	0	4.08412e+06	2.38053e+06	5.01558e+06	2.30996e+06	3.71425e+06	1.73302e+06	1.20731e+06	1.25442e+06	763266	0	878313	9.89277e+06	7.28717e+06	2.87676e+06	2.96752e+06	2.19098e+06	2.92635e+06	1.57152e+06	2.50834e+06	941886	2.49447e+06	1.05174e+06	4.61892e+06	1.91538e+06	1.04205e+06	1.5709e+06	3.4658e+06	1.24697e+06	7.3908e+06	2.42288e+06	1.05124e+06	0	2.37344e+06	789553	1.17746e+07	5.68648e+06	5.93976e+06	4.75958e+06	0	799735	1.04878e+06	8.06091e+06	9.5416e+06	2.34546e+06	1.41398e+07	3.0591e+06
O00165	HCLS1-associated protein X-1	HAX1	HAX1	6.34724e+06	683574	1.22523e+07	5.61442e+06	2.39105e+07	7.04316e+06	1.02113e+07	9.53281e+06	1.10167e+07	1.0152e+07	1.73734e+07	8.98711e+06	4.00888e+06	9.15592e+06	1.16186e+07	2.01248e+07	1.85585e+07	3.05355e+06	6.37209e+06	1.32448e+07	7.15389e+06	2.61483e+07	8.7258e+06	3.51827e+07	1.07857e+07	8.35973e+06	4.35471e+06	7.7306e+06	4.08163e+06	1.84157e+07	8.64057e+06	3.20096e+06	3.80323e+06	1.46264e+07	9.35661e+06	9.09186e+06	5.88597e+06	1.52914e+07	2.48567e+06	7.8006e+06	4.11301e+06	4.77195e+06	2.64496e+07	7.31592e+06	4.83971e+06	8.86588e+06	6.71782e+06	5.81598e+06	4.84599e+06	6.11722e+06	1.0603e+07	7.21758e+06	5.13763e+06	8.88062e+06	5.31497e+06	3.57439e+06	4.93174e+06	7.26159e+06	3.06765e+06	5.13223e+06	7.4229e+06	1.04699e+07	1.20869e+07	5.78022e+06	9.65674e+06	1.20173e+07	9.06049e+06	8.28071e+06	8239722	2.86775e+06	1.19538e+07	6.44861e+06	8.45443e+06	8.81303e+06	4.36114e+06	7.40136e+06	2.26087e+06	1.21563e+07	1.5048e+07	2.66472e+06	6.92147e+06	1.35515e+07	1.26726e+07	5.91438e+06	9.41448e+06	2.00228e+07	1.18759e+07	9.57748e+06	1.13924e+07	2.39519e+06	2.08812e+06	1.53793e+07	7.86941e+06	7.58582e+06	1.11919e+07	1.21516e+07	1.62285e+07	1.41744e+07	3.00588e+07	6.58508e+06	3.82435e+06	12745349	1.84617e+07	5.44122e+06	1.45648e+07	5.09677e+06	8.15649e+06	1.66137e+07	8.97651e+06	1.2198e+07	2.91548e+06	2.36849e+06	1.6703e+07	1.17677e+07	1.20681e+07	1.16587e+07	8.59076e+06	1.3881e+07	730925	8.46344e+06	2.15401e+06	1.25997e+07
Q9NQT3	Alpha one globin (Fragment)	HBA1	HBA1;GLNC1;HBA2;HBZ	5.03881e+06	0	0	0	0	1.32833e+07	0	0	4.06687e+06	0	0	0	6.04866e+06	0	0	0	0	0	0	0	0	0	0	0	0	0	0	0	0	0	0	0	2.54062e+06	0	3.57116e+06	0	0	0	0	0	0	0	0	0	0	0	0	0	0	0	0	0	745480	0	0	3.70653e+06	0	0	0	0	0	0	9.07697e+06	0	4.97244e+06	0	0	2.5545e+06	0	0	0	0	0	0	0	0	0	0	0	0	0	0	5.36211e+06	0	0	2.00616e+07	1.13387e+07	1.01236e+07	0	4.34652e+06	0	6.30892e+06	0	7.09876e+06	0	9.85604e+06	0	0	0	0	0	0	0	0	0	0	0	0	0	0	0	0	0	0	0	0	0	0	0	0	0	0
Q6J1Z9	Hemoglobin alpha 1 (Fragment)	HBA1	HBA1;GLNC1;HBA2;HBZ	5.89395e+07	3.85559e+07	3.66751e+07	4.98247e+07	3.20982e+07	5.88773e+07	6.04949e+07	5.35392e+07	1.29245e+08	3.33171e+07	3.64154e+07	4.35919e+07	3.02866e+07	7.54272e+07	3.42095e+07	29374064	4.70585e+07	5.35306e+07	8.76704e+07	33881936	4.45181e+07	3.20223e+07	2.91131e+07	4.76266e+07	4.43927e+07	3.9952e+07	5.19901e+07	3.03892e+07	4.5745e+07	3.62641e+07	5.70435e+07	3.28082e+07	3.55309e+07	4.44247e+07	5.36994e+07	2.83333e+07	25050933	2.14067e+07	5.31456e+07	3.01448e+07	6.47144e+07	2.64409e+07	1.64703e+07	3.8675e+07	5.61e+07	3.12937e+07	3.36248e+07	3.81587e+07	2.87383e+07	1.08032e+08	1.99278e+07	31470704	1306837549	4.50293e+07	5.31477e+07	6.64819e+07	2.32268e+07	3.4692e+07	4.485e+07	3.1459e+07	3.62604e+07	1163122928	5.17744e+07	1023806363	4.20218e+07	3.01036e+07	4.99824e+07	7.85938e+07	6.01043e+07	6.18053e+07	4.29444e+07	3.31849e+07	4.98572e+07	2.07083e+07	6.54762e+07	4.56154e+07	6.02256e+07	4.17435e+07	5.21238e+07	3.31959e+07	45119789	4.07456e+07	4.38126e+07	3.4964e+07	4.57945e+07	3.05807e+07	3.25734e+07	2.44575e+07	2.11112e+07	4.17407e+07	5.24276e+07	6.41164e+07	104425744	3.62803e+07	4.34602e+07	5.85733e+07	3.97623e+07	4.68676e+07	4.23651e+07	3.82452e+07	3.46148e+07	2.93837e+07	4.21527e+07	4.07087e+07	4.38251e+07	5.24006e+07	3.65607e+07	6.29843e+07	4.48945e+07	4.05079e+07	8.42375e+07	4.52132e+07	4.25457e+07	4.97063e+07	5.61208e+07	4.25583e+07	5.52437e+07	3.66185e+07	1.01883e+08	4.79145e+07	30573273	4.09675e+07
Q86YQ4	Alpha-1 globin (Fragment)	HBA1	HBA1;GLNC1;HBA2;HBZ	1.39834e+07	3.73323e+07	1.61352e+07	9.44303e+06	1.6082e+07	1.93336e+07	0	1.34581e+07	1.58484e+07	2.32669e+07	3.15277e+07	2.30533e+07	3.00995e+07	1.42654e+07	2.38616e+07	3.54281e+07	3.05111e+07	1.59704e+07	2.43535e+07	6.10274e+06	1.74144e+07	3.43446e+06	5.95505e+06	4.90187e+06	8.13144e+06	8.48562e+06	8.33005e+06	3.17808e+07	4.46639e+07	5.51108e+07	4.96439e+07	3.37906e+07	3.61221e+07	3.25509e+07	2.92865e+07	5.04664e+07	3.20135e+07	3.6307e+07	2.65546e+07	3.12499e+07	3.17951e+07	1.77459e+07	2.68828e+07	9.11255e+06	2.82133e+07	2.56017e+07	1.58888e+07	2.19942e+07	9.02237e+06	3.03449e+07	1.22618e+07	1.87507e+07	1.48898e+07	3.02709e+07	1.78241e+07	3.98142e+07	3.8566e+07	9.51384e+06	3.39579e+07	4.98859e+07	5.69483e+07	1.69653e+07	4.1788e+07	9.41399e+06	5.51081e+07	2.11097e+07	2.86982e+07	3.86346e+07	4.91858e+07	1.9291e+07	3.10145e+07	1.81688e+07	7.58992e+06	9.04186e+06	3.68015e+07	2.23175e+07	1.58263e+07	1.03091e+07	3.94742e+07	2.35161e+07	1.15074e+07	8.31857e+06	8.08173e+06	2.12741e+07	1.37195e+07	1.52363e+07	9.65498e+06	7.77907e+06	7.17979e+06	4.50249e+07	9.83638e+06	2.21658e+07	5.77101e+06	1.09173e+07	1.13797e+07	2.42538e+07	2.16596e+07	1.98079e+07	1.18906e+07	1.37567e+07	3.40147e+07	1.49104e+07	2.20901e+07	9.33585e+06	5.84602e+06	1.99302e+07	1.45538e+07	1.21791e+07	1.5028e+07	2.12988e+07	4.19258e+07	2.4527e+07	6.28823e+06	1.24959e+07	3.31682e+07	2.05455e+07	3.336e+07	8.36192e+06	1.35103e+06	1.29333e+07	1.36097e+07	2.22519e+07
I1VZV6	Hemoglobin alpha 1	HBA1	HBA1;GLNC1;HBA2;HBZ	6.58061e+07	3.75942e+07	8.63708e+07	5.78197e+07	1.24268e+07	1.89268e+07	3.74384e+07	1.15488e+08	7.48969e+07	3.99391e+07	3.23925e+07	4.53625e+07	4.76644e+07	4.72311e+07	114157268	6.28266e+07	7.30494e+07	4.48216e+07	7.66484e+07	4.69834e+07	5.37057e+07	3.25891e+07	7.35026e+07	2.21851e+07	8.43499e+07	8.67723e+07	3.4638e+07	8.73789e+07	3.00641e+07	6.52187e+07	1.41579e+08	8.55431e+07	2.19756e+07	151357258	8.08284e+07	9.01141e+07	2.13584e+07	7.84914e+06	2.83532e+07	7.4358e+07	7.58264e+07	5.20566e+07	9.79644e+07	1.29355e+08	6.19684e+07	6.72851e+07	8.16315e+07	1.16578e+08	8.00028e+07	8.63326e+07	9.43873e+07	4.85019e+07	7.83555e+07	8.36091e+07	1.41197e+08	9.21406e+07	116855706	8.57602e+07	6.90821e+07	8.39208e+07	5.1234e+07	8.08822e+07	1.12074e+08	6.98753e+07	6.16577e+07	7.64102e+07	6.12962e+07	1.21846e+08	1.28879e+08	2.69202e+07	1.39164e+08	7.03377e+07	1.40498e+08	4.26238e+07	5.34688e+07	40986963	3.08763e+07	4.22556e+07	3.96576e+07	2.62349e+07	3.9487e+07	6.1318e+07	4.80264e+07	4.15192e+07	8.86675e+07	1.02341e+08	7.19531e+07	4.39241e+07	3.84564e+07	9.38612e+07	3.98882e+07	2.37972e+07	3.39229e+07	2.70836e+07	6.08446e+07	5.11789e+07	3.58745e+07	7.80539e+07	8.19921e+07	4.92268e+07	1.2255e+08	6.66314e+07	1.6083e+07	1.53426e+07	3.98308e+06	2.24916e+07	3.95033e+07	8.60224e+07	3.65359e+07	4.24594e+07	2.64882e+07	4.69822e+07	1.26381e+07	3.17875e+07	3.95129e+07	4.17539e+07	5.29644e+07	2.05131e+07	1.76475e+07	4.44558e+07	4.02903e+07	9.0048e+07
Q86YL2	Hemoglobin alpha-1 chain (Fragment)	HBA1	HBA1;GLNC1;HBA2;HBZ	4.95889e+06	0	0	1.30872e+07	0	0	3.44991e+06	6.88371e+06	5.64158e+07	4.66719e+07	0	0	0	0	2.42767e+07	5.86367e+07	0	0	0	0	0	0	0	1.18752e+06	0	0	1.23399e+07	0	0	0	128256940	0	1.02095e+08	2.4001e+06	2.41491e+06	122242	0	1.0825e+07	0	4.20757e+07	0	137825	0	0	0	93295.9	0	804246	0	0	0	0	441726	0	572800	299860	363909	0	0	259009	0	1.64827e+06	796369	139500	4.49095e+08	0	0	170398	629782	7.48252e+07	0	270811	416887	1.40934e+08	2.31163e+06	97294.9	3.54551e+06	1.78317e+07	0	2.79142e+07	0	0	1.29784e+07	0	0	0	0	0	7.19744e+06	0	0	1.24636e+06	0	0	0	0	3.35662e+07	0	0	7.99339e+06	1.36075e+08	0	0	7.87127e+06	2.62829e+06	0	0	0	0	0	0	0	0	0	0	0	2.1056e+07	0	0	5.6432e+06	0	0
E1B2D1	Hemoglobin alpha-1 globin chain variant (Fragment)	HBA1	HBA1;GLNC1;HBA2;HBZ	2.8319e+06	0	0	915691	900314	0	0	3.14085e+06	1.22406e+07	1.68318e+06	1.32854e+06	1.30256e+06	1.69864e+06	0	7.66768e+06	0	4.2476e+06	6.373e+06	4.17925e+06	0	0	1.23785e+06	0	588289	0	0	1.29371e+06	1.94967e+06	0	1.3969e+06	9.19209e+06	2.81367e+06	0	5.38254e+06	6.06179e+06	1.49674e+06	5.36879e+06	0	2.55812e+06	0	0	1.54199e+07	4.22024e+06	2.50372e+06	4.46477e+06	5.3808e+06	2.589e+06	4.03096e+06	2.55277e+06	2.80103e+06	0	0	0	7.28467e+06	0	0	3.89195e+06	0	1.98644e+06	1.65105e+06	3.78084e+06	0	0	0	0	5.58437e+06	0	6.13067e+06	0	0	7.88385e+06	1.93684e+07	0	3.44495e+06	0	2.03817e+06	870332	0	3.28721e+06	0	0	0	0	1.33519e+06	0	0	0	888767	0	4.79689e+06	0	0	849492	1.25283e+06	0	0	0	0	0	0	0	0	0	0	0	0	0	0	1.06273e+06	768312	1.95535e+06	3.31306e+06	0	1.78993e+06	0	0	2.06047e+06	0	0	606256	0	2.25075e+06
A0A385HVZ2	Mutant hemoglobin subunit alpha 2	HBA2	HBA1;GLNC1;HBA2;HBZ	4.00883e+08	6.44304e+07	1.45437e+08	6.66594e+07	5.65692e+07	1.02252e+08	7.63942e+07	8.69238e+07	9.19344e+07	4.8615e+07	3.14655e+07	9.4548e+07	1.02112e+08	6.08115e+07	1.61685e+08	7.50283e+07	122270534	1.39161e+08	1.70602e+08	61380500	1.1313e+08	5.34511e+07	1.61777e+08	2.02994e+07	2.18249e+08	1.20993e+08	7.06811e+07	1.24028e+08	3.86562e+07	102065676	2.80372e+08	1.09763e+08	6.11205e+07	3.15251e+08	2.11513e+08	1.22681e+08	3.18161e+07	1.20825e+07	2.61751e+07	1.00332e+08	1.2367e+08	2.28636e+08	1.77659e+08	2.45759e+08	290022199	127107054	2.42541e+08	289964654	2.50623e+08	1.62637e+08	2.20449e+08	2.08321e+08	3.47184e+08	214192819	4.36259e+08	3.78056e+08	2.12137e+08	2.19401e+08	1.58163e+08	2.98312e+08	1.12786e+08	2.78918e+08	2.7692e+08	227477498	2.88908e+08	2.07393e+08	109037479	2.58659e+08	3.64814e+08	7.34076e+07	3.06746e+08	1.82331e+08	3.44761e+08	1.90015e+08	3.08277e+08	2.69676e+08	3.63595e+07	1.37986e+08	7.30771e+07	1.59569e+08	1.08057e+08	9.12369e+07	1.31829e+08	8.51102e+07	1.82412e+08	1.76159e+08	1.16484e+08	1.18724e+08	8.63077e+07	1.44904e+08	5.17954e+07	8.96311e+07	4.88348e+07	5.79935e+07	1.62251e+08	1.69413e+08	1.52446e+08	1.50167e+08	107016838	1.35497e+08	2.74199e+08	114894457	6.18069e+07	8.95301e+07	4.68314e+06	4.33331e+07	1.14469e+08	2.42555e+08	9.44352e+07	8.41863e+07	2.63926e+07	5.29811e+07	2.0109e+07	8.31992e+07	1.02994e+08	1.02836e+08	1.04152e+08	2.62133e+07	1.53699e+07	3.49181e+07	4.97803e+07	7.72758e+07
A0A385HW21	Mutant hemoglobin subunit alpha 2	HBA2	HBA1;GLNC1;HBA2;HBZ	2.06552e+08	2.27468e+07	4.49423e+07	9.65348e+06	1.99463e+06	1.89533e+07	2.36769e+06	1.11794e+07	2.8404e+07	2.35307e+06	565024	2.48652e+07	1.57084e+07	0	8.44116e+06	1.56573e+07	7.42997e+06	1.03949e+08	3.36053e+07	1.28142e+07	2.26977e+07	2.53384e+06	4.81272e+07	3.04977e+06	5.41797e+07	1.77858e+07	2.92273e+06	1.46304e+07	4.81348e+06	2.23056e+07	3.49718e+07	1.48548e+07	2.5382e+07	8.00594e+07	5.77556e+07	3.62023e+07	0	4.55473e+06	1.2283e+06	1.51557e+07	2.77139e+07	2.19659e+07	1.46892e+07	3.5372e+07	1.34901e+08	2.08618e+07	8.07692e+07	6.98931e+07	5.40302e+07	3.22076e+07	4.60333e+07	2.35485e+07	3.56883e+07	4.86407e+07	9.94168e+07	1.68945e+08	2.46494e+07	7.29536e+07	6.17119e+07	1.05999e+08	2.40357e+07	8.6255e+07	1.39595e+08	6.98518e+07	4.9954e+07	2.31854e+07	2.74998e+07	5.2308e+07	1.33967e+08	1.72124e+07	1.00757e+08	5.41259e+07	134367457	1.44006e+07	5.1346e+07	4.1355e+07	633067	2.48172e+07	8.35529e+06	4.18025e+07	2.28909e+07	1.14676e+07	1.8365e+07	1.15988e+07	1.71566e+07	3.66634e+07	1.4932e+07	2.11217e+07	1.16306e+07	1.10556e+07	6.36544e+06	2.19214e+07	6.77144e+06	1.15353e+07	2.91364e+07	3.25257e+07	1.02167e+07	1.16381e+07	4.38237e+06	1.51679e+07	2.96018e+08	1.3128e+07	4.86174e+06	1.98468e+07	0	6.00792e+06	6.67897e+06	1.3365e+08	1.10969e+07	4.36532e+06	1.10476e+06	9.5836e+06	1.90414e+06	1.99972e+07	1.47994e+07	1.29185e+07	1.91783e+07	9.52939e+06	5.65585e+06	3.92387e+06	8.91987e+06	9.41536e+06
Q86YQ1	Hemoglobin alpha-2 (Fragment)	HBA2	HBA1;GLNC1;HBA2;HBZ	101262100	8.38485e+07	1.31266e+08	8.156e+07	1.36508e+07	2.61288e+07	6.71353e+07	1.33402e+08	9.89356e+07	5.85177e+07	5.82355e+07	125252706	5.42064e+07	6.3729e+07	1.74754e+08	1.05628e+08	8.65525e+07	5.81918e+07	8.75523e+07	7.35868e+07	1.03287e+08	7.04598e+07	110038052	8.93899e+07	163362360	1.58768e+08	8.97978e+07	1.39159e+08	4.41722e+07	8.51996e+07	1.93607e+08	1.84737e+08	4.77235e+07	1.96683e+08	1.09352e+08	1.7931e+08	4.51897e+07	1.86706e+07	3.56994e+07	1.10919e+08	1.68151e+08	1.42514e+08	2.11492e+08	1.80672e+08	1.37327e+08	8.45778e+07	1.36362e+08	2.12476e+08	1.33813e+08	2.14488e+08	1.53653e+08	1.04207e+08	1.47883e+08	1.38363e+08	2.38721e+08	2.9129e+08	1.8704e+08	117043116	1.42182e+08	1.57195e+08	8.97017e+07	1.28118e+08	1.57971e+08	1.03152e+08	1.04943e+08	1.62401e+08	1.11026e+08	1.66582e+08	1.80722e+08	2.04936e+08	2.19438e+08	1.29788e+08	1.84043e+08	6.79313e+07	8.20789e+07	4.22101e+07	5.72871e+07	7.2419e+07	7.34075e+07	2.06683e+07	6.32735e+07	8.9881e+07	6.555e+07	7.38075e+07	1.19027e+08	1.56555e+08	109800592	6.80773e+07	5.85783e+07	1.24265e+08	6.8848e+07	4.24256e+07	6.06994e+07	4.37525e+07	8.67304e+07	6.94044e+07	5.54664e+07	1.13666e+08	1.24091e+08	8.05712e+07	2.04122e+08	9.13438e+07	2.63684e+07	2.79972e+07	1.59457e+07	3.86153e+07	5.30241e+07	1.07652e+08	6.35567e+07	4.97678e+07	5.47272e+07	68825590	2.46062e+07	5.42159e+07	5.1e+07	4.7263e+07	8.78066e+07	4.35097e+07	5.41096e+07	6.9643e+07	6.81293e+07	1.23525e+08
Q96T46	Hemoglobin alpha 2 (Fragment)	HBA2	HBA1;GLNC1;HBA2;HBZ	5.91363e+07	4.39496e+07	4.61161e+07	5.44151e+07	3.70954e+07	4.52786e+07	4.34844e+07	4.66157e+07	4.40361e+07	4.49379e+07	3.26313e+07	3.40456e+07	5.74484e+07	5.27534e+07	2.50662e+07	3.88933e+07	4.90668e+07	5.45186e+07	4.01124e+07	4.63276e+07	5.06781e+07	3.3724e+07	5.11463e+07	2.19134e+07	4.61212e+07	5.46147e+07	4.98105e+07	3.60738e+07	2.20736e+07	3.89046e+07	8.07985e+07	2.5644e+07	35479660	5.82588e+07	5.38662e+07	3.90246e+07	3.55901e+07	3.8129e+07	2.80465e+07	4.70221e+07	5.51037e+07	4.39437e+07	4.42369e+07	3.91572e+07	3.7299e+07	4.35027e+07	2.07903e+07	4.15143e+07	4.45611e+07	7.1516e+07	5.48563e+07	3.91363e+07	3.28287e+07	6.26052e+07	4.40746e+07	6.47932e+07	4.4471e+07	5.52177e+07	3.76673e+07	3.84816e+07	1.88266e+07	5.67514e+07	3.55474e+07	2.9119e+07	4.26871e+07	3.35807e+07	4.55578e+07	6.11025e+07	4.78976e+07	5.11629e+07	4.90678e+07	3.14457e+07	5.63439e+07	4.91201e+07	5.56095e+07	5.64846e+07	4.71813e+07	3.41661e+07	3.34344e+07	3.44167e+07	4.50768e+07	4.74163e+07	5.51314e+07	4.60156e+07	3.91723e+07	3.97222e+07	3.99228e+07	6.68985e+07	60373545	4.92013e+07	6.53572e+07	4.07746e+07	6.65269e+07	3.8887e+07	5.95258e+07	3.40742e+07	4.82103e+07	55295120	4.14197e+07	5.79707e+07	5.18521e+07	5.1603e+07	5.82015e+07	5.59462e+07	5.50399e+07	4.12382e+07	3.75051e+07	4.98009e+07	3.99244e+07	4.51558e+07	3.27161e+07	3.88399e+07	3.90727e+07	5.06014e+07	5.67688e+07	3.65161e+07	6.49028e+07	4.51459e+07	4.87563e+07	6.55708e+07	4.69362e+07	4.52708e+07
A0A385HW02	Mutant hemoglobin subunit alpha 2	HBA2	HBA1;GLNC1;HBA2;HBZ	3.81132e+07	1.45148e+07	3.85952e+07	1.06209e+07	3.72386e+07	3.14339e+07	1.41902e+06	6.84697e+06	3.31913e+07	0	1.36983e+06	4.97564e+06	2.41019e+07	811066	5.56534e+06	5.98496e+06	1.13482e+07	3.83041e+06	4.4548e+07	2.54852e+06	1.54038e+07	2.04046e+06	1.68598e+07	7.01249e+06	2.46314e+07	1.6425e+07	5.71572e+06	4.77695e+06	1.25554e+06	1.38823e+07	2.5e+07	1.37569e+07	1.84141e+06	3.69978e+07	2.97144e+07	0	3.57914e+06	0	0	1.5302e+07	4.52743e+06	1.43133e+07	5.33396e+06	1.98804e+07	8.9843e+06	1.62753e+07	1.477e+07	2.39857e+07	2.85649e+07	1.12804e+07	2.51793e+07	3.33135e+06	4.29327e+06	7.23558e+06	1.47499e+07	5.77332e+07	1.65033e+07	1.05408e+07	1.57497e+07	3.32849e+07	5.38932e+06	7.77361e+07	5.30214e+07	4.82671e+07	3.64278e+07	1.03558e+07	1.68e+07	1.26729e+07	5.69561e+07	2.21265e+06	3.79882e+07	8.29601e+06	1.26041e+08	2.62431e+07	2.56613e+07	4.91285e+07	0	1.3506e+07	6.78026e+06	1.85274e+07	1.72926e+06	1.38653e+07	1.56173e+07	4.45584e+06	3.93457e+06	1.25794e+07	2.75855e+06	1.59096e+07	6.21212e+06	4.77697e+06	2.01576e+06	1.66552e+07	2.50998e+06	2.66022e+06	3.27591e+07	2.65148e+07	2.70915e+07	8.34718e+06	8.17733e+06	9.30758e+06	2.1529e+07	3.00174e+06	3.86993e+06	3.10544e+06	0	3.39139e+06	1.72025e+07	3.27616e+07	1.24771e+07	1.60531e+07	0	0	0	9.14738e+06	2.04199e+07	3.44794e+07	2.61678e+07	0	0	1.31614e+06	2.25208e+06	4.36512e+06
U6A3P2	Mutant hemoglobin alpha 2 globin chain (Fragment)	HBA2	HBA1;GLNC1;HBA2	1.09829e+07	0	0	985557	2.51753e+06	5.16381e+07	0	0	9.48551e+06	3.90079e+06	1.23192e+06	0	4.93701e+06	1.31722e+06	7.44179e+06	3.18017e+06	5.96412e+06	0	0	0	1.22124e+06	0	0	0	0	824460	0	4.60643e+06	1.62179e+06	3.09445e+06	0	7.12291e+06	4.99366e+06	2.12026e+06	4.00303e+06	6.5422e+06	5.10515e+06	1.35121e+06	3.11569e+06	9.56913e+06	6.67311e+06	0	0	7.38388e+06	1.80496e+07	0	1.13353e+07	1.25969e+07	959397	632197	1.1322e+06	600714	1.52248e+07	6.80072e+06	1.45394e+07	0	0	1.5551e+06	7.69707e+06	1.68727e+07	8.10759e+06	1.92231e+06	0	2.1328e+07	1.55857e+07	1.41851e+06	4.53438e+06	9.76985e+06	0	1.64434e+06	7.41607e+06	1.7287e+06	0	1.77406e+06	0	8.93034e+06	2.76882e+06	6.5975e+06	2.53284e+06	7.7799e+06	0	769634	6.78014e+06	1.13711e+06	0	0	0	0	0	0	3.13821e+06	0	0	954897	935382	1.29265e+06	3.83026e+06	0	0	4.56139e+06	3.35856e+07	4.96338e+06	2.33944e+06	1.7438e+06	2.77228e+06	2.07477e+06	963974	0	1.97955e+06	2.2616e+06	0	5.2713e+06	0	2.28294e+06	1.99712e+06	4.28834e+06	1.0715e+07	769664	903120	898983	0	2.87244e+06
E9LUX2	Hemoglobin alpha-2 chain variant (Fragment)	HBA2	HBA1;GLNC1;HBA2;HBZ	9.03583e+07	3.39671e+07	6.00802e+07	4.59689e+07	4.98873e+07	9.53041e+07	5.1454e+07	1.49388e+08	9.00521e+07	7.30708e+07	7.49323e+07	5.13147e+07	1.04793e+08	6.75872e+07	372378641	9.91306e+07	4.46597e+07	5.13126e+08	1.04508e+08	3.52944e+07	3.75982e+07	4.86533e+07	1.03278e+08	3.30691e+07	8.97991e+07	4.87984e+07	86082689	1.25431e+08	2.2016e+07	1.55162e+08	9.47683e+08	9.08336e+07	6.59407e+07	6.19691e+08	1.26438e+08	6.22011e+07	1.13636e+08	7.51313e+07	3.08914e+07	1.10702e+08	9.87298e+07	4.62404e+07	7.35335e+07	8.38344e+07	4.68402e+07	8.73263e+07	8.30813e+07	4.22731e+07	1.95922e+08	8.05282e+07	1.4404e+08	9.58367e+07	5.13186e+07	5.84381e+07	4.65911e+07	3.87982e+07	3.88954e+08	5.36741e+07	5.99387e+07	1.13626e+08	6.61651e+07	2.09822e+08	1.95905e+08	1.58169e+08	3.56593e+08	1.02441e+08	1.06229e+08	1.80607e+08	4.67821e+08	4.36083e+07	2.23495e+08	8.13968e+07	7.03976e+07	2.472e+08	3.22029e+08	7.56204e+07	5.75322e+07	4.16514e+07	5.24586e+07	5.01483e+07	8.99592e+07	2.41413e+07	4.55077e+07	4.06513e+07	2.36063e+08	8.51253e+07	1.12232e+08	3.74394e+07	3.03626e+07	1.3667e+08	5.30314e+07	54651241	5.78653e+07	7.20275e+07	4.32206e+07	1.25018e+08	4.27285e+07	8.03504e+07	4.95287e+07	6.00779e+07	4.43651e+07	5.66057e+07	3.42189e+07	4.90962e+07	3.44996e+07	3.30422e+07	4.208e+07	1.96079e+08	4.22622e+07	8.84765e+07	7.75004e+07	5.2467e+07	5.6385e+07	8.17111e+07	8.79777e+07	1.86164e+08	7.84586e+07	40107388	3.58337e+07	4.75343e+07	4.06745e+07	7.37163e+07
U3PXP0	Alpha globin chain (Fragment)	HBA2	HBA1;GLNC1;HBA2	6.54253e+07	1.04564e+07	3.95149e+07	1.72968e+07	1.54726e+07	3.03209e+07	1.00753e+07	2.86471e+07	2.92455e+07	8.38576e+06	5.54687e+06	23737092	1.95745e+07	1.93413e+07	2.76792e+07	1.39684e+07	3.37006e+07	3.3879e+07	4.17421e+07	15975542	1.96603e+07	7.3512e+06	4.22154e+07	0	5.89792e+07	2.84537e+07	1.58012e+07	1.62716e+07	1.65212e+06	1.69656e+07	6.58804e+07	1.81658e+07	8.53099e+06	5.31924e+07	3.90305e+07	1.52712e+07	2.45485e+06	741113	2.56066e+06	2.26057e+07	1.49984e+07	3.56386e+07	2.80573e+07	4.10823e+07	5.15712e+07	1.8391e+07	2.36533e+07	5.72772e+07	4.14555e+07	4.21351e+07	4.0353e+07	3.3979e+07	5.60774e+07	2.53784e+07	1.67305e+08	1.09384e+08	4.19502e+07	4.14787e+07	3.34232e+07	7.38607e+07	1.28321e+07	8.13255e+07	1.23931e+08	8.14636e+07	90085840	4.58026e+07	2.30642e+07	4.07832e+07	1.98827e+08	1.55554e+07	7.92999e+07	4.27235e+07	1.46835e+08	5.72581e+07	1.58275e+08	8.39073e+07	4.99225e+06	1.76098e+07	3.9203e+06	2.34915e+07	2.27513e+07	2.20632e+07	2.81012e+07	1.45284e+07	3.3872e+07	4.726e+07	3.0421e+07	2.86704e+07	1.79244e+07	1.80359e+07	8.45149e+06	1.56315e+07	1.05402e+07	1.30265e+07	5.90506e+07	5.40677e+07	4.71841e+07	4.09529e+07	2.11649e+07	3.59252e+07	3.14703e+07	2.6585e+07	9.38245e+06	1.7332e+07	0	9.8529e+06	1.60752e+07	9.48181e+07	1.81327e+07	2.32755e+07	7.2072e+06	5.49903e+06	2.79349e+06	1.76266e+07	2.3334e+07	2.59243e+07	5.9476e+07	4.0877e+06	2.50366e+06	5.30005e+06	1.12854e+07	1.72528e+07
A0A3S8UZ26	Truncated HbA2 (Fragment)	hba2	hba2	7.02475e+06	0	1.9799e+07	0	2.27906e+06	0	0	3.52626e+06	8.34552e+06	4.28572e+06	3.45624e+06	3.26867e+06	1.78228e+06	1.00876e+07	5.63941e+06	4.34059e+06	1.95885e+06	7.70074e+06	8.3828e+06	0	0	0	0	0	2.10854e+06	0	24615.3	0	0	242746	5.37802e+06	1.02263e+07	1.15512e+07	2.04455e+06	9.29777e+06	2.15106e+06	3.73771e+06	0	5.65432e+06	0	2.52085e+06	617592	0	0	1.50514e+07	5.98903e+06	0	12572874	1.61531e+06	1.09366e+07	1.48261e+06	3.96641e+06	0	0	2.0697e+07	1.66808e+07	0	8.58649e+06	2.13293e+06	0	1.70342e+06	0	1.48844e+06	1.64841e+07	0	1.70688e+06	2.27404e+06	0	1.76515e+07	0	6.30899e+06	1.23703e+07	1.4265e+06	0	3.27913e+06	1.53075e+06	0	3.031e+06	0	1.84158e+06	0	0	1.12973e+07	906061	1.58279e+06	0	7.76762e+06	4.6895e+06	0	0	3.24114e+06	1.41968e+07	2.36619e+06	0	1.09023e+07	1.69956e+07	4.17163e+06	861559	6.85426e+06	0	2.14069e+06	0	635607	5.51698e+06	0	0	2.64006e+06	8.68567e+07	0	1.52207e+06	3.14605e+07	0	0	2.22319e+06	0	1.85506e+06	1.33217e+07	2.85646e+06	1.94954e+07	2.17407e+07	0	5.2019e+06
Q7Z6G4	HBA2 (Fragment)	HBA2	HBA1;GLNC1;HBA2	7.04714e+06	1.17049e+06	7.54855e+06	0	3.62415e+06	1.04002e+07	2.03321e+07	2.87117e+07	9.28278e+06	6.41848e+06	4.1685e+06	6.32381e+06	5.20729e+06	5.13756e+06	8.01865e+06	8.33027e+06	6.87945e+06	1.21718e+07	8.7377e+06	8.92896e+06	5.961e+06	1.25521e+07	7.47957e+06	0	3.15273e+06	1.19749e+07	7.59921e+06	1.1124e+06	0	0	2.82198e+06	9.23424e+06	0	0	6.16098e+06	0	0	0	0	4.21619e+06	6.48025e+06	4.68878e+06	2.94337e+06	5.64924e+06	1.07303e+07	0	4.22061e+06	8.11774e+06	7.985e+06	5.72021e+06	4.32049e+06	7.53088e+06	6.53949e+06	5.53753e+06	1.27592e+07	6.57361e+06	1.22831e+07	6.65382e+06	8.2208e+06	9.97103e+06	0	7.61357e+06	9.32184e+06	6.86489e+06	0	5.16999e+06	0	2.465e+06	0	1.35343e+07	6.98815e+06	4.74378e+06	6.74919e+06	5.37835e+06	1.44162e+07	0	5.97643e+06	8.75166e+06	0	5.359e+06	9.37035e+06	3.79657e+06	4.21872e+06	1.636e+07	1.6908e+07	9.0168e+06	5.53187e+06	1.15046e+07	7.87404e+06	0	9.29892e+06	1.75577e+07	1.77894e+07	1.44159e+07	6.35649e+06	1.2134e+07	3.72372e+06	4.23327e+06	7.51738e+06	2.0362e+06	2.16602e+07	9.02637e+06	0	0	4.38292e+06	1.15336e+07	5.3306e+06	3.08269e+07	1.72895e+07	8.04641e+06	7.35962e+06	1.02636e+07	5.24024e+06	4.99824e+06	5.50647e+06	1.80718e+06	3.70786e+06	2.58081e+06	0	4.25553e+06	8.20628e+06	7.5993e+06
A0A1S5UZ39	Hemoglobin subunit alpha	HBA2	HBA1;GLNC1;HBA2;HBZ	4.3047e+07	2.65843e+07	1.10144e+07	2.61221e+06	2.39258e+06	9.23118e+06	2.03696e+06	6.78724e+06	1.32523e+07	1.50263e+07	1.30494e+07	1.5592e+07	2.06079e+07	1.59972e+07	3.90802e+06	8.44233e+06	2.37281e+07	1.54955e+07	1.34329e+07	2.88342e+06	2.81317e+06	1.8453e+06	2.63527e+06	5.77232e+06	1.11416e+07	7.18242e+06	791260	2.02447e+07	1.00863e+07	2.03908e+07	3.91629e+07	1.54932e+07	1.83565e+07	3.95768e+07	2.27421e+07	1.74248e+07	6.48956e+06	1.86559e+07	1.61928e+07	2.96229e+07	1.61438e+07	2.014e+07	2.17842e+07	1.70384e+07	2.10131e+07	4.74453e+07	1.22575e+07	2.25835e+07	2.50244e+07	2.48191e+07	3.57799e+07	2.47359e+07	3.69979e+07	1.82069e+07	8.04236e+07	2.68915e+07	5.95868e+07	3.21372e+07	2.40751e+07	3.21912e+07	2.2314e+07	3.47996e+07	4.99532e+07	5.18275e+07	3.68126e+07	3.04278e+07	1.5665e+07	2.64832e+07	7.90284e+07	2.05225e+07	2.78916e+07	2.25011e+07	4.00518e+07	1.6046e+07	4.70639e+07	3.7743e+07	0	4.69114e+06	3.48022e+07	4.37547e+06	1.57662e+06	4.68336e+06	8.58486e+06	9.72869e+06	1.19659e+07	1.37224e+07	6.23977e+06	1.35924e+06	2.45222e+06	1.68613e+07	2.19018e+06	467604	1.2339e+06	816601	1.94358e+07	1.21632e+07	1.26544e+07	1.01072e+07	8.04917e+06	3.08467e+06	3.77796e+07	6.48147e+06	0	932190	0	2.81633e+06	5.94809e+06	3.13096e+07	5.20228e+06	4.29004e+06	471228	1.73555e+07	0	705721	6.56023e+06	1.02025e+07	2.0356e+06	2.17037e+06	0	0	347159	5.26676e+06
C8C504	Beta-globin	HBB	HBD;HBG2;HBG1;HBB;beta-globin;HBE1;hbb;HBD/HBB	1.89735e+07	1.39358e+07	2.07695e+07	2.70398e+07	4.21909e+07	3.61467e+07	3.32752e+07	3.41938e+07	4.23532e+07	3.27488e+07	1.15619e+07	3.24183e+07	2.48777e+07	2.19398e+07	8.59243e+07	4.04485e+07	3.6565e+07	4.17722e+07	3.3909e+07	1.95572e+07	2705817344	1.90262e+07	6.07498e+07	2.52848e+07	2.41249e+07	2.96198e+07	2.70125e+07	5.37221e+07	1102239024	7.75146e+07	1.06386e+08	2.61139e+07	4.55938e+07	5.06924e+07	2.53619e+07	4.49408e+07	9.9247e+07	1.79593e+08	4.19956e+07	3.24786e+07	3.20631e+07	2.06156e+07	1.41103e+07	1.99331e+07	2.44021e+07	3.59933e+07	2.12765e+07	3.03079e+07	2.35553e+07	3.00972e+07	2.72869e+07	2240790943	2.05883e+07	2.61633e+07	5.69072e+07	1.56214e+07	3.59342e+07	1.75729e+07	3.63444e+07	1.07944e+07	3.58793e+07	2.8334e+07	3.15399e+07	1.74933e+07	5.33164e+07	2.98621e+07	5.99978e+07	2.48333e+07	6.44952e+07	3.20294e+07	3.49283e+07	3.33333e+07	3.08567e+07	3.94846e+07	2.48662e+07	3.69795e+07	2.08018e+07	3.33689e+07	3.37895e+07	3.61107e+07	1.69102e+07	2.50045e+07	3.35865e+07	1.99789e+07	2.94121e+07	2.21455e+07	1.29844e+07	3.63727e+07	3.43945e+07	3.63945e+07	3.9435e+07	1.63568e+07	2.91085e+07	3.60497e+07	4.47957e+07	5.21012e+07	4.42255e+07	1.5172e+07	2.36725e+07	2.25555e+07	1.85852e+07	2.19762e+07	3.84354e+07	2.00621e+07	9.02745e+06	1.58097e+07	1.90774e+07	2.013e+07	4.32015e+07	3.20371e+07	6.86274e+07	4.54388e+07	3.52659e+07	7.25187e+07	2158775502	2.30209e+07	2.40781e+07	1.5574e+07	2.21976e+07	3.01912e+07	5.00273e+07	9.08785e+07
Q4TZM4	Hemoglobin beta chain (Fragment)	HBB	HBD;HBG2;HBG1;HBB;beta-globin;HBE1;hbb;HBD/HBB	5.84927e+07	2.98904e+07	3.48629e+07	2.43956e+07	2.51376e+07	3.96362e+07	2.72712e+07	3.26419e+07	2.83763e+07	2.72072e+07	1.54102e+07	3.57665e+07	2.94674e+07	4.55416e+07	4.30554e+07	2.7018e+07	4.27822e+07	3.37557e+07	4.27718e+07	3.61144e+07	3.1333e+07	2.11265e+07	4.23371e+07	1.47138e+07	3.07716e+07	2.82392e+07	2.11226e+07	2.80037e+07	3.6889e+07	3.02992e+07	7.96374e+07	2.36685e+07	2.82975e+07	4.83556e+07	5.72997e+07	2.70916e+07	1.86653e+07	1.99088e+07	2.1718e+07	3.61531e+07	3.91313e+07	3.45086e+07	2.72965e+07	3.48461e+07	5.00411e+07	2.12274e+07	3.72602e+07	4.29517e+07	3.30914e+07	4.07495e+07	2.83356e+07	4.64305e+07	5.39855e+07	3.52664e+07	7.29598e+07	6.49265e+07	4.27783e+07	4.64718e+07	41120216	6.29158e+07	4.11085e+07	4.94241e+07	5.95558e+07	3.75535e+07	4.97008e+07	3.50182e+07	4.22702e+07	4.48846e+07	1.06065e+08	3.40225e+07	4.37318e+07	4.73553e+07	4.80642e+07	4.42596e+07	6.39744e+07	3.71316e+07	1.88156e+07	3.28713e+07	3.26085e+07	3.87231e+07	3.67567e+07	2.99955e+07	3.5507e+07	2.60277e+07	3.3254e+07	4.58302e+07	2.49302e+07	2.91995e+07	3.82019e+07	3.38025e+07	3.37534e+07	3.29049e+07	2.74622e+07	2.46674e+07	4.45186e+07	2.88116e+07	3.60149e+07	2.43577e+07	3.3818e+07	3.98004e+07	5.12737e+07	4.45378e+07	2.34674e+07	2.51794e+07	35024666	1.52965e+07	2.0479e+07	5.7921e+07	3.59442e+07	3.41209e+07	2.69769e+07	2.57817e+07	2.34571e+07	3.63023e+07	3.50988e+07	3.57462e+07	4.32766e+07	3.16877e+07	1.99524e+07	2.61501e+07	4.18335e+07	3.59648e+07
Q6VFQ6	Hemoglobin beta chain (Fragment)	HBB	HBD;hbb;HBB	1.46995e+07	1.73866e+07	8.12348e+07	3.44634e+07	6.73764e+07	8.86034e+07	6.70553e+06	4.96282e+06	3.75461e+07	2.19778e+07	1.24226e+07	2.28579e+07	4.53891e+07	2.43115e+07	3.60803e+07	2.79773e+07	3.29348e+07	2.92718e+07	1.04021e+08	2.68408e+07	3.09799e+07	1.34262e+07	7.23968e+07	1.52621e+07	1.11455e+08	8.32086e+06	5.25585e+07	1.61195e+07	1.81638e+07	3.88935e+07	3.7571e+07	1.31323e+07	1.82682e+07	7.67998e+07	9.30505e+07	2.69342e+07	1.89782e+07	1.22288e+07	1.95401e+06	2.68348e+07	2.08009e+07	2.01336e+07	2.43499e+07	8.33519e+06	1.61052e+07	3.2147e+07	4.95565e+07	7.14956e+07	5.39253e+07	3.10775e+07	5.45938e+07	1.61485e+07	5.10373e+06	4.17744e+07	1.05074e+07	8.11496e+06	3.68001e+07	54006283	4.92163e+07	3.05526e+07	3.59543e+07	1.91172e+07	1.04552e+08	1.56539e+07	1.27669e+08	1.55746e+07	4.29093e+07	3.0353e+07	4.20861e+07	1.49243e+07	1.99899e+08	7.66166e+07	2.59458e+07	7.18474e+07	4.24917e+06	1.29128e+08	2.97855e+06	1.99915e+07	1.48798e+07	6.98362e+07	1.21674e+07	4.4125e+07	5.10353e+07	9.80611e+06	2.15519e+07	4.46603e+07	2.02643e+07	2.76838e+07	1.11888e+07	7.00406e+07	2.17295e+07	5.76288e+07	1.17394e+07	1.28994e+07	8.52652e+07	1.60029e+07	1.01832e+08	1.46768e+07	3.34417e+07	3.47436e+07	6.10448e+07	2.47812e+07	5.99933e+06	3.0732e+07	8.38915e+06	1.15953e+07	3.97759e+07	2.16406e+08	2.23836e+07	6.02006e+07	4.6046e+07	2.83411e+07	0	4.1501e+07	5.77973e+07	6.98444e+07	77347187	1.73871e+07	5.04329e+07	6.80754e+06	2.19235e+07	4.51807e+07
Q9BWU5	Mutant hemoglobin beta chain (Fragment)	HBB	HBD;HBG2;HBG1;HBB;beta-globin;HBE1;hbb;HBD/HBB	1.75325e+08	5.43608e+07	6.80691e+07	4.62798e+07	4.53982e+07	2.66997e+08	3.55738e+07	159006860	1.13079e+08	3.69721e+07	5.68229e+07	5.04337e+07	1.01382e+08	3.75811e+07	3.55925e+07	9.16414e+07	5.49212e+07	5.18735e+07	7.53316e+07	3.46989e+07	6.12387e+07	3.90772e+07	7.49813e+07	1.38871e+07	1.92462e+08	4.81763e+07	4.56232e+07	5.49628e+07	1.68919e+07	2.40607e+07	9.29113e+07	2.81186e+07	5.6563e+07	6.87163e+07	6.7666e+07	2.93902e+07	2.94111e+07	3.09042e+07	1.93243e+07	2.80913e+07	4.17429e+07	7.15658e+07	8.88883e+07	2.07478e+08	2.0897e+08	8.24022e+07	5.19021e+07	8.95807e+07	1.34924e+08	9.02799e+07	7.74604e+07	5.99738e+07	1.00811e+08	6.45894e+07	1.63746e+08	8.6906e+07	4.64554e+07	4.8609e+07	5.30895e+07	1.02447e+08	4.41686e+07	1.74489e+08	3.2041e+08	8.35543e+07	6.36166e+07	5.99503e+07	6.41073e+07	6.31927e+07	4.47881e+08	5.86801e+07	7.32027e+07	6.85394e+07	126603839	5.51109e+07	1.15447e+08	1.15934e+08	2.4159e+07	1.10593e+08	5.71134e+07	8.92761e+07	3.11686e+07	1.54087e+08	216945679	4.51187e+07	1.8061e+08	6.13536e+07	2.25571e+08	6.53616e+07	3.39865e+07	4.57866e+07	3.24565e+07	6.75255e+07	5.75484e+07	2.88991e+07	1.07711e+08	1.67809e+08	1.93144e+08	9.57944e+07	6.52095e+07	6.43441e+07	70493711	1.08554e+08	36112340	7.2862e+07	3.9061e+07	2.3491e+07	2.42698e+07	7.70927e+07	8.10928e+07	8.44293e+07	3.49e+07	2.3605e+07	2.00279e+07	7.1215e+07	8.94762e+07	1.60844e+08	5.34878e+07	4.15851e+07	2.28685e+07	4.85762e+07	7.7325e+07	4.93152e+07
Q8IZI0	Hemoglobin beta chain variant Hb-I_Toulouse (Fragment)	HBB	HBD;HBG2;HBG1;HBB;beta-globin;HBE1;hbb;HBD/HBB	1.50061e+07	1.83647e+06	1.83689e+06	1.74203e+07	9.10666e+06	1.09172e+06	1.3677e+07	4.56222e+06	1.8172e+07	1.73827e+07	1.18678e+07	3.06276e+07	3.74031e+06	1.16685e+07	1.70258e+07	1.0552e+07	2.83759e+07	3.43865e+07	1.66207e+06	1.99307e+07	5.29884e+06	2.11304e+07	1.44623e+07	1.577e+07	3.47279e+06	0	2.79053e+07	1.53429e+07	2.78976e+07	6.15625e+06	1.07218e+06	1.74693e+06	1.4344e+07	0	3.94939e+07	3.09542e+06	1.12467e+07	1.38887e+07	1.61128e+07	1.02652e+06	2.78578e+07	4.60644e+07	1.20699e+07	2.39114e+07	8.56645e+07	1.61762e+06	1.22678e+08	6.0095e+07	1.60036e+07	1.73141e+06	4.11544e+07	3.65227e+07	3.4998e+07	2.6195e+07	2.25114e+07	1.19662e+06	1.53309e+07	4.87507e+07	4.48385e+07	1.49545e+07	1.42145e+07	1.87351e+07	0	3.65159e+07	1.71827e+07	3.32453e+07	1.84132e+07	0	1.89131e+07	2.49948e+07	0	1.09365e+07	0	2.0175e+07	0	946926	2.01125e+07	2.28087e+07	1.65662e+07	1.76359e+06	1.70285e+06	2.72279e+06	8.39066e+06	1.47836e+07	1.64821e+06	0	0	1.88145e+06	1.11972e+07	1.83162e+07	1.97089e+07	2.51162e+07	1.94129e+07	1.42817e+07	1.5038e+07	1.1303e+06	693438	0	1.05321e+07	3.22183e+07	1.63967e+07	1.38361e+07	1.05231e+07	9.39104e+06	1.22679e+07	1.59791e+07	1.1059e+07	0	1.43138e+07	1.24704e+07	2.45424e+07	2.15727e+07	1.42602e+07	1.16265e+07	1.07712e+07	524510	2.95897e+07	4.30945e+06	1.09648e+07	1.45994e+07	1.00106e+07	9.6935e+06
Q9UK54	Hemoglobin beta subunit variant (Fragment)	HBB	HBD;HBG2;HBG1;hbb;beta-globin;HBE1;HBB;HBD/HBB	1.06499e+08	3.38331e+07	5.25076e+07	5.04077e+07	6.27273e+07	4.21553e+07	4.02542e+07	6.26215e+07	4.58401e+07	4.19741e+07	4.32389e+07	5.56342e+07	3.97294e+07	5.7616e+07	5.09261e+07	4.13633e+07	5.1264e+07	7.67601e+07	6.19102e+07	4.01154e+07	5.56253e+07	3.57962e+07	4.38942e+07	2.76621e+07	5.94622e+07	4.07381e+07	5.31501e+07	3.44933e+07	2.19558e+07	5.72698e+07	1.29045e+08	53683721	5.45251e+07	9.84894e+07	5.28115e+07	4.01951e+07	4.76296e+07	5.86183e+07	2.56531e+07	4.31103e+07	5.77976e+07	4.95579e+07	5.8956e+07	5.35246e+07	6.2937e+07	7.45743e+07	4.92422e+07	4.6291e+07	7.81609e+07	5.1271e+07	4.34929e+07	3.55391e+07	5.98484e+07	5.2488e+07	7.42512e+07	7.38237e+07	4.98957e+07	4.43387e+07	3.86671e+07	2.08114e+08	4.53789e+07	6.68168e+07	7.52391e+07	8.16713e+07	1.3347e+08	4.22214e+07	4.71829e+07	6.85774e+07	8.78407e+07	6.44938e+07	8.97916e+07	5.65517e+07	5.10059e+07	3.98112e+07	5.15125e+07	5.48957e+07	4.33e+07	4.06151e+07	4.01037e+07	3.69606e+07	4.77338e+07	4.66575e+07	4.05664e+07	4.37037e+07	4.86783e+07	4.22644e+07	5.65972e+07	4.20329e+07	3.77979e+07	4.15247e+07	3.96583e+07	4.27007e+07	4.38822e+07	4.87131e+07	6.43912e+07	5.92481e+07	5.23103e+07	5.65492e+07	4.2924e+07	4.86633e+07	3.81287e+08	5.59155e+07	4.18208e+07	4.1158e+07	3.91506e+07	5.95855e+07	5.13602e+07	4.62045e+07	4.96359e+07	5.07084e+07	5.75746e+07	2.49467e+07	3.83209e+07	6.46792e+07	5.5825e+07	4.82835e+07	7.92594e+07	5.13302e+07	2.39859e+07	3.73178e+07	3.8073e+07	4.48443e+07
Q52MT0	Beta globin (Fragment)	HBB	HBD;HBG2;HBG1;HBB;beta-globin;HBE1;hbb;HBD/HBB	1.70869e+08	7.48822e+07	4.51755e+07	2.53136e+07	1.92426e+07	3.93481e+07	2.20809e+07	3.96021e+07	1.23258e+08	4.05336e+07	5.09343e+07	5.03148e+07	1.19142e+08	8.64205e+07	5.8108e+07	5.27122e+07	1.50504e+08	1.55111e+08	1.43662e+08	29789547	5.31561e+07	3.53218e+07	4.88865e+07	4.24028e+07	1.00717e+08	4.09401e+07	4.96017e+07	1.19873e+08	4.58724e+07	1.09241e+08	1.82462e+08	5.1549e+07	3.80343e+07	1.43724e+08	1.31188e+08	1.11085e+08	5.6974e+07	4.19045e+07	3.89261e+07	1.21221e+08	74497534	1.13969e+08	7.59102e+07	1.57757e+08	1.12028e+08	1.17955e+08	100443798	1.01003e+08	7.91232e+07	1.09607e+08	1.03453e+08	8.976e+07	1.23562e+08	117385220	1.26105e+08	6.7509e+07	9.66169e+07	9.6443e+07	5.3491e+07	1.02457e+08	5.27519e+07	1.60117e+08	2.04097e+08	1.83746e+08	198962419	1.00764e+08	6.74163e+07	186445415	1.9096e+08	4.13325e+07	1.68716e+08	9.93609e+07	1.60737e+08	8.90284e+07	1.23089e+08	2.08021e+08	1.437e+07	2.16536e+07	5.95221e+07	4.29118e+07	2.37486e+07	3.36796e+07	4.39522e+07	2.85948e+07	5.09864e+07	6.31187e+07	4.79031e+07	3.65426e+07	2.73263e+07	1.44854e+08	2.27215e+07	3.19554e+07	2.3865e+07	1.84371e+07	6.48674e+07	9.19235e+07	5.05522e+07	4.175e+07	3.66517e+07	3.47078e+07	9.33788e+07	3.61073e+07	2.09498e+07	2.72636e+07	1.86862e+07	2.12561e+07	3.68759e+07	1.35962e+08	2.67152e+07	2.81563e+07	8.37266e+06	3.47174e+07	1.97855e+07	4.80031e+07	4.07884e+07	2.969e+07	4.12862e+07	2.01922e+07	5.15066e+06	1.63918e+07	1.95515e+07	5.01668e+07
A0A140KFU0	Beta globin (Fragment)	hbb	HBB;hbb	913732	721465	1.78971e+06	1.87037e+06	1.74148e+06	1.64558e+06	1.65124e+06	2.63567e+06	2.5162e+06	1.2312e+06	1.9172e+06	1.42848e+06	1.36296e+06	1.98152e+06	2.00317e+06	2.18357e+06	1.50391e+06	1.97974e+06	1.19746e+06	1.34273e+06	2.5391e+06	2.61882e+06	0	1.29026e+06	3.17165e+06	2.84085e+06	3.3888e+06	3.08328e+06	1.08923e+06	0	1.19809e+06	0	0	0	1.46227e+06	1.43364e+06	1.02035e+06	0	0	756428	2.52443e+06	2.31129e+06	1.3376e+06	2.41141e+06	1.75114e+06	1.54765e+06	2.84843e+06	1.73181e+06	1.85801e+06	3.46263e+06	2.50738e+06	2.96466e+06	1.52861e+06	1.26539e+06	1.73982e+06	488982	1.18819e+06	2.19141e+06	2.4756e+06	1.358e+06	1.09631e+06	1.81071e+06	0	2.43611e+06	0	0	2.71751e+06	0	1.35531e+06	4.76e+06	1.41271e+06	2.07023e+06	0	2.46516e+06	1.86184e+06	1.62192e+06	1.88844e+06	0	1.31741e+06	0	0	2.12702e+06	1.76324e+06	2.68161e+06	2.46941e+06	1.74972e+06	2.64524e+06	0	0	1.63925e+06	2.44182e+06	3.25546e+06	0	0	2.89539e+06	0	0	1.43498e+06	2.39813e+06	2.14841e+06	1.30705e+06	1.38613e+06	1.66981e+06	2.45406e+06	1.52774e+06	1.15856e+06	1.22412e+06	1.36792e+06	2.47619e+06	0	2.57026e+06	0	2.22343e+06	982219	1.71169e+06	2.21108e+06	4.00734e+06	0	2.33116e+06	3.90139e+06	0	824214
Q8IUL9	Hemoglobin beta chain variant Hb.Sinai-Bel Air (Fragment)	HBB	HBD;HBG2;HBG1;HBB;beta-globin;HBE1;hbb;HBD/HBB	2.20586e+07	1.30665e+07	1.2858e+07	7.27504e+06	1.07062e+07	1.06898e+07	9.08686e+06	1.74839e+07	2.0047e+07	1.99266e+07	939216	1.22273e+07	5.07249e+06	2.23877e+07	2.18014e+07	2.92612e+06	2.39839e+07	2.32566e+07	2.8306e+07	2.90855e+07	7.96629e+06	0	5.04607e+06	0	1.63837e+07	1.08075e+07	6.48768e+06	1.12841e+07	8.15298e+06	3.58756e+06	3.32293e+07	6.59471e+06	9.67535e+06	3.31824e+07	3.18199e+07	1.07554e+07	1.21505e+07	10991355	1.37523e+06	1.64381e+07	3.55296e+07	1.28883e+07	1.17765e+07	1.36503e+07	4.00192e+07	1.16894e+07	3.34394e+06	1.62249e+07	1.25751e+07	1.11047e+07	7.30614e+06	4.90726e+06	6.81433e+06	1.16542e+07	2.04463e+07	2.95158e+07	1.69993e+07	2.46301e+07	1.70694e+07	1.78158e+07	7.39177e+06	3.352e+07	3.04193e+07	3.34474e+07	4.19128e+07	1.16988e+07	1.89507e+07	2.04589e+07	5.02472e+07	9.41375e+06	3.14523e+07	1.05441e+07	3.54861e+07	9.76572e+06	3.60391e+07	3.66035e+07	2.51742e+06	9.1314e+06	2.25626e+07	2.48486e+06	9.59854e+06	1.55683e+07	9.35778e+06	1.28135e+07	1.03804e+07	1.15934e+07	9.74417e+06	7.91654e+06	1.10056e+07	6.57888e+07	3.99964e+06	9.03126e+06	6.79033e+06	3.16236e+06	2.00946e+07	9.65626e+06	1.49836e+07	1.42168e+07	2.00412e+07	9.09411e+06	2.81525e+07	1.08132e+07	686373	4.87284e+07	4.16473e+07	2.95973e+06	5.6418e+06	2.14818e+07	5.34578e+06	1.4153e+07	1.99468e+07	9.78941e+06	7.90704e+06	1.10165e+07	1.4867e+07	1.38133e+07	7.15033e+06	1.22851e+07	2.78548e+07	9.61264e+07	7.46341e+06	1.06174e+07
A0A3G9CLN8	Beta globin (Fragment)	hbb	HBD;HBB;hbb	1.70561e+06	0	0	2.04999e+06	492892	0	3.17516e+06	1.61877e+06	0	1.9818e+06	799946	0	0	0	1.42697e+06	966292	0	3.27819e+06	3.36468e+06	2.28837e+06	2.29778e+06	1.18399e+06	0	966322	1.40939e+06	0	0	2.16812e+06	1.82453e+06	0	3.95555e+06	812168	1.31575e+06	0	0	0	1.27428e+06	5.6941e+06	864562	0	2.02496e+06	3.23823e+06	0	5.85118e+06	3.39092e+06	3.28507e+06	3.90177e+06	8.57651e+06	0	0	2.91443e+06	119480	0	1.82295e+06	2.29126e+06	0	0	3.01097e+06	3.45235e+06	1.52954e+06	2.751e+06	4.39726e+06	9.09243e+06	2.5333e+06	5.15204e+06	1.57329e+07	935333	3.15755e+06	2.98862e+06	1.9981e+06	2.95172e+06	2.75851e+06	4.88437e+06	2.46482e+06	0	0	2.9436e+06	0	1.89717e+06	0	0	0	0	635617	0	3.51958e+06	0	0	0	836300	0	1.49564e+06	1.76925e+06	0	3.48917e+06	0	0	3.8273e+06	0	0	5.14186e+06	0	0	4.52524e+06	1.83068e+06	1.90039e+06	0	3.2206e+06	0	0	2.27311e+06	780479	1.15579e+06	0	0	0	0	2.00889e+06	0	1.53017e+06	1.41427e+06	1.59011e+06
O95408	Beta globin (Fragment)	HBB	HBD;HBB;hbb	2.71214e+06	623570	0	1.45211e+06	861352	0	1.18832e+06	713510	1.58946e+06	0	1.33781e+06	622737	991073	913493	1.95149e+06	1.49436e+06	2.30527e+06	2.5311e+06	1.77099e+06	1.36756e+06	0	0	1.29633e+06	0	1.9527e+06	0	0	777003	0	875742	3.84042e+06	2.47601e+06	0	4.16639e+06	3.73258e+06	1.14649e+06	0	903110	0	1.23766e+06	1.82988e+06	4.42973e+06	2.19679e+06	1.49858e+06	3.53827e+06	2.07367e+06	3.54635e+06	4.54736e+06	3.58062e+06	3.95438e+06	4.2711e+06	5.66342e+06	7.32718e+06	6.6479e+06	1.32628e+07	5.46205e+06	2.42107e+06	6.25554e+06	3.31824e+06	4.85711e+06	2.61675e+06	6.08319e+06	8.19857e+06	9.92344e+06	6.60429e+06	6.84594e+06	2.69983e+06	5.61178e+06	7.04093e+06	1.18475e+06	5.8895e+06	2.77395e+06	4.7784e+06	0	5.11257e+06	4.05016e+06	1.60713e+06	1.30087e+06	1.00519e+06	0	0	1.48591e+06	1.44187e+06	1.36712e+06	0	720535	0	0	0	2.68371e+06	1.23417e+06	0	1.79021e+06	1.20648e+06	0	1.95044e+06	622382	0	1.01744e+06	731556	2.49937e+06	957466	0	1.84145e+06	0	1.67491e+06	1.40783e+06	0	1.66723e+06	868243	2.52904e+06	539389	1.45924e+06	1.75651e+06	0	0	0	1.0373e+06	0	1.56919e+06	0	1.74533e+06
A0A2S1CVU8	Beta-globin (Fragment)	HBB	HBD;HBG2;HBG1;HBB;beta-globin;HBE1;hbb	59696.9	47244.7	1.37038e+07	7.40446e+06	0	1.76668e+07	2.15161e+07	3.12503e+08	21966.6	0	41539.4	27974.5	0	45041.2	2.13285e+07	0	0	0	56577.5	10356319	12230910	8.67089e+06	2.86313e+07	193758	1.42717e+07	5.91379e+07	5.52515e+06	5.2842e+06	0	0	7.23558e+07	0	0	5.39076e+07	52658.1	0	7.19811e+06	0	0	0	0	56419.1	84888.2	0	29589.3	0	63523.5	0	50912.2	3.55941e+06	40687.2	50741	34345.8	0	47352.8	41123.8	3.62464e+07	0	0	36787.7	0	33396.4	0	28105.3	8.60682e+06	20383.7	0	0	0	0	0	0	0	4.0936e+06	0	0	0	0	0	0	1.06973e+07	0	0	0	2.27504e+08	1.47173e+08	1.52595e+07	1.78971e+07	4.15632e+06	33921.9	0	1.1439e+06	24055.2	0	0	1.42997e+08	0	8.6271e+07	1.00459e+07	1.25972e+07	34855.1	26015.6	0	0	0	0	0	5.40886e+07	0	0	407646	0	0	48060.8	0	2.45257e+07	2.50628e+07	0	0	0	0	2.09523e+07
Q9HAR8	Mutant beta-globin (Fragment)	HBB	HBD;HBB;hbb	0	1.17184e+07	9.59118e+06	1.48945e+07	2.54616e+06	8.85501e+06	7.43988e+06	4.31876e+06	5.16251e+06	6.89421e+06	2.68655e+06	5.95518e+06	3.4465e+06	1.72741e+06	4.02123e+06	4.43206e+06	6.16532e+06	9.53903e+06	8.38206e+06	1.99836e+06	9.94044e+06	0	0	8.03388e+06	7.26095e+06	5.88792e+06	1.09932e+07	7.282e+06	2.46181e+06	5.2491e+06	4.2243e+06	6.82648e+06	3.433e+06	4.40771e+06	5.75319e+06	0	1.9989e+06	1.09775e+07	4.6097e+06	0	3.19326e+06	7.10347e+06	1.04767e+06	8.31875e+06	5.30367e+06	0	4.51179e+06	0	5.70249e+06	4.47471e+06	1.6549e+06	0	4.37921e+06	5.88693e+06	3.46012e+06	3.81222e+06	4.68788e+06	0	5.3727e+06	5.3526e+06	3.93294e+06	5.98365e+06	3.05593e+06	6.47088e+06	8.78215e+06	1.12918e+06	8.23546e+06	8.50701e+06	5.99471e+06	8.78404e+06	4.7518e+06	5.85068e+06	4.69452e+06	1.35007e+07	8.30016e+06	7.76476e+06	6.48092e+06	3.58315e+06	6.22873e+06	2.1123e+06	1.38757e+07	8.42636e+06	5.19327e+06	7.37423e+06	5.71179e+06	8.51041e+06	1.41619e+07	8.18498e+06	7.98434e+06	1.05714e+07	3.93343e+06	5.71942e+06	1.32856e+07	1.20113e+07	7.87485e+06	7.11746e+06	6.8308e+06	13729211	8.14744e+06	1.33852e+07	0	3.28136e+06	4.70262e+06	1.30148e+07	4.80124e+06	4.17679e+06	3.91245e+06	4.10247e+06	6.53395e+06	9.77743e+06	1.19728e+07	9.81945e+06	2.74213e+06	1.03173e+07	1.74245e+07	7.2296e+06	3.19887e+06	5.72102e+06	1.43909e+07	6.92359e+06	1.0661e+07	8.12652e+06
B2M1S7	Beta-globin Showa Yakushiji variant (Fragment)	HBB	HBD;hbb;HBB	6.90655e+06	5.9952e+06	3.54069e+06	0	5.4219e+06	0	0	0	4.42845e+06	0	0	0	6.63632e+06	1.73951e+06	0	0	9.93292e+06	0	0	0	0	0	5.32314e+06	0	7.79426e+06	0	0	8.43563e+06	932079	4.04509e+06	7.53009e+06	4.50519e+06	0	8.16728e+06	1.76227e+07	5.03648e+06	3.12896e+06	0	0	4.89346e+06	2.37917e+06	2.75448e+06	4.32493e+06	7.48817e+06	5.64619e+06	1.08948e+06	2.04042e+06	9.28379e+06	4.53498e+06	6.62953e+06	2.05337e+06	2.19613e+06	3.81089e+06	1.721e+06	1.80772e+07	6.28903e+06	8.07445e+06	4.47538e+06	7.79965e+06	0	5.20635e+06	2.0244e+06	0	7.18328e+06	6.00959e+06	5.55097e+06	3.26547e+06	9.16847e+06	2.30427e+06	1.62289e+06	2.35065e+07	2.61886e+06	2.96588e+07	1.68298e+06	689186	5.86567e+06	0	0	0	0	2.81497e+06	0	4.2698e+06	0	2.67039e+06	5.64473e+06	0	1.02346e+07	0	5.43578e+06	0	4.59955e+06	2.8441e+06	0	5.52536e+06	4.06819e+06	6.85677e+06	0	0	8.54252e+06	0	0	0	2.35478e+06	0	2.91344e+06	0	0	0	3.56551e+06	0	4.53756e+06	0	0	9.50015e+06	0	0	0	0	0	0	2.14951e+06
Q3LR79	Hemoglobin beta (Fragment)	HBB	HBD;HBG2;HBG1;hbb;beta-globin;HBE1;HBB;HBD/HBB	6.6066e+06	1.05058e+07	2.29435e+06	2.90217e+06	9.37954e+06	4.59994e+06	3.2714e+06	2.42401e+06	1.55116e+07	4.11497e+06	2.15718e+06	4.43666e+06	1.17454e+07	5.6912e+06	9.91972e+06	7.16913e+06	0	1.93061e+07	2.47457e+07	8136325	1.45355e+06	2.83393e+06	5.03174e+06	4.18908e+06	1.54008e+06	3.10973e+06	0	6.38125e+06	4.84305e+06	4.82024e+06	1.21461e+07	4.30542e+06	937342	2.00416e+07	1.11833e+07	7.64896e+06	1.52856e+06	3.99148e+06	0	1.12684e+07	1.50158e+07	0	2.42669e+06	5.21934e+06	1.3283e+07	16657734	2.50983e+06	3.2274e+06	1.67272e+06	5.67866e+06	3.18156e+06	2.14772e+06	3.62092e+06	7.42614e+06	2.68374e+06	0	9.4478e+06	2.65833e+06	2.78799e+06	3.5437e+06	1.45547e+07	1.38076e+07	1.17547e+07	7.31612e+06	1.24649e+07	5.29426e+06	8.23434e+06	1.20091e+07	2.77166e+07	4.72e+06	1.61066e+07	1.59247e+07	5.59761e+06	1.08174e+07	1.59445e+07	3.96039e+07	1.68396e+06	2.38625e+06	9.28649e+06	7.44432e+06	4.85351e+06	1.08159e+06	2.26725e+06	6.04345e+06	3.34532e+06	1.99941e+06	0	2.17214e+06	2.94227e+06	1.62031e+07	2.68763e+06	4.28283e+06	0	8.37423e+06	5.62393e+06	8.19904e+06	4.35612e+06	9.95326e+06	2.5127e+06	1.5746e+06	4.01587e+06	1.62104e+06	8.59961e+06	1.29218e+07	1.31808e+07	2.20113e+06	2.06939e+06	0	0	2.9655e+06	9.40286e+06	6.46474e+06	3.71699e+06	5.52131e+06	2.99668e+06	4.16031e+06	4.05816e+06	3.16958e+06	5.73361e+06	4.57596e+06	0	2.2139e+06
P02042	Hemoglobin subunit delta	HBD	HBD;HBG2;HBG1;HBB;beta-globin;HBE1;hbb;HBD/HBB	2144808577	1.86466e+08	8.95766e+08	4.82963e+08	3.05834e+08	7.25989e+08	2.56648e+08	692932374	787016948	1.28802e+08	1.64028e+08	6.42908e+08	2.18357e+08	3.94763e+08	4.90124e+08	2.31341e+08	6.56971e+08	4.42736e+08	8.29967e+08	3.08207e+08	3.86571e+08	107777947	8.27496e+08	4.41275e+07	1114637178	5.34689e+08	3.0476e+08	4.16669e+08	1.59417e+08	3.9176e+08	1021362181	2.86647e+08	1.51124e+08	1212308817	8.92475e+08	4.00426e+08	1.10662e+08	7.20573e+07	1.10105e+08	3.82571e+08	3.67428e+08	1045981978	4.95444e+08	8.40513e+08	1217523643	4.2847e+08	7.08205e+08	9.33088e+08	8.58047e+08	6.22202e+08	6.46354e+08	5.64765e+08	1198530717	6.34014e+08	2611890907	1702960743	9.84849e+08	8.52929e+08	465938108	1381078660	360420583	1013707861	1709539756	1251702666	1305186195	5.26834e+08	2.87502e+08	9.332e+08	2910684057	306363367	1159337613	9.22966e+08	1759015741	7.07096e+08	1981778333	1407931754	1.25358e+08	4.45686e+08	2.53717e+08	5.95052e+08	4.75908e+08	4.34476e+08	7.13965e+08	348426102	9.32291e+08	1004200709	8.15423e+08	7.38811e+08	3.57699e+08	3.6745e+08	208326707	5.52304e+08	2.6676e+08	2.95752e+08	9.55646e+08	919028973	9.46135e+08	6.96023e+08	4.40175e+08	6.01148e+08	1253042805	647386613	1.90851e+08	370743036	3.24174e+07	2.29185e+08	4.0443e+08	2088319631	4.77248e+08	5.75537e+08	1.63382e+08	1.22069e+08	8.78937e+07	4.90182e+08	4.86433e+08	899806114	8.95887e+08	1.42065e+08	9.0274e+07	1.25169e+08	2.20975e+08	5.14385e+08
Q4F786	Hemoglobin delta Etolia variant (Fragment)	HBD	HBD;HBG2;HBG1;HBB;beta-globin;HBE1;hbb;HBD/HBB	2.0283e+07	4.38551e+06	1.20533e+07	2.91697e+06	4.30054e+06	1.55104e+07	3.05935e+06	5.78864e+06	5.91733e+06	2.3454e+06	0	6.30517e+06	4.89714e+06	2.5682e+06	4.669e+06	4.06176e+06	5.21813e+06	3.68549e+06	7.1861e+06	0	3.07777e+06	0	4.43034e+06	0	7.45381e+06	5.32577e+06	0	4.92231e+06	0	5.73538e+06	9.45744e+06	4.94696e+06	3.14801e+06	9.69157e+06	8.33373e+06	6.92461e+06	2.54345e+06	1.07612e+06	0	5.8142e+06	1.27161e+07	1.43782e+07	8.57608e+06	1.38472e+07	1.4129e+07	6.94701e+06	2.03756e+07	0	1.52537e+07	6.2542e+06	9.31067e+06	9.61294e+06	0	1.20678e+07	0	2.08818e+07	0	1.74295e+07	1.11972e+07	1.86965e+07	7.69089e+06	1.60094e+07	0	0	1.18595e+07	9.67878e+06	4.40683e+06	0	0	2.37867e+06	1.12388e+07	1.294e+07	1.42193e+07	5.40107e+06	2.78061e+06	1.14759e+07	0	4.85942e+06	3.58609e+06	7.36567e+06	5.49575e+06	4.37753e+06	6.06151e+06	3.36561e+06	1.12933e+07	1.31719e+07	1.5967e+07	5.38523e+06	0	0	1.78316e+06	5.14992e+06	934018	2.30261e+06	6.34982e+06	8.76851e+06	5.54761e+06	6.36328e+06	5.28988e+06	2.64472e+06	1.70557e+07	7.06669e+06	858450	2.20784e+06	0	1.63876e+06	2.48823e+06	1.58289e+07	2.08356e+06	5.51355e+06	0	2.28581e+06	705177	3.26227e+06	7.47716e+06	7.22457e+06	7.85997e+06	0	0	0	0	2.28042e+06
Q5XTR9	Hemoglobin delta-beta fusion protein (Fragment)	HBD/HBB	HBD;hbb;HBD/HBB;HBB	1.45242e+08	1.5443e+08	1.1451e+08	1.15549e+08	1.07387e+08	160811835	1.28021e+08	1.28982e+08	1.48659e+08	1.33629e+08	1.00228e+08	2.01618e+08	1.49952e+08	1.26156e+08	1.87911e+08	1.47063e+08	171807320	1.65724e+08	1.57705e+08	1.51423e+08	1.68101e+08	1.64779e+08	1.59582e+08	1.02417e+08	1.57066e+08	1.33014e+08	1.30153e+08	1.47987e+08	244129081	1.34224e+08	1.78938e+08	1.7497e+08	1.22796e+08	1.63826e+08	1.43245e+08	1.35467e+08	1.21767e+08	1.28566e+08	1.93585e+08	1.5641e+08	1.37194e+08	169413640	1.50989e+08	1.8124e+08	1.77225e+08	1.17958e+08	1.80053e+08	2.28423e+08	1.73753e+08	2.0383e+08	1.80948e+08	2.05001e+08	207951787	1.70662e+08	3.37687e+08	2.54718e+08	158066707	1.69266e+08	1.78284e+08	2.17952e+08	173320240	1.90179e+08	2.99837e+08	1.65283e+08	2.00247e+08	2.12935e+08	1.69296e+08	1.38289e+08	3.88616e+08	8.80789e+07	2.00973e+08	1.39726e+08	2.28214e+08	1.54566e+08	1.81239e+08	1.50283e+08	9.78989e+07	1.30117e+08	1.96607e+08	1.21325e+08	1.24165e+08	1.09853e+08	1.36837e+08	1.08599e+08	1.5816e+08	1.47121e+08	1.25729e+08	132054545	1.35433e+08	1.52029e+08	1.27999e+08	1.63092e+08	1.26344e+08	1.07361e+08	1.94256e+08	1.44678e+08	1.29457e+08	1.43549e+08	1.07394e+08	1.49185e+08	178413129	1.17416e+08	1.11086e+08	1.35376e+08	8.12998e+07	1.29897e+08	1.26786e+08	1.87974e+08	1.51211e+08	1.45981e+08	1.44173e+08	1.32403e+08	8.74395e+07	1.21956e+08	1.2078e+08	1.11353e+08	1.60159e+08	1.14463e+08	1.33671e+08	1.23291e+08	1.53989e+08	1.32682e+08
D9YZU8	Globin B1	HBG1	G-gamma;HBD;HBG2;HBG1;HBB;beta-globin;HBE1	1.16283e+08	8.32112e+07	3.18864e+07	2.3505e+07	4.68316e+07	1.54449e+08	4.30593e+07	107454671	1.31074e+08	3.52963e+07	2.85816e+07	6.97186e+07	1.06162e+08	2.57916e+07	3.0678e+07	7.70444e+07	3.28921e+07	7.87318e+07	9.2129e+07	1.73605e+07	2.62013e+07	2.7707e+07	6.21609e+07	5.40574e+06	2.65923e+08	1.97497e+07	3.92913e+07	5.75811e+07	1.57271e+07	1.73115e+07	1.50335e+08	1.6107e+07	1.53449e+07	7.54184e+07	3.38353e+07	1.8468e+07	1.27435e+07	1.95073e+07	4.2363e+06	1.95878e+07	2.37107e+07	6.82843e+07	1.34814e+08	4.69732e+08	4.29583e+08	8.00291e+07	7.57518e+06	6.37551e+06	1.32951e+08	1.03776e+08	6.71269e+07	5.58123e+07	1.01459e+07	6.16258e+06	5.28799e+07	4.00094e+07	4.39372e+07	1.36217e+07	1.28033e+07	1.31844e+08	4.32609e+07	2.4835e+08	4.05298e+08	2.90041e+07	2.45629e+07	4.90286e+07	3.74104e+07	9.20478e+07	5.22816e+08	1.33248e+07	1.88905e+07	5.63541e+07	9.05226e+07	4.21102e+07	6.49415e+07	5.70116e+07	6.48363e+06	8.63242e+07	1.26161e+07	8.48732e+07	1.77981e+07	2.29139e+08	1.67847e+08	3.17929e+07	2.01241e+08	3.52858e+07	1.70356e+08	6.52121e+07	1.47552e+07	4.66864e+07	2.36782e+07	3.1805e+07	1.23607e+07	7.12641e+06	8.7578e+07	2.86873e+08	2.18444e+08	6.28758e+07	1.53937e+07	3.34104e+07	6.03546e+07	7.09712e+07	7.94924e+06	6.75363e+07	1.79805e+07	1.4025e+07	1.24948e+07	4.25834e+07	6.37411e+07	5.03725e+07	3.18284e+06	1.37685e+07	1.10413e+07	5.30276e+07	1.38157e+08	1.46835e+08	2.26814e+07	9.7399e+06	5.43091e+06	6.87053e+06	4.99636e+07	3.5744e+07
A0A515HFT7	Hemoglobin subunit gamma (Fragment)	HBG2	HBG2;HBG1	0	0	0	0	0	1.85419e+06	0	0	0	0	1.5562e+06	0	3.09334e+06	0	0	0	0	0	0	0	0	0	0	0	1.10668e+06	0	0	0	0	0	0	816671	823216	0	0	0	0	0	1.05507e+06	0	0	1.67646e+06	0	0	3.78774e+06	1.07345e+06	0	0	0	1.09947e+06	0	0	0	0	0	0	0	0	0	0	0	0	0	0	0	0	862597	0	0	0	0	0	0	0	0	2.06926e+06	917017	0	0	0	0	0	2.64958e+06	0	0	0	3.23884e+06	0	0	0	0	0	937358	0	0	0	0	0	0	0	0	0	0	0	0	0	0	0	0	0	0	0	0	0	0	0	0	0	0	0	0	0
P69892	Hemoglobin subunit gamma-2	HBG2	G-gamma;HBD;HBG2;HBG1;HBB;beta-globin;HBE1	1.08434e+08	1.52846e+07	6.81095e+06	9.36201e+06	1.06489e+07	2.78355e+08	1.30385e+07	7.52236e+07	1.55602e+07	1.20861e+07	2.76464e+07	1.00497e+07	1.88516e+08	7.65279e+06	0	8.95568e+06	4.82503e+06	1.61076e+06	1.22932e+07	3294941	0	1.12434e+07	1.25027e+07	7.5751e+06	5.82516e+07	5.94632e+06	1.44578e+07	1.01233e+07	0	6.10585e+06	2.30437e+07	8.76732e+06	9.13478e+06	1.14781e+07	4.17817e+07	6.86444e+06	5.81295e+06	2.17504e+06	6.98124e+06	3.33541e+06	4.7341e+06	1.45225e+07	2.4709e+07	5.18992e+07	5.68766e+07	1.00565e+07	7.8501e+06	3.835e+06	2.05448e+07	1.77223e+07	1.20811e+07	6.61438e+06	1.25634e+07	7.21581e+06	5.08175e+06	5.46233e+06	1.15449e+07	4.34108e+06	3.54254e+06	1.9028e+07	9.54698e+06	3.29609e+07	4.15479e+07	6.50125e+06	3.07103e+06	1.21987e+07	4.361e+06	9.60391e+06	3.80241e+07	6.58016e+06	3.45957e+06	7.92045e+06	8.13089e+06	8.97723e+06	7.43941e+06	6.24482e+06	3.48071e+06	7.81563e+07	2.74509e+06	1.44022e+07	1.06947e+07	5.17386e+07	1.68875e+08	9.7031e+06	3.21068e+07	7.366e+06	1.97592e+08	7.63311e+06	4.72677e+06	1.02601e+07	8.42319e+06	2.80131e+06	1.44485e+07	4.79182e+06	1.07591e+07	2.85532e+07	4.73687e+07	6.81365e+06	2.65739e+07	0	1.41083e+07	6.6234e+07	1.48856e+07	1.71842e+07	7.2444e+06	3.20047e+06	0	5.59885e+06	7.2382e+07	6.56496e+06	4.95926e+06	9.74297e+06	5.81882e+06	1.32742e+07	2.78746e+07	1.28086e+08	3.6803e+06	7.55149e+06	0	0	7.0415e+06	9.95056e+06
P09105	Hemoglobin subunit theta-1	HBQ1	HBQ1	4.56705e+06	2.86801e+06	6.90264e+06	7.96849e+06	3.26479e+06	9.42818e+06	4.36972e+06	4.42005e+06	1.17678e+07	9.38853e+06	9.92311e+06	1.3488e+07	8.85175e+06	8.60672e+06	7.84468e+06	2.07822e+07	6.11219e+06	1.2475e+07	7.50646e+06	8.24705e+06	9.82021e+06	5.15602e+06	4.56581e+06	1.10725e+07	3.06199e+06	4.92099e+06	6.00267e+06	1.40125e+07	1.42581e+07	1.44142e+07	1.06047e+07	1.91092e+07	1.50526e+07	6.83141e+06	9.13432e+06	1.38474e+07	7.51665e+06	4.68307e+06	1.87918e+07	7.84277e+06	1.29411e+07	9.91251e+06	2.00947e+06	6.30987e+06	5.48501e+06	6.00737e+06	1.83888e+06	9.54696e+06	2.88873e+06	7.24103e+06	5.62732e+06	7.71678e+06	7.54617e+06	7.23421e+06	9.92995e+06	1.10664e+07	7.50906e+06	7.54414e+06	6.67021e+06	4.09774e+06	9.28674e+06	2.60694e+06	5.83699e+06	9.82584e+06	3.4298e+06	8.77013e+06	1.53821e+07	1.00401e+07	1.50952e+07	5.90705e+06	7.21295e+06	4.23851e+06	1.74103e+07	5.73303e+06	1.29025e+07	1.38496e+07	7.48347e+06	8.85036e+06	1.11716e+07	1.04813e+07	3.74658e+06	4.07872e+06	1.15902e+07	6.20928e+06	4.14923e+06	7.02534e+06	7.60779e+06	3.32106e+06	4.98798e+06	1.37671e+07	9.62878e+06	9.93297e+06	8.22063e+06	6.10617e+06	7.12673e+06	7.92278e+06	4.72875e+06	4.86086e+06	4.5325e+06	1.04818e+07	1.21919e+07	6.60745e+06	8.09151e+06	5.52433e+06	3.64624e+06	8.73036e+06	5.45677e+06	7.80381e+06	8.92792e+06	9.5402e+06	5.48351e+06	5.38383e+06	7.96854e+06	5.59208e+06	8.70483e+06	7.35961e+06	4.04943e+06	1.12575e+07	9.6788e+06	1.42936e+07	6.64437e+06	6.81235e+06
P02008	Hemoglobin subunit zeta	HBZ	HBA1;GLNC1;HBA2;HBZ	1.89098e+08	9.16342e+07	5.39117e+08	3.67642e+08	3.75373e+08	4.13501e+08	417346083	519663875	2.38475e+08	1.44634e+08	1.71883e+08	1.36873e+08	3.5877e+08	3.26208e+08	2.67232e+08	1.95715e+08	1.69567e+08	1.74137e+08	297011285	200056856	4.27317e+08	3.43223e+08	2.82663e+08	1.06907e+08	4.70924e+08	3.32177e+08	463861632	2.02526e+08	1.2444e+08	1.65176e+08	2.72186e+08	1.07287e+08	1.53849e+08	2.33115e+08	2.99445e+08	1.46462e+08	1.61595e+08	9.99328e+07	1.78839e+08	1.7113e+08	243455758	2.5752e+08	2.36346e+08	3.20023e+08	3.30002e+08	2.75075e+08	4.79559e+08	1.96066e+08	1290904932	7.58143e+08	5.15983e+08	1.78337e+08	2.68955e+08	2.06356e+08	2.08871e+08	1.89029e+08	1.51524e+08	3.69013e+08	1.93755e+08	2.43625e+08	1.52734e+08	3.05836e+08	2.17418e+08	2.30261e+08	2.81362e+08	1.76912e+08	2.18041e+08	3.88742e+08	3.38938e+08	1.1434e+08	3.51393e+08	2.73435e+08	2.38777e+08	3.36313e+08	205581992	3.11592e+08	2.43406e+08	3.16292e+08	117453337	1.63991e+08	4.23856e+08	3.74931e+08	411353048	4.34349e+08	3.58781e+08	3.68614e+08	6.1592e+08	5.19061e+08	165653620	1.23441e+08	3.07999e+08	2.98984e+08	2.33666e+08	3.36642e+08	3.23788e+08	3.14613e+08	2.31743e+08	4.56556e+08	3.38603e+08	3.40565e+08	4.38232e+07	396205151	2.9957e+08	2.2733e+08	1.32996e+08	2.3692e+08	266237342	5.30905e+08	2.94978e+08	3.72481e+08	2.3074e+08	1.5614e+08	254553034	2.11039e+08	8.78638e+08	322938670	3.54567e+08	2.0633e+08	2.43547e+08	165228791	1.02632e+08	1.37702e+08
P53701	Holocytochrome c-type synthase	HCCS	DKFZp779I1858;HCCS	3.47244e+06	1.10144e+07	2.08637e+06	6.36259e+06	19167027	7.29426e+06	1.26487e+07	2.08099e+06	4.23595e+06	3.41598e+06	7.37087e+06	2.1891e+06	4.75903e+06	395874	5.66174e+06	1.03185e+07	9.7008e+06	1.59056e+06	7.97608e+06	1.42618e+06	7.36798e+06	6.09072e+06	3.7376e+06	7.67107e+06	5.17287e+06	1.16843e+06	1.25977e+07	5.9895e+06	7.90016e+06	2.57538e+06	2.48475e+06	8.03878e+06	5.02245e+06	3.42433e+06	1.76298e+07	0	1.05522e+07	1.63073e+07	6.85869e+06	1.05845e+07	1.911e+06	0	1.81981e+06	2.60345e+06	7860454	0	6.38267e+06	3.20929e+06	4.7248e+06	5.80206e+06	1.20929e+07	0	0	2.89716e+06	0	0	1.92139e+06	0	5.89822e+06	1.78934e+06	2.21819e+06	0	4.35538e+06	0	5.23783e+06	2.89534e+06	1.77062e+06	3.97542e+06	0	0	1.0782e+06	0	0	1.74314e+06	5.65965e+06	0	3.52257e+06	6.87061e+06	3.93584e+06	2.05815e+06	1.4262e+07	754780	6.79195e+06	1.23889e+07	9.39123e+06	5.82259e+06	3.94006e+06	8.84576e+06	9.77604e+06	8.40017e+06	9.63779e+06	5.96152e+06	1.38197e+07	5.51752e+06	2.44095e+06	2.31374e+06	3.01488e+06	1.7261e+06	1.53545e+07	1.19955e+07	2.35611e+06	8.95828e+06	1.36787e+07	3.67317e+06	7.2615e+06	1.356e+07	2.26118e+06	3.50668e+06	1.15733e+07	1.29466e+07	7.98271e+06	2.32436e+06	8.13978e+06	6.57046e+06	1.694e+07	0	0	5.2623e+06	0	8.89858e+06	1.43546e+07	5.47935e+06
P51610	Host cell factor 1	HCFC1	HCFC2;HCFC1	5.37773e+07	9.59915e+07	6.99272e+07	1.22967e+08	107415101	8.52121e+07	1.56757e+08	1.15954e+08	1.15244e+08	1.09272e+08	1.22057e+08	9.59044e+07	5.26598e+07	8.70876e+07	1.16129e+08	1.19968e+08	9.00058e+07	107040707	7.05383e+07	1.21078e+08	1.02003e+08	1.26437e+08	8.4863e+07	8.82315e+07	6.81073e+07	9.72183e+07	1.03108e+08	9.5836e+07	2.24465e+08	91496191	4.33897e+07	1.05104e+08	1.20898e+08	2.9021e+07	8.30816e+07	7.09426e+07	9.95699e+07	9.62364e+07	1.46714e+08	9.98927e+07	1.1464e+08	4.9144e+07	4.96497e+07	4.41477e+07	6.35405e+07	4.94627e+07	5.72294e+07	4.59191e+07	5.23143e+07	1.05657e+08	3.74212e+07	9.31387e+07	3.98126e+07	7.62565e+07	2.69158e+07	3.19258e+07	6.75126e+07	4.68738e+07	1.00781e+08	5.05756e+07	1.14106e+08	2.73749e+07	2.40711e+07	3.02248e+07	6.94686e+07	7.94338e+07	1.27457e+08	4.16055e+07	1.38342e+07	1.41071e+08	3.05097e+07	4.47985e+07	2.51571e+07	4.84175e+07	3.52104e+07	3.49507e+07	1.35073e+08	8.65164e+07	1.32872e+08	5.77223e+07	8.67686e+07	9.65451e+07	8.37988e+07	1.28841e+08	6.37135e+07	6.61896e+07	6.02572e+07	8.26967e+07	9.59796e+07	1.0216e+08	1.36105e+08	133320728	157199046	1.14465e+08	8.12757e+07	7.70871e+07	5.92708e+07	6.30985e+07	8.51757e+07	9.93481e+07	4.8296e+07	7.58443e+07	1.11894e+08	1.168e+08	127757841	1.29325e+08	1.04349e+08	4.73978e+07	148684275	9.23794e+07	1.41731e+08	1.02168e+08	1.5228e+08	1.17518e+08	9.98215e+07	6.60836e+07	9.97864e+07	130333873	136796494	1.27464e+08	1.48398e+08	1.22497e+08
A0A024R4N0	HCG1640809, isoform CRA_b	hCG_1640809	hCG_1640809;MYADM	5.13184e+07	1.49263e+08	2.297e+07	6.60272e+07	8.63886e+07	5.69191e+07	3.14476e+07	5.0627e+07	8.29739e+07	1.46975e+08	8.73606e+07	1.29619e+08	5.18604e+07	9.04844e+07	1.35428e+08	1.0514e+08	7.56177e+07	1.1421e+08	7.2323e+07	1.02652e+08	5.78222e+07	6.57341e+07	1.99902e+08	2.38305e+08	4.78265e+07	4.59747e+07	6.82554e+07	9.40837e+07	1.12803e+08	1.03361e+08	7.86802e+07	1.44742e+08	1.23366e+08	5.20414e+07	6.24911e+07	9.58956e+07	9.23754e+07	1.58633e+08	1.53871e+08	8.6413e+07	7.93695e+07	6.12727e+07	56819038	5.03189e+07	5.83254e+07	5.48984e+07	7.49403e+07	7.43118e+07	5.28219e+07	1.20794e+08	4.84901e+07	9.18708e+07	4.4078e+07	92537873	2.50607e+07	5.34978e+07	9.35705e+07	4.96969e+07	8.87012e+07	6.69313e+07	1.50447e+08	4.56185e+07	5.87905e+07	5.12802e+07	6.54415e+07	6.64894e+07	7.43989e+07	7.13471e+07	3.11106e+07	9.3566e+07	4.33835e+07	6.19609e+07	3.75592e+07	7.03055e+07	4.73077e+07	4.91977e+07	5.99908e+07	1.23497e+08	1.40065e+08	1.1787e+08	7.59898e+07	8.15693e+07	8.80917e+07	4.52704e+07	3.22494e+07	5.29354e+07	3.25389e+07	1.3761e+08	2.01892e+08	1.25849e+08	9.82661e+07	9.24282e+07	8.89083e+07	6.34926e+07	6.8935e+07	8.58998e+07	5.8816e+07	1.5914e+07	6.06437e+07	7.44291e+07	8.4215e+07	2.57853e+07	7.5661e+07	7.38145e+07	1.04063e+08	8.36241e+07	6.66026e+07	4.37592e+07	7.03792e+07	7.39981e+07	8.3141e+07	1.33359e+08	6.8749e+07	5.75368e+07	64244367	2.40807e+07	7.06795e+07	73516627	1.09651e+08	9.68464e+07	1.68622e+08	1.51138e+08
A0A024R8N4	HCG1776081, isoform CRA_a	hCG_1776081	hCG_1776081;UNK	0	0	0	0	0	0	3.00478e+06	0	0	0	1.73475e+06	982818	0	0	0	0	0	0	622599	1.68514e+06	0	1.51843e+06	1.24867e+06	1.15957e+06	0	0	0	0	2.04336e+06	0	0	3.26831e+06	0	0	0	1.50641e+06	0	0	0	0	0	0	0	0	1.3703e+06	0	0	0	2.62767e+06	0	1.12945e+06	1.2967e+06	0	0	0	0	0	0	0	0	1.28399e+06	1.63068e+06	0	0	0	0	0	0	0	0	0	0	0	0	2.53093e+06	0	0	0	1.45493e+06	0	0	0	1.96684e+06	2.13955e+06	0	0	0	0	0	0	0	0	0	1.4839e+06	1.44213e+06	0	0	0	2.01732e+06	0	0	0	1.468e+06	0	1.32691e+06	0	0	0	0	0	0	0	1.60182e+06	0	0	0	0	0	0	0	3.3195e+06	1.65144e+06
A0A024QZV0	Epididymis secretory sperm binding protein	hCG_1811539	hCG_1811539;TXNDC5;STRF8;DKFZp666I134	0	0	0	2.40745e+06	0	2.36319e+06	1.59582e+06	2.21353e+06	0	0	0	0	0	2.84663e+06	566980	0	1.57762e+06	0	0	5720955	3.71992e+06	0	0	0	0	9.88042e+06	9.90616e+06	0	0	0	0	0	0	0	0	0	0	0	0	0	0	0	0	4.10073e+06	0	0	2.11674e+06	0	3.21169e+06	0	0	0	3.67498e+06	0	0	0	0	3.9487e+06	0	0	1.17511e+06	0	0	0	0	0	0	0	0	0	1.34751e+06	1.62607e+06	0	0	5.43791e+06	0	0	0	0	0	0	0	0	0	0	4.8176e+06	2.96908e+06	0	0	0	0	2.82816e+06	0	3.8791e+06	0	4.81742e+06	0	3.49528e+06	5.86807e+06	1.40194e+06	0	0	0	0	0	2.27471e+06	0	0	2.44451e+06	3.98303e+06	0	0	0	1.75591e+06	3.42206e+06	2.32006e+06	1.83109e+06	0	0	0	0	0
A0A384MDS4	Epididymis secretory sperm binding protein	hCG_18987	hCG_18987;TBL2	1.24253e+07	4.74866e+07	2.11646e+07	3.65281e+07	3.96445e+07	3.94518e+07	3.72705e+07	3.68701e+07	2.76143e+07	6.79334e+07	5.77525e+07	3.04751e+07	1.79407e+07	2.6477e+07	4.82405e+07	4.44856e+07	3.25294e+07	4.64108e+07	9.92108e+06	7.0571e+07	3.59182e+07	8.00738e+07	3.96786e+07	9.37257e+07	1.43523e+07	2.80404e+07	4.45039e+07	2.26074e+07	4.65186e+07	4.20325e+07	3.06063e+07	3.86205e+07	4.1677e+07	2.57707e+07	2.43895e+07	2.9857e+07	3.14723e+07	3.25685e+07	4.61543e+07	3.54599e+07	3.43899e+07	1.86693e+07	1.88967e+07	2.05793e+07	3.1697e+07	2.21993e+07	2.2928e+07	2.80349e+07	1.97332e+07	4.48478e+07	1.41536e+07	2.55999e+07	1.52127e+07	5.09468e+07	6.78385e+06	2.44099e+07	2.3135e+07	1.76317e+07	6.05816e+07	1.51095e+07	5.64332e+07	1.28779e+07	4.25339e+07	9.70964e+06	1.50477e+07	1.31192e+07	2.35623e+07	1.54467e+07	1.70364e+07	6.37148e+07	1.49585e+07	1.60264e+07	1.56409e+07	1.23354e+07	1.6548e+07	1.05049e+07	1.22269e+08	3.49732e+07	9.74437e+07	3.91821e+07	4.39543e+07	3.18734e+07	2.28515e+07	1.96823e+07	2.46819e+07	2.36821e+07	2.89446e+07	2.17478e+07	1.54225e+07	6.489e+07	3.90578e+07	5.91592e+07	1.14127e+08	6.89432e+07	2.63914e+07	3.36988e+07	3.07369e+07	1.8517e+07	3.48792e+07	5.07725e+07	1.91194e+07	4.22599e+07	7.93529e+07	4.38579e+07	7.34006e+07	8.37827e+07	3.80459e+07	1.67645e+07	3.48154e+07	3.76064e+07	9.20879e+07	1.01132e+08	1.2988e+08	5.51472e+07	3.90995e+07	4.641e+07	2.11233e+07	3.91129e+07	9.42059e+07	7.0272e+07	3.80912e+07	4.53405e+07
A0A024R4X7	HCG1989366, isoform CRA_a	hCG_1989366	NUP50;hCG_1989366	4.1607e+06	3.01578e+07	1.3756e+07	1.65254e+07	9.82154e+06	1.492e+07	2.28324e+07	1.77019e+07	1.57434e+07	3.54079e+07	5.12648e+07	2.39436e+07	3.66636e+07	2.15855e+07	3.24915e+07	2.59084e+07	1.52812e+07	2.59885e+07	2.22183e+07	1.45074e+07	9.26531e+06	1.41168e+07	1.78274e+07	2.99131e+07	1.41078e+07	1.02396e+07	9.89301e+06	3.04634e+07	3.96261e+07	2.69903e+07	3.45836e+07	2.71519e+07	3.72292e+07	2.19391e+07	2.92678e+07	4.58055e+07	8.08314e+07	6.41166e+07	3.50991e+07	5.39306e+07	2.89532e+07	7.21325e+06	6.91369e+07	1.77101e+07	8.8172e+06	4.28237e+07	1.48916e+07	8885082	9.40525e+06	2.01573e+07	2.1712e+07	1.56013e+07	8.94862e+06	3.20906e+07	4.03332e+06	7.87705e+06	1.87074e+07	2.42641e+07	1.774e+07	9.49538e+06	3.79509e+07	2.10769e+07	1.22272e+07	8.57321e+06	3.98139e+07	9.77193e+06	2.55037e+07	2.14114e+07	1.99133e+07	2.50275e+07	3.13636e+07	2.63832e+07	9.20201e+06	4.59217e+07	1.32364e+07	1.6483e+07	1.58045e+07	1.33688e+07	2.45954e+07	5.90415e+06	1.30762e+07	1.22392e+07	9.54313e+06	1.45257e+07	12518857	9.41937e+06	1.08824e+07	1.53963e+07	5.50869e+06	2.42661e+07	1.28721e+07	1.21632e+07	1.18696e+07	2.07267e+07	1.30828e+07	8.62127e+06	6.05125e+06	1.16687e+07	1.53995e+07	1.42136e+07	1.11684e+07	1.4236e+07	1.44368e+07	1.30299e+07	1.76539e+07	1.6919e+07	1.41491e+07	9.20388e+06	1.14598e+07	9.74731e+06	2.08968e+07	2.84071e+07	1.6076e+07	1.31251e+07	1.2389e+07	1.11108e+07	2.53677e+07	2.62896e+07	7.72626e+06	1.55074e+07	1.6916e+07	1.99925e+07
A0A024QZB4	Sulfotransferase	hCG_1993905	hCG_1993905;SULT1A4;SULT1A1;SULT1A3;SULT1A2;STP1;ST1A5	9.11837e+06	1.48546e+07	7.86448e+07	5.19835e+07	3.5989e+07	3.49353e+07	1.03663e+07	2.75358e+07	2.59057e+07	1.18813e+07	1.28483e+06	7.05733e+06	4.62265e+06	3.89432e+07	2.48572e+07	8.39576e+06	7.65748e+06	2.31744e+07	2.26918e+07	11829401	3.11928e+07	1.31385e+07	1.28133e+07	2.6225e+06	7.03721e+07	4.82563e+07	1.04334e+08	7.25054e+06	0	3.79014e+06	4.61681e+06	3.86241e+06	1.08233e+07	8.10364e+06	0	7.89194e+06	7.97152e+06	1.7856e+07	1.59253e+07	2.6038e+06	5.48513e+07	3.21364e+07	2.26512e+07	2.99419e+07	1.35692e+07	4.31153e+06	3.00223e+07	5.27465e+06	3.3125e+07	9.72239e+06	2.25006e+07	1.02076e+07	3.48059e+07	1.53999e+07	3.63186e+07	4.57501e+07	2.5233e+07	1.85892e+07	1.64644e+07	2.5954e+07	5.50487e+06	2.28812e+07	1.25753e+07	2.32079e+07	1.61895e+07	2.25638e+07	2.56267e+07	1.14222e+07	1.826e+07	2.45253e+07	1.95977e+07	3.79437e+07	3.25297e+07	3.05847e+07	2.87952e+07	1.26251e+07	1.64228e+07	1.33243e+07	6.402e+06	3.11113e+07	4.00383e+07	1.00971e+08	1.34856e+07	3.52896e+07	62086775	2.57168e+07	3.84747e+07	3.20471e+07	1.73613e+07	8.89457e+06	8.02843e+07	5.53618e+07	5.47145e+07	4.75844e+07	1.09132e+07	3.70953e+07	4.7232e+07	5.17405e+07	5.5725e+07	3.66406e+07	4.31467e+07	3.05598e+07	3.9602e+07	6.98141e+07	1.23996e+08	9.88436e+06	2.23863e+07	2.15846e+07	3.8779e+07	9.75177e+07	8.27189e+07	2.17149e+06	3.3674e+06	2.23185e+07	3.06693e+07	6.65546e+07	8.0942e+07	4.87654e+06	2.82922e+07	7.29704e+07	3.18857e+07	4.02297e+07
A0A024R0J7	Ras-related protein Rab-4	hCG_1995540	RAB4B;RAB39B;RAB39A;RAB4A;RAB6A;RAB6B;RAB37;RAB35;RAB8A;RAB30;RAB10;RAB12;RAB15;RAB14;DKFZp686J06205;RAB8B;RAB1A;RAB1C;RAB1B;hCG_1995540;RAB3D;RAB3C;RAB3B;RAB3A;RAB33B;RAB43	2.59585e+07	2.01835e+07	6.11229e+07	7.15427e+07	5.3554e+07	4.7452e+07	5.16111e+07	4.76948e+07	4.597e+07	2.81887e+07	4.50247e+07	3.18466e+07	1.5207e+08	8.68163e+07	5.5836e+07	3.05327e+07	3.80088e+07	3.65558e+07	7.7448e+07	3.5692e+07	4.36591e+07	3.61132e+07	1.7498e+07	1.20095e+07	6.2148e+07	9.00511e+07	7.11105e+07	4.04028e+07	1.05225e+07	4.4197e+07	3.61364e+07	2.03054e+07	3.80319e+07	2.94238e+07	4.19265e+07	2.33737e+07	9.4784e+06	2.15311e+07	1.20333e+07	2.91817e+07	2.29158e+07	4.86625e+07	2.74524e+07	8.49631e+07	3.96711e+07	5.01881e+07	4.07441e+07	5.58816e+07	4.44622e+07	2.96204e+07	5.99184e+07	4.42582e+07	6.22727e+07	5.09904e+07	3.27778e+07	5.6085e+07	9.79596e+07	4.53014e+07	5.60346e+07	5.93989e+07	3.90434e+07	6.45985e+07	5.64777e+07	5.27543e+07	6.45364e+07	4.51112e+07	3.74218e+07	3.38442e+07	2.71542e+07	2.40391e+07	3.66038e+07	5.24797e+07	3.32606e+07	3.9517e+07	5.04676e+07	4.22868e+07	4.29932e+07	7.87702e+07	3.01874e+07	2.9743e+07	4.92155e+07	6.83565e+07	5.36628e+07	7.15896e+07	6.4248e+07	7.81719e+07	5.71926e+07	1.03821e+08	4.98925e+07	3.51585e+07	1.08893e+08	4.11013e+07	4.18947e+07	5.0373e+07	5.1403e+07	5.42222e+07	6.62896e+07	6.0874e+07	6.09694e+07	6.32443e+07	6.97708e+07	7.55806e+07	5.14351e+07	6.77536e+07	4.35187e+07	3.85341e+07	2.74513e+07	2.99705e+07	4.51722e+07	5.75391e+07	3.62958e+07	5.79246e+07	4.77651e+07	3.7513e+07	5.6714e+07	4.6068e+07	7.10322e+07	5.20199e+07	7.98866e+07	4.07725e+07	3.57899e+07	2.00616e+07
A0A024QZI2	FCGRT	hCG_1998059	FCGRT;hCG_1998059	2.54472e+06	1.68287e+07	2.10534e+07	4.4787e+07	6.33918e+07	1.73345e+07	1.34137e+07	1.09344e+07	9.3009e+06	1.14424e+07	1.15643e+07	3.45155e+06	2.76986e+06	2.93636e+07	1.00868e+07	6.96565e+06	2.58672e+07	9.01055e+06	1.53719e+07	1.14747e+07	1.56933e+07	1.6302e+07	5.81355e+06	3.61698e+06	5.32095e+06	3.76027e+07	2.15165e+07	6.79405e+06	2.39993e+06	8.82446e+06	0	5.45284e+06	2.19873e+07	1.41787e+07	1.70475e+07	9.13583e+06	1.56995e+07	1.17585e+07	1.47936e+07	2.74688e+06	1.06543e+07	7.8715e+06	6.12202e+06	1.08396e+07	1.75087e+07	7.66123e+06	3.17722e+07	1.04774e+07	5.99557e+06	1.07679e+07	2.54823e+07	2.63981e+06	4.97268e+06	9.50821e+06	3.936e+06	2.23262e+06	1.47838e+07	1.14694e+07	3.8934e+06	2.40793e+06	1.33039e+07	0	0	3.20527e+06	2.10992e+07	1.4698e+07	7.26225e+06	4.02586e+06	9.53552e+06	4.08401e+06	1.12301e+07	6.00084e+06	1.90671e+07	6.59259e+06	3.06094e+06	1.37546e+07	6.39077e+06	6.06449e+06	3.1491e+06	2.96177e+07	1.64785e+07	5.65852e+07	7.25659e+06	1.33748e+07	2.23291e+07	2.03678e+07	1.89615e+07	6.49509e+07	2.00958e+07	1.98137e+07	7.33021e+06	1.76562e+07	1.02869e+07	3.55805e+07	2.58877e+06	3.85507e+07	7.53595e+06	3.53675e+07	3.38798e+07	9.4332e+06	1.53919e+06	1.45096e+07	8.43045e+06	2.62441e+07	1.39028e+07	4.16795e+07	10589360	1.23577e+07	1.40289e+07	6.1565e+07	2.0868e+07	3.50833e+06	1.74045e+07	1.35097e+07	1.64893e+07	2.56479e+07	1.04592e+07	1.03553e+07	2.74432e+07	2.80173e+07	5.92338e+06	2.15934e+07
A0A024QZ62	Flotillin	hCG_1998851	hCG_1998851;FLOT2	6.39223e+06	1.18237e+07	9.29056e+06	1.58598e+07	1.29994e+07	1.17934e+07	1.1393e+07	1.28594e+07	4.72205e+06	7.57761e+06	1.01757e+07	7.73846e+06	7.00152e+06	8.70173e+06	9.19062e+06	1.47108e+07	7.24326e+06	7.40556e+06	8.39095e+06	1.63678e+07	1.55404e+07	1.11576e+07	1.07917e+07	5.01289e+06	1.54961e+07	1.66526e+07	2.25743e+07	7.18687e+06	7.68017e+06	7.36779e+06	1.01853e+07	5.84446e+06	9.77254e+06	5.79061e+06	5.10185e+06	7.16641e+06	6.87356e+06	7.42124e+06	1.60929e+07	8.46214e+06	6.50956e+06	7.0926e+06	5.1639e+06	9.68518e+06	5.61004e+06	6.30845e+06	1.03926e+07	5.56717e+06	1.13584e+07	1.38419e+07	1.33355e+07	8.52635e+06	6.58283e+06	7.11665e+06	2.27926e+06	7.08125e+06	5.49447e+06	1.1029e+07	7.24476e+06	7.06188e+06	7.11288e+06	6.49298e+06	6.258e+06	1.27591e+07	4.67231e+06	8.6623e+06	9.86303e+06	8.17335e+06	4.1226e+06	4.5599e+06	5.97285e+06	7.47463e+06	6.19875e+06	3.97324e+06	8.33617e+06	5.49709e+06	1.77928e+07	1.71126e+07	9.11837e+06	8.12176e+06	7.91778e+06	6.40104e+06	7.4971e+06	1.22736e+07	1.52472e+07	8.14119e+06	1.08052e+07	1.47378e+07	7.10308e+06	5.493e+06	1.61487e+07	8.94119e+06	7.9794e+06	9.3154e+06	8.38438e+06	5.31356e+06	1.0347e+07	1.1304e+07	9.47649e+06	9.95737e+06	2.56661e+06	1.02427e+07	1.0239e+07	1.33449e+07	1.5588e+07	1.21189e+07	6.36425e+06	7.8233e+06	8.7819e+06	1.55107e+07	2.53815e+07	7.84614e+06	1.47772e+07	1.3483e+07	1.05531e+07	1.19168e+07	6.66605e+06	1.32006e+07	1.12565e+07	2.30466e+07	1.52062e+07	8.54822e+06
A0A024R5X2	HCG2001986, isoform CRA_a	hCG_2001986	SQOR;hCG_2001986	1.06952e+08	2.40029e+08	3.86401e+08	2.85605e+08	3.66541e+08	2.03448e+08	4.98482e+08	237377924	6.89135e+08	2.9712e+08	4.04483e+08	2.99133e+08	202083596	4.01607e+08	2.99777e+08	2.41685e+08	3.67104e+08	1.99428e+08	433603258	3.27554e+08	363213481	2.78398e+08	7.44508e+07	2.12514e+08	1.65707e+08	3.82234e+08	4.80733e+08	3.28082e+08	2.29166e+08	2.73137e+08	267627180	589712149	2.29858e+08	1.48302e+08	2.63752e+08	2.54894e+08	4.13424e+08	3.3331e+08	4.56248e+08	2.12477e+08	3.78309e+08	134075626	1.83962e+08	1.91701e+08	1.43933e+08	1.85781e+08	1.9431e+08	1.12267e+08	2.09158e+08	249395733	1.9387e+08	2.57482e+08	157098665	2.67522e+08	7.34513e+07	119717160	2.7454e+08	1.88223e+08	4.44819e+08	1.43258e+08	290760303	1.03614e+08	9.89382e+07	1.57865e+08	1.8494e+08	2.74327e+08	2.98104e+08	2.11224e+08	7.19081e+07	3.87092e+08	2.37229e+08	2.39195e+08	9.12073e+07	1.91171e+08	1.3974e+08	1.44688e+08	4.56426e+08	2.05428e+08	233773138	2.04959e+08	4.30189e+08	412159006	3.81475e+08	5.57583e+08	2.01346e+08	2.61965e+08	2.74939e+08	1.29672e+08	9.51464e+07	448688862	3.26682e+08	3.77767e+08	3.38949e+08	4.54931e+08	1.84914e+08	2.95296e+08	2.27584e+08	2.55538e+08	2.51359e+08	3.42138e+08	1.41064e+08	2.9606e+08	5.64944e+08	3.17207e+08	3.338e+08	3.2794e+08	2.3287e+08	1.41961e+08	4.27037e+08	3.15271e+08	304176211	1.68848e+08	3.04846e+08	2.3457e+08	3.79194e+08	2.75802e+08	2.27425e+08	2.84744e+08	1.94371e+08	3.19629e+08	1.45638e+08	1.77999e+08
A0A024R2U7	Aminomethyltransferase	hCG_2001997	hCG_2001997;AMT	5.2104e+06	5.15573e+06	1.37007e+07	8.51331e+06	1.15188e+07	1.23172e+07	8.65243e+06	8.7149e+06	4.58031e+06	9.05843e+06	1.39819e+07	1.58751e+07	3.12303e+06	7.60576e+06	6.04982e+06	7.63048e+06	9.47808e+06	6.10635e+06	7.12961e+06	6.22053e+06	3.98895e+06	3.52926e+06	4.23415e+06	2.6486e+07	3.64785e+06	7.49271e+06	1.01953e+07	2.99309e+06	0	4.72854e+06	2.27251e+06	0	3.38125e+06	2.50699e+06	4.22482e+06	5.44988e+06	5.67761e+06	2.62769e+06	2.3024e+06	3.47465e+06	5.01622e+06	1.56542e+07	4.70748e+06	7.18032e+06	3.15547e+06	0	4.05084e+06	6.23637e+06	4.65806e+06	9.08366e+06	2.36082e+06	3.98467e+06	6.1973e+06	7.48253e+06	0	5.62728e+06	7.0206e+06	6.90017e+06	4.75314e+06	3.9271e+06	3.07117e+06	4.31276e+06	0	4.35696e+06	2.55173e+06	6.37893e+06	2.30553e+06	4.09925e+06	0	0	6.17767e+06	4.74505e+06	1.36314e+06	6.23588e+06	2.64428e+06	5.40833e+06	8.44704e+06	8.06482e+06	5.46976e+06	7.63267e+06	9.97103e+06	6.52604e+06	9.91859e+06	9.99999e+06	1.24553e+07	8.87824e+06	1.10921e+07	5.76747e+06	6.23606e+06	3.80148e+06	6.20077e+06	1.32079e+07	6.17384e+06	1.0721e+07	7.8736e+06	7.06089e+06	1.21603e+07	1.64622e+07	1.41657e+07	7.82337e+06	5.91115e+06	9.2329e+06	1.15991e+07	9.64725e+06	8.27437e+06	9.92721e+06	1.18035e+07	0	7.49521e+06	1.09872e+07	1.1369e+07	2.57789e+06	9.27144e+06	9.06094e+06	9.28051e+06	1.75601e+07	1.19312e+07	1.27262e+07	8.96822e+06	1.14527e+07	7.09376e+06	1.46177e+07
A0A024QZR3	Protein pelota homolog	hCG_2002731	PELO;hCG_2002731	0	2.46726e+06	0	2.32954e+06	0	4.361e+06	0	0	4.14252e+06	3.76128e+06	2.38701e+06	6.0486e+06	0	2.59245e+06	2.50075e+06	0	1.08973e+06	3.97373e+06	0	2.7628e+06	2.83818e+06	0	0	3.19372e+06	4.95672e+06	2.4032e+06	2.766e+06	3.66545e+06	5.96102e+06	1.54276e+06	3.94053e+06	3.82723e+06	4.56543e+06	4.11053e+06	0	4.05617e+06	2.44457e+06	0	4.5344e+06	4.95438e+06	3.16206e+06	5.08375e+06	2.84795e+06	1.63758e+06	1.02086e+06	3.76435e+06	1.70615e+06	1.64163e+06	1.56086e+06	3.87217e+06	3.39813e+06	5.14696e+06	1.10164e+06	1.87549e+06	3.00711e+06	0	4.2647e+06	1.02885e+06	1.76749e+06	0	2.40665e+06	1.7078e+06	0	0	0	4.91854e+06	1.69452e+06	0	4.1935e+06	1.0153e+06	2.27399e+06	4.62431e+06	1.0463e+07	3.70635e+06	2.05595e+06	0	1.31843e+06	5.61968e+06	6.59446e+06	2.47908e+06	1.78108e+06	2.34028e+06	0	4.36157e+06	0	0	0	0	3.94393e+06	3.79385e+06	5.70989e+06	1.8159e+06	959944	1.78285e+06	2.35703e+06	2.44971e+06	0	3.25324e+06	0	6.89259e+06	0	0	2.14361e+06	4.1967e+06	856330	4.1661e+06	4.93093e+06	0	3.91184e+06	3.63006e+06	1.767e+06	3.28226e+06	2.5891e+06	2.17155e+06	3.45135e+06	0	1.60862e+06	0	0	1.33837e+06	1.01278e+06	7.83119e+06
A0A024R1F4	HCG2010666, isoform CRA_a	hCG_2010666	GGTLC1;GGTLC3;GGTLC2;hCG_2010666;GGT3P;GGTLA4;GGT2;GGT1	6.52137e+06	2.05311e+07	3.46713e+07	2.92057e+07	3.02117e+07	3.3486e+07	3.51617e+07	2.40667e+07	1.53478e+07	2.09165e+07	2.16359e+07	1.79934e+07	1.89857e+07	2.51296e+07	1.65974e+07	2.07375e+07	2.78465e+07	2.25674e+07	3.39591e+07	1.47652e+07	2.87634e+07	1.59346e+07	1.88748e+07	1.72106e+07	3.07315e+07	2.73865e+07	30367619	2.14304e+07	1.08195e+07	1.99868e+07	8.31607e+06	2.33925e+07	2.0706e+07	1.03816e+07	1.26987e+07	2.59738e+07	1.4707e+07	1.66324e+07	9.68462e+06	2.65073e+07	1.76378e+07	2.39755e+07	4.21348e+07	1.90035e+07	1.59269e+07	3.3606e+07	2.86965e+07	1.07009e+07	2.07541e+07	1.07227e+07	3.21926e+07	1.6559e+07	1.57028e+07	1.60713e+07	3.99424e+06	8.56789e+06	1.17474e+07	2.51875e+07	1.81611e+07	1.33342e+07	1.62311e+07	1.76487e+07	8.5323e+06	1.42078e+07	1.55703e+07	2.08592e+07	29240321	2.61706e+07	9.08187e+06	1.33721e+07	1.84504e+07	2.84163e+07	1.54889e+07	2.60934e+07	1.37695e+07	1.71277e+07	2.30273e+07	3.24998e+07	9.70028e+06	2.30927e+07	4.37818e+07	3.94908e+07	2.89946e+07	3.6169e+07	2.8223e+07	2.92586e+07	4.30753e+07	4.31064e+07	3.57357e+07	1.85952e+07	2.54093e+07	3.62247e+07	2.03855e+07	3.0986e+07	1.55542e+07	1.88977e+07	2.99678e+07	3.07321e+07	2.92235e+07	2.74181e+07	5.51354e+06	3.10355e+07	2.53548e+07	2.23003e+07	2.12298e+07	1.6427e+07	1.8774e+07	1.95422e+07	2.33624e+07	3.54436e+07	2.61632e+07	1.88555e+07	3.11659e+07	1.778e+07	3.7825e+07	4.27286e+07	4.7836e+07	2.37841e+07	2.15574e+07	2.58933e+07	7.13138e+07	3.34116e+07
A0A024R913	3-keto-steroid reductase	hCG_2024989	hCG_2024989;HSD17B7	0	0	0	1.08104e+06	707086	0	1.14709e+06	980750	0	0	0	0	0	0	0	0	820496	0	0	1.00562e+06	1.00859e+06	0	0	0	0	0	0	0	993533	0	0	0	0	0	0	843239	0	0	0	0	0	0	759535	0	0	0	0	0	0	0	0	0	0	0	0	0	0	0	0	0	0	0	0	0	0	570990	0	0	0	0	0	0	0	0	0	0	0	0	0	0	0	0	0	872874	0	0	0	0	925952	754166	0	0	1.01135e+06	0	0	0	0	0	0	0	0	0	0	0	0	0	0	0	901905	0	0	0	0	0	0	0	0	0	0	1.26159e+06	0	0
A0A024R6U3	Ubiquinone biosynthesis protein	hCG_2025883	hCG_2025883;COQ9	3.78168e+07	5.43762e+07	3.66297e+07	5.42533e+07	3.6133e+07	3.48587e+07	1.52567e+07	6.5606e+07	5.30882e+07	6.4177e+07	3.20508e+07	2.04002e+07	1.63654e+07	3.40824e+07	2.75619e+07	1.90657e+07	4.11077e+07	1.38941e+08	6.22207e+07	2.45074e+07	5.38799e+07	1.50198e+07	5.76574e+06	8.63467e+06	4.13413e+07	3.67077e+07	6.35825e+07	4.11723e+07	1.41267e+07	1.03192e+07	2.08521e+07	1.30376e+07	8.89822e+06	1.05865e+07	2.44627e+07	3.28473e+07	1.195e+07	6.56425e+06	3.83117e+06	8.33633e+06	8.43463e+07	4.27055e+07	2.09654e+07	4.2153e+07	4.12004e+07	2.36411e+07	3.83233e+07	2.24798e+07	3.08745e+07	7.51035e+07	3.79545e+07	7.94444e+07	3.9791e+07	1.23069e+08	4.39825e+07	1.14744e+08	3.01551e+07	3.73869e+07	5.00699e+07	2.99555e+07	1.64337e+07	2.41104e+07	2.44629e+07	4.99122e+07	2.42911e+07	4.41727e+07	6.24579e+07	2.57474e+07	2.29357e+07	1.82748e+08	2.59582e+07	4.90302e+07	2.17314e+07	3.42044e+07	2.11394e+07	2.62889e+07	1.54456e+07	7.6056e+07	6.30282e+07	4.80937e+07	6.93229e+07	3.8308e+07	2.68908e+07	4.48417e+07	6.00392e+07	4.65548e+07	2.31612e+07	2.37578e+07	1.39406e+07	6.59313e+07	2.61121e+07	5.93562e+07	9.27851e+07	3.79023e+07	2.08817e+07	2.92193e+07	30796987	3.27991e+07	4.84533e+07	3.77806e+07	6.00512e+07	2.46687e+07	4.58296e+07	6.27759e+07	5.23647e+07	2.92345e+07	4.46799e+07	3.41622e+07	3.02239e+07	5.94362e+07	152048817	2.96857e+07	2.11266e+07	3.65692e+07	3.03847e+07	4.74837e+07	1.29183e+08	2.40243e+07	1.46013e+08	7.13399e+07	2.99223e+07	1.33168e+07
A0A024R6Z6	Conserved oligomeric Golgi complex subunit 8	hCG_2027080	COG8;hCG_2027080	0	1.239e+06	0	0	1.8775e+06	0	0	0	0	3.79081e+06	2.23354e+06	2.87582e+06	0	0	0	1.38444e+06	0	0	0	1.06463e+06	1.97439e+06	3.01718e+06	0	1.31406e+06	0	1.57461e+06	1.96314e+06	0	5.63036e+06	1.43595e+06	2.82045e+06	1.55801e+06	0	0	0	0	0	3.24167e+06	1.60165e+06	1.75004e+06	0	0	0	0	0	1.25278e+06	0	0	0	638933	0	0	0	0	0	2.79305e+06	0	0	0	0	956048	0	0	0	0	0	0	0	0	0	0	0	0	0	0	0	0	0	3.21182e+06	0	982240	0	0	1.97791e+06	0	0	0	0	6.36313e+06	0	0	0	0	2.31609e+06	0	1.08191e+06	0	0	0	896081	0	0	0	0	3.2436e+06	0	0	0	0	0	0	3.1615e+06	899880	0	0	0	0	2.49185e+06	1.05805e+06	0	1.21493e+06	0
A0A024R4Z4	HCG2039447, isoform CRA_d	hCG_2039447	ZFP91-CNTF;hCG_2039447;ZFP91	1.02067e+07	0	9.57082e+06	1.31165e+07	7.63143e+06	8.06366e+06	1.00969e+07	8.38405e+06	4.34153e+06	0	840039	689588	0	1.10245e+07	4.73303e+06	4.42666e+06	5.51943e+06	3.10717e+06	9.62023e+06	3.77317e+06	1.61386e+07	4.67234e+06	0	3.39258e+06	1.363e+07	1.6348e+07	1.87285e+07	4.65961e+06	7.05349e+06	5.04736e+06	5.86258e+06	2.9312e+06	5.01216e+06	4.72252e+06	1.38757e+07	0	1.5476e+06	0	1.40443e+06	6.93121e+06	9.63803e+06	1.44535e+07	6.34861e+06	1.54023e+07	1.28205e+07	0	1.8233e+07	6.02617e+06	1.57077e+07	4.51627e+06	1.5513e+07	1.30607e+07	9.7235e+06	7.52792e+06	7.66674e+06	7.339e+06	3.91219e+06	1.55027e+07	1.15902e+07	9.54301e+06	4.42729e+06	1.26816e+07	7.8142e+06	1.1988e+07	8.59374e+06	1.58891e+07	1.24011e+07	7.89603e+06	9.71119e+06	7.03768e+06	6.68215e+06	1.16179e+07	8.11168e+06	1.37369e+07	1.17935e+07	1.01126e+07	6.56721e+06	7.12589e+06	5.30113e+06	6.51013e+06	1.08343e+07	1.23513e+07	5.73006e+06	1.67501e+07	1.19842e+07	1.07002e+07	1.48647e+07	2.26538e+06	995677	9.00477e+06	6.69999e+06	1.25312e+07	8.62403e+06	8.70183e+06	6.97134e+06	9.10451e+06	9.92594e+06	1.14152e+07	8.61894e+06	7.18734e+06	5.58392e+06	9.55025e+06	1.094e+07	6.77367e+06	2.00942e+06	1.62022e+07	8.46224e+06	6.84519e+06	7.17022e+06	1.01108e+07	7.60067e+06	4.14935e+06	3.88638e+06	5.41841e+06	8.63908e+06	1.19129e+07	3.29316e+06	2.55807e+06	5.73516e+06	5.14994e+06	7.37325e+06	2.45724e+06
H0UI95	HCG2044836, isoform CRA_a	hCG_2044836	hCG_2044836;TNFRSF6B	0	0	0	0	0	0	0	0	0	0	0	0	0	0	0	0	0	0	0	0	0	0	1.71411e+06	0	0	0	0	0	0	0	0	0	0	0	0	0	0	0	0	0	0	0	0	0	0	0	0	0	0	0	0	0	0	0	0	0	0	0	0	0	0	0	0	0	0	0	0	0	0	0	0	0	0	0	0	0	0	0	0	0	0	0	0	0	0	0	0	0	0	0	0	0	0	0	0	0	0	0	0	0	0	0	0	0	0	0	0	0	0	0	0	0	0	0	0	0	0	0	0	0	0	0
A0A024R6B1	HCG20925, isoform CRA_a	hCG_20925	hCG_20925	0	0	2.32865e+06	2.14301e+06	0	1.70359e+06	1.89886e+06	1.24563e+06	0	0	0	0	0	1.59827e+06	0	0	0	0	1.65148e+06	1.27159e+06	1.70589e+06	0	0	0	3.69052e+06	2.54041e+06	3.11221e+06	0	0	0	0	0	0	0	0	0	0	0	0	0	0	0	0	0	0	0	0	0	0	0	0	0	0	1.21237e+06	0	0	0	0	0	0	0	0	0	0	0	0	0	0	994830	0	0	0	0	0	2.18228e+06	0	1.13311e+06	1.01036e+06	0	0	2.55759e+06	0	0	2.23823e+06	0	3.14335e+06	0	0	0	0	2.05566e+06	1.98287e+06	1.71133e+06	1.63973e+06	913025	1.15688e+06	1.69961e+06	2.78445e+06	2.11969e+06	0	0	0	1.15648e+06	0	0	0	1.15069e+06	0	1.11841e+06	2.75295e+06	0	0	0	868842	1.65624e+06	2.81011e+06	0	0	0	802769	1.31456e+06	1.52807e+06
A0A024R6C2	Dynein light chain	hCG_21618	hCG_21618	2.44943e+06	882505	2.15251e+06	1.58127e+06	708445	4.08565e+06	1.741e+06	2.92513e+06	1.13093e+06	0	838463	2.36102e+06	0	0	0	1.17107e+06	1.50242e+06	1.22426e+06	0	630448	0	0	2.10557e+06	0	3.84787e+06	1.676e+06	879361	0	0	0	0	1.20637e+06	0	0	0	1.11059e+06	0	0	0	0	0	0	1.01537e+06	1.14847e+06	0	0	0	0	2.2454e+06	1.0341e+06	0	0	0	0	3.45212e+06	3.66605e+06	0	1.80065e+06	0	1.60316e+06	0	1.66912e+06	0	2.03748e+06	0	0	0	0	0	1.49452e+06	2.12969e+06	1.53888e+06	0	0	3.88063e+06	3.12637e+06	530095	0	0	0	0	0	3.63543e+06	0	808513	4.10894e+06	3.79177e+06	0	573944	0	1.87707e+06	1.06171e+06	2.03856e+06	0	3.75058e+06	4.59959e+06	4.54978e+06	0	2.30901e+06	1.49225e+06	0	1.44947e+06	934922	1.26371e+06	1.04297e+06	0	0	3.96812e+06	0	1.79319e+06	704875	0	2.94717e+06	3.09488e+06	0	2.90016e+06	591758	0	1.08295e+06	1.02099e+06	1.34873e+06	1.77194e+06
B4DW13	Cysteine-S-conjugate beta-lyase 2	hCG_23341	hCG_23341;KYAT3	1.30411e+07	1.08557e+07	9.1668e+06	7.54978e+06	1.06768e+07	5.45962e+06	1.04034e+07	5.00192e+06	9.15925e+06	9.89987e+06	1.34665e+07	6.1742e+06	4.73681e+06	3.51606e+06	3.11107e+06	5.54742e+06	9.58795e+06	2.65276e+07	9.46519e+06	1.52648e+07	9.93433e+06	1.47704e+07	3.03152e+06	6.50971e+06	1.44945e+07	7.03608e+06	6.88983e+06	7.60607e+06	4.25328e+06	6.92709e+06	1.26447e+07	7.13763e+06	4.73917e+06	1.29121e+06	6.01211e+06	4.23372e+06	3.70878e+06	7.43584e+06	8.91712e+06	1.53334e+07	9.62913e+06	4.4923e+06	2.41774e+06	9.81803e+06	1.05009e+07	949029	1.30905e+07	8.62911e+06	4.96621e+06	9.27487e+06	991864	1.01881e+07	9.12614e+06	1.0691e+07	1.12317e+07	2.42297e+07	8.6566e+06	3.54576e+06	1.05114e+07	1.72388e+07	1.21232e+07	1.61188e+07	2.83419e+07	1.18146e+07	8.1025e+06	9.15583e+06	1.48075e+07	2.11117e+07	8.72907e+06	2.7454e+07	1.8452e+07	2.18912e+06	7.19398e+06	8.29451e+06	1.02187e+07	1.202e+07	1.24102e+07	6.93901e+06	7.0976e+06	5.99571e+06	5.70381e+06	3.62389e+06	4.39201e+06	1.75852e+07	4.13296e+06	3.6849e+06	2.06954e+06	1.57106e+07	7.53084e+06	9.21526e+06	1.20023e+07	1.33188e+07	5.10306e+06	7.87045e+06	6.68318e+06	5.04604e+06	6.44681e+06	3.40982e+06	3.72683e+06	1.60898e+07	1.31435e+07	8.59366e+06	8.49717e+06	1.06963e+07	4.01206e+06	1.176e+07	1.86454e+06	1.3545e+07	1.89188e+06	7.00597e+06	8.66047e+06	1.64506e+07	8.40387e+06	3.53009e+06	4.22161e+06	2.81244e+06	8.23661e+06	6.29812e+06	1.08663e+07	1.44421e+07	2.12762e+07	4.8863e+06
Q53YD8	ADP-ribosylation factor-like 2	hCG_23373	hCG_23373;ARL2-SNX15	2.11266e+06	6.89069e+06	1.6331e+07	1.20591e+07	3.52758e+06	2.22815e+07	1.82213e+07	6.19494e+07	5.79073e+06	4.28938e+06	6.03246e+06	4.79919e+06	1.29237e+06	4.35787e+06	1.89933e+07	1.07857e+07	2.02977e+06	1.77571e+07	7.4037e+06	1.11465e+07	1.91528e+07	2.87494e+07	5.78157e+07	2.30548e+06	1.51749e+07	2.06788e+07	1.7909e+07	851967	2.22243e+06	1.18773e+06	2.17444e+07	1.34343e+06	1.45976e+06	1.30623e+07	0	692307	1.36468e+06	4.21053e+06	1.91138e+06	972387	4.43921e+06	5.87272e+06	0	2.26523e+06	3.12173e+06	5.94995e+06	748263	2.04723e+06	694333	5.60605e+06	649276	7.21506e+06	1.93044e+06	786074	5.909e+06	0	1.83078e+07	4.44578e+06	2.37344e+06	442933	8.6186e+06	2.73423e+06	1.99923e+06	2.33229e+06	0	713418	9.89624e+06	4.1053e+06	4.15012e+06	0	911951	3.02964e+06	1.18671e+06	5.93309e+06	1.62065e+06	0	6.28646e+06	5.46719e+06	1.71986e+06	2.91095e+06	6.0421e+06	3.24716e+06	1.21488e+07	1.28415e+06	3.08462e+07	2.99654e+07	1.39612e+07	1.61187e+07	1.47926e+07	1.39016e+07	8.7626e+06	4.42556e+06	2.50931e+06	2.63455e+07	2.20502e+06	6.24619e+07	2.25715e+06	1.76623e+07	4.4202e+06	5.50754e+06	1.09596e+06	2.42358e+06	2.89803e+06	3.14742e+06	3.20659e+06	2.22811e+06	2.0225e+07	0	2.28187e+06	1.22247e+07	3.39335e+06	1.21863e+06	4.22124e+06	1.5711e+07	6.43685e+06	1.26933e+07	1.97709e+07	5.08418e+06	3.46278e+06	1.22346e+06	1.29431e+07	1.06833e+07
A0A024RB27	HCG24991, isoform CRA_a	hCG_24991	RAB8B;RAB35;RAB8A;RAB1A;RAB1C;RAB1B;RAB3D;RAB3C;RAB3B;RAB3A;RAB10;RAB13;hCG_24991;RAB15;hCG_1996054	2.21185e+06	8.44643e+06	4.69086e+06	1.39429e+07	1.18463e+07	1.23802e+07	1.63281e+07	1.14011e+07	9.19744e+06	1.46536e+07	1.86334e+07	8.03911e+06	4.7558e+06	1.06198e+07	1.02891e+07	1.61142e+07	9.70473e+06	1.62631e+07	5.11203e+06	1.91733e+07	1.23363e+07	1.84085e+07	1.99398e+06	1.18726e+07	3.52091e+06	1.04978e+07	1.09295e+07	8.01841e+06	2.05357e+07	4.76823e+06	4.76336e+06	9.99138e+06	6.73958e+06	8.17291e+06	5.1149e+06	9.00618e+06	8.70786e+06	1.00849e+07	1.01928e+07	5.1241e+06	7.99013e+06	3.15444e+06	5.54777e+06	5.6411e+06	7.01211e+06	6.64983e+06	903000	5.05819e+06	0	8.02009e+06	0	7.17727e+06	5.71029e+06	11143001	0	0	1.88775e+06	3.5741e+06	6.28904e+06	9.66505e+06	1.20776e+07	3.55115e+06	1.21893e+06	2.80683e+06	8.29232e+06	6.27153e+06	9.63765e+06	1.40947e+06	982970	1.71915e+07	0	5.59545e+06	600785	5.71006e+06	975592	2.5035e+06	2.08538e+07	5.83355e+06	1.09099e+07	4.92744e+06	9.52684e+06	6.61093e+06	1.20016e+07	1.18706e+07	1.31214e+06	1.16958e+07	8.52476e+06	0	3.72643e+06	5.55864e+06	1.09323e+07	1.38336e+07	1.53458e+07	1.5098e+07	1.92744e+06	7.27335e+06	6.24664e+06	3.32004e+06	4.75398e+06	6.14177e+06	603150	9.57632e+06	1.51387e+07	4.88196e+06	9.09042e+06	1.33764e+07	6.48987e+06	1.71211e+06	9.4312e+06	8.92779e+06	1.55365e+07	1.39771e+07	2.32469e+07	1.28814e+07	8.06453e+06	4.12188e+06	1.10586e+07	1.1297e+07	1.27504e+07	1.26966e+07	8.25343e+06	7.89961e+06
A0A024RAS3	RNA helicase	hCG_27698	hCG_27698;E4-DBP;MST162;DDX47	0	0	0	0	0	0	0	0	0	967181	0	0	0	0	0	0	0	0	0	0	0	1.13912e+06	0	0	0	0	0	0	4.57217e+06	0	0	0	1.24507e+06	0	0	0	0	0	3.60039e+06	834528	672831	0	0	0	0	0	348459	0	0	0	0	0	0	0	0	0	0	0	0	0	0	0	0	0	0	0	0	0	0	0	0	0	0	0	0	0	534751	0	0	0	566966	0	0	0	0	0	0	0	0	0	916012	0	0	713401	0	0	0	0	0	0	0	0	0	0	1.27781e+06	402129	0	0	0	0	0	1.12491e+06	700477	0	0	0	0	700265	0	0	0	0
A0A024R0Y2	Acetyl-CoA carboxylase 1	hCG_30204	hCG_30204;ACACA;ACACB	1.13875e+07	2.29933e+07	4.49974e+07	4.05629e+07	3.78834e+07	3.31305e+07	3.25374e+07	3.21795e+07	2.28521e+07	3.2871e+07	2.76781e+07	2.41228e+07	1.61644e+07	2.71119e+07	2.40523e+07	2.65641e+07	2.41454e+07	3.77448e+07	2.67299e+07	2.76315e+07	3.31344e+07	3.16572e+07	1.8687e+07	3.02758e+07	3.07451e+07	5.31841e+07	7.06782e+07	3.59235e+07	2.29231e+07	2.22272e+07	1.05687e+07	1.71339e+07	1.52818e+07	7.58958e+06	2.11913e+07	1.5047e+07	1.74957e+07	1.65463e+07	2.2676e+07	1.56187e+07	1.91509e+07	2.45462e+07	1.02358e+07	2.93476e+07	2.07781e+07	9.30002e+06	2.05007e+07	1.12189e+07	2.34115e+07	2.78978e+07	1.79391e+07	2.26955e+07	2.18538e+07	2.02884e+07	9.26456e+06	1.22872e+07	1.27016e+07	2.30585e+07	2.00164e+07	1.30174e+07	1.8245e+07	1.34128e+07	1.15681e+07	1.8229e+07	1.34557e+07	8.2362e+06	3.31314e+07	1.54962e+07	1.33862e+07	3.34358e+07	1.4042e+07	2.11933e+07	1.10378e+07	2.21151e+07	1.88721e+07	1.62699e+07	2.99655e+07	2.07006e+07	2.46591e+07	1.8749e+07	3.16628e+07	3.40751e+07	2.00972e+07	3.8575e+07	3.08714e+07	3.40346e+07	3.7924e+07	1.87217e+07	2.35205e+07	1.84058e+07	4.16312e+07	3.20465e+07	2.93657e+07	3.54023e+07	1.79766e+07	2.0339e+07	3.06323e+07	3.4909e+07	3.23236e+07	2.94848e+07	1.4963e+07	2.9411e+07	3.90832e+07	2.276e+07	3.28572e+07	3.34403e+07	1.79903e+07	1.83678e+07	2.73263e+07	4.45932e+07	2.6172e+07	2.30874e+07	4.11651e+07	4.08034e+07	2.75603e+07	4.57093e+07	2.27423e+07	2.69187e+07	4.0937e+07	3.21467e+07	2.93074e+07	2.27364e+07
A0A024R8D5	Glutathione transferase	hCG_30600	PTGES;hCG_30600	0	2.05964e+06	0	635070	915287	0	0	0	0	1.28598e+06	1.73483e+06	0	2.60218e+06	1.39055e+06	0	0	0	0	830468	0	823554	2.63649e+06	0	755627	0	0	1.07777e+06	2.32395e+06	0	3.51295e+06	0	734697	2.61899e+06	1.6016e+06	0	883969	2.79462e+06	1.17918e+06	0	4.86861e+06	1.71937e+06	0	0	0	0	0	0	0	0	0	0	0	0	0	0	0	0	0	0	0	1.22124e+06	0	0	943484	0	0	3.15549e+06	0	0	1.62094e+06	0	0	0	0	0	0	0	1.10956e+06	2.45854e+06	0	0	0	0	0	0	0	0	0	0	0	2017058	0	1.78594e+06	2.05826e+06	1.61887e+06	0	0	962318	0	0	0	0	1.50806e+06	815269	2.85256e+06	0	1.11417e+06	0	735270	783600	0	0	2.84096e+06	0	0	0	0	0	1.16508e+06	0	0	0
A0A024R8A7	HCG31253, isoform CRA_a	hCG_31253	FUBP3;FUBP1;hCG_31253	2.60466e+07	7.14519e+07	6.0365e+07	7.45226e+07	7.95525e+07	5.91474e+07	9.1453e+07	7.05633e+07	5.72778e+07	6.22244e+07	7.9944e+07	83367218	8.25934e+07	8.00638e+07	6.81391e+07	6.92855e+07	5.1041e+07	9.5145e+07	9.6442e+07	7.46454e+07	5.30505e+07	6.9905e+07	1.69885e+08	6.46437e+07	4.80815e+07	6.58581e+07	8.32242e+07	1.49009e+08	9.87175e+07	1.47559e+08	5.09424e+07	8.02219e+07	6.64505e+07	3.57854e+07	5.57389e+07	8.65489e+07	5.74813e+07	1.91764e+08	1.08084e+08	2.54773e+08	5.36544e+07	2.62926e+07	320251911	2.9643e+07	1.01358e+08	5.01866e+07	3.23343e+07	3.41592e+07	2.58668e+07	8.55565e+07	2.60945e+07	3.93746e+07	1.75947e+07	6.45475e+07	1.00357e+07	4.72073e+07	6.61847e+07	2.6782e+07	119537319	2.24578e+07	1.41508e+08	5.3327e+07	5.8238e+07	2.35201e+07	3.10006e+07	3.6364e+07	6.58109e+07	4.37653e+07	5.29785e+06	7.14959e+07	2.47351e+07	5.26714e+07	4.83543e+07	4.63572e+07	2.76957e+07	2.0997e+07	8.49952e+07	6.23734e+07	7.92643e+07	4.57301e+07	1.16087e+08	7.38598e+07	6.49625e+07	5.509e+07	7.42632e+07	7.20206e+07	4.50691e+07	5.55018e+07	7.90017e+07	1.08983e+08	9.99783e+07	7.90269e+07	8.36165e+07	1.21467e+08	7.38374e+07	5.11666e+07	3.40152e+07	3.73517e+07	7.33993e+07	5.73874e+07	2.99147e+07	5.5177e+07	8.69988e+07	7.77294e+07	1.05298e+08	7.05029e+07	5.4023e+07	3.02811e+07	7.93293e+07	7.3678e+07	7.17123e+07	6.85163e+07	9.55405e+07	8.67362e+07	1.088e+08	5.30024e+07	6.53203e+07	9.55102e+07	1.13526e+08	1.42703e+08	1.32354e+08	1.03928e+08
A0A024R5W4	HCG40688, isoform CRA_a	hCG_40688	GCOM1;hCG_40688;MYZAP	1.71443e+07	1.0692e+07	3.66213e+07	2.49608e+07	4.22125e+07	2.63122e+07	2.41224e+07	2.86724e+07	1.91258e+07	1.52964e+07	1.91093e+07	9.75435e+06	2.30887e+07	2.37891e+07	1.29096e+07	1.22369e+07	2.67402e+07	2.01206e+07	2.77345e+07	1.48739e+07	2.22779e+07	1.82393e+07	1.13434e+07	6.8626e+06	2.7251e+07	3.04592e+07	2.25327e+07	2.13255e+07	1.46439e+07	1.78004e+07	2.58884e+07	1.09705e+07	1.40306e+07	2.55054e+07	3.56928e+07	1.24634e+07	1.2424e+07	1.70024e+07	2.25867e+07	1.28787e+07	2.31666e+07	2.37605e+07	1.30252e+07	1.92592e+07	1.51707e+07	2.22924e+07	2.01855e+07	1.49001e+07	2.4947e+07	8.59583e+06	2.48936e+07	2.43798e+07	2.34475e+07	2.05784e+07	2.95737e+07	1.64828e+07	1.65122e+07	2.94176e+07	2.77661e+07	1.90914e+07	1.27938e+07	2.61056e+07	1.9755e+07	2.42373e+07	3.436e+07	1.47492e+07	1.84687e+07	3.1623e+07	3.07012e+07	4.8422e+07	3.1829e+07	2.4335e+07	2.90725e+07	3.48746e+07	2.84332e+07	3.149e+07	3.9647e+07	2.31558e+07	1.13013e+07	2.81218e+07	3.21347e+07	4.37454e+07	2.53826e+07	2.57519e+07	3.41852e+07	2.48122e+07	3.7426e+07	2.38064e+07	1.37077e+07	2.53005e+07	2.42459e+07	3.08523e+07	1.61472e+07	2.53199e+07	2.22771e+07	2.10605e+07	1.93352e+07	2.60664e+07	1.80662e+07	5.43219e+07	8.97489e+06	3.10217e+07	3.15906e+07	3.93052e+07	1.21505e+07	3.50848e+07	2.78647e+07	4.23554e+07	2.74618e+07	2.87591e+07	1.36667e+07	1.82107e+07	2.98098e+07	1.38669e+07	1.6834e+07	26597515	1.58945e+08	2.14187e+07	2.39519e+07	2.59327e+07	2.0015e+07	9.30776e+06
E5KSL6	HCG40733, isoform CRA_f	hCG_40733	hCG_40733;DGUOK	9.05344e+06	1.38826e+07	0	1.11057e+07	1.54019e+07	0	2.89455e+06	1.16437e+07	0	1.88604e+07	1.05604e+07	1.44387e+07	7.15908e+06	1.49765e+07	1.33817e+07	1.62309e+07	11228954	1.44697e+07	1.06646e+07	14670340	1.1573e+07	6.81892e+06	5.88812e+06	2.26333e+07	7.87363e+06	1.009e+07	0	1.19734e+07	1.94874e+07	1.0579e+07	9.09591e+06	1.68268e+07	1.53317e+07	3.86524e+06	1.25501e+07	7.20777e+06	1.21844e+07	9.99338e+06	1.31037e+07	8.98651e+06	9.81219e+06	5.16329e+06	5.22652e+06	0	2.98055e+06	7.68703e+06	4.58793e+06	1.09022e+07	4.95854e+06	1.09484e+07	0	9.66681e+06	1.31922e+07	1.00677e+07	0	7.63174e+06	8.48634e+06	0	1.02009e+07	3.0717e+06	7.82448e+06	4.69206e+06	6.15214e+06	0	4.25845e+06	7.19248e+06	1.23125e+07	7.1633e+06	6.27237e+06	1.20042e+07	5.25815e+06	5.43623e+06	4.49022e+06	0	0	0	1.31596e+07	2.0483e+07	1.87047e+07	8.94809e+06	0	9.60503e+06	9.57612e+06	1.98621e+06	0	710735	0	3.50908e+06	8.22352e+06	1.51469e+07	1.65128e+07	1.6563e+07	0	8.73741e+06	1.00692e+07	9.44192e+06	3.85831e+06	0	1.2505e+07	1.40054e+07	7.94147e+06	0	1.72454e+07	1.58144e+07	10363524	1.50754e+07	1.09829e+07	0	1.17364e+06	1.60285e+07	2.08425e+07	1.30633e+07	1.748e+07	1.59051e+07	8.55155e+06	9.07708e+06	1.39959e+07	1.86262e+07	2.82789e+07	1.31755e+07	1.70694e+07	1.4631e+07
A0A024R962	HCG40889, isoform CRA_b	hCG_40889	CFHR2;CFHR3;CFHR1;CFH;hCG_40889;HF	1.26715e+07	4.31027e+06	1.28861e+07	1.48156e+07	7.58668e+06	1.27968e+07	8.49689e+06	1.10362e+07	8.53872e+06	8.03312e+06	8.96696e+06	2.9802e+06	1.0761e+07	1.42467e+07	8.57704e+06	1.05371e+07	2.64461e+07	2.22526e+06	1.13059e+07	6.15373e+06	1.15388e+07	1.72599e+07	7.20059e+06	3.00958e+07	1.79196e+07	9.8118e+06	8.54422e+06	1.82385e+06	3.41973e+06	7.41625e+06	2.13169e+06	1.05056e+07	5.097e+06	2.99164e+06	0	2.53665e+06	1.06831e+07	5.13737e+06	1.59475e+06	12025152	43643	1.09457e+07	3.09422e+07	7.24874e+06	0	1.08596e+07	1.02067e+06	1.5914e+07	7.2076e+06	3.02056e+06	1.58156e+07	5.73351e+06	1.88482e+07	6.35263e+06	1.47305e+07	1.36724e+07	1.26045e+07	2.93986e+07	1.25189e+07	9.60342e+06	9.7912e+06	1.65684e+07	1.66313e+07	1.78573e+07	1.16383e+07	1.8414e+07	1.03339e+07	10955869	7.92457e+06	5.3866e+06	1.9169e+07	7.72114e+06	2.38381e+07	2.06753e+07	2.40137e+07	1.22024e+07	7.63279e+06	2.22491e+07	4.51592e+06	7.62493e+06	1.42621e+07	1.10273e+07	1.28822e+07	1.83008e+07	2.28392e+07	1.23897e+07	9.38443e+06	1.42013e+06	4824941	5.77161e+06	1.95797e+07	8.11886e+06	5.79364e+06	9.1831e+06	6.07347e+06	9.8233e+06	1.40937e+07	1.31288e+07	5.10668e+06	1.32767e+07	1.54794e+07	1.13835e+07	6.01114e+06	9.87047e+06	4.87664e+06	6.00299e+06	8.3202e+06	1.84221e+07	6.46103e+06	1.08062e+07	8.34229e+06	2.96307e+06	1.79962e+07	2.80801e+06	1.55167e+07	7.19574e+06	1.59276e+07	1.55965e+07	3.46559e+06	6.75854e+06	907022	7.13485e+06
P14317	Hematopoietic lineage cell-specific protein	HCLS1	HCLS1	0	1.54402e+07	712701	5.38053e+06	8.11937e+06	4.29127e+06	5.24168e+06	4.78157e+06	7.55465e+06	7.83684e+06	7.71192e+06	7.33141e+06	5.82944e+06	6.75564e+06	1.00203e+07	1.06039e+07	5.5157e+06	8.07997e+06	4.42617e+06	5589741	1.46103e+07	5.40608e+06	5.45734e+06	1.32934e+07	988513	1.38509e+06	943874	1.05307e+07	1.53103e+07	2.25236e+07	1.00074e+07	1.24245e+07	2.24268e+07	4.97749e+06	9.19568e+06	1.05359e+07	2.84922e+07	1.80181e+07	3.03885e+07	1.22031e+07	1.16765e+07	9.38477e+06	4.6594e+06	3.32383e+06	4.90286e+06	4.08563e+06	8.34162e+06	9.35981e+06	3.72697e+06	5.74035e+06	5.80785e+06	5.87403e+06	2.18731e+06	7.30683e+06	562649	2.26209e+06	3.20627e+06	6.807e+06	6.05116e+06	1.7103e+06	8.01267e+06	3.40782e+06	4.23285e+06	4.27562e+06	5.19781e+06	6.61253e+06	9.65528e+06	4.44314e+06	7.16755e+06	5.23396e+06	4.11773e+06	2.87857e+06	1.47769e+06	9.38046e+06	7.67134e+06	7.56009e+06	2.88992e+06	2.42335e+06	1.28516e+07	0	3.68042e+06	3.26567e+06	6.66218e+06	6.85887e+06	2.99044e+06	2.87172e+06	3.47158e+06	9.78658e+06	3.98701e+06	1.27707e+07	4.56532e+06	4.96304e+06	1.22254e+07	1.23161e+07	7.93272e+06	8.58367e+06	2.87469e+06	3.67125e+06	2.56908e+06	4.91483e+06	1.6484e+06	2.98624e+06	4.81803e+06	7.98697e+06	9.41301e+06	1.07372e+07	8.88001e+06	627699	2.57738e+06	3.52024e+06	7.00114e+06	9.79162e+06	4.87773e+06	1.17017e+07	4.56264e+06	1.61961e+06	7.16325e+06	0	3.65935e+06	6.83244e+06	7.88737e+06	8.17575e+06
Q6IT96	Histone deacetylase	HDAC1	HDAC1;HDAC3;HDAC2;DKFZp686H12203	2.45427e+06	8.95079e+06	1.83743e+07	2.71794e+07	2.09839e+07	3.70531e+07	4.97882e+07	5.94045e+07	1.19395e+07	2.41153e+07	6.92316e+06	1.83693e+07	1.28278e+07	7.28581e+06	2.01119e+07	3.51084e+07	1.37311e+07	2.61325e+07	8.15444e+06	3.21299e+07	2.37565e+07	2.4974e+07	1.99909e+07	1.03536e+07	3.1312e+07	2.31694e+07	2.06457e+07	1.15981e+07	3.01587e+07	2.10239e+07	3.76376e+07	2.36446e+07	1.74766e+07	1.37773e+07	3.1906e+07	1.14797e+07	2.63324e+07	2.86334e+07	2.60319e+07	5.80529e+06	1.67851e+07	1.50994e+06	2.0506e+06	1.5165e+07	9.02831e+06	9.76021e+06	4.57882e+06	2.10323e+06	6.94378e+06	2.60686e+07	9.41263e+06	1.43391e+07	6.70474e+06	6.94558e+06	7.33436e+06	6.01144e+06	1.63973e+07	1.07162e+06	1.27306e+07	1.82379e+06	1.5663e+07	7.66779e+06	11788276	8.96331e+06	1.20842e+07	6.77073e+06	2.24522e+07	1.72411e+07	0	6.01941e+07	5.14196e+06	8867090	0	1.83946e+07	1.88344e+06	6.88574e+06	2.46413e+07	12836075	1.30674e+07	1.2669e+07	1.62168e+07	9.13332e+06	7.08957e+06	1.78773e+07	3.68538e+07	1.5786e+07	9.24895e+06	1.68712e+07	1.53979e+07	1.33776e+07	2.41936e+07	4.08876e+07	2.34658e+07	3.12663e+07	1.44409e+07	1.97688e+07	5.08491e+06	1.70308e+07	1.52639e+07	1.67131e+07	3.95539e+06	1.36487e+07	1.8829e+07	1.91227e+07	2.25903e+07	3.35013e+07	1.38505e+07	1.78415e+07	2.38232e+07	1.63552e+07	4.58559e+07	2.68746e+07	1.6233e+07	1.87484e+07	1.9404e+07	3.28192e+06	1.37218e+07	2.91717e+07	3.43564e+07	3.26552e+07	4.12941e+07	3.90517e+07
[truncated: 7,452,805 more chars]
