## Supplementary material for "Proteogenomic analysis of air-pollution-associated lung cancer reveals prevention and therapeutic opportunities": SI: Table S6_phosphosite.xlsx (part 1 of 3)

### Sheet: Description
Table S6. Quantitative phosphoproteomic data at phosphosite level normalized by column (patient) median.

### Sheet: S6
Protein	Description	Gene Name	Gene groups	Modified sequence	Amino acid_Position	Modifications	XWLC_0055__tumor_phospho_s	XWLC_0059__tumor_phospho_s	XWLC_0061__tumor_phospho_s	XWLC_0063__tumor_phospho_s	XWLC_0073__tumor_phospho_s	XWLC_0077__tumor_phospho_s	XWLC_0078__tumor_phospho_s	XWLC_0082__tumor_phospho_s	XWLC_0083__tumor_phospho_s	XWLC_0084__tumor_phospho_s	XWLC_0085__tumor_phospho_s	XWLC_0101__tumor_phospho_s	XWLC_0093__tumor_phospho_s	XWLC_0110__tumor_phospho_s	XWLC_0057__tumor_phospho_s	XWLC_0003__tumor_phospho_s	XWLC_0004__tumor_phospho_s	XWLC_0006__tumor_phospho_s	XWLC_0008__tumor_phospho_s	XWLC_0010__tumor_phospho_s	XWLC_0011__tumor_phospho_s	XWLC_0012__tumor_phospho_s	XWLC_0015__tumor_phospho_s	XWLC_0016__tumor_phospho_s	XWLC_0017__tumor_phospho_s	XWLC_0021__tumor_phospho_s	XWLC_0023__tumor_phospho_s	XWLC_0024__tumor_phospho_s	XWLC_0026__tumor_phospho_s	XWLC_0027__tumor_phospho_s	XWLC_0036__tumor_phospho_s	XWLC_0037__tumor_phospho_s	XWLC_0038__tumor_phospho_s	XWLC_0040__tumor_phospho_s	XWLC_0041__tumor_phospho_s	XWLC_0043__tumor_phospho_s	XWLC_0044__tumor_phospho_s	XWLC_0046__tumor_phospho_s	XWLC_0047__tumor_phospho_s	XWLC_0129__tumor_phospho_s	XWLC_0107__tumor_phospho_s	XWLC_0130__tumor_phospho_s	XWLC_0133__tumor_phospho_s	XWLC_0111__tumor_phospho_s	XWLC_0112__tumor_phospho_s	XWLC_0134__tumor_phospho_s	XWLC_0135__tumor_phospho_s	XWLC_0136__tumor_phospho_s	XWLC_0113__tumor_phospho_s	XWLC_0137__tumor_phospho_s	XWLC_0138__tumor_phospho_s	XWLC_0139__tumor_phospho_s	XWLC_0114__tumor_phospho_s	XWLC_0140__tumor_phospho_s	XWLC_0141__tumor_phospho_s	XWLC_0142__tumor_phospho_s	XWLC_0143__tumor_phospho_s	XWLC_0115__tumor_phospho_s	XWLC_0144__tumor_phospho_s	XWLC_0145__tumor_phospho_s	XWLC_0146__tumor_phospho_s	XWLC_0147__tumor_phospho_s	XWLC_0148__tumor_phospho_s	XWLC_0149__tumor_phospho_s	XWLC_0131__tumor_phospho_s	XWLC_0116__tumor_phospho_s	XWLC_0150__tumor_phospho_s	XWLC_0117__tumor_phospho_s	XWLC_0151__tumor_phospho_s	XWLC_0152__tumor_phospho_s	XWLC_0153__tumor_phospho_s	XWLC_0118__tumor_phospho_s	XWLC_0154__tumor_phospho_s	XWLC_0155__tumor_phospho_s	XWLC_0156__tumor_phospho_s	XWLC_0157__tumor_phospho_s	XWLC_0158__tumor_phospho_s	XWLC_0119__tumor_phospho_s	XWLC_0159__tumor_phospho_s	XWLC_0160__tumor_phospho_s	XWLC_0120__tumor_phospho_s	XWLC_0121__tumor_phospho_s	XWLC_0122__tumor_phospho_s	XWLC_0161__tumor_phospho_s	XWLC_0123__tumor_phospho_s	XWLC_0124__tumor_phospho_s	XWLC_0125__tumor_phospho_s	XWLC_0132__tumor_phospho_s	XWLC_0126__tumor_phospho_s	XWLC_0162__tumor_phospho_s	XWLC_0127__tumor_phospho_s	XWLC_0128__tumor_phospho_s	XWLC_0087__tumor_phospho_s	XWLC_0097__tumor_phospho_s	XWLC_0100__tumor_phospho_s	XWLC_0102__tumor_phospho_s	XWLC_0103__tumor_phospho_s	XWLC_0104__tumor_phospho_s	XWLC_0105__tumor_phospho_s	XWLC_0088__tumor_phospho_s	XWLC_0106__tumor_phospho_s	XWLC_0109__tumor_phospho_s	XWLC_0055__normal_phospho_s	XWLC_0057__normal_phospho_s	XWLC_0059__normal_phospho_s	XWLC_0061__normal_phospho_s	XWLC_0063__normal_phospho_s	XWLC_0073__normal_phospho_s	XWLC_0077__normal_phospho_s	XWLC_0078__normal_phospho_s	XWLC_0082__normal_phospho_s	XWLC_0083__normal_phospho_s	XWLC_0084__normal_phospho_s	XWLC_0085__normal_phospho_s	XWLC_0087__normal_phospho_s	XWLC_0102__normal_phospho_s	XWLC_0103__normal_phospho_s	XWLC_0108__normal_phospho_s	XWLC_0110__normal_phospho_s	XWLC_0158__normal_phospho_s	XWLC_0157__normal_phospho_s	XWLC_0002__normal_phospho_s
Q8IYH5	ZZ-type zinc finger-containing protein 3	ZZZ3	ZZZ3	RQTEPVSPVLKR	S113	1xPhospho [S7]	0	920554	2.32597e+06	1.62346e+06	2.58752e+06	3.96484e+06	2.99641e+06	1.68709e+06	2.27984e+06	2.49649e+06	2.24947e+06	4.76808e+06	3.30314e+06	3.75175e+06	8.35063e+06	1.54606e+06	2.78084e+06	2.54725e+06	3.56635e+06	3.41083e+06	2.6195e+06	0	2.17398e+06	1.85548e+06	5.82483e+06	2.13308e+06	5.74956e+06	5.71144e+06	4.45796e+06	3.30041e+06	2.23523e+06	1.163e+06	0	0	4.59543e+06	2.10712e+06	2.71448e+06	3.20947e+06	5.47601e+06	5.7331e+06	3.23368e+06	0	2.21131e+06	0	3.84551e+06	3.12588e+06	2.91922e+06	1.49901e+06	2.26493e+06	0	0	3.56816e+06	1.47472e+06	2.49459e+06	3.04263e+06	0	2.73695e+06	2.3304e+06	2.23299e+06	5.07594e+06	4.14793e+06	0	4.05406e+06	0	0	2.98373e+06	2.45467e+06	0	2.53208e+06	1.75539e+06	2.25367e+06	1.73285e+06	1.66663e+06	3.2695e+06	3.0738e+06	3.29634e+06	3.76741e+06	2.90598e+06	0	0	0	0	0	0	5.52929e+06	0	2.69824e+06	564516	3.6256e+06	0	0	1.84439e+06	0	0	0	0	0	0	0	3.4711e+06	3.78813e+06	0	0	1.6733e+06	6.43692e+06	1.49466e+06	1.28659e+06	0	5.33727e+06	3.23661e+06	2.08367e+06	2.37903e+06	3.05622e+06	0	1.26604e+06	2.63607e+06	0	2.03784e+06	2.96911e+06	2.78144e+06	0	0
Q8IYH5	ZZ-type zinc finger-containing protein 3	ZZZ3	ZZZ3	GLSSSEKDNIER	S89	1xPhospho [S3]	1.22578e+07	1.95612e+07	2.46591e+07	2.03843e+07	2.5898e+07	2.50258e+07	2.0346e+07	1.50492e+07	7.58849e+06	2.77403e+07	3.12298e+07	1.62261e+07	2.96619e+07	3.00977e+07	1.61351e+07	2.89862e+07	1.38038e+07	1.29026e+07	1.40651e+07	1.69187e+07	3.2789e+07	2.73158e+06	2.342e+07	1.64241e+07	2.46983e+07	8.53961e+06	2.49923e+07	1.38497e+07	2.13544e+07	1.92279e+07	1.14255e+07	7.72837e+06	2.26024e+07	1.15237e+07	1.47364e+07	1.62911e+07	1.53209e+07	1.73395e+07	1.97035e+07	3.20773e+07	1.75118e+07	3.7639e+07	2.29012e+07	2.49779e+07	3.74222e+07	3.21628e+07	1.37733e+07	2.59507e+07	2.17561e+07	2.15776e+07	3.54335e+07	1.79715e+07	2.29047e+07	3.5734e+07	1.91454e+07	1.74464e+07	2.35999e+07	1.10284e+07	1.99297e+07	2.40528e+07	2.20225e+07	2.48399e+07	2.14432e+07	0	1.54476e+07	1.66854e+07	3.66305e+07	5.16827e+07	1.35027e+07	1.65118e+07	23885218	3.21404e+07	3.08023e+07	2.05805e+07	2.22511e+07	1.54491e+07	1.57762e+07	1.57899e+07	2.61075e+07	2.09068e+07	1.57147e+07	4.78383e+07	4.53756e+07	3.39549e+07	4.79082e+07	2.7434e+07	3.39107e+07	7.97492e+06	9.87961e+06	1.29507e+07	2.24571e+07	1.7172e+07	2.18831e+07	2.92243e+07	1.18371e+07	9.00716e+06	2.78707e+07	2.33677e+07	1.92435e+07	2.35419e+07	3.34438e+07	2.16392e+07	1.86235e+07	1.53233e+07	1.22397e+07	1.0742e+07	1.96001e+07	1.4435e+07	1.11522e+07	3.19062e+07	9.72257e+06	1.0617e+07	1.45548e+07	1.44834e+07	1.91045e+07	2.04423e+07	3.92626e+07	2.25142e+07	2.43873e+07	1.94569e+07	1.82594e+07	1.38956e+07
Q8IYH5	ZZ-type zinc finger-containing protein 3	ZZZ3	ZZZ3	QTEPVSPVLKR	S113	1xPhospho [S6]	3.08902e+06	6.92444e+06	7.21391e+06	8.76084e+06	6.62617e+06	9.5882e+06	7.15384e+06	7.54862e+06	6.27007e+06	1.36001e+07	9.3402e+06	6.52733e+06	7.93896e+06	8.34515e+06	9.90736e+06	7.8824e+06	6.82466e+06	6.19173e+06	9.35593e+06	7.08115e+06	6.14682e+06	0	7.01179e+06	2.87147e+06	8.34958e+06	2.94996e+06	9.92462e+06	1.02408e+07	6.90144e+06	1.0495e+07	1.19834e+07	4.32123e+06	4.23191e+06	1.42838e+06	2.23111e+06	2.35953e+06	7.07964e+06	8.86553e+06	6.2409e+06	9.20557e+06	9.08672e+06	1.06602e+07	7.44119e+06	4.63574e+06	1.22856e+07	9.5329e+06	8.43014e+06	6.70861e+06	7.00249e+06	2.90906e+06	1.10487e+07	8.36988e+06	6.14064e+06	9.55177e+06	7.74057e+06	5.43625e+06	9.59937e+06	5.89618e+06	1.01266e+07	1.05707e+07	9.10878e+06	6.73221e+06	1.11785e+07	0	5.4831e+06	5.69362e+06	1.05679e+07	1.32792e+07	4.97108e+06	6.75675e+06	8.18048e+06	1.2578e+07	7.92887e+06	8.44142e+06	8.42073e+06	7.8956e+06	7.13293e+06	9.96874e+06	5.91106e+06	5.68776e+06	9.7435e+06	9.46224e+06	1.28974e+07	8.32923e+06	9.36248e+06	8.80948e+06	9.98068e+06	4.36547e+06	9.43291e+06	8.94698e+06	6.00383e+06	6.44654e+06	0	7.51297e+06	0	0	4.39841e+06	2.87699e+06	3.77974e+06	6.19818e+06	1.59714e+07	0	2.47665e+06	4.52123e+06	5.66451e+06	2.30632e+06	8.43306e+06	1.12629e+07	0	8.74655e+06	7.53724e+06	4.8973e+06	6.253e+06	5.39063e+06	4.44378e+06	0	0	6.30534e+06	5.94883e+06	3.10154e+06	6.64829e+06	2.06728e+06
Q8IYH5	ZZ-type zinc finger-containing protein 3	ZZZ3	ZZZ3	RQTEPVSPVLK	S113	1xPhospho [S7]	3.08902e+06	3.22055e+06	4.2476e+06	4.34183e+06	3.8821e+06	5.58172e+06	4.30755e+06	4.50915e+06	3.80315e+06	7.55466e+06	5.57633e+06	3.60841e+06	4.48287e+06	4.0028e+06	3.87918e+06	4.46833e+06	3.96279e+06	3.82584e+06	5.03423e+06	3.65033e+06	3.46824e+06	0	4.2703e+06	2.87147e+06	4.09226e+06	2.94996e+06	5.85396e+06	6.4208e+06	3.81944e+06	5.45986e+06	6.44288e+06	2.7216e+06	4.23191e+06	1.42838e+06	2.23111e+06	2.35953e+06	4.13616e+06	4.4481e+06	2.6422e+06	5.93404e+06	6.43514e+06	6.08407e+06	3.94664e+06	4.63574e+06	7.63207e+06	5.78311e+06	4.52896e+06	4.1602e+06	4.49606e+06	2.90906e+06	5.63271e+06	4.39875e+06	3.5386e+06	4.12868e+06	4.10013e+06	3.07652e+06	5.63095e+06	3.06039e+06	4.64258e+06	6.6419e+06	4.58621e+06	4.1527e+06	5.85748e+06	0	2.51741e+06	3.1021e+06	5.53883e+06	7.59746e+06	2.21245e+06	2.92009e+06	3.99341e+06	6.49443e+06	4.46941e+06	4.86189e+06	4.80942e+06	4.30723e+06	4.1662e+06	5.24934e+06	3.04512e+06	2.91371e+06	5.67868e+06	5.59451e+06	5.96641e+06	2.93758e+06	4.68608e+06	5.52153e+06	5.64481e+06	2.11947e+06	6.29016e+06	4.95999e+06	3.62513e+06	2.99133e+06	0	4.23703e+06	0	0	4.39841e+06	0	0	3.51282e+06	8.43069e+06	0	0	2.60616e+06	2.05357e+06	2.30632e+06	4.08197e+06	4.88788e+06	0	4.77958e+06	3.70866e+06	2.83479e+06	3.18156e+06	3.06871e+06	4.44378e+06	0	0	4.39483e+06	5.94883e+06	3.10154e+06	4.03374e+06	2.06728e+06
Q8IYH5	ZZ-type zinc finger-containing protein 3	ZZZ3	ZZZ3	QTEPVSPVLK	S113	1xPhospho [S6]	0	1.50194e+06	4.0025e+06	976518	1.46191e+06	2.0908e+06	1.34679e+06	1.60131e+06	0	0	1.64677e+06	1.43886e+06	1.7311e+06	0	1.5647e+06	2.1096e+06	0	2.24377e+06	2.85151e+06	1.28326e+06	2.09558e+06	0	1.74839e+06	0	1.6212e+06	0	2.45572e+06	1.92239e+06	1.24605e+06	2.22865e+06	5.38365e+06	0	0	4.25778e+06	6.45477e+06	1.15511e+07	1.42508e+06	2.15639e+06	0	0	0	0	1.0746e+06	0	4.36935e+06	2.6381e+06	5.04047e+06	0	1.24739e+06	1.98312e+06	2.46434e+06	2.58956e+06	1.34725e+06	0	711808	1.14266e+06	2.3132e+06	1.20119e+06	1.81963e+06	1.91311e+06	1.50744e+06	0	1.55589e+06	0	0	1.58673e+06	2.50784e+06	2.36279e+06	886798	2.11456e+06	2.08059e+06	2.31607e+06	2.14656e+06	2.68057e+06	1.91129e+06	1.77804e+06	1.94269e+06	2.28224e+06	0	0	0	0	0	0	0	2.97897e+06	2.65812e+06	1.00351e+06	2.36301e+06	1.96745e+06	2.528e+06	810542	0	0	0	0	0	0	0	0	0	0	0	0	0	0	3.05555e+06	1.85328e+06	0	0	1.92758e+06	0	0	0	0	0	0	7.60182e+06	0	0	0	0
Q8IYH5	ZZ-type zinc finger-containing protein 3	ZZZ3	ZZZ3	VGLPARPKSPLDPK	S606	1xPhospho [S9]	0	0	6.04429e+06	0	2.93382e+06	2.79916e+06	4.21961e+06	2.30394e+06	0	0	1.74549e+06	0	1.97938e+06	4.73574e+06	2.35274e+06	3.08906e+06	0	640451	0	1.47526e+06	8.44314e+06	0	1.69371e+06	6.19277e+06	1.56488e+06	0	4.86767e+06	9.0773e+06	1.06824e+07	2.64195e+06	1.47655e+06	1.86963e+06	0	3.18672e+06	2.27989e+06	4.20349e+06	1.09835e+06	6.00252e+06	9.06034e+06	0	0	0	1.11576e+06	0	3.71184e+06	3.20564e+06	0	6.8394e+06	4.45597e+06	4.20288e+06	0	1.56487e+06	0	0	1.26844e+06	1.68433e+06	0	1.90677e+06	1.73352e+06	940713	0	0	1.31054e+06	0	0	854413	1.54729e+06	0	1.15837e+06	1.5124e+06	2.97306e+06	0	584657	1.92639e+06	2.69221e+06	0	0	0	0	3.12998e+06	0	0	0	0	0	1.47062e+06	3.24604e+06	396211	0	0	0	678985	0	0	0	0	0	0	0	0	0	2.51067e+06	0	2.34211e+06	4.13782e+06	1.72289e+06	0	0	0	0	898919	0	0	1.22406e+06	0	4.46647e+06	0	988965	0	1.64269e+06	0	2.48096e+06
O43149	Zinc finger ZZ-type and EF-hand domain-containing protein 1	ZZEF1	ZZEF1	LPSSSGLPAADVSPATAEEPLSPSTPTR	S1518	2xPhospho [S22; S24]	130125	100654	1.14885e+06	816480	86720.9	103181	2.83997e+06	4.31646e+06	173533	0	176506	1.31563e+06	401546	0	3.10479e+06	201891	461919	65732.7	381774	105057	0	0	0	53034.3	594830	384957	203715	2.37767e+06	3.77481e+06	0	498642	147412	0	0	6.03685e+06	3.26473e+06	5.46009e+06	227035	1.62114e+06	2.39387e+06	0	0	4.43508e+06	0	1.7092e+06	103303	2.08049e+06	1.42058e+07	4.48078e+06	4.77179e+06	0	1.45832e+07	2.85705e+06	0	2.33257e+06	6.37342e+06	1.85635e+06	1.60715e+06	1.15945e+06	4.91613e+06	6.65971e+06	0	3.13254e+06	0	0	5049914	281878	0	1.88426e+06	1.07406e+07	6.27086e+06	4.25229e+06	3.22727e+06	4.50704e+06	9.17208e+06	6.8325e+06	3.79996e+06	0	0	4.67935e+06	5.41703e+06	643412	0	0	3.45902e+06	187497	4.6311e+06	3.23939e+06	4.74498e+06	4.70981e+06	95678.2	1.59669e+06	0	0	0	0	0	0	0	0	1.22878e+06	0	242717	0	7.40132e+06	1.28981e+06	793777	223426	363034	281225	0	0	768085	0	1.19433e+06	0	941849	110901	470562	0	0	343528
O43149	Zinc finger ZZ-type and EF-hand domain-containing protein 1	ZZEF1	ZZEF1	LPSSSGLPAADVSPATAEEPLSPSTPTR	S1520	2xPhospho [S22; S24]	130125	100654	1.14885e+06	816480	86720.9	103181	2.83997e+06	4.31646e+06	173533	0	176506	1.31563e+06	401546	0	3.10479e+06	201891	461919	65732.7	381774	105057	0	0	0	53034.3	594830	384957	203715	2.37767e+06	3.77481e+06	0	498642	147412	0	0	6.03685e+06	3.26473e+06	5.46009e+06	227035	1.62114e+06	2.39387e+06	0	0	4.43508e+06	0	1.7092e+06	103303	2.08049e+06	1.42058e+07	4.48078e+06	4.77179e+06	0	1.45832e+07	2.85705e+06	0	2.33257e+06	6.37342e+06	1.85635e+06	1.60715e+06	1.15945e+06	4.91613e+06	6.65971e+06	0	3.13254e+06	0	0	5049914	281878	0	1.88426e+06	1.07406e+07	6.27086e+06	4.25229e+06	3.22727e+06	4.50704e+06	9.17208e+06	6.8325e+06	3.79996e+06	0	0	4.67935e+06	5.41703e+06	643412	0	0	3.45902e+06	187497	4.6311e+06	3.23939e+06	4.74498e+06	4.70981e+06	95678.2	1.59669e+06	0	0	0	0	0	0	0	0	1.22878e+06	0	242717	0	7.40132e+06	1.28981e+06	793777	223426	363034	281225	0	0	768085	0	1.19433e+06	0	941849	110901	470562	0	0	343528
O43149	Zinc finger ZZ-type and EF-hand domain-containing protein 1	ZZEF1	ZZEF1	LPSSSGLPAADVSPATAEEPLSPSTPTR	S1518	1xPhospho [S22]	678320	1.0522e+06	4.42865e+06	1.39217e+06	0	5.97261e+06	1.10371e+07	6.39809e+06	815481	0	0	178904	0	0	4.00045e+06	537078	169876	83009.1	0	173100	363728	164016	74619.3	0	139024	75575.9	280348	8.58454e+06	1.43743e+07	84657.5	0	261795	0	622750	3.59199e+06	4.79752e+06	3.32036e+06	1.63336e+06	1.71512e+07	0	0	0	800225	0	7.16772e+06	45639.8	1.76975e+06	1.21724e+07	8.71667e+06	1.51498e+07	0	3.77907e+06	290752	0	1.81631e+06	3.98275e+06	3.71141e+06	5.56647e+06	3.02435e+06	2.86923e+06	4.64624e+06	0	3.59005e+06	0	1.74587e+06	0	85084.2	0	3.22457e+06	5.6859e+06	4694446	0	2.75204e+06	8.47065e+06	9.84009e+06	3.50995e+06	6.27586e+06	0	0	7.65222e+06	3.82223e+06	0	0	0	0	55067.5	3.96115e+06	1.52084e+06	0	0	0	700800	0	0	0	0	0	0	0	0	0	101143	674558	1.21527e+07	8.36541e+06	1.72422e+06	719856	157343	0	362078	137221	0	4.88391e+06	0	931630	0	0	69655	227478	0	0	154185
O43149	Zinc finger ZZ-type and EF-hand domain-containing protein 1	ZZEF1	ZZEF1	AVTPSPEQVFAECSQK	T2074	1xCarbamidomethyl [C13]; 1xPhospho [T3]	0	0	0	0	0	1.79837e+06	0	0	0	0	0	0	0	0	0	0	0	0	0	0	2.31316e+06	770746	0	0	2.23486e+06	0	0	0	0	0	0	0	0	0	0	0	0	0	0	0	0	0	0	0	0	0	0	0	0	0	0	1.45365e+06	0	0	0	0	981466	0	0	0	0	0	0	0	0	0	0	0	0	1.31819e+06	0	1.67928e+06	1.77785e+06	0	0	1.07914e+06	1.45762e+06	0	0	0	2.39664e+06	0	0	0	0	0	0	982596	1.74521e+06	811677	0	0	0	0	0	0	0	0	0	0	0	0	0	2.52617e+06	0	0	0	0	0	205553	0	0	0	0	0	0	0	0	0	0	0	0
O43149	Zinc finger ZZ-type and EF-hand domain-containing protein 1	ZZEF1	ZZEF1	HQVCPELELEASWPTHPHR	S1267	1xCarbamidomethyl [C4]; 1xPhospho [S12]	4.07296e+06	0	2.88451e+06	0	6.75904e+06	3.82815e+06	8.43976e+06	3.33454e+06	4.51367e+06	0	4.01695e+06	2.60785e+07	0	1.3391e+06	8.82054e+06	8.30098e+06	7.89733e+06	3.37983e+06	8.04723e+06	2.16663e+06	5.19801e+06	0	3.06731e+06	0	1.29754e+07	1.35281e+06	8.54952e+06	0	1.6692e+07	9.2664e+06	0	0	0	0	8.16873e+06	0	0	1.14972e+07	2.39736e+07	4.71361e+06	2.04318e+06	0	0	0	1.71128e+07	1.31314e+07	0	8.26931e+06	1.24325e+07	7.40599e+06	2.46206e+06	9.96643e+06	2.18204e+06	0	6.66732e+06	8.86666e+06	1.93445e+06	0	3.40115e+06	1.20317e+07	1.55553e+07	0	1.10809e+07	0	3.32123e+06	4.64923e+06	2.70341e+06	0	9.67389e+06	8.17377e+06	6.98933e+06	0	2.66262e+06	6.67365e+06	1.04437e+07	6.11807e+06	1.10576e+07	0	0	2.30743e+07	1.24811e+07	0	4.27952e+06	0	1.24098e+07	0	4.55472e+06	0	5.44793e+06	3.14772e+06	0	2.77258e+06	0	0	0	0	0	0	0	8.01783e+06	3.03453e+06	9.3571e+06	2.09426e+06	9.0183e+06	3.58401e+07	8.41894e+06	4.68479e+06	6.07587e+06	0	0	5.58133e+06	8.11631e+06	8.19224e+06	3.4101e+06	0	1.02052e+06	0	1.18235e+07	1.17542e+06	1.17344e+07	8.8329e+06	6.75134e+06
H0Y2Y8	Zyxin (Fragment)	ZYX	ZYX	GPPASSPAPAPKFSPVTPK	S227	3xPhospho [S6; S14; T/S]	6.34482e+06	7.15648e+06	5.34036e+06	6.74543e+06	4.95026e+06	4.4748e+06	8.57916e+06	2.1646e+06	1.3479e+07	0	1.17126e+07	1.43581e+07	0	2.09903e+06	4.21297e+06	4.45844e+06	1.06164e+07	6.8308e+06	1.30541e+07	0	465717	1.00207e+07	711162	0	3.4016e+06	1.50301e+06	7.10586e+06	0	1.23253e+06	1.89332e+07	1.02621e+07	764421	2.45559e+06	0	862703	7.41082e+06	3.01432e+06	9.56741e+06	9.60504e+06	9.11402e+06	0	0	5.94749e+06	6.37599e+06	4.71774e+06	1.31996e+07	1.60028e+07	5.38307e+06	5.39819e+06	3.0699e+06	1.15554e+07	9.43777e+06	9.7026e+06	2.70634e+06	1.46488e+07	7.42462e+06	3.93055e+06	0	3.13262e+06	9.37794e+06	1.50778e+07	1.07669e+07	1.07932e+07	1.97405e+07	0	1.31524e+07	2.36477e+06	0	4.70973e+06	1.68599e+07	9309921	3.82476e+06	2.67431e+06	8.28999e+06	1.36367e+07	4.22043e+06	8.35584e+06	1.14753e+07	1.16928e+07	5.15378e+06	4.44887e+06	4.1928e+06	849161	0	3.82351e+06	9.17635e+06	1.96266e+07	7.40964e+06	1.49361e+07	2.62527e+07	1.24092e+07	1.03386e+07	513187	0	1.09292e+06	0	0	0	0	0	6.2524e+06	0	6.75409e+06	4.8944e+06	6.73562e+06	1.80165e+07	8.94437e+06	3.42405e+07	827432	617237	1.66284e+07	9.84242e+06	6.66546e+06	1.45655e+07	471968	0	0	5.07912e+06	444597	0	3.95927e+06	1.64863e+07
H0Y2Y8	Zyxin (Fragment)	ZYX	ZYX	GPPASSPAPAPKFSPVTPK	S235	3xPhospho [S6; S14; T/S]	6.34482e+06	7.15648e+06	5.34036e+06	6.74543e+06	4.95026e+06	4.4748e+06	8.57916e+06	2.1646e+06	1.3479e+07	0	1.17126e+07	1.43581e+07	0	2.09903e+06	4.21297e+06	4.45844e+06	1.06164e+07	6.8308e+06	1.30541e+07	0	465717	1.00207e+07	711162	0	3.4016e+06	1.50301e+06	7.10586e+06	0	1.23253e+06	1.89332e+07	1.02621e+07	764421	2.45559e+06	0	862703	7.41082e+06	3.01432e+06	9.56741e+06	9.60504e+06	9.11402e+06	0	0	5.94749e+06	6.37599e+06	4.71774e+06	1.31996e+07	1.60028e+07	5.38307e+06	5.39819e+06	3.0699e+06	1.15554e+07	9.43777e+06	9.7026e+06	2.70634e+06	1.46488e+07	7.42462e+06	3.93055e+06	0	3.13262e+06	9.37794e+06	1.50778e+07	1.07669e+07	1.07932e+07	1.97405e+07	0	1.31524e+07	2.36477e+06	0	4.70973e+06	1.68599e+07	9309921	3.82476e+06	2.67431e+06	8.28999e+06	1.36367e+07	4.22043e+06	8.35584e+06	1.14753e+07	1.16928e+07	5.15378e+06	4.44887e+06	4.1928e+06	849161	0	3.82351e+06	9.17635e+06	1.96266e+07	7.40964e+06	1.49361e+07	2.62527e+07	1.24092e+07	1.03386e+07	513187	0	1.09292e+06	0	0	0	0	0	6.2524e+06	0	6.75409e+06	4.8944e+06	6.73562e+06	1.80165e+07	8.94437e+06	3.42405e+07	827432	617237	1.66284e+07	9.84242e+06	6.66546e+06	1.45655e+07	471968	0	0	5.07912e+06	444597	0	3.95927e+06	1.64863e+07
H0Y2Y8	Zyxin (Fragment)	ZYX	ZYX	GPPASSPAPAPKFSPVTPK	S235	1xPhospho [S14]	0	0	640310	0	1.15096e+06	9.47835e+06	3.28564e+06	0	1.37964e+06	0	1.60717e+06	0	0	867504	7.16574e+06	3.70089e+06	0	0	3.89858e+06	814754	2.31082e+06	0	2.45325e+06	0	1.82382e+06	0	2.16272e+06	0	0	5.82971e+06	0	1.11421e+06	0	4.75426e+06	0	1.13613e+06	0	8.347e+06	3.52168e+07	0	0	1.29377e+06	0	0	6.19186e+06	0	0	0	0	0	3.04317e+06	943279	0	0	0	0	0	0	0	2.21426e+06	0	0	0	0	0	0	3.18809e+06	0	0	2.90328e+06	0	0	864900	1.79745e+06	0	0	0	0	0	0	1.97194e+06	0	0	883075	0	3.9235e+06	0	1.55303e+06	0	0	4.39279e+06	1.05954e+07	0	0	0	0	0	0	0	0	0	2.11609e+06	4.21493e+06	8.77699e+06	1.33804e+07	0	753470	1.32512e+07	0	1.3949e+06	1.81084e+06	0	0	0	0	180175	319623	3.04005e+06	516838	0	0	6.17053e+06
H0Y2Y8	Zyxin (Fragment)	ZYX	ZYX	QHPVPPPAQNQNQVRSPGAPGPLTLK	S312	1xPhospho [S16]	0	1.78844e+06	0	0	0	5.06146e+06	2.15689e+06	0	0	2.78416e+06	1.16251e+06	0	0	0	9.67712e+06	0	0	0	0	0	0	2.57959e+06	0	0	0	0	0	0	0	1.73279e+06	0	0	0	0	0	1.6135e+06	0	3.77364e+06	3.20898e+07	0	0	0	0	0	4.4928e+06	0	1.5413e+06	0	0	0	0	0	0	0	1.14904e+06	0	8.35339e+06	0	0	1.04285e+06	948394	0	851571	0	0	0	7.0625e+06	0	0	1.43944e+06	0	0	1.66293e+06	0	818884	0	986593	0	0	0	0	0	0	0	0	2.84869e+06	4.72929e+06	0	0	0	7.85376e+06	1.25149e+07	0	0	0	0	0	0	0	0	0	0	5.63844e+06	5.89583e+06	8.04116e+06	0	0	1.5839e+07	1.26991e+07	0	2.71029e+06	0	0	0	432560	0	0	0	0	0	0	1.09209e+07
H0Y2Y8	Zyxin (Fragment)	ZYX	ZYX	VNPFRPGDSEPPPAPGAQR	S43	1xPhospho [S9]	1.44343e+06	0	2.12916e+06	0	0	0	939322	0	1.69315e+06	0	1.52555e+06	4.86892e+06	0	0	1.18195e+06	1.2347e+06	0	0	845935	0	1.52264e+06	0	0	0	0	0	830732	0	1.4924e+06	1.47355e+06	0	0	0	0	2.39311e+06	4.63428e+06	663166	4.41518e+06	4.56492e+06	0	1.79377e+06	0	827160	0	1.60693e+06	2.74491e+06	907094	3.64512e+06	2.53595e+06	1.91768e+06	0	2.198e+06	982193	0	1.88357e+06	2.20343e+06	0	8.23924e+06	0	2.20308e+06	1.42848e+06	0	3.57853e+06	0	0	4.59681e+06	0	0	1.86882e+06	5.51145e+06	984667	0	745509	2.283e+06	6.45835e+06	0	1.37354e+06	2.70439e+06	0	1.33518e+07	2.74094e+06	0	0	0	0	0	1.65991e+06	501477	0	0	0	968961	0	0	0	0	0	0	0	0	0	1.1048e+06	1.02221e+06	3.09449e+06	7.04828e+06	8.55422e+06	0	2.33221e+06	0	0	0	2.13236e+06	2.18634e+06	1.38395e+06	0	0	0	1.92992e+06	171624	3.80606e+06	0	4.03309e+06
Q15942	Zyxin	ZYX	ZYX	VSSIDLEIDSLSSLLDDMTK	S143	1xPhospho [S3]; 1xOxidation [M18]	0	0	0	0	398082	0	0	221404	0	0	0	0	0	0	212767	0	0	0	183943	0	0	0	109286	0	0	0	0	0	0	209897	90805.6	0	0	0	0	246015	0	698662	190402	0	0	0	0	0	0	0	0	0	0	0	0	0	0	0	0	0	0	0	0	46432.8	0	0	110071	0	0	0	124894	0	71644.6	0	0	0	0	0	0	0	0	0	0	35219.8	0	74408	0	0	0	155768	0	0	0	0	0	181374	0	0	0	0	0	0	0	0	0	0	0	615690	523075	0	3.99493e+06	171949	0	357148	272282	0	0	0	0	0	0	0	0	0	0	0
H0Y2Y8	Zyxin (Fragment)	ZYX	ZYX	AAPRPSPAISVSVSAPAFYAPQKK	S6	1xAcetyl [N-Term]; 1xPhospho [S6]	0	0	0	0	75232.1	0	2.75682e+06	0	0	0	0	0	0	0	0	0	0	0	0	0	353278	0	0	0	0	0	149527	0	0	0	0	0	0	0	0	972210	0	0	0	0	0	0	0	0	0	0	0	1.52498e+06	0	0	0	0	0	0	0	0	0	0	0	0	0	0	0	0	0	0	0	0	0	1.27925e+06	0	0	0	0	0	0	0	0	0	0	0	0	0	0	0	0	0	0	0	0	0	0	0	0	0	0	0	0	0	0	0	0	371415	3.6026e+06	0	647815	0	0	0	0	0	0	0	0	0	0	0	0	0	0	0	0
H0Y2Y8	Zyxin (Fragment)	ZYX	ZYX	CSVCSEPIMPEPGRDETVR	S473	2xCarbamidomethyl [C1; C4]; 1xPhospho [S2]; 1xOxidation [M9]	3.05848e+06	0	0	5.33117e+06	4.62563e+06	9.30784e+06	0	3.18829e+06	2.48201e+06	2.63421e+06	0	0	3.84266e+06	3.96644e+06	4.29944e+06	5.94648e+06	3.32042e+06	2.7176e+06	3.59927e+06	0	1.59526e+06	0	1.86072e+06	3.26056e+06	0	1.56202e+06	3.77843e+06	0	0	0	1.8385e+06	2.50149e+06	0	2.64338e+06	0	9.69709e+07	0	2.51328e+06	2.38729e+06	3.51138e+06	4.21538e+06	0	6.69609e+06	0	4.06903e+06	2.84725e+06	9.33641e+06	2.1849e+06	1.59093e+06	1.69466e+06	5.00191e+06	2.07691e+06	7.20814e+06	5.30068e+06	5.63786e+06	8.40546e+06	7.65257e+06	5.75455e+06	1.23796e+07	1.21934e+07	6.57311e+06	5.15677e+06	8.55195e+06	0	0	2.85474e+06	3.4899e+06	0	2.95888e+06	3.8233e+06	4.14293e+06	1.98171e+06	3.50667e+06	8.91841e+06	9.85217e+06	2.2866e+06	2.04361e+06	5.51051e+06	9.42656e+06	7.89797e+06	1.43988e+07	1.04695e+07	1.18375e+07	3.36243e+07	1.60526e+07	4.18045e+06	7.62689e+06	1.08038e+07	8.62591e+06	5.11265e+06	3.77136e+06	4.93086e+06	6.3636e+06	3.85025e+06	5.89386e+06	0	5.39359e+06	0	8.89733e+06	9.22092e+06	0	5.06366e+06	2.40855e+06	3.91713e+06	0	3.02306e+06	4.38102e+06	1.04727e+07	6.85929e+06	1.26861e+07	3.60838e+06	4.25079e+06	1.83366e+06	3.02874e+06	8.04643e+06	0	0	2.35529e+06	0	4.13251e+06	8.37588e+06	0
C9JJK5	Zyxin (Fragment)	ZYX	ZYX	VRSPGAPGPLTLK	S34	1xPhospho [S3]	0	0	0	0	0	0	0	0	0	0	0	0	0	0	0	0	0	0	0	0	0	0	0	0	0	0	0	0	0	0	0	0	0	0	690869	0	0	0	0	9.09211e+06	1.57305e+07	8.12705e+06	1.7375e+06	1.26614e+07	1.16585e+07	2.79645e+06	0	2.05511e+07	5.35042e+06	5.24271e+06	5.12089e+06	1.30153e+06	1.01912e+06	0	0	0	1.43815e+06	0	0	1.20926e+06	6.0148e+06	3.37169e+06	855832	0	0	908622	1.60615e+06	0	1.73363e+06	4.14261e+06	2.88679e+06	0	694656	4.11095e+06	0	0	0	9.54418e+06	0	6.27846e+06	0	0	0	0	0	1.83979e+07	3.10793e+07	5.1043e+06	8.98661e+06	1.00592e+07	2.55807e+07	9.57804e+06	0	6.3462e+06	0	0	5.05909e+06	4.68415e+06	0	0	4.7241e+06	5.62109e+06	0	0	0	0	0	0	0	0	0	0	0	0	0	0	0	0	0	0	0	0
H0Y2Y8	Zyxin (Fragment)	ZYX	ZYX	LGHPEALSAGTGSPQPPSFTYAQQR	S271	2xPhospho [S8; S13]	135508	0	2.27811e+06	2.66862e+06	7.21528e+06	0	0	0	0	332115	0	1.9214e+06	0	0	0	0	0	0	158484	0	0	0	0	0	0	2.32736e+06	1.70788e+06	1.11151e+06	1.21864e+06	0	0	0	0	1.5186e+07	1.31068e+06	0	0	1.25953e+06	927644	0	0	0	0	0	0	0	503573	0	0	0	0	781817	0	0	572090	0	1.19221e+06	0	0	770084	991874	0	1.02896e+06	0	0	859583	0	0	0	1.11664e+06	0	0	0	1.01878e+06	0	0	1.15954e+06	0	0	2.19055e+06	725760	0	0	0	0	0	978317	1.21221e+06	0	0	0	504359	0	0	0	0	0	0	0	0	0	0	3.16098e+06	2.45206e+06	1.44606e+06	902790	712741	0	0	0	0	1.66508e+06	0	0	0	0	0	797292	218208	1.01782e+06	0	2.28733e+06
H0Y2Y8	Zyxin (Fragment)	ZYX	ZYX	LGHPEALSAGTGSPQPPSFTYAQQR	S276	2xPhospho [S8; S13]	135508	0	2.27811e+06	2.66862e+06	7.21528e+06	0	0	0	0	332115	0	1.9214e+06	0	0	0	0	0	0	158484	0	0	0	0	0	0	2.32736e+06	1.70788e+06	1.11151e+06	1.21864e+06	0	0	0	0	1.5186e+07	1.31068e+06	0	0	1.25953e+06	927644	0	0	0	0	0	0	0	503573	0	0	0	0	781817	0	0	572090	0	1.19221e+06	0	0	770084	991874	0	1.02896e+06	0	0	859583	0	0	0	1.11664e+06	0	0	0	1.01878e+06	0	0	1.15954e+06	0	0	2.19055e+06	725760	0	0	0	0	0	978317	1.21221e+06	0	0	0	504359	0	0	0	0	0	0	0	0	0	0	3.16098e+06	2.45206e+06	1.44606e+06	902790	712741	0	0	0	0	1.66508e+06	0	0	0	0	0	797292	218208	1.01782e+06	0	2.28733e+06
H0Y2Y8	Zyxin (Fragment)	ZYX	ZYX	FSPVTPK	S235	2xPhospho [S2; T5]	1.52111e+07	3.75245e+06	7.55269e+06	6.05942e+06	6.92971e+06	1.80525e+06	1.62976e+07	8.7881e+06	2.09773e+07	1.3766e+07	2.28588e+07	2.29363e+07	1.33128e+06	1.00964e+07	1.75457e+06	1.2135e+07	2.25714e+07	1.33618e+07	1.62564e+07	4.34466e+06	1.2204e+07	516372	1.01115e+06	4.61762e+06	4.71441e+06	1.8972e+07	8.76143e+06	402464	5.62752e+06	1.33503e+07	5.16577e+06	3.53768e+06	4.61041e+06	1.7804e+06	1.50058e+06	9.77144e+06	1.20043e+06	1.75312e+07	5.25457e+06	1.94876e+07	2.5927e+06	7.04561e+06	1.07065e+07	3.31239e+07	8.20159e+06	3.59254e+07	1.96486e+07	7.19391e+06	1.81025e+07	1.80981e+06	2.94374e+07	2.08752e+07	1.59908e+07	9.46345e+06	3.8074e+07	1.16464e+07	1.56738e+07	4.21934e+06	5.02947e+06	2.4e+07	1.90346e+07	5.73317e+07	1.5822e+07	7.18743e+07	4.5371e+06	4.1853e+07	6.96811e+06	1.69039e+07	1.35627e+07	2.00494e+07	1.79182e+07	1.04787e+07	1.84295e+07	1.0129e+07	2.37847e+07	1.34639e+07	4.6971e+06	2.78304e+07	4.85046e+06	6.15285e+06	2.11137e+07	53252864	8.18604e+06	0	1.22314e+07	2.97323e+07	4.59522e+07	1.62946e+07	3.54491e+07	4.11197e+07	2.49952e+07	2.8326e+07	2.61674e+07	7.31202e+06	2.48451e+07	0	1.06024e+07	5.50025e+06	1.75234e+06	7.57711e+06	1.33935e+07	9.6156e+06	3.89553e+06	1.27844e+06	3.66159e+06	1.52489e+07	5.45709e+06	3.24844e+07	0	1.71257e+06	1.10085e+07	8.52076e+06	3.51737e+06	4.98471e+06	2.0668e+07	2.1868e+07	3.99526e+06	1.53939e+07	2.84084e+07	0	5.91629e+06	1.84249e+07
H0Y2Y8	Zyxin (Fragment)	ZYX	ZYX	FSPVTPK	T238	2xPhospho [S2; T5]	1.52111e+07	3.75245e+06	7.55269e+06	6.05942e+06	6.92971e+06	1.80525e+06	1.62976e+07	8.7881e+06	2.09773e+07	1.3766e+07	2.28588e+07	2.29363e+07	1.33128e+06	1.00964e+07	1.75457e+06	1.2135e+07	2.25714e+07	1.33618e+07	1.62564e+07	4.34466e+06	1.2204e+07	516372	1.01115e+06	4.61762e+06	4.71441e+06	1.8972e+07	8.76143e+06	402464	5.62752e+06	1.33503e+07	5.16577e+06	3.53768e+06	4.61041e+06	1.7804e+06	1.50058e+06	9.77144e+06	1.20043e+06	1.75312e+07	5.25457e+06	1.94876e+07	2.5927e+06	7.04561e+06	1.07065e+07	3.31239e+07	8.20159e+06	3.59254e+07	1.96486e+07	7.19391e+06	1.81025e+07	1.80981e+06	2.94374e+07	2.08752e+07	1.59908e+07	9.46345e+06	3.8074e+07	1.16464e+07	1.56738e+07	4.21934e+06	5.02947e+06	2.4e+07	1.90346e+07	5.73317e+07	1.5822e+07	7.18743e+07	4.5371e+06	4.1853e+07	6.96811e+06	1.69039e+07	1.35627e+07	2.00494e+07	1.79182e+07	1.04787e+07	1.84295e+07	1.0129e+07	2.37847e+07	1.34639e+07	4.6971e+06	2.78304e+07	4.85046e+06	6.15285e+06	2.11137e+07	53252864	8.18604e+06	0	1.22314e+07	2.97323e+07	4.59522e+07	1.62946e+07	3.54491e+07	4.11197e+07	2.49952e+07	2.8326e+07	2.61674e+07	7.31202e+06	2.48451e+07	0	1.06024e+07	5.50025e+06	1.75234e+06	7.57711e+06	1.33935e+07	9.6156e+06	3.89553e+06	1.27844e+06	3.66159e+06	1.52489e+07	5.45709e+06	3.24844e+07	0	1.71257e+06	1.10085e+07	8.52076e+06	3.51737e+06	4.98471e+06	2.0668e+07	2.1868e+07	3.99526e+06	1.53939e+07	2.84084e+07	0	5.91629e+06	1.84249e+07
P98168	Zinc finger X-linked protein ZXDA	ZXDA	ZXDB;ZXDA	GPDSPAGQVPTR	S34	1xPhospho [S4]	6.84429e+06	2.10323e+06	699124	0	0	2.14182e+06	0	0	0	0	0	0	0	0	0	0	0	0	0	0	2.04668e+06	1.9237e+06	0	0	900998	1.76296e+06	0	3.34325e+06	0	0	0	0	0	3.15778e+06	2.40545e+06	3.05313e+06	0	0	0	0	0	4.72159e+06	0	0	0	2.5762e+06	0	0	0	0	6.84544e+06	6.85129e+06	0	0	0	0	0	5.2317e+06	0	0	0	0	3.67382e+06	0	3.79914e+06	0	0	0	0	0	0	0	0	0	0	0	0	0	0	4.17311e+06	0	0	0	0	0	0	0	0	0	0	7.79918e+06	0	0	0	0	2.63451e+06	0	0	0	0	8.23123e+06	0	0	0	0	873720	0	0	4.96047e+06	0	0	0	0	5.3411e+06	0	0	0	0	0	0	0	0
O43264	Centromere/kinetochore protein zw10 homolog	ZW10	ZW10	INVPELPTPDEDNKLEVQK	T438	1xPhospho [T8]	0	0	0	291930	0	1.11185e+06	0	610214	0	0	809163	0	0	0	0	0	0	0	0	0	0	0	0	0	0	0	0	1.42246e+06	0	0	0	0	0	0	0	483307	0	0	0	0	0	0	0	0	0	0	0	0	0	0	0	0	0	0	0	0	0	1.34531e+06	0	0	0	0	0	0	0	0	365795	0	0	0	614719	0	0	0	0	0	0	2.7665e+06	0	0	0	0	0	0	0	0	0	0	0	0	0	0	0	0	0	0	0	0	0	0	0	0	0	0	0	0	0	0	0	0	0	0	0	0	0	0	0	0	0	0	0	0
S4R410	Zinc finger SWIM domain-containing protein 8	ZSWIM8	ZSWIM8	GWGSPGRPK	S1135	1xPhospho [S4]	6.85617e+06	1.4766e+06	6.75734e+06	2.01706e+06	4.99264e+06	3.31764e+06	3.66595e+06	8.3557e+06	2.65839e+06	6.07524e+06	7.24995e+06	6.06385e+06	7.90664e+06	1.10526e+07	7.91414e+06	2.37987e+06	3.81701e+06	4.36989e+06	3.04811e+06	2.04507e+07	7.65649e+06	2.18019e+06	8.44031e+06	9.14873e+06	9.66227e+06	2.66363e+07	1.97524e+07	1.60104e+07	1.46695e+07	5.03158e+06	1.06279e+07	1.80349e+07	0	2.55412e+07	7.56522e+06	1.17527e+07	1.18378e+07	1.05253e+07	4.91608e+06	1.41408e+07	3.16461e+07	7.0743e+06	1.89768e+07	1.08533e+07	7.66659e+06	7.25986e+06	8.32344e+06	1.85281e+07	6.05138e+06	1.72245e+07	6.78936e+06	1.55656e+07	1.469e+07	1.10523e+07	1.00324e+07	1.57696e+07	1.15786e+07	2.84058e+06	1.00835e+07	1.15909e+07	4.83742e+06	4.91879e+06	5.25661e+06	0	5.47099e+06	2.12346e+06	4.80125e+06	1.75752e+07	4.91271e+06	1.58304e+07	5.48735e+06	1.33977e+07	8.84903e+06	4.78279e+06	5.31593e+06	9.80661e+06	5.11645e+06	2.69345e+07	7.14503e+06	7.80639e+06	0	9.56237e+06	1.15902e+07	1.6625e+07	1.29337e+07	4.09561e+06	6.77645e+06	1.88699e+07	8.74597e+06	5.84483e+06	3.74153e+06	6.11685e+06	0	1.6375e+07	9.44744e+06	1.18119e+07	0	1.66353e+07	0	1.26902e+07	1.71626e+07	0	3.48093e+06	1.67387e+06	727313	4.64232e+06	0	2.50617e+06	0	4.48313e+06	5.20757e+06	3.47628e+06	5.98279e+06	4.76001e+06	2.21639e+06	4.72688e+06	4.46591e+06	8.17088e+06	7.58534e+06	1.25668e+07	1.19438e+07	0
S4R410	Zinc finger SWIM domain-containing protein 8	ZSWIM8	ZSWIM8	NVPESSPHSPCEGLPSEAALTPRPEGK	S1104	1xCarbamidomethyl [C11]; 2xPhospho [S16; T/S]	0	0	0	0	0	0	0	0	0	0	818784	0	0	0	0	0	0	0	0	0	0	0	0	0	902433	0	0	0	0	0	0	0	0	0	1.36071e+06	0	0	0	0	3.15431e+06	0	0	1.39568e+06	0	0	0	0	0	0	0	0	0	0	0	0	0	0	0	0	0	0	0	0	0	0	0	0	0	0	0	0	0	0	918770	0	0	0	4.68064e+06	0	1.61234e+06	0	0	0	0	0	0	1.39747e+06	0	0	0	0	1.00857e+06	0	0	0	0	0	0	0	0	3.09211e+06	0	0	0	0	0	0	0	0	0	0	0	0	0	453389	0	0	0	0	0	0	0
K7EMC4	Zinc finger and SCAN domain-containing protein 5A	ZSCAN5A	ZSCAN5;ZSCAN5A;ZSCAN5B	EENPGLTSPEPQLPKSPTDLVR	S99	1xPhospho [S16]	0	0	0	0	0	0	0	0	0	0	0	0	0	0	0	48557.9	97280	0	0	0	0	0	0	0	0	0	0	1.70146e+06	472931	0	0	0	0	0	0	0	0	0	0	0	0	0	0	0	0	0	0	0	0	0	0	0	0	0	0	0	0	0	0	0	0	0	0	0	0	0	0	0	0	0	591972	0	0	0	0	0	0	0	0	0	0	0	0	0	0	0	0	0	0	0	0	0	0	0	0	0	0	0	0	0	0	0	0	0	0	0	0	0	0	0	0	0	0	0	0	0	0	0	0	0	0	0
H3BMU4	Zinc finger and SCAN domain-containing protein 29 (Fragment)	ZSCAN29	ZSCAN29	ARSPDLGPQEQMNPK	S74	1xPhospho [S3]	9.20332e+06	2.5135e+06	4.30702e+06	5.33543e+06	8.14172e+06	2.97062e+06	8.53656e+06	5.78309e+06	0	1.91183e+07	1.0309e+07	2.22781e+06	9.85154e+06	6.26435e+06	5.76638e+06	3.96673e+06	1.15359e+07	9.43295e+06	4.13898e+06	5.58314e+06	9.3226e+06	0	8.28667e+06	9.16189e+06	1.01093e+07	1.18646e+07	6.32708e+06	8.09711e+06	7.78792e+06	9.14822e+06	6.82299e+06	4.62326e+06	0	1.2724e+07	2.59472e+06	4.73476e+06	4.48911e+06	4.02247e+06	3.24947e+06	3.37222e+06	3.45782e+06	0	8.16555e+06	7.60207e+06	7.17226e+06	7.03365e+06	2.19749e+06	1.04053e+07	8.81185e+06	4.11014e+06	4.21466e+06	5.94062e+06	1.9177e+06	0	5.80202e+06	2.5046e+06	0	1.24859e+06	4.86216e+06	3.46621e+06	5.60602e+06	5.12588e+06	2.76805e+06	7.65933e+06	2.63802e+06	2.94966e+06	8.7246e+06	6.70724e+06	4.62666e+06	5.50356e+06	4.11086e+06	1.69524e+07	7.79597e+06	1.88719e+06	5.14512e+06	7.14885e+06	2.53328e+06	1.46876e+07	8.01338e+06	5.01987e+06	3.30298e+06	5.11006e+06	0	0	2.82897e+06	6.52305e+06	8.61996e+06	8.99277e+06	2.84977e+06	7.44661e+06	2.81769e+06	5.74227e+06	0	1.91737e+06	4.90962e+06	8.05119e+06	3.07307e+06	6.35319e+06	0	0	1.64058e+06	0	7.99835e+06	1.08263e+07	2.27626e+06	8.94577e+06	1.40076e+07	1.07267e+07	6.24074e+06	17113486	0	7.60353e+06	4.63525e+06	8.8306e+06	0	1.7074e+07	0	9.50047e+06	3.15665e+06	1.58551e+06	3.86229e+06	0
H3BMU4	Zinc finger and SCAN domain-containing protein 29 (Fragment)	ZSCAN29	ZSCAN29	ARSPDLGPQEQMNPK	S74	1xPhospho [S3]; 1xOxidation [M12]	0	0	1.94645e+06	0	4.09265e+06	0	6.16928e+06	4.90599e+06	0	0	2.35366e+06	0	0	0	0	0	0	0	0	0	0	0	0	0	0	0	3.83649e+06	0	0	0	1.77873e+06	1.86185e+06	0	0	2.7888e+06	1.2624e+06	0	0	1.8703e+06	0	0	5.71822e+06	4.59585e+06	0	5.07865e+06	0	7.76603e+06	0	0	0	0	5.83927e+06	5.79352e+06	0	5.68559e+06	2.8398e+06	0	4.96499e+06	1.05342e+07	0	0	0	5.22003e+06	0	3.01807e+06	3.99564e+06	2.39199e+06	8.63609e+06	6.33621e+06	8.22504e+06	2546929	4.08651e+06	7.52873e+06	7.62094e+06	2.9727e+06	0	5.93597e+06	1.00551e+07	1.02437e+07	0	0	1.28629e+07	3.98915e+06	3.63077e+07	9.65306e+06	5.88861e+06	5.48302e+06	6.57176e+06	2.88858e+06	0	0	4.95345e+06	0	0	0	5.64998e+06	0	0	0	0	0	0	0	0	0	0	0	0	0	0	0	0	0	0	0	0	0	0	0	2.73346e+06	3.18659e+06	0
Q15696	U2 small nuclear ribonucleoprotein auxiliary factor 35 kDa subunit-related protein 2	ZRSR2	ZRSR2	DIYLSPDR	S349	1xPhospho [S5]	1.27748e+07	2.96129e+07	3.33123e+07	2.78744e+07	2.47322e+07	1.63764e+07	2.75281e+07	2.48698e+07	1.64934e+07	1.97668e+07	2.21926e+07	1.28902e+07	1.94308e+07	0	1.3122e+07	2.35827e+07	1.84865e+07	1.71427e+07	1.98329e+07	2.77559e+07	2.56903e+07	1.83373e+07	1.42213e+07	2.03202e+07	1.41757e+07	1.92881e+07	1.97438e+07	2.28154e+07	2.19064e+07	1.83197e+07	2.85448e+07	1.59054e+07	0	1.39209e+07	2.44815e+07	1.07543e+07	3.41453e+07	2.08422e+07	9.10644e+06	3.12252e+07	1.91979e+07	3.26502e+07	2.58231e+07	2.83366e+07	2.35405e+07	8.88524e+06	2.32802e+07	1.15392e+07	1.79525e+07	2.68182e+07	2.99252e+07	1.92821e+07	2.22352e+07	1.8798e+07	9.76897e+06	1.67047e+07	5.76094e+06	6.53037e+06	1.40466e+07	9.12423e+06	1.13517e+07	3.01711e+07	1.69697e+07	2.3807e+07	1.08372e+07	4.66032e+06	1.68278e+07	3.00579e+07	1.46578e+07	1.45018e+07	24121355	2.16106e+07	2.37545e+07	1.16288e+07	1.05843e+07	2.49482e+07	1.69821e+07	2.71495e+07	10261271	1.43598e+07	4.10474e+06	1.1226e+07	1.53871e+07	0	5.61091e+06	1.77655e+07	9.86042e+06	9.07868e+06	1.69188e+07	3.16459e+07	1.76567e+07	1.47594e+07	0	1.93756e+07	2.43328e+07	1.0731e+07	1.85831e+07	1.2259e+06	1.24608e+07	5.34271e+06	1.27061e+07	6.65959e+06	2.08188e+07	1.16534e+07	7.5998e+06	1.46946e+07	2.27125e+07	1.62185e+07	6.63708e+06	1.79205e+07	2.14802e+07	1.29181e+07	1.59244e+07	2.52892e+07	0	0	0	1.44947e+07	677018	1.15229e+07	2.86125e+07	1.97635e+07
O95218	Zinc finger Ran-binding domain-containing protein 2	ZRANB2	ZRANB2	LDEDEDEDDADLSKYNLDASEEEDSNKK	S188	1xPhospho [S20]	0	0	4.49583e+06	6.44254e+07	0	0	6.82809e+06	6.53018e+06	0	0	4.14267e+06	0	0	0	4.81429e+06	7.1372e+06	0	7.30424e+06	0	6.93628e+06	2.92784e+06	1.20864e+07	5.48401e+06	2.40144e+06	0	9.13861e+06	2.05861e+06	3.27143e+06	3.47399e+06	2.64711e+06	2.56484e+06	2.9823e+06	1.87276e+06	0	0	0	8.35169e+06	1.64498e+06	2.39669e+06	4.35035e+06	0	0	4.33574e+06	0	0	0	2.96522e+06	0	4.14375e+06	4.87481e+06	0	0	3.34518e+06	0	4.45375e+06	5.72742e+06	0	4.30492e+06	4.74057e+06	0	0	0	0	0	0	3.42625e+06	0	0	0	0	4.15337e+06	4.59803e+06	3.77354e+06	0	0	2.25222e+07	845761	0	0	0	2.89779e+06	0	0	0	0	4.25657e+07	5.38769e+06	4.67398e+06	0	0	0	0	598345	0	0	8.38252e+06	5.73478e+06	0	0	0	0	0	0	0	0	0	0	0	0	0	0	0	0	0	921807	0	297984	0	333632	0	0	0
O95218	Zinc finger Ran-binding domain-containing protein 2	ZRANB2	ZRANB2	LDEDEDEDDADLSKYNLDASEEEDSNK	S188	1xPhospho [S20]	0	8.35541e+06	6.67967e+06	4.48717e+06	4.55879e+06	0	3.82101e+06	5.48559e+06	0	0	2.21935e+06	0	0	405570	0	1.85342e+06	2.99452e+06	6.03167e+06	3.87121e+06	6.39369e+06	0	2.74314e+06	0	3.46245e+06	2.3025e+06	9.21875e+06	3.28825e+06	2.45484e+06	4.19713e+06	1.1099e+06	3.47106e+06	2.63012e+06	0	0	3.29395e+06	1.30961e+06	7.48632e+06	0	0	0	0	0	2.56959e+06	0	0	0	0	0	2.40348e+06	0	0	1.39387e+06	1.60326e+06	0	4.54945e+06	2.57708e+06	0	3.36324e+06	1.59815e+06	0	0	0	0	0	0	4.03004e+06	0	3.48963e+06	0	0	3.72634e+06	2.25631e+06	0	834947	0	0	0	0	0	0	0	0	0	0	0	6.08547e+06	3.1855e+06	3.94319e+06	0	0	0	0	0	0	889997	0	0	0	0	0	0	0	0	1.08984e+06	0	0	0	0	0	0	0	0	0	1.4238e+06	0	0	493083	0	0	0	0	5.36486e+06
O95218	Zinc finger Ran-binding domain-containing protein 2	ZRANB2	ZRANB2	EESDGEYDEFGRK	S120	1xPhospho [S3]	7.59196e+06	1.82172e+07	8.15564e+06	3.42179e+06	5.58299e+06	1.38663e+07	6.39427e+06	5.82835e+06	4.06136e+06	8.8519e+06	8.16581e+06	1.61216e+07	1.13551e+07	2.22029e+06	6.20268e+06	5.7499e+06	2.73991e+06	7.28199e+06	4.34733e+06	3.20267e+06	5.37916e+06	1.66662e+07	3.09922e+06	1.93616e+06	2.8132e+06	4.81895e+06	2.42043e+06	2.72012e+06	5.26499e+06	6.1865e+06	5.44794e+06	4.46358e+06	0	5.80715e+06	3.2289e+06	2.30067e+06	1.06243e+07	8.54699e+06	4.2656e+06	2.52861e+07	1.4442e+07	1.37697e+07	1.64701e+07	1.37206e+07	2.92204e+07	3.82696e+06	8.51061e+06	3.96236e+06	1.60862e+07	5.22424e+06	9.62952e+06	1.11075e+07	7.95053e+06	8.22523e+06	1.03087e+07	4.47378e+06	0	6.15083e+06	5.16689e+06	3.39157e+06	7.74672e+06	2.15622e+07	3.40177e+06	0	1.26138e+07	1.06217e+07	2.95992e+06	7.6055e+06	1.03179e+07	8.12949e+06	9.54809e+06	1.26555e+07	5.6185e+06	4.04647e+06	7.2799e+06	5.69882e+06	5.65824e+06	4.06849e+06	8.51004e+06	2.14935e+06	1.01864e+07	6.56105e+06	5.56527e+06	0	4.25363e+06	2.66372e+07	3.66731e+07	7.29509e+06	1.12318e+07	2.25207e+07	1.25533e+07	1.18451e+07	1.1028e+07	1.17098e+07	1.032e+07	1.77049e+07	1.73165e+07	1.07391e+07	9.23717e+06	4.77952e+06	5.99722e+06	0	1.10437e+07	9.82874e+06	3.38727e+06	1.03833e+07	8.36319e+06	3.52955e+06	0	1.22249e+07	6.62238e+06	8.15065e+06	8.69031e+06	7.11854e+06	0	1.65581e+07	5.35477e+06	8.75829e+06	2.55849e+07	1.03726e+07	4.15772e+06	6.41546e+06
O95218	Zinc finger Ran-binding domain-containing protein 2	ZRANB2	ZRANB2	AVGPASILKEVEDKESEGEEEDEDEDLSK	S143	2xPhospho [S6; S16]	0	2.36956e+06	8.17501e+06	519529	356234	0	0	0	0	0	0	0	0	0	0	0	183271	0	0	0	133160	0	0	0	171214	0	0	0	59673.1	0	0	0	483208	226997	0	159422	3.26793e+06	253490	0	0	0	0	942690	0	95703.2	0	375166	0	169804	0	141388	1.90096e+06	1.07661e+06	2.53199e+06	403098	0	90798	2.3346e+06	1.57057e+06	0	882568	0	3.5288e+06	0	2.18187e+06	4.99807e+06	254098	1.6255e+06	0	9.21981e+06	12977464	5.81259e+06	0	57627.3	369442	923915	338089	856227	325815	0	1.30425e+06	0	0	0	0	0	765327	4.76863e+06	249031	585153	0	0	0	1.13266e+06	0	382316	974292	0	0	0	1.26686e+06	0	464006	0	0	1.94683e+06	0	0	0	0	0	0	235325	0	499964	0	0	0	0	0	0	206425
O95218	Zinc finger Ran-binding domain-containing protein 2	ZRANB2	ZRANB2	AVGPASILKEVEDKESEGEEEDEDEDLSK	S153	2xPhospho [S6; S16]	0	2.36956e+06	8.17501e+06	519529	356234	0	0	0	0	0	0	0	0	0	0	0	183271	0	0	0	133160	0	0	0	171214	0	0	0	59673.1	0	0	0	483208	226997	0	159422	3.26793e+06	253490	0	0	0	0	942690	0	95703.2	0	375166	0	169804	0	141388	1.90096e+06	1.07661e+06	2.53199e+06	403098	0	90798	2.3346e+06	1.57057e+06	0	882568	0	3.5288e+06	0	2.18187e+06	4.99807e+06	254098	1.6255e+06	0	9.21981e+06	12977464	5.81259e+06	0	57627.3	369442	923915	338089	856227	325815	0	1.30425e+06	0	0	0	0	0	765327	4.76863e+06	249031	585153	0	0	0	1.13266e+06	0	382316	974292	0	0	0	1.26686e+06	0	464006	0	0	1.94683e+06	0	0	0	0	0	0	235325	0	499964	0	0	0	0	0	0	206425
O95218	Zinc finger Ran-binding domain-containing protein 2	ZRANB2	ZRANB2	ESEGEEEDEDEDLSK	S153	1xPhospho [S2]	0	1.90786e+06	0	0	3.6244e+06	7.15935e+06	2.43622e+06	2.63598e+06	0	0	0	0	5.00744e+06	0	0	0	0	1.8112e+06	0	0	0	0	0	0	0	0	0	0	0	0	0	0	0	0	0	0	0	0	0	1.3066e+07	8.1367e+06	6.15182e+06	4.57126e+06	7.17614e+06	1.52739e+07	1.83065e+06	6.14717e+06	0	4.97933e+06	0	0	2.57408e+06	1.76306e+06	4.25068e+06	3.97526e+06	0	0	2.04994e+06	0	0	2.54501e+06	8.28097e+06	1.34014e+06	0	0	0	0	0	2.49005e+06	1.25997e+06	1.26882e+06	0	1.74542e+06	1.72023e+06	0	0	0	0	4.87847e+06	0	0	0	0	0	0	1.5538e+07	1.42755e+07	1.90897e+06	1.88055e+06	1.09377e+07	6.29413e+06	6.67038e+06	0	6.69453e+06	0	0	0	0	0	0	0	0	0	0	2.00095e+06	0	0	2.26566e+06	0	2.46004e+06	1.54443e+06	6.28152e+06	0	0	0	5.63123e+06	0	0	0	0	0	0
O95218	Zinc finger Ran-binding domain-containing protein 2	ZRANB2	ZRANB2	YNLDASEEEDSNK	S188	1xPhospho [S6]	1.73478e+07	5.58872e+07	1.16126e+08	4.25845e+07	7.42125e+07	6.55698e+07	5.04736e+07	7.31433e+07	5.5337e+07	8.07436e+07	7.1331e+07	4.53723e+07	1.92773e+07	2.47218e+07	2.43065e+07	6.22914e+07	5.98042e+07	8.3742e+07	2.37799e+07	7.76149e+07	9.8512e+07	4.03688e+07	6.36911e+07	6.69779e+07	3.02055e+07	1.12768e+08	5.53104e+07	6.83058e+07	6.49368e+07	5.00122e+07	7.53766e+07	5.54904e+07	5.85865e+07	3.26021e+06	0	811744	1.52975e+08	1.07985e+06	1.86927e+07	7.65063e+07	4.62112e+07	5.08214e+07	6.27987e+07	4.37243e+07	1.75293e+06	5.45178e+07	4.54122e+07	1.76868e+07	6.70156e+07	5.66038e+07	4.50479e+07	4.9307e+07	4.34415e+07	5.1848e+07	4.59904e+07	5.48157e+07	2.56297e+07	4.82271e+07	5.8106e+07	2.44044e+07	2.65226e+07	8.66882e+07	4.02754e+07	7.22172e+07	1.00104e+08	9.13912e+07	4.35804e+07	9.68453e+07	4.85359e+07	1.89104e+07	4.37475e+07	9.60771e+07	4.64933e+07	3.08488e+07	3.41502e+07	5.45098e+07	4.78846e+07	3.16204e+07	4.26414e+07	2.08688e+07	4.44182e+07	3.7509e+07	5.66153e+07	4.15056e+06	4.0837e+07	7.31803e+07	7.88941e+07	7.09831e+07	3.1507e+07	2.89601e+07	5.41259e+07	3.97491e+07	9.32031e+07	9.39098e+07	8.27451e+07	8.76769e+07	9.96132e+07	7.60751e+07	4.54645e+07	5.22145e+07	5.37677e+07	6.08943e+07	4.37067e+07	2.34439e+07	8.68231e+06	3.83779e+07	5.80337e+07	3.2106e+07	2.76568e+07	4.79347e+07	2.26666e+07	4.95697e+07	4.639e+07	5.47061e+07	4.98296e+07	5.10525e+07	4.96914e+07	6.1481e+07	6.62583e+07	4.89638e+07	5.59837e+07	2.63819e+07
O95218	Zinc finger Ran-binding domain-containing protein 2	ZRANB2	ZRANB2	EVEDKESEGEEEDEDEDLSK	S153	1xPhospho [S7]	1.30295e+08	4.93891e+08	7.2612e+08	4.90595e+08	5.81964e+08	1.99156e+08	5.22926e+08	6.28074e+08	1.97325e+08	5.04692e+08	7.88739e+08	4.38686e+08	1482203711	2.21439e+08	3.20543e+08	6.39316e+08	5.07877e+08	5.97255e+08	1.14831e+08	7.05045e+08	7.29704e+08	6.06883e+08	5.8604e+08	4.20503e+08	3.91149e+08	9.34656e+08	6.00439e+08	7.01852e+08	6.36158e+08	5.48628e+08	738724100	7.85202e+08	3.02431e+08	6.97516e+08	6.1828e+08	3.3141e+08	8.83676e+08	6.92031e+08	584910854	1086801738	6.85034e+08	1051133884	805775677	8.48536e+08	4.15703e+08	6.70496e+08	596003737	5.07608e+08	7.16293e+08	8.02626e+08	5.5569e+08	6.62516e+08	6.52099e+08	699624560	6.12818e+08	7.06667e+08	1.36469e+08	6.29665e+08	5.55392e+08	1.82212e+08	3.47689e+08	8.42441e+08	3.22151e+08	5.37158e+08	804646037	6.64291e+08	5.15249e+08	9.34063e+08	532773846	4.48979e+08	6.5511e+08	1410698797	4.98135e+08	4.60313e+08	3.80402e+08	6.78713e+08	4.33976e+08	6.10358e+08	4.54807e+08	322358488	406755393	5.76926e+08	6.71027e+08	2.40734e+07	613351279	1023720403	1015754195	9.732e+08	1.79968e+08	7.6976e+08	7.10341e+08	5.68567e+08	1100344500	1252882461	1146029174	1789273215	9.06905e+08	1030686449	8.16283e+08	5.59962e+08	5.26716e+08	7.12349e+08	5.6545e+08	1.0552e+08	2.03935e+08	3.57474e+08	3.87224e+08	135596804	8.11257e+07	3.40889e+08	1.65483e+08	2.34119e+08	3.91075e+08	6.37052e+08	2.73876e+07	7.27769e+08	1.65104e+08	4.69563e+08	272780719	5.74306e+08	5.64188e+07	1.64183e+08
O95218	Zinc finger Ran-binding domain-containing protein 2	ZRANB2	ZRANB2	EVEDKESEGEEEDEDEDLSKYK	S153	1xPhospho [S7]	0	1.32389e+07	7.18389e+06	1.07314e+07	1.39073e+07	0	9.95853e+06	4.43345e+06	0	1.12053e+07	1.14159e+07	0	5.17628e+06	0	2.20614e+07	1.08379e+07	4.64685e+06	8.5086e+06	0	1.13584e+07	7.05177e+06	3.08894e+07	1.15765e+07	2.86113e+06	1.10052e+07	1.12949e+07	8.11387e+06	6.63846e+06	6.85215e+06	5.73039e+06	9.00826e+06	1.59957e+07	0	9.99914e+06	0	2.88735e+06	0	9.23368e+06	2.93564e+07	1.83958e+07	0	1.73117e+07	1.22692e+07	1.57631e+07	1.86218e+07	0	5.03486e+06	0	6.67947e+06	0	8.88146e+06	8.77388e+06	7.349e+06	1.29687e+07	9.83144e+06	9.61435e+06	0	9.1775e+06	8.83664e+06	0	3.41547e+06	9.63434e+06	1.66296e+06	0	1.08685e+07	1.01651e+07	6.92242e+06	1.68775e+07	1.304e+07	1.14217e+07	8672025	1.81257e+07	9.3053e+06	2.30405e+06	4.29436e+06	7.14736e+06	0	6.68151e+06	8.28197e+06	0	1.22315e+07	1.63337e+07	1.26723e+07	0	1.61358e+07	1.21308e+07	1.12667e+07	9.52435e+06	4.15428e+06	1.32496e+07	7.27717e+06	1.1626e+07	1.88114e+07	2.5569e+07	2.59803e+07	4.16051e+07	1.77083e+07	3.04311e+07	2.43081e+07	0	1.24335e+07	0	1.50174e+07	3.40743e+06	1.31654e+07	7.69907e+06	0	0	0	2.934e+06	4.4271e+06	4.27463e+06	3.45196e+06	5.62256e+06	0	0	0	0	0	9.26661e+06	0	1.10238e+07
O95218	Zinc finger Ran-binding domain-containing protein 2	ZRANB2	ZRANB2	TGYGGGFNERENVEYIEREESDGEYDEFGR	S120	1xPhospho [S21]	0	0	0	0	0	0	0	0	0	0	0	0	0	0	0	0	245730	0	647775	0	0	6.59066e+06	0	0	0	0	0	0	0	940124	0	0	0	0	0	0	0	181556	8.40877e+06	0	0	0	0	0	0	0	0	0	0	0	0	0	0	0	0	0	0	0	0	0	0	0	0	0	0	0	0	0	0	0	0	0	0	0	0	0	0	0	0	0	0	0	0	0	0	0	0	0	0	0	0	0	0	0	0	0	0	0	0	0	0	0	0	0	0	0	0	0	0	0	0	0	0	0	0	0	0	0	0	0	0	0
O95218	Zinc finger Ran-binding domain-containing protein 2	ZRANB2	ZRANB2	AVGPASILK	S143	1xPhospho [S6]	0	0	3.21643e+06	0	0	0	0	1.17126e+06	0	0	1.58119e+06	1.12018e+06	0	0	0	0	1.21942e+06	0	0	0	806699	0	0	0	0	0	0	1.49448e+06	0	978439	0	0	0	0	722425	2.52235e+06	2.05165e+06	0	0	0	1.35765e+06	0	1.93422e+06	0	883470	1.43467e+06	2.41332e+06	987633	2.11247e+06	1.75605e+06	0	4.51198e+06	1.9558e+06	4.03053e+06	1.54859e+06	2.31075e+06	0	5.37891e+06	3.48277e+06	1.47143e+06	2.02819e+06	0	2.60802e+06	0	3.59364e+06	6.39318e+06	807916	0	1.40246e+06	5.44531e+06	5979752	7.94169e+06	1.733e+06	2.31276e+06	2.51655e+06	1.66504e+06	2.84875e+06	2.80273e+06	0	2.33309e+06	2.72915e+06	0	0	0	0	0	1.25604e+06	1.2854e+06	1.99607e+06	2.6495e+06	0	0	0	0	0	0	0	0	0	0	0	0	0	1.66552e+06	0	2.29225e+06	0	0	0	0	0	1.33994e+06	1.65084e+06	0	0	0	0	1.06996e+06	0	2.77921e+06	3.3708e+06	0
H7C0E5	Zinc finger protein ZPR1 (Fragment)	ZPR1	ZPR1	NPFTLGDSSNPGQTER	S303	1xPhospho [S9]	0	0	0	2.00332e+06	0	0	0	0	0	0	0	0	0	0	0	0	0	0	0	0	0	0	0	0	0	1.10727e+06	4.25994e+06	0	0	0	1.72128e+06	0	0	0	0	0	0	0	849763	0	0	0	0	0	0	0	0	2.23477e+06	0	0	0	0	380295	0	465112	0	0	0	865805	0	0	0	0	0	0	0	0	0	0	2.46135e+06	1.96415e+06	2.11043e+06	0	0	0	0	0	6.56632e+06	0	0	0	0	0	0	0	0	0	0	0	2.40701e+06	0	0	0	0	0	0	167246	0	0	1.0531e+06	0	0	0	0	0	0	971451	0	0	0	1.58521e+06	1.34794e+06	1.16021e+06	0	0	0	0	0	0	0	0	0
Q8NHG8	E3 ubiquitin-protein ligase ZNRF2	ZNRF2	ZNRF2	LVIGSLPAHLSPHMFGGFK	S145	1xPhospho [S5]; 1xOxidation [M14]	0	0	0	0	0	0	0	0	0	0	0	0	0	0	0	0	0	0	0	0	0	0	0	0	0	0	0	0	0	0	0	0	0	0	0	0	0	0	0	0	0	0	0	0	0	0	0	0	0	0	0	0	0	0	0	0	0	0	0	0	0	0	0	0	0	0	0	0	0	610444	621573	0	0	0	0	0	0	0	0	0	0	0	0	0	0	0	0	0	0	0	0	0	0	0	0	0	0	0	0	0	0	0	0	0	0	0	0	0	0	0	0	0	0	0	0	0	0	0	0	0	0	0
Q8NHG8	E3 ubiquitin-protein ligase ZNRF2	ZNRF2	ZNRF2	AAQSPFSIPNSSSGPYGSQDSVHSSPEDGGGGR	S116	2xPhospho [S21; S]	0	1.64731e+06	0	0	0	1.90594e+06	0	1.21685e+06	0	170191	0	0	0	0	0	777177	171727	0	337772	1.03071e+06	0	0	0	0	0	3.85936e+06	804139	1.65683e+06	0	0	968215	1.19506e+06	0	2.78804e+06	0	663347	3.5248e+06	108490	0	0	0	0	1.61562e+06	0	0	0	1.0842e+06	0	0	0	0	2.58227e+06	0	0	656342	0	0	1.81933e+06	0	0	0	0	0	0	0	0	1.04696e+06	1.65948e+06	0	1.38014e+06	1.71893e+06	0	0	0	0	0	0	1.14748e+06	0	0	0	0	0	0	0	0	0	0	0	0	0	711934	0	0	98078.5	0	0	0	0	0	0	0	0	0	1.28925e+06	0	669173	190589	0	276199	1.70468e+06	0	0	0	459427	249135	0	0	246732	0	0	0
Q8NHG8	E3 ubiquitin-protein ligase ZNRF2	ZNRF2	ZNRF2	DRPVGGSPGGPR	S135	1xPhospho [S7]	5.13991e+07	1.72438e+07	2.68265e+07	4.25711e+07	1.70492e+07	8.38055e+06	1.75973e+07	0	7.6356e+06	4.02309e+07	2.27647e+07	1.76949e+07	1.60429e+07	5.17678e+07	2.14672e+07	3.7977e+07	3.29507e+07	2.11058e+07	2.52326e+07	3.01644e+07	3.10169e+07	1.26391e+07	5.8442e+07	3.72317e+07	3.82928e+07	7.61703e+07	3.13022e+07	2.67651e+07	3.35492e+07	5.55757e+07	3.45269e+07	4.43121e+07	96210.7	2.74251e+07	7.4635e+07	2.00182e+07	4.98797e+07	4.62429e+07	2.88308e+07	3.3983e+07	1.66453e+07	4.25801e+07	1.62083e+07	3.00771e+07	2.83392e+07	1.27704e+07	9.13386e+06	5.31524e+07	1.52025e+07	2.96331e+07	26594006	1.56388e+07	3.10634e+06	1.80352e+07	9.29966e+06	1.89567e+07	2.50872e+07	2.78702e+07	1.4491e+07	1.70762e+07	2.32033e+07	2.74405e+07	0	0	3.57237e+07	1.97668e+07	1.79967e+07	5.09379e+07	1.93289e+07	2.00709e+07	13270299	7.64216e+07	1.7631e+07	1.15771e+07	8.22233e+06	1.82806e+07	1.56206e+07	5.74507e+07	1.82254e+07	1.58898e+07	0	2.67474e+07	4.95321e+07	1.18655e+08	4.16945e+07	1.64912e+07	1.73402e+07	1.21652e+07	0	1.20761e+07	1.53967e+07	1.26415e+07	2.63806e+07	1.6157e+07	5.3032e+07	0	6.38638e+07	3.75731e+07	0	0	2.55432e+07	2.44298e+07	17864026	1.16634e+07	1.04768e+07	1.13407e+07	2.40711e+07	0	6.86668e+07	2.86188e+07	6.35528e+06	1.95981e+07	1.68568e+07	2.54431e+07	5.86315e+07	1.02301e+07	4.6989e+07	2.43546e+07	4.27493e+07	1.59558e+07	2.62458e+07	1.08469e+07
Q8NHG8	E3 ubiquitin-protein ligase ZNRF2	ZNRF2	ZNRF2	SRSLGGAVGSVASGAR	S82	2xPhospho [S3; S10]	0	0	0	0	0	0	0	0	0	0	1.17214e+06	0	0	0	0	0	0	0	0	0	0	0	0	0	0	0	0	586305	0	1.93828e+06	0	0	0	0	0	734863	0	1.50021e+06	0	0	0	0	0	0	0	0	0	0	0	0	0	2.75166e+06	0	0	0	0	0	0	0	0	0	0	0	0	1.20488e+06	0	0	0	0	2.80533e+06	2284615	2.92343e+06	0	2.23915e+06	0	0	0	0	0	0	0	0	0	0	0	0	0	0	0	0	0	0	0	0	0	0	0	0	0	0	0	0	0	0	3.47533e+06	0	0	0	0	0	0	0	0	0	0	0	0	0	0	0	0	0
Q8NHG8	E3 ubiquitin-protein ligase ZNRF2	ZNRF2	ZNRF2	SRSLGGAVGSVASGAR	S89	2xPhospho [S3; S10]	0	0	0	0	0	0	0	0	0	0	1.17214e+06	0	0	0	0	0	0	0	0	0	0	0	0	0	0	0	0	586305	0	1.93828e+06	0	0	0	0	0	734863	0	1.50021e+06	0	0	0	0	0	0	0	0	0	0	0	0	0	2.75166e+06	0	0	0	0	0	0	0	0	0	0	0	0	1.20488e+06	0	0	0	0	2.80533e+06	2284615	2.92343e+06	0	2.23915e+06	0	0	0	0	0	0	0	0	0	0	0	0	0	0	0	0	0	0	0	0	0	0	0	0	0	0	0	0	0	0	3.47533e+06	0	0	0	0	0	0	0	0	0	0	0	0	0	0	0	0	0
H3BRB6	E3 ubiquitin-protein ligase ZNRF1	ZNRF1	ZNRF1	ASLADALPLHIAPR	S123	1xPhospho [S2]	0	0	1.35964e+06	0	0	0	0	0	0	0	0	0	0	0	0	0	0	0	0	0	0	0	0	0	0	0	0	0	0	0	0	0	0	0	0	0	0	0	0	0	0	0	0	0	0	0	0	0	0	0	0	0	0	0	0	0	0	0	0	0	0	0	444822	0	0	0	0	0	0	1.15363e+06	591609	0	0	0	0	0	0	0	0	0	0	0	0	0	0	0	0	0	0	0	0	0	0	0	0	0	0	0	0	0	0	0	0	0	0	0	0	0	0	0	0	0	0	0	0	0	0	0	0	0	0	0
F5H630	Zinc finger protein 84	ZNF84	ZNF84	SNSEGDLDGLILK	S127	1xPhospho [S3]	0	0	0	873735	0	0	0	1.33977e+06	0	0	0	0	0	0	1.85977e+06	0	0	0	0	0	0	0	0	0	0	0	0	2.71195e+06	0	0	0	0	0	0	0	0	681404	0	0	0	0	0	1.83894e+06	0	0	0	0	0	0	0	0	933968	0	0	0	0	0	0	0	0	591001	0	541079	0	0	0	0	0	1.76931e+06	2.18423e+06	1502335	0	0	899623	739141	0	1.07888e+06	0	0	0	0	0	0	0	0	0	1.66638e+06	2.08033e+06	1.52349e+06	0	0	0	0	0	0	0	0	0	0	0	0	0	0	294956	976008	0	0	0	0	0	0	0	0	0	0	0	0	0	0	0	0	0
A8K0R7	Zinc finger protein 839	ZNF839	ZNF839;DKFZp434M1123	ACSETLAESR	S316	1xCarbamidomethyl [C2]; 1xPhospho [S3]	0	0	1.21473e+06	988774	1.6986e+06	0	0	0	0	0	0	0	0	0	947318	0	0	0	0	0	0	0	2.16478e+06	2.01585e+06	0	0	0	1.85346e+06	0	0	0	0	0	0	0	0	0	0	0	0	0	0	0	0	0	0	0	2.18e+06	0	0	0	0	0	0	0	0	0	705676	0	0	1.19408e+06	0	1.11527e+06	0	0	0	0	0	0	0	2614892	0	0	0	793198	0	0	0	0	0	0	0	0	0	0	2.54458e+06	2.17065e+06	0	0	0	0	0	0	0	0	0	0	0	0	0	0	0	0	0	0	0	0	0	0	0	0	0	0	0	0	0	0	0	0	0	0	0
A0A590UJE4	Zinc finger protein 827 (Fragment)	ZNF827	ZNF827	TSQGGAGVSPLLVK	S343	1xPhospho [S9]	1.25491e+07	7.05271e+06	1.43758e+07	1.06045e+07	1.24098e+07	1.43379e+07	1.58258e+07	1.70753e+07	2.39299e+07	0	2.06739e+07	2.68536e+07	1.74607e+07	0	1.23557e+07	1.03083e+07	1.81028e+07	9.85919e+06	1.58931e+07	9.48966e+06	13280066	4.33761e+06	9.19722e+06	7.72428e+06	7.95719e+06	8.24754e+06	1.93661e+07	6.31951e+06	7.18355e+06	1.26803e+07	1.07456e+07	1.22846e+07	0	0	1.22573e+07	2.13383e+07	1.3994e+07	8.04374e+06	1.50454e+07	1.07e+07	9.04779e+06	6.56144e+06	1.31687e+07	1.23191e+07	7.73398e+06	1.22987e+07	1.99356e+07	8.57102e+06	7.82914e+06	9.24664e+06	1.5474e+07	1.06636e+07	1.41573e+07	1.77604e+07	1.1511e+07	1.11751e+07	2.32913e+07	1.27324e+07	1.71302e+07	1.7606e+07	2.16925e+07	6.09721e+06	1.72898e+07	0	7.93176e+06	1.25655e+07	1.3756e+07	1.70651e+07	1.11531e+07	1.36462e+07	1.73024e+07	1.21469e+07	1.70995e+07	1.68102e+07	2.05701e+07	1.34649e+07	1.90736e+07	1.52115e+07	1.63358e+07	1.64368e+07	8.84243e+06	1.05118e+07	9.38406e+06	0	1.58762e+07	9.89115e+06	1.79457e+07	1.40107e+07	2.10352e+07	1.69745e+07	9.13582e+06	9.74769e+06	0	2.07591e+07	0	1.65491e+06	4.73496e+06	5.78675e+06	8.62212e+06	9.26849e+06	2.76009e+07	4.90799e+06	1.13051e+07	9.71317e+06	1.34877e+07	2.06629e+07	1.47327e+07	1.96998e+07	0	0	2.46928e+07	3.07333e+07	2.84577e+07	2.34014e+07	0	0	0	16851428	0	2.40214e+07	2.59423e+07	1.60698e+07
A0A590UJE4	Zinc finger protein 827 (Fragment)	ZNF827	ZNF827	VKEEIPDPDVKGSPHLSDSACLGQQR	S302	1xCarbamidomethyl [C21]; 1xPhospho [S13]	0	0	532648	0	0	0	0	0	0	0	0	0	0	0	0	0	0	0	0	0	828634	0	999678	0	0	0	0	493227	1.11218e+06	0	573025	0	0	0	1.76609e+06	865812	836398	0	994745	0	0	0	0	0	0	0	0	0	0	0	0	0	0	0	0	0	0	999648	0	0	1.18176e+06	0	585560	0	0	0	0	0	0	1.02583e+06	0	0	0	0	0	0	0	0	0	0	1.57907e+06	0	0	0	0	1.1615e+06	0	0	0	0	0	0	0	0	0	0	0	0	0	0	2.42586e+06	0	0	4.09167e+06	0	0	0	2.82127e+06	0	0	0	0	0	0	0	0	0	0	0	0	0	0
B7Z6K7	Zinc finger protein 814	ZNF814	ZNF552;ZNF814	TPMAGVSPK	S87	1xPhospho [S7]	0	0	0	0	0	0	0	0	0	0	0	0	0	0	0	0	0	0	0	0	0	0	0	0	0	0	1.60814e+06	0	0	0	0	0	0	0	0	0	0	0	0	0	0	0	1.26857e+06	0	0	0	0	0	0	0	0	0	0	0	0	0	0	0	0	0	0	0	0	0	0	0	0	0	0	0	0	0	535699	0	451951	0	0	0	0	0	0	0	0	0	0	0	0	0	0	0	0	0	0	0	0	0	0	0	0	0	0	0	0	0	0	0	0	0	0	0	0	0	0	0	0	0	0	0	0	0	0	0
Q8NCA9	Zinc finger protein 784	ZNF784	ZNF784	SQEPLDLVLVPDDCRPGTPPSDLIEIQVVK	T37	1xCarbamidomethyl [C14]; 1xPhospho [T18]	786096	0	1.25927e+06	0	420485	281198	0	0	0	506841	332231	0	0	0	0	2.46843e+06	613826	210848	1.66521e+06	0	464850	0	0	66941.2	717588	0	395793	26416.2	162794	1.03316e+06	692507	175014	629908	0	0	140975	0	1.51569e+06	437105	0	0	0	0	412124	589815	0	94691.7	0	109046	0	331459	0	310975	0	384480	299673	125651	0	719396	784178	169768	0	378201	0	138786	496220	660734	59221	0	702439	129223	0	415976	363492	498841	0	245497	107769	2.62999e+06	142518	734947	1.13995e+06	376222	336237	142655	955158	559213	0	0	179246	533183	258840	0	0	297941	0	514087	134355	147212	0	1.15934e+06	1.30435e+06	702735	1.73537e+06	0	0	2.55651e+06	0	0	1.72536e+06	0	206604	211739	226397	0	0	0	246604	0	277453	0	1.02425e+06
Q9ULD5	Zinc finger protein 777	ZNF777	ZNF777;KIAA1285	GERPTMQEQEDSEEGETPTDPSAAHDGIVIK	S351	1xPhospho [S12]; 1xOxidation [M6]	0	0	0	1.77135e+06	862724	0	0	2.90802e+06	1.71516e+06	0	902186	0	0	0	0	3.56537e+06	0	1.55143e+06	0	1.84687e+06	0	0	0	0	931084	0	2.31941e+06	0	2.10081e+06	1.9932e+06	0	1.22819e+06	0	0	1.19386e+06	2.01614e+06	3.07045e+06	0	1.58143e+06	0	0	0	1.64672e+06	0	1.26969e+06	0	0	0	0	0	0	0	3.41276e+06	0	3.18092e+06	0	0	3.29153e+06	1.7242e+06	897619	0	0	879833	0	2.74911e+06	0	0	0	3.47487e+06	1.96288e+06	3.74781e+06	1.15143e+07	3.29698e+06	2.30813e+06	2.51384e+06	0	0	0	0	0	0	0	0	0	0	5.01637e+06	2.06846e+06	1.94932e+06	0	2.03045e+06	0	1.2946e+06	0	0	0	0	0	0	0	0	0	0	726394	0	0	0	0	0	0	0	0	0	0	0	3.07349e+06	0	0	1.13776e+06	0	0	0	0
Q9ULD5	Zinc finger protein 777	ZNF777	ZNF777;KIAA1285	EIPSLSPTIPR	S47	1xPhospho [S6]	0	0	1.05874e+06	0	0	0	884024	0	0	0	497127	0	0	0	692459	0	0	0	0	0	0	0	0	0	0	0	0	1.69991e+06	2.61403e+06	0	0	0	0	0	1.3686e+06	934402	0	0	2.40919e+06	0	0	0	0	0	0	0	0	0	940119	0	0	1.16639e+06	0	0	0	0	0	1.05286e+06	0	1.0296e+06	579449	0	0	0	0	1.22862e+06	0	0	1.79389e+06	1.30337e+06	1.19296e+06	0	0	1.31738e+06	1.62199e+06	0	0	0	0	1.67193e+06	0	0	0	0	0	0	0	0	0	0	0	0	0	0	0	0	0	0	0	0	0	0	0	851255	1.24012e+06	0	0	0	0	0	0	0	0	0	0	0	0	0	0	0	0	0
Q32MQ0	Zinc finger protein 750	ZNF750	ZNF750	HVEFESPIPEAK	S379	1xPhospho [S6]	1.11913e+06	0	2.90156e+06	0	0	0	0	0	0	0	0	0	0	0	0	0	0	0	0	450391	0	0	0	0	0	0	0	0	0	0	0	0	0	0	796675	0	0	909796	0	0	0	0	1.98221e+06	3.9098e+06	34040780	0	3.78234e+06	2.10458e+06	2.56703e+06	0	2.15343e+06	1.98054e+06	5.14061e+06	1.76686e+06	3.11775e+06	0	3.52993e+06	0	3.94049e+06	4.44273e+06	1.87048e+06	0	3.30152e+06	0	0	0	3.002e+06	4.13541e+06	0	1.70908e+06	3.75414e+06	0	1.50962e+06	4.68181e+06	3.57331e+06	0	1.92571e+06	1.29125e+06	3.40449e+06	2.32429e+06	1.88185e+06	0	0	0	0	1.14118e+06	1.16237e+06	603250	0	0	6.21614e+06	3.91038e+06	0	0	0	0	0	0	0	0	0	0	0	0	0	0	0	0	0	0	0	0	0	0	0	0	0	0	0	0	4.28926e+06	0
Q6NUN9	Zinc finger protein 746	ZNF746	ZNF746	DMGELSPAVAQEETPPGDWLFGGVR	S359	1xPhospho [S6]; 1xOxidation [M2]	0	0	275910	0	87600.4	146591	0	30937.5	0	0	58231.4	0	0	0	0	0	0	0	0	25511.6	0	0	0	0	49571.4	0	0	37637.1	0	0	48558.7	0	0	174482	73291.3	0	42904.5	0	324312	0	0	0	0	0	0	0	55153	0	0	0	0	0	0	0	0	0	0	32470.7	0	0	0	0	0	0	0	0	29604.1	0	158083	0	0	0	0	52423.7	0	0	0	0	0	0	0	0	0	0	0	0	0	0	0	0	0	0	0	0	0	0	0	0	0	0	0	0	111053	0	0	0	0	0	0	129905	71862.8	0	0	0	0	0	212874	0	0	0	0	0
Q8NDX6	Zinc finger protein 740	ZNF740	ZNF740	AGSPDVLR	S44	1xPhospho [S3]	9.80831e+07	9.40917e+07	1.26864e+08	1.18008e+08	1.51401e+08	6.88744e+07	9.39606e+07	1.0445e+08	5.25854e+07	1.19226e+08	1.28402e+08	7.23455e+07	1.33623e+08	1.03579e+08	1.09258e+08	1.46124e+08	8.67953e+07	8.96166e+07	8.88579e+07	1.3854e+08	1.13027e+08	4.81244e+07	1.48006e+08	8.37615e+07	1.22725e+08	7.06073e+07	1.16708e+08	2.53463e+08	8.85251e+07	8.10631e+07	7.6566e+07	1.19798e+08	1.81124e+08	6.77157e+07	9.6613e+07	5.28379e+07	1.14396e+08	9.64193e+07	9.62515e+07	5.71128e+07	1.6228e+08	1.23549e+08	8.11965e+07	1.12499e+08	7.37625e+07	1.12315e+08	6.58761e+07	9.25103e+07	8.42961e+07	1.86639e+08	1.55054e+08	1.30032e+08	9.66267e+07	8.35692e+07	8.06739e+07	1.24284e+08	7.88426e+07	1.07777e+07	7.75183e+07	8.73904e+07	9.41204e+07	1.39905e+08	7.52578e+07	9.26972e+07	5.09e+07	5.41237e+07	1.29788e+08	1.8006e+08	7.26454e+07	1.51947e+08	154450544	2.88087e+07	1.12966e+08	8.26328e+07	9.45482e+07	1.01056e+08	6.95738e+07	5.40846e+07	1.74497e+08	1.034e+08	1.38094e+08	163634409	1.0207e+08	2.05402e+08	1.15729e+08	1.07125e+08	1.08849e+08	6.20605e+07	8.03643e+07	7.86935e+07	1.33446e+08	8.34004e+07	9.80574e+07	8.66355e+07	9.77935e+07	3.288e+07	1.33788e+08	1.09946e+08	102383850	8.53814e+07	7.90625e+07	227676663	1.45264e+08	7.77618e+07	6.46896e+07	107095961	1.51359e+08	1.01128e+08	7.09077e+07	145994599	7.04726e+07	7.07536e+07	9.84055e+07	1.55438e+08	116095900	1.39083e+08	1.28921e+08	112759562	1.17816e+08	6.81715e+07	1.33915e+08	9.67051e+07
H0YAP1	Zinc finger protein 706 (Fragment)	ZNF706	ZNF706	AALIYTCTVCR	T14	2xCarbamidomethyl [C7; C10]; 1xPhospho [T8]	1.73512e+06	1.28657e+06	0	934839	2.6385e+06	3.08114e+06	1.24273e+06	1.40955e+06	0	0	1.51695e+06	0	0	0	2.22895e+06	1.59427e+06	1.45204e+06	1.06186e+06	958145	466806	1.38267e+06	0	1.68087e+06	0	0	1.72848e+06	0	0	0	1.72288e+06	0	1.842e+06	0	1.03395e+06	0	0	1.77898e+06	0	2.12912e+06	2.67892e+06	0	0	1.07363e+06	0	821310	0	2.15357e+06	1.95322e+06	1.27412e+06	0	2.67762e+06	1.58607e+06	4.75316e+06	1.93872e+06	1.02267e+06	1.71045e+06	1.47363e+06	0	2.13852e+06	1.00081e+06	1.54872e+06	0	1.9534e+06	0	0	1.3064e+06	1.78231e+06	0	1.02784e+06	1.71203e+06	1.60843e+06	964348	1.70019e+06	1.09198e+06	1.69734e+06	2.09512e+06	1.01608e+06	1.46077e+06	0	1.00995e+06	3.66189e+06	0	0	0	0	1.0444e+06	1.57671e+06	1.09044e+06	1.99993e+06	1.07452e+06	1.10384e+06	900442	0	0	0	0	0	0	0	0	0	0	2.49886e+06	0	722773	1.11229e+06	0	0	0	0	1.26099e+06	0	2.42743e+06	1.50598e+06	0	0	0	1.16077e+06	0	0	3.74683e+06	2.02308e+06
Q6ZNC4	Zinc finger protein 704	ZNF704	ZNF704	SAPTTLYLVHTDHAYQATPPVTIPGSAK	S294	1xPhospho [S1]	0	0	0	0	0	0	0	0	0	0	247075	0	0	0	0	1.10295e+06	147288	0	0	0	0	0	0	0	0	0	0	0	0	0	0	170727	0	0	0	0	0	432253	0	0	0	0	0	0	0	0	0	0	0	0	0	0	0	0	0	0	0	0	0	0	0	0	0	0	0	0	0	0	0	2.22135e+06	0	0	182548	0	0	0	0	0	0	0	0	0	0	0	0	0	0	0	0	0	0	0	0	0	0	0	0	0	0	0	0	0	254224	1.5455e+07	0	0	0	0	0	0	0	0	0	1.26478e+06	745189	0	0	0	0	0	0	0
Q6ZNC4	Zinc finger protein 704	ZNF704	ZNF704	LNTDSVADGLSSLAPVSPSQSLASPPTFPIPDSSR	T243	1xPhospho [T3]	268796	0	0	0	0	139653	0	772637	0	0	481782	0	0	0	0	212109	151091	91428.3	224444	88161.9	133491	0	164053	0	0	79516.1	0	412099	0	0	0	0	0	288726	0	0	147757	0	660449	0	0	0	192932	0	619473	0	0	108478	210657	0	0	0	0	0	0	81434.2	0	0	0	0	0	0	0	0	0	0	227652	0	134252	302765	0	0	142654	264950	205869	0	0	341484	0	0	433688	0	0	0	0	0	87632.9	0	0	0	0	0	0	0	0	0	0	0	140733	0	374499	242276	0	241337	0	0	0	0	492962	307533	0	0	237128	0	0	0	331412	0	0	147104	0	131896
Q6ZNC4	Zinc finger protein 704	ZNF704	ZNF704	QHAHTVLSSPPR	S367	1xPhospho [S9]	9.7837e+06	1.29167e+07	3.68892e+06	1.70658e+07	2.50063e+07	2.22988e+06	3.72433e+07	6.91125e+06	3.18666e+06	8.55004e+06	1.63214e+07	3.92112e+06	3.89617e+07	2.56343e+06	4.70336e+07	3.29099e+07	3.10096e+06	1.35145e+07	1.01833e+07	5.82125e+06	3.52928e+06	2.18661e+06	5.98596e+07	1.40319e+06	2.63082e+07	0	2.64202e+07	4.43217e+06	4.47362e+06	1.45642e+07	7.01493e+06	3.59072e+07	0	1.41938e+06	4.00976e+06	4.21279e+06	1.81838e+06	1.34254e+07	2.79255e+07	1.44543e+07	1.97082e+07	1.57191e+07	1.02836e+07	2.75611e+07	1.21638e+07	0	6.68316e+06	1.68052e+07	3.47344e+06	3.79721e+06	9.8445e+06	5.45792e+06	8.18705e+06	0	4.35908e+06	2.54066e+06	2.13085e+06	6.56033e+06	2.27348e+06	2.73443e+06	5.26175e+06	6.34098e+06	2.80968e+06	5.27058e+06	0	3.73453e+06	0	12081463	4.12484e+06	1.44148e+07	1.50739e+06	3.39201e+06	2.30247e+06	4.3036e+06	7.07212e+06	3.79539e+06	3.79925e+06	4.38545e+07	4.23657e+06	4.03108e+06	6.95231e+06	1.02754e+07	0	4.31368e+06	9.12724e+06	1.61471e+07	9.42877e+06	8.57087e+06	1.46109e+07	1.56057e+07	1.46588e+07	4.83699e+06	6.66964e+06	0	1.07672e+07	17249871	1.15061e+07	1.79308e+07	1.33453e+07	3.19763e+06	4.33269e+06	0	1.9218e+07	9.51842e+06	2.27026e+07	4.17852e+06	1.19012e+07	3.18326e+06	2.07318e+06	9.34042e+06	8.91179e+06	7.60217e+06	7.29983e+06	1.2143e+07	3.71437e+06	5.61375e+06	0	1.37992e+07	3.36713e+06	4.31838e+06	2.77311e+06	730232
Q9H7S9	Zinc finger protein 703	ZNF703	ZNF703	DQEPKPSPEPAAVSR	S252	1xPhospho [S7]	1.00873e+07	8.06331e+06	8.2808e+06	6.57542e+06	1.11265e+07	6.37474e+06	8.54968e+06	9.7529e+06	8.84367e+06	1.63891e+07	1.28722e+07	1.05639e+07	4.68567e+06	1.56001e+07	9.28986e+06	1.43522e+07	1.10046e+07	9.09178e+06	1.05058e+07	8.70059e+06	1.3317e+07	3.21868e+06	1.79342e+07	1.95307e+07	2.05712e+07	2.77712e+07	1.08624e+07	2.0487e+07	7.96916e+06	1.48001e+07	1.36197e+07	1.50111e+07	9.49028e+06	0	1.95408e+06	6.40637e+06	1.34757e+07	2.53527e+07	7.60712e+06	8.32301e+06	2.83583e+07	2.40756e+07	1.21907e+07	1.09681e+07	1.33968e+07	1.57136e+07	1.12583e+07	1.20551e+07	1.47916e+07	5.80357e+06	1.73054e+07	1.37102e+07	1.66347e+07	4.97262e+06	1.1451e+07	1.01971e+07	1.62129e+07	5.0205e+06	1.30209e+07	1.2934e+07	1.21548e+07	2.15736e+07	1.12187e+07	0	1.21604e+07	1.11111e+07	1.59862e+07	4.59438e+07	7.65384e+06	2.62289e+07	12198258	1.6405e+07	1.41041e+07	1.36417e+07	6.73713e+06	8.85461e+06	1.04167e+07	7.80075e+06	2.46354e+07	1.01048e+07	1.1511e+07	1.65696e+07	1.41181e+07	2.50198e+07	1.01511e+07	1.58287e+07	1.16331e+07	1.081e+07	1.72955e+07	1.43665e+07	3.07642e+07	1.42064e+07	6.95688e+06	1.99257e+07	2.03025e+07	6.88164e+06	1.7952e+07	5.29285e+06	5.1718e+06	7.1907e+06	2.98096e+06	0	1.59776e+07	1.06611e+07	9.14327e+06	8.3844e+06	1.39571e+07	1.27739e+07	9.32435e+06	1.71814e+07	9.94162e+06	1.32989e+07	1.16084e+07	1.42218e+07	1.07239e+07	1.69302e+07	2.0527e+07	1.28188e+07	1.2321e+07	1.31856e+07	0	6.75918e+06
Q9H7X3	Zinc finger protein 696	ZNF696	ZNF696	AHSGERPYACAECGK	S176	2xCarbamidomethyl [C10; C13]; 1xPhospho [S3]	0	0	0	0	0	0	0	0	0	0	3.23961e+06	7.75525e+06	7.693e+06	0	0	0	0	2.82933e+06	0	0	0	0	0	0	0	0	0	0	0	0	0	0	0	0	0	0	0	0	0	7.3792e+06	0	1.03528e+07	0	9.04621e+06	0	0	0	0	0	0	4.72696e+06	0	0	0	0	0	0	0	7.95867e+06	0	0	0	0	0	0	4.20878e+06	0	0	0	6.74999e+07	68715120	0	0	0	0	0	0	0	0	0	0	0	9.75164e+06	2.02722e+07	1.67976e+07	0	0	0	0	0	6.52956e+06	0	0	5.12707e+06	0	7.42304e+06	0	0	3.94335e+06	0	0	0	0	0	0	0	0	0	0	5.16926e+06	0	0	0	0	0	8.85212e+06	0	4.19945e+06	0	0	0	0
Q5VV50	Zinc finger protein 691	ZNF691	ZNF691	EQSPEPHLPEEGEGGKPWR	S30	1xPhospho [S3]	1.76025e+06	2.59412e+06	4.25634e+06	5.06397e+06	4.65468e+06	4.5928e+06	2.76119e+06	2.64179e+06	3.61581e+06	0	2.77908e+06	0	1.44675e+07	0	6.97118e+06	3.66818e+06	1.15198e+06	4.89473e+06	3.3396e+06	3.83722e+06	2.36243e+06	4.63439e+06	7.25411e+06	1.02749e+07	5.42428e+06	0	1590118	2.07094e+06	1.7806e+06	0	3.01868e+06	2.92434e+06	0	0	2.54876e+06	0	4.09907e+06	3.3957e+06	1.85257e+06	8.75894e+06	4.83259e+06	2.55656e+06	4.51805e+06	5.83162e+06	2.47602e+07	3.34371e+06	3.86982e+06	2.94077e+06	4.77899e+06	3.30397e+06	4.0939e+06	2.932e+06	3.09063e+06	3.6495e+06	1.7977e+06	1.9083e+06	2.36767e+06	2.60785e+06	2.47144e+06	1.15132e+06	2.61895e+06	4.35409e+06	2.3349e+06	7.07634e+06	2.28583e+06	1.68682e+06	3.25528e+06	4.50234e+06	3.59755e+06	2.96884e+06	3.00787e+06	3.78152e+06	3.02694e+06	3.58197e+06	2.49059e+06	6.46758e+06	2.14616e+06	4.35396e+06	1.34046e+06	1.61124e+06	3.40997e+06	1.03006e+07	2.00349e+06	0	0	6.90022e+06	6.81449e+06	8.72386e+06	3.21896e+06	1.54604e+07	4.31617e+06	1.63911e+07	0	3.69402e+06	3.50916e+06	5.15575e+06	3.21716e+06	0	0	0	4.11088e+06	0	2.11225e+06	1.85426e+06	3.28176e+06	1.54427e+06	0	3.98341e+06	0	3.37075e+06	3.54806e+06	2.25985e+06	2.63032e+06	3.38576e+06	0	0	0	3.14968e+06	0	0	3.84979e+06	1.57898e+06
Q8N1G0	Zinc finger protein 687	ZNF687	ZNF687	HGLQLGAQSPGR	S1057	1xPhospho [S9]	4.11838e+07	1.58571e+07	6.86887e+07	2.47398e+07	3.28233e+07	3.00701e+07	4.4329e+07	4.84056e+07	1.74283e+07	1.87729e+07	4.87889e+07	2.22595e+07	1.00765e+08	2.19329e+07	4.3727e+07	2.65434e+07	2.6387e+07	1.88997e+07	1.37602e+07	8.26198e+07	4.53935e+07	5.32348e+06	4.07007e+07	7.59117e+07	4.92744e+07	4.57471e+07	7.81268e+07	1.40141e+08	5.25428e+07	2.7993e+07	2.14384e+07	4.00476e+07	2.56241e+07	7.86366e+07	4.06331e+07	5.27118e+07	6.41337e+07	4.32104e+07	52753693	2.4833e+07	3.17648e+07	1.06907e+07	4.62883e+07	5.11931e+06	1.17712e+07	3.66292e+07	1.84164e+07	4.40486e+07	3.63985e+07	4.89289e+07	1.61203e+07	4.07343e+07	2.20545e+07	3.81841e+07	2.54745e+07	3.40862e+07	1.28284e+07	1.15179e+07	1.92184e+07	2.85819e+07	3.0521e+07	0	3.08855e+07	0	1.44231e+07	7.70845e+06	2.06439e+07	2.66949e+07	4.57986e+07	5.22892e+07	79408030	1.17388e+07	1.72161e+07	2.56329e+07	3.34205e+07	2.01397e+07	2.18734e+07	3.31578e+07	8.2918e+06	3.50446e+07	5.6342e+07	2.23244e+07	3.42996e+07	3.21122e+07	7.81702e+07	4.6694e+06	9.94563e+06	3.91975e+07	4.40295e+07	3.49005e+07	3.22996e+06	1.42922e+07	3.67355e+07	6.42611e+07	1.67553e+07	9.94775e+06	8.24408e+06	3.13768e+07	5.74868e+07	4.48869e+07	3.81002e+07	1.41641e+07	1.17995e+07	1.4478e+07	2.46131e+07	3.26903e+07	1.32496e+07	9.09436e+06	1.17444e+07	1.73249e+07	1.74715e+07	1.70247e+07	2.42001e+07	1.76156e+07	6.79906e+06	0	1.07948e+07	1.7834e+07	9.22781e+06	2.13609e+07	3.56001e+07	8.82811e+06
Q8N1G0	Zinc finger protein 687	ZNF687	ZNF687	ASALGLGDGEEEAPPSRSDPDGGDSPLPASGGPLTCK	S1184	1xCarbamidomethyl [C36]; 2xPhospho [S18; S25]	0	0	0	729999	653169	0	899307	0	1.32259e+06	0	0	90014.5	0	0	0	0	0	0	0	156090	759071	331654	299066	123778	924274	0	0	1.50013e+06	0	722881	326186	402831	0	1.0444e+06	0	0	0	543315	0	0	0	0	0	0	710615	0	0	1.99246e+06	0	0	0	0	1.67661e+06	0	442276	0	0	0	1.42087e+06	0	0	0	0	0	0	0	0	0	0	0	0	0	1.25375e+06	0	0	0	0	0	0	0	0	262600	0	1.45985e+06	0	0	814045	0	0	0	0	0	321414	0	716919	944662	0	0	0	0	0	0	0	2.36592e+06	0	0	0	0	0	0	0	0	1.11324e+06	0	0	0	0	0	0	0	0	0
Q8N1G0	Zinc finger protein 687	ZNF687	ZNF687	ASALGLGDGEEEAPPSRSDPDGGDSPLPASGGPLTCK	S1191	1xCarbamidomethyl [C36]; 2xPhospho [S18; S25]	0	0	0	729999	653169	0	899307	0	1.32259e+06	0	0	90014.5	0	0	0	0	0	0	0	156090	759071	331654	299066	123778	924274	0	0	1.50013e+06	0	722881	326186	402831	0	1.0444e+06	0	0	0	543315	0	0	0	0	0	0	710615	0	0	1.99246e+06	0	0	0	0	1.67661e+06	0	442276	0	0	0	1.42087e+06	0	0	0	0	0	0	0	0	0	0	0	0	0	1.25375e+06	0	0	0	0	0	0	0	0	262600	0	1.45985e+06	0	0	814045	0	0	0	0	0	321414	0	716919	944662	0	0	0	0	0	0	0	2.36592e+06	0	0	0	0	0	0	0	0	1.11324e+06	0	0	0	0	0	0	0	0	0
Q8N1G0	Zinc finger protein 687	ZNF687	ZNF687	GAGGALLTPK	T900	1xPhospho [T8]	0	1.59088e+06	9.56622e+06	4.07734e+06	2.38757e+06	1.33885e+07	2.94266e+06	1.12758e+06	1.45274e+06	3.78412e+06	5.95112e+06	1.69018e+06	6.80789e+06	0	1.16619e+06	1.4127e+06	1.43254e+06	1.85215e+06	1.13758e+06	1.59294e+06	1.41938e+06	0	1.28418e+06	1.3377e+06	1.30107e+06	2.16008e+06	2.85444e+06	2.62717e+06	818399	2.2592e+06	1.70904e+06	1.0861e+06	0	915461	840908	2.71975e+06	1.88749e+06	1.45278e+06	1.32898e+06	4.80063e+06	2.89752e+06	8.14892e+06	2.95962e+06	8.95846e+06	9.2101e+06	3.13687e+06	3.44221e+06	1.51987e+06	1.86066e+06	0	3.44869e+06	3.25069e+06	1.58959e+06	2.11626e+06	1.18248e+06	747875	2.92382e+06	652741	2.89368e+06	1.87907e+06	2.19785e+06	1.78311e+06	4.38322e+06	0	844667	675127	5.54743e+06	2.163e+06	1.34444e+06	4.65194e+06	10440169	0	3.37239e+06	1.82689e+06	3.31289e+06	1.86221e+06	1.59805e+06	7.88884e+06	1.81636e+06	1.81397e+06	1.17327e+06	1.26519e+07	3.58385e+06	0	6.46063e+06	6.6974e+06	4.68408e+06	4.32218e+06	4.02673e+06	5.53506e+06	3.72531e+06	1.56659e+06	3.50444e+06	2.51102e+06	0	0	0	0	0	0	2.84037e+07	0	0	830248	846823	565672	1.53234e+06	1.55826e+06	0	1.35692e+06	1.36004e+06	0	1.13514e+06	1.00797e+06	2.55739e+06	0	0	0	0	0	0	1.3449e+06
Q8N1G0	Zinc finger protein 687	ZNF687	ZNF687	TQSSLVEAFNK	S495	1xPhospho [S3]	0	850513	0	0	492293	6.44913e+06	1.12707e+06	0	0	0	1.67047e+06	0	1.57614e+07	0	589331	0	0	0	0	0	390488	0	0	0	0	0	0	0	0	0	0	0	0	3.73016e+06	0	2.45555e+06	0	2.09015e+06	0	0	3.39627e+06	0	0	3.65332e+06	2.94131e+06	0	1.02924e+06	1.15179e+06	1.50457e+06	0	0	0	504562	0	2.57767e+06	1.45071e+06	1.55699e+06	0	0	1.14434e+06	1.18557e+06	0	1.87274e+06	0	1.16186e+06	0	524196	0	1.15114e+06	5.95352e+06	2.22168e+06	0	1.04186e+06	2.11669e+06	0	0	1.27882e+06	2.10306e+06	0	0	0	0	0	0	0	0	960631	1.27974e+06	2.54993e+06	0	0	2.63156e+06	0	0	0	0	0	0	0	0	0	0	0	0	0	0	0	0	0	0	1.39927e+06	0	2.78403e+06	0	0	0	0	0	0	0	0	0
Q8N1G0	Zinc finger protein 687	ZNF687	ZNF687	TVTQVPSDPDPPAPLAEGAFLAEASLLKLSPATPTSEGPK	S374	1xPhospho [S30]	0	0	0	0	0	192550	0	0	0	0	63270	0	0	0	0	0	128973	0	169828	0	99222.7	181186	0	0	118132	69530.5	68950.9	198863	0	0	0	0	335619	0	0	0	0	0	0	0	0	0	0	0	0	0	0	76585.6	0	0	0	0	40932	0	0	0	0	0	0	0	0	0	0	0	0	127708	85539.6	0	95196.8	0	0	0	0	53561.3	0	0	0	0	0	0	103009	0	0	0	0	79088.6	0	0	0	0	0	0	0	0	0	0	0	0	0	0	0	0	0	165464	0	0	0	0	0	227645	91391	0	0	0	481929	0	0	0	193554	0	0	0
Q8N1G0	Zinc finger protein 687	ZNF687	ZNF687	QSPGHQSPLASPK	S266	1xPhospho [S2]	0	4.23077e+06	1.33798e+06	1.90135e+06	6.08518e+06	2.17833e+06	5.01835e+06	2.55761e+06	3.08986e+06	3.75286e+06	2.60103e+06	4.57638e+06	1.40916e+07	1.19195e+07	3.03367e+06	1.75958e+06	2.73232e+06	2.01262e+06	3.54119e+06	3.49042e+06	3.42567e+06	3.53945e+06	3.8548e+06	8.09757e+06	2.28671e+06	2.77539e+06	3.52082e+06	4.84288e+06	2.25986e+06	2.36408e+06	2.10281e+06	5.24416e+06	0	1.39318e+06	1.14303e+07	3.22535e+06	0	4.9284e+06	4.57769e+06	0	0	0	3.79179e+06	0	3.03833e+06	7.14381e+06	3.94638e+06	0	3.12191e+06	0	0	6.94358e+06	6.80422e+06	3.92185e+06	1.3841e+07	7.4996e+06	6.33001e+06	2.64877e+06	9.12174e+06	8.21988e+06	8.92828e+06	1.53442e+07	6.73866e+06	0	0	0	7.73075e+06	0	3.79373e+06	4.84052e+06	3.66573e+06	0	6.07512e+06	3.13844e+06	7.40982e+06	2.98719e+06	7.61493e+06	0	9.15143e+06	5.07468e+06	0	0	0	0	4.90079e+06	6.70409e+06	6.33044e+06	4.49389e+06	2.79199e+06	0	0	9.60813e+06	0	0	0	0	0	0	0	0	0	0	9.58964e+06	6.5499e+06	4.73694e+06	2.62191e+06	5.4642e+06	3.06671e+06	2.81532e+06	1.54198e+07	5.40356e+06	7.86138e+06	9.38439e+06	6.87374e+06	3.76381e+06	8.9811e+06	6.2775e+06	7.94723e+06	1.06737e+07	6.12717e+06	9.68815e+06	2.20063e+06
Q8N1G0	Zinc finger protein 687	ZNF687	ZNF687	SSSSTEQSLMMGLR	S1118	1xPhospho [S3]; 2xOxidation [M10; M11]	0	0	1.80456e+06	0	0	0	0	0	0	0	0	0	1.16283e+06	0	0	0	0	0	0	0	0	0	0	0	0	0	0	0	0	0	0	0	0	0	0	0	0	0	0	0	0	0	0	0	0	0	0	0	0	0	0	0	0	0	0	0	0	0	0	0	0	0	1.0078e+06	0	0	0	0	0	0	1.53561e+06	4.15449e+06	0	0	0	1.17494e+06	0	947417	0	0	1.24101e+06	1.71537e+06	0	0	0	2.44736e+06	0	0	0	0	0	0	0	0	0	0	0	0	0	0	0	0	0	0	0	0	0	0	0	0	0	0	0	0	0	2.20856e+06	0	0	0	0	0	0	0
Q8N1G0	Zinc finger protein 687	ZNF687	ZNF687	QSPGHQSPLASPK	S271	2xPhospho [S7; S]	4.91569e+06	3.75114e+06	1.21189e+07	6.7322e+06	9.74582e+06	2.56039e+06	0	3.65349e+06	1.54607e+07	0	5.58512e+06	0	1.37206e+07	6.96587e+06	1.43678e+06	0	2.00629e+06	0	0	1.45812e+07	1.80943e+07	0	1.49666e+07	2.07657e+07	4.97112e+06	9.16848e+06	2.7936e+06	1.48327e+07	7.46521e+06	0	0	2.16936e+06	0	3.16224e+06	2.15764e+07	2.31442e+06	5.38251e+06	3.91476e+07	0	8.59937e+06	5.77834e+06	1.46494e+07	1.13592e+07	1.34757e+07	2.77152e+06	0	1.70351e+06	4.67976e+06	4.83709e+06	3.81817e+06	5.32153e+06	4.9922e+06	3.99333e+06	7.34492e+06	0	2.38025e+06	0	5.16535e+06	0	0	1.88821e+06	0	0	0	5.18157e+06	2.70713e+06	2.89063e+06	1.2835e+07	5.35704e+06	3.51416e+06	5.16868e+06	3.22279e+06	4.63358e+06	0	3.76007e+06	0	1.22282e+06	1.16421e+07	3.09709e+06	5.65553e+06	0	1.89376e+07	0	6.0037e+06	6.67869e+06	7.0108e+06	5.73358e+06	1.22157e+07	2.53699e+06	4.30857e+06	7.17212e+06	6.62451e+06	0	6.34543e+06	7.04342e+06	1.21523e+07	0	0	0	4.45167e+06	0	0	0	1.10334e+06	1.29321e+06	1.78438e+06	5.37697e+06	3.96836e+06	0	0	2.64087e+06	2.81581e+06	0	2.04136e+06	1.88024e+06	5.79669e+06	0	0	3.24081e+06	1.20723e+06	0	0
C9J092	Zinc finger protein 668 (Fragment)	ZNF668	ZNF668	MEVEAAEARSPAPGYK	S10	1xAcetyl [N-Term]; 1xPhospho [S10]	0	0	0	0	0	3.03319e+06	0	0	0	0	0	0	2.49776e+06	0	0	0	0	0	0	2.9634e+06	0	0	3.8026e+06	3.20578e+06	0	0	0	7.29699e+06	0	2.179e+06	0	0	0	0	0	1.59889e+06	4.68293e+06	0	0	0	0	2.86855e+06	0	3.06523e+06	2.01327e+06	0	0	0	0	5.29836e+06	0	0	0	0	0	0	0	0	0	3.10528e+06	3.37256e+06	0	5.54823e+06	0	0	0	0	0	0	0	0	0	0	0	0	0	0	2.80867e+06	0	0	0	0	0	0	0	0	0	0	0	0	2.06193e+06	0	0	0	0	0	0	0	0	0	0	0	0	0	0	0	0	3.96761e+06	0	84642.8	0	0	0	0	0	193724	0	8.98142e+06	740217	0	0	0
D6W5T3	Zinc finger protein 655, isoform CRA_a	ZNF655	ZNF655;DKFZp686M1631	MEEIPAQEAAGSPR	S12	1xAcetyl [N-Term]; 1xPhospho [S12]	3.67498e+06	3.8908e+06	2.5842e+06	1.50749e+06	2.07312e+06	2.94323e+06	3.05262e+06	3.95213e+06	1.97299e+06	0	4.07894e+06	1.09937e+06	0	0	5.01946e+06	0	0	3.05608e+06	0	5.58041e+06	2.36549e+06	0	3.56654e+06	4.94974e+06	2.55997e+06	4.25561e+06	2.7012e+06	5.95111e+06	3.66754e+06	0	3.34017e+06	3.74499e+06	0	4.77637e+06	0	1.94288e+06	3.70955e+06	4.82633e+06	2.99398e+06	5.81027e+06	9.32724e+06	0	4.75405e+06	9.03674e+06	3.64637e+06	3.17444e+06	1.36485e+06	6.47835e+06	4.11993e+06	6.41312e+06	4.86024e+06	5.25857e+06	3.12442e+06	3.97164e+06	0	2.68569e+06	2.25299e+06	3.0132e+06	903936	1.49314e+06	1.11309e+06	0	0	0	2.32647e+06	2.73039e+06	3.81021e+06	0	4.03497e+06	5.21325e+06	4.08123e+06	1.25471e+07	2.28268e+06	1.59557e+06	2.19164e+06	4.57711e+06	0	6.89216e+06	0	2.09165e+06	1.5825e+06	0	0	0	0	6.38599e+06	5.63532e+06	7.9651e+06	7.05558e+06	3.39849e+06	5.05166e+06	4.79753e+06	0	0	0	0	0	0	0	0	6.25634e+06	0	3.77464e+06	1.9815e+06	2.44899e+06	3.20268e+06	635276	0	0	0	3.01279e+06	1.79063e+06	2.15213e+06	2.17894e+06	0	0	0	3.03951e+06	0	0	4.2438e+06	2.51579e+06
D6W5T3	Zinc finger protein 655, isoform CRA_a	ZNF655	ZNF655;DKFZp686M1631	EGSPGDQAAALLTAR	S60	1xPhospho [S3]	0	0	0	0	0	0	0	0	0	0	0	0	0	0	0	0	0	0	0	0	0	0	0	0	0	0	0	1.4901e+06	1.0028e+06	0	0	0	0	0	0	0	880836	770498	0	0	0	0	0	0	0	0	0	0	0	0	0	0	0	0	0	0	0	2.61529e+06	0	0	0	0	0	0	0	0	0	0	0	0	0	0	0	0	0	0	0	0	0	0	0	0	0	0	0	0	0	467539	0	0	0	0	0	0	0	0	0	0	0	0	0	0	0	0	928656	0	0	0	0	0	0	0	0	0	0	0	0	0	0	0	0	0
D6W5T3	Zinc finger protein 655, isoform CRA_a	ZNF655	ZNF655;DKFZp686M1631	EVLRDDCSDGETREENK	S151	1xCarbamidomethyl [C7]; 1xPhospho [S8]	0	0	8.73467e+06	2.03447e+06	862744	1.06374e+06	0	0	0	0	0	0	1.77451e+07	0	0	0	2.35793e+06	1.57147e+06	0	4.92586e+06	0	0	1.05208e+06	8.8677e+06	0	1.97283e+06	0	8.38566e+06	0	0	798919	0	0	1.37018e+06	6.05815e+06	2.16689e+06	2.12959e+06	1.55746e+07	0	1.57954e+07	1.39286e+07	1.89137e+07	1.34649e+07	3.92893e+07	1.54122e+07	1.04952e+07	9.18347e+06	2.2783e+07	8.6523e+06	1.38722e+07	5.5295e+06	1.01336e+07	1.2862e+07	8.37504e+06	0	9.10842e+06	9.40995e+06	9.53339e+06	7.9919e+06	1.00555e+07	1.15392e+07	1.39762e+07	0	0	7.59733e+06	1.66491e+06	1.35063e+07	1.06088e+07	1.13089e+07	9.29389e+06	1.32995e+07	9.93362e+06	1.90263e+07	9.55845e+06	0	0	7.67194e+06	1.78509e+07	0	6.16437e+06	7.31114e+06	1.77972e+07	1.17742e+07	2.63558e+07	1.32741e+07	1.80116e+07	1.8825e+07	1.99483e+06	5.43304e+06	1.00486e+07	1.87857e+07	1.35026e+07	1.48304e+07	2.15199e+07	1.95176e+07	0	1.47342e+07	1.70693e+07	1.19804e+07	0	9.12926e+06	0	0	0	541368	0	0	0	0	0	1.71099e+06	1.06192e+06	990267	0	0	1.26348e+07	0	9.12791e+06	0	6.75394e+06	0	0
D6W5T3	Zinc finger protein 655, isoform CRA_a	ZNF655	ZNF655;DKFZp686M1631	EVLRDDCSDGETR	S151	1xCarbamidomethyl [C7]; 1xPhospho [S8]	0	4.42884e+06	0	0	0	0	1.70753e+06	2.74235e+06	0	4.03157e+06	1.48864e+06	0	2.74992e+06	0	0	0	5.63499e+06	0	0	0	946081	0	0	2.05314e+06	0	1.9935e+06	1.64774e+06	0	0	0	0	0	0	0	0	1.67286e+06	1.13325e+06	2.10979e+06	0	0	0	8.03328e+06	0	0	4.76562e+06	0	2.86806e+06	2.72139e+06	1.14005e+06	0	0	1.59937e+06	0	0	0	1.36535e+06	0	3.63678e+06	2.44527e+06	1.97662e+06	0	0	0	0	2.9714e+06	0	0	0	1.67996e+06	1.84321e+06	2.08271e+06	6.36169e+06	1.9722e+06	4.49385e+06	1.34318e+06	0	1.8307e+06	0	0	0	5.29996e+06	3.73324e+06	0	0	0	5.46197e+06	0	0	0	5.46648e+06	5.38287e+06	0	0	4.81066e+06	3.41181e+06	0	0	0	0	0	0	0	0	0	0	1.47248e+06	0	0	0	0	0	0	0	0	0	0	0	1.53296e+06	5.31065e+06	0	0	0
M0QX90	Zinc finger protein 649	ZNF649	ZNF649	LEQGEPLWTLEDEIHSPAHPEIEK	S75	1xPhospho [S16]	0	0	0	0	0	0	61337.1	689445	151787	0	44330.9	0	0	260280	544122	0	142497	0	207552	0	0	0	0	0	0	0	0	0	0	160044	0	0	0	0	0	0	0	0	0	0	0	0	496070	0	0	0	0	0	0	0	0	0	59236.5	0	0	0	0	0	96620.9	0	0	0	710078	0	0	0	147246	0	0	2.15919e+06	0	0	0	566180	578866	0	816424	0	0	0	122488	0	0	0	0	92132.6	0	492935	0	0	0	115237	0	0	0	0	0	0	0	0	0	0	0	0	0	410001	0	0	0	189970	0	0	0	0	542821	0	0	0	0	0	0	0
O15015	Zinc finger protein 646	ZNF646	ZNF646	TETTMSPPR	S612	1xPhospho [S6]; 1xOxidation [M5]	0	0	3.48208e+06	1.38506e+06	988956	869852	1.37037e+06	0	2.02365e+06	807886	1.2842e+06	0	2.49082e+06	0	1.68396e+06	1.91275e+06	1.64077e+06	960412	0	2.01549e+06	0	0	1.22885e+06	949530	0	0	1.68691e+06	769153	0	1.32181e+06	0	0	0	0	0	1.48994e+06	0	0	1.5585e+06	0	0	0	0	0	0	0	1.98695e+06	0	0	0	0	1.61176e+06	0	0	1.9363e+06	3.03838e+06	2.59631e+06	0	2.93141e+06	2.25977e+06	2.37512e+06	0	1.51308e+06	0	0	0	0	0	2.5876e+06	2.17835e+06	0	0	0	2.21459e+06	1.83305e+06	0	868998	3.4805e+06	3.75191e+06	0	0	4.24902e+06	4.96335e+06	2.04969e+07	3.76487e+06	2.75043e+06	1.49672e+06	1.60397e+06	0	0	0	1.5668e+06	0	0	0	0	0	0	0	0	0	0	0	0	535316	0	0	0	0	447751	1.29704e+06	0	747073	0	0	0	0	0	0	0	0	0
O15015	Zinc finger protein 646	ZNF646	ZNF646	SADIGAEGAPSHLK	S521	1xPhospho [S1]	0	0	0	2.13493e+06	0	0	0	0	0	0	1.34023e+06	0	0	0	0	0	0	0	0	0	0	0	0	0	0	0	0	1.25708e+06	0	0	0	0	0	0	0	0	1.73323e+06	0	0	0	0	0	855562	0	0	0	0	0	990679	0	0	1.30816e+06	1.07706e+06	0	0	0	0	0	0	1.92858e+06	0	0	0	0	0	0	0	0	0	0	1465072	0	0	0	0	0	0	1.5735e+06	0	0	0	0	0	0	0	1.22157e+06	1.15605e+06	0	0	0	0	0	0	0	0	0	0	0	0	0	0	0	0	986467	0	0	2.99404e+06	0	0	0	0	1.47101e+06	0	0	0	0	0	0	0	0	0	0
A7E234	ZNF644 protein	ZNF644	ZNF644	HVVSPEQIATSDK	S999	1xPhospho [S4]	0	0	0	0	0	0	0	0	0	0	0	0	0	0	0	0	0	0	0	1.52235e+07	1.16838e+07	0	0	1.17602e+07	0	0	0	8.26676e+06	8.73684e+06	0	0	1.15222e+07	0	8.95449e+06	7.78847e+06	0	0	0	1.85866e+07	0	0	0	0	0	851021	0	0	0	0	0	0	0	0	0	0	0	3.0491e+06	0	0	0	0	0	0	0	0	0	0	0	0	0	0	0	0	0	0	0	0	0	0	0	0	0	0	0	0	0	505275	1.57091e+07	0	0	0	0	0	0	1.15554e+07	8.0189e+06	0	0	0	0	0	0	0	0	0	0	0	2.85639e+06	0	0	0	0	0	0	0	0	0	0	0	0	0	0
A7E234	ZNF644 protein	ZNF644	ZNF644	VAADLQLSTPQK	T165	1xPhospho [T9]	0	0	0	0	0	0	0	0	0	0	0	0	0	0	0	0	0	0	0	0	0	0	0	0	0	0	0	3.50239e+06	0	0	0	0	0	0	0	0	1.1419e+06	0	0	0	0	0	534141	0	0	0	0	0	0	0	0	0	0	0	0	0	0	0	0	0	0	0	0	0	0	0	0	0	0	0	0	0	0	0	0	0	0	0	0	0	0	0	0	0	0	0	0	0	0	0	0	0	0	0	0	0	0	0	0	0	0	0	0	0	0	0	0	0	0	0	0	0	0	0	0	0	0	0	0	0	0	0
A7E234	ZNF644 protein	ZNF644	ZNF644	KESSVGGEDLDSYPDFLHK	S818	1xPhospho [S3]	0	0	0	0	1.16004e+06	924176	1.51323e+06	0	0	0	1.20603e+06	0	0	0	745284	0	0	0	0	658403	2.43414e+06	0	1.22751e+06	1.09302e+06	0	752075	1.32322e+06	2.70604e+06	3.60071e+06	0	0	0	0	0	0	641794	1.63763e+06	907390	1.40796e+06	0	1.2734e+06	0	1.36809e+06	0	1.78919e+06	1.29132e+06	0	0	0	0	0	0	1.24052e+06	0	0	0	0	0	0	0	0	0	712493	0	0	0	0	0	0	1.58634e+06	1.19674e+06	0	979104	0	514726	0	0	0	0	0	1.31471e+06	0	0	0	0	0	647133	645430	0	0	0	556686	0	0	0	0	0	0	0	0	0	0	635306	0	927662	890332	0	0	0	0	0	0	0	0	0	0	0	0	0	0	0	0
A7E234	ZNF644 protein	ZNF644	ZNF644	KCEESDSESPATFSTEEPSFYPCTK	S393	2xCarbamidomethyl [C2; C23]; 1xPhospho [S5]	0	1.00879e+06	0	0	0	0	0	0	0	0	2.11327e+06	0	0	0	0	0	0	0	0	880026	0	0	2.57913e+06	956253	0	0	0	808467	0	0	0	0	0	0	0	0	0	0	0	0	0	0	1.53217e+06	0	0	0	1.11105e+06	0	0	0	0	850393	0	0	963527	0	0	0	0	0	1.56894e+06	0	0	0	0	0	0	0	0	721013	0	0	0	0	0	0	0	686530	340293	0	0	0	0	0	0	0	0	1.3247e+06	1.80503e+06	0	0	0	0	0	0	0	0	0	0	0	0	188522	0	0	0	686678	0	0	0	0	0	0	0	0	0	0	0	0	181606	0	0	0
J3KR59	Zinc finger protein 639 (Fragment)	ZNF639	ZNF639	NQNYLVPSPVLR	S88	1xPhospho [S8]	0	0	222035	0	0	0	1.45066e+06	1.55874e+06	0	0	0	0	0	0	1.65911e+06	0	0	0	0	0	0	0	0	0	0	0	0	6.8425e+06	6.48468e+06	0	0	0	0	0	2.71528e+06	2.1718e+06	2.70178e+06	0	285203	0	0	0	0	0	0	0	0	2.20816e+06	2.56673e+06	4.42116e+06	0	2.80718e+06	0	1.89929e+06	1.21027e+06	2.82219e+06	0	3.11666e+06	2.22155e+06	1.68732e+06	1.67418e+06	0	1.64535e+06	0	0	1.75825e+06	0	0	4.24137e+06	2.11821e+06	2.23936e+06	0	0	2.4019e+06	3.11058e+06	0	1.92228e+06	0	0	3.22318e+06	2.516e+06	0	0	0	0	0	902031	771826	0	0	0	0	0	0	0	0	0	0	0	0	0	0	0	0	1.72848e+06	0	0	0	0	0	0	0	0	0	0	0	0	0	0	0	0	0
Q14966	Zinc finger protein 638	ZNF638	ZNF638;NP220	KNYQSQADIPIRSPFGIVK	S383	1xPhospho [S13]	0	0	1.50173e+06	0	0	3.0208e+06	0	0	0	0	0	0	0	0	0	0	0	0	0	0	0	0	0	0	0	0	0	0	0	0	0	0	0	0	0	0	0	0	1.14305e+06	0	0	0	0	0	0	1.34173e+06	0	0	0	0	0	0	0	0	0	0	0	0	0	0	0	0	0	0	0	0	1.20706e+06	0	0	0	854207	0	0	692972	0	0	0	0	0	0	0	0	0	0	0	0	0	0	0	0	0	0	0	0	0	0	0	0	0	0	0	0	0	0	0	0	0	0	0	0	0	0	0	0	0	0	0	0	0	0	0	0
Q14966	Zinc finger protein 638	ZNF638	ZNF638;NP220	IDLPEVQIEHDPELEKESPGLK	S1100	1xPhospho [S18]	0	5.42612e+06	1.17728e+07	5.47333e+06	526542	1.47801e+07	8.23076e+06	1.09271e+07	5.37052e+06	0	1.22149e+07	0	3.3906e+06	0	9.27034e+06	86254.4	0	0	0	0	109161	0	0	0	0	0	0	2.26233e+07	1.69887e+07	0	283826	160392	0	0	1.34273e+07	1.12049e+07	1.17276e+07	504009	1.26677e+07	0	1.16171e+07	0	1.04641e+07	0	16197557	1.20015e+07	3.66563e+06	1.10435e+07	1.12506e+07	9.98136e+06	0	1.08277e+07	4.13117e+06	0	5.13723e+06	1.00864e+07	3.53964e+06	1.77095e+07	1.48778e+07	5.00175e+06	6.25558e+06	0	8.66828e+06	0	1.31185e+07	8.78653e+06	8.01242e+06	0	1.96991e+07	1.56137e+07	21833634	543225	8.94715e+06	1.68073e+07	1.42968e+07	6.29698e+06	1.17958e+07	0	252619	1.2499e+07	1.82506e+07	0	0	0	991811	48591.1	7.45083e+06	1.09418e+07	1.03239e+07	9.24431e+06	0	4.77445e+06	0	0	1.0382e+06	0	0	1.93548e+06	0	1.23632e+06	2.36885e+06	0	0	9.69006e+06	1.02693e+07	0	3.04572e+06	0	0	0	7.12381e+06	0	8.03347e+06	7.49987e+06	0	0	0	0	0	1.16299e+07	9.88611e+06	147987
Q14966	Zinc finger protein 638	ZNF638	ZNF638;NP220	NLEDDTLSECKQVSDK	S650	1xCarbamidomethyl [C10]; 1xPhospho [S8]	0	1.557e+06	2.89812e+06	4.01239e+06	0	0	0	0	0	0	1.53766e+06	0	0	0	0	0	0	0	0	1.43366e+06	0	0	3.04205e+06	0	0	0	5.15702e+06	0	0	0	0	0	0	0	0	5.63698e+06	0	0	0	0	0	0	0	0	0	0	0	0	0	0	0	0	0	0	0	0	0	0	0	0	1.086e+06	0	0	0	0	0	0	0	0	0	0	0	0	0	1.39701e+06	0	0	4.9279e+06	0	0	0	0	0	0	0	4.78593e+06	0	1.03376e+06	0	0	0	0	0	0	0	0	0	0	0	6.58525e+06	0	0	0	0	0	0	0	0	0	0	0	0	0	0	0	0	0	0	0	0	0	0
Q14966	Zinc finger protein 638	ZNF638	ZNF638;NP220	NYQSQADIPIRSPFGIVK	S383	1xPhospho [S12]	419217	0	6.68817e+06	0	0	232423	0	0	0	0	0	0	0	0	0	165010	0	97617.9	210967	0	121384	138847	94895	0	132024	0	87141	0	0	0	0	133871	0	0	67863.8	0	0	0	0	0	0	0	0	0	0	0	0	0	0	0	0	0	0	0	0	0	0	0	0	0	0	0	627590	0	0	0	0	0	0	588023	3.20209e+06	0	0	2.07866e+06	1.63643e+06	0	0	0	0	0	0	0	0	0	0	0	821066	0	0	0	0	0	0	0	0	0	0	0	0	0	0	0	0	0	0	0	0	233694	0	0	0	0	0	0	0	0	0	0	0	0	0	125676
Q14966	Zinc finger protein 638	ZNF638	ZNF638;NP220	SRSPMHYMYRPR	S510	1xPhospho [S3]; 1xOxidation [M5]	0	0	0	0	751660	989144	457420	702298	0	0	0	0	0	0	0	0	0	0	0	702851	0	0	0	0	0	650594	899065	950956	1.02785e+06	0	0	0	0	0	0	0	0	0	0	0	0	0	1.98521e+06	2.80006e+06	0	0	0	0	1.66632e+06	0	0	0	0	0	0	0	0	0	0	0	0	0	0	0	0	0	0	0	0	0	592347	0	0	0	0	0	0	3.4795e+06	0	0	0	0	0	0	0	0	1.57039e+06	1.62092e+06	0	0	0	0	0	0	0	0	0	0	0	0	0	0	0	0	0	0	0	0	0	0	511210	0	0	0	0	0	0	0	0	0	0	0
Q14966	Zinc finger protein 638	ZNF638	ZNF638;NP220	TALLPSDSVFAEER	S1228	1xPhospho [S8]	0	0	161292	243131	0	0	0	0	0	0	0	0	0	0	0	0	0	0	0	0	54440.1	0	0	0	0	0	0	0	0	0	0	0	0	0	0	0	0	0	0	0	0	0	942271	0	0	0	0	0	0	0	0	2.44007e+06	0	0	0	0	0	0	0	1.22036e+06	1.50561e+06	0	1.87055e+06	0	0	1.84461e+06	0	0	909732	3.86605e+06	4459331	0	0	993582	0	0	1.34464e+06	0	0	0	0	0	0	0	0	0	0	1.14466e+06	1.55996e+06	0	0	0	0	0	0	0	0	0	0	0	0	0	0	0	518811	512562	0	0	0	0	0	0	0	0	0	0	0	0	0	0	0	0
Q14966	Zinc finger protein 638	ZNF638	ZNF638;NP220	SDSNLGGHSIR	S636	1xPhospho [S9]	0	0	1.65271e+06	1.43941e+06	1.62481e+06	849531	0	945975	0	0	2.18479e+06	0	0	0	0	0	1.15742e+06	710019	876323	1.13286e+06	0	0	0	0	0	0	0	1.14618e+06	0	0	0	891361	0	0	0	0	0	0	0	0	0	0	1.05767e+06	0	1.41115e+06	0	0	0	0	0	0	1.87057e+06	1.55121e+06	0	0	0	0	1.1662e+06	0	0	3.78926e+07	0	0	0	1.51985e+06	0	1.71496e+06	0	0	0	1.56104e+06	0	0	0	0	0	0	3.98375e+06	0	2.92851e+07	0	0	0	0	0	841445	0	4.52658e+06	0	0	0	0	0	0	0	0	0	0	0	4.99697e+07	0	0	1.01529e+06	672890	753096	0	0	0	0	1.83987e+06	0	756268	1.57138e+06	0	0	0	0	0	0	0	0	1.07052e+06
Q14966	Zinc finger protein 638	ZNF638	ZNF638;NP220	SRSPMHYMYRPR	S510	1xPhospho [S3]; 2xOxidation [M5; M8]	1.51393e+06	0	0	2.09284e+06	1.42115e+06	1.14286e+06	902682	0	0	0	1.73001e+06	0	0	0	1.46678e+06	0	0	0	0	1.33373e+06	0	0	0	0	0	0	0	1.13857e+06	881430	0	0	0	0	1.4384e+06	1.21281e+06	0	0	1.33328e+06	2.17864e+06	0	0	0	4.84292e+06	0	0	0	0	0	0	0	0	0	1.35111e+06	0	4.81243e+06	0	0	2.74416e+06	0	0	0	0	1.53571e+06	0	0	0	0	0	1.46216e+07	3.12772e+06	0	0	0	3.80974e+06	1.36984e+06	0	0	0	0	0	0	0	0	0	7.69949e+06	2.74065e+06	0	0	0	0	2.57682e+06	1.77057e+06	6.07452e+06	0	0	0	0	4.62709e+06	0	0	0	0	0	0	0	0	0	0	0	0	1.11653e+06	0	0	0	0	0	0	0	0	0	0	0
Q14966	Zinc finger protein 638	ZNF638	ZNF638;NP220	SRSPMHYMYRPR	S508	2xPhospho [S1; S3]	1.06436e+07	1.72373e+06	3.06976e+06	0	4.85688e+06	1.82997e+06	1.05324e+07	8.83572e+06	1.36138e+06	2.44738e+06	4.62137e+06	2.48412e+06	6.03171e+06	0	5.53317e+06	0	0	2.45716e+06	0	1.86595e+06	0	0	0	0	0	5.12884e+06	0	1.44579e+06	2.80925e+06	0	4.05253e+06	1.60833e+06	0	0	1.38785e+06	852388	1.53897e+06	1.28461e+06	3.96442e+06	24812624	2.20298e+07	0	1.50292e+07	3.63011e+06	1.13057e+06	2.39206e+07	1.19504e+06	1.32727e+07	2.25496e+07	0	2.75381e+06	1.46272e+07	3.49813e+06	3.06117e+07	2.04492e+06	7.90892e+06	0	0	1.29542e+06	2.02217e+06	3.30238e+06	0	2.53838e+06	0	4.37543e+06	0	1.07625e+07	1.71914e+07	1.49335e+07	1.74997e+07	35954856	1.23697e+07	7.40192e+06	753391	3.6439e+06	6.37485e+06	2.94483e+06	1.49042e+07	0	4.06264e+06	2.35981e+07	3.1779e+06	6.17633e+06	0	3.96352e+06	1.38363e+06	4.16356e+06	1.26625e+07	9.37785e+06	1.23158e+07	0	6.69592e+06	0	2.46323e+06	0	7.44958e+06	3.3429e+06	5.33667e+06	3.15965e+06	0	3.62676e+06	0	4.39567e+06	0	8.23454e+06	1.23994e+07	0	0	0	2.60629e+06	2.22099e+06	4.46891e+06	5.05983e+06	1.77091e+06	0	9.18528e+06	0	1.9057e+06	4.0005e+06	0	1.04997e+07	0
Q14966	Zinc finger protein 638	ZNF638	ZNF638;NP220	SRSPMHYMYRPR	S510	2xPhospho [S1; S3]	1.06436e+07	1.72373e+06	3.06976e+06	0	4.85688e+06	1.82997e+06	1.05324e+07	8.83572e+06	1.36138e+06	2.44738e+06	4.62137e+06	2.48412e+06	6.03171e+06	0	5.53317e+06	0	0	2.45716e+06	0	1.86595e+06	0	0	0	0	0	5.12884e+06	0	1.44579e+06	2.80925e+06	0	4.05253e+06	1.60833e+06	0	0	1.38785e+06	852388	1.53897e+06	1.28461e+06	3.96442e+06	24812624	2.20298e+07	0	1.50292e+07	3.63011e+06	1.13057e+06	2.39206e+07	1.19504e+06	1.32727e+07	2.25496e+07	0	2.75381e+06	1.46272e+07	3.49813e+06	3.06117e+07	2.04492e+06	7.90892e+06	0	0	1.29542e+06	2.02217e+06	3.30238e+06	0	2.53838e+06	0	4.37543e+06	0	1.07625e+07	1.71914e+07	1.49335e+07	1.74997e+07	35954856	1.23697e+07	7.40192e+06	753391	3.6439e+06	6.37485e+06	2.94483e+06	1.49042e+07	0	4.06264e+06	2.35981e+07	3.1779e+06	6.17633e+06	0	3.96352e+06	1.38363e+06	4.16356e+06	1.26625e+07	9.37785e+06	1.23158e+07	0	6.69592e+06	0	2.46323e+06	0	7.44958e+06	3.3429e+06	5.33667e+06	3.15965e+06	0	3.62676e+06	0	4.39567e+06	0	8.23454e+06	1.23994e+07	0	0	0	2.60629e+06	2.22099e+06	4.46891e+06	5.05983e+06	1.77091e+06	0	9.18528e+06	0	1.9057e+06	4.0005e+06	0	1.04997e+07	0
Q14966	Zinc finger protein 638	ZNF638	ZNF638;NP220	NPFRGSPK	S552	1xPhospho [S6]	2.43674e+07	1.88469e+07	3.99457e+06	3.76183e+07	4.67816e+07	1.14866e+07	2.77892e+07	6.2736e+06	1.23578e+07	3.30059e+07	7.20082e+06	2.21685e+07	3.72976e+06	3.05082e+07	1.82554e+07	4.1651e+07	3.82535e+07	3.1901e+07	2.20051e+07	6.08508e+07	6.80713e+07	1.64059e+07	4.84517e+07	3.83594e+07	5.16612e+07	3.72471e+07	3.72154e+07	6.22824e+07	5.15233e+07	3.59344e+07	1.97796e+07	5.24391e+07	5.98936e+07	2.77093e+07	4.1264e+07	3.47745e+07	4.66558e+07	5.45887e+07	2.32663e+07	58345441	6.5746e+07	6.54112e+06	5.84025e+07	8.34789e+07	5.07081e+07	0	2.64187e+07	2.28379e+06	9.87062e+06	0	4.36115e+07	2.55595e+07	4.40624e+07	4.24097e+06	4.36682e+07	0	3.09818e+07	6.66179e+06	2.1631e+07	2.65e+07	3.46289e+07	3.54378e+07	2.28923e+07	0	0	0	5.64984e+07	0	1.39852e+06	1.71908e+06	1.15649e+06	11821610	545642	7.40083e+06	6.38772e+06	3.93462e+07	2.05049e+07	6.23496e+07	6.54295e+06	0	0	0	3.09145e+07	1.40335e+08	7.03507e+07	3.72642e+07	3.89064e+07	3.90372e+07	1.56749e+07	5.00154e+07	5.90765e+07	3.78176e+07	9.62558e+07	1.44459e+07	3.17555e+07	4.39442e+07	5.40317e+07	6.08283e+07	4.39691e+07	5.34261e+07	5.07516e+07	45374587	1.57764e+07	2.07453e+07	1.50191e+07	1.43893e+07	2.01316e+07	0	5.83911e+07	2.97037e+07	1.43573e+07	1.4809e+07	1.88725e+07	2.25501e+07	2.72371e+07	0	2.7108e+07	2.15984e+07	2.5018e+07	1.08246e+07	3.41717e+07	2.53126e+07
Q14966	Zinc finger protein 638	ZNF638	ZNF638;NP220	SRSPMHYMYRPR	S508	2xPhospho [S1; S3]; 1xOxidation [M]	8.66123e+06	0	5.01979e+06	1.48765e+06	0	0	9.31995e+06	8.78957e+06	0	6.16259e+06	9.5905e+06	1.25646e+07	2.17059e+07	0	906459	1.49411e+06	2.69089e+06	3.48048e+06	1.34976e+06	4.36565e+06	842382	0	2.43622e+06	1.37165e+06	1.18444e+06	5.44833e+06	1.82208e+06	1.41124e+06	1.03982e+06	0	8.09484e+06	2.64594e+06	0	1.81776e+06	1.68831e+06	0	0	827937	0	5.21632e+07	4.67565e+07	4.49476e+07	5.05643e+07	2.69781e+07	1.96222e+06	5.14641e+07	9.76877e+06	5.83982e+07	4.61865e+07	0	1.54958e+07	5.73702e+07	3.50761e+07	5.86502e+07	1.4011e+07	3.97367e+07	0	0	4.93183e+06	1.21414e+07	1.64437e+07	1.97686e+07	1.28892e+07	0	7.269e+06	4.03359e+06	3.01958e+07	5.59837e+07	4.70347e+07	4.7392e+07	79700316	2.44408e+07	3.93048e+07	0	1.58867e+07	1.83645e+07	1.68186e+07	3.76377e+07	1.01764e+07	2.16417e+07	1.84578e+07	3.02513e+07	2.96435e+07	0	1.79507e+07	2.28719e+07	2.70798e+07	3.38041e+07	1.42677e+07	3.9451e+07	1.88446e+07	1.15732e+07	0	6.39429e+06	0	1.57156e+07	0	1.20043e+07	0	0	1.00253e+07	0	4.66398e+06	0	0	3.5046e+06	0	0	0	0	0	4.90511e+06	6.7859e+06	6.11158e+06	3.90433e+06	1.79937e+07	6.09077e+06	1.31814e+07	7.80957e+06	0	0	1.05567e+06
Q14966	Zinc finger protein 638	ZNF638	ZNF638;NP220	SRSPMHYMYRPR	S510	2xPhospho [S1; S3]; 1xOxidation [M]	8.66123e+06	0	5.01979e+06	1.48765e+06	0	0	9.31995e+06	8.78957e+06	0	6.16259e+06	9.5905e+06	1.25646e+07	2.17059e+07	0	906459	1.49411e+06	2.69089e+06	3.48048e+06	1.34976e+06	4.36565e+06	842382	0	2.43622e+06	1.37165e+06	1.18444e+06	5.44833e+06	1.82208e+06	1.41124e+06	1.03982e+06	0	8.09484e+06	2.64594e+06	0	1.81776e+06	1.68831e+06	0	0	827937	0	5.21632e+07	4.67565e+07	4.49476e+07	5.05643e+07	2.69781e+07	1.96222e+06	5.14641e+07	9.76877e+06	5.83982e+07	4.61865e+07	0	1.54958e+07	5.73702e+07	3.50761e+07	5.86502e+07	1.4011e+07	3.97367e+07	0	0	4.93183e+06	1.21414e+07	1.64437e+07	1.97686e+07	1.28892e+07	0	7.269e+06	4.03359e+06	3.01958e+07	5.59837e+07	4.70347e+07	4.7392e+07	79700316	2.44408e+07	3.93048e+07	0	1.58867e+07	1.83645e+07	1.68186e+07	3.76377e+07	1.01764e+07	2.16417e+07	1.84578e+07	3.02513e+07	2.96435e+07	0	1.79507e+07	2.28719e+07	2.70798e+07	3.38041e+07	1.42677e+07	3.9451e+07	1.88446e+07	1.15732e+07	0	6.39429e+06	0	1.57156e+07	0	1.20043e+07	0	0	1.00253e+07	0	4.66398e+06	0	0	3.5046e+06	0	0	0	0	0	4.90511e+06	6.7859e+06	6.11158e+06	3.90433e+06	1.79937e+07	6.09077e+06	1.31814e+07	7.80957e+06	0	0	1.05567e+06
Q14966	Zinc finger protein 638	ZNF638	ZNF638;NP220	MSGLHISGGQSVLEPIK	S299	1xPhospho [S7]	385488	0	0	0	0	0	1.3693e+06	741171	0	0	0	0	0	0	692849	0	0	0	0	0	53178.4	0	99613.3	50963.6	0	0	0	0	0	0	59876.9	73486.3	0	0	0	0	0	74761.3	0	0	0	0	0	0	0	0	0	0	0	0	0	0	0	0	0	0	363664	0	0	0	0	0	0	0	0	0	0	0	1.3505e+06	0	827606	0	588740	0	508124	0	0	0	0	0	0	0	0	0	0	0	726145	0	0	0	0	0	0	0	0	0	0	0	0	0	0	0	0	1.82438e+06	0	0	268726	250632	0	0	0	0	0	0	0	0	0	0	0	0	0	0
Q9UEG4	Zinc finger protein 629	ZNF629	ZNF629	MEPETALWGPDLQGPEQSPNDAHR	S18	1xAcetyl [N-Term]; 1xPhospho [S18]	0	448394	843049	0	0	0	0	0	0	0	0	0	111813	0	603929	123990	0	0	0	72937.1	0	0	0	94915.3	125319	0	0	656848	0	0	0	0	0	0	0	0	56408.7	78431.3	64722.1	0	0	0	0	0	55924.6	0	0	0	0	0	0	0	0	0	41293.1	0	0	0	0	0	53353.1	0	0	0	0	0	0	0	0	0	81445.5	0	38371.5	0	0	0	0	0	80742.4	0	0	0	0	0	0	39817.5	0	0	0	0	0	0	0	0	0	0	0	0	0	0	0	0	0	301079	371060	626510	191032	0	0	0	0	0	0	0	0	0	0	0	0	0	0	0
Q9UEG4	Zinc finger protein 629	ZNF629	ZNF629	GAESENEEESPR	S28	1xPhospho [S4]	3.6615e+06	0	0	0	0	0	0	0	0	0	0	0	2.57277e+06	0	0	2.89036e+06	2.3153e+06	0	2.43172e+06	0	1.46778e+06	0	2.34717e+06	1.85886e+06	0	0	0	2.49299e+06	0	0	0	2.96288e+06	0	0	0	0	3.77315e+06	2.25048e+06	0	0	0	0	0	0	0	0	0	0	0	0	0	0	1.69341e+06	0	1.2931e+06	0	0	0	0	0	0	0	0	0	0	0	0	0	0	0	0	0	0	0	0	0	0	0	0	0	0	0	0	0	0	0	0	0	0	0	0	0	0	0	0	0	0	0	0	0	0	0	0	0	0	0	0	0	0	0	0	0	0	0	0	0	0	0	0	0	0	0
Q9UEG4	Zinc finger protein 629	ZNF629	ZNF629	GNSYPGAAEGR	S625	1xPhospho [S3]	5.81966e+06	0	1.20964e+07	0	7.25854e+06	5.47823e+06	5.40571e+06	4.6446e+06	1.1924e+06	5.34333e+06	1.17757e+07	4.05018e+06	4.62724e+06	3.99428e+06	3.91206e+06	0	0	1.14833e+06	1.78383e+06	1.0384e+07	5.17123e+06	0	7.93833e+06	5.67642e+06	0	1.14497e+07	8.90785e+06	0	4.53343e+06	4.66371e+06	3.07035e+06	3.08431e+06	0	3.24293e+06	0	5.73285e+06	6.42361e+06	6.77869e+06	5.99794e+06	0	3.8838e+06	9.03957e+06	4.50007e+06	1.06495e+07	1.32808e+07	5.30194e+06	2.4426e+06	3.1787e+06	3.18441e+06	0	4.38188e+06	0	4.86991e+06	10883541	7.74489e+06	2.48621e+06	3.38703e+06	1.26027e+06	3.51055e+06	3.83311e+06	0	4.71261e+06	0	0	0	3.2419e+06	7.91955e+06	1.05591e+07	3.24582e+06	7.12728e+06	12596570	1.27512e+07	4.48522e+06	4.48772e+06	2.84472e+06	0	0	8.23967e+06	8.9952e+06	3.1465e+06	0	2.40446e+07	1.14933e+07	1.65335e+07	1.05504e+07	0	3.9746e+06	0	3.58838e+06	5.85061e+06	1.18654e+07	0	1.23653e+07	8.62653e+06	1.04383e+07	9.27075e+06	0	0	0	9.4069e+06	2.53264e+07	0	0	5.54395e+06	1.93402e+06	0	3.16107e+06	0	0	0	2.17256e+06	2.01116e+06	0	0	0	3.55867e+06	7.95293e+06	0	0	0	0	0
Q9UEG4	Zinc finger protein 629	ZNF629	ZNF629	SSSVLLEHLR	S753	1xPhospho [S3]	0	1.37976e+06	1.09972e+06	1.15261e+06	3.16143e+06	1.09716e+06	676647	978952	1.20291e+06	0	899694	0	0	0	687772	0	0	0	0	0	0	0	1.62051e+06	0	1.31131e+06	0	0	0	0	0	0	0	0	0	0	0	0	0	1.18106e+06	0	0	0	0	0	916746	0	0	0	0	0	0	0	0	0	0	0	0	0	0	0	0	0	0	0	0	0	0	0	0	1.04571e+06	1.07146e+06	0	0	0	689590	0	0	0	0	0	0	0	0	0	0	0	0	0	0	0	0	0	0	0	0	0	0	0	0	0	0	0	1.31091e+06	0	462092	0	0	0	0	0	0	0	0	1.77769e+06	0	0	0	0	0	0	0	0
Q9P2J8	Zinc finger protein 624	ZNF624	ZNF624;ZNF391	SSSLIIHQR	S570	1xPhospho [S3]	0	0	1.05183e+06	0	0	1.55101e+06	0	0	0	0	1.52006e+06	0	1.10767e+06	0	943189	0	0	0	0	1.56875e+06	655115	0	1.06392e+06	0	863957	0	1.49755e+06	679570	0	0	0	0	0	0	677466	1.89627e+06	0	0	0	0	0	0	0	0	0	0	0	0	862009	0	0	0	0	0	605590	0	0	936301	981842	0	0	0	487264	0	0	0	0	1.21416e+06	0	444732	910392	0	0	742807	601275	0	0	2.06419e+06	0	0	0	0	0	0	0	0	838306	0	0	0	0	0	0	0	0	0	0	0	0	0	0	0	0	0	0	0	0	0	0	0	0	0	0	0	0	0	0	0	0	0	0	0
Q5T7W0	Zinc finger protein 618	ZNF618	ZNF618	DLHAVDVFSVEGAPENR	S216	1xPhospho [S9]	1.23129e+08	2.53269e+06	1.03273e+07	1.3477e+06	0	0	3.63853e+06	3.0093e+07	0	0	0	0	145137	0	1.35543e+06	276889	0	0	0	223182	39201.5	0	124165	395073	0	1.97201e+06	241503	2.80143e+07	1.80097e+07	345475	78369.8	354653	1.20308e+06	7.18954e+06	5.36409e+07	1.45328e+08	7.30299e+06	217689	1.67546e+06	0	0	0	1.10831e+07	0	0	1.36889e+06	5.37745e+06	3.19131e+07	4.88748e+06	1.6497e+07	0	7.40271e+06	3.9023e+06	172106	2.52535e+06	3.80742e+06	778260	1.90242e+08	4.79214e+06	1.49458e+06	3.34326e+06	0	2.90821e+06	0	1.01351e+07	4.32239e+06	1.03468e+06	0	3.75511e+06	8.83137e+06	5750232	135476	862506	7.64616e+06	7.64016e+06	4.10975e+06	6.72981e+06	4.1796e+06	0	4.07283e+06	5.83792e+06	529361	0	0	0	0	1.25913e+06	1.36763e+07	1.53653e+06	3.4514e+06	0	996535	0	1.05678e+06	538103	0	0	575878	1.56584e+06	0	0	168674	147950	2.61336e+06	1.4005e+06	2.15673e+06	350769	176577	0	0	1.21307e+06	0	2.31578e+06	0	0	264173	0	0	0	0	0	140678
Q5T7W0	Zinc finger protein 618	ZNF618	ZNF618	SPPAVVEEK	S429	1xPhospho [S1]	6.03387e+06	3.0358e+07	2.18637e+07	3.41074e+07	2.15252e+07	1.32349e+07	1.21925e+07	1.51156e+07	1.31893e+07	9.96177e+06	1.42578e+07	5.34148e+06	1.48398e+07	1.26525e+07	9.4488e+06	1.55679e+07	1.07337e+07	0	1.77592e+07	5.38555e+06	1.31238e+07	1.03115e+07	1.41968e+07	8.23409e+06	1.22258e+07	6.61385e+06	7.29247e+06	6.63189e+06	1.25451e+07	0	1.06808e+07	1.12955e+07	1.84193e+07	2.25732e+07	1.63202e+07	1.47309e+07	1.89962e+07	1.35353e+07	7.86196e+06	1.1456e+07	1.10407e+07	2.56338e+07	2.08422e+07	3.1256e+07	3.13419e+07	9.97e+06	1.92456e+07	6.69726e+06	1.20256e+07	7.85708e+06	2.64306e+07	1.03666e+07	7.61481e+06	1.38243e+07	1.51246e+07	5.47929e+06	0	1.35993e+07	1.51048e+07	1.16928e+07	1.1985e+07	2.39613e+07	1.21781e+07	8.72597e+06	2.07519e+07	2.09759e+07	2.68492e+07	3.16726e+06	1.1237e+07	8.7816e+06	11308644	0	0	2.33058e+07	1.81622e+07	1.79948e+07	1.25773e+07	1.79392e+07	2.82936e+07	4.04439e+06	3.02351e+07	2.6595e+07	1.3958e+07	0	1.72808e+07	2.23938e+07	1.83377e+07	2.5087e+07	1.69266e+07	2.13298e+07	2.93365e+07	1.73512e+07	1.46612e+07	1.53848e+07	1.20647e+07	1.64119e+07	0	8.06119e+06	1.93372e+07	8.1909e+06	2.05714e+07	5.20631e+07	1.8378e+07	1.81841e+07	1.41902e+07	1.79577e+07	2.65506e+07	0	1.28529e+07	1.52567e+07	4.90217e+06	1.66532e+07	2.93177e+06	1.46589e+07	2.42162e+07	2.20607e+07	2.01776e+07	1.85338e+07	1.80581e+07	1.48825e+07	2.12062e+07	4.95331e+06
O15014	Zinc finger protein 609	ZNF609	ZNF609	RGSQNSSEHRPPASSTSEDVK	S413	1xPhospho [S3]	0	0	0	0	0	3.09546e+06	2.1505e+06	0	0	0	2.63844e+06	0	0	0	2.17907e+06	0	0	0	220558	0	0	0	0	0	0	0	0	0	0	0	0	0	0	0	2.68791e+07	0	3.9784e+06	0	1.14738e+06	0	0	0	0	0	0	0	0	0	0	0	0	0	0	0	0	0	0	0	0	0	0	0	0	0	0	0	0	0	0	0	0	0	0	0	0	0	0	0	0	0	0	0	0	0	0	0	0	0	0	0	0	0	0	0	0	0	0	0	0	0	0	0	1.77017e+06	0	0	0	0	156793	0	0	0	0	757716	0	0	0	0	0	0	0	0	0
O15014	Zinc finger protein 609	ZNF609	ZNF609	NCPSPVLIDCPHPNCNKK	S491	3xCarbamidomethyl [C2; C10; C15]; 1xPhospho [S4]	1.60806e+06	1.87318e+06	3.47101e+06	0	4.04136e+06	2.82573e+06	3.57721e+06	1.17977e+06	0	2.14253e+06	3.0468e+06	0	4.54237e+06	0	3.71835e+06	2.70751e+06	2.77147e+06	0	0	3.03534e+06	1.30767e+06	0	2.75019e+06	3.33415e+06	1.24725e+06	2.28812e+06	3.33315e+06	8.71748e+06	2.46205e+06	0	1.80759e+06	0	0	0	5.05578e+06	0	0	0	4.61243e+06	0	0	0	2.64578e+06	0	1.98414e+06	0	1.37661e+06	5.45292e+06	2.57071e+06	5.37795e+06	2.81365e+06	4.56646e+06	1.27132e+06	3.47739e+06	2.15531e+06	3.4633e+06	1.73769e+06	0	1.15447e+06	1.94596e+06	2.10083e+06	0	1.92547e+06	0	0	0	2.27821e+06	0	4.19973e+06	3.29196e+06	1594830	0	1.6389e+06	3.06946e+06	1.8678e+06	0	1.80241e+06	2.53159e+06	0	1.88748e+06	4.93701e+06	0	0	0	4.60898e+06	2.13737e+06	4.38317e+06	4.40566e+06	4.9338e+06	2.53498e+06	2.62911e+06	2.1772e+06	3.054e+06	3.32626e+06	2.68464e+06	0	0	6.23457e+06	3.16376e+06	0	3.73418e+06	0	0	1.84291e+06	6.86008e+06	2.93638e+06	0	0	0	0	0	0	0	1.96081e+06	0	0	0	1.21109e+06	0	0	0	0
O15014	Zinc finger protein 609	ZNF609	ZNF609	NCPSPVLIDCPHPNCNK	S491	3xCarbamidomethyl [C2; C10; C15]; 1xPhospho [S4]	6.40331e+06	1.54954e+06	2.58026e+06	3.61966e+06	2.98255e+06	0	2.73354e+06	751989	0	0	0	7.03713e+06	6.22234e+06	0	6.08708e+06	5.9915e+06	0	4.17161e+06	5.79529e+06	3.51069e+06	2.79803e+06	4.44343e+06	5.56259e+06	3.8862e+06	2.32715e+06	0	3.40085e+06	7.59461e+06	2.54828e+06	0	2.46977e+06	4.07825e+06	7.52414e+06	1.73108e+06	4.27628e+06	4.09743e+06	0	0	2.95604e+06	7.15855e+06	1.638e+06	0	7.45632e+06	0	2.54328e+06	5.33088e+06	5.21726e+06	3.22437e+06	4.07002e+06	6.18102e+06	8.64467e+06	3.11078e+06	3.44532e+06	2.52638e+06	978803	4.24158e+06	0	7.02246e+06	8.50375e+06	788138	2.51514e+06	0	2.5797e+06	1.27128e+07	0	0	2.7837e+06	0	1.74918e+06	3.6373e+06	4.4846e+06	1.41927e+06	5.0765e+06	2.90237e+06	9.10145e+06	4.32314e+06	2.45378e+06	3.22423e+06	4.52294e+06	1.65956e+06	4.07074e+06	0	1.41205e+06	0	5.37198e+06	3.05949e+06	9.63362e+06	9.41426e+06	5.91989e+06	2.12629e+06	3.42412e+06	2.56772e+06	0	2.93568e+06	0	0	0	0	0	1.10811e+06	3.20409e+06	2.19163e+06	0	2.32404e+06	5.95208e+06	1.22622e+06	2.76941e+06	2.23555e+06	0	2.10757e+06	4.37858e+06	2.71611e+06	2.92891e+06	0	0	0	0	6.83003e+06	196197	0	5.46562e+06	581850
O15014	Zinc finger protein 609	ZNF609	ZNF609	ESSKELESPLTPGK	T746	1xPhospho [T11]	1.41839e+06	2.33368e+06	3.38998e+06	3.91898e+06	3.39835e+06	2.08254e+06	5.67308e+06	6.00768e+06	1.59568e+06	3.03505e+06	2.81872e+06	0	5.60601e+06	0	0	3.39775e+06	0	0	2.14497e+06	0	2.68632e+06	0	2.23235e+06	0	2.35865e+06	0	2.55147e+06	4.97789e+06	0	0	0	0	0	0	1.09772e+06	1.77952e+06	1.19119e+06	1.67479e+06	0	4.77355e+06	3.39706e+06	5.76089e+06	2.72214e+06	4.82547e+06	4.1629e+06	2.16369e+06	0	3.87254e+06	3.04789e+06	0	4.21739e+06	1.85977e+06	1.91629e+06	6.7992e+06	0	6.17907e+06	1.69778e+06	1.88225e+06	0	2.44674e+06	2.74046e+06	4.32627e+06	0	0	0	0	6.81527e+06	8.35106e+06	0	3.5389e+06	2.80566e+06	7.43151e+06	2.73859e+06	2.17471e+06	1.33993e+06	4.75823e+06	1.93324e+06	2.1961e+06	0	2.82765e+06	9.74038e+06	7.47331e+06	4.15976e+06	0	9.70187e+06	3.02998e+06	3.78276e+06	2.18074e+06	6.22386e+06	2.25145e+06	0	2.05086e+06	3.51242e+06	1.00931e+07	4.23799e+06	4.04469e+06	0	4.21502e+06	4.85067e+06	4.13116e+06	8.09421e+06	0	2.82969e+06	2.79531e+06	1.1798e+06	0	6.19736e+06	1.67707e+06	0	3.16659e+06	0	0	3.32802e+06	2.04543e+06	2.1649e+06	0	0	0	0	0	3.68322e+06	1.38792e+06
O15014	Zinc finger protein 609	ZNF609	ZNF609	TNSMGSATGPLPGTK	S467	1xPhospho [S3]	5.15311e+06	2.69368e+06	2.5212e+06	1.58575e+06	3.66358e+06	5.20013e+06	6.55685e+06	6.507e+06	0	4.15307e+06	5.19291e+06	3.3462e+06	1.06904e+07	0	1.26958e+07	5.43649e+06	3.2058e+06	3.61507e+06	1.76459e+06	5.8817e+06	5.84058e+06	0	4.29222e+06	4.30428e+06	3.2747e+06	4.08215e+06	4.20007e+06	1.06755e+07	7.78208e+06	2.74944e+06	3.32651e+06	3.10241e+06	0	0	6.10814e+06	6.9448e+06	6.61057e+06	6.72291e+06	7.90305e+06	5.71635e+06	5.30828e+06	0	8.43007e+06	0	4.08213e+06	7.63176e+06	0	1.1643e+07	1.11039e+07	1.33258e+07	4.68324e+06	9.36919e+06	5.75594e+06	1.21101e+07	3.51825e+06	6.6247e+06	2.9206e+06	1.4017e+06	3.48872e+06	3.05059e+06	3.77055e+06	0	3.89522e+06	0	4.66848e+06	0	8.21568e+06	6.31507e+06	7.39213e+06	7.3161e+06	7.30358e+06	1.05976e+07	4.43923e+06	7.02819e+06	5.1872e+06	7.14138e+06	4.15536e+06	4.61672e+06	0	2.81761e+06	8.16338e+06	3.39927e+06	0	0	8.24828e+06	0	3.9034e+06	6.37995e+06	8.36762e+06	5.18442e+06	0	0	0	7.8294e+06	2.51598e+06	0	2.43388e+06	6.8315e+06	5.44708e+06	6.11571e+06	0	0	0	3.42143e+06	7.97923e+06	2.52659e+06	0	0	4.72139e+06	3.4681e+06	6.08209e+06	3.00932e+06	3.64041e+06	0	0	3.63475e+06	0	4.67005e+06	3.97246e+06	0	6.37264e+06	4.15254e+06
O15014	Zinc finger protein 609	ZNF609	ZNF609	LVEPHSPSPSSK	S576	2xPhospho [S6; S8]	4.67642e+06	1.1051e+07	1.43887e+07	1.08617e+07	1.3015e+07	1.78481e+06	1.08752e+07	1.29611e+07	2.71839e+06	1.53287e+07	1.54773e+07	1.02503e+07	2.67989e+07	9.80468e+06	9.19862e+06	1.37001e+07	1.12628e+07	8.83783e+06	4.5556e+06	1.67932e+07	9.45381e+06	1.37531e+06	8.78622e+06	6.93699e+06	1.11505e+07	1.24669e+07	7.40438e+06	2.59081e+07	9.85366e+06	8.9723e+06	1.67178e+07	1.36656e+07	0	5.61812e+06	7.45538e+06	5.72583e+06	9.40945e+06	1.96702e+07	9.36136e+06	5.10418e+06	5.359e+06	7.5044e+06	1.04331e+07	1.21266e+07	0	7.67184e+06	2.02284e+06	8.63243e+06	7.33348e+06	1.28223e+07	6.585e+06	1.06125e+07	6.08865e+06	8.67921e+06	4.71767e+06	4.52048e+06	0	2.02417e+06	2.80778e+06	2.51915e+06	2.01918e+06	3.33839e+06	2.55499e+06	0	1.82125e+06	0	6.52296e+06	1.17993e+07	4.05185e+06	8.44176e+06	5.12857e+06	9.04458e+06	9.14408e+06	6.24475e+06	4.21523e+06	0	2.32391e+06	5.63983e+06	3.21964e+06	1.8393e+06	0	9.30311e+06	5.2259e+06	0	5.55993e+06	7.19474e+06	5.81647e+06	5.68049e+06	2.33656e+06	4.16113e+06	5.77618e+06	3.74706e+06	8.37437e+06	2.5453e+07	2.54303e+07	1.7361e+07	1.468e+07	2.16833e+07	2.11686e+07	1.46676e+07	2.71662e+06	1.16831e+07	1.16474e+07	1.96884e+06	913333	6.22946e+06	6.39267e+06	1.97672e+06	5.9749e+06	8.9485e+06	3.20386e+06	7.32425e+06	7.38056e+06	9.17378e+06	4.54439e+06	1.60662e+07	7.78082e+06	1.27727e+07	2.09942e+07	2.56236e+06	0	3.25841e+06
O15014	Zinc finger protein 609	ZNF609	ZNF609	LVEPHSPSPSSK	S578	2xPhospho [S6; S8]	4.67642e+06	1.1051e+07	1.43887e+07	1.08617e+07	1.3015e+07	1.78481e+06	1.08752e+07	1.29611e+07	2.71839e+06	1.53287e+07	1.54773e+07	1.02503e+07	2.67989e+07	9.80468e+06	9.19862e+06	1.37001e+07	1.12628e+07	8.83783e+06	4.5556e+06	1.67932e+07	9.45381e+06	1.37531e+06	8.78622e+06	6.93699e+06	1.11505e+07	1.24669e+07	7.40438e+06	2.59081e+07	9.85366e+06	8.9723e+06	1.67178e+07	1.36656e+07	0	5.61812e+06	7.45538e+06	5.72583e+06	9.40945e+06	1.96702e+07	9.36136e+06	5.10418e+06	5.359e+06	7.5044e+06	1.04331e+07	1.21266e+07	0	7.67184e+06	2.02284e+06	8.63243e+06	7.33348e+06	1.28223e+07	6.585e+06	1.06125e+07	6.08865e+06	8.67921e+06	4.71767e+06	4.52048e+06	0	2.02417e+06	2.80778e+06	2.51915e+06	2.01918e+06	3.33839e+06	2.55499e+06	0	1.82125e+06	0	6.52296e+06	1.17993e+07	4.05185e+06	8.44176e+06	5.12857e+06	9.04458e+06	9.14408e+06	6.24475e+06	4.21523e+06	0	2.32391e+06	5.63983e+06	3.21964e+06	1.8393e+06	0	9.30311e+06	5.2259e+06	0	5.55993e+06	7.19474e+06	5.81647e+06	5.68049e+06	2.33656e+06	4.16113e+06	5.77618e+06	3.74706e+06	8.37437e+06	2.5453e+07	2.54303e+07	1.7361e+07	1.468e+07	2.16833e+07	2.11686e+07	1.46676e+07	2.71662e+06	1.16831e+07	1.16474e+07	1.96884e+06	913333	6.22946e+06	6.39267e+06	1.97672e+06	5.9749e+06	8.9485e+06	3.20386e+06	7.32425e+06	7.38056e+06	9.17378e+06	4.54439e+06	1.60662e+07	7.78082e+06	1.27727e+07	2.09942e+07	2.56236e+06	0	3.25841e+06
O15014	Zinc finger protein 609	ZNF609	ZNF609	FCDSPTSDLEMR	S358	1xCarbamidomethyl [C2]; 1xPhospho [S4]	0	6.8126e+06	3.40667e+06	2.91998e+06	5.4661e+06	4.58794e+06	4.35019e+06	3.15667e+06	3.83183e+06	0	4.85368e+06	1.96684e+06	9.78568e+06	0	7.34773e+06	5.12729e+06	3.20933e+06	3.40324e+06	3.00003e+06	6.12353e+06	4.07044e+06	2.25884e+06	6.58194e+06	7.1638e+06	1.90183e+06	7.79115e+06	2.84714e+06	8.57154e+06	3.26121e+06	2.99598e+06	4.18702e+06	4.45063e+06	0	2.62527e+06	0	4.2667e+06	0	2.04388e+06	3.60021e+06	7.32184e+06	9.05089e+06	0	9.45394e+06	7.40725e+06	5.69486e+06	7.01207e+06	3.01626e+06	8.59768e+06	8.70773e+06	9.81094e+06	6.8967e+06	7.87928e+06	4.93021e+06	1.07051e+07	2.71698e+06	5.78145e+06	2.37638e+06	1.01148e+06	3.89772e+06	2.19085e+06	2.59937e+06	0	2.70837e+06	0	3.92331e+06	1.4147e+06	5.97686e+06	1.2069e+07	5.34285e+06	7.53212e+06	4937432	9.05245e+06	7.62816e+06	4.29441e+06	3.83178e+06	5.16272e+06	2.75283e+06	7.78564e+06	1.59101e+06	2.82389e+06	7.31772e+06	4.76466e+06	0	0	3.8925e+06	8.66851e+06	9.15424e+06	1.05882e+07	8.66985e+06	1.05916e+07	9.0435e+06	6.8335e+06	0	0	0	0	0	0	0	0	9.93099e+06	3.91664e+06	3.97675e+06	2.90209e+06	4.10867e+06	3.63568e+06	1.70294e+06	4.03933e+06	0	0	4.61217e+06	2.34582e+06	2.25433e+06	1.68498e+06	0	0	0	3.20225e+06	0	1.51725e+06	4.11548e+06	3.70371e+06
O15014	Zinc finger protein 609	ZNF609	ZNF609	APSLTDLVK	S1055	1xPhospho [S3]	0	4.73197e+06	2.73868e+06	6.26335e+06	0	4.18145e+06	9.40828e+06	9.4325e+06	8.82836e+06	0	9.21768e+06	0	0	0	1.0397e+07	0	0	0	0	0	0	0	0	0	0	0	0	1.28773e+07	1.63168e+07	0	0	0	0	0	1.42579e+07	1.14609e+07	6.46201e+06	0	8.40377e+06	0	1.28816e+07	0	1.84544e+07	0	7.85551e+06	9.90752e+06	1.07226e+07	1.11777e+07	1.05795e+07	1.0451e+07	0	1.35933e+07	9.93373e+06	0	1.12112e+07	1.10246e+07	5.02368e+06	5.07616e+06	1.34037e+07	6.49805e+06	1.02594e+07	0	8.46953e+06	0	6.36623e+06	6.00376e+06	1.17508e+07	0	1.7135e+07	1.92241e+07	12295808	0	9.93268e+06	1.70992e+07	1.26318e+07	9.62129e+06	1.083e+07	0	0	7.46088e+06	1.92664e+07	0	0	0	0	0	6.00504e+06	1.21711e+07	2.00204e+07	1.0373e+07	0	1.08456e+07	0	0	0	0	0	0	0	0	0	0	0	5.13351e+06	8.81947e+06	7.12872e+06	0	0	0	0	7.70718e+06	0	8.00104e+06	4.81826e+06	0	0	0	0	0	4.94016e+06	8.95445e+06	0
O15014	Zinc finger protein 609	ZNF609	ZNF609	TNSPAYSDISDAGEDGEGKVDSVK	S842	2xPhospho [S3; S7]	1.39541e+06	0	0	0	0	0	0	0	0	0	0	0	0	0	0	0	0	0	0	1.24088e+06	0	0	0	0	0	728388	0	2.28964e+06	0	0	1.52842e+06	0	0	0	0	0	0	0	0	0	0	0	449217	0	0	0	0	0	0	0	0	0	0	0	0	0	0	0	0	0	0	0	0	0	0	0	0	0	0	0	0	0	0	0	0	0	0	0	0	0	0	0	0	0	0	0	0	564012	0	0	0	0	0	0	0	0	0	0	0	0	0	0	0	0	0	0	0	0	0	0	0	0	0	0	0	0	0	0	0	0	0	0
O15014	Zinc finger protein 609	ZNF609	ZNF609	TNSPAYSDISDAGEDGEGKVDSVK	S846	2xPhospho [S3; S7]	1.39541e+06	0	0	0	0	0	0	0	0	0	0	0	0	0	0	0	0	0	0	1.24088e+06	0	0	0	0	0	728388	0	2.28964e+06	0	0	1.52842e+06	0	0	0	0	0	0	0	0	0	0	0	449217	0	0	0	0	0	0	0	0	0	0	0	0	0	0	0	0	0	0	0	0	0	0	0	0	0	0	0	0	0	0	0	0	0	0	0	0	0	0	0	0	0	0	0	0	564012	0	0	0	0	0	0	0	0	0	0	0	0	0	0	0	0	0	0	0	0	0	0	0	0	0	0	0	0	0	0	0	0	0	0
O15014	Zinc finger protein 609	ZNF609	ZNF609	IYSFTDNAPSPSIGGSSR	S804	1xPhospho [S10]	1.62323e+06	1.8278e+06	2.28505e+06	1.20891e+06	2.67383e+06	1.2452e+06	2.72184e+06	931340	0	515128	3.65358e+06	0	897361	1.22773e+06	721653	516411	55908	0	867729	1.72496e+06	2.65018e+06	1.36857e+06	3.51239e+06	1.05986e+06	1.43922e+06	548145	1.38757e+06	1.03229e+06	0	2.22311e+06	2.18898e+06	1.45141e+06	1.28751e+06	2.16748e+06	2.69226e+06	0	1.07067e+06	2.98639e+06	3.86108e+06	0	0	0	808895	726764	0	0	0	1.1832e+06	3.23438e+06	0	262824	0	0	0	0	0	0	1.15548e+06	0	0	0	0	0	0	0	722688	0	0	911609	0	1.36933e+06	0	0	0	2.14241e+06	0	1.78899e+06	1.2088e+06	85567.6	0	0	0	0	0	0	1.13847e+06	1.0398e+06	945564	0	0	0	0	0	0	1.86967e+06	0	0	0	301868	533463	537282	0	3.32818e+06	0	0	0	3.72967e+06	0	226131	271000	1.2228e+06	48791	0	4.30392e+06	363651	791701	0	8.38309e+06	320102	0	0	0
O15014	Zinc finger protein 609	ZNF609	ZNF609	MRPNSNTPVNETATASDSK	T381	1xPhospho [T7]; 1xOxidation [M1]	0	0	2.31855e+06	0	1.43378e+06	1.20838e+06	757544	0	0	0	2.12199e+06	0	1.9892e+06	0	2.48427e+06	0	1.47877e+06	1.84277e+06	0	1.20796e+06	1.44563e+06	2.50487e+06	0	1.62739e+06	0	0	1.37338e+06	3.06683e+06	1.73984e+06	0	1.6752e+06	1.92835e+06	0	1.59971e+06	0	1.00073e+06	0	0	2.22241e+06	0	0	0	1.90005e+06	0	2.74142e+06	0	3.04846e+06	0	1.75313e+06	0	0	1.18906e+06	2.74499e+06	2.41028e+06	2.95924e+06	2.42795e+06	2.26599e+06	735985	3.07401e+06	2.42532e+06	2.71216e+06	0	1.57128e+06	0	0	1.1154e+06	0	0	2.24106e+06	4.0281e+06	1.5446e+06	0	2.147e+06	2.27859e+06	1.73755e+06	0	2.07322e+06	0	4.37129e+06	2.14131e+06	0	5.42174e+06	4.16387e+06	8.65027e+06	5.15046e+06	0	1.95186e+06	0	0	0	0	1.26547e+06	0	0	0	0	0	0	0	0	0	0	0	0	0	0	0	0	0	0	0	0	0	0	0	0	0	1.17491e+06	0	5.46555e+06	0	1.56508e+06
O15014	Zinc finger protein 609	ZNF609	ZNF609	TNSMGSATGPLPGTK	S467	2xPhospho [S3; S6]; 1xOxidation [M4]	0	0	2.18893e+06	587010	730831	1.38421e+06	0	0	0	2.36025e+06	1.76565e+06	2.71145e+06	1.52167e+06	6.17389e+06	0	0	0	0	0	0	0	0	0	0	0	0	0	1.28932e+06	0	0	0	0	0	3.00693e+06	0	683727	0	0	0	0	0	0	2.1823e+06	0	1.1312e+06	0	2.99975e+06	0	2.97162e+06	1.83744e+06	2.27787e+06	2.16943e+06	5.7041e+06	2.89067e+06	4.19658e+06	1.60246e+06	4.05259e+06	0	2.09181e+06	6.06098e+06	4.43255e+06	4.39476e+06	3.7486e+06	0	0	1.95136e+06	2.88593e+06	3.70656e+06	2.42124e+06	2.26938e+06	1.98361e+06	3.24615e+06	3.10114e+06	1.97612e+06	1.91141e+06	0	4.26619e+06	0	6.88443e+06	6.21312e+06	1.93605e+06	3.0873e+06	0	0	0	2.40327e+06	3.05172e+06	2.62408e+06	1.94188e+06	3.74646e+06	0	5.45012e+06	0	0	0	0	0	0	0	0	0	0	2.4514e+06	2.16571e+06	1.93551e+06	3.27989e+06	0	3.47095e+06	0	1.83112e+06	1.25417e+06	0	1.85062e+06	0	5.59896e+06	6.45531e+06	3.86207e+06	4.11491e+06	0	6.01175e+06	0	0
O15014	Zinc finger protein 609	ZNF609	ZNF609	TNSMGSATGPLPGTK	S470	2xPhospho [S3; S6]; 1xOxidation [M4]	0	0	2.18893e+06	587010	730831	1.38421e+06	0	0	0	2.36025e+06	1.76565e+06	2.71145e+06	1.52167e+06	6.17389e+06	0	0	0	0	0	0	0	0	0	0	0	0	0	1.28932e+06	0	0	0	0	0	3.00693e+06	0	683727	0	0	0	0	0	0	2.1823e+06	0	1.1312e+06	0	2.99975e+06	0	2.97162e+06	1.83744e+06	2.27787e+06	2.16943e+06	5.7041e+06	2.89067e+06	4.19658e+06	1.60246e+06	4.05259e+06	0	2.09181e+06	6.06098e+06	4.43255e+06	4.39476e+06	3.7486e+06	0	0	1.95136e+06	2.88593e+06	3.70656e+06	2.42124e+06	2.26938e+06	1.98361e+06	3.24615e+06	3.10114e+06	1.97612e+06	1.91141e+06	0	4.26619e+06	0	6.88443e+06	6.21312e+06	1.93605e+06	3.0873e+06	0	0	0	2.40327e+06	3.05172e+06	2.62408e+06	1.94188e+06	3.74646e+06	0	5.45012e+06	0	0	0	0	0	0	0	0	0	0	2.4514e+06	2.16571e+06	1.93551e+06	3.27989e+06	0	3.47095e+06	0	1.83112e+06	1.25417e+06	0	1.85062e+06	0	5.59896e+06	6.45531e+06	3.86207e+06	4.11491e+06	0	6.01175e+06	0	0
O15014	Zinc finger protein 609	ZNF609	ZNF609	AEEGKSPFRESSGDGMK	S758	1xPhospho [S6]	0	1.66971e+06	0	1.31413e+06	993841	1.9477e+06	1.55802e+06	1.7225e+06	0	0	1.72959e+06	0	1.89296e+06	0	1.55348e+06	0	0	0	0	0	2.44879e+06	0	0	2.14761e+06	0	2.15771e+06	1.94178e+06	4.44408e+06	1.29204e+06	8.20181e+06	4.80388e+06	2.25425e+06	0	3.5612e+06	2.47068e+06	1.68465e+06	903152	5.89081e+06	3.49645e+06	3.90606e+06	2.82399e+06	1.18522e+07	3.21204e+06	0	0	0	0	0	5.21237e+06	5.83033e+06	0	3.09046e+06	0	4.39675e+06	1.49267e+06	0	0	0	0	1.55736e+06	0	0	1.19323e+06	0	0	0	0	0	0	1.81105e+06	2.53515e+06	1.32469e+07	2.91728e+06	0	0	0	2.15041e+06	0	0	0	0	0	4.72326e+06	0	0	0	920544	1.11791e+06	0	0	0	1.48937e+06	0	0	0	0	0	0	0	0	4.29973e+06	0	0	0	0	958562	0	1.78403e+06	0	2.13741e+06	0	0	3.18176e+06	0	0	0	0	0	0	2.21628e+06	0	0
O15014	Zinc finger protein 609	ZNF609	ZNF609	AEEGKSPFR	S758	1xPhospho [S6]	6.46752e+06	0	0	0	0	0	0	0	0	0	0	0	0	0	0	0	0	0	0	0	0	0	0	0	0	0	0	720392	0	0	0	0	0	3.48805e+06	3.78713e+06	5.65294e+06	5.6946e+06	8.55959e+06	0	0	0	0	0	0	0	0	0	0	0	0	0	0	0	0	0	0	0	0	0	0	0	0	5.03263e+06	0	0	0	8.06491e+06	0	0	0	0	0	0	0	0	0	0	0	6.03859e+06	0	0	0	0	21405468	0	0	0	0	0	0	0	0	0	0	1.34245e+07	0	0	7.44445e+06	0	0	0	0	0	0	0	0	0	0	0	4.63181e+06	0	0	2.55938e+06	0	0	0	0	0	0	0	0	0
O15014	Zinc finger protein 609	ZNF609	ZNF609	AKEPGADPAKSVIIPK	S1077	1xPhospho [S11]	0	0	1.00441e+06	0	0	0	0	0	0	0	591364	0	0	0	0	0	0	0	0	0	0	0	0	0	0	0	0	0	0	0	0	0	0	0	0	676151	0	0	0	0	0	0	539998	0	499771	0	946625	0	0	0	0	2.35569e+06	0	1.56002e+06	1.63689e+06	0	0	762985	1.36858e+06	0	0	0	1.64571e+06	0	0	0	993872	0	0	2.02697e+06	2.03537e+06	0	0	1.88405e+06	1.40651e+06	0	644679	949862	0	0	0	0	0	0	0	0	0	0	0	0	0	0	0	0	0	0	0	0	0	0	0	0	0	0	0	966419	0	0	0	0	0	0	0	0	0	0	0	0	0	0	0	0
O15014	Zinc finger protein 609	ZNF609	ZNF609	AEEGKSPFRESSGDGMK	S758	1xPhospho [S6]; 1xOxidation [M16]	0	0	1.90477e+06	0	0	0	2438502	0	0	3.14347e+06	0	0	0	0	0	0	0	0	0	0	0	0	0	0	0	0	0	0	0	0	0	0	0	0	0	0	0	0	2.8356e+06	0	0	0	0	0	0	0	6.85091e+06	0	4.02101e+06	0	0	0	0	0	5.24225e+06	0	4.94667e+06	3.40222e+06	0	0	0	0	6.42659e+06	0	0	0	0	0	0	3.12628e+06	0	0	0	5.98051e+06	0	0	2.06832e+06	0	1.44188e+07	0	0	0	0	3.56015e+07	7.77067e+06	0	5.02255e+06	0	0	0	0	3.51164e+06	0	0	0	0	0	0	0	0	0	0	0	0	520257	0	4.88046e+06	0	0	0	0	0	0	6.43835e+06	0	0	0	0	0	0	0	0
Q9ULD9	Zinc finger protein 608	ZNF608	ZNF608;DKFZp434M098	SAAAAPGSEASFTESR	S440	1xPhospho [S1]	0	0	4.34641e+06	1.80159e+06	0	2.4406e+06	0	726251	0	2.73364e+06	5.37974e+06	0	0	0	0	0	0	1.22054e+06	1.74835e+06	0	1.13172e+06	1.92292e+06	771369	0	0	0	3.23897e+06	812842	0	1.38561e+06	0	577449	0	0	779809	0	0	0	724033	5.16956e+06	0	0	1.40189e+06	0	4.95374e+06	0	2.35741e+06	0	828122	0	2.27892e+06	0	1.66232e+06	2.97231e+06	0	0	3.00482e+06	622422	2.72217e+06	1.3528e+06	0	2.54061e+06	1.73096e+06	0	0	5.90717e+06	2.20548e+06	0	0	0	0	0	2.4252e+06	1.66234e+06	1.44805e+06	0	1.605e+06	3.44166e+06	0	0	0	4.26385e+06	0	0	2.624e+06	0	3.57546e+06	0	3.23609e+06	4.4696e+06	0	1.23719e+06	0	0	0	0	0	0	0	0	0	0	1.90744e+06	928645	2.20528e+06	0	0	0	0	0	0	975569	2.57285e+06	1.65181e+06	1.80677e+06	0	0	2.52214e+06	0	0	0	0
Q9ULD9	Zinc finger protein 608	ZNF608	ZNF608;DKFZp434M098	ARSAAAAPGSEASFTESR	S440	1xPhospho [S3]	2.41339e+07	1.4828e+07	7.15653e+06	5.2059e+06	1.60708e+07	1.88789e+07	1.41651e+07	7.72443e+06	2.12517e+07	2.63688e+07	1.80185e+07	2.52472e+07	4.258e+06	3.59753e+07	4.11277e+06	1.84062e+07	3.20245e+07	1.65763e+07	2.94081e+07	0	9.3596e+06	0	4.08251e+06	6.43477e+06	2.26588e+07	5.17896e+06	1.19654e+07	0	5.74441e+06	2.00591e+07	8.07126e+06	4.71601e+06	2.90674e+07	9.87241e+06	1.21897e+07	7.48808e+06	7.23562e+06	1.24892e+07	0	1.13576e+07	6.05024e+06	5.36233e+06	1.04817e+07	10576893	1.70363e+07	1.64955e+07	2.85764e+07	7.00057e+06	2.38569e+07	1.02272e+07	2.97705e+07	7.28495e+06	2.65802e+07	9.74615e+06	3.45785e+07	2.26193e+07	2.32626e+07	8.3366e+06	1.47001e+07	2.43731e+07	2.75679e+07	3.83503e+07	26335654	0	9.57723e+06	1.89465e+07	2.2785e+07	9.61785e+06	1.47579e+07	2.01921e+07	9.0869e+06	3.77556e+06	2.59746e+07	2.31634e+07	1.819e+07	1.43109e+07	2.76789e+07	0	3.4172e+07	3.14155e+07	2.28437e+07	2.68813e+07	2.80589e+07	7.37371e+06	1.13355e+07	2.43184e+07	1.90438e+07	7.25277e+06	7.44393e+06	2.25161e+07	3.9237e+07	4.84399e+07	7.41946e+06	7.27979e+06	1.13649e+07	0	4.49727e+07	1.18881e+07	7.64294e+06	1.26546e+07	7.15894e+06	4.40242e+07	3.89251e+07	3.02083e+07	0	2.9646e+07	3.00141e+07	3.00275e+07	1.69912e+07	4.50138e+07	2.34134e+07	3.72375e+07	3.61561e+07	1.89608e+07	4.4308e+07	6.44355e+06	4.85057e+07	3.80244e+07	5.07088e+07	4.76468e+07	6.10583e+06	2.16836e+07
Q9ULD9	Zinc finger protein 608	ZNF608	ZNF608;DKFZp434M098	APASPGAGNPPGTPK	S627	1xPhospho [S4]	3.60454e+06	4.74561e+06	2.76806e+06	5.51077e+06	1.84433e+07	0	3.99816e+06	9.72294e+06	8.9332e+06	1.56309e+07	1.12875e+07	4.17737e+06	5.72805e+06	1.33243e+07	3.40287e+06	1.88353e+07	1.13679e+07	1.04504e+07	1.73006e+07	1.97645e+07	3.27689e+07	3.92272e+06	2.33698e+07	1.83546e+07	1.46966e+07	8.7452e+06	8.54803e+06	1.97444e+07	2.23306e+07	9.90445e+06	9.80747e+06	1.65584e+07	0	1.22772e+07	9.71622e+06	0	9.93961e+06	1.8932e+07	0	1.70735e+07	1.29645e+07	2.264e+07	1.10767e+07	1.82215e+07	1.33342e+07	1.68732e+07	1.31953e+07	1.67214e+07	1.96626e+07	1.75202e+07	1.99043e+07	1.31282e+07	2.32655e+07	2.69819e+07	1.99053e+07	1.88755e+07	1.9019e+07	9.45919e+06	1.31745e+07	1.7432e+07	1.11049e+07	2.06675e+07	1.40769e+07	0	2.19269e+07	8.64358e+06	1.37167e+07	2.0189e+07	2.51165e+07	1.15734e+07	18362186	1.73218e+07	2.26969e+07	1.94588e+07	1.67369e+07	1.58256e+07	1.68144e+07	1.63482e+07	2.80949e+07	1.62273e+07	7.03807e+06	1.86959e+07	2.34665e+07	3.23457e+07	2.07686e+07	1.01849e+07	1.94094e+07	1.61033e+07	9.04974e+06	1.2887e+07	1.4351e+07	2.44773e+07	1.38343e+07	1.8893e+07	8.50871e+06	3.48927e+06	1.5806e+07	1.17969e+07	1.66175e+07	1.07545e+07	5.89575e+06	1.38891e+07	6.99517e+06	8.9465e+06	2.83309e+06	7.22168e+06	9.76947e+06	1.34865e+07	2.24404e+07	1.91902e+07	8.76168e+06	7.81329e+06	7.86402e+06	9.00625e+06	8.96829e+06	1.05881e+07	4.44388e+06	7.73102e+06	8.23171e+06	2.0094e+07	0	7.92456e+06
Q9ULD9	Zinc finger protein 608	ZNF608	ZNF608;DKFZp434M098	FCESPTSDLEMR	S421	1xCarbamidomethyl [C2]; 1xPhospho [S4]	0	1.31215e+06	2.2447e+06	0	1.6596e+06	1.67167e+06	1.06757e+06	1.06442e+06	0	0	0	0	0	0	1.65321e+06	1.62029e+06	900195	0	0	1.52404e+06	1.75316e+06	0	2.32775e+06	1.8631e+06	0	2.03462e+06	929173	3.67499e+06	1.20301e+06	0	1.55779e+06	1.51504e+06	0	0	0	1.01721e+06	0	0	0	4.24193e+06	2.56592e+06	4.6482e+06	2.52306e+06	5.69032e+06	5.01213e+06	2.45211e+06	1.43881e+06	1.92349e+06	2.77667e+06	0	0	1.5405e+06	1.67598e+06	3.23917e+06	921219	1.56786e+06	0	0	958162	0	944426	0	1.01228e+06	0	0	0	1.90245e+06	0	2.21093e+06	1.28293e+06	2.86605e+06	0	2.16371e+06	772106	1.0502e+06	2.19402e+06	0	3.49625e+06	0	0	1.93137e+06	2.44013e+06	0	0	0	3.38768e+06	3.57015e+06	2204506	2.73871e+06	2.57138e+06	3.68192e+06	3.13866e+06	0	0	0	0	0	0	0	0	0	0	0	0	1.68303e+06	1.96283e+06	0	2.37151e+06	0	0	2.27669e+06	0	0	0	0	0	0	1.55637e+06	0	0	0	0
Q9ULD9	Zinc finger protein 608	ZNF608	ZNF608;DKFZp434M098	APASPGAGNPPGTPK	S627	2xPhospho [S4; T13]	0	1.78491e+06	896107	0	0	0	0	904779	0	2.6947e+06	4.87305e+06	0	0	4.37141e+06	807918	0	1.64943e+06	0	1.63735e+06	0	2.59661e+06	0	2.70393e+06	0	0	2.70687e+06	3.23616e+06	4.97968e+06	2.56803e+06	0	2.10595e+06	0	0	0	0	3.11436e+06	0	2.61454e+06	0	5.82227e+06	1.99876e+06	3.10269e+06	2.01641e+06	0	0	3.51565e+06	1.94597e+06	0	3.53273e+06	2.49191e+06	3.57672e+06	2.57038e+06	4.03271e+06	6.40622e+06	2.03729e+06	2.16116e+06	1.6915e+06	2.17022e+06	1.87497e+06	2.95791e+06	2.57063e+06	3.29115e+06	3.7199e+06	0	0	2.4854e+06	3.55969e+06	4.35771e+06	3.20848e+06	2.53295e+06	4.2872e+06	8.62544e+06	2.95494e+06	3.47564e+06	3.80396e+06	3.04971e+06	1.80111e+06	4.93608e+06	4.02454e+06	2.93045e+06	0	3.64926e+06	4.77319e+06	5.3097e+06	4.49347e+06	3.98514e+06	5.23124e+06	3.22212e+06	1.95457e+06	1.94825e+06	0	2.36431e+06	0	0	0	0	0	0	0	0	0	0	0	1.06805e+06	0	0	0	0	0	0	0	1.84244e+06	2.1677e+06	0	2.29164e+06	0	0	3.00349e+06	0	0	0	0
Q9ULD9	Zinc finger protein 608	ZNF608	ZNF608;DKFZp434M098	APASPGAGNPPGTPK	T636	2xPhospho [S4; T13]	0	1.78491e+06	896107	0	0	0	0	904779	0	2.6947e+06	4.87305e+06	0	0	4.37141e+06	807918	0	1.64943e+06	0	1.63735e+06	0	2.59661e+06	0	2.70393e+06	0	0	2.70687e+06	3.23616e+06	4.97968e+06	2.56803e+06	0	2.10595e+06	0	0	0	0	3.11436e+06	0	2.61454e+06	0	5.82227e+06	1.99876e+06	3.10269e+06	2.01641e+06	0	0	3.51565e+06	1.94597e+06	0	3.53273e+06	2.49191e+06	3.57672e+06	2.57038e+06	4.03271e+06	6.40622e+06	2.03729e+06	2.16116e+06	1.6915e+06	2.17022e+06	1.87497e+06	2.95791e+06	2.57063e+06	3.29115e+06	3.7199e+06	0	0	2.4854e+06	3.55969e+06	4.35771e+06	3.20848e+06	2.53295e+06	4.2872e+06	8.62544e+06	2.95494e+06	3.47564e+06	3.80396e+06	3.04971e+06	1.80111e+06	4.93608e+06	4.02454e+06	2.93045e+06	0	3.64926e+06	4.77319e+06	5.3097e+06	4.49347e+06	3.98514e+06	5.23124e+06	3.22212e+06	1.95457e+06	1.94825e+06	0	2.36431e+06	0	0	0	0	0	0	0	0	0	0	0	1.06805e+06	0	0	0	0	0	0	0	1.84244e+06	2.1677e+06	0	2.29164e+06	0	0	3.00349e+06	0	0	0	0
Q9ULD9	Zinc finger protein 608	ZNF608	ZNF608;DKFZp434M098	RTPPNCAAEDIK	T481	1xCarbamidomethyl [C6]; 1xPhospho [T2]	0	0	0	0	0	0	0	0	0	0	0	0	7.50401e+06	8.58869e+07	0	0	0	2.31236e+07	0	0	7.72834e+06	0	0	0	0	0	0	0	0	0	7.72542e+06	0	0	0	0	0	0	0	0	0	0	3.70752e+07	6.4645e+06	5.60524e+07	0	0	0	0	0	0	0	0	0	0	1.25799e+08	0	0	0	7.29696e+07	0	0	1.73544e+08	0	0	0	1.09756e+08	0	8.23595e+06	0	0	0	4.95321e+06	0	0	0	0	1.25547e+08	7.91275e+06	0	0	0	0	0	0	0	0	0	4.44187e+06	8.45308e+07	5.15102e+07	0	0	0	0	0	1.41758e+07	7.30434e+06	0	0	0	0	7.01223e+07	4.83664e+07	0	0	0	0	0	0	0	0	0	0	0	0	7.34867e+07	0	0	0	3.26418e+06	0	0
Q9ULD9	Zinc finger protein 608	ZNF608	ZNF608;DKFZp434M098	DRHSPFGQR	S1453	1xPhospho [S4]	0	0	0	0	1.2305e+06	0	0	0	1.38766e+06	683944	0	5.71159e+06	0	0	0	2.6023e+06	0	1.7551e+06	0	5.24261e+06	6.56577e+06	0	5.34037e+06	1.75401e+07	0	5.2536e+06	0	7.372e+06	3.98674e+06	0	3.60285e+06	5.72103e+06	0	0	399815	0	3.11906e+06	6.86031e+06	0	0	0	0	0	0	0	0	2.98101e+06	0	1.16548e+06	0	0	0	1.96843e+06	0	2.62577e+06	5.92377e+06	0	2.43884e+06	1.22545e+06	0	535190	0	2.14274e+06	0	1.53277e+06	0	0	0	1.41035e+06	0	0	0	476642	0	0	0	0	4.75573e+06	0	0	0	0	0	0	0	0	0	0	0	0	0	2.5841e+06	0	0	0	0	0	0	0	0	0	0	0	0	775771	2.82044e+06	0	0	0	0	977346	449318	1.51982e+06	0	4.64489e+06	0	0	5.10172e+06	0	0	0	0
Q9ULD9	Zinc finger protein 608	ZNF608	ZNF608;DKFZp434M098	TPPNCAAEDIK	T481	1xCarbamidomethyl [C5]; 1xPhospho [T1]	4.3493e+06	5.14146e+06	1.0322e+07	4.34856e+06	4.42369e+06	4.91047e+06	0	3.92502e+06	4.43791e+06	0	6.18236e+06	3.51805e+06	7.15845e+06	4.48329e+06	3.15126e+06	5.54663e+06	3.13942e+06	3.75975e+06	4.48107e+06	0	6.88262e+06	0	6.06997e+06	7.66186e+06	0	4.47666e+06	4.01735e+06	4.30149e+06	3.11034e+06	0	6.06384e+06	4.44035e+06	0	5.81337e+06	0	0	0	0	0	0	0	0	0	7.10019e+06	0	3.68362e+06	0	0	4.92682e+06	0	3.47097e+06	2.52129e+06	6.45908e+06	5.68048e+06	5.07738e+06	4.60239e+06	0	0	4.69973e+06	3.98841e+06	3.81689e+06	0	3.95269e+06	0	0	0	0	0	5.99437e+06	3.36065e+06	5345326	4.75681e+06	5.00559e+06	0	0	3.88214e+06	3.696e+06	4.31464e+06	4.28962e+06	2.37576e+06	5.57462e+06	0	2.39798e+06	3.82915e+06	1.95784e+06	0	5.72386e+06	0	0	5.20363e+06	0	4.98889e+06	3.8106e+06	0	0	0	3.52109e+06	0	3.37028e+06	0	0	0	4.04556e+06	0	0	2.89362e+06	3.77218e+06	0	0	5.44495e+06	3.79484e+06	3.10994e+06	3.35966e+06	0	0	6.25081e+06	5.71617e+06	0	5.9505e+06	4.09281e+06	0	0
Q9ULD9	Zinc finger protein 608	ZNF608	ZNF608;DKFZp434M098	NDDRKTPVNWK	T1318	1xPhospho [T6]	0	0	921014	0	0	0	0	0	0	0	1.20628e+06	0	0	0	0	0	0	0	0	0	2.24636e+06	0	0	0	0	0	0	0	0	0	0	0	0	0	0	0	0	0	0	0	0	0	0	0	0	0	0	0	0	0	0	0	0	0	0	0	0	0	1.32144e+06	0	0	2.49454e+06	0	0	0	0	0	0	0	0	1629022	0	0	0	0	0	0	0	0	1.33191e+06	0	0	0	0	0	0	0	0	0	0	0	0	0	0	0	0	0	0	0	0	0	0	0	0	0	0	0	0	0	0	0	0	1.00693e+06	0	0	0	0	0	0	0	2.55112e+06	0
H3BQQ2	E3 ubiquitin-protein ligase ZNF598	ZNF598	ZNF598	RNEGVVGGEDYEEVDR	Y251	1xPhospho [Y11]	2.94412e+06	0	1.57186e+06	0	0	0	1.02649e+06	0	0	0	0	0	0	0	1.47918e+06	0	0	0	2.58801e+06	0	0	0	0	0	1.95914e+06	0	0	0	0	0	2.82581e+06	1.55738e+06	0	0	1.11034e+06	0	0	7.41437e+06	1.65899e+06	0	0	0	0	0	0	0	0	0	0	0	0	0	0	0	0	0	0	2.1957e+06	0	0	0	0	0	0	0	0	0	0	0	0	0	0	0	2.23594e+06	0	0	0	0	0	0	0	0	0	0	0	0	0	0	0	0	0	0	0	0	0	0	0	0	0	0	0	0	1.76697e+06	0	0	0	0	0	0	0	0	0	0	0	0	0	0	0	0	0	0	0
H3BQQ2	E3 ubiquitin-protein ligase ZNF598	ZNF598	ZNF598	DDDFPSLQAIAR	S840	1xPhospho [S6]	0	0	0	0	0	0	0	0	0	0	0	0	0	0	0	0	0	0	0	0	0	0	0	0	0	0	0	403400	0	0	0	0	0	0	0	0	0	0	0	0	0	0	0	0	0	0	0	0	0	0	0	0	0	0	0	0	0	0	0	0	0	0	454678	0	0	0	0	0	839008	310578	0	0	0	0	0	0	0	0	0	0	0	0	0	0	0	0	0	1.32357e+06	0	0	0	0	0	0	0	0	0	0	0	0	0	0	0	0	0	0	0	0	0	0	0	0	0	0	0	0	0	0	0	0	0	0
Q96LX8	Zinc finger protein 597	ZNF597	ZNF597	SHDEDSERCSDDGDNFFSFSK	S326	1xCarbamidomethyl [C9]; 1xPhospho [S10]	0	0	2.06035e+06	926198	0	0	1.34093e+06	1.77212e+06	0	0	668726	0	0	0	941575	0	0	0	0	0	0	0	0	1.89196e+06	0	2.19587e+06	0	1.30883e+06	0	0	0	0	0	0	1.16346e+06	0	0	0	0	0	0	0	0	0	0	0	529770	0	0	0	0	0	0	0	0	0	0	0	0	0	0	0	0	0	0	0	0	0	0	0	0	0	847559	0	0	0	0	0	0	0	0	0	0	0	0	2.67907e+06	1.44836e+06	1.8805e+06	0	0	0	0	0	0	0	2.9159e+06	0	0	0	0	0	0	0	0	1.05036e+06	0	0	0	0	0	0	0	0	0	0	0	0	0	0	0	0	0
Q92610	Zinc finger protein 592	ZNF592	ZNF592	VLHSSNPVPLYAPNLSPPADSR	S573	1xPhospho [S16]	0	0	0	0	0	0	1.41944e+06	833936	0	0	0	0	0	0	0	0	0	0	0	0	0	0	0	0	0	0	0	0	0	0	0	0	0	0	0	1.2558e+06	0	58041.4	1.53847e+06	0	0	0	605628	0	976103	2.19645e+06	0	0	0	4.15426e+06	0	0	0	0	0	0	0	0	0	0	0	0	0	0	0	0	0	0	0	2.66818e+06	0	0	0	0	0	0	0	0	0	0	0	0	0	0	0	0	0	0	0	0	0	0	0	0	0	0	0	0	0	0	0	0	0	0	0	0	0	0	0	0	0	0	0	0	0	0	0	0	0	2.18185e+06	0	0
Q92610	Zinc finger protein 592	ZNF592	ZNF592	ASDSSSPSCSSGPR	S459	1xCarbamidomethyl [C9]; 1xPhospho [S5]	0	0	0	0	0	0	0	0	0	0	0	0	0	0	0	2.27481e+06	1.07694e+06	1.78692e+06	0	0	0	0	876250	0	0	0	0	0	0	0	0	0	0	0	1.04889e+06	0	0	0	0	0	0	0	0	0	0	1.85284e+06	0	0	1.68861e+06	0	0	0	0	0	0	3.88663e+06	0	0	0	1.26834e+06	2.46114e+06	0	0	0	4.66889e+06	3.72366e+06	0	0	0	0	28974.2	0	1.10439e+06	0	0	0	0	0	0	0	0	0	0	0	0	0	0	0	0	0	0	1.55831e+06	0	0	0	0	0	0	0	0	0	0	0	0	0	0	0	0	0	0	0	0	0	0	3.68839e+06	0	0	2.08653e+06	2.01134e+06	0	0	0
Q8NAF0	Zinc finger protein 579	ZNF579	ZNF579	AAALQALQAQAPTSPPPPPPPLK	S483	1xPhospho [S14]	0	0	1.29288e+06	0	0	0	542044	637691	0	0	0	0	0	0	0	0	0	0	0	0	0	0	0	0	0	0	0	0	0	0	0	0	0	0	0	0	0	0	0	0	0	0	580257	0	0	0	0	874977	0	1.82388e+06	0	0	0	0	0	0	0	0	0	0	0	0	0	0	0	0	0	0	0	756975	452285	0	0	0	714761	0	0	0	0	0	0	0	0	0	0	0	891483	0	0	0	0	0	0	0	0	0	0	0	0	0	0	0	0	0	0	0	0	0	0	0	0	0	0	0	0	0	0	0	0	0	0	0
Q9H609	Zinc finger protein 576	ZNF576	ZNF576	SPQSPGGNICHLGAPK	S23	1xCarbamidomethyl [C10]; 1xPhospho [S4]	0	0	0	0	946499	0	0	0	0	0	0	0	0	0	0	0	0	0	0	0	0	0	0	0	0	0	0	1.90027e+06	0	0	0	0	0	0	0	0	0	0	0	0	0	0	0	0	0	0	0	0	1.07715e+06	0	0	2.31362e+06	0	0	0	0	0	673873	0	1.75168e+06	0	0	0	0	0	0	0	0	0	1.30476e+06	1.5076e+06	0	0	0	1.49816e+06	0	1.28903e+06	0	0	0	0	0	0	0	0	0	1.3058e+06	713207	0	0	0	0	0	0	0	0	0	0	0	0	0	0	0	0	0	0	0	0	0	0	0	0	0	0	0	0	0	0	0	0	0	0
Q6ZN55	Zinc finger protein 574	ZNF574	ZNF574	MMAPQEAVPAEPSPK	S113	1xPhospho [S13]; 2xOxidation [M1; M2]	0	0	0	1.50258e+06	0	7.69772e+06	0	0	2.0501e+06	0	0	0	0	0	0	0	0	0	0	0	0	0	0	976969	0	0	0	1.15522e+06	0	0	0	0	0	0	1.19497e+06	0	0	0	5.726e+06	0	0	0	0	0	4.31957e+06	0	1.77041e+06	0	839866	0	0	0	1.1663e+06	0	0	0	0	0	1.42403e+06	3.2045e+06	1.40526e+06	0	2.44681e+06	0	0	0	1.35373e+06	0	0	1.23884e+06	0	0	651560	8.10841e+06	1.07826e+06	0	1.44404e+06	0	0	0	0	0	0	0	0	1.1775e+06	1.99944e+06	861883	0	0	0	1.19061e+06	0	0	0	0	0	0	0	0	0	0	0	0	0	0	0	1.67741e+07	0	0	8.09219e+06	5.8674e+06	1.39986e+06	0	0	0	0	0	0	6.32106e+06	0	0
Q96C55	Zinc finger protein 524	ZNF524	ZNF524	MDTPSPDPLPSPLPGEEEKPLALSPPVPR	S5	1xAcetyl [N-Term]; 1xPhospho [S5]	0	0	0	0	0	0	66184.6	0	109810	0	134598	0	0	0	0	235338	0	0	0	0	106930	0	131039	0	0	0	0	45863.1	29697.9	0	119348	0	0	210419	0	75399.6	63107.2	0	66994.3	0	0	0	0	0	0	0	0	0	74195.7	0	0	0	0	0	0	0	0	79344.4	0	0	41083.6	0	0	0	139374	0	0	0	0	0	45207.1	0	78055.7	0	0	0	0	0	0	0	0	0	0	0	0	133389	55062.1	0	0	0	126915	0	0	0	0	0	0	0	0	0	0	0	0	0	0	0	0	0	0	284765	0	0	0	0	0	0	0	0	0	0	0	0
J3KTI4	Zinc finger protein 521	ZNF521	ZNF521	HIAECHPECSPNEDR	S53	2xCarbamidomethyl [C5; C9]; 1xPhospho [S10]	6.5851e+06	0	3.41783e+06	3.2452e+06	0	0	761746	0	0	0	1.58968e+06	0	0	0	7.00978e+06	8.60167e+06	0	0	4.84291e+06	7.38487e+06	0	2.78521e+06	9.06971e+06	8.04769e+06	0	3.70362e+06	0	0	0	3.75938e+06	0	2.55161e+06	0	3.1117e+06	4.81225e+06	0	0	0	6.04821e+06	1.0411e+07	0	0	7.79469e+06	0	6.81471e+06	0	3.48283e+06	0	6.23547e+06	1.21886e+07	0	0	0	0	0	0	0	3.08019e+06	3.16737e+06	5.32375e+06	0	0	6.89589e+06	0	0	0	0	0	0	3.37607e+06	0	0	1.04977e+07	2.48473e+06	3.39617e+06	0	2.99217e+06	1.61891e+06	5.12716e+06	0	0	9.83256e+06	0	0	8.97425e+06	0	1.75022e+06	0	0	0	7.61833e+06	4.199e+06	0	0	0	0	0	0	0	0	0	0	3.87857e+06	1.06173e+06	0	0	0	0	0	0	0	0	0	1.85114e+06	0	0	0	7.38506e+06	0	0	0	0
J3KTI4	Zinc finger protein 521	ZNF521	ZNF521	FGSPVLGTPK	S326	1xPhospho [S3]	1.16861e+06	0	544479	766803	1.79992e+06	0	1.94788e+06	2.40563e+06	0	0	938426	1.87001e+06	0	0	1.85773e+06	2.64734e+06	2.39072e+06	1.07595e+06	2.40627e+06	3.25522e+06	1.78668e+06	0	1.54998e+06	1.77285e+06	4.48892e+06	0	1.5138e+06	1.00145e+06	2.39546e+06	2.89293e+06	0	1.57584e+06	0	2.76697e+06	4.37253e+06	841326	824292	2.49705e+06	1.56346e+06	0	2.60297e+06	0	641286	0	1.66866e+06	1.75438e+06	0	2.2338e+06	1.72272e+06	2.34021e+06	0	1.53719e+06	0	0	974891	1.81641e+06	1.95936e+06	0	0	2.2262e+06	1.26599e+06	0	2.06748e+06	0	0	0	0	0	0	2.26515e+06	1.38562e+06	0	853879	892320	1.65076e+06	0	0	0	0	2.06431e+06	1.34911e+06	0	0	0	1.11181e+06	0	0	393261	1.42124e+06	700358	0	1.00342e+06	0	0	0	0	0	0	0	0	0	0	0	934471	1.514e+06	1.46264e+06	2.20683e+06	0	0	0	1.41638e+06	1.53157e+06	2.17149e+06	0	0	0	0	1.26506e+06	0	1.33685e+06	0	1.55188e+06
J3KTI4	Zinc finger protein 521	ZNF521	ZNF521	TPQVSPMPR	S959	1xPhospho [S5]; 1xOxidation [M7]	813493	0	0	0	0	1.18422e+06	0	0	0	0	0	0	0	0	1.09959e+06	0	665144	569770	2.29763e+06	1.22088e+06	0	0	863944	0	645344	0	0	461246	0	0	616979	0	0	0	1.04505e+06	3.1361e+06	776942	2.06895e+06	0	0	0	0	0	0	2.51021e+06	0	3.04784e+06	0	978154	0	0	772448	1.62918e+06	0	2.29048e+06	1.04079e+06	3.27785e+06	2.1839e+06	0	4.33753e+06	1.75748e+06	0	1.67019e+06	0	0	0	0	0	0	2.77259e+06	1.54337e+06	0	2.09001e+06	862281	2.38496e+06	0	1.23718e+06	0	3.21872e+06	2.17897e+06	0	0	0	0	0	3.77204e+06	616549	0	0	0	0	2.20165e+06	0	0	0	0	0	0	0	0	0	0	0	841084	937811	1.29956e+06	0	757738	0	0	0	0	0	0	0	0	0	2.7881e+06	0	0	0	0
Q6AHZ1	Zinc finger protein 518A	ZNF518A	ZNF518A	RFSGTAVYENPQR	S655	1xPhospho [S3]	0	1.85589e+06	3.20605e+06	0	0	2.86446e+06	3.72775e+06	4.53174e+06	3.47067e+06	4.24784e+06	5.86696e+06	0	7.7813e+06	0	3.30424e+06	4.47338e+06	3.05222e+06	2.91762e+06	0	6.95868e+06	4.18247e+06	0	0	2.88511e+06	3.44726e+06	0	7.14797e+06	1.09137e+07	4.98328e+06	3.7892e+06	2.87829e+06	2.34807e+06	0	0	5.01932e+06	3.93004e+06	8.70866e+06	3.95852e+06	0	0	9.79841e+06	0	0	0	0	4.25223e+06	3.39896e+06	3.29393e+06	0	5.88409e+06	3.1625e+06	7.40517e+06	0	6.7141e+06	3.7308e+06	5.86332e+06	2.47049e+06	2.15631e+06	5.69646e+06	0	4.36462e+06	0	0	0	0	0	5.06458e+06	0	7.4247e+06	5.19482e+06	6.25463e+06	4.39067e+06	4.14208e+06	3.11198e+06	0	3.0032e+06	4.05935e+06	7.94423e+06	2.96549e+06	4.36116e+06	6.7634e+06	3.74631e+06	5.25857e+06	0	6.96933e+06	0	2.5127e+06	0	0	5.12911e+06	0	0	0	0	0	0	0	0	6.96542e+06	3.79443e+06	5.76934e+06	0	0	2.35878e+06	0	2.30296e+06	0	0	0	0	4.33711e+06	1.8429e+06	4.38318e+06	2.92279e+06	0	0	0	0	0	1.84613e+06	4.60894e+06	0
Q92618	Zinc finger protein 516	ZNF516	ZNF516	SATPTPTVIAR	T930	1xPhospho [T3]	4.72004e+06	5.46272e+06	8.93582e+06	2.9519e+06	5.29224e+06	1.59036e+06	4.27503e+06	6.20045e+06	1.71679e+06	7.37449e+06	6.46824e+06	4.45208e+06	7.73358e+06	8.36114e+06	7.51713e+06	3.72869e+06	7.70953e+06	3.96352e+06	3.23861e+06	8.94932e+06	6.53074e+06	4.71435e+06	2.84817e+06	3.94081e+06	3.33577e+06	5.1653e+06	5.43964e+06	8.70593e+06	3.36628e+06	2.62854e+06	5.50097e+06	4.27661e+06	7.58047e+06	6.21051e+06	3.24176e+06	5.74878e+06	7.49766e+06	6.719e+06	1.59545e+07	4.63125e+06	5.67483e+06	6.8417e+06	4.56801e+06	0	3.31129e+06	4.68053e+06	7.36268e+06	5.30474e+06	6.49735e+06	6.08052e+06	5.30334e+06	9.39862e+06	9.35574e+06	4.58445e+06	5.2419e+06	1.4688e+07	4.62409e+06	1.28772e+06	7.0303e+06	5.14373e+06	4.54016e+06	4.61602e+06	5.03628e+06	8.87534e+06	2.74644e+06	1.84182e+06	8.56498e+06	0	6.4948e+06	1.38212e+07	8615665	1.13376e+07	4.11112e+06	4.54081e+06	1.37843e+06	5.8063e+06	3.94744e+06	3.62231e+06	5.32237e+06	4.08022e+06	4.43855e+06	4.43566e+06	2.97112e+06	7.06082e+06	2.12035e+06	2.29017e+06	3.81359e+06	4.52384e+06	3.58579e+06	2.68176e+06	2.7465e+06	3.08642e+06	0	6.13093e+06	0	0	4.66999e+06	0	6.82325e+06	5.78037e+06	9.37491e+06	4.95902e+06	5.9936e+06	2.21166e+06	4.69358e+06	6.78793e+06	5.68093e+06	2.44153e+06	0	4.77671e+06	2.46195e+06	3.41741e+06	6.2816e+06	5.17487e+06	5.6857e+06	4.98264e+06	3.00301e+06	6.32009e+06	3.87459e+06	2.49489e+06	5.75914e+06	2.68498e+06
Q92618	Zinc finger protein 516	ZNF516	ZNF516	SGSSPLGVVTK	S852	1xPhospho [S4]	0	4.52726e+06	0	4.43539e+06	4.63982e+06	6.34054e+06	3.97644e+06	2.8093e+06	2.46788e+06	2.49003e+06	2.6855e+06	2.81972e+06	2.29132e+06	0	5.32688e+06	1.23596e+07	2.43614e+06	0	7.33491e+06	0	1.92521e+06	5.76959e+06	1.23675e+06	2.45671e+06	1.08727e+06	3.71638e+06	1.35982e+06	2.40725e+06	4.55755e+06	2.15518e+06	2.15215e+06	1.1099e+06	0	3.26293e+06	1.95002e+06	3.24895e+07	6.10127e+06	2.91421e+06	9.21433e+06	0	0	0	675996	0	647458	2.40738e+06	8.2557e+06	2.27173e+06	3.12012e+06	8.19947e+06	2.17288e+06	2.36932e+06	4.89895e+06	0	3.36951e+06	3.74728e+06	2.14328e+06	736482	2.44673e+06	3.9559e+06	2.87439e+06	3.79558e+06	3.42077e+06	0	6.55162e+06	3.21763e+06	3.98397e+06	865946	5.99052e+06	2.84526e+06	3.29579e+06	0	3.22919e+06	3.0235e+06	2.24763e+06	3.10332e+06	5.93043e+06	736576	0	2.66879e+06	1.07929e+06	0	0	0	0	4.28932e+06	5.75381e+06	1.84379e+06	2.01309e+06	0	2.74086e+06	2.65968e+06	0	0	0	0	0	0	0	0	3.53259e+06	2.34849e+06	5.6433e+06	2.43073e+07	6.17275e+06	2.62252e+06	0	4.85322e+06	0	6.78139e+06	6.03994e+06	6.53158e+06	5.71828e+06	2.812e+07	0	0	0	8.38259e+06	0	2.68376e+06	1.39704e+06	2.33876e+06
Q8N8E2	Zinc finger protein 513	ZNF513	ZNF513	DSEGDSLGARPGLPYGLSDDESGGGR	S85	1xPhospho [S18]	0	1.29553e+06	0	0	0	2.17675e+06	0	0	0	851910	0	0	0	0	0	200950	145311	2.17137e+06	0	0	0	0	1.94307e+06	2.2094e+06	1.81605e+06	0	2.02978e+06	1.09666e+06	1.84523e+06	335488	1.35608e+06	0	0	0	0	0	1.36466e+06	0	0	0	0	0	980270	0	924500	0	0	0	0	0	0	0	1.04974e+06	0	898911	1.31886e+06	0	1.14737e+06	978781	0	0	0	1.36012e+06	0	0	0	0	0	667010	0	0	1.97626e+06	0	1.13959e+06	563381	0	0	0	0	0	0	0	0	0	0	0	0	518418	0	0	0	0	0	0	0	0	0	0	0	0	0	0	2.71842e+06	0	0	0	1.22904e+06	418309	0	202629	0	3.57551e+06	2.23963e+06	0	0	0	0	0	0	0	0	2.64029e+06
Q8N8E2	Zinc finger protein 513	ZNF513	ZNF513	ALSAESEVEEPAR	S96	1xPhospho [S3]	0	944955	0	1.32723e+06	1.29041e+06	0	1.24125e+06	1.78306e+06	1.60012e+06	1.90698e+06	1.29131e+06	0	1.12997e+06	2.46408e+06	0	1.49572e+06	0	3.59442e+06	1.48986e+06	584654	1.31502e+06	0	2.00065e+06	1.74587e+06	480672	0	1.74634e+06	0	0	2.21808e+06	0	1.30678e+06	2.69579e+06	1.33075e+06	0	2.10685e+06	0	0	938091	1.73505e+06	0	0	2.71332e+06	0	0	0	2.09556e+06	0	0	0	0	0	1.79391e+06	0	1.64948e+06	0	2.37289e+06	0	0	3.09697e+06	0	2.09449e+06	440385	0	0	1.54675e+06	1.82019e+06	0	0	2.04728e+06	1.21604e+06	3.17895e+06	0	0	1.32315e+06	1.42676e+06	1.59623e+06	0	0	0	0	1.59414e+06	3.29609e+06	0	0	2.47958e+06	2.67652e+06	0	0	2.4837e+06	0	962010	0	0	0	0	0	0	1.47261e+06	0	3.76163e+06	1.59901e+06	0	1.32691e+06	932578	963340	1.86846e+06	1.83487e+06	0	3.16126e+06	0	1.33065e+06	1.14206e+06	0	2.24651e+06	0	0	0	2.55714e+06	1.08561e+06	0	1.45637e+06
Q96KM6	Zinc finger protein 512B	ZNF512B	ZNF512B	RTSAQVAVFHLQEIAEDELAR	S686	1xPhospho [S3]	154711	0	0	150081	0	110930	0	0	0	0	52280.1	0	0	0	143897	0	221529	128848	0	0	0	0	77506.7	0	0	68929.5	67133	0	0	94503.4	0	67490.7	0	211221	0	0	0	176883	0	0	0	0	0	0	0	0	0	27926.5	47551.3	0	0	0	0	0	29129	0	55300.9	0	0	0	0	0	95581.2	0	0	0	0	0	0	1.18871e+06	0	0	0	0	36989.2	0	0	0	0	0	0	0	0	0	0	0	61460.6	0	0	0	0	0	0	0	0	0	0	0	0	0	0	0	90129.5	269981	0	157891	258808	0	0	0	0	0	0	149652	203803	188410	0	130414	0	0	0	0
Q96KM6	Zinc finger protein 512B	ZNF512B	ZNF512B	TSAQVAVFHLQEIAEDELAR	T685	1xPhospho [T1]	0	0	426031	0	0	0	0	0	0	0	0	0	0	0	0	0	0	0	0	0	0	0	0	0	0	0	0	35283.6	0	0	0	0	0	0	0	0	0	0	0	0	0	0	0	0	0	0	0	0	0	0	0	0	0	0	0	0	0	0	0	0	0	0	0	0	0	0	0	0	0	0	0	0	0	0	0	0	0	0	0	0	0	0	0	0	0	0	0	0	0	0	0	0	0	0	0	0	0	0	0	0	0	0	0	0	0	0	0	0	0	0	0	0	0	0	0	0	0	0	0	0	0	0
Q96KM6	Zinc finger protein 512B	ZNF512B	ZNF512B	AAGPASPPEEDPER	S409	1xPhospho [S6]	0	1.21105e+07	2.13996e+07	1.65973e+07	2.05239e+07	1.38343e+07	1.21934e+07	2.32443e+07	6.85545e+06	1.67354e+07	2.60013e+07	6.66256e+06	1.54678e+07	9.12939e+06	1.85176e+07	1.84415e+07	8.51131e+06	1.0183e+07	10371641	3.42032e+07	8.76413e+06	1.15416e+07	4.52434e+07	2.25939e+07	1.33391e+07	1.21094e+07	2.76269e+07	3.51662e+07	1.58814e+07	4.93122e+07	3.96094e+07	2.30931e+07	0	1.03628e+07	1.22572e+07	4.11549e+06	2.56038e+07	2.88804e+07	1.44725e+07	3.94372e+07	3.05565e+07	3.1628e+07	3.13498e+07	4.69337e+07	1.10908e+07	2.05758e+07	1.44e+07	1.89346e+07	3.12298e+07	2.92332e+07	1.85528e+07	1.47737e+07	2.20798e+07	2.32792e+07	1.14169e+07	1.33949e+07	1.59069e+07	6.09366e+06	1.27418e+07	9.0265e+06	1.01425e+07	2.17102e+07	1.09427e+07	0	1.0562e+07	4.57159e+06	1.66335e+07	3.6643e+07	2.08152e+07	1.45688e+07	3.52259e+07	7.80798e+07	3.0946e+07	2.89906e+07	11518153	1.46359e+07	8.16977e+06	3.33439e+07	1.63231e+07	1.16722e+07	3.43545e+07	2.03884e+07	3.95607e+07	2.95022e+07	3.30174e+07	3.06969e+07	1.94502e+07	2.55813e+07	4.01285e+07	2.39352e+07	2.37861e+07	1.0226e+07	1.67716e+07	4.56996e+07	2.57065e+07	1.03076e+07	2.98561e+07	3.72721e+07	3.42216e+07	1.48836e+07	3.3749e+07	1.45115e+07	1.197e+07	8.51045e+06	7.42408e+06	6.59795e+06	1.01078e+07	1.67187e+07	6.58905e+06	1.81257e+07	8.58793e+06	7.02265e+06	8.47943e+06	9.26525e+06	1.10454e+07	1.16905e+07	8.05802e+06	8.76012e+06	1.28457e+07	9.1692e+06	0	8.14632e+06
Q96KM6	Zinc finger protein 512B	ZNF512B	ZNF512B	ERTPEEPVAK	T852	1xPhospho [T3]	0	0	0	0	1.78049e+06	0	0	0	0	0	2.04124e+06	0	4.45555e+06	0	0	0	0	0	0	3.21475e+06	2.59701e+06	0	3.67296e+06	5.9211e+06	0	0	2.97474e+06	6.29184e+06	2.06418e+06	0	0	0	0	0	2.27848e+06	0	0	3.87533e+06	0	0	0	0	1.79652e+06	4.69603e+06	732341	0	1.01153e+06	0	1.66203e+06	0	0	1.3655e+06	0	3.97451e+06	1.13186e+06	0	0	0	0	0	0	0	0	0	0	0	0	0	0	0	1315628	3.30006e+06	2.14747e+06	1.12769e+06	0	0	0	0	0	0	0	2.31878e+06	2.39914e+06	0	2.32801e+06	1.32314e+06	1.78652e+06	1.02344e+06	0	0	2.52045e+06	1.65835e+06	0	0	0	0	0	0	0	0	0	0	0	0	0	0	0	0	0	0	0	1.04777e+06	0	0	0	0	0	0	0	0	0	0
Q96ME7	Zinc finger protein 512	ZNF512	ZNF512;DKFZp666L156	QQPGIELPETELSLR	S520	1xPhospho [S13]	0	0	659285	0	0	267324	0	81252.6	0	0	0	0	0	0	0	0	0	0	0	0	0	0	0	0	0	0	0	0	0	0	0	0	0	0	0	0	0	225789	0	0	0	0	0	0	0	0	0	0	0	0	0	0	0	0	0	0	0	0	0	0	0	0	0	0	0	0	0	0	0	3.79181e+06	1.7942e+06	0	44678.6	0	0	0	0	0	0	0	0	0	0	0	0	0	0	0	0	0	0	0	0	0	0	0	0	0	0	0	0	0	0	0	0	0	0	109145	0	164426	0	0	0	0	0	0	0	0	0	0	0	0
Q8NB15	Zinc finger protein 511	ZNF511	ZNF511;ZNF511-PRAP1	SPASAEAPGDSGERSEGEAMEICSEPVAASPAPAGER	S199	1xCarbamidomethyl [C23]; 1xPhospho [S15]	0	0	0	0	0	0	0	0	0	0	0	0	0	0	0	0	0	0	0	0	0	0	0	0	0	0	0	0	0	0	0	0	0	0	0	0	0	0	0	0	0	0	1.69323e+06	0	0	0	0	0	0	0	0	0	0	0	0	0	0	0	0	0	0	0	0	0	0	0	0	0	0	0	0	0	0	0	0	0	0	0	0	0	0	0	0	0	0	0	0	3.10681e+06	0	0	0	0	0	0	0	0	0	0	0	0	0	0	0	0	0	0	0	0	0	0	0	0	0	0	0	0	0	0	0	0	0	0
Q8NB15	Zinc finger protein 511	ZNF511	ZNF511;ZNF511-PRAP1	SPASAEAPGDSGER	S185	1xPhospho [S1]	0	0	0	0	891840	2.21702e+06	0	0	0	0	944058	0	0	0	0	2.2094e+06	3.65399e+06	3.82213e+06	3.8849e+06	1.38301e+06	0	0	1.20388e+06	1.66916e+06	0	0	1.20352e+06	3.64127e+06	0	0	0	1.31765e+06	8.2408e+06	0	0	0	0	2.00297e+06	0	0	0	0	0	0	0	0	0	0	1.16799e+06	0	0	0	0	0	0	0	0	1.84034e+06	0	0	0	0	3.60435e+06	0	0	0	0	0	4.11386e+06	0	0	0	0	0	0	0	0	0	0	0	0	0	0	0	0	0	891851	0	0	0	0	0	0	0	0	0	0	0	0	0	0	0	0	0	0	0	0	0	0	0	0	1.83917e+06	0	0	0	0	0	0	5.03737e+06	0	0	2.32144e+06
B9EGE7	ZNF507 protein	ZNF507	ZNF507	LPSAEETLSQK	S404	1xPhospho [S3]	0	0	0	0	1.61782e+06	0	1.18635e+06	877930	0	3.08091e+06	2.44522e+06	0	1.76227e+06	0	0	0	0	0	0	3.13593e+06	2.4222e+06	0	2.077e+06	3.6212e+06	1.51612e+06	3.30042e+06	5.39175e+06	1.91476e+06	0	0	0	0	0	1.54303e+06	0	3.24012e+06	2.3921e+06	0	0	3.60863e+06	2.34512e+06	4.28814e+06	1.60935e+06	3.91344e+06	4.96031e+06	1.88546e+06	1.65539e+06	0	1.54126e+06	0	2.21011e+06	1.39769e+06	1.38626e+06	2.6461e+06	1.64198e+06	0	0	796153	2.10241e+06	1.06835e+06	2.03966e+06	0	1.7147e+06	0	0	0	2.406e+06	0	2.15382e+06	1.42333e+06	2.69658e+06	0	2.74984e+06	1.30574e+06	1.7075e+06	0	1.53975e+06	1.0013e+07	0	0	1.82406e+06	0	2.29637e+06	0	0	2.83942e+06	3.11909e+06	2.63943e+06	2.48898e+06	3.28359e+06	0	2.04753e+06	0	0	0	0	0	0	0	0	1.32283e+07	0	0	0	0	0	0	0	0	0	0	0	0	0	0	0	0	0	0	0	0	0
B9EGE7	ZNF507 protein	ZNF507	ZNF507	AQQCVSPSSSLCR	S195	2xCarbamidomethyl [C4; C12]; 1xPhospho [S6]	1.9155e+06	3.17985e+06	2.88777e+06	4.60773e+06	4.04502e+06	1.38297e+07	2.5393e+06	2.0906e+06	3.37269e+06	2.35869e+06	6.72874e+06	0	6.90471e+06	0	1.19145e+06	3.24793e+06	3.10473e+06	1.48389e+06	3.26855e+06	2.54794e+06	3.18896e+06	1.93814e+06	0	3.65029e+06	0	1.98024e+06	723611	6.55907e+06	0	0	2.48912e+06	1.34542e+06	0	0	2.46326e+06	1.46291e+07	0	0	1.27001e+06	2.95863e+06	4.58665e+06	5.47386e+06	4.23216e+06	8.88933e+06	9.55579e+06	4.7826e+06	2.72514e+06	0	3.74947e+06	0	2.31695e+06	1.99931e+06	1.12198e+06	8.90876e+06	2.45077e+06	0	1.53974e+06	2.84076e+06	4.35444e+06	3.30985e+06	2.03871e+06	0	4.11396e+06	0	4.47804e+06	1.81736e+06	1.73044e+06	3.87124e+06	2.16805e+06	1.0686e+06	2.52428e+06	9.95586e+06	2.57265e+06	1.58611e+06	5.42579e+06	0	3.4858e+06	1.01737e+07	3.49409e+06	1.84001e+06	0	1.52127e+07	0	0	3.85484e+06	5.54814e+06	3.71376e+06	7.26044e+06	4.58318e+06	5.07397e+06	3.04809e+06	4.46519e+06	9.22638e+06	0	0	4.28592e+06	0	0	0	0	2.18535e+07	0	0	1.07205e+06	0	0	0	3.88097e+06	0	0	1.53093e+06	0	0	1.4037e+06	0	0	0	2.4011e+06	0	0	0	1.86571e+06
Q96F45	Zinc finger protein 503	ZNF503	ZNF503	TGHILHPEYLQPLPSTPVSPIELDAK	S98	2xPhospho [S15; S19]	0	0	500554	0	0	0	0	39408.1	0	0	0	0	0	0	139205	0	0	0	178343	0	110279	233521	0	0	0	0	227550	0	0	0	125915	0	0	0	0	73142.4	0	96188.2	125633	0	0	0	0	0	0	0	129535	0	0	0	0	0	0	0	38919.4	0	0	0	0	244445	66830.8	0	808305	0	0	0	0	0	0	2.10059e+06	2.8641e+06	0	0	0	61373.5	0	0	0	0	0	0	0	0	0	0	0	0	0	0	0	0	0	0	0	0	0	0	0	0	0	0	0	0	104711	0	0	954420	222237	0	0	0	0	0	0	0	0	0	0	0	0	0	0
Q96F45	Zinc finger protein 503	ZNF503	ZNF503	TGHILHPEYLQPLPSTPVSPIELDAK	S102	2xPhospho [S15; S19]	0	0	500554	0	0	0	0	39408.1	0	0	0	0	0	0	139205	0	0	0	178343	0	110279	233521	0	0	0	0	227550	0	0	0	125915	0	0	0	0	73142.4	0	96188.2	125633	0	0	0	0	0	0	0	129535	0	0	0	0	0	0	0	38919.4	0	0	0	0	244445	66830.8	0	808305	0	0	0	0	0	0	2.10059e+06	2.8641e+06	0	0	0	61373.5	0	0	0	0	0	0	0	0	0	0	0	0	0	0	0	0	0	0	0	0	0	0	0	0	0	0	0	0	104711	0	0	954420	222237	0	0	0	0	0	0	0	0	0	0	0	0	0	0
Q96F45	Zinc finger protein 503	ZNF503	ZNF503	TGHILHPEYLQPLPSTPVSPIELDAK	S102	1xPhospho [S19]	810456	1.20929e+06	7.88794e+06	639590	82291.7	1.25662e+06	600400	55691.3	0	0	0	0	78459	0	125780	456598	0	180671	155898	0	470535	0	452980	58621.9	186417	4.85449e+06	724181	1.21685e+06	90134.4	198207	175679	185598	223653	678321	181108	355885	429886	799370	1.50256e+06	0	0	0	0	0	146103	0	249122	296188	275620	0	0	0	125191	0	148186	236212	50900.7	442473	120662	199013	23930.4	0	873041	0	980538	0	0	0	847589	1.93614e+06	2.96163e+06	0	0	4.75178e+06	187629	0	4.22134e+06	0	0	0	252673	0	0	0	0	0	0	0	0	0	0	186164	0	0	0	0	0	0	0	229882	1.04822e+06	710564	1.36684e+06	1.24511e+06	2.12266e+06	0	2.30554e+06	365739	0	774903	0	391610	0	346259	457904	0	0	189636	208423	0	0	1.39189e+06
Q96F45	Zinc finger protein 503	ZNF503	ZNF503	VPSATCQPFTPR	T223	1xCarbamidomethyl [C6]; 1xPhospho [T10]	0	0	0	0	0	0	0	0	0	0	0	3.27805e+06	0	3.23779e+06	0	0	0	0	0	0	0	0	0	0	0	0	0	0	1.05141e+06	0	507743	0	0	1.19603e+06	0	1.83822e+06	0	0	0	0	2.14866e+06	0	0	0	0	2.73887e+06	0	2.91101e+06	3.03197e+06	1.93901e+06	0	1.13873e+07	3.13739e+06	0	2.44878e+06	4.05322e+06	0	0	2.67582e+06	0	0	0	342194	0	0	3.17012e+06	507282	0	4.7137e+06	5.25724e+06	4915918	0	0	0	2.70396e+06	0	0	0	0	6.45102e+06	0	0	0	0	5.0508e+06	510340	0	0	0	0	0	0	0	0	0	0	0	0	0	0	0	0	0	0	0	0	0	0	0	0	0	0	0	0	0	2.60646e+06	0	1.94898e+06	0	0	0	0
H3BS19	Zinc finger protein 469	ZNF469	ZNF469	AVGSLAPGELAR	S3705	1xPhospho [S4]	7.54136e+06	1.66933e+07	1.04391e+07	1.85151e+07	7.24478e+06	8.0862e+06	6.4463e+06	5.04353e+06	1.86237e+06	1.63146e+07	1.07792e+07	8.53743e+06	4.78864e+06	3.61024e+07	2.04294e+07	1.37028e+07	1.51804e+07	8.19274e+06	1.99607e+07	2.48867e+06	8.9172e+06	1.22884e+06	9.42862e+06	7.9554e+06	1.00467e+07	1.26301e+07	8.77203e+06	3.7415e+06	9.81882e+06	2.59111e+07	1.66402e+07	5.29247e+06	2.79383e+07	9.30456e+06	1.35221e+07	1.69538e+07	5.59106e+06	6.45738e+06	7.93707e+06	4.87804e+06	9.62477e+06	1.04616e+07	5.82883e+06	1.1796e+07	3.49823e+07	2.35054e+07	2.01864e+07	1.0228e+07	1.66923e+07	7.95614e+06	2.5439e+07	7.5991e+06	1.94367e+07	2.02656e+06	1.51913e+07	9.17151e+06	1.89416e+07	1.31301e+07	1.58599e+07	1.78933e+07	1.56192e+07	8.68801e+06	2.06925e+07	2.96298e+07	1.21922e+07	2.03101e+07	1.1979e+07	8.19895e+06	7.43768e+06	1.88427e+07	2.19008e+07	9.4172e+06	2.65231e+07	2.31169e+07	33846375	9.76112e+06	1.90134e+07	7.05211e+06	4.97794e+07	2.07128e+07	2.45404e+07	2.20692e+07	1.77084e+07	1.0863e+07	4.09402e+06	1.81226e+07	1.6919e+07	7.63344e+06	9.30357e+06	7.73652e+06	17620404	1.23903e+07	7.90954e+06	4.00934e+06	6.45719e+06	0	9.59509e+06	0	0	7.60881e+06	1.65883e+07	0	1.6354e+07	1.9821e+07	1.80488e+07	1.35217e+07	4.17694e+07	5.80527e+06	1.42749e+07	2.73335e+07	5.89469e+06	4.067e+06	7.45824e+06	1.22531e+07	3.55354e+07	1.90916e+07	1.96326e+07	2.97473e+07	3.87207e+07	1.33627e+07	6.87368e+06	1.23951e+07
Q96JM2	Zinc finger protein 462	ZNF462	ZNF462;DKFZp686L2367;DKFZp686B2325	DAVEKPILSSEELAGPVNCENSIPTPFPEQEAECPEDARLSPEK	S1451	2xCarbamidomethyl [C19; C34]; 1xPhospho [S41]	676355	0	239513	0	1.04492e+06	418415	894944	448713	0	1.54424e+06	378138	222583	895088	0	0	363629	235046	0	0	0	0	0	0	354593	0	206516	399498	1.0034e+06	275923	335914	847028	285667	1.38023e+06	694824	470355	194820	98330.4	0	486187	148264	0	0	721447	0	0	395931	113748	607524	0	107656	0	351843	0	200210	81416.8	0	0	0	249473	0	102701	0	0	0	445195	0	103962	0	0	3.22874e+06	2.86124e+06	0	183952	92491.7	0	145342	104972	320449	87671	0	0	0	0	0	946688	0	587134	154865	347095	236800	0	236920	0	109380	0	251668	0	0	0	0	207577	344218	288731	442725	0	734150	556895	764799	269542	796795	318245	310025	1.09773e+06	227845	1.26336e+06	217682	0	253480	587227	0	0	0
Q96JM2	Zinc finger protein 462	ZNF462	ZNF462;DKFZp686L2367;DKFZp686B2325	VSPVPLSGAAAGTEQK	S2172	1xPhospho [S2]	0	0	0	0	0	1.35439e+06	0	0	0	0	0	0	6.32615e+06	0	0	1.91224e+06	2.21627e+06	2.27126e+06	0	4.67791e+06	4.63848e+06	1.01775e+06	2.97226e+06	4.68825e+06	1.63946e+06	1.9517e+06	2.94152e+06	5.51958e+06	2.11639e+06	3.02205e+06	3.11247e+06	0	0	0	2.35426e+06	1.25933e+06	2.86573e+06	0	0	0	7.43055e+06	0	3.29074e+06	0	0	3.27642e+06	1.73033e+06	0	3.39974e+06	0	0	0	3.5138e+06	1.98438e+06	2.50315e+06	4.42648e+06	6.59714e+06	4.42911e+06	2.61274e+06	2.66888e+06	0	1.80681e+06	0	0	2.71432e+06	0	4.75716e+06	0	3.13963e+06	4.15062e+06	5.2545e+06	0	0	1.68385e+06	0	2.36246e+06	0	0	0	4.35317e+06	3.69302e+06	0	0	0	0	1.89102e+06	2.05575e+06	2.80541e+06	0	0	0	0	0	0	0	0	4.74029e+06	0	0	0	1.71403e+06	0	1.91094e+06	3.26553e+06	0	0	2.6507e+06	2.73659e+06	0	3.93371e+06	1.20252e+06	1.65353e+06	0	0	0	0	0	2.68928e+06	0	0	0	0
Q96JM2	Zinc finger protein 462	ZNF462	ZNF462;DKFZp686L2367;DKFZp686B2325	SPHNSGLVNLTER	S350	1xPhospho [S1]	4.50856e+06	0	5.8166e+06	1.5953e+06	2.70069e+06	5.26326e+06	3.17133e+06	3.06777e+06	2.07889e+06	1.83301e+06	4.68645e+06	2.43549e+06	8.81667e+06	2.15361e+06	2.0218e+06	2.49186e+06	2.7572e+06	1.25527e+06	1.67505e+06	4.00583e+06	3.92068e+06	0	2.03517e+06	5.31175e+06	3.29394e+06	2.18824e+06	3.49329e+06	5.40598e+06	3.15273e+06	1.72729e+06	4.0748e+06	2.88424e+06	0	0	609326	4.2676e+06	4.4922e+06	4.42053e+06	2.72017e+06	0	3.72985e+06	0	3.55771e+06	0	365282	4.79637e+06	2.7033e+06	4.06711e+06	5.53258e+06	2.93009e+06	0	3.7589e+06	5.23915e+06	4.14138e+06	2.5861e+06	3.43879e+06	1.34377e+06	811687	3.24479e+06	3.89129e+06	2.3801e+06	0	4.4495e+06	2.29492e+07	0	0	2.38799e+06	0	3.90436e+06	6.46526e+06	4.36625e+06	0	4.34166e+06	2.21224e+06	3.97845e+06	0	3.42047e+06	1.99707e+06	0	3.86162e+06	5.81272e+06	0	3.05928e+06	0	5.17043e+06	0	1.9546e+06	3.39383e+06	4.89909e+06	4.61529e+06	1.69303e+06	1.14548e+06	4.68287e+06	0	0	0	0	0	1.99661e+06	0	5.62575e+06	0	0	0	439189	350375	0	0	0	0	0	1.14171e+06	1.66379e+06	0	0	0	0	1.98656e+06	0	2.07748e+06	3.10365e+06	0
Q96JM2	Zinc finger protein 462	ZNF462	ZNF462;DKFZp686L2367;DKFZp686B2325	NNSRVSPVPLSGAAAGTEQK	S2169	2xPhospho [S3; S6]	0	0	2.98815e+06	0	784359	0	0	636601	0	0	1.98817e+06	0	0	0	770502	0	0	0	0	1.71477e+06	1.22614e+06	0	926654	0	0	793362	1.46938e+06	0	0	0	1.15443e+06	0	0	0	0	0	602973	0	868849	0	0	0	825804	0	860443	0	0	0	883994	0	0	0	0	0	0	0	0	0	0	0	478194	0	0	0	0	0	508944	0	0	0	2.59161e+06	0	0	0	0	0	0	1.07636e+06	0	0	0	0	0	0	0	1.50275e+06	1.05575e+06	838274	1.99694e+06	1.01344e+06	0	689838	0	0	0	0	0	0	0	0	0	0	0	0	0	585122	0	0	0	0	0	0	0	0	0	0	0	0	0	0	0	0
Q96JM2	Zinc finger protein 462	ZNF462	ZNF462;DKFZp686L2367;DKFZp686B2325	NNSRVSPVPLSGAAAGTEQK	S2172	2xPhospho [S3; S6]	0	0	2.98815e+06	0	784359	0	0	636601	0	0	1.98817e+06	0	0	0	770502	0	0	0	0	1.71477e+06	1.22614e+06	0	926654	0	0	793362	1.46938e+06	0	0	0	1.15443e+06	0	0	0	0	0	602973	0	868849	0	0	0	825804	0	860443	0	0	0	883994	0	0	0	0	0	0	0	0	0	0	0	478194	0	0	0	0	0	508944	0	0	0	2.59161e+06	0	0	0	0	0	0	1.07636e+06	0	0	0	0	0	0	0	1.50275e+06	1.05575e+06	838274	1.99694e+06	1.01344e+06	0	689838	0	0	0	0	0	0	0	0	0	0	0	0	0	585122	0	0	0	0	0	0	0	0	0	0	0	0	0	0	0	0
E9PH99	E3 SUMO-protein ligase ZNF451	ZNF451	ZNF451	ESSSLECIAIPK	S436	1xCarbamidomethyl [C7]; 1xPhospho [S2]	0	0	0	0	0	1.64463e+06	628318	0	0	0	0	0	0	0	2.64243e+06	0	0	1.03562e+06	0	1.56283e+06	0	0	1.19734e+06	0	509321	1.80655e+06	1.17671e+06	0	1.15191e+06	0	959201	621066	0	0	0	0	706278	0	0	0	0	0	1.00432e+06	0	1.83429e+06	0	1.61409e+06	0	0	0	0	1.42079e+06	0	0	501269	0	0	0	0	1.02018e+06	691134	0	938914	0	1.50264e+06	0	0	0	0	807320	0	0	940641	538917	0	0	789413	0	0	1.38674e+06	0	0	0	0	0	0	0	0	0	0	0	835101	0	0	0	0	0	0	0	0	0	0	0	0	2.05932e+06	1.73956e+06	0	0	0	0	0	2.90279e+06	2.36893e+06	1.26585e+06	0	0	0	0	0	1.30617e+06	0	0
A0A024R4T0	Zinc finger protein 447, isoform CRA_a	ZNF447	ZSCAN18;ZNF447;DKFZp586B1122;FLJ00320	AFASPRSSPAPPDLPTPGSAAGVQQEEPETIPER	S13	2xPhospho [S/T]	1.22335e+06	2.09885e+06	0	0	267899	660848	8.00684e+06	5.32717e+06	0	458341	2.39509e+06	64634.3	388278	274127	2.4292e+06	542250	323319	0	391877	1.01623e+06	744894	621496	1.08207e+06	999143	978945	755728	970499	9.06988e+06	9.2114e+06	845284	1.87586e+06	1.5616e+06	1.39735e+06	380423	0	999729	6.29113e+06	388362	6.3268e+06	136457	167021	0	0	0	282921	200873	1.05501e+06	1.31806e+06	490404	0	0	3.56819e+06	0	0	0	0	264945	3.27472e+06	2.72866e+06	0	3.13821e+06	0	1.21269e+06	0	922546	0	577007	0	5.47482e+06	4.2983e+06	2968331	588149	0	1.12367e+06	4.56195e+06	1.16983e+06	0	662059	202949	1.35367e+06	79993.5	199764	0	0	377628	0	6.60384e+06	1.48864e+06	759357	3.25928e+06	108125	554094	0	0	1.51475e+06	558367	0	615264	485176	0	0	358332	1.33101e+06	1.71378e+06	1.89283e+06	962688	2.08872e+06	825998	0	868003	631858	582192	1.69025e+06	2.36834e+06	348540	263514	0	299555	0	0	0	1.03093e+06
A0A024R4T0	Zinc finger protein 447, isoform CRA_a	ZNF447	ZSCAN18;ZNF447;DKFZp586B1122;FLJ00320	AGGPPESVEGEAPPAPPEAQR	S496	1xPhospho [S7]	2.17048e+06	0	5.17498e+06	623032	0	0	3.42197e+06	3.14603e+06	4.0318e+06	0	4.78852e+06	0	0	0	1.20652e+06	0	0	1.33397e+06	0	3.14407e+06	1.36648e+06	0	0	0	1.16551e+06	9.04331e+06	7.36923e+06	0	903520	2.74378e+06	0	501422	0	0	0	1.02017e+07	0	0	1.89658e+06	2.36982e+06	2.52899e+06	0	3.31062e+06	0	5.87396e+06	1.53988e+06	6.75942e+06	1.87736e+06	454228	0	3.24626e+06	2.39422e+06	1.04375e+06	0	1.37578e+06	1.17801e+06	0	2.38092e+06	0	1.27655e+06	2.4454e+06	0	3.59372e+06	0	1.64175e+06	885058	3.8204e+06	1.35389e+06	1.30959e+06	7.47113e+06	7.44649e+06	1.67842e+07	2.9428e+06	3.57338e+06	2.40812e+06	0	2.2111e+06	1.65421e+07	1.52768e+06	2.4203e+06	2.3937e+06	1.98914e+06	0	0	0	790024	364539	903551	0	1.46983e+06	0	0	0	0	0	0	0	0	0	0	0	0	0	1.38013e+06	0	4.77978e+06	1.46181e+06	6.07951e+06	0	3.14674e+06	1.43307e+06	2.38832e+06	3.38248e+06	3.26824e+06	1.31615e+06	82091.5	0	1.78858e+06	0	0	0	4.39588e+06
Q9NWS9	Zinc finger protein 446	ZNF446	ZNF446;DKFZp434L2027;DKFZp434K202	EEPNVDGQEVAPSSPPLAAQSPEGNHGHQEPASTSFHPPR	S181	2xPhospho [S14; S21]	0	0	8.77699e+06	0	1.09677e+06	0	1.37422e+06	1.51696e+06	0	0	1.08649e+06	1.99724e+06	4.3724e+07	0	0	0	0	2.89614e+06	0	0	1.97467e+06	0	1.68982e+06	0	4.71241e+06	1.18502e+07	0	2.46088e+07	0	0	0	0	531903	1.77367e+07	1.63521e+06	3.42778e+06	1.3422e+06	4.16878e+06	0	0	11237366	0	0	0	7.06982e+06	1.97378e+06	686915	1.2978e+06	1.4966e+06	9.59501e+06	0	2.08703e+06	1.56594e+06	2.48849e+06	0	5.00039e+06	0	2.46224e+06	0	0	0	0	0	4.55543e+06	0	0	955390	0	2.1122e+07	2.26365e+07	27900170	3.18367e+06	0	998169	2.8379e+06	0	0	0	0	1.90619e+06	0	0	0	0	0	2.72203e+06	2.35274e+06	5.06013e+06	0	0	3.05665e+06	0	0	120603	212148	337699	0	0	0	0	0	0	1.73367e+06	0	1.37668e+06	1.12242e+06	0	0	1.29793e+06	0	0	0	0	0	557951	0	0	0	552440	0	0	0
Q9NWS9	Zinc finger protein 446	ZNF446	ZNF446;DKFZp434L2027;DKFZp434K202	EEPNVDGQEVAPSSPPLAAQSPEGNHGHQEPASTSFHPPR	S188	2xPhospho [S14; S21]	0	0	8.77699e+06	0	1.09677e+06	0	1.37422e+06	1.51696e+06	0	0	1.08649e+06	1.99724e+06	4.3724e+07	0	0	0	0	2.89614e+06	0	0	1.97467e+06	0	1.68982e+06	0	4.71241e+06	1.18502e+07	0	2.46088e+07	0	0	0	0	531903	1.77367e+07	1.63521e+06	3.42778e+06	1.3422e+06	4.16878e+06	0	0	11237366	0	0	0	7.06982e+06	1.97378e+06	686915	1.2978e+06	1.4966e+06	9.59501e+06	0	2.08703e+06	1.56594e+06	2.48849e+06	0	5.00039e+06	0	2.46224e+06	0	0	0	0	0	4.55543e+06	0	0	955390	0	2.1122e+07	2.26365e+07	27900170	3.18367e+06	0	998169	2.8379e+06	0	0	0	0	1.90619e+06	0	0	0	0	0	2.72203e+06	2.35274e+06	5.06013e+06	0	0	3.05665e+06	0	0	120603	212148	337699	0	0	0	0	0	0	1.73367e+06	0	1.37668e+06	1.12242e+06	0	0	1.29793e+06	0	0	0	0	0	557951	0	0	0	552440	0	0	0
A0A024R4T7	Zinc finger protein 446, isoform CRA_a	ZNF446	ZNF446;DKFZp434L2027;DKFZp434K202	TEEPLGSPHPSGTVESPGEGPQDTR	S141	2xPhospho [S11; S]	1.67536e+07	9.69345e+06	1.79685e+07	1.47648e+07	1.30651e+07	1.40118e+06	1.34915e+07	1.02418e+07	6.78372e+06	1.25065e+07	1.8287e+07	1.26785e+06	2.27489e+07	0	6.36479e+06	1.69859e+07	7.42347e+06	8.06618e+06	4.32564e+06	1.33888e+07	4.32151e+06	9.04309e+06	1.69332e+07	13233007	9.83097e+06	2.03404e+07	1.28623e+07	1.69598e+07	7.75963e+06	1.20159e+07	1.42297e+07	1.18597e+07	0	7.89649e+07	3.66727e+06	1.02315e+07	1.92887e+07	1.39286e+07	7.97116e+06	2.555e+07	5.15537e+07	4.94009e+07	3.12649e+07	5.68781e+07	6.68295e+06	1.33319e+07	9.41179e+06	1.51108e+07	1.63531e+07	1.91079e+07	1.44496e+07	1.32594e+07	1.10273e+07	1.93063e+07	7.29985e+06	1.20891e+07	0	1.64475e+07	1.27718e+07	2.62957e+06	7.18479e+06	1.70418e+07	4.57871e+06	1.45273e+07	1.30477e+07	3.07832e+06	5.39507e+06	2.11924e+07	1.37689e+07	1.7924e+07	17913165	3.59372e+07	1.23647e+07	9.36235e+06	7.27561e+06	1.7499e+07	5.70303e+06	2.92495e+07	2.40417e+06	0	1.56877e+07	3.05885e+07	8.39551e+06	0	8.60264e+06	2.27664e+07	4.15627e+07	3.63946e+07	2.84978e+07	4.56207e+07	1.55741e+07	5.54916e+06	1.34697e+07	3.35031e+07	1.46231e+07	1.49616e+07	1.88014e+07	1.75053e+07	1.90387e+07	1.46508e+07	3.48538e+07	5.72346e+06	0	3.26783e+06	3.90349e+06	3.40246e+06	3.14015e+06	0	0	6.98453e+06	4.84295e+06	0	4.22049e+06	9.43746e+06	0	3.09891e+06	0	1.48707e+06	0	3.90522e+06	1.15923e+07	8.69978e+06
A0A024R4T7	Zinc finger protein 446, isoform CRA_a	ZNF446	ZNF446;DKFZp434L2027;DKFZp434K202	EEPNVDGQEVAPSSPPLAAQSPEGHHGHQEPASTSFHPPR	S181	2xPhospho [S14; S21]	4.08705e+06	9.69433e+06	0	4.48348e+06	1.04447e+07	2.72946e+06	8.10599e+06	0	2.01037e+06	0	7.483e+06	1.17309e+07	3.06709e+06	0	0	0	0	0	5.10372e+06	5.05124e+06	1.44165e+07	4.07188e+06	0	6.15444e+06	3.78033e+06	5.17351e+06	0	2.96422e+06	1.65242e+07	0	4.07878e+06	0	0	0	0	0	3.71632e+06	0	4.63116e+06	5.02628e+06	0	1.23039e+07	3.37563e+06	0	1.11077e+06	8.21e+06	4.11024e+06	0	3.12462e+06	0	8.0121e+06	4.34143e+06	1.19176e+07	0	6.25652e+06	7.11185e+06	0	0	6.05893e+06	9.77169e+06	9.50391e+06	8.51758e+06	9.40509e+06	0	2.92293e+06	4.17997e+06	8.07085e+06	9.16191e+06	6.56252e+06	2.07846e+06	3.7051e+06	1.99272e+06	1.06616e+07	5.1612e+06	5.84597e+06	8.6153e+06	1.09229e+07	0	6.438e+06	6.57708e+06	4.65132e+06	4.32741e+06	6.40152e+06	0	1.8576e+07	0	1.15918e+07	5.43842e+06	9.74624e+06	8.31827e+06	0	6.52377e+06	0	1.24315e+07	1.0033e+07	7.50407e+06	0	8.68698e+06	1.59005e+06	1.90246e+07	0	1.06159e+07	4.55232e+06	5.02984e+06	3.0765e+06	3.27357e+06	0	0	1.19897e+07	0	0	4.53877e+06	0	1.34404e+07	517987	0	0	5.65593e+06	0	7.7832e+06	0	0
A0A024R4T7	Zinc finger protein 446, isoform CRA_a	ZNF446	ZNF446;DKFZp434L2027;DKFZp434K202	EEPNVDGQEVAPSSPPLAAQSPEGHHGHQEPASTSFHPPR	S188	2xPhospho [S14; S21]	4.08705e+06	9.69433e+06	0	4.48348e+06	1.04447e+07	2.72946e+06	8.10599e+06	0	2.01037e+06	0	7.483e+06	1.17309e+07	3.06709e+06	0	0	0	0	0	5.10372e+06	5.05124e+06	1.44165e+07	4.07188e+06	0	6.15444e+06	3.78033e+06	5.17351e+06	0	2.96422e+06	1.65242e+07	0	4.07878e+06	0	0	0	0	0	3.71632e+06	0	4.63116e+06	5.02628e+06	0	1.23039e+07	3.37563e+06	0	1.11077e+06	8.21e+06	4.11024e+06	0	3.12462e+06	0	8.0121e+06	4.34143e+06	1.19176e+07	0	6.25652e+06	7.11185e+06	0	0	6.05893e+06	9.77169e+06	9.50391e+06	8.51758e+06	9.40509e+06	0	2.92293e+06	4.17997e+06	8.07085e+06	9.16191e+06	6.56252e+06	2.07846e+06	3.7051e+06	1.99272e+06	1.06616e+07	5.1612e+06	5.84597e+06	8.6153e+06	1.09229e+07	0	6.438e+06	6.57708e+06	4.65132e+06	4.32741e+06	6.40152e+06	0	1.8576e+07	0	1.15918e+07	5.43842e+06	9.74624e+06	8.31827e+06	0	6.52377e+06	0	1.24315e+07	1.0033e+07	7.50407e+06	0	8.68698e+06	1.59005e+06	1.90246e+07	0	1.06159e+07	4.55232e+06	5.02984e+06	3.0765e+06	3.27357e+06	0	0	1.19897e+07	0	0	4.53877e+06	0	1.34404e+07	517987	0	0	5.65593e+06	0	7.7832e+06	0	0
Q9NWS9	Zinc finger protein 446	ZNF446	ZNF446;DKFZp434L2027;DKFZp434K202	EEPNVDGQEVAPSSPPLAAQSPEGNHGHQEPASTSFHPPR	S181	1xPhospho [S14]	0	0	0	0	0	0	0	0	0	0	0	0	0	0	0	0	0	0	0	0	0	0	0	0	0	0	0	2.84957e+06	0	0	0	0	0	0	0	0	0	0	0	0	0	0	0	0	0	0	0	0	0	0	0	0	0	0	0	0	0	0	0	0	0	0	0	0	0	0	0	0	0	0	0	0	0	0	0	0	0	0	0	0	0	0	0	0	0	0	0	0	0	0	0	0	0	0	0	0	0	0	0	0	0	0	0	0	0	0	0	0	0	0	0	0	0	0	0	0	0	0	0	0	0	0
Q9C0G0	Zinc finger protein 407	ZNF407	ZNF407	NAGSAVTMSDEHANKPAESPTSVLEKPDR	S952	1xPhospho [S19]; 1xOxidation [M8]	0	0	3.6636e+06	0	0	0	0	0	0	1.59392e+06	0	0	0	0	0	0	0	0	0	0	0	0	0	1.35406e+06	2.47611e+06	0	0	0	3.19044e+06	0	1.38622e+06	0	0	0	0	0	2.56631e+06	0	3.22026e+06	3.30436e+06	0	0	1.57016e+06	0	4.36109e+06	0	0	0	0	0	0	6.03394e+06	0	0	2.49788e+06	4.05261e+06	0	876702	0	2.27007e+06	1.9527e+06	0	0	0	0	0	3.04098e+06	0	3.91622e+06	4.75536e+06	3.99809e+06	0	3.69855e+06	0	0	2.9611e+06	2.99098e+06	0	2.53691e+06	2.82879e+06	0	0	2.20676e+06	3.45995e+06	7.28077e+06	3.34692e+06	2.03549e+06	0	0	0	0	2.53624e+06	0	0	0	0	0	0	0	0	0	0	0	1.93544e+06	0	1.64261e+06	0	0	0	2.02275e+06	0	1.39083e+06	2.31292e+06	0	0	0	0	0	0	0	2.42266e+06	0
Q9C0G0	Zinc finger protein 407	ZNF407	ZNF407	SAESPVLVVTR	S1262	1xPhospho [S4]	0	2.01848e+06	1.97549e+06	2.25839e+06	2.53885e+06	0	1.93554e+06	2.39565e+06	0	0	1.86026e+06	2.82158e+06	3.03593e+06	0	3.94853e+06	2.2345e+06	1.84988e+06	1.45699e+06	2.42764e+06	3.99732e+06	2.10631e+06	0	1.82635e+06	1.72606e+06	2.50302e+06	1.6859e+06	1.62873e+06	2.95107e+06	1.42376e+06	1.3017e+06	2.56921e+06	2.26507e+06	0	0	1.95031e+06	1.42615e+06	4.65244e+06	5.32164e+06	0	3.9798e+06	4.11719e+06	3.1359e+06	2.41051e+06	3.29874e+06	3.61366e+06	2.76075e+06	5.57216e+06	3.70693e+06	2.55186e+06	4.53364e+06	4.54335e+06	3.80294e+06	5.67884e+06	1.14315e+06	2.2084e+06	5.63557e+06	4.80831e+06	1.26678e+06	2.49453e+06	3.68955e+06	3.8235e+06	0	4.29783e+06	0	0	2.25408e+06	3.57024e+06	3.04245e+06	2.24018e+06	7.24172e+06	3997997	1.87361e+06	4.01842e+06	1.99012e+06	2.95012e+06	4.23171e+06	2.50532e+06	1.25772e+06	7.73778e+06	5.62669e+06	4.81076e+06	1.9891e+06	0	0	1.00739e+06	3.48866e+06	3.3146e+06	1.75507e+06	5.37733e+06	3.63296e+06	4.09556e+06	2.93861e+06	0	0	0	977543	0	0	0	0	4.61492e+06	2.24871e+06	5.76413e+06	2.50102e+06	0	4.01868e+06	3.07581e+06	0	0	0	0	0	4.04992e+06	2.8953e+06	0	0	0	3.80591e+06	0	3.48974e+06	4.41087e+06	2.37735e+06
Q8NF99	Zinc finger protein 397	ZNF397	ZNF397	EFDDPGQQVPASPQGPAVPWK	S142	1xPhospho [S12]	1.59375e+06	2.15788e+06	3.52132e+06	1.76966e+06	319365	0	4.02486e+06	4.31664e+06	0	956568	188995	0	0	1.24563e+06	2.11971e+06	934473	460802	396042	0	0	166744	2.26039e+06	498694	117956	0	0	0	5.60666e+06	9.56017e+06	0	492204	160171	0	0	2.44765e+06	0	752619	502483	3.12771e+06	0	216285	0	503266	0	126540	0	290406	7.28751e+06	0	7.22418e+06	0	4.66055e+06	357170	1.18792e+06	0	1.17935e+06	149398	0	1.07463e+06	0	0	0	678331	0	361035	770831	196913	0	1.36939e+06	3.50387e+06	4.21524e+06	0	0	3.11774e+06	1.49223e+06	0	1.0253e+06	238557	412297	1.78857e+06	3.21227e+06	0	0	0	0	237958	4.34837e+06	469643	1.20141e+06	0	0	0	0	606477	0	0	367069	691129	0	0	660093	361278	1.72032e+06	4.50083e+06	2.72873e+06	2.59868e+06	1.21706e+06	0	0	792327	0	220613	1.34823e+06	162021	891994	0	0	195198	0	0	0	0
Q8NF99	Zinc finger protein 397	ZNF397	ZNF397	SWKPCLSPKSDCENSETATK	S182	2xCarbamidomethyl [C5; C12]; 2xPhospho [S7; S10]	0	0	0	0	0	0	3.10327e+06	2.52634e+06	0	0	2.18449e+06	0	0	0	0	0	0	0	0	637318	0	0	0	0	0	1.63071e+06	0	2.11597e+06	0	0	1.34328e+06	0	0	0	0	0	0	0	0	4.08392e+06	4.10274e+06	0	3.50297e+06	2.70926e+06	0	4.30988e+06	0	3.2427e+06	2.30464e+06	6.19561e+06	3.42183e+06	3.37007e+06	2.72902e+06	0	0	1.58175e+06	0	0	0	0	0	0	0	0	0	0	854497	6.96897e+06	2.5225e+06	3.21924e+06	1.08207e+06	3.70208e+06	2.47585e+06	0	0	4.53035e+06	0	2.5459e+06	0	0	4.22085e+06	2.46889e+06	0	0	0	3.39915e+06	6.06912e+06	2.29661e+06	0	6.55649e+06	1.36009e+06	1.07664e+06	0	0	0	0	0	2.83887e+06	0	0	0	0	0	0	0	0	0	0	0	0	0	0	0	0	0	0	0	0	0	0	0	0
Q8NF99	Zinc finger protein 397	ZNF397	ZNF397	SWKPCLSPKSDCENSETATK	S185	2xCarbamidomethyl [C5; C12]; 2xPhospho [S7; S10]	0	0	0	0	0	0	3.10327e+06	2.52634e+06	0	0	2.18449e+06	0	0	0	0	0	0	0	0	637318	0	0	0	0	0	1.63071e+06	0	2.11597e+06	0	0	1.34328e+06	0	0	0	0	0	0	0	0	4.08392e+06	4.10274e+06	0	3.50297e+06	2.70926e+06	0	4.30988e+06	0	3.2427e+06	2.30464e+06	6.19561e+06	3.42183e+06	3.37007e+06	2.72902e+06	0	0	1.58175e+06	0	0	0	0	0	0	0	0	0	0	854497	6.96897e+06	2.5225e+06	3.21924e+06	1.08207e+06	3.70208e+06	2.47585e+06	0	0	4.53035e+06	0	2.5459e+06	0	0	4.22085e+06	2.46889e+06	0	0	0	3.39915e+06	6.06912e+06	2.29661e+06	0	6.55649e+06	1.36009e+06	1.07664e+06	0	0	0	0	0	2.83887e+06	0	0	0	0	0	0	0	0	0	0	0	0	0	0	0	0	0	0	0	0	0	0	0	0
Q8NF99	Zinc finger protein 397	ZNF397	ZNF397	SWKPCLSPK	S182	1xCarbamidomethyl [C5]; 1xPhospho [S7]	0	0	0	0	0	0	1.5277e+06	0	0	0	1.94305e+06	0	3.60818e+06	0	1.45958e+06	0	0	0	1.61879e+06	617139	916035	0	0	2.65984e+06	0	0	862119	3.39431e+06	1.64484e+06	0	0	0	0	0	0	0	0	1.53756e+06	3.64486e+06	2.95194e+06	0	0	1.51771e+06	0	3.7436e+06	0	0	2.52904e+06	3.09634e+06	0	0	2.45097e+06	0	0	632069	0	0	0	0	1.48644e+06	0	0	1.05041e+06	0	0	0	0	0	3.20976e+06	1.77057e+06	2.16433e+06	0	0	0	1.03982e+06	1.59178e+06	0	1.42622e+06	0	0	2.41223e+06	0	0	0	3.79307e+06	0	1.49117e+06	1.37727e+06	1.69041e+06	1.15758e+06	0	535247	0	0	0	0	0	0	0	0	0	0	0	0	1.33837e+06	0	0	0	0	0	0	0	0	0	0	0	0	1.1669e+06	0	0	0	0
Q9H8N7	Zinc finger protein 395	ZNF395	ZNF395	SLSFSEPQQPAPAMK	S449	1xPhospho [S3]	1.42554e+07	9.6249e+06	2.14827e+07	3.64045e+06	1.86741e+07	3.27243e+07	1.83491e+07	1.38827e+07	2.05039e+07	0	6.358e+06	5.62791e+07	1.86623e+06	0	5.39657e+06	1.94569e+07	2.87599e+06	7.42221e+06	1.0561e+07	2.91799e+06	5.84186e+06	6.43894e+06	2.49429e+06	2.75563e+06	4.86246e+06	1.0166e+06	6.02552e+06	8.14607e+06	1.14767e+07	6.34279e+06	3.12882e+06	1.39869e+06	0	1.37965e+07	1.68346e+06	9.14243e+06	2.11015e+06	1.26868e+07	1.51502e+07	0	0	0	1.13022e+06	0	5.95931e+06	8.17575e+06	1.42975e+06	4.84078e+06	1.24511e+07	8.60896e+06	0	6.69823e+06	1.06268e+06	0	2.56562e+06	5.93338e+06	0	2.74076e+06	3.55693e+06	5.00748e+06	8.70473e+06	0	4.73194e+06	0	8.56397e+06	1.56432e+07	2.40376e+06	0	4.38449e+06	8.24329e+06	5.42123e+06	0	1.37887e+06	1.0107e+07	1.99005e+07	1.89051e+06	1.14222e+07	3.48623e+06	0	1.98765e+07	7.53659e+06	2.28276e+06	0	0	0	720364	0	1.09379e+06	0	3.46679e+06	0	1.76214e+06	2.6002e+06	0	0	0	0	0	0	0	1.02471e+07	8.7919e+06	5.89395e+06	1.8748e+06	1.38603e+07	1.73118e+07	3.28686e+06	1.12112e+07	0	423367	2.11878e+07	2.72281e+07	1.32083e+07	6.24427e+06	844507	223162	0	5.23734e+06	220159	9.36724e+06	5.37112e+06	4.35388e+07
Q9H8N7	Zinc finger protein 395	ZNF395	ZNF395	AQSSGPEHPGPESSLPSGALSK	S376	1xPhospho [S3]	0	902317	4.59955e+06	3.34047e+06	1.22262e+06	6.15533e+06	4.08638e+06	1.15286e+06	1.1827e+06	2.06742e+06	2.09605e+07	1.74189e+06	1.88574e+06	0	1.85433e+06	4.16146e+06	8.14339e+06	1.87194e+06	0	0	832924	0	779858	1.13141e+06	2.9084e+06	606975	5.98231e+06	2.66248e+06	2.2873e+07	9.64301e+06	0	7.69259e+06	0	0	3.57092e+06	2.101e+07	1.52417e+07	0	2.85152e+07	0	0	0	0	0	3.24137e+06	1.99207e+06	3.18366e+06	0	2.59508e+07	0	0	1.19684e+06	893671	0	795642	1.18256e+06	3053001	4.72152e+06	4.43308e+06	6.16638e+06	5.58525e+06	0	3.94741e+07	0	1.27815e+06	2.39296e+06	0	0	1.44879e+06	1.62586e+06	3.62222e+06	0	0	3.43261e+06	3.82947e+06	0	4.13445e+06	1.90834e+06	0	2.01088e+06	2.98869e+06	0	0	0	1.87323e+06	0	2.16703e+06	2.35073e+07	1.56362e+06	2.81256e+07	0	4.60016e+06	0	0	7.99309e+06	0	0	0	0	0	2.6806e+06	0	0	1.07512e+06	8.53728e+06	2.75634e+06	0	0	0	0	1.49975e+06	1.6945e+06	1.46447e+06	0	1.06725e+06	160368	805016	1.24364e+06	0	0	1.78488e+06	1.84017e+06
Q9H8N7	Zinc finger protein 395	ZNF395	ZNF395	SLSFSEPQQPAPAMK	S449	1xPhospho [S3]; 1xOxidation [M14]	0	0	2.08993e+06	0	0	1.89539e+06	1.50272e+06	2.52794e+06	0	0	1.08746e+06	0	0	0	0	0	0	0	0	0	0	0	732368	0	0	0	0	2.36945e+06	921520	0	0	1.34871e+06	0	0	2.03285e+06	9.76927e+06	2.43061e+06	2.13586e+06	3.41887e+06	0	0	0	0	0	0	2.4045e+06	0	0	0	2.50931e+06	0	3.2806e+06	1.5125e+06	0	1.37112e+06	4.35807e+06	2.1154e+06	6.42847e+06	0	2.75378e+06	0	0	2.90977e+06	0	1.2154e+06	1.76293e+06	0	0	3.46573e+06	4.83528e+06	8.21463e+06	0	1.98615e+06	0	1.64688e+06	0	2.85428e+06	0	0	5.44676e+06	7.07713e+06	0	0	0	3.33684e+06	0	0	0	0	0	0	0	0	0	0	0	0	0	0	953828	0	0	0	0	0	2.02364e+06	0	0	0	0	0	0	0	0	0	0	0	0	0	3.75367e+06	0	0
C9J6X6	Zinc finger protein 385C	ZNF385C	ZNF385C	RPLSPPPPAEK	S6	1xPhospho [S4]	0	0	0	0	0	0	0	0	0	0	0	0	0	0	0	0	0	0	0	0	0	0	0	0	0	0	0	0	0	0	0	0	0	0	0	0	0	0	0	0	0	0	0	0	2.53193e+07	0	0	0	0	0	0	0	0	0	0	0	0	0	0	0	0	0	0	0	0	0	0	0	0	0	0	0	0	0	0	0	0	0	0	0	0	0	0	0	0	0	0	0	0	0	0	0	0	0	0	0	0	0	0	0	0	0	0	0	0	0	0	0	0	0	0	0	0	0	0	0	0	0	0	0	0	0
A0A2U3TZT0	Zinc finger protein 385B	ZNF385B	ZNF385B;FLJ25270	LQRSPSILAAK	S409	1xPhospho [S4]	0	0	3.66976e+06	0	0	6.77993e+06	0	0	0	0	0	0	0	0	0	0	0	0	0	0	0	0	0	0	0	0	0	0	0	0	0	0	0	0	0	929379	1.29822e+06	0	1.69055e+06	0	0	0	0	0	0	0	0	0	775877	0	0	0	0	0	0	0	0	0	0	0	0	0	0	0	0	0	0	0	1.2565e+06	0	0	0	0	0	0	0	0	0	0	0	0	0	0	0	0	0	0	0	0	0	0	0	0	0	0	0	0	0	0	0	0	0	0	0	0	0	0	0	0	0	0	0	0	0	0	0	0	0	0	0	0	0
Q96PM9	Zinc finger protein 385A	ZNF385A	ZNF385A;ZNF385	QPGSPSPPSIPETGQGVTK	S160	1xPhospho [S4]	0	0	0	0	0	0	0	989056	0	0	913529	0	0	0	0	0	1.32739e+06	0	0	0	0	0	0	0	1.55145e+06	0	944952	8.49111e+06	1.26597e+06	0	0	0	0	0	0	0	648733	1.33665e+06	0	0	0	0	1.30457e+06	0	0	0	0	0	0	0	0	1.57832e+06	0	0	0	0	0	0	0	0	0	0	0	0	0	0	1.03999e+06	0	0	864148	1033784	0	0	867444	847917	0	838728	0	0	0	1.30565e+06	0	0	0	0	0	0	1.13923e+06	0	0	0	0	0	0	0	0	0	0	0	0	0	0	0	0	0	0	0	0	0	1.75271e+06	0	0	0	0	549593	0	348255	0	406201	0	0	0
Q96PM9	Zinc finger protein 385A	ZNF385A	ZNF385A;ZNF385	LGPPTPGEPEAPAQDR	T248	1xPhospho [T5]	4.76815e+06	0	0	1.00774e+06	0	0	1.22157e+06	0	0	0	0	0	0	0	0	0	0	888009	0	0	0	0	0	0	1.17288e+06	0	3.23901e+06	4.78897e+06	0	0	1.45627e+06	0	0	1.15838e+06	0	0	0	0	0	0	0	0	0	0	0	1.61896e+06	0	0	2.9556e+06	2.2478e+06	0	0	0	0	0	0	0	0	0	0	0	0	4.16331e+06	0	0	0	0	0	0	0	1744640	0	0	0	0	0	0	0	0	0	0	0	0	0	0	0	0	0	0	0	0	0	0	0	0	0	0	0	0	0	0	1.30088e+06	0	0	0	0	0	0	0	1.43131e+06	0	1.61845e+06	0	0	0	0	0	3.29921e+06	3.79166e+06	0	0	0
Q96PM9	Zinc finger protein 385A	ZNF385A	ZNF385A;ZNF385	GEGGTPAPASLPGGSKEEEEK	S185	1xPhospho [S10]	0	0	0	0	2.66457e+06	0	0	0	0	0	0	0	0	0	0	0	0	0	0	0	0	0	0	0	0	0	0	0	0	0	0	0	0	0	1.24026e+06	0	0	0	0	0	0	0	0	0	0	0	0	0	0	0	0	0	0	0	0	0	0	0	0	0	0	0	0	0	0	0	0	0	0	0	0	0	0	0	0	0	0	4.24537e+06	0	0	0	0	0	0	0	0	0	0	0	0	0	0	0	0	0	0	0	0	0	0	0	0	0	2.32383e+06	0	0	0	3.62828e+06	0	0	0	0	0	0	0	0	0	0	0	0	0	0
D3DUR9	Zinc finger protein 384, isoform CRA_a	ZNF384	ZNF384	MLESGLPEMNDPYVLSPEDDDDHQKDGK	S214	1xPhospho [S16]; 2xOxidation [M1; M9]	0	0	2.48666e+06	0	0	0	0	0	0	236324	0	0	0	0	0	3.80495e+06	0	0	0	1.27257e+06	0	0	1.12483e+06	0	0	810505	0	770165	0	0	2.92472e+06	0	0	0	0	0	0	0	0	0	0	0	0	0	0	0	0	0	0	0	0	0	0	0	517812	0	0	0	0	790627	1.413e+06	0	0	0	0	0	0	0	0	0	1.83285e+06	0	1.35134e+06	0	0	1.44073e+06	0	0	0	1.56201e+06	0	0	0	0	0	1.74002e+06	965538	745122	3.92521e+06	2.00074e+06	0	1.93455e+06	0	0	133945	0	0	0	0	0	0	0	0	0	0	1.84001e+06	5.0829e+06	0	0	312301	0	0	0	0	527749	0	0	0	0	0	0	0
D3DUR9	Zinc finger protein 384, isoform CRA_a	ZNF384	ZNF384	VASTLTEEGGGGGGGGGSVAPKPPR	S185	1xPhospho [S18]	0	0	0	0	0	0	0	0	0	0	0	0	0	0	0	0	0	0	0	0	0	0	0	0	0	0	0	0	0	0	0	0	0	0	0	0	0	0	0	0	0	0	0	0	0	0	0	0	0	0	0	2.44827e+06	0	0	0	0	0	0	0	0	0	0	0	1.29897e+07	0	0	0	0	0	2.61018e+06	3.09744e+06	0	0	0	0	0	0	0	0	2.01107e+06	1.91288e+06	0	0	0	0	0	0	0	0	0	0	0	0	0	0	0	0	0	0	0	0	0	0	0	0	0	0	0	0	0	0	0	0	0	0	0	0	0	0	0	0	0
D3DUR9	Zinc finger protein 384, isoform CRA_a	ZNF384	ZNF384	MLESGLPEMNDPYVLSPEDDDDHQKDGK	S214	1xPhospho [S16]; 1xOxidation [M1]	0	0	0	0	809574	0	0	0	0	878138	0	0	0	251706	1.41348e+06	238030	93932.7	0	473654	0	37379.6	0	0	0	83003	143737	0	0	0	0	122119	0	0	0	0	0	0	0	0	0	0	0	0	0	0	0	0	0	0	0	0	994591	0	0	0	0	0	0	0	0	0	0	0	0	0	0	0	0	0	0	1.2759e+06	0	0	0	0	0	0	0	0	0	0	0	0	0	0	0	0	0	0	0	0	0	0	0	0	0	0	481975	0	0	589476	0	0	0	0	0	0	202212	0	155120	1.49225e+06	85857.9	0	0	0	0	0	0	378363	0	0	138015
D3DUR9	Zinc finger protein 384, isoform CRA_a	ZNF384	ZNF384	MLESGLPEMNDPYVLSPEDDDDHQKDGK	S214	1xPhospho [S16]	0	0	0	0	0	0	0	1.79263e+06	8.07003e+06	379073	0	102558	83646.7	255111	1.58274e+06	0	0	0	0	0	188428	0	0	0	251434	112272	0	0	0	0	0	0	0	0	0	748811	1.15406e+06	0	0	140360	0	0	0	118000	0	916151	0	1.24284e+06	0	0	0	2.80552e+06	0	0	0	1.75581e+06	305639	0	0	1.29638e+06	1.37694e+06	0	892250	0	0	800062	944314	0	1.1319e+06	0	2838113	0	1.55771e+06	0	804152	1.5808e+06	0	0	173387	1.22627e+06	1.555e+06	229001	0	0	707397	134678	0	1.20959e+06	2.40289e+06	0	0	0	587343	0	0	0	618746	696938	0	0	0	545634	0	0	0	0	1.89513e+06	0	0	297379	7.12668e+06	0	0	987038	0	218085	0	0	0	2.15186e+06	0	0
D3DUR9	Zinc finger protein 384, isoform CRA_a	ZNF384	ZNF384	MCSLTFYSK	S234	1xCarbamidomethyl [C2]; 1xPhospho [S3]	0	0	0	0	0	0	0	0	0	0	0	0	0	0	0	0	0	0	0	0	0	0	0	0	0	0	0	569498	0	0	0	0	0	0	0	0	0	0	0	0	0	0	0	0	0	0	0	0	446508	0	0	0	0	0	0	0	0	0	0	0	0	0	0	0	0	0	0	0	0	0	0	0	0	0	0	0	0	0	0	0	0	0	0	0	0	0	0	0	0	0	0	0	0	0	0	0	0	0	0	0	0	0	0	0	0	0	0	0	0	0	0	0	0	0	0	0	0	0	0	0	0	0
Q7RTV3	Zinc finger protein 367	ZNF367	ZNF367	ADQEQQDPLEYLQSDEEDDEKR	S310	1xPhospho [S14]	655392	572944	0	0	0	0	0	0	0	0	0	0	0	0	0	0	0	0	0	0	0	0	0	0	0	0	0	7.68934e+06	0	0	1.35839e+06	535053	0	474157	0	0	1.28127e+06	0	0	1.80716e+06	0	0	0	0	0	0	0	0	0	0	0	0	0	0	0	0	0	0	0	0	0	0	0	0	0	0	0	0	0	0	0	0	0	0	0	0	0	0	0	0	0	0	0	0	0	2.46888e+06	2.51274e+06	1.99306e+06	0	1.08452e+07	0	0	0	0	0	0	0	0	0	0	0	0	0	0	0	0	0	276907	0	0	0	0	0	0	240207	0	0	0	0	0	0	0
Q5T0B9	Zinc finger protein 362	ZNF362	ZNF362	HTVVEHLVSHHSPQRTESPGIPVR	S404	2xPhospho [S12; S18]	0	0	7.19209e+06	0	1.61785e+06	2.18125e+06	1.45005e+06	0	0	0	0	0	0	0	0	831143	0	0	0	0	1.77987e+06	0	0	0	0	0	1.27103e+06	0	0	0	0	0	0	0	705380	0	1.66161e+06	0	6.33514e+06	0	2.12639e+06	0	0	0	0	2.27676e+06	0	6.97521e+06	5.48733e+06	3.17661e+06	0	0	857193	0	0	0	0	0	967219	0	0	0	0	6.04375e+06	0	0	0	0	0	2.53475e+06	4.04001e+06	0	0	1.58979e+06	2.58914e+06	0	0	0	0	6.57328e+06	2.1629e+06	0	0	0	0	0	0	0	0	0	0	0	0	0	0	0	0	0	0	0	0	0	0	1.19503e+06	0	0	0	0	0	0	0	0	0	0	0	0	0	921394	0	0	0	0
Q5T0B9	Zinc finger protein 362	ZNF362	ZNF362	HTVVEHLVSHHSPQRTESPGIPVR	S410	2xPhospho [S12; S18]	0	0	7.19209e+06	0	1.61785e+06	2.18125e+06	1.45005e+06	0	0	0	0	0	0	0	0	831143	0	0	0	0	1.77987e+06	0	0	0	0	0	1.27103e+06	0	0	0	0	0	0	0	705380	0	1.66161e+06	0	6.33514e+06	0	2.12639e+06	0	0	0	0	2.27676e+06	0	6.97521e+06	5.48733e+06	3.17661e+06	0	0	857193	0	0	0	0	0	967219	0	0	0	0	6.04375e+06	0	0	0	0	0	2.53475e+06	4.04001e+06	0	0	1.58979e+06	2.58914e+06	0	0	0	0	6.57328e+06	2.1629e+06	0	0	0	0	0	0	0	0	0	0	0	0	0	0	0	0	0	0	0	0	0	0	1.19503e+06	0	0	0	0	0	0	0	0	0	0	0	0	0	921394	0	0	0	0
Q5T0B9	Zinc finger protein 362	ZNF362	ZNF362	TESPGIPVR	S410	1xPhospho [S3]	1.24296e+07	7.97919e+06	2.00963e+07	6.50295e+06	1.25514e+07	1.02645e+07	8.30342e+06	9.77345e+06	3.2607e+06	7.13499e+06	9.69662e+06	5.33193e+06	1.06754e+07	1.54703e+07	7.92255e+06	1.27236e+07	9.01517e+06	7.95506e+06	5.52703e+06	1.76854e+07	1.46125e+07	0	1.54433e+07	2.26146e+07	1.08772e+07	0	1.0135e+07	1.3595e+07	0	0	9.32265e+06	1.13629e+07	1.17775e+07	1.19776e+07	3.20677e+06	2.05065e+06	1.23832e+07	7.06998e+06	6.57893e+06	1.07147e+07	2.07531e+07	1.74553e+07	1.4911e+07	1.76275e+07	12344557	1.01168e+07	1.26646e+07	1.54053e+07	1.16241e+07	1.37098e+07	2.198e+07	1.2618e+07	1.86863e+07	1.67577e+07	1.15274e+07	1.77236e+07	1.10365e+07	0	7.05737e+06	1.10897e+07	1.11416e+07	2.79594e+07	1.45475e+07	5.24856e+07	4.4617e+06	3.98615e+06	1.61247e+07	2.49441e+07	9.93197e+06	1.71529e+07	13393556	0	1.26213e+07	9.93341e+06	1.00987e+07	1.35113e+07	1.02556e+07	7.58276e+06	1.85253e+07	1.31599e+07	2.29879e+07	1.6691e+07	1.29835e+07	1.00619e+07	9.26161e+06	1.57352e+07	1.39401e+07	841672	2.70179e+07	8.43712e+06	15008692	1.0742e+07	1.20371e+07	1.77337e+07	1.33248e+07	4.51419e+06	1.92677e+07	9.18744e+06	9.69588e+06	8.21576e+06	2.3336e+07	1.57755e+07	1.81434e+07	7.65848e+06	3.29202e+06	1.21804e+07	1.2133e+07	1.0231e+07	4.33e+06	1.44148e+07	9.59425e+06	6.72816e+06	1.17467e+07	1.34116e+07	1.54704e+07	8.20409e+06	2.17198e+07	1.43517e+07	1.30936e+07	8.74346e+06	1.85204e+07	7.58181e+06
Q9NW07	Zinc finger protein 358	ZNF358	ZNF358	STPSPTPVESSDPK	S484	2xPhospho [S1; S4]	0	0	2.42606e+06	1.8132e+06	2.38565e+06	0	1.83238e+06	1.61855e+06	0	0	2.68743e+06	0	2.49056e+06	0	0	3.61914e+06	2.0982e+06	0	0	3.94423e+06	3.88298e+06	0	2.32882e+06	0	2.26487e+06	3.4345e+06	1.60616e+06	3.52086e+06	2.29248e+06	0	2.64489e+06	2.65295e+06	0	3.12389e+06	2.56879e+06	0	2.42831e+06	3.00086e+06	0	2.47491e+06	3.77419e+06	4.81616e+06	4.03748e+06	6.84784e+06	3.20954e+06	3.02253e+06	1.90281e+06	0	2.28443e+06	0	4.65295e+06	3.02388e+06	2.59287e+06	0	2.41113e+06	2.89886e+06	0	0	0	3.59732e+06	2.02247e+06	5.56963e+06	1.2382e+06	0	2.42363e+06	3.21255e+06	2.26106e+06	3.04908e+06	2.91519e+06	3.90308e+06	2.42984e+06	3.28266e+06	2.53463e+06	2.01187e+06	1.15836e+06	3.83095e+06	1.38513e+06	5.00588e+06	0	0	4.49957e+06	6.66576e+06	3.74647e+06	0	0	5.3743e+06	4.56972e+06	3.82592e+06	2.27792e+06	5.01007e+06	4.38369e+06	4.17886e+06	0	0	0	0	4.94896e+06	0	0	0	3.38243e+06	0	1.72226e+06	1.10667e+06	0	2.32317e+06	2.76475e+06	0	0	0	1.63557e+06	0	2.14766e+06	1.65414e+06	0	0	0	1.93462e+06	0	0	0	0
Q9NW07	Zinc finger protein 358	ZNF358	ZNF358	STPSPTPVESSDPK	S487	2xPhospho [S1; S4]	0	0	2.42606e+06	1.8132e+06	2.38565e+06	0	1.83238e+06	1.61855e+06	0	0	2.68743e+06	0	2.49056e+06	0	0	3.61914e+06	2.0982e+06	0	0	3.94423e+06	3.88298e+06	0	2.32882e+06	0	2.26487e+06	3.4345e+06	1.60616e+06	3.52086e+06	2.29248e+06	0	2.64489e+06	2.65295e+06	0	3.12389e+06	2.56879e+06	0	2.42831e+06	3.00086e+06	0	2.47491e+06	3.77419e+06	4.81616e+06	4.03748e+06	6.84784e+06	3.20954e+06	3.02253e+06	1.90281e+06	0	2.28443e+06	0	4.65295e+06	3.02388e+06	2.59287e+06	0	2.41113e+06	2.89886e+06	0	0	0	3.59732e+06	2.02247e+06	5.56963e+06	1.2382e+06	0	2.42363e+06	3.21255e+06	2.26106e+06	3.04908e+06	2.91519e+06	3.90308e+06	2.42984e+06	3.28266e+06	2.53463e+06	2.01187e+06	1.15836e+06	3.83095e+06	1.38513e+06	5.00588e+06	0	0	4.49957e+06	6.66576e+06	3.74647e+06	0	0	5.3743e+06	4.56972e+06	3.82592e+06	2.27792e+06	5.01007e+06	4.38369e+06	4.17886e+06	0	0	0	0	4.94896e+06	0	0	0	3.38243e+06	0	1.72226e+06	1.10667e+06	0	2.32317e+06	2.76475e+06	0	0	0	1.63557e+06	0	2.14766e+06	1.65414e+06	0	0	0	1.93462e+06	0	0	0	0
Q9NW07	Zinc finger protein 358	ZNF358	ZNF358	NPDPGSGPGTLPDPSSKPLPGSRSTPSPTPVESSDPK	S484	2xPhospho [S24; S27]	0	0	0	0	0	0	0	0	0	98722.5	0	0	0	0	590554	0	0	0	992542	0	607464	0	0	742479	0	0	0	2.51506e+06	0	0	0	0	0	0	1.90567e+06	0	0	976025	0	0	0	0	0	0	631577	0	0	0	0	0	0	0	0	0	0	0	0	925227	0	0	0	0	0	0	0	0	0	0	0	3.11152e+06	0	0	0	692880	517072	0	0	1.0619e+06	0	0	0	0	0	0	0	0	0	0	0	0	0	0	0	0	0	0	0	0	0	0	0	0	0	0	5.17715e+06	0	0	0	0	189025	0	0	0	0	353260	0	0	0	0	0	0	0
Q9NW07	Zinc finger protein 358	ZNF358	ZNF358	NPDPGSGPGTLPDPSSKPLPGSRSTPSPTPVESSDPK	S487	2xPhospho [S24; S27]	0	0	0	0	0	0	0	0	0	98722.5	0	0	0	0	590554	0	0	0	992542	0	607464	0	0	742479	0	0	0	2.51506e+06	0	0	0	0	0	0	1.90567e+06	0	0	976025	0	0	0	0	0	0	631577	0	0	0	0	0	0	0	0	0	0	0	0	925227	0	0	0	0	0	0	0	0	0	0	0	3.11152e+06	0	0	0	692880	517072	0	0	1.0619e+06	0	0	0	0	0	0	0	0	0	0	0	0	0	0	0	0	0	0	0	0	0	0	0	0	0	0	5.17715e+06	0	0	0	0	189025	0	0	0	0	353260	0	0	0	0	0	0	0
Q9H4Z2	Zinc finger protein 335	ZNF335	ZNF335	LEISDLPDGVEGEPLVSSQSGQSPPEPQDPEAPSSSGPGHLVAMGK	S382	1xPhospho [S23]	0	0	0	0	0	0	0	0	0	1.96896e+06	249164	0	0	0	0	0	0	0	0	0	0	0	0	0	0	129154	280507	270041	165365	1.15572e+06	0	0	0	0	82112.5	3.33366e+06	0	0	666401	0	0	0	0	0	0	0	0	0	0	0	0	0	0	0	0	0	0	1.34702e+06	0	0	0	0	0	0	0	0	0	0	0	0	0	0	0	0	1.33512e+06	0	0	0	0	0	0	0	0	0	0	99850.3	0	0	0	0	0	0	0	0	0	0	0	2.579e+06	0	0	459344	0	0	299087	0	0	0	0	0	0	0	0	0	0	0	0	0	0	0	1.01666e+06	0	0
Q9H4Z2	Zinc finger protein 335	ZNF335	ZNF335	DGPEPPSPAK	S976	1xPhospho [S7]	0	0	0	0	0	0	0	0	0	0	0	0	1.6888e+06	0	0	1.52808e+06	0	2.33215e+06	1.23526e+06	1.33739e+06	1.5741e+06	0	1.71307e+06	1.26342e+06	1.66683e+06	1.61569e+06	1.9446e+06	9.78887e+06	1.26165e+06	2.1068e+06	1.71848e+06	1.29784e+06	0	2.96634e+06	6.15079e+06	0	0	1.38627e+06	1.34872e+06	0	1.46789e+06	0	1.64804e+06	0	2.66546e+06	0	1.22669e+06	1.2907e+06	919188	0	1.78807e+06	0	1.12801e+06	0	1.03613e+06	0	1.74211e+06	592784	0	1.51162e+06	0	0	893525	0	0	0	1.20413e+06	0	0	0	780375	0	0	1.62417e+06	1.28879e+06	0	750659	0	0	0	0	0	0	0	0	1.77131e+06	2.38907e+06	1.08581e+06	1.69486e+06	0	1.80832e+06	1.22142e+06	0	0	0	0	0	0	0	0	0	0	0	0	0	0	0	0	0	0	0	0	0	0	0	0	0	1.44263e+06	2.29109e+06	0	0	1.28294e+06
M0R1P1	Zinc finger protein 333	ZNF333	ZNF333	GPASSPGAALVSGMHGTEGR	T83	1xPhospho [T17]; 1xOxidation [M14]	0	0	0	0	0	1.99574e+06	1.31771e+06	1.1163e+06	0	0	0	0	0	0	1.14182e+06	0	0	0	0	0	0	146209	0	0	0	0	0	550235	517357	0	127979	512755	0	0	0	487759	834042	0	655246	0	0	0	0	0	0	0	801948	0	0	0	0	0	0	0	434793	0	0	0	513077	0	0	0	0	0	0	0	0	0	0	0	0	0	0	739530	0	0	765906	0	0	0	0	0	0	0	0	0	0	1.06786e+06	1.44574e+06	0	52913.2	0	0	0	0	0	0	0	0	0	0	0	157638	0	1.21318e+06	0	460013	0	0	149954	0	140812	0	0	0	0	0	80032.5	0	0	0	369352
Q5BKZ1	DBIRD complex subunit ZNF326	ZNF326	ZNF326	ISLSKSPTK	S270	1xPhospho [S6]	5.379e+06	3.3893e+06	0	0	7.8395e+06	6.65448e+06	8.8926e+06	7.35675e+06	5.0115e+06	7.05081e+06	4.74661e+06	6.53869e+06	8.97e+06	6.01763e+06	5.94373e+06	5.13165e+06	7.6617e+06	8.83961e+06	8.45492e+06	7.63726e+06	1.14245e+07	5.38552e+06	8.94652e+06	2.10153e+07	1.14835e+07	6.94635e+06	7.00438e+06	4.31496e+07	1.34651e+07	4.05044e+06	4.07826e+06	6.97462e+06	0	8.95552e+06	8.81074e+06	9.56059e+06	1.18112e+07	1.3752e+07	2.96552e+06	5.49382e+06	1.02502e+07	3.43115e+06	1.48362e+07	0	7.85443e+06	5.19479e+06	5.53176e+06	7.9238e+06	8.04159e+06	7.11847e+06	5.21681e+06	8.81646e+06	8.31504e+06	4.63839e+06	8.7766e+06	3.73048e+06	7.67451e+06	1.96176e+06	5.25875e+06	5.20155e+06	2.57441e+06	0	3.16514e+06	0	6.83123e+06	5.92417e+06	6.54762e+06	0	5.61681e+06	1.13957e+07	6.30809e+06	9.84688e+06	7.99642e+06	8.83558e+06	5.27871e+06	4.2402e+06	4.71198e+06	1.03184e+07	4.93207e+06	6.2276e+06	7.11697e+06	4.63011e+06	5.27157e+06	1.30263e+07	8.34511e+06	1.98943e+06	5.80851e+06	5.93461e+06	2.54746e+06	5.46764e+06	2.91002e+06	5.33571e+06	6.6225e+06	1.10354e+07	7.8205e+06	4.80298e+06	0	5.93393e+06	7.85879e+06	8.29098e+06	5.77677e+06	0	0	3.02983e+06	2.57894e+06	3.45795e+06	4.96516e+06	4.27769e+06	2.42729e+07	7.6746e+06	0	4.05616e+06	5.41807e+06	5.26052e+06	0	5.73295e+06	0	3.84509e+06	0	4.55685e+06	7.60004e+06	6.18884e+06
Q5BKZ1	DBIRD complex subunit ZNF326	ZNF326	ZNF326	SMDSYLNQSYGMDNHSGGGGGSR	S56	1xPhospho [S9]	850360	0	0	0	0	0	1.0275e+06	0	0	0	1.08685e+06	0	0	0	0	0	0	0	0	0	0	0	682291	0	0	0	0	0	0	905461	0	0	0	0	0	0	0	0	0	0	0	0	0	0	0	0	681171	0	2.26379e+06	0	0	0	324092	0	0	0	0	0	0	580617	0	0	0	0	0	0	1.32572e+06	0	0	0	590850	0	0	0	0	0	695869	703548	0	0	0	0	0	0	0	868889	583347	0	0	0	0	0	0	0	0	0	0	0	0	0	0	0	0	2.55688e+06	1.95014e+06	996556	0	0	0	0	0	0	0	0	0	0	0	0	0	0	0	0
Q5BKZ1	DBIRD complex subunit ZNF326	ZNF326	ZNF326	FGGSYGGR	S106	1xPhospho [S4]	1.98653e+06	1.82242e+06	0	0	2.61686e+06	2.19988e+06	2.91148e+06	2.09713e+06	0	3.80338e+06	2.91847e+06	2.99888e+06	0	3.74606e+06	1.98513e+06	1.82503e+06	1.70905e+06	1.21212e+06	1.79489e+06	0	1.41452e+06	0	0	0	0	0	1.3039e+06	0	863562	0	0	0	0	0	0	0	0	0	0	0	0	0	1.4303e+06	0	0	4.33445e+06	2.56085e+06	1.4222e+06	2.27067e+06	0	2.85815e+06	2.76336e+06	2.42383e+06	0	2.22542e+06	0	5.04801e+06	0	1.51544e+06	2.19695e+06	1.32792e+06	0	2.77407e+06	0	0	2.80563e+06	4.58325e+06	3.18325e+06	0	1.73847e+06	2.52018e+06	3.71774e+06	6.68445e+06	3.96115e+06	2.56861e+06	0	2.39106e+06	6.05687e+06	5.23501e+06	3.0216e+06	0	0	0	0	0	2.23541e+06	2.69113e+06	0	1.57515e+06	1.43387e+06	4.12634e+06	2.92235e+06	0	0	0	0	0	0	0	0	0	0	4.87866e+06	4.45253e+06	1.38999e+06	1.48218e+06	0	3.63723e+06	0	6.31513e+06	0	2.84614e+06	3.60684e+06	4.01499e+06	0	4.24686e+06	6.21973e+06	3.2677e+06	3.76439e+06	2.21708e+06	2.9839e+06	3.37249e+06
Q5VUA4	Zinc finger protein 318	ZNF318	ZNF318	SPPREQVIEDNMVPQGMPEQETTVGAIQDHTESSVHN	S2243	1xPhospho [S1]	0	0	0	1.18259e+07	0	0	0	0	9.01904e+06	0	0	0	0	0	0	0	0	1.13205e+06	0	1.24904e+06	637073	349585	0	0	0	0	0	0	0	351048	0	874150	0	2.05835e+06	0	0	545234	0	0	0	0	252813	0	0	1.58899e+06	0	0	6.52832e+06	0	0	0	1.1298e+07	0	0	0	0	0	1.48074e+06	0	0	0	0	0	0	3.70862e+06	0	0	0	6.70895e+06	4.39679e+06	4348761	0	2.04877e+06	0	0	0	0	0	234967	0	8.17676e+06	532389	0	0	0	0	0	0	0	0	425820	1.83134e+06	630385	0	0	0	0	0	0	0	0	0	0	0	0	0	0	0	0	0	0	0	0	5.61426e+06	0	265843	0	0	0	0	0	0
Q5VUA4	Zinc finger protein 318	ZNF318	ZNF318	SPGLCSDSLEK	S136	1xCarbamidomethyl [C5]; 1xPhospho [S1]	8.09842e+06	8.63683e+06	1.46963e+07	8.41612e+06	9.6704e+06	1.08251e+07	8.54439e+06	1.34076e+07	8.16763e+06	1.01669e+07	1.03129e+07	4.61662e+06	2.23461e+07	5.90745e+06	8.43578e+06	1.07886e+07	9.7563e+06	7.77333e+06	5.65686e+06	1.24196e+07	7.90101e+06	4.42904e+06	1.5454e+07	1.25735e+07	4.05251e+06	1.89013e+07	7.92416e+06	3.18027e+07	5.67917e+06	7.89634e+06	9.68791e+06	1.0379e+07	5.61646e+06	3.50404e+07	1.6422e+07	5.62843e+06	8.14637e+06	6.38893e+06	4.64559e+06	8.23929e+06	3.3508e+07	2.50895e+07	1.70819e+07	3.32939e+07	1.15123e+07	1.18657e+07	8.74137e+06	1.36395e+07	9.71489e+06	1.26663e+07	1.28295e+07	1.05195e+07	1.14357e+07	1.18776e+07	8.74586e+06	1.01408e+07	7.11784e+06	3.58485e+06	1.71089e+07	6.17578e+06	6.41863e+06	1.46673e+07	7.36901e+06	2.4872e+07	6.01067e+06	2.17486e+06	9.42932e+06	1.84648e+07	1.33936e+07	1.10256e+07	12459126	1.04613e+07	1.18893e+07	9.65498e+06	8.90717e+06	1.03972e+07	7.35842e+06	2.57219e+07	9.12441e+06	5.77678e+06	1.61397e+07	2.06208e+07	1.11297e+07	9.96579e+06	1.13895e+07	1.85815e+07	1.49249e+07	1.44351e+07	1.42434e+07	1.76508e+07	1.75688e+07	1.0201e+07	1.34722e+07	1.68005e+07	1.1617e+07	1.17213e+07	1.95646e+07	1.213e+07	1.27266e+07	7.25044e+06	2.02381e+07	9.60547e+06	6.43065e+06	4.2624e+06	2.32855e+06	4.44773e+06	7.73861e+06	7.99675e+06	0	9.09e+06	6.75136e+06	5.23577e+06	4.97419e+06	6.04049e+06	7.4119e+06	6.06462e+06	6.78065e+06	7.33081e+06	9.30878e+06	5.43271e+06	1.01669e+07	6.12126e+06
Q5VUA4	Zinc finger protein 318	ZNF318	ZNF318	LGSPVDNLEDMDRDDLTDDSVFTR	S173	1xPhospho [S3]; 1xOxidation [M11]	1.79891e+06	2.88006e+06	4.71029e+06	6.85818e+06	0	0	9.99381e+06	1.05126e+07	253929	585013	0	582788	1.18079e+06	0	7.12775e+06	821895	702765	673267	0	703283	370905	173798	287055	908194	1.16946e+06	375278	145970	9.59608e+06	6.09377e+06	1.95502e+06	454498	118551	0	1.6387e+06	9.1368e+06	1.91839e+06	1.03219e+07	1.25763e+06	9.02862e+06	635698	1.82964e+06	0	4.98709e+06	0	273140	0	5.07851e+06	5.7142e+06	3.34728e+06	6.86866e+06	0	8.77458e+06	6.02882e+06	8.48122e+06	8.03308e+06	1.11372e+07	193807	6.53334e+06	1.30632e+07	6.72353e+06	6.71582e+06	0	6.20144e+06	0	232067	1.06173e+06	416151	0	1.01974e+07	1.34092e+07	13745117	0	424985	1.22022e+07	8.6588e+06	0	6.36833e+06	1.1557e+06	717333	7.1831e+06	1.15169e+07	856372	1.66075e+06	0	3.27861e+06	228565	4.73961e+06	8.32756e+06	1.27036e+07	7.46979e+06	0	556293	0	952840	0	0	0	6.05552e+06	1.44028e+07	8.73765e+06	4.51544e+06	7.94746e+06	859259	0	519221	2.92583e+06	2.1476e+06	215404	0	136723	866831	1.1145e+06	652647	422176	0	0	0	155802	0	1.08552e+06	0	471665
Q5VUA4	Zinc finger protein 318	ZNF318	ZNF318	LGSPVDNLEDMDRDDLTDDSVFTR	S173	1xPhospho [S3]	418447	5.57638e+06	2.62324e+06	1.43911e+06	1.42983e+06	1.71498e+06	883243	1.56966e+06	417260	0	839267	170856	1.39359e+06	0	3.41003e+06	1.07506e+06	779909	853840	146863	1.00163e+06	594643	0	427407	747552	1.2011e+06	879475	459666	3.9566e+06	1.83171e+06	898495	288656	381718	0	2.98957e+06	675840	884372	4.84842e+06	1.68099e+06	2.13624e+06	976489	1.85467e+06	0	1.78674e+06	0	620974	936878	792304	3.09751e+06	1.26137e+06	4.32192e+06	0	784528	1.5788e+06	1.13692e+06	1.49471e+06	3.07343e+06	210010	0	2.13811e+06	652837	1.99177e+06	0	418762	0	0	504601	1.45856e+06	0	1.48589e+06	2.08027e+07	2.7021e+07	0	825633	847566	816274	169499	778258	2.15596e+06	0	353773	2.12881e+06	0	0	0	2.01914e+06	238626	668192	544113	538785	565093	0	703397	0	3.24632e+06	1.75276e+06	0	0	1.158e+06	0	0	9.92275e+06	795553	605458	828396	9.88315e+06	3.80902e+06	2.41918e+06	0	621133	0	752244	338197	388488	440150	936013	0	0	453152	0	0	407078	476957
Q5VUA4	Zinc finger protein 318	ZNF318	ZNF318	SFPDIEDEEKFLYGDEEEDLKAESVPKPLGSSESEVMR	S527	1xPhospho [S1]	239613	0	766974	0	155474	245341	185055	0	0	0	120741	0	0	0	107339	0	0	0	552407	0	0	0	0	0	0	0	104162	119633	82371	0	177229	0	529079	0	0	0	157794	385564	0	128840	88796.3	0	0	0	131157	0	0	229235	0	0	0	131654	0	142327	0	0	253458	200037	0	585952	527523	0	0	731775	0	0	0	0	0	471428	0	0	0	0	69363.6	0	49190.5	0	80134.4	209437	294661	114255	303245	0	0	0	136409	0	0	107940	150419	0	0	0	361747	0	0	0	0	861507	295149	0	0	345081	0	188108	0	0	0	171607	0	0	0	0	0	0	0	0	249516	217105	158356	185429
Q5VUA4	Zinc finger protein 318	ZNF318	ZNF318	RRSPGLCSDSLEK	S136	1xCarbamidomethyl [C7]; 1xPhospho [S3]	2.51085e+07	2.98859e+07	2.02361e+07	2.50031e+07	3.49215e+07	3.29041e+07	3.81867e+07	3.52819e+07	1.99282e+07	3.19149e+07	3.06411e+07	2.27433e+07	5.99401e+07	2.74414e+07	5.3147e+07	3.53637e+07	2.95922e+07	3.24965e+07	2.4428e+07	4.73307e+07	3.06449e+07	2.14427e+07	4.76631e+07	5.3957e+07	4.05038e+07	4.19676e+07	3.60099e+07	1.19501e+08	3.21328e+07	2.91357e+07	1.95668e+07	3.96761e+07	2.28642e+07	1.0341e+08	2.35892e+07	2.1561e+07	2.06229e+07	2.34089e+07	4.62856e+07	3.585e+07	8.05572e+07	2.89608e+07	4.96478e+07	2.54042e+07	3.0868e+07	3.49845e+07	2.15834e+07	4.44984e+07	2.93538e+07	4.79607e+07	2.35677e+07	3.31213e+07	4.22803e+07	5.286e+07	3.45436e+07	3.46868e+07	2.34864e+07	1.16986e+07	3.65479e+07	2.10549e+07	2.67764e+07	1.50732e+07	1.69404e+07	0	2.26812e+07	7.60783e+06	2.77322e+07	33410780	3.63547e+07	3.80267e+07	3.14293e+07	2.70336e+07	3.35229e+07	3.24148e+07	2.18801e+07	2.65934e+07	2.18206e+07	5.36875e+07	2.33862e+07	2.70809e+07	2.21634e+07	4.24926e+07	4.00571e+07	8.64886e+07	5.6005e+07	1.96899e+07	2.59862e+07	2.97291e+07	3.55502e+07	4.34553e+07	3.10446e+07	3.22716e+07	5.36119e+07	7.04204e+07	3.81903e+07	4.841e+07	2.50752e+07	4.56964e+07	4.08707e+07	3.62135e+07	4.62633e+07	3.14939e+07	3.11854e+07	2.03833e+07	2.49626e+07	2.084e+07	2.89419e+07	1.95937e+07	2.61101e+07	3.55143e+07	2.0422e+07	1.91806e+07	2.16304e+07	2.45458e+07	1.29446e+07	3.17339e+07	1.11556e+07	2.36761e+07	1.23688e+07	2.37848e+07	3.04182e+07	2.11392e+07
Q5VUA4	Zinc finger protein 318	ZNF318	ZNF318	RRSFPDIEDEEK	S527	1xPhospho [S3]	1.35442e+07	2.36586e+07	3.06957e+07	2.56077e+07	2.55098e+07	2.5458e+07	2.73504e+07	3.22621e+07	1.58748e+07	3.00379e+07	2.74645e+07	8.53303e+06	4.16524e+07	1.57671e+07	2.79632e+07	2.5793e+07	1.60222e+07	1.77062e+07	1.47618e+07	2.70119e+07	2.97161e+07	7.55896e+06	3.16458e+07	1.68821e+07	2.35443e+07	2.61623e+07	2.33409e+07	5.45473e+07	3.01009e+07	2.94228e+07	2.25328e+07	2.14762e+07	2.07405e+07	4.51967e+07	1.8678e+07	2.30858e+07	5.71675e+07	2.55228e+07	1.56515e+07	26421032	4.72931e+07	5.28817e+07	2.93592e+07	5.10589e+07	3.58922e+07	2.57724e+07	1.76646e+07	2.50293e+07	2.5571e+07	1.75464e+07	3.09791e+07	2.30372e+07	2.6689e+07	2.36424e+07	2.04443e+07	2.08862e+07	1.27216e+07	1.117e+07	6.08143e+07	1.6296e+07	1.53465e+07	2.78647e+07	2.12855e+07	2.31292e+07	1.46042e+07	8.24272e+06	2.96135e+07	3.19483e+07	2.81019e+07	2.74377e+07	3.21538e+07	1.74916e+07	3.96153e+07	2.06354e+07	2.45612e+07	1.9547e+07	1.665e+07	4.41554e+07	2.81464e+07	2.1604e+07	3.11745e+07	3.59678e+07	3.3716e+07	1.33258e+07	2.73397e+07	4.09327e+07	3.40958e+07	2.54198e+07	2.71297e+07	3.41736e+07	3.81946e+07	2.40553e+07	2.76838e+07	2.71085e+07	2.20398e+07	1.62354e+07	2.41401e+07	2.33217e+07	2.59146e+07	2.45569e+07	5.52074e+07	2.29794e+07	1.79131e+07	2.12264e+07	1.38752e+07	1.59949e+07	2.30346e+07	1.56606e+07	6.75312e+06	2.77624e+07	1.59962e+07	1.00503e+07	1.50434e+07	1.67387e+07	1.15745e+07	2.41422e+07	1.76455e+07	1.88215e+07	2.25037e+07	1.12333e+07	2.97877e+07	7.77939e+06
Q5VUA4	Zinc finger protein 318	ZNF318	ZNF318	TKSPKPAESPQSATK	S1037	1xPhospho [S3]	0	0	0	0	0	0	0	0	0	0	0	0	0	0	0	0	0	0	0	0	0	0	0	619169	0	0	0	0	0	0	0	0	0	0	0	0	1.46192e+06	0	0	0	0	0	0	0	0	0	0	0	0	0	0	0	0	0	0	0	0	0	0	0	0	0	0	0	0	0	0	0	0	0	0	0	0	0	0	0	0	0	0	0	0	0	0	0	0	0	0	0	0	0	0	0	0	0	0	0	0	0	0	0	0	0	0	0	0	0	0	0	0	0	0	0	0	0	0	0	0	0	0	0	0	280748
Q5VUA4	Zinc finger protein 318	ZNF318	ZNF318	AFGGEEVILKGSPEEK	S1420	1xPhospho [S12]	1.76434e+07	4.86501e+06	6.30271e+06	9.74045e+06	2.68438e+07	1.48793e+07	4.46174e+06	4.68503e+06	2.06659e+07	491153	2.27133e+07	3.33723e+07	2.40264e+06	1.75749e+06	5.88069e+06	1.22988e+07	2.34258e+07	5.67253e+06	4.86295e+07	7.84165e+06	5.24267e+06	1.75825e+06	5.99482e+06	5.40386e+06	1.23358e+07	8.16347e+06	9.19647e+06	1.35243e+07	8.49947e+06	7.841e+06	2.59753e+06	0	0	2.40783e+07	801324	518606	7977579	1.01456e+07	8.21836e+06	0	5.83122e+06	0	4.82132e+06	0	0	0	2.44939e+06	5.02634e+06	719777	0	0	1.44211e+06	3.97533e+06	0	2.4687e+06	0	3.80432e+06	0	5.2757e+06	7.2014e+06	4.15835e+06	0	1.91666e+06	0	0	0	1.94295e+06	0	2.83718e+06	3.2034e+06	4.01598e+06	2.94351e+06	4.93802e+06	3.49207e+06	0	0	0	1.04209e+07	1.77129e+06	0	2.86765e+06	0	0	0	0	3.48277e+06	3.04698e+06	3.49073e+06	3.79464e+06	0	6.09186e+06	4.02822e+06	0	0	0	0	0	0	4.40943e+06	0	0	0	8.52342e+06	3.085e+07	1.30328e+07	1.6615e+07	9.64972e+07	4.97437e+07	0	705020	9.54914e+06	6.24356e+07	9.71746e+06	1.03288e+07	9.32786e+06	2.83664e+06	3.37922e+06	2.83414e+07	2.06766e+06	0	0	1.79381e+06
Q5VUA4	Zinc finger protein 318	ZNF318	ZNF318	KESPTSSSFGK	S1267	1xPhospho [S3]	0	0	2.56258e+06	2.88439e+06	0	3.6745e+06	1.69378e+06	3.11216e+06	0	2.57561e+06	1.99526e+06	0	0	0	1.51046e+06	0	1.08558e+06	2.12717e+06	2.19102e+06	1.49994e+06	2.77801e+06	0	2.53148e+06	2.71379e+06	2.24501e+06	4.35681e+06	0	3.59558e+06	1.53705e+06	2.70689e+06	2.23429e+06	0	0	5.6051e+06	1.19505e+06	2.72903e+06	4.00402e+06	4.74746e+06	0	2.09252e+06	5.03176e+06	0	2.35324e+06	4.96884e+06	2.10118e+06	2.08344e+06	1.58814e+06	0	0	0	0	814084	2.9551e+06	3.34488e+06	1.40636e+06	0	0	0	2.83119e+06	1.44698e+06	0	0	1.13787e+06	0	0	0	0	0	0	926703	1.27914e+06	0	0	1.72962e+06	2.40017e+06	1.74353e+06	1.17052e+06	0	0	0	0	4.21475e+06	0	9.09499e+06	7.85581e+06	3.29716e+06	881706	3.13907e+06	0	2.42446e+06	0	593712	0	0	5.88588e+06	0	0	0	0	0	1.14268e+07	0	1.19275e+06	752322	0	0	0	0	0	1.90699e+06	0	0	0	0	2.102e+06	0	0	0	0	0	0	1.99059e+06
Q5VUA4	Zinc finger protein 318	ZNF318	ZNF318	SFPDIEDEEKFLYGDEEEDLKAESVPKPLGSSESEVMR	S527	1xPhospho [S1]; 1xOxidation [M37]	426265	0	766746	0	392777	434783	0	847835	171067	279542	463491	0	0	0	113339	260031	0	0	0	0	0	269073	0	559635	250209	243121	607910	0	865995	737342	550243	402920	0	0	0	164599	128238	0	0	0	258105	0	197771	0	345390	0	147406	81002.5	0	221757	0	477394	187595	0	171432	213866	0	224356	1.18287e+06	0	114800	0	156418	0	0	241317	0	0	0	0	3.32508e+06	0	677645	318508	0	89610.4	0	0	379857	0	1.03656e+06	0	0	0	0	151130	113679	0	128985	0	0	155223	906439	0	0	593232	0	0	0	0	0	0	0	290443	0	337803	0	0	0	0	411944	0	344324	0	0	171689	432854	0	0	0	0	303158
Q5VUA4	Zinc finger protein 318	ZNF318	ZNF318	LEDQLSEGRNSPEKAENK	S1243	1xPhospho [S11]	0	0	2.34525e+06	0	0	0	0	2.98684e+06	0	0	0	0	3.9561e+06	0	0	2.99188e+06	0	0	0	1.53154e+06	2.6859e+06	0	3.75212e+06	4.13513e+06	827082	3.27951e+06	0	7.58111e+06	2.01834e+06	0	0	2.38325e+06	0	6.53811e+06	1.52581e+06	0	6.07788e+06	0	0	0	0	3.92581e+06	3.03671e+06	0	1.77553e+06	0	0	4.02175e+06	0	0	0	0	2.90979e+06	0	0	0	0	0	2.78143e+06	0	0	0	0	0	0	0	1.71123e+06	4.03591e+06	0	0	1.8304e+06	0	3.01101e+06	0	2.28032e+06	0	0	0	0	0	0	2.60941e+06	0	0	0	1.88981e+06	1.8433e+06	1.60089e+06	0	0	0	0	0	0	0	0	0	0	0	0	0	0	0	0	0	0	0	0	0	0	0	0	0	0	0	0	0	1.51189e+06	0	0	0	0
Q5VUA4	Zinc finger protein 318	ZNF318	ZNF318	ISAPELLLHSPAR	S1896	1xPhospho [S10]	0	0	0	0	0	0	0	0	0	0	0	0	0	0	0	0	0	0	0	0	0	0	0	0	0	0	0	7.046e+06	0	0	0	0	0	0	0	0	0	0	0	0	0	0	0	0	0	0	0	0	0	0	0	0	0	0	0	0	0	574885	0	0	0	0	0	0	0	0	0	0	0	536389	0	0	0	0	0	0	0	0	0	0	0	0	0	0	0	0	0	0	0	0	0	0	0	0	0	0	0	0	0	0	0	0	0	0	0	0	0	0	0	0	0	0	0	0	0	0	0	0	0	0	0	0
Q5VUA4	Zinc finger protein 318	ZNF318	ZNF318	SFPDIEDEEK	S527	1xPhospho [S1]	2.57469e+06	3.74208e+06	4.65586e+06	5.10559e+06	3.80862e+06	4.61622e+06	3.61208e+06	6.04693e+06	3.58319e+06	0	3.55412e+06	1.4407e+06	5.91108e+06	0	2.96551e+06	6.21815e+06	2.78043e+06	3.34183e+06	2.79375e+06	4.23216e+06	3.72515e+06	1.30769e+06	5.46985e+06	3.98508e+06	3.78608e+06	3.64015e+06	3.83753e+06	8.16173e+06	3.31227e+06	3.49369e+06	3.02072e+06	2.85069e+06	0	1.22617e+07	3.52499e+06	2.13772e+06	1.2378e+07	3.75962e+06	1.73813e+06	4.04931e+06	7.77986e+06	6.95301e+06	5.26721e+06	7.16201e+06	5.79542e+06	3.294e+06	4.21126e+06	3.68637e+06	2.82673e+06	2.50744e+06	3.78955e+06	3.38676e+06	4.05398e+06	3.96932e+06	2.18822e+06	3.31783e+06	3.25821e+06	2.30877e+06	7.49405e+06	2.79459e+06	2.97329e+06	0	3.40561e+06	0	1.86041e+06	1.95644e+06	3.5488e+06	5.05771e+06	2.90602e+06	2.50965e+06	3354229	3.39967e+06	3.74427e+06	3.68264e+06	2.8056e+06	2.56005e+06	2.45406e+06	6.05666e+06	2.27388e+06	0	3.63764e+06	3.7583e+06	2.0762e+06	0	520611	6.77431e+06	4.82973e+06	4.62917e+06	6.03835e+06	5.31673e+06	6.14579e+06	2.57248e+06	0	0	0	0	0	0	0	0	7.2734e+06	2.00708e+06	2.68788e+06	1.6815e+06	1.31719e+06	2.39734e+06	3.15994e+06	3.96121e+06	0	0	3.09589e+06	2.3711e+06	2.81462e+06	1.9084e+06	0	0	0	2.54599e+06	0	1.51379e+06	3.76741e+06	2.67978e+06
Q5VUA4	Zinc finger protein 318	ZNF318	ZNF318	KRPETWESPEKPK	S1971	1xPhospho [S8]	0	0	0	0	0	0	837551	0	0	0	0	0	1.80203e+06	0	0	0	0	0	0	788295	0	0	0	978979	0	0	0	3.3062e+06	0	0	0	0	0	0	0	0	0	0	0	0	0	0	0	0	2.26343e+06	0	0	0	796950	0	0	0	0	0	0	0	0	0	0	0	0	0	0	0	0	0	0	0	0	0	0	0	0	695616	0	0	0	0	0	0	0	0	0	0	0	0	0	0	0	0	0	0	0	0	0	0	0	0	0	0	0	0	0	0	0	0	0	0	0	0	0	0	0	0	0	0	0	0	0	0	0	0
Q5VUA4	Zinc finger protein 318	ZNF318	ZNF318	IPSPNILK	S2101	1xPhospho [S3]	840491	1.9535e+06	1.83632e+06	2.20622e+06	7.62604e+06	2.19136e+06	6.64164e+06	1.33844e+07	3.57721e+06	0	9.74051e+06	7.05897e+06	2.70681e+06	0	9.99939e+06	7.4141e+06	5.71306e+06	4.73975e+06	139781	1.08031e+07	1.22659e+07	1.05977e+06	8.56578e+06	1.01607e+07	1.01768e+07	1.13852e+07	1.20096e+07	6.27932e+07	1.84419e+07	8.60676e+06	3.09059e+06	1.01545e+07	0	6.63223e+07	1.87627e+07	1.13687e+07	2.87834e+07	1.70995e+07	1.7311e+07	4.66238e+06	2.33987e+07	0	1.34391e+07	1.69304e+06	1.04539e+07	1.27897e+07	7.18692e+06	1.62372e+07	1.52203e+07	1.80082e+07	2.92601e+06	1.65509e+07	7.75532e+06	1.23374e+07	1.00757e+07	1.45556e+07	4.92653e+06	2.01204e+07	2.41786e+07	1.0219e+07	1.06355e+07	0	9.44093e+06	187785	2.11047e+07	1.94309e+07	7.25253e+06	0	2.98407e+07	2.66602e+07	2.25441e+07	2.08734e+07	9.80838e+06	2.11374e+07	1.5948e+07	6.08522e+06	1.3983e+07	1.85976e+07	3.86443e+06	1.84051e+07	2.14879e+07	1.05864e+07	0	0	0	1.91971e+06	6.45808e+06	8.47512e+06	1.34408e+07	1.11116e+07	1.43557e+06	6.18591e+06	0	0	0	2.41225e+06	0	0	0	0	0	0	2.11089e+06	3.74863e+06	9.14531e+06	8.69758e+06	3.52867e+06	0	0	106139	6.14426e+06	6.75502e+06	7.28599e+06	3.71702e+06	0	0	0	4.75118e+06	248545	1.48801e+07	1.60852e+07	4.43967e+06
Q5VUA4	Zinc finger protein 318	ZNF318	ZNF318	RSPGLCSDSLEK	S136	1xCarbamidomethyl [C6]; 1xPhospho [S2]	0	0	0	0	0	1.63538e+06	0	0	0	0	0	0	1.49697e+06	0	0	0	0	0	0	0	1.2049e+06	0	0	1.25873e+06	0	0	0	2.27192e+06	0	0	0	0	0	0	0	0	0	0	0	0	0	0	1.7164e+06	0	1.991e+06	0	0	0	0	1.82828e+06	0	0	0	0	0	1.50297e+06	0	0	0	0	0	0	0	0	0	0	0	0	0	0	0	0	0	1.42345e+06	0	0	0	0	1.84902e+06	0	0	0	0	0	0	0	0	1.96595e+06	0	0	3.40826e+06	0	0	0	0	0	0	0	0	0	0	0	0	0	0	0	0	0	0	0	0	0	0	0	0	0	0	0	0	0	0	0
Q5VUA4	Zinc finger protein 318	ZNF318	ZNF318	CSSVDHCFSADR	S658	2xCarbamidomethyl [C1; C7]; 1xPhospho [S2]	0	0	0	0	0	0	0	0	0	0	0	0	0	0	0	0	1.02022e+06	0	0	0	0	0	0	0	0	0	0	1.12478e+06	0	0	0	0	0	0	0	0	0	0	0	0	0	0	0	0	0	0	0	0	0	0	0	0	0	0	0	0	0	0	0	0	0	0	0	0	0	0	0	0	0	0	0	0	0	0	0	0	0	2.48229e+06	0	0	0	0	0	0	0	0	1.47351e+06	0	0	0	0	0	0	0	0	0	0	0	0	0	0	0	0	0	0	0	0	0	0	0	0	0	0	0	0	0	0	0	1.90851e+06	0	0	0
Q5VUA4	Zinc finger protein 318	ZNF318	ZNF318	VSPAHRSPTVLCQK	S2035	1xCarbamidomethyl [C12]; 1xPhospho [S7]	9.95099e+06	9.32681e+06	1.01071e+07	1.67993e+07	3.4094e+06	5.5058e+06	5.24186e+06	1.0491e+06	1.42158e+06	0	1.42063e+06	0	3.01469e+06	0	1.94391e+07	0	4.01929e+06	0	0	5.35154e+06	4.28731e+06	0	2.37103e+06	5.78361e+06	2.80448e+06	0	2.66815e+06	8.4064e+06	0	0	0	0	0	3.39356e+06	1.74948e+06	496916	2.04441e+06	0	4.24458e+06	1.90437e+06	0	0	1.37369e+06	0	0	0	2.59225e+06	0	893928	0	3.07565e+06	3.18957e+06	913853	0	3.91077e+06	0	3.37429e+06	0	1.73438e+06	4.70324e+06	1.81288e+06	0	3.20873e+06	0	0	1.38497e+06	0	0	0	1.17686e+06	1.83084e+06	0	1.31232e+06	1.38835e+06	1.45826e+06	0	2.3681e+06	0	3.78554e+06	2.58886e+06	2.12945e+07	0	0	0	0	1.2925e+06	3.98259e+06	3.02549e+06	0	0	0	0	0	3.89714e+06	0	0	0	0	0	0	2.34477e+07	2.01912e+07	5.24464e+06	9.27889e+06	1.87062e+07	1.67578e+07	1.59092e+07	1.23947e+07	7.66502e+06	3.08858e+06	3.1516e+06	3.73669e+06	3.15824e+06	4.34939e+06	0	0	5.93689e+06	0	0	3.44987e+06	0	3.37634e+06
Q5VUA4	Zinc finger protein 318	ZNF318	ZNF318	VSPAHRSPTVLCQK	S2035	1xCarbamidomethyl [C12]; 2xPhospho [S7; S/T]	3.20433e+06	0	4.86171e+06	0	3.6668e+06	0	2.19063e+06	6.13209e+06	5.50119e+06	0	5.11093e+06	0	4.25987e+06	0	0	0	2.24561e+06	1.14665e+07	5.69605e+06	3.80627e+06	1.106e+06	0	1.94042e+06	6.87412e+06	0	9.01317e+06	2.35958e+06	2.40065e+07	0	0	1.6962e+06	3.74834e+06	0	3.15481e+07	4.70725e+06	0	1.81369e+06	1.04111e+06	0	5.66869e+06	1.32854e+07	0	1.35249e+07	0	1.66041e+06	0	3.13304e+06	1.0051e+07	2.87471e+06	3.5076e+06	2.83533e+06	6.2463e+06	5.02141e+06	1.16996e+07	4.90782e+06	6.26916e+06	2.67304e+06	6.08843e+06	7.98838e+06	0	0	0	1.89752e+06	0	3.677e+06	0	1.88227e+06	4.04171e+06	6.92188e+06	6.24555e+06	6.04869e+06	8.31424e+06	5.90531e+06	3.39581e+06	2.1771e+06	2.19776e+06	5.42533e+06	1.5432e+07	2.48223e+06	6.62232e+06	0	3.60784e+06	5.39995e+06	0	4.18008e+06	1.94203e+06	2.2972e+06	1.10051e+07	5.28583e+06	5.0635e+06	0	0	4.00107e+06	1.17943e+07	0	0	0	0	0	3.37791e+06	5.37159e+06	0	0	0	0	1.95029e+06	0	0	0	0	0	0	0	0	9.76802e+06	9.37473e+06	1.12051e+07	4.74653e+06	0	4.42515e+06	0	0
Q5VUA4	Zinc finger protein 318	ZNF318	ZNF318	ITVGNDHFCVSTPERR	T161	1xCarbamidomethyl [C9]; 1xPhospho [T12]	0	0	1.5746e+06	0	0	0	0	0	0	0	0	0	0	0	1.78564e+06	0	0	0	0	0	0	0	0	0	0	0	0	6.23825e+06	0	0	0	0	0	8.25037e+06	0	0	0	0	2.11457e+06	2.5818e+06	5.06485e+06	0	2.14729e+06	0	735099	0	0	3.20924e+06	456934	2.39374e+06	0	0	696431	0	454350	1.7337e+06	0	0	1.08522e+06	0	0	0	524469	1.01357e+07	0	0	0	0	0	1.72708e+06	2.27945e+06	3.53172e+06	568126	1.0714e+06	2.05517e+06	0	0	4.21585e+06	0	1.5544e+06	1.89771e+06	0	0	0	0	809688	3.18935e+06	4.86548e+06	0	1.65591e+06	0	0	0	0	0	0	0	0	0	0	0	0	0	0	0	0	0	0	0	0	0	0	0	0	0	0	0	0	0	0	0	0
Q5VUA4	Zinc finger protein 318	ZNF318	ZNF318	EEVKKESPTSSSFGK	S1267	1xPhospho [S7]	0	0	0	0	0	0	0	0	0	0	0	0	0	0	1.75461e+06	0	0	0	0	0	0	0	0	0	0	0	0	1.84679e+06	967449	0	0	0	0	4.84417e+06	0	0	2.79835e+06	814795	0	0	0	0	0	0	0	0	1.26326e+06	0	0	0	0	0	1.15522e+06	0	1.3314e+06	0	0	0	1.36176e+06	0	0	0	887449	0	0	0	0	0	0	0	834957	0	1.68051e+06	951876	0	0	0	2.15141e+06	0	0	3.84002e+06	2.28177e+06	0	0	0	2.00115e+06	1.54101e+06	0	0	0	0	0	0	0	0	0	0	0	0	0	7.16203e+06	0	0	0	1.34886e+06	0	0	0	0	0	785877	0	0	0	0	0	0	0	0	0	0	0
Q5VUA4	Zinc finger protein 318	ZNF318	ZNF318	RVSPSPPR	S79	2xPhospho [S3; S5]	2.43511e+06	1.7629e+07	2.92013e+07	1.92455e+07	2.75325e+07	2.51205e+06	3.13632e+07	2.60053e+07	2.27377e+07	2.25808e+07	2.73182e+07	1.84905e+07	4.96551e+07	2.5723e+07	1.62191e+07	2.66891e+07	2.01221e+07	1.73883e+07	1.35454e+07	3.57681e+07	2.35605e+07	1.19877e+07	2.97886e+07	1.92405e+07	2.74008e+07	2.28351e+07	3.12532e+07	4.42776e+07	2.0651e+07	2.72654e+07	2.17978e+07	3.1694e+07	3.81435e+07	1.5779e+08	2.148e+06	2.22894e+07	3.78119e+07	2.28275e+07	2.24113e+07	2.9317e+06	6.37458e+06	8.56506e+06	7.32139e+06	8.86135e+06	5.54773e+06	9.79822e+06	2.84453e+06	4.82476e+06	4.39824e+06	6.46631e+06	9.82133e+06	1.13055e+07	8.57266e+06	8.119e+06	4.38809e+06	3.77287e+06	4.49012e+06	3.02123e+06	6.60741e+06	6.0419e+06	3.42377e+06	8.26616e+06	5.51519e+06	0	2.25239e+06	1.51091e+06	3.56441e+06	1.44646e+07	4.00794e+06	8.32707e+06	4.73853e+06	3.02539e+06	4.65357e+06	7.49358e+06	9.25858e+06	7.36756e+06	5.99365e+06	4.55466e+06	5.02297e+06	1.99845e+06	4.48486e+06	1.05104e+07	5.18657e+06	5.09824e+06	1.38655e+07	4.32566e+06	8.17511e+06	9.10383e+06	0	5.04825e+06	5.42068e+06	2.68782e+06	3.19381e+07	4.29648e+07	2.14835e+07	6.83718e+06	2.26935e+07	2.80377e+07	3.57352e+07	3.0525e+07	2.12402e+07	3.91389e+07	1.70081e+07	9.28199e+06	4.77602e+06	1.19095e+07	1.27435e+07	9.65691e+06	8.05142e+06	1.60416e+07	8.80383e+06	1.52508e+07	1.45021e+07	1.82981e+07	1.98997e+07	2.33022e+07	2.38398e+07	2.01002e+07	2.41624e+07	7.86402e+06	1.13388e+07	1.15292e+07
Q5VUA4	Zinc finger protein 318	ZNF318	ZNF318	RVSPSPPR	S81	2xPhospho [S3; S5]	2.43511e+06	1.7629e+07	2.92013e+07	1.92455e+07	2.75325e+07	2.51205e+06	3.13632e+07	2.60053e+07	2.27377e+07	2.25808e+07	2.73182e+07	1.84905e+07	4.96551e+07	2.5723e+07	1.62191e+07	2.66891e+07	2.01221e+07	1.73883e+07	1.35454e+07	3.57681e+07	2.35605e+07	1.19877e+07	2.97886e+07	1.92405e+07	2.74008e+07	2.28351e+07	3.12532e+07	4.42776e+07	2.0651e+07	2.72654e+07	2.17978e+07	3.1694e+07	3.81435e+07	1.5779e+08	2.148e+06	2.22894e+07	3.78119e+07	2.28275e+07	2.24113e+07	2.9317e+06	6.37458e+06	8.56506e+06	7.32139e+06	8.86135e+06	5.54773e+06	9.79822e+06	2.84453e+06	4.82476e+06	4.39824e+06	6.46631e+06	9.82133e+06	1.13055e+07	8.57266e+06	8.119e+06	4.38809e+06	3.77287e+06	4.49012e+06	3.02123e+06	6.60741e+06	6.0419e+06	3.42377e+06	8.26616e+06	5.51519e+06	0	2.25239e+06	1.51091e+06	3.56441e+06	1.44646e+07	4.00794e+06	8.32707e+06	4.73853e+06	3.02539e+06	4.65357e+06	7.49358e+06	9.25858e+06	7.36756e+06	5.99365e+06	4.55466e+06	5.02297e+06	1.99845e+06	4.48486e+06	1.05104e+07	5.18657e+06	5.09824e+06	1.38655e+07	4.32566e+06	8.17511e+06	9.10383e+06	0	5.04825e+06	5.42068e+06	2.68782e+06	3.19381e+07	4.29648e+07	2.14835e+07	6.83718e+06	2.26935e+07	2.80377e+07	3.57352e+07	3.0525e+07	2.12402e+07	3.91389e+07	1.70081e+07	9.28199e+06	4.77602e+06	1.19095e+07	1.27435e+07	9.65691e+06	8.05142e+06	1.60416e+07	8.80383e+06	1.52508e+07	1.45021e+07	1.82981e+07	1.98997e+07	2.33022e+07	2.38398e+07	2.01002e+07	2.41624e+07	7.86402e+06	1.13388e+07	1.15292e+07
Q5VUA4	Zinc finger protein 318	ZNF318	ZNF318	DKLCSPLSEPGDPSK	S2189	1xCarbamidomethyl [C4]; 2xPhospho [S5; S8]	0	1.2886e+06	0	0	3.64087e+06	0	3.42705e+06	2.91758e+06	0	0	0	0	0	0	2.09161e+06	4.41137e+06	0	0	0	0	2.2516e+06	4.91429e+06	0	1.14208e+06	2.2434e+06	1.11611e+06	3.6472e+06	2.72848e+06	2.49045e+06	0	2.01722e+06	1.54306e+06	0	4.27546e+06	7.17416e+06	1.87183e+06	3.54335e+06	2.59966e+06	2.24775e+06	0	0	3.10687e+06	1.1519e+06	4.54545e+06	720341	0	0	0	0	0	0	2.65278e+06	1.64817e+06	2.16864e+06	0	0	0	568664	0	0	0	0	0	0	1.30968e+06	0	0	5.87214e+06	0	0	1.91468e+06	4.32613e+06	1.43756e+06	538778	0	0	0	3.70556e+06	1.22831e+06	0	0	0	0	0	0	1.30254e+06	1.78793e+06	3.75848e+06	1.13121e+06	3.03591e+06	0	934963	0	0	0	0	3.42579e+06	0	0	0	0	0	2.69993e+06	1.37133e+06	1.64197e+06	0	0	0	0	0	0	0	0	4.53262e+06	0	0	0	0	0	0	0	1.28013e+06
Q5VUA4	Zinc finger protein 318	ZNF318	ZNF318	DKLCSPLSEPGDPSK	S2192	1xCarbamidomethyl [C4]; 2xPhospho [S5; S8]	0	1.2886e+06	0	0	3.64087e+06	0	3.42705e+06	2.91758e+06	0	0	0	0	0	0	2.09161e+06	4.41137e+06	0	0	0	0	2.2516e+06	4.91429e+06	0	1.14208e+06	2.2434e+06	1.11611e+06	3.6472e+06	2.72848e+06	2.49045e+06	0	2.01722e+06	1.54306e+06	0	4.27546e+06	7.17416e+06	1.87183e+06	3.54335e+06	2.59966e+06	2.24775e+06	0	0	3.10687e+06	1.1519e+06	4.54545e+06	720341	0	0	0	0	0	0	2.65278e+06	1.64817e+06	2.16864e+06	0	0	0	568664	0	0	0	0	0	0	1.30968e+06	0	0	5.87214e+06	0	0	1.91468e+06	4.32613e+06	1.43756e+06	538778	0	0	0	3.70556e+06	1.22831e+06	0	0	0	0	0	0	1.30254e+06	1.78793e+06	3.75848e+06	1.13121e+06	3.03591e+06	0	934963	0	0	0	0	3.42579e+06	0	0	0	0	0	2.69993e+06	1.37133e+06	1.64197e+06	0	0	0	0	0	0	0	0	4.53262e+06	0	0	0	0	0	0	0	1.28013e+06
Q5VUA4	Zinc finger protein 318	ZNF318	ZNF318	VIPTVTPDKPK	T842	1xPhospho [T6]	0	0	0	0	0	0	0	0	0	0	0	0	0	0	0	0	0	0	0	0	0	0	0	0	0	0	0	3.43355e+06	0	0	0	0	0	4.35542e+06	0	0	1.04053e+06	0	0	0	0	0	0	0	0	0	0	0	0	0	0	0	0	0	0	0	0	0	0	0	0	0	0	0	0	0	0	0	0	0	0	0	0	0	0	0	0	0	0	0	0	0	0	0	0	0	0	0	0	0	0	0	0	0	0	0	0	0	0	0	0	0	0	0	0	0	0	0	0	0	0	0	0	0	0	0	0	0	0	0	0	0
Q5VUA4	Zinc finger protein 318	ZNF318	ZNF318	NSPPFLK	S709	1xPhospho [S2]	6.34891e+06	8.0726e+06	1.0835e+07	1.1809e+07	1.40195e+07	1.29382e+07	1.15583e+07	1.65839e+07	9.44597e+06	13951433	1.38344e+07	2.24668e+06	1.04028e+07	383430	9.30381e+06	6.5437e+06	7.70352e+06	7.08935e+06	6.8783e+06	1.51553e+07	1.11337e+07	4.40036e+06	1.28709e+07	1.23076e+07	7.22833e+06	1.33313e+07	7.31547e+06	3.32311e+07	8.67968e+06	1.22987e+07	7.52914e+06	8.14586e+06	0	7.79715e+07	9.64422e+06	2.22009e+07	3.36811e+07	9.62271e+06	6.92944e+06	1.29194e+07	2.23389e+07	1.73762e+07	1.8482e+07	2.29675e+07	4.99726e+06	1.45356e+07	1.08994e+07	1.08744e+07	1.08502e+07	1.13967e+07	1.05245e+07	1.16848e+07	1.71819e+07	5.01494e+06	7.44209e+06	1.28906e+07	1.20676e+07	2.31171e+07	2.80247e+07	8.46633e+06	6.44052e+06	9.25413e+06	9.25537e+06	8.14136e+06	1.21455e+07	8.04652e+06	1.50603e+07	5.97057e+06	2.2402e+07	1.67799e+07	23349849	1.02677e+07	9.78241e+06	1.43458e+07	9.79999e+06	9.5552e+06	8.37044e+06	2.19685e+07	1.42768e+07	9.17812e+06	9.71676e+06	7.3001e+06	2.63184e+06	0	1.12741e+07	1.69854e+07	1.33521e+07	1.52504e+07	1.82331e+07	1.31921e+07	1.34627e+07	1.29216e+07	0	7.6575e+06	1.26976e+07	1.69531e+07	1.05911e+07	9.9736e+06	1.44386e+07	8.00115e+06	2.6374e+07	1.09185e+07	5.79303e+06	4.46496e+06	3.90264e+06	7.87889e+06	7.48695e+06	1.07917e+07	0	9.93171e+06	1.02888e+07	6.6947e+06	8.36681e+06	8.01159e+06	0	0	0	6.43899e+06	327596	6.97728e+06	1.18949e+07	7.13931e+06
Q5VUA4	Zinc finger protein 318	ZNF318	ZNF318	TKSSDTSSTSPLNSSASQEELHQDEGLVAAPIVSNSEKPIAK	S1620	2xPhospho [S14; S15]	0	0	864266	0	0	0	0	0	0	0	0	0	0	0	0	0	284727	0	0	0	0	0	0	0	0	0	0	0	0	0	0	0	0	492923	0	0	2.58989e+07	0	0	0	0	0	0	0	0	0	0	0	0	0	0	0	0	3.41239e+06	0	0	0	0	0	0	0	0	0	0	0	0	0	0	0	2.82101e+07	5749586	0	0	0	0	0	0	0	0	0	0	0	0	0	0	0	0	0	0	0	0	0	0	0	0	0	0	0	0	0	0	7.30543e+06	0	1.30664e+08	0	0	1.79393e+06	0	0	273267	0	4.16983e+06	2.67435e+07	0	0	0	0	0	0	0	0	0
Q5VUA4	Zinc finger protein 318	ZNF318	ZNF318	TKSSDTSSTSPLNSSASQEELHQDEGLVAAPIVSNSEKPIAK	S1621	2xPhospho [S14; S15]	0	0	864266	0	0	0	0	0	0	0	0	0	0	0	0	0	284727	0	0	0	0	0	0	0	0	0	0	0	0	0	0	0	0	492923	0	0	2.58989e+07	0	0	0	0	0	0	0	0	0	0	0	0	0	0	0	0	3.41239e+06	0	0	0	0	0	0	0	0	0	0	0	0	0	0	0	2.82101e+07	5749586	0	0	0	0	0	0	0	0	0	0	0	0	0	0	0	0	0	0	0	0	0	0	0	0	0	0	0	0	0	0	7.30543e+06	0	1.30664e+08	0	0	1.79393e+06	0	0	273267	0	4.16983e+06	2.67435e+07	0	0	0	0	0	0	0	0	0
Q5VUA4	Zinc finger protein 318	ZNF318	ZNF318	ASSLPSSAPAVK	S569	1xPhospho [S3]	0	0	0	0	0	0	0	0	0	0	0	0	0	0	0	0	0	0	0	0	0	0	0	0	0	926255	0	0	0	0	0	0	0	0	0	0	0	0	0	0	0	0	0	0	862186	0	979177	0	0	0	0	0	0	0	541910	0	0	912150	1.18152e+06	690270	0	0	0	0	0	0	0	0	872141	0	1.07731e+06	0	0	0	0	0	0	3.28442e+06	0	0	0	0	0	0	0	0	0	0	0	0	0	0	0	0	0	0	0	0	0	0	0	0	0	0	0	0	0	0	0	0	0	0	0	0	0	0	0	0	0	0	0	0
Q5VUA4	Zinc finger protein 318	ZNF318	ZNF318	ERSKDFQVK	S1945	1xPhospho [S3]	3.79586e+07	2.9452e+06	1.52503e+06	0	0	0	3.3462e+06	0	0	0	0	1.25716e+07	0	0	2.31375e+06	0	3.98002e+06	0	716122	3.50326e+06	1.47424e+06	0	5.52234e+06	3.56937e+06	0	1.95436e+06	2.03405e+06	8.76825e+06	0	3.04208e+06	0	1.25795e+07	83950.9	4.37457e+06	8.56249e+06	0	1.68906e+07	2.01663e+06	3.34841e+06	0	0	0	2.31621e+06	0	2.14985e+06	0	0	0	0	0	0	0	0	0	0	0	0	3.46241e+06	0	6.79214e+06	0	5.93946e+06	0	0	0	0	0	0	0	0	0	0	0	0	711893	0	0	3.07829e+06	0	0	0	0	6.04106e+06	0	0	2.81711e+06	7.14393e+06	0	0	0	0	781696	0	0	0	0	0	8.73208e+06	0	0	0	0	0	1.01159e+06	965462	2.44345e+06	0	0	0	1.74485e+06	0	0	0	9.96241e+06	0	0	0	652565	0	0	0	0
A6NFI3	Zinc finger protein 316	ZNF316	ZNF316	GGDAKSPVLQEK	S112	1xPhospho [S6]	0	7.56657e+06	0	1.0708e+07	1.13515e+07	8.8495e+06	6.62247e+06	6.74192e+06	6.09483e+06	8.08753e+06	9.98504e+06	4.69579e+06	8.93572e+06	6.23227e+06	5.73435e+06	1.01825e+07	7.61477e+06	5.60575e+06	1.1226e+07	1.16332e+07	1.69016e+07	0	1.54991e+07	1.41864e+07	1.10497e+07	8.16843e+06	9.994e+06	1.5403e+07	1.05597e+07	6.97458e+06	9.70911e+06	7.27493e+06	0	6.68776e+06	1.05804e+07	5.64422e+06	5.82825e+06	2.13096e+07	5.08392e+06	1.01718e+07	9.84968e+06	2.8717e+07	1.79921e+07	3.14209e+07	9.02676e+06	7.80826e+06	5.52442e+06	10674010	6.80423e+06	8.78204e+06	1.16208e+07	6.57023e+06	7.7248e+06	8.42435e+06	6.74604e+06	5.13491e+06	9.6114e+06	7.76667e+06	5.27487e+06	5.94809e+06	4.3591e+06	1.33711e+07	3.44981e+06	0	1.34332e+07	1.07183e+07	1.04487e+07	1.75195e+07	9.72151e+06	7.33445e+06	0	2.87648e+07	0	8.63008e+06	5.20646e+06	9.09821e+06	4.49049e+06	2.4123e+07	8.44606e+06	6.5255e+06	4.95934e+06	1.89208e+07	2.58121e+07	3.87001e+07	1.25145e+07	1.08374e+07	1.36729e+07	1.08354e+07	0	1.03571e+07	1.62544e+07	8.77191e+06	1.47657e+07	1.36591e+07	1.9015e+07	3.33704e+07	0	1.10259e+07	8.47999e+06	0	0	2.5355e+07	3.98286e+06	4.79437e+06	4.27615e+06	3.53404e+06	7.68527e+06	0	1.63843e+07	1.04572e+07	0	5.27093e+06	5.33859e+06	8.31901e+06	1.08377e+07	6.50601e+06	0	6.28851e+06	7.16573e+06	6.3642e+06	8.9643e+06	5.90056e+06
A6NFI3	Zinc finger protein 316	ZNF316	ZNF316	SFSQSSALAR	S467	1xPhospho [S3]	0	0	0	0	0	0	0	0	0	0	806095	0	0	0	0	0	0	0	0	1.60795e+06	418586	0	0	0	496755	0	1.47309e+06	0	525346	0	677464	0	0	0	0	0	623713	0	0	0	0	0	573639	0	642848	0	0	0	0	0	0	0	0	0	0	0	0	0	0	0	0	0	0	0	0	0	0	0	0	0	409394	0	490476	0	0	0	0	8.2439e+06	0	0	0	1.9566e+06	0	0	0	0	0	545955	0	1.02154e+06	0	0	0	0	0	0	0	0	0	0	5.66462e+06	0	0	0	0	1.18009e+06	1.08292e+06	0	0	0	0	0	0	0	0	0	0	0	0	0	0	0
A6NFI3	Zinc finger protein 316	ZNF316	ZNF316	REPGETAAAAGPEDTDPGPEGSEVGEADGEAEAAAEER	S540	1xPhospho [S22]	0	1.47782e+06	2.07459e+06	0	0	0	0	1.56739e+06	0	0	0	0	0	0	0	1.42552e+06	0	0	1.65861e+06	0	0	0	0	0	1.67719e+06	0	1.10439e+06	0	0	0	0	0	0	1.25671e+06	0	0	0	0	0	0	0	0	0	0	1.10512e+06	0	810700	0	0	0	0	0	0	0	762267	0	0	0	0	1.1556e+06	0	0	1.4406e+06	0	0	0	0	0	0	1.24004e+06	977383	0	3.69706e+06	4.62296e+06	0	0	0	0	0	0	0	0	0	0	0	1.52189e+06	1.85583e+06	2.06401e+06	0	0	0	762545	0	0	0	0	0	0	0	0	0	0	0	884875	0	0	0	1.8275e+06	0	0	1.51507e+06	0	0	0	0	0	0	0	0	0	0	1.1216e+06
J3KNV1	Zinc finger protein 292	ZNF292	ZNF292	SDLPAFSAEVEEESEAGKESEETETK	S2149	1xPhospho [S14]	348229	0	0	0	1.02875e+06	0	669883	0	0	0	0	2.30914e+06	0	0	0	0	0	0	2.32238e+06	652044	0	0	0	0	0	550495	0	709175	1.41232e+06	7.03248e+06	1.47027e+06	0	0	0	1.04155e+06	0	0	749767	0	0	0	0	891706	0	0	0	0	0	0	0	0	0	0	0	0	0	0	0	0	1.05697e+06	0	0	1.67424e+06	0	0	0	0	0	0	0	0	0	0	0	0	0	0	0	2.53937e+06	1.46034e+06	709696	0	0	0	0	0	0	0	0	0	0	0	0	0	0	0	0	0	0	0	0	0	0	0	0	750350	2.03358e+06	0	0	119845	1.25141e+06	0	0	0	678802	0	0	0	0	0	0	1.81501e+06
J3KRD3	Zinc finger protein 286A (Fragment)	ZNF286A	ZNF286A	GALSSQDSPHFQEK	S19	1xPhospho [S8]	0	0	0	0	1.53832e+06	0	0	0	0	3.34729e+06	0	0	3.34577e+06	0	2.17876e+06	0	0	0	0	0	0	0	3.76751e+06	0	1.93982e+06	1.07964e+06	0	4.25814e+06	1.60037e+06	0	0	0	0	0	0	0	2.27748e+06	2.637e+06	0	0	0	0	0	0	0	0	0	0	0	0	0	0	0	0	0	1.65533e+06	1.37456e+06	0	0	0	0	0	2.37606e+06	0	0	0	0	2.82117e+06	2.95645e+06	0	2.96263e+06	3.81585e+06	0	0	2.29908e+06	0	0	3.40516e+06	0	0	2.06895e+06	0	0	4.8062e+06	0	0	0	0	4.73538e+06	0	0	0	0	3.32618e+06	0	0	0	0	2.208e+06	0	0	0	2.56437e+06	0	0	0	0	3.3613e+06	0	3.16855e+06	0	1.51987e+06	0	0	2.79824e+06	0	0	0	0	0	0	0
Q9Y2X9	Zinc finger protein 281	ZNF281	ZNF281	VKTPTSQSYR	T888	1xPhospho [T3]	0	4.47902e+06	6.08137e+06	5.74383e+06	5.33741e+06	7.26762e+06	4.94852e+06	0	0	5.42011e+06	5.41505e+06	0	0	1.57656e+07	3.02272e+06	3.29307e+06	3.33925e+06	2.93607e+06	2.00623e+06	1.39393e+07	7.47451e+06	0	8.4707e+06	8.93014e+06	0	5.12593e+06	5.25455e+06	2.06412e+07	3.81127e+06	2.76473e+06	2.84594e+06	2.08281e+06	63788.9	4.6995e+06	4.98445e+06	4.04351e+06	8.82554e+06	5.30914e+06	3.13344e+06	0	0	0	881176	0	0	0	7.93229e+06	0	0	0	0	0	6.54469e+06	7.67366e+06	0	0	0	1.63666e+06	0	0	4.35867e+06	0	0	3.50466e+07	0	9.53179e+06	0	0	4.11779e+06	0	0	4.18404e+06	0	2.7834e+06	0	0	0	7.02996e+06	3.81651e+06	0	0	4.44222e+06	0	0	0	0	737765	1.81424e+06	0	0	0	1.41622e+06	0	0	9.33202e+06	0	0	0	0	0	0	0	0	0	0	0	2.72169e+06	644595	0	3.15221e+06	0	2.55484e+06	1.6538e+06	0	1.09442e+07	0	0	0	8.63235e+06	0	0	2.2602e+06
Q8ND82	Zinc finger protein 280C	ZNF280C	ZNF280C	SEPHSPGIPEIFR	S80	1xPhospho [S5]	0	1.20138e+06	2.69438e+07	3.15534e+06	0	1.25894e+07	7.43945e+06	8.80707e+06	1.37697e+06	0	9.44818e+06	7.42143e+06	0	0	7.66566e+06	0	0	0	0	3.41992e+06	4.26009e+06	0	0	3.18398e+06	0	0	0	2.95605e+07	1.02061e+07	0	0	0	0	0	5.25985e+06	1.89984e+07	1.17687e+07	0	1.05351e+07	5.15539e+06	6.7314e+06	0	2.77884e+06	0	2.98834e+06	9.01545e+06	2.94384e+06	1.04527e+07	8.84325e+06	1.15312e+07	0	8.21137e+06	2696874	0	2.45883e+06	5.79092e+06	1.77397e+06	1.29189e+07	7.32155e+06	5.93138e+06	6.29409e+06	0	6.53109e+06	0	3.22923e+06	4.35763e+06	4.25828e+06	0	6.31955e+06	8.72019e+06	12483358	0	4.30799e+06	1.44003e+07	1.02617e+07	3.60378e+06	9.99089e+06	4.85873e+06	0	1.09417e+07	1.40633e+07	0	0	0	1.97101e+06	0	4.3941e+06	3.4793e+06	7.41459e+06	3.93983e+06	0	1.15682e+06	0	0	0	0	0	0	0	0	798985	0	0	4.73819e+06	5.62301e+06	2.42363e+06	0	0	0	0	5.05133e+06	0	6.56668e+06	3.74339e+06	0	0	0	0	0	7.73431e+06	6.57994e+06	0
Q8ND82	Zinc finger protein 280C	ZNF280C	ZNF280C	CRDPPSNPVAASPR	S105	1xCarbamidomethyl [C1]; 1xPhospho [S12]	0	0	0	5.49611e+06	1.98215e+06	0	0	743249	0	1.98368e+06	0	0	0	0	0	0	2.53265e+06	0	0	1.13828e+06	0	0	0	0	0	0	1.86313e+06	2.69184e+06	0	2.56898e+06	0	0	0	0	2.61588e+06	0	0	0	1.10414e+06	0	0	2.9415e+06	0	0	2.35599e+06	0	0	0	0	0	0	0	0	0	0	0	0	0	0	0	0	0	0	0	0	0	0	0	0	0	0	0	0	0	0	0	0	0	0	0	0	5.17281e+06	0	0	0	0	0	0	0	3.51223e+06	0	2.47675e+06	0	5.21139e+06	0	0	0	0	0	0	0	0	0	0	829667	0	3.06313e+06	2.27267e+06	0	3.26682e+06	0	1.66656e+06	0	1.53339e+06	0	0	5.43861e+06	2.50936e+06	3.44539e+06	0	0	0
Q14586	Zinc finger protein 267	ZNF267	ZNF267	HGSCDLENLHLR	S105	1xCarbamidomethyl [C4]; 1xPhospho [S3]	0	0	0	0	0	0	0	0	0	0	0	0	0	0	0	0	0	0	0	0	0	0	0	0	0	0	0	0	0	0	0	0	0	0	0	905710	1.51348e+06	0	0	0	1.43459e+06	0	0	0	0	0	0	0	0	0	0	0	862185	0	0	0	0	0	1.29993e+06	0	0	0	0	0	0	0	0	0	0	0	1.66336e+06	0	1.54684e+06	717954	0	0	0	0	0	0	0	0	0	0	0	0	0	0	0	0	0	0	0	0	0	0	0	0	0	0	0	0	1.05095e+06	0	0	0	0	0	0	0	0	0	0	0	0	0	0	0	0	0	0	0
E9PL28	Zinc finger protein 250 (Fragment)	ZNF250	ZNF250	GESQNTDLSPKPLISEQTVILGK	S129	1xPhospho [S9]	0	128637	0	0	0	0	0	0	0	0	0	0	0	0	0	53784.5	77940.1	0	0	0	0	0	0	0	0	0	51830.8	2.09129e+06	0	0	59997.9	0	0	175802	0	0	0	0	52331.1	0	0	0	0	0	0	0	0	0	0	0	0	0	0	0	0	0	0	0	0	0	0	0	0	0	0	0	0	0	0	827852	1.14763e+06	0	18248.3	0	0	0	0	0	0	0	0	0	0	0	0	0	0	0	0	0	0	0	0	0	0	0	0	0	0	0	0	0	0	0	0	0	0	0	0	0	0	0	0	0	0	0	0	0	0	0	0	0
A0A024RC47	Zinc finger protein 24 (KOX 17), isoform CRA_b	ZNF24	ZNF24	VKLEEDPDGEEGSSIPWNHLPDPEIFR	S39	1xPhospho [S14]	510474	376537	1.0688e+06	358666	164199	0	0	98363.5	0	0	0	130698	0	260876	0	0	185973	93435.3	287926	0	189082	344022	0	106362	143872	0	180738	337033	0	0	157290	0	0	0	0	0	0	332486	0	0	0	0	118653	0	0	0	0	99646.1	120229	0	0	0	96951.8	0	0	0	0	0	195258	0	0	0	0	0	0	0	0	0	598513	1.41116e+06	63519.7	0	0	0	0	0	0	190669	0	0	0	0	0	0	0	0	56139.3	0	0	0	0	0	0	0	267313	0	0	0	0	0	0	181968	0	397540	406777	0	0	0	0	209059	136282	195106	0	0	684583	0	0	129972	412272	0	0	213045
A0A024R7T4	Zinc finger protein 22 (KOX 15), isoform CRA_a	ZNF22	ZNF22	SLDDKPYK	S49	1xPhospho [S1]	8.73368e+07	1.28325e+08	1.18886e+08	2.21753e+08	2.04343e+08	1.66469e+08	2.07901e+08	8.1626e+07	1.30553e+08	3.105e+08	2.34062e+08	2.69138e+08	3.60119e+08	3.34934e+08	1.85363e+08	1.92423e+08	2.91364e+08	2.81484e+08	1.77856e+08	1.38901e+08	2.77077e+08	1.60633e+08	1.37498e+08	1.58592e+08	2.72868e+08	5.6523e+07	185390331	9.32615e+07	1.88649e+08	186555147	5.52768e+07	1.52395e+08	3.72909e+08	5.66675e+07	1.46666e+08	5.79998e+07	1.3252e+08	1.31551e+08	1.43006e+08	5.29793e+07	7.93201e+07	1.11365e+08	1.06531e+08	1.31256e+08	1.27215e+08	1.63945e+08	7.28828e+07	8.08188e+07	1.18998e+08	4.46412e+07	1.8103e+08	6.6294e+07	6.34011e+07	1.69463e+08	1.36081e+08	7.6607e+07	1.66289e+08	1.85715e+07	4.62845e+07	1.53272e+08	1.18733e+08	1.20615e+08	1.01166e+08	6.94829e+07	4.56383e+07	2.82769e+07	9.60994e+07	7.66562e+07	9.96939e+07	6.08486e+07	0	3.32811e+07	8.07315e+06	9.25356e+07	100613801	6.06107e+07	1.12302e+08	7.51357e+07	8.48804e+07	8.2115e+07	2.44279e+07	3.40446e+08	1.51835e+08	2.24176e+08	2.21404e+08	1.72724e+08	1.97904e+08	5.04429e+07	3.18349e+07	9.29846e+07	2.30638e+08	2.08227e+08	2.50598e+08	1.35385e+08	8.76709e+07	1.98207e+08	1.96792e+08	1.21151e+08	1.59201e+08	349361429	2.10569e+08	197626665	7.44345e+07	9.57256e+07	7.9083e+07	7.11595e+07	214866857	1.9749e+08	5.37201e+08	308212361	1.2297e+08	1.83853e+08	2.5047e+08	2.87463e+08	3.4651e+08	4.03497e+08	3.79357e+08	2.17416e+08	4.42414e+08	7.92362e+07	7.55722e+07	2.82524e+08
A0A024R7T4	Zinc finger protein 22 (KOX 15), isoform CRA_a	ZNF22	ZNF22	RSLDDKPYK	S49	1xPhospho [S2]	0	1.33819e+06	0	0	0	0	0	0	0	1.65112e+06	0	0	0	0	6.03278e+06	0	0	0	0	0	0	0	0	0	0	0	0	0	0	0	0	0	0	0	0	0	0	0	0	0	0	0	0	0	0	0	0	0	0	0	0	0	0	0	0	0	0	0	0	0	0	0	0	0	0	0	0	0	0	0	0	0	0	0	0	0	0	0	0	0	0	0	0	0	0	0	1.87529e+06	0	0	0	0	0	0	0	0	0	0	0	0	0	0	0	0	0	2.63237e+06	0	0	0	0	0	0	0	0	0	3.6914e+06	0	0	0	0	0	0	0
Q9P2Y4	Zinc finger protein 219	ZNF219	ZNF219	APSGHLAPSPPAFDGELDLQR	S16	1xPhospho [S9]	271219	461790	1.3797e+06	0	0	128343	2.44246e+06	895335	0	0	88067.3	0	0	0	928730	0	0	157106	0	0	0	0	0	0	0	0	97167.7	1.2501e+07	1.62245e+06	0	0	206598	0	325691	0	1.19351e+06	336136	148702	3.88708e+06	0	0	0	660653	0	72516.4	0	0	4.02903e+06	2.54167e+06	4.57049e+06	0	909433	464411	0	684961	1.929e+06	0	642803	904133	481494	544361	0	360645	0	926430	0	75712.2	0	983888	4.96208e+06	5.99038e+06	0	26484.1	2.32125e+06	4.02788e+06	0	0	0	0	2.71614e+06	1.77984e+06	0	0	0	0	0	1.4672e+06	1.01772e+06	0	0	0	0	0	0	0	0	0	0	0	0	0	0	122290	2.43527e+06	925647	0	0	0	0	756792	0	0	596261	0	0	0	0	0	0	0	0	0
Q9P2Y4	Zinc finger protein 219	ZNF219	ZNF219	APSGHLAPSPPAFDGELDLQR	S10	2xPhospho [S3; S9]	0	238853	559641	1.10378e+06	450000	877331	423097	0	0	0	0	0	0	0	0	469333	511610	0	308007	185265	281249	0	222695	254592	207342	249802	163995	3.41428e+06	0	469307	236479	0	0	0	309563	167668	581189	0	251348	0	106636	0	0	0	460067	0	0	0	196595	0	0	0	0	0	0	0	333490	0	0	0	0	0	341617	0	0	0	0	0	0	2.39802e+06	4.05874e+06	0	0	663497	0	0	0	0	0	0	182338	0	0	0	0	0	0	563355	0	0	0	0	0	0	471423	0	0	0	0	0	0	0	0	0	0	0	0	1.07547e+06	0	0	347891	489943	0	0	0	0	0	0	0	0	0	458146
Q9P2Y4	Zinc finger protein 219	ZNF219	ZNF219	APSGHLAPSPPAFDGELDLQR	S16	2xPhospho [S3; S9]	0	238853	559641	1.10378e+06	450000	877331	423097	0	0	0	0	0	0	0	0	469333	511610	0	308007	185265	281249	0	222695	254592	207342	249802	163995	3.41428e+06	0	469307	236479	0	0	0	309563	167668	581189	0	251348	0	106636	0	0	0	460067	0	0	0	196595	0	0	0	0	0	0	0	333490	0	0	0	0	0	341617	0	0	0	0	0	0	2.39802e+06	4.05874e+06	0	0	663497	0	0	0	0	0	0	182338	0	0	0	0	0	0	563355	0	0	0	0	0	0	471423	0	0	0	0	0	0	0	0	0	0	0	0	1.07547e+06	0	0	347891	489943	0	0	0	0	0	0	0	0	0	458146
Q9P2Y4	Zinc finger protein 219	ZNF219	ZNF219	EATPTPAPAAPEEPPAPPEFR	T259	1xPhospho [T5]	3.46447e+07	4.67238e+07	5.38958e+07	2.62066e+07	7.60329e+07	1.50109e+08	1.02828e+08	7.31146e+07	9.19299e+07	0	1.10756e+08	184440465	0	1.47506e+06	65321330	0	0	2.72916e+07	0	3.23413e+06	2.38066e+07	0	5.36144e+06	4.54464e+06	1.2957e+06	0	9.23214e+06	3.83182e+06	1.74831e+07	0	0	0	0	0	0	2.29882e+07	1.78315e+07	0	1.79601e+07	1.17116e+08	5.55904e+07	0	3.10774e+07	0	2.65598e+07	1.25101e+08	3.03127e+07	7.12637e+07	1.18422e+08	8.03623e+07	7.39442e+06	5.5507e+07	4.59279e+07	6.48707e+07	6.1539e+07	7.63957e+07	7.06123e+07	5.41551e+07	1.9406e+08	1.18566e+08	1.33649e+08	0	1.2071e+08	0	1.04847e+08	8.84778e+07	8.35252e+07	34499801	9.89259e+07	1.77638e+08	144341696	3.34169e+07	7.22221e+07	2.19573e+08	1.45142e+08	1.33547e+08	315893762	1.99286e+07	669503	1.11034e+08	1.46469e+08	0	0	1.23601e+07	1.02832e+08	4.20474e+07	6.92543e+07	5.05242e+07	1.06751e+08	2.52807e+07	0	2.54343e+07	1.74923e+06	0	0	0	0	0	0	1.46483e+07	1.03527e+06	4.65996e+06	5.33591e+06	2.23746e+08	308925682	8.61733e+07	4.7839e+06	1.39798e+07	0	0	1.59999e+08	0	1.00264e+08	69499643	1.77061e+06	1.26123e+06	2.30535e+06	1.77019e+08	1.77034e+06	1.50176e+08	2.111e+08	5.90008e+07
Q9P2Y4	Zinc finger protein 219	ZNF219	ZNF219	GRRPPQADASPPYAR	S684	1xPhospho [S10]	0	0	0	3.86194e+06	3.50423e+06	2.57497e+06	3.57346e+06	1.10672e+06	0	1.1729e+06	1.5471e+06	1.42483e+06	9.11856e+06	2.54233e+06	8.05534e+06	1.95247e+06	0	1.04366e+06	0	4.45705e+06	1.55164e+06	0	2.99922e+06	3.4066e+06	3.9345e+06	0	3.15665e+06	1.11217e+07	2.40688e+06	2.00144e+06	0	0	0	0	3.06608e+06	0	1.24468e+06	4.17285e+06	8.9909e+06	0	2.48688e+06	0	1.80099e+06	0	1.365e+06	1.98213e+06	0	2.21878e+06	2.30613e+06	0	0	3.11533e+06	2.07072e+06	0	2.32447e+06	1.51696e+06	0	1.34424e+06	1.4276e+06	1.0294e+06	2.09262e+06	0	798956	0	0	1.76522e+06	0	0	2.9086e+06	4.58183e+06	5189037	0	0	2.19327e+06	2.42394e+06	0	1.54153e+06	0	0	3.4497e+06	0	0	0	0	4.63468e+06	1.26173e+06	2.14233e+06	897507	2.12379e+06	1.2375e+06	0	0	0	4.84847e+06	0	0	0	0	2.00597e+06	0	0	0	1.40451e+06	0	5.71678e+06	2.11278e+06	0	0	0	0	1.08882e+06	2.32391e+06	2.65186e+06	1.34473e+06	0	0	0	0	0	2.49851e+06	0	0
Q9P2Y4	Zinc finger protein 219	ZNF219	ZNF219	VPSGETPPSPSQEGEEGSGLSRPGEAGLGGQER	S692	2xPhospho [S3; S9]	3.27133e+07	1.1272e+08	4.96625e+07	4.73585e+07	1.06645e+08	3.25206e+08	4.67958e+07	3.06431e+07	3.87746e+08	3.22412e+08	2.92639e+07	1.73029e+08	2.63685e+07	5.41866e+06	5.63684e+07	1.21408e+08	9.17917e+07	115265956	1.46742e+08	2.31929e+07	3.10425e+07	1.38259e+08	5.14318e+06	2.83669e+07	3.44264e+07	958976	2.47919e+07	5.30443e+06	2.23377e+07	1.12457e+08	0	8.83996e+06	6.27296e+07	0	1.72859e+06	0	1.72999e+06	3.375e+07	1.37785e+07	9.06639e+06	1.30072e+07	8.45209e+06	8.89268e+06	4.1807e+07	6.04611e+07	1.85687e+07	5.17775e+07	4.28551e+06	2.29364e+07	6.06528e+06	3.56372e+07	2.6547e+07	3.10958e+07	1.31987e+07	2.05549e+07	1.82418e+07	7.82533e+08	4.0923e+07	5.33323e+07	5.51754e+07	5.32154e+07	6.79626e+07	6.62709e+07	0	1.89272e+07	3.9781e+07	5.37486e+07	1.33054e+07	1.14198e+07	2.82132e+07	1.75727e+07	1.50702e+07	2.00104e+07	1.04677e+08	7.9983e+07	2.09099e+07	109870666	3.38751e+07	1.21548e+08	7.44003e+07	2.77021e+07	3.80959e+07	5.03759e+07	5.51051e+06	4.18271e+07	2.56071e+07	4.00316e+07	0	4.94099e+07	5.50352e+07	7.65874e+07	8.92109e+07	2.87349e+07	1.26103e+07	1.974e+07	6.12811e+07	5.53618e+07	4.47264e+07	2.35238e+07	4.45998e+07	4.56725e+07	5.19594e+07	1.07507e+08	6.08217e+07	4.58379e+07	6.05066e+07	8.89294e+07	4.05156e+08	6.87052e+08	165323518	1.87221e+08	1.99486e+08	2.17081e+08	5.72826e+07	4.36877e+07	4.92276e+06	1.07285e+07	5.33611e+07	9.75656e+06	7.53517e+07	5.61412e+07	3.38056e+08
Q9P2Y4	Zinc finger protein 219	ZNF219	ZNF219	VPSGETPPSPSQEGEEGSGLSRPGEAGLGGQER	S698	2xPhospho [S3; S9]	3.27133e+07	1.1272e+08	4.96625e+07	4.73585e+07	1.06645e+08	3.25206e+08	4.67958e+07	3.06431e+07	3.87746e+08	3.22412e+08	2.92639e+07	1.73029e+08	2.63685e+07	5.41866e+06	5.63684e+07	1.21408e+08	9.17917e+07	115265956	1.46742e+08	2.31929e+07	3.10425e+07	1.38259e+08	5.14318e+06	2.83669e+07	3.44264e+07	958976	2.47919e+07	5.30443e+06	2.23377e+07	1.12457e+08	0	8.83996e+06	6.27296e+07	0	1.72859e+06	0	1.72999e+06	3.375e+07	1.37785e+07	9.06639e+06	1.30072e+07	8.45209e+06	8.89268e+06	4.1807e+07	6.04611e+07	1.85687e+07	5.17775e+07	4.28551e+06	2.29364e+07	6.06528e+06	3.56372e+07	2.6547e+07	3.10958e+07	1.31987e+07	2.05549e+07	1.82418e+07	7.82533e+08	4.0923e+07	5.33323e+07	5.51754e+07	5.32154e+07	6.79626e+07	6.62709e+07	0	1.89272e+07	3.9781e+07	5.37486e+07	1.33054e+07	1.14198e+07	2.82132e+07	1.75727e+07	1.50702e+07	2.00104e+07	1.04677e+08	7.9983e+07	2.09099e+07	109870666	3.38751e+07	1.21548e+08	7.44003e+07	2.77021e+07	3.80959e+07	5.03759e+07	5.51051e+06	4.18271e+07	2.56071e+07	4.00316e+07	0	4.94099e+07	5.50352e+07	7.65874e+07	8.92109e+07	2.87349e+07	1.26103e+07	1.974e+07	6.12811e+07	5.53618e+07	4.47264e+07	2.35238e+07	4.45998e+07	4.56725e+07	5.19594e+07	1.07507e+08	6.08217e+07	4.58379e+07	6.05066e+07	8.89294e+07	4.05156e+08	6.87052e+08	165323518	1.87221e+08	1.99486e+08	2.17081e+08	5.72826e+07	4.36877e+07	4.92276e+06	1.07285e+07	5.33611e+07	9.75656e+06	7.53517e+07	5.61412e+07	3.38056e+08
Q9P2Y4	Zinc finger protein 219	ZNF219	ZNF219	GGEAEPLDLSLR	S630	1xPhospho [S10]	0	0	0	0	0	0	0	0	0	0	0	0	0	0	0	0	0	0	0	0	0	0	0	0	0	0	0	0	0	0	0	0	0	0	0	0	0	0	0	0	0	0	456154	0	0	0	0	0	0	0	0	698224	509990	0	0	0	0	0	0	0	0	0	0	0	0	0	0	0	0	632567	968189	0	0	0	0	0	0	0	0	0	0	0	0	0	0	0	0	0	0	0	0	0	0	0	0	0	0	0	0	0	0	0	0	0	0	0	0	0	0	0	0	0	0	0	0	0	0	0	0	0	0	0
Q9P2Y4	Zinc finger protein 219	ZNF219	ZNF219	RPPQADASPPYAR	S684	1xPhospho [S8]	7.32699e+06	4.44077e+06	9.42412e+06	9.30139e+06	2.24026e+07	7.63417e+06	1.29223e+07	6.33274e+06	5.47941e+06	1.12426e+07	1.37934e+07	1.1348e+07	4.19355e+07	0	6.68782e+06	7.39573e+06	4.88505e+06	5.21067e+06	8.63684e+06	2.60189e+07	7.69686e+06	0	1.85985e+07	2.03646e+07	8.32405e+06	3.14292e+06	1.41891e+07	3.97754e+07	5.87684e+06	1.52308e+07	7.94059e+06	5.58863e+06	0	1.07224e+07	8.25998e+06	0	0	0	0	2.20932e+07	4.89049e+07	8.43824e+06	2.16386e+07	1.13105e+07	1.23644e+07	2.47116e+07	2.38071e+07	2.08629e+07	1.76293e+07	1.88589e+07	1.97864e+07	2.98794e+07	2.40945e+07	2.02271e+07	1.48316e+07	1.53991e+07	1.13695e+07	5.33173e+06	1.44332e+07	1.05625e+07	1.49777e+07	9.92069e+06	1.34585e+07	0	1.28953e+07	7.75092e+06	9.65182e+06	7.3746e+07	1.24659e+07	4.21734e+07	45976393	3.65248e+07	2.10582e+07	1.88194e+07	1.44635e+07	1.15181e+07	1.15719e+07	1.66672e+07	1.37006e+07	1.61973e+07	2.6513e+07	1.49574e+07	2.33071e+07	1.42628e+07	3.20822e+07	8.16288e+06	1.7843e+07	1.41583e+07	7.91621e+06	2.60519e+07	7.52433e+06	1.14275e+07	1.44246e+07	4.95896e+07	1.33052e+07	4.45656e+06	1.23934e+07	5.87904e+06	1.29357e+07	9.68825e+06	2.62262e+07	0	0	3.95459e+06	0	4.35418e+06	7.60825e+06	4.25304e+06	3.90717e+06	1.03807e+07	7.82375e+06	7.80863e+06	8.88801e+06	7.15624e+06	0	8.19355e+06	6.69559e+06	1.20094e+07	0	1.15136e+07	0	0
A0A0S2Z4L6	Zinc finger protein 213 isoform 1 (Fragment)	ZNF213	ZNF213	RRPSVPQEQHSHSAQPPALLK	S165	1xPhospho [S4]	0	767995	5.3141e+06	0	2.69267e+06	2.25039e+06	4.21723e+06	1.42949e+06	0	0	3.54615e+06	0	0	0	1.49134e+06	1.22699e+06	947352	0	0	1.37931e+06	4.6725e+06	0	4.0631e+06	3.22457e+06	1.47627e+06	0	764966	626011	3.33545e+06	0	0	0	0	0	0	0	0	0	1.12871e+06	0	0	6.12267e+06	1.79779e+06	0	3.02622e+06	0	0	0	1.43343e+06	0	1.95677e+06	0	0	0	0	0	0	0	2.04212e+06	0	0	4.63511e+06	0	0	0	0	6.28616e+06	0	0	2.66033e+06	4549520	0	6.45026e+06	3.47971e+06	3.34248e+06	0	0	0	0	0	0	0	0	0	0	7.80131e+06	5.60374e+06	1.14791e+06	0	0	3.06798e+06	0	0	0	0	0	0	0	0	0	0	0	1.78309e+06	1.11524e+06	0	0	0	0	0	5.17977e+06	0	0	0	0	0	0	0	0	0	0	0	0
O95201	Zinc finger protein 205	ZNF205	RhitH;ZNF205	GAPESGEEGLAPDSEVGR	S292	1xPhospho [S5]	0	0	0	0	0	0	0	0	0	0	0	0	0	0	0	0	0	0	0	0	0	0	0	0	0	0	0	0	0	0	0	0	0	0	0	0	0	0	0	0	0	0	917270	0	0	0	0	0	0	0	0	0	0	0	0	0	0	0	0	0	0	0	0	0	0	0	0	0	0	0	1.01895e+06	0	0	0	0	0	730432	0	0	0	788426	0	0	0	0	0	1.16438e+06	853876	0	0	0	895857	0	0	0	0	0	0	0	0	0	0	0	0	0	0	0	0	0	0	0	0	0	0	0	0	0	0	0	0	0	0
Q9BSG1	Zinc finger protein 2	ZNF2	ZNF2	ECLGRQSPLCPK	S119	2xCarbamidomethyl [C2; C10]; 1xPhospho [S7]	7.24398e+06	0	2.07288e+06	0	3.25697e+06	1.98498e+06	2.79959e+06	3.0356e+06	0	0	0	0	0	0	3.21648e+06	3.85205e+06	0	0	0	3.99735e+06	7.69763e+06	0	5.02077e+06	4.36715e+06	3.22146e+06	4.03483e+06	4.80851e+06	3.42419e+06	0	0	2.52109e+06	0	0	0	3.3516e+06	685819	2.24444e+06	1.6356e+06	2.86989e+06	4.23163e+06	2.22131e+06	0	2.90349e+06	0	1.08174e+07	0	0	3.06187e+06	0	0	0	2.18352e+06	1.88868e+06	0	1.37711e+06	0	0	0	2.14699e+06	0	0	0	1.66328e+06	0	0	1.74778e+06	0	0	0	2.74562e+06	1.61756e+06	0	1.9485e+06	2.6981e+06	1.41725e+06	0	0	0	0	0	0	0	2.26943e+06	5.21372e+06	0	2.57307e+06	2.61518e+06	3.21918e+06	0	0	0	3.81136e+06	6.24196e+06	3.78449e+06	0	0	0	0	5.65289e+06	4.3364e+06	2.30851e+06	0	0	0	0	0	0	0	0	0	0	0	0	0	1.84985e+06	0	0	0	0	0	0	0
O15231	Zinc finger protein 185	ZNF185	ZNF185;DKFZp686O1389;DKFZp686B22130	SSAQLSDGNVGSGATGSRPEGLAAVDIGSER	S342	1xPhospho [S2]	0	0	6.35771e+06	0	3.83435e+06	0	0	0	0	148098	1.28793e+06	0	0	0	0	0	0	0	146015	0	0	0	1.334e+06	0	0	0	0	5.22236e+06	0	0	0	0	0	0	1.05089e+06	4.22087e+06	0	0	0	0	0	0	0	0	0	0	957224	0	0	0	0	0	2.68243e+06	0	0	0	0	0	0	0	0	0	1.44909e+06	0	0	0	0	0	0	0	0	0	3.50733e+06	0	0	0	0	0	0	1.7924e+06	0	0	0	0	0	0	0	0	0	0	0	555340	0	0	0	0	0	0	0	0	0	0	4.39989e+06	1.59692e+06	0	0	3.32699e+06	0	0	355282	0	0	0	0	366856	0	0	2.35311e+06	249856	0	0	0
O15231	Zinc finger protein 185	ZNF185	ZNF185;DKFZp686O1389;DKFZp686B22130	GGQGDPAVPTQQPADPSTPEQQNSPSGSEQFVR	S512	2xPhospho [S17; S24]	0	1.22531e+06	0	0	0	2.11398e+06	0	0	0	0	0	0	0	573051	0	0	0	0	0	0	0	0	0	1.71385e+06	1.63523e+06	5.81372e+06	0	3.31424e+06	1.69061e+06	0	9.67469e+06	5.97937e+06	0	0	2.90408e+06	3.17761e+06	0	0	0	0	0	0	0	0	1.72508e+06	0	0	0	0	0	0	0	0	0	0	0	0	0	0	0	0	0	0	0	0	0	0	0	0	0	1.21768e+06	0	0	0	659565	0	0	6.98392e+06	0	0	0	0	0	0	0	0	0	0	0	0	0	0	0	0	0	0	0	0	0	0	0	0	0	0	0	3.66933e+06	2.96014e+06	6.27951e+06	0	0	0	0	0	1.64471e+06	1.14516e+06	0	0	1.83735e+06	0	0	0	3.70818e+06
O15231	Zinc finger protein 185	ZNF185	ZNF185;DKFZp686O1389;DKFZp686B22130	GGQGDPAVPTQQPADPSTPEQQNSPSGSEQFVR	S519	2xPhospho [S17; S24]	0	1.22531e+06	0	0	0	2.11398e+06	0	0	0	0	0	0	0	573051	0	0	0	0	0	0	0	0	0	1.71385e+06	1.63523e+06	5.81372e+06	0	3.31424e+06	1.69061e+06	0	9.67469e+06	5.97937e+06	0	0	2.90408e+06	3.17761e+06	0	0	0	0	0	0	0	0	1.72508e+06	0	0	0	0	0	0	0	0	0	0	0	0	0	0	0	0	0	0	0	0	0	0	0	0	0	1.21768e+06	0	0	0	659565	0	0	6.98392e+06	0	0	0	0	0	0	0	0	0	0	0	0	0	0	0	0	0	0	0	0	0	0	0	0	0	0	0	3.66933e+06	2.96014e+06	6.27951e+06	0	0	0	0	0	1.64471e+06	1.14516e+06	0	0	1.83735e+06	0	0	0	3.70818e+06
O15231	Zinc finger protein 185	ZNF185	ZNF185;DKFZp686O1389;DKFZp686B22130	SPSSCMVTVTVTATSEQPHIYIPAPASELDSSSTTK	S540	1xCarbamidomethyl [C5]; 1xPhospho [S3]; 1xOxidation [M6]	0	0	0	0	0	0	362059	0	0	1.29598e+06	0	0	0	0	0	996219	0	390862	840595	0	160317	889675	0	0	235180	0	0	40293.3	0	0	290863	0	0	0	0	0	0	0	319042	240738	0	0	0	0	0	0	0	148630	0	634116	0	435136	0	0	0	325838	0	0	0	0	0	0	0	0	0	0	0	0	0	0	0	267859	0	0	0	0	0	330623	0	0	303296	0	739913	0	0	0	0	0	0	235011	0	0	0	0	0	0	0	0	900495	0	1.21284e+06	0	716351	530522	1.05703e+06	0	0	0	0	1.45256e+06	1.62692e+06	1.01519e+06	753538	1.03893e+06	2.34238e+06	0	0	0	0	0	0	822778
O15231	Zinc finger protein 185	ZNF185	ZNF185;DKFZp686O1389;DKFZp686B22130	RESCGSSVLTDFEGKDVATK	S468	1xCarbamidomethyl [C4]; 2xPhospho [S/T]	0	0	1.20096e+06	857709	911293	0	1.01073e+06	542649	0	0	2.11954e+06	0	0	0	0	0	0	860951	0	0	0	0	0	1.10973e+06	0	1.43756e+06	0	1.8809e+06	0	0	1.48403e+06	3.21422e+06	0	0	986034	5.54179e+06	0	0	0	0	0	0	1.95984e+06	6.08632e+06	0	0	1.65298e+06	4.36605e+06	4.33315e+06	0	4.31332e+06	2.74841e+06	5.04279e+06	6.74317e+06	0	3.88752e+06	0	528854	2.59276e+06	0	0	0	0	0	0	3.98721e+06	2.91192e+06	0	2.61209e+06	3.49466e+06	6.32998e+06	3.09952e+06	3.72603e+06	0	0	1.69437e+06	0	5.55562e+06	4.14963e+06	4.15475e+06	2.31896e+06	0	0	0	0	2.86663e+06	5.0205e+06	2.77213e+06	0	3.33992e+06	2.41071e+06	0	0	0	0	0	0	0	0	0	0	0	2.32104e+06	0	0	0	0	0	0	0	0	1.51898e+06	0	879730	0	0	0	0	0	1.54702e+06	0	0
O15231	Zinc finger protein 185	ZNF185	ZNF185;DKFZp686O1389;DKFZp686B22130	VRSPSSCMVTVTVTATSEQPHIYIPAPASELDSSSTTK	S538	1xCarbamidomethyl [C7]; 1xPhospho [S3]	0	0	0	0	0	93619.2	0	0	0	0	0	0	0	0	111168	0	0	0	0	57100	0	0	207982	54274.3	0	0	0	0	0	0	119409	0	0	138068	0	82604.1	0	0	0	0	0	0	26303	0	0	0	0	148932	0	0	0	0	0	0	59376.5	0	0	140272	0	0	0	0	0	3.52663e+06	0	0	133470	0	0	0	0	0	166371	0	185893	0	0	0	0	0	0	0	0	0	0	99312.2	0	0	0	0	0	0	0	0	0	0	0	0	0	0	0	0	0	0	0	0	0	143702	0	423758	0	0	115770	0	0	0	0	132635	0	0	0	0
O15231	Zinc finger protein 185	ZNF185	ZNF185;DKFZp686O1389;DKFZp686B22130	GALADYEGKDVATR	Y408	1xPhospho [Y6]	0	0	3.44115e+06	0	1.29496e+06	0	1.62882e+06	2.14084e+06	0	0	2.62529e+06	0	0	0	1.36723e+06	0	1.28615e+06	1.36939e+06	1.45216e+06	985321	896504	0	0	0	1.3287e+06	4.91145e+06	2.11553e+06	1.91724e+06	0	3.50236e+06	2.37002e+07	1.69924e+06	0	0	2.11607e+06	9.416e+06	1.27799e+06	3.58204e+06	1.74228e+06	0	0	0	0	0	0	0	0	0	0	0	0	0	1.0744e+06	0	0	2.94154e+06	0	0	0	1.31145e+06	0	0	2.66473e+06	0	0	0	0	3.67664e+06	0	0	1762366	0	2.24404e+06	1.65749e+06	4.95019e+06	2.70483e+06	1.93155e+06	0	0	2.92552e+06	0	0	0	0	0	0	0	0	0	0	0	0	0	0	0	0	0	0	0	0	0	0	3.13852e+06	0	0	0	2.30116e+06	0	0	0	0	3.79593e+06	0	2.42663e+06	0	2.57175e+06	0	0	0	0	0	0
O15231	Zinc finger protein 185	ZNF185	ZNF185;DKFZp686O1389;DKFZp686B22130	RRSEAASGVLR	S178	1xPhospho [S3]	0	0	0	0	0	0	0	0	0	0	0	0	0	0	0	0	0	0	0	0	0	0	0	0	0	0	0	0	0	0	0	0	0	0	0	2.69593e+06	0	0	0	0	0	0	0	0	5.30478e+06	0	0	0	1.42577e+06	0	0	0	0	0	0	0	0	1.31998e+06	0	0	0	0	0	0	0	1.89512e+06	0	0	0	2.62992e+06	0	0	0	497797	920116	0	0	0	0	2.76089e+06	0	0	0	0	0	0	573355	0	0	0	0	0	0	0	0	0	0	0	0	0	0	0	0	0	0	0	0	0	0	0	0	0	0	0	0	0	0	0	0	0	0	0
O15231	Zinc finger protein 185	ZNF185	ZNF185;DKFZp686O1389;DKFZp686B22130	QSSPSGSEQLVR	S453	2xPhospho [S3; S5]	5.58492e+06	0	4.56583e+06	3.01736e+06	1.36598e+06	0	1.42166e+06	0	0	0	0	0	2.75688e+06	0	0	2.24579e+06	0	0	0	0	0	0	0	2.47661e+06	0	2.5668e+06	0	0	0	0	6.14783e+06	7.33649e+06	0	0	0	3.2744e+06	0	0	0	0	0	0	0	0	0	0	0	0	1.72623e+06	0	0	1.82227e+06	1.19432e+06	2.53198e+06	1.65875e+06	1.30536e+06	0	2.22776e+06	0	0	0	0	751194	0	0	2.49439e+06	0	2.17019e+06	1.74513e+06	991884	1.74041e+06	0	1.66923e+06	0	1.01578e+06	0	0	5.32129e+06	0	0	3.28398e+06	0	0	0	0	0	1.33801e+06	2.27076e+06	0	0	0	1.38694e+06	0	0	0	0	0	0	0	0	0	0	1.28673e+06	0	0	1.43458e+06	0	0	0	1.74432e+06	0	0	2.00051e+06	0	0	0	0	0	0	0	0	0
O15231	Zinc finger protein 185	ZNF185	ZNF185;DKFZp686O1389;DKFZp686B22130	QSSPSGSEQLVR	S455	2xPhospho [S3; S5]	5.58492e+06	0	4.56583e+06	3.01736e+06	1.36598e+06	0	1.42166e+06	0	0	0	0	0	2.75688e+06	0	0	2.24579e+06	0	0	0	0	0	0	0	2.47661e+06	0	2.5668e+06	0	0	0	0	6.14783e+06	7.33649e+06	0	0	0	3.2744e+06	0	0	0	0	0	0	0	0	0	0	0	0	1.72623e+06	0	0	1.82227e+06	1.19432e+06	2.53198e+06	1.65875e+06	1.30536e+06	0	2.22776e+06	0	0	0	0	751194	0	0	2.49439e+06	0	2.17019e+06	1.74513e+06	991884	1.74041e+06	0	1.66923e+06	0	1.01578e+06	0	0	5.32129e+06	0	0	3.28398e+06	0	0	0	0	0	1.33801e+06	2.27076e+06	0	0	0	1.38694e+06	0	0	0	0	0	0	0	0	0	0	1.28673e+06	0	0	1.43458e+06	0	0	0	1.74432e+06	0	0	2.00051e+06	0	0	0	0	0	0	0	0	0
O15231	Zinc finger protein 185	ZNF185	ZNF185;DKFZp686O1389;DKFZp686B22130	ATSFSSAGEVPKPRPPSTR	T63	2xPhospho [T2; S17]	0	0	2.82861e+06	0	888897	1.41469e+06	0	785443	0	1.08812e+06	0	1.77736e+06	0	3.40806e+06	0	0	0	0	1.08206e+06	0	0	0	0	0	0	0	0	1.08101e+06	693884	0	0	0	0	0	0	4.57652e+06	0	0	0	0	0	0	0	0	0	0	0	1.23019e+06	0	0	0	0	0	0	0	0	0	1.94594e+06	0	0	1.21285e+06	0	1.87063e+06	0	0	0	1.29162e+06	0	0	0	0	0	978253	1.03788e+06	0	0	774763	0	0	0	2.11885e+06	0	0	0	0	0	0	0	0	0	0	0	0	0	0	0	0	0	0	0	0	0	0	1.59503e+06	1.7373e+06	0	1.64833e+06	0	0	2.24495e+06	0	0	0	0	0	0	0	0	0	2.07472e+06	0	0
O15231	Zinc finger protein 185	ZNF185	ZNF185;DKFZp686O1389;DKFZp686B22130	ATSFSSAGEVPKPRPPSTR	S78	2xPhospho [T2; S17]	0	0	2.82861e+06	0	888897	1.41469e+06	0	785443	0	1.08812e+06	0	1.77736e+06	0	3.40806e+06	0	0	0	0	1.08206e+06	0	0	0	0	0	0	0	0	1.08101e+06	693884	0	0	0	0	0	0	4.57652e+06	0	0	0	0	0	0	0	0	0	0	0	1.23019e+06	0	0	0	0	0	0	0	0	0	1.94594e+06	0	0	1.21285e+06	0	1.87063e+06	0	0	0	1.29162e+06	0	0	0	0	0	978253	1.03788e+06	0	0	774763	0	0	0	2.11885e+06	0	0	0	0	0	0	0	0	0	0	0	0	0	0	0	0	0	0	0	0	0	0	1.59503e+06	1.7373e+06	0	1.64833e+06	0	0	2.24495e+06	0	0	0	0	0	0	0	0	0	2.07472e+06	0	0
O15231	Zinc finger protein 185	ZNF185	ZNF185;DKFZp686O1389;DKFZp686B22130	SEAASGVLR	S178	1xPhospho [S1]	0	658447	746293	0	0	1.56338e+06	1.19647e+06	0	1.55879e+06	0	0	0	0	0	0	0	0	0	698430	0	478579	1.16345e+06	554982	0	0	0	529997	0	0	0	0	0	0	692624	526867	1.00327e+06	1.15374e+06	1.40672e+06	834558	0	0	0	0	0	0	0	0	0	0	0	0	609354	0	0	0	0	0	0	0	0	0	0	0	0	0	0	0	0	0	0	1070939	0	0	0	0	0	0	1.20731e+06	0	0	0	0	0	0	0	0	0	533879	0	0	0	0	0	0	0	0	0	0	0	0	0	0	0	0	0	738624	1.13056e+06	0	0	1.73862e+06	0	1.27811e+06	1.14157e+06	0	0	0	0	0	0	0	0	0
O15231	Zinc finger protein 185	ZNF185	ZNF185;DKFZp686O1389;DKFZp686B22130	LQILTPR	T289	1xPhospho [T5]	0	0	3.3076e+06	2.84378e+06	0	5.12695e+06	1.20921e+06	1.35178e+06	1.34106e+06	0	3.78938e+06	1.8559e+06	3.95036e+06	0	1.75813e+06	0	0	0	0	0	0	0	0	0	0	3.81917e+06	1.6169e+06	3.10001e+06	0	0	935334	1.02066e+06	0	0	0	8.19097e+06	780929	0	0	0	0	0	1.24673e+06	2.70879e+06	0	2.25037e+06	4.76935e+06	2.48695e+06	1.20725e+06	0	3.46756e+06	2.49929e+06	4.05615e+06	1.40292e+07	1.2859e+06	1.98719e+06	3.76297e+06	1.10406e+07	4.52693e+06	4.41913e+06	2.86482e+06	0	3.88244e+06	0	1.98623e+06	7.74884e+06	4.01668e+06	0	733035	3.24058e+06	6106209	4.74583e+06	1.97314e+06	1.81609e+06	1.53684e+06	1.0984e+06	2.18318e+06	2.34152e+07	3.54999e+06	3.12764e+06	4.41313e+06	2.43765e+06	3.18459e+06	0	2.52546e+06	924721	1.41223e+06	2.13919e+06	3.281e+06	2.02717e+06	0	802907	0	0	0	0	0	0	0	0	3.26765e+07	0	0	0	1.27001e+06	1.16593e+06	0	3.14321e+06	0	0	0	2.03514e+06	2.20843e+06	0	0	0	0	1.94718e+06	0	2.51726e+06	0	0
J3KSA1	Zinc finger protein 18 (Fragment)	ZNF18	ZNF18	DQELLHASCQASGEVPSQASLR	S108	1xCarbamidomethyl [C9]; 1xPhospho [S20]	0	0	1.90582e+06	6.9907e+06	0	0	0	0	0	0	0	0	0	0	0	6.01497e+06	0	0	0	0	2.61838e+06	0	0	0	19462.7	0	0	2.11666e+06	0	0	0	0	0	0	0	0	0	9.90845e+06	0	0	0	0	0	0	0	0	0	0	0	0	0	0	0	0	0	0	0	0	0	0	0	0	0	0	0	0	0	0	0	0	0	0	0	0	0	0	0	0	0	0	0	0	0	0	0	0	0	0	0	0	0	0	0	0	0	0	0	0	0	0	0	0	0	0	1.4505e+06	0	372016	0	5.84813e+06	0	0	0	2.39904e+06	2.01657e+06	2.14864e+07	1.17808e+07	0	937723	0	0	0	0
Q15697	Zinc finger protein 174	ZNF174	ZNF174	VEYISSPLK	S287	1xPhospho [S6]	0	0	0	0	425713	0	389887	0	0	0	336326	0	0	0	0	0	0	0	0	0	0	0	0	0	0	0	0	1.63128e+06	0	0	0	0	0	0	0	0	0	0	0	0	0	0	0	0	0	0	640433	0	0	0	0	0	0	0	0	0	0	0	445918	0	0	0	0	0	0	0	0	0	0	0	0	0	0	0	0	0	0	0	0	0	0	0	0	0	0	0	0	0	0	0	0	0	0	0	0	0	0	0	0	0	0	0	0	0	442405	0	0	0	0	0	0	0	372297	0	0	0	0	0	0	0	0	0
Q15697	Zinc finger protein 174	ZNF174	ZNF174	ESSPAEPSQAGAYDR	S173	1xPhospho [S2]	0	1.45859e+06	2.01968e+06	2.32835e+06	0	2.51823e+06	0	0	0	0	2.26379e+06	0	6.02771e+06	2.95999e+06	0	4.13989e+06	0	0	1.92395e+06	2.46495e+06	4.14999e+06	0	1.4997e+06	4.39847e+06	2.96173e+06	3.45615e+06	2.51354e+06	0	0	0	0	4.32693e+06	0	0	0	0	0	1.65933e+06	0	0	2.74225e+06	0	1.90705e+06	0	2.77687e+06	0	0	0	1.36607e+06	0	0	0	0	0	1.59462e+06	0	0	0	0	0	0	0	0	0	0	0	0	0	2.6665e+06	0	0	0	0	1.97714e+06	0	0	0	3.29905e+06	0	0	0	0	0	0	0	3094019	2.52402e+06	1.84644e+06	0	0	0	1.14039e+06	0	0	4.02904e+06	0	0	0	0	0	0	0	0	1.00473e+06	0	1.19865e+06	3.24563e+06	0	0	4.08796e+06	0	0	0	0	0	0	0	0	0	0	0	0
M0QZ49	Zinc finger protein 160 (Fragment)	ZNF160	ZNF160	HESPDIEDFSFKEPQK	S87	1xPhospho [S3]	0	0	0	0	0	0	0	0	0	0	0	0	0	0	0	0	0	0	0	564910	0	0	766900	635796	0	976101	0	1.09957e+06	0	0	0	0	0	0	0	0	0	0	0	0	1.06286e+06	0	399832	0	0	0	0	0	0	0	0	0	525477	0	365041	0	0	0	437233	0	0	0	0	0	0	0	0	0	0	0	1.15711e+06	0	630866	0	0	0	0	0	0	0	0	0	0	0	0	0	621929	331106	0	0	0	441521	0	0	0	0	0	0	0	0	0	0	0	0	0	0	0	0	0	0	0	0	0	0	0	0	0	0	0	0	0	0
A0A024R418	Zinc finger protein 142 (Clone pHZ-49), isoform CRA_a	ZNF142	ZNF142	GLPRPDSPIPLQPVLPGTQASEDTESGKPPPASQEAELLLPK	S904	1xPhospho [S7]	402763	0	1.101e+06	0	237172	130765	0	0	0	0	0	0	0	0	0	237771	177749	139210	0	0	265044	0	0	0	123151	135877	165105	1.09617e+06	129522	401714	0	173455	0	260576	0	0	103506	0	455203	0	0	0	0	0	707771	0	0	290699	0	0	0	0	0	0	0	0	0	0	102811	0	0	0	0	0	0	0	284831	0	0	64042.8	0	0	0	0	292217	0	0	0	0	0	0	0	0	0	0	106895	99442.5	0	0	0	0	135746	0	0	0	0	0	0	0	0	0	0	0	0	0	0	0	277774	0	0	0	0	0	121514	817728	0	0	448888	307350	0	0	356571
Q9H2Y7	Zinc finger protein 106	ZNF106	ZFP106;ZNF106;DKFZp451A177	RHSAQLSSDHIIPLMHLAK	S937	1xPhospho [S3]	0	0	0	0	0	0	0	0	0	0	0	0	0	0	0	0	0	0	0	0	498296	0	0	0	0	0	0	0	0	0	0	0	0	0	0	0	0	0	0	0	0	0	0	0	0	0	0	0	0	0	0	0	0	0	0	0	0	0	0	0	0	0	0	0	0	0	1.81309e+06	0	0	644057	659809	0	1.24792e+06	0	0	0	0	0	0	0	0	0	0	0	0	0	0	0	0	0	0	0	0	0	0	0	0	0	0	0	0	0	0	0	0	0	0	0	0	0	0	0	0	0	0	0	0	0	0	0	0	0
Q9H2Y7	Zinc finger protein 106	ZNF106	ZFP106;ZNF106;DKFZp451A177	NRENSPSSQSAGLSSINK	S1279	1xPhospho [S5]	5.15176e+06	1.281e+06	5.59091e+06	2.08595e+06	3.30413e+06	2.68823e+06	6.01852e+06	8.26841e+06	6.39985e+06	0	4.1831e+06	0	5.91154e+06	2.85685e+06	5.40504e+06	0	3.88544e+06	1.31144e+06	2.33979e+06	2.69471e+06	7.12912e+06	0	4.0194e+06	8.09009e+06	5.89958e+06	7.04096e+06	6.48469e+06	8.12631e+06	2.45499e+06	4.37772e+06	4.98388e+06	6.53024e+06	0	1.02638e+07	1.2177e+07	5.69779e+06	9.18281e+06	1.26432e+07	4.58813e+06	0	5.67337e+06	0	5.00085e+06	0	1.45986e+06	5.45033e+06	1.34334e+06	5.99956e+06	4.83926e+06	5.80926e+06	0	5.26977e+06	4.22005e+06	0	1.95239e+06	2.22875e+06	1.68085e+06	4.02904e+06	0	4.45603e+06	4.08368e+06	0	3.76603e+06	0	0	4.14253e+06	2.54728e+06	0	2.19579e+06	7.83495e+06	4463339	0	2.61348e+06	1.12825e+06	4.72376e+06	3.96029e+06	5.92832e+06	6.81043e+06	0	5.10853e+06	0	0	0	0	0	0	0	5.38841e+06	6.94999e+06	4.88998e+06	0	3.622e+06	0	0	0	0	0	0	0	4.04687e+06	0	0	3.45265e+06	3.48316e+06	1.50347e+06	1.67235e+06	0	4.83144e+06	0	2.52156e+06	4.57603e+06	2.37901e+06	2.37939e+06	2.87372e+06	0	3.5504e+06	3.36711e+06	3.62046e+06	0	0	0	2.05913e+06
Q9H2Y7	Zinc finger protein 106	ZNF106	ZFP106;ZNF106;DKFZp451A177	AAHVPENSDTEQDVLTVKPVRK	S1370	1xPhospho [S8]	0	0	0	0	0	910046	1.28258e+06	703822	0	0	0	0	0	0	3.99095e+06	0	0	0	0	515018	654087	0	0	487316	962174	0	676129	0	689231	0	0	0	0	0	0	0	0	0	3.27701e+06	0	0	0	0	0	0	0	0	0	0	0	0	0	0	0	0	0	0	0	0	0	0	0	0	0	1.32161e+06	0	0	0	875776	1.3633e+06	617706	0	0	0	0	0	0	0	0	0	0	0	0	0	0	0	0	588465	0	0	0	0	0	0	0	0	0	0	0	0	0	0	0	721318	4.11032e+06	0	0	0	0	0	0	0	0	0	0	0	0	0	0	0	0	794670
Q9H2Y7	Zinc finger protein 106	ZNF106	ZFP106;ZNF106;DKFZp451A177	EPHSPADQPEQQAESTLTSAETR	S1328	1xPhospho [S4]	0	2.19783e+06	2.83872e+06	3.07623e+06	2.43472e+06	4.61046e+06	2.84531e+06	1.83051e+06	1.51781e+06	2.1409e+06	2.93472e+06	0	6.52461e+06	0	1.4568e+06	1.18523e+06	0	1.66355e+06	0	1.87154e+06	2.28627e+06	0	2.28005e+06	2.80416e+06	0	0	0	1.11984e+06	0	0	2.24617e+06	0	0	0	0	0	2.1065e+06	0	1.77762e+06	0	0	0	1.56344e+06	3.18457e+06	2.0089e+06	0	1.12385e+06	0	0	0	0	0	1.53506e+06	0	1.09903e+06	0	0	0	0	0	1.24633e+06	0	801826	0	0	0	1.11198e+06	0	0	1.37598e+06	0	0	0	0	0	0	0	2.58536e+06	0	0	0	0	0	0	0	3.38672e+06	1.70792e+06	1.42005e+06	1.76038e+06	0	0	0	0	0	0	0	0	0	0	0	0	0	0	0	0	1.23405e+06	0	0	0	0	2.93589e+06	0	2.27773e+06	2.54409e+06	0	0	0	1.07793e+06	0	0	0	0
Q9H2Y7	Zinc finger protein 106	ZNF106	ZFP106;ZNF106;DKFZp451A177	SLSESSVIMDR	S861	1xPhospho [S3]; 1xOxidation [M9]	0	905002	0	7.67225e+06	0	0	5.67287e+06	5.63575e+06	0	0	9.46459e+06	0	1.47015e+06	0	1.36363e+06	2.74706e+06	0	1.81835e+06	1.45052e+06	2.30793e+06	2.01964e+06	0	2.13946e+06	0	1.09471e+06	2.37715e+06	0	0	848104	1.9727e+06	0	0	0	0	810876	0	0	1.94629e+06	1.55186e+06	0	2.62662e+06	6.27753e+06	1.31006e+06	2.76513e+06	884305	1.68709e+06	2.75757e+06	3.10155e+06	1.60375e+06	3.0241e+06	2.51564e+06	2.77439e+06	4.13678e+06	0	2.65332e+06	4.11095e+06	3.03372e+06	0	3.14915e+06	3.16082e+06	3.1752e+06	2.9441e+06	3.06359e+06	8.67752e+06	0	3.06023e+06	1.96858e+06	3.23918e+06	4.10944e+06	4.14447e+06	3.67596e+06	2.78748e+06	4.32291e+06	2.55953e+06	2.35581e+06	3.10094e+06	3.01009e+06	2.74166e+06	3.47534e+06	1.42956e+06	3.05411e+06	2.83753e+06	3.5701e+06	0	2.55406e+06	2.58919e+06	1.65159e+06	2.25875e+06	3.68856e+06	3.31999e+06	3.07621e+06	2.24663e+06	0	2.63823e+06	0	0	2.2124e+06	3.61287e+06	0	0	0	2.98857e+06	0	0	0	0	0	0	0	0	0	0	0	0	0	0	0	1.23822e+06	0	2.76791e+06	3.19905e+06	1.36952e+06
Q9H2Y7	Zinc finger protein 106	ZNF106	ZFP106;ZNF106;DKFZp451A177	ATGDGSSPELPSLER	S1025	2xPhospho [S6; S7]	2.04057e+06	1.54589e+06	1.26072e+06	0	1.15215e+06	0	2.94438e+06	1.82727e+06	1.03883e+06	0	632390	0	0	0	2.19848e+06	53056.4	652267	2.19245e+06	0	3.59691e+06	1.36955e+06	2.03972e+06	1.50175e+06	1.11695e+06	0	1.40694e+06	1.47065e+06	2.07274e+06	763745	1.24216e+06	1.55234e+06	1.08841e+06	0	0	1.48753e+06	500998	0	824320	438236	0	2.71186e+06	0	1.05566e+06	0	0	2.07141e+06	2.76421e+06	1.80529e+06	917743	3.65738e+06	1.61155e+06	1.75185e+06	0	0	1.31425e+06	2.35022e+06	1.053e+06	1.76069e+06	1.78488e+06	894849	936777	0	0	0	922972	1.75046e+06	1.03638e+06	0	3.40374e+06	4.44337e+06	2239611	0	1.27516e+06	0	1.4916e+06	2.35828e+06	0	0	2.15126e+06	0	868804	1.07887e+06	0	0	0	1.50896e+06	851243	1.96926e+06	0	0	1.31997e+06	2.74292e+06	0	0	0	0	0	0	0	0	0	399107	1.14984e+06	0	1.95645e+06	2.52386e+06	1.60179e+06	0	0	78927.5	865251	915893	1.00981e+06	1.19245e+06	0	0	0	0	0	0	0	651648
Q9H2Y7	Zinc finger protein 106	ZNF106	ZFP106;ZNF106;DKFZp451A177	ATGDGSSPELPSLER	S1026	2xPhospho [S6; S7]	2.04057e+06	1.54589e+06	1.26072e+06	0	1.15215e+06	0	2.94438e+06	1.82727e+06	1.03883e+06	0	632390	0	0	0	2.19848e+06	53056.4	652267	2.19245e+06	0	3.59691e+06	1.36955e+06	2.03972e+06	1.50175e+06	1.11695e+06	0	1.40694e+06	1.47065e+06	2.07274e+06	763745	1.24216e+06	1.55234e+06	1.08841e+06	0	0	1.48753e+06	500998	0	824320	438236	0	2.71186e+06	0	1.05566e+06	0	0	2.07141e+06	2.76421e+06	1.80529e+06	917743	3.65738e+06	1.61155e+06	1.75185e+06	0	0	1.31425e+06	2.35022e+06	1.053e+06	1.76069e+06	1.78488e+06	894849	936777	0	0	0	922972	1.75046e+06	1.03638e+06	0	3.40374e+06	4.44337e+06	2239611	0	1.27516e+06	0	1.4916e+06	2.35828e+06	0	0	2.15126e+06	0	868804	1.07887e+06	0	0	0	1.50896e+06	851243	1.96926e+06	0	0	1.31997e+06	2.74292e+06	0	0	0	0	0	0	0	0	0	399107	1.14984e+06	0	1.95645e+06	2.52386e+06	1.60179e+06	0	0	78927.5	865251	915893	1.00981e+06	1.19245e+06	0	0	0	0	0	0	0	651648
A0A087WVZ6	Protein kinase C-binding protein 1	ZMYND8	ZMYND8;DKFZp564P1772	GKDETDSPTVHLGLDSDSESELVIDLGEDHSGR	S704	2xPhospho [S/T]	107072	0	0	0	97452.7	0	156976	0	0	0	0	0	0	0	291493	0	0	0	0	0	131083	0	0	0	0	0	0	0	0	167644	0	0	0	0	0	0	0	0	0	0	0	0	0	0	0	0	0	0	0	0	0	0	0	0	0	0	0	0	0	0	0	0	0	0	0	0	0	0	0	782587	1.68764e+06	0	0	0	0	0	0	0	0	0	0	0	0	0	0	0	0	0	0	0	0	0	0	0	0	0	0	0	0	0	0	0	0	0	0	0	0	0	0	0	0	0	0	0	0	0	0	0	0	0	0	0
A0A087WVZ6	Protein kinase C-binding protein 1	ZMYND8	ZMYND8;DKFZp564P1772	QDVVGKTPPSTTVGSHSPPETPVLTR	T741	2xPhospho [T7; S17]	0	0	4.90781e+06	0	0	2.80756e+06	0	0	0	132164	675764	0	0	402203	1.95916e+06	2.48708e+06	0	0	0	0	0	0	0	1.64863e+06	0	0	0	3.23403e+06	2.99811e+06	0	0	0	0	0	0	4.19921e+06	431534	2.93072e+06	3.83706e+06	0	0	0	0	0	0	0	0	0	1.51785e+06	4.70273e+06	0	0	0	0	0	0	0	2.36121e+06	0	0	963573	0	0	0	1.25455e+06	0	0	0	785430	761767	645002	0	0	0	0	0	0	0	0	0	0	0	0	0	0	0	0	0	0	0	0	0	0	0	0	0	0	0	0	0	0	0	0	0	1.87338e+06	0	0	0	0	0	0	0	0	0	0	0	0	0	0	0	0	0
A0A087WVZ6	Protein kinase C-binding protein 1	ZMYND8	ZMYND8;DKFZp564P1772	QDVVGKTPPSTTVGSHSPPETPVLTR	S751	2xPhospho [T7; S17]	0	0	4.90781e+06	0	0	2.80756e+06	0	0	0	132164	675764	0	0	402203	1.95916e+06	2.48708e+06	0	0	0	0	0	0	0	1.64863e+06	0	0	0	3.23403e+06	2.99811e+06	0	0	0	0	0	0	4.19921e+06	431534	2.93072e+06	3.83706e+06	0	0	0	0	0	0	0	0	0	1.51785e+06	4.70273e+06	0	0	0	0	0	0	0	2.36121e+06	0	0	963573	0	0	0	1.25455e+06	0	0	0	785430	761767	645002	0	0	0	0	0	0	0	0	0	0	0	0	0	0	0	0	0	0	0	0	0	0	0	0	0	0	0	0	0	0	0	0	0	1.87338e+06	0	0	0	0	0	0	0	0	0	0	0	0	0	0	0	0	0
A0A087WVZ6	Protein kinase C-binding protein 1	ZMYND8	ZMYND8;DKFZp564P1772	LNFDMTASPK	S401	1xPhospho [S8]	5.4174e+06	9.4735e+06	9.67321e+06	6.83942e+06	7.0675e+06	1.7692e+07	9.74071e+06	1.31248e+07	1.08772e+07	0	1.5333e+07	1.20085e+07	1.55227e+07	0	1.43532e+07	6.39553e+06	9.14095e+06	8.42677e+06	6.8446e+06	1.7778e+07	1.46785e+07	3.69703e+06	1.25127e+07	1.26402e+07	8.765e+06	1.15771e+07	1.3257e+07	1.97483e+07	1.41384e+07	9.90928e+06	1.03998e+07	9.04804e+06	0	1.32393e+07	1.84239e+07	1.79215e+07	1.52025e+07	1.0303e+07	1.47415e+07	8.09119e+06	1.6022e+07	4.5362e+06	1.06168e+07	4.07877e+06	2.46639e+06	2.16136e+07	7.01164e+06	9.64386e+06	1.53355e+07	1.6457e+07	9.0016e+06	7.54174e+06	6.39666e+06	1.62568e+07	4.47161e+06	8.43805e+06	5.47001e+06	7.96114e+06	9.9172e+06	5.1285e+06	6.80019e+06	0	1.09872e+07	0	1.75593e+07	8.65263e+06	1.36637e+07	9.59661e+06	1.65637e+07	1.01261e+07	18568412	2.00437e+07	1.06066e+07	1.05765e+07	1.39782e+07	8.88966e+06	7.38061e+06	12423111	3.05205e+06	8.86457e+06	8.03052e+06	5.03897e+06	0	0	8.69521e+06	4.70976e+06	9.46168e+06	1.46542e+07	1.32767e+07	1.10043e+07	2.89394e+06	7.71804e+06	0	0	0	0	0	0	0	0	1.96765e+07	3.99965e+06	6.37448e+06	7.16007e+06	9.80375e+06	8.55165e+06	4.67338e+06	5.41221e+06	0	0	1.05473e+07	6.91975e+06	8.68468e+06	5.64645e+06	0	0	0	9.31341e+06	0	5.57044e+06	1.40144e+07	9.99528e+06
A0A087WVZ6	Protein kinase C-binding protein 1	ZMYND8	ZMYND8;DKFZp564P1772	DKASPEPEKDFSEK	S663	1xPhospho [S4]	7.7098e+07	1.00883e+08	1.67602e+08	1.11615e+08	1.98893e+08	1.41366e+08	1.49072e+08	1.21121e+08	1.20765e+08	1.62211e+08	1.93901e+08	1.10638e+08	3.4597e+08	1.41464e+08	8.7977e+07	1.85419e+08	1.28591e+08	8.29793e+07	1.24419e+08	1.86934e+08	165380694	6.42964e+07	2.01356e+08	1.97571e+08	1.57035e+08	1.10387e+08	1.41649e+08	2.05347e+08	1.38098e+08	1.49973e+08	1.4625e+08	1.6472e+08	1.86274e+08	1.58947e+08	1.568e+08	1.32095e+08	131959151	1.59145e+08	1.04355e+08	1.88416e+08	226474803	3.58681e+08	2.02123e+08	2.82582e+08	1.9484e+08	2.02048e+08	1.32807e+08	2.5315e+08	1.39787e+08	2.75834e+08	1.71825e+08	1.84638e+08	1.58136e+08	2.22722e+08	1.4646e+08	1.39872e+08	1.59477e+08	1.64439e+08	1.33801e+08	1.15677e+08	1.5027e+08	2.22595e+08	1.32883e+08	1.56991e+08	2.52064e+08	2.30006e+08	1.90154e+08	2.80561e+08	1.98528e+08	1.53421e+08	1.48921e+08	3.28584e+08	1.60972e+08	1.40499e+08	9.96821e+07	167260412	1.13717e+08	1.9936e+08	1.90879e+08	1.22844e+08	6.28569e+07	2.53342e+08	1.94846e+08	5.80459e+08	2.87674e+08	2.33786e+08	1.90824e+08	1.88452e+08	1.72173e+08	2.01144e+08	2.78867e+08	1.66282e+08	2.23229e+08	3.25806e+08	2.62418e+08	2.73954e+08	2.34575e+08	226260353	2.5502e+08	197502034	1.08899e+08	1.543e+08	9.31477e+07	7.36528e+07	6.3441e+07	6.24465e+07	1.2228e+08	1.39116e+08	8.12031e+07	1.6592e+08	7.26177e+07	8.72057e+07	1.03618e+08	8.48102e+07	1.74006e+08	1.99569e+08	1.70225e+08	1.40006e+08	1.94599e+08	131863812	186451361	8.90147e+07
A0A087WVZ6	Protein kinase C-binding protein 1	ZMYND8	ZMYND8;DKFZp564P1772	LNFDMTASPK	S401	1xPhospho [S8]; 1xOxidation [M5]	1.31157e+07	1.9901e+07	1.49873e+07	1.22361e+07	1.2774e+07	3.16843e+07	6.58586e+06	1.57928e+07	4.29791e+07	3.53778e+07	1.96786e+07	2.89681e+07	1.57985e+07	45778818	1.63996e+07	1.53898e+07	9.53205e+06	1.39355e+07	1.42666e+07	8.24797e+06	1.55461e+07	1.67284e+07	1.13371e+07	6.09257e+06	5.55301e+06	1.39775e+07	9.18503e+06	1.11939e+07	4.63488e+06	1.85114e+07	1.05255e+07	9.08111e+06	3.88232e+07	1.08141e+07	7.09391e+06	1.11512e+07	5.88194e+06	5.52778e+06	8.88485e+06	1.11424e+07	2.11481e+07	1.46572e+07	1.05218e+07	9.35653e+06	4.82779e+06	13409976	1.94085e+07	6.63884e+06	13066959	0	1.59493e+07	9.28119e+06	1.93951e+07	1.7199e+07	1.40337e+07	1.11197e+07	1.22063e+07	1.83154e+07	4.00284e+07	1.15628e+07	2.65183e+07	3.46891e+06	2.11237e+07	1.28068e+07	3.23725e+07	1.00975e+07	1.44541e+07	2.44151e+07	3.35175e+07	1.3709e+07	37053288	14505690	2.72693e+07	3.10498e+07	2.065e+07	1.06136e+07	1.54089e+07	1.27135e+07	1.72415e+07	1.59905e+07	3.06447e+07	2.3451e+07	2.69997e+07	2.59633e+07	3.73032e+07	1.17869e+07	1.59007e+07	1.86155e+07	1.38117e+07	1.23372e+07	6.1048e+06	1.39067e+07	2.3615e+07	2.10019e+07	6.38643e+06	3.70192e+06	6.24972e+06	4.3601e+06	2.26994e+07	1.74554e+07	2.80092e+07	6.26159e+06	1.81115e+07	1.57874e+07	9.37399e+06	8.33604e+06	5.60148e+06	2.7942e+07	1.43496e+07	1.98755e+07	2.34116e+07	2.00568e+07	3.0296e+07	1.49305e+07	1.81278e+07	2.13615e+07	5.44013e+07	1.44241e+07	4.99645e+07	2.39897e+07	2.22239e+07	4.81362e+07
A0A087WVZ6	Protein kinase C-binding protein 1	ZMYND8	ZMYND8;DKFZp564P1772	ATSSHFSASEESMDFLDK	S455	1xPhospho [S7]; 1xOxidation [M13]	0	4.85693e+06	0	0	0	1.80455e+06	0	0	0	0	7.16319e+06	0	0	0	0	0	3.29744e+06	0	0	0	3.29334e+06	2.61503e+06	9.8879e+06	0	0	0	0	5.60459e+06	2.09463e+06	7.64817e+06	0	0	0	0	2.21064e+06	0	6.98788e+06	1.09538e+06	0	0	1.35056e+06	0	0	1.92093e+06	1.93351e+06	5.15158e+06	449284	2.1416e+06	1.0617e+06	0	0	1.11389e+06	2.83565e+06	3.96096e+06	0	1.97038e+06	0	5.40834e+06	1.76056e+06	0	0	0	0	0	6.83399e+06	0	1.01691e+06	0	0	3.91113e+06	3651127	0	1.87995e+06	0	1.78146e+06	0	0	0	2.38223e+06	1.42882e+06	0	0	0	0	0	2.62248e+06	0	2.43757e+06	0	0	0	2.15193e+06	1.62536e+06	947519	1.31391e+06	5.68172e+06	0	0	0	0	0	0	0	0	0	0	0	2.7084e+06	522927	1.86408e+06	1.13638e+06	0	0	0	0	0	0	1.02436e+06	0	0	0	0
A0A087WVZ6	Protein kinase C-binding protein 1	ZMYND8	ZMYND8;DKFZp564P1772	TGQAGSLSGSPKPFSPQLSAPITTK	S483	3xPhospho [S8; S10; S]	190909	0	2.90883e+06	0	60639.1	0	863750	1.20673e+06	0	0	0	0	0	0	0	0	0	0	0	0	0	0	0	52022.6	0	0	0	1.61212e+06	0	0	42620.7	0	0	0	0	0	0	0	0	0	0	0	0	0	48005.8	0	0	0	0	0	0	0	0	0	253245	0	0	0	0	0	0	0	0	0	0	0	0	0	747656	0	1.8546e+06	0	0	0	578877	0	0	0	0	0	0	0	0	0	0	0	0	0	0	0	0	0	0	0	0	0	0	0	0	0	0	0	0	0	0	0	0	0	0	0	0	0	0	0	0	0	0	0	0	0	0	0
A0A087WVZ6	Protein kinase C-binding protein 1	ZMYND8	ZMYND8;DKFZp564P1772	TGQAGSLSGSPKPFSPQLSAPITTK	S485	3xPhospho [S8; S10; S]	190909	0	2.90883e+06	0	60639.1	0	863750	1.20673e+06	0	0	0	0	0	0	0	0	0	0	0	0	0	0	0	52022.6	0	0	0	1.61212e+06	0	0	42620.7	0	0	0	0	0	0	0	0	0	0	0	0	0	48005.8	0	0	0	0	0	0	0	0	0	253245	0	0	0	0	0	0	0	0	0	0	0	0	0	747656	0	1.8546e+06	0	0	0	578877	0	0	0	0	0	0	0	0	0	0	0	0	0	0	0	0	0	0	0	0	0	0	0	0	0	0	0	0	0	0	0	0	0	0	0	0	0	0	0	0	0	0	0	0	0	0	0
A0A087WVZ6	Protein kinase C-binding protein 1	ZMYND8	ZMYND8;DKFZp564P1772	SPMSTNSSVHTGSDVEQDAEKK	S439	1xPhospho [S13]	0	637440	0	0	0	0	0	593176	0	0	651519	0	1.19221e+07	0	0	1.21031e+06	0	1.24548e+06	1.88915e+06	0	0	3.84826e+06	0	604252	0	0	0	0	1.25286e+06	0	0	0	0	0	0	0	0	0	0	0	0	5.77544e+06	0	3.82448e+07	0	0	1.17633e+06	0	0	4.88755e+06	1.46004e+07	0	0	0	0	0	0	0	0	0	0	0	0	0	3.05547e+06	0	0	0	0	0	0	0	2.87084e+06	0	0	8.59996e+06	0	5.68779e+06	1.13319e+07	0	1.31682e+07	2.95949e+06	0	0	0	0	0	6.92329e+06	4.90387e+06	0	0	0	0	0	4.81517e+06	0	0	1.86366e+07	0	0	1.72581e+07	0	0	0	3.74665e+06	650874	0	0	1.05709e+07	0	0	0	653280	0	1.0017e+07	0	0	0	1.82375e+07	0	0	733709
A0A087WVZ6	Protein kinase C-binding protein 1	ZMYND8	ZMYND8;DKFZp564P1772	RISLSDMPR	S420	1xPhospho [S3]	1.14899e+07	3.07982e+06	1.28586e+07	3.04524e+06	4.79703e+06	7.93208e+06	9.57637e+06	1.42089e+07	3.64381e+06	1.47085e+06	7.69911e+06	5.16303e+06	8.84915e+06	0	7.67072e+06	1.88947e+06	8.09578e+06	3.30237e+06	0	6.54711e+06	9.6761e+06	0	2.22565e+06	5.71191e+06	5.07223e+06	3.38799e+06	6.4689e+06	2.38128e+07	1.4652e+07	4.37233e+06	0	2.22737e+06	0	1.2965e+07	9.5398e+06	2.0545e+07	5.68556e+06	7.1548e+06	8.62647e+06	7.09149e+06	6.34887e+06	0	1.33914e+07	0	6.57838e+06	7.50637e+06	8.157e+06	6.97646e+06	8.10121e+06	1.04138e+07	4.96424e+06	1.93362e+07	6.126e+06	1.39773e+07	6.42127e+06	1.51227e+07	4.09048e+06	2.79611e+07	8.28855e+06	1.11636e+07	6.92171e+06	0	9.78771e+06	0	4.7464e+06	7.458e+06	6.2634e+06	4.97978e+06	1.54577e+07	1.18516e+07	589262	1.05565e+07	6.1188e+06	9.92175e+06	1.18925e+07	9.63677e+06	1.07762e+07	1.21976e+07	4.45937e+06	1.02227e+07	1.9227e+07	0	6.92218e+06	0	6.73203e+06	0	6.4742e+06	1.02257e+07	1.09235e+07	6.81283e+06	0	3.30549e+06	0	1.07613e+07	0	0	0	3.99869e+06	6.35646e+06	7.02938e+06	0	8.89436e+06	2.42722e+06	6.814e+06	1.36878e+07	1.22538e+07	2.47896e+06	3.02982e+06	3.79343e+06	2.61718e+06	5.9563e+06	5.62456e+06	6.97648e+06	6.19174e+06	0	0	0	4.12852e+06	0	1.09679e+07	2.55624e+07	4.08375e+06
A0A087WVZ6	Protein kinase C-binding protein 1	ZMYND8	ZMYND8;DKFZp564P1772	ASPEPEKDFSEK	S663	1xPhospho [S2]	1.58376e+06	0	4.52229e+06	0	3.306e+06	0	1.67521e+06	1.60345e+06	0	0	0	0	1.87181e+06	0	0	2.18323e+06	0	1.80928e+06	0	2.09008e+06	0	0	2.88499e+06	1.23977e+06	2.04109e+06	0	0	0	1.58605e+06	0	0	0	0	0	0	0	2.34618e+06	0	0	3.92412e+06	2.47081e+06	3.29618e+06	2.07819e+06	0	5.00854e+06	0	0	0	2.34851e+06	0	0	2.68948e+06	2.79329e+06	1.97307e+06	1.58048e+06	0	0	0	1.6872e+06	1.64053e+06	0	3.61317e+06	0	0	0	0	0	0	2.07969e+06	2.06649e+06	0	0	0	2.83886e+06	1.40467e+06	0	1.26629e+06	4.82457e+06	2.53039e+06	0	0	3.95202e+06	0	0	0	6.04421e+06	3.64801e+06	3.11107e+06	0	3.33499e+06	3.92766e+06	2.0494e+06	0	3.99231e+06	0	0	0	0	0	0	0	0	1.93908e+06	2.37088e+06	0	967018	1.81367e+06	2.61426e+06	0	0	1.87734e+06	1.68391e+06	0	0	0	0	0	1.79648e+06	0	0	0	1.09621e+06
A0A087WVZ6	Protein kinase C-binding protein 1	ZMYND8	ZMYND8;DKFZp564P1772	ELSESVQQQSTPVPLISPK	S542	2xPhospho [S17; S/T]	0	0	1.15459e+06	0	0	1.25801e+06	0	0	0	210671	2.49245e+06	0	0	0	0	139742	0	0	265935	0	0	0	0	0	67355.5	0	0	0	0	254863	0	0	0	0	0	0	0	0	0	0	0	0	0	0	0	0	0	0	0	0	0	0	0	0	0	0	0	0	0	0	0	0	0	0	0	0	1.65846e+06	0	0	678437	1.24328e+06	0	0	0	0	0	0	1.1148e+06	756116	0	0	0	0	0	0	0	0	701342	0	0	0	701928	0	0	0	0	0	0	0	0	0	0	0	0	0	0	270730	0	0	173306	0	0	0	0	0	0	459958	93191.9	394973	0	0	0
A0A087WVZ6	Protein kinase C-binding protein 1	ZMYND8	ZMYND8;DKFZp564P1772	TPPSTTVGSHSPPETPVLTR	T746	2xPhospho [T6; T15]	0	0	4.94558e+06	0	0	0	0	0	0	0	1.46245e+06	0	2.16753e+06	0	2.13918e+06	0	1.11064e+06	0	0	0	0	0	0	0	0	0	1.24984e+06	0	0	0	0	0	0	0	0	3.29614e+06	2.28797e+06	1.21799e+06	1.47554e+06	0	0	0	0	0	1.86107e+06	0	1.27891e+06	0	1.88379e+06	0	0	0	1.09265e+06	3.04177e+06	0	0	0	0	2.11234e+06	1.77604e+06	2.26418e+06	0	3.00159e+06	0	0	3.0205e+06	968560	0	1.61935e+06	3.02464e+06	4401984	4.78102e+06	0	1.0506e+06	813039	0	954882	1.34814e+06	0	0	2.01778e+06	0	0	0	3.19086e+06	0	0	1.25207e+06	2.27451e+06	0	0	939216	0	0	0	0	0	0	0	0	0	0	0	0	2.8899e+06	2.06776e+06	0	0	0	0	0	0	0	0	0	0	0	1.34939e+06	0	0	0	1.27309e+06
A0A087WVZ6	Protein kinase C-binding protein 1	ZMYND8	ZMYND8;DKFZp564P1772	TPPSTTVGSHSPPETPVLTR	T755	2xPhospho [T6; T15]	0	0	4.94558e+06	0	0	0	0	0	0	0	1.46245e+06	0	2.16753e+06	0	2.13918e+06	0	1.11064e+06	0	0	0	0	0	0	0	0	0	1.24984e+06	0	0	0	0	0	0	0	0	3.29614e+06	2.28797e+06	1.21799e+06	1.47554e+06	0	0	0	0	0	1.86107e+06	0	1.27891e+06	0	1.88379e+06	0	0	0	1.09265e+06	3.04177e+06	0	0	0	0	2.11234e+06	1.77604e+06	2.26418e+06	0	3.00159e+06	0	0	3.0205e+06	968560	0	1.61935e+06	3.02464e+06	4401984	4.78102e+06	0	1.0506e+06	813039	0	954882	1.34814e+06	0	0	2.01778e+06	0	0	0	3.19086e+06	0	0	1.25207e+06	2.27451e+06	0	0	939216	0	0	0	0	0	0	0	0	0	0	0	0	2.8899e+06	2.06776e+06	0	0	0	0	0	0	0	0	0	0	0	1.34939e+06	0	0	0	1.27309e+06
A0A087WVZ6	Protein kinase C-binding protein 1	ZMYND8	ZMYND8;DKFZp564P1772	ELSESVQQQSTPVPLISPKR	S542	1xPhospho [S17]	0	0	3.82984e+06	0	0	3.57389e+06	0	1.42123e+06	0	0	868424	0	0	0	1.35784e+06	0	0	0	0	0	2.0948e+06	0	0	0	0	0	2.51127e+06	3.39975e+06	3.07142e+06	0	0	0	0	0	0	755928	0	2.28648e+06	3.96779e+06	0	0	0	0	0	0	2.71263e+06	0	0	1.46914e+06	4.87508e+06	0	0	0	0	0	0	0	0	1.94552e+06	779681	0	0	1.43559e+06	0	0	0	0	0	0	1.71745e+06	2148733	0	894126	1.60569e+06	1.79835e+06	0	0	0	0	0	0	0	0	0	0	0	0	0	0	0	0	0	0	0	0	0	0	0	0	0	0	0	0	0	2.48162e+06	0	0	0	0	0	0	0	0	0	0	0	0	0	0	0	0	0
A0A087WVZ6	Protein kinase C-binding protein 1	ZMYND8	ZMYND8;DKFZp564P1772	VKLNFDMTASPK	S401	1xPhospho [S10]; 1xOxidation [M7]	0	0	740889	0	0	2.10288e+06	998498	887758	0	0	1.52781e+06	0	1.60595e+06	0	0	0	0	0	0	881423	865509	0	0	0	1.22128e+06	0	1.16063e+06	0	0	960473	0	0	0	0	1.33874e+06	869445	0	0	3.39677e+06	0	0	0	0	0	494403	0	662198	0	0	0	0	0	0	0	414045	0	0	682615	715327	0	0	0	597355	2.94881e+07	0	0	0	0	879153	509998	674636	0	0	617150	530829	0	0	0	0	0	0	0	0	0	0	0	0	0	0	0	0	0	0	0	0	0	0	0	0	0	0	0	0	0	1.3372e+06	0	0	0	0	0	0	0	798125	655561	0	0	0	0	0	0	0	0
A0A087WVZ6	Protein kinase C-binding protein 1	ZMYND8	ZMYND8;DKFZp564P1772	STSPASEKADPGAVK	S647	2xPhospho [S3; S6]	3.40838e+06	2.64171e+06	1.07029e+07	5.99816e+06	7.11732e+06	0	6.18753e+06	7.503e+06	0	0	1.09912e+07	6.71711e+06	2.13686e+07	0	0	9.66532e+06	4.59058e+06	7.85042e+06	2.58698e+06	1.15621e+07	9.62132e+06	0	4.34775e+06	3.64654e+06	4.61647e+06	6.97089e+06	6.69602e+06	1.33734e+07	6.84403e+06	3.91569e+06	7.82648e+06	9.76475e+06	0	3765839	6.98315e+06	5.20587e+06	6.93554e+06	6.11738e+06	2.70321e+06	3.24034e+06	4.28234e+06	1.08653e+07	7.75855e+06	6.82939e+06	0	0	0	5.05936e+06	3.25769e+06	5.02396e+06	3.42714e+06	4.55764e+06	3.1507e+06	7.12289e+06	2.06321e+06	2.3248e+06	0	1.21603e+06	0	1.53314e+06	0	0	0	0	0	5.08316e+06	2.59983e+06	8.81969e+06	0	0	3563530	8.62149e+06	3.28889e+06	960346	1.13342e+06	0	0	3.63693e+06	0	0	0	7.51325e+06	0	0	4.01339e+06	3.2218e+06	5.17642e+06	7.66435e+06	0	6.64218e+06	0	2.19832e+06	0	1.19128e+07	0	6.52854e+06	0	7.4787e+06	0	1.20093e+07	0	0	5.09569e+06	0	0	2.88635e+06	0	0	0	0	1.05563e+06	0	3.98249e+06	5.87682e+06	0	8.1239e+06	0	6.05581e+06	0	0	0	0
A0A087WVZ6	Protein kinase C-binding protein 1	ZMYND8	ZMYND8;DKFZp564P1772	STSPASEKADPGAVK	S650	2xPhospho [S3; S6]	3.40838e+06	2.64171e+06	1.07029e+07	5.99816e+06	7.11732e+06	0	6.18753e+06	7.503e+06	0	0	1.09912e+07	6.71711e+06	2.13686e+07	0	0	9.66532e+06	4.59058e+06	7.85042e+06	2.58698e+06	1.15621e+07	9.62132e+06	0	4.34775e+06	3.64654e+06	4.61647e+06	6.97089e+06	6.69602e+06	1.33734e+07	6.84403e+06	3.91569e+06	7.82648e+06	9.76475e+06	0	3765839	6.98315e+06	5.20587e+06	6.93554e+06	6.11738e+06	2.70321e+06	3.24034e+06	4.28234e+06	1.08653e+07	7.75855e+06	6.82939e+06	0	0	0	5.05936e+06	3.25769e+06	5.02396e+06	3.42714e+06	4.55764e+06	3.1507e+06	7.12289e+06	2.06321e+06	2.3248e+06	0	1.21603e+06	0	1.53314e+06	0	0	0	0	0	5.08316e+06	2.59983e+06	8.81969e+06	0	0	3563530	8.62149e+06	3.28889e+06	960346	1.13342e+06	0	0	3.63693e+06	0	0	0	7.51325e+06	0	0	4.01339e+06	3.2218e+06	5.17642e+06	7.66435e+06	0	6.64218e+06	0	2.19832e+06	0	1.19128e+07	0	6.52854e+06	0	7.4787e+06	0	1.20093e+07	0	0	5.09569e+06	0	0	2.88635e+06	0	0	0	0	1.05563e+06	0	3.98249e+06	5.87682e+06	0	8.1239e+06	0	6.05581e+06	0	0	0	0
A0A087WVZ6	Protein kinase C-binding protein 1	ZMYND8	ZMYND8;DKFZp564P1772	RISLSDMPR	S420	1xPhospho [S3]; 1xOxidation [M7]	2.19353e+07	2.64305e+07	2.69708e+07	2.12907e+07	3.08453e+07	2.1412e+07	2.67738e+07	4.05979e+07	2.30538e+07	2.9599e+07	3.31126e+07	1.54613e+07	2.93498e+07	2.8832e+07	2.4203e+07	2.51203e+07	2.98349e+07	1.59227e+07	1.21199e+07	2.99139e+07	3.76574e+07	6.66003e+06	2.99698e+07	24577333	2.2806e+07	2.65319e+07	3.34461e+07	4.05589e+07	2.09238e+07	2.74453e+07	2.1187e+07	2.24019e+07	3.54226e+07	5.01018e+07	3.89615e+07	2.71354e+07	5.09489e+07	3.03273e+07	3.15415e+07	2.53724e+07	4.12951e+07	3.99075e+07	2.58043e+07	4.07007e+07	0	3.28558e+07	3.51048e+07	3.89913e+07	1.95956e+07	4.93437e+07	3.61448e+07	4.24876e+07	2.98893e+07	2.8169e+07	2.56257e+07	2.71421e+07	3.03237e+07	4.09706e+07	2.97684e+07	2.91913e+07	3.21958e+07	3.76131e+07	2.45247e+07	0	4.15237e+07	5.64792e+07	3.25047e+07	9.70033e+07	3.25579e+07	4.60231e+07	46486096	5.57038e+07	3.70508e+07	4.51932e+07	2.99877e+07	5.00426e+07	2.5683e+07	3.35493e+07	3.82795e+07	3.38998e+07	5.04434e+07	3.75397e+07	3.49207e+07	4.6866e+07	3.93498e+07	3.09964e+07	4.49227e+07	3.31972e+07	4.26183e+07	2.54732e+07	2.83275e+07	1.98587e+07	3.45653e+07	3.11552e+07	2.65102e+07	3.03378e+07	3.49762e+07	2.97067e+07	4.04308e+07	2.6573e+07	2.52456e+07	2.49116e+07	3.05183e+07	1.76302e+07	1.80424e+07	2.61182e+07	2.88106e+07	1.48083e+07	9.79436e+06	3.69596e+07	1.72219e+07	1.91389e+07	1.72087e+07	2.68808e+07	1.90156e+07	2.67623e+07	3.1251e+07	1.76067e+07	2.03044e+07	3.27928e+07	6.59301e+07	1.50631e+07
A0A087WVZ6	Protein kinase C-binding protein 1	ZMYND8	ZMYND8;DKFZp564P1772	EPSPKQDVVGK	S732	1xPhospho [S3]	2.13e+06	3.81068e+06	2.13598e+06	2.02776e+06	2.77919e+06	5.36692e+06	2.25011e+06	1.34339e+06	0	2.77605e+06	2.44153e+06	0	3.5233e+06	0	4.64344e+06	2.9945e+06	2.34707e+06	3.13563e+06	3.66834e+06	4.31246e+06	4.75806e+06	3.80271e+06	4.46814e+06	3.93125e+06	3.82658e+06	3.54219e+06	2.20553e+06	4.07197e+06	2.06298e+06	2.68567e+06	4.60822e+06	4.03072e+06	0	1.28446e+06	3.53374e+06	2.62277e+06	1.31618e+06	3.80086e+06	4.06529e+06	0	0	5.62459e+06	2.21268e+06	0	2.6854e+06	0	3.43503e+06	3.23613e+06	1.54366e+06	3.44074e+06	0	1.91103e+06	3.29498e+06	0	1.40104e+06	934472	0	1.69672e+06	3.59458e+06	0	0	0	0	0	2.74654e+06	3.17167e+06	4.04695e+06	3.04849e+06	2.89699e+06	2.25598e+06	1.07724e+07	2.95979e+06	1.84793e+06	1.77247e+06	0	0	0	2.24556e+06	0	0	0	4.82919e+06	0	1.61464e+07	6.84174e+06	4.53176e+06	5.95549e+06	2.54598e+06	0	0	4.41424e+06	3.93475e+06	4.67831e+06	4.48994e+06	5.64737e+06	9.80255e+06	0	4.34295e+06	5.77202e+06	3.39166e+06	0	0	4.07575e+06	1.69242e+06	3.09628e+06	1.23791e+06	1.94531e+06	3.61937e+06	0	2.71204e+06	929099	1.63328e+06	2.0191e+06	2.26549e+06	4.01088e+06	0	0	0	0	0	0	2.3777e+06
A0A087WVZ6	Protein kinase C-binding protein 1	ZMYND8	ZMYND8;DKFZp564P1772	ATSSHFSASEESMDFLDK	S455	2xPhospho [S7; S9]	0	0	0	846465	0	3.15882e+06	0	0	0	0	1.00977e+06	0	90117.6	0	2.8663e+06	0	0	0	0	0	0	0	0	0	0	0	0	865014	0	0	0	0	0	149823	0	0	0	0	0	0	0	0	0	0	3.4811e+06	1.36178e+06	0	0	1.73006e+06	0	0	0	0	0	0	0	0	0	2.77213e+06	0	1.14357e+06	0	0	0	1.07022e+07	0	0	0	2.57446e+06	1.44837e+06	1.35336e+06	0	0	2.86746e+06	1.08264e+06	1.97024e+06	0	0	238523	0	0	0	301509	0	0	0	768241	0	0	1.8686e+06	0	0	0	0	0	0	0	0	0	0	0	0	0	0	0	0	958123	0	0	256011	0	0	1.48548e+06	0	0	0	0	160638	0	0	0	0
A0A087WVZ6	Protein kinase C-binding protein 1	ZMYND8	ZMYND8;DKFZp564P1772	ATSSHFSASEESMDFLDK	S457	2xPhospho [S7; S9]	0	0	0	846465	0	3.15882e+06	0	0	0	0	1.00977e+06	0	90117.6	0	2.8663e+06	0	0	0	0	0	0	0	0	0	0	0	0	865014	0	0	0	0	0	149823	0	0	0	0	0	0	0	0	0	0	3.4811e+06	1.36178e+06	0	0	1.73006e+06	0	0	0	0	0	0	0	0	0	2.77213e+06	0	1.14357e+06	0	0	0	1.07022e+07	0	0	0	2.57446e+06	1.44837e+06	1.35336e+06	0	0	2.86746e+06	1.08264e+06	1.97024e+06	0	0	238523	0	0	0	301509	0	0	0	768241	0	0	1.8686e+06	0	0	0	0	0	0	0	0	0	0	0	0	0	0	0	0	958123	0	0	256011	0	0	1.48548e+06	0	0	0	0	160638	0	0	0	0
Q5VZL5	Zinc finger MYM-type protein 4	ZMYM4	ZMYM4	VTQHESDNENEIQIQNK	S122	1xPhospho [S6]	3.66237e+07	5.27028e+07	5.33773e+07	4.42301e+07	4.91264e+07	3.94109e+07	3.49337e+07	4.56935e+07	1.69695e+07	3.81134e+07	5.21405e+07	2.05303e+07	7.08613e+07	2.65163e+07	4.33584e+07	5.9848e+07	3.05412e+07	3.28968e+07	3.0195e+07	8.45283e+07	4.68055e+07	1.90635e+07	8.30602e+07	5.78786e+07	3.56039e+07	4.70483e+07	4.39725e+07	4.48117e+07	4.09019e+07	4.05875e+07	8.00336e+07	4.84765e+07	3.77978e+07	4.85532e+07	3.7931e+07	3.76245e+07	4.82709e+07	4.89258e+07	3.48273e+07	5.90329e+07	6.9994e+07	53960626	5.83991e+07	6.6268e+07	4.83023e+07	4.04282e+07	3.2983e+07	4.78834e+07	3.62923e+07	4.93757e+07	4.64338e+07	3.54626e+07	4.71747e+07	2.89006e+07	3.96364e+07	2.77704e+07	2.44202e+07	3.85675e+07	4.00948e+07	2.15682e+07	3.33614e+07	4.98034e+07	2.57565e+07	0	4.34431e+07	3.7518e+07	3.85576e+07	7.18194e+07	3.24169e+07	5.37849e+07	39629158	7.94676e+07	4.2277e+07	3.22969e+07	2.95081e+07	2.88271e+07	2.42435e+07	4.88403e+07	5.37958e+07	3.05439e+07	4.02957e+07	5.85728e+07	5.79381e+07	1.95494e+07	3.78465e+07	5.97203e+07	36505124	4.76506e+07	4.61403e+07	4.34517e+07	6.29117e+07	3.57226e+07	3.5326e+07	6.43782e+07	6.07945e+07	6.17308e+07	8.02976e+07	5.03647e+07	5.15119e+07	3.04853e+07	5.42814e+07	3.63226e+07	4.10545e+07	2.3246e+07	2.12387e+07	2.42391e+07	3.15149e+07	9.82012e+06	6.47402e+06	3.9798e+07	2.24808e+07	2.03208e+07	2.3379e+07	2.35389e+07	6.01564e+06	3.81437e+07	2.06753e+07	2.37275e+07	2.13543e+07	2.98747e+07	750934	2.6476e+07
Q5VZL5	Zinc finger MYM-type protein 4	ZMYM4	ZMYM4	AANQVEETLHTHLPQTPETNFR	T217	1xPhospho [T16]	0	0	1.68696e+07	0	1.18537e+06	1.52659e+07	0	2.1254e+06	0	0	7.4966e+06	3.50747e+06	0	0	0	0	0	0	0	1.71297e+06	1.22412e+07	0	6.01268e+06	1.27401e+06	0	645953	0	2.9588e+06	0	767178	806392	0	0	1.06256e+06	0	4.21307e+06	0	0	8.09578e+06	0	0	0	0	0	997585	2.22443e+06	0	4.36837e+06	3.61288e+06	0	0	0	0	0	0	0	2.31577e+06	7.56426e+06	0	0	0	0	0	0	2.53504e+06	0	6.69659e+06	0	0	5.76878e+06	5.21926e+06	6.57966e+06	2.59939e+06	2.80044e+06	4.08615e+06	0	0	764455	0	4.54682e+06	2.05894e+06	0	0	0	0	8.58451e+06	5.24353e+06	1.04657e+06	0	0	2.36881e+06	0	0	0	0	0	0	0	0	0	2.47111e+07	0	0	1.00457e+06	0	0	703358	0	0	0	0	0	0	0	0	0	0	1.31782e+06	0	1.91351e+06	0	1.5262e+06
Q5VZL5	Zinc finger MYM-type protein 4	ZMYM4	ZMYM4	KKSIVAVEPR	S1181	1xPhospho [S3]	5.34924e+06	1.18866e+06	4.06022e+06	0	2.55396e+06	6.07491e+06	5.17049e+06	7.00965e+06	0	3.99244e+06	8.26646e+06	3.68503e+06	4.88395e+06	2.8378e+06	6.42631e+06	3.15556e+06	7.23731e+06	4.17956e+06	1.63383e+06	6.51222e+06	8.18438e+06	0	6.64253e+06	6.61165e+06	7.03394e+06	0	7.02938e+06	1.75105e+07	6.85206e+06	2.3338e+06	0	1.20353e+06	0	1.41489e+06	1.88755e+06	8.30403e+06	9.54734e+06	2.87516e+06	5.11431e+06	3.87286e+06	2.62088e+06	0	7.96589e+06	0	8.30214e+06	2.24691e+06	1.75192e+06	3.17811e+06	4.53112e+06	0	0	4.68134e+06	5.86613e+06	5.25797e+06	4.09341e+06	5.2002e+06	0	0	1.05066e+06	5.98793e+06	5.31673e+06	0	3.70713e+06	0	0	1.72683e+06	3.86065e+06	3.51716e+06	0	1.28817e+07	10517211	0	4.87578e+06	4.13965e+06	5.15847e+06	2.14087e+06	3.95538e+06	1.55337e+06	0	9.23422e+06	7.57556e+06	0	4.92191e+06	0	2.00432e+07	0	1.23846e+06	3.52145e+06	7.60503e+06	2.83966e+06	0	1.14765e+06	0	5.9527e+06	0	0	0	0	3.66221e+06	0	0	0	0	2.64465e+06	3.66944e+06	3.47503e+06	0	0	7.08461e+06	4.78928e+06	2.69189e+06	1.11316e+06	5.15949e+06	4.22263e+06	0	0	0	4.55528e+06	0	4.46502e+06	0	1.67033e+06
Q5VZL5	Zinc finger MYM-type protein 4	ZMYM4	ZMYM4	DNLVSSIHTDDSLEVER	T107	2xPhospho [T9; S12]	0	4.82471e+06	3.10977e+06	0	0	0	0	0	0	191229	0	0	0	0	0	0	63035	0	151598	7.14394e+06	0	0	3.52606e+06	910576	1.87871e+06	7.84023e+06	759410	1.29741e+06	0	0	4.23622e+06	0	0	0	0	0	1.22026e+06	0	1.9134e+06	0	0	0	593697	0	855167	0	1.12126e+06	0	0	0	0	0	0	0	962838	0	0	4.93368e+06	1.09005e+06	0	0	0	0	0	0	0	0	0	0	0	642771	0	0	0	0	0	0	0	0	0	0	374977	0	0	0	0	1.10211e+06	0	0	1.15081e+06	0	0	0	1.58241e+06	0	359546	654941	0	1.14958e+06	0	2.8819e+06	464861	0	0	2.12311e+06	2.74693e+06	0	0	0	263741	0	0	0	0	0	0	0	0	0	0	0	0
Q5VZL5	Zinc finger MYM-type protein 4	ZMYM4	ZMYM4	DNLVSSIHTDDSLEVER	S110	2xPhospho [T9; S12]	0	4.82471e+06	3.10977e+06	0	0	0	0	0	0	191229	0	0	0	0	0	0	63035	0	151598	7.14394e+06	0	0	3.52606e+06	910576	1.87871e+06	7.84023e+06	759410	1.29741e+06	0	0	4.23622e+06	0	0	0	0	0	1.22026e+06	0	1.9134e+06	0	0	0	593697	0	855167	0	1.12126e+06	0	0	0	0	0	0	0	962838	0	0	4.93368e+06	1.09005e+06	0	0	0	0	0	0	0	0	0	0	0	642771	0	0	0	0	0	0	0	0	0	0	374977	0	0	0	0	1.10211e+06	0	0	1.15081e+06	0	0	0	1.58241e+06	0	359546	654941	0	1.14958e+06	0	2.8819e+06	464861	0	0	2.12311e+06	2.74693e+06	0	0	0	263741	0	0	0	0	0	0	0	0	0	0	0	0
Q5VZL5	Zinc finger MYM-type protein 4	ZMYM4	ZMYM4	SIVAVEPR	S1181	1xPhospho [S1]	0	0	1.48473e+06	0	0	0	0	0	0	0	1.29623e+06	0	860660	0	0	0	0	0	0	860502	840268	0	1.17254e+06	596951	0	0	0	1.37749e+06	0	0	0	0	0	0	0	0	0	0	0	0	1.75468e+06	0	1.41686e+06	0	1.44441e+06	0	0	0	0	0	0	0	0	0	0	0	978217	0	0	728447	0	0	0	0	0	0	1.23065e+06	0	759458	0	1.63222e+06	0	0	0	0	0	0	0	0	0	1.49877e+06	1.27432e+06	0	0	0	0	1.03561e+06	484840	0	0	0	628760	0	0	0	0	0	0	0	0	0	0	0	0	0	0	0	0	0	0	0	0	0	0	0	0	0	998283	0	0	0	0
Q5VZL5	Zinc finger MYM-type protein 4	ZMYM4	ZMYM4	AKSEDSDVELSD	S1547	1xPhospho [S11]	0	0	1.59519e+06	3.98901e+06	2.95826e+06	2.71687e+06	1645985	1.07782e+06	1.52126e+06	0	1.97598e+06	0	6.7113e+06	0	2.2561e+06	0	0	1.34339e+06	3.00811e+06	6.68027e+06	1.07586e+06	2.3036e+06	3.75934e+06	0	0	2.20935e+06	1.9154e+06	3.6216e+06	0	0	5.39874e+06	3.58731e+06	0	1.50588e+06	1.34723e+06	1.65179e+06	1.35057e+06	0	0	2.78857e+06	2.30558e+06	0	1.87941e+06	2.96924e+06	0	0	1.8118e+06	0	1.83497e+06	0	0	0	0	0	1.5798e+06	0	0	979524	1.12765e+06	0	0	0	0	0	0	0	0	0	1.85251e+06	1.28431e+06	0	0	2.22365e+06	1.18523e+06	0	0	0	1.2122e+06	0	0	0	4.72915e+06	0	0	0	4.08909e+06	0	2.89854e+06	0	4.11966e+06	6.53633e+06	1.71651e+06	4.30351e+06	0	0	0	0	0	0	0	4.17032e+06	0	0	1.49591e+06	1.46736e+06	0	0	0	0	0	2.5464e+06	0	0	0	0	0	0	0	0	0	0	0
Q14202	Zinc finger MYM-type protein 3	ZMYM3	ZMYM3	GWAPPGPSPSSGALDLLDTPAGLEK	S53	1xPhospho [S10]	0	0	1.31851e+06	0	0	0	0	0	0	0	0	0	0	0	0	0	70635.8	0	136710	0	47208.2	0	0	48888	0	0	0	0	0	0	44872.8	0	0	0	0	0	0	0	39421.2	0	0	0	0	0	0	0	0	0	0	0	0	0	0	0	0	0	0	48364.1	0	0	0	0	0	0	0	0	0	0	93213.5	0	0	0	34430.8	0	0	0	0	0	0	0	0	0	0	0	0	0	0	0	0	0	0	0	0	0	0	0	0	0	0	0	0	0	0	107475	0	296553	0	0	0	86793.9	0	0	0	0	0	0	0	0	0	0	0	0
Q14202	Zinc finger MYM-type protein 3	ZMYM3	ZMYM3	RAEPPKPEVVDSTESIPVSDEDSDAMVDDPNDEDFVPFRPR	S263	2xPhospho [S19; S23]; 1xOxidation [M26]	614788	0	733304	0	146289	190540	506098	0	408413	498008	0	0	0	173933	0	0	0	0	559913	174245	0	3.03942e+06	0	0	92521.1	196218	237608	2.7912e+06	0	0	0	69554.1	0	139063	869507	0	856233	87374.1	1.15062e+06	0	0	0	0	0	0	0	0	1.55177e+06	0	0	0	0	1.5685e+06	0	0	1.72202e+06	307908	0	0	0	0	0	0	0	0	0	0	0	4.34543e+06	2.03571e+06	7.84358e+06	0	43786	0	0	0	0	0	0	0	0	0	0	0	0	374648	0	0	0	0	0	30080.5	0	0	686166	0	0	0	0	0	0	0	141618	0	0	0	0	507898	0	721312	0	0	186034	0	0	0	0	0	0	0	0	0
Q14202	Zinc finger MYM-type protein 3	ZMYM3	ZMYM3	RAEPPKPEVVDSTESIPVSDEDSDAMVDDPNDEDFVPFRPR	S267	2xPhospho [S19; S23]; 1xOxidation [M26]	614788	0	733304	0	146289	190540	506098	0	408413	498008	0	0	0	173933	0	0	0	0	559913	174245	0	3.03942e+06	0	0	92521.1	196218	237608	2.7912e+06	0	0	0	69554.1	0	139063	869507	0	856233	87374.1	1.15062e+06	0	0	0	0	0	0	0	0	1.55177e+06	0	0	0	0	1.5685e+06	0	0	1.72202e+06	307908	0	0	0	0	0	0	0	0	0	0	0	4.34543e+06	2.03571e+06	7.84358e+06	0	43786	0	0	0	0	0	0	0	0	0	0	0	0	374648	0	0	0	0	0	30080.5	0	0	686166	0	0	0	0	0	0	0	141618	0	0	0	0	507898	0	721312	0	0	186034	0	0	0	0	0	0	0	0	0
Q14202	Zinc finger MYM-type protein 3	ZMYM3	ZMYM3	RAEPPKPEVVDSTESIPVSDEDSDAMVDDPNDEDFVPFRPR	S267	2xPhospho [S23; S/T]	4.70742e+06	0	790604	0	0	653921	393152	4.06086e+06	489001	0	64245.7	0	136024	0	0	462055	143946	90362	718664	71210.3	183193	0	426118	569886	345896	0	276280	1.74951e+07	418903	652631	225506	581795	0	871988	0	0	1.51363e+06	639307	0	0	0	0	0	0	394902	0	0	0	322516	412556	0	4.88175e+06	49145.3	742822	543415	574730	294641	1.41916e+06	0	0	0	304983	0	0	1.6276e+06	3.19396e+06	228251	0	6.37905e+06	3.43303e+06	1.24437e+07	779814	607062	619674	1.54252e+06	0	992540	0	0	0	970275	421346	395594	0	0	0	575843	842418	0	0	0	173853	0	0	0	274538	406012	3.20996e+06	0	669053	542061	659412	0	0	1.24711e+06	2.28913e+06	0	843442	0	0	455511	373702	273841	393610	0	0	0	425718	0	0	539775	0
Q14202	Zinc finger MYM-type protein 3	ZMYM3	ZMYM3	AEPPKPEVVDSTESIPVSDEDSDAMVDDPNDEDFVPFRPR	S263	2xPhospho [S18; S22]; 1xOxidation [M25]	825316	2.0219e+06	2.50603e+06	454777	281014	398227	0	0	299602	0	0	0	0	363006	992678	494484	970674	0	687480	373232	827803	1.3033e+06	0	572171	450879	582905	0	587268	187790	1.13628e+06	573250	142986	0	1.08846e+06	0	325243	623800	558576	352530	172522	114208	0	624213	0	488119	144987	0	0	574428	272448	0	0	118779	172103	0	0	725161	637431	401549	0	0	0	686132	0	539754	1.29462e+06	303147	0	2.21835e+06	2.36543e+06	3.03219e+06	243779	285831	0	0	0	0	287671	148626	0	999964	0	0	0	0	296605	406205	923684	0	126111	171171	158554	0	478399	662768	0	396091	0	560642	0	0	0	499599	612491	1.21964e+06	0	0	347981	0	0	316410	0	0	308303	1.9842e+06	0	462660	0	403103	0	266529	959948
Q14202	Zinc finger MYM-type protein 3	ZMYM3	ZMYM3	AEPPKPEVVDSTESIPVSDEDSDAMVDDPNDEDFVPFRPR	S267	2xPhospho [S18; S22]; 1xOxidation [M25]	825316	2.0219e+06	2.50603e+06	454777	281014	398227	0	0	299602	0	0	0	0	363006	992678	494484	970674	0	687480	373232	827803	1.3033e+06	0	572171	450879	582905	0	587268	187790	1.13628e+06	573250	142986	0	1.08846e+06	0	325243	623800	558576	352530	172522	114208	0	624213	0	488119	144987	0	0	574428	272448	0	0	118779	172103	0	0	725161	637431	401549	0	0	0	686132	0	539754	1.29462e+06	303147	0	2.21835e+06	2.36543e+06	3.03219e+06	243779	285831	0	0	0	0	287671	148626	0	999964	0	0	0	0	296605	406205	923684	0	126111	171171	158554	0	478399	662768	0	396091	0	560642	0	0	0	499599	612491	1.21964e+06	0	0	347981	0	0	316410	0	0	308303	1.9842e+06	0	462660	0	403103	0	266529	959948
Q14202	Zinc finger MYM-type protein 3	ZMYM3	ZMYM3	AEPPKPEVVDSTESIPVSDEDSDAMVDDPNDEDFVPFRPR	S263	2xPhospho [S18; S22]	350842	0	0	431699	334313	0	321889	128223	0	0	0	0	183968	0	376903	0	526824	188309	0	377191	308509	168332	362665	574046	0	790994	1.24511e+06	681327	1.79516e+06	287482	874807	336085	0	0	647996	497765	406451	837074	540853	0	378120	218540	990530	174235	1.01208e+06	393473	1.34753e+06	426079	199894	622658	0	1.25633e+06	574524	747004	747183	1.00862e+06	2.9929e+06	0	273844	1.73692e+06	816192	282121	1.41634e+06	0	0	2.78088e+06	503474	0	1.84355e+06	1.29192e+06	5.31905e+06	1.01717e+06	0	0	740199	600049	1.52579e+06	1.20555e+06	0	275567	1.45499e+06	264206	0	0	0	352573	486358	1.11893e+06	353858	453019	154442	1.0424e+06	1.10214e+06	351452	1.00827e+06	987211	491494	0	0	718947	0	376953	0	1.0439e+06	648295	493174	0	1.47454e+06	0	1.10347e+06	0	449631	162421	445252	0	0	602526	283797	0	0	608225	1.01319e+06
Q14202	Zinc finger MYM-type protein 3	ZMYM3	ZMYM3	AEPPKPEVVDSTESIPVSDEDSDAMVDDPNDEDFVPFRPR	S267	2xPhospho [S18; S22]	350842	0	0	431699	334313	0	321889	128223	0	0	0	0	183968	0	376903	0	526824	188309	0	377191	308509	168332	362665	574046	0	790994	1.24511e+06	681327	1.79516e+06	287482	874807	336085	0	0	647996	497765	406451	837074	540853	0	378120	218540	990530	174235	1.01208e+06	393473	1.34753e+06	426079	199894	622658	0	1.25633e+06	574524	747004	747183	1.00862e+06	2.9929e+06	0	273844	1.73692e+06	816192	282121	1.41634e+06	0	0	2.78088e+06	503474	0	1.84355e+06	1.29192e+06	5.31905e+06	1.01717e+06	0	0	740199	600049	1.52579e+06	1.20555e+06	0	275567	1.45499e+06	264206	0	0	0	352573	486358	1.11893e+06	353858	453019	154442	1.0424e+06	1.10214e+06	351452	1.00827e+06	987211	491494	0	0	718947	0	376953	0	1.0439e+06	648295	493174	0	1.47454e+06	0	1.10347e+06	0	449631	162421	445252	0	0	602526	283797	0	0	608225	1.01319e+06
Q14202	Zinc finger MYM-type protein 3	ZMYM3	ZMYM3	AEPPKPEVVDSTESIPVSDEDSDAMVDDPNDEDFVPFRPR	S263	1xPhospho [S18]; 1xOxidation [M25]	1.49703e+06	5.92829e+06	1.49102e+06	4.85702e+06	773243	718442	5.11294e+06	2.63419e+06	634156	1.31846e+06	1.05882e+06	232462	1.81067e+06	1.60438e+06	2.76234e+06	308583	519778	429214	629167	0	0	0	0	0	363647	205365	0	0	819566	0	0	302387	0	494248	0	494888	734221	361420	242472	0	0	1.2423e+06	0	191798	0	166585	0	3.1096e+06	1.91059e+06	3.55432e+06	0	0	1.44972e+06	0	0	0	706146	2.01437e+06	3.39238e+06	1.56756e+06	2.02865e+06	0	1.52837e+06	0	1.57384e+06	0	913175	0	2.34025e+06	1.61496e+06	8680995	0	210180	6.71831e+06	1.63021e+06	0	0	265856	735177	3.21249e+06	1.26477e+06	634391	376475	0	0	0	0	0	1.58131e+06	0	602458	500289	0	0	701841	1.53715e+06	515524	0	0	0	0	389216	0	6.34815e+06	0	3.033e+06	0	1.0686e+06	336127	1.21102e+06	556165	0	542412	923054	1.15822e+06	0	773434	370620	0	0	0	0
Q14202	Zinc finger MYM-type protein 3	ZMYM3	ZMYM3	ASSDLCDLVSNQSAEGLLEDCDLFGPAR	S960	2xCarbamidomethyl [C6; C21]; 1xPhospho [S13]	0	0	0	0	0	0	0	0	0	0	96079.8	169008	0	0	0	0	248531	0	0	0	0	194527	91255.1	0	0	0	0	309502	0	235568	0	0	0	610660	0	0	0	0	65126.7	0	0	0	74123.3	0	0	0	0	0	0	85709.8	0	0	0	0	0	0	0	0	0	0	0	0	0	0	0	0	0	0	0	44469.3	33021	0	0	63512	0	0	0	72602.9	0	0	0	0	0	0	0	0	0	0	0	0	0	86069.3	0	0	0	0	0	0	0	0	0	0	0	0	0	250740	0	0	0	157875	0	0	0	0	1.56249e+06	361762	609276	0	0	0	0	150377
Q14202	Zinc finger MYM-type protein 3	ZMYM3	ZMYM3	SAPTAPTPPPPPPPATPR	T817	2xPhospho [T7; T16]	0	0	972029	0	0	0	0	0	0	4.00439e+06	1.26736e+06	0	0	0	0	0	0	0	0	0	2.1648e+06	0	0	0	0	0	0	2.51565e+06	1.03246e+06	0	1.95616e+06	1.20489e+06	0	0	0	0	0	800605	0	2.54529e+06	0	0	695565	0	0	0	0	0	0	0	0	0	0	0	0	0	0	0	0	0	0	0	0	0	0	0	814360	0	0	0	1.95015e+06	4.44079e+06	0	0	0	0	0	0	0	0	0	0	0	0	0	0	0	0	0	0	0	0	0	0	0	0	0	0	0	0	0	0	0	0	0	0	2.26834e+06	0	2.15376e+06	0	0	0	3.66802e+06	0	248105	0	0	0	0	0	0	0
Q14202	Zinc finger MYM-type protein 3	ZMYM3	ZMYM3	SAPTAPTPPPPPPPATPR	T826	2xPhospho [T7; T16]	0	0	972029	0	0	0	0	0	0	4.00439e+06	1.26736e+06	0	0	0	0	0	0	0	0	0	2.1648e+06	0	0	0	0	0	0	2.51565e+06	1.03246e+06	0	1.95616e+06	1.20489e+06	0	0	0	0	0	800605	0	2.54529e+06	0	0	695565	0	0	0	0	0	0	0	0	0	0	0	0	0	0	0	0	0	0	0	0	0	0	0	814360	0	0	0	1.95015e+06	4.44079e+06	0	0	0	0	0	0	0	0	0	0	0	0	0	0	0	0	0	0	0	0	0	0	0	0	0	0	0	0	0	0	0	0	0	0	2.26834e+06	0	2.15376e+06	0	0	0	3.66802e+06	0	248105	0	0	0	0	0	0	0
Q14202	Zinc finger MYM-type protein 3	ZMYM3	ZMYM3	LCSDSCFSK	S433	2xCarbamidomethyl [C2; C6]; 1xPhospho [S3]	0	0	2.11573e+06	0	0	0	0	0	0	0	0	0	0	0	0	0	0	0	0	0	0	0	0	0	0	0	0	0	0	0	0	0	0	0	0	0	0	0	0	0	0	0	0	0	0	0	0	0	0	0	0	0	0	4.4036e+06	0	0	0	1.02416e+06	0	0	0	0	0	0	0	0	0	0	0	0	0	0	0	0	0	0	0	3.26312e+06	0	0	0	4.27949e+06	0	0	0	0	0	1.47044e+06	0	0	0	0	0	0	0	0	0	0	0	0	1.04776e+07	0	0	0	0	0	0	3.28802e+06	0	0	1.01722e+06	0	0	0	0	0	0	0	0	0	0	0
Q9UBW7	Zinc finger MYM-type protein 2	ZMYM2	ZMYM2	DIYDKDNYELDEDTD	T1376	1xPhospho [T14]	0	0	1.6036e+06	0	0	2.83816e+06	0	1.05523e+06	0	604476	0	0	0	0	1.41715e+06	0	0	0	1.4317e+06	1.94126e+06	0	0	1.16612e+06	820217	0	1.2247e+06	0	3.35047e+06	0	3.38573e+06	1.38246e+06	1.70598e+06	0	0	0	0	0	0	0	0	2.42828e+06	0	454117	0	0	0	0	0	1.24037e+06	1.03231e+06	0	0	0	0	539473	0	0	0	1.17532e+06	0	0	0	0	0	0	898814	2.18647e+06	0	0	0	0	0	664682	1.58213e+06	887288	0	977376	0	1.74424e+06	0	0	0	0	0	0	0	707936	712086	0	0	1.96875e+06	631413	0	0	0	0	0	0	0	0	0	0	927306	2.11525e+06	0	941133	0	0	1.9577e+06	0	0	0	0	0	2.0138e+06	0	1.15598e+06	0	602158	0	0	0
Q8NF64	Zinc finger MIZ domain-containing protein 2	ZMIZ2	ZMIZ2;TRAFIP20	NFSSGTIPGTPGPNGEDGVEQTAIK	T580	1xPhospho [T10]	0	0	1.1976e+06	0	0	0	0	0	0	0	0	0	0	0	0	0	0	971041	0	0	0	0	0	0	0	0	0	0	0	0	0	0	0	0	0	1.83508e+06	0	0	0	0	0	0	0	0	0	0	0	0	541100	0	0	0	0	0	0	0	0	0	0	0	0	0	0	0	0	0	0	0	0	992247	1.91487e+06	0	0	0	901703	0	0	0	0	0	0	0	0	0	0	0	646129	1.88736e+06	0	0	0	666958	0	0	0	0	0	0	0	0	0	0	0	0	1.26603e+06	0	0	0	0	0	0	1.32881e+06	0	2.37857e+06	0	0	222877	0	258761	0	2.57202e+06	0
Q9H898	Zinc finger matrin-type protein 4	ZMAT4	ZMAT4	TTATPLSPLKPPR	S121	1xPhospho [S7]	0	0	0	0	0	0	0	0	0	0	0	0	0	0	0	0	0	0	0	0	1.15813e+06	0	1.083e+06	0	0	0	985487	1.54283e+06	0	0	0	0	0	0	0	0	0	929460	0	0	0	0	0	0	742218	0	0	0	0	0	0	0	0	0	0	0	0	0	0	0	0	0	383202	0	0	0	849341	0	0	0	559922	0	1.00424e+06	0	0	0	0	0	927689	0	0	0	0	0	0	1.68179e+06	0	368306	0	0	0	0	0	0	0	0	1.68771e+06	0	0	0	0	0	0	0	0	0	0	0	0	0	0	0	0	0	0	0	0	0	0	0	0	0
R4GNG8	Zinc finger matrin-type protein 2 (Fragment)	ZMAT2	ZMAT2	LGKTIVITK	T64	1xPhospho [T4]	0	0	0	0	0	0	0	0	0	0	0	0	0	0	0	0	0	0	0	0	0	0	0	0	0	0	0	0	0	0	0	0	0	0	0	0	0	0	0	0	0	0	0	0	0	0	0	0	0	0	0	820251	0	0	0	0	0	0	0	0	0	0	670469	0	0	0	0	0	0	0	370520	0	361901	0	1.04095e+06	0	0	0	0	1.06801e+06	0	0	0	0	0	0	0	0	0	0	0	0	0	0	0	0	0	0	0	0	0	0	0	0	1.78345e+06	0	0	0	0	0	0	0	0	0	0	0	0	0	0	0	0	0
C9J6L6	Zinc finger protein with KRAB and SCAN domains 7	ZKSCAN7	ZNF167;ZKSCAN7	EVGEHPPLSSSPVEHEGVLK	S218	1xPhospho [S11]	0	1.36741e+06	0	1.16637e+06	2.56847e+06	0	2.52676e+06	0	1.37896e+06	0	452103	0	1.20413e+06	0	0	0	1.50788e+06	2.68845e+06	0	1.14211e+06	1.86504e+06	0	0	803310	1.89897e+06	1.50499e+06	1.00818e+06	1.75845e+06	1.00608e+06	0	957578	965392	0	0	3.09609e+06	0	2.36048e+06	2.21743e+06	0	0	1.7016e+06	0	1.51682e+06	0	1.62076e+06	0	1.84892e+06	0	1.184e+06	0	0	0	3.28633e+06	0	1.26213e+06	808483	2.0567e+06	1.43427e+06	1.12962e+06	3.00771e+06	0	0	1.29749e+06	0	0	1.57614e+06	1.12579e+06	0	1.38911e+06	2.32298e+06	3.13943e+06	0	1.78799e+06	1.67407e+06	1.28826e+06	0	1.04786e+06	0	0	0	0	0	0	0	0	0	1.02436e+06	1.38852e+06	2.56747e+06	0	0	0	0	0	0	0	0	0	0	2.63439e+06	2.56632e+06	0	907235	0	0	972672	0	0	0	2.10412e+06	2.21478e+06	0	4.36504e+06	5.31015e+06	0	0	0	0	0	3.12731e+06	0	0
P17029	Zinc finger protein with KRAB and SCAN domains 1	ZKSCAN1	ZKSCAN1;ZNF232;ZNF569	ALPAAHIPAPPHEGSPR	S208	1xPhospho [S15]	0	1.03836e+06	6.46274e+06	811468	1.93474e+06	2.30726e+06	4.92182e+06	1.9563e+06	4.00773e+06	4.41037e+06	1.91537e+06	2.10812e+06	4.01172e+06	0	3.14556e+06	3.30346e+06	0	3.95215e+06	0	2.84485e+06	7.5172e+06	0	2.25251e+06	6.01758e+06	2.1198e+06	3.78625e+06	4.08797e+06	6.92626e+06	3.31229e+06	1.73341e+06	1.60641e+06	3.58608e+06	0	4.7127e+06	1.02496e+07	2.1584e+06	1.63563e+06	8.18935e+06	4.62754e+06	0	3.35537e+06	2.25782e+06	4.19985e+06	2.82879e+06	3.60864e+06	3.20324e+06	629669	6.7053e+06	6.2611e+06	8.00889e+06	2.04217e+06	1.79809e+06	679790	0	444644	3.75188e+06	1.9215e+06	3.39166e+06	1.32175e+06	1.30243e+06	1.75338e+06	0	1.85066e+06	0	4.30507e+06	1.67561e+06	2.35383e+06	1.34356e+06	3.24225e+06	1.03554e+07	4.55552e+06	5.43449e+06	1.0893e+06	4.82618e+06	2.61615e+06	1.78574e+06	1.77576e+06	2.12267e+06	0	5.23531e+06	2.69975e+06	2.82034e+06	0	0	0	2.14402e+06	4.91332e+06	3.82876e+06	1.20924e+06	1.47892e+06	2.27857e+06	1.50044e+06	0	7.42901e+06	0	0	0	2.99413e+06	1.8736e+06	0	1.1676e+07	1.66133e+06	1.98211e+06	3.41512e+06	2.82833e+06	4.82302e+06	0	0	0	0	1.95205e+06	0	1.80307e+06	4.73548e+06	2.39596e+06	533218	0	2.25019e+06	366535	2.48376e+06	2.24597e+06	1.85135e+06
P17029	Zinc finger protein with KRAB and SCAN domains 1	ZKSCAN1	ZKSCAN1;ZNF232;ZNF569	IHSGEKPYECNECGK	S456	2xCarbamidomethyl [C10; C13]; 1xPhospho [S3]	0	0	0	739609	0	0	0	0	0	0	0	0	0	0	0	0	0	0	0	0	0	0	0	160261	0	0	0	0	0	0	0	0	0	1.43137e+06	1.35969e+06	0	0	1.38773e+06	1.95759e+06	0	0	0	1.05939e+06	1.15043e+06	0	0	0	0	0	0	0	0	0	0	0	0	0	644388	0	0	658930	0	0	0	0	0	0	0	0	0	0	0	430627	405636	0	0	0	0	0	0	0	0	0	0	0	0	0	0	0	0	0	1.47108e+06	0	0	0	0	0	0	0	0	0	0	0	0	0	0	0	0	0	0	0	0	0	0	0	0	0	0	0	0	0	0
P17029	Zinc finger protein with KRAB and SCAN domains 1	ZKSCAN1	ZKSCAN1;ZNF232;ZNF569	SFSLSSNFTTPEEVPTGTK	S359	1xPhospho [S3]	219728	254617	586583	384525	0	0	0	1.07308e+06	0	0	72516.3	102243	92508.3	0	549891	0	0	0	0	0	148422	206303	0	0	0	197394	151915	2.21018e+06	88187.3	388700	0	0	0	805188	93018.4	0	0	0	0	0	0	0	0	0	319410	0	0	56336.2	0	0	0	0	0	0	417312	781924	266400	109199	0	0	982210	0	0	0	281183	0	0	0	0	6.51032e+06	3.78606e+06	0	67670.6	2.34474e+06	1.95368e+06	0	1.19759e+06	0	0	0	0	0	0	0	0	0	1.69567e+06	0	0	0	0	73419.1	0	0	0	0	0	0	0	0	0	0	166404	0	2.15391e+06	0	0	326890	652269	0	130477	319543	211305	0	577668	0	0	0	0	0	0	0
P17029	Zinc finger protein with KRAB and SCAN domains 1	ZKSCAN1	ZKSCAN1;ZNF232;ZNF569	VEEEDEEDHMWGQDSTLQDTPPPDPEIFR	T47	1xPhospho [T20]	0	0	146652	0	0	288766	0	0	0	1.8972e+06	0	0	0	0	0	210149	0	481832	0	0	488556	0	0	0	0	186851	0	0	0	0	209812	0	0	0	0	140768	0	241292	0	132088	0	0	813674	189740	339598	0	1.189e+06	0	132640	2.69021e+06	0	0	2.05772e+06	190716	1.02504e+06	0	266628	135362	0	1.82029e+06	2.43086e+06	0	0	0	0	1.73317e+06	397352	0	756022	810947	668777	283033	0	584719	0	351888	0	244212	536707	85290	206400	168589	0	0	0	306646	1.76659e+06	2.27148e+06	2.54672e+06	18838.6	0	0	0	0	0	0	0	0	0	0	0	543295	1.10472e+06	3.75421e+06	0	0	0	571086	0	507777	0	0	0	250681	0	0	0	0	578930	0	856798	0
P17029	Zinc finger protein with KRAB and SCAN domains 1	ZKSCAN1	ZKSCAN1;ZNF232;ZNF569	SFSLSSNFTTPEEVPTGTK	S359	2xPhospho [S3; S5]	217095	0	0	0	0	0	0	169207	0	0	0	0	0	0	269093	0	0	0	0	43244.5	0	279924	0	59628	0	0	0	0	0	0	0	0	0	0	0	0	0	253834	0	0	0	0	219440	0	0	0	111938	0	0	0	0	0	0	0	0	199059	78893.5	77854.2	0	0	0	0	0	0	0	0	0	0	0	1.89808e+06	1.67413e+06	0	0	0	238310	0	0	0	294623	0	0	0	0	0	0	40718.1	213601	39587.4	0	0	0	0	0	0	0	0	0	0	0	0	0	0	0	0	0	1.10782e+06	0	0	0	282321	91971.3	0	0	0	0	0	0	100490	0	0	0	191351
P17029	Zinc finger protein with KRAB and SCAN domains 1	ZKSCAN1	ZKSCAN1;ZNF232;ZNF569	SFSLSSNFTTPEEVPTGTK	S361	2xPhospho [S3; S5]	217095	0	0	0	0	0	0	169207	0	0	0	0	0	0	269093	0	0	0	0	43244.5	0	279924	0	59628	0	0	0	0	0	0	0	0	0	0	0	0	0	253834	0	0	0	0	219440	0	0	0	111938	0	0	0	0	0	0	0	0	199059	78893.5	77854.2	0	0	0	0	0	0	0	0	0	0	0	1.89808e+06	1.67413e+06	0	0	0	238310	0	0	0	294623	0	0	0	0	0	0	40718.1	213601	39587.4	0	0	0	0	0	0	0	0	0	0	0	0	0	0	0	0	0	1.10782e+06	0	0	0	282321	91971.3	0	0	0	0	0	0	100490	0	0	0	191351
Q9H4I2	Zinc fingers and homeoboxes protein 3	ZHX3	ZHX3	KAEENASQEEEEAAEDEGGEEDLASELR	S680	1xPhospho [S7]	4.00366e+06	1.13199e+07	5.11489e+06	6.73619e+06	1.66508e+07	6.49075e+06	6.58409e+06	9.2434e+06	1.03276e+07	2.17742e+06	1.29676e+07	8.9291e+06	6.79799e+06	413928	7.09092e+06	1.28298e+07	1.35634e+07	7.50691e+06	1.30412e+07	5.95535e+06	6.65525e+06	1.09527e+07	1.28809e+07	8.64302e+06	1.27274e+07	1.41218e+07	5.48843e+06	4.77242e+06	6.32352e+06	1.49432e+06	9.74783e+06	8.00404e+06	1.32064e+06	0	1.99791e+07	3.61183e+06	3.74455e+06	7.21871e+06	8.29897e+06	8.74916e+06	5.88213e+06	3.75367e+06	1.18603e+07	7.86785e+06	1.67721e+07	4.61226e+06	8.09661e+06	8.35749e+06	7.71143e+06	4.19525e+06	1.28705e+07	8.28254e+06	8.30989e+06	7.90299e+06	3.69741e+06	5.12259e+06	5.31032e+06	5.44805e+06	8.32921e+06	5.23019e+06	6.34817e+06	0	6.07412e+06	1.24124e+07	0	8.33181e+06	6.35883e+06	1.22946e+07	8.85463e+06	5.20211e+06	7.6875e+06	7.40629e+06	1.19949e+07	5.6716e+06	4.13063e+06	9.30307e+06	5.41073e+06	8.84087e+06	7.10792e+06	7.87857e+06	1.00898e+07	1.54642e+07	0	525058	5.19717e+06	1.73154e+07	1.07569e+07	1.05051e+07	1.01609e+07	1.35433e+07	9.59478e+06	1.12891e+07	0	0	0	1.77314e+07	1.94021e+06	525460	1.38308e+06	0	0	7.58453e+06	7.32344e+06	2.23176e+06	5.58846e+06	1.16471e+07	1.31106e+07	1.71179e+07	0	7.31794e+06	1.07318e+07	1.65246e+07	9.11175e+06	5.69249e+06	5.91208e+06	1.3838e+06	1.1682e+06	1.73439e+07	1.78217e+06	7.0674e+06	8.73553e+06	1.77577e+06
Q9H4I2	Zinc fingers and homeoboxes protein 3	ZHX3	ZHX3	QSWHQTPDFTPTK	T612	1xPhospho [T10]	0	0	1.01908e+06	0	0	0	0	679419	0	0	0	0	0	0	0	0	0	1.02491e+06	0	930756	0	0	0	0	0	1.14995e+06	1.51357e+06	2.46536e+06	798843	0	2.74105e+06	0	0	0	0	0	1.83902e+06	0	0	0	0	7.42613e+06	1.45277e+06	0	0	0	0	0	919135	0	0	0	0	0	0	0	0	0	0	0	0	1.53742e+06	0	0	0	0	0	0	0	0	0	0	2.04528e+06	0	0	0	0	0	0	0	0	0	0	0	0	0	0	0	0	0	2.15367e+06	0	0	0	0	2.30543e+06	0	0	0	0	0	0	0	779505	0	2.03427e+06	0	0	0	0	0	0	0	0	0	0	0	0	0	0	0	0
Q9Y6X8	Zinc fingers and homeoboxes protein 2	ZHX2	ZHX2	GIGTPQPDVAK	T37	1xPhospho [T4]	1.63337e+07	1.67463e+07	1.57403e+07	1.42319e+07	1.40883e+07	9.92995e+06	1.1197e+07	1.03239e+07	6.50025e+06	2.0386e+07	1.63469e+07	1.09173e+07	1.40049e+07	1.95461e+07	1.45633e+07	1.5716e+07	1.93291e+07	1.19681e+07	9.35757e+06	1.26128e+07	1.44634e+07	0	1.66653e+07	1.1339e+07	1.6947e+07	6.04233e+06	2.12626e+07	7.70831e+06	8.18007e+06	1.41671e+07	9.27945e+06	8.62731e+06	1.49239e+07	1.31286e+07	1.30368e+07	1.2068e+07	2.23177e+07	1.63858e+07	1.58784e+07	1.46015e+07	2.01788e+07	1.97151e+07	1.22225e+07	1.3714e+07	2.2498e+07	1.78363e+07	1.71415e+07	1.47853e+07	1.72047e+07	1.57014e+07	2.86054e+07	1.47787e+07	2.18568e+07	2.69554e+07	1.52714e+07	1.70592e+07	1.88204e+07	1.15633e+07	2.51642e+07	1.69666e+07	1.55463e+07	2.54028e+07	2.18961e+07	2.69796e+07	1.48864e+07	2.33853e+07	1.75984e+07	1.90189e+07	1.7369e+07	1.90697e+07	26009846	1.58905e+07	1.55168e+07	2.14005e+07	1.90801e+07	1.35303e+07	1.19803e+07	1.70857e+07	3.18015e+07	1.71358e+07	1.74244e+07	3.90948e+07	1.37869e+07	5.0446e+07	2.15065e+07	2.05493e+07	2.66959e+07	1.03392e+07	1.32566e+07	1.66298e+07	2.02368e+07	1.40023e+07	3.5318e+07	1.86177e+07	1.25318e+07	1.02984e+07	2.49518e+07	1.534e+07	1.2039e+07	1.18427e+07	2.63445e+07	0	2.41545e+07	1.57548e+07	1.15382e+07	2.01984e+07	2.00113e+07	1.09444e+07	9.79718e+06	2.27317e+07	9.13111e+06	7.5348e+06	1.19823e+07	1.33482e+07	1.45283e+07	1.91497e+07	1.95927e+07	1.97904e+07	1.61177e+07	1.55045e+07	1.75135e+07	9.06119e+06
Q9UKY1	Zinc fingers and homeoboxes protein 1	ZHX1	ZHX1	EEAGETSPADESGAPK	S648	1xPhospho [S7]	0	0	0	0	0	0	0	0	0	0	1.38547e+06	0	2.96698e+06	0	0	0	0	0	0	0	0	0	0	2.93726e+06	0	0	0	1.58387e+06	0	0	0	0	0	0	0	0	0	0	0	0	0	0	1.27133e+06	0	1.65288e+06	0	0	0	0	0	0	0	0	0	0	0	0	0	0	0	0	0	0	0	0	0	0	0	0	0	0	0	0	0	0	0	0	0	0	0	0	0	0	0	0	0	1.67252e+06	2.0059e+06	0	2.74304e+06	0	0	0	0	0	0	0	0	0	0	0	0	0	0	676017	0	0	0	0	0	0	0	0	0	0	0	0	0	0	0	0	0
Q9UKY1	Zinc fingers and homeoboxes protein 1	ZHX1	ZHX1	IAVHHNSVEDVPEEK	S202	1xPhospho [S7]	2.36214e+06	2.5123e+06	3.30214e+06	0	2.60258e+06	3.11292e+06	4.40463e+06	2.99082e+06	2.76914e+06	2.78416e+06	3.86554e+06	0	6.49365e+06	0	0	2.75875e+06	2.98231e+06	0	2.57189e+06	2.56574e+06	0	0	3.66221e+06	3.33928e+06	5.36143e+06	1.86347e+06	6.33e+06	2.4577e+06	0	3.89324e+06	2.98515e+06	2.4786e+06	0	0	3.71114e+06	3.0668e+06	3.30295e+06	0	0	0	0	0	3.94003e+06	8.71829e+06	6.59679e+06	0	0	0	0	0	4.00122e+06	0	0	0	1.9132e+06	0	0	0	0	0	0	0	0	0	0	0	2.39743e+06	0	1.59809e+06	0	3.97541e+06	0	3.65298e+06	0	0	0	0	0	0	0	0	1.273e+07	0	0	0	4.78137e+06	4.36049e+06	3.59267e+06	0	7.42169e+06	0	0	0	0	0	0	0	0	0	0	0	0	0	0	0	0	2.36784e+06	0	0	0	2.07396e+06	1.5552e+06	0	0	0	0	2.79177e+06	0	4.03337e+06	0	0	0
Q8N5A5	Zinc finger CCCH-type with G patch domain-containing protein	ZGPAT	ZGPAT	GKSLDQCVETLQK	S373	1xCarbamidomethyl [C7]; 1xPhospho [S3]	1.82e+07	1.19783e+07	2.2347e+07	6.26591e+06	1.86018e+07	1.72706e+07	2.37974e+07	2.66976e+07	1.02948e+07	8.45697e+06	1.93831e+07	1.44396e+07	3.71615e+07	1.25211e+07	4.19326e+07	2.88943e+07	8.22021e+06	1.42934e+07	1.07561e+07	3.74594e+07	3.98661e+07	5.07937e+06	4.02127e+07	5.14838e+07	3.77143e+07	3.62535e+07	4.23072e+07	7.7507e+07	115370698	1.68885e+07	3.46273e+07	3.95733e+07	7.59509e+06	0	8.12184e+07	3.75133e+07	1.61237e+07	4.0608e+07	5.16758e+07	3.38696e+07	2.67391e+07	3.73079e+07	3.45973e+07	2.1492e+07	2.46828e+07	3.84855e+07	7.73756e+06	4.04997e+07	3.74582e+07	5.59619e+07	2.47912e+07	2.60787e+07	9.58245e+06	4.2892e+07	9.74101e+06	2.09448e+07	5.71423e+06	1.526e+07	1.44212e+07	6.7726e+06	8.37944e+06	1.63043e+07	1.09263e+07	1.77845e+07	1.52485e+07	1.2592e+07	2.24012e+07	3.14703e+07	3.81178e+07	1.44567e+07	3.13378e+07	5.94799e+07	2.49217e+07	2.20535e+07	2.28322e+07	2.56494e+07	1.25955e+07	4.81845e+07	0	2.66239e+07	5.00069e+07	1.56994e+07	1.28829e+07	3.99021e+06	2.16336e+07	1.72736e+07	1.9584e+07	3.38625e+07	4.74082e+07	1.39149e+07	9.83034e+06	1.67932e+07	1.38288e+07	2.1118e+07	8.46521e+06	1.12577e+07	1.67511e+07	2.33629e+07	2.89609e+07	2.65682e+07	1.66501e+07	1.3943e+07	9.64506e+06	1.53916e+07	6.32701e+07	2.14817e+07	2.24492e+06	7.75581e+06	0	8.31103e+06	1.21624e+07	1.08471e+07	8.97479e+06	5.46076e+06	5.5527e+06	2.95012e+07	7.08971e+06	1.3421e+07	1.61277e+07	1.77128e+07	2.69514e+07	1.74002e+07
Q8N5A5	Zinc finger CCCH-type with G patch domain-containing protein	ZGPAT	ZGPAT	SLDQCVETLQK	S373	1xCarbamidomethyl [C5]; 1xPhospho [S1]	0	656580	0	0	0	0	992537	852122	0	995236	1.58045e+06	0	1.03975e+06	0	525984	0	0	0	0	720318	0	0	1.0404e+06	0	0	0	1.27808e+06	866679	519967	0	0	0	0	0	0	2.98615e+06	0	2.72917e+06	627862	5.21114e+06	0	0	0	1.96704e+06	3.30366e+06	0	0	1.36856e+06	1.51609e+06	0	0	0	0	6.66448e+06	2.14093e+06	0	0	0	0	0	0	0	273156	0	2.00689e+06	0	0	0	0	1.73701e+06	0	6.94155e+06	1.68162e+06	1.20362e+06	0	3.90375e+06	0	9.13432e+06	0	0	0	0	0	0	0	1.76719e+06	2.94604e+06	735511	5.17749e+06	0	1.11612e+06	740205	0	0	0	0	1.36358e+06	0	0	2.52268e+06	0	0	0	0	0	385509	0	1.65863e+06	1.73464e+06	0	0	0	936372	0	0	0	0	0	0	0	4.59764e+06	0
Q5T4F4	Protrudin	ZFYVE27	ZFYVE27	EGSGPELSPSVMPEAPLESPPFPTK	S14	1xPhospho [S8]; 1xOxidation [M12]	0	0	95878.4	272841	55710.1	0	41745.5	0	0	0	50227.3	0	0	0	115481	0	0	0	0	0	86248	0	0	0	0	0	0	0	0	0	0	0	0	0	0	408689	0	99087	0	0	0	0	0	0	0	0	0	0	0	0	0	0	0	0	0	0	0	0	82911.3	432951	0	0	267201	0	0	0	0	0	256336	0	481902	0	0	0	0	0	0	0	0	0	0	0	0	0	0	0	0	0	0	0	0	0	0	0	0	0	0	0	0	0	0	0	0	127645	0	117159	0	93905.8	0	0	0	0	0	0	0	0	0	0	0	0	0	0
Q68DK2	Zinc finger FYVE domain-containing protein 26	ZFYVE26	ZFYVE26	SDSVIHLQEIVHQAADPETLPR	S1742	1xPhospho [S3]	0	2.33262e+06	187813	431630	0	201425	315560	175242	0	0	0	0	76669.4	0	447267	0	190183	127775	0	0	246175	0	165911	60053.4	0	105791	235622	3.60098e+06	0	0	166963	87511.3	0	0	0	0	784662	2.29106e+06	3.34214e+06	0	69303.4	0	48821.2	0	51522.1	269021	53991.6	578445	331841	574448	0	36712.2	66278.7	0	661652	348755	248312	92855.8	477006	0	128654	0	1.60522e+06	0	643080	187036	566737	0	3.99951e+06	6.41452e+06	17446278	0	270051	2.0115e+07	258398	0	7.20999e+06	0	0	0	526994	0	0	0	0	95082.2	362833	3.89499e+06	0	0	0	51762	0	0	686467	0	0	1.76019e+06	0	0	0	252469	807176	1.7304e+06	2.45693e+06	1.16485e+06	0	263534	0	112205	0	0	0	489365	0	0	0	110230	0	0	0	423634
Q68DK2	Zinc finger FYVE domain-containing protein 26	ZFYVE26	ZFYVE26	SESPPYSFVVR	S1893	1xPhospho [S3]	0	471089	825023	198581	0	753685	1.51368e+06	1.83747e+06	2.75847e+06	0	983684	0	0	0	734318	0	0	0	0	0	0	0	0	0	0	0	0	1.19026e+06	1.16534e+06	0	0	0	0	0	1.59891e+06	1.00296e+06	897295	0	821038	0	0	0	1.11277e+06	0	714870	0	1.26369e+06	1.07094e+06	628535	0	0	0	0	0	956957	1.25759e+06	1.51654e+06	0	1.32352e+06	0	1.42495e+06	0	0	0	0	0	1.15278e+06	0	0	0	0	0	1.49044e+06	948957	2.10356e+06	705008	1.42054e+06	700776	0	0	1.43067e+06	0	0	0	0	0	400986	1.38207e+06	0	0	0	1.21225e+06	0	0	0	0	0	0	0	0	0	0	0	0	1.02293e+06	0	0	0	0	0	2.14209e+06	0	0	1.01968e+06	0	0	0	0	0	0	2.21856e+06	0
Q68DK2	Zinc finger FYVE domain-containing protein 26	ZFYVE26	ZFYVE26	VSPDHLDPER	S297	1xPhospho [S2]	1.38216e+07	1.34778e+07	1.25139e+07	1.06517e+07	1.14769e+07	7.3564e+06	1.01946e+07	1.38578e+07	1.87196e+07	1.01632e+07	1.03339e+07	1.12317e+07	1.06848e+07	1.36242e+07	5.73379e+06	1.36468e+07	15999372	1.00885e+07	16458522	1.05753e+07	1.1886e+07	2.82342e+06	1.59887e+07	9.57455e+06	1.14306e+07	8.87797e+06	1.80123e+07	7.3391e+06	1.27548e+07	1.07537e+07	1.43787e+07	1.55806e+07	0	2.4631e+07	2.51485e+07	9.64442e+06	1.42633e+07	1.00438e+07	7.44801e+06	1.20976e+07	1.85982e+07	1.3439e+07	1.35451e+07	2.83883e+07	1.14616e+07	1.76537e+07	1.5754e+07	1.66692e+07	1.11799e+07	1.36098e+07	1.22045e+07	1.74261e+07	1.38066e+07	1.01907e+07	9.24485e+06	1.18566e+07	2.01157e+07	7.99846e+06	1.33558e+07	6.57408e+06	8.02784e+06	1.76241e+07	9.53049e+06	0	9.55288e+06	4.6049e+06	1.44745e+07	1.16975e+07	9.91852e+06	6.89525e+06	14237237	1.66078e+07	2.02569e+07	2.84878e+07	1.69857e+07	1.97637e+07	1.44136e+07	2.48712e+07	1.13283e+07	7.41103e+06	1.72109e+07	1.84315e+07	9.81687e+06	3.02569e+07	1.13319e+07	2.64667e+07	2.08285e+07	2.35456e+07	1.651e+07	1.42636e+07	2.84362e+07	9.05165e+06	1.20993e+07	1.80397e+07	2.11073e+07	1.4832e+07	2.21395e+07	1.68143e+07	7.4024e+06	1.21127e+07	7.4077e+06	1.37222e+07	7.31227e+06	9.56894e+06	7.92339e+06	8.92246e+06	1.57624e+07	1.14339e+07	7.08114e+06	1.3159e+07	1.16502e+07	7.42841e+06	6.86124e+06	1.11266e+07	9.53827e+06	1.85092e+07	1.49846e+07	1.03877e+07	1.15864e+07	6.60564e+06	2.6086e+07	5.80525e+06
Q68DK2	Zinc finger FYVE domain-containing protein 26	ZFYVE26	ZFYVE26	AEPKDSYPGPHR	S656	1xPhospho [S6]	0	2.53665e+06	0	2.34385e+06	0	0	0	0	0	0	0	0	0	0	0	0	2.8832e+06	0	3.71983e+06	915033	0	0	0	0	0	2.7137e+06	1.09142e+06	0	1.74068e+06	3.90183e+06	1.97001e+06	2.06928e+06	0	0	1.82596e+06	4.00485e+06	0	794243	0	0	0	0	0	0	0	0	0	0	0	0	0	0	0	0	0	0	0	0	0	0	0	0	0	0	0	0	0	0	0	0	0	0	0	0	0	0	0	2.01891e+06	0	0	0	1.37144e+07	0	0	0	0	0	892360	0	4.2702e+06	0	0	0	0	0	0	0	0	0	0	0	0	0	0	659748	0	0	0	1.67291e+07	0	0	0	0	0	0	0	0	0	0	0	0	0
Q68DK2	Zinc finger FYVE domain-containing protein 26	ZFYVE26	ZFYVE26	RESWTPR	S144	1xPhospho [S3]	2.30666e+07	2.36839e+07	1.27712e+07	1.27213e+07	3.20564e+07	1.81956e+07	4.21523e+07	6.01685e+07	2.7278e+07	4.69792e+07	5.10325e+07	5.00983e+07	31553535	9.42155e+07	1.19935e+07	6.04944e+07	6.58095e+07	1.99345e+07	3.14149e+07	3.74439e+07	2.91673e+07	1.21364e+07	6.73829e+07	1.89503e+07	5.2929e+07	1.8318e+07	8.25517e+07	3.2938e+07	2.90056e+07	3.58757e+07	5.0434e+07	5.0947e+07	9.51963e+07	3.70578e+07	6.02078e+07	3.06418e+07	5.74642e+07	4.26702e+07	8.51795e+07	6.88759e+07	6.68689e+07	6.44783e+07	4.88579e+07	9.37186e+07	6.91171e+07	8.81008e+07	5.19205e+07	1.11558e+08	4.41227e+07	7.69181e+07	4.99981e+07	8.88281e+07	4.9082e+07	7.34721e+07	3.20595e+07	4.78532e+07	9.03923e+07	3.33609e+07	4.22215e+07	2.64455e+07	3.44086e+07	8.271e+07	2.85882e+07	0	1.07285e+07	2.62696e+07	5.62991e+07	78637400	2.63107e+07	4.31251e+07	2.00209e+06	6.87575e+07	2.9994e+06	7.94191e+07	5.53807e+07	7.5507e+07	3.684e+07	5.23236e+07	5.83091e+07	3.55326e+07	7.26232e+06	4.16283e+07	5.9926e+07	1.69119e+08	7.50181e+07	9.12275e+07	7.98325e+07	3.44037e+07	4.19333e+07	4.1346e+07	9.63529e+07	2.66576e+07	4.53686e+07	8.92226e+07	7.24157e+07	3.3429e+07	1.21821e+08	8.09693e+07	5.24771e+07	4.25977e+07	1.02742e+07	0	3.50404e+07	1.50991e+07	3.1911e+07	1.65939e+07	2.42563e+07	2.20594e+07	3.27048e+07	5.25817e+07	1.64311e+07	2.81667e+07	2.24272e+07	6.09077e+07	3.54249e+07	9.0298e+07	6.05536e+07	4.63013e+07	4.20344e+07	2.74926e+07	1.44865e+08	3.38463e+07
Q68DK2	Zinc finger FYVE domain-containing protein 26	ZFYVE26	ZFYVE26	GSNPSLESTSSELSTSTSEGSLSAMSGRNELHSR	S815	1xPhospho [S33]; 1xOxidation [M25]	4.06309e+06	0	0	0	0	2.51504e+06	2.13466e+06	0	0	7.09081e+06	0	6.33168e+06	0	6.21296e+06	0	0	0	0	0	0	0	0	0	0	3.97079e+06	0	2.85999e+06	0	0	0	0	0	0	1.96711e+06	0	0	0	0	2.94343e+06	0	0	0	0	0	0	0	0	0	0	0	0	0	0	0	0	0	0	0	0	0	0	0	0	0	0	0	0	0	0	0	0	0	0	2.04937e+06	0	0	0	0	0	0	0	0	0	2.05955e+07	0	0	0	0	0	0	0	0	0	0	0	0	0	6.76594e+06	0	0	0	0	0	0	0	0	8.65812e+06	3.7907e+06	0	0	0	9.43062e+06	1.44064e+06	2.80802e+06	1.44484e+07	0	1.0031e+07	5.90994e+06	6.841e+06	0	0	0
Q68DK2	Zinc finger FYVE domain-containing protein 26	ZFYVE26	ZFYVE26	GSNPSLESTSSELSTSTSEGSLSAMSGRNELHSR	S815	1xPhospho [S33]	6.57137e+06	0	0	1.87241e+06	1.05514e+07	0	1.51137e+06	0	9.68325e+06	2.72216e+07	1.07973e+07	2.52166e+07	0	4.46076e+07	0	1.8514e+06	9.97361e+06	1.29262e+06	1.3951e+07	890599	0	0	0	0	4.7436e+06	0	0	0	4.80576e+06	7.11306e+06	0	0	0	1.85844e+06	0	0	2.81431e+06	3.38117e+06	2.08888e+06	0	0	0	896918	0	0	0	0	0	0	0	0	0	0	0	0	0	0	0	0	0	0	0	0	0	0	0	0	0	0	0	0	0	0	3.56829e+06	0	0	0	0	0	0	0	5.33841e+06	0	0	0	0	0	0	0	0	0	0	0	0	0	0	0	0	0	0	0	0	1.48863e+06	5.1703e+06	0	4.00736e+06	3.34454e+07	9.89721e+06	0	2.27851e+07	2.43138e+06	2.58317e+07	9.81438e+06	4.87633e+06	9.13602e+07	4.81875e+06	3.30222e+07	4.21002e+07	0	0	0	0
H3BRF9	Abscission/NoCut checkpoint regulator	ZFYVE19	ZFYVE19	QGSIPSTQEMEAR	S190	1xPhospho [S3]	2.25744e+07	8.49308e+06	9.49316e+06	1.87118e+06	3.08727e+06	2.94711e+06	6.67942e+06	1.3085e+07	5.8796e+06	4.187e+06	9.60652e+06	2.62373e+06	2.97908e+06	2.54758e+06	9.59077e+06	6.03693e+06	6.84891e+06	5.07327e+06	4.064e+06	7.50061e+06	4.93954e+06	2.84497e+06	1.2774e+07	8.08491e+06	4.48576e+06	7.9043e+06	8.55009e+06	1.25173e+07	3.08629e+06	6.98581e+06	1.46244e+07	7.67609e+06	3.2471e+06	8.35541e+06	3.58948e+06	1.81423e+07	9.96462e+06	9.5234e+06	1.27159e+07	7.94875e+06	7.93759e+06	2.62497e+07	1.40632e+07	1.7638e+07	1.15683e+07	7.11555e+06	6.80873e+06	1.72467e+07	5.91256e+06	7.37839e+06	1.3829e+07	9.76122e+06	7.32501e+06	1.34384e+07	5.92736e+06	6.30735e+06	7.99751e+06	6.48821e+06	8.91826e+06	3.4771e+06	2.58263e+06	1.03691e+07	7.43734e+06	1.52013e+07	2.24562e+06	9.3011e+06	1.03409e+07	1.95012e+07	2.61786e+06	9.65701e+06	7.64789e+06	2.98712e+07	9.84425e+06	5.38773e+06	6.00168e+06	9.27358e+06	2.59862e+06	1.78468e+07	3.65683e+06	5.61017e+06	1.08508e+07	8.53449e+06	7.51977e+06	3.23361e+06	3.57698e+06	1.20217e+07	1.76155e+07	1.5187e+07	1.03948e+07	1.18929e+07	1.01409e+07	4.89397e+06	0	8.12571e+06	6.40985e+06	0	6.3541e+06	5.11876e+06	1.79208e+07	9.58222e+06	5.14451e+06	0	8.1127e+06	5.69784e+06	3.85072e+06	7.60074e+06	3.87688e+06	4.76389e+06	0	862770	6.11354e+06	6.51158e+06	4.54265e+06	4.88612e+06	7.04865e+06	4.51701e+06	4.31508e+06	5.15958e+06	5.70027e+06	3.30414e+06	1.37978e+07	5.60533e+06
H3BRF9	Abscission/NoCut checkpoint regulator	ZFYVE19	ZFYVE19	WSPPQNYK	S121	1xPhospho [S2]	6.14792e+07	1.28601e+08	4.88409e+07	6.18757e+07	9.12001e+07	7.546e+07	1.24717e+08	1.23335e+08	131511413	1.06564e+08	9.74259e+07	5.01625e+07	5.77613e+07	8.87243e+07	7.36233e+07	1.56636e+08	7.30247e+07	8.26964e+07	7.20555e+07	9.8958e+07	1.04433e+08	6.96365e+07	1.03811e+08	100176064	7.23128e+07	1.10629e+08	8.77243e+07	8.83837e+07	9.16562e+07	9.05907e+07	1.23908e+08	8.34353e+07	1.44447e+08	1.19052e+08	6.47873e+07	1.00616e+08	7.96786e+07	8.71286e+07	8.55025e+07	8.29863e+07	4.85713e+07	3.23293e+08	8.21513e+07	1.13974e+08	8.91264e+07	5.92721e+07	6.48009e+07	1.3615e+08	7.05764e+07	6.82296e+07	1.00438e+08	7.57992e+07	8.4171e+07	1.10819e+08	6.79389e+07	5.79569e+07	9.29198e+07	2.83622e+07	7.19871e+07	51045394	4.49023e+07	1.04451e+08	5.91395e+07	2.07556e+08	6.9191e+07	2.90798e+07	1.41634e+08	1.43528e+08	7.04449e+07	6.77128e+07	5.66685e+07	1.14858e+08	126219566	7.98561e+07	5.77501e+07	8.34908e+07	9.09293e+07	6.75217e+07	6.70022e+07	6.94599e+07	9.23471e+07	122343505	1.5277e+08	1.76795e+08	8.30808e+07	1.29377e+08	7.50441e+07	1.31221e+08	1.02839e+08	8.56017e+07	104319656	1.09508e+08	1.31906e+08	8.99373e+07	1.69651e+08	1.08503e+08	1.77259e+08	9.75135e+07	1.4585e+08	5.33961e+08	7.4115e+07	4.98049e+07	7.82184e+07	7.74889e+07	6.31274e+07	5.31e+07	3.4872e+07	6.33151e+07	5.78282e+07	1.02615e+08	1.03372e+08	9.38714e+07	9.55061e+07	1.09695e+08	1.09846e+08	8.2355e+07	6.97186e+07	6.20996e+07	6.15922e+07	5.69744e+07	9.33959e+07	6.84461e+07
H3BRF9	Abscission/NoCut checkpoint regulator	ZFYVE19	ZFYVE19	GSSANASKWSPPQNYK	S121	1xPhospho [S10]	0	0	0	1.29449e+07	0	0	0	1.1983e+07	0	0	0	0	0	0	0	0	0	0	0	0	0	0	0	0	0	2.19008e+07	0	1.02776e+07	2.39121e+07	0	0	0	0	0	0	0	0	0	5.13446e+06	9.05208e+06	0	0	0	0	0	0	0	0	0	0	0	0	0	4.28808e+06	0	0	0	0	0	1.02446e+06	0	5.84151e+06	0	2.40082e+07	1.26633e+07	0	8.51232e+06	9.00131e+06	0	0	0	0	0	0	0	0	8.67595e+06	2.35443e+07	0	0	0	0	1.4815e+07	0	0	3.43593e+06	1.84412e+07	0	7.93167e+06	0	0	0	0	0	0	0	2.76664e+07	0	0	0	0	0	0	0	1.44247e+07	0	0	0	0	0	0	0	0	0	2.72461e+06	0	4.71564e+06	0	0	7.53983e+06	0	2.37719e+07
H3BRF9	Abscission/NoCut checkpoint regulator	ZFYVE19	ZFYVE19	WSPPQNYKK	S121	1xPhospho [S2]	0	0	0	0	2.91698e+06	2.85071e+06	6.12225e+06	2.93795e+06	3.20091e+06	3.39643e+06	499084	3.74007e+06	0	0	4.34906e+06	0	0	0	0	2.46949e+06	471717	0	591046	2.51071e+06	671886	0	2.8311e+06	0	736789	0	727064	0	0	1.12541e+07	7.53731e+06	2.56501e+06	0	2.97408e+06	6.14724e+06	0	3.90563e+06	1.00797e+07	5.88413e+06	0	7.13754e+06	0	7.26674e+06	1.3804e+07	8.99415e+06	0	0	5.98555e+06	6.84384e+06	7.873e+06	1.32634e+06	0	0	0	828477	4.77219e+06	6.88315e+06	0	4.1804e+06	0	0	0	1.17741e+06	0	778260	1.90329e+06	826563	6.5238e+06	6.8984e+06	6.40589e+06	4.58386e+06	5.81035e+06	7.8753e+06	776262	5.71747e+06	5.89962e+06	4.37341e+06	6.9559e+06	1.0153e+07	1.23623e+07	9.16857e+06	998699	781990	7.36656e+06	7.6337e+06	0	0	8.11319e+06	5.99158e+06	6.06639e+06	6.55783e+06	7.38449e+06	0	6.87877e+06	1.26767e+07	3.31584e+07	0	0	0	2.08306e+06	3.84939e+06	0	0	0	3.23427e+06	3.68931e+06	3.37671e+06	3.19547e+06	2.81208e+06	3.94275e+06	0	8.34959e+06	0	0	0	5.19716e+06	4.50858e+06	0
H3BRF9	Abscission/NoCut checkpoint regulator	ZFYVE19	ZFYVE19	QANWSLEEEK	S277	1xPhospho [S5]	5.61073e+06	4.34955e+06	6.95686e+06	3.05846e+06	2.43686e+06	7.81776e+06	3.73337e+06	2.12986e+06	4.44451e+06	1.62011e+06	3.20952e+06	1.68751e+06	2.04553e+06	0	3.3507e+06	3.55911e+06	881237	1.27488e+06	2.09868e+06	2.80812e+06	2.31833e+06	7.1932e+06	2.26424e+06	1.34628e+06	0	922587	7.06591e+06	0	2.40119e+06	1.9851e+06	3.90259e+06	0	0	0	0	4.26195e+06	3.12141e+06	3.86035e+06	3.89586e+06	1.68737e+06	0	0	0	3.87352e+06	1.06268e+06	1.35726e+06	5.5408e+06	0	893402	0	0	0	0	2.99798e+06	0	0	2.80231e+06	1.93593e+06	4.246e+06	2.03483e+06	0	0	943641	0	0	1.29245e+06	1.09223e+06	1.65297e+06	0	0	635251	3.09733e+06	1.87792e+06	2.61159e+06	0	0	1.78219e+06	6.96459e+06	2.42614e+06	0	0	0	0	0	0	4.84015e+06	1.25643e+06	0	0	1.61608e+06	1.39311e+06	2.34624e+06	0	0	3.01826e+06	0	1.90359e+06	0	0	5.39013e+06	6.28454e+06	0	2.5884e+06	1.44787e+06	1.21293e+06	3.58701e+06	2.75611e+06	9.2838e+06	1.25147e+06	3.20161e+06	3.37224e+06	0	2.51272e+06	3.34559e+06	2.09616e+06	0	0	0	3.26602e+06	0	0	5.00249e+06
A0A024RAL3	Zinc finger FYVE domain-containing protein	ZFYVE16	ZFYVE16	SNADSLIGLDLSSVSDTPCVSSTDHDSDTVR	S160	1xCarbamidomethyl [C19]; 1xPhospho [S5]	0	0	0	4.83041e+06	0	100199	200676	237457	0	706045	0	0	0	0	0	0	0	189915	277314	109340	0	0	181852	141610	1.00723e+06	67563.1	333085	322007	347132	441594	0	509614	0	506355	1.57808e+06	593542	48208.6	503800	152362	0	104170	0	54935.8	0	1.65058e+06	116578	99635	0	0	0	0	0	89317	0	55215.1	102001	64343.6	714808	171241	520458	87567	0	0	0	238041	0	449292	0	1.12333e+06	1.81134e+06	1.08362e+06	0	0	0	96955.2	0	123973	178666	340746	0	293602	0	0	0	0	80002.8	0	55236	0	0	0	0	0	0	520631	0	297315	0	0	0	0	0	159306	283415	410683	630613	0	0	0	255270	195965	0	675808	467619	2.41633e+06	252405	0	0	0	0	0	0
A0A024RAL3	Zinc finger FYVE domain-containing protein	ZFYVE16	ZFYVE16	RCSEDFSPLSPDVPMTVNTVDHSHSTTVEKPNNETGDITR	S896	1xCarbamidomethyl [C2]; 1xPhospho [S3]; 1xOxidation [M15]	0	0	791484	0	0	0	707799	888972	0	0	0	0	0	0	0	0	0	0	0	0	0	0	639380	0	0	0	0	0	0	0	0	0	0	0	0	0	0	0	0	0	0	0	0	0	956882	0	0	0	0	0	0	0	437497	0	0	2.53522e+06	0	0	0	0	604128	0	0	0	0	730911	0	0	0	4.74315e+06	3.49417e+06	0	3.53935e+06	1.78206e+06	5.77681e+06	0	1.0897e+06	0	0	0	7.93818e+06	0	0	0	0	620234	0	0	0	0	0	0	0	0	0	0	0	0	0	0	0	0	0	0	0	0	467235	0	0	0	0	0	0	0	369195	0	0	0	0	0	0	0
A0A024RAL3	Zinc finger FYVE domain-containing protein	ZFYVE16	ZFYVE16	MMSPTGSNLK	S815	1xPhospho [S3]; 2xOxidation [M1; M2]	0	0	708680	0	0	0	0	0	0	0	0	0	0	0	0	0	0	0	3.11392e+06	0	0	0	0	0	0	0	0	0	0	0	0	0	0	0	0	0	0	0	0	0	0	0	0	0	0	0	8.1545e+06	1.51222e+06	0	0	0	0	0	0	0	0	9.13974e+06	2.81206e+06	0	0	0	0	0	0	0	2.80157e+06	2.70853e+06	0	3.24704e+06	3.63341e+06	0	0	0	0	0	1.89684e+06	6.67325e+06	2.27942e+06	6.85382e+06	0	0	0	7.13253e+06	1.1501e+07	7.85003e+06	3.38676e+06	2.7018e+06	0	0	2.4738e+06	0	0	0	0	0	0	0	0	0	0	0	0	0	1.67347e+06	2.74425e+06	0	0	0	0	0	0	1.25137e+06	0	0	0	0	0	0	6.43633e+06	0	3.35358e+06	0
A0A024RAL3	Zinc finger FYVE domain-containing protein	ZFYVE16	ZFYVE16	NEIIQSPISQVPSVEK	S942	2xPhospho [S9; S]	795354	1.30112e+06	2.7951e+06	1.6254e+06	94750.4	0	4.46299e+06	5.29671e+06	0	211158	5.92151e+06	0	0	0	3.93283e+06	186390	140759	591503	266881	45399.8	1.04844e+06	0	51273.9	0	237556	99325.6	1.03882e+06	3.12878e+06	3.50704e+06	0	221470	0	0	220999	2.27617e+06	639163	2.57865e+06	195645	2.69593e+06	0	0	0	1.20798e+06	0	0	4.26357e+06	2.36026e+06	3.87739e+06	3.27475e+06	2.18729e+06	0	4.4042e+06	598430	1.81673e+06	0	1.78345e+06	0	1.85855e+06	1.69829e+06	3.45682e+06	3.78166e+06	0	2.47498e+06	0	1.47447e+06	1.47879e+06	1.51967e+06	0	2.77943e+06	6.02626e+06	4.3005e+06	0	1.46895e+06	4.4956e+06	3.9054e+06	4.09135e+06	3.65084e+06	897883	0	2.91057e+06	6.21226e+06	0	0	0	0	118044	3.31713e+06	1.8276e+06	2.15146e+06	1.07219e+06	0	0	0	0	0	0	0	0	0	0	0	0	146153	1.17864e+06	4.63788e+06	1.81502e+06	432158	0	0	242267	1.32301e+06	162175	1.0314e+06	0	308238	0	0	331796	273879	0	5.73354e+06	1.43319e+06
A0A024RAL3	Zinc finger FYVE domain-containing protein	ZFYVE16	ZFYVE16	GLTSIQNEK	S90	1xPhospho [S4]	0	0	0	0	0	0	0	0	0	0	0	0	0	0	0	1.40367e+06	2.12395e+06	785736	0	1.7259e+06	747337	0	724945	0	0	699609	2.07744e+06	0	0	0	1.21215e+06	0	0	0	0	0	0	0	0	0	0	0	0	0	1.28162e+06	0	0	0	0	0	0	0	0	0	0	0	0	3.50198e+06	0	0	0	0	0	0	0	0	1.34638e+06	0	1.31977e+06	0	0	3.85429e+06	0	563535	0	0	1.74304e+06	4.87469e+06	2.40637e+06	0	0	0	2.38412e+06	0	0	957596	0	0	0	0	2.00163e+06	0	0	0	0	0	0	0	0	0	0	0	0	0	0	0	0	0	0	0	0	0	0	0	0	0	0	0	2.46123e+06	0	2.82942e+06	0
B2RNR6	Zinc finger RNA binding protein	ZFR	ZFR	RDSDGVDGFEAEGKK	S1054	1xPhospho [S3]	1.9953e+07	3.5074e+07	4.28353e+07	3.75156e+07	3.51838e+07	2.19731e+07	4.12876e+07	3.69647e+07	1.42988e+07	3.00794e+07	4.82152e+07	2.43492e+07	5.33796e+07	2.21948e+07	1.89255e+07	3.52554e+07	2.07446e+07	1.89673e+07	1.68571e+07	4.31851e+07	3.06482e+07	2.14517e+07	3.78871e+07	2.83369e+07	3.33431e+07	3.5704e+07	3.00367e+07	4.10407e+07	3.28918e+07	3.19854e+07	4.51064e+07	3.63103e+07	2.39176e+07	2.63376e+07	3.0322e+07	2.24528e+07	3.04321e+07	3.23161e+07	2.5993e+07	3.46604e+07	3.28144e+07	5.37764e+07	4.52493e+07	5.65044e+07	2.80405e+07	2.97999e+07	1.9352e+07	2.95731e+07	2.27368e+07	2.99996e+07	2.72586e+07	2.36737e+07	2.95457e+07	2.63868e+07	2.2592e+07	2.52366e+07	1.43695e+07	1.83662e+07	1.84589e+07	1.28624e+07	1.73661e+07	2.55763e+07	1.4577e+07	6.03998e+06	2.51888e+07	8.37097e+06	3.02919e+07	3.56496e+07	2.97974e+07	21996982	41891502	3.97237e+07	3.02003e+07	2.37204e+07	2.04783e+07	1.75968e+07	1.49393e+07	3.68324e+07	2.01549e+07	1.76391e+07	1.69357e+07	3.68786e+07	2.35691e+07	5.36032e+06	2.86563e+07	4.52785e+07	3.74574e+07	3.66482e+07	2.15603e+07	3.012e+07	4.03958e+07	2.5234e+07	3.96925e+07	4.18144e+07	5.06304e+07	7.46502e+07	3.63282e+07	2.89614e+07	3.9271e+07	3.53904e+07	3.16076e+07	2.5735e+07	2.34643e+07	1.3639e+07	1.69254e+07	1.0608e+07	2.56448e+07	1.72492e+07	8.86165e+06	3.29159e+07	1.80591e+07	1.58394e+07	2.23071e+07	2.9283e+07	5.16487e+06	3.8743e+07	2.60786e+07	2.53006e+07	2.29679e+07	1.39497e+07	0	1.86093e+07
B2RNR6	Zinc finger RNA binding protein	ZFR	ZFR	RDSDGVDGFEAEGK	S1054	1xPhospho [S3]	2.92588e+07	3.33533e+07	8.01346e+07	4.21664e+07	3.53706e+07	8.87203e+06	4.19835e+07	5.00105e+07	9.36954e+06	3.04037e+07	5.78655e+07	2.12272e+07	5.69265e+07	4.98199e+06	2.39297e+07	3.68075e+07	2.44902e+07	3.27539e+07	1.68152e+07	5.03282e+07	3.74423e+07	1.56803e+07	4.42656e+07	4.20432e+07	3.29668e+07	5.23279e+07	3.55945e+07	5.05206e+07	4.5601e+07	3.03546e+07	6.1106e+07	5.43425e+07	1.09289e+07	2.77847e+07	2.72323e+07	2.669e+07	6.60967e+07	4.46953e+07	1.93872e+07	4.65864e+07	2.20701e+07	6.38683e+07	6.65438e+07	6.12181e+07	4.24308e+07	5.1192e+07	1.95388e+07	2.15166e+07	4.28419e+07	2.81974e+07	4.82153e+07	4.98381e+07	3.97794e+07	5.42447e+07	3.6548e+07	4.18152e+07	1.93961e+06	2.7629e+07	33673446	1.93317e+07	2.51655e+07	4.91749e+07	1.51253e+07	6.60914e+07	4.39152e+07	1.82996e+07	2.67074e+07	7.07487e+07	59331856	4.121e+07	6.57572e+07	6.42892e+07	5.40769e+07	2.30041e+07	2.70317e+07	3.06707e+07	1.07246e+07	5.42906e+07	4.53996e+06	1.89122e+07	6.22981e+07	4.81596e+07	3.68702e+07	0	5.53759e+07	6.1423e+07	5.14182e+07	5.50722e+07	3.5591e+07	4.63329e+07	3.82439e+07	2.71815e+07	8.42696e+07	6.07861e+07	8.17234e+07	8.28937e+07	6.6889e+07	6.00002e+07	6.39619e+07	6.29084e+07	7.17892e+07	6.21505e+07	1.77904e+07	1.13398e+07	1.71902e+07	2.07904e+07	3.07139e+07	0	0	1.77481e+07	1.35575e+07	1.59536e+07	1.62769e+07	1.62402e+07	0	3.34286e+07	3.23307e+06	1.76097e+07	0	2.90566e+07	2.0076e+07	1.56202e+07
B2RNR6	Zinc finger RNA binding protein	ZFR	ZFR	RRDSDGVDGFEAEGK	S1054	1xPhospho [S4]	3.85841e+08	7.37097e+08	4.3256e+08	6.55352e+08	5.04952e+08	2.73842e+08	5.70661e+08	2.7308e+08	1.74613e+08	5.30941e+08	6.41082e+08	2.56773e+08	5.76164e+08	2.67943e+08	618052015	1082530812	2.97348e+08	3.55258e+08	4.49719e+08	2.05061e+08	1.5272e+08	1.06317e+08	4.54344e+08	1.47076e+08	1032254536	2.61686e+08	6.06529e+08	1.57679e+08	2.08436e+08	3.78744e+08	8.27753e+08	3.97531e+08	429644768	228561455	2.29983e+08	239450293	2.89867e+08	5.05579e+08	7.23441e+08	4.42155e+08	4.17888e+08	1111515200	6.87171e+08	7.71923e+08	1231508323	5.46194e+08	6.15194e+08	7.58066e+08	3.80349e+08	4.5838e+08	1135702533	5.01824e+08	6.87377e+08	4.37819e+08	6.51328e+08	4.65987e+08	3.46027e+08	3.76499e+08	5.51682e+08	632355387	3.81322e+08	789658712	5.76732e+08	3.49373e+07	3.91287e+08	8.197e+08	6.48705e+08	6.93092e+08	5.24345e+08	5.58127e+08	2.48548e+08	5.45652e+08	508369201	5.19109e+08	7.54426e+08	5.22768e+08	2.926e+08	6.17584e+08	1177005321	5.79077e+08	4.24301e+08	1204069327	5.46972e+08	9.96321e+08	7.36314e+08	5.8191e+08	6.01651e+08	5.60717e+08	5.16247e+08	6.41332e+08	1606526145	6.48252e+08	7.97915e+08	6.02135e+08	7.72241e+08	6.69725e+08	5.50285e+08	6.9549e+08	5.48817e+08	485859647	4.47802e+08	3.60218e+08	6.12927e+08	4.57858e+08	6.6796e+08	2.4962e+08	811709464	5.99596e+08	2.08554e+08	755143367	3.68058e+08	2.24314e+08	4.028e+08	6.45878e+08	2.03843e+08	4.03561e+08	3.42946e+08	447237609	2.8563e+08	4.38538e+08	1.371e+07	1.28928e+08
B2RNR6	Zinc finger RNA binding protein	ZFR	ZFR	DSDGVDGFEAEGK	S1054	1xPhospho [S2]	0	886347	0	0	0	0	808561	0	0	0	0	0	0	0	0	0	1.12732e+06	1.57798e+06	0	1.95597e+06	0	4.49287e+06	0	1.15966e+06	0	1.71121e+06	619070	1.54623e+06	790642	0	1.26368e+06	967960	0	0	0	437403	0	0	0	0	0	0	530167	0	0	0	450756	0	0	0	0	0	0	0	0	0	0	831062	0	0	0	0	0	0	0	0	0	0	0	0	0	0	0	0	0	0	0	0	0	0	0	0	0	0	0	0	493508	0	0	0	0	0	0	0	0	0	0	0	0	0	0	0	0	547524	0	0	0	2.21063e+06	0	1.30101e+06	1.32194e+06	0	0	0	0	0	0	546134	0	0	0	0
Q8WW38	Zinc finger protein ZFPM2	ZFPM2	ZFPM2	RPLEDAIEDEEEECPSEETDIISK	S29	1xCarbamidomethyl [C14]; 1xPhospho [S16]	0	0	2.15902e+06	0	0	0	0	2.19552e+06	0	0	1.85849e+06	0	0	0	0	0	0	0	156406	0	810602	0	0	0	0	0	0	0	0	0	0	0	0	0	0	0	0	0	0	0	0	0	0	0	0	0	0	933273	0	0	0	0	0	0	0	0	0	0	0	0	0	0	0	0	0	0	0	0	0	1.24263e+06	0	0	0	0	780339	0	897178	0	0	0	0	0	0	0	0	1.38552e+06	0	1.28446e+06	1.07922e+06	0	0	636382	0	0	0	0	0	0	0	0	0	0	0	0	811302	0	0	262108	323770	588802	0	0	0	1.12993e+06	0	816576	0	0	0	0	0	0
Q8WW38	Zinc finger protein ZFPM2	ZFPM2	ZFPM2	DASSDTELDKCEK	S434	1xCarbamidomethyl [C11]; 1xPhospho [S4]	2.98302e+06	1.82908e+06	6.41365e+06	6.12097e+06	3.67812e+06	2.48424e+06	4.51524e+06	2.31932e+06	4.2522e+06	5.8824e+06	2.29855e+06	0	0	0	1.2846e+06	4.2223e+06	2.58762e+06	2.98315e+06	3.70809e+06	2.47371e+06	3.69329e+06	0	3.29147e+06	4.93598e+06	3.9386e+06	6.22785e+06	3.52184e+06	2.07293e+06	1.11356e+06	4.46686e+06	5.93613e+06	0	9.74807e+06	0	0	0	0	0	0	8.95403e+06	0	6.82826e+06	0	4.67075e+06	0	0	0	5.76768e+06	0	5.42588e+06	8.19959e+06	6.42258e+06	5.30999e+06	0	0	0	0	4.57064e+06	2.79983e+06	1.66415e+06	0	1.23593e+07	0	0	0	0	3.15166e+06	4.92985e+06	0	9.51257e+06	6570928	1.00509e+07	0	0	2.4137e+06	0	0	0	0	4.12095e+06	0	0	7.76747e+06	6.80867e+06	5.02569e+06	5.97109e+06	6.45166e+06	3.84774e+06	0	6.68841e+06	8.82706e+06	0	4.59531e+06	4.72939e+06	6.13027e+06	6.18241e+06	0	4.81401e+06	0	0	0	0	3.69145e+06	1.69216e+06	0	3.14549e+06	5.59669e+06	5.7296e+06	0	6.43494e+06	3.72095e+06	0	0	3.37149e+06	0	0	0	0	0	0	0	1.22483e+06
Q8WW38	Zinc finger protein ZFPM2	ZFPM2	ZFPM2	SPEFPSVSEK	S581	1xPhospho [S1]	683414	662478	589420	0	0	0	1.03555e+06	732321	0	0	858831	0	0	0	0	1.22486e+06	0	561659	1.12242e+06	0	848264	0	0	1.6431e+06	1.12206e+06	0	712841	0	0	1.3064e+06	0	0	0	1.24421e+06	0	0	0	0	0	0	0	0	997858	0	517448	1.34883e+06	1.7144e+06	0	923406	1.24776e+06	1.00492e+06	1.55388e+06	1.05826e+06	0	0	0	0	0	1.02414e+06	1.43247e+06	827779	0	1.49289e+06	0	0	0	1.16948e+06	1.22568e+06	0	805850	446842	0	1.21154e+06	1.32952e+06	1.27748e+06	0	1.0393e+06	0	1.51947e+06	0	0	1.21218e+06	0	0	0	1.6432e+06	1.07713e+06	0	0	0	1.6914e+06	995149	0	0	0	0	0	0	0	0	0	0	0	649442	0	0	0	1.31642e+06	0	0	0	0	0	0	0	0	0	0	0	905501	0	0
Q8IX07	Zinc finger protein ZFPM1	ZFPM1	ZFPM1	SPGPAADGPIDLSK	S786	1xPhospho [S1]	1.47103e+06	2.49164e+06	1.19245e+06	2.44387e+06	3.14712e+06	0	817190	1.84041e+06	4.71805e+06	0	698978	3.77492e+06	0	0	784107	2.24459e+06	6.7532e+06	0	4.022e+06	1.86072e+06	0	0	0	0	969613	0	1.8221e+06	2.03383e+06	624212	6.86545e+06	0	0	0	0	0	893834	0	491805	647451	0	1.99008e+06	0	0	0	4.08202e+06	0	2.02035e+06	0	563379	0	0	2.47996e+06	968781	0	0	0	0	0	0	0	1.09039e+06	0	1.50124e+06	0	0	1.37126e+06	1.6464e+06	1.40875e+06	581434	1.73863e+06	2.00233e+06	0	1.42754e+06	1.04099e+06	2.09849e+06	9.95204e+06	3.02515e+06	0	0	0	721335	0	0	0	0	846778	1.67076e+06	0	0	0	0	762129	0	0	0	0	0	0	0	0	5.8212e+06	2.03142e+06	1.73509e+06	0	609812	860350	4.22336e+06	5.0552e+06	0	3.20076e+06	3.63495e+06	1.01949e+07	3.59162e+06	5.29171e+06	0	0	0	0	0	0	2.08879e+06	0
Q8IX07	Zinc finger protein ZFPM1	ZFPM1	ZFPM1	GPSPAPAPAASPQPGSR	S901	2xPhospho [S3; S11]	0	0	0	0	0	0	0	0	2.70163e+06	0	0	0	0	0	0	0	0	0	0	0	0	0	0	0	0	0	0	0	0	0	0	0	0	0	0	0	0	0	0	0	0	0	0	0	1.82932e+06	0	0	0	0	0	0	1.43671e+06	1.18433e+06	0	1.33932e+06	0	0	0	1.01198e+06	1.1469e+06	1.12213e+06	0	1.394e+06	0	0	0	0	0	0	0	901972	0	954056	0	1.06945e+06	5.53902e+06	0	0	0	0	0	0	0	0	0	0	0	0	0	0	0	0	0	0	0	0	0	0	0	0	0	0	0	0	0	564688	0	0	0	0	0	0	0	0	0	0	0	0	0	0	0	0
Q8IX07	Zinc finger protein ZFPM1	ZFPM1	ZFPM1	GPSPAPAPAASPQPGSR	S909	2xPhospho [S3; S11]	0	0	0	0	0	0	0	0	2.70163e+06	0	0	0	0	0	0	0	0	0	0	0	0	0	0	0	0	0	0	0	0	0	0	0	0	0	0	0	0	0	0	0	0	0	0	0	1.82932e+06	0	0	0	0	0	0	1.43671e+06	1.18433e+06	0	1.33932e+06	0	0	0	1.01198e+06	1.1469e+06	1.12213e+06	0	1.394e+06	0	0	0	0	0	0	0	901972	0	954056	0	1.06945e+06	5.53902e+06	0	0	0	0	0	0	0	0	0	0	0	0	0	0	0	0	0	0	0	0	0	0	0	0	0	0	0	0	0	564688	0	0	0	0	0	0	0	0	0	0	0	0	0	0	0	0
Q8IX07	Zinc finger protein ZFPM1	ZFPM1	ZFPM1	APPGQPAEPDAPRSSPGPGAR	S637	1xPhospho [S14]	139019878	28196713	3.21867e+07	9.35635e+06	2.56921e+07	2.36728e+07	3.59579e+07	9.90202e+07	4.51737e+07	1.94814e+07	34006944	9.42433e+07	5.14423e+07	6.98808e+07	5.82941e+07	1.61073e+07	1.03726e+08	5.36128e+07	4.55992e+07	1.16558e+08	6.42334e+07	2.10817e+07	3.06194e+07	1.55025e+08	9.99214e+07	7.12981e+07	1.12283e+08	8.30743e+07	1.6589e+08	7.85394e+07	2.60366e+07	1.32868e+08	2.83492e+07	271435865	1.85681e+08	4.89593e+08	5.20045e+07	1.65706e+08	1.15231e+08	8.45839e+07	1.18223e+08	0	1.26008e+08	3.37373e+06	1.21016e+07	5.28758e+07	6.42301e+07	1.2893e+08	1.14617e+08	1.11503e+08	1.43211e+07	1.49591e+08	4.45405e+07	1.40632e+08	1.07101e+08	1.28617e+08	1.91441e+07	8.48598e+07	6.19888e+07	7.2419e+07	9.47152e+07	0	8.16718e+07	0	7.02181e+07	7.24223e+07	1.77614e+07	5.93951e+06	1.68874e+08	6.34679e+07	65492644	9.70284e+07	2.77791e+07	8.58146e+07	9.44334e+07	8.46391e+07	7.76618e+07	136782823	4.03746e+06	1.16067e+08	7.86903e+07	2.37736e+07	3.36429e+07	4.93428e+07	5.81402e+07	3.49052e+06	2.57017e+07	2.01358e+08	1.03801e+07	1.03604e+08	7.06648e+06	3.26592e+07	4.91075e+07	1.25186e+08	2.58887e+07	1.61038e+07	0	3.74337e+07	5.15852e+07	4.64486e+07	2.29348e+07	1.80853e+07	1.61174e+07	3.22179e+07	9.84211e+07	8.46544e+07	1.58762e+07	3.5266e+07	5.98561e+07	2.70171e+07	7.77093e+07	112324099	6.29978e+07	5.05829e+07	1.08273e+07	6.45036e+07	1.4609e+07	4.75929e+07	4.67331e+07	1.03832e+08	2.76982e+06	8.38035e+07
Q8TF47	Zinc finger protein 90 homolog	ZFP90	ZFP90	STSFIEHHR	S511	1xPhospho [S3]	0	1.22971e+06	864265	1.37529e+06	3.05844e+06	5.04488e+06	3.37638e+06	2.4978e+06	0	0	3.15203e+06	0	2.21149e+06	0	1.71483e+06	4.05733e+06	1.78535e+06	2.63573e+06	4.15322e+06	7.52743e+06	3.37756e+06	0	5.63593e+06	1.06048e+07	2.92707e+06	0	3.19248e+06	3.23557e+06	5.61214e+06	1.01065e+06	906633	1.36866e+06	0	1.78014e+06	0	684813	3.28835e+06	2.80487e+06	761789	0	0	0	2.09639e+06	1.40546e+07	4.21925e+06	0	0	0	862800	0	0	0	659852	0	1.65105e+06	0	0	0	0	1.03942e+06	0	0	789519	0	0	0	0	0	0	946773	0	0	1.72706e+06	1.70443e+06	1.91481e+06	0	431747	2.81709e+06	0	0	0	4.85066e+06	0	0	0	1.60288e+06	1.95281e+06	4.26211e+06	0	0	0	0	3.9114e+06	0	0	4.33553e+06	0	0	0	0	0	0	0	2.02882e+06	539273	0	0	0	3.74123e+06	0	1.60662e+06	0	0	0	0	0	0	0	0	0	0	0
D6RCF6	Zinc finger protein 62 homolog (Fragment)	ZFP62	ZFP62	SLHLSPQHITHQTMPIGQR	S64	1xPhospho [S5]	0	0	0	0	0	0	0	0	0	0	0	0	0	0	0	0	0	0	0	0	0	0	0	0	0	0	0	0	0	0	0	0	0	0	0	0	0	0	0	0	0	0	0	0	0	0	0	0	0	0	0	0	0	0	0	0	0	0	0	0	0	0	0	0	0	0	0	0	0	797093	1.3168e+06	0	0	0	0	0	0	0	0	0	0	0	0	0	0	552683	0	0	0	0	0	0	0	0	0	0	0	0	0	0	0	0	0	0	0	0	0	0	0	0	0	0	0	0	0	0	0	0	0	0	0	0
P47974	mRNA decay activator protein ZFP36L2	ZFP36L2	ZFP36L1;ZFP36L2	SQQQQQQQGLAPPAQPPAPPSATLPAGAAAPPSPPFSFQLPR	S426	1xPhospho [S33]	0	0	0	0	0	0	443512	84679.4	0	160405	0	0	0	0	0	531612	0	0	155984	0	754264	0	197909	501923	131161	0	0	0	0	137804	0	0	0	0	0	423009	252243	0	1.67985e+06	0	0	0	393201	0	1.27047e+06	0	0	273145	355675	0	0	0	55033	0	0	0	944784	0	71907	0	0	0	0	0	0	0	591242	0	0	161176	0	0	70907.4	0	0	0	0	0	0	0	0	0	0	0	0	339699	355503	0	0	0	0	453722	0	0	0	0	0	0	0	0	0	0	119077	0	0	0	990119	0	0	0	0	0	0	281911	0	0	0	166461	0	0	0	0
P47974	mRNA decay activator protein ZFP36L2	ZFP36L2	ZFP36L1;ZFP36L2	RLSDSPVFDAPPSPPDSLSDR	S438	1xPhospho [S3]	0	715179	1.01009e+06	0	0	0	1.11787e+06	1.50443e+06	0	0	795642	0	0	0	485902	0	0	0	0	0	7.25216e+06	0	0	1.9792e+06	0	0	1.42912e+06	2.2314e+06	2.92561e+06	0	48358.6	0	0	95263.3	0	2.44665e+06	1.35559e+06	118604	1.00292e+06	0	0	0	406357	0	603663	2.07617e+06	0	1.3207e+06	1.78319e+06	2.3938e+06	0	1.46499e+06	480021	0	680213	1.31003e+06	0	933361	0	0	560403	0	554847	0	739934	0	764804	0	1.33946e+06	1.07713e+06	876982	0	0	1.34145e+06	1.24311e+06	941578	915275	0	0	0	799744	0	0	0	0	0	419777	0	0	0	0	0	0	0	0	0	0	0	0	0	0	0	0	1.36825e+06	899616	897726	0	0	0	0	0	0	0	824753	0	0	0	0	0	0	0	1.10361e+06
P47974	mRNA decay activator protein ZFP36L2	ZFP36L2	ZFP36L1;ZFP36L2	RLSDSPVFDAPPSPPDSLSDR	S440	2xPhospho [S5; S13]	0	520361	3.83084e+06	385411	0	0	2.54364e+06	3.66925e+06	1.8409e+06	0	2.303e+06	0	0	0	1.02383e+06	0	127323	0	0	0	0	0	0	0	0	0	0	1.33765e+06	0	0	0	0	0	0	1.78534e+06	6.40604e+06	2.07335e+06	0	1.65696e+06	0	0	0	5.50942e+06	0	1.11532e+06	2.89073e+06	3.80239e+06	2.03903e+06	2.94966e+06	0	0	7.22595e+06	2.85952e+06	0	4.73677e+06	3.64973e+06	2.18221e+06	9.57565e+06	5.53943e+06	3.22497e+06	3.53947e+06	0	4.1555e+06	0	704812	4.35986e+06	1.69148e+06	0	3.75398e+06	4.49798e+06	3.86648e+06	0	1.941e+06	4.67248e+06	5.00261e+06	5.00735e+06	1.80779e+06	3.53576e+06	0	2.22046e+06	4.31681e+06	0	0	0	0	0	3.48259e+06	8.3673e+06	7.21355e+06	3.43393e+06	0	1.66579e+06	0	0	0	0	0	0	0	0	1.04109e+06	0	0	832764	3.25922e+06	1.1411e+06	0	0	0	0	1.70553e+06	0	1.00688e+06	0	0	0	0	0	0	0	2.19202e+06	0
P47974	mRNA decay activator protein ZFP36L2	ZFP36L2	ZFP36L1;ZFP36L2	RLSDSPVFDAPPSPPDSLSDR	S448	2xPhospho [S5; S13]	0	520361	3.83084e+06	385411	0	0	2.54364e+06	3.66925e+06	1.8409e+06	0	2.303e+06	0	0	0	1.02383e+06	0	127323	0	0	0	0	0	0	0	0	0	0	1.33765e+06	0	0	0	0	0	0	1.78534e+06	6.40604e+06	2.07335e+06	0	1.65696e+06	0	0	0	5.50942e+06	0	1.11532e+06	2.89073e+06	3.80239e+06	2.03903e+06	2.94966e+06	0	0	7.22595e+06	2.85952e+06	0	4.73677e+06	3.64973e+06	2.18221e+06	9.57565e+06	5.53943e+06	3.22497e+06	3.53947e+06	0	4.1555e+06	0	704812	4.35986e+06	1.69148e+06	0	3.75398e+06	4.49798e+06	3.86648e+06	0	1.941e+06	4.67248e+06	5.00261e+06	5.00735e+06	1.80779e+06	3.53576e+06	0	2.22046e+06	4.31681e+06	0	0	0	0	0	3.48259e+06	8.3673e+06	7.21355e+06	3.43393e+06	0	1.66579e+06	0	0	0	0	0	0	0	0	1.04109e+06	0	0	832764	3.25922e+06	1.1411e+06	0	0	0	0	1.70553e+06	0	1.00688e+06	0	0	0	0	0	0	0	2.19202e+06	0
P47974	mRNA decay activator protein ZFP36L2	ZFP36L2	ZFP36L1;ZFP36L2	SFSENGDR	S125	1xPhospho [S3]	0	0	831868	0	0	508308	1.20078e+06	0	0	0	1.83993e+06	0	0	0	0	6.12667e+06	5.99913e+06	6.14344e+06	4.92028e+06	1.83815e+06	0	1.84186e+06	0	0	1.02734e+06	0	4.13125e+06	0	0	3.97375e+06	2.21527e+06	2.25347e+06	0	0	1.95035e+06	0	0	0	0	0	0	0	933376	0	0	2.16414e+06	0	0	0	0	0	0	590715	0	0	1.35928e+06	0	0	0	0	0	0	774942	0	0	0	0	0	0	0	0	0	0	0	566249	0	0	0	0	0	0	0	0	0	0	0	0	0	0	0	0	0	0	0	0	0	0	0	0	0	0	0	0	0	0	0	0	0	0	0	0	0	0	0	4.47456e+06	0	5.52036e+06	0	5.08732e+06	0	0	6.22923e+06
M0QY76	Zinc finger protein 36, C3H type, homolog (Mouse), isoform CRA_a	ZFP36	ZFP36	LGPELSPSPTSPTATSTTPSR	S96	2xPhospho [S/T]	5.27217e+06	1.59158e+06	3.02214e+06	7.74642e+06	2.10224e+06	8.7108e+06	0	3.42203e+06	8.72739e+06	508327	1.33962e+06	6.82194e+06	66445.4	1.6474e+06	6.2981e+06	0	4.55597e+06	5.25096e+06	1.61308e+06	1.86426e+06	2.84533e+06	2.21038e+06	1.43084e+06	1.45036e+06	4.78364e+06	0	5.54098e+06	6.96469e+06	1.35107e+06	1.4628e+07	1.1525e+07	1.4958e+06	1.43429e+06	0	4.43785e+06	9.82322e+06	2.97659e+06	1.42606e+07	8.66574e+06	0	0	0	0	0	3.56943e+06	1.49119e+06	1.11097e+06	2.35632e+06	0	0	0	1.98443e+06	0	0	0	1.46239e+06	1.18477e+07	8.40781e+06	1.13676e+06	0	5.63731e+06	0	2.66793e+06	0	1.19242e+06	1.23063e+06	1.095e+06	0	1.09895e+06	2.40485e+06	1.10756e+06	2.1183e+06	1.88612e+06	3.5482e+06	5.01103e+06	0	4.43497e+06	1.88119e+06	2.83794e+06	0	2.98658e+06	0	0	0	2.51251e+06	5.77011e+06	0	1.11765e+06	1.34052e+06	0	0	7.56155e+06	0	208906	0	0	0	0	805441	832971	0	0	1.18445e+06	1.53921e+06	8.53069e+06	1.18254e+06	3.42128e+06	8.06675e+06	383741	688439	1.62437e+07	1.13817e+07	2.67333e+06	0	0	399934	0	0	404360	0	5.64575e+06	5.75346e+06
M0QY76	Zinc finger protein 36, C3H type, homolog (Mouse), isoform CRA_a	ZFP36	ZFP36	STSLVEGR	S66	1xPhospho [S3]	2.5962e+06	5.12311e+06	7.18094e+06	5.12048e+06	2.44376e+06	2.17878e+06	2.05827e+06	3.61955e+06	4.79941e+06	6.97814e+06	3.13901e+06	1.15695e+07	0	9.57039e+06	2.58669e+06	3.06813e+06	1.27577e+07	3.99463e+06	2.41552e+06	2.07963e+06	7.05359e+06	1.8281e+06	1.95194e+06	1.61472e+06	3.59002e+06	1.40213e+06	4.89793e+06	1.79168e+06	4.25457e+06	5.70617e+07	1.80631e+06	1.88725e+06	5.94186e+07	1.88827e+06	2.83443e+06	4.23251e+06	3.61693e+06	9.1508e+06	2.16943e+06	0	0	4.11716e+06	3.53534e+06	4.18356e+06	1.86456e+07	3.05333e+06	1.25017e+06	2.19198e+06	4.32434e+06	2.882e+06	1.10442e+07	7.25621e+06	4.25485e+06	0	5.81922e+06	1.97198e+06	4.07739e+06	879950	1.98913e+06	1.02821e+07	1.34619e+07	4.84106e+06	3.55586e+06	0	0	1.35702e+06	3.83475e+06	2.84186e+06	3.3343e+06	1.50116e+06	1.33192e+06	0	1.19826e+07	3.17989e+06	1.43902e+07	4.01508e+06	4.59992e+06	2.805e+06	1.50835e+06	0	0	3.34935e+06	8.8942e+06	0	9.55959e+06	1.74523e+06	2.62313e+06	1.53421e+06	2.69728e+06	1.33985e+06	3.58923e+06	2.7838e+06	0	0	2.46691e+06	0	7.32287e+06	3.37982e+06	0	0	0	0	2.81122e+06	1.65505e+06	5.64243e+06	3.60717e+06	8.29645e+06	1.7574e+06	9.83013e+07	3.04284e+06	5.05464e+06	2.30243e+07	6.77855e+06	8.84268e+06	2.80447e+07	0	1.49389e+07	4.62652e+06	2.16084e+07	2.57949e+06	0	6.80788e+06
Q96NJ6	Zinc finger protein 3 homolog	ZFP3	ZFP3	ESMEEVIEQMSPQER	S63	1xPhospho [S11]	0	0	0	0	0	1.48626e+06	0	0	0	147758	0	0	143034	0	0	0	0	0	0	0	0	0	0	31320.4	0	0	0	0	0	0	0	0	0	0	0	0	0	0	0	0	1.55823e+06	0	766303	0	0	0	0	830660	1.51952e+06	0	0	1.63154e+06	0	0	0	0	0	0	0	0	466903	0	1.34662e+06	0	0	0	726335	0	0	1.09806e+06	1.0396e+06	0	0	788104	0	0	0	0	0	0	0	0	0	0	0	0	1.40967e+06	698743	0	1.1005e+06	0	1.06864e+06	0	0	0	0	0	0	0	0	0	0	224354	0	0	0	0	188475	0	0	1.35464e+06	0	0	675232	415411	0	266672	0	0	0	0	0
E5RI93	Zinc finger homeobox protein 4 (Fragment)	ZFHX4	ZFHX4;ZFHX3	DSGIITPEKELK	T1174	1xPhospho [T6]	0	0	0	0	0	0	0	0	0	0	0	2.4952e+06	0	0	0	0	0	0	0	535506	605759	0	922252	0	0	0	0	1.05596e+06	0	0	0	0	0	0	0	2.12961e+06	781451	0	0	1.54664e+06	0	5.24811e+06	0	0	1.52595e+06	0	2.12907e+06	0	0	0	0	0	0	0	0	0	1.81756e+06	0	762882	0	0	1.03404e+07	1.34635e+06	0	0	995994	851776	0	0	0	0	0	0	0	0	1.98995e+06	0	1.75846e+06	0	0	0	0	0	0	2.0298e+06	0	432265	0	0	0	2.1185e+06	0	0	0	7.60508e+06	4.03166e+06	0	1.30278e+07	0	9.12596e+06	0	1.25057e+07	0	0	0	0	0	0	0	0	0	4.28444e+06	0	0	412217	0	0	872353	0	0	6.73204e+06	0
Q15911	Zinc finger homeobox protein 3	ZFHX3	ZFHX4;ZFHX3	ASQTPVPPGAPSPDKDPAK	S3409	1xPhospho [S12]	8.64521e+06	2.70989e+07	2.53765e+06	9.62261e+06	8.40368e+06	7.70779e+06	2.48192e+06	3.07955e+06	9.98525e+06	4.43191e+06	6.16843e+06	6.16838e+06	4.95575e+06	3.12814e+07	4.19141e+06	5.33361e+06	6.57573e+06	6.16317e+06	1.45498e+07	8.13807e+06	4.53906e+06	9.9385e+06	6.41462e+06	1.37252e+07	7.2119e+06	8.75176e+06	1.63656e+07	6.22885e+06	5.91542e+06	3.95962e+06	3.75839e+06	1.08279e+07	0	1.44565e+07	1.22221e+07	1.62666e+06	2.96236e+06	2.43166e+07	1.16391e+07	0	2.49538e+06	0	4.81517e+06	5.89793e+06	3.3154e+06	2.0197e+07	1.4302e+06	9.28374e+06	9.12785e+06	2.91803e+06	0	2.22374e+06	2.4231e+06	3.05099e+06	1.12713e+06	1.43626e+06	1.24034e+07	2.14683e+06	4.96537e+06	4.7973e+06	4.31435e+06	0	2.58939e+06	0	1.85985e+06	0	3.21845e+06	1.8835e+06	4.39615e+06	3.51442e+06	6.65622e+06	0	9.54799e+06	2.67374e+07	1.72668e+07	0	3.79931e+06	2.5675e+06	2.36033e+06	0	7.51596e+06	9.95411e+06	0	9.0681e+06	5.59283e+06	9.45596e+06	7.38628e+06	4.51778e+06	7.50338e+06	1.686e+06	3.89085e+06	2.57449e+06	0	0	1.11873e+07	1.07458e+07	4.24215e+06	8.44087e+06	0	0	0	0	6.04665e+06	1.6589e+07	1.58241e+07	1.31226e+06	8.82926e+06	2.86062e+07	7.35303e+06	8.26438e+06	4.92011e+06	6.9059e+06	1.02073e+06	8.77634e+06	0	2.90653e+07	9.58252e+06	1.81275e+06	6.06259e+06	1.44952e+06	0	5.12883e+06
Q15911	Zinc finger homeobox protein 3	ZFHX3	ZFHX4;ZFHX3	ASQTPVPPGAPSPDKDPAKESPKPEEQK	S3409	2xPhospho [S12; S21]	0	0	2.79705e+06	0	0	2.21121e+06	3.73436e+06	3.36811e+06	5.11039e+06	0	0	0	4.70771e+06	0	0	0	0	0	0	0	0	2.28311e+06	1.74246e+06	9.23205e+06	0	3.34124e+06	0	5.72099e+06	0	3.82552e+06	3.22623e+06	3.44532e+06	0	0	0	2.60468e+06	2.87538e+06	0	0	7.38415e+06	7.1576e+06	4.73346e+06	6.12236e+06	8.35002e+06	7.51912e+06	2.91355e+06	5.4285e+06	4.43714e+06	4.48173e+06	0	6.61229e+06	3.49687e+06	3.39702e+06	3.45924e+06	4.87035e+06	5.57695e+06	0	1.89118e+06	2.72547e+06	2.19905e+06	3.68741e+06	0	2.19885e+06	0	0	2.42193e+06	5.99564e+06	0	6.61722e+06	4.87143e+06	3.80025e+06	0	2.6378e+06	5.44087e+06	7.21382e+06	5.0162e+06	2.45899e+06	6.78559e+06	2.43237e+06	0	1.59866e+07	8.42963e+06	0	0	6.80806e+06	9.00964e+06	9.48874e+06	9.4849e+06	1.72989e+07	1.70357e+07	5.77631e+06	4.60151e+06	0	0	5.73136e+06	1.01065e+07	0	0	0	0	0	0	2.71499e+06	0	0	0	2.29589e+06	0	0	0	3.00052e+06	0	0	0	0	0	0	0	0	4.04884e+06	0	2.2568e+06
Q15911	Zinc finger homeobox protein 3	ZFHX3	ZFHX4;ZFHX3	ASQTPVPPGAPSPDKDPAKESPKPEEQK	S3418	2xPhospho [S12; S21]	0	0	2.79705e+06	0	0	2.21121e+06	3.73436e+06	3.36811e+06	5.11039e+06	0	0	0	4.70771e+06	0	0	0	0	0	0	0	0	2.28311e+06	1.74246e+06	9.23205e+06	0	3.34124e+06	0	5.72099e+06	0	3.82552e+06	3.22623e+06	3.44532e+06	0	0	0	2.60468e+06	2.87538e+06	0	0	7.38415e+06	7.1576e+06	4.73346e+06	6.12236e+06	8.35002e+06	7.51912e+06	2.91355e+06	5.4285e+06	4.43714e+06	4.48173e+06	0	6.61229e+06	3.49687e+06	3.39702e+06	3.45924e+06	4.87035e+06	5.57695e+06	0	1.89118e+06	2.72547e+06	2.19905e+06	3.68741e+06	0	2.19885e+06	0	0	2.42193e+06	5.99564e+06	0	6.61722e+06	4.87143e+06	3.80025e+06	0	2.6378e+06	5.44087e+06	7.21382e+06	5.0162e+06	2.45899e+06	6.78559e+06	2.43237e+06	0	1.59866e+07	8.42963e+06	0	0	6.80806e+06	9.00964e+06	9.48874e+06	9.4849e+06	1.72989e+07	1.70357e+07	5.77631e+06	4.60151e+06	0	0	5.73136e+06	1.01065e+07	0	0	0	0	0	0	2.71499e+06	0	0	0	2.29589e+06	0	0	0	3.00052e+06	0	0	0	0	0	0	0	0	4.04884e+06	0	2.2568e+06
Q15911	Zinc finger homeobox protein 3	ZFHX3	ZFHX4;ZFHX3	TLLSPSSIK	S2801	1xPhospho [S4]	0	0	2.0454e+06	0	1.25138e+06	1.44521e+06	1.60217e+06	2.55135e+06	1.39068e+06	0	1.35272e+06	2.32824e+06	0	0	2.47748e+06	0	0	1.40698e+06	0	4.7764e+06	1.8547e+06	0	1.71245e+06	2.16853e+06	3.96947e+06	1.23683e+06	5.34444e+06	5.28995e+06	2.42377e+06	3.10484e+06	1.2554e+06	929431	0	1.17073e+06	0	0	3.22974e+06	2.49557e+06	2.16752e+06	2.19905e+06	2.10776e+06	0	2.41925e+06	0	1.68062e+06	1.953e+06	2.06667e+06	4.06607e+06	2.87577e+06	2.35628e+06	0	2.65954e+06	2.41442e+06	3.41861e+06	1.77344e+06	2.4341e+06	1.41934e+06	1.50316e+06	1.65797e+06	3.03189e+06	3.35215e+06	0	3.9502e+06	0	1.15368e+06	2.6813e+06	1.67879e+06	0	2.3544e+06	5.93774e+06	5247480	3.00865e+06	1.55525e+06	3.8634e+06	3.58809e+06	1.27613e+06	3.64199e+06	0	0	2.80514e+06	4.44336e+06	0	0	0	0	0	1.59465e+06	1.5142e+06	5.24528e+06	2.26198e+06	0	1.17034e+06	0	0	0	0	0	0	0	0	0	0	0	1.45761e+06	1.51887e+06	1.42908e+06	1.55755e+06	0	0	0	1.61159e+06	1.63013e+06	1.77587e+06	944371	0	0	0	2.32978e+06	0	2.82838e+06	2.80706e+06	0
Q15911	Zinc finger homeobox protein 3	ZFHX3	ZFHX4;ZFHX3	LSSGLVSPAPSFYSK	S2896	1xPhospho [S7]	0	549154	1.23655e+06	389420	636666	1.53724e+06	1.0794e+06	1.16568e+06	693432	0	1.05995e+06	0	0	0	1.2196e+06	0	0	0	140204	0	657441	0	0	614961	0	0	370586	2.97492e+06	3.61101e+06	0	0	0	0	0	0	1.84227e+06	714392	0	2.16158e+06	0	1.48896e+06	0	491691	0	1.26722e+06	1.14536e+06	0	1.77565e+06	1.43637e+06	1.42768e+06	0	1.20354e+06	307809	0	703382	1.13838e+06	1.15133e+06	1.53334e+06	0	1.17436e+06	1.44835e+06	0	965602	0	1.10033e+06	1.25326e+06	0	0	1.28559e+06	1.88262e+06	1.1612e+06	0	0	1.20497e+06	1.05645e+06	0	1.48578e+06	0	0	1.47069e+06	1.03158e+06	0	0	0	0	0	615239	0	708184	0	0	699017	0	0	0	0	0	0	0	0	0	0	0	1.15385e+06	1.43211e+06	680067	0	0	0	0	1.1549e+06	0	867232	948148	0	0	0	0	0	0	1.62869e+06	0
Q15911	Zinc finger homeobox protein 3	ZFHX3	ZFHX4;ZFHX3	NRLSFNSEGVR	S571	1xPhospho [S4]	0	1.09595e+06	4.77658e+06	0	2.45326e+06	1.30183e+06	2.58965e+06	4.57546e+06	0	3.62994e+06	3.50056e+06	0	0	0	3.74556e+06	2.04086e+06	3.6538e+06	0	0	6.61271e+06	2.12119e+06	0	1.99023e+06	4.92488e+06	6.79238e+06	1.70939e+06	1.0859e+07	6.59891e+06	5.22083e+06	0	0	0	3.94405e+06	0	1.78657e+06	1.84218e+06	3.6853e+06	2.64312e+06	5.43569e+06	0	0	0	0	0	0	0	0	0	0	0	3.57593e+06	0	0	0	0	0	3.45174e+06	819917	0	0	0	0	0	0	0	0	4.34261e+06	0	0	0	7.68189e+06	0	0	5.02441e+06	1.82634e+06	0	0	1.9679e+06	0	0	0	0	3.65381e+06	0	6.05432e+06	0	1.06308e+06	0	6.21847e+06	4.07521e+06	0	3.36993e+06	0	3.74698e+06	0	0	0	0	2.91035e+06	4.52614e+06	0	0	0	0	3.43214e+06	2.20338e+06	0	0	0	2.86652e+06	2.58058e+06	2.60418e+06	3.10468e+06	0	0	0	0	0	0	4.87648e+06	4.71485e+06	0
Q15911	Zinc finger homeobox protein 3	ZFHX3	ZFHX4;ZFHX3	TMELSPR	S2795	1xPhospho [S5]	8.89372e+06	6.03838e+06	6.82427e+06	3.18247e+06	1.94146e+06	2.39886e+06	1.64048e+06	4.63675e+06	0	3.2362e+06	4.73489e+06	4.57859e+06	2.14006e+06	5.1379e+06	8.79118e+06	2.974e+06	2.04643e+06	4.98572e+06	6.62427e+06	9.83876e+06	5.87952e+06	6.26303e+06	6.3135e+06	6.99593e+06	4.39286e+06	9.72904e+06	9.53874e+06	1.15078e+07	5.43557e+06	7.87759e+06	1.23174e+07	9.19138e+06	1.07224e+07	1.16452e+07	4.36155e+06	7.09303e+06	5.52948e+06	8.7717e+06	8.60387e+06	1.48626e+06	1.52825e+06	2.66156e+06	2.68408e+06	3.37332e+06	2.55055e+06	2.85502e+06	6.17993e+06	2.42543e+06	3.50315e+06	7.81222e+06	5.13968e+06	2.60773e+06	1.71121e+06	5.63446e+06	3.05536e+06	6.14646e+06	1.9311e+06	9.38004e+06	1.00691e+07	2.24862e+06	0	0	5.10513e+06	0	4.19541e+06	5.83389e+06	2.25987e+06	2.67711e+06	2.40911e+06	3.74966e+06	3.73113e+06	9.10514e+06	5.86205e+06	6.35896e+06	1.0446e+07	2.49829e+06	3.68108e+06	4.68057e+06	4.34138e+06	5.56974e+06	8.19146e+06	0	4.48352e+06	0	3.20057e+06	2.35635e+06	3.38021e+06	4.52092e+06	2.09086e+06	0	2.58983e+06	1.16189e+06	0	0	0	4.04472e+06	2.43563e+06	3.07258e+06	0	0	5.29888e+06	0	8.09953e+06	6.63343e+06	7.6803e+06	7.18228e+06	3.188e+06	3.12453e+06	5.13821e+06	0	3.87818e+06	3.9825e+06	2.70769e+06	2.24356e+06	1.63368e+06	2.43748e+06	1.2499e+06	6.66642e+06	1.72606e+06	0	9.46553e+06	5.26096e+06
Q15911	Zinc finger homeobox protein 3	ZFHX3	ZFHX4;ZFHX3	TMELSPR	S2795	1xPhospho [S5]; 1xOxidation [M2]	0	2.6302e+06	8.11657e+06	3.80948e+06	3.88919e+06	6.09188e+06	2.56609e+06	2.70215e+06	3.20951e+06	3.8478e+06	3.32499e+06	3.01891e+06	8.69954e+06	4.85325e+06	3.75894e+06	4.25212e+06	1.62323e+06	3.20707e+06	1.66228e+06	6.27581e+06	3.24323e+06	0	3.11616e+06	4.30725e+06	4.09391e+06	5.85233e+06	4.64951e+06	3.3522e+06	2.22499e+06	4.56787e+06	4.54356e+06	3.54467e+06	0	4.11463e+06	1.66369e+06	1.24069e+06	2.90627e+06	4.47435e+06	3.41092e+06	8.6611e+06	9.59202e+06	1.10743e+07	1.10437e+07	1.05264e+07	8.93377e+06	6.58366e+06	6.56035e+06	1.22004e+07	5.75219e+06	3.95892e+06	7.72492e+06	6.58378e+06	8.22943e+06	8.52653e+06	7.90134e+06	5.02126e+06	6.58538e+06	3.06159e+06	6.35098e+06	5.32325e+06	5.73911e+06	1.05216e+07	5.96848e+06	0	0	4.9955e+06	7.2147e+06	1.0018e+07	5.34155e+06	7.80559e+06	0	1.18798e+07	0	8.04629e+06	6.72598e+06	3.80938e+06	5.20899e+06	5.47901e+06	1.15499e+07	4.16904e+06	3.61004e+06	1.08027e+07	6.93928e+06	1.43545e+07	6.2526e+06	1.30347e+07	7.63046e+06	9.88847e+06	4.20643e+06	6.77519e+06	9.83627e+06	5.30926e+06	7.59953e+06	8.57146e+06	9.05873e+06	1.31904e+07	6.02142e+06	6.34946e+06	4.50083e+06	6.04849e+06	1.23125e+07	0	1.90509e+06	1.88673e+06	1.52952e+06	1.35231e+06	3.79395e+06	6.21821e+06	0	4.97832e+06	3.27406e+06	2.35658e+06	1.99145e+06	4.07712e+06	9.29679e+06	3.49313e+06	6.2774e+06	3.80996e+06	6.74275e+06	5.94792e+06	4.4431e+06	2.85392e+06
Q15911	Zinc finger homeobox protein 3	ZFHX3	ZFHX4;ZFHX3	DQEGGASSSQAEKELTDSPATSKR	S1189	1xPhospho [S18]	6.87101e+06	0	0	0	0	0	0	0	2.35768e+06	0	1.16745e+06	0	0	6.56556e+06	0	0	0	0	3.62756e+06	1.29198e+06	0	0	1.09467e+06	0	0	0	0	1.64245e+06	0	0	0	0	0	0	0	0	0	0	0	0	0	0	0	0	3.04262e+06	0	0	0	0	0	0	0	0	0	0	0	0	0	0	1.45221e+06	0	0	0	0	0	0	0	0	0	1.25149e+06	0	0	0	0	0	0	0	0	0	0	0	0	0	0	0	0	0	0	0	0	0	0	0	0	0	0	0	0	0	0	0	0	0	0	1.92821e+06	0	5.15389e+06	2.54283e+06	0	1.13515e+07	0	0	0	0	9.91453e+06	5.36817e+06	6.37288e+06	3.8552e+06	0	0	0	0
Q15911	Zinc finger homeobox protein 3	ZFHX3	ZFHX4;ZFHX3	EVSPLLPK	S3432	1xPhospho [S3]	4.21743e+06	5.30566e+06	7.38968e+06	6.10184e+06	6.87254e+06	5.45861e+06	4.74383e+06	5.3899e+06	5.89876e+06	0	6.49006e+06	4.62881e+06	1.37715e+07	0	6.7589e+06	7.99835e+06	6.50513e+06	6.2956e+06	6.93937e+06	1.947e+07	8.66903e+06	3.23753e+06	1.04618e+07	1.94246e+07	1.13337e+07	6.86553e+06	1.08369e+07	1.4886e+07	5.17721e+06	7.98446e+06	6.17469e+06	9.54203e+06	0	1.09385e+07	4.59065e+06	3.33438e+06	6.6146e+06	8.77592e+06	4.63667e+06	8.44181e+06	1.3311e+07	1.04785e+07	1.65619e+07	1.69746e+07	1.52599e+07	7.58871e+06	9.47453e+06	1.05295e+07	8.5058e+06	6.45619e+06	8.54183e+06	6.70176e+06	1.01024e+07	1.6804e+07	7.23905e+06	8.23238e+06	9.13849e+06	4.68e+06	8.93971e+06	1.01516e+07	7.97148e+06	0	1.07464e+07	0	8.93108e+06	7.09267e+06	9.80035e+06	1.04739e+07	1.2222e+07	1.54546e+07	10668144	1.22335e+07	1.18214e+07	1.09062e+07	8.11907e+06	5.82545e+06	7.71074e+06	6.12232e+06	1.49776e+07	7.89501e+06	1.53333e+07	1.7952e+07	6.55189e+06	0	5.15044e+06	1.72702e+07	10799072	1.4406e+07	2.03322e+07	1.42637e+07	1.40032e+07	9.74911e+06	0	0	0	2.38499e+07	8.28429e+06	0	6.49296e+06	6.59976e+06	9.55626e+06	8.76177e+06	5.78046e+06	5.49283e+06	5.17871e+06	6.22438e+06	6.63464e+06	6.84125e+06	0	0	6.71047e+06	4.20211e+06	4.79261e+06	4.53484e+06	0	0	0	6.6691e+06	0	7.68891e+06	4.83688e+06	6.02566e+06
Q53TD9	Uncharacterized protein ZFHX1B (Fragment)	ZFHX1B	ZFHX1B;ZEB2	NANCTSDFEEYFAK	S7	1xCarbamidomethyl [C4]; 1xPhospho [S6]	0	0	0	0	0	0	0	960020	0	0	0	0	0	0	0	0	0	0	0	0	0	0	0	0	35691.8	0	0	0	0	0	71024.4	0	0	0	0	0	0	0	0	0	0	0	956556	0	844933	0	1.64219e+06	0	0	0	0	2.03266e+06	1.41496e+06	0	0	1.05516e+06	1.78473e+06	0	1.5452e+06	1.82288e+06	1.61322e+06	0	2.18086e+06	0	0	1.30329e+06	0	0	0	1.71875e+06	979148	0	1.27938e+06	0	0	0	1.95243e+06	0	2.67119e+06	0	0	0	0	0	0	0	1.97094e+06	0	0	2.90671e+06	0	2.16375e+06	0	0	0	0	0	0	0	0	0	0	121458	0	0	0	0	0	0	0	0	0	0	0	496223	0	0	72998.9	0	0	2.04021e+06	0
Q53TD9	Uncharacterized protein ZFHX1B (Fragment)	ZFHX1B	ZFHX1B;ZEB2	SNTPSPLNLSSTSSK	S645	2xPhospho [S1; S5]	5.27502e+06	7.15521e+06	3.53739e+06	0	0	0	9.67311e+06	0	0	0	0	0	8.98275e+06	0	6.82925e+06	7.11391e+06	0	0	1.2834e+07	0	0	1.78057e+07	2.64438e+06	5.73353e+06	7.30979e+06	4.42479e+06	5.23124e+06	0	4.63345e+06	0	5.90488e+06	0	270688	0	4.23651e+06	0	0	1.99585e+06	0	0	0	1.84307e+07	4.65886e+06	0	2.63549e+07	3.77238e+06	9.30774e+06	2.43881e+06	3.16252e+06	4.12212e+06	0	1.64294e+06	7.92615e+06	0	2.54416e+06	2.55878e+06	0	2.52309e+06	0	5.52607e+06	6.34665e+06	0	0	9.68808e+06	2.3707e+06	2.71314e+06	1.24165e+07	0	3.1914e+06	8.01829e+06	7.83857e+06	0	4.94629e+06	0	0	2.15062e+06	0	0	1.70503e+07	2.05788e+06	9.3928e+06	6.2416e+06	3.05199e+06	0	0	1.65513e+07	1.0944e+07	5.20086e+06	0	0	0	0	510409	0	930019	1.89847e+06	1.47178e+06	0	3.28068e+06	0	0	0	2.84886e+06	0	6.78476e+06	6.08442e+06	0	0	0	423814	0	0	0	0	0	0	482936	0	865822	1.56188e+07	1.16243e+07	0
Q53TD9	Uncharacterized protein ZFHX1B (Fragment)	ZFHX1B	ZFHX1B;ZEB2	SNTPSPLNLSSTSSK	S649	2xPhospho [S1; S5]	5.27502e+06	7.15521e+06	3.53739e+06	0	0	0	9.67311e+06	0	0	0	0	0	8.98275e+06	0	6.82925e+06	7.11391e+06	0	0	1.2834e+07	0	0	1.78057e+07	2.64438e+06	5.73353e+06	7.30979e+06	4.42479e+06	5.23124e+06	0	4.63345e+06	0	5.90488e+06	0	270688	0	4.23651e+06	0	0	1.99585e+06	0	0	0	1.84307e+07	4.65886e+06	0	2.63549e+07	3.77238e+06	9.30774e+06	2.43881e+06	3.16252e+06	4.12212e+06	0	1.64294e+06	7.92615e+06	0	2.54416e+06	2.55878e+06	0	2.52309e+06	0	5.52607e+06	6.34665e+06	0	0	9.68808e+06	2.3707e+06	2.71314e+06	1.24165e+07	0	3.1914e+06	8.01829e+06	7.83857e+06	0	4.94629e+06	0	0	2.15062e+06	0	0	1.70503e+07	2.05788e+06	9.3928e+06	6.2416e+06	3.05199e+06	0	0	1.65513e+07	1.0944e+07	5.20086e+06	0	0	0	0	510409	0	930019	1.89847e+06	1.47178e+06	0	3.28068e+06	0	0	0	2.84886e+06	0	6.78476e+06	6.08442e+06	0	0	0	423814	0	0	0	0	0	0	482936	0	865822	1.56188e+07	1.16243e+07	0
Q53TD9	Uncharacterized protein ZFHX1B (Fragment)	ZFHX1B	ZFHX1B;ZEB2	ACLQSLTTDSR	S407	1xCarbamidomethyl [C2]; 1xPhospho [S5]	0	0	0	529439	0	0	491588	0	2.04305e+06	1.82375e+06	0	0	0	0	761517	0	0	0	2.96794e+06	0	0	0	0	0	2.7433e+06	0	0	0	0	0	655365	0	0	0	797689	712060	399587	0	0	0	0	0	0	0	1.44545e+06	0	0	0	0	0	0	0	672000	0	389424	0	0	465602	1.00667e+06	0	0	0	0	0	0	0	743702	0	0	0	0	0	0	0	0	0	0	0	0	0	0	0	0	0	0	683823	1.44158e+06	0	1.65407e+06	0	1.36728e+06	0	0	0	0	0	0	0	0	0	0	0	1.48374e+06	0	0	0	655493	0	0	0	0	0	2.54068e+06	0	0	0	0	0	1.64348e+06	0	0	0
Q53TD9	Uncharacterized protein ZFHX1B (Fragment)	ZFHX1B	ZFHX1B;ZEB2	DGHAVSIEEYLQR	S27	1xPhospho [S6]	0	0	0	0	0	0	0	0	0	0	0	0	0	0	0	0	0	0	0	0	0	0	0	0	0	0	0	649989	0	0	0	0	0	0	949361	474843	393439	0	0	0	0	0	0	0	1.5933e+06	0	0	0	515230	0	0	0	0	0	0	0	0	0	0	506134	0	0	565048	0	0	0	0	0	0	615924	0	0	492313	978531	734391	0	0	0	0	0	0	0	0	0	0	0	786746	448265	0	0	0	661850	0	0	0	0	0	0	0	0	0	0	0	0	0	0	0	0	0	0	0	0	0	0	0	0	0	923013	0	0	0	0
Q53TD9	Uncharacterized protein ZFHX1B (Fragment)	ZFHX1B	ZFHX1B;ZEB2	GMTSPINPYK	S512	1xPhospho [S4]; 1xOxidation [M2]	1.48474e+08	1.60493e+07	1.20047e+07	2.79038e+07	4.01589e+07	1.58845e+07	2.00575e+07	1.83801e+07	2.45934e+07	2.43026e+07	1.77959e+07	1.268e+07	1.40882e+07	1.29497e+07	9.64007e+06	1.9115e+07	3.87343e+07	1.75051e+07	1.99863e+07	1.63988e+07	2.53987e+07	1.65104e+07	9.70961e+06	1.58065e+07	1.73305e+07	5.07164e+06	1.34977e+07	6.70295e+06	1.8794e+07	1.05978e+07	9.83867e+06	1.20542e+07	2.13443e+07	9.77897e+06	1.40361e+07	1.52743e+07	3.01924e+07	0	1.36988e+07	4.36757e+06	2.26378e+07	1.63839e+07	1.35875e+07	1.51359e+07	7.30139e+07	1.79597e+07	0	6.52378e+06	1.2168e+07	1.08859e+07	1.9975e+07	1.41906e+07	9.07475e+06	1.29016e+07	2.17825e+07	1.82812e+07	1.34274e+07	7.55672e+06	1.25405e+07	2.41119e+07	1.46922e+07	1.85944e+07	1.76422e+07	6.55881e+07	3.73031e+06	1.32602e+07	1.14897e+07	1.83014e+07	1.85261e+07	9.48902e+06	4549265	9.20358e+06	4.4081e+06	1.18552e+07	2.09503e+07	1.78917e+07	1.13194e+07	3.78504e+06	1.49754e+07	8.40363e+06	7.68496e+06	2.54384e+07	1.38299e+07	2.06225e+07	1.48006e+07	2.33806e+07	1.50498e+07	9.56802e+06	7.23767e+06	1.34331e+07	1.79621e+07	1.51644e+07	9.56062e+06	4.85607e+06	1.21491e+07	7.9806e+06	7.72237e+06	1.12864e+07	1.4415e+07	1.03955e+07	8.96548e+06	9.57664e+06	1.192e+07	6.57289e+06	2.35823e+07	2.01995e+07	3.63662e+07	2.85719e+07	2.30918e+07	2.19996e+07	1.541e+07	2.58474e+07	2.03417e+07	3.84601e+07	1.70092e+07	2.42323e+07	1.48338e+07	1.16198e+07	1.24218e+07	7.70256e+06	3.96734e+07	1.00104e+07
O60293	Zinc finger C3H1 domain-containing protein	ZFC3H1	ZFC3H1	KPISDNSFSSDEEQSTGPIK	S1303	2xPhospho [S9; S10]	0	0	0	0	0	0	0	1.12848e+06	0	0	0	0	0	0	2.35021e+06	0	0	2.94389e+06	0	1.5335e+06	0	0	0	0	0	2.98365e+06	0	1.87427e+06	0	3.7221e+06	0	859315	893877	0	0	1.67626e+06	1.39579e+06	0	0	0	0	0	789875	0	0	0	0	0	0	0	0	0	1.4659e+06	0	0	0	0	0	0	762761	0	0	0	527245	0	0	0	0	0	0	1.1377e+06	0	0	0	0	0	0	0	0	0	0	0	0	0	0	1.71951e+06	1.17166e+06	949916	0	0	3.17089e+06	0	0	0	0	0	0	0	0	0	0	0	0	0	0	0	0	0	0	0	0	0	0	1.48455e+06	746066	0	0	0	771890	0	0	3.49875e+06
O60293	Zinc finger C3H1 domain-containing protein	ZFC3H1	ZFC3H1	KPISDNSFSSDEEQSTGPIK	S1304	2xPhospho [S9; S10]	0	0	0	0	0	0	0	1.12848e+06	0	0	0	0	0	0	2.35021e+06	0	0	2.94389e+06	0	1.5335e+06	0	0	0	0	0	2.98365e+06	0	1.87427e+06	0	3.7221e+06	0	859315	893877	0	0	1.67626e+06	1.39579e+06	0	0	0	0	0	789875	0	0	0	0	0	0	0	0	0	1.4659e+06	0	0	0	0	0	0	762761	0	0	0	527245	0	0	0	0	0	0	1.1377e+06	0	0	0	0	0	0	0	0	0	0	0	0	0	0	1.71951e+06	1.17166e+06	949916	0	0	3.17089e+06	0	0	0	0	0	0	0	0	0	0	0	0	0	0	0	0	0	0	0	0	0	0	1.48455e+06	746066	0	0	0	771890	0	0	3.49875e+06
O60293	Zinc finger C3H1 domain-containing protein	ZFC3H1	ZFC3H1	SEKENDPLRTPEALPEEK	T766	1xPhospho [T10]	2.16046e+07	0	0	2.84954e+07	6.18999e+06	1.91646e+07	0	2.46997e+06	2.4977e+07	7.79487e+06	4.94738e+06	3.86607e+06	4.47466e+06	8.9148e+06	3.12659e+06	4.41576e+06	1.40951e+07	3.6581e+06	3.64467e+07	0	2.70298e+06	1.7547e+07	0	447432	1.31599e+07	7.44445e+06	1.56702e+07	3.96462e+06	2.40843e+06	1.48419e+07	0	1.75962e+06	4.92285e+06	3.3357e+06	5.71977e+06	1.20784e+07	7.30621e+06	6.22317e+06	1.07818e+07	8.01989e+06	1.0818e+07	4.66195e+06	3.15425e+06	0	1.72069e+06	3.75127e+07	1.1204e+07	5.058e+06	2.93495e+06	6.89333e+06	8.00493e+06	0	2.70918e+06	0	0	1.67692e+06	0	2.56386e+06	0	1.29818e+06	6.788e+06	3.06004e+06	700027	0	4.89206e+06	1.88924e+06	5.4818e+07	0	0	1.86871e+06	2.16374e+06	5.65403e+06	627319	6.58112e+06	3.15701e+07	9.10949e+06	8.33611e+06	6.26404e+07	0	4.19535e+06	4.82724e+06	5.12597e+07	0	0	0	5.02207e+07	3.58681e+07	8.25121e+06	4.77964e+06	1.87797e+07	1.05249e+07	2.62971e+07	1.58214e+07	8.52512e+06	0	1.32168e+07	56887228	0	9.23805e+06	0	2.56306e+07	0	6.19571e+06	2.54352e+06	4.41326e+06	2.46507e+06	1.97489e+07	0	1.20216e+07	4.2625e+07	7.18764e+06	6.17884e+06	1.31977e+07	4.78556e+06	1.95664e+07	1.87824e+07	0	8.23573e+06	3.83628e+06	1.61968e+07	9.80801e+06	5.38341e+06
O60293	Zinc finger C3H1 domain-containing protein	ZFC3H1	ZFC3H1	EQQNISPVVEEEPEFSLPQPSLHDLTQDK	S998	1xPhospho [S6]	0	388354	0	0	0	1.73946e+06	388604	0	0	234843	296725	0	0	207543	168482	137374	563002	218328	705899	0	0	410765	91665.8	346410	202170	0	0	217115	0	0	0	0	659414	276997	0	0	1.27254e+06	653825	0	0	113703	0	0	0	184921	0	961288	0	267154	64509.6	0	0	1.85604e+06	519888	75246.5	71577.6	0	0	0	0	0	0	220495	0	0	0	153740	0	0	0	0	0	292352	0	0	0	120087	0	0	0	193670	436887	0	0	0	0	222806	101393	0	0	0	81284.9	0	0	0	0	0	0	460475	0	432135	0	381622	0	505242	0	671583	466596	0	341108	229457	341125	274413	0	0	223557	0	178876	528887	0	0	0
O60293	Zinc finger C3H1 domain-containing protein	ZFC3H1	ZFC3H1	AFKPEETSSNSDPPSPPVLNNSHPVPR	S655	1xPhospho [S15]	0	2.65582e+06	3.69087e+06	0	3.58151e+06	2.91611e+06	2.00885e+06	1.41485e+06	0	0	2.41819e+06	0	0	560893	0	3.50417e+06	0	2.60316e+06	0	0	5.93141e+06	0	0	0	0	0	0	2.56314e+06	1.3421e+06	0	0	0	0	0	1.13666e+06	2.70856e+06	825391	5.87145e+06	0	1.83713e+06	0	0	1.81716e+06	0	3.75945e+07	0	0	3.97609e+06	666813	0	0	0	803027	0	0	0	0	0	0	0	0	0	0	0	0	0	3.61306e+06	0	0	431087	0	0	0	0	0	0	718910	3.98872e+06	0	0	0	0	0	0	0	0	1.90568e+06	766149	1.64279e+06	0	0	0	0	0	0	0	0	0	0	0	0	0	0	0	0	0	3.35999e+06	0	2.33393e+06	0	0	0	0	0	0	0	0	0	0	0	0	3.16362e+06
O60293	Zinc finger C3H1 domain-containing protein	ZFC3H1	ZFC3H1	ENDPLRTPEALPEEK	T766	1xPhospho [T7]	2.22266e+06	9.36337e+06	1.23056e+07	1.10214e+07	7.39482e+06	1.52395e+07	9.80033e+06	7.63625e+06	5.15206e+06	5.04491e+07	1.08825e+07	0	1.51798e+07	424329	7.28484e+06	6.58394e+06	1.29745e+07	2.57901e+07	1.14637e+07	5.49402e+06	9.60353e+06	1.25141e+07	6.88826e+06	6.57312e+06	8.55081e+06	1.20816e+07	9.52738e+06	5.14456e+06	7.65464e+06	3.00114e+07	7.64183e+06	7.22413e+06	0	3.3034e+06	0	4.98006e+06	1.22155e+07	2.22406e+07	1.29517e+07	1.00404e+07	4.36501e+06	1.51185e+07	5.80228e+06	1.68816e+07	1.96576e+07	1.11172e+07	9.71805e+06	2.51566e+06	6.23382e+06	3.49238e+06	1.35367e+07	6.77372e+06	5.50891e+06	7.71353e+06	4.93978e+06	5.0271e+06	7.7774e+06	5.25808e+06	8.91635e+06	5.98397e+06	6.28014e+06	9.52957e+06	9.16558e+06	0	6.37267e+06	0	1.06099e+07	7.06251e+06	9.38035e+06	5.5365e+06	1.05129e+07	9.33373e+06	1.01766e+07	1.04617e+07	1.23443e+07	6.0916e+06	6.28e+06	1.71349e+07	5.36398e+06	4.92244e+06	5.56613e+06	2.06905e+07	1.19397e+07	0	1.44075e+07	1.52698e+07	1.3831e+07	7.85735e+06	7.20639e+06	1.73335e+07	1.40596e+07	7.26554e+06	0	6.63375e+06	5.35346e+06	8.48961e+06	2.66447e+06	3.00513e+06	0	4.68856e+06	1.24909e+07	0	2.48438e+06	2.53955e+06	7.01082e+06	1.34878e+06	5.82073e+06	1.08937e+07	3.69359e+06	1.21092e+07	3.66958e+07	3.75736e+06	2.81191e+06	9.37848e+06	440916	0	0	2.25207e+06	0	1.69382e+06	7.7091e+06	9.5364e+06
O60293	Zinc finger C3H1 domain-containing protein	ZFC3H1	ZFC3H1	TSSSSPANSDVEIDGIGR	T801	2xPhospho [T1; S9]	0	0	0	0	0	0	0	0	0	0	0	0	0	0	0	0	0	0	2.55976e+06	0	0	1.64554e+06	0	0	0	0	0	0	0	0	0	0	0	0	0	0	1.26031e+06	0	1.18684e+06	0	0	0	0	0	829314	0	0	0	0	0	0	0	0	0	0	0	0	0	0	0	0	0	0	0	0	0	0	0	0	0	0	0	0	0	0	0	0	0	0	0	0	0	0	0	0	0	0	0	0	0	0	0	0	0	0	0	0	0	0	0	0	0	1.30028e+06	0	0	0	0	0	0	0	0	0	0	0	0	0	0	0	0	0	0	0
O60293	Zinc finger C3H1 domain-containing protein	ZFC3H1	ZFC3H1	TSSSSPANSDVEIDGIGR	S809	2xPhospho [T1; S9]	0	0	0	0	0	0	0	0	0	0	0	0	0	0	0	0	0	0	2.55976e+06	0	0	1.64554e+06	0	0	0	0	0	0	0	0	0	0	0	0	0	0	1.26031e+06	0	1.18684e+06	0	0	0	0	0	829314	0	0	0	0	0	0	0	0	0	0	0	0	0	0	0	0	0	0	0	0	0	0	0	0	0	0	0	0	0	0	0	0	0	0	0	0	0	0	0	0	0	0	0	0	0	0	0	0	0	0	0	0	0	0	0	0	0	1.30028e+06	0	0	0	0	0	0	0	0	0	0	0	0	0	0	0	0	0	0	0
O60293	Zinc finger C3H1 domain-containing protein	ZFC3H1	ZFC3H1	KHSAELIAMEK	S958	1xPhospho [S3]; 1xOxidation [M9]	0	0	0	1.13129e+06	0	0	0	0	0	1.14088e+06	0	0	0	0	0	0	0	0	0	0	0	0	0	0	0	0	0	0	0	0	0	0	0	0	0	0	0	0	0	0	0	0	761365	0	0	0	2.80422e+06	0	0	0	0	979905	1.04549e+06	0	548759	0	2.42739e+06	0	1.15019e+06	1.32981e+06	0	0	514325	0	0	0	0	0	0	627785	863312	0	2.03734e+06	2.2788e+06	917636	0	1.04681e+06	0	1.88404e+06	0	0	0	0	4.17097e+06	0	1.44453e+06	1.07882e+06	0	0	1.10859e+06	1.85983e+06	545240	0	0	0	0	0	0	0	0	0	0	0	0	0	0	0	0	0	0	0	0	0	0	0	0	0	0	0	0	0	0
O60293	Zinc finger C3H1 domain-containing protein	ZFC3H1	ZFC3H1	RRSFLESNYFTKPNLK	S1046	1xPhospho [S3]	0	0	0	0	650721	0	0	0	0	0	0	0	0	0	0	0	0	0	0	0	0	0	0	0	0	0	0	0	0	0	0	0	0	0	0	0	0	1.04446e+06	0	0	0	0	0	0	0	0	0	0	0	0	0	0	0	0	0	0	0	0	0	0	0	0	0	0	0	0	0	0	0	0	0	0	0	0	631581	0	0	0	0	0	0	0	0	0	0	0	0	0	0	0	0	0	0	0	0	0	0	0	0	0	0	0	0	0	0	0	0	0	0	0	0	0	0	0	0	0	0	0	0	0	0	0
A0JLS9	ZEB1 protein (Fragment)	ZEB1	ZEB1	MQAGQISVQSSEPSSPEPGK	S646	1xPhospho [S15]	0	0	0	0	0	0	0	2.26404e+06	0	0	0	0	0	0	0	0	0	0	0	0	0	0	0	0	0	1.42902e+06	0	0	0	0	0	0	0	0	0	0	0	0	0	0	0	0	2.03875e+06	0	0	0	0	0	0	0	0	1.39596e+06	0	0	0	0	0	0	0	0	0	0	0	0	0	0	0	0	0	0	0	0	0	0	0	0	0	1.82641e+06	0	0	0	0	0	0	0	0	0	0	0	0	0	1.83197e+06	0	0	0	0	0	0	0	0	0	0	0	1.70005e+06	0	0	0	2.35599e+06	0	0	0	0	0	0	0	0	0	0	0	0	0	0
A0JLS9	ZEB1 protein (Fragment)	ZEB1	ZEB1	NNDQPQSANANEPQDSTVNLQSPLK	S679	1xPhospho [S22]	0	1.87861e+06	0	1.64415e+06	1.31052e+06	1.98739e+06	5.73148e+06	2.20287e+06	2.97163e+06	211295	0	3.0319e+06	0	303875	2.26708e+06	0	2.4855e+06	2.31609e+06	3.92527e+06	3.19427e+06	0	2.67092e+06	1.66337e+06	4.48286e+06	1.93126e+06	0	2.05053e+06	0	0	5.45753e+06	0	1.36507e+06	582576	2.58463e+06	0	0	1.47437e+06	0	1.64774e+06	0	0	0	1.28064e+06	0	0	2.78476e+06	2.76941e+06	1.0035e+06	0	0	1.65198e+06	0	1.8017e+06	0	2.11933e+06	0	3.53427e+06	2.92453e+06	2.89838e+06	4.21767e+06	1.6411e+06	0	4.68088e+06	0	0	2.04096e+06	2.69924e+06	0	0	0	0	0	0	2.29583e+06	1.44938e+06	0	3.66145e+06	0	0	0	0	0	0	0	0	791719	0	2.86644e+07	0	0	0	1.79555e+06	459251	0	304874	1.21587e+06	776300	876214	0	0	2.72465e+06	0	1.3762e+06	0	0	1.66107e+06	1.46868e+06	3.83647e+06	0	338880	5.45762e+06	0	3.428e+06	0	822036	157779	607927	1.71023e+06	0	3.10842e+06	0	1.98355e+06
Q9ULC8	Palmitoyltransferase ZDHHC8	ZDHHC8	ZDHHC8;ZDHHC5	KVSGVGGTTYEISV	S754	1xPhospho [S3]	0	0	0	0	1.38107e+06	0	0	2.19118e+06	1.62234e+06	0	1.08687e+06	0	0	0	0	0	0	0	0	0	1.587e+06	0	0	2.19818e+06	0	0	0	2.24839e+06	1.07843e+06	0	0	0	0	0	2.62084e+06	2.44721e+06	0	0	0	0	0	0	0	0	0	0	0	0	0	0	0	0	0	0	1.33338e+06	0	0	0	0	1.34526e+06	1.19222e+06	0	1.46797e+06	0	0	0	0	0	0	0	0	0	0	883856	1.09388e+06	0	1.13827e+06	0	0	0	0	0	0	0	0	0	0	0	0	0	0	0	0	0	0	0	0	0	0	0	0	0	0	1.69879e+06	1.76766e+06	1.56877e+06	0	0	0	0	3.14701e+06	2.74641e+06	2.21362e+06	0	0	0	0	0	0	0	0	0
Q9ULC8	Palmitoyltransferase ZDHHC8	ZDHHC8	ZDHHC8;ZDHHC5	TSPPTPAMYK	T351	1xPhospho [T5]	0	1.82999e+06	1.40804e+06	2.22514e+06	1.56019e+06	0	1.84456e+06	3.07816e+06	1.63121e+06	1.98426e+06	2.68847e+06	0	3.77514e+06	0	771451	1.18082e+06	1.40089e+06	1.81264e+06	0	4.23887e+06	1.06809e+06	2.58787e+06	2.04604e+06	1.85231e+06	767907	2.97411e+06	1.3031e+06	3.03558e+06	2.33603e+06	0	5.21234e+06	4.32731e+06	0	0	3.36075e+06	1.02447e+06	2.13188e+06	0	1.19531e+06	0	3.15342e+06	3.87949e+06	3.77183e+06	5.80162e+06	1.85052e+06	1.66792e+06	0	0	4.24553e+06	0	0	1.49993e+06	1.79427e+06	0	2.56678e+06	1.43562e+06	0	0	1.49185e+06	1.67888e+06	1.41421e+06	0	1.40331e+06	0	3.10036e+06	0	2.35561e+06	0	3.57869e+06	1.20717e+06	1.23613e+06	0	3.30338e+06	2.20208e+06	1.70131e+06	0	1.0389e+06	2.84196e+06	1.24156e+06	1.47899e+06	0	0	0	0	0	2.07861e+06	1.38607e+06	5.31465e+06	0	1.49485e+06	1.81916e+06	1.20556e+06	0	0	0	8.79553e+06	0	0	0	0	0	0	2.8785e+06	1.65101e+06	2.15993e+06	818710	1.1107e+06	0	0	0	0	0	0	0	0	0	0	1.63896e+06	0	0	0	0
Q9C0B5	Palmitoyltransferase ZDHHC5	ZDHHC5	ZDHHC8;ZDHHC5	GVGSPEPGPTAPYLGR	S621	1xPhospho [S4]	7.78253e+06	2.8253e+06	1.02643e+07	5.74303e+06	3.76175e+06	8.1254e+06	9.05355e+06	1.10147e+07	7.17612e+06	0	1.4879e+07	2.0221e+07	2.92434e+06	0	1.34372e+07	2.25973e+06	7.40462e+06	4.4692e+06	7.92046e+06	9.78056e+06	5.24056e+06	2.84541e+06	4.1601e+06	2.36e+06	4.83625e+06	3.78637e+07	1.21371e+07	9.62282e+06	7.44757e+06	9.31056e+06	9.37242e+06	2.474e+06	0	1.26115e+06	7.09785e+06	1.40153e+07	1.39102e+07	1.03544e+07	1.64651e+07	6.58096e+06	3.9795e+06	0	1.83228e+06	0	0	7.21801e+06	8.91963e+06	2.56329e+06	6.44268e+06	7.60804e+06	6.49373e+06	7.64441e+06	4.20956e+06	6.62054e+06	3.57376e+06	8.6431e+06	1.26204e+07	1.98179e+07	1.16351e+07	7.72763e+06	1.2511e+07	0	1.48342e+07	0	5.20714e+06	9.53604e+06	5.75419e+06	5.1902e+06	2.6848e+06	5.92791e+06	8504744	1.76758e+07	1.03898e+07	6.56604e+06	1.10577e+07	1.16379e+07	1.34051e+07	1.17473e+07	2.96371e+06	1.09446e+07	7.33389e+06	0	0	0	9.78972e+06	1.10523e+06	1.48589e+06	4.73984e+06	8.10188e+06	0	0	1.56268e+06	0	1.15218e+07	0	0	0	0	0	0	2.36956e+07	3.19033e+06	3.30117e+06	3.7208e+06	5.90657e+06	6.18523e+06	7.01639e+06	5.19183e+06	0	212507	9.24694e+06	9.55328e+06	1.32117e+07	6.87955e+06	0	0	0	7.78162e+06	0	1.4304e+07	9.36117e+06	6.83621e+06
Q9C0B5	Palmitoyltransferase ZDHHC5	ZDHHC5	ZDHHC8;ZDHHC5	QSPPLPGREEEPGLGDSGIQSTPGSGHAPR	S554	1xPhospho [S2]	2.37521e+06	0	1.68777e+07	0	0	1.80555e+06	0	1.79152e+06	0	0	0	0	0	0	1.0367e+06	2.13437e+06	0	3.89359e+06	0	0	3.29343e+06	7.23874e+06	9.69115e+06	0	4.34568e+06	0	0	1.21291e+07	0	0	8.69274e+06	0	0	0	0	1.58859e+07	0	0	0	0	0	0	0	0	144594809	0	0	0	0	0	0	0	0	0	0	0	0	2.13332e+07	0	0	1.36154e+06	0	0	0	0	0	5.3295e+07	0	1.88904e+06	0	0	0	0	1.26281e+06	0	0	0	0	0	0	2.74233e+06	0	0	0	0	0	0	2.18343e+07	0	0	0	0	0	3.60732e+06	0	0	0	0	0	1.54033e+06	0	0	3.94342e+06	1.15933e+06	0	0	0	0	0	7.13886e+06	0	1.53852e+06	0	0	673906	0	0	0	0	0	0	0
Q9C0B5	Palmitoyltransferase ZDHHC5	ZDHHC5	ZDHHC8;ZDHHC5	LLRQSPPLPGREEEPGLGDSGIQSTPGSGHAPR	S554	1xPhospho [S5]	1.12287e+07	2.18248e+07	6.51435e+07	1.90741e+07	4.7047e+07	4.30933e+07	3.45051e+07	2.46218e+07	8.37562e+06	1.92491e+07	3.45808e+07	1.06761e+07	2.23761e+07	1.62689e+06	2.43576e+07	3.94213e+07	1.30178e+07	1.05087e+07	2.02212e+07	2.16328e+07	5.0778e+07	2.19358e+07	5.35361e+07	2.97747e+07	1.99969e+07	1.49059e+06	2.11924e+07	1.30591e+07	1.57847e+07	2.04585e+07	3.26124e+07	1.2504e+07	3.02739e+06	4.43481e+06	2.82783e+07	8.47437e+06	6.16751e+06	2.82823e+07	3.31298e+07	1.44063e+07	1.88699e+07	4.84075e+07	4.94265e+07	7.92515e+07	4.68375e+07	2.13526e+07	6.02229e+06	5.43762e+07	3.82954e+07	4.36236e+07	4.05422e+07	9.29352e+06	1.97671e+07	1.69778e+07	1.53036e+07	1.64078e+07	1.92875e+07	2.57471e+07	2.35361e+07	5.78414e+06	1.0621e+07	4.91414e+07	1.04459e+07	2.0068e+07	2.65882e+07	0	4.77982e+07	6.2926e+07	9.92392e+06	2.82358e+07	2.66601e+07	2.91856e+07	3.74776e+07	1.72678e+07	2.14344e+07	1.66533e+07	1.38231e+07	3.13474e+07	2.37664e+07	1.17727e+07	3.36186e+07	1.96803e+07	2.4802e+07	4.39502e+06	6.04481e+06	9.89124e+07	5.47693e+07	3.42292e+07	2.90546e+07	2.2779e+07	5.66776e+07	2.71771e+07	3.93751e+06	2.95353e+07	5.53854e+06	1.91552e+07	4.53164e+07	6.02357e+07	5.10278e+07	3.15526e+07	5.23925e+07	4.52838e+07	1.93006e+07	2.6777e+07	3.53153e+06	1.20659e+07	2.35561e+07	1.21947e+07	295133	2.41979e+07	6.71647e+06	9.57818e+06	1.20557e+07	1.6863e+07	8.25632e+06	0	3.64941e+06	1.35889e+07	1.06291e+06	1.55949e+07	2.10858e+07	1.77994e+07
Q9C0B5	Palmitoyltransferase ZDHHC5	ZDHHC5	ZDHHC8;ZDHHC5	AQPGVSETEEVALQPLLTPKDEVQLK	T659	1xPhospho [T18]	318180	0	7.1511e+06	0	257615	0	0	304121	0	150567	0	0	109410	0	603304	93634.5	85126.5	0	155335	50570.2	0	247090	64135.2	0	154377	146020	0	109241	217872	0	61326.7	93940.2	0	369795	209146	228723	5.68784e+06	390534	0	0	0	0	0	0	258589	0	0	110528	53602	0	0	139259	0	0	324944	0	0	322732	789594	727756	316643	0	2.62518e+06	0	803592	527100	46892.1	0	2.84377e+06	6.52231e+06	6.12866e+06	0	53317.5	1.27168e+06	159365	0	113487	332714	0	0	261761	0	0	0	0	0	114199	1.39683e+06	0	0	0	136359	0	0	0	0	0	0	0	0	2.52863e+06	0	151587	0	2.98011e+06	259862	575232	0	0	0	0	0	73963.9	0	816452	0	187035	0	0	0	0	113569
Q9C0B5	Palmitoyltransferase ZDHHC5	ZDHHC5	ZDHHC8;ZDHHC5	TIVIRPPFLRPEVSDGQITVK	S274	1xPhospho [S14]	0	290352	641050	163106	0	51719.4	40552.8	0	0	0	0	0	0	0	0	0	0	0	0	0	0	0	0	0	0	0	0	0	0	0	0	0	0	0	0	0	0	88011.6	123965	0	0	0	0	0	206877	0	0	0	656143	0	0	0	0	0	0	0	0	52516.1	0	0	0	0	0	0	0	0	0	0	0	0	301035	0	24367.5	0	0	0	0	0	0	0	0	0	0	0	0	0	0	0	0	0	0	33300.4	0	0	0	0	0	0	0	0	0	0	0	0	0	0	0	0	0	0	0	0	0	0	0	0	0	0	0	0	0	55975.6
Q9C0B5	Palmitoyltransferase ZDHHC5	ZDHHC5	ZDHHC8;ZDHHC5	HPSYRSEPSLEPESFR	S395	2xPhospho [S3; S6]	0	0	1.44562e+06	0	0	0	0	1.18268e+06	0	0	0	0	3.49616e+06	0	840758	0	0	0	0	0	0	0	0	0	0	3.87024e+06	2.41842e+06	8.73241e+06	559709	1.28768e+06	3.89371e+06	0	0	1.29884e+06	797543	1.88556e+06	2.51506e+06	795685	1.35367e+06	3.66097e+06	6.55338e+06	6.84364e+06	0	7.3056e+06	0	1.31079e+06	0	2.58101e+06	1.91963e+06	1.52298e+06	0	0	0	2.12836e+06	0	0	0	0	3.68527e+06	0	0	3.96317e+06	0	0	0	0	0	4.4823e+06	0	3.6011e+06	4339428	0	2.46604e+06	568428	0	0	0	4.34484e+06	0	2.85158e+06	2.29678e+06	3.56192e+06	2.60827e+06	0	0	4.44835e+06	2.55612e+06	0	3.71082e+06	3.25576e+06	0	1.03206e+06	0	0	0	0	0	0	0	0	3.90411e+06	0	0	0	782971	0	0	0	0	0	0	0	0	0	0	0	0	3.37488e+06	0	0	3.69624e+06	2.88113e+06
Q9C0B5	Palmitoyltransferase ZDHHC5	ZDHHC5	ZDHHC8;ZDHHC5	HPSYRSEPSLEPESFR	S398	2xPhospho [S3; S6]	0	0	1.44562e+06	0	0	0	0	1.18268e+06	0	0	0	0	3.49616e+06	0	840758	0	0	0	0	0	0	0	0	0	0	3.87024e+06	2.41842e+06	8.73241e+06	559709	1.28768e+06	3.89371e+06	0	0	1.29884e+06	797543	1.88556e+06	2.51506e+06	795685	1.35367e+06	3.66097e+06	6.55338e+06	6.84364e+06	0	7.3056e+06	0	1.31079e+06	0	2.58101e+06	1.91963e+06	1.52298e+06	0	0	0	2.12836e+06	0	0	0	0	3.68527e+06	0	0	3.96317e+06	0	0	0	0	0	4.4823e+06	0	3.6011e+06	4339428	0	2.46604e+06	568428	0	0	0	4.34484e+06	0	2.85158e+06	2.29678e+06	3.56192e+06	2.60827e+06	0	0	4.44835e+06	2.55612e+06	0	3.71082e+06	3.25576e+06	0	1.03206e+06	0	0	0	0	0	0	0	0	3.90411e+06	0	0	0	782971	0	0	0	0	0	0	0	0	0	0	0	0	3.37488e+06	0	0	3.69624e+06	2.88113e+06
Q9C0B5	Palmitoyltransferase ZDHHC5	ZDHHC5	ZDHHC8;ZDHHC5	HPSYRSEPSLEPESFRSPTFGK	S401	2xPhospho [S9; S14]	0	1.14946e+06	0	1.59019e+06	1.58874e+06	0	2.29959e+06	1.80491e+06	0	0	1.44412e+06	0	0	170615	2.80354e+06	5.41679e+06	1.36138e+06	3.32144e+06	1.98291e+06	882125	0	0	0	0	0	0	3.30277e+06	0	1.02516e+06	0	0	0	0	0	745157	0	0	1.30665e+06	3.08875e+06	0	1.97697e+06	0	0	0	0	0	0	1.16952e+06	1.71298e+06	0	0	0	0	0	0	0	0	727720	0	0	0	0	1.02923e+06	0	0	0	0	0	0	2.2168e+06	1.0491e+06	0	0	1.20175e+06	1.93009e+06	0	1.77003e+06	1.29218e+06	0	0	1.47718e+06	0	0	0	0	0	0	0	0	3.4038e+06	0	805056	919465	0	0	0	0	0	0	0	0	0	0	1.7698e+06	2.53773e+06	0	1.48503e+06	0	0	0	1.14462e+06	2.11264e+06	1.59617e+06	1.83873e+06	0	0	0	0	223649	0	0	0
Q9C0B5	Palmitoyltransferase ZDHHC5	ZDHHC5	ZDHHC8;ZDHHC5	HPSYRSEPSLEPESFRSPTFGK	S406	2xPhospho [S9; S14]	0	1.14946e+06	0	1.59019e+06	1.58874e+06	0	2.29959e+06	1.80491e+06	0	0	1.44412e+06	0	0	170615	2.80354e+06	5.41679e+06	1.36138e+06	3.32144e+06	1.98291e+06	882125	0	0	0	0	0	0	3.30277e+06	0	1.02516e+06	0	0	0	0	0	745157	0	0	1.30665e+06	3.08875e+06	0	1.97697e+06	0	0	0	0	0	0	1.16952e+06	1.71298e+06	0	0	0	0	0	0	0	0	727720	0	0	0	0	1.02923e+06	0	0	0	0	0	0	2.2168e+06	1.0491e+06	0	0	1.20175e+06	1.93009e+06	0	1.77003e+06	1.29218e+06	0	0	1.47718e+06	0	0	0	0	0	0	0	0	3.4038e+06	0	805056	919465	0	0	0	0	0	0	0	0	0	0	1.7698e+06	2.53773e+06	0	1.48503e+06	0	0	0	1.14462e+06	2.11264e+06	1.59617e+06	1.83873e+06	0	0	0	0	223649	0	0	0
Q9C0B5	Palmitoyltransferase ZDHHC5	ZDHHC5	ZDHHC8;ZDHHC5	SLGSASPGPGQPPLSSPTR	S684	2xPhospho [S6; S15]	1.68088e+06	0	2.28945e+06	1.53523e+06	1.08835e+06	1.98274e+06	0	746210	0	0	1.31596e+06	1.75105e+06	907119	0	1.79973e+06	1.52464e+06	2.74397e+06	0	2.74301e+06	0	2.79145e+06	0	1.12567e+06	0	1.50041e+06	9.02858e+06	2.24907e+06	1.58326e+06	1.56459e+06	0	0	0	0	0	0	0	1.13222e+06	0	0	1.82921e+06	0	0	0	0	0	0	1.61431e+06	0	1.12128e+06	0	0	1.70809e+06	0	0	707787	0	0	1.76984e+06	1.44589e+06	1.84478e+06	1.29818e+06	0	1.91014e+06	0	0	2.93085e+06	0	0	0	0	0	3.98554e+06	607142	956115	0	0	1.29602e+06	3.87849e+06	0	0	0	0	0	0	0	0	0	789064	2.25653e+06	0	0	1.06953e+06	0	0	0	0	0	0	0	1.85595e+06	6.35239e+06	0	984954	0	1.02581e+06	0	0	0	0	0	0	0	1.706e+06	1.18441e+06	0	0	0	0	0	0	0	0
Q9C0B5	Palmitoyltransferase ZDHHC5	ZDHHC5	ZDHHC8;ZDHHC5	SLGSASPGPGQPPLSSPTR	S693	2xPhospho [S6; S15]	1.68088e+06	0	2.28945e+06	1.53523e+06	1.08835e+06	1.98274e+06	0	746210	0	0	1.31596e+06	1.75105e+06	907119	0	1.79973e+06	1.52464e+06	2.74397e+06	0	2.74301e+06	0	2.79145e+06	0	1.12567e+06	0	1.50041e+06	9.02858e+06	2.24907e+06	1.58326e+06	1.56459e+06	0	0	0	0	0	0	0	1.13222e+06	0	0	1.82921e+06	0	0	0	0	0	0	1.61431e+06	0	1.12128e+06	0	0	1.70809e+06	0	0	707787	0	0	1.76984e+06	1.44589e+06	1.84478e+06	1.29818e+06	0	1.91014e+06	0	0	2.93085e+06	0	0	0	0	0	3.98554e+06	607142	956115	0	0	1.29602e+06	3.87849e+06	0	0	0	0	0	0	0	0	0	789064	2.25653e+06	0	0	1.06953e+06	0	0	0	0	0	0	0	1.85595e+06	6.35239e+06	0	984954	0	1.02581e+06	0	0	0	0	0	0	0	1.706e+06	1.18441e+06	0	0	0	0	0	0	0	0
Q9C0B5	Palmitoyltransferase ZDHHC5	ZDHHC5	ZDHHC8;ZDHHC5	HIVASLQER	S543	1xPhospho [S5]	1.796e+06	851877	3.18667e+06	823269	0	0	0	1.44437e+06	0	0	2.1362e+06	0	0	0	0	0	1.25227e+06	916679	0	1.22216e+06	0	0	0	0	1.36051e+06	2.61083e+06	2.07139e+06	2.21222e+06	0	1.54368e+06	1.68866e+06	0	0	1.37161e+06	0	4.93852e+06	2.03286e+06	1.40798e+06	0	0	0	0	1.28495e+06	0	0	0	2.33753e+06	994041	0	0	1.38474e+06	1.70438e+06	0	2.05596e+06	670919	0	0	5.05249e+06	1.46873e+06	570511	0	0	627699	0	1.31544e+06	3.11412e+06	906342	3.3395e+06	0	3.26643e+06	0	2.91147e+06	0	1.17914e+06	733114	2.04621e+06	610214	4.37781e+06	0	0	2.09524e+06	0	2.23652e+06	3.55619e+06	0	0	1.09323e+06	1.30089e+06	0	0	0	0	0	0	0	0	0	0	0	0	0	0	0	0	0	0	0	2.71145e+06	0	0	0	0	0	0	0	0	0	573655	0	0	0	0
Q9C0B5	Palmitoyltransferase ZDHHC5	ZDHHC5	ZDHHC8;ZDHHC5	THLGLATNEDSSLLAKDSPPTPTMYK	T334	2xPhospho [T7; T21]	107745	0	652954	0	0	0	0	0	0	0	0	0	0	0	0	126640	134119	0	0	0	0	0	0	0	0	0	0	966556	0	0	0	0	0	260664	0	605966	0	186010	1.03496e+06	0	0	0	0	0	0	0	0	2.54014e+06	0	0	0	0	0	0	0	0	0	0	0	0	0	0	0	0	0	0	0	0	0	673594	0	0	0	0	0	0	0	0	0	0	0	0	0	0	0	0	0	0	0	0	0	0	0	0	0	0	0	0	0	0	0	0	0	0	0	0	0	0	0	0	0	0	0	0	0	0	0	0	0	0	0	0
Q9C0B5	Palmitoyltransferase ZDHHC5	ZDHHC5	ZDHHC8;ZDHHC5	THLGLATNEDSSLLAKDSPPTPTMYK	T348	2xPhospho [T7; T21]	107745	0	652954	0	0	0	0	0	0	0	0	0	0	0	0	126640	134119	0	0	0	0	0	0	0	0	0	0	966556	0	0	0	0	0	260664	0	605966	0	186010	1.03496e+06	0	0	0	0	0	0	0	0	2.54014e+06	0	0	0	0	0	0	0	0	0	0	0	0	0	0	0	0	0	0	0	0	0	673594	0	0	0	0	0	0	0	0	0	0	0	0	0	0	0	0	0	0	0	0	0	0	0	0	0	0	0	0	0	0	0	0	0	0	0	0	0	0	0	0	0	0	0	0	0	0	0	0	0	0	0	0
Q9C0B5	Palmitoyltransferase ZDHHC5	ZDHHC5	ZDHHC8;ZDHHC5	GDSLKEPTSIAESSR	S380	2xPhospho [S3; S9]	0	0	2.35665e+06	0	0	0	0	0	0	0	0	0	0	0	0	0	0	0	0	0	0	0	0	0	0	1.43244e+06	0	910107	0	0	0	0	0	3.56758e+06	0	0	635934	0	0	0	0	0	0	0	0	1.32781e+06	955513	0	0	0	0	1.19109e+06	0	0	726357	0	0	1.19035e+06	0	0	0	0	0	0	0	0	0	0	0	2.08035e+06	2.00118e+06	0	1.15623e+06	0	1.2296e+06	0	895147	2.72847e+06	0	0	0	0	0	0	0	0	0	0	0	0	0	0	0	0	0	0	0	0	0	0	0	4.48616e+06	0	0	940374	0	0	0	0	0	0	0	0	0	0	0	0	0	0	0	0	0
Q9C0B5	Palmitoyltransferase ZDHHC5	ZDHHC5	ZDHHC8;ZDHHC5	GDSLKEPTSIAESSR	S386	2xPhospho [S3; S9]	0	0	2.35665e+06	0	0	0	0	0	0	0	0	0	0	0	0	0	0	0	0	0	0	0	0	0	0	1.43244e+06	0	910107	0	0	0	0	0	3.56758e+06	0	0	635934	0	0	0	0	0	0	0	0	1.32781e+06	955513	0	0	0	0	1.19109e+06	0	0	726357	0	0	1.19035e+06	0	0	0	0	0	0	0	0	0	0	0	2.08035e+06	2.00118e+06	0	1.15623e+06	0	1.2296e+06	0	895147	2.72847e+06	0	0	0	0	0	0	0	0	0	0	0	0	0	0	0	0	0	0	0	0	0	0	0	4.48616e+06	0	0	940374	0	0	0	0	0	0	0	0	0	0	0	0	0	0	0	0	0
B3KXV3	Palmitoyltransferase	ZDHHC23	ZDHHC23	SLSSSQLECLSR	S200	1xCarbamidomethyl [C9]; 1xPhospho [S3]	0	0	2.31154e+06	816252	1.95899e+06	0	1.18426e+06	971339	2.61258e+06	0	1.96187e+06	0	2.86714e+06	0	1.32149e+06	0	0	0	0	4.22565e+06	3.33259e+06	0	0	2.60239e+06	0	2.98089e+06	1.02595e+06	3.18037e+06	4.5077e+06	0	0	1.51734e+06	0	0	2.25561e+06	1.21182e+06	2.1866e+06	0	0	1.29596e+06	1.95158e+06	0	854058	0	726949	1.31277e+06	0	0	2.07742e+06	0	0	0	0	0	987976	2.23072e+06	0	0	1.05819e+06	0	1.67703e+06	0	0	0	661573	0	0	0	3.48526e+06	0	0	3.35243e+06	0	0	1.55181e+06	0	1.11762e+06	0	0	0	0	0	0	0	0	0	811350	2.42513e+06	0	0	0	1.46362e+06	0	0	0	0	0	0	0	0	0	0	0	0	1.59524e+06	0	0	0	0	0	1.70242e+06	0	0	0	0	0	0	0	0	0	0	1.3903e+06
I3L202	Palmitoyltransferase	ZDHHC1	ZDHHC1	LGSAALAAPR	S438	1xPhospho [S3]	1.88012e+07	7.58537e+07	1.06644e+07	7.87314e+06	9.1956e+06	5.44935e+07	4.96838e+06	4.37762e+06	6.55357e+07	2.99795e+07	2.73162e+06	0	0	0	2.50911e+07	4.11336e+07	9.40777e+06	1.96461e+07	4.5395e+07	2.61201e+06	1.2843e+07	1.21351e+08	2.94771e+06	4.89656e+06	9.6534e+06	1.35092e+06	4.90736e+06	555089	1.13482e+07	2.15558e+07	4.71633e+06	5.7277e+06	0	1.03693e+07	2.33117e+06	513556	3.19661e+06	1.23548e+07	8.55256e+06	0	0	0	0	0	1.35092e+06	0	3.39938e+06	0	590825	0	0	0	1.67691e+06	0	2.09038e+06	1.00446e+06	1.94968e+07	2.75071e+06	2.42054e+06	3.28593e+06	3.63317e+06	0	4.4255e+06	0	0	1.67708e+06	0	0	0	1.64999e+06	2386205	0	691390	3.07503e+06	2.09278e+06	0	3.90175e+06	0	0	1.79435e+06	0	0	0	0	0	0	0	0	0	0	0	1.08117e+06	0	0	0	0	0	0	0	0	0	0	4.24685e+07	3.98338e+07	2.86654e+07	4.2455e+07	1.1664e+07	4.95119e+07	2.31723e+07	1.64977e+07	6.72247e+07	2.90262e+07	3.50767e+07	1.52813e+07	0	0	0	0	0	1.07667e+07	0	129127435
G3V1V1	Zinc finger CCHC-type and RNA binding motif 1, isoform CRA_b	ZCRB1	ZCRB1	KKAPEPEEEIEEVEESEDEGEDPALDSLSQAIAFQQAK	S114	1xPhospho [S16]	0	1.20174e+06	1.49749e+06	235425	127163	0	345872	490742	467259	171593	451536	198496	0	2.08786e+06	795785	0	0	0	0	305584	181784	335073	325016	234687	0	212222	192260	853300	417397	613602	0	178350	0	0	144036	0	983455	767964	606094	0	0	0	73331.7	0	0	0	133112	55525.6	220197	0	0	0	0	0	152095	379302	167445	0	0	583904	53395.9	495247	137627	0	74979.4	0	82228	0	106481	569477	29329.6	0	122628	0	68460.7	0	0	163504	725056	0	110681	0	1.06474e+06	0	0	106155	46466.5	51778	0	0	90025.6	109749	0	0	0	99543.4	162857	0	0	0	829422	595977	642375	1.03105e+06	0	368379	5.65587e+06	0	0	0	209704	679232	282315	121304	3.13891e+06	0	0	0	0	106005	0	810724
Q8N3Z6	Zinc finger CCHC domain-containing protein 7	ZCCHC7	ZCCHC7	TYSSPGSFK	S482	1xPhospho [S4]	2.65566e+06	0	0	0	0	0	0	0	0	1.2235e+06	0	0	0	0	1.80973e+06	0	956796	0	0	2.65413e+06	0	0	0	0	0	0	0	2.26098e+06	869673	0	1.66552e+06	0	0	0	0	1.20957e+06	0	1.31569e+06	0	0	0	0	0	0	0	0	0	0	0	0	0	0	542189	0	0	0	0	0	0	0	0	0	0	0	0	0	0	0	0	0	0	0	0	0	0	0	0	0	0	0	0	0	0	0	0	0	0	0	0	0	0	0	0	0	0	0	0	0	0	0	0	0	0	0	0	0	0	0	0	0	785919	0	0	0	0	0	0	0	0	0	0	0
Q9NP64	Nucleolar protein of 40 kDa	ZCCHC17	ZCCHC17	RRSFQDYTGQK	S114	1xPhospho [S3]	0	0	0	0	0	0	7.62308e+06	8.60156e+06	0	1.37261e+07	1.06574e+07	4.65545e+06	1.07865e+07	1.14539e+07	2.07078e+07	0	3.59981e+06	3.65251e+06	6.34131e+06	6.16552e+06	0	6.89997e+06	3.70853e+07	0	5.57012e+06	0	5.54225e+06	1.62737e+07	0	8.08179e+06	0	0	0	1.64533e+06	9.73473e+06	2.85896e+06	6.72841e+06	2.65074e+06	1.81863e+07	3.06829e+06	1.46402e+07	0	8.85363e+06	0	0	0	0	3.84024e+06	3.70583e+06	0	0	2.0632e+06	0	6.08256e+06	2.22182e+06	0	0	0	0	1.56442e+06	0	0	1.58142e+06	2.34833e+07	0	0	0	0	0	2.29594e+06	2.19988e+06	0	1.78384e+06	4.84644e+06	3.72493e+06	0	0	3.15182e+06	0	0	0	0	4.89025e+06	9.1034e+06	4.25796e+06	0	0	0	0	0	0	1.613e+06	0	0	0	0	0	6.63308e+06	0	0	0	0	0	0	5.07786e+06	0	0	0	1.02795e+07	8.44803e+06	0	4.06066e+06	0	6.86989e+06	3.32664e+06	0	0	3.6025e+06	3.53892e+06	0	0	1.0019e+07
Q9NP64	Nucleolar protein of 40 kDa	ZCCHC17	ZCCHC17	YSLIPDEEEEKEEAKSAEFEKPDPTR	S170	1xPhospho [S16]	4.58383e+06	4.30558e+06	5.97257e+06	2.69521e+06	4.66809e+06	3.28528e+06	4.53129e+06	3.38724e+06	3.93944e+06	0	4.54532e+06	6.91571e+06	1.71997e+06	0	5.43155e+06	1.79201e+06	5.95555e+06	1.87285e+06	1.28845e+07	8.13047e+06	1.37198e+06	5.38099e+06	1.40117e+07	4.6065e+06	0	4.7907e+06	3.84098e+06	4.91409e+06	6.19511e+06	3.23128e+06	3.134e+06	1.34703e+06	0	1.83898e+06	1.042e+08	1.76472e+06	9.82551e+06	0	4.68313e+06	2.4859e+06	6.39171e+06	0	1.61881e+06	0	0	0	1.90138e+06	0	1.06097e+06	0	0	1.33469e+06	1.58315e+06	0	0	3.01177e+06	0	0	0	1.34008e+06	0	0	1.53598e+06	0	0	0	1.0486e+06	0	0	1.0184e+06	0	0	1.20626e+06	0	1.46096e+06	1.11018e+06	0	0	0	1.56167e+06	1.80876e+06	0	0	0	1.2313e+06	1.72976e+06	942208	1.31171e+06	3.09446e+06	0	0	1.36096e+06	0	0	0	1.11164e+06	0	0	0	0	0	1.99741e+06	1.96508e+06	9.40911e+06	9.0415e+06	2.84162e+06	2.10567e+07	7.7167e+06	0	1.42215e+06	2.83511e+06	1.31712e+07	5.80966e+06	5.53482e+06	2.01182e+06	285569	0	8.20328e+06	0	0	0	3.60069e+06
Q9NP64	Nucleolar protein of 40 kDa	ZCCHC17	ZCCHC17	SFQDYTGQK	S114	1xPhospho [S1]	11800311	1.33523e+07	1.16865e+07	1.60511e+07	8.91225e+06	1.43244e+07	1.27561e+07	1.88011e+07	8.74784e+06	2.03495e+07	2.00625e+07	9.14527e+06	1.32199e+07	7.68278e+06	1.80555e+07	3.00706e+07	1.04041e+07	1.13055e+07	1.04567e+07	1.60817e+07	1.03897e+07	2.36831e+07	8.88903e+07	6.15652e+06	1.37288e+07	5.79517e+06	1.77396e+07	2.78152e+07	9.76139e+06	2.09173e+07	1.16301e+07	1.01862e+07	1.39533e+07	9.50563e+06	1.3211e+07	1.02359e+07	1.75573e+07	1.12425e+07	1.85116e+07	9.89769e+06	2.74525e+07	8.45432e+06	2.23225e+07	1.38477e+07	1.14128e+06	9.9653e+06	1.09223e+07	9.20241e+06	1.44921e+07	8.73778e+06	1.3167e+07	6.70235e+06	8.99673e+06	8.45051e+06	5.62665e+06	5.35407e+06	1.18031e+07	5.30018e+06	8.38404e+06	4.29723e+06	5.66377e+06	1.53673e+07	5.50199e+06	1.09379e+07	4.45678e+06	3.70921e+06	1.08173e+07	1.09163e+07	8.46984e+06	6.69877e+06	6.3085e+06	6.65769e+06	8.33306e+06	7.7898e+06	7.80983e+06	8.81002e+06	5.42607e+06	1.02492e+07	9.87679e+06	5.18369e+06	9.2261e+06	6.00669e+06	1.59713e+07	0	1.01463e+07	1.43883e+07	1.75327e+07	5.45116e+06	1.10998e+07	5.49134e+06	1.19666e+07	7.56347e+06	1.45718e+07	1.32677e+07	1.36571e+07	1.17802e+07	1.63642e+07	2.16742e+07	2.20735e+07	1.03354e+07	1.76721e+07	0	1.23203e+07	6.7871e+06	8.31186e+06	7.63605e+06	1.54259e+07	12120975	1.05482e+07	1.75991e+07	1.48283e+07	1.08169e+07	1.27027e+07	1.59931e+07	7.09161e+06	1.37466e+07	5.80189e+06	1.01506e+07	8.76797e+06	4.13107e+06	1.03098e+07	9.12806e+06
Q86WB0	Nuclear-interacting partner of ALK	ZC3HC1	ZC3HC1;NIPA	SQDATFSPGSEQAEKSPGPIVSR	S338	2xPhospho [S10; S]	5.81657e+06	3.56969e+06	1.1625e+07	0	0	1.19334e+07	6.11139e+06	7.00655e+06	3.08158e+06	2.09963e+07	6.78917e+06	5.01473e+06	0	0	1.02815e+07	0	1.04141e+07	6.74749e+06	8.73535e+06	1.53101e+07	0	0	8.61182e+06	9.64983e+06	6.80413e+06	9.54143e+06	1.23533e+07	6.34265e+06	4.33389e+06	1.53752e+07	1.01695e+07	0	0	6.66382e+06	0	4.52349e+06	8.8808e+06	8.29938e+06	0	3.14187e+06	0	7.37129e+06	6.1829e+06	6.47055e+06	9.69979e+06	7.24872e+06	6.24529e+06	3.58438e+06	1.21718e+06	3.56935e+06	6.37788e+06	4.99909e+06	4.30114e+06	3.321e+06	3.37586e+06	0	3.42691e+06	0	850961	5.56038e+06	8.70392e+06	0	5.95811e+06	1.39329e+06	1.6019e+06	0	6.31213e+06	6.63844e+06	0	2.51695e+06	1.48901e+07	2.85796e+06	8.24776e+06	5.09966e+06	6.4341e+06	5.21173e+06	2.86056e+06	1.2482e+07	0	3.49475e+06	4.10006e+06	5.74628e+06	7.60634e+06	0	5.62729e+06	0	1.61132e+06	5.16646e+06	1.06787e+07	1.10402e+07	2.631e+06	7.84367e+06	0	6.54493e+06	0	0	0	0	0	0	32242946	0	5.38399e+06	0	4.69604e+06	0	0	3.23758e+06	0	7.61665e+06	8.13511e+06	0	5.50248e+06	4.03146e+06	1.06289e+06	0	0	4.40629e+06	673009	0	0	6.73407e+06
Q86WB0	Nuclear-interacting partner of ALK	ZC3HC1	ZC3HC1;NIPA	LPLVPESPR	S321	1xPhospho [S7]	0	3.30099e+06	0	1.01587e+07	5.72315e+06	905277	4.23257e+06	7.30631e+06	1.17506e+07	0	6.65093e+06	7.14019e+06	0	0	7.01869e+06	9.86902e+06	1.66519e+07	1.17654e+07	0	1.08493e+07	9.98732e+06	2.57442e+06	1.04857e+07	8.51358e+06	1.4865e+07	8.10996e+06	1.12911e+07	1.29651e+07	1.29104e+07	1.66955e+07	3.67996e+06	9.70777e+06	0	7.42817e+06	1.31039e+07	1.18953e+07	1.77232e+07	1.5471e+07	4.19695e+06	6.88158e+06	1.26278e+07	0	3.70925e+06	4.27059e+06	3.06093e+07	7.30307e+06	6.60635e+06	3.65142e+06	5.62529e+06	3.312e+06	5.91814e+06	4.99301e+06	5.17073e+06	7.00521e+06	4.285e+06	3.54869e+06	5.65294e+06	2.4652e+06	5.67679e+06	7.83175e+06	7.34227e+06	0	6.67954e+06	0	4.32838e+06	1.98154e+06	5.33711e+06	0	6.9326e+06	5.0599e+06	7.59325e+06	3.56206e+06	6.16867e+06	8.94106e+06	8.96889e+06	4.16477e+06	7.66287e+06	5.34695e+06	2.87841e+06	3.80734e+06	4.77107e+06	7.60522e+06	0	0	0	7.92134e+06	6.80592e+06	6.69391e+06	1.05778e+07	7.50089e+06	4.53441e+06	4.99599e+06	0	0	0	0	0	0	0	0	0	0	2.99706e+06	3.83668e+06	5.94152e+06	3.36743e+06	7.37643e+06	0	0	0	6.01345e+06	7702935	6.03532e+06	4.11726e+06	0	0	0	4.68776e+06	0	2.81338e+06	5.25113e+06	9.51094e+06
Q86WB0	Nuclear-interacting partner of ALK	ZC3HC1	ZC3HC1;NIPA	LPLVPESPRR	S321	1xPhospho [S7]	2.26587e+07	5.64737e+06	0	1.15406e+07	1.76322e+07	2.48946e+06	1.88851e+07	3.42634e+07	3.61354e+07	3.27892e+07	1.78649e+07	3.99931e+07	0	0	3.86909e+07	2.9572e+07	4.92623e+07	2.86066e+07	2.59623e+07	3.98548e+07	5.4162e+07	3.71782e+06	2.86592e+07	2.45271e+07	6.60348e+07	2.14375e+07	4.84615e+07	1.00596e+08	1.0605e+08	5.29305e+07	1.01089e+07	2.36447e+07	0	2.91846e+07	6.64475e+07	8.48521e+07	7.66689e+07	7.41836e+07	3.1421e+07	4.50825e+07	6.93644e+07	9.26598e+06	1.79776e+07	8.83899e+06	1.0368e+08	7.66549e+07	2.72447e+07	5.46434e+07	7.31579e+07	4.95847e+07	2.23519e+07	7.86281e+07	2.54912e+07	4.99389e+07	3.34444e+07	5.96142e+07	2.51042e+07	2.7632e+07	4.29643e+07	6.61258e+07	6.30097e+07	5.13246e+06	6.14409e+07	0	3.75467e+07	1.23328e+07	2.66239e+07	1.64637e+07	9.80591e+07	56469500	82151318	1.82783e+07	3.20929e+07	8.90631e+07	8.23691e+07	4.63178e+07	7.55809e+07	2.46748e+07	3.98731e+06	6.4614e+07	8.02739e+07	2.61301e+07	4.66941e+07	0	9.80843e+07	1.19544e+07	24344726	3.75534e+07	5.15392e+07	3.05703e+07	1.20651e+07	1.77903e+07	0	4.41412e+07	9.83517e+06	1.24501e+06	5.92551e+06	2.14609e+07	3.23749e+07	5.7231e+07	1.16951e+08	2.09574e+07	4.41425e+06	2.22488e+07	5.94102e+07	2.35861e+07	1.38555e+07	1.26756e+07	2.16292e+07	1.83724e+07	2.03787e+07	2.9446e+07	2.61581e+07	9.77571e+06	0	0	0	1.97553e+07	0	4.17792e+07	6.11175e+07	3.02291e+07
Q86WB0	Nuclear-interacting partner of ALK	ZC3HC1	ZC3HC1;NIPA	NWGAVVRSPEGTPQK	S24	1xPhospho [S8]	0	0	0	0	3.28397e+06	0	0	2.71913e+06	2.06577e+06	0	0	0	0	0	0	0	1.72012e+06	1.97374e+06	0	1.01538e+06	1.19464e+06	0	0	0	0	0	0	934736	0	0	0	2.20848e+06	0	1.76813e+06	1.9789e+06	0	3.34539e+06	4.85875e+06	0	0	2.91595e+06	0	5.3011e+06	0	0	0	0	0	0	0	0	0	0	0	0	0	0	0	0	0	0	0	0	0	0	0	0	0	1.39617e+06	0	0	0	0	0	0	0	0	0	0	0	0	0	0	0	0	0	0	0	0	0	0	0	0	0	0	0	0	0	2.88932e+06	0	0	0	0	3.45541e+06	0	0	0	4.53881e+06	0	3.60402e+06	0	3.80832e+06	2.69132e+06	0	0	0	0	1.45777e+06	0	3.37873e+06	0	0
Q86WB0	Nuclear-interacting partner of ALK	ZC3HC1	ZC3HC1;NIPA	SWDSSSPVDRPEPEAASPTTR	S359	2xPhospho [S6; S17]	1.68763e+06	0	789374	0	3.45309e+06	0	781629	1.18223e+06	0	9.16979e+06	2.30476e+06	1.07778e+06	991749	0	1.79886e+06	0	1.29135e+06	0	1.39488e+06	1.73451e+06	730468	3.82289e+06	1.98702e+06	1.06223e+07	0	1.06208e+06	0	1.23178e+06	0	0	3.35181e+06	0	573009	2.28934e+06	4.10778e+06	1.43653e+06	3.82903e+06	1.14875e+06	781378	0	0	0	750052	2.36906e+06	2.22997e+06	0	2.54861e+06	0	1.07652e+06	0	0	0	932746	1.34888e+06	768111	0	1.51397e+06	0	0	0	0	0	0	0	923886	0	0	2.79651e+06	0	688341	0	0	0	521388	1.60523e+06	0	788765	0	0	0	0	0	0	0	0	3.99773e+06	995496	2.3972e+06	0	3.33543e+06	0	718851	0	2.67203e+06	8.56066e+06	0	3.47208e+06	0	0	0	0	9.05208e+06	787667	0	0	0	0	3.259e+06	0	3.40948e+06	1.28962e+06	0	0	0	338243	879913	0	971606	187224	3.23061e+06	0	0
Q86WB0	Nuclear-interacting partner of ALK	ZC3HC1	ZC3HC1;NIPA	SWDSSSPVDRPEPEAASPTTR	S370	2xPhospho [S6; S17]	1.68763e+06	0	789374	0	3.45309e+06	0	781629	1.18223e+06	0	9.16979e+06	2.30476e+06	1.07778e+06	991749	0	1.79886e+06	0	1.29135e+06	0	1.39488e+06	1.73451e+06	730468	3.82289e+06	1.98702e+06	1.06223e+07	0	1.06208e+06	0	1.23178e+06	0	0	3.35181e+06	0	573009	2.28934e+06	4.10778e+06	1.43653e+06	3.82903e+06	1.14875e+06	781378	0	0	0	750052	2.36906e+06	2.22997e+06	0	2.54861e+06	0	1.07652e+06	0	0	0	932746	1.34888e+06	768111	0	1.51397e+06	0	0	0	0	0	0	0	923886	0	0	2.79651e+06	0	688341	0	0	0	521388	1.60523e+06	0	788765	0	0	0	0	0	0	0	0	3.99773e+06	995496	2.3972e+06	0	3.33543e+06	0	718851	0	2.67203e+06	8.56066e+06	0	3.47208e+06	0	0	0	0	9.05208e+06	787667	0	0	0	0	3.259e+06	0	3.40948e+06	1.28962e+06	0	0	0	338243	879913	0	971606	187224	3.23061e+06	0	0
Q86WB0	Nuclear-interacting partner of ALK	ZC3HC1	ZC3HC1;NIPA	TRSWDSSSPVDRPEPEAASPTTR	T352	3xPhospho [T1; S8; S19]	5.31821e+06	9.07019e+06	3.36911e+06	6.45329e+06	2.18817e+06	0	6.11054e+06	5.65695e+06	0	0	5.94783e+06	0	0	0	2.45957e+06	0	0	3.29809e+06	1.91513e+06	6.25933e+06	0	0	3.07282e+06	2.04186e+06	4.60519e+06	5.97528e+06	4.75684e+06	3.20333e+06	3.13742e+06	0	9.2349e+06	0	0	0	0	0	4.03023e+06	0	1.1228e+06	3.33413e+06	0	5.86666e+06	1.39826e+06	5.82096e+06	0	0	0	0	0	0	0	1.78315e+06	0	2.61433e+06	0	0	0	0	0	0	0	0	0	0	0	0	0	3.43267e+06	0	0	2.06762e+06	0	2.02122e+06	0	0	1.82458e+06	0	0	0	0	2.13209e+06	2.52908e+06	0	0	2.25549e+06	2.76187e+06	4.67637e+06	4.89752e+06	0	5.97798e+06	0	0	0	5.31007e+06	0	2.75845e+06	0	0	0	0	9.55277e+06	0	1.28756e+06	0	0	5.50011e+06	1.5271e+06	0	0	0	0	0	0	0	0	0	0	0	0	0	0	0
Q86WB0	Nuclear-interacting partner of ALK	ZC3HC1	ZC3HC1;NIPA	TRSWDSSSPVDRPEPEAASPTTR	S359	3xPhospho [T1; S8; S19]	5.31821e+06	9.07019e+06	3.36911e+06	6.45329e+06	2.18817e+06	0	6.11054e+06	5.65695e+06	0	0	5.94783e+06	0	0	0	2.45957e+06	0	0	3.29809e+06	1.91513e+06	6.25933e+06	0	0	3.07282e+06	2.04186e+06	4.60519e+06	5.97528e+06	4.75684e+06	3.20333e+06	3.13742e+06	0	9.2349e+06	0	0	0	0	0	4.03023e+06	0	1.1228e+06	3.33413e+06	0	5.86666e+06	1.39826e+06	5.82096e+06	0	0	0	0	0	0	0	1.78315e+06	0	2.61433e+06	0	0	0	0	0	0	0	0	0	0	0	0	0	3.43267e+06	0	0	2.06762e+06	0	2.02122e+06	0	0	1.82458e+06	0	0	0	0	2.13209e+06	2.52908e+06	0	0	2.25549e+06	2.76187e+06	4.67637e+06	4.89752e+06	0	5.97798e+06	0	0	0	5.31007e+06	0	2.75845e+06	0	0	0	0	9.55277e+06	0	1.28756e+06	0	0	5.50011e+06	1.5271e+06	0	0	0	0	0	0	0	0	0	0	0	0	0	0	0
Q86WB0	Nuclear-interacting partner of ALK	ZC3HC1	ZC3HC1;NIPA	TRSWDSSSPVDRPEPEAASPTTR	S370	3xPhospho [T1; S8; S19]	5.31821e+06	9.07019e+06	3.36911e+06	6.45329e+06	2.18817e+06	0	6.11054e+06	5.65695e+06	0	0	5.94783e+06	0	0	0	2.45957e+06	0	0	3.29809e+06	1.91513e+06	6.25933e+06	0	0	3.07282e+06	2.04186e+06	4.60519e+06	5.97528e+06	4.75684e+06	3.20333e+06	3.13742e+06	0	9.2349e+06	0	0	0	0	0	4.03023e+06	0	1.1228e+06	3.33413e+06	0	5.86666e+06	1.39826e+06	5.82096e+06	0	0	0	0	0	0	0	1.78315e+06	0	2.61433e+06	0	0	0	0	0	0	0	0	0	0	0	0	0	3.43267e+06	0	0	2.06762e+06	0	2.02122e+06	0	0	1.82458e+06	0	0	0	0	2.13209e+06	2.52908e+06	0	0	2.25549e+06	2.76187e+06	4.67637e+06	4.89752e+06	0	5.97798e+06	0	0	0	5.31007e+06	0	2.75845e+06	0	0	0	0	9.55277e+06	0	1.28756e+06	0	0	5.50011e+06	1.5271e+06	0	0	0	0	0	0	0	0	0	0	0	0	0	0	0
Q86WB0	Nuclear-interacting partner of ALK	ZC3HC1	ZC3HC1;NIPA	NWGAVVRSPEGTPQK	S24	2xPhospho [S8; T12]	0	2.36726e+06	1.89243e+06	0	0	0	0	0	0	0	0	0	0	0	0	3.31686e+06	0	0	0	0	0	2.53029e+06	0	0	0	0	0	3.15212e+06	2.66418e+06	0	0	0	0	4.29178e+06	0	2.39794e+06	0	0	0	0	5.86507e+06	0	2.73923e+06	0	0	5.4098e+06	0	0	0	0	0	0	0	0	0	0	0	0	0	0	0	0	0	0	0	0	0	1.99525e+06	0	3.96886e+06	0	0	0	0	0	0	0	0	0	3.70342e+06	0	0	0	553317	0	0	3.24384e+06	0	0	0	0	0	0	0	0	0	0	0	0	0	0	0	0	0	0	0	0	0	0	2.77251e+06	0	0	0	0	0	0	0	0	0	0	5.00311e+06	0
Q86WB0	Nuclear-interacting partner of ALK	ZC3HC1	ZC3HC1;NIPA	NWGAVVRSPEGTPQK	T28	2xPhospho [S8; T12]	0	2.36726e+06	1.89243e+06	0	0	0	0	0	0	0	0	0	0	0	0	3.31686e+06	0	0	0	0	0	2.53029e+06	0	0	0	0	0	3.15212e+06	2.66418e+06	0	0	0	0	4.29178e+06	0	2.39794e+06	0	0	0	0	5.86507e+06	0	2.73923e+06	0	0	5.4098e+06	0	0	0	0	0	0	0	0	0	0	0	0	0	0	0	0	0	0	0	0	0	1.99525e+06	0	3.96886e+06	0	0	0	0	0	0	0	0	0	3.70342e+06	0	0	0	553317	0	0	3.24384e+06	0	0	0	0	0	0	0	0	0	0	0	0	0	0	0	0	0	0	0	0	0	0	2.77251e+06	0	0	0	0	0	0	0	0	0	0	5.00311e+06	0
Q86WB0	Nuclear-interacting partner of ALK	ZC3HC1	ZC3HC1;NIPA	SPGPIVSR	S344	1xPhospho [S1]	1.13736e+06	823478	1.9922e+06	2.44148e+06	780711	1.92076e+06	971738	1.31046e+06	1.20975e+06	2.10574e+06	0	0	954445	1.43415e+06	712305	1.53364e+06	1.32569e+06	1.39642e+06	1.49966e+06	1.17611e+06	1.34208e+06	0	1.52501e+06	1.45683e+06	1.33607e+06	1.1934e+06	1.33656e+06	918192	967132	1.14656e+06	1.29228e+06	791484	0	1.40027e+06	1.31777e+06	0	1.60492e+06	1.66882e+06	0	0	982738	0	972847	0	3.87349e+06	0	619225	0	1.03953e+06	0	1.70164e+06	832182	656395	0	866292	0	1.60518e+06	0	0	898482	0	0	742626	0	0	0	1.17426e+06	0	0	0	667106	0	665952	774377	1.17905e+06	0	915503	1.20832e+06	0	0	0	1.49258e+06	0	0	0	1.27067e+06	906557	936534	0	0	0	536522	0	0	0	0	0	0	0	0	0	0	0	0	0	0	1.34173e+06	0	0	1.24968e+06	0	1.11529e+06	1.06003e+06	0	1.80216e+06	0	2.89327e+06	913216	3.43806e+06	0	0	0
Q7Z2W4	Zinc finger CCCH-type antiviral protein 1	ZC3HAV1	ZC3HAV1	SCTPSPDQISHRASLEDAPVDDLTR	S280	1xCarbamidomethyl [C2]; 3xPhospho [S10; S/T]	4.57152e+06	2.28684e+06	2.94306e+06	3.34213e+06	1.69228e+06	2.4258e+06	3.97102e+06	7.77244e+06	2.56169e+06	0	3.51586e+06	0	0	0	4.41543e+06	270832	72291.8	3.22123e+06	171699	6.34142e+06	417824	0	0	1.9461e+06	106176	162824	4.42366e+06	1.32896e+07	3.93653e+06	147071	81190.9	8.95466e+06	0	0	5.60061e+06	5.61169e+06	2.73831e+06	0	1.89022e+06	4.77742e+06	1.10773e+07	0	9.69528e+06	139887	0	2.94984e+06	1.31836e+06	6.23259e+06	2.19593e+06	7.03933e+06	0	1.13055e+07	3.12942e+06	6.85082e+06	0	5.4431e+06	0	1.10157e+06	1.77446e+06	3.3133e+06	3.55679e+06	0	3.63666e+06	0	0	0	1.02082e+06	0	2.81288e+06	6.90479e+06	5.02623e+06	7.43727e+06	4.85281e+06	846870	1.72525e+06	6.59346e+06	0	1.27934e+07	0	3.63735e+06	5.3378e+06	0	0	0	0	7.24859e+06	8.47651e+06	1.06356e+07	9.24656e+06	8.19073e+06	0	0	0	0	0	0	0	0	0	4.43334e+06	4.14918e+06	4.26506e+06	1.28989e+06	0	811748	4.99818e+06	1.67988e+06	0	0	0	1.27621e+06	0	918866	1.90271e+06	0	0	0	82776.8	0	0	6.41322e+06	0
Q7Z2W4	Zinc finger CCCH-type antiviral protein 1	ZC3HAV1	ZC3HAV1	ASLEDAPVDDLTR	S284	1xPhospho [S2]	7.13081e+07	6.98578e+07	71287446	7.80837e+07	6.92813e+07	4.01324e+07	7.43493e+07	1.67459e+08	8.72622e+07	0	1.0273e+08	5.32253e+07	142073	0	5.56336e+07	182436	0	1.09007e+08	0	1.25801e+08	6.03379e+07	1.78425e+07	1.79522e+08	1.00698e+08	9.52451e+07	8.74788e+07	1.16445e+08	1.68877e+08	1.0974e+08	0	1.29452e+08	128085011	0	7.99639e+07	1.41339e+08	1.15853e+08	2.10849e+08	5.31344e+07	3.95127e+07	6.1286e+07	1.57137e+08	0	9.05149e+07	1.19398e+08	5.87451e+07	9.56905e+07	1.00364e+08	8.83085e+07	7.84615e+07	8.19148e+07	9.72147e+07	1.00891e+08	8.15013e+07	8.40309e+07	5.83383e+07	7.8988e+07	4.65381e+07	6.06299e+07	8.65908e+07	7.45379e+07	5.85505e+07	0	7.1616e+07	0	3.35033e+07	4.10067e+07	7.10702e+07	92966.9	5.91833e+07	6.80826e+07	76990800	8.51913e+07	8.28144e+07	7.82654e+07	8.99e+07	7.62531e+07	4.3442e+07	1.01974e+08	32272135	5.1643e+07	6.93602e+07	219054	0	0	0	1.00644e+08	9.38369e+07	8.98908e+07	1.14606e+08	7.78359e+07	9.67967e+07	4.80789e+07	0	0	0	0	7.72944e+06	0	344335	0	5.13712e+07	0	5.71549e+07	3.59989e+07	3.19721e+07	5.96011e+07	6.19326e+07	219535	0	0	7.09356e+07	6.08839e+07	5.20908e+07	5.86347e+07	208606	0	0	8.37595e+07	0	3.01916e+07	1.0946e+08	7.82974e+07
Q7Z2W4	Zinc finger CCCH-type antiviral protein 1	ZC3HAV1	ZC3HAV1	FFQGSQEFLASASASAER	S257	1xPhospho [S5]	207663	164112	1.46217e+06	0	0	0	2.95152e+06	1.7503e+07	0	0	0	0	0	0	0	0	193922	0	0	0	99309.5	0	103906	73760.3	0	75566.9	71884.4	1.23478e+06	0	250787	0	306880	0	0	0	0	0	299454	652093	0	0	0	0	0	0	0	0	2.12705e+06	508920	1.73904e+06	0	0	0	0	0	493018	196096	897617	276749	0	0	0	425473	0	0	0	0	0	597129	552326	612452	0	43267.7	1.36655e+06	3.12728e+06	0	0	0	0	0	66237	0	0	0	0	0	0	0	0	0	0	0	0	0	0	0	0	0	0	0	0	0	0	1.39646e+06	0	0	0	0	0	0	0	0	0	91827.7	0	0	0	0	0	0	0	84330
Q7Z2W4	Zinc finger CCCH-type antiviral protein 1	ZC3HAV1	ZC3HAV1	RKTVFSPTLPAAR	T375	2xPhospho [T3; S6]	532587	0	4.64626e+06	1.53795e+06	0	0	0	0	0	0	0	0	0	0	0	0	0	0	0	0	0	0	0	0	0	836553	0	3.6851e+06	0	0	0	0	0	0	0	3.56009e+06	2.75496e+06	0	0	0	0	0	0	0	0	0	702649	0	0	0	0	4.6413e+06	417475	0	408781	1.22768e+06	0	0	807631	787145	796390	0	2.47916e+06	0	0	0	0	0	0	4.05235e+06	1.13013e+06	0	0	712905	4.04643e+06	0	0	953157	0	5.63056e+06	1.25979e+06	0	0	0	1.70655e+06	966515	0	0	0	0	0	0	0	0	0	0	3.4007e+06	0	0	0	3.48992e+06	0	0	967737	2.47669e+06	1.02799e+06	1.68895e+06	0	0	0	0	0	0	0	0	0	0	0	0	0	0	2.88422e+06
Q7Z2W4	Zinc finger CCCH-type antiviral protein 1	ZC3HAV1	ZC3HAV1	RKTVFSPTLPAAR	S378	2xPhospho [T3; S6]	532587	0	4.64626e+06	1.53795e+06	0	0	0	0	0	0	0	0	0	0	0	0	0	0	0	0	0	0	0	0	0	836553	0	3.6851e+06	0	0	0	0	0	0	0	3.56009e+06	2.75496e+06	0	0	0	0	0	0	0	0	0	702649	0	0	0	0	4.6413e+06	417475	0	408781	1.22768e+06	0	0	807631	787145	796390	0	2.47916e+06	0	0	0	0	0	0	4.05235e+06	1.13013e+06	0	0	712905	4.04643e+06	0	0	953157	0	5.63056e+06	1.25979e+06	0	0	0	1.70655e+06	966515	0	0	0	0	0	0	0	0	0	0	3.4007e+06	0	0	0	3.48992e+06	0	0	967737	2.47669e+06	1.02799e+06	1.68895e+06	0	0	0	0	0	0	0	0	0	0	0	0	0	0	2.88422e+06
Q7Z2W4	Zinc finger CCCH-type antiviral protein 1	ZC3HAV1	ZC3HAV1	TVFSPTLPAAR	S378	1xPhospho [S4]	0	0	1.19788e+07	1.24586e+06	0	6.02928e+06	6.73936e+06	7.16945e+06	0	0	4.7498e+06	0	0	0	7.62675e+06	0	0	0	0	0	0	0	0	0	0	0	0	2.13814e+07	2.03021e+07	0	0	0	0	0	3.01772e+06	2.24933e+07	5.8227e+06	0	1.77102e+07	0	4.13507e+06	0	1.04653e+06	0	1.95896e+06	1.02761e+07	1.45114e+06	1.46629e+07	8.06352e+06	2.15851e+07	0	8.65103e+06	1.80042e+06	0	2.54117e+06	8.07913e+06	2.41333e+06	2.27591e+07	5.19869e+06	5.20552e+06	5.33771e+06	0	7.4272e+06	0	1.98188e+06	4.56039e+06	3.41053e+06	0	3.69991e+06	7.87718e+06	5.17572e+06	0	2.43379e+06	4.90007e+06	1.01482e+07	5.87129e+06	3.44882e+06	9.96714e+06	0	18925391	5.72851e+06	0	0	0	0	0	2.13786e+06	1.06245e+06	2.4467e+06	0	0	834489	0	0	0	0	0	0	0	0	0	0	0	4.75937e+06	7.43544e+06	3.21786e+06	0	0	0	0	2.62215e+06	0	5.47463e+06	3.29511e+06	0	0	0	0	0	9.19177e+06	7.00046e+06	0
Q7Z2W4	Zinc finger CCCH-type antiviral protein 1	ZC3HAV1	ZC3HAV1	IQDAGPASRDVQATGR	S469	1xPhospho [S8]	1.27409e+07	3.36972e+06	0	2.44433e+06	1.36603e+06	0	8.17929e+06	8.87568e+06	0	0	1.14305e+07	3.96089e+06	0	3.81496e+06	1.74227e+06	1.18344e+06	3.80107e+06	1.5821e+06	0	2.22043e+07	1.40197e+06	0	2.33866e+06	1.71457e+06	0	1.03209e+07	5.53296e+06	3.02854e+07	4.85215e+06	3.04633e+06	1.3492e+07	6.87638e+06	0	2.23083e+06	8.92612e+06	2.98651e+07	3.14282e+07	4.93606e+06	4025469	0	2.42415e+07	9.57729e+06	1.70939e+07	8.80264e+06	3.6628e+06	7.95005e+06	6.62461e+06	0	2.44927e+06	1.81185e+07	4.60561e+06	2.65259e+07	3.69041e+06	3.05822e+06	5.62778e+06	5.30864e+06	7.34571e+06	0	7.85097e+06	2.87402e+06	2.89157e+06	3.58211e+06	0	0	0	0	9.37616e+06	1.12239e+07	4.13581e+06	6.89412e+06	5880767	1.45212e+07	8.81001e+06	6.54952e+06	1.28876e+07	4.9882e+06	2.93791e+06	4.11009e+07	1.41678e+07	9.52674e+06	0	1.56092e+07	2.68225e+07	5.19239e+07	0	1.11506e+06	4.17389e+06	5.35338e+06	0	1.23065e+07	3.85599e+06	8.29814e+06	0	0	0	0	0	0	1.45307e+07	7.9742e+06	0	0	3.45034e+06	1.87064e+06	4.9634e+06	2.11979e+06	2.40772e+06	4.81706e+06	0	2.90842e+06	0	3.33695e+06	3.15339e+06	0	0	0	0	0	0	4.13443e+06	7.61181e+06	5.76709e+06
Q7Z2W4	Zinc finger CCCH-type antiviral protein 1	ZC3HAV1	ZC3HAV1	FTYLGSQDR	S302	1xPhospho [S6]	0	0	1.15825e+06	0	0	0	0	598115	0	0	0	0	0	0	0	0	0	0	0	507319	0	0	0	465664	0	1.29018e+06	1.27386e+06	744332	0	0	1.12204e+06	0	0	0	0	0	843413	756130	0	0	0	0	869000	0	0	0	1.83239e+06	0	0	0	0	1.18823e+06	733556	0	392766	817293	0	1.81785e+06	1.31591e+06	673904	544542	0	677729	0	0	0	989395	0	489943	1.7036e+06	1.41209e+06	0	908710	1.143e+06	745481	0	651611	4.12616e+06	0	0	795721	0	0	0	0	823545	1.34065e+06	1.06783e+06	0	0	0	0	0	0	0	0	0	0	0	0	0	0	0	0	448411	477272	0	0	0	0	0	0	0	0	0	0	0	861901	0	0	0	654906
A0A0C4DGZ1	Zinc finger CCCH domain-containing protein 8	ZC3H8	ZC3H8;LOC84524	TATDSDERIDDEIDTEVEETQEEK	T20	1xPhospho [T3]	0	831502	0	0	0	0	0	5.79189e+06	0	0	0	0	0	0	0	954937	0	1.0663e+06	0	0	0	0	0	1.29851e+06	0	1.90083e+06	0	5.1691e+06	2.02675e+06	0	0	2.80445e+06	0	0	733202	0	2.47642e+06	1.87313e+06	0	0	0	0	1.04413e+06	0	0	0	0	0	0	0	0	0	0	0	579234	0	0	0	0	0	0	0	0	0	0	0	0	0	0	0	513047	0	743466	0	0	0	0	1.13737e+06	0	0	0	0	0	0	0	1.85053e+06	0	1.80151e+06	0	0	0	0	0	0	0	0	0	0	0	0	0	0	896008	0	0	0	0	0	0	0	0	0	0	0	265888	0	0	0	0	0	0	0
Q9UGR2	Zinc finger CCCH domain-containing protein 7B	ZC3H7B	ZC3H7B	GSLDKPDSFMEETNSQDHRPPSGAQKPAPSPEPCMPNTALLIK	S399	1xCarbamidomethyl [C34]; 1xPhospho [S30]	0	0	0	0	0	0	0	0	0	0	0	0	0	0	0	0	325172	0	0	0	0	0	0	0	0	0	0	0	0	138389	0	0	0	202662	0	0	0	0	0	0	0	0	0	0	0	0	0	0	0	0	0	0	0	0	0	0	0	0	0	0	0	0	0	0	0	0	1.00954e+06	0	0	0	0	0	0	0	0	0	0	0	0	0	0	0	0	619759	0	6.47468e+06	0	0	0	0	0	1.00402e+06	0	0	0	0	0	0	0	0	0	0	0	1.56262e+06	0	0	671333	0	0	184525	0	0	0	0	0	0	0	0	0	0	0	0
Q9UGR2	Zinc finger CCCH domain-containing protein 7B	ZC3H7B	ZC3H7B	TSFVGSYYLCK	S477	1xCarbamidomethyl [C10]; 1xPhospho [S2]	0	0	474905	297175	0	0	881099	0	0	0	251254	0	0	0	426083	0	0	0	0	0	0	0	0	0	0	0	0	0	0	0	0	0	0	0	0	1.42475e+06	0	0	307256	0	0	0	0	0	2.90949e+06	0	522684	0	476413	0	0	0	234637	666528	0	0	0	0	0	495394	0	0	308047	0	0	0	0	0	0	269656	0	0	0	0	326382	0	0	0	0	0	0	0	0	0	0	0	0	379199	0	636065	0	278377	0	0	0	0	0	0	0	0	0	0	0	0	646817	0	0	0	0	0	0	0	0	0	0	0	0	0	0	0	0	0
Q8IWR0	Zinc finger CCCH domain-containing protein 7A	ZC3H7A	ZC3H7A	ALNHSVEDIEPDLLTPR	T210	1xPhospho [T15]	320393	0	746557	409015	0	2.66448e+06	3.65877e+06	5.27408e+06	3.07984e+06	0	3.02474e+06	0	0	0	1.07825e+06	268638	170210	0	0	2.31201e+06	4.17539e+06	0	67685.6	5.29906e+06	0	0	0	1.77799e+06	3.5746e+06	92678.4	0	2.47635e+06	0	0	5.65786e+06	3.41584e+06	1.83156e+06	0	914398	1.42177e+06	5.25714e+06	0	2.7874e+06	0	2.18132e+06	3.24635e+06	3.24299e+06	3.73491e+06	2.6764e+06	4.46745e+06	0	4.70775e+06	2.49228e+06	0	2.73091e+06	3.55074e+06	0	5.98841e+06	3.97961e+06	1.83629e+06	3.75148e+06	0	4.17619e+06	0	6.41528e+06	5.4427e+06	630484	0	4.7207e+06	4.09288e+06	3.93071e+06	0	2.37968e+06	5.77013e+06	4.5952e+06	3.12667e+06	5.43244e+06	4.01844e+06	0	3.37984e+06	1.95252e+06	0	0	0	0	0	1.18213e+06	5.34605e+06	4.62971e+06	1.35573e+06	0	2.00817e+06	0	0	658610	0	0	0	0	0	0	0	97674.3	0	3.11717e+06	2.07955e+06	966238	0	0	180044	4.95435e+06	0	2.36769e+06	0	0	0	0	0	0	3.39059e+06	4.05303e+06	0
P61129	Zinc finger CCCH domain-containing protein 6	ZC3H6	ZC3H6	KPSESAPLDLR	S772	1xPhospho [S3]	0	0	0	0	0	0	2.0069e+06	2.30971e+06	0	0	6.6612e+06	2.43931e+06	0	2.02086e+06	2.76201e+06	1.59741e+06	2.64617e+06	0	0	1.32665e+06	0	0	0	0	0	0	2.65036e+06	1.9685e+06	657599	0	0	0	0	0	0	1.90606e+06	895115	0	0	0	0	3.54939e+06	2.39663e+06	0	3.51885e+06	2.11134e+06	1.7317e+06	2.11984e+06	2.05533e+06	0	0	1.95271e+06	1.92318e+06	0	1.80885e+06	1.67227e+06	3.86288e+06	3.09293e+06	3.20536e+06	3.08837e+06	1.53373e+06	3.72527e+06	4.00082e+06	0	0	1.84793e+06	3.14548e+06	6.72368e+06	0	2.33658e+06	4.05973e+06	3.94335e+06	3.62679e+06	3.82011e+06	1.20879e+06	0	2.24907e+06	0	3.06854e+06	1.95898e+06	4.2616e+06	0	0	0	0	0	3.23725e+06	3.18328e+06	0	0	0	1.90043e+06	0	0	0	0	0	0	0	0	0	0	0	3.43367e+06	3.14494e+06	2.35258e+06	0	0	0	0	0	0	2.35066e+06	0	3.06661e+06	1.86307e+06	0	2.0379e+06	1.62567e+06	3.71071e+06	2.26036e+06	0
P61129	Zinc finger CCCH domain-containing protein 6	ZC3H6	ZC3H6	QPGQGSPTPDNDPGR	S1158	1xPhospho [S6]	997987	0	0	0	0	0	0	1.19788e+06	0	0	0	0	0	0	0	2.7193e+06	0	0	0	0	0	0	0	2.31564e+06	1.89499e+06	1.46555e+06	0	0	0	0	0	0	0	0	0	0	0	0	0	0	0	0	0	0	0	0	0	0	0	0	0	0	1.52802e+06	0	0	0	0	0	0	0	0	0	0	0	0	0	0	0	0	0	0	0	0	0	0	0	0	0	2.14131e+06	0	0	0	0	0	0	0	0	0	0	0	0	0	0	0	0	0	0	0	0	0	0	0	0	0	0	0	0	0	0	0	0	0	0	0	0	0	0	0	0	0	0	0
Q9UPT8	Zinc finger CCCH domain-containing protein 4	ZC3H4	ZC3H4	QDRENEEGDTGNWYSSDEDEGGSSVTSILK	S807	2xPhospho [S15; S16]	0	0	0	865267	0	0	3.27871e+06	3.07668e+06	0	0	0	0	0	0	0	0	0	0	0	0	0	0	0	0	0	0	0	0	0	0	0	0	0	0	0	0	1.90219e+06	0	0	0	0	0	0	172638	153274	0	0	0	0	0	0	0	0	0	0	0	0	0	0	0	0	0	0	0	0	0	214413	0	0	0	0	0	47122.7	0	0	0	0	100933	0	0	0	0	0	0	0	269938	0	0	0	0	0	0	0	0	0	0	0	0	0	0	0	0	238540	0	0	0	0	525652	0	229093	147211	0	76730	0	0	0	0	0	633499	0	0	288609
Q9UPT8	Zinc finger CCCH domain-containing protein 4	ZC3H4	ZC3H4	QDRENEEGDTGNWYSSDEDEGGSSVTSILK	S808	2xPhospho [S15; S16]	0	0	0	865267	0	0	3.27871e+06	3.07668e+06	0	0	0	0	0	0	0	0	0	0	0	0	0	0	0	0	0	0	0	0	0	0	0	0	0	0	0	0	1.90219e+06	0	0	0	0	0	0	172638	153274	0	0	0	0	0	0	0	0	0	0	0	0	0	0	0	0	0	0	0	0	0	214413	0	0	0	0	0	47122.7	0	0	0	0	100933	0	0	0	0	0	0	0	269938	0	0	0	0	0	0	0	0	0	0	0	0	0	0	0	0	238540	0	0	0	0	525652	0	229093	147211	0	76730	0	0	0	0	0	633499	0	0	288609
Q9UPT8	Zinc finger CCCH domain-containing protein 4	ZC3H4	ZC3H4	TGSGSPFAGNSPAREGEQDAASLKDVFK	S1269	2xPhospho [S/T]	0	0	2.28665e+06	0	182881	0	2.00965e+06	3.64517e+06	0	0	0	0	77272.3	0	0	0	255042	0	235587	82220.4	249181	0	92373.5	0	0	205999	116675	8.20931e+06	1.95162e+07	0	0	368498	0	1.22399e+06	3.3021e+06	2.84442e+06	3.28537e+06	551962	4.69112e+06	0	0	0	1.61892e+06	171388	0	0	585012	0	3.01596e+06	5.82625e+06	0	4.04585e+06	1.14574e+06	620588	880825	5.3745e+06	0	1.09616e+06	0	0	1.36927e+06	0	5.2913e+06	0	0	4.69924e+06	0	0	6.19768e+06	2.70654e+06	3779783	641457	35709.9	1.87617e+06	0	1.57082e+06	2.09753e+06	259173	0	3.71677e+06	1.20022e+07	0	0	0	339761	148431	1.61503e+07	7.00771e+06	6.75879e+06	1.79698e+06	0	78025.3	0	366600	217272	0	0	1.24316e+06	744287	0	0	701029	0	0	0	2.39907e+06	0	0	0	222492	0	0	1.60816e+06	0	0	0	0	0	0	0	0	0
Q9UPT8	Zinc finger CCCH domain-containing protein 4	ZC3H4	ZC3H4	TGSGSPFAGNSPAREGEQDAASLK	S1269	2xPhospho [S5; S]	1.78954e+06	2.15358e+06	7.37056e+06	0	8.84551e+06	0	4.07437e+06	1.14354e+07	0	0	1.39576e+07	0	0	0	4.59352e+06	1.56671e+07	2.89813e+06	2.38098e+06	1.73864e+07	1.85923e+07	1.01463e+07	2.98463e+06	1.26496e+07	9.83101e+06	5.68696e+06	1.14424e+07	1.84655e+06	1.35302e+07	7.28997e+06	1.139e+07	0	3.5414e+06	748978	9.31141e+06	7.61745e+06	1.75091e+07	2.96989e+07	2.06198e+06	0	5.43929e+06	0	0	0	0	0	3.0496e+06	1.36954e+06	0	0	0	4.78022e+06	2.17112e+06	0	2.6285e+06	521626	7.44547e+06	0	0	0	1.18292e+06	2.5449e+06	0	3.24573e+06	710696	0	1.46187e+06	0	3.8313e+06	0	0	3.42719e+06	7.62526e+06	1.63759e+06	0	1.18961e+06	0	4.1414e+06	0	0	0	0	1.19195e+06	0	597101	0	4.00477e+06	4.17407e+06	1.3537e+07	3.98449e+06	1.54533e+06	1.85536e+06	5.11886e+06	0	0	755604	0	1.16986e+07	1.43747e+06	0	0	7.20502e+06	0	3.6872e+06	0	0	7.82405e+06	0	1.43307e+06	280861	4.83202e+06	0	3.09572e+06	5.761e+06	7.93777e+06	0	201106	1.28477e+06	7.5552e+06	1.0796e+06	2.83785e+06	0	5.70417e+06
Q9UPT8	Zinc finger CCCH domain-containing protein 4	ZC3H4	ZC3H4	AAAAPAATTATPPPEGAPPQPGVHNLPVPTLFGTVK	T1235	1xPhospho [T11]	0	0	584990	0	158402	0	0	93308	0	464441	112762	0	0	0	0	0	0	0	0	0	0	0	0	0	0	0	178169	0	0	0	186577	0	0	0	0	360764	238959	0	397196	0	0	0	82961	0	0	0	101336	0	0	0	0	0	0	0	0	84636.8	0	0	167270	0	0	0	0	0	0	206763	0	0	0	80575.2	0	0	0	100371	0	0	0	0	0	0	0	0	0	0	0	0	79499.9	0	0	0	0	0	0	0	0	0	0	0	0	0	0	0	0	0	165598	0	396341	525483	0	0	0	0	0	0	0	0	0	0	0	0	0	0
Q9UPT8	Zinc finger CCCH domain-containing protein 4	ZC3H4	ZC3H4	AAKPGPAEAPSPTASPSGDASPPATAPYDPR	S1110	3xPhospho [S17; S/T]	2.64197e+06	3.59443e+06	3.7963e+06	4.14418e+06	3.84649e+06	0	6.35746e+06	6.36564e+06	0	0	3.16872e+06	0	0	626782	0	0	1.38004e+06	0	0	2.94168e+06	0	2.68236e+06	0	1.23709e+06	2.94234e+06	4.0676e+06	2.17019e+06	7.18932e+06	4.28813e+06	0	726903	4.45081e+06	407777	0	0	1.37546e+06	8.74174e+06	1.37553e+06	0	0	0	0	1.27182e+06	0	0	0	0	0	0	1.43942e+06	0	1.94869e+06	0	0	0	0	996113	0	0	0	0	0	0	0	0	0	1.08934e+06	0	0	0	2575473	2.95593e+06	0	0	914918	0	0	0	0	0	0	0	0	0	0	0	0	0	0	1.16157e+06	0	0	0	1.34186e+06	434173	0	0	1.10219e+06	0	0	3.41919e+06	0	0	0	0	2.90837e+06	0	4.4719e+06	0	4.56745e+06	0	0	0	0	2.12172e+06	0	585277	0	206149	0	0	0
Q9UPT8	Zinc finger CCCH domain-containing protein 4	ZC3H4	ZC3H4	TGSGSPFAGNSPAR	S1275	2xPhospho [S11; S/T]	2.03242e+07	1.23579e+07	2.02935e+07	8.66702e+06	1.30868e+07	4.51514e+06	1.13441e+07	2.40442e+07	4.57696e+06	9.18343e+06	1.47884e+07	1.56768e+07	4.71974e+06	7.60074e+06	8.0052e+06	9.43979e+06	1.3018e+07	1.91768e+07	3.88755e+06	2.24522e+07	1.78365e+07	2.46474e+06	1.87247e+07	2.26699e+07	1.2733e+07	1.23638e+07	1.14579e+07	2.56356e+07	1.75584e+07	5.34243e+06	8.86592e+06	2.5053e+07	0	1.77942e+07	1.39905e+07	1.61612e+07	4.92772e+07	2.03427e+07	3.49602e+06	2.20119e+06	7.05744e+06	1.01288e+07	4.30272e+06	5.98556e+06	4.62439e+06	7.90927e+06	1.72861e+06	5.53938e+06	5.83663e+06	1.58017e+07	4.31636e+06	8.75326e+06	4.38966e+06	4.98567e+06	2.31326e+06	1.25631e+07	3.28689e+06	2.69112e+06	2.65245e+06	6.85995e+06	3.86789e+06	0	3.39068e+06	0	9.00318e+06	1.01516e+07	0	1.05851e+07	7.36078e+06	2.371e+06	7.94455e+06	1.27725e+07	4.44707e+06	1.39549e+06	3.07077e+06	8.8555e+06	2.61499e+06	2.42729e+06	3.01679e+06	2.52048e+06	9.10791e+06	0	0	0	0	6.63303e+06	7.3385e+06	5.2368e+06	3.49796e+06	3.57044e+06	0	0	5.30339e+06	5.73665e+06	7.02407e+06	8.98772e+06	1.25779e+07	5.97241e+06	0	6.55189e+06	3.50511e+06	0	1.31313e+07	5.59916e+06	1.87616e+06	6.79081e+06	1.00372e+07	1.48746e+06	0	1.29495e+07	2.79735e+06	1.21182e+07	1.00323e+07	1.78426e+07	3.37711e+06	4.51103e+06	0	1.0491e+07	1.49975e+07	2.77058e+06	4.14267e+06	4.66927e+06
Q9UPT8	Zinc finger CCCH domain-containing protein 4	ZC3H4	ZC3H4	ALPTSKPEGSLHSSPVGPSSSK	S904	2xPhospho [S10; S13]	0	0	1.71585e+06	0	0	0	0	0	0	0	0	0	0	0	0	0	0	0	0	1.00273e+06	0	0	0	0	0	0	0	4.61091e+06	878347	0	0	0	0	0	2.85217e+07	0	3.68951e+06	0	1.3769e+06	0	1.87502e+06	0	0	0	0	0	0	0	0	0	0	0	0	0	0	0	0	1.58381e+06	0	0	0	0	0	0	0	0	0	0	786181	1.5518e+06	0	0	0	1.18532e+06	0	0	0	0	0	0	3.22342e+06	0	0	0	0	0	0	0	0	0	0	0	0	0	0	0	0	0	0	0	0	0	0	0	0	0	0	0	0	0	0	0	0	0	0	0	0	0	0	0	0	0
Q9UPT8	Zinc finger CCCH domain-containing protein 4	ZC3H4	ZC3H4	ALPTSKPEGSLHSSPVGPSSSK	S907	2xPhospho [S10; S13]	0	0	1.71585e+06	0	0	0	0	0	0	0	0	0	0	0	0	0	0	0	0	1.00273e+06	0	0	0	0	0	0	0	4.61091e+06	878347	0	0	0	0	0	2.85217e+07	0	3.68951e+06	0	1.3769e+06	0	1.87502e+06	0	0	0	0	0	0	0	0	0	0	0	0	0	0	0	0	1.58381e+06	0	0	0	0	0	0	0	0	0	0	786181	1.5518e+06	0	0	0	1.18532e+06	0	0	0	0	0	0	3.22342e+06	0	0	0	0	0	0	0	0	0	0	0	0	0	0	0	0	0	0	0	0	0	0	0	0	0	0	0	0	0	0	0	0	0	0	0	0	0	0	0	0	0
Q9UPT8	Zinc finger CCCH domain-containing protein 4	ZC3H4	ZC3H4	GFDPTASPFCQ	S1299	1xCarbamidomethyl [C10]; 1xPhospho [S7]	0	0	0	0	0	0	0	398156	0	0	0	0	0	0	0	0	0	0	0	0	0	0	0	0	0	0	0	1.25176e+06	0	0	0	0	0	0	0	749134	0	0	0	0	0	0	383058	0	0	0	765880	0	0	0	0	0	385068	0	589333	0	0	0	737366	0	551342	0	1.12554e+06	0	0	0	236167	0	0	0	740773	0	0	469534	740181	0	0	0	0	0	0	0	0	0	0	0	0	0	0	0	0	0	0	0	0	0	0	0	0	0	0	0	0	0	0	0	0	0	0	0	0	0	0	0	0	0	0	0	0	0	0	0
Q9UPT8	Zinc finger CCCH domain-containing protein 4	ZC3H4	ZC3H4	EGEQDAASLKDVFK	S1286	1xPhospho [S8]	0	0	2.69272e+06	1.14303e+06	0	0	661985	1.1611e+06	0	0	1.84748e+06	1.57057e+06	0	0	0	0	0	1.16465e+06	0	1.44765e+06	0	0	0	0	0	1.73809e+06	1.86722e+06	1.68042e+06	562551	0	931988	0	0	0	3.54384e+06	2.26806e+06	2.36013e+06	1.68778e+06	0	0	1.65987e+06	0	1.06891e+06	0	887971	0	1.12135e+06	2.1788e+06	1.87278e+06	1.08424e+06	0	1.3966e+06	1.40397e+06	0	1.0057e+06	1.66114e+06	587435	0	0	1.25544e+06	1.0993e+06	0	1.16739e+06	0	0	2.00336e+06	0	0	0	1.96102e+06	1.86075e+06	1.55303e+06	1.17675e+06	706825	1.58053e+06	0	832058	1.05299e+06	0	0	1.49062e+06	0	0	0	0	0	1.02627e+06	560180	0	0	0	0	0	0	0	0	0	0	0	0	0	0	1.39414e+06	0	0	1.88014e+06	873088	1.17455e+06	0	0	0	1.89131e+06	0	0	0	0	0	1.78213e+06	0	0	2.19457e+06	0
Q8IXZ2	Zinc finger CCCH domain-containing protein 3	ZC3H3	ZC3H3	SVGSVGDSPREPR	S211	1xPhospho [S8]	0	0	0	0	0	0	0	0	0	0	989962	0	0	0	0	0	0	0	0	0	0	0	0	0	0	0	0	2.53667e+06	0	0	0	0	0	0	0	0	0	3.51086e+06	0	0	0	0	0	0	0	0	0	0	0	0	0	0	0	0	0	0	0	0	0	0	0	0	0	0	0	0	0	0	0	0	0	0	0	0	0	0	0	0	0	0	0	0	0	0	0	0	0	0	0	0	0	0	0	0	0	0	0	0	0	0	0	0	0	0	0	0	0	0	0	0	0	0	0	0	0	0	0	0	0	0	0	0
Q8WU90	Zinc finger CCCH domain-containing protein 15	ZC3H15	ZC3H15	DVDETGITVASLER	S351	1xPhospho [S11]	0	0	2.31969e+06	0	0	0	0	1.57366e+06	1.35748e+06	0	0	0	0	0	0	0	125946	1.68817e+06	168155	2.61593e+06	1.8724e+06	0	1.74772e+06	2.76966e+06	0	4.33426e+06	2.24339e+06	2.29873e+06	1.49102e+06	0	2.04857e+06	2.41084e+06	0	0	2.65528e+06	4.26677e+06	0	0	1.79058e+06	0	5.38319e+06	0	1.27682e+06	668197	2.83166e+06	0	1.17988e+06	0	576283	2.08853e+06	0	0	532585	0	0	0	610083	0	3.66891e+06	0	0	0	0	0	0	0	3.57938e+06	0	4.14979e+06	0	0	0	2.10733e+06	1.84029e+06	2.51876e+06	0	0	1.29738e+07	0	0	3.71295e+06	0	0	0	0	2.89342e+06	8.60428e+06	3.81456e+06	0	3.4794e+06	0	2.70052e+06	0	0	0	0	0	0	0	0	0	0	0	0	516092	0	0	0	0	0	0	0	0	0	0	0	0	2.57492e+06	0	0	0	2.8247e+06
Q8WU90	Zinc finger CCCH domain-containing protein 15	ZC3H15	ZC3H15	AENGERSDLEEDNER	S381	1xPhospho [S7]	1.30585e+07	8.15842e+06	8.32263e+06	1.37652e+07	1.12255e+07	1.56237e+06	5.54493e+06	7.17606e+06	0	5.23686e+06	8.18345e+06	1.35667e+07	3.36023e+07	0	3.20352e+06	1.16445e+07	0	1.00259e+07	0	8.35066e+06	2.23442e+07	1.80774e+07	9.25558e+06	8.16379e+06	0	1.62684e+07	9.02157e+06	7.76259e+06	5.21849e+06	3.59766e+06	8.69862e+06	1.12658e+07	0	1.95759e+07	5.15727e+06	2.88134e+06	1.70518e+07	1.17858e+07	9.69201e+06	9.04662e+06	0	0	9.63095e+06	8.10344e+06	2.45527e+06	7.20725e+06	9.94566e+06	0	5.84078e+06	7.1371e+06	0	5.59166e+06	0	1.132e+07	6.16309e+06	6.4129e+06	0	1.30856e+07	8.79601e+06	0	3.42132e+06	0	0	0	1.95495e+07	1.13761e+07	0	1.1858e+07	7.24729e+06	4.54015e+06	4.30092e+06	1.23527e+07	0	7.13846e+06	1.12168e+07	0	5.39234e+06	0	0	0	0	3.98976e+06	0	0	0	4.10975e+06	4.62792e+06	4.5461e+06	0	0	0	0	0	0	1.10962e+07	0	0	1.04136e+07	0	0	0	0	1.66634e+06	1.89136e+06	0	0	0	0	0	0	1.87446e+06	2.55877e+06	3.0739e+06	0	0	0	1.93389e+07	1.43598e+07	8.91666e+06	4.87922e+06	0	4.27933e+06
Q8WU90	Zinc finger CCCH domain-containing protein 15	ZC3H15	ZC3H15	KEEKEDEISLEDLIER	S231	1xPhospho [S9]	0	0	0	0	0	0	0	0	0	0	538181	0	0	0	0	0	0	0	0	0	0	0	0	0	0	0	0	398458	0	0	0	0	0	0	0	0	719949	0	0	0	0	0	380947	0	0	1.28217e+06	658590	0	722686	0	0	0	541894	0	295908	0	0	666455	644141	0	861896	0	585766	0	0	1.40367e+06	0	0	708600	0	0	0	893463	778300	668236	0	0	0	0	967633	0	0	0	0	0	0	535132	0	0	0	0	0	0	0	0	0	0	0	0	0	0	0	0	0	801684	726484	0	0	0	0	0	0	0	0	0	0	0	0	0	0	0	0
Q8WU90	Zinc finger CCCH domain-containing protein 15	ZC3H15	ZC3H15	IIEDKTFGLK	T28	1xPhospho [T6]	0	0	0	0	0	0	1.20765e+06	0	0	0	847878	0	0	0	0	0	0	0	0	0	0	0	0	0	0	0	0	0	0	0	0	0	0	0	0	0	0	0	0	0	0	0	591137	0	0	2.33266e+06	702083	0	1.44897e+06	2.01002e+06	0	4.24897e+06	506604	0	1.13961e+06	1.70022e+06	0	6.21237e+06	1.98425e+06	698526	1.03847e+06	0	1.83703e+06	0	3.50394e+06	2.25967e+06	0	0	0	4.12855e+06	2.60095e+06	0	871663	3.45672e+06	3.31471e+06	1.26709e+06	1.83514e+06	1.48183e+06	0	3.97115e+06	3.21956e+06	0	0	0	0	0	0	0	0	0	0	0	0	0	0	0	0	0	0	0	0	0	0	0	1.80884e+06	1.47227e+06	0	0	0	0	0	0	0	0	0	0	0	0	0	3.53791e+06	4.04779e+06	0
Q6PJT7	Zinc finger CCCH domain-containing protein 14	ZC3H14	FLJ11806;ZC3H14	RIPVLSPKPAVAPPAPPSSSQLCR	S665	1xCarbamidomethyl [C23]; 1xPhospho [S6]	0	450680	0	0	0	2.36752e+06	0	0	0	0	0	0	325863	0	0	0	0	0	0	0	875960	0	0	0	0	0	1.33397e+06	796717	0	0	248609	0	0	0	0	0	0	0	0	0	0	0	0	0	2.97518e+06	0	0	0	0	0	0	985425	952734	0	0	0	0	0	0	0	0	0	0	0	0	0	0	0	0	588709	0	2.04946e+06	906838	0	0	0	0	0	0	0	0	0	0	0	0	0	2.30402e+06	0	0	0	0	0	0	0	0	0	0	0	0	0	984058	0	0	1.00463e+06	0	0	0	0	0	0	0	0	0	0	0	0	0	0	0	0	0	0
H0YJA2	Zinc finger CCCH domain-containing protein 14 (Fragment)	ZC3H14	FLJ11806;ZC3H14	RIPVLSPKPVAPPAPPSSSQLCR	S581	1xCarbamidomethyl [C22]; 1xPhospho [S6]	0	0	0	0	0	0	0	0	0	0	0	0	0	0	0	0	0	0	0	0	0	0	0	0	0	0	0	0	0	0	0	0	0	0	0	0	0	0	0	0	0	0	0	0	2.89372e+06	0	0	0	0	0	0	0	0	0	0	0	0	0	0	0	0	0	0	0	0	0	0	0	0	0	1.12096e+06	0	661941	0	0	0	0	0	0	0	0	0	0	0	0	3.01637e+06	1.4521e+06	0	0	0	0	0	0	0	0	0	0	0	0	0	0	0	0	0	0	0	0	0	0	0	0	0	0	0	0	0	0	0	0	0	0	0
H0YJA2	Zinc finger CCCH domain-containing protein 14 (Fragment)	ZC3H14	FLJ11806;ZC3H14	DLVQPDKPASPK	S431	1xPhospho [S10]	2.40159e+08	2.58014e+08	2.45534e+08	3.17896e+08	3.17995e+08	2.39592e+08	2.22445e+08	2.41571e+08	1.63139e+08	2.51154e+08	2.9682e+08	1.11746e+08	3.14463e+08	1.64365e+08	2.23826e+08	2.63686e+08	1.73263e+08	1.96404e+08	2.09292e+08	3.5055e+08	2.73977e+08	165575564	3.49885e+08	2.7058e+08	2.49507e+08	2.71293e+08	2.29603e+08	3.37058e+08	2.75001e+08	2.65223e+08	3.61311e+08	315802825	2.40352e+08	2.05779e+08	2.51042e+08	2.075e+08	2.72764e+08	2.84464e+08	2.2013e+08	1.81838e+08	3.50179e+08	3.3824e+08	2.72657e+08	4.76614e+08	213339554	2.60859e+08	1.55696e+08	2.57964e+08	2.10838e+08	2.7966e+08	2.22539e+08	1.69049e+08	1.56871e+08	2.1106e+08	1.79308e+08	2.0763e+08	1.71532e+08	1.44665e+08	2.04552e+08	1.6072e+08	126781860	2.41627e+08	1.27437e+08	2.96563e+07	1.97328e+08	1.173e+08	2.28401e+08	312987798	2.53534e+08	2.16141e+08	274848416	2.60831e+08	2.44619e+08	2.2143e+08	1.83968e+08	1.11278e+08	1.153e+08	3.32221e+08	2.44259e+08	1.18463e+08	218005882	2.99516e+08	3.03487e+08	2.98944e+08	2.49156e+08	2.07952e+08	1.93699e+08	2.65275e+08	2.75021e+08	2.14606e+08	3.13455e+08	1.92687e+08	3.81226e+08	3.80619e+08	2.73293e+08	4.70025e+08	2.19891e+08	2.87317e+08	3.34923e+08	2.52933e+08	2.91566e+08	3.24168e+08	2.10093e+08	1.78112e+08	1.50824e+08	1.3951e+08	2.09754e+08	2.07249e+08	1.91206e+08	2.09593e+08	1.78335e+08	133960391	1.47115e+08	2.56316e+08	1.47006e+08	2.20443e+08	153982956	1.28387e+08	165957333	114570945	1.28914e+07	1.55575e+08
H0YJA2	Zinc finger CCCH domain-containing protein 14 (Fragment)	ZC3H14	FLJ11806;ZC3H14	RPSLPPSK	S259	1xPhospho [S3]	3.27708e+07	2.37403e+07	6.82992e+06	2.62834e+07	3.31724e+07	1.34516e+07	3.49612e+07	4.70899e+07	1.31493e+07	3.23058e+07	2.301e+07	4.11198e+07	1.15721e+07	2.9539e+07	2.38284e+07	36535559	3.22778e+07	3.53207e+07	2.61507e+07	4.31295e+07	3.33189e+07	1.4533e+07	4.25989e+07	3.67277e+07	3.61011e+07	2.80292e+07	3.58103e+07	4.07714e+07	3.74232e+07	3.45188e+07	2.82359e+07	3.45714e+07	7.52504e+07	4.39398e+07	6.0441e+07	4.50457e+07	4.56595e+07	7.08925e+07	2.81131e+07	35999612	2.13089e+07	3.93979e+07	3.60266e+07	5.91138e+07	1.97557e+07	3.61365e+07	1.1526e+07	4.58268e+07	2.29139e+07	5.86516e+07	3.34528e+07	4.11995e+07	2.23784e+07	58605669	2.83043e+07	3.34409e+07	3.55827e+07	4.20172e+06	2.72225e+07	2.65515e+07	1.68872e+07	1.27139e+07	1.84908e+07	0	2.28947e+07	2.60022e+07	4.79853e+07	4.5851e+07	2.47179e+07	1.39792e+07	1.33001e+07	3.29297e+07	4.02372e+07	3.3365e+07	2.90045e+07	4.40747e+07	2.80069e+07	5.07004e+07	4.08146e+07	2.88453e+07	2.61487e+07	4.06256e+07	3.35087e+07	7.6123e+07	6.6083e+07	2.1948e+07	1.62396e+07	2.63801e+07	2.13985e+07	2.89941e+07	1.90999e+07	2.029e+07	3.89122e+07	9.06177e+07	6.6987e+07	3.84767e+07	6.67173e+07	5.52276e+07	5.67979e+07	2.56529e+07	1.64925e+07	3.78804e+07	2.6963e+07	1.92955e+07	2.28922e+07	1.62723e+07	2.42936e+07	1.56739e+07	3.93419e+07	3.7379e+07	2.93859e+07	2.26969e+07	2.25432e+07	5.50831e+07	2.22214e+07	2.34676e+07	2.87273e+07	2.74863e+07	1.67365e+07	3.3336e+07	5.79198e+07	2.43792e+07
H0YJA2	Zinc finger CCCH domain-containing protein 14 (Fragment)	ZC3H14	FLJ11806;ZC3H14	ISPPIKEEETK	S325	1xPhospho [S2]	6.55245e+06	7.77537e+06	1.02075e+07	9.7652e+06	9.29037e+06	5.71383e+06	6.29322e+06	8.81299e+06	5.81827e+06	6.1156e+06	9.59062e+06	4.18689e+06	1.19559e+07	4.62897e+06	3.30897e+06	1.0091e+07	6.01706e+06	7.5016e+06	7.30915e+06	1.0345e+07	9.87116e+06	3.71325e+06	1.12158e+07	1.02593e+07	7.76942e+06	9.30553e+06	7.63584e+06	1.17574e+07	7.89223e+06	5.8936e+06	1.25068e+07	1.1464e+07	5.93115e+06	6.99864e+06	8.27478e+06	7.25348e+06	1.2516e+07	1.01201e+07	2.58948e+06	4.84968e+06	1.00809e+07	1.23096e+07	9.07615e+06	1.92391e+07	1.1397e+07	8.20081e+06	6.15966e+06	8.05173e+06	7.12469e+06	8.69294e+06	8.04972e+06	7.01451e+06	6.63809e+06	5.075e+06	5.93665e+06	6.03822e+06	4.72716e+06	5.83647e+06	6.47894e+06	4.29732e+06	4.99937e+06	8.9537e+06	4.88974e+06	0	4.54992e+06	6.00056e+06	6.74609e+06	1.15561e+07	7.65018e+06	4.66432e+06	7.69489e+06	6.25867e+06	6.56576e+06	9.47469e+06	7.75653e+06	5.93624e+06	4.84926e+06	1.77843e+07	6.1895e+06	3.12921e+06	1.0274e+07	1.01339e+07	6.84183e+06	9.26253e+06	6.02537e+06	1.01088e+07	8.85849e+06	7.7687e+06	9.93571e+06	1.01239e+07	1.03005e+07	6.26331e+06	9.52997e+06	9.29725e+06	8.59042e+06	1.2683e+07	7.14456e+06	7.70499e+06	9.21977e+06	7.71919e+06	6.54452e+06	0	4.4916e+06	4.22878e+06	2.17183e+06	3.62335e+06	7.98313e+06	5.86498e+06	3.83415e+06	5.63673e+06	5.58701e+06	4.10105e+06	5.26952e+06	6.55983e+06	6.79678e+06	4.99915e+06	7.26041e+06	4.26914e+06	6.00263e+06	3.45226e+06	8.5374e+06	3.43178e+06
H0YJA2	Zinc finger CCCH domain-containing protein 14 (Fragment)	ZC3H14	FLJ11806;ZC3H14	LMSTVKPLREPAPSEDVIDIKPEPDDLIDEDLNFVQENPLSQK	S73	1xPhospho [S3]; 1xOxidation [M2]	0	0	0	0	0	0	0	0	0	0	97486.2	0	0	0	0	0	0	0	0	0	0	0	0	0	0	0	0	0	0	164671	0	0	0	0	0	0	0	0	0	0	0	0	0	0	0	0	0	0	0	0	0	0	0	0	0	0	0	0	0	0	0	0	80916.5	0	0	0	0	0	0	0	0	0	96122.8	0	0	0	0	0	0	0	0	0	0	0	0	0	0	0	0	0	0	0	0	0	0	0	0	0	0	0	0	0	0	0	0	0	0	0	0	163282	0	0	0	0	0	0	392447	161245	0	0	0	0
Q5T200	Zinc finger CCCH domain-containing protein 13	ZC3H13	ZC3H13	KGPRTPSPPPPIPEDIALGK	T263	2xPhospho [T5; S7]	0	2.92653e+06	1.09474e+07	2.49379e+06	7.39369e+06	4.74149e+06	7.22082e+06	1.17341e+07	6.40565e+06	783336	5.30834e+06	6.23623e+06	0	0	5.94594e+06	0	235280	3.82621e+06	143735	6.68646e+06	8.79284e+06	0	696009	5.9578e+06	0	0	7.65372e+06	4.46733e+07	1.98761e+07	517823	404755	5.29028e+06	0	0	1.8521e+07	9.37039e+06	1.02718e+07	0	7.80239e+06	5.65579e+06	1.0492e+07	0	5.98743e+06	0	3.98726e+06	6.19587e+06	2.63707e+06	9.37435e+06	7.09771e+06	1.21619e+07	0	1.30757e+07	4.32122e+06	3.96118e+06	3.56887e+06	8.60514e+06	1.37126e+06	5.0902e+06	6.61268e+06	3.21592e+06	4.91739e+06	0	4.31438e+06	0	5.68842e+06	4.82634e+06	4.31425e+06	0	1.3208e+07	9.57878e+06	8694661	2.93925e+06	4.1108e+06	7.45342e+06	6.57204e+06	7.97855e+06	7.74448e+06	2.01286e+06	0	1.17526e+07	7.94512e+06	0	0	0	1.39543e+06	0	3.98485e+06	3.951e+06	6.22715e+06	7.2983e+06	0	2.61477e+06	0	0	901367	0	0	0	0	2.24913e+06	0	0	0	4.75767e+06	7.72704e+06	5.90546e+06	0	0	985442	218910	4.04124e+06	0	7.56677e+06	3.70678e+06	0	0	0	3.05848e+06	0	6.50836e+06	8.49486e+06	5.75444e+06
Q5T200	Zinc finger CCCH domain-containing protein 13	ZC3H13	ZC3H13	KGPRTPSPPPPIPEDIALGK	S265	2xPhospho [T5; S7]	0	2.92653e+06	1.09474e+07	2.49379e+06	7.39369e+06	4.74149e+06	7.22082e+06	1.17341e+07	6.40565e+06	783336	5.30834e+06	6.23623e+06	0	0	5.94594e+06	0	235280	3.82621e+06	143735	6.68646e+06	8.79284e+06	0	696009	5.9578e+06	0	0	7.65372e+06	4.46733e+07	1.98761e+07	517823	404755	5.29028e+06	0	0	1.8521e+07	9.37039e+06	1.02718e+07	0	7.80239e+06	5.65579e+06	1.0492e+07	0	5.98743e+06	0	3.98726e+06	6.19587e+06	2.63707e+06	9.37435e+06	7.09771e+06	1.21619e+07	0	1.30757e+07	4.32122e+06	3.96118e+06	3.56887e+06	8.60514e+06	1.37126e+06	5.0902e+06	6.61268e+06	3.21592e+06	4.91739e+06	0	4.31438e+06	0	5.68842e+06	4.82634e+06	4.31425e+06	0	1.3208e+07	9.57878e+06	8694661	2.93925e+06	4.1108e+06	7.45342e+06	6.57204e+06	7.97855e+06	7.74448e+06	2.01286e+06	0	1.17526e+07	7.94512e+06	0	0	0	1.39543e+06	0	3.98485e+06	3.951e+06	6.22715e+06	7.2983e+06	0	2.61477e+06	0	0	901367	0	0	0	0	2.24913e+06	0	0	0	4.75767e+06	7.72704e+06	5.90546e+06	0	0	985442	218910	4.04124e+06	0	7.56677e+06	3.70678e+06	0	0	0	3.05848e+06	0	6.50836e+06	8.49486e+06	5.75444e+06
Q5T200	Zinc finger CCCH domain-containing protein 13	ZC3H13	ZC3H13	SKGDSDISDEEAAQQSK	S1017	1xPhospho [S8]	0	1.68814e+06	0	0	0	0	0	0	0	0	0	0	0	0	3.24873e+06	0	1.83396e+06	0	0	0	0	0	0	0	1.2352e+06	0	0	2.3032e+06	0	0	0	0	0	0	0	0	3.36765e+06	0	0	0	0	0	0	0	0	0	0	0	0	0	0	0	0	0	0	0	0	0	0	0	0	0	0	0	0	0	0	0	0	0	0	0	0	0	0	0	0	0	0	0	0	0	0	0	0	0	0	0	0	0	0	0	0	0	0	0	0	0	0	0	0	0	0	0	4.18669e+06	0	0	0	0	0	0	0	0	0	0	0	0	0	0	0	0	0
Q5T200	Zinc finger CCCH domain-containing protein 13	ZC3H13	ZC3H13	SKGDSDISDEEAAQQSK	S1014	2xPhospho [S5; S8]	0	0	0	0	0	3.34163e+06	0	1.17124e+06	2.94532e+06	0	1.259e+06	0	5.72022e+06	0	0	0	0	1.762e+06	1.60273e+06	3.66392e+06	0	0	3.2376e+06	0	5.22747e+06	2.96052e+06	0	1.3432e+07	0	1.95552e+06	4.65292e+06	6.66833e+06	0	0	1.89269e+06	0	4.3281e+06	2.55037e+06	1.68601e+06	3.13902e+06	7.57194e+06	4.79463e+06	2.71499e+06	6.08887e+06	0	4.19537e+06	0	3.35344e+06	1.6769e+06	1.02462e+07	0	4.15415e+06	2.43621e+06	0	0	4.50339e+06	0	1.97652e+06	0	0	0	0	817724	0	0	2.61762e+06	0	3.48868e+06	2.95957e+06	4.19509e+06	1.71905e+06	2.6966e+06	0	0	0	1.73264e+06	0	0	0	0	0	0	0	0	0	2.88128e+06	2.80275e+06	2.55169e+06	0	5.3964e+06	0	0	0	0	0	0	0	0	0	0	0	0	1.67383e+06	0	0	0	0	4.38352e+06	0	5.68948e+06	0	2.79572e+06	1.47896e+06	1.56557e+06	0	0	0	0	0	0	0	1.35504e+06
Q5T200	Zinc finger CCCH domain-containing protein 13	ZC3H13	ZC3H13	SKGDSDISDEEAAQQSK	S1017	2xPhospho [S5; S8]	0	0	0	0	0	3.34163e+06	0	1.17124e+06	2.94532e+06	0	1.259e+06	0	5.72022e+06	0	0	0	0	1.762e+06	1.60273e+06	3.66392e+06	0	0	3.2376e+06	0	5.22747e+06	2.96052e+06	0	1.3432e+07	0	1.95552e+06	4.65292e+06	6.66833e+06	0	0	1.89269e+06	0	4.3281e+06	2.55037e+06	1.68601e+06	3.13902e+06	7.57194e+06	4.79463e+06	2.71499e+06	6.08887e+06	0	4.19537e+06	0	3.35344e+06	1.6769e+06	1.02462e+07	0	4.15415e+06	2.43621e+06	0	0	4.50339e+06	0	1.97652e+06	0	0	0	0	817724	0	0	2.61762e+06	0	3.48868e+06	2.95957e+06	4.19509e+06	1.71905e+06	2.6966e+06	0	0	0	1.73264e+06	0	0	0	0	0	0	0	0	0	2.88128e+06	2.80275e+06	2.55169e+06	0	5.3964e+06	0	0	0	0	0	0	0	0	0	0	0	0	1.67383e+06	0	0	0	0	4.38352e+06	0	5.68948e+06	0	2.79572e+06	1.47896e+06	1.56557e+06	0	0	0	0	0	0	0	1.35504e+06
Q5T200	Zinc finger CCCH domain-containing protein 13	ZC3H13	ZC3H13	GNIETTSEDGQVFSPKK	S993	1xPhospho [S14]	0	1.96733e+06	1.02795e+06	1.50227e+06	1.31385e+06	0	2.20928e+06	2.88319e+06	0	2.89059e+06	2.23866e+06	0	2.04588e+06	0	0	1.27926e+06	0	1.43916e+06	0	3.11034e+06	1.00118e+06	2.51402e+06	2.96389e+06	1.28942e+06	1.87484e+06	0	0	4.99143e+06	1.97221e+06	1.60465e+06	0	1.77111e+06	0	0	0	0	1.40597e+06	2.46854e+06	1.50775e+06	2.24067e+06	2.14276e+06	0	2.75151e+06	0	0	0	1.39587e+06	0	1.16197e+06	2.91805e+06	0	2.03279e+06	1.24939e+06	0	1.19514e+06	0	2.5541e+06	1.33733e+06	1.86316e+06	1.69838e+06	976408	0	1.93147e+06	0	0	0	2.45299e+06	0	0	0	2952600	0	1.81462e+06	1.18537e+06	1.4418e+06	2.20253e+06	1.0844e+06	0	1.45024e+06	0	0	0	0	0	0	0	2.5986e+06	2.24381e+06	2.61918e+06	1.63789e+06	2.62241e+06	0	0	0	0	0	2.78842e+06	0	0	0	0	0	1.64147e+06	2.27583e+06	0	1.04786e+06	0	0	0	0	0	0	1.84969e+06	2.84019e+06	0	0	0	0	0	2.10633e+06	0	0
Q5T200	Zinc finger CCCH domain-containing protein 13	ZC3H13	ZC3H13	GPRTPSPPPPIPEDIALGKK	T263	2xPhospho [T4; S6]	0	1.32591e+06	1.96192e+06	0	0	0	0	4.21685e+06	0	0	2.2171e+06	0	0	0	4.33119e+06	0	0	0	0	0	0	0	0	1.97248e+06	5.15474e+06	0	4.97447e+06	9.74882e+06	4.98379e+06	0	0	2.64955e+06	0	465127	0	0	0	0	6.154e+06	4.04761e+06	2.27066e+06	0	0	0	0	2.05958e+06	0	0	3.02579e+06	4.30582e+06	0	3.79118e+06	0	2.22802e+06	0	3.30536e+06	0	4.53408e+06	2.14719e+06	0	1.7794e+06	0	0	0	1.91729e+06	2.32808e+06	0	0	1.38429e+06	1.03875e+08	2.47891e+06	1.85992e+06	554669	0	1.40661e+06	0	0	0	0	0	0	0	0	0	0	0	0	2.21732e+06	0	1.66648e+06	0	683702	0	2.16634e+06	0	0	0	0	0	0	0	0	0	0	6.2342e+06	2.45209e+06	0	0	0	0	1.68739e+06	0	0	0	0	0	0	0	0	0	0	4.01882e+06
Q5T200	Zinc finger CCCH domain-containing protein 13	ZC3H13	ZC3H13	GPRTPSPPPPIPEDIALGKK	S265	2xPhospho [T4; S6]	0	1.32591e+06	1.96192e+06	0	0	0	0	4.21685e+06	0	0	2.2171e+06	0	0	0	4.33119e+06	0	0	0	0	0	0	0	0	1.97248e+06	5.15474e+06	0	4.97447e+06	9.74882e+06	4.98379e+06	0	0	2.64955e+06	0	465127	0	0	0	0	6.154e+06	4.04761e+06	2.27066e+06	0	0	0	0	2.05958e+06	0	0	3.02579e+06	4.30582e+06	0	3.79118e+06	0	2.22802e+06	0	3.30536e+06	0	4.53408e+06	2.14719e+06	0	1.7794e+06	0	0	0	1.91729e+06	2.32808e+06	0	0	1.38429e+06	1.03875e+08	2.47891e+06	1.85992e+06	554669	0	1.40661e+06	0	0	0	0	0	0	0	0	0	0	0	0	2.21732e+06	0	1.66648e+06	0	683702	0	2.16634e+06	0	0	0	0	0	0	0	0	0	0	6.2342e+06	2.45209e+06	0	0	0	0	1.68739e+06	0	0	0	0	0	0	0	0	0	0	4.01882e+06
Q5T200	Zinc finger CCCH domain-containing protein 13	ZC3H13	ZC3H13	GPRTPSPPPPIPEDIALGK	T263	2xPhospho [T4; S6]	414590	2.17105e+06	1.24661e+07	2.43361e+06	62263.8	0	0	2.57468e+07	856334	1.30182e+06	0	154289	337530	1.32217e+06	8.15761e+06	374959	393712	0	819441	228894	0	0	195280	0	0	216643	96688.7	6.86053e+07	75242.5	161314	45162.1	0	0	89430.6	147260	21419.5	2.75393e+06	623020	0	0	221172	0	2.31067e+07	0	513592	0	1.18987e+07	2.58132e+06	1.81901e+06	150295	0	4.61445e+07	9.97216e+06	223995	8.26348e+06	3.48282e+07	0	37108	345766	1.22398e+07	1.70775e+07	0	1.47554e+07	0	150471	1.13423e+07	0	0	3.65201e+07	2.59458e+07	36252647	0	85360.5	2.19315e+07	1.67891e+07	437029	2.62909e+07	0	0	125421	0	466789	0	0	912468	181835	1.66059e+07	2.57858e+07	3.48048e+07	2.81244e+07	119002	0	0	0	0	0	1.06931e+06	0	1.02037e+06	0	0	3.14034e+06	0	3.8212e+06	8.62421e+06	1.0525e+07	305456	513743	553578	1.00882e+06	0	0	0	0	0	0	2.60929e+06	0	0	0	489320	205871
Q5T200	Zinc finger CCCH domain-containing protein 13	ZC3H13	ZC3H13	GPRTPSPPPPIPEDIALGK	S265	2xPhospho [T4; S6]	414590	2.17105e+06	1.24661e+07	2.43361e+06	62263.8	0	0	2.57468e+07	856334	1.30182e+06	0	154289	337530	1.32217e+06	8.15761e+06	374959	393712	0	819441	228894	0	0	195280	0	0	216643	96688.7	6.86053e+07	75242.5	161314	45162.1	0	0	89430.6	147260	21419.5	2.75393e+06	623020	0	0	221172	0	2.31067e+07	0	513592	0	1.18987e+07	2.58132e+06	1.81901e+06	150295	0	4.61445e+07	9.97216e+06	223995	8.26348e+06	3.48282e+07	0	37108	345766	1.22398e+07	1.70775e+07	0	1.47554e+07	0	150471	1.13423e+07	0	0	3.65201e+07	2.59458e+07	36252647	0	85360.5	2.19315e+07	1.67891e+07	437029	2.62909e+07	0	0	125421	0	466789	0	0	912468	181835	1.66059e+07	2.57858e+07	3.48048e+07	2.81244e+07	119002	0	0	0	0	0	1.06931e+06	0	1.02037e+06	0	0	3.14034e+06	0	3.8212e+06	8.62421e+06	1.0525e+07	305456	513743	553578	1.00882e+06	0	0	0	0	0	0	2.60929e+06	0	0	0	489320	205871
Q5T200	Zinc finger CCCH domain-containing protein 13	ZC3H13	ZC3H13	TPSPPPPIPEDIALGK	S265	1xPhospho [S3]	0	537693	418434	754910	59260.2	0	47213	0	0	0	0	0	0	0	1.57734e+06	0	0	0	0	72473.4	0	0	0	0	0	0	0	2.57053e+07	0	0	0	0	0	0	0	0	0	0	0	0	0	0	2.33717e+06	0	0	0	0	0	102309	0	0	6.15765e+06	0	0	299824	0	0	0	0	1.84907e+06	2.23924e+06	0	2.28681e+06	0	200272	2.00863e+06	0	0	6.24771e+06	5.05237e+06	4.44493e+06	0	46583	5.82937e+06	0	0	5.10908e+06	0	0	0	0	0	0	0	0	0	0	3.19872e+06	3.42007e+06	0	0	52694.4	0	0	0	0	0	0	0	0	0	0	0	0	3.12659e+06	1.76844e+06	825278	0	0	0	82252.2	0	0	0	0	0	0	0	0	0	0	0
Q5T200	Zinc finger CCCH domain-containing protein 13	ZC3H13	ZC3H13	TPSPPPPIPEDIALGK	T263	2xPhospho [T1; S3]	340174	3.00959e+06	2.17643e+06	2.69708e+06	166978	475559	348602	249236	371586	325663	154162	346595	101599	236099	2.44929e+06	82161.7	106284	236286	148087	170831	263779	132907	54642.6	125890	0	461802	141612	262604	167919	0	288202	90469.9	273625	0	81932.4	1.18142e+06	226600	291433	580674	393759	0	0	310778	0	263765	366402	400516	210478	439300	306318	0	2.96334e+06	190375	633799	131376	347600	213827	463650	255075	6.13006e+06	284113	0	672813	0	351021	1.06031e+06	69610.9	0	5.4084e+06	2.54983e+07	231843	4.19453e+06	172646	218048	279851	408589	138952	347806	0	76341.5	444456	0	0	0	0	0	134643	124338	0	77157.7	0	154019	0	1.13118e+06	0	524867	2.32095e+06	9.39437e+06	5.45283e+06	7.17667e+06	1.82704e+06	1.44765e+06	298105	1.08307e+06	6.30578e+06	1.83014e+06	4.92333e+06	123516	0	0	282998	145243	159979	92965.2	334840	0	177611	143061	0	0	0	114529
Q5T200	Zinc finger CCCH domain-containing protein 13	ZC3H13	ZC3H13	TPSPPPPIPEDIALGK	S265	2xPhospho [T1; S3]	340174	3.00959e+06	2.17643e+06	2.69708e+06	166978	475559	348602	249236	371586	325663	154162	346595	101599	236099	2.44929e+06	82161.7	106284	236286	148087	170831	263779	132907	54642.6	125890	0	461802	141612	262604	167919	0	288202	90469.9	273625	0	81932.4	1.18142e+06	226600	291433	580674	393759	0	0	310778	0	263765	366402	400516	210478	439300	306318	0	2.96334e+06	190375	633799	131376	347600	213827	463650	255075	6.13006e+06	284113	0	672813	0	351021	1.06031e+06	69610.9	0	5.4084e+06	2.54983e+07	231843	4.19453e+06	172646	218048	279851	408589	138952	347806	0	76341.5	444456	0	0	0	0	0	134643	124338	0	77157.7	0	154019	0	1.13118e+06	0	524867	2.32095e+06	9.39437e+06	5.45283e+06	7.17667e+06	1.82704e+06	1.44765e+06	298105	1.08307e+06	6.30578e+06	1.83014e+06	4.92333e+06	123516	0	0	282998	145243	159979	92965.2	334840	0	177611	143061	0	0	0	114529
Q5T200	Zinc finger CCCH domain-containing protein 13	ZC3H13	ZC3H13	TPSPPPPIPEDIALGKK	S265	1xPhospho [S3]	0	0	0	0	0	0	578953	0	0	0	0	0	0	0	647556	0	0	0	0	0	697616	0	0	0	0	0	0	2.07548e+06	851682	0	0	0	0	0	741821	0	0	0	1.13979e+06	0	0	0	0	0	0	0	0	0	0	0	0	0	0	0	0	0	0	0	0	0	0	0	0	0	0	0	0	0	0	0	0	0	0	0	0	0	0	0	0	0	0	0	0	0	0	0	0	0	0	0	0	0	0	0	0	0	0	0	0	0	0	0	0	2.70026e+06	1.83458e+06	0	0	0	0	0	0	0	0	2.25608e+06	0	0	0	0	0	0	0	0
Q5T200	Zinc finger CCCH domain-containing protein 13	ZC3H13	ZC3H13	TPSPPPPIPEDIALGKK	T263	2xPhospho [T1; S3]	180270	1.15329e+06	1.12751e+06	1.15396e+06	154785	0	5.99083e+06	4.88272e+06	126002	0	37562.4	0	0	291105	3.90211e+06	125353	0	56012.4	125603	0	64872.2	0	54535.7	0	0	52810	0	8.06044e+06	3.58906e+06	0	0	0	0	0	3.71746e+06	1.1671e+06	2.10027e+06	0	2.08801e+06	0	0	0	2.82909e+06	0	65758.9	0	2.1409e+06	1.73229e+06	2.91553e+06	2.6578e+06	0	5.32072e+06	1.79518e+06	0	1.33037e+06	2.96041e+06	104032	442942	1.93877e+06	935571	1.91674e+06	0	1.17593e+06	0	0	2.60001e+06	70016.6	0	5.47092e+06	3.95257e+06	3.17439e+06	0	0	2.23585e+06	1.96845e+06	0	2.24245e+06	0	0	1.29487e+06	2.54774e+06	0	0	0	0	0	1.50239e+06	3.61345e+06	4.66314e+06	3.99648e+06	0	26622.7	0	0	0	0	0	0	0	0	0	0	0	0	3.80164e+06	3.18603e+06	346262	213214	310694	156501	0	0	0	0	0	0	0	70920.5	0	0	0	0
Q5T200	Zinc finger CCCH domain-containing protein 13	ZC3H13	ZC3H13	TPSPPPPIPEDIALGKK	S265	2xPhospho [T1; S3]	180270	1.15329e+06	1.12751e+06	1.15396e+06	154785	0	5.99083e+06	4.88272e+06	126002	0	37562.4	0	0	291105	3.90211e+06	125353	0	56012.4	125603	0	64872.2	0	54535.7	0	0	52810	0	8.06044e+06	3.58906e+06	0	0	0	0	0	3.71746e+06	1.1671e+06	2.10027e+06	0	2.08801e+06	0	0	0	2.82909e+06	0	65758.9	0	2.1409e+06	1.73229e+06	2.91553e+06	2.6578e+06	0	5.32072e+06	1.79518e+06	0	1.33037e+06	2.96041e+06	104032	442942	1.93877e+06	935571	1.91674e+06	0	1.17593e+06	0	0	2.60001e+06	70016.6	0	5.47092e+06	3.95257e+06	3.17439e+06	0	0	2.23585e+06	1.96845e+06	0	2.24245e+06	0	0	1.29487e+06	2.54774e+06	0	0	0	0	0	1.50239e+06	3.61345e+06	4.66314e+06	3.99648e+06	0	26622.7	0	0	0	0	0	0	0	0	0	0	0	0	3.80164e+06	3.18603e+06	346262	213214	310694	156501	0	0	0	0	0	0	0	70920.5	0	0	0	0
Q5T200	Zinc finger CCCH domain-containing protein 13	ZC3H13	ZC3H13	KEVSPEVVR	S198	1xPhospho [S4]	2.6916e+07	4.37144e+07	2.6271e+07	5.76754e+07	4.26195e+07	3.36748e+07	3.38324e+07	26275204	2.0368e+07	3.12629e+07	2.1724e+07	1.69893e+07	3.28599e+07	2.67103e+07	3.64234e+07	5.26984e+07	3.14347e+07	3.5859e+07	3.17218e+07	4.12339e+07	4.80598e+07	7.12708e+07	4.12794e+07	3.66224e+07	4.81211e+07	2.70977e+07	3.1275e+07	6.71555e+07	2.82254e+07	1.76811e+07	2.89301e+07	3.71286e+07	3.52119e+07	3.18552e+07	2.82417e+07	1.43769e+07	3.4265e+07	3.0816e+07	2.18599e+07	2.2055e+07	2.13584e+07	3.58195e+07	3.47595e+07	3.25224e+07	2.39848e+07	2.21306e+07	1.4433e+07	3.16358e+07	2.0612e+07	3.4281e+07	2.72432e+07	2.42246e+07	2.09577e+07	2.60072e+07	2.65689e+07	1.53273e+07	1.85225e+07	1.08124e+07	1.52137e+07	1.54975e+07	1.12122e+07	1.98402e+07	9.9409e+06	0	1.73503e+07	1.53924e+07	2.5663e+07	2.64769e+07	1.97806e+07	1.85271e+07	18516758	2.36638e+07	2.4491e+07	1.48467e+07	1.39718e+07	1.37902e+07	1.04268e+07	2.11558e+07	1.80718e+07	1.38271e+07	1.3498e+07	3.03186e+07	2.00389e+07	5.35143e+07	2.79953e+07	2.10236e+07	3.02574e+07	1.97158e+07	9.03146e+06	1.41141e+07	3.05883e+07	1.67801e+07	3.36003e+07	3.39005e+07	4.10017e+07	4.80859e+07	3.78281e+07	3.33106e+07	3.44876e+07	2.3335e+07	1.41997e+07	4.94307e+07	2.87116e+07	2.3708e+07	2.1071e+07	1.87703e+07	3.19978e+07	3.16812e+07	4.729e+07	3.6087e+07	1.59837e+07	1.89661e+07	2.71249e+07	4.08749e+07	2.08001e+07	2.71442e+07	2.98909e+07	2.39674e+07	3.16423e+07	1.60284e+07	1.4926e+07	1.82348e+07
Q5T200	Zinc finger CCCH domain-containing protein 13	ZC3H13	ZC3H13	GPRTPPITTK	T1033	1xPhospho [T4]	1.79091e+07	1.47801e+07	9.58161e+06	2.18854e+07	2.8275e+07	1.67684e+07	1.93744e+07	1.57786e+07	1.46101e+07	1.71729e+07	1.54157e+07	2.02947e+07	3.9725e+06	3.07323e+06	1.51292e+07	2.21387e+07	2.59584e+07	2.20067e+07	2.28167e+07	3.04861e+07	5.79773e+07	3.06153e+07	2.3177e+07	3.69342e+07	3.28442e+07	1.9403e+07	2.4535e+07	5.12809e+07	4.11056e+07	1.63203e+07	1.61798e+07	2.42683e+07	0	2.60855e+07	2.67723e+07	1.35071e+07	3.74157e+07	2.23988e+07	1.0064e+07	6.49775e+06	1.25275e+07	4.90751e+06	2.39262e+07	3.78588e+06	1.01784e+07	1.67374e+07	1.11567e+07	1.30358e+07	1.2573e+07	2.14124e+07	1.32393e+07	1.55205e+07	1.36021e+07	1.90893e+07	1.57917e+07	1.08284e+07	1.2038e+07	1.41389e+07	9.60336e+06	1.43233e+07	10196463	6.91015e+06	8.58271e+06	0	1.55538e+07	2.01916e+07	1.24943e+07	1.30615e+07	1.42162e+07	1.44575e+07	14750692	1.55601e+07	1.68622e+07	1.38335e+07	1.39574e+07	1.63306e+07	1.08617e+07	1.01529e+07	1.10384e+07	8.45162e+06	5.09359e+06	1.26762e+07	1.51856e+07	4.51296e+07	2.45647e+07	6.01439e+06	8.62826e+06	1.17825e+07	5.32185e+06	6.21679e+06	6.01388e+06	1.29604e+07	2.37266e+07	1.9554e+07	1.44369e+07	2.36411e+07	0	1.57795e+07	1.98294e+07	1.59307e+07	0	1.49183e+07	1.09664e+07	1.09961e+07	1.03584e+07	1.22445e+07	1.55934e+07	1.70744e+07	4.13013e+07	1.60845e+07	1.05173e+07	1.20002e+07	1.67491e+07	1.99813e+07	1.15089e+07	2.88513e+07	1.7456e+07	1.72441e+07	1.69126e+07	1.23916e+07	1.64386e+07	1.59346e+07
Q5T200	Zinc finger CCCH domain-containing protein 13	ZC3H13	ZC3H13	GNIETTSEDGQVFSPK	S993	2xPhospho [S14; S/T]	0	2.38715e+06	1.93984e+06	1.46627e+06	916419	0	1.08972e+06	2.11794e+06	0	1.86629e+06	856948	0	0	0	1.9573e+06	0	0	0	0	0	0	0	2.06309e+07	963291	0	1.20975e+06	0	6.64837e+06	0	0	0	0	0	0	1.59959e+06	0	0	0	0	0	0	0	0	0	0	0	0	0	0	0	0	0	0	0	591568	0	0	0	0	0	0	0	0	0	0	0	0	0	0	0	0	1.40841e+06	1.64721e+06	0	0	0	0	0	0	0	0	0	0	0	0	1.29649e+06	0	946902	0	1.19399e+06	0	585615	0	0	0	0	0	0	0	0	0	0	924448	0	817485	1.11445e+06	968580	0	0	0	0	0	0	0	0	0	2.02781e+06	6.71075e+06	0	0	0	0
Q5T200	Zinc finger CCCH domain-containing protein 13	ZC3H13	ZC3H13	STSPAGQHHSPISSR	S318	2xPhospho [S3; S]	0	1.69498e+06	0	0	0	1.1244e+06	0	0	2.24732e+06	0	0	0	0	0	2.05078e+06	2.10017e+06	0	3.08531e+06	1.83922e+06	408909	0	5.57614e+06	0	0	0	4.51244e+06	0	3.6384e+06	0	0	0	0	0	0	2.16314e+06	0	490925	1.6423e+06	0	0	3.60644e+06	0	0	0	0	0	0	0	0	8.5449e+06	0	0	0	0	0	957138	0	0	0	0	0	0	0	0	0	984320	0	0	0	0	1.05981e+07	0	0	1.63551e+06	0	0	0	0	0	0	0	0	0	2.22783e+07	2.01779e+07	4.5745e+06	0	520397	0	0	5.51759e+06	0	0	0	0	0	0	0	0	0	0	0	0	0	0	0	2.7093e+06	2.24828e+06	0	0	0	1.26159e+06	0	0	5.03519e+06	0	0	0	0	0	0	0
Q5T200	Zinc finger CCCH domain-containing protein 13	ZC3H13	ZC3H13	SKLSPSPSLR	S207	1xPhospho [S4]	1.11412e+08	4.7075e+07	7.29592e+07	8.68229e+07	9.5217e+07	1.12158e+08	1.06439e+08	1.33015e+08	8.41853e+07	8.75074e+07	7.09325e+07	1.14833e+08	1.78218e+08	9.04531e+07	1.58697e+08	1.0297e+08	1.01675e+08	1.23121e+08	1.16277e+08	145889846	1.36546e+08	7.09095e+07	9.88934e+07	1.89134e+08	1.90405e+08	9.63949e+07	1.15759e+08	2.2769e+08	1.94237e+08	9.78752e+07	8.83828e+07	1.02295e+08	1.1697e+08	1.92974e+08	1.67791e+08	8.70264e+07	1.71982e+08	7.79043e+07	1.29505e+08	1.45493e+08	1.07685e+08	3.39068e+07	1.66156e+08	2.34647e+07	1.13322e+08	1.14071e+08	6.68323e+07	1.96275e+08	9.37376e+07	1.11083e+08	51715689	1.2353e+08	6.27199e+07	1.00417e+08	9.56767e+07	8.14438e+07	6.74807e+07	1.02505e+08	7.63545e+07	1.1218e+08	9.25158e+07	1.55995e+07	84886697	0	1.13454e+08	1.34576e+08	1.01664e+08	3.02712e+07	1.33385e+08	7.73781e+07	9.3907e+07	6.62773e+07	5.47141e+07	1.154e+08	9.48339e+07	100887067	9.23795e+07	7.6011e+07	2.52878e+07	7.91891e+07	1.162e+08	5.50294e+07	6.66093e+07	1.50803e+08	1.55377e+08	2.24857e+07	5.01079e+07	8.9009e+07	1.03406e+08	1.25706e+08	2.70178e+07	5.35469e+07	143081086	9.45651e+07	4.87769e+07	4.00508e+07	2.39407e+07	9.26764e+07	112209496	1.64332e+08	1.12846e+08	9.947e+07	3.96692e+07	5.84839e+07	1.3569e+08	8.72206e+07	6.86666e+07	5.70345e+07	2.09106e+08	6.97284e+07	1.04315e+08	1.1619e+08	99282204	9.05752e+07	3.7647e+07	8.744e+07	5.78796e+07	5.56633e+07	8.45095e+07	9.20342e+07	9.66636e+07	6.47061e+07
Q5T200	Zinc finger CCCH domain-containing protein 13	ZC3H13	ZC3H13	SLSPSHLTEDR	S875	2xPhospho [S1; S3]	1.39349e+07	8.19647e+06	9.31475e+06	1.6397e+07	7.287e+06	7.1074e+06	9.73543e+06	1.52403e+07	1.32046e+07	2.54576e+07	1.34345e+07	1.08495e+07	7.9945e+06	0	1.53746e+07	1.6949e+07	1.78408e+07	1.18013e+07	1.98613e+07	9.38701e+06	6.9467e+06	8.68098e+06	1.40787e+07	9.37645e+06	1.30662e+07	1.68011e+07	8.81765e+06	1.27606e+07	6.25449e+06	1.82567e+07	2.36881e+07	1.0407e+07	0	1.10503e+06	2.52831e+06	5.91492e+06	6.89205e+06	1.20804e+07	9.72187e+06	1.18149e+07	8.51694e+06	1.19206e+07	9.07117e+06	7.27774e+06	7.03861e+06	1.61861e+07	1.90978e+07	1.12543e+07	1.21753e+07	1.76878e+07	2.13395e+07	1.42146e+07	1.42441e+07	8.8e+06	1.25441e+07	1.09785e+07	1.15654e+07	8.08353e+06	1.16949e+07	1.78216e+07	1.07711e+07	2.44422e+07	1.55521e+07	0	2.01909e+06	1.72355e+07	8.59828e+06	2.54039e+07	1.19745e+07	1.37844e+07	1.33466e+07	2.19053e+07	1.4467e+07	9.33381e+06	1.19404e+07	1.33513e+07	1.32228e+07	5.16773e+06	8.18798e+06	1.20887e+07	9.26582e+06	7.58372e+06	1.16463e+07	0	7.43331e+06	1.72028e+07	1.67563e+07	1.11259e+07	1.1694e+07	1.4009e+07	1.71746e+07	1.15905e+07	0	6.99466e+06	0	4.65342e+06	7.68907e+06	1.34499e+07	1.08835e+07	9.67373e+06	5.79824e+06	6.36538e+06	1.48412e+07	1.20351e+07	8.06075e+06	1.27553e+07	1.33986e+07	1.46257e+07	7.16951e+06	1.67702e+07	1.81221e+07	1.45058e+07	2.01226e+07	1.79454e+07	0	0	0	1.3348e+07	0	1.26125e+07	1.37469e+07	1.38063e+07
Q5T200	Zinc finger CCCH domain-containing protein 13	ZC3H13	ZC3H13	SLSPSHLTEDR	S877	2xPhospho [S1; S3]	1.39349e+07	8.19647e+06	9.31475e+06	1.6397e+07	7.287e+06	7.1074e+06	9.73543e+06	1.52403e+07	1.32046e+07	2.54576e+07	1.34345e+07	1.08495e+07	7.9945e+06	0	1.53746e+07	1.6949e+07	1.78408e+07	1.18013e+07	1.98613e+07	9.38701e+06	6.9467e+06	8.68098e+06	1.40787e+07	9.37645e+06	1.30662e+07	1.68011e+07	8.81765e+06	1.27606e+07	6.25449e+06	1.82567e+07	2.36881e+07	1.0407e+07	0	1.10503e+06	2.52831e+06	5.91492e+06	6.89205e+06	1.20804e+07	9.72187e+06	1.18149e+07	8.51694e+06	1.19206e+07	9.07117e+06	7.27774e+06	7.03861e+06	1.61861e+07	1.90978e+07	1.12543e+07	1.21753e+07	1.76878e+07	2.13395e+07	1.42146e+07	1.42441e+07	8.8e+06	1.25441e+07	1.09785e+07	1.15654e+07	8.08353e+06	1.16949e+07	1.78216e+07	1.07711e+07	2.44422e+07	1.55521e+07	0	2.01909e+06	1.72355e+07	8.59828e+06	2.54039e+07	1.19745e+07	1.37844e+07	1.33466e+07	2.19053e+07	1.4467e+07	9.33381e+06	1.19404e+07	1.33513e+07	1.32228e+07	5.16773e+06	8.18798e+06	1.20887e+07	9.26582e+06	7.58372e+06	1.16463e+07	0	7.43331e+06	1.72028e+07	1.67563e+07	1.11259e+07	1.1694e+07	1.4009e+07	1.71746e+07	1.15905e+07	0	6.99466e+06	0	4.65342e+06	7.68907e+06	1.34499e+07	1.08835e+07	9.67373e+06	5.79824e+06	6.36538e+06	1.48412e+07	1.20351e+07	8.06075e+06	1.27553e+07	1.33986e+07	1.46257e+07	7.16951e+06	1.67702e+07	1.81221e+07	1.45058e+07	2.01226e+07	1.79454e+07	0	0	0	1.3348e+07	0	1.26125e+07	1.37469e+07	1.38063e+07
Q5T200	Zinc finger CCCH domain-containing protein 13	ZC3H13	ZC3H13	TKSLEITGER	S1240	1xPhospho [S3]	4.99497e+06	5.17742e+06	1.21149e+07	7.53468e+06	4.16915e+06	6.1921e+06	5.5786e+06	4.55541e+06	3.3435e+06	9.3904e+06	7.561e+06	6.56624e+06	6.16745e+06	0	6.93054e+06	5.20159e+06	4.71352e+06	4.25599e+06	3.5973e+06	5.15243e+06	4.11372e+06	3.06834e+06	4.86884e+06	3.12268e+06	5.54768e+06	6.68452e+06	1.20368e+07	7.01645e+06	4.94274e+06	5.62192e+06	6.08764e+06	3.01085e+06	0	0	4.49131e+06	4.42733e+06	4.74428e+06	4.47863e+06	3.35484e+06	6.07538e+06	4.65456e+06	5.4404e+06	4.74488e+06	4.86282e+06	6.42307e+06	6.27743e+06	4.58029e+06	3.97361e+06	2.83794e+06	3.37577e+06	6.44746e+06	6.07209e+06	3.50454e+06	8.64818e+06	3.9527e+06	3.50404e+06	5.56257e+06	5.99128e+06	4.26116e+06	6.79895e+06	4.26279e+06	4.23574e+06	5.07019e+06	0	4.14233e+06	3.35669e+06	6.12604e+06	1.06331e+07	2.70858e+06	5.14663e+06	7.46388e+06	7.40354e+06	6.54954e+06	5.43422e+06	3.93002e+06	5.25975e+06	4.81139e+06	7.98301e+06	3.6516e+06	3.45065e+06	0	6.7777e+06	6.37603e+06	7.78667e+06	7.71535e+06	4.41711e+06	6.83098e+06	2.9196e+06	4.92335e+06	5.44432e+06	5.67931e+06	3.06607e+06	9.52198e+06	5.7464e+06	0	0	5.79753e+06	6.71057e+06	6.33456e+06	1.35305e+07	5.95118e+06	0	4.47917e+06	4.59748e+06	3.19043e+06	2.55167e+06	6.64306e+06	5.74712e+06	6.19015e+06	6.10777e+06	2.86069e+06	3.84171e+06	6.62464e+06	4.96379e+06	4.76167e+06	5.95615e+06	5.24189e+06	4.61184e+06	8.74472e+06	4.6429e+06	0	2.73814e+06
Q5T200	Zinc finger CCCH domain-containing protein 13	ZC3H13	ZC3H13	SKLSPSPSLR	S207	2xPhospho [S4; S6]	6.52447e+07	5.73398e+07	7.68416e+07	6.75333e+07	5.75184e+07	2.09491e+07	7.35954e+07	1.06803e+08	2.87681e+07	5.2784e+07	7.83071e+07	2.09095e+07	55516550	1.46335e+07	4.95578e+07	5.06003e+07	3.68838e+07	5.75569e+07	1.24924e+07	8.50972e+07	2.60952e+07	5.28858e+07	5.85975e+07	3.55798e+07	4.61404e+07	8.44525e+07	5.14292e+07	2.25625e+08	4.92501e+07	5.58396e+06	1.56932e+08	6.96429e+07	4.27157e+07	4.89686e+07	3.07976e+07	4.24685e+07	8.39014e+07	4.74008e+07	3.68325e+07	5.81079e+07	5.05438e+07	1.29895e+08	8.1095e+07	8.46756e+07	4.75522e+07	6.15238e+07	2.75553e+07	7.95859e+07	7.18618e+07	7.06903e+07	6.03066e+07	6.22489e+07	3.45033e+07	6.15303e+07	4.81139e+07	6.1003e+07	7.72526e+06	2.45165e+07	5.1736e+07	2.36992e+07	2.722e+07	6.29004e+07	2.18739e+07	8.61535e+07	7.38814e+07	4.31979e+07	3.51371e+07	8.66617e+07	6.82795e+07	6.6651e+07	7.22674e+07	1.00657e+08	7.29297e+07	1.76426e+07	3.44519e+07	7.53429e+07	1.94268e+07	5.5137e+07	3.29849e+07	2.32934e+07	8.7588e+07	9.88467e+07	5.70437e+07	3.09586e+06	5.69824e+07	5.36652e+07	7.81049e+07	6.85077e+07	5.8128e+07	8.38569e+07	6.23134e+07	3.0622e+07	3.83516e+07	8.61583e+07	6.55397e+07	9.38997e+07	1.33937e+08	1.15436e+08	1.19515e+08	5.4094e+07	4.82617e+07	6.06864e+07	6.07863e+07	1.27442e+07	3.38828e+07	5.30004e+07	5.57647e+07	3.95835e+07	6.1161e+06	3.15373e+07	2.74746e+07	3.33638e+07	3.54915e+07	5.08188e+07	2.20147e+07	5.75463e+07	2.35221e+07	3.53869e+07	2.49347e+07	1.54811e+07	6.10627e+07	3.32977e+07
Q5T200	Zinc finger CCCH domain-containing protein 13	ZC3H13	ZC3H13	SKLSPSPSLR	S209	2xPhospho [S4; S6]	6.52447e+07	5.73398e+07	7.68416e+07	6.75333e+07	5.75184e+07	2.09491e+07	7.35954e+07	1.06803e+08	2.87681e+07	5.2784e+07	7.83071e+07	2.09095e+07	55516550	1.46335e+07	4.95578e+07	5.06003e+07	3.68838e+07	5.75569e+07	1.24924e+07	8.50972e+07	2.60952e+07	5.28858e+07	5.85975e+07	3.55798e+07	4.61404e+07	8.44525e+07	5.14292e+07	2.25625e+08	4.92501e+07	5.58396e+06	1.56932e+08	6.96429e+07	4.27157e+07	4.89686e+07	3.07976e+07	4.24685e+07	8.39014e+07	4.74008e+07	3.68325e+07	5.81079e+07	5.05438e+07	1.29895e+08	8.1095e+07	8.46756e+07	4.75522e+07	6.15238e+07	2.75553e+07	7.95859e+07	7.18618e+07	7.06903e+07	6.03066e+07	6.22489e+07	3.45033e+07	6.15303e+07	4.81139e+07	6.1003e+07	7.72526e+06	2.45165e+07	5.1736e+07	2.36992e+07	2.722e+07	6.29004e+07	2.18739e+07	8.61535e+07	7.38814e+07	4.31979e+07	3.51371e+07	8.66617e+07	6.82795e+07	6.6651e+07	7.22674e+07	1.00657e+08	7.29297e+07	1.76426e+07	3.44519e+07	7.53429e+07	1.94268e+07	5.5137e+07	3.29849e+07	2.32934e+07	8.7588e+07	9.88467e+07	5.70437e+07	3.09586e+06	5.69824e+07	5.36652e+07	7.81049e+07	6.85077e+07	5.8128e+07	8.38569e+07	6.23134e+07	3.0622e+07	3.83516e+07	8.61583e+07	6.55397e+07	9.38997e+07	1.33937e+08	1.15436e+08	1.19515e+08	5.4094e+07	4.82617e+07	6.06864e+07	6.07863e+07	1.27442e+07	3.38828e+07	5.30004e+07	5.57647e+07	3.95835e+07	6.1161e+06	3.15373e+07	2.74746e+07	3.33638e+07	3.54915e+07	5.08188e+07	2.20147e+07	5.75463e+07	2.35221e+07	3.53869e+07	2.49347e+07	1.54811e+07	6.10627e+07	3.32977e+07
Q5T200	Zinc finger CCCH domain-containing protein 13	ZC3H13	ZC3H13	DKPRSTSPAGQHHSPISSR	S316	3xPhospho [S5; S7; S14]	0	0	0	0	0	0	0	0	0	0	0	8.09976e+06	9.56183e+06	0	0	0	0	0	0	5.65278e+06	0	0	0	0	0	0	0	4.91636e+06	0	0	0	5.62965e+06	0	0	0	0	0	0	0	0	1.95911e+07	0	3.55956e+06	0	0	0	0	1.08568e+07	0	8.18671e+06	0	0	3.2539e+06	0	0	5.98043e+06	0	2.54383e+06	0	0	1.97299e+06	0	1.58171e+06	0	3.05103e+06	0	0	0	2.0954e+06	0	0	0	2.62583e+06	0	0	0	0	0	0	0	0	0	0	0	0	0	1.5606e+06	0	0	0	0	0	0	0	0	0	0	0	0	0	0	0	0	0	0	0	0	0	0	0	0	0	0	0	0	0	0	4.30995e+06	0	0	0	0
Q5T200	Zinc finger CCCH domain-containing protein 13	ZC3H13	ZC3H13	DKPRSTSPAGQHHSPISSR	S318	3xPhospho [S5; S7; S14]	0	0	0	0	0	0	0	0	0	0	0	8.09976e+06	9.56183e+06	0	0	0	0	0	0	5.65278e+06	0	0	0	0	0	0	0	4.91636e+06	0	0	0	5.62965e+06	0	0	0	0	0	0	0	0	1.95911e+07	0	3.55956e+06	0	0	0	0	1.08568e+07	0	8.18671e+06	0	0	3.2539e+06	0	0	5.98043e+06	0	2.54383e+06	0	0	1.97299e+06	0	1.58171e+06	0	3.05103e+06	0	0	0	2.0954e+06	0	0	0	2.62583e+06	0	0	0	0	0	0	0	0	0	0	0	0	0	1.5606e+06	0	0	0	0	0	0	0	0	0	0	0	0	0	0	0	0	0	0	0	0	0	0	0	0	0	0	0	0	0	0	4.30995e+06	0	0	0	0
Q5T200	Zinc finger CCCH domain-containing protein 13	ZC3H13	ZC3H13	DKPRSTSPAGQHHSPISSR	S325	3xPhospho [S5; S7; S14]	0	0	0	0	0	0	0	0	0	0	0	8.09976e+06	9.56183e+06	0	0	0	0	0	0	5.65278e+06	0	0	0	0	0	0	0	4.91636e+06	0	0	0	5.62965e+06	0	0	0	0	0	0	0	0	1.95911e+07	0	3.55956e+06	0	0	0	0	1.08568e+07	0	8.18671e+06	0	0	3.2539e+06	0	0	5.98043e+06	0	2.54383e+06	0	0	1.97299e+06	0	1.58171e+06	0	3.05103e+06	0	0	0	2.0954e+06	0	0	0	2.62583e+06	0	0	0	0	0	0	0	0	0	0	0	0	0	1.5606e+06	0	0	0	0	0	0	0	0	0	0	0	0	0	0	0	0	0	0	0	0	0	0	0	0	0	0	0	0	0	0	4.30995e+06	0	0	0	0
Q5T200	Zinc finger CCCH domain-containing protein 13	ZC3H13	ZC3H13	RGPRTPPITTK	T1033	1xPhospho [T5]	0	0	0	0	1.12943e+06	897692	1.34563e+06	0	1.06159e+06	0	0	1.65901e+06	1.79689e+06	0	1.15076e+06	0	2.30776e+06	2.00875e+06	2.22618e+06	2.19014e+06	2.19835e+06	0	0	2.00286e+06	3.0373e+06	1.34178e+06	2.20806e+06	8.24572e+06	2.85018e+06	0	0	1.98223e+06	0	0	0	0	3.05817e+06	1.77923e+06	1.3884e+06	0	0	0	985739	0	804541	0	819375	7.69434e+06	0	0	0	2.38255e+06	841225	2.62961e+06	1.60292e+06	0	0	1.19576e+06	600772	935213	0	0	431411	0	0	1.05188e+06	1.42773e+06	0	2.32187e+06	782802	971454	0	0	945597	1.11183e+06	0	1.04203e+06	0	0	0	0	0	0	0	0	0	1.04148e+06	753662	0	0	0	738914	0	0	0	0	0	0	0	0	0	0	0	0	951080	716280	0	0	3.72471e+06	0	0	0	0	0	0	0	0	0	0	1.12795e+06	0	1.44201e+06
Q5T200	Zinc finger CCCH domain-containing protein 13	ZC3H13	ZC3H13	DLESTSRDSLALDKER	S1406	2xPhospho [S6; S9]	0	0	0	0	0	0	0	0	0	0	0	5.09144e+06	0	0	0	0	0	0	0	0	0	0	0	0	0	0	0	3.23059e+06	0	0	0	0	0	873589	0	0	0	0	0	0	0	0	1.56331e+06	0	0	0	0	0	3.16746e+06	0	0	0	2.09026e+06	0	1.6292e+06	2.59048e+06	0	901922	764440	0	2.17732e+06	0	4.27891e+06	0	1.91366e+06	0	1.07894e+06	0	2.81071e+06	1.75029e+06	1.56008e+06	2.28148e+06	1.44827e+06	2.29433e+06	1.22261e+06	0	1.9105e+06	0	0	0	1.56012e+06	0	0	0	0	1.28001e+06	777413	951687	0	0	0	0	0	0	0	0	0	0	0	0	0	0	0	0	0	1.34814e+06	0	0	0	0	0	1.51918e+06	1.19828e+06	0	0	0	0	0	0	0	0	0
Q5T200	Zinc finger CCCH domain-containing protein 13	ZC3H13	ZC3H13	DLESTSRDSLALDKER	S1409	2xPhospho [S6; S9]	0	0	0	0	0	0	0	0	0	0	0	5.09144e+06	0	0	0	0	0	0	0	0	0	0	0	0	0	0	0	3.23059e+06	0	0	0	0	0	873589	0	0	0	0	0	0	0	0	1.56331e+06	0	0	0	0	0	3.16746e+06	0	0	0	2.09026e+06	0	1.6292e+06	2.59048e+06	0	901922	764440	0	2.17732e+06	0	4.27891e+06	0	1.91366e+06	0	1.07894e+06	0	2.81071e+06	1.75029e+06	1.56008e+06	2.28148e+06	1.44827e+06	2.29433e+06	1.22261e+06	0	1.9105e+06	0	0	0	1.56012e+06	0	0	0	0	1.28001e+06	777413	951687	0	0	0	0	0	0	0	0	0	0	0	0	0	0	0	0	0	1.34814e+06	0	0	0	0	0	1.51918e+06	1.19828e+06	0	0	0	0	0	0	0	0	0
Q5T200	Zinc finger CCCH domain-containing protein 13	ZC3H13	ZC3H13	SKLSPSPSLRK	S207	2xPhospho [S4; S6]	8.98497e+06	2.40779e+07	2.37504e+07	3.0864e+07	3.15048e+07	5.52485e+06	3.20462e+07	3.72039e+07	1.90038e+07	2.61768e+07	3.00156e+07	1.8492e+07	4.66923e+07	1.21589e+07	1.99378e+07	2.53857e+07	3.03875e+07	3.23614e+07	8.95994e+06	3.60387e+07	1.47022e+07	24751744	2.14384e+07	1.78943e+07	2.80267e+07	2.70005e+07	2.23839e+07	5.1414e+07	2.76461e+07	1.39109e+07	3.47764e+07	3.3644e+07	1.40498e+07	2.93909e+07	2.0257e+07	1.03057e+07	2.09384e+07	1.70816e+07	2.36762e+07	8.96362e+06	7.31151e+06	1.2312e+07	1.40123e+07	1.1165e+07	7.73005e+06	7.75915e+06	7.63585e+06	1.43255e+07	8.56892e+06	1.41663e+07	6.79511e+06	10523743	6.52118e+06	1.14865e+07	5.9785e+06	1.27861e+07	0	1.53445e+07	3.27182e+06	5.34645e+06	3.44089e+06	6.51546e+06	4.11335e+06	8.52353e+06	3.54714e+06	6.5545e+06	8.79719e+06	7.90383e+06	8.89185e+06	7.3893e+06	8.34733e+06	1.03663e+07	1.26477e+07	2.70163e+06	6.08211e+06	8.57572e+06	4.0417e+06	1.02696e+07	3.21766e+06	3.30774e+06	3.98569e+06	1.40818e+07	5.07128e+06	8.24018e+06	1.10305e+07	6.50189e+06	9.71886e+06	1.20534e+07	0	8.00247e+06	8.28985e+06	7.64629e+06	7.24597e+06	2.98439e+07	6.33181e+06	1.85798e+07	3.57809e+07	4.02431e+07	3.32195e+07	2.37766e+07	7.51271e+06	2.62901e+07	2.86534e+07	5.27991e+06	5.34382e+06	1.94922e+07	1.96559e+07	8.89746e+06	4.1532e+06	2.70022e+07	1.4297e+07	1.69283e+07	2.55025e+07	3.07382e+07	9.52384e+06	3.56586e+07	1.8655e+07	2.6198e+07	2.04269e+07	0	0	1.6353e+07
Q5T200	Zinc finger CCCH domain-containing protein 13	ZC3H13	ZC3H13	SKLSPSPSLRK	S209	2xPhospho [S4; S6]	8.98497e+06	2.40779e+07	2.37504e+07	3.0864e+07	3.15048e+07	5.52485e+06	3.20462e+07	3.72039e+07	1.90038e+07	2.61768e+07	3.00156e+07	1.8492e+07	4.66923e+07	1.21589e+07	1.99378e+07	2.53857e+07	3.03875e+07	3.23614e+07	8.95994e+06	3.60387e+07	1.47022e+07	24751744	2.14384e+07	1.78943e+07	2.80267e+07	2.70005e+07	2.23839e+07	5.1414e+07	2.76461e+07	1.39109e+07	3.47764e+07	3.3644e+07	1.40498e+07	2.93909e+07	2.0257e+07	1.03057e+07	2.09384e+07	1.70816e+07	2.36762e+07	8.96362e+06	7.31151e+06	1.2312e+07	1.40123e+07	1.1165e+07	7.73005e+06	7.75915e+06	7.63585e+06	1.43255e+07	8.56892e+06	1.41663e+07	6.79511e+06	10523743	6.52118e+06	1.14865e+07	5.9785e+06	1.27861e+07	0	1.53445e+07	3.27182e+06	5.34645e+06	3.44089e+06	6.51546e+06	4.11335e+06	8.52353e+06	3.54714e+06	6.5545e+06	8.79719e+06	7.90383e+06	8.89185e+06	7.3893e+06	8.34733e+06	1.03663e+07	1.26477e+07	2.70163e+06	6.08211e+06	8.57572e+06	4.0417e+06	1.02696e+07	3.21766e+06	3.30774e+06	3.98569e+06	1.40818e+07	5.07128e+06	8.24018e+06	1.10305e+07	6.50189e+06	9.71886e+06	1.20534e+07	0	8.00247e+06	8.28985e+06	7.64629e+06	7.24597e+06	2.98439e+07	6.33181e+06	1.85798e+07	3.57809e+07	4.02431e+07	3.32195e+07	2.37766e+07	7.51271e+06	2.62901e+07	2.86534e+07	5.27991e+06	5.34382e+06	1.94922e+07	1.96559e+07	8.89746e+06	4.1532e+06	2.70022e+07	1.4297e+07	1.69283e+07	2.55025e+07	3.07382e+07	9.52384e+06	3.56586e+07	1.8655e+07	2.6198e+07	2.04269e+07	0	0	1.6353e+07
Q5T200	Zinc finger CCCH domain-containing protein 13	ZC3H13	ZC3H13	SPERPTGDLR	S77	1xPhospho [S1]	8.62287e+07	9.52276e+07	7.32801e+07	1.2631e+08	1.10562e+08	7.18137e+07	1.01347e+08	8.98836e+07	5.25947e+07	8.33128e+07	8.31188e+07	6.65215e+07	121617691	8.99294e+07	8.93582e+07	9.67455e+07	8.86588e+07	1.158e+08	6.95149e+07	1.33695e+08	1.30692e+08	1.67045e+08	1.03811e+08	1.16193e+08	1.17918e+08	9.46074e+07	1.05165e+08	2.31018e+08	1.02104e+08	7.35161e+07	1.10258e+08	1.26749e+08	1.17926e+08	4.15054e+07	1.09508e+08	6.22687e+07	1.27143e+08	1.24438e+08	7.11997e+07	5.56731e+07	7.61305e+07	9.34734e+07	9.91053e+07	9.70374e+07	5.85983e+07	7.05565e+07	5.49801e+07	6.76701e+07	5.58557e+07	9.26427e+07	8.32235e+07	4.64157e+07	5.98943e+07	7.08735e+07	6.86269e+07	4.3642e+07	5.2407e+07	4.05249e+07	4.77494e+07	4.98976e+07	3.81514e+07	7.82371e+07	4.20437e+07	0	6.15094e+07	4.53817e+07	6.90959e+07	1.11497e+08	5.14992e+07	4.46326e+07	4.5105e+07	8.04735e+07	7.40902e+07	5.29786e+07	5.98051e+07	6.33385e+07	4.30877e+07	6.90189e+07	6.1895e+07	3.13239e+07	3.71389e+07	8.82199e+07	6.69908e+07	2.67934e+08	8.52087e+07	6.1032e+07	7.15323e+07	5.65684e+07	2.45924e+07	5.95923e+07	8.78465e+07	6.04498e+07	1.33897e+08	1.18419e+08	1.36929e+08	1.89528e+08	1.46434e+08	1.35348e+08	1.29137e+08	100537905	6.20847e+07	1.15344e+08	8.71893e+07	8.68826e+07	3.99816e+07	5.12226e+07	1.16556e+08	7.64394e+07	1.10016e+08	1.00208e+08	3.22293e+07	4.72844e+07	7.31912e+07	1.22678e+08	8.41563e+07	1.04858e+08	1.1258e+08	7.79306e+07	1.06456e+08	5.35104e+07	7.76012e+07	7.42418e+07
Q5T200	Zinc finger CCCH domain-containing protein 13	ZC3H13	ZC3H13	EVSPEVVR	S198	1xPhospho [S3]	9.27436e+07	1.70712e+08	1.47041e+08	1.88986e+08	110137972	8.22436e+07	100332085	101834662	7.72937e+07	1.15515e+08	9.21083e+07	4.96813e+07	9.48468e+07	5.82025e+07	131430796	1.1741e+08	8.93372e+07	1.0047e+08	7.90196e+07	1.33366e+08	1.07801e+08	1.76654e+08	112247269	9.99612e+07	9.98807e+07	1.01442e+08	1.0093e+08	2.25241e+08	9.14557e+07	6.96037e+07	1.28555e+08	1.38725e+08	1.18064e+08	1.34009e+08	1.04665e+08	5.47239e+07	138731418	8.55678e+07	9.22391e+07	7.90826e+07	7.10586e+07	1.37416e+08	1.24978e+08	1.42945e+08	6.97219e+07	5.54585e+07	6.78428e+07	5.20185e+07	7.02246e+07	6.61352e+07	1.01759e+08	5.94731e+07	5.36827e+07	9.29945e+07	8.21735e+07	6.22086e+07	5.13671e+07	5.41948e+07	5.83952e+07	5.85383e+07	5.28169e+07	114591524	5.22406e+07	2.99377e+08	8.51835e+07	5.02799e+07	9.92782e+07	6.12526e+07	8.57781e+07	5.12709e+07	55472374	1.01766e+08	5.83793e+07	7.71598e+07	6.17743e+07	8.32727e+07	5.15753e+07	1.0245e+08	9.88434e+07	3.0235e+07	1.32971e+08	1.35063e+08	8.35486e+07	4.75953e+07	104614503	9.64728e+07	1.18414e+08	7.55072e+07	7.20087e+07	8.03319e+07	1.40457e+08	7.25745e+07	1.74272e+08	1.64362e+08	2.11838e+08	2.22602e+08	1.32281e+08	1.65581e+08	1.72143e+08	9.15371e+07	6.83607e+07	1.37501e+08	1.25544e+08	8.94916e+07	8.82629e+07	9.18512e+07	1.54327e+08	6.97674e+07	5.4545e+07	9.82448e+07	6.59527e+07	7.8531e+07	7.84547e+07	1.15184e+08	5.13351e+07	1.37065e+08	6.12735e+07	8.25897e+07	1.0595e+08	5.04867e+07	9.47922e+07	8.27433e+07
Q5T200	Zinc finger CCCH domain-containing protein 13	ZC3H13	ZC3H13	FVHGPSPR	S64	1xPhospho [S6]	3.98383e+06	4.48616e+06	3.48938e+06	5.23207e+06	5.04313e+06	4.38654e+06	4.46536e+06	4.99858e+06	2.7637e+06	0	6.33396e+06	3.83244e+06	9.34962e+06	3.87059e+06	2.6229e+06	2.96878e+06	7.88688e+06	5.13762e+06	0	1.06754e+07	7.75357e+06	3.73025e+06	5.60599e+06	1.13619e+07	5.21513e+06	9.50818e+06	9.37503e+06	2.78901e+07	6.93607e+06	2.91949e+06	4.00796e+06	9.68195e+06	0	8.2457e+06	7.31567e+06	7.48667e+06	1.28807e+07	7.096e+06	5.97188e+06	0	2.54729e+06	0	4.357e+06	0	731167	3.77383e+06	2.13171e+06	0	2.21063e+06	5.25735e+06	0	2.99429e+06	1.62417e+06	5220682	3.55449e+06	3.68898e+06	0	3.26655e+06	2.03651e+06	1.6687e+06	0	0	1.32405e+06	0	2.93604e+06	3.2673e+06	2.88651e+06	4.88445e+06	3.57655e+06	2.17136e+06	2.57882e+06	2.92285e+06	3.57277e+06	2.66733e+06	3.42577e+06	2.90397e+06	1.25875e+06	5.57277e+06	2.64111e+06	2.73991e+06	2.78298e+06	4.98316e+06	2.62526e+06	1.24765e+07	5.65833e+06	0	1.09467e+06	3.30356e+06	0	1.90674e+06	0	1.29033e+06	5.81876e+06	2.92298e+06	0	1.17166e+07	0	3.50555e+06	7.24941e+06	0	0	0	3.4175e+06	2.05767e+06	1.47873e+06	3.11227e+06	0	3.48107e+06	3.83023e+06	3.91699e+06	2.05553e+06	0	2.27322e+06	4.53481e+06	0	3.15206e+06	3.88627e+06	2.75881e+06	0	0	3.82485e+06	2.90942e+06
Q5T200	Zinc finger CCCH domain-containing protein 13	ZC3H13	ZC3H13	RPSVFER	S25	1xPhospho [S3]	7.74053e+06	5.45308e+06	487565	6.87541e+06	6.11229e+06	1.5767e+06	6.50998e+06	1.13326e+07	4.75986e+06	1.28453e+07	8.79804e+06	1.23012e+07	0	1.56335e+07	2.70843e+06	5.21427e+06	1.0847e+07	5.16934e+06	5.18177e+06	2.34489e+06	6.94107e+06	0	1.30342e+06	1.25368e+06	3.89876e+06	0	2.91729e+06	1.71143e+07	4.07076e+06	7.20882e+06	0	0	1.69487e+07	7.61111e+06	0	8.95028e+06	1.04174e+07	2.51501e+06	1.29272e+06	0	3.69134e+06	5.24537e+06	5.36199e+06	4.53658e+06	1.66029e+06	1.39668e+07	5.60843e+06	5.57622e+06	6.06825e+06	1.01556e+07	1.60244e+07	1.17597e+07	9.06052e+06	1.21399e+07	8.75605e+06	1.41513e+07	1.3216e+07	8.38209e+06	1.1101e+07	1.15844e+07	7.35643e+06	7.32001e+06	1.27382e+07	0	6.1309e+06	7.72266e+06	1.48777e+07	1.82851e+07	7.70145e+06	7.0304e+06	10931782	9.02363e+06	2.22697e+07	1.02573e+07	1.98185e+07	1.29752e+07	6.70819e+06	7.25255e+06	1.50117e+07	8.51716e+06	1.18428e+07	6.1923e+06	1.40968e+07	2.90179e+07	2.34275e+07	881901	4.50278e+06	4.79939e+06	4.58032e+06	2.73051e+06	4.12269e+06	1.64829e+06	6.2158e+06	4.77907e+06	0	1.91972e+06	8.67729e+06	4.16071e+06	5.82949e+06	5.66388e+06	3.58187e+06	0	1.01038e+07	9.83814e+06	7.0065e+06	6.0325e+06	1.66536e+07	6.8194e+06	9.12419e+06	1.21419e+07	3.47916e+06	8.69682e+06	9.88125e+06	9.58797e+06	1.42774e+07	9.5395e+06	1.34892e+07	1.11841e+07	4.55348e+06	8.32086e+06	0	4.50308e+06
Q5T200	Zinc finger CCCH domain-containing protein 13	ZC3H13	ZC3H13	LISDSVERDR	S1366	1xPhospho [S5]	2.60275e+07	4.6142e+06	1.10515e+07	1.06437e+07	1.4112e+07	6.1192e+06	1.88764e+07	3.00495e+07	6.05286e+06	1.09154e+07	2.45706e+07	1.71166e+07	1.55642e+07	1.59696e+07	7.27693e+06	9.76827e+06	2.67633e+07	1.33419e+07	5.97847e+06	1.65797e+07	1.6914e+07	3.52905e+06	1.22934e+07	1.32351e+07	2.31221e+07	1.20169e+07	2.22973e+07	2.6819e+07	2.09526e+07	1.15321e+07	1.0874e+07	1.18723e+07	0	7.40758e+06	1.49905e+07	1.22346e+07	4.68152e+07	1.84719e+07	2.8585e+07	2.51338e+07	2.04245e+07	1.52247e+07	2.51722e+07	1.31958e+07	1.06607e+07	2.41829e+07	1.13398e+07	2.13893e+07	1.54662e+07	3.53899e+07	2.0657e+07	5.07654e+07	1.78892e+07	2.75947e+07	1.35281e+07	2.71161e+07	2.02492e+07	2.5716e+07	2.18609e+07	1.30165e+07	1.81801e+07	1.38006e+07	1.31577e+07	0	1.63674e+07	3.49076e+07	1.03309e+07	4.04345e+07	2.4835e+07	2.13135e+07	23164858	3.06095e+07	1.28201e+07	3.44635e+07	2.89431e+07	7.57559e+07	1.22463e+07	2.02099e+07	9.25922e+06	1.88625e+07	2.06053e+07	2.00085e+07	2.34435e+07	6.57254e+07	5.44234e+07	1.00814e+07	2.58904e+07	2.36909e+07	3.57329e+07	1.9848e+07	1.3321e+07	8.80228e+06	1.79626e+07	3.05086e+07	1.51671e+07	9.35887e+06	2.02321e+07	3.15219e+07	4.23972e+07	2.15177e+07	7.30864e+06	0	9.17832e+06	9.92864e+06	1.02074e+07	1.35193e+07	9.34087e+06	4.66623e+06	1.01168e+07	1.40978e+07	0	9.12397e+06	5.91564e+06	1.75913e+07	5.5241e+06	1.26753e+07	7.60003e+06	1.11691e+07	6.88784e+06	1.6208e+07	162932	1.00025e+07
Q5T200	Zinc finger CCCH domain-containing protein 13	ZC3H13	ZC3H13	MDKDLGSVQGFEETNK	S1423	1xPhospho [S7]; 1xOxidation [M1]	1.57402e+06	0	0	0	0	0	0	0	0	0	0	0	0	0	0	0	0	0	0	0	0	0	0	0	826803	1.11211e+06	0	0	0	0	0	1.06558e+06	0	0	0	921297	0	0	0	0	0	2.35104e+06	1.48472e+06	0	899043	0	1.38601e+07	0	0	0	0	0	769377	0	624437	0	0	1.57374e+06	846824	0	0	0	0	0	0	0	0	0	1.075e+06	962211	1.26443e+06	2.16707e+06	0	1.20911e+06	0	0	947358	0	0	0	0	0	0	0	1.7972e+06	0	1.12253e+06	0	2.33418e+06	1.48453e+06	2.43151e+06	1.49967e+06	0	0	0	0	0	0	0	0	0	0	0	0	0	0	0	0	0	0	0	0	0	2.02779e+06	0	0	0	0	2.44573e+06	0	0	0
A2A288	Probable ribonuclease ZC3H12D	ZC3H12D	ZC3H12D;FLJ00361	DLHGDLLSPR	S428	1xPhospho [S8]	1.92493e+06	0	0	0	0	0	0	0	0	0	3.06869e+06	0	1.06616e+06	0	0	0	0	0	0	2.43088e+06	0	0	1.28096e+06	0	0	803743	0	831050	1.14719e+06	0	1.2847e+06	2.53244e+06	0	0	935810	1.69326e+06	4.11319e+06	1.03101e+06	1.72563e+06	2.87786e+06	1.61827e+06	2.4094e+06	1.92751e+06	3.41889e+06	0	1.19404e+06	1.45327e+06	1.86916e+06	948392	2.09225e+06	0	2.41667e+06	1.83215e+06	0	876616	1.65133e+06	0	0	1.96868e+06	0	0	1.26551e+06	1.04269e+06	0	0	0	2.06402e+06	2.26515e+06	0	2.21054e+06	2.86674e+06	0	1.13677e+06	1.42321e+06	1.29279e+06	1.19105e+06	0	1.26423e+06	0	0	875417	1.58395e+06	0	0	0	2.44023e+06	2.93826e+06	1.65692e+06	1.64082e+06	1.68591e+06	0	0	0	1.76651e+06	0	0	1.38261e+06	0	2.67405e+06	0	0	0	0	0	0	0	0	0	0	0	0	0	0	0	0	0	0	0	0	0	2.13746e+06	0
E9PP00	Probable ribonuclease ZC3H12C	ZC3H12C	ZC3H12C	RFSLDTDYR	S581	1xPhospho [S3]	9.30312e+06	6.37208e+06	5.47988e+06	4.67618e+06	6.9626e+06	3.8024e+06	7.04322e+06	5.86913e+06	8.02625e+06	1.02926e+07	8.27912e+06	8.24053e+06	4.61328e+06	0	9.25135e+06	6.33974e+06	8.91579e+06	7.04419e+06	8.78984e+06	3.2305e+06	6.58982e+06	3.05593e+06	5.73558e+06	4.64086e+06	6.17287e+06	4.14646e+06	7.82999e+06	3.26701e+06	5.01795e+06	8.09566e+06	6.58698e+06	6.19408e+06	0	3.73532e+06	4.5651e+06	953329	6.3463e+06	5.46468e+06	7.33884e+06	9.60834e+06	5.00702e+06	1.25912e+07	8.10643e+06	8.18457e+06	8.95809e+06	9.27949e+06	11140453	1.08487e+07	8.70844e+06	5.89213e+06	1.79193e+07	1.02255e+07	1.9734e+07	1.24974e+07	1.00494e+07	1.60403e+07	5.72404e+06	6.13529e+06	1.02547e+07	1.37284e+07	1.12891e+07	1.9504e+07	1.38703e+07	0	5.41359e+06	1.02833e+07	1.20083e+07	1.41367e+07	9.50578e+06	1.58797e+07	7499150	9.80439e+06	1.10778e+07	7.88145e+06	1.20201e+07	1.73586e+07	1.11496e+07	1.07083e+07	1.19055e+07	1.25254e+07	1.69078e+07	8.03877e+06	1.62494e+07	0	1.0434e+07	5.14575e+06	1.10432e+07	6.95854e+06	1.42551e+07	9.36503e+06	6.44138e+06	9.16555e+06	0	8.08986e+06	7.68552e+06	3.97518e+06	9.40784e+06	8.78452e+06	1.4374e+07	6.88547e+06	7.24296e+06	6.76522e+06	1.50992e+07	8.34286e+06	1.04064e+07	1.58413e+07	8.17582e+06	8.10832e+06	3.08028e+06	8.60656e+06	9.55339e+06	1.06035e+07	1.1961e+07	1.03611e+07	0	0	0	1.1907e+07	0	1.1979e+07	2.45335e+07	1.04934e+07
E9PP00	Probable ribonuclease ZC3H12C	ZC3H12C	ZC3H12C	SPCLEPHILK	S92	1xCarbamidomethyl [C3]; 1xPhospho [S1]	0	0	0	0	0	742737	725988	603133	959661	0	1.09465e+06	0	0	0	777053	0	0	0	549243	0	0	0	531156	0	0	0	610896	840623	654978	0	0	381495	0	0	0	444657	0	0	0	0	0	0	0	0	941029	0	1.10595e+06	0	1.19241e+06	0	0	0	909584	0	1.02772e+06	1.50766e+06	0	1.23389e+06	691916	1.82517e+06	1.48966e+06	0	1.53345e+06	0	0	1.39468e+06	828711	0	1.07845e+06	1.21803e+06	734197	0	1.25405e+06	714392	990779	0	1.7412e+06	2.81668e+06	0	0	0	0	0	0	0	648629	792272	858970	0	1.80276e+06	0	1.38774e+06	0	0	0	0	0	0	0	0	1.34058e+06	0	741665	579280	0	0	0	1.56199e+06	0	0	0	0	1.35086e+06	0	0	0	0	745951	0	1.61081e+06	0	0
Q5D1E8	Endoribonuclease ZC3H12A	ZC3H12A	ZC3H12A	QTSPDPCPQLPLVPR	S99	1xCarbamidomethyl [C7]; 1xPhospho [S3]	130699	0	0	0	0	0	45857.9	0	0	0	0	0	0	0	0	0	0	0	0	0	0	133957	0	0	0	83856.4	66349.3	979269	0	0	0	80802.4	0	92946	0	0	0	0	0	0	0	0	0	0	0	0	38927.6	0	0	0	0	0	47918.9	0	0	0	0	0	0	0	0	0	0	0	0	0	55128.6	0	0	451070	0	0	46099	0	477510	0	0	0	0	0	0	0	0	0	0	0	47779	0	0	0	0	0	0	0	0	0	0	0	0	0	0	0	102010	0	0	0	0	0	0	0	0	0	0	0	0	0	0	0	0	0	0	0
Q5D1E8	Endoribonuclease ZC3H12A	ZC3H12A	ZC3H12A	EYWSEPYPLPPPTSVLQEPPVQSPGAGR	Y514	1xPhospho [Y2]	0	0	595390	0	100214	164746	0	0	0	0	87559.9	0	0	0	0	163539	175647	0	0	0	0	0	0	0	0	56628.6	0	36080.8	0	241289	0	0	0	0	0	0	0	0	0	0	0	0	0	0	0	0	0	0	102816	0	0	0	0	0	0	0	0	106619	0	0	0	0	171442	0	0	0	0	0	0	0	75626.3	0	50539.6	0	44369	0	0	0	0	0	0	0	0	0	0	0	54755.3	0	0	0	0	52570.2	0	0	0	0	0	0	0	0	388696	0	0	0	0	0	0	501906	0	446326	0	0	0	0	0	0	0	0	0	0	0	170536
Q5D1E8	Endoribonuclease ZC3H12A	ZC3H12A	ZC3H12A	RPSPSSQSSSLLTESEQCSLDGK	S359	1xCarbamidomethyl [C18]; 1xPhospho [S3]	0	0	1.29015e+06	0	0	0	844629	0	0	0	0	0	0	0	0	0	0	0	0	0	0	0	0	0	0	0	0	909241	0	1.06275e+06	0	0	0	0	0	1.81208e+06	0	1.13339e+06	1.46662e+06	0	0	0	0	0	0	0	1.42124e+06	0	0	0	0	0	0	0	0	0	0	2.03668e+06	609630	0	0	0	0	0	0	0	0	0	0	0	797685	0	0	907013	0	0	0	0	0	0	1.25687e+06	0	0	0	0	0	478690	0	0	0	0	0	0	0	0	0	0	0	0	0	0	0	0	0	0	0	0	0	0	0	0	0	0	0	0	0	0	0	0	0	0	0
Q96GY0	Zinc finger C2HC domain-containing protein 1A	ZC2HC1A	ZC2HC1A	GIEGHSPGNLPK	S292	1xPhospho [S6]	3.3099e+07	1.54913e+07	8.08109e+06	2.28341e+07	1.85131e+07	2.56227e+07	2.35063e+07	25985411	3.04328e+07	3.80852e+07	3.02993e+07	6.06013e+07	2.17141e+07	5.92274e+07	2.85827e+07	1.99245e+07	3.8623e+07	2.63307e+07	5.60834e+07	3.2112e+07	2.37897e+07	1.8933e+07	2.59372e+07	5.19472e+07	3.71994e+07	2.71277e+07	3.62212e+07	2.0654e+07	3.31661e+07	2.99011e+07	2.83935e+07	2.57899e+07	1.92278e+07	1.54715e+07	3.36499e+07	3.10821e+07	1.09172e+07	2.49136e+07	1.14896e+07	2.56846e+07	3.54075e+07	1.56009e+07	45099550	1.41994e+07	2.23231e+07	3.08292e+07	3.62687e+07	6.66109e+07	4.02477e+07	30093133	3.60949e+07	3.80096e+07	2.21753e+07	3.045e+07	4.4798e+07	2.66934e+07	4.57385e+07	1.55824e+07	3.14287e+07	7.68524e+07	4.3176e+07	1.43597e+07	5.05323e+07	0	3.49303e+07	2.68144e+07	2.64294e+07	2.66354e+07	4.18113e+07	2.2245e+07	2.06704e+07	4.83381e+07	3.61242e+07	5.1391e+07	3.85779e+07	1.91321e+07	4.71221e+07	4.19534e+07	3.03667e+07	2.43343e+07	2.53058e+07	4.8356e+07	4.12719e+07	4.36034e+07	4.0489e+07	1.30897e+07	21734124	6.81619e+07	2.62468e+07	3.81603e+07	2.28198e+07	3.63701e+07	5.45122e+07	4.78572e+07	1.73533e+07	1.94165e+07	1.61755e+07	2.08114e+07	2.33182e+07	2.6693e+07	1.50295e+07	2.82568e+07	9.8252e+06	2.49747e+07	2.73897e+07	2.06349e+07	2.85279e+07	4.8362e+07	1.05134e+08	4.10656e+07	2.70549e+07	4.07233e+07	2.63985e+07	2.76742e+07	3.78293e+07	4.85412e+07	3.71227e+07	4.05907e+07	4.25992e+07	3.3053e+07	2.63465e+07	2.64794e+07
Q96BR9	Zinc finger and BTB domain-containing protein 8A	ZBTB8A	ZBTB8A	SHLSPEQGTGIISGK	S167	1xPhospho [S4]	0	0	1.01046e+06	1.7814e+06	0	1.93401e+06	1.04864e+06	1.78301e+06	0	0	773696	0	1.62026e+06	0	1.04711e+06	0	0	0	0	2.61595e+06	947355	3.79704e+06	1.64503e+06	1.94089e+06	0	1.30682e+06	1.16915e+06	2.98236e+06	775094	4.70769e+06	0	0	0	0	0	0	972030	0	1.25152e+06	1.07431e+06	0	0	1.99642e+06	0	0	0	2.82433e+06	0	0	0	0	0	727925	0	1.41842e+06	0	1.12508e+06	973088	0	1.23769e+06	0	0	1.35767e+06	0	0	0	1.07955e+06	0	2.2683e+06	0	1.92779e+06	0	0	954337	0	0	1.05621e+06	0	0	0	2.15836e+06	0	0	0	0	0	0	1.67248e+06	0	1.32994e+06	0	1.11755e+06	0	0	0	0	0	0	0	0	0	0	0	0	0	0	3.9349e+06	2.46912e+06	0	0	3.04355e+06	1.84032e+06	1.85044e+06	0	0	0	0	997409	0	0	0	0
Q96BR9	Zinc finger and BTB domain-containing protein 8A	ZBTB8A	ZBTB8A	SSFYSGGWQEGSSSPR	S161	1xPhospho [S14]	0	0	1.59599e+06	1.27526e+06	2.02068e+06	0	1.94097e+06	2.37305e+06	0	0	1.26914e+06	0	0	0	1.74848e+06	0	1.17427e+06	0	0	4.40413e+06	3.34586e+06	0	2.37001e+06	5.27671e+06	0	2.80866e+06	0	4.08958e+06	1.74103e+06	0	1.92935e+06	1.84839e+06	0	2.80408e+06	2.32351e+06	1.69928e+06	2.1549e+06	0	0	0	0	0	1.91999e+06	0	0	0	1.26813e+06	0	1.05839e+06	0	0	0	1.28815e+06	0	1.49334e+06	1.62177e+06	0	0	0	0	0	0	1.51643e+06	0	0	0	0	0	2.82102e+06	1.42653e+06	1.14432e+06	2.19099e+06	1.08544e+06	1.43167e+06	0	0	0	0	0	0	1.30101e+06	0	0	0	0	0	0	2.53085e+06	0	0	0	2.19811e+06	0	0	0	0	0	0	0	0	0	0	0	0	0	0	0	0	0	0	2.17705e+06	0	2.52607e+06	0	0	0	0	0	0	0	0	0
O95365	Zinc finger and BTB domain-containing protein 7A	ZBTB7A	ZBTB7A	HFKDEDEDEDVASPDGLGR	S549	1xPhospho [S13]	4.36073e+07	3.49007e+07	4.00175e+07	3.12021e+07	2.23171e+07	0	4.2466e+07	2.84949e+07	0	1.4763e+07	4.24469e+07	8.62561e+06	2.11919e+07	0	4.06516e+06	8.02048e+06	1.61336e+07	0	1.25288e+07	5.27633e+07	7.92545e+06	0	2.37485e+07	1.34058e+07	2.86949e+07	5.19539e+07	2.27539e+07	3.06097e+07	2.85973e+07	1.65631e+07	5.81277e+07	3.70144e+07	0	1.62968e+07	3.33083e+07	1.92362e+07	5.95668e+07	3.74271e+07	3.4129e+07	3.32066e+07	4.94507e+06	4.90379e+07	3.04998e+07	5.29821e+07	1.49969e+07	6.39002e+07	2.68179e+07	1.59476e+07	4.73795e+07	3.6351e+07	3.79077e+07	4.19225e+07	3.80365e+07	3.16918e+07	5.66198e+07	5.11362e+07	0	3.73286e+07	3.36463e+07	1.38121e+07	1.7342e+07	5.62154e+07	5.18109e+06	1.2842e+08	2.93251e+07	1.85191e+07	1.22373e+07	5.5027e+07	4.25273e+07	1.93659e+07	6.41632e+07	3.66422e+07	3.60568e+07	5.98905e+06	2.46519e+07	6.36828e+07	4.44657e+06	1.4436e+07	1.13599e+07	2.18911e+07	6.60103e+07	5.4108e+07	3.21517e+07	0	3.7994e+07	4.11699e+07	4.61847e+07	3.02364e+07	2.91619e+07	4.75405e+07	1.38477e+07	2.16422e+07	6.04726e+07	4.52117e+07	5.85243e+07	4.30126e+07	6.2902e+07	5.94473e+07	5.8841e+07	2.50295e+07	5.37745e+07	5.13232e+07	3.10091e+07	8.39286e+06	2.54486e+07	3.9743e+07	1.22275e+07	0	0	0	4.83593e+06	6.04181e+06	1.48721e+06	0	0	2.36361e+07	0	7.36848e+06	0	3.52455e+07	4.311e+07	2.99096e+06
O95365	Zinc finger and BTB domain-containing protein 7A	ZBTB7A	ZBTB7A	GGAPDPSPGATATPGAPAQPSSPDAR	S511	2xPhospho [S7; S21]	0	0	0	0	716629	0	0	0	0	0	0	0	0	0	0	0	0	2.25194e+06	0	1.63007e+06	0	0	0	967835	0	0	0	0	0	0	1.49254e+06	0	0	0	0	1.96091e+06	4.19007e+06	0	0	0	0	0	1.22261e+06	0	0	0	0	0	0	0	0	0	0	0	0	0	0	0	0	0	0	0	0	0	0	0	0	0	0	0	852682	1.72325e+06	0	677617	0	0	0	0	0	0	0	0	0	0	0	0	0	1.39078e+06	0	0	0	0	0	0	0	0	0	0	0	0	0	0	0	0	0	624992	0	0	0	0	0	0	0	0	2.49317e+06	0	0	0	0	0	0	0
O95365	Zinc finger and BTB domain-containing protein 7A	ZBTB7A	ZBTB7A	GGAPDPSPGATATPGAPAQPSSPDAR	S525	2xPhospho [S7; S21]	0	0	0	0	716629	0	0	0	0	0	0	0	0	0	0	0	0	2.25194e+06	0	1.63007e+06	0	0	0	967835	0	0	0	0	0	0	1.49254e+06	0	0	0	0	1.96091e+06	4.19007e+06	0	0	0	0	0	1.22261e+06	0	0	0	0	0	0	0	0	0	0	0	0	0	0	0	0	0	0	0	0	0	0	0	0	0	0	0	852682	1.72325e+06	0	677617	0	0	0	0	0	0	0	0	0	0	0	0	0	1.39078e+06	0	0	0	0	0	0	0	0	0	0	0	0	0	0	0	0	0	624992	0	0	0	0	0	0	0	0	2.49317e+06	0	0	0	0	0	0	0
O15062	Zinc finger and BTB domain-containing protein 5	ZBTB5	ZBTB5	ATQVETSFDQEAAPEK	S298	1xPhospho [S7]	3.94027e+06	1.7252e+06	5.49881e+06	958646	4.34414e+06	5.59309e+06	2.0844e+06	4.22216e+06	0	0	2.05072e+06	3.37671e+06	4.15936e+06	0	2.70236e+06	0	2.74559e+06	0	0	1.97412e+06	0	0	1.84839e+06	0	947165	955207	800045	3.27835e+06	0	0	0	1.05955e+06	0	0	1.79238e+06	0	0	1.43918e+06	885370	3.37691e+06	0	6.77782e+06	9.40104e+06	0	8.47974e+06	0	3.29274e+06	0	2.22696e+06	0	0	3.23491e+06	6.77563e+06	0	6.24123e+06	3.97211e+06	0	994061	2.6287e+06	3.42365e+06	2.69496e+06	3.60145e+06	6.1919e+06	0	0	0	3.74808e+06	0	1.38042e+06	7.10653e+06	3.55436e+06	0	4.98018e+06	1.57485e+06	5.75967e+06	2.5976e+06	2.67226e+06	839347	3.19497e+06	2.7082e+06	2.12959e+06	1.45181e+07	0	0	0	1.6709e+06	3.99275e+06	3.0507e+06	3.8977e+06	0	0	0	0	0	0	0	0	0	4.03887e+06	0	0	0	2.77779e+06	1.30224e+06	3.299e+06	3.32097e+06	0	2.00059e+06	0	0	5.10053e+06	3.19299e+06	2.56313e+06	2.65776e+06	0	0	0	2.42885e+06	0	0	7.43596e+06	0
O15062	Zinc finger and BTB domain-containing protein 5	ZBTB5	ZBTB5	IDLSPESSDR	S371	1xPhospho [S4]	2.27404e+06	3.68324e+06	4.7176e+06	2.63989e+06	3.25399e+06	2.30191e+06	3.18818e+06	2.87162e+06	1.68101e+06	4.59898e+06	4.36256e+06	1.20705e+06	3.86211e+06	0	0	3.64614e+06	3.44145e+06	4.59895e+06	0	5.41712e+06	2.82487e+06	1.5322e+06	4.11308e+06	3.64152e+06	3.29065e+06	4.18739e+06	2.42496e+06	1.31195e+07	4.17484e+06	5.08729e+06	4.41036e+06	3.66591e+06	0	5.73304e+06	3.17464e+06	2.02748e+06	2.65567e+06	3.31433e+06	2.01541e+06	3.51489e+06	4.23335e+06	7.08517e+06	3.69433e+06	7.01813e+06	5.05397e+06	3.87593e+06	3.01962e+06	3.67967e+06	2.93019e+06	3.90219e+06	4.56028e+06	2.6936e+06	3.53072e+06	2.1401e+06	3.08603e+06	3.00258e+06	1.2993e+06	1.75737e+06	2.40049e+06	2.25685e+06	2.14698e+06	3.69042e+06	1.9178e+06	0	4.26644e+06	3.30242e+06	2.91761e+06	3.50952e+06	3.80425e+06	3.36559e+06	3.78315e+06	2.83486e+06	3.8407e+06	2.51163e+06	2.33267e+06	2.38189e+06	1.38388e+06	5.13358e+06	1.91342e+06	1.9596e+06	3.52285e+06	4.55686e+06	3.34895e+06	0	3.64841e+06	3.8647e+06	5.278e+06	4.57542e+06	4.50963e+06	5.4523e+06	4.68938e+06	2.73029e+06	0	3.6303e+06	3.44285e+06	2.62876e+06	3.45985e+06	3.16655e+06	3.24498e+06	0	6.0471e+06	0	2.46941e+06	0	0	1.78693e+06	0	0	0	1.16754e+06	1.93016e+06	0	767454	0	0	2.59205e+06	0	0	2.03696e+06	0	3.09459e+06	6.02732e+06
O15062	Zinc finger and BTB domain-containing protein 5	ZBTB5	ZBTB5	TLPMSPPSER	S127	1xPhospho [S5]	634977	1.45505e+06	370539	0	618736	675926	790567	1.1397e+06	0	0	665195	0	0	0	1.38993e+06	0	0	0	0	820198	639822	0	734056	767593	680980	1.11371e+06	546072	5.07035e+06	681060	1.43439e+06	819669	0	0	1.05396e+06	0	507148	540795	0	754394	1.78483e+06	1.73079e+06	0	1.55606e+06	0	2.65586e+06	0	659632	1.61971e+06	1.7749e+06	0	0	1.40219e+06	919004	1.01702e+06	746499	0	0	0	573257	625722	711787	0	716209	0	1.02829e+06	0	1.16488e+06	0	1.16293e+06	1.32153e+06	1.75935e+06	0	1.29167e+06	621272	908376	0	561134	1.84399e+06	0	0	695532	0	0	0	0	763901	1.16129e+06	1.088e+06	1.60482e+06	1.30833e+06	0	1.12552e+06	0	0	0	0	0	0	0	0	0	0	0	0	0	473964	0	0	0	0	690151	0	0	0	0	0	0	0	0	0	1.37101e+06	0
Q9UFB7	Zinc finger and BTB domain-containing protein 47	ZBTB47	ZBTB47	LEGGEELEEELGGSGTYSR	S223	1xPhospho [S14]	0	0	0	880390	0	0	0	0	0	0	0	0	0	389974	0	126303	199894	2.10132e+06	0	0	0	0	0	0	0	1.15576e+06	0	681370	0	491153	1.7238e+06	0	0	1.10933e+06	1.58246e+06	1.4573e+06	804253	0	0	0	0	0	0	0	0	0	0	0	0	0	0	0	0	0	0	0	0	1.76637e+06	0	1.58512e+06	0	0	0	0	0	0	0	0	0	668312	1.10197e+06	0	825485	0	0	0	0	0	0	0	0	0	0	0	0	0	0	0	0	0	0	1.68865e+06	0	0	0	0	0	0	0	0	0	0	0	0	0	0	0	305403	0	0	1.22013e+06	0	0	0	0	0	0	0	0	0	0	4.14788e+06
Q9UFB7	Zinc finger and BTB domain-containing protein 47	ZBTB47	ZBTB47	RRGTPEPEEAGR	T390	1xPhospho [T4]	0	0	0	0	0	0	0	0	0	0	0	0	0	0	0	0	0	0	0	0	0	0	0	0	0	0	0	0	0	0	0	0	0	0	0	0	0	846346	0	0	0	0	0	0	0	0	0	0	0	0	0	0	0	0	0	0	0	0	0	0	0	0	0	0	0	0	0	0	0	0	0	0	0	0	0	0	0	0	0	0	0	0	0	0	0	0	0	0	0	0	0	0	0	0	0	0	0	0	0	0	0	0	0	0	0	0	0	106551	0	0	0	0	0	0	0	0	0	0	0	0	0	0
Q9UFB7	Zinc finger and BTB domain-containing protein 47	ZBTB47	ZBTB47	RGTPEPEEAGR	T390	1xPhospho [T3]	1.56816e+07	1.1383e+07	2.19793e+07	2.88232e+07	0	0	0	0	0	0	0	0	1.78638e+06	0	1.52626e+07	4.51016e+06	0	3.79644e+06	5.46517e+06	5.87195e+06	5.26685e+06	2.66187e+06	0	4.01689e+06	4.05314e+06	7.69802e+06	2.6291e+06	5.0172e+06	3.60108e+06	0	3.77397e+06	5.03064e+06	118160	1.00674e+07	3.73165e+06	0	8.55265e+06	3.72876e+06	0	7.2563e+06	0	9.11817e+06	5.78635e+06	9.80248e+06	9.26207e+06	0	3.92487e+06	0	2.29063e+06	0	0	3.71877e+06	0	0	4.78046e+06	3.98467e+06	2.82672e+06	4.35886e+06	2.8408e+06	3.73843e+06	5.9435e+06	4.46693e+06	3.14015e+06	0	0	0	6.61033e+06	0	0	3.29015e+06	2.18616e+06	1.99793e+06	3.87651e+06	4.31907e+06	3.54385e+06	0	2.27839e+06	7.40181e+06	6.76299e+06	0	0	4.18013e+06	7.3421e+06	0	0	6.28656e+06	2.7182e+07	2.62594e+06	0	0	9.81754e+06	4.38531e+06	0	0	9.95158e+06	0	6.56049e+06	0	0	1.34234e+07	0	6.0013e+06	9.99213e+06	0	3.99651e+06	3.53413e+06	3.24225e+06	0	0	0	0	0	0	0	0	0	0	4.61837e+06	0	0	0	3.75103e+06
A0A494BZW5	Zinc finger and BTB domain-containing protein 46	ZBTB46	ZBTB46	RTSPANSSGDSAIASCHDGGSSYGKEDQEPK	S176	1xCarbamidomethyl [C16]; 1xPhospho [S3]	0	0	0	0	1.81464e+06	2.60527e+06	0	3.31599e+06	2.08855e+06	0	0	0	0	0	0	0	0	0	1.94367e+06	0	0	0	0	0	0	0	0	1.21024e+06	0	0	1.8567e+06	0	0	0	0	0	0	0	0	0	0	0	0	0	2.22327e+06	0	0	0	0	0	0	0	0	0	0	0	0	0	0	0	0	0	0	0	0	0	0	0	0	0	0	0	4.70229e+06	0	0	0	1.68024e+06	0	0	0	0	0	0	0	0	5.3489e+06	0	1.60861e+06	0	0	0	2.86933e+06	0	0	0	0	0	0	0	0	0	0	0	0	0	0	0	0	0	2.02139e+06	2.15335e+06	0	0	0	0	0	0	0	0	0	0	0
Q8NCP5	Zinc finger and BTB domain-containing protein 44	ZBTB44	ZBTB44	SYIVMSPESPVK	S194	1xPhospho [S9]	0	2.17209e+06	1.04488e+06	1.29098e+06	2.50402e+06	2.50188e+06	2.28726e+06	2.37799e+06	1.9393e+06	0	1.60375e+06	0	3.6468e+06	0	3.43547e+06	0	1.19886e+06	1.39101e+06	0	2.09384e+06	2.67596e+06	1.841e+06	2.96804e+06	2.2891e+06	1.80562e+06	3.4794e+06	1.94509e+06	2.98382e+06	2.1654e+06	0	1.47109e+06	1.90539e+06	0	0	2.30518e+06	1.39922e+06	0	0	2.4207e+06	0	0	0	3.13966e+06	1.91258e+06	3.34235e+06	2.41431e+06	1.28984e+06	1.79596e+06	3.03063e+06	0	2.06304e+06	1.40923e+06	774020	3.58215e+06	1.03656e+06	1.21863e+06	1.74223e+06	0	1.82178e+06	1.25655e+06	985539	0	995825	0	0	0	1.63175e+06	0	2.07622e+06	1.88085e+06	816563	2.1935e+06	1.29508e+06	1.40869e+06	818572	0	0	3.1042e+06	0	0	1.21766e+06	0	0	0	0	3.13222e+06	2.88006e+06	4.32607e+06	2.55775e+06	3.30114e+06	0	3.10084e+06	0	0	0	0	0	0	0	0	0	0	1.97954e+06	1.9477e+06	2.23834e+06	3.11551e+06	0	0	0	0	0	0	1.42494e+06	0	0	0	0	1.72821e+06	0	0	2.21017e+06	2.31952e+06
Q8NCP5	Zinc finger and BTB domain-containing protein 44	ZBTB44	ZBTB44	SYIVMSPESPVK	S194	1xPhospho [S9]; 1xOxidation [M5]	0	1.41462e+06	2.59561e+06	3.06867e+06	2.67893e+06	2.77436e+06	2.9073e+06	2.4153e+06	3.87701e+06	3.46521e+06	2.88521e+06	0	5.75473e+06	0	1.60663e+06	4.29143e+06	1.89867e+06	1.96408e+06	2.5089e+06	1.53495e+06	0	1.36066e+06	2.106e+06	1.89451e+06	0	2.45808e+06	1.64231e+06	1.55405e+06	2.14175e+06	1.77844e+06	1.94107e+06	1.80575e+06	0	0	2.05297e+06	0	767532	1.54999e+06	2.10437e+06	0	0	2.6739e+06	3.1713e+06	3.09299e+06	4.18555e+06	5.83328e+06	6.09306e+06	0	6.34301e+06	0	3.59703e+06	0	0	3.4161e+06	4.16358e+06	0	4.3976e+06	4.25532e+06	6.27716e+06	3.95321e+06	0	3.30598e+06	0	0	0	0	2.3282e+06	2.20122e+06	0	0	0	0	4.20275e+06	5.37892e+06	4.00784e+06	0	4.17496e+06	3.09952e+06	6.10185e+06	3.10005e+06	4.91808e+06	3.86135e+06	4.08918e+06	0	2.5508e+06	5.24012e+06	3.20643e+06	0	5.52348e+06	4.30329e+06	2.27596e+06	3.27929e+06	0	0	2.74138e+06	3.39996e+06	1.8012e+06	0	3.27206e+06	3.41064e+06	0	0	1.97587e+06	0	1.2124e+06	1.13716e+06	2.30304e+06	4.87539e+06	0	3.44948e+06	3.34772e+06	0	1.95708e+06	2.9702e+06	0	0	0	0	0	3.29174e+06	3.86951e+06	2.53995e+06
Q1RMZ5	ZBTB40 protein	ZBTB40	ZBTB40	AAKEDSQPGEQNDQGETGSLPGQQEK	S591	1xPhospho [S6]	1.38575e+06	1.95157e+06	3.15398e+06	0	3.10846e+06	0	2.48024e+06	0	0	0	2.13432e+06	0	1.53915e+06	0	0	0	0	0	0	1.91445e+06	5.33273e+06	0	0	1.69234e+06	0	2.75324e+06	1.2382e+06	0	1.61444e+06	1.40791e+06	0	2.55567e+06	0	2.32276e+06	0	0	0	0	0	0	4.33017e+06	0	0	0	0	0	0	2.9972e+06	1.65577e+06	0	0	0	1.54987e+06	0	1.40099e+06	0	0	0	1.01772e+06	0	0	0	0	0	0	0	0	0	0	2.68497e+06	2272490	0	0	1.19478e+06	0	0	0	0	2.89879e+06	0	0	5.95738e+06	3.09265e+06	6.85639e+06	0	3.48804e+06	0	1.22098e+06	0	0	0	0	0	0	0	3.51075e+06	0	0	0	0	0	0	0	0	0	0	0	2.12939e+06	0	0	0	0	0	0	0	0	0	0	0	0	0	0
Q9P1Z0	Zinc finger and BTB domain-containing protein 4	ZBTB4	ZBTB4	GAGALPFLPGVFGYAVNPQAAPPAPPTPPPPTLPPPIPPKGEGER	T983	1xPhospho [T27]	0	0	0	0	0	0	0	0	0	0	0	0	0	0	0	0	0	0	159709	0	0	0	0	109109	76528.8	0	80120	0	0	0	0	0	0	0	0	98533.1	0	161803	94271.4	0	0	0	0	0	454594	0	0	0	0	0	0	0	0	0	76560.3	0	0	0	0	0	0	0	0	0	0	0	92473.5	0	0	49024.7	0	0	69212.3	87337.2	0	0	0	0	0	0	0	0	0	0	0	0	0	0	0	0	0	0	0	0	0	0	0	0	0	0	0	0	0	0	0	0	0	0	0	0	0	0	0	0	0	0	0	0	0	0	0	155717
Q8NAP3	Zinc finger and BTB domain-containing protein 38	ZBTB38	ZBTB38	TASLCLER	S200	1xCarbamidomethyl [C5]; 1xPhospho [S3]	0	2.35231e+06	6.7589e+06	1.38452e+06	1.51871e+06	2.64956e+06	2.07144e+06	2.64529e+06	0	0	3.81099e+06	2.94886e+06	1.59719e+06	3.94071e+06	1.88673e+06	0	3.08994e+06	1.0019e+06	1.32191e+06	1.3797e+06	345830	0	1.95697e+06	0	2.78935e+06	0	1.57063e+06	704174	0	1.40506e+06	409342	1.47225e+06	0	0	0	1.43623e+06	665914	0	1.91804e+06	1.48421e+06	7.06907e+06	6.50893e+06	2.45301e+06	5.35172e+06	1.0458e+07	4.86118e+06	2.41957e+06	3.29841e+06	3.12884e+06	2.70432e+06	5.40552e+06	1.84974e+06	3.33178e+06	5.09569e+06	2.60826e+06	2.48605e+06	4.65982e+06	2.80586e+06	2.17059e+06	4.56159e+06	5.01306e+06	4.95967e+06	4.43712e+06	1.32482e+07	0	1.46431e+06	5.47576e+06	5.66214e+06	3.98093e+06	3.55454e+06	3.7314e+06	1.92444e+06	5.25712e+06	2.76388e+06	3.70173e+06	2.19069e+06	3.41347e+06	2.38271e+06	6.19351e+06	4.52071e+06	4.53895e+06	1.15257e+07	3.47911e+06	0	5.39814e+06	4.98631e+06	4.36428e+06	1.81336e+06	4.24598e+06	4.2888e+06	6.19844e+06	4.2016e+06	3.29281e+06	0	0	0	2.71902e+06	0	0	3.40127e+06	2.36052e+06	0	2.25312e+06	1.79882e+06	1.9288e+06	1.89492e+06	3.55835e+06	3.42684e+06	0	2.41013e+06	1.83966e+06	0	1.81668e+06	1.76218e+06	3.51105e+06	4.47903e+06	4.01063e+06	3.73877e+06	0	2.25558e+06	2.42914e+06	1.38835e+06
Q86T24	Transcriptional regulator Kaiso	ZBTB33	ZBTB33	LPTPVNQATLSQTQGSEK	T251	1xPhospho [T3]	0	0	0	0	0	0	0	0	0	0	0	0	0	0	0	0	0	0	0	0	0	0	0	0	0	0	0	1.96243e+06	0	0	0	0	0	0	0	0	0	0	0	0	0	0	0	0	0	0	0	0	0	0	0	0	0	0	0	0	0	0	0	0	0	0	0	0	0	0	0	0	0	0	0	0	0	0	0	0	0	0	0	0	0	0	0	0	0	0	0	0	0	0	0	0	0	0	0	0	0	0	0	0	0	0	0	0	0	0	0	0	0	0	0	0	0	0	0	0	0	0	0	0	0	0
Q9ULJ3	Zinc finger and BTB domain-containing protein 21	ZBTB21	ZBTB21;DKFZp781N1974	EHAPLASPVENKEVYQCR	S714	1xCarbamidomethyl [C17]; 1xPhospho [S7]	0	0	0	2.19046e+06	2.42616e+06	2.02379e+06	2.0707e+06	0	0	5.64546e+06	3.43228e+06	0	0	0	6.59302e+06	0	0	0	0	2.30662e+06	1.33758e+06	0	1.88248e+06	0	2.29157e+06	2.54665e+06	2.27826e+06	1.44611e+06	1.65423e+06	3.93338e+06	0	0	0	2.17248e+06	0	0	646354	0	6.20877e+06	2.19474e+06	2.16764e+06	0	1.48596e+06	0	0	0	0	0	2.18598e+06	0	0	1.54377e+06	1.74378e+06	0	1.56723e+06	1.58101e+06	1.16818e+06	0	1.52424e+06	0	2.65918e+06	0	859983	0	0	0	2.21216e+06	0	1.73278e+06	1.0402e+06	1.98463e+06	0	2.99919e+06	1.56915e+06	1.06881e+06	0	1.27729e+06	2.60688e+06	1.3247e+06	0	0	0	0	0	3.52037e+06	1.67367e+06	2.45255e+06	2.21931e+06	2.46097e+06	1.97629e+06	2.03486e+06	2.37457e+06	0	0	0	0	0	0	0	0	0	0	2.17692e+06	0	3.35081e+06	0	0	0	0	2.72629e+06	0	0	1.98444e+06	0	0	0	0	0	0	0	0	0
Q9ULJ3	Zinc finger and BTB domain-containing protein 21	ZBTB21	ZBTB21;DKFZp781N1974	EHAPLASPVENK	S714	1xPhospho [S7]	9.593e+06	1.30925e+07	1.62366e+07	1.86415e+07	1.83132e+07	1.74242e+07	1.41817e+07	1.12176e+07	6.39111e+06	1.37858e+07	1.99313e+07	1.29205e+07	1.5575e+07	9.89405e+06	1.4572e+07	1.28342e+07	1.10227e+07	7.69666e+06	1.07619e+07	1.18718e+07	1.87355e+07	0	1.71756e+07	1.44316e+07	1.73717e+07	2.13945e+07	1.22781e+07	1.76789e+07	1.39086e+07	2.29393e+07	1.50062e+07	7.99922e+06	1.2211e+07	8.33298e+06	7.92002e+06	1.10282e+07	1.34099e+07	2.34886e+07	9.97358e+06	1.15885e+07	1.03746e+07	2.28888e+07	1.4231e+07	2.80399e+07	8.39816e+06	1.28064e+07	6.6673e+06	1.55308e+07	1.13709e+07	9.67423e+06	2.00756e+07	6.61965e+06	9.41685e+06	7.70665e+06	8.8345e+06	9.73326e+06	8.0159e+06	1.5907e+06	7.25069e+06	9.43905e+06	9.07582e+06	8.81577e+06	7.36139e+06	0	2.34751e+06	2.77585e+06	1.41237e+07	1.06839e+07	5.98761e+06	6.5677e+06	1.50214e+07	6.52573e+06	1.80433e+07	9.43459e+06	9.57074e+06	1.09738e+07	7.12994e+06	2.22214e+07	9.38112e+06	9.34874e+06	1.09348e+07	2.00946e+07	2.4917e+07	2.09634e+07	2.20922e+07	1.5841e+07	1.47269e+07	1.17945e+07	1.50945e+07	1.15947e+07	1.41776e+07	5.49702e+06	1.30573e+07	1.38659e+07	8.82586e+06	2.76687e+06	1.22723e+07	7.17807e+06	1.19573e+07	2.14766e+07	1.38886e+07	0	0	3.93541e+06	0	0	1.19829e+07	0	1.44489e+07	6.28936e+06	4.53452e+06	4.64033e+06	909977	9.25123e+06	7.36378e+06	1.45012e+07	1.01785e+07	7.81668e+06	1.2192e+07	1.19551e+07	0	1.59618e+06
Q9ULJ3	Zinc finger and BTB domain-containing protein 21	ZBTB21	ZBTB21;DKFZp781N1974	ESEVCPVPTNSPSPPPLPPPPPLPK	T979	1xCarbamidomethyl [C5]; 2xPhospho [T9; S13]	0	170801	473715	0	69552.3	0	62423.6	46548.6	0	0	0	0	0	0	131709	0	0	0	0	0	0	0	0	0	0	0	0	125580	0	0	0	0	0	215931	0	90456.3	0	0	0	0	0	0	95478.5	0	41728.7	0	0	92160	42438	0	0	0	29068.4	0	46508.8	0	0	0	0	258607	37348	0	93405	0	0	0	0	0	934728	1.37318e+06	87920.1	0	0	34191.4	56187.7	0	0	0	0	0	234264	0	0	0	0	0	28165.8	30434.9	0	0	0	0	0	0	0	0	0	0	0	848522	0	120625	0	0	52375.6	144354	203747	0	0	0	0	0	0	0	0	0	0	60773.9	0	0	0	0
Q9ULJ3	Zinc finger and BTB domain-containing protein 21	ZBTB21	ZBTB21;DKFZp781N1974	ESEVCPVPTNSPSPPPLPPPPPLPK	S983	1xCarbamidomethyl [C5]; 2xPhospho [T9; S13]	0	170801	473715	0	69552.3	0	62423.6	46548.6	0	0	0	0	0	0	131709	0	0	0	0	0	0	0	0	0	0	0	0	125580	0	0	0	0	0	215931	0	90456.3	0	0	0	0	0	0	95478.5	0	41728.7	0	0	92160	42438	0	0	0	29068.4	0	46508.8	0	0	0	0	258607	37348	0	93405	0	0	0	0	0	934728	1.37318e+06	87920.1	0	0	34191.4	56187.7	0	0	0	0	0	234264	0	0	0	0	0	28165.8	30434.9	0	0	0	0	0	0	0	0	0	0	0	848522	0	120625	0	0	52375.6	144354	203747	0	0	0	0	0	0	0	0	0	0	60773.9	0	0	0	0
Q9ULJ3	Zinc finger and BTB domain-containing protein 21	ZBTB21	ZBTB21;DKFZp781N1974	NPSPASSSHAVLDEK	S605	1xPhospho [S3]	6.8798e+06	1.05829e+06	1.16393e+06	1.30805e+06	8.3549e+06	1.08847e+06	3.83218e+06	2.72188e+06	3.91088e+06	4.02118e+06	1.97709e+06	7.19508e+06	9.45738e+06	3.60758e+06	7.02986e+06	4.10635e+06	5.55721e+06	4.10058e+06	5.94828e+06	9.41457e+06	5.50206e+06	0	2.79765e+06	2.75818e+06	6.33848e+06	4.14606e+06	1.57357e+06	12640396	7.2809e+06	3.87871e+06	1.6597e+06	1.64184e+06	0	3.57534e+06	6.77786e+06	6.53404e+06	1.04037e+07	7.93906e+06	2.46957e+06	1.11855e+07	9.85193e+06	7.28826e+06	1.03032e+07	5.51033e+06	1.76718e+06	4.47693e+06	1.98992e+06	1.04018e+07	8.65153e+06	0	3.68674e+06	2.24214e+06	6.97247e+06	0	5.65668e+06	9.09366e+06	8.32591e+06	1.95863e+06	2.30038e+06	6.64872e+06	7.32476e+06	4.09789e+06	6.11335e+06	0	1.73122e+06	4.62579e+06	4.78164e+06	5.07792e+06	5.08148e+06	3.02717e+06	6.91814e+06	0	3.56388e+06	3.23417e+06	5.42454e+06	2.36509e+06	8.01434e+06	8.14929e+06	2.19619e+06	0	0	3.61858e+06	7.19464e+06	0	7.59519e+06	3.45773e+06	2.87259e+06	7.31467e+06	8.73364e+06	8.33856e+06	3.23015e+06	6.60171e+06	0	5.00761e+06	0	0	0	7.22863e+06	8.15235e+06	0	0	0	6.55289e+06	0	3.32704e+06	8.64035e+06	0	5.88362e+06	0	9.17069e+06	6.72663e+06	5.48155e+06	9.12707e+06	1.92271e+06	0	9.12133e+06	0	7.67765e+06	0	7.11619e+06	6.33712e+06	0
Q9ULJ3	Zinc finger and BTB domain-containing protein 21	ZBTB21	ZBTB21;DKFZp781N1974	SFSASQSTDR	S411	1xPhospho [S3]	7.27809e+06	1.21983e+07	4.94116e+06	8.98163e+06	1.57704e+07	1.93518e+07	9.99934e+06	9.85832e+06	3.72082e+07	3.89836e+07	8.94216e+06	1.42244e+07	1.61217e+07	3.67558e+07	1.34968e+07	2.07728e+07	3.24116e+07	1.79078e+07	6.24449e+07	9.70921e+06	2.04689e+07	1.56662e+07	1.39026e+07	9.91051e+06	1.54278e+07	1.09736e+07	1.30878e+07	2.30539e+07	1.08559e+07	3.90353e+07	1.21398e+07	9.44135e+06	6.95779e+07	5.21109e+06	9.80874e+06	1.00604e+07	7.11239e+06	1.7972e+07	1.03977e+07	0	7.71034e+06	1.21252e+07	9.16378e+06	1.8931e+07	1.02763e+07	7.08874e+06	6.56441e+06	1.15779e+07	6.58371e+06	9.83771e+06	1.39486e+07	3.62275e+06	7.74023e+06	3.45796e+06	6.58007e+06	4.94841e+06	5.4272e+07	2.49691e+06	6.78791e+06	1.63538e+07	8.90337e+06	1.33397e+07	1.16759e+07	0	0	2.83461e+06	1.33098e+07	1.00645e+07	3.74229e+06	3.999e+06	4092005	5.09575e+06	7.05863e+06	1.12261e+07	6.45357e+06	8.39515e+06	8.94532e+06	1.38763e+07	1.18614e+07	7.23562e+06	0	1.13056e+07	2.14982e+07	6.15165e+07	1.11786e+07	1.44261e+07	7.69126e+06	3.61079e+06	1.11667e+07	8.2428e+06	1.53781e+07	8.46797e+06	1.59732e+07	7.41531e+06	1.14272e+07	0	0	1.43095e+07	8.7335e+06	15787416	9.84435e+06	0	1.483e+07	1.48055e+07	5.81614e+06	9.90844e+06	3.11382e+07	5.11796e+07	109046140	5.4205e+07	2.50613e+07	3.71237e+07	2.61784e+07	1.77063e+07	1.26935e+08	1.85969e+07	5.58281e+07	1.51524e+07	5.32414e+07	6.11538e+06	1.06969e+07	3.41355e+07
Q9ULJ3	Zinc finger and BTB domain-containing protein 21	ZBTB21	ZBTB21;DKFZp781N1974	SLSMDSQVPVYSPSIDLK	S345	1xPhospho [S3]; 1xOxidation [M4]	324969	0	334501	0	144152	169472	0	1.14413e+06	0	0	0	0	0	0	0	0	256450	0	272022	0	0	0	0	117085	0	0	151760	2.71884e+06	76076.7	0	144349	0	0	432773	147709	129902	0	0	119271	0	0	0	0	0	164102	0	0	0	0	0	0	0	0	0	0	0	0	0	0	0	0	0	526876	0	121039	0	0	0	1.57258e+06	1.17796e+06	1.85985e+06	0	0	570133	792236	0	830054	0	0	0	215656	0	0	0	0	0	0	0	0	0	0	0	0	0	0	266551	0	0	0	0	0	0	220152	0	0	0	0	0	0	0	0	0	107713	0	0	0	0	196231	0	0	0	0
Q9ULJ3	Zinc finger and BTB domain-containing protein 21	ZBTB21	ZBTB21;DKFZp781N1974	SLSMDSQVPVYSPSIDLK	S345	1xPhospho [S3]	335209	482312	0	0	644136	0	0	79963.1	0	0	127909	0	47203.9	172912	182604	0	0	81849.4	228117	83958.6	270070	169649	68852.8	0	140646	48349.5	131473	272669	0	158693	0	0	0	0	0	0	0	351210	0	0	0	0	174076	0	179283	107400	0	0	119259	0	0	261037	82312.8	0	0	102795	0	106846	0	0	84284	0	0	0	0	0	154131	0	774723	3.88011e+06	2.02376e+06	0	38644.9	126815	88915	0	0	0	0	286643	223849	0	0	0	0	0	103191	0	0	0	0	71085.1	0	0	0	0	0	1.17113e+06	0	600631	0	0	0	0	0	368024	0	0	0	0	159968	154261	297229	0	825015	0	0	276533	0	0	0	0
Q9ULJ3	Zinc finger and BTB domain-containing protein 21	ZBTB21	ZBTB21;DKFZp781N1974	LRSFSASQSTDR	S409	2xPhospho [S3; S5]	1.77087e+06	0	3.39228e+06	0	883422	0	2.1345e+06	2560173	3.40404e+06	1.27459e+06	6.07182e+06	0	2.18642e+06	0	0	2.77778e+06	1.13912e+06	2.60918e+06	1.51643e+06	2.52356e+06	683255	0	0	680640	949465	2.79598e+06	1.83913e+06	2.42758e+06	2.19503e+06	0	3.32148e+06	1.19049e+06	0	0	0	2.87614e+06	1.96678e+06	1.81449e+06	1.30651e+06	0	0	0	2.9933e+06	5.77534e+06	1.86005e+06	2.33432e+06	936886	0	3.00005e+06	0	4.28049e+06	1.16477e+06	1.16346e+06	3.17892e+06	0	0	0	0	1.01858e+06	975579	4.06397e+06	3.87126e+06	0	0	0	0	0	5.72415e+06	0	848225	3.59895e+06	3.61634e+06	2.88288e+06	1.83816e+06	0	0	839396	9.82662e+06	0	0	0	5.64169e+06	3.22459e+06	0	0	3.49532e+06	3.20818e+06	3.08639e+06	2.44588e+06	3.86959e+06	2.40125e+06	1.33644e+06	0	0	0	0	0	0	0	5.09572e+06	4.33695e+06	0	0	0	0	0	0	0	0	2.01193e+06	1.12937e+06	1.5747e+06	1.15789e+06	0	0	0	0	0	0	0	0	0
Q9ULJ3	Zinc finger and BTB domain-containing protein 21	ZBTB21	ZBTB21;DKFZp781N1974	LRSFSASQSTDR	S411	2xPhospho [S3; S5]	1.77087e+06	0	3.39228e+06	0	883422	0	2.1345e+06	2560173	3.40404e+06	1.27459e+06	6.07182e+06	0	2.18642e+06	0	0	2.77778e+06	1.13912e+06	2.60918e+06	1.51643e+06	2.52356e+06	683255	0	0	680640	949465	2.79598e+06	1.83913e+06	2.42758e+06	2.19503e+06	0	3.32148e+06	1.19049e+06	0	0	0	2.87614e+06	1.96678e+06	1.81449e+06	1.30651e+06	0	0	0	2.9933e+06	5.77534e+06	1.86005e+06	2.33432e+06	936886	0	3.00005e+06	0	4.28049e+06	1.16477e+06	1.16346e+06	3.17892e+06	0	0	0	0	1.01858e+06	975579	4.06397e+06	3.87126e+06	0	0	0	0	0	5.72415e+06	0	848225	3.59895e+06	3.61634e+06	2.88288e+06	1.83816e+06	0	0	839396	9.82662e+06	0	0	0	5.64169e+06	3.22459e+06	0	0	3.49532e+06	3.20818e+06	3.08639e+06	2.44588e+06	3.86959e+06	2.40125e+06	1.33644e+06	0	0	0	0	0	0	0	5.09572e+06	4.33695e+06	0	0	0	0	0	0	0	0	2.01193e+06	1.12937e+06	1.5747e+06	1.15789e+06	0	0	0	0	0	0	0	0	0
Q9ULJ3	Zinc finger and BTB domain-containing protein 21	ZBTB21	ZBTB21;DKFZp781N1974	EGASPVTEVR	S422	1xPhospho [S4]	8.0716e+06	1.03143e+07	1.42545e+07	1.03067e+07	1.39494e+07	7.56539e+06	7.59633e+06	1.07414e+07	2.71927e+06	8.30083e+06	1.11947e+07	6.65608e+06	1.21726e+07	7.47134e+06	7.31636e+06	1.38591e+07	5.48e+06	4.61065e+06	4.37278e+06	1.39099e+07	11161602	0	1.1564e+07	1.29231e+07	7.0601e+06	1.13097e+07	7.78505e+06	1.21112e+07	7.32601e+06	6.43486e+06	6.83829e+06	9.19372e+06	0	8.11491e+06	6.53944e+06	9.17399e+06	1.40612e+07	1.00897e+07	2.89568e+06	2.50824e+06	6.92864e+06	1.19344e+07	1.21172e+07	1.72218e+07	1.0155e+07	8.0353e+06	5.05271e+06	7.79006e+06	7.69165e+06	8.32209e+06	9.55527e+06	6.74809e+06	5.94634e+06	8.53044e+06	6.77354e+06	4.33757e+06	6.49367e+06	1.29178e+06	8.27622e+06	5.31555e+06	5.24502e+06	1.08424e+07	4.44012e+06	4.64823e+07	2.49432e+06	2.88229e+06	9.6288e+06	1.29364e+07	5.93996e+06	5.47452e+06	1.08785e+07	6.1691e+06	7.43695e+06	7.13479e+06	6.5144e+06	6.0786e+06	5.36754e+06	1.33479e+07	7.3401e+06	2.9535e+06	9.89638e+06	1.65583e+07	6.43445e+06	0	9.11912e+06	1.04733e+07	1.01376e+07	1.05304e+07	7.90554e+06	1.11601e+07	1.18206e+07	4.9081e+06	7.03576e+06	1.07289e+07	8.27072e+06	6.12923e+06	8.14478e+06	4.73858e+06	5.35305e+06	8.12229e+06	8.47274e+06	0	5.41774e+06	2.73258e+06	0	5.94097e+06	1.12829e+07	4.49243e+06	2.16857e+06	1.05833e+07	4.02107e+06	3.38217e+06	4.57875e+06	5.33395e+06	3.9858e+06	5.02482e+06	5.41605e+06	4.80638e+06	8.66041e+06	3.25047e+06	0	2.86209e+06
Q99592	Zinc finger and BTB domain-containing protein 18	ZBTB18	ZBTB18;ZNF238	ELDREDKASDDEMMTPESER	S333	1xPhospho [S9]; 2xOxidation [M13; M14]	2.0347e+06	0	2.34572e+06	2.98482e+06	1.14382e+06	0	0	0	0	1.39385e+06	0	0	2.08467e+06	0	0	1.45841e+06	0	0	0	0	1.39644e+06	1.894e+06	0	3.83359e+06	1.76533e+06	0	2.63325e+06	1.01263e+06	0	0	1.34774e+06	0	0	0	0	871664	0	0	0	0	0	0	0	0	0	0	4.55869e+06	0	1.56331e+06	0	0	0	6.457e+06	0	3.06147e+06	3.75619e+06	0	0	5.70611e+06	1.89048e+06	0	0	1.53632e+06	0	0	0	0	0	0	2.09748e+06	0	0	0	3.65648e+06	1.31586e+06	0	2.4247e+06	0	0	0	0	6.60409e+06	1.01495e+07	0	8.05096e+06	2.77299e+06	0	1.07649e+06	0	0	0	0	0	0	0	0	0	0	0	0	0	0	0	0	0	0	0	0	0	0	0	0	0	0	0	0	0	0	0	0	0	2.18495e+06
Q99592	Zinc finger and BTB domain-containing protein 18	ZBTB18	ZBTB18;ZNF238	TVASPCSSTESLSQR	S214	1xCarbamidomethyl [C6]; 1xPhospho [S4]	0	0	1.08819e+06	0	986723	910208	0	851258	0	0	1.16547e+06	0	0	0	1.08795e+06	0	0	0	0	1.04184e+06	4.36945e+06	0	0	749004	0	0	2.7361e+06	1.06303e+06	0	0	0	0	2.78313e+06	0	0	0	832469	0	0	0	0	4.46954e+06	949431	0	1.22488e+06	0	0	0	3.78498e+06	0	2.50164e+06	1.9687e+06	947316	3.59274e+06	0	0	0	0	0	0	6.37392e+06	0	6.1418e+06	0	0	4.15967e+06	0	4.57308e+06	0	1.19475e+06	0	0	0	0	0	1.91743e+06	1.99221e+06	0	0	3.17253e+06	0	3.64444e+06	0	0	7.41873e+06	0	0	866053	0	0	0	3.46957e+06	0	0	0	0	0	2.37111e+06	0	0	4.53105e+06	0	0	0	0	0	0	0	0	2.2262e+06	0	1.46497e+06	1.79622e+06	1.02254e+06	0	0	0	976218	0	5.06036e+06	0	1.43205e+06
A0A024R3C6	Zinc finger and BTB domain containing 16 isoform 1	ZBTB16	PLZF;ZBTB16	TEMMQVDEVPSQDSPGAAESSISGGMGDKVEER	S256	1xPhospho [S14]	461767	2.86795e+06	0	0	0	0	0	0	0	0	0	0	0	0	0	0	0	0	0	1.70098e+06	0	0	1.62317e+06	0	0	0	0	0	0	360589	1.5285e+06	0	989363	0	0	0	0	0	2.83642e+06	0	0	0	1.16762e+06	0	0	0	0	0	1.44907e+06	0	0	0	0	0	0	0	0	0	0	0	0	0	0	0	0	0	1.58157e+06	0	0	0	0	0	0	1.83779e+06	1.08391e+06	0	1.42414e+06	0	246209	0	0	373661	0	0	0	1.76152e+06	0	0	0	0	192936	1.89259e+06	0	0	244541	0	1.58781e+06	0	0	0	0	2.83968e+06	3.97276e+06	0	2.47386e+06	0	0	0	0	0	0	2.13325e+06	0	0	849659	0	0	0	0	0	0	0
O95625	Zinc finger and BTB domain-containing protein 11	ZBTB11	ZBTB11	SVNEGAYIR	S511	1xPhospho [S1]	0	0	3.82009e+06	0	0	0	719256	0	0	0	2.32478e+06	0	0	0	0	0	0	0	0	0	629780	0	0	0	0	0	1.52494e+06	0	0	0	0	0	0	0	711366	1.48578e+06	1.80817e+06	0	0	1.66058e+06	1.73236e+06	0	0	0	3.03308e+06	0	1.53684e+06	0	0	0	0	1.09277e+06	1.1109e+06	0	513056	0	1.29553e+06	833735	0	0	1.03975e+06	0	695723	0	0	0	0	0	0	0	441573	0	0	3.99488e+06	475254	2.78325e+06	0	1.44689e+06	5.09871e+06	0	0	1.97112e+06	0	0	0	0	424945	388816	0	0	0	0	0	0	0	0	0	0	0	0	0	0	1.16465e+06	0	807004	0	0	0	0	534982	0	0	1.23103e+06	708307	0	0	0	0	0	4.9252e+06	0	0
O95625	Zinc finger and BTB domain-containing protein 11	ZBTB11	ZBTB11	QRSVNEGAYIR	S511	1xPhospho [S3]	0	0	2.3159e+06	0	0	0	0	1.36665e+06	0	0	3.06652e+06	0	0	0	0	0	0	0	0	1.12291e+06	839563	0	0	0	0	0	0	0	0	0	0	0	1.08538e+07	0	0	0	802757	0	4.04464e+06	0	0	0	0	0	0	0	0	0	0	0	0	1.14968e+06	1.5585e+06	0	898987	0	0	0	0	1.14388e+06	1.69916e+06	0	0	0	0	0	3.12858e+06	0	0	0	0	0	1.16405e+06	907809	0	2.569e+06	1.01248e+06	3.98381e+06	0	0	0	0	3.65834e+06	0	0	0	0	1.41505e+06	0	0	0	0	0	0	0	0	0	0	0	0	0	0	3.17167e+06	3.07882e+06	2.49431e+06	2.84144e+06	0	5.36971e+06	0	5.18659e+06	4.95768e+06	0	4.00363e+06	0	0	0	0	1.33377e+06	0	0	0	3.65856e+06
P86452	Zinc finger BED domain-containing protein 6	ZBED6	ZBED6	SESPIPVAEQGTLMR	S381	1xPhospho [S3]; 1xOxidation [M14]	6.07076e+06	3.46684e+06	1.04381e+07	1.12884e+07	2.12816e+07	2.04931e+07	1.71874e+07	5.43643e+06	5.26809e+06	0	8.0305e+06	2.58558e+07	1.95157e+07	447330	5.79927e+06	4.89906e+06	6.32723e+06	5.54836e+06	6.257e+06	1.02642e+07	1.30852e+07	2.97142e+06	4.65681e+06	9.29974e+06	4.97643e+06	6.41239e+06	7.03894e+06	4.28889e+06	9.15932e+06	7.3852e+06	7.28323e+06	5.23013e+06	0	4.93908e+07	8.34304e+06	0	5.32666e+06	6.57141e+06	1.35626e+07	8.84061e+06	0	1.0051e+07	7.48848e+06	6.15119e+06	4.65323e+06	1.8754e+07	1.42418e+07	1.30272e+07	1.28131e+07	1.68791e+07	6.65664e+06	1.38521e+07	1.69691e+07	8.72849e+06	1.37418e+07	1.71433e+07	1.29985e+07	1.734e+07	1.58582e+07	1.35495e+07	1.30323e+07	0	2.28185e+07	595059	1.19866e+07	1.47248e+07	1.68765e+07	1.28622e+07	2.70896e+07	2.0374e+07	45942154	3.81807e+06	8.23692e+06	8.77187e+06	2.4178e+07	9.83206e+06	2.07013e+07	1.86389e+07	1.31407e+07	4.86608e+07	2.72725e+07	1.0101e+07	2.65784e+07	734786	2.40273e+07	4.63359e+06	4.68085e+06	1.40859e+07	1.98488e+07	1.63631e+07	1.59817e+06	11491921	632949	0	0	914593	0	6.72179e+06	1.16105e+07	1.03544e+07	1.72473e+07	1.68015e+07	1.12716e+07	1.91755e+07	2.5446e+07	1.45584e+07	5.14292e+06	1.43042e+07	0	0	6.17306e+06	1.30423e+07	2.28955e+07	1.04602e+07	425536	0	0	1.6779e+07	0	4.1136e+07	1.61135e+07	1.15644e+07
P86452	Zinc finger BED domain-containing protein 6	ZBED6	ZBED6	DLGSGRPVADAPALLASNDPEQDEESLFESNIEK	S113	1xPhospho [S26]	1.16608e+06	0	612760	2.22179e+06	498376	0	0	672366	3.46508e+06	407548	0	203821	0	509603	801658	0	0	0	0	0	0	0	0	423143	0	568767	0	0	0	716383	778566	0	0	0	0	1.0286e+06	0	0	413202	0	0	0	0	367346	0	0	0	175937	0	0	0	0	370236	0	0	0	479478	105200	460448	0	0	0	0	0	0	0	0	0	0	0	0	0	0	0	136636	0	0	453860	0	0	0	269756	0	0	0	326768	0	0	0	296882	178727	0	347117	0	0	330074	0	0	0	0	0	0	1.99745e+06	501484	0	1.06225e+06	7.17479e+06	973415	413690	466570	1.68148e+06	1.63691e+06	0	325021	0	0	0	0	0	0	0	0
O75132	Zinc finger BED domain-containing protein 4	ZBED4	ZBED4	EEALVGSSPHLPALHYDEPAENLAEK	S254	1xPhospho [S7]	0	1.43924e+06	0	1.21094e+06	78553.5	1.91469e+06	4.47358e+06	724226	0	0	0	0	0	0	0	269851	125205	0	192378	0	142803	132793	42739.6	0	161639	0	0	1.60556e+06	0	0	0	0	0	0	0	0	0	0	0	0	0	0	0	0	0	0	857963	0	0	0	0	0	382843	0	0	0	0	0	0	0	0	0	0	0	0	0	1.31853e+06	0	0	0	0	0	1.2687e+06	667749	0	0	0	0	0	0	0	0	0	0	0	0	1.00818e+06	773351	0	0	0	0	0	0	201798	0	0	0	0	0	0	0	175267	0	0	0	0	0	0	0	0	0	0	0	0	0	0	0	0	0	0	0
A0A6Q8PGH4	Zinc finger B-box domain-containing protein 1	ZBBX	ZBBX	SSSEVEITTMK	S228	1xPhospho [S3]	0	0	0	0	0	0	1.08343e+06	981781	0	0	2.80243e+06	0	0	0	520014	0	3.39575e+06	0	2.53102e+06	557294	1.2396e+06	0	1.33022e+06	1.78146e+06	636038	0	1.09375e+06	0	1.83763e+06	0	1.85303e+06	0	0	0	0	0	0	0	0	0	0	5.31084e+06	0	4.9431e+06	0	0	0	0	7.90676e+06	0	0	1.20641e+06	0	0	0	3.7351e+06	0	0	0	0	3.84874e+06	2.75514e+06	3.07711e+06	0	0	0	0	4.08473e+06	0	4.26588e+06	0	0	0	0	0	0	0	0	0	1.13925e+06	0	0	0	0	0	0	865923	0	0	0	7.25023e+06	0	0	0	0	0	0	0	0	0	0	0	797114	0	0	0	789155	1.59005e+06	0	0	1.07104e+06	847713	968536	0	3.56195e+06	2.8209e+06	0	0	0	0	0	1.43606e+06
A0A6Q8PGH4	Zinc finger B-box domain-containing protein 1	ZBBX	ZBBX	SSSEVEITTMKR	S228	1xPhospho [S3]; 1xOxidation [M10]	1.956e+06	0	0	2.05374e+06	0	0	4.73019e+06	1.36195e+06	2.92613e+06	0	0	0	0	0	0	0	8.8365e+06	0	2.21678e+06	0	3.50545e+06	1.56689e+06	832672	0	0	0	0	0	0	0	0	0	0	0	0	1.96648e+06	0	0	0	0	0	0	0	0	4.85042e+06	0	1.79476e+06	0	0	3.49535e+06	0	3.07828e+06	0	0	3.89969e+06	0	0	0	2.31016e+06	3.64615e+06	2.63978e+06	0	0	0	0	0	0	0	0	0	0	0	0	0	1.94832e+06	7.41842e+06	0	0	0	4.13825e+06	4.27644e+06	0	0	0	0	0	0	871165	1.11518e+07	3.03214e+06	0	3.19101e+06	0	0	0	0	0	0	5.21412e+06	0	0	0	1.04069e+07	2.36462e+06	0	0	5.25284e+06	2.52514e+06	0	4.28115e+06	0	6.47458e+06	0	0	3.06704e+06	0	0	1.51827e+06	0	0	0	2.26815e+06
A0A6Q8PGH4	Zinc finger B-box domain-containing protein 1	ZBBX	ZBBX	SSSEVEITTMK	S228	1xPhospho [S3]; 1xOxidation [M10]	9.74512e+06	1.19449e+07	1.63234e+07	1.19832e+07	1.91912e+07	1.25288e+07	1.14595e+07	8.37829e+06	7.73017e+06	9.74563e+06	1.63665e+07	6.07126e+06	1.87226e+07	9.40545e+06	13413186	1.53025e+07	6.12519e+06	8.66755e+06	8.39912e+06	1.25179e+07	1.30684e+07	5.81674e+06	1.72235e+07	1.29564e+07	7.84002e+06	1.73108e+07	1.32804e+07	2.20285e+07	7.89944e+06	7.86179e+06	1.49274e+07	1.08806e+07	0	1.1364e+07	8.74276e+06	9.59807e+06	4.46167e+06	1.33671e+07	7.18025e+06	2.07179e+07	2.70072e+07	3.12002e+07	2.20612e+07	2.73543e+07	2.17897e+07	1.48588e+07	1.29626e+07	1.99749e+07	1.81054e+07	1.68433e+07	2.11813e+07	1.67904e+07	1.8646e+07	1.85665e+07	1.17654e+07	1.06937e+07	8.14465e+06	9.40816e+06	9.9763e+06	1.13803e+07	1.12649e+07	2.12462e+07	1.1357e+07	0	1.50946e+07	1.08579e+07	1.55959e+07	2.36485e+07	1.32307e+07	1.79525e+07	26239468	1.8096e+07	1.27326e+07	1.14245e+07	1.09642e+07	1.17599e+07	1.07003e+07	2.03938e+07	1.47763e+07	7.81665e+06	2.08005e+07	2.51588e+07	2.22029e+07	1.93273e+07	2.00131e+07	2.65887e+07	1.89176e+07	2.42505e+07	1.65184e+07	2.58364e+07	2.8265e+07	1.39546e+07	3.46868e+07	2.01322e+07	2.16382e+07	2.23318e+07	1.83958e+07	1.73366e+07	1.94292e+07	1.83992e+07	1.65508e+07	1.38668e+07	8.4517e+06	7.71712e+06	4.85149e+06	6.40852e+06	8.52612e+06	1.2961e+07	7.0945e+06	9.60586e+06	9.08749e+06	6.96794e+06	5.81028e+06	8.42947e+06	7.42701e+06	9.57584e+06	7.92368e+06	8.89379e+06	7.7235e+06	7.9235e+06	1.1574e+07	4.48571e+06
P43403	Tyrosine-protein kinase ZAP-70	ZAP70	ZAP70	RIDTLNSDGYTPEPAR	T286	1xPhospho [T4]	2.4614e+06	0	0	0	739312	1.6877e+06	766525	1.56685e+06	2.11182e+06	0	0	1.47623e+06	0	3.05751e+06	2.06666e+06	0	0	0	0	0	0	0	0	0	0	0	0	2.29379e+06	0	0	0	0	0	0	0	0	2.20808e+06	0	0	0	0	0	0	0	1.30423e+07	0	4.31161e+06	0	0	1.17688e+07	0	5.12467e+06	370141	0	0	0	0	528689	2.53653e+06	267424	0	0	1.42814e+06	0	0	0	679830	0	0	0	0	0	1.5449e+06	6.11887e+06	1.20767e+06	1.54359e+06	891524	0	0	1.30019e+06	0	0	0	0	0	0	870677	605635	0	0	0	656598	0	0	0	0	0	0	0	0	0	0	0	0	0	855458	2.17171e+06	5.81174e+06	0	0	1.57023e+06	1.41512e+06	0	0	0	0	0	2.39009e+06	2.77851e+06	0	3.72557e+06	1.29538e+06
A0A024R219	Zinc finger, A20 domain containing 2, isoform CRA_a	ZA20D2	ZFAND5;ZA20D2	MSPMGTASGSNSPTSDSASVQR	S48	1xPhospho [S2]	2.08801e+06	0	0	0	0	0	2.71849e+06	4.89497e+06	0	0	1.71877e+06	0	1.5751e+06	0	1.81811e+06	0	0	0	0	0	720106	0	0	1.17039e+06	0	2.0053e+06	0	5.20151e+06	4.00993e+06	0	0	2.86098e+06	0	2.09523e+06	1.816e+06	5.83075e+06	937733	1.78339e+06	1.57064e+06	0	0	0	769175	0	0	0	0	0	3.73253e+06	1.0254e+07	0	5.03744e+06	0	0	0	0	0	0	0	0	0	0	833563	0	0	0	0	0	0	1.03979e+06	990336	0	0	1.92854e+06	1.27158e+06	0	881814	802172	0	0	1.87796e+06	0	0	0	0	0	0	0	0	0	0	0	0	0	0	0	0	0	0	0	0	0	0	1.28082e+06	3.53877e+06	2.61046e+06	0	0	0	0	0	0	0	1.84652e+06	0	0	0	0	0	0	0	0
P25490	Transcriptional repressor protein YY1	YY1	YY1	KDIDHETVVEEQIIGENSPPDYSEYMTGK	S247	1xPhospho [S18]; 1xOxidation [M26]	4.75611e+06	5.50491e+06	1.33478e+07	1.18752e+06	9.86409e+06	7.33719e+06	896622	1.53618e+07	1.35784e+07	1.5638e+06	7.82246e+06	8.5167e+06	102162	808747	611984	0	0	0	267501	8.66486e+06	6.14011e+06	0	3.83158e+06	8.00971e+06	2.81429e+06	3.68713e+06	6.05288e+06	1.0951e+07	1.14864e+07	1.98267e+06	3.34836e+06	2.46402e+06	423396	519997	1.40825e+07	8.58366e+06	1.18857e+07	3.25648e+06	961654	0	0	0	780028	0	1.34027e+06	0	2.19453e+06	954768	6.13108e+06	0	1.94132e+06	0	3.42413e+06	1.29323e+07	6.81169e+06	1.11528e+06	1.84881e+06	1.44317e+06	2.5588e+06	2.73167e+06	3.27348e+06	0	4.36683e+06	1.62596e+06	3.45578e+06	1.55557e+06	3.21576e+06	0	1.66364e+06	2.11183e+06	4.18494e+06	3.27166e+06	4.66174e+06	1.65244e+07	7.21693e+06	0	1.00174e+07	0	9.06056e+06	0	1.0848e+07	794223	877236	0	1.98848e+06	1.61132e+06	0	838481	1.62891e+06	0	2.42851e+06	2.42569e+06	980136	856186	1.06673e+06	0	896275	1.23703e+06	2.13472e+06	1.33929e+06	0	1.58032e+06	6.10949e+06	7.26835e+06	3.07094e+06	4.58196e+06	0	2.36306e+06	836637	2.33983e+06	1.07586e+07	4.34859e+06	4.37792e+06	6.54439e+06	1.55348e+06	604266	0	4.89574e+06	997817	6.34969e+06	2.01293e+06	8.80489e+06
P25490	Transcriptional repressor protein YY1	YY1	YY1	KDIDHETVVEEQIIGENSPPDYSEYMTGK	S247	1xPhospho [S18]	4.7856e+06	9.55338e+06	1.14842e+07	4.60037e+06	1.39831e+06	9.4594e+06	1.11247e+07	1.42943e+07	4.33476e+06	1.7444e+06	1.01062e+07	547936	0	356768	2.09422e+06	207015	526808	182739	1.1999e+06	262677	516671	1.01506e+06	758998	853374	250953	266815	663873	3.99827e+07	1.52072e+07	982422	502525	705069	1.35403e+06	3.86503e+06	0	9.29649e+06	1.84259e+07	1.91352e+06	7.36314e+06	1.07023e+06	7.72478e+06	0	6.47338e+06	328747	2.37531e+06	1.44313e+07	0	6.22258e+06	13028755	4.15749e+06	343822	7.16606e+06	1.96208e+06	1.58506e+06	1.14423e+06	5.51498e+06	1.03894e+06	0	3.12469e+06	0	2.34316e+06	0	1.69502e+06	3.25204e+06	0	0	9.17716e+06	540175	6.31117e+06	6.78962e+06	1.04985e+07	0	8.9115e+06	1.13713e+07	8.07005e+06	4.05358e+06	5.67277e+06	9.65942e+06	497444	7.39873e+06	1.04642e+07	437103	0	0	1.99889e+06	803113	8.32843e+06	5.63145e+06	8.93865e+06	2.97391e+06	124531	3.89631e+06	0	1.06246e+06	2.66314e+06	4.78912e+06	2.53128e+06	3.54305e+06	0	8.63295e+06	1.86813e+06	10631775	2.14444e+06	1.45483e+07	4.6884e+06	7.49428e+06	9.48651e+06	1.38185e+06	0	1.82046e+06	6.63174e+06	928094	8.03728e+06	0	4.87943e+06	244348	718820	0	1.07692e+06	5.10911e+06	1.42611e+07	1.65625e+06
P25490	Transcriptional repressor protein YY1	YY1	YY1	DIDHETVVEEQIIGENSPPDYSEYMTGK	S247	1xPhospho [S17]; 1xOxidation [M25]	4.3815e+06	9.83228e+06	1.63718e+07	1.66109e+07	1.99751e+06	1.71427e+07	1.63907e+07	1.88217e+07	1.09884e+07	926241	1.50384e+07	535527	669769	0	7.30488e+06	1.49408e+06	588407	224001	1.15837e+06	1.00228e+06	540903	373842	845612	1.32768e+06	866401	503988	894156	2.86012e+07	9.48692e+06	387799	664743	978939	379307	2.36674e+06	2.12031e+07	6.79952e+06	1.83866e+07	2.78305e+06	9.02623e+06	2.81096e+06	1.21774e+07	0	1.26262e+07	1.08987e+06	1.15651e+06	7.31667e+06	6.23875e+06	8.15028e+06	8.28214e+06	7.76219e+06	2.3137e+06	1.82394e+07	9.8661e+06	2.00397e+06	1.0174e+07	1.36255e+07	3.65205e+06	1.11323e+07	8.90348e+06	6.7379e+06	9.67659e+06	673959	9.08452e+06	2.68305e+06	6.05402e+06	6.55033e+06	9.09195e+06	534522	1.33108e+07	1.4283e+07	19854166	1.38561e+06	1.20003e+07	2.43591e+07	1.53671e+07	1.34939e+07	1.43454e+07	1.46389e+07	1.73429e+06	1.50894e+07	2.15743e+07	2.13304e+06	2.39057e+06	0	1.50196e+07	1.5404e+06	1.41005e+07	1.36959e+07	2.45474e+07	1.28557e+07	291311	8.32623e+06	8.87812e+06	1.54853e+06	4.46287e+06	5.30254e+06	5.23983e+06	6.72376e+06	4.42246e+06	1.6795e+07	2.88205e+06	2.29851e+07	1.58144e+06	6.72167e+06	3.8044e+06	7.78577e+06	9.92561e+06	2.66924e+06	592500	558464	1.55099e+07	1.36527e+06	1.07987e+07	1.72249e+07	1.57342e+06	0	0	255174	0	1.95612e+07	2.26605e+07	1.31524e+06
P25490	Transcriptional repressor protein YY1	YY1	YY1	DIDHETVVEEQIIGENSPPDYSEYMTGK	S247	1xPhospho [S17]	7.987e+06	1.09364e+07	4.33579e+06	5.59936e+06	2.69136e+06	3.82428e+06	2.73218e+06	1.63447e+06	2.69047e+06	1.8584e+06	2.9906e+06	4.1184e+06	2.04306e+06	3.18536e+06	5.48268e+06	1.13151e+06	1.27063e+06	1.44055e+06	1.75977e+06	2.30535e+06	1.7889e+06	817615	4.23511e+06	4.19826e+06	2.90337e+06	1.71858e+06	2.6996e+06	6.89713e+07	2.76364e+06	4.01737e+06	2.26169e+06	1.33341e+06	4.23627e+06	1.40509e+06	4.46112e+06	3.19214e+06	5.92815e+06	6.66798e+06	7.52236e+06	5.2754e+06	4.05742e+06	5.17806e+06	2.22303e+06	3.14755e+06	688533	2.12888e+06	778148	2.35263e+06	4.07247e+06	2.67439e+06	2.31316e+06	547930	1.78488e+06	5.56691e+06	2.14512e+06	3.80344e+06	788117	2.25239e+06	2.1679e+06	2.0914e+06	527727	1.29828e+06	9.27311e+06	441010	5.26585e+06	2.53127e+06	2.51238e+06	5.79284e+06	2.17652e+07	2.27557e+07	3.48307e+07	5.68495e+06	1.41203e+06	2.49505e+07	763807	2.78478e+06	582849	6.35353e+06	1.45876e+06	785619	7.23178e+06	3.46575e+06	2.19569e+06	0	7.34718e+06	2.35283e+06	2.47811e+06	2.61785e+07	855115	2.1178e+06	783916	2.21978e+06	1.09578e+06	4.78701e+06	7.94792e+06	5.95937e+06	3.31774e+06	1.39838e+07	1.0989e+07	5.06723e+06	4.45076e+06	5.4226e+06	4.08245e+06	6.22341e+06	1.07995e+07	1.04181e+07	6.07338e+06	1.64565e+06	1.40246e+06	2.22717e+06	3.80661e+06	2.11145e+06	2.94859e+06	2.86691e+06	2.55492e+06	874535	812804	1.03932e+06	535711	4.48156e+06	4.19252e+06	3.97817e+06
P25490	Transcriptional repressor protein YY1	YY1	YY1	SYLSGGAGAAGGGGADPGNKK	S187	1xPhospho [S4]	0	1.0511e+06	0	1.8057e+06	0	0	1.89339e+06	1.55481e+06	0	0	0	0	0	0	1.60426e+06	0	0	0	2.42745e+06	1.60268e+06	1.31144e+06	0	2.33342e+06	799713	0	0	0	0	0	3.2903e+06	1.49514e+06	0	0	3.80667e+06	1.5194e+06	3.07907e+06	1.57065e+06	0	0	0	2.06026e+06	2.40404e+06	1.36168e+06	0	981981	0	0	0	1.68001e+06	2.90286e+06	0	3.53264e+06	1.18622e+06	0	1.13841e+06	2.29017e+06	0	1.69136e+06	0	0	0	0	0	0	0	0	0	0	1.13135e+06	1.50309e+06	0	0	2.2052e+06	1.73986e+06	0	0	0	0	0	0	0	0	0	0	0	0	0	2.76246e+06	0	0	0	1.4191e+06	0	0	0	0	0	0	0	0	0	0	0	1.58756e+06	0	0	2.16433e+06	0	0	0	3.30568e+06	0	0	0	3.61408e+06	0	0	0	0	0	0	0
P25490	Transcriptional repressor protein YY1	YY1	YY1	KSYLSGGAGAAGGGGADPGNK	S187	1xPhospho [S5]	1.68881e+06	0	0	0	1.34674e+06	0	0	0	0	0	1.56138e+06	0	0	0	0	0	0	0	0	0	0	0	0	0	0	0	1.16251e+06	1.36155e+06	0	0	0	0	0	0	0	0	0	0	0	0	0	0	962933	0	0	0	0	3.04212e+06	1.53071e+06	2.49027e+06	0	0	0	0	0	0	0	0	0	0	0	0	0	0	0	0	0	0	0	0	1.4834e+06	0	1.26755e+06	0	0	0	0	0	0	0	0	3.81526e+06	0	0	0	0	0	0	0	0	0	0	0	3.14246e+06	0	5.37236e+06	0	0	0	0	0	0	0	0	0	0	0	0	0	0	0	0	0	1.59214e+06	2.24093e+06	0	0	1.34633e+06	0	0	0	0
P25490	Transcriptional repressor protein YY1	YY1	YY1	EEVVGGDDSDGLR	S118	1xPhospho [S9]	0	0	2.81317e+06	1.93576e+06	0	0	0	1.34863e+06	0	0	1.24232e+06	0	0	0	0	3.26782e+06	0	1.68058e+06	0	3.49349e+06	0	0	1.75657e+06	2.8154e+06	2.27765e+06	1.32574e+06	1.74244e+06	9.43784e+06	2.14046e+06	0	1.63583e+06	2.16012e+06	0	0	0	865485	4.63181e+06	1.85175e+06	0	1.92755e+06	0	0	1.08639e+06	2.52927e+06	0	0	0	0	551638	0	0	0	0	0	0	0	0	4.06667e+06	1.46604e+06	0	0	0	0	0	4.64316e+06	0	0	2.79711e+06	3.01843e+06	0	0	4.36577e+06	0	0	1.24801e+06	0	0	2.33023e+06	0	0	2.99922e+06	2.5337e+06	0	0	0	1.28499e+06	2.50036e+06	1.7728e+06	0	2.20445e+06	0	693018	0	0	4.02942e+06	0	2.81108e+06	2.52921e+06	0	0	0	0	0	0	0	0	0	0	0	0	0	0	0	0	0	0	0	0	0	0	0	0
D0PNI1	Epididymis luminal protein 4	YWHAZ	YWHAZ;14-3-3;HEL2;YWHAQ;SFN;YWHAB;YWHAH;YWHAE/FAM22A;YWHAE/FAM22B;YWHAG;YWHAE	FLIPNASQAESK	S110	1xPhospho [S7]	877237	0	0	0	578188	0	753874	0	886168	0	672769	0	0	0	0	0	0	0	0	0	0	0	0	0	775769	0	0	0	0	0	0	0	0	0	0	974838	645759	0	0	0	0	0	0	0	822010	0	0	0	1.36279e+06	0	0	1.13077e+06	737773	0	1.05713e+06	1.34554e+06	0	989700	0	0	1.08324e+06	0	1.09302e+06	0	1.4771e+06	2.80319e+06	0	0	0	0	1.32408e+06	0	0	1.30034e+06	0	0	2.23769e+06	0	0	0	461699	0	0	0	0	0	0	630010	0	0	0	1.12539e+06	0	0	0	0	0	0	0	0	0	0	0	0	1.60961e+06	1.17035e+06	0	0	0	0	1.39452e+06	859624	751827	0	0	0	0	1.26789e+06	0	0	0	0
D0PNI1	Epididymis luminal protein 4	YWHAZ	YWHAZ;14-3-3;HEL2;YWHAQ;SFN;YWHAB;YWHAH;YWHAE/FAM22A;YWHAE/FAM22B;YWHAG;YWHAE	NLLSVAYK	S45	1xPhospho [S4]	0	6.59629e+06	0	8.12987e+06	0	1.74937e+07	1.31857e+07	4.85001e+06	1.4065e+07	0	6.04037e+06	0	0	0	4.89353e+06	0	0	0	0	0	0	0	0	0	0	0	0	937766	1.08633e+06	0	0	0	0	0	1.93021e+06	4.3872e+06	1.30287e+06	0	2.18453e+06	0	1.27242e+07	0	1.5543e+07	0	8.566e+06	1.13786e+07	1.62459e+07	1.22865e+07	1.20309e+07	9.46613e+06	0	1.62097e+07	1.31271e+07	0	1.15663e+07	1.50884e+07	1.40716e+07	3.54509e+07	1.72336e+07	5.29849e+06	4.43812e+06	0	1.25125e+07	0	1.84458e+07	2.88627e+07	9.49344e+06	0	2.40351e+07	1.42513e+07	19841462	0	1.0937e+07	1.81197e+07	1.82084e+07	1.1358e+07	2.09022e+07	0	0	9.44106e+06	1.63196e+07	0	0	0	0	0	8.81691e+06	2.09837e+07	1.84312e+07	2.93265e+07	0	16161694	0	0	0	0	0	0	0	0	0	0	0	1.25465e+07	1.59336e+07	1.16869e+07	0	0	0	0	1.83326e+07	0	1.08821e+07	1.26115e+07	0	0	0	0	0	1.41073e+07	1.26494e+07	0
P27348	14-3-3 protein theta	YWHAQ	YWHAZ;14-3-3;HEL2;YWHAQ;SFN;YWHAB;YWHAH;YWHAE/FAM22A;YWHAE/FAM22B;YWHAG;YWHAE	TDTSDKKLQLIK	S72	1xPhospho [S4]	0	0	0	0	0	0	0	0	0	0	0	0	0	0	0	0	0	0	0	0	0	0	0	0	0	0	0	0	0	0	0	0	0	0	0	0	0	0	0	0	0	0	0	0	0	0	0	0	0	0	0	0	0	0	0	0	0	0	0	0	0	0	0	0	0	0	0	0	0	0	0	0	0	0	0	0	0	5.1453e+06	0	0	0	0	0	0	0	0	0	0	0	0	0	0	0	0	0	0	0	0	0	0	0	0	0	0	0	0	0	0	0	0	0	0	0	0	0	0	0	0	0	0	0	0
A0A024R1K7	Tyrosine 3-monooxygenase/tryptophan 5-monooxygenase activation protein, eta polypeptide, isoform CRA_b	YWHAH	YWHAZ;14-3-3;HEL2;YWHAQ;SFN;YWHAB;YWHAH;YWHAE/FAM22A;YWHAE/FAM22B;YWHAG;YWHAE	KNSVVEASEAAYK	S145	1xPhospho [S3]	0	0	0	0	775093	0	0	653927	0	0	0	0	0	0	0	0	0	0	0	0	0	0	0	0	0	0	0	633469	0	0	0	0	0	0	3.39866e+06	751050	812447	0	0	0	2.97997e+06	0	0	0	0	0	1.00418e+06	0	0	0	0	0	0	0	1.26737e+06	0	0	710263	0	0	848711	0	469787	0	0	0	0	0	0	0	0	0	0	0	1.37986e+06	0	1.05102e+06	1.56049e+06	0	0	0	0	0	0	0	0	0	1.02792e+06	0	0	0	0	0	0	0	0	0	0	0	0	0	0	0	1.17534e+06	0	0	0	0	0	0	5.70565e+06	0	0	0	0	0	0	0	9.79527e+06	0	382469	0
P31946	14-3-3 protein beta/alpha	YWHAB	YWHAZ;14-3-3;HEL2;YWHAQ;SFN;YWHAB;YWHAH;YWHAE/FAM22A;YWHAE/FAM22B;YWHAG;YWHAE	TAFDEAIAELDTLNEESYK	T207	1xPhospho [T12]	0	0	0	163087	0	0	51746.4	0	0	0	219940	0	0	0	445054	231598	222106	970879	0	0	0	265631	370301	0	192338	0	0	49235.2	69905.3	1.95414e+06	403959	0	1.24849e+06	771623	0	0	0	0	0	0	0	0	48546.2	0	230523	0	0	0	0	0	0	0	121689	0	0	0	182085	0	0	0	0	0	0	0	0	0	0	0	0	0	0	0	0	0	0	0	0	614346	172065	0	0	0	0	0	0	0	173385	97254.8	0	114888	0	0	0	0	0	222980	0	585092	533166	0	421057	281297	0	0	0	1.19445e+06	574324	0	560790	0	0	1.37485e+06	364857	902811	4.63679e+06	0	0	0	337554	0	0	190276
Q9BYJ9	YTH domain-containing family protein 1	YTHDF1	YTHDF3;YTHDF2;DKFZp451J085;DKFZp451A052;YTHDF1	APGMNSLEQGMVGLK	S182	1xPhospho [S6]	0	0	0	0	0	0	445629	923818	0	0	0	0	0	0	0	0	0	0	0	0	0	0	0	0	0	0	0	1.68979e+06	0	0	0	0	0	0	0	1.90382e+06	691951	0	506983	0	0	0	0	0	0	0	0	0	717401	0	0	0	0	0	0	0	0	543825	419150	0	0	0	378097	0	0	0	0	0	955953	608699	845899	1.04383e+06	0	1.27832e+06	0	0	0	0	0	0	0	0	0	0	0	0	0	0	0	0	0	0	0	0	0	0	0	0	0	0	0	0	0	836989	0	0	0	0	0	0	0	0	0	0	0	0	0	91157.1	0	0	0	0
Q9H6S0	3-5 RNA helicase YTHDC2	YTHDC2	YTHDC2	QPAPGGGGGGGPSPCGPGGGGR	S23	1xCarbamidomethyl [C15]; 1xPhospho [S13]	0	0	0	0	0	1.77587e+06	1.23161e+06	0	0	0	0	0	0	0	0	0	0	2.39662e+06	0	0	1.04267e+06	0	0	1.26777e+06	0	0	0	0	0	0	1.31808e+06	0	0	0	0	1.48291e+06	0	1.27152e+06	0	0	0	0	0	0	0	0	0	0	0	0	0	0	0	0	0	0	0	1.04598e+06	0	1.0388e+06	0	0	0	0	0	0	0	0	0	0	0	0	0	0	0	0	0	4.62472e+06	0	0	0	0	0	0	0	0	0	0	0	0	0	0	0	0	0	0	0	0	0	0	0	0	0	0	0	0	0	0	4.82822e+06	0	0	0	0	1.58338e+06	2.3595e+07	0	0	0	4.38717e+06	0	0	2.27888e+06
Q9H6S0	3-5 RNA helicase YTHDC2	YTHDC2	YTHDC2	VLMKSPSPALHPPQK	S1221	1xPhospho [S5]; 1xOxidation [M3]	0	580016	2.92201e+06	0	603185	754654	0	669118	0	0	1.63102e+06	0	0	0	0	0	803454	0	0	1.62495e+06	0	0	0	0	0	681010	1.19595e+06	2.31082e+06	1.87839e+06	0	849077	1.11991e+06	0	0	1.54391e+06	2.45145e+06	1.82876e+06	965760	1.50432e+06	0	0	0	901413	0	785672	0	0	0	915803	1.58837e+06	0	1.45064e+06	0	0	0	743233	0	0	1.18184e+06	0	0	0	0	0	0	0	2.27859e+06	0	933027	0	1.17192e+06	0	1.67669e+06	988626	463860	0	719610	2.79376e+06	0	0	0	0	0	0	0	834653	534823	840830	0	0	0	0	0	0	0	0	0	0	0	0	0	0	0	0	0	0	0	0	0	0	0	0	0	901519	0	0	0	0	0	0	0	0
Q9H6S0	3-5 RNA helicase YTHDC2	YTHDC2	YTHDC2	GSKSPSPRPNMPVR	S1279	1xPhospho [S4]	0	2.38692e+06	2.37626e+06	0	1.12055e+06	961255	933580	0	0	0	0	0	0	0	0	1.62166e+06	0	1.84367e+06	1.43674e+06	3.15172e+06	1.30018e+06	2.27264e+06	0	0	1.81327e+06	1.78502e+06	2.38209e+06	6.29567e+06	5.98312e+06	0	0	1.7246e+06	0	3.3008e+06	4.68959e+06	5.09699e+06	2.12936e+06	0	3.67756e+06	4.70947e+06	0	0	2.86928e+06	0	8.69371e+06	0	1.27284e+06	3.37637e+06	3.462e+06	3.45317e+06	2.34774e+06	3.78516e+06	0	5.50453e+06	0	2.93333e+06	2.40244e+06	0	0	1.27291e+06	1.2987e+06	0	828189	0	0	0	4.11791e+06	0	1.59777e+06	0	1.50348e+06	0	0	0	1.1745e+06	1.99721e+06	0	0	0	0	0	2.5441e+06	0	0	0	3.64488e+06	2.94893e+06	1.25598e+06	0	2.14219e+06	2.69831e+06	1.06631e+06	0	0	0	0	0	0	0	0	1.98755e+06	0	1.32338e+06	0	0	771508	1.95561e+06	0	0	0	0	0	0	0	0	0	0	0	0	0	5.85105e+06	877582
Q9H6S0	3-5 RNA helicase YTHDC2	YTHDC2	YTHDC2	GSKSPSPRPNMPVR	S1279	2xPhospho [S4; S6]	3.48732e+06	0	0	1.96264e+06	2.78762e+06	0	4.57453e+06	3.21324e+06	0	0	7.2963e+06	1.61419e+06	0	2.40943e+06	0	1.04574e+06	2.28046e+06	2.00915e+06	1.61527e+06	4.32581e+06	1.12754e+06	0	2.17051e+06	2.34057e+06	2.94342e+06	2.47134e+06	2.88317e+06	4.72323e+06	3.9715e+06	2.25899e+06	3.31134e+06	4.18704e+06	0	1.35401e+06	3.04952e+06	4.85666e+06	4.88194e+06	3.81362e+06	0	3.40747e+06	4.88615e+06	0	5.31251e+06	0	3.15627e+06	4.3157e+06	1.94356e+06	0	5.53822e+06	6.02938e+06	0	0	3.32738e+06	3.70531e+06	3.1721e+06	5.19238e+06	0	0	1.81404e+06	2.3175e+06	2.38253e+06	0	1.40718e+06	0	3.99097e+06	1.34917e+06	2.61242e+06	0	3.21095e+06	0	2.82382e+06	0	3.91699e+06	2.64429e+06	3.4519e+06	2.78528e+06	2.56449e+06	4.98288e+06	3.28543e+06	2.39304e+06	0	3.06836e+06	0	3.17136e+06	3.36085e+06	2.10119e+06	3.41516e+06	3.43256e+06	2.92742e+06	4.06863e+06	2.96013e+06	4.18881e+06	0	2.74956e+06	0	0	0	0	0	3.94829e+06	0	0	0	6.48898e+06	4.28171e+06	0	0	7.06959e+06	4.25492e+06	4.08962e+06	0	4.5094e+06	0	0	1.55224e+06	2.82429e+06	4.2497e+06	1.86075e+06	0	0	0	0
Q9H6S0	3-5 RNA helicase YTHDC2	YTHDC2	YTHDC2	GSKSPSPRPNMPVR	S1281	2xPhospho [S4; S6]	3.48732e+06	0	0	1.96264e+06	2.78762e+06	0	4.57453e+06	3.21324e+06	0	0	7.2963e+06	1.61419e+06	0	2.40943e+06	0	1.04574e+06	2.28046e+06	2.00915e+06	1.61527e+06	4.32581e+06	1.12754e+06	0	2.17051e+06	2.34057e+06	2.94342e+06	2.47134e+06	2.88317e+06	4.72323e+06	3.9715e+06	2.25899e+06	3.31134e+06	4.18704e+06	0	1.35401e+06	3.04952e+06	4.85666e+06	4.88194e+06	3.81362e+06	0	3.40747e+06	4.88615e+06	0	5.31251e+06	0	3.15627e+06	4.3157e+06	1.94356e+06	0	5.53822e+06	6.02938e+06	0	0	3.32738e+06	3.70531e+06	3.1721e+06	5.19238e+06	0	0	1.81404e+06	2.3175e+06	2.38253e+06	0	1.40718e+06	0	3.99097e+06	1.34917e+06	2.61242e+06	0	3.21095e+06	0	2.82382e+06	0	3.91699e+06	2.64429e+06	3.4519e+06	2.78528e+06	2.56449e+06	4.98288e+06	3.28543e+06	2.39304e+06	0	3.06836e+06	0	3.17136e+06	3.36085e+06	2.10119e+06	3.41516e+06	3.43256e+06	2.92742e+06	4.06863e+06	2.96013e+06	4.18881e+06	0	2.74956e+06	0	0	0	0	0	3.94829e+06	0	0	0	6.48898e+06	4.28171e+06	0	0	7.06959e+06	4.25492e+06	4.08962e+06	0	4.5094e+06	0	0	1.55224e+06	2.82429e+06	4.2497e+06	1.86075e+06	0	0	0	0
Q9H6S0	3-5 RNA helicase YTHDC2	YTHDC2	YTHDC2	SPSPALHPPQK	S1223	1xPhospho [S3]	0	0	415186	0	759488	0	0	1.06025e+06	0	0	1.13283e+06	0	0	0	0	0	0	0	0	1.79354e+06	550935	0	1.05404e+06	1.46027e+06	0	1.43857e+06	0	2.20798e+06	909794	0	999259	1.7007e+06	0	2.05764e+06	0	2.02804e+06	0	0	0	0	0	0	0	0	0	0	0	0	777981	0	0	0	0	0	0	0	0	0	818402	944289	0	0	0	0	0	0	0	0	0	0	0	0	1.11221e+06	0	564882	0	0	2.18775e+06	0	0	0	0	0	0	0	0	0	892772	0	0	0	0	0	0	0	0	0	0	0	0	0	0	0	0	0	0	0	0	0	0	0	0	0	0	0	0	0	0	0	0	0	0
J3QR07	YTH domain-containing protein 1	YTHDC1	YTHDC1	EEKDGELNVLDDILTEVPEQDDELYNPESEQDKNEK	S35	1xPhospho [S29]	0	0	0	0	0	362077	123807	0	0	202618	137627	106507	97990.4	0	0	0	0	0	177619	0	89173.5	0	0	0	0	239609	0	0	52280.4	0	505663	304697	0	0	0	525646	308226	0	592285	0	0	0	0	0	0	0	0	0	158254	0	0	134107	0	0	133288	66670.4	0	188007	0	0	0	0	0	0	131656	0	0	0	0	60750.9	263008	0	84857.3	123004	132594	0	0	0	0	97909	398171	0	0	0	0	421671	218942	0	0	0	97224.4	184402	0	45644.3	0	371742	0	0	0	0	0	0	247508	0	0	0	0	0	0	1.17186e+06	0	0	0	335967	485205	0	0	0	440245	118126	0	0
J3QR07	YTH domain-containing protein 1	YTHDC1	YTHDC1	SGSSASESYAGSEK	S317	1xPhospho [S3]	0	0	0	0	0	0	0	0	0	0	1.97943e+06	0	0	0	0	5.55736e+06	6.97826e+06	0	5.39839e+06	0	2.7265e+06	0	2.27229e+06	1.98562e+06	8.45692e+06	0	2.96964e+06	1.40519e+06	0	0	1.61696e+06	5.47325e+06	0	0	0	0	0	0	2.15189e+06	0	0	0	0	0	3.22632e+06	6.20937e+06	6.1643e+06	3.0497e+06	4.04471e+06	0	0	0	3.42261e+06	0	3.13121e+06	0	0	895808	0	3.59445e+06	1.97001e+06	0	0	0	0	0	2.18183e+06	0	2.00985e+06	3.44954e+06	0	0	1.94083e+06	2221235	2.84884e+06	0	1.97102e+06	0	2.24755e+06	0	0	0	0	0	0	0	1.90119e+06	0	0	0	5.5621e+06	5.26598e+06	0	0	0	0	0	0	0	0	0	0	2.03262e+06	0	0	0	0	0	0	0	0	0	0	0	3.67115e+06	0	0	4.32993e+06	0	0	0	0
J3QR07	YTH domain-containing protein 1	YTHDC1	YTHDC1	GISPIVFDR	S308	1xPhospho [S3]	0	6.5673e+06	1.89803e+07	1.70507e+07	199362	236729	2.61402e+07	4.191e+07	0	0	0	0	0	374348	2.94021e+07	0	0	0	0	0	0	0	154721	0	0	0	0	7.26371e+07	5.13178e+07	0	0	0	0	0	4.80266e+07	2.77518e+07	5.00131e+07	0	2.63776e+07	0	0	0	2.55492e+07	0	60259.4	0	2.69819e+07	1.1372e+07	2.60737e+07	2.77637e+07	0	3.00147e+07	1.58522e+07	0	2.08478e+07	2.90039e+07	0	3.06561e+07	2.91599e+07	1.87638e+07	2.06095e+07	0	2.25944e+07	0	2.48821e+07	2.69045e+07	259839	0	4.0151e+07	2.37517e+07	38583404	0	0	4.1163e+07	2.83996e+07	1.82471e+07	3.87825e+07	124378	371698	1.28781e+07	3.53841e+07	0	0	0	3.46726e+06	171175	1.38137e+07	4.04325e+07	39755039	1.54718e+07	130720	215782	0	0	0	307788	0	0	0	0	0	0	249924	1.8931e+07	3.79636e+07	2.01374e+07	4.59017e+06	0	0	0	0	0	2.91921e+07	0	0	0	0	229551	0	0	0	0
Q86U90	YrdC domain-containing protein, mitochondrial	YRDC	YRDC	LFRPPSPAPAAPGAR	S37	1xPhospho [S6]	1.10809e+06	7.8285e+06	1.25714e+07	2.51428e+06	5.95838e+06	1.15044e+07	5.94089e+06	4.85213e+06	914501	2.93074e+06	3.89038e+06	0	1.7211e+06	0	6.37129e+06	5.92955e+06	1.22462e+06	1.58684e+06	1.88737e+06	1.46346e+06	1.15253e+07	1.24276e+07	6.43146e+06	9.18348e+06	0	1.91062e+06	7.503e+06	1.45172e+07	7.1068e+06	4.72401e+06	6.43545e+06	4.91212e+06	0	1.37829e+07	6.20165e+06	6.95596e+06	4.97373e+06	8.21015e+06	1.31362e+07	3.63376e+06	4.6402e+06	1.14386e+07	1.31775e+07	1.65682e+07	8.35178e+06	2.37022e+06	494713	1.74972e+07	4.51835e+06	1.11791e+07	9.21503e+06	7.6925e+06	1.88416e+06	3.30496e+06	1.71494e+06	2.78708e+06	4.50528e+06	1.23416e+06	2.78003e+06	546934	0	1.14304e+07	733387	1.04661e+07	4.20056e+06	822426	9.99287e+06	1.31716e+07	810527	3.29707e+06	5.51491e+06	1.09406e+07	4.86383e+06	4.25017e+06	4.97954e+06	7.05692e+06	4.62416e+06	1.75208e+07	9.9116e+06	1.24621e+06	3.15069e+06	0	0	0	2.9111e+06	1.2777e+07	1.22071e+07	1.28544e+07	2.18439e+06	4.6706e+06	9.62019e+06	5.55897e+06	0	1.00834e+07	0	6.78845e+06	3.35992e+06	1.367e+07	1.09476e+07	0	9.22806e+06	9.42429e+06	5.95875e+06	5.17817e+06	5.58968e+06	1.35654e+06	2.63089e+06	3.20364e+06	1.2749e+07	6.31731e+06	5.48746e+06	0	4.29721e+06	5.80824e+06	0	0	0	2.34893e+06	0	0	7.31176e+06	8.20252e+06
U3KQT9	YLP motif-containing protein 1 (Fragment)	YLPM1	YLPM1	KDAEEEESELEGSESLPAETALK	S67	1xPhospho [S8]	0	1.91393e+06	0	0	0	0	0	0	0	0	0	3.02615e+06	0	0	0	0	1.78313e+06	0	0	933723	0	0	0	1.56542e+06	0	2.73445e+06	0	4.95879e+06	701311	0	0	0	0	1.48814e+06	0	0	0	0	0	0	0	0	0	0	0	0	0	0	1.55626e+06	0	0	1.87315e+06	1.17605e+06	0	0	0	0	1.24952e+06	0	0	1.17223e+06	0	0	0	2.62371e+06	1.73704e+06	1.5032e+06	0	0	1.44663e+06	1.39684e+06	0	929688	0	0	0	0	0	0	0	0	0	0	0	0	1.12607e+06	0	711305	2.36532e+06	0	0	0	0	0	0	0	0	0	0	0	0	502125	1.90532e+06	0	0	0	0	0	0	125837	0	0	0	0	0	0	0	1.42309e+06	0	2.19451e+06	0	0
P49750	YLP motif-containing protein 1	YLPM1	YLPM1;FLJ00353	GPASQFYITPSTSLSPR	S827	1xPhospho [S13]	291139	0	0	0	284183	65595	0	1.68431e+06	0	0	0	0	0	0	0	107560	114416	66206	146400	0	100404	0	0	102574	54781.7	70912.8	0	1.70341e+06	0	107788	82531.5	0	0	303704	450981	0	0	0	1.79022e+06	0	0	0	0	0	100281	0	0	0	0	0	0	0	0	0	0	0	0	0	0	0	0	0	0	0	0	0	0	0	0	0	0	0	34527.2	0	0	0	0	0	0	0	0	0	0	0	0	0	0	281180	0	0	0	0	0	0	0	0	0	0	0	0	0	0	0	0	0	0	457748	0	0	0	0	0	0	179371	0	0	0	99919	0	0	0	0
P49750	YLP motif-containing protein 1	YLPM1	YLPM1;FLJ00353	SSYLESPR	S756	1xPhospho [S6]	6.8065e+06	1.25377e+07	1.34438e+07	1.40294e+07	1.00855e+07	2.99665e+07	8.47397e+06	1.29381e+07	9.39126e+06	2.122e+07	2.39659e+07	1.34199e+07	2.0142e+07	1.61159e+07	1.009e+07	6.36081e+06	8.8781e+06	1.4314e+07	1.10322e+07	1.02462e+07	1.00506e+07	2.58614e+06	1.55573e+07	7.6205e+06	7.23811e+06	3.5076e+07	1.92214e+07	1.41927e+07	7.20542e+06	1.85659e+07	2.43529e+07	9.93666e+06	1.24596e+07	1.46436e+07	1.63532e+07	2.09523e+07	1.73201e+07	1.61597e+07	9.18619e+06	1.50142e+07	1.41937e+07	9.51341e+06	6.56263e+06	2.3285e+07	2.20253e+06	2.23007e+07	1.22513e+07	9.23088e+06	1.04873e+07	4.21182e+06	1.66092e+07	4.62338e+06	7.77966e+06	1.06532e+07	6.64683e+06	4.54047e+06	1.52752e+07	9.45346e+06	9.54594e+06	7.31255e+06	6.57148e+06	1.17465e+07	9.26975e+06	1.54204e+07	1.43776e+07	7.22961e+06	1.85219e+07	1.03589e+07	5.82658e+06	6.37972e+06	1.50117e+07	2.81486e+07	1.08825e+07	1.64115e+07	1.27586e+07	7.73735e+06	6.86133e+06	2.54266e+07	1.0809e+07	6.47104e+06	8.9527e+06	1.38353e+07	1.4641e+07	8.01756e+06	1.25091e+07	2.05741e+07	1.69314e+07	1.4458e+07	1.05032e+07	1.51295e+07	1.14046e+07	5.91086e+06	1.8684e+07	1.21813e+07	5.67357e+06	5.48931e+06	1.00531e+07	5.75996e+06	7.45064e+06	2.31326e+07	7.62767e+07	0	4.84519e+06	5.96244e+06	1.98244e+06	3.77593e+06	1.20537e+07	17399726	7.10878e+06	8.10158e+06	9.08699e+06	6.27582e+06	8.16919e+06	1.05543e+07	1.21274e+07	6.75473e+06	1.11341e+07	9.19794e+06	2.49388e+07	3.75259e+06	7.38894e+06	7.60613e+06
P49750	YLP motif-containing protein 1	YLPM1	YLPM1;FLJ00353	SLDNEWDRDYGRPLDEQESQFR	S1303	1xPhospho [S1]	7.69655e+06	0	2.18008e+06	0	6.20012e+06	6.64237e+06	8.65449e+06	8.1682e+06	1.00315e+07	0	7.24316e+06	8.43949e+06	0	0	7.33339e+06	164986	44063.4	0	293109	0	0	0	0	0	1.13961e+06	2.68016e+06	3.14723e+06	1.08327e+06	3.33471e+06	3.87229e+06	1.69239e+06	0	0	163715	0	1.24412e+06	2.58681e+06	0	1.79061e+06	0	2.42914e+06	0	2.01943e+06	0	0	0	2.18266e+06	967849	2.66672e+06	0	3.95591e+06	6.51382e+06	2.77027e+06	0	2.91854e+06	3.9611e+06	3.00551e+06	1.87981e+06	2.63469e+06	0	0	0	4.48901e+06	0	0	0	5.70536e+06	0	3.19554e+06	1.89894e+06	6.16063e+06	0	7.41398e+06	9.42348e+06	3.31853e+06	0	3.8251e+06	0	3.42987e+06	2.47328e+06	3.09209e+06	0	0	0	0	0	4.84385e+06	2.7192e+06	6.37609e+06	3.15529e+06	0	4.50837e+06	0	0	0	0	0	0	0	0	0	0	1.90516e+06	7.30848e+06	0	6.46521e+06	326372	657279	0	331834	1.2292e+07	8.92347e+06	1.13914e+07	9.93486e+06	0	0	0	6.09853e+06	0	3.22094e+06	6.4343e+06	0
P49750	YLP motif-containing protein 1	YLPM1	YLPM1;FLJ00353	SLDNEWDR	S1303	1xPhospho [S1]	1.29207e+06	0	0	0	0	0	0	0	0	0	0	0	0	0	0	0	0	0	0	0	0	0	0	0	0	0	0	0	0	0	0	0	0	0	0	0	0	0	0	0	0	0	0	0	2.71614e+06	0	1.04292e+06	0	389660	0	0	0	794565	0	797363	0	1.09171e+06	0	0	0	0	0	0	6.28222e+06	0	0	0	0	0	0	0	0	0	667681	0	0	0	0	0	0	0	0	0	0	0	1.03901e+06	1.91684e+06	0	0	988471	0	480846	0	0	0	0	0	0	0	0	0	0	0	0	0	0	0	0	0	0	0	0	667737	0	0	0	0	0	0	0	0	0
P49750	YLP motif-containing protein 1	YLPM1	YLPM1;FLJ00353	EKVPGGLQGSQDR	S1100	1xPhospho [S10]	4.93346e+06	3.4341e+06	1.91748e+06	4.8714e+06	5.21932e+06	3.91106e+06	5.85618e+06	4.37535e+06	0	5.11753e+06	5.15935e+06	0	0	0	4.00601e+06	5.04448e+06	3.6866e+06	3.52695e+06	6.01932e+06	3.04667e+06	3.6183e+06	2.24854e+06	3.91847e+06	1.6541e+06	2.49881e+06	4.2914e+06	3.43326e+06	2.67959e+06	2.25118e+06	4.1749e+06	3.89267e+06	0	0	0	0	0	1.08038e+06	4.65212e+06	3.39154e+06	0	0	0	1.91448e+06	3.39822e+06	3.66424e+06	5.90283e+06	5.54831e+06	2.22459e+06	2.26601e+06	3.25267e+06	6.54065e+06	3.64983e+06	3.59234e+06	0	3.26672e+06	3.17836e+06	8.37595e+06	1.95032e+06	3.53763e+06	3.28633e+06	2.26032e+06	3.47817e+06	3.25886e+06	0	0	0	7.30369e+06	3.70537e+06	0	0	3.8753e+06	0	7.09824e+06	5.45323e+06	3.27557e+06	4.79026e+06	3.18891e+06	5.09518e+06	6.61128e+06	0	0	4.41761e+06	7.61597e+06	1.45706e+07	4.81752e+06	3.34422e+06	4.40658e+06	1.82544e+06	0	0	7.2372e+06	3.46771e+06	0	0	0	0	0	2.45568e+06	3.17948e+06	3.41658e+06	2.90797e+06	0	7.0197e+06	5.49923e+06	1.97259e+06	2.96991e+06	4.4869e+06	1.36219e+07	6.46646e+06	9.60702e+06	5.45608e+06	5.19965e+06	5.85133e+06	7.89524e+06	0	0	0	4.17879e+06	7.24696e+06	4.70718e+06	0	6.03922e+06
P49750	YLP motif-containing protein 1	YLPM1	YLPM1;FLJ00353	GLGRSDFGR	S1160	1xPhospho [S5]	0	0	0	0	0	0	0	1.07569e+06	0	1.17587e+06	1.52981e+06	2.41559e+06	1.82539e+06	2.45703e+06	753184	975190	0	513663	0	0	555353	0	1.54119e+06	0	0	0	1.06966e+06	1.31941e+06	833374	0	0	0	0	0	0	0	0	0	953309	0	0	0	1.85379e+06	0	2.74843e+07	3.71672e+06	1.61106e+06	3.31439e+06	2.19536e+06	0	3.07936e+06	5.18142e+06	4.97122e+06	0	0	0	3.07394e+06	2.57678e+06	0	2.51643e+06	2.53902e+06	0	3.08509e+06	0	0	0	4.11231e+06	3.41424e+06	0	0	4144444	3.04749e+06	751928	2.06625e+06	0	4.16789e+06	2.5842e+06	2.94003e+06	3.03001e+06	5.56198e+06	0	0	0	4.55198e+06	0	445494	1.13004e+06	1.44525e+06	3.57477e+06	2.14219e+06	3.56449e+06	2.36243e+06	0	0	0	0	0	0	0	0	0	0	1.71718e+06	2.30611e+06	2.81768e+06	2.79805e+06	0	0	0	0	0	1.86876e+06	2.25508e+06	2.29043e+06	0	0	2.37272e+06	2.73662e+06	1.51427e+06	2.31732e+06	0	1.40993e+06
Q9BW85	Splicing factor YJU2	YJU2	YJU2	RLLEDSDSEDEAAPSPLQPALRPNPTAILDEAPKPK	S211	2xPhospho [S6; S8]	0	0	0	810787	0	0	190930	330602	0	2.67991e+06	313849	0	0	299430	0	0	0	0	2.43669e+06	0	479009	0	0	73719.8	0	0	734616	0	0	0	642755	292533	3.37934e+06	495234	0	0	0	235249	0	0	0	0	0	0	0	0	0	0	0	0	0	0	0	0	0	118377	0	0	0	0	0	0	0	0	0	0	0	0	0	0	0	0	45082	0	0	0	0	0	0	0	0	0	0	0	0	0	0	0	0	0	0	0	0	0	0	0	0	567622	0	0	0	0	564556	477947	0	182880	1.63217e+06	0	0	0	0	2.09111e+06	0	0	0	805811	0	0	555026	0	0	0
Q9BW85	Splicing factor YJU2	YJU2	YJU2	RLLEDSDSEDEAAPSPLQPALRPNPTAILDEAPKPK	S213	2xPhospho [S6; S8]	0	0	0	810787	0	0	190930	330602	0	2.67991e+06	313849	0	0	299430	0	0	0	0	2.43669e+06	0	479009	0	0	73719.8	0	0	734616	0	0	0	642755	292533	3.37934e+06	495234	0	0	0	235249	0	0	0	0	0	0	0	0	0	0	0	0	0	0	0	0	0	118377	0	0	0	0	0	0	0	0	0	0	0	0	0	0	0	0	45082	0	0	0	0	0	0	0	0	0	0	0	0	0	0	0	0	0	0	0	0	0	0	0	0	567622	0	0	0	0	564556	477947	0	182880	1.63217e+06	0	0	0	0	2.09111e+06	0	0	0	805811	0	0	555026	0	0	0
Q9BW85	Splicing factor YJU2	YJU2	YJU2	LLEDSDSEDEAAPSPLQPALRPNPTAILDEAPKPK	S211	2xPhospho [S5; S7]	493895	0	1.03985e+06	280622	1.12192e+06	587120	1.10499e+06	2.50705e+06	184641	776091	689297	192148	0	789341	264331	257558	589697	478140	657792	282861	214867	488303	398468	464158	419448	311480	338382	2.16953e+06	516193	0	621768	521119	0	150125	117868	390754	114352	422003	726460	0	0	0	0	0	0	779401	0	462874	792395	1.80155e+06	0	970232	71493.3	0	105070	1.28789e+06	0	70700.1	114224	0	0	0	100615	0	562147	1.79994e+06	89403.2	0	2.15578e+06	1.16367e+06	2.29579e+06	178231	313971	183803	369195	219816	109229	0	0	1.08762e+06	3.13595e+06	157855	281262	0	0	0	41847	0	0	0	0	152343	0	2.50036e+06	0	233005	0	5.02025e+06	3.67851e+06	287367	569796	2.32161e+06	923902	290457	98103.6	1.42922e+06	1.21459e+06	733264	558922	307864	0	261363	1.58167e+06	332995	909655	207511	0	274911	1.34733e+06	0	0	583839
Q9BW85	Splicing factor YJU2	YJU2	YJU2	LLEDSDSEDEAAPSPLQPALRPNPTAILDEAPKPK	S213	2xPhospho [S5; S7]	493895	0	1.03985e+06	280622	1.12192e+06	587120	1.10499e+06	2.50705e+06	184641	776091	689297	192148	0	789341	264331	257558	589697	478140	657792	282861	214867	488303	398468	464158	419448	311480	338382	2.16953e+06	516193	0	621768	521119	0	150125	117868	390754	114352	422003	726460	0	0	0	0	0	0	779401	0	462874	792395	1.80155e+06	0	970232	71493.3	0	105070	1.28789e+06	0	70700.1	114224	0	0	0	100615	0	562147	1.79994e+06	89403.2	0	2.15578e+06	1.16367e+06	2.29579e+06	178231	313971	183803	369195	219816	109229	0	0	1.08762e+06	3.13595e+06	157855	281262	0	0	0	41847	0	0	0	0	152343	0	2.50036e+06	0	233005	0	5.02025e+06	3.67851e+06	287367	569796	2.32161e+06	923902	290457	98103.6	1.42922e+06	1.21459e+06	733264	558922	307864	0	261363	1.58167e+06	332995	909655	207511	0	274911	1.34733e+06	0	0	583839
Q9Y548	Protein YIPF1	YIPF1	YIPF1	GSGREEDDELLGNDDSDKTELLAGQK	S47	1xPhospho [S2]	0	937264	0	0	0	2.16796e+06	1.21648e+06	0	0	0	0	0	0	0	802077	1.45152e+06	0	0	0	3.38426e+06	1.29739e+06	0	0	0	0	4.08877e+06	0	618127	0	1.73889e+06	5.03118e+06	0	0	2.16449e+06	1.38819e+06	1.49215e+06	0	0	0	0	4.08363e+06	0	2.99444e+06	0	2.35832e+06	2.04335e+06	3.27021e+06	0	1.66809e+06	0	2.68583e+06	2.3246e+06	1.28138e+06	0	1.54988e+06	742885	0	0	1.22782e+06	1.2005e+06	1.6626e+06	0	1.26458e+06	0	0	0	2.28442e+06	3.83456e+06	0	1.02972e+06	1.9059e+06	0	4.65453e+06	1.45783e+06	1.4279e+06	0	1.23906e+06	7.15022e+06	1.35674e+06	0	1.85499e+06	0	0	0	0	4.60808e+06	1.80713e+06	1.15754e+06	1.94874e+06	4.24962e+06	0	1.57858e+06	0	0	0	0	0	0	0	0	0	0	0	0	0	0	0	0	0	0	0	0	0	0	0	0	0	0	0	0	0	0
J3QRU1	Tyrosine-protein kinase	YES1	SRC;FGR;FYN;LCK;YES1	DAWEIPRESLR	S281	1xPhospho [S9]	0	0	620791	434159	869358	0	1.38306e+06	1.35912e+06	0	0	603501	0	0	0	0	0	0	1.06225e+06	0	0	1.11994e+06	0	1.90251e+06	0	325433	1.5492e+06	1.38468e+06	3.38776e+06	1.41752e+06	0	3.08752e+06	1.3438e+06	0	0	421745	2.03503e+06	6.08249e+06	1.18793e+06	384549	0	0	0	910934	0	410289	0	485445	0	1.06154e+06	0	0	0	670977	0	0	0	0	888665	511208	445322	697881	0	475185	0	0	0	840591	0	262899	446816	0	0	437122	590797	649549	0	0	0	0	0	408772	0	0	0	0	0	426663	1.30074e+06	0	0	0	544560	0	0	0	0	0	0	0	0	0	0	0	0	0	461327	0	0	0	0	802537	0	0	721437	0	0	0	679844	0	0	0	0
Q9ULM3	YEATS domain-containing protein 2	YEATS2	YEATS2	VKTEPETPGPSCLSQEGQTAVK	T1115	1xCarbamidomethyl [C12]; 1xPhospho [T7]	0	0	1.54067e+06	3.82017e+06	820004	0	560804	904232	6.3305e+06	0	1.84326e+06	2.74482e+06	0	0	667405	0	0	0	0	0	0	1.29401e+06	0	0	862013	2.18013e+06	0	0	0	0	0	0	0	0	0	965738	0	0	0	0	2.98619e+06	0	0	0	1.67945e+06	0	1.40451e+06	0	1.32397e+06	0	0	0	1.03659e+06	0	1.51768e+06	0	0	1.09262e+06	1.50985e+06	1.31057e+06	2.00734e+06	0	1.79022e+06	0	0	1.31122e+06	1.46154e+06	0	0	2.30246e+06	2255381	3.0326e+06	0	1.09766e+06	1.39782e+06	0	1.12936e+06	0	0	0	0	0	0	0	0	0	0	1.05508e+06	0	0	0	0	0	0	0	0	0	0	0	0	0	0	0	0	1.34718e+06	710416	1.51112e+06	1.58536e+06	0	0	0	0	0	0	2.65867e+06	0	0	1.30618e+06	0	0	0	0
Q9ULM3	YEATS domain-containing protein 2	YEATS2	YEATS2	IVPQSQVPNPESPGK	S447	1xPhospho [S12]	3.32343e+06	0	5.3901e+06	1.2086e+06	3.52928e+06	5.24654e+06	3.85925e+06	4.52059e+06	3.4573e+06	4.64438e+06	4.62873e+06	5.56825e+06	1.0967e+07	3.5521e+06	5.24192e+06	2.97726e+06	3.69436e+06	2.49098e+06	3.70977e+06	3.74686e+06	6.77917e+06	0	3.16997e+06	7.24004e+06	6.68632e+06	3.34042e+06	5.96735e+06	1.54444e+07	8.42862e+06	4.42963e+06	3.726e+06	1.75664e+06	0	5.05489e+06	8.14639e+06	6.37257e+06	5.64105e+06	5.05666e+06	7.26649e+06	3.01668e+06	3.61612e+06	0	0	0	1.70713e+06	6.01208e+06	2.91487e+06	4.85433e+06	5.56463e+06	4.39336e+06	0	5.83056e+06	1.93581e+06	5.61269e+06	3.54753e+06	3.64892e+06	1.82471e+06	4.65484e+06	3.4562e+06	4.66099e+06	4.30368e+06	0	4.37952e+06	0	2.78569e+06	3.48086e+06	2.79192e+06	0	5.06679e+06	4.75969e+06	4.95368e+06	2.29394e+06	1.39538e+06	4.72416e+06	5.48455e+06	4.209e+06	5.0118e+06	4.23926e+06	0	6.36563e+06	5.92532e+06	0	4.27141e+06	0	7.45212e+06	762050	1.88912e+06	2.24971e+06	4.8988e+06	2.74521e+06	0	2.24522e+06	4.00574e+06	2.68689e+06	0	0	0	3.36541e+06	4.01272e+06	5.34972e+06	1.05069e+07	3.11517e+06	0	2.75555e+06	4.51376e+06	4.22043e+06	0	1.55843e+06	0	3.17697e+06	3.33124e+06	3.20247e+06	4.81351e+06	3.35577e+06	0	3.80798e+06	0	2.5175e+06	0	4.03219e+06	5.50543e+06	2.95716e+06
Q9ULM3	YEATS domain-containing protein 2	YEATS2	YEATS2	VQSPKPITGGLGAFTK	S575	1xPhospho [S3]	0	0	2.48564e+06	0	0	0	906024	0	0	0	0	0	0	0	0	0	0	0	0	0	2.80913e+06	0	0	0	0	0	0	0	0	1.1861e+06	0	0	0	0	0	408254	0	0	1.95955e+06	0	0	0	0	0	2.21481e+06	0	0	1.65267e+06	750079	1.80418e+06	0	0	0	0	0	0	0	0	0	0	0	0	0	0	0	0	1.75276e+06	0	0	688050	0	0	0	0	0	0	0	0	0	0	0	0	0	0	0	1.41011e+06	1.28073e+06	0	0	0	0	747516	0	0	0	0	0	0	0	0	0	0	0	0	0	0	0	0	0	0	0	0	0	0	0	0	0	0	0	0	0	0
P16989	Y-box-binding protein 3	YBX3	CSDA;YBX1;YBX3	SPVGSGAPQAAAPAPAAHVAGNPGGDAAPAATGTAAAASLATAAGSEDAEKK	S34	1xPhospho [S1]	778457	0	4.18306e+06	0	0	3.52193e+06	4.59568e+06	1.08374e+07	0	547171	2.16993e+06	0	0	0	816025	63894.9	371840	3.05254e+06	858914	0	0	0	0	0	0	5.85809e+06	1.4457e+06	0	0	0	0	0	0	0	0	0	0	0	0	0	0	0	1.2776e+06	0	0	0	2.51863e+06	0	0	0	0	0	0	0	0	0	2.90212e+06	4.35583e+06	0	0	0	0	0	0	0	0	1.61307e+06	0	0	1.10774e+06	4.32683e+06	0	0	2.77742e+06	0	0	0	5.13985e+06	0	0	3.13057e+06	0	0	0	0	0	4.21975e+06	0	0	0	0	0	0	0	0	0	243209	0	0	0	0	0	0	0	0	0	0	927760	0	0	0	4.07162e+06	0	0	872794	281669	1.25974e+06	0	0	0	0	0
P16989	Y-box-binding protein 3	YBX3	CSDA;YBX1;YBX3	NDTKEDVFVHQTAIK	T112	1xPhospho [T3]	1.09183e+07	2.13332e+06	3.0478e+06	0	1.04256e+06	0	1.81051e+06	3.32001e+06	1.52546e+06	0	1.65814e+06	0	0	0	1.96258e+06	0	1.68606e+06	2.16973e+06	0	779197	0	0	0	0	0	1.82814e+06	3.8133e+06	0	0	1.75561e+06	1.13212e+06	1.10117e+06	0	0	1.37036e+06	3.16296e+06	1.86607e+06	2.03425e+06	2.18397e+06	2.05871e+06	0	0	3.16612e+06	0	0	1.85258e+06	7.90004e+06	1.80341e+06	1.44909e+06	0	0	1.80103e+06	1.75394e+06	8.21986e+06	1.9275e+06	1.04039e+06	0	9.27637e+06	1.21527e+07	1.9781e+06	2.09859e+06	0	2.71694e+06	0	0	0	1.47699e+06	2.85322e+06	1.18145e+06	4.63145e+06	9.22474e+06	3.3604e+06	2.03548e+06	3.26167e+06	1.62053e+06	0	1.52419e+06	1.60629e+06	0	0	3.69707e+06	0	0	0	0	1.17936e+06	4.80857e+06	4.53635e+06	1.60014e+06	1.18532e+06	0	0	0	1.57921e+06	0	0	0	0	0	0	0	0	0	0	1.98565e+06	1.73727e+06	0	0	0	0	2.3715e+06	0	1.98573e+06	1.2637e+06	0	0	0	0	0	0	3.05299e+06	2.80726e+06
P16989	Y-box-binding protein 3	YBX3	CSDA;YBX1;YBX3	SVGDGETVEFDVVEGEK	S134	1xPhospho [S1]	417546	1.12138e+07	1.90752e+07	7.3119e+06	0	1.65418e+07	9.76138e+06	1.20816e+07	6.612e+06	245714	7.37988e+06	0	461544	210239	8.00302e+06	0	174808	27547.4	0	0	0	0	0	0	0	0	0	8.19205e+06	1.09072e+07	247928	0	0	0	452834	0	2.79362e+07	2.05682e+07	0	7.63096e+06	3.07131e+06	9.27598e+06	0	6.96442e+06	0	1.59393e+06	1.03851e+07	5.92086e+06	5.05982e+06	6.4551e+06	7.11578e+06	0	1.1938e+07	3.25902e+06	0	3.51744e+06	3.67538e+06	2.61759e+06	2.23995e+07	1.45763e+07	8.21328e+06	5.66082e+06	0	9.88628e+06	0	7.7616e+06	7.4255e+06	4.81729e+06	0	4.36718e+06	5.698e+06	12302947	1.77703e+06	8.10147e+06	1.02183e+07	1.03868e+07	5.4849e+06	7.95256e+06	1.30465e+07	0	3.76921e+06	5.88999e+06	1.11327e+06	0	0	0	0	1.55382e+07	1.46019e+07	1.17962e+07	6.94456e+06	0	3.48407e+06	0	0	0	0	0	0	0	0	1.61553e+06	0	280179	7.21588e+06	8.73074e+06	7.26595e+06	362839	0	0	157284	6.90844e+06	0	3.91071e+06	4.83027e+06	377297	0	0	0	377952	3.77532e+06	1.14273e+07	0
P16989	Y-box-binding protein 3	YBX3	CSDA;YBX1;YBX3	RPRPPNAPSQDGK	S346	1xPhospho [S9]	0	39843.4	0	5.11771e+06	77301.8	0	1.22308e+06	0	0	2.13631e+06	1.24208e+06	0	0	0	4.64232e+06	1.15245e+06	3.6017e+06	3.12652e+06	0	2.4253e+06	0	2.40395e+06	2.29506e+06	1.31449e+06	53267.1	2.64097e+06	0	102915	2.85305e+06	1.71416e+06	5.72457e+06	5.73218e+06	0	0	0	85261.5	1.23229e+07	8.77916e+06	2.77764e+06	0	0	0	0	0	0	0	0	0	0	0	0	735658	0	0	850732	2.09681e+06	0	4.63019e+06	0	0	0	0	0	0	0	1.50163e+06	0	0	0	0	0	0	0	0	0	0	0	0	0	0	0	0	0	0	0	0	0	0	0	0	0	0	0	0	0	0	0	0	0	0	0	0	149091	0	0	2.26286e+06	0	0	0	0	0	0	1.48441e+06	0	0	0	0	0	0	0	0	0
P67809	Y-box-binding protein 1	YBX1	CSDA;YBX1;YBX3;YB-1	NYQQNYQNSESGEKNEGSESAPEGQAQQR	S167	2xPhospho [S11; S18]	0	0	0	0	0	0	0	2.96275e+06	0	0	0	0	0	0	0	0	0	0	0	0	0	0	0	0	0	0	0	4.36188e+06	0	0	0	0	0	0	0	0	0	0	0	0	0	0	0	0	0	0	0	0	0	0	0	0	0	0	0	0	0	0	0	0	0	0	0	0	0	0	0	0	0	0	0	0	0	0	0	0	0	0	0	0	0	0	0	0	0	0	0	0	0	0	0	0	0	0	0	0	0	0	0	0	0	0	0	0	0	0	0	0	0	0	0	0	0	0	0	0	0	0	0	0	0	0
P67809	Y-box-binding protein 1	YBX1	CSDA;YBX1;YBX3;YB-1	NYQQNYQNSESGEKNEGSESAPEGQAQQR	S174	2xPhospho [S11; S18]	0	0	0	0	0	0	0	2.96275e+06	0	0	0	0	0	0	0	0	0	0	0	0	0	0	0	0	0	0	0	4.36188e+06	0	0	0	0	0	0	0	0	0	0	0	0	0	0	0	0	0	0	0	0	0	0	0	0	0	0	0	0	0	0	0	0	0	0	0	0	0	0	0	0	0	0	0	0	0	0	0	0	0	0	0	0	0	0	0	0	0	0	0	0	0	0	0	0	0	0	0	0	0	0	0	0	0	0	0	0	0	0	0	0	0	0	0	0	0	0	0	0	0	0	0	0	0	0
P67809	Y-box-binding protein 1	YBX1	CSDA;YBX1;YBX3;YB-1	GAEAANVTGPGGVPVQGSK	S136	1xPhospho [S18]	0	0	0	1.82826e+06	3.49375e+06	0	0	1.85115e+06	2.93603e+06	1.04874e+07	0	4.9326e+06	0	5.7098e+06	2.75845e+06	5.49422e+06	4.0326e+06	0	0	2.52951e+06	4.3938e+06	0	4.80451e+06	0	1.56023e+07	0	0	1.78642e+06	5.99643e+06	0	0	0	0	0	0	2.18221e+06	0	0	4.51785e+06	0	0	0	0	0	2.78856e+06	0	2.73723e+06	0	0	0	0	0	0	0	0	0	0	2.9939e+06	1.8508e+06	0	0	0	0	0	0	0	0	0	0	1.32604e+06	0	0	0	1.53166e+06	0	0	0	0	0	0	0	0	0	0	0	0	0	0	0	0	0	0	0	0	5.13857e+06	0	0	0	0	0	0	3.4184e+06	1.67097e+06	2.95181e+06	0	0	0	2.25424e+06	0	0	0	0	0	0	0	6.96708e+06	0	4.17492e+06	0	0	3.73257e+06	0
P67809	Y-box-binding protein 1	YBX1	CSDA;YBX1;YBX3;YB-1	EDGNEEDKENQGDETQGQQPPQR	T271	1xPhospho [T15]	0	0	4.18707e+06	2.8713e+06	0	0	0	0	0	3.70851e+06	0	0	0	0	0	0	1.02979e+07	0	0	1.37692e+06	0	0	0	0	0	0	0	4.13781e+06	0	0	0	0	0	0	0	0	2.4905e+06	2.12918e+06	0	0	0	0	0	0	0	0	0	0	0	0	0	0	3.18331e+06	0	5.62003e+06	0	0	7.3478e+06	9.32941e+06	0	0	0	7.15222e+06	0	0	0	0	0	0	0	0	0	7.33834e+06	1.14837e+06	0	0	0	0	0	0	0	0	0	0	0	0	0	0	0	0	0	0	0	0	0	0	0	0	0	0	0	0	0	0	0	0	0	0	0	0	0	0	0	0	4.11064e+06	0	1.36675e+07	0	0	0	0	4.14472e+06
P67809	Y-box-binding protein 1	YBX1	CSDA;YBX1;YBX3;YB-1	GAEAANVTGPGGVPVQGSKYAADR	S136	1xPhospho [S18]	0	3.01899e+06	724945	0	0	2.18064e+06	0	0	0	0	0	0	0	0	6.14209e+06	0	0	0	0	0	0	2.20657e+07	0	0	0	0	0	0	0	0	0	0	0	0	0	0	0	0	2.20106e+07	0	0	0	0	0	0	0	0	0	0	0	0	0	0	0	0	0	0	2.78392e+06	0	0	0	0	0	0	0	0	0	0	0	798909	0	0	0	0	0	0	0	0	0	0	0	0	0	0	0	0	0	0	0	0	0	0	0	0	0	0	0	0	0	0	0	0	3.88424e+06	0	1.37989e+07	0	0	1.86558e+06	0	0	0	0	0	0	0	0	0	0	0	0	0	4.97237e+06
A0A0S2Z4R1	Tyrosine--tRNA ligase (Fragment)	YARS	YARS1;YARS	MSSSEEESKIDLLDRK	S224	1xPhospho [S2]; 1xOxidation [M1]	0	506894	0	0	0	560040	0	1.07458e+06	0	0	0	0	0	0	0	0	0	0	0	762954	0	0	505075	0	0	0	0	1.25447e+06	1.42881e+06	0	0	658667	0	0	3.04759e+06	1.66778e+06	0	1.23037e+06	0	0	1.49909e+06	0	0	0	0	0	908497	0	448937	0	0	0	595852	0	0	0	0	0	0	0	0	0	0	0	0	0	0	0	0	0	0	0	0	0	0	0	0	4.32215e+06	0	0	0	0	0	0	0	701350	0	0	0	0	0	0	0	0	0	0	0	0	0	0	0	0	0	0	1.02e+06	0	0	0	0	0	0	0	0	0	0	0	0	0	0	0	0	0
A0A0S2Z4R1	Tyrosine--tRNA ligase (Fragment)	YARS	YARS1;YARS	MSSSEEESKIDLLDR	S225	1xPhospho [S3]	0	875394	1.50697e+06	1.06314e+06	0	0	1.35402e+06	1.69506e+06	0	0	1.52382e+06	0	0	0	736868	1.05542e+06	0	0	0	2.06283e+06	1.34738e+06	0	0	0	0	0	929323	0	1.99127e+06	0	1.18794e+06	1.76962e+06	0	0	0	0	2.63817e+06	1.00022e+06	0	0	0	0	890858	0	870085	0	0	0	0	0	0	0	991377	0	0	0	0	0	0	0	0	0	0	0	0	0	0	0	1.33511e+06	1.14775e+06	0	0	1.18857e+06	0	1.46691e+06	0	0	3.77873e+06	0	0	0	0	0	0	0	0	784392	642906	0	0	0	0	0	0	0	0	0	0	0	0	0	0	0	0	1.65654e+06	0	0	0	0	0	0	0	986743	1.86872e+06	379233	0	0	0	0	0	0	0
A0A0S2Z4R1	Tyrosine--tRNA ligase (Fragment)	YARS	YARS1;YARS	MSSSEEESKIDLLDRK	S224	1xPhospho [S2]	1.90471e+06	1.14944e+06	631731	999677	0	2.1499e+06	893028	656743	2.90328e+06	0	1.28454e+06	2.76411e+06	0	0	2.49136e+06	0	4.10763e+06	1.87851e+06	4.67724e+06	553209	848070	5.89197e+06	0	1.90842e+06	0	1.80685e+06	705454	0	1.25051e+06	2.0948e+06	1.90664e+06	1.0816e+06	0	2.69265e+06	2.34965e+06	2.5032e+06	568475	0	0	0	1.5053e+06	0	472286	0	0	0	2.50208e+06	0	1.23967e+06	0	0	0	1.34929e+06	0	1.38484e+06	1.32349e+06	1.97469e+06	0	1.21851e+06	2.33568e+06	2.33083e+06	0	2.81186e+06	0	0	0	1.13266e+06	0	1.344e+06	859063	1.35641e+06	0	794905	1.08614e+06	1.20987e+06	0	2.84793e+06	4.10423e+06	1.32033e+06	2.00869e+06	0	0	0	0	0	580839	0	781576	0	0	0	1.9739e+06	0	0	0	0	0	0	0	0	0	0	3.04181e+06	2.42577e+06	5.16841e+06	4.06986e+06	0	2.33049e+06	1.03814e+07	0	6.23713e+06	4.27378e+06	3.99288e+06	1.83731e+06	0	0	0	2.46392e+06	0	2.28127e+06	0	5.0872e+06
P46937	Transcriptional coactivator YAP1	YAP1	DKFZp451O0517;YAP1	TPDDFLNSVDEMDTGDTINQSTLPSQQNR	S419	1xPhospho [S8]; 1xOxidation [M12]	208221	0	3.99387e+06	0	0	0	0	0	0	0	0	0	0	0	0	103187	0	0	0	0	0	0	0	0	0	0	0	0	0	0	0	0	0	0	0	1.54836e+06	0	130888	0	0	0	0	0	0	1.40662e+06	0	0	0	0	0	0	0	396492	0	612913	536420	0	2.40064e+06	0	0	0	0	0	0	975864	0	0	0	0	2.42782e+06	1.41054e+06	0	0	0	0	0	1.14702e+06	0	0	0	882082	0	0	0	0	0	0	654408	0	0	0	0	0	0	0	0	0	0	0	0	0	0	0	0	0	0	0	0	0	0	0	139668	0	0	0	0	0	0	0	0	0	0
P46937	Transcriptional coactivator YAP1	YAP1	DKFZp451O0517;YAP1	AHSSPASLQLGAVSPGTLTPTGVVSGPAATPTAQHLR	S138	3xPhospho [T/S]	144696	0	1.05345e+06	100446	352393	0	51245.4	312093	0	0	396981	0	0	0	0	0	0	224599	225427	142836	110703	0	0	0	0	0	0	0	0	0	206294	186925	0	384691	0	45321.2	0	97883.6	0	0	0	0	38944.7	0	0	0	0	104727	146668	0	0	0	0	0	0	0	0	0	0	0	63846.7	0	0	0	0	0	0	0	0	0	536748	0	93978.1	14377.1	57687.8	0	0	0	0	0	0	0	0	0	0	0	0	0	0	0	0	0	0	0	0	0	0	0	0	0	363746	0	0	149298	1.17524e+06	0	0	0	252574	550025	0	260752	200855	261430	0	0	0	106355	945087	0	0	130447
P46937	Transcriptional coactivator YAP1	YAP1	DKFZp451O0517;YAP1	AHSSPASLQLGAVSPGTLTPTGVVSGPAATPTAQHLR	S149	3xPhospho [T/S]	144696	0	1.05345e+06	100446	352393	0	51245.4	312093	0	0	396981	0	0	0	0	0	0	224599	225427	142836	110703	0	0	0	0	0	0	0	0	0	206294	186925	0	384691	0	45321.2	0	97883.6	0	0	0	0	38944.7	0	0	0	0	104727	146668	0	0	0	0	0	0	0	0	0	0	0	63846.7	0	0	0	0	0	0	0	0	0	536748	0	93978.1	14377.1	57687.8	0	0	0	0	0	0	0	0	0	0	0	0	0	0	0	0	0	0	0	0	0	0	0	0	0	363746	0	0	149298	1.17524e+06	0	0	0	252574	550025	0	260752	200855	261430	0	0	0	106355	945087	0	0	130447
P46937	Transcriptional coactivator YAP1	YAP1	DKFZp451O0517;YAP1	SHSRQASTDAGTAGALTPQHVR	S109	2xPhospho [S7; T/S]	0	0	0	0	0	0	0	0	0	0	0	0	0	3.04219e+06	0	1.20097e+06	0	0	0	0	0	0	1.47609e+06	0	0	0	0	0	1.48038e+06	0	0	0	0	2.04122e+07	9.82251e+06	988494	0	0	6.36367e+06	6.52307e+06	0	0	0	0	0	0	0	4.03386e+06	3.60048e+06	0	0	0	0	2.08583e+06	0	3.61809e+06	0	0	0	0	0	0	0	219993267	0	2.50386e+06	0	0	2.96116e+06	9.65446e+06	0	0	1.2462e+06	0	0	0	0	0	1.6168e+06	0	0	0	0	0	0	0	0	0	0	0	0	1.83884e+06	0	0	0	0	0	0	0	0	0	0	0	0	0	0	0	1.36135e+06	0	0	0	0	0	0	0	0	0	0	0	0	0	0
P46937	Transcriptional coactivator YAP1	YAP1	DKFZp451O0517;YAP1	KLPDSFFKPPEPK	S94	1xPhospho [S5]	0	0	2.60391e+06	0	0	0	0	0	0	0	0	0	0	0	0	135227	0	0	0	0	0	0	0	0	0	0	0	0	0	0	0	0	0	0	0	716017	727805	0	0	0	0	0	797830	0	865531	0	285780	1.02647e+06	1.02941e+06	0	0	577917	756708	0	0	375150	796559	4.01374e+06	501338	0	300779	0	538830	0	0	480110	1.31164e+06	0	0	5.77362e+06	2.61051e+06	886677	0	1.06454e+06	1.12319e+06	529960	1.32812e+06	1.67968e+06	0	2.40946e+06	937323	0	0	0	0	600195	1.64017e+06	0	0	0	0	380648	0	0	0	0	0	0	0	0	0	0	0	2.39662e+06	1.94086e+06	0	0	0	0	0	0	0	0	0	0	0	0	947381	0	0	0	0
P46937	Transcriptional coactivator YAP1	YAP1	DKFZp451O0517;YAP1	ISQSAPVK	S274	1xPhospho [S2]	2.9118e+06	0	2.3918e+06	1.07524e+06	0	625958	1.11886e+06	1.09229e+06	0	0	2.12042e+06	0	0	0	0	1.72808e+06	0	791012	0	1.08325e+06	1.71931e+06	0	1.12175e+06	0	798216	800872	0	1.33233e+06	0	0	0	854145	7.34764e+06	1.05493e+06	660319	1.37623e+06	1.68536e+06	649135	696784	0	0	0	1.82446e+06	0	626539	0	1.62502e+06	0	0	0	2.54619e+06	0	1.34038e+06	0	1.21839e+06	0	0	1.18254e+06	0	0	0	0	0	0	0	0	1.12089e+06	2.31328e+06	0	2.54621e+06	1.57009e+06	0	0	1.54717e+06	1.34997e+06	0	813709	0	0	0	0	0	0	0	0	0	1.59112e+06	0	0	0	0	0	0	0	0	0	0	0	0	0	0	0	1.46522e+06	1.93378e+06	1.01051e+06	0	0	3.16756e+06	7.3987e+06	0	0	0	0	0	0	0	3.34218e+06	1.7288e+06	0	0	0	1.47846e+06
H7C5E4	5-3 exoribonuclease 1 (Fragment)	XRN1	XRN1	EAQSSQATPVQTSQPDSSNIVKVSPR	S1099	1xPhospho [S24]	0	0	0	0	0	0	0	0	0	0	0	0	0	0	0	0	0	0	0	0	0	0	0	0	0	0	0	2.69893e+06	1.39679e+06	0	0	0	0	0	0	0	2.0477e+06	0	0	0	0	0	0	0	0	0	0	0	0	0	0	0	0	0	0	0	0	1.30558e+06	0	0	0	0	0	0	0	0	0	0	0	0	0	0	0	0	0	0	0	0	0	0	0	0	0	0	0	0	0	0	0	0	0	0	0	0	0	0	0	0	0	0	0	0	0	0	0	0	0	0	0	0	0	0	0	0	0	0	0	0	0	0	0	0
H7C5E4	5-3 exoribonuclease 1 (Fragment)	XRN1	XRN1	ENEVQSSHHGEPPSEEHLSPQSFAMK	S814	1xPhospho [S19]	1.36698e+06	2.99018e+06	0	0	1.15981e+06	6.58415e+06	1.52495e+06	2.3855e+06	3.56123e+06	3.89618e+06	5.55952e+06	3.15718e+06	2.49669e+06	0	3.79331e+06	0	0	2.03044e+06	0	3.64495e+06	1.0992e+06	0	0	1.36176e+06	0	7.1845e+06	1.52262e+06	3.86821e+06	2.92742e+06	0	4.82876e+06	4.53757e+06	1.48407e+06	1.36633e+06	0	9.59623e+06	5.61746e+06	2.93763e+06	4.08827e+06	0	0	0	5.89539e+06	2.94905e+06	0	5.52295e+06	1.65357e+06	0	5.58257e+06	0	3.69821e+06	2.73982e+06	1.67538e+06	4.71582e+06	0	1.14203e+06	3.62315e+06	611551	1.64445e+06	1.57028e+06	2.41937e+06	0	2.71665e+06	9.08129e+06	0	0	5.31883e+06	2.90462e+06	2.31606e+06	3.80347e+06	3.41878e+06	3.90731e+06	7.37678e+06	3.75889e+06	6.97042e+06	0	3.42799e+06	5.79972e+06	0	5.51904e+06	1.60392e+06	0	0	1.04912e+06	5.03764e+06	0	0	3.89026e+06	4.21585e+06	3.69114e+06	0	2.12739e+06	0	0	0	0	0	0	3.39984e+06	6.16227e+06	3.6382e+06	0	0	1.94002e+06	3.08279e+06	0	0	2.2715e+06	0	1.67266e+06	1.01593e+07	1.24127e+06	2.60177e+06	0	219859	0	0	2.30386e+06	0	2.84529e+06	2.71684e+06	0
P13010	X-ray repair cross-complementing protein 5	XRCC5	XRCC5	TEQGGAHFSVSSLAEGSVTSVGSVNPAENFR	S577	2xPhospho [S9; S11]	0	0	1.13166e+06	0	0	0	137445	0	165731	434303	0	0	0	0	0	91426.1	410370	0	0	0	146866	0	603103	0	0	0	234954	0	159373	0	0	0	0	0	0	169715	0	426410	0	0	193652	0	0	0	0	0	0	0	0	0	0	0	72503	0	0	168018	0	0	0	0	0	0	0	0	0	0	0	0	0	91474.7	0	0	0	0	0	0	0	0	96930.2	0	0	0	0	0	0	0	0	47057.4	0	0	0	0	0	0	0	0	0	0	0	0	241205	0	562516	522233	0	0	0	174833	266497	0	247412	0	129794	0	0	0	0	0	0	0	0	0
P13010	X-ray repair cross-complementing protein 5	XRCC5	XRCC5	TEQGGAHFSVSSLAEGSVTSVGSVNPAENFR	S579	2xPhospho [S9; S11]	0	0	1.13166e+06	0	0	0	137445	0	165731	434303	0	0	0	0	0	91426.1	410370	0	0	0	146866	0	603103	0	0	0	234954	0	159373	0	0	0	0	0	0	169715	0	426410	0	0	193652	0	0	0	0	0	0	0	0	0	0	0	72503	0	0	168018	0	0	0	0	0	0	0	0	0	0	0	0	0	91474.7	0	0	0	0	0	0	0	0	96930.2	0	0	0	0	0	0	0	0	47057.4	0	0	0	0	0	0	0	0	0	0	0	0	241205	0	562516	522233	0	0	0	174833	266497	0	247412	0	129794	0	0	0	0	0	0	0	0	0
A0A024RAL0	X-ray repair complementing defective repair in Chinese hamster cells 4, isoform CRA_c	XRCC4	XRCC4	EHISAENMSLETLRNSSPEDLFDEI	S326	2xPhospho [S17; S/T]; 1xOxidation [M8]	0	0	126089	0	94711.1	0	63411.6	74915.7	0	0	0	0	0	0	0	0	0	0	0	0	0	0	0	0	182526	0	0	0	0	0	0	0	0	0	52034.4	82284.6	0	0	0	0	0	0	0	0	0	0	0	0	0	0	0	0	0	0	50245	0	0	0	0	0	0	0	0	0	0	1.37796e+06	0	0	0	0	0	0	0	0	39996.4	0	0	0	0	0	0	0	0	0	0	0	0	0	0	0	0	0	0	0	0	0	0	0	0	0	0	0	0	0	0	165495	0	0	0	0	0	0	0	73724.5	0	0	0	0	0	0	0	0
A0A024RAL0	X-ray repair complementing defective repair in Chinese hamster cells 4, isoform CRA_c	XRCC4	XRCC4	EHISAENMSLETLR	S318	1xPhospho [S9]	0	0	0	0	0	0	0	2.06824e+06	0	0	0	0	0	0	0	1.27142e+06	0	0	0	0	0	0	1.66328e+06	1.85247e+06	2.34783e+06	1.2979e+06	0	1.22222e+06	0	0	0	0	0	0	0	0	0	0	0	0	0	0	1.3502e+06	0	4.25052e+06	0	0	0	0	0	0	0	0	0	0	0	0	0	0	0	0	0	0	0	0	0	0	0	0	0	0	0	0	0	0	0	0	0	0	0	0	0	0	0	0	0	0	674557	0	0	0	521224	0	0	0	0	0	0	0	0	0	0	0	0	0	0	0	0	0	0	1.23515e+06	0	0	0	0	0	0	0	0	0	0	1.09001e+06
A0A024R0S8	X-ray repair complementing defective repair in Chinese hamster cells 1, isoform CRA_b	XRCC1	XRCC1	AASPVLQEDIDIEGVQSEGQDNGAEDSGDTEDELRR	S461	1xPhospho [S3]	1.20923e+06	4.30693e+06	0	783917	341675	2.59563e+06	0	2.10293e+06	0	697226	3.61821e+06	0	0	378427	1.2496e+06	1.10456e+06	636741	112023	430726	621322	296275	2.9374e+06	627195	181491	351021	1.29172e+06	484855	8.57324e+06	0	624715	1.17883e+06	675919	0	463249	825157	0	3.69939e+06	1.21106e+06	0	3.80358e+06	3.71142e+06	0	0	0	729720	0	2.14589e+06	0	0	3.99049e+06	166196	0	0	0	1.13673e+06	0	2.22163e+06	0	2.13946e+06	0	1.63816e+06	0	0	0	1.49816e+06	0	623102	0	2.71529e+06	0	0	0	1.92837e+06	2.05271e+06	1.94645e+06	1.75044e+06	3.17009e+06	3.34841e+06	0	0	0	218072	0	0	0	1.2464e+06	0	3.16796e+06	0	0	0	0	0	0	0	0	480535	0	0	0	471109	0	0	0	950787	0	0	1.6354e+06	264221	978682	1.18617e+07	0	2.17674e+06	3.84395e+06	0	0	0	295801	603440	0	0	934955
A0A024R0S8	X-ray repair complementing defective repair in Chinese hamster cells 1, isoform CRA_b	XRCC1	XRCC1	TKPTQAAGPSSPQKPPTPEETK	T440	2xPhospho [T4; T17]	1.23844e+08	1.26139e+08	1.47188e+08	1.91002e+08	1.96086e+08	129102385	1.55558e+08	1.83618e+08	1.35428e+08	1.45925e+08	2.29243e+08	9.54005e+07	2.46576e+08	1.43993e+08	7.54071e+07	2.48599e+08	1.98153e+08	1.64964e+08	1.79349e+08	2.22089e+08	1.84799e+08	2.46823e+08	2.67036e+08	290081147	2.18382e+08	2.49756e+08	2.49995e+08	3.534e+08	1.93095e+08	183463610	2.61981e+08	2.86152e+08	1.49216e+08	1.2969e+08	2.33162e+08	1.21168e+08	2.70528e+08	2.21587e+08	1.20333e+08	1.9556e+08	3.10854e+08	1.66151e+08	3.08209e+08	2.01266e+08	1.0442e+08	1.6824e+08	1.2649e+08	1.85172e+08	1.98032e+08	1.82058e+08	1.78948e+08	1.68025e+08	1.49556e+08	1.88573e+08	134713791	1.73531e+08	8.64235e+07	2.07037e+08	1.30958e+08	6.71419e+07	1.18081e+08	1.5396e+08	9.8253e+07	0	171995365	1.16359e+08	8.73291e+07	1.98322e+08	1.92941e+08	1.58e+08	1.60348e+08	2.64167e+08	1.9911e+08	1.98062e+08	1.50211e+08	2.04082e+08	1.2947e+08	3.10931e+08	1.08469e+08	6.30081e+07	1.06021e+08	1.67984e+08	1.52393e+08	3.0538e+08	1.75045e+08	2.14109e+08	1.9965e+08	1.92883e+08	1.91468e+08	2.78272e+08	1.62207e+08	1.13099e+08	1.75524e+08	2.94469e+08	2.00246e+08	2.19654e+08	1.76208e+08	1.58584e+08	2.41606e+08	195353051	1.98931e+08	9.60984e+07	126058437	8.21662e+07	6.57825e+07	9.38201e+07	1.06725e+08	8.72276e+07	1.1354e+08	1.46129e+08	9.4338e+07	100027584	1.11703e+08	1.74781e+08	9.57308e+07	1.4818e+08	1.71489e+08	1.35382e+08	1.72926e+08	132238675	2.24512e+08	1.23826e+08
A0A024R0S8	X-ray repair complementing defective repair in Chinese hamster cells 1, isoform CRA_b	XRCC1	XRCC1	TKPTQAAGPSSPQKPPTPEETK	T453	2xPhospho [T4; T17]	1.23844e+08	1.26139e+08	1.47188e+08	1.91002e+08	1.96086e+08	129102385	1.55558e+08	1.83618e+08	1.35428e+08	1.45925e+08	2.29243e+08	9.54005e+07	2.46576e+08	1.43993e+08	7.54071e+07	2.48599e+08	1.98153e+08	1.64964e+08	1.79349e+08	2.22089e+08	1.84799e+08	2.46823e+08	2.67036e+08	290081147	2.18382e+08	2.49756e+08	2.49995e+08	3.534e+08	1.93095e+08	183463610	2.61981e+08	2.86152e+08	1.49216e+08	1.2969e+08	2.33162e+08	1.21168e+08	2.70528e+08	2.21587e+08	1.20333e+08	1.9556e+08	3.10854e+08	1.66151e+08	3.08209e+08	2.01266e+08	1.0442e+08	1.6824e+08	1.2649e+08	1.85172e+08	1.98032e+08	1.82058e+08	1.78948e+08	1.68025e+08	1.49556e+08	1.88573e+08	134713791	1.73531e+08	8.64235e+07	2.07037e+08	1.30958e+08	6.71419e+07	1.18081e+08	1.5396e+08	9.8253e+07	0	171995365	1.16359e+08	8.73291e+07	1.98322e+08	1.92941e+08	1.58e+08	1.60348e+08	2.64167e+08	1.9911e+08	1.98062e+08	1.50211e+08	2.04082e+08	1.2947e+08	3.10931e+08	1.08469e+08	6.30081e+07	1.06021e+08	1.67984e+08	1.52393e+08	3.0538e+08	1.75045e+08	2.14109e+08	1.9965e+08	1.92883e+08	1.91468e+08	2.78272e+08	1.62207e+08	1.13099e+08	1.75524e+08	2.94469e+08	2.00246e+08	2.19654e+08	1.76208e+08	1.58584e+08	2.41606e+08	195353051	1.98931e+08	9.60984e+07	126058437	8.21662e+07	6.57825e+07	9.38201e+07	1.06725e+08	8.72276e+07	1.1354e+08	1.46129e+08	9.4338e+07	100027584	1.11703e+08	1.74781e+08	9.57308e+07	1.4818e+08	1.71489e+08	1.35382e+08	1.72926e+08	132238675	2.24512e+08	1.23826e+08
A0A024R0S8	X-ray repair complementing defective repair in Chinese hamster cells 1, isoform CRA_b	XRCC1	XRCC1	AIGSTSKPQESPK	S241	1xPhospho [S11]	0	0	0	0	0	0	0	0	0	0	0	0	0	0	0	0	0	0	0	0	1.08361e+06	0	0	1.0833e+06	0	0	0	2.49797e+06	0	0	0	0	0	0	0	735501	0	0	0	0	0	0	0	0	2.25544e+06	0	0	0	0	0	0	0	0	0	0	0	0	0	0	0	0	0	0	0	0	0	0	0	0	899978	2.00917e+06	0	0	0	0	0	0	0	0	0	0	2.66109e+06	0	0	0	0	0	0	0	0	0	1.19565e+06	0	0	0	0	0	0	0	0	0	0	0	714637	0	0	0	0	0	0	0	0	0	0	0	0	0	0	0	0	0	0
A0A024R0S8	X-ray repair complementing defective repair in Chinese hamster cells 1, isoform CRA_b	XRCC1	XRCC1	TPSKPPAQLSPSVPK	S266	1xPhospho [S10]	0	0	0	0	0	2.32021e+06	0	0	0	0	0	0	0	0	0	0	0	0	0	0	0	0	0	0	0	0	0	3.93795e+06	1.51221e+06	0	0	0	0	0	0	0	0	0	0	0	0	0	0	0	0	0	0	0	0	0	0	0	0	0	0	0	0	0	0	0	0	0	0	0	0	0	0	0	0	0	0	0	0	0	740339	0	0	0	0	0	0	0	0	0	0	0	0	0	0	0	0	0	0	0	0	0	0	0	0	0	0	0	0	0	0	0	0	0	0	0	0	0	0	0	0	0	0	0	0	0	0	0
Q9UBH6	Xenotropic and polytropic retrovirus receptor 1	XPR1	XPR1	ESTGVTTLR	T106	1xPhospho [T7]	2.39198e+06	1.32622e+06	3.42937e+06	2.45949e+06	964742	0	1.50289e+06	3.30031e+06	0	0	1.1438e+06	0	0	0	436324	2.8939e+06	1.31545e+06	0	0	979886	598995	1.61325e+06	607628	1.44793e+06	1.22905e+06	869575	2.0658e+06	956107	0	0	2.62331e+06	4.31841e+06	0	2.04705e+06	0	1.2585e+06	0	2.62437e+06	0	0	0	4.88586e+06	0	0	1.41785e+06	0	0	0	451274	0	0	0	0	0	0	0	0	1.3544e+06	0	0	0	0	0	0	0	0	0	0	0	1.11483e+06	1.78141e+06	0	2.47056e+06	824082	498604	0	0	3.36875e+06	0	0	0	0	0	0	0	0	0	0	0	0	0	0	0	0	8.87135e+06	9.85913e+06	0	0	0	0	0	0	0	0	0	0	0	0	0	0	0	0	0	0	0	0	0	774024	0	0	0	0
Q9UBH6	Xenotropic and polytropic retrovirus receptor 1	XPR1	XPR1	ARDTKVLIEDTDDEANT	T683	1xPhospho [T4]	4.33411e+06	7.95896e+06	3.97403e+06	3.18603e+06	4.95235e+06	6.02655e+06	6.55193e+06	6.37843e+06	5.67219e+06	6.11487e+06	4.7597e+06	2.60634e+06	3.1948e+06	4.59572e+06	5.88389e+06	2.96949e+06	2.23389e+06	3.63545e+06	3.80959e+06	3.9898e+06	2.78289e+06	4.13485e+06	4.23528e+06	3.04142e+06	4.07982e+06	3.53338e+06	2.20063e+06	1.80336e+06	2.54308e+06	2.33275e+06	3.12165e+06	0	0	0	3.35563e+06	3.80298e+06	2.52433e+06	5.12547e+06	7.39326e+06	1.14032e+07	2.89905e+06	7.97004e+06	3.09059e+06	7.50963e+06	7.06566e+06	5.71226e+06	0	6.4044e+06	3.76721e+06	2.79478e+06	3.74624e+06	4.21257e+06	3.13736e+06	3.50888e+06	2.31453e+06	3.16837e+06	2.54436e+06	2.40812e+06	2.65852e+06	1.77831e+06	2.25807e+06	7.37846e+06	2.18303e+06	6.69303e+06	0	0	6.92838e+06	5.18149e+06	1.30877e+06	2.97292e+06	4.65659e+06	3.29621e+06	5.63977e+06	2.4921e+06	2.58627e+06	4.77211e+06	2.99373e+06	5.10323e+06	0	2.10604e+06	4.74497e+06	4.88329e+06	0	0	3.22016e+06	6.08764e+06	7.09136e+06	5.1099e+06	4.64666e+06	3.31697e+06	5.11203e+06	6.58085e+06	3.97067e+06	0	4.31046e+06	3.54564e+06	6.61506e+06	6.04857e+06	4.82198e+06	4.44171e+06	5.66363e+06	0	8.49781e+06	5.18674e+06	7.15009e+06	2.60022e+06	0	3.98176e+06	0	4.83729e+06	4.27889e+06	4.55294e+06	3.90677e+06	3.65786e+06	0	4.02746e+06	0	2.0509e+06	0	3.53462e+06	5.42493e+06	2.65218e+06
D9I4E1	Xeroderma pigmentosum complementation group C	XPC	XPC	SEAAAPHTDAGGGLSSDEEEGTSSQAEAAR	S883	2xPhospho [S]	2.33672e+07	1.3183e+07	3.17822e+07	2.52462e+07	2.74245e+07	1.69248e+06	4.96626e+07	2.00008e+07	3.35266e+06	7.29872e+06	2.40881e+07	0	6.22838e+06	0	2.29351e+07	3.83641e+07	1.47637e+07	2.07922e+07	3.41571e+06	2.30816e+07	2.64975e+06	9.31015e+06	1.01116e+07	8.57539e+06	2.85249e+07	9.04341e+06	1.3648e+07	4.42028e+07	6.99712e+06	0	2.54216e+07	2.1453e+07	1.90533e+07	1.31997e+07	1.02079e+07	1.21038e+07	3.52582e+07	1.3283e+07	1.0003e+07	3.15644e+07	2.64858e+06	1.48991e+07	9.34291e+06	1.62413e+07	1.73858e+07	2.47033e+07	6.94386e+06	1.25999e+07	2.15916e+07	3.93582e+07	3.03324e+07	2.58266e+07	1.36588e+07	2.54332e+07	1.64901e+07	3.23591e+07	0	3.74221e+06	5.4777e+06	2.20708e+06	1.27113e+07	2.61764e+07	6.04704e+06	4.64933e+07	27393817	7.61747e+06	1.0853e+07	6.5113e+07	1.42921e+07	2.63836e+07	2.40578e+07	3.01286e+07	1.29408e+07	1.78142e+06	7.60693e+06	2.52004e+07	1.28889e+06	6.08557e+06	0	1.07513e+07	6.29187e+07	3.23581e+07	2.76133e+07	0	1.60781e+07	2.35861e+07	2.7021e+07	1.7358e+07	2.08513e+07	2.69415e+07	2.52333e+07	1.0279e+07	2.70368e+07	3.84956e+07	2.32091e+07	3.64947e+07	2.34833e+07	3.79775e+07	2.66729e+07	18847053	10373737	5.02222e+07	2.68491e+07	0	1.47406e+07	2.38539e+07	5.80679e+06	2.05599e+07	0	7.92165e+06	2.17038e+06	2.73538e+06	2.05311e+06	1.15132e+07	0	0	0	0	1.11229e+07	2.24174e+06	2.85118e+07	2.94162e+06
D9I4E1	Xeroderma pigmentosum complementation group C	XPC	XPC	VIKDEALSDGDDLR	S94	1xPhospho [S8]	2.03136e+07	2.243e+07	3.81069e+07	3.07965e+07	1.91557e+07	3.81461e+06	2.60131e+07	1.8694e+07	6.12421e+06	9.5009e+06	2.53978e+07	1.01086e+07	2.34593e+07	6.34818e+06	1.51094e+07	3.29199e+07	1.90818e+07	2.19406e+07	1.49897e+07	2.45576e+07	1.26534e+07	1.24842e+07	1.2904e+07	1.43136e+07	2.29859e+07	7.79768e+06	1.21284e+07	2.32927e+07	1.66379e+07	1.12169e+07	1.22036e+07	1.4621e+07	0	1.5862e+07	2.46679e+07	9.98142e+06	3.13447e+07	15362200	7.07728e+06	1.78647e+07	7.75913e+06	1.81864e+07	5.60229e+06	1.23784e+07	1.5805e+06	2.90067e+07	9.60714e+06	1.36369e+07	1.72485e+07	5.41971e+06	1.2777e+07	2.57533e+07	1.57795e+07	1.72364e+07	1.84004e+07	2.72964e+07	0	7.78935e+06	3.15284e+06	1.27862e+07	2.20632e+06	1.88778e+07	8.75069e+06	5.96274e+07	1.96427e+07	1.82285e+07	6.07809e+06	2.64446e+07	1.54547e+07	1.16201e+07	2.15144e+07	1.61373e+07	1.34821e+07	4.37788e+06	5.9873e+06	1.4843e+07	7.89286e+06	4.96818e+06	4191259	5.33589e+06	2.59544e+07	1.73893e+07	1.28198e+07	0	1.55179e+07	1.3051e+07	1.66173e+07	1.57174e+07	8.98617e+06	1.0748e+07	9.97384e+06	9.0371e+06	2.39227e+07	3.1838e+07	3.17907e+07	1.43939e+07	3.1223e+07	3.01525e+07	2.66173e+07	1.69796e+07	1.38416e+07	2.99598e+07	1.88153e+07	8.60795e+06	9.85673e+06	2.03131e+07	2.10738e+07	5.20134e+06	0	7.58123e+06	7.43029e+06	1.15922e+07	6.22324e+06	7.91704e+06	2.36828e+06	2.41578e+07	0	1.76305e+07	2.89776e+06	1.21425e+07	8.02968e+06	1.39518e+07
D9I4E1	Xeroderma pigmentosum complementation group C	XPC	XPC	ILAASWPQNREDEEK	S903	1xPhospho [S5]	5.19352e+06	4.70352e+06	1.15096e+06	5.18808e+06	9.59091e+06	1.21108e+07	1.31571e+07	5.09015e+06	1.00563e+07	2.10389e+07	1.25364e+07	1.3175e+07	5.2933e+06	0	1.17382e+07	4.04778e+06	1.02565e+07	4.27803e+06	1.0406e+07	1.77791e+06	3.41954e+06	3.00477e+06	0	1.92671e+06	5.40945e+06	1.51481e+06	2.89657e+06	2.33768e+06	1.38712e+06	9.10224e+06	0	1.87425e+06	0	1.49384e+06	3.60323e+06	1.66456e+06	2.11025e+06	3.10228e+06	4.0289e+06	0	0	0	0	0	3.23321e+06	8.42819e+06	1.00524e+07	0	2.15651e+06	0	3.08091e+06	0	1.70213e+06	2.3171e+06	6.96365e+06	4.59499e+06	7.86372e+06	0	2.2829e+06	7.35799e+06	3.8681e+06	2.91301e+06	7.30346e+06	0	0	0	5.08312e+06	0	0	3.73727e+06	1.1733e+06	0	2.81882e+06	6.76474e+06	565807	0	8.64382e+06	0	5.74317e+06	5.52314e+06	1.14685e+06	0	3.08395e+06	0	0	892488	1.23056e+06	0	6.33181e+06	6.2699e+06	3.53997e+06	9.11263e+06	0	0	0	0	4.11772e+06	0	0	3.82855e+06	2.53992e+06	1.11266e+06	6.92894e+06	1.1528e+07	1.43041e+07	4.12351e+06	6.87956e+06	1.88283e+07	7.11517e+06	1.75105e+07	1.69711e+07	1.80285e+07	2.14852e+07	1.68074e+07	1.29876e+06	238694	0	1.51212e+07	248815	5.52324e+06	9.46484e+06	1.83599e+07
D9I4E1	Xeroderma pigmentosum complementation group C	XPC	XPC	ILAASWPQNREDEEKQK	S903	1xPhospho [S5]	0	0	0	0	1.88659e+06	0	1.88639e+06	0	0	0	2.19652e+06	5.52085e+06	0	0	6.88956e+06	0	0	0	0	0	1.1431e+06	0	0	0	1.88291e+06	0	0	0	861320	2.14438e+06	0	0	0	0	0	0	0	0	5.25228e+06	0	0	0	0	0	2.10005e+06	3.72338e+06	0	0	0	0	0	0	2.72759e+06	0	0	0	2.84741e+06	1.23711e+06	0	4.37574e+06	3.48259e+06	0	0	0	0	0	3.43931e+06	0	0	0	1.71814e+06	0	2.15673e+06	2.33964e+06	0	0	4.26454e+06	0	0	3.448e+06	0	0	3.99146e+06	0	0	0	0	0	0	0	0	4.96764e+06	0	0	0	0	0	0	0	0	0	0	0	7.19489e+06	1.16667e+07	2.08705e+06	0	4.47165e+06	3.90683e+06	0	3.81947e+06	0	6.49065e+06	5.70221e+06	0	5.47614e+06	0	0	0	3.88608e+06	4.49332e+06	7.55694e+06
D9I4E1	Xeroderma pigmentosum complementation group C	XPC	XPC	DEALSDGDDLRDFPSDLKK	S94	1xPhospho [S5]	1.23063e+06	1.78614e+06	1.0099e+06	2.16708e+06	2.51102e+06	0	3.7189e+06	1.49231e+06	1.67787e+06	0	2.26831e+06	0	0	0	2.58815e+06	0	0	1.54171e+06	0	1.28814e+06	1.29265e+06	0	1.84932e+06	0	2.61849e+06	570740	855610	2.00441e+06	1.67311e+06	4.38119e+06	3.25021e+06	1.62579e+06	0	0	1.51709e+06	0	2.46913e+06	0	1.0464e+06	3.92514e+06	0	0	1.23831e+06	2.37427e+06	843808	0	1.16231e+06	1.11502e+06	0	1.6114e+06	0	2.72147e+06	2.28065e+06	1.76104e+06	2.01427e+06	2.99403e+06	0	0	1.61711e+06	0	0	0	1.22937e+06	0	1.80459e+06	2.36911e+06	898764	0	2.03586e+06	2.09391e+06	3.88102e+06	2.11998e+06	2.63078e+06	784790	1.89199e+06	2.27188e+06	1.05456e+06	0	0	0	2.36145e+06	0	0	0	0	5.26056e+06	5.15624e+06	1.88781e+06	2.03062e+06	2.81546e+06	1.42258e+06	1.29613e+06	0	0	0	0	0	0	0	0	0	0	1.80024e+06	0	1.51083e+06	1.45798e+06	1.43887e+06	0	0	0	0	1.93279e+06	1.45614e+06	0	0	0	0	1.69485e+06	0	0	0	0
P23025	DNA repair protein complementing XP-A cells	XPA	XPA	SLEVWGSQEALEEAK	S196	1xPhospho [S7]	172007	0	0	0	0	0	0	0	0	0	0	0	0	0	1.69373e+06	0	0	0	0	0	0	0	0	69528.3	0	0	0	0	0	0	0	57327	0	0	0	0	0	0	1.50232e+06	0	0	0	0	0	906104	0	0	0	0	0	0	0	654003	0	0	0	0	1.82915e+06	0	0	0	0	0	0	0	0	0	0	0	0	0	0	0	0	0	0	1.72143e+06	0	0	0	696030	0	0	0	0	57486.9	0	1.26213e+06	0	0	0	0	0	0	0	0	0	0	0	0	0	0	0	0	0	0	0	0	0	0	0	0	783475	0	0	0	0	0	0	0	0	375162
Q5GH76	XK-related protein 4	XKR4	XKR4	TVVGGGSAAGEGEARPSTPQR	T211	1xPhospho [T18]	0	0	0	0	0	0	0	0	0	0	1.02955e+06	0	3.22086e+06	0	0	0	0	0	0	0	0	0	0	0	1.58565e+06	0	1.71393e+06	0	0	0	0	1.62195e+06	0	0	0	4.53011e+06	0	0	0	0	0	0	0	0	0	0	0	0	0	0	0	0	781953	0	5.5706e+06	0	0	0	0	0	0	3.32736e+06	0	0	0	0	0	0	0	1.70134e+06	0	0	0	1.22337e+06	0	0	1.11553e+07	0	0	0	0	0	0	0	0	0	0	0	0	0	0	0	0	0	0	0	5.82392e+06	0	0	0	0	0	0	0	0	973809	0	0	6.63921e+06	0	0	0	0	0	2.01325e+06	0	0	0	0	0	0	0
Q702N8	Xin actin-binding repeat-containing protein 1	XIRP1	XIRP1	GISLEEGARPDVSATR	S295	1xPhospho [S3]	4.63239e+07	172155614	4.07478e+07	3.48699e+07	8.59733e+07	3.5938e+07	9.12921e+07	2.78603e+08	7.72047e+07	9.60535e+07	5.76884e+07	5.19867e+07	2.48714e+08	0	9.00647e+07	1.2881e+08	1.34617e+08	1.74231e+08	1.14167e+08	1.39918e+08	2.31405e+08	2.7309e+08	1.56392e+08	2.82331e+08	8.57935e+07	1.08506e+08	1.25922e+08	6.78863e+07	1.27246e+08	1.22415e+08	6.98009e+07	155432503	1.94907e+06	2.87143e+07	2.50815e+07	1.63232e+08	2.53397e+08	8.79567e+07	1.10264e+08	1.14909e+08	2.83115e+08	2.60348e+08	1.44462e+08	1.96274e+08	6.15144e+07	2.5144e+06	4.85801e+07	1.1962e+08	6.74098e+07	2.13263e+07	9.16738e+07	1.22331e+08	6.26853e+07	1.52785e+06	3.9057e+07	1.23019e+08	6.21359e+07	4.68611e+07	3.75929e+07	4.97401e+07	8.37737e+07	1.67823e+08	6.00076e+07	0	6.94192e+07	3.43215e+07	8.16903e+07	5.12618e+07	1.07542e+08	4.95771e+07	1.22581e+06	0	1.54596e+07	1.49648e+07	6.3262e+07	1.17168e+08	2.19145e+07	3.96961e+07	3.53146e+07	3.39889e+07	5.05396e+07	1.82845e+08	5.05073e+07	0	1.53337e+08	1.45887e+08	1.29261e+08	7.41395e+07	1.58205e+08	1.1201e+08	2.13469e+08	1.59129e+08	1.6429e+08	1.37821e+08	2.18449e+08	2.27726e+08	1.91532e+08	2.33725e+08	236837222	1.77473e+08	7.47598e+07	8.05046e+07	1.07313e+08	4.03494e+07	8.56699e+07	7.22261e+07	3.68859e+07	4.59382e+07	6.70919e+06	4.47219e+07	4.01421e+07	5.87102e+07	5.64428e+07	1.38222e+08	821680	0	0	6.93221e+07	0	2.73454e+07	4.71302e+07	2.66156e+08
Q702N8	Xin actin-binding repeat-containing protein 1	XIRP1	XIRP1	KFEEGSFANSTDQEPTRPQPGGGDVR	S138	1xPhospho [S10]	0	0	0	0	0	0	0	3.04922e+06	0	0	0	0	0	0	0	0	0	0	0	0	0	0	0	0	0	0	0	0	0	0	0	0	0	0	0	0	0	0	0	0	0	0	0	0	0	0	0	0	0	0	0	0	0	0	0	0	0	0	0	0	0	0	0	0	0	0	0	0	0	0	0	0	0	0	0	0	0	0	0	0	0	0	0	0	0	0	0	0	0	0	0	0	0	0	0	0	0	0	0	0	0	0	0	0	0	0	0	0	0	0	0	0	0	0	0	0	0	0	0	0	0	0
Q702N8	Xin actin-binding repeat-containing protein 1	XIRP1	XIRP1	SPSTIDVVR	S529	1xPhospho [S3]	5.50635e+06	8.51682e+06	2.48646e+06	3.37769e+06	0	0	2.63613e+06	6.87084e+06	5.82902e+06	0	1.73705e+06	3.4823e+06	2.44561e+06	7.69024e+06	3.13283e+06	3.6229e+06	2.68006e+06	5.78918e+06	7.19923e+06	2.48044e+06	1.08731e+07	3.00107e+06	5.58167e+06	5.80108e+06	0	1.25933e+07	2.91364e+06	1.20381e+06	0	6.42509e+06	4.53375e+06	0	0	1.1898e+06	0	4.1321e+06	2.24591e+06	1.01618e+07	1.60198e+06	0	5.50095e+06	0	4.58542e+06	2.16802e+06	0	0	2.47486e+06	1.28712e+06	0	0	0	0	0	0	1.1014e+06	0	3.1085e+06	2.46342e+06	2.52155e+06	764548	0	0	935877	0	2.5385e+06	1.26148e+06	794124	0	1.03614e+06	908984	0	0	0	6.0597e+06	2.73315e+06	0	1.41194e+06	5.07273e+06	0	0	1.52908e+06	0	0	0	0	980215	921088	2.38141e+06	2.25166e+06	0	1.3131e+06	0	0	3.94905e+06	5.30891e+06	3.9841e+06	0	7.43086e+06	1.09145e+07	0	8.70887e+06	0	7.34416e+06	0	2.73937e+06	4.64756e+06	8.18931e+06	3.0808e+06	0	2.68065e+06	6.40105e+06	6.78363e+06	4.35588e+06	7.60991e+06	0	6.39854e+06	0	2.47345e+06	0	0	2.99289e+06	0
Q702N8	Xin actin-binding repeat-containing protein 1	XIRP1	XIRP1	KVSREEQALPR	S1121	1xPhospho [S3]	0	0	0	0	0	0	440611	1.40479e+07	0	0	681668	0	0	0	3.42097e+06	0	0	1.47031e+06	0	0	1.73888e+06	0	8.58413e+06	0	0	3.82952e+06	1.89046e+06	0	468050	0	1.34121e+06	7.15225e+06	0	2.46958e+06	3.78991e+06	4.66345e+06	6.09171e+06	1.46065e+06	599110	0	5.8784e+06	0	7.37247e+06	1.85921e+06	1.00549e+06	0	1.42189e+06	0	1.5403e+06	0	0	669725	0	0	883137	863018	0	494101	1.0351e+06	0	0	0	0	0	0	0	1.07562e+06	0	0	1.31295e+06	0	0	1.49931e+06	0	3.02245e+06	0	686965	4.57633e+06	0	0	0	0	0	0	0	1.9572e+06	0	1.07993e+06	0	2.07211e+06	0	760710	0	0	2.99527e+06	0	0	0	0	0	0	0	4.49602e+06	0	2.18009e+06	0	0	0	0	0	842826	0	0	1.60175e+06	0	0	0	0	0	0	0	2.17563e+06
P98170	E3 ubiquitin-protein ligase XIAP	XIAP	XIAP	DSMQDESSQTSLQK	S430	1xPhospho [S11]; 1xOxidation [M3]	1.04247e+07	5.32635e+06	9.89887e+06	1.45037e+07	3.56235e+06	1.21692e+07	9.33214e+06	2.91481e+06	9.01467e+06	1.42223e+07	8.1101e+06	0	1.14804e+07	1.0352e+07	7.69123e+06	9.6952e+06	4.79114e+06	8.05456e+06	9.26328e+06	1.20458e+07	5.82704e+06	4.12049e+07	1.54883e+07	9.32827e+06	2.58407e+06	5.33078e+06	9.91453e+06	0	4.82601e+06	4.96288e+06	4.01771e+06	0	0	1.97399e+07	0	2.16651e+06	0	0	1.34513e+07	0	3.8781e+06	0	0	0	3.6976e+06	2.06516e+06	3.50861e+06	0	1.90915e+06	0	0	0	0	4.68552e+06	1.92774e+06	0	0	1.34341e+06	1.78741e+06	0	0	0	0	0	0	0	0	0	3.24407e+06	0	0	0	1.60609e+06	1.58554e+06	1.81726e+06	0	0	5.98778e+06	0	0	0	0	0	0	0	5.32633e+06	0	1.51047e+06	0	0	0	2.94546e+06	1.09165e+07	0	5.66795e+07	0	0	0	0	0	0	0	5.93297e+06	8.40725e+06	4.55205e+06	2.8957e+06	1.41939e+07	2.27584e+06	1.1506e+07	7.58335e+06	3.71335e+06	1.15027e+07	9.82749e+06	9.1653e+06	2.33332e+07	9.5539e+06	3.14069e+06	6.49901e+06	9.95914e+06	0	0	1.03208e+07
P98170	E3 ubiquitin-protein ligase XIAP	XIAP	XIAP	NPSMADYEAR	S261	1xPhospho [S3]; 1xOxidation [M4]	0	0	789597	0	1.04831e+06	0	0	0	0	0	0	0	0	0	0	0	0	1.22534e+06	0	788306	711506	2.42122e+06	0	665643	0	0	0	0	530851	0	879123	0	0	0	1.29856e+06	935400	0	0	0	0	0	0	0	4.07228e+06	832299	0	0	0	796112	0	0	0	0	0	0	0	0	1.75468e+06	0	0	0	0	0	0	0	0	0	0	1.34705e+06	0	0	0	0	0	0	0	0	0	0	0	0	0	0	0	0	1.2234e+06	819891	2.06428e+06	0	0	0	0	0	0	0	0	0	0	0	0	0	0	0	857816	0	0	0	2.37397e+06	0	0	0	1.1727e+06	0	0	2.07017e+06	0	3.42593e+06	0	0	0	0	1.10355e+06
Q96GT9	X antigen family member 2	XAGE2	XAGE2	RSLQPPELIGAMLEPTDEEPKEEKPPTK	S16	1xPhospho [S2]	0	119990	0	0	0	0	0	878480	351229	0	0	0	473954	0	2.66281e+06	0	0	640757	0	373382	108743	0	73972.9	731115	0	0	0	0	0	0	399407	0	0	0	0	0	0	527368	96945.4	1.26424e+06	0	3.21155e+06	0	1.99752e+06	0	1.24987e+06	0	0	2.41906e+06	1.80244e+06	0	2.39407e+06	0	0	0	2.52767e+06	0	0	329823	2.65277e+06	0	0	0	0	2.21676e+06	2.03109e+06	241191	0	0	0	0	0	46984.5	0	835821	0	2.73957e+06	0	0	1.45082e+06	2.01633e+06	0	0	0	0	0	0	873169	0	0	0	0	1.54324e+06	0	0	0	3.48953e+06	0	0	0	0	0	0	545878	2.19741e+06	0	0	0	0	0	0	0	0	0	0	0	0	0	0	0	0	0
Q9HD64	X antigen family member 1	XAGE1A	XAGE1A	VGILHLGSR	S20	1xPhospho [S8]	0	0	0	0	0	0	0	0	0	0	0	0	0	0	0	0	0	0	0	0	0	0	0	0	0	0	0	0	0	0	0	0	0	0	0	0	0	0	0	0	0	0	0	0	0	0	0	0	0	0	0	0	0	0	0	0	0	1.0705e+06	0	0	0	0	0	0	0	0	0	0	0	0	1.1834e+06	0	0	0	0	0	0	0	0	0	0	0	0	0	0	0	0	0	0	0	0	0	0	0	0	0	0	0	0	0	0	0	0	0	0	0	0	0	0	0	0	0	0	0	0	0	0	0	0	0	0	0
Q9H0M0	NEDD4-like E3 ubiquitin-protein ligase WWP1	WWP1	WWP1	LQLQVTVSSAK	S26	1xPhospho [S9]	0	0	0	0	0	0	0	299456	0	0	0	0	0	0	0	0	0	0	0	0	659574	0	727734	490728	0	0	0	314426	0	0	0	303123	0	0	0	0	0	0	0	0	0	0	0	0	0	0	0	0	0	1.56119e+06	0	0	0	0	0	0	0	0	0	0	0	0	0	0	0	0	0	0	868822	1.30864e+06	397316	0	0	0	0	0	0	0	0	0	0	0	0	0	0	0	0	0	0	0	0	0	0	0	0	0	0	0	0	0	0	0	577237	489608	532323	0	0	0	0	0	0	0	0	0	0	0	0	0	0	0	0	0
A0A411HBF4	WWOX isoform 5	WWOX	WWOX	YAGLDDTDSEDELPPGWEER	T12	2xPhospho [T7; S/Y]	0	0	0	0	209731	0	362795	0	0	0	0	0	0	0	0	0	0	0	0	0	0	0	0	0	0	0	0	738797	0	0	0	0	0	0	0	0	129996	0	0	3.42444e+06	0	487957	0	0	0	0	0	0	0	118370	0	2.55186e+06	398472	1.7325e+06	301059	744847	0	0	0	0	136216	0	0	0	0	402700	0	1.89325e+06	1.15125e+06	828597	1.22585e+06	1.03715e+06	113530	0	162025	193826	0	0	0	0	246448	683496	0	0	675111	457252	234179	5.87009e+06	77774.4	534839	0	75223.1	0	437624	0	0	376286	947533	530141	902069	0	294425	0	0	0	554591	0	0	0	0	0	0	92635.2	0	0	0	0	0	0	0	0	0
A0A411HBF4	WWOX isoform 5	WWOX	WWOX	YAGLDDTDSEDELPPGWEER	T12	1xPhospho [T7]	0	0	0	454182	0	0	861629	908882	0	0	0	0	600709	0	0	0	0	0	0	0	0	0	0	251910	0	0	0	0	0	0	0	168390	0	0	0	0	1.2355e+06	0	553622	681130	0	0	837746	0	0	0	0	0	0	0	0	0	0	0	0	0	0	0	0	0	0	0	0	0	0	0	0	0	0	0	0	0	0	0	0	0	0	0	0	0	0	0	0	0	0	147142	701366	1.08711e+06	0	0	0	0	0	0	0	0	0	0	0	0	0	0	0	0	0	0	0	0	0	249810	117957	0	884965	0	0	271024	0	165045	0	0	0	0
Q9ULE0	Protein WWC3	WWC3	WWC3	RISACLSDYSLASDSGVFEPLTK	S563	1xCarbamidomethyl [C5]; 1xPhospho [S3]	0	0	357109	206436	0	0	0	0	0	0	0	0	0	0	212701	0	192388	0	0	0	106620	0	0	0	0	0	0	0	146869	0	0	0	0	0	0	59409.6	38008.3	0	247805	0	0	0	0	0	0	0	0	0	124177	0	0	0	0	0	0	0	0	0	0	0	0	0	94688.7	0	0	0	0	0	0	2.20563e+06	40195.9	0	0	0	102502	0	0	0	0	0	0	0	0	0	0	0	0	0	0	0	0	0	0	0	0	0	0	0	0	0	0	0	116219	468850	289595	0	0	0	0	0	0	0	0	0	0	0	0	0	0	0	0	128613
Q9ULE0	Protein WWC3	WWC3	WWC3	SYASSFSGYSTNTK	S74	1xPhospho [S5]	0	0	0	0	1.67088e+06	0	1.42849e+06	1.24696e+06	2.87666e+06	0	1.38628e+06	0	0	0	0	0	0	0	0	0	0	0	0	0	0	0	0	0	0	0	0	0	0	0	0	0	0	0	0	0	0	0	1.33959e+06	0	0	0	3.50621e+06	0	0	0	0	0	0	0	0	0	2.38552e+06	1.57375e+06	0	0	0	0	0	0	0	0	2.09246e+06	2.85243e+06	0	1.09006e+06	2219311	0	0	0	0	0	1.76175e+06	2.74452e+06	0	0	1.37257e+06	0	0	0	0	0	1.69768e+06	2.45666e+06	0	0	0	2.06876e+06	0	0	0	0	0	0	0	0	0	0	2.38309e+06	0	0	0	0	4.77035e+06	0	0	0	1.6976e+06	2.36815e+06	0	0	0	0	0	0	2.81565e+06	0	0
Q6AWC2	Protein WWC2	WWC2	WWC2	SQTFSPGER	T1004	1xPhospho [T3]	1.77101e+07	1.01892e+07	4.60801e+06	6.57081e+06	1.58443e+07	1.91996e+07	1.19227e+07	7.11261e+06	8.21766e+06	1.50076e+07	7.82016e+06	1.80568e+07	6.22819e+06	2.12524e+07	0	1.87636e+06	5.86721e+06	3.28355e+06	4.52604e+06	0	6.03813e+06	5.14023e+06	0	0	993091	0	0	0	857934	2.47749e+06	0	0	0	0	0	3.54884e+06	1.47304e+06	0	0	3.66783e+06	2.43852e+06	3.93877e+06	1.29381e+07	6.71884e+06	3.26173e+07	2.26733e+07	2.41714e+07	1.56401e+07	1.27605e+07	1.1205e+07	3.77548e+07	2.13712e+07	3.45151e+07	2.2836e+07	4.11039e+07	2.77304e+07	4.22374e+07	7.02038e+06	2.08792e+07	3.83347e+07	2.87121e+07	4.37381e+07	3.38887e+07	0	1.2529e+07	1.12058e+07	1.88898e+07	3.07266e+07	8.93549e+06	3.05321e+07	15353238	2.58612e+06	3.557e+07	2.05008e+07	3.12377e+07	2.32259e+07	3.02361e+07	2.22841e+06	4.90986e+07	3.41941e+07	1.35791e+07	2.25725e+07	2.88512e+07	4.4184e+07	3.40448e+07	2.45255e+06	8.84342e+06	1.15451e+07	1.13857e+07	9.16017e+06	1.87041e+07	1.03937e+07	1.08395e+07	0	0	6.61058e+06	1.0537e+07	0	4.76724e+06	7.56564e+06	6.40791e+06	2.28109e+07	4.80293e+07	3.96265e+07	2.39611e+07	1.90695e+07	1.81569e+07	2.53297e+07	2.05701e+07	4.63162e+07	1.17673e+07	2.12458e+07	2.14295e+07	1.91897e+07	1.96486e+07	3.71578e+07	5.3896e+07	2.6246e+07	8.86272e+06	3.71527e+07	0	6.77021e+06
Q6AWC2	Protein WWC2	WWC2	WWC2	AGSGQLPLPR	S7	1xPhospho [S3]	0	0	614100	0	0	0	0	0	0	0	0	0	0	0	0	0	0	0	0	0	591964	0	0	0	0	0	0	0	0	0	0	0	0	0	0	444615	0	0	0	0	0	0	416178	0	0	0	0	0	0	0	0	0	0	0	803666	1.66795e+06	0	0	544737	0	507343	0	933375	0	0	2.34527e+06	0	0	1.02266e+06	1.79334e+06	605617	0	0	431278	2.17614e+06	0	717382	0	0	2.08213e+06	1.73402e+06	0	0	0	0	0	0	325004	0	0	0	853798	0	0	0	0	0	0	0	0	0	0	0	0	0	0	0	0	0	0	0	0	721136	0	0	0	0	965918	0	0	0	0
Q6AWC2	Protein WWC2	WWC2	WWC2	SEPDLRCSPVNSHLCLSR	S269	2xCarbamidomethyl [C7; C15]; 1xPhospho [S8]	0	0	1.29583e+06	0	0	1.42971e+06	0	641434	0	0	0	0	0	0	0	0	0	0	0	0	0	0	0	0	0	0	0	0	0	1.21209e+06	0	0	0	0	2.1605e+06	0	0	0	0	0	0	0	0	0	3.23262e+06	0	0	0	0	0	0	0	792159	0	0	0	0	803260	0	0	4.41973e+06	0	0	0	0	1.08309e+06	968117	0	0	0	1.13614e+06	0	0	1.78087e+06	1.1793e+06	0	840071	0	0	2.00295e+06	0	0	0	0	0	1.05736e+06	2.3014e+06	0	0	0	0	2.86959e+06	0	0	0	0	0	0	0	0	0	0	1.64148e+06	0	1.28643e+06	937629	949539	0	0	0	0	0	0	1.41521e+06	0	0	0	0	0	0	0	0
Q6AWC2	Protein WWC2	WWC2	WWC2	EPLYEGTADVEKSLPK	S641	1xPhospho [S13]	0	0	363400	0	0	0	0	0	0	0	0	1.80752e+06	0	0	0	0	0	0	0	0	1.01998e+06	0	514568	474912	0	0	0	0	0	0	0	877480	0	0	0	0	0	0	0	0	0	0	0	0	0	0	961277	0	0	0	0	0	1.11777e+06	0	1.06541e+06	0	0	503361	0	0	1.07174e+06	0	819887	0	0	0	0	0	0	891644	656801	0	866619	632619	0	0	503557	0	1.98767e+06	1.08513e+06	0	0	0	0	0	0	0	461567	0	0	0	1.77168e+06	0	0	0	0	0	0	0	0	0	0	1.70102e+06	0	0	0	0	0	0	0	1.15247e+06	1.56658e+06	0	0	0	0	0	1.88236e+06	0	0	0	0
H3BLZ3	Protein KIBRA (Fragment)	WWC1	WWC1	VDKETNTETPAPSPTVVRPK	S861	1xPhospho [S13]	0	0	1.05235e+07	0	7.32615e+06	1.02809e+07	9.22446e+06	0	0	0	5.75025e+06	4.59335e+06	2.25618e+07	0	2.07093e+07	0	0	6.09191e+06	0	7.71945e+06	1.07735e+07	0	7.61948e+06	7.72064e+06	4.07619e+06	0	1.22021e+07	7.03809e+06	5.4681e+06	5.97174e+06	0	2.29429e+06	0	1.91357e+07	6.54988e+06	1.52988e+07	9.121e+06	1.66299e+06	1.622e+07	7.89002e+06	3.89457e+06	0	0	0	0	0	9.01583e+06	0	0	0	3.42806e+06	6.38904e+06	1.2991e+06	8.80852e+06	0	3.78653e+06	0	4.03733e+06	0	702129	8.69047e+06	0	3.86021e+06	0	0	3.98719e+06	5.78214e+06	3.10742e+06	7.2188e+06	3.54063e+06	4.8656e+06	0	1.58072e+06	6.31559e+06	8.48493e+06	2.97226e+06	9.03666e+06	0	0	0	3.60895e+06	0	0	0	1.58524e+07	0	4.86735e+06	1.69687e+07	7.57016e+06	1.2136e+07	0	0	4.18959e+07	0	5.53681e+06	0	0	0	0	6.39765e+06	1.98883e+07	0	0	0	8.19351e+06	0	0	4.22732e+06	1.0614e+07	5.18172e+06	1.2446e+07	5.22275e+06	6.08153e+06	4.10863e+06	0	0	0	5.31772e+06	7.10445e+06	8.06533e+06	5.75088e+06	6.90748e+06
H3BLZ3	Protein KIBRA (Fragment)	WWC1	WWC1	ETNTETPAPSPTVVRPK	S861	1xPhospho [S10]	0	0	1.40675e+06	1.47446e+06	0	1.73474e+06	3.85358e+06	0	0	0	605214	0	9.44842e+06	0	2.26922e+06	0	0	0	0	1.06014e+06	2.32978e+06	0	764653	0	0	1.36438e+06	1.29758e+06	434198	0	0	0	0	0	1.69264e+06	0	3.34849e+06	1.15698e+06	0	0	1.11412e+07	2.20096e+06	0	934742	0	1.21597e+06	0	0	0	848829	0	0	0	0	0	1.18801e+06	0	0	0	1.02747e+06	0	3.52453e+06	0	0	0	0	0	0	0	2.29631e+06	0	2.37104e+06	0	733321	1.2094e+06	1.66653e+06	0	3.27625e+06	0	0	0	0	0	0	0	0	1.2333e+06	3.91615e+06	6.68462e+06	0	1.03538e+07	0	0	4.68443e+06	0	0	0	0	0	0	0	0	0	0	0	0	0	0	0	0	0	2.10591e+06	0	0	0	0	0	0	0	0	0	0	0
H3BLZ3	Protein KIBRA (Fragment)	WWC1	WWC1	MSDAQGSYKLDEAQAVLR	S170	1xPhospho [S7]; 1xOxidation [M1]	0	0	0	0	2.15535e+06	0	0	0	0	0	0	0	1.57734e+06	0	0	0	1.89448e+06	0	0	1.0068e+06	806378	0	0	0	0	0	0	1.61522e+06	0	0	0	0	0	0	0	0	0	0	1.26516e+06	0	0	0	576655	0	0	0	0	1.49997e+06	845052	0	0	0	935261	0	0	0	0	0	979814	0	0	0	0	0	0	0	0	0	0	859937	0	0	0	700040	1.88121e+06	0	0	0	1.32061e+06	0	0	0	0	0	0	0	715325	0	0	0	0	0	0	0	239007	0	0	0	0	0	0	0	1.4073e+06	0	0	0	0	0	0	0	0	0	0	0	2.44058e+06	1.006e+06	632369	2.83069e+06	0	0	0	0
H3BLZ3	Protein KIBRA (Fragment)	WWC1	WWC1	VGTPSQGPFLR	T874	1xPhospho [T3]	0	0	0	0	0	0	0	0	0	0	0	0	0	0	0	0	0	0	0	0	583294	0	0	0	0	0	0	0	0	0	0	0	0	0	0	1.86672e+06	0	0	0	0	0	0	0	0	719176	0	0	0	0	0	0	0	0	0	0	867009	0	692060	788417	0	0	0	469628	0	0	0	0	0	0	941519	903122	0	0	448813	0	0	0	0	0	0	1.31134e+06	0	0	0	0	0	0	518718	0	0	0	0	0	0	0	0	0	0	0	0	0	0	0	0	0	0	0	0	0	0	0	0	0	0	0	0	0	0	0	0	0	0
Q9BUR4	Telomerase Cajal body protein 1	WRAP53	WDR79;WRAP53	GDPPRLSPDPVAGSAVSQELR	S54	1xPhospho [S7]	0	3.4236e+06	1.84987e+07	0	8.39116e+06	1.73532e+06	2.69351e+06	1.08458e+07	3.52851e+06	0	9.70128e+06	0	442804	0	8.30883e+06	0	0	4.31624e+06	0	1.67515e+07	3.38376e+07	295116	0	2.33045e+07	1.58167e+07	1.69788e+06	3.06828e+06	4.02343e+07	1.44021e+07	0	7.29123e+06	7.34755e+06	0	0	0	3.92612e+06	1.34462e+07	3.35358e+06	7.19237e+06	0	1.35289e+07	0	0	0	5.44532e+06	5.55774e+06	3.25322e+06	1.80803e+07	7.05037e+06	6.60455e+06	0	9.42927e+06	2.00841e+06	0	3.13879e+06	1.35277e+07	1.39553e+06	2.47955e+07	6.12495e+06	3.51271e+06	5.50202e+06	0	2.43868e+06	0	0	3.55663e+06	0	0	1.92631e+07	1.29534e+07	1.22841e+07	3.37112e+06	1.56544e+06	9.966e+06	9.1182e+06	1.51103e+06	8.03632e+06	0	0	9.64773e+06	1.64402e+07	0	0	0	0	1.5903e+06	2.32866e+06	1.98529e+06	8.08467e+06	0	0	1.36792e+06	0	0	0	0	0	0	0	0	0	0	0	4.60564e+06	8.69781e+06	5.89999e+06	0	0	0	0	4.00696e+06	0	2.66098e+06	2.92172e+06	0	0	0	2.01174e+06	0	9.20916e+06	5.9446e+06	7.52941e+06
Q9BUR4	Telomerase Cajal body protein 1	WRAP53	WDR79;WRAP53	NADSELMPPPPERGDPPRLSPDPVAGSAVSQELR	S54	1xPhospho [S20]	187097	1.65163e+06	894674	0	0	0	689511	0	0	0	0	0	0	280230	0	427205	0	75481.5	277892	54782.1	58986.3	0	161710	0	0	0	0	1.28875e+06	0	0	199277	0	0	0	0	768809	0	578133	0	0	0	0	0	0	357278	0	0	2.21111e+06	0	0	0	0	0	0	0	0	0	2.13009e+06	0	0	0	0	0	0	0	0	0	0	0	975203	0	0	0	0	0	0	0	0	0	0	0	0	0	0	0	39583.5	0	0	0	0	0	0	0	0	0	0	0	0	0	0	0	0	126755	0	0	0	0	0	0	129574	0	287467	0	0	0	0	0	0	0	0	0	0
H0Y7R3	Non-specific serine/threonine protein kinase (Fragment)	WNK2	WNK2;WNK1	QASLPVSGSVAGDFVK	S1429	1xPhospho [S3]	0	424385	794782	0	75925.5	0	0	0	0	0	33467	0	0	0	356176	0	0	0	0	49743.4	38749.2	0	54495.2	0	0	0	0	2.27683e+06	1.28901e+06	0	0	0	0	0	0	0	0	149255	47314.6	0	0	0	0	0	28358.4	0	0	0	1.2959e+06	0	0	0	424864	0	0	0	0	0	0	0	0	0	0	0	323905	0	0	0	0	0	0	0	0	564212	0	0	0	0	0	0	0	0	0	0	0	0	0	0	0	0	0	0	0	0	0	0	0	0	0	0	0	0	0	636242	0	0	0	0	0	0	0	0	0	0	0	0	0	0	0	0	0	0
H0Y7R3	Non-specific serine/threonine protein kinase (Fragment)	WNK2	WNK2;WNK1	AGSLGPETPSR	S1456	1xPhospho [S3]	0	0	825735	2.88914e+06	1.09415e+06	2.2728e+06	1.05669e+06	912475	0	0	2.96869e+06	1.42533e+06	1.25441e+07	0	4.3767e+06	8.4874e+06	3.35945e+06	1.62156e+06	1.36507e+06	2.47842e+06	3.01171e+06	2.20356e+06	6.65046e+06	0	7.01746e+06	0	1.87392e+06	1.63601e+07	1.06127e+06	0	0	844158	9.21155e+07	4.55007e+06	683650	987680	0	0	0	2.50012e+06	1.53597e+07	3.52573e+06	2.13482e+07	2.70795e+06	8.1086e+07	0	1.89877e+07	1.16478e+07	1.20847e+07	0	7.64813e+06	5.88127e+06	1.06684e+07	0	4.67678e+06	4.57492e+06	2.15107e+06	996259	3.59896e+06	3.20631e+06	2.87e+06	3.85829e+06	4.34109e+06	0	3.39339e+06	4.0292e+06	1.0626e+06	0	1.77315e+06	9.3534e+06	3397351	3.0603e+06	5.48795e+06	0	1.02186e+06	8.27882e+06	0	7.80917e+06	9.27056e+06	4.0918e+06	2.61151e+06	2.26617e+07	8.77258e+06	0	0	1.21177e+06	4.59836e+06	4.01623e+06	0	9.1172e+06	2.63033e+07	7.3608e+06	0	0	3.37405e+06	0	0	0	0	0	0	0	3.39536e+06	0	6.22123e+06	4.03178e+06	3.02605e+06	0	0	4.36014e+06	0	2.20556e+06	2.23017e+06	3.14153e+06	7.19979e+06	0	0	0	0	1.83039e+06	0	0
H0Y7R3	Non-specific serine/threonine protein kinase (Fragment)	WNK2	WNK2;WNK1	VGFVDSTIK	T1152	1xPhospho [T7]	0	0	0	761223	0	0	0	0	0	0	0	0	0	0	0	0	1.56288e+06	706385	1.11212e+06	459651	638757	0	0	427296	0	710196	431362	0	0	678755	0	663153	0	5.34527e+06	3.90631e+06	0	0	409706	371668	0	0	0	0	0	0	0	808843	0	975829	0	0	0	0	0	0	0	0	0	0	561769	0	0	0	0	0	0	0	0	0	0	0	0	0	0	0	0	0	0	0	0	0	0	0	0	0	0	0	0	0	0	0	0	0	0	0	0	0	0	0	0	0	0	1.13274e+06	0	420583	0	0	1.12337e+06	0	0	0	0	0	0	0	0	0	0	0	0	0	0
D3DUP2	Non-specific serine/threonine protein kinase	WNK1	WNK2;WNK1;WNK4	DRPVSQPSLVGSKEEPPPAR	S170	2xPhospho [S8; S]	8.36553e+06	3.93248e+06	5.94357e+06	0	9.379e+06	8.51239e+06	8.03276e+06	4.81707e+06	8.88202e+06	1.11183e+07	8.42155e+06	8.23984e+06	4.39481e+06	3.58006e+06	6.41492e+06	0	4.95822e+06	7.20268e+06	6.8557e+06	4.96321e+06	2.16373e+06	0	4.06406e+06	0	5.71331e+06	0	4.88551e+06	3.74589e+06	0	3.97362e+06	0	2.02391e+06	5.31978e+06	5.71015e+06	3.44262e+06	3.67432e+06	2.44934e+06	1.81308e+06	6.26408e+06	1.17602e+07	7.94783e+06	0	7.96633e+06	0	5.11964e+06	4.09878e+06	7.03316e+06	5.21522e+06	6.04466e+06	0	5.50418e+06	1.18908e+07	8.87005e+06	1.27784e+07	6.57976e+06	8.15723e+06	6.97577e+06	0	9.49948e+06	4.82061e+06	7.04836e+06	3.69743e+06	1.00942e+07	4.53139e+07	8.27049e+06	1.21543e+07	6.96318e+06	2.0567e+07	7.01121e+06	1.58204e+07	8.44687e+06	4.11294e+06	5.44737e+06	1.72319e+06	7.3819e+06	7.10033e+06	9.24769e+06	1.02416e+07	2.22669e+06	4.53518e+06	9.42059e+06	5.31941e+06	8.53845e+06	0	3.99028e+06	3.02134e+06	6.74814e+06	7.12784e+06	6.60126e+06	1.78632e+07	6.10445e+06	9.23201e+06	6.63652e+06	0	3.25049e+06	2.9557e+06	6.20786e+06	3.67425e+06	3.06607e+06	1.26014e+07	0	7.85708e+06	9.61135e+06	6.15121e+06	8.51641e+06	2.65091e+06	1.19413e+07	8.94565e+06	4.35375e+06	1.35104e+07	1.09968e+07	9.14036e+06	9.81666e+06	9.98093e+06	5.40042e+06	6.66866e+06	0	7.84106e+06	0	6.26079e+06	1.17345e+07	8.17891e+06
D3DUP2	Non-specific serine/threonine protein kinase	WNK1	WNK2;WNK1;WNK4	ADEMLSEDVSVEPEGDQGLESLQGKDDYGFSGSQK	S933	1xPhospho [S21]; 1xOxidation [M4]	378328	921371	0	0	0	0	0	751512	0	0	310988	0	0	0	0	0	588590	0	0	90480.8	1.49046e+06	0	0	0	168399	223218	0	0	0	0	0	0	691734	370433	0	0	0	0	0	0	0	0	0	0	2.21757e+06	0	0	0	0	0	0	0	0	0	0	0	0	0	0	0	0	0	0	0	0	0	0	0	0	0	2295453	0	0	0	0	0	657027	2.20489e+06	1.21166e+06	0	0	0	0	0	0	0	911971	0	0	0	0	0	0	0	0	0	0	0	0	0	0	0	0	0	0	0	0	712975	0	365236	0	0	881260	0	0	0	0	222154	297638	0	0	0
D3DUP2	Non-specific serine/threonine protein kinase	WNK1	WNK2;WNK1;WNK4	FQVSVAADGAQK	S1588	1xPhospho [S4]	4.59527e+07	2.3995e+07	2.0853e+07	2.64333e+07	3.69367e+07	1.64714e+07	2.89554e+07	3.10539e+07	3.08733e+07	1.3688e+07	3.88745e+07	1.52302e+07	5.02836e+07	2.17602e+07	2.87981e+07	2.74863e+07	1.87187e+07	2.39808e+07	1.81264e+07	5.81137e+07	4.60258e+07	7.85698e+06	3.7416e+07	5.52845e+07	1.37176e+07	2.72036e+07	1.8828e+07	2.52161e+07	1.76497e+07	2.73723e+07	1.27999e+07	1.30813e+07	1.15837e+07	4.57469e+07	2.1284e+07	1.12487e+07	6.1401e+06	1.31755e+07	2.77938e+07	5.30291e+07	4.99377e+07	1.11369e+07	2.94673e+07	1.80722e+07	1.21791e+07	3.20715e+07	3.65112e+07	4.81312e+07	4.85374e+07	3.34393e+07	2.67876e+07	3.4259e+07	4.64913e+07	6.4826e+07	2.67239e+07	3.79501e+07	1.24099e+07	1.59046e+07	3.85854e+07	2.04241e+07	2.83106e+07	1.46925e+07	2.59763e+07	3.96136e+06	3.42427e+07	2.5519e+07	21924325	9.63333e+07	4.60618e+07	4.62281e+07	63587628	2.40476e+07	2.87015e+07	32058891	3.04443e+07	1.91116e+07	2.67454e+07	2.61299e+07	1.50568e+07	3.09814e+07	6.12007e+07	2.28325e+07	2.25605e+07	0	2.53795e+07	2.46735e+07	3.8201e+07	7.38724e+07	3.99767e+07	3.87513e+07	1.8905e+07	2.52169e+07	2.69757e+07	2.5915e+07	4.32058e+07	2.74302e+07	3.35383e+07	2.23453e+07	3.46677e+07	1.78951e+07	3.40772e+07	1.43154e+07	1.2866e+07	1.4196e+07	1.95065e+07	1.8471e+07	1.15757e+07	1.46522e+07	7.25245e+06	1.74118e+07	1.77025e+07	1.76604e+07	1.32926e+07	1.92152e+07	6.15734e+06	2.45838e+07	6.72886e+06	1.91851e+07	1.2953e+07	2.25351e+07	2.39777e+07	1.26123e+07
D3DUP2	Non-specific serine/threonine protein kinase	WNK1	WNK2;WNK1;WNK4	SVIGTPEFMAPEMYEEK	S382	1xPhospho [S1]; 1xOxidation [M]	249086	568793	827709	408772	122626	0	40315.5	0	0	160525	162249	113186	81834.7	0	443853	217592	475172	214742	443135	139911	219267	0	0	254828	0	372057	108099	361349	33764.9	0	407775	214817	0	400001	260494	636548	1.85787e+06	0	0	0	0	0	2.11998e+06	0	895699	0	0	0	121849	0	0	1.84235e+06	0	0	87482.1	1.09695e+06	257802	138032	270462	770202	445623	0	768912	0	0	605084	110596	0	0	3.64099e+06	5.05929e+06	193322	0	928606	1.29624e+06	0	1.66108e+06	0	0	0	0	0	0	0	0	65637.2	1.38073e+06	2.28146e+06	1.71858e+06	376756	0	138964	0	0	0	0	0	0	0	0	145674	345119	170574	0	0	1.00454e+06	442192	0	0	175814	0	0	0	382207	0	0	0	143027	0	0	0	189347
D3DUP2	Non-specific serine/threonine protein kinase	WNK1	WNK2;WNK1;WNK4	SVHFESSTSESSVLSSSSPESTLVKPEPNGITIPGISSDVPESAHK	T1638	1xPhospho [T32]	0	0	0	0	0	135781	174848	0	0	0	119855	0	0	0	317841	463069	552592	0	258706	0	0	0	0	0	306539	0	222401	0	0	391244	0	133811	0	0	734875	0	0	0	163724	0	0	0	0	0	133885	0	285737	0	0	0	0	0	0	0	0	0	114720	0	0	0	0	0	0	0	0	0	0	0	0	0	0	136593	89032.5	0	0	0	0	0	0	0	0	0	0	0	0	0	0	0	0	0	0	0	0	0	0	0	0	0	0	0	0	0	0	0	0	325433	0	213162	0	0	254869	240015	434685	0	0	0	0	185281	0	0	0	0
D3DUP2	Non-specific serine/threonine protein kinase	WNK1	WNK2;WNK1;WNK4	SGSGGGSAKEPQEER	S185	1xPhospho [S3]	0	0	0	0	0	0	0	0	0	0	0	0	0	0	0	0	0	0	0	0	0	0	0	0	0	0	0	0	0	0	0	0	0	0	774006	0	0	0	0	0	0	0	0	0	0	0	0	0	0	0	0	0	0	0	0	0	0	0	0	0	0	0	0	0	0	0	0	0	0	0	0	0	0	0	0	0	0	0	0	0	0	0	0	0	0	0	0	0	0	0	0	0	0	0	0	0	0	0	0	0	0	0	0	0	0	0	0	0	0	0	0	0	0	0	0	0	0	0	0	0	0	0
D3DUP2	Non-specific serine/threonine protein kinase	WNK1	WNK2;WNK1;WNK4	DVDDGSGSPHSPHQLSSK	S1752	3xPhospho [S6; S8; S11]	0	0	910901	1.49085e+06	0	0	1.06623e+06	3.51634e+06	0	0	5.22472e+06	0	1.45303e+07	0	1.31693e+06	3.10001e+06	0	1.36754e+06	0	4.15765e+06	0	0	2.55576e+06	2.0276e+06	0	917457	0	939867	0	0	6.80767e+06	4.70579e+06	0	854600	0	0	2.06526e+06	0	1.80596e+06	1.6129e+07	0	8.5081e+06	2.6417e+06	4.93335e+06	2.04217e+06	0	0	4.89567e+06	0	3.44753e+06	0	0	1.18515e+06	2.7231e+06	0	1.31446e+06	0	0	0	0	0	0	0	0	0	1.28777e+06	0	0	7.09454e+06	2.39567e+06	5847261	1.18691e+07	0	0	0	0	0	0	0	0	0	0	0	0	0	6.42634e+06	6.90613e+06	1.01282e+07	0	3.89867e+06	0	1.46581e+06	0	0	0	0	0	0	0	0	0	0	0	0	0	2.19546e+06	0	0	0	0	0	0	0	0	0	0	0	0	0	0	0	0
D3DUP2	Non-specific serine/threonine protein kinase	WNK1	WNK2;WNK1;WNK4	DVDDGSGSPHSPHQLSSK	S1754	3xPhospho [S6; S8; S11]	0	0	910901	1.49085e+06	0	0	1.06623e+06	3.51634e+06	0	0	5.22472e+06	0	1.45303e+07	0	1.31693e+06	3.10001e+06	0	1.36754e+06	0	4.15765e+06	0	0	2.55576e+06	2.0276e+06	0	917457	0	939867	0	0	6.80767e+06	4.70579e+06	0	854600	0	0	2.06526e+06	0	1.80596e+06	1.6129e+07	0	8.5081e+06	2.6417e+06	4.93335e+06	2.04217e+06	0	0	4.89567e+06	0	3.44753e+06	0	0	1.18515e+06	2.7231e+06	0	1.31446e+06	0	0	0	0	0	0	0	0	0	1.28777e+06	0	0	7.09454e+06	2.39567e+06	5847261	1.18691e+07	0	0	0	0	0	0	0	0	0	0	0	0	0	6.42634e+06	6.90613e+06	1.01282e+07	0	3.89867e+06	0	1.46581e+06	0	0	0	0	0	0	0	0	0	0	0	0	0	2.19546e+06	0	0	0	0	0	0	0	0	0	0	0	0	0	0	0	0
D3DUP2	Non-specific serine/threonine protein kinase	WNK1	WNK2;WNK1;WNK4	DVDDGSGSPHSPHQLSSK	S1757	3xPhospho [S6; S8; S11]	0	0	910901	1.49085e+06	0	0	1.06623e+06	3.51634e+06	0	0	5.22472e+06	0	1.45303e+07	0	1.31693e+06	3.10001e+06	0	1.36754e+06	0	4.15765e+06	0	0	2.55576e+06	2.0276e+06	0	917457	0	939867	0	0	6.80767e+06	4.70579e+06	0	854600	0	0	2.06526e+06	0	1.80596e+06	1.6129e+07	0	8.5081e+06	2.6417e+06	4.93335e+06	2.04217e+06	0	0	4.89567e+06	0	3.44753e+06	0	0	1.18515e+06	2.7231e+06	0	1.31446e+06	0	0	0	0	0	0	0	0	0	1.28777e+06	0	0	7.09454e+06	2.39567e+06	5847261	1.18691e+07	0	0	0	0	0	0	0	0	0	0	0	0	0	6.42634e+06	6.90613e+06	1.01282e+07	0	3.89867e+06	0	1.46581e+06	0	0	0	0	0	0	0	0	0	0	0	0	0	2.19546e+06	0	0	0	0	0	0	0	0	0	0	0	0	0	0	0	0
D3DUP2	Non-specific serine/threonine protein kinase	WNK1	WNK2;WNK1;WNK4	RGSKGHMNYEGPGMAR	S1995	1xPhospho [S3]	7.33012e+07	5.25103e+07	3.25489e+07	5.41274e+07	4.96876e+07	3.03207e+07	4.70714e+07	6.2985e+07	3.91083e+07	4.35802e+07	5.21524e+07	2.32939e+07	6.37387e+07	4.78478e+07	3.68733e+07	6.09005e+07	6.14142e+07	5.50686e+07	5.52119e+07	9.35857e+07	1.02563e+08	5.2007e+07	7.21551e+07	9.62438e+07	5.35067e+07	9.57737e+07	6.15863e+07	8.21292e+07	6.09189e+07	2.99304e+07	8.94058e+07	9.89223e+07	7.52643e+07	6.70066e+07	1.08082e+08	7.08839e+07	1.26918e+08	7.4885e+07	5.29882e+07	4.90793e+07	6.48795e+07	9.90133e+07	5.17114e+07	1.35748e+08	4.51787e+07	5.11284e+07	4.07455e+07	6.17134e+07	4.54157e+07	7.87989e+07	40840401	4.44671e+07	3.86469e+07	4.05943e+07	4.40167e+07	4.2077e+07	4.03401e+07	3.91746e+07	3.38996e+07	2.97668e+07	3.55187e+07	5.36784e+07	2.90316e+07	0	3.38102e+07	2.22377e+07	4.20579e+07	7.19082e+07	3.80487e+07	2.89821e+07	2.96294e+07	4.22855e+07	4.00647e+07	4.63182e+07	4.07393e+07	5.30696e+07	3.19152e+07	5.80652e+07	5.20765e+07	2.13081e+07	2.14784e+07	8.53765e+07	6.81517e+07	2.52553e+08	7.09875e+07	5.97612e+07	4.57701e+07	5.7712e+07	3.27334e+07	4.3174e+07	6.73976e+07	4.79667e+07	1.14926e+08	9.77225e+07	1.5078e+08	2.0134e+08	4.92197e+07	8.36705e+07	1.37719e+08	6.77251e+07	2.65197e+07	4.92944e+07	6.63674e+07	3.03066e+07	2.95134e+07	3.25787e+07	3.61148e+07	4.39443e+07	3.48344e+07	44314840	3.27158e+07	2.76645e+07	2.74389e+07	5.92334e+07	4.48172e+07	6.09555e+07	5.32533e+07	3.78016e+07	3.74557e+07	3.65386e+07	5.94054e+07	3.71892e+07
D3DUP2	Non-specific serine/threonine protein kinase	WNK1	WNK2;WNK1;WNK4	VGRFSVSKTEDK	S1684	1xPhospho [S5]	1.04523e+07	5.35066e+06	3.98584e+06	7.96212e+06	5.28955e+06	5.39242e+06	7.29808e+06	1.04163e+07	6.00723e+06	6.13791e+06	4.13324e+06	5.50246e+06	2.65407e+06	1.11935e+07	1.20535e+07	6.16185e+06	1.24429e+07	9.76144e+06	8.40376e+06	5.86504e+06	5.80135e+06	4.47712e+06	6.0584e+06	1.56034e+07	1.06257e+07	6.63224e+06	8.0035e+06	4.64244e+06	1.00641e+07	8.59969e+06	5.83561e+06	1.17805e+07	1.51321e+07	1.23773e+07	0	1.97958e+07	1.18821e+07	1.09062e+07	5.62062e+06	0	0	0	844580	0	0	0	0	0	0	0	0	0	0	0	482540	0	0	0	0	0	0	0	0	0	0	1.89762e+06	0	0	0	0	2.5702e+06	0	0	1.11606e+06	877846	0	0	0	0	0	0	0	0	0	0	0	0	0	0	0	0	793222	1.12426e+07	1.13098e+07	6.7699e+06	0	0	0	3.82901e+06	0	0	1.07731e+07	3.37496e+06	6.17325e+06	4.84796e+06	3.59347e+06	5.7379e+06	5.38643e+06	2.97902e+07	7.78478e+06	5.49097e+06	1.15459e+07	5.46697e+06	6.39343e+06	4.79722e+06	5.8518e+06	6.41432e+06	4.8308e+06	8.43169e+06	0	0	4.39697e+06
D3DUP2	Non-specific serine/threonine protein kinase	WNK1	WNK2;WNK1;WNK4	EPQEERSQQQDDIEELETK	S198	1xPhospho [S7]	0	0	1.60526e+06	835588	0	0	0	0	0	0	723599	0	0	0	1.29474e+06	0	3.79493e+06	0	0	594351	0	0	0	1.35421e+06	0	2.31914e+06	1.48844e+06	582122	0	0	3.6097e+06	879778	0	929443	1.47384e+06	2.37182e+06	0	0	1.10655e+06	4.12804e+06	3.64442e+06	1.12058e+07	1.20604e+06	5.19648e+06	609394	0	1.72501e+06	0	788087	0	0	1.55173e+06	0	3.85098e+06	665009	0	0	0	0	0	0	0	878430	0	1.5414e+06	0	1.10948e+06	8.46448e+06	2.41228e+06	2.05526e+06	2.43009e+06	3.12312e+06	0	1.02663e+06	1.087e+06	1.60586e+06	0	4.91361e+06	0	0	2.06838e+06	3.87694e+06	0	0	0	4.75641e+06	1.27878e+06	3.15163e+06	1.33798e+06	3.66697e+06	3.25943e+06	1.16845e+06	0	0	3.77812e+06	0	1.45851e+06	2.66555e+06	0	0	0	0	0	666058	828321	0	2.11443e+06	0	0	1.74702e+06	0	0	0	1.12875e+06	0	0	0	0	0	0	0	0
D3DUP2	Non-specific serine/threonine protein kinase	WNK1	WNK2;WNK1;WNK4	EKPELSEPSHLNGPSSDPEAAFLSR	S1736	2xPhospho [S15; S16]	204536	0	385651	0	188184	0	1.03135e+06	1.29861e+06	0	0	401285	0	0	0	0	0	0	0	133351	508086	734248	0	60202.7	0	0	58553.1	665599	491409	0	0	45715.9	56712	0	79111.7	0	0	0	0	0	0	0	0	0	0	0	0	0	0	527160	0	0	2.40766e+06	0	0	0	1.04995e+06	0	0	0	0	0	0	0	0	0	0	393867	0	1.30844e+06	1.79222e+06	1.67086e+06	0	0	922723	0	0	0	0	0	1.0007e+06	671049	0	0	0	0	0	0	473921	0	0	0	0	0	0	0	0	0	0	0	0	0	0	0	0	655584	1.6828e+06	0	0	0	113531	0	0	0	0	327961	0	0	0	0	0	0	0
D3DUP2	Non-specific serine/threonine protein kinase	WNK1	WNK2;WNK1;WNK4	EKPELSEPSHLNGPSSDPEAAFLSR	S1737	2xPhospho [S15; S16]	204536	0	385651	0	188184	0	1.03135e+06	1.29861e+06	0	0	401285	0	0	0	0	0	0	0	133351	508086	734248	0	60202.7	0	0	58553.1	665599	491409	0	0	45715.9	56712	0	79111.7	0	0	0	0	0	0	0	0	0	0	0	0	0	0	527160	0	0	2.40766e+06	0	0	0	1.04995e+06	0	0	0	0	0	0	0	0	0	0	393867	0	1.30844e+06	1.79222e+06	1.67086e+06	0	0	922723	0	0	0	0	0	1.0007e+06	671049	0	0	0	0	0	0	473921	0	0	0	0	0	0	0	0	0	0	0	0	0	0	0	0	655584	1.6828e+06	0	0	0	113531	0	0	0	0	327961	0	0	0	0	0	0	0
D3DUP2	Non-specific serine/threonine protein kinase	WNK1	WNK2;WNK1;WNK4	LGAAAADAVTGR	T48	1xPhospho [T10]	1.5471e+06	0	1.73444e+06	0	1.25677e+06	0	0	782948	0	0	0	0	0	0	0	0	0	0	0	763788	0	0	0	0	1.74441e+06	955489	0	1.32341e+06	2.20611e+06	0	0	2.48449e+06	0	7.44447e+06	1.82868e+06	1.69637e+06	0	0	0	2.1751e+06	0	0	713576	0	873675	0	0	0	0	0	0	3.88035e+06	1.69298e+06	0	0	1.27746e+06	0	1.04858e+06	1.34027e+06	979558	0	0	1.36824e+06	8.88255e+06	1.04014e+06	1.15666e+06	0	5.70242e+06	0	3.4799e+06	3.82637e+06	0	1.03532e+06	0	1.26003e+06	0	0	1.75318e+06	0	0	1.71238e+06	1.81899e+06	0	0	0	1.06494e+06	1.57742e+06	1.74499e+06	0	0	0	1.0109e+06	0	0	0	0	0	0	0	0	0	0	0	1.67637e+06	903560	964099	0	1.61244e+06	0	0	0	0	0	0	0	0	0	0	0	0	0	0
D3DUP2	Non-specific serine/threonine protein kinase	WNK1	WNK2;WNK1;WNK4	GSKGHMNYEGPGMAR	S1995	1xPhospho [S2]; 2xOxidation [M6; M13]	0	0	0	0	0	0	0	0	0	0	0	0	0	0	0	0	0	0	0	0	0	0	0	0	0	0	0	0	0	0	0	0	0	0	0	0	0	0	0	1.34573e+06	0	0	1.01344e+06	0	0	0	894772	0	365327	0	0	1.04932e+06	2.86726e+06	0	340435	953310	0	1.30158e+06	0	0	0	0	353954	0	0	0	706026	0	1.87916e+06	0	0	0	0	0	0	0	0	0	0	0	0	754826	0	0	0	0	0	0	0	0	0	0	0	0	0	0	0	0	0	0	0	0	0	0	0	0	0	0	0	0	0	0	0	0	0	0	0	0	0	0	0	0
D3DUP2	Non-specific serine/threonine protein kinase	WNK1	WNK2;WNK1;WNK4	SVIGTPEFMAPEMYEEK	S382	1xPhospho [S1]	502664	1.01603e+06	0	395695	0	179948	180822	93350.9	0	0	0	526167	0	215032	509648	997058	371005	161602	0	0	0	0	336175	92906.8	347865	286021	466905	0	0	350627	0	0	363385	370452	356652	152956	0	0	337247	0	201267	0	228504	196599	0	0	0	372122	0	0	0	0	247824	0	198217	0	344433	0	412218	0	0	0	251425	0	249310	0	434266	0	1.19103e+06	3.21374e+06	0	0	0	297401	0	0	0	385670	249891	0	315660	403986	0	730633	232862	0	0	45995.7	0	0	248278	176897	0	361250	382722	850013	383412	0	0	0	0	197312	0	346961	0	1.15861e+06	0	448246	0	0	0	159850	0	0	2.89857e+06	0	0	94755.3	0	0	0	0
D3DUP2	Non-specific serine/threonine protein kinase	WNK1	WNK2;WNK1;WNK4	RGSKGHMNYEGPGMAR	S1995	1xPhospho [S3]; 2xOxidation [M7; M14]	0	0	0	0	0	0	0	0	0	0	0	0	0	0	369615	0	0	0	279788	0	0	0	378534	0	0	1.13593e+06	0	0	0	0	0	0	0	2.18361e+06	2.25242e+06	0	0	0	570589	0	0	0	0	0	0	0	0	0	0	0	0	0	0	0	0	0	0	0	0	0	0	0	0	0	0	0	0	0	0	0	0	0	1.17463e+06	0	0	0	0	0	0	0	0	0	0	0	0	0	0	0	0	0	0	0	0	0	0	0	0	0	0	0	0	0	0	0	2.32854e+06	0	0	0	0	0	0	0	0	0	0	0	0	0	0	0	0	164414
D3DUP2	Non-specific serine/threonine protein kinase	WNK1	WNK2;WNK1;WNK4	FQVTTTANK	T1674	1xPhospho [T4]	2.69127e+06	571419	2.13308e+06	990303	0	1.74418e+06	0	0	666532	2.641e+06	1.0581e+06	0	0	0	1.51329e+06	1.07239e+06	1.26647e+06	0	0	419948	0	0	849937	3.46507e+06	1.01467e+06	0	0	3.84446e+06	0	0	0	1.46773e+06	0	0	0	2.73822e+06	0	2.29001e+06	0	0	0	0	0	0	1.04684e+06	1.82846e+06	0	0	0	0	5.38175e+06	1.16971e+06	0	0	4.48713e+06	3.41466e+06	0	987903	0	3.54336e+06	707619	0	5.25896e+06	0	0	2.57287e+06	2.01092e+06	6.61616e+06	0	2.29456e+06	0	0	1.40625e+06	1.83494e+06	5.84625e+06	1.70999e+06	624603	0	0	2.78674e+06	0	0	0	0	2.02276e+06	645334	0	435163	0	0	0	0	0	0	0	0	0	0	0	0	0	0	1.23039e+06	0	2.64652e+06	1.92499e+06	3.73491e+06	2.0848e+06	3.15173e+06	0	0	0	0	0	1.50197e+06	0	0	1.02633e+06	0	0	0	0
D3DUP2	Non-specific serine/threonine protein kinase	WNK1	WNK2;WNK1;WNK4	SVIGTPEFMAPEMYEEK	S382	1xPhospho [S1]; 2xOxidation [M9; M13]	0	2.96109e+06	0	0	0	2.78837e+06	0	0	0	441710	0	0	0	0	912941	0	276537	59785.7	0	0	482578	833561	106870	704845	87087.1	0	565120	0	0	0	111781	0	0	242853	1.0224e+06	0	737652	0	0	0	0	0	0	0	0	0	1.23363e+06	1.27763e+06	1.61815e+06	0	0	0	842001	0	940199	0	0	1.09889e+06	1.08762e+06	0	0	0	607422	0	0	0	0	0	0	1.09199e+06	1.45852e+06	0	1.26063e+06	1.99603e+06	1.153e+06	0	2.77626e+06	0	0	0	0	0	0	0	0	0	0	0	0	0	0	0	0	0	0	0	0	0	0	0	0	0	1.30216e+06	1.32804e+06	0	1.27482e+06	491256	0	0	0	2.13698e+06	210716	0	2.30458e+06	1.82372e+06	0	3.36341e+06	0	362181	0	0	0
B9EGQ5	Protein Wiz	WIZ	WIZ	SPQLSLSPRPASPK	S193	2xPhospho [S7; S12]	1.49069e+07	3.98276e+06	9.74571e+06	9.13194e+06	8.30626e+06	6.19856e+06	1.12227e+07	1.42965e+07	6.81874e+06	1.72849e+07	1.63363e+07	1.67048e+07	0	325400	1.61336e+07	1.4283e+07	9.83558e+06	9.29699e+06	1.34408e+07	8.76877e+06	1.09837e+07	0	1.28075e+07	0	1.00045e+07	1.72157e+07	9.90723e+06	1.9997e+07	9.49392e+06	1.11844e+07	1.31157e+07	4.61809e+06	0	0	1.07306e+07	1.23698e+07	1.08304e+07	2.67476e+07	9.37965e+06	1.48179e+07	1.48879e+07	3.48126e+06	1.12775e+07	3.00573e+06	0	1.76301e+07	2.28579e+07	1.68995e+07	0	1.79779e+07	1.96497e+07	2.98171e+07	2.11747e+07	1.36585e+07	1.38347e+07	1.30718e+07	1.22597e+07	1.14453e+07	2.26786e+07	2.32548e+07	1.69711e+07	3.02023e+06	2.63987e+07	0	1.41814e+07	1.84812e+07	1.59512e+07	1.37725e+07	1.88181e+07	3.1093e+07	4.2155e+07	2.49548e+07	0	1.70677e+07	1.92549e+07	2.32829e+07	1.55804e+07	1.82281e+07	1.58828e+07	2.22904e+07	2.75461e+07	5.47219e+06	3.0666e+07	0	2.06024e+07	0	1.04829e+07	7.11378e+06	2.57849e+07	2.37193e+07	3.39409e+06	9.53364e+06	0	1.31756e+07	7.01362e+06	0	1.40559e+07	1.8721e+07	1.14924e+07	1.31343e+07	3.0812e+07	9.49994e+06	8.42839e+06	5.46381e+06	8.3308e+06	1.125e+07	1.41193e+07	7.05419e+06	4.82787e+06	1.76164e+07	8.44215e+06	1.51945e+07	1.56386e+07	7.37912e+06	0	346402	287359	1.18163e+07	0	1.98316e+07	2.81933e+07	6.28508e+06
B9EGQ5	Protein Wiz	WIZ	WIZ	SPQLSLSPRPASPK	S198	2xPhospho [S7; S12]	1.49069e+07	3.98276e+06	9.74571e+06	9.13194e+06	8.30626e+06	6.19856e+06	1.12227e+07	1.42965e+07	6.81874e+06	1.72849e+07	1.63363e+07	1.67048e+07	0	325400	1.61336e+07	1.4283e+07	9.83558e+06	9.29699e+06	1.34408e+07	8.76877e+06	1.09837e+07	0	1.28075e+07	0	1.00045e+07	1.72157e+07	9.90723e+06	1.9997e+07	9.49392e+06	1.11844e+07	1.31157e+07	4.61809e+06	0	0	1.07306e+07	1.23698e+07	1.08304e+07	2.67476e+07	9.37965e+06	1.48179e+07	1.48879e+07	3.48126e+06	1.12775e+07	3.00573e+06	0	1.76301e+07	2.28579e+07	1.68995e+07	0	1.79779e+07	1.96497e+07	2.98171e+07	2.11747e+07	1.36585e+07	1.38347e+07	1.30718e+07	1.22597e+07	1.14453e+07	2.26786e+07	2.32548e+07	1.69711e+07	3.02023e+06	2.63987e+07	0	1.41814e+07	1.84812e+07	1.59512e+07	1.37725e+07	1.88181e+07	3.1093e+07	4.2155e+07	2.49548e+07	0	1.70677e+07	1.92549e+07	2.32829e+07	1.55804e+07	1.82281e+07	1.58828e+07	2.22904e+07	2.75461e+07	5.47219e+06	3.0666e+07	0	2.06024e+07	0	1.04829e+07	7.11378e+06	2.57849e+07	2.37193e+07	3.39409e+06	9.53364e+06	0	1.31756e+07	7.01362e+06	0	1.40559e+07	1.8721e+07	1.14924e+07	1.31343e+07	3.0812e+07	9.49994e+06	8.42839e+06	5.46381e+06	8.3308e+06	1.125e+07	1.41193e+07	7.05419e+06	4.82787e+06	1.76164e+07	8.44215e+06	1.51945e+07	1.56386e+07	7.37912e+06	0	346402	287359	1.18163e+07	0	1.98316e+07	2.81933e+07	6.28508e+06
B9EGQ5	Protein Wiz	WIZ	WIZ	NPEDKSPQLSLSPRPASPK	S193	2xPhospho [S12; S17]	2.04611e+06	0	1.89806e+06	1.80771e+06	2.37059e+06	3.09887e+06	4.6163e+06	2.48258e+06	932719	4.64475e+06	3.95169e+06	2.20523e+06	0	4.39516e+06	1.21749e+07	2.00758e+06	0	1.38828e+06	3.08505e+06	3.12508e+06	1.66545e+06	0	2.84171e+06	0	2.99265e+06	3.6517e+06	4.64959e+06	0	2.0419e+06	4.99703e+06	4.79774e+06	980703	4.80958e+06	0	1.96626e+06	1.8229e+06	1.09707e+06	6.21094e+06	8.95678e+06	4.72794e+06	3.55092e+06	0	2.82105e+06	0	3.71275e+06	4.34889e+06	5.923e+06	4.48367e+06	3.44163e+06	3.34878e+06	3.65206e+06	5.7741e+06	5.81695e+06	2.18441e+06	3.90545e+06	4.38718e+06	2.31906e+06	3.71633e+06	5.65176e+06	4.25339e+06	5.75931e+06	0	4.2566e+06	0	0	3.14917e+06	4.81866e+06	0	3.48756e+06	7.84026e+06	8.06211e+06	5.27481e+06	4.11389e+06	3.935e+06	3.57361e+06	3.72498e+06	3.35733e+06	5.47477e+06	4.38284e+06	5.97358e+06	6.08342e+06	0	7.4905e+06	0	6.67116e+06	1.12609e+06	2.68129e+06	2.26677e+06	6.28725e+06	4.5336e+06	0	2.76099e+06	0	3.52576e+06	0	0	0	3.7219e+06	3.41308e+06	1.59798e+06	5.55353e+06	0	3.43521e+06	2.44759e+06	6.04765e+06	3.26409e+06	1.70433e+06	2.50799e+06	0	3.55715e+06	3.06747e+06	3.09124e+06	3.96511e+06	3.00917e+06	0	2.87453e+06	0	2.90664e+06	2.78733e+06	6.02144e+06	5.75926e+06	3.15293e+06
B9EGQ5	Protein Wiz	WIZ	WIZ	NPEDKSPQLSLSPRPASPK	S198	2xPhospho [S12; S17]	2.04611e+06	0	1.89806e+06	1.80771e+06	2.37059e+06	3.09887e+06	4.6163e+06	2.48258e+06	932719	4.64475e+06	3.95169e+06	2.20523e+06	0	4.39516e+06	1.21749e+07	2.00758e+06	0	1.38828e+06	3.08505e+06	3.12508e+06	1.66545e+06	0	2.84171e+06	0	2.99265e+06	3.6517e+06	4.64959e+06	0	2.0419e+06	4.99703e+06	4.79774e+06	980703	4.80958e+06	0	1.96626e+06	1.8229e+06	1.09707e+06	6.21094e+06	8.95678e+06	4.72794e+06	3.55092e+06	0	2.82105e+06	0	3.71275e+06	4.34889e+06	5.923e+06	4.48367e+06	3.44163e+06	3.34878e+06	3.65206e+06	5.7741e+06	5.81695e+06	2.18441e+06	3.90545e+06	4.38718e+06	2.31906e+06	3.71633e+06	5.65176e+06	4.25339e+06	5.75931e+06	0	4.2566e+06	0	0	3.14917e+06	4.81866e+06	0	3.48756e+06	7.84026e+06	8.06211e+06	5.27481e+06	4.11389e+06	3.935e+06	3.57361e+06	3.72498e+06	3.35733e+06	5.47477e+06	4.38284e+06	5.97358e+06	6.08342e+06	0	7.4905e+06	0	6.67116e+06	1.12609e+06	2.68129e+06	2.26677e+06	6.28725e+06	4.5336e+06	0	2.76099e+06	0	3.52576e+06	0	0	0	3.7219e+06	3.41308e+06	1.59798e+06	5.55353e+06	0	3.43521e+06	2.44759e+06	6.04765e+06	3.26409e+06	1.70433e+06	2.50799e+06	0	3.55715e+06	3.06747e+06	3.09124e+06	3.96511e+06	3.00917e+06	0	2.87453e+06	0	2.90664e+06	2.78733e+06	6.02144e+06	5.75926e+06	3.15293e+06
B9EGQ5	Protein Wiz	WIZ	WIZ	NPEDKSPQLSLSPRPASPK	S198	1xPhospho [S17]	0	0	0	0	0	0	0	0	0	0	0	0	0	0	2.86478e+06	0	0	0	0	0	0	0	0	0	0	0	0	0	0	0	0	0	0	0	0	0	0	0	6.12603e+06	0	0	0	0	0	0	0	0	0	0	0	0	0	0	0	0	0	0	0	0	0	0	0	0	0	0	0	0	0	0	0	0	0	0	0	1.693e+06	0	0	0	0	0	0	0	0	0	0	0	0	0	0	0	0	0	0	0	0	0	0	0	0	0	0	0	0	0	4.54255e+06	0	0	0	0	0	0	0	0	0	0	0	0	0	0	0	0	0
B9EGQ5	Protein Wiz	WIZ	WIZ	TQSRPGGPPNPPGPSPK	S287	1xPhospho [S15]	760986	0	1.24005e+06	803266	0	0	0	1.87369e+06	0	0	0	0	0	0	1.6116e+06	0	928708	0	1.13044e+06	1.36434e+06	0	0	0	0	0	560819	0	7.15154e+06	0	0	1.98456e+06	2.42105e+06	0	0	1.20841e+06	896910	816591	2.11505e+06	810213	0	0	0	745662	0	2.01621e+06	0	1.28393e+06	0	0	0	0	0	0	0	0	0	0	1.10011e+06	0	0	0	0	0	0	0	0	0	0	0	0	0	0	0	1.16632e+06	0	0	0	0	0	0	0	0	0	0	0	1.83909e+06	0	430845	0	0	0	890821	0	0	0	2.02404e+06	0	0	0	0	0	0	0	0	0	884719	0	0	0	0	0	0	0	0	0	0	0	0	0	0	0	0
B9EGQ5	Protein Wiz	WIZ	WIZ	AADGGERPLAASPPGTVK	S698	1xPhospho [S12]	7.31239e+06	2.10173e+06	5.14326e+06	7.02009e+06	2.86487e+06	4.90225e+06	7.62625e+06	8.62193e+06	4.97312e+06	1.07452e+07	7.81012e+06	1.0166e+07	2.34389e+06	4.83691e+06	1.35829e+07	3.15311e+06	4.32403e+06	1.82898e+06	8.39554e+06	9.85037e+06	2.54357e+06	0	5.08724e+06	0	5.62765e+06	7.50136e+06	6.11458e+06	1.21747e+07	4.47975e+06	9.81523e+06	1.19744e+07	2.01743e+06	9.31142e+06	3.83539e+06	6.92603e+06	4.16784e+06	7.95713e+06	1.27985e+07	6.49816e+06	8.67653e+06	8.61e+06	0	8.93501e+06	0	6.52353e+06	1.13438e+07	1.31907e+07	5.99452e+06	6.34629e+06	7.66486e+06	8.78236e+06	1.44881e+07	8.80067e+06	6.22214e+06	8.33338e+06	5.41465e+06	1.1271e+07	7.16441e+06	1.13163e+07	9.98409e+06	9.03538e+06	0	9.26e+06	0	4.84825e+06	8.35462e+06	8.87205e+06	6.95567e+06	4.73564e+06	1.1079e+07	19660488	7.49419e+06	5.41639e+06	1.06658e+07	9.87241e+06	7.95162e+06	7.4762e+06	1.77437e+07	9.75948e+06	1.14119e+07	1.77571e+07	0	1.0467e+07	1.41277e+07	9.79939e+06	2.09436e+06	5.62678e+06	4.03478e+06	1.38325e+07	1.3909e+07	2.14231e+06	5.64995e+06	3.33488e+06	4.87956e+06	0	0	0	7.11198e+06	4.30203e+06	1.96715e+06	9.60114e+06	0	5.27911e+06	4.72766e+06	6.26112e+06	5.02783e+06	7.32788e+06	9.60058e+06	6.38379e+06	7.14323e+06	9.20023e+06	9.60303e+06	9.61526e+06	5.22172e+06	4.15972e+06	1.83749e+06	0	6.09758e+06	8.48136e+06	9.28606e+06	1.06243e+07	4.66945e+06
B9EGQ5	Protein Wiz	WIZ	WIZ	SPQLSLSPRPASPK	S198	1xPhospho [S12]	0	0	0	0	0	0	0	0	0	0	0	0	0	0	860154	0	0	0	0	0	0	0	0	0	0	0	0	0	0	0	0	0	0	0	0	0	0	0	2.77241e+06	0	0	0	0	0	0	0	0	0	618832	0	0	0	0	0	0	0	0	0	0	0	1.45554e+06	0	0	0	0	0	0	0	0	0	0	0	0	0	0	0	827094	0	0	0	0	0	0	0	0	0	0	0	0	0	0	872529	0	0	0	0	0	0	0	0	0	0	0	0	0	0	0	0	0	0	0	0	0	0	0	0	0	0	0	0	0	0
B9EGQ5	Protein Wiz	WIZ	WIZ	NPEDKSPQLSLSPRPASPK	S191	3xPhospho [S10; S12; S17]	0	0	3.68278e+06	2.41896e+06	1.40538e+06	0	2.11504e+06	1.64544e+06	0	1.73486e+06	2.15017e+06	0	0	0	2.58075e+06	2.09131e+06	2.00608e+06	1.2521e+06	0	1.99961e+06	859423	2.95484e+06	1.20002e+06	770711	1.6373e+06	2.23135e+06	3.13228e+06	3.80281e+06	0	1.63324e+06	4.47585e+06	981538	0	3.48811e+06	1.35161e+06	0	0	3.86846e+06	1.09467e+06	0	0	0	828603	0	866343	0	0	959090	0	0	1.23722e+06	2.49422e+06	0	0	0	0	0	0	0	1.6227e+06	0	0	917769	0	0	0	0	1.87863e+06	0	0	3261402	2.90222e+06	1.99158e+06	0	1.07758e+06	0	0	2.0671e+06	0	0	0	0	0	0	0	2.37731e+06	2.98585e+06	1.93347e+06	1.51371e+06	3.19864e+06	0	0	0	0	0	0	0	0	0	0	3.05944e+06	0	0	0	649756	886763	0	0	0	1.19411e+06	1.2821e+06	1.44954e+06	0	0	0	0	773813	0	0	0	0	1.27514e+06
B9EGQ5	Protein Wiz	WIZ	WIZ	NPEDKSPQLSLSPRPASPK	S193	3xPhospho [S10; S12; S17]	0	0	3.68278e+06	2.41896e+06	1.40538e+06	0	2.11504e+06	1.64544e+06	0	1.73486e+06	2.15017e+06	0	0	0	2.58075e+06	2.09131e+06	2.00608e+06	1.2521e+06	0	1.99961e+06	859423	2.95484e+06	1.20002e+06	770711	1.6373e+06	2.23135e+06	3.13228e+06	3.80281e+06	0	1.63324e+06	4.47585e+06	981538	0	3.48811e+06	1.35161e+06	0	0	3.86846e+06	1.09467e+06	0	0	0	828603	0	866343	0	0	959090	0	0	1.23722e+06	2.49422e+06	0	0	0	0	0	0	0	1.6227e+06	0	0	917769	0	0	0	0	1.87863e+06	0	0	3261402	2.90222e+06	1.99158e+06	0	1.07758e+06	0	0	2.0671e+06	0	0	0	0	0	0	0	2.37731e+06	2.98585e+06	1.93347e+06	1.51371e+06	3.19864e+06	0	0	0	0	0	0	0	0	0	0	3.05944e+06	0	0	0	649756	886763	0	0	0	1.19411e+06	1.2821e+06	1.44954e+06	0	0	0	0	773813	0	0	0	0	1.27514e+06
B9EGQ5	Protein Wiz	WIZ	WIZ	NPEDKSPQLSLSPRPASPK	S198	3xPhospho [S10; S12; S17]	0	0	3.68278e+06	2.41896e+06	1.40538e+06	0	2.11504e+06	1.64544e+06	0	1.73486e+06	2.15017e+06	0	0	0	2.58075e+06	2.09131e+06	2.00608e+06	1.2521e+06	0	1.99961e+06	859423	2.95484e+06	1.20002e+06	770711	1.6373e+06	2.23135e+06	3.13228e+06	3.80281e+06	0	1.63324e+06	4.47585e+06	981538	0	3.48811e+06	1.35161e+06	0	0	3.86846e+06	1.09467e+06	0	0	0	828603	0	866343	0	0	959090	0	0	1.23722e+06	2.49422e+06	0	0	0	0	0	0	0	1.6227e+06	0	0	917769	0	0	0	0	1.87863e+06	0	0	3261402	2.90222e+06	1.99158e+06	0	1.07758e+06	0	0	2.0671e+06	0	0	0	0	0	0	0	2.37731e+06	2.98585e+06	1.93347e+06	1.51371e+06	3.19864e+06	0	0	0	0	0	0	0	0	0	0	3.05944e+06	0	0	0	649756	886763	0	0	0	1.19411e+06	1.2821e+06	1.44954e+06	0	0	0	0	773813	0	0	0	0	1.27514e+06
M0QXA7	Protein Wiz	WIZ	WIZ	AQWPQSEDEGPLNLTLDSDGGR	S209	1xPhospho [S6]	0	0	0	0	0	0	0	0	0	0	0	0	0	349641	0	0	0	201594	0	0	159746	0	0	0	0	0	0	0	0	0	0	0	0	773971	0	112507	138215	0	147279	0	0	0	171133	0	125627	0	0	0	174632	0	0	0	0	0	0	0	0	0	0	0	91412.1	0	0	0	0	0	114784	0	0	698243	0	0	103053	0	0	0	72542.3	0	0	0	0	0	0	0	0	0	129158	69138.8	0	0	0	0	0	0	0	0	0	0	0	0	0	0	0	0	0	281570	445958	0	0	0	0	0	0	0	0	0	0	195815	0	0	0	0
Q9Y4P8	WD repeat domain phosphoinositide-interacting protein 2	WIPI2	WIPI2	LDGSLETTNEILDSASHDCPLVTQTYGAAAGK	S390	1xCarbamidomethyl [C19]; 1xPhospho [S16]	497451	0	0	0	0	0	0	67481.5	0	0	0	0	0	0	0	0	0	0	0	53840.1	0	0	0	0	0	0	117033	0	0	0	0	0	0	0	0	139349	40111.5	245513	0	0	0	0	0	0	49034.1	274050	0	0	0	0	0	0	0	0	66505	0	0	0	0	0	0	0	0	0	0	0	0	0	0	0	1.16879e+06	0	0	80873.9	150651	0	65079.4	0	0	0	0	0	0	0	0	0	0	0	0	0	0	0	0	0	271054	0	0	0	0	0	0	0	0	171364	0	174757	0	0	0	0	0	0	104632	0	0	0	0	0	0	0	0	0
A6NGB9	WAS/WASL-interacting protein family member 3	WIPF3	WIPF3	NGSLHIIDDFESK	S412	1xPhospho [S3]	0	0	0	0	62315	0	0	0	0	0	1.03697e+06	0	0	0	0	0	0	0	0	0	0	0	0	0	0	0	420836	0	0	0	0	0	0	0	0	0	468109	0	0	2.11143e+06	0	0	0	0	0	0	552124	0	0	0	0	0	676751	0	0	0	0	0	919759	856554	0	0	946881	0	0	0	0	0	0	341956	0	0	0	0	0	0	1.1913e+06	0	0	0	0	0	0	0	0	0	0	0	0	0	0	0	0	0	0	0	0	0	0	0	0	0	0	0	0	0	0	0	0	0	0	0	0	0	0	0	0	0	0	0	0	0
A6NGB9	WAS/WASL-interacting protein family member 3	WIPF3	WIPF3	TISGPLIPPASPR	S149	1xPhospho [S11]	0	0	0	0	0	0	0	0	0	0	792322	0	0	0	0	0	0	0	0	0	0	0	0	0	0	1.28238e+06	2.08473e+06	427270	977206	0	0	0	0	0	0	577095	593272	1.38484e+06	1.97018e+06	0	0	0	0	0	736879	0	0	0	1.87113e+06	0	0	0	0	0	0	791499	0	0	0	480050	580320	0	0	0	0	0	0	0	790206	0	0	0	0	696414	0	0	1.19809e+06	0	0	1.4879e+06	856569	0	0	0	0	0	0	0	0	0	0	0	0	0	0	0	0	0	0	0	0	0	0	0	1.07482e+06	0	0	0	0	0	0	0	0	0	0	0	0	0	0	0	0	0
Q8TF74	WAS/WASL-interacting protein family member 2	WIPF2	WIPF2;WIRE	EGPPAPPPVKPPPSPVNIR	S235	1xPhospho [S14]	2.90153e+06	7.91502e+06	6.34622e+07	4.71172e+06	8.5355e+06	2.44654e+07	8.19641e+06	4.32198e+06	3.32311e+06	0	1.02172e+07	1.39897e+07	4.9528e+06	0	9.73577e+06	5.9534e+06	0	2.91161e+06	5.2547e+06	6.51995e+06	1.448e+07	9.73842e+06	7.14705e+06	4.99904e+06	1.10668e+06	1.23627e+07	2.80583e+07	2.20902e+07	1.15283e+07	1.6353e+07	2.87055e+07	3.85253e+06	0	6.31906e+06	2.95171e+06	2.00408e+07	6.7969e+06	2.23725e+07	2.42861e+07	0	2.41143e+06	3.01352e+06	4.34827e+06	4.64718e+06	1.41113e+07	6.15358e+06	1.93011e+06	1.03442e+07	7.71438e+06	4.44875e+06	1.01515e+07	4.22852e+06	2.4359e+06	8.03996e+06	4.37834e+06	5.27292e+06	8.27068e+06	4.37194e+06	4.74004e+06	4.78643e+06	4.20494e+06	4.63705e+06	2.85607e+06	0	3.16751e+06	0	1.17745e+07	0	3.29321e+06	8.4071e+06	7.69797e+06	6.83454e+06	4.51412e+06	3.30761e+06	1.75499e+06	4.47767e+06	4.43212e+06	5.28518e+06	0	4.52377e+06	1.59157e+06	1.79365e+06	1.62622e+06	0	2.2286e+06	8.88425e+06	1.20648e+07	3.30987e+06	2.28124e+06	3.94353e+06	6.23893e+06	3.63964e+06	0	6.79925e+06	0	0	2.12095e+06	4.23337e+06	4.76982e+06	2.59587e+06	3.80527e+07	4.59577e+06	4.62731e+06	2.51163e+07	1.17486e+07	4.19041e+06	6.36623e+06	1.53827e+07	0	149858	3.85328e+06	5.85047e+06	1.00934e+07	1.28276e+07	0	0	0	9.61623e+06	0	4.24961e+06	0	1.50165e+07
Q8TF74	WAS/WASL-interacting protein family member 2	WIPF2	WIPF2;WIRE	ANAPPTPLPMHSSK	T191	1xPhospho [T6]; 1xOxidation [M10]	0	0	0	0	0	0	0	0	0	0	0	0	0	8.31455e+06	0	0	2.02399e+06	0	1.35173e+06	0	1.21352e+06	0	0	374569	1.97984e+06	0	823315	0	915374	3.32477e+06	0	0	0	1.97494e+06	1.35353e+06	1.70667e+06	0	1.73962e+06	0	0	0	0	882791	0	0	0	0	0	1.09768e+06	0	0	5.39433e+06	3.43653e+06	4.25557e+06	3.87796e+06	4.91987e+06	0	2.80295e+06	0	0	0	0	1.08489e+07	0	0	0	0	0	2.69648e+06	7.39083e+06	4.61573e+06	0	3.27685e+06	0	0	2.62768e+06	2.83766e+06	0	0	6.19663e+06	0	0	0	0	0	0	0	656075	0	0	0	0	0	0	0	0	0	0	0	0	0	0	0	0	0	0	1.95855e+06	1.73814e+06	0	2.00203e+06	0	0	0	0	0	0	0	4.13832e+06	0	0	0	0
Q8TF74	WAS/WASL-interacting protein family member 2	WIPF2	WIPF2;WIRE	MQRPSLPDLSRPNTTSSTGMK	S155	1xPhospho [S5]; 1xOxidation [M]	0	0	5.60085e+06	1.17565e+06	1.00487e+06	1.5729e+06	1.70329e+06	1.36974e+06	0	0	1.45684e+06	0	0	0	0	0	1.24386e+06	0	0	1.25196e+06	3.70911e+06	0	0	1.35345e+06	746180	0	0	1.49084e+06	648461	0	1.04571e+06	654790	0	0	1.28426e+06	810234	634449	0	4.50537e+06	0	0	1.10574e+07	7.19454e+06	1.35062e+07	7.30221e+06	0	0	9.23735e+06	2.88199e+06	1.55149e+06	1.35212e+07	1.1356e+06	0	2.35707e+06	0	0	0	0	0	0	0	1.16762e+07	0	1.15767e+07	0	0	1.04961e+07	1.48329e+07	0	3.61473e+06	2.5818e+06	6.71517e+06	3.85298e+06	0	2.14231e+06	0	0	3.67837e+06	0	0	0	0	0	0	0	6.5738e+06	1.11473e+07	6.75882e+06	0	1.16552e+06	2.76967e+06	4.57002e+06	0	0	0	0	0	0	0	0	7.17795e+06	0	0	0	0	0	0	0	0	0	0	0	0	0	0	0	0	0	0	0	0	0
Q8TF74	WAS/WASL-interacting protein family member 2	WIPF2	WIPF2;WIRE	ANAPPTPLPMHSSK	T191	1xPhospho [T6]	2.20197e+06	4.34399e+06	6.69809e+06	2.63878e+06	5.2532e+06	7.94829e+06	4.47384e+06	3.62577e+06	5.57978e+06	7.8483e+06	5.04453e+06	2.46369e+06	6.64575e+06	0	0	0	4.39276e+06	0	0	0	1.622e+06	0	0	0	4.35095e+06	666956	0	2.20362e+06	0	1.61805e+06	0	0	0	0	0	1.93935e+06	3.46141e+06	750705	2.8361e+06	0	0	0	1.52754e+06	3.09858e+06	1.33824e+07	1.35597e+07	4.98644e+06	7.6913e+06	1.43463e+07	9.85945e+06	4.89384e+06	4.72511e+06	0	1.15337e+07	2.79291e+06	4.45128e+06	1.81407e+06	4.77623e+06	1.43146e+06	2.94125e+06	2.08466e+06	0	3.26367e+06	0	6.08204e+06	8.45842e+06	4.62058e+06	9.31909e+06	6.92267e+06	8.41866e+06	4.00485e+06	1.86843e+06	2.56622e+06	2.83625e+06	6.49876e+06	6.35632e+06	4.83657e+06	7.23613e+06	0	3.98686e+06	3.53005e+06	0	0	0	0	0	1.7963e+06	1.84555e+06	0	1.71196e+06	0	963798	0	0	0	0	1.5484e+06	0	0	0	5.58287e+06	0	2.56419e+06	6.19093e+06	9.0168e+06	4.62377e+06	1.87831e+06	4.4348e+06	0	7.76649e+06	0	5.90272e+06	0	9.03882e+06	5.63583e+06	4.49465e+06	5.49632e+06	7.48726e+06	0	4.41365e+06	0	0
Q8TF74	WAS/WASL-interacting protein family member 2	WIPF2	WIPF2;WIRE	MQRPSLPDLSRPNTTSSTGMK	S155	1xPhospho [S5]	0	1.16788e+06	0	0	0	1.16078e+06	791029	0	0	0	0	0	0	0	0	2.21821e+06	0	1.30036e+06	1.13617e+06	0	2.50498e+06	1.14004e+07	0	2.1384e+06	4.15182e+06	0	547817	852991	5.33749e+06	932537	0	0	0	0	0	4.47325e+06	4.90062e+06	0	0	0	1.75194e+06	6.30486e+06	4.02468e+06	5.99258e+06	4.94709e+06	0	3.88869e+06	6.61254e+06	1.79628e+06	0	6.46377e+06	0	2.30599e+06	3.40104e+06	867642	0	2.5673e+06	3.15907e+06	0	0	0	5.16997e+06	653414	0	2.97712e+06	1.80754e+07	6.23015e+06	1.09328e+07	0	0	0	0	0	1.17245e+07	804673	4.86033e+06	964962	3.0541e+06	0	0	0	0	0	0	0	1.99803e+06	5.2502e+06	3.34901e+06	0	2.10966e+06	0	3.44895e+06	0	0	0	0	0	6.38493e+06	4.78661e+06	0	0	0	1.52257e+06	1.70598e+06	2.09127e+06	0	0	3.59791e+06	0	0	0	0	773979	1.5761e+06	637993	0	0	0	0	1.7497e+06	0	2.4542e+06
Q8TF74	WAS/WASL-interacting protein family member 2	WIPF2	WIPF2;WIRE	GSSGGYGSGGAALQPK	Y74	1xPhospho [Y6]	6.44529e+06	0	5.5682e+06	747699	0	0	0	0	8.30573e+06	0	0	3.05331e+06	0	0	0	0	0	0	0	0	0	8.65897e+06	0	0	0	7.53869e+06	7.46516e+06	0	0	0	1.45168e+07	0	0	0	0	0	0	0	0	0	0	0	0	0	0	1.78196e+06	0	0	0	0	0	0	0	0	0	1.7249e+06	0	1.73728e+07	0	0	0	0	0	0	1.0826e+07	5.55736e+06	1.47793e+06	0	0	0	0	1.3137e+07	2.5244e+06	0	0	0	0	0	0	1.42756e+06	0	0	0	0	0	0	0	0	0	0	0	0	0	0	0	0	0	0	0	0	0	0	0	0	0	0	0	0	0	0	0	0	0	0	0	0	0	3.42833e+06	0	0	0	0
Q8TF74	WAS/WASL-interacting protein family member 2	WIPF2	WIPF2;WIRE	SFLDDFESK	S391	1xPhospho [S1]	0	0	1.41517e+06	0	0	0	0	0	0	0	0	0	0	0	0	0	0	0	0	0	0	0	0	0	0	0	0	539795	0	0	0	0	0	0	0	366126	0	0	0	0	0	0	449942	0	0	0	844831	0	0	0	0	0	425841	0	0	0	0	0	452553	0	0	0	0	0	0	0	0	0	0	769871	531856	0	0	0	423043	0	0	0	0	0	0	0	0	0	0	0	0	0	0	0	0	0	0	0	0	0	0	0	0	0	0	0	0	0	0	0	0	0	0	0	0	0	0	0	0	0	0	0	0	0	0	0
Q8TF74	WAS/WASL-interacting protein family member 2	WIPF2	WIPF2;WIRE	EKPLPPTPGQR	T212	1xPhospho [T7]	4.33549e+06	2.85659e+06	1.15313e+07	1.98452e+06	1.32281e+06	3.4071e+06	2.60522e+06	1.06632e+06	3.24794e+06	1.97888e+06	4.31597e+06	0	0	0	1.08709e+06	0	1.99777e+06	0	0	611002	1.00449e+06	0	0	0	0	3.09035e+06	3.36343e+06	1.36169e+06	0	3.9164e+06	0	0	0	712266	0	0	3.38721e+06	1.20186e+06	1.00984e+06	1.64096e+06	0	0	3.24526e+06	3.15359e+06	4.17924e+06	0	4.67894e+06	0	2.19161e+06	0	4.02343e+06	2.55237e+06	3.0418e+06	8.38284e+06	3.44481e+06	0	4.06662e+06	8.00396e+06	4.94295e+06	3.44406e+06	2.53526e+06	0	4.55532e+06	0	0	1.78981e+06	3.96939e+06	2.87037e+06	2.4798e+06	2.83105e+06	4.05286e+06	6.40031e+06	1.18589e+06	2.46186e+06	2.6038e+06	2.40412e+06	2.82188e+06	2.10396e+07	2.26758e+06	0	0	0	2.03214e+06	0	2.64515e+06	2.36894e+06	3.34034e+06	3.23166e+06	0	2.13064e+06	0	2.71145e+06	0	3.82066e+06	0	0	0	0	0	0	1.51798e+07	0	1.71923e+06	4.5812e+06	2.06569e+06	2.76782e+06	2.59326e+06	3.8166e+06	0	0	2.08678e+06	2.47506e+06	1.9814e+06	1.76279e+06	0	0	0	2.31529e+06	2.24331e+06	0	0	1.92167e+06
Q8TF74	WAS/WASL-interacting protein family member 2	WIPF2	WIPF2;WIRE	ASLPELPR	S144	1xPhospho [S2]	0	0	1.95564e+06	0	0	0	0	748606	1.0259e+06	0	0	0	0	0	0	0	0	0	0	1.09822e+06	0	0	0	0	0	0	1.54638e+06	2.57123e+06	0	0	794295	0	0	0	0	1.51671e+06	0	0	0	0	4.16022e+06	0	2.02887e+06	0	682628	0	1.81658e+06	727195	506056	0	0	0	1.08653e+06	2.56462e+06	522914	0	0	1.64825e+06	959407	0	719803	0	1.01857e+06	0	0	0	0	2.22151e+06	813538	3.62768e+06	2.37997e+06	6.31224e+06	928880	1.43221e+06	1.45771e+06	0	767199	4.97e+06	0	0	1.90838e+06	0	0	0	0	0	1.05559e+06	1.69974e+06	1.63587e+06	0	0	584299	0	0	0	0	0	0	0	0	0	0	0	0	0	775500	0	0	0	0	1.13709e+06	1.15503e+06	936778	0	0	0	0	1.06238e+06	0	1.11829e+06	0	0
Q8TF74	WAS/WASL-interacting protein family member 2	WIPF2	WIPF2;WIRE	NGHRDSITTVR	S385	1xPhospho [S6]	0	0	0	0	0	1.21642e+06	843507	0	999361	1.452e+06	2.46946e+06	0	0	0	0	0	1.27912e+06	0	0	1.739e+06	0	0	0	0	0	0	0	0	583093	0	732223	0	0	0	0	913253	1.45635e+06	0	0	0	0	0	0	0	793459	0	1.34492e+06	0	0	0	0	0	0	0	0	0	0	0	0	0	0	0	0	0	0	0	0	0	0	0	0	0	0	0	0	0	0	0	0	0	0	0	0	0	0	0	0	0	0	0	0	0	0	0	0	0	0	0	0	0	0	0	0	0	706483	0	0	0	0	0	0	1.24066e+06	821345	1.22245e+06	0	0	0	0	0	0	0	0
Q05CW4	WHSC1 protein	WHSC1	WHSC1;NSD2	IQDPTEDAEAEDTPR	T483	1xPhospho [T13]	0	0	0	0	0	0	0	3.70686e+06	0	0	1.54943e+06	0	0	0	0	0	0	0	0	0	0	0	1.63841e+06	0	0	0	0	0	0	0	5.84629e+06	0	0	8.64828e+06	2.37734e+06	1.37442e+06	3.55215e+06	0	0	0	0	0	0	0	0	0	0	0	0	2.48877e+06	0	0	1.97158e+06	0	0	1.84204e+06	0	0	0	2.74709e+06	0	0	1.86756e+06	0	0	0	0	0	0	0	0	0	0	0	0	0	3.55332e+06	0	0	0	0	0	0	0	0	0	0	0	0	0	0	0	0	0	4.4857e+07	0	0	0	4.68075e+06	0	0	0	4.02395e+06	0	1.97907e+06	0	4.58722e+06	0	0	0	0	0	0	0	0	0	0	0	0	0	0	0
Q05CW4	WHSC1 protein	WHSC1	WHSC1;NSD2	LCSSAETLESHPDIGK	S346	1xCarbamidomethyl [C2]; 1xPhospho [S3]	0	0	1.37699e+06	0	0	0	0	0	0	0	2.74599e+06	0	1.95829e+06	0	0	0	0	0	0	0	0	0	1.23672e+06	0	0	0	1.61531e+06	0	0	0	0	0	0	0	0	0	0	0	0	0	0	0	0	0	0	0	0	0	0	0	0	0	0	2.00148e+06	0	0	0	0	760532	0	0	0	1.05703e+06	9.89882e+06	0	0	0	0	0	0	1.83552e+06	0	0	822828	0	0	0	0	0	0	0	0	0	0	0	0	0	0	0	0	0	0	0	0	0	0	0	0	0	0	0	0	0	0	0	1.59483e+06	3.51976e+06	0	0	0	0	1.23312e+06	0	0	0	0	0	0	0	0	0	0
Q05CW4	WHSC1 protein	WHSC1	WHSC1;NSD2	RIQDPTEDAEAEDTPR	T483	1xPhospho [T14]	0	845764	0	0	1.29195e+06	0	0	0	1.30485e+06	0	0	0	0	0	0	0	2.38049e+06	1.08973e+06	0	0	0	0	1.56105e+06	0	0	1.90005e+06	0	2.67534e+06	0	0	1.76109e+06	0	0	0	0	0	0	0	0	1.28195e+07	0	0	6.90796e+06	0	0	0	0	0	0	0	0	0	0	0	0	0	0	1.1298e+06	0	0	0	0	0	2.60356e+07	0	0	0	3.21497e+06	0	0	0	0	0	0	0	0	4.59588e+06	0	0	0	0	0	7.42618e+06	0	0	1.19191e+06	1.10358e+06	6.75795e+06	5.94359e+06	0	0	0	0	0	0	0	0	0	0	0	0	0	0	1.63748e+06	0	0	0	0	0	0	1.69048e+06	1.71792e+06	0	0	2.20023e+06	0	0	1.88367e+06	0	0	0	792869
Q05CW4	WHSC1 protein	WHSC1	WHSC1;NSD2	SSSPSASLTENEVK	S557	1xPhospho [S3]	3.28718e+06	0	3.70372e+06	4.24076e+06	1.71619e+06	0	1.11793e+06	0	0	6.17378e+06	3.15145e+06	0	5.93229e+06	0	1.26286e+06	0	6.69968e+06	5.94855e+06	4.72486e+06	1.89971e+06	0	0	0	0	0	1.60577e+06	0	1.55907e+06	0	9.71984e+06	5.21432e+06	0	0	0	0	0	2.55743e+06	3.5772e+06	1.83983e+06	0	0	0	0	0	0	0	0	0	1.29308e+06	0	0	0	0	0	1.68429e+06	0	0	693336	0	0	0	0	981686	0	0	0	1.23178e+06	0	0	0	2.99337e+06	0	999884	1.04389e+06	0	0	0	0	0	0	0	0	0	0	0	0	0	2.4417e+06	0	0	0	0	0	0	0	0	0	0	0	0	0	0	2.27708e+06	0	0	1.26451e+06	0	0	0	0	0	0	0	1.66522e+06	8.00378e+06	0	0	2.56327e+06	0	0	0	0
Q8TF30	WASP homolog-associated protein with actin, membranes and microtubules	WHAMM	WHAMM	GVPLSEAGNVKSPK	S606	1xPhospho [S12]	0	0	0	0	0	0	0	0	1.55591e+06	0	0	0	0	0	0	0	0	0	0	0	0	0	0	0	0	2.58324e+06	0	0	0	0	0	0	0	0	0	0	746824	0	0	0	0	0	0	0	0	0	1.14552e+06	0	0	0	0	0	0	0	0	0	0	0	0	0	0	0	0	0	0	0	0	0	0	0	0	0	0	0	0	0	0	0	0	0	0	0	0	0	0	0	0	0	0	0	0	0	0	0	0	0	0	0	0	0	7.08762e+06	0	0	0	0	0	0	0	0	0	0	0	0	0	0	0	0	0	0	0	0	0
A0A669KAX3	Wolframin	WFS1	WFS1	QLSSETDLER	S167	1xPhospho [S3]	0	0	0	0	0	0	0	0	0	0	0	0	0	0	0	0	0	0	0	0	0	0	0	0	0	0	2.54313e+06	794654	0	0	0	0	0	0	0	1.22118e+06	0	4.82707e+06	0	2.14511e+06	7.55976e+06	4.9521e+06	1.69604e+06	4.8215e+06	744712	0	0	0	0	0	0	0	0	0	596272	0	0	0	0	0	0	0	0	0	0	0	0	0	1.18853e+06	0	582343	0	445146	2.77299e+06	0	0	0	3.06774e+06	0	0	0	0	0	0	0	833446	2.74517e+06	3.63743e+06	1.8969e+06	0	0	6.78425e+06	0	0	0	0	0	0	0	0	0	0	0	0	0	0	0	0	0	0	0	0	0	0	0	0	0	0	0	0	0	0
P30291	Wee1-like protein kinase	WEE1	WEE1	LFDTPHTPK	T190	1xPhospho [T7]	0	0	0	0	739848	3.41723e+06	895814	1.4824e+06	0	0	4.82403e+06	0	3.91373e+06	0	0	0	0	0	0	2.29897e+06	1.79869e+06	0	870838	1.36569e+06	2.2362e+06	3.38603e+06	1.19052e+08	2.87219e+06	0	3.02731e+06	2.79969e+06	0	0	0	4.05905e+06	0	5.14001e+06	4.94751e+06	655715	0	0	5.32834e+06	0	0	0	6.2544e+06	0	0	0	3.66913e+06	0	1.37719e+06	0	0	1.19838e+06	0	0	2.59834e+06	0	0	0	0	975580	0	0	0	1.45965e+06	2.45152e+06	0	1.89641e+06	1.1897e+06	0	2.04201e+06	1.26651e+06	778860	0	0	7.77767e+06	3.37034e+06	0	0	0	0	0	3.42055e+07	0	1.84008e+07	0	0	0	0	1.28616e+06	0	4.07161e+06	0	0	0	0	2.43649e+06	0	0	0	0	0	540129	0	0	0	0	0	0	0	0	0	0	0	0	0	1.44321e+06	0	0	0
P30291	Wee1-like protein kinase	WEE1	WEE1	SPRPDHPGTPPHK	S165	2xPhospho [S1; T9]	0	1.19301e+06	303901	0	0	0	305188	0	0	0	583098	0	880718	0	152152	0	0	0	0	1.47382e+06	0	0	500729	0	0	677449	0	4.70654e+06	0	0	1.19752e+06	621634	0	0	0	0	832147	864344	0	0	0	0	1.65424e+06	822857	0	0	0	2.53176e+06	0	0	0	0	0	0	0	849369	0	0	0	0	0	0	0	0	0	0	0	0	0	0	0	0	0	0	0	0	0	0	0	0	0	0	0	0	0	0	0	0	0	0	0	262625	4.24668e+06	0	0	0	0	0	0	0	0	0	0	0	0	0	0	0	0	0	0	0	0	0	0	0	0	0	4.26996e+06	0	0	0
P30291	Wee1-like protein kinase	WEE1	WEE1	SPRPDHPGTPPHK	T173	2xPhospho [S1; T9]	0	1.19301e+06	303901	0	0	0	305188	0	0	0	583098	0	880718	0	152152	0	0	0	0	1.47382e+06	0	0	500729	0	0	677449	0	4.70654e+06	0	0	1.19752e+06	621634	0	0	0	0	832147	864344	0	0	0	0	1.65424e+06	822857	0	0	0	2.53176e+06	0	0	0	0	0	0	0	849369	0	0	0	0	0	0	0	0	0	0	0	0	0	0	0	0	0	0	0	0	0	0	0	0	0	0	0	0	0	0	0	0	0	0	0	262625	4.24668e+06	0	0	0	0	0	0	0	0	0	0	0	0	0	0	0	0	0	0	0	0	0	0	0	0	0	4.26996e+06	0	0	0
Q8N5D0	WD and tetratricopeptide repeats protein 1	WDTC1	WDTC1	KDSISEDEMVLR	S511	1xPhospho [S3]; 1xOxidation [M9]	8.59717e+06	8.33507e+06	1.77562e+07	1.69413e+07	1.59259e+07	1.74618e+07	8.35534e+06	1.44159e+07	1.43608e+07	1.4871e+07	1.8406e+07	1.54065e+06	2.39772e+07	0	1.08577e+07	14129290	0	1.1842e+07	0	1.96777e+06	2.1249e+06	1.23614e+07	1.24444e+07	1.06347e+07	1.10917e+07	0	9.41966e+06	337145	1.05692e+07	1.70295e+07	1.76073e+07	1.46624e+06	2.04061e+07	1.03126e+06	1.57304e+06	1.0905e+07	7.48097e+06	7.21948e+06	1.42538e+07	0	1.52825e+06	3.2209e+07	2.06868e+06	2.09335e+07	1.73187e+07	0	2.66212e+07	1.53843e+07	2.23916e+06	0	1.68384e+07	0	2.70498e+07	2.03504e+07	2.93218e+07	2.84161e+06	1.43439e+07	7.41714e+06	2.70475e+07	1.85925e+07	2.00628e+07	1.84279e+07	1.89662e+07	7.14783e+07	1.02811e+07	4.85627e+06	1.69996e+06	0	2.22853e+07	2.32918e+07	1.85941e+06	2.33178e+06	3.3873e+06	3.01197e+07	2.0294e+06	2.06275e+06	615722	6.59395e+07	2.80575e+06	1.12134e+06	1.50059e+06	1.8108e+06	2.7861e+07	8.79131e+06	1.75017e+07	2.36377e+07	1.88565e+07	2.38143e+06	1.98209e+07	0	2.38969e+07	1.48117e+07	3.29806e+07	1.58022e+07	1.82398e+07	1.08795e+07	1.42167e+07	1.10793e+07	2.06512e+07	1.19937e+07	1.04328e+07	1.3654e+07	1.00234e+07	4.53675e+06	4.64873e+06	6.81045e+06	8.1713e+06	1.6022e+07	7.41797e+06	7.71917e+06	1.54154e+07	8.72404e+06	9.37345e+06	1.30855e+07	1.34519e+07	7.3024e+06	2.03512e+06	539265	9.64829e+06	9.33369e+06	3.09611e+06	1.08131e+07
Q8N5D0	WD and tetratricopeptide repeats protein 1	WDTC1	WDTC1	KDSISEDEMVLR	S511	1xPhospho [S3]	1.04028e+07	2.35532e+07	1.35257e+07	8.91934e+06	1.27293e+07	1.93624e+07	1.37724e+07	1.56042e+07	1.70396e+07	1.51995e+07	1.69404e+07	1.17995e+07	2.48943e+07	0	1.37579e+07	1.3821e+07	1.23984e+07	1.28471e+07	1.14194e+07	1.32482e+07	1.68167e+07	1.28085e+07	2.21119e+07	1.49485e+07	8.62604e+06	1.0396e+07	9.58998e+06	1.22491e+07	1.45959e+07	1.48936e+07	1.67533e+07	9.67762e+06	0	1.6124e+07	1.37683e+07	1.16428e+07	8.10114e+06	1.11402e+07	1.11926e+07	2.59714e+07	2.48348e+07	4.21253e+07	2.90091e+07	3.02369e+07	2.7352e+07	1.9551e+07	1.3234e+07	2.93693e+07	2.81681e+07	1.59367e+07	2.94884e+07	1.94145e+07	1.09056e+06	3.34365e+07	1.16119e+07	1.9114e+07	0	4.4086e+06	1.52044e+07	1.03677e+07	1.215e+07	3.00515e+07	0	0	9.26708e+06	4.49552e+06	2.45715e+07	2.82748e+07	1.67241e+07	1.74875e+07	1.66558e+07	2.05353e+07	2.24795e+07	1.07197e+07	1.2617e+07	2.25356e+07	0	2.58877e+07	0	9.83293e+06	1.1729e+07	1.84431e+07	1.56435e+07	0	9.29074e+06	2.94281e+07	2.25834e+07	2.121e+07	2.07055e+07	1.88802e+07	2.18394e+07	1.39983e+07	2.27758e+07	1.89778e+07	1.39166e+07	1.81669e+07	1.77641e+07	1.7716e+07	1.94591e+07	1.74328e+07	1.44364e+07	1.06804e+07	1.79526e+07	1.35931e+07	1.3735e+07	1.18458e+07	8.24946e+06	2.00685e+07	4.43683e+06	1.36828e+07	2.01418e+07	1.21923e+07	1.17608e+07	9.81509e+06	0	0	0	0	0	0	2.43194e+07	1.18814e+07
Q8N5D0	WD and tetratricopeptide repeats protein 1	WDTC1	WDTC1	GHVSPQVELPPYLER	S353	1xPhospho [S4]	0	913648	2.533e+06	0	0	2.80228e+06	1.21302e+06	1.27761e+06	1.4455e+06	0	2.49805e+06	0	0	0	1.59655e+06	0	0	0	0	0	0	0	0	0	0	0	28680.8	1.84938e+06	4.27882e+06	0	0	0	0	0	2.89565e+06	1.95183e+06	1.18633e+06	77037.5	2.97221e+06	0	1.19321e+06	0	912609	0	1.97479e+06	0	0	3.19063e+06	2.88885e+06	0	0	2.07413e+06	363872	0	1.81965e+06	3.46521e+06	0	0	1.20858e+06	996957	834163	0	1.7149e+06	0	0	0	1.05256e+06	0	3.84067e+06	3.34987e+06	2.19709e+06	0	1.42106e+06	4.17231e+06	1.62923e+06	0	2.81572e+06	0	0	1.30537e+06	4.27425e+06	0	0	0	0	0	932689	1.02738e+06	0	0	0	682945	0	0	0	0	0	0	0	0	0	0	112105	2.44544e+06	4.12491e+06	1.43739e+06	0	0	0	0	1.55393e+06	0	1.88864e+06	1.27707e+06	0	0	0	0	0	0	0	0
Q8N5D0	WD and tetratricopeptide repeats protein 1	WDTC1	WDTC1	STSRKDSISEDEMVLR	S507	2xPhospho [S3; S7]	0	0	0	0	0	0	0	0	0	0	0	0	0	0	0	0	0	0	0	0	0	0	1.02632e+06	0	0	0	0	464777	0	0	784832	0	0	0	0	1.02125e+06	0	0	0	2.14666e+06	0	2.30163e+06	0	0	1.67048e+06	0	638424	0	0	0	0	0	0	0	577633	0	0	0	0	0	0	0	0	0	0	0	0	0	0	697011	0	1.45274e+06	1.63859e+06	0	0	0	0	0	0	0	0	0	0	0	0	2.16867e+06	0	0	0	0	0	0	0	0	0	0	0	0	0	0	0	0	0	0	732743	0	0	0	0	0	0	0	0	0	0	0	0	0	0	0	0	0
Q8N5D0	WD and tetratricopeptide repeats protein 1	WDTC1	WDTC1	STSRKDSISEDEMVLR	S511	2xPhospho [S3; S7]	0	0	0	0	0	0	0	0	0	0	0	0	0	0	0	0	0	0	0	0	0	0	1.02632e+06	0	0	0	0	464777	0	0	784832	0	0	0	0	1.02125e+06	0	0	0	2.14666e+06	0	2.30163e+06	0	0	1.67048e+06	0	638424	0	0	0	0	0	0	0	577633	0	0	0	0	0	0	0	0	0	0	0	0	0	0	697011	0	1.45274e+06	1.63859e+06	0	0	0	0	0	0	0	0	0	0	0	0	2.16867e+06	0	0	0	0	0	0	0	0	0	0	0	0	0	0	0	0	0	0	732743	0	0	0	0	0	0	0	0	0	0	0	0	0	0	0	0	0
A4D1P6	WD repeat-containing protein 91	WDR91	WDR91;HSPC049	ASSAGPEGGGVRPEQPFIVLGQEEYGEHHSSIMHCR	S382	1xCarbamidomethyl [C35]; 1xPhospho [S3]; 1xOxidation [M33]	0	0	0	0	0	0	0	0	0	0	0	0	0	0	0	0	0	0	0	0	0	0	0	0	0	0	0	0	0	0	0	0	0	0	0	0	0	0	0	0	0	0	0	0	0	0	0	0	0	0	0	0	0	0	0	0	0	0	0	0	0	0	0	0	0	0	2.06285e+06	0	0	0	3.39832e+06	0	0	3.61297e+06	765209	0	2.01859e+06	0	0	0	0	0	0	0	0	3.78287e+06	986830	0	0	0	0	0	0	0	0	0	0	0	0	0	0	0	0	0	0	0	0	0	0	134320	0	0	0	0	0	0	0	0	0	0	0	0
A4D1P6	WD repeat-containing protein 91	WDR91	WDR91;HSPC049	KSPSRLSPAQGPPQPQSSAK	S272	2xPhospho [S2; S4]	0	817690	0	1.93393e+06	0	2.11462e+06	0	0	0	0	1.65552e+06	0	1.09768e+06	0	1.81514e+06	0	0	1.35163e+06	1.54287e+06	0	0	0	0	1.00835e+06	0	1.08886e+06	0	0	0	0	0	0	0	0	0	0	0	0	2.00955e+06	0	0	0	0	0	0	3.04757e+06	0	0	0	0	0	0	0	0	0	0	0	0	0	0	0	0	0	0	0	0	0	0	0	0	1.81326e+06	0	5.3059e+06	0	0	0	0	4.44777e+06	0	0	0	0	0	0	0	0	0	0	0	0	0	0	0	0	3.8636e+06	0	0	0	0	0	0	0	1.22646e+06	2.56258e+06	0	0	879894	1.26916e+06	0	3.68328e+06	0	0	0	0	0	5.3527e+06	0	0	2.42146e+06	0	0	0
A4D1P6	WD repeat-containing protein 91	WDR91	WDR91;HSPC049	KSPSRLSPAQGPPQPQSSAK	S274	2xPhospho [S2; S4]	0	817690	0	1.93393e+06	0	2.11462e+06	0	0	0	0	1.65552e+06	0	1.09768e+06	0	1.81514e+06	0	0	1.35163e+06	1.54287e+06	0	0	0	0	1.00835e+06	0	1.08886e+06	0	0	0	0	0	0	0	0	0	0	0	0	2.00955e+06	0	0	0	0	0	0	3.04757e+06	0	0	0	0	0	0	0	0	0	0	0	0	0	0	0	0	0	0	0	0	0	0	0	0	1.81326e+06	0	5.3059e+06	0	0	0	0	4.44777e+06	0	0	0	0	0	0	0	0	0	0	0	0	0	0	0	0	3.8636e+06	0	0	0	0	0	0	0	1.22646e+06	2.56258e+06	0	0	879894	1.26916e+06	0	3.68328e+06	0	0	0	0	0	5.3527e+06	0	0	2.42146e+06	0	0	0
A4D1P6	WD repeat-containing protein 91	WDR91	WDR91;HSPC049	ELFSTTTSQCAEK	S345	1xCarbamidomethyl [C10]; 1xPhospho [S4]	1.26925e+06	870997	2.08638e+06	0	0	0	0	0	0	0	0	0	0	0	854558	0	0	0	1.38484e+06	0	0	0	0	0	0	0	0	0	0	0	0	0	0	0	1.02621e+06	0	0	1.35061e+06	0	0	0	0	0	0	0	0	1.81256e+06	0	0	0	0	0	0	1.71194e+06	656878	0	0	468075	945527	0	649353	0	1.30414e+06	0	0	0	0	2.25762e+06	0	759140	1.83198e+06	0	0	793179	0	0	765067	1.19681e+06	0	0	0	0	0	0	0	974433	0	0	0	0	0	0	0	0	0	0	0	0	0	0	0	0	0	0	0	0	0	0	0	0	0	0	0	0	0	0	0	0	0	0	0	0
A4D1P6	WD repeat-containing protein 91	WDR91	WDR91;HSPC049	NASLSQSPR	S252	1xPhospho [S3]	3.35302e+06	2.56455e+06	5.5957e+06	0	0	3.33047e+06	0	0	0	0	0	0	0	0	0	0	0	0	0	3.79208e+06	0	0	0	0	0	0	4.81445e+06	0	0	0	0	0	0	0	0	3.81813e+06	4.27782e+06	0	2.22802e+06	0	0	7.84879e+06	0	3.28454e+06	0	3.25819e+06	4.02533e+06	3.33986e+06	4.32088e+06	0	5.40258e+06	3.71986e+06	4.85596e+06	0	0	0	0	0	0	1.45601e+06	0	6.57862e+06	0	0	0	0	6.2155e+06	0	0	0	0	2.99371e+06	0	0	3.9823e+06	1.03121e+07	0	1.66279e+06	0	3.49379e+06	0	0	0	1.35301e+07	0	0	0	0	0	4.45628e+06	5.5981e+06	0	0	0	0	0	0	0	0	0	0	0	0	0	2.14089e+06	0	1.76243e+06	0	1.1065e+07	0	0	2.96523e+06	0	0	0	0	0	2.29632e+06	2.91305e+06	0	1.8656e+07	0
C6ZGQ9	WDR79 (Fragment)	WDR79	WDR79;WRAP53	GDPPRLSPDPVAGSAVSQELGEGDPVSLSTPLETEFGSPSELSPR	S54	1xPhospho [S7]	0	0	0	0	0	0	0	0	397447	0	105557	0	0	0	0	0	0	0	0	0	160525	130671	0	235169	0	0	302124	363624	0	0	98591.7	216195	0	244278	0	0	99452.7	238479	0	0	0	0	0	0	0	0	163511	0	0	0	0	0	68626	0	0	0	0	0	0	0	0	0	0	0	0	0	0	0	0	0	0	0	0	88370.1	0	0	0	0	0	0	0	0	0	0	0	0	0	0	0	0	0	0	0	0	0	0	0	0	0	0	0	0	0	248026	0	0	0	0	0	0	0	0	0	0	0	0	0	0	0	0	0	213234
A0A024R0H7	Testis tissue sperm-binding protein Li 44a	WDR77	WDR77	KETPPPLVPPAAR	T5	1xPhospho [T3]	1.16253e+08	6.82495e+07	6.29662e+07	7.14496e+07	1.63405e+08	1.04171e+08	1.47907e+08	2.33142e+08	2.1682e+08	1.20329e+08	1.4046e+08	1.22517e+08	3.91382e+08	447699	171643927	1.1123e+08	1.45629e+08	1.23762e+08	9.95903e+07	1.47588e+08	2.00035e+08	1.14911e+08	1.41144e+08	2.20466e+08	217482119	9.99701e+07	1.96178e+08	318277909	2.6524e+08	1.75374e+08	7.42168e+07	1.37654e+08	172415	3.27477e+08	2.69826e+08	2.30753e+08	1.17216e+08	1.58048e+08	1.96026e+08	2.77371e+08	3.05211e+08	5.67723e+07	1.93579e+08	6.13508e+07	2.03513e+08	1.74384e+08	2.00258e+08	2.46771e+08	2.24167e+08	2.06495e+08	9.92746e+07	2.37835e+08	152034332	2.25298e+08	1.46756e+08	2.54724e+08	1.2365e+08	1.3068e+08	2.27567e+08	136360114	1.58041e+08	4.15842e+07	1.90562e+08	1.17314e+08	2.50343e+08	1.6993e+08	109470550	145386089	2.98444e+08	3.45303e+08	320672136	1.91314e+08	1.16972e+08	3.25763e+08	2.38807e+08	2.57344e+08	2.28156e+08	2.54477e+08	6.12992e+07	1.74619e+08	2.81968e+08	1.02612e+08	1.55855e+08	2.26799e+06	1.7698e+08	5.47064e+07	1.10409e+08	2.36101e+08	302253262	1.70055e+08	5.01391e+07	1.09058e+08	1.7561e+07	3.55649e+08	1.21427e+08	7.05606e+07	4.76883e+07	1.26124e+08	1.25456e+08	1.35957e+08	1.00418e+08	7.20231e+07	4.63889e+07	6.59365e+07	1.37934e+08	1.18165e+08	5.07582e+07	1.02548e+08	9.78696e+07	1.05628e+08	1.73763e+08	1.60262e+08	1.3065e+08	1.04831e+08	0	341027	0	8.35491e+07	0	1.50384e+08	2.64675e+08	1.2788e+08
A0A024R0H7	Testis tissue sperm-binding protein Li 44a	WDR77	WDR77	MRKETPPPLVPPAAR	T5	1xPhospho [T5]	1.03303e+06	1.28127e+06	665451	0	1.44535e+06	1.42295e+06	1.37041e+06	1.93087e+06	0	0	1.51077e+06	0	0	0	1.83301e+06	0	0	0	0	1.3887e+06	1.44207e+06	1.95927e+06	2.41164e+06	1.58154e+06	0	1.14533e+06	1.41878e+06	3.07378e+06	2.65234e+06	0	1.33152e+06	1.0892e+06	0	2.56827e+06	1.59823e+06	2.59578e+06	0	2.60044e+06	3.41258e+06	2.36307e+06	1.53035e+06	3.92374e+06	3.19891e+06	4.40712e+06	3.01079e+06	0	0	3.03924e+06	1.47533e+06	2.49291e+06	1.5305e+06	0	0	0	0	0	0	0	0	0	0	0	0	0	1.74644e+06	0	2.30276e+06	0	0	0	0	3.83858e+06	585682	0	0	1.69906e+06	0	5.77606e+06	0	0	0	0	0	0	0	3.06552e+06	4.02782e+06	2.7412e+06	0	974504	1.72039e+06	953906	0	1.83149e+06	0	0	2.03009e+06	2.91029e+06	1.99716e+06	0	0	0	0	732156	1.16301e+06	0	0	0	0	0	0	0	0	0	0	0	0	0	0	0	0	1.0335e+06
A0A024R0H7	Testis tissue sperm-binding protein Li 44a	WDR77	WDR77	DATWSPLNHSLLTTVGWDHQVVHHVVPTEPLPAPGPASVTE	S339	1xPhospho [S38]	609647	0	0	0	100839	0	0	0	135581	204337	92281	0	0	0	220757	0	285400	0	0	62871.7	0	0	91052.6	0	0	143022	434939	96915.1	0	0	0	84829.9	0	0	0	215824	67007.1	808549	0	0	0	0	0	0	0	0	0	0	0	0	0	0	68370.6	0	79262.5	0	340240	0	0	292654	0	0	0	0	0	476656	112586	0	126182	47984.2	142715	0	83136.4	0	128475	0	0	827751	0	0	0	107733	0	0	0	0	0	41099.2	0	0	0	0	0	0	0	0	0	0	0	0	0	236008	541480	289043	189335	254235	319940	480027	0	175974	159878	0	99209.7	0	0	0	0	87947.4	0	0	0	0
A0A024R0H7	Testis tissue sperm-binding protein Li 44a	WDR77	WDR77	ETPPPLVPPAAR	T5	1xPhospho [T2]	0	0	0	0	0	0	0	984556	0	0	0	0	0	0	0	0	0	629603	0	0	0	0	0	942466	0	0	0	1.16029e+06	0	0	0	0	0	0	0	876723	550475	0	0	0	0	0	546302	0	0	0	0	0	0	0	0	0	0	0	0	0	0	1.0766e+06	0	0	0	0	0	0	0	0	0	0	0	0	0	0	0	878237	0	0	0	3.84904e+06	0	0	0	0	0	0	0	0	0	855577	0	0	0	0	0	0	0	0	0	0	0	0	0	0	0	0	0	0	0	0	0	0	2.16854e+06	0	0	0	0	0	0	0	0	0	0	0
H0YFP2	WD repeat-containing protein 74 (Fragment)	WDR74	WDR74	KLSGLEQPQGALQTR	S14	1xPhospho [S3]	0	536398	2.25834e+06	0	464278	567776	1.53484e+06	0	0	0	0	0	0	0	0	0	0	0	984382	0	0	0	0	0	0	0	1.65847e+06	7.68923e+06	435794	0	0	0	0	0	0	447906	0	0	0	0	0	0	0	0	783125	0	1.46274e+06	0	0	0	0	0	0	0	0	0	0	855344	0	0	798156	0	489975	0	1.74892e+06	0	0	0	0	0	0	0	0	0	1.39711e+06	0	1.71807e+06	1.95544e+06	0	0	819007	0	0	0	0	0	0	857571	0	0	0	611569	0	0	0	0	0	0	0	0	0	0	0	0	0	853910	810641	0	0	0	0	0	1.07385e+06	0	0	0	0	0	1.56117e+06	0	0	0
Q9NW82	WD repeat-containing protein 70	WDR70	WDR70	TMFAQVESDDEEAKNEPEWK	S638	1xPhospho [S8]; 1xOxidation [M2]	7.506e+06	1.91231e+07	3.48641e+07	2.68081e+07	1.70168e+07	5.12942e+06	1.48196e+07	2.35907e+07	1.14146e+07	1.94811e+07	2.74158e+07	1.22483e+07	2.67746e+06	2.2566e+06	1.77774e+07	1.69851e+07	1.56262e+07	1.31027e+07	7.32905e+06	2.34336e+07	1.38963e+07	2.29067e+07	9.83853e+06	1.38643e+07	5.91425e+06	1.62851e+07	1.3277e+07	1.18404e+07	1.55537e+07	1.61597e+07	3.23017e+07	7.59002e+06	3.22204e+06	1.0735e+07	5.77293e+06	5.12997e+06	1.1479e+07	8.44071e+06	1.66979e+07	0	0	0	4.1274e+06	0	0	9.43375e+06	1.05864e+06	0	6.72702e+06	1.63571e+06	3.02863e+06	0	0	4.05114e+06	9.09594e+06	8.42378e+06	4.73574e+06	1.38923e+07	1.14763e+07	7.43246e+06	5.21146e+06	0	1.01615e+07	12403749	6.12186e+06	0	0	0	3.2875e+06	0	5.15958e+06	0	1.47369e+07	1.14053e+07	9226241	0	5.31415e+06	1.47701e+06	1.219e+07	7.25887e+06	1.26698e+07	0	8.55567e+06	0	4.94934e+06	0	0	0	0	0	0	4.43924e+06	0	1.00123e+07	1.4378e+07	1.8151e+07	1.47848e+07	6.9563e+06	1.55738e+07	1.02588e+07	5.76393e+06	1.13763e+07	1.26618e+07	7.66364e+06	8.49231e+06	6.74985e+06	1.19777e+07	4.15839e+06	1.01575e+07	1.05226e+07	5.26361e+06	8.04834e+06	1.35848e+07	2.35073e+07	2.30294e+06	803795	5.05804e+06	9.308e+06	1.54897e+06	7.58255e+06	5.97631e+06	3.22459e+07
Q9NW82	WD repeat-containing protein 70	WDR70	WDR70	TMFAQVESDDEEAKNEPEWK	S638	1xPhospho [S8]	1.01845e+07	3.80472e+07	2.37091e+07	5.37709e+06	1.1234e+07	1.1998e+07	1.5018e+07	2.38016e+07	1.16538e+07	776691	1.82218e+07	1.53779e+07	0	0	9.72995e+06	4.77458e+06	16489708	1.54963e+07	9.50333e+06	3.8121e+07	2.53296e+07	2.22749e+07	1.82619e+07	3.03728e+07	4.67014e+06	1.74327e+07	1.92802e+07	2.60458e+07	3.92591e+07	1.34611e+07	4.69939e+07	1.00295e+07	1.75011e+06	7.27195e+06	1.60969e+07	1.81817e+07	1.91678e+07	1.40373e+07	1.02576e+07	0	0	0	4.7556e+06	0	0	1.28468e+07	0	1.47104e+06	9.7463e+06	2.28364e+06	0	0	412749	6.30865e+06	2.72156e+06	8.41701e+06	1.44384e+06	7.09598e+06	5.23184e+06	1.75631e+06	0	0	3.88126e+06	0	3.43834e+06	0	1.94349e+06	0	3.61246e+06	2.03404e+06	2.55328e+06	2.4952e+06	9.95403e+06	2.57854e+06	4.78761e+06	0	1.24829e+06	0	0	5.17846e+06	5.11911e+06	0	0	0	0	2.96269e+06	1.14369e+06	0	0	0	0	3.35897e+06	0	0	0	0	0	0	0	0	2.18062e+06	5.58904e+06	2.26894e+07	1.11949e+07	7.28528e+06	2.72851e+07	5.58694e+06	5.49117e+06	0	133608	5.17259e+06	1.29995e+07	1.09509e+07	9.74092e+06	864500	356523	0	1.9017e+07	642019	0	5.89354e+06	2.17649e+07
Q9NW82	WD repeat-containing protein 70	WDR70	WDR70	AAEDSPYWVSPAYSK	S616	1xPhospho [S5]	0	1.16926e+06	1.32786e+06	0	0	0	0	0	0	0	0	0	0	0	0	0	0	0	0	0	0	0	0	0	0	1.18526e+06	0	0	0	0	1.74137e+06	1.93743e+06	0	0	0	0	0	0	0	0	0	475731	0	0	0	0	0	0	0	0	0	0	0	0	0	0	0	0	0	0	0	0	0	3.68407e+06	0	0	0	0	0	635851	858754	0	0	0	0	0	0	1.46599e+06	0	0	0	0	0	0	0	0	0	0	0	0	0	0	0	0	0	462757	641677	0	0	0	0	0	0	1.12113e+06	0	869389	0	0	0	0	0	0	0	0	0	0	0	0	0	0	0	0
Q9Y4E6	WD repeat-containing protein 7	WDR7	WDR7	ARGSPPTSSNIVQGQIK	S935	1xPhospho [S4]	0	0	3.48326e+06	0	2.11254e+06	1.80592e+06	3.42199e+06	3.03963e+06	0	0	2.16328e+06	0	1.89243e+06	0	1.19578e+06	0	0	666301	0	690129	5.35121e+06	0	0	788077	0	1.98648e+06	3.85183e+06	6.11129e+06	8.20987e+06	1.50058e+06	941675	2.16041e+06	0	5.56454e+06	6.29616e+06	6.95283e+06	2.08168e+06	4.98012e+06	1.06894e+07	2.85192e+06	0	0	0	0	0	2.50722e+06	0	5.33513e+06	3.87822e+06	8.05897e+06	0	0	0	0	0	2.55866e+06	2.96679e+06	1.87497e+06	781957	0	1.25842e+06	0	614300	0	0	0	1.73586e+06	0	753579	1.09041e+06	748075	0	565966	0	1.015e+06	5.19048e+06	927565	0	0	3.24724e+06	0	0	0	0	0	4.33677e+06	972719	579783	0	0	1.36456e+06	0	0	2.2481e+06	0	0	0	4.84123e+06	3.38374e+06	2.52261e+06	0	0	795816	1.75456e+06	3.26125e+06	0	0	0	0	0	0	0	1.16879e+06	2.34129e+06	0	0	0	688999	0	0	6.58412e+06	0
Q9Y4E6	WD repeat-containing protein 7	WDR7	WDR7	GSPPTSSNIVQGQIK	S935	1xPhospho [S2]	0	0	0	0	0	0	866325	837968	0	0	0	0	1.67054e+06	0	0	0	0	0	0	0	0	0	0	0	0	0	0	0	1.89894e+06	0	0	0	0	0	3.05816e+06	1.62683e+06	2.21645e+06	0	1.23116e+06	0	0	0	0	0	782703	0	0	996165	0	0	0	1.36927e+06	550513	0	0	0	0	640334	0	966135	0	0	0	0	0	0	0	0	1.51062e+06	1.09524e+06	0	0	0	1.33239e+06	1.39645e+06	0	1.46976e+06	0	0	0	1.57696e+06	0	0	0	0	0	0	0	0	0	0	0	0	0	0	0	0	0	0	0	0	0	0	0	1.05503e+06	0	0	0	0	0	963159	0	0	0	0	0	0	0	0	0	2.99212e+06	0
A0A024RBT0	WD repeat domain 66, isoform CRA_a	WDR66	CFAP251;WDR66	SKLSLQLEDAETDELLR	S142	1xPhospho [S4]	0	0	114746	0	141843	111754	66188.5	0	146345	0	0	0	0	0	0	0	146450	0	0	0	0	0	81252.8	71704.6	0	0	88998.6	0	0	0	0	0	0	0	0	0	0	113309	0	0	0	0	0	0	51579.5	0	0	0	65810.7	0	0	0	0	0	0	0	0	0	0	0	918789	0	1.08189e+06	0	0	0	0	0	0	1.66789e+06	0	0	0	0	84375.9	0	0	0	0	0	0	0	0	0	0	0	0	0	0	0	0	0	0	0	0	0	0	0	0	0	0	0	0	0	0	0	0	0	0	215038	0	0	0	0	0	0	0	0	0	0	0	0
O43379	WD repeat-containing protein 62	WDR62	WDR62;DKFZp434J046	TRLSTASEETVQNR	S49	1xPhospho [S4]	0	0	0	1.99656e+06	0	2.00923e+06	0	4.42147e+06	2.46346e+06	2.06598e+06	2.26715e+06	0	0	0	1.38744e+06	0	0	0	0	0	0	0	0	0	0	0	5.33581e+06	4.92096e+06	1.30096e+06	0	0	0	0	3.11174e+06	1.53106e+06	1.99725e+06	0	0	0	0	0	3.99877e+06	0	0	0	0	0	0	0	0	0	0	0	0	0	0	0	0	0	1.38703e+06	0	0	0	0	0	0	0	0	0	0	0	0	1.50269e+06	0	0	0	0	6.36317e+06	0	0	0	0	0	0	0	0	0	0	3.2516e+06	0	0	0	0	0	0	0	0	0	6.5837e+06	0	0	0	0	0	1.47613e+06	0	0	0	0	1.9237e+06	1.30739e+06	0	0	0	4.4482e+06	0	0	0	2.54966e+06	0	0	0
O43379	WD repeat-containing protein 62	WDR62	WDR62;DKFZp434J046	AGTGYASPDRTHVLAAGK	S1144	1xPhospho [S7]	0	0	0	0	0	0	0	2.69135e+06	0	0	736095	0	0	3.60915e+06	0	2.84173e+06	0	0	0	2.61745e+06	655097	0	0	0	0	1.83286e+06	6.9248e+06	6.0757e+06	0	0	865814	3.62532e+06	0	0	2.89038e+06	3.06716e+06	3.1879e+06	2.69577e+06	855841	0	0	0	1.24494e+06	0	0	0	1.17047e+06	0	0	0	0	655225	0	0	0	0	0	4.35273e+06	0	611792	0	0	0	0	0	0	736407	0	0	0	727185	0	0	687172	1.61483e+06	0	0	8.12403e+06	0	0	0	0	0	0	0	0	0	973551	0	0	0	0	0	0	0	0	0	0	7.14664e+06	0	0	0	0	0	0	0	0	0	0	0	0	0	0	0	3.94967e+06	0	0	0	0	0	0	0
O43379	WD repeat-containing protein 62	WDR62	WDR62;DKFZp434J046	ATQCLVKSPEVK	S1123	1xCarbamidomethyl [C4]; 1xPhospho [S8]	0	0	0	0	0	0	0	1.15865e+06	0	0	0	0	0	0	0	0	0	0	0	937188	0	0	0	0	0	1.38209e+06	3.79796e+06	3.29911e+06	0	0	855324	1.09827e+06	0	0	0	653369	0	0	0	0	0	0	0	0	0	0	0	0	0	0	0	0	0	0	0	0	0	1.40698e+06	0	1.34185e+06	4.90898e+06	0	3.59167e+06	0	0	0	0	0	0	0	0	0	1.18007e+06	0	6.62579e+06	0	1.12305e+06	1.8747e+07	0	2.61978e+06	0	0	0	0	7.87395e+06	0	0	0	0	0	0	1.34202e+06	0	0	0	0	0	0	0	0	0	0	0	0	0	0	0	0	0	0	0	0	0	0	0	0	0	0	0	3.70322e+06	0	0
Q6PJI9	GATOR complex protein WDR59	WDR59	WDR59	FGSLTYSDPR	S830	1xPhospho [S3]	3.83301e+06	0	4.44211e+06	0	0	0	2.33542e+06	3.25168e+06	2.52401e+06	2.20578e+06	2.84106e+06	5.15442e+06	1.89994e+06	0	0	2.30267e+06	2.67968e+06	0	0	2.59695e+06	1.76159e+06	0	1.09264e+06	942812	1.32622e+06	772633	2.92853e+06	0	3.56757e+06	0	0	0	0	0	0	3.16577e+06	0	1.24376e+06	2.51703e+06	1.61297e+06	2.46098e+06	0	1.4913e+06	0	918774	3.1017e+06	2.10517e+06	2.91149e+06	3.31947e+06	1.8158e+06	0	5.06434e+06	1.95928e+06	1.7324e+06	2.1991e+06	4.40396e+06	1.449e+06	1.02197e+06	1.22711e+06	3.86914e+06	4.19752e+06	0	4.16393e+06	0	0	0	1.49631e+06	2.22195e+06	1.44043e+06	5.43414e+06	4.25981e+06	0	3.58577e+06	1.6314e+06	4.95481e+06	2.97986e+06	3.30838e+06	965377	1.19615e+06	4.68491e+06	3.94112e+06	2.57864e+06	2.78012e+06	0	3.34939e+06	742531	822848	1.28074e+06	3.2206e+06	1.29036e+06	0	1.81089e+06	0	0	0	0	0	0	2.87668e+06	0	0	0	0	1.26463e+06	2.28125e+06	2.29283e+06	1.97245e+06	0	0	0	3.35029e+06	3.42677e+06	2.90407e+06	2.44511e+06	0	0	0	1.54382e+06	0	0	4.96611e+06	0
Q9H6Y2	WD repeat-containing protein 55	WDR55	WDR55	TCEERPAEDGSDEEDPDSMEAPTR	S14	1xCarbamidomethyl [C2]; 1xPhospho [S11]	2.77609e+07	3.88178e+07	1.79769e+07	1.29572e+07	1.38707e+07	5.56642e+06	2.05433e+07	1.44083e+07	9.10447e+06	1.52167e+07	2.36651e+07	5.35868e+06	8.82858e+06	0	2.87086e+07	2.5393e+07	1.15249e+07	1.40631e+07	7.73863e+06	3.66618e+07	7.72883e+06	4.06114e+07	4.33542e+07	2.10009e+07	1.32009e+07	1.90158e+07	2.16069e+07	4.52397e+06	2.03375e+07	1.28605e+07	3.79514e+07	2.51566e+07	0	0	0	1.00593e+07	1.60147e+07	2.90346e+07	1.99118e+07	3.87548e+07	1.3966e+07	8.73907e+07	1.63808e+07	4.10582e+07	1.64647e+07	1.42556e+07	1.16325e+07	2.38348e+07	1.56134e+07	2.292e+07	1.30732e+07	1.17821e+07	7.28994e+06	1.85394e+07	7.99784e+06	1.25492e+07	0	1.18554e+07	8.15656e+06	0	0	3.05673e+07	1.89279e+06	5.7834e+07	3.48844e+07	1.25718e+07	1.13858e+07	1.88452e+07	1.24058e+07	5.92775e+06	1.34162e+07	7.35776e+07	1.7417e+07	0	1.06092e+07	1.71722e+07	3.08047e+06	4.16731e+07	4.52017e+06	0	2.06245e+07	2.27794e+07	0	0	1.83673e+07	3.89065e+07	2.94215e+07	4.21481e+07	9.62475e+06	2.02206e+07	1.6829e+07	9.83302e+06	59620675	2.6689e+07	5.34226e+07	102967924	5.04703e+07	3.72291e+07	2.76856e+07	3.2661e+07	0	3.50024e+07	2.79926e+07	8.61893e+06	1.35177e+07	8.003e+06	6.84354e+06	0	0	5.01889e+06	1.6062e+07	8.895e+06	6.65823e+06	6.50143e+06	0	1.00673e+07	0	4.58591e+06	4.67141e+06	5.83588e+06	2.04605e+07	7.24235e+06
Q9H6Y2	WD repeat-containing protein 55	WDR55	WDR55	TCEERPAEDGSDEEDPDSMEAPTR	S14	1xCarbamidomethyl [C2]; 1xPhospho [S11]; 1xOxidation [M19]	4.65826e+07	5.21117e+07	80865795	4.85888e+07	1.0139e+08	8.35361e+07	5.84365e+07	8.25621e+07	5.13214e+07	6.15569e+07	1.75017e+08	2.2683e+07	6.58114e+07	2.38204e+07	2.84678e+07	5.30629e+07	4.96831e+07	4.49942e+07	2.22218e+07	1.47079e+08	2.93071e+07	7.27317e+07	1.05152e+08	6.17661e+07	3.22385e+07	1.06185e+08	5.88881e+07	5.76663e+07	3.93889e+07	3.44925e+07	8.09439e+07	6.34463e+07	1.20739e+07	4.35804e+07	7.80994e+07	6.1083e+07	2.03218e+07	3.85668e+07	6.06364e+07	1.02125e+08	1.42815e+08	2.02861e+08	1.2065e+08	1.28645e+08	4.39325e+07	9.61131e+07	9.26035e+07	8.45155e+07	7.10498e+07	6.91263e+07	5.16055e+07	5.47073e+07	4.98922e+07	8.82457e+07	7.97299e+07	8.27198e+07	1.10871e+07	100064593	7.98034e+07	1.92921e+07	4.19468e+07	1.39053e+08	4.17413e+07	0	1.23654e+08	4.4218e+07	6.26996e+07	6.59714e+07	8.79986e+07	3.59903e+07	59226386	1.35205e+08	7.7715e+07	6.5026e+07	5.14247e+07	6.95625e+07	6.54395e+07	2.47798e+08	5.48446e+07	42655206	3.62197e+07	1.89305e+08	8.9187e+07	3.68879e+07	1.31483e+08	2.11094e+08	1.36635e+08	2.11764e+08	3.60612e+07	164718789	1.19729e+08	5.39339e+07	2.3401e+08	9.74915e+07	1.58787e+08	3.69962e+08	1.04804e+08	8.35646e+07	134592743	1.56648e+08	1.29269e+08	3.4546e+07	4.41369e+07	2.28464e+07	1.92687e+07	1.73408e+07	1.98341e+07	4.60915e+07	1.23123e+07	4.08506e+07	4.7727e+07	2.79802e+07	3.0718e+07	6.97025e+07	2.49769e+07	5.75294e+07	3.37433e+07	2.61924e+07	7.65462e+06	3.1638e+07	3.26228e+07	5.22829e+07
A0MNP0	CDW9/WDR51B	WDR51B	WDR51B;POC1B	KKTEDMSDLPCESQR	T410	1xCarbamidomethyl [C11]; 1xPhospho [T3]; 1xOxidation [M6]	0	0	0	0	0	0	0	0	0	0	586529	0	0	0	0	0	0	0	0	0	0	0	0	0	0	0	0	0	783589	0	0	0	0	0	0	0	0	0	0	0	0	0	0	3.30628e+06	1.50438e+06	0	0	0	755310	0	0	0	0	0	919441	1.16961e+06	0	0	0	989044	0	0	878807	2.06236e+07	0	0	0	0	0	0	0	0	0	0	0	0	622706	0	1.66907e+06	0	0	1.73614e+06	0	0	0	766516	0	0	0	0	1.53299e+06	905646	0	0	0	0	0	0	0	0	0	0	0	0	0	0	2.58029e+06	0	0	0	0	0	0	0	2.05584e+06	1.04047e+06	0	339432	0	0	0	0
P61964	WD repeat-containing protein 5	WDR5	WDR5	AQPTPSSSATQSKPTPVKPNYALK	T18	1xPhospho [T4]	0	0	5.26343e+06	0	0	3.63469e+06	1.84382e+06	0	0	0	3.60998e+06	0	0	0	0	0	0	0	0	0	0	0	0	0	0	0	0	1.85093e+06	0	0	0	0	0	0	0	0	0	0	0	0	0	0	2.47283e+06	6.35742e+06	5.96423e+06	0	0	0	0	0	7.7082e+06	1.57964e+06	0	0	0	0	0	0	0	0	0	0	0	0	0	0	5.91771e+06	3.69856e+06	0	2.64445e+06	3.68999e+06	0	1.64364e+06	0	0	0	2.49195e+06	4.82305e+06	0	0	0	0	0	0	0	4.56191e+06	6.77925e+06	1.87004e+06	0	0	3.17952e+06	1.18934e+06	0	0	0	0	0	0	0	0	1.00395e+07	0	0	0	0	0	0	0	0	0	0	0	0	0	0	0	0	0	0	0	0	0
O94967	WD repeat-containing protein 47	WDR47	WDR47	SLNPALDGLTCGLTSHDKR	S312	1xCarbamidomethyl [C11]; 1xPhospho [S1]	0	0	457698	0	438425	1.21296e+06	0	0	0	0	0	859776	0	0	0	0	0	0	0	0	0	0	0	0	0	0	0	0	0	0	0	0	0	0	0	0	0	0	0	0	0	0	514310	0	0	0	0	971041	1.40814e+06	0	0	0	0	0	0	0	0	614116	0	0	0	0	0	0	0	0	587674	0	0	531784	388483	0	0	498328	1.08002e+06	0	0	0	0	0	0	0	0	0	0	736960	596902	0	0	0	0	0	0	0	0	0	0	0	0	0	0	0	0	1.10186e+06	0	0	0	0	0	0	0	0	0	0	0	0	0	653070	0	0	0	0
O94967	WD repeat-containing protein 47	WDR47	WDR47	RPQSADAYMTR	S304	1xPhospho [S4]	0	0	0	0	0	863240	0	2.25961e+06	911357	4.71445e+06	980073	0	0	4.80117e+06	0	3.73125e+06	9.64671e+06	1.52876e+06	3.85385e+06	2.6824e+06	2.52213e+06	0	3.50019e+06	767083	5.37995e+06	0	1.5824e+06	6.17922e+06	4.43299e+06	2.752e+06	0	2.84832e+06	0	0	2.33557e+06	0	0	0	0	0	7.22364e+06	1.77591e+07	0	1.05118e+07	0	7.44813e+06	0	4.82303e+06	1.86396e+07	5.4792e+06	0	7.96431e+06	0	6.8177e+06	4.09176e+06	6.2393e+06	5.17918e+06	1.16116e+06	0	2.828e+06	4.32297e+06	1.28979e+07	3.56329e+06	0	3.25861e+06	0	7.06165e+06	7.42785e+06	4.01448e+06	0	3779142	4.33296e+06	4.16729e+06	2.29841e+06	2.65809e+06	0	4.00545e+06	0	2.8527e+06	2.96395e+06	0	5.46982e+06	2.90148e+06	0	0	5.61518e+06	6.2384e+06	7.03393e+06	3.4952e+06	2.29912e+06	1.25914e+07	7.77149e+06	0	0	5.00354e+06	0	0	0	0	0	0	0	0	2.20492e+06	0	0	0	0	0	3.21191e+06	0	1.92026e+06	0	0	3.40925e+06	0	0	0	4.59583e+06	3.95926e+06	0	1.765e+06
Q5JSH3	WD repeat-containing protein 44	WDR44	DKFZp761M142;WDR44	RKSELEFETLK	S262	1xPhospho [S3]	7.27011e+07	3.44062e+07	46466974	5.56176e+07	3.5867e+07	2.16912e+07	3.08996e+07	7.51281e+07	4.75026e+07	5.13689e+07	6.46062e+07	3.83636e+07	6.11055e+07	5.44444e+07	2.24638e+07	4.5391e+07	4.21883e+07	5.52597e+07	3.1685e+07	3.5784e+07	4.6303e+07	8.8259e+06	4.523e+07	4.92481e+07	4.40344e+07	4.05563e+07	4.98342e+07	6.37082e+07	5.16014e+07	3.8761e+07	2.42529e+07	2.55522e+07	6.03763e+07	2.82863e+07	4.943e+07	1.10777e+08	9.07499e+07	4.25492e+07	2.9096e+07	5.02115e+07	8.18004e+07	7.36157e+07	77570523	6.15839e+07	3.81207e+07	5.93171e+07	4.15416e+07	1.02696e+08	7.19218e+07	4.83457e+07	5.13995e+07	5.60877e+07	6.56796e+07	1.58845e+08	6.23065e+07	7.96197e+07	4.17026e+07	4.98217e+07	6.53487e+07	4.30224e+07	5.23441e+07	5.30237e+07	5.33318e+07	138990463	3.0345e+07	2.07112e+07	7.19336e+07	6.33532e+07	4.93575e+07	4.77637e+07	50973752	3.68557e+07	7.16377e+07	6.07113e+07	7.2821e+07	6.17561e+07	5.82024e+07	3.67078e+07	4.01706e+07	4.46659e+07	9.73853e+07	4.63487e+07	4.02271e+07	2.96694e+07	8.71804e+07	5.09376e+07	6.27648e+07	5.46528e+07	6.50844e+07	4.92518e+07	2.99089e+07	6.66622e+07	4.12995e+07	6.95695e+07	7.53801e+07	3.72994e+07	7.15255e+07	4.79251e+07	7.73264e+07	3.96614e+07	2.87168e+07	5.28632e+07	2.46699e+07	2.82312e+07	3.44563e+07	3.38676e+07	2.87686e+07	1.76872e+07	1.55739e+07	4.60103e+07	3.26997e+07	3.48213e+07	2.05181e+07	3.91188e+07	4.03252e+07	7.80099e+07	4.12496e+07	4.85656e+07	4.07686e+07	4.92124e+07	7.48124e+07	3.18742e+07
Q5JSH3	WD repeat-containing protein 44	WDR44	DKFZp761M142;WDR44	VGNESPVQELK	S50	1xPhospho [S5]	1.35694e+08	2.0901e+08	1.64592e+08	2.61402e+08	121976256	1.85999e+08	1.09969e+08	1.53499e+08	160453455	1.93583e+08	1.31273e+08	1.00785e+08	1.35186e+08	1.56379e+08	1.33985e+08	1.28493e+08	117489559	1.46257e+08	1.26917e+08	1.1079e+08	1.16482e+08	2.26696e+08	1.26868e+08	1.55537e+08	118173117	2.28274e+08	1.95651e+08	1.27912e+08	1.24737e+08	1.97624e+08	2.93453e+08	1.41638e+08	2.36716e+08	1.85735e+08	1.63409e+08	5.46441e+08	1.95567e+08	1.41575e+08	144153384	1.07284e+08	1.44806e+08	158261898	9.73775e+07	156393405	2.22867e+07	8.75724e+07	1.04289e+08	1.74286e+08	9.38746e+07	1.10279e+08	1.20863e+08	8.15226e+07	8.40546e+07	1.74812e+08	9.80554e+07	9.31042e+07	1.1622e+08	2.36629e+08	1.76842e+08	9.56243e+07	9.57475e+07	1.1799e+08	1.14028e+08	1.87329e+08	1.4346e+08	1.45953e+08	1.10407e+08	9.16684e+07	7.64228e+07	6.05331e+07	54556200	1.83368e+08	9.51513e+07	1.15059e+08	1.01023e+08	9.44815e+07	9.29655e+07	1.87533e+08	9.54909e+07	6.78219e+07	9.13543e+07	7.79272e+07	7.977e+07	8.53658e+07	1.12748e+08	2.48797e+08	1.70145e+08	1.21563e+08	9.50592e+07	7.26929e+07	1.13497e+08	8.08128e+07	1.3369e+08	134168168	1.64982e+08	1.17211e+08	1.32086e+08	1.58066e+08	167775794	1.09412e+08	2.02062e+08	1.39249e+08	1.57956e+08	125455779	1.01113e+08	1.01382e+08	1.51354e+08	1.29213e+08	137946691	1.34119e+08	1.4236e+08	1.30149e+08	1.14194e+08	1.46297e+08	2.20646e+08	1.75278e+08	1.76101e+08	1.16119e+08	2.05463e+08	8.88457e+07	1.26021e+08	1.49605e+08
Q5JSH3	WD repeat-containing protein 44	WDR44	DKFZp761M142;WDR44	TKEYVSNDAAQSDDEEK	S403	1xPhospho [S12]	2.73973e+06	0	0	4.61419e+06	0	0	1.72782e+06	0	0	0	3.1309e+06	0	4.30894e+06	0	0	0	0	0	0	0	0	0	0	0	0	0	0	1.16612e+06	0	0	0	0	0	0	0	2.90873e+06	1.63971e+06	0	0	0	0	0	1.90956e+06	0	2.82965e+06	1.63797e+06	3.15864e+06	2.26509e+06	1.99064e+06	0	0	2.95822e+06	2.15886e+06	4.6716e+06	2.20191e+06	2.47954e+06	2.37154e+06	3.28028e+06	1.82462e+06	0	1.93188e+06	2.63047e+06	1.56566e+06	0	0	0	4.17989e+06	0	1.71893e+06	2.43784e+06	1.54397e+06	0	5.59887e+06	3.57789e+06	2.66757e+06	0	1.38162e+06	0	1.43811e+07	0	5.50108e+06	5.24278e+06	8.32754e+06	0	6.67733e+06	2.34178e+06	3.96021e+06	0	0	0	0	2.67109e+06	0	0	1.01032e+07	0	0	6.64753e+06	0	0	0	0	0	1.27224e+06	0	3.27364e+06	0	0	0	0	0	0	0	0	0	0	0	0	0	0	0	0
Q5JSH3	WD repeat-containing protein 44	WDR44	DKFZp761M142;WDR44	VSPSPSQESLSSSKSDTDTGVCSGTDEDPDDKNAPFR	S571	1xCarbamidomethyl [C22]; 1xPhospho [S12]	0	2.41733e+06	0	0	0	0	0	0	0	0	0	0	0	0	0	8.88006e+06	0	0	2.45748e+06	0	0	0	1.62749e+06	1.1083e+06	0	0	0	0	0	0	1.3305e+06	0	0	0	0	3.06544e+06	0	0	0	0	0	0	0	2.70779e+06	0	2.91144e+06	0	0	0	0	4.88926e+06	0	3.78169e+06	0	2.18397e+06	0	0	0	3.02815e+06	0	0	0	2.2242e+06	0	0	0	3.44412e+06	0	0	2.73973e+06	0	0	2.65635e+06	1.80419e+06	0	0	0	0	0	3.2702e+06	2.77555e+06	0	0	0	3.18331e+06	0	0	0	0	2.08611e+06	0	1.48456e+06	0	0	0	0	0	0	0	0	0	0	0	0	0	0	0	0	0	0	0	0	0	0	0	0	0	0	0	0	0	0
Q5JSH3	WD repeat-containing protein 44	WDR44	DKFZp761M142;WDR44	YNTEGRVSPSPSQESLSSSK	S563	2xPhospho [S]	0	2.11407e+06	0	2.26061e+06	3.19893e+06	0	2.00152e+06	5.34277e+06	3.15051e+06	0	1.69915e+06	0	0	0	791005	0	0	0	3.35623e+06	4.06152e+06	1.51655e+06	6.19169e+06	0	5.06455e+06	647599	9.62965e+06	4.94369e+06	2.37361e+06	1.31367e+06	1.81725e+06	1.11592e+07	7.62799e+06	0	5.30267e+06	1.18452e+06	7.75353e+06	3.45961e+06	0	2.66827e+06	5.20223e+06	0	4.15509e+06	0	0	2.09255e+06	0	2.524e+06	5.15134e+06	824207	0	0	4.22048e+06	0	0	0	0	0	2.81823e+06	0	0	0	0	0	0	0	0	0	5.03749e+06	0	0	0	0	4.19922e+06	0	0	4.42156e+06	0	1.5862e+06	0	0	4.55717e+06	0	0	0	0	8.54866e+06	1.44511e+06	1.57424e+06	0	0	0	0	0	0	4.07909e+06	0	0	0	0	0	0	0	0	0	1.59629e+06	0	0	4.34067e+06	0	0	1.26492e+06	0	0	1.98389e+06	0	0	0	1.29161e+06	4.2037e+06	0	0	2.36758e+06
Q5JSH3	WD repeat-containing protein 44	WDR44	DKFZp761M142;WDR44	KSELEFETLK	S262	1xPhospho [S2]	0	2.45452e+06	1.94549e+06	2.59842e+06	0	0	1.6049e+06	3.85574e+06	1.60829e+06	2.50715e+06	0	0	0	0	0	0	2.19229e+06	1.70736e+06	0	1.7728e+06	2.33e+06	1.52879e+06	1.77862e+06	2.67961e+06	2.70507e+06	1.26032e+06	1.68007e+06	2.3085e+06	1.9889e+06	0	0	0	0	3.3194e+06	0	4.97574e+06	3.62382e+06	1.40641e+06	795343	0	2.92252e+06	4.68021e+06	3.20011e+06	4.28612e+06	2.4501e+06	1.76362e+06	1.55297e+06	3.73214e+06	2.07555e+06	2.33181e+06	1.3627e+06	1.54714e+06	2.71056e+06	2.68546e+06	1.76466e+06	2.78836e+06	1.22776e+06	1.91442e+06	2.87459e+06	1.55636e+06	1.95676e+06	2.5658e+06	1.25039e+06	0	1.51573e+06	649567	626748	1.96244e+06	1.81862e+06	1.84735e+06	2.26531e+06	1.88901e+06	2.68946e+06	1.96621e+06	1.62844e+06	0	974871	0	1.10187e+06	1.09173e+06	2.26534e+06	0	0	0	0	4.38736e+06	4.05121e+06	1.89348e+06	2.27414e+06	1.09992e+06	0	2.08082e+06	0	0	0	0	2.30137e+06	0	0	0	0	1.51551e+06	0	0	1.2461e+06	1.65275e+06	0	0	0	1.60791e+06	2.44413e+06	1.3233e+06	802608	1.53792e+06	0	0	0	1.23596e+06	0	0	0	0
Q5JSH3	WD repeat-containing protein 44	WDR44	DKFZp761M142;WDR44	VLQLEDDSLDSK	S81	1xPhospho [S8]	1.9411e+06	1.50452e+06	3.03329e+06	2.36459e+06	1.21699e+06	663456	1.01321e+06	2.38986e+06	1.4335e+06	0	1.53617e+06	1.71386e+06	1.14186e+06	0	901852	1.20776e+06	1.9891e+06	1.85058e+06	1.35245e+06	2.17142e+06	839957	1.88197e+06	1.40251e+06	1.85965e+06	1.5925e+06	3.81894e+06	4.42536e+06	3.41211e+06	1.94537e+06	1.15443e+06	7.67987e+06	2.03145e+06	0	0	1.47351e+06	627006	0	0	1.82888e+06	1.19567e+06	1.40571e+06	0	1.06967e+06	1.12105e+06	582737	1.40842e+06	3.97868e+06	1.52805e+06	1.02278e+06	1.27796e+06	0	1.96195e+06	1.70185e+06	4.70295e+06	2.27091e+06	2.74177e+06	0	1.21762e+07	3.78818e+06	0	0	0	0	0	2.14641e+06	3.79269e+06	1.21366e+06	2.92746e+06	1.61149e+06	2.17307e+06	1559627	3.26243e+06	1.69271e+06	2.93545e+06	0	1.93261e+06	0	3.18811e+06	1.39017e+06	2.05738e+06	2.60877e+06	0	0	0	1.00687e+06	2.80902e+06	2.06812e+06	1.45287e+06	0	1.8471e+06	0	0	0	0	0	0	0	0	0	0	0	923045	1.42034e+06	888926	940026	1.8709e+06	1.08914e+06	2.03796e+06	0	0	1.76751e+06	1.12678e+06	0	1.67595e+06	0	0	0	2.08159e+06	0	3.23431e+06	2.79654e+06	3.33869e+06
Q5JSH3	WD repeat-containing protein 44	WDR44	DKFZp761M142;WDR44	IIESIIEESQK	S66	1xPhospho [S4]	0	0	0	434640	0	0	0	0	0	0	0	0	0	0	0	0	0	0	0	0	0	0	0	0	0	0	0	0	0	0	0	0	0	0	0	0	517545	0	0	0	0	0	501823	0	0	0	0	0	0	0	0	2.11502e+06	0	0	0	0	0	0	0	934972	1.04483e+06	0	1.46807e+06	0	0	2.20423e+06	0	0	718693	1.51636e+06	888635	0	0	1.51772e+06	418861	0	870265	0	0	0	0	0	0	0	0	0	0	903351	769928	0	0	0	0	0	0	0	0	0	0	0	0	0	0	0	0	0	0	0	0	0	0	0	0	0	0	0	0	0	0	0	0	0
Q5JSH3	WD repeat-containing protein 44	WDR44	DKFZp761M142;WDR44	SELEFETLK	S262	1xPhospho [S1]	0	0	0	0	0	0	0	1.02778e+06	0	0	0	0	0	0	0	0	0	0	0	0	0	0	0	0	0	0	0	1.16833e+06	0	0	0	0	0	0	0	1.95768e+06	0	0	0	0	0	0	1.03727e+06	0	827395	0	0	1.07432e+06	833034	0	0	0	818716	0	703317	758938	0	0	936303	807051	780044	0	845646	0	0	0	0	0	757218	0	706467	0	936208	1.1186e+06	737701	0	1.01376e+06	0	0	0	1.36336e+06	0	0	0	0	1.83303e+06	1.37348e+06	0	0	0	0	588322	0	0	0	0	0	0	0	0	0	0	0	0	0	0	0	0	0	0	0	0	0	0	0	0	0	836592	0	0	0	0
Q5JSH3	WD repeat-containing protein 44	WDR44	DKFZp761M142;WDR44	VGNESPVQELKQDVSK	S50	1xPhospho [S5]	0	0	0	0	0	0	0	0	0	0	0	0	0	0	1.02655e+06	0	0	0	0	0	0	2.74981e+06	0	0	0	0	0	888089	0	0	0	0	0	0	0	0	0	0	2.45686e+06	0	0	0	0	0	0	0	0	0	0	0	1.72198e+06	0	0	0	0	0	2.33504e+06	638745	0	2.21801e+06	9.5734e+06	0	3.86563e+06	0	0	0	2.36356e+06	0	0	0	0	0	1.08219e+06	0	2.64433e+06	0	3.22994e+06	1.60112e+06	4.27862e+06	7.6724e+06	0	0	2.37141e+06	0	1.57013e+06	0	0	0	2.82332e+06	3.31943e+06	0	7.23356e+06	0	0	0	0	0	0	0	0	0	0	0	0	1.80105e+06	0	0	0	0	0	0	0	0	0	286620	0	0	0	0	1.11572e+07	0	0
Q5JSH3	WD repeat-containing protein 44	WDR44	DKFZp761M142;WDR44	SVRDEVFHTDQDDPSSSDDEGMPYTRPVK	S470	2xPhospho [S15; S16]	0	0	0	0	0	0	0	0	1.96752e+06	0	0	0	0	0	0	0	1.58947e+06	0	1.10664e+06	675405	0	0	0	0	0	1.02425e+06	749589	0	0	0	1.23938e+06	0	605511	2.04449e+06	1.01475e+06	1.37832e+06	0	0	1.3527e+06	0	0	0	623588	0	4.69685e+06	0	4.82058e+06	0	972856	0	0	0	0	0	741500	0	7.07538e+06	0	0	0	1.07216e+06	0	0	0	0	0	0	0	0	0	0	0	0	3.78574e+06	706701	0	0	0	0	0	0	0	0	0	0	0	941726	0	2.01109e+06	0	0	0	0	0	0	313423	0	0	0	0	0	0	0	0	0	0	0	0	0	658088	0	0	0	0	1.63366e+06	0	1.68952e+06	0	363618	0	0	0
Q5JSH3	WD repeat-containing protein 44	WDR44	DKFZp761M142;WDR44	SVRDEVFHTDQDDPSSSDDEGMPYTRPVK	S471	2xPhospho [S15; S16]	0	0	0	0	0	0	0	0	1.96752e+06	0	0	0	0	0	0	0	1.58947e+06	0	1.10664e+06	675405	0	0	0	0	0	1.02425e+06	749589	0	0	0	1.23938e+06	0	605511	2.04449e+06	1.01475e+06	1.37832e+06	0	0	1.3527e+06	0	0	0	623588	0	4.69685e+06	0	4.82058e+06	0	972856	0	0	0	0	0	741500	0	7.07538e+06	0	0	0	1.07216e+06	0	0	0	0	0	0	0	0	0	0	0	0	3.78574e+06	706701	0	0	0	0	0	0	0	0	0	0	0	941726	0	2.01109e+06	0	0	0	0	0	0	313423	0	0	0	0	0	0	0	0	0	0	0	0	0	658088	0	0	0	0	1.63366e+06	0	1.68952e+06	0	363618	0	0	0
Q15061	WD repeat-containing protein 43	WDR43	WDR43	VRTPVMNSEAK	T394	1xPhospho [T3]; 1xOxidation [M6]	0	0	0	0	0	0	2.70763e+06	0	0	0	2.22749e+06	0	0	0	0	0	0	0	0	0	0	0	0	0	0	0	0	0	0	0	2.36178e+06	3.7558e+06	0	0	0	0	0	0	2.12567e+06	2.32547e+06	3.12058e+06	0	0	0	0	0	5.33298e+06	5.3878e+06	0	0	0	2.95836e+06	0	0	0	0	0	0	0	4.83837e+06	1.4483e+06	0	0	0	0	0	0	0	0	0	0	0	0	1.91465e+06	0	0	0	0	0	0	0	4.85047e+06	0	0	0	0	1.92622e+06	0	0	0	0	0	0	0	0	0	0	0	0	0	8.38019e+06	0	0	0	0	0	0	0	0	0	0	0	0	0	0	0	0	0	3.3e+06	0	0	0
P57081	tRNA (guanine-N(7)-)-methyltransferase non-catalytic subunit WDR4	WDR4	WDR4	MRPGEATLSC	S411	1xCarbamidomethyl [C10]; 1xPhospho [S9]	0	0	0	0	0	0	615268	579276	0	0	0	0	0	0	0	0	0	0	0	1.63613e+06	0	0	0	0	0	4.44372e+06	859347	1.31411e+06	0	0	1.96316e+06	0	0	0	0	970363	0	1.15506e+06	0	0	0	0	1.53286e+06	2.15044e+06	0	0	0	0	1.85291e+06	0	0	1.57778e+06	0	0	0	0	0	1.54923e+06	1.01053e+06	0	0	0	0	0	0	0	0	3.00147e+06	0	1.42534e+06	1.57149e+06	3.87818e+06	0	710873	0	0	0	3.39481e+06	0	0	0	0	0	0	0	917085	1.224e+06	897738	0	0	0	0	0	0	0	0	0	0	0	0	0	0	0	0	0	677040	0	0	0	9.28492e+06	0	0	0	0	8.20595e+06	0	4.0613e+06	714160	0	0	0	0
Q9Y2I8	WD repeat-containing protein 37	WDR37	WDR37	LAAEGQAIDGAELSKGQLK	S103	1xPhospho [S14]	0	0	0	819463	0	0	0	935758	0	0	853976	0	0	0	0	921182	0	0	0	890689	860738	0	0	0	0	0	0	503134	893452	0	0	0	0	0	0	0	0	0	0	0	0	0	0	0	0	0	0	0	0	0	0	0	0	0	0	0	0	0	0	0	0	0	0	0	0	0	0	0	0	1.00314e+06	832609	0	0	0	0	0	0	0	0	0	0	0	0	0	0	0	0	0	0	0	0	0	0	0	0	0	0	0	0	0	0	0	0	528620	0	0	0	0	0	0	0	885782	0	0	0	0	0	0	0	0	0	0
Q9C0J8	pre-mRNA 3 end processing protein WDR33	WDR33	WDR33	DTPRPDHPPHDGHSPASR	S1210	1xPhospho [S14]	9.77018e+06	2.65543e+07	4.7833e+06	1.44096e+07	7.19174e+06	1.05737e+07	9.58283e+06	65679.7	0	4.84955e+06	1.06147e+07	0	9.276e+06	0	8.62833e+06	5.29204e+06	4.85511e+06	3.8743e+06	2.72696e+06	1.14605e+07	1.25909e+06	1.29538e+07	8.10807e+06	2.08124e+06	0	4.12636e+06	0	67106.1	6.7224e+06	1.31708e+06	9.51929e+06	6.98343e+06	941535	0	5.94503e+06	87455.3	2.32588e+07	1.45721e+07	1.1127e+07	3.50867e+06	0	0	3.15404e+06	2.28522e+06	390044	0	355269	0	473890	0	238591	2.28991e+06	696468	0	1.19375e+06	4.4327e+06	0	1.73885e+06	852345	1.98732e+06	3.17209e+06	0	614043	0	6.76287e+06	55378.8	6.22969e+06	1.38782e+07	4.35871e+06	120057	87549.9	1.31126e+06	858306	358033	224060	0	42377.2	8.67073e+06	0	143951	0	532568	0	0	0	379298	37685.3	91027.3	0	0	401211	3.55599e+06	8.37509e+06	0	0	0	0	0	0	0	0	0	0	2.53245e+06	5.56673e+06	7.71397e+06	333598	2.2376e+06	0	6.18386e+06	0	3.01852e+06	4.37167e+06	819495	0	0	0	0	0	0	0	3.17543e+06
Q9C0J8	pre-mRNA 3 end processing protein WDR33	WDR33	WDR33	TPLLGDGPR	T907	1xPhospho [T1]	0	0	1.77471e+06	0	0	0	0	0	0	2.77109e+06	847085	0	4.41987e+06	0	0	0	0	0	0	0	0	1.55402e+06	0	0	0	0	0	426412	0	0	0	0	0	0	620327	1.42884e+06	1.77384e+06	0	0	0	0	2.66012e+06	0	2.63141e+06	0	0	0	0	0	0	0	0	285105	0	518890	0	0	0	0	0	0	0	0	5.56257e+06	0	0	0	0	0	0	0	0	0	0	0	0	0	0	0	0	0	0	4.30948e+06	0	0	512810	0	0	0	0	0	0	0	0	0	0	1.82539e+06	0	0	0	3.57995e+06	0	0	0	0	0	0	0	4.32543e+06	0	0	0	0	0	0	0	4.05369e+06	0	0	0	0	0
Q9C0J8	pre-mRNA 3 end processing protein WDR33	WDR33	WDR33	GLLPTPDEFPR	T1166	1xPhospho [T5]	0	0	0	0	0	0	0	0	0	0	0	0	0	0	0	0	0	0	0	0	0	0	0	0	0	0	0	0	0	0	0	0	0	0	0	0	0	0	0	0	0	0	0	0	0	0	0	0	0	0	0	0	0	0	0	0	0	0	0	502621	0	0	0	0	0	0	0	0	502794	1.05086e+06	0	0	0	0	0	0	0	0	0	0	0	0	0	0	0	0	0	0	0	0	0	0	0	0	0	0	0	0	0	0	0	0	0	0	0	0	221358	0	0	0	0	0	0	0	0	0	0	0	0	0	0	0
A0A499FIZ0	WD repeat-containing protein 26	WDR26	WDR26	ASAAEGVGEPGASAGR	S34	1xPhospho [S2]	8.73184e+06	6.65139e+06	5.20397e+06	4.52041e+06	4.97972e+06	1.45847e+07	8.09276e+06	6.96514e+06	6.25951e+06	4.60576e+06	6.36542e+06	4.05836e+06	4.70411e+06	0	2.90619e+06	1.28002e+07	9.29799e+06	0	3.77208e+06	3.36319e+06	4.28318e+06	0	969496	3.94419e+06	7.01949e+06	0	3.5623e+06	0	1.30338e+06	5.67206e+06	916295	0	0	0	5.18749e+06	1.09578e+07	0	707037	0	6.40122e+06	4.23868e+06	1.29937e+07	1.15893e+07	8.05309e+06	4.74073e+06	8.33364e+06	0	8.27078e+06	9.03943e+06	1.99217e+07	1.26365e+07	8.75622e+06	9.49209e+06	9.78024e+06	7.36783e+06	8.34551e+06	8.31031e+06	3.48379e+06	5.70077e+06	6.22676e+06	8.11184e+06	8.61827e+06	8.32088e+06	2.39015e+07	4.93938e+06	1.31813e+07	4.9317e+06	7.24183e+06	5.16531e+06	3.71405e+06	14381422	4.86886e+06	8.97244e+06	4.84725e+06	3.6234e+06	5.10833e+06	3.82848e+06	6.53341e+06	4.2141e+06	4.2038e+06	0	9.66159e+06	1.05929e+07	1.34362e+07	1.68044e+07	3.66004e+06	7.21269e+06	1.33589e+07	5.94326e+06	4.30862e+06	7.06549e+06	3.38117e+06	0	6.13211e+06	0	0	0	7.94783e+06	0	0	3.24337e+06	0	6.93958e+06	1.92517e+06	3.95284e+06	4.78613e+06	3.45629e+06	1.50168e+07	0	4.6327e+06	5.80232e+06	1.56211e+07	5.5206e+06	3.7687e+06	4.87486e+06	0	0	4.06937e+06	0	5.01968e+06	0	1.15268e+07
A0A3B3ISA1	GATOR complex protein WDR24	WDR24	WDR24	HEIVDTPPGPEHLQDK	T655	1xPhospho [T6]	5.53634e+06	4.96154e+06	6.01807e+06	7.02655e+06	3.4976e+06	2.7463e+06	3.97707e+06	8.1773e+06	4.60758e+06	5.19646e+06	5.47406e+06	9.37221e+06	5.32775e+06	2.49673e+07	4.33445e+06	8.3117e+06	2.8888e+06	2.57767e+06	4.7075e+06	3.32029e+06	4.11827e+06	1.63744e+06	8.12301e+06	6.78216e+06	9.44901e+06	5.96656e+06	4.77641e+06	5.89817e+06	7.36297e+06	5.84414e+06	6.70633e+06	5.96009e+06	2.81477e+07	1.05213e+07	3.09809e+06	7.49471e+06	4.46958e+06	2.78033e+06	2.6115e+06	6.21489e+06	4.93313e+06	3.70678e+06	7.67589e+06	1.7198e+07	3.50388e+06	7.65077e+06	5.76387e+06	8.48558e+06	4.44266e+06	3.72374e+06	1.60055e+07	1.04606e+07	7.87612e+06	3.38221e+06	3.46941e+06	6.81815e+06	4.14748e+06	3.60931e+06	6.16798e+06	1.48034e+07	1.70879e+07	1.05191e+07	5.04902e+06	8.32672e+06	3.04546e+06	6.69954e+06	5.73342e+06	4.92184e+06	3.42461e+06	6.76865e+06	4.19319e+06	1.21458e+07	7.41746e+06	1.01225e+07	6.2469e+06	1.1061e+07	9.75361e+06	8.36252e+06	3.96192e+06	2.85778e+06	4.80184e+06	6.03949e+06	8.23596e+06	0	1.41945e+07	7.25967e+06	5.98754e+06	1.3969e+07	1.19436e+07	3.51347e+06	4.46703e+06	5.81001e+06	9.21496e+06	2.67319e+07	3.88268e+06	4.83103e+06	3.70736e+06	2.82786e+06	6.70579e+06	2.51822e+06	4.46336e+06	3.2721e+06	3.50062e+06	6.8586e+06	9.28755e+06	1.57125e+07	3.12e+06	2.45913e+06	2.48895e+06	7.18353e+06	3.71612e+06	2.95464e+06	8.95381e+06	2.96925e+06	6.12162e+06	1.85745e+07	1.51007e+07	1.58539e+07	2.07991e+07	1.94199e+07	1.37914e+07	4.65112e+06
A0A3B3ISA1	GATOR complex protein WDR24	WDR24	WDR24	IIYCSPGLVPTANLNHSVGK	S544	1xCarbamidomethyl [C4]; 1xPhospho [S17]	0	0	1.22029e+06	0	0	3.23757e+06	2.86874e+06	0	0	0	0	0	0	0	764577	0	0	0	0	0	4.00236e+06	0	0	1.97047e+06	0	0	0	0	0	0	0	0	0	0	0	0	0	0	2.36645e+06	0	0	0	322285	0	903979	2.72521e+06	0	7.54817e+06	3.87028e+06	3.50606e+06	0	0	0	0	0	685326	0	0	475921	0	517916	0	482324	0	0	0	1.42732e+06	0	0	399968	2.02016e+06	0	1.02384e+06	1.23472e+06	1.15508e+06	905240	0	0	0	0	934227	0	0	0	0	779301	1.90016e+06	800391	0	0	0	0	0	0	0	0	0	0	0	0	0	0	0	0	0	0	0	0	0	0	0	0	0	607172	0	0	0	0	0	0	0	0
A0A3B3ISA1	GATOR complex protein WDR24	WDR24	WDR24	DMAPGLGSETR	S570	1xPhospho [S8]; 1xOxidation [M2]	1.14972e+07	2.00018e+06	7.15283e+06	2.76033e+06	0	1.83432e+06	1.48857e+06	822955	3.98675e+06	0	0	0	5.68062e+06	0	0	0	0	0	0	0	3.96613e+06	1.15298e+06	1.24165e+06	3.29484e+06	0	4.60888e+06	0	578676	2.10636e+06	2.13242e+06	1.96368e+06	3.50216e+06	0	0	1.81436e+06	0	1.49431e+06	1.07994e+06	1.71301e+06	1.47945e+06	4.68634e+06	0	6.01125e+06	4.9657e+06	3.81251e+06	3.00798e+06	3.67952e+06	2.40177e+06	4.23701e+06	0	0	0	2.04693e+06	2.37275e+06	4.58542e+06	5.9643e+06	1.62748e+06	1.45138e+06	2.26512e+06	0	1.7202e+06	3.80262e+06	1.241e+06	0	3.12384e+06	2.38828e+06	494682	3.98561e+06	4.31749e+06	1.92583e+06	1.59255e+06	4.24957e+06	5.37133e+06	3.23135e+06	2.51616e+06	0	2.74875e+06	7.53539e+06	0	0	0	6.91079e+06	0	3.2247e+06	0	5.58044e+06	3.17799e+06	1.056e+07	0	3.6589e+06	7.25394e+06	4.38163e+06	0	0	0	7.27488e+06	0	0	2.67e+06	0	0	0	0	0	0	0	0	0	0	0	0	0	0	0	1.58659e+06	0	0	0	1.61985e+06	0	0	0
A0A3B3ISA1	GATOR complex protein WDR24	WDR24	WDR24	DMAPGLGSETRLDR	S570	1xPhospho [S8]; 1xOxidation [M2]	0	818613	3.66193e+06	2.48788e+06	3.14407e+06	1.50433e+06	2.1599e+06	895715	2.50019e+06	0	1.35407e+06	0	4.76929e+06	2.80386e+06	1.5928e+06	1.18121e+06	832240	1.88518e+06	0	2.53893e+06	3.30581e+06	1.78955e+06	857741	3.09616e+06	0	1.44891e+06	1.97586e+06	0	833913	4.64239e+06	0	3.22399e+06	0	1.57373e+06	5.18707e+06	0	0	0	3.35526e+06	0	5.63322e+06	0	904619	0	3.03115e+06	2.14126e+06	4.60084e+06	1.50651e+06	4.59323e+06	0	0	0	0	0	5.365e+06	2.91098e+06	0	2.98651e+06	3.5262e+06	0	1.23296e+06	0	827192	2.55623e+07	1.45213e+06	2.38584e+06	0	0	6.00656e+06	2.82518e+06	0	0	781144	2.85095e+06	723913	0	1.79777e+06	1.69313e+06	0	0	0	0	0	0	0	2.37002e+06	655043	8.55104e+06	0	784226	2.46477e+06	5.43887e+06	0	0	0	7.10219e+06	0	0	0	0	0	0	905777	845788	0	1.20827e+06	1.19199e+06	1.32886e+06	0	1.61688e+06	0	0	0	1.28173e+06	2.53135e+06	0	0	0	0	2.1173e+06	0	1.221e+06
Q8TBZ3	WD repeat-containing protein 20	WDR20	DKFZp686P0251;WDR20	SNSLPHSAVSNAGSK	S434	1xPhospho [S3]	4.89379e+07	3.31402e+07	2.06636e+07	5.23543e+07	4.80784e+07	5.25726e+07	5.03104e+07	3.87591e+07	2.3145e+07	3.45272e+07	5.09806e+07	4.73144e+07	6.13877e+07	5.29482e+07	4.47783e+07	2.54146e+07	5.95612e+07	4.09158e+07	4.41746e+07	5.60579e+07	5.93066e+07	6.84594e+07	5.69362e+07	7.08879e+07	5.10728e+07	3.16541e+07	4.44303e+07	8.06075e+07	4.43645e+07	3.49632e+07	2.68325e+07	3.61738e+07	1.5539e+07	3.979e+07	2.81739e+07	3.75689e+07	4.84131e+07	7.11761e+07	3.17399e+07	1.63128e+07	2.44275e+07	5.26138e+07	2.93847e+07	3.20228e+07	2.6443e+07	3.46167e+07	2.54303e+07	3.29464e+07	2.99263e+07	4.54056e+07	3.43366e+07	3.89175e+07	3.2868e+07	2.66844e+07	4.14528e+07	2.78635e+07	2.69163e+07	1.82349e+07	1.81864e+07	3.08569e+07	2.27019e+07	2.00153e+07	2.24692e+07	0	3.11479e+07	3.13716e+07	38863113	3.57143e+07	3.0286e+07	3.65114e+07	3.45652e+07	3.01222e+07	3.39959e+07	3.05295e+07	3.39033e+07	3.99751e+07	2.72054e+07	2.13681e+07	2.27275e+07	2.74819e+07	1.49713e+07	3.44276e+07	3.33874e+07	7.15254e+07	5.59991e+07	1.72976e+07	2.19035e+07	2.4556e+07	5.39039e+06	1.58651e+07	2.24458e+07	3.01309e+07	6.25625e+07	5.79678e+07	6.33938e+07	4.92573e+07	3.13092e+07	4.40411e+07	4.56726e+07	6.06476e+07	3.57196e+07	1.62718e+07	2.13525e+07	3.78997e+07	3.14619e+07	3.49777e+07	3.56759e+07	3.06819e+07	1.4778e+08	5.28188e+07	1.86185e+07	3.71047e+07	4.33722e+07	3.89129e+07	2.84045e+07	4.58984e+07	4.15414e+07	4.45507e+07	3.68424e+07	1.95962e+07	3.97743e+07	4.21495e+07
Q8TBZ3	WD repeat-containing protein 20	WDR20	DKFZp686P0251;WDR20	RNSTDSRPVSVTYR	S357	2xPhospho [S3; S6]	1.38681e+07	9.85813e+06	8.91962e+06	1.25114e+07	1.44699e+07	3.6619e+06	17341722	1.19571e+07	3.06417e+06	1.02394e+07	1.27571e+07	1.22868e+07	15032047	3.77889e+06	7.31111e+06	8.50069e+06	9.56636e+06	9.09142e+06	3.37612e+06	8.03647e+06	4.43903e+06	7.88341e+06	5.1204e+06	4.63853e+06	7.2057e+06	6.733e+06	6.99665e+06	9.97011e+06	3.93175e+06	4.48248e+06	2.54025e+06	6.8449e+06	0	7.75558e+06	4.94773e+06	1.20774e+06	3.0447e+06	4.93126e+06	6.79061e+06	8.70494e+06	1.0236e+07	1.23114e+07	9.46741e+06	1.40973e+07	8.19206e+06	1.48589e+07	5.97224e+06	1.29746e+07	9.70706e+06	1.12976e+07	1.16993e+07	1.07172e+07	1.07541e+07	6.29043e+06	5.40257e+06	1.43196e+07	0	784883	4.23172e+06	2.52764e+06	6.13724e+06	1.45738e+07	6.23365e+06	0	4.33794e+06	2.2552e+06	9.19483e+06	1.14883e+07	9.67951e+06	8.91639e+06	11600294	0	1.56229e+07	1.4565e+06	8.10854e+06	1.46456e+07	7.16536e+06	6.66107e+06	3.90818e+06	6.529e+06	5.3079e+06	1.57402e+07	1.08659e+07	0	7.65038e+06	1.48993e+07	1.21258e+07	1.10245e+07	7.55576e+06	1.48372e+07	1.13461e+07	1.08809e+07	0	3.16658e+06	0	9.97076e+06	7.32488e+06	2.87126e+06	0	4.65154e+06	1.05113e+07	0	1.59101e+07	1.16628e+06	8.68113e+06	8.94527e+06	1.23374e+07	5.22051e+06	0	1.70841e+07	6.65485e+06	9.98515e+06	1.1651e+07	1.54359e+07	0	1.91783e+07	5.36273e+06	7.95748e+06	9.84526e+06	1.17411e+06	0	5.54234e+06
Q8TBZ3	WD repeat-containing protein 20	WDR20	DKFZp686P0251;WDR20	RNSTDSRPVSVTYR	S360	2xPhospho [S3; S6]	1.38681e+07	9.85813e+06	8.91962e+06	1.25114e+07	1.44699e+07	3.6619e+06	17341722	1.19571e+07	3.06417e+06	1.02394e+07	1.27571e+07	1.22868e+07	15032047	3.77889e+06	7.31111e+06	8.50069e+06	9.56636e+06	9.09142e+06	3.37612e+06	8.03647e+06	4.43903e+06	7.88341e+06	5.1204e+06	4.63853e+06	7.2057e+06	6.733e+06	6.99665e+06	9.97011e+06	3.93175e+06	4.48248e+06	2.54025e+06	6.8449e+06	0	7.75558e+06	4.94773e+06	1.20774e+06	3.0447e+06	4.93126e+06	6.79061e+06	8.70494e+06	1.0236e+07	1.23114e+07	9.46741e+06	1.40973e+07	8.19206e+06	1.48589e+07	5.97224e+06	1.29746e+07	9.70706e+06	1.12976e+07	1.16993e+07	1.07172e+07	1.07541e+07	6.29043e+06	5.40257e+06	1.43196e+07	0	784883	4.23172e+06	2.52764e+06	6.13724e+06	1.45738e+07	6.23365e+06	0	4.33794e+06	2.2552e+06	9.19483e+06	1.14883e+07	9.67951e+06	8.91639e+06	11600294	0	1.56229e+07	1.4565e+06	8.10854e+06	1.46456e+07	7.16536e+06	6.66107e+06	3.90818e+06	6.529e+06	5.3079e+06	1.57402e+07	1.08659e+07	0	7.65038e+06	1.48993e+07	1.21258e+07	1.10245e+07	7.55576e+06	1.48372e+07	1.13461e+07	1.08809e+07	0	3.16658e+06	0	9.97076e+06	7.32488e+06	2.87126e+06	0	4.65154e+06	1.05113e+07	0	1.59101e+07	1.16628e+06	8.68113e+06	8.94527e+06	1.23374e+07	5.22051e+06	0	1.70841e+07	6.65485e+06	9.98515e+06	1.1651e+07	1.54359e+07	0	1.91783e+07	5.36273e+06	7.95748e+06	9.84526e+06	1.17411e+06	0	5.54234e+06
Q8TBZ3	WD repeat-containing protein 20	WDR20	DKFZp686P0251;WDR20	SSVMDGAIASGVSK	S448	1xPhospho [S2]	0	0	0	0	0	0	0	0	0	0	592442	0	0	0	0	0	0	0	0	0	547949	0	0	0	0	0	0	0	0	0	0	0	0	0	0	2.12471e+06	0	0	476488	0	0	0	441463	0	1.25759e+06	0	1.00665e+06	0	412000	0	0	0	0	0	752288	0	1.61199e+06	0	758219	531879	0	0	855803	0	663034	869471	1.76517e+06	0	0	0	714973	0	0	1.10769e+06	0	0	0	0	814893	0	0	0	0	0	0	591717	440500	0	1.32022e+06	0	0	0	0	0	0	0	0	0	0	0	0	0	0	883101	0	0	0	0	0	1.21197e+06	0	0	711753	0	0	0	0	1.21915e+06	0	2.25503e+06	0	1.33837e+06
Q9H1Z4	WD repeat-containing protein 13	WDR13	WDR13	SVSRGSYQLQAQMNR	S113	2xPhospho [S3; S]	0	0	0	0	0	0	1.44556e+06	0	0	0	1.78589e+06	0	0	0	1.1304e+06	0	0	0	0	0	1.78769e+06	0	940084	0	0	0	2.31835e+06	3.9034e+06	0	0	0	0	0	0	0	0	1.22631e+06	0	1.42724e+06	0	0	0	0	0	0	1.5716e+06	0	2.66917e+06	1.7377e+06	0	0	0	1.88552e+06	0	573513	2.80661e+06	0	0	0	0	0	0	675017	0	0	0	0	0	0	4.03479e+06	2.6827e+06	0	0	0	0	2.23632e+06	0	0	0	0	2.65057e+06	0	0	0	0	0	0	1.14042e+06	0	0	0	0	0	0	0	0	0	0	0	0	0	0	1.63029e+06	0	0	3.22697e+06	0	0	0	0	0	1.14898e+06	2.1589e+06	1.78557e+06	0	0	0	1.85437e+06	0	0	2.96174e+06	0
Q9H1Z4	WD repeat-containing protein 13	WDR13	WDR13	SVSRGSYQLQAQMNR	S113	2xPhospho [S/Y]; 1xOxidation [M13]	8.60925e+06	7.98698e+06	1.39303e+07	1.1018e+07	1.61433e+07	1.62683e+07	1.09523e+07	1.38063e+07	7.14677e+06	1.71435e+07	1.1397e+07	5.47797e+06	2.42571e+06	1.17691e+07	1.33763e+07	2.22867e+07	1.53529e+07	1.35486e+07	1.18682e+07	9.8994e+06	1.1687e+07	0	1.34764e+07	2.30236e+07	1.25293e+07	8.7778e+06	1.09938e+07	3.89382e+06	8.38091e+06	2.09754e+07	6.60245e+06	1.29131e+07	2.42473e+07	0	0	6.3046e+06	4.81278e+06	2.13348e+07	1.1057e+07	3.27818e+06	6.90037e+06	8.41005e+06	9.35107e+06	4.43184e+06	2.70621e+06	7.9256e+06	4.62438e+06	7.90469e+06	9.40102e+06	7.95329e+06	8.18232e+06	1.00303e+07	1.0438e+07	5.31579e+06	7.8683e+06	1.2893e+07	1.41897e+07	4.27153e+06	1.30267e+07	8.5612e+06	8.36012e+06	1.29874e+07	8.95998e+06	0	6.70056e+06	7.82939e+06	7.639e+06	1.18588e+07	7.7125e+06	1.131e+07	7.0371e+06	3.80725e+06	7.60923e+06	8.9144e+06	6.2013e+06	1.21547e+07	5.8607e+06	4.78013e+06	7.38795e+06	1.05134e+07	9.08324e+06	5.69674e+06	9.22798e+06	1.17471e+07	7.39387e+06	1.29935e+07	1.12637e+07	1.18252e+07	5.90444e+06	7.83369e+06	6.97158e+06	8.30184e+06	7.8398e+06	9.14431e+06	0	9.5691e+06	1.37242e+07	1.28368e+07	8972248	8.16891e+06	6.23805e+06	0	1.98197e+07	8.58654e+06	4.89742e+06	9.97243e+06	1.65152e+07	8.27737e+06	1.14295e+07	2.00798e+07	9.30375e+06	1.1342e+07	1.3332e+07	1.15521e+07	1.0488e+07	1.08433e+07	1.19584e+07	8.3627e+06	1.15736e+07	8.50628e+06	1.15921e+07	8.72211e+06
Q9H1Z4	WD repeat-containing protein 13	WDR13	WDR13	YGPLSEPGSAR	S70	2xPhospho [S5; S9]	2.73439e+06	592011	961370	1.94931e+06	1.52736e+06	0	3.18145e+06	2.0108e+06	0	0	1.63222e+06	0	0	0	0	1.45468e+06	2.43733e+06	3.54067e+06	1.17842e+06	1.41977e+06	0	0	0	0	719071	965307	0	4.76393e+06	0	0	1.23674e+06	0	0	0	0	0	2.2561e+06	0	519376	1518334	1.89523e+06	5.37087e+06	2.01361e+06	2.32214e+06	472133	1.59612e+06	2.15234e+06	1.26828e+06	1.66695e+06	2.14465e+06	1.58902e+06	1.43851e+06	3.44787e+06	2.83031e+06	2.66564e+06	3.51108e+06	669090	473121	0	1.67669e+06	1.61037e+06	4.7078e+06	648508	7.9754e+06	1.77863e+06	0	822893	4.2839e+06	1.42681e+06	4.11534e+06	1.04139e+06	0	2.1081e+06	0	1.06764e+06	4.12884e+06	1.35432e+06	931851	0	0	2.86538e+06	2.45994e+06	0	0	1.51815e+06	1.76975e+06	2.45807e+06	2.1379e+06	3.36082e+06	0	862720	1.96434e+06	0	0	0	0	0	0	0	3.38741e+06	2.29735e+06	1.58037e+06	3.29311e+06	548397	878491	3.94029e+06	954901	0	0	0	788459	776026	0	777969	0	0	0	889370	0	0	2.17424e+06	918517
Q9H1Z4	WD repeat-containing protein 13	WDR13	WDR13	YGPLSEPGSAR	S74	2xPhospho [S5; S9]	2.73439e+06	592011	961370	1.94931e+06	1.52736e+06	0	3.18145e+06	2.0108e+06	0	0	1.63222e+06	0	0	0	0	1.45468e+06	2.43733e+06	3.54067e+06	1.17842e+06	1.41977e+06	0	0	0	0	719071	965307	0	4.76393e+06	0	0	1.23674e+06	0	0	0	0	0	2.2561e+06	0	519376	1518334	1.89523e+06	5.37087e+06	2.01361e+06	2.32214e+06	472133	1.59612e+06	2.15234e+06	1.26828e+06	1.66695e+06	2.14465e+06	1.58902e+06	1.43851e+06	3.44787e+06	2.83031e+06	2.66564e+06	3.51108e+06	669090	473121	0	1.67669e+06	1.61037e+06	4.7078e+06	648508	7.9754e+06	1.77863e+06	0	822893	4.2839e+06	1.42681e+06	4.11534e+06	1.04139e+06	0	2.1081e+06	0	1.06764e+06	4.12884e+06	1.35432e+06	931851	0	0	2.86538e+06	2.45994e+06	0	0	1.51815e+06	1.76975e+06	2.45807e+06	2.1379e+06	3.36082e+06	0	862720	1.96434e+06	0	0	0	0	0	0	0	3.38741e+06	2.29735e+06	1.58037e+06	3.29311e+06	548397	878491	3.94029e+06	954901	0	0	0	788459	776026	0	777969	0	0	0	889370	0	0	2.17424e+06	918517
O75717	WD repeat and HMG-box DNA-binding protein 1	WDHD1	WDHD1	SHILEDDENSVDISMLK	S383	1xPhospho [S10]	203108	2.30591e+06	782452	0	198437	4.48931e+06	0	5.44083e+06	0	0	1.80954e+06	0	115576	0	0	124164	0	212487	0	0	729935	294585	70443.8	1.23511e+06	0	0	27041.2	3.97327e+07	5.08187e+06	167449	281647	64911.4	0	0	0	1.98736e+06	2802152	200011	0	0	8.54325e+06	0	4.44338e+06	0	0	0	0	930806	2.14768e+06	2.41075e+06	0	0	910785	0	0	2.48385e+06	0	2.03732e+06	1.19028e+06	0	0	0	2.26982e+06	0	0	0	1.81683e+06	0	1.18925e+06	6.28364e+06	1.13994e+06	0	3.80362e+06	0	1.61675e+06	0	0	4.94016e+06	0	0	1.63801e+06	0	0	0	0	204304	0	0	6.38234e+06	0	0	2.24616e+06	0	0	293019	0	0	0	0	0	0	2.73552e+06	229308	2.59065e+06	713232	0	2.70897e+06	0	0	0	784642	0	0	3.75469e+06	300664	0	0	85895.2	480331	0	0	0
O75717	WD repeat and HMG-box DNA-binding protein 1	WDHD1	WDHD1	SHILEDDENSVDISMLK	S383	1xPhospho [S10]; 1xOxidation [M15]	0	1.84075e+06	0	0	0	0	0	7.12684e+06	0	274056	2.8206e+06	0	0	0	0	904322	0	0	0	3.7052e+06	1.19243e+06	0	0	3.0859e+06	0	0	829592	2.88411e+07	4.31197e+06	0	6.61409e+06	2.07092e+06	0	0	0	0	1.56874e+06	0	0	0	6.84193e+06	0	5.30092e+06	0	607643	0	0	0	1.33427e+06	0	0	0	0	3.13094e+06	875330	0	0	2.72254e+06	1.06904e+06	0	785024	0	0	0	2.94615e+06	0	990978	0	0	4.30959e+06	0	0	0	607483	558973	2.92385e+06	2.23221e+06	2.3084e+06	0	2.004e+06	0	0	2.21506e+06	1.04333e+06	0	0	0	998366	4.0194e+06	0	0	334497	0	0	0	329807	0	0	2.99856e+06	0	0	0	0	871176	0	0	0	0	0	416596	730174	0	783746	0	344126	0	0	0	0	0	0	0
O75717	WD repeat and HMG-box DNA-binding protein 1	WDHD1	WDHD1	NQVEEDAEDSGEADDEEKPEIHKPGQNSFSK	S868	1xPhospho [S10]	5.74408e+06	0	0	1.61141e+06	0	0	0	8.67159e+06	4.62597e+06	6.07917e+06	8.3375e+06	5.26401e+06	3.09136e+06	0	1.36104e+06	1.76422e+06	5.04195e+06	4.66365e+06	0	1.41244e+07	0	0	9.35419e+06	1.75335e+07	3.25337e+06	1.40776e+07	5.73844e+06	2.00523e+08	2.23347e+07	4.67435e+06	1.25025e+07	5.00713e+07	0	1.20958e+07	0	1.06221e+07	2.28725e+06	3.15865e+06	0	0	8.41026e+06	0	9.45039e+06	0	0	8.3698e+06	0	0	2.16797e+06	1.64344e+06	0	5.11423e+06	0	0	1.04513e+06	0	0	3.84787e+07	4.24005e+06	0	0	0	0	0	0	0	0	0	2.2013e+06	2.4395e+06	0	3.72493e+06	3.66587e+06	6.75047e+06	0	0	1.09668e+06	1.08589e+07	3.4528e+06	0	8.61808e+06	0	5.56298e+07	0	0	2.67756e+06	5.55966e+06	0	2.86034e+07	0	0	0	0	0	4.47385e+06	0	0	1.65117e+07	4.9932e+06	0	0	0	2.13493e+06	5.47248e+06	1.52627e+06	0	1.14406e+07	4.76224e+06	0	0	3.63003e+06	0	0	0	0	0	8.08123e+06	4.61576e+06	6.65898e+06	0	0	1.66882e+06
O75717	WD repeat and HMG-box DNA-binding protein 1	WDHD1	WDHD1	QRSHILEDDENSVDISMLK	S374	1xPhospho [S3]	2.3521e+06	0	0	642299	0	0	605870	0	0	0	0	0	0	0	1.18005e+06	0	0	1.41554e+06	0	0	722481	0	1.28029e+06	1.00633e+06	0	0	407267	5.60242e+06	1.12527e+06	1.53922e+06	0	588840	0	0	469027	0	0	485587	353481	0	0	0	0	0	415917	0	1.34608e+06	0	0	0	0	0	0	0	239544	0	0	708061	0	967252	653730	0	0	0	0	0	0	0	0	909465	447104	0	0	862319	617397	0	1.25729e+06	438529	0	0	0	0	0	0	0	0	0	0	0	0	0	0	0	0	0	0	0	0	0	0	0	0	0	1.52424e+06	638233	0	0	0	0	0	0	0	0	0	0	0	0	1.04146e+06	0	932528	0	0
O75717	WD repeat and HMG-box DNA-binding protein 1	WDHD1	WDHD1	QRSHILEDDENSVDISMLK	S374	2xPhospho [S3; S12]	0	0	0	0	0	0	0	0	0	0	0	0	0	0	0	0	0	0	0	0	0	0	0	0	0	0	0	2.36398e+06	0	0	0	0	0	0	0	0	0	0	0	0	0	0	0	0	0	0	0	0	0	0	0	0	0	0	0	0	0	0	0	0	0	0	0	0	0	0	0	0	0	0	0	0	0	0	0	0	0	0	0	0	0	0	0	0	0	0	0	0	0	0	0	0	0	0	0	0	0	0	0	0	0	0	0	0	0	0	0	0	0	0	0	0	0	0	0	0	0	0	0	0	0	0
O75717	WD repeat and HMG-box DNA-binding protein 1	WDHD1	WDHD1	QRSHILEDDENSVDISMLK	S383	2xPhospho [S3; S12]	0	0	0	0	0	0	0	0	0	0	0	0	0	0	0	0	0	0	0	0	0	0	0	0	0	0	0	2.36398e+06	0	0	0	0	0	0	0	0	0	0	0	0	0	0	0	0	0	0	0	0	0	0	0	0	0	0	0	0	0	0	0	0	0	0	0	0	0	0	0	0	0	0	0	0	0	0	0	0	0	0	0	0	0	0	0	0	0	0	0	0	0	0	0	0	0	0	0	0	0	0	0	0	0	0	0	0	0	0	0	0	0	0	0	0	0	0	0	0	0	0	0	0	0	0
O75717	WD repeat and HMG-box DNA-binding protein 1	WDHD1	WDHD1	FRNQVEEDAEDSGEADDEEKPEIHKPGQNSFSK	S868	1xPhospho [S12]	0	0	0	0	4.35837e+06	0	0	0	0	1.11909e+07	0	0	0	0	0	2.2789e+06	4.11735e+06	0	0	0	0	0	3.66551e+06	0	0	0	0	3.23343e+06	0	0	0	0	0	0	1.74048e+06	0	0	5.99514e+06	838731	0	0	0	0	0	0	0	0	0	0	0	0	0	0	0	0	0	0	0	0	0	0	0	0	0	0	0	0	0	0	0	0	0	0	0	0	0	0	0	0	0	0	0	0	0	0	1.73474e+06	0	0	0	0	0	0	0	0	4.43665e+06	0	0	0	0	0	0	0	0	2.77393e+06	0	0	0	0	0	1.0778e+07	0	2.80834e+06	1.65899e+06	0	5.68272e+06	0	0	0	0	0	0	0
O75717	WD repeat and HMG-box DNA-binding protein 1	WDHD1	WDHD1	TGSSLLKEEEEDGQEGSIHNLPLVTSQRPFYDGPMPTPR	S407	1xPhospho [S17]	0	0	0	0	0	0	0	0	0	0	0	0	0	0	0	0	0	0	0	0	0	0	0	0	0	0	0	9.17671e+06	0	0	0	0	0	0	0	0	0	0	0	0	0	0	0	0	0	0	0	0	0	0	0	0	0	0	0	0	0	0	0	0	0	0	0	0	0	0	0	0	0	0	0	0	0	0	0	0	0	0	0	0	0	0	0	0	0	0	0	0	0	0	0	0	0	0	0	0	0	0	0	0	0	0	0	0	0	0	0	0	0	0	0	0	0	0	0	0	0	0	0	0	0	0
O75717	WD repeat and HMG-box DNA-binding protein 1	WDHD1	WDHD1	VEKDYNDLFDGDDMSNAGDFLNDNAVEIPSFSK	S333	1xPhospho [S15]	385491	0	168149	0	0	0	0	93681.5	0	0	0	0	0	0	0	0	0	0	0	0	0	0	0	95661.8	0	0	0	1.11177e+06	0	0	0	0	0	0	0	0	0	284468	0	0	0	0	0	0	0	103229	0	0	0	0	0	74685.5	0	0	0	74326.4	0	0	0	0	0	0	0	0	0	183757	0	190846	0	0	0	0	156534	167989	151408	0	0	0	119855	0	145360	0	0	0	0	186698	0	0	0	0	0	0	0	0	0	0	347975	0	0	0	0	521014	0	0	0	395332	0	0	0	0	204345	0	0	0	735088	0	0	0	0	188431	0	0
O75717	WD repeat and HMG-box DNA-binding protein 1	WDHD1	WDHD1	TGSSLLKEEEEDGQEGSIHNLPLVTSQRPFYDGPMPTPR	S407	1xPhospho [S17]; 1xOxidation [M35]	0	0	0	0	0	0	0	0	520391	0	0	0	0	0	0	0	0	0	0	0	0	0	0	0	0	0	0	5.63771e+06	0	251065	0	0	0	0	0	0	0	0	0	0	0	0	0	0	0	0	0	0	0	0	0	0	0	0	0	0	0	0	0	0	0	0	0	0	0	0	0	0	0	0	0	0	0	0	0	0	0	0	0	0	0	0	0	0	0	0	0	0	0	0	0	0	0	0	0	0	0	0	0	0	0	0	0	0	0	0	0	0	0	0	0	0	0	0	0	0	0	0	0	0	0	0
Q6ZS81	WD repeat- and FYVE domain-containing protein 4	WDFY4	WDFY4;hCG_1745555	MSVPGRPAGEEPPAQPPSPR	S3123	1xPhospho [S18]; 1xOxidation [M1]	0	0	0	0	1.24536e+06	0	0	2.68147e+06	3.66906e+06	0	2.09559e+06	0	0	0	1.21421e+06	1.34538e+06	2.35266e+06	1.57198e+06	1.50066e+06	1.31743e+06	2.48049e+06	0	0	943914	5.02922e+06	0	3.33994e+06	2.42574e+06	7.67521e+06	2.04023e+06	1.00014e+06	1.33911e+06	3.59034e+06	5.39877e+06	8.07483e+06	0	3.40631e+06	0	4.45579e+06	1.98418e+06	9.20288e+06	0	0	0	0	4.10233e+06	0	5.0696e+06	5.3885e+06	4.28914e+06	0	0	2.40726e+06	0	1.8835e+06	2.15504e+06	0	0	0	3.63606e+06	4.03569e+06	0	0	0	0	0	1.59907e+06	0	4.58773e+06	4.66072e+06	1.84346e+06	2.4783e+06	1.01161e+06	0	8.08962e+06	0	0	0	0	0	0	0	0	3.35368e+06	3.03051e+06	0	1.07111e+06	1.83036e+06	0	0	0	957843	0	0	0	0	0	0	0	0	0	0	0	0	5.25755e+06	0	0	0	0	0	815073	0	0	1.90051e+06	0	3.87334e+06	0	1.21572e+06	0	0	0	0
Q6ZS81	WD repeat- and FYVE domain-containing protein 4	WDFY4	WDFY4;hCG_1745555	MSVPGRPAGEEPPAQPPSPR	S3123	1xPhospho [S18]	0	0	2.40142e+06	0	0	0	0	1.20178e+06	0	0	1.13006e+06	0	1.3314e+06	0	0	1.40974e+06	0	0	0	971958	3.26877e+06	0	0	0	3.5319e+06	0	3.29339e+06	4.52225e+06	1.11639e+07	0	1.07944e+06	0	0	4.91797e+06	8.28259e+06	0	2.93869e+06	1.76358e+06	4.47124e+06	0	4.4645e+06	0	0	0	1.0918e+06	4.90926e+06	0	7.80541e+06	3.82264e+06	8.45465e+06	0	3.60413e+06	0	0	717110	0	0	976234	0	0	1.99846e+06	0	0	0	0	0	0	0	1.17998e+06	0	1.11729e+06	0	0	1.51749e+06	3.96844e+06	0	0	0	0	0	2.26392e+06	0	0	0	0	0	0	0	2.17184e+06	0	2.2033e+06	1.28764e+06	0	0	0	0	0	0	0	0	0	0	0	0	8.85451e+06	3.68741e+06	0	0	0	0	0	0	0	0	0	3.55798e+06	0	0	0	0	3.83757e+06	0
A0A024RDC2	WD repeat and FYVE domain containing 3, isoform CRA_a	WDFY3	WDF3;WDFY3	SRSAPDGGDEENQEQLQDQIAEGSSIEEEEKTDNATLLR	S2492	1xPhospho [S3]	0	8.38955e+06	0	0	6.81424e+06	2.344e+07	1.77814e+07	1.83764e+07	4.12915e+06	1.35002e+06	1.66994e+07	0	3.18344e+06	1.17492e+06	1.13598e+07	1.37743e+06	2.82013e+06	9.13334e+06	288501	4.49553e+06	1.66007e+07	3.69116e+06	1.27507e+07	5.779e+06	1.56167e+07	2.99057e+07	1.48425e+07	7.96528e+06	1.15141e+07	3.79168e+06	1.45663e+07	6.50514e+06	3.25032e+06	5.79766e+06	1.73854e+07	1.77746e+07	1.24156e+07	1.10347e+06	1.95636e+07	1.90656e+07	1.8015e+07	1.77295e+07	1.45415e+07	1.92131e+07	12598490	1.40229e+07	1.07206e+07	1.56727e+07	11375326	1.16704e+07	2.48696e+07	1.04201e+07	8.1209e+06	1.94154e+07	1.1523e+07	1.44917e+07	1.42886e+07	0	1.43825e+07	3.48437e+06	1.38539e+07	1.37631e+07	1.1738e+07	4.31433e+07	0	0	1.54673e+07	1.85969e+07	0	1.65473e+07	16545384	3.75345e+06	1.5243e+07	2.6956e+06	1.43515e+07	1.96579e+07	8.43131e+06	2.5225e+07	3.23164e+07	1.51667e+07	1.45158e+07	276302	1.82102e+07	0	1.53316e+07	1.9628e+07	1.18356e+07	1.28336e+07	2.5548e+07	2.0651e+07	1.32448e+06	1.74903e+07	0	1.84372e+07	2.14724e+07	0	2.29457e+07	0	1.03287e+07	0	0	262891	9.40647e+06	0	1.13068e+07	1.03667e+07	0	2.14549e+06	383525	2.71947e+06	1.78995e+07	1.28297e+07	1.15226e+07	1.11831e+07	3.96551e+06	0	606969	1.23029e+07	580644	1.22343e+07	1.69108e+07	1.26058e+07
A0A024RDC2	WD repeat and FYVE domain containing 3, isoform CRA_a	WDFY3	WDF3;WDFY3	RWSDQLSLDEK	S3335	1xPhospho [S3]	0	0	0	0	0	0	0	0	0	0	0	3.5952e+06	5.31702e+06	0	0	8.56054e+06	0	0	0	5.29868e+06	4.75573e+06	0	7.348e+06	4.76921e+06	5.92699e+06	5.91875e+06	6.90681e+06	5.31615e+06	6.3743e+06	0	7.14603e+06	5.30395e+06	0	5.24581e+06	6.01833e+06	7.4837e+06	5.53718e+06	0	0	4.86223e+06	6.54148e+06	6.58042e+06	4.03163e+06	7.5617e+06	0	7.36533e+06	5.76877e+06	6.37513e+06	4.60239e+06	5.47088e+06	9.35682e+06	7.92093e+06	7.36172e+06	6.91319e+06	3.77185e+06	5.46761e+06	0	1.54497e+06	3.09383e+06	0	4.43098e+06	7.49153e+06	4.56664e+06	0	0	1.22972e+06	6.49715e+06	1.39341e+07	1.63359e+06	6.66276e+06	8053591	2.84846e+06	5.64272e+06	0	5.89825e+06	6.66614e+06	4.58046e+06	7.51099e+06	4.30929e+06	5.21883e+06	7.95067e+06	5.99209e+06	2.97894e+06	0	0	5.8047e+06	3.74752e+06	3.52696e+06	0	4.25271e+06	0	0	0	0	0	0	0	0	4.81092e+06	0	4.92112e+06	0	0	0	0	0	0	0	0	0	0	0	0	0	0	0	0	4.6482e+06	0	2.76027e+06	6.03089e+06	0
A0A024RDC2	WD repeat and FYVE domain containing 3, isoform CRA_a	WDFY3	WDF3;WDFY3	SAPDGGDEENQEQLQDQIAEGSSIEEEEKTDNATLLR	S2492	1xPhospho [S1]	2.11529e+06	3.3214e+06	3.7548e+06	2.19361e+06	2.54476e+06	903563	0	5.89998e+06	0	690793	0	0	691827	0	1.73297e+06	1.01269e+06	1.71074e+06	694360	676329	52626.7	1.43053e+06	251015	251043	264372	1.14956e+06	663016	363053	1.31845e+06	648220	1.21985e+06	0	0	0	946823	1.22919e+06	0	0	240941	629094	255639	380961	227264	0	0	0	0	0	2.69605e+06	1.11697e+06	0	179359	0	1.75878e+06	0	4.11112e+06	0	566388	3.01839e+06	1.34732e+06	0	0	1.23443e+06	0	0	1.6732e+06	0	892458	324351	733263	0	2452033	256934	164017	0	0	0	1.35223e+06	0	0	2.39238e+06	3.20122e+06	367383	0	0	0	1.95585e+06	3.63269e+06	1.05809e+06	0	0	0	0	0	1.49637e+06	1.22945e+06	845110	1.43272e+06	0	0	1.81951e+06	596328	1.00301e+06	452008	3.02767e+06	1.31799e+06	0	962026	4.24323e+06	0	0	222712	1.21413e+06	1.11548e+06	244214	923115	1.12916e+06	697602	326839	819791	0	280663	205662
A0A024RDC2	WD repeat and FYVE domain containing 3, isoform CRA_a	WDFY3	WDF3;WDFY3	VSSGFGLSK	S2278	1xPhospho [S3]	2.28502e+07	1.08903e+07	1.95557e+07	6.95256e+06	1.50514e+07	1.37651e+07	1.41597e+07	2.19269e+07	1.39174e+07	2.14057e+07	1.84731e+07	2.30365e+07	1.98013e+07	2.3272e+07	8.65702e+06	6.45509e+06	1.08582e+07	7.68036e+06	8.38482e+06	8.22997e+06	2.06824e+07	0	4.94701e+06	1.40298e+07	4.67114e+06	1.20128e+07	1.16216e+07	1.0041e+07	2.0466e+07	9.86744e+06	6.62787e+06	4.39914e+06	1.90405e+07	1.67431e+07	8.20063e+06	2.13215e+07	9.11278e+06	4.57158e+06	1.95384e+07	2.50083e+07	3.29686e+07	6.28616e+06	2.08899e+07	1.91107e+07	3.35723e+07	2.9575e+07	2.40037e+07	2.32578e+07	2.53728e+07	2.41825e+07	3.3497e+07	2.96675e+07	3.31306e+07	3.50026e+07	4.19355e+07	3.94306e+07	4.044e+07	4.36079e+06	3.30126e+07	3.52041e+07	3.96282e+07	3.32187e+07	3.21013e+07	0	2.47364e+07	2.30127e+07	3.90087e+07	4.70558e+07	3.77235e+07	5.00417e+07	29035454	1.4981e+07	3.86534e+07	3.3019e+07	4.23332e+07	3.55338e+07	4.54179e+07	2.88379e+07	4.50144e+07	5.72645e+07	4.89656e+07	5.44943e+07	3.03876e+07	1.42676e+07	3.04865e+07	3.68916e+06	1.67355e+07	2.0264e+07	4.20118e+07	24289847	1.40139e+07	3.18457e+07	1.08082e+07	1.78341e+07	8.72356e+06	1.1141e+07	1.65189e+07	1.41281e+07	1.51255e+07	1.48802e+07	2.10168e+07	1.86922e+07	1.7527e+07	3.30973e+07	3.53141e+07	3.96666e+07	1.58059e+07	2.44342e+07	2.05274e+07	4.16221e+07	2.35957e+07	2.95646e+07	2.62321e+07	1.89728e+07	2.49863e+07	2.58704e+07	3.5393e+07	3.29762e+07	1.45509e+07	5.82905e+07	4.48924e+07	1.72447e+07
A0A024RDC2	WD repeat and FYVE domain containing 3, isoform CRA_a	WDFY3	WDF3;WDFY3	WSDQLSLDEK	S3339	1xPhospho [S6]	0	0	1.67872e+06	0	0	0	1.04413e+06	2.80449e+06	0	0	1.38771e+06	0	1.01181e+06	0	0	2.36311e+06	1.45129e+06	951576	0	851898	0	0	1.12754e+06	2.67968e+06	1.00701e+06	3.25398e+06	1.21044e+06	0	0	871644	0	1.38342e+06	0	3.17403e+06	0	1.40882e+06	0	0	0	0	0	0	0	0	1.10919e+06	0	1.49535e+06	0	0	0	0	0	2.25499e+06	0	1.61034e+06	1.08921e+06	0	0	0	0	1.20328e+06	0	1.8324e+06	0	0	0	1.03007e+06	0	0	0	0	0	1.10538e+06	0	939514	0	1.10725e+06	0	0	0	0	0	0	0	0	1.28854e+06	0	574170	1.58888e+06	0	0	0	0	0	0	0	0	0	0	0	0	0	0	0	0	1.56951e+06	0	0	0	0	0	0	0	0	0	0	0	1.28059e+06	0	0	0	0
Q9NX94	WW domain binding protein 1-like	WBP1L	WBP1L	SSTRPPSIADPDPSDLPVDR	S173	1xPhospho [S7]	2.31797e+06	0	5.92646e+06	0	3.16658e+06	3.63658e+06	6.36107e+06	8.28794e+06	3.19151e+06	834213	3.76203e+06	7.33336e+06	5.22246e+06	644659	1.91156e+06	5.67899e+06	9.49311e+06	4.45566e+06	1.03183e+07	2.39897e+06	4.95307e+06	0	1.99692e+06	4.81507e+06	9.24868e+06	4.7734e+06	4.69246e+06	3.62513e+06	1.14372e+07	2.40176e+06	0	2.70548e+06	0	6.03336e+06	9.03175e+06	6.41755e+06	7.20165e+06	5.56084e+06	1.0645e+07	0	5.99308e+06	0	4.56361e+06	0	1.62862e+07	5.52949e+06	3.35358e+06	7.6328e+06	6.46953e+06	5.39292e+06	2.76936e+06	4.51565e+06	3.97579e+06	0	4.96956e+06	7.26621e+06	2.92989e+06	6.33347e+06	4.00782e+06	6.2965e+06	7.8891e+06	0	7.76867e+06	0	4.03827e+06	1.01859e+07	2.48689e+06	0	8.90738e+06	8.899e+06	6.47012e+06	0	2.01443e+06	9.28484e+06	1.0736e+07	4.6339e+06	1.00354e+07	1.12816e+06	0	8.3602e+06	4.90982e+06	0	0	0	8.71873e+06	0	1.9555e+06	6.40978e+06	6.69903e+06	3.61815e+06	0	5.34535e+06	0	0	429200	0	0	0	0	0	2.62458e+06	3.4042e+06	0	9.35226e+06	1.47047e+07	8.25063e+06	6.48613e+06	4.10823e+06	0	1.12555e+06	4.54875e+06	9.1116e+06	2.56007e+06	1.98767e+06	1.14068e+06	1.05447e+06	327508	1.12884e+07	522662	1.1004e+07	1.20207e+07	3.51222e+06
D3DPE6	Wiskott-Aldrich syndrome protein interacting protein, isoform CRA_a	WASPIP	WIPF1;WASPIP	ALDDKPPPPPPPVGNRPSIHR	S276	1xPhospho [S18]	3.42308e+07	1.69953e+07	3.32074e+07	1.39462e+07	1.68805e+07	1.51322e+07	2.24413e+07	2.38974e+07	9.88631e+06	1.05401e+07	2.18425e+07	2.07034e+07	5.23727e+06	1.76081e+07	6.74965e+06	1.1189e+07	1.52546e+07	6.07762e+06	5.63458e+06	1.01271e+07	1.04707e+07	4.01947e+06	5.51861e+06	7.48824e+06	4.8723e+06	3.93097e+06	1.70405e+07	1.40265e+07	1.73497e+07	1.24135e+07	1.16244e+07	5.18404e+06	3.18157e+07	1.23032e+07	2.08569e+07	2.6101e+07	1.64457e+07	1.89488e+07	1.84515e+07	5.65291e+06	2.3393e+06	2.50686e+07	1.80555e+07	1.22639e+07	1.67637e+07	2.17957e+07	1.37023e+07	1.97099e+07	1.54995e+07	3.82459e+07	5.96806e+07	3.77688e+07	8.21256e+06	1.14456e+07	1.28392e+07	2.15727e+07	2.62913e+07	3.29412e+07	2.48927e+07	7.77666e+06	8.41497e+06	5.39144e+07	1.39501e+07	4.2676e+07	1.42493e+07	7.49421e+06	3.67265e+07	5.33337e+07	1.19851e+07	2.35453e+07	2.1048e+07	1.18414e+07	4.00801e+07	3.40625e+07	4.80601e+07	3.82317e+07	1.2262e+07	8.23681e+06	1.58167e+07	2.12748e+07	1.45802e+07	1.058e+07	1.12814e+07	109528474	1.29042e+07	1.30306e+07	3.70357e+07	9.06262e+06	7.53686e+06	1.05868e+07	4.3315e+07	1.25066e+07	6.64278e+06	1.47516e+07	5.69608e+06	5.73181e+06	2.36794e+07	3.30915e+07	2.84261e+07	6.84422e+06	1.74578e+07	1.55959e+07	1.99875e+07	9.64205e+06	1.52522e+07	1.14391e+07	1.83024e+07	2.84642e+07	1.96582e+07	1.21461e+07	1.16719e+07	1.23059e+07	5.36805e+06	3.43626e+07	2.53986e+07	2.48466e+07	2.07238e+07	1.52518e+07	2.13635e+07	1.32324e+07	1.06316e+08	1.88435e+07
D3DPE6	Wiskott-Aldrich syndrome protein interacting protein, isoform CRA_a	WASPIP	WIPF1;WASPIP	GTALGGGSIR	S234	1xPhospho [S8]	5.81678e+07	2.02004e+07	1.62702e+07	2.96452e+07	1.73082e+07	1.201e+07	2.15711e+07	2.51061e+07	2.18012e+07	1.52181e+07	1.86406e+07	2.09064e+07	0	1.79084e+07	7.32634e+06	1.18363e+07	3.26164e+07	1.59081e+07	9.04748e+06	8.67539e+06	1.09233e+07	2.76071e+06	4.09372e+06	5.82832e+06	6.79166e+06	2.07076e+06	1.10039e+07	1.33766e+07	8.62862e+06	1.4641e+07	3.87151e+06	2.62261e+06	3.37516e+07	5.22046e+06	2.32462e+07	3.03769e+07	3.20947e+07	1.28942e+07	7.44971e+06	0	2.40803e+06	3.57244e+06	3.62033e+06	2.86611e+06	5.21243e+06	2.16107e+07	1.89869e+07	7.10731e+06	7.15526e+06	2.7731e+07	2.75731e+07	2.68563e+07	7.93264e+06	8.4159e+06	1.51898e+07	1.81986e+07	2.27704e+07	1.14274e+07	1.9471e+07	1.74459e+07	9.08007e+06	1.14956e+07	1.73534e+07	2.425e+07	8.18162e+06	5.72093e+06	1.50844e+07	23428890	9.16594e+06	9.0872e+06	6.26566e+06	1.83806e+06	2.64983e+07	2.2529e+07	4.10118e+07	3.24789e+07	1.12171e+07	2.91254e+06	1.96461e+07	1.43002e+07	1.52552e+07	5.41656e+06	1.66497e+07	6.10151e+07	1.60495e+07	1.34075e+06	4.29115e+06	3.53495e+06	5.34094e+06	6.00739e+06	7.72071e+06	2.8082e+06	6.2049e+06	5.50178e+06	6.97308e+06	7.41854e+06	8.39756e+06	7.8021e+06	8.32615e+06	3.60623e+06	7.07727e+06	0	2.35374e+07	1.90813e+07	1.45925e+07	2.34564e+07	3.53146e+07	3.6225e+07	4.09047e+07	1.3636e+07	1.85129e+07	2.29144e+07	1.74859e+07	4.38959e+07	3.06795e+07	2.07778e+07	3.04771e+07	1.93309e+07	2.09896e+07	1.1965e+07	7.13245e+07	1.45454e+07
D3DPE6	Wiskott-Aldrich syndrome protein interacting protein, isoform CRA_a	WASPIP	WIPF1;WASPIP	ALPATPQLPSR	T398	1xPhospho [T5]	7.52757e+06	840035	4.3698e+06	0	1.41941e+06	8.15624e+06	2.95836e+06	2.86356e+06	1.76796e+06	0	2.61127e+06	4.7168e+06	0	0	1.69377e+06	1.3714e+06	2.88201e+06	1.41348e+06	0	876088	1.48249e+06	0	0	681858	863739	1.0993e+06	4.34583e+06	2.90427e+06	3.0982e+06	3.9074e+06	0	563439	0	0	3.43332e+06	8.45539e+06	2.75626e+06	4.7548e+06	4.59557e+06	1.14387e+06	1.41486e+06	0	1.64749e+06	0	1.06362e+06	4.43938e+06	6.98781e+06	7.27374e+06	6.3154e+06	7.76225e+06	2.17635e+06	1.56533e+07	1.66534e+06	6.11252e+06	3.72559e+06	5.43812e+06	2.93434e+06	1.42435e+07	5.84491e+06	6.73432e+06	5.70803e+06	0	7.41531e+06	0	3.84779e+06	4.95549e+06	2.59941e+06	0	2.79477e+06	1.88034e+07	9852631	3.40106e+06	2.02817e+06	5.3732e+06	1.34545e+07	8.31542e+06	6.82777e+06	1.16464e+06	0	2.31712e+07	5.63139e+06	0	0	0	5.80417e+06	0	1.58157e+06	2.12106e+06	2.45588e+06	0	1.12718e+06	0	0	0	0	0	0	1.9143e+06	0	0	2.55298e+06	0	1.16237e+06	4.81211e+06	9.32934e+06	7.50271e+06	1.24013e+06	1.76946e+06	0	1.67698e+06	2.15612e+06	6.27702e+06	3.67219e+06	3.05769e+06	0	0	0	2.45587e+06	0	1.06004e+07	1.25115e+07	4.00572e+06
D3DPE6	Wiskott-Aldrich syndrome protein interacting protein, isoform CRA_a	WASPIP	WIPF1;WASPIP	GSPPVPGGPR	S203	1xPhospho [S2]	3.09185e+06	0	944955	1.94039e+06	0	0	1.35026e+06	4.29194e+06	1.98239e+06	0	2.19381e+06	0	0	0	0	1.93773e+06	1.57625e+06	2.65662e+06	1.50727e+06	2.15482e+06	978415	2.73775e+06	2.6336e+06	2.7066e+06	2.53753e+06	2.08828e+06	2.12867e+06	2.19483e+06	3.11817e+06	1.27836e+06	3.70846e+06	3.02786e+06	0	3.02134e+06	2.99399e+06	2.60532e+06	7.53631e+06	2.66726e+06	0	0	2.03913e+06	0	1.48438e+06	0	0	1.82499e+06	1.30739e+06	0	924202	4.40267e+06	0	1.88373e+06	1.0962e+06	0	1.46792e+06	2.87462e+06	2.6429e+06	0	1.64717e+06	1.5623e+06	0	0	1.39816e+06	0	0	0	0	0	0	723834	893569	0	1.55582e+06	1.48796e+06	1.73068e+06	2.27749e+06	1.60985e+06	1.32221e+06	2.30235e+06	0	0	0	0	0	0	0	1.55846e+06	1.42164e+06	1.62917e+06	0	0	2.62183e+06	0	0	2.84489e+06	0	0	3.78812e+06	3.19272e+06	0	0	0	2.66874e+06	2.26319e+06	1.1018e+06	2.38701e+06	1.41782e+06	2.14861e+06	0	0	1.77378e+06	2.07496e+06	1.89511e+06	2.89447e+06	2.25085e+06	0	3.88996e+06	3.1873e+06	3.90562e+06	0	0	1.8206e+06
O00401	Neural Wiskott-Aldrich syndrome protein	WASL	DKFZp779G0847;WASL	VIYDFIEK	Y256	1xPhospho [Y3]	1.76548e+07	1.23681e+07	2.86067e+07	1.22893e+07	9.87756e+06	1.36698e+07	1.4795e+07	1.91889e+07	2.204e+07	0	1.89698e+07	2.41951e+07	0	0	2.48863e+07	136330	0	1.81802e+07	0	1.67902e+07	6.53721e+06	1.02529e+07	1.839e+07	1.47171e+07	1.22732e+07	2.57906e+07	3.8033e+07	1.57244e+07	1.37959e+07	113541	5.34604e+07	2.3054e+07	0	7.03174e+06	1.80027e+07	4.37248e+07	1.87198e+07	2.94761e+07	2.08661e+07	7.12378e+06	1.37922e+07	0	2.33015e+07	7.34589e+06	1.43563e+07	1.89233e+07	4.61914e+07	1.74075e+07	1.62743e+07	1.55106e+07	3.00822e+07	2.7572e+07	2.87779e+07	1.95265e+07	2.02726e+07	2.92078e+07	2.55911e+07	5.39551e+07	3.88368e+07	2.32966e+07	1.82472e+07	0	3.30711e+07	0	1.8287e+07	2.882e+07	2.47519e+07	0	1.88704e+07	3.07099e+07	23889915	2.39197e+07	3.68131e+07	2.20985e+07	2.99674e+07	4.60706e+07	3.18699e+07	3.49995e+07	3.04722e+07	4.00585e+07	1.92241e+07	0	0	0	0	6.26042e+06	1.11954e+07	1.89727e+07	2.20485e+07	2.14105e+07	1.08406e+07	1.17468e+07	0	0	0	0	0	0	0	0	8.16616e+06	0	2.64781e+07	2.01366e+07	1.81008e+07	2.69299e+07	2.23871e+07	0	0	0	2.46574e+07	3.51149e+07	3.30518e+07	2.50308e+07	358016	0	0	3.30366e+07	0	3.967e+07	3.57042e+07	3.17582e+07
J3KP36	WASH complex subunit 2C	WASHC2C	DKFZp434O171;WASHC2A;WASHC2C;FAM21A;FAM21B	SRPTSFADELAAR	S228	2xPhospho [S1; S5]	1.57547e+07	1.85871e+07	1.64416e+07	1.93198e+07	1.24213e+07	1.32175e+07	29481685	3.65258e+07	1.13973e+07	0	2.07224e+07	1.66239e+07	0	0	1.24211e+07	0	0	2.17806e+07	0	2.83818e+07	8.24779e+06	2.04996e+06	8.40783e+06	7.07796e+06	1.16559e+07	7.59709e+06	2.1689e+07	1.72351e+07	1.53004e+07	1.16092e+07	7.05185e+06	5.69497e+06	0	1.04719e+07	1.95462e+07	3.29894e+07	4.11644e+07	9.5226e+06	1.03422e+07	1.65629e+07	1.99712e+07	0	1.07021e+07	2.05107e+07	518256	3.54801e+07	1.74267e+07	6.95684e+06	1.97431e+07	2.12327e+07	1.52084e+07	2.17827e+07	2.0102e+07	3.02348e+07	1.82036e+07	2.38613e+07	1.04323e+07	9.16828e+06	3.10247e+07	3.30273e+07	1.85673e+07	0	2.44362e+07	0	3.14855e+07	4.87092e+07	2.29534e+07	0	2.23728e+07	7.97982e+06	34356019	2.97063e+07	3.58549e+07	1.28354e+07	2.09299e+07	2.09229e+07	2.91951e+07	5.77841e+06	8.64244e+06	1.61862e+07	1.88912e+07	5.94273e+06	0	0	0	3.44017e+07	3.33689e+07	2.25455e+07	2.86045e+07	1.00716e+07	9.93329e+06	1.51685e+07	0	0	0	0	0	0	0	5.61761e+06	4.55309e+06	0	3.78591e+07	3.96373e+06	1.1261e+07	2.10245e+07	1.03995e+07	0	0	0	1.41834e+07	1.61905e+07	1.22092e+07	1.27673e+07	0	0	0	1.96777e+07	0	1.18008e+07	3.68038e+07	1.30838e+07
J3KP36	WASH complex subunit 2C	WASHC2C	DKFZp434O171;WASHC2A;WASHC2C;FAM21A;FAM21B	SRPTSFADELAAR	S232	2xPhospho [S1; S5]	1.57547e+07	1.85871e+07	1.64416e+07	1.93198e+07	1.24213e+07	1.32175e+07	29481685	3.65258e+07	1.13973e+07	0	2.07224e+07	1.66239e+07	0	0	1.24211e+07	0	0	2.17806e+07	0	2.83818e+07	8.24779e+06	2.04996e+06	8.40783e+06	7.07796e+06	1.16559e+07	7.59709e+06	2.1689e+07	1.72351e+07	1.53004e+07	1.16092e+07	7.05185e+06	5.69497e+06	0	1.04719e+07	1.95462e+07	3.29894e+07	4.11644e+07	9.5226e+06	1.03422e+07	1.65629e+07	1.99712e+07	0	1.07021e+07	2.05107e+07	518256	3.54801e+07	1.74267e+07	6.95684e+06	1.97431e+07	2.12327e+07	1.52084e+07	2.17827e+07	2.0102e+07	3.02348e+07	1.82036e+07	2.38613e+07	1.04323e+07	9.16828e+06	3.10247e+07	3.30273e+07	1.85673e+07	0	2.44362e+07	0	3.14855e+07	4.87092e+07	2.29534e+07	0	2.23728e+07	7.97982e+06	34356019	2.97063e+07	3.58549e+07	1.28354e+07	2.09299e+07	2.09229e+07	2.91951e+07	5.77841e+06	8.64244e+06	1.61862e+07	1.88912e+07	5.94273e+06	0	0	0	3.44017e+07	3.33689e+07	2.25455e+07	2.86045e+07	1.00716e+07	9.93329e+06	1.51685e+07	0	0	0	0	0	0	0	5.61761e+06	4.55309e+06	0	3.78591e+07	3.96373e+06	1.1261e+07	2.10245e+07	1.03995e+07	0	0	0	1.41834e+07	1.61905e+07	1.22092e+07	1.27673e+07	0	0	0	1.96777e+07	0	1.18008e+07	3.68038e+07	1.30838e+07
J3KP36	WASH complex subunit 2C	WASHC2C	DKFZp434O171;WASHC2A;WASHC2C;FAM21A;FAM21B	RTPSDDEEDNLFAPPK	T275	2xPhospho [T2; S4]	5.33927e+06	7.21712e+06	4.74409e+06	8.05924e+06	2.32374e+06	0	9.40663e+06	1.11056e+07	3.9046e+06	0	4.51715e+06	0	0	0	4.5698e+06	1.91754e+06	1.14815e+06	9.88809e+06	0	8.44594e+06	0	391161	5.81013e+06	5.22307e+06	4.604e+06	4.68576e+06	5.6206e+06	8.72287e+06	5.27085e+06	1.55873e+06	9.40749e+06	1.02395e+07	0	1.0656e+06	1.35503e+07	7.35813e+06	1.09724e+07	7.48547e+06	1.58083e+06	4.69881e+06	0	0	4.77129e+06	5.23615e+06	0	6.61273e+06	1.2843e+06	1.24102e+06	3.57962e+06	6.05917e+06	2.03388e+06	7.8509e+06	5.91357e+06	3.35035e+06	3.29799e+06	6.79212e+06	0	2.66603e+06	1.17366e+06	2.44004e+06	5.37744e+06	0	1.22462e+06	0	1.46781e+07	1.13027e+07	1.95111e+06	115762	8.06563e+06	2.00088e+06	6.57679e+06	8.9527e+06	5.43101e+06	1.96117e+06	4.04971e+06	3.23498e+06	855452	2.00386e+06	0	0	4.55117e+06	2.89531e+06	0	0	706949	1.08556e+07	6.40529e+06	1.01726e+07	2.85647e+06	8.36745e+06	1.3481e+06	2.44748e+06	0	0	0	0	2.64065e+06	2.57258e+06	1.49564e+06	2.23306e+06	915928	835311	7.87103e+06	0	5.61249e+06	1.35108e+07	764352	0	0	0	3.41185e+06	0	1.26942e+06	2.2981e+06	286441	0	0	0	0	0	5.22022e+06	2.35188e+06
J3KP36	WASH complex subunit 2C	WASHC2C	DKFZp434O171;WASHC2A;WASHC2C;FAM21A;FAM21B	RTPSDDEEDNLFAPPK	S277	2xPhospho [T2; S4]	5.33927e+06	7.21712e+06	4.74409e+06	8.05924e+06	2.32374e+06	0	9.40663e+06	1.11056e+07	3.9046e+06	0	4.51715e+06	0	0	0	4.5698e+06	1.91754e+06	1.14815e+06	9.88809e+06	0	8.44594e+06	0	391161	5.81013e+06	5.22307e+06	4.604e+06	4.68576e+06	5.6206e+06	8.72287e+06	5.27085e+06	1.55873e+06	9.40749e+06	1.02395e+07	0	1.0656e+06	1.35503e+07	7.35813e+06	1.09724e+07	7.48547e+06	1.58083e+06	4.69881e+06	0	0	4.77129e+06	5.23615e+06	0	6.61273e+06	1.2843e+06	1.24102e+06	3.57962e+06	6.05917e+06	2.03388e+06	7.8509e+06	5.91357e+06	3.35035e+06	3.29799e+06	6.79212e+06	0	2.66603e+06	1.17366e+06	2.44004e+06	5.37744e+06	0	1.22462e+06	0	1.46781e+07	1.13027e+07	1.95111e+06	115762	8.06563e+06	2.00088e+06	6.57679e+06	8.9527e+06	5.43101e+06	1.96117e+06	4.04971e+06	3.23498e+06	855452	2.00386e+06	0	0	4.55117e+06	2.89531e+06	0	0	706949	1.08556e+07	6.40529e+06	1.01726e+07	2.85647e+06	8.36745e+06	1.3481e+06	2.44748e+06	0	0	0	0	2.64065e+06	2.57258e+06	1.49564e+06	2.23306e+06	915928	835311	7.87103e+06	0	5.61249e+06	1.35108e+07	764352	0	0	0	3.41185e+06	0	1.26942e+06	2.2981e+06	286441	0	0	0	0	0	5.22022e+06	2.35188e+06
J3KP36	WASH complex subunit 2C	WASHC2C	DKFZp434O171;WASHC2A;WASHC2C;FAM21A;FAM21B	AGNSDSEEDDANGRVELILEPK	S102	2xPhospho [S4; S6]	6.57407e+06	4.82481e+06	184025	1.16715e+07	321748	1.59713e+07	2.0042e+07	2.37732e+07	1.63598e+06	0	442413	1.50471e+06	0	2.1779e+06	4.96831e+06	159121	1.02672e+07	277900	7.83019e+06	332040	1.08357e+06	815760	747322	98724.4	3.47285e+06	134992	517558	6.39752e+06	3.58744e+07	8.00643e+06	1.30229e+06	207694	1.30195e+06	1.07775e+06	3.62589e+07	3.61999e+06	1.0378e+07	316533	5.59173e+06	0	0	594741	3.39311e+06	1.28905e+06	477064	1.71966e+07	3.65385e+06	9.12189e+06	3.75296e+06	1.54943e+07	0	44786758	4.04089e+06	440947	1.24767e+07	9.53993e+06	0	0	9.62223e+06	1.97792e+07	3.14276e+06	0	4.90276e+06	0	215167	3.49714e+07	120920	2.92671e+06	5.74927e+06	2.45509e+07	1.65378e+07	1.48873e+06	399970	6.20083e+06	7.44758e+06	5.65362e+06	4.13928e+06	1.52416e+06	0	3.11724e+06	1.2005e+07	447199	0	0	463158	684050	4.37431e+07	1.85346e+07	9.98924e+06	5.79967e+06	376757	870467	580387	1.31879e+06	0	988114	4.9088e+06	3.35273e+06	1.16346e+06	3.60414e+06	1.84492e+06	3.54319e+06	4.46683e+06	0	5.44038e+06	9.11526e+06	6.9208e+06	1.6905e+06	3.07893e+06	1.49581e+06	0	390559	2.46645e+06	1.34383e+06	1.81486e+06	0	1.02153e+06	846565	6.08106e+06	0	168049	7.80118e+06
J3KP36	WASH complex subunit 2C	WASHC2C	DKFZp434O171;WASHC2A;WASHC2C;FAM21A;FAM21B	AGNSDSEEDDANGRVELILEPK	S104	2xPhospho [S4; S6]	6.57407e+06	4.82481e+06	184025	1.16715e+07	321748	1.59713e+07	2.0042e+07	2.37732e+07	1.63598e+06	0	442413	1.50471e+06	0	2.1779e+06	4.96831e+06	159121	1.02672e+07	277900	7.83019e+06	332040	1.08357e+06	815760	747322	98724.4	3.47285e+06	134992	517558	6.39752e+06	3.58744e+07	8.00643e+06	1.30229e+06	207694	1.30195e+06	1.07775e+06	3.62589e+07	3.61999e+06	1.0378e+07	316533	5.59173e+06	0	0	594741	3.39311e+06	1.28905e+06	477064	1.71966e+07	3.65385e+06	9.12189e+06	3.75296e+06	1.54943e+07	0	44786758	4.04089e+06	440947	1.24767e+07	9.53993e+06	0	0	9.62223e+06	1.97792e+07	3.14276e+06	0	4.90276e+06	0	215167	3.49714e+07	120920	2.92671e+06	5.74927e+06	2.45509e+07	1.65378e+07	1.48873e+06	399970	6.20083e+06	7.44758e+06	5.65362e+06	4.13928e+06	1.52416e+06	0	3.11724e+06	1.2005e+07	447199	0	0	463158	684050	4.37431e+07	1.85346e+07	9.98924e+06	5.79967e+06	376757	870467	580387	1.31879e+06	0	988114	4.9088e+06	3.35273e+06	1.16346e+06	3.60414e+06	1.84492e+06	3.54319e+06	4.46683e+06	0	5.44038e+06	9.11526e+06	6.9208e+06	1.6905e+06	3.07893e+06	1.49581e+06	0	390559	2.46645e+06	1.34383e+06	1.81486e+06	0	1.02153e+06	846565	6.08106e+06	0	168049	7.80118e+06
J3KP36	WASH complex subunit 2C	WASHC2C	DKFZp434O171;WASHC2A;WASHC2C;FAM21A;FAM21B	ERRTPSDDEEDNLFAPPK	T275	2xPhospho [T4; S6]	2.43826e+07	3.29328e+07	2.56193e+07	33878561	1.52897e+07	1.35229e+07	4.4044e+07	4.49717e+07	2.21999e+07	5.84607e+06	1.81407e+07	1.21641e+07	2.13297e+07	391185	2.30251e+07	3.12114e+07	2.15842e+07	3.73046e+07	2.55653e+07	1.48946e+07	1.4485e+07	3.88575e+07	1.87366e+07	1.10937e+07	2.77281e+07	3.08737e+07	1.70022e+07	3.38354e+07	2.78527e+07	2.39325e+07	5.36657e+07	4.98439e+07	0	2.2098e+07	5.18607e+07	2.01866e+07	4.26476e+07	3.59094e+07	2.95481e+07	1.09583e+07	2.38271e+07	1.32688e+07	2.48486e+07	1.79541e+07	8.78162e+06	3.98392e+07	2.69025e+07	1.25726e+07	1.86195e+07	2.77888e+07	1.77365e+07	4.15155e+07	2.3656e+07	1.09691e+07	3.3229e+07	3.48729e+07	8.6047e+06	5.52434e+07	2.50392e+07	1.79417e+07	2.70245e+07	7.84904e+06	2.4234e+07	0	1.86942e+07	4.53093e+07	1.48774e+07	3.38749e+07	3.64074e+07	2.26636e+07	3.90385e+07	1.55241e+07	2.80624e+07	2.44589e+07	3.2129e+07	9.32518e+07	1.7194e+07	1.74061e+07	2.15773e+07	1.82513e+07	1.10874e+07	2.20495e+07	1.52556e+07	0	2.49992e+07	1.65401e+07	2.34079e+07	4.445e+07	1.77653e+07	4.4264e+07	2.50839e+07	2.71905e+07	3.61428e+06	1.294e+07	3.27612e+06	9.35545e+06	2.31216e+07	4.17675e+07	2.75583e+07	2.20312e+07	6.24531e+06	2.10483e+07	2.21488e+07	9.1576e+06	2.92539e+07	3.95392e+07	1.93471e+07	2.66865e+07	212028	898725	4.4418e+07	2.60104e+07	1.61252e+07	2.80157e+07	1.67973e+06	961330	937960	2.0254e+07	0	1.44989e+07	5.92798e+07	4.06463e+07
J3KP36	WASH complex subunit 2C	WASHC2C	DKFZp434O171;WASHC2A;WASHC2C;FAM21A;FAM21B	ERRTPSDDEEDNLFAPPK	S277	2xPhospho [T4; S6]	2.43826e+07	3.29328e+07	2.56193e+07	33878561	1.52897e+07	1.35229e+07	4.4044e+07	4.49717e+07	2.21999e+07	5.84607e+06	1.81407e+07	1.21641e+07	2.13297e+07	391185	2.30251e+07	3.12114e+07	2.15842e+07	3.73046e+07	2.55653e+07	1.48946e+07	1.4485e+07	3.88575e+07	1.87366e+07	1.10937e+07	2.77281e+07	3.08737e+07	1.70022e+07	3.38354e+07	2.78527e+07	2.39325e+07	5.36657e+07	4.98439e+07	0	2.2098e+07	5.18607e+07	2.01866e+07	4.26476e+07	3.59094e+07	2.95481e+07	1.09583e+07	2.38271e+07	1.32688e+07	2.48486e+07	1.79541e+07	8.78162e+06	3.98392e+07	2.69025e+07	1.25726e+07	1.86195e+07	2.77888e+07	1.77365e+07	4.15155e+07	2.3656e+07	1.09691e+07	3.3229e+07	3.48729e+07	8.6047e+06	5.52434e+07	2.50392e+07	1.79417e+07	2.70245e+07	7.84904e+06	2.4234e+07	0	1.86942e+07	4.53093e+07	1.48774e+07	3.38749e+07	3.64074e+07	2.26636e+07	3.90385e+07	1.55241e+07	2.80624e+07	2.44589e+07	3.2129e+07	9.32518e+07	1.7194e+07	1.74061e+07	2.15773e+07	1.82513e+07	1.10874e+07	2.20495e+07	1.52556e+07	0	2.49992e+07	1.65401e+07	2.34079e+07	4.445e+07	1.77653e+07	4.4264e+07	2.50839e+07	2.71905e+07	3.61428e+06	1.294e+07	3.27612e+06	9.35545e+06	2.31216e+07	4.17675e+07	2.75583e+07	2.20312e+07	6.24531e+06	2.10483e+07	2.21488e+07	9.1576e+06	2.92539e+07	3.95392e+07	1.93471e+07	2.66865e+07	212028	898725	4.4418e+07	2.60104e+07	1.61252e+07	2.80157e+07	1.67973e+06	961330	937960	2.0254e+07	0	1.44989e+07	5.92798e+07	4.06463e+07
J3KP36	WASH complex subunit 2C	WASHC2C	DKFZp434O171;WASHC2A;WASHC2C;FAM21A;FAM21B	ERRTPSDDEEDNLFAPPK	T275	1xPhospho [T4]	0	0	667273	0	0	930505	945996	1.08427e+06	1.5358e+06	0	0	0	1.77403e+06	0	553208	0	0	0	3.45479e+06	0	1.25235e+06	2.31748e+06	0	2.57886e+06	0	1.2195e+06	2.17116e+06	0	0	0	2.09828e+06	1.89318e+06	0	0	0	1.33539e+06	980228	1.72228e+06	1.38574e+06	0	2.3535e+06	1.62421e+06	1.62069e+06	2.90538e+06	1.49142e+06	0	2.0808e+06	0	481873	0	0	0	924836	0	1.02494e+06	0	1.50149e+06	1.80905e+06	2.09296e+06	654988	1.00044e+06	0	856150	0	1.97902e+06	1.0837e+06	1.10685e+06	0	1.10147e+06	757786	1.15143e+06	0	1.39157e+06	1.83517e+06	0	0	1.01484e+06	1.9783e+06	1.02831e+06	0	870647	0	0	0	0	3.87838e+06	2.17841e+06	4.45575e+06	0	1.72926e+06	3.66263e+06	2.72921e+06	0	0	0	4.04608e+06	0	0	0	0	0	0	0	849238	1.24167e+06	605606	0	1.66483e+06	0	0	2.69978e+06	0	0	0	0	0	0	0	0	0	0	1.63802e+06
J3KP36	WASH complex subunit 2C	WASHC2C	DKFZp434O171;WASHC2A;WASHC2C;FAM21A;FAM21B	TPSDDEEDNLFAPPK	T275	2xPhospho [T1; S3]	234066	347165	0	605926	149265	0	3.223e+06	1.94726e+06	0	0	167059	0	0	0	0	329133	116569	291539	0	0	283012	171528	234322	202646	157877	0	172812	2.59907e+06	550136	323301	360445	142103	0	411650	182498	0	261474	323513	317481	0	0	0	1.83023e+06	0	107771	110846	0	0	598832	922051	0	2.63866e+06	316571	0	953611	1.43104e+06	0	1.48163e+06	429314	0	0	0	0	0	1.53416e+06	2.41415e+06	133287	0	753041	0	2.99569e+06	0	136883	2.0338e+06	3.09045e+06	0	0	0	98028.7	0	2.831e+06	238614	0	0	0	96120.3	1.03537e+06	4.14527e+06	0	1.13464e+06	0	157582	0	0	121982	808148	0	0	0	0	0	0	238641	0	0	831958	0	128741	0	0	122737	0	0	89470.8	0	0	0	207178	0	148851	0	204235
J3KP36	WASH complex subunit 2C	WASHC2C	DKFZp434O171;WASHC2A;WASHC2C;FAM21A;FAM21B	TPSDDEEDNLFAPPK	S277	2xPhospho [T1; S3]	234066	347165	0	605926	149265	0	3.223e+06	1.94726e+06	0	0	167059	0	0	0	0	329133	116569	291539	0	0	283012	171528	234322	202646	157877	0	172812	2.59907e+06	550136	323301	360445	142103	0	411650	182498	0	261474	323513	317481	0	0	0	1.83023e+06	0	107771	110846	0	0	598832	922051	0	2.63866e+06	316571	0	953611	1.43104e+06	0	1.48163e+06	429314	0	0	0	0	0	1.53416e+06	2.41415e+06	133287	0	753041	0	2.99569e+06	0	136883	2.0338e+06	3.09045e+06	0	0	0	98028.7	0	2.831e+06	238614	0	0	0	96120.3	1.03537e+06	4.14527e+06	0	1.13464e+06	0	157582	0	0	121982	808148	0	0	0	0	0	0	238641	0	0	831958	0	128741	0	0	122737	0	0	89470.8	0	0	0	207178	0	148851	0	204235
J3KP36	WASH complex subunit 2C	WASHC2C	DKFZp434O171;WASHC2A;WASHC2C;FAM21A;FAM21B	RSRPTSFADELAAR	S228	2xPhospho [S2; S6]	0	5.99644e+06	4.77011e+06	0	0	2.88565e+06	1.11004e+07	1.57263e+07	0	8.0648e+06	6.8328e+06	1.29137e+07	0	0	5.1302e+06	0	1.08273e+07	6.95467e+06	0	8.70769e+06	2.57984e+06	0	0	1.20413e+06	0	1.43677e+06	7.4384e+06	6.57439e+06	3.03148e+06	2.28959e+06	0	1.86342e+06	0	2.32692e+06	1.10242e+07	1.41631e+07	1.8389e+07	4.54193e+06	4.9583e+06	8.45291e+06	1.13579e+07	2.51708e+06	5.41652e+06	0	0	2.11655e+07	5.38146e+06	1.90457e+06	1.00713e+07	1.00812e+07	3.13985e+06	1.03347e+07	9.29146e+06	1.85029e+07	3.45137e+06	1.25028e+07	1.17147e+06	4.93774e+06	3.48028e+06	1.19951e+07	6.35567e+06	2.79089e+06	9.83037e+06	0	1.74114e+07	2.48475e+07	7.97786e+06	1.66412e+07	1.03488e+07	6.24027e+06	1.97048e+07	1.8881e+07	1.9674e+07	4.03278e+06	8.4997e+06	1.44182e+07	8.80822e+06	0	1.96703e+06	1.32921e+07	1.29915e+07	6.21666e+06	1.62543e+07	0	0	2.37213e+06	9.5623e+06	1.03254e+07	1.52821e+07	4.60178e+06	0	8.01777e+06	0	0	0	0	4.8501e+06	0	0	12687634	1.73968e+07	0	7.97622e+06	1.5408e+06	4.44426e+06	2.63946e+06	0	0	0	6.95284e+06	5.32978e+06	2.27288e+06	5.18109e+06	4.69803e+06	0	0	0	8.59131e+06	0	2.51681e+06	1.08903e+07	0
J3KP36	WASH complex subunit 2C	WASHC2C	DKFZp434O171;WASHC2A;WASHC2C;FAM21A;FAM21B	RSRPTSFADELAAR	S232	2xPhospho [S2; S6]	0	5.99644e+06	4.77011e+06	0	0	2.88565e+06	1.11004e+07	1.57263e+07	0	8.0648e+06	6.8328e+06	1.29137e+07	0	0	5.1302e+06	0	1.08273e+07	6.95467e+06	0	8.70769e+06	2.57984e+06	0	0	1.20413e+06	0	1.43677e+06	7.4384e+06	6.57439e+06	3.03148e+06	2.28959e+06	0	1.86342e+06	0	2.32692e+06	1.10242e+07	1.41631e+07	1.8389e+07	4.54193e+06	4.9583e+06	8.45291e+06	1.13579e+07	2.51708e+06	5.41652e+06	0	0	2.11655e+07	5.38146e+06	1.90457e+06	1.00713e+07	1.00812e+07	3.13985e+06	1.03347e+07	9.29146e+06	1.85029e+07	3.45137e+06	1.25028e+07	1.17147e+06	4.93774e+06	3.48028e+06	1.19951e+07	6.35567e+06	2.79089e+06	9.83037e+06	0	1.74114e+07	2.48475e+07	7.97786e+06	1.66412e+07	1.03488e+07	6.24027e+06	1.97048e+07	1.8881e+07	1.9674e+07	4.03278e+06	8.4997e+06	1.44182e+07	8.80822e+06	0	1.96703e+06	1.32921e+07	1.29915e+07	6.21666e+06	1.62543e+07	0	0	2.37213e+06	9.5623e+06	1.03254e+07	1.52821e+07	4.60178e+06	0	8.01777e+06	0	0	0	0	4.8501e+06	0	0	12687634	1.73968e+07	0	7.97622e+06	1.5408e+06	4.44426e+06	2.63946e+06	0	0	0	6.95284e+06	5.32978e+06	2.27288e+06	5.18109e+06	4.69803e+06	0	0	0	8.59131e+06	0	2.51681e+06	1.08903e+07	0
J3KP36	WASH complex subunit 2C	WASHC2C	DKFZp434O171;WASHC2A;WASHC2C;FAM21A;FAM21B	RSRPTSFADELAAR	S228	1xPhospho [S2]	0	0	1.21667e+06	0	0	892066	0	954879	0	0	0	0	0	0	668621	0	0	0	0	1.44596e+06	1.34855e+06	0	0	0	0	0	802344	1.25804e+06	3.69801e+06	0	0	0	0	0	1.41335e+06	2.40492e+06	0	1.66956e+06	2.34854e+06	0	0	0	0	0	0	0	0	0	996568	0	0	0	0	0	0	0	0	1.24006e+06	0	523937	0	0	805265	0	0	0	1.26467e+06	0	0	0	0	0	0	1.46563e+06	1.97339e+06	0	0	0	0	0	0	0	0	0	0	0	901092	515861	0	0	0	0	0	0	0	0	0	0	0	0	0	0	0	0	0	0	0	0	0	0	0	0	0	0	0	0	0	0	0	1.94972e+06	0	0
A9QQ22	Actin nucleation promoting factor (Fragment)	WASH	WASHC1;WASH2P;WASH4P;WASH6P;WASH;WASH3P;DKFZp686C24272;FLJ00075;DKFZp434K1323	LFDAPLSISK	S162	1xPhospho [S7]	0	0	828310	0	0	0	0	0	0	0	0	0	0	0	0	0	0	0	0	0	0	0	0	0	0	0	0	0	0	0	0	0	0	0	0	0	0	0	0	0	0	0	0	0	0	0	0	0	0	0	0	0	0	0	409088	0	0	0	0	0	0	0	0	0	0	773821	0	0	1.01102e+06	646133	500468	0	0	965915	1.45332e+06	0	0	0	0	0	0	0	0	0	0	0	372096	0	0	0	0	0	0	0	0	0	0	0	0	0	0	0	0	0	219630	0	0	0	0	0	0	0	0	0	0	0	0	0	0	0	0	0
A9QQ22	Actin nucleation promoting factor (Fragment)	WASH	WASHC1;WASH2P;WASH4P;WASH6P;WASH;WASH3P;DKFZp686C24272;FLJ00075;DKFZp434K1323	ATLLESIR	S316	1xPhospho [S6]	3.4308e+06	1.81672e+06	1.12785e+06	1.11738e+06	0	1.50789e+06	869195	1.1985e+06	1.79978e+06	0	1.88581e+06	2.26761e+06	0	0	0	0	2.47752e+06	905092	0	0	440963	0	0	0	0	0	0	0	0	0	0	0	0	0	0	1.75256e+06	0	0	0	0	0	0	597613	0	1.11463e+06	1.49846e+06	6.28292e+06	0	1.0927e+06	0	1.81097e+06	1.99946e+06	1.5697e+06	0	2.28962e+06	1.64659e+06	2.79241e+06	4.02821e+06	3.69096e+06	2.02666e+06	1.41464e+06	0	2.57195e+06	0	1.76669e+06	4.66949e+06	1.86416e+06	2.35738e+06	1.49913e+06	1.2784e+06	1.36344e+06	1.98743e+06	1.4156e+06	3.3347e+06	2.62973e+06	1.83763e+06	1.64147e+06	1.58732e+06	2.35637e+06	1.99329e+06	1.76387e+06	0	0	0	0	1.30061e+06	1.6278e+06	2.68469e+06	0	1.47225e+06	1.47167e+06	1.49188e+06	0	0	0	0	0	0	0	0	0	0	1.61164e+06	2.16689e+06	1.39743e+06	2.68529e+06	0	5.92998e+06	0	0	1.79016e+06	2.60993e+06	1.59789e+06	2.77026e+06	0	0	0	1.29831e+06	0	1.85568e+06	5.14102e+06	1.49734e+06
Q9Y6W5	Wiskott-Aldrich syndrome protein family member 2	WASF2	hCG_1771487;WASF2	MGQEFVESKEK	S215	1xPhospho [S8]; 1xOxidation [M1]	0	8.74943e+06	7.18058e+06	0	2.35023e+06	1.42218e+06	0	709827	1.80444e+06	0	1.31993e+06	0	0	0	1.94628e+06	0	0	0	0	0	1.50255e+06	0	1.74998e+06	0	1.59131e+06	1.05433e+06	0	2.61835e+06	0	1.06407e+06	2.89943e+06	0	0	1.10932e+06	0	1.39888e+06	0	0	0	0	0	0	1.90304e+06	0	0	0	9.73283e+06	0	0	0	0	5.21071e+06	2.57165e+06	7.23269e+06	3.26377e+06	3.27092e+06	0	9.80396e+06	4.14808e+06	4.01187e+06	3.01172e+06	0	3.35573e+06	0	3.60792e+06	6.39276e+06	0	7.6093e+06	1.02821e+06	8.62235e+06	5175289	0	3.12955e+06	5.864e+06	3.06889e+06	2.83191e+06	4.03301e+06	6.45444e+06	0	4.28737e+06	0	0	2.88988e+06	1.08317e+07	0	0	2.26844e+06	2.76466e+06	0	0	0	0	1.2313e+07	0	2.26962e+07	0	0	0	0	0	0	0	970063	2.5521e+07	0	1.22331e+06	0	4.57464e+06	0	0	2.2788e+06	2.26887e+06	2.28787e+06	2.03449e+06	1.68436e+06	0	0	0	0	4.67564e+06	1.18597e+07	1.54529e+06
Q9Y6W5	Wiskott-Aldrich syndrome protein family member 2	WASF2	hCG_1771487;WASF2	VTQLDPKEEEVSLQGINTR	S90	1xPhospho [S12]	0	0	0	0	0	0	0	632857	0	0	0	0	0	0	1.28715e+06	0	0	0	0	0	1.92747e+06	0	0	851143	739562	0	838491	0	0	1.46149e+06	0	0	0	0	3.04263e+06	0	707578	945465	755557	0	0	0	0	0	669885	0	847744	0	1.06463e+06	0	0	0	1.443e+06	0	452380	621970	0	737265	938237	866964	0	0	1.83471e+06	0	0	0	0	0	0	589198	597519	0	1.49835e+06	2.12518e+06	1.25736e+06	0	1.1238e+06	0	0	2.24865e+06	0	0	0	0	0	0	0	0	0	0	0	2.43704e+06	0	0	0	0	0	0	0	0	1.22123e+06	0	0	0	964668	934673	0	0	0	0	1.85997e+06	0	0	0	0	0	0	0	0	0	0	0
Q9Y6W5	Wiskott-Aldrich syndrome protein family member 2	WASF2	hCG_1771487;WASF2	NSLPVPVLETYNTCDTPPPLNNLTPYR	T129	1xCarbamidomethyl [C14]; 1xPhospho [T16]	0	0	918373	0	0	116047	0	0	0	0	0	0	0	0	0	0	0	0	0	0	117355	151436	110009	0	0	0	0	0	0	0	91070.6	0	0	325745	124062	0	0	0	0	0	0	0	0	0	0	0	67944.3	0	0	71238.5	0	0	0	0	0	0	0	0	0	0	0	0	0	0	152962	0	0	0	0	0	0	0	0	0	0	0	0	0	0	0	0	0	0	0	0	0	0	0	0	0	0	55155.3	0	0	0	0	0	0	0	0	0	0	0	341495	0	0	0	0	0	0	0	0	0	0	0	0	0	0	0	0	0	0
Q9Y6W5	Wiskott-Aldrich syndrome protein family member 2	WASF2	hCG_1771487;WASF2	SDLLSAIR	S442	1xPhospho [S5]	0	0	0	0	0	0	0	0	0	0	0	0	0	0	0	0	0	0	0	0	0	0	0	0	0	0	0	0	0	0	0	0	0	0	0	0	0	0	0	0	0	0	381014	0	0	0	2.32847e+06	0	0	0	0	1.40225e+06	0	0	371501	0	0	0	0	675969	677456	0	938444	0	0	1.6676e+06	0	0	0	1.09016e+06	541492	0	0	1.06757e+06	498050	0	979600	0	0	0	535022	0	0	0	0	0	1.1319e+06	682162	996405	1.03741e+06	0	0	0	0	0	0	0	0	0	0	0	0	0	0	0	0	0	0	0	0	0	0	0	0	0	0	0	0	0	0	0	0
Q9Y6W5	Wiskott-Aldrich syndrome protein family member 2	WASF2	hCG_1771487;WASF2	DVVGNDVATILSRR	S474	1xPhospho [S12]	0	0	0	0	0	0	723740	0	0	0	0	0	0	0	0	0	0	0	0	0	0	0	0	0	0	0	0	0	0	0	0	0	0	0	700819	0	0	0	0	0	0	0	0	0	0	0	0	0	0	0	0	1.94022e+06	0	0	0	1.41784e+06	0	2.83128e+06	0	0	840774	0	0	0	1.46293e+06	1.65095e+06	0	0	1.35163e+06	1.70106e+06	0	0	0	1.51861e+06	868216	0	1.27756e+06	0	0	2.88231e+06	858800	0	0	0	0	0	0	0	0	0	0	0	0	0	0	0	0	0	0	0	0	0	0	0	1.50595e+06	0	0	0	0	0	0	0	718024	0	0	0	0	0	0	2.03524e+06	2.56471e+06	0
P42768	Wiskott-Aldrich syndrome protein	WAS	WAS	KISKADIGAPSGFK	S234	1xPhospho [S3]	3.45082e+06	1.00787e+06	2.24736e+06	1.17554e+06	3.91458e+06	1.42034e+06	5.76264e+06	5.28053e+06	0	0	2.95757e+06	1.78762e+06	0	3.59178e+06	1.22501e+06	1.55082e+06	1.23725e+06	863705	0	0	5.26457e+06	0	946299	650322	0	0	7.56782e+06	3.53474e+06	5.45245e+06	847788	1.17618e+06	0	2.81816e+06	0	0	6.30713e+06	1.50638e+06	9.82855e+06	1.27638e+07	0	1.26652e+06	2.6631e+06	999746	1.92175e+06	0	3.64027e+06	427142	8.03007e+06	3.23463e+06	2.01673e+07	0	7.37514e+06	0	0	1.2052e+06	5.19684e+06	1.35557e+06	8.67953e+06	5.50601e+06	0	780769	0	0	0	0	0	3.50183e+06	0	0	3.12109e+06	3.0504e+06	0	1.26328e+06	5.45615e+06	7.20231e+06	2.08514e+06	0	1.33853e+06	0	4.64903e+06	0	0	0	0	0	993757	6.06396e+06	0	0	1.00649e+06	1.65867e+06	629833	0	0	0	0	0	1.40065e+07	8.96454e+06	0	0	0	1.70757e+06	2.50567e+06	5.34471e+06	1.26895e+06	1.61065e+06	2.17634e+06	0	820892	2.15659e+06	1.67896e+06	1.45006e+06	6.11151e+06	2.77115e+06	6.34196e+06	0	3.46598e+06	0	1.91597e+06	1.17759e+07	5.71154e+06
P42768	Wiskott-Aldrich syndrome protein	WAS	WAS	LIYDFIEDQGGLEAVR	Y291	1xPhospho [Y3]	2.53553e+06	1.81728e+06	995114	943906	282021	273357	235339	170135	0	0	57671.4	0	0	0	638684	97683.6	87464	343209	0	0	107194	127445	107759	86185.4	203641	0	156808	97149.8	197576	174982	236484	100586	0	95676.6	0	289944	184483	400443	449451	0	0	0	0	0	90798.1	0	0	64471.8	80740.6	0	0	0	67599.2	0	82377.8	342266	65325.7	174970	0	397028	0	0	400887	0	114013	0	0	0	327521	178551	172454	0	68653.9	276464	359869	0	0	0	56875.5	89776.2	487739	0	0	0	1.96158e+06	0	93388.9	0	0	0	0	44913.7	0	1.84483e+06	501446	0	0	1.73487e+06	1.84946e+06	1.67345e+06	0	286092	300396	1.37642e+06	681942	1.95883e+06	1.96094e+06	317859	0	345376	0	335014	97582.5	155036	0	0	0	186965	0	233894	0	148922
P42768	Wiskott-Aldrich syndrome protein	WAS	WAS	YRGLPAPGPSPADK	Y212	1xPhospho [Y1]	1.58089e+07	2.10649e+06	1.87413e+06	0	3.09428e+06	1.59669e+06	9.22372e+06	7.34269e+06	6.53996e+06	2.70002e+07	8.22109e+06	1.21697e+07	2.12345e+06	7.86776e+06	8.71865e+06	3.55193e+06	6.95881e+06	3.00441e+06	2.64322e+06	4.62666e+06	2.41384e+06	3.26608e+06	1.42285e+06	1.6415e+06	3.15942e+06	1.53445e+06	1.36661e+07	5.55571e+06	6.33855e+06	5.7635e+06	5.70519e+06	5.54176e+06	3.02958e+07	0	7.83435e+06	1.23863e+07	9.98079e+06	7.32452e+06	1.27842e+07	0	0	0	0	0	0	0	0	0	0	0	0	0	0	0	0	3.70699e+06	0	1.49329e+06	3.13505e+06	0	0	0	2.2775e+06	0	0	0	0	0	0	0	0	0	0	563388	1.69892e+07	0	0	0	0	0	6.39484e+06	0	0	0	0	0	0	0	0	0	2.03514e+06	0	0	0	0	0	3.4679e+06	4.16612e+06	4.95141e+06	0	0	0	3.32083e+06	5.16987e+06	1.25863e+07	1.26533e+07	7.53944e+06	2.85264e+06	0	0	4.35183e+06	1.21769e+07	8.74135e+06	1.4428e+07	0	0	0	9.11431e+06	6.12326e+06	0	1.87292e+07	3.74736e+06
P42768	Wiskott-Aldrich syndrome protein	WAS	WAS	ADIGAPSGFK	S242	1xPhospho [S7]	0	0	0	0	0	0	0	0	0	0	0	0	0	0	0	0	0	0	0	0	0	0	0	0	0	0	0	0	0	0	0	0	0	0	0	0	0	0	0	0	0	0	0	0	0	0	1.17348e+06	0	0	0	0	1.14217e+06	0	0	0	0	0	0	858196	0	0	0	524603	0	0	0	0	0	0	411360	0	0	587905	1.7812e+06	1.22543e+06	0	409532	0	0	0	0	0	0	0	0	0	0	266893	0	0	0	0	0	0	0	0	0	0	0	0	0	2.48831e+06	0	0	487796	1.9004e+06	0	1.07153e+06	0	0	0	0	0	0	0	0	0	0	0	0	3.83623e+06	0
P42768	Wiskott-Aldrich syndrome protein	WAS	WAS	GLPAPGPSPADK	S221	1xPhospho [S8]	2.62857e+06	0	0	0	0	0	0	3.22283e+06	0	0	1.23251e+06	0	0	0	0	1.53833e+06	2.35689e+06	1.65867e+06	1.22769e+06	2.23643e+06	3.2618e+06	0	2.59561e+06	2.71018e+06	1.67765e+06	1.80097e+06	2.27565e+06	3.53666e+06	0	0	1.85179e+06	3.71898e+06	0	2.13101e+06	2.61716e+06	2.72915e+06	6.53716e+06	1.94377e+06	0	1.62139e+06	1.46041e+06	0	1.9828e+06	0	0	0	2.68913e+06	0	828802	2.94152e+06	0	4.26534e+06	770007	0	0	0	0	2.79909e+06	2.15591e+06	1.13303e+06	1.00451e+06	0	1.96501e+06	0	0	0	832416	0	1.62518e+06	1.24488e+06	1.24602e+06	0	967055	2.2256e+06	1.43165e+06	0	1.14457e+06	2.07021e+06	0	0	0	0	0	0	0	1.28622e+06	1.69294e+06	989425	0	1.4888e+06	0	0	0	0	0	0	0	0	0	0	0	0	0	0	0	0	0	4.06579e+06	0	0	0	0	0	0	0	0	2.80048e+06	0	0	0	4.82416e+06	0
P42768	Wiskott-Aldrich syndrome protein	WAS	WAS	QLPPPPTPANEER	T164	1xPhospho [T7]	9.20181e+06	5.05315e+06	5.99063e+06	2.69718e+06	2.38214e+06	2.08e+06	3.86556e+06	5.42136e+06	5.62229e+06	0	6.77604e+06	4.23857e+06	3.9252e+06	2.82689e+06	2.82473e+06	1.73499e+06	3.36548e+06	1.34675e+06	1.57639e+06	1.54129e+06	3.26543e+06	0	0	1.56756e+06	0	1.40756e+06	1.42369e+06	0	0	1.78831e+06	700141	0	2.92045e+06	0	1.93935e+06	6.4915e+06	0	0	1.46423e+06	2.6397e+06	0	2.08582e+06	0	3.80415e+06	0	3.18677e+06	6.49741e+06	2.7429e+06	0	3.89669e+06	6.04444e+06	7.14847e+06	1.11998e+06	4.04862e+06	3.75163e+06	4.03547e+06	9.51609e+06	1.62612e+06	6.70974e+06	2.16425e+06	2.47145e+06	0	4.00656e+06	2.50396e+07	1.67426e+06	1.89355e+06	1.87662e+06	4.15174e+06	2.60184e+06	0	0	2.34608e+06	3.9667e+06	4.886e+06	6.52195e+06	7.69058e+06	2.4448e+06	0	0	5.96894e+06	0	0	0	6.42734e+06	2.13722e+06	1.5933e+06	2.82187e+06	0	0	0	5.48589e+06	2.00709e+06	0	0	0	1.56765e+06	0	0	0	0	1.93797e+06	6.35726e+06	5.47053e+06	3.32125e+06	3.25673e+06	4.28664e+06	3.77611e+06	1.19135e+07	7.51112e+06	1.51352e+06	5.00819e+06	4.6883e+06	1.84204e+06	6.72983e+06	3.87871e+06	5.30965e+06	4.80197e+06	2.28166e+06	2.4616e+06	1.99915e+06	1.31597e+07	2.78428e+06
G3V4N0	Tryptophan--tRNA ligase, cytoplasmic (Fragment)	WARS1	WARS1	AAAGEDYKADCPPGNPAPTS	T104	1xCarbamidomethyl [C11]; 1xPhospho [T19]	0	0	0	0	0	0	0	0	0	0	0	0	0	0	0	0	0	0	0	0	0	0	0	0	0	0	0	0	0	0	0	0	0	0	0	0	0	0	0	0	0	0	0	0	0	0	0	0	0	0	0	0	0	0	0	0	0	0	0	0	0	0	0	0	0	0	0	0	0	0	0	0	0	0	0	0	0	4.18356e+06	0	0	0	0	0	0	0	0	0	0	0	0	0	0	0	0	0	0	0	0	0	0	0	0	0	0	0	0	0	0	0	0	0	0	0	0	0	0	0	0	0	0	0	0
A0A024R6K8	T1-TrpRS	WARS	WARS;WARS1	KLSFDFQ	S467	1xPhospho [S3]	0	2.50981e+07	834208	1.80378e+07	355753	3.25777e+07	4.00767e+07	9.0271e+07	7.8388e+07	379841	1.91497e+07	0	188919	0	3.91345e+07	0	0	0	0	0	0	0	0	0	0	0	0	157708974	5.1281e+07	0	0	0	0	0	2.22535e+07	6.83487e+07	3.63852e+08	0	2.08534e+07	2.66759e+06	9.69741e+07	0	1.60402e+07	0	7.54403e+06	2.2366e+07	3.10151e+07	7.13525e+06	2.58858e+07	5.49281e+07	0	2.89947e+07	2.04906e+07	0	3.26982e+07	4.34408e+07	2.80821e+07	9.31037e+07	4.37423e+07	5.70447e+07	4.13818e+07	0	2.36984e+07	0	2.87079e+07	5.97854e+07	1.87997e+07	0	3.85058e+07	2.22688e+07	18502673	0	3.36404e+07	2.44719e+07	4.17437e+07	5.3847e+07	7.24721e+07	4.00945e+07	2.02446e+07	3.11431e+07	3.48563e+07	0	2.77881e+07	0	1.5776e+06	0	1.07221e+07	1.15811e+07	4.19291e+07	2.53169e+07	0	6.55602e+07	0	0	0	1.38533e+07	0	1.44509e+07	0	4.80194e+07	778835	3.69846e+07	1.39556e+06	3.95296e+07	1.29014e+08	1.43733e+07	3.96516e+07	1.42378e+06	0	0	1.09627e+08	0	9.68666e+07	98970829	0	0	0	105532	0	7.85036e+07	1.07167e+08	0
B2RTX8	WAPAL protein	WAPAL	WAPL;WAPAL	RPESPSEISPIKGSVR	S223	2xPhospho [S6; S]	1.92185e+07	1.20881e+07	4.29475e+06	2.71326e+07	1.85448e+07	5.16712e+06	2.7404e+07	3.8387e+07	1.53491e+07	2.83985e+07	1.95206e+07	1.83525e+07	1.7731e+06	4.45838e+06	3.24165e+07	1.76531e+07	2.14458e+07	2.26585e+07	2.15926e+07	2.31998e+07	1.47032e+07	1.02886e+07	1.80968e+07	1.90775e+07	2.7447e+07	2.06626e+07	3.05821e+07	7.40472e+07	3.12304e+07	2.41803e+07	4.17254e+07	2.48406e+07	1.6121e+07	1.74245e+07	2.24449e+07	2.44182e+07	6.27145e+07	2.92935e+07	2.61419e+07	5.89302e+07	3.23588e+07	1.72983e+07	2.00386e+07	5.67203e+06	2.46302e+07	4.22205e+07	2.44389e+07	2.62869e+07	2.2631e+07	4.03978e+07	2.21863e+07	4.88704e+07	2.4991e+07	3.60548e+07	2.94752e+07	3.12497e+07	3.612e+06	2.92466e+07	4.12355e+07	3.24859e+07	2.7971e+07	4.66207e+06	2.05175e+07	2.62892e+07	3.24684e+07	2.34371e+07	1.26088e+07	2.37378e+07	4.14976e+07	2.39887e+07	2.35737e+07	3.66629e+07	3.39186e+07	1.4931e+07	3.58738e+07	2.61712e+07	1.91341e+07	2.62321e+07	7.78707e+06	2.00814e+07	2.88587e+07	3.05278e+07	2.81115e+07	0	4.50414e+07	7.4264e+06	2.52046e+07	3.71391e+07	3.8838e+07	4.18773e+07	5.87398e+06	2.20936e+07	2.52886e+07	2.94167e+07	2.03852e+07	2.03244e+07	1.59723e+07	2.38879e+07	3.19494e+07	2.41949e+07	6.13677e+07	2.40634e+07	1.05512e+07	5.24122e+06	2.93444e+07	1.59586e+07	1.28548e+07	8.50585e+06	0	3.60487e+06	1.93078e+07	1.73381e+07	1.09702e+07	1.07404e+07	1.0085e+07	1.58201e+07	5.36714e+06	1.10099e+07	9.18269e+06	1.94868e+07	3.56601e+07	1.60221e+07
B2RTX8	WAPAL protein	WAPAL	WAPL;WAPAL	YFGFDDLSESEDDEDDDCQVER	S459	1xCarbamidomethyl [C18]; 2xPhospho [S8; S10]	242088	0	74277.2	0	0	0	0	202339	0	0	107951	0	0	0	0	0	168056	0	0	0	204579	0	0	213281	0	0	0	24168.9	0	0	0	0	0	515657	0	0	83883.1	162622	0	0	0	0	0	0	0	0	0	0	0	0	0	240291	47833.1	0	0	56959	96498.4	0	0	0	0	0	56967.2	0	0	0	0	0	0	347675	1.33045e+06	0	0	37501.1	0	0	0	0	0	0	55915.3	0	0	0	0	0	26211.6	0	0	0	192476	74780.5	0	0	0	0	0	0	0	0	0	0	0	0	0	88124	0	0	0	0	0	0	0	0	0	0	0	0	0	0	0	0
B2RTX8	WAPAL protein	WAPAL	WAPL;WAPAL	YFGFDDLSESEDDEDDDCQVER	S461	1xCarbamidomethyl [C18]; 2xPhospho [S8; S10]	242088	0	74277.2	0	0	0	0	202339	0	0	107951	0	0	0	0	0	168056	0	0	0	204579	0	0	213281	0	0	0	24168.9	0	0	0	0	0	515657	0	0	83883.1	162622	0	0	0	0	0	0	0	0	0	0	0	0	0	240291	47833.1	0	0	56959	96498.4	0	0	0	0	0	56967.2	0	0	0	0	0	0	347675	1.33045e+06	0	0	37501.1	0	0	0	0	0	0	55915.3	0	0	0	0	0	26211.6	0	0	0	192476	74780.5	0	0	0	0	0	0	0	0	0	0	0	0	0	88124	0	0	0	0	0	0	0	0	0	0	0	0	0	0	0	0
B2RTX8	WAPAL protein	WAPAL	WAPL;WAPAL	IVEDDASISSCNK	S156	1xCarbamidomethyl [C11]; 1xPhospho [S7]	0	1.85218e+06	4.41344e+06	0	0	0	1.51878e+06	2.62247e+06	1.61525e+06	0	3.62698e+06	0	0	0	0	889127	1.55998e+06	1.32471e+06	0	1.46786e+06	781304	0	0	0	1.88618e+06	2.09347e+06	1.61593e+06	2.52194e+06	0	0	2.75451e+06	0	0	0	0	0	1.28275e+06	0	0	0	0	4.34474e+06	4.82955e+06	3.75048e+06	2.10646e+06	0	0	0	0	0	0	0	931924	4.26087e+06	0	0	2.37827e+06	0	1.57732e+06	0	0	0	587127	0	0	0	3.17565e+06	0	0	1.74603e+06	1.13675e+06	4.47477e+06	3.98249e+06	0	1.1617e+06	0	0	5.18767e+06	6.59595e+06	0	0	3.77809e+06	0	4.84008e+06	3.78696e+06	4.34577e+06	4.56477e+06	2.62547e+06	5.25716e+06	3.91656e+06	4.96573e+06	2.53917e+06	0	0	0	2.51779e+06	5.21638e+06	0	0	0	0	0	0	1.79913e+06	0	2.37612e+06	1.56e+06	3.40615e+06	0	1.28951e+06	0	0	1.099e+06	0	0	0	0	0	1.73759e+06	2.98455e+06	0	1.84623e+06
B2RTX8	WAPAL protein	WAPAL	WAPL;WAPAL	RPESPSEISPIK	S223	2xPhospho [S6; S]	1.02402e+07	6.62657e+06	4.6692e+06	1.21895e+07	6.81527e+06	0	9.68063e+06	1.42018e+07	3.41645e+06	8.22306e+06	8.44212e+06	7.43248e+06	0	0	4.61287e+06	9.94625e+06	6.85822e+06	9.95128e+06	6.73461e+06	1.04578e+07	4.61024e+06	1.602e+06	7.95348e+06	7.35057e+06	9.52675e+06	1.18767e+07	8.84407e+06	3.55655e+07	1.19408e+07	6.84438e+06	2.76588e+07	1.04167e+07	0	0	8.43325e+06	6.14575e+06	2.94183e+07	1.25581e+07	3.24613e+06	1.63952e+07	0	30031576	7.10563e+06	2.08146e+07	9.06562e+06	2.08246e+07	6.34091e+06	6.74799e+06	8.92226e+06	1.54743e+07	1.2914e+07	1.44858e+07	8.03007e+06	1.22381e+07	8.14002e+06	9.60538e+06	0	1.2697e+07	9.87251e+06	1.37912e+07	5.35018e+06	1.78072e+07	6.32536e+06	0	1.42676e+07	6.26893e+06	4.94651e+06	1.2477e+07	1.17821e+07	0	8401683	1.78699e+07	1.4235e+07	0	8.273e+06	9.45497e+06	7.06836e+06	9.65462e+06	0	0	1.07785e+07	1.92825e+07	1.26475e+07	0	1.4508e+07	1.07682e+07	1.47183e+07	1.28351e+07	1.35893e+07	1.90609e+07	5.07094e+06	5.18175e+06	1.10236e+07	1.50667e+07	1.61637e+07	1.03908e+07	1.63339e+07	1.28109e+07	1.55928e+07	1.20287e+07	3.82099e+07	1.41916e+07	3.73577e+06	0	4.48724e+06	4.68316e+06	6.09061e+06	948298	0	0	4.66744e+06	3.38278e+06	1.92484e+06	1.46684e+06	0	0	0	0	0	8.82604e+06	1.11534e+07	3.76429e+06
Q9BTA9	WW domain-containing adapter protein with coiled-coil	WAC	WAC	LPTPTSSVPAQK	T293	1xPhospho [T3]	6.9256e+06	6.38176e+06	1.09179e+07	7.64018e+06	7.37735e+06	2.87517e+07	1.37639e+07	8.3306e+06	1.63752e+07	2.19861e+07	1.67077e+07	2.35883e+07	1.79659e+07	1.9723e+07	2.50683e+07	6.864e+06	1.44409e+07	1.19517e+07	1.79255e+07	5.54524e+06	9.73986e+06	1.15811e+07	5.29071e+06	7.0022e+06	1.21955e+07	8.72278e+06	2.23486e+07	7.60159e+06	9.99729e+06	2.21676e+07	1.17684e+07	5.55222e+06	1.22068e+07	6.41794e+06	1.10094e+07	1.67169e+07	1.37937e+07	8.86934e+06	2.18913e+07	4.30218e+07	1.78061e+07	6.36052e+06	8.71444e+06	3.3784e+06	1.78133e+07	2.30375e+07	2.08886e+07	1.061e+07	1.3043e+07	1.35583e+07	1.1972e+07	1.83422e+07	8.34391e+06	1.61893e+07	1.39248e+07	1.59472e+07	1.9841e+07	1.70321e+07	1.89137e+07	2.03569e+07	1.7765e+07	2.38416e+06	2.5587e+07	0	2.17602e+07	2.76304e+07	1.23416e+07	1.2151e+07	2.97375e+07	2.2037e+07	2.21022e+07	2.1926e+07	1.27699e+07	2.42095e+07	2.31818e+07	1.64983e+07	1.72242e+07	22378555	5.63157e+06	1.24595e+07	1.09165e+07	1.62891e+07	1.19703e+07	2.93936e+07	2.0431e+07	4.82341e+06	1.31108e+07	2.10499e+07	1.74446e+07	2.37931e+07	5.27511e+06	7.02786e+06	2.68569e+07	2.26588e+07	1.44563e+07	1.41111e+07	3.29957e+06	1.96346e+07	1.48079e+07	1.61769e+07	5.38887e+07	8.36506e+06	3.57622e+06	8.41518e+06	1.66956e+07	7.8414e+06	7.41516e+06	9.67674e+06	1.89035e+07	1.04003e+07	1.22255e+07	1.41989e+07	1.51619e+07	1.0567e+07	8.55762e+06	1.08402e+07	8.80103e+06	7.95678e+06	1.58028e+07	1.36904e+07	1.82793e+07	1.53622e+07
Q9BTA9	WW domain-containing adapter protein with coiled-coil	WAC	WAC	QQGHEPVSPR	S511	1xPhospho [S8]	1.12206e+07	7.95278e+06	8.98763e+06	1.26803e+07	4.12967e+06	3.69789e+06	6.20702e+06	0	0	8.68619e+06	1.01834e+07	7.99425e+06	1.09282e+07	0	7.80524e+06	1.31824e+07	1.34937e+07	1.03564e+07	1.22282e+07	1.21069e+07	1.52532e+07	6.01111e+06	1.05316e+07	1.57555e+07	0	1.18068e+07	0	1.67103e+07	1.05464e+07	1.33451e+06	1.39744e+07	1.77897e+07	91440.7	8.03375e+06	1.54482e+07	0	2.01744e+07	1.54624e+07	6.792e+06	1.28009e+07	0	7.83788e+06	1.66232e+07	1.46475e+07	7.33985e+06	0	8.43934e+06	0	9.66174e+06	0	0	9.05923e+06	1.14585e+07	0	9.70445e+06	0	0	7.29362e+06	6.98653e+06	0	0	1.33027e+07	5.18404e+06	0	0	0	1.07045e+07	0	0	5.41572e+06	0	2.40969e+07	0	4.08728e+06	0	0	5.79282e+06	8.99189e+06	0	0	0	0	1.29597e+07	5.02824e+07	1.28275e+07	9.82655e+06	5.88828e+06	1.0245e+07	0	0	1.12725e+07	8.41386e+06	1.67883e+07	1.51132e+07	2.31352e+07	0	0	1.59556e+07	0	0	0	0	6.88987e+06	0	5.96913e+06	0	0	0	0	6.98428e+06	2.93157e+06	0	3.53058e+06	8.57373e+06	0	2.93762e+06	0	6.51753e+06	0	0	0	8.09791e+06
Q9BTA9	WW domain-containing adapter protein with coiled-coil	WAC	WAC	SPSPGPNHTSNSSNASNATVVPQNSSAR	S534	2xPhospho [S12; S13]	0	0	0	0	0	0	0	0	0	0	0	0	0	0	0	0	2.47427e+06	0	0	0	0	0	0	0	0	0	0	0	0	0	0	0	0	0	0	0	2.99742e+06	0	0	0	0	0	0	0	0	0	0	0	0	0	0	0	0	0	0	0	0	0	0	0	0	0	0	0	0	0	0	0	0	0	0	0	0	0	0	0	0	0	0	0	0	0	0	0	0	2.98891e+06	2.16184e+06	0	0	0	0	0	0	0	0	0	0	0	0	0	0	0	0	0	0	0	0	0	0	0	0	0	0	0	0	0	0	0	0	0	0	0
Q9BTA9	WW domain-containing adapter protein with coiled-coil	WAC	WAC	SPSPGPNHTSNSSNASNATVVPQNSSAR	S535	2xPhospho [S12; S13]	0	0	0	0	0	0	0	0	0	0	0	0	0	0	0	0	2.47427e+06	0	0	0	0	0	0	0	0	0	0	0	0	0	0	0	0	0	0	0	2.99742e+06	0	0	0	0	0	0	0	0	0	0	0	0	0	0	0	0	0	0	0	0	0	0	0	0	0	0	0	0	0	0	0	0	0	0	0	0	0	0	0	0	0	0	0	0	0	0	0	0	2.98891e+06	2.16184e+06	0	0	0	0	0	0	0	0	0	0	0	0	0	0	0	0	0	0	0	0	0	0	0	0	0	0	0	0	0	0	0	0	0	0	0
Q9BTA9	WW domain-containing adapter protein with coiled-coil	WAC	WAC	DAGDPSPPNK	S53	1xPhospho [S6]	0	2.01391e+06	1.64302e+06	3.1015e+06	0	0	971404	0	0	696158	2.02402e+06	0	2.85455e+06	0	2.00257e+06	2.30794e+06	1.7007e+06	2.19027e+06	2.27585e+06	2.93989e+06	2.86303e+06	1.63066e+06	2.64604e+06	3.33022e+06	2.80191e+06	2.12633e+06	1.90416e+06	2.68512e+06	1.87574e+06	2.00756e+06	2.2133e+06	2.70334e+06	0	1.12415e+06	0	0	3.03298e+06	2.75089e+06	1.38242e+06	0	0	0	2.77591e+06	0	0	0	2.33834e+06	0	2.54539e+06	0	0	0	1.69792e+06	0	2.9465e+06	2.16526e+06	0	1.55874e+06	1.81352e+06	1.21073e+06	0	0	0	0	0	1.48845e+06	2.87036e+06	0	2.40918e+06	2.10511e+06	0	0	0	1.48187e+06	1.96328e+06	0	0	0	0	0	0	0	0	0	0	1.58399e+06	1.928e+06	1.84111e+06	0	0	0	1.59633e+06	0	0	0	0	0	0	0	0	0	0	1.28129e+06	0	852445	1.28964e+06	0	0	0	0	0	0	0	0	4.41393e+06	0	0	2.12903e+06	0	0	0	1.14368e+06
Q9BTA9	WW domain-containing adapter protein with coiled-coil	WAC	WAC	RGDSQPYQALK	S22	1xPhospho [S4]	2.57128e+06	624961	3.95142e+06	1.01283e+06	1.32919e+06	1.43212e+06	2.76788e+06	2.99311e+06	1.54241e+06	2.10041e+06	3.14024e+06	5.80414e+06	1.4587e+06	2.8339e+06	992865	967391	2.75336e+06	1.68338e+06	0	828874	610261	0	0	0	0	1.87618e+06	4.94355e+06	4.35674e+06	0	4.2837e+06	5.84364e+06	0	0	0	0	1.41121e+06	3.46498e+06	2.39771e+06	2.58662e+06	2.03174e+06	4.83374e+06	4.59373e+06	3.8322e+06	3.1814e+06	2.46274e+06	1.41837e+06	1.21106e+07	0	1.58844e+06	0	1.06426e+07	5.488e+06	3.86248e+06	5.97449e+06	4.23484e+06	3.55061e+06	2.57252e+06	1.39903e+07	9.2276e+06	3.11037e+06	6.93836e+06	4.50714e+06	7.73423e+06	0	4.68296e+06	3.02314e+06	2.52463e+06	1.74882e+07	1.66065e+06	1.23031e+07	5.98083e+06	1.38498e+07	4.2467e+06	4.87349e+06	5.10485e+06	7.52754e+06	6.49811e+06	1.161e+07	4.19296e+06	4.85989e+06	3.49242e+06	2.85518e+06	1.0618e+07	1.65285e+07	1.95797e+06	0	8.21883e+06	8.49726e+06	2.87569e+06	8.38606e+06	4.4215e+06	0	0	5.97102e+06	0	0	0	0	0	0	0	0	2.08472e+06	1528224	539424	2.84075e+06	1.23229e+06	6.17233e+06	0	1.54581e+06	1.91677e+06	2.75916e+06	2.48405e+06	2.38859e+06	1.75459e+06	2.9615e+06	3.22612e+06	4.53081e+06	4.51495e+06	8.55056e+06	0	1.63332e+06
O00534	von Willebrand factor A domain-containing protein 5A	VWA5A	VWA5A	AKTFQMDDYSLCGLISHK	T654	1xCarbamidomethyl [C12]; 1xPhospho [T3]	0	0	0	0	0	0	355967	0	0	0	0	0	0	0	0	0	0	0	0	0	0	0	0	0	0	0	0	0	0	0	0	0	0	0	0	0	0	0	0	0	0	0	0	0	0	0	0	0	0	0	0	0	0	0	0	0	0	0	0	0	0	0	284926	0	0	0	0	0	0	0	1.18811e+06	0	352163	423574	517993	0	0	0	0	0	0	0	0	0	0	0	416392	0	0	0	0	0	0	0	0	0	0	0	0	0	0	0	0	0	0	0	0	0	0	0	0	0	0	0	0	0	0	0	0	0	0	0
O00534	von Willebrand factor A domain-containing protein 5A	VWA5A	VWA5A	VQSNCPLSPTEYLGEDK	S202	1xCarbamidomethyl [C5]; 1xPhospho [S8]	0	686399	0	1.10859e+06	716040	0	1.4511e+06	793181	2.91157e+06	0	775537	0	0	0	996958	187592	145491	1.30888e+06	204520	1.1049e+06	1.07194e+06	0	0	0	149530	100014	0	1.81613e+06	1.03113e+06	0	0	0	0	0	1.17599e+06	0	0	0	0	0	0	0	1.57256e+06	0	0	0	0	0	0	0	0	0	0	0	0	0	0	0	0	0	0	0	0	0	0	0	0	0	1.09826e+06	0	0	0	0	1.52793e+06	1.00212e+06	1.59767e+06	1.06727e+06	0	0	0	656071	0	0	0	0	0	0	0	0	0	0	0	0	0	0	0	0	0	0	0	0	0	0	886337	0	0	0	0	0	0	2.23825e+06	0	0	0	0	0	0	83244.7	0	0	0	605826
O00534	von Willebrand factor A domain-containing protein 5A	VWA5A	VWA5A	YQFSGSSKDSCLNVK	S162	1xCarbamidomethyl [C11]; 1xPhospho [S10]	0	0	5.07012e+06	1.9184e+06	0	2.36342e+06	5.98224e+06	1.982e+06	4.81728e+06	0	2.9928e+06	4.38462e+06	3.56122e+06	2.43958e+06	1.92347e+06	0	3.0409e+06	0	0	0	2.12633e+06	0	0	0	0	0	0	0	1.17937e+06	2.40327e+06	0	0	0	0	0	0	0	0	2.56107e+06	0	0	0	2.22212e+06	0	2.25857e+06	0	7.52091e+06	0	0	0	2.79058e+06	4.84626e+06	0	0	3.94265e+06	0	0	2.60014e+06	3.12717e+06	2.67498e+06	4.78121e+06	0	2.9309e+06	0	0	0	1.38834e+06	0	0	1.31235e+06	6376188	1.10814e+07	0	4.19437e+06	0	8.51252e+06	6.62757e+06	6.00423e+06	0	0	0	0	0	0	0	0	3.89205e+06	3.45785e+06	2.87325e+06	9.10855e+06	0	1.2306e+06	0	0	0	0	0	0	0	0	0	0	0	1.84644e+06	3.30488e+06	4.14264e+06	4.1363e+06	3.68014e+06	0	2.25041e+06	6.33368e+06	5.93242e+06	2.2546e+06	4.76031e+06	0	0	0	0	0	6.92108e+06	9.15794e+06	0
A6NCI4	von Willebrand factor A domain-containing protein 3A	VWA3A	VWA3A	RTSSSIDLPR	S848	1xPhospho [S3]	0	0	0	0	0	0	0	690125	0	0	0	0	0	0	0	0	4.30509e+06	0	1.29448e+06	0	0	0	0	0	3.60894e+06	0	996630	0	1.91345e+06	0	0	0	0	0	0	1.01723e+06	1.97878e+06	0	0	0	0	0	0	0	0	0	1.51033e+06	0	2.64221e+06	0	0	0	0	0	0	2.92983e+06	0	0	0	0	2.70407e+06	0	2.70772e+06	0	3.51785e+06	0	0	0	2.55231e+06	865656	1180212	0	0	0	0	0	1.20003e+06	0	0	0	2.40797e+06	0	0	0	0	0	0	0	0	0	0	1.01173e+06	0	0	0	0	0	0	0	0	0	0	0	0	0	0	0	0	0	0	604900	0	0	0	0	0	0	0	0	0	0	0
A6NCI4	von Willebrand factor A domain-containing protein 3A	VWA3A	VWA3A	TSSSIDLPR	S848	1xPhospho [S2]	0	0	0	387472	0	0	312269	534853	0	0	0	0	0	0	0	0	0	2.14928e+06	0	0	0	0	352838	0	518508	0	449696	0	368167	488114	0	0	0	0	0	0	0	0	0	0	0	0	0	0	0	0	0	0	0	0	0	0	878186	0	726133	649558	1.49735e+06	0	0	1.58024e+06	866092	0	2.17172e+06	0	0	0	0	0	0	917554	0	0	563432	0	641865	0	0	0	0	0	0	0	0	0	0	0	445054	0	1.08626e+06	0	0	558792	0	0	0	0	0	0	0	0	0	0	0	764995	598593	1.48228e+06	0	0	0	0	1.66716e+06	1.18983e+06	534811	0	0	0	0	0	0	0	0	0
D9ZGG2	Vitronectin	VTN	VTN	IYISGMAPRPSLAK	S364	1xPhospho [S11]	1.08686e+06	0	0	0	0	2.90212e+06	0	3.20554e+06	0	0	0	0	0	0	0	1.73131e+06	0	0	0	0	0	0	0	0	0	0	0	0	0	0	0	0	0	0	0	0	0	0	0	0	0	0	1.14234e+06	1.3925e+06	7.34213e+06	0	0	7.00744e+06	0	0	0	0	0	0	0	0	0	0	0	0	0	0	0	0	0	0	2.12474e+06	0	0	0	0	0	0	0	0	0	0	0	0	0	0	0	0	0	0	0	0	0	0	0	0	565594	0	0	0	0	0	0	0	0	0	0	0	1.82053e+06	0	0	0	0	0	0	0	0	0	871230	0	0	0	0	0	0	0	0
D9ZGG2	Vitronectin	VTN	VTN	IYISGMAPRPSLAK	S364	1xPhospho [S11]; 1xOxidation [M6]	1.26011e+06	788373	0	0	1.762e+06	2.31823e+06	999008	6.10121e+06	0	0	1.1039e+06	0	0	0	0	3.58828e+06	0	0	0	0	0	0	0	0	0	0	0	0	0	0	0	0	0	0	0	862348	0	0	0	0	0	0	1.22453e+06	0	3.99506e+06	0	0	4.3914e+06	0	0	0	0	0	0	0	0	4.4323e+06	1.42715e+06	1.52036e+06	0	0	0	0	0	0	0	3.11364e+06	0	0	0	0	0	0	901267	619042	0	0	0	0	0	0	0	0	0	0	1.36363e+06	0	0	0	0	0	0	0	0	0	0	0	0	0	0	0	0	0	0	1.6365e+06	0	0	0	2.85649e+06	0	0	0	1.05838e+06	0	0	0	0	0	0	0	0	3.16533e+06
D9ZGG2	Vitronectin	VTN	VTN	GDVFTMPEDEYTVYDDGEEK	Y75	2xPhospho [Y11; T12]	8.045e+06	1.31607e+06	379885	836505	791941	1.10874e+06	149371	4.31913e+06	1.45543e+06	851094	0	0	0	0	0	0	772891	886697	341965	247540	0	0	0	460557	396670	307495	308612	1.27897e+06	380051	442285	433199	240307	0	756119	0	298362	1.99363e+06	1.30724e+06	478669	0	0	0	2.22892e+06	141896	0	365339	801775	45401.4	1.12029e+06	0	539677	4.69865e+06	1.79144e+06	192684	294609	269480	1.61268e+06	1.51744e+06	0	2.69822e+06	2.86886e+06	213419	3.55205e+06	1.5978e+06	534988	217428	382908	175051	0	4.06683e+06	2558575	480069	343034	2.52329e+06	0	0	5.16103e+06	706948	0	131655	1.29885e+06	276692	303222	0	0	412919	441919	3.51669e+06	4.21069e+06	0	198432	1.1187e+06	0	424232	0	567074	289258	1.0092e+06	0	0	0	249408	2.004e+06	2.36627e+06	0	5.28229e+06	984843	237384	0	766622	1.88091e+06	0	441354	0	0	0	5.24113e+06	1.84076e+06	1.58791e+06	138073	471314	1.66185e+06
D9ZGG2	Vitronectin	VTN	VTN	GDVFTMPEDEYTVYDDGEEK	T76	2xPhospho [Y11; T12]	8.045e+06	1.31607e+06	379885	836505	791941	1.10874e+06	149371	4.31913e+06	1.45543e+06	851094	0	0	0	0	0	0	772891	886697	341965	247540	0	0	0	460557	396670	307495	308612	1.27897e+06	380051	442285	433199	240307	0	756119	0	298362	1.99363e+06	1.30724e+06	478669	0	0	0	2.22892e+06	141896	0	365339	801775	45401.4	1.12029e+06	0	539677	4.69865e+06	1.79144e+06	192684	294609	269480	1.61268e+06	1.51744e+06	0	2.69822e+06	2.86886e+06	213419	3.55205e+06	1.5978e+06	534988	217428	382908	175051	0	4.06683e+06	2558575	480069	343034	2.52329e+06	0	0	5.16103e+06	706948	0	131655	1.29885e+06	276692	303222	0	0	412919	441919	3.51669e+06	4.21069e+06	0	198432	1.1187e+06	0	424232	0	567074	289258	1.0092e+06	0	0	0	249408	2.004e+06	2.36627e+06	0	5.28229e+06	984843	237384	0	766622	1.88091e+06	0	441354	0	0	0	5.24113e+06	1.84076e+06	1.58791e+06	138073	471314	1.66185e+06
D9ZGG2	Vitronectin	VTN	VTN	GDVFTMPEDEYTVYDDGEEK	T76	2xPhospho [T12; Y/T]; 1xOxidation [M6]	807552	0	0	0	1.06768e+06	1.54148e+06	1.26298e+06	1.20916e+06	0	0	0	0	0	0	0	624026	549378	0	0	0	1.75166e+06	1.66474e+06	153269	1.2831e+06	121160	96500.3	160903	743477	0	347363	637323	122559	0	443440	0	0	0	0	768810	0	0	0	587067	0	0	0	4.8443e+06	1.65848e+06	1.78078e+06	0	0	0	6.00742e+06	0	3.76011e+06	0	1.25138e+07	6.56142e+06	4.27962e+06	2.22323e+06	2.5693e+06	0	5.05411e+06	0	918318	1.3682e+06	1.58735e+06	0	0	2.66811e+06	1345449	0	2.40121e+06	8.30025e+06	5.10686e+06	0	9.06795e+06	0	748797	0	4.8961e+06	0	0	0	0	1.27876e+06	609121	0	0	0	0	3.46826e+06	0	0	0	0	0	0	0	0	0	0	211208	0	0	0	0	1.61075e+06	0	223576	1.07771e+07	161136	0	0	910545	0	883290	0	460231	7.52969e+06	0	311896
Q9UEU0	Vesicle transport through interaction with t-SNAREs homolog 1B	VTI1B	VTI1B	YGIYAVENEHMNR	Y115	1xPhospho [Y4]; 1xOxidation [M11]	0	1.35409e+06	1.70986e+06	0	1.0158e+06	0	0	0	0	0	1.51097e+06	0	0	0	0	0	0	809235	0	1.21274e+06	0	0	0	0	0	1.42698e+06	1.87023e+06	0	0	0	1.98206e+06	1.11055e+06	0	0	0	0	0	0	0	0	0	0	1.33697e+06	0	1.15817e+06	0	1.63007e+06	0	0	0	1.6442e+06	1.64081e+06	0	0	1.44507e+06	1.54808e+06	1.42643e+06	0	2.18185e+06	976541	622881	0	0	0	0	0	0	0	0	0	1257843	0	2.1653e+06	1.04647e+06	0	2.88383e+06	1.91734e+06	0	1.91335e+06	0	0	0	0	0	0	597590	0	1.39724e+06	0	0	0	0	0	0	0	0	0	0	0	0	1.92071e+06	0	0	0	0	942038	1.21786e+06	0	0	0	0	0	0	0	0	0	0	0	0	1.66127e+06	4.83336e+06	0
Q9UEU0	Vesicle transport through interaction with t-SNAREs homolog 1B	VTI1B	VTI1B	IATETDQIGSEIIEELGEQR	T154	1xPhospho [T3]	0	0	206593	0	0	0	0	53364.3	0	0	0	0	0	0	0	180706	0	0	211200	0	180016	0	120565	0	0	0	0	0	60499.8	0	0	0	0	0	120737	0	64271	0	118566	0	0	0	0	0	0	0	0	138017	0	0	0	0	87243.9	300345	104579	0	0	0	0	0	0	0	58828.6	0	0	0	0	0	0	0	0	0	62988	0	0	0	0	0	0	0	0	0	0	0	0	0	0	0	0	0	0	0	0	0	0	0	0	0	0	0	0	0	0	0	0	0	0	232243	0	0	0	0	0	0	611829	0	344972	0	333327	0	0	0
Q9UEU0	Vesicle transport through interaction with t-SNAREs homolog 1B	VTI1B	VTI1B	AMLLQGTESLNR	S138	1xPhospho [S9]; 1xOxidation [M2]	706667	0	1.50422e+06	1.05831e+06	807932	0	1.80432e+06	1.14937e+06	0	0	798839	0	0	0	0	0	0	0	0	1.01961e+06	0	0	0	0	0	1.24588e+06	835071	803665	0	0	0	0	0	0	0	1.8406e+06	651718	570772	2.33057e+06	2.67267e+06	0	0	945336	0	0	0	2.64064e+06	0	0	0	0	2.81788e+06	2.19246e+06	7.665e+06	2.1462e+06	0	0	6.07236e+06	2.31017e+06	2.36476e+06	1.74175e+06	0	3.08986e+06	0	1.68343e+06	1.22838e+06	884015	2.40601e+06	605337	3.34054e+06	4.15251e+06	0	1.81959e+06	3.48036e+06	2.08038e+06	0	1.65626e+06	3.02689e+06	0	2.6955e+06	4.19904e+06	0	0	0	2.31724e+06	0	0	1.85891e+06	2.41944e+06	0	0	0	0	0	0	0	0	0	0	1.44461e+06	0	0	0	0	0	0	0	0	0	0	738622	0	0	0	0	0	0	0	0	1.30301e+06	3.70056e+06	0
H7C062	V-set and immunoglobulin domain-containing protein 4 (Fragment)	VSIG4	VSIG4	KTSQQEHVYEAASPK	S238	1xPhospho [S3]	889583	0	0	0	0	0	0	0	1.32216e+06	2.98498e+06	0	5.9039e+06	0	7.42503e+06	0	7.64774e+06	2.83785e+06	0	2.10037e+06	0	0	0	0	0	3.58813e+06	0	0	0	0	3.30443e+06	0	0	0	0	0	3.76657e+06	0	0	0	0	0	0	0	0	1.47459e+06	0	0	0	0	0	0	0	1.64355e+06	0	0	0	0	0	0	1.26261e+06	0	0	0	0	0	0	0	0	0	0	0	0	0	0	0	0	0	0	0	0	0	0	0	0	0	0	0	0	0	0	2.80533e+06	0	0	0	0	0	0	0	0	0	0	0	0	3.15755e+06	1.1285e+06	0	4.45319e+06	0	0	4.3803e+06	0	3.4713e+06	0	0	6.41883e+06	0	0	5.88175e+06	0	0	0	0
Q96IQ7	V-set and immunoglobulin domain-containing protein 2	VSIG2	VSIG2	ETYGGSDLREDAIAPGISEHTCMR	S281	1xCarbamidomethyl [C22]; 1xPhospho [S6]; 1xOxidation [M23]	0	0	0	0	0	0	975994	0	0	0	1.23114e+06	0	0	0	852399	0	0	0	0	0	0	0	0	0	0	0	913106	1.06369e+06	0	0	0	0	0	0	0	0	0	0	0	0	0	0	731058	0	3.08362e+06	0	0	0	0	0	0	0	0	0	0	0	0	0	0	0	0	0	0	0	0	0	0	0	0	0	0	0	0	0	0	4.2925e+06	2.37815e+06	0	0	0	0	0	0	0	0	0	0	0	0	0	0	0	0	0	0	0	0	0	0	0	0	0	532963	0	0	0	0	0	0	168420	0	0	0	0	238477	0	0	0	0	0	0	0
Q86XK7	V-set and immunoglobulin domain-containing protein 1	VSIG1	VSIG1	NSKTIAELEPMTKINPR	T272	2xPhospho [T4; T12]	0	0	0	0	0	0	0	0	864043	278950	0	0	0	0	0	0	0	0	0	506915	977148	0	1.65196e+06	0	1.34698e+06	4.7947e+06	0	0	0	0	0	2.11961e+06	0	0	1.50205e+06	3.8445e+06	0	0	0	5.10988e+06	4.22847e+06	0	0	0	2.41176e+06	0	0	0	0	1.02733e+06	0	0	0	0	0	0	0	0	0	0	0	0	0	0	0	0	0	0	0	0	0	0	0	0	0	1.08372e+07	0	0	1.28973e+06	0	0	0	0	0	0	0	0	795496	0	0	0	0	0	0	0	0	0	0	0	0	0	0	0	0	1.10806e+06	0	4.16585e+06	0	0	0	0	0	0	0	0	0	373135	0	0	0	0	0
Q86XK7	V-set and immunoglobulin domain-containing protein 1	VSIG1	VSIG1	NSKTIAELEPMTKINPR	T280	2xPhospho [T4; T12]	0	0	0	0	0	0	0	0	864043	278950	0	0	0	0	0	0	0	0	0	506915	977148	0	1.65196e+06	0	1.34698e+06	4.7947e+06	0	0	0	0	0	2.11961e+06	0	0	1.50205e+06	3.8445e+06	0	0	0	5.10988e+06	4.22847e+06	0	0	0	2.41176e+06	0	0	0	0	1.02733e+06	0	0	0	0	0	0	0	0	0	0	0	0	0	0	0	0	0	0	0	0	0	0	0	0	0	1.08372e+07	0	0	1.28973e+06	0	0	0	0	0	0	0	0	795496	0	0	0	0	0	0	0	0	0	0	0	0	0	0	0	0	1.10806e+06	0	4.16585e+06	0	0	0	0	0	0	0	0	0	373135	0	0	0	0	0
Q86XK7	V-set and immunoglobulin domain-containing protein 1	VSIG1	VSIG1	TIAELEPMTKINPR	T280	1xPhospho [T9]	0	0	0	0	0	0	0	0	0	0	1.00934e+06	0	0	0	0	0	1.41396e+06	0	0	0	0	0	0	0	0	635489	0	1.08451e+06	0	0	0	0	0	0	0	651446	825051	0	0	0	0	0	0	0	0	0	0	0	0	0	0	0	0	0	0	1.09095e+06	0	0	0	0	0	0	0	0	0	828905	0	0	0	0	0	0	0	0	0	3.27853e+06	0	0	0	0	0	0	0	0	0	0	1.11624e+06	0	0	0	0	0	0	0	0	0	0	0	0	0	0	0	0	0	1.22739e+06	0	0	0	0	0	0	0	0	0	0	0	0	0	0	0	0	0
Q86XK7	V-set and immunoglobulin domain-containing protein 1	VSIG1	VSIG1	TIAELEPMTK	T272	1xPhospho [T1]	0	0	0	873344	0	0	0	0	2.44514e+06	0	880955	0	0	0	0	703594	0	0	0	864965	757046	0	0	0	1.05849e+06	0	745704	481352	0	1.73632e+06	0	542273	0	0	0	0	0	0	0	0	0	0	0	0	1.2633e+06	0	0	0	0	0	0	0	0	0	0	0	0	713935	0	0	0	0	0	0	1.58958e+06	0	0	0	0	0	0	2.2253e+06	0	0	0	1.05141e+07	0	0	0	0	0	0	0	0	0	0	0	400473	0	0	0	0	0	0	0	0	0	0	0	0	0	0	0	0	0	0	0	0	0	0	0	0	0	0	0	0	0	0	0	0	0	0
Q86XK7	V-set and immunoglobulin domain-containing protein 1	VSIG1	VSIG1	ERNSKTIAELEPMTK	S270	2xPhospho [S4; T6]; 1xOxidation [M13]	6.18344e+06	0	1.37594e+06	0	0	1.43405e+06	0	752100	0	0	0	0	3.35375e+06	0	0	0	0	0	0	530683	0	0	0	0	0	1.48767e+06	0	1.42182e+06	1.54029e+06	2.73558e+06	1.76785e+06	0	0	0	1.29814e+06	0	0	1.8712e+06	1.09271e+06	2.41468e+06	0	0	0	0	685884	0	0	2.4399e+06	2.37728e+06	0	0	0	2.49587e+06	0	1.39464e+06	1.57298e+06	0	0	0	1.13083e+06	1.19464e+06	0	1.21159e+06	4.12976e+06	1.73375e+06	1.22086e+06	0	0	1.47426e+06	0	1.11744e+06	2.44112e+06	1.68989e+06	0	0	3.45722e+06	0	1.45218e+06	0	0	0	0	0	3.20489e+06	0	966977	0	0	0	0	0	0	0	0	0	0	0	0	0	0	0	0	0	1.31065e+06	0	1.23925e+06	0	0	0	0	693118	0	0	0	2.62298e+06	0	0	1.62015e+06	0	0	0	0
Q86XK7	V-set and immunoglobulin domain-containing protein 1	VSIG1	VSIG1	ERNSKTIAELEPMTK	T272	2xPhospho [S4; T6]; 1xOxidation [M13]	6.18344e+06	0	1.37594e+06	0	0	1.43405e+06	0	752100	0	0	0	0	3.35375e+06	0	0	0	0	0	0	530683	0	0	0	0	0	1.48767e+06	0	1.42182e+06	1.54029e+06	2.73558e+06	1.76785e+06	0	0	0	1.29814e+06	0	0	1.8712e+06	1.09271e+06	2.41468e+06	0	0	0	0	685884	0	0	2.4399e+06	2.37728e+06	0	0	0	2.49587e+06	0	1.39464e+06	1.57298e+06	0	0	0	1.13083e+06	1.19464e+06	0	1.21159e+06	4.12976e+06	1.73375e+06	1.22086e+06	0	0	1.47426e+06	0	1.11744e+06	2.44112e+06	1.68989e+06	0	0	3.45722e+06	0	1.45218e+06	0	0	0	0	0	3.20489e+06	0	966977	0	0	0	0	0	0	0	0	0	0	0	0	0	0	0	0	0	1.31065e+06	0	1.23925e+06	0	0	0	0	693118	0	0	0	2.62298e+06	0	0	1.62015e+06	0	0	0	0
Q86XK7	V-set and immunoglobulin domain-containing protein 1	VSIG1	VSIG1	TIAELEPMTK	T272	1xPhospho [T1]; 1xOxidation [M8]	0	1.08121e+06	0	0	1.39157e+06	0	0	0	1.15995e+07	0	561547	0	1.63002e+06	0	0	0	1.39231e+06	1.0335e+06	0	0	0	0	0	747201	0	941647	0	0	0	0	0	767654	0	0	0	0	0	0	988430	0	0	0	0	0	1.07757e+06	0	1.74111e+06	0	0	0	0	1.24773e+06	0	2.14278e+06	0	572913	0	0	0	1.10881e+06	782915	1.65199e+06	0	0	3.27732e+06	1.47975e+06	0	0	2.33916e+06	0	0	1.8447e+06	0	0	591766	1.03293e+07	2.97945e+06	1.29943e+06	0	2.30755e+06	1.00123e+06	0	2.19701e+06	1.47138e+06	0	0	917435	1.469e+06	0	0	0	872891	0	0	0	0	0	0	0	0	0	0	0	1.20444e+06	0	0	0	0	0	0	0	0	0	0	0	0	0	1.67036e+06	0	0	0	1.45814e+06
Q86XK7	V-set and immunoglobulin domain-containing protein 1	VSIG1	VSIG1	GESEAMPR	S288	1xPhospho [S3]	0	0	1.34552e+06	0	975197	0	0	0	1.51444e+07	0	0	0	2.07856e+06	0	0	0	0	0	1.01329e+06	3.02575e+06	0	0	0	1.36607e+06	0	0	3.57007e+06	0	0	0	0	0	0	998547	0	0	0	0	0	5.18873e+06	0	3.90347e+07	0	0	0	0	0	0	0	1.45782e+07	4.43009e+06	0	0	5.65414e+06	0	0	0	0	0	0	3.29085e+06	0	0	0	4.53256e+07	1.87881e+07	0	1.63194e+07	0	0	0	1.04078e+08	0	0	2.10577e+06	1.3072e+08	1.78589e+06	0	0	0	0	0	0	0	0	1.4098e+06	1.93059e+06	0	0	0	0	0	0	0	0	0	0	0	0	0	0	0	0	0	776518	936439	0	0	0	0	0	1.55287e+06	0	0	2.80698e+06	0	0	0	0	0	0	1.26293e+06
Q8IV63	Inactive serine/threonine-protein kinase VRK3	VRK3	VRK3	GLNSSFETSPKK	S59	1xPhospho [S9]	0	0	0	0	0	0	0	2.59069e+06	769549	2.22723e+06	0	0	0	0	0	0	0	0	0	0	2.62968e+06	0	928237	0	1.31805e+06	2.16006e+06	2.16987e+06	1.09111e+07	1.08655e+06	0	2.48564e+06	2.26672e+06	0	0	955228	855894	0	0	0	0	0	0	0	0	0	0	0	0	1.3931e+06	0	0	0	0	0	0	0	0	0	0	893542	0	0	723523	0	0	0	0	0	897793	1.08716e+06	0	0	0	653081	625960	0	747005	0	0	0	0	0	0	0	0	0	0	1.01345e+06	0	0	0	0	0	0	0	0	0	0	0	0	0	0	0	1.10167e+06	0	0	0	0	0	0	0	0	0	0	0	0	0	0	0	0	0	0
Q05CR6	VRK2 protein (Fragment)	VRK2	VRK2	YQESQEPLNEVNSFPQK	S406	1xPhospho [S4]	1.00476e+06	0	1.94784e+06	1.18071e+06	0	2.90941e+06	1.12296e+06	1.45777e+06	6.12495e+06	0	977700	1.74411e+06	0	0	0	3.35866e+06	3.81612e+06	0	0	0	1.17843e+06	0	1.80433e+06	2.95668e+06	1.37396e+06	0	1.74532e+06	736793	1.88619e+06	0	3.9903e+06	0	0	1.70364e+06	0	0	0	0	0	0	0	0	978399	0	0	3.30283e+06	0	0	0	0	0	1.95342e+06	0	0	0	0	0	2.27301e+06	1.30033e+06	0	0	0	1.66557e+06	0	0	0	0	0	0	0	0	0	0	1.22127e+06	0	0	1.83218e+06	0	0	1.40788e+06	0	0	0	0	0	0	0	0	0	0	0	0	0	0	0	0	0	0	0	0	0	0	3.49391e+06	0	1.98554e+06	0	0	0	0	0	5.29135e+06	4.30714e+06	0	0	385274	0	350910	0	452982	0	0	3.87985e+06
F8WB24	Vacuolar protein sorting-associated protein 8 homolog	VPS8	VPS8	TSEEELNKSFNLEASLSK	S26	1xPhospho [S9]	3.24818e+06	7.11712e+06	0	0	1.67215e+06	0	752095	0	0	0	811649	0	0	0	0	0	602331	0	0	0	0	0	0	0	0	4.82431e+06	0	0	8.44595e+06	604599	1.31828e+06	0	0	0	5.17655e+06	1.208e+06	885811	0	1.68481e+06	3.59143e+06	1.66515e+06	0	0	0	3.67771e+06	3.3817e+06	0	0	0	0	0	878593	0	0	0	5.11972e+06	866819	0	0	0	0	0	2.02062e+06	0	0	3.58079e+06	0	0	1.54303e+06	0	0	0	916619	365952	860832	0	0	0	0	0	0	0	0	0	941965	0	0	264513	0	0	0	2.14858e+06	0	0	0	0	0	0	0	0	0	451034	663129	1.65209e+06	732447	0	1.05044e+06	0	0	0	1.09692e+06	0	1.44875e+06	0	0	2.40433e+06	0	7.93219e+06	0	0	0	1.40029e+06
F8WB24	Vacuolar protein sorting-associated protein 8 homolog	VPS8	VPS8	SFNLEASLSK	S32	1xPhospho [S7]	1.30455e+06	1.46873e+06	1.05828e+06	0	914175	1.23968e+06	1.42234e+06	1.20977e+06	0	0	1.18567e+06	0	0	0	0	0	1.88375e+06	0	0	0	1.56382e+06	0	0	0	0	0	0	0	803818	632933	0	0	0	0	522473	865922	778966	0	771807	0	0	0	0	0	0	1.68028e+06	661907	0	1.3782e+06	0	0	0	1.12368e+06	0	1.42159e+06	1.63918e+06	0	1.51363e+06	1.36513e+06	1.76423e+06	1.08952e+06	0	1.48296e+06	0	0	1.04538e+06	1.06232e+06	0	0	1.09702e+06	1.63101e+06	0	1.58448e+06	1.32187e+06	1.80232e+06	0	2.00547e+06	0	1.6119e+06	1.22563e+06	1.14613e+06	0	0	0	0	0	0	0	0	0	0	905356	0	0	0	0	0	0	0	0	0	0	2.78981e+06	0	924693	1.51834e+06	0	1.64779e+06	0	0	2.19389e+06	0	1.71192e+06	1.43184e+06	0	0	0	2.85694e+06	0	0	0	0
Q5VIR6	Vacuolar protein sorting-associated protein 53 homolog	VPS53	VPS53	KLESPPPSTNPFLEDEPTPEMEELATEK	T391	1xPhospho [T18]; 1xOxidation [M21]	386914	0	0	0	424906	2.96466e+06	2.47427e+06	0	1.79145e+06	0	0	0	743271	201997	0	0	0	0	0	183029	0	679223	165088	0	285001	421627	682554	3.98462e+06	0	223090	175954	309756	0	0	0	0	0	0	0	0	0	0	0	0	1.76102e+06	0	0	0	0	0	0	0	0	0	0	0	0	0	0	0	0	2.79116e+06	0	0	0	0	0	0	0	0	1.69592e+06	0	3.33562e+06	0	2.00287e+06	0	1.22167e+06	0	0	0	0	0	0	0	0	0	2.16681e+06	0	0	0	0	0	0	604219	212688	0	0	0	0	0	444672	0	982163	4.94321e+06	2.45847e+06	0	0	0	0	1.02209e+06	0	549185	2.7295e+06	0	0	0	0	267816	0	0	0	912661
Q5VIR6	Vacuolar protein sorting-associated protein 53 homolog	VPS53	VPS53	LESPPPSTNPFLEDEPTPEMEELATEKGDLDQPK	S381	3xPhospho [S7; T8; T/S]; 1xOxidation [M20]	0	0	0	0	0	0	0	0	0	0	0	0	0	0	0	0	0	0	0	0	0	407192	0	0	595121	0	180160	0	0	0	179520	0	0	278058	1.39253e+06	684247	0	0	0	0	0	0	0	0	0	0	0	0	0	0	0	0	0	0	0	0	0	0	0	0	0	0	0	0	0	0	0	0	0	0	0	0	24300.2	0	0	0	0	0	0	0	0	0	0	0	0	160923	0	0	2.02219e+06	1.07026e+06	0	205217	0	0	0	0	0	0	0	0	0	0	0	0	1.86098e+06	0	0	252533	0	0	0	0	0	0	0	0	0	0	321031	0	0	0
Q5VIR6	Vacuolar protein sorting-associated protein 53 homolog	VPS53	VPS53	LESPPPSTNPFLEDEPTPEMEELATEKGDLDQPK	T382	3xPhospho [S7; T8; T/S]; 1xOxidation [M20]	0	0	0	0	0	0	0	0	0	0	0	0	0	0	0	0	0	0	0	0	0	407192	0	0	595121	0	180160	0	0	0	179520	0	0	278058	1.39253e+06	684247	0	0	0	0	0	0	0	0	0	0	0	0	0	0	0	0	0	0	0	0	0	0	0	0	0	0	0	0	0	0	0	0	0	0	0	0	24300.2	0	0	0	0	0	0	0	0	0	0	0	0	160923	0	0	2.02219e+06	1.07026e+06	0	205217	0	0	0	0	0	0	0	0	0	0	0	0	1.86098e+06	0	0	252533	0	0	0	0	0	0	0	0	0	0	321031	0	0	0
Q9UID3	Vacuolar protein sorting-associated protein 51 homolog	VPS51	VPS51	MAAAAAAGPSPGSGPGDSPEGPEGEAPER	S13	2xPhospho [S13; S]; 1xMet-loss [N-Term]	6.83782e+06	1.19505e+07	2.83037e+06	1.58805e+06	0	8.67293e+06	2.60504e+06	2.11584e+06	5549404	1.01574e+07	0	0	0	0	2.29235e+06	3.37976e+06	2.93105e+06	2.47057e+06	1.89158e+06	4.50078e+06	955709	8.082e+06	5.71791e+06	3.37486e+06	0	7.56697e+06	1.49662e+06	3.17924e+06	0	0	4.21813e+06	2.27453e+06	1.01869e+07	2.17762e+06	4.12726e+06	0	3.64e+06	2.82506e+06	0	0	0	0	0	0	0	2.32185e+06	3.78917e+06	0	0	0	0	0	1.18104e+06	0	1.05899e+06	0	2.04229e+06	2.7206e+06	1.82348e+06	925972	1.61863e+06	0	962228	3.65514e+07	0	0	0	0	0	0	0	0	0	970218	1.54304e+06	0	4.30757e+06	9.54863e+06	0	0	0	0	0	0	4.57536e+06	1.77169e+06	1.97751e+06	2.00317e+06	3.47181e+06	2.20909e+06	0	1.6511e+06	0	0	0	0	0	0	0	6.02416e+06	0	6.18291e+06	2.76191e+06	1.20112e+06	0	2.315e+06	8.01989e+06	0	6.47428e+06	0	9.11673e+06	1.25468e+07	1.06741e+06	2.16787e+06	6.01435e+06	0	0	0	0	0	0	1.08835e+07
A0A2R8YEX8	Vacuolar protein sorting-associated protein 45 (Fragment)	VPS45	VPS45	EQQKLESIADMK	S93	1xPhospho [S7]	2.12331e+06	4.28675e+06	2.22367e+06	643950	3.3197e+06	919313	1.50167e+06	1.77523e+06	0	1.49412e+06	1.86123e+06	0	3.72197e+06	0	806945	1.79545e+06	3.58038e+06	0	1.38133e+06	3.52343e+06	2.33438e+06	0	0	0	2.48601e+06	1.59324e+06	1.98476e+06	0	1.24645e+06	1.73017e+06	0	0	0	0	0	3.75e+06	5.76547e+06	2.2418e+06	1.548e+06	0	1.27327e+07	3.88243e+06	7.01741e+06	1.97426e+07	7.01662e+06	1.79498e+06	783187	1.91009e+06	3.77101e+06	0	0	1.17656e+06	0	3.28131e+06	673088	0	0	0	1.15276e+06	0	761203	0	0	0	4.72437e+06	0	704061	8.93627e+06	4.74927e+06	1.76247e+06	1.12661e+06	0	1.68956e+06	1.81082e+06	2.7488e+06	0	866759	7.90617e+06	0	0	0	1.11986e+07	0	0	0	5.1571e+06	3.62759e+06	6.40861e+06	2.63876e+06	2.45305e+06	3.66032e+06	4.30988e+06	0	2.40704e+06	0	5.0177e+06	0	0	0	0	0	0	0	0	2.40651e+06	1.00044e+06	1.45754e+06	0	0	0	2.39537e+06	0	0	0	0	0	0	1.01848e+06	0	0	0	0
Q96QK1	Vacuolar protein sorting-associated protein 35	VPS35	VPS35	LRRESPESEGPIYEGLIL	S783	1xPhospho [S5]	0	0	0	0	0	0	0	0	0	0	0	0	0	0	623643	0	0	0	0	0	0	0	0	0	0	0	0	0	0	0	0	0	0	0	0	0	0	0	0	0	0	0	0	0	0	0	0	0	0	0	0	0	0	0	0	0	0	0	0	389557	0	0	0	0	0	0	0	0	94467.9	1.48151e+06	942134	0	0	0	0	0	0	0	0	0	0	0	0	0	0	0	0	0	0	0	0	0	0	0	0	0	0	0	0	0	0	0	0	535816	3.42848e+06	758851	0	0	0	0	0	0	0	0	0	0	0	0	0	0	0	0
Q96QK1	Vacuolar protein sorting-associated protein 35	VPS35	VPS35	RESPESEGPIYEGLIL	S783	1xPhospho [S3]	0	0	369370	477611	0	0	0	0	0	0	0	0	0	0	108236	0	0	0	0	0	69511.5	0	0	0	0	0	0	0	0	126057	0	0	0	0	0	0	0	0	0	0	0	0	0	0	0	0	0	0	0	0	0	0	0	0	56887.9	0	230428	0	0	736421	0	0	0	2.2066e+06	0	0	0	0	337248	0	0	0	0	75797.4	86412.4	0	0	0	0	0	0	0	0	0	0	0	0	0	0	0	0	0	0	0	0	0	0	0	0	0	454870	267649	0	0	787450	1.8131e+06	792879	0	0	0	0	0	0	0	0	0	0	0	0	0	0	0
A0A0S2Z5H5	Vacuolar protein sorting-associated protein 28 homolog (Fragment)	VPS28	VPS28	MFHGIPATPGIGAPGNKPELYEEVK	T8	1xAcetyl [N-Term]; 1xPhospho [T8]	0	251381	1.07686e+06	0	0	300013	0	38456.1	0	0	245740	0	0	0	0	0	0	0	109692	0	0	0	0	237475	0	232547	0	25862.9	0	387984	0	54765.8	0	0	39739.4	0	0	0	224632	0	0	0	0	179309	142404	0	0	275051	0	0	880339	0	0	0	0	0	0	273243	166491	0	0	0	0	0	1.12905e+06	0	345259	0	0	2.86504e+06	3.79535e+06	3.01191e+06	0	0	30714.6	0	0	164379	0	0	0	0	0	0	0	0	47835.7	193570	0	0	0	0	0	0	0	0	0	0	0	0	0	0	0	561033	0	0	0	349045	0	0	0	0	0	0	0	0	0	150520	0	0	0	975218
A0A024R3L9	Vacuolar protein sorting 26 homolog B (Yeast), isoform CRA_a	VPS26B	VPS26B	TPSQLSDNNCR	S327	1xCarbamidomethyl [C10]; 1xPhospho [S3]	3.32438e+06	0	2.31172e+06	0	0	0	0	0	0	0	1.5217e+06	0	0	0	0	1.17151e+06	0	0	0	1.01278e+06	1.15472e+06	0	1.42778e+06	1.17824e+06	0	2.87837e+06	1.9233e+06	1.5038e+06	1.53284e+06	0	0	0	0	0	0	1.83e+06	0	1.30799e+06	0	0	0	0	0	0	0	0	1.01722e+06	0	0	0	0	0	0	0	610713	0	0	1.29691e+06	0	0	0	0	721469	0	0	0	0	0	0	1.22021e+06	1.73005e+06	0	0	0	986824	0	0	1.80986e+06	0	0	0	0	0	0	0	1.28777e+06	0	2.04382e+06	0	0	0	0	0	0	0	0	0	0	0	0	0	0	0	0	0	0	0	0	0	0	0	0	0	0	0	2.99605e+06	0	0	0	0	0	0
A0A024R3L9	Vacuolar protein sorting 26 homolog B (Yeast), isoform CRA_a	VPS26B	VPS26B	KSMSHQAAIASQR	S302	1xPhospho [S2]; 1xOxidation [M3]	0	808355	0	0	0	0	0	0	0	0	0	0	0	0	1.70311e+06	0	0	0	420865	505026	286337	274101	0	0	0	0	0	0	0	0	734856	0	0	0	0	0	0	129293	1.17193e+06	0	0	0	0	0	0	0	0	0	0	0	0	0	0	0	0	0	0	0	0	0	0	0	0	0	0	0	0	0	0	0	0	0	0	0	0	0	0	0	58234.3	0	0	0	0	0	0	0	0	0	0	0	0	0	0	0	0	0	0	0	0	0	0	0	557008	0	0	0	0	0	0	0	0	0	202394	0	0	0	0	0	0	0	0	0
O75436	Vacuolar protein sorting-associated protein 26A	VPS26A	VPS26A	HYLFYDGESVSGK	S47	1xPhospho [S9]	994680	0	1.92475e+06	0	837087	0	1.09413e+06	1.01106e+06	2.271e+06	0	4.35136e+06	0	803765	0	0	0	2.44093e+06	0	1.33855e+06	945757	957689	0	839628	660194	954294	767430	821709	4.85627e+06	739709	1.50234e+06	857273	634956	0	3.71824e+06	828349	448255	2.25073e+06	0	0	0	0	0	575993	0	1.01438e+06	0	0	0	853484	0	0	0	595394	0	1.00679e+06	1.0765e+06	0	0	807232	0	0	0	577292	0	0	0	0	0	979057	762322	1.31141e+06	0	936432	0	937746	0	1.10665e+06	0	0	0	2.21989e+06	1.13752e+06	0	0	0	1.46814e+06	913164	414981	0	0	0	0	0	0	0	0	0	0	0	0	0	0	0	0	601384	0	0	2.55112e+06	0	0	0	0	0	0	0	0	0	765870	0	0	0	0
Q5THJ4	Vacuolar protein sorting-associated protein 13D	VPS13D	VPS13D	TRSTASLTNLEHQIYAR	S2861	2xPhospho [S3; S6]	0	0	1.49832e+06	0	0	0	0	0	0	0	0	0	0	0	0	0	0	0	0	0	0	0	0	0	0	0	0	1.61595e+06	0	0	0	0	0	0	0	1.30973e+06	0	0	0	0	0	0	0	0	422822	0	0	0	626904	0	0	0	0	0	386093	0	0	0	0	0	871784	0	823103	0	0	0	0	0	623563	652651	0	0	0	0	0	0	820229	0	0	0	0	0	0	0	0	0	0	0	0	0	0	0	0	0	0	0	0	0	0	0	0	0	0	0	699641	0	0	0	0	0	0	0	0	0	0	0	0	0	0	0	0	0
Q5THJ4	Vacuolar protein sorting-associated protein 13D	VPS13D	VPS13D	TRSTASLTNLEHQIYAR	S2864	2xPhospho [S3; S6]	0	0	1.49832e+06	0	0	0	0	0	0	0	0	0	0	0	0	0	0	0	0	0	0	0	0	0	0	0	0	1.61595e+06	0	0	0	0	0	0	0	1.30973e+06	0	0	0	0	0	0	0	0	422822	0	0	0	626904	0	0	0	0	0	386093	0	0	0	0	0	871784	0	823103	0	0	0	0	0	623563	652651	0	0	0	0	0	0	820229	0	0	0	0	0	0	0	0	0	0	0	0	0	0	0	0	0	0	0	0	0	0	0	0	0	0	0	699641	0	0	0	0	0	0	0	0	0	0	0	0	0	0	0	0	0
Q5THJ4	Vacuolar protein sorting-associated protein 13D	VPS13D	VPS13D	VHTSGFGYQSELELR	S663	1xPhospho [S10]	819020	2.14195e+06	2.21104e+07	4.64708e+06	1.29167e+07	9.35302e+06	1.02422e+07	1.85612e+07	1.55594e+07	0	1.32782e+07	5.70773e+06	133253	0	3.37139e+06	110666	164368	1.57857e+07	101661	1.10178e+07	1.34569e+07	1.06886e+06	7.07459e+06	8.83287e+06	6.08763e+07	1.13255e+07	3.11615e+07	0	3.32728e+07	6.22631e+06	500320	5.83452e+06	0	2.23156e+06	0	9.57268e+06	2.8378e+06	9.08079e+06	9.6736e+06	3.97159e+06	0	0	5.81523e+06	0	5.15179e+06	0	1.25726e+06	1.16227e+06	5.01999e+07	0	0	1.51477e+07	1.70395e+06	0	1.50033e+07	4.01881e+07	1.77564e+07	0	0	0	2.80513e+07	0	2.59688e+07	0	1.14122e+07	1.08075e+07	9.30419e+06	0	3.25453e+07	1.99452e+07	0	0	4.34451e+06	1.77668e+07	0	1.27546e+06	3.70027e+07	5.20878e+06	1.53794e+07	1.80507e+06	0	0	0	0	0	0	3.47867e+06	7.08121e+06	726584	3.74858e+06	2.12038e+06	4.25045e+06	0	0	0	0	0	0	0	0	3.58614e+06	1.24666e+06	1.97165e+06	9.69399e+06	9.83879e+06	5.67455e+06	8.33163e+06	0	206101	847269	1.56049e+07	12476192	3.22778e+06	7.68683e+06	375821	0	364148	0	255302	1.36954e+07	0	1.22384e+07
Q5THJ4	Vacuolar protein sorting-associated protein 13D	VPS13D	VPS13D	EKDDLSPQPLMTDFER	S1138	1xPhospho [S6]; 1xOxidation [M11]	2.37876e+06	6.77351e+06	2.62401e+07	1.21452e+07	1.97751e+07	2.84009e+07	1.66041e+07	1.71622e+07	2.52926e+07	0	2.11378e+07	5.56471e+06	1.747e+07	0	6.07125e+06	1.25798e+07	3.9483e+06	1.6886e+07	1.76883e+07	8.57768e+06	2.15801e+07	0	2.50868e+06	1.57829e+07	7.4954e+06	7.72231e+06	1.41581e+07	4.93155e+06	2.25554e+06	3.75048e+07	9.8188e+06	1.48583e+07	0	6.42382e+06	1.75012e+07	1.40179e+07	8.61149e+06	4.04418e+06	1.85281e+07	0	0	0	4.93448e+06	2.0173e+06	6.01225e+06	3.08321e+06	2.26972e+07	6.45804e+06	5.36976e+06	3.81317e+06	1.70443e+07	1.42346e+07	1.67081e+07	5.68198e+06	1.64275e+07	2.51983e+06	2.29006e+07	0	4.81339e+06	1.29708e+07	1.47241e+07	2.67386e+06	1.37394e+07	0	0	0	1.45301e+07	4.64632e+06	5.12263e+06	9.19095e+06	1.17548e+07	0	2.00349e+07	5.11954e+06	1.22963e+07	1.2001e+07	1.7086e+07	2.62209e+06	1.57771e+07	6.92413e+06	6.97892e+06	0	1.19237e+07	0	2.29904e+06	1.15248e+07	5.38908e+06	3.92079e+06	7.67004e+06	1.53996e+06	6.63953e+06	8.58595e+06	0	0	0	0	2.20556e+06	0	4.36751e+06	0	2.93072e+06	6.72744e+06	6.90166e+06	0	8.61247e+06	2.84844e+06	3.09826e+06	1.09787e+07	0	0	2.21894e+07	9.26342e+06	8.99891e+06	1.19095e+07	0	0	0	6.95834e+06	0	0	0	1.158e+07
Q5THJ4	Vacuolar protein sorting-associated protein 13D	VPS13D	VPS13D	EKDDLSPQPLMTDFER	S1138	1xPhospho [S6]	439583	6.63106e+06	3.05257e+06	2.02434e+06	0	9.70937e+06	4.85717e+06	2.93899e+06	131588	192865	4.25979e+06	0	0	0	3.43697e+06	305014	150179	698068	260335	0	78186.5	0	182728	474951	0	1.11443e+06	664952	6.11811e+06	2.23651e+06	0	871805	218696	0	233500	1.16217e+06	0	0	691109	1.32377e+06	0	1.3218e+07	0	1.0134e+07	0	1.39511e+07	6.12971e+06	8.5999e+06	1.32443e+07	8.72948e+06	5.2256e+06	0	8.10844e+06	6.65158e+06	0	3.40197e+06	8.49662e+06	1.10703e+07	0	4.27441e+06	8.46087e+06	1.23594e+07	0	9.86973e+06	0	0	0	6.93804e+06	0	7.24412e+06	6.61724e+06	9.02651e+06	0	1.38265e+07	4.23454e+06	1.06441e+07	1.62635e+07	9.75363e+06	7.77183e+06	0	1.10321e+07	8.90774e+06	0	0	0	0	70801.3	9.56041e+06	1.32674e+07	1.75324e+07	1.11027e+07	0	1.5312e+07	0	0	0	0	0	0	0	0	0	2.76989e+06	1.01861e+06	6.54025e+06	3.12682e+06	5.80498e+06	1.21434e+06	893435	0	0	1.3883e+07	0	5.39235e+06	0	1.64965e+06	0	1.96912e+06	67083.5	0	1.52036e+06	1.21912e+07	0
Q5THJ4	Vacuolar protein sorting-associated protein 13D	VPS13D	VPS13D	QKEVQDKDYPLTPPPSPTVDEPK	T1761	2xPhospho [T/S/Y]	5.75227e+07	0	0	5.05919e+07	8.02348e+07	0	0	0	0	0	0	0	0	0	0	0	0	0	0	0	0	0	6.1198e+07	0	0	5.52075e+07	0	5.31593e+07	0	0	0	0	0	0	0	0	0	0	0	0	0	0	0	0	0	0	3.88754e+07	0	0	0	0	0	0	0	0	0	0	0	0	0	0	0	0	0	5.55435e+07	6.484e+07	0	0	0	0	0	0	2.12442e+07	0	0	0	0	0	3.84961e+07	0	0	0	0	0	0	0	0	0	0	0	0	0	0	0	0	0	0	0	0	0	0	0	0	0	0	0	0	0	0	0	0	0	0	0	0	0	0	0	0	0	9.09741e+07	6.41035e+07
Q5THJ4	Vacuolar protein sorting-associated protein 13D	VPS13D	VPS13D	DYPLTPPPSPTVDEPK	T1761	2xPhospho [T5; S9]	1.12229e+06	0	2.0658e+06	0	1.26862e+06	0	0	933085	0	0	1.16898e+06	0	0	0	0	0	0	0	0	779922	0	0	0	0	0	1.2797e+06	924058	0	0	0	0	1.0861e+06	0	0	0	483302	0	0	0	0	0	0	0	0	4.18651e+06	0	1.22148e+06	0	0	0	0	0	1.12972e+06	0	0	0	0	0	0	0	0	0	0	0	0	0	0	0	0	0	859749	0	0	0	0	0	0	0	0	0	0	0	0	0	0	1.63213e+06	0	0	0	0	0	0	0	0	0	0	0	0	0	0	0	0	0	0	0	0	0	0	0	0	0	674938	0	0	0	0	0	0	0	0	0	0
Q5THJ4	Vacuolar protein sorting-associated protein 13D	VPS13D	VPS13D	DYPLTPPPSPTVDEPK	S1765	2xPhospho [T5; S9]	1.12229e+06	0	2.0658e+06	0	1.26862e+06	0	0	933085	0	0	1.16898e+06	0	0	0	0	0	0	0	0	779922	0	0	0	0	0	1.2797e+06	924058	0	0	0	0	1.0861e+06	0	0	0	483302	0	0	0	0	0	0	0	0	4.18651e+06	0	1.22148e+06	0	0	0	0	0	1.12972e+06	0	0	0	0	0	0	0	0	0	0	0	0	0	0	0	0	0	859749	0	0	0	0	0	0	0	0	0	0	0	0	0	0	1.63213e+06	0	0	0	0	0	0	0	0	0	0	0	0	0	0	0	0	0	0	0	0	0	0	0	0	0	674938	0	0	0	0	0	0	0	0	0	0
Q5THJ4	Vacuolar protein sorting-associated protein 13D	VPS13D	VPS13D	HDFFESLHR	S1478	1xPhospho [S6]	0	618665	852727	0	0	0	0	0	0	0	767046	0	0	0	0	0	0	0	0	0	0	0	0	0	0	0	0	0	0	0	0	0	0	0	0	0	0	0	0	0	0	0	0	0	0	0	743414	0	0	0	0	0	0	0	699994	0	0	0	0	0	0	0	0	0	0	0	781210	0	0	683562	673158	0	1.28005e+06	472318	623969	0	477015	1.25348e+06	0	0	0	0	0	0	0	500621	0	471069	0	0	0	777404	0	0	0	0	0	0	0	0	0	0	0	0	0	0	0	0	0	0	0	0	0	0	0	0	0	0	0	0	0	0
Q5THJ4	Vacuolar protein sorting-associated protein 13D	VPS13D	VPS13D	SATSVSLDKILTK	S1067	1xPhospho [S6]	0	0	816482	0	0	0	1.2755e+06	0	0	0	556765	0	0	0	0	0	0	1.15599e+06	0	524413	1.76416e+06	375841	0	0	0	0	0	502614	1.53687e+06	0	0	0	0	0	0	0	562558	0	0	0	0	0	0	0	1.32085e+06	0	0	0	985857	0	0	0	0	0	0	0	0	475279	367121	0	0	0	0	0	0	0	0	0	0	366250	383037	0	0	0	0	0	0	0	0	0	0	0	0	0	0	0	0	0	0	0	0	0	0	0	0	0	0	0	0	0	0	0	0	1.48394e+06	1.0842e+06	0	0	0	0	0	0	0	0	1.54384e+06	0	0	0	0	0	0	0	0
Q5THJ4	Vacuolar protein sorting-associated protein 13D	VPS13D	VPS13D	RSSLPVSNER	S2455	1xPhospho [S3]	0	2.35246e+06	2.81748e+06	3.59604e+06	3.85843e+06	4.06204e+06	3.44565e+06	3.25412e+06	0	5.08213e+06	3.0387e+06	3.37648e+06	0	0	2.70959e+06	6.80595e+06	3.35229e+06	2.09459e+06	3.09182e+06	1.61194e+06	3.39062e+06	1.37209e+06	6.66159e+06	2.44993e+06	4.13413e+06	0	4.6017e+06	4.61791e+06	1.93259e+06	5.36732e+06	2.19354e+06	2.64305e+06	0	0	0	0	0	0	3.18516e+06	2.77364e+06	0	0	3.12335e+06	5.67297e+06	1.01891e+07	0	0	4.86109e+06	3.74813e+06	0	5.56814e+06	2.46799e+06	3.66168e+06	0	0	0	5.27015e+06	2.5163e+06	0	5.18406e+06	0	3.57608e+06	3.03106e+06	0	0	0	4.02401e+06	0	0	2.70796e+06	2.59955e+06	0	7.28131e+06	1.82406e+06	6.32015e+06	3.82901e+06	1.86514e+06	0	0	3.87341e+06	0	0	4.96842e+06	1.30894e+07	0	3.783e+06	1.53696e+06	1.28735e+06	0	4.03359e+06	5.18464e+06	2.3014e+06	5.86744e+06	0	0	0	0	0	3.55406e+06	0	0	0	3.2945e+06	1.78931e+06	1.42566e+06	1.86524e+06	4.27713e+06	3.31066e+06	1.22692e+07	6.7581e+06	2.33963e+06	0	2.97387e+06	2.87707e+06	0	3.92751e+06	0	3.56741e+06	2.76757e+06	0	0	2.16363e+06
Q709C8	Vacuolar protein sorting-associated protein 13C	VPS13C	VPS13C	VQETGEIKEPLEISISQDVHDSKNTLTTGVEEIR	T1409	1xPhospho [T25]	0	0	0	475530	0	0	0	0	0	0	575247	0	0	0	0	0	0	72994.8	0	0	0	0	0	0	0	0	0	0	0	0	0	63740.7	0	0	0	0	0	0	0	0	0	0	891138	0	0	0	0	2.77371e+06	589751	0	0	0	0	0	0	0	0	0	0	0	0	0	0	0	0	0	0	0	0	1.13191e+06	578328	0	0	0	0	0	0	0	0	0	0	0	0	0	0	0	0	1.25202e+06	0	0	0	0	0	0	0	0	0	0	0	0	0	0	0	0	0	0	0	0	0	0	0	0	0	0	0	0	0	0	0	0	0	0
Q709C8	Vacuolar protein sorting-associated protein 13C	VPS13C	VPS13C	YHCAIPGSKK	S3641	1xCarbamidomethyl [C3]; 1xPhospho [S8]	0	0	993334	0	0	551101	0	0	0	0	2.04394e+06	5.46783e+06	0	0	1.76132e+06	0	0	0	0	2.13398e+06	748477	2.63772e+06	2.12667e+06	5.83664e+06	0	2.18035e+06	0	3.12608e+06	0	0	1.11949e+06	0	0	0	1.69454e+06	0	1.4715e+06	0	1.2522e+06	0	0	0	0	0	0	0	0	0	2.45204e+06	0	0	0	0	0	641363	747193	0	0	0	1.78862e+06	0	0	965652	4.71616e+07	0	0	0	0	1.00028e+06	0	0	0	0	645705	0	0	933457	0	0	0	0	0	0	0	0	0	0	0	0	0	0	0	0	0	0	0	0	0	0	0	0	0	0	0	1.18629e+06	5.34107e+06	0	1.49527e+06	0	3.45677e+06	0	0	1.2921e+06	0	8.2307e+06	3.3983e+06	0	0	0	0	0	0
Q709C8	Vacuolar protein sorting-associated protein 13C	VPS13C	VPS13C	KVDVSSVPDHLKEQEDWTDSK	S1912	1xPhospho [S6]	1.14633e+06	0	0	642567	1.87948e+06	687590	0	698101	1.71382e+06	0	0	0	3.41513e+06	0	702733	966888	1.89462e+06	0	1.29236e+06	0	2.30181e+06	0	0	0	1.10941e+06	1.28673e+06	0	0	0	0	0	0	0	1.04898e+06	0	743860	1.52357e+06	761602	696391	0	0	0	0	0	0	0	0	0	0	0	0	0	0	0	0	0	0	0	0	0	0	0	0	0	0	0	0	0	0	0	0	0	0	0	0	0	0	0	0	0	0	0	0	0	0	0	607591	0	0	0	0	0	0	0	0	0	0	0	0	0	0	0	0	0	0	0	746966	1.32528e+06	0	0	0	0	0	0	635031	0	0	0	0	0	0	0
Q709C8	Vacuolar protein sorting-associated protein 13C	VPS13C	VPS13C	DFGDSLAR	S3516	1xPhospho [S5]	1.17614e+07	1.19285e+07	1.02172e+07	9.69091e+06	7.77731e+06	6.23084e+06	13099679	5.42443e+06	1.47051e+07	4.09658e+06	8.93329e+06	6.48468e+06	3.81853e+07	7.67197e+06	5.18885e+06	8.59877e+06	1.22523e+07	1.15862e+07	2.88954e+06	6.63207e+06	1.82194e+07	0	3.30421e+06	8.10159e+06	5.01761e+06	8.11864e+06	5.47254e+06	2.96783e+06	3.45874e+06	8.39959e+06	7.38354e+06	4.86528e+06	6.71259e+06	0	0	7.46631e+06	8.06089e+06	4.28423e+06	4.35151e+06	7.13928e+06	1.05155e+07	2.29351e+07	1.18584e+07	1.80434e+07	7.92441e+07	1.49844e+07	2.97266e+07	1.89328e+07	1.0558e+07	9.40248e+06	2.08484e+07	1.26097e+07	1.11925e+07	3.38723e+06	2.11551e+07	9.9507e+06	1.06884e+07	3.3631e+06	1.03856e+07	1.00817e+07	1.00863e+07	2.30326e+07	1.27713e+07	1.56239e+07	4.93618e+06	5.00702e+06	1.29004e+07	2.12269e+07	9.2117e+06	2.08768e+07	6871602	5.34764e+06	9.48661e+06	1.23812e+07	2.0364e+07	1.91637e+07	1.18777e+07	4.9765e+06	1.17921e+07	1.36756e+07	7.53066e+06	4.2577e+07	4.66149e+06	9.17926e+06	9.81337e+06	1.39677e+07	1.02197e+07	1.33318e+07	1.6329e+07	1.25835e+07	5.88442e+07	1.60689e+07	7.40392e+06	3.07659e+06	7.45207e+06	3.84779e+06	1.59453e+07	4.17123e+06	7.77489e+06	8.9512e+06	1.08642e+07	1.13859e+07	6.97155e+06	6.1687e+06	9.03264e+06	1.00316e+07	6.73392e+06	1.02823e+07	2.35903e+06	4.172e+06	9.84638e+06	6.61423e+06	3.77427e+06	7.3736e+06	1.23006e+07	1.00966e+07	6.69753e+06	9.12032e+06	9.33288e+06	5.62913e+06	2.28334e+07	8.79921e+06
Q7Z7G8	Vacuolar protein sorting-associated protein 13B	VPS13B	VPS13B	RKEDEVSIGSAPLAK	S999	2xPhospho [S7; S10]	0	2.74399e+06	0	2.40317e+06	0	0	445221	1.5415e+06	0	1.79251e+06	0	0	1.0765e+08	0	0	3.11179e+06	0	2.30935e+06	0	2.01665e+06	0	0	883897	0	1.69242e+06	3.77052e+06	2.83181e+06	2.37583e+06	1.65824e+06	1.51852e+06	3.52316e+06	3.94535e+06	0	0	0	0	518297	0	0	9.45144e+06	1.18402e+07	3.20127e+07	8.86321e+06	7.07153e+06	2.79053e+08	1.11215e+07	2.80094e+07	3.232e+07	5.77535e+06	1.1457e+07	1.4382e+07	8.33672e+06	1.99992e+07	4.66439e+06	9.11762e+06	7.09143e+06	0	1.78349e+06	9.39805e+06	6.87757e+06	0	6.43736e+06	5.80658e+06	0	2.03917e+06	4.09089e+06	4.92757e+06	3.67717e+06	3.1173e+06	1.36102e+07	0	1.20305e+07	9.52254e+06	5.345e+06	281625	9.71054e+06	0	9.33959e+06	8.08757e+06	6.19382e+06	1.53375e+07	3.69456e+07	3.46794e+06	0	8.96245e+06	6.8319e+06	5.62183e+06	7.09636e+06	9.60868e+06	4.89284e+07	1.49713e+07	3.93714e+06	0	7.39256e+06	1.68719e+07	5.42339e+06	4.57976e+06	2.33674e+06	0	2.24117e+06	0	2.88241e+06	0	0	0	1.82186e+06	0	0	0	0	0	0	0	0	0	0	0	2.46187e+06	0	0	8.1464e+06	0
Q7Z7G8	Vacuolar protein sorting-associated protein 13B	VPS13B	VPS13B	RKEDEVSIGSAPLAK	S1002	2xPhospho [S7; S10]	0	2.74399e+06	0	2.40317e+06	0	0	445221	1.5415e+06	0	1.79251e+06	0	0	1.0765e+08	0	0	3.11179e+06	0	2.30935e+06	0	2.01665e+06	0	0	883897	0	1.69242e+06	3.77052e+06	2.83181e+06	2.37583e+06	1.65824e+06	1.51852e+06	3.52316e+06	3.94535e+06	0	0	0	0	518297	0	0	9.45144e+06	1.18402e+07	3.20127e+07	8.86321e+06	7.07153e+06	2.79053e+08	1.11215e+07	2.80094e+07	3.232e+07	5.77535e+06	1.1457e+07	1.4382e+07	8.33672e+06	1.99992e+07	4.66439e+06	9.11762e+06	7.09143e+06	0	1.78349e+06	9.39805e+06	6.87757e+06	0	6.43736e+06	5.80658e+06	0	2.03917e+06	4.09089e+06	4.92757e+06	3.67717e+06	3.1173e+06	1.36102e+07	0	1.20305e+07	9.52254e+06	5.345e+06	281625	9.71054e+06	0	9.33959e+06	8.08757e+06	6.19382e+06	1.53375e+07	3.69456e+07	3.46794e+06	0	8.96245e+06	6.8319e+06	5.62183e+06	7.09636e+06	9.60868e+06	4.89284e+07	1.49713e+07	3.93714e+06	0	7.39256e+06	1.68719e+07	5.42339e+06	4.57976e+06	2.33674e+06	0	2.24117e+06	0	2.88241e+06	0	0	0	1.82186e+06	0	0	0	0	0	0	0	0	0	0	0	2.46187e+06	0	0	8.1464e+06	0
Q7Z7G8	Vacuolar protein sorting-associated protein 13B	VPS13B	VPS13B	RKEDEVSIGSAPLAK	S999	1xPhospho [S7]	0	1.20172e+06	1.01445e+06	0	0	0	1.62276e+06	2.2688e+06	0	1.33384e+06	984933	0	1.603e+06	0	1.42533e+06	1.13826e+06	819925	0	0	1.55794e+06	600421	0	1.52634e+06	1.37795e+06	799359	4.69656e+06	1.35047e+06	1.55004e+06	1.36422e+06	0	2.87486e+06	3.99913e+06	0	1.69735e+06	0	1.1627e+06	1.61449e+06	0	1.29577e+06	1.92707e+06	1.76766e+06	1.99133e+06	946086	0	1.29811e+06	0	1.68767e+06	977014	1.18838e+06	0	0	927787	1.34144e+06	0	1.59152e+06	0	0	0	0	0	1.54619e+06	0	915045	0	0	0	1.03767e+06	0	0	1.23778e+06	1.15114e+06	0	1.27819e+06	587953	1.38672e+06	0	919395	1.84676e+06	0	0	1.38276e+06	0	0	0	0	638562	516671	533356	0	0	0	1.84861e+06	0	0	0	0	0	0	0	0	0	0	0	0	567550	0	0	0	0	0	874891	0	559609	0	0	0	0	1.07106e+06	0	0	0	0
Q7Z7G8	Vacuolar protein sorting-associated protein 13B	VPS13B	VPS13B	YSGAQDSGIGSDSVK	S1798	1xPhospho [S11]	0	0	0	0	0	925208	0	1.07707e+06	1.28275e+06	0	1.44946e+06	0	0	0	0	0	0	0	0	0	0	0	0	0	0	2.61844e+06	0	0	0	0	0	3.17479e+06	0	0	0	0	0	0	0	0	0	0	1.29374e+06	0	0	0	1.0419e+06	0	0	0	0	0	601217	0	0	0	0	772224	0	0	0	0	0	0	0	0	0	0	0	0	0	0	0	0	1.02785e+06	0	0	3.27363e+06	0	0	0	0	0	0	0	0	0	0	0	0	0	0	0	0	0	0	0	0	0	0	0	0	0	0	0	0	0	0	0	0	0	0	0	0	0	0	0	0	0	0	0	0
Q9H270	Vacuolar protein sorting-associated protein 11 homolog	VPS11	DKFZp564P2364;VPS11	IRQEIQELKASPK	S813	1xPhospho [S11]	0	0	1.42962e+06	0	2.17197e+06	1.01639e+06	2.06776e+06	1.34358e+06	0	0	0	2.07397e+06	0	0	1.82236e+06	0	0	0	1.04884e+06	1.08517e+06	2.64205e+06	0	1.29245e+06	1.06851e+06	1.45949e+06	0	2.42148e+06	1.93874e+06	4.51727e+06	0	0	0	0	2.63763e+06	4.67691e+06	2.4728e+06	0	2.12258e+06	5.04356e+06	0	0	0	0	0	2.38538e+06	1.99278e+06	0	1.74224e+06	2.05812e+06	0	0	1.28874e+06	0	0	1.67111e+06	1.37079e+06	0	2.14575e+06	0	1.1181e+06	1.28468e+06	0	0	0	0	0	1.30854e+06	0	0	1.00848e+06	0	0	0	1.43998e+06	1.51866e+06	0	1.19791e+06	2.58018e+06	0	2.63502e+06	0	0	0	0	0	0	776493	727154	0	0	0	1.07794e+06	0	0	0	0	0	0	0	0	0	0	0	1.42151e+06	3.72754e+06	1.35131e+06	0	0	0	0	0	0	0	0	0	0	0	0	0	0	0	0
Q9H270	Vacuolar protein sorting-associated protein 11 homolog	VPS11	DKFZp564P2364;VPS11	QEIQELKASPK	S813	1xPhospho [S9]	0	7.1311e+06	0	0	1.63179e+06	4.00946e+06	1.18171e+06	0	2.39223e+06	1.37247e+06	0	0	0	5.61653e+06	0	1.65194e+06	1.14478e+06	748393	4.11723e+06	1.25424e+06	1.00134e+07	3.83783e+06	3.54804e+06	1.31489e+06	1.59909e+07	1.36398e+06	1.88869e+06	0	8.09351e+06	4.79071e+06	5.49937e+06	0	2.36459e+07	0	2.414e+06	4.30607e+06	4.54218e+06	4.92501e+06	1.06557e+06	0	0	0	0	0	0	0	2.435e+06	0	0	0	0	0	913312	0	1.53482e+06	0	1.52231e+06	1.35854e+06	1.38805e+06	2.10904e+06	0	0	1.35829e+06	0	0	0	0	0	0	0	0	0	0	3.43858e+06	1.28803e+06	0	1.75441e+06	2.20614e+06	0	0	0	0	0	0	2.28217e+06	1.8847e+06	913213	1.26509e+06	0	0	0	1.92648e+06	0	0	0	0	0	0	0	0	0	0	3.91815e+06	9.164e+06	1.01587e+06	2.97164e+06	5.52675e+06	5.71135e+06	9.48721e+06	5.09751e+06	4.67916e+06	4.32364e+06	5.07912e+06	0	4.34487e+06	2.44521e+06	8.08376e+06	1.1034e+06	5.01064e+07	0	0	3.42094e+06
Q69YN4	Protein virilizer homolog	VIRMA	VIRMA	GPRTPPGPPPPDDDEDDPVPLPVSGDKEEDAPHR	T184	1xPhospho [T4]	0	763190	1.93895e+06	882429	1.52909e+06	0	1.43781e+06	4.23667e+06	714627	0	1.78465e+06	0	4.96179e+06	0	1.73609e+06	0	1.37733e+06	0	1.3203e+06	3.92952e+06	4.35853e+06	0	969596	0	0	0	2.36238e+06	4.6824e+06	2.56614e+06	727731	2.26718e+06	1.90718e+06	0	1.30004e+06	2.69517e+06	955833	4.44268e+06	0	0	0	6.40476e+06	0	3.77932e+06	0	1.67447e+06	1.08773e+06	2.21252e+06	0	1.93077e+06	1.32487e+06	0	2.90027e+06	1.64334e+06	0	1.72138e+06	1.77903e+06	0	3.08202e+06	4.04975e+06	0	0	0	2.48058e+06	0	0	2.14399e+06	2.21583e+06	1.24383e+06	0	2.45701e+06	6.64918e+06	4.08674e+06	2.65752e+06	1.97274e+06	3.24306e+06	0	674282	822188	0	0	0	0	0	0	0	997598	2.98661e+06	3.35583e+06	0	0	0	0	0	0	178936	307986	0	0	0	0	0	0	604117	1.20066e+06	0	718298	1.09706e+06	5.36323e+06	0	1.57844e+06	1.38268e+06	0	1.26809e+06	922822	516789	0	0	0	0	0	0	0
Q69YN4	Protein virilizer homolog	VIRMA	VIRMA	GPRTPPGPPPPDDDEDDPVPLPVSGDK	T184	1xPhospho [T4]	0	0	0	0	1.10863e+06	0	0	0	0	0	0	0	64382.6	0	0	153175	227247	0	162131	0	1.05189e+06	0	0	0	0	0	1.5799e+06	2.21178e+06	0	75568.5	0	0	0	274650	0	0	1.33771e+06	1.19262e+06	0	0	0	0	0	0	1.99558e+06	0	0	0	0	0	0	0	0	0	0	0	0	0	0	0	0	0	0	0	0	0	0	0	0	0	0	0	0	0	0	0	0	0	0	0	0	0	0	0	0	0	982773	0	0	0	0	0	0	0	0	0	0	0	0	0	0	0	0	0	0	1.94276e+06	0	0	0	0	2.29781e+06	0	0	0	0	0	0	0	0	0	0	0
Q69YN4	Protein virilizer homolog	VIRMA	VIRMA	HADGEKEDQFNGSPPRPQPR	S173	1xPhospho [S13]	6.46617e+07	7.20594e+07	6.7279e+07	148274335	1.32236e+08	1.08501e+08	1.19505e+08	9.86052e+07	1.10271e+08	1.4151e+08	1.17159e+08	1.06645e+08	8.14051e+07	4.75524e+07	4.83922e+07	110940916	1.37654e+08	1.05272e+08	1.04266e+08	108536531	7.79406e+07	7.89966e+07	6.3535e+07	4.1845e+07	1.15923e+08	8.57109e+07	1.02745e+08	7.55705e+07	6.7683e+07	1.37768e+08	9.45351e+07	9.06864e+07	1.55258e+08	8.3079e+07	1.10848e+08	9.44442e+07	8.59663e+07	7.83232e+07	6.74946e+07	1.02503e+08	7.75314e+07	132773017	1.39597e+08	1.48884e+08	1.03065e+08	1.04916e+08	8.06266e+07	6.32516e+07	7.6186e+07	8.2692e+07	1.2361e+08	107531433	8.12491e+07	1.27073e+08	8.76661e+07	6.46761e+07	168665832	9.06074e+07	1.10301e+08	7.9146e+07	5.60843e+07	1.13059e+08	6.65092e+07	0	1.28742e+08	1.45149e+08	1.11235e+08	1.68305e+08	1.24784e+08	9.18104e+07	1.01477e+08	9.80495e+07	1.21198e+08	1.48577e+08	1.84819e+08	1.17569e+08	8.06048e+07	9.2868e+07	133614964	9.41141e+07	6.10247e+07	112413576	1.35263e+08	2.33305e+08	1.25805e+08	1.02118e+08	1.4073e+08	149178599	8.00714e+07	1.10024e+08	1.19916e+08	8.55513e+07	1.31234e+08	9.9503e+07	1.50689e+08	1.62188e+08	7.75657e+07	1.20858e+08	1.19293e+08	8.10288e+07	6.60186e+07	6.65367e+07	4.23533e+07	4.73861e+07	4.82305e+07	4.79413e+07	1.12281e+08	1.5563e+08	4.53279e+08	1.69604e+08	9.40789e+07	103216663	8.94879e+07	2.00502e+08	1.35129e+08	1.08976e+08	1.08508e+08	8.08353e+07	7.25108e+07	1.11713e+08	6.77521e+07	8.41685e+07
Q69YN4	Protein virilizer homolog	VIRMA	VIRMA	FFTPPASK	T1708	1xPhospho [T3]	0	0	0	0	0	0	0	0	0	0	0	0	0	0	0	0	0	0	0	0	0	0	0	0	0	0	0	860728	0	0	0	0	0	0	0	285199	0	0	0	0	0	0	0	0	0	0	0	0	0	0	0	0	0	0	0	0	0	0	0	0	0	0	0	0	0	0	0	0	0	0	0	0	0	0	0	0	0	0	0	0	0	0	0	0	0	0	0	0	0	0	0	0	0	0	0	0	0	0	0	0	0	0	0	0	0	0	0	0	0	0	0	0	0	0	0	0	0	0	0	0	0	0
O15195	Villin-like protein	VILL	VILL	GSQDSSENDLVRSPK	S773	1xPhospho [S13]	688692	0	9.77837e+06	0	3.95621e+06	1.33114e+07	1.11258e+07	2.33147e+06	1.84069e+08	1.61664e+07	1.98123e+06	4.93934e+06	5.69212e+06	0	4.48474e+06	0	1.38805e+07	1.6115e+07	4.12297e+06	8.4808e+06	3.00524e+07	0	420053	0	6.21024e+06	4.04319e+06	3.04484e+06	0	8.06889e+06	0	5.75119e+06	4.9744e+06	6.41212e+07	0	2.82675e+07	848471	0	626614	2.38218e+07	0	0	0	0	0	0	2.80013e+06	5.27896e+06	3.47482e+06	5.97602e+06	0	5.3632e+06	7.09754e+06	1.01008e+06	0	1.59631e+06	7.65052e+06	2.92172e+06	0	1.7453e+06	3.17468e+06	5.3189e+06	0	815963	0	0	1.40536e+08	3.64643e+06	3.41527e+07	0	3.78192e+06	3.15655e+06	0	3.40129e+06	0	3.18782e+06	1.99906e+07	5053354	0	0	0	0	3.37948e+06	0	8.47157e+06	0	3.97199e+06	2.86257e+06	0	0	0	7.28252e+06	1.43971e+06	0	0	7.20741e+06	0	0	0	0	0	0	0	3.86445e+06	4.29683e+06	0	0	0	5.53453e+06	0	4.17219e+06	6.18872e+06	0	5.36181e+06	9.16598e+06	0	0	0	0	0	0	4.45454e+06	3.14474e+06
O15195	Villin-like protein	VILL	VILL	AATPSKDINQLQK	T238	1xPhospho [T3]	0	0	0	0	3.22955e+06	3.05678e+06	1.45602e+06	974616	1.99877e+07	0	1.74794e+06	0	3.08436e+06	0	0	0	4.54658e+06	5.17437e+06	0	1.85463e+06	7.96036e+06	0	0	0	1.04995e+07	0	2.68047e+06	0	3.45042e+06	0	0	0	0	0	0	0	0	0	6.17564e+06	0	0	0	0	0	1.00555e+06	0	0	0	5.20116e+06	0	0	1.41715e+06	0	0	2.83597e+06	5.18764e+06	0	0	0	0	0	0	2.16292e+06	0	0	0	1.52866e+06	4.1925e+06	0	1.40892e+06	829531	0	0	0	0	5.10236e+06	1.99534e+06	0	0	0	0	0	0	0	0	0	0	0	0	0	7.86079e+06	0	0	0	0	0	0	0	0	0	0	0	0	0	0	0	0	6.13218e+06	0	0	4.31448e+06	0	0	3.03162e+06	0	0	0	0	0	0	0	0
A0A075B6E4	Transcription cofactor vestigial-like protein 4	VGLL4	VGLL4	KFSMEPGDEDLDCDNDHVSK	S59	1xCarbamidomethyl [C13]; 1xPhospho [S3]; 1xOxidation [M4]	0	2.16858e+06	3.96679e+06	4.37127e+06	2.74952e+06	0	0	2.52378e+06	0	0	5.40447e+06	2.50984e+06	2.5835e+06	0	4.10153e+06	4.73693e+06	0	1.94185e+06	0	2.07998e+06	0	0	4.11001e+06	2.41893e+06	0	0	2.0542e+06	1.17509e+06	1.09618e+06	2.54099e+06	1.53356e+06	1.38097e+06	0	0	0	0	0	0	0	0	0	0	2.23415e+06	3.47554e+06	3.22787e+06	5.43388e+06	6.21511e+06	3.70733e+06	4.29124e+06	0	6.72422e+06	0	1.01863e+07	0	7.41083e+06	9.14945e+06	0	6.5461e+06	1.03e+07	5.90347e+06	5.96497e+06	0	7.13062e+06	0	0	0	0	5.53895e+06	4.35975e+06	4.30942e+06	4.93488e+06	0	5.7838e+06	3.91599e+06	4.71839e+06	2.98097e+06	3.23785e+06	0	1.58969e+07	3.08627e+06	7.55677e+06	0	2.14182e+07	0	0	4.24765e+06	2.9431e+06	3.25007e+06	0	1.87357e+06	0	1.66948e+06	0	0	0	0	8.36475e+06	0	1.20159e+07	0	0	0	4.50401e+06	0	1.59441e+06	0	4.28316e+06	0	0	2.29843e+06	0	0	0	3.82883e+06	0	0	0	1.75271e+06	0	3.02393e+06	3.87013e+06	0
A0A075B6E4	Transcription cofactor vestigial-like protein 4	VGLL4	VGLL4	KFSMEPGDEDLDCDNDHVSK	S59	1xCarbamidomethyl [C13]; 1xPhospho [S3]	0	2.61043e+06	5.75031e+06	0	0	0	6.62841e+06	5.86708e+06	0	3.07552e+06	4.86024e+06	2.36653e+06	2.55703e+06	0	9.73942e+06	8.48469e+06	1.66721e+06	4.16019e+06	1.8086e+06	4.39523e+06	5.17412e+06	0	8.4969e+06	3.20307e+06	0	2.02864e+06	3.34531e+06	2.57457e+06	0	5.86357e+06	6.22901e+06	1.56813e+06	0	2.20482e+06	0	6.28084e+06	8.01583e+06	2.79566e+06	5.52543e+06	4.26393e+06	4.82403e+06	9.39849e+06	6.46876e+06	5.84582e+06	2.58099e+06	8.50443e+06	3.57152e+06	1.79101e+07	6.98369e+06	1.40209e+07	1.30205e+07	8.0652e+06	4.45908e+06	1.5151e+07	4.00857e+06	5.24865e+06	2.66602e+06	5.46709e+06	6.72525e+06	4.18315e+06	2.57174e+06	4.62545e+06	5.58543e+06	0	3.57266e+06	912976	4.41949e+06	1.42398e+07	4.36718e+06	5.9221e+06	9017103	7.92558e+06	8.52453e+06	7.5704e+06	2.9526e+06	6.91212e+06	1.94544e+06	2.54227e+06	1.63143e+06	3.32524e+06	6.96448e+06	2.73484e+06	5.75727e+06	0	8.56454e+06	3.05509e+06	7.31081e+06	6.62278e+06	8.65041e+06	5.35306e+06	0	1.17711e+06	0	5.86538e+06	5.54839e+06	3.9689e+06	4.52737e+06	3.87295e+06	1.48848e+07	0	0	3.69848e+06	7.51921e+06	5.88382e+06	5.21191e+06	5.53211e+06	2.01605e+06	0	0	2.56822e+06	2.10949e+06	1.5725e+06	1.51959e+06	3.30886e+06	0	0	0	5.01021e+06	3.12931e+06	4.86395e+06	8.48101e+06	0
A0A075B6E4	Transcription cofactor vestigial-like protein 4	VGLL4	VGLL4	AASLVHADDEKR	S13	1xPhospho [S3]	0	1.01214e+06	5.75875e+06	1.57717e+06	1.43923e+06	0	0	0	0	0	3.18357e+06	0	0	0	1.08426e+06	0	2.1427e+06	0	0	0	1.1957e+06	0	0	548343	0	0	0	0	0	2.22287e+06	0	0	0	0	540998	1.2027e+06	1.66062e+06	0	0	0	0	0	0	0	0	0	0	0	0	0	0	0	1.03036e+06	0	0	0	0	0	0	0	0	0	0	0	0	0	0	0	0	0	0	0	0	0	0	0	0	0	0	0	0	0	0	0	0	0	0	0	0	0	0	0	0	0	0	0	0	0	0	4.55787e+06	0	0	0	0	0	0	0	0	0	0	0	1.27845e+06	0	1.38936e+06	2.32343e+06	0	0	0	0	0	0	0
A0A075B6E4	Transcription cofactor vestigial-like protein 4	VGLL4	VGLL4	RGQPASPSAHMVSHSHSPSVVS	S274	1xPhospho [S6]	1.96136e+07	5.28241e+06	2.64584e+06	4.48041e+06	1.24721e+07	1.0403e+07	5.91958e+06	9.41273e+06	0	1.19399e+07	1.29349e+07	2.02503e+06	6.90164e+06	1.25127e+07	4.65498e+06	16969172	1.20465e+07	8.036e+06	5.12036e+06	1.70727e+07	8.48664e+06	1.53213e+06	2.05706e+07	1.2983e+07	1.5386e+07	1.29726e+07	8.96519e+06	1.11469e+07	1.96531e+07	1.89641e+07	9.29718e+06	4.85186e+06	0	2.51663e+07	6.07449e+06	1.5636e+07	3.90155e+06	1.26867e+07	8.10308e+06	0	1.40299e+06	0	3.14751e+06	0	0	0	1.10209e+06	3.09051e+06	8.36888e+06	1.05435e+07	6.40697e+06	5.19905e+06	0	0	0	1.45486e+06	0	1.05614e+06	1.55805e+06	0	2.81537e+06	4.12611e+06	1.03304e+06	0	3.15184e+06	1.34577e+06	1.41466e+07	1.01487e+07	4.7162e+06	951185	7617797	0	8.23009e+06	0	0	3.37439e+06	0	1.22556e+06	0	3.27661e+06	0	3.61322e+06	0	0	0	1.3496e+06	830543	918800	0	0	1.65549e+06	0	0	0	7.5928e+06	0	0	0	0	0	0	0	8.84741e+06	4.62312e+06	1.29314e+06	4.79536e+06	1.88551e+07	6.51404e+06	6.29727e+06	7.88443e+06	3.17108e+06	4.38156e+06	3.9035e+06	0	1.05491e+07	6.43421e+06	4.00954e+06	7.33045e+06	1.06816e+07	0	0	0
O15240	Neurosecretory protein VGF	VGF	VGF	QNALLFAEEEDGEAGAEDKRSQEETPGHR	S420	1xPhospho [S21]	0	0	0	0	0	0	0	0	0	0	0	0	0	0	0	0	0	8.20919e+06	0	0	0	0	0	0	0	0	0	0	0	0	0	0	0	0	0	0	0	0	0	0	0	0	0	0	0	0	0	0	0	0	0	0	0	0	0	0	0	0	0	0	0	0	0	0	0	0	0	0	0	0	0	0	0	0	0	0	0	0	0	0	0	0	0	0	0	0	0	0	0	0	0	0	0	0	0	0	0	0	0	0	0	0	0	0	0	0	0	0	0	0	0	0	0	0	0	0	0	0	0	0	0	0
Q9HBM0	Vezatin	VEZT	VEZT	MCYQCESEDEPQADGSGLTTAPPTPR	S696	2xCarbamidomethyl [C2; C5]; 1xPhospho [S7]; 1xOxidation [M1]	0	763886	0	0	0	0	0	1.28031e+06	0	0	0	5.77663e+06	0	0	0	0	0	0	0	0	0	0	1.24523e+06	0	1.2351e+06	0	0	0	0	0	0	0	0	0	0	0	0	0	0	0	0	0	1.00124e+06	0	0	0	1.54146e+06	2.96443e+06	0	0	3.02182e+06	0	2.3119e+06	0	1.38219e+06	1.91845e+06	0	1.24606e+06	1.26773e+06	1.48585e+06	1.96018e+06	0	1.83714e+06	0	0	1.77804e+06	1.0391e+06	0	0	1.26542e+06	3321146	0	0	0	936792	0	0	0	0	2.06094e+06	0	0	957396	0	0	1.38619e+06	882327	962604	2.43888e+06	0	3.41867e+06	2.05193e+06	0	0	0	0	0	0	0	0	0	0	0	0	0	0	1.38622e+06	0	0	0	1.06061e+06	0	1.27816e+06	0	556377	0	0	0	0	0	0	0
Q9HBM0	Vezatin	VEZT	VEZT	TEYLCENSLEGK	S668	1xCarbamidomethyl [C5]; 1xPhospho [S8]	0	0	2.68825e+06	0	0	2.37311e+06	0	779151	0	0	599066	0	0	0	0	0	0	0	0	935877	0	0	0	1.54951e+06	0	4.81794e+06	1.6644e+06	0	0	0	2.61881e+06	0	0	0	0	2.98276e+06	0	0	793669	0	0	0	530567	0	0	0	1.00967e+06	0	0	0	0	0	604384	2.85059e+06	562880	0	0	1.9023e+06	2.17394e+06	0	0	0	0	7.22494e+06	2.94942e+06	0	1.03775e+06	0	0	0	1.49155e+06	1.76132e+06	975166	675430	0	0	0	9.24364e+06	0	0	0	0	0	0	0	2.0792e+06	0	1.70889e+06	0	0	0	0	0	0	0	0	0	0	0	0	3.59847e+06	0	0	0	0	0	0	0	0	0	0	0	0	0	0	0	0	0	0	0	0	0
Q9HBM0	Vezatin	VEZT	VEZT	MCYQCESEDEPQADGSGLTTAPPTPR	S696	2xCarbamidomethyl [C2; C5]; 1xPhospho [S7]	3.24222e+06	1.9203e+06	0	1.23647e+07	0	0	0	631772	0	0	0	0	1.00804e+07	0	1.13218e+06	0	0	0	971160	0	0	0	0	0	0	0	0	0	0	0	0	0	0	0	1.73835e+06	0	0	0	0	0	0	0	0	0	0	0	0	0	0	0	0	0	1.17169e+06	0	0	0	0	0	0	0	0	0	0	0	0	0	0	0	0	1.31091e+06	2174230	0	0	0	0	0	0	0	0	0	0	0	0	0	0	0	0	0	0	0	1.16334e+06	0	0	0	0	0	0	0	0	0	0	0	1.39867e+06	0	1.53302e+06	1.2845e+06	1.37492e+06	0	0	0	1.68327e+06	0	0	0	719290	0	0	0	0	0	0	0
J3QSH4	Vascular endothelial zinc finger 1	VEZF1	VEZF1	LSHSDEKPFECPICNQR	S188	2xCarbamidomethyl [C11; C14]; 1xPhospho [S4]	0	0	0	0	0	0	0	0	0	0	0	0	0	0	0	0	0	0	0	0	0	0	0	0	0	0	793870	2.93655e+06	0	0	0	0	0	0	0	0	0	0	616114	0	0	0	0	0	0	0	0	0	0	0	0	0	883014	0	0	0	0	0	0	0	0	0	0	0	0	0	0	0	0	0	0	0	540514	0	0	0	0	0	0	0	0	0	0	0	0	0	384023	0	0	0	0	0	0	0	0	0	0	0	0	0	0	0	0	0	0	0	0	0	0	0	0	0	0	0	0	0	0	0	0	0	0	0
Q14D04	Ventricular zone-expressed PH domain-containing protein homolog 1	VEPH1	VEPH1	SKSLAFHTMLTK	S449	1xPhospho [S3]	0	0	0	0	0	0	565826	814440	0	0	0	0	0	0	538526	0	0	0	0	0	0	0	0	0	0	0	0	0	0	0	0	0	0	0	0	0	0	1.20117e+06	0	0	0	0	659617	0	1.06299e+06	1.84593e+06	0	3.31973e+06	0	0	1.57923e+06	0	324008	0	0	0	2.94614e+06	0	1.14352e+06	0	0	3.10423e+06	1.71352e+06	4.91359e+06	0	0	2.13171e+06	0	0	1.052e+06	1.98125e+06	0	722661	0	571078	0	0	0	0	0	0	0	0	0	0	441965	2.17628e+06	706669	0	0	0	698071	0	0	0	0	0	0	0	0	0	2.86319e+06	1.35363e+06	1.06709e+06	0	0	0	0	0	0	0	0	1.90657e+06	0	0	0	0	2.18333e+06	0	0	0	0
Q14D04	Ventricular zone-expressed PH domain-containing protein homolog 1	VEPH1	VEPH1	SQLGESSVSYPNIIHIDSENLSETVK	S509	1xPhospho [S9]	234705	0	256269	0	97346.8	126244	0	0	0	0	0	0	0	0	61031	0	0	0	161303	0	0	0	0	0	108731	0	63806	30523.1	0	0	0	0	0	0	0	0	0	0	0	0	0	0	80474.8	0	69925.2	0	0	0	331347	0	0	0	0	0	33637.7	49308	0	0	37872.9	0	0	0	825935	0	0	0	0	0	297948	4.21083e+06	0	0	25650.9	10866.8	0	0	81030.9	89006.5	0	0	0	0	0	0	0	0	70016.1	140780	0	0	0	0	0	0	0	0	0	0	0	0	0	0	0	0	0	88442.8	0	110548	0	310030	66281.2	0	0	0	0	0	0	0	0	0	0	0
Q14D04	Ventricular zone-expressed PH domain-containing protein homolog 1	VEPH1	VEPH1	SKSLAFHTMLTK	S449	1xPhospho [S3]; 1xOxidation [M9]	0	0	0	0	0	992089	0	0	0	0	0	0	0	0	0	0	0	0	0	0	0	0	0	0	0	0	0	0	0	0	0	0	0	0	0	0	0	0	0	0	0	0	0	0	0	1.69565e+06	0	0	0	0	2.21226e+06	2.16523e+06	926892	0	1.38473e+06	1.63386e+06	2.69009e+06	0	0	0	1.53773e+06	2.29688e+06	2.00972e+06	0	0	0	2.23067e+06	0	0	3.22175e+06	0	0	1.10003e+06	412070	1.85058e+06	0	0	0	2.09046e+06	2.56813e+06	1.11332e+06	0	0	0	0	0	943504	0	0	0	0	0	0	0	0	0	0	0	0	0	0	0	0	1.11056e+06	677491	0	0	0	0	0	0	0	0	0	0	0	0	964524	0	1.58481e+06	0	0
Q14D04	Ventricular zone-expressed PH domain-containing protein homolog 1	VEPH1	VEPH1	YSLGQVSKEER	S435	1xPhospho [S7]	0	0	0	640452	0	0	0	0	0	3.73648e+06	0	0	1.06175e+06	3.03142e+06	0	0	0	0	0	0	0	0	0	0	886591	0	0	978309	0	0	0	0	0	0	0	0	0	0	890049	0	0	0	0	0	0	0	0	0	784335	0	0	820904	0	0	1.59449e+06	0	0	0	0	0	2.02079e+06	1.9233e+06	0	0	0	1.47523e+06	1.07243e+06	0	0	0	614751	0	0	0	1.10929e+06	0	0	0	0	0	0	0	0	0	0	0	610987	0	0	0	0	2.5341e+06	0	0	0	0	0	0	0	0	1.06078e+07	0	0	0	0	1.22803e+06	1.42444e+06	0	0	0	2.86711e+06	0	0	0	1.57479e+06	0	0	1.60859e+06	0	0	0	0
A0A0A0MR02	Outer mitochondrial membrane protein porin 2 (Fragment)	VDAC2	VDAC2	LTFDTTFSPNTGK	S115	1xPhospho [S8]	0	0	4.90588e+06	0	893504	2.02435e+06	1.86084e+06	2.1553e+06	0	0	978246	2.46279e+06	0	0	0	0	0	970918	0	1.07082e+06	3.38122e+06	0	0	2.8355e+06	0	0	2.84718e+06	6.21561e+06	5.19339e+06	0	0	1.26747e+06	0	0	2.66941e+06	3.49049e+06	2.50162e+06	0	2.24492e+06	1.76908e+06	2.7923e+06	0	727319	0	2.40208e+06	3.35927e+06	710580	4.59127e+06	3.55997e+06	4.95724e+06	0	2.92951e+06	779500	0	553562	2.9398e+06	0	1.61071e+06	1.9352e+06	2.29369e+06	1.84259e+06	0	1.75718e+06	0	3.68905e+06	2.13464e+06	1.29382e+06	0	3.4576e+06	2.66806e+06	2.24354e+06	0	621816	2.69614e+06	2.40644e+06	0	2.97078e+06	1.93057e+06	0	4.82093e+06	4.05867e+06	0	0	0	0	0	725509	1.14306e+06	0	0	0	984199	0	0	0	0	0	0	0	0	0	0	0	2.03121e+06	2.11242e+06	0	0	0	0	0	0	0	1.0705e+06	0	0	0	0	0	0	2.61486e+06	0	0
Q96JH7	Deubiquitinating protein VCPIP1	VCPIP1	VCPIP1	GNSVEELEEMDSQDAEMTNTTEPMDHS	S1198	1xPhospho [S3]	182158	2.98798e+06	0	0	114320	1.42945e+06	1.01767e+06	1.27632e+06	0	0	885376	0	0	289404	3.63679e+06	0	0	0	139568	0	47126.8	0	142910	140524	0	247450	0	1.55847e+06	0	0	0	130776	0	0	0	0	0	273990	0	0	1.54059e+06	0	3.97249e+06	0	0	0	0	3.86604e+06	2.36613e+06	5.13499e+06	0	3.55543e+06	1.56578e+06	0	859182	1.98251e+06	0	0	0	0	1.42103e+06	0	0	0	0	0	2.32742e+06	0	0	1.98812e+06	2.69268e+06	0	1.71741e+06	0	0	4.2915e+06	0	0	0	0	0	0	0	0	0	96703.1	3.28208e+06	6.07179e+06	4.39891e+06	2.41697e+06	0	2.00419e+06	0	0	0	0	0	0	0	0	0	0	226497	2.20477e+06	2.68454e+06	2.02455e+06	0	217563	0	257554	0	0	0	0	0	0	0	116077	558687	0	2.53387e+06	0
Q96JH7	Deubiquitinating protein VCPIP1	VCPIP1	VCPIP1	APYSPTTSK	S768	1xPhospho [S4]	6.90808e+06	4.03695e+06	0	5.05663e+06	5.66163e+06	0	3.49446e+06	8.29288e+06	4.61356e+06	7.20393e+06	4.35006e+06	5.7674e+06	0	9.62346e+06	4.93321e+06	9.61647e+06	9.69473e+06	9.11843e+06	1.21128e+07	1.50407e+07	1.03568e+07	3.59836e+06	1.45199e+07	7.57752e+06	1.7055e+07	9.43707e+06	8.17754e+06	1.26834e+07	11346707	6.29929e+06	7.38677e+06	1.69434e+07	0	9.51607e+06	1.76576e+07	1.26158e+07	1.22667e+07	2.07267e+07	3.86783e+06	1.08808e+07	1.32821e+07	1.65137e+07	1.649e+07	1.47855e+07	7.15672e+06	6.2694e+06	6.96091e+06	1.68873e+07	6.77151e+06	1.6451e+07	8.14819e+06	9.07848e+06	1.23831e+07	6.64368e+06	7.9167e+06	6.18416e+06	1.27412e+07	4.41793e+06	7.67325e+06	7.2166e+06	5.07064e+06	1.35748e+07	3.08745e+06	0	4.57282e+06	4.61863e+06	1.24178e+07	7.50212e+06	4.10698e+06	1.04692e+07	6.73467e+06	8.11794e+06	7.14758e+06	5.92157e+06	3.32673e+06	1.12418e+07	7.71872e+06	1.475e+07	1.0455e+07	7.11288e+06	0	1.0874e+07	1.21892e+07	3.48068e+07	6.97746e+06	1.31884e+07	8.98244e+06	1.58151e+07	7.99198e+06	9.09197e+06	1.36273e+07	8.10934e+06	3.24682e+07	1.32251e+07	1.89354e+07	6.57825e+06	9.64382e+06	1.4061e+07	6.38124e+06	1.83593e+07	0	1.2424e+07	8.70086e+06	8.61046e+06	2.89035e+06	4.55473e+06	6.5389e+06	1.16025e+07	1.9686e+07	1.24742e+07	5.4357e+06	5.16739e+06	5.3176e+06	5.53589e+06	1.50639e+07	8.17934e+06	1.19444e+07	7.93499e+06	9.65468e+06	9.70341e+06	1.13986e+07	4.24204e+06
Q96JH7	Deubiquitinating protein VCPIP1	VCPIP1	VCPIP1	SRESSPSHGLLK	S997	2xPhospho [S]	2.91175e+07	2.22984e+07	1.45513e+07	2.10822e+07	2.39185e+07	4.30446e+06	1.83249e+07	3.00924e+07	5.80475e+06	1.45987e+07	2.48348e+07	1.21412e+07	1.49358e+07	1.56903e+07	2.41185e+07	2.12159e+07	1.46226e+07	1.74462e+07	1.0785e+07	2.35605e+07	1.31138e+07	5.13328e+06	2.29775e+07	1.65175e+07	3.57311e+07	2.26249e+07	1.90627e+07	3.22758e+07	2.31123e+07	8.1991e+06	2.38915e+07	3.51328e+07	1.75531e+07	6.37855e+06	1.91948e+07	1.97163e+07	3.12029e+07	3.76068e+07	1.81048e+07	2.45199e+07	3.08353e+07	3.44779e+07	4.13103e+07	4.06709e+07	1.46737e+07	1.55716e+07	1.10182e+07	4.41319e+07	1.48861e+07	4.057e+07	1.86141e+07	2.96926e+07	2.78647e+07	1.69621e+07	1.62081e+07	2.77429e+07	837656	1.29167e+07	1.46776e+07	1.51236e+07	1.20435e+07	3.22737e+07	9.83283e+06	0	2.18431e+07	2.02333e+07	2.10347e+07	2.983e+07	1.19082e+07	3.13487e+07	21283140	1.59097e+07	7.00498e+06	9.30816e+06	1.32864e+07	2.91128e+07	1.66682e+07	2.71359e+07	2.69159e+07	1.42309e+07	2.40105e+07	4.34448e+07	4.31197e+07	1.13387e+07	1.82806e+07	2.2247e+07	2.10542e+07	2.55941e+07	3.11031e+07	1.34577e+07	3.55201e+07	1.59645e+07	2.06795e+07	2.39709e+07	3.15508e+07	1.57866e+07	2.21793e+07	3.18346e+07	2.40956e+07	2.55568e+07	8.83546e+06	2.27441e+07	4.07464e+07	1.41057e+07	5.25581e+07	2.08419e+07	1.92859e+07	7.25729e+06	0	3.40929e+07	1.10179e+07	1.57814e+07	1.9963e+07	3.25059e+07	1.01787e+07	3.71048e+07	9.98524e+06	2.3265e+07	2.0181e+07	1.19399e+07	0	1.51931e+07
Q96JH7	Deubiquitinating protein VCPIP1	VCPIP1	VCPIP1	TVSPSTIR	S747	1xPhospho [S3]	2.59411e+07	2.59021e+07	9.97628e+06	2.65762e+07	2.80272e+07	1.96311e+07	1.96877e+07	2.28927e+07	1.62814e+07	1.61178e+07	2.1606e+07	1.46564e+07	2.18991e+07	1.89345e+07	2.54351e+07	2.34716e+07	2.6078e+07	1.86144e+07	2.97767e+07	2.8961e+07	2.29875e+07	1.19938e+07	2.42531e+07	2.40243e+07	4.01265e+07	2.12112e+07	2.8228e+07	3.15741e+07	2.26237e+07	1.45465e+07	2.01386e+07	3.74553e+07	4.18106e+07	3.11312e+07	3.09942e+07	3.21428e+07	2.76503e+07	3.74616e+07	2.05432e+07	2.18844e+07	3.1273e+07	3.13237e+07	3.24024e+07	3.28243e+07	2.01602e+07	1.84976e+07	1.70254e+07	2.89135e+07	1.38957e+07	3.25382e+07	2.39817e+07	2.14997e+07	1.80488e+07	1.42064e+07	1.85906e+07	2.22238e+07	2.80138e+07	1.16695e+07	1.96947e+07	1.73523e+07	1.30282e+07	2.73678e+07	9.59537e+06	0	1.4132e+07	1.49009e+07	2.56884e+07	2.5133e+07	1.07372e+07	2.39437e+07	22621192	1.49085e+07	2.55961e+07	1.58617e+07	1.37497e+07	2.16566e+07	1.41074e+07	2.48409e+07	2.72139e+07	1.83296e+07	1.38553e+07	3.51506e+07	3.12655e+07	8.23281e+07	2.24803e+07	2.48388e+07	1.68861e+07	3.11804e+07	2.13829e+07	2.18468e+07	3.05e+07	2.31259e+07	5.85758e+07	2.85555e+07	3.64427e+07	2.17817e+07	2.50034e+07	3.15602e+07	3.06744e+07	3.02587e+07	1.81591e+07	4.11686e+07	2.21544e+07	2.0774e+07	1.33878e+07	1.90486e+07	3.05726e+07	3.63851e+07	3.96197e+07	3.02646e+07	1.51257e+07	1.6887e+07	1.74911e+07	2.92035e+07	2.49058e+07	3.00449e+07	2.15681e+07	17902204	2.28672e+07	2.13017e+07	0	1.62248e+07
P55072	Transitional endoplasmic reticulum ATPase	VCP	VCP;DKFZp434K0126	QTNPSAMEVEEDDPVPEIR	S718	1xPhospho [S5]	6.84899e+06	3.11771e+06	2.46768e+06	4.7453e+06	0	4.73518e+06	0	0	5.0639e+06	0	2.06016e+06	0	0	0	4.35175e+06	1.00489e+06	0	0	0	0	145308	297311	155641	2.7983e+06	625664	137555	2.54843e+06	1.04892e+06	4.56921e+06	1.21188e+06	921460	2.02894e+06	0	1.39286e+06	0	0	0	0	2.84841e+06	0	1.77454e+06	0	1.30186e+06	0	0	0	2.04036e+06	1.007e+06	1.62713e+06	2.72532e+06	0	1.72976e+06	0	0	0	0	985693	2.75202e+06	1.49883e+06	0	681383	0	0	0	700371	1.25542e+06	0	0	0	2.98899e+06	1.26895e+06	0	2.43341e+06	0	1.20774e+06	0	0	4.65099e+06	0	0	0	128139	0	0	0	65216	0	0	0	915875	0	0	0	526577	0	0	0	0	0	0	0	0	0	0	2.66418e+06	618643	1.13564e+06	0	0	0	5.2515e+06	190622	0	6.50609e+06	3.26374e+06	0	1.23388e+06	70129.4	0	0	0	2.53534e+06
P55072	Transitional endoplasmic reticulum ATPase	VCP	VCP;DKFZp434K0126	EDEEESLNEVGYDDIGGCR	S197	1xCarbamidomethyl [C18]; 1xPhospho [S6]	0	0	0	0	0	0	0	0	0	0	0	0	0	0	1.15196e+06	0	0	0	0	0	0	2.76836e+06	1.43895e+06	0	1.23546e+06	0	0	1.46859e+06	0	0	0	0	0	0	1.22036e+06	0	0	0	0	0	0	134848	0	0	0	0	0	0	0	0	0	0	0	0	0	0	0	0	0	0	0	0	0	0	0	0	0	0	0	0	0	0	0	0	0	0	0	769332	0	0	0	0	0	0	0	0	0	1.12271e+06	0	0	0	0	0	0	0	0	0	0	0	0	0	0	0	0	0	0	918875	729769	0	0	0	0	0	0	538755	0	0	0	490148	0	0	1.83053e+06
P55072	Transitional endoplasmic reticulum ATPase	VCP	VCP;DKFZp434K0126	ERQTNPSAMEVEEDDPVPEIR	T715	1xPhospho [T4]	0	0	0	0	0	0	0	1.34935e+06	0	0	0	0	0	0	2.08534e+06	0	0	0	0	0	0	0	0	0	0	0	0	2.76673e+06	2.20137e+06	0	2.3262e+06	0	0	0	0	0	1.37048e+06	0	0	0	0	0	0	2.19059e+06	0	0	2.31613e+06	2.00661e+06	0	0	0	1.67691e+06	0	0	0	0	0	626386	0	0	0	0	0	0	0	0	0	0	0	0	1.10583e+06	0	0	0	0	0	0	7.56503e+06	0	0	0	0	0	0	0	0	0	0	0	0	0	0	0	0	0	0	0	0	0	0	0	0	0	0	0	0	0	0	0	0	0	0	826213	0	0	0	0	0	0	0	0	0
P55072	Transitional endoplasmic reticulum ATPase	VCP	VCP;DKFZp434K0126	LAIRESIESEIR	S702	1xPhospho [S6]	2.73925e+06	4.38691e+06	4.97737e+06	0	5.63214e+06	3.07466e+06	5.04008e+06	5.66328e+06	0	0	5.82809e+06	5.47719e+06	2.22322e+06	0	2.30499e+06	6.3783e+06	6.13937e+06	3.47641e+06	8.90004e+06	5.24533e+06	8.0216e+06	6.1567e+06	4.67037e+06	8.00478e+06	5.70547e+06	4.60336e+06	3.68647e+06	1.25745e+07	5.6175e+06	3.44126e+06	3.49273e+06	3.18315e+06	0	6.4058e+06	1.8727e+06	4.46365e+06	7.03756e+06	6.5336e+06	0	1.34713e+06	5.47619e+06	0	1.87929e+06	1.53069e+06	5.46649e+06	1.08611e+07	2.78716e+06	5.52154e+06	6.60333e+06	4.9044e+06	0	2.13059e+06	4.54341e+06	0	5.86258e+06	4.92369e+06	0	8.05805e+06	7.96025e+06	4.11266e+06	1.99904e+06	0	6.71738e+06	0	5.9919e+06	5.3019e+06	4.82169e+06	1.70788e+06	1.88089e+06	6.119e+06	3.68018e+06	0	3.72522e+06	8.84789e+06	6.53889e+06	3.09307e+06	6.00961e+06	3.63216e+06	7.16324e+06	3.24002e+06	4.61999e+06	4.70285e+06	6.50741e+06	0	0	1.11543e+06	1.59863e+06	1.55392e+06	3.31737e+06	1.78632e+06	0	3.2438e+06	0	0	0	0	0	0	0	0	3.65756e+06	2.52212e+06	0	5.79334e+06	3.36147e+06	3.95728e+06	3.44988e+06	3.31458e+06	0	0	4.3946e+06	4.63941e+06	5.30278e+06	8.43507e+06	0	0	0	7.54813e+06	0	7.50354e+06	4.82945e+06	5.4445e+06
P55072	Transitional endoplasmic reticulum ATPase	VCP	VCP;DKFZp434K0126	QTNPSAMEVEEDDPVPEIR	S718	1xPhospho [S5]; 1xOxidation [M7]	1.17732e+06	1.69306e+06	760143	1.16917e+06	1.40634e+06	0	0	1.36519e+06	0	0	0	0	0	0	0	0	0	2.14141e+06	299897	1.4147e+06	1.14198e+06	0	0	1.87779e+06	0	1.0093e+06	1.69789e+06	722759	1.29577e+06	0	0	0	0	5.46521e+06	2.14403e+06	0	771699	0	0	0	0	0	0	0	0	0	0	0	0	0	0	0	0	0	0	0	0	0	1.68243e+06	0	0	0	0	0	0	0	0	0	0	824004	0	0	0	889653	0	0	0	1.72773e+06	0	0	0	0	0	0	0	1.44664e+06	0	0	0	0	0	0	0	0	0	0	456724	0	0	0	0	0	0	0	1.1081e+06	0	0	0	414861	0	0	1.96307e+06	0	2.13705e+06	0	0	0	0	0	0	0	0
P55072	Transitional endoplasmic reticulum ATPase	VCP	VCP;DKFZp434K0126	LAIRESIESEIRR	S702	1xPhospho [S6]	2.1537e+06	1.41632e+06	1.29969e+06	0	4.25923e+06	4.11112e+06	3.79412e+06	2.60653e+06	0	0	1.71608e+06	5.16304e+06	0	0	3.94804e+06	0	2.50623e+06	0	2.3307e+06	2.29253e+06	6.8507e+06	0	2.49666e+06	2.02773e+06	3.49234e+06	0	2.28724e+06	7.69467e+06	6.47141e+06	0	812007	0	0	4.68292e+06	6.94447e+06	3.60727e+06	3.70415e+06	5.19171e+06	6.13213e+06	0	1.60913e+06	0	709998	0	4.6729e+06	6.10575e+06	706260	3.7143e+06	5.17801e+06	0	0	2.03187e+06	915980	0	2.7286e+06	3.20023e+06	0	6.36537e+06	2.51849e+06	1.54901e+06	1.51632e+06	0	1.93062e+06	0	2.95832e+06	4.06232e+06	2.71653e+06	0	3.20268e+06	6.03765e+06	2.31609e+06	0	1.54735e+06	5.13324e+06	4.63637e+06	1.79989e+06	3.87756e+06	1.75134e+06	0	5.78332e+06	3.68307e+06	0	1.71865e+06	0	0	1.21717e+06	1.63139e+06	718103	0	0	1.34924e+06	1.46907e+06	0	593779	0	0	0	2.08521e+06	1.90411e+06	0	1.8331e+06	1.7838e+06	2.59115e+06	6.18046e+06	1.03784e+07	3.40696e+06	0	3.47249e+06	2.59049e+06	3.09804e+06	1.79864e+06	0	3.47787e+06	4.10377e+06	0	0	0	2.85251e+06	0	1.03148e+07	3.88961e+06	2.37833e+06
A0A024QZN4	Metavinculin	VCL	VCL	SLLDASEEAIK	S721	1xPhospho [S1]	0	4.26607e+06	2.79558e+06	4.3945e+06	5.69705e+06	3.18998e+06	3.74871e+06	5.37387e+06	8.53308e+06	0	3.97467e+06	3.90908e+06	1.74275e+06	0	1.67009e+06	3.46493e+06	4.92066e+06	6.67628e+06	0	1.74881e+06	4.69803e+06	3.58613e+06	2.89994e+06	6.87161e+06	5.93134e+06	1.36376e+06	2.22755e+06	820133	2.26618e+06	3.67871e+06	1.41517e+06	1.01475e+06	0	2.94222e+06	1.9075e+07	5.21452e+06	3.83564e+06	1.55324e+06	0	2.74356e+06	5.02543e+06	0	4.17803e+06	4.52972e+06	2.69231e+06	3.20774e+06	5.19554e+06	3.54776e+06	2.56253e+06	1.97312e+06	6.19801e+06	3.05476e+06	4.26568e+06	2.61829e+06	4.07924e+06	3.38673e+06	3.47449e+06	2.78523e+06	3.6541e+06	3.91712e+06	3.61183e+06	0	4.6726e+06	0	5.59795e+06	3.95166e+06	3.37937e+06	0	4.10874e+06	1.81374e+06	2.26131e+06	1.286e+06	3.01333e+06	3.71642e+06	3.61389e+06	2.70316e+06	4.97028e+06	1.90494e+06	2.59552e+06	3.07327e+06	3.1033e+06	2.99225e+06	0	0	0	5.63303e+06	4.70781e+06	5.61164e+06	5.79257e+06	5.79215e+06	4.269e+06	4.35924e+06	0	0	0	0	0	0	0	0	0	0	3.80682e+06	4.31271e+06	2.67609e+06	4.77932e+06	4.83674e+06	0	0	0	6.17529e+06	6.58669e+06	4.14029e+06	3.20824e+06	0	0	0	5.8215e+06	0	3.85899e+06	2.33347e+06	3.65944e+06
A0A024QZN4	Metavinculin	VCL	VCL	NPGNQAAYEHFETMK	Y692	1xPhospho [Y8]; 1xOxidation [M14]	0	0	0	0	0	0	0	0	0	0	0	0	0	0	0	0	0	0	0	0	0	0	0	0	0	0	0	0	0	0	0	0	0	0	0	0	0	693684	0	0	0	0	0	0	0	0	1.18623e+06	0	0	0	0	0	0	0	0	0	0	0	0	0	0	0	0	0	0	0	0	0	0	0	0	0	0	881150	966808	0	1.58207e+06	0	2.32462e+06	0	0	0	0	0	0	0	978558	0	0	0	0	0	0	0	0	0	0	0	0	0	0	0	0	0	0	0	0	0	0	0	0	0	0	0	0	0	0	0	0	0	0	0
A0A024QZN4	Metavinculin	VCL	VCL	AVAGNISDPGLQK	S809	1xPhospho [S7]	9.18088e+06	7.9627e+06	4.4865e+06	1.53466e+07	1.66299e+07	1.30753e+07	1.36328e+07	6.7004e+06	1.43085e+07	1.17619e+07	8.63844e+06	9.88919e+06	2.01397e+07	1.83128e+07	1.05574e+07	8.3715e+06	8.94334e+06	1.1678e+07	1.9427e+07	5.14378e+06	9.62932e+06	1.51343e+07	8.61314e+06	1.91043e+07	1.19637e+07	0	7.5e+06	1.39159e+06	4.48399e+06	8.72152e+06	5.42524e+06	8.6513e+06	1.39346e+07	9.65225e+06	4.91522e+06	3.87459e+06	3.43006e+06	3.96818e+06	1.17055e+07	1.61258e+07	8.99999e+06	6.3321e+06	9.9921e+06	8.71287e+06	8.99582e+06	1.2317e+07	0	1.02591e+07	1.08387e+07	5.43599e+06	1.7245e+07	8.84882e+06	1.71261e+07	2.09147e+07	2.13029e+07	1.56072e+07	1.15353e+07	4.52698e+06	1.05213e+07	1.57985e+07	1.12262e+07	1.412e+07	1.28174e+07	0	1.84283e+07	1.43092e+07	1.33351e+07	3.30939e+06	2.16039e+07	1.0641e+07	8.04769e+06	5.45777e+06	1.02393e+07	1.08655e+07	7.69432e+06	8.30156e+06	1.5882e+07	5.5473e+06	1.71466e+07	1.4801e+07	1.06819e+07	1.5253e+07	0	0	8.79701e+06	8.44304e+06	1.36391e+07	1.79591e+07	1.55875e+07	1.7519e+07	1.06138e+07	2.53978e+07	1.02016e+07	1.23711e+07	1.22183e+07	1.27214e+07	1.33024e+07	6.44214e+06	7.69076e+06	9.45982e+06	11190439	1.43818e+07	1.08965e+07	1.15029e+07	16211898	1.58191e+07	8.77209e+06	2.4268e+07	1.03543e+07	1.45262e+07	1.97627e+07	1.32654e+07	1.33369e+07	9.08518e+06	1.17806e+07	2.60793e+07	1.22647e+07	1.41685e+07	18677424	1.556e+07	9.21165e+06	1.44916e+07
A0A024QZN4	Metavinculin	VCL	VCL	TISPMVMDAK	S795	1xPhospho [S3]; 2xOxidation [M5; M7]	9.19695e+06	8.98011e+06	3.15865e+07	2.2095e+07	1.52903e+07	2.45529e+07	1.06245e+07	8.33413e+06	1.5265e+07	1.05614e+07	8.27829e+06	9.7154e+06	2.19185e+07	1.45792e+07	2.98079e+06	1.28134e+07	4.04072e+06	8.49681e+06	9.18548e+06	9.69086e+06	6.09446e+06	1.40719e+07	1.22535e+07	1.37375e+07	9.98524e+06	1.82643e+07	1.51293e+07	2.60982e+06	5.4208e+06	9.4982e+06	1.31739e+07	9.0904e+06	2.77561e+07	1.26311e+07	6.48387e+06	4.57228e+06	2.39654e+06	4.3789e+06	1.57178e+07	2.55315e+07	2.67613e+07	3.10667e+07	3.58215e+07	2.22337e+07	2.90515e+07	1.0092e+07	6.98364e+07	2.06445e+07	1.57577e+07	7.28235e+06	4.26978e+07	2.2412e+07	4.78076e+07	2.63266e+07	7.40543e+07	2.60186e+07	5.52678e+07	2.27276e+07	6.0773e+07	6.05787e+07	5.31858e+07	5.47441e+07	5.3434e+07	0	3.91359e+07	3.36892e+07	2.76046e+07	4.6119e+07	3.59024e+07	3.96919e+07	34732754	1.9834e+07	4.47283e+07	5.03779e+07	3.29908e+07	2.50565e+07	5.68422e+07	1.58129e+07	1.27297e+08	4.65707e+07	3.58913e+07	6.86061e+07	6.66338e+07	9.63688e+07	4.64219e+07	3.07869e+07	3.8039e+07	5.5771e+07	3.74985e+07	3.0678e+07	4.46421e+07	4.91478e+07	2.46084e+07	2.64679e+07	3.14568e+07	1.80623e+07	2.18117e+07	1.08151e+07	1.45077e+07	1.98117e+07	4.11484e+07	4.33873e+07	6.20826e+06	8.90149e+06	5.24169e+06	8.9899e+06	1.97453e+07	4.79298e+07	3.76728e+07	1.30107e+07	2.76944e+07	1.0854e+07	1.11922e+07	1.23933e+07	2.596e+07	1.20762e+07	1.69576e+07	9.8033e+06	2.44686e+07	4.47731e+07	9.39395e+06	1.29752e+07
A0A024QZN4	Metavinculin	VCL	VCL	GWLRDPSASPGDAGEQAIR	S288	2xPhospho [S7; S9]	2.88791e+06	0	0	979442	1.24564e+06	0	1.75881e+06	1.83543e+06	0	0	1.18955e+06	0	0	356564	0	1.66253e+06	1.13443e+06	1.26645e+06	0	2.39521e+06	0	0	922529	0	801877	3.65227e+06	0	0	0	0	595375	2.47892e+06	305180	3.22644e+06	2.45913e+06	1.35883e+06	1.08822e+06	883381	0	0	0	0	808575	0	0	0	0	0	381019	0	0	0	718470	0	900647	0	0	0	0	0	0	0	0	0	0	935259	0	0	1.2319e+06	547128	0	0	644733	0	0	0	0	0	0	0	0	0	0	0	0	0	572831	4.88266e+06	0	0	0	0	0	0	0	0	0	0	0	0	0	0	0	1.26976e+06	0	1.36976e+06	0	0	0	0	0	0	0	0	602179	0	0	0	0	0	0	0
A0A024QZN4	Metavinculin	VCL	VCL	GWLRDPSASPGDAGEQAIR	S290	2xPhospho [S7; S9]	2.88791e+06	0	0	979442	1.24564e+06	0	1.75881e+06	1.83543e+06	0	0	1.18955e+06	0	0	356564	0	1.66253e+06	1.13443e+06	1.26645e+06	0	2.39521e+06	0	0	922529	0	801877	3.65227e+06	0	0	0	0	595375	2.47892e+06	305180	3.22644e+06	2.45913e+06	1.35883e+06	1.08822e+06	883381	0	0	0	0	808575	0	0	0	0	0	381019	0	0	0	718470	0	900647	0	0	0	0	0	0	0	0	0	0	935259	0	0	1.2319e+06	547128	0	0	644733	0	0	0	0	0	0	0	0	0	0	0	0	0	572831	4.88266e+06	0	0	0	0	0	0	0	0	0	0	0	0	0	0	0	1.26976e+06	0	1.36976e+06	0	0	0	0	0	0	0	0	602179	0	0	0	0	0	0	0
A0A024QZN4	Metavinculin	VCL	VCL	NPGNQAAYEHFETMK	Y692	1xPhospho [Y8]	1.595e+06	0	0	670105	0	644013	600564	547935	0	0	910180	0	0	1.78728e+06	713005	0	0	0	959680	605026	0	1.01713e+06	0	0	0	0	0	0	0	0	532090	815917	0	0	0	0	0	0	0	0	0	0	972925	0	0	0	0	0	0	0	0	0	836849	0	0	0	0	939891	0	951150	0	0	580020	9.46986e+06	0	0	0	0	0	0	0	0	0	713997	709930	0	0	0	0	0	0	0	0	0	0	0	0	0	0	0	0	0	0	0	0	0	0	0	0	0	0	0	0	0	0	0	0	0	3.38301e+06	0	0	0	0	0	0	0	0	0	0	0	0	0
A0A024QZN4	Metavinculin	VCL	VCL	TDAGFTLR	T1055	1xPhospho [T6]	5.20752e+06	7.67112e+06	3.51383e+06	7.54485e+06	4.50634e+06	1.53539e+07	4.34686e+06	4.78058e+06	1.65713e+07	2.01486e+07	9.3743e+06	1.06868e+07	6.36593e+06	0	6.8593e+06	0	0	1.25161e+07	0	0	8.55507e+06	9.17387e+06	3.86681e+06	7.41757e+06	3.31525e+06	1.75114e+07	7.7141e+06	1.37973e+06	0	0	1.38088e+07	0	0	3.08306e+06	7.95796e+06	9.41302e+06	9.87096e+06	3.78159e+06	6.49818e+06	7.99178e+06	4.15604e+06	2.92936e+06	6.55851e+06	4.36088e+06	1.23809e+07	3.55234e+06	1.61075e+07	2.36783e+06	4.61906e+06	2.24314e+06	1.041e+07	4.66551e+06	3.83047e+06	5.77813e+06	5.79938e+06	4.43241e+06	2.59289e+07	1.40676e+07	9.18916e+06	6.42447e+06	4.71014e+06	4.99477e+06	8.01066e+06	1.39103e+07	9.68607e+06	5.63514e+06	7.97316e+06	2.48057e+06	4.43169e+06	2.65623e+06	2226393	1.01084e+07	3.41652e+06	6.35027e+06	7.06772e+06	6.83899e+06	8.20953e+06	1.19447e+07	5.06643e+06	3.91158e+06	2.69217e+06	6.65089e+06	6.77701e+06	0	3.71441e+06	5.26175e+06	6.09313e+06	8.01224e+06	7.32305e+06	9.75687e+06	5.76983e+06	6.97052e+06	0	6.98584e+06	0	1.75377e+06	3.17099e+06	3.80937e+06	6.18195e+06	9.01477e+06	1.57409e+07	2.02661e+06	4.99092e+06	4.45589e+06	5.07766e+06	6.9311e+06	5.37353e+06	2.20887e+07	1.50688e+07	6.29785e+06	1.6573e+07	1.25536e+07	1.39183e+07	7.52138e+06	0	0	0	3.7164e+06	0	4.87372e+06	5.54032e+06	0
A0A024QZN4	Metavinculin	VCL	VCL	ALASIDSK	S272	1xPhospho [S4]	0	1.65358e+07	1.34896e+07	1.49348e+07	4.42471e+07	1.426e+07	6.37651e+06	6.55816e+06	3.90936e+07	1.14468e+07	1.2283e+07	7.26228e+06	1.6984e+07	2.52319e+07	6.20094e+06	1.27058e+07	2.20721e+07	1.93481e+07	1.10005e+07	1.01841e+07	2.9445e+07	2.7955e+07	1.01181e+07	4.27178e+07	1.39446e+07	6.53717e+06	6.28081e+06	0	1.07963e+07	1.01835e+07	5.09044e+06	1.28761e+07	0	7.90126e+06	8.26577e+06	9.33903e+06	1.99622e+06	4.33948e+06	4.69327e+06	7.71161e+06	0	6.9028e+06	1.71979e+07	1.70231e+07	1.46107e+07	0	5.43082e+06	0	5.7035e+06	0	1.05602e+07	0	0	0	1.52978e+07	2.38902e+06	6.39033e+06	7.61466e+06	1.89598e+06	6.85033e+06	5.53815e+06	2.00599e+07	2.08703e+06	2.52379e+07	1.13441e+07	3.53183e+06	3.68499e+06	0	1.17387e+07	0	0	0	4.09049e+06	6.31029e+06	1.59045e+06	0	7.5678e+06	8.62283e+06	9.18982e+06	0	0	2.70484e+07	3.8817e+06	0	0	1.42581e+07	9.10889e+06	2.4468e+07	0	1.24754e+07	2.56145e+07	4.49926e+07	4.841e+06	0	1.096e+07	3.19945e+07	1.167e+07	2.91211e+06	0	0	0	1.86833e+07	6.03985e+06	8.6938e+06	1.40044e+07	1.36566e+07	1.75885e+07	6.04268e+07	3.96501e+07	1.66009e+07	1.30598e+07	1.50201e+07	8403877	1.35419e+07	1.64281e+07	5.42917e+07	1.19257e+07	9.46615e+06	2.69853e+07	2.95217e+06	0	2.00053e+07
A0A024QZN4	Metavinculin	VCL	VCL	KWSSKGNDIIAAAK	S913	1xPhospho [S3]	0	0	0	0	0	2.19529e+06	0	0	0	0	0	0	0	0	0	0	0	0	0	0	0	0	0	0	0	0	0	0	0	0	0	0	0	0	0	1.68012e+06	0	0	2.70554e+06	0	0	0	0	0	2.09868e+06	0	0	0	0	0	0	0	0	0	0	0	1.03061e+06	339741	0	1.02305e+06	0	0	0	0	0	0	0	0	0	0	0	0	0	482573	0	0	0	0	0	0	0	0	0	0	0	0	1.16696e+06	0	0	0	0	0	0	0	0	0	0	0	0	0	0	0	0	2.53994e+06	1.26058e+06	0	0	0	4.6953e+06	0	0	0	0	0	0	0	0	0	2.40275e+06	0	0	0
A0A024QZN4	Metavinculin	VCL	VCL	IPTISTQLK	T990	1xPhospho [T3]	0	0	0	0	0	0	0	0	0	0	0	0	0	0	0	0	0	0	0	0	0	0	0	0	0	0	0	0	0	0	0	0	0	0	0	459287	0	0	0	0	0	0	0	0	0	0	0	0	0	0	0	0	0	0	0	0	0	1.59497e+06	0	0	0	0	0	0	0	0	0	0	0	0	0	0	0	0	0	0	0	0	0	0	0	0	0	0	0	0	0	586663	0	0	0	0	0	0	0	0	0	0	0	0	0	0	0	0	0	0	0	0	0	0	0	0	0	0	0	0	0	0	0	0	0	0
P52735	Guanine nucleotide exchange factor VAV2	VAV2	VAV2	KSGYFPSSSVKPCPVDGRPPISRPPSR	S663	1xCarbamidomethyl [C13]; 1xPhospho [S26]	0	0	0	0	0	2.49222e+06	1.53872e+06	0	0	0	917837	0	0	0	0	0	0	0	0	0	0	0	0	0	0	0	0	0	0	0	0	0	0	0	0	0	0	0	0	0	0	0	0	0	4.43591e+06	0	0	0	0	0	0	0	435586	0	0	0	0	0	0	0	0	0	0	0	0	0	1.9032e+06	0	0	0	0	0	600852	0	0	0	0	0	0	0	0	0	0	0	0	3.57543e+06	3.17326e+06	0	0	0	0	0	0	0	0	0	0	0	0	0	0	0	0	752369	0	0	0	0	0	0	0	0	0	0	0	0	0	0	0	0	0	0
P52735	Guanine nucleotide exchange factor VAV2	VAV2	VAV2	SGYFPSSSVKPCPVDGRPPISRPPSR	S663	1xCarbamidomethyl [C12]; 1xPhospho [S25]	0	0	1.63564e+06	0	1.03131e+06	5.26442e+06	2.58773e+06	0	0	0	1.73056e+06	0	0	0	0	0	0	0	0	0	3.84335e+06	0	0	1.22621e+06	0	0	0	0	0	0	0	0	0	0	0	865925	0	0	0	0	0	0	0	0	3.10729e+06	0	0	0	1.34761e+06	0	0	0	0	0	0	0	0	0	0	0	0	0	0	0	0	0	1.86228e+06	0	0	0	1.10056e+06	0	0	0	0	0	0	0	0	0	0	0	0	0	0	3.12819e+06	3.04551e+06	731375	0	0	0	1.04143e+06	0	0	0	0	0	0	0	0	0	0	0	0	0	0	0	0	0	2.46296e+06	0	0	0	0	0	0	0	0	0	0	0	0
A0A0S2Z4I7	Vasodilator-stimulated phosphoprotein isoform 4 (Fragment)	VASP	VASP	ATQVGEKTPKDESANEEPEAR	T193	1xPhospho [T8]	0	1.66423e+06	1.99077e+06	3.19608e+06	955513	0	0	3.12525e+06	0	2.75296e+06	1.87045e+06	0	0	0	1.19392e+06	2.47251e+06	3.35771e+06	3.63537e+06	0	0	1.61629e+06	2992658	0	0	1.82897e+06	0	3.74716e+06	0	4.17007e+06	2.15203e+06	3.41497e+06	0	0	0	0	2.5709e+06	0	4.51105e+06	2.74292e+06	0	0	0	0	0	0	0	0	0	0	0	0	0	0	0	0	0	0	0	0	0	0	0	0	0	0	0	0	0	0	0	0	0	0	0	0	0	0	0	0	0	0	0	0	0	0	0	0	0	0	0	0	0	0	0	0	0	0	0	0	0	0	0	0	1.83795e+06	0	0	3.02274e+06	0	0	0	0	2.5781e+06	0	0	4.20783e+06	0	0	0	2.53123e+06	0	0	0
A0A0S2Z4N8	Vasodilator-stimulated phosphoprotein isoform 2 (Fragment)	VASP	VASP	VSKQEEASGGPTAPK	S187	1xPhospho [S2]	0	0	5.50557e+07	0	78830.1	2.10062e+07	0	0	0	1.41285e+06	2.20143e+06	1.47833e+06	4.92543e+07	4.31956e+06	0	0	0	0	0	0	2.08342e+06	3.97999e+06	0	2.53207e+06	351703	2.84704e+06	0	0	0	0	1.86278e+06	0	1.31453e+06	0	0	59304.2	0	0	0	0	0	0	0	0	0	0	0	0	0	0	0	0	0	0	0	0	0	0	0	0	0	0	0	0	0	0	0	0	0	0	0	0	0	0	0	0	0	1.36642e+07	0	0	0	0	0	0	0	0	0	0	0	0	0	0	0	0	0	0	0	0	0	0	0	0	0	0	1.56204e+06	0	445074	285163	0	1.9356e+06	0	0	0	0	3.80577e+06	0	0	3.64335e+06	2.22621e+06	0	0	0
A0A0S2Z4N8	Vasodilator-stimulated phosphoprotein isoform 2 (Fragment)	VASP	VASP	QQPGPSEHIER	S149	1xPhospho [S6]	3.06076e+06	0	2.93921e+06	0	1.25148e+06	0	974630	640021	0	0	0	0	0	0	0	0	1.74556e+06	1.29476e+06	0	0	828613	781152	0	0	0	0	0	0	0	0	0	0	0	0	2.50629e+06	3.24265e+06	0	0	0	0	0	0	0	0	0	0	4.627e+06	0	0	0	0	2.75414e+06	717468	0	1.37818e+06	0	0	1.00614e+06	2.1146e+06	1.3352e+06	0	0	959820	0	0	0	1.73192e+06	4.08266e+06	0	1.35418e+06	1.836e+06	0	2.41517e+06	667896	2.72873e+06	3.09512e+06	1.21237e+06	2.60018e+06	0	0	0	0	0	1.89258e+07	0	0	1.92698e+06	2.66313e+06	0	0	0	0	0	0	0	0	0	0	0	0	0	0	671309	1.15198e+06	735693	739462	1.99954e+06	0	0	2.16338e+06	1.62047e+06	1.35345e+06	0	2.37895e+06	0	0	0	0	0	0	4.75473e+06	0
Q53XM7	VAMP (Vesicle-associated membrane protein)-associated protein B and C	VAPB	VAPB	KTVQSNSPISALAPTGK	S206	1xPhospho [S7]	0	0	1.96657e+06	0	0	0	1.99666e+06	0	0	0	0	0	0	0	0	2.10701e+06	0	0	0	2.89141e+06	0	4.71101e+06	1.43867e+06	1.5203e+06	1.18237e+06	1.8506e+06	1.36098e+06	0	0	0	0	0	0	0	0	0	0	0	0	0	0	0	0	0	0	0	1.42213e+06	0	0	0	0	0	0	0	0	0	0	1.69254e+06	0	0	1.73969e+06	0	0	0	0	1.76994e+06	608525	0	0	0	0	0	0	1.60188e+06	0	0	0	3.15295e+06	0	0	0	0	0	0	0	1.13452e+07	0	0	0	0	0	0	0	0	0	0	0	0	0	8.13897e+06	0	0	0	0	2.38293e+06	1.6141e+06	0	0	0	0	0	0	2.41478e+06	0	0	0	0	0	0	0	0	0
Q53XM7	VAMP (Vesicle-associated membrane protein)-associated protein B and C	VAPB	VAPB	IISTTASKTETPIVSK	T144	2xPhospho [T5; T9]	0	0	0	0	0	0	0	0	0	0	958620	0	0	0	0	0	0	0	0	0	0	0	0	0	0	0	0	0	0	0	0	0	0	0	0	0	0	0	0	0	0	0	0	0	0	0	0	0	0	0	0	0	0	0	0	0	0	0	0	0	0	0	0	0	0	0	0	0	0	0	0	0	0	0	0	0	0	3.36949e+06	0	0	0	0	0	0	0	0	0	0	0	0	0	0	0	0	0	0	0	0	0	0	0	0	0	0	0	0	0	0	0	0	0	0	968981	0	0	0	0	0	0	0	0	0
Q53XM7	VAMP (Vesicle-associated membrane protein)-associated protein B and C	VAPB	VAPB	IISTTASKTETPIVSK	T148	2xPhospho [T5; T9]	0	0	0	0	0	0	0	0	0	0	958620	0	0	0	0	0	0	0	0	0	0	0	0	0	0	0	0	0	0	0	0	0	0	0	0	0	0	0	0	0	0	0	0	0	0	0	0	0	0	0	0	0	0	0	0	0	0	0	0	0	0	0	0	0	0	0	0	0	0	0	0	0	0	0	0	0	0	3.36949e+06	0	0	0	0	0	0	0	0	0	0	0	0	0	0	0	0	0	0	0	0	0	0	0	0	0	0	0	0	0	0	0	0	0	0	968981	0	0	0	0	0	0	0	0	0
Q9P0L0	Vesicle-associated membrane protein-associated protein A	VAPA	VAPA	AVPLNASKQDGPMPKPHSVSLNDTETR	S153	1xPhospho [S7]	0	0	2.50294e+06	0	0	0	0	0	0	0	1.02634e+06	0	0	0	0	0	0	0	0	0	2.00932e+06	0	0	0	0	0	0	0	1.86691e+06	0	0	0	0	0	0	0	0	0	1.60149e+06	0	0	0	2.08174e+06	1.23855e+06	0	0	0	0	3.27475e+06	0	0	0	0	0	0	0	0	505593	0	0	0	0	0	0	0	0	4.35668e+06	0	0	1.72889e+06	3123362	0	1.25757e+06	1.24363e+06	0	0	619651	6.33049e+06	0	0	0	0	0	0	0	2.9031e+06	4.3205e+06	718578	0	0	4.86509e+06	1.68452e+06	0	0	0	0	0	0	0	0	0	0	0	0	1.92894e+06	0	0	0	0	0	0	0	0	0	0	0	0	1.70887e+06	0	0	0	0
Q9P0L0	Vesicle-associated membrane protein-associated protein A	VAPA	VAPA	AVPLNASKQDGPMPKPHSVSLNDTETR	S153	1xPhospho [S7]; 1xOxidation [M13]	0	0	3.6298e+06	0	740471	0	0	532807	0	0	0	0	0	0	0	0	0	0	0	0	0	0	0	0	0	0	0	0	0	0	0	0	0	0	0	0	0	0	2.15541e+06	0	0	0	0	0	0	0	0	0	0	0	0	0	0	0	0	0	2.28085e+06	0	1.26668e+06	0	0	0	0	0	0	0	0	0	0	1.08629e+06	1.46988e+06	0	0	1.11344e+06	0	0	0	3.19973e+06	0	0	0	0	0	0	0	1.39694e+06	1.9604e+06	0	0	0	1.35114e+06	0	0	0	0	0	0	0	0	0	0	0	0	2.06221e+06	0	0	0	0	0	0	0	0	0	0	0	0	0	0	0	0	0	0
Q8TAA9	Vang-like protein 1	VANGL1	VANGL1	RDSSHNELYYEEAEHERR	S338	1xPhospho [S3]	0	0	0	0	1.46844e+07	2.03203e+07	1.35747e+07	2.50603e+07	9.7037e+06	2.37669e+07	1.46822e+07	1.57716e+07	3.01398e+06	2.4334e+07	1.64531e+07	0	0	0	2.0142e+07	0	3.40559e+06	0	0	0	0	1.61186e+07	0	0	0	1.79301e+07	1.58531e+07	0	2.63143e+07	0	0	1.20392e+07	0	0	0	1.9948e+07	1.49532e+07	2.00727e+07	1.53747e+07	0	0	1.43e+07	1.51525e+07	1.5811e+07	2.57016e+07	0	7.58898e+06	1.24529e+07	2.59793e+07	2.10899e+07	1.28968e+07	1.04964e+07	1.59228e+07	0	1.59102e+07	1.82981e+07	1.81206e+07	2.39771e+07	1.72117e+07	0	2.05838e+06	0	1.91255e+07	0	7.63873e+06	15852544	8.0073e+06	0	1.05235e+07	1.3461e+07	1.13942e+07	9.67454e+06	1.49527e+07	0	2.41822e+07	1.90419e+07	0	8.42216e+06	1.86992e+07	5.20835e+06	0	1.84697e+07	1.6971e+07	1.21021e+07	1.4453e+07	3.0944e+06	1.80876e+07	1.21475e+07	0	0	0	0	2.61147e+07	0	0	0	2.20461e+07	0	1.4494e+07	0	0	0	2.36805e+07	1.56075e+07	0	4.35141e+07	1.96886e+07	1.26296e+07	2.03968e+07	1.38798e+07	2.62509e+07	3.47249e+07	4.35875e+07	3.5888e+07	4.53758e+07	2.52829e+07	1.3465e+07	1.50387e+07
Q9BV40	Vesicle-associated membrane protein 8	VAMP8	VAMP8	NKTEDLEATSEHFK	T48	2xPhospho [T3; T/S]	0	4.39837e+06	6.49992e+06	6.96265e+06	3.04225e+06	1.05791e+07	3.8806e+06	0	3.11748e+07	8.03365e+06	3.58898e+06	8.4221e+06	0	6.44913e+06	7.77863e+06	1.53226e+07	5.7745e+06	0	4.96697e+06	0	4.02327e+06	6.74011e+06	0	0	7.27777e+06	0	1.57479e+06	792326	997889	4.52708e+06	0	0	0	3.85173e+06	4.47704e+06	0	0	0	5.0305e+06	5.11615e+06	1.60847e+06	4.09365e+06	3.22101e+06	3.84156e+06	2.64904e+07	0	2.29212e+06	8.56719e+06	0	0	7.97588e+06	2.07373e+06	1.18138e+07	5.44685e+06	1.03815e+07	0	6.82101e+06	4.32803e+06	824851	1.27051e+07	9.47703e+06	1.60905e+07	3.6988e+06	0	0	0	6.8261e+06	8.10475e+06	0	6.48547e+06	1.0676e+07	0	589630	0	2.68142e+06	4.39199e+06	2.48144e+06	9.8119e+06	9.12606e+06	2.41347e+06	938955	5.1042e+07	0	0	0	4.07432e+06	8.28286e+06	4.83756e+06	6.31803e+06	1.71211e+07	3.17783e+07	1.94809e+07	0	0	0	0	0	0	0	0	0	0	1.16035e+07	6.32579e+06	4.16557e+06	1.23634e+07	2.18573e+07	1.32006e+07	0	1.43659e+07	5.49233e+06	1.12628e+07	1.1233e+07	6.15805e+06	6.17171e+06	0	7.88494e+06	4.55471e+06	8.16536e+06	3.05857e+06	0	7.32619e+06
Q9BV40	Vesicle-associated membrane protein 8	VAMP8	VAMP8	NLQSEVEGVK	S18	1xPhospho [S4]	6.76165e+06	1.52482e+07	4.31036e+07	6.80982e+06	7.63134e+06	8.78331e+06	7.52703e+06	6.93435e+06	8.90499e+06	5.44494e+06	1.37338e+07	9.30046e+06	4.01937e+06	0	3.76046e+06	3.0161e+06	7.98935e+06	3.31801e+06	0	8.668e+06	1.24184e+07	0	1.41088e+06	1.5444e+06	1.30248e+06	3.96567e+06	7.55857e+06	7.32912e+06	2.23488e+06	1.30702e+07	3.39475e+06	0	0	1.77632e+06	4.17049e+06	1.35068e+07	1.34985e+07	5.71875e+06	4.87967e+06	9.63786e+06	9.60014e+06	1.28952e+07	1.41414e+07	2.38385e+07	5.65885e+06	1.19452e+07	1.28293e+07	1.10879e+07	5.75154e+06	1.24503e+07	2.24964e+07	1.88411e+07	2.52454e+07	4.61895e+07	1.11551e+07	7.61056e+06	9.54347e+06	3.11867e+07	2.84569e+07	1.04593e+07	1.20509e+07	1.35267e+07	1.60792e+07	3.08551e+07	9.36397e+06	9.34551e+06	1.53314e+07	5.54456e+07	7.58322e+06	2.30207e+07	46111552	2.51778e+07	1.50239e+07	9.61365e+06	8.67189e+06	1.49397e+07	9.56093e+06	1.98641e+07	1.04523e+07	1.49661e+07	1.07541e+07	1.10969e+07	2.47953e+07	0	7.16353e+06	7.40635e+06	2.37171e+07	7.97574e+06	2.58412e+07	1.14801e+07	7.93394e+06	3.56842e+06	0	1.53407e+07	0	3.72986e+06	0	8.14682e+06	1.09455e+07	6.61004e+06	2.80732e+07	0	7.06139e+06	4.67556e+06	4.31987e+06	7.08929e+06	9.30562e+06	8.76866e+06	0	5.14839e+06	0	6.29126e+06	5.43841e+06	7.85825e+06	0	0	0	7.54732e+06	0	1.3105e+07	1.58546e+07	5.21428e+06
Q9BV40	Vesicle-associated membrane protein 8	VAMP8	VAMP8	MEEASEGGGNDR	S5	1xAcetyl [N-Term]; 1xPhospho [S5]	1.38862e+06	1.19072e+06	0	0	0	1.17623e+06	0	1.22969e+06	1.37191e+06	0	0	0	5.99173e+06	0	0	0	0	0	0	1.38016e+06	1.70306e+06	0	954516	2.41561e+06	0	3.03543e+06	793995	1.65935e+06	0	0	3.9483e+06	2.09938e+06	0	0	1.47425e+06	1.5449e+06	2.28336e+06	0	0	3.72983e+06	2.89396e+06	4.56818e+06	3.98913e+06	4.30197e+06	4.48182e+06	2.18448e+06	747837	2.02424e+06	1.49097e+06	3.22873e+06	0	1.49643e+06	0	2.69044e+06	0	0	1.97164e+06	1.92369e+06	515126	0	0	2.8244e+06	782105	0	2.06995e+06	914262	0	5.39779e+06	0	1.00875e+06	0	3.0282e+06	992953	2.03886e+06	730410	0	0	5.23221e+06	0	0	0	0	0	0	0	2.51533e+06	5.59625e+06	3.46318e+06	2.16651e+06	1.77229e+06	2.2819e+06	2.43206e+06	0	0	0	0	0	0	0	0	5.92792e+06	0	0	0	0	0	0	1.82312e+06	0	1.26781e+06	1.08949e+06	0	0	0	0	2.57549e+06	0	1.11761e+06	0	0	0	0
Q9BV40	Vesicle-associated membrane protein 8	VAMP8	VAMP8	NIMTQNVER	T28	1xPhospho [T4]; 1xOxidation [M3]	0	0	1.28834e+06	0	0	0	0	0	0	0	0	0	0	0	0	0	0	0	0	0	0	0	0	0	0	0	1.29392e+06	0	0	0	0	0	0	0	0	0	0	0	0	0	0	0	0	0	0	0	0	0	0	0	0	1.59237e+06	3.20791e+06	0	0	1.31121e+06	0	2.00412e+06	2.55555e+06	0	0	0	1.98237e+06	0	0	0	0	3.17387e+06	0	1.41584e+06	2.29456e+06	0	1.90991e+06	0	0	0	1.93186e+06	0	3.74153e+06	2.03062e+06	0	0	5.12346e+06	0	0	0	0	0	0	0	0	0	0	0	0	0	0	0	0	0	0	0	0	0	0	0	0	0	0	0	0	0	0	0	0	0	0	0	0	2.28072e+06	0	0
O75379	Vesicle-associated membrane protein 4	VAMP4	VAMP4	NLLEDDSDEEEDFFLR	S30	1xPhospho [S7]	5.55436e+06	7.78968e+06	1.23638e+07	2.32317e+06	265211	108640	559040	855455	2.06139e+06	0	333704	1.16421e+06	766406	0	3.03506e+06	314362	283558	1.25882e+06	138260	502070	0	278845	156421	470464	450827	331591	552941	571206	308069	974987	772482	1.38823e+06	0	251537	3.71183e+06	1.12174e+06	1.38377e+06	577033	1.76447e+06	4.49314e+06	0	821117	3.70856e+06	1.02006e+06	1.44833e+06	767258	282366	952492	1.51464e+06	1.25933e+06	129560	1.25199e+06	1.44561e+06	468645	1.53127e+06	2.89695e+06	1.24526e+06	1.52852e+06	2.64096e+06	1.35914e+07	1.31837e+06	236074	4.59669e+06	2.79894e+06	5.96571e+06	4.20511e+06	607529	2.40261e+06	1.25559e+07	1.24857e+06	1.65451e+06	169509	934538	483425	845221	471235	386032	2.61571e+06	785447	312644	646832	698911	370586	0	2.4425e+06	631442	436300	1.46946e+06	3.49417e+06	829265	111614	2.04724e+06	0	149833	1.29243e+06	1.96939e+06	5.79458e+06	2.30865e+07	2.76256e+07	6.57614e+06	6.32073e+06	6.02956e+06	8.55166e+06	3.49745e+06	4.12971e+06	2.65238e+07	6.09525e+06	1.3145e+06	0	545696	558153	718193	956668	0	1.08888e+06	455188	606621	975216	826524	178434	534900	983739
O75379	Vesicle-associated membrane protein 4	VAMP4	VAMP4	RNLLEDDSDEEEDFFLR	S30	1xPhospho [S8]	2.38547e+06	4.88786e+06	5.03192e+06	3.59979e+06	1.59263e+06	592307	1.31458e+06	2.23221e+06	1.44259e+06	3.00277e+06	501059	83988.2	216418	429336	3.34146e+06	1.13688e+06	278029	0	1.49411e+06	177846	436939	2.33633e+06	536285	108093	0	267667	1.15619e+06	1.95064e+06	1.98182e+06	736672	551100	382297	0	1.12975e+06	1.46088e+06	992964	809962	1.38034e+06	1.24481e+06	2.61146e+06	333636	5.73013e+06	2.11024e+06	2.94248e+06	909329	398864	443167	629056	699510	724148	2.12544e+06	2.85475e+06	930335	2.18934e+06	644393	1.11533e+06	905510	2.4024e+06	2.17295e+06	4.70409e+06	1.58415e+06	2.54234e+06	1.69524e+06	6.61891e+06	1.49642e+07	6.3373e+06	930882	8.09674e+06	7.53361e+06	1.54644e+07	23146702	1.94739e+06	1.54974e+06	1.20937e+06	1.1221e+06	3.06636e+06	1.00245e+06	2.09198e+06	1.44732e+06	3.46381e+06	2.58903e+06	6.13108e+06	9.84901e+06	0	5.56722e+06	296127	906584	3.38367e+06	2.42596e+06	2.49092e+06	360973	1.81198e+06	7.65251e+06	5.97549e+06	4.34078e+06	5.81779e+06	3.09737e+06	4.47694e+06	2.20961e+06	2.34884e+06	2.96962e+06	1.5449e+06	4.09717e+06	965891	9.60865e+06	4.75315e+06	4.14307e+06	3.46416e+06	244584	424443	1.00018e+06	2.5958e+06	1.61257e+06	148610	941004	281211	989648	312900	0	508182	6.34181e+06	931054
O75379	Vesicle-associated membrane protein 4	VAMP4	VAMP4	HLNDDDVTGSVKSER	S17	1xPhospho [S10]	0	0	0	0	0	0	886897	0	0	0	1.00323e+06	0	0	0	1.26329e+06	0	0	0	0	0	0	0	0	0	0	0	1.41967e+06	0	0	0	0	0	0	0	0	0	0	0	1.2801e+06	0	0	0	0	0	0	0	1.65126e+06	0	0	0	0	0	0	0	0	0	0	1.99294e+06	0	1.55835e+06	0	0	792436	0	0	2.19091e+06	0	0	0	0	1366854	0	1.57751e+06	0	832196	0	0	2.33125e+06	0	0	0	0	0	0	0	978036	0	1.23893e+06	0	0	0	0	0	0	0	0	0	0	0	0	0	0	0	0	0	1.0727e+06	0	0	0	0	0	0	773087	0	0	0	0	0	0	0	0	0
Q15836	Vesicle-associated membrane protein 3	VAMP3	VAMP1;VAMP3;VAMP2	LQQTQNQVDEVVDIMR	T18	1xPhospho [T4]; 1xOxidation [M15]	2.82323e+06	0	3.89394e+06	0	0	0	0	0	0	0	3.69709e+06	0	0	0	0	150388	239205	1.339e+06	0	1.41814e+06	1.02103e+06	0	0	0	1.79546e+06	0	800556	1.79086e+06	0	0	0	0	0	0	866120	3.01794e+06	0	0	1.392e+06	0	0	0	1.09056e+06	0	0	0	0	0	0	0	1.92923e+06	1.46225e+06	1.84961e+06	0	3.72165e+06	0	8.06414e+06	0	2.01264e+06	6.51307e+06	4.49897e+06	0	7.12026e+06	0	0	0	0	0	1.28293e+06	5.90461e+06	7.76057e+06	3.52022e+06	0	1.76384e+06	0	0	7.05384e+06	0	0	1.53555e+07	1.23545e+06	0	0	0	0	0	0	0	2.15376e+06	0	1.88481e+06	0	0	0	0	0	0	0	0	0	0	0	3.74362e+06	3.412e+06	7.17763e+06	9.81359e+06	2.54926e+06	0	0	153343	0	5.05963e+06	0	0	0	0	0	3.60691e+06	0	1.56706e+07	0	0
Q15836	Vesicle-associated membrane protein 3	VAMP3	VAMP1;VAMP3;VAMP2	LQQTQNQVDEVVDIMR	T18	1xPhospho [T4]	266995	0	0	480154	0	281455	0	300456	477837	0	0	1.53175e+06	185690	0	659528	391797	178759	293478	185276	0	0	203170	0	0	374061	0	116039	0	0	0	152505	0	0	222159	0	197098	445099	224140	623800	0	357222	0	396533	0	247126	0	182869	213712	0	0	196298	280702	616093	704354	193540	404912	0	806832	0	5.79833e+06	759622	0	1.13756e+07	0	903118	2.18904e+06	0	1.31894e+06	0	1.06454e+07	7.77678e+06	0	169495	0	174112	224872	622217	365190	210402	397799	342582	258007	0	0	0	334248	0	2.55089e+06	96373	0	0	229918	0	0	148267	300012	998278	504526	863452	480775	3.10763e+06	1.29493e+06	615308	1.90817e+06	4.81533e+06	0	1.3493e+06	0	0	435026	302678	261444	0	162424	716055	0	0	148590	333603	0	509774	485133
J3QRU4	Synaptobrevin-2	VAMP2	VAMP1;VAMP3;VAMP2	LQQTQAQVDEVVDIMR	T35	1xPhospho [T4]; 1xOxidation [M15]	2.37655e+06	0	1.25461e+06	0	328934	0	3.19927e+06	0	0	0	2.3739e+06	1.95573e+06	0	0	0	0	141269	0	0	0	0	0	0	0	0	0	0	0	0	260845	0	0	0	0	0	1.61498e+06	0	0	0	0	0	0	0	0	2.40894e+06	0	0	0	0	0	0	3.41397e+06	431531	0	3.09608e+06	950522	713862	0	1.10893e+06	3.68787e+06	1.54529e+06	0	6.35689e+06	0	0	0	802215	0	0	5.97171e+06	4.36218e+06	0	0	3.74617e+06	980049	949366	5.15836e+06	0	0	1.33851e+07	0	0	0	0	0	0	2.69326e+06	0	0	0	0	0	0	0	0	0	0	0	0	0	0	0	1.26783e+06	1.18966e+06	4.00088e+06	5.34564e+06	226939	187855	0	0	0	2.81788e+06	1.78864e+06	0	347672	0	0	1.15373e+06	0	8.30373e+06	0	0
J3QRU4	Synaptobrevin-2	VAMP2	VAMP1;VAMP3;VAMP2	LQQTQAQVDEVVDIMR	T35	1xPhospho [T4]	0	0	0	0	0	0	0	0	0	0	0	0	0	0	0	0	0	139186	115635	0	0	0	0	0	0	0	0	0	0	0	0	0	0	0	0	0	0	0	72898.1	0	0	0	0	0	0	0	0	81939.7	73532.8	0	0	0	0	0	0	38129.8	0	0	0	0	0	0	1.25927e+06	0	0	0	0	0	0	3.90972e+06	2.38966e+06	0	43505.5	0	105981	0	0	0	0	0	0	0	0	0	0	0	0	0	0	0	0	0	0	0	0	0	0	0	0	0	0	0	104185	0	1.77296e+06	397857	0	0	0	0	0	0	0	0	0	0	592796	103713	0	0	0	0
J3QRU4	Synaptobrevin-2	VAMP2	VAMP1;VAMP3;VAMP2	LSELDDRADALQAGASQFETSAAK	S75	1xPhospho [S16]	7.91284e+06	1.51058e+07	5.6603e+07	5.6152e+06	1.68436e+07	1.01198e+08	2.6268e+07	7.04885e+06	8.6613e+06	0	1.94923e+07	2.33415e+07	0	0	1.38843e+07	0	66470.1	1.03617e+07	122666	3.08804e+06	9.61765e+06	0	4.37115e+06	1.14965e+07	5.4121e+06	0	1.0499e+07	3.41277e+06	3.97394e+06	1.45164e+07	4.13787e+06	0	0	80940.9	0	2.59925e+07	0	3.20859e+06	4.36189e+07	1.25528e+07	0	0	8.12374e+06	0	2.13715e+07	6.9352e+06	1.00449e+07	4.51764e+06	8.15683e+06	6.15924e+06	9.97371e+06	1.33785e+07	1.36857e+07	9.00385e+06	1.58159e+07	9.77754e+06	2.15819e+07	1.45467e+07	1.25429e+07	1.05479e+07	2.20623e+07	0	1.76003e+07	0	5.40191e+06	8.7285e+06	9.98132e+06	0	1.03066e+07	2.12388e+07	13755432	1.25953e+06	7.00905e+06	1.18589e+07	1.05348e+07	1.24351e+07	1.648e+07	2.22481e+06	8.27275e+06	3.0677e+07	1.36806e+07	0	1.16122e+06	0	0	0	7.65998e+06	1.43131e+07	1.77246e+07	1.5624e+07	0	1.35548e+07	0	0	0	0	0	0	0	0	1.64954e+06	192418	5.86895e+06	2.95452e+07	2.09049e+07	2.93632e+07	8.59017e+06	309005	0	135276	2.48082e+07	1.90942e+07	2.34297e+07	2.39065e+07	401053	660218	0	1.5593e+07	0	2.04578e+07	1.45842e+07	2.5894e+07
J3QRU4	Synaptobrevin-2	VAMP2	VAMP1;VAMP3;VAMP2	DQKLSELDDRADALQAGASQFETSAAK	S61	2xPhospho [S5; S19]	0	0	2.54849e+06	0	1.97464e+06	0	0	831328	0	0	0	0	55878.2	0	0	112449	0	2.96842e+06	223913	2.29972e+06	3.63513e+06	0	353210	0	0	0	2.15713e+06	874614	4.76443e+06	0	179733	62695.2	0	0	0	1.48481e+06	0	134047	0	0	0	0	1.04014e+06	0	1.71183e+06	0	1.81947e+06	0	463937	0	0	5.63998e+06	1.16485e+06	1.76067e+06	862489	0	3.08318e+06	5.00382e+06	0	0	780264	0	2.89544e+06	0	0	0	0	0	0	9.02051e+06	6.59515e+06	0	1.81679e+06	532170	0	3.78906e+06	2.78397e+06	2.84025e+06	0	6.65645e+06	3.39494e+06	0	0	0	0	0	2.93702e+06	1.22325e+06	0	0	0	0	0	0	0	0	0	0	0	0	0	0	2.34382e+06	4.98193e+06	0	5.7056e+06	1.82679e+06	401232	0	494531	0	468378	4.4535e+06	0	0	0	0	53934.9	314432	0	5.8999e+06	1.18872e+06
J3QRU4	Synaptobrevin-2	VAMP2	VAMP1;VAMP3;VAMP2	DQKLSELDDRADALQAGASQFETSAAK	S75	2xPhospho [S5; S19]	0	0	2.54849e+06	0	1.97464e+06	0	0	831328	0	0	0	0	55878.2	0	0	112449	0	2.96842e+06	223913	2.29972e+06	3.63513e+06	0	353210	0	0	0	2.15713e+06	874614	4.76443e+06	0	179733	62695.2	0	0	0	1.48481e+06	0	134047	0	0	0	0	1.04014e+06	0	1.71183e+06	0	1.81947e+06	0	463937	0	0	5.63998e+06	1.16485e+06	1.76067e+06	862489	0	3.08318e+06	5.00382e+06	0	0	780264	0	2.89544e+06	0	0	0	0	0	0	9.02051e+06	6.59515e+06	0	1.81679e+06	532170	0	3.78906e+06	2.78397e+06	2.84025e+06	0	6.65645e+06	3.39494e+06	0	0	0	0	0	2.93702e+06	1.22325e+06	0	0	0	0	0	0	0	0	0	0	0	0	0	0	2.34382e+06	4.98193e+06	0	5.7056e+06	1.82679e+06	401232	0	494531	0	468378	4.4535e+06	0	0	0	0	53934.9	314432	0	5.8999e+06	1.18872e+06
J3QRU4	Synaptobrevin-2	VAMP2	VAMP1;VAMP3;VAMP2	DQKLSELDDRADALQAGASQFETSAAK	S61	1xPhospho [S5]	1.02754e+06	4.24684e+06	2.38847e+07	3.95325e+06	2.34517e+06	3.19148e+07	2.19493e+07	8.51434e+06	3.8154e+06	870142	1.27975e+07	3.72266e+07	173557	1.28139e+06	9.80245e+06	0	250317	1.81405e+06	496765	3.99201e+06	4.29348e+06	0	73614.2	1.20077e+06	111870	0	8.29482e+06	4.6815e+06	1.42834e+07	604436	0	1.04334e+06	0	184738	5.21265e+06	1.17594e+07	4.25013e+06	809008	2.12666e+07	1.91864e+07	5.54401e+06	0	4.46047e+06	142306	1.2909e+06	1.99102e+07	0	1.57786e+07	1.68558e+07	1.73003e+07	0	2.76638e+07	4.23567e+06	6.35847e+06	6.6771e+06	1.35756e+07	1.74192e+07	2.46881e+07	1.71476e+07	1.96883e+07	2.28952e+07	0	2.32518e+07	0	1.28965e+07	2.15814e+07	2.35842e+07	0	9.46028e+06	2.92581e+07	38685846	583705	1.59459e+07	2.89904e+07	2.06551e+07	1.69045e+07	3.88906e+07	7.96666e+06	1.01189e+06	6.24393e+07	2.7693e+07	0	926774	0	4.51519e+06	3.87486e+06	2.14862e+07	4.89669e+06	1.34815e+07	8.7641e+06	0	9.78066e+06	0	1.67014e+06	1.03135e+06	0	0	667765	831598	0	2.53473e+06	0	559782	2.14739e+07	2.52448e+07	8.01933e+06	853076	521040	269947	933204	9.41253e+06	401427	1.57163e+07	3.76988e+06	1.29196e+06	420017	841420	253408	971758	5.35342e+07	2.8401e+07	8.89547e+06
J3QRU4	Synaptobrevin-2	VAMP2	VAMP1;VAMP3;VAMP2	DQKLSELDDR	S61	1xPhospho [S5]	7.47972e+07	3.623e+07	1.76447e+08	4.02278e+07	3.17718e+07	4.04789e+07	6.2701e+07	3.51495e+07	3.63054e+07	7.97619e+07	5.7138e+07	68973663	1.57983e+07	4.48283e+07	3.94477e+07	4.79745e+07	4.58373e+07	3.14226e+07	5.36843e+07	2.49377e+07	2.33628e+07	5.51494e+06	2.04571e+07	1.17045e+07	2.84699e+07	1.45207e+07	6.30151e+07	1.73047e+07	2.37409e+07	5.89371e+07	3.93197e+07	1.25234e+07	8.75104e+07	1.15957e+07	2.20755e+07	4.015e+07	5.07027e+07	2.44792e+07	1.9513e+07	3.48167e+07	1.58069e+07	2.86804e+07	2.04493e+07	4.31918e+07	4.05906e+07	3.20777e+07	4.89732e+07	1.8852e+07	1.94776e+07	1.15334e+07	9.00917e+07	3.50338e+07	3.55805e+07	5.59663e+07	3.15258e+07	2.11734e+07	5.85471e+07	4.2463e+07	3.53701e+07	6.82366e+07	5.54019e+07	78957038	5.91707e+07	1.41852e+08	2.26877e+07	3.84549e+07	3.94754e+07	1.21876e+08	1.72255e+07	2.87579e+07	4.06066e+07	4.30066e+07	3.03081e+07	3.83876e+07	5.08185e+07	5.75182e+07	5.91612e+07	4.57623e+07	6.32808e+07	4.67981e+07	5.45056e+07	6.54407e+07	1.03049e+08	2.53863e+06	4.93225e+07	3.96139e+07	5.14538e+07	1.48426e+07	5.34697e+07	3.00672e+07	5.91392e+07	3.08755e+07	7.34311e+07	4.87729e+07	1.95256e+07	9.81511e+06	6.09438e+07	4.32522e+07	39276243	6.01728e+07	2.22284e+08	4.25363e+07	5.11683e+07	4.6972e+07	3.12247e+07	5.83174e+07	9.71536e+07	4.73998e+07	3.42152e+07	9.36897e+07	3.10709e+07	55380414	6.02151e+07	2.604e+07	4.62765e+07	4.45088e+07	5.12021e+07	7.60536e+07	1.04661e+08	6.40128e+07	8.66367e+07	2.50286e+07
J3QRU4	Synaptobrevin-2	VAMP2	VAMP1;VAMP3;VAMP2	ADALQAGASQFETSAAK	S75	2xPhospho [S9; S14]	0	1.41815e+06	757624	0	0	0	0	0	0	101119	0	0	0	0	0	0	0	847461	1.49003e+06	0	1.11086e+06	0	0	0	0	0	0	0	1.55802e+06	2.37894e+06	0	1.2213e+06	0	1.60339e+06	0	0	0	0	0	0	0	0	0	0	0	0	0	3.61675e+06	0	0	0	0	844962	0	0	0	0	0	0	0	0	0	0	0	0	0	0	0	0	2.17622e+06	2.06692e+06	0	0	0	0	0	0	0	0	0	1.08206e+06	4.48417e+06	0	0	0	0	0	0	0	0	0	0	0	0	0	0	0	0	0	0	0	0	1.35132e+06	0	0	0	1.42912e+06	0	0	85704.6	1.03656e+06	0	1.60533e+06	0	0	0	0	0	0	0	0	0
J3QRU4	Synaptobrevin-2	VAMP2	VAMP1;VAMP3;VAMP2	ADALQAGASQFETSAAK	S80	2xPhospho [S9; S14]	0	1.41815e+06	757624	0	0	0	0	0	0	101119	0	0	0	0	0	0	0	847461	1.49003e+06	0	1.11086e+06	0	0	0	0	0	0	0	1.55802e+06	2.37894e+06	0	1.2213e+06	0	1.60339e+06	0	0	0	0	0	0	0	0	0	0	0	0	0	3.61675e+06	0	0	0	0	844962	0	0	0	0	0	0	0	0	0	0	0	0	0	0	0	0	2.17622e+06	2.06692e+06	0	0	0	0	0	0	0	0	0	1.08206e+06	4.48417e+06	0	0	0	0	0	0	0	0	0	0	0	0	0	0	0	0	0	0	0	0	1.35132e+06	0	0	0	1.42912e+06	0	0	85704.6	1.03656e+06	0	1.60533e+06	0	0	0	0	0	0	0	0	0
B7ZKN5	UTX protein	UTX	UTX;KDM6A;DKFZp451J023	TDNSVASSPSSAISTATPSPK	S881	2xPhospho [S/T]	0	0	0	6.70224e+06	0	0	3.48622e+06	1.78806e+06	0	0	0	0	1.14738e+07	0	1.3699e+06	0	3.27583e+06	6.4468e+06	3.38059e+06	1.64817e+06	1.69052e+06	0	0	1.3028e+06	2.01716e+06	3.1396e+06	1.9614e+06	1.83275e+06	1.60468e+06	1.20601e+07	0	0	2.15832e+06	0	0	691701	2.08262e+06	0	0	2.00221e+06	2.029e+06	0	1.47828e+06	0	0	0	1.77819e+06	3.01735e+06	0	2.19053e+06	0	0	0	0	0	1.90131e+06	0	1.56326e+06	0	894988	0	1.78864e+06	1.07884e+06	0	0	0	1.46291e+06	0	1.20212e+06	0	0	4.72119e+06	0	0	0	0	0	1.2868e+06	0	0	1.91446e+06	0	0	0	0	1.89982e+06	0	1.82849e+06	0	0	0	0	0	0	0	0	0	0	0	0	0	0	2.94206e+06	0	0	840800	0	0	0	0	1.29438e+06	0	0	2.52529e+06	580537	163504	627187	0	529925	0	0	0
B7ZKN5	UTX protein	UTX	UTX;KDM6A;DKFZp451J023	TNLTSSAEEPWK	S679	1xPhospho [S6]	0	0	1.22198e+06	0	0	0	0	0	0	0	1.17377e+06	0	0	0	0	0	0	641895	0	0	0	0	707184	0	0	0	0	0	0	903064	0	505596	0	0	0	1.42827e+06	650483	375782	0	0	945962	1.81437e+06	0	0	750302	0	854156	0	0	0	0	0	0	1.07817e+06	0	0	976625	0	578120	0	0	0	0	0	0	0	0	0	0	545342	519126	0	0	517813	462360	0	0	1.22715e+06	0	0	0	0	0	0	0	491090	0	846519	0	859275	0	0	0	0	0	0	0	0	0	0	0	0	0	0	0	0	0	0	0	0	0	0	0	0	0	0	0	0	0	0	0	0
P46939	Utrophin	UTRN	UTRN	KECEEEAINIQSTAPEEEHESPR	S295	1xCarbamidomethyl [C3]; 1xPhospho [S21]	7.22346e+06	0	6.34561e+06	0	2.13882e+06	1.42846e+06	0	0	0	0	2.74056e+06	2.22963e+06	1.75446e+06	0	1.32375e+06	4.39327e+06	7.39933e+06	5.08878e+06	4.38532e+06	1.42464e+07	0	3.22099e+06	4.37042e+06	9.81055e+06	3.72291e+06	4.65791e+07	7.43348e+06	799407	998627	0	1.37954e+06	0	0	0	0	0	0	0	2.46489e+06	0	0	0	1.85306e+06	4.69857e+06	2.83412e+06	4.42812e+06	4.34391e+06	0	3.28659e+06	0	8.68372e+06	0	2.75375e+06	0	5.11997e+06	3.74171e+06	2.17967e+06	3.98483e+06	4.20657e+06	8.86874e+06	7.83046e+06	1.00742e+07	8.2249e+06	1.72791e+07	1.58599e+07	2.51709e+06	2.93797e+06	0	2.07986e+06	2.63637e+06	1.28307e+06	0	4.21256e+06	4.26567e+06	2.77193e+06	0	5.25374e+07	4.79693e+06	4.05955e+06	6.67776e+06	3.94225e+06	5.03868e+06	6.07093e+06	0	0	3.61603e+06	3.57595e+06	4.12995e+06	7.12276e+06	6.4145e+06	7.22185e+06	8.91846e+06	0	5.37796e+06	0	0	0	0	0	0	8.83552e+06	0	0	0	2.23513e+06	1.20786e+06	2.63846e+06	3.32331e+06	0	0	2.81306e+06	0	0	1.69205e+06	5.00083e+06	0	4.27446e+06	2.01301e+06	0	5.70902e+06	5.27958e+06	1.49799e+06
P46939	Utrophin	UTRN	UTRN	HLESSDEDEKMDEESAQIEEVLQR	S1795	2xPhospho [S4; S5]	0	0	0	0	0	0	0	0	3.28689e+06	0	49983.2	0	56000.3	0	0	0	0	117774	0	48610.5	0	0	0	0	0	0	0	0	0	84955.8	0	0	0	0	0	0	0	0	0	0	0	0	0	0	0	0	506049	0	0	0	0	3.01191e+06	0	0	1.24772e+06	0	0	1.12064e+06	0	1.10614e+06	1.25085e+06	0	0	0	0	2.24749e+06	57037.2	0	0	1.78484e+06	1.23059e+06	395061	0	0	713112	0	0	0	0	0	0	0	0	0	0	154113	0	954804	0	0	0	522191	0	0	0	0	0	0	0	0	0	0	0	1.55244e+06	0	0	280146	0	0	0	4.75163e+06	0	0	0	0	0	0	0	258008	0	0	0
P46939	Utrophin	UTRN	UTRN	HLESSDEDEKMDEESAQIEEVLQR	S1796	2xPhospho [S4; S5]	0	0	0	0	0	0	0	0	3.28689e+06	0	49983.2	0	56000.3	0	0	0	0	117774	0	48610.5	0	0	0	0	0	0	0	0	0	84955.8	0	0	0	0	0	0	0	0	0	0	0	0	0	0	0	0	506049	0	0	0	0	3.01191e+06	0	0	1.24772e+06	0	0	1.12064e+06	0	1.10614e+06	1.25085e+06	0	0	0	0	2.24749e+06	57037.2	0	0	1.78484e+06	1.23059e+06	395061	0	0	713112	0	0	0	0	0	0	0	0	0	0	154113	0	954804	0	0	0	522191	0	0	0	0	0	0	0	0	0	0	0	1.55244e+06	0	0	280146	0	0	0	4.75163e+06	0	0	0	0	0	0	0	258008	0	0	0
P46939	Utrophin	UTRN	UTRN	ECEEEAINIQSTAPEEEHESPR	S295	1xCarbamidomethyl [C2]; 1xPhospho [S20]	0	0	0	0	4.71045e+06	4.08779e+06	2.74576e+06	1.67864e+06	6.21675e+06	6.56811e+06	2.76592e+06	6.4351e+06	5.1796e+06	0	0	4.84747e+06	3.09349e+06	0	1.2902e+07	2.10392e+06	0	0	2.55639e+06	2.41725e+06	0	3.07579e+06	1.06125e+06	2.23523e+06	0	0	2.14953e+06	0	0	1.76401e+06	2.62374e+06	0	0	0	0	0	1.19367e+07	0	7.8381e+06	2.13243e+07	1.15097e+07	1.90625e+07	1.24692e+07	8.37873e+06	1.56235e+07	8.73365e+06	3.64429e+07	0	1.36236e+07	7.07087e+06	1.57729e+07	1.65958e+07	1.06268e+07	0	9.32681e+06	4.09498e+07	3.03476e+07	3.79361e+07	3.01131e+07	0	4.30649e+06	1.58944e+07	1.16255e+07	6.404e+06	0	7.10533e+06	4977307	3.47351e+06	1.57698e+07	0	5.77226e+06	1.41663e+07	1.54556e+07	7.76326e+06	2.09996e+07	2.50974e+07	1.58441e+07	1.90463e+07	1.97657e+07	0	3.02734e+06	1.49285e+07	1.62204e+07	1.61719e+07	3.4947e+07	2.28798e+07	2.34131e+07	3.45774e+07	0	0	0	0	3.7707e+06	0	0	0	0	4.69057e+06	0	0	2.56428e+06	4.67786e+06	0	1.15303e+07	0	0	8.96735e+06	5.18296e+06	4.11071e+06	0	0	0	0	7.00867e+06	0	2.56077e+07	2.63958e+07	2.86612e+06
P46939	Utrophin	UTRN	UTRN	SKQELPPPPPPK	S667	1xPhospho [S1]	1.37596e+06	0	1.21532e+06	0	1.51944e+06	2.4133e+06	1.03252e+06	0	1.61486e+06	2.77819e+06	1.70071e+06	2.9758e+06	0	4.59361e+06	0	0	0	0	1.5217e+06	1.2995e+06	0	0	0	0	0	810894	1.43577e+06	0	0	1.93967e+06	1.55004e+06	0	0	0	0	523990	0	1.42428e+06	1.32342e+06	0	944076	0	1.99959e+06	0	2.07634e+06	1.31946e+06	4.86393e+06	0	1.72389e+06	0	4.92236e+06	3.17666e+06	2.52907e+06	2.33494e+06	2.02682e+06	1.52719e+06	3.46883e+06	2.44509e+06	3.74912e+06	7.99135e+06	3.13186e+06	4.72014e+06	3.42418e+06	0	1.57005e+06	7.53313e+06	3.38322e+06	0	2.15457e+06	3.51959e+06	2.40113e+06	3.86987e+06	1.65542e+06	3.56867e+06	2.53705e+06	2.45873e+06	2.57432e+06	4.5723e+06	4.74936e+06	5.50852e+06	5.33731e+06	0	2.62085e+06	6.46827e+06	0	0	4.92721e+06	1.58595e+06	2.43957e+06	7.44975e+06	4.78318e+06	3.3177e+06	0	0	0	0	0	0	0	0	0	0	2.51603e+06	3.24277e+06	1.06885e+06	3.34209e+06	3.67765e+06	6.66208e+06	2.84205e+06	2.12914e+06	2.74023e+06	2.72135e+06	2.72222e+06	0	5.03213e+06	3.10031e+06	3.11227e+06	2.72437e+06	3.25402e+06	4.69726e+06	0	0
P46939	Utrophin	UTRN	UTRN	ENALQDSILAR	S2482	1xPhospho [S7]	6.91237e+06	1.81769e+07	4.58824e+07	1.59692e+07	9.7313e+06	6.14623e+06	1.02752e+07	2.67554e+07	1.38855e+07	0	9.83449e+06	2.89258e+06	0	0	5.27294e+06	0	1.37033e+07	9.97587e+06	4.90451e+06	1.26063e+07	7.58855e+06	7.18885e+06	8.76659e+06	9.31674e+06	4.39189e+06	1.06855e+07	1.75786e+07	4.43982e+07	0	9.52695e+06	1.67638e+07	7.20111e+06	0	2.92764e+06	2.37391e+07	3.97099e+07	3.59733e+07	2.31504e+07	5.03524e+06	0	0	0	921126	2.60856e+06	3.14926e+06	2.24227e+06	5.78698e+06	0	2.35912e+06	0	0	6.87805e+06	0	0	0	2.0751e+06	4.64219e+06	0	0	7.11865e+06	0	0	3.54374e+06	0	2.86991e+06	4.55424e+06	5.1742e+06	0	3.59595e+06	0	0	0	2.62814e+06	0	2.64618e+06	0	3.5215e+06	1.81109e+06	0	1.38905e+06	0	0	0	0	0	2.28968e+06	2.63238e+06	931922	0	2.40788e+06	4.35249e+06	5.2031e+06	0	0	0	0	0	0	0	0	4.16374e+06	0	9.03851e+06	4.84936e+06	8.54271e+06	1.14792e+07	8.3269e+06	3.45461e+06	0	0	5.12394e+06	5.60293e+06	7.20677e+06	9.96435e+06	0	0	0	2.94281e+06	0	0	0	7.00408e+06
P46939	Utrophin	UTRN	UTRN	NVSQHLEDLER	S784	1xPhospho [S3]	3.21721e+06	5.56186e+06	1.44533e+06	6.67213e+06	9.31196e+06	7.67151e+06	5.94409e+06	7.37995e+06	10329173	1.27139e+07	1.00941e+07	6.94311e+06	9.29552e+06	9.85391e+06	5.44195e+06	7.48614e+06	7.44123e+06	5.67746e+06	9.78978e+06	7.2322e+06	9.28213e+06	3.45415e+06	2.91376e+07	1.56583e+06	5.20619e+06	5.65865e+06	6.53282e+06	5.88259e+06	3.78729e+06	1.05335e+07	2.51084e+06	2.80033e+06	7.76333e+06	6.41383e+06	874801	4.38703e+06	4.06051e+06	915924	4.2985e+06	1.27938e+07	6.97464e+06	6.97038e+06	7.44379e+06	1.38312e+07	11462249	6.17763e+06	1.19725e+07	8.67751e+06	1.16979e+07	4.62306e+06	1.56175e+07	6.95092e+06	1.13801e+07	1.23934e+07	1.05425e+07	9.24498e+06	8.52153e+06	7.6673e+06	8.77008e+06	1.2066e+07	1.11432e+07	1.75206e+07	1.14947e+07	2.94775e+07	9.3458e+06	2.1289e+07	1.19188e+07	1.65098e+07	1.22233e+07	7.76146e+06	5845443	1.77551e+07	8.15438e+06	7.69049e+06	9.21243e+06	7.38933e+06	9.71043e+06	9.04205e+06	1.21614e+07	8.92651e+06	2.15141e+07	1.41259e+07	1.00235e+07	0	1.08781e+07	1.26824e+07	1.01931e+07	1.1991e+07	9.63683e+06	1.11723e+07	1.35483e+07	1.46114e+07	8.64766e+06	6.8465e+06	0	1.8406e+07	9.45756e+06	3.45047e+06	4.47605e+06	5.81993e+06	7.73587e+06	8.3244e+06	1.02069e+07	8.11805e+06	8.90767e+06	7.55434e+06	1.10412e+07	1.38039e+07	5.6666e+06	1.28104e+07	9.49175e+06	8.92024e+06	8.32751e+06	7.37255e+06	1.06741e+07	1.12702e+07	7.85767e+06	1.17377e+07	1.00664e+07	1.07413e+07	9.00037e+06	5.50148e+06
P46939	Utrophin	UTRN	UTRN	QSLPSLKDSCQR	S840	1xCarbamidomethyl [C10]; 1xPhospho [S9]	0	0	0	0	0	0	0	0	2.68128e+06	0	0	4.38208e+06	0	0	3.55265e+06	0	5.81765e+06	0	5.46449e+06	1.28506e+06	0	6.91874e+06	0	0	4.0064e+06	0	0	0	2.39863e+06	0	0	0	0	0	0	0	0	921337	2.00859e+06	0	0	0	0	0	0	0	0	0	0	0	0	2.86321e+06	0	0	0	0	0	0	0	8.17578e+06	0	0	4.66553e+06	2.50523e+07	0	5.29215e+06	0	0	0	0	0	0	0	0	0	0	4.0102e+06	0	0	0	0	0	0	0	0	0	0	0	2.49939e+06	0	0	4.32592e+06	0	0	0	0	0	0	0	0	0	0	1.13511e+06	3.16048e+06	4.09583e+06	1.76708e+06	0	0	8.30552e+06	3.39049e+06	5.66844e+06	0	3.55567e+06	0	0	0	0	2.28037e+06	0	0	0	8.77419e+06
P46939	Utrophin	UTRN	UTRN	DLLETVRVR	T655	1xPhospho [T5]	0	0	0	0	0	0	0	0	0	0	0	0	0	0	0	0	0	0	0	0	0	0	0	0	0	0	0	0	0	0	0	0	0	0	0	0	0	0	0	0	0	0	0	0	0	0	1.27365e+06	0	0	0	0	0	0	0	1.20517e+06	1.10035e+06	0	0	1.85686e+06	1.35479e+06	0	0	2.0834e+06	0	0	0	0	0	0	1.33793e+06	0	0	879579	939042	1.48601e+06	0	0	0	0	3.31146e+06	0	0	0	0	0	0	0	0	0	0	0	0	0	0	0	0	0	0	0	0	0	0	0	0	973574	1.39005e+06	0	0	0	0	0	0	0	0	0	0	0	0	0	0	0	0
P46939	Utrophin	UTRN	UTRN	QSLPSLK	S833	1xPhospho [S2]	5.85411e+06	3.37684e+06	6.88566e+06	5.79689e+06	5.95328e+06	3.53981e+06	4.969e+06	4.2471e+06	8.7617e+06	6.95358e+06	5.34535e+06	8.2839e+06	8.98106e+06	0	4.34232e+06	7.59985e+06	7.78216e+06	6.31843e+06	9.31639e+06	4.99354e+06	8.12064e+06	0	2.65318e+06	4.86509e+06	7.92797e+06	4.24019e+06	5.02665e+06	4.1223e+06	4.71566e+06	6.5477e+06	2.31942e+06	6.07787e+06	0	3.66015e+06	4.78282e+06	3.19616e+06	5.54762e+06	1.90296e+06	2.75789e+06	8.61058e+06	8.87413e+06	1.8945e+06	6.95162e+06	5.47604e+06	1.92802e+07	7.2265e+06	1.24043e+07	6.77764e+06	8.13858e+06	4.30513e+06	1.22827e+07	7.9818e+06	9.89187e+06	7.57833e+06	7.62251e+06	1.02314e+07	1.47064e+07	3.84629e+06	8.07746e+06	1.30441e+07	9.93197e+06	8.4469e+06	1.14045e+07	1.84515e+07	1.04362e+07	2.14243e+07	8.04019e+06	6.25181e+06	1.17584e+07	1.02701e+07	6.54787e+06	6.91813e+06	9.90211e+06	1.20089e+07	1.07896e+07	9.35789e+06	1.38761e+07	5.41535e+06	1.14592e+07	1.03041e+07	1.24194e+07	1.4295e+07	6.77528e+06	0	5.48873e+06	6.91439e+06	8.90738e+06	7.86398e+06	1.26444e+07	1.21347e+07	8.46718e+06	1.44212e+07	7.0095e+06	6.15451e+06	3.95214e+06	6.13991e+06	1.00876e+07	4.88615e+06	4.632e+06	5.18447e+06	5.68748e+06	9.54695e+06	3.49804e+06	6.35877e+06	5.71288e+06	1.17455e+07	1.26215e+07	9.01864e+06	1.24789e+07	7.10832e+06	8.83865e+06	7.83858e+06	9.82195e+06	4.26478e+06	0	0	1.74438e+06	1.29282e+07	9.85131e+06	1.51728e+07	1.35902e+07	7.64144e+06
P46939	Utrophin	UTRN	UTRN	DLLETVR	T655	1xPhospho [T5]	0	0	1.49166e+06	0	0	0	0	0	0	0	0	1.64648e+06	0	0	0	0	0	0	0	0	0	0	0	0	0	0	0	0	0	0	0	0	0	0	0	0	0	0	0	0	0	0	0	0	0	0	2.44288e+06	0	574428	0	2.72144e+06	0	477945	0	1.73498e+06	1.72939e+06	0	644165	1.69636e+06	2.15923e+06	0	0	2.6336e+06	0	789482	2.11697e+06	786868	1.38812e+06	597480	1.40435e+06	571514	0	1.61021e+06	1.66202e+06	2.03719e+06	2.35209e+06	1.90872e+06	0	1.57882e+06	3.73958e+06	659452	0	0	0	0	0	0	0	0	0	0	0	0	0	0	0	0	0	0	0	0	0	0	0	0	2.96598e+06	0	0	0	0	0	0	0	0	0	0	0	1.05612e+06	0	2.55456e+06	2.31994e+06	0
Q9NQZ2	Something about silencing protein 10	UTP3	UTP3	TSAAACAVTDLSDDSDFDEK	S368	1xCarbamidomethyl [C6]; 2xPhospho [S/T]	2.00933e+06	3.52474e+06	2.20951e+06	1.73855e+06	0	0	3.77811e+06	4.93492e+06	0	0	1.9125e+06	0	0	269756	0	2.31449e+06	0	1.84087e+06	262407	4.37262e+06	0	0	2.33719e+06	2.69275e+06	0	4.3283e+06	1.22395e+06	7.53279e+06	1.87193e+06	0	4.63975e+06	2.82348e+06	388936	0	1.25535e+06	684544	3.17335e+06	0	0	2.32339e+06	0	6.58903e+06	4.09802e+06	3.34224e+06	5.19116e+06	0	0	0	973097	3.41072e+06	0	2.88095e+06	674770	2.18634e+06	0	1.84262e+06	0	0	0	0	0	0	0	5.77772e+06	2.56316e+06	0	0	0	2.50695e+06	723365	2.41517e+06	3.73452e+06	1.13792e+06	0	0	0	0	0	0	0	1.67704e+06	2.65034e+06	0	0	0	3.43808e+06	1.9632e+06	4.41816e+06	0	2.609e+06	0	0	0	1.40157e+06	0	3.8586e+06	1.06177e+06	2.56129e+06	1.78275e+06	1.05352e+06	0	2.01019e+06	0	0	767611	1.24616e+06	0	143814	356858	350799	0	0	0	0	417865	0	0	0	0	0	0	0
O75691	Small subunit processome component 20 homolog	UTP20	UTP20	SLSDNGQPGTPDPADSGGTSAK	T1741	1xPhospho [T10]	0	4.99309e+06	5.21905e+06	6.42906e+06	1.03486e+07	3.77572e+06	1.05263e+07	1.62773e+07	0	1.41982e+07	1.02403e+07	4.26702e+06	1.76334e+07	0	3.08094e+06	1.29148e+07	0	8.79339e+06	3.7122e+06	1.7545e+07	5.44782e+06	7.21294e+06	9.28154e+06	9.58536e+06	6.33808e+06	1.19488e+07	1.10163e+07	1.15354e+07	6.93322e+06	1.07864e+07	2.42627e+07	1.42842e+07	0	2.0616e+06	1.18818e+07	5.25092e+06	8.21121e+06	1.5878e+07	9.39282e+06	0	3.11129e+06	8.55204e+06	8.82548e+06	8.14531e+06	5.07893e+06	6.55795e+06	0	2.69116e+06	2.94273e+06	1.25045e+07	7.16175e+06	6.57192e+06	1.17029e+07	3.06798e+06	4.10354e+06	5.82163e+06	6.56629e+06	4.45581e+06	1.05036e+07	3.82498e+06	2.3305e+06	7.15599e+06	887850	0	1.03772e+07	2.88986e+06	8.85313e+06	0	1.48335e+07	6.75039e+06	8.64115e+06	4.21066e+06	7.48566e+06	5.08503e+06	1.11987e+07	8.02813e+06	2.6573e+06	8.40464e+06	2.32705e+06	3.31042e+06	0	6.55869e+06	1.07836e+07	9.94119e+06	0	1.06783e+07	6.11032e+06	9.66213e+06	4.01868e+06	5.39992e+06	7.89344e+06	5.51205e+06	0	0	1.07366e+07	1.65449e+07	0	8.54571e+06	9.58057e+06	0	5.94114e+06	0	0	0	1.6836e+06	0	0	0	0	6.98115e+06	0	0	4.66971e+06	0	0	5.40147e+06	0	3.3797e+06	6.21532e+06	9.00523e+06	465192	5.46909e+06
O75691	Small subunit processome component 20 homolog	UTP20	UTP20	SVGDESWEQTQEGDVGALYHEQLALK	S788	1xPhospho [S6]	724962	160837	0	830495	0	0	176772	715768	0	0	101638	0	0	785152	0	0	189964	127754	0	97688.6	0	0	0	0	0	79564.9	114639	1.93418e+06	115819	117854	0	103026	0	594306	0	0	37606.6	0	0	0	87899.2	0	562591	0	285076	0	0	99241.7	610949	101496	0	0	0	0	0	0	0	0	178332	0	0	0	0	0	212129	0	56170.4	0	1.03754e+06	0	0	0	0	0	609771	0	0	120848	0	0	0	0	0	0	0	266437	0	0	0	0	0	65355.9	0	0	457627	0	250350	0	0	0	0	0	561053	0	0	0	0	0	0	0	0	0	0	355180	397790	0	0	0	321119	0	0	0
Q9Y5J1	U3 small nucleolar RNA-associated protein 18 homolog	UTP18	UTP18	VQEHEDSGDSEVENEAK	S121	2xPhospho [S7; S10]	19272508	1.69808e+07	2.85833e+07	1.99673e+07	1.23016e+07	1.53361e+06	2.86965e+07	3.28505e+07	1.71998e+06	1.07655e+07	3.85888e+07	1.93962e+07	9.28292e+07	4.84898e+06	7.44395e+06	1.9111e+07	9.7754e+06	1.1329e+07	5.91695e+06	4.54802e+07	1.42396e+07	1.07288e+07	2.15515e+07	8.34509e+06	1.63357e+07	4.8773e+07	1.5531e+07	5.44477e+07	2.06835e+07	7.55255e+06	3.33864e+07	4.09667e+07	0	1.63563e+07	1.52021e+07	9.3353e+06	4.84051e+07	3.1132e+07	1.97048e+07	6.15854e+07	5.29499e+07	1.4739e+08	6.78319e+07	9.713e+07	1.88478e+07	3.56747e+07	1.52128e+07	6.00733e+07	2.30758e+07	4.2689e+07	3.02758e+07	43255986	3.53026e+07	2.97779e+07	2.36423e+07	3.56575e+07	0	2.48852e+07	1.15227e+07	4.57051e+06	1.77032e+07	1.82274e+07	1.66202e+07	0	2.20459e+07	1.08206e+07	1.86205e+07	5.06383e+07	4.38012e+07	3.23552e+07	37798634	9.0797e+07	2.87996e+07	1.7665e+07	16191241	4.21863e+07	1.26519e+07	3.15755e+07	1.03504e+07	9.51972e+06	3.19979e+07	3.82232e+07	3.08746e+07	0	2.04638e+07	6.05852e+07	6.30836e+07	5.79299e+07	7.35568e+06	8.4515e+07	2.6293e+07	1.95906e+07	7.96566e+06	3.57191e+07	2.55685e+07	126740205	4.94424e+07	3.35743e+07	3.02533e+07	2.48819e+07	1.05567e+07	1.82246e+07	1.84001e+07	0	6.86344e+06	9.69293e+06	4.25031e+06	0	0	7.63175e+06	3.72122e+06	3.0307e+06	4.41578e+06	2.17655e+07	0	4.08333e+07	4.44469e+06	1.69072e+07	0	3.63679e+06	1.83641e+07	2.67067e+06
Q9Y5J1	U3 small nucleolar RNA-associated protein 18 homolog	UTP18	UTP18	VQEHEDSGDSEVENEAK	S124	2xPhospho [S7; S10]	19272508	1.69808e+07	2.85833e+07	1.99673e+07	1.23016e+07	1.53361e+06	2.86965e+07	3.28505e+07	1.71998e+06	1.07655e+07	3.85888e+07	1.93962e+07	9.28292e+07	4.84898e+06	7.44395e+06	1.9111e+07	9.7754e+06	1.1329e+07	5.91695e+06	4.54802e+07	1.42396e+07	1.07288e+07	2.15515e+07	8.34509e+06	1.63357e+07	4.8773e+07	1.5531e+07	5.44477e+07	2.06835e+07	7.55255e+06	3.33864e+07	4.09667e+07	0	1.63563e+07	1.52021e+07	9.3353e+06	4.84051e+07	3.1132e+07	1.97048e+07	6.15854e+07	5.29499e+07	1.4739e+08	6.78319e+07	9.713e+07	1.88478e+07	3.56747e+07	1.52128e+07	6.00733e+07	2.30758e+07	4.2689e+07	3.02758e+07	43255986	3.53026e+07	2.97779e+07	2.36423e+07	3.56575e+07	0	2.48852e+07	1.15227e+07	4.57051e+06	1.77032e+07	1.82274e+07	1.66202e+07	0	2.20459e+07	1.08206e+07	1.86205e+07	5.06383e+07	4.38012e+07	3.23552e+07	37798634	9.0797e+07	2.87996e+07	1.7665e+07	16191241	4.21863e+07	1.26519e+07	3.15755e+07	1.03504e+07	9.51972e+06	3.19979e+07	3.82232e+07	3.08746e+07	0	2.04638e+07	6.05852e+07	6.30836e+07	5.79299e+07	7.35568e+06	8.4515e+07	2.6293e+07	1.95906e+07	7.96566e+06	3.57191e+07	2.55685e+07	126740205	4.94424e+07	3.35743e+07	3.02533e+07	2.48819e+07	1.05567e+07	1.82246e+07	1.84001e+07	0	6.86344e+06	9.69293e+06	4.25031e+06	0	0	7.63175e+06	3.72122e+06	3.0307e+06	4.41578e+06	2.17655e+07	0	4.08333e+07	4.44469e+06	1.69072e+07	0	3.63679e+06	1.83641e+07	2.67067e+06
Q9Y5J1	U3 small nucleolar RNA-associated protein 18 homolog	UTP18	UTP18	TSSDDESEEDEDDLLQR	S206	2xPhospho [S3; S7]	0	2.33071e+06	2.06759e+06	0	0	0	1.78285e+06	0	0	214992	0	0	0	0	0	1.70544e+06	0	1.24866e+06	0	1.97528e+06	1.45329e+06	0	1.64871e+06	0	0	1.62398e+06	3.11846e+06	1.42092e+06	0	0	0	1.90038e+06	329088	0	0	1.91201e+06	2.84444e+06	0	0	0	0	0	0	0	2.22792e+06	0	0	0	0	0	0	0	0	0	0	0	0	0	1.34484e+06	0	1.30391e+06	0	1.16924e+06	0	0	0	1.11681e+06	0	0	0	0	0	0	0	0	0	0	0	0	0	0	0	0	0	0	0	1.62081e+06	1.37283e+06	3.56921e+06	0	6.0772e+06	1.35838e+06	0	0	280539	590613	469414	0	0	0	2.40255e+06	0	0	0	0	0	0	1.06639e+07	0	171096	0	0	0	0	0	0	273858	0	0	0	0	0
Q9Y5J1	U3 small nucleolar RNA-associated protein 18 homolog	UTP18	UTP18	TSSDDESEEDEDDLLQR	S210	2xPhospho [S3; S7]	0	2.33071e+06	2.06759e+06	0	0	0	1.78285e+06	0	0	214992	0	0	0	0	0	1.70544e+06	0	1.24866e+06	0	1.97528e+06	1.45329e+06	0	1.64871e+06	0	0	1.62398e+06	3.11846e+06	1.42092e+06	0	0	0	1.90038e+06	329088	0	0	1.91201e+06	2.84444e+06	0	0	0	0	0	0	0	2.22792e+06	0	0	0	0	0	0	0	0	0	0	0	0	0	1.34484e+06	0	1.30391e+06	0	1.16924e+06	0	0	0	1.11681e+06	0	0	0	0	0	0	0	0	0	0	0	0	0	0	0	0	0	0	0	1.62081e+06	1.37283e+06	3.56921e+06	0	6.0772e+06	1.35838e+06	0	0	280539	590613	469414	0	0	0	2.40255e+06	0	0	0	0	0	0	1.06639e+07	0	171096	0	0	0	0	0	0	273858	0	0	0	0	0
Q9BVJ6	U3 small nucleolar RNA-associated protein 14 homolog A	UTP14A	UTP14A	RSELSQDAEPAGSQETK	S437	1xPhospho [S5]	0	0	3.00159e+06	0	0	0	0	0	0	0	2.10357e+06	0	0	0	0	0	0	0	0	0	0	0	0	0	0	0	0	0	0	0	0	0	0	0	0	0	0	0	0	0	0	0	0	0	3.51884e+06	0	0	0	0	0	0	0	0	2.89478e+06	0	0	0	0	0	0	0	0	0	0	0	0	0	0	0	0	0	0	2.32924e+06	2.388e+06	0	0	0	0	0	0	0	0	0	0	0	5.05273e+06	2.59146e+06	1.67673e+06	0	0	0	0	0	0	0	0	0	0	0	0	0	0	0	0	0	0	0	0	0	0	0	0	0	0	0	0	0	0	0	0	0	0
Q9BVJ6	U3 small nucleolar RNA-associated protein 14 homolog A	UTP14A	UTP14A	EAATQEDPEQLPELEAHGVSESEGEERPVAEEEILLR	S405	2xPhospho [S20; S22]	1.11837e+06	849185	2.1175e+06	622010	296979	767139	1.64501e+06	2.29969e+06	0	917981	329429	509521	0	0	0	0	395298	231588	0	869311	181960	0	135570	260126	140570	1.05424e+06	240243	744980	337270	0	442195	84096.7	0	251397	214812	748407	846231	1.00833e+06	453316	0	0	2.57507e+06	786620	223366	0	765480	78120.4	518797	743701	1.96492e+06	250869	1.48934e+06	405251	1.27994e+06	1.36947e+06	3.07525e+06	0	0	1.29197e+06	1.4879e+06	214083	627459	3.24331e+06	0	506600	9.27515e+06	1.07127e+06	713455	8.1244e+06	7.42662e+06	17234488	3.2441e+06	1.28539e+06	0	1.74221e+06	272118	424098	149396	574163	403575	2.11114e+06	718808	907118	0	842071	616368	790417	2.31168e+06	345957	451947	214289	229867	0	0	0	1.32118e+06	1.35803e+06	615983	0	1.80927e+06	301903	1.05899e+06	1.13573e+06	0	936006	2.46204e+06	0	1.47309e+06	0	268691	707276	360173	580587	517972	0	516672	390330	289622	0	0	822802	261100
Q9BVJ6	U3 small nucleolar RNA-associated protein 14 homolog A	UTP14A	UTP14A	EAATQEDPEQLPELEAHGVSESEGEERPVAEEEILLR	S407	2xPhospho [S20; S22]	1.11837e+06	849185	2.1175e+06	622010	296979	767139	1.64501e+06	2.29969e+06	0	917981	329429	509521	0	0	0	0	395298	231588	0	869311	181960	0	135570	260126	140570	1.05424e+06	240243	744980	337270	0	442195	84096.7	0	251397	214812	748407	846231	1.00833e+06	453316	0	0	2.57507e+06	786620	223366	0	765480	78120.4	518797	743701	1.96492e+06	250869	1.48934e+06	405251	1.27994e+06	1.36947e+06	3.07525e+06	0	0	1.29197e+06	1.4879e+06	214083	627459	3.24331e+06	0	506600	9.27515e+06	1.07127e+06	713455	8.1244e+06	7.42662e+06	17234488	3.2441e+06	1.28539e+06	0	1.74221e+06	272118	424098	149396	574163	403575	2.11114e+06	718808	907118	0	842071	616368	790417	2.31168e+06	345957	451947	214289	229867	0	0	0	1.32118e+06	1.35803e+06	615983	0	1.80927e+06	301903	1.05899e+06	1.13573e+06	0	936006	2.46204e+06	0	1.47309e+06	0	268691	707276	360173	580587	517972	0	516672	390330	289622	0	0	822802	261100
Q9BVJ6	U3 small nucleolar RNA-associated protein 14 homolog A	UTP14A	UTP14A	DYLLSESEDEGDNDGER	S29	2xPhospho [S5; S7]	0	0	0	0	0	0	696857	1.05586e+06	0	0	0	0	0	312386	0	0	0	0	648761	0	0	0	0	0	0	0	0	1.37761e+06	0	0	0	0	0	0	0	0	0	0	0	0	0	0	0	0	0	0	0	0	0	0	0	0	0	0	0	0	0	0	0	0	0	0	0	0	0	0	0	0	0	0	0	2.1874e+06	0	0	0	0	0	0	0	0	0	0	0	0	0	0	0	0	0	0	0	0	0	0	0	0	0	466935	0	0	0	0	0	0	0	0	0	0	0	153589	0	0	0	0	339940	0	0	0	0	0	0	0
Q9BVJ6	U3 small nucleolar RNA-associated protein 14 homolog A	UTP14A	UTP14A	DYLLSESEDEGDNDGER	S31	2xPhospho [S5; S7]	0	0	0	0	0	0	696857	1.05586e+06	0	0	0	0	0	312386	0	0	0	0	648761	0	0	0	0	0	0	0	0	1.37761e+06	0	0	0	0	0	0	0	0	0	0	0	0	0	0	0	0	0	0	0	0	0	0	0	0	0	0	0	0	0	0	0	0	0	0	0	0	0	0	0	0	0	0	0	2.1874e+06	0	0	0	0	0	0	0	0	0	0	0	0	0	0	0	0	0	0	0	0	0	0	0	0	0	466935	0	0	0	0	0	0	0	0	0	0	0	153589	0	0	0	0	339940	0	0	0	0	0	0	0
Q9BVJ6	U3 small nucleolar RNA-associated protein 14 homolog A	UTP14A	UTP14A	NKQPVTDPLLTPVEK	T205	1xPhospho [T11]	0	0	0	0	0	2.89625e+06	0	0	0	0	0	0	0	0	0	0	0	0	0	0	0	0	0	0	0	0	583689	0	0	955941	0	0	0	0	0	0	0	0	0	0	0	0	0	0	0	0	0	0	0	0	0	0	0	0	0	0	0	0	980284	0	0	0	0	0	0	0	0	0	0	0	0	0	0	0	0	0	0	0	0	0	0	0	0	0	0	0	0	0	0	0	0	0	0	0	0	0	0	0	0	0	0	0	0	0	0	0	0	0	0	0	0	0	0	0	0	0	0	0	0	0	0	0
Q9BVJ6	U3 small nucleolar RNA-associated protein 14 homolog A	UTP14A	UTP14A	DYLLSESEDEGDNDGERK	S31	1xPhospho [S7]	0	0	0	0	0	0	0	0	0	0	0	0	0	0	0	0	0	0	0	0	0	0	0	0	0	1.39019e+06	0	1.82333e+06	0	0	0	0	0	0	0	0	0	0	0	0	0	0	2.08039e+06	0	0	0	0	0	0	0	0	2.09993e+06	0	0	0	3.57901e+06	0	0	0	0	0	0	0	0	0	0	0	0	0	0	0	0	0	0	0	0	0	0	0	0	0	0	5.95651e+06	0	3.74378e+06	0	2.29402e+06	1.37306e+06	1.918e+06	0	0	0	0	2.72658e+06	0	0	0	3.40504e+06	0	0	0	0	0	0	0	0	0	0	0	0	0	0	0	0	0	0	0	0	0	0	0	0
D3DWB6	Ubiquitinyl hydrolase 1	USP9X	USP9X	SPHVFYR	S418	1xPhospho [S1]	7.3836e+07	1.42717e+06	4.7198e+07	1.49022e+07	1.72254e+07	2.09074e+07	3.53609e+07	1.11874e+08	2.69277e+07	6.19203e+06	2.29055e+07	6.61854e+07	1.33568e+07	0	2.21762e+07	1.44737e+07	8.66614e+07	3.02299e+07	2.34508e+07	3.79841e+07	3.67861e+07	4.91682e+06	6.66068e+07	0	3.78333e+07	8.27888e+07	1.28409e+08	1.28141e+07	3.12972e+07	1.03226e+08	3.58218e+07	1.16777e+06	1.01626e+08	2.81517e+07	1.40924e+08	1.07768e+06	1.17562e+08	5.98203e+07	2.21634e+07	4.11232e+06	9.25926e+07	1.51359e+07	6.93919e+07	5.08949e+06	3.32543e+07	5.03808e+07	3.99076e+07	0	2.98414e+07	3.77261e+07	4.73418e+07	5.97285e+07	2.5038e+07	2.19349e+07	2.86688e+06	1.89227e+07	51632174	3.04747e+07	2.67666e+07	2.77323e+07	4.85943e+07	1.59075e+07	5.70752e+06	0	0	2.99747e+07	2.56604e+07	2.27818e+07	2.31233e+06	2.52996e+07	26526913	6.10257e+07	7.47552e+07	8.88838e+07	1.01938e+08	0	4.9677e+06	5.98797e+06	3.19408e+07	7.08665e+07	4.66797e+07	3.65676e+07	2.33351e+07	5.39406e+07	6.38848e+07	1.26206e+07	6.54744e+06	8.45941e+07	3.45569e+07	1.41385e+07	1.49449e+07	4.12495e+06	0	2.66009e+07	9.3322e+07	1.15224e+07	3.95223e+07	0	1.95239e+07	5.58153e+07	7.26188e+07	5.00304e+07	1.54778e+06	3.83398e+07	2.74426e+06	2.14071e+07	2.85173e+07	2.66434e+07	3.39836e+07	3.59713e+07	4.27876e+07	3.02884e+07	1.81979e+06	7.02837e+06	4.06674e+07	4.35815e+07	3.44916e+07	2.71124e+07	2.88331e+07	1.65209e+06	5.24367e+06	1.84656e+07
Q93009	Ubiquitin carboxyl-terminal hydrolase 7	USP7	USP7	IIGVHQEDELLECLSPATSR	S963	1xCarbamidomethyl [C13]; 1xPhospho [S15]	0	0	566914	0	0	0	412459	618157	0	0	0	0	0	0	0	0	0	0	0	0	0	0	0	0	0	0	0	810133	933957	0	0	0	0	0	0	328539	0	0	0	0	0	0	0	0	0	0	0	0	0	2.05007e+06	0	0	0	0	0	0	0	1.48869e+06	0	0	0	0	359551	0	0	0	0	0	0	0	0	0	0	0	897839	0	0	0	0	0	0	0	0	0	0	0	0	0	0	0	0	0	0	0	0	0	0	0	0	0	0	0	0	0	0	0	0	0	0	0	0	0	0	0	0	0	0	0	0	0	0	0
Q93009	Ubiquitin carboxyl-terminal hydrolase 7	USP7	USP7	AGEQQLSEPEDMEMEAGDTDDPPR	S18	1xPhospho [S7]; 2xOxidation [M12; M14]	9.0937e+06	1.58143e+07	4.06439e+07	3.45381e+07	2.66461e+07	3.82668e+06	2.52131e+07	2.76024e+07	1.57436e+07	1.45566e+07	2.39312e+07	4.11006e+06	2.25899e+07	0	1.42744e+07	2.48841e+07	9.74216e+06	1.41373e+07	1.06982e+07	3.20763e+07	9.06074e+06	4.01767e+07	9.59376e+06	1.88088e+07	1.59961e+07	9.22918e+06	1.19766e+07	6.60324e+06	5.72267e+06	8.33403e+06	1.19094e+07	1.18112e+07	1.20927e+07	1.06776e+07	1.15216e+07	9.7101e+06	8.65539e+06	1.08423e+07	1.73795e+07	1.22654e+07	1.06366e+07	1.22345e+07	1.40352e+07	1.27569e+07	1.38664e+07	6.78242e+06	3.63635e+07	8.78106e+06	8.31277e+06	8.65205e+06	1.17565e+07	1.12934e+07	2.4134e+07	6.01668e+06	3.54357e+07	1.71696e+07	2.7174e+06	1.79829e+07	4.2983e+07	1.24569e+07	1.90189e+07	1.87172e+07	1.23276e+07	8.31035e+06	1.23091e+07	8.88951e+06	6.88447e+06	2.00743e+07	1.35729e+07	1.19114e+07	2.16232e+07	9.23127e+06	2.30015e+07	2.35158e+07	2.13497e+07	13182937	1.5276e+07	9.92178e+06	1.95809e+07	9.22757e+06	1.64814e+07	2.45074e+07	5.12457e+07	0	2.02449e+07	2.66601e+07	2.14963e+07	2.21479e+07	2.44576e+07	1.37919e+07	1.97466e+07	1.64716e+07	1.75795e+07	1.64731e+07	2.37409e+07	1.80927e+07	1.68559e+07	1.46783e+07	2.166e+07	1.24924e+07	1.25149e+07	3.87252e+07	8.45287e+06	3.92367e+06	8.46868e+06	4.67547e+06	15109739	5.51382e+06	0	4.23028e+06	1.13078e+07	1.02326e+07	6.59204e+06	1.65049e+07	5.10621e+06	8.10189e+06	0	3.20679e+06	7.37312e+06	2.8871e+07	1.47535e+07	1.92249e+07
Q93009	Ubiquitin carboxyl-terminal hydrolase 7	USP7	USP7	AGEQQLSEPEDMEMEAGDTDDPPR	S18	1xPhospho [S7]	1.80028e+07	5.36587e+07	4.15897e+07	1.30725e+07	3.2925e+07	3.02296e+07	3.85072e+07	3.70596e+07	4.55039e+07	8.09934e+06	2.66267e+07	1.11292e+07	4.99578e+07	1.19368e+06	4.7646e+07	4.92085e+07	2.01561e+07	2.34971e+07	2.58543e+07	5.87049e+07	4.25993e+07	6.66045e+07	7.61238e+07	6.0249e+07	2.47761e+07	4.89057e+07	2.28326e+07	4.4092e+07	3.73647e+07	1.70436e+07	3.18305e+07	3.38432e+07	2.22425e+06	2.88291e+07	2.12809e+07	2.4631e+07	2.76158e+07	1.69371e+07	3.46182e+07	6.7934e+07	6.45138e+07	3.30478e+07	5.67933e+07	4.70403e+07	4.22732e+07	4.00233e+07	1.94958e+07	4.50042e+07	4.85662e+07	5.60226e+07	4.99675e+07	3.51541e+07	2.51173e+07	6.48022e+07	1.45785e+07	3.38584e+07	7.89464e+06	1.1901e+07	2.43746e+07	1.32938e+07	2.1386e+07	6.73766e+06	1.88181e+07	3.43298e+07	2.63355e+07	1.37681e+07	2.8986e+07	7.91048e+07	3.05111e+07	3.41574e+07	5.37249e+07	8.12578e+07	3.58453e+07	2.21497e+07	2.23174e+07	6.93071e+07	1.83936e+07	2.30474e+07	864667	1.79617e+07	1.49749e+07	2.9023e+07	8.39706e+06	0	0	6.36691e+07	6.86583e+07	7.34892e+07	4.16344e+07	4.96904e+07	4.62349e+07	2.41594e+07	5.24566e+06	1.45303e+07	7.35044e+06	3.6876e+07	2.8821e+07	2.70694e+07	2.79013e+07	3.27275e+07	1.493e+07	2.37172e+07	3.89797e+07	3.67993e+07	4.06608e+07	3.24238e+07	1.67975e+07	2.99389e+07	0	7.44e+06	3.37249e+07	2.83531e+07	2.3746e+07	1.64385e+07	6.68159e+06	1.33506e+07	840930	2.86088e+07	0	1.01498e+07	6.34833e+07	4.22971e+07
Q92738	USP6 N-terminal-like protein	USP6NL	USP6NL	SVGRPSPLASGR	S391	2xPhospho [S1; S6]	8.98459e+06	0	3.76163e+06	0	0	1.57882e+06	0	0	2.14403e+06	0	0	0	0	0	0	0	0	3.04535e+06	3.02042e+06	1.5699e+06	0	2.21011e+06	0	0	0	3.57801e+06	9.00065e+06	1.58899e+06	0	0	5.89513e+06	1.406e+06	0	0	0	0	0	0	0	0	3.96094e+06	0	1.39532e+06	0	0	2.36464e+06	3.32267e+06	5.8718e+06	3.05122e+06	4.24222e+06	7.58469e+06	9.95556e+06	9.73887e+06	3.57872e+06	5.35885e+06	1.2957e+07	0	0	3.22304e+06	7.8328e+06	7.20052e+06	8.80739e+06	4.42033e+06	0	1.82868e+06	0	4.29346e+06	9.55111e+06	2.48463e+06	1.15466e+07	5148107	0	1.13248e+07	0	2.96602e+06	8.87415e+06	8.65302e+06	3.64698e+06	8.58113e+06	9.7518e+06	6.5636e+06	4.19966e+06	5.31942e+06	0	5.05538e+06	4.7454e+06	3.33779e+06	2.12291e+06	6.35085e+06	0	0	5.1716e+06	0	0	0	0	2.8397e+06	0	0	4.94041e+06	3.32937e+06	0	1.39842e+07	0	0	1.21351e+07	3.86258e+06	0	0	8.22213e+06	3.49829e+06	4.81258e+06	7.28177e+06	5.33879e+06	3.81772e+06	5.37316e+06	0	7.13351e+06	0	1.084e+07	7.69318e+06	0
Q92738	USP6 N-terminal-like protein	USP6NL	USP6NL	SVGRPSPLASGR	S396	2xPhospho [S1; S6]	8.98459e+06	0	3.76163e+06	0	0	1.57882e+06	0	0	2.14403e+06	0	0	0	0	0	0	0	0	3.04535e+06	3.02042e+06	1.5699e+06	0	2.21011e+06	0	0	0	3.57801e+06	9.00065e+06	1.58899e+06	0	0	5.89513e+06	1.406e+06	0	0	0	0	0	0	0	0	3.96094e+06	0	1.39532e+06	0	0	2.36464e+06	3.32267e+06	5.8718e+06	3.05122e+06	4.24222e+06	7.58469e+06	9.95556e+06	9.73887e+06	3.57872e+06	5.35885e+06	1.2957e+07	0	0	3.22304e+06	7.8328e+06	7.20052e+06	8.80739e+06	4.42033e+06	0	1.82868e+06	0	4.29346e+06	9.55111e+06	2.48463e+06	1.15466e+07	5148107	0	1.13248e+07	0	2.96602e+06	8.87415e+06	8.65302e+06	3.64698e+06	8.58113e+06	9.7518e+06	6.5636e+06	4.19966e+06	5.31942e+06	0	5.05538e+06	4.7454e+06	3.33779e+06	2.12291e+06	6.35085e+06	0	0	5.1716e+06	0	0	0	0	2.8397e+06	0	0	4.94041e+06	3.32937e+06	0	1.39842e+07	0	0	1.21351e+07	3.86258e+06	0	0	8.22213e+06	3.49829e+06	4.81258e+06	7.28177e+06	5.33879e+06	3.81772e+06	5.37316e+06	0	7.13351e+06	0	1.084e+07	7.69318e+06	0
Q70EL1	Inactive ubiquitin carboxyl-terminal hydrolase 54	USP54	USP54	SLSGTVVSEREEAPVSSHSFDSSNVR	S1420	1xPhospho [S3]	0	0	0	3.92249e+06	1.15297e+06	3.48794e+06	0	1.33349e+06	3.32581e+06	1.73716e+06	0	0	0	437063	0	4.95479e+06	0	1.93681e+06	1.42554e+06	1.16212e+06	4.56662e+06	0	2.92958e+06	0	771873	0	5.91583e+06	4.08698e+06	1.36995e+06	0	793958	0	0	0	655714	2.85232e+06	1.78534e+06	990687	6.82758e+06	0	0	0	0	0	832771	0	0	2.90507e+06	1.74223e+06	0	0	0	746260	0	0	0	1.7219e+06	556875	0	0	1.96256e+06	0	0	0	0	1.35844e+06	1.23494e+06	0	0	1.28194e+06	7.256e+06	853057	714379	0	0	0	961938	0	1.63187e+06	1.47317e+06	0	0	0	0	1.35355e+06	959115	0	0	0	0	0	0	0	0	3.74222e+06	0	0	0	0	0	3.97776e+06	0	2.54421e+06	4.46875e+06	0	0	0	0	0	142780	0	0	0	2.10933e+06	1.40253e+06	99644.7	737483	3.3163e+06	742709	0	0	4.43192e+06
Q70EL1	Inactive ubiquitin carboxyl-terminal hydrolase 54	USP54	USP54	RESLNIDSIFSK	S582	1xPhospho [S3]	0	0	1.57763e+06	0	0	0	0	0	0	0	0	0	0	0	0	0	0	0	0	0	0	0	0	0	0	0	0	4.22168e+06	0	0	0	0	0	0	0	0	0	0	0	0	0	0	0	0	0	0	434546	0	0	0	0	3.64012e+06	518998	0	0	0	0	0	0	558305	985840	0	957929	0	0	0	0	0	528012	2.20241e+06	5.49413e+06	0	0	768235	1.01007e+06	0	1.04135e+06	0	0	0	0	0	0	0	0	0	544423	252437	0	0	0	0	0	0	0	0	0	0	0	0	0	0	0	670792	587422	0	0	0	0	0	0	0	0	0	0	0	0	0	0	0	0	0
Q70EL1	Inactive ubiquitin carboxyl-terminal hydrolase 54	USP54	USP54	KDPANPSPVMPGIATSER	S1036	1xPhospho [S7]	0	1.49841e+06	1.92398e+06	1.2697e+06	680553	2.77514e+06	2.3749e+06	3.04597e+06	0	0	1.04155e+06	1.65743e+06	3.37048e+06	0	4.41531e+06	0	0	0	0	0	3.96595e+06	0	1.68635e+06	786538	2.63096e+06	1.45345e+06	2.44161e+06	7.01322e+06	3.48536e+06	0	0	792798	0	0	0	2.2974e+06	5.52858e+06	3.27576e+06	7.56889e+06	0	0	0	2.31765e+06	2.18616e+06	8.5011e+06	0	0	3.20581e+06	2.55064e+06	0	1.83424e+06	1.92912e+06	1.46972e+06	8.30627e+06	1.34371e+06	0	0	0	1.26277e+06	1.05563e+06	1.30424e+06	0	988844	0	0	1.02576e+06	1.06064e+06	0	2.48274e+06	3.45531e+06	3.22992e+06	0	0	1.15699e+06	1.18724e+06	0	0	5.47781e+06	0	0	3.3194e+06	1.79847e+06	0	0	0	0	825630	1.44035e+06	2.03547e+06	3.04475e+06	0	1.15159e+06	0	0	0	0	0	0	0	0	0	0	1.71926e+06	3.25985e+06	3.68e+06	3.7153e+06	2.63307e+06	1.48486e+06	0	0	1.14757e+06	1.67395e+06	1.47136e+06	3.89416e+06	790920	257277	0	0	0	0	0	0
Q70EL1	Inactive ubiquitin carboxyl-terminal hydrolase 54	USP54	USP54	NSHHSWEPLDAPEGK	S988	1xPhospho [S5]	0	0	0	0	0	955739	0	442881	0	0	887711	0	0	0	0	2.40009e+06	0	1.78862e+06	0	1.70369e+06	0	0	0	982645	0	3.82315e+06	0	2.16036e+06	1.31976e+06	0	0	1.38642e+06	0	0	0	0	0	0	1.12429e+06	0	0	0	821505	0	0	0	1.06612e+06	0	2.9219e+06	0	0	0	677521	2.54721e+06	0	0	0	3.66213e+06	0	0	1.80614e+06	0	0	0	0	0	0	0	797034	725556	0	0	0	0	863333	0	0	2.83556e+06	0	0	0	0	0	0	0	528900	865465	0	0	0	0	0	0	0	0	0	0	0	0	0	0	0	0	0	0	0	0	0	0	0	0	0	0	0	0	0	0	0	0	0	0	0
Q70EL1	Inactive ubiquitin carboxyl-terminal hydrolase 54	USP54	USP54	KGDEPQASGYHSEGETLK	S481	1xPhospho [S12]	0	0	0	0	3.1558e+06	3.07678e+06	0	0	4.5502e+06	0	4.29311e+06	0	0	5.46655e+06	0	3.37944e+06	0	0	3.527e+06	3.24243e+06	2.61383e+06	0	0	0	0	4.01296e+06	4.04496e+06	4.07166e+06	0	0	4.25356e+06	0	0	0	0	2.26467e+06	0	4.31616e+06	1.79842e+06	0	3.94497e+06	0	1.39831e+06	0	2.29008e+06	2.16213e+06	2.04961e+06	5.5008e+06	2.2727e+06	0	4.07873e+06	2.75392e+06	4.96382e+06	0	2.72798e+06	3.59659e+06	0	0	3.0798e+06	2.16627e+06	3.18182e+06	5.76982e+06	2.39314e+06	0	0	0	0	5.01711e+06	0	1.61468e+06	4.3689e+06	0	1.2485e+06	0	1.77632e+06	0	3.16048e+06	8.04238e+06	0	0	0	8.45421e+06	4.29492e+06	0	0	3.6218e+06	3.56835e+06	0	0	4.51084e+06	0	0	0	0	0	0	0	0	0	0	0	0	0	2.84792e+06	1.71916e+06	0	0	0	0	3.23622e+06	0	0	2.35243e+06	0	5.90906e+06	0	0	1.30976e+06	0	3.12118e+06	0	0
Q70EL1	Inactive ubiquitin carboxyl-terminal hydrolase 54	USP54	USP54	GSVQGMFAPR	S14	1xPhospho [S2]	0	0	0	0	0	0	685778	761370	0	0	0	0	0	0	0	0	0	0	0	0	904965	0	0	0	0	0	0	0	465446	0	0	0	0	0	0	890891	0	0	0	0	0	0	347442	0	778510	0	506324	1.42662e+06	979355	1.26139e+06	0	1.1838e+06	512143	0	0	0	0	706886	523307	692339	711270	0	869761	0	0	0	0	0	1.00331e+06	1.49334e+06	2.10017e+06	0	0	1.03069e+06	866997	0	881280	0	0	0	952058	0	0	0	0	0	0	418320	0	0	0	0	0	0	0	0	0	0	0	0	0	0	0	0	0	776420	0	0	0	0	0	0	0	0	0	0	0	0	0	1.24198e+06	0	0
Q70EL1	Inactive ubiquitin carboxyl-terminal hydrolase 54	USP54	USP54	TLNYQSLPHR	S1531	1xPhospho [S6]	0	0	0	0	0	0	1.30115e+06	2.48442e+06	0	0	1.77155e+06	0	0	0	0	0	0	0	0	0	1.02443e+06	0	0	0	0	0	1.28541e+06	3.93654e+06	0	0	0	0	0	0	0	534062	0	0	997510	0	0	0	1.26275e+06	0	653066	0	3.57643e+06	0	1.93428e+06	0	0	2.91396e+06	2.94741e+06	8.08755e+06	1.43342e+06	5.90647e+06	0	2.70458e+06	967645	1.28844e+06	2.29125e+06	0	6.24227e+06	0	0	1.88369e+06	1.44183e+06	1.68721e+06	2.92177e+06	3.29201e+06	1.06614e+07	1.52466e+06	1.78115e+06	2.89576e+06	2.47257e+06	2.02256e+06	2.29855e+06	2.37709e+06	0	4.20957e+06	5.0882e+06	0	0	0	2.98892e+06	0	0	1.50909e+06	0	0	0	980667	0	0	0	0	0	0	0	0	0	0	0	0	0	2.72785e+06	0	0	5.43366e+06	0	0	1.34042e+06	1.1401e+06	0	0	0	0	1.24373e+06	0	0	2.57818e+06	0
Q70EL1	Inactive ubiquitin carboxyl-terminal hydrolase 54	USP54	USP54	GLSRECGEDEQYSAENLR	S1398	1xCarbamidomethyl [C6]; 1xPhospho [S3]	0	0	0	0	0	0	0	0	0	0	0	0	0	0	0	0	0	0	0	0	0	0	612207	0	0	0	0	0	0	0	0	420100	0	0	0	0	0	0	517088	0	0	0	0	0	0	0	0	0	0	0	0	0	468750	0	0	0	0	0	0	0	680624	0	0	0	0	0	0	0	0	0	2.68695e+06	0	0	429097	622178	0	0	1.41682e+06	1.12553e+06	0	0	0	0	0	0	696887	0	448438	0	0	0	564887	0	0	0	0	0	0	0	0	0	0	0	0	0	799404	0	0	0	0	0	0	0	0	0	0	0	0	0	0	0	0
Q70EL1	Inactive ubiquitin carboxyl-terminal hydrolase 54	USP54	USP54	FGGPSPQYK	S632	1xPhospho [S5]	0	0	0	0	0	1.34462e+06	0	0	0	0	0	0	0	0	0	0	0	0	0	0	740071	0	0	0	0	0	1.97981e+06	1.16232e+06	0	0	2.55392e+06	0	0	0	0	0	1.73471e+06	0	0	0	0	0	0	0	0	0	0	0	0	0	0	0	0	0	0	0	0	0	0	0	0	0	573088	0	0	0	0	0	0	0	0	0	0	0	0	0	0	3.33537e+06	0	0	0	0	0	0	0	1.818e+06	0	0	0	0	0	0	0	0	0	0	0	0	0	0	0	0	0	0	0	0	0	0	0	0	0	0	0	0	0	0	0	0	0	0	0	0
Q70EL1	Inactive ubiquitin carboxyl-terminal hydrolase 54	USP54	USP54	KGSLIER	S456	1xPhospho [S3]	0	0	0	0	1.08825e+06	0	0	0	0	0	0	0	0	0	1.47324e+06	0	1.79902e+06	0	0	1.83999e+06	1.86171e+06	0	2.41712e+06	0	0	3.5124e+06	4.46639e+06	1.02388e+06	943958	0	0	0	5.47657e+07	0	0	0	0	2.94275e+06	2.07611e+06	0	0	0	0	0	0	0	0	0	0	0	0	0	0	0	0	0	0	0	0	0	0	0	0	0	0	0	0	0	0	0	0	0	0	0	0	0	0	0	0	0	9.59803e+06	0	0	0	0	0	0	0	0	0	0	0	0	0	0	0	0	8.86346e+06	0	0	0	0	2.70385e+06	0	0	0	0	0	5.16246e+06	0	1.11752e+06	0	1.41289e+06	0	3.09283e+06	0	0	0	0	0	0	0
Q70EL1	Inactive ubiquitin carboxyl-terminal hydrolase 54	USP54	USP54	RESLNIDSIFSK	S582	2xPhospho [S3; S8]	0	0	0	0	0	0	0	0	0	0	0	0	0	0	0	0	0	0	0	0	0	0	0	0	0	0	0	0	0	0	0	0	0	0	0	0	0	0	0	0	0	0	0	0	0	0	0	0	0	0	0	0	0	0	0	0	0	0	0	0	0	0	62885.7	0	0	0	0	0	0	0	415833	0	0	0	0	0	0	0	0	0	0	0	0	0	0	0	0	0	0	0	0	0	0	0	0	0	0	0	0	0	0	0	0	0	0	0	0	0	0	0	0	0	0	0	0	0	0	0	0	0	0	0
Q70EL1	Inactive ubiquitin carboxyl-terminal hydrolase 54	USP54	USP54	RESLNIDSIFSK	S587	2xPhospho [S3; S8]	0	0	0	0	0	0	0	0	0	0	0	0	0	0	0	0	0	0	0	0	0	0	0	0	0	0	0	0	0	0	0	0	0	0	0	0	0	0	0	0	0	0	0	0	0	0	0	0	0	0	0	0	0	0	0	0	0	0	0	0	0	0	62885.7	0	0	0	0	0	0	0	415833	0	0	0	0	0	0	0	0	0	0	0	0	0	0	0	0	0	0	0	0	0	0	0	0	0	0	0	0	0	0	0	0	0	0	0	0	0	0	0	0	0	0	0	0	0	0	0	0	0	0	0
Q96K76	Ubiquitin carboxyl-terminal hydrolase 47	USP47	USP47	STETSDFENIESPLNERDSSASVDNR	S917	1xPhospho [S19]	0	0	0	0	0	0	947829	0	0	0	0	0	0	0	0	0	0	0	0	0	0	0	0	0	0	0	0	2.20728e+06	0	0	0	0	0	0	0	0	0	0	0	0	0	0	2.09359e+06	0	0	0	3.79087e+06	0	0	0	0	0	0	0	0	0	0	3.71588e+06	2.09296e+06	0	0	0	0	0	0	1.21142e+06	2.13469e+06	0	0	2.63572e+06	1.93391e+06	4.39128e+06	0	2.74695e+06	0	0	1.7258e+06	0	0	0	0	0	0	0	0	855502	3.53075e+06	2.88528e+06	0	0	0	789162	0	0	0	0	0	0	0	0	0	0	0	0	0	0	0	0	0	0	2.07658e+06	0	0	0	306950	0	0	0	0	0	6.7319e+06	0
Q96K76	Ubiquitin carboxyl-terminal hydrolase 47	USP47	USP47	VKGPVGSLKSVEAILEESTEK	S868	1xPhospho [S10]	0	0	0	0	0	0	0	0	0	0	0	0	0	0	0	0	0	0	0	0	0	0	0	0	0	0	0	0	0	0	0	0	0	0	0	0	0	0	0	0	0	0	0	0	0	0	0	38877.8	0	0	0	0	0	0	0	0	0	0	0	0	0	0	0	0	0	0	0	0	0	1.65169e+06	0	0	0	0	0	0	0	0	0	0	0	0	0	0	0	0	0	0	0	0	0	0	0	0	0	0	0	0	0	0	0	0	0	0	0	0	0	0	0	0	0	0	0	0	0	0	0	0	0	0	0	0
Q96K76	Ubiquitin carboxyl-terminal hydrolase 47	USP47	USP47	LFVLLPEQSPVSYSK	S832	1xPhospho [S9]	0	264544	553459	0	79444.9	0	34662.6	0	0	0	0	0	0	0	0	0	0	0	0	0	0	0	0	73178.1	0	0	0	0	0	0	0	0	0	0	0	0	34659.4	0	171641	0	0	0	0	0	0	0	32472.2	0	0	0	0	0	0	0	0	0	0	0	0	0	0	0	0	0	0	0	0	0	0	39765.4	0	0	0	0	0	0	0	0	0	0	0	0	0	0	0	0	0	0	0	0	0	0	602418	0	0	0	0	0	669080	366934	0	0	0	0	0	0	0	0	0	0	0	0	0	0	404714	0	0	0	0	0	0	0
Q96K76	Ubiquitin carboxyl-terminal hydrolase 47	USP47	USP47	VKGPVGSLK	S865	1xPhospho [S7]	4.13802e+06	1.01574e+06	1.1044e+06	1.22402e+06	2.50628e+06	927094	1.18532e+06	1.07663e+06	2.08231e+06	0	1.33193e+06	1.4799e+06	3.48063e+06	0	1.51471e+06	0	2.53594e+06	1.74247e+06	0	2.57191e+06	3.29141e+06	0	685270	3.05708e+06	1.11155e+06	2.6728e+06	1.70672e+06	2.78396e+06	2.16457e+06	1.66824e+06	1.6674e+06	1.23174e+06	0	2.68216e+06	2.50131e+06	3.50428e+06	1.96126e+06	1.5515e+06	1.32814e+06	0	2.46127e+06	0	2.5112e+06	0	1.89153e+06	0	4.19982e+06	1.13001e+06	1.75348e+06	1.26593e+06	0	1.86918e+06	896249	1.95805e+06	1.56087e+06	0	0	4.75098e+06	1.50504e+06	2.30727e+06	1.84959e+06	0	1.50592e+06	0	2.60812e+06	4.56661e+06	987250	0	1.65924e+06	3.13389e+06	1.99272e+06	1.93623e+06	763453	2.25068e+06	1.86393e+06	0	1.6162e+06	4.13115e+06	0	2.23203e+06	1.78329e+06	0	0	0	0	0	2.2254e+06	3.81921e+06	1.53334e+06	1.92169e+06	0	1.66076e+06	0	0	0	0	0	0	0	0	0	0	0	0	2.2063e+06	1.9556e+06	0	4.89338e+06	4.12191e+06	0	2.93894e+06	1.49331e+06	1.85336e+06	1.6599e+06	0	1.85814e+06	0	1.1995e+06	0	2.58367e+06	0	1.56994e+06
Q70EL4	Ubiquitin carboxyl-terminal hydrolase 43	USP43	USP43	FSLSLHSESK	S389	1xPhospho [S2]	0	0	0	1.6109e+06	0	0	590839	504758	0	0	0	0	0	0	0	0	0	0	0	0	0	0	0	2.98515e+06	0	0	980327	1.37952e+06	901709	0	0	0	0	0	0	0	2.25065e+06	0	0	0	1.53756e+06	0	381698	0	0	0	0	0	685194	0	0	1.63239e+06	1.00695e+06	0	716974	0	0	0	0	0	0	0	823804	0	0	0	713621	0	0	2.10632e+06	2.12868e+06	0	0	0	412045	0	0	0	0	0	1.18243e+06	0	0	0	0	0	0	925637	0	0	0	340982	0	0	0	0	0	0	0	0	0	0	0	775926	0	679311	0	0	0	0	0	0	0	0	0	0	0	0	0	0	0	0
A4D2N6	Ubiquitin specific protease 42	USP42	USP42	SKPSPQKDQALGDGIAPPQK	S75	1xPhospho [S4]	0	0	0	0	0	0	0	2.13296e+06	0	0	0	0	0	0	0	0	0	0	0	0	0	0	0	0	0	0	0	1.10139e+07	941035	0	2.59422e+06	0	0	0	1.66543e+06	0	3.51399e+06	1.10085e+06	0	0	0	0	0	0	0	0	0	0	0	0	0	0	0	0	0	0	0	2.20142e+06	0	0	0	0	0	0	0	0	0	0	0	0	0	0	0	0	0	0	0	0	0	0	0	0	0	0	0	0	0	0	0	0	0	0	0	0	0	0	0	0	0	0	0	0	0	0	0	0	0	0	0	0	0	0	0	0	0	0	0	0	0	0	0	0
A4D2N6	Ubiquitin specific protease 42	USP42	USP42	GPPEDRDAEPQPGSPAAESLEEPDAAAGLSSTK	S754	1xPhospho [S14]	0	5.80112e+06	0	0	0	0	0	1.06995e+06	0	0	1.54195e+06	0	0	0	1.90458e+06	0	0	0	2.1434e+06	7.16224e+06	0	0	0	2.00714e+06	3.01503e+06	0	2.52056e+06	0	2.93924e+06	0	3.42214e+06	6.49328e+06	0	2.85781e+06	2.93435e+06	0	1.28466e+06	0	0	0	6.88739e+06	0	8.66295e+06	1.63742e+06	0	0	0	0	1.26816e+06	0	0	0	1.02891e+06	0	0	1.67605e+06	0	0	1.02127e+06	0	0	0	0	0	0	0	0	1.94567e+06	0	1.78818e+06	0	0	1.82362e+06	0	0	2.21664e+06	0	0	0	0	0	5.66081e+06	3.41264e+06	0	0	2.10572e+06	883211	0	1.97773e+06	0	0	0	0	564601	0	2.24859e+06	222892	0	0	0	0	0	0	0	2.4652e+06	0	0	0	0	0	2.34787e+06	0	0	0	0	0	0	0	0	0	0	0
A4D2N6	Ubiquitin specific protease 42	USP42	USP42	HQQDSDLSAACSDADLHR	S1219	1xCarbamidomethyl [C11]; 1xPhospho [S5]	2.86066e+06	0	0	1.03525e+06	0	0	1.19473e+06	1.80957e+06	0	0	1.39105e+06	0	0	0	1.15345e+06	0	0	0	0	2.14414e+06	0	0	2.49545e+06	0	0	6.45892e+06	0	2.35248e+06	0	0	8.06073e+06	3.07594e+06	0	0	0	0	0	0	0	0	2.14043e+06	0	2.08423e+06	0	1.05251e+06	0	926295	0	0	0	0	0	1.11228e+06	0	0	0	0	0	0	0	0	0	0	0	0	0	0	0	0	0	0	0	0	0	0	0	0	0	0	0	0	0	0	0	0	0	0	1.07554e+06	0	0	0	0	0	0	0	0	0	0	0	0	0	0	0	0	0	0	0	0	0	0	0	0	0	0	0	0	0	0	0	0	0	2.53507e+06
A4D2N6	Ubiquitin specific protease 42	USP42	USP42	DSALAEAPEGLSPAPPAR	S856	1xPhospho [S12]	2.87005e+06	9.82027e+06	1.42198e+07	5.8188e+06	9.0963e+06	5.81204e+07	2.88987e+07	1.99374e+07	0	0	1.17062e+07	3.80331e+07	8.89536e+06	1.49415e+06	1.67433e+07	3.40167e+07	7.42362e+06	9.20624e+06	5.9296e+06	2.04417e+07	5.07882e+07	6.84628e+06	1.95858e+07	1.52092e+07	1.0679e+07	1.23324e+07	1.53747e+07	3.27644e+07	1.45347e+07	1.12136e+07	9.6152e+06	2.24263e+07	0	1.18402e+07	1.12236e+07	1.05927e+07	2.27921e+07	4.95497e+07	5.45374e+07	8.05994e+07	7.41616e+07	1.99501e+07	3.72369e+07	2.94403e+07	6.15039e+07	3.8378e+07	6.39858e+06	3.89448e+07	3.74726e+07	3.35871e+07	1.27986e+07	1.5362e+07	1.44877e+07	1.53064e+07	7.43431e+06	1.97584e+07	2.68749e+07	1.82336e+07	1.34206e+07	4.20649e+06	1.89603e+07	3.82198e+06	8.02205e+06	2.25681e+07	1.62859e+07	1.40288e+07	2.43969e+07	9.99625e+06	2.21808e+07	3.13452e+07	2.04778e+07	5.08506e+07	1.69698e+07	1.44112e+07	2.47339e+07	1.67704e+07	6.99399e+06	5.43352e+07	4.3987e+06	2.23464e+07	1.51294e+07	3.34918e+07	0	0	1.34767e+07	2.04985e+07	2.93124e+07	4.48477e+07	4.48711e+07	6.36226e+07	1.87351e+07	3.55385e+07	0	1.28203e+07	0	1.11224e+06	672306	0	0	0	8.82494e+06	1.42124e+07	4.17337e+06	6.56928e+07	6.14144e+06	8.10914e+06	3.62363e+06	0	0	468889	1.09339e+07	3.37652e+06	3.10287e+07	1.89738e+07	0	3.35253e+06	0	3.43754e+07	949752	1.7327e+07	8.7312e+06	4.07529e+07
A4D2N6	Ubiquitin specific protease 42	USP42	USP42	RSEQKDPLEEPK	S1181	1xPhospho [S2]	0	1.90434e+06	1.64904e+06	0	1.05758e+06	1.10221e+06	1.48164e+06	1.55771e+06	0	0	1.08659e+06	0	2.79872e+06	0	2.15752e+06	0	0	0	0	1.66462e+06	0	0	2.82976e+06	1.67776e+06	1.32187e+06	1.31404e+06	872860	7.51759e+06	1.58312e+06	3.11235e+06	1.62575e+06	2.62323e+06	0	0	0	2.16893e+06	5.70135e+06	2.91625e+06	0	3.44067e+06	0	0	2.21918e+06	0	2.39795e+06	0	0	0	935875	0	0	0	1.17981e+06	0	551480	0	0	950850	1.00525e+06	0	0	0	0	4.63139e+07	0	0	2.16631e+06	0	1.42915e+06	0	550659	0	2.84434e+06	1.5025e+06	1.10661e+06	2.30704e+06	1.20967e+06	1.62343e+06	0	0	0	3.60006e+06	0	0	0	0	0	1.03758e+06	0	1.76449e+06	0	0	3.97473e+06	0	0	0	0	0	0	0	0	0	0	0	874274	519504	0	0	0	876157	0	0	527092	0	0	0	0	831030	0	0	0	0
A4D2N6	Ubiquitin specific protease 42	USP42	USP42	LNSSVLVPYGAESSEDSDEESKGLGK	S612	1xPhospho [S14]	153843	0	0	0	0	0	5.66864e+06	2.16509e+06	0	0	0	0	0	0	0	199637	0	0	558048	0	0	0	0	0	0	2.92421e+06	2.89069e+06	4.66873e+06	0	1.4075e+06	0	1.53547e+06	0	0	4.53107e+06	0	0	0	0	0	0	692396	0	0	0	0	1.78858e+06	0	0	0	0	0	0	0	0	0	0	1.17472e+06	0	0	0	0	0	0	2.37472e+06	1.64805e+06	0	0	0	1.0563e+06	829939	0	0	0	0	982157	0	0	0	4.4801e+06	0	0	0	0	0	0	0	0	0	0	0	0	0	0	0	0	0	427563	0	0	433024	0	0	0	0	0	0	0	399411	327438	0	0	0	0	0	0	0	0	0	0	0	0
Q9NVE5	Ubiquitin carboxyl-terminal hydrolase 40	USP40	USP40	NSSLQAESDFQR	S414	1xPhospho [S3]	0	0	0	0	1.19683e+06	862961	0	0	1.03422e+06	0	0	1.91049e+06	0	0	0	0	0	0	1.9183e+06	0	1.13203e+06	0	0	0	775998	0	0	0	0	0	0	0	0	0	0	1.30699e+06	0	0	0	0	0	0	0	0	753245	0	0	0	0	0	0	0	0	0	0	0	0	0	0	0	0	0	673249	0	0	0	0	0	0	0	0	0	0	0	0	0	0	0	0	0	0	0	0	0	0	962590	0	0	0	0	0	0	0	0	0	0	0	0	0	0	0	0	0	798211	0	0	0	0	0	0	0	2.01654e+06	0	0	3.12647e+06	0	0	1.15733e+06	0	0	0	1.01779e+06
Q08AK7	Ubiquitin carboxyl-terminal hydrolase	USP4	USP4	NFTTSPK	S244	1xPhospho [S5]	0	2.22327e+06	688884	1.65696e+06	1.72706e+06	2.07118e+06	1.76346e+06	1.42514e+06	0	0	0	0	0	0	1.47207e+06	0	1.20917e+06	1.38712e+06	0	2.9671e+06	2.06553e+06	1.00768e+06	1.62946e+06	1.44044e+06	2.18553e+06	2.558e+06	1.67705e+06	1.18782e+06	2.4253e+06	2.36581e+06	2.74789e+06	2.18793e+06	0	2.54949e+06	2.53856e+06	2.92472e+06	3.23043e+06	1.9914e+06	1.24334e+06	0	0	0	1.7637e+06	0	0	0	0	1.07304e+06	1.17836e+06	0	0	0	1.16892e+06	0	1.73059e+06	0	0	0	0	0	0	0	902347	0	0	0	2.42692e+06	0	0	0	0	0	0	1.33156e+06	1.11974e+06	0	1.55666e+06	0	0	0	0	0	0	0	0	0	1.03438e+06	654230	0	0	0	0	0	0	0	0	0	0	0	0	0	0	0	1.27106e+06	1.03411e+06	0	1.93009e+06	0	6.94776e+06	0	733855	0	0	1.65672e+06	0	0	0	2.00465e+06	0	0	0	0
Q53GS9	U4/U6.U5 tri-snRNP-associated protein 2	USP39	USP39	EREVDEDSEPER	S82	1xPhospho [S8]	8.56532e+06	7.65136e+06	2.03877e+07	2.79356e+07	0	1.2745e+06	2.41271e+06	0	3.67101e+06	3.63567e+06	0	1.07905e+08	1.83506e+08	8.02516e+07	5.35782e+06	1.2363e+08	6.52522e+07	9.84408e+07	5.11659e+07	7.65383e+07	7.91491e+07	1.06963e+08	6.65584e+07	6.45363e+07	1.03441e+07	8.99081e+07	2.28873e+07	1.33631e+08	8.34196e+07	3.10118e+06	7.65176e+07	149837997	0	0	9.22112e+06	4.57211e+06	1.158e+08	6.22347e+07	1.81371e+07	1.09292e+07	4.66793e+07	1.61982e+07	1.73736e+07	1.47506e+07	0	3.29819e+07	2.34285e+07	3.45874e+07	3.10151e+07	4.43885e+07	0	9.04137e+06	2.67427e+07	7.07832e+06	2.03722e+07	2.5651e+07	6.41771e+06	0	1.42956e+07	9.79524e+06	1.51687e+07	0	1.72381e+07	0	8.11695e+06	0	2.64528e+06	8.56012e+06	2.29517e+07	1.09922e+07	1.40453e+07	3.45703e+06	1.28907e+07	4.65533e+06	7.40895e+06	0	5.82168e+06	1.69505e+06	0	0	0	2.58329e+06	0	0	0	5.87324e+06	5.22913e+06	4.99289e+06	0	5.82638e+06	3.44319e+06	4.52348e+06	0	0	2.45617e+07	1.34803e+07	0	1.06563e+07	0	0	0	0	3.92045e+06	1.95625e+06	737931	0	0	0	8.68024e+06	3.24711e+06	0	0	1.49099e+06	5.67059e+06	1.13213e+08	8.52292e+07	1.12792e+08	8.59512e+07	8.79173e+07	0	0	2.84385e+07
Q53GS9	U4/U6.U5 tri-snRNP-associated protein 2	USP39	USP39	EREVDEDSEPEREVR	S82	1xPhospho [S8]	8.51069e+07	1.92502e+08	1.71829e+08	2.03367e+08	1.59982e+08	7.56333e+07	181920455	134197274	3.37116e+07	9.84768e+07	2.26386e+08	1.33524e+08	3.73306e+08	1.69125e+08	1.67702e+08	2.16499e+08	1.15298e+08	1.43653e+08	9.61069e+07	2.53431e+08	2.48104e+08	3.19591e+08	1.63425e+08	1.4267e+08	1.83886e+08	2.46604e+08	1.69769e+08	384778553	1.61092e+08	1.67884e+08	2.83321e+08	4.11954e+08	1.15442e+08	9.54358e+07	1.77267e+08	1.06743e+08	1.9632e+08	1.82604e+08	3.60003e+08	2.36992e+08	3.50694e+08	4.25593e+08	2.40052e+08	2.77953e+08	2.1586e+08	2.05258e+08	1.67776e+08	2.45837e+08	1.75945e+08	2.77558e+08	1.38349e+08	2.01984e+08	1.93276e+08	127672109	1.89747e+08	2.08529e+08	6.75481e+07	4.19974e+07	1.30765e+08	8.5061e+07	1.20189e+08	1.96568e+08	1.00385e+08	0	1.19817e+08	2.94294e+07	1.28584e+08	2.54351e+08	1.98186e+08	2.253e+08	247730336	8.02824e+07	2.53312e+08	1.14889e+08	147413755	1.94005e+08	9.78934e+07	9.85661e+07	1.65076e+08	8.51916e+07	1.06199e+08	2.58926e+08	1.96706e+08	9.30488e+07	1.7714e+08	2.11709e+08	1.69987e+08	1.53861e+08	7.89799e+07	136242113	2.57515e+08	1.78653e+08	2.47402e+08	2.70891e+08	4.88616e+08	2.94117e+08	2.15305e+08	3.45909e+08	3.66336e+08	2.95847e+08	1.87396e+08	2.41763e+08	1.67706e+08	9.31639e+07	1.30504e+08	1.03343e+08	1.24857e+08	5.06859e+07	7.21461e+07	148801431	5.70809e+07	7.31407e+07	8.17174e+07	2.32567e+08	9.19398e+07	2.06935e+08	1.6441e+08	1.63142e+08	1.32527e+08	7.21389e+07	1.39995e+08	1.42255e+08
Q53GS9	U4/U6.U5 tri-snRNP-associated protein 2	USP39	USP39	EAPASVVPFVR	S65	1xPhospho [S5]	0	0	1.31267e+06	0	0	0	701224	474509	0	0	0	0	0	0	0	0	0	0	0	0	0	0	0	0	0	0	0	533692	0	0	0	0	0	0	0	1.90059e+06	370452	0	0	0	0	0	0	0	0	0	1.39691e+06	0	1.22156e+06	0	0	3.38994e+06	509512	1.9732e+06	1.05906e+06	2.54844e+06	0	855158	1.94878e+06	1.28732e+06	1.4112e+06	0	2.78941e+06	0	0	468444	0	0	807236	1.40779e+06	1395448	0	0	1.89247e+06	3.73982e+06	0	2.1137e+06	0	0	2.39501e+06	1.32229e+06	0	0	0	0	0	0	481142	0	0	0	0	0	0	0	0	0	0	0	0	0	0	0	885311	1.09248e+06	1.31207e+06	0	0	0	0	0	0	0	0	0	0	0	0	0	0	0	0
Q53GS9	U4/U6.U5 tri-snRNP-associated protein 2	USP39	USP39	EVDEDSEPEREVR	S82	1xPhospho [S6]	7.22573e+07	103662296	1.22975e+08	1.08429e+08	1.26361e+08	6.06129e+07	105101578	9.1307e+07	4.50338e+07	1.02136e+08	1.29887e+08	6.90522e+07	1.74663e+08	1.10699e+08	8.43995e+07	1.23375e+08	5.91451e+07	7.86204e+07	5.74745e+07	1.58134e+08	1.31957e+08	2.54079e+08	1.14563e+08	9.75525e+07	1.0498e+08	1.38541e+08	108486632	1.88512e+08	1.04042e+08	1.06562e+08	1.38514e+08	2.49538e+08	7.23473e+07	1.00301e+08	1.36493e+08	6.21264e+07	9.71677e+07	1.25798e+08	2.09305e+08	108286340	1.51314e+08	2.06252e+08	1.25056e+08	135361780	1.34004e+08	1.1343e+08	8.02288e+07	1.09595e+08	1.13541e+08	1.47211e+08	7.86915e+07	1.00192e+08	9.98934e+07	6.7343e+07	9.92073e+07	106435475	4.93915e+07	2.23538e+07	6.85562e+07	3.50874e+07	6.08699e+07	9.91214e+07	4.60589e+07	0	5.65308e+07	1.56301e+07	6.83254e+07	1.16784e+08	95498064	101057731	9.23999e+07	6.32049e+07	100300790	7.62153e+07	7.31163e+07	9.95173e+07	5.75884e+07	5.46663e+07	7.48895e+07	3.89134e+07	6.23805e+07	1.07763e+08	8.28248e+07	0	7.62462e+07	130822506	1.02416e+08	9.28088e+07	4.71403e+07	7.67664e+07	1.00705e+08	9.00492e+07	1.21265e+08	1.2057e+08	2.78849e+08	1.07203e+08	1.1824e+08	207753445	1.51498e+08	1.4504e+08	9.15268e+07	1.56034e+08	143582925	5.07587e+07	7.09003e+07	5.5598e+07	5.78463e+07	7.76828e+07	46464803	1.06769e+08	5.98781e+07	6.18827e+07	7.09806e+07	1.34857e+08	5.39635e+07	1.83456e+08	9.4077e+07	8.37042e+07	7.039e+07	5.35409e+07	7.33257e+07	9.08676e+07
Q53GS9	U4/U6.U5 tri-snRNP-associated protein 2	USP39	USP39	EVDEDSEPER	S82	1xPhospho [S6]	5.92698e+06	6.24318e+06	1.50968e+07	1.93704e+07	3.44788e+06	0	1.39676e+06	3.15375e+06	0	0	3.30773e+06	1.60408e+07	3.8016e+07	1.70404e+07	2.93978e+06	3.9359e+07	1.89606e+07	2.9531e+07	1.25502e+07	3.06362e+07	2.74413e+07	2.76089e+07	1.67824e+07	2.36226e+07	1.16091e+07	2.21543e+07	1.53833e+07	3.59058e+07	1.81728e+07	9.88339e+06	2.96916e+07	3.85194e+07	0	1.93373e+07	1.11708e+07	1.63802e+06	3.17914e+07	2.21106e+07	8.87319e+06	0	1.05151e+07	0	4.45493e+06	7.59201e+06	3.09569e+06	9.3848e+06	5.89378e+06	5.64004e+06	6.52183e+06	0	0	2.85692e+06	4.99178e+06	0	5.31122e+06	6.39348e+06	0	0	3.29791e+06	1.28542e+06	2.38251e+06	0	0	0	3.83634e+06	0	0	0	5.82897e+06	3.99832e+06	1.80832e+06	0	2.15344e+06	2.15036e+06	1.77994e+06	0	1.70743e+06	0	0	0	0	0	0	0	0	2.96983e+06	3.21223e+06	3.28777e+06	0	0	0	1.70753e+06	0	0	1.841e+07	0	0	0	0	0	0	0	2.78983e+06	522249	510658	1.05598e+06	0	0	0	0	0	0	0	3.16437e+06	2.97095e+07	0	1.80308e+07	1.67503e+07	1.59588e+07	0	0	1.14346e+07
Q53GS9	U4/U6.U5 tri-snRNP-associated protein 2	USP39	USP39	EPEAASSRGSPVR	S46	1xPhospho [S10]	0	3.95884e+06	0	3.32737e+06	1.88473e+06	0	2.11364e+06	0	0	3.01858e+06	2.99264e+06	0	0	0	7.02289e+06	0	0	0	252275	4.4014e+06	0	1.82352e+07	4.69808e+06	4.16179e+06	31706.9	4.11901e+06	0	4.06612e+06	1.27986e+06	0	658631	1.05056e+07	0	0	4.13506e+06	73806	4.98478e+06	6.45488e+06	0	0	0	0	0	0	438363	0	0	0	2.10213e+06	0	0	0	167982	0	0	0	0	0	0	537659	0	0	0	0	0	0	4.02237e+06	0	0	0	0	0	0	939794	0	0	0	0	0	0	10103.5	0	0	0	0	4.24539e+06	0	0	0	0	4.28839e+06	312164	0	0	0	0	0	9.48413e+06	0	0	0	0	4.10654e+06	0	0	0	264029	0	0	0	0	0	0	0	2.37728e+06	2.33764e+06	0	0	0	0	0	0
A0A075B784	Ubiquitin carboxyl-terminal hydrolase	USP36	USP36	ATGNDLRPPPPSPSSDLTHPMK	S713	1xPhospho [S12]; 1xOxidation [M21]	0	1.73892e+06	2.49104e+06	0	0	1.0887e+06	0	2.24915e+06	1.69342e+06	0	836848	5.90659e+06	0	0	0	0	3.42445e+06	1.78299e+06	6.39948e+06	0	0	0	527156	0	0	0	3.176e+06	801943	2.97225e+06	3.42464e+06	2.82639e+06	0	0	0	3.65162e+06	0	1.12084e+06	3.38573e+06	3.44698e+06	0	0	0	836582	0	0	0	1.72325e+06	0	1.11452e+06	1.7106e+06	0	0	1.82599e+06	0	0	816039	0	2.46288e+06	755384	1.87281e+06	1.47538e+06	0	1.09245e+06	0	0	0	2.2601e+06	0	2.22343e+06	1.06127e+06	1158466	2.25595e+06	1.10356e+06	541612	2.91875e+06	0	947282	0	0	0	0	2.21481e+06	0	6.63363e+06	0	723522	0	507484	0	0	0	766729	0	0	0	0	0	0	0	0	0	1.31842e+06	1.56092e+06	0	2.70353e+06	1.49471e+06	1.50471e+06	4.23743e+06	0	0	1.81523e+06	1.32763e+06	1.49682e+06	0	0	0	6.67388e+06	1.19634e+06	5.48521e+06	0	0	0
H7C183	Ubiquitinyl hydrolase 1 (Fragment)	USP34	USP34	GPENPQVEVLSEEEGEEEEEEEDILSLAEEK	S248	1xPhospho [S11]	0	0	409974	0	303032	0	410557	838102	0	0	149453	0	428550	0	212261	208671	594686	0	706347	0	104566	0	2.19021e+06	306379	0	126902	0	656646	0	0	1.02657e+06	1.07577e+06	0	1.76705e+06	407442	250272	1.79922e+06	1.58228e+06	0	465565	0	1.50883e+06	579026	1.267e+06	0	0	128735	506999	498806	624801	0	970488	56769	0	1.24921e+06	729526	0	177940	0	0	0	0	0	0	543555	0	0	0	0	0	954204	0	335197	73020.8	0	349477	64613.2	817601	0	0	406236	0	0	0	665891	344358	191232	220498	0	0	0	261390	0	0	0	0	0	0	0	0	0	0	0	0	0	470797	0	0	0	0	280154	237491	0	0	0	0	0	0	0	0	0	0
H7C183	Ubiquitinyl hydrolase 1 (Fragment)	USP34	USP34	RRVSSDEEHTVDSCISDMK	S1035	1xCarbamidomethyl [C14]; 1xPhospho [S4]; 1xOxidation [M18]	0	0	0	0	0	0	0	0	0	0	0	0	0	0	0	0	0	0	0	0	0	0	0	0	0	0	0	0	0	0	0	0	0	0	0	0	0	0	0	0	0	0	0	0	0	0	1.94596e+06	0	0	0	0	0	3.20586e+06	0	1.50105e+06	0	0	0	1.86668e+06	0	0	0	0	0	0	0	0	0	1.49334e+06	2.04773e+06	1.19531e+06	0	1.04793e+06	1.9559e+06	1.53769e+06	0	1.19341e+06	0	0	0	0	0	0	0	0	0	0	1.00604e+06	0	0	0	0	0	0	0	0	0	0	0	0	0	0	0	0	0	0	0	0	0	0	0	0	0	0	0	0	0	0	0	0	0	0
H7C183	Ubiquitinyl hydrolase 1 (Fragment)	USP34	USP34	RVSSDEEHTVDSCISDMK	S1035	1xCarbamidomethyl [C13]; 2xPhospho [S3; S4]	2.38553e+06	0	1.20035e+06	0	0	0	0	0	0	0	0	0	0	0	0	0	0	0	0	943022	0	0	0	0	0	2.28875e+06	0	750114	0	0	1.35735e+06	1.26622e+06	0	0	0	0	0	0	0	3.41025e+06	0	2.13432e+06	965322	0	0	2.28628e+06	0	1.23368e+06	1.49426e+06	1.65246e+06	0	0	0	0	0	0	0	0	0	0	0	0	0	0	0	0	0	2.39881e+06	1.52089e+06	0	1.67987e+06	2.66103e+06	971189	0	0	0	0	0	0	0	0	0	0	0	0	2.10619e+06	810521	1.40044e+06	0	1.78537e+06	0	0	0	0	0	0	0	0	0	0	0	0	0	0	1.12539e+06	0	0	0	0	0	0	0	0	0	0	0	0	0	0	0	0	0
H7C183	Ubiquitinyl hydrolase 1 (Fragment)	USP34	USP34	RVSSDEEHTVDSCISDMK	S1036	1xCarbamidomethyl [C13]; 2xPhospho [S3; S4]	2.38553e+06	0	1.20035e+06	0	0	0	0	0	0	0	0	0	0	0	0	0	0	0	0	943022	0	0	0	0	0	2.28875e+06	0	750114	0	0	1.35735e+06	1.26622e+06	0	0	0	0	0	0	0	3.41025e+06	0	2.13432e+06	965322	0	0	2.28628e+06	0	1.23368e+06	1.49426e+06	1.65246e+06	0	0	0	0	0	0	0	0	0	0	0	0	0	0	0	0	0	2.39881e+06	1.52089e+06	0	1.67987e+06	2.66103e+06	971189	0	0	0	0	0	0	0	0	0	0	0	0	2.10619e+06	810521	1.40044e+06	0	1.78537e+06	0	0	0	0	0	0	0	0	0	0	0	0	0	0	1.12539e+06	0	0	0	0	0	0	0	0	0	0	0	0	0	0	0	0	0
Q8TEY7	Ubiquitin carboxyl-terminal hydrolase 33	USP33	USP33	VNSEGEFDKDRDSISETVDLNNQETVK	S377	1xPhospho [S3]	2.60341e+06	1.93728e+06	0	2.49703e+06	4.91708e+06	2.0198e+06	1.48918e+06	1.69857e+06	2.26874e+06	111609	1.10483e+06	0	1.88474e+06	0	762265	2.43009e+06	0	0	1.5085e+06	2.97345e+06	4.84556e+06	0	2.86624e+06	3.60829e+06	1.09161e+06	5.15103e+06	707730	0	2.61383e+06	1.55248e+06	0	0	0	7.32669e+06	2.659e+06	3.45246e+06	3.70505e+06	2.10634e+06	2.18457e+06	0	4.29342e+06	0	2.84202e+06	0	3.12347e+06	0	0	0	0	0	0	1.47773e+06	0	0	1.57289e+06	0	0	0	0	0	0	0	0	0	0	0	0	0	0	0	1.89013e+06	0	4.34434e+06	1.22888e+06	0	0	0	0	1.09714e+06	1.63387e+06	2.45758e+06	0	0	0	0	0	0	1.25166e+06	3.23167e+06	0	0	0	0	0	340475	0	0	0	2.28921e+06	0	0	0	1.80154e+06	1.59147e+06	0	1.04882e+06	2.41806e+06	0	0	130612	0	0	1.27558e+06	0	473657	0	0	0	778494	0	3.04504e+06	0
Q8TEY7	Ubiquitin carboxyl-terminal hydrolase 33	USP33	USP33	INKVNSEGEFDKDR	S377	1xPhospho [S6]	0	0	1.34385e+06	0	2.94438e+06	0	2.49197e+06	0	0	0	1.20797e+07	0	0	0	1.15847e+06	0	1.05466e+07	0	0	0	0	0	0	0	0	3.65655e+06	0	1.18113e+06	1.87e+06	0	0	0	1.672e+07	1.47495e+07	0	0	2.67814e+06	0	1.8421e+06	0	0	0	0	0	4.12371e+06	0	0	0	1.37272e+06	0	0	0	0	0	2.22705e+06	0	0	0	773222	0	0	0	0	0	0	0	0	0	0	0	0	0	0	0	678106	0	0	0	0	0	0	0	0	0	0	1.5092e+06	0	511084	0	0	0	0	0	0	0	4.15188e+06	0	0	0	1.55668e+07	0	0	0	0	0	0	1.10219e+06	1.91083e+06	0	0	0	0	1.18911e+06	0	0	0	0	0	0	0	0	0
Q8TEY7	Ubiquitin carboxyl-terminal hydrolase 33	USP33	USP33	VNSEGEFDKDR	S377	1xPhospho [S3]	4.7356e+06	5.02896e+06	6.76079e+06	8.37084e+06	9.26325e+06	2.77964e+06	6.97147e+06	3.49268e+06	3.67885e+06	1.03413e+07	1.22819e+07	9.2503e+06	9.1221e+06	1.74631e+07	3.64083e+06	9.5068e+06	1.24746e+07	7.94469e+06	8.62793e+06	9.94912e+06	1.35652e+07	4.26209e+06	7.72213e+06	4.34282e+06	5.4454e+06	6.59914e+06	8.53499e+06	5.87561e+06	7.6619e+06	7.34793e+06	9.83924e+06	5.968e+06	2.76768e+07	4.42535e+06	4.04877e+06	5.52575e+06	9.61298e+06	6.90392e+06	4.45715e+06	3.76611e+06	6.06033e+06	4.66575e+06	6.9498e+06	6.10763e+06	6.83837e+06	3.45545e+06	3.00511e+06	0	1.92631e+06	0	0	1.9948e+06	3.62874e+06	5.43745e+06	5.19855e+06	1.37166e+06	0	3.61612e+06	4.8488e+06	1.71258e+06	1.64813e+06	5.44166e+06	0	0	2.63482e+06	1.52198e+06	0	7.0243e+06	2.67654e+06	3.71742e+06	0	4.96514e+06	3.09449e+06	0	3.03681e+06	0	1.54049e+06	8.35456e+06	0	0	0	3.97677e+06	0	7.44233e+06	3.55884e+06	4.35779e+06	2.65081e+06	3.22582e+06	0	5.21734e+06	0	2.15894e+06	0	8.35403e+06	9.17243e+06	0	0	0	5.55713e+06	1.49503e+07	1.42338e+07	0	1.13775e+07	4.03257e+06	5.33156e+06	4.41801e+06	9.34083e+06	5.49046e+06	1.23626e+07	1.69583e+07	2.53025e+06	9.44638e+06	1.13043e+07	9.27627e+06	1.7175e+07	1.66277e+07	1.34877e+07	9.83262e+06	1.13011e+07	0	0	3.89556e+06
Q4VC15	USP32 protein (Fragment)	USP32	USP32	DPALCQHKPLTPQGDELSEPR	T111	1xCarbamidomethyl [C5]; 1xPhospho [T11]	4.58337e+06	4.008e+06	7.19264e+06	4.56679e+06	4.08666e+06	8.7859e+06	6.75328e+06	6.95941e+06	7.87956e+06	1.28196e+07	7.94227e+06	9.39447e+06	1.00914e+07	6.81178e+06	6.70681e+06	1.59511e+06	6.2619e+06	5.53429e+06	6.0533e+06	3.43869e+06	3.52514e+06	0	4.13391e+06	3.30379e+06	2.34105e+06	1.27068e+07	8.1752e+06	6.88761e+06	3.06766e+06	8.67103e+06	4.85367e+06	3.09314e+06	0	1.49517e+06	5.52138e+06	8.12187e+06	1.92638e+06	7.77083e+06	7.5841e+06	9.73643e+06	6.7908e+06	0	4.56972e+06	6.00582e+06	9.86865e+06	1.00548e+07	1.00007e+07	7.11599e+06	4.74463e+06	0	1.18552e+07	5.89046e+06	5.36996e+06	8627599	4.0018e+06	3.69107e+06	9.23694e+06	6.05631e+06	6.40399e+06	6.71124e+06	9.30279e+06	0	8.7863e+06	0	1.68176e+06	0	8.69438e+06	0	2.73984e+06	5.70576e+06	11361621	0	7.80994e+06	6.27795e+06	1.02673e+07	7.30214e+06	9.21505e+06	1.31717e+07	1.89056e+06	7.54259e+06	7.41004e+06	1.03529e+07	9.88493e+06	0	1.52867e+07	8.76484e+06	5.87464e+06	7.39218e+06	1.0142e+07	1.0791e+07	4.94119e+06	4.36534e+06	8.09795e+06	1.05273e+07	2.36863e+06	0	0	0	0	9.18366e+06	2.4946e+07	0	1.85716e+06	786650	5.75793e+06	5.4158e+06	4.98361e+06	0	6.59276e+06	4.05847e+06	8.61516e+06	5.19402e+06	7.08718e+06	3.40664e+06	65296.5	3.69561e+06	2.29101e+06	2.81621e+06	0	4.82712e+06	4.88383e+06	3.22682e+06
Q4VC15	USP32 protein (Fragment)	USP32	USP32	SPSSLSANIISSPK	S151	1xPhospho [S6]	0	0	0	0	0	0	0	779670	0	0	0	0	0	0	0	0	0	0	0	0	0	0	695729	0	0	0	551132	0	3.56555e+06	0	0	743872	0	0	0	2.5694e+06	0	1.1927e+06	2.24137e+06	0	0	0	0	0	994259	975288	0	787492	0	1.90911e+06	0	1.27686e+06	0	0	0	0	0	0	0	0	0	0	0	0	0	0	0	0	0	0	0	0	0	0	0	1.25769e+06	0	0	0	0	0	0	0	0	0	0	0	0	0	0	0	0	0	0	0	0	0	0	0	0	0	0	1.20933e+06	1.84845e+06	0	0	0	0	0	0	1.91196e+06	3.34445e+06	1.65074e+06	1.79923e+06	0	0	0	0	0	2.26713e+06	0	0
Q70CQ4	Ubiquitin carboxyl-terminal hydrolase 31	USP31	USP31	AGRPEPSPDPEQPAGR	S169	1xPhospho [S7]	0	0	1.13353e+06	0	0	0	0	0	0	0	0	0	0	0	0	0	0	0	0	0	0	0	0	0	0	0	0	0	0	0	0	0	0	2.17044e+06	0	0	0	0	0	0	0	0	0	0	0	0	0	0	0	0	0	0	0	0	0	0	0	0	0	1.31711e+06	0	0	0	0	0	0	0	0	0	0	0	0	0	0	0	0	0	0	0	0	0	0	0	0	0	0	784332	0	0	0	0	0	0	0	0	0	0	0	0	0	0	0	0	0	661484	0	0	0	0	0	0	0	0	0	0	0	0	0	0	0	0	0
B4E3L3	Ubiquitin carboxyl-terminal hydrolase	USP28	USP28	FEFNQSLGQPEK	S250	1xPhospho [S6]	0	1.55144e+06	0	1.7691e+06	1.42682e+06	1.94122e+06	2.60533e+06	2.16112e+06	0	0	2.38902e+06	0	0	0	2.33184e+06	1.8418e+06	2.82764e+06	1.25204e+06	2.86844e+06	0	0	0	0	0	1.47387e+06	0	1.50677e+06	0	2.41744e+06	1.67775e+06	0	0	0	0	0	0	0	0	2.00417e+06	0	0	0	0	0	2.85145e+06	2.11105e+06	1.75353e+06	0	1.87796e+06	0	0	2.36385e+06	0	0	1.36651e+06	1.27151e+06	1.95157e+06	0	1.88789e+06	2.18661e+06	1.43195e+06	0	1.8281e+06	0	0	850142	1.45438e+06	0	1.30468e+06	0	0	0	2.514e+06	3.73434e+06	1.09641e+06	0	2.97607e+06	0	0	1.87929e+06	0	0	0	0	0	1.05476e+06	1.38645e+06	830064	0	0	0	1.82525e+06	0	0	0	0	0	0	0	0	0	0	1.6385e+06	2.67019e+06	2.32954e+06	1.50715e+06	0	0	0	0	3.09903e+06	0	0	1.39665e+06	0	0	0	0	0	1.40071e+06	0	3.11511e+06
B4E3L3	Ubiquitin carboxyl-terminal hydrolase	USP28	USP28	SSMEMPSQPAPR	S396	1xPhospho [S2]; 1xOxidation [M]	0	0	434894	788750	0	0	1.34875e+06	0	0	784294	0	0	1.47809e+06	0	0	0	0	0	840594	0	0	2.62123e+06	0	1.27976e+06	580576	1.67083e+06	1.24829e+06	0	0	0	0	0	0	0	0	0	0	0	1.49426e+06	0	0	0	2.11527e+06	0	3.81172e+06	0	2.89509e+06	0	4.01302e+06	0	0	2.24471e+06	1.3506e+06	2.96169e+06	0	0	0	1.34165e+06	1.98612e+06	0	0	0	1.08702e+06	0	1.80934e+06	1.30833e+06	0	0	0	741929	950260	4.04134e+06	2.72678e+06	2.6332e+06	2.64149e+06	0	2.97624e+06	8.17294e+06	0	0	0	0	0	0	0	0	1.18854e+06	2.37574e+06	0	2.40726e+06	0	2.17358e+06	0	0	0	0	0	0	0	0	0	0	3.34836e+06	1.84884e+06	0	868837	0	0	0	0	2.3013e+06	0	0	0	0	0	0	3.47292e+06	0	0	0	0
Q9UHP3	Ubiquitin carboxyl-terminal hydrolase 25	USP25	USP25	RTPTEVWR	T149	1xPhospho [T4]	9.12668e+06	4.92769e+06	1.10375e+07	2.69724e+06	8.22354e+06	7.72551e+06	8.65647e+06	1.19421e+07	8.80723e+06	1.14449e+07	1.4091e+07	6.90935e+06	8.15969e+06	8.05137e+06	3.20173e+06	6.15467e+06	9.95529e+06	5.96798e+06	2.48074e+06	3.8412e+06	7.91221e+06	1.42459e+06	2.11535e+06	2.47575e+06	4.55357e+06	1.19534e+06	2.22135e+06	0	6.67239e+06	5.00723e+06	1.61052e+06	1.06762e+06	9.60521e+06	4.42787e+06	4.59343e+06	9.86137e+06	7.79726e+06	2.19328e+06	2.73897e+06	1.19534e+07	7.87229e+06	7.321e+06	1.27585e+07	9.31097e+06	3.34201e+07	1.19086e+07	1.24284e+07	1.92487e+07	1.3594e+07	6.24709e+06	9.51146e+06	6.8743e+06	1.18279e+07	2.1359e+07	1.3999e+07	1.46308e+07	9.38376e+06	8.45576e+06	1.57899e+07	8.32267e+06	1.17496e+07	1.45307e+07	1.05533e+07	0	1.05717e+07	3.24957e+06	1.06911e+07	2.73934e+07	1.37525e+07	1.10791e+07	7804277	1.39738e+07	9.90257e+06	1.40043e+07	1.24352e+07	1.41606e+07	9.83374e+06	2.27619e+07	9.80094e+06	8.8224e+06	2.13778e+07	1.18328e+07	1.10601e+07	3.06995e+07	1.48052e+07	5.94984e+06	9.91626e+06	1.48353e+07	1.36908e+07	7.92821e+06	5.19663e+06	1.05573e+07	9.10256e+06	3.48647e+07	4.99366e+06	7.93609e+06	1.46302e+07	7.69449e+06	1.51558e+07	1.18596e+07	7.35161e+06	0	7.41075e+06	5.06247e+06	9.582e+06	9.00618e+06	2.63788e+06	6.68317e+06	5.1805e+06	9.81929e+06	9.51102e+06	8.09711e+06	6.83265e+06	8.7316e+06	5.30608e+06	1.69718e+07	6.92721e+06	1.13352e+07	5.15172e+06	8.63491e+06	2.12187e+07	3.10056e+06
Q9UPU5	Ubiquitin carboxyl-terminal hydrolase 24	USP24	USP24	GGSTGGGGGFDPPPAYHEVVDAEK	S88	1xPhospho [S3]	311811	911262	3.17166e+06	1.32572e+06	693615	5.12028e+06	0	0	1.76701e+06	0	1.92597e+06	1.8442e+06	0	0	0	884433	0	1.44165e+06	1.38001e+06	1.84041e+06	1.41608e+06	6.69291e+06	982925	976845	0	0	2.3838e+06	936872	1.86238e+06	1.27961e+07	8.7434e+06	0	0	0	1.73451e+06	0	2.72398e+06	4.64466e+06	0	2.02911e+06	2.57411e+06	0	1.40205e+06	0	0	1.65112e+06	2.90462e+06	1.6839e+06	1.88831e+06	0	0	0	1.68381e+06	0	0	0	1.76386e+06	0	2.77815e+06	0	0	0	1.51223e+06	0	0	1.40724e+06	2.1258e+06	2.74184e+06	0	2.04536e+06	3.51675e+06	3.2118e+06	2.63354e+06	3.21029e+06	2.13962e+06	0	1.50037e+06	8.35981e+06	0	0	2.34118e+06	0	0	0	0	2.87703e+06	1.98609e+06	1.32549e+06	2.47557e+06	0	0	779003	0	0	0	0	0	0	0	0	1.50459e+06	0	0	0	0	0	0	0	0	0	0	0	0	0	0	0	0	1.1819e+06	696009	0	0	0
Q9UPU5	Ubiquitin carboxyl-terminal hydrolase 24	USP24	USP24	TISAQDTLAYATALLNEK	S2561	1xPhospho [S3]	1.87817e+06	7.93334e+06	6.41462e+06	2.3418e+06	1.04621e+06	685279	456440	417070	0	0	412384	0	0	0	88960.1	0	0	208773	0	251650	544581	0	230083	463011	0	207861	371037	583871	199837	0	171921	338818	0	1.81731e+06	0	498131	188438	1.9998e+06	1.01914e+06	429152	0	0	185978	0	211764	145549	0	204467	444398	0	0	72925.9	0	436047	207341	105231	245642	469412	316761	1.08759e+06	0	0	60516.1	0	987154	0	272544	0	3.18266e+06	334748	311189	0	280892	407008	360552	0	0	856007	0	164857	789491	0	0	0	543843	0	140541	0	237006	0	0	161186	692633	404019	383342	0	0	1.50148e+06	505613	2.20008e+06	1.17838e+06	0	487610	3.17303e+06	931231	1.56803e+06	3.91547e+06	0	1.37522e+06	594097	0	0	738405	0	0	0	0	0	0	186982	0	459736
Q9UPU5	Ubiquitin carboxyl-terminal hydrolase 24	USP24	USP24	VSDQNSPVLPKK	S2047	1xPhospho [S6]	0	0	0	0	0	0	0	0	0	0	0	0	0	0	0	0	0	0	0	0	0	0	2.4707e+06	0	0	0	0	0	0	0	0	0	0	0	0	0	0	0	6.39379e+06	3.6944e+06	0	0	0	0	0	0	0	0	0	0	0	0	0	0	0	0	0	0	0	0	0	0	0	0	0	0	0	0	0	1.10426e+06	0	0	1.63909e+06	0	0	0	0	0	0	0	0	0	0	0	0	0	1.09396e+06	0	0	0	0	0	0	0	0	5.25803e+06	0	0	0	0	0	0	3.21395e+06	0	3.71604e+06	0	0	4.43943e+06	0	0	0	0	1.25038e+06	0	0	0	0	0	0	0	0	2.72047e+06
Q9UPU5	Ubiquitin carboxyl-terminal hydrolase 24	USP24	USP24	GEVLEGSNAYYCEK	S1854	1xCarbamidomethyl [C12]; 1xPhospho [S7]	0	0	0	1.5778e+06	0	0	0	0	2.89212e+06	1.73637e+06	0	0	0	0	0	0	1.36153e+06	0	0	0	0	0	0	0	0	0	0	0	0	3.30185e+06	0	0	0	0	0	0	0	0	0	0	0	0	0	0	0	0	1.3464e+06	0	1.51233e+06	0	0	0	0	0	845380	0	0	0	0	2.80907e+06	2.64326e+06	0	1.68923e+06	0	0	0	873463	0	0	0	0	0	3.60162e+06	889475	1.44224e+06	0	1.71512e+06	0	0	0	0	0	0	0	0	1.7316e+06	1.70663e+06	0	0	0	0	2.3029e+06	0	0	0	0	0	0	0	0	0	0	0	0	0	0	0	0	0	0	3.90071e+06	0	0	2.34251e+06	0	0	0	0	0	0	0	1.91562e+06
Q9UPU5	Ubiquitin carboxyl-terminal hydrolase 24	USP24	USP24	QMSLCGTPEK	S1285	1xCarbamidomethyl [C5]; 1xPhospho [S3]; 1xOxidation [M2]	7.50217e+06	4.72247e+06	7.02445e+06	4.22652e+06	5.45244e+06	3.74599e+06	5.27234e+06	3.8812e+06	6.52958e+06	6.64459e+06	8.51654e+06	9.41804e+06	5.88209e+06	5.59326e+06	3.89094e+06	5.1112e+06	3.39645e+06	3.17355e+06	3.1791e+06	4.89565e+06	1.43776e+06	0	1.5192e+06	1.252e+06	0	3.08506e+06	4.66892e+06	2.81745e+06	1.28778e+06	5.62725e+06	3.87079e+06	1.76726e+06	0	1.35552e+06	3.34636e+06	5.29082e+06	1.31534e+06	2.60994e+06	6.15713e+06	1.25711e+07	9.11575e+06	1.36517e+07	1.59296e+07	3.64119e+07	1.91435e+07	1.26635e+07	1.60088e+07	1.57227e+07	7.72422e+06	1.80996e+07	2.46894e+07	1.6243e+07	1.77313e+07	4.7865e+07	1.12559e+07	1.27345e+07	1.06368e+07	9.26247e+06	1.20312e+07	9.95886e+06	1.19473e+07	3.39333e+07	1.07939e+07	0	3.69375e+06	3.0439e+06	1.04564e+07	4.38938e+07	6.27418e+06	1.84464e+07	13785095	12351200	1.87807e+07	9.35965e+06	1.07218e+07	3.08826e+07	9.22107e+06	2.44766e+07	2.26733e+07	1.67426e+07	1.63972e+07	2.48598e+07	2.87653e+07	1.22838e+08	2.32128e+07	8.97173e+06	1.31859e+07	6.89654e+06	1.06881e+07	1.24656e+07	1.77958e+07	4.37708e+06	7.81693e+06	9.77384e+06	0	3.6294e+06	0	9.30776e+06	1.29126e+07	6.61572e+06	0	0	3.0356e+06	4.03943e+06	4.07468e+06	4.16494e+06	6.4722e+06	9.52765e+06	9.3454e+06	7.55785e+06	8.10206e+06	6.30148e+06	7.50506e+06	6.90962e+06	1.29495e+07	3.70943e+06	4.23021e+06	7.96066e+06	1.05703e+07	6.80531e+06	3.34712e+07	3.23753e+06
Q9UPU5	Ubiquitin carboxyl-terminal hydrolase 24	USP24	USP24	QEAEDLSLSAPSSPEISPQSSPRPHRPNNDR	S2080	2xPhospho [S]	0	0	0	0	0	0	0	0	0	0	0	0	0	0	0	0	0	0	0	1.26225e+06	0	0	0	0	1.16924e+06	0	0	0	1.42501e+06	0	1.19928e+06	0	0	0	0	1.27656e+06	0	0	1.5245e+06	0	0	0	0	0	766249	0	0	0	701928	0	0	0	0	0	0	0	0	1.54545e+06	1.24558e+06	0	0	0	0	0	0	0	0	0	0	0	1.00496e+06	0	0	0	936082	0	0	0	0	0	0	0	0	0	0	0	0	0	0	0	0	0	0	0	0	0	0	0	0	0	0	0	0	0	0	0	0	0	0	0	0	0	885073	1.01591e+06	0	0	0	0	253335	0	0	0
Q9UPU5	Ubiquitin carboxyl-terminal hydrolase 24	USP24	USP24	SSIRVEEIIPAAR	S1305	1xPhospho [S2]	0	0	3.61248e+07	0	4.5002e+06	2.46311e+07	7.74345e+06	2.89127e+06	0	0	4.29265e+06	1.52002e+07	0	0	8.77972e+06	0	0	0	0	0	0	0	0	1.64176e+06	0	0	2.15273e+06	1.48248e+06	1.92086e+06	0	646017	0	0	0	0	2.86212e+06	0	0	2.00573e+06	0	0	0	0	0	0	0	0	0	0	0	0	1.40508e+06	0	0	0	0	0	1.60808e+06	0	615617	840369	0	1.08011e+06	0	0	0	0	0	0	1.84607e+06	0	0	0	1.11243e+06	1.6703e+06	0	0	0	0	2.89365e+06	2.68235e+06	0	0	0	0	0	0	0	0	0	0	0	0	0	0	0	0	0	0	0	0	0	0	0	7.38099e+06	7.29492e+06	0	0	0	0	1.19133e+07	0	1.21342e+07	7.60777e+06	0	0	0	0	0	0	0	0
Q9Y2K6	Ubiquitin carboxyl-terminal hydrolase 20	USP20	USP20	AVPIAVADEGESESEDDDLKPR	S132	2xPhospho [S12; S14]	5.6098e+06	0	4.70419e+06	2.39571e+06	2.24634e+06	4.84547e+06	1.28789e+07	1.30705e+07	1.63307e+07	1.24287e+06	2.76149e+06	8.73898e+06	0	563364	926805	125776	93477.4	6.95304e+06	0	9.10917e+06	4.62741e+06	2.08145e+06	6.53249e+06	6.01995e+06	8.00286e+06	1.51969e+07	6.83662e+06	1.13385e+07	6.79834e+06	1.22706e+06	8.65721e+06	1.09729e+07	0	3.04121e+06	8.75412e+06	9.52125e+06	1.05924e+07	5.89394e+06	1.64943e+06	1.05847e+07	5.44964e+06	2.49203e+06	4.8852e+06	6.17008e+06	0	5.03591e+06	9.06969e+06	0	8.61044e+06	1.11181e+07	2.59116e+06	1.14699e+07	3.99872e+06	5.62872e+06	1.19594e+07	7.96991e+06	7.62444e+06	3.14465e+06	3.12217e+06	5.77288e+06	6.68361e+06	886393	3.79199e+06	558826	2.52837e+06	6.25798e+06	3.01271e+06	0	7.5514e+06	8.29465e+06	1.63221e+07	8.66528e+06	1.04122e+07	5.57188e+06	4.63673e+06	5.35715e+06	6.99809e+06	852384	2.45535e+06	3.61223e+06	3.92651e+06	1.71518e+06	507503	0	309897	1.50741e+07	1.19547e+07	1.25586e+07	8.2233e+06	1.26683e+07	1.14665e+06	1.34916e+07	430127	399288	413444	345698	1.82492e+06	667892	1.55313e+06	760041	3.25748e+06	3.43248e+06	2.96007e+06	0	2.15865e+06	6.51791e+06	1.91825e+06	682719	716804	1.6041e+06	5.75761e+06	5.67751e+06	1.56209e+06	1.53798e+06	0	0	1.10718e+06	2.67592e+06	1.26526e+06	2.99225e+06	6.6527e+06	2.89982e+06
Q9Y2K6	Ubiquitin carboxyl-terminal hydrolase 20	USP20	USP20	AVPIAVADEGESESEDDDLKPR	S134	2xPhospho [S12; S14]	5.6098e+06	0	4.70419e+06	2.39571e+06	2.24634e+06	4.84547e+06	1.28789e+07	1.30705e+07	1.63307e+07	1.24287e+06	2.76149e+06	8.73898e+06	0	563364	926805	125776	93477.4	6.95304e+06	0	9.10917e+06	4.62741e+06	2.08145e+06	6.53249e+06	6.01995e+06	8.00286e+06	1.51969e+07	6.83662e+06	1.13385e+07	6.79834e+06	1.22706e+06	8.65721e+06	1.09729e+07	0	3.04121e+06	8.75412e+06	9.52125e+06	1.05924e+07	5.89394e+06	1.64943e+06	1.05847e+07	5.44964e+06	2.49203e+06	4.8852e+06	6.17008e+06	0	5.03591e+06	9.06969e+06	0	8.61044e+06	1.11181e+07	2.59116e+06	1.14699e+07	3.99872e+06	5.62872e+06	1.19594e+07	7.96991e+06	7.62444e+06	3.14465e+06	3.12217e+06	5.77288e+06	6.68361e+06	886393	3.79199e+06	558826	2.52837e+06	6.25798e+06	3.01271e+06	0	7.5514e+06	8.29465e+06	1.63221e+07	8.66528e+06	1.04122e+07	5.57188e+06	4.63673e+06	5.35715e+06	6.99809e+06	852384	2.45535e+06	3.61223e+06	3.92651e+06	1.71518e+06	507503	0	309897	1.50741e+07	1.19547e+07	1.25586e+07	8.2233e+06	1.26683e+07	1.14665e+06	1.34916e+07	430127	399288	413444	345698	1.82492e+06	667892	1.55313e+06	760041	3.25748e+06	3.43248e+06	2.96007e+06	0	2.15865e+06	6.51791e+06	1.91825e+06	682719	716804	1.6041e+06	5.75761e+06	5.67751e+06	1.56209e+06	1.53798e+06	0	0	1.10718e+06	2.67592e+06	1.26526e+06	2.99225e+06	6.6527e+06	2.89982e+06
A0A024R8A9	Ubiquitin carboxyl-terminal hydrolase	USP20	USP20	TNSEQVDEDADVDTAMAALDQPAEAQPPSPR	S344	2xPhospho [S3; S29]	0	0	0	448762	0	657933	0	208421	0	0	245498	0	0	0	0	0	0	0	0	0	263217	0	174621	0	0	0	447262	0	0	0	381720	0	629334	840131	0	0	392522	833379	0	202822	149952	0	299160	0	0	223331	0	0	0	311495	157505	0	0	129364	0	0	0	0	0	0	0	0	0	528579	0	0	0	0	0	0	0	0	0	0	0	187998	0	236305	0	112537	0	0	0	0	162699	0	0	0	0	0	0	0	0	0	0	380763	0	889069	0	0	378820	0	0	0	891085	0	1.83172e+06	0	0	0	0	0	282120	284800	0	0	0	0	0	213071	275210	0
A0A024R8A9	Ubiquitin carboxyl-terminal hydrolase	USP20	USP20	TNSEQVDEDADVDTAMAALDQPAEAQPPSPR	S370	2xPhospho [S3; S29]	0	0	0	448762	0	657933	0	208421	0	0	245498	0	0	0	0	0	0	0	0	0	263217	0	174621	0	0	0	447262	0	0	0	381720	0	629334	840131	0	0	392522	833379	0	202822	149952	0	299160	0	0	223331	0	0	0	311495	157505	0	0	129364	0	0	0	0	0	0	0	0	0	528579	0	0	0	0	0	0	0	0	0	0	0	187998	0	236305	0	112537	0	0	0	0	162699	0	0	0	0	0	0	0	0	0	0	380763	0	889069	0	0	378820	0	0	0	891085	0	1.83172e+06	0	0	0	0	0	282120	284800	0	0	0	0	0	213071	275210	0
A0A024R8A9	Ubiquitin carboxyl-terminal hydrolase	USP20	USP20	TNSEQVDEDADVDTAMAALDQPAEAQPPSPR	S370	1xPhospho [S29]; 1xOxidation [M16]	237508	0	0	0	0	0	937726	0	0	123517	0	0	0	0	0	0	1.15982e+06	1.05287e+06	139896	0	0	0	0	0	847552	1.16797e+06	0	0	0	0	2.04726e+06	1.00407e+06	0	0	3.49734e+06	0	751570	0	0	0	0	0	0	0	0	0	0	0	0	0	0	0	0	0	0	0	2.6371e+06	1.65197e+06	0	0	0	0	0	4.75803e+06	0	0	0	0	0	0	1.16302e+06	0	701730	0	0	0	0	0	0	0	0	0	0	0	0	0	0	689409	0	0	0	0	0	0	0	0	0	0	0	0	0	0	0	0	0	0	0	193859	0	115851	0	0	0	0	1.59207e+06	116464	225789	0	0	0	0	0
Q9Y2K6	Ubiquitin carboxyl-terminal hydrolase 20	USP20	USP20	LAAPLLGSSSK	S103	1xPhospho [S8]	0	0	0	0	0	0	0	0	0	0	0	0	0	0	0	0	0	0	0	0	1.31246e+06	0	0	0	0	0	0	1.13823e+06	1.72596e+06	0	0	0	0	0	0	1.29402e+06	0	0	0	0	1.30918e+06	0	916660	0	0	0	0	0	979611	0	0	0	0	0	1.01013e+06	0	0	0	0	0	0	0	0	0	0	0	0	0	1.63197e+06	546912	0	0	0	0	0	0	0	0	0	0	0	0	0	0	0	0	0	0	0	0	0	0	0	0	0	0	0	0	0	0	0	0	0	0	0	0	0	0	0	0	0	0	0	0	0	0	0	0	0	0	0	0
Q9Y2K6	Ubiquitin carboxyl-terminal hydrolase 20	USP20	USP20	TNSEQVDEDADVDTAMAALDDQPAEAQPPSPR	S368	1xPhospho [S30]	0	0	0	1.64734e+06	0	0	0	0	0	0	0	0	0	0	2.35951e+06	0	0	0	0	0	0	0	442096	651396	0	409753	1.12011e+06	0	1.82892e+06	0	0	0	0	1.65961e+06	0	0	857228	0	0	0	0	432910	0	499144	0	0	0	0	1.15176e+06	2.05494e+06	0	1.206e+06	0	0	0	0	0	1.96771e+06	1.27827e+06	0	0	623357	0	0	0	0	475234	279794	0	5.84702e+06	0	0	0	0	0	0	0	0	0	0	1.01257e+06	791655	363723	0	0	0	0	0	1.25677e+06	2.47552e+06	0	0	1.09697e+06	540648	0	0	0	0	516037	0	0	0	830699	0	0	1.19885e+06	1.71675e+06	491084	0	0	0	344394	0	0	0	0	0	0	0	0	0	0
Q9Y2K6	Ubiquitin carboxyl-terminal hydrolase 20	USP20	USP20	KFSWGQQR	S333	1xPhospho [S3]	2.09016e+06	0	3.11725e+06	1.19528e+06	3.49269e+06	3.99561e+06	4.36008e+06	6.83996e+06	0	1.6359e+06	2.78194e+06	3.18878e+06	7.71112e+06	5.53809e+06	4.36862e+06	3.30742e+06	2.64656e+06	3.47089e+06	1.83516e+06	1.98342e+06	4.12351e+06	0	3.32825e+06	2.61938e+06	5.85632e+06	2.84823e+06	6.62868e+06	1.0435e+07	9.11834e+06	2.98132e+06	0	3.45534e+06	0	4.22832e+06	4.4692e+06	9.25997e+06	1.05215e+07	1.01021e+07	1.22761e+07	4.89315e+06	6.16899e+06	0	3.86148e+06	0	3.04162e+06	5.9757e+06	0	8.24997e+06	7.01121e+06	7.84919e+06	0	8.33906e+06	2.73035e+06	2.42017e+06	3.03598e+06	5.48244e+06	0	7.49023e+06	2.39809e+06	2.76481e+06	3.1683e+06	0	2.63094e+06	1.13872e+07	0	5.2791e+06	2.5526e+06	0	5.06981e+06	5.86637e+06	3165063	3.06441e+06	0	0	4.20944e+06	3.8804e+06	2.88811e+06	7.44246e+06	0	7.80057e+06	9.33616e+06	0	0	2.02425e+06	7.2049e+06	0	2.16842e+06	2.55185e+06	3.63094e+06	2.97463e+06	0	633713	3.49642e+06	0	0	0	0	0	4.46036e+06	0	2.83501e+06	0	1.28223e+06	2.26589e+06	6.51365e+06	3.39535e+06	2.48271e+06	0	0	2.33433e+06	1.8091e+06	4.48882e+06	3.50131e+06	2.03028e+06	8.45977e+06	4.72836e+06	7.03331e+06	2.6395e+06	3.49525e+06	3.0627e+06	7.33176e+06	0
O75604	Ubiquitin carboxyl-terminal hydrolase 2	USP2	USP2	SNPENLDHLPDDEKGR	S382	1xPhospho [S1]	3.06402e+07	0	650770	0	631801	0	0	0	0	0	756635	0	0	2.19107e+06	726264	0	2.00241e+07	0	2.19361e+06	831424	0	0	745784	0	1.18959e+06	795456	1.02974e+06	0	831356	0	1.43337e+06	804717	0	0	0	1.24952e+06	0	1.49974e+06	0	0	2.06965e+06	0	0	0	1.03642e+06	0	0	0	1.32215e+06	0	0	0	1.00388e+06	0	664353	0	0	1.27452e+06	1.15528e+06	1.10168e+06	1.73251e+06	0	1.20207e+06	0	0	0	0	0	0	0	0	0	0	0	0	0	0	0	1.84252e+06	0	0	0	0	0	0	505978	0	757020	0	2.64758e+06	0	2.16528e+06	0	0	0	0	0	0	0	0	0	0	1.48428e+06	2.08673e+06	0	1.21344e+06	0	1.68365e+06	0	0	0	0	0	0	1.56601e+06	0	0	1.55616e+06	0	0	0	1.83328e+06
A5PL36	USP19 protein (Fragment)	USP19	USP19	SPDPDAVADPGALWLSTK	S45	1xPhospho [S1]	246929	0	0	255859	0	0	0	0	0	0	0	0	0	0	269846	0	80708.2	0	0	0	0	0	129848	90748.7	0	111170	121169	0	0	307669	0	0	0	0	0	0	138867	0	0	0	0	0	0	0	0	0	0	0	42069.3	0	0	0	0	0	0	91777.7	0	75570.5	108683	0	0	0	0	0	0	0	0	0	857257	509646	0	0	0	75293.5	0	0	0	0	0	0	0	0	0	0	0	0	0	0	0	0	0	0	0	0	0	0	0	0	0	0	0	0	0	388795	0	0	0	0	0	0	0	133844	0	0	468755	0	0	194219	0	0	0	0
A5PL36	USP19 protein (Fragment)	USP19	USP19	CQENGQELSPIALEPGPEPHR	S290	1xCarbamidomethyl [C1]; 1xPhospho [S9]	2.50172e+06	1.25499e+07	2.68836e+07	1.64788e+07	1.12557e+07	2.14995e+07	2.71935e+07	2.71331e+07	1.52093e+07	418164	9.20668e+06	0	0	0	1.18698e+07	6.17904e+06	5.43168e+06	1.10915e+07	63287.9	2.23883e+07	1.80431e+07	2.27276e+07	1.89488e+07	1.73787e+07	8.07572e+06	4.42212e+07	1.28329e+07	1.45067e+07	2.22425e+07	1.93519e+07	2.51215e+07	2.70699e+07	0	2.2789e+06	0	7.72818e+06	1.78006e+07	1.00013e+07	1.13481e+07	5.7821e+06	1.3453e+07	0	2.18341e+07	1.48001e+07	2.05675e+07	0	2.24246e+07	1.24964e+07	8.66717e+06	0	0	0	0	1.16622e+07	1.57263e+07	0	1.27456e+07	1.5152e+07	2.21659e+07	0	0	0	0	0	1.67468e+07	1.11043e+07	548989	5.26944e+06	2.50724e+07	1.21229e+07	0	1.82575e+07	1.22348e+07	0	0	0	0	1.35384e+07	0	0	0	0	0	0	0	1.7564e+07	1.58819e+06	1.693e+07	1.37453e+07	1.00214e+07	1.08821e+07	9.8877e+06	0	0	0	0	0	0	0	0	8.9291e+06	0	9.7053e+06	9.71176e+06	6.95721e+06	1.1668e+07	5.85831e+06	4.06773e+06	0	156916	1.60646e+07	1.10567e+07	9.8184e+06	1.04868e+07	0	156592	0	0	221665	0	0	1.39471e+07
A5PL36	USP19 protein (Fragment)	USP19	USP19	GPVPSTSGISSEMLASGPIEVGSLPAGER	S1108	3xPhospho [S5; S7; S10]	1.80777e+06	1.38127e+06	0	2.68454e+06	0	0	0	0	4.17267e+06	0	2.16445e+06	0	0	0	950225	0	5.21178e+06	3.28492e+06	0	0	0	0	0	1.60468e+06	2.96761e+06	0	0	0	1.90806e+06	0	3.01043e+06	2.04715e+06	0	0	0	0	0	2.44804e+06	0	0	1.75464e+06	0	0	0	1.05979e+06	0	2.42364e+06	1.44789e+06	2.10012e+06	0	0	0	1.74745e+06	0	2.43225e+06	0	1.78397e+06	0	0	1.56933e+06	0	0	947423	0	0	0	1.77541e+06	0	0	1.89896e+06	0	0	0	863119	4.46125e+06	5.33106e+06	0	1.29132e+06	0	0	3.16517e+06	2.12322e+06	0	0	0	0	0	0	2.76398e+06	0	0	1.51314e+06	0	0	0	0	0	0	0	0	0	0	3.04551e+06	0	1.83038e+06	4.56568e+06	2.19233e+06	0	0	214846	3.8743e+06	2.12319e+06	1.26384e+06	0	696376	0	343811	1692446	0	0	0	2.5132e+06
A5PL36	USP19 protein (Fragment)	USP19	USP19	GPVPSTSGISSEMLASGPIEVGSLPAGER	S1110	3xPhospho [S5; S7; S10]	1.80777e+06	1.38127e+06	0	2.68454e+06	0	0	0	0	4.17267e+06	0	2.16445e+06	0	0	0	950225	0	5.21178e+06	3.28492e+06	0	0	0	0	0	1.60468e+06	2.96761e+06	0	0	0	1.90806e+06	0	3.01043e+06	2.04715e+06	0	0	0	0	0	2.44804e+06	0	0	1.75464e+06	0	0	0	1.05979e+06	0	2.42364e+06	1.44789e+06	2.10012e+06	0	0	0	1.74745e+06	0	2.43225e+06	0	1.78397e+06	0	0	1.56933e+06	0	0	947423	0	0	0	1.77541e+06	0	0	1.89896e+06	0	0	0	863119	4.46125e+06	5.33106e+06	0	1.29132e+06	0	0	3.16517e+06	2.12322e+06	0	0	0	0	0	0	2.76398e+06	0	0	1.51314e+06	0	0	0	0	0	0	0	0	0	0	3.04551e+06	0	1.83038e+06	4.56568e+06	2.19233e+06	0	0	214846	3.8743e+06	2.12319e+06	1.26384e+06	0	696376	0	343811	1692446	0	0	0	2.5132e+06
A5PL36	USP19 protein (Fragment)	USP19	USP19	GPVPSTSGISSEMLASGPIEVGSLPAGER	S1113	3xPhospho [S5; S7; S10]	1.80777e+06	1.38127e+06	0	2.68454e+06	0	0	0	0	4.17267e+06	0	2.16445e+06	0	0	0	950225	0	5.21178e+06	3.28492e+06	0	0	0	0	0	1.60468e+06	2.96761e+06	0	0	0	1.90806e+06	0	3.01043e+06	2.04715e+06	0	0	0	0	0	2.44804e+06	0	0	1.75464e+06	0	0	0	1.05979e+06	0	2.42364e+06	1.44789e+06	2.10012e+06	0	0	0	1.74745e+06	0	2.43225e+06	0	1.78397e+06	0	0	1.56933e+06	0	0	947423	0	0	0	1.77541e+06	0	0	1.89896e+06	0	0	0	863119	4.46125e+06	5.33106e+06	0	1.29132e+06	0	0	3.16517e+06	2.12322e+06	0	0	0	0	0	0	2.76398e+06	0	0	1.51314e+06	0	0	0	0	0	0	0	0	0	0	3.04551e+06	0	1.83038e+06	4.56568e+06	2.19233e+06	0	0	214846	3.8743e+06	2.12319e+06	1.26384e+06	0	696376	0	343811	1692446	0	0	0	2.5132e+06
A5PL36	USP19 protein (Fragment)	USP19	USP19	AVPPGNDPVSPAMVR	S410	1xPhospho [S10]; 1xOxidation [M13]	1.25749e+07	0	0	0	8.60087e+06	0	0	0	0	0	0	0	0	0	1.13551e+07	0	0	0	0	0	0	0	0	0	0	622644	609594	0	0	0	0	0	0	0	0	0	0	0	0	0	0	0	0	0	966420	0	1.1133e+06	0	0	0	0	0	0	0	383583	0	0	0	0	629213	0	0	0	0	2.21443e+07	0	0	0	0	706375	1.15062e+06	0	0	467063	0	0	679189	0	0	0	637885	0	0	0	0	0	0	0	0	0	0	349718	0	3.58576e+06	0	6.15886e+06	0	5.96486e+06	0	0	0	0	0	0	0	0	0	0	0	0	0	0	0	0	0	0	0	770094	0	2.32899e+07	0	0
A5PL36	USP19 protein (Fragment)	USP19	USP19	AVPPGNDPVSPAMVR	S410	1xPhospho [S10]	1.02334e+06	1.63882e+06	0	0	0	0	0	952309	0	0	2.33193e+06	4.76515e+06	0	0	0	0	3.30115e+06	1.66775e+06	0	2.0086e+06	1.93547e+06	0	0	0	0	3.56542e+06	3.17205e+06	3.62348e+06	0	1.68951e+06	3.86547e+06	681957	0	2.12296e+06	1.76508e+06	1.90275e+06	3.49291e+06	2.5907e+06	3.05918e+06	1.97018e+06	2.27688e+06	0	0	2.18462e+06	4.26449e+06	4.60898e+06	3.95839e+06	3.21748e+06	4.42052e+06	1.89297e+06	3.29931e+06	5.27312e+06	5.31713e+06	3.059e+06	3.19265e+06	5.90036e+06	1.72712e+06	2.18689e+06	3.93399e+06	4.50156e+06	4.1637e+06	0	6.08404e+06	0	1.89186e+06	2.25035e+06	3.72153e+06	1.56598e+06	2.20092e+06	4.83347e+06	4.44566e+06	2.23046e+06	6.80088e+06	2.72156e+06	6.86451e+06	3.73734e+06	3.13667e+06	0	5.76667e+06	5.77807e+06	7.81966e+06	1.6088e+06	0	0	0	3.15771e+06	3.06954e+06	553906	4.23555e+06	1.65318e+06	1.14453e+06	0	0	0	0	0	0	0	0	0	0	1.32387e+06	1.32465e+06	0	2.67411e+06	3.22959e+06	0	1.07289e+06	0	0	0	0	0	0	297832	0	0	5.1274e+06	0	1.57332e+06	2.83458e+06	0
Q9Y5T5	Ubiquitin carboxyl-terminal hydrolase 16	USP16	USP16	KTVEDEDQDSEEEKDNDSYIK	S415	1xPhospho [S10]	2.69805e+07	1.81879e+07	3.27551e+07	2.13776e+07	3.36869e+07	5.72724e+06	2.98128e+07	3.96474e+07	8.12717e+06	2.4152e+07	4.81282e+07	1.93976e+07	5.48189e+07	5.31503e+06	1.64505e+07	4.27272e+07	1.24992e+07	1.41304e+07	8.3739e+06	4.28801e+07	2.48899e+07	1.9824e+07	3.3742e+07	1.60274e+07	2.65836e+07	55849891	3.08222e+07	3.41047e+07	3.43444e+07	2.2014e+07	4.52981e+07	3.71705e+07	0	3.8229e+07	3.13986e+07	2.04813e+07	4.14103e+07	3.46215e+07	3.07011e+07	4.77781e+07	2.39965e+07	7.57601e+07	4.0435e+07	5.66157e+07	1.90997e+07	3.09866e+07	1.72235e+07	4.77682e+07	4.84466e+07	3.8431e+07	3.68975e+07	2.70575e+07	3.29782e+07	4.02698e+07	3.09811e+07	3.56085e+07	0	3.90301e+07	3.72791e+07	1.01873e+07	2.02605e+07	4.47415e+07	1.56377e+07	0	2.87347e+07	1.38291e+07	2.85934e+07	5.6517e+07	3.46265e+07	2.79463e+07	3.40616e+07	5.39127e+07	4.56881e+07	2.98627e+07	2.46419e+07	3.19772e+07	2.17298e+07	3.56803e+07	2.42346e+07	1.40917e+07	2.32186e+07	36741952	2.89965e+07	0	2.67508e+07	4.72223e+07	6.14512e+07	7.14449e+07	1.0221e+07	4.79053e+07	3.93828e+07	2.66931e+07	4.29847e+07	4.49129e+07	9.71841e+07	5.5311e+07	6.28807e+07	5.09491e+07	4.56836e+07	5.27519e+07	1.68887e+07	2.99179e+07	3.48002e+07	7.91464e+06	1.53195e+07	1.4334e+07	2.13641e+07	2.17513e+06	0	1.77857e+07	8.73427e+06	1.11849e+07	1.86178e+07	2.87266e+07	0	4.89719e+07	0	2.13304e+07	1.12728e+07	3.31969e+07	2.45634e+06	8.11079e+06
Q9Y5T5	Ubiquitin carboxyl-terminal hydrolase 16	USP16	USP16	NINMDNDLEVLTSSPTR	S552	1xPhospho [S14]; 1xOxidation [M4]	4.72492e+06	5.83198e+06	7.86794e+06	6.65545e+06	7.43826e+06	1.17719e+07	6.43683e+06	8.96557e+06	7.02487e+06	0	9.13647e+06	4.7548e+06	739231	0	5.95206e+06	0	252110	5.88966e+06	181375	5.65594e+06	6.90681e+06	0	2.5636e+06	2.64409e+06	4.89177e+06	4.99482e+06	8.78856e+06	5.42117e+06	5.30818e+06	286564	7.958e+06	4.90584e+06	0	0	6.96121e+06	4.96246e+06	5.86119e+06	1.05223e+06	5.41347e+06	2.05436e+06	0	0	1.87735e+06	0	884809	3.77826e+06	4.1613e+06	2.83315e+06	3.51619e+06	2.11993e+06	0	4.25373e+06	3.88444e+06	4.14709e+06	3.84854e+06	3.14549e+06	5.54721e+06	8.4962e+06	7.47964e+06	4.67028e+06	4.98467e+06	0	5.70525e+06	0	3.61542e+06	3.0349e+06	3.9456e+06	0	6.08038e+06	4.67451e+06	5.74204e+06	4.69761e+06	6.94149e+06	7.40386e+06	9.37892e+06	4.23353e+06	6.88883e+06	3.74486e+06	0	3.39033e+06	4.57139e+06	451968	1.43053e+06	0	2.29434e+06	0	2.22799e+06	4.46644e+06	0	0	0	2.51301e+06	3.66205e+06	0	1.09135e+06	0	954092	1.90004e+06	2.68036e+06	4.51136e+06	3.20425e+06	1.07418e+06	3.37309e+06	3.42618e+06	3.33468e+06	0	0	0	171798	480574	6.26032e+06	5.26056e+06	6.0994e+06	7.16025e+06	0	0	0	3.54151e+06	0	4.10726e+06	4.76672e+06	6.50329e+06
Q9Y5T5	Ubiquitin carboxyl-terminal hydrolase 16	USP16	USP16	TVEDEDQDSEEEKDNDSYIK	S415	1xPhospho [S9]	3.61222e+07	5.69606e+06	0	3.21269e+07	1.33397e+07	0	4.09673e+07	0	0	0	5.31445e+07	0	2.9838e+07	0	2.3267e+07	5.59172e+07	0	0	0	1.96779e+07	0	0	1.23713e+07	0	3.00534e+07	8.57733e+07	3.05519e+07	1.78137e+07	1.26927e+07	3.22882e+06	1.5177e+07	6.16342e+07	0	6.39381e+07	8.22084e+06	0	1.62243e+07	1.22827e+07	2.93042e+07	7.30671e+07	0	7.74513e+07	6.78267e+07	9.22768e+07	5.24597e+07	9.33952e+06	3.09775e+06	3.81715e+07	4.15241e+07	7.13055e+07	4.39785e+07	3.95874e+07	3.3379e+07	5.52113e+07	3.08294e+07	3.96714e+07	0	4.96171e+07	2.85623e+07	8.83339e+06	4.38373e+06	4.96929e+07	1.17922e+06	0	0	1.98162e+07	5.36281e+06	8.06859e+07	3.93817e+07	2.67525e+07	39657738	8.04879e+07	5.2872e+07	0	0	5.10301e+07	0	4.51446e+07	1.99129e+07	4.81036e+06	6.58536e+07	5.27145e+07	4.04425e+07	0	3.84216e+07	5.54536e+07	6.69208e+07	1.09191e+08	3.97374e+07	5.11898e+07	3.97651e+07	2.64446e+07	5.20087e+07	1.52237e+07	1.38523e+08	2.27543e+07	8.2447e+07	6.20458e+07	6.4425e+07	5.3841e+07	4.08925e+07	7.35892e+07	3.09541e+07	0	1.99559e+07	0	5.80758e+06	0	0	0	1.80127e+06	0	0	0	0	0	0	0	0	3.68399e+07	5.8298e+06	0
Q9Y5T5	Ubiquitin carboxyl-terminal hydrolase 16	USP16	USP16	TVEDEDQDSEEEKDNDSYIKER	S415	1xPhospho [S9]	0	0	0	0	1.76526e+06	0	0	0	0	3.38931e+06	0	2.65313e+06	0	0	1.28664e+06	0	0	1.63219e+06	1.84036e+06	0	0	2.55739e+06	0	0	1.3477e+06	0	0	1.14717e+06	0	1.34845e+06	2.31224e+07	1.32184e+06	0	3.002e+06	1.44984e+06	0	0	0	1.09274e+07	0	3.36397e+06	0	0	0	4.65972e+06	0	0	9.78358e+06	6.71252e+06	4.10511e+06	0	0	0	0	0	0	0	734140	0	1.3201e+06	0	0	650557	0	0	0	2.75519e+06	0	0	0	0	0	0	0	0	0	2.31018e+06	2.55355e+06	0	4.37213e+06	0	0	0	0	4.37336e+06	0	0	0	2.66316e+06	0	6.3939e+06	0	0	0	0	0	0	0	0	0	0	0	4.89901e+06	0	1.31823e+07	0	0	0	0	0	1.98095e+06	0	0	2.07764e+06	0	0	0	1.23443e+06	0	0	0	2.16989e+06
Q9Y4E8	Ubiquitin carboxyl-terminal hydrolase 15	USP15	USP15	ISTETEETEGSLHCCK	S630	2xCarbamidomethyl [C14; C15]; 1xPhospho [S11]	0	1.60226e+06	0	0	0	0	1.6821e+06	0	0	8.67242e+06	0	0	1.74984e+06	0	0	1.73649e+06	0	3.25667e+06	3.10358e+06	1.46237e+06	0	0	0	0	0	1.19366e+06	0	3.27606e+06	0	4.99784e+06	1.95228e+06	2.58288e+06	2.79495e+07	0	0	2.68368e+06	1.50964e+06	0	0	0	0	0	2.87188e+06	0	4.92631e+06	0	0	0	0	0	0	1.62591e+06	0	0	0	0	0	2.34257e+06	0	0	3.76088e+06	0	0	0	0	0	0	0	3.15313e+06	0	1.86e+06	0	3.58048e+06	889523	0	0	0	2.11151e+07	3.92618e+06	0	0	1.24883e+07	0	0	3.05493e+06	3.15572e+06	1.59707e+06	5.15494e+06	0	0	0	5.43338e+06	0	0	0	0	0	0	0	0	0	0	0	0	0	0	4.7839e+06	0	0	0	1.7844e+06	3.44361e+06	0	3.95412e+06	6.72432e+06	0	0	0	0	0	288888	1.82256e+06
Q9Y4E8	Ubiquitin carboxyl-terminal hydrolase 15	USP15	USP15	RFSKADTIDTIEK	S153	1xPhospho [S3]	0	0	0	0	0	0	0	0	0	0	884119	0	0	3.33101e+06	0	2.05354e+06	0	0	741299	0	0	0	986444	1.32075e+06	0	0	704352	0	0	0	0	0	0	0	0	0	1.59962e+06	0	0	0	0	0	637680	0	0	0	787243	2.1559e+06	1.51396e+06	0	1.33339e+06	0	0	0	859924	0	2.02877e+06	0	592264	0	668551	0	630998	0	0	0	697946	0	502207	0	0	0	0	2.0299e+06	0	0	525659	658753	1.10634e+06	0	0	0	0	0	0	0	0	543261	0	0	1.45659e+06	631898	0	0	0	0	0	0	0	0	0	0	0	0	0	0	0	0	0	1.4319e+06	2.58682e+06	0	511775	0	0	3.25279e+06	0	1.30666e+06	0	0	0	0
P54578	Ubiquitin carboxyl-terminal hydrolase 14	USP14	USP14	YAGALRASGEMASAQYITAALR	S143	1xPhospho [S8]	0	0	133268	0	0	419862	117094	171055	0	0	0	0	0	0	207916	0	285873	0	0	0	0	0	0	0	0	0	0	0	0	0	0	97441.2	0	0	0	112117	0	507874	343158	0	0	0	0	0	0	0	0	0	0	0	0	0	0	0	92089.9	0	0	129989	0	0	0	0	288979	0	0	0	0	0	0	0	0	0	0	0	0	0	0	0	0	0	0	0	0	0	0	0	0	0	0	0	0	0	0	0	0	0	0	0	0	0	0	0	0	108160	434696	0	0	0	0	0	0	0	0	0	0	0	0	0	0	0	0	0
P54578	Ubiquitin carboxyl-terminal hydrolase 14	USP14	USP14	ASGEMASAQYITAALR	S143	1xPhospho [S2]	588439	0	7.29792e+06	0	107177	0	0	0	0	0	0	622091	0	0	0	0	0	0	0	0	0	0	0	0	0	0	0	748187	0	0	0	0	0	0	0	1.38713e+06	0	0	140078	0	0	0	0	0	202152	0	0	0	4.08889e+06	222457	0	0	0	0	0	0	717116	0	0	1.72276e+07	0	0	1.36061e+07	0	0	0	0	0	3.6883e+06	4.5208e+06	7.63641e+06	0	0	1.43049e+07	0	0	0	0	0	157125	0	0	0	0	411300	0	0	3.7277e+06	0	0	0	117600	0	0	0	0	0	0	0	2.71921e+06	0	0	0	0	6.79313e+06	0	4.5431e+06	0	1.01575e+06	0	0	0	0	0	0	0	545550	128493	0	0	0	0
P54578	Ubiquitin carboxyl-terminal hydrolase 14	USP14	USP14	GGTLKDDDWGNIK	T52	1xPhospho [T3]	0	0	0	0	2.8563e+06	1.84162e+06	2.18755e+06	2.45211e+06	4.08157e+06	3.16284e+06	1.99966e+06	0	0	0	1.72711e+06	1.75571e+06	2.134e+06	2.13138e+06	0	1.6945e+06	1.47956e+06	0	1.71381e+06	2.48694e+06	0	0	0	0	0	0	1.36344e+06	0	0	2.97095e+06	1.92724e+06	1.67975e+06	1.65687e+06	1.88895e+06	1.46064e+06	4.17577e+06	8.01036e+06	2.57853e+06	4.98529e+06	5.23998e+06	4.55463e+06	0	2.63599e+06	3.02769e+06	2.13174e+06	2.06866e+06	0	2.18993e+06	2.17888e+06	0	1.56962e+06	1.58851e+06	0	2.66391e+06	2.51082e+06	1.40537e+06	1.16816e+06	0	1.26317e+06	0	0	0	1.25607e+06	0	1.27609e+06	1.31259e+06	2.00321e+06	0	2.18682e+06	2.34125e+06	1.56204e+06	2.57893e+06	1.93853e+06	8.18339e+06	0	0	2.2632e+06	2.17169e+06	0	0	0	2.95884e+06	2.71182e+06	7.26014e+06	4.23535e+06	3.38776e+06	3.14722e+06	2.14238e+06	0	2.73023e+06	0	0	0	0	0	0	0	0	0	0	1.82263e+06	0	0	4.51475e+06	0	2.70486e+06	3.49514e+06	2.31641e+06	1.59146e+06	3.38484e+06	0	0	0	1.3515e+06	0	0	4.10927e+06	0
Q92995	Ubiquitin carboxyl-terminal hydrolase 13	USP13	USP13	GLQPGEEELPDISPPIVIPDDSKDR	S630	1xPhospho [S13]	0	553741	1.97668e+06	835137	160263	79624	71076.5	41529.4	0	0	140428	0	0	0	431187	110636	0	0	0	0	127535	0	0	0	75185.7	47516.1	0	784570	0	279453	0	0	0	214077	210068	0	406537	102710	312400	0	0	0	0	0	47979.4	0	48854.7	118099	86813.1	0	0	0	0	0	188007	0	0	0	0	0	0	0	0	0	0	0	0	674762	2.32036e+06	1.18112e+06	0	0	0	74704.3	0	0	0	369493	0	0	0	0	0	0	0	58558.5	0	143717	0	0	0	0	0	0	0	0	0	0	0	0	0	0	135196	205062	1.67578e+06	0	0	0	0	133506	62421.4	0	0	107711	0	0	0	0	0	0	0	0
Q6P453	Ubiquitin carboxyl-terminal hydrolase (Fragment)	USP11	USP11	YVTKPNSDDEDDGDEKEDDEEDKDDVPGPSTGGSLR	S608	1xPhospho [S7]	0	0	0	0	0	0	0	4.0198e+06	0	0	0	0	0	0	0	0	0	4.71325e+06	0	0	0	0	2.57955e+06	0	0	7.111e+06	0	1.07686e+07	0	0	0	2.06696e+07	0	0	0	0	1.29715e+07	0	0	0	0	0	2.82556e+06	0	0	0	0	0	2.93618e+06	0	0	4.0889e+06	0	0	0	0	0	0	0	0	0	0	0	1.10501e+07	0	0	0	0	0	0	5.07207e+06	0	0	0	0	0	0	0	0	0	0	0	0	0	0	0	4.66069e+06	1.41768e+06	0	1.85411e+06	0	0	0	0	0	0	0	0	0	0	0	0	0	0	0	0	0	0	0	0	0	0	0	0	0	0	0	0	0	0	0	0
Q6P453	Ubiquitin carboxyl-terminal hydrolase (Fragment)	USP11	USP11	TTSPEEVHAQPYIAIDWEPEMK	S693	1xPhospho [S3]	0	1.12171e+06	294220	0	0	135658	0	0	0	0	0	0	0	0	0	0	0	0	0	0	0	172233	0	0	0	0	47732.7	96645.7	0	0	0	0	0	0	121219	126473	39365.3	96924.3	115913	0	0	0	0	0	0	0	0	0	41548.8	0	0	0	0	0	50989.2	0	0	222743	96650.6	0	0	0	0	0	245271	0	0	0	0	684319	612486	0	0	0	51148	0	0	0	0	0	91833.1	0	0	0	0	0	28102.8	0	0	0	0	0	0	0	0	0	0	0	0	0	0	0	0	161443	0	0	0	0	0	0	0	0	0	0	0	0	398182	0	0	0	0	0
O60763	General vesicular transport factor p115	USO1	USO1	LKDLGHPVEEEDELESGDQEDEDDESEDPGKDLDHI	S942	2xPhospho [S16; S26]	2.13583e+06	1.48051e+07	1.4513e+07	1.23234e+07	4.54317e+06	0	1.09259e+07	9.58617e+06	0	0	0	0	0	0	7.00188e+06	419834	199734	0	109304	1.11677e+07	0	0	1.00278e+07	7.12829e+06	5.09268e+06	4.25834e+07	3.45843e+06	5.37378e+06	6.69677e+06	0	1.12472e+07	1.08609e+07	0	1.16855e+06	0	4.83554e+06	9.35851e+06	0	2.79092e+06	6.40847e+06	0	2.51521e+06	2.64701e+06	1.9619e+06	0	7.30878e+06	0	0	5.39642e+06	1.34625e+07	5.88691e+06	1.52883e+07	1.00506e+06	6.68002e+06	5.54049e+06	9.01816e+06	0	2.3129e+07	6.34972e+06	0	0	0	0	0	0	1.0757e+07	0	2.95264e+06	7.81071e+06	5.55067e+06	3.12264e+07	1.38654e+07	6.99048e+06	0	3.88952e+06	4.35098e+06	0	0	0	0	5.99734e+06	1.36647e+06	0	0	2.73685e+06	5.18276e+06	5.78486e+06	1.08949e+07	0	8.23392e+06	0	0	0	0	1.32213e+06	1.09338e+06	1.81711e+06	0	0	0	0	2.62256e+06	7.09085e+06	0	5.00613e+06	0	0	0	0	0	0	1.40216e+06	0	0	0	0	0	0	346433	0	0	0
O60763	General vesicular transport factor p115	USO1	USO1	LKDLGHPVEEEDELESGDQEDEDDESEDPGKDLDHI	S952	2xPhospho [S16; S26]	2.13583e+06	1.48051e+07	1.4513e+07	1.23234e+07	4.54317e+06	0	1.09259e+07	9.58617e+06	0	0	0	0	0	0	7.00188e+06	419834	199734	0	109304	1.11677e+07	0	0	1.00278e+07	7.12829e+06	5.09268e+06	4.25834e+07	3.45843e+06	5.37378e+06	6.69677e+06	0	1.12472e+07	1.08609e+07	0	1.16855e+06	0	4.83554e+06	9.35851e+06	0	2.79092e+06	6.40847e+06	0	2.51521e+06	2.64701e+06	1.9619e+06	0	7.30878e+06	0	0	5.39642e+06	1.34625e+07	5.88691e+06	1.52883e+07	1.00506e+06	6.68002e+06	5.54049e+06	9.01816e+06	0	2.3129e+07	6.34972e+06	0	0	0	0	0	0	1.0757e+07	0	2.95264e+06	7.81071e+06	5.55067e+06	3.12264e+07	1.38654e+07	6.99048e+06	0	3.88952e+06	4.35098e+06	0	0	0	0	5.99734e+06	1.36647e+06	0	0	2.73685e+06	5.18276e+06	5.78486e+06	1.08949e+07	0	8.23392e+06	0	0	0	0	1.32213e+06	1.09338e+06	1.81711e+06	0	0	0	0	2.62256e+06	7.09085e+06	0	5.00613e+06	0	0	0	0	0	0	1.40216e+06	0	0	0	0	0	0	346433	0	0	0
O60763	General vesicular transport factor p115	USO1	USO1	LKDLGHPVEEEDELESGDQEDEDDESEDPGK	S942	1xPhospho [S16]	1.99218e+06	1.19467e+06	3.58975e+06	2.63268e+06	1.85301e+06	0	3.82605e+06	6.02178e+06	0	0	0	0	0	0	987983	0	0	1.77454e+06	0	4.51637e+06	0	1.40945e+06	4.49546e+06	0	0	9.84032e+06	0	0	4.56524e+06	0	0	730665	0	2.07319e+06	0	1.70527e+06	2.64136e+06	0	0	0	0	3.92094e+06	0	3.04917e+06	0	0	3.86043e+06	0	0	0	0	0	996138	0	1.76115e+06	0	0	1.13009e+07	0	0	0	0	0	0	0	0	0	0	0	0	5.20566e+06	0	1.64297e+06	0	0	0	0	5.1429e+06	0	0	3.2194e+06	0	0	0	0	4.49492e+06	3.01401e+06	9.35136e+06	0	0	0	0	0	0	0	4.9772e+06	0	0	0	0	0	5.08336e+06	0	0	0	1.14144e+06	0	0	0	0	0	0	0	0	0	0	0	0	0	0	0	0
O60763	General vesicular transport factor p115	USO1	USO1	DNQHQGSYSEGAQMNGIQPEEIGR	S717	1xPhospho [S7]	0	0	733732	0	0	0	0	0	0	0	0	0	0	312778	0	0	0	0	0	0	0	0	0	0	0	1.9389e+06	0	0	0	0	0	0	0	0	0	0	0	0	0	0	0	0	1.18371e+06	0	0	0	1.46521e+06	0	0	0	0	0	0	0	0	0	0	1.68143e+06	0	0	0	0	0	0	0	0	0	0	0	0	0	0	0	0	0	0	0	7.70335e+06	0	0	0	0	0	0	0	0	0	1.6579e+06	0	0	0	0	0	0	0	0	0	0	0	0	0	0	0	0	0	0	0	0	0	0	0	0	0	0	0	0	0	0	0	0	0	0
O60763	General vesicular transport factor p115	USO1	USO1	DLGHPVEEEDELESGDQEDEDDESEDPGK	S942	1xPhospho [S14]	0	0	0	0	0	0	0	0	0	0	0	0	0	0	0	0	0	0	0	1.24738e+06	0	0	0	0	0	6.87049e+06	0	0	0	0	0	917444	0	0	0	0	0	0	0	0	0	0	783173	0	0	0	0	0	0	0	0	0	0	0	0	0	0	0	0	0	0	0	603795	0	0	0	0	0	0	0	0	0	0	0	0	0	0	0	0	0	0	0	0	0	0	0	683735	1.66542e+06	0	0	0	0	0	0	0	0	0	0	0	0	0	0	0	0	0	0	0	0	0	0	0	0	0	0	0	0	0	0	0	0	0	0
P22415	Upstream stimulatory factor 1	USF1	USF1	THPYSPKSEAPR	S186	1xPhospho [S5]	0	0	0	0	0	0	790884	0	0	0	0	0	0	0	1.16657e+06	0	0	0	0	1.15873e+06	2.0492e+06	0	2.29241e+06	2.14315e+06	0	1.54391e+06	0	1.65676e+06	0	0	0	1.01823e+06	0	1.18375e+06	0	0	3.14443e+06	0	5.33378e+06	0	0	0	0	0	0	0	0	0	0	0	0	0	0	0	0	0	0	0	0	0	0	0	0	0	0	0	0	0	0	0	0	0	0	0	0	0	0	3.08355e+06	0	0	0	0	0	0	0	0	0	0	0	0	0	0	0	0	0	0	0	0	0	0	0	0	0	0	1.46858e+06	0	0	0	0	0	0	0	0	0	0	0	0	0	0	0	0	0
B1Q2B0	URCC5	URCC5	HOZFP;NFXL1;URCC5	EKGSVGAVPSGTSPGGVATTAAAGSR	S41	1xPhospho [S4]	0	1.66741e+06	2.69597e+06	0	0	0	694604	0	0	2.29579e+06	965894	2.30508e+06	0	4.38223e+06	0	2.66768e+06	0	0	3.85659e+06	0	1.91757e+06	0	1.02745e+06	0	3.5143e+06	0	0	1.04648e+06	0	0	1.53153e+06	0	6.45925e+06	0	1.52588e+06	566134	0	0	0	0	0	0	0	0	864068	0	0	0	1.00747e+06	0	0	0	608667	0	616591	0	1.60016e+06	522664	0	492203	0	0	1.20821e+06	0	0	0	881184	0	0	0	0	0	0	0	0	0	711984	0	0	0	0	0	0	0	0	0	0	0	0	0	0	762087	0	0	0	0	0	0	0	0	0	0	0	0	0	1.54333e+06	3.37298e+06	0	0	2.40966e+06	0	0	2.3969e+06	0	0	0	0	3.1592e+06	3.2897e+06	0	0	0
B1Q2B0	URCC5	URCC5	HOZFP;NFXL1;URCC5	KASEIKEAEAK	S835	1xPhospho [S3]	0	1.37565e+06	0	0	0	0	0	0	0	0	0	1.76698e+06	9.25154e+06	3.61316e+06	4.95578e+06	4.24908e+06	0	0	0	3.00359e+06	0	0	8.21802e+06	1.0787e+06	0	0	0	1.68842e+06	0	1.08209e+06	0	3.3598e+06	0	0	5.00464e+06	0	0	2.8218e+06	0	0	0	0	0	0	0	0	0	0	1.33902e+06	0	0	295180	1.87611e+06	0	0	0	0	0	0	1.10848e+06	1.58891e+06	0	566863	0	0	0	0	0	0	0	0	0	0	0	0	0	0	0	0	0	0	0	0	0	0	395011	0	0	0	0	0	2.07074e+06	0	0	0	0	0	0	0	0	0	0	0	0	0	0	0	0	0	0	0	0	0	0	0	0	0	3.64727e+06	3.13569e+06	0	0	0
B1Q2B0	URCC5	URCC5	HOZFP;NFXL1;URCC5	GSCYPCPETVDVK	S516	2xCarbamidomethyl [C3; C6]; 1xPhospho [S2]	0	0	0	0	762277	686710	0	0	0	0	0	0	0	0	0	0	0	0	0	0	1.92299e+06	1.38547e+06	0	0	0	0	0	0	0	0	0	0	0	1.04156e+06	0	2.31203e+06	0	1.01718e+06	559444	0	0	0	0	0	726918	0	935803	0	0	0	0	0	399585	0	0	0	0	0	915934	0	0	0	0	0	0	0	0	0	0	0	0	0	0	0	0	0	0	1.15081e+06	826753	0	0	0	0	0	0	0	477445	0	0	0	0	0	0	0	0	0	0	0	0	0	0	0	0	0	0	0	0	0	0	0	0	0	0	839145	0	0	0	0	0	0	0	1.19256e+06
C9JIP2	Uridine phosphorylase 1 (Fragment)	UPP1	UPP1	MAATGANAEKAESHNDCPVR	S13	1xCarbamidomethyl [C17]; 1xPhospho [S13]; 1xMet-loss+Acetyl [N-Term]	1.70669e+06	1.24102e+06	588885	2.45498e+06	0	0	1.84501e+06	1.13339e+06	0	0	1.91753e+06	0	0	0	0	0	1.97788e+06	0	2.20998e+06	1.75739e+06	0	0	0	0	0	3.2466e+06	3.69e+06	2.53767e+06	1.29815e+06	1.76961e+06	0	1.5835e+06	0	1.94822e+06	0	1.60508e+06	1.38142e+06	1.63317e+06	2.49254e+06	0	0	3.62127e+06	1.20228e+06	0	1.8031e+06	0	2.83993e+06	3.59677e+06	1.59379e+06	0	0	6.16302e+06	0	2.42137e+06	2.48627e+06	1.92981e+06	0	3.00611e+06	2.9294e+06	3.40621e+06	0	0	1.17671e+06	0	0	0	1.88413e+06	1.18235e+07	1.31189e+06	5.9973e+06	12766734	0	3.4915e+06	1.27544e+06	0	2.48113e+06	1.79775e+06	2.61403e+06	0	2.28851e+06	0	0	0	0	0	1.67038e+06	4.47845e+06	1.94563e+06	3.09437e+06	0	0	0	0	0	0	0	0	0	0	0	0	0	1.70263e+06	0	0	0	0	1.94204e+06	0	0	1.68853e+06	1.3512e+06	0	1.96198e+06	0	0	0	0	0	0	0	0
C9JIP2	Uridine phosphorylase 1 (Fragment)	UPP1	UPP1	FVCVGGSPSR	S61	1xCarbamidomethyl [C3]; 1xPhospho [S7]	7.29535e+06	0	0	0	0	8.92149e+06	3.01871e+06	0	0	0	1.12733e+06	0	0	0	0	738374	1.26434e+06	0	0	606988	868664	0	0	1.069e+06	2.1852e+06	2.38845e+06	1.48492e+06	1.18483e+06	1.76691e+06	0	2.08691e+06	1.14322e+06	0	0	5.93793e+06	2.12002e+06	1.74549e+06	1.66421e+06	4.00204e+06	0	0	0	688382	0	0	0	0	1.51808e+06	937588	0	0	1.33622e+06	1.01449e+06	0	1.7784e+06	1.25998e+06	0	3.53664e+06	754499	1.36802e+06	1.23706e+06	0	854749	0	0	0	0	0	715176	897099	6.21205e+06	0	826458	0	1.18106e+06	0	895614	5.00444e+06	0	1.45261e+06	4862499	0	0	0	0	687671	0	4.61173e+06	0	0	0	0	0	0	0	0	0	0	2.47898e+06	0	0	0	0	0	0	0	0	0	0	0	0	0	0	0	0	0	0	0	0	0	0	0
Q9BZI7	Regulator of nonsense transcripts 3B	UPF3B	UPF3B	VTLLTPAGATGSGGGTSGDSSK	T15	1xPhospho [T2]	0	0	0	0	0	0	0	0	0	0	1.24383e+06	0	0	370675	0	2.61962e+06	0	0	2.61407e+06	0	986691	0	0	0	2.33159e+06	1.32205e+06	0	0	0	2.21411e+06	0	760245	0	2.71254e+06	0	950204	0	991732	4.96762e+06	0	0	0	0	0	2.08691e+06	0	2.21397e+06	0	0	0	0	0	0	0	0	0	0	0	0	0	1.60497e+06	0	0	0	0	0	0	0	1.38444e+06	0	0	0	0	0	0	0	889375	1.38234e+06	0	0	0	0	0	0	0	0	0	0	0	0	0	1.52316e+06	0	0	0	0	0	0	0	0	0	0	0	1.25502e+06	0	0	4.36567e+06	0	0	172277	0	1.3019e+06	1.80968e+06	0	403345	0	0	0	0	0	0	0
Q9BZI7	Regulator of nonsense transcripts 3B	UPF3B	UPF3B	KLDKENLSDER	S310	1xPhospho [S8]	0	2.74508e+06	1.02038e+06	5.70052e+06	0	0	1.40782e+06	0	0	0	3.15805e+06	0	0	0	2.46704e+06	4.91031e+06	3.1833e+06	1.6211e+06	1.70422e+06	2.43409e+06	4.00648e+06	5.37945e+06	6.88742e+06	3.33865e+06	4.99935e+06	6.48656e+06	2.97117e+06	5.93123e+06	1.85886e+06	4.30581e+06	0	5.57461e+06	0	3.92551e+06	2.20921e+06	3.52435e+06	3.91592e+06	5.18296e+06	1.75158e+06	0	0	0	1.92744e+06	0	0	0	0	0	0	0	0	1.33694e+06	0	0	0	0	0	0	0	0	0	0	0	0	0	0	1.90423e+06	0	0	0	0	0	2.36073e+06	1.13033e+06	0	0	0	0	0	0	0	0	0	0	0	0	1.38552e+06	0	0	0	0	3.48852e+06	0	0	0	0	0	0	0	0	0	0	2.9897e+06	1.91028e+06	0	1.56217e+06	0	0	0	0	0	0	0	2.17022e+06	7.93673e+06	0	0	0	0	0	0	2.6424e+06
Q9H1J1	Regulator of nonsense transcripts 3A	UPF3A	UPF3A	ARPMEGSLEEPQETSHSGSDKEHR	S339	2xPhospho [S17; S19]; 1xOxidation [M4]	0	0	4.0671e+06	0	0	3.74105e+06	0	1.55476e+06	0	0	0	0	1.03829e+06	0	0	0	1.01253e+06	0	0	1.54575e+06	1.25038e+06	0	0	769981	673299	0	2.62645e+06	2.54714e+06	0	0	0	0	0	1.40933e+06	1.84324e+06	4.63552e+06	981174	2.75704e+06	910568	0	0	0	765966	0	0	3.31823e+06	0	0	815069	0	0	960082	2.48722e+06	0	9.02226e+06	3.06599e+06	5.17865e+06	0	0	0	0	6.62142e+06	3.82057e+06	0	0	3.86893e+06	0	3.92088e+06	0	4.63201e+06	5.13387e+06	0	1.75261e+06	0	0	0	0	0	3.07331e+06	0	5.36346e+06	5.39282e+06	0	0	0	770311	3.21206e+06	4.32678e+06	0	0	0	0	6.1318e+06	0	0	0	0	0	0	0	0	0	0	0	499798	0	0	0	0	0	0	0	0	0	0	0	0	5.51568e+06	0	0	0	1.4861e+06
Q9H1J1	Regulator of nonsense transcripts 3A	UPF3A	UPF3A	ARPMEGSLEEPQETSHSGSDKEHR	S341	2xPhospho [S17; S19]; 1xOxidation [M4]	0	0	4.0671e+06	0	0	3.74105e+06	0	1.55476e+06	0	0	0	0	1.03829e+06	0	0	0	1.01253e+06	0	0	1.54575e+06	1.25038e+06	0	0	769981	673299	0	2.62645e+06	2.54714e+06	0	0	0	0	0	1.40933e+06	1.84324e+06	4.63552e+06	981174	2.75704e+06	910568	0	0	0	765966	0	0	3.31823e+06	0	0	815069	0	0	960082	2.48722e+06	0	9.02226e+06	3.06599e+06	5.17865e+06	0	0	0	0	6.62142e+06	3.82057e+06	0	0	3.86893e+06	0	3.92088e+06	0	4.63201e+06	5.13387e+06	0	1.75261e+06	0	0	0	0	0	3.07331e+06	0	5.36346e+06	5.39282e+06	0	0	0	770311	3.21206e+06	4.32678e+06	0	0	0	0	6.1318e+06	0	0	0	0	0	0	0	0	0	0	0	499798	0	0	0	0	0	0	0	0	0	0	0	0	5.51568e+06	0	0	0	1.4861e+06
Q9H1J1	Regulator of nonsense transcripts 3A	UPF3A	UPF3A	KGSQDSGAPGEAMER	S401	1xPhospho [S3]	0	0	0	0	0	0	0	0	0	7.89081e+06	8.47427e+06	6.81494e+06	0	1.88191e+07	0	0	1.23627e+07	0	1.81228e+07	0	0	5.11143e+06	1.28653e+07	2.03772e+07	2.15057e+07	1.06626e+07	0	0	0	0	0	0	1.49761e+07	1.43867e+07	0	0	7.64484e+06	0	0	0	0	0	0	0	0	0	4.31065e+06	0	3.8115e+06	0	0	4.78096e+06	7.15746e+06	0	4.26734e+06	6.40205e+06	1.01548e+07	0	0	6.4313e+06	7.25219e+06	1.00263e+07	0	0	0	0	0	0	4.16759e+06	0	0	0	6.21811e+06	3.87283e+06	0	0	2.97156e+06	0	1.40236e+07	0	0	8.7659e+06	9.56746e+06	0	0	8.90253e+06	7.54939e+06	0	0	0	9.42859e+06	7.40472e+06	1.02946e+07	1.11955e+07	1.39134e+07	0	1.3214e+07	0	0	0	0	0	0	0	0	0	0	0	0	0	0	0	6.27144e+06	8.56435e+06	0	0	0	7.93735e+06	0	1.03137e+07	0	0
Q9H1J1	Regulator of nonsense transcripts 3A	UPF3A	UPF3A	KGSQDSGAPGEAMER	S401	1xPhospho [S3]; 1xOxidation [M13]	0	0	0	0	0	1.14912e+06	999518	0	0	2.74191e+06	0	0	8.57097e+06	0	662234	0	1.60923e+06	0	1.84551e+06	0	0	0	1.41996e+06	0	189620	0	0	0	0	0	0	0	0	0	0	0	0	0	0	4.9499e+06	0	0	0	0	0	0	0	0	1.91303e+06	0	0	1.10956e+06	2.43513e+06	0	1.83472e+06	0	0	2.04559e+06	1.74565e+06	0	1.90726e+06	0	0	0	0	972511	0	0	0	0	0	0	0	0	0	0	0	0	0	0	0	0	0	0	0	0	0	0	0	0	0	0	0	0	0	0	0	0	0	0	0	0	0	0	486774	0	0	0	0	0	0	0	0	0	0	0	0	0	0	0	0	0
P13051	Uracil-DNA glycosylase	UNG	UNG	KAPAGQEEPGTPPSSPLSAEQLDR	S63	2xPhospho [S14; S15]	0	0	771241	0	0	0	0	1.57829e+06	0	0	704267	0	0	0	0	0	0	0	1.01033e+06	2.29286e+06	0	1.00819e+06	0	0	0	2.80046e+06	0	7.52293e+07	0	0	1.1512e+07	0	0	0	0	0	3.82729e+06	0	793625	0	3.7636e+06	0	941223	0	0	0	1.26814e+06	0	0	0	0	0	0	0	549590	0	0	3.80556e+06	0	0	0	0	1.10713e+06	0	0	0	0	0	0	0	0	0	1.01399e+06	0	804723	0	0	4.70949e+06	0	0	0	0	0	0	0	0	0	1.52139e+06	0	1.63002e+06	0	1.14365e+06	0	0	0	0	0	0	0	0	0	0	0	0	0	0	0	0	0	0	1.15923e+06	0	1.09887e+06	0	0	0	0	0	0	0	0	0
P13051	Uracil-DNA glycosylase	UNG	UNG	KAPAGQEEPGTPPSSPLSAEQLDR	S64	2xPhospho [S14; S15]	0	0	771241	0	0	0	0	1.57829e+06	0	0	704267	0	0	0	0	0	0	0	1.01033e+06	2.29286e+06	0	1.00819e+06	0	0	0	2.80046e+06	0	7.52293e+07	0	0	1.1512e+07	0	0	0	0	0	3.82729e+06	0	793625	0	3.7636e+06	0	941223	0	0	0	1.26814e+06	0	0	0	0	0	0	0	549590	0	0	3.80556e+06	0	0	0	0	1.10713e+06	0	0	0	0	0	0	0	0	0	1.01399e+06	0	804723	0	0	4.70949e+06	0	0	0	0	0	0	0	0	0	1.52139e+06	0	1.63002e+06	0	1.14365e+06	0	0	0	0	0	0	0	0	0	0	0	0	0	0	0	0	0	0	1.15923e+06	0	1.09887e+06	0	0	0	0	0	0	0	0	0
P13051	Uracil-DNA glycosylase	UNG	UNG	KAPAGQEEPGTPPSSPLSAEQLDR	T60	1xPhospho [T11]	0	0	0	0	0	0	0	3.69621e+06	0	0	1.28597e+06	0	0	0	0	0	0	0	0	2.44751e+06	0	0	2.07059e+06	2.02903e+06	0	0	0	149614795	2.50995e+06	0	3.47127e+06	1.59763e+06	0	1.56603e+06	1.11778e+06	1.42441e+06	1.03726e+07	981200	998447	0	3.49728e+06	0	0	0	0	0	2.76948e+06	0	0	0	0	0	920727	0	1.33165e+06	0	0	0	1.19816e+06	0	0	0	0	0	0	0	1.00225e+06	0	0	0	0	0	0	0	0	0	1.05999e+06	0	1.60899e+06	0	0	0	0	0	0	0	0	1.08027e+06	0	0	0	0	0	0	0	0	0	0	0	0	0	0	0	0	0	0	0	0	0	0	0	0	0	0	0	0	0	815538	0	1.71199e+06	0	0
P13051	Uracil-DNA glycosylase	UNG	UNG	HAPSPEPAVQGTGVAGVPEESGDAAAIPAKK	S23	1xPhospho [S4]	0	0	0	0	0	0	0	0	0	0	0	0	0	0	0	0	0	0	0	0	0	0	0	0	0	0	0	8.63259e+07	0	0	0	0	0	0	0	0	0	0	0	0	0	0	0	0	0	0	0	0	0	0	0	0	0	0	0	0	0	0	0	0	0	0	0	0	0	0	0	0	0	0	0	0	0	0	0	0	0	0	0	0	0	0	0	0	0	0	0	0	0	0	0	0	0	0	0	0	0	0	0	0	0	0	0	0	0	0	0	0	0	0	0	0	0	0	0	0	0	0	0	0	0	0
P13051	Uracil-DNA glycosylase	UNG	UNG	APAGQEEPGTPPSSPLSAEQLDR	S63	2xPhospho [S13; S14]	0	0	0	0	0	0	0	0	0	0	0	0	0	0	0	0	0	0	0	0	1.5311e+06	0	0	0	0	0	0	9.10188e+06	0	0	0	0	0	0	0	0	0	0	0	0	0	0	0	0	0	0	0	0	0	0	0	0	0	0	0	0	0	0	0	0	0	0	0	0	0	0	0	0	0	0	0	0	0	0	0	0	0	0	0	0	0	0	0	0	0	0	0	0	0	0	0	0	0	0	0	0	0	0	0	0	0	0	0	0	0	0	0	0	0	0	0	0	0	0	0	0	0	0	0	0	0	0
P13051	Uracil-DNA glycosylase	UNG	UNG	APAGQEEPGTPPSSPLSAEQLDR	S64	2xPhospho [S13; S14]	0	0	0	0	0	0	0	0	0	0	0	0	0	0	0	0	0	0	0	0	1.5311e+06	0	0	0	0	0	0	9.10188e+06	0	0	0	0	0	0	0	0	0	0	0	0	0	0	0	0	0	0	0	0	0	0	0	0	0	0	0	0	0	0	0	0	0	0	0	0	0	0	0	0	0	0	0	0	0	0	0	0	0	0	0	0	0	0	0	0	0	0	0	0	0	0	0	0	0	0	0	0	0	0	0	0	0	0	0	0	0	0	0	0	0	0	0	0	0	0	0	0	0	0	0	0	0	0
Q9H1C4	Protein unc-93 homolog B1	UNC93B1	UNC93B1	YLEEDNSDESDAEGEHGDGAEEEAPPAGPRPGPEPAGLGR	S550	2xPhospho [S10; S/Y]	4.92451e+07	8.20928e+07	1.15114e+08	5.98158e+07	4.21413e+07	4.62993e+06	1.68803e+08	1.12167e+08	4.14337e+06	0	5.23902e+07	0	9.76957e+06	0	2.92137e+07	6.32672e+07	8.96016e+06	5.48797e+07	4.89982e+06	1.22279e+08	0	0	3.15282e+07	1.42893e+07	7.41083e+07	8.90513e+07	4.80149e+07	6.8389e+07	1.04422e+08	0	1.08288e+08	1.48345e+08	0	2.40634e+07	8.99522e+07	3.98529e+07	1.39053e+08	2.72145e+07	2.23455e+07	6.96139e+07	4.10133e+06	8.93781e+07	4.43752e+07	5.4262e+06	2.87348e+06	6.91249e+07	1.32762e+06	8.88483e+06	2.83309e+07	5.08077e+07	8.04018e+06	7.89122e+07	1.59694e+07	2.75303e+07	2.6218e+07	7.12933e+07	0	3.17402e+06	2.98321e+06	4.17254e+06	1.1428e+07	9.73667e+06	4.00419e+06	2.24613e+07	2.78668e+07	6.57961e+06	3.64773e+06	8.07349e+07	5.67842e+07	2.77043e+07	133475696	1.41699e+07	4.49454e+07	0	5.11648e+06	3.23537e+07	0	0	8.14349e+06	1.01772e+07	5.70725e+07	1.24637e+08	4.17547e+07	0	7.17683e+07	5.28042e+07	2.00354e+07	2.44049e+07	1.02142e+07	2.33565e+07	2.07668e+07	4.37064e+06	6.21736e+07	1.9642e+07	1.38033e+07	3.09927e+07	2.73127e+07	2.90813e+07	1.07469e+08	5.41153e+07	3.29528e+07	9.92554e+07	2.78692e+07	1.90819e+06	4.2952e+07	6.68317e+07	4.09725e+06	0	0	0	4.057e+06	1.0224e+07	2.41127e+06	0	3.20402e+06	1.02536e+06	0	0	374683	0	9.18063e+06	6.89848e+06
A7MCZ7	UNC84A protein	UNC84A	UNC84A;SUN1	RPPVLDESWIR	S138	1xPhospho [S8]	0	1.55012e+06	5.67059e+06	1.03055e+06	5.84248e+06	7.64044e+06	9.50985e+06	6.42662e+06	4.06662e+06	0	3.90319e+06	2.52341e+07	0	0	4.74807e+06	0	0	1.87905e+06	0	0	1.29675e+07	0	0	2.61082e+06	0	0	2.72966e+06	5.58408e+06	9.14654e+06	0	0	0	0	0	3.87851e+06	296819	0	116128	9.28761e+06	1.21047e+06	1.70106e+06	0	0	0	3.21164e+06	1.83088e+07	1.17946e+06	5.83628e+06	1.60812e+07	2.63989e+06	0	9.63134e+06	879390	1.53549e+06	3.52225e+06	5.46147e+06	1.04344e+06	4.96981e+06	2.53057e+06	6.25022e+06	3.76135e+06	0	5.75853e+06	0	4.5507e+06	3.53913e+06	2.60304e+06	0	7.22328e+06	5.3118e+06	9.82437e+06	0	5.88402e+06	6.21936e+06	1.00381e+07	2.9325e+06	5.76745e+06	574828	0	1.17485e+07	3.10164e+06	0	0	0	0	0	3.70424e+06	0	0	1.12933e+06	0	1.15413e+06	0	0	0	0	0	0	0	0	0	0	151857	1.18868e+07	1.54409e+07	3.36451e+06	247464	0	0	0	3.00803e+06	0	6.62345e+06	2.24807e+06	0	0	0	0	0	4.70859e+06	3.88762e+06	6.27415e+06
Q8IZJ1	Netrin receptor UNC5B	UNC5B	UNC5B	SASLGSQQLLGLPR	S528	1xPhospho [S3]	0	0	0	0	0	0	0	0	0	0	0	0	0	0	0	0	0	0	0	0	0	0	0	0	0	0	0	0	0	0	0	0	0	0	0	0	0	0	0	0	0	0	0	0	0	0	0	0	0	0	0	0	0	0	0	602968	0	0	0	0	0	0	0	0	0	0	0	0	0	1.1435e+06	0	0	0	0	1.30222e+06	0	0	0	0	0	0	0	0	0	0	0	400559	494818	0	0	0	0	0	0	0	0	0	0	0	0	0	0	0	0	0	0	0	0	0	0	0	0	0	0	0	0	0	0	0	0	0	0
Q8IZJ1	Netrin receptor UNC5B	UNC5B	UNC5B	SASLGSQQLLGLPR	S528	2xPhospho [S3; S6]	0	0	0	0	0	0	0	0	0	0	0	0	0	0	0	0	0	0	0	0	0	0	0	0	0	0	0	0	0	0	0	0	0	0	0	0	0	0	0	0	0	0	0	0	0	0	0	0	0	0	0	0	0	0	0	0	0	0	0	0	0	0	0	0	0	0	0	0	436048	1.68399e+06	0	0	0	0	0	0	0	0	0	0	0	0	0	0	0	0	0	0	0	0	0	0	0	0	0	0	0	0	0	0	0	0	0	0	0	0	0	0	0	0	0	0	0	0	0	0	0	0	0	0	0	0
Q8IZJ1	Netrin receptor UNC5B	UNC5B	UNC5B	SASLGSQQLLGLPR	S531	2xPhospho [S3; S6]	0	0	0	0	0	0	0	0	0	0	0	0	0	0	0	0	0	0	0	0	0	0	0	0	0	0	0	0	0	0	0	0	0	0	0	0	0	0	0	0	0	0	0	0	0	0	0	0	0	0	0	0	0	0	0	0	0	0	0	0	0	0	0	0	0	0	0	0	436048	1.68399e+06	0	0	0	0	0	0	0	0	0	0	0	0	0	0	0	0	0	0	0	0	0	0	0	0	0	0	0	0	0	0	0	0	0	0	0	0	0	0	0	0	0	0	0	0	0	0	0	0	0	0	0	0
Q9H3U1	Protein unc-45 homolog A	UNC45A	UNC45A	MTVSGPGTPEPRPATPGASSVEQLRK	T15	1xPhospho [T15]; 1xMet-loss [N-Term]	0	0	0	0	0	0	0	1.58717e+06	0	0	0	0	0	0	2.04265e+06	0	0	0	0	0	0	973956	1.59853e+06	0	0	1.95602e+06	0	1.29754e+06	1.42001e+06	0	1.17934e+06	0	0	0	0	1.94672e+06	1.76223e+06	3.64549e+06	3.13806e+06	0	0	0	1.95476e+06	0	3.01149e+06	0	0	0	0	0	0	0	1.23931e+06	0	0	1.71646e+06	0	0	1.03033e+06	0	0	0	0	0	0	0	0	2.10171e+06	0	0	0	0	0	0	0	0	970706	0	0	0	0	0	0	0	0	0	0	0	0	0	0	0	0	0	0	0	0	0	0	0	0	0	0	0	0	0	0	0	0	0	0	0	1.27872e+06	0	0	0	0	0	0	0	0	0
Q9H3U1	Protein unc-45 homolog A	UNC45A	UNC45A	MTVSGPGTPEPRPATPGASSVEQLR	T8	2xPhospho [T8; T15]; 1xMet-loss [N-Term]	0	0	974115	0	0	0	0	0	0	0	2.0549e+06	2.05864e+06	0	0	0	0	0	0	1.94923e+06	0	0	0	0	0	0	0	0	0	2.76137e+06	0	0	0	0	0	0	1.96599e+06	1.52852e+06	0	0	0	0	0	0	0	0	0	0	0	0	0	0	0	0	0	0	0	0	1.15938e+06	0	0	0	0	0	0	0	0	0	0	0	0	0	0	0	0	0	0	0	4.7323e+06	0	0	0	0	0	0	0	0	0	0	0	0	0	0	0	0	0	0	0	0	0	0	0	0	0	1.03614e+06	681319	0	0	0	5.27639e+06	5.26217e+06	0	0	0	0	586214	0	0	0	0	0	0	0
Q9H3U1	Protein unc-45 homolog A	UNC45A	UNC45A	MTVSGPGTPEPRPATPGASSVEQLR	T15	2xPhospho [T8; T15]; 1xMet-loss [N-Term]	0	0	974115	0	0	0	0	0	0	0	2.0549e+06	2.05864e+06	0	0	0	0	0	0	1.94923e+06	0	0	0	0	0	0	0	0	0	2.76137e+06	0	0	0	0	0	0	1.96599e+06	1.52852e+06	0	0	0	0	0	0	0	0	0	0	0	0	0	0	0	0	0	0	0	0	1.15938e+06	0	0	0	0	0	0	0	0	0	0	0	0	0	0	0	0	0	0	0	4.7323e+06	0	0	0	0	0	0	0	0	0	0	0	0	0	0	0	0	0	0	0	0	0	0	0	0	0	1.03614e+06	681319	0	0	0	5.27639e+06	5.26217e+06	0	0	0	0	586214	0	0	0	0	0	0	0
Q70J99	Protein unc-13 homolog D	UNC13D	UNC13D	DVSGFSDPYCLLGIEQGVGVPGGSPGSR	S150	1xCarbamidomethyl [C10]; 1xPhospho [S24]	2.45018e+06	8.6759e+06	4.12551e+06	2.3503e+06	3.56893e+06	595463	741041	2.00546e+06	254171	1.15678e+06	868946	0	0	0	675634	0	0	353023	802725	214788	3.78579e+06	158655	903229	892673	102541	5.35454e+06	878291	746065	873529	529740	1.62494e+06	3.17368e+06	0	2.24194e+06	0	1.73172e+06	200203	875319	5.39269e+06	165457	0	0	324936	0	107334	0	52669.4	0	0	213942	0	472627	0	0	584909	524375	445382	727246	311513	1.8626e+06	103726	0	220554	1.12842e+06	1.58207e+06	748243	431930	0	1.52895e+06	1.75757e+06	478887	1.47549e+06	0	865872	508060	0	180656	2.29294e+06	0	362543	974242	0	0	0	0	56993.8	771193	0	149441	0	0	723117	0	635658	392431	313557	0	5.39652e+06	655727	0	1.18024e+06	540315	2.64222e+06	4.66615e+06	3.78264e+06	4.95764e+06	6.39096e+06	2.73675e+06	3.32794e+06	3.05838e+06	548426	335414	1.28194e+06	536181	0	0	0	741132	311702	191493	0	1.12025e+06
Q70J99	Protein unc-13 homolog D	UNC13D	UNC13D	EVPGLSGSEEPGEVPQTR	S1029	1xPhospho [S6]	0	1.8273e+06	0	0	1.31788e+06	1.66753e+06	676927	0	0	0	0	2.2189e+06	0	0	3.20553e+06	2.77611e+06	904675	0	1.88364e+06	651892	0	0	1.19834e+06	0	1.46158e+06	0	1.27329e+06	1.10934e+06	0	1.76207e+06	0	1.24998e+06	0	2.32983e+06	0	0	0	0	966836	0	0	0	0	0	877033	0	0	0	0	0	0	0	0	0	0	0	0	0	0	0	0	0	0	0	0	0	0	0	0	1.38871e+06	0	0	0	0	0	0	1.0442e+06	0	712229	0	0	0	0	0	0	0	0	0	0	0	0	2.33042e+06	0	0	0	0	0	0	0	0	3.09224e+06	0	0	2.64104e+06	1.36834e+06	764760	0	3.78195e+06	167569	365087	0	0	0	1.1873e+06	802015	716271	289679	1.11184e+06	445841	0	0	6.01918e+06
O14795	Protein unc-13 homolog B	UNC13B	UNC13B	AISPTSSSR	S254	1xPhospho [S3]	0	1.22643e+06	0	0	0	1.50303e+06	823507	0	0	0	0	2.20633e+06	0	0	770127	1.49769e+06	0	0	0	2.38921e+06	0	0	0	0	0	0	0	0	0	3.74554e+06	2.20927e+06	0	0	0	842767	0	636391	1.37525e+06	0	0	0	0	0	0	0	0	0	0	0	0	0	0	0	0	0	0	2.35746e+06	0	0	0	0	0	0	0	0	0	0	0	0	0	0	0	0	0	0	0	0	2.57317e+06	0	0	0	0	0	0	0	773586	952436	0	0	0	0	659787	0	0	0	0	0	0	0	0	0	0	0	0	0	679008	0	251822	0	0	863090	0	0	0	6.00775e+06	0	0	1.74089e+06	7.30199e+06	0	0	0
O14795	Protein unc-13 homolog B	UNC13B	UNC13B	TSLKDEELK	S450	1xPhospho [S2]	0	0	2.8927e+06	0	3.57732e+06	7.09796e+06	0	0	0	5.22919e+06	4.86695e+06	5.61685e+06	1.39216e+06	4.24145e+06	3.41542e+06	2.17235e+06	0	0	3.9956e+06	0	0	0	2.53381e+06	0	2.55427e+06	0	2.00645e+06	1.05518e+07	0	0	0	0	0	0	0	692273	0	1.35252e+06	0	0	3.427e+06	0	1.67833e+06	2.81597e+06	3.7052e+06	2.89781e+06	2.88948e+06	1.463e+06	1.92714e+06	1.48339e+06	6.97124e+06	2.50084e+06	3.72511e+06	0	2.52827e+06	0	4.24873e+06	0	606216	3.852e+06	2.49267e+06	3.32842e+06	2.99436e+06	0	0	0	4.24818e+06	0	0	2.72207e+06	2.10685e+06	0	1.99935e+06	0	1.62816e+06	1.62494e+06	1.70167e+06	0	3.77359e+06	1.90366e+06	0	0	3.83723e+06	0	3.43835e+06	1.88162e+06	972278	700012	0	0	0	2.61646e+06	7.25021e+06	0	0	0	0	0	4.95338e+06	0	6.28454e+06	0	3.36594e+06	0	2.25156e+06	1.91592e+06	9.22409e+06	7.12038e+06	6.5167e+06	5.85743e+06	2.79776e+06	3.83753e+06	5.48241e+06	0	4.08081e+06	2.62006e+06	3.74467e+06	3.50829e+06	5.98789e+06	0	0	0
A6NIH7	Protein unc-119 homolog B	UNC119B	UNC119B	AAAAASAAGPGGLVAGKEEK	S13	1xPhospho [S6]	0	0	0	0	0	0	0	0	0	0	0	0	0	0	0	0	0	0	0	0	0	0	0	0	0	0	0	0	0	0	0	0	0	0	0	0	0	0	0	0	0	0	1.50259e+06	0	0	0	1.17743e+06	0	0	0	0	4.31827e+06	0	0	679526	0	0	1.0407e+06	0	0	0	0	3.27864e+06	0	0	0	0	8.23582e+06	0	9.23041e+06	5.42349e+06	2.0669e+06	0	1.83329e+06	0	0	0	1.20368e+06	0	0	0	0	0	0	0	0	0	1.74434e+06	0	0	0	0	0	0	0	0	0	0	0	0	0	0	0	0	0	0	0	0	0	0	0	0	0	0	0	0	0	0	0	0	0	0
A6NIH7	Protein unc-119 homolog B	UNC119B	UNC119B	AAAAASAAGPGGLVAGK	S13	1xPhospho [S6]	0	0	887540	0	0	0	0	930483	0	0	1.07731e+06	0	0	0	0	0	0	0	0	0	0	0	0	0	0	0	0	0	0	0	0	0	0	0	0	0	0	0	0	0	0	0	0	0	0	0	1.63537e+06	0	786704	0	0	1.60604e+06	888576	0	619487	0	0	1.74489e+06	0	0	0	0	1.42578e+06	0	0	0	654720	1.71012e+06	0	3.08132e+06	3.13011e+06	0	0	0	1.02793e+06	0	942523	0	0	0	0	0	0	0	0	0	0	854652	0	0	0	0	0	0	0	0	0	0	0	0	0	0	0	0	0	1.49547e+06	0	0	0	0	0	0	908740	0	0	0	0	0	0	0	0	0
C9J7I0	UBAP1-MVB12-associated (UMA)-domain containing protein 1	UMAD1	UMAD1	KPSVPETEADGFVLLGDTTDEQR	S15	1xPhospho [S3]	217008	0	0	0	0	0	0	935019	0	0	45155.4	256588	0	0	436111	0	0	0	0	0	67324.5	0	0	0	0	0	0	1.58167e+06	0	0	0	88247.6	0	0	149012	63195.8	2.83796e+06	124858	140232	0	0	0	907353	0	0	0	0	0	216219	0	0	0	0	0	0	0	0	0	0	599781	606662	0	923556	0	237286	6.50895e+06	0	0	573473	607051	0	0	45466.3	1.29324e+06	1.10015e+06	0	1.14206e+06	0	0	89412.4	0	0	0	0	0	0	0	642973	1.37887e+06	0	0	0	0	0	0	0	0	0	0	0	0	0	0	0	316653	4.42728e+06	0	0	0	0	0	0	0	0	0	0	0	92878.6	0	62481.8	0	131684
A0A024QYY7	Serine/threonine-protein kinase	ULK2	ULK2	LQSAPTLTDIYQNK	S528	1xPhospho [S3]	0	0	0	0	0	1.56201e+06	0	0	0	0	348969	0	0	0	0	0	0	0	0	2.07874e+06	0	0	0	0	0	0	0	1.42821e+06	1.53221e+06	0	0	0	0	0	0	416866	0	0	0	0	0	0	0	0	780523	0	0	0	0	0	0	0	0	0	0	0	0	0	0	0	0	0	0	0	0	0	0	0	436264	0	0	0	0	0	0	0	0	0	0	0	0	0	0	0	0	0	0	789087	0	0	0	0	0	0	0	0	0	0	0	0	0	0	96556.1	2.90581e+06	1.39973e+06	0	0	0	0	0	0	0	0	0	0	0	0	0	0	0	0	0
O75385	Serine/threonine-protein kinase ULK1	ULK1	ULK1	NRTLPDLSEVGPFHGQPLGPGLRPGEDPK	T660	1xPhospho [T3]	0	0	0	0	0	0	1.85767e+06	0	0	0	0	0	0	0	0	0	0	0	0	0	0	0	0	0	0	0	0	584297	0	0	0	0	0	0	0	2.18573e+06	0	0	0	0	0	0	1.43449e+06	0	0	0	0	559301	0	0	0	0	0	0	0	0	0	0	0	0	0	0	0	0	0	0	0	0	0	0	1.5255e+06	0	0	1.20295e+06	2.40524e+06	0	0	0	0	0	0	0	0	0	0	0	2.67098e+06	2.17502e+06	0	0	0	0	0	0	0	0	0	0	0	0	0	0	0	0	0	0	0	0	0	0	0	0	0	0	0	0	0	0	0	0	0	0
O75385	Serine/threonine-protein kinase ULK1	ULK1	ULK1	LHSAPNLSDLHVVRPK	S556	1xPhospho [S3]	0	0	3.36576e+06	0	1.21363e+06	0	1.68969e+06	681338	0	0	0	0	0	0	0	0	0	0	0	827161	0	0	0	0	0	0	0	1.02476e+06	0	0	0	0	0	0	0	1.735e+06	0	0	714359	0	1.07188e+06	0	3.99532e+06	9.61506e+06	7.51773e+06	0	0	0	695336	0	3.61419e+06	0	0	0	0	0	2.91364e+06	0	1.07539e+06	0	0	4.94204e+06	0	0	956933	0	6.05744e+06	3.53979e+06	0	1.92215e+06	1.42207e+06	0	1.95459e+06	1.36464e+06	1.59025e+06	0	0	5.40026e+06	0	0	1.66348e+06	0	0	0	0	5.51456e+06	4.4617e+06	4.83173e+06	0	3.1781e+06	1.94043e+06	3.06896e+06	0	0	0	0	0	0	0	0	0	0	0	0	0	0	0	0	0	0	0	0	0	0	0	0	0	0	0	0	0	0
O75385	Serine/threonine-protein kinase ULK1	ULK1	ULK1	ASPSPPAHAEHGGVLAR	S477	2xPhospho [S2; S4]	1.74281e+06	2.00588e+06	0	1.31234e+06	1.77959e+06	0	0	2.49182e+06	1.52208e+06	4.33535e+06	0	3.18728e+06	1.27741e+06	0	0	0	2.26605e+06	3.87468e+06	1.71602e+06	2.07673e+06	0	0	0	0	1.72093e+06	0	1.36231e+06	0	2.58784e+06	4.15293e+06	1.95302e+06	0	7.97149e+06	6.88212e+06	5.52272e+06	6.3961e+06	4.64172e+06	1.39182e+06	0	0	3.89709e+06	0	0	0	0	5.15093e+06	1.67583e+06	5.91934e+06	3.61629e+06	5.33288e+06	2.20082e+06	1.83308e+06	4.11886e+06	0	0	3.96778e+06	0	0	1.66738e+06	0	4.43002e+06	0	4.05243e+06	0	0	0	0	6.43909e+06	2.86922e+06	2.9842e+06	3690047	0	8.53794e+06	0	2.08077e+06	0	2.51043e+06	2.21324e+06	0	0	0	0	0	0	0	2.57046e+06	0	2.35268e+06	0	0	0	2.85563e+06	0	0	2.05166e+06	0	0	0	0	0	0	0	0	0	513562	1.01285e+06	670468	0	0	4.34938e+06	2.22407e+06	1.81323e+06	1.79308e+06	2.13117e+06	7.17126e+06	0	0	2.04999e+06	5.84051e+06	0	0	863744
O75385	Serine/threonine-protein kinase ULK1	ULK1	ULK1	ASPSPPAHAEHGGVLAR	S479	2xPhospho [S2; S4]	1.74281e+06	2.00588e+06	0	1.31234e+06	1.77959e+06	0	0	2.49182e+06	1.52208e+06	4.33535e+06	0	3.18728e+06	1.27741e+06	0	0	0	2.26605e+06	3.87468e+06	1.71602e+06	2.07673e+06	0	0	0	0	1.72093e+06	0	1.36231e+06	0	2.58784e+06	4.15293e+06	1.95302e+06	0	7.97149e+06	6.88212e+06	5.52272e+06	6.3961e+06	4.64172e+06	1.39182e+06	0	0	3.89709e+06	0	0	0	0	5.15093e+06	1.67583e+06	5.91934e+06	3.61629e+06	5.33288e+06	2.20082e+06	1.83308e+06	4.11886e+06	0	0	3.96778e+06	0	0	1.66738e+06	0	4.43002e+06	0	4.05243e+06	0	0	0	0	6.43909e+06	2.86922e+06	2.9842e+06	3690047	0	8.53794e+06	0	2.08077e+06	0	2.51043e+06	2.21324e+06	0	0	0	0	0	0	0	2.57046e+06	0	2.35268e+06	0	0	0	2.85563e+06	0	0	2.05166e+06	0	0	0	0	0	0	0	0	0	513562	1.01285e+06	670468	0	0	4.34938e+06	2.22407e+06	1.81323e+06	1.79308e+06	2.13117e+06	7.17126e+06	0	0	2.04999e+06	5.84051e+06	0	0	863744
O75385	Serine/threonine-protein kinase ULK1	ULK1	ULK1	NLQSPTQFQTPR	S450	1xPhospho [S4]	0	0	1.81329e+06	0	0	0	0	0	0	0	0	0	0	0	3.79307e+06	0	0	0	0	633980	0	0	0	0	1.86216e+06	1.32647e+06	1.59847e+06	6.88044e+06	3.86315e+06	1.6404e+06	2.09461e+06	0	0	3.82506e+06	4.60767e+06	1.28623e+07	1.20781e+07	0	2.32184e+06	0	0	0	0	0	0	2.99314e+06	0	1.99054e+06	1.49708e+06	4.85623e+06	0	3.7656e+06	0	0	1.03161e+06	2.68531e+06	0	3.00252e+06	1.78238e+06	2.82553e+06	3.04942e+06	0	2.78122e+06	0	0	0	0	0	1.35793e+06	2.14167e+06	2504484	0	0	2.48576e+06	2.45845e+06	1.66024e+06	2.15247e+06	2.41369e+06	0	3.26781e+06	2.46042e+06	0	0	0	0	0	0	0	0	0	0	0	0	0	0	0	0	0	2.78272e+06	2.46512e+06	0	0	0	0	3.26829e+06	1.65388e+06	0	1.51282e+06	0	0	1.33255e+06	1.45015e+06	0	0	0	0	0	1.34228e+06	0	3.08318e+06	3.66903e+06	0
O75385	Serine/threonine-protein kinase ULK1	ULK1	ULK1	NPLPPILGSPTK	S623	1xPhospho [S9]	0	0	0	0	0	0	2.95043e+06	1.76579e+06	0	0	0	0	0	0	2.21709e+06	0	0	0	0	0	0	0	0	0	0	0	0	4.77683e+06	7.02282e+06	0	0	0	0	0	2.05286e+06	8.27692e+06	1.73129e+06	0	626809	0	0	0	0	0	0	0	0	3.22328e+06	2.71973e+06	6.51021e+06	0	0	736334	0	1.14615e+06	2.34575e+06	0	1.83213e+06	1.90472e+06	2.56479e+06	2.80676e+06	0	2.47869e+06	0	0	0	0	0	2.9759e+06	2.98812e+06	2.21545e+06	0	0	2.25009e+06	0	0	1.69181e+06	0	0	4.01074e+06	3.74156e+06	0	0	0	0	0	907072	385506	0	0	0	0	0	0	0	0	0	0	0	0	0	0	0	1.305e+06	2.2926e+06	0	0	0	0	0	0	0	0	0	0	0	0	0	0	0	0	0
O75385	Serine/threonine-protein kinase ULK1	ULK1	ULK1	SGSTSPLGFAR	S469	2xPhospho [S/T]	730855	2.05841e+06	1.92492e+06	3.27284e+06	2.24572e+06	1.34615e+06	2.46297e+06	3.22505e+06	4.84293e+06	0	1.76441e+06	2.0911e+06	0	0	1.42221e+06	1.41171e+06	1.65049e+06	3.42118e+06	1.05106e+06	2.50359e+06	926921	5.91929e+06	770917	735917	1.77843e+06	2.82802e+06	2.81014e+06	1.71759e+06	1.40017e+06	2.69696e+06	5.2964e+06	4.22227e+06	0	2.34969e+06	0	2.22731e+06	1.44446e+06	2.20168e+06	2.44165e+06	0	0	0	835908	0	479176	0	3.0565e+06	797464	621862	0	0	863969	660250	0	2.73862e+06	1.80251e+06	1.24793e+06	1.17063e+06	3.6003e+06	1.71835e+06	703588	0	3.61514e+06	0	1.03119e+06	827900	615484	0	1.29442e+06	962727	1.35864e+06	0	2.5269e+06	1.15164e+06	3.8528e+06	2.32622e+06	1.52261e+06	1.35966e+06	0	962075	1.83253e+06	0	0	0	0	919983	1.10893e+06	1.4742e+06	0	0	0	735331	0	0	0	0	0	0	0	0	0	0	2.04405e+06	3.16519e+06	0	4.00647e+06	2.69536e+06	0	0	0	1.97211e+06	3.96026e+06	3.67602e+06	2.95851e+06	0	0	0	1.9919e+06	0	1.83505e+06	3.77533e+06	5.42303e+06
O75385	Serine/threonine-protein kinase ULK1	ULK1	ULK1	TPSSQNLLALLAR	S639	1xPhospho [S4]	0	0	401965	0	0	0	0	0	0	0	0	0	0	0	0	0	0	0	0	0	0	0	0	0	0	0	0	0	0	0	0	0	0	0	0	0	0	0	0	0	0	0	0	0	0	0	0	0	0	0	0	0	0	0	0	0	0	0	0	0	0	0	0	0	0	0	0	0	0	0	0	0	0	0	0	0	0	0	0	0	0	0	0	0	0	0	0	0	0	0	0	0	0	0	0	0	0	0	0	0	0	0	0	0	0	0	0	0	0	0	0	0	0	0	0	0	0	0	0	0	0	0
O75385	Serine/threonine-protein kinase ULK1	ULK1	ULK1	TPSPSPPCSSSPSPSGR	S403	1xCarbamidomethyl [C8]; 1xPhospho [S3]	0	1.99473e+06	687526	0	0	0	0	0	5.30034e+06	0	0	0	0	0	0	0	0	0	1.82807e+06	0	0	0	0	0	0	0	0	0	0	0	2.88578e+06	0	0	0	0	2.11586e+06	0	0	0	0	0	0	0	0	0	0	1.55424e+06	0	0	0	0	0	977407	0	0	0	0	0	0	0	0	0	0	1.26093e+07	0	0	0	0	0	0	0	0	0	796708	0	0	0	0	0	0	0	0	0	0	0	0	0	1.02184e+06	0	0	0	0	0	0	0	0	0	0	0	0	0	0	0	0	0	1.86694e+06	0	0	0	0	0	0	0	0	0	0	0	0	4.56536e+06	0	0	0
Q96RL1	BRCA1-A complex subunit RAP80	UIMC1	RAP80;DKFZp434I1926;UIMC1	SSETGAFRVPSPGMEEAGCSR	S653	1xCarbamidomethyl [C19]; 1xPhospho [S11]	0	0	0	0	0	0	0	0	0	0	0	0	0	0	2.92959e+06	0	1.70023e+06	0	1.01736e+06	0	0	0	0	648655	0	714880	0	0	0	0	0	0	0	0	0	0	0	0	3.9736e+06	0	0	0	0	0	2.16516e+06	0	0	0	0	0	0	0	0	0	0	0	0	0	0	0	0	0	0	0	0	0	0	0	0	0	0	0	0	0	0	0	0	0	0	0	0	0	0	0	0	0	0	0	0	0	0	0	0	0	0	0	0	0	0	0	0	0	0	0	3.4441e+06	1.15572e+06	0	0	0	0	1.57437e+06	0	650462	0	0	0	0	0	0	0	0	3.14566e+06
Q96RL1	BRCA1-A complex subunit RAP80	UIMC1	RAP80;DKFZp434I1926;UIMC1	VPSPGMEEAGCSR	S653	1xCarbamidomethyl [C11]; 1xPhospho [S3]	7.58851e+07	8.7435e+07	6.55016e+07	8.37281e+07	5.62817e+07	6.87268e+07	7.1648e+07	6.61527e+07	6.04142e+07	8.30131e+07	1.01765e+08	4.68411e+07	3.14187e+07	4.09875e+07	5.63323e+07	6.22872e+07	4.28573e+07	2.59955e+07	3.42552e+07	3.68831e+07	2.60867e+07	1.95686e+07	3.59431e+07	2.47677e+07	3.8124e+07	2.08875e+07	1.92153e+08	3.3382e+07	3.67024e+07	7.91407e+07	3.21437e+07	3.97984e+07	1.15259e+08	1.25813e+08	5.9921e+07	1.48136e+08	3.99808e+07	9.85693e+07	5.93807e+07	8.26237e+07	7.32798e+07	1.41954e+08	4.33046e+07	9.11758e+07	6.27693e+07	9.45111e+07	4.04666e+07	8.26014e+07	9.10357e+07	8.41886e+07	1.1551e+08	9.39273e+07	6.87025e+07	1.27344e+08	5.90754e+07	9.27783e+07	9.18108e+07	4.58214e+07	5.3522e+07	5.06201e+07	5.58663e+07	9.19694e+07	6.28278e+07	4.46947e+07	4.7889e+07	5.31006e+07	6.31524e+07	1.24261e+08	5.02347e+07	6.7002e+07	65232550	5.99916e+07	1.03852e+08	7.02178e+07	7.08122e+07	1.12061e+08	6.27607e+07	6.28035e+07	4.08536e+07	5.2189e+07	1.21357e+08	8.32795e+07	8.40105e+07	5.13707e+07	7.03937e+07	5.95871e+07	1.23578e+08	6.88323e+07	9.8016e+07	8.00077e+07	6.30606e+07	4.19104e+07	7.01905e+07	7.74448e+07	6.53327e+07	3.40444e+07	8.54576e+07	5.82913e+07	5.88674e+07	5.04957e+07	4.50842e+07	8.09334e+07	9.74914e+07	5.33923e+07	5.3852e+07	2.83784e+07	9.56775e+07	1.02283e+08	7.96325e+07	1.11976e+08	6.85382e+07	6.75363e+07	6.9461e+07	5.83491e+07	5.52227e+07	7.19497e+07	5.43838e+07	3.55659e+07	5.33992e+07	4.34212e+07	1.849e+08	2.94138e+07
Q96RL1	BRCA1-A complex subunit RAP80	UIMC1	RAP80;DKFZp434I1926;UIMC1	VPSPGMEEAGCSR	S653	1xCarbamidomethyl [C11]; 1xPhospho [S3]; 1xOxidation [M6]	1.06266e+07	1.34109e+07	1.6785e+07	2.29819e+07	2.20103e+07	1.0432e+07	1.70365e+07	1.62564e+07	1.77455e+07	2.09007e+07	2.95626e+07	1.15795e+07	1.52059e+07	1.91703e+07	8.44602e+06	2.04245e+07	1.22581e+07	1.25468e+07	1.53339e+07	1.42986e+07	5.20675e+06	0	1.59969e+07	7.89097e+06	1.54857e+07	1.37643e+07	1.57061e+07	1.509e+07	1.10289e+07	1.30881e+07	2.18126e+07	1.37826e+07	2.24721e+07	6.47925e+06	1.42528e+07	4.9889e+06	2.11241e+06	1.27255e+07	1.317e+07	3.98283e+07	4.36551e+07	9.59702e+07	3.61455e+07	6.00229e+07	6.03079e+07	3.70349e+07	4.19525e+07	3.97194e+07	3.40897e+07	4.3932e+07	3.80176e+07	6.00603e+07	4.08403e+07	3.62391e+07	5.02798e+07	4.68697e+07	4.68412e+07	3.06205e+07	5.08882e+07	4.18668e+07	3.64974e+07	7.67951e+07	4.36098e+07	0	3.11329e+07	3.74732e+07	3.80375e+07	4.17576e+07	4.86553e+07	4.72194e+07	45643848	2.66708e+07	5.64786e+07	4.79236e+07	39215906	3.83111e+07	4.91013e+07	5.62116e+07	1.01041e+08	3.65061e+07	3.04527e+07	8.20068e+07	7.15066e+07	214108333	8.63273e+07	6.0345e+07	5.22967e+07	3.63036e+07	2.23765e+07	6.16164e+07	5.96139e+07	4.55472e+07	5.42564e+07	3.50178e+07	5.73626e+07	3.06253e+07	4.01571e+07	4.08557e+07	5.74952e+07	2.59162e+07	1.11581e+07	1.62686e+07	1.31973e+07	1.06105e+07	6.60747e+06	1.17306e+07	2.58191e+07	2.40039e+07	1.85174e+07	2.39641e+07	1.62591e+07	1.42116e+07	1.48294e+07	2.35053e+07	3.33552e+07	1.6693e+07	2.47005e+07	1.36623e+07	1.69756e+07	3.60547e+07	4.68078e+07	1.21064e+07
Q96RL1	BRCA1-A complex subunit RAP80	UIMC1	RAP80;DKFZp434I1926;UIMC1	EVNSQEEEEEELLRK	S101	1xPhospho [S4]	2.53003e+06	1.76229e+06	3.5416e+06	2.26961e+06	1.434e+06	0	1.35156e+06	1.91183e+06	1.94746e+06	2.16657e+06	8.79464e+06	0	2.64262e+06	0	0	0	1.33693e+06	2.60016e+06	2.72744e+06	3.43013e+06	796540	0	1.13788e+06	4.97501e+06	0	5.97608e+06	1.50846e+06	0	619679	0	1.99852e+06	0	0	3.79431e+06	1.30106e+06	3.98182e+06	2.17332e+06	854564	6.53297e+06	0	1.89201e+06	6.01494e+06	4.65885e+06	4.66818e+06	2.06321e+06	0	4.16462e+06	3.80162e+06	5.20342e+06	1.35342e+06	1.62348e+06	3.96971e+06	1.6235e+06	13894266	2.03649e+06	0	2.21452e+06	7.64244e+06	1.21476e+06	2.50101e+06	997901	0	1.66225e+06	0	2.35601e+06	2.88145e+06	3.26573e+06	2.34155e+06	682057	5.06738e+06	2.95092e+06	2.53833e+06	2.30196e+06	4.26708e+06	1.35158e+06	0	1.53979e+06	1.21427e+07	5.45994e+06	1.06237e+07	1.58882e+06	0	0	0	7.94119e+06	1.64095e+06	2.10022e+06	950485	1.74072e+06	3.47395e+06	0	1.61093e+06	0	0	0	0	0	0	0	0	0	1.12274e+06	3.12383e+06	1.48932e+06	2.92691e+06	3.17862e+06	3.88512e+06	1.5238e+06	0	1.90804e+06	3.17056e+06	0	627040	2.04021e+06	0	0	0	2.40964e+06	0	1.63589e+06	0	0
Q96RL1	BRCA1-A complex subunit RAP80	UIMC1	RAP80;DKFZp434I1926;UIMC1	LLSFLEQSEHK	S627	1xPhospho [S3]	0	0	516679	0	0	0	0	0	0	0	0	0	0	0	0	0	0	0	0	0	0	0	0	0	0	0	0	0	0	0	0	0	0	0	0	0	0	0	0	0	0	0	0	0	0	0	0	0	0	0	0	0	0	0	0	0	0	0	0	0	0	0	0	0	0	0	0	0	0	2.76589e+06	2.72697e+06	0	0	0	0	0	0	0	0	0	0	0	0	0	0	0	0	0	0	0	0	0	0	0	0	0	0	0	0	0	0	0	0	0	0	0	0	0	0	0	0	0	0	0	0	0	0	0	0	0	0	0
Q96RL1	BRCA1-A complex subunit RAP80	UIMC1	RAP80;DKFZp434I1926;UIMC1	EVNSQEEEEEELLR	S101	1xPhospho [S4]	0	0	630102	0	0	0	0	0	0	0	0	0	2.69266e+06	0	0	0	0	0	0	0	2.30596e+06	0	0	1.04252e+06	2.4162e+06	0	0	657590	0	0	0	0	0	7.88723e+06	0	0	0	0	0	0	0	0	0	0	0	0	0	0	0	0	0	0	0	1.63717e+06	365428	0	0	1.04352e+06	0	0	0	0	0	0	0	0	0	0	0	0	0	0	0	0	0	0	0	0	0	0	0	0	0	0	0	0	0	0	0	0	0	0	0	0	0	0	0	0	0	0	0	0	0	0	0	0	0	0	0	0	0	0	0	0	0	0	0	0	145694	0	0	0
Q96RL1	BRCA1-A complex subunit RAP80	UIMC1	RAP80;DKFZp434I1926;UIMC1	DLNESPVK	S677	1xPhospho [S5]	1.5701e+07	4.00121e+06	7.78644e+06	9.89705e+06	6.42584e+06	6.35695e+06	5.09172e+06	4.04789e+06	4.5315e+06	4.78699e+06	6.8605e+06	3.12517e+06	1.25319e+07	1.08859e+07	4.51579e+06	8.53358e+06	8.73903e+06	1.29751e+07	6.62867e+06	6.44751e+06	6.96812e+06	887637	8.21954e+06	6.07471e+06	1.48991e+07	7.11834e+06	6.18196e+06	9.70043e+06	9.247e+06	6.09954e+06	1.00585e+07	7.61381e+06	1.60016e+07	8.44513e+06	1.19464e+07	5.88472e+06	9.19037e+06	8.68959e+06	3.12725e+06	1.94996e+06	2.1489e+06	1.46052e+07	9.23816e+06	1.20957e+07	9.35466e+06	3.74234e+06	4.58895e+06	5.9121e+06	7.96397e+06	1.42138e+07	1.20602e+07	9.57271e+06	7.10246e+06	8.15276e+06	7.83961e+06	5.38121e+06	4.96644e+06	2.01838e+06	5.53452e+06	4.83728e+06	2.68784e+06	1.35956e+07	3.96327e+06	6.33693e+06	2.89489e+06	6.57608e+06	1.12568e+07	9.7655e+06	6.17059e+06	6.49298e+06	3.61588e+06	2.56595e+06	9.95014e+06	7.70817e+06	7.13802e+06	0	2.93835e+06	8.99878e+06	9.97667e+06	7.13857e+06	0	1.30438e+07	5.19803e+06	1.25281e+07	9.5004e+06	9.61404e+06	12355749	7.95737e+06	5.47801e+06	8.28439e+06	7.53408e+06	4.46253e+06	1.13571e+07	3.86816e+06	9.6355e+06	7.34293e+06	0	5.98107e+06	6.76066e+06	7.64913e+06	2.17772e+06	1.25805e+07	5.66449e+06	5.8007e+06	7.72153e+06	4.35813e+06	1.53374e+07	1.04725e+07	1.44893e+07	9.33834e+06	2.66181e+06	5.19702e+06	5.42029e+06	6.04391e+06	1.58998e+07	8.03826e+06	7.52784e+06	1.20743e+07	1.16421e+07	7.81478e+06	0	6.07884e+06
Q96PU4	E3 ubiquitin-protein ligase UHRF2	UHRF2	UHRF2	RPISDDDCPSASK	S667	1xCarbamidomethyl [C8]; 1xPhospho [S4]	0	9.4375e+06	0	1.65984e+06	4341477	0	4.34739e+06	1.29755e+06	0	0	3.88197e+06	9.42999e+06	7.16249e+06	1.52833e+07	1.07423e+07	2.69969e+07	3.32322e+07	1.15857e+07	3.16074e+07	8.68054e+06	1.12766e+07	1.41338e+07	1.37576e+07	1.43988e+07	1.55045e+07	1.12879e+07	0	2.43145e+07	1.50456e+07	2.31066e+07	1.98017e+07	1.13417e+07	0	5.15201e+06	2.09654e+07	1.13559e+07	5.97209e+06	6.01861e+06	1.68769e+06	3.6758e+06	5.02612e+06	0	9.46415e+06	1.41367e+07	8.36421e+06	4.86e+06	1.72523e+07	6.37193e+06	6.33916e+06	0	5.01541e+06	4.76614e+06	7.26939e+06	0	5.83341e+06	3.5093e+06	2.11732e+07	2.24195e+07	3.91103e+06	4.03322e+07	3.43558e+07	6.14886e+06	7.12275e+07	0	2.84216e+06	0	1.94547e+07	0	1.33316e+07	5.32597e+06	2.51726e+06	0	6.99066e+06	4.07787e+06	1.81349e+07	0	3.56905e+06	1.06505e+07	7.271e+06	3.62983e+06	0	8.07103e+06	8.49563e+06	1.71012e+07	7.8261e+06	5.03786e+06	4.85141e+06	3.18439e+06	0	4.28381e+06	7.97029e+06	1.39324e+07	1.11214e+07	0	1.31081e+07	0	8.16377e+06	1.85004e+07	0	5.11637e+06	0	0	6.36854e+06	7.74739e+06	2.22697e+06	8.55589e+06	0	0	1.20114e+07	0	0	0	1.88589e+06	4.51425e+06	1.18775e+07	1.2163e+07	1.22965e+07	9.86936e+06	0	3.76946e+06	0	5.30831e+06
A0JNW5	UHRF1-binding protein 1-like	UHRF1BP1L	UHRF1BP1L;DKFZp686A1736	SMSVDLSHIPLKDPLLFK	S935	1xPhospho [S3]; 1xOxidation [M2]	0	205738	113045	0	0	0	0	0	0	0	0	0	0	0	0	0	0	0	0	0	0	0	0	0	0	0	0	0	0	0	0	0	0	0	0	0	0	0	0	0	0	0	0	0	0	0	0	0	0	0	0	0	0	0	0	0	0	0	0	0	0	0	0	0	0	0	0	0	0	2.90646e+06	0	0	0	0	0	0	0	0	0	0	0	0	0	0	0	0	0	0	0	0	0	0	0	0	0	0	0	0	0	0	0	0	0	133147	0	0	0	0	0	0	0	0	0	0	0	0	0	0	0	0	0	0
A0JNW5	UHRF1-binding protein 1-like	UHRF1BP1L	UHRF1BP1L;DKFZp686A1736	ISEDESSGLVYK	S981	1xPhospho [S7]	0	0	0	0	0	0	0	0	0	0	0	0	1.91484e+06	0	0	0	0	0	0	0	0	0	0	0	3.06053e+06	872876	896768	0	0	0	1.70806e+06	0	0	0	1.11147e+06	0	0	0	1.02006e+06	0	0	0	1.12302e+06	0	881963	0	749800	2.2754e+06	0	0	0	0	0	0	0	0	0	922618	0	0	0	0	1.18958e+06	0	0	0	0	0	951492	860398	731674	0	0	0	941624	0	0	1.95227e+06	1.93157e+06	0	720730	0	0	0	0	0	0	1.28474e+06	0	0	0	601463	0	0	0	0	0	0	0	0	0	0	0	1.11881e+06	0	0	0	0	0	0	0	0	0	0	0	0	0	0	0	0	0	0
H7C1J4	Chromosome 6 open reading frame 107, isoform CRA_b	UHRF1BP1	UHRF1BP1	TVSQQSFDGVSLDSSGPEDR	S1103	2xPhospho [S3; S6]	0	3.34059e+06	0	2.68052e+06	1.31065e+06	0	2.4936e+06	4.48006e+06	0	342194	3.30097e+06	1.52251e+06	0	0	1.37461e+06	488450	205637	0	229006	4.82823e+06	0	523527	0	1.96835e+06	0	129448	2.89802e+06	5.55039e+06	2.79425e+06	325339	113227	2.42311e+06	0	0	3.34011e+06	3.31402e+06	1.55842e+07	283624	1.94049e+06	0	1.82406e+06	0	1.93871e+06	0	0	0	0	854869	946044	0	0	1.9825e+06	1.69417e+06	1.18438e+06	0	1.90098e+06	0	0	883323	0	1.57563e+06	0	882289	0	0	0	1.11583e+06	210707	1.23353e+06	1.20878e+06	2.07441e+06	0	3.47002e+06	0	871066	2.06174e+06	1.13469e+06	2.29025e+06	0	0	1.91588e+06	0	0	0	0	1.3732e+06	2.31784e+06	1.91268e+06	3.19255e+06	0	0	0	0	0	0	0	0	0	0	0	0	0	295411	0	1.09608e+06	2.77421e+06	1.33973e+06	300532	0	428195	1.46176e+06	331067	3.67518e+06	3.26501e+06	0	0	0	0	266836	0	1.883e+06	0
H7C1J4	Chromosome 6 open reading frame 107, isoform CRA_b	UHRF1BP1	UHRF1BP1	TVSQQSFDGVSLDSSGPEDR	S1106	2xPhospho [S3; S6]	0	3.34059e+06	0	2.68052e+06	1.31065e+06	0	2.4936e+06	4.48006e+06	0	342194	3.30097e+06	1.52251e+06	0	0	1.37461e+06	488450	205637	0	229006	4.82823e+06	0	523527	0	1.96835e+06	0	129448	2.89802e+06	5.55039e+06	2.79425e+06	325339	113227	2.42311e+06	0	0	3.34011e+06	3.31402e+06	1.55842e+07	283624	1.94049e+06	0	1.82406e+06	0	1.93871e+06	0	0	0	0	854869	946044	0	0	1.9825e+06	1.69417e+06	1.18438e+06	0	1.90098e+06	0	0	883323	0	1.57563e+06	0	882289	0	0	0	1.11583e+06	210707	1.23353e+06	1.20878e+06	2.07441e+06	0	3.47002e+06	0	871066	2.06174e+06	1.13469e+06	2.29025e+06	0	0	1.91588e+06	0	0	0	0	1.3732e+06	2.31784e+06	1.91268e+06	3.19255e+06	0	0	0	0	0	0	0	0	0	0	0	0	0	295411	0	1.09608e+06	2.77421e+06	1.33973e+06	300532	0	428195	1.46176e+06	331067	3.67518e+06	3.26501e+06	0	0	0	0	266836	0	1.883e+06	0
H7C1J4	Chromosome 6 open reading frame 107, isoform CRA_b	UHRF1BP1	UHRF1BP1	TDEGVAAPVSGGAAR	S1087	1xPhospho [S10]	8.77286e+07	7.9628e+07	8.85134e+07	8.61204e+07	4.44083e+07	2.49887e+07	3.6317e+07	0	3.80165e+07	5.04629e+07	3.20645e+07	2.99007e+07	0	7.26668e+07	4.64133e+07	5.18174e+07	3.94149e+07	4.53774e+07	4.90467e+07	3.10763e+07	6.03587e+07	3.56384e+07	4.34408e+07	4.53296e+07	4.25077e+07	5.67608e+07	5.49546e+07	0	0	7.24051e+07	5.51521e+07	9.21086e+07	6.72737e+07	0	4.58403e+07	3.87357e+07	5.20213e+07	6.91334e+07	5.85244e+07	2.08292e+07	3.29903e+07	2.41959e+07	2.86868e+07	3.1675e+07	4.7318e+07	0	3.73943e+07	4.15107e+07	5.76779e+07	2.28055e+07	3.44032e+07	1.50323e+07	4.19244e+07	1.72074e+07	4.08373e+07	4.78658e+07	3.64018e+07	4.16349e+07	4.29165e+07	3.51203e+07	4.12429e+07	3.32776e+07	3.205e+07	6.5907e+07	4.18492e+07	3.7e+07	3.06036e+07	2.12001e+07	4.67522e+07	2.80175e+07	22239682	3.18183e+07	2.81714e+07	3.72241e+07	5.42932e+07	0	3.02869e+07	0	5.76392e+07	1.98059e+07	5.32151e+07	0	2.95113e+07	4.07402e+07	4.83158e+07	3.18854e+07	2.77763e+07	2.84302e+07	3.05096e+07	2.86533e+07	3.92475e+07	2.7212e+07	7.76911e+07	3.70919e+07	4.96197e+07	6.24719e+07	5.99284e+07	4.43684e+07	2.97237e+07	3.96812e+07	3.38773e+07	4.84117e+07	6.57286e+07	5.2535e+07	5.17898e+07	5.04774e+07	8.86523e+07	2.92628e+07	0	6.27659e+07	2.99079e+07	2.4691e+07	2.42796e+07	3.20975e+07	9.23284e+07	6.37925e+07	5.98529e+07	4.40233e+07	6.21597e+07	0	5.11451e+07	3.74496e+07
H7C1J4	Chromosome 6 open reading frame 107, isoform CRA_b	UHRF1BP1	UHRF1BP1	SDASSDQGPASPEK	S922	1xPhospho [S5]	0	1.16486e+06	0	2.28852e+06	0	0	0	0	0	0	0	0	0	0	0	0	0	0	0	2.36217e+06	0	0	1.75596e+06	1.51004e+06	0	1.64924e+06	0	1.74747e+06	1.4589e+06	0	1.92969e+06	1.94444e+06	0	0	1.1047e+06	1.2636e+06	9.63351e+06	0	0	0	0	0	0	0	0	0	854470	0	0	0	0	0	1.93956e+06	0	0	1.77299e+06	0	217778	0	1.68028e+06	0	0	0	0	0	0	0	0	1.10592e+06	0	0	0	0	0	0	0	0	0	0	0	0	0	0	0	0	0	1.05542e+06	0	0	0	0	0	0	0	0	0	0	0	0	0	0	0	0	0	0	0	0	0	0	0	0	0	0	0	0	0	0	0	4.90138e+06	0	0	0
H7C1J4	Chromosome 6 open reading frame 107, isoform CRA_b	UHRF1BP1	UHRF1BP1	RTVSQQSFDGVSLDSSGPEDR	S1103	1xPhospho [S4]	0	0	2.46598e+06	0	0	0	0	0	0	0	0	0	0	0	0	0	0	0	0	1.07037e+06	1.10799e+06	0	0	0	0	3.41932e+06	1.4539e+06	749284	878743	0	0	0	0	0	0	0	1.55962e+06	0	0	0	0	0	1.25105e+06	0	0	0	827412	0	1.14902e+06	0	0	0	2.13636e+06	0	846909	0	0	1.71607e+06	0	0	0	0	2.89591e+06	0	0	0	0	0	869749	0	4.87109e+06	0	582941	908894	0	0	1.91136e+06	1.333e+06	0	0	0	0	0	0	0	0	0	0	0	0	0	0	0	0	0	0	0	0	0	0	0	0	0	0	0	0	0	0	0	0	0	0	0	0	0	0	0	0	0	0	0	0
Q96T88	E3 ubiquitin-protein ligase UHRF1	UHRF1	UHRF1	DSELSDTDSGCCLGQSESDK	S91	2xCarbamidomethyl [C11; C12]; 1xPhospho [S5]	0	0	0	0	0	0	1.37323e+06	1.14759e+06	0	0	0	0	0	0	0	0	0	0	0	0	0	0	0	0	0	0	0	6.0507e+06	0	0	0	0	0	0	0	0	0	0	0	0	0	0	0	0	0	0	0	0	0	0	0	0	0	0	0	0	0	0	0	0	0	0	0	0	0	0	0	0	0	0	0	0	0	0	0	0	0	0	0	0	0	0	0	0	0	0	0	903345	0	0	0	0	0	0	0	0	0	0	0	0	0	0	0	0	0	0	0	0	0	0	0	0	0	0	0	0	0	0	0	0	0	0
Q96T88	E3 ubiquitin-protein ligase UHRF1	UHRF1	UHRF1	IERPGEGSPMVDNPMR	S287	1xPhospho [S8]; 1xOxidation [M]	0	1.50773e+06	0	0	0	2.08613e+06	0	2.5584e+06	3.37333e+06	0	0	0	0	6.60414e+06	0	0	0	0	3.61775e+06	0	0	0	632363	2.45823e+06	0	0	0	2.47886e+07	2.29419e+06	0	631705	0	0	0	1.45691e+06	3.56737e+06	2.78099e+06	0	0	0	0	0	1.68481e+06	0	3.49908e+06	0	7.60748e+06	0	1.57303e+06	0	0	0	0	0	0	0	4.09838e+06	2.88605e+06	0	0	0	0	0	0	0	0	0	0	0	0	0	0	0	2.6159e+06	0	1.3846e+06	0	4.11783e+06	0	0	0	2.55427e+06	0	0	0	1.56552e+06	0	393290	0	0	0	1.41005e+06	0	0	0	0	0	0	0	0	0	0	0	0	0	0	0	2.63425e+06	0	2.4447e+06	2.25419e+06	0	0	0	0	0	0	0	0	0	0	0
Q96T88	E3 ubiquitin-protein ligase UHRF1	UHRF1	UHRF1	IERPGEGSPMVDNPMR	S287	1xPhospho [S8]	0	0	0	0	0	0	0	0	0	0	0	0	0	0	0	0	0	0	0	0	0	0	0	0	0	0	0	1.4693e+07	0	5.70982e+06	0	0	0	0	0	0	0	0	0	0	0	0	0	0	0	0	0	0	0	0	0	0	0	0	0	0	0	0	0	0	0	0	0	0	0	0	0	0	0	0	0	0	0	0	0	0	0	0	0	0	0	0	0	0	0	0	0	0	0	0	0	0	0	0	0	0	0	0	0	0	0	0	0	0	0	0	0	0	0	0	0	0	0	0	0	0	0	0	0	0	0	0
Q96T88	E3 ubiquitin-protein ligase UHRF1	UHRF1	UHRF1	IERPGEGSPMVDNPMR	S287	1xPhospho [S8]; 2xOxidation [M10; M15]	0	0	0	596134	0	0	0	1.67548e+06	0	0	0	0	0	0	0	0	0	731760	0	0	396568	0	0	0	0	843567	720756	4.7877e+06	0	0	961611	3.12415e+06	0	0	0	0	0	0	0	0	0	0	886683	0	0	0	538278	0	0	0	0	0	0	0	0	0	0	1.97031e+06	0	0	0	0	0	0	0	0	0	0	1.39337e+06	0	0	0	0	0	1.4458e+06	0	0	2.57999e+06	0	0	0	0	2.66673e+06	0	0	0	0	0	0	0	0	0	0	0	0	0	0	0	0	0	0	0	0	0	0	0	0	0	0	0	0	0	0	0	0	0	0	0	0	0	0	0
Q96T88	E3 ubiquitin-protein ligase UHRF1	UHRF1	UHRF1	REEEEQQEGGFASPR	S639	1xPhospho [S13]	0	1.6558e+06	2.64336e+06	0	4.6348e+06	0	4.1501e+06	0	0	0	7.67579e+06	0	2.89389e+06	0	0	5.3673e+06	0	4.90223e+06	0	5.63872e+06	0	0	0	4.11441e+06	0	4.72469e+06	4.87124e+06	9.01101e+06	0	0	5.16567e+06	7.74077e+06	0	5.91532e+06	3.58901e+06	0	5.29785e+06	6.39934e+06	3.19885e+06	0	0	0	0	0	0	0	0	0	0	2.73884e+06	0	0	0	0	0	0	0	0	0	0	0	0	0	0	0	0	0	0	0	1.48108e+06	1906034	0	0	0	0	0	0	8.03971e+06	0	0	0	0	0	0	0	0	2.28313e+06	0	0	0	0	0	0	0	0	0	0	0	8.2785e+06	0	0	0	0	0	0	0	0	0	0	0	1.26412e+07	0	0	0	0	0	0	0	0	0	0	2.88935e+06
Q96T88	E3 ubiquitin-protein ligase UHRF1	UHRF1	UHRF1	NDASEVVLAGER	S368	1xPhospho [S4]	1.62486e+06	0	0	0	0	0	0	0	0	0	1.32579e+06	0	0	0	0	0	0	0	0	0	1.38223e+06	0	0	1.38019e+06	736261	0	0	1.87645e+06	0	0	0	1.11701e+06	0	1.56013e+06	0	628071	588520	1.78646e+06	0	0	1.00465e+06	0	0	0	0	0	1.43829e+06	0	677832	0	0	0	721571	0	922361	0	0	0	0	0	1.28347e+06	0	0	0	0	753487	0	0	0	1.38027e+06	822882	0	0	1.04103e+06	0	0	0	0	696298	0	0	0	0	0	0	0	0	0	1.0278e+06	0	0	0	0	0	0	0	0	0	0	0	0	0	0	1.54289e+06	0	0	0	0	0	1.38487e+06	3.6019e+06	0	5.71755e+06	0	0	0	0	0	0	0	0	0
Q16851	UTP--glucose-1-phosphate uridylyltransferase	UGP2	UGP2	AMSQDGASQFQEVIR	S13	1xPhospho [S3]	0	0	2.25917e+06	0	0	4.41554e+06	3.47727e+06	6.99849e+06	0	0	0	0	0	0	4.15044e+06	302488	45506.6	0	0	0	2.192e+06	107130	2.85394e+06	0	1.94359e+06	5.5184e+06	2.8272e+06	0	4.7861e+06	0	2.2985e+06	970305	0	412505	1.78328e+06	1.51806e+07	3.70026e+06	3.58393e+06	0	2.0794e+07	0	0	3.97017e+06	0	0	2.92878e+06	2.99902e+06	9.01697e+06	2.53681e+06	4.64226e+06	0	9.60347e+06	3.00633e+06	7.53969e+06	1.74644e+06	5.76506e+06	1.05627e+06	1.58282e+07	2.89118e+06	3.07856e+06	4.36462e+06	0	5.59395e+06	0	0	5.24738e+06	2.64745e+06	0	3.64653e+06	4.86468e+06	1.52944e+06	5.16451e+06	1.60868e+06	4.07756e+06	2.48408e+06	6.69069e+06	3.21801e+06	1.14622e+07	0	3.29105e+06	1.2673e+07	0	0	0	2.87634e+06	0	2.15267e+06	7.60656e+06	9.25345e+06	2.25243e+06	0	2.9866e+06	0	0	0	0	0	0	3.55686e+06	1.24995e+07	0	0	0	2.91639e+06	3.96834e+06	3.87511e+06	0	0	0	0	5.56902e+06	0	4.05453e+06	0	0	0	0	0	0	2.71086e+06	1.04705e+07	3.4431e+06
O60701	UDP-glucose 6-dehydrogenase	UGDH	UGDH	RIPYAPSGEIPK	S476	1xPhospho [S7]	2.84277e+07	3.66077e+07	1.17592e+08	2.65824e+07	7.17941e+07	5.69402e+07	5.06733e+07	3.17973e+07	1.03644e+08	0	2.76717e+07	1.78352e+07	1.59362e+08	0	2.62714e+07	9.93434e+06	5.88063e+07	3.85527e+07	1.79799e+06	1.21172e+08	1.69982e+08	2.52969e+07	1.90201e+07	1.17511e+08	2.69587e+07	4.0175e+07	3.74619e+07	5.47459e+07	1.69777e+08	3.1799e+07	1.80388e+07	2.72487e+07	0	1.10769e+08	1.45848e+08	2.46403e+08	109276879	1.81263e+07	1.29887e+08	3.02083e+07	1.18211e+08	3.5761e+06	8.60983e+07	5.47052e+06	1.98555e+07	5.36952e+07	1.64907e+07	3.1802e+07	6.23658e+07	1.25651e+07	2.09274e+06	1.7225e+07	866711	4.71515e+07	3.9292e+07	2.84498e+07	0	1.049e+08	2.03989e+07	1.46394e+06	1.40786e+07	0	3.0517e+06	0	4.78741e+08	2.69688e+07	5.73535e+06	1.21848e+07	1.67435e+08	2.727e+07	6.31383e+06	9.38926e+06	5.30674e+06	2.69526e+07	2.95124e+07	1.35324e+07	1.89523e+07	1.67255e+07	0	1.40713e+07	4.80005e+07	8.91179e+06	1.87833e+06	0	1.78729e+07	1.00822e+07	2.02911e+07	6.81075e+07	1.27734e+07	4.6373e+07	3.54388e+06	1.53218e+07	1.55289e+06	0	8.86611e+06	2.27155e+08	4.40914e+06	1.36165e+07	2.85554e+07	9.8825e+07	3.26137e+07	6.09285e+07	0	5.75226e+06	4.88884e+07	2.70979e+07	2.66979e+06	1.66753e+07	0	0	2.8353e+07	1.03414e+07	8.65253e+06	1.21918e+07	0	0	0	7.54441e+06	0	6.73002e+06	8.36019e+06	3.45896e+07
O60701	UDP-glucose 6-dehydrogenase	UGDH	UGDH	IPYAPSGEIPK	S476	1xPhospho [S6]	5.46228e+06	1.39485e+07	1.6115e+06	1.39323e+07	1.71961e+07	2.24754e+06	8.52161e+06	8.68059e+06	5.20742e+07	0	5.84356e+06	4.85907e+06	2.37952e+06	0	3.53268e+06	5.29855e+06	3.55391e+07	2.25295e+07	1.48524e+06	5.89166e+07	5.51283e+07	7.84586e+06	8.04514e+06	3.66297e+07	7.76784e+06	1.96539e+07	8.18241e+06	1.28488e+07	2.49516e+07	1.90852e+07	4.23984e+06	1.95091e+07	0	7.52904e+07	3.33987e+07	9.92925e+07	4.12586e+07	5.97968e+06	1.03365e+07	1.54e+07	7.43337e+07	5.17396e+06	9.27306e+07	7.52507e+06	1.12784e+07	1.82413e+07	2.33505e+07	1.15277e+07	2.47759e+07	3.95752e+06	1.54067e+06	5.91922e+06	1.6892e+06	2.78767e+07	2.37253e+07	1.41026e+07	1.46098e+06	3.09958e+07	1.52484e+07	1.15695e+06	8.31716e+06	3.78832e+06	2.53299e+06	5.59899e+06	197480021	9.17727e+06	3.93682e+06	2.41519e+07	6.51638e+07	1.30866e+07	3.57104e+06	7.66606e+06	7.326e+06	1.24431e+07	1.39328e+07	6.96464e+06	7.24179e+06	1.33811e+07	1.73173e+06	4.32656e+06	1.42153e+07	1.05497e+07	0	0	9.08315e+06	1.23673e+07	1.21606e+07	5.4708e+07	1.17636e+07	49961419	6.29751e+06	1.68974e+07	0	1.89855e+07	4.04891e+07	1.30432e+08	6.50868e+06	3.48576e+06	1.04053e+07	2.92151e+07	1.258e+07	3.14351e+07	0	0	5.21826e+06	6.31317e+06	0	8.32452e+06	0	0	1.05637e+07	3.75885e+06	1.83076e+06	2.51509e+06	0	0	0	2.036e+06	0	1.93661e+06	3.39973e+06	1.25107e+07
Q92890	Ubiquitin recognition factor in ER-associated degradation protein 1	UFD1	UFD1	FVAFSGEGQSLRK	S299	1xPhospho [S10]	1.12308e+07	1.76234e+06	1.04359e+07	2.20708e+06	5.44027e+06	4.94953e+06	7.87961e+06	9.46918e+06	1.19908e+07	1.53967e+07	1.21416e+07	1.92582e+07	3.4746e+06	0	6.15918e+06	5.30589e+06	2.32147e+07	8.29648e+06	9.64381e+06	2.67816e+06	8.62792e+06	0	2.07286e+06	4.62334e+06	1.01037e+07	1.03316e+06	7.59795e+06	3.53154e+06	5.77902e+06	1.05578e+07	0	2.00264e+06	0	5.85346e+06	6.15552e+06	1.82898e+07	6.8639e+06	7.53819e+06	5.24726e+06	0	0	0	1.37305e+06	0	0	2.70713e+06	0	1.78525e+06	2.99824e+06	5.38561e+06	0	1.73135e+06	826209	0	1.36939e+06	3.40212e+06	0	2.46549e+06	2.40754e+06	1.95648e+06	1.82899e+06	0	2.66778e+06	0	1.67169e+06	1.64157e+06	1.56785e+06	0	1.71903e+06	0	2.13769e+06	0	0	3.08628e+06	2.91085e+06	0	1.16099e+06	1.40673e+06	0	4.83454e+06	2.03731e+06	0	0	0	0	0	1.26259e+06	1.15788e+06	0	0	0	0	0	2.54046e+06	0	0	0	0	2.0353e+06	2.81909e+06	4.27687e+06	4.64998e+06	1.05911e+07	1.07628e+07	1.09767e+07	2.0723e+07	1.17341e+07	1.15217e+07	1.22299e+07	2.46949e+07	1.06575e+07	3.27734e+07	3.82927e+07	2.11575e+07	0	0	0	2.12979e+07	0	2.77979e+06	0	8.08918e+06
Q92890	Ubiquitin recognition factor in ER-associated degradation protein 1	UFD1	UFD1	GVEPSPSPIKPGDIK	S245	2xPhospho [S5; S7]	0	0	1.74906e+06	908396	1.06849e+06	0	731998	918583	0	0	910985	0	0	0	1.02187e+06	0	922290	0	0	853252	1.71455e+06	0	1.10735e+06	0	0	1.05274e+06	668627	1.22718e+06	805825	0	0	946812	0	0	0	0	1.02257e+06	827569	0	0	0	0	0	0	0	0	961873	0	0	0	0	0	0	0	0	0	0	0	713795	0	0	0	0	0	0	0	0	0	0	0	0	0	370976	0	0	0	0	4.65829e+06	0	0	0	0	0	0	0	878837	0	914139	0	0	0	0	0	0	0	0	0	0	0	0	0	0	0	0	0	0	0	0	0	0	1.12727e+06	1.24389e+06	0	0	0	0	0	0	0	0	0	0
Q92890	Ubiquitin recognition factor in ER-associated degradation protein 1	UFD1	UFD1	GVEPSPSPIKPGDIK	S247	2xPhospho [S5; S7]	0	0	1.74906e+06	908396	1.06849e+06	0	731998	918583	0	0	910985	0	0	0	1.02187e+06	0	922290	0	0	853252	1.71455e+06	0	1.10735e+06	0	0	1.05274e+06	668627	1.22718e+06	805825	0	0	946812	0	0	0	0	1.02257e+06	827569	0	0	0	0	0	0	0	0	961873	0	0	0	0	0	0	0	0	0	0	0	713795	0	0	0	0	0	0	0	0	0	0	0	0	0	370976	0	0	0	0	4.65829e+06	0	0	0	0	0	0	0	878837	0	914139	0	0	0	0	0	0	0	0	0	0	0	0	0	0	0	0	0	0	0	0	0	0	1.12727e+06	1.24389e+06	0	0	0	0	0	0	0	0	0	0
Q92890	Ubiquitin recognition factor in ER-associated degradation protein 1	UFD1	UFD1	AFSGSGNRLDGK	S231	1xPhospho [S5]	2.19481e+06	0	1.5844e+06	0	2.88599e+06	2.42108e+06	1.49491e+06	1.21772e+06	0	0	1.02975e+06	0	0	0	0	0	1.90733e+06	0	0	4.52279e+06	3.82053e+06	4.0925e+06	2.21504e+06	3.49314e+06	0	4.89053e+06	2.05474e+06	1.84524e+06	3.35202e+06	0	2.90935e+06	4.06534e+06	0	0	0	1.21901e+06	1.07066e+06	0	0	0	0	0	2.93594e+06	0	0	0	0	0	0	0	0	1.72579e+06	0	0	1.9541e+06	0	0	0	1.41938e+06	0	0	0	0	0	2.08448e+06	0	0	0	0	1.59662e+06	0	0	2.39292e+06	832690	1.56002e+06	0	1.02395e+06	3.81082e+06	0	0	0	0	0	1.07449e+07	0	2.19433e+06	2.34962e+06	3.06532e+06	0	0	0	2.20667e+06	0	0	0	0	0	0	0	0	0	0	0	783937	0	0	0	7.82933e+06	0	0	0	0	1.66302e+06	0	0	0	0	0	2.51743e+06	0	0	3.67288e+06
Q9NWZ5	Uridine-cytidine kinase-like 1	UCKL1	UCKL1	TTSQCKSEPPLLR	S63	1xCarbamidomethyl [C5]; 1xPhospho [S3]	0	0	0	0	0	0	0	0	0	0	2.82416e+06	0	0	0	4.43294e+06	0	0	0	0	0	0	0	0	0	0	0	0	0	0	0	0	0	0	0	0	0	0	0	5.89837e+06	3.42909e+06	0	0	857176	0	5.43656e+06	0	0	0	0	0	0	2.03375e+06	1.57499e+06	2.79457e+06	830167	2.44101e+06	0	0	0	1.77697e+06	2.589e+06	0	1.73264e+06	0	0	0	1.85643e+06	0	2.44482e+06	2.63651e+06	0	2.87922e+06	0	0	0	0	0	0	0	2.60242e+06	0	0	0	0	5.05739e+06	0	1.92813e+06	1.67323e+06	0	8.88626e+06	0	0	0	0	0	0	0	0	0	0	0	0	0	0	4.21734e+06	0	0	0	0	0	0	0	0	0	0	0	0	0	0	0	0	0
Q9HA47	Uridine-cytidine kinase 1	UCK1	UCK1	MASAGGEDCESPAPEADRPHQRPFLIGVSGGTASGK	S11	1xCarbamidomethyl [C9]; 1xPhospho [S11]; 1xMet-loss+Acetyl [N-Term]	0	0	3.93937e+06	984140	1.93105e+06	0	1.64638e+06	0	0	0	0	0	0	0	735773	0	1.4436e+06	0	2.29693e+06	0	1.98041e+06	0	0	0	0	0	983456	0	0	0	0	0	0	0	0	0	0	1.01199e+06	0	0	0	0	0	0	8.56442e+06	0	0	1.36121e+06	3.26356e+06	0	0	0	0	0	0	0	0	1.72641e+06	0	0	1.04472e+06	0	0	0	0	0	0	0	0	0	672366	0	496421	0	844419	0	0	1.474e+06	0	0	0	5.87594e+06	0	0	0	818740	0	1.6385e+06	0	0	1.82683e+06	0	0	0	0	0	0	0	0	0	2.06009e+06	1.54378e+06	0	0	0	3.31721e+06	788219	0	0	282581	0	0	0	3.03448e+06	0	119818	0	0	0	0	0	0
Q9HA47	Uridine-cytidine kinase 1	UCK1	UCK1	TFSEPGDHPGMLTSGK	S253	1xPhospho [S3]	3.65983e+07	2.86908e+07	3.57098e+07	1.38187e+07	3.18074e+07	3.08511e+07	3.84585e+07	3.74949e+07	2.78321e+07	3.96769e+07	4.91662e+07	2.29824e+07	4.29195e+07	0	5.50572e+07	4.09886e+07	2.67639e+07	2.69022e+07	2.28718e+07	4.45208e+07	3.17913e+07	5.39412e+06	3.98817e+07	2.36417e+07	2.56395e+07	3.11467e+07	2.3448e+07	5.64093e+07	3.91135e+07	3.49961e+07	2.13766e+07	1.75622e+07	0	2.6945e+07	1.75181e+07	2.86283e+07	5.34377e+07	3.72395e+07	4.03171e+07	7.08098e+07	3.83914e+07	2.24125e+07	5.21654e+07	2.10966e+07	3.19024e+07	4.63996e+07	2.47243e+07	3.90509e+07	7.01767e+07	5.60022e+07	4.8266e+07	3.63887e+07	2.97354e+07	4.68503e+07	1.93023e+07	4.69844e+07	2.1805e+07	8.88248e+06	1.41158e+07	2.84044e+07	3.3701e+07	1.7581e+07	3.30151e+07	2.99958e+07	4.1051e+07	2.71934e+07	4.94175e+07	6.14996e+07	3.91057e+07	3.80445e+07	81074897	1.07757e+08	4.71353e+07	3.0378e+07	3.70626e+07	4.59591e+07	3.2111e+07	4.72712e+07	1.11112e+07	3.19878e+07	5.63805e+07	1.89987e+07	2.02096e+07	0	4.4053e+07	1.74889e+07	4.70299e+07	5.44517e+07	7.4872e+07	3.80151e+07	1.99983e+07	3.59459e+07	2.0993e+07	4.17497e+07	1.50653e+07	9.80367e+06	2.73253e+07	3.28537e+07	3.46435e+07	4.95123e+07	4.90809e+07	1.70686e+07	2.52649e+07	2.27796e+07	4.37857e+07	3.54207e+07	1.00307e+07	1.73896e+07	8.2741e+06	2.48309e+07	3.55924e+07	3.40269e+07	4.09236e+07	2.87312e+07	0	0	0	3.32804e+07	0	2.82661e+07	5.4136e+07	2.40902e+07
Q9HA47	Uridine-cytidine kinase 1	UCK1	UCK1	TFSEPGDHPGMLTSGK	S253	1xPhospho [S3]; 1xOxidation [M11]	1.01836e+07	1.71607e+07	2.89282e+07	2.64387e+07	4.75162e+07	2.58805e+07	4.4322e+07	3.9581e+07	22611007	4.48749e+07	7.87584e+07	2.51484e+07	7.24754e+07	2.03284e+07	1.58889e+07	1.99798e+07	1.73653e+07	3.37105e+07	1.24395e+07	3.00795e+07	2.70291e+07	7.28464e+06	1.77504e+07	9.7888e+06	2.61982e+07	1.68062e+07	1.65779e+07	2.56907e+07	2.71633e+07	24745522	2.11443e+07	1.15776e+07	2.57066e+07	2.48706e+07	1.68071e+07	2.53308e+07	3.67903e+07	1.80093e+07	2.59197e+07	4.41477e+07	2.5316e+07	1.38986e+07	4.79557e+07	2.2438e+07	3.45007e+07	5.48047e+07	3.91563e+07	4.43147e+07	6.90077e+07	4.08505e+07	5.60046e+07	5.71535e+07	7.18193e+07	6.0965e+07	8.07895e+07	8.3702e+07	3.52386e+07	2.07276e+07	7.64738e+07	5.40028e+07	4.07627e+07	2.03965e+07	4.4132e+07	6.67587e+07	5.67373e+07	3.42129e+07	5.51805e+07	5.45111e+07	7.86162e+07	7.63392e+07	121910378	5.5896e+07	7.07604e+07	6.95389e+07	7.22269e+07	4.32744e+07	7.85705e+07	5.29059e+07	5.31473e+07	8.3051e+07	1.13469e+08	6.99458e+07	1.16168e+08	3.6447e+07	1.10679e+08	1.99417e+07	4.75655e+07	5.62507e+07	6.20607e+07	4.01535e+07	2.40622e+07	4.6007e+07	5.01786e+07	5.23711e+07	1.47905e+07	1.56259e+07	2.09944e+07	3.80228e+07	6.69613e+07	3.02974e+07	3.2926e+07	2.76066e+07	1.01321e+07	9.30605e+06	1.42521e+07	1.40795e+07	1.4695e+07	1.23825e+07	1.18986e+07	2.33537e+07	2.00869e+07	1.77019e+07	3.9186e+07	2.09486e+07	1.71683e+07	1.96684e+07	1.23384e+07	2.87161e+07	2.64234e+07	6.38165e+07	6.10655e+07	1.8878e+07
Q9HA47	Uridine-cytidine kinase 1	UCK1	UCK1	TFSEPGDHPGMLTSGKR	S253	1xPhospho [S3]; 1xOxidation [M11]	0	0	0	806279	1.69819e+06	0	0	1.54624e+06	0	0	0	0	3.93538e+06	0	2.04749e+06	0	0	0	0	0	436582	0	1.20651e+06	1.83404e+06	1.64403e+06	0	0	1.37284e+06	1.95055e+06	0	0	0	0	3.20366e+06	0	0	0	2.10492e+06	9.97018e+06	0	0	0	1.47951e+06	0	2.54749e+06	0	1.48712e+06	0	0	0	0	0	0	0	0	0	0	0	0	0	2.85629e+06	0	427965	0	2.30254e+06	0	1.29952e+06	0	4.01633e+06	4.26661e+06	4.28137e+06	0	0	0	3.57147e+06	2.08153e+06	7.56072e+06	0	0	5.06047e+06	4.4958e+06	0	0	0	5.75424e+06	0	1.08821e+06	1.86323e+06	0	0	0	0	0	0	0	0	0	0	0	0	0	0	0	0	2.93405e+06	0	0	0	0	0	0	0	0	957825	0	0	0	0	0	2.18342e+06	0	0
Q5TBK7	Ubiquitinyl hydrolase 1 (Fragment)	UCHL3	UCHL3	LPSLGLHSVAPSIDEK	S150	1xPhospho [S3]	0	0	0	0	0	0	0	0	0	0	0	0	0	0	0	0	0	0	0	0	0	0	0	0	0	0	0	1.29876e+06	0	0	0	77901.6	0	0	0	0	0	0	0	0	0	0	0	0	0	0	0	0	0	0	0	0	0	0	0	0	0	0	0	0	0	0	0	0	0	0	0	0	0	0	0	0	0	0	0	0	0	0	0	0	0	0	0	0	0	0	0	0	0	0	0	0	0	0	0	0	0	0	0	0	0	0	0	0	0	0	0	0	0	0	0	0	0	0	0	0	0	0	0	0	0	0
O94888	UBX domain-containing protein 7	UBXN7	UBXN7	SESLIDASEDSQLEAAIR	S280	2xPhospho [S3; S8]	541778	3.56952e+06	1.2289e+07	2.2424e+06	560661	215106	276132	558807	715985	206694	401725	0	208695	209710	1.51964e+06	445240	504578	462927	251860	88465.8	162828	545376	239655	249915	168611	185491	122518	331813	62453.1	189488	95653.9	72747.9	0	952723	302422	412879	359163	360994	352896	114789	0	0	397830	0	0	0	739000	124457	904754	0	0	145256	0	1.06497e+06	466535	741434	0	497914	555471	1.35304e+06	322001	0	1.44296e+06	0	1.85117e+06	2.30098e+06	82823.5	0	9.82551e+06	1.59732e+07	7.71176e+06	1.05479e+06	316725	0	229256	0	1.28178e+06	69056.4	0	96541.6	459653	205930	0	0	0	160576	205888	5.58242e+06	57599.3	94188.3	0	131095	0	0	0	235869	0	2.52843e+06	3.4259e+06	851546	725262	1.42001e+06	1.00736e+06	275693	0	3.55069e+06	1.32219e+06	451370	691294	145035	0	316057	158953	0	0	0	494282	110927	340080	0	0	135715
O94888	UBX domain-containing protein 7	UBXN7	UBXN7	SESLIDASEDSQLEAAIR	S285	2xPhospho [S3; S8]	541778	3.56952e+06	1.2289e+07	2.2424e+06	560661	215106	276132	558807	715985	206694	401725	0	208695	209710	1.51964e+06	445240	504578	462927	251860	88465.8	162828	545376	239655	249915	168611	185491	122518	331813	62453.1	189488	95653.9	72747.9	0	952723	302422	412879	359163	360994	352896	114789	0	0	397830	0	0	0	739000	124457	904754	0	0	145256	0	1.06497e+06	466535	741434	0	497914	555471	1.35304e+06	322001	0	1.44296e+06	0	1.85117e+06	2.30098e+06	82823.5	0	9.82551e+06	1.59732e+07	7.71176e+06	1.05479e+06	316725	0	229256	0	1.28178e+06	69056.4	0	96541.6	459653	205930	0	0	0	160576	205888	5.58242e+06	57599.3	94188.3	0	131095	0	0	0	235869	0	2.52843e+06	3.4259e+06	851546	725262	1.42001e+06	1.00736e+06	275693	0	3.55069e+06	1.32219e+06	451370	691294	145035	0	316057	158953	0	0	0	494282	110927	340080	0	0	135715
Q9BZV1	UBX domain-containing protein 6	UBXN6	UBXN6;FLJ00394	SEAVERLSVLR	S315	1xPhospho [S8]	1.83829e+07	4.5529e+06	2.32729e+07	5.94088e+06	4.57867e+06	8.31347e+06	8.00494e+06	6.31618e+06	1.78165e+07	8.87412e+06	1.35337e+07	1.43295e+07	6.10472e+06	0	5.7799e+06	0	9.13667e+06	2.54315e+06	4.54707e+06	3.7425e+06	5.09853e+06	0	0	0	2.05698e+06	5.35403e+06	5.65099e+06	4.04687e+06	0	9.85759e+06	3.5772e+06	1.39409e+06	0	0	2.81902e+06	1.94331e+07	0	5.17634e+06	3.90248e+06	1.11126e+07	5.0581e+06	3.27824e+06	1.33205e+07	4.78057e+06	1.3593e+07	1.15554e+07	5.6454e+07	6.30883e+06	1.2364e+07	8.54915e+06	2.29015e+07	2.69827e+07	2.19074e+07	1.57869e+07	1.7389e+07	2.87371e+07	1.36546e+07	2.50804e+07	2.95042e+07	1.84064e+07	2.08775e+07	8.9747e+06	2.66523e+07	0	1.42931e+07	3.01881e+07	1.37627e+07	5.16897e+07	1.51861e+07	6.16244e+07	4.58274e+07	3.25901e+07	1.69663e+07	3.66417e+07	2.80898e+07	3.39806e+07	2.39702e+07	4.16318e+07	1.3215e+07	3.54473e+07	3.75263e+07	4.19265e+06	1.91272e+07	0	1.7037e+07	1.67756e+06	1.078e+07	1.20825e+07	1.63037e+07	1.24028e+07	5.80736e+06	4.81229e+06	0	1.33059e+07	0	0	0	4.22242e+06	7.59703e+06	5.89775e+06	9.86781e+06	5.30943e+06	6.59893e+06	7.41278e+06	9.39929e+06	1.92648e+07	8.12888e+06	1.91787e+07	1.32135e+07	7.4754e+06	1.79094e+07	1.77671e+07	2.34026e+07	1.50332e+07	0	0	0	1.55935e+07	0	3.30641e+07	5.21883e+07	8.44625e+06
Q14CS0	UBX domain-containing protein 2B	UBXN2B	UBXN2B	FYSSEHEYSGLNIVRPSTGK	S66	1xPhospho [S3]	0	0	5.18844e+06	0	3.0957e+06	3.11557e+06	1.98965e+06	1.8696e+06	0	0	2.68607e+06	3.81501e+06	0	0	0	0	0	0	0	0	3.0543e+06	0	1.94083e+06	907776	0	814065	2.22233e+06	2.49035e+06	1.06136e+06	0	0	0	0	0	0	3.77394e+06	0	6.03403e+06	7.11539e+06	0	0	0	0	0	0	0	0	0	764598	4.34622e+06	0	0	0	0	487198	704540	0	3.70317e+06	576342	0	0	0	0	0	2.18123e+06	0	2.13338e+06	0	879421	0	4.83837e+06	0	0	1.97224e+06	2.33332e+06	0	1.0435e+06	0	0	0	0	0	0	0	0	0	1.04127e+06	0	0	0	0	0	0	0	0	0	0	0	0	0	0	1.78538e+06	0	4.14089e+06	0	723923	0	0	0	0	0	0	0	2.69236e+06	0	0	0	0	0	0	0	0
Q14CS0	UBX domain-containing protein 2B	UBXN2B	UBXN2B	LGSLTPEIVSTPSSPEEEDK	S235	1xPhospho [S14]	191999	713603	972537	0	0	7.64816e+06	967760	2.28644e+06	3.2706e+06	0	0	0	0	314693	0	334392	0	0	0	92954	0	0	78612.6	0	0	0	81234.8	0	0	0	128562	76460	0	0	2.57741e+06	0	0	380580	804953	0	0	0	1.38565e+06	135534	0	0	0	0	0	0	0	0	0	0	0	0	0	1.00823e+06	0	0	0	0	0	0	0	0	0	0	0	0	5.30447e+06	0	0	2.08122e+06	0	0	2.63495e+06	802364	0	0	2.31193e+06	0	0	0	0	167511	1.78476e+06	5.26285e+06	0	0	0	0	0	0	227070	144320	502765	0	0	0	0	0	0	0	0	0	435074	0	0	0	0	0	4.88561e+06	0	0	0	0	201164	0	0	0	213624
Q14CS0	UBX domain-containing protein 2B	UBXN2B	UBXN2B	RSSGPRPPSAR	S17	1xPhospho [S3]	0	0	0	553698	0	767839	606526	0	0	0	0	0	0	0	1.51702e+06	142844	0	302975	271684	380975	0	452960	405989	145070	0	235040	0	0	633848	313571	0	0	0	0	2.45353e+06	0	1.08455e+06	0	1.20888e+06	0	0	0	0	0	0	0	1.29019e+06	0	0	0	0	0	0	0	819967	0	0	1.17793e+06	0	758729	0	0	0	0	0	0	592687	0	0	0	0	0	0	0	0	0	0	0	0	0	0	0	0	0	0	0	0	0	0	0	0	503622	0	0	0	0	0	0	0	0	0	0	0	0	839378	1.46981e+06	0	0	0	0	0	0	368389	0	0	0	0	0	0	0	0	0
O00164	Ribosomal RNA upstream binding transcription factor (Fragment)	UBTF	UBTF	KSDIPEKPKTPQQLWYTHEK	T43	1xPhospho [T10]	0	2.745e+06	2.18492e+07	0	3.30352e+06	1.72928e+07	2.3406e+06	1.55735e+06	0	6.00838e+06	9.59042e+06	8.49046e+06	0	6.63169e+06	3.4261e+06	0	0	0	0	923947	3.92577e+06	0	1.67867e+06	0	946077	2.93416e+06	9.69735e+06	7.57627e+06	1.92625e+06	3.06168e+06	4.73663e+06	0	0	0	0	1.24462e+06	1.4745e+06	4.9562e+06	6.51524e+06	0	0	0	2.1943e+06	4.19384e+06	0	4.11238e+06	878899	0	4.45989e+06	0	1.71497e+07	0	863293	0	2.6252e+06	1.55712e+06	5.26325e+06	2.31786e+06	3.59867e+06	1.22626e+06	1.72382e+06	6.71223e+06	2.43804e+06	0	2.29701e+06	0	9.38437e+06	5.77398e+06	1.1117e+06	4.06221e+06	2.9482e+06	0	2.10713e+06	5.15224e+06	6.00812e+06	0	1.61913e+06	4.98581e+06	0	2.45525e+06	5.02262e+06	0	3.80218e+06	0	0	8.72874e+06	1.30067e+07	1.64363e+06	1.57857e+06	1.91989e+06	5.56992e+06	2.56888e+06	0	0	0	0	0	0	0	0	2.62528e+07	0	3.02092e+06	9.82179e+06	2.60908e+06	0	0	1.09656e+07	0	4.96844e+06	2.71262e+06	3.70349e+06	3.54505e+06	4.449e+06	5.53692e+06	3.87484e+06	5.80237e+06	5.03842e+06	1.3014e+07	4.78542e+06	3.24799e+06	5.70879e+06
O00164	Ribosomal RNA upstream binding transcription factor (Fragment)	UBTF	UBTF	GKLPESPK	S326	1xPhospho [S6]	0	0	0	0	0	0	0	0	0	0	0	0	0	0	0	0	0	1.09096e+06	0	0	1.24079e+06	0	1.02011e+06	2.729e+06	776914	0	1.18914e+06	7.4101e+06	0	829132	1.70958e+06	1.10737e+06	0	0	1.40026e+06	735530	0	1.10604e+06	0	0	0	0	0	0	0	0	0	0	0	0	0	0	0	0	0	0	0	0	0	0	0	0	0	0	0	0	0	0	0	0	0	0	0	622936	0	0	0	0	0	0	0	0	0	0	0	0	0	0	0	0	0	0	0	0	0	0	0	0	0	0	0	0	0	0	4.19613e+06	1.58207e+06	0	0	0	0	0	0	0	0	0	0	0	0	0	0	0	0
Q05DA8	UBR7 protein	UBR7	UBR7	VEQNSEPCAGSSSESDLQTVFKNESLNAESK	S189	1xCarbamidomethyl [C8]; 1xPhospho [S13]	0	0	0	0	0	0	0	0	0	0	0	0	0	0	0	0	0	0	419705	0	0	0	0	0	0	0	0	0	0	0	1.45944e+06	0	0	0	0	0	0	0	0	0	0	0	0	0	0	0	0	0	0	0	0	0	0	0	0	0	0	0	0	0	0	0	0	0	0	0	0	0	0	0	0	0	0	0	0	0	0	0	0	0	0	0	0	0	0	0	0	937639	0	0	0	2.55509e+06	0	0	0	0	0	0	0	0	0	0	0	0	0	0	0	0	0	0	0	0	0	0	0	0	0	0	0	0	0	0
Q05DA8	UBR7 protein	UBR7	UBR7	SDPLMDTLSSMNR	S287	1xPhospho [S10]	0	0	0	0	0	0	0	0	0	0	0	0	0	0	0	0	0	0	0	0	0	0	0	0	0	0	0	1.1915e+06	0	0	0	0	0	0	0	0	0	0	357209	0	0	0	0	0	0	0	630426	0	0	0	0	0	0	0	0	0	0	0	1.4143e+06	0	0	0	0	0	0	0	0	0	0	0	0	0	0	0	0	0	0	0	0	0	0	0	0	0	0	0	446347	0	0	0	0	0	0	0	0	0	0	0	0	0	0	0	0	0	0	0	0	0	0	0	0	0	0	0	0	0	0	0	0	0	0	0
O95071	E3 ubiquitin-protein ligase UBR5	UBR5	UBR5	HGSSRSVVDMDLDDTDDGDDNAPLFYQPGK	S2484	2xPhospho [T/Y/S]	0	1.21056e+06	0	804752	492321	778555	1.1643e+06	0	0	0	0	0	183537	0	0	0	269174	0	269912	328926	222152	444672	233841	415873	0	0	0	0	164875	0	80623.4	312872	0	0	234385	0	1.29264e+06	0	0	0	0	245863	0	0	557278	0	724981	1.16646e+06	0	103257	0	1.36378e+06	1.17855e+06	282606	0	0	139245	0	918405	803022	1.12157e+06	0	0	0	0	1.8209e+06	0	0	0	2.76444e+06	0	465971	87785.8	2.73579e+06	2.00186e+06	129188	0	0	602637	0	463195	418166	560515	0	779491	0	0	0	2.26859e+06	2.61412e+06	178566	0	525907	829291	0	0	369653	783841	0	0	533019	0	381173	0	1.3634e+06	0	620016	0	172745	286589	534787	0	374439	0	0	205525	0	0	0	127468	0	160694
O95071	E3 ubiquitin-protein ligase UBR5	UBR5	UBR5	RQLSIDTRPFRPASEGNPSDDPEPLPAHR	S2369	1xPhospho [S4]	1.16567e+06	0	0	0	0	0	0	0	0	0	2.21531e+06	0	0	0	0	1.0797e+06	0	0	0	0	917430	0	2.01785e+06	0	0	396801	0	0	0	0	0	0	0	0	0	561575	0	0	0	0	0	0	577059	6.33151e+06	2.17082e+07	0	0	0	0	0	0	0	0	0	0	0	0	0	0	0	0	0	460818	0	0	0	5.92411e+06	0	0	1.25091e+06	2180046	0	0	0	0	0	0	0	0	0	0	0	0	0	0	5.70808e+06	4.57913e+06	617366	0	0	0	0	0	0	0	0	0	0	0	0	0	0	863106	0	0	1.33543e+06	0	0	0	0	925490	0	0	0	302171	0	0	0	0	0	0	0
O95071	E3 ubiquitin-protein ligase UBR5	UBR5	UBR5	WLDGASFDNER	S327	1xPhospho [S6]	2.4166e+06	4.13249e+06	8.81481e+06	3.81793e+06	3.81632e+06	4.21542e+06	3.06225e+06	7.79952e+06	2.64444e+06	0	9.09682e+06	1.18742e+06	0	0	5.71799e+06	0	0	2.642e+06	0	4.90908e+06	3.09853e+06	1.25415e+06	1.35756e+07	6.01208e+06	4.21589e+06	7.12164e+06	5.36949e+06	3.86544e+06	4.55773e+06	0	2.84762e+06	8.71088e+06	0	3.84461e+06	2.84175e+06	4.01418e+06	6.09887e+06	5.48798e+06	7.26044e+06	1.09966e+07	6.05353e+06	0	7.49972e+06	8.03345e+06	1.46792e+07	5.41573e+06	3.75044e+06	1.07123e+07	4.30304e+06	6.292e+06	6.64036e+06	4.69784e+06	9.4426e+06	1.15092e+07	1.96658e+06	5.17624e+06	2.55211e+06	3.31112e+06	6.26563e+06	3.05573e+06	3.49757e+06	0	5.13849e+06	0	1.07525e+06	968840	4.37155e+06	0	2.53426e+06	0	8.147e+06	4.03726e+06	5.18607e+06	2.11989e+06	3.16166e+06	6.72369e+06	3.01129e+06	2.29409e+06	2.81873e+06	1.60236e+06	9.79805e+06	0	0	0	0	5.06255e+06	4.85528e+06	5.91915e+06	1.21769e+07	4.29132e+06	2.33988e+06	2.2946e+06	0	0	0	0	0	0	0	0	8.92064e+06	0	5.79655e+06	1.49232e+06	1.86159e+06	3.2915e+06	1.20617e+06	0	0	0	3.67999e+06	2.34959e+06	3.04748e+06	3.37815e+06	0	0	0	3.79259e+06	0	1.62933e+06	5.65653e+06	2.54771e+06
O95071	E3 ubiquitin-protein ligase UBR5	UBR5	UBR5	SVVDMDLDDTDDGDDNAPLFYQPGKR	S2486	1xPhospho [S1]	0	0	486164	0	0	688005	94879.6	0	0	1.15158e+06	199905	0	0	568902	0	0	0	130854	0	80799.7	323676	0	0	0	0	0	165391	2.26522e+06	0	0	0	0	0	0	0	0	0	0	820202	0	0	0	418698	0	91985.4	0	0	0	214422	132333	0	1.80365e+06	0	0	0	85960.8	0	0	217984	0	0	0	453720	0	0	0	100197	0	1.63228e+06	2.02878e+06	2.3194e+06	0	0	0	0	0	1.46724e+06	0	0	0	0	0	0	0	0	0	0	1.58679e+06	1.12677e+06	0	0	0	0	0	0	450000	0	0	0	0	0	341925	0	0	1.113e+06	512774	549421	602850	0	219730	0	396230	0	631158	0	0	0	178719	407570	0	0	0
O95071	E3 ubiquitin-protein ligase UBR5	UBR5	UBR5	RISQSQPVR	S1549	1xPhospho [S3]	0	6.59152e+06	6.81819e+06	1.14224e+07	5.06732e+06	5.50828e+06	9.86324e+06	0	4.96044e+06	7.53192e+06	1.19154e+07	5.63402e+06	1.20793e+07	0	1.16306e+07	8.66684e+06	1.71295e+07	1.10218e+07	8.31262e+06	1.24188e+07	1.14907e+07	0	1.4768e+07	1.68791e+07	1.14429e+07	7.39673e+06	9.15922e+06	2.30032e+07	1.23262e+07	5.80372e+06	0	6.72471e+06	0	1.29097e+07	1.28143e+07	1.36352e+07	1.96687e+07	1.5931e+07	1.14934e+07	8.47348e+06	4.59506e+06	0	0	5.14872e+06	8.23185e+06	5.37968e+06	0	1.39712e+07	4.66645e+06	0	7.52025e+06	0	0	1.4535e+07	5.2082e+06	0	0	0	0	0	7.64088e+06	0	0	0	0	0	0	0	8.24341e+06	7.59514e+06	0	1.41655e+07	0	0	0	0	0	1.0546e+07	0	0	0	0	1.78895e+07	3.59369e+07	2.17573e+07	0	0	6.8145e+06	0	1.07481e+07	0	4.22481e+06	1.25426e+07	0	1.56883e+07	0	0	0	0	0	0	6.62514e+06	4.01666e+06	0	5.14996e+06	3.93219e+06	0	0	0	3.6924e+06	2.85979e+06	4.53694e+06	5.26905e+06	9.91652e+06	0	0	0	0	0	5.36741e+06	0	8.45551e+06
O95071	E3 ubiquitin-protein ligase UBR5	UBR5	UBR5	RWLDGASFDNER	S327	1xPhospho [S7]	832022	1.37617e+06	2.77316e+06	0	3.45123e+06	1.73913e+06	1.16144e+06	2.43944e+06	0	0	2.42079e+06	0	3.31236e+06	0	1.97445e+06	0	943514	0	0	1.48101e+06	1.50001e+06	0	3.62478e+06	2.98352e+06	0	3.18322e+06	0	549713	2.0249e+06	0	0	2.63172e+06	0	0	0	1.54546e+06	0	0	2.44455e+06	4.30919e+06	0	1.93661e+06	2.7454e+06	8.53713e+06	5.47532e+06	0	0	4.00961e+06	763955	0	0	2.0225e+06	1.8526e+06	4.12151e+06	1.44948e+06	1.2283e+06	0	0	0	1.25876e+06	878205	0	1.76509e+06	0	932893	0	0	0	1.4672e+06	2.9208e+06	2.36826e+06	0	1.60787e+06	0	3.12643e+06	1.59648e+06	0	0	668563	1.06337e+06	4.93799e+06	0	1.13705e+07	0	0	7.79498e+06	0	7.95052e+06	3.25079e+06	2.10983e+06	6.29963e+06	0	0	0	584837	0	0	0	3.00376e+06	3.77635e+06	0	0	0	2.14231e+06	1.52559e+06	809090	0	0	0	0	0	0	0	0	0	0	0	0	0	0	4.2425e+06	0
O95071	E3 ubiquitin-protein ligase UBR5	UBR5	UBR5	KTASPEDSDMPDHDLEPPR	S1308	1xPhospho [S4]; 1xOxidation [M10]	0	0	0	0	0	0	588019	0	0	1.29405e+06	0	0	0	3.09672e+06	1.14115e+06	0	891706	1.25504e+06	0	0	1.2592e+06	0	0	0	0	0	0	0	0	0	1.30889e+06	0	0	0	0	0	0	0	0	0	0	0	1.15173e+06	0	0	0	0	0	0	0	0	878365	0	0	955270	1.25942e+06	0	0	1.47261e+06	0	0	0	1.04127e+06	0	0	0	0	0	1.24055e+06	1.68435e+06	1.87521e+06	0	1.39189e+06	1.42192e+06	0	0	919536	0	0	0	0	2.72433e+06	0	0	0	1.37736e+06	1.0467e+06	1.89781e+06	0	0	0	741918	0	0	0	0	0	0	0	0	0	0	0	0	0	0	923778	0	0	0	906263	846518	1.29833e+06	868344	2.34319e+06	0	0	1.20823e+06	3.69096e+06	0	0	0
Q5T4S7	E3 ubiquitin-protein ligase UBR4	UBR4	ZUBR1;UBR4	SNTPMGDKDDDDDDDADEK	T2724	1xPhospho [T3]	0	0	0	0	0	6.38138e+06	0	0	5.09389e+06	0	0	0	5.02331e+06	0	0	0	0	0	0	9.70234e+06	2.46132e+06	0	0	5.1372e+06	0	3.39747e+06	0	7.49017e+06	0	0	0	4.08367e+06	0	1.33907e+06	0	0	6.14915e+06	0	0	6.06146e+06	1.31639e+07	0	4.40187e+06	0	0	5.33102e+06	0	6.74843e+06	4.62223e+06	0	0	2.40942e+06	0	0	0	5.33662e+06	0	0	0	0	0	0	0	0	0	0	0	0	0	0	3.80429e+06	4.14512e+06	6.67774e+06	0	0	0	0	0	0	0	0	0	0	0	0	0	2.10126e+06	2.04651e+06	0	0	0	0	0	0	0	0	0	0	0	0	0	0	0	0	0	0	0	178238	0	0	0	4.75068e+06	0	0	0	0	0	2.5623e+06	0	0	0	0
Q5T4S7	E3 ubiquitin-protein ligase UBR4	UBR4	ZUBR1;UBR4	TSPADHGGSVGSESGGSAVDSVAGEHSVSGR	S2892	2xPhospho [S9; S12]	0	0	0	0	0	0	994757	1.33029e+06	0	0	0	0	0	0	0	0	0	0	0	1.57917e+06	0	0	0	0	0	0	0	1.27301e+06	0	0	0	891984	0	0	0	0	0	1.30301e+06	0	0	0	0	762618	0	1.65034e+06	0	0	0	0	0	0	0	881075	0	1.15144e+06	0	0	0	0	0	0	0	0	0	0	0	0	0	0	0	1.69614e+06	0	1.8682e+06	0	0	0	0	2.00844e+06	0	0	0	0	0	0	0	0	886219	2.12786e+06	0	3.75775e+06	0	0	0	0	0	3.62053e+06	0	0	0	0	0	0	0	0	0	0	0	0	0	0	0	0	0	0	0	0	0	0	0	0	0	0
Q5T4S7	E3 ubiquitin-protein ligase UBR4	UBR4	ZUBR1;UBR4	TSPADHGGSVGSESGGSAVDSVAGEHSVSGR	S2895	2xPhospho [S9; S12]	0	0	0	0	0	0	994757	1.33029e+06	0	0	0	0	0	0	0	0	0	0	0	1.57917e+06	0	0	0	0	0	0	0	1.27301e+06	0	0	0	891984	0	0	0	0	0	1.30301e+06	0	0	0	0	762618	0	1.65034e+06	0	0	0	0	0	0	0	881075	0	1.15144e+06	0	0	0	0	0	0	0	0	0	0	0	0	0	0	0	1.69614e+06	0	1.8682e+06	0	0	0	0	2.00844e+06	0	0	0	0	0	0	0	0	886219	2.12786e+06	0	3.75775e+06	0	0	0	0	0	3.62053e+06	0	0	0	0	0	0	0	0	0	0	0	0	0	0	0	0	0	0	0	0	0	0	0	0	0	0
Q5T4S7	E3 ubiquitin-protein ligase UBR4	UBR4	ZUBR1;UBR4	ALSVLGCGHTSSTK	S3860	1xCarbamidomethyl [C7]; 1xPhospho [S3]	0	1.54735e+06	3.50503e+06	1.22033e+06	1.01942e+06	3.21333e+06	2.11383e+06	2.99673e+06	2.32829e+06	0	0	0	0	0	1.01859e+06	1.77581e+06	0	0	1.69769e+06	1.43998e+06	4.4135e+06	1.38873e+06	0	2.21249e+06	1.69571e+06	0	1.18585e+06	2.0681e+06	2.37398e+06	0	570026	0	0	1.76802e+06	1.3847e+06	7.36293e+06	1.24984e+06	0	4.87658e+06	0	0	0	1.90221e+06	0	0	4.28849e+06	0	3.51624e+06	0	4.93842e+06	0	3.54246e+06	4.79728e+06	0	6.42105e+06	3.45208e+06	9.23417e+06	0	3.84233e+06	7.24362e+06	6.35389e+06	0	6.40763e+06	0	0	0	5.14877e+06	0	0	7.44079e+06	3.62128e+06	0	2.7616e+06	0	6.61797e+06	1.50628e+07	0	0	0	1.02062e+07	4.916e+06	0	7.61453e+06	0	3.45546e+06	988752	0	0	0	0	0	1.60785e+06	0	0	0	0	0	4.85773e+06	0	0	1.0267e+07	2.08598e+06	0	3.59859e+06	6.47447e+06	5.15933e+06	0	0	0	3.34898e+06	0	5.40867e+06	4.9623e+06	0	1.18779e+07	0	0	5.09797e+06	0	8.14223e+06	0	0
Q5T4S7	E3 ubiquitin-protein ligase UBR4	UBR4	ZUBR1;UBR4	SNTPMGDKDDDDDDDADEKMQSSGIPNGGHIR	T2724	1xPhospho [T3]; 2xOxidation [M5; M20]	0	0	0	0	0	0	2.90278e+06	1.35746e+06	0	0	1.60303e+06	0	2.49585e+06	0	0	0	0	0	0	0	0	0	2.50937e+06	0	0	0	0	0	0	0	0	0	0	0	0	0	0	0	0	1.4148e+07	0	1.065e+07	8.08666e+06	5.67541e+06	0	0	5.2991e+06	0	2.76211e+06	0	1.49699e+07	3.32216e+06	3.92632e+06	0	4.36059e+06	2.35485e+06	3.84042e+06	0	5.58772e+06	3.84911e+06	4.20445e+06	9.93016e+06	4.35998e+06	0	0	2.38849e+06	7.39935e+06	0	4.67068e+06	0	1.79228e+06	3.69158e+06	2.1826e+06	2.91081e+06	1.51641e+06	2.56874e+06	3.66541e+06	5.75546e+06	5.56211e+06	2.15555e+06	0	4.60555e+06	3.2032e+06	0	0	9.08374e+06	1.01587e+07	7.95948e+06	4.99537e+06	1.00907e+07	1.36226e+07	9.01936e+06	9.80815e+06	0	1.81013e+07	6.27499e+06	1.48816e+07	4.43524e+06	0	4.15915e+06	0	0	0	0	2.47965e+06	0	0	0	0	0	0	0	0	3.84093e+06	0	0	0	0	0	0	0	0
Q5T4S7	E3 ubiquitin-protein ligase UBR4	UBR4	ZUBR1;UBR4	RHVTLPSSPR	S2719	1xPhospho [S8]	0	0	0	0	0	985475	1.15727e+06	668853	0	0	0	0	0	0	0	881463	0	476546	0	800957	1.64092e+06	0	0	1.25743e+06	1.22054e+06	478506	1.40306e+06	2.509e+06	2.83676e+06	0	0	0	0	0	1.59539e+06	1.25655e+06	1.01907e+06	0	0	0	0	0	0	0	999867	0	0	0	0	0	0	890951	0	0	579837	0	0	0	0	0	0	0	0	0	0	0	0	0	0	0	589362	0	0	0	651287	0	609066	0	0	0	0	0	0	0	0	0	0	0	0	0	0	475844	0	0	0	0	0	0	0	0	0	0	0	557120	1.26474e+06	0	0	0	2.77423e+06	0	0	0	0	0	0	0	0	0	0	0	0	0
Q5T4S7	E3 ubiquitin-protein ligase UBR4	UBR4	ZUBR1;UBR4	TSVQPTFTASQYR	S3846	1xPhospho [S2]	907801	0	1.31729e+06	0	0	0	0	1.4581e+06	1.1872e+06	0	0	0	0	0	0	1.38484e+06	1.90457e+06	0	1.06132e+06	553746	1.91818e+06	1.09395e+06	0	649474	1.03387e+06	0	1.20247e+06	1.32382e+06	2.05413e+06	1.90826e+06	0	1.09177e+06	0	1.67441e+06	2.09826e+06	2.6044e+06	1.21558e+06	0	1.59267e+06	1.29494e+06	0	0	622517	0	1.04401e+06	0	1.32445e+06	0	0	0	0	1.6927e+06	1.06593e+06	0	0	0	0	0	0	0	1.45591e+06	0	0	0	0	0	833736	0	1.41595e+06	1.85011e+06	2.33127e+06	0	730783	1.67195e+06	1.27392e+06	842411	976532	0	0	0	1.52125e+06	0	0	0	0	0	0	610843	1.70242e+06	0	0	673485	0	0	0	0	0	0	0	1.33652e+06	1.60509e+06	1.37579e+06	0	0	0	0	0	1.20184e+06	0	0	0	0	940941	0	0	0	0	0	0	0	0	0
Q5T4S7	E3 ubiquitin-protein ligase UBR4	UBR4	ZUBR1;UBR4	ESAFQSEPR	S1747	1xPhospho [S6]	3.42775e+06	3.54561e+06	6.64438e+06	2.05604e+06	7.23334e+06	3.00121e+06	0	1.20532e+06	5.82114e+06	0	3.47313e+06	1.56157e+06	1.04646e+07	0	0	0	5.20016e+06	3.99527e+06	0	5.48497e+06	6.17739e+06	0	2.48789e+06	6.06666e+06	0	4.92714e+06	1.84034e+06	2.88239e+06	4.30707e+06	5.22096e+06	1.40573e+06	5.07098e+06	0	7.76465e+06	4.27888e+06	5.22313e+06	3.58971e+06	0	1.34751e+06	0	9.3372e+06	2.31897e+06	4.79e+06	6.93096e+06	3.19932e+06	2.51699e+06	2.03884e+06	0	3.0432e+06	0	0	0	0	0	5.24835e+06	0	0	807876	1.81335e+06	0	0	0	752137	0	1.72402e+06	0	1.08272e+06	3.01627e+06	3.88655e+06	1.49161e+06	0	0	1.58168e+06	1.63825e+06	1.79381e+06	0	1.49563e+06	5.20524e+06	0	0	0	7.44999e+06	0	4.79262e+06	0	5.58158e+06	0	5.03832e+06	0	0	5.87972e+06	6.49593e+06	0	0	6.30688e+06	1.0495e+07	0	0	4.25243e+06	0	3.13871e+06	0	0	0	1.9182e+06	2.29237e+06	0	3.08434e+06	0	0	1.81446e+06	0	1.01553e+06	1.43972e+06	0	5.2246e+06	0	0	0	0	0	3.5336e+06
Q5T4S7	E3 ubiquitin-protein ligase UBR4	UBR4	ZUBR1;UBR4	HVTLPSSPR	T2715	2xPhospho [T3; S7]	5.35536e+06	3.80728e+06	7.35852e+06	4.10629e+06	4.93469e+06	4.65633e+06	3.6068e+06	0	4.12429e+06	5.69681e+06	4.07437e+06	3.16058e+06	3.03798e+06	0	2.25344e+06	3.25015e+06	4.21028e+06	3.68215e+06	0	4.4519e+06	0	0	2.64506e+06	0	0	0	2.6733e+06	4.59466e+06	1.95129e+06	2.92498e+06	2.04392e+06	0	0	0	0	0	0	0	0	0	4.63209e+06	3.54265e+06	3.04166e+06	4.28706e+06	1.7614e+06	4.04408e+06	2.01026e+06	2.57091e+06	2.8208e+06	5.83812e+06	3.13507e+06	2.41554e+06	2.72664e+06	0	2.44938e+06	2.38341e+06	0	2.08561e+06	0	0	2.66889e+06	0	1.73015e+06	0	0	0	2.02543e+06	4.68462e+06	0	2.18086e+06	3388242	0	4.00858e+06	2.11779e+06	3.01807e+06	0	0	3.34307e+06	0	3.1373e+06	2.75564e+06	6.98091e+06	3.26831e+06	0	0	0	0	0	0	3.32813e+06	0	1.47624e+06	0	0	0	0	0	0	2.65195e+06	3.76784e+06	8.10716e+06	0	5.4264e+06	1.74767e+06	1.32967e+06	3.92967e+06	3.33003e+06	0	0	4.12933e+06	0	1.83021e+06	3.66698e+06	3.29196e+06	5.80151e+06	3.39409e+06	4.48401e+06	3.00685e+06	4.88429e+06	0	0	2.39486e+06
Q5T4S7	E3 ubiquitin-protein ligase UBR4	UBR4	ZUBR1;UBR4	HVTLPSSPR	S2719	2xPhospho [T3; S7]	5.35536e+06	3.80728e+06	7.35852e+06	4.10629e+06	4.93469e+06	4.65633e+06	3.6068e+06	0	4.12429e+06	5.69681e+06	4.07437e+06	3.16058e+06	3.03798e+06	0	2.25344e+06	3.25015e+06	4.21028e+06	3.68215e+06	0	4.4519e+06	0	0	2.64506e+06	0	0	0	2.6733e+06	4.59466e+06	1.95129e+06	2.92498e+06	2.04392e+06	0	0	0	0	0	0	0	0	0	4.63209e+06	3.54265e+06	3.04166e+06	4.28706e+06	1.7614e+06	4.04408e+06	2.01026e+06	2.57091e+06	2.8208e+06	5.83812e+06	3.13507e+06	2.41554e+06	2.72664e+06	0	2.44938e+06	2.38341e+06	0	2.08561e+06	0	0	2.66889e+06	0	1.73015e+06	0	0	0	2.02543e+06	4.68462e+06	0	2.18086e+06	3388242	0	4.00858e+06	2.11779e+06	3.01807e+06	0	0	3.34307e+06	0	3.1373e+06	2.75564e+06	6.98091e+06	3.26831e+06	0	0	0	0	0	0	3.32813e+06	0	1.47624e+06	0	0	0	0	0	0	2.65195e+06	3.76784e+06	8.10716e+06	0	5.4264e+06	1.74767e+06	1.32967e+06	3.92967e+06	3.33003e+06	0	0	4.12933e+06	0	1.83021e+06	3.66698e+06	3.29196e+06	5.80151e+06	3.39409e+06	4.48401e+06	3.00685e+06	4.88429e+06	0	0	2.39486e+06
Q6ZT12	E3 ubiquitin-protein ligase UBR3	UBR3	UBR3;DKFZp686N10185	LLAEFASR	S1199	1xPhospho [S7]	1.31582e+06	0	2.43677e+06	0	891433	805955	1.07903e+06	2.31322e+06	0	0	2.19746e+06	1.54099e+06	1.78768e+06	0	1.2442e+06	0	2.22171e+06	0	0	1.32473e+06	983336	0	0	0	0	758466	1.19183e+06	0	1.17436e+06	0	0	0	0	0	662817	1.96454e+06	2.41327e+06	1.10923e+06	0	0	0	0	2.1001e+06	934030	4.75431e+06	2.99234e+06	2.98509e+06	1.68057e+06	1.34706e+06	0	1.54207e+06	2.48494e+06	2.26272e+06	2.67494e+06	1.74482e+06	870640	1.55501e+06	1.84507e+06	2.0854e+06	2.11487e+06	3.02983e+06	0	2.26557e+06	0	0	0	1.84095e+06	3.5686e+06	1.06531e+06	5.20279e+06	4219455	0	1.65897e+06	1.37763e+06	2.2628e+06	2.53854e+06	1.70793e+06	1.1155e+06	1.48106e+06	4.08253e+06	2.1035e+06	1.18265e+06	3.33369e+06	0	0	0	436568	744764	2.32953e+06	1.27119e+06	0	0	0	0	0	0	0	0	0	0	4.5575e+06	0	0	0	2.04592e+06	1.7431e+06	0	0	0	0	1.11318e+06	1.30733e+06	0	1.01661e+06	0	0	0	1.74898e+06	0	1.74889e+06	1.43726e+06	0
Q8IWV8	E3 ubiquitin-protein ligase UBR2	UBR2	UBR2	RFSSEITHK	S734	1xPhospho [S3]	0	0	0	0	0	0	0	0	0	0	0	0	0	0	0	0	0	0	0	0	0	0	0	0	0	0	0	0	0	0	0	0	0	0	0	0	0	0	0	0	0	0	0	0	0	0	0	0	0	0	0	0	0	0	0	0	0	0	0	0	0	0	0	0	0	0	822079	0	0	0	0	0	0	0	0	0	0	0	0	0	0	0	0	0	0	0	0	0	0	0	0	0	0	0	0	0	0	0	0	0	0	0	0	756782	0	0	0	0	3.17314e+06	1.68044e+06	0	0	594679	0	0	0	0	0	0	0	0	0
Q8IWV7	E3 ubiquitin-protein ligase UBR1	UBR1	UBR1	MEISAELPQTPQR	T21	1xPhospho [T10]; 1xOxidation [M1]	7.32253e+06	5.7726e+06	8.00641e+06	8.00443e+06	1.26569e+07	1.32937e+07	7.18441e+06	6.732e+06	1.15508e+07	8.0408e+06	2.08654e+07	6.64388e+06	1.41639e+07	221505	3.93713e+06	7.80529e+06	9.55741e+06	1.54929e+07	5.69429e+06	3.62487e+06	1.27745e+07	9.26323e+06	3.47199e+06	4.94757e+06	7.56693e+06	7.29954e+06	7.65824e+06	2.61286e+06	6.32021e+06	8.03361e+06	1.12822e+07	4.79311e+06	1.16444e+06	1.62548e+07	1.85021e+07	6.04744e+06	7.16007e+06	1.00494e+07	1.17706e+07	1.01112e+07	7.66494e+06	1.2316e+07	3.23729e+06	4.41341e+06	1.41419e+06	8.82827e+06	1.48973e+07	7.39882e+06	6.7359e+06	7.91803e+06	9.2767e+06	1.08107e+07	7.23047e+06	8.28284e+06	7.21045e+06	1.2311e+07	1.3705e+07	8.90958e+06	1.27259e+07	1.58743e+07	1.37585e+07	0	1.0906e+07	5.68957e+06	0	7.96055e+06	9.59549e+06	6.90238e+06	8.31461e+06	9.99484e+06	0	2.3651e+07	1.33085e+07	1.78136e+07	1.39146e+07	1.27971e+07	1.88857e+07	9.00879e+06	4.78598e+06	3.5498e+06	5.83834e+06	0	5.95315e+06	0	1.72508e+07	5.36291e+06	5.30141e+06	1.29956e+07	1.21055e+07	1.10883e+07	4.44475e+06	8.53593e+06	3.30451e+06	1.10169e+07	1.84049e+06	1.31839e+07	8.45385e+06	5.09074e+06	6.95463e+06	1.8895e+07	3.34919e+07	5.11061e+06	2.30696e+06	770679	5.40725e+06	3.71578e+06	1.19307e+07	1.02038e+07	8.89371e+06	5.83648e+06	8.69462e+06	5.86263e+06	4.93989e+06	4.66493e+06	1.07497e+06	0	369913	3.9027e+06	356909	2.81469e+06	7.84996e+06	5.36385e+06
Q8IWV7	E3 ubiquitin-protein ligase UBR1	UBR1	UBR1	MEISAELPQTPQR	T21	1xPhospho [T10]	4.86308e+06	5.20419e+06	6.68784e+06	2.93284e+06	5.6523e+06	1.0247e+07	8.10334e+06	5.83896e+06	1.2013e+07	0	5.00004e+06	8.43488e+06	1.45685e+07	0	8.74953e+06	3.65919e+06	8.96999e+06	5.46592e+06	4.36463e+06	4.38815e+06	1.38755e+07	0	4.44106e+06	7.37153e+06	7.41143e+06	9.24354e+06	8.28985e+06	5.86335e+06	5.14625e+06	7.25836e+06	6.85063e+06	2.79496e+06	0	6.71044e+06	1.3808e+07	9.48633e+06	8.02133e+06	8.21163e+06	7.24859e+06	1.30599e+07	7.83676e+06	0	6.41726e+06	0	1.37154e+07	7.05077e+06	5.26092e+06	1.11211e+07	8.08347e+06	7.29107e+06	5.25556e+06	1.25537e+07	4.32017e+06	1.33896e+07	4.06974e+06	6.34011e+06	5.8975e+06	5.16347e+06	3.97413e+06	7.89253e+06	6.83314e+06	0	5.90564e+06	0	9.01353e+06	8.16389e+06	7.91081e+06	0	9.35913e+06	7.76997e+06	5.54827e+06	1.59234e+07	4.52511e+06	6.36745e+06	5.68558e+06	1.08153e+07	7.83235e+06	8.08358e+06	0	4.13465e+06	2.39841e+06	2.64558e+06	0	0	7.45886e+06	2.30332e+06	4.36176e+06	1.28874e+07	9.69108e+06	7.37605e+06	0	5.73169e+06	0	4.23697e+06	4.93434e+06	2.8389e+06	2.31063e+06	5.68655e+06	4.43998e+06	2.01734e+07	2.17032e+07	5.41205e+06	0	5.77873e+06	1.20035e+07	6.93908e+06	3.25325e+06	6.42689e+06	0	0	9.25529e+06	7.85696e+06	6.81467e+06	2.69813e+06	0	0	0	4.03534e+06	0	4.73449e+06	1.10406e+07	4.37964e+06
Q6ZU65	Ubinuclein-2	UBN2	UBN2	QSPTLNLLPSSR	S1123	1xPhospho [S2]	0	0	0	0	0	0	0	0	0	0	0	0	0	0	427292	0	0	0	0	0	0	0	0	0	0	0	0	1.50456e+06	1.77326e+06	0	0	0	0	0	0	3.40807e+06	592674	0	427758	0	0	0	0	0	0	0	0	0	0	0	0	0	0	0	0	0	0	0	0	0	0	0	0	0	0	0	0	0	0	0	0	0	0	0	0	0	0	0	0	0	0	0	0	0	0	0	390346	0	0	0	0	0	0	0	0	0	0	0	0	0	0	0	0	711366	626248	0	0	0	0	0	0	0	0	0	0	0	0	0	0	0	0	0
Q9NPG3	Ubinuclein-1	UBN1	UBN1	DRICSDEEEDEEKGGR	S493	1xCarbamidomethyl [C4]; 1xPhospho [S5]	4.45547e+07	8.48638e+06	1.6734e+07	1.04222e+07	1.79178e+06	0	4.88818e+06	1.72344e+06	0	0	4.86665e+06	0	9.32276e+06	0	1.7385e+07	2.06918e+07	1.04275e+07	7.60684e+06	6.62298e+06	1.39878e+07	1.1798e+07	0	1.29108e+07	1.03797e+07	8.14477e+06	9.29977e+06	7.65183e+06	2.20008e+07	1.11078e+07	7.21461e+06	8.881e+06	9.6658e+06	0	7.99355e+06	9.59734e+06	4.08478e+06	1.20353e+07	8.95316e+06	8.95115e+06	1.75541e+07	5.85416e+06	0	1.32767e+07	6.88982e+06	1.78204e+07	8.88032e+06	0	1.30479e+07	1.92507e+07	7.0771e+06	0	5.73268e+06	241537	1.24589e+07	1.08796e+07	9.05668e+06	5.12009e+06	0	0	9.94573e+06	0	8.57408e+06	1.74675e+07	0	1.43777e+06	9.09495e+06	0	0	0	3.50202e+06	3.617e+06	8.98395e+06	1.46961e+07	1.61417e+07	0	8.90831e+06	8.58269e+06	1.46383e+07	2.07982e+07	0	0	2.0944e+07	1.03834e+07	2.47365e+07	21716852	1.28748e+07	2.84108e+07	5.82814e+06	1.63849e+07	4.58666e+06	1.50775e+07	1.40211e+07	2.10685e+07	0	4.12542e+07	2.11776e+07	2.71166e+07	2.37015e+07	0	1.86384e+07	0	6.6574e+06	5.28451e+06	1.79941e+06	2.23638e+06	4.19006e+06	2.71751e+07	0	0	0	0	0	0	5.33574e+06	1.48381e+07	0	1.53428e+07	0	0	5.4427e+06	0	3.62645e+06
Q9NPG3	Ubinuclein-1	UBN1	UBN1	DRICSDEEEDEEK	S493	1xCarbamidomethyl [C4]; 1xPhospho [S5]	1.23117e+07	0	6.06887e+06	3.46923e+06	2.44699e+06	0	2.65432e+06	4.52096e+06	0	0	6.89981e+06	5.67185e+06	1.52634e+07	5.34905e+06	3.25145e+06	1.33325e+07	1.08216e+07	5.28e+06	5.03855e+06	7.06511e+06	7.60139e+06	0	8.01043e+06	7.31697e+06	5.25703e+06	5.8113e+06	5.28721e+06	1.0574e+07	4.7621e+06	5.26735e+06	4.26688e+06	6.88515e+06	0	0	4.09994e+06	2.92764e+06	0	3.30598e+06	0	8.20387e+06	1.41409e+07	0	1.46595e+07	1.02755e+07	6.50984e+06	9.41547e+06	7.40203e+06	1.40297e+07	9.05227e+06	1.07175e+07	4.77998e+06	7.85651e+06	9.46646e+06	1.66524e+07	6.27893e+06	1.25634e+07	4.13415e+06	5.15263e+06	4.89398e+06	6.04128e+06	5.78089e+06	7.53012e+06	5.06318e+06	0	6.71765e+06	4.87922e+06	6.80206e+06	1.86841e+07	9.9276e+06	9.09061e+06	9370215	1.66883e+07	1.24523e+07	6.89169e+06	5.91394e+06	7.42063e+06	4.63405e+06	8.21569e+06	6.39127e+06	7.29877e+06	0	1.12319e+07	6.93429e+06	0	7.56183e+06	8.8209e+06	1.11615e+07	9.64591e+06	0	7.25801e+06	7.21152e+06	1.03886e+07	1.39031e+07	0	1.42697e+07	0	0	9.93577e+06	0	0	0	0	5.39904e+06	1.17527e+06	0	2.97473e+06	0	0	0	0	0	0	0	3.50006e+06	8.24597e+06	0	1.24578e+07	7.87011e+06	4.14351e+06	3.81714e+06	0	4.31897e+06
Q9NPG3	Ubinuclein-1	UBN1	UBN1	ELPSQASGGLANPPPVNLEDSLDEDLIR	S660	1xPhospho [S21]	472389	554886	2.10921e+06	1.07259e+06	587821	0	114684	134294	290528	0	104417	0	0	0	345002	0	254841	135121	185040	98169.9	171276	1.11713e+06	260865	0	221790	125352	178349	163974	178410	149130	0	85093.2	0	0	0	274898	175526	302412	502210	0	0	0	0	0	162002	0	131778	156039	0	99613.7	0	0	56882	0	0	161790	0	0	179028	0	0	0	0	544747	0	0	0	0	565045	0	0	0	64936.4	0	86264.1	0	0	0	0	0	0	0	0	0	0	0	64258.5	0	0	0	0	0	0	0	0	0	0	0	0	0	359186	238796	446740	2.22936e+06	213324	325460	559076	729121	0	0	0	0	0	237970	0	260388	0	519314	410073	0	0	0
Q9NPG3	Ubinuclein-1	UBN1	UBN1	DMDDGSDSLGVGLDQEFR	S336	1xPhospho [S6]; 1xOxidation [M2]	226908	0	0	0	147409	177379	0	0	0	0	0	0	0	0	0	0	0	0	0	54453.6	58006.3	0	112958	0	82717	102803	0	0	0	0	0	0	0	269686	48198.1	0	0	0	0	0	0	0	556717	0	641302	0	529722	0	0	0	0	0	0	0	253899	0	0	0	0	0	0	0	0	0	0	0	0	0	0	0	0	0	0	0	0	0	0	0	0	0	0	0	0	0	0	0	1.14649e+06	1.5664e+06	0	0	0	0	0	0	0	0	0	0	0	0	0	0	0	0	0	0	0	0	0	110338	0	0	0	0	0	0	0	155600	0	0	0	0
Q9NPG3	Ubinuclein-1	UBN1	UBN1	ICSDEEEDEEKGGRR	S493	1xCarbamidomethyl [C2]; 1xPhospho [S3]	0	2.48775e+06	0	1.58671e+06	0	606155	3.55339e+06	0	0	0	0	2.23757e+06	0	7.03858e+06	551967	4.27826e+06	2.65761e+06	1.66837e+06	985871	922589	1.11493e+06	1.16896e+06	1.07594e+06	655628	0	2.41775e+06	1.03641e+06	5.28303e+06	0	0	2.06524e+06	2.13154e+06	0	0	3.92369e+06	0	480448	378165	411553	0	0	0	5.41414e+06	7.61901e+06	0	2.46408e+06	2.52982e+06	0	2.24832e+06	0	0	2.2806e+06	4.53623e+06	4.58776e+06	2.81036e+06	3.81384e+06	0	8.50158e+06	3.95952e+06	685781	0	0	1.53121e+06	0	3.49956e+06	0	5.99971e+06	0	3.76014e+06	1.30642e+06	140886	0	4.50536e+06	1.81102e+06	0	0	3.29549e+06	1.91791e+06	0	0	241092	5.38795e+06	0	0	0	1.03184e+06	2.75996e+06	0	0	0	0	1.15477e+06	0	0	1.69842e+07	0	0	0	0	0	0	0	0	0	912800	1.83355e+06	0	1.49148e+06	0	3.90075e+07	1.65931e+06	4.30766e+06	1.14955e+06	77535.3	3.42456e+06	8.9299e+06	1.08016e+07	2.32128e+06	7.93505e+06	0	0	625508
Q9NPG3	Ubinuclein-1	UBN1	UBN1	DMDDGSDSLGVGLDQEFR	S336	2xPhospho [S6; S8]; 1xOxidation [M2]	161275	0	0	0	0	0	0	0	181872	554530	70553.4	0	0	0	0	0	99398.3	0	0	0	0	0	0	0	0	0	0	0	0	489130	0	0	0	0	0	88660.4	0	0	0	0	0	0	0	0	0	0	0	0	0	0	0	0	0	0	0	0	0	0	0	0	0	0	0	0	0	0	0	0	555846	472498	1.00124e+06	0	0	0	0	0	0	0	0	0	0	0	0	0	0	0	0	0	0	0	0	0	0	0	0	0	0	0	0	0	0	0	0	0	0	0	0	0	0	0	109818	214946	0	167557	752436	0	0	0	0	0	0	0
Q9NPG3	Ubinuclein-1	UBN1	UBN1	DMDDGSDSLGVGLDQEFR	S338	2xPhospho [S6; S8]; 1xOxidation [M2]	161275	0	0	0	0	0	0	0	181872	554530	70553.4	0	0	0	0	0	99398.3	0	0	0	0	0	0	0	0	0	0	0	0	489130	0	0	0	0	0	88660.4	0	0	0	0	0	0	0	0	0	0	0	0	0	0	0	0	0	0	0	0	0	0	0	0	0	0	0	0	0	0	0	0	555846	472498	1.00124e+06	0	0	0	0	0	0	0	0	0	0	0	0	0	0	0	0	0	0	0	0	0	0	0	0	0	0	0	0	0	0	0	0	0	0	0	0	0	0	0	109818	214946	0	167557	752436	0	0	0	0	0	0	0
Q9NPG3	Ubinuclein-1	UBN1	UBN1	QASESEDDFIKEK	S173	1xPhospho [S3]	0	0	0	0	0	0	0	0	0	0	0	0	0	0	0	0	0	0	0	1.8765e+06	0	0	0	0	0	1.68606e+06	0	0	0	0	0	0	0	0	0	0	0	0	0	0	0	2.27162e+06	4.38748e+06	0	0	0	0	0	0	0	0	0	0	3.80696e+06	0	0	0	0	0	0	0	0	0	0	0	0	0	4.82594e+06	0	0	0	2.99934e+06	0	0	0	0	0	0	0	0	0	0	0	0	0	0	3.59443e+06	4.11937e+06	0	0	0	0	0	0	0	0	0	0	0	0	0	0	0	0	0	0	0	0	0	0	0	0	0	0	0	0	0	0	0	0	0	0
Q9NPG3	Ubinuclein-1	UBN1	UBN1	ICSDEEEDEEK	S493	1xCarbamidomethyl [C2]; 1xPhospho [S3]	1.7598e+06	1.57799e+06	7.99141e+06	3.24674e+06	1.33889e+06	0	1.35695e+06	3.35073e+06	0	0	3.85545e+06	0	3.68966e+06	0	1.2321e+06	2.22562e+06	1.87452e+06	0	0	7.65629e+06	0	5.82887e+06	0	0	1.41246e+06	4.03935e+06	3.41358e+06	4.45631e+06	3.02022e+06	0	0	0	0	7.47107e+07	3.35148e+06	1.56975e+06	3.86206e+06	0	3.43041e+06	0	0	0	1.23183e+06	0	0	0	1.43102e+06	0	2.70639e+06	0	0	0	1.20603e+06	0	876675	0	0	681801	0	0	0	0	0	0	0	0	0	0	0	989557	1.08071e+06	0	0	0	0	0	0	0	0	0	0	0	0	0	0	922058	2.74386e+06	1.76276e+06	0	4.56774e+06	0	0	0	0	0	0	0	0	0	0	0	0	0	0	0	1.83428e+06	0	0	0	0	0	0	0	2.32434e+06	0	0	0	0	0	0	0	1.59296e+06
Q9NPG3	Ubinuclein-1	UBN1	UBN1	NFTPPSPFANK	S821	1xPhospho [S6]	0	0	1.43192e+06	0	0	1.29609e+06	0	459088	0	0	0	0	0	0	0	0	0	0	0	0	0	0	0	0	0	0	0	1.04138e+06	0	0	0	0	0	0	0	917849	0	0	808877	0	0	0	0	0	981569	0	0	0	0	0	0	0	0	0	0	0	812648	0	0	0	0	0	570284	0	0	0	0	0	0	0	0	0	0	617252	0	0	0	0	0	0	0	0	0	0	0	0	0	0	0	0	0	0	0	0	0	0	0	0	0	0	0	0	0	0	605557	0	0	0	0	0	0	0	0	0	0	0	0	0	0	0	0	0
Q9NPG3	Ubinuclein-1	UBN1	UBN1	KYSGALSVK	S240	1xPhospho [S3]	0	0	0	0	0	0	0	0	0	0	1.067e+06	0	0	0	2.0188e+06	0	0	0	0	0	0	0	0	0	0	0	3.89057e+06	1.90792e+06	0	0	0	0	0	0	0	0	816034	0	0	0	0	0	1.03113e+06	0	0	0	1.58201e+06	0	0	0	0	0	0	0	0	0	0	0	0	0	0	0	0	0	0	0	0	0	0	0	0	0	774943	1.50746e+06	0	0	0	0	0	0	0	0	0	0	0	0	0	0	0	0	0	0	0	0	0	0	0	0	0	0	0	0	0	0	0	0	0	0	0	0	0	0	0	0	0	0	0	0	0	0	0	0
Q9NPG3	Ubinuclein-1	UBN1	UBN1	QASESEDDFIKEK	S173	2xPhospho [S3; S5]	0	0	1.87245e+06	1.24567e+06	0	0	2.24143e+06	1.72751e+06	0	0	1.45127e+06	0	0	0	0	1.77997e+06	0	1.16962e+06	0	2.38102e+06	0	0	950374	0	0	1.70476e+06	944189	2.14789e+06	1506079	0	1.22876e+06	1.71171e+06	0	1.74206e+06	688706	0	1.83639e+06	0	987293	1.65318e+06	0	0	2.17777e+06	0	0	1.82406e+06	0	0	1.33344e+06	1.92172e+06	1.71052e+06	1.8815e+06	1.4144e+06	2.59182e+06	0	2.11766e+06	0	0	0	0	0	0	0	0	0	0	0	5.95055e+06	1.93102e+06	0	2.25738e+06	3.19732e+06	1.47891e+06	0	0	1.78478e+06	0	1.21051e+06	0	0	0	1.55931e+06	0	0	0	1.86471e+06	3.20765e+06	3.21186e+06	1.73315e+06	2.04993e+06	0	674529	0	0	0	0	0	2.78549e+06	0	0	0	0	1.39995e+06	0	900258	1.17202e+06	0	0	0	0	0	0	0	0	0	0	0	0	0	0	0	0
