## Supplementary material for "Proteogenomic analysis of air-pollution-associated lung cancer reveals prevention and therapeutic opportunities": SI: Table S6_phosphosite.xlsx (part 2 of 3)

### Sheet: S6 (continued)
Protein	Description	Gene Name	Gene groups	Modified sequence	Amino acid_Position	Modifications	XWLC_0055__tumor_phospho_s	XWLC_0059__tumor_phospho_s	XWLC_0061__tumor_phospho_s	XWLC_0063__tumor_phospho_s	XWLC_0073__tumor_phospho_s	XWLC_0077__tumor_phospho_s	XWLC_0078__tumor_phospho_s	XWLC_0082__tumor_phospho_s	XWLC_0083__tumor_phospho_s	XWLC_0084__tumor_phospho_s	XWLC_0085__tumor_phospho_s	XWLC_0101__tumor_phospho_s	XWLC_0093__tumor_phospho_s	XWLC_0110__tumor_phospho_s	XWLC_0057__tumor_phospho_s	XWLC_0003__tumor_phospho_s	XWLC_0004__tumor_phospho_s	XWLC_0006__tumor_phospho_s	XWLC_0008__tumor_phospho_s	XWLC_0010__tumor_phospho_s	XWLC_0011__tumor_phospho_s	XWLC_0012__tumor_phospho_s	XWLC_0015__tumor_phospho_s	XWLC_0016__tumor_phospho_s	XWLC_0017__tumor_phospho_s	XWLC_0021__tumor_phospho_s	XWLC_0023__tumor_phospho_s	XWLC_0024__tumor_phospho_s	XWLC_0026__tumor_phospho_s	XWLC_0027__tumor_phospho_s	XWLC_0036__tumor_phospho_s	XWLC_0037__tumor_phospho_s	XWLC_0038__tumor_phospho_s	XWLC_0040__tumor_phospho_s	XWLC_0041__tumor_phospho_s	XWLC_0043__tumor_phospho_s	XWLC_0044__tumor_phospho_s	XWLC_0046__tumor_phospho_s	XWLC_0047__tumor_phospho_s	XWLC_0129__tumor_phospho_s	XWLC_0107__tumor_phospho_s	XWLC_0130__tumor_phospho_s	XWLC_0133__tumor_phospho_s	XWLC_0111__tumor_phospho_s	XWLC_0112__tumor_phospho_s	XWLC_0134__tumor_phospho_s	XWLC_0135__tumor_phospho_s	XWLC_0136__tumor_phospho_s	XWLC_0113__tumor_phospho_s	XWLC_0137__tumor_phospho_s	XWLC_0138__tumor_phospho_s	XWLC_0139__tumor_phospho_s	XWLC_0114__tumor_phospho_s	XWLC_0140__tumor_phospho_s	XWLC_0141__tumor_phospho_s	XWLC_0142__tumor_phospho_s	XWLC_0143__tumor_phospho_s	XWLC_0115__tumor_phospho_s	XWLC_0144__tumor_phospho_s	XWLC_0145__tumor_phospho_s	XWLC_0146__tumor_phospho_s	XWLC_0147__tumor_phospho_s	XWLC_0148__tumor_phospho_s	XWLC_0149__tumor_phospho_s	XWLC_0131__tumor_phospho_s	XWLC_0116__tumor_phospho_s	XWLC_0150__tumor_phospho_s	XWLC_0117__tumor_phospho_s	XWLC_0151__tumor_phospho_s	XWLC_0152__tumor_phospho_s	XWLC_0153__tumor_phospho_s	XWLC_0118__tumor_phospho_s	XWLC_0154__tumor_phospho_s	XWLC_0155__tumor_phospho_s	XWLC_0156__tumor_phospho_s	XWLC_0157__tumor_phospho_s	XWLC_0158__tumor_phospho_s	XWLC_0119__tumor_phospho_s	XWLC_0159__tumor_phospho_s	XWLC_0160__tumor_phospho_s	XWLC_0120__tumor_phospho_s	XWLC_0121__tumor_phospho_s	XWLC_0122__tumor_phospho_s	XWLC_0161__tumor_phospho_s	XWLC_0123__tumor_phospho_s	XWLC_0124__tumor_phospho_s	XWLC_0125__tumor_phospho_s	XWLC_0132__tumor_phospho_s	XWLC_0126__tumor_phospho_s	XWLC_0162__tumor_phospho_s	XWLC_0127__tumor_phospho_s	XWLC_0128__tumor_phospho_s	XWLC_0087__tumor_phospho_s	XWLC_0097__tumor_phospho_s	XWLC_0100__tumor_phospho_s	XWLC_0102__tumor_phospho_s	XWLC_0103__tumor_phospho_s	XWLC_0104__tumor_phospho_s	XWLC_0105__tumor_phospho_s	XWLC_0088__tumor_phospho_s	XWLC_0106__tumor_phospho_s	XWLC_0109__tumor_phospho_s	XWLC_0055__normal_phospho_s	XWLC_0057__normal_phospho_s	XWLC_0059__normal_phospho_s	XWLC_0061__normal_phospho_s	XWLC_0063__normal_phospho_s	XWLC_0073__normal_phospho_s	XWLC_0077__normal_phospho_s	XWLC_0078__normal_phospho_s	XWLC_0082__normal_phospho_s	XWLC_0083__normal_phospho_s	XWLC_0084__normal_phospho_s	XWLC_0085__normal_phospho_s	XWLC_0087__normal_phospho_s	XWLC_0102__normal_phospho_s	XWLC_0103__normal_phospho_s	XWLC_0108__normal_phospho_s	XWLC_0110__normal_phospho_s	XWLC_0158__normal_phospho_s	XWLC_0157__normal_phospho_s	XWLC_0002__normal_phospho_s
Q9NPG3	Ubinuclein-1	UBN1	UBN1	QASESEDDFIKEK	S175	2xPhospho [S3; S5]	0	0	1.87245e+06	1.24567e+06	0	0	2.24143e+06	1.72751e+06	0	0	1.45127e+06	0	0	0	0	1.77997e+06	0	1.16962e+06	0	2.38102e+06	0	0	950374	0	0	1.70476e+06	944189	2.14789e+06	1506079	0	1.22876e+06	1.71171e+06	0	1.74206e+06	688706	0	1.83639e+06	0	987293	1.65318e+06	0	0	2.17777e+06	0	0	1.82406e+06	0	0	1.33344e+06	1.92172e+06	1.71052e+06	1.8815e+06	1.4144e+06	2.59182e+06	0	2.11766e+06	0	0	0	0	0	0	0	0	0	0	0	5.95055e+06	1.93102e+06	0	2.25738e+06	3.19732e+06	1.47891e+06	0	0	1.78478e+06	0	1.21051e+06	0	0	0	1.55931e+06	0	0	0	1.86471e+06	3.20765e+06	3.21186e+06	1.73315e+06	2.04993e+06	0	674529	0	0	0	0	0	2.78549e+06	0	0	0	0	1.39995e+06	0	900258	1.17202e+06	0	0	0	0	0	0	0	0	0	0	0	0	0	0	0	0
D3DW56	Ubiquitin-like 7 (Bone marrow stromal cell-derived), isoform CRA_a	UBL7	UBL7	DMPGGFLFEGLSDDEDDFHPNTR	S270	1xPhospho [S12]; 1xOxidation [M2]	619954	5.32501e+06	4.07942e+06	1.01142e+06	1.22529e+06	608314	716788	802190	175688	512758	805208	934024	0	0	2.9871e+06	571212	0	98012.9	242473	107658	0	0	147542	163015	488352	2.05544e+06	561046	867260	2.40304e+06	288014	135077	147224	0	858211	1.89653e+06	281125	961275	507040	817548	200461	0	0	884668	151706	0	843482	128229	849836	513989	335115	0	1.53927e+06	226844	165565	2.3302e+06	1.70329e+06	0	1.14151e+06	1.99417e+06	5.91583e+06	1.08611e+06	0	1.76522e+06	0	2.91284e+06	2.03831e+07	757472	1.14704e+06	2.02925e+07	2.09781e+07	977111	1.82004e+06	702688	1.09092e+06	1.16946e+06	720926	841650	472292	385424	604561	3.51868e+06	0	1.61483e+06	0	461954	82046.2	247933	238824	676783	146074	0	161045	994957	3.27937e+06	1.42573e+06	1.3944e+06	559937	6.74094e+06	7.56719e+06	3.08469e+06	3.16553e+06	2.23671e+06	352148	1.91628e+06	7.62856e+06	6.28979e+06	2.74984e+06	0	0	683827	688908	627119	767729	415334	0	0	0	269980	460669	1.57574e+06	1.87842e+06	327828
D3DW56	Ubiquitin-like 7 (Bone marrow stromal cell-derived), isoform CRA_a	UBL7	UBL7	DMPGGFLFEGLSDDEDDFHPNTR	S270	1xPhospho [S12]	1.65318e+06	2.34571e+06	2.41611e+06	0	316950	0	618885	864588	0	0	48529.1	0	0	0	1.06207e+06	0	0	456654	0	58197.2	0	0	0	132666	255140	0	0	2.32434e+06	1.29241e+06	1.6067e+06	426463	218914	0	485739	377196	681784	544038	1.37878e+06	222203	123541	0	0	0	0	0	603286	0	710319	416853	412800	0	2.13924e+06	32648.1	408427	0	533741	0	308334	113227	921669	98262.6	0	515043	0	2.86153e+06	7.26904e+06	271211	0	7.13812e+06	851494	820429	1.95731e+06	502233	45114.5	748418	357573	117697	238463	0	501978	3.5208e+06	1.09408e+06	1.01107e+06	0	1.34205e+06	0	0	169515	208439	0	0	92076.6	0	1.15302e+06	4.01185e+06	1.05739e+06	375765	6.97963e+06	5.19357e+06	0	328404	529455	1.376e+06	2.94182e+06	3.54785e+06	7.50209e+06	968202	0	0	350802	94547.4	152985	604959	0	0	0	0	146142	0	0	214389	120853
Q9Y5Z9	UbiA prenyltransferase domain-containing protein 1	UBIAD1	UBIAD1	INILSGETVK	T18	1xPhospho [T8]	0	0	2.03082e+06	0	0	0	0	479027	0	0	0	0	0	0	0	0	0	0	0	0	2.76563e+06	0	0	0	0	0	0	503242	0	0	0	0	0	2.30948e+06	0	416295	0	1.42569e+06	1.26364e+06	0	0	0	726578	0	0	1.43408e+06	969876	0	0	2.57532e+06	0	0	0	0	0	0	0	570316	0	0	0	0	0	0	0	0	0	0	0	824102	1.68195e+06	0	0	0	787181	0	0	0	0	0	0	0	0	0	0	0	933869	0	0	0	0	0	0	0	0	0	0	0	0	0	0	0	0	0	0	0	0	0	0	0	0	0	0	0	0	0	0	0	0	0	0	0
O95155	Ubiquitin conjugation factor E4 B	UBE4B	UBE4B	SQSMDIDGVSCEK	S105	1xCarbamidomethyl [C11]; 1xPhospho [S3]	1.24129e+07	1.60974e+07	9.41969e+06	3.5557e+06	8.88299e+06	3.63591e+06	1.19587e+07	1.30453e+07	3.34367e+06	8.07799e+06	8.93569e+06	3.55199e+06	7.80749e+06	0	1.28096e+07	2.12201e+07	8.13542e+06	7.74014e+06	7.51502e+06	1.3861e+07	7.62988e+06	4.58172e+06	2.74034e+07	1.39936e+07	6.17043e+06	1.02221e+07	8.05635e+06	7.79799e+06	7.60878e+06	7.83638e+06	9.97849e+06	9.38699e+06	0	8.91663e+06	6.9387e+06	1.42424e+07	5.69248e+06	6.711e+06	8.39368e+06	1.81043e+07	2.21368e+07	2.42198e+07	2.90236e+07	2.41656e+07	16660442	1.46618e+07	6.21468e+06	2.7923e+07	1.26345e+07	2.20048e+07	1.59844e+07	1.25515e+07	1.00318e+07	4.97872e+06	6.88547e+06	1.065e+07	2.42046e+06	9.26053e+06	8.64388e+06	4.95954e+06	6.33678e+06	1.67941e+07	5.62819e+06	3.71725e+07	1.17825e+07	1.17972e+07	9.50052e+06	2.77239e+07	8.06252e+06	9.53822e+06	4.6387e+06	3.97192e+07	1.53979e+07	4.56478e+06	7.30299e+06	1.67212e+07	5.91408e+06	2.10764e+07	2.54763e+06	5.96835e+06	1.56038e+07	1.36153e+07	1.13955e+07	0	8.26713e+06	1.70651e+07	2.08687e+07	2.38639e+07	1.68287e+07	1.55258e+07	9.32113e+06	8.10825e+06	1.4321e+07	1.67721e+07	9.36046e+06	1.58386e+07	2.09494e+07	1.80125e+07	1.83383e+07	1.32646e+07	1.39022e+07	6.42244e+06	1.4693e+07	6.01058e+06	8.58424e+06	7.62569e+06	2.02563e+06	1.6558e+06	0	3.95085e+06	4.68937e+06	3.22214e+06	2.93061e+06	4.74447e+06	0	6.97663e+06	0	6.54038e+06	0	7.08685e+06	1.29187e+07	6.22625e+06
O95155	Ubiquitin conjugation factor E4 B	UBE4B	UBE4B	SMSQVDVDSGIENMEVDENDRR	S124	1xPhospho [S9]; 1xOxidation [M2]	1.47145e+06	0	1.3758e+06	1.39919e+06	1.303e+06	0	0	1.42494e+06	0	0	0	0	0	0	2.77754e+06	1.19887e+06	1.80046e+06	0	2.01627e+06	1.50108e+06	717368	0	1.22269e+06	1.09383e+06	1.5318e+06	0	0	0	0	0	0	1.13842e+06	0	1.62526e+06	1.91252e+06	918328	1.53375e+06	1.38621e+06	0	0	0	0	1.10715e+06	0	753515	0	0	1.39281e+06	977157	0	0	1.59304e+06	636418	0	1.22942e+06	0	1.12904e+06	0	1.9937e+06	0	735071	0	666610	0	1.59587e+06	1.09036e+06	0	0	1.11742e+06	1.16949e+06	0	0	0	1.13586e+06	0	0	1.25797e+06	0	0	0	0	0	0	0	0	0	0	958064	0	0	0	870143	0	0	0	0	0	0	0	0	0	0	0	0	0	1.41911e+06	0	2.39966e+06	0	0	0	1.15969e+06	1.06271e+06	0	0	0	0	778086	0	0	1.56094e+06	1.92618e+06
O95155	Ubiquitin conjugation factor E4 B	UBE4B	UBE4B	SQSSEGVSSLSSSPSNSLETQSQSLSR	S79	2xPhospho [S4; S]	796498	0	0	0	0	0	1.68923e+06	1.04228e+06	0	0	1.21649e+06	0	1.51934e+06	0	0	51345.7	2.26121e+06	0	0	1.63545e+06	2.48356e+06	0	1.2707e+06	4.34604e+06	1.14907e+06	814911	4.65174e+06	1.94965e+06	2.67843e+06	0	998762	667185	0	0	2.38498e+06	0	3.49664e+06	0	0	0	1.51902e+06	0	795169	0	0	0	1.2106e+06	0	0	0	0	0	0	0	0	0	0	1.69619e+06	0	0	0	0	0	0	0	0	0	0	0	1.73366e+06	0	1.34903e+06	0	701753	786729	0	0	0	0	0	0	0	0	0	0	2.33217e+06	0	2.49584e+06	0	0	0	0	0	0	0	0	0	0	0	0	0	0	0	0	0	0	859974	132560	0	315636	0	0	0	0	330180	0	168605	0	206048	0	0	0
O95155	Ubiquitin conjugation factor E4 B	UBE4B	UBE4B	SMSQVDVDSGIENMEVDENDRR	S124	1xPhospho [S9]; 2xOxidation [M2; M14]	0	0	1.4827e+06	1.25143e+06	1.55215e+06	0	873748	1.2092e+06	0	0	0	0	0	0	0	1.9645e+06	0	1.86818e+06	0	892926	1.31117e+06	3.75894e+06	1.42036e+06	0	0	0	1.14589e+06	0	0	1.60039e+06	0	1.23892e+06	0	0	0	0	0	0	0	0	0	0	0	0	0	0	2.88174e+06	0	0	0	0	0	0	0	2.63055e+06	0	0	2.92443e+06	964034	0	0	0	1.09006e+06	0	0	0	0	0	0	857999	0	0	0	0	0	0	0	0	0	0	0	0	0	0	0	0	0	0	0	0	0	0	0	0	0	0	0	0	0	0	0	0	1.23571e+06	1.88502e+06	0	0	0	0	0	0	1.27989e+06	0	0	0	0	0	0	0	0	0	0	1.75937e+06
O95155	Ubiquitin conjugation factor E4 B	UBE4B	UBE4B	LAGGQTSQPTTPLTSPQR	S31	1xPhospho [S15]	0	0	0	0	0	0	2.1167e+06	1.09658e+06	0	0	1.0384e+06	0	0	0	2.0358e+06	0	0	0	3.38579e+06	0	0	0	0	2.21599e+06	0	0	0	0	4.27638e+06	0	1.67891e+06	0	1.02993e+07	1.7497e+06	1.16537e+06	0	1.64073e+06	0	2.07153e+06	3.0787e+06	1.29447e+07	0	0	5.09679e+06	5.53972e+06	0	0	2.64358e+06	4.18813e+06	0	0	1.51592e+06	0	0	0	5.76188e+06	0	0	0	0	0	0	0	0	0	0	3.39175e+06	0	9.09217e+06	4.33509e+06	1.91991e+06	0	0	2.09864e+06	0	0	1.01806e+06	4.42905e+06	0	2.53628e+06	1.49106e+07	0	0	0	0	2.773e+06	0	0	0	3.55134e+06	0	1.84021e+06	0	0	0	0	0	0	0	0	0	0	0	0	1.7849e+06	0	0	0	0	0	0	0	1.37416e+06	0	0	0	3.45348e+06	0	0	3.37309e+06	0	2.32696e+06
F5H5T5	Ubiquitin-protein ligase E3B (Fragment)	UBE3B	UBE3B	LLESQEPAHAQPASPQNVLPVK	S419	1xPhospho [S14]	748532	776411	5.64456e+06	499743	2.38738e+06	4.46529e+06	1.41305e+06	1.28866e+06	0	0	2.33262e+06	4.61299e+06	1.8895e+06	0	2.84591e+06	0	0	948003	0	812195	3.25242e+06	0	3.74446e+06	0	740191	5.79264e+06	3.7751e+06	0	1.97664e+06	2.26744e+06	3.77252e+06	0	0	0	3.41124e+06	7.22049e+06	1.89199e+06	2.97253e+06	5.82656e+06	0	2.73873e+06	0	3.14564e+06	0	2.63078e+06	6.08323e+06	1.25249e+06	6.8033e+06	5.66484e+06	6.06484e+06	2.65795e+06	0	2.04657e+06	0	2.08368e+06	3.75428e+06	1.78646e+06	1.73441e+06	3.1527e+06	2.31968e+06	2.6747e+06	0	2.03962e+06	0	0	2.25104e+06	2.1849e+06	0	6.18785e+06	6.57955e+06	2.9676e+06	0	996217	5.25878e+06	2.03061e+06	0	2.73309e+06	0	2.45481e+06	4.37728e+06	1.52406e+06	1.13943e+06	0	0	0	2.78907e+06	2.40142e+06	2.88672e+06	0	0	0	834261	0	0	0	0	0	0	0	0	316858	0	0	0	1.53199e+06	0	2.37933e+06	0	0	0	0	0	0	0	0	0	0	2.94736e+06	0	1.45835e+06	0	1.68062e+06
A0A6Q8PHE5	Ubiquitin-protein ligase E3A	UBE3A	UBE3A	KGASSAYLENSK	S31	1xPhospho [S4]	2.84458e+06	0	0	0	0	0	889456	702493	0	0	999063	0	0	0	0	0	1.33222e+06	0	0	0	2.26157e+06	0	0	0	0	0	0	1.5224e+06	0	0	0	0	0	0	0	0	1.64835e+06	0	1.19534e+06	0	0	0	1.09787e+06	0	0	0	5.55896e+06	0	0	2.37458e+06	0	0	2.1855e+06	0	1.22066e+06	1.51347e+06	0	0	974913	0	0	0	0	0	0	0	0	0	0	1.50644e+06	0	0	1.3883e+06	0	2.3266e+06	0	0	0	0	0	0	0	0	0	0	0	1.78179e+06	1.20304e+06	0	0	0	0	0	0	0	0	0	0	0	0	0	0	0	0	917923	0	0	0	0	0	0	0	0	0	0	0	0	0	0	0	0	0
Q13404	Ubiquitin-conjugating enzyme E2 variant 1	UBE2V1	UBE2V1;PEDS1-UBE2V1	LPQPPEGQCYSN	S146	1xCarbamidomethyl [C9]; 1xPhospho [S11]	2.8417e+07	1.19021e+07	0	0	0	6.95072e+06	0	1.2416e+07	0	1.92485e+06	6.81708e+06	4.18231e+06	0	0	0	1.84072e+07	8.18882e+06	8.83149e+06	0	1.41565e+07	8.87463e+06	1.56054e+07	1.34181e+07	1.88227e+07	5.12166e+06	1.50452e+07	7.50133e+06	9.45531e+06	7.93215e+06	1.15548e+07	4.48267e+06	1.26343e+07	0	1.49003e+07	1.81659e+07	8.67215e+06	3.5036e+06	1.1623e+07	4.81299e+06	8.41707e+06	2.76644e+07	2.38182e+07	3.11797e+07	3.55776e+07	7.86411e+06	1.25479e+07	1.20718e+07	1.6169e+07	1.58139e+07	1.11686e+07	1.5933e+07	1.11104e+07	1.64269e+07	1.07487e+07	1.11607e+07	1.05501e+07	1.86666e+07	8.44842e+06	1.61584e+07	0	8.94485e+06	1.22644e+07	9.6783e+06	1.33485e+07	0	7.67221e+06	5.7134e+06	2.35462e+07	8.63581e+06	1.12522e+07	11675012	1.1702e+07	1.51331e+07	0	9.31457e+06	1.09802e+07	1.12955e+07	3.936e+07	1.76669e+06	0	9.5458e+06	1.57337e+07	8.77208e+06	0	0	4.00286e+07	3.66131e+07	2.33232e+07	3.52868e+07	4.7247e+07	2.34368e+07	0	1.64384e+07	1.78713e+07	1.42857e+07	0	1.27814e+07	0	1.33602e+07	3.29662e+06	8.64588e+06	7.62281e+06	0	6.43052e+06	0	0	0	1.0957e+07	1.36784e+07	0	0	0	0	0	1.45099e+07	2.67767e+06	1.33309e+07	3.9305e+06	3.09201e+06	0	1.15233e+07	0
Q9NPD8	Ubiquitin-conjugating enzyme E2 T	UBE2T	UBE2T	KASQLVGIEK	S184	1xPhospho [S3]	1.74713e+06	0	0	0	0	0	0	4.8614e+06	0	0	1.52932e+06	0	0	0	0	0	0	0	0	961027	0	0	0	0	0	0	1.54437e+06	7.76246e+07	1.39334e+06	0	0	0	0	0	0	3.36915e+06	5.33396e+06	0	0	0	2.28458e+06	0	2.50846e+06	0	0	0	0	0	0	0	0	0	0	0	0	0	0	3.5515e+06	2.17966e+06	0	0	0	0	0	0	0	0	0	0	0	0	0	0	0	1.27804e+06	0	0	0	0	0	0	0	0	0	0	0	0	858654	0	0	0	0	0	0	0	0	0	0	0	0	0	0	0	0	0	0	0	0	0	0	0	0	0	0	0	0	0	0	0	0	0	0
Q9C0C9	(E3-independent) E2 ubiquitin-conjugating enzyme	UBE2O	UBE2O	KEDKPEGQSPVKAEWPSETPVLCQQCGGKPGVTFTSAK	S896	2xCarbamidomethyl [C23; C26]; 1xPhospho [S9]	0	5.11292e+06	3.89715e+06	2.62713e+06	1.88897e+06	2.63281e+07	813613	9.02153e+06	5.49807e+06	437175	2.66612e+06	0	0	666038	1.18886e+06	0	1.24665e+06	4.00511e+06	1.74353e+06	922261	0	5.80035e+06	875020	1.45847e+06	1.17592e+06	4.501e+06	1.20347e+06	1.84381e+06	881927	0	6.83121e+06	1.61434e+06	0	0	4.3668e+06	0	0	2.39321e+06	6.32959e+06	0	0	0	2.94166e+06	0	446343	0	0	2.32152e+06	0	8.21331e+06	0	4.15401e+06	1.36936e+06	0	1.30229e+06	0	4.69774e+06	0	1.02455e+06	0	0	0	836792	0	3.82662e+06	3.49464e+06	1.48615e+06	0	0	5.06445e+06	3779711	0	0	1.25337e+06	1.71869e+06	0	0	3.84914e+06	4.29743e+06	0	0	0	0	0	0	6.04989e+06	2.96084e+06	2.74476e+06	3.40806e+06	0	0	1.60391e+06	0	0	307394	0	0	0	0	0	0	0	3.27531e+06	1.84743e+06	1.87236e+06	1.73657e+06	0	143252	444817	675971	2.35949e+06	0	0	0	5.43221e+06	0	0	0	1.80209e+06	0	5.96808e+06	6.14844e+06
Q9C0C9	(E3-independent) E2 ubiquitin-conjugating enzyme	UBE2O	UBE2O	GSSGCSEAGGAGHEEGRASPLRR	S115	1xCarbamidomethyl [C5]; 1xPhospho [S19]	0	0	0	0	8.84313e+06	4.20043e+06	0	309838	3.32506e+07	0	5.03387e+06	0	0	0	640249	1.44272e+06	0	1.64834e+06	0	5.02868e+06	0	3.53556e+06	0	5.60017e+06	0	0	0	84026	0	0	0	0	0	9.79623e+06	645236	0	1.68625e+06	0	0	5.12339e+06	3.87798e+06	0	0	6.0752e+06	0	0	1.72179e+06	0	844010	0	0	1.38334e+06	4.63152e+06	222883	1.93386e+06	0	0	3.55964e+06	2.37962e+06	1.62452e+06	4.03388e+06	5.68983e+06	1.56142e+06	0	0	0	3.00671e+06	628287	5.20292e+06	1.87402e+06	242474	9.59793e+06	0	3.90505e+06	1.93305e+06	0	1.79627e+06	977480	0	0	0	1.20115e+07	0	7917842	0	6.88339e+06	3.57259e+06	177657	0	849045	4.56583e+06	1.83426e+06	1.19347e+07	799074	5.47518e+06	2.38582e+06	0	0	995599	0	0	0	0	0	2.80945e+06	0	0	0	0	0	1.89202e+06	2.66479e+06	0	0	1.69332e+06	0	5.66725e+06	5.97907e+06	0	0	484952	1.64959e+06
Q9C0C9	(E3-independent) E2 ubiquitin-conjugating enzyme	UBE2O	UBE2O	LIHGEDSDSEGEEEGR	S87	2xPhospho [S7; S9]	1.52214e+06	0	1.3959e+06	0	0	0	0	2.28833e+06	2.98552e+06	0	0	2.87909e+06	4.32919e+06	0	0	0	2.498e+06	4.02997e+06	0	3.76858e+06	0	4.85635e+06	0	0	0	1.35057e+06	0	7.53628e+06	0	1.76886e+06	4.6908e+06	3.67745e+06	0	0	3.15151e+06	0	3.48714e+06	0	0	0	0	9.2338e+06	3.70345e+06	8.69534e+06	4.55204e+06	4.88452e+06	0	3.51352e+06	1.73785e+06	3.93366e+06	0	5.03315e+06	2.54721e+06	2.30408e+06	1.29403e+06	3.39442e+06	0	2.18279e+06	0	0	0	0	0	0	2.76597e+06	0	0	8.02596e+06	3.85421e+06	1.9859e+06	3.99722e+06	3.50241e+06	3.92266e+06	1.20385e+06	1.88789e+06	0	0	0	0	0	0	0	0	0	0	3.88245e+06	3.69283e+06	6.3286e+06	0	7.0362e+06	0	2.2056e+06	0	0	0	0	0	0	0	0	0	0	0	0	0	0	0	0	0	0	1.07328e+06	0	0	4.13228e+06	0	7.09354e+06	3.98202e+06	0	0	0	0	0
Q9C0C9	(E3-independent) E2 ubiquitin-conjugating enzyme	UBE2O	UBE2O	LIHGEDSDSEGEEEGR	S89	2xPhospho [S7; S9]	1.52214e+06	0	1.3959e+06	0	0	0	0	2.28833e+06	2.98552e+06	0	0	2.87909e+06	4.32919e+06	0	0	0	2.498e+06	4.02997e+06	0	3.76858e+06	0	4.85635e+06	0	0	0	1.35057e+06	0	7.53628e+06	0	1.76886e+06	4.6908e+06	3.67745e+06	0	0	3.15151e+06	0	3.48714e+06	0	0	0	0	9.2338e+06	3.70345e+06	8.69534e+06	4.55204e+06	4.88452e+06	0	3.51352e+06	1.73785e+06	3.93366e+06	0	5.03315e+06	2.54721e+06	2.30408e+06	1.29403e+06	3.39442e+06	0	2.18279e+06	0	0	0	0	0	0	2.76597e+06	0	0	8.02596e+06	3.85421e+06	1.9859e+06	3.99722e+06	3.50241e+06	3.92266e+06	1.20385e+06	1.88789e+06	0	0	0	0	0	0	0	0	0	0	3.88245e+06	3.69283e+06	6.3286e+06	0	7.0362e+06	0	2.2056e+06	0	0	0	0	0	0	0	0	0	0	0	0	0	0	0	0	0	0	1.07328e+06	0	0	4.13228e+06	0	7.09354e+06	3.98202e+06	0	0	0	0	0
Q9C0C9	(E3-independent) E2 ubiquitin-conjugating enzyme	UBE2O	UBE2O	SEAESASPEETPDGSASPVEMQDEGAEEPHEAGEQLPPFLLK	S431	2xPhospho [S7; S15]	257433	0	0	0	0	0	0	0	0	0	84803.9	0	0	0	0	0	0	0	0	0	0	0	0	0	0	131707	0	640851	0	0	114578	136512	666168	153727	192175	0	84743	0	0	0	0	0	0	0	0	0	0	0	80181.1	0	0	0	0	0	0	0	0	0	0	0	0	0	0	0	0	0	0	0	0	0	0	0	0	0	0	0	0	0	0	0	0	0	0	0	0	83584.9	56305.2	66605	0	0	0	0	0	0	0	0	0	0	0	0	0	0	0	0	0	0	0	0	0	0	0	0	0	0	440105	0	0	0	0	0	0	0
Q9C0C9	(E3-independent) E2 ubiquitin-conjugating enzyme	UBE2O	UBE2O	SEAESASPEETPDGSASPVEMQDEGAEEPHEAGEQLPPFLLK	S439	2xPhospho [S7; S15]	257433	0	0	0	0	0	0	0	0	0	84803.9	0	0	0	0	0	0	0	0	0	0	0	0	0	0	131707	0	640851	0	0	114578	136512	666168	153727	192175	0	84743	0	0	0	0	0	0	0	0	0	0	0	80181.1	0	0	0	0	0	0	0	0	0	0	0	0	0	0	0	0	0	0	0	0	0	0	0	0	0	0	0	0	0	0	0	0	0	0	0	0	83584.9	56305.2	66605	0	0	0	0	0	0	0	0	0	0	0	0	0	0	0	0	0	0	0	0	0	0	0	0	0	0	440105	0	0	0	0	0	0	0
Q9C0C9	(E3-independent) E2 ubiquitin-conjugating enzyme	UBE2O	UBE2O	SEAESASPEETPDGSASPVEMQDEGAEEPHEAGEQLPPFLLK	S439	2xPhospho [S15; S]; 1xOxidation [M21]	0	0	0	297945	0	0	0	88874.8	0	0	0	0	0	0	0	0	0	0	229174	0	0	0	331978	161813	0	93647.1	153877	142930	133775	0	125965	185463	0	229793	105953	0	86250.5	0	0	0	0	0	0	0	76689.2	0	0	93340.8	0	0	0	0	0	0	87358	0	0	0	0	0	93833.7	0	75618.5	0	0	0	0	0	713581	0	0	0	0	0	51360.9	0	0	279609	0	0	165116	0	0	0	0	0	0	0	0	0	0	0	0	0	0	0	0	0	0	0	0	0	0	0	0	0	518744	0	0	0	0	0	0	0	0	0	0	0	0	0	0	0
Q9C0C9	(E3-independent) E2 ubiquitin-conjugating enzyme	UBE2O	UBE2O	KKSIPLSIK	S515	1xPhospho [S3]	1.12881e+07	6.55132e+06	1.21702e+07	5.97023e+06	8.95476e+06	1.25958e+07	1.02055e+07	1.47591e+07	0	5.00635e+06	7.52254e+06	8.97941e+06	5.67401e+06	1.90417e+07	9.16674e+06	1.33338e+07	1.48601e+07	9.95778e+06	2.81166e+06	8.01884e+06	1.2494e+07	0	8.1919e+06	6.06537e+06	7.04558e+06	1.37844e+06	1.34793e+07	2.28892e+07	1.88065e+07	1.06313e+07	3.10405e+06	5.04459e+06	0	2.19787e+06	5.19903e+06	1.07438e+07	1.35542e+07	2.13768e+07	13926022	1.16793e+07	5.21209e+06	1.24183e+07	8.95452e+06	1.00757e+07	1.27187e+07	1.12881e+07	4.86044e+06	2.54116e+07	9.96865e+06	2.39429e+07	2.12962e+07	1.91418e+07	4.44421e+06	1.11785e+07	5.87941e+06	7.16537e+06	8.62629e+06	1.38125e+07	4.31329e+06	1.14681e+07	8.45388e+06	1.20895e+07	6.31176e+06	0	2.67866e+06	8.90359e+06	1.69145e+07	1.4702e+07	1.04381e+07	9.90697e+06	9978035	4.7548e+06	3.36979e+06	6.62973e+06	7.07862e+06	1.00819e+07	5.2804e+06	8.6802e+06	1.65785e+06	9.67301e+06	1.04192e+07	0	0	0	1.00846e+07	7.1594e+06	1.57089e+07	5.52898e+06	1.58565e+07	2.88275e+06	8.16949e+06	4.43767e+06	4.04377e+06	2.05789e+07	0	0	1.86854e+07	3.7172e+07	2.65276e+07	1.38376e+07	0	1.49408e+07	8.76386e+06	1.26087e+07	1.39186e+07	6.46928e+06	7.93786e+06	7.00108e+06	3.37647e+07	1.27392e+07	1.64706e+06	7.93218e+06	8.67696e+06	9.33064e+06	2.67468e+06	1.45693e+07	5.9851e+06	1.07637e+07	1.41358e+07	9.77463e+06	1.80696e+07	0
Q9C0C9	(E3-independent) E2 ubiquitin-conjugating enzyme	UBE2O	UBE2O	LIHGEDSDSEGEEEGR	S87	1xPhospho [S7]	0	0	0	0	0	0	0	0	0	0	0	0	0	0	0	0	0	0	0	0	0	0	0	0	0	0	0	0	0	0	0	0	0	0	1.245e+06	0	0	0	0	0	0	0	0	0	0	0	0	0	0	0	0	0	0	0	0	0	0	3.42469e+06	0	0	0	0	0	0	0	0	0	0	0	0	0	0	0	0	0	0	0	0	0	0	0	0	0	0	0	0	0	0	0	0	0	0	0	0	0	0	0	0	0	0	0	0	0	0	0	0	0	0	0	0	0	0	0	0	0	0	0	0	0	0	0	0
Q9C0C9	(E3-independent) E2 ubiquitin-conjugating enzyme	UBE2O	UBE2O	GSSGCSEAGGAGHEEGRASPLR	S115	1xCarbamidomethyl [C5]; 1xPhospho [S19]	2.08436e+06	0	1.23398e+06	0	0	0	0	0	0	0	0	2.31805e+06	0	0	0	2.25224e+06	0	5.41735e+06	0	0	0	0	1.82466e+06	0	0	1.45286e+06	0	2.30232e+06	0	0	2.83569e+06	0	0	0	0	1.72557e+06	0	0	0	0	0	0	0	0	0	2.83104e+06	0	0	0	0	0	0	3.75718e+06	0	0	0	0	2.22628e+06	0	0	0	3.64439e+06	0	0	0	0	0	0	1.64064e+06	4.18141e+06	0	0	0	0	0	0	0	0	3.848e+06	0	0	0	0	0	0	0	0	0	0	0	0	0	0	0	0	0	0	0	0	0	0	0	0	0	2.04947e+06	2.11705e+06	0	0	0	0	0	0	0	0	6.63265e+06	0	0	1.27832e+06	0	0	0	0
P61081	NEDD8-conjugating enzyme Ubc12	UBE2M	UBE2M	GGYIGSTYFER	S175	1xPhospho [S6]	0	0	0	0	381524	0	0	589760	1.15286e+06	0	0	0	0	0	770982	0	0	0	0	0	0	0	0	0	0	0	809850	3.41523e+06	651938	0	1.62042e+06	1.25803e+06	0	0	312190	0	0	0	0	0	0	0	491402	0	0	0	392063	0	0	0	0	0	527063	0	718023	0	0	0	0	0	0	0	407268	0	0	430930	0	0	712378	0	464066	0	0	0	0	0	0	0	0	0	1.10964e+06	0	0	0	0	602586	378613	1.04483e+06	0	0	0	0	0	0	0	0	0	0	0	0	0	0	0	0	870166	351157	0	0	0	0	777303	813572	0	0	0	0	0	0	0	0	0	788835
E9PQT7	Ubiquitin/ISG15-conjugating enzyme E2 L6 (Fragment)	UBE2L6	UBE2L6	NLSSDDANVLVWHALLLPDQPPYHLK	S33	1xPhospho [S3]	0	0	104635	0	0	0	434668	0	0	0	0	0	0	0	0	285513	221936	0	330370	0	0	0	0	0	0	0	0	0	0	0	0	0	0	0	0	263270	0	141491	0	0	0	0	0	0	0	0	0	68834	0	0	0	0	0	0	0	0	0	0	0	0	0	0	0	0	0	0	52975.8	0	179704	0	0	0	0	0	0	0	0	0	0	0	0	0	0	0	0	0	0	0	0	0	0	0	79069.4	0	0	0	0	0	0	0	0	0	590648	0	0	0	0	0	0	0	0	0	0	0	0	0	0	0	0	0	0	0
Q9Y385	Ubiquitin-conjugating enzyme E2 J1	UBE2J1	UBE2J1	QISFKAEVNSSGK	S184	1xPhospho [S3]	1.16896e+07	8.15268e+06	4.58031e+06	9.71472e+06	6.7047e+06	1.29611e+07	1.98059e+07	8.90734e+06	1.74292e+07	9.29072e+06	7.88845e+06	5.69994e+06	1.13972e+07	7.32477e+06	2.00264e+07	3.61423e+06	2.01705e+07	3.98028e+06	3.6681e+06	2.15749e+07	1.04776e+07	2.72735e+06	4.42731e+06	9.22764e+06	1.88815e+07	6.56145e+06	4.75787e+06	8.87645e+06	7.87666e+06	1.0073e+07	0	3.3872e+06	8.53607e+06	2.02149e+07	1.42901e+07	1.43158e+07	2.14605e+07	1.09117e+07	2.97924e+07	1.2091e+07	1.68832e+07	2.39862e+06	8.01222e+06	0	4.95779e+06	8.26916e+06	1.46159e+07	1.23331e+07	1.28617e+07	2.28355e+07	5.78806e+06	9.69088e+06	5.08868e+06	2.84027e+06	1.00403e+07	6.25308e+06	5.39947e+06	1.92795e+07	1.28942e+07	6.57722e+06	5.55507e+06	0	6.86307e+06	0	8.49466e+06	1.34651e+07	1.19081e+07	3.95405e+06	1.10996e+07	1.21876e+07	9.59945e+06	2.37097e+06	1.07748e+07	9.38459e+06	8.4224e+06	7.58166e+06	7.26053e+06	8.47427e+06	8.4836e+06	5.79159e+06	5.67254e+06	8.72323e+06	1.28439e+07	2.99646e+07	1.98329e+07	0	1.27726e+07	5.43669e+06	7.6091e+06	9.46475e+06	2.82054e+06	4.50573e+06	5.3475e+06	1.09183e+07	0	6.88233e+06	0	8.48837e+06	9.00221e+06	1.40029e+07	0	3.07026e+06	1.12036e+06	5.71495e+06	2.40736e+07	4.15074e+06	0	9.02036e+06	0	1.31477e+06	1.14696e+07	6.68242e+06	5.87287e+06	7.21027e+06	0	6.68949e+06	0	2.7678e+06	0	4.11334e+06	1.13545e+07	1.21178e+07
R4GN77	Ubiquitin-conjugating enzyme E2 E3 (Fragment)	UBE2E3	UBE2E3	SDDESPSTSSGSSDADQRDPAAPEPEEQEER	S20	1xPhospho [S13]	0	0	0	0	0	0	0	0	0	0	0	0	0	0	0	0	0	0	0	0	0	0	0	0	0	0	0	0	0	0	5.02436e+06	0	0	2.20891e+06	0	2.38829e+06	0	1.71411e+06	0	0	0	0	0	0	0	0	0	0	0	0	0	0	0	0	0	0	0	0	0	0	0	0	0	0	0	0	0	0	0	0	0	0	0	0	0	0	0	0	0	0	0	0	0	0	0	0	0	1.75608e+06	0	0	0	0	0	0	0	0	0	0	0	0	0	0	0	0	0	0	0	0	0	0	0	0	0	0	0	0	0	0	0	0	0	0
A1LT96	Ubiquitin-activating enzyme E1-like 2, isoform CRA_a	UBE1L2	UBE1L2	NLPIMSTASVEIDDALYSR	S36	1xPhospho [S9]; 1xOxidation [M5]	0	0	99070.9	0	0	0	0	65092.5	0	0	0	0	0	0	151917	125570	0	0	0	69418.3	0	0	76754.4	59412.9	95556.6	111815	0	38543.5	91501.2	0	0	0	0	0	112353	0	0	0	287110	0	0	0	0	0	0	0	0	0	0	0	0	0	0	0	0	0	0	0	0	0	0	0	0	0	0	0	0	0	0	1.95565e+06	0	0	0	0	192130	0	0	0	0	0	0	0	0	0	0	0	0	0	0	0	0	0	0	0	0	0	0	0	0	0	0	0	0	0	345033	0	0	0	0	148775	0	0	0	0	0	0	0	149582	0	0	0	0
A0A024R1A3	Ubiquitin-activating enzyme E1	UBE1	UBE1;UBA1	IHVSDQELQSANASVDDSRLEELK	S816	2xPhospho [S10; S14]	8.50102e+06	1.13632e+07	1.06705e+07	1.07115e+07	6.85944e+06	5.82574e+06	9.44498e+06	1.92394e+07	1.25673e+07	184431	9.53416e+06	5.38553e+06	5.79982e+06	386720	7.86338e+06	7.83402e+06	1.6342e+07	5.48086e+06	0	6.91517e+06	2.35662e+06	7.58943e+06	4.81686e+06	4.79562e+06	6.54531e+06	5.62284e+06	1.06106e+07	4.62074e+06	8.01956e+06	9.8065e+06	5.06787e+06	8.3981e+06	939562	1.41652e+07	0	1.29817e+07	1.11655e+07	1.33685e+07	6.76773e+06	1.0933e+07	4.00087e+06	0	3.75416e+06	0	1.57993e+07	4.88163e+06	0	5.09166e+06	5.49006e+06	0	4.737e+06	6.25004e+06	2.86143e+06	1.59883e+07	7.69419e+06	4.364e+06	0	1.2562e+07	5.47066e+06	4.2751e+06	6.96834e+06	0	3.91532e+06	6.30398e+06	4.5746e+06	1.56789e+06	2.52152e+06	7.12228e+06	3.45952e+06	3.14718e+06	6.85368e+06	4.10527e+06	5.92312e+06	8.31825e+06	5.30807e+06	4.35041e+06	5.96439e+06	5.22385e+06	2.63539e+06	4.80793e+06	5.12475e+06	1.84451e+06	682552	0	4.64743e+06	2.66256e+06	9.76174e+06	8.38325e+06	6.51877e+06	6.54089e+06	6.27886e+06	2.96853e+06	0	0	495207	0	0	2.21763e+06	0	1.53957e+06	9.09967e+06	3.82509e+06	6.63084e+06	3.47303e+06	6.1837e+06	7.85595e+06	5.99999e+06	4.45373e+06	0	273277	1.04984e+07	1.40781e+07	6.5546e+06	3.16755e+06	1.02589e+06	560113	0	3.35823e+06	838068	3.8895e+06	7.25191e+06	7.85476e+06
A0A024R1A3	Ubiquitin-activating enzyme E1	UBE1	UBE1;UBA1	IHVSDQELQSANASVDDSRLEELK	S820	2xPhospho [S10; S14]	8.50102e+06	1.13632e+07	1.06705e+07	1.07115e+07	6.85944e+06	5.82574e+06	9.44498e+06	1.92394e+07	1.25673e+07	184431	9.53416e+06	5.38553e+06	5.79982e+06	386720	7.86338e+06	7.83402e+06	1.6342e+07	5.48086e+06	0	6.91517e+06	2.35662e+06	7.58943e+06	4.81686e+06	4.79562e+06	6.54531e+06	5.62284e+06	1.06106e+07	4.62074e+06	8.01956e+06	9.8065e+06	5.06787e+06	8.3981e+06	939562	1.41652e+07	0	1.29817e+07	1.11655e+07	1.33685e+07	6.76773e+06	1.0933e+07	4.00087e+06	0	3.75416e+06	0	1.57993e+07	4.88163e+06	0	5.09166e+06	5.49006e+06	0	4.737e+06	6.25004e+06	2.86143e+06	1.59883e+07	7.69419e+06	4.364e+06	0	1.2562e+07	5.47066e+06	4.2751e+06	6.96834e+06	0	3.91532e+06	6.30398e+06	4.5746e+06	1.56789e+06	2.52152e+06	7.12228e+06	3.45952e+06	3.14718e+06	6.85368e+06	4.10527e+06	5.92312e+06	8.31825e+06	5.30807e+06	4.35041e+06	5.96439e+06	5.22385e+06	2.63539e+06	4.80793e+06	5.12475e+06	1.84451e+06	682552	0	4.64743e+06	2.66256e+06	9.76174e+06	8.38325e+06	6.51877e+06	6.54089e+06	6.27886e+06	2.96853e+06	0	0	495207	0	0	2.21763e+06	0	1.53957e+06	9.09967e+06	3.82509e+06	6.63084e+06	3.47303e+06	6.1837e+06	7.85595e+06	5.99999e+06	4.45373e+06	0	273277	1.04984e+07	1.40781e+07	6.5546e+06	3.16755e+06	1.02589e+06	560113	0	3.35823e+06	838068	3.8895e+06	7.25191e+06	7.85476e+06
A0A024R1A3	Ubiquitin-activating enzyme E1	UBE1	UBE1;UBA1	RVSGPDPKPGSNCSPAQSVLSEVPSVPTNGMAK	S13	1xCarbamidomethyl [C13]; 1xPhospho [S3]	0	0	1.33209e+06	0	0	0	0	0	0	0	0	0	0	0	3.31605e+06	74420	0	0	0	0	872394	0	55499.8	0	0	0	0	0	0	0	49752.7	0	0	159358	0	0	0	0	2.90264e+06	0	0	0	0	0	1.19884e+06	1.43265e+06	957614	0	868753	0	0	0	0	0	0	0	0	0	0	0	0	0	0	0	0	0	0	0	0	375905	0	0	0	1.54079e+06	1.30893e+06	0	0	0	0	0	1.17946e+06	0	0	0	0	0	0	0	0	0	0	0	0	0	0	0	0	0	0	0	0	0	0	0	4.73531e+06	4.308e+06	0	0	0	364323	0	0	0	2.46931e+06	583378	0	0	104191	0	0	0	0
P57075	Ubiquitin-associated and SH3 domain-containing protein A	UBASH3A	UBASH3A	CSGEFLPQTAR	S372	1xCarbamidomethyl [C1]; 1xPhospho [S2]	2.65815e+06	0	643162	1.74168e+06	1.93049e+06	1.0388e+06	2.56897e+06	460135	0	0	0	0	0	0	2.54952e+06	2.49505e+06	0	1.7141e+06	2.67015e+06	885141	0	684052	990589	715894	1.60156e+06	946142	2.80429e+06	654111	0	1.39157e+06	0	3.5699e+06	0	0	2.09317e+06	1.89385e+06	1.62649e+06	1.11324e+06	1.55291e+06	0	1.74186e+06	0	981443	0	0	0	6.90971e+06	0	0	1.95165e+06	0	3.45824e+06	1.39e+06	0	0	0	0	0	566884	0	457979	0	780209	0	0	0	0	0	0	1.64275e+06	3698340	0	867462	690213	1.11578e+06	0	934247	1.79862e+06	0	1.49307e+06	0	0	0	0	0	3.33973e+06	562944	392394	2.30809e+06	0	0	0	0	0	0	0	1.31091e+06	0	0	0	0	0	2.43108e+06	759700	2.79822e+06	1.35666e+06	0	1.0955e+06	1.91384e+06	0	903466	0	0	2.15317e+06	0	0	0	0	0	0	0	2.12461e+06
A0A0D9SG79	Ubiquitin-associated protein 1 (Fragment)	UBAP1	UBAP1	VLSPPHIK	S172	1xPhospho [S3]	7.436e+06	3.25774e+06	1.3572e+07	6.12383e+06	4.445e+06	9.51842e+06	1.22916e+07	9.51026e+06	3.9173e+06	9.45582e+06	6.9893e+06	1.94022e+07	3.37649e+06	0	1.08433e+07	9.62625e+06	5.31055e+06	6.79764e+06	6.47981e+06	6.49102e+06	6.54487e+06	854485	5.83685e+06	2.25763e+06	8.92095e+06	4.50763e+06	1.3969e+07	9.37696e+06	1.24597e+07	1.31361e+07	1.66965e+07	1.6446e+06	0	2.76569e+06	2.21963e+07	1.19578e+07	1.2102e+07	1.38125e+07	7.48739e+06	5.54295e+06	3.12178e+06	7.7741e+06	2.32024e+06	2.24646e+06	1.07939e+07	1.9086e+07	6.29917e+06	1.1114e+07	8.32391e+06	1.3135e+07	9.30569e+06	1.01685e+07	4.98247e+06	3.99748e+06	3.67084e+06	7.17977e+06	1.18807e+07	1.8349e+07	1.28902e+07	2.23205e+07	1.78208e+07	2.65388e+06	1.87103e+07	0	1.18836e+07	2.23044e+07	1.41176e+07	5.18119e+06	7.72962e+06	9.96753e+06	16393189	1.88266e+07	1.11236e+07	1.68706e+07	2.54074e+07	6.78628e+06	2.10683e+07	6.03427e+06	3.43156e+06	1.44426e+07	9.44048e+06	2.40603e+06	1.27974e+07	0	2.1386e+07	5.1913e+06	8.95254e+06	2.33022e+06	9.16867e+06	3.88055e+06	2.61879e+06	2.86477e+06	7.0289e+06	1.05377e+07	1.72783e+06	0	4.70921e+06	5.89842e+06	5.84999e+06	1.73645e+07	1.3966e+07	4.15975e+06	3.67516e+06	6.65202e+06	1.44653e+07	3.94119e+06	6.95611e+06	5.38043e+06	1.3555e+07	9.68826e+06	8.04475e+06	6.2382e+06	8.06433e+06	4.57192e+06	0	0	0	7.49225e+06	1.31803e+07	1.44112e+07	1.57473e+07	4.01464e+06
A0A0D9SG79	Ubiquitin-associated protein 1 (Fragment)	UBAP1	UBAP1	LASTFHSTSCLR	S315	1xCarbamidomethyl [C10]; 1xPhospho [S7]	0	0	2.25699e+06	0	0	0	0	0	0	0	0	0	0	0	0	0	0	0	0	0	0	0	0	0	0	0	0	0	0	1.28502e+06	0	0	0	0	0	4.78099e+06	0	0	0	0	4.20187e+06	0	1.90851e+06	0	0	3.15172e+06	1.40882e+06	3.73545e+06	0	0	0	0	0	0	0	0	0	0	0	0	0	0	0	0	1.01069e+07	0	0	0	4.68183e+06	1.19005e+06	0	0	0	0	2.5608e+06	0	0	0	0	0	0	0	0	0	0	0	0	0	0	0	0	0	0	0	0	0	0	0	0	0	0	0	0	0	0	0	0	0	0	0	0	0	0	0	0	0	0	0	0	0	0	0
A0A024R8I2	E3 ubiquitin-protein ligase subunit KPC2	UBADC1	UBADC1	KPSPEELDK	S331	1xPhospho [S3]	2.17089e+06	1.0915e+06	1.06955e+06	1.20647e+06	1.19515e+06	1.2004e+06	772637	1.09245e+06	3.13971e+06	2.47702e+06	595810	0	0	4.49932e+06	705099	2.17242e+06	2.00771e+06	1.80164e+06	2.12961e+06	0	829100	978880	0	640406	1.03047e+06	0	789004	0	1.21516e+06	1.19067e+06	830093	0	0	0	738131	0	962806	0	0	0	0	0	0	0	0	0	0	0	0	0	0	0	0	0	683620	0	3.22129e+06	0	0	1.19471e+06	0	0	406265	0	0	0	0	0	0	0	0	0	0	641141	0	0	0	1.40448e+06	0	0	0	0	0	0	0	0	0	0	0	0	0	1.17789e+06	0	0	0	0	0	0	0	0	0	0	1.04827e+06	633667	0	1.35333e+06	2.90005e+06	2.08669e+06	1.01284e+07	1.79805e+06	1.27605e+06	2.17333e+06	1.77139e+06	971937	1.14999e+07	0	4.96775e+06	1.13151e+06	6.01877e+06	0	0	2.11073e+06
A0A024R8I2	E3 ubiquitin-protein ligase subunit KPC2	UBADC1	UBADC1	APSPLPK	S98	1xPhospho [S3]	1.87117e+07	2.61645e+07	5.21426e+06	2.66604e+07	2.14205e+07	3.26402e+07	1.37161e+07	7.38455e+06	5.32776e+07	4.24047e+07	6.64673e+06	2.74079e+07	5.28432e+06	4.95771e+07	1.71578e+07	3.13499e+07	40187577	3.13072e+07	6.2563e+07	1.21823e+07	1.82845e+07	3.49805e+07	1.2361e+07	2.07434e+07	2.542e+07	6.28686e+06	1.87565e+07	1.39562e+07	1.74213e+07	4.77177e+07	1.87175e+07	1.80028e+07	8.51939e+07	1.09247e+07	8.91784e+06	1.34744e+07	1.19227e+07	2.3241e+07	8.42403e+06	6.75071e+06	1.09392e+07	9.24509e+06	1.05271e+07	1.97145e+07	3.169e+07	1.35096e+07	1.48738e+07	6.41514e+06	1.49956e+07	9.30177e+06	2.06879e+07	1.23171e+07	1.06194e+07	7.85453e+06	1.39942e+07	7.51545e+06	9.23392e+07	1.38562e+07	1.57835e+07	3.71366e+07	2.13647e+07	2.51081e+07	2.29694e+07	0	1.85508e+07	2.51239e+07	2.63795e+07	8.94659e+06	1.13844e+07	1.00296e+07	8.80371e+06	5.96067e+06	1.73268e+07	3.56512e+07	2.36521e+07	9.18494e+06	2.40783e+07	1.47847e+07	2.73646e+07	2.31572e+07	1.0349e+07	1.49787e+07	1.85674e+07	2.04131e+07	1.89914e+07	1.99113e+07	2.57889e+07	9.53044e+06	1.83709e+07	2.68951e+07	3.10421e+07	2.56694e+07	2.38117e+07	5.82731e+06	1.74552e+07	1.15694e+07	1.16719e+07	9.96162e+06	8.25639e+06	1.26052e+07	8.74681e+06	1.95311e+07	2.44859e+07	2.8262e+07	1.64838e+07	2.37029e+07	3.78772e+07	6.50328e+07	2.27641e+08	4.74717e+07	4.3272e+07	3.68702e+07	2.9849e+07	1.39829e+07	1.32804e+08	2.2118e+07	9.34817e+07	1.77227e+07	6.89885e+07	2.36264e+07	1.01728e+07	5.2087e+07
A0A024R8I2	E3 ubiquitin-protein ligase subunit KPC2	UBADC1	UBADC1	RAPSPLPK	S98	1xPhospho [S4]	5.88093e+07	7.12642e+07	3.53472e+07	5.96102e+07	6.12561e+07	1.62778e+08	5.28128e+07	2.89728e+07	1.69744e+08	1.29821e+08	3.2909e+07	1.31404e+08	3.04768e+07	1.66588e+08	5.29857e+07	8.56522e+07	9.88467e+07	8.69704e+07	1.34259e+08	2.64056e+07	5.32976e+07	9.82953e+07	2.65224e+07	5.07316e+07	7.40747e+07	1.34159e+07	4.49962e+07	3.55922e+07	4.86167e+07	9.22521e+07	3.11864e+07	3.23522e+07	2.32575e+08	5.25883e+07	4.06752e+07	2.55411e+07	3.81263e+07	4.91391e+07	1.86473e+07	2.31352e+07	2.61449e+07	3.2623e+07	2.35428e+07	4.09427e+07	7.56558e+07	3.09362e+07	4.46445e+07	1.9846e+07	4.56742e+07	2.41629e+07	5.17754e+07	3.06021e+07	3.58537e+07	2.73343e+07	4.56444e+07	2.23088e+07	3.43665e+08	4.34322e+07	3.5033e+07	7.39359e+07	4.53041e+07	6.07142e+07	4.29574e+07	0	4.7606e+07	7.78279e+07	8.09849e+07	3.43798e+07	3.18393e+07	3.23279e+07	0	2.39964e+07	1.10247e+06	1.12938e+08	6.64813e+07	2.8031e+07	6.45148e+07	4.32348e+07	7.82724e+07	8.25804e+07	2.55115e+07	4.35667e+07	7.19145e+07	1.07992e+08	9.36367e+07	2.95354e+07	3.66532e+07	2.47497e+07	3.57651e+07	5.78827e+07	6.59867e+07	7.95384e+07	9.08559e+07	2.69208e+07	5.32856e+07	6.68384e+07	5.09966e+07	3.79417e+07	3.44544e+07	5.51874e+07	4.09688e+07	8.08734e+07	6.05064e+07	7.1943e+07	4.9534e+07	1.0355e+08	7.62627e+07	2.08579e+08	1553699839	1.1753e+08	110546973	1.05566e+08	1.03881e+08	7.46121e+07	4.2789e+08	8.73348e+07	2.19588e+08	5.72659e+07	1.49417e+08	7.80521e+07	5.38065e+07	1.80106e+08
Q9GZZ9	Ubiquitin-like modifier-activating enzyme 5	UBA5	UBA5	MSSEVVDSNPYSR	S45	1xPhospho [S3]; 1xOxidation [M1]	3.15909e+06	3.29832e+06	2.50734e+06	4.57476e+06	3.92597e+06	7.18506e+06	5.45726e+06	4.41508e+06	7.89363e+06	1.11017e+07	4.36864e+06	4.94754e+06	2.39218e+06	3.99508e+06	2.48001e+06	4.2405e+06	4.27408e+06	3.78602e+06	2.02733e+06	1.39373e+06	2.35617e+06	2.6384e+06	995520	1.04869e+06	3.30058e+06	2.70679e+06	2.81608e+06	755084	1.81561e+06	5.1856e+06	1.77539e+06	0	8.90267e+06	0	2.44328e+06	2.38027e+06	2.55891e+06	2.64224e+06	3.65894e+06	1.95073e+07	3.0586e+06	4.89648e+06	2.64918e+06	3.53965e+06	2.27105e+07	6.97118e+06	1.20259e+07	3.37001e+06	5.71673e+06	2.769e+06	9.8475e+06	8.27061e+06	6.00209e+06	1.35763e+07	9.98427e+06	8.90448e+06	1.0695e+07	9.16131e+06	1.0633e+07	8.39633e+06	1.04526e+07	1.19214e+07	1.21923e+07	2.25385e+07	8.73307e+06	9.57444e+06	8.44348e+06	7.16078e+06	6.62422e+06	1.17225e+07	4562469	4.01297e+06	1.01209e+07	1.23448e+07	9.95024e+06	7.27401e+06	9.2575e+06	3.46878e+06	8.30948e+06	4.132e+06	8.65368e+06	8.23209e+06	9.31978e+06	4.87541e+06	1.5879e+07	4.3188e+06	1.2765e+07	7.16232e+06	7.79246e+06	6.17756e+06	6.18826e+06	4.84656e+06	1.06109e+07	4.302e+06	0	4.14835e+06	9.10884e+06	4.80393e+06	5.2571e+06	1.2305e+07	1.32732e+07	0	6.35839e+06	2.48505e+06	1.91343e+06	1.80737e+06	0	8.87161e+06	0	6.40364e+06	8.04323e+06	2.46861e+06	6.49775e+06	5.82595e+06	6.05469e+06	0	5.58552e+06	3.80607e+06	4.79912e+06	5.84807e+06	1.01731e+07	3.66798e+06
Q9GZZ9	Ubiquitin-like modifier-activating enzyme 5	UBA5	UBA5	MSSEVVDSNPYSR	S45	1xPhospho [S3]	7.08024e+06	1.20856e+07	1.40183e+07	6.77349e+06	6.63405e+06	2.99808e+07	1.32109e+07	7.45497e+06	9.65827e+06	9.29472e+06	8.90254e+06	1.02161e+07	2.62722e+07	5.10242e+06	1.00201e+07	4.72657e+06	5.15027e+06	6.58091e+06	1.83459e+06	1.65838e+06	4.70884e+06	5.84532e+06	1.31749e+06	3.85354e+06	3.63783e+06	924683	4.23676e+06	1.91372e+06	2.0378e+06	4.50478e+06	6.04107e+06	0	0	0	3.5023e+06	6.21669e+06	4.22408e+06	0	9.91542e+06	2.96384e+07	3.20609e+06	9.10191e+06	3.76964e+06	6.00304e+06	2.75983e+07	1.36027e+07	7.4635e+06	4.53642e+06	8.06609e+06	5.82107e+06	1.18251e+07	6.66939e+06	3.03161e+06	2.07913e+07	3.07168e+06	5.25652e+06	4.68055e+06	3.76857e+06	5.59408e+06	5.10429e+06	5.95775e+06	1.21504e+07	6.63187e+06	3.0877e+07	9.95574e+06	7.54527e+06	1.07964e+07	7.45931e+06	4.30382e+06	9.38143e+06	3.89819e+06	6.71216e+06	7.1236e+06	5.36434e+06	6.96403e+06	9.44159e+06	4.4017e+06	4.96705e+06	1.26015e+06	3.11853e+06	4.32163e+06	0	0	0	6.23982e+06	4.24068e+06	1.41678e+07	7.71475e+06	8.99177e+06	5.28331e+06	6.16987e+06	5.58416e+06	0	0	0	3.72331e+06	8.35253e+06	5.23429e+06	3.74978e+06	1.1314e+07	1.47947e+07	2.1277e+06	1.87204e+07	6.40196e+06	8.84894e+06	1.0237e+07	4.60744e+06	1.22078e+07	3.54498e+06	9.70976e+06	2.13112e+07	7.42078e+06	1.20936e+07	1.21957e+07	6.41888e+06	7.68544e+06	5.95791e+06	9.00466e+06	8.13894e+06	3.41192e+06	1.21333e+07	1.33436e+07
B7ZKM7	UACA protein	UACA	DKFZp564M063;UACA	RQSQLIDTLQHQVK	S1244	1xPhospho [S3]	0	0	1.12478e+06	0	0	1.17929e+06	0	0	0	0	0	0	0	0	0	0	0	0	0	0	0	0	0	0	0	0	0	0	0	0	0	0	0	0	0	0	0	0	0	0	0	0	0	0	1.39518e+06	0	0	1.30165e+06	1.23169e+06	0	1.26417e+06	0	313024	0	0	0	0	0	0	851164	0	0	679928	0	0	0	1.93249e+06	0	0	0	664772	0	0	1.20729e+06	1.03504e+06	0	618047	0	0	1.37001e+06	0	0	0	0	0	1.43608e+06	2.52244e+06	0	0	0	0	970496	0	0	0	0	0	0	0	0	0	0	0	2.37675e+06	0	0	0	0	0	0	0	0	0	0	0	0	0	1.98788e+06	0	1.86267e+06	0	0
B7ZKM7	UACA protein	UACA	DKFZp564M063;UACA	NLTHMQDEVNVK	T169	1xPhospho [T3]	1.63299e+06	0	499513	0	0	0	0	0	0	0	1.00462e+06	0	0	0	0	0	0	0	1.5618e+06	979764	0	0	1.2536e+06	0	0	0	0	0	0	0	0	440536	0	0	683728	0	0	0	782826	0	0	0	1.39576e+06	0	0	0	0	0	1.28079e+06	0	3.57992e+06	1.73211e+06	718305	0	1.85302e+06	0	0	0	0	1.66614e+06	0	0	1.9057e+06	0	0	1.42693e+06	2.26022e+06	1.89844e+06	935146	1.53179e+06	701932	0	1.34323e+06	1.07947e+06	1.84114e+06	2.34981e+06	1.08581e+06	0	1.04228e+06	2.18799e+06	1.10972e+06	0	0	0	0	0	0	779503	0	0	0	554404	0	0	0	0	0	0	0	0	0	0	0	1.76849e+06	1.15896e+06	1.44152e+06	0	2.80654e+06	0	0	1.03167e+06	2.00682e+06	1.05612e+06	0	3.19735e+06	0	0	0	0	2.37419e+06	3.02322e+06	0
O15042	U2 snRNP-associated SURP motif-containing protein	U2SURP	U2SURP	SLDDDLDGVPLDATEDSKKNEPIFK	S747	1xPhospho [S17]	260983	842316	4.39049e+06	0	176623	72872.5	5.38413e+06	4.35519e+06	0	0	0	0	110301	0	1.80292e+06	0	195427	0	0	0	184146	0	220591	0	0	82652	177556	1.10447e+07	5.27211e+06	133905	0	252214	0	0	5.78763e+06	6.09491e+06	6.03816e+06	664476	968905	0	0	0	3.74811e+06	0	2.90275e+06	39530.9	2.0497e+06	4.81386e+06	3.97662e+06	5.07473e+06	0	1.01511e+07	2.19918e+06	0	1.5053e+06	3.6231e+06	1.88495e+06	2.67223e+07	7.03625e+06	2.9732e+06	3.62751e+06	0	4.95422e+06	0	5.07032e+06	4.91663e+06	0	0	5.71133e+06	1.21922e+07	9.69589e+06	1.1869e+06	4.60668e+06	9.16393e+06	6.70128e+06	4.43505e+06	6.99196e+06	235695	0	1.03057e+07	3.5736e+06	0	0	0	0	0	7.12482e+06	6.62523e+06	3.74791e+06	5.99993e+06	0	1.80285e+06	0	1.11718e+06	0	0	0	0	0	0	1.10192e+06	157416	0	3.16946e+06	4.24687e+06	0	177843	0	0	182652	1.48698e+06	0	3.73084e+06	0	481111	0	0	0	256436	0	0	408695
O15042	U2 snRNP-associated SURP motif-containing protein	U2SURP	U2SURP	WEAVDESELEAQAVTTSK	S767	1xPhospho [S7]	256936	3.04404e+06	688612	4.35383e+06	1.59169e+06	0	4.16278e+06	0	0	236478	4.03802e+06	0	0	0	5.74539e+06	364504	385969	0	143172	0	0	0	173164	0	0	157956	1.12005e+06	1.31945e+06	0	373683	0	0	0	389412	0	0	496645	238693	4.40969e+06	0	0	0	633678	0	720431	0	0	0	0	0	0	2.83745e+06	0	0	0	0	0	0	0	705964	793946	0	505115	0	0	0	0	0	0	2.53861e+06	0	0	0	745887	918178	0	999158	0	0	0	0	0	0	0	0	0	0	0	1.14944e+06	0	0	558725	0	0	0	0	0	0	0	0	0	0	1.30834e+06	1.24279e+06	1.23396e+07	518125	1.39945e+06	280530	0	181265	5.81776e+06	0	0	5.2462e+06	0	0	449283	0	0	0	0	0
O15042	U2 snRNP-associated SURP motif-containing protein	U2SURP	U2SURP	LYSILQGDSPTK	S485	1xPhospho [S9]	0	0	0	0	0	893314	939162	2.47711e+06	0	0	2.40169e+06	0	0	0	1.40725e+06	0	0	0	0	0	0	0	0	1.27286e+06	1.27263e+06	0	501133	3.51671e+06	1.72761e+06	0	4.13672e+06	971673	0	0	0	1.40194e+06	5.74333e+06	0	877689	0	0	0	0	0	0	0	0	0	0	0	0	0	0	0	0	0	0	969469	922786	0	0	0	408954	0	0	0	0	0	0	0	0	0	497547	492946	0	0	0	1.92718e+06	0	0	0	0	0	0	0	0	0	864962	0	0	0	0	0	0	0	0	0	0	0	0	0	0	918694	0	0	0	0	0	0	0	1.6226e+06	1.90595e+06	1.93775e+07	5.04552e+07	0	0	0	0	0	0	0	1.71279e+06
B5BU25	U2 snRNP auxiliary factor large subunit	U2AF2	U2AF2	EEHGGLIRSPR	S79	1xPhospho [S9]	1064732185	9.358e+08	7.65477e+08	1455280908	1132768906	662578852	971080930	1147671146	4.0323e+08	6.49179e+08	7.09188e+08	7.15641e+08	8.6248e+08	6.60411e+08	7.5626e+08	1129684196	637369471	1003508736	5.73595e+08	1379991113	1008817427	9.62791e+08	1384569730	1082714377	8.73763e+08	1020621854	8.46805e+08	1558601346	9.58775e+08	7.06295e+08	1195557956	8.75796e+08	1213603884	6.31363e+08	9.07573e+08	5.13085e+08	1502263649	1080276413	4.89684e+08	9.56303e+08	7.17683e+08	1452893411	1207538164	1152349482	4.82145e+08	7.22966e+08	5.0409e+08	835495855	6.04506e+08	7.13141e+08	8.61836e+08	5.02444e+08	5.9392e+08	6.41457e+08	5.6249e+08	5.07808e+08	4.1488e+08	4.27471e+08	5.26391e+08	440146837	3.86911e+08	8.53987e+08	3.1378e+08	0	7.67667e+08	6.65051e+08	7.58801e+08	1313432724	5.45278e+08	498651714	635574464	9.26202e+08	7.20728e+08	6.55265e+08	5.26246e+08	592416476	4.55543e+08	1225605555	6.21093e+08	2.87749e+08	474594622	839473615	1178311988	2819863386	1159332189	7.87634e+08	6.10439e+08	5.3486e+08	239826504	7.15131e+08	818566663	4.24814e+08	1614874943	1864792587	1612972379	9.45118e+08	1414176235	1211795709	1455744258	1366254583	7.21471e+08	1121777059	7.76595e+08	513807811	2.94926e+08	3.32424e+08	8.3151e+08	4.99651e+08	1437934218	7.52458e+08	3.94197e+08	4.17615e+08	5.23201e+08	1214339502	7.04354e+08	7.99878e+08	9.23408e+08	5.91376e+08	875636578	4.34185e+08	7.74766e+08	645407776
B5BU25	U2 snRNP auxiliary factor large subunit	U2AF2	U2AF2	GAKEEHGGLIRSPR	S79	1xPhospho [S12]	5.0638e+08	3.9166e+08	2.01432e+08	6.49676e+08	2.66595e+08	2.00952e+08	4.03232e+08	116963817	5.7622e+07	2.64771e+08	2.74204e+08	2.57078e+08	1.80993e+08	1.97899e+08	889325729	3.03962e+08	2.38815e+08	3.47453e+08	2.26826e+08	5.70206e+08	2.92553e+08	6.4534e+08	4.34295e+08	4.23186e+08	3.65725e+08	2.41211e+08	2.99236e+08	5.71227e+08	3.86475e+08	2.60655e+08	2.46884e+08	3.75874e+08	0	2.41593e+08	2.96329e+08	1.66764e+08	3.91987e+08	3.76523e+08	4.65171e+08	1.99175e+08	4.2851e+07	1.24646e+08	6.29418e+07	8.17496e+07	7.90014e+07	6.67156e+07	9.98663e+07	1.76052e+08	1.58901e+08	4.93928e+07	1.52657e+08	4.20724e+07	1.48064e+08	172906206	1.31032e+08	1.11135e+08	1.25037e+08	8.43247e+07	6.42786e+07	1.04169e+08	1.05053e+08	1.00567e+08	9.29135e+07	0	1.82308e+08	2.28067e+08	1.41946e+08	9.69682e+07	1.56615e+08	1.06811e+08	43575005	1.67608e+08	4.12284e+07	1.22635e+08	5.737e+07	1.63548e+08	5.08096e+07	2.06995e+08	2.10922e+08	1.07949e+08	6.29993e+07	8.3612e+07	3.73775e+08	1183301599	5.12024e+08	5.78553e+07	5.55568e+07	5.3551e+07	0	1.02235e+08	6.93002e+07	9.38032e+07	5.39004e+08	3.88295e+08	3.13258e+08	2.66495e+08	2.1316e+08	5.19687e+08	271227370	1.98691e+08	143704840	2.7115e+08	3.58193e+08	2.83184e+08	3.59669e+08	2.20527e+08	2.00295e+08	3.75991e+07	8.23066e+08	1.57932e+08	1.60766e+08	1.41149e+08	2.45185e+08	6.24316e+08	1.64034e+08	2.84934e+08	1.74245e+08	1.7777e+08	1.86837e+08	1.28035e+08	2.228e+08	3.28166e+08
X6RGC9	DNAX-activation protein 12	TYROBP	TYROBP	KQRITETESPYQELQGQR	T73	1xPhospho [T5]	0	0	649585	1.90272e+06	1.13559e+06	0	0	0	0	2.96581e+06	0	0	0	0	0	0	1.3348e+06	0	0	849363	653513	0	0	0	0	0	0	1.346e+06	1.34437e+06	0	0	0	0	0	0	1.36537e+06	1.019e+06	0	0	0	0	0	596902	0	0	1.49857e+06	0	0	1.18121e+06	0	0	0	0	0	0	0	0	1.70165e+06	2.33903e+06	0	0	0	0	0	0	0	0	0	0	0	0	0	0	1.16076e+06	2.0165e+06	0	0	0	0	0	0	0	0	0	0	0	760711	578274	0	0	0	0	0	0	0	0	0	0	0	0	0	0	0	0	0	0	2.0952e+06	1.6241e+06	0	1.85813e+06	0	0	0	0	7.74817e+06	0	0	0	0	0	3.06629e+06	0
Q06418	Tyrosine-protein kinase receptor TYRO3	TYRO3	TYRO3	FGQAFDSVMAR	S466	1xPhospho [S7]; 1xOxidation [M9]	0	0	0	0	1.13775e+06	0	981741	0	0	0	1.00152e+06	0	0	0	0	0	0	0	0	0	752041	0	0	0	2.00809e+06	0	757939	0	1.61295e+06	0	0	0	0	0	0	0	0	1.19712e+06	1.47796e+06	0	0	0	0	0	0	0	0	0	824723	0	0	0	0	0	523325	0	0	0	0	369974	0	0	0	0	0	946993	0	0	1.10786e+06	762101	0	0	0	890670	1.0512e+06	0	0	1.59586e+06	0	0	0	0	0	0	0	0	0	2.28107e+06	0	0	0	574640	0	0	0	0	0	0	0	0	0	0	0	0	1.272e+06	1.05338e+06	0	0	0	0	0	0	0	0	0	0	0	0	0	0	0	0
E5KRG5	Thymidine phosphorylase	TYMP	TYMP	DGGRLSEADIR	S50	1xPhospho [S6]	9.80442e+06	2.13099e+07	5.19043e+06	1.09944e+07	9.22986e+06	6.06334e+06	7.33402e+06	3.0325e+07	8.42347e+06	8.61768e+06	8.36488e+06	6.95638e+06	4.46411e+06	4.06149e+06	6.28616e+06	1.03471e+07	9.02815e+06	1.31391e+07	7.71615e+06	1.23232e+07	3.69778e+06	2.36756e+07	7.03785e+06	7.76142e+06	1.13634e+07	4.96775e+06	1.43526e+07	6.88888e+06	1.01567e+07	9.01863e+06	2.37909e+07	2.63561e+07	0	1.6513e+07	1.61676e+07	1.8651e+07	3.03264e+07	9.27955e+06	7.42815e+06	3.78174e+06	1.19117e+07	1.58539e+07	1.32901e+07	2.15956e+07	2.26166e+06	7.33316e+06	6.61773e+06	6.35325e+06	7.18095e+06	1.85124e+07	6.25198e+06	8.36189e+06	5.50547e+06	8.02147e+06	6.32478e+06	8.77811e+06	6.89837e+06	3.47612e+07	1.66893e+07	5.20573e+06	5.34558e+06	1.60976e+07	4.15985e+06	0	1.76305e+07	1.35839e+07	9.86426e+06	8.09748e+06	7.82388e+06	3.49309e+06	6.56607e+06	7.19126e+06	7.55014e+06	1.17436e+07	1.18593e+07	7.37299e+06	5.71018e+06	2.1525e+07	7.96701e+06	0	6.38859e+06	9.24601e+06	5.72305e+06	1.18116e+07	5.44039e+06	1.12355e+07	1.04253e+07	1.22583e+07	1.03929e+07	6.06816e+06	1.36109e+07	7.75702e+06	8.28872e+06	1.39635e+07	2.33269e+07	1.42432e+07	1.074e+07	2.69857e+07	2.10574e+07	5.21659e+06	7.06238e+06	0	1.24013e+07	7.16537e+06	1.58177e+07	5.83616e+06	8.28398e+06	1.23908e+07	4.74001e+06	6.46926e+06	1.38358e+07	7.37329e+06	6.26169e+06	1.65699e+07	7.10043e+06	1.55357e+07	4.34702e+06	7.91379e+06	7.12233e+06	5.3659e+06	2.17963e+07	4.79112e+06
E9PPF2	Tyrosine-protein kinase	TYK2	TYK2	LLAQAEGEPCYIR	Y292	1xCarbamidomethyl [C10]; 1xPhospho [Y11]	9.23396e+06	2.58578e+06	4.47433e+06	3.37142e+06	4.60625e+06	3.81354e+06	6.09321e+06	5.97734e+06	8.08287e+06	8.57742e+06	5.74889e+06	1.24828e+07	4.10875e+06	0	4.46124e+06	5.17612e+06	7.80542e+06	5.19231e+06	5.68264e+06	7.1862e+06	4.39036e+06	0	3.07024e+06	3.33721e+06	2.66812e+06	7.49358e+06	5.54738e+06	5.86336e+06	3.7163e+06	5.31994e+06	6.28459e+06	1.62443e+06	0	0	5.03652e+06	0	0	4.28286e+06	3.45413e+06	2.95886e+06	5.59194e+06	3.00201e+06	5.01968e+06	2.48045e+06	5.23828e+06	1.0762e+07	9.08098e+06	5.58287e+06	6.72892e+06	8.55212e+06	9.94071e+06	9.89648e+06	1.24864e+07	5.88657e+06	8.91285e+06	7.38393e+06	1.18759e+07	3.26243e+06	7.70769e+06	1.39359e+07	8.27614e+06	4.67432e+06	1.14748e+07	0	2.07477e+06	2.19155e+06	7.2636e+06	4.63131e+06	4.88043e+06	8.73577e+06	10825029	0	4.74291e+06	6.26158e+06	6.35125e+06	8.95753e+06	1.29063e+07	4.62741e+06	1.09207e+07	1.18382e+07	5.38744e+06	3.08096e+06	7.25111e+06	0	2.34264e+06	1.80004e+06	2.71012e+06	2.82988e+06	8.63086e+06	6.18388e+06	0	5.49557e+06	0	4.04409e+06	0	0	4.16788e+06	2.23455e+06	3.6363e+06	5.41353e+06	1.91393e+06	3.18044e+06	5.05906e+06	6.90706e+06	5.29638e+06	1.37215e+07	1.01189e+07	7.24327e+06	0	6.20747e+06	5.31937e+06	1.0434e+07	1.17626e+07	7.68336e+06	0	0	0	1.37269e+07	0	9.70995e+06	9.43253e+06	5.16701e+06
E9PPF2	Tyrosine-protein kinase	TYK2	TYK2	LRVEGSGDPEEGKMDDEDPLVPGR	S613	1xPhospho [S6]	0	0	1.2953e+06	0	1.49448e+06	0	516244	0	0	0	0	2.1503e+06	0	0	0	0	0	1.00738e+06	3.00455e+06	750351	0	0	803914	0	0	0	0	0	0	0	0	0	0	0	0	0	0	0	0	0	0	0	1.1711e+06	0	1.32213e+06	0	0	0	906419	0	0	1.14181e+06	1.04959e+06	0	0	0	0	0	0	0	1.00467e+06	0	2.0033e+06	0	0	0	1.88006e+06	0	0	1.16132e+06	0	0	622923	1.23456e+06	788605	0	0	0	0	0	0	0	0	0	0	1.28931e+06	0	1.27777e+06	0	0	0	1.36891e+06	0	0	0	0	0	0	0	0	0	0	0	2.09658e+06	972551	0	3.01545e+06	0	0	122313	0	2.00089e+06	0	900755	445495	0	0	0	0	0	0	1.75189e+06
E9PPF2	Tyrosine-protein kinase	TYK2	TYK2	SQAPDGMQSLR	S499	1xPhospho [S9]	0	1.04058e+06	1.42447e+06	0	1.56968e+06	0	1.03443e+06	1.02511e+06	0	0	677165	0	0	0	0	0	0	0	0	642700	1.28361e+06	0	0	0	0	672606	1.0389e+06	0	0	0	0	0	0	0	0	0	0	0	0	0	0	0	0	3.00653e+06	3.06957e+06	1.91436e+06	1.46706e+06	0	1.51644e+06	0	0	0	0	0	2.49077e+06	1.32419e+06	0	0	0	0	2.19219e+06	2.30322e+06	0	0	0	0	1.9438e+06	0	0	0	0	0	0	0	1.33155e+06	0	1.78657e+06	0	0	0	0	0	0	0	0	1.80964e+06	1.58699e+06	1.61922e+06	0	0	0	2.53068e+06	0	0	0	0	0	0	0	0	0	0	1.43959e+06	0	1.41126e+06	1.10056e+06	0	0	0	1.20125e+06	0	0	0	0	2.14669e+06	0	0	0	0	1.78156e+06	0	0
E9PPF2	Tyrosine-protein kinase	TYK2	TYK2	NPQASLFGK	S350	1xPhospho [S5]	0	0	0	798228	0	0	0	0	0	0	0	0	0	0	0	0	0	0	0	0	0	0	0	0	0	0	0	0	0	0	0	0	0	0	0	0	0	0	0	0	0	0	0	0	1.49774e+07	0	1.59558e+06	0	0	0	0	0	1.59065e+06	0	329479	0	0	0	791003	371940	0	0	582894	0	0	0	0	0	0	1.7986e+06	2.383e+06	0	1.08589e+06	916710	877327	0	550239	0	0	0	1.22683e+06	0	0	0	0	0	344993	0	0	0	0	0	0	0	0	0	0	0	0	0	0	0	0	0	0	0	0	0	2.66114e+06	0	0	0	0	0	0	0	0	0	0	0	1.48687e+06	0
E9PPF2	Tyrosine-protein kinase	TYK2	TYK2	SQAPDGMQSLR	S499	1xPhospho [S9]; 1xOxidation [M7]	0	0	0	0	0	1.23745e+06	638498	0	0	0	0	0	1.61133e+06	0	0	0	0	0	0	771869	0	990316	0	0	1.84033e+06	0	0	0	0	0	0	0	0	875822	0	0	2.81723e+06	0	1.21691e+06	2.43033e+06	2.49511e+06	0	1.29726e+06	2.47907e+06	7.54999e+06	2.5357e+06	2.21274e+06	0	1.22501e+06	0	0	1.78815e+06	3.21231e+06	0	2.76642e+06	2.04951e+06	0	867979	1.86213e+06	1.95186e+06	2.08302e+06	0	1.69838e+06	0	0	0	1.69785e+06	2.71142e+06	1.70066e+06	0	5.0415e+06	0	1.79251e+06	2.40217e+06	2.11495e+06	0	1.78399e+06	1.30366e+06	4.80616e+06	0	0	5.90563e+06	4.03477e+06	6.24906e+06	4.50664e+06	2.46923e+06	1.96611e+06	3.15671e+06	1.45247e+06	1.77806e+06	2.7613e+06	3.51131e+06	0	0	0	0	0	0	0	0	0	0	0	0	0	0	0	1.81466e+06	0	0	0	0	2.15777e+06	0	0	2.9601e+06	0	0	2.92158e+06	0	0	0
E9PPF2	Tyrosine-protein kinase	TYK2	TYK2	NPQASLFGKK	S350	1xPhospho [S5]	0	0	0	0	0	0	0	0	0	0	619433	0	0	0	0	0	0	0	0	0	0	2.16186e+06	0	0	0	0	0	0	609071	0	0	0	0	0	0	908654	0	0	0	0	0	0	703089	0	0	0	0	0	0	0	0	2.34801e+06	0	0	0	0	0	0	0	0	0	0	0	0	0	0	0	0	0	2.49855e+06	2.82566e+06	0	0	0	0	0	0	0	0	0	2.0715e+06	0	0	0	0	0	0	0	0	0	0	0	0	0	0	0	0	0	0	0	0	0	0	0	0	0	0	0	0	0	0	0	0	0	0	0	0	0	0	0	0	0
E9PPF2	Tyrosine-protein kinase	TYK2	TYK2	LRVEGSGDPEEGKMDDEDPLVPGR	S613	1xPhospho [S6]; 1xOxidation [M14]	0	0	0	1.05225e+06	0	0	0	0	0	0	0	0	0	0	615130	0	0	0	0	718630	0	0	0	0	0	0	0	1.09453e+06	0	0	1.19781e+06	1.13891e+06	0	0	1.14612e+06	0	0	1.4439e+06	0	0	1.55428e+06	0	0	0	1.01657e+06	0	1.54396e+06	0	1.74e+06	0	1.40957e+06	0	0	0	0	0	2.82025e+06	0	0	1.98135e+06	0	0	0	0	0	0	0	0	0	0	698370	0	0	0	0	0	4.13617e+06	0	2.65737e+06	0	0	0	0	0	0	0	1.7351e+06	0	0	0	1.02475e+06	0	0	0	0	0	0	0	0	0	0	0	1.71537e+06	1.05729e+06	2.98294e+06	0	0	0	0	0	1.4693e+06	0	1.69625e+06	0	0	0	0	0	73636	0	0	1.26948e+06
Q86VQ6	Thioredoxin reductase 3	TXNRD3	TXNRD3	MERSPPQSPGPGK	S4	1xAcetyl [N-Term]; 1xPhospho [S4]	0	0	1.69796e+06	0	0	0	5.80731e+06	5.14689e+06	0	0	6.2048e+06	3.05858e+06	8.54493e+06	0	0	2.45812e+06	0	3.34437e+06	0	5.90979e+06	3.09168e+06	0	5.58735e+06	7.50076e+06	4.13897e+06	4.56585e+06	3.29906e+06	3.40349e+06	6.20631e+06	1.04693e+06	5.32322e+06	5.08981e+06	0	0	4.58392e+06	4.20058e+06	1.86277e+06	3.13846e+06	6.14882e+06	6.82648e+06	8.07495e+06	0	7.17045e+06	0	0	7.79859e+06	2.87796e+06	5.86188e+06	1.07303e+07	7.6953e+06	5.20384e+06	5.4436e+06	2.92068e+06	7.93755e+06	3.13572e+06	8.66012e+06	0	1.53027e+06	2.73889e+06	1.9683e+06	4.07054e+06	0	2.51441e+06	0	6.72476e+06	3.55121e+06	2.65204e+06	5.73566e+06	7.29479e+06	4.66109e+06	4996813	5.73436e+06	3.57454e+06	3.20107e+06	6.16658e+06	7.3525e+06	3.99617e+06	3.18196e+06	1.85908e+06	4.42977e+06	5.67202e+06	3.92911e+06	0	0	0	3.85326e+06	2.12426e+06	7.93253e+06	5.54419e+06	5.8813e+06	3.88957e+06	4.72262e+06	5.76732e+06	5.92205e+06	6.77909e+06	4.25609e+06	6.15872e+06	6.47894e+06	5.83316e+06	9.96203e+06	0	0	0	0	0	0	0	0	0	0	0	0	0	0	0	0	0	3.13263e+06	0	3.85572e+06	7.28857e+06	0
Q86VQ6	Thioredoxin reductase 3	TXNRD3	TXNRD3	VLSPPGR	S32	1xPhospho [S3]	0	4.79351e+06	2.49629e+06	0	1.03239e+06	0	3.13214e+06	4.08399e+06	0	1.57905e+06	3.09397e+06	2.66104e+06	0	0	5.45107e+06	3.88784e+06	3.84768e+06	0	1.69911e+06	5.55216e+06	2.16588e+06	2.50881e+06	0	0	4.66822e+06	3.67101e+06	0	2.83337e+06	0	0	5.45696e+06	2.90358e+06	0	2.53998e+06	2.43594e+06	0	0	0	0	1.53628e+06	2.89143e+06	0	1.52819e+06	0	2.07068e+06	2.75432e+06	3.834e+06	2.60796e+06	3.65e+06	2.87529e+06	2.82568e+06	2.26572e+06	2.50031e+06	1.57699e+06	2.452e+06	3.44042e+06	3.23608e+06	2.05513e+06	3.15383e+06	3.46386e+06	3.39191e+06	0	2.72396e+06	0	1.838e+06	1.63452e+06	1.60012e+06	2.33884e+06	0	3.70087e+06	4.00765e+06	1.70866e+06	3.77492e+06	3.32312e+06	4.98827e+06	2.68758e+06	3.18451e+06	1.66522e+06	5.28792e+06	1.29069e+06	0	1.8508e+06	5.03333e+06	0	1.76107e+06	2.8281e+06	1.17975e+06	1.45476e+06	4.88769e+06	1.71368e+06	1.56738e+06	1.26837e+06	4.60367e+06	3.37503e+06	2.76026e+06	1.41502e+06	4.09016e+06	0	3.16257e+06	5.73359e+06	0	0	0	0	0	0	0	0	3.47118e+06	5.68506e+06	0	3.71157e+06	2.73002e+06	0	3.60912e+06	2.65654e+06	3.44738e+06	0	3.19487e+06	2.81189e+06	3.71898e+06	0
Q9H3M7	Thioredoxin-interacting protein	TXNIP	TXNIP	LESPTTPLLDDMDGSQDSPIFMYAPEFK	T348	2xPhospho [T5; T6]; 2xOxidation [M12; M22]	167750	0	0	0	0	0	0	0	0	0	0	0	0	0	0	0	0	0	0	0	83871.2	0	0	83890.3	79077.3	0	0	0	0	0	0	0	0	244583	0	0	0	0	177980	0	182262	0	96086	0	482765	0	0	250359	0	0	0	0	60594.5	0	75335	0	0	355584	0	0	62560.9	0	0	0	433970	0	57408.3	0	0	0	0	0	64304.1	55301.3	0	0	0	0	0	0	280211	0	0	0	0	178978	0	0	0	0	0	198472	0	0	0	0	0	0	0	0	0	0	191433	0	0	0	0	0	0	0	0	0	0	0	0	0	0	0	0	0	0	0
Q9H3M7	Thioredoxin-interacting protein	TXNIP	TXNIP	LESPTTPLLDDMDGSQDSPIFMYAPEFK	T349	2xPhospho [T5; T6]; 2xOxidation [M12; M22]	167750	0	0	0	0	0	0	0	0	0	0	0	0	0	0	0	0	0	0	0	83871.2	0	0	83890.3	79077.3	0	0	0	0	0	0	0	0	244583	0	0	0	0	177980	0	182262	0	96086	0	482765	0	0	250359	0	0	0	0	60594.5	0	75335	0	0	355584	0	0	62560.9	0	0	0	433970	0	57408.3	0	0	0	0	0	64304.1	55301.3	0	0	0	0	0	0	280211	0	0	0	0	178978	0	0	0	0	0	198472	0	0	0	0	0	0	0	0	0	0	191433	0	0	0	0	0	0	0	0	0	0	0	0	0	0	0	0	0	0	0
Q9NUQ3	Gamma-taxilin	TXLNG	TXLNG	NLVSPAYCTQESR	S97	1xCarbamidomethyl [C8]; 1xPhospho [S4]	3.51127e+06	0	1.54101e+06	0	0	6.03317e+06	0	0	3.42575e+06	6.08984e+06	1.85996e+06	0	0	0	0	0	3.05036e+06	5.94842e+06	3.30658e+06	0	0	0	0	0	2.80299e+06	7.76587e+06	920365	0	0	7.03086e+06	0	0	0	0	3.47952e+06	3.19677e+06	4.8611e+06	1.54319e+06	854042	8.75247e+06	0	0	1.21527e+06	7.8051e+06	4.47121e+06	0	816436	1.32638e+06	0	3.28012e+06	6.22592e+06	0	778775	1.22519e+07	434804	0	2.95657e+06	3.62388e+06	829421	3.69445e+06	533194	4.85563e+06	5.12937e+06	0	0	4.46027e+06	0	1.17161e+07	0	1.52415e+06	0	1.7391e+07	5.59675e+06	1.03157e+06	558334	8.04024e+06	4.40076e+06	1.90862e+07	0	0	819935	2.13127e+06	0	0	5.24262e+06	7.89956e+06	1.06649e+06	860992	7.84333e+06	2.9603e+06	4.47892e+06	3.36656e+06	3.85972e+06	9.99329e+06	0	0	0	0	0	4.62106e+06	1.09033e+07	0	0	1.60281e+06	2.02132e+06	1.6743e+06	0	3.48088e+06	2.06928e+06	3.00418e+06	4.86738e+06	2.77002e+06	2.24965e+06	3.54698e+06	0	0	0	1.90681e+06	0	0	6.36863e+06	0
Q9NUQ3	Gamma-taxilin	TXLNG	TXLNG	NLVSPAYCTQESREEIPGGEAR	S97	1xCarbamidomethyl [C8]; 2xPhospho [S4; S12]	0	1.34215e+06	5.17789e+06	0	0	1.49734e+06	0	0	0	0	2.2039e+06	0	0	0	884831	0	0	0	0	0	1.25809e+06	0	0	0	0	0	0	956281	0	0	0	0	0	0	0	0	0	0	0	0	0	0	0	0	2.98615e+06	0	1.36135e+06	0	0	0	0	1.21462e+06	670774	3.71365e+06	0	0	0	0	1.35801e+06	0	0	0	1.9754e+06	0	0	0	1.14517e+06	0	0	872027	2.07687e+06	1.00142e+07	1.19963e+06	805316	968242	0	869446	9.35717e+06	1.83612e+06	0	1.03976e+06	0	0	0	0	1.49945e+06	1.53316e+06	1.5369e+06	0	0	0	0	0	0	0	0	0	0	0	0	4.01238e+06	0	0	1.16591e+06	0	0	0	0	0	0	0	0	0	0	0	0	0	0	0	0	0	0
Q9NUQ3	Gamma-taxilin	TXLNG	TXLNG	NLVSPAYCTQESREEIPGGEAR	S105	1xCarbamidomethyl [C8]; 2xPhospho [S4; S12]	0	1.34215e+06	5.17789e+06	0	0	1.49734e+06	0	0	0	0	2.2039e+06	0	0	0	884831	0	0	0	0	0	1.25809e+06	0	0	0	0	0	0	956281	0	0	0	0	0	0	0	0	0	0	0	0	0	0	0	0	2.98615e+06	0	1.36135e+06	0	0	0	0	1.21462e+06	670774	3.71365e+06	0	0	0	0	1.35801e+06	0	0	0	1.9754e+06	0	0	0	1.14517e+06	0	0	872027	2.07687e+06	1.00142e+07	1.19963e+06	805316	968242	0	869446	9.35717e+06	1.83612e+06	0	1.03976e+06	0	0	0	0	1.49945e+06	1.53316e+06	1.5369e+06	0	0	0	0	0	0	0	0	0	0	0	0	4.01238e+06	0	0	1.16591e+06	0	0	0	0	0	0	0	0	0	0	0	0	0	0	0	0	0	0
P40222	Alpha-taxilin	TXLNA	TXLNA	VTEAPCYPGAPSTEASGQTGPQEPTSARA	S543	1xCarbamidomethyl [C6]; 1xPhospho [S26]	0	0	2.74515e+06	0	4.53808e+06	2.35879e+06	0	3.85281e+06	0	0	0	0	1.84907e+06	2.0099e+06	0	2.70223e+06	0	0	0	0	0	0	0	0	0	0	0	0	0	0	0	0	0	0	0	2.01343e+06	0	0	0	0	0	2.32387e+06	0	0	0	0	0	0	0	2.55373e+06	0	0	0	0	0	0	0	3.41143e+06	0	0	0	0	0	0	0	0	0	0	2.76575e+06	0	0	5.84303e+06	0	0	0	0	0	0	0	0	0	0	0	206687	0	0	0	0	0	0	0	0	0	0	0	0	0	4.28896e+06	0	3.55591e+06	0	0	0	0	0	0	0	0	0	0	0	0	0	0	1.47181e+06	0	1.37266e+06	0	0	0	0	5.43943e+06
P40222	Alpha-taxilin	TXLNA	TXLNA	VQDLSAGGQGSLTDSGPERRPEGPGAQAPSSPR	S514	1xPhospho [S30]	0	0	0	0	0	0	0	0	0	0	0	0	0	0	0	1.03792e+06	0	0	0	0	0	0	0	0	0	0	0	709856	0	0	0	0	0	0	0	0	0	0	9.48001e+06	0	0	0	0	0	0	0	0	0	0	0	0	0	0	0	0	0	0	0	0	0	0	0	0	0	0	0	0	0	0	0	0	0	0	940230	0	0	0	0	0	0	0	0	0	0	0	0	0	0	0	0	0	0	0	0	0	0	0	0	0	0	0	0	0	0	6.15809e+06	0	0	0	0	0	0	0	0	0	0	0	0	0	0	0	0	0
Q8WVJ9	Twist-related protein 2	TWIST2	TWIST2	KGSPSAQSFEELQSQR	S55	1xPhospho [S3]	0	0	0	0	1.3675e+06	0	1.41729e+06	3.62864e+06	0	0	988379	0	3.85424e+06	0	0	0	0	1.77869e+06	0	2.83876e+06	0	2.34055e+06	0	0	0	0	0	0	1.94644e+06	0	0	0	0	1.6165e+06	1.96747e+06	0	0	0	1.41733e+06	0	0	0	1.20125e+06	0	0	0	0	0	2.88034e+06	0	0	0	0	0	0	2.22505e+06	0	1.36611e+06	0	0	0	0	0	1.38504e+07	0	0	0	0	0	0	0	0	806858	1.6047e+06	945367	0	1.34814e+06	0	0	0	0	0	0	0	0	0	0	1.76543e+06	0	0	0	0	0	0	0	0	0	0	0	0	0	0	0	809953	0	0	0	0	0	0	0	0	0	0	0	0	0	1.36645e+06	0	0	0	2.1339e+06
Q15672	Twist-related protein 1	TWIST1	TWIST1	SAGGGAGPGGAAGGGVGGGDEPGSPAQGK	S68	1xPhospho [S24]	0	0	0	0	0	0	0	3.21136e+06	0	0	0	0	0	0	0	0	0	0	0	2.40954e+06	0	0	1.32686e+06	3.64821e+06	0	1.08604e+06	0	0	783860	0	0	1.94603e+06	0	0	1.25992e+06	1.74965e+06	0	0	0	0	0	0	2.23899e+06	0	0	0	0	0	0	3.72961e+06	0	0	0	0	0	0	0	2.59701e+06	0	0	0	0	0	0	0	0	0	0	0	0	0	0	0	0	0	0	0	0	0	0	0	0	0	0	0	0	0	2.31432e+06	0	0	0	0	0	0	0	0	0	0	0	0	0	0	0	0	0	0	0	0	0	0	0	1.63639e+06	0	0	0	0	0	0	0	0	0	0
Q15672	Twist-related protein 1	TWIST1	TWIST1	SAGGGAGPGGAAGGGVGGGDEPGSPAQGKR	S68	1xPhospho [S24]	0	0	0	0	0	0	0	1.6233e+06	2.27108e+06	0	1.38462e+06	0	0	0	0	0	0	0	0	1.97765e+06	0	0	0	2.18635e+06	1.48286e+06	0	0	0	0	0	0	0	0	1.46855e+06	0	1.17229e+06	0	0	0	0	0	0	2.54216e+06	0	0	0	0	0	0	0	0	0	0	0	0	0	0	2.62575e+06	0	0	0	0	0	0	0	0	0	0	0	0	0	0	0	0	0	0	0	0	0	0	0	0	0	0	0	0	0	0	0	0	0	0	0	0	0	0	0	0	0	0	0	0	0	0	0	0	0	0	0	2.18261e+06	0	0	0	0	0	0	0	4.66294e+06	0	0	0	0
C9JYS5	Golgi apparatus membrane protein TVP23 homolog	TVP23C	TVP23C-CDRT4;TVP23C;TVP23B	MLQQDSNDDTEDVSLFDAEEETTNRPR	S14	2xPhospho [S14; S/T]	1.00712e+06	0	69037.7	3.55038e+06	317611	1.17481e+06	4.5034e+06	1.77306e+06	464703	410683	275105	114581	0	0	1.22121e+06	389932	428481	313872	628287	256128	415207	674555	241693	976597	102254	532162	849319	1.04079e+06	1.07298e+06	617494	495766	221770	0	270167	4.08063e+06	2.25154e+06	0	142438	1.61875e+06	1.97893e+06	0	0	415667	0	0	0	4.82297e+06	0	0	0	0	0	2.19626e+06	0	1.48427e+06	1.02985e+06	254544	6.58567e+06	823778	0	340395	0	225112	0	0	151193	339945	0	0	0	3.65374e+06	0	90471	0	166335	865318	860337	355359	0	0	811714	0	0	0	116250	548901	1.02042e+06	3.2046e+06	4.84058e+06	962149	0	210971	0	0	0	166006	0	0	0	0	1.65763e+06	1.14346e+06	1.21865e+06	1.36787e+06	0	0	377602	316003	0	642568	722233	197068	628361	141061	2.00191e+06	0	260484	0	742793	0	0	297241
C9JYS5	Golgi apparatus membrane protein TVP23 homolog	TVP23C	TVP23C-CDRT4;TVP23C;TVP23B	MLQQDSNDDTEDVSLFDAEEETTNRPR	S6	2xPhospho [S6; S14]; 1xOxidation [M1]	549263	0	0	0	0	0	2.084e+06	0	2.8173e+06	1.74527e+06	64622.3	0	0	2.62347e+06	0	124180	0	0	338873	0	322584	0	0	1.24555e+06	235607	178987	1.56774e+06	0	4.66802e+06	515729	0	1.8763e+06	1.89006e+06	0	4.69084e+06	0	0	289684	0	0	0	0	403559	0	794810	0	1.2439e+06	0	690479	0	0	0	682458	0	0	0	0	0	223650	0	508784	0	514462	0	0	0	0	0	0	0	2.68875e+06	0	89109.6	2.12951e+06	0	0	1.68102e+06	0	1.74392e+06	0	0	0	0	0	0	306852	676622	1.91053e+06	975112	0	498446	520751	0	0	0	0	0	0	0	0	0	0	492349	0	2.58722e+06	778267	0	0	1.72643e+06	4.60457e+06	3.67847e+06	457972	333534	0	0	0	6.1822e+06	129336	0	0	0	0
C9JYS5	Golgi apparatus membrane protein TVP23 homolog	TVP23C	TVP23C-CDRT4;TVP23C;TVP23B	MLQQDSNDDTEDVSLFDAEEETTNRPR	S14	2xPhospho [S6; S14]; 1xOxidation [M1]	549263	0	0	0	0	0	2.084e+06	0	2.8173e+06	1.74527e+06	64622.3	0	0	2.62347e+06	0	124180	0	0	338873	0	322584	0	0	1.24555e+06	235607	178987	1.56774e+06	0	4.66802e+06	515729	0	1.8763e+06	1.89006e+06	0	4.69084e+06	0	0	289684	0	0	0	0	403559	0	794810	0	1.2439e+06	0	690479	0	0	0	682458	0	0	0	0	0	223650	0	508784	0	514462	0	0	0	0	0	0	0	2.68875e+06	0	89109.6	2.12951e+06	0	0	1.68102e+06	0	1.74392e+06	0	0	0	0	0	0	306852	676622	1.91053e+06	975112	0	498446	520751	0	0	0	0	0	0	0	0	0	0	492349	0	2.58722e+06	778267	0	0	1.72643e+06	4.60457e+06	3.67847e+06	457972	333534	0	0	0	6.1822e+06	129336	0	0	0	0
Q96ET8	Golgi apparatus membrane protein TVP23 homolog C	TVP23C	TVP23C-CDRT4;TVP23C;TVP23B	LSSPPLR	S223	1xPhospho [S3]	3.1192e+07	2.54481e+07	4.27351e+07	4.81622e+07	3.05154e+07	4.23143e+07	2.42219e+07	4.43309e+07	8.61672e+07	5.1583e+07	2.62146e+07	2.91348e+07	5.67831e+07	4.19868e+07	4.29879e+07	4.64287e+07	4.85143e+07	5.21387e+07	5.09126e+07	3.33445e+07	2.73472e+07	6.18701e+07	5.91779e+07	6.64947e+07	3.05844e+07	4.75854e+07	4.9595e+07	3.54352e+07	3.27431e+07	5.94113e+07	6.0265e+07	6.76675e+07	7.52462e+07	8.33608e+07	4.67476e+07	8.41315e+07	38257237	4.35031e+07	2.59652e+07	3.3465e+07	6.14158e+07	5.99327e+07	3.11534e+07	5.24459e+07	3.40527e+07	3.93496e+07	4.04498e+07	3.30486e+07	2.16803e+07	4.40943e+07	3.32765e+07	2.67056e+07	2.57626e+07	1.07047e+08	3.11191e+07	2.56257e+07	4.07155e+07	2.23401e+07	4.49736e+07	3.67645e+07	2.66068e+07	3.34225e+07	2.96873e+07	8.07519e+07	7.88428e+07	6.60491e+07	4.01016e+07	6.20267e+07	2.64409e+07	2.69257e+07	24312018	3.29216e+07	4.18485e+07	3.40153e+07	3.80832e+07	6.25572e+07	3.9108e+07	6.04498e+07	4.31022e+07	2.45125e+07	3.25072e+07	3.6186e+07	3.65384e+07	3.03662e+07	3.77834e+07	3.35457e+07	3.53045e+07	7.33784e+07	3.33345e+07	3.50407e+07	5.27292e+07	3.68552e+07	2.68135e+07	4.18598e+07	5.19151e+07	3.19428e+07	3.70522e+07	4.1891e+07	2.92532e+07	3.88881e+07	3.95926e+07	4.90889e+07	3.26151e+07	2.60135e+07	2.43363e+07	2.34525e+07	3.25286e+07	4.25816e+07	6.10095e+07	3.10121e+07	3.96504e+07	3.23091e+07	3.05981e+07	3.92134e+07	5.88371e+07	4.21594e+07	46039819	3.50629e+07	4.93885e+07	2.98051e+07	4.6718e+07	3.43056e+07
Q5VYS8	Terminal uridylyltransferase 7	TUT7	ZCCHC6;TUT7	KDSFQENEDGYR	S132	1xPhospho [S3]	5.20334e+07	3.13638e+08	2.65961e+08	2.61781e+08	3.45277e+08	2.73224e+08	2.50814e+08	3.24129e+08	1.65812e+08	2.66881e+08	382638871	1.41524e+08	5.42339e+08	1.19164e+08	1.61259e+08	2.51513e+08	1.84878e+08	2.36052e+08	5.8829e+07	4.07922e+08	182871922	4.51497e+08	2.62701e+08	144661883	1.25142e+08	2.71542e+08	1.52255e+08	2.40936e+08	2.02518e+08	120597137	2.83096e+08	2.26693e+08	265034529	1.70667e+08	1.7691e+08	9.77617e+07	2.57133e+08	108216991	1.58736e+08	3.53295e+08	4.088e+08	560993170	5.34484e+08	3.81486e+08	2.321e+08	257823661	2.18143e+08	3.63918e+08	3.28835e+08	3.71279e+08	2.67997e+08	3.29134e+08	3.23981e+08	387182436	3.22757e+08	2.67913e+08	1.70824e+08	2.89141e+08	2.71955e+08	1.78635e+08	204535166	4.43517e+08	1.98888e+08	4.55253e+07	823399137	3.16192e+08	2.11023e+08	4.5423e+08	3.95897e+08	3.31323e+08	2.05641e+08	6.38175e+08	3.16648e+08	1.89612e+08	1.67382e+08	1.89869e+08	208135039	2.28523e+08	2.76441e+08	1.8121e+08	1.23367e+08	3.29971e+08	278320153	4.30398e+08	2.57218e+08	3.38071e+08	3.59678e+08	3.61415e+08	2.29255e+08	2.93817e+08	3.49641e+08	2.34319e+08	336568083	5.28511e+08	4.01797e+08	4.73987e+08	3.66406e+08	3.07573e+08	5.20339e+08	266252117	2.57511e+08	2.1609e+08	2.20837e+08	1.30981e+08	1.01873e+08	1.57608e+08	1.92782e+08	1.92067e+08	1.09614e+08	1.97568e+08	1.3498e+08	1.55951e+08	1.84538e+08	3.30873e+08	1.76658e+08	2.66845e+08	2.57632e+08	2.02997e+08	194197060	2.65399e+08	3.45801e+07	1.89622e+08
Q5VYS8	Terminal uridylyltransferase 7	TUT7	ZCCHC6;TUT7	DLTSLETTSEMEAGSPENKK	S172	1xPhospho [S15]	0	1.27653e+06	0	0	3.42533e+06	0	5.20352e+06	2.85196e+06	5.09388e+06	186609	2.91349e+06	0	5.97747e+06	0	1.81815e+06	0	0	2.74805e+06	2.71961e+06	3.83312e+06	3.14358e+06	0	2.91466e+06	6.98391e+06	0	3.58449e+06	2.18793e+06	2.35367e+06	3.82464e+06	3.46304e+06	3.54097e+06	2.74794e+06	0	0	0	0	0	1.85987e+06	0	2.98969e+06	4.57001e+06	0	5.29263e+06	3.73496e+06	2.10225e+06	2.35901e+06	1.34173e+06	0	2.54824e+06	0	0	2.71297e+06	1.62473e+06	0	1.37737e+06	0	0	0	2.50822e+06	0	0	0	1.18403e+06	0	0	0	2.0171e+06	0	1.05079e+06	2.63598e+06	2.62546e+06	0	0	3.58884e+06	2.90947e+06	2.53171e+06	2.06199e+06	2.7399e+06	2.29512e+06	0	2.03391e+06	2.01136e+06	0	0	0	3.20954e+06	1.70313e+06	5.83303e+06	3.36023e+06	3.44699e+06	2.03783e+06	3.417e+06	0	0	0	0	0	0	0	0	0	0	0	0	0	0	0	0	0	262314	0	0	0	0	0	0	0	0	0	0	2.69722e+06	0
Q5VYS8	Terminal uridylyltransferase 7	TUT7	ZCCHC6;TUT7	QRKDSFQENEDGYR	S132	1xPhospho [S5]	0	0	2.71809e+06	0	1.17566e+06	1.99787e+06	0	0	0	0	4.06038e+06	0	4.00257e+06	0	4.05691e+06	0	6.60603e+06	1.74534e+06	0	4.49476e+06	2.28284e+06	1.58566e+06	4.42429e+06	1.42448e+06	0	2.99562e+06	5.27647e+06	7.09578e+06	3.40526e+06	0	3.59676e+06	2.54316e+06	0	3.40559e+06	2.58886e+06	4.41336e+06	3.07095e+06	0	1.14666e+07	0	4.88118e+06	7.62152e+06	1.41677e+06	9.04595e+06	1.52104e+06	4.91822e+06	5.26859e+06	4.72365e+06	3.4833e+06	7.71045e+06	0	8.4232e+06	7.75695e+06	4.73408e+06	6.31466e+06	1.11793e+07	5.45976e+06	3.55894e+06	5.94418e+06	3.41568e+06	4.69267e+06	0	7.92877e+06	0	0	0	0	4.65955e+06	3.71996e+06	1.10043e+07	9.23345e+06	0	5.90817e+06	4.63953e+06	4.62741e+06	8.30497e+06	4.71079e+06	0	7.28151e+06	4.58185e+06	0	0	9.45898e+06	0	6.05814e+06	1.31355e+06	2.86659e+06	2.60387e+06	0	4.43051e+06	0	0	0	0	0	0	0	0	0	0	0	0	0	3.18285e+06	4.56992e+06	0	0	1.55339e+06	0	0	2.78352e+06	0	0	0	5.12582e+06	0	0	6.53076e+06	3.01987e+06	0	6.58672e+06	0
Q5VYS8	Terminal uridylyltransferase 7	TUT7	ZCCHC6;TUT7	EVSTKEDKPIQCTPQK	S1404	1xCarbamidomethyl [C12]; 1xPhospho [S3]	0	3.20897e+06	0	0	1.83265e+06	0	0	1.56997e+06	0	0	1.37711e+06	0	1.50611e+06	0	0	3.73948e+06	0	0	0	0	1.24385e+06	0	0	0	2.3755e+06	2.98213e+06	0	0	2.58848e+06	0	3.09811e+06	0	0	0	0	2.98375e+06	0	0	0	0	0	0	0	0	4.78532e+06	0	0	0	0	0	0	0	0	0	4.83618e+06	0	0	0	0	0	0	0	0	0	0	0	0	0	0	0	0	0	0	0	0	0	0	0	0	0	0	0	0	0	0	0	1.36745e+06	0	0	0	0	0	0	0	0	0	0	0	0	0	0	0	0	0	0	0	0	0	0	0	0	0	0	0	0	0	0	0	0	0	0	0
A0A0C4DFM7	Terminal uridylyltransferase 4	TUT4	TUT4	VPSSPAEAEKGPSLLLK	S156	1xPhospho [S4]	0	0	0	0	0	0	0	0	0	97754.4	1.8533e+06	0	0	206932	0	0	0	0	0	0	3.87315e+06	0	878135	2.15731e+06	0	0	2.64981e+06	3.31078e+06	3.40463e+06	1.22516e+06	0	0	0	0	1.32415e+06	3.45903e+06	2.64133e+06	918465	0	4.33007e+06	0	0	0	0	0	0	0	1.44564e+06	2.63376e+06	0	0	0	412091	0	0	0	0	2.60836e+06	1.03171e+06	0	937541	0	0	0	0	0	0	0	0	5.46883e+06	1.27936e+06	0	0	826401	1.97433e+06	0	863160	0	0	947701	0	0	0	0	0	0	0	0	0	0	0	0	0	0	348830	0	0	0	0	0	0	0	0	0	951591	0	0	0	0	153194	0	0	0	0	0	0	0	0	0	0	0	0
A0A0C4DFM7	Terminal uridylyltransferase 4	TUT4	TUT4	NSSVAAAQLVR	S1385	1xPhospho [S3]	1.65736e+06	817405	1.05827e+06	2.02589e+06	1.46693e+06	0	1.21661e+06	1.92861e+06	2.21832e+06	2.71055e+06	1.32865e+06	0	1.55941e+06	0	3.38269e+06	0	2.11351e+06	1.14141e+06	0	1.37214e+06	0	4.46125e+06	774209	666556	1.14648e+06	0	397588	1.95612e+06	1.46689e+06	0	889178	0	0	0	0	1.41148e+06	1.46946e+06	0	0	0	1.28273e+06	6.93975e+06	0	0	518472	1.59029e+06	3.77279e+06	643436	1.81435e+06	1.35014e+06	0	925894	0	2.32742e+06	0	1.50807e+06	4.21931e+06	2.99877e+06	1.94094e+06	0	2.43194e+06	0	411198	0	0	0	0	0	0	8.53545e+06	1.9731e+06	2.10306e+06	2.5959e+06	2.01134e+06	3.05913e+06	1.08407e+06	4.0309e+06	2.95759e+06	3.30708e+06	2.55502e+06	0	1.75113e+06	2.3937e+06	0	0	0	0	0	4.00047e+06	4.04913e+06	0	635840	0	0	3.89364e+06	0	1.73647e+06	0	1.84296e+06	4.26261e+06	4.44744e+06	3.0482e+06	2.44683e+06	0	996292	0	3.16703e+06	0	0	1.80419e+06	1.64404e+06	1.89997e+06	3.56736e+06	1.92025e+06	0	0	0	1.11309e+06	0	0	1.54312e+06	0
A0A0C4DFM7	Terminal uridylyltransferase 4	TUT4	TUT4	AVQVIGNQTLK	T33	1xPhospho [T9]	0	0	0	0	0	0	0	0	0	0	0	0	0	0	0	0	0	0	0	0	0	0	0	0	0	0	0	0	0	0	0	0	0	0	0	0	0	0	0	0	0	0	0	0	0	1.13944e+06	0	0	641596	0	0	1.74022e+06	0	0	574227	0	0	0	1.04096e+06	0	1.74045e+06	0	770943	0	0	0	0	0	0	3.88214e+06	649350	0	631247	1.20855e+06	642364	0	581560	0	0	1.2625e+06	0	0	0	0	0	0	0	0	0	0	0	0	0	0	0	0	0	0	0	0	0	0	0	0	0	0	0	0	0	0	0	0	0	0	0	0	0	0	0	0	0	0
A0A0C4DFM7	Terminal uridylyltransferase 4	TUT4	TUT4	ELSQCNCIDLSK	S831	2xCarbamidomethyl [C5; C7]; 1xPhospho [S3]	0	0	1.10876e+06	0	0	0	877388	624495	0	0	616633	0	0	0	0	0	2.11552e+06	0	0	1.18613e+06	0	0	0	0	0	0	0	0	0	0	0	0	0	0	0	0	0	0	0	3.19171e+06	3.56508e+06	0	0	0	0	2.31476e+06	4.76522e+06	5.06472e+06	2.60843e+06	0	0	2.4402e+06	3.78894e+06	2.13469e+06	665089	1.67747e+06	2.76307e+06	2.22324e+06	1.34865e+06	0	3.18348e+06	1.54255e+06	1.70434e+06	8.67527e+06	0	0	0	3.75752e+06	1.69236e+06	5.85253e+06	2.19267e+06	1.53485e+06	1.25075e+06	657697	1.82e+06	1.42119e+06	4.15898e+06	3.56505e+06	0	2.59291e+06	1.31612e+06	0	0	0	0	1.56664e+06	2.52634e+06	2.06244e+06	2.80124e+06	3.99253e+06	0	0	0	0	0	1.73736e+06	0	0	0	0	0	0	1.76319e+06	0	1.00627e+06	2.38141e+06	0	8.12686e+06	0	0	0	4.54571e+06	0	0	0	0	0	0	0	0	6.37953e+06	0
A5PKU2	TUSC5 protein	TUSC5	TUSC5;TRARG1	AISEGHLEAPLPR	S66	1xPhospho [S3]	0	0	0	0	0	0	0	747310	0	0	0	0	0	0	0	0	0	0	0	613838	0	0	0	0	546598	0	0	4.05999e+06	0	0	699124	0	0	0	0	1.68348e+06	2.26299e+06	518334	0	0	0	0	389303	0	5.83213e+06	0	743306	0	0	0	0	848486	0	0	656103	853777	0	1.2183e+06	0	0	0	0	0	0	0	0	0	0	0	1.3587e+06	0	0	379032	0	0	0	560117	770359	0	0	0	0	0	0	0	0	0	0	0	0	0	435124	0	0	0	0	0	0	0	0	0	0	0	0	739046	0	0	0	0	0	0	0	948675	1.08641e+06	0	0	0	0	0	0	0	0
Q96RT8	Gamma-tubulin complex component 5	TUBGCP5	TUBGCP5	KLDPCISWKDEPDDR	S205	1xCarbamidomethyl [C5]; 1xPhospho [S7]	0	0	0	0	0	0	0	0	0	0	0	0	0	0	0	0	0	0	0	0	0	0	0	0	0	1.09881e+06	0	877710	846124	0	0	0	0	0	0	0	0	0	0	0	0	0	1.59525e+06	0	6.86653e+06	0	1.0061e+06	1.36947e+06	841433	0	0	0	863029	0	689459	0	0	1.64319e+06	602185	0	1.05896e+06	0	1.18604e+06	0	0	0	0	0	2.82278e+06	1.74952e+06	2.00328e+06	0	1.35499e+06	845325	831248	0	2.07546e+06	2.4837e+06	0	0	1.30116e+06	0	0	0	0	2.23306e+06	1.41345e+06	766768	0	2.51346e+06	0	2.3271e+06	0	0	0	0	0	0	0	0	0	0	0	0	0	0	0	0	0	0	0	0	0	0	0	0	0	0	0	0	0	0
Q96RT8	Gamma-tubulin complex component 5	TUBGCP5	TUBGCP5	EDSGIQVDR	S182	1xPhospho [S3]	0	0	2.27593e+06	0	1.29356e+06	0	0	0	0	0	677473	0	0	0	0	0	0	0	0	0	0	0	1.48178e+06	0	1.11309e+06	2.33369e+06	1.97371e+06	1.14038e+06	0	0	2.26593e+06	0	0	0	1.09466e+06	1.6852e+06	1.23285e+06	0	0	0	0	0	727252	0	1.48286e+06	0	0	0	0	0	0	0	718378	0	1.74358e+06	0	0	1.98431e+06	0	0	960780	0	0	0	0	1.05418e+06	0	0	0	0	2.26006e+06	0	1.61519e+06	891692	0	0	0	2.64952e+06	0	0	0	0	0	0	0	843230	1.63084e+06	837780	2.38996e+06	0	0	0	0	0	0	0	0	0	0	0	0	0	0	0	0	0	0	0	0	0	0	0	0	0	0	0	0	0	0	0	0	0
Q9BSJ2	Gamma-tubulin complex component 2	TUBGCP2	TUBGCP2	ISMQELEELR	S130	1xPhospho [S2]; 1xOxidation [M3]	0	0	0	2.43056e+06	0	0	0	2.07299e+06	0	0	0	0	0	0	3.18285e+06	0	0	0	0	0	0	0	0	0	0	0	0	0	0	0	0	0	0	0	0	0	719059	0	0	0	0	0	0	0	0	0	0	0	0	0	0	0	0	0	0	0	0	0	0	0	0	0	0	0	0	0	0	0	0	0	0	0	0	0	0	0	0	0	0	0	0	0	0	0	0	0	0	0	0	0	0	0	0	0	0	0	0	0	0	0	0	0	0	4.12047e+06	5.07583e+06	594716	1.04356e+06	0	0	0	0	0	0	0	0	0	0	0	0	0	0	0
Q8N6N5	Tubulin beta chain	TUBB2C	TUBB4B;TUBB2C	INVYYNEATGGKYVPR	T55	1xPhospho [T9]	0	0	0	0	0	0	0	0	0	0	0	0	0	0	0	0	0	0	0	0	0	0	0	0	0	0	0	0	0	0	0	0	0	0	0	0	0	0	0	0	0	0	0	0	0	0	0	0	1.10279e+06	0	0	0	0	0	0	0	0	949936	0	0	0	0	0	0	0	0	0	0	1.91857e+06	1.47407e+06	2.40956e+06	0	0	0	587704	0	0	0	0	0	0	0	0	0	0	0	0	0	0	0	0	0	0	0	0	0	0	0	0	0	0	0	0	0	2.34504e+06	0	0	0	0	0	0	0	0	0	0	0	0	0	0	0	0	0
Q5JP53	Tubulin beta chain	TUBB	TUBB3;TUBB2A;TUBB;TUBB2B	ISVYYNEATGGK	T37	1xPhospho [T9]	0	4.67025e+06	0	0	0	0	0	0	4.04996e+06	0	1.46616e+08	0	0	0	0	0	0	0	0	500657	0	0	0	0	0	146094154	0	0	0	0	0	0	0	0	0	0	0	0	0	0	0	0	0	0	0	5.34046e+06	0	0	5.56597e+06	3.22161e+06	0	0	0	4.5727e+06	0	0	0	0	0	0	0	0	0	0	4.17545e+06	0	0	0	0	0	6.7835e+06	0	5.33881e+06	0	0	0	0	0	9.57669e+06	2.90517e+07	0	0	0	0	0	0	0	0	0	0	0	0	0	0	0	0	0	0	0	0	0	0	5.92409e+06	0	0	0	1.0602e+06	1.32636e+07	0	0	4.76463e+06	0	0	0	0	0	0	0	0	0	0	0
F5H5D3	Tubulin alpha chain	TUBA1C	TUBA3E;TUBA3D;TUBA1C;TUBA1B;TUBA1A;TUBA4A;MGC16703	DVNAAIATIK	T404	1xPhospho [T8]	5.91726e+06	4.1911e+06	2.00023e+06	2.44219e+06	2.80029e+06	3.3017e+06	2.28538e+06	2.65208e+06	5.23311e+06	0	2.01143e+06	3.93526e+06	4.07053e+06	0	2.94487e+06	1.55751e+06	3.31566e+06	2.50831e+06	0	840679	1.87712e+06	1.60753e+06	1.15595e+06	1.63483e+06	0	0	796402	661966	0	0	3.68667e+06	0	0	1.9264e+06	0	2.18387e+06	0	0	0	1.95341e+06	3.76355e+06	2.78437e+06	3.76313e+06	4.06924e+06	3.35206e+06	2.34433e+06	1.07035e+07	2.33056e+06	3.03885e+06	1.69262e+06	4.38756e+06	2.46866e+06	4.07763e+06	2.14767e+06	4.25908e+06	2.33421e+06	1.01892e+07	4.67338e+06	5.38821e+06	3.65718e+06	2.56876e+06	3.58619e+06	3.65604e+06	9.09143e+06	4.08535e+06	4.53374e+06	2.66892e+06	2.20374e+06	2.04549e+06	2.4139e+06	2.93311e+06	0	3.9696e+06	5.21459e+06	5.37253e+06	3.64888e+06	4.27998e+06	3.52374e+06	6.23432e+06	4.54576e+06	3.62303e+06	0	5.22167e+06	0	2.07595e+06	2.34668e+06	2.18994e+06	4.85851e+06	5.00456e+06	3.5235e+06	4.77913e+06	2.6988e+06	0	0	0	3.04303e+06	0	0	0	0	3.54995e+06	2.13e+06	4.50822e+06	4.33125e+06	3.90151e+06	3.71392e+06	4.15697e+06	1.22387e+07	5.25886e+06	4.07143e+06	5.94226e+06	3.84846e+06	3.99736e+06	3.1436e+06	0	0	0	2.15274e+06	0	5.36353e+06	8.10329e+06	2.84076e+06
F5H5D3	Tubulin alpha chain	TUBA1C	TUBA3E;TUBA3D;TUBA1C;TUBA1B;TUBA1A;TUBA4A;MGC16703	EDMAALEKDYEEVGADSADGEDEGEEY	S509	1xPhospho [S17]	0	0	0	0	0	0	607975	0	0	0	0	0	0	0	0	0	180714	0	0	0	0	0	0	0	0	0	0	0	0	0	0	0	0	0	0	0	0	0	0	0	0	0	0	0	0	0	1.07276e+06	0	0	0	0	0	0	0	0	0	0	0	0	0	0	0	0	0	0	0	0	0	0	0	0	0	0	0	0	0	0	0	0	0	0	0	0	0	0	93244.3	0	2.53093e+06	0	0	0	0	0	0	0	0	0	0	0	0	0	0	0	0	0	0	0	0	0	0	0	0	0	0	0	0	0	0	0	0	0	0
F5H5D3	Tubulin alpha chain	TUBA1C	TUBA3E;TUBA3D;TUBA1C;TUBA1B;TUBA1A;TUBA4A;MGC16703	LSVDYGKK	S228	1xPhospho [S2]	0	0	0	0	0	0	0	0	0	0	0	4.42374e+07	0	0	0	0	0	0	0	0	0	0	0	0	0	0	1.24148e+06	0	0	0	0	0	0	0	0	0	0	0	0	0	0	0	0	0	0	0	4.64562e+07	0	0	0	0	0	0	0	688032	0	0	0	0	775175	0	0	0	0	0	0	0	0	0	0	464139	0	0	0	0	0	0	0	0	0	0	0	0	0	0	0	0	0	0	0	0	0	0	0	0	0	0	0	0	0	0	0	0	0	358113	0	0	0	0	0	0	0	0	0	0	0	0	0	0	5.57345e+07	0	0
F5H5D3	Tubulin alpha chain	TUBA1C	TUBA3E;TUBA3D;TUBA1C;TUBA1B;TUBA1A;TUBA4A;MGC16703	LSVDYGK	S228	1xPhospho [S2]	0	0	0	0	0	690293	0	0	0	0	0	0	852767	0	0	0	0	0	2.80661e+06	0	0	0	0	0	0	0	0	1.26208e+06	0	0	1.45816e+06	0	0	2.39097e+06	0	0	578078	0	0	0	0	0	1.11855e+06	0	772349	0	4.72496e+06	0	0	0	0	1.05164e+06	581710	0	777787	0	8.17565e+06	748300	1.12214e+06	990491	0	0	0	5.36103e+06	0	3.05175e+06	0	0	0	1.21405e+06	1.15045e+06	0	1.69294e+06	1.65037e+06	1.22971e+06	0	548967	1.48973e+06	2.38836e+06	1.36435e+06	2.49065e+06	0	0	0	0	0	580679	408857	0	0	1.45611e+06	0	0	0	0	0	0	0	0	0	0	0	0	0	0	0	0	0	0	0	0	0	0	0	0	0	0	0	0	0	2.3835e+06	0
Q9C0H2	Protein tweety homolog 3	TTYH3	DKFZp761K147;TTYH3	CENTPLIGRESPPPSYTSSMR	S496	1xCarbamidomethyl [C1]; 1xPhospho [S11]	1.74383e+06	0	1.87501e+06	0	0	0	1.10602e+06	2.16286e+06	1.25172e+06	0	0	0	3.95315e+06	0	2.25445e+06	0	1.11058e+06	0	1.08897e+06	2.42282e+06	2.21875e+06	0	2.7506e+06	2.97601e+06	1.40811e+06	5.53136e+06	1.83575e+06	5.78785e+06	6.35014e+06	1.66315e+06	0	1.20031e+06	0	4.38311e+06	7.82201e+06	4.04332e+06	4.29561e+06	1.88619e+06	2.77718e+06	0	2.32944e+06	0	1.2264e+06	0	0	0	829068	5.33922e+06	1.22369e+06	3.89699e+06	0	1.3326e+06	771873	0	838582	941631	0	5.43866e+06	0	0	0	0	0	0	4.517e+06	3.46298e+06	0	0	4.72288e+06	822497	0	0	0	1.97675e+06	1.02994e+06	0	1.99189e+06	1.35018e+06	0	0	860659	0	0	0	0	0	1.67611e+06	1.95865e+06	0	0	0	0	0	0	0	0	0	0	0	0	0	0	1.07936e+06	0	634768	0	0	0	0	0	975002	0	0	0	0	0	0	0	0	1.27115e+06	4.71918e+06	0
Q9C0H2	Protein tweety homolog 3	TTYH3	DKFZp761K147;TTYH3	YLATSQPRPDSSGSH	S520	2xPhospho [S12; S]	0	0	0	0	0	0	0	2.93011e+06	0	0	0	0	0	0	0	0	0	0	0	1.02053e+06	0	0	0	0	0	5.99981e+06	0	1.03535e+06	2.51286e+06	0	1.00656e+06	6.02578e+06	0	0	891416	0	0	0	0	0	0	3.36905e+06	3.70613e+06	2.95831e+06	0	0	0	0	0	3.13515e+06	0	2.44911e+06	1.32822e+06	0	0	0	0	3.93954e+06	0	0	0	0	0	0	3.47094e+06	2.02792e+06	0	5.21509e+06	0	1.57215e+06	2.1285e+06	0	2.71693e+06	0	0	0	2.98414e+06	4.53034e+06	0	0	0	0	0	0	0	2.33919e+06	1.9205e+06	2.82953e+06	2.08483e+06	0	0	0	0	0	0	0	0	0	0	0	0	0	0	0	0	0	0	0	0	0	0	0	0	0	0	0	0	0	0	0	0	0
Q9C0H2	Protein tweety homolog 3	TTYH3	DKFZp761K147;TTYH3	QAHDSLYR	S437	1xPhospho [S5]	5.45595e+06	5.80848e+06	3.126e+06	4.71603e+06	4.32017e+06	3.90684e+06	2.70735e+06	5.27249e+06	2.88254e+06	0	2.80117e+06	3.79522e+06	0	0	2.45794e+06	6.22693e+06	6.58566e+06	4.30744e+06	0	2.42563e+06	3.9215e+06	0	4.95927e+06	5.04687e+06	5.16657e+06	8.35244e+06	4.85495e+06	2.82672e+06	6.56152e+06	4.12242e+06	4.98082e+06	7.721e+06	1.56706e+07	6.2756e+06	7.55339e+06	6.05713e+06	4.84436e+06	6.64571e+06	2.32002e+06	2.78249e+06	3.55132e+06	0	7.02936e+06	9.1705e+06	4.36184e+06	0	2.66247e+06	0	0	0	0	0	0	0	3.08692e+06	0	5.96661e+06	8.57215e+06	3.36725e+06	3.04875e+06	0	0	1.50356e+06	0	0	0	0	0	0	0	0	0	0	3.11128e+06	1.42642e+06	5.46559e+06	3.95872e+06	1.8433e+07	0	0	0	0	0	0	0	5.13506e+06	5.87495e+06	5.00981e+06	0	0	6.10275e+06	0	0	0	0	9.09178e+06	1.91401e+07	9.57709e+06	8.66262e+06	7.26718e+06	0	0	0	2.65194e+06	2.22695e+06	2.51641e+06	3.6239e+06	0	0	0	0	0	2.89663e+06	4.26374e+06	0	0	1.13043e+07	2.75218e+06	0	0	7.84362e+06	2.96294e+06
Q9BTX7	Alpha-tocopherol transfer protein-like	TTPAL	TTPAL;DKFZp686E0870	TSPSVASLSENELPPPPEPPGYVCSLTEDLVTK	S16	1xCarbamidomethyl [C24]; 1xPhospho [S7]	268796	0	0	0	0	139653	0	772637	0	0	481782	0	0	0	0	212109	151091	91428.3	224444	88161.9	133491	0	164053	0	0	79516.1	0	412099	0	0	0	0	0	288726	0	0	147757	0	660449	0	0	0	192932	0	619473	0	0	108478	210657	0	0	0	0	0	0	81434.2	0	0	0	0	0	0	0	0	0	0	227652	0	134252	302765	0	0	142654	264950	205869	0	0	341484	0	0	433688	0	0	0	0	0	87632.9	0	0	0	0	0	0	0	0	0	0	0	140733	0	374499	242276	0	241337	0	0	0	0	492962	307533	0	0	237128	0	0	0	331412	0	0	147104	0	131896
D3DPG0	Titin, isoform CRA_a	TTN	TTN	KVPEAIPPKPESPPPEVPEVLPPK	S11818	1xPhospho [S12]	0	0	0	0	0	0	0	0	0	0	0	0	0	0	0	0	0	0	0	0	0	0	0	0	0	0	0	0	0	124278	0	0	0	0	0	0	0	0	0	0	0	0	0	0	0	0	0	0	0	0	0	0	0	0	0	0	0	0	0	0	0	0	0	0	1.77468e+06	0	0	0	8.69221e+06	0	0	0	0	0	0	0	0	0	0	0	0	0	0	0	0	0	0	0	0	0	0	0	0	0	0	0	0	0	0	0	0	0	0	0	0	0	0	0	0	0	0	0	0	0	0	0	0	0	0	0	0	0
D3DPG0	Titin, isoform CRA_a	TTN	TTN	SRPQPAEEYEDDTERRSPTPER	S33827	1xPhospho [S17]	0	0	0	0	0	0	0	0	0	0	0	0	0	0	983468	2.4822e+06	0	0	0	0	2.30844e+06	0	0	0	0	0	0	0	2.15554e+06	0	1.93908e+06	0	0	0	0	1.06796e+06	0	2.92997e+06	0	0	0	0	0	0	0	0	0	0	0	0	0	0	0	0	0	0	0	0	0	0	0	0	0	0	0	0	0	0	1.5253e+07	0	0	0	0	0	0	0	0	0	0	0	0	0	0	0	0	0	0	0	0	0	0	0	0	0	0	0	0	0	0	0	0	0	2.55971e+06	0	0	0	0	5.69418e+06	0	0	0	1.88238e+06	2.29695e+06	0	0	0	0	0	0	0	0	0
D3DPG0	Titin, isoform CRA_a	TTN	TTN	SRPQPAEEYEDDTERRSPTPER	T33823	2xPhospho [T13; T19]	0	0	0	0	0	1.00355e+06	0	0	1.57839e+06	0	0	0	0	0	0	0	0	0	0	0	0	0	0	0	0	0	0	0	0	0	0	0	0	0	0	0	0	0	0	0	0	0	0	0	0	0	0	0	0	0	0	0	0	0	0	0	0	0	0	0	0	0	0	0	0	0	0	0	1.00417e+07	0	0	0	0	0	0	0	0	0	0	0	0	0	0	0	0	0	0	0	0	0	0	0	0	0	0	0	0	0	0	0	0	0	0	0	0	0	0	0	0	0	0	0	0	0	0	0	0	0	0	0	0	0
D3DPG0	Titin, isoform CRA_a	TTN	TTN	SRPQPAEEYEDDTERRSPTPER	T33829	2xPhospho [T13; T19]	0	0	0	0	0	1.00355e+06	0	0	1.57839e+06	0	0	0	0	0	0	0	0	0	0	0	0	0	0	0	0	0	0	0	0	0	0	0	0	0	0	0	0	0	0	0	0	0	0	0	0	0	0	0	0	0	0	0	0	0	0	0	0	0	0	0	0	0	0	0	0	0	0	0	1.00417e+07	0	0	0	0	0	0	0	0	0	0	0	0	0	0	0	0	0	0	0	0	0	0	0	0	0	0	0	0	0	0	0	0	0	0	0	0	0	0	0	0	0	0	0	0	0	0	0	0	0	0	0	0	0
D3DPG0	Titin, isoform CRA_a	TTN	TTN	ITIVTQREESPPPAVPEIPK	S10321	1xPhospho [S10]	0	0	0	0	0	0	0	0	0	0	0	0	0	0	412338	0	0	0	0	0	0	0	0	0	0	0	0	0	0	0	0	0	0	0	0	0	0	0	0	0	0	0	0	0	0	0	0	0	0	0	0	0	0	0	0	0	0	0	0	0	0	0	0	0	2.54799e+06	0	0	0	6.5501e+06	0	0	0	0	0	0	0	0	0	0	0	0	0	0	0	0	0	0	0	0	0	0	0	0	0	0	0	0	0	0	0	0	0	0	0	0	0	0	0	0	0	0	0	0	0	0	0	0	0	0	0	0	0
D3DPG0	Titin, isoform CRA_a	TTN	TTN	LRPGSGGEKPPDEAPFTYQLK	S12614	1xPhospho [S5]	0	0	0	0	1.09059e+06	0	0	0	0	0	0	0	0	0	0	0	0	0	0	0	0	0	0	0	0	0	0	0	0	0	0	0	0	2.5863e+06	0	0	0	0	0	1.56296e+06	0	0	0	0	0	0	0	0	651281	0	0	0	0	0	0	0	0	710478	0	0	0	0	1.68916e+06	0	0	0	0	0	4.25316e+06	3.2122e+06	1.06957e+06	0	0	0	0	0	1.01041e+06	0	0	0	0	0	0	0	0	0	0	457989	0	0	0	0	0	0	0	0	0	0	0	0	0	0	0	0	0	0	0	0	0	0	0	0	0	0	0	0	0	0	0	0	0	0
D3DPG0	Titin, isoform CRA_a	TTN	TTN	VPEAIPPKPESPPPEVPEVLPPK	S11818	1xPhospho [S11]	0	0	0	0	0	49422.6	0	0	0	0	0	0	0	0	0	0	0	0	0	0	0	0	0	0	0	0	71960.4	0	0	0	0	0	0	0	0	0	0	67883.3	0	0	0	0	0	0	0	0	0	0	0	0	0	0	0	0	0	0	0	0	0	0	0	0	0	0	1.02387e+06	0	0	0	4.77089e+06	0	0	0	12922.8	0	0	0	0	0	0	0	0	0	0	0	0	0	0	0	0	0	0	0	0	0	0	0	0	0	0	0	0	0	0	0	0	0	0	0	0	0	0	0	0	0	0	0	0	0	0	0	0	0
D3DPG0	Titin, isoform CRA_a	TTN	TTN	KVPEAIPPKPESPPPEVPEVLPPKEVVPEK	S11818	1xPhospho [S12]	0	0	0	0	0	0	0	0	0	0	0	0	0	0	0	0	0	0	0	0	0	0	0	0	0	0	0	0	0	0	0	0	0	0	0	0	0	0	0	0	0	0	0	0	0	0	0	0	0	0	0	0	0	0	0	0	0	0	0	0	0	0	0	0	2.27917e+06	0	0	0	2.97194e+06	0	0	0	0	0	0	0	0	0	0	0	0	0	0	0	0	0	0	0	0	0	0	0	0	0	0	0	0	0	0	0	0	0	0	0	0	0	0	0	0	0	0	0	0	0	0	0	0	0	0	0	0	0
D3DPG0	Titin, isoform CRA_a	TTN	TTN	EESPPPAVPEIPK	S10321	1xPhospho [S3]	0	0	0	0	0	0	654689	0	0	0	0	0	0	0	0	1.30703e+06	0	661142	0	0	626639	0	0	0	0	0	745404	543452	1.4132e+06	0	0	0	0	0	0	906872	0	0	0	0	0	0	0	0	870615	0	0	0	0	0	0	0	0	0	0	0	0	0	0	0	725755	0	0	0	4.84431e+06	0	0	0	2.30439e+07	0	857494	0	0	0	0	0	0	0	0	0	0	0	0	0	0	0	568214	426530	0	0	0	0	0	0	0	0	0	0	0	0	0	0	0	996354	0	0	0	0	0	103049	0	2.52667e+06	0	0	0	0	0	0	0	0	0	0
D3DPG0	Titin, isoform CRA_a	TTN	TTN	IELSPSMEAPK	S2074	1xPhospho [S6]	0	0	0	0	0	0	0	0	0	0	0	0	0	0	386502	0	0	0	0	0	0	0	0	0	0	0	0	0	0	0	0	0	0	0	0	0	0	0	0	0	0	0	0	0	0	0	438166	0	0	0	0	0	815419	0	0	0	689517	0	0	0	601092	0	0	0	1.52897e+06	0	0	0	5.83739e+06	0	0	0	298853	616465	403558	0	445309	0	0	0	0	0	0	0	0	703414	0	0	0	0	0	0	0	0	0	0	0	0	0	0	0	0	0	0	0	631179	0	0	0	0	0	0	0	0	0	0	0	0	0	0	0	0
D3DPG0	Titin, isoform CRA_a	TTN	TTN	SRSPTPPSIAAK	S265	1xPhospho [S3]	0	778807	0	1.57979e+06	2.2707e+06	0	1.98647e+06	1.99999e+06	0	0	0	0	0	0	2.45119e+06	0	0	0	0	0	0	0	0	0	0	0	0	0	0	0	0	0	0	0	1.89485e+06	0	2.60015e+06	0	0	0	0	0	0	0	0	0	0	0	0	0	0	0	0	0	0	0	0	0	0	0	0	0	0	0	2.03784e+06	0	0	0	1.09062e+07	0	0	0	0	0	0	0	0	0	0	0	0	0	0	0	0	0	0	0	0	0	0	0	0	0	0	0	0	0	0	0	0	0	0	0	2.93401e+06	0	0	1.18889e+06	0	1.09913e+06	0	0	1.62626e+06	2.46606e+06	0	2.71989e+06	0	0	0	0	0	0
D3DPG0	Titin, isoform CRA_a	TTN	TTN	KTPSPIEAER	S12601	1xPhospho [S4]	0	0	0	0	0	1.43304e+06	1.22279e+06	924569	0	0	1.4241e+06	0	0	0	0	1.66339e+06	0	0	1.51922e+06	681368	0	0	0	0	2.32775e+06	856541	1.5544e+06	0	0	2.48994e+06	1.78789e+06	1.25103e+06	0	0	0	1.38365e+06	0	912182	0	0	0	0	964763	0	1.45593e+06	0	0	0	0	0	0	590786	858015	0	970023	0	0	0	0	1.68839e+06	0	0	547977	0	0	1.74805e+06	0	0	1.19246e+07	0	0	0	885948	1.50455e+06	929331	0	909440	2.46027e+06	2.80527e+06	0	0	0	0	0	0	1.36538e+06	0	0	0	0	0	1.89035e+06	0	0	0	0	0	0	0	0	0	0	0	0	758118	0	0	0	0	0	0	909950	0	0	2.77304e+06	0	0	1.89788e+06	0	0	0	0
D3DPG0	Titin, isoform CRA_a	TTN	TTN	EESPPPAVPEIPKK	S10321	1xPhospho [S3]	0	0	0	0	0	0	0	0	0	0	0	0	0	0	0	0	0	0	0	0	0	0	0	0	0	0	0	0	0	0	0	0	0	0	0	0	0	0	0	0	0	0	0	0	0	0	0	0	0	0	0	0	0	0	0	0	0	0	0	0	0	0	0	0	0	0	0	0	2.31461e+06	0	0	0	0	0	0	0	0	0	0	0	0	0	0	0	0	0	0	0	0	0	0	0	0	0	0	0	0	0	0	0	0	0	0	0	0	0	0	0	0	0	0	0	0	0	0	0	0	0	0	0	0	0
D3DPG0	Titin, isoform CRA_a	TTN	TTN	SPTPPSIAAK	T267	1xPhospho [T3]	0	0	0	0	0	0	0	0	0	0	0	0	0	0	0	0	0	0	0	0	0	0	0	0	0	0	0	0	0	0	0	0	0	0	0	0	0	0	0	0	0	0	0	0	0	0	0	0	0	0	0	0	0	0	0	0	0	0	0	0	0	0	0	0	0	0	0	0	1.96724e+06	0	0	0	0	0	0	0	0	0	0	0	0	0	0	0	0	0	0	0	0	0	0	0	0	0	0	0	0	0	0	0	0	0	0	0	0	0	0	0	0	0	0	0	0	0	0	0	0	0	0	0	0	0
D3DPG0	Titin, isoform CRA_a	TTN	TTN	KTPSPIEAERR	S12601	1xPhospho [S4]	0	779545	0	906389	0	0	0	0	0	0	0	0	0	0	0	0	0	0	0	0	0	0	0	0	0	0	0	0	1.00788e+06	0	0	0	0	625605	0	0	0	0	0	0	0	0	0	0	596916	0	0	0	0	0	0	0	0	0	0	0	0	0	0	0	735218	0	0	0	0	1.23807e+06	0	0	813617	0	0	0	0	0	0	0	0	0	0	0	0	0	0	0	0	0	0	0	0	0	0	0	0	0	0	0	0	0	0	0	0	0	0	0	0	0	902682	0	0	0	0	640902	0	0	951324	0	0	0	0	0	0	0
D3DPG0	Titin, isoform CRA_a	TTN	TTN	RRTPSPDYDFYYRPR	T33590	2xPhospho [T3; Y8]	0	0	0	0	0	0	1.97222e+06	2.18961e+06	0	0	1.3027e+06	0	2.09763e+06	0	1.17131e+06	0	2.00233e+06	1.59091e+06	0	1.96165e+06	0	0	0	1.63975e+06	1.35802e+06	0	1.67481e+06	2.82044e+06	1.31035e+06	0	0	2.59828e+06	0	0	0	0	4.79845e+06	1.81533e+06	1.87907e+06	1.73748e+06	4.07248e+06	0	1.18235e+06	0	0	0	543532	1.58789e+06	1.90525e+06	2.16529e+06	0	1.49826e+06	1.60865e+06	2.33016e+06	1.16881e+06	1.89338e+06	0	0	513221	0	753553	0	810053	0	0	0	0	0	3.21775e+06	1.48917e+06	0	2.84862e+06	0	0	655176	0	886305	0	0	1.72368e+06	0	0	0	0	0	0	0	1.58276e+06	0	0	0	715000	0	3.02537e+06	0	0	0	0	0	0	0	0	0	0	510585	1.94296e+06	0	0	0	0	972662	0	1.12254e+06	961169	0	0	0	960714	0	0	0	1.24949e+06
D3DPG0	Titin, isoform CRA_a	TTN	TTN	RRTPSPDYDFYYRPR	Y33595	2xPhospho [T3; Y8]	0	0	0	0	0	0	1.97222e+06	2.18961e+06	0	0	1.3027e+06	0	2.09763e+06	0	1.17131e+06	0	2.00233e+06	1.59091e+06	0	1.96165e+06	0	0	0	1.63975e+06	1.35802e+06	0	1.67481e+06	2.82044e+06	1.31035e+06	0	0	2.59828e+06	0	0	0	0	4.79845e+06	1.81533e+06	1.87907e+06	1.73748e+06	4.07248e+06	0	1.18235e+06	0	0	0	543532	1.58789e+06	1.90525e+06	2.16529e+06	0	1.49826e+06	1.60865e+06	2.33016e+06	1.16881e+06	1.89338e+06	0	0	513221	0	753553	0	810053	0	0	0	0	0	3.21775e+06	1.48917e+06	0	2.84862e+06	0	0	655176	0	886305	0	0	1.72368e+06	0	0	0	0	0	0	0	1.58276e+06	0	0	0	715000	0	3.02537e+06	0	0	0	0	0	0	0	0	0	0	510585	1.94296e+06	0	0	0	0	972662	0	1.12254e+06	961169	0	0	0	960714	0	0	0	1.24949e+06
D3DPG0	Titin, isoform CRA_a	TTN	TTN	TASPHFTVSK	S813	1xPhospho [S3]	0	0	0	0	0	0	0	0	0	0	0	0	0	0	0	0	0	0	0	0	1.61953e+06	0	0	0	0	0	0	0	0	0	0	0	0	0	0	0	0	0	0	0	0	0	0	0	0	0	0	0	0	0	0	0	656911	0	0	0	0	762063	0	0	0	0	447110	1.38895e+08	2.36732e+06	0	0	0	8.74925e+06	0	784136	0	0	0	0	0	0	0	0	0	0	0	0	0	0	0	0	0	0	0	3.17463e+06	0	0	0	0	0	0	0	0	0	0	0	0	0	0	0	0	0	0	0	0	0	0	0	0	0	0	0	0	0	0	0
A0A024R4U3	Tubulin tyrosine ligase-like family, member 12, isoform CRA_a	TTLL12	TTLL12	SSPGQTPEEGAQALAEFAALHGPALR	S16	1xPhospho [S2]	4.76934e+06	4.48934e+06	4.39238e+07	4.45714e+06	2.26594e+06	1.7958e+06	1.31865e+06	1.81573e+06	902888	391675	659352	1.97435e+06	0	3.25457e+06	3.27253e+06	991005	639570	400953	347609	1.95316e+06	3.91884e+06	2.86412e+06	1.05099e+06	4.59836e+06	0	1.28681e+06	3.86368e+06	2.49753e+06	1.01173e+06	982820	964510	2.14284e+06	0	2.9054e+06	0	1.59738e+06	392807	5.53028e+06	1.85994e+06	207010	5.11217e+06	0	360240	0	599278	883385	0	7.60803e+06	5.3486e+06	6.21249e+06	0	0	97984.7	63312.3	1.14166e+06	2.38548e+06	628881	4.47131e+06	1.23957e+06	2.64543e+06	1.98031e+06	0	1.58851e+06	0	3.53603e+06	1.27117e+06	925357	1.91183e+06	4.73931e+06	1.19207e+06	937451	0	374803	1.35124e+06	850691	0	842838	670563	194733	1.11713e+06	1.79414e+06	0	834301	2.22471e+06	976250	471346	1.31945e+06	77435.7	0	0	0	250290	882934	384783	0	0	0	1.76057e+07	8.33518e+06	1.09426e+07	1.43656e+07	8.19337e+06	3.8231e+06	7.65589e+06	1.14444e+06	3.73177e+06	5.83316e+06	1.42598e+06	0	0	418385	0	645261	466627	0	1.72341e+06	1.14927e+06	346529	2.12176e+06	656813	0	6.96457e+06
P33981	Dual specificity protein kinase TTK	TTK	TTK	VPVNLLNSPDCDVK	S281	1xCarbamidomethyl [C11]; 1xPhospho [S8]	1.05721e+06	0	0	0	918940	0	0	626461	0	0	0	0	0	0	0	0	0	0	0	0	0	0	0	0	891042	0	0	1.96818e+06	0	113505	0	0	0	159665	1.01346e+06	0	0	939037	512290	0	0	0	0	0	0	0	0	0	0	0	0	0	0	0	0	0	0	0	0	0	0	0	0	0	0	0	0	0	0	0	0	0	0	0	0	0	0	0	0	0	0	0	0	0	0	0	0	0	0	0	0	0	0	0	0	0	0	0	0	0	0	0	0	0	0	0	785462	0	0	0	0	0	0	0	258801	0	0	0	233259	0	0	0
Q9UNY4	Transcription termination factor 2	TTF2	TTF2	RGTQPVGSLELK	T500	1xPhospho [T3]	5.80562e+06	0	1.62976e+06	0	0	1.23259e+06	3.07985e+06	3.54878e+06	2.04798e+06	0	3.17044e+06	0	1.79739e+06	0	0	0	2.10083e+06	0	0	0	1.57067e+06	0	0	0	0	0	1.89154e+06	5.2728e+06	0	0	0	0	0	0	1.28195e+06	2.58501e+06	2.68566e+06	0	1.92401e+06	0	1.94691e+06	0	2.90414e+06	0	817526	2.37124e+06	2.9051e+06	3.74382e+06	2.90797e+06	2.34073e+06	2.31557e+06	6.71471e+06	1.95028e+06	0	2.402e+06	5.94931e+06	0	1.80075e+06	3.18499e+06	3.23083e+06	2.75086e+06	0	4.61183e+06	0	0	0	2.89389e+06	1.66157e+06	1.21632e+06	5.76003e+06	6.16679e+06	0	2.21201e+06	4.62664e+06	4.88839e+06	4.94029e+06	3.35407e+06	2.07046e+06	0	4.17217e+06	2.40238e+06	0	0	3.96929e+06	2.25408e+06	0	756245	1.62478e+06	2.75702e+06	0	0	0	0	0	0	0	0	0	0	0	0	0	0	0	2.32814e+06	4.64939e+06	0	0	0	0	1.60108e+06	0	0	3.37598e+06	0	0	0	1.95111e+06	0	2.44055e+06	8.49079e+06	0
Q9ULT0	Tetratricopeptide repeat protein 7A	TTC7A	TTC7A	GSPSAAFTFPDTDDFGK	S51	1xPhospho [S2]	113185	132657	2.36062e+06	751729	88993.5	144171	39049.4	136111	0	0	74719.5	81895.3	0	0	0	183839	295579	0	168831	0	0	203216	0	110255	0	0	64727.6	62399	94547.8	114185	0	0	0	0	195644	155566	124515	0	345620	0	0	0	0	0	76519	0	98232.3	0	128310	276083	0	149035	0	0	0	51437.4	0	79849.4	0	0	298800	0	0	0	0	0	0	0	2.40184e+06	9.98204e+06	1.25893e+06	0	0	738664	0	0	67827	0	0	0	0	0	0	0	0	0	0	1.76545e+06	0	0	0	0	0	0	0	0	0	0	0	0	0	473407	0	0	0	198124	793707	0	0	0	0	0	0	97102.3	2.00812e+06	0	0	0	0	0	0	0
Q9ULT0	Tetratricopeptide repeat protein 7A	TTC7A	TTC7A	DGSFGEGLTMK	S647	1xPhospho [S3]	5.31899e+06	1.11633e+07	9.04004e+06	1.27003e+07	6.96348e+06	1.59377e+07	7.63418e+06	6.89189e+06	2.05717e+07	0	1.41958e+07	7.48628e+06	1.60891e+07	0	8.6029e+06	1.65288e+07	6.97611e+06	7.9163e+06	6.56481e+06	1.06896e+07	1.02613e+07	4.02531e+06	1.33095e+07	1.43337e+07	1.05472e+07	9.7645e+06	8.11719e+06	1.55203e+07	8.1392e+06	1.2011e+07	1.19295e+07	1.25765e+07	0	1.9181e+07	1.34797e+07	1.11734e+07	1.14288e+07	1.01167e+07	1.04982e+07	2.8059e+07	2.11584e+07	1.49208e+07	1.83078e+07	2.17153e+07	15784340	9.42344e+06	9.03153e+06	1.56638e+07	1.08496e+07	1.30057e+07	1.7166e+07	1.01668e+07	1.71697e+07	5.3209e+07	1.05506e+07	9.16513e+06	1.81343e+07	1.78173e+07	1.30224e+07	6.26156e+06	8.86334e+06	1.08147e+07	1.18617e+07	1.13051e+07	6.23803e+06	4.3524e+06	1.16325e+07	1.66859e+07	1.45568e+07	7.38483e+06	1.65691e+07	1.32399e+07	1.17746e+07	1.25558e+07	5.72853e+06	1.19635e+07	9.81168e+06	1.25331e+07	5.74442e+06	6.39079e+06	9.28045e+06	1.27424e+07	7.02051e+06	0	0	3.11508e+07	2.47377e+07	2.92483e+07	3.11384e+07	1.47698e+07	2.84925e+07	1.0493e+07	0	1.25035e+07	6.61473e+06	1.13311e+07	1.3455e+07	5.45291e+06	1.43091e+07	1.0937e+07	1.85537e+07	8.71454e+06	9.31818e+06	7.21711e+06	3.46077e+06	6.07831e+06	0	1.19299e+07	0	0	9.53461e+06	6.43359e+06	5.48334e+06	5.03789e+06	0	0	0	5.88189e+06	0	4.77085e+06	1.36865e+07	9.31643e+06
Q9ULT0	Tetratricopeptide repeat protein 7A	TTC7A	TTC7A	DGSFGEGLTMK	S647	1xPhospho [S3]; 1xOxidation [M10]	4.62316e+06	5.06227e+06	9.71409e+06	9.33e+06	6.39486e+06	5.06687e+06	4.26733e+06	6.27627e+06	8.947e+06	3.40626e+06	4.12199e+06	2.78505e+06	1.24333e+07	2.26041e+06	1.61892e+06	8.19282e+06	3.42923e+06	4.14767e+06	3.78983e+06	6.51393e+06	5.5378e+06	2.39672e+06	5.68112e+06	6.91711e+06	3.22721e+06	5.33964e+06	3.40148e+06	6.83667e+06	6.49378e+06	3.58623e+06	1.01957e+07	5.94312e+06	5.40262e+06	9.83423e+06	1.23639e+07	3.95976e+06	5.66161e+06	4.31991e+06	3.76455e+06	1.77081e+07	1.44233e+07	1.89374e+07	1.02989e+07	1.33645e+07	1.55522e+07	7.9164e+06	1.19079e+07	1.059e+07	5.89118e+06	7.49036e+06	1.55626e+07	1.33961e+07	1.33818e+07	1.85352e+07	8.44914e+06	1.03686e+07	7.33357e+06	3.54717e+06	8.31331e+06	7.06877e+06	7.78392e+06	8.19131e+06	7.46574e+06	1.53292e+07	1.56469e+07	2.69527e+06	7.74797e+06	5.45466e+06	1.40094e+07	9.57437e+06	7.87643e+06	2.43414e+06	9.97035e+06	1.14475e+07	1.25042e+07	1.15573e+07	7.26319e+06	8.5816e+06	6.50557e+06	4.67683e+06	2.05093e+07	1.284e+07	1.79276e+07	0	5.94473e+06	2.80707e+07	1.42207e+07	1.57636e+07	1.64444e+07	1.80688e+07	1.27499e+07	6.14497e+06	1.82494e+07	1.12619e+07	1.17101e+07	8.045e+06	7.0888e+06	6.29026e+06	2.02005e+07	4.95813e+06	1.23632e+07	1.32723e+07	2.28694e+06	1.93932e+06	1.5755e+06	2.48669e+06	5.87739e+06	5.04864e+06	2.2441e+06	3.24399e+06	6.4725e+06	2.79316e+06	1.77846e+06	4.03919e+06	0	2.7012e+06	2.92224e+06	4.26303e+06	3.54766e+06	5.38639e+06	8.64261e+06	3.01761e+06
Q9ULT0	Tetratricopeptide repeat protein 7A	TTC7A	TTC7A	LEEAMSELTMPSSVLK	S690	1xPhospho [S6]	137356	169716	0	0	0	0	0	0	0	0	0	0	0	0	0	0	0	0	0	0	56652.5	0	0	0	0	0	0	50855.8	0	0	0	0	0	0	0	0	0	0	0	0	0	0	0	0	0	0	0	73439.1	0	0	0	0	0	0	0	0	0	83992.2	0	0	0	0	0	0	0	0	0	0	923257	1.36418e+06	0	0	48241.6	0	0	0	0	0	0	0	0	0	0	0	0	0	0	29187.7	0	0	0	0	0	0	0	0	0	0	0	0	0	0	0	0	129323	0	0	0	0	510293	0	0	0	0	0	0	0	0	0	0	0	0
Q9ULT0	Tetratricopeptide repeat protein 7A	TTC7A	TTC7A	DGSFGEGLTMKK	S647	1xPhospho [S3]; 1xOxidation [M10]	6.84561e+06	3.87417e+06	6.38881e+06	6.97213e+06	7.4981e+06	3.89053e+06	6.16786e+06	5.26234e+06	4.69348e+06	4.68419e+06	6.30075e+06	0	8.29375e+06	3.58559e+06	3.73198e+06	7.98462e+06	4.13962e+06	3.04614e+06	3.90333e+06	5.15272e+06	3.89758e+06	3.15002e+06	3.07493e+06	4.76936e+06	5.44864e+06	2.70571e+06	4.66892e+06	3.38926e+06	3.28461e+06	4.04619e+06	8.38333e+06	5.19123e+06	0	6.93587e+06	7.48445e+06	3.10524e+06	2.46158e+06	3.89528e+06	5.26978e+06	2.65358e+06	0	0	1.05324e+06	0	0	2.10964e+06	2.70281e+06	1.38664e+06	0	2.00203e+06	0	2.23304e+06	2.1487e+06	3.69214e+06	2.3434e+06	0	0	0	1.74785e+06	1.03989e+06	0	0	1.57005e+06	0	1.49317e+06	0	3.45947e+06	0	2.16749e+06	6.99048e+06	3089988	0	1.99947e+06	1.63685e+06	857210	2.66417e+06	691056	0	0	0	0	1.87596e+06	0	0	2.28859e+06	0	2.10714e+06	1.44297e+06	0	1.921e+06	0	0	3.29267e+06	0	3.25907e+06	0	3.05438e+06	0	4.43058e+06	0	5.8168e+06	0	3.90452e+06	2.07311e+06	3.0046e+06	2.38223e+06	5.12161e+06	2.9886e+06	0	4.9536e+06	1.59451e+06	3.84875e+06	2.26196e+06	4.38075e+06	5.81313e+06	3.25025e+06	5.14015e+06	3.09987e+06	2.72279e+06	0	0	2.16562e+06
Q9ULT0	Tetratricopeptide repeat protein 7A	TTC7A	TTC7A	LPNSIASR	S182	1xPhospho [S4]	6.29472e+06	3.51181e+06	0	5.79673e+06	5.03576e+06	1.25489e+06	2.93311e+06	8.46042e+06	4.06614e+06	5.38173e+06	3.13082e+06	3.69426e+06	1.0446e+07	6.8469e+06	2.82176e+06	1.11085e+07	8.02958e+06	5.26684e+06	5.3053e+06	6.7016e+06	6.83539e+06	2.28595e+06	1.2043e+07	6.42401e+06	6.21241e+06	6.39103e+06	4.8017e+06	1.25375e+07	5.60647e+06	5.6213e+06	3.12534e+06	9.05354e+06	1.61543e+07	1.06145e+07	7.32531e+06	5.94365e+06	1.26906e+07	6.77285e+06	2.45284e+06	2.11345e+07	8.04263e+06	5.83124e+06	8.91063e+06	6.45844e+06	1.88169e+07	7.14708e+06	5.02894e+06	1.16246e+07	5.00005e+06	8.38632e+06	8.87915e+06	5.73922e+06	7.49074e+06	7.22039e+06	4.96834e+06	6.89228e+06	1.00401e+07	1.29453e+07	3.49359e+06	8.59321e+06	6.07499e+06	4.59599e+06	3.88102e+06	0	3.41207e+06	2.33493e+06	9.29641e+06	4.64103e+06	4.80499e+06	5.91058e+06	5555852	1.36686e+07	1.09047e+07	7.33744e+06	5.0319e+06	7.04784e+06	3.9871e+06	6.42172e+06	7.55103e+06	5.25348e+06	9.72304e+06	7.07607e+06	6.79738e+06	1.71463e+07	6.63095e+06	8.05691e+06	6.96512e+06	7.80514e+06	9.3595e+06	4.10787e+06	7.10436e+06	3.90994e+06	6.08606e+06	5.92229e+06	1.05149e+07	1.89894e+06	9.94567e+06	5.00881e+06	8.20895e+06	5.60325e+06	6.79139e+06	0	4.07315e+06	3.24323e+06	2.97665e+06	2.6775e+06	8.75524e+06	5.43245e+06	1.14145e+07	8.06949e+06	3.72747e+06	4.58391e+06	3.02645e+06	4.54699e+06	4.90479e+06	2.85307e+06	0	3.26885e+06	0	5.63096e+06	8.54768e+06	3.51654e+06
O95801	Tetratricopeptide repeat protein 4	TTC4	TTC4	APSEIDPR	S51	1xPhospho [S3]	1.31191e+07	1.60156e+07	1.80293e+07	7.75791e+06	6.34685e+06	9.33853e+06	6.91741e+06	1.60809e+07	1.97739e+06	1.21225e+07	1.59102e+07	5.99451e+06	5.48341e+06	5.46063e+06	4.60245e+06	9.77373e+06	9.3788e+06	5.46964e+06	4.6328e+06	5.24217e+06	1.00102e+07	2.63792e+06	1.13372e+07	9.5594e+06	7.66136e+06	4.33991e+06	1.15531e+07	7.45745e+06	6.11551e+06	1.15471e+07	4.98604e+06	5.0112e+06	1.54842e+07	8.91112e+06	4.97479e+06	1.20821e+07	1.00937e+07	9.655e+06	7.42513e+06	9.7782e+06	2.93997e+06	7.71108e+06	1.22036e+07	3.32634e+06	7.34272e+06	8.9724e+06	9.60169e+06	1.40705e+07	7.2552e+06	1.20396e+07	1.20891e+07	1.25203e+07	1.00062e+07	2.81035e+07	1.17802e+07	1.27958e+07	8.58902e+06	1.87132e+07	1.83497e+07	8.95301e+06	6.96182e+06	1.18851e+07	9.83387e+06	5.74883e+06	1.18448e+07	1.316e+07	6.95044e+06	5.14898e+07	6.79376e+06	1.60633e+07	2.44947e+07	1.69472e+07	1.09679e+07	1.1813e+07	1.21791e+07	1.53755e+07	8.63312e+06	3.32798e+07	6.9826e+06	8.30232e+06	1.56899e+07	5.55951e+06	1.7921e+07	1.47537e+07	1.00493e+07	3.22276e+06	7.61925e+06	6.12992e+06	7.56425e+06	2.73832e+06	6.06477e+06	2.15754e+06	1.5597e+07	6.34654e+06	6.98138e+06	1.29635e+07	1.41663e+07	1.1216e+07	1.01635e+07	6.4905e+06	8.39224e+06	9.56202e+06	1.1184e+07	6.77035e+06	3.20131e+06	6.36592e+06	9.81618e+06	6.20315e+06	4.39649e+06	1.24026e+07	5.01626e+06	4.45705e+06	6.83199e+06	1.03527e+07	5.95242e+06	9.25042e+06	1.04842e+07	7.1522e+06	5.80896e+06	7.51696e+06	0	5.26527e+06
Q5VTQ0	Tetratricopeptide repeat protein 39B	TTC39B	TTC39B	YSASLPAPVK	S524	1xPhospho [S2]	0	0	0	0	0	0	0	0	0	0	0	0	0	0	0	0	0	0	0	0	0	0	0	0	0	0	0	1.60883e+06	0	0	0	0	0	0	0	0	0	0	0	0	0	0	554708	0	0	0	0	0	753741	0	0	0	392760	0	0	0	0	0	0	0	0	0	0	0	0	0	0	0	0	0	0	0	464173	0	0	0	0	0	0	0	0	0	0	0	0	0	0	0	0	0	0	0	0	0	0	0	0	0	0	0	0	0	0	0	0	0	0	0	0	0	0	0	0	0	0	0	0	0	0	0	0	0
A0A1C7CYW7	Tetratricopeptide repeat protein 34	TTC34	TTC34	SDTLSPEALLHSGR	S230	1xPhospho [S5]	0	0	0	0	0	0	0	0	0	0	0	0	0	0	0	0	0	0	0	0	0	0	0	0	0	0	0	0	0	0	0	0	0	0	0	0	0	0	0	0	0	0	0	0	0	0	0	0	0	0	0	0	0	0	0	0	0	0	0	0	0	0	887287	0	0	0	0	0	0	0	0	0	0	0	0	0	0	0	0	0	0	0	0	0	0	0	0	0	0	0	0	0	0	0	0	0	0	0	0	0	0	0	0	0	0	0	0	0	0	0	0	0	0	0	0	0	0	0	0	0	0	0
H7BZ54	Tetratricopeptide repeat protein 31 (Fragment)	TTC31	TTC31;FLJ12788	MGQEEESPPREERPQQSPK	S16	1xPhospho [S7]; 1xOxidation [M1]	0	0	3.96623e+06	2.94502e+06	1.31998e+06	985629	2.15024e+06	113897	1.50905e+06	0	1.7137e+06	0	0	0	0	2.22898e+06	0	0	0	1.95966e+06	2.46531e+06	0	0	1.4166e+06	0	2.54074e+06	0	1.34897e+06	1.52094e+06	0	0	1.31041e+06	0	0	0	0	1.5244e+06	0	0	0	0	0	1.93732e+06	0	0	0	3.82056e+06	0	0	0	0	0	4.44978e+06	0	0	0	0	0	0	0	0	0	0	0	0	0	3.73184e+06	0	0	0	0	0	2.36256e+06	3.47863e+06	0	0	1.22968e+06	4.61325e+06	0	0	0	0	0	1.56443e+07	0	0	1.8708e+06	0	0	0	0	1.73587e+06	0	0	0	0	0	0	0	0	0	0	0	0	1.77773e+06	0	0	0	0	0	0	0	0	0	0	0	0	2.30718e+06	0	0	0	0
Q96AY4	Tetratricopeptide repeat protein 28	TTC28	TTC28	SQPSPVTVKPKPPAR	S2224	1xPhospho [S1]	6.00222e+06	4.12319e+06	8.63066e+06	2.69965e+06	6.6797e+06	9.37275e+06	9.31766e+06	5.46826e+06	1.9843e+06	4.49843e+06	5.18401e+06	9.34535e+06	5.56425e+06	1.35322e+07	3.61946e+06	6.26033e+06	9.6513e+06	7.72897e+06	5.43072e+06	5.56588e+06	8.88198e+06	0	2.07553e+06	3.72607e+06	5.90456e+06	1.35861e+06	5.17753e+06	4.31705e+06	8.11266e+06	5.3858e+06	0	1.16585e+06	0	6.36952e+06	6.56933e+06	6.84566e+06	2.21579e+06	6.94634e+06	6.06484e+06	1.00814e+07	4.56483e+06	1.13835e+07	4.94191e+06	7.33825e+06	1.88568e+07	1.10382e+07	5.30469e+06	1.5423e+07	9.3052e+06	1.17129e+07	0	1.03583e+07	4.38364e+06	1.05874e+07	9.39416e+06	6.9041e+06	8.42305e+06	2.3076e+06	4.02628e+06	1.20186e+07	9.79817e+06	9.93433e+06	7.48065e+06	0	3.86988e+06	6.35314e+06	1.03714e+07	2.29529e+06	9.46639e+06	4.77992e+06	7.59321e+06	5.17089e+06	4.33221e+06	7.2634e+06	5.49594e+06	5.64434e+06	6.09048e+06	6.64647e+06	2.63907e+06	1.13505e+07	7.76302e+06	4.11301e+06	2.05042e+06	3.16762e+06	5.02767e+06	5.69364e+06	9.70023e+06	4.46774e+06	1.46601e+07	6.25859e+06	6.10647e+06	7.59054e+06	6.06092e+06	6.26656e+06	0	0	6.4242e+06	6.72375e+06	7.34618e+06	3.65011e+06	6.55159e+06	1.13569e+07	4.41336e+06	8.51527e+06	1.52861e+07	4.50628e+06	4.65097e+06	4.29325e+06	7.59019e+06	1.15666e+07	2.25681e+06	3.86696e+06	3.7797e+06	3.45807e+06	4.42601e+06	1.82273e+07	4.68693e+06	8.47992e+06	8.83839e+06	8.98019e+06	0	4.99691e+06
Q96AY4	Tetratricopeptide repeat protein 28	TTC28	TTC28	RREPESPPASAPIPLFGADTIGQR	S28	1xPhospho [S6]	0	0	0	1.21052e+06	0	229520	2.8585e+06	1.85516e+06	0	0	0	0	0	0	1.23842e+06	322892	76577.6	0	104431	131083	603855	197221	0	0	63940.5	0	0	0	0	724927	0	0	0	0	0	0	0	0	647731	0	0	0	1.61487e+06	0	0	0	0	0	1.68887e+06	2.62108e+06	0	0	0	0	0	0	0	50656.6	0	0	0	0	0	0	0	0	152998	0	0	0	0	0	86497.7	0	1.34687e+06	0	0	0	0	0	0	0	0	0	0	0	3.61412e+06	1.52968e+06	0	0	0	0	0	0	0	0	0	0	0	0	0	0	212964	1.65834e+06	0	0	407293	0	0	0	0	0	0	0	0	0	0	0	0	0	0	0
Q96AY4	Tetratricopeptide repeat protein 28	TTC28	TTC28	SSPADAPDIDKLK	S2335	1xPhospho [S2]	0	0	0	0	2.03912e+06	0	1.96077e+06	2.3028e+06	0	0	2.77779e+06	0	0	0	0	2.60689e+06	1.67345e+06	1.63759e+06	0	2.10659e+06	0	0	2.09632e+06	2.98914e+06	0	3.9674e+06	2.07366e+06	0	0	1.8813e+06	2.09164e+06	2.52114e+06	0	0	2.86238e+06	782053	0	2.52886e+06	0	0	1.99987e+06	2.53014e+06	2.28859e+06	4.17189e+06	1.81027e+06	1.44996e+06	3.60342e+06	0	1.40303e+06	0	2.89573e+06	0	2.4394e+06	2.87583e+06	2.5031e+06	0	1.9371e+06	0	2.08824e+06	2.95323e+06	1.81262e+06	3.56143e+06	2.41489e+06	0	0	1.85211e+06	2.22842e+06	0	0	1.29527e+06	1.04912e+06	2.04812e+06	1.40394e+06	2.13283e+06	0	0	0	7.42425e+06	1.9413e+06	2.22674e+06	0	0	0	0	0	3.52752e+06	2.62178e+06	2.51902e+06	3.05364e+06	3.32096e+06	0	4.63881e+06	0	0	0	0	0	2.93085e+06	0	0	4.26051e+06	0	0	0	0	0	0	4.93128e+06	0	0	0	0	1.78264e+06	0	0	0	0	1.91092e+06	0	2.3402e+06	0	3.06184e+06
Q96AY4	Tetratricopeptide repeat protein 28	TTC28	TTC28	GSISTPNSPVK	S2108	2xPhospho [S8; S/T]	0	2.29153e+06	1.61096e+06	0	1.29562e+06	0	2.54508e+06	2.97968e+06	1.75963e+06	3.62411e+06	3.04991e+06	2.57264e+06	0	3.41134e+06	1.33095e+06	2.73002e+06	3.44553e+06	3.25038e+06	1.58827e+06	0	1.55845e+06	0	0	0	2.15326e+06	0	1.3806e+06	0	0	2.07091e+06	0	0	0	0	534164	2.14198e+06	1.43515e+06	2.9482e+06	0	0	0	3.4652e+06	1.93947e+06	2.75267e+06	3.19965e+06	3.91953e+06	1.50684e+06	3.37055e+06	3.30176e+06	0	4.49274e+06	1.2929e+06	2.09916e+06	2.10022e+06	3.47305e+06	1.43022e+06	1.36339e+06	0	1.43044e+06	4.45508e+06	2.82497e+06	3.14975e+06	2.43179e+06	0	2.12173e+06	1.76614e+06	2.49601e+06	0	2.46038e+06	1.48647e+06	0	1.7379e+06	3.76222e+06	1.84935e+06	2.92093e+06	0	2.39511e+06	3.13756e+06	2.579e+06	1.79185e+06	3.2659e+06	6.15283e+06	3.29649e+06	0	0	3.59249e+06	3.53488e+06	1.56182e+06	1.91488e+06	1.77812e+06	2.74654e+06	2.83746e+06	0	0	0	0	3.08495e+06	0	0	0	3.30078e+06	0	2.47667e+06	1.40747e+06	1.45734e+06	0	0	0	3.31526e+06	5.67051e+06	1.38613e+06	2.60684e+06	2.02495e+06	1.80217e+06	0	2.76777e+06	3.55593e+06	3.45433e+06	2.96155e+06	2.65435e+06	0	0
Q8IWY7	Tau-tubulin kinase	TTBK2	TTBK2	SPGSPHNPKTPPKSPVVPR	T1544	1xPhospho [T10]	0	0	0	0	0	0	0	0	0	0	0	0	0	0	0	0	0	0	0	0	0	0	0	0	0	0	0	0	963093	0	0	537357	0	0	0	0	0	0	0	0	0	0	0	0	1.04177e+06	0	0	0	0	0	0	0	616113	0	702112	0	0	0	650624	0	0	0	0	0	0	0	1.32039e+06	0	1.1095e+06	0	494261	0	0	612315	0	0	0	0	0	0	0	0	0	0	0	1.1283e+06	0	690991	0	0	2.49831e+06	0	0	0	0	0	0	0	0	0	0	0	0	0	707865	0	0	0	0	0	0	0	0	0	0	0	0	0	0	0	0	0
Q8IWY7	Tau-tubulin kinase	TTBK2	TTBK2	VLGSSNSDSDLFSR	S1508	1xPhospho [S7]	0	0	0	0	0	0	0	0	0	0	0	0	0	0	0	0	0	0	0	0	0	0	0	0	0	870013	848022	814255	1.57628e+06	0	761463	0	0	0	0	1.15004e+06	674618	0	0	0	0	0	0	0	0	0	0	0	582042	0	0	0	0	0	922174	0	0	0	0	0	0	0	460135	0	0	0	0	0	0	0	0	0	721787	0	0	0	0	0	0	0	0	0	0	0	0	0	0	0	0	0	0	0	0	0	0	0	0	0	0	0	0	0	0	0	0	0	0	0	0	0	0	0	0	0	0	0	0	0	0	0	0	0
Q8IWY7	Tau-tubulin kinase	TTBK2	TTBK2	SIHSFELEKR	S853	1xPhospho [S4]	0	0	0	0	0	0	0	0	0	0	0	0	0	0	0	0	0	0	0	0	0	0	0	0	1.62963e+06	0	0	0	1.10367e+06	0	0	0	0	0	615846	0	0	0	540235	0	0	0	1.47487e+06	0	671066	0	0	0	0	0	0	0	894909	0	821616	0	0	700982	0	0	0	0	0	0	0	0	0	0	0	0	0	0	0	1.12967e+06	965243	0	708077	0	0	0	1.96183e+06	0	0	0	0	0	518746	713029	0	0	0	0	0	0	0	0	0	0	0	0	0	0	0	0	0	0	0	0	0	0	0	0	0	0	0	0	0	0	0	0	0	0
Q8IWY7	Tau-tubulin kinase	TTBK2	TTBK2	SIHSFELEK	S853	1xPhospho [S4]	0	1.41882e+06	1.26189e+06	0	726812	0	0	314458	0	0	1.91409e+06	0	0	0	616717	0	0	0	0	1.32841e+06	1.36529e+06	0	0	1.07074e+06	0	1.81799e+06	670435	1.19411e+06	1.05795e+06	0	0	874289	9.18205e+06	0	0	0	0	1.1149e+06	0	0	1.08782e+06	2.18838e+06	1.53293e+06	2.13056e+06	0	0	1.36986e+06	2.53149e+06	1.66711e+06	0	0	0	1.95404e+06	0	953542	1.81371e+06	0	1.67904e+06	1.55725e+06	1.335e+06	1.06497e+06	2.3134e+06	1.47209e+06	0	1.47855e+06	1.17719e+06	1.92615e+06	0	1.3952e+06	1.16239e+06	679962	0	582895	1.62994e+06	0	0	1.3317e+06	976567	1.37765e+06	0	0	1.44813e+06	0	0	0	1.15576e+06	1.7146e+06	1.67869e+06	0	993030	0	837351	0	0	0	0	0	0	0	0	0	0	0	867850	0	0	1.38956e+06	0	0	1.72701e+06	0	0	0	0	0	0	0	1.44885e+06	0	0	0	0
Q8NFU3	Thiosulfate:glutathione sulfurtransferase	TSTD1	TSTD1	SLGYTGAR	S94	1xPhospho [S1]	0	0	2.07106e+06	1.30829e+06	827840	0	0	0	0	0	1.02313e+06	0	0	0	0	0	0	0	0	0	0	7.19035e+06	0	0	0	0	0	0	0	0	0	0	0	640133	0	0	0	0	0	0	0	0	0	0	0	0	0	0	0	0	0	0	0	2.268e+06	0	0	0	0	0	0	0	0	0	0	0	765453	1.66127e+06	3.13447e+06	0	0	1.24335e+06	0	666395	0	751211	0	0	2.74977e+06	0	0	0	0	0	0	0	0	1.02384e+06	0	0	0	0	0	0	0	0	0	0	0	0	0	4.43041e+06	0	0	0	0	0	0	1.13806e+06	0	0	0	0	0	0	0	0	0	0	0	0	0	0
Q9Y5U2	Protein TSSC4	TSSC4	TSSC4	GMSSTFSQR	S86	1xPhospho [S3]	0	0	1.02034e+06	0	0	0	553041	0	0	0	0	0	0	0	0	0	0	0	0	0	0	0	0	0	0	0	0	0	0	0	0	0	0	0	0	671796	0	0	0	0	0	0	668829	0	0	0	0	0	868152	0	0	0	0	0	0	0	0	1.2131e+06	0	0	0	0	513226	0	0	1.07703e+06	0	0	0	436916	716286	1.35918e+06	697532	433053	751555	0	0	0	0	0	0	0	0	0	0	0	1.17683e+06	1.05004e+06	0	0	0	0	0	0	0	0	0	0	0	0	0	0	0	0	454355	0	0	0	0	0	0	0	0	0	0	0	0	0	0	0	0	0
Q9Y5U2	Protein TSSC4	TSSC4	TSSC4	GMSSTFSQR	S86	1xPhospho [S3]; 1xOxidation [M2]	0	0	1.12911e+06	0	0	0	0	638035	0	0	1.32284e+06	0	0	0	0	0	828206	0	0	0	0	0	0	0	0	0	0	0	0	0	0	0	0	587029	0	0	0	0	0	0	0	0	0	0	0	0	1.78642e+06	0	0	0	0	1.97709e+06	1.56117e+06	0	1.46262e+06	0	0	5.08023e+06	2.88626e+06	0	0	0	2.72494e+06	0	0	0	0	0	0	2.92028e+06	868022	0	0	3.50131e+06	2.01938e+06	0	0	0	0	0	0	0	0	9.48564e+06	0	0	1.71454e+06	1.60933e+06	0	0	0	0	0	0	0	0	0	0	0	0	0	0	0	0	0	756962	0	0	0	0	0	1.0052e+06	0	0	0	0	0	914683	0	0	0	0
Q9Y5U2	Protein TSSC4	TSSC4	TSSC4	SRDIFDCLEGAAR	S93	1xCarbamidomethyl [C7]; 1xPhospho [S1]	0	0	841455	0	0	0	0	868557	0	0	0	0	0	0	729030	0	0	0	0	0	0	0	0	0	0	0	0	1.08975e+06	805350	0	0	0	0	0	0	0	446188	0	501018	0	0	0	636531	0	0	0	621411	0	850479	0	0	2.21658e+06	0	0	883615	1.35763e+06	0	3.48267e+06	601972	0	0	0	1.18312e+06	0	0	2.46904e+06	0	0	963645	865573	1.66109e+06	0	0	1.04474e+06	740937	1.34038e+06	1.24919e+06	0	0	1.8936e+06	2.15546e+06	0	0	0	0	0	0	401051	0	0	0	0	0	0	0	0	0	0	0	0	0	0	0	0	0	0	0	0	0	0	0	0	0	0	0	0	0	0	0	1.56968e+06	1.69645e+06	0
Q9UJK0	18S rRNA aminocarboxypropyltransferase	TSR3	TSR3	LPSDTDDSDASEDPGPGAER	S259	1xPhospho [S3]	0	0	0	0	0	0	0	2.2302e+06	0	0	1.86634e+06	0	4.09288e+06	0	0	0	0	3.03474e+06	0	851483	0	3.19908e+06	0	3.3367e+06	0	2.42701e+06	0	1.3096e+06	0	0	5.46079e+06	2.14662e+06	0	0	0	0	3.30656e+06	0	1.97723e+06	3.65774e+06	0	4.85981e+06	0	0	4.26264e+06	0	2.81289e+06	0	0	0	0	0	0	0	0	0	0	0	0	0	0	0	0	0	0	0	0	0	0	0	0	0	0	1.58627e+06	0	0	0	3.71775e+06	0	0	0	0	0	0	0	4.69843e+06	2.20216e+06	2.62989e+06	0	4.63691e+06	3.84836e+06	0	2.89569e+06	0	0	0	0	0	0	0	0	0	0	0	0	0	0	0	0	0	0	0	0	0	0	0	0	0	0	0	0	0
Q9UJK0	18S rRNA aminocarboxypropyltransferase	TSR3	TSR3	YAACGSPEEVLQAEQEFLANAKESPQEEEIDPFDVDSGR	S228	1xCarbamidomethyl [C4]; 1xPhospho [S24]	504045	1.51909e+06	186382	225726	220614	364605	123486	312341	0	361151	0	0	0	0	0	252082	222196	122118	0	0	145247	602172	117980	129895	169451	278340	0	70152.3	365357	0	158267	171801	0	0	188692	309024	0	729152	209693	0	0	0	0	0	0	0	0	0	0	0	0	0	141087	0	99881	63835.3	61122.4	88067.8	94144.1	534903	0	0	53803.7	0	150810	0	0	0	0	279301	0	0	83968.8	0	0	0	69801.2	107788	0	180377	238535	0	0	0	0	179240	0	0	0	0	0	0	0	0	0	270105	152068	0	0	0	0	189281	380261	939459	346798	407855	834208	342877	0	0	0	256326	218872	321527	935482	0	603370	190391	0	137630	0	475953
Q86VY4	Testis-specific Y-encoded-like protein 5	TSPYL5	TSPYL5	DAGSGPPATEGSMDTLENVQLK	S201	1xPhospho [S12]; 1xOxidation [M13]	483293	0	0	0	4.24278e+06	0	4.2516e+06	3.61911e+06	0	0	2.14601e+06	0	0	0	0	0	298481	0	0	0	0	0	0	0	1.13394e+06	0	0	1.12149e+06	0	0	1.55041e+06	0	0	0	0	1.47512e+06	0	0	0	0	0	0	0	0	666011	0	3.21936e+06	0	0	0	0	0	0	0	0	0	0	0	0	0	0	0	0	0	0	0	0	0	0	1.7954e+06	2.87136e+06	0	1.60526e+06	0	1.85802e+06	0	0	2.56827e+06	0	0	0	0	0	0	0	0	0	1.1386e+06	0	0	0	0	0	0	0	0	0	0	0	0	0	0	0	0	0	0	0	0	335763	0	6.8654e+06	0	0	3.39505e+06	876447	0	0	0	291053	0	0	0
Q6FI91	TSPYL protein	TSPYL	TSPYL;TSPYL1	LRDQSEATQVMAEPGEGGSETVALPPSPPSEEGGVPQDPAGR	S62	1xPhospho [S27]	0	0	0	0	0	0	0	0	0	0	1.46277e+06	0	276330	410074	0	0	0	0	280223	0	0	301888	0	0	0	926939	0	0	3.27929e+06	0	0	0	0	0	0	0	0	0	0	0	0	0	0	0	0	2.98633e+06	0	0	0	0	0	0	0	0	0	0	0	687839	0	0	0	0	0	0	0	0	0	0	0	0	0	0	0	0	0	0	0	0	0	0	0	0	0	228302	0	0	0	0	0	2.13583e+06	0	0	0	0	0	0	0	0	0	0	0	0	0	0	0	0	1.72414e+06	0	0	0	0	0	0	0	509633	318659	0	0	0	0	0	2.673e+06
H0YMH8	Tetraspanin-3	TSPAN3	TSPAN3	SRDPAYELLITGGTYA	T40	1xPhospho [T11]	0	807679	0	0	0	0	0	0	0	0	0	0	0	0	0	0	89913.2	0	0	0	75465	146382	0	0	44849.1	0	70533.8	0	0	0	33976.5	0	0	0	0	0	0	0	0	0	0	0	0	0	0	0	0	0	0	0	0	0	0	0	0	0	0	174317	0	0	0	0	495150	0	0	0	0	0	0	991826	1639207	0	49014.4	0	0	0	0	0	0	0	0	0	0	0	0	80947.6	0	0	0	0	0	0	0	0	0	0	0	0	0	0	0	0	94210.4	297224	0	0	0	109447	0	257332	0	0	0	0	0	0	0	0	0	0	0	244105
C4P0D4	Disrupted in schizophrenia 1 isoform 47	TSNAX-DISC1	TSNAX-DISC1;TSNAX	DVNSSSPVMLAFK	S33	1xPhospho [S6]	0	0	0	0	0	0	0	1.03795e+06	0	0	0	0	0	0	0	0	0	0	0	0	0	0	0	0	0	0	0	2.94597e+06	0	0	0	0	0	0	0	0	0	0	0	0	0	0	876914	0	0	0	0	0	0	0	0	971804	0	0	480630	849758	0	0	0	0	450895	0	374891	0	0	1.47555e+06	0	0	2.44814e+06	1.05676e+06	0	0	0	1.25692e+06	885383	0	1.31925e+06	0	0	0	0	0	0	0	0	0	831753	1.174e+06	1.09371e+06	0	0	0	0	0	0	0	0	0	0	0	0	0	0	0	857636	444023	0	0	0	0	0	0	0	0	0	0	0	0	0	0	0	0
C4P0D4	Disrupted in schizophrenia 1 isoform 47	TSNAX-DISC1	TSNAX-DISC1;TSNAX	DVNSSSPVMLAFK	S33	1xPhospho [S6]; 1xOxidation [M9]	0	0	0	0	824333	0	0	932334	0	0	0	0	0	0	0	0	0	0	0	1.18662e+06	792418	0	0	1.13775e+06	862176	579759	0	1.47381e+06	0	0	882187	0	0	0	1.40521e+06	716101	714672	0	0	0	0	0	0	0	873863	0	1.48841e+06	0	830614	0	0	0	874191	0	789209	759931	0	1.39917e+06	1.02808e+06	782630	567062	0	550379	0	1.90901e+06	1.57983e+06	0	0	1.76554e+06	790636	1.07053e+06	0	0	1.63645e+06	1.24113e+06	0	1.40135e+06	0	0	0	1.03217e+06	0	0	0	0	0	0	743931	0	0	0	0	0	0	0	0	0	0	0	0	0	0	0	0	796184	0	0	0	0	0	0	0	0	0	0	0	0	0	0	0	0	0
Q96NA8	t-SNARE domain-containing protein 1	TSNARE1	TSNARE1	GSKQSPQAPFAELADDEK	S375	1xPhospho [S2]	0	4.77127e+06	1.75125e+06	0	2.53623e+06	0	0	0	0	0	1.15038e+06	0	0	0	0	2.63864e+06	0	1.56249e+06	64725.8	0	1.29911e+06	0	1.8295e+06	0	1.98096e+06	0	0	930477	0	0	0	0	0	0	0	0	0	2.95402e+06	0	0	0	0	0	0	0	0	0	0	1.02974e+06	0	0	0	0	0	0	0	0	0	0	0	0	0	0	0	0	0	770901	0	0	0	0	0	0	0	0	0	0	0	0	0	0	0	0	0	0	0	0	0	0	0	0	0	0	0	239335	396317	0	0	0	0	1.41741e+06	0	0	0	1.239e+06	0	6.42806e+06	0	0	0	0	0	0	0	2.90175e+06	1.02034e+06	4.52065e+06	0	2.79789e+06	0	0	0
Q96NA8	t-SNARE domain-containing protein 1	TSNARE1	TSNARE1	MPEPTSSPTIGPR	S96	1xPhospho [S7]	0	0	1.04927e+06	1.62623e+06	1.22741e+06	0	0	0	0	0	1.43621e+06	0	1.61406e+06	0	0	0	1.84787e+06	0	0	1.27683e+06	0	0	0	991183	779198	0	854390	1.81387e+06	1.02857e+06	1.48773e+06	1.19953e+06	0	0	0	0	2.64287e+06	0	0	991629	0	0	0	2.71563e+06	0	0	1.88498e+06	1.52013e+06	2.04648e+06	1.84847e+06	0	0	0	1.37328e+06	0	1.03688e+06	0	0	0	1.46307e+06	1.03538e+06	0	0	832048	0	1.18545e+06	1.14454e+06	1.49821e+06	0	826539	0	0	0	959412	3.18271e+06	0	0	1.45146e+06	4.10908e+06	1.42268e+06	1.09532e+06	0	0	0	0	0	726750	0	3.3497e+06	0	3.91927e+06	0	0	0	2.54263e+06	0	0	0	0	0	650851	0	0	0	0	796309	1.16918e+06	1.57109e+06	1.83028e+06	0	0	0	1.04047e+06	0	0	0	0	0	820056	0	0	0	0
Q63HK5	Teashirt homolog 3	TSHZ3	TSHZ3	VPLKEPVTPVAAK	T310	1xPhospho [T8]	0	0	0	0	0	0	0	2.71139e+06	0	0	885601	0	0	0	0	0	0	0	0	0	0	0	0	0	1.40667e+06	0	0	0	0	0	0	0	0	0	0	3.07679e+06	0	0	0	1.86047e+06	0	0	3.10077e+06	0	0	0	0	0	0	0	0	0	2.623e+06	3.62123e+06	2.47288e+06	0	0	0	0	2.55079e+06	3.51907e+06	0	0	0	0	0	0	0	5.21944e+06	1.83617e+06	2.87824e+06	0	0	3.76708e+06	1.52549e+06	0	1.38749e+06	0	0	0	1.5031e+06	0	0	0	0	661599	2.52044e+06	3.92798e+06	0	2.72086e+06	0	2.30382e+06	0	0	0	0	0	0	0	0	0	0	0	0	0	0	0	0	0	0	0	0	0	0	0	0	0	0	0	0	0	0
Q63HK5	Teashirt homolog 3	TSHZ3	TSHZ3	KKASLELELPSSPDSTGGTPK	S325	2xPhospho [S4; S11]	0	0	0	0	0	0	0	0	0	0	0	0	0	0	0	0	0	0	0	0	0	0	0	0	0	0	0	0	0	0	0	0	0	1.17064e+06	1.58008e+06	0	0	841872	0	0	0	0	0	0	0	0	0	1.27509e+06	585964	1.77087e+06	0	0	0	0	0	0	0	0	0	0	0	0	0	0	0	1.01676e+06	0	0	1.20838e+06	1.17779e+06	1.55324e+06	0	0	0	0	0	0	0	0	0	917850	0	0	0	0	787404	0	1.09821e+06	0	0	0	0	0	0	0	0	0	0	0	0	0	0	0	0	617553	0	0	0	0	0	0	0	0	0	0	0	0	0	0	0	0	0
Q63HK5	Teashirt homolog 3	TSHZ3	TSHZ3	KKASLELELPSSPDSTGGTPK	S332	2xPhospho [S4; S11]	0	0	0	0	0	0	0	0	0	0	0	0	0	0	0	0	0	0	0	0	0	0	0	0	0	0	0	0	0	0	0	0	0	1.17064e+06	1.58008e+06	0	0	841872	0	0	0	0	0	0	0	0	0	1.27509e+06	585964	1.77087e+06	0	0	0	0	0	0	0	0	0	0	0	0	0	0	0	1.01676e+06	0	0	1.20838e+06	1.17779e+06	1.55324e+06	0	0	0	0	0	0	0	0	0	917850	0	0	0	0	787404	0	1.09821e+06	0	0	0	0	0	0	0	0	0	0	0	0	0	0	0	0	617553	0	0	0	0	0	0	0	0	0	0	0	0	0	0	0	0	0
A0A669KBL0	Testis-specific gene 10 protein	TSGA10	TSGA10	MSSGQDGGPRSPGRDPELQVEAAEVTTK	S11	1xPhospho [S11]; 1xMet-loss+Acetyl [N-Term]	1.36789e+06	0	0	1.80051e+06	6.09432e+06	6.70287e+06	5.3813e+06	2.72295e+06	1.71889e+06	0	4.74848e+06	0	4.14333e+06	354570	0	2.94253e+06	1.43292e+07	2.0633e+06	2.80768e+06	3.81488e+06	3.31696e+06	0	3.59081e+06	0	0	1.48629e+06	2.80607e+06	3.71988e+06	0	2.26775e+06	1.29893e+06	3.55071e+06	0	0	0	0	1.79871e+06	3.71107e+06	0	1.85519e+06	0	0	1.62925e+06	0	0	0	1.06503e+06	3.48568e+06	0	0	1.86479e+06	0	2.15298e+06	1.05802e+06	0	3.71608e+06	0	0	0	0	3.31504e+06	0	5.53639e+06	0	3.05563e+06	4.29193e+06	2.88451e+06	0	0	3.57664e+06	3.68443e+06	0	2.50958e+06	0	2.18245e+06	1.59069e+06	4.26406e+06	1.87794e+06	0	5.76459e+06	7.36502e+06	0	0	0	0	1.8644e+06	4.02313e+06	1.49177e+06	2.22105e+06	1.8753e+06	0	0	458376	342830	0	0	2.6304e+06	3.25526e+06	2.87778e+06	3.26795e+06	7.20465e+06	0	0	0	5.82293e+06	3.73643e+06	1.87735e+06	4.36665e+06	0	0	3.94929e+06	3.10114e+06	6.27832e+06	3.9859e+06	0	0	258127	0	439222	7.51914e+06	2.87178e+06	0
A0A669KBL0	Testis-specific gene 10 protein	TSGA10	TSGA10	KAMDTESELGR	S391	1xPhospho [S7]; 1xOxidation [M3]	3.8613e+06	1.02715e+06	1.26357e+06	2.97372e+06	1.54016e+06	0	2.86427e+06	0	0	1.6243e+06	0	0	0	0	3.81525e+06	0	5.80248e+06	779860	0	898075	0	0	0	0	2.94122e+06	0	0	0	853742	0	0	0	0	0	0	0	0	0	0	0	0	0	1.90564e+06	0	0	0	0	0	601130	0	0	0	0	0	0	0	0	0	0	0	0	5.41533e+06	674743	0	0	5.64625e+06	0	0	0	0	0	0	0	0	0	0	3.08574e+06	0	0	0	7.09913e+06	0	0	0	0	0	1.30442e+06	3.2236e+06	0	0	2.77139e+07	0	0	0	0	0	0	0	6.35377e+06	3.14257e+06	0	0	0	1.89571e+06	3.16192e+06	2.19198e+06	2.24115e+06	0	0	0	0	0	0	0	2.81912e+06	0	0	0	0	0	0	0
D3DQY6	Tumor susceptibility gene 101, isoform CRA_a	TSG101	TSG101	DGTISEDTIR	T90	1xPhospho [T3]	2.82123e+07	2.15182e+07	3.65684e+07	1.85921e+07	1.17537e+07	1.50455e+07	1.41992e+07	1.28711e+07	3.2802e+07	1.62989e+07	2.19836e+07	2.03788e+07	1.22305e+07	1.91481e+07	7.0098e+06	7.83093e+06	2.10901e+07	1.1173e+07	7.32029e+06	6.33902e+06	8.06069e+06	6.30481e+06	6.72556e+06	4.92277e+06	4.48722e+06	5.47958e+06	5.86297e+06	5.22877e+06	7.65635e+06	1.26302e+07	8.02076e+06	3.58098e+06	2.26099e+07	0	1.10952e+07	1.73894e+07	8.74782e+06	5.21697e+06	5.14423e+06	6.57534e+06	9.80541e+06	1.20299e+07	1.43248e+07	1.87911e+07	1.8018e+07	2.03113e+07	4.21198e+07	9.61762e+06	1.1207e+07	1.39189e+07	3.46694e+07	2.86861e+07	2.17123e+07	1.27491e+07	2.48019e+07	2.44781e+07	2.26848e+07	2.80402e+07	3.25079e+07	2.33886e+07	2.06077e+07	3.27026e+07	2.37213e+07	7.30709e+07	2.51515e+07	2.31285e+07	2.53954e+07	44282138	2.01608e+07	2.23961e+07	23066376	1.42249e+07	2.24735e+07	2.17385e+07	2.4648e+07	4.08739e+07	1.87255e+07	30082848	2.92524e+07	2.33585e+07	3.46682e+07	1.55136e+07	3.02403e+07	0	1.7111e+07	8.52265e+06	1.3467e+07	2.26499e+07	1.58933e+07	1.8649e+07	9.66716e+06	9.29369e+06	8.62958e+06	8.00795e+06	4.29769e+06	9.43821e+06	1.04994e+07	8.73959e+06	1.03878e+07	1.06829e+07	1.82421e+07	1.19285e+07	3.34863e+07	1.79384e+07	1.54071e+07	3.04427e+07	3.13812e+07	3.455e+07	1.24134e+07	1.48875e+07	2.42437e+07	2.51907e+07	2.60963e+07	2.43686e+07	2.59311e+07	2.57632e+07	2.06468e+07	1.80441e+07	1.70501e+07	3.10656e+07	5.29899e+07	1.63109e+07
Q7Z6J9	tRNA-splicing endonuclease subunit Sen54	TSEN54	TSEN54	SLAASSPPPCSQPSQCPEEKPQESSPMK	S230	2xCarbamidomethyl [C10; C16]; 1xPhospho [S6]	0	1.98651e+06	0	0	0	0	1.63167e+06	1.54019e+06	0	0	1.93888e+06	0	0	0	3.77223e+06	1.51396e+06	0	0	0	1.32323e+06	0	5.88796e+06	0	0	2.50073e+06	0	2.39704e+06	0	0	0	1.34377e+06	2.08117e+06	0	1.8973e+06	0	1.03596e+06	0	0	7.15689e+06	0	2.20388e+06	0	0	0	0	0	0	0	1.06758e+06	0	0	0	0	0	1.60435e+06	0	0	0	0	0	0	0	0	0	0	0	0	0	0	860288	1.13765e+06	0	0	0	0	0	0	0	0	0	0	0	0	0	0	0	1.24094e+06	904240	0	0	0	948134	0	0	0	0	0	0	0	0	0	0	3.5746e+06	0	3.60977e+06	0	0	0	0	0	0	0	0	0	0	0	0	0	0	0	0	1.60699e+06
A0A024QYV1	Thymic stromal co-transporter, isoform CRA_a	TSCOT	SLC46A2;TSCOT	TLDPDQLDQQYAVGHPPSPGK	Y265	1xPhospho [Y11]	0	0	0	0	0	0	0	0	0	128712	0	0	0	0	0	0	0	0	1.65093e+06	0	718552	1.76466e+06	771539	0	0	0	0	0	0	0	0	0	0	0	0	1.40877e+06	784933	0	0	2.43296e+06	1.56278e+06	2.5708e+06	805255	0	1.38662e+06	0	0	0	1.18509e+06	0	0	0	1.42272e+06	0	0	1.52581e+06	0	1.66265e+06	1.24135e+06	0	0	0	1.04591e+06	0	0	0	690882	0	1.20517e+06	0	928923	0	0	1.32253e+06	0	0	0	0	0	0	0	0	0	0	0	967948	1.37674e+06	1.45485e+06	0	1.49169e+06	0	1.62011e+06	0	308656	0	0	0	0	0	0	0	0	0	0	0	0	0	0	0	0	0	0	0	0	0	0	0	0	0	0	0	0
Q9Y3Q8	TSC22 domain family protein 4	TSC22D4	TSC22D4	SPDPFGAVAAQK	S279	1xPhospho [S1]	1.50025e+06	1.66052e+06	2.95171e+06	2.45645e+06	1.39255e+06	2.28292e+06	1.71775e+06	3.21892e+06	4.25288e+06	0	2.34417e+06	3.91932e+06	1.58345e+06	0	0	922618	6.14045e+06	5.75106e+06	3.50965e+06	2.20637e+06	4.09725e+06	1.3107e+06	1.80799e+06	2.10743e+06	4.42956e+06	2.10271e+06	2.81618e+06	5.37849e+06	6.99218e+06	3.06761e+06	4.08193e+06	3.27094e+06	0	0	4.55918e+06	1.1686e+07	1.54106e+07	1.90783e+06	2.79824e+06	0	2.75897e+06	0	521107	0	0	4.05089e+06	2.47614e+06	3.08234e+06	2.11381e+06	2.87071e+06	0	1.29112e+06	1.37091e+06	1.55249e+06	1.69303e+06	2.53222e+06	4.06445e+06	3.6458e+06	2.86096e+06	4.30035e+06	3.51338e+06	0	4.24164e+06	0	4.40582e+06	3.8092e+06	2.92844e+06	0	3.83048e+06	3.95879e+06	6.04186e+06	2.05864e+06	2.28879e+06	6.01365e+06	3.23237e+06	0	5.27647e+06	3.79167e+06	979034	3.68719e+06	1.89747e+06	0	0	0	0	946372	1.7493e+06	1.51634e+06	3.65575e+06	1.35511e+06	0	1.49304e+06	0	0	0	0	0	0	0	0	5.8061e+06	3.70305e+06	2.66346e+06	6.44395e+06	1.91831e+06	6.31826e+06	2.47869e+06	3.89404e+06	0	0	4.26998e+06	4.70593e+06	2.75849e+06	2.05458e+06	0	0	0	4.25731e+06	0	3.84219e+06	2.72087e+06	2.06952e+06
Q9Y3Q8	TSC22 domain family protein 4	TSC22D4	TSC22D4	LPNGEPSPDPGGK	S49	1xPhospho [S7]	5.83263e+06	9.69699e+06	7.20845e+06	9.80165e+06	1.22326e+07	7.52967e+06	7.74465e+06	1.03241e+07	6.19579e+06	7.90457e+06	9.64963e+06	1.79403e+06	8.88359e+06	3.49444e+06	5.93707e+06	1.44219e+07	7.57716e+06	7.51527e+06	8.09496e+06	1.09671e+07	6.72852e+06	1.00229e+07	9.9472e+06	8.72264e+06	1.00808e+07	5.85773e+06	9.3115e+06	8.53055e+06	7.56173e+06	7.93517e+06	1.58081e+07	1.13234e+07	0	3.6449e+06	6.7413e+06	6.19725e+06	1.3935e+07	1.35151e+07	5.6166e+06	6.17172e+06	1.57507e+07	6.41356e+06	7.93637e+06	3.55025e+06	6.97642e+06	5.35987e+06	8.30304e+06	1.1139e+07	2.27318e+06	1.40933e+07	4.19474e+06	5.70599e+06	0	5.56033e+06	2.05722e+06	0	5.9246e+06	1.06853e+07	1.23195e+07	4.44564e+06	2.06988e+06	7.20094e+06	1.91316e+06	0	1.74404e+07	1.00192e+07	7.47779e+06	6.95068e+06	7.40308e+06	9.64769e+06	5.7443e+06	9.39583e+06	2.67697e+06	9.99778e+06	6.19184e+06	6.07011e+06	6.03782e+06	9.87985e+06	4.76778e+06	0	6.35204e+06	5.51562e+06	5.15077e+06	5.11838e+06	4.67938e+06	1.15868e+07	8.25601e+06	8.44115e+06	5.31213e+06	4.55611e+06	7.57901e+06	9.20621e+06	8.54517e+06	8.54736e+06	9.65104e+06	1.11824e+07	1.34191e+07	9.48948e+06	1.11218e+07	4.14901e+06	1.16036e+07	0	8.08003e+06	4.33852e+06	3.40663e+06	3.77114e+06	1.19837e+07	3.80866e+06	0	6.28271e+06	6.43783e+06	5.56458e+06	4.43551e+06	1.09359e+07	6.38707e+06	6.14823e+06	9.16937e+06	7.09518e+06	8.98732e+06	3.91789e+06	3.66691e+06	7.19825e+06
Q9Y3Q8	TSC22 domain family protein 4	TSC22D4	TSC22D4	NGSPPPGAPSSR	S62	1xPhospho [S3]	5.22845e+06	4.45669e+06	7.35504e+06	6.45062e+06	5.25016e+06	4.13331e+06	5.733e+06	4.73205e+06	2.61607e+06	4.11107e+06	8.64495e+06	3.73143e+06	7.46702e+06	4.66093e+06	5.89791e+06	8.43934e+06	5.36299e+06	5.1697e+06	3.66781e+06	5.85987e+06	3.10345e+06	6.13841e+06	6.09515e+06	4.10475e+06	7.59098e+06	5.73929e+06	8.88918e+06	6.6448e+06	3.60075e+06	4.89997e+06	5.93869e+06	5.64882e+06	1.0557e+07	1.01305e+07	7.29111e+06	5.44262e+06	7.58164e+06	1.04323e+07	3.81253e+06	0	6.50685e+06	0	3.83466e+06	8.5072e+06	5.90746e+06	3.04664e+06	5.36909e+06	3.43436e+06	0	2.81145e+06	0	2.6389e+06	2.72373e+06	3.78718e+06	3.87281e+06	3.05572e+06	4.17894e+06	8.54027e+06	2.8228e+06	2.27855e+06	1.8555e+06	4.55412e+06	1.60087e+06	0	7.05501e+06	4.12502e+06	4.31299e+06	4.81462e+06	5.64838e+06	3.13409e+06	3.85453e+06	4.35756e+06	7.26421e+06	3.68557e+06	4.14761e+06	0	2.57928e+06	5.10787e+06	6.74336e+06	2.09524e+06	0	9.98736e+06	5.24967e+06	1.30796e+07	3.15291e+06	7.54587e+06	6.26223e+06	5.77176e+06	0	0	3.83122e+06	3.2342e+06	0	0	1.06084e+07	0	4.12156e+06	4.16741e+06	0	0	0	0	2.56824e+06	3.03558e+06	3.84691e+06	3.80768e+06	3.11042e+06	2.08054e+06	1.24404e+07	3.69872e+06	3.01626e+06	2.5728e+06	3.96096e+06	9.03991e+06	6.19025e+06	2.64652e+07	5.56985e+06	3.61975e+06	3.14453e+06	4.21341e+06	0	4.27169e+06
Q9Y3Q8	TSC22 domain family protein 4	TSC22D4	TSC22D4	LPNGEPSPDPGGKGTPR	T57	1xPhospho [T15]	0	0	1.49187e+06	1.79766e+06	1.48534e+06	0	0	1.31376e+06	0	0	0	0	0	0	0	0	0	0	0	2.17758e+06	1.24496e+06	0	0	0	0	3.87165e+06	3.32613e+06	1.67811e+06	0	0	3.42845e+06	1.81513e+06	0	0	0	1.29043e+06	0	4.61702e+06	0	2.31237e+07	1.77901e+06	1.39725e+07	2.46215e+06	0	1.48881e+07	0	1.53822e+06	4.47295e+06	1.59364e+06	0	0	0	5.18694e+06	0	0	1.31381e+06	0	6.1326e+06	0	0	0	0	0	0	1.45222e+06	0	2322503	0	0	3.34037e+06	4.83171e+06	0	1.79135e+06	1.13999e+06	1.62847e+06	4.23424e+06	909980	7.56807e+06	0	0	0	0	0	0	0	3.24007e+06	2.61061e+06	5.3373e+06	0	2.5068e+06	3.37974e+06	0	0	0	0	0	0	0	0	0	0	0	0	0	1.22099e+06	0	2.23788e+06	0	0	3.1847e+06	0	0	1.19111e+06	1.33036e+06	0	0	0	1.02341e+06	0	0	0	0
Q15714	TSC22 domain family protein 1	TSC22D1	TSC22D1	LDSSSEPFKK	S414	1xPhospho [S3]	2.27532e+08	1.15469e+08	1.19178e+08	1.34945e+08	1.2914e+08	6.02868e+07	1.82897e+08	2.56302e+08	9.86026e+07	1.19919e+08	2.22126e+08	1.49579e+08	1.88684e+07	1.85227e+08	6.97777e+07	6.03194e+07	2.24293e+08	1.21667e+08	5.67115e+07	1.26125e+08	1.46208e+08	5.77406e+07	7.583e+07	6.9282e+07	8.55305e+07	6.44157e+07	1.63241e+08	1.17835e+08	1.66242e+08	1.11348e+08	1.15721e+08	132969240	3.12989e+08	0	1.72302e+08	1.93332e+08	3.99434e+08	1.89668e+08	1.28934e+08	1.0463e+08	2.42952e+08	2.24529e+08	1.58821e+08	1.64125e+08	7.93638e+06	2.39386e+08	164425099	1.32019e+08	1.72737e+08	393622619	1.38144e+08	2.53847e+08	151885547	1.54183e+08	2.2256e+08	2.51792e+08	2.20131e+08	2.02173e+08	2.58276e+08	1.9387e+08	135219437	2.15621e+08	1.62929e+08	0	1.38851e+08	1.78486e+08	2.10872e+08	124604267	1.40308e+08	9.21517e+07	1.56438e+08	1.14923e+08	2.1016e+08	262269062	1.75044e+08	1.94669e+08	1.80029e+08	1.28897e+08	2.07306e+08	1.27763e+08	124486773	7.96374e+07	1.6147e+08	4.56152e+08	2.71856e+08	1.95487e+08	3.23064e+08	1.35415e+08	1.84415e+08	79379081	1.6502e+08	8.42631e+07	1.37254e+08	2.09788e+08	1.82042e+08	1.01728e+08	2.33131e+08	2.53173e+08	2.46224e+08	1.35498e+08	6.74041e+07	2.117e+08	2.05508e+08	108326562	8.00758e+07	1.43896e+08	145074149	1.20361e+08	7.7369e+07	1.30411e+08	9.43058e+07	9.91394e+07	9.28129e+07	2.1712e+08	1.31926e+08	2.64128e+08	186947214	1.47583e+08	1.54534e+08	1.14332e+08	0	1.14962e+08
A0A2R8YDR3	Tuberin (Fragment)	TSC2	TSC2	SLSVPAASTAKPPPLPR	S1251	1xPhospho [S3]	237846	0	9.41834e+06	0	0	6.22596e+06	2.52853e+06	917302	0	148626	1.88113e+06	0	0	261367	0	0	0	0	0	0	1.07492e+07	0	1.88422e+06	907556	0	0	0	0	0	1.03427e+06	0	0	0	0	0	4.73727e+06	644019	0	1.64378e+06	0	0	0	2.75651e+06	5.69305e+06	7.04469e+06	0	0	3.60178e+06	2.02908e+06	0	0	0	0	0	0	0	3.72717e+06	1.16985e+06	0	0	0	0	0	0	0	0	4.67165e+06	0	0	0	1.35972e+06	2.39699e+06	0	0	2.5931e+06	0	0	4.579e+06	0	0	0	0	0	0	0	4.89565e+06	5.69874e+06	2.26359e+06	0	0	0	1.76361e+06	0	0	0	0	0	0	0	0	0	0	0	0	0	0	0	2.35264e+06	0	135684	0	0	0	0	0	0	629010	0	192728	0	0	0
A0A2R8YDR3	Tuberin (Fragment)	TSC2	TSC2	SSSSPELQTLQDILGDPGDKADVGRLSPEVK	S1385	2xPhospho [S/T]	7.65753e+06	1.19248e+06	929745	254666	823431	0	1.90382e+06	1.7329e+06	0	196336	122017	564916	579982	313795	7.15956e+06	174605	0	357603	0	844067	888589	0	1.7281e+06	2.64016e+06	1.85456e+06	2.48964e+06	1.61303e+06	1.69188e+06	188389	6.01227e+06	3.37061e+06	1.88093e+06	796928	1.31686e+06	813945	1.70942e+06	2.04304e+06	1.37497e+06	4.36319e+06	5.50597e+06	312457	0	4.17163e+06	0	321499	430639	0	1.88727e+06	1.66982e+06	743248	0	4.7473e+06	681085	2.67479e+06	1.15267e+06	2.11409e+06	1.26563e+07	3.34399e+06	1.9694e+06	2.81428e+06	1.20443e+06	0	1.28959e+06	5.87293e+06	3.63722e+06	2.22306e+06	1.98204e+06	2.09352e+06	7.44074e+06	3.14364e+06	2.23027e+06	6.84637e+06	720900	1.10991e+06	1.58025e+06	2.01826e+06	941697	5.26543e+06	2.23876e+06	697688	3.63508e+06	1.6403e+06	4.03462e+06	3.65415e+06	4.54383e+06	0	1.77483e+06	1.53535e+06	0	1.40828e+06	0	6.62038e+06	0	5.15996e+06	256781	417197	2.71097e+06	7.26824e+06	9.03383e+06	4.37268e+06	5.1859e+06	3.62537e+06	2.06726e+07	7.20521e+06	5.0655e+06	0	928697	0	0	308057	1.45016e+07	131617	7.98233e+06	3.86354e+06	2.35869e+06	0	0	134053	341283	405086	5.09197e+06	1.67821e+07
A0A2R8YDR3	Tuberin (Fragment)	TSC2	TSC2	APAQTPAEPTPGYEVGQR	T1754	1xPhospho [T5]	0	0	0	0	0	0	0	1.0705e+06	0	3.31727e+06	1.22291e+06	0	0	0	0	0	0	0	2.43382e+06	0	0	0	0	0	0	0	0	0	0	0	0	0	0	1.26819e+07	1.40161e+07	0	0	0	0	0	0	0	0	0	0	0	862008	0	0	0	0	0	0	0	0	0	0	1.40505e+06	0	0	0	0	0	0	0	0	0	0	0	0	0	3.28081e+06	0	0	0	0	0	3.53788e+06	0	0	0	0	0	0	0	0	0	1.47904e+06	0	0	0	0	0	0	0	0	0	0	0	0	0	0	0	0	0	0	1.38172e+06	0	0	0	0	2.15653e+06	0	0	0	0	2.65628e+06	0	0	0	0	0
A0A2R8YDR3	Tuberin (Fragment)	TSC2	TSC2	VVSSEGGRPSVDLSFQPSQPLSK	S1339	2xPhospho [S4; S]	101977	0	3.98496e+06	0	63766.8	0	0	0	0	0	0	0	0	0	0	136044	0	0	0	0	0	0	60077.8	44928.7	0	0	0	1.21711e+06	0	0	0	0	0	0	0	0	0	118575	2.19493e+06	0	0	0	0	0	1.81648e+06	870460	0	1.59559e+06	0	0	0	0	0	0	0	0	0	0	0	0	0	0	0	0	0	0	0	0	0	0	2.5437e+06	0	0	0	0	0	0	0	0	0	0	0	0	0	0	0	0	0	0	0	0	0	0	0	0	0	0	0	0	0	0	0	113346	0	0	0	0	0	0	0	0	0	0	0	0	0	0	69583.4	0	0	0	0
A0A2R8YDR3	Tuberin (Fragment)	TSC2	TSC2	ADVGRLSPEVK	S1385	1xPhospho [S7]	6.79938e+07	5.53383e+07	6.75573e+07	6.77192e+07	5.64593e+07	3.92923e+07	4.94663e+07	7.40581e+07	6.06533e+07	6.98027e+07	4.65043e+07	4.46053e+07	6.83602e+07	7.17256e+07	4.36871e+07	9.98053e+07	6.08883e+07	6.07844e+07	7.16712e+07	7.55174e+07	7.69611e+07	2.46742e+07	1.00497e+08	5.26165e+07	6.2775e+07	65955013	6.65137e+07	5.93338e+07	7.61994e+07	8.09031e+07	8.38927e+07	5.42079e+07	9.73743e+07	7.86395e+07	8.29558e+07	7.93738e+07	7.56951e+07	7.4713e+07	3.93712e+07	5.4219e+07	9.45151e+07	1.03747e+08	8.65702e+07	110390631	7.3463e+07	7.23326e+07	5.3307e+07	7.64101e+07	6.27561e+07	9.268e+07	7.64495e+07	5.43607e+07	6.7185e+07	6.0392e+07	4.94985e+07	5.48187e+07	7.20724e+07	4.39611e+07	5.85066e+07	5.23507e+07	4.74461e+07	9.05324e+07	5.79939e+07	8.56617e+07	7.7223e+07	4.27699e+07	7.8575e+07	143769865	5.92933e+07	5.82995e+07	73348705	9.86678e+07	7.46371e+07	6.54889e+07	7.14004e+07	7.17393e+07	5.88065e+07	1.01531e+08	8.74795e+07	5.15137e+07	7.73967e+07	7.30614e+07	6.82877e+07	8.78887e+07	5.73946e+07	8.46778e+07	6.63401e+07	8.01313e+07	5.36351e+07	6.03279e+07	9.43656e+07	5.10277e+07	5.71032e+07	7.78799e+07	8.58704e+07	3.51556e+07	8.79636e+07	6.34398e+07	7.26796e+07	6.42985e+07	6.76464e+07	1.0629e+08	5.25874e+07	4.93652e+07	3.01144e+07	3.77924e+07	7.71299e+07	3.75218e+07	3.64276e+07	7.36721e+07	4.54927e+07	4.29366e+07	4.41107e+07	5.84859e+07	6.40648e+07	8.2019e+07	6.6637e+07	5.67871e+07	7.92066e+07	4.09793e+07	9.9907e+07	2.58869e+07
A0A2R8YDR3	Tuberin (Fragment)	TSC2	TSC2	KTSGPLSPPTGPPGPAPAGPAVR	T657	1xPhospho [T2]	0	0	567259	0	0	0	0	771635	0	0	0	0	937077	0	0	782025	971458	0	0	0	0	0	0	0	648828	0	596632	0	481570	0	0	0	0	0	0	0	0	0	0	0	0	0	0	0	2.41843e+06	0	0	0	0	0	0	0	0	0	0	0	0	0	0	0	479570	0	0	0	0	0	0	0	0	319346	0	0	0	0	0	0	0	0	0	0	0	0	0	0	0	1.46681e+06	722525	0	0	0	2.03576e+06	0	0	0	0	0	0	0	0	0	0	0	0	0	0	0	0	2.05176e+06	0	0	0	0	0	0	0	0	0	0	0	0	0	717301
A0A2R8YDR3	Tuberin (Fragment)	TSC2	TSC2	SISVSEHVVR	S979	1xPhospho [S3]	0	5.04086e+06	914294	1.03769e+06	3.0854e+06	0	1.51845e+06	4.50744e+06	0	4.53046e+06	3.74992e+06	2.02512e+06	4.86566e+06	2.24053e+06	5.45204e+06	1.07878e+06	3.25076e+06	3.86359e+06	1.06293e+06	3.56755e+06	3.41482e+06	0	5.55972e+06	6.97059e+06	1.95056e+06	3.44086e+06	2.27486e+06	1.27736e+07	4.8582e+06	2.38626e+06	3.56688e+06	3.43481e+06	2.18972e+06	4.07515e+07	4.64534e+06	7.56907e+06	6.56231e+06	6.46653e+06	6.14336e+06	1.62487e+06	1.02486e+07	1.93468e+06	8.4618e+06	0	1.79873e+06	5.06649e+06	3.53789e+06	6.99335e+06	3.17231e+06	2.97637e+06	2.72079e+06	9.61584e+06	5.85155e+06	4.98057e+06	3.10799e+06	3.67076e+06	0	2.44638e+06	1.91381e+06	2.23223e+06	3.57597e+06	0	3.23085e+06	4.50657e+07	3.94556e+06	2.01919e+06	2.69142e+06	1.48435e+07	0	1.57768e+07	1.38395e+07	4.94921e+06	4.47886e+06	3.22389e+06	2.4804e+06	6.40665e+06	3.55723e+06	1.55777e+07	2.32839e+06	1.61945e+06	6.63071e+06	3.08793e+06	3.34235e+06	0	2.49869e+06	0	1.73976e+06	2.67569e+06	5.51716e+06	2.53816e+06	0	1.35322e+06	0	4.24635e+06	0	0	0	0	6.49964e+06	3.76055e+06	6.05453e+06	0	0	0	0	3.23291e+06	2.47693e+06	0	0	1.29071e+06	0	0	2.32998e+06	3.22791e+06	0	2.09722e+06	0	1.7283e+06	0	0	1.91284e+06	1.33163e+06
A0A2R8YDR3	Tuberin (Fragment)	TSC2	TSC2	SNVLLSFDDTPEK	S921	1xPhospho [S6]	0	0	0	0	56987.5	0	0	719396	0	0	0	0	0	0	0	0	0	0	0	0	0	0	0	0	0	0	0	407514	503727	0	0	0	0	0	0	0	704898	0	0	0	0	0	591774	0	0	0	0	879854	0	0	0	0	0	1.55856e+06	0	0	0	0	0	0	0	0	0	0	0	0	0	0	0	0	1.02946e+06	0	0	0	0	0	0	0	0	0	0	0	0	0	0	0	0	0	0	0	0	0	0	0	0	0	0	0	0	0	0	0	0	0	0	0	0	0	0	0	0	0	0	0	0	0	0	0	0	0	0	0
A0A2R8YDR3	Tuberin (Fragment)	TSC2	TSC2	EAPAKLESQAGQQVSR	S1111	1xPhospho [S8]	0	2.58001e+06	1.62667e+06	2.23226e+06	0	0	2.59846e+06	0	0	0	3.37084e+06	0	0	0	0	2.73374e+06	0	0	4.59961e+06	0	3.28803e+06	0	0	0	4.37403e+06	0	2.29834e+06	883018	2.33631e+06	0	0	2.7241e+06	0	0	0	0	0	0	0	0	0	0	0	0	2.77341e+06	0	3.81149e+06	1.87623e+06	2.73828e+06	0	0	0	2.95177e+06	0	2.90264e+06	3.06652e+06	0	0	2.17431e+06	3.37502e+06	0	0	1.41051e+06	0	0	0	0	0	2.64639e+06	1.52728e+06	1.27128e+06	0	3.67514e+06	2.50863e+06	2.18522e+06	0	2.2479e+06	0	0	0	0	0	0	0	0	1.4394e+06	0	0	0	0	0	0	0	0	0	0	0	0	0	0	0	0	3.46812e+06	0	4.74042e+06	1.87872e+06	0	0	0	4.11652e+06	0	0	0	3.38422e+06	4.0572e+06	0	0	0	0	2.696e+06	0	0
A0A2R8YDR3	Tuberin (Fragment)	TSC2	TSC2	STSLNERPK	S937	1xPhospho [S3]	2.28306e+06	3.47563e+06	0	0	1.84143e+06	0	2.04856e+06	0	0	4.09177e+06	3.35125e+06	0	0	4.47023e+06	3.51248e+06	7.05792e+06	0	0	2.64196e+06	4.35023e+06	7.52069e+06	0	6.29274e+06	0	0	1.14068e+07	0	4.53043e+06	0	4.88283e+06	4.26124e+06	0	0	0	0	1.0273e+06	3.81643e+06	0	3.08226e+06	0	0	0	4.38002e+06	0	5.78528e+06	0	4.13663e+06	0	0	0	0	0	5.26422e+06	0	3.85725e+06	0	0	0	0	4.87797e+06	0	0	0	0	0	0	0	0	0	0	0	0	0	0	0	0	3.63452e+06	4.14657e+06	0	0	0	0	0	0	0	5.451e+06	0	0	0	0	4.38254e+06	1.22711e+06	0	0	0	0	0	0	0	0	0	0	2.24116e+06	0	1.77333e+06	3.0264e+06	4.27684e+06	0	0	0	0	1.70117e+06	1.94947e+06	0	0	0	8.19064e+06	6.55934e+06	0	0	0	8.08892e+06
A0A2R8YDR3	Tuberin (Fragment)	TSC2	TSC2	SSSSPELQTLQDILGDPGDK	S1359	2xPhospho [S1; S2]	264516	0	0	0	0	0	0	0	0	0	0	0	0	0	0	0	0	0	0	0	0	0	0	0	0	0	0	0	0	0	253931	0	0	0	0	79620.4	0	0	0	0	0	0	0	0	135276	0	0	0	65273.2	0	0	0	0	0	0	0	0	0	0	0	0	0	0	0	0	0	154962	0	0	0	0	0	0	0	0	0	0	0	0	0	133265	0	0	0	0	0	36592.4	88004.1	0	0	0	0	0	0	171656	0	0	0	0	0	0	0	0	0	0	0	0	0	0	0	0	0	0	0	0	0	0	0	0	0	0	0
A0A2R8YDR3	Tuberin (Fragment)	TSC2	TSC2	SSSSPELQTLQDILGDPGDK	S1360	2xPhospho [S1; S2]	264516	0	0	0	0	0	0	0	0	0	0	0	0	0	0	0	0	0	0	0	0	0	0	0	0	0	0	0	0	0	253931	0	0	0	0	79620.4	0	0	0	0	0	0	0	0	135276	0	0	0	65273.2	0	0	0	0	0	0	0	0	0	0	0	0	0	0	0	0	0	154962	0	0	0	0	0	0	0	0	0	0	0	0	0	133265	0	0	0	0	0	36592.4	88004.1	0	0	0	0	0	0	171656	0	0	0	0	0	0	0	0	0	0	0	0	0	0	0	0	0	0	0	0	0	0	0	0	0	0	0
A0A2R8YDR3	Tuberin (Fragment)	TSC2	TSC2	GYTISDSAPSRR	T1436	1xPhospho [T3]	3.38295e+06	2.39361e+06	2.50862e+06	1.38241e+06	2.44144e+06	2.91143e+06	3.8859e+06	2.22547e+06	0	4.13705e+06	5.14217e+06	6.38696e+06	0	8.55537e+06	1.37978e+06	0	2.60875e+06	0	0	0	0	0	0	0	3.41044e+06	0	0	0	0	2.46754e+06	0	0	0	0	0	2.11837e+06	0	0	0	0	0	0	0	0	5.70015e+06	4.79138e+06	4.28518e+06	0	3.82544e+06	4.98003e+06	4.69623e+06	6.40007e+06	0	5.24022e+06	0	5.13136e+06	7.01668e+06	4.6792e+06	5.5746e+06	1.08331e+07	9.47337e+06	5.46312e+06	8.73021e+06	0	3.80977e+06	0	4.36089e+06	1.13503e+07	0	1.14862e+07	9.91123e+06	4.39191e+06	9.77918e+06	4.51505e+06	7.29082e+06	7.35936e+06	7.08614e+06	0	7.67268e+06	1.25821e+07	0	0	5.75616e+06	7.58902e+06	1.29739e+07	0	0	0	3.80756e+06	0	0	0	0	0	0	0	0	0	0	0	0	0	6.67798e+06	5.99835e+06	6.37518e+06	3.90982e+06	0	6.23662e+06	0	4.91636e+06	3.59715e+06	3.60234e+06	4.28691e+06	3.85292e+06	3.26491e+06	8.87545e+06	9.12694e+06	0	0	5.98602e+06	0	0
Q92574	Hamartin	TSC1	TSC1-PDGFRB;TSC1	NKSESQCDEDGMTSSLSESLK	S1100	1xCarbamidomethyl [C7]; 1xPhospho [S3]; 1xOxidation [M12]	0	1.6738e+06	1.51711e+06	8.30502e+06	3.69056e+06	0	7.14933e+06	1.67463e+06	0	3.78199e+06	6.00776e+06	0	4.41712e+06	0	0	7.91772e+06	4.88565e+06	2.74172e+06	0	2.55698e+06	3.41871e+06	3.53658e+06	6.1379e+06	2.58769e+06	2.14244e+06	7.32173e+06	6.49648e+06	5.24927e+06	4.71179e+06	4.69357e+06	2.21755e+06	2.39256e+06	0	4.68438e+06	5.54906e+06	3.19687e+06	3.46471e+06	3.18736e+06	1.69796e+06	0	0	0	1.39656e+06	0	0	0	4.49309e+06	0	0	0	0	0	2.37189e+06	0	1.61832e+06	0	0	2.15193e+06	1.26364e+06	3.80045e+06	3.27439e+06	0	3.00467e+06	0	1.42153e+06	1.50752e+06	0	0	966775	0	4.71065e+06	0	4.46136e+06	2.7425e+06	3.9011e+06	0	4.57344e+06	0	3.67827e+06	0	0	0	2.85601e+06	0	0	1.94063e+06	0	1.56092e+06	0	0	0	2.50928e+06	0	0	0	0	3.43876e+06	0	0	0	0	0	0	0	0	0	0	2.07684e+06	0	0	2.66517e+06	0	0	2.93387e+06	0	0	0	0	0	0	2.23127e+06	5.08365e+06
Q92574	Hamartin	TSC1	TSC1-PDGFRB;TSC1	SVDWTHFGGSPPSDEIR	S673	1xPhospho [S1]	0	0	0	0	0	0	0	0	0	0	0	0	0	0	0	0	0	0	0	0	0	0	92044.7	222293	0	67506.3	0	0	0	0	0	0	0	0	0	0	0	0	0	0	0	0	0	0	0	0	702163	0	0	0	0	2.60588e+06	0	0	0	0	0	0	900747	0	0	0	0	0	0	0	0	0	0	1.89191e+06	1.93151e+06	0	678947	0	1.05567e+06	0	0	0	0	0	3.2438e+06	0	0	0	0	0	0	0	0	0	0	0	0	0	0	0	0	0	0	0	0	0	0	0	0	0	0	0	0	184402	0	0	0	0	0	0	0	0	0	0	1.81498e+06	0
Q92574	Hamartin	TSC1	TSC1-PDGFRB;TSC1	GSVTLSDLPGFLGDLASEEDSIEKDKEEAAISR	S468	1xPhospho [S17]	0	0	305981	0	0	0	0	0	0	0	80725.2	0	0	0	0	0	0	98469.9	0	74861.9	132810	0	117781	0	112804	0	0	0	0	0	0	0	0	192924	129851	0	0	0	0	0	0	0	0	0	0	0	0	0	0	0	0	0	0	0	0	0	0	0	0	0	0	0	0	0	0	0	0	0	0	58918	0	0	0	0	0	0	57041.1	0	0	0	0	0	0	0	0	0	0	0	0	0	0	0	0	0	0	0	0	0	0	0	0	0	0	0	0	0	0	0	0	0	0	0	88825.2	0	0	0	0	0	0	0	0	0
Q92574	Hamartin	TSC1	TSC1-PDGFRB;TSC1	GGFDSPFYR	S505	1xPhospho [S5]	3.91265e+06	6.4284e+06	6.64672e+06	4.23252e+06	5.65443e+06	3.80867e+06	4.30125e+06	5.84603e+06	7.95938e+06	0	5.24821e+06	6.4817e+06	3.00229e+06	0	7.01648e+06	5.54081e+06	7.92907e+06	6.88238e+06	5.0733e+06	8.47109e+06	5.73759e+06	3.04697e+06	5.20988e+06	3.89628e+06	3.61779e+06	9.22311e+06	9.48899e+06	6.56306e+06	9.36501e+06	7.03003e+06	8.31541e+06	1.20141e+07	0	1.02199e+07	7.00484e+06	1.12342e+07	7.962e+06	6.50824e+06	7.29637e+06	3.78768e+06	1.01306e+07	7.77315e+06	9.85799e+06	1.68331e+07	2.22627e+06	4.67099e+06	7.45949e+06	5.68241e+06	5.51859e+06	7.64273e+06	8.98535e+06	1.27102e+07	9.56268e+06	8.66204e+06	7.62031e+06	8.94451e+06	8.74655e+06	5.43046e+06	5.61378e+06	1.19119e+07	1.04738e+07	9.85528e+06	8.50603e+06	0	3.10275e+06	4.15399e+06	6.96283e+06	1.28707e+07	3.95442e+06	1.31222e+07	7.92988e+06	1.12432e+07	9.1915e+06	6.37041e+06	7.07421e+06	9.16415e+06	6.42272e+06	1.73936e+07	7.70561e+06	8.16946e+06	7.34803e+06	5.85935e+06	0	0	0	7.55294e+06	6.50142e+06	1.2921e+07	1.31051e+07	7.82393e+06	7.9506e+06	6.11239e+06	0	0	0	0	0	0	0	0	9.74104e+06	3.97335e+06	1.29448e+07	5.69763e+06	5.69655e+06	8.9106e+06	8.51891e+06	4.80168e+06	0	0	8.54593e+06	8.85256e+06	7.52741e+06	6.81238e+06	0	0	0	9.9672e+06	0	8.39685e+06	1.41624e+07	7.56498e+06
H0Y4W2	Transformation/transcription domain-associated protein	TRRAP	TRRAP	GLSVDSAQEVK	S2058	1xPhospho [S3]	7.07914e+07	6.51817e+07	1.17911e+08	6.91227e+07	5.56061e+07	4.72946e+07	5.53754e+07	4.67777e+07	4.48166e+07	6.50095e+07	6.57682e+07	5.34274e+07	5.97304e+07	6.12545e+07	3.52468e+07	4.05431e+07	5.51318e+07	4.55806e+07	3.83903e+07	5.56661e+07	5.47949e+07	9.65612e+06	4.34808e+07	4.02742e+07	4.35711e+07	3.31455e+07	5.56198e+07	5.07172e+07	3.01229e+07	6.90596e+07	4.43328e+07	30941602	7.08954e+07	2.86292e+07	3.61741e+07	5.16847e+07	7.42063e+07	3.12479e+07	4.08808e+07	5.02978e+07	6.70673e+07	8.90577e+07	5.44074e+07	8.32694e+07	8.57795e+07	8.44295e+07	8.77388e+07	7.91611e+07	5.91926e+07	4.80568e+07	126129588	8.14016e+07	7.94536e+07	1.13683e+08	6.3e+07	5.39876e+07	1.0947e+08	3.83282e+07	7.17724e+07	7.3065e+07	6.6545e+07	8.78577e+07	7.4761e+07	6.85712e+07	1.4123e+07	2.8217e+07	8.48754e+07	1.82183e+08	4.02657e+07	8.82873e+07	114705528	4.54881e+07	8.38152e+07	7.35028e+07	6.61388e+07	5.99463e+07	6.82595e+07	6.05002e+07	6.79051e+07	7.40871e+07	7.68195e+07	8.76904e+07	9.11228e+07	4.98917e+07	8.20974e+07	8.02221e+07	6.9599e+07	4.89542e+07	7.67725e+07	7.13648e+07	8.89613e+07	4.17802e+07	7.74877e+07	6.22095e+07	3.276e+07	2.40792e+07	6.89655e+07	4.36432e+07	5.90399e+07	6.31594e+07	8.88145e+07	4.79465e+07	5.88939e+07	4.61158e+07	3.72304e+07	5.42113e+07	6.47658e+07	7.12698e+07	4.58685e+07	5.52442e+07	5.51494e+07	4.52203e+07	5.07355e+07	5.31548e+07	7.42449e+07	7.06548e+07	7.84498e+07	6.00117e+07	6.15269e+07	5.32907e+07	7.68918e+07	4.57069e+07
H0Y4W2	Transformation/transcription domain-associated protein	TRRAP	TRRAP	SQSLPGADSLLAKPIDK	S2084	1xPhospho [S3]	0	7.75135e+06	4.7747e+07	7.1963e+06	3.18866e+07	3.44196e+07	3.17025e+07	2.69658e+07	8.24713e+06	0	2.81901e+07	1.50366e+07	0	0	1.14479e+07	190376	0	4.64607e+06	0	1.37526e+07	3.42157e+07	0	1.61672e+07	1.34359e+07	6.44317e+06	9.27966e+06	2.00271e+07	3.21423e+07	3.98416e+07	0	4.25286e+06	6.73811e+06	0	0	1.46091e+07	2.24085e+07	1.58974e+07	4.08774e+06	3.79737e+07	2.16054e+07	2.20049e+07	0	1.13706e+07	1.36659e+07	7.83719e+07	3.65249e+07	4.00629e+06	4.75913e+07	3.25998e+07	3.91794e+07	1.50374e+07	2.15591e+07	5.70383e+06	1.0353e+07	7.86134e+06	1.3879e+07	1.09846e+07	1.54341e+07	1.92922e+07	7.33546e+06	1.61081e+07	0	1.15296e+07	0	1.81258e+07	8.28139e+06	1.48147e+07	0	2.41584e+07	4.67949e+07	41819297	5.04267e+06	1.2119e+07	3.05298e+07	3.12873e+07	1.36631e+07	1.77596e+07	1.21676e+07	0	3.35969e+07	2.64397e+07	1.8209e+06	0	2.15194e+06	2.4092e+06	1.35662e+07	1.92412e+07	8.56579e+06	1.09259e+07	1.3518e+07	0	9.85906e+06	0	3.36941e+06	0	0	0	0	2.47228e+06	0	1.43822e+06	0	0	2.28944e+07	1.63145e+07	4.19673e+06	431787	0	0	0	7.51212e+06	2.0445e+06	1.0524e+07	1.07329e+07	0	0	0	8.61134e+06	0	1.79827e+07	1.39962e+07	1.33157e+07
H0Y4W2	Transformation/transcription domain-associated protein	TRRAP	TRRAP	RGLSVDSAQEVKR	S2058	1xPhospho [S4]	0	0	6.18837e+06	8.32433e+06	0	2.50739e+06	3.91962e+06	1.44059e+06	0	0	2.91729e+06	0	0	0	5.16161e+06	0	0	0	0	1.58828e+06	0	0	0	0	5.06522e+06	0	4.42525e+06	1.58088e+06	0	0	0	0	1.68555e+07	1.74557e+06	1.57088e+06	2.48154e+06	0	0	8.28552e+06	2.32881e+06	0	0	1.98132e+06	0	3.40422e+06	0	0	0	0	0	0	0	0	0	1.80132e+06	0	0	0	0	0	0	0	0	0	0	0	2.34559e+06	0	0	1.31006e+06	0	0	0	1.7762e+06	0	0	0	0	0	0	4.75541e+06	0	0	0	3.82395e+06	0	0	0	0	0	0	0	0	0	0	0	0	0	0	0	0	0	0	0	3.57585e+06	0	0	0	0	0	0	0	0	0	5.49249e+06	0	0	0	0	0	0	0
H0Y4W2	Transformation/transcription domain-associated protein	TRRAP	TRRAP	RGLSVDSAQEVK	S2058	1xPhospho [S4]	2.35779e+07	4.13041e+07	5.41595e+07	5.08346e+07	3.74067e+07	4.46131e+07	4.59744e+07	3.37655e+07	2.75211e+07	6.9781e+07	6.4082e+07	2.63323e+07	5.48516e+07	4.18842e+07	4.43072e+07	3.68592e+07	4.29691e+07	1.77931e+07	3.49148e+07	3.67485e+07	4.18913e+07	5.89524e+06	3.49136e+07	2.86921e+07	5.58714e+07	2.08675e+07	5.36258e+07	2.9157e+07	3.23843e+07	4.54669e+07	27525785	2.91846e+07	8.18933e+07	3.0939e+07	3.94782e+07	3.69485e+07	5.41894e+07	2.60255e+07	6.38331e+07	5.08735e+07	4.81142e+07	7.7397e+07	3.30714e+07	7.59653e+07	8.70289e+07	5.15586e+07	2.87498e+07	4.53044e+07	3.27433e+07	2.05637e+07	5.92032e+07	3.04789e+07	3.33167e+07	4.50241e+07	3.32657e+07	2.38735e+07	4.29981e+07	1.0634e+07	3.84175e+07	2.84058e+07	3.29059e+07	4.05241e+07	2.79374e+07	0	1.49907e+07	0	6.08913e+07	3.11764e+07	2.9426e+07	4.17114e+07	35925072	1.29243e+07	2.88504e+07	3.53202e+07	3.159e+07	3.26255e+07	2.87449e+07	3.74817e+07	4.45106e+07	2.15049e+07	3.21314e+07	1.04683e+08	7.56663e+07	7.62151e+07	6.72348e+07	6.11105e+07	4.98424e+07	2.42978e+07	3.68529e+07	5.37958e+07	6.31766e+07	3.01741e+07	6.80697e+07	2.90849e+07	2.92848e+07	2.56584e+07	3.93525e+07	3.74566e+07	4.96103e+07	5.81259e+07	8.86512e+07	3.86221e+07	3.14046e+07	2.4879e+07	3.35592e+07	1.80622e+07	2.96701e+07	2.25118e+07	3.66521e+07	51092776	2.36914e+07	2.76139e+07	2.77426e+07	1.30476e+07	3.17474e+07	5.22461e+07	2.46098e+07	3.19681e+07	3.4786e+07	1.61339e+07	3.00452e+07	3.29341e+07
H0Y4W2	Transformation/transcription domain-associated protein	TRRAP	TRRAP	ERENSESKEEDVEIDIELAPGDQTSTPK	S2559	1xPhospho [S5]	0	0	3.12474e+06	0	921442	0	0	0	0	138435	0	0	0	0	0	540717	159568	0	0	1.19565e+06	2.35175e+06	0	0	0	0	0	2.22746e+06	0	0	212595	5.23696e+06	0	0	0	0	926547	1.8348e+06	0	0	0	0	0	0	0	0	0	0	1.65135e+06	877201	0	0	0	0	0	0	0	0	0	0	0	0	0	0	0	0	0	0	0	0	945370	0	0	1.03489e+06	0	698376	0	0	0	0	0	0	455500	0	0	0	0	662074	810832	0	0	0	0	0	0	156364	0	0	0	0	0	0	0	272209	0	0	0	0	0	0	0	0	0	0	0	0	0	0	0	0	0	0	0
H0Y4W2	Transformation/transcription domain-associated protein	TRRAP	TRRAP	GLSVDSAQEVKR	S2058	1xPhospho [S3]	2.62509e+07	4.13041e+07	5.51082e+07	5.08346e+07	3.74067e+07	4.46131e+07	4.59744e+07	3.86949e+07	2.75211e+07	6.9781e+07	6.53963e+07	2.63323e+07	5.48516e+07	4.18842e+07	4.85878e+07	3.68592e+07	4.29691e+07	1.77931e+07	3.49148e+07	3.78757e+07	4.18913e+07	5.89524e+06	4.19714e+07	3.53798e+07	6.01116e+07	2.08675e+07	6.23357e+07	2.9157e+07	3.23843e+07	4.54669e+07	27525785	2.91846e+07	8.18933e+07	3.0939e+07	3.94782e+07	3.69485e+07	5.48712e+07	2.71316e+07	7.09582e+07	5.88271e+07	5.27766e+07	7.7397e+07	3.8942e+07	7.59653e+07	9.38977e+07	5.15586e+07	2.87498e+07	5.0087e+07	3.53557e+07	2.05637e+07	5.92032e+07	3.2608e+07	3.33167e+07	4.50241e+07	3.32657e+07	2.38735e+07	4.29981e+07	1.54724e+07	4.1878e+07	2.84058e+07	3.29059e+07	4.05241e+07	2.79374e+07	1.9476e+07	1.89776e+07	3.19417e+06	6.45993e+07	3.11764e+07	3.43532e+07	4.5784e+07	42917253	2.31018e+07	3.04609e+07	4.23355e+07	3.28422e+07	3.26255e+07	2.87449e+07	4.24948e+07	4.6763e+07	2.15049e+07	3.70204e+07	1.04683e+08	7.56663e+07	8.2823e+07	6.72348e+07	6.11105e+07	4.98424e+07	2.92053e+07	3.68529e+07	5.37958e+07	6.31766e+07	3.01741e+07	6.80697e+07	2.90849e+07	2.92848e+07	2.56584e+07	3.93525e+07	3.74566e+07	5.50021e+07	7.11689e+07	9.3676e+07	3.86221e+07	3.14046e+07	2.4879e+07	3.58803e+07	1.80622e+07	2.96701e+07	2.25118e+07	3.66521e+07	51092776	2.36914e+07	2.76139e+07	2.77426e+07	1.30476e+07	3.17474e+07	5.22461e+07	2.46098e+07	3.19681e+07	3.4786e+07	1.61339e+07	3.29011e+07	3.29341e+07
Q9HBA0	Transient receptor potential cation channel subfamily V member 4	TRPV4	TRPV4	WSSVVPR	S824	1xPhospho [S3]	0	0	887909	0	0	0	0	0	0	0	0	0	0	0	0	0	0	0	0	0	0	0	0	0	0	0	0	0	0	0	0	0	0	0	0	1.05974e+06	0	0	0	1.10401e+06	0	0	0	0	0	0	1.36885e+06	0	965319	0	0	2.22686e+06	0	0	0	0	0	0	0	0	611895	0	779229	0	0	0	0	0	0	1.94764e+06	0	0	0	440764	600600	9.07723e+06	1.04901e+06	0	0	0	0	0	0	0	0	0	0	338456	0	0	0	0	0	0	0	0	0	0	0	0	0	0	0	0	0	0	0	0	0	0	0	0	0	0	0	0	0	0	0	0	1.18033e+06	0
Q9Y5S1	Transient receptor potential cation channel subfamily V member 2	TRPV2	TRPV2	LETLDGGQEDGSEADR	T14	1xPhospho [T3]	3.00145e+06	0	4.31338e+06	9.06303e+06	0	0	2.53175e+06	1.84243e+06	0	0	1.67923e+06	0	0	0	1.49058e+06	4.1052e+06	2.76631e+06	1.67901e+06	0	0	0	0	0	0	0	0	0	0	0	0	0	0	0	2.89299e+06	0	0	0	0	2.49976e+06	0	0	0	0	0	4.59483e+06	0	5.52628e+06	0	1.50881e+06	0	0	0	1.2416e+06	0	1.81619e+06	1.79327e+06	0	0	0	1.34082e+06	2.21452e+06	0	0	0	0	0	0	0	0	2.15816e+06	927651	0	0	1.72262e+06	4.38956e+06	0	0	1.78266e+06	0	0	0	0	0	0	0	0	0	0	0	2.6646e+06	0	0	0	0	0	0	0	0	0	0	0	0	2.37948e+06	2.41861e+06	2.29983e+06	0	3.28513e+06	0	0	0	0	0	1.8108e+06	0	0	0	0	0	0	0	0	0
Q9UHF7	Zinc finger transcription factor Trps1	TRPS1	TRPS1	ATEETGQAQSGQANCQGLSPVSVASK	S178	1xCarbamidomethyl [C15]; 1xPhospho [S19]	0	0	0	0	0	0	1.01544e+06	2.72261e+06	0	0	0	0	0	0	0	0	0	0	7.37169e+06	1.27831e+06	0	0	0	1.8946e+06	0	0	0	0	0	0	0	1.18775e+06	0	8.66233e+06	0	981535	0	7.15534e+06	0	0	0	0	3.50128e+06	0	0	0	0	0	0	0	0	8.82523e+06	0	0	0	0	0	0	0	4.67391e+06	5.3215e+06	0	0	0	0	4.48081e+06	0	0	0	0	0	0	947241	1.42306e+06	0	0	0	0	0	0	0	0	7.02259e+06	437471	7.96925e+06	3.07439e+06	0	1.36115e+06	2.32275e+06	0	0	0	0	0	6.71468e+06	0	0	0	0	0	0	0	0	0	0	0	0	0	3.59571e+06	0	1.13492e+07	6.93723e+06	9.57907e+06	0	0	0	0	0	0	0	0	0
Q9UHF7	Zinc finger transcription factor Trps1	TRPS1	TRPS1	TDLLVNDNPDPAPLSPELQDFK	S216	1xPhospho [S15]	0	0	0	0	520076	0	195401	227134	0	0	0	0	0	0	0	0	401420	0	0	0	0	0	327142	291343	0	0	202511	206460	0	0	0	233912	0	0	0	0	0	439655	0	0	0	0	0	0	0	0	0	0	0	0	0	0	0	0	281478	0	0	0	0	0	0	0	0	0	0	0	0	0	0	242494	0	0	0	0	0	0	0	0	0	0	0	0	0	0	0	0	0	118275	0	0	0	0	0	0	0	0	0	0	0	0	592016	0	0	0	0	0	0	0	0	739083	294255	0	0	0	0	0	0	0	627660	0	0	0
Q9UHF7	Zinc finger transcription factor Trps1	TRPS1	TRPS1	AGFNYESPSK	S90	1xPhospho [S7]	1.20513e+06	1.40046e+06	0	0	0	0	0	1.38344e+07	0	0	2.95102e+06	0	2.89652e+06	0	2.477e+06	6.26859e+06	0	4.97265e+06	1.02759e+06	0	0	4.55082e+06	1.78675e+06	0	1.15497e+07	2.56753e+06	0	0	1.01467e+06	0	0	1.01442e+06	8.38873e+06	0	0	0	0	0	0	0	0	0	0	0	8.462e+06	0	0	3.68186e+06	0	0	1.66083e+06	0	1.31864e+06	0	1.83588e+06	0	0	0	0	1.29988e+06	0	0	0	0	0	0	0	0	0	827904	0	0	0	0	554403	0	0	0	0	0	0	0	0	0	0	0	0	0	0	0	4.38844e+06	0	32427958	0	0	0	5.28266e+06	8.29764e+06	4.8106e+06	5.60496e+07	0	0	0	921926	2.81464e+06	0	3.14581e+06	0	0	1.5139e+07	0	0	0	0	0	0	0	0	0	0	0	0
Q9UHF7	Zinc finger transcription factor Trps1	TRPS1	TRPS1	HPNYSPPGSPIEK	S1085	2xPhospho [S9; S/Y]	4.82295e+06	3.41387e+06	0	2.62698e+06	3.89704e+06	0	3.95705e+06	9.82719e+06	2.38743e+06	8.04579e+06	3.76876e+06	0	0	0	3.49069e+06	7.20451e+06	4.90946e+06	4.3178e+06	3.17329e+06	6.14796e+06	2.32383e+06	0	4.86426e+06	4.78388e+06	5.98936e+06	9.78308e+06	4.84964e+06	2.10582e+06	6.60813e+06	4.21967e+06	7.45659e+06	8.9592e+06	4.41953e+06	8.02876e+06	6.83075e+06	6.61542e+06	5.49824e+06	1.2177e+07	4.17504e+06	5.93379e+06	6.57552e+06	1.43117e+07	1.1235e+07	8.31508e+06	4.33226e+06	6.52631e+06	2.6324e+06	7.57326e+06	4.97507e+06	1.01252e+07	4.61143e+06	6.09034e+06	4.51933e+06	3.73273e+06	3.80282e+06	4.76305e+06	0	2.62313e+06	3.81622e+06	3.49276e+06	3.0511e+06	6.27987e+06	2.57423e+06	0	4.58844e+06	1.90016e+06	5.99205e+06	5.28047e+06	4.95216e+06	4.14485e+06	5659321	2.63589e+06	5.7549e+06	3.23451e+06	4.7981e+06	5.33035e+06	3.33952e+06	1.39924e+07	2.88395e+06	2.44879e+06	3.88658e+06	7.30542e+06	1.31608e+07	0	4.12797e+06	9.93645e+06	7.96602e+06	9.51737e+06	1.25185e+07	7.23224e+06	7.61663e+06	2.5167e+06	4.50159e+06	7.79012e+06	8.5892e+06	3.5639e+06	7.28074e+06	9.60198e+06	3.54756e+06	7.48802e+06	1.84307e+06	0	3.56895e+06	1.08995e+06	2.78222e+06	2.07032e+06	3.52527e+06	2.42787e+06	0	3.73066e+06	4.10861e+06	2.76496e+06	2.62391e+06	3.24453e+06	0	4.90585e+06	0	2.77525e+06	0	1.81055e+06	5.32536e+06	2.48221e+06
Q9UHF7	Zinc finger transcription factor Trps1	TRPS1	TRPS1	VYNLLTPDSK	T751	1xPhospho [T6]	0	0	2.55371e+06	0	7.7644e+06	9.16497e+06	3.18453e+06	3.80732e+06	1.71104e+07	0	1.23579e+06	9.21136e+06	0	0	529367	0	1.01047e+06	0	637711	441474	483468	0	660279	686062	1.26339e+06	809109	807984	0	822668	907595	459658	0	0	0	1.1225e+06	680751	0	744289	0	0	795835	0	784987	0	1.39749e+06	0	713559	0	1.64271e+06	808731	0	0	747534	0	653736	0	1.1616e+07	0	0	980127	0	0	827317	0	554005	467992	1.88684e+06	0	595732	545396	860205	0	900595	882473	866083	0	623629	0	2.42857e+06	0	0	0	0	0	0	809297	1.16257e+06	412885	1.8239e+06	0	1.91812e+06	1.80726e+06	0	0	0	0	0	0	0	0	0	0	0	0	0	544098	2.64939e+06	1.29e+07	0	0	7.64177e+06	6.57918e+06	6.93273e+06	2.26601e+06	0	0	0	1.0458e+06	0	0	0	0
Q9UHF7	Zinc finger transcription factor Trps1	TRPS1	TRPS1	GSNEEQVNGSPLER	S978	1xPhospho [S10]	4.59827e+06	1.09122e+07	1.10297e+07	1.03566e+07	1.24177e+07	6.20727e+06	1.18971e+07	1.12857e+07	3.35052e+06	2.49849e+07	1.44171e+07	3.34976e+06	0	1.23853e+07	6.96495e+06	4.37537e+06	3.11942e+07	1.16457e+07	1.59472e+07	4.39135e+06	4.80475e+06	0	4.2938e+06	1.20205e+07	1.40794e+07	1.57057e+07	1.05959e+07	5.07948e+06	1.42117e+07	2.05689e+07	9.53815e+06	9.46819e+06	0	2.26554e+07	2.46093e+07	1.04268e+07	5.41118e+06	2.59497e+06	2.07615e+06	1.14271e+07	7.82861e+06	1.03807e+07	1.04284e+07	1.54817e+07	1.35745e+07	5.7408e+06	1.15245e+07	1.80522e+07	1.69669e+07	5.80473e+06	9.72915e+06	8.34116e+06	1.74883e+07	1.30419e+07	1.1149e+07	5.55397e+06	1.0165e+07	6.4428e+06	1.06779e+07	4.53586e+06	1.1799e+07	1.04236e+07	6.58058e+06	0	0	0	1.11237e+07	1.29727e+07	0	8.60523e+06	9.97866e+06	1.9795e+07	0	1.11908e+07	5.34325e+06	9.2925e+06	9.39199e+06	1.71546e+07	1.29737e+07	4.91974e+06	1.29407e+07	1.93127e+07	1.55664e+07	3.08147e+07	1.05181e+07	5.85565e+06	9.29465e+06	4.66719e+06	6.56594e+06	8.16875e+06	5.68411e+06	5.57225e+06	1.10637e+07	1.11656e+07	1.02374e+07	1.02836e+07	9.84258e+06	8.27768e+06	7.97693e+06	5.38661e+06	2.59423e+07	1.44218e+07	9.52361e+06	5.54504e+06	3.17476e+06	4.49269e+06	6.48645e+06	8.34718e+06	0	2.82675e+07	6.02228e+06	4.00417e+06	1.14674e+07	1.37595e+07	1.26523e+07	7.78701e+06	7.45335e+06	9.29731e+06	0	7.78065e+06	0	7.72833e+06
A0A024R5V1	Non-specific serine/threonine protein kinase	TRPM7	TRPM7	ATEGDNTEFGAFVGHRDSMDLQR	S1446	1xPhospho [S18]; 1xOxidation [M19]	2.16961e+06	0	1.96854e+06	0	0	0	0	0	0	0	0	0	0	0	0	0	0	0	0	0	0	0	1.40851e+06	1.83509e+06	0	908376	0	0	0	0	2.17048e+06	1.42937e+06	0	0	1.27209e+06	0	634472	928193	1.86481e+06	0	0	0	544262	0	0	0	0	0	1.34179e+06	0	0	1.94993e+06	0	1.59084e+06	0	2.29194e+06	0	0	0	804742	1.37994e+06	0	1.84148e+06	0	0	959097	0	2.34343e+06	0	3.51823e+06	1.65325e+06	0	905238	2.01427e+06	1.26929e+06	1.27335e+06	0	0	0	0	4.00776e+06	0	0	0	0	1.31059e+06	0	0	2.02478e+06	0	0	0	0	0	0	0	0	0	0	0	0	0	0	0	0	0	0	0	0	0	0	0	0	0	0	0	0	0	0	0	3.27005e+06	0
O94759	Transient receptor potential cation channel subfamily M member 2	TRPM2	TRPM2	KAGSEQEEGFEGLPR	S11	1xPhospho [S4]	0	0	0	0	0	0	0	3.08711e+06	5.95918e+06	4.85399e+06	6.92676e+06	8.09223e+06	0	0	4.57919e+06	0	8.21033e+06	5.76664e+06	0	0	5.30216e+06	8.58444e+06	0	0	4.81027e+06	7.81699e+06	1.56746e+06	3.3865e+06	6.49422e+06	3.31729e+06	2.00652e+06	0	0	9.10429e+06	8.11692e+06	8.78546e+06	2.19077e+06	5.80448e+06	6.23739e+06	0	0	3.26983e+06	1.65419e+06	3.85661e+06	2.86801e+06	0	1.30894e+06	0	4.46646e+06	0	0	3.46239e+06	0	0	0	2.90629e+06	3.29405e+06	4.54202e+06	0	2.3536e+06	0	0	4.91116e+06	0	0	2.61695e+06	3.65811e+06	0	3.76729e+06	2.22378e+06	3.78258e+06	2.1395e+06	1.6889e+06	3.0664e+06	794672	5.01318e+06	3.19822e+06	0	0	2.59605e+06	4.25293e+06	0	0	0	0	1.14907e+06	1.74535e+06	2.68889e+06	4.57093e+06	0	3.12263e+06	2.66344e+06	0	0	3.4304e+06	0	0	0	0	3.52039e+06	0	2.49001e+06	5.40134e+06	0	0	1.2407e+07	0	3.70036e+06	0	2.92453e+06	6.29032e+06	1.10543e+07	9.33472e+06	4.31162e+06	0	0	0	3.52569e+06	0	2.81069e+06	4.51014e+06	4.62606e+06
Q9Y210	Short transient receptor potential channel 6	TRPC6	TRPC6	KLGILGSHEDLSK	S815	1xPhospho [S7]	7.85943e+06	2.19356e+06	6.86478e+06	797364	1.41009e+07	7.12577e+06	1.30421e+07	5.55176e+06	0	9.35737e+06	1.01144e+07	3.77562e+07	8.88628e+06	0	1.57246e+07	2.88063e+06	3.22297e+06	2.74077e+06	9.25606e+06	1.89689e+06	2.11338e+07	0	5.36698e+06	2.01792e+06	5.62044e+06	1.56404e+06	5.31266e+06	2.88378e+06	1.94578e+07	7.42526e+06	1.67906e+06	0	0	2.36738e+06	6.1153e+06	0	1.28305e+06	4.97029e+06	1.14546e+07	6.34556e+06	2.07469e+07	0	4.83509e+06	2.55869e+06	8.51712e+06	1.57355e+07	3.86494e+06	1.18043e+07	1.62511e+07	1.25249e+07	1.00337e+07	1.6241e+07	8.56461e+06	5.93905e+06	1.74982e+07	1.76941e+07	8.2316e+06	2.86758e+06	1.00824e+07	1.3654e+07	2.00505e+07	2.61617e+06	1.71839e+07	8.15924e+06	9.14395e+06	9.07294e+06	1.18443e+07	2.38428e+06	2.42984e+07	2.09572e+07	1.16389e+07	0	1.04434e+07	1.29089e+07	1.81974e+07	1.53519e+07	3.55354e+07	1.68357e+06	2.66774e+06	3.85106e+07	1.87494e+07	6.99988e+06	4.82911e+06	0	1.46346e+07	5.90079e+06	8.34283e+06	3.63127e+06	8.73904e+06	6.12989e+06	2.41225e+06	1.06489e+07	0	5.52075e+06	3.72413e+06	0	0	6.50879e+06	0	5.64017e+06	7.73323e+06	7.36418e+06	7.96254e+06	2.01127e+07	3.75349e+07	2.63538e+07	4.4874e+06	5.2719e+06	9.07203e+06	2.57255e+07	7.42497e+06	1.00563e+07	1.51807e+07	8.10234e+06	0	0	0	1.71259e+07	0	4.82565e+07	1.49532e+07	1.61304e+07
Q9Y210	Short transient receptor potential channel 6	TRPC6	TRPC6	LGILGSHEDLSK	S815	1xPhospho [S6]	7.10723e+06	5.48179e+06	6.86343e+06	7.02092e+06	1.76039e+07	1.244e+07	2.0599e+07	1.11142e+07	1.60596e+07	0	1.27201e+07	3.31211e+07	9.93754e+06	0	2.58566e+07	8.72084e+06	1.30805e+07	8.14585e+06	1.78551e+07	3.99867e+06	2.23952e+07	0	8.48251e+06	6.69138e+06	8.48569e+06	4.94978e+06	1.0195e+07	4.11522e+06	1.71211e+07	9.41021e+06	5.77846e+06	4.26237e+06	0	0	9.44473e+06	0	5.26983e+06	5.40314e+06	1.00603e+07	6.34541e+06	1.93216e+07	3.37437e+06	6.89333e+06	4.88467e+06	780744	1.12644e+07	9.80919e+06	5.45947e+06	1.14875e+07	7.27989e+06	9.07834e+06	1.14406e+07	1.5311e+07	7.59162e+06	2.06314e+07	1.65956e+07	1.25265e+07	1.86671e+06	1.32735e+07	2.05409e+07	2.86218e+07	0	2.20122e+07	0	6.78252e+06	6.16908e+06	1.03661e+07	5.12272e+06	1.54932e+07	1.42748e+07	1.15653e+07	2.88182e+06	1.41461e+07	9.17395e+06	1.55237e+07	1.37871e+07	2.53328e+07	0	1.03159e+07	1.58313e+07	1.51978e+07	6.12715e+06	5.35199e+06	0	1.22303e+07	601022	8.56438e+06	4.76876e+06	1.27351e+07	7.89489e+06	3.89125e+06	1.41454e+07	0	0	0	0	0	2.05813e+06	0	2.0283e+06	9.8112e+06	1.28049e+07	9.4895e+06	2.21353e+07	3.44145e+07	4.61612e+07	1.39258e+07	1.2969e+07	0	0	1.8888e+07	1.71116e+07	2.44922e+07	1.16044e+07	0	0	0	1.7655e+07	0	2.48702e+07	1.41497e+07	2.57311e+07
Q32P41	tRNA (guanine(37)-N1)-methyltransferase	TRMT5	TRMT5	QRTAEAFSDEK	T494	1xPhospho [T3]	1.06406e+06	1.51789e+06	3.8968e+06	0	1.90995e+06	3.18745e+06	1.92188e+06	6.45604e+06	0	0	3.16594e+06	0	0	0	0	0	2.91606e+06	1.65321e+06	0	3.12271e+06	0	1.6147e+06	5.39997e+06	3.50989e+06	1.99215e+06	1.58807e+06	2.53892e+06	1.99177e+06	1.56099e+06	2.11577e+06	2.19148e+06	2.25745e+06	0	6.77159e+06	1.16229e+06	0	3.45895e+06	2.41139e+06	1.41948e+06	0	1.67147e+06	0	5.7969e+06	0	2.18983e+06	2.67773e+06	1.5894e+06	0	1.5379e+06	0	0	0	1.81932e+06	4.55834e+06	0	1.84469e+06	0	1.6319e+06	1.06696e+06	0	0	0	2.84346e+06	0	2.09535e+06	0	0	0	0	2.31475e+06	9.45252e+06	0	8.20717e+06	1.57132e+06	2.28532e+06	0	1.71138e+06	2.20264e+06	0	0	0	0	0	0	0	2.78945e+06	0	1.83104e+06	0	0	0	0	0	0	0	0	0	0	4.86058e+06	5.55267e+06	0	0	0	0	0	892358	0	0	0	2.52091e+06	0	0	0	0	0	0	0	0	0	0	0	1.57523e+06
H0YDS2	Probable tRNA (uracil-O(2)-)-methyltransferase (Fragment)	TRMT44	TRMT44	GPGPGQGSPGGGPGPR	S32	1xPhospho [S8]	0	5.50246e+06	1.09081e+07	4.58448e+06	6.19498e+06	999933	8.5914e+06	1.0383e+07	0	1.83017e+06	1.24796e+07	3.65179e+06	1.61733e+07	0	0	6.38476e+06	2.33694e+06	3.39415e+06	1.81655e+06	9.0787e+06	1.58478e+06	0	5.8275e+06	1.30948e+06	3.29433e+06	8.18136e+06	1.91797e+06	1.90725e+06	8.26644e+06	2.58486e+06	7.01741e+06	9.15965e+06	0	1.3848e+06	5.4253e+06	4.37287e+06	1.05384e+07	1.90487e+06	6.43553e+06	1.1144e+07	1.74704e+07	2.60799e+07	1.56642e+07	9.72995e+06	2.74768e+06	9.44036e+06	4.81781e+06	1.17913e+07	1.52121e+07	1.33034e+07	2.5914e+06	7.70692e+06	8.28583e+06	1.49945e+07	8.81101e+06	1.15415e+07	0	3.3557e+06	3.91947e+06	2.15156e+06	5.34047e+06	0	3.19332e+06	0	3.59112e+06	4.42675e+06	1.01544e+07	1.26583e+07	1.19435e+07	1.0517e+07	9.99686e+06	6.94119e+06	1.03392e+07	2.62861e+06	3.4829e+06	5.03616e+06	1.35962e+06	8.88124e+06	6.44904e+06	2.1381e+06	7.35811e+06	9.16441e+06	0	0	7.13353e+06	1.06431e+07	1.29226e+07	8.48625e+06	4.80499e+06	1.22479e+07	3.81554e+06	6.90262e+06	0	9.54263e+06	0	0	6.85115e+06	6.05304e+06	6.59434e+06	5.90508e+06	5.41577e+06	0	4.12619e+06	2.03141e+06	3.16505e+06	4.2911e+06	2.2637e+06	3.71801e+06	0	3.25525e+06	0	1.59364e+06	1.20441e+06	0	0	0	0	0	0	4.71638e+06	0	2.28783e+06
Q8IZ69	tRNA (uracil-5-)-methyltransferase homolog A	TRMT2A	TRMT2A	VEHPNGTGVLGPHSPPAQPTPGPPDNTLQETGTFPSS	S602	1xPhospho [S14]	141717	0	3.25852e+06	1.00396e+06	0	0	0	0	0	0	0	0	0	0	0	1.26616e+06	0	0	808467	0	0	0	0	2.99575e+06	0	299552	0	0	0	442955	184877	185904	0	263647	0	0	0	441419	0	0	0	0	0	0	0	0	0	0	0	0	0	0	0	0	0	0	0	0	0	0	0	0	0	0	0	0	0	0	0	0	0	0	0	0	0	0	0	0	256412	0	0	0	0	0	0	0	0	0	0	0	0	0	0	0	0	0	0	0	0	0	0	0	0	0	0	0	0	115032	0	0	0	238075	0	0	316698	0	0	0	0	0	0	0
Q7Z2T5	TRMT1-like protein	TRMT1L	TRMT1L	RKSNEMITNLGK	S612	1xPhospho [S3]	0	0	0	0	0	0	2.37815e+06	1.03567e+06	0	0	0	0	2.31026e+06	0	0	0	0	0	2.0792e+06	0	0	0	940952	0	996872	0	0	8.00102e+06	3.05916e+06	0	547066	0	0	0	0	1.08286e+06	3.5041e+06	0	1.07553e+06	0	0	0	1.75641e+06	0	0	0	0	0	3.95324e+06	0	0	0	0	0	0	0	0	0	0	0	0	0	0	0	0	0	0	0	0	0	925095	0	0	0	864434	0	545203	0	0	0	0	0	0	0	0	0	0	0	0	0	0	0	0	0	0	0	0	0	0	0	0	0	0	876667	1.99051e+06	0	0	0	0	0	0	0	980557	0	2.08479e+06	0	0	0	0	0	0	1.01068e+06
Q7Z2T5	TRMT1-like protein	TRMT1L	TRMT1L	RKSNEMITNLGK	S612	1xPhospho [S3]; 1xOxidation [M6]	0	0	0	0	0	1.0343e+06	1.32436e+06	1.29767e+06	0	787490	0	0	4.77734e+06	0	1.92335e+06	903547	0	0	803865	0	649911	0	0	0	875455	0	0	3.08771e+06	2.1036e+06	967451	0	0	0	0	894214	0	1.12407e+06	0	879102	2.34187e+06	0	0	2.89293e+06	0	1.12783e+06	0	2.61576e+06	0	1.91337e+06	0	0	3.41418e+06	2.11409e+06	0	1.12794e+06	0	0	1.7332e+06	1.75342e+06	3.19213e+06	0	0	2.16459e+06	0	0	0	0	0	2.57199e+06	1.19884e+06	544973	0	1.47967e+06	3.64626e+06	3.09705e+06	0	1.38885e+06	1.34733e+06	0	0	0	0	0	0	0	0	988868	1.08152e+06	0	0	0	0	0	0	0	0	0	0	0	0	0	0	0	601678	496194	0	893745	0	0	1.44019e+06	629064	0	0	0	0	0	0	810605	0	0	0	0
Q7Z4G4	tRNA (guanine(10)-N2)-methyltransferase homolog	TRMT11	TRMT11	DQYSHLLSDHFLPYQGHNSFR	S441	1xPhospho [S19]	0	0	0	0	0	0	0	0	0	0	0	0	0	0	0	0	0	0	0	0	0	0	0	0	0	0	0	0	0	0	0	48332.9	0	0	0	390847	0	0	0	0	0	0	0	0	0	0	0	0	0	0	0	0	0	0	0	0	0	0	0	0	0	0	0	0	0	0	0	0	0	2.33295e+06	2.69529e+06	0	0	0	0	0	0	0	0	0	0	0	0	0	0	0	0	0	0	0	0	0	0	0	0	0	0	0	0	0	0	0	0	0	0	0	0	0	0	0	0	0	0	0	0	0	0	0	0	0	0	0
Q7Z4G4	tRNA (guanine(10)-N2)-methyltransferase homolog	TRMT11	TRMT11	DQYSHLLSDHFLPYQGHNSFREK	S441	1xPhospho [S19]	614398	0	0	0	0	0	0	0	0	0	0	0	0	0	0	0	0	0	0	0	0	0	0	0	0	0	0	0	0	0	0	0	0	0	0	865081	0	0	0	0	0	0	484650	963537	1.16611e+06	0	1.50629e+06	1.02433e+06	0	0	2.37578e+06	0	608953	0	0	0	493418	1.28165e+06	0	0	0	0	471803	0	776557	703218	0	0	1.16324e+06	3.37161e+06	1.40867e+06	1.3507e+06	569706	492858	831855	0	0	3.45849e+06	0	0	0	0	0	0	0	694914	674975	1.24345e+06	2.16457e+06	1.97536e+06	6.02517e+06	1.74199e+06	0	0	0	0	0	0	0	0	0	0	1.05284e+06	0	0	0	0	0	0	0	0	0	0	0	0	0	0	1.1102e+06	0	0	0	0
Q7L0Y3	tRNA methyltransferase 10 homolog C	TRMT10C	TRMT10C	SSVQEECVSTISSSKDEDPLAATR	S73	1xCarbamidomethyl [C7]; 1xPhospho [S2]	0	0	0	0	931401	0	0	0	0	138570	824423	0	0	295008	0	0	0	0	0	0	0	0	0	746120	0	0	0	1.50876e+06	0	0	0	0	0	0	0	1.21889e+06	0	0	1.06979e+06	0	0	0	0	0	0	0	0	0	0	0	0	1.31571e+06	0	0	0	0	0	1.48588e+06	1.06396e+06	0	0	0	724986	7.9227e+06	0	0	0	0	0	874039	0	0	944688	1.50402e+06	689867	0	0	1.9268e+06	0	0	0	0	0	0	0	0	0	3.28836e+06	0	0	0	818397	0	0	0	146872	0	0	0	0	0	0	0	0	0	856134	2.04043e+06	3.80578e+06	0	0	0	1.96929e+06	0	0	325389	0	0	0	0	0	0	0
Q3T7C7	tRNA isopentenylpyrophosphate transferase isoform 1	TRIT1	TRIT1	RLDSDAVNTIESQSVSPDHNKEPK	S385	1xPhospho [S14]	0	0	0	0	823684	0	0	1.55991e+06	0	0	0	0	0	0	0	0	1.51606e+06	0	0	0	0	0	9.91865e+06	1.11195e+06	1.50986e+06	0	1.25669e+06	5.2261e+06	0	0	0	0	0	0	2.24364e+06	0	3.7724e+06	1.99664e+06	0	0	0	0	0	0	0	0	0	0	0	0	0	0	0	0	709591	2.27507e+06	0	0	1.29281e+06	0	0	0	0	0	1.43237e+06	0	0	0	0	0	2200222	0	0	0	919819	0	0	0	0	0	3.43399e+06	0	0	0	0	0	0	0	0	0	0	0	0	0	0	0	0	0	0	0	0	0	0	0	0	0	0	0	0	0	0	0	0	0	0	0	0	0	0	0	0	0
Q3T7C7	tRNA isopentenylpyrophosphate transferase isoform 1	TRIT1	TRIT1	RLDSDAVNTIESQSVSPDHNK	S375	1xPhospho [S4]	0	0	0	0	0	0	0	0	0	1.18622e+06	0	0	0	0	1.23719e+06	1.44404e+06	0	0	0	0	1.12871e+06	2.29768e+06	7.2627e+06	0	1.97682e+06	0	980299	1.26253e+06	0	2.36145e+06	0	1.59012e+06	0	0	0	1.42349e+06	1.24682e+06	0	0	0	0	0	1.25672e+06	0	1.08172e+06	0	0	0	0	0	0	0	786367	0	627046	0	0	0	1.4628e+06	649725	2.04074e+06	0	595469	2.37041e+06	0	0	0	0	0	893199	1.05478e+06	0	0	1.18353e+06	740734	0	465883	0	0	0	2.49982e+06	0	0	0	0	0	0	0	0	0	0	0	0	0	0	0	0	0	0	0	0	0	0	0	1.52152e+06	0	0	0	0	0	0	0	0	0	0	0	0	0	0	0	0	0
Q9BQ61	Telomerase RNA component interacting RNase	TRIR	TRIR	TEDEVLTSKGDAWAK	T144	1xPhospho [T7]	0	0	0	4.93925e+06	0	0	0	0	1.65218e+06	0	1.07193e+06	0	2.82551e+06	0	2.1312e+06	0	0	1.04942e+06	0	1.66784e+06	821970	0	2.29971e+06	1.5069e+06	1.3214e+06	3.1312e+06	0	3.57679e+06	2.87729e+06	1.9533e+06	2.29611e+06	3.4486e+06	0	0	735903	2.09357e+06	0	1.75277e+06	0	0	0	0	0	0	0	0	0	0	0	0	0	0	0	0	0	0	0	0	0	0	0	0	0	0	0	0	0	0	0	0	0	0	5.87743e+06	0	0	2.38069e+06	0	3.48363e+06	0	0	0	0	0	0	0	1.30041e+06	0	0	0	3.87724e+06	0	0	0	0	0	0	0	0	0	0	0	0	1.02443e+06	1.6933e+06	0	1.08842e+06	0	0	0	0	0	0	0	0	0	0	0	0	0	0	0	0
E5RGJ1	Triple QxxK/R motif-containing protein (Fragment)	TRIQK	TRIQK	DAATIKLPVDQYR	T8	1xPhospho [T4]	9.13742e+06	6.71187e+06	9.50441e+06	4.01111e+06	5.79634e+06	7.90479e+06	1.80163e+07	4.77627e+06	1.42168e+07	0	1.97984e+07	1.57224e+07	0	0	0	0	0	2.7829e+06	0	0	5.33699e+06	0	0	0	0	1.11608e+06	0	2.02325e+06	1.37206e+06	0	0	0	0	0	4.1521e+06	1.78614e+07	1.11461e+06	2.63949e+06	2.30546e+06	1.93565e+06	3.85446e+06	0	2.52807e+07	2.20103e+06	1.46042e+07	2.03214e+07	1.38239e+07	2.9608e+07	2.50212e+07	1.23555e+07	2.43262e+07	2.71843e+07	3.08362e+07	19374654	2.55183e+07	2.63198e+07	3.1897e+07	1.06157e+07	2.11814e+07	3.70858e+07	3.39161e+07	0	4.85591e+07	0	1.34348e+07	8.21651e+06	1.33581e+07	0	1.53688e+07	5.50093e+07	52430691	1.89428e+07	2.34866e+07	1.26127e+07	1.69611e+07	3.03388e+07	3.96008e+07	6.3764e+06	1.98158e+07	6.35979e+07	1.05585e+07	0	0	0	0	754476	5.89324e+06	1.78004e+07	1.92948e+07	7.04638e+06	1.67993e+06	4.73993e+06	0	0	0	0	0	0	0	0	3.72168e+06	0	9.928e+06	1.62572e+07	2.86709e+07	3.59412e+07	6.88795e+06	0	0	0	0	1.55051e+07	1.95238e+07	5.67368e+06	0	0	0	2.16532e+07	0	4.56707e+07	8.65045e+06	5.36954e+06
Q15654	Thyroid receptor-interacting protein 6	TRIP6	TRIP6;TRIP6i4;TRIP6i1;DKFZp686J22257	GTPGPPPAHGAALQPHPR	T27	1xPhospho [T2]	0	0	9.65147e+06	0	0	0	0	0	0	0	0	5.09621e+06	0	5.62206e+06	0	0	0	5.44884e+06	0	0	1.62031e+06	0	0	0	0	0	0	0	0	0	0	0	0	0	0	9.52954e+06	0	0	0	0	1.4745e+06	0	1.66029e+06	0	0	3.4922e+06	3.7371e+06	2.17739e+06	0	0	7.20677e+06	9.56486e+06	3.22341e+06	3.50026e+06	4.35031e+06	2.50815e+06	0	3.06006e+07	1.12393e+06	5.12209e+06	4.96488e+06	0	8.12594e+06	0	0	5.57775e+06	0	0	0	5.82985e+06	4409616	0	1.35092e+06	0	628920	2.84174e+06	3.47513e+06	0	0	1.73218e+07	3.76188e+06	0	3.14248e+06	0	0	0	0	0	1.84985e+06	2.00245e+06	0	0	0	0	0	0	0	0	0	0	0	0	0	0	6.92718e+06	5.70908e+06	0	0	0	0	0	0	0	0	0	3.51431e+06	0	2.20511e+06	4.24956e+06	8.73173e+06	0	0
Q15654	Thyroid receptor-interacting protein 6	TRIP6	TRIP6;TRIP6i4;TRIP6i1;DKFZp686J22257	AIPRGTPGPPPAHGAALQPHPR	T27	1xPhospho [T6]	0	0	0	0	0	0	0	0	0	0	1.1083e+06	0	0	0	0	0	0	0	0	0	0	0	0	0	0	0	0	0	0	0	0	0	0	0	0	0	0	0	0	0	0	0	0	0	1.10511e+06	0	0	0	0	0	0	721643	0	0	406579	0	0	1.34548e+06	0	0	0	0	0	0	0	0	2.59181e+06	0	0	1.01255e+06	1.39094e+06	0	0	0	0	0	0	1.33358e+06	0	0	0	0	0	0	0	0	994174	0	0	0	0	0	0	0	0	0	0	0	0	0	3.86524e+06	0	0	0	739155	0	0	0	0	0	0	0	0	0	0	0	0	0	0	0	0	0
Q15654	Thyroid receptor-interacting protein 6	TRIP6	TRIP6;TRIP6i4;TRIP6i1;DKFZp686J22257	RGASQASGPLPGPHFPLPGR	S189	1xPhospho [S4]	0	0	1.02306e+06	0	0	0	0	0	0	0	0	0	0	0	0	0	0	0	0	0	0	0	0	0	0	0	0	428140	463656	0	0	0	0	0	0	1.03369e+06	0	0	660921	0	0	0	0	0	2.29923e+06	0	0	0	0	0	0	0	0	0	431660	0	0	993625	0	0	657529	0	633478	0	0	0	1.30735e+06	0	0	1.22717e+06	984931	0	777957	0	607026	0	0	0	0	0	605933	0	0	0	0	0	1.00398e+06	0	0	0	0	0	0	0	0	0	0	0	0	0	0	0	0	0	803457	0	0	0	0	0	0	0	0	0	0	0	0	649628	0	0	0	0
Q15654	Thyroid receptor-interacting protein 6	TRIP6	TRIP6;TRIP6i4;TRIP6i1;DKFZp686J22257	VNFCPLPSEQCYQAPGGPEDR	S51	2xCarbamidomethyl [C4; C11]; 1xPhospho [S8]	0	417218	1.26743e+06	0	0	0	0	427290	843523	0	684049	0	0	0	0	0	87489.1	0	0	0	0	126420	0	0	0	0	0	646415	0	0	0	48131.2	0	0	2.23643e+06	1.39241e+06	0	72897	0	0	0	0	359943	0	557036	0	756542	0	0	0	0	0	1.42916e+06	0	1.18943e+06	0	691121	4.56199e+06	0	4.17626e+06	1.32072e+06	0	2.2013e+06	0	0	0	1.05996e+06	0	0	1.99444e+06	1.07322e+06	0	0	872398	0	0	0	1.10979e+06	0	2.08057e+06	0	0	0	0	0	0	0	0	861982	0	0	822920	0	0	0	0	0	0	0	0	0	0	0	0	762240	0	144883	111427	0	0	0	0	0	0	0	0	0	0	0	0	0	0
Q15654	Thyroid receptor-interacting protein 6	TRIP6	TRIP6;TRIP6i4;TRIP6i1;DKFZp686J22257	QAYEPPPPPAYR	Y123	1xPhospho [Y3]	4.00825e+06	0	0	1.45151e+06	1.99477e+06	0	4.15605e+06	1.7376e+06	4.64829e+06	6.2398e+06	2.62932e+06	0	0	0	0	0	0	3.3802e+06	0	0	470365	0	0	0	2.29953e+06	3.49013e+06	3.5983e+06	0	0	6.44098e+06	0	1.65383e+06	0	2.60156e+06	1.28193e+06	3.09157e+06	1.59277e+06	1.98374e+06	0	1.45493e+06	1.56516e+06	0	0	0	0	0	0	0	0	0	0	0	0	0	0	0	0	0	2.50139e+06	0	0	0	0	9.45321e+06	0	2.53333e+06	0	0	0	0	5.56943e+06	3.6265e+06	0	0	0	3.86119e+06	0	2.82454e+06	0	0	3.8965e+06	0	0	0	0	0	2.81424e+06	0	0	0	0	0	3.92482e+06	3.49759e+06	0	0	0	0	1.5427e+06	0	0	0	0	2.96975e+06	0	0	5.24135e+06	3.28525e+06	5.88418e+06	1.07995e+06	0	4.96322e+06	6.36498e+06	0	3.92835e+06	0	0	0	0	0	0	0
Q15654	Thyroid receptor-interacting protein 6	TRIP6	TRIP6;TRIP6i4;TRIP6i1;DKFZp686J22257	GEVWGPGYRSQREPGPGAK	Y213	1xPhospho [Y8]	0	0	1.79807e+06	0	0	0	0	0	0	1.46967e+06	0	0	0	0	737316	0	1187451	0	0	0	0	0	0	0	1.75761e+06	1.30674e+07	0	700176	0	0	0	0	0	0	2.1125e+06	0	0	666673	0	0	0	0	0	0	0	0	741366	0	0	0	0	1.27338e+06	0	0	0	0	0	1.78639e+06	0	0	0	0	715311	7.72762e+06	0	0	0	0	0	0	1.52755e+06	0	0	841359	0	0	787481	0	1.81675e+06	2.58965e+06	0	0	0	0	0	0	0	0	0	0	0	0	0	0	0	0	0	0	0	0	0	0	0	1.08018e+06	0	1.60121e+06	1.80036e+06	0	0	0	1.34712e+06	0	0	0	0	0	0	2.10063e+06	0	0	0	0
Q15654	Thyroid receptor-interacting protein 6	TRIP6	TRIP6;TRIP6i4;TRIP6i1;DKFZp686J22257	SFHIGCYK	S424	1xCarbamidomethyl [C6]; 1xPhospho [S1]	0	817737	0	0	1.28377e+06	758625	917948	268165	0	0	1.25762e+06	0	0	0	785192	0	0	0	0	0	0	0	0	0	0	0	0	0	0	0	0	0	0	0	0	0	0	0	0	0	1.10615e+06	0	559613	1.35879e+06	1.37071e+06	0	1.37674e+06	0	514731	0	0	0	892225	0	868820	0	0	0	541322	707351	0	0	1.0168e+06	0	0	525038	660083	0	0	0	0	0	800897	0	784702	0	1.17953e+06	823523	0	0	0	4.84664e+06	0	0	0	1.85266e+06	1.73494e+06	563193	1.56028e+06	0	1.00887e+06	3.1279e+06	0	0	0	0	0	0	0	0	1.39427e+06	0	0	0	789739	1.08747e+06	0	3.4065e+06	0	0	1.88887e+06	0	0	0	0	0	0	1.35635e+06	0	0	0	0
Q15650	Activating signal cointegrator 1	TRIP4	TRIP4	ILEEENSLAEYHSR	S341	1xPhospho [S7]	3.88206e+06	0	2.24141e+06	0	0	0	0	1.26831e+06	0	0	0	0	5.16365e+06	0	0	0	0	0	0	0	2.44451e+06	1.20132e+06	0	763308	0	859988	0	719511	0	0	0	0	0	1.33435e+06	0	0	0	0	0	0	0	0	0	1.97072e+06	0	0	1.81526e+06	0	0	0	0	0	0	3.48581e+06	0	0	0	2.58539e+06	0	0	1.2737e+06	0	0	0	0	0	0	4.39653e+06	0	0	0	0	0	0	0	0	0	8.29055e+06	0	0	0	0	0	0	0	0	967078	900959	0	0	0	0	0	0	0	0	0	0	0	0	0	0	0	0	0	1.05927e+06	1.50587e+06	0	0	0	0	0	0	0	0	0	0	0	0	0	0	0
Q15650	Activating signal cointegrator 1	TRIP4	TRIP4	KVTIDFAGR	T327	1xPhospho [T3]	0	0	1.87663e+06	0	0	0	0	0	0	0	0	1.28789e+06	0	0	0	0	0	0	0	2.47332e+06	0	0	0	0	0	0	0	0	0	0	0	0	0	0	0	1.63959e+06	1.17334e+06	0	0	0	0	0	524707	0	0	0	1.25649e+06	0	0	0	0	2.27882e+06	0	2.95786e+06	545409	2.01391e+06	0	3.4565e+06	1.73713e+06	706056	1.01679e+06	0	1.91285e+06	0	819893	0	0	2.08388e+06	935109	2.82376e+06	2050996	0	1.22448e+06	2.82892e+06	2.26152e+06	1.11995e+06	1.13144e+06	0	0	1.79313e+06	1.90482e+06	0	0	0	0	0	0	643398	0	0	0	0	0	0	0	0	0	0	0	0	0	0	0	0	0	0	0	0	0	0	913579	0	0	0	0	0	0	0	0	0	3.49458e+06	0
A0A6Q8PHK0	E3 ubiquitin-protein ligase TRIP12	TRIP12	TRIP12	KRSESPPAELPSLR	S352	2xPhospho [S3; S5]	1.76066e+07	6.70763e+06	1.26978e+07	7.39299e+06	3.61345e+07	2.71243e+07	3.6217e+07	1.84755e+07	2.16258e+07	1.24872e+07	1.96457e+07	4.51082e+07	1.65346e+07	1.82608e+06	2.63997e+07	3.64394e+07	1.65492e+07	1.04493e+07	2.54404e+07	1.60973e+07	4.37932e+07	8.23562e+06	1.7047e+07	2.44524e+07	3.55997e+07	7.74666e+06	2.29444e+07	1.57678e+07	7.32521e+07	3.0408e+07	7.46674e+06	1.50656e+07	0	3.55266e+07	3.11089e+07	4.40123e+07	1.4125e+07	6.93537e+07	6.4546e+07	6.47084e+06	5.03105e+06	0	9.49811e+06	2.66724e+06	8.05245e+06	3.11653e+07	8.86936e+06	1.58162e+07	2.7765e+07	2.4961e+07	6.03874e+06	4.9468e+07	8.72848e+06	1.04967e+07	1.57576e+07	3.03951e+07	1.21485e+07	1.46049e+07	1.20986e+07	2.15698e+07	2.17769e+07	0	2.41948e+07	0	7.46578e+06	7.79227e+06	9.20589e+06	2.95218e+06	24132885	1.52651e+07	1.79884e+07	4.70959e+06	9.14223e+06	1.75197e+07	2.60068e+07	1.92533e+07	1.84056e+07	3.67399e+06	0	4.18146e+07	3.83198e+07	4.10724e+06	6.29613e+06	0	2.66717e+07	2.14215e+06	5.82712e+06	9.75762e+06	8.06437e+06	7.45068e+06	1.99798e+06	1.16919e+07	1.54094e+07	1.16289e+07	7.21627e+06	9.73388e+06	0	1.57919e+07	9.06956e+06	1.30834e+07	5.10484e+06	1.1156e+07	9.99604e+06	2.39224e+07	6.78847e+07	1.68791e+07	6.64157e+06	1.85375e+07	3.46991e+07	2.85918e+07	2.61399e+07	2.79894e+07	2.57887e+07	1.76189e+07	1.65838e+06	2.20421e+06	825318	1.77802e+07	1.03025e+06	3.30347e+07	2.5683e+07	3.55871e+07
A0A6Q8PHK0	E3 ubiquitin-protein ligase TRIP12	TRIP12	TRIP12	KRSESPPAELPSLR	S354	2xPhospho [S3; S5]	1.76066e+07	6.70763e+06	1.26978e+07	7.39299e+06	3.61345e+07	2.71243e+07	3.6217e+07	1.84755e+07	2.16258e+07	1.24872e+07	1.96457e+07	4.51082e+07	1.65346e+07	1.82608e+06	2.63997e+07	3.64394e+07	1.65492e+07	1.04493e+07	2.54404e+07	1.60973e+07	4.37932e+07	8.23562e+06	1.7047e+07	2.44524e+07	3.55997e+07	7.74666e+06	2.29444e+07	1.57678e+07	7.32521e+07	3.0408e+07	7.46674e+06	1.50656e+07	0	3.55266e+07	3.11089e+07	4.40123e+07	1.4125e+07	6.93537e+07	6.4546e+07	6.47084e+06	5.03105e+06	0	9.49811e+06	2.66724e+06	8.05245e+06	3.11653e+07	8.86936e+06	1.58162e+07	2.7765e+07	2.4961e+07	6.03874e+06	4.9468e+07	8.72848e+06	1.04967e+07	1.57576e+07	3.03951e+07	1.21485e+07	1.46049e+07	1.20986e+07	2.15698e+07	2.17769e+07	0	2.41948e+07	0	7.46578e+06	7.79227e+06	9.20589e+06	2.95218e+06	24132885	1.52651e+07	1.79884e+07	4.70959e+06	9.14223e+06	1.75197e+07	2.60068e+07	1.92533e+07	1.84056e+07	3.67399e+06	0	4.18146e+07	3.83198e+07	4.10724e+06	6.29613e+06	0	2.66717e+07	2.14215e+06	5.82712e+06	9.75762e+06	8.06437e+06	7.45068e+06	1.99798e+06	1.16919e+07	1.54094e+07	1.16289e+07	7.21627e+06	9.73388e+06	0	1.57919e+07	9.06956e+06	1.30834e+07	5.10484e+06	1.1156e+07	9.99604e+06	2.39224e+07	6.78847e+07	1.68791e+07	6.64157e+06	1.85375e+07	3.46991e+07	2.85918e+07	2.61399e+07	2.79894e+07	2.57887e+07	1.76189e+07	1.65838e+06	2.20421e+06	825318	1.77802e+07	1.03025e+06	3.30347e+07	2.5683e+07	3.55871e+07
A0A6Q8PHK0	E3 ubiquitin-protein ligase TRIP12	TRIP12	TRIP12	KRSESPPAELPSLR	S354	1xPhospho [S5]	3.19819e+06	1.25632e+06	1.95862e+06	1.45738e+06	1.50623e+06	3.34002e+06	5.27909e+06	9.07288e+06	958785	2.25865e+06	2.16287e+06	2.0388e+06	2.54366e+06	2.60105e+06	1.29956e+07	2.76858e+06	2.56416e+06	2.49357e+06	1.34901e+06	1.21267e+07	6.56702e+06	5.54175e+06	5.2041e+06	5.8257e+06	4.61913e+06	3.74343e+06	8.64367e+06	9.90954e+07	1.41091e+07	3.27441e+06	8.75214e+06	7.60254e+06	9.74241e+06	4.76469e+06	1.49008e+07	1.00906e+07	2.12373e+07	7.29108e+06	1.39851e+07	1.80022e+06	4.66421e+06	0	2.48577e+06	0	974879	3.44138e+06	2.94127e+06	5.40822e+06	7.33316e+06	1.23409e+07	0	7.07222e+06	2.53952e+06	0	3.04371e+06	4.21463e+06	1.64122e+06	7.52037e+06	3.51759e+06	2.0264e+06	3.43902e+06	0	1.92237e+06	0	1.55453e+06	2.84663e+06	2.31156e+06	0	9.27672e+06	8.23733e+06	6.6827e+06	0	2.45495e+06	4.29121e+06	5.10681e+06	1.61852e+06	2.37832e+06	2.54279e+06	0	6.73203e+06	6.5484e+06	0	0	0	2.68058e+06	5.00361e+06	3.04703e+06	1.84114e+06	7.24053e+06	0	0	3.39612e+06	2.51697e+06	4.02082e+06	0	0	0	8.83803e+06	1.42064e+07	3.23433e+06	5.30746e+06	3.6093e+06	1.86131e+06	2.69794e+06	1.60002e+07	4.4711e+06	0	1.097e+06	0	1.56638e+06	1.79117e+06	2.17824e+06	4.94793e+06	2.87643e+06	0	2.6051e+06	0	1.29447e+06	2.3758e+06	6.14887e+06	3.22013e+06	4.73045e+06
A0A6Q8PHK0	E3 ubiquitin-protein ligase TRIP12	TRIP12	TRIP12	HLAESESLLTSPPK	S1017	1xPhospho [S11]	0	0	0	0	0	0	0	2.92739e+06	0	0	0	0	0	0	0	0	0	0	0	0	1.27585e+06	0	0	0	0	2.29209e+06	0	6.27748e+06	0	0	2.33683e+06	0	0	0	0	1.29153e+06	2.41962e+06	0	1.30114e+06	0	0	0	1.20489e+06	0	0	0	0	0	0	0	0	0	0	0	0	0	0	2.41214e+06	1.19957e+06	0	0	0	0	0	0	0	1.10894e+06	0	0	0	0	0	0	1.29371e+06	0	0	0	2.13653e+06	0	0	0	0	1.13724e+06	0	0	0	945132	0	0	0	0	0	0	0	0	0	0	0	0	0	0	0	0	2.72385e+06	0	0	0	0	0	0	0	1.37862e+06	947915	1.92306e+06	0	0	0	1.28414e+06	0	3.03626e+06	0	0
A0A6Q8PHK0	E3 ubiquitin-protein ligase TRIP12	TRIP12	TRIP12	VREDDEDSDDDGSDEEIDESLAAQFLNSGNVR	S1397	2xPhospho [S13; S]	0	0	0	0	0	272718	147987	0	0	0	0	0	0	0	0	0	0	0	349344	0	0	0	0	0	0	0	0	0	0	0	0	0	0	0	0	0	0	0	0	0	0	0	0	0	0	0	0	0	0	381974	0	152106	0	0	0	128231	0	0	0	0	0	0	0	0	0	317335	164524	0	0	101126	8.05907e+06	382133	58036	0	0	0	0	0	0	83373.6	317894	0	0	0	0	0	0	0	0	0	0	0	0	0	0	0	0	672490	260613	0	0	0	0	0	0	0	0	0	0	0	0	0	0	0	0	0	0	0	0	0	0	0
A0A6Q8PHK0	E3 ubiquitin-protein ligase TRIP12	TRIP12	TRIP12	YSPPRDDDKVDNQAK	S1091	1xPhospho [S2]	1.0513e+08	7.18229e+07	4.06133e+07	7.4759e+07	7.91557e+07	4.76558e+07	6.27048e+07	9.37316e+07	4.7218e+07	8.11304e+07	7.84273e+07	5.01991e+07	1.02108e+08	7.72103e+07	5.11319e+07	9.84044e+07	1.02557e+08	8.49531e+07	8.49645e+07	1.39422e+08	1.54564e+08	7.73234e+07	1.20939e+08	1.59239e+08	8.54785e+07	1.35251e+08	9.45903e+07	125780265	9.13845e+07	4.75607e+07	1.17146e+08	1.40907e+08	9.77808e+07	9.31022e+07	1.46184e+08	97337323	186953692	1.19951e+08	7.31655e+07	6.7854e+07	8.18153e+07	1.30372e+08	8.34352e+07	1.70506e+08	6.33385e+07	7.55188e+07	5.57312e+07	8.89946e+07	6.45846e+07	114357345	6.24778e+07	7.03323e+07	5.96476e+07	7.23894e+07	6.26602e+07	6.57495e+07	6.27381e+07	5.95866e+07	5.39695e+07	5.43621e+07	5.21274e+07	7.78762e+07	4.67412e+07	0	4.12249e+07	3.86741e+07	6.86282e+07	1.16992e+08	5.80187e+07	4.87885e+07	44144607	6.37985e+07	6.13726e+07	6.2689e+07	5.73387e+07	7.8646e+07	4.81421e+07	7.26582e+07	7.95542e+07	3.7747e+07	2.57934e+07	108270432	1.09529e+08	3.53868e+08	1.05894e+08	7.51742e+07	6.30476e+07	7.88108e+07	3.99348e+07	5.28899e+07	8.56307e+07	7.27634e+07	1.50666e+08	1.42945e+08	1.99633e+08	2.48188e+08	6.72085e+07	1.2438e+08	1.83845e+08	9.42961e+07	2.65197e+07	4.92944e+07	9.00005e+07	4.76479e+07	4.30539e+07	5.32178e+07	5.48473e+07	5.78677e+07	6.93991e+07	7.32791e+07	4.45628e+07	4.40938e+07	4.85311e+07	9.03148e+07	6.55945e+07	7.8325e+07	7.90964e+07	6.24146e+07	5.82388e+07	5.56078e+07	8.91701e+07	5.76777e+07
A0A6Q8PHK0	E3 ubiquitin-protein ligase TRIP12	TRIP12	TRIP12	SSFLASLNPK	S1119	1xPhospho [S6]	0	0	0	0	0	0	0	0	537568	0	0	0	0	0	674890	0	0	0	0	0	0	0	0	0	0	0	0	0	0	0	0	0	0	0	4.25104e+06	0	0	0	0	0	0	0	0	0	0	0	487291	0	301293	0	0	0	0	0	0	0	0	847103	424652	0	0	0	689171	0	0	0	0	0	0	655568	454973	0	0	692793	671690	0	0	0	0	0	0	0	0	0	0	0	0	0	0	0	0	775449	0	0	0	0	0	0	0	0	0	0	0	845052	0	424152	0	0	0	0	0	0	0	1.07037e+06	0	0	0	0	0	0	0	0
A0A6Q8PHK0	E3 ubiquitin-protein ligase TRIP12	TRIP12	TRIP12	SESPPAELPSLRR	S354	1xPhospho [S3]	0	0	0	0	0	0	0	0	0	0	0	0	1.02571e+06	0	2.34143e+06	0	0	0	0	0	0	0	0	0	0	0	0	0	0	0	0	0	0	0	0	0	0	0	3.26635e+06	0	0	0	0	0	0	0	0	0	0	0	0	0	0	0	0	0	0	0	0	0	0	0	0	0	0	0	0	0	763494	0	0	0	0	0	0	0	0	0	0	0	0	0	0	0	0	0	0	0	0	0	0	0	0	0	0	0	0	0	0	0	0	0	0	0	2.4376e+06	0	0	0	0	0	0	0	0	0	0	0	0	0	0	0	0	0
A0A6Q8PHK0	E3 ubiquitin-protein ligase TRIP12	TRIP12	TRIP12	GYSPPESR	S45	1xPhospho [S3]	0	2.01453e+06	1.39794e+06	2.23082e+06	0	1.03727e+06	1.31704e+06	2.0099e+06	1.12987e+06	1.65045e+06	1.64402e+06	0	4.20487e+06	2.16421e+06	1.51059e+06	4.06093e+06	2.44037e+06	2.1155e+06	1.57261e+06	1.95619e+06	3.923e+06	1.98866e+06	1.86186e+06	4.51079e+06	2.33249e+06	2.20349e+06	3.01145e+06	4.59027e+06	2.00153e+06	1.94733e+06	3.2886e+06	2.78455e+06	0	3.98839e+06	3.06564e+06	3.31361e+06	6.99851e+06	3.28189e+06	890086	2.28908e+06	6.40637e+06	5.09917e+06	3.30588e+06	4.63354e+06	2.41614e+06	2.49975e+06	1.94786e+06	3.6862e+06	2.52951e+06	4.15966e+06	0	2.62672e+06	2.06336e+06	1.96521e+06	2.46749e+06	2.08475e+06	4.30076e+06	1.52489e+06	2.99496e+06	1.70224e+06	2.0613e+06	0	1.26229e+06	0	3.34091e+06	0	1.55893e+06	1.76705e+06	2.73624e+06	1.78227e+06	1.56337e+06	2.63206e+06	1.99793e+06	2.30631e+06	1.50921e+06	2.0268e+06	1.34996e+06	0	2.70931e+06	1.30983e+06	0	3.36781e+06	3.90468e+06	0	0	3.17247e+06	2.28801e+06	2.91869e+06	0	0	3.82645e+06	2.38062e+06	0	4.88125e+06	4.43251e+06	4.15275e+06	0	3.05818e+06	0	0	0	0	0	911347	668004	1.08653e+06	0	0	0	2.09914e+06	0	0	0	1.23029e+06	2.41717e+06	0	0	1.98038e+06	2.19925e+06	0	0	1.6258e+06
A0A6Q8PHK0	E3 ubiquitin-protein ligase TRIP12	TRIP12	TRIP12	MSQLFHR	S472	1xPhospho [S2]; 1xOxidation [M1]	8.13469e+06	937578	2.07882e+06	2.00758e+06	1.63695e+06	1.71526e+06	2.7835e+06	3.14914e+06	0	1.89185e+06	2.76357e+06	3.16493e+06	1.81367e+06	0	1.92932e+06	0	1.85479e+06	0	874951	0	0	0	0	0	0	0	1.58569e+06	2.00221e+06	0	0	1.34212e+06	0	0	0	0	3.62522e+06	1.5492e+06	0	1.6975e+06	2.69358e+06	3.05257e+06	3.365e+06	3.67093e+06	2.0906e+06	3.27775e+06	5.47613e+06	5.95742e+06	5.56296e+06	3.1347e+06	4.60826e+06	6.22272e+06	1.2237e+07	5.90266e+06	4.20201e+06	6.05381e+06	7.49575e+06	4.40207e+06	1.63475e+07	6.86986e+06	6.96993e+06	4.86761e+06	2.2175e+06	6.51754e+06	0	3.71702e+06	7.65818e+06	5.27407e+06	8.97819e+06	4.92686e+06	1.11568e+07	8841747	8.41375e+06	5.61276e+06	1.08217e+07	1.22641e+07	5.60866e+06	6.11704e+06	6.61908e+06	4.24328e+06	9.99474e+06	9.43996e+06	2.9789e+06	8.47126e+06	1.86701e+07	1.01139e+07	0	2.79916e+06	4.23029e+06	4.70183e+06	3.40231e+06	0	1.09152e+06	0	0	0	0	0	0	4.63357e+06	0	0	0	1.73473e+06	1.59753e+06	1.78627e+06	2.31352e+06	2.27178e+06	3.03857e+06	2.24348e+06	1.79569e+06	1.66117e+06	2.21524e+06	2.10455e+06	3.3184e+06	0	0	2.58593e+06	2.78968e+06	0	9.07132e+06	0	1.21764e+06
Q15643	Thyroid receptor-interacting protein 11	TRIP11	TRIP11	LSVHDMKPLDSPGRR	S1891	1xPhospho [S11]	0	0	6.70152e+06	0	0	0	0	4.16321e+06	0	0	0	0	0	0	2.88301e+06	0	0	0	0	0	3.63128e+06	0	5318502	3.93563e+06	0	9.16667e+06	3.91062e+06	6.65174e+06	3.89527e+06	0	0	0	0	1.46893e+06	2.67845e+06	4.20152e+06	536003	2.65026e+06	7.05106e+06	9.56688e+06	4.66558e+06	8.2868e+06	5.99075e+06	1.15076e+07	4.25798e+06	0	0	1.62676e+07	5.16475e+06	6.84867e+06	8.46015e+06	5.30963e+06	844991	4.94958e+06	0	3.43653e+06	0	7.37305e+06	0	0	0	1.03775e+07	0	0	1.87853e+06	0	5.99675e+06	6.66971e+06	864399	2.7615e+06	0	6.24439e+06	1.5321e+06	3.1662e+06	1.82083e+06	4.18075e+06	0	1.24711e+07	0	3.2656e+06	0	0	0	0	0	4.39319e+06	9.62884e+06	6.05036e+06	5.1145e+06	1.63133e+06	2.34814e+06	1.65256e+06	0	7.92385e+06	0	0	3.69115e+06	1.21631e+07	6.97549e+06	0	8.99829e+06	0	0	1.88227e+06	0	0	0	0	0	0	0	0	0	0	0	0	0	0	0	1.60317e+06	3.89395e+06	0
Q15643	Thyroid receptor-interacting protein 11	TRIP11	TRIP11	LSVHDMKPLDSPGR	S1891	1xPhospho [S11]	0	0	4.23051e+06	0	1.20326e+06	0	1.04711e+06	4.45937e+06	0	0	0	0	2.05233e+06	0	2.28158e+06	0	0	0	0	2.62056e+06	2.87999e+06	0	3.04147e+06	3.09169e+06	1.26776e+06	1.2077e+07	2.47619e+06	1.31898e+07	8.26489e+06	0	1.87119e+06	2.24752e+06	0	6.38001e+06	0	4.46661e+06	2.43449e+06	0	3.38088e+06	9.34133e+06	8.04449e+06	0	4.61849e+06	2.57635e+06	2.41134e+06	2.40906e+06	0	2.75174e+07	8.68352e+06	1.94899e+07	0	6.46303e+06	0	3.85289e+06	1.16899e+06	5.60324e+06	0	1.01611e+07	1.34997e+06	1.04622e+06	1.17415e+06	0	1.00467e+06	0	8.59648e+06	4.52707e+06	1.91046e+06	0	3.92805e+06	6.68044e+06	4.76165e+06	8.09657e+06	2.56186e+06	4.65844e+06	2.58706e+06	4.60291e+06	2.46415e+06	1.26654e+07	0	4.7555e+06	1.05136e+07	0	0	0	2.82137e+06	1.50839e+06	4.68808e+06	7.25277e+06	2.30349e+06	0	0	0	0	5.85693e+06	0	0	0	3.84306e+06	4.2412e+06	0	3.07658e+06	0	0	0	1.4322e+06	0	0	0	0	1.71244e+06	854215	0	0	0	0	0	0	2.6502e+06	0	4.21868e+06	4.71331e+06	0
Q15643	Thyroid receptor-interacting protein 11	TRIP11	TRIP11	ASKSEVLSESSELLQQELEELRK	S1335	1xPhospho [S4]	0	0	2.55429e+06	0	0	0	0	0	0	0	0	0	0	0	0	0	0	0	131726	0	0	157526	0	0	0	0	0	81923.2	0	0	66165.2	0	0	0	0	105168	0	0	51673.7	0	0	0	0	0	309968	0	0	0	41425.1	0	0	0	0	0	0	0	0	184702	49567.3	0	0	0	49034.4	0	0	0	0	0	95496.2	0	0	0	0	0	0	0	0	1.8144e+06	0	0	0	0	0	0	0	0	0	0	0	0	0	0	0	0	0	0	0	0	0	0	0	0	0	177833	0	0	0	0	0	109213	0	0	0	0	0	0	0	0	0	0	0	0
Q15643	Thyroid receptor-interacting protein 11	TRIP11	TRIP11	LSVHDMKPLDSPGRR	S1891	1xPhospho [S11]; 1xOxidation [M6]	7.0302e+06	861013	1.44147e+07	0	6.71902e+06	2.30617e+06	8.46886e+06	1.16032e+07	0	0	1.9907e+06	5.11479e+06	3.22981e+06	6.35807e+06	1.57987e+07	2.579e+06	3.09621e+06	0	0	8.69485e+06	1.30339e+07	0	3.8293e+06	8.94368e+06	1.32588e+07	5.63242e+06	1.1867e+07	1.05052e+07	8.9681e+06	4.87703e+06	3.68091e+06	6.2799e+06	0	8.25634e+06	1.23355e+07	1.14719e+07	5.79665e+06	8.0441e+06	1.50406e+07	6.45273e+06	2.04264e+06	0	7.39649e+06	6.17391e+06	4.45219e+06	0	1.90102e+06	2.04936e+07	1.63288e+06	1.64177e+07	0	1.41442e+07	6.44428e+06	1.70221e+06	6.64027e+06	1.16081e+07	0	1.11981e+07	6.9494e+06	3.82539e+06	2.72967e+06	0	888569	0	4.43983e+06	4.55297e+06	5.36771e+06	0	3.37547e+06	1.58985e+07	3.48518e+06	2.20374e+06	4.64087e+06	1.07012e+07	4.63879e+06	5.89222e+06	4.23604e+06	9.84083e+06	0	7.49756e+06	0	0	0	3.66465e+06	4.20698e+06	5.20604e+06	5.36679e+06	5.64643e+06	2.21724e+06	0	0	0	0	2.27957e+06	0	0	0	1.139e+07	1.05047e+07	0	1.85339e+06	0	4.12759e+06	2.91455e+06	4.81997e+06	3.73178e+06	0	2.13248e+06	0	4.80273e+06	0	1.49961e+06	4.51276e+06	3.78248e+06	0	0	0	5.17325e+06	2.64036e+06	2.72322e+06	4.4229e+06	1.42089e+06
Q15643	Thyroid receptor-interacting protein 11	TRIP11	TRIP11	LSVHDMKPLDSPGR	S1891	1xPhospho [S11]; 1xOxidation [M6]	2.11648e+07	9.07954e+06	1.54798e+07	7.05015e+06	1.26377e+07	9.85642e+06	1.26833e+07	3.20459e+07	2.02972e+06	1.02454e+07	1.02515e+07	8.04281e+06	5.69331e+06	1.34971e+07	1.63906e+07	1.18406e+07	9.61801e+06	3.31814e+06	5.74467e+06	2.22963e+07	1.0667e+07	0	1.34465e+07	1.68192e+07	1.88357e+07	2.43523e+07	2.1388e+07	1.86443e+07	1.1503e+07	4.90888e+06	1.21388e+07	2.00664e+07	0	2.29529e+07	1.71717e+07	2.33535e+07	4.50674e+06	7.79242e+06	1.5874e+07	8.51368e+06	7.06901e+06	6.8044e+06	1.27892e+07	2.94372e+06	9.73651e+06	2.96857e+06	6.30153e+06	1.7386e+07	9.939e+06	3.69374e+07	3.66661e+06	1.82188e+07	1.33791e+07	7.60545e+06	1.17028e+07	1.47752e+07	3.69247e+06	2.50869e+07	1.04306e+07	8.06298e+06	5.22613e+06	0	4.96668e+06	0	1.66115e+07	1.28467e+07	9.95867e+06	0	8.22778e+06	2.00522e+07	12738483	8.7242e+06	1.07624e+07	1.52366e+07	1.13029e+07	8.97591e+06	1.30717e+07	1.83602e+07	3.43968e+06	1.07307e+07	1.18731e+07	7.97599e+06	1.96487e+06	2.98397e+06	9.09384e+06	6.44522e+06	9.16182e+06	1.16676e+07	8.52265e+06	0	6.57047e+06	3.63421e+06	6.10432e+06	1.04528e+07	6.3177e+06	5.96033e+06	0	5.11272e+06	9.26724e+06	0	0	0	4.20393e+06	1.82244e+07	8.47137e+06	3.29417e+06	5.3816e+06	6.2483e+06	0	1.96614e+07	3.08534e+06	9.5918e+06	8.779e+06	2.30473e+07	5.61072e+06	1.04548e+07	6.87992e+06	1.14908e+07	6.51693e+06	6.54442e+06	0	1.85956e+06
Q15643	Thyroid receptor-interacting protein 11	TRIP11	TRIP11	DISLDSELHDLR	S464	1xPhospho [S3]	0	244897	671352	0	0	0	0	1.69846e+06	0	0	0	0	0	0	0	0	0	0	0	0	0	0	0	0	0	0	0	2.68736e+06	837094	0	0	0	0	0	918790	1.90069e+06	920894	0	830283	0	0	0	656319	0	0	0	1.51576e+06	0	426750	0	0	0	718658	0	0	0	0	5.90295e+06	1.58922e+06	0	582613	0	0	0	1.62185e+06	0	0	0	0	1.02548e+06	1.08428e+06	0	0	1.38378e+06	0	0	0	0	0	0	0	0	0	0	0	0	1.31723e+06	2.4251e+06	0	1.55292e+06	0	0	0	0	0	0	0	0	0	0	0	0	0	0	0	0	0	0	0	0	0	0	0	0	0	0	0	0	0	0	0	0
Q15643	Thyroid receptor-interacting protein 11	TRIP11	TRIP11	VQSLNIENGSEK	S1001	1xPhospho [S3]	0	0	1.13916e+06	0	0	0	0	0	0	0	0	0	0	0	0	0	0	0	0	1.8302e+06	0	0	0	0	0	2.75203e+06	0	737645	0	0	1.49253e+06	0	0	0	0	0	0	0	0	0	0	0	0	0	974250	0	0	0	684717	0	0	0	0	0	882974	0	0	2.49049e+06	987661	0	0	0	0	0	0	0	925182	0	1.06843e+06	0	0	0	0	0	1.00022e+06	0	0	4.07976e+06	0	0	0	0	0	0	0	0	965120	1.28401e+06	0	0	0	0	0	0	0	0	0	0	0	0	0	0	0	0	0	962641	0	0	0	0	0	0	0	1.06742e+06	0	0	0	690308	0	0	0	0
Q15643	Thyroid receptor-interacting protein 11	TRIP11	TRIP11	LNNEYEVIK	Y452	1xPhospho [Y5]	1.95418e+06	687575	1.6693e+06	997642	1.227e+06	0	0	0	1.90837e+06	0	1.42308e+06	0	0	0	2.11935e+06	0	0	0	799702	1.31182e+06	1.55328e+06	1.40318e+06	1.02483e+06	0	1.03588e+06	629997	0	2.95319e+06	1.15789e+06	0	0	0	0	0	0	0	1.08582e+06	0	990459	0	0	0	0	0	0	0	1.24244e+06	0	1.54112e+06	0	0	1.17415e+06	554438	0	1.14694e+06	0	0	0	1.9504e+06	924846	970542	0	693704	0	0	0	900204	0	743282	0	0	0	0	0	0	3.05922e+06	1.26751e+06	1.71879e+06	0	0	0	0	0	0	0	0	716334	0	0	0	0	0	0	0	0	0	0	0	0	0	0	0	0	0	6.14163e+06	1.97371e+06	0	0	0	0	0	0	0	0	0	3.66103e+06	0	766714	0	0	0	0
Q15643	Thyroid receptor-interacting protein 11	TRIP11	TRIP11	SVPNTPLRPNQQSVVNSSFSELFVK	T1846	1xPhospho [T5]	0	0	0	0	88629.3	0	0	43969.9	0	0	0	0	0	0	0	0	0	70032.7	0	0	0	0	46486.3	40472.6	0	0	0	22485.8	66748.3	0	60880.1	0	0	162311	63551.8	0	81656.3	154573	50558.9	0	0	0	0	0	0	0	28780.3	57648.7	41298.9	0	0	0	43073.1	0	0	0	0	0	0	0	36485.6	0	0	0	0	0	0	0	0	0	0	0	75764.9	0	0	0	48035.5	181068	0	0	95823.7	0	0	0	0	39041	0	0	0	0	0	0	0	0	0	0	0	0	0	0	0	0	0	0	0	0	213211	0	0	156303	0	0	0	0	0	0	0	0	0	0	0	0
Q15642	Cdc42-interacting protein 4	TRIP10	TRIP10;STP	NKPRPPPLSPLGGPVPSALPNGPPSPR	S351	1xPhospho [S25]	0	0	865992	0	0	3.26716e+06	1.88637e+06	0	0	0	1.99107e+06	0	0	0	0	0	0	178349	0	161916	647217	142210	121180	60052.2	0	0	71259.5	0	0	0	68308.2	135523	0	469171	704524	0	379384	0	2.05472e+06	0	0	0	1.31138e+06	0	0	0	0	0	747630	0	0	0	0	0	0	804668	1.90915e+06	0	0	0	0	0	0	0	0	0	3.40386e+06	0	0	0	0	0	0	0	0	0	0	0	0	0	0	0	0	0	0	0	0	575933	0	0	0	2.27617e+06	0	0	0	0	0	0	0	0	0	0	261983	1.61362e+06	0	0	0	0	0	249027	2.09518e+06	0	2.3857e+06	3.37703e+06	0	0	0	0	0	0	0	0
Q15642	Cdc42-interacting protein 4	TRIP10	TRIP10;STP	APSDSSLGTPSDGRPELR	S298	2xPhospho [S/T]	1.03626e+08	8.70882e+07	9.77155e+07	8.26321e+07	8.72545e+07	3.79436e+07	6.54682e+07	1.22199e+08	7.81486e+07	7.82678e+07	1.05715e+08	7.77765e+07	4.61884e+07	4.41909e+07	7.2052e+07	7.83864e+07	8.23537e+07	8.70302e+07	5.95711e+07	1.29435e+08	4.80001e+07	4.10628e+07	6.03212e+07	5.89318e+07	5.63577e+07	1.31713e+08	5.61734e+07	7.28794e+07	6.27277e+07	5.13941e+07	9.39807e+07	7.72331e+07	101400319	7.19048e+07	6.07688e+07	9.31289e+07	6.4856e+07	8.23344e+07	5.92934e+07	1.13774e+08	1.1664e+08	8.81921e+07	1.30194e+08	1.43549e+08	4.41412e+07	1.22424e+08	7.94053e+07	7.93608e+07	1.00584e+08	1.18202e+08	1.38953e+08	1.07774e+08	1.49631e+08	1.33509e+08	111063374	1.48125e+08	2.12764e+07	5.55994e+07	8.3327e+07	7.95455e+07	8.5198e+07	2.45584e+08	6.53614e+07	4.83441e+08	1.71836e+08	1.69214e+08	6.74091e+07	1.21376e+08	1.39264e+08	1.10334e+08	7.54859e+07	1.04374e+08	1.35877e+08	4.41521e+07	8.29844e+07	1.23394e+08	7.0002e+07	7.64036e+07	5.41562e+07	9.86155e+07	1.45709e+08	1.8017e+08	1.07436e+08	0	6.4662e+07	1.3377e+08	1.33579e+08	1.24326e+08	7.97843e+07	136639644	7.77967e+07	1.17784e+08	5.76043e+07	8.93956e+07	5.7042e+07	7.64365e+07	1.12014e+08	8.79458e+07	7.59264e+07	5.20809e+07	8.63287e+07	1.26569e+08	1.64231e+08	3.91495e+07	8.9675e+07	1.86936e+08	9.10544e+07	4.94257e+07	2.33157e+06	5.18082e+07	1.00459e+08	9.75581e+07	5.19444e+07	7.90213e+07	2.68261e+07	1.39826e+08	3.72716e+07	1.01412e+08	7.15604e+07	9.46961e+07	1.18472e+08	8.36386e+07
Q9H2D6	TRIO and F-actin-binding protein	TRIOBP	TRIOBP;DKFZp547M048	RGPSPSAGLPEEGPTAAPR	S88	1xPhospho [S4]	0	0	0	0	8.36236e+06	9.28914e+06	0	3.29181e+06	0	1.3788e+07	0	2.20557e+06	0	9.38589e+06	2.24954e+06	0	3.5225e+06	0	1.04382e+07	5.35167e+06	5.29771e+06	1.14695e+07	2.43235e+06	3.94411e+07	0	0	8.71932e+06	0	0	1.44109e+07	0	0	3.95362e+06	7.75145e+06	1.43165e+06	7.53399e+06	0	0	2.36508e+06	0	3.13553e+07	0	3.62586e+06	0	0	0	3.29797e+06	5.61967e+06	0	0	0	0	7.97376e+06	0	464020	0	2.85441e+06	7.18286e+06	0	0	0	0	4.86054e+06	0	0	0	1.90012e+06	0	0	0	0	1.55104e+07	0	509445	0	1.57167e+07	1.49668e+06	0	0	0	1.03384e+06	0	0	0	0	1.23804e+07	0	4.39516e+06	0	0	0	5.04765e+06	0	0	0	0	0	0	0	0	0	1.04032e+07	0	0	4.78465e+06	1.54872e+06	1.44614e+07	6.75619e+06	0	2.2418e+06	4.27153e+06	0	3.628e+06	1.89831e+06	7.31952e+06	5.14464e+06	0	8.43733e+06	4.12214e+06	0	0	4.9474e+06
Q9H2D6	TRIO and F-actin-binding protein	TRIOBP	TRIOBP;DKFZp547M048	YQDVYVELSHIK	Y2325	1xPhospho [Y5]	7.22637e+06	4.28111e+06	5.43226e+06	1.18577e+07	9.73124e+06	1.20064e+07	6.90991e+06	5.19544e+06	1.26496e+07	194514	0	1.36965e+07	3.42812e+07	0	9.81702e+06	1.01209e+07	5.78977e+06	1.70461e+07	1.22898e+07	3.61676e+06	8.13872e+06	1.21742e+07	1.08655e+07	1.33658e+07	1.02809e+07	5.93791e+06	6.60193e+06	4.07068e+06	6.86206e+06	4.82462e+06	2.9398e+06	5.55464e+06	0	1.7951e+07	9.7781e+06	1.2798e+07	3.26224e+06	7.76484e+06	1.24695e+07	7.78092e+06	5.97352e+06	0	7.38882e+06	1.96421e+06	5.79359e+06	7.71323e+06	1.09287e+07	6.26322e+06	7.51604e+06	6.25617e+06	6.19834e+06	9.85623e+06	8.4499e+06	6.09695e+06	9.76786e+06	8.60467e+06	9.6517e+06	7.82382e+06	6.82393e+06	1.02882e+07	9.75255e+06	2.82254e+06	1.32e+07	0	4.25763e+06	1.61232e+07	8.18307e+06	1.38711e+06	1.0452e+07	1.11685e+07	8.3322e+06	1.08025e+07	3.85403e+06	1.44336e+07	1.30473e+07	7.23326e+06	1.38795e+07	9.55544e+06	8.26815e+06	3.30015e+07	1.27976e+07	3.43708e+06	0	3.87823e+06	0	3.51306e+06	3.84165e+06	8.9697e+06	1.12271e+07	7.82304e+06	3.49762e+06	1.16856e+07	1.49616e+06	0	468775	261376	0	901887	668356	2.12187e+06	4.8066e+06	6.96965e+06	7.44867e+06	1.70236e+07	1.46358e+07	1.91513e+07	7.95393e+06	2.33964e+07	0	627220	1.82383e+07	2.17244e+07	2.23551e+07	0	2.34468e+06	349843	0	1.23258e+07	0	2.79296e+07	7.40772e+06	1.07361e+07
Q9H2D6	TRIO and F-actin-binding protein	TRIOBP	TRIOBP;DKFZp547M048	KGWMSILDEPGEPPSPSLTTTSTSQWK	S1796	1xPhospho [S15]	1.01931e+06	1.02173e+06	674997	849942	105228	0	495620	69255.5	194410	0	134168	0	0	0	118933	0	113148	112464	0	65093.5	171559	0	253651	299807	284808	58439.2	102285	0	66452.7	0	0	0	0	1.16954e+06	117009	105388	0	0	562569	0	0	0	0	0	34521.4	0	45188.3	183403	0	0	0	0	159502	0	78954.2	56990.3	0	0	377684	845350	0	0	0	0	0	834548	95443	0	312061	109145	0	0	70718.2	0	243148	0	249380	0	0	0	196926	0	0	0	0	0	194988	0	0	0	0	0	0	0	0	0	0	0	0	0	0	0	787250	2.5387e+06	966649	142691	250777	357621	226452	221306	101225	172149	536499	0	947668	0	0	235184	523376	0	0	0
Q9H2D6	TRIO and F-actin-binding protein	TRIOBP	TRIOBP;DKFZp547M048	ASSPPRHPPSDLAFLAPSPSPGSSGGSR	S1227	1xPhospho [S2]	0	0	0	0	0	0	0	377701	0	0	0	0	0	0	1.86658e+06	0	0	0	103429	798816	1.09272e+06	0	0	3.54832e+06	0	0	945824	778181	832420	0	0	519523	0	0	0	0	0	68398.1	0	0	0	846962	514960	0	0	0	0	0	0	0	0	0	0	0	0	0	0	0	0	0	0	0	0	0	0	0	761266	0	0	1.23415e+06	0	1.11093e+06	1.02485e+06	0	0	0	0	0	0	0	0	0	0	0	0	0	0	628777	0	0	0	772657	0	0	0	0	0	0	0	0	0	0	0	0	0	0	0	0	0	112752	0	0	0	0	287157	0	161107	1.34149e+06	363026	0	1.65073e+06	0
Q9H2D6	TRIO and F-actin-binding protein	TRIOBP	TRIOBP;DKFZp547M048	QALDYVELSPLTQASPQR	S1955	1xPhospho [S15]	0	341374	889162	201106	188511	0	150746	0	210079	266123	0	0	0	0	187889	0	0	0	0	0	182906	232345	62176.2	91198.6	86292	60976	121600	0	54705.1	0	0	0	0	0	0	0	0	395270	0	0	0	0	0	0	0	0	0	0	1.19518e+06	0	0	0	0	0	0	133836	0	0	0	0	0	0	333658	0	0	0	0	0	0	2.15412e+06	374051	0	51544.3	1.30235e+06	0	0	0	0	0	0	0	0	0	0	0	0	0	0	0	0	0	196341	0	0	0	0	0	0	0	0	0	0	205681	0	0	198618	881741	0	0	0	0	0	0	152700	0	0	0	104138	0	0	0	0
Q9H2D6	TRIO and F-actin-binding protein	TRIOBP	TRIOBP;DKFZp547M048	KGWMSILDEPGEPPSPSLTTTSTSQWK	S1798	1xPhospho [S17]; 1xOxidation [M4]	0	337262	0	0	374018	301691	167824	172768	193265	0	0	0	0	241204	0	0	0	205846	0	0	0	0	0	0	0	51368.6	0	0	64693.5	0	0	0	0	265659	0	99848.6	0	0	365689	0	0	0	0	0	65391.5	0	0	247195	0	0	0	0	115285	0	0	0	0	0	0	0	0	0	0	0	0	0	61210.9	0	643488	0	0	0	0	0	0	0	0	0	0	0	0	0	0	0	0	0	0	398992	0	0	0	0	0	0	0	0	0	0	0	0	863047	0	0	0	0	253920	0	229634	0	0	0	230937	254875	0	1.32359e+06	340865	0	0	326869	0	0	0
Q9H2D6	TRIO and F-actin-binding protein	TRIOBP	TRIOBP;DKFZp547M048	LQGEAPQSALR	S2091	1xPhospho [S8]	0	0	2.36674e+06	0	1.24402e+06	2.89129e+06	1.60101e+06	536193	0	0	3.24928e+06	0	0	3.59262e+06	1.93229e+06	0	0	0	0	0	0	0	0	0	0	0	521456	0	0	0	0	0	0	0	0	0	0	0	0	0	0	0	3.25226e+06	0	6.58785e+06	2.55497e+06	7.66472e+06	2.61912e+06	2.33346e+06	0	7.14584e+06	5.77252e+06	4.611e+06	2.90308e+06	6.21696e+06	1.94271e+06	4.11698e+06	4.06072e+06	5.43901e+06	6.88437e+06	4.13792e+06	6.06874e+06	3.86951e+06	0	1.73912e+06	1.01295e+07	2.93703e+06	3.26426e+06	1.68206e+06	8.13991e+06	3.17339e+06	6.27542e+06	1.49268e+06	3.62887e+06	6.28897e+06	0	2.78849e+06	5.04293e+06	4.66432e+06	3.17452e+06	0	0	0	2.37095e+06	2.11699e+06	1.16309e+06	2.56907e+06	1.55094e+06	0	7.58467e+06	7.25697e+06	1.4472e+06	0	0	0	0	0	0	0	0	0	0	0	4.17056e+06	6.69282e+06	3.08184e+06	3.85138e+06	1.06385e+07	0	0	4.7995e+06	2.95566e+06	1.20582e+06	0	4.15231e+06	0	0	4.23775e+06	3.49908e+06	0	0	2.65837e+06
Q9H2D6	TRIO and F-actin-binding protein	TRIOBP	TRIOBP;DKFZp547M048	AGSEVISR	S1925	1xPhospho [S3]	3.34533e+06	0	4.49956e+06	0	0	3.28264e+06	1.30702e+06	712243	2.79906e+06	0	2.26725e+06	3.74812e+06	0	4.81097e+06	1.6243e+06	0	0	2.12562e+06	0	1.05178e+06	1.57317e+06	0	799850	1.31311e+06	0	0	932064	833804	0	2.72273e+06	4.63008e+06	0	0	1.54105e+06	2.19199e+06	1.97025e+06	1.39095e+06	2.69065e+06	1.37372e+06	0	0	0	2.12861e+06	0	0	2.07712e+06	6.05932e+06	2.30003e+06	2.01089e+06	0	5.39187e+06	2.1701e+06	3.24602e+06	2.2254e+06	3.49396e+06	1.37881e+06	0	2.55269e+06	2.12901e+06	3.4925e+06	1.88578e+06	3.09887e+06	2.45719e+06	0	1.41261e+06	4.52334e+06	3.32173e+06	3.97927e+06	0	4.17956e+06	2984258	2.64172e+06	2.99108e+06	3.08402e+06	2.96131e+06	3.91427e+06	3.70163e+06	4.09644e+06	1.68184e+06	5.36963e+06	0	0	2.25456e+06	0	0	2.26588e+06	3.58823e+06	1.61903e+06	1.81505e+06	2.07706e+06	5.76307e+06	1.54196e+06	0	0	0	0	0	0	0	0	0	0	0	3.98516e+06	1.58467e+06	3.9793e+06	5.4476e+06	8.6986e+06	1.01236e+07	0	3.33855e+06	0	5.0696e+06	3.94644e+06	7.29017e+06	0	6.26438e+06	6.0947e+06	8.87072e+06	6.9027e+06	0	3.14137e+06
Q9H2D6	TRIO and F-actin-binding protein	TRIOBP	TRIOBP;DKFZp547M048	RKSEAAGAFQAQDEGR	S1318	1xPhospho [S3]	0	1.33958e+06	0	0	0	1.25043e+06	0	0	0	0	0	0	0	0	0	0	0	949589	0	0	0	0	0	0	0	0	698295	0	0	0	0	0	0	0	0	2.12302e+06	0	0	0	0	0	0	0	0	0	0	2.68333e+06	0	0	0	0	0	0	0	0	0	0	0	0	0	0	7.51732e+06	0	0	0	0	0	0	0	0	0	3.91846e+06	0	0	0	0	0	0	0	0	0	0	0	0	0	0	0	0	0	0	0	0	0	0	0	0	0	0	0	0	0	0	0	1.28255e+06	0	0	0	0	0	0	0	0	0	0	0	0	0	0	0	0	0	0
Q9H2D6	TRIO and F-actin-binding protein	TRIOBP	TRIOBP;DKFZp547M048	TQSFSFQR	S856	1xPhospho [S3]	0	0	0	0	0	0	0	0	0	0	0	0	0	0	0	0	0	0	0	0	0	0	0	0	0	0	0	0	0	0	0	0	0	0	0	1.50199e+06	0	0	0	0	1.94032e+06	0	0	0	0	0	1.72625e+06	0	0	0	0	0	0	0	0	0	0	0	0	0	0	0	0	0	0	0	0	0	0	0	0	0	0	0	0	1.96709e+06	701537	0	0	0	0	0	0	0	0	0	0	0	0	0	0	0	0	0	0	0	0	0	0	0	0	0	0	0	0	0	0	0	0	0	0	0	0	0	0	0	0	0	0	0	0	0
O75962	Triple functional domain protein	TRIO	KALRN;TRIO	SADAGSQKDSDDSAATPQDETVEER	S1814	1xPhospho [S6]	0	1.2223e+06	0	1.12744e+06	0	0	0	0	0	0	0	0	0	7.64393e+06	0	0	2.35427e+06	0	0	0	1.13372e+06	0	0	0	0	7.23001e+06	0	693405	1.46397e+06	0	7.06512e+06	3.83923e+06	0	5.61401e+06	2.98124e+06	0	1.19217e+06	3.18769e+06	1.10872e+06	0	0	0	3.1411e+06	0	0	0	1.09005e+06	0	0	0	0	1.61495e+06	1.08453e+06	0	3.18931e+06	0	0	0	0	0	0	0	0	0	0	0	1.23679e+06	0	0	1.21202e+06	0	0	1.18515e+06	0	0	0	0	4.35566e+06	0	0	0	0	0	0	0	3.9567e+06	3.85119e+06	1.80582e+06	0	0	0	2.33279e+06	0	0	0	0	0	0	0	0	0	0	0	0	0	0	0	0	0	0	1.99102e+06	2.80021e+06	1.63854e+06	0	0	0	0	0	3.42333e+06	0	0	0
O75962	Triple functional domain protein	TRIO	KALRN;TRIO	DSDDSAATPQDETVEER	T1824	1xPhospho [T8]	0	0	0	0	0	0	0	1.28968e+06	0	0	1.50817e+06	0	0	0	0	0	0	0	0	0	0	0	0	0	0	8.56659e+06	0	0	0	0	5.07498e+06	1.49595e+06	0	0	0	1.00146e+06	0	1.60298e+06	0	0	0	0	0	0	0	0	1.13126e+06	0	0	0	0	0	0	0	0	0	0	2.9974e+06	0	0	0	0	0	0	0	0	0	0	0	0	0	0	0	0	0	0	0	1.32834e+07	0	0	0	2.30688e+06	0	0	0	1.75855e+06	1.51699e+06	1.69809e+06	0	0	0	1.27731e+06	0	0	0	0	0	0	0	0	4.07096e+06	0	0	0	0	0	0	0	0	0	0	0	0	0	0	0	0	0	0	0	0	0
O75962	Triple functional domain protein	TRIO	KALRN;TRIO	AGAASPLNSPLSSAVPSLGK	S2455	2xPhospho [S5; S9]	242375	0	202719	0	68588.6	587181	178155	0	0	0	167662	0	0	0	0	0	0	0	205857	0	0	0	0	0	109163	0	62407	0	45925.2	0	156004	87379.9	0	141634	0	0	0	0	169650	0	0	0	41237.7	0	0	0	0	72138.7	75523.1	0	0	0	0	0	184298	0	0	0	0	0	142603	0	0	0	356523	0	74878.5	0	0	0	1.18734e+06	0	85208.7	30121.4	89179.8	0	197725	129846	0	0	0	0	0	0	0	0	104332	0	0	0	0	0	0	0	0	0	0	0	0	0	0	0	123930	325112	0	0	410876	199548	0	430968	175961	0	75363	0	491199	0	0	121209	304134	119496	0	0
O75962	Triple functional domain protein	TRIO	KALRN;TRIO	AGAASPLNSPLSSAVPSLGK	S2459	2xPhospho [S5; S9]	242375	0	202719	0	68588.6	587181	178155	0	0	0	167662	0	0	0	0	0	0	0	205857	0	0	0	0	0	109163	0	62407	0	45925.2	0	156004	87379.9	0	141634	0	0	0	0	169650	0	0	0	41237.7	0	0	0	0	72138.7	75523.1	0	0	0	0	0	184298	0	0	0	0	0	142603	0	0	0	356523	0	74878.5	0	0	0	1.18734e+06	0	85208.7	30121.4	89179.8	0	197725	129846	0	0	0	0	0	0	0	0	104332	0	0	0	0	0	0	0	0	0	0	0	0	0	0	0	123930	325112	0	0	410876	199548	0	430968	175961	0	75363	0	491199	0	0	121209	304134	119496	0	0
O75962	Triple functional domain protein	TRIO	KALRN;TRIO	RPPGADAEGSEREAEPIPK	S2402	1xPhospho [S10]	3.74154e+06	0	5.48283e+06	0	0	1.83687e+06	0	0	0	0	0	0	2.39685e+06	3.08354e+06	0	0	0	1.85769e+06	1.51285e+06	3.68553e+06	1.20063e+06	0	1.9997e+06	1.54155e+06	0	1.51916e+07	4.59241e+06	2.47373e+06	0	0	1.9816e+07	4.57339e+06	0	0	0	0	1.02241e+06	0	0	0	3.15216e+06	3.70104e+06	7.98164e+06	5.05614e+06	2.17516e+06	1.5822e+06	6.2876e+06	0	1.90257e+06	0	3.13506e+06	4.75159e+06	4.51653e+06	0	5.48584e+06	1.45784e+06	6.10105e+06	8.07246e+06	1.35643e+06	0	1.09685e+06	4.03953e+06	4.00827e+06	0	3.3642e+06	4.49813e+06	4.57247e+06	5.38604e+06	0	6.84103e+06	3.85443e+06	0	2.90082e+06	4.69843e+06	0	0	0	1.52673e+07	7.11129e+06	2.18693e+06	0	6.24098e+06	6.33394e+06	0	3.07213e+06	3.69032e+06	6.18466e+06	0	2.66844e+06	5.68998e+06	6.53477e+06	1.29161e+06	3.13636e+06	4.77527e+06	4.49428e+06	3.58395e+06	0	0	0	3.16352e+06	0	0	2.81846e+06	1.15575e+06	1.11956e+06	1.82007e+06	0	0	0	0	0	0	0	0	2.10513e+06	4.21885e+06	0	1.98037e+06	6.80341e+06	6.70704e+06	0	0
O75962	Triple functional domain protein	TRIO	KALRN;TRIO	KSADAGSQKDSDDSAATPQDETVEER	S1814	1xPhospho [S7]	0	0	0	0	0	0	0	0	0	0	0	0	0	0	0	0	0	0	0	1.38117e+06	0	0	0	2.23641e+06	0	4.37848e+06	0	0	2.04179e+06	0	3.27202e+06	0	0	0	0	0	0	0	0	0	4.30752e+06	0	2.61234e+06	0	0	0	0	0	0	0	0	0	0	0	0	0	0	1.43706e+06	0	0	0	0	0	0	0	0	0	0	0	1.4623e+06	0	0	0	826536	0	0	0	0	0	0	0	0	0	0	0	1.56003e+06	2.05203e+06	1.75338e+06	0	0	0	0	0	0	0	0	0	0	0	0	0	0	0	0	0	0	0	0	0	0	0	0	0	0	0	0	0	0	0	0	0	0
O75962	Triple functional domain protein	TRIO	KALRN;TRIO	ASLGTLPLGKPR	S2440	1xPhospho [S2]	0	0	1.79316e+06	0	0	0	0	0	0	0	0	0	0	0	0	0	0	0	0	0	949153	0	0	0	0	0	0	408712	0	0	0	0	0	0	0	1.86098e+06	0	1.346e+06	0	0	0	0	596156	0	0	0	0	1.80815e+06	948926	1.78833e+06	0	0	0	0	0	0	0	1.65229e+06	639142	0	0	0	0	0	0	0	0	0	0	1.3032e+06	988173	0	0	611950	981412	0	0	0	0	0	565369	0	0	0	0	0	625432	0	0	0	0	0	0	0	0	0	0	0	0	0	0	0	0	0	0	0	0	0	0	0	0	0	0	0	0	0	0	0	0	0	0	0
Q9BRZ2	E3 ubiquitin-protein ligase TRIM56	TRIM56	TRIM56	QGGVQPQAGDGAQTPKEEK	T418	1xPhospho [T14]	5.13704e+06	0	7.17651e+06	0	3.18568e+06	3.95459e+06	5.30098e+06	1.53148e+06	2.83811e+06	3.78221e+06	5.04907e+06	4.33508e+06	4.66553e+06	0	3.4829e+06	0	4.39359e+06	0	4.45159e+06	5.21484e+06	0	0	4.94944e+06	7.47917e+06	4.2402e+06	1.0867e+07	6.3777e+06	6.39392e+06	3.01723e+06	6.36826e+06	6.88169e+06	0	0	0	4.35399e+06	4.0888e+06	0	4.29906e+06	3.80978e+06	6.29969e+06	0	0	6.34469e+06	1.35119e+07	1.11485e+07	3.65875e+06	3.82818e+06	0	2.87831e+06	0	0	3.10034e+06	3.91434e+06	4.72158e+06	5.02699e+06	2.72223e+06	0	4.13702e+06	0	5.13241e+06	3.66372e+06	5.04887e+06	4.39553e+06	0	0	2.66521e+06	4.04833e+06	0	0	3.07871e+06	2.97659e+06	4.32819e+06	5.53393e+06	1.99594e+06	2.82321e+06	0	2.51846e+06	2.41042e+07	5.47539e+06	0	0	9.63309e+06	7.83495e+06	1.57334e+07	7.05882e+06	8.73665e+06	3.85599e+06	3.29698e+06	0	4.26794e+06	8.21905e+06	6.68003e+06	0	0	8.90804e+06	0	0	0	0	0	2.07566e+07	0	0	2.57186e+06	2.17265e+06	0	2.58425e+06	3.30845e+06	0	3.15558e+06	3.52082e+06	0	2.10748e+06	0	3.16757e+06	0	0	2.94956e+06	6.79528e+06	3.17019e+06	0	0
Q96LD4	E3 ubiquitin-protein ligase TRIM47	TRIM47	TRIM47	RGGIPASPIDPFQSR	S588	1xPhospho [S7]	0	1.93483e+06	4.74977e+06	2.14208e+06	5.78794e+06	9.85301e+06	1.28148e+07	3.93116e+06	3.37108e+06	0	0	9.1421e+06	0	0	1.05581e+06	0	0	0	0	0	1.14638e+07	0	3.51285e+06	1.19001e+06	0	1.92755e+06	7.8341e+06	0	5.74839e+06	0	4.25648e+06	0	0	0	961844	9.51665e+06	0	0	1.89275e+07	0	0	0	0	1.55109e+06	1.9829e+06	9.39507e+06	550801	9.75013e+06	8.65348e+06	8.48683e+06	6.41089e+06	811034	470691	0	0	0	8.11748e+06	0	873072	3.46161e+06	2.97563e+06	0	3.81863e+06	0	0	0	6.03073e+06	0	527650	675427	1.25213e+06	0	0	1.76581e+06	6.88411e+06	2.05559e+06	542305	0	0	4.0281e+06	0	0	0	0	0	1.01659e+07	5.66689e+06	0	0	0	0	0	0	0	0	0	0	0	2.53365e+06	0	4.72278e+06	0	406698	5.24319e+06	5.7925e+06	1.94512e+06	4.66929e+06	0	0	0	3.63148e+06	2.90728e+06	2.76356e+06	5.15283e+06	0	0	0	0	0	0	0	1.95523e+06
Q96LD4	E3 ubiquitin-protein ligase TRIM47	TRIM47	TRIM47	GGIPASPIDPFQSR	S588	1xPhospho [S6]	0	584563	2.53453e+06	800869	0	0	5.03783e+06	4.40558e+06	0	0	0	0	0	0	1.49683e+06	0	0	0	0	0	0	0	0	0	0	0	0	1.95733e+06	0	0	0	0	0	0	8.46095e+06	5.13669e+06	2.98843e+06	0	0	0	0	0	405229	0	0	0	952418	1.57884e+06	944802	0	0	5.39726e+06	691705	0	853267	2.16941e+06	0	0	0	5.18966e+06	3.19573e+06	0	5.12447e+06	0	0	614585	0	0	3.10266e+06	2.7138e+06	3.80329e+06	0	0	5.2942e+06	4.40416e+06	0	6.75009e+06	0	0	0	1.89159e+06	0	0	0	0	0	1.83929e+06	915576	1.70971e+06	0	0	0	0	0	0	0	0	0	0	0	0	0	0	3.68894e+06	5.82511e+06	1.48043e+06	0	0	0	0	0	0	0	0	0	0	0	0	0	0	0	0
H0YAD6	E3 ubiquitin-protein ligase TRIM41 (Fragment)	TRIM41	DKFZp666N1710;DKFZp434N1710;TRIM41	VDLTLDPDTAHPALMLSPDRR	S69	1xPhospho [S17]	0	0	0	0	0	0	1.21696e+06	800619	0	0	0	0	0	0	0	0	0	0	0	0	0	0	0	0	0	0	0	1.83638e+06	2.37098e+06	0	0	0	0	0	0	480764	0	0	0	0	0	0	1.02889e+06	0	0	0	512562	0	914588	611496	0	0	0	0	3.24803e+06	862624	0	1.31133e+06	1.13375e+06	0	754370	0	3.66753e+06	0	0	1.17388e+06	0	0	1.04979e+06	0	0	0	0	3.47263e+06	1.25573e+06	0	1.34169e+06	0	0	0	1.07684e+06	0	0	0	0	0	1.36258e+06	490157	0	0	0	0	0	0	0	0	0	0	0	0	0	0	202541	769245	608861	1.05363e+06	0	0	0	0	0	0	0	0	0	0	0	0	0	0	0	0
O94972	E3 ubiquitin-protein ligase TRIM37	TRIM37	TRIM37	DLSPPDNHLSPQNDDALETR	S454	1xPhospho [S3]	0	1.66137e+06	0	1.55841e+06	982731	0	1.03079e+06	1.50118e+06	1.39271e+06	0	1.15388e+06	0	0	0	1.10634e+06	2.00207e+06	1.92409e+06	1.2763e+06	1.57921e+06	1.81609e+06	1.12247e+06	0	2.33743e+06	2.54474e+06	1.52426e+06	2.46856e+06	1.74191e+06	1.7935e+06	1.59242e+06	4.68025e+06	2.94789e+06	2.55978e+06	0	0	2.1514e+06	2.98688e+06	2.414e+06	0	0	0	2.4809e+06	1.56787e+06	1.55479e+06	1.85854e+06	2.86864e+06	0	2.21149e+06	2.52414e+06	1.82758e+06	0	0	905310	2.078e+06	1.16633e+06	1.8167e+06	3.09647e+06	0	3.45014e+06	2.37632e+06	1.17498e+06	1.19274e+06	0	1.30141e+06	0	995031	0	1.46638e+06	990588	1.5261e+06	1.84858e+06	1.39242e+06	0	2.3264e+06	1.62896e+06	0	0	2.0815e+06	2.23893e+06	1.40294e+06	0	1.61771e+06	1.02398e+06	0	0	0	2.89418e+06	1.61963e+06	2.72277e+06	1.48122e+06	1.44326e+06	1.52037e+06	1.37089e+06	0	0	0	0	0	0	0	0	1.23053e+06	0	1.34844e+06	0	0	911301	0	1.48127e+06	0	0	1.09633e+06	0	0	0	0	0	0	2.26951e+06	0	0	1.85193e+06	0
Q9NQ86	E3 ubiquitin-protein ligase TRIM36	TRIM36	TRIM36	YEQDSGHDSGSEDACFDSSQPFTLVTIGMQK	S620	1xCarbamidomethyl [C15]; 1xPhospho [S9]	0	0	0	0	0	0	0	0	199973	0	0	0	0	0	269875	0	0	0	0	0	0	233735	0	0	148077	0	182451	261571	121965	235742	82429.3	0	0	0	0	0	108588	159734	0	0	0	0	0	206869	143254	0	0	877524	0	0	0	0	0	0	0	0	0	0	0	0	0	0	0	0	0	0	0	0	0	0	55553.3	0	0	104529	0	0	0	0	0	0	0	0	0	0	0	0	0	0	0	0	0	0	0	0	0	0	0	0	0	0	0	0	854678	0	215468	662674	0	543231	0	0	0	0	0	0	0	192555	0	0	0	0	0	0
Q9NQ86	E3 ubiquitin-protein ligase TRIM36	TRIM36	TRIM36	LRLPSPSMDKIDR	S87	1xPhospho [S5]	0	0	0	0	0	0	0	0	0	0	0	0	0	0	0	0	0	0	0	0	0	0	0	0	0	0	0	0	0	0	0	0	0	0	0	0	0	0	0	0	0	0	0	0	0	0	0	2.49977e+06	0	0	0	0	0	0	0	0	0	0	0	0	0	0	0	0	0	0	0	0	0	0	0	0	0	0	0	0	0	0	0	0	0	0	0	0	0	0	0	0	0	0	0	0	0	0	0	0	0	0	0	0	0	0	0	0	0	0	0	0	0	0	0	0	0	0	0	0	0	0	0	0	0	0
A0A024R843	Tripartite motif-containing 32, isoform CRA_a	TRIM32	TRIM32	EMDMSPEEVVASPR	S335	1xPhospho [S12]	0	0	0	0	0	0	0	0	0	0	0	0	0	0	0	0	0	0	0	0	0	0	0	0	0	0	568866	0	0	0	0	0	0	0	0	0	0	0	0	0	0	0	0	0	0	0	0	0	0	0	0	0	0	0	0	0	0	0	0	0	0	0	0	0	0	0	540377	0	0	0	0	0	0	0	0	0	0	2.0323e+06	0	0	0	0	0	0	0	0	537931	0	0	0	0	0	0	0	0	0	0	0	0	0	0	0	0	0	0	0	0	0	0	0	0	0	0	0	0	0	0	0	0	0	0	0
A0A024R3J1	Tripartite motif-containing 29, isoform CRA_a	TRIM29	TRIM29	TSYQPSSPGR	S489	1xPhospho [S7]	6.18315e+06	4.8217e+07	1.24881e+08	3.91814e+07	2.46695e+07	5.0645e+07	2.09458e+07	9.53874e+06	6.16941e+06	1.60742e+07	2.78475e+07	1.56309e+07	1.90374e+08	0	2.13239e+07	0	8.18812e+06	1.49566e+07	3.86527e+06	7.89495e+06	5.55125e+06	1.19772e+08	5.12549e+06	2.41877e+07	6.63289e+06	1.75177e+07	2.89801e+07	0	3.31581e+06	0	5.0295e+07	9.21271e+06	0	1.11741e+07	3.13744e+06	0	0	5.56465e+06	4.51555e+07	1.46689e+07	5.89988e+06	0	6.49355e+06	7.78543e+06	0	0	0	0	2.83644e+06	0	0	0	0	0	0	0	0	0	0	3.53825e+06	0	0	0	0	0	1.72595e+07	0	0	0	1.8627e+06	0	5.67794e+06	0	0	2.86544e+06	0	0	0	0	0	0	0	0	0	0	3.36349e+06	2.70735e+06	2.0826e+06	0	0	5.97052e+06	0	1.20676e+07	1.02094e+07	0	1.49357e+08	0	2.58223e+07	8.89837e+06	0	0	0	1.88251e+07	4.66725e+06	0	8.70273e+06	1.17069e+07	6.76429e+06	1.16298e+07	6.70706e+06	6.09672e+06	8.48837e+06	1.37045e+07	4.17221e+07	2.26172e+07	2.85737e+07	1.07775e+07	2.50761e+07	3.05593e+07	0	0	1.78383e+07
A0A024R3J1	Tripartite motif-containing 29, isoform CRA_a	TRIM29	TRIM29	SLGSALKPGEGR	S58	1xPhospho [S4]	0	0	0	0	659654	0	0	0	0	0	0	0	0	0	0	0	0	0	0	0	0	0	0	0	0	4.56964e+06	0	906813	766416	0	0	0	4.93575e+07	0	659391	557642	0	592519	0	0	0	0	646824	0	0	0	0	0	0	0	0	0	0	0	0	0	0	0	0	0	0	0	0	6.51452e+06	0	4.21997e+06	0	0	0	0	0	0	0	0	0	0	0	818255	0	0	1.40414e+07	0	0	0	0	0	0	0	0	0	0	0	0	0	0	0	0	3.98776e+06	0	0	5.52805e+06	0	0	0	0	0	0	2.11863e+06	0	0	0	0	0	0	0	0	0	0	0	0	0	0
M0R0K9	Transcription intermediary factor 1-beta (Fragment)	TRIM28	TRIM28	APGPLSKQGSGSSQPMEVQEGYGFGSEPHVSGVK	S72	3xPhospho [S/Y]	0	0	0	0	0	0	0	0	0	0	0	5.39391e+06	0	558979	0	0	0	0	4.51492e+06	0	0	2.20646e+06	0	2.57408e+06	0	0	0	0	0	4.73631e+06	1.70582e+06	0	391410	4.79913e+06	0	1.96241e+06	2727606	2.48099e+06	3.15578e+06	0	3.87865e+06	0	2.59162e+06	0	0	0	2.25368e+06	0	0	0	0	0	0	0	0	2.82978e+06	0	0	0	0	0	0	0	0	0	0	0	1.68583e+06	0	0	0	0	0	0	0	0	0	0	0	0	0	0	0	3.96593e+06	0	0	0	0	0	6.15983e+06	0	3.55615e+06	0	1.97647e+06	0	0	0	0	0	0	0	0	1.15123e+06	0	0	3.75203e+06	0	0	326850	0	0	0	0	0	960362	0	0	0	0	0	0	8.42095e+06
M0R0K9	Transcription intermediary factor 1-beta (Fragment)	TRIM28	TRIM28	APGPLSKQGSGSSQPMEVQEGYGFGSEPHVSGVK	S73	3xPhospho [S/Y]	0	0	0	0	0	0	0	0	0	0	0	5.39391e+06	0	558979	0	0	0	0	4.51492e+06	0	0	2.20646e+06	0	2.57408e+06	0	0	0	0	0	4.73631e+06	1.70582e+06	0	391410	4.79913e+06	0	1.96241e+06	2727606	2.48099e+06	3.15578e+06	0	3.87865e+06	0	2.59162e+06	0	0	0	2.25368e+06	0	0	0	0	0	0	0	0	2.82978e+06	0	0	0	0	0	0	0	0	0	0	0	1.68583e+06	0	0	0	0	0	0	0	0	0	0	0	0	0	0	0	3.96593e+06	0	0	0	0	0	6.15983e+06	0	3.55615e+06	0	1.97647e+06	0	0	0	0	0	0	0	0	1.15123e+06	0	0	3.75203e+06	0	0	326850	0	0	0	0	0	960362	0	0	0	0	0	0	8.42095e+06
A0A3B3IUA7	E3 ubiquitin/ISG15 ligase TRIM25	TRIM25	TRIM25	EPPADVWTPPAR	T91	1xPhospho [T8]	7.08577e+06	2.84089e+06	6.47999e+06	5.61721e+06	6.96297e+06	6.06244e+06	8.53548e+06	5.53738e+06	1.0568e+07	0	1.28105e+07	1.49563e+07	2.44549e+06	0	1.00284e+07	3.61749e+06	1.68279e+07	4.34532e+06	6.17479e+06	4.6204e+06	3.01153e+06	0	4.18812e+06	2.2225e+06	6.81058e+06	1.41316e+07	9.65028e+06	6.98593e+06	5.41664e+06	1.04384e+07	1.16012e+07	3.29892e+06	0	5.84975e+06	4.20389e+06	9.78564e+06	1.06042e+07	3.73865e+06	4.69265e+06	8.35416e+06	8.13031e+06	3.09098e+06	4.97229e+06	5.10105e+06	2.36234e+07	4.32993e+06	7.60921e+06	4.63953e+06	5.79082e+06	2.84904e+06	9.05705e+06	8.4031e+06	5.44633e+06	7.44768e+06	3.7401e+06	6.09546e+06	6.89335e+06	3.99721e+06	9.64803e+06	1.42437e+07	7.02415e+06	7.56557e+06	11938008	9.44618e+06	2.16273e+06	4.81035e+06	6.45322e+06	6.43143e+06	4.01196e+06	1.96085e+07	8.76735e+06	6.44667e+06	7.05937e+06	4.75558e+06	9.23916e+06	5.79641e+06	4.82705e+06	2.49076e+07	5.40879e+06	6.19618e+06	4.67494e+06	4.18306e+06	0	3.64014e+06	4.53266e+06	5.83374e+06	7.68771e+06	6.26102e+06	1.29266e+07	6.04121e+06	7.81209e+06	6.2185e+06	0	0	0	0	0	0	0	0	2.12659e+07	2.41216e+06	4.38819e+06	3.38688e+06	1.1819e+07	1.11445e+07	1.10255e+07	2.13098e+07	0	0	1.4772e+07	1.79788e+07	1.03491e+07	5.1334e+06	0	0	0	7.32526e+06	0	2.50916e+06	6.77965e+06	4.56354e+06
A0A3B3IUA7	E3 ubiquitin/ISG15 ligase TRIM25	TRIM25	TRIM25	LQEPTPSSGDPGEHDPASTHK	S372	1xPhospho [S18]	7.2929e+06	3.93317e+06	5.95811e+06	4.01936e+06	0	0	638929	2.72419e+06	0	0	2.78466e+06	6.85987e+06	4.70011e+06	0	2.06473e+06	0	0	2.14995e+06	0	3.77287e+06	0	0	4.66638e+06	0	2.36875e+06	0	0	4.13496e+06	2.81897e+06	0	0	0	0	1.33253e+06	1.67737e+06	0	4.50462e+06	0	0	3.50603e+06	0	5.91394e+06	2.08748e+06	0	0	0	0	0	0	0	0	0	4.48614e+06	0	0	3.53008e+06	0	0	0	0	2.52704e+06	0	1.79168e+06	0	6.16609e+06	0	0	4.97616e+06	0	3.76925e+06	2.01285e+06	0	0	2.70405e+06	4.46091e+06	0	2.18572e+06	0	0	0	0	9.92986e+06	7.32682e+06	0	0	0	940894	0	5.9227e+06	0	0	4.93757e+06	0	0	4.60412e+06	0	0	0	0	0	0	0	0	0	3.63065e+06	4.89076e+06	2.16185e+06	0	0	0	6.88743e+06	0	0	0	0	1.04976e+07	0	4.09006e+06	0	0	0	0
Q4A1P5	Tripartite binding motif 22 (Fragment)	TRIM22	TRIM22	RKSSGFAFDPSVNYSK	S158	2xPhospho [S3; S4]	0	0	989385	0	0	590141	0	800268	0	0	0	0	0	0	8.35385e+06	1.967e+06	0	1.20179e+06	4.84526e+06	0	3.55405e+06	1.20871e+07	0	8.69949e+06	744394	0	731355	3.07321e+07	0	0	0	0	291069	0	0	650305	920214	0	1.1024e+06	2.26483e+06	2.63459e+06	0	1.48536e+06	0	1.26819e+06	0	558764	1.13101e+06	1.87463e+06	0	0	2.90625e+06	1.03854e+06	0	500629	0	0	0	0	0	954754	0	1.10404e+06	0	0	0	0	0	0	3.19451e+06	2.73476e+06	0	2.12981e+06	0	1.6657e+06	0	0	0	0	0	3.21611e+06	0	0	0	0	0	552907	740574	1.18105e+06	1.66632e+06	0	460567	0	0	0	0	0	0	3.10613e+06	0	0	0	0	0	5.82473e+06	566020	0	0	0	0	3.34605e+06	0	1.53148e+06	6.71889e+06	366962	233072	0	0	242393	0	0	0
Q4A1P5	Tripartite binding motif 22 (Fragment)	TRIM22	TRIM22	RKSSGFAFDPSVNYSK	S159	2xPhospho [S3; S4]	0	0	989385	0	0	590141	0	800268	0	0	0	0	0	0	8.35385e+06	1.967e+06	0	1.20179e+06	4.84526e+06	0	3.55405e+06	1.20871e+07	0	8.69949e+06	744394	0	731355	3.07321e+07	0	0	0	0	291069	0	0	650305	920214	0	1.1024e+06	2.26483e+06	2.63459e+06	0	1.48536e+06	0	1.26819e+06	0	558764	1.13101e+06	1.87463e+06	0	0	2.90625e+06	1.03854e+06	0	500629	0	0	0	0	0	954754	0	1.10404e+06	0	0	0	0	0	0	3.19451e+06	2.73476e+06	0	2.12981e+06	0	1.6657e+06	0	0	0	0	0	3.21611e+06	0	0	0	0	0	552907	740574	1.18105e+06	1.66632e+06	0	460567	0	0	0	0	0	0	3.10613e+06	0	0	0	0	0	5.82473e+06	566020	0	0	0	0	3.34605e+06	0	1.53148e+06	6.71889e+06	366962	233072	0	0	242393	0	0	0
Q4A1P5	Tripartite binding motif 22 (Fragment)	TRIM22	TRIM22	RKSSGFAFDPSVNYSK	S159	1xPhospho [S4]	0	0	0	0	0	0	501595	693113	0	0	0	0	0	0	0	0	0	0	0	1.02249e+06	1.05635e+06	0	702110	1.42505e+06	0	0	0	606711	0	0	0	0	0	0	856791	799495	0	0	2.65014e+06	0	0	0	0	0	630556	0	0	0	0	0	0	0	0	0	297621	0	0	0	0	0	0	0	0	0	0	0	0	0	0	0	0	0	891648	0	0	0	0	0	0	0	0	0	0	0	0	0	303635	460840	0	0	0	0	0	0	0	0	0	0	0	0	0	0	0	0	0	0	0	0	0	0	0	0	0	0	0	0	0	0	0	0	0	0
A0A6Q8PFV0	Tripartite motif-containing protein 2	TRIM2	TRIM2	VIRSADVSPTTEGVK	S405	1xPhospho [S4]	0	0	0	0	0	0	0	0	0	0	0	0	0	0	2.42785e+06	0	0	0	0	1.56987e+06	1.61493e+06	0	0	0	0	0	0	775032	2547309	0	0	0	0	0	0	0	0	1.85293e+06	2.11762e+06	3.20876e+06	0	0	1.14551e+06	0	0	0	0	0	1.32936e+06	0	0	0	0	0	1.06615e+06	0	0	0	0	0	0	0	0	0	0	0	0	0	4.98516e+06	3.46796e+06	3.58102e+06	0	0	0	0	0	0	0	0	0	0	0	0	0	0	0	0	2.47876e+06	0	0	0	0	0	0	0	0	0	0	0	0	0	0	0	0	0	0	0	0	0	0	0	0	0	0	0	0	0	0	0	0	0	0
A0A6Q8PFV0	Tripartite motif-containing protein 2	TRIM2	TRIM2	VIRSADVSPTTEGVK	S405	2xPhospho [S4; S8]	0	8.59279e+06	0	957676	4.30986e+06	0	2.57305e+06	3.89176e+06	0	0	0	0	3.77987e+06	0	6.17696e+06	5.18585e+06	0	0	0	9.51983e+06	2.6255e+06	3.9741e+06	9.35035e+06	5.9262e+06	0	1.17077e+07	3.19369e+06	3.55541e+06	6.77254e+06	0	9.78165e+06	5.59465e+06	0	7.12398e+06	2.99826e+06	3.34719e+06	5.9873e+06	9.22172e+06	4.98754e+06	9.02064e+06	1.59643e+06	1.28791e+07	4.43393e+06	7.80319e+06	0	0	3.67839e+06	7.63653e+06	4.3887e+06	4.64347e+06	3.50876e+06	4.05907e+06	3.50739e+06	1.99122e+06	2.25157e+06	4.81678e+06	0	0	4.15531e+06	1.34547e+06	0	0	0	0	1.07314e+07	0	1.84041e+06	9.31076e+06	1.72155e+07	8.88178e+06	19240779	4.64305e+06	3.76923e+06	0	0	0	0	2.86789e+06	1.82623e+06	0	3.79174e+06	1.08401e+07	4.94497e+06	0	0	3.17457e+06	2.36748e+06	1.58155e+07	2.45315e+06	4.41734e+06	2.90832e+06	0	0	4.94055e+06	3.50637e+07	1.4613e+07	0	6.60488e+06	8.1703e+06	0	4.73299e+06	0	0	0	0	0	0	0	0	0	0	0	0	0	0	0	0	0	0	0	0	0
A0A6Q8PFV0	Tripartite motif-containing protein 2	TRIM2	TRIM2	VIRSADVSPTTEGVK	S409	2xPhospho [S4; S8]	0	8.59279e+06	0	957676	4.30986e+06	0	2.57305e+06	3.89176e+06	0	0	0	0	3.77987e+06	0	6.17696e+06	5.18585e+06	0	0	0	9.51983e+06	2.6255e+06	3.9741e+06	9.35035e+06	5.9262e+06	0	1.17077e+07	3.19369e+06	3.55541e+06	6.77254e+06	0	9.78165e+06	5.59465e+06	0	7.12398e+06	2.99826e+06	3.34719e+06	5.9873e+06	9.22172e+06	4.98754e+06	9.02064e+06	1.59643e+06	1.28791e+07	4.43393e+06	7.80319e+06	0	0	3.67839e+06	7.63653e+06	4.3887e+06	4.64347e+06	3.50876e+06	4.05907e+06	3.50739e+06	1.99122e+06	2.25157e+06	4.81678e+06	0	0	4.15531e+06	1.34547e+06	0	0	0	0	1.07314e+07	0	1.84041e+06	9.31076e+06	1.72155e+07	8.88178e+06	19240779	4.64305e+06	3.76923e+06	0	0	0	0	2.86789e+06	1.82623e+06	0	3.79174e+06	1.08401e+07	4.94497e+06	0	0	3.17457e+06	2.36748e+06	1.58155e+07	2.45315e+06	4.41734e+06	2.90832e+06	0	0	4.94055e+06	3.50637e+07	1.4613e+07	0	6.60488e+06	8.1703e+06	0	4.73299e+06	0	0	0	0	0	0	0	0	0	0	0	0	0	0	0	0	0	0	0	0	0
A0A6Q8PFV0	Tripartite motif-containing protein 2	TRIM2	TRIM2	VIRSADVSPTTEGVKR	S405	2xPhospho [S4; S8]	0	0	0	0	848456	0	822432	0	0	0	0	0	1.15277e+06	0	2.26071e+06	0	0	0	0	1.27374e+06	0	714994	1.45462e+06	780461	684681	1.35293e+06	1.20781e+06	0	0	0	0	0	0	1.20354e+06	0	1.54966e+06	1.15474e+06	0	1.6448e+06	0	0	0	1.60433e+06	0	0	0	0	1.53938e+06	958566	0	0	0	918933	1.6698e+06	0	0	0	0	925840	0	0	0	0	0	2.02657e+06	0	2.28734e+06	0	2.58405e+06	1.83167e+06	2.26974e+06	0	730607	0	0	0	720813	2.34382e+06	0	0	0	0	0	0	0	0	0	2.81781e+06	0	0	0	0	0	0	4.28113e+06	0	0	0	0	0	0	0	0	0	1.17158e+06	0	0	0	0	0	0	0	0	0	0	0	0	0	0	0	0	0
A0A6Q8PFV0	Tripartite motif-containing protein 2	TRIM2	TRIM2	VIRSADVSPTTEGVKR	S409	2xPhospho [S4; S8]	0	0	0	0	848456	0	822432	0	0	0	0	0	1.15277e+06	0	2.26071e+06	0	0	0	0	1.27374e+06	0	714994	1.45462e+06	780461	684681	1.35293e+06	1.20781e+06	0	0	0	0	0	0	1.20354e+06	0	1.54966e+06	1.15474e+06	0	1.6448e+06	0	0	0	1.60433e+06	0	0	0	0	1.53938e+06	958566	0	0	0	918933	1.6698e+06	0	0	0	0	925840	0	0	0	0	0	2.02657e+06	0	2.28734e+06	0	2.58405e+06	1.83167e+06	2.26974e+06	0	730607	0	0	0	720813	2.34382e+06	0	0	0	0	0	0	0	0	0	2.81781e+06	0	0	0	0	0	0	4.28113e+06	0	0	0	0	0	0	0	0	0	1.17158e+06	0	0	0	0	0	0	0	0	0	0	0	0	0	0	0	0	0
A0A6Q8PFV0	Tripartite motif-containing protein 2	TRIM2	TRIM2	SADVSPTTEGVK	S405	2xPhospho [S1; S5]	2.54575e+06	2.24149e+06	0	0	0	3.13941e+06	7.33438e+06	2.43066e+06	0	3.09571e+06	0	0	1.85164e+06	0	3.03918e+06	1.35432e+06	0	3.77109e+06	879920	1.29513e+06	868229	0	1.68364e+06	784733	3.22305e+06	3.12376e+06	0	3.2029e+06	2.75648e+06	2.42129e+06	7.032e+06	5.43188e+06	0	1.5212e+07	6.43551e+06	0	4.87259e+06	3.01036e+06	1.00707e+06	2.80659e+06	0	8.24368e+06	3.36894e+06	5.76331e+06	1.06775e+06	2.21566e+06	2.37123e+06	1.68229e+06	4.55069e+06	2.20638e+06	1.77057e+06	1.0158e+06	3.64583e+06	2.89647e+06	2.98546e+06	2.74479e+06	1.24282e+06	1.76618e+06	3.70966e+06	839063	0	0	636648	1.0577e+07	2.71876e+06	0	0	5.21017e+06	7.14774e+06	4.78695e+06	6.53369e+06	2.26663e+06	3.70202e+06	0	1.05845e+06	0	1.08827e+06	2.33857e+06	0	0	1.64241e+06	7.83249e+06	0	0	0	6.63788e+06	8.53922e+06	7.34804e+06	2.15387e+06	2.58843e+06	0	0	7.09284e+06	0	1.78474e+07	0	3.9823e+06	2.96824e+06	0	5.25742e+06	4.90333e+06	0	1.53482e+06	713388	1.45483e+06	827290	0	4.12017e+06	0	0	2.19258e+06	0	1.16429e+06	0	0	3.68609e+06	0	0	5.9243e+06	0	0	0
A0A6Q8PFV0	Tripartite motif-containing protein 2	TRIM2	TRIM2	SADVSPTTEGVK	S409	2xPhospho [S1; S5]	2.54575e+06	2.24149e+06	0	0	0	3.13941e+06	7.33438e+06	2.43066e+06	0	3.09571e+06	0	0	1.85164e+06	0	3.03918e+06	1.35432e+06	0	3.77109e+06	879920	1.29513e+06	868229	0	1.68364e+06	784733	3.22305e+06	3.12376e+06	0	3.2029e+06	2.75648e+06	2.42129e+06	7.032e+06	5.43188e+06	0	1.5212e+07	6.43551e+06	0	4.87259e+06	3.01036e+06	1.00707e+06	2.80659e+06	0	8.24368e+06	3.36894e+06	5.76331e+06	1.06775e+06	2.21566e+06	2.37123e+06	1.68229e+06	4.55069e+06	2.20638e+06	1.77057e+06	1.0158e+06	3.64583e+06	2.89647e+06	2.98546e+06	2.74479e+06	1.24282e+06	1.76618e+06	3.70966e+06	839063	0	0	636648	1.0577e+07	2.71876e+06	0	0	5.21017e+06	7.14774e+06	4.78695e+06	6.53369e+06	2.26663e+06	3.70202e+06	0	1.05845e+06	0	1.08827e+06	2.33857e+06	0	0	1.64241e+06	7.83249e+06	0	0	0	6.63788e+06	8.53922e+06	7.34804e+06	2.15387e+06	2.58843e+06	0	0	7.09284e+06	0	1.78474e+07	0	3.9823e+06	2.96824e+06	0	5.25742e+06	4.90333e+06	0	1.53482e+06	713388	1.45483e+06	827290	0	4.12017e+06	0	0	2.19258e+06	0	1.16429e+06	0	0	3.68609e+06	0	0	5.9243e+06	0	0	0
A0A6Q8PFV0	Tripartite motif-containing protein 2	TRIM2	TRIM2	MASEGTNIPSPVVR	S3	1xPhospho [S3]	0	0	0	0	0	0	0	0	0	0	0	0	0	0	0	0	0	0	0	0	0	0	0	0	0	0	0	0	431287	0	0	0	0	1.05831e+06	0	0	0	0	0	0	0	0	0	0	0	0	0	0	0	0	0	0	0	0	0	0	0	0	0	0	0	0	0	0	0	0	0	0	0	862025	681060	0	1.06847e+06	0	0	0	0	0	0	0	0	0	0	0	0	0	0	0	0	0	0	0	0	0	0	0	0	0	0	0	0	0	0	0	0	0	0	0	0	0	0	0	0	0	0	0	0	0	0	0	0	0
Q96F44	E3 ubiquitin-protein ligase TRIM11	TRIM11	TRIM11	RLHPPSPVPQGVCPAHR	S85	1xCarbamidomethyl [C13]; 1xPhospho [S6]	1.35625e+06	3.79682e+06	4.41065e+06	3.02592e+06	3.39177e+06	2.84872e+06	3.78686e+06	1.13667e+06	0	1.92488e+06	3.67754e+06	6.82056e+06	0	0	9.16527e+06	0	0	0	0	0	3.12884e+06	0	3.73023e+06	2.52616e+06	4.39318e+06	1.46102e+06	4.08307e+06	961837	6.41524e+06	2.32635e+06	2.37055e+06	1.27103e+06	0	4.7385e+06	4.7629e+07	1.12211e+06	0	0	1.40716e+07	6.79169e+06	0	1.06185e+07	5.9055e+06	1.00741e+07	1.26595e+07	4.51751e+06	3.56285e+06	1.54624e+06	5.92831e+06	1.50364e+06	3.33297e+06	6.26503e+06	6.29553e+06	6.87132e+06	6.13306e+06	6.09649e+06	1.69121e+06	728569	4.25966e+06	2.27125e+06	0	3.91776e+06	4.63484e+06	0	2.51485e+06	2.89434e+06	4.7809e+06	6.39355e+06	8.761e+06	7.47397e+06	6.32454e+06	3.53812e+06	7.55164e+06	5.19199e+06	5.85586e+06	4.50353e+06	2.40889e+06	5.40695e+06	6.83827e+06	8.19856e+06	1.21183e+07	2.81683e+06	0	2.89434e+06	5.96573e+06	1.25215e+07	6.48812e+06	4.21301e+06	0	3.22918e+06	8.97298e+06	8.43732e+06	0	2.79755e+06	6.90666e+06	2.1201e+06	3.52643e+06	8.59583e+06	2.47143e+06	0	2.66577e+06	0	2.12344e+06	6.08089e+06	1.35708e+07	2.52362e+06	3.41492e+06	0	0	3.41874e+06	0	1.14901e+06	1.91531e+06	1.30672e+06	0	5.16774e+06	3.54858e+06	3.96094e+06	0	4.64519e+06	2.61657e+06	2.47842e+06
Q96F44	E3 ubiquitin-protein ligase TRIM11	TRIM11	TRIM11	RLHPPSPVPQGVCPAHREPLAAFCGDELR	S85	2xCarbamidomethyl [C13; C24]; 1xPhospho [S6]	3.78513e+07	0	775610	0	0	1.11431e+06	2.62978e+06	1.00122e+06	0	0	2.30977e+06	0	0	0	0	0	0	0	0	0	0	0	939023	2.36237e+06	0	580461	0	0	0	0	0	0	0	0	676523	0	536568	0	1.15206e+06	0	0	0	1.72252e+06	5.98143e+06	846865	0	0	0	0	0	0	0	0	0	0	0	0	0	0	0	0	0	0	0	0	0	1.37353e+06	0	0	1.41429e+06	0	0	1.63842e+06	0	0	0	0	0	0	0	0	0	0	0	0	9.84647e+06	2.0968e+06	0	0	0	2.2399e+06	0	0	0	0	0	0	0	0	0	0	0	1.20024e+06	0	0	0	314986	0	0	0	0	0	0	0	0	0	0	0	0	0	0	0
Q96F44	E3 ubiquitin-protein ligase TRIM11	TRIM11	TRIM11	LHPPSPVPQGVCPAHR	S85	1xCarbamidomethyl [C12]; 1xPhospho [S5]	0	0	1.97385e+06	0	1.1523e+06	826358	0	970688	959663	0	945812	0	0	0	794952	1.02294e+06	465552	0	1.01116e+06	828231	1.03556e+06	1.47353e+06	1.13369e+06	1.51051e+06	471409	0	1.22069e+06	1.88558e+06	1.78919e+06	0	1.79261e+06	717479	0	1.18017e+06	0	703617	0	0	983286	0	1.21012e+06	4.05217e+06	2.5792e+06	4.6137e+06	2.03354e+06	0	0	1.25606e+06	1.22844e+06	2.60972e+06	0	891172	433309	1.41166e+06	0	0	1.11573e+06	959700	0	0	0	0	564827	0	2.3041e+06	0	2.06682e+06	2.5552e+06	1.30842e+06	1.24132e+06	1.81846e+06	1.76624e+06	1.15708e+06	1.48733e+06	923490	0	0	3.55164e+06	0	0	1.34079e+06	1.81348e+06	0	0	0	3.67015e+06	2.66903e+06	1.79891e+06	0	1.81218e+06	1.17671e+06	0	0	0	0	0	1.81674e+06	1.84168e+06	0	0	2.07504e+06	0	0	1.34509e+06	1.00923e+06	0	0	1.05337e+06	0	0	968679	1.05072e+06	1.02616e+06	805618	0	0	0	0	0	0	0	1.21559e+06
Q597H1	N-myc downstream-regulated gene 1 protein	TRG14	NDRG1;TRG14;NDRG1-ERG	SHTSEGAHLDITPNSGAAGNSAGPKSMEVSC	S389	1xCarbamidomethyl [C31]; 1xPhospho [S26]	3.03384e+06	0	0	0	8.70636e+06	0	7.28463e+06	0	0	5.26641e+06	0	2.73444e+06	1.3334e+07	0	3.42718e+06	3.72442e+06	0	1.05886e+07	6.78224e+06	0	4.23421e+06	0	9.49318e+06	0	6.0876e+06	1.7053e+07	9.00396e+06	7.5194e+06	4.77947e+06	7.03354e+06	0	1.60376e+07	0	1.72228e+07	6.88786e+06	1.22617e+07	9.05676e+06	0	0	0	0	0	0	0	0	0	0	0	0	0	0	0	0	0	0	0	0	4.39677e+06	0	0	0	0	0	0	0	0	0	0	0	1.14057e+06	0	0	0	0	0	0	0	0	0	0	0	0	0	0	0	0	0	0	0	0	0	0	0	0	0	0	0	0	0	0	0	1.45761e+06	0	0	3.89231e+06	0	2.7462e+06	6.13774e+06	0	3.44021e+06	8.18113e+06	4.50885e+06	3.02438e+06	0	763450	0	879887	2.41133e+06	246921	0	0	0
Q597H1	N-myc downstream-regulated gene 1 protein	TRG14	NDRG1;TRG14;NDRG1-ERG	TASGSSVTSLDGTRSR	T340	1xPhospho [T13]	0	0	0	0	1.41918e+06	0	0	0	0	2.46286e+06	0	2.98414e+06	2.80257e+06	3.11047e+06	0	0	0	0	2.90989e+06	0	0	0	0	0	0	0	0	9.12622e+06	0	0	5.62165e+06	0	0	2.07917e+06	0	5.61413e+06	3.86223e+06	0	0	0	0	0	0	0	0	3.05688e+06	6.69699e+06	0	1.61836e+06	0	0	0	0	1.14043e+07	4.33249e+06	3.732e+06	3.41919e+06	5.57011e+06	9.33057e+06	4.09618e+06	1.85268e+06	0	1.97055e+06	3.79649e+07	0	0	2.46451e+06	0	0	8.01703e+06	3166233	8.18382e+06	0	1.96287e+06	3.16107e+06	4.7762e+06	4.46003e+06	0	0	8.37248e+06	0	0	0	0	2.98133e+06	0	2.39533e+06	0	0	2.42355e+06	0	1.41053e+06	0	0	0	0	0	0	0	0	0	0	0	1.05459e+06	1.19065e+06	2.41165e+06	2.58961e+06	6.00082e+06	0	0	1.79725e+06	0	0	0	6.58359e+06	0	0	0	0	2.6434e+06	0	4.14497e+06
Q5TZT0	Three prime repair exonuclease 1	TREX1	TREX1	NTSPSLGESR	S251	1xPhospho [S3]	3.59483e+06	1.30807e+06	2.97032e+06	0	0	4.68611e+06	2.39032e+06	1.06806e+06	0	1.17839e+07	0	0	808754	0	0	1.53296e+06	1.93209e+06	0	905541	0	2.07361e+06	0	1.83824e+06	3.11026e+06	1.21309e+07	833789	1.31066e+07	1.83566e+06	3.49157e+06	0	1.34859e+06	2.335e+06	0	3.45829e+06	597073	534333	2.28778e+06	1.43372e+06	1.42728e+06	0	0	0	3.89768e+06	0	3.03256e+06	0	0	2.99759e+06	3.46461e+06	0	0	0	574439	2.61375e+06	1.40227e+06	1.73705e+06	2.55651e+06	756261	0	2.53477e+06	0	0	652299	0	1.38538e+06	1.72486e+06	4.3123e+06	0	2.47873e+06	1.11333e+06	0	0	5.19651e+06	0	1.04668e+06	3.14385e+06	0	768897	0	0	0	0	0	0	0	3.05508e+06	1.6842e+06	1.27139e+06	0	0	4.91003e+06	0	0	0	0	0	0	0	0	0	0	0	1.64482e+06	1.29571e+06	1.51474e+06	626952	5.53396e+06	0	0	2.63868e+06	0	7.4673e+06	2.30943e+06	0	1.93011e+06	1.0036e+07	1.24258e+07	1.55602e+07	0	0	0	1.45994e+06
Q05GC8	Breast cancer anti-estrogen resistance 2	TRERF1	TRERF1	AQPGSPESSGQPK	S491	1xPhospho [S5]	2.80857e+06	1.93819e+06	2.19058e+06	1.94995e+07	8.10926e+06	0	0	0	4.8565e+06	8.21945e+06	2.73592e+06	1.20722e+07	2.16628e+06	30049271	4.19651e+06	2.56056e+07	9.01721e+06	2.22653e+06	5.65626e+06	2.51283e+06	1.6351e+06	0	3.25225e+06	2.64804e+06	2.21236e+06	713013	3.60587e+06	5.19757e+06	4.2128e+06	0	6.54077e+06	1.70005e+06	163718	0	6.6789e+06	1.94074e+06	3.02447e+07	0	5.80342e+06	0	0	0	0	0	1.6199e+07	0	0	2.19644e+07	3.54303e+06	0	0	2.28952e+06	3.62094e+06	0	2.51199e+06	0	4.41244e+06	3.01717e+06	3.69031e+06	4.79162e+06	0	0	1.77675e+06	0	0	0	3.098e+06	0	3.59471e+06	0	0	0	3.91565e+06	0	1.15181e+06	0	0	0	4.6047e+06	0	0	2.21995e+06	0	9.50756e+06	0	3.23231e+07	2.26016e+07	0	0	0	0	0	0	0	0	0	3.98133e+07	0	0	0	2.24956e+07	0	3.46612e+06	0	2.75157e+06	0	1.48906e+07	0	0	5.27839e+06	1.26444e+06	4.53289e+06	0	1.82276e+07	2.54713e+07	0	6.11583e+07	1.18222e+07	1.54444e+07	0	0	1.19824e+07
Q05GC8	Breast cancer anti-estrogen resistance 2	TRERF1	TRERF1	SSPSHSTTSGETDPTTIFPCK	S1090	1xCarbamidomethyl [C20]; 1xPhospho [S2]	1.06149e+06	0	1.0336e+06	0	916114	0	743834	760403	0	0	713679	0	0	0	828791	0	1.73486e+06	0	0	0	0	0	0	0	1.2057e+06	0	1.03244e+06	3.92709e+06	0	0	0	0	0	0	3.30748e+06	0	879483	0	1.06589e+06	2.02204e+06	0	0	395610	0	673787	1.33743e+06	0	0	1.48101e+06	3.28609e+06	0	2.23393e+06	0	0	1.00803e+06	1.80148e+06	0	2.03559e+06	1.11818e+06	945074	1.41453e+06	0	823594	0	0	0	0	0	2.02109e+06	3.30172e+06	0	0	0	1.07734e+06	1.86491e+06	1.51638e+06	1.74075e+06	1.54744e+06	0	0	0	0	0	0	0	1.07537e+06	1.70372e+06	1.90364e+06	2.77821e+06	1.39843e+06	0	731793	0	0	0	0	0	0	0	0	0	339108	0	0	2.34902e+06	0	0	0	0	0	0	0	0	0	0	0	0	0	0	0	2.64481e+06	0
Q05GC8	Breast cancer anti-estrogen resistance 2	TRERF1	TRERF1	MTLSPPHSPQGAAPR	S634	2xPhospho [S4; S8]	0	0	0	0	0	0	0	0	0	0	0	0	0	0	0	0	0	0	0	0	0	0	0	0	0	0	0	1.41521e+06	0	0	0	0	0	0	0	0	0	0	0	0	0	0	0	0	0	0	0	0	0	0	0	0	0	0	0	0	0	0	0	0	0	0	0	0	0	0	0	0	0	0	0	0	0	0	0	0	0	0	0	0	0	0	0	0	0	0	0	0	0	0	0	0	0	0	0	0	0	0	0	0	0	0	0	0	0	0	0	0	0	0	0	0	0	0	0	0	0	0	0	0	0	0
Q05GC8	Breast cancer anti-estrogen resistance 2	TRERF1	TRERF1	MTLSPPHSPQGAAPR	S638	2xPhospho [S4; S8]	0	0	0	0	0	0	0	0	0	0	0	0	0	0	0	0	0	0	0	0	0	0	0	0	0	0	0	1.41521e+06	0	0	0	0	0	0	0	0	0	0	0	0	0	0	0	0	0	0	0	0	0	0	0	0	0	0	0	0	0	0	0	0	0	0	0	0	0	0	0	0	0	0	0	0	0	0	0	0	0	0	0	0	0	0	0	0	0	0	0	0	0	0	0	0	0	0	0	0	0	0	0	0	0	0	0	0	0	0	0	0	0	0	0	0	0	0	0	0	0	0	0	0	0	0
Q96Q05	Trafficking protein particle complex subunit 9	TRAPPC9	TRAPPC9	FNFESFPESPGEK	S953	1xPhospho [S9]	0	1.16295e+06	4.19953e+06	6.86017e+06	0	1.22078e+07	1.07326e+07	1.04856e+07	2.37226e+07	0	6.37865e+06	0	0	0	4.94737e+06	0	0	0	0	0	61979.9	0	0	0	0	0	0	6.7007e+06	7.89911e+06	0	0	36638.5	0	0	1.28387e+07	6.90873e+06	9.23599e+06	205012	4.36341e+06	0	0	0	5.02203e+06	0	8.15822e+06	0	1.65425e+07	8.05216e+06	7.43678e+06	7.89388e+06	0	1.4683e+07	8.47805e+06	0	6.33705e+06	7.49252e+06	1.96079e+07	2.13275e+06	6.41247e+06	1.98466e+07	1.36264e+07	0	1.19029e+07	0	1.85102e+06	0	1.23026e+06	0	5.09135e+06	5.95443e+06	8790360	0	9.88343e+06	7.20264e+06	1.29323e+07	1.38228e+07	1.77435e+07	4.81674e+06	0	8.55174e+06	5.177e+06	0	0	0	1.36738e+06	0	4.36052e+06	8.12897e+06	1.72571e+07	1.06625e+07	0	8.272e+06	0	0	0	0	0	0	0	0	0	0	0	4.49604e+06	6.66447e+06	5.55046e+06	0	0	0	0	1.90242e+07	0	1.1886e+07	0	0	0	0	0	0	2.97694e+06	0	0
M0QZQ8	Trafficking protein particle complex subunit 5	TRAPPC5	TRAPPC5	GKSALLER	S10	1xPhospho [S3]	2.19989e+07	1.97937e+07	1.37587e+07	2.96603e+07	3.79645e+07	3.42979e+07	2.56631e+07	2.4911e+07	2.32347e+07	3.8384e+07	2.64827e+07	2.97392e+07	1.85388e+07	5.00531e+07	2.5039e+07	3.24437e+07	4.53719e+07	2.49468e+07	3.01801e+07	2.28325e+07	3.4304e+07	2.0026e+07	3.85698e+07	2.85719e+07	3.59508e+07	3.51478e+07	2.76431e+07	1.59566e+07	2.13023e+07	2.81111e+07	2.00546e+07	1.83914e+07	7.5064e+07	1.5868e+07	1.95576e+07	2.50409e+07	1.94867e+07	3.04072e+07	13861935	4.82066e+07	1.27791e+07	5.60783e+07	2.10519e+07	3.17645e+07	2.43876e+07	2.07762e+07	2.50681e+07	2.68673e+07	1.93851e+07	2.16639e+07	5.07609e+07	1.87764e+07	2.71639e+07	3.01651e+07	2.46019e+07	1.41384e+07	3.50256e+07	1.10824e+07	1.57497e+07	2.3373e+07	1.91371e+07	4.17411e+07	1.72907e+07	0	1.56568e+07	1.79405e+07	4.6594e+07	4.59384e+07	1.29844e+07	3.07975e+07	4267139	1.8338e+07	2.71156e+06	2.08507e+07	2.0153e+07	58154640	2.00391e+07	3.32546e+07	3.57795e+07	2.35975e+07	1.38446e+07	2.02427e+07	3.59788e+07	6.87572e+07	3.59276e+07	2.10936e+07	3.65195e+07	1.52058e+07	2.15465e+07	1.40877e+07	3.59653e+07	2.5587e+07	2.19826e+07	2.57819e+07	3.38328e+07	1.65321e+07	6.97253e+07	2.10074e+07	1.94217e+07	2.37647e+07	1.87065e+07	5.12191e+07	2.69939e+07	2.27116e+07	1.47752e+07	2.14213e+07	3.56447e+07	3.52224e+07	1.06226e+08	6.05078e+07	1.60991e+07	3.14245e+07	3.4784e+07	3.9861e+07	4.14265e+07	3.81052e+07	5.07028e+07	3.70102e+07	4.40759e+07	3.04409e+07	0	3.60894e+07
P48553	Trafficking protein particle complex subunit 10	TRAPPC10	TRAPPC10	RQESSSSLEMPSGVALEEGAHVLR	S709	2xPhospho [S5; S]	0	4.86676e+06	2.32334e+06	2.00163e+06	102610	0	1.16487e+07	8.75861e+06	0	0	690638	0	0	0	4.80256e+06	0	250358	0	0	0	0	0	0	0	308300	116354	0	1.16825e+07	7.69399e+06	323269	334300	0	0	505500	3.7133e+06	9.57357e+06	6.6456e+06	1.65686e+06	0	4.20122e+06	0	0	2.15263e+06	0	0	1.05847e+06	0	1.16953e+07	1.865e+07	1.99232e+07	0	8.23372e+06	0	0	5.55242e+06	7.06626e+06	0	1.21174e+06	0	5.11061e+06	6.34314e+06	0	0	0	0	0	0	0	8.59826e+06	5.88238e+06	8.05746e+06	0	0	0	1.4105e+07	0	3.89949e+06	0	0	8.99769e+06	8.27041e+06	3.55695e+06	0	0	0	0	1.62835e+06	4.95154e+06	0	4.45505e+06	0	198331	0	1.15564e+06	0	0	0	5.53279e+06	4.50171e+06	5.86469e+06	3.15339e+06	4.42764e+06	0	0	1.51143e+07	4.64232e+06	637051	0	0	0	0	764832	0	0	0	0	0	0	0	0	0	0
P48553	Trafficking protein particle complex subunit 10	TRAPPC10	TRAPPC10	RQESSSSLEMPSGVALEEGAHVLR	S709	2xPhospho [S]; 1xOxidation [M10]	0	6.12042e+06	7.20093e+06	9.34829e+06	8.26808e+06	3.95354e+06	1.44339e+07	1.10963e+07	1.59843e+07	0	1.86702e+07	5.06177e+06	0	0	7.66993e+06	0	803420	0	331716	0	8.23491e+06	0	0	0	6.44488e+06	5.63601e+06	4.74251e+06	5.17801e+06	4.50403e+06	1.07008e+06	5.31576e+06	0	0	1.60105e+06	2.40487e+07	1.21227e+07	7.26141e+06	3.82396e+06	8.84515e+06	5.87948e+06	0	0	0	0	1.04289e+06	7.42671e+06	6.18053e+06	3.60001e+06	8.12173e+06	3.00394e+06	0	2.67054e+06	5.42733e+06	0	1.38871e+07	3.78204e+06	2.48896e+06	0	0	1.12933e+07	9.02139e+06	0	8.18796e+06	0	0	0	3.19258e+06	0	2.42508e+06	7.96498e+06	6.13033e+06	0	3.62831e+06	2.80492e+06	1.75391e+07	0	8.41578e+06	0	0	5.22534e+06	7.99348e+06	4.64824e+06	0	0	0	0	0	2.0403e+06	0	2.2926e+06	0	3.67763e+06	2.06106e+06	0	4.1669e+06	0	0	5.75679e+06	9.95116e+06	1.02244e+07	1.14002e+07	1.16581e+07	0	0	1.06618e+07	4.61312e+06	5.96621e+06	0	0	357902	1.14833e+07	9.69844e+06	4.25219e+06	1.07137e+07	398872	0	0	2.13767e+06	0	0	0	0
C9JC32	Trafficking kinesin-binding protein 1	TRAK1	TRAK1	NESSSSVQNYFHLDSLQK	S142	1xPhospho [S3]	432669	0	0	439111	0	0	2.32383e+06	2.63907e+06	0	0	0	0	0	342284	1.03517e+06	0	0	0	0	0	0	0	0	47703.4	0	0	0	0	0	141724	153763	84619.3	0	0	694533	1.65173e+06	1.87193e+06	0	1.08592e+06	0	0	0	0	0	0	0	435135	749116	947077	1.89349e+06	0	1.73792e+06	0	0	1.74618e+06	0	263459	2.58635e+06	1.06854e+06	0	0	0	0	0	1.7895e+06	0	0	0	860175	0	568351	0	0	806820	1.97492e+06	0	1.47375e+06	0	0	1.61031e+06	0	0	0	0	0	119111	1.93044e+06	317445	0	0	0	485432	0	0	0	0	0	0	323325	0	0	0	0	1.03839e+06	1.18072e+06	0	808399	0	0	409665	855151	0	0	0	463250	0	0	173654	0	0	0	0
O14545	TRAF-type zinc finger domain-containing protein 1	TRAFD1	TRAFD1	LDSQPQETSPELPR	S415	2xPhospho [S9; S/T]	7.90028e+06	1.28667e+07	5.02287e+07	5.4193e+06	9.92465e+06	4.26721e+06	7.99862e+06	1.77902e+07	0	6.00565e+06	1.23241e+07	4.54251e+06	1.79463e+07	0	7.16011e+06	1.08061e+07	9.34178e+06	6.82181e+06	0	1.6997e+07	5.11354e+06	5.45121e+06	7.09196e+06	7.77919e+06	7.77629e+06	1.34503e+07	3.66271e+07	2.29784e+07	1.10836e+07	9.74557e+06	1.52797e+07	8.17053e+06	0	3.35196e+06	6.70401e+06	4.85297e+07	3.50903e+07	1.28782e+07	6.28929e+06	2.29691e+07	3.06988e+07	1.84575e+07	1.59054e+07	2.87297e+07	1.67854e+07	1.20213e+07	9.80776e+06	1.22127e+07	8.31182e+06	1.7678e+07	1.33123e+07	2.175e+07	1.11525e+07	3.23846e+07	8.40454e+06	1.12486e+07	1.3771e+06	1.95477e+07	1.8919e+07	6.04006e+06	9.09632e+06	1.77697e+07	6.23278e+06	0	1.71959e+07	1.01216e+07	8.22621e+06	5.97151e+07	1.24824e+07	2.04029e+07	18071456	2.89442e+07	1.26416e+07	4.50077e+06	9.90745e+06	1.66204e+07	4.47085e+06	3.62342e+07	5.12382e+06	1.15712e+07	1.50405e+07	1.67035e+07	1.45824e+07	0	1.22552e+07	1.87111e+07	2.96782e+07	1.57904e+07	1.68264e+07	1.91334e+07	10094437	7.5757e+06	0	2.00498e+07	7.93253e+06	1.00346e+07	1.32706e+07	1.02172e+07	1.26825e+07	1.46891e+07	2.32808e+07	4.02976e+06	2.98858e+06	2.43064e+06	6.55192e+06	6.07342e+06	6.552e+06	3.41682e+06	0	0	4.7398e+06	3.14239e+06	2.5604e+06	2.86489e+06	0	0	0	3.93574e+06	0	2.85801e+06	1.44719e+07	7.40726e+06
O14545	TRAF-type zinc finger domain-containing protein 1	TRAFD1	TRAFD1	AFESDVFHNR	S191	1xPhospho [S4]	0	1.4869e+06	4.00594e+06	1.12521e+06	0	0	0	0	0	0	2.24118e+06	0	0	0	0	0	0	0	0	0	0	0	0	0	0	0	0	1.14185e+06	0	0	0	0	0	0	0	2.74527e+06	1.68839e+06	0	0	0	3.13265e+06	1.58415e+06	2.39788e+06	3.86022e+06	0	2.83256e+06	5.47414e+06	0	1.43084e+06	1.94679e+06	2.87445e+06	4.62495e+06	2.59571e+06	3.20772e+06	0	2.56468e+06	1.47786e+06	5.6329e+06	6.68471e+06	0	0	2.25789e+06	1.55137e+06	0	4.32604e+06	2.11911e+06	0	6.62198e+06	2.20448e+06	3.95757e+06	3.24652e+06	3.41874e+06	3.53556e+06	4.06325e+06	3.80817e+06	3.53516e+06	2.44889e+06	6.52849e+06	1.84023e+06	4.77861e+06	2.10062e+06	0	2.05694e+06	0	0	1.88968e+06	3.72541e+06	2.22157e+06	2.38451e+06	0	0	0	0	0	0	0	0	0	0	0	0	0	0	0	0	0	0	3.26541e+06	0	0	2.28529e+06	0	0	0	0	0	0	0	0	1.73631e+06	6.15994e+06	0
O14545	TRAF-type zinc finger domain-containing protein 1	TRAFD1	TRAFD1	ALPSLNTGSSSPR	S320	2xPhospho [S4; S9]	2.45952e+06	0	0	5.37816e+06	1.88824e+06	1.00402e+06	516556	477983	0	0	0	0	0	0	1.10582e+06	0	0	0	0	2.25779e+06	0	0	1.39507e+06	0	0	1.50574e+06	3.48243e+06	3.01177e+06	0	0	456293	0	0	0	0	4.59001e+06	7.06738e+06	0	0	0	3.56076e+06	0	1.39473e+06	2.51463e+06	6.24277e+06	0	2.97171e+06	0	0	0	0	2.63713e+06	1.55918e+06	1.94677e+06	0	997618	0	2.29733e+06	2.01814e+06	1.5865e+06	0	0	0	0	1.81387e+06	0	1.73871e+06	1.67678e+06	854060	0	432571	1.82629e+06	1.99432e+06	0	0	2.12626e+06	1.86679e+06	4.36137e+06	1.3906e+06	1.09693e+06	0	1.39533e+06	0	0	0	0	0	1.82317e+06	0	2.87684e+06	0	0	0	0	0	0	1.17359e+06	0	0	0	0	0	0	0	0	0	0	0	0	0	4.70219e+06	4.25366e+06	1.50074e+06	0	0	0	0	0	0	1.97059e+06	4.1937e+06	0
O14545	TRAF-type zinc finger domain-containing protein 1	TRAFD1	TRAFD1	ALPSLNTGSSSPR	S325	2xPhospho [S4; S9]	2.45952e+06	0	0	5.37816e+06	1.88824e+06	1.00402e+06	516556	477983	0	0	0	0	0	0	1.10582e+06	0	0	0	0	2.25779e+06	0	0	1.39507e+06	0	0	1.50574e+06	3.48243e+06	3.01177e+06	0	0	456293	0	0	0	0	4.59001e+06	7.06738e+06	0	0	0	3.56076e+06	0	1.39473e+06	2.51463e+06	6.24277e+06	0	2.97171e+06	0	0	0	0	2.63713e+06	1.55918e+06	1.94677e+06	0	997618	0	2.29733e+06	2.01814e+06	1.5865e+06	0	0	0	0	1.81387e+06	0	1.73871e+06	1.67678e+06	854060	0	432571	1.82629e+06	1.99432e+06	0	0	2.12626e+06	1.86679e+06	4.36137e+06	1.3906e+06	1.09693e+06	0	1.39533e+06	0	0	0	0	0	1.82317e+06	0	2.87684e+06	0	0	0	0	0	0	1.17359e+06	0	0	0	0	0	0	0	0	0	0	0	0	0	4.70219e+06	4.25366e+06	1.50074e+06	0	0	0	0	0	0	1.97059e+06	4.1937e+06	0
H3BR17	E3 ubiquitin-protein ligase TRAF7 (Fragment)	TRAF7	TRAF7	RSDSAISVR	S88	1xPhospho [S4]	1.13337e+07	1.05779e+07	1.44228e+07	1.37897e+07	1.02219e+07	5.79973e+06	8.07578e+06	2.06222e+07	6.68267e+06	1.12452e+07	1.60226e+07	1.61249e+07	9.78104e+06	1.81496e+07	1.80436e+07	1.24741e+07	1.69563e+07	1.13648e+07	7.70301e+06	2.27084e+07	2.08449e+07	1.53434e+07	1.66663e+07	1.5172e+07	1.0415e+07	1.61743e+07	2.18373e+07	2.55227e+07	1.2154e+07	1.28654e+07	2.40323e+07	1.34695e+07	2.17117e+07	9.75587e+06	1.16519e+07	1.88316e+07	2.15339e+07	2.41926e+07	1.08522e+07	8.59858e+06	1.65961e+07	2.16696e+07	2.11371e+07	2.0739e+07	1.05904e+07	9.52678e+06	1.4048e+07	1.77633e+07	1.19305e+07	1.65186e+07	1.30812e+07	1.53368e+07	1.2952e+07	2.12878e+07	1.12343e+07	7899090	1.08525e+07	1.15059e+07	1.13762e+07	7.60118e+06	6.34172e+06	1.4009e+07	5.03681e+06	0	0	0	1.20055e+07	2.89625e+07	7.61955e+06	2.0067e+07	0	1.30964e+07	0	1.22234e+07	1.11479e+07	1.09371e+07	7.61353e+06	3.15259e+07	1.07633e+07	1.42456e+07	4.83667e+06	1.35468e+07	2.82337e+07	4.87595e+07	1.14832e+07	1.02794e+07	1.39772e+07	1.04481e+07	8.76221e+06	1.35289e+07	1.49112e+07	8.18144e+06	1.42119e+07	2.76462e+07	1.63482e+07	9.6822e+06	1.4317e+07	1.77286e+07	1.11182e+07	1.78708e+07	8.46878e+06	1.37748e+07	1.03528e+07	7.45805e+06	4.37823e+06	8.25081e+06	1.53045e+07	1.61966e+07	5.52275e+07	1.30595e+07	7.8804e+06	1.20731e+07	1.37952e+07	2.7099e+07	1.89559e+07	9.97151e+06	1.10207e+07	1.23772e+07	1.85364e+07	1.09522e+07	1.66757e+07	1.51068e+07
H3BR17	E3 ubiquitin-protein ligase TRAF7 (Fragment)	TRAF7	TRAF7	SLHSESSMSLR	S94	1xPhospho [S1]	2.52607e+06	0	0	0	1.91756e+06	0	0	2.51849e+06	0	3.25493e+06	0	0	0	0	1.83127e+06	0	795300	4.15652e+06	0	0	1.32599e+06	0	2.90127e+06	0	2.79332e+06	0	1.4317e+06	0	0	0	0	0	0	0	0	0	6.00123e+06	0	0	3.10237e+06	5.14343e+06	7.65597e+06	4.76629e+06	4.90186e+06	0	0	892693	5.72131e+06	4.29609e+06	0	0	0	0	0	0	0	0	0	0	0	2.57198e+06	5.46563e+06	0	0	0	1.92975e+06	0	6.08382e+06	3.15764e+06	0	0	3.33313e+06	0	0	2.72249e+06	0	1.76751e+06	3.65441e+06	0	1.85119e+06	3.66695e+06	4.79643e+06	0	0	0	0	1.96575e+06	2.79718e+06	3.13261e+06	0	0	4.55018e+06	0	0	0	0	0	0	0	0	0	0	2.71763e+06	1.60323e+06	0	2.14224e+06	0	0	0	0	0	0	0	0	0	0	0	0	0	0	0	1.2889e+06
Q9BUZ4	TNF receptor-associated factor 4	TRAF4	TRAF4	GSLDESSLGFGYPK	S426	1xPhospho [S2]	0	0	0	0	0	0	0	0	7.59473e+06	0	0	0	0	0	0	0	0	0	0	0	0	0	0	0	0	0	0	0	0	0	0	0	0	0	2.55945e+06	3.66388e+06	5.43282e+06	0	4.71623e+06	2.47032e+06	9.481e+06	0	1.72377e+07	0	4.23922e+07	1.82212e+07	1.06857e+07	6.47012e+06	9.21809e+06	6.71207e+06	0	2.13852e+07	1.68923e+07	0	9.90685e+06	0	7.43654e+06	1.77667e+06	1.34414e+07	8.85279e+06	1.18838e+07	0	2.22897e+07	0	4.2704e+06	0	1.04395e+07	0	0	7.90985e+06	8748259	0	1.1511e+07	0	0	0	8.19669e+06	9.6622e+06	0	0	0	0	0	0	0	0	7.07274e+06	1.64305e+07	5.20812e+07	1.79945e+07	0	8.45489e+06	0	0	0	0	0	0	0	0	0	0	0	0	0	0	0	0	0	0	1.42581e+07	0	0	0	0	0	0	0	0	0	0	0
Q8TDR0	TRAF3-interacting protein 1	TRAF3IP1	TRAF3IP1	RQDSMEALQMDR	S476	1xPhospho [S4]	4.44609e+07	8.15523e+07	5.23679e+07	6.60047e+07	6.16976e+07	1.44086e+07	7.62071e+07	5.86983e+07	2.5856e+07	3.85858e+07	4.06302e+07	1.9393e+07	4.5549e+07	9.80589e+06	5.39255e+07	9.20316e+07	2.77595e+07	6.88126e+07	2.8518e+07	8.36281e+07	3.35807e+07	2.13556e+07	5.77586e+07	5.76021e+07	5.39697e+07	1.5085e+08	7.09456e+07	7.51588e+07	4.84916e+07	1.19049e+08	1.27563e+08	8.55584e+07	3.17126e+07	7.74931e+06	7.63257e+07	3.82391e+07	8.24094e+07	7.63448e+07	5.78156e+07	1.05413e+08	3.77167e+06	1.06264e+08	6.95757e+06	8.47045e+07	0	5.80579e+07	6.23291e+07	2.11151e+06	5.11518e+07	1.59803e+08	5.76944e+07	1.64995e+06	5.67738e+07	4.81768e+07	3.92057e+07	4.45328e+07	1.06856e+07	1.0038e+08	5.64869e+07	2.32497e+07	2.6927e+07	4.93231e+07	0	1047697631	1.59061e+08	8.94181e+07	3.43163e+07	6.68276e+07	8.36694e+07	2.71899e+06	7077310	9.25833e+07	9.4235e+07	2.20892e+07	3.58724e+07	8.8284e+07	2.03874e+07	4.83769e+07	1.87174e+07	2.922e+07	6.04607e+07	4.50935e+07	6.50587e+07	2.00842e+07	5.29121e+07	58929755	5.96914e+07	5.47841e+07	6.47668e+07	7.12268e+07	4.28299e+07	2.20126e+07	8.28351e+07	9.44325e+07	1.13138e+08	8.77249e+07	1.16949e+08	9.1471e+07	1.0141e+08	4.6288e+07	5.80438e+07	6.75756e+07	5.51569e+07	2.29475e+07	3.73527e+07	2.74549e+07	3.18393e+07	1.50352e+07	3.71885e+06	1.2055e+07	2.41238e+07	2.02961e+07	1.82401e+07	1.88022e+07	0	2.87052e+07	0	0	1.64095e+07	2.79753e+07	6.52042e+07	2.76678e+07
Q8TDR0	TRAF3-interacting protein 1	TRAF3IP1	TRAF3IP1	RQDSMEALQMDR	S476	1xPhospho [S4]; 1xOxidation [M]	5.45037e+06	2.81011e+07	4.22582e+07	1.28981e+07	3.74119e+07	2.78794e+07	2.57836e+07	6.77596e+07	3.69088e+07	8.93369e+07	4.91562e+07	3.71881e+07	9.08513e+07	6.51652e+07	7.39939e+07	3.98455e+07	3.35612e+07	2.98206e+07	5.6408e+07	1.33493e+08	6.63515e+07	1.00248e+08	2.36776e+08	1.02489e+08	6.65647e+07	353911645	1.64737e+08	6.80731e+07	110029712	6.54532e+07	2.64717e+08	1.44925e+08	5.77385e+07	5.51279e+07	6.21658e+07	8.88916e+07	1.33946e+08	1.43784e+08	1.63527e+08	1.82118e+08	7.48722e+07	1.93753e+08	8.04524e+07	9.53932e+07	1.64696e+08	8.81346e+07	5.26372e+07	8.89179e+07	1.05503e+08	5.47291e+07	5.57613e+07	6.33871e+07	6.97712e+07	1.7007e+08	6.193e+07	8.45136e+07	7.3538e+07	4.0445e+07	6.64403e+07	6.57206e+07	5.88666e+07	1.23022e+08	5.27147e+07	0	7.02732e+07	6.12198e+07	7.54082e+07	109337172	5.71429e+07	8.06154e+07	1.31794e+08	2.53578e+08	6.90007e+07	6.92485e+07	7.02763e+07	5.45906e+07	7.56843e+07	1.96777e+08	5.703e+07	5.16239e+07	1.05676e+08	1.34489e+08	5.68486e+07	6.50868e+07	6.06205e+07	1.57175e+08	1.22014e+08	6.62917e+07	8.01616e+07	1.10394e+08	1.91545e+08	8.46106e+07	2.25846e+07	9.43387e+07	9.94113e+07	2.21982e+07	7.45025e+07	5.01996e+07	5.2977e+07	8.9837e+07	1.50602e+08	0	4.35581e+07	1.8064e+07	1.46908e+07	1.2895e+07	1.75832e+07	3.03303e+07	2.92847e+07	4.09823e+07	4.5704e+07	2.35637e+07	3.51368e+07	3.26673e+07	4.97569e+07	4.42877e+07	3.45077e+07	4.8532e+07	7.59122e+07	5.53223e+07	2.97894e+06	4.31582e+07
Q8TDR0	TRAF3-interacting protein 1	TRAF3IP1	TRAF3IP1	QDSMEALQMDR	S476	1xPhospho [S3]; 2xOxidation [M4; M9]	0	0	1.25175e+06	764825	0	0	807472	0	0	0	0	0	1.41877e+06	0	0	0	2.32444e+06	1.32772e+06	0	857498	0	0	939959	0	1.68363e+06	0	0	0	676925	0	0	0	0	0	0	0	0	0	0	0	0	0	0	0	0	0	2.00411e+06	0	1.12158e+06	0	0	0	2.50577e+06	0	3.127e+06	3.1964e+06	0	0	1.63112e+06	1.66284e+06	2.78727e+06	0	2.93322e+06	0	1.27441e+06	0	0	0	0	1.14131e+06	0	0	0	1.65783e+06	1.52512e+06	0	2.05419e+06	0	2.56745e+06	0	0	0	0	0	0	0	0	970270	1.58015e+06	0	0	0	0	0	0	0	0	0	0	0	0	0	1.19456e+06	0	0	0	0	1.04517e+06	0	0	1.04057e+06	0	1.85138e+06	0	1.5444e+06	0	0	0	1.76308e+06	0	0	0
Q8TDR0	TRAF3-interacting protein 1	TRAF3IP1	TRAF3IP1	RQDSMEALQMDR	S476	1xPhospho [S4]; 2xOxidation [M5; M10]	0	0	6.10334e+06	0	0	0	0	0	0	0	0	0	0	4.22511e+06	0	0	0	0	0	2.94771e+06	0	0	2.02497e+06	0	757347	1.10538e+07	0	5.38249e+06	5.53087e+06	0	1.02102e+07	0	0	0	0	0	8.8774e+06	0	0	0	0	1.69981e+07	0	0	1.18825e+06	0	2.57478e+07	0	1.47235e+07	0	6.52908e+06	1.15964e+07	3.42201e+07	1.00257e+07	3.34761e+07	3.96535e+07	9.51412e+06	1.35092e+07	1.84455e+07	1.83102e+07	4.26457e+07	1.59065e+07	3.3043e+07	0	2.32183e+07	1.72147e+07	8.20565e+06	1.56469e+07	2.91318e+07	2.50003e+07	1.75849e+07	9.84545e+06	1.57885e+07	1.49274e+07	2.50012e+06	6.21514e+06	1.8259e+07	0	2.76508e+07	7.37976e+06	0	1.84149e+07	2.3317e+07	3.1176e+06	0	495590	1.53029e+06	0	0	0	3.25679e+07	7.88135e+06	0	0	0	0	0	0	0	0	0	0	0	0	0	0	0	0	0	0	0	0	0	0	0	0	0	0	0	9.52884e+06	0	0
Q8TDR0	TRAF3-interacting protein 1	TRAF3IP1	TRAF3IP1	QDSMEALQMDR	S476	1xPhospho [S3]	0	1.04273e+06	0	0	0	0	0	0	0	0	0	0	0	0	0	0	734010	0	0	0	0	0	0	0	1.40928e+06	1.13851e+06	0	0	0	0	726051	0	0	0	0	0	731238	0	0	0	0	0	0	0	0	0	0	0	1.11482e+06	0	0	0	0	0	373964	0	0	0	0	0	0	0	0	0	0	0	766401	0	0	0	0	0	0	0	0	0	0	0	0	0	0	0	0	0	0	0	0	0	0	0	2.18287e+06	0	0	0	0	0	0	0	0	0	0	0	1.02814e+06	0	0	0	0	0	0	0	0	0	0	0	0	0	0	0	0	0	0	1.36435e+06
Q8TDR0	TRAF3-interacting protein 1	TRAF3IP1	TRAF3IP1	AETETEISTR	T328	1xPhospho [T3]	2.60022e+06	3.1011e+06	0	0	0	8.05928e+06	891142	0	0	2.05146e+06	0	3.94994e+06	0	3.29082e+06	2.85771e+06	0	4.80442e+06	2.48172e+06	3.69846e+06	0	0	1.34992e+07	0	0	0	0	0	0	0	0	0	0	0	0	0	0	0	0	0	0	0	0	0	0	671591	0	0	0	735715	0	0	0	0	0	0	0	0	0	0	1.48253e+06	1.23316e+06	0	1.43977e+06	0	0	1.03138e+06	0	0	0	757539	0	0	0	0	0	0	535387	0	0	0	0	0	0	0	0	0	0	0	0	0	0	0	0	0	0	0	0	0	0	0	0	0	2.79906e+06	2.6302e+06	807964	1.66631e+06	3.13823e+06	4.76155e+06	1.84451e+07	4.12156e+06	0	1.76516e+06	3.84994e+06	1.84395e+06	1.10734e+07	0	7.90844e+06	0	5.92121e+06	0	0	8.18073e+06
A0A024R6N1	TNF receptor-associated factor	TRAF3	TRAF3	SAGTPVFVPEQGGYK	T29	1xPhospho [T4]	4.7233e+06	1.55979e+06	9.07055e+06	6.26912e+06	3.91187e+06	3.07357e+06	9.79879e+06	3.95251e+06	4.28978e+06	0	1.02891e+07	7.13896e+06	6.38911e+06	0	7.02716e+06	1.40048e+06	3.80057e+06	4.42613e+06	2.45943e+06	1.61721e+06	1.5882e+06	0	1.36958e+06	439340	8.22236e+06	9.64775e+06	2.13758e+07	2.32753e+06	4.53704e+06	4.65364e+06	2.1891e+06	1.78599e+06	0	0	0	0	3.9715e+06	0	7.46472e+06	1.56498e+07	1.7873e+06	0	1.92875e+06	0	8.36858e+06	1.05613e+07	3.80889e+06	3.0843e+06	7.65652e+06	2.90283e+06	5.00929e+06	1.48493e+07	4.09657e+06	1.51188e+07	3.43215e+06	4.37216e+06	0	0	3.19616e+06	9.20329e+06	6.98257e+06	0	9.09034e+06	0	6.18967e+06	1.02803e+07	2.30822e+06	5.7841e+06	4.52935e+06	5.68178e+06	15165822	1.52782e+07	4.97601e+06	0	4.93866e+06	9.16882e+06	5.61488e+06	5.6289e+06	0	8.05181e+06	1.61279e+07	3.43989e+06	2.578e+06	291909	0	958689	4.21828e+06	3.53779e+06	5.73583e+06	4.45985e+06	0	969134	0	0	0	0	0	0	0	3.02336e+06	4.29367e+07	1.79982e+06	0	0	5.05795e+06	3.69139e+06	1.06877e+06	1.78061e+06	0	0	2.0829e+06	5.32818e+06	3.34067e+06	1.60618e+06	0	0	0	3.36976e+06	0	0	4.59329e+06	2.00691e+06
B1AMX7	TNF receptor-associated factor 2 (Fragment)	TRAF2	TRAF2	HLEHECPERSLSCR	S160	2xCarbamidomethyl [C6; C13]; 1xPhospho [S10]	1.45106e+06	1.1003e+06	0	2.56791e+06	1.0077e+06	0	0	835541	1.07309e+06	0	0	0	0	0	1.18864e+06	2.05289e+06	2.04709e+06	1.74726e+06	0	2.49427e+06	0	0	1.57924e+06	1.36203e+06	0	0	1.23109e+06	839501	1.17198e+06	2.35954e+06	1.36833e+06	0	0	0	0	999929	0	0	0	0	0	0	0	0	0	0	0	0	0	0	0	0	0	0	0	0	0	0	0	0	0	0	0	0	0	0	0	0	0	0	0	0	0	0	0	0	0	0	0	0	0	0	0	0	0	0	0	0	0	0	0	0	0	0	0	0	0	0	0	0	0	0	0	0	0	0	0	1.1156e+06	0	0	957065	0	864263	0	0	0	0	0	0	0	0	1.58066e+06
Q13077	TNF receptor-associated factor 1	TRAF1	TRAF1	APCSESQEELALQHFMK	S172	1xCarbamidomethyl [C3]; 1xPhospho [S6]; 1xOxidation [M16]	2.37196e+06	1.77592e+06	2.90083e+06	1.36617e+06	8.15143e+06	7.47479e+06	4.80376e+06	4.17104e+06	6.30016e+06	0	3.83368e+06	5.06598e+06	1.05272e+06	0	1.45114e+07	8.11148e+06	3.87013e+06	2.97038e+06	5.10979e+06	5.62621e+06	3.84985e+06	1.02061e+07	6.97506e+06	7.51756e+06	1.76983e+07	0	4.84164e+06	1.48436e+06	1.01399e+07	4.96666e+06	1.85807e+06	3.34266e+06	0	8.71382e+06	5.38608e+06	4.19025e+06	1.76383e+06	6.05562e+06	2.27624e+07	3.82605e+06	2.81741e+06	0	2.47674e+06	0	2.78521e+06	1.93027e+06	2.84441e+06	3.04744e+06	2.53391e+06	1.64085e+06	0	9.74493e+06	878049	1.96056e+06	3.81889e+06	2.39124e+06	1.04583e+06	8.72549e+06	4.52049e+06	3.71353e+06	3.86715e+06	0	0	0	3.37509e+06	4.19424e+06	3.12762e+06	0	4.54167e+06	3.64337e+06	2.41307e+06	1.35788e+06	2.20624e+06	4.4262e+06	6.32667e+06	3.4324e+06	7.35073e+06	2.95328e+06	0	6.35843e+06	2.98467e+06	2.17923e+06	0	0	3.7279e+06	880315	3.83312e+06	4.4943e+06	7.67012e+06	3.22936e+06	0	5.81838e+06	0	0	0	0	0	0	0	0	0	3.30239e+06	4.00208e+06	1.03974e+07	3.06325e+07	1.10595e+07	1.50209e+06	7.15125e+06	0	0	1.0045e+07	8.56813e+06	6.89057e+06	2.6649e+06	0	0	879515	2.45689e+06	0	6.59699e+06	5.5578e+06	1.11057e+07
Q13077	TNF receptor-associated factor 1	TRAF1	TRAF1	CRGEDLQSISPGSR	S66	1xCarbamidomethyl [C1]; 1xPhospho [S10]	2.2765e+07	0	0	0	0	0	1.92859e+06	3.23745e+06	0	1.85204e+07	3.24321e+06	0	0	0	0	3.27743e+06	1.89018e+06	0	1.72148e+06	1.98614e+06	1.98537e+06	0	0	2.54725e+06	2.88589e+06	0	3.17494e+06	0	2.41279e+06	0	0	0	0	0	0	0	0	0	0	5.23415e+06	1.74884e+07	3.92738e+06	0	0	0	0	0	0	0	0	0	3.5877e+06	0	0	0	1.31334e+06	0	4.85759e+06	0	2.0412e+06	0	0	0	0	0	0	1.99991e+06	3.87041e+06	0	1.13834e+06	0	0	0	0	0	2.324e+06	0	3.98794e+06	0	0	0	0	0	1.12459e+07	4.33975e+06	2.52889e+06	3.42343e+06	924183	0	2.2037e+06	0	0	0	0	0	0	0	0	0	0	0	0	0	0	0	0	0	1.91221e+06	0	0	0	0	0	0	0	0	0	0	0	0	0	0
Q15628	Tumor necrosis factor receptor type 1-associated DEATH domain protein	TRADD	TRADD	ALRDPALDSLAYEYER	S251	1xPhospho [S9]	241580	0	0	1.06654e+06	209698	0	0	0	4.84109e+06	535025	0	5.74264e+06	951508	0	2.89711e+07	0	259172	0	1.39368e+06	0	0	0	0	0	103422	0	870760	0	1.51807e+06	317613	0	0	0	486322	0	0	0	350411	0	1.49688e+07	1.78985e+06	0	3.45062e+06	0	4.22888e+07	2.07633e+06	2.80636e+06	1.95005e+06	2.75792e+06	2.11293e+06	0	5.24498e+06	1.32638e+07	1.19096e+06	1.10268e+07	2.1393e+07	2.29963e+07	1.04194e+07	2.92956e+06	2.88096e+07	7.77874e+06	0	1.3505e+07	0	2.27052e+06	2.55186e+07	2.78006e+06	0	6.02766e+06	1.48374e+07	968620	651883	2.14553e+06	1.35145e+06	2.10202e+07	3.2961e+07	3.5502e+07	4.79006e+06	5.68569e+06	3.6885e+07	3.24481e+07	6.3086e+06	5.53111e+06	0	5.89758e+06	1.16772e+06	1.60606e+07	3.46085e+06	3.2877e+07	4.09981e+07	730030	2.97193e+07	0	934034	661945	0	0	0	0	1.17312e+06	1.1458e+06	1.47111e+06	694122	4.04747e+06	1.88534e+07	2.1144e+06	1.28731e+07	1.12076e+06	0	546742	4.18471e+06	698184	0	2.73243e+06	406337	0	0	697976	0	3.69353e+07	3.8613e+07	1.97142e+06
Q13595	Transformer-2 protein homolog alpha	TRA2A	DKFZp686F18120;TRA2A;TRA2B	RAHTPTPGIYMGRPTHSGGGGGGGGGGGGGGGGR	T202	1xPhospho [T4]; 1xOxidation [M11]	0	8.44094e+07	5.06697e+07	4.48699e+07	4.33157e+07	8.73692e+07	5.75745e+07	8.1326e+06	0	2.02289e+07	6.78607e+07	6.43367e+06	5.10715e+07	0	4.35566e+07	2.09767e+07	2.13632e+07	5.45539e+07	8.44478e+06	3.90877e+07	2.1231e+07	51804240	9.8246e+06	6.56013e+06	1.00729e+07	1.50963e+07	2.39968e+07	4.85835e+07	3.31331e+07	3.45316e+07	1.84152e+07	2.32278e+07	0	7.0345e+06	4.25358e+07	1.64454e+07	8.985e+06	2.14426e+07	130453622	0	5.08584e+06	6.21187e+07	2.28236e+07	7.39479e+07	1.62459e+07	0	2.83506e+07	2.13922e+07	1.63003e+07	0	0	2.30776e+07	3.80783e+07	0	4.0576e+07	2.00647e+07	1.75939e+07	2.85285e+07	2.92561e+07	5.7354e+07	7.69245e+07	4.19402e+07	3.75704e+07	0	1.2201e+07	5.18333e+06	4.40233e+07	0	4.90637e+07	4.1003e+07	3913937	2.09964e+07	4.85239e+07	1.22779e+07	2.46163e+07	0	1.71913e+07	1.83021e+07	6.76527e+07	2.6926e+07	0	5.3955e+07	1.00182e+08	1.47397e+08	3.55254e+07	5.45396e+07	3.1911e+07	5.06242e+06	0	6.94956e+06	4.82572e+07	2.86204e+07	3.11343e+07	0	5.17798e+07	9.40956e+07	1.42011e+08	1.01029e+08	1.47441e+07	0	9.77921e+06	2.73191e+07	2.39737e+07	3.64731e+07	6.73541e+07	3.28301e+07	1.4581e+07	2.56624e+07	1.54702e+07	1.77808e+07	1.03509e+07	7.59529e+06	7.08516e+06	2.12775e+07	2.63717e+07	1.26689e+07	1.26965e+07	1.80832e+07	2.71085e+07	1.00597e+07	0	1.91642e+07
Q13595	Transformer-2 protein homolog alpha	TRA2A	DKFZp686F18120;TRA2A;TRA2B	AHTPTPGIYMGRPTHSGGGGGGGGGGGGGGGGR	T202	1xPhospho [T3]; 1xOxidation [M10]	2.6205e+06	5.76043e+07	2.98428e+07	8.27904e+07	7.25405e+07	9.95197e+07	8.52938e+07	4.28387e+07	1.47427e+07	3.80543e+07	7.88034e+07	12103998	7.51074e+07	2.23137e+07	2.10327e+07	2.17442e+07	2.89433e+07	6.38774e+07	1.23258e+07	3.99861e+07	2.1201e+07	6.07961e+07	1.12034e+07	6.98165e+06	2.42082e+07	2.36031e+07	3.52549e+07	5.13101e+07	43366677	2.08217e+07	2.91941e+07	4.79248e+07	2.6676e+07	2.3927e+07	1.04407e+08	1.70094e+07	1.49079e+07	2.90493e+07	6.77145e+07	8.43278e+06	2.5282e+07	1.91023e+08	3.60398e+07	1.41015e+08	1.71519e+07	3.16131e+07	2.24069e+07	6.87565e+07	3.66734e+07	2.88977e+07	5.07572e+07	5.42694e+07	5.42546e+07	3.3471e+07	3.7e+07	3.3937e+07	2.15154e+07	3.72425e+07	2.71087e+07	2.3362e+07	4.23179e+07	7.74866e+07	2.41303e+07	0	2.98029e+07	1.02591e+07	6.8681e+07	1.0076e+07	4.16432e+07	7.27345e+07	15643956	3.14109e+07	4.66931e+07	2.00058e+07	3.59831e+07	8.70419e+06	1.99013e+07	2.29639e+07	3.78838e+07	5.31433e+07	9.9925e+06	5.75818e+07	9.25275e+07	1.04145e+08	4.2275e+07	7.02586e+07	4.19817e+07	3.43093e+07	4.07865e+07	4.76723e+07	1.03247e+08	2.53147e+07	4.41134e+07	3.69917e+07	4.06438e+07	1.01245e+08	1.24415e+08	7.97417e+07	9.83301e+07	4.54503e+07	7.64516e+07	7.29839e+07	2.81759e+07	1.35829e+07	4.62122e+07	2.61977e+07	1.63446e+07	2.88137e+07	2.7536e+07	2.86695e+07	1.35443e+07	3.61934e+07	2.66538e+07	5.05562e+07	2.34139e+07	3.00649e+07	1.33217e+07	1.48529e+07	2.02706e+07	4.72372e+07	2.16578e+07	1.95937e+07
Q13595	Transformer-2 protein homolog alpha	TRA2A	DKFZp686F18120;TRA2A;TRA2B	RRSPSPYYSR	S260	2xPhospho [S3; S5]	7.75381e+08	1541954394	1853304907	1479414621	8.4326e+08	332217946	1096917561	1301613428	5.89901e+07	3.71818e+08	1868981867	2832466326	5.67986e+08	1422140815	5.65962e+08	1500822475	1821135786	2292483085	6.42318e+08	2596937441	1455299187	2506115455	1001721984	4.57872e+08	5.88928e+08	2635289209	1121597488	1890839537	1636537072	1141705231	1613939713	2513594718	1693222976	2125783591	1335899592	8.22757e+08	2876355384	1208387882	1896702856	1611781896	2007570843	2072102962	1164356257	2590519775	1.74331e+07	2658540119	467796797	1055340475	1905654288	1689939195	5.93462e+08	1028304420	8.16342e+08	1510272227	3.95906e+08	2363054041	1.75656e+08	3.06079e+08	3.0209e+08	3.38638e+08	8.47625e+08	1100570804	1059786817	0	1540695454	1984516554	1276466904	1913738066	1500079734	2.56608e+08	3.61028e+08	2611310776	1187618966	2.37371e+08	6.25047e+08	9.1959e+08	4.17075e+08	1161741043	4.64344e+08	4.85857e+08	8.14753e+08	3.4373e+08	1845702957	1260373693	1265079438	811079424	8.84479e+08	1460334700	2.70951e+08	1.95102e+08	5.15101e+08	2.9634e+08	4.09031e+08	1864290438	3.43031e+08	4173019540	2012299689	1608014241	9.43769e+08	1425613992	1104602891	8.80485e+08	1298380536	2.25115e+08	2.9319e+08	9.14981e+08	3.77171e+08	2.60973e+07	4.8942e+08	343143486	2.53464e+08	9.94541e+07	2.99475e+08	1810675493	2407400150	2651383827	3460885716	2706018773	3649059453	1.86989e+08	5.11756e+08	1434652390
Q13595	Transformer-2 protein homolog alpha	TRA2A	DKFZp686F18120;TRA2A;TRA2B	RRSPSPYYSR	S262	2xPhospho [S3; S5]	7.75381e+08	1541954394	1853304907	1479414621	8.4326e+08	332217946	1096917561	1301613428	5.89901e+07	3.71818e+08	1868981867	2832466326	5.67986e+08	1422140815	5.65962e+08	1500822475	1821135786	2292483085	6.42318e+08	2596937441	1455299187	2506115455	1001721984	4.57872e+08	5.88928e+08	2635289209	1121597488	1890839537	1636537072	1141705231	1613939713	2513594718	1693222976	2125783591	1335899592	8.22757e+08	2876355384	1208387882	1896702856	1611781896	2007570843	2072102962	1164356257	2590519775	1.74331e+07	2658540119	467796797	1055340475	1905654288	1689939195	5.93462e+08	1028304420	8.16342e+08	1510272227	3.95906e+08	2363054041	1.75656e+08	3.06079e+08	3.0209e+08	3.38638e+08	8.47625e+08	1100570804	1059786817	0	1540695454	1984516554	1276466904	1913738066	1500079734	2.56608e+08	3.61028e+08	2611310776	1187618966	2.37371e+08	6.25047e+08	9.1959e+08	4.17075e+08	1161741043	4.64344e+08	4.85857e+08	8.14753e+08	3.4373e+08	1845702957	1260373693	1265079438	811079424	8.84479e+08	1460334700	2.70951e+08	1.95102e+08	5.15101e+08	2.9634e+08	4.09031e+08	1864290438	3.43031e+08	4173019540	2012299689	1608014241	9.43769e+08	1425613992	1104602891	8.80485e+08	1298380536	2.25115e+08	2.9319e+08	9.14981e+08	3.77171e+08	2.60973e+07	4.8942e+08	343143486	2.53464e+08	9.94541e+07	2.99475e+08	1810675493	2407400150	2651383827	3460885716	2706018773	3649059453	1.86989e+08	5.11756e+08	1434652390
Q13595	Transformer-2 protein homolog alpha	TRA2A	DKFZp686F18120;TRA2A;TRA2B	SRSYTPEYR	S86	1xPhospho [S3]	0	0	0	0	1.20268e+06	2.04902e+06	0	0	0	988617	2.24546e+06	0	0	0	0	0	0	0	0	0	0	1.78214e+06	0	0	0	4.89494e+06	0	0	0	0	1.32042e+06	0	0	4.47307e+06	0	0	0	0	0	0	0	0	0	0	0	0	2.05699e+06	0	0	0	0	0	1.37152e+06	0	978128	0	0	0	758418	571970	0	0	2.23708e+06	0	0	0	0	0	0	877346	0	0	723521	1.09721e+06	0	0	1.33879e+06	0	0	0	0	0	0	0	0	1.43933e+06	1.52918e+06	2.68466e+06	0	0	0	1.6331e+06	0	0	0	3.19396e+06	0	0	0	0	0	0	0	0	848522	0	0	4.14177e+06	4.2502e+06	1.13269e+06	4.22481e+06	1.77905e+06	0	3.1974e+06	0	0	0	0	2.24492e+06	0	0	0
Q13595	Transformer-2 protein homolog alpha	TRA2A	DKFZp686F18120;TRA2A;TRA2B	RSPSPYYSR	S260	2xPhospho [S2; S4]	3.02188e+07	6.1676e+07	1.27967e+08	6.69781e+07	7.57335e+07	2.74484e+07	8.80277e+07	1.33549e+08	2.50129e+07	6.33092e+07	1.10386e+08	8.68444e+07	2.13984e+07	2.80257e+07	2.11492e+07	5.73447e+07	5.22119e+07	8.50743e+07	1.65508e+07	1.17705e+08	5.49254e+07	8.48999e+07	3.22568e+07	1.91415e+07	2.29315e+07	1.41079e+08	4.31525e+07	1.63247e+08	6.54756e+07	3.8183e+07	1.31401e+08	8.9938e+07	5.13597e+07	4.63249e+07	4.84199e+07	3.51409e+07	105216873	4.96279e+07	5.51695e+07	7.3382e+07	1.57897e+08	1.70843e+08	3.67091e+07	1.0125e+08	1.73457e+06	1.15071e+08	1.65953e+07	3.59211e+07	1.27218e+08	1.61888e+08	3.94406e+07	4.3668e+07	3.33501e+07	4.56521e+07	1.7872e+07	1.14682e+08	1.0716e+07	2.20283e+07	1.76116e+07	1.21964e+07	38828539	6.09408e+07	5.01561e+07	0	8.33279e+07	7.43493e+07	4.84765e+07	9.47652e+07	5.79511e+07	1.29184e+07	51256816	130136335	8.98762e+07	1.69901e+07	3.20732e+07	5.59265e+07	3.21662e+07	6.90136e+07	2.76387e+07	2.54327e+07	2.80789e+07	2.06297e+07	9.57831e+07	6.35336e+07	7.1077e+07	5.92421e+07	5.61053e+07	1.16595e+08	1.8779e+07	8.31193e+06	2.60828e+07	1.87292e+07	2.03179e+07	8.03149e+07	1.47755e+07	1.83995e+08	5.1295e+07	56535814	3.67544e+07	6.37069e+07	6.02354e+07	6.71298e+07	7.89795e+07	6.52139e+06	1.43233e+07	5.01745e+07	2.04755e+07	1.88557e+07	1.65599e+07	3.73411e+07	3.4707e+07	4.57924e+07	6.87364e+07	134865665	5.13887e+07	1.23807e+08	8.56333e+07	6.92853e+07	8.59878e+07	1.33343e+07	3.25348e+07	3.71108e+07
Q13595	Transformer-2 protein homolog alpha	TRA2A	DKFZp686F18120;TRA2A;TRA2B	RSPSPYYSR	S262	2xPhospho [S2; S4]	3.02188e+07	6.1676e+07	1.27967e+08	6.69781e+07	7.57335e+07	2.74484e+07	8.80277e+07	1.33549e+08	2.50129e+07	6.33092e+07	1.10386e+08	8.68444e+07	2.13984e+07	2.80257e+07	2.11492e+07	5.73447e+07	5.22119e+07	8.50743e+07	1.65508e+07	1.17705e+08	5.49254e+07	8.48999e+07	3.22568e+07	1.91415e+07	2.29315e+07	1.41079e+08	4.31525e+07	1.63247e+08	6.54756e+07	3.8183e+07	1.31401e+08	8.9938e+07	5.13597e+07	4.63249e+07	4.84199e+07	3.51409e+07	105216873	4.96279e+07	5.51695e+07	7.3382e+07	1.57897e+08	1.70843e+08	3.67091e+07	1.0125e+08	1.73457e+06	1.15071e+08	1.65953e+07	3.59211e+07	1.27218e+08	1.61888e+08	3.94406e+07	4.3668e+07	3.33501e+07	4.56521e+07	1.7872e+07	1.14682e+08	1.0716e+07	2.20283e+07	1.76116e+07	1.21964e+07	38828539	6.09408e+07	5.01561e+07	0	8.33279e+07	7.43493e+07	4.84765e+07	9.47652e+07	5.79511e+07	1.29184e+07	51256816	130136335	8.98762e+07	1.69901e+07	3.20732e+07	5.59265e+07	3.21662e+07	6.90136e+07	2.76387e+07	2.54327e+07	2.80789e+07	2.06297e+07	9.57831e+07	6.35336e+07	7.1077e+07	5.92421e+07	5.61053e+07	1.16595e+08	1.8779e+07	8.31193e+06	2.60828e+07	1.87292e+07	2.03179e+07	8.03149e+07	1.47755e+07	1.83995e+08	5.1295e+07	56535814	3.67544e+07	6.37069e+07	6.02354e+07	6.71298e+07	7.89795e+07	6.52139e+06	1.43233e+07	5.01745e+07	2.04755e+07	1.88557e+07	1.65599e+07	3.73411e+07	3.4707e+07	4.57924e+07	6.87364e+07	134865665	5.13887e+07	1.23807e+08	8.56333e+07	6.92853e+07	8.59878e+07	1.33343e+07	3.25348e+07	3.71108e+07
Q13595	Transformer-2 protein homolog alpha	TRA2A	DKFZp686F18120;TRA2A;TRA2B	RRDSYYDR	S236	1xPhospho [S4]	0	424901	0	2.87909e+06	0	686152	532860	0	0	0	489324	0	0	0	1.41278e+06	255742	0	306139	0	0	0	868840	0	0	0	0	0	0	0	311476	104029	160708	0	86255.6	826360	0	759869	1.05206e+06	427837	0	0	0	0	0	0	0	0	0	0	0	0	0	0	0	0	0	0	0	0	0	0	0	0	0	0	0	0	0	0	0	0	0	0	0	0	0	0	0	0	0	0	0	0	0	0	0	0	0	0	0	0	0	0	0	0	0	0	0	0	0	0	0	0	0	678422	216645	0	0	0	0	0	0	0	0	656477	0	0	0	0	0	0	311473
Q13595	Transformer-2 protein homolog alpha	TRA2A	DKFZp686F18120;TRA2A;TRA2B	SRSYTPEYR	S86	3xPhospho [S3; T5; S/Y]	4.57191e+06	0	1.65914e+06	2.95425e+06	0	4.08142e+06	9.09894e+06	8.72671e+06	5.48197e+06	3.59955e+06	1.10893e+07	0	8.14212e+06	0	0	991040	0	1.27033e+06	3.92061e+06	0	1.09374e+06	0	0	0	1.66658e+06	4.91474e+06	1.82931e+06	1.0003e+06	1.30422e+06	0	1.47505e+06	1.32414e+06	0	0	0	1.66293e+06	0	0	3.1711e+06	1.51669e+07	1.29397e+07	3.42499e+07	1.72489e+07	1.62992e+07	0	6.67852e+06	867153	9.88371e+06	1.13283e+07	1.42294e+07	2.62425e+06	1.20919e+07	2.03145e+06	2.86506e+07	0	5.70845e+07	0	0	8.37467e+06	0	3.66779e+06	4.70394e+06	0	0	0	1.19356e+07	1.04554e+07	1.79854e+07	8.09563e+06	4.87521e+06	77547608	8.63343e+07	0	3.81609e+06	0	1.84287e+07	4.10933e+06	1.74096e+06	5.2503e+06	0	1.01127e+08	1.42346e+07	0	2.96326e+06	2.74773e+06	1.21689e+07	1.03051e+07	8.35689e+07	6.21496e+06	2.36959e+07	8.9254e+06	1.58448e+06	0	2.94721e+06	0	2.3055e+06	0	6.75782e+06	3.15083e+06	0	0	0	4.17982e+06	0	0	2.22523e+06	0	4.44294e+06	0	1.72537e+06	1.05919e+06	1.55061e+06	1.06164e+06	2.15362e+06	0	6.03307e+06	0	3.77533e+06	0	0	0	2.67686e+06
Q13595	Transformer-2 protein homolog alpha	TRA2A	DKFZp686F18120;TRA2A;TRA2B	SRSYTPEYR	T88	3xPhospho [S3; T5; S/Y]	4.57191e+06	0	1.65914e+06	2.95425e+06	0	4.08142e+06	9.09894e+06	8.72671e+06	5.48197e+06	3.59955e+06	1.10893e+07	0	8.14212e+06	0	0	991040	0	1.27033e+06	3.92061e+06	0	1.09374e+06	0	0	0	1.66658e+06	4.91474e+06	1.82931e+06	1.0003e+06	1.30422e+06	0	1.47505e+06	1.32414e+06	0	0	0	1.66293e+06	0	0	3.1711e+06	1.51669e+07	1.29397e+07	3.42499e+07	1.72489e+07	1.62992e+07	0	6.67852e+06	867153	9.88371e+06	1.13283e+07	1.42294e+07	2.62425e+06	1.20919e+07	2.03145e+06	2.86506e+07	0	5.70845e+07	0	0	8.37467e+06	0	3.66779e+06	4.70394e+06	0	0	0	1.19356e+07	1.04554e+07	1.79854e+07	8.09563e+06	4.87521e+06	77547608	8.63343e+07	0	3.81609e+06	0	1.84287e+07	4.10933e+06	1.74096e+06	5.2503e+06	0	1.01127e+08	1.42346e+07	0	2.96326e+06	2.74773e+06	1.21689e+07	1.03051e+07	8.35689e+07	6.21496e+06	2.36959e+07	8.9254e+06	1.58448e+06	0	2.94721e+06	0	2.3055e+06	0	6.75782e+06	3.15083e+06	0	0	0	4.17982e+06	0	0	2.22523e+06	0	4.44294e+06	0	1.72537e+06	1.05919e+06	1.55061e+06	1.06164e+06	2.15362e+06	0	6.03307e+06	0	3.77533e+06	0	0	0	2.67686e+06
Q13595	Transformer-2 protein homolog alpha	TRA2A	DKFZp686F18120;TRA2A;TRA2B	SRSYTPEYR	S86	2xPhospho [S/T/Y]	1.85426e+06	2.96298e+06	1.30049e+06	3.42884e+06	4.02554e+06	2.88505e+06	3.12632e+06	4.78019e+06	5.08825e+06	0	4.80698e+06	0	1.17002e+07	0	0	0	0	683039	0	1.29498e+06	0	5.84379e+06	0	0	0	6.55713e+06	0	2.44383e+06	0	0	8.98449e+06	2.97219e+06	0	0	0	0	0	0	0	1.09636e+07	1.93969e+07	1.90359e+07	1.52761e+07	2.89021e+07	7.27594e+06	6.70504e+06	6.04425e+06	6.11349e+06	6.35136e+06	3.98418e+06	4.3078e+06	8.28423e+06	4.57252e+06	4.98038e+06	3.0065e+06	2.32555e+06	0	5.11488e+06	2.10369e+06	2.63111e+06	3.34418e+06	9.21318e+06	0	0	1.52796e+07	1.11393e+07	2.43463e+06	3.40607e+06	1.07878e+07	5.49113e+06	3.08992e+06	2.34885e+07	5.76324e+06	3.33926e+06	2.33307e+06	4.62345e+06	2.96542e+06	1.54267e+07	5.45512e+06	2.79263e+06	0	1.32937e+07	4.30606e+06	0	0	1.50803e+07	1.21441e+07	2.41516e+07	5.02981e+06	1.78262e+07	1.86335e+07	1.58006e+07	0	0	0	4.30985e+07	0	0	0	0	0	0	0	0	1.19328e+06	0	0	3.76765e+06	0	0	1.5774e+07	4.58656e+06	0	6.75977e+06	0	0	0	0	2.2369e+06	0	1.0416e+07	3.01836e+06
Q13595	Transformer-2 protein homolog alpha	TRA2A	DKFZp686F18120;TRA2A;TRA2B	SPSPYYSR	S260	2xPhospho [S1; S3]	9.71826e+06	8.10464e+06	2.60538e+07	1.52292e+07	1.49998e+07	6.55727e+06	2.02129e+07	2.90012e+07	4.82326e+06	1.28489e+07	2.49493e+07	8.88822e+06	3.18216e+06	0	3.28412e+06	9.17137e+06	6.61542e+06	1.47395e+07	2.04156e+06	2.2412e+07	4.75666e+06	7.15631e+06	5.55244e+06	4.94544e+06	3.47302e+06	2.57248e+07	5.7323e+06	3.16173e+07	8.82612e+06	4.29348e+06	1.91733e+07	1.64575e+07	0	1.029e+07	6.38947e+06	4.34571e+06	2.32436e+07	5.50273e+06	5.93039e+06	7.04134e+06	2.2048e+07	2.2935e+07	4.91779e+06	2.40767e+07	0	1.97585e+07	3.71379e+06	5.10541e+06	1.71717e+07	2.5988e+07	5.46602e+06	7.06497e+06	4.25172e+06	5.98646e+06	3.54968e+06	17947645	0	8.01914e+06	2.71154e+06	1.77642e+06	3.92818e+06	8.05379e+06	3.7719e+06	8.44097e+06	2.40988e+07	1.4757e+07	8.66269e+06	1.8601e+07	1.03914e+07	1.46982e+06	12178988	3.28638e+07	1.46227e+07	5.71674e+06	4.90377e+06	9.1391e+06	4.18598e+06	1.29948e+07	5.97768e+06	2.58285e+06	1.0675e+07	3.2919e+06	10640624	0	8.41128e+06	1.05035e+07	9.06198e+06	3.14421e+07	6.49283e+06	1.55326e+06	5.02545e+06	5.87335e+06	3.93949e+06	2.08312e+07	1.03518e+07	4.10231e+07	1.59117e+07	1.0109e+07	6.77493e+06	8.81413e+06	1.0097e+07	1.14905e+07	1.20984e+07	678805	6.39713e+06	8.57612e+06	8.34869e+06	3.98778e+06	0	4.9637e+06	7.06409e+06	8.38933e+06	1.23728e+07	1.92341e+07	2.86779e+06	1.66124e+07	2.07125e+06	6.29933e+06	4.15854e+06	1.86563e+06	0	9.17083e+06
Q13595	Transformer-2 protein homolog alpha	TRA2A	DKFZp686F18120;TRA2A;TRA2B	SPSPYYSR	S262	2xPhospho [S1; S3]	9.71826e+06	8.10464e+06	2.60538e+07	1.52292e+07	1.49998e+07	6.55727e+06	2.02129e+07	2.90012e+07	4.82326e+06	1.28489e+07	2.49493e+07	8.88822e+06	3.18216e+06	0	3.28412e+06	9.17137e+06	6.61542e+06	1.47395e+07	2.04156e+06	2.2412e+07	4.75666e+06	7.15631e+06	5.55244e+06	4.94544e+06	3.47302e+06	2.57248e+07	5.7323e+06	3.16173e+07	8.82612e+06	4.29348e+06	1.91733e+07	1.64575e+07	0	1.029e+07	6.38947e+06	4.34571e+06	2.32436e+07	5.50273e+06	5.93039e+06	7.04134e+06	2.2048e+07	2.2935e+07	4.91779e+06	2.40767e+07	0	1.97585e+07	3.71379e+06	5.10541e+06	1.71717e+07	2.5988e+07	5.46602e+06	7.06497e+06	4.25172e+06	5.98646e+06	3.54968e+06	17947645	0	8.01914e+06	2.71154e+06	1.77642e+06	3.92818e+06	8.05379e+06	3.7719e+06	8.44097e+06	2.40988e+07	1.4757e+07	8.66269e+06	1.8601e+07	1.03914e+07	1.46982e+06	12178988	3.28638e+07	1.46227e+07	5.71674e+06	4.90377e+06	9.1391e+06	4.18598e+06	1.29948e+07	5.97768e+06	2.58285e+06	1.0675e+07	3.2919e+06	10640624	0	8.41128e+06	1.05035e+07	9.06198e+06	3.14421e+07	6.49283e+06	1.55326e+06	5.02545e+06	5.87335e+06	3.93949e+06	2.08312e+07	1.03518e+07	4.10231e+07	1.59117e+07	1.0109e+07	6.77493e+06	8.81413e+06	1.0097e+07	1.14905e+07	1.20984e+07	678805	6.39713e+06	8.57612e+06	8.34869e+06	3.98778e+06	0	4.9637e+06	7.06409e+06	8.38933e+06	1.23728e+07	1.92341e+07	2.86779e+06	1.66124e+07	2.07125e+06	6.29933e+06	4.15854e+06	1.86563e+06	0	9.17083e+06
A0A286KIS6	Transmembrane phosphoinositide 3-phosphatase and tensin 2-like protein isoform 2	TPTE2	TPTE2	GAALVSPISK	S35	1xPhospho [S6]	0	0	0	0	0	0	0	0	0	0	909016	0	0	0	609110	0	0	0	0	0	0	0	0	0	0	0	513529	0	0	2.84394e+06	1.01768e+06	0	0	0	0	1.63736e+06	0	0	0	0	1.58752e+06	0	0	0	0	0	0	0	0	0	0	0	0	0	0	0	0	434765	0	0	0	0	0	0	0	0	0	0	0	0	0	0	0	0	650474	0	0	662888	0	0	0	0	0	0	0	0	0	0	0	0	0	0	0	0	0	0	0	0	0	0	1.43607e+06	0	0	0	0	0	0	0	0	0	1.74765e+06	0	0	0	0	0	0	0	0	0	0	0
Q6B051	Tryptase alpha/beta 1	TPSAB1	TPSB2;tryptaseB;tryptaseC;TPSD1;TPSAB1	EQHLYYQDQLLPVSR	Y97	1xPhospho [Y6]	0	0	0	0	0	0	0	0	0	0	1.44301e+06	0	0	0	0	0	141269	0	0	0	0	0	0	0	0	0	0	0	0	260845	0	0	0	0	0	1.61498e+06	0	0	0	0	0	0	0	0	1.19434e+06	0	0	0	0	0	0	0	0	0	0	0	0	0	0	864768	1.00824e+06	0	0	0	0	0	802215	0	0	0	0	0	0	0	0	0	0	0	0	0	0	0	0	0	0	0	2.69326e+06	0	0	0	0	0	0	0	0	0	0	0	0	0	0	0	0	0	1.90132e+06	0	226939	0	0	0	0	2.81788e+06	1.78864e+06	0	347672	0	0	0	0	2.05289e+06	0	0
Q6B051	Tryptase alpha/beta 1	TPSAB1	TPSB2;tryptaseB;tryptaseC;TPSD1;TPSAB1	DSCQGDSGGPLVCK	S224	2xCarbamidomethyl [C3; C13]; 1xPhospho [S7]	1.43284e+07	8.88148e+06	0	2.27901e+07	1.65429e+07	1.04629e+07	1.1845e+07	4.15673e+06	7.82657e+06	1.36719e+07	3.29659e+06	9.07586e+06	0	0	1.805e+06	7.02967e+06	4.55008e+06	0	0	2.08665e+06	0	6.69636e+06	5.06019e+06	0	0	3.89076e+06	2.94592e+06	0	1.91186e+06	4.15875e+06	3.58466e+06	0	0	0	0	1.93148e+06	1.742e+06	0	5.24614e+06	0	0	0	0	3.52558e+06	2.57488e+07	0	4.92967e+06	0	0	0	6.55897e+06	0	0	0	9.9868e+06	0	1.01216e+07	0	0	0	6.11186e+06	0	0	0	0	0	5.87041e+06	0	0	0	0	0	0	2.95403e+06	0	0	3.86801e+06	5.13336e+06	8.9464e+06	0	0	0	1.01371e+07	0	0	1.2205e+07	5.54833e+06	1.63382e+06	0	0	6.20584e+06	1.62129e+07	0	0	0	0	0	0	0	0	0	0	1.67689e+07	8.30369e+06	1.10613e+07	1.33245e+07	2.61607e+07	2.9918e+07	8.35786e+06	2.96475e+07	1.53073e+07	1.54897e+07	1.16098e+07	9.11105e+06	9.35076e+06	0	9.02847e+06	1.50756e+07	0	4.37086e+06	3.85683e+06	2.39377e+06
Q6B051	Tryptase alpha/beta 1	TPSAB1	TPSB2;tryptaseB;tryptaseC;TPSD1;TPSAB1	DSCQGDSGGPLVCKVNGTWLQAGVVSWGEGCAQPNRPGIYTR	S219	3xCarbamidomethyl [C3; C13; C31]; 2xPhospho [S2; S7]	1.36939e+06	2.09531e+06	4.72472e+06	2.99371e+06	1.63032e+06	2.34617e+06	1.31011e+06	462119	0	897832	614343	654015	499767	0	0	0	0	0	1.16462e+06	0	0	0	2.72424e+06	2.13446e+06	400335	992892	0	1.33498e+06	2.11651e+06	3.53232e+06	6.93776e+06	0	6.32289e+06	0	0	377161	299380	2.88778e+06	4.42587e+06	0	0	0	0	0	6.22917e+06	0	0	0	2.98953e+06	0	0	0	0	0	0	0	3.80863e+06	4.25819e+06	0	0	0	0	4.49041e+06	0	1.79384e+06	953758	493552	0	1.33849e+06	0	0	0	0	6.78904e+06	1.32533e+06	0	0	5.1572e+06	423794	0	1.68176e+06	0	0	3.26629e+06	1.61373e+06	282670	2.10806e+06	0	0	86684.9	0	368403	0	0	0	0	1.45661e+06	5.02453e+06	3.64618e+06	1.41174e+06	1.06832e+06	1.45288e+06	832960	0	0	0	1.33064e+06	1.13311e+06	2.58417e+06	0	245571	0	0	722173	3.03495e+06	852768	0	0	1.08421e+06	0	253727	2.33525e+06
Q6B051	Tryptase alpha/beta 1	TPSAB1	TPSB2;tryptaseB;tryptaseC;TPSD1;TPSAB1	DSCQGDSGGPLVCKVNGTWLQAGVVSWGEGCAQPNRPGIYTR	S224	3xCarbamidomethyl [C3; C13; C31]; 2xPhospho [S2; S7]	1.36939e+06	2.09531e+06	4.72472e+06	2.99371e+06	1.63032e+06	2.34617e+06	1.31011e+06	462119	0	897832	614343	654015	499767	0	0	0	0	0	1.16462e+06	0	0	0	2.72424e+06	2.13446e+06	400335	992892	0	1.33498e+06	2.11651e+06	3.53232e+06	6.93776e+06	0	6.32289e+06	0	0	377161	299380	2.88778e+06	4.42587e+06	0	0	0	0	0	6.22917e+06	0	0	0	2.98953e+06	0	0	0	0	0	0	0	3.80863e+06	4.25819e+06	0	0	0	0	4.49041e+06	0	1.79384e+06	953758	493552	0	1.33849e+06	0	0	0	0	6.78904e+06	1.32533e+06	0	0	5.1572e+06	423794	0	1.68176e+06	0	0	3.26629e+06	1.61373e+06	282670	2.10806e+06	0	0	86684.9	0	368403	0	0	0	0	1.45661e+06	5.02453e+06	3.64618e+06	1.41174e+06	1.06832e+06	1.45288e+06	832960	0	0	0	1.33064e+06	1.13311e+06	2.58417e+06	0	245571	0	0	722173	3.03495e+06	852768	0	0	1.08421e+06	0	253727	2.33525e+06
Q6B051	Tryptase alpha/beta 1	TPSAB1	TPSB2;tryptaseB;tryptaseC;TPSD1;TPSAB1	RDSCQGDSGGPLVCK	S219	2xCarbamidomethyl [C4; C14]; 1xPhospho [S3]	2.0221e+06	0	0	1.72144e+06	1.25297e+06	0	1.0056e+06	1.84802e+06	0	0	0	0	0	0	0	1.3885e+06	2.55653e+06	0	1.82102e+06	0	0	0	0	0	2.18738e+06	1.59326e+06	0	0	0	0	0	0	0	0	0	0	0	0	0	0	0	0	0	0	2.64402e+06	0	0	0	0	0	0	0	0	0	0	0	0	2.38132e+06	0	0	0	0	0	0	0	0	0	0	0	0	0	0	0	0	0	0	0	0	0	0	0	0	0	0	0	0	0	0	0	0	0	0	0	0	0	0	0	0	0	0	0	0	0	0	0	0	0	0	0	0	0	0	0	0	0	0	0	0	0	0	0	0
Q4KMQ1	Taperin	TPRN	C9orf75;TPRN	VESGDPSLHPPPSPGTPSATPASPPASATPSQR	S269	2xPhospho [S18; S23]	0	1288485	0	0	0	0	1.37453e+06	0	0	0	1.91762e+06	4.9112e+06	0	514637	2.31437e+06	0	2.42299e+06	0	0	0	0	0	1.49301e+06	0	0	0	2.76931e+06	0	1.08816e+06	0	0	0	0	0	5.53535e+06	4.28277e+06	0	1.11828e+06	0	0	0	0	0	0	0	0	3.04708e+06	0	1.60003e+06	1.13286e+06	0	1.58967e+06	0	0	2.15723e+06	1.46792e+06	0	1.26444e+06	1.67766e+06	1.65454e+06	3.39291e+06	0	2.564e+06	0	0	3.26604e+06	0	0	0	0	1.02723e+06	0	2.64976e+06	2.19584e+06	2.2242e+06	0	1.19504e+06	0	0	0	0	1.69272e+06	0	0	0	1.7133e+06	0	1.54136e+06	0	0	0	0	0	2.49398e+06	0	0	0	0	0	0	0	0	0	0	3.06531e+06	0	0	0	0	0	8.66771e+06	0	0	0	777384	0	0	1.27252e+06	0	0	0	5.67827e+06
Q4KMQ1	Taperin	TPRN	C9orf75;TPRN	VESGDPSLHPPPSPGTPSATPASPPASATPSQR	S274	2xPhospho [S18; S23]	0	1288485	0	0	0	0	1.37453e+06	0	0	0	1.91762e+06	4.9112e+06	0	514637	2.31437e+06	0	2.42299e+06	0	0	0	0	0	1.49301e+06	0	0	0	2.76931e+06	0	1.08816e+06	0	0	0	0	0	5.53535e+06	4.28277e+06	0	1.11828e+06	0	0	0	0	0	0	0	0	3.04708e+06	0	1.60003e+06	1.13286e+06	0	1.58967e+06	0	0	2.15723e+06	1.46792e+06	0	1.26444e+06	1.67766e+06	1.65454e+06	3.39291e+06	0	2.564e+06	0	0	3.26604e+06	0	0	0	0	1.02723e+06	0	2.64976e+06	2.19584e+06	2.2242e+06	0	1.19504e+06	0	0	0	0	1.69272e+06	0	0	0	1.7133e+06	0	1.54136e+06	0	0	0	0	0	2.49398e+06	0	0	0	0	0	0	0	0	0	0	3.06531e+06	0	0	0	0	0	8.66771e+06	0	0	0	777384	0	0	1.27252e+06	0	0	0	5.67827e+06
Q4KMQ1	Taperin	TPRN	C9orf75;TPRN	LAGSPPGSGQWKPK	S241	1xPhospho [S4]	0	0	0	0	0	876420	3.33387e+06	0	2.62196e+06	0	0	0	1.99903e+06	5.06314e+06	0	1.40009e+06	2.21692e+06	0	1.27293e+06	2.0847e+06	0	0	1.66687e+06	0	0	0	2.6205e+06	8.87884e+06	6.51535e+06	1.8655e+06	2.33331e+06	0	0	0	0	0	1.67058e+06	0	1.78771e+06	0	0	0	0	0	1.34253e+06	1.53068e+06	0	1.76807e+06	0	5.38963e+06	0	0	0	0	0	0	0	0	0	0	1.59664e+06	0	0	0	0	0	0	0	0	0	0	0	0	1.04467e+06	0	0	0	0	0	0	0	0	5.25088e+06	0	4.98772e+06	0	1.45443e+06	679796	0	0	0	1.83777e+06	0	0	0	0	0	5.06875e+06	0	0	0	0	0	1.47113e+06	2.90625e+06	0	0	0	0	3.68116e+06	1.55917e+06	0	0	1.52447e+06	0	6.07313e+06	0	0	0	0	0	0
Q4KMQ1	Taperin	TPRN	C9orf75;TPRN	WQRPSSPPPFLPAASEEAEPAEGLRVPGLAK	S417	1xPhospho [S5]	266952	0	0	0	0	0	63586.5	196103	0	293621	127774	125617	0	0	0	0	174172	94836.7	727325	0	0	961442	142774	0	0	0	0	0	152897	0	0	0	0	0	243210	0	0	0	1.07779e+06	0	0	0	0	0	0	78887	661835	0	0	0	273718	0	179472	0	150146	133584	1.0854e+06	0	0	0	133205	0	0	0	0	213675	331025	0	0	0	0	0	130066	0	0	0	251080	289698	199134	0	0	0	0	0	0	0	85683.1	0	0	439965	0	74318.6	264421	0	0	0	0	236286	0	0	0	417985	0	0	0	335003	592171	403801	687539	677477	783719	0	0	208416	1.93792e+06	0	0	0	0	0	0	0
P12270	Nucleoprotein TPR	TPR	TPR	GNHVIRDEEVSSADISSSSEVISQHLVSYR	S523	1xPhospho [S12]	167348	1.07263e+06	0	0	0	0	1.00176e+06	0	0	0	0	0	0	0	0	146465	0	1.01845e+06	0	0	4.5639e+06	104522	3.76333e+06	1.083e+06	0	0	0	0	0	0	0	0	0	0	0	2.18487e+06	0	0	3.91438e+06	0	0	0	0	0	2.06253e+06	0	0	0	0	0	0	0	0	0	0	0	0	0	0	0	0	0	0	0	0	0	0	0	0	0	1.50377e+06	0	0	1.01037e+06	0	0	0	0	0	0	0	0	0	0	0	0	1.14303e+06	0	0	0	0	0	0	0	0	0	0	0	0	0	0	0	0	635192	489979	0	446070	232955	0	0	0	0	0	0	230676	0	0	0	0	0	0	0
P12270	Nucleoprotein TPR	TPR	TPR	GLQLTPGIGGMQQHFFDDEDR	T2116	1xPhospho [T5]	0	0	394361	220569	51255.8	88844.3	60176.1	0	0	223622	0	0	0	0	0	0	0	0	0	0	0	0	0	0	0	0	0	0	0	0	0	0	0	0	0	0	79070.2	0	0	0	0	0	0	0	0	0	0	0	0	0	0	0	0	0	168109	80818.3	0	0	0	0	238674	0	405289	0	642391	0	0	0	0	0	1.13557e+06	0	57193.5	124663	51835.5	0	0	239214	0	0	0	0	0	0	0	0	53589.4	0	0	0	0	0	0	0	0	0	0	0	0	0	0	0	0	0	0	0	541551	0	0	0	87894.2	0	0	0	0	0	0	0	0	0	0	0
P12270	Nucleoprotein TPR	TPR	TPR	EGVQGPLNVSLSEEGK	S1185	1xPhospho [S10]	0	0	0	0	0	2.06839e+06	0	2.29942e+06	0	121068	2.616e+06	0	0	0	0	0	0	0	154848	0	834698	0	0	0	0	950275	2.21729e+06	4.27397e+06	0	352168	3.04307e+06	0	0	189068	0	1.32183e+06	2.69851e+06	1.20017e+06	0	0	0	0	1.60385e+06	0	1.0966e+06	1.41386e+06	4.72618e+06	0	1.26893e+06	0	0	0	1.12901e+06	0	1.20369e+06	0	2.49523e+06	6.07649e+06	0	1.75643e+06	0	0	1.50061e+06	0	0	0	0	0	0	1.1127e+06	1.67337e+06	0	1.11878e+06	2.46743e+06	1.49215e+06	0	1.52557e+06	4.64068e+06	0	0	0	0	0	0	0	0	1.66826e+06	981173	0	0	0	1.14945e+06	0	0	0	0	0	0	0	0	0	0	0	1.05052e+06	0	1.15587e+06	0	672115	0	167274	3.48555e+06	0	3.44335e+06	2.91304e+06	0	0	0	1.07575e+06	0	0	0	3.17723e+06
P12270	Nucleoprotein TPR	TPR	TPR	GLQLTPGIGGMQQHFFDDEDR	T2116	1xPhospho [T5]; 1xOxidation [M11]	0	0	3.20771e+06	0	0	0	0	584984	0	0	0	0	0	0	0	0	0	0	0	0	0	0	0	0	0	0	0	0	0	0	0	0	0	0	0	321274	0	0	0	0	0	0	0	0	0	0	0	0	0	0	0	0	0	0	0	0	0	1.91928e+06	0	0	0	0	0	0	0	0	0	0	0	0	0	0	0	715673	0	0	0	0	0	0	0	0	0	0	0	0	361284	0	0	0	0	0	0	0	0	0	0	0	0	0	0	0	0	0	0	0	250688	0	0	0	0	0	0	0	0	0	0	0	0	0	0	0
P12270	Nucleoprotein TPR	TPR	TPR	FGPPEDMPQTSSSHSDLGQLASQGGLGMYETPLFLAHEEESGGR	S2176	1xPhospho [S11]; 2xOxidation [M7; M28]	608023	633647	395315	0	0	177468	0	0	0	0	180408	0	0	0	205046	472844	0	297456	388641	0	252613	0	140344	318078	235715	494913	661191	0	292337	702248	0	0	0	503157	0	0	182552	0	0	0	132270	0	0	0	0	0	0	154866	0	0	0	225313	0	0	0	0	0	403589	261356	0	0	0	0	0	196729	0	0	0	231907	0	102860	0	81454.3	0	0	0	0	255295	0	0	100003	0	0	0	0	0	296335	0	175175	0	0	174198	0	0	0	0	0	0	0	0	0	0	0	0	0	0	0	0	0	0	0	0	0	0	0	0	0	167338	889420	0	0	452200
A0A2R8YHD2	Tropomyosin alpha-4 chain (Fragment)	TPM4	TPM4;TPM3;TPM1;HEL-S-82p	AISEELDHALNDMTSL	S247	1xPhospho [S15]; 1xOxidation [M13]	1.1087e+06	0	0	0	296742	0	0	0	0	336230	520461	0	0	0	702891	0	593610	306665	0	0	0	0	298967	240321	227464	0	173708	0	0	295322	395219	204070	0	0	0	428191	687954	760188	1.01356e+06	0	0	0	0	0	2.94057e+06	0	8.40045e+06	2.01456e+06	1.37179e+06	1.84735e+06	0	1.34805e+06	0	0	0	0	0	0	0	0	758068	0	669181	0	3.30729e+07	0	569161	0	1.79789e+08	1.58254e+06	0	0	1.635e+06	0	0	0	0	139766	0	0	0	381928	0	0	0	43800	1.70787e+06	1.18697e+06	0	902019	204439	0	0	0	0	0	0	0	0	0	0	0	872208	4.28902e+06	1.12634e+06	543789	1.33209e+06	445537	0	589389	0	674622	0	110184	892924	258300	0	0	0	0	0	0
A0A2R8YHD2	Tropomyosin alpha-4 chain (Fragment)	TPM4	TPM4;TPM3;TPM1;HEL-S-82p	AISEELDHALNDMTSL	S247	1xPhospho [S15]	192020	551216	166883	0	90301.5	0	0	0	0	0	37848.5	0	0	0	0	0	0	84168.4	0	134887	0	0	0	73466.3	0	0	0	0	0	0	0	0	0	141708	151757	46963.3	63233.7	0	69749.1	0	0	0	0	0	0	0	0	0	0	0	0	0	0	0	0	0	0	0	0	0	0	0	42701.1	0	2.13756e+06	1.21118e+06	0	0	3.18458e+08	644839	23419.3	0	43445.2	38086.7	0	0	0	0	0	0	0	0	0	0	0	0	29592.8	0	0	0	0	0	0	0	0	0	0	0	0	0	0	0	0	0	0	0	195732	0	0	146547	0	0	0	0	0	0	0	0	0	0	0	0
A0A2R8YHD2	Tropomyosin alpha-4 chain (Fragment)	TPM4	TPM4;TPM3;TPM1;HEL-S-82p	KASDAEGDVAALNR	S43	1xPhospho [S3]	0	809199	1.32946e+06	1.7058e+06	0	0	0	0	0	0	0	0	1.90207e+06	0	0	1.01727e+06	0	0	0	3.61433e+06	0	0	0	0	0	0	0	0	0	0	0	0	0	0	0	0	0	0	0	3.53058e+06	0	0	0	0	0	0	1.70138e+06	2.42566e+06	2.06177e+06	0	0	0	0	0	0	0	0	4.86805e+06	2.04622e+06	0	2.52861e+06	0	0	6.09852e+06	2.35178e+06	0	0	0	0	0	0	0	0	3.95142e+06	0	0	0	0	0	0	0	0	0	0	0	0	3.14969e+06	4.02234e+06	0	0	0	0	0	0	0	0	0	0	0	0	0	0	0	0	857609	0	0	0	0	0	0	0	0	0	0	0	0	0	0	0	0	0
J3KN67	Tropomyosin alpha-3 chain	TPM3	TPM3-ROS1;TPM3	AADAEAEVASLNR	S88	1xPhospho [S10]	0	3.97864e+06	5.08671e+06	4.89864e+06	4.37867e+06	4.58911e+06	4.1002e+06	5.54379e+06	5.62404e+06	4.20554e+06	3.69095e+06	0	6.08568e+06	0	3.08572e+06	4.56018e+06	1.95518e+06	2.98037e+06	6.28485e+06	2.90765e+06	3.11133e+06	6.21766e+06	0	3.68712e+06	2.25354e+06	956395	2.43574e+06	2.49687e+06	1.91766e+06	0	1.46726e+06	2.02997e+06	0	0	3.03263e+06	0	5.79745e+06	2.74818e+06	0	2.10796e+06	4.43763e+06	0	4.78956e+06	6.71518e+06	5.85455e+06	4.23441e+06	4.20328e+06	2.94561e+06	3.77194e+06	4.20647e+06	0	3.6496e+06	3.44564e+06	0	3.20948e+06	3.44642e+06	3.85797e+06	1.85419e+06	3.62335e+06	0	2.42507e+06	4.79236e+06	3.39401e+06	0	8.57476e+06	6.02196e+06	2.26014e+06	4.67376e+06	3.6856e+06	3.24147e+06	4422572	2.66963e+06	4.75402e+06	4.23637e+06	3.54421e+06	0	3.07338e+06	3.68334e+06	4.8582e+06	3.28411e+06	4.9583e+06	3.74053e+06	0	0	0	4.1959e+06	3.37085e+06	5.75969e+06	3.01462e+06	3.72523e+06	3.85564e+06	0	0	0	4.05112e+06	0	0	0	0	0	0	0	3.79776e+06	4.36442e+06	2.75991e+06	4.09751e+06	6.03987e+06	0	0	6.35489e+06	4.963e+06	5.4539e+06	4.5269e+06	5.02797e+06	0	5.34476e+06	0	4.71619e+06	6.04383e+06	0	0	3.09601e+06
J3KN67	Tropomyosin alpha-3 chain	TPM3	TPM3-ROS1;TPM3	AADAEAEVASLNRR	S88	1xPhospho [S10]	1.62293e+07	2.77146e+07	2.12214e+07	2.80423e+07	3.60642e+07	3.47306e+07	2.3926e+07	2.40101e+07	3.06629e+07	2.95933e+07	2.22199e+07	2.89993e+07	2.72439e+07	3.83333e+07	2.97608e+07	1.63919e+07	1.81178e+07	2.54819e+07	3.79736e+07	1.74884e+07	1.74893e+07	3.38237e+07	1.4413e+07	2.67856e+07	1.869e+07	6.97397e+06	1.35588e+07	1.83428e+07	1.35053e+07	1.59614e+07	8.69067e+06	9.0038e+06	2.20143e+07	2.79676e+07	2.15086e+07	1.77476e+07	2.20778e+07	1.28563e+07	1.21243e+07	3.53502e+07	4.16672e+07	5.74126e+07	2.63318e+07	5.37786e+07	4.81766e+07	3.63569e+07	2.92038e+07	3.34154e+07	2.26847e+07	3.08701e+07	3.42871e+07	2.50065e+07	2.89761e+07	2.83389e+07	2.84045e+07	3.59252e+07	3.37071e+07	2.79806e+07	2.69408e+07	3.01286e+07	2.81567e+07	5.43036e+07	2.35535e+07	0	5.26532e+07	5.2624e+07	2.5659e+07	5.66972e+07	2.84075e+07	2.55715e+07	32929535	3.16628e+07	3.53956e+07	2.67787e+07	2.57711e+07	3.14948e+07	3.201e+07	5.68852e+07	3.43033e+07	3.20634e+07	2.85059e+07	3.83188e+07	3.3217e+07	4.32607e+07	3.30551e+07	3.6512e+07	3.62264e+07	4.6505e+07	2.43357e+07	4.16876e+07	4.32588e+07	3.86555e+07	2.15902e+07	3.31033e+07	3.7964e+07	4.25454e+07	2.0379e+07	3.28845e+07	3.15997e+07	1.64174e+07	2.46274e+07	3.61811e+07	3.38197e+07	2.90017e+07	2.31325e+07	2.36318e+07	3.10728e+07	5.43404e+07	2.6065e+07	3.77679e+07	3.89692e+07	2.92691e+07	4.58956e+07	4.04186e+07	2.63728e+07	5.86956e+07	3.39413e+07	2.77407e+07	3.71058e+07	2.99194e+07	4.14728e+07	1.26454e+07
Q5TCU3	Tropomyosin beta chain	TPM2	HEL-S-273;HEL-S-265;TPM2;TPM1	KATDAEADVASLNR	S87	1xPhospho [S11]	4.71252e+06	9.08005e+06	4.981e+06	6.08237e+06	1.18573e+07	8.7525e+06	9.72913e+06	8.57947e+06	6.78835e+06	1.50995e+07	6.94589e+06	0	0	8.35352e+06	7.70665e+06	9.57023e+06	1.02956e+07	1.15582e+07	9.00284e+06	6.4498e+06	6.71488e+06	1.15098e+07	1.47503e+07	1.10775e+07	1.66592e+07	7.77571e+06	6.29908e+06	3.61009e+06	3.63847e+06	7.62598e+06	5.14952e+06	6.8422e+06	0	5.32667e+06	6.15376e+06	8.72605e+06	3.91423e+06	7.9189e+06	5.23598e+06	1.15696e+07	4.19768e+06	1.01557e+07	9.58435e+06	8.22561e+06	1.092e+07	4.43133e+06	7.30783e+06	7.6574e+06	7.05407e+06	1.11619e+07	1.47475e+07	5.01932e+06	6.3543e+06	2.96422e+06	6.89874e+06	6.58988e+06	6.91297e+06	0	5.37788e+06	2.89444e+06	7969776	1.14532e+07	7.44237e+06	0	1.35802e+07	9.53025e+06	7.27269e+06	9.23013e+06	9.1052e+06	6.06912e+06	2.46875e+06	0	9.46725e+06	8.12443e+06	7.15334e+06	8.50719e+06	3.27111e+06	8.52479e+06	1.30159e+07	8.12406e+06	9.22999e+06	1.03766e+07	5.0532e+06	1.31733e+07	0	1.1778e+07	7.11798e+06	1.04528e+07	1.25693e+07	9.52166e+06	1.54681e+07	4.98512e+06	0	1.07142e+07	5.11839e+06	0	9.60075e+06	0	5.95864e+06	0	5.10303e+06	0	9.82086e+06	1.38721e+07	4.01914e+06	6.55942e+06	7.02134e+06	1.6208e+07	7.22234e+06	1.73695e+07	1.01119e+07	1.05415e+07	9.37501e+06	8.14937e+06	6.69537e+06	1.09421e+07	8.65954e+06	5.84171e+06	7.61399e+06	7.3866e+06	6.35977e+06	0
A7XZE4	Beta tropomyosin isoform	TPM2	HEL-S-273;HEL-S-265;TPM2;TPM1	LEKTIDDLEDEVYAQK	T252	1xPhospho [T4]	0	0	0	0	0	0	0	51487.1	0	0	0	0	0	0	0	0	0	0	0	0	0	0	104447	0	0	0	0	0	0	0	0	75159.8	0	0	0	63916.5	0	0	0	0	0	0	0	0	56208	0	0	0	0	0	0	0	0	0	0	0	0	0	0	0	0	0	0	0	0	0	0	0	1.46677e+06	0	0	0	0	0	0	0	0	0	0	0	74663.6	0	0	0	0	0	0	0	0	0	0	0	0	0	0	0	0	0	0	0	0	0	0	0	2.46087e+06	0	0	0	0	0	0	0	0	0	337408	0	0	0	0	0	0	0
A7XZE4	Beta tropomyosin isoform	TPM2	HEL-S-273;HEL-S-265;TPM2;TPM1	AISEELDNALNDITSL	S283	1xPhospho [S15]	0	0	0	0	0	0	0	0	69645.7	154802	0	0	0	0	0	161432	0	92861.9	180678	79118.3	0	0	0	106323	0	0	0	0	68216.7	289696	0	0	845127	0	0	46336	0	82240.3	115641	0	0	0	0	0	0	0	0	0	0	0	0	0	0	0	58713.7	0	0	0	0	0	0	0	0	0	0	0	0	0	2.73738e+06	65129.4	0	0	0	0	36580.6	0	0	76919	46512.2	0	0	0	0	0	0	0	0	0	0	0	0	0	0	0	0	0	0	0	0	0	0	0	230349	0	0	0	0	0	0	151170	0	0	0	0	0	0	0	0	0	0	0	0
Q5TCU3	Tropomyosin beta chain	TPM2	HEL-S-273;HEL-S-265;TPM2;TPM1	ATDAEADVASLNRR	S87	1xPhospho [S10]	2.17718e+07	4.53516e+07	1.27037e+07	2.9133e+07	4.47817e+07	3.13701e+07	3.6833e+07	2.05444e+07	3.32856e+07	4.83177e+07	2.31772e+07	1.92804e+07	1.22859e+07	3.57466e+07	2.50409e+07	2.10965e+07	1.975e+07	4.76944e+07	3.17619e+07	1.53427e+07	2.81346e+07	7.43416e+07	3.49883e+07	2.2037e+07	7.82378e+07	7.96589e+06	1.34113e+07	3.17725e+06	1.96874e+07	2.02213e+07	2.89725e+06	0	1.55495e+07	2.11105e+07	2.37458e+06	1.61884e+07	1.29081e+06	1.84209e+07	1.74962e+07	5.6746e+07	2.60734e+07	3.49106e+07	3.60736e+07	2.87934e+07	5.47411e+07	2.82995e+07	1.68303e+07	2.94899e+07	3.69184e+07	2.29848e+07	7.39045e+07	2.54043e+07	2.51025e+07	1.92758e+07	3.62695e+07	3.19192e+07	1.98393e+07	1.08491e+07	3.55614e+07	2.89131e+07	3.76761e+07	5.21333e+07	3.58523e+07	0	6.6822e+07	6.16361e+07	3.88299e+07	2.26019e+07	5.63269e+07	1.91406e+07	1.76836e+07	1.42427e+07	3.98042e+07	4.25365e+07	3.22608e+07	2.63666e+07	3.2264e+07	1.50014e+07	6.00619e+07	3.74324e+07	4.17204e+07	4.20452e+07	3.15907e+07	3.58621e+07	2.21628e+07	3.86254e+07	3.97739e+07	3.50816e+07	3.21452e+07	3.70659e+07	6.14162e+07	3.67382e+07	3.53267e+07	2.76451e+07	3.66753e+07	3.14197e+07	5.49312e+07	2.47612e+07	1.70299e+07	1.49172e+07	1.19901e+07	6.39834e+07	3.83813e+07	6.80829e+07	2.18536e+07	2.81351e+07	3.57685e+07	7.55473e+07	4.20247e+07	6.98965e+07	4.2155e+07	4.91521e+07	3.03274e+07	3.6673e+07	1.63587e+07	7.78969e+07	4.50137e+07	2.6463e+07	3.84534e+07	2.94787e+07	2.04294e+07	1.92682e+07
Q5TCU3	Tropomyosin beta chain	TPM2	HEL-S-273;HEL-S-265;TPM2;TPM1	ATDAEADVASLNR	S87	1xPhospho [S10]	6.30671e+06	1.50338e+07	5.40715e+06	6.62926e+06	1.09481e+07	8.2472e+06	1.06719e+07	6.40639e+06	1.19619e+07	1.15219e+07	5.14221e+06	4.81667e+06	2.95373e+06	8.29302e+06	1.20174e+07	1.24976e+07	7.57796e+06	1.72403e+07	8.79268e+06	6.33721e+06	8.54525e+06	1.69021e+07	1.14074e+07	8.93492e+06	2.21718e+07	6.87914e+06	3.66801e+06	1.39999e+06	4.6837e+06	8.40652e+06	2.63337e+06	5.83893e+06	6.22595e+06	5.71323e+06	4.58811e+06	4.86332e+06	2.87016e+06	7.01576e+06	2.43586e+06	1.07101e+07	7.13996e+06	1.22107e+07	1.00747e+07	1.36169e+07	9.93875e+06	7.60255e+06	8.39917e+06	6.68572e+06	1.10366e+07	5.9258e+06	1.62254e+07	5.66358e+06	9.79494e+06	5.53026e+06	8.96782e+06	8.90595e+06	6.19278e+06	2.03632e+06	8.1318e+06	6.79011e+06	6.81258e+06	1.33412e+07	7.78432e+06	2.05486e+07	1.89424e+07	1.3894e+07	7.14815e+06	1.04889e+07	1.6826e+07	4.91041e+06	5.20273e+06	4.3027e+06	11285714	8.54909e+06	5.82489e+06	5.38583e+06	7.18277e+06	4.99438e+06	1.5527e+07	5.87371e+06	1.40964e+07	1.60756e+07	5.54333e+06	0	0	1.28675e+07	1.23568e+07	1.27959e+07	9.14009e+06	1.11679e+07	1.32262e+07	9.5046e+06	1.00731e+07	5.93858e+06	9.82537e+06	5.83357e+06	1.61773e+07	5.54864e+06	7.43445e+06	6.47867e+06	3.86471e+06	1.31139e+07	7.75232e+06	1.31402e+07	3.94123e+06	7.48876e+06	1.40696e+07	1.32038e+07	7.32113e+06	1.59733e+07	1.237e+07	1.11782e+07	1.02913e+07	7.58917e+06	9.30598e+06	1.31309e+07	1.0366e+07	6.64735e+06	1.83358e+07	6.79599e+06	3.56735e+06	7.83359e+06
Q5TCU3	Tropomyosin beta chain	TPM2	HEL-S-273;HEL-S-265;TPM2;TPM1	IVTNNLKSLEAQADK	S206	1xPhospho [S8]	0	0	0	0	0	0	0	0	0	0	0	0	0	0	0	0	0	0	0	0	0	0	0	0	0	0	0	0	0	0	0	0	0	0	0	0	0	0	0	0	0	0	0	0	0	0	0	0	0	0	0	0	0	0	0	0	0	0	0	0	0	0	0	0	0	0	0	0	2.15402e+06	0	0	0	0	0	0	0	0	0	0	0	0	0	0	0	0	0	0	0	0	0	0	0	0	0	0	0	0	0	0	0	0	0	0	0	0	0	0	0	0	0	0	0	0	0	0	0	0	0	0	0	0	0
Q5TCU3	Tropomyosin beta chain	TPM2	HEL-S-273;HEL-S-265;TPM2;TPM1	AEVAESKCGDLEEELK	S188	1xCarbamidomethyl [C8]; 1xPhospho [S6]	1.78684e+07	1.19765e+07	4.04299e+06	7.50813e+06	1.11948e+07	7.06732e+06	1.87738e+07	1.83945e+07	7.90764e+06	2.5407e+07	2.04882e+07	1.65674e+07	6.80036e+06	0	2.07323e+07	1.10881e+07	1.36004e+07	1.06353e+07	1.43724e+07	6.51521e+06	6.68591e+06	1.12364e+07	5.47105e+06	0	8.29309e+06	1.03408e+07	7.21904e+06	9.09348e+06	6.17364e+06	5.35485e+06	8.8713e+06	0	0	0	9.19414e+06	0	0	0	8.07898e+06	12280938	1.36694e+07	1.61769e+07	9.74034e+06	7.31456e+06	2.89347e+06	2.78616e+07	9.5911e+06	1.3466e+07	1.99134e+07	2.44684e+07	1.97429e+07	2.39444e+07	1.54356e+07	1.18746e+07	5.85108e+06	2.15883e+07	2.68054e+07	2.79159e+06	8.79878e+06	1.13963e+07	1.13587e+07	2.90931e+07	1.20177e+07	0	6.48761e+06	1.04375e+07	3.04791e+07	1.01365e+07	9.66104e+06	1.57433e+07	8477594	1.82376e+07	2.35259e+07	1.28101e+07	1.22953e+07	1.88641e+07	1.20259e+07	2.60424e+06	6.40921e+06	1.94259e+07	1.44822e+07	7.89602e+06	9.37918e+06	0	6.85319e+06	1.26445e+07	7.40229e+06	7.05417e+06	2.10809e+07	6.30552e+06	1.78604e+07	1.4683e+07	0	1.00235e+07	0	0	2.47731e+07	8.71138e+06	1.04476e+07	4.34095e+06	1.55783e+07	4.48426e+06	0	2.61835e+07	2.27194e+07	2.08142e+07	8.01183e+06	1.49683e+07	5.61012e+06	3.1962e+07	2.21095e+07	2.02637e+07	2.18933e+07	2.92319e+07	0	0	0	2.78077e+07	0	1.60072e+07	3.79558e+07	1.43223e+07
Q5TCU3	Tropomyosin beta chain	TPM2	HEL-S-273;HEL-S-265;TPM2;TPM1	KATDAEADVASLNRR	S87	1xPhospho [S11]	1.72607e+07	3.02182e+07	6.70803e+06	2.34704e+07	4.17808e+07	3.76183e+07	42345144	1.55301e+07	1.8016e+07	4.03879e+07	1.64388e+07	1.10897e+07	7.99219e+06	2.88359e+07	2.99181e+07	2.32338e+07	3.11248e+07	5.06816e+07	2.18148e+07	1.13008e+07	1.78252e+07	8.72534e+07	2.53943e+07	1.55948e+07	7.81719e+07	7.66441e+06	1.24699e+07	2.55622e+06	1.90493e+07	2.33047e+07	2.11243e+06	7.53393e+06	2.83504e+07	0	8.4454e+06	1.41669e+07	0	1.97819e+07	1.81238e+07	6.13681e+07	1.61895e+07	2.24115e+07	2.93152e+07	1.75452e+07	4.46147e+07	1.43393e+07	1.77065e+07	2.10989e+07	3.54283e+07	2.15257e+07	6.27496e+07	1.34299e+07	3.33325e+07	1.7598e+07	3.1292e+07	2.01242e+07	1.49766e+07	7.40471e+06	1.95918e+07	1.99545e+07	2.11654e+07	2.73874e+07	2.47864e+07	0	5.97563e+07	5.909e+07	2.83395e+07	1.44853e+07	3.71457e+07	1.04872e+07	9089333	1.91705e+07	3.26611e+07	2.83443e+07	1.92706e+07	1.36855e+07	2.16141e+07	9.41276e+06	3.84891e+07	3.2527e+07	1.68174e+07	2.50032e+07	1.67943e+07	3.43926e+07	1.48432e+07	2.95584e+07	3.04323e+07	3.59645e+07	2.24523e+07	2.76134e+07	5.27245e+07	3.2771e+07	2.2922e+07	1.97529e+07	2.54616e+07	2.4762e+07	5.65491e+07	1.92504e+07	1.35163e+07	1.45907e+07	7.48021e+06	4.77444e+07	4.18935e+07	7.72847e+07	2.14749e+07	2.93247e+07	2.93535e+07	7.45446e+07	5.7012e+07	7.37174e+07	4.43117e+07	5.16592e+07	3.28297e+07	3.54937e+07	1.93527e+07	5.00844e+07	3.62508e+07	1.77309e+07	2.40658e+07	1.94359e+07	0	2.06104e+07
Q5TCU3	Tropomyosin beta chain	TPM2	HEL-S-273;HEL-S-265;TPM2;TPM1	HIAEDSDRKYEEVAR	S158	1xPhospho [S6]	0	2.06931e+06	0	0	0	0	0	0	0	0	946648	0	0	0	1.25388e+06	0	0	0	0	0	0	0	0	0	0	0	0	609191	0	0	0	0	0	3.12927e+06	0	1.47375e+06	0	0	0	0	0	0	0	0	2.58307e+06	0	0	0	0	0	0	0	0	0	1.68645e+06	0	0	0	1.20761e+06	0	0	0	0	0	1.32771e+06	0	0	0	3.78271e+06	0	0	0	1.80886e+06	0	0	0	990630	0	0	0	0	0	0	0	0	1.95549e+06	0	1.52183e+06	0	0	0	0	0	0	0	0	0	0	0	0	0	0	0	0	0	0	0	0	0	0	0	0	796250	0	0	0	0	0	0	0	0	0
A0A024R5W6	Tropomyosin 1 (Alpha), isoform CRA_a	TPM1	HEL-S-265;TPM1	LEKSIDDLEEK	S252	1xPhospho [S4]	2.95339e+06	5.00027e+06	2.1004e+06	3.3829e+06	3.55593e+06	1.74205e+06	3.43436e+06	2.88739e+06	3.08079e+06	6.85565e+06	1.95729e+06	0	2.26455e+06	0	3.43138e+06	3.27581e+06	3.2178e+06	7.06367e+06	0	3.51996e+06	2.1061e+06	7.7527e+06	5.76544e+06	3.80771e+06	7.92839e+06	4.61019e+06	1.74797e+06	0	3.48966e+06	3.58189e+06	2.00316e+06	3.03888e+06	0	3.6657e+06	2.00041e+06	3.05401e+06	1.39107e+06	3.41773e+06	3.43074e+06	5.39186e+06	1.49191e+06	3.78178e+06	2.74088e+06	4.10196e+06	0	0	2.28598e+06	2.62204e+06	4.99983e+06	0	4.24799e+06	2.17232e+06	2.29879e+06	0	4.15498e+06	0	0	2.47258e+06	3.68302e+06	1.92118e+06	2.23887e+06	0	1.63165e+06	0	1.57578e+07	6.52763e+06	1.71889e+06	5.46572e+06	6.36338e+06	0	0	3.01256e+06	5.34413e+06	1.74781e+06	2.26027e+06	0	0	1.66181e+06	2.59832e+06	0	3.19152e+06	3.86502e+06	0	0	0	3.26524e+06	2.94735e+06	4.24147e+06	3.13332e+06	2.5717e+06	3.44792e+06	2.03955e+06	5.21936e+06	3.51184e+06	7.76103e+06	3.59589e+06	5.72517e+06	3.32298e+06	0	0	2.85484e+06	0	3.29153e+06	4.6851e+06	1.65416e+06	2.06927e+06	0	2.87996e+06	0	2.51544e+06	6.16067e+06	3.8151e+06	2.11525e+06	2.34355e+06	0	3.84223e+06	0	1.52859e+06	3.1662e+06	0	0	3.3407e+06
A0A024R5W6	Tropomyosin 1 (Alpha), isoform CRA_a	TPM1	HEL-S-265;TPM1	AEADVASLNR	S87	1xPhospho [S7]	0	0	534300	1.64919e+06	0	0	0	0	0	0	0	0	0	0	0	0	0	0	0	0	0	0	0	0	0	0	0	0	689624	0	0	0	0	0	0	0	507872	0	0	0	0	0	855047	0	0	0	1.19793e+06	0	1.39574e+06	0	0	0	824232	0	1.12022e+06	0	0	0	0	621560	0	0	838309	0	1.12405e+06	1.14059e+06	0	0	0	564958	662759	0	894398	1.30215e+06	783332	0	0	0	0	0	0	0	0	0	0	0	792475	0	0	0	0	626686	0	0	0	0	0	0	0	0	0	0	0	0	410982	0	0	0	0	0	0	833544	0	0	0	0	0	0	0	0	0	0
A0A024R5W6	Tropomyosin 1 (Alpha), isoform CRA_a	TPM1	HEL-S-265;TPM1	TVTNNLKSLEAQAEK	S206	1xPhospho [S8]	0	0	0	0	0	0	0	3.74222e+07	0	0	0	0	0	0	0	0	0	0	0	0	0	0	0	0	0	0	0	0	0	0	0	0	0	0	0	0	0	0	0	0	0	0	0	0	0	0	583060	0	0	0	0	0	0	0	0	0	0	0	0	0	0	0	0	0	0	0	0	0	0	0	0	0	0	0	0	0	0	0	0	0	0	0	0	0	0	0	0	0	0	0	0	0	0	0	0	0	0	0	0	0	0	0	0	0	0	0	0	0	0	0	0	0	0	0	666285	0	0	0	0	0	0	0
O43399	Tumor protein D54	TPD52L2	TPD52L2;DKFZp686A1765	TPAVEGLTEAEEEELRAELTK	T35	1xPhospho [T1]	357910	0	134957	0	0	0	0	0	0	0	121041	0	0	0	0	0	0	0	0	0	0	0	0	0	0	0	0	0	0	0	0	0	0	0	0	129268	0	140257	0	0	0	0	0	0	113763	0	0	0	0	0	0	0	0	0	0	0	0	232286	0	0	0	0	0	0	0	0	0	0	0	0	0	305462	98647.4	0	0	0	0	590630	0	0	0	0	0	0	0	0	0	0	0	0	0	0	0	0	0	0	0	0	0	0	168129	0	0	0	0	0	0	0	0	0	0	0	0	0	558600	0	0	0	0	0	0	0
O43399	Tumor protein D54	TPD52L2	TPD52L2;DKFZp686A1765	LGLSTLGELK	T85	1xPhospho [T5]	0	0	0	0	0	0	0	0	0	0	0	0	0	0	0	0	0	0	0	0	0	0	0	0	0	0	0	0	0	0	0	0	0	0	0	0	0	0	0	0	0	0	0	0	0	0	0	0	0	0	0	0	0	0	0	0	0	0	0	0	0	0	0	0	0	2.43208e+06	0	0	0	313471	0	0	0	789181	0	0	781736	0	0	0	0	0	0	0	0	0	0	413845	0	0	0	0	0	0	0	0	0	0	0	0	0	0	0	0	0	0	0	0	0	0	0	0	0	0	0	0	0	0	0	0	0	0
O43399	Tumor protein D54	TPD52L2	TPD52L2;DKFZp686A1765	NSATFKSFEDR	S166	2xPhospho [S7; S/T]	1.12129e+07	1.76971e+06	7.07808e+06	1.64328e+06	2.74529e+06	740120	1.84588e+06	7.7727e+06	5.5704e+06	0	3.95112e+06	0	0	0	579854	0	4.23003e+06	4.55537e+06	1.36189e+06	2.72644e+06	1.17172e+06	1.26076e+06	1.0506e+06	793342	0	5.71205e+06	4.47971e+06	5.27877e+06	1.33707e+06	2.63274e+06	2.32597e+06	4.1685e+06	5.65412e+06	2.71069e+06	1.61122e+06	5.7374e+06	4.37535e+06	2.55351e+06	1.22797e+06	1.74622e+07	5.51722e+06	3.23227e+06	1.14822e+07	9.80257e+06	1.10482e+06	8.65792e+06	1.72831e+07	6.86729e+06	3.71512e+06	2.20369e+07	1.57477e+07	1.32164e+07	8.92721e+06	3.31357e+07	4.91481e+06	7.85123e+06	3.99851e+06	1.10619e+07	6.67838e+06	5.50043e+06	1.04019e+07	1.12474e+07	8.74107e+06	0	2.49373e+07	3.48572e+07	4.9101e+06	2.43204e+07	5.06962e+06	1.56577e+07	9.55823e+06	1.0857e+08	2.685e+07	5.22449e+06	8.17584e+06	2.88524e+07	7.92518e+06	1.32036e+07	1.40727e+06	1.02386e+07	3.23001e+07	7.92399e+06	1.56273e+07	0	1.26371e+07	5.23891e+06	1.39615e+07	1.88323e+07	1.10971e+07	6.12814e+06	3.72346e+06	2.73928e+06	0	2.64733e+06	0	1.98121e+06	6.59425e+06	2.21658e+06	0	4.06611e+06	1.53509e+07	3.71188e+06	6.4865e+06	0	657056	3.65604e+06	1.98131e+06	1.44241e+06	0	1.54803e+06	2.77382e+06	2.36627e+06	4.7449e+06	2.56504e+06	0	0	2.58873e+06	3.72535e+06	0	5.29178e+06	6.12025e+07	2.18435e+06
O43399	Tumor protein D54	TPD52L2	TPD52L2;DKFZp686A1765	KLGDMRNSATFK	S161	1xPhospho [S8]; 1xOxidation [M5]	7.08317e+06	0	0	1.19427e+06	3.6259e+06	2.90269e+06	2.50396e+06	5.04281e+06	0	0	3.95885e+06	8.52211e+06	4.6304e+06	3.07842e+06	3.37413e+06	2.08675e+06	3.8785e+06	3.35285e+06	1.68858e+06	0	1.86221e+06	2.87977e+06	1.52195e+06	3.36755e+06	3.0484e+06	1.52092e+06	6.50388e+06	0	0	3.6452e+06	4.37329e+06	4.94301e+06	0	0	0	1.10069e+07	2.04069e+06	3.119e+06	2.79751e+06	0	0	0	2.60456e+06	0	1.11482e+06	0	7.54009e+06	0	2.85972e+06	2.41085e+06	0	5.29778e+06	3.3598e+06	0	2.84393e+06	2.99409e+06	2.58221e+06	9.93309e+06	2.94602e+06	4.00456e+06	1.4669e+06	0	2.7394e+06	0	1.88676e+06	2.07995e+07	5.21927e+06	0	1.82688e+06	4.24698e+06	4.28146e+06	1.7923e+07	1.00675e+06	4.40241e+06	3.82839e+06	6.01593e+06	4.6307e+06	2.46042e+06	1.85018e+06	9.16391e+06	0	0	8.21801e+06	7.42705e+06	6.97902e+06	0	708371	806672	0	0	0	874890	0	0	0	0	0	0	0	0	0	0	3.75007e+06	3.07977e+06	4.41189e+06	1.82859e+06	5.4655e+06	0	1.2791e+07	0	0	3.5402e+06	3.19725e+06	6.87612e+06	0	3.99734e+06	0	1.49844e+06	0	9.8276e+06	1.83509e+07	2.22653e+06
O43399	Tumor protein D54	TPD52L2	TPD52L2;DKFZp686A1765	LGDMRNSATFKSFEDR	S166	2xPhospho [S12; T/S]; 1xOxidation [M4]	0	0	1.52939e+06	577141	906950	0	0	1.2668e+06	0	0	0	0	0	0	890384	0	0	0	0	0	0	0	0	0	0	0	2.48289e+06	0	0	970317	0	1.91218e+06	0	0	0	3.65831e+06	1.24068e+06	0	1.35246e+06	0	0	0	0	0	2.26518e+06	0	2.60478e+06	0	562633	1.37794e+06	0	0	1.87935e+06	0	0	1.15282e+06	0	2.62288e+06	1.22558e+06	0	1.0962e+06	0	2.10824e+06	0	0	3.89054e+06	0	0	0	1.78327e+06	986741	5.89907e+06	2.03837e+06	926159	1.26293e+06	2.51395e+06	846389	883727	0	0	2.0632e+06	0	0	0	0	0	548581	945157	0	0	0	343862	0	0	0	0	0	0	0	0	0	0	2.22554e+06	0	0	1.25946e+06	0	0	0	0	0	0	1.07086e+06	0	0	0	0	1.45617e+06	0	1.39955e+06	8.0388e+06	0
Q16890	Tumor protein D53	TPD52L1	hD53;TPD52L1	VGGTNPNGGSFEEVLSSTAHASAQSLAGGSR	S174	1xPhospho [S10]	2.10245e+06	4.93297e+06	1.96543e+06	1.20705e+06	728539	287956	963733	0	289168	0	107557	0	267806	232190	1.33729e+07	382501	185626	100531	151170	308945	0	0	71368.1	88146	649496	338650	0	4.54675e+07	346611	0	232627	287539	0	0	96532.6	0	365676	1.26286e+06	1.10001e+06	0	0	0	2.45035e+06	0	126265	620318	195350	225047	0	333542	0	9.88653e+06	215086	307790	167847	634537	210061	3.14469e+06	612499	5.93118e+06	4.7228e+06	0	4.76559e+06	0	763257	6.1462e+06	464418	0	7.04361e+06	1.5298e+07	9054925	0	421877	5.88097e+06	250182	0	4.746e+06	149332	0	157253	1.01547e+06	0	608212	0	1.67342e+06	63292.6	0	3.92167e+06	5.53821e+06	0	0	265862	0	0	0	822926	362293	0	1.86852e+06	4.25963e+06	0	1.20174e+06	2.29406e+06	1.08349e+06	6.22475e+06	2.84635e+06	0	0	0	201057	643035	167572	478756	0	0	0	0	0	0	129955	415051	857753
Q16890	Tumor protein D53	TPD52L1	hD53;TPD52L1	SWHDMQTTTAYK	S86	1xPhospho [S1]	0	0	0	0	1.6218e+06	0	1.09218e+06	0	1.19137e+06	0	1.16401e+06	0	3.57168e+06	0	0	0	0	0	0	1.31684e+06	0	0	0	1.42735e+06	0	0	0	0	0	0	0	0	0	1.35838e+06	0	0	1.99702e+06	0	0	3.21158e+06	3.08579e+06	0	0	0	1.98557e+07	0	0	0	0	0	0	0	0	3.24178e+06	0	0	0	0	0	0	0	0	0	0	0	0	0	1.13066e+07	0	2.10527e+06	0	6.94964e+06	0	0	0	0	0	0	0	0	0	0	0	0	0	0	0	2.21596e+06	0	0	0	0	0	0	0	0	0	0	0	0	0	0	0	0	0	0	0	0	0	0	0	0	0	0	0	0	0	0	0	0	0	0
Q16890	Tumor protein D53	TPD52L1	hD53;TPD52L1	NSPTFKSFEER	S149	1xPhospho [S7]	6.98546e+07	7.3829e+07	9.37477e+07	2.22422e+07	8.44869e+07	3.30341e+07	5.07639e+07	4.42408e+07	4.25976e+07	7.30593e+07	1.11872e+08	1.43829e+07	1.03517e+08	3.05756e+07	1.12117e+08	9.94026e+07	6.12824e+07	142166564	1.32118e+07	7.11712e+07	7.9656e+07	3.59603e+07	1.39021e+08	8.72875e+07	8.57361e+07	5.19085e+07	1.7414e+08	3.55231e+07	3.19753e+07	1.53395e+08	3.23659e+07	2.85393e+07	8.74183e+07	1.50575e+08	2.58495e+07	1.00778e+07	1.2034e+08	3.16908e+07	1.18898e+08	5.66145e+08	7.95028e+07	6.02231e+07	2.63176e+07	7.61985e+07	1781047796	3.55914e+07	1.84796e+08	1.39586e+08	1.5274e+08	7.74861e+07	1.1498e+08	7.26556e+07	5.79187e+07	2.81551e+08	4.61163e+07	9.9608e+07	3.7369e+07	6.98999e+07	8.37215e+07	4.47448e+07	9.37618e+07	1.45727e+08	134558609	2.22679e+08	8.50983e+07	1.47093e+08	4.44433e+07	9.39707e+08	5.30871e+07	4.41501e+08	68690513	407679679	5.48102e+07	5.53696e+07	8.00187e+07	1.40945e+08	7.5667e+07	2.01928e+07	3.65732e+07	5.59498e+07	4.96145e+07	1.31754e+08	1.30395e+08	3.75509e+07	1.29409e+08	6.64052e+07	5.88091e+07	9.26712e+07	8.80427e+07	3.28904e+07	2.934e+07	4.19572e+07	1.7327e+08	9.1244e+07	6.58216e+07	1.02015e+08	9.98779e+07	3.99419e+07	5.02152e+07	4.95493e+07	9.06546e+07	8.51786e+07	1.06089e+08	2.50056e+07	2.18492e+07	4.04824e+07	1.85184e+07	3.35224e+07	6.92757e+06	1.22036e+08	3.89166e+07	3.33071e+07	6.32904e+07	5.06977e+07	3.35489e+07	4.57173e+07	4.41263e+07	5.81305e+07	1.70926e+07	7.01778e+07	1.35062e+08	5.10659e+07
Q16890	Tumor protein D53	TPD52L1	hD53;TPD52L1	NSPTFKSFEER	S149	2xPhospho [S7; T/S]	0	0	3.31485e+06	0	0	0	994071	683197	0	0	763915	0	0	0	1.02828e+06	1.0952e+06	0	1.07137e+06	0	0	534286	0	0	770381	0	0	1.55618e+06	911252	0	0	0	0	0	0	990725	0	3.06599e+06	0	0	8.68989e+06	1.41571e+06	0	0	0	2.69763e+07	0	2.53188e+06	1.2505e+06	1.83067e+06	3.0908e+06	0	0	0	4.0461e+06	0	933033	0	473306	0	1.15017e+06	967248	0	632225	0	0	1.87494e+06	1.10255e+06	4.4658e+07	632674	1.39335e+07	0	1.0121e+07	475923	891246	0	0	794676	0	0	0	0	0	0	0	0	0	1.16832e+06	1.44095e+06	1.96369e+06	0	0	907716	0	0	0	0	0	0	0	0	0	0	0	0	816618	782727	0	0	0	0	0	0	0	0	0	0	0	0	0	1.82796e+06	0	0
Q16890	Tumor protein D53	TPD52L1	hD53;TPD52L1	FGDMSYSIR	S131	1xPhospho [S7]; 1xOxidation [M4]	0	572328	0	0	0	0	0	0	0	0	0	0	0	0	0	0	468222	476642	0	0	0	0	485753	0	0	0	0	0	0	0	0	0	0	0	0	0	0	0	0	0	2.40839e+06	0	718911	2.38393e+06	2.84195e+06	0	3.0856e+06	0	0	0	0	0	0	0	0	0	0	531330	606102	0	0	0	785102	0	0	0	0	3.45242e+06	0	4.29949e+06	0	0	0	0	0	0	0	1.0199e+06	0	0	0	0	0	0	0	914562	926955	770583	0	1.0532e+06	0	350888	0	0	0	0	0	0	0	0	0	0	0	0	0	0	0	0	0	0	0	0	0	0	0	0	0	0	0	0	0	0
E5RFR7	Tumor protein D52	TPD52	TPD52	GEQGLLRTDPVPEEGEDVAATISATETLSEEEQEELRR	T11	1xPhospho [T8]	0	0	209080	250900	0	0	100073	129317	0	0	75709.3	0	131298	286331	0	260695	0	83294	0	0	0	260407	104048	0	158276	0	0	151549	72854.9	218853	93823.5	0	0	0	108673	85427.3	116613	0	0	0	0	0	0	0	0	0	0	0	52725.8	0	0	163504	0	0	102953	0	91572.6	437666	0	0	0	0	0	0	0	0	96684.5	0	0	415032	0	0	0	42884.5	84911.7	0	98361.3	356242	0	0	181711	0	0	4.69986e+06	0	101017	91437.3	0	0	0	0	123724	0	0	0	0	0	0	0	0	0	0	0	0	0	384710	0	0	0	0	166283	0	109725	0	277030	0	0	198922	0	0	0	0
P55327	Tumor protein D52	TPD52	TPD52	VGGTKPAGGDFGEVLNSAANASATTTEPLPEKTQESL	S223	1xPhospho [S36]	1.04755e+06	0	3.8697e+06	3.58296e+06	1.1234e+06	0	1.51079e+07	5.89715e+06	0	1.31144e+06	822494	0	329500	0	1.35361e+06	929599	660648	510458	0	216804	830978	439643	831683	181798	0	530730	774826	2.19702e+06	0	802799	676825	0	0	1.48287e+06	660227	644360	444839	1.00799e+06	3.55226e+06	0	0	0	1.79057e+06	0	0	0	0	242595	2.11924e+06	0	316440	7.66956e+06	990466	0	1.35306e+06	2.50799e+06	0	499817	77662.2	1.34979e+06	2.20964e+06	0	1.54315e+06	0	747723	0	1.40232e+06	0	0	1.92576e+06	2.79192e+06	0	444934	2.00027e+06	7.24273e+06	225014	0	0	710717	65568.9	4.15291e+06	238298	533154	0	676753	0	1.74604e+06	0	0	0	0	0	951800	610358	0	0	0	1.04451e+06	0	1.10947e+06	0	1.83041e+06	2.06734e+06	0	2.89436e+06	4.84965e+06	4.65508e+06	806441	0	0	1.85562e+06	2.98668e+06	3.22887e+06	1.35711e+06	3.1525e+06	631860	1.18511e+06	324770	0	508609	227839	2.87159e+06
P55327	Tumor protein D52	TPD52	TPD52	SYLYLSPSGNSSPPGSPTLQK	S36	2xPhospho [S12; S16]	0	1.35717e+06	2.07692e+06	0	187487	0	651829	0	1.94041e+06	0	0	0	152066	0	0	0	0	0	0	84157.1	0	0	0	0	0	151856	277961	0	710982	0	0	0	1.41785e+06	0	1.04091e+06	0	0	0	0	0	0	0	865290	0	0	0	0	0	3.18291e+06	2.59708e+06	0	1.15441e+06	0	0	0	0	0	0	0	0	0	0	0	0	0	0	167675	0	0	1.02397e+06	0	0	264494	0	0	0	0	0	0	0	0	0	0	0	0	0	0	1.2589e+06	0	0	390817	205947	0	0	0	337445	0	0	0	0	0	0	0	0	0	0	0	0	0	321032	0	770042	0	439214	0	0	0	0	0	0	0	0
P55327	Tumor protein D52	TPD52	TPD52	SYLYLSPSGNSSPPGSPTLQK	S40	2xPhospho [S12; S16]	0	1.35717e+06	2.07692e+06	0	187487	0	651829	0	1.94041e+06	0	0	0	152066	0	0	0	0	0	0	84157.1	0	0	0	0	0	151856	277961	0	710982	0	0	0	1.41785e+06	0	1.04091e+06	0	0	0	0	0	0	0	865290	0	0	0	0	0	3.18291e+06	2.59708e+06	0	1.15441e+06	0	0	0	0	0	0	0	0	0	0	0	0	0	0	167675	0	0	1.02397e+06	0	0	264494	0	0	0	0	0	0	0	0	0	0	0	0	0	0	1.2589e+06	0	0	390817	205947	0	0	0	337445	0	0	0	0	0	0	0	0	0	0	0	0	0	321032	0	770042	0	439214	0	0	0	0	0	0	0	0
P55327	Tumor protein D52	TPD52	TPD52	ASAAFSSVGSVITK	S156	2xPhospho [S7; S10]	0	0	0	0	0	0	0	0	0	0	0	0	0	0	0	0	0	0	0	0	0	0	0	0	0	0	0	0	0	0	0	0	0	0	0	537269	0	0	0	0	0	0	242294	0	0	0	574691	1.97057e+06	2.26362e+06	0	0	3.55774e+06	0	0	0	0	0	0	1.10752e+06	725122	846227	0	1.05714e+06	0	0	3.23486e+06	0	0	0	4.67609e+06	0	0	82759.9	2.33326e+06	0	0	1.62884e+06	0	0	0	1.5351e+06	0	0	0	0	0	1.3703e+06	1.51532e+06	2.44085e+06	2.50106e+06	0	0	0	0	0	0	0	0	0	0	0	0	0	0	0	0	0	0	0	0	0	0	0	0	0	0	0	0	0	0	0	0
P55327	Tumor protein D52	TPD52	TPD52	ASAAFSSVGSVITK	S159	2xPhospho [S7; S10]	0	0	0	0	0	0	0	0	0	0	0	0	0	0	0	0	0	0	0	0	0	0	0	0	0	0	0	0	0	0	0	0	0	0	0	537269	0	0	0	0	0	0	242294	0	0	0	574691	1.97057e+06	2.26362e+06	0	0	3.55774e+06	0	0	0	0	0	0	1.10752e+06	725122	846227	0	1.05714e+06	0	0	3.23486e+06	0	0	0	4.67609e+06	0	0	82759.9	2.33326e+06	0	0	1.62884e+06	0	0	0	1.5351e+06	0	0	0	0	0	1.3703e+06	1.51532e+06	2.44085e+06	2.50106e+06	0	0	0	0	0	0	0	0	0	0	0	0	0	0	0	0	0	0	0	0	0	0	0	0	0	0	0	0	0	0	0	0
P55327	Tumor protein D52	TPD52	TPD52	LEDVKNSPTFK	S171	1xPhospho [S7]	1.33887e+07	1.04805e+07	1.09085e+07	1.65001e+07	1.79465e+07	3.8222e+07	1.49355e+07	1.85083e+07	1.52845e+07	1.67185e+07	1.28311e+07	9.47744e+06	2.95073e+07	1.87768e+07	2.5439e+07	1.50733e+07	8.63588e+06	2.76823e+07	8.45731e+06	2.56327e+07	1.87772e+07	3.65823e+07	2.90843e+07	3.60121e+07	1.30851e+07	1.9954e+07	2.44477e+07	1.59146e+07	9.557e+06	1.54019e+07	1.88486e+07	1.89967e+07	1.28077e+07	3.0849e+07	1.92275e+07	2.84803e+07	1.47534e+07	1.34361e+07	1.03423e+07	1.59714e+07	1.82809e+07	0	2.06762e+07	5.88517e+06	2.58699e+06	7.04232e+06	1.65763e+07	1.95039e+07	1.26459e+07	2.11627e+07	1.17413e+07	2.29355e+07	8.94987e+06	3.02847e+07	1.09917e+07	1.28772e+07	7.95073e+06	1.2891e+07	1.22045e+07	8.1027e+06	8.27674e+06	9.82796e+06	9.53717e+06	0	1.81137e+07	2.7707e+07	6.41736e+06	9.83488e+06	8.96161e+06	2.24969e+07	16864792	5.79716e+07	6.4504e+06	8.35032e+06	9.74925e+06	1.7046e+07	1.74317e+07	1.70929e+07	6.28381e+06	2.90687e+06	1.76499e+07	1.20603e+07	4.09004e+06	1.03478e+07	0	8.49265e+06	7.00257e+06	2.35604e+07	1.57723e+07	1.58323e+07	5.32577e+06	7.8466e+06	7.80605e+07	1.90008e+07	1.17347e+07	2.9833e+07	7.8302e+06	1.57605e+07	1.07495e+07	1.05974e+07	1.09259e+08	0	9.32855e+06	8.72707e+06	4.72377e+06	5.21693e+06	1.59371e+07	1.07559e+07	8.22735e+06	1.8489e+07	7.04828e+06	1.19869e+07	1.67824e+07	1.4713e+07	5.51492e+06	1.04639e+07	1.58784e+07	1.36171e+07	1.82776e+07	6.56293e+06	7.48711e+06	1.2372e+07
P55327	Tumor protein D52	TPD52	TPD52	SFEEKVENLK	S176	1xPhospho [S1]	5.82787e+07	7.62115e+07	5.70966e+07	4.53514e+07	7.7379e+07	6.17022e+07	6.49242e+07	5.9267e+07	3.66053e+07	5.64308e+07	5.64951e+07	2.0245e+07	7.72694e+07	3.66811e+07	1.44413e+08	8.61388e+07	2.10958e+07	3.91073e+07	8.73559e+06	7.06754e+07	9.45499e+07	5.90212e+07	2.9646e+08	5.73309e+07	5.6992e+07	1.38236e+08	5.95752e+07	7.41212e+07	3.3089e+07	4.93688e+07	2.21661e+07	6.79155e+07	9.50633e+07	1.49509e+08	1.77184e+07	4.74775e+07	6.61021e+07	5.56391e+07	5.32896e+07	2.58186e+08	1.26308e+08	1.0418e+08	1.64707e+08	9.85712e+07	4.57011e+07	4.77787e+07	1.84252e+08	3.25115e+08	5.91391e+07	132327082	9.14619e+07	1.55028e+08	1.48361e+08	8.92216e+07	4.18302e+07	8.41628e+07	3.93192e+07	1.60304e+08	1.17249e+08	4.31099e+07	8.7965e+07	1.19809e+08	7.04902e+07	2.65743e+08	140480519	2.03456e+08	6.11393e+07	2.04351e+08	3.79741e+07	2.51954e+08	58034320	2.23156e+08	9.81076e+07	4.87748e+07	4.97503e+07	1.34201e+08	1.03004e+08	4.88307e+07	3.9701e+07	2.6995e+07	4.02423e+08	8.46927e+07	1.12658e+08	1.69818e+07	1.62755e+08	7.05115e+07	1.23921e+08	1.3464e+08	1.16023e+08	4.43751e+07	3.38834e+07	3.11119e+07	6.0961e+08	1.04086e+08	4.99541e+07	6.40297e+07	1.65094e+08	1.14241e+08	1.34372e+08	2.27389e+08	1.63703e+08	8.65363e+07	1.22178e+08	5.06561e+07	2.43778e+07	4.18315e+07	1.45686e+07	1.91852e+07	8.62905e+06	7.34473e+07	2.39965e+07	3.17928e+07	6.95768e+07	4.59369e+07	3.36849e+07	3.47532e+07	6.08948e+07	6.16957e+07	4.36659e+07	6.10974e+07	8.90636e+07	4.01541e+07
Q9H3D4	Tumor protein 63	TP63	TP63	QTSIQSPSSYGNSSPPLNK	S463	1xPhospho [S14]	2.54033e+06	0	5.96878e+06	3.85122e+06	6.91524e+06	4.73341e+06	0	0	0	6.0498e+06	0	0	2.93182e+06	0	1.4494e+06	1.20633e+06	1.72213e+06	0	0	5.86736e+06	5.91039e+06	0	0	1.3849e+06	6.74674e+06	0	4.94243e+06	0	1.57683e+06	2.40437e+06	0	3.69238e+06	0	3.54079e+06	1.52549e+06	6.06682e+06	0	0	2.84154e+06	4.08581e+06	5.53355e+06	0	0	0	3.58251e+06	5.62711e+06	2.88268e+06	0	2.96571e+06	6.4995e+06	6.20438e+06	0	0	0	0	0	2.44585e+06	1.48898e+06	0	1.7547e+06	2.17703e+06	4.62711e+06	0	0	0	0	0	4.07721e+06	3.14614e+06	0	0	0	0	3.04302e+06	0	0	660362	3.65417e+06	3.15306e+06	5.46185e+06	3.62115e+06	0	2.74727e+06	0	5.19285e+06	0	0	0	5.03094e+06	0	5.9036e+06	3.46676e+06	0	0	7.47151e+06	0	3.64749e+06	0	0	0	0	3.68323e+06	0	0	1.97346e+06	1.59676e+06	3.25164e+06	8.04431e+06	0	1.90131e+06	0	2.25729e+06	4.70698e+06	0	0	3.28954e+06	0	1.39196e+06	0	4.37971e+06	4.61681e+06	2.32694e+06
E9PIN5	Tumor protein p53-inducible protein 11 (Fragment)	TP53I11	TP53I11	SKISQVLGNEIK	S73	1xPhospho [S4]	1.92325e+06	0	3.15635e+06	0	1.18187e+06	989542	1.07801e+06	1.18181e+06	0	0	2.49399e+06	0	0	0	1.37019e+06	0	0	0	0	1.07352e+06	1.18835e+06	0	0	0	0	0	2.76902e+06	7.16816e+06	0	0	2.67157e+06	0	0	0	1.21123e+06	2.49833e+06	1.32232e+06	1.94924e+06	3.92591e+06	0	0	0	815178	0	0	1.27365e+06	0	1.15354e+06	2.15457e+06	1.18929e+06	0	4.45196e+06	1.99297e+06	0	1.14791e+06	1.63489e+06	0	0	0	0	1.61965e+06	0	1.25053e+06	0	0	0	0	0	1.33051e+06	3.16515e+06	7008083	0	628941	2.57608e+06	3.22693e+06	0	1.34282e+06	1.70201e+06	0	6.21271e+06	7.24859e+06	0	0	0	0	564352	1.07255e+06	0	0	0	0	0	0	0	0	0	0	0	0	0	0	0	0	0	0	0	0	1.82411e+06	0	0	0	0	0	1.27751e+06	0	0	0	0	0	0	0	0
E9PIN5	Tumor protein p53-inducible protein 11 (Fragment)	TP53I11	TP53I11	KHSQTDLVSR	S42	1xPhospho [S3]	6.21302e+07	1.36406e+08	1.60184e+08	1.7873e+08	9.28937e+07	2.74237e+07	1.06377e+08	0	2.41862e+07	6.94756e+07	7.16808e+07	6.04481e+07	2.10501e+08	1.05481e+08	241088395	2.72147e+08	1.12629e+08	1.66384e+08	2.98051e+07	2.03778e+08	4.20326e+08	5.8999e+07	2.05328e+08	6.23765e+08	1.40095e+08	1.16465e+08	1.69313e+08	2.1017e+08	2.56272e+08	2.46097e+08	118273543	1.63215e+08	0	2.95363e+08	141855240	1.14218e+08	1.37636e+08	1.97158e+08	1.61531e+08	1.86171e+07	6.30303e+07	0	7.44061e+07	5.99902e+07	5.14636e+07	0	1.75826e+07	0	3.31796e+07	0	0	2.85207e+07	2.35014e+08	0	1.13016e+08	0	4.21804e+07	0	5.4642e+06	3.52756e+07	7.02547e+07	9.89168e+07	4.55364e+07	0	0	0	1.07671e+08	0	0	0	0	0	0	2.40007e+07	1.82119e+07	5.53689e+07	2.65886e+07	2.61251e+07	0	0	0	0	4.35203e+07	3.511e+08	8.48694e+07	1.63469e+08	4.29185e+07	3.11757e+07	0	8.5305e+06	8.3857e+07	5.23992e+07	7.55928e+08	0	1.44716e+08	9.52204e+07	5.17795e+08	4.49449e+08	0	0	0	2.56613e+07	4.68457e+07	3.03911e+07	3.39255e+07	6.14742e+07	4.69814e+07	0	0	4.86111e+07	2.88836e+07	2.03356e+07	2.83848e+07	8.50717e+07	8.56465e+07	0	5.71549e+07	6.14667e+07	1.01965e+08	7.34981e+06	0	8.65305e+07
E9PIN5	Tumor protein p53-inducible protein 11 (Fragment)	TP53I11	TP53I11	HSQTDLVSR	S42	1xPhospho [S2]	5.96175e+06	6.08527e+06	9.97339e+06	1.15707e+07	3.46515e+07	6.05721e+06	1.68974e+07	1.18625e+07	4.10904e+06	5.28503e+06	1.8801e+07	6.2621e+06	1.60481e+07	8.09575e+06	5.76194e+06	2.84933e+07	1.24602e+07	1.35421e+07	3.03201e+06	1.58426e+07	4.91177e+07	3.77899e+06	2.0864e+07	5.81139e+07	1.09957e+07	8.38415e+06	1.51677e+07	1.876e+07	1.88391e+07	1.75546e+07	9.42889e+06	1.22229e+07	0	9.83051e+06	1.0273e+07	9.44874e+06	1.26187e+07	1.11064e+07	7.22693e+06	0	4.5191e+06	1.50468e+07	7.33427e+06	9.09762e+06	5.01603e+06	8.99352e+06	2.26916e+06	7.30913e+06	8.02495e+06	5.89037e+06	9.60891e+06	7.60958e+06	1.9878e+07	8.49675e+06	0	6.08639e+06	0	0	0	2.63897e+06	3.98316e+06	6.32153e+06	3.24977e+06	0	0	0	6.60553e+06	1.29031e+07	3.52452e+06	3.04688e+06	0	0	0	4.97803e+06	6.70031e+06	3.63107e+06	0	0	0	2.87548e+06	1.35857e+07	7.29715e+06	3.67709e+06	1.74664e+07	6.44337e+06	1.37001e+07	3.4451e+06	3.08647e+06	0	0	5.67583e+06	0	4.90174e+07	6.6625e+06	1.62729e+07	4.99961e+06	3.51065e+07	1.23665e+07	0	9.89113e+06	1.12195e+07	1.14793e+07	2.89188e+06	2.31655e+06	1.89657e+06	2.51212e+06	5.29065e+06	2.29875e+06	0	8.48376e+06	2.08794e+06	2.05037e+06	3.15752e+06	8.12296e+06	6.22166e+06	8.30027e+06	0	6.65364e+06	5.64159e+06	0	4.1086e+06	3.294e+06
E9PIN5	Tumor protein p53-inducible protein 11 (Fragment)	TP53I11	TP53I11	ILGVGGEDDDGEVHRSK	S70	1xPhospho [S16]	0	0	1.78503e+06	0	0	0	0	0	0	0	1.69459e+06	0	0	0	0	0	0	0	0	0	0	0	0	0	0	0	0	0	0	0	2.2835e+06	0	0	0	0	0	0	0	858089	0	0	0	1.23855e+06	0	1.24155e+06	0	0	0	0	0	0	1.87306e+06	1.21832e+06	0	1.03721e+06	0	0	0	0	0	0	0	521897	0	0	0	1.00183e+06	0	0	913494	3.19006e+06	0	0	0	0	0	0	0	0	1.12575e+06	2.87003e+06	0	0	0	0	1.45716e+06	0	0	0	0	2.05903e+06	0	0	0	0	0	0	0	0	0	0	0	0	0	0	0	0	0	0	0	0	0	0	0	0	0	0	0	0	0	0	0
Q13625	Apoptosis-stimulating of p53 protein 2	TP53BP2	TP53BP2	VLLSPSIPSVGQDQTLSPGSK	S556	1xPhospho [S4]	0	0	944780	0	0	609993	0	0	0	0	0	0	0	0	0	0	0	0	0	0	0	0	0	0	0	0	0	0	0	0	165599	0	0	0	0	0	0	0	328044	0	0	0	0	0	319134	0	0	80962.8	0	0	0	0	0	0	0	0	0	0	0	0	0	0	0	0	0	0	107233	0	0	0	0	0	0	0	0	0	0	0	0	0	0	0	0	0	0	0	0	0	0	0	0	125138	0	0	0	0	0	0	0	0	743869	0	0	1.07777e+06	0	0	726483	0	0	0	0	0	356581	0	0	0	0	103233	0	0	0	0
Q13625	Apoptosis-stimulating of p53 protein 2	TP53BP2	TP53BP2	NQSDADLEALR	S714	1xPhospho [S3]	0	2.11036e+06	7.07742e+06	1.63482e+06	1.44426e+06	0	544381	1.55185e+06	0	0	2.44569e+06	2.02656e+06	4.19568e+06	0	2.5442e+06	0	0	2.37186e+06	1.89402e+06	2.77288e+06	2.69588e+06	1.81088e+06	0	2.37238e+06	0	2.61679e+06	2.41768e+06	2.19576e+06	1.55593e+06	2.37452e+06	0	1.38039e+06	0	0	0	1.1156e+06	845950	0	1.80559e+06	2.55529e+06	7.284e+06	0	4.30472e+06	7.32817e+06	7.15063e+06	0	0	2.26318e+06	1.90332e+06	0	0	0	1.65324e+06	2.2379e+06	3.13874e+06	1.50258e+06	0	0	2.64383e+06	0	3.60108e+06	7.02125e+06	555732	0	4.06152e+06	0	2.43544e+06	2.48987e+06	3.10429e+06	3.82957e+06	1641813	3.32422e+06	1.52736e+06	0	2.65573e+06	0	0	4.75242e+06	3.5863e+06	2.99814e+06	2.30075e+06	7.38511e+06	0	0	0	1.75664e+06	3.06965e+06	4.46089e+06	3.02075e+06	3.5807e+06	0	4.64149e+06	0	2.28983e+06	0	4.5387e+06	0	0	0	0	4.55919e+06	0	0	2.52637e+06	0	6.451e+06	0	0	0	1.94434e+06	6.2755e+06	0	0	0	0	0	0	1.87807e+06	0	0	0	0
Q13625	Apoptosis-stimulating of p53 protein 2	TP53BP2	TP53BP2	NQSDADLEALRK	S714	1xPhospho [S3]	4.66853e+06	0	2.70022e+06	0	1.37127e+06	0	0	0	0	2.35346e+06	2.56557e+06	3.64731e+06	2.47095e+06	4.48522e+06	680131	0	976578	0	0	0	2.17848e+06	0	0	0	1.45074e+06	2.17164e+06	0	1.93559e+06	1.13811e+06	0	0	0	0	1.4315e+07	0	0	0	0	0	1.81695e+06	2.8832e+06	0	2.18468e+06	3.53395e+06	4.5174e+06	0	0	0	0	0	1.65888e+06	0	0	0	0	0	0	1.21826e+06	0	0	0	3.32383e+06	0	8.92954e+06	0	1.29526e+06	0	0	2.0104e+06	0	0	0	0	909624	980140	0	1282608	2.29362e+06	0	0	0	5.34199e+06	0	0	0	3.09993e+06	1.95606e+06	2.44873e+06	1.83839e+06	2.47113e+06	1.50792e+06	0	0	0	0	0	0	0	0	0	3.18965e+06	0	0	2.44202e+06	2.04076e+06	0	0	0	0	3.3598e+06	0	3.72233e+06	0	0	4.91704e+06	6.40453e+06	0	4.20279e+06	0	0	0	0
Q13625	Apoptosis-stimulating of p53 protein 2	TP53BP2	TP53BP2	IPRPLSPTK	S698	1xPhospho [S6]	5.79603e+07	1.60555e+07	5.25331e+06	3.21457e+07	7.25985e+07	1.43196e+07	5.21044e+07	6.68785e+07	4.3817e+07	4.22693e+07	3.0176e+07	7.36851e+07	0	1.29443e+08	9.72407e+07	6.82508e+07	6.2567e+07	5.08689e+07	1.283e+08	5.3102e+07	1.34677e+08	2.23801e+07	6.10266e+07	9.33552e+07	9.87353e+07	3.73503e+07	7.40622e+07	1.46678e+08	1.22237e+08	6.51036e+07	2.56647e+07	8.38708e+07	8.5172e+07	5.22296e+07	8.50606e+07	5.77341e+07	8.74743e+07	1.04513e+08	3.82009e+07	5.31769e+07	6.43989e+07	2.84837e+07	4.28659e+07	2.86709e+07	8.85063e+07	8.88837e+07	5.23596e+07	7.45443e+07	7.51115e+07	7.28537e+07	3.28303e+07	1.0664e+08	6.74776e+07	6.50678e+07	1.21623e+08	1.08741e+08	4.6917e+07	6.71977e+07	6.42412e+07	1.19661e+08	1.44454e+08	2.81548e+07	1.09906e+08	0	6.50338e+07	160099836	6.91223e+07	2.49446e+07	1.17064e+08	8.63795e+07	79483353	5.97165e+07	4.08712e+07	8.31031e+07	1.08255e+08	4.33858e+07	9.7787e+07	3.59627e+07	3.993e+07	1.4453e+08	199153903	4.96753e+07	7.70211e+07	5.71263e+07	1.10122e+08	1.24477e+07	2.80546e+07	5.08775e+07	6.54893e+07	3.28391e+07	1.98299e+07	7.60433e+07	6.5872e+07	1.2813e+08	2.4215e+07	1.20299e+07	2.04757e+07	5.50564e+07	6.17695e+07	6.24576e+07	8.13409e+07	1.18372e+08	4.29318e+07	9.89201e+07	1.60459e+08	1.1118e+08	6.73669e+07	4.84061e+07	1.16099e+08	7.82963e+07	5.73907e+07	7.66009e+07	7.82398e+07	5.39058e+07	2.74194e+07	9.74989e+07	6.12584e+07	3.61024e+07	8.21707e+07	1.08763e+08	1.12509e+08	5.63925e+07
Q12888	TP53-binding protein 1	TP53BP1	TP53BP1	KNGSTAVAESVASPQK	S1028	1xPhospho [S13]	0	0	0	0	0	3.02989e+06	0	4.27714e+06	0	4.50228e+06	0	0	3.87532e+06	3.2318e+06	0	0	0	4.16294e+06	2.54522e+06	3.05967e+06	1.25241e+06	9.93588e+06	0	0	0	7.85381e+06	4.58812e+06	0	0	0	5.02223e+06	0	0	0	2.02967e+06	1.39249e+06	0	5.65395e+06	3.22269e+06	0	0	0	1.60896e+06	0	0	0	0	0	0	0	0	0	0	0	0	0	0	1.75229e+06	1.4894e+06	0	0	0	0	0	1.68279e+06	0	0	0	0	0	0	3.06853e+06	0	1.42543e+06	1.40011e+06	0	0	0	0	0	0	0	0	0	0	0	0	2.37729e+06	0	0	0	0	0	0	0	7.69937e+06	0	0	0	0	4.9732e+06	0	0	0	0	0	0	2.50695e+06	0	0	5.08606e+06	0	0	2.22031e+06	0	0	0	0	0	0	4.99107e+06	2.39223e+06
Q12888	TP53-binding protein 1	TP53BP1	TP53BP1	SLVQDSLSTNSSDLVAPSPDAFR	S366	1xPhospho [S18]	0	0	1.31778e+07	0	906849	279071	483800	180689	474449	1.24768e+06	197639	202779	0	1.70781e+06	489764	63468.3	510027	580913	0	0	1.8849e+06	348916	0	0	0	0	479743	161993	125247	0	83987.1	277701	0	0	0	70540.7	84019.3	182937	136708	0	0	0	55142.5	0	0	146335	0	594178	396507	818304	0	108420	185163	0	173787	504024	106060	2.34025e+06	669135	0	172870	0	39795.4	2.41559e+06	2.32453e+06	0	264620	0	1.07621e+06	2.61453e+06	5.45235e+06	0	70596.7	261448	265878	91000.8	121825	295582	0	106175	298456	404633	0	0	542530	0	238621	675992	0	0	88200.5	0	0	0	257276	0	313084	0	0	0	1.31428e+06	269086	63140.9	621257	1.44509e+06	1.97532e+06	0	0	272106	498579	426352	558147	0	402857	1.20331e+06	0	1.69242e+06	176318	0	66228.4	0	735837
Q12888	TP53-binding protein 1	TP53BP1	TP53BP1	KECSEAMEVETSVISIDSPQK	S727	1xCarbamidomethyl [C3]; 1xPhospho [S18]	0	0	1.59259e+06	0	0	0	0	0	0	82268.6	1.11015e+06	0	0	0	0	0	0	0	0	822288	912612	0	0	1.19902e+06	1.39242e+06	0	0	0	0	0	0	0	0	294419	1.13803e+06	0	0	0	0	0	0	0	579981	0	0	1.34171e+06	2.18855e+06	983804	1.37767e+06	0	0	0	1.17941e+06	0	0	0	966968	2.56236e+06	1.56688e+06	0	0	0	1.21185e+06	0	0	0	1.44162e+06	0	0	1.6434e+06	1.2759e+06	0	0	3.094e+06	0	0	1.87358e+06	1.28758e+06	243213	3.75854e+06	0	0	0	0	0	0	515815	883581	0	0	0	0	0	0	0	0	0	0	0	0	0	0	0	0	1.31376e+06	1.88889e+06	898927	0	0	0	3.59322e+06	2.40892e+06	1.66416e+06	0	0	0	0	1.28028e+06	0	1.73427e+06	0	0
Q12888	TP53-binding protein 1	TP53BP1	TP53BP1	KECSEAMEVETSVISIDSPQK	S727	1xCarbamidomethyl [C3]; 1xPhospho [S18]; 1xOxidation [M7]	0	0	0	0	0	1.93634e+06	0	0	0	0	0	0	0	0	0	3.34548e+06	0	0	3.11141e+06	0	1.80752e+06	0	0	2.26818e+06	0	1.84859e+06	0	0	0	0	1.47953e+06	1.42182e+06	0	3.0929e+06	0	0	0	0	0	0	0	0	0	0	0	0	0	0	0	0	0	0	0	0	0	0	0	1.83104e+06	1.42466e+06	0	0	0	0	0	0	0	0	0	2.05475e+06	0	0	0	0	0	0	0	0	0	0	0	0	0	3.26674e+06	0	0	1.32118e+06	0	0	0	0	0	0	0	0	0	109874	0	0	0	0	2.48738e+06	2.22131e+06	0	0	0	1.72778e+06	0	3.09889e+06	0	0	0	0	0	1.43492e+06	0	0	0	0	0	0	0	0
Q12888	TP53-binding protein 1	TP53BP1	TP53BP1	IDEDGENTQIEDTEPMSPVLNSK	S552	1xPhospho [S17]	2.46453e+07	6.25734e+07	3.12389e+07	8.52859e+06	4.60011e+07	5.97994e+07	3.81354e+07	5.69483e+07	3.99235e+07	7.61202e+06	35769380	1.82377e+07	7.77918e+06	2.16119e+06	5.3933e+07	6.43782e+06	5.79846e+06	5.03781e+07	6.25203e+06	4.73292e+07	5.9171e+07	2.52891e+06	9.75113e+07	5.46421e+07	4.38123e+07	8.00647e+07	4.62143e+07	5.45225e+07	4.64661e+07	4.89336e+06	8.65524e+07	4.66786e+07	1.68953e+06	5.02823e+07	4.66181e+07	4.06148e+07	4.47595e+07	2.67295e+07	3.22531e+07	5.18027e+07	5.66219e+07	5.1867e+07	6.57638e+07	1.24516e+07	1.27682e+08	4.61051e+07	39536946	5.50577e+07	5.76058e+07	4.82172e+07	3.05421e+06	4.86749e+07	3.95907e+07	6.86155e+07	2.57742e+07	3.71504e+07	3.67359e+07	5.78716e+07	4.04498e+07	2.462e+07	2.98074e+07	1.55178e+07	3.14202e+07	4.49264e+07	4.52388e+07	4.43486e+07	7.76063e+07	1.00161e+07	5.22774e+07	6.67999e+07	44593088	2.98527e+08	3.87718e+07	4.37659e+07	2.76641e+07	8.33072e+07	4.22436e+07	9.8342e+07	1.52473e+06	2.3827e+07	2.54105e+07	3.48264e+06	1.70191e+06	0	2.10859e+06	8.07889e+07	6.91902e+07	1.29815e+08	8.155e+07	7.61731e+07	2.00965e+06	5.7835e+07	4.37494e+06	3.27635e+06	1.12201e+07	7.06057e+07	1.88784e+07	1.34446e+07	1.05892e+07	1.33576e+07	7.7636e+06	7.35526e+06	3.27113e+07	3.68066e+07	3.98968e+07	3.47166e+07	8.61136e+06	8.80941e+06	0	9.21342e+06	4.85086e+07	3.32274e+07	2.56431e+07	2.28954e+07	3.83994e+06	0	0	3.09812e+07	234199	2.89483e+07	7.13564e+07	4.95692e+07
Q12888	TP53-binding protein 1	TP53BP1	TP53BP1	SKLPDGPTGSSEEEEEFLEIPPFNK	S1759	2xPhospho [S11; S/T]	739952	0	246766	190524	227345	230050	239674	377766	285927	0	124611	0	0	0	123826	152629	0	202803	0	55094.9	115671	357923	143953	0	0	166177	467628	912912	350641	106034	148000	219676	0	675354	446518	118046	116432	0	627106	195055	0	0	0	0	0	0	0	152101	0	59131.1	0	491957	0	163539	101756	307103	341751	69872	242819	190295	0	0	0	0	0	0	89383.8	0	924736	351086	183726	0	162175	118055	159692	224112	0	0	0	0	568385	393994	0	0	188364	98264.2	0	61438	143701	0	0	169178	0	0	0	0	0	471480	1.27904e+06	0	0	302890	0	0	0	208835	458367	179971	0	437889	0	152037	99530	0	406120	0	0	0	385183	0	0	0
Q12888	TP53-binding protein 1	TP53BP1	TP53BP1	GREETVAEDVCIDLTCDSGSQAVPSPATR	S630	2xCarbamidomethyl [C11; C16]; 1xPhospho [S25]	3.34619e+06	5.37402e+07	6.07022e+07	2.50147e+07	2.0123e+06	3.4206e+08	78731826	1.98399e+07	0	1.92645e+06	3.0879e+07	2.13416e+07	2.71414e+06	526605	5.40122e+07	2.03684e+06	3.77418e+06	1.11526e+07	201479	1.07709e+07	1.63629e+06	5.63605e+07	406631	1.25276e+06	3.1333e+06	9.53948e+06	2.94595e+06	2.13837e+08	4.41165e+07	3.25707e+07	2.01726e+07	3.2664e+06	7.68959e+06	644208	119858171	4.72218e+06	1.91968e+08	2.84574e+07	3.51701e+07	1.4799e+07	4.45661e+07	1.76894e+07	1.01171e+08	2.62641e+07	0	3.56936e+07	2.78792e+07	1.1632e+08	2.42023e+07	1.16378e+07	9.74066e+06	5.75927e+07	2.38524e+07	5.95282e+06	9.60158e+06	4.2951e+07	3.83421e+06	4.9513e+06	1.37013e+06	5.86839e+06	2.38154e+07	4.28211e+06	3.09115e+07	0	3.63434e+07	2.11443e+07	2.35107e+06	6.74451e+07	2.97704e+07	0	135564112	1.01164e+08	6.4813e+07	2.20159e+07	1.35449e+07	2.36349e+07	1.21485e+07	1.01991e+08	294622	9.59781e+06	4.74651e+07	1.47238e+07	1.87259e+07	0	6.55573e+06	53600	3.87655e+07	9.07291e+07	1.03516e+07	7.0203e+07	270207	1.7117e+06	3.19561e+07	1.19726e+08	3.89087e+06	2.25878e+07	9.02602e+06	5.3594e+06	7.58318e+06	5.04791e+07	6.59624e+06	1.60492e+07	2.60363e+06	2.84439e+06	2.94971e+06	4.09002e+06	5.35586e+06	387818	2.42341e+06	1.93898e+06	2.11333e+07	124358	1.22507e+07	1.17075e+07	1.80682e+06	0	729776	0	413292	0	1.55568e+07	2.30119e+06
Q12888	TP53-binding protein 1	TP53BP1	TP53BP1	QSQQPMKPISPVKDPVSPASQK	S1094	2xPhospho [S10; S17]	1.0864e+07	8.48294e+06	2.47432e+07	0	7.62717e+06	6.68385e+06	8.93521e+06	1.58994e+07	7.60744e+06	7.48892e+06	5.0611e+06	8.01277e+06	2.27956e+07	0	2.14487e+07	1.19318e+07	9.06661e+06	8.94975e+06	8.80775e+06	1.1298e+07	1.29001e+07	0	1.33156e+07	1.56933e+07	1.52886e+07	2.62183e+07	1.46989e+07	3.52948e+07	2.05931e+07	8.06273e+06	1.7253e+07	9.42133e+06	0	2.13593e+07	2.12002e+07	2.11043e+07	2.13203e+07	2.8132e+07	1.58511e+07	2.17967e+07	2.98145e+07	3.42394e+06	1.51037e+07	0	2.13676e+07	1.39812e+07	8.47097e+06	1.68131e+07	1.9271e+07	2.39618e+07	0	1.74537e+07	6.12362e+06	2.24028e+07	5.33726e+06	1.17796e+07	3.01832e+06	2.38069e+07	6.79921e+06	1.50664e+06	6.79023e+06	0	7.83021e+06	0	12438449	1.08536e+07	1.81984e+07	4.57466e+06	1.31597e+07	1.80794e+07	15168433	5.52881e+07	8.03785e+06	1.02338e+07	8.62906e+06	1.8551e+07	8.29366e+06	3.82299e+07	2.92436e+06	7.03544e+06	1.04987e+07	0	4.84313e+06	0	9.32817e+06	2.37917e+06	9.42249e+06	2.6095e+07	2.67712e+07	2.65438e+07	2.42952e+06	6.17103e+06	0	1.26342e+07	9.36715e+06	9241117	5.2582e+06	6.96496e+06	9.89183e+06	1.03214e+07	1.63921e+07	0	936108	1.53009e+07	1.48203e+07	1.11347e+07	5.07099e+06	6.12925e+06	2.89714e+06	4.74737e+06	1.30406e+07	9.6556e+06	1.09268e+07	7.60989e+06	1098318	0	0	9.67813e+06	0	13885650	2.16473e+07	8.38651e+06
Q12888	TP53-binding protein 1	TP53BP1	TP53BP1	QSQQPMKPISPVKDPVSPASQK	S1101	2xPhospho [S10; S17]	1.0864e+07	8.48294e+06	2.47432e+07	0	7.62717e+06	6.68385e+06	8.93521e+06	1.58994e+07	7.60744e+06	7.48892e+06	5.0611e+06	8.01277e+06	2.27956e+07	0	2.14487e+07	1.19318e+07	9.06661e+06	8.94975e+06	8.80775e+06	1.1298e+07	1.29001e+07	0	1.33156e+07	1.56933e+07	1.52886e+07	2.62183e+07	1.46989e+07	3.52948e+07	2.05931e+07	8.06273e+06	1.7253e+07	9.42133e+06	0	2.13593e+07	2.12002e+07	2.11043e+07	2.13203e+07	2.8132e+07	1.58511e+07	2.17967e+07	2.98145e+07	3.42394e+06	1.51037e+07	0	2.13676e+07	1.39812e+07	8.47097e+06	1.68131e+07	1.9271e+07	2.39618e+07	0	1.74537e+07	6.12362e+06	2.24028e+07	5.33726e+06	1.17796e+07	3.01832e+06	2.38069e+07	6.79921e+06	1.50664e+06	6.79023e+06	0	7.83021e+06	0	12438449	1.08536e+07	1.81984e+07	4.57466e+06	1.31597e+07	1.80794e+07	15168433	5.52881e+07	8.03785e+06	1.02338e+07	8.62906e+06	1.8551e+07	8.29366e+06	3.82299e+07	2.92436e+06	7.03544e+06	1.04987e+07	0	4.84313e+06	0	9.32817e+06	2.37917e+06	9.42249e+06	2.6095e+07	2.67712e+07	2.65438e+07	2.42952e+06	6.17103e+06	0	1.26342e+07	9.36715e+06	9241117	5.2582e+06	6.96496e+06	9.89183e+06	1.03214e+07	1.63921e+07	0	936108	1.53009e+07	1.48203e+07	1.11347e+07	5.07099e+06	6.12925e+06	2.89714e+06	4.74737e+06	1.30406e+07	9.6556e+06	1.09268e+07	7.60989e+06	1098318	0	0	9.67813e+06	0	13885650	2.16473e+07	8.38651e+06
Q12888	TP53-binding protein 1	TP53BP1	TP53BP1	QSQQPMKPISPVKDPVSPASQK	S1094	2xPhospho [S10; S17]; 1xOxidation [M6]	1.35734e+07	4.55745e+06	1.25131e+07	5.79281e+06	1.04578e+07	1.1099e+07	1.11309e+07	2.16454e+07	1.32432e+07	1.04613e+07	9.34583e+06	5.76594e+06	2.49118e+07	0	1.51813e+07	1.1512e+07	1.18821e+07	1.37164e+07	1.12146e+07	1.24676e+07	1.10423e+07	0	1.29374e+07	1.22853e+07	2.2989e+07	2.18807e+07	2.44534e+07	3.11745e+07	1.74764e+07	1.55662e+07	2.13043e+07	1.0476e+07	9.75553e+06	2.3867e+07	1.98086e+07	1.95991e+07	2.03368e+07	2.69154e+07	2.04418e+07	1.49588e+07	2.38313e+07	4.82698e+06	1.34225e+07	0	2.05176e+07	9.92464e+06	2.66655e+07	1.42092e+07	1.52619e+07	1.70347e+07	7.83608e+06	2.66391e+07	1.82947e+07	1.696e+07	2.78264e+07	2.45412e+07	1.07149e+07	8.58573e+07	2.8017e+07	1.4902e+07	2.26026e+07	0	2.56937e+07	0	1.77777e+07	2.01634e+07	1.17614e+07	4.37754e+06	3.42059e+07	3.04985e+07	2.53797e+07	4.48593e+07	8.84306e+06	3.08539e+07	1.87464e+07	2.14448e+07	2.27591e+07	3.2945e+07	6.21376e+06	1.37383e+07	2.45144e+07	1.35879e+07	2.57012e+07	1.2828e+07	2.37401e+07	2.52616e+06	1.05875e+07	3.45506e+07	3.62468e+07	3.77777e+07	3.85274e+06	8.98569e+06	6.68538e+06	1.76358e+07	1.16007e+07	1.19695e+07	4.86782e+06	1.37881e+07	2.43208e+07	1.2455e+07	2.61254e+07	9.60354e+06	2.99414e+06	4.92e+06	7.88235e+06	6.40986e+06	5.2066e+06	4.31564e+06	8.02406e+06	6.6203e+06	1.25464e+07	8.86023e+06	7.17902e+06	5.30444e+06	0	0	0	3.9556e+06	3.52354e+06	1.59271e+07	2.3028e+07	1.0484e+07
Q12888	TP53-binding protein 1	TP53BP1	TP53BP1	QSQQPMKPISPVKDPVSPASQK	S1101	2xPhospho [S10; S17]; 1xOxidation [M6]	1.35734e+07	4.55745e+06	1.25131e+07	5.79281e+06	1.04578e+07	1.1099e+07	1.11309e+07	2.16454e+07	1.32432e+07	1.04613e+07	9.34583e+06	5.76594e+06	2.49118e+07	0	1.51813e+07	1.1512e+07	1.18821e+07	1.37164e+07	1.12146e+07	1.24676e+07	1.10423e+07	0	1.29374e+07	1.22853e+07	2.2989e+07	2.18807e+07	2.44534e+07	3.11745e+07	1.74764e+07	1.55662e+07	2.13043e+07	1.0476e+07	9.75553e+06	2.3867e+07	1.98086e+07	1.95991e+07	2.03368e+07	2.69154e+07	2.04418e+07	1.49588e+07	2.38313e+07	4.82698e+06	1.34225e+07	0	2.05176e+07	9.92464e+06	2.66655e+07	1.42092e+07	1.52619e+07	1.70347e+07	7.83608e+06	2.66391e+07	1.82947e+07	1.696e+07	2.78264e+07	2.45412e+07	1.07149e+07	8.58573e+07	2.8017e+07	1.4902e+07	2.26026e+07	0	2.56937e+07	0	1.77777e+07	2.01634e+07	1.17614e+07	4.37754e+06	3.42059e+07	3.04985e+07	2.53797e+07	4.48593e+07	8.84306e+06	3.08539e+07	1.87464e+07	2.14448e+07	2.27591e+07	3.2945e+07	6.21376e+06	1.37383e+07	2.45144e+07	1.35879e+07	2.57012e+07	1.2828e+07	2.37401e+07	2.52616e+06	1.05875e+07	3.45506e+07	3.62468e+07	3.77777e+07	3.85274e+06	8.98569e+06	6.68538e+06	1.76358e+07	1.16007e+07	1.19695e+07	4.86782e+06	1.37881e+07	2.43208e+07	1.2455e+07	2.61254e+07	9.60354e+06	2.99414e+06	4.92e+06	7.88235e+06	6.40986e+06	5.2066e+06	4.31564e+06	8.02406e+06	6.6203e+06	1.25464e+07	8.86023e+06	7.17902e+06	5.30444e+06	0	0	0	3.9556e+06	3.52354e+06	1.59271e+07	2.3028e+07	1.0484e+07
Q12888	TP53-binding protein 1	TP53BP1	TP53BP1	NGSTAVAESVASPQK	S1028	1xPhospho [S12]	0	3.28368e+06	3.56236e+06	2.42468e+06	1.07255e+07	4.79257e+06	9.55008e+06	5.85669e+06	8.00691e+06	2.4618e+07	3.9624e+06	0	0	0	2.72519e+06	2.54136e+07	1.47313e+07	8.2622e+06	1.24833e+07	3.55421e+06	4.29523e+06	0	1.62115e+07	1.06136e+07	1.90818e+07	1.20694e+07	6.8551e+06	4.41954e+06	1.76491e+06	1.05404e+07	1.24483e+07	8.04119e+06	0	5.5603e+07	1.6273e+07	2.38366e+06	2.86375e+06	1.63912e+07	3.39854e+06	0	0	10164688	2.47245e+06	4.1341e+06	8.93916e+06	4.82406e+06	2.76727e+06	8.34422e+06	0	6.3367e+06	0	2.24172e+06	7.7381e+06	1.53885e+07	7.01238e+06	0	1.39799e+06	1.01155e+07	8.0537e+06	2.98147e+06	0	0	4.36716e+06	0	4.47099e+06	4.18703e+06	3.36007e+06	6.80243e+06	9.98081e+06	0	0	9.13788e+06	3.01188e+06	2.6171e+06	2.72361e+06	0	4.69486e+06	8.66553e+06	2.03096e+07	0	5.06086e+06	0	3.47632e+06	0	0	4.75241e+06	2.67145e+06	1.0905e+07	0	0	0	2.91631e+06	0	4.72783e+06	0	9.91834e+06	1.54114e+07	2.79064e+06	2.57208e+06	1.8072e+07	5.71841e+06	0	1.01486e+07	3.17487e+06	9.19726e+06	1.06221e+06	1.53551e+07	2.42232e+07	0	3.28093e+06	6.89633e+06	5.57884e+06	1.08628e+07	4.66677e+06	1.78313e+07	1.06165e+07	1.02401e+07	5.40151e+06	3.28819e+06	0	0	2.26808e+06
Q12888	TP53-binding protein 1	TP53BP1	TP53BP1	SEALSSVLDQEEAMEIK	S639	2xPhospho [S5; S6]	0	0	0	160988	0	124403	0	0	0	0	0	0	0	0	0	0	0	63991.4	296841	0	64201.1	0	90258	41757.9	0	0	0	0	0	0	84621.5	139939	0	105405	0	42076.6	0	123313	0	0	0	0	117276	0	56266.8	0	73471.6	60445.6	0	0	0	0	62473.6	0	87612.2	0	141948	0	58761.4	0	111519	0	0	0	0	937010	68900	0	442227	0	0	186859	0	0	37270.7	0	0	0	0	0	0	0	0	0	0	79486.6	0	0	0	0	0	81988.9	0	0	0	0	0	0	0	0	0	0	0	0	0	360661	0	0	0	0	0	124395	0	0	0	0	0	0	0	0	0	0
Q12888	TP53-binding protein 1	TP53BP1	TP53BP1	SEALSSVLDQEEAMEIK	S640	2xPhospho [S5; S6]	0	0	0	160988	0	124403	0	0	0	0	0	0	0	0	0	0	0	63991.4	296841	0	64201.1	0	90258	41757.9	0	0	0	0	0	0	84621.5	139939	0	105405	0	42076.6	0	123313	0	0	0	0	117276	0	56266.8	0	73471.6	60445.6	0	0	0	0	62473.6	0	87612.2	0	141948	0	58761.4	0	111519	0	0	0	0	937010	68900	0	442227	0	0	186859	0	0	37270.7	0	0	0	0	0	0	0	0	0	0	79486.6	0	0	0	0	0	81988.9	0	0	0	0	0	0	0	0	0	0	0	0	0	360661	0	0	0	0	0	124395	0	0	0	0	0	0	0	0	0	0
Q12888	TP53-binding protein 1	TP53BP1	TP53BP1	SDSPEIPFQAAAGPSDGLDASSPGNSFVGLR	S1462	1xPhospho [S3]	2.45765e+06	2.23782e+06	1.6431e+07	1.24879e+06	1.1706e+06	845450	836287	1.30902e+06	101022	0	378007	0	1.18536e+06	0	1.87388e+06	1.09305e+06	406694	148878	0	506834	1.81564e+06	706727	1.33115e+06	1.0569e+06	0	831031	1.76619e+06	2.24725e+06	1.19598e+06	951314	846085	1.41051e+06	0	1.2257e+06	0	1.33792e+06	489484	3.11338e+06	6.04642e+06	0	339337	0	0	0	0	675003	0	1.12578e+06	1.25807e+06	2.27626e+06	0	65354.2	79205.7	0	535984	667702	138606	783087	279441	0	1.1728e+06	0	1.19262e+06	0	0	0	307372	0	2.52733e+06	1.2388e+06	456295	0	125907	654419	380828	0	0	291701	0	109313	0	0	0	0	1.1131e+06	75082.4	117812	68666.2	0	0	0	0	0	414639	1.74619e+06	0	0	6.95721e+06	4.55423e+06	2.15232e+06	4.3621e+06	2.16613e+06	1.31235e+06	2.93044e+06	1.12041e+06	1.52728e+06	2.9029e+06	0	0	510042	76318.2	159729	544817	0	659625	298338	0	0	371660	0	0	2.49424e+06
Q12888	TP53-binding protein 1	TP53BP1	TP53BP1	TSSVLGMSVESAPAVEEEKGEELEQK	S124	2xPhospho [S8; S]	858607	159623	0	0	87639.2	0	0	0	0	0	0	0	0	349305	0	72649.9	0	0	0	0	53672.9	430182	44321.7	75522.1	0	42435.5	70333.4	371545	0	212591	0	0	0	127087	622824	434004	375213	142370	463948	0	0	0	0	0	0	0	599283	0	0	0	0	0	0	0	0	0	1.93479e+06	691552	497403	0	0	0	821924	0	0	0	0	0	0	0	0	1.58035e+06	0	1.06858e+06	588992	0	854345	0	0	0	435682	0	0	0	0	0	375404	0	0	0	0	1.06763e+06	0	0	0	0	198507	0	0	0	0	0	0	0	439026	0	0	357924	0	0	0	0	0	0	0	0	661537	82926.1	165277	0	0	135551
Q12888	TP53-binding protein 1	TP53BP1	TP53BP1	EGDIIPPLTGATPPLIGHLK	T922	1xPhospho [T12]	0	0	737902	0	0	0	0	0	0	0	0	0	0	0	0	0	0	0	0	0	0	0	0	0	0	0	0	0	0	0	0	0	0	0	0	0	0	0	505910	0	0	0	0	0	0	0	0	0	0	0	0	0	0	0	0	0	0	0	0	0	0	0	0	0	0	0	0	0	0	0	0	0	0	0	0	0	0	0	0	0	0	0	0	0	0	0	0	0	0	0	0	0	0	0	0	0	0	0	0	0	0	0	0	0	0	0	412897	0	0	0	0	0	0	0	0	0	0	0	0	0	0	0
Q12888	TP53-binding protein 1	TP53BP1	TP53BP1	ECSEAMEVETSVISIDSPQK	S727	1xCarbamidomethyl [C2]; 1xPhospho [S17]; 1xOxidation [M6]	0	1.63786e+06	0	0	0	0	2.4727e+06	3.09226e+06	0	0	0	0	0	0	0	200096	423079	1.75187e+06	257008	0	0	0	1.51565e+06	3.98279e+06	0	1.76088e+06	0	1.73745e+07	0	0	3.62321e+06	0	907385	244308	1.46081e+06	954580	0	3.27768e+06	0	0	0	3.57724e+06	2.3958e+06	7.56932e+06	2.56426e+06	0	1.56828e+06	0	0	0	0	9.35113e+06	1.38578e+06	0	0	0	0	0	0	2.92236e+06	5.96216e+06	0	5.65565e+06	0	0	0	1.79963e+06	0	1.12036e+06	1.52408e+06	760138	0	0	6.64523e+06	0	0	0	1.06251e+07	0	0	1.13521e+06	0	0	0	0	1.07938e+07	7.39064e+06	4.67237e+06	4.40746e+06	4.06694e+06	179603	1.79693e+06	0	0	0	0	0	0	0	0	0	0	0	0	0	0	0	380337	0	0	0	0	0	0	0	0	0	0	843895	0	0	0
Q12888	TP53-binding protein 1	TP53BP1	TP53BP1	ECSEAMEVETSVISIDSPQK	S727	1xCarbamidomethyl [C2]; 1xPhospho [S17]	794364	621927	2.04735e+06	2.0972e+06	353912	2.73139e+06	4.05865e+06	4.58189e+06	3.44029e+06	0	128773	0	853347	3.1207e+06	0	0	475465	0	627499	66417.7	195392	349268	158142	2.41698e+06	672136	683718	654649	1.2319e+07	4.83157e+07	0	830528	2.4371e+06	0	737485	1.1876e+07	2.89178e+07	5.77071e+07	3.10375e+06	8.3032e+06	0	764917	0	3.38116e+06	1.10012e+06	390412	0	2.65194e+06	3.6054e+06	2.4844e+06	3.89853e+06	0	0	3.78177e+06	0	392919	2.58277e+06	1.8894e+06	5.57069e+06	1.28639e+06	0	1.12602e+06	0	1.58956e+06	0	1.57927e+06	2.37644e+06	0	0	4.17002e+06	3.16392e+06	2.0048e+06	619223	0	7.37518e+06	4.45e+06	0	1.62033e+06	721584	683264	0	842589	0	0	0	0	0	1.52273e+06	5.9842e+06	0	2.02252e+06	0	109204	0	316144	0	0	1.4438e+06	0	0	0	475068	3.42515e+06	0	0	0	1.1548e+07	417717	808623	0	0	3.34822e+06	0	3.88243e+06	0	0	0	0	1.05473e+06	2.86553e+06	0	0	0
Q12888	TP53-binding protein 1	TP53BP1	TP53BP1	EQYGLGPYEAVTPLTK	T1609	1xPhospho [T12]	0	0	0	0	0	0	0	2.11613e+06	0	0	0	0	0	0	0	0	0	0	133843	0	0	0	251230	0	67681.2	0	242031	1.52221e+06	0	0	75794	102110	0	85135.6	0	0	0	318353	0	0	0	0	0	0	0	0	2.57832e+06	1.37919e+06	2.43458e+06	0	0	3.11378e+06	1.03651e+06	2.07651e+06	1.42307e+06	1.10375e+06	0	1.22041e+06	3.87139e+06	2.23697e+06	0	0	2.93365e+06	0	0	0	0	0	1.02253e+06	4.24698e+06	4.12445e+06	0	0	2.02945e+06	2.52878e+06	0	2.73034e+06	0	0	0	2.42929e+06	0	0	0	0	0	3.4311e+06	4.6199e+06	4.53811e+06	2.36614e+06	0	0	0	0	0	0	0	0	0	0	0	0	0	0	0	0	0	0	0	0	0	0	0	0	0	0	0	0	227005	0	0	0
Q12888	TP53-binding protein 1	TP53BP1	TP53BP1	QDKPMDTSVLSEEGGEPFQK	S398	1xPhospho [S11]	0	0	1.72546e+06	3.19478e+06	0	0	1.12369e+06	0	0	0	0	0	0	0	773134	0	2.28742e+06	890758	0	0	0	0	0	949719	1.58044e+06	3.42483e+06	1.65625e+06	4.11375e+06	0	0	2.54293e+06	0	0	2.44767e+06	0	0	0	1.07557e+06	0	0	0	0	2.44837e+06	0	1.30314e+06	0	1.27602e+06	1.04347e+06	0	0	0	0	441442	2.12123e+06	0	0	1.31091e+06	3.84453e+06	0	0	0	0	430446	0	0	0	706989	3.96764e+06	0	1.02024e+06	1.05704e+06	1.51548e+07	0	1.4437e+06	0	0	0	1.04389e+07	0	0	0	0	0	0	0	3.27344e+06	0	1.53943e+06	0	0	1.23073e+06	4.08008e+06	0	0	568669	0	0	0	0	0	0	0	0	0	0	792070	1.95844e+06	0	0	0	0	0	0	0	818804	0	0	0	0	0	0	0
Q12888	TP53-binding protein 1	TP53BP1	TP53BP1	AADISLDNLVEGK	S1618	1xPhospho [S5]	0	0	1.95067e+06	0	0	0	286562	1.57901e+06	0	0	0	0	0	0	0	0	0	0	0	0	0	0	0	0	0	0	0	7.58154e+06	0	0	0	0	0	0	0	0	0	0	0	0	0	0	1.51441e+06	0	0	0	3.34193e+06	0	0	0	0	2.8362e+06	1.10088e+06	0	906595	667821	0	0	0	865237	1.06478e+06	0	1.34778e+06	0	0	568577	0	0	877022	6.4885e+06	3294767	0	0	1.94799e+06	1.10078e+06	0	1.28813e+06	0	0	0	0	0	0	0	0	0	1.1935e+06	1.45268e+06	2.47085e+06	1.99541e+06	0	0	0	0	0	0	0	0	0	0	0	0	0	0	0	598949	0	0	0	0	0	0	0	0	0	0	0	0	0	0	0	0
Q12888	TP53-binding protein 1	TP53BP1	TP53BP1	LMLSTSEYSQSPK	S525	2xPhospho [S/T/Y]; 1xOxidation [M2]	2.36791e+06	1.50576e+06	3.23399e+06	3.69869e+06	1.92515e+06	1.13932e+06	2.42801e+06	5.5804e+06	0	0	1.86285e+06	0	1.5008e+06	0	1.66958e+06	2.95661e+06	0	2.48519e+06	1.11502e+06	1.85195e+06	1.55813e+06	0	0	1.88742e+06	0	6.94091e+06	1.2788e+06	2.8946e+06	1.15998e+06	1.24547e+06	2.74774e+06	2.50138e+06	0	0	2.70958e+06	1.35193e+06	2.42352e+06	1.16071e+06	1.45464e+06	2.75771e+06	0	4.05105e+06	5.10101e+06	4.14239e+06	4.12759e+06	5.5144e+06	8.14197e+06	4.22911e+06	4.94475e+06	3.35707e+06	4.92701e+06	4.91862e+06	6.26425e+06	4.83744e+06	3.3608e+06	5.73091e+06	0	605092	2.61565e+06	2.18908e+06	3.4614e+06	4.53769e+06	5.28604e+06	0	3.59165e+06	1.27634e+07	2.46451e+06	4.61774e+06	8.4075e+06	7.14211e+06	6.48169e+06	2.25227e+07	6.26093e+06	4.92786e+06	2.81842e+06	3.96277e+06	5.19027e+06	5.49335e+06	4.7654e+06	5.26736e+06	4.25078e+06	4.29339e+06	4.85373e+06	0	8.852e+06	9.44793e+06	4.68495e+06	6.63262e+06	5.02328e+06	4.46877e+06	3.21212e+06	1.66959e+06	0	4.90395e+06	0	6.4215e+06	3.53862e+06	3.18741e+06	4.93849e+06	3.3906e+06	2.2374e+06	3.55674e+06	2.27852e+06	0	0	1.44265e+06	1.18786e+06	0	0	0	763266	0	0	0	0	0	0	796602	0	0	6.49352e+06	1.1219e+06
Q12888	TP53-binding protein 1	TP53BP1	TP53BP1	VDVSCEPLEGVEK	S771	1xCarbamidomethyl [C5]; 1xPhospho [S4]	1.5372e+06	3.05925e+06	1.55111e+06	6.16241e+06	2.50643e+06	1.58336e+06	6.08612e+06	1.02662e+07	2.21176e+06	0	4.28908e+06	0	0	0	3.07418e+06	3.23621e+06	8.19499e+06	5.6406e+06	1.95384e+06	2.10951e+06	3.05948e+06	1.47508e+06	4.65185e+06	9.71286e+06	1.44041e+07	4.61392e+06	2.20711e+06	3.09758e+06	1.45071e+07	1.29423e+07	7.04676e+06	0	0	5.86447e+06	3.80723e+06	1.18979e+07	3.35099e+06	9.02727e+06	2.63777e+06	3.29604e+06	2.26501e+06	2.06246e+06	2.68155e+06	3.2248e+06	3.06996e+06	4.51487e+06	5.34222e+06	1.30636e+06	4.3296e+06	2.46633e+06	1.69064e+06	3.63743e+06	1.83563e+06	4.47987e+06	2.70067e+06	4.60184e+06	1.87635e+06	2.60699e+07	4.50262e+06	3.62644e+06	4.81346e+06	0	2.53289e+06	0	5.37406e+06	7.78627e+06	1.72519e+06	2.04287e+06	1.28351e+07	5.18486e+06	2783921	1.50614e+07	3.60754e+06	5.26746e+06	2.10831e+06	2.37683e+06	4.15495e+06	8.96723e+06	1.18335e+06	0	0	0	3.18984e+06	0	0	1.92358e+06	2.46128e+06	5.92561e+06	6.94945e+06	5.51044e+06	1.46514e+06	1.54389e+06	0	0	0	0	0	0	0	0	0	4.06347e+06	1.70768e+06	1.63844e+06	3.31821e+06	2.36513e+06	0	4.20056e+06	0	0	4.19628e+06	3.59844e+06	2.03203e+06	2.18922e+06	0	0	0	1.17679e+06	0	3.45752e+06	0	1.29741e+06
Q12888	TP53-binding protein 1	TP53BP1	TP53BP1	SEALSSVLDQEEAMEIK	S639	2xPhospho [S5; S6]; 1xOxidation [M14]	0	0	0	0	0	0	80188.7	0	0	0	0	0	0	0	0	89874.7	0	0	0	0	0	0	0	0	0	0	0	0	0	0	156669	0	0	0	0	0	119204	0	82429.2	0	0	0	0	0	0	0	0	0	0	0	0	307358	51614.6	0	0	0	0	0	72715.9	0	0	0	0	0	0	0	0	0	1.815e+06	1.54188e+06	1.75531e+06	1.04518e+06	0	0	0	0	0	0	0	0	0	0	0	0	0	0	0	99742.9	0	0	0	0	0	0	0	0	0	0	0	0	0	0	0	0	0	0	0	0	0	0	0	0	0	0	0	0	0	0	0	0	0	0
Q12888	TP53-binding protein 1	TP53BP1	TP53BP1	SEALSSVLDQEEAMEIK	S640	2xPhospho [S5; S6]; 1xOxidation [M14]	0	0	0	0	0	0	80188.7	0	0	0	0	0	0	0	0	89874.7	0	0	0	0	0	0	0	0	0	0	0	0	0	0	156669	0	0	0	0	0	119204	0	82429.2	0	0	0	0	0	0	0	0	0	0	0	0	307358	51614.6	0	0	0	0	0	72715.9	0	0	0	0	0	0	0	0	0	1.815e+06	1.54188e+06	1.75531e+06	1.04518e+06	0	0	0	0	0	0	0	0	0	0	0	0	0	0	0	99742.9	0	0	0	0	0	0	0	0	0	0	0	0	0	0	0	0	0	0	0	0	0	0	0	0	0	0	0	0	0	0	0	0	0	0
Q12888	TP53-binding protein 1	TP53BP1	TP53BP1	SEDMPFSPK	S265	1xPhospho [S7]	1.70281e+07	5.31424e+07	2.46833e+07	1.33004e+07	1.55052e+07	2.1133e+07	1.6092e+07	3.32282e+07	1.34365e+07	3.67601e+07	1.63209e+07	1.0519e+07	2.07611e+07	0	5.01545e+07	2.66556e+07	2.1255e+07	2.23038e+07	1.3176e+07	3.09968e+07	2.49083e+07	1.94929e+07	5.40813e+07	2.34266e+07	2.07027e+07	4.46523e+07	2.78869e+07	4.02539e+07	2.71134e+07	2.7931e+07	3.38455e+07	2.09162e+07	0	2.6151e+07	2.02991e+07	2.80446e+07	3.65153e+07	4.41647e+07	2.90217e+07	4.78364e+07	4.75415e+07	7.38357e+07	3.91343e+07	5.70199e+07	6.9256e+07	2.98273e+07	1.64696e+07	3.20384e+07	3.99505e+07	4.87155e+07	3.06613e+07	2.94706e+07	1.49197e+07	5.15534e+07	8.59645e+06	1.92684e+07	1.19318e+07	2.54224e+07	1.6153e+07	1.31012e+07	1.35897e+07	2.92111e+07	1.53503e+07	0	5.23525e+07	3.73536e+07	3.69073e+07	3.49469e+07	2.67599e+07	3.01442e+07	37279640	2.49021e+08	2.24654e+07	1.66616e+07	1.39265e+07	4.32007e+07	1.19959e+07	5.51524e+07	7.56496e+06	9.97074e+06	1.88433e+07	1.20108e+07	7.52658e+06	0	1.32164e+07	3.50189e+07	4.49261e+07	4.76043e+07	3.46593e+07	3.05552e+07	3.23244e+07	1.90572e+07	7.11034e+06	5.50105e+07	4.6575e+06	2.41352e+07	2.91789e+07	3.23802e+07	2.16987e+07	1.41251e+07	3.23404e+07	1.19145e+07	2.88977e+07	2.65763e+07	2.46459e+07	1.84946e+07	6.89863e+06	1.38087e+07	1.2535e+07	1.58226e+07	1.66074e+07	1.16028e+07	1.54717e+07	1.21548e+07	6.46157e+06	0	0	1.55559e+07	0	9.06239e+06	3.55933e+07	1.8884e+07
Q12888	TP53-binding protein 1	TP53BP1	TP53BP1	DGDMHSSSLTVECSK	S484	1xCarbamidomethyl [C13]; 1xPhospho [S8]; 1xOxidation [M4]	0	0	0	0	0	0	0	0	0	0	0	0	0	0	0	0	0	0	0	0	3.01987e+06	0	0	0	0	0	0	0	0	0	0	0	0	0	0	0	0	0	0	0	0	0	0	0	0	0	0	0	0	0	0	0	0	0	0	0	0	5.60438e+06	0	0	0	0	0	0	0	0	0	0	0	1.77987e+06	1.07904e+06	4.98913e+06	0	0	0	0	0	1.12507e+07	0	0	0	0	0	0	0	0	1.30468e+06	1.3794e+06	0	0	0	0	0	0	0	0	0	0	0	0	0	0	0	0	0	0	0	0	0	0	0	0	0	0	0	0	0	0	0	0	0	0
Q12888	TP53-binding protein 1	TP53BP1	TP53BP1	SGTAETEPVEQDSSQPSLPLVR	S834	2xPhospho [S17; T/S]	0	177464	692618	0	182464	203680	571221	2.69987e+06	523237	526802	0	0	0	700035	879757	178513	465577	642761	475493	0	172647	450066	81553.2	61524.1	0	51877.6	147224	2.13737e+06	1.39976e+06	688779	87804.9	59832.5	0	317091	0	986447	0	59727.1	1.52939e+06	0	0	0	1.60167e+06	0	0	0	686306	2.53695e+06	1.32914e+06	0	169151	0	1.11182e+06	643285	459198	1.05207e+06	0	2.37035e+06	2.09924e+06	0	1.37384e+06	0	908668	0	0	1.1519e+06	254225	0	1.37315e+06	1.88363e+06	659234	337694	118732	836082	454430	1.03998e+06	0	0	0	6.59094e+06	0	0	0	590041	1.8627e+06	220289	1.42981e+06	1.00569e+06	2.22817e+06	0	0	475819	0	0	0	0	0	0	0	0	0	0	371853	0	0	484810	0	0	0	374052	0	0	0	0	0	0	699089	0	377212	0	0	1.00957e+06
Q12888	TP53-binding protein 1	TP53BP1	TP53BP1	SDSPEIPFQAAAGPSDGLDASSPGNSFVGLR	S1474	2xPhospho [S15; S21]	0	0	482625	0	0	0	0	0	129500	261535	60342.8	0	0	0	0	0	198524	0	0	68294.8	124219	0	0	0	0	104408	174241	244188	108390	0	0	0	0	0	79603.8	0	51523.4	0	143644	0	0	0	0	0	59222.8	0	0	0	0	0	0	0	0	0	101318	0	0	0	0	0	0	0	60352	0	173119	0	0	0	0	0	0	0	0	0	0	0	0	0	0	0	72509.2	0	0	0	0	0	65340.2	0	45746.2	0	0	0	0	0	0	0	0	0	0	0	0	0	215229	185901	0	0	0	0	0	0	0	0	129651	0	521301	310144	427775	0	0	0	0	0
Q12888	TP53-binding protein 1	TP53BP1	TP53BP1	SDSPEIPFQAAAGPSDGLDASSPGNSFVGLR	S1480	2xPhospho [S15; S21]	0	0	482625	0	0	0	0	0	129500	261535	60342.8	0	0	0	0	0	198524	0	0	68294.8	124219	0	0	0	0	104408	174241	244188	108390	0	0	0	0	0	79603.8	0	51523.4	0	143644	0	0	0	0	0	59222.8	0	0	0	0	0	0	0	0	0	101318	0	0	0	0	0	0	0	60352	0	173119	0	0	0	0	0	0	0	0	0	0	0	0	0	0	0	72509.2	0	0	0	0	0	65340.2	0	45746.2	0	0	0	0	0	0	0	0	0	0	0	0	0	215229	185901	0	0	0	0	0	0	0	0	129651	0	521301	310144	427775	0	0	0	0	0
Q12888	TP53-binding protein 1	TP53BP1	TP53BP1	SEDMPFSPK	S265	1xPhospho [S7]; 1xOxidation [M4]	1.53515e+07	2.25916e+07	4.50073e+07	2.29423e+07	2.63282e+07	2.93843e+07	2.07419e+07	3.94321e+07	1.96823e+07	4.63702e+07	2.95896e+07	1.01274e+07	3.39847e+07	2.28652e+07	2.77302e+07	3.1901e+07	2.2684e+07	3.22085e+07	1.20007e+07	2.04409e+07	1.78502e+07	8.6707e+06	3.7134e+07	1.53761e+07	2.51398e+07	4.52828e+07	3.41157e+07	2.03069e+07	1.61748e+07	4.07946e+07	6.07039e+07	1.84952e+07	5.12039e+07	2.27323e+07	1.36888e+07	2.11044e+07	2.98796e+07	4.94962e+07	3.34654e+07	4.1301e+07	5.70219e+07	1.14321e+08	2.84884e+07	8.09393e+07	8.28501e+07	3.32311e+07	8.526e+07	3.35382e+07	4.43804e+07	4.36236e+07	5.12951e+07	3.32022e+07	5.01094e+07	3.19e+07	5.22947e+07	4.62749e+07	4.31284e+07	9.93306e+07	7.13755e+07	5.18666e+07	4.29401e+07	5.99171e+07	5.16569e+07	9.3673e+07	7.93755e+07	7.90554e+07	4.51579e+07	5.14785e+07	53986043	6.41876e+07	61745885	1.82005e+08	4.9179e+07	7.5762e+07	3.92707e+07	5.33991e+07	4.74912e+07	8.01907e+07	6.11247e+07	2.34241e+07	4.22435e+07	4.44435e+07	6.99509e+07	3.99115e+07	7.30174e+07	6.91935e+07	5.57823e+07	4.25229e+07	4.76037e+07	4.98083e+07	6.67737e+07	3.11678e+07	2.22841e+07	7.02396e+07	6.0694e+07	4.11543e+07	5.77668e+07	5.88288e+07	7.408e+07	2.29069e+07	6.36948e+07	2.50445e+07	2.24341e+07	1.42798e+07	9.95776e+06	1.25128e+07	2.63703e+07	2.78558e+07	1.53321e+07	2.58088e+07	2.97338e+07	1.39121e+07	1.78998e+07	2.50255e+07	2.88078e+07	1.69361e+07	2.18581e+07	1.98516e+07	2.97213e+07	5.29681e+07	6.04028e+07	1.58191e+07
Q12888	TP53-binding protein 1	TP53BP1	TP53BP1	LITSEEERSPAK	S1678	1xPhospho [S9]	0	1.8036e+06	0	0	0	0	0	3.26401e+06	0	0	0	0	0	0	0	0	0	1.65542e+06	0	0	0	0	6.01706e+06	3.52386e+06	0	7.40013e+06	4.30196e+06	2.18253e+07	3.39262e+06	3.56553e+06	7.3076e+06	2.45911e+06	0	0	2.3873e+06	3.23505e+06	6.00095e+06	0	0	0	0	0	0	0	1.40228e+06	0	0	0	0	0	0	0	0	0	0	0	0	0	758132	0	0	0	0	0	0	0	0	0	0	0	0	0	0	0	0	0	0	6.33384e+06	0	0	0	0	0	0	0	0	0	2.42351e+06	1.67406e+06	0	0	0	0	0	0	5.46862e+06	0	0	0	0	0	0	0	0	0	0	0	0	0	0	0	0	0	0	0	0	0	0	0	0	0	0
Q12888	TP53-binding protein 1	TP53BP1	TP53BP1	GGPGKLSPR	S1362	1xPhospho [S7]	7.24013e+06	1.36731e+07	9.47604e+06	1.15458e+07	1.40514e+07	7.34223e+06	7.57154e+06	6.33258e+06	9.68685e+06	1.81778e+07	4.38347e+06	1.14952e+07	2.03832e+07	1.19858e+07	1.27373e+07	1.38612e+07	2.00051e+07	1.33949e+07	1.29535e+07	16089805	2.4922e+07	5.05929e+06	3.19947e+07	3.20052e+07	1.67458e+07	3.72608e+07	1.98033e+07	3.53356e+07	1.82606e+07	1.4616e+07	2.06553e+07	2.88841e+07	2.24511e+07	1.48681e+07	2.00913e+07	2.43923e+07	2.76385e+07	3.51509e+07	1.3252e+07	13004979	1.40039e+07	0	1.46458e+07	2.77737e+07	1.67854e+07	0	1.49519e+07	0	7.16499e+06	0	1.51995e+07	7.37252e+06	9.87973e+06	0	1.03532e+07	0	1.71104e+07	1.63759e+07	8.85098e+06	7.68475e+06	7.6859e+06	1.96569e+07	6.72316e+06	0	0	0	2.26261e+07	0	0	1.6346e+06	0	1.59458e+07	0	6.17735e+06	4.16216e+06	1.15268e+07	8.09137e+06	3.78498e+07	3.00487e+06	0	0	0	1.1831e+07	6.0651e+07	1.65953e+07	1.41134e+07	1.36245e+07	1.9199e+07	8.22214e+06	1.26135e+07	2.16963e+07	1.02207e+07	1.99044e+07	1.07928e+07	1.66297e+07	7.81218e+07	3.23898e+07	2.81611e+07	3.49224e+07	1.39576e+07	2.04103e+07	1.99428e+07	7.0362e+06	6.59419e+06	6.05541e+06	6.11459e+06	8.09088e+06	8.51434e+06	2.16022e+07	1.43935e+07	6.45141e+06	5.72917e+06	5.73468e+06	1.03465e+07	1.79019e+07	0	1.16056e+07	1.1698e+07	1.11515e+07	4.35218e+06	1.10099e+07	9.49413e+06
Q12888	TP53-binding protein 1	TP53BP1	TP53BP1	QDKPMDTSVLSEEGGEPFQKK	S398	1xPhospho [S11]	0	975220	485593	0	0	945750	0	0	0	0	0	0	0	0	886127	0	0	0	0	787494	884212	0	796143	786697	0	2.07211e+06	0	1.18805e+06	0	0	0	0	0	2.0846e+07	753122	0	0	0	0	0	0	0	981950	0	0	0	826537	0	856654	0	0	0	636505	3.18164e+06	0	0	0	2.05043e+06	0	524339	1.22702e+06	0	939499	0	0	0	0	0	0	781821	0	2.31085e+06	0	0	0	0	1.22188e+06	2.3472e+06	0	0	0	0	0	0	0	0	823081	1.38866e+06	0	0	0	602316	0	0	0	0	0	0	0	0	0	0	0	0	922949	0	0	0	0	0	0	0	0	0	0	0	1.10508e+06	0	0	0	0	1.08728e+06
Q12888	TP53-binding protein 1	TP53BP1	TP53BP1	HEEQSNEDIPIAEQSSKDIPVTAQPSK	S232	1xPhospho [S15]	0	0	3.09583e+06	1.62807e+06	0	0	1.82986e+06	2.71364e+06	1.43949e+06	0	1.24496e+06	0	1.39287e+06	0	3.7285e+06	0	0	0	0	2.10051e+06	0	0	0	3.52722e+06	0	1277452	2.86542e+06	0	1.35864e+06	0	0	0	0	5.23882e+06	2.79564e+06	0	0	0	0	0	0	0	1.08682e+06	0	0	3.23369e+06	0	6.03877e+06	4.26453e+06	0	0	0	0	0	0	0	0	2.41232e+06	0	0	0	0	1.39417e+06	0	0	0	0	1.71834e+06	0	1.99388e+06	2.13205e+06	1.89102e+06	0	1.29409e+06	0	0	1.42114e+06	1.39951e+06	0	0	0	0	0	0	0	0	0	1.29554e+06	0	0	0	0	0	0	0	0	0	0	0	0	0	0	0	0	0	0	0	0	0	0	0	0	0	0	534235	0	0	0	0	0	0	0
Q12888	TP53-binding protein 1	TP53BP1	TP53BP1	TSSVLGMSVESAPAVEEEKGEELEQKEK	S119	1xPhospho [S3]	0	0	0	0	0	1.75022e+06	0	5.91615e+06	0	0	0	0	0	0	1.56797e+06	0	0	0	0	0	2.72235e+06	0	0	3.11222e+06	0	5.71343e+06	0	2.72056e+06	0	0	1.21059e+07	0	0	0	0	3.96415e+06	7.41363e+06	0	1.35381e+06	0	0	9.5602e+06	5.56209e+06	1.17446e+07	0	0	5.34721e+06	0	0	0	0	0	0	0	0	0	0	0	0	0	0	0	0	0	0	0	0	0	0	0	0	0	0	0	0	5.58974e+06	0	8.5702e+06	0	0	0	267685	0	0	0	7.99711e+06	0	7.01034e+06	3.07952e+06	0	0	0	0	0	0	0	0	0	0	0	3.35662e+07	3.36363e+06	0	0	0	0	0	0	0	0	0	0	0	0	0	0	0	0	0	0	0	0
Q12888	TP53-binding protein 1	TP53BP1	TP53BP1	EQNPPPARSEDMPFSPK	S259	1xPhospho [S9]	0	1.86115e+06	0	0	0	0	0	589278	1.94124e+06	0	0	0	0	0	0	0	0	0	0	5.10363e+06	5.04863e+06	0	0	3.71331e+06	0	3.19758e+06	4.87187e+06	1.39442e+06	0	0	8.06451e+06	2.02286e+06	0	2.29166e+06	2.00669e+06	3.77788e+06	0	0	0	0	1.57403e+06	0	3.74813e+06	1.94458e+06	1.5071e+06	0	1.0178e+06	4.36852e+06	3.55256e+06	0	1.5634e+06	0	1.67109e+06	1.75897e+06	1.39972e+06	0	0	3.5936e+06	2.586e+06	0	1.84351e+06	0	0	0	5.79169e+06	2.94337e+06	646577	0	1.75716e+06	5.19842e+06	2.00612e+06	2.02801e+07	972028	1.87606e+06	0	1.162e+06	2.48335e+06	2.17734e+07	0	0	0	0	0	0	0	5.69098e+06	3.96839e+06	2.45976e+06	2.78329e+06	6.85796e+06	1.01471e+06	1.78391e+06	0	0	0	0	0	0	0	0	0	0	0	0	1.1891e+06	0	0	0	0	0	0	2.18725e+06	0	0	0	0	0	0	0	0	2.21726e+06	1.43599e+06
Q12888	TP53-binding protein 1	TP53BP1	TP53BP1	NSPEDLGLSLTGDSCK	S500	1xCarbamidomethyl [C15]; 2xPhospho [S2; S9]	0	942195	820724	0	47763.9	0	1.42161e+06	1.62245e+06	0	0	671417	0	0	0	0	0	0	0	0	0	0	0	0	0	0	0	0	0	0	0	0	0	0	129311	0	0	0	97699.2	0	0	0	538806	0	0	0	0	0	0	0	0	0	0	274751	0	284057	698950	0	0	0	0	0	0	370531	0	1.00749e+06	1.96513e+06	0	0	792325	459562	1.37302e+06	0	0	0	0	0	0	446032	0	0	0	0	0	0	0	0	1.09524e+06	1.45674e+06	0	875428	0	0	0	0	0	0	0	0	0	0	0	0	0	0	0	699983	0	0	0	0	0	0	0	0	0	0	0	0	0	0	0	0
Q12888	TP53-binding protein 1	TP53BP1	TP53BP1	NSPEDLGLSLTGDSCK	S507	1xCarbamidomethyl [C15]; 2xPhospho [S2; S9]	0	942195	820724	0	47763.9	0	1.42161e+06	1.62245e+06	0	0	671417	0	0	0	0	0	0	0	0	0	0	0	0	0	0	0	0	0	0	0	0	0	0	129311	0	0	0	97699.2	0	0	0	538806	0	0	0	0	0	0	0	0	0	0	274751	0	284057	698950	0	0	0	0	0	0	370531	0	1.00749e+06	1.96513e+06	0	0	792325	459562	1.37302e+06	0	0	0	0	0	0	446032	0	0	0	0	0	0	0	0	1.09524e+06	1.45674e+06	0	875428	0	0	0	0	0	0	0	0	0	0	0	0	0	0	0	699983	0	0	0	0	0	0	0	0	0	0	0	0	0	0	0	0
Q12888	TP53-binding protein 1	TP53BP1	TP53BP1	GNLLHFPSSQGEEEKEKLEGDHTIR	S1067	2xPhospho [S8; S9]	0	0	0	0	0	0	0	0	0	0	0	0	0	0	0	0	0	0	0	0	0	0	0	0	0	0	0	0	0	0	0	0	0	0	0	0	0	0	681571	0	0	0	0	0	0	0	0	0	0	0	0	0	619656	0	0	0	0	0	0	0	488634	0	456098	0	0	0	0	0	0	1.76059e+06	960242	0	0	0	0	0	0	0	0	0	0	0	0	0	0	0	0	0	0	0	0	0	0	0	0	0	0	0	0	0	0	0	0	0	1.58175e+06	0	0	0	0	0	0	0	0	0	0	0	0	0	0	0	0	0
Q12888	TP53-binding protein 1	TP53BP1	TP53BP1	GNLLHFPSSQGEEEKEKLEGDHTIR	S1068	2xPhospho [S8; S9]	0	0	0	0	0	0	0	0	0	0	0	0	0	0	0	0	0	0	0	0	0	0	0	0	0	0	0	0	0	0	0	0	0	0	0	0	0	0	681571	0	0	0	0	0	0	0	0	0	0	0	0	0	619656	0	0	0	0	0	0	0	488634	0	456098	0	0	0	0	0	0	1.76059e+06	960242	0	0	0	0	0	0	0	0	0	0	0	0	0	0	0	0	0	0	0	0	0	0	0	0	0	0	0	0	0	0	0	0	0	1.58175e+06	0	0	0	0	0	0	0	0	0	0	0	0	0	0	0	0	0
Q12888	TP53-binding protein 1	TP53BP1	TP53BP1	DDISILATGCK	S598	1xCarbamidomethyl [C10]; 1xPhospho [S4]	0	0	0	0	0	0	0	0	0	0	0	0	0	0	0	0	0	0	0	0	0	0	0	0	0	0	0	0	0	0	0	0	0	0	0	0	0	0	0	0	0	0	573651	0	0	0	469381	0	0	0	0	0	0	0	0	0	0	549465	0	0	0	0	0	0	0	737259	0	0	0	703509	491159	2.22178e+06	0	0	0	0	0	1.07765e+06	0	0	0	0	0	0	0	0	0	629009	0	0	0	0	0	0	0	0	0	0	0	0	0	0	0	0	0	0	0	0	0	0	0	0	0	0	0	0	0	0	0	0	0	0
Q12888	TP53-binding protein 1	TP53BP1	TP53BP1	TSEIEPKNSPEDLGLSLTGDSCK	S500	1xCarbamidomethyl [C22]; 2xPhospho [S9; S16]	0	1.43783e+06	3.61152e+06	0	0	0	1.80198e+06	0	1.51001e+06	0	1.04818e+06	0	0	0	0	93148.4	0	0	80223.3	0	2.93504e+06	175763	0	0	0	0	0	0	0	0	0	0	0	0	0	0	0	0	0	0	0	0	0	0	907922	0	0	0	0	0	0	2.01293e+06	0	0	0	0	0	3.92771e+06	0	806769	0	0	0	0	0	0	842493	0	2.23593e+06	2.30826e+06	1.80337e+06	0	0	2.07798e+06	2.46769e+06	0	1.93024e+06	0	0	0	0	0	0	0	0	0	0	0	0	0	0	1.19205e+06	0	0	0	0	0	0	0	0	0	0	0	0	0	1.98551e+06	0	0	0	0	0	0	0	2.55978e+06	0	0	0	0	0	1.67821e+06	0	0
Q12888	TP53-binding protein 1	TP53BP1	TP53BP1	TSEIEPKNSPEDLGLSLTGDSCK	S507	1xCarbamidomethyl [C22]; 2xPhospho [S9; S16]	0	1.43783e+06	3.61152e+06	0	0	0	1.80198e+06	0	1.51001e+06	0	1.04818e+06	0	0	0	0	93148.4	0	0	80223.3	0	2.93504e+06	175763	0	0	0	0	0	0	0	0	0	0	0	0	0	0	0	0	0	0	0	0	0	0	907922	0	0	0	0	0	0	2.01293e+06	0	0	0	0	0	3.92771e+06	0	806769	0	0	0	0	0	0	842493	0	2.23593e+06	2.30826e+06	1.80337e+06	0	0	2.07798e+06	2.46769e+06	0	1.93024e+06	0	0	0	0	0	0	0	0	0	0	0	0	0	0	1.19205e+06	0	0	0	0	0	0	0	0	0	0	0	0	0	1.98551e+06	0	0	0	0	0	0	0	2.55978e+06	0	0	0	0	0	1.67821e+06	0	0
Q12888	TP53-binding protein 1	TP53BP1	TP53BP1	QDKPMDTSVLSEEGGEPFQKK	T394	1xPhospho [T7]; 1xOxidation [M5]	0	0	0	0	0	0	0	0	0	0	0	0	0	0	0	0	0	0	0	0	0	0	0	0	0	0	0	0	0	0	0	0	0	1.76409e+06	1.97804e+06	0	0	0	433622	0	0	0	0	0	1.34947e+06	0	650924	0	0	0	0	0	0	0	0	0	0	4.56967e+06	0	0	0	0	0	4.97521e+08	0	0	1.44624e+06	0	0	0	0	0	0	0	502128	0	0	0	0	0	1.21391e+06	0	0	0	0	0	0	0	0	0	0	0	0	0	0	0	0	0	0	0	0	0	0	0	0	0	0	0	0	0	0	0	0	0	0	0	0	0	0	1.13934e+06	0	0
Q12888	TP53-binding protein 1	TP53BP1	TP53BP1	RSDSPEIPFQAAAGPSDGLDASSPGNSFVGLR	S1462	2xPhospho [S4; S16]	970657	0	269955	0	0	0	0	0	0	255341	143841	0	0	1.08082e+06	239315	256360	0	0	366830	98924.7	324624	720944	132327	0	634791	0	0	0	165263	751280	219621	624525	0	221515	0	261266	0	0	225022	0	0	0	0	0	0	195933	0	0	0	0	0	154118	0	0	0	157278	404505	0	525561	836889	0	0	0	0	692471	0	504333	0	815084	0	0	336920	0	242583	304317	0	0	0	0	195669	315178	0	0	0	154257	394917	0	0	0	0	425710	0	0	582681	0	0	0	408845	0	0	822824	0	0	0	0	387618	0	807480	565381	437518	0	0	246620	164720	0	431976	0	0	0	142633	0	0
Q12888	TP53-binding protein 1	TP53BP1	TP53BP1	RSDSPEIPFQAAAGPSDGLDASSPGNSFVGLR	S1474	2xPhospho [S4; S16]	970657	0	269955	0	0	0	0	0	0	255341	143841	0	0	1.08082e+06	239315	256360	0	0	366830	98924.7	324624	720944	132327	0	634791	0	0	0	165263	751280	219621	624525	0	221515	0	261266	0	0	225022	0	0	0	0	0	0	195933	0	0	0	0	0	154118	0	0	0	157278	404505	0	525561	836889	0	0	0	0	692471	0	504333	0	815084	0	0	336920	0	242583	304317	0	0	0	0	195669	315178	0	0	0	154257	394917	0	0	0	0	425710	0	0	582681	0	0	0	408845	0	0	822824	0	0	0	0	387618	0	807480	565381	437518	0	0	246620	164720	0	431976	0	0	0	142633	0	0
Q12888	TP53-binding protein 1	TP53BP1	TP53BP1	HEEQSNEDIPIAEQSSK	S222	1xPhospho [S5]	4.42691e+06	0	1.66313e+06	0	0	0	0	2.47346e+06	0	0	0	0	0	0	0	0	0	0	0	0	0	0	0	0	0	1.86015e+06	0	1.08826e+06	0	0	2.16785e+06	0	0	2.70487e+06	2.41311e+06	0	0	2.9442e+06	0	0	0	0	0	0	5.73561e+06	0	0	0	0	0	0	0	0	0	0	0	0	2.18572e+06	0	0	0	0	0	0	0	0	0	0	0	0	1.27129e+06	0	0	0	0	0	0	0	0	0	0	0	0	0	0	0	0	1.80903e+06	0	0	0	2.68698e+06	0	0	0	0	0	0	0	0	0	0	0	0	0	0	0	0	0	0	0	0	0	0	0	0	0	0	0	0	0	0
Q12888	TP53-binding protein 1	TP53BP1	TP53BP1	QENEARSEDPPTTPIR	S1050	1xPhospho [S7]	0	0	0	1.52404e+06	0	0	0	0	0	0	0	0	0	0	0	0	0	0	0	0	896332	0	0	0	0	0	0	0	1.43865e+06	0	0	0	0	0	0	0	0	0	1.21191e+06	0	0	0	0	0	880632	0	918156	0	0	0	0	1.25854e+06	0	0	0	977018	0	1.32242e+06	0	0	0	0	0	0	0	0	0	0	0	1.45643e+06	976970	0	0	0	0	0	0	2.49489e+06	0	0	0	0	0	0	0	0	835968	0	0	0	0	0	0	0	0	0	0	0	0	0	0	0	0	0	0	0	2.21486e+06	0	0	0	0	0	0	0	0	0	0	0	0	0	0	0
Q12888	TP53-binding protein 1	TP53BP1	TP53BP1	ASMGVLSGK	S1660	1xPhospho [S2]; 1xOxidation [M3]	0	0	484489	0	0	0	0	0	0	0	477054	0	0	0	0	0	0	0	0	0	0	0	0	0	0	0	0	0	0	0	0	0	0	0	901932	0	0	0	0	0	0	0	0	0	853658	0	1.82112e+06	0	0	0	0	0	1.58774e+06	0	1.37588e+06	0	0	868565	1.61315e+06	965807	0	0	1.38692e+06	0	0	0	904338	0	0	2.54331e+06	0	0	0	1.71252e+06	1.08235e+06	0	846785	2.95723e+06	1.84409e+06	0	0	0	0	3.12117e+06	0	480721	1.16247e+06	0	0	0	0	0	0	0	0	0	0	0	0	0	0	0	0	0	0	0	0	0	0	0	0	0	0	0	0	0	0	0	0	0	0	0
Q9NXH8	Torsin-4A	TOR4A	TOR4A	SRLVLYPETSR	S97	1xPhospho [S1]	1.76813e+07	5.56894e+06	1.45817e+07	8.34561e+06	1.49897e+07	1.15741e+07	2.12886e+07	2.4183e+07	1.21736e+07	1.57444e+07	2.19009e+07	1.34272e+07	13494338	0	7.4841e+06	5.00763e+06	1.47731e+07	8.83226e+06	7.36543e+06	9.79419e+06	1.31999e+07	1.45164e+06	6.51331e+06	7.8406e+06	7.48128e+06	5.31981e+06	1.58952e+07	4.9584e+06	1.46094e+07	1.04089e+07	9.31382e+06	7.25338e+06	0	8.27734e+06	1.6444e+07	1.58369e+07	2.47934e+07	1.34432e+07	2.38108e+07	1.62798e+07	2.60052e+07	1.05427e+07	1.66691e+07	11814231	1.77525e+07	1.87583e+07	2.72931e+07	1.65298e+07	1.46135e+07	2.03356e+07	2.47568e+07	3.0799e+07	2.46947e+07	10671220	1.49589e+07	3.335e+07	2.01195e+07	4.04137e+06	1.67039e+07	1.80618e+07	1.93521e+07	1.02665e+07	2.62774e+07	3.29162e+07	4.81645e+06	4.25279e+06	2.34652e+07	2.53312e+07	1.05175e+07	4.21964e+07	5.19493e+07	1.44322e+07	2.12153e+07	28264566	2.94413e+07	3.63656e+07	1.47031e+07	6.21462e+06	22736040	2.43194e+07	2.70427e+07	1.02685e+07	1.40714e+07	0	3.12772e+07	1.05218e+07	2.24129e+07	1.5354e+07	3.05681e+07	2.08582e+07	8.26444e+06	7.47019e+06	0	1.74497e+07	4.5067e+06	5.53383e+06	1.32849e+07	1.79781e+07	1.73878e+07	1.02981e+07	1.235e+07	8.08658e+06	1.05357e+07	9.25941e+06	8.81885e+06	2.05034e+07	9.3674e+06	8.51577e+06	8.18422e+06	1.17489e+07	2.08116e+07	1.6304e+07	1.52779e+07	2.33888e+07	0	0	0	1.43188e+07	0	1.46351e+07	5.78863e+07	9.463e+06
Q9NXH8	Torsin-4A	TOR4A	TOR4A	GQPSLEPAAAAPR	S7	1xPhospho [S4]	3.55435e+06	2.06428e+06	5.32266e+06	1.84343e+06	2.35054e+06	1.30503e+06	7.93277e+06	2.84031e+06	4.27533e+06	0	3.1991e+06	5.85176e+06	0	0	2.14195e+06	1.52698e+06	1.78449e+06	2.18957e+06	2.09013e+06	0	1.84803e+06	0	4.17564e+06	1.62506e+06	5.64176e+06	936118	4.48537e+06	1.37726e+06	0	1.83695e+06	3.51088e+06	2.71167e+06	1.36411e+07	702441	2.69678e+06	2.71301e+06	4.07179e+06	1.36875e+06	2.84844e+06	0	0	0	2.17835e+06	0	1.14411e+06	0	5.22756e+06	0	1.03183e+06	9.76055e+06	1.54643e+06	5.05882e+06	2.51654e+06	7.1374e+06	1.71875e+06	4.86367e+06	2.93541e+06	2.04858e+06	2.36183e+06	1.88296e+06	1.10114e+06	1.82606e+06	1.0933e+06	0	2.9283e+06	2.20898e+06	2.72316e+06	2.45474e+06	1.31322e+06	4.69334e+07	4206912	2.66166e+06	2.55343e+06	3.59982e+06	502426	1.00471e+07	1.47148e+06	3.64858e+06	1.4486e+06	5.28307e+06	1.3901e+06	0	0	1.08657e+07	0	6.38687e+06	3.98581e+06	3.40972e+06	1.78317e+06	2.57299e+06	2.2989e+06	7.05363e+06	9.27804e+06	0	0	0	6.57479e+06	0	4.552e+06	0	0	0	1.69777e+06	1.25895e+06	1.62512e+06	2.19155e+06	3.02326e+06	4.01477e+06	0	6.71743e+06	2.9781e+06	8.8406e+06	1.89886e+06	2.69455e+06	5.89468e+06	0	0	4.66582e+06	5.94495e+06	0	6.82625e+06	3.97687e+06
Q8NFQ8	Torsin-1A-interacting protein 2	TOR1AIP2	TOR1AIP2	EASDGTGASQEPPTTDSQEAQSPGHSSAGQEGEDTLR	S163	1xPhospho [S22]	0	0	2.18842e+06	0	2.73533e+06	2.36939e+06	1.38636e+06	1.15682e+06	0	0	2.7669e+06	0	0	0	0	0	4.08589e+06	4.18946e+06	0	2.49355e+06	2.48131e+06	2.2403e+06	2.35861e+06	0	0	1.11345e+07	4.4342e+06	1.02555e+06	1.86798e+06	0	4.83281e+06	0	0	0	1.62892e+06	1.73013e+06	2.01449e+06	1.74304e+06	0	0	0	0	0	0	0	0	0	0	995610	0	0	0	0	0	0	0	0	2.01888e+06	0	0	0	0	0	0	0	0	0	0	0	0	0	0	1.30777e+06	0	1.16333e+06	0	0	1.24133e+07	0	0	0	0	0	0	0	5.37619e+06	1.10466e+06	2.35835e+06	0	2.08882e+06	0	0	0	0	0	0	0	0	0	0	0	0	1.55008e+06	0	0	0	0	0	0	0	2.05385e+06	0	0	3.44518e+06	0	0	0	0	0	0	0	2.96722e+06
Q5JTV8	Torsin-1A-interacting protein 1	TOR1AIP1	TOR1AIP1	SIQEAPVSEDLVIR	S179	1xPhospho [S1]	0	476371	2.93217e+06	874795	0	0	3.87388e+06	301061	0	0	0	0	0	0	1.55772e+06	0	0	0	0	0	0	0	0	0	0	0	0	0	0	0	0	0	0	104304	3.30312e+06	5.81353e+06	5.35838e+06	61250.8	1.46769e+06	0	0	0	5.44396e+06	0	0	0	3.61394e+06	4.53234e+06	1.56393e+06	4.14587e+06	0	9.38579e+06	1.45301e+06	0	1.75312e+06	2.43195e+06	0	792483	390093	1.8173e+06	3.27373e+06	0	1.69067e+06	0	0	4.30516e+06	0	0	0	681860	719961	0	0	8.65946e+06	969893	0	3.99401e+06	0	0	2.754e+06	2.4074e+06	0	0	0	0	0	5.20142e+06	6.08604e+06	4.40095e+06	9.60172e+06	0	0	0	0	0	0	0	0	0	0	0	0	0	2.07648e+06	1.29094e+06	1.44364e+06	0	0	0	0	0	0	0	0	0	0	0	0	0	0	0	0
Q5JTV8	Torsin-1A-interacting protein 1	TOR1AIP1	TOR1AIP1	GLRDSHSSEEDEASSQTDLSQTISK	S154	3xPhospho [S5; S7; S8]	5.89087e+06	0	3.72618e+06	1.78754e+06	0	0	9.18762e+06	4.13283e+06	1.45635e+06	0	0	0	0	0	0	0	0	3.03613e+06	0	5.81672e+06	955808	4.41135e+06	0	0	2.50143e+06	0	0	3.77171e+06	2.47343e+06	0	0	6.68385e+06	0	0	8.47469e+06	1.39057e+06	4.41443e+06	0	0	1.98149e+06	0	9.11656e+06	2.80655e+06	7.26836e+06	7.86614e+06	0	724159	0	0	0	0	1.9722e+06	932796	3.26861e+06	1.18916e+06	1.42626e+06	0	0	0	0	0	0	0	0	0	0	881621	6.35596e+06	1.41171e+06	0	7.96968e+06	6.20809e+06	1.6287e+06	1.94082e+06	763028	0	1.51743e+06	0	0	0	2.09864e+06	0	0	0	0	6.92483e+06	7.36617e+06	7.88385e+06	0	1.13027e+07	0	1.47823e+06	0	2.86829e+06	0	0	0	0	0	0	0	0	0	0	0	903935	3.59436e+06	1.97924e+06	0	0	2.69116e+06	0	0	0	2.33014e+06	0	0	0	0	0	0	0
Q5JTV8	Torsin-1A-interacting protein 1	TOR1AIP1	TOR1AIP1	GLRDSHSSEEDEASSQTDLSQTISK	S156	3xPhospho [S5; S7; S8]	5.89087e+06	0	3.72618e+06	1.78754e+06	0	0	9.18762e+06	4.13283e+06	1.45635e+06	0	0	0	0	0	0	0	0	3.03613e+06	0	5.81672e+06	955808	4.41135e+06	0	0	2.50143e+06	0	0	3.77171e+06	2.47343e+06	0	0	6.68385e+06	0	0	8.47469e+06	1.39057e+06	4.41443e+06	0	0	1.98149e+06	0	9.11656e+06	2.80655e+06	7.26836e+06	7.86614e+06	0	724159	0	0	0	0	1.9722e+06	932796	3.26861e+06	1.18916e+06	1.42626e+06	0	0	0	0	0	0	0	0	0	0	881621	6.35596e+06	1.41171e+06	0	7.96968e+06	6.20809e+06	1.6287e+06	1.94082e+06	763028	0	1.51743e+06	0	0	0	2.09864e+06	0	0	0	0	6.92483e+06	7.36617e+06	7.88385e+06	0	1.13027e+07	0	1.47823e+06	0	2.86829e+06	0	0	0	0	0	0	0	0	0	0	0	903935	3.59436e+06	1.97924e+06	0	0	2.69116e+06	0	0	0	2.33014e+06	0	0	0	0	0	0	0
Q5JTV8	Torsin-1A-interacting protein 1	TOR1AIP1	TOR1AIP1	GLRDSHSSEEDEASSQTDLSQTISK	S157	3xPhospho [S5; S7; S8]	5.89087e+06	0	3.72618e+06	1.78754e+06	0	0	9.18762e+06	4.13283e+06	1.45635e+06	0	0	0	0	0	0	0	0	3.03613e+06	0	5.81672e+06	955808	4.41135e+06	0	0	2.50143e+06	0	0	3.77171e+06	2.47343e+06	0	0	6.68385e+06	0	0	8.47469e+06	1.39057e+06	4.41443e+06	0	0	1.98149e+06	0	9.11656e+06	2.80655e+06	7.26836e+06	7.86614e+06	0	724159	0	0	0	0	1.9722e+06	932796	3.26861e+06	1.18916e+06	1.42626e+06	0	0	0	0	0	0	0	0	0	0	881621	6.35596e+06	1.41171e+06	0	7.96968e+06	6.20809e+06	1.6287e+06	1.94082e+06	763028	0	1.51743e+06	0	0	0	2.09864e+06	0	0	0	0	6.92483e+06	7.36617e+06	7.88385e+06	0	1.13027e+07	0	1.47823e+06	0	2.86829e+06	0	0	0	0	0	0	0	0	0	0	0	903935	3.59436e+06	1.97924e+06	0	0	2.69116e+06	0	0	0	2.33014e+06	0	0	0	0	0	0	0
Q5JTV8	Torsin-1A-interacting protein 1	TOR1AIP1	TOR1AIP1	REVRFSDEPPEVYGDFEPLVAK	S60	1xPhospho [S6]	0	0	762433	0	0	0	0	0	0	0	0	0	0	0	0	0	0	107278	0	0	0	0	44675.9	0	0	0	0	0	0	0	0	0	0	0	0	0	0	0	0	0	0	0	0	0	0	0	28337.4	0	0	0	0	0	30422.7	0	0	0	0	0	0	0	0	0	0	0	0	0	0	0	0	0	2349488	0	0	0	0	0	0	0	0	0	0	0	0	0	0	0	0	0	0	0	0	0	0	0	0	0	0	0	0	0	0	0	0	1.60491e+06	0	101799	0	0	0	149413	0	0	0	0	0	0	0	0	0	0	0	0
Q5JTV8	Torsin-1A-interacting protein 1	TOR1AIP1	TOR1AIP1	RGLRDSHSSEEDEASSQTDLSQTISK	S156	2xPhospho [S8; S]	0	0	1.70112e+07	0	0	0	9.79892e+06	1.76728e+06	0	0	1.38947e+07	0	1.27039e+07	0	0	0	0	0	0	1.33104e+07	0	0	0	0	0	0	0	0	0	0	0	6.46739e+06	0	0	0	0	0	0	0	0	0	0	0	0	0	0	0	0	0	0	0	2.93036e+06	0	1.21328e+07	0	0	0	1.74675e+06	0	1.34432e+06	0	0	0	0	0	0	0	0	0	0	11721357	0	0	0	0	0	0	3.18856e+06	0	0	0	0	0	0	3.07695e+06	7.53311e+06	1.11465e+06	4.03916e+06	0	0	0	0	0	0	0	0	0	0	0	0	7.2661e+06	0	0	0	1.48797e+06	0	0	0	0	0	0	0	0	0	0	0	0	0	0	0	0	0
Q5JTV8	Torsin-1A-interacting protein 1	TOR1AIP1	TOR1AIP1	RGLRDSHSSEEDEASSQTDLSQTISK	S154	3xPhospho [S6; S8; S9]	1.90681e+07	0	0	4.02968e+06	0	0	2.00849e+07	5.90051e+06	2.27589e+06	4.26508e+06	0	3.89677e+06	0	0	4.57507e+06	1.7007e+06	0	4.0604e+06	0	933816	0	0	0	0	0	4.29221e+06	0	5.87802e+06	0	0	3.11851e+06	1.50226e+06	6.08886e+06	2.99599e+06	1.37176e+06	1.85526e+06	3.13859e+06	1.15747e+06	0	6.25545e+06	3.84948e+06	1.06683e+07	1.01784e+07	1.49697e+07	0	9.07809e+06	4.16459e+06	2.12465e+06	2.97803e+06	4.5551e+06	0	8.39884e+06	5.15213e+06	1.80459e+07	947871	8.77984e+06	4.51252e+06	1.01896e+06	772677	4.47514e+06	0	6.04619e+06	0	0	0	3.76911e+06	0	6.79875e+06	5.35913e+06	1.82988e+06	1.38148e+07	6.29149e+06	5.68517e+06	0	0	3.97064e+06	2.18304e+06	1.39242e+06	0	0	1.3856e+07	6.961e+06	1.35087e+06	0	0	12499241	1.99428e+07	1.67569e+07	5.54317e+06	1.18811e+07	0	0	0	0	0	0	0	0	0	0	0	2.79748e+06	1.31551e+06	6.89918e+06	1.35342e+06	4.82862e+06	9.11551e+06	0	0	5.83105e+06	0	0	0	0	8.22854e+06	0	9.48982e+06	0	0	2.66666e+06	2.80651e+06	2.41104e+06
Q5JTV8	Torsin-1A-interacting protein 1	TOR1AIP1	TOR1AIP1	RGLRDSHSSEEDEASSQTDLSQTISK	S156	3xPhospho [S6; S8; S9]	1.90681e+07	0	0	4.02968e+06	0	0	2.00849e+07	5.90051e+06	2.27589e+06	4.26508e+06	0	3.89677e+06	0	0	4.57507e+06	1.7007e+06	0	4.0604e+06	0	933816	0	0	0	0	0	4.29221e+06	0	5.87802e+06	0	0	3.11851e+06	1.50226e+06	6.08886e+06	2.99599e+06	1.37176e+06	1.85526e+06	3.13859e+06	1.15747e+06	0	6.25545e+06	3.84948e+06	1.06683e+07	1.01784e+07	1.49697e+07	0	9.07809e+06	4.16459e+06	2.12465e+06	2.97803e+06	4.5551e+06	0	8.39884e+06	5.15213e+06	1.80459e+07	947871	8.77984e+06	4.51252e+06	1.01896e+06	772677	4.47514e+06	0	6.04619e+06	0	0	0	3.76911e+06	0	6.79875e+06	5.35913e+06	1.82988e+06	1.38148e+07	6.29149e+06	5.68517e+06	0	0	3.97064e+06	2.18304e+06	1.39242e+06	0	0	1.3856e+07	6.961e+06	1.35087e+06	0	0	12499241	1.99428e+07	1.67569e+07	5.54317e+06	1.18811e+07	0	0	0	0	0	0	0	0	0	0	0	2.79748e+06	1.31551e+06	6.89918e+06	1.35342e+06	4.82862e+06	9.11551e+06	0	0	5.83105e+06	0	0	0	0	8.22854e+06	0	9.48982e+06	0	0	2.66666e+06	2.80651e+06	2.41104e+06
Q5JTV8	Torsin-1A-interacting protein 1	TOR1AIP1	TOR1AIP1	RGLRDSHSSEEDEASSQTDLSQTISK	S157	3xPhospho [S6; S8; S9]	1.90681e+07	0	0	4.02968e+06	0	0	2.00849e+07	5.90051e+06	2.27589e+06	4.26508e+06	0	3.89677e+06	0	0	4.57507e+06	1.7007e+06	0	4.0604e+06	0	933816	0	0	0	0	0	4.29221e+06	0	5.87802e+06	0	0	3.11851e+06	1.50226e+06	6.08886e+06	2.99599e+06	1.37176e+06	1.85526e+06	3.13859e+06	1.15747e+06	0	6.25545e+06	3.84948e+06	1.06683e+07	1.01784e+07	1.49697e+07	0	9.07809e+06	4.16459e+06	2.12465e+06	2.97803e+06	4.5551e+06	0	8.39884e+06	5.15213e+06	1.80459e+07	947871	8.77984e+06	4.51252e+06	1.01896e+06	772677	4.47514e+06	0	6.04619e+06	0	0	0	3.76911e+06	0	6.79875e+06	5.35913e+06	1.82988e+06	1.38148e+07	6.29149e+06	5.68517e+06	0	0	3.97064e+06	2.18304e+06	1.39242e+06	0	0	1.3856e+07	6.961e+06	1.35087e+06	0	0	12499241	1.99428e+07	1.67569e+07	5.54317e+06	1.18811e+07	0	0	0	0	0	0	0	0	0	0	0	2.79748e+06	1.31551e+06	6.89918e+06	1.35342e+06	4.82862e+06	9.11551e+06	0	0	5.83105e+06	0	0	0	0	8.22854e+06	0	9.48982e+06	0	0	2.66666e+06	2.80651e+06	2.41104e+06
Q5JTV8	Torsin-1A-interacting protein 1	TOR1AIP1	TOR1AIP1	LQQQHSEQPPLQPSPVMTR	S135	2xPhospho [S6; S14]; 1xOxidation [M17]	0	797679	5.13177e+06	1.06532e+06	0	1.36018e+06	667753	8.00098e+06	1.39648e+06	0	1.41565e+06	0	0	0	0	0	0	0	0	0	1.34967e+06	0	0	846730	0	0	4.14352e+06	4.24251e+06	0	0	0	0	0	0	0	0	1.48294e+06	0	0	0	0	0	1.08294e+06	0	951663	0	999518	1.95815e+06	0	0	0	0	3.3757e+06	0	0	0	0	0	6.61343e+06	2.78689e+06	0	0	4.0101e+06	0	3.33252e+06	0	1.10652e+06	0	0	6.68884e+06	1.41484e+07	0	3.5676e+06	1.34911e+06	3.17698e+06	0	1.1256e+06	850602	4.29443e+06	0	0	0	6.20951e+06	0	0	2.25391e+06	0	0	1.27804e+06	0	0	857153	0	0	0	1.59642e+06	0	0	0	0	0	3.06258e+06	1.54471e+06	1.24388e+06	0	0	0	0	0	1.09906e+06	2.43787e+06	926527	0	0	0	0	0	0	0	0	0	0
Q5JTV8	Torsin-1A-interacting protein 1	TOR1AIP1	TOR1AIP1	LQQQHSEQPPLQPSPVMTR	S143	2xPhospho [S6; S14]; 1xOxidation [M17]	0	797679	5.13177e+06	1.06532e+06	0	1.36018e+06	667753	8.00098e+06	1.39648e+06	0	1.41565e+06	0	0	0	0	0	0	0	0	0	1.34967e+06	0	0	846730	0	0	4.14352e+06	4.24251e+06	0	0	0	0	0	0	0	0	1.48294e+06	0	0	0	0	0	1.08294e+06	0	951663	0	999518	1.95815e+06	0	0	0	0	3.3757e+06	0	0	0	0	0	6.61343e+06	2.78689e+06	0	0	4.0101e+06	0	3.33252e+06	0	1.10652e+06	0	0	6.68884e+06	1.41484e+07	0	3.5676e+06	1.34911e+06	3.17698e+06	0	1.1256e+06	850602	4.29443e+06	0	0	0	6.20951e+06	0	0	2.25391e+06	0	0	1.27804e+06	0	0	857153	0	0	0	1.59642e+06	0	0	0	0	0	3.06258e+06	1.54471e+06	1.24388e+06	0	0	0	0	0	1.09906e+06	2.43787e+06	926527	0	0	0	0	0	0	0	0	0	0
Q5JTV8	Torsin-1A-interacting protein 1	TOR1AIP1	TOR1AIP1	EVRFSDEPPEVYGDFEPLVAK	S60	1xPhospho [S5]	0	340264	4.06043e+06	1.41659e+06	583703	162435	0	0	0	0	0	0	0	0	63288.2	186259	301316	0	231506	129951	257669	0	239217	0	274534	0	157293	0	356446	0	0	35546.5	0	0	33328.5	413181	55225.3	398607	0	0	92944	0	0	0	133034	0	950860	0	165084	86629.3	0	0	0	0	384233	0	0	348822	0	1.1085e+06	49134.4	0	451004	0	0	0	0	0	2.66336e+06	697900	1.1945e+06	0	344528	113496	0	0	0	430149	0	0	158443	0	0	0	0	0	48542.6	0	0	0	0	174945	0	0	284242	0	0	0	0	0	0	0	90494.8	110318	0	1.09134e+06	1.02384e+06	751619	0	0	0	323043	0	431827	0	0	0	0	0	0	0	192686
Q5JTV8	Torsin-1A-interacting protein 1	TOR1AIP1	TOR1AIP1	LQQQHSEQPPLQPSPVMTR	S135	2xPhospho [S6; S14]	0	0	2.6734e+06	0	0	0	0	5.2982e+06	0	0	0	0	0	0	0	0	0	0	0	0	0	0	0	0	0	0	0	4.76753e+06	2.99591e+06	0	0	0	0	1.8782e+06	0	0	0	0	0	4.96703e+06	0	0	0	0	0	0	0	0	1.17864e+06	0	0	0	1.2942e+06	2.66986e+06	0	0	0	3.72281e+06	0	0	0	0	960522	0	0	0	0	0	1.94017e+06	5.37002e+06	10345648	0	1.69856e+06	0	1.64683e+06	2.20657e+06	0	2.89191e+06	0	0	0	0	0	0	0	0	0	0	0	0	0	0	0	0	0	0	0	0	0	0	0	0	0	0	0	0	0	0	0	0	0	0	0	0	0	0	0	0	0	0	0	0
Q5JTV8	Torsin-1A-interacting protein 1	TOR1AIP1	TOR1AIP1	LQQQHSEQPPLQPSPVMTR	S143	2xPhospho [S6; S14]	0	0	2.6734e+06	0	0	0	0	5.2982e+06	0	0	0	0	0	0	0	0	0	0	0	0	0	0	0	0	0	0	0	4.76753e+06	2.99591e+06	0	0	0	0	1.8782e+06	0	0	0	0	0	4.96703e+06	0	0	0	0	0	0	0	0	1.17864e+06	0	0	0	1.2942e+06	2.66986e+06	0	0	0	3.72281e+06	0	0	0	0	960522	0	0	0	0	0	1.94017e+06	5.37002e+06	10345648	0	1.69856e+06	0	1.64683e+06	2.20657e+06	0	2.89191e+06	0	0	0	0	0	0	0	0	0	0	0	0	0	0	0	0	0	0	0	0	0	0	0	0	0	0	0	0	0	0	0	0	0	0	0	0	0	0	0	0	0	0	0	0
J3KN66	Torsin-1A-interacting protein 1	TOR1AIP1	TOR1AIP1	SSIYGSFSDDDSILK	S315	1xPhospho [S6]	0	412584	0	0	0	0	0	0	0	0	0	0	0	0	625013	0	0	61185.4	0	0	0	0	0	0	0	0	0	0	0	0	0	0	0	0	462124	0	567817	0	0	0	0	0	0	0	0	0	468979	0	0	0	0	1.19031e+06	447588	0	570259	0	96346.9	166467	0	1.614e+06	2.07355e+06	0	1.57426e+06	0	0	1.24996e+06	0	0	0	0	796542	0	0	563658	0	0	1.55273e+06	0	0	0	0	0	0	0	0	0	1.16305e+06	650964	1.6218e+06	0	0	57786.1	0	0	0	0	0	0	0	0	0	0	0	1.99054e+06	1.38944e+06	579385	0	184004	0	0	0	0	0	0	0	0	0	0	0	0	0	124977
Q5JTV8	Torsin-1A-interacting protein 1	TOR1AIP1	TOR1AIP1	MQNDSILK	S305	1xPhospho [S5]; 1xOxidation [M1]	9.01358e+06	3.17996e+06	6.03394e+06	5.87298e+06	3.7967e+06	5.18965e+06	3.70087e+06	1.9566e+06	5.89496e+06	2.7897e+06	2.60062e+06	4.30588e+06	2.37704e+06	3.23471e+06	1.75363e+06	0	2.71222e+06	2.02452e+06	2.48215e+06	1.53051e+06	0	0	0	0	0	1.42831e+06	4.76453e+06	1.25273e+06	0	3.00806e+06	4.01469e+06	0	0	0	3.3371e+06	4.96805e+06	2.83983e+06	1.53912e+06	722436	0	5.56532e+06	5.76799e+06	6.41565e+06	8.76802e+06	3.72927e+06	6.91376e+06	1.55472e+07	3.75437e+06	2.82029e+06	4.23616e+06	3.80879e+06	5.47335e+06	4.80456e+06	8.02098e+06	3.27609e+06	2.63225e+06	6.20042e+06	1.60912e+07	8.08088e+06	2.29571e+06	3.04091e+06	4.87499e+06	1.96237e+06	0	3.93809e+06	9.51308e+06	5.85695e+06	7.06559e+06	0	4.45778e+06	0	7.63901e+06	6.92966e+06	1.43165e+07	4.86585e+06	4.93856e+06	4.42464e+06	1.59395e+07	5.91999e+06	8.04415e+06	4.46035e+06	4.7641e+06	3.45027e+06	2.72057e+07	9.16201e+06	1.23149e+07	8.84959e+06	6.70333e+06	6.06385e+06	9.82354e+06	1.70419e+07	2.30236e+06	0	3.5921e+06	0	0	2.60437e+06	0	4.14626e+06	3.14385e+06	6.79292e+06	0	2.49357e+06	1.53695e+06	0	840759	6.53765e+06	2.04181e+07	9.88537e+06	2.81125e+06	4.39002e+06	5.81871e+06	3.22141e+06	2.38364e+06	0	0	4.95875e+06	2.83814e+06	6.54709e+06	4.59015e+06	2.24874e+07	2.63358e+06
Q92547	DNA topoisomerase 2-binding protein 1	TOPBP1	TOPBP1	NAVALSASPQLK	S888	1xPhospho [S8]	0	0	0	0	0	0	0	0	0	0	0	0	0	0	0	0	0	0	0	0	0	0	0	0	0	0	0	7.17504e+06	0	0	0	0	0	0	0	0	1.83578e+06	0	0	0	0	0	0	0	0	0	0	0	0	0	0	0	0	0	0	0	0	0	0	0	0	0	0	0	0	0	0	0	0	0	0	0	0	0	0	0	0	0	0	0	0	0	0	0	0	0	0	0	0	0	0	0	0	0	0	0	0	0	0	0	0	0	0	0	0	0	0	0	0	0	0	0	0	0	0	0	0	0	0	0	0	0
Q92547	DNA topoisomerase 2-binding protein 1	TOPBP1	TOPBP1	RKPSTPLSEVIVK	S860	1xPhospho [S4]	0	0	0	0	0	0	0	807022	0	0	0	0	0	0	0	0	0	0	0	0	0	0	0	0	0	0	0	4.3059e+06	0	0	0	0	0	0	0	0	0	0	0	0	0	0	0	0	0	0	0	0	0	0	0	0	0	0	0	0	0	0	0	0	0	0	0	0	0	0	0	0	0	0	0	0	407157	472446	514001	0	0	0	0	0	0	0	0	0	0	685354	941155	0	0	0	0	0	0	0	0	0	0	0	0	0	0	0	0	0	0	0	0	0	0	0	0	0	0	0	0	0	0	0	0	0	0	0
P11388	DNA topoisomerase 2-alpha	TOP2A	TOP2A	SKGESDDFHMDFDSAVAPR	S1491	1xPhospho [S1]	0	0	0	0	0	0	0	0	0	0	0	0	0	0	0	0	0	0	0	0	0	0	0	0	0	692475	0	3.46138e+06	0	0	1.09767e+06	0	0	0	0	0	0	0	0	0	0	0	0	0	0	0	0	0	0	0	0	0	0	0	0	0	0	0	0	0	0	0	0	0	0	0	0	0	0	0	0	0	0	0	0	0	0	0	0	0	0	0	0	0	0	0	0	0	0	0	0	0	0	0	0	0	0	0	0	0	0	0	0	0	0	0	0	0	0	0	0	0	0	0	0	0	0	0	0	0	0	0
P11388	DNA topoisomerase 2-alpha	TOP2A	TOP2A	NENTEGSPQEDGVELEGLK	S1247	1xPhospho [S7]	2.29406e+06	1.84554e+06	0	0	0	0	1.60856e+06	5.91899e+06	0	321553	2.54711e+06	0	0	0	0	1.33178e+06	0	0	1.47282e+06	2.58714e+06	0	0	2.97335e+06	6.26462e+06	0	2.8874e+06	3.66768e+06	3.50737e+07	3.6921e+06	0	8.18021e+06	4.96282e+06	326532	0	2.58612e+06	0	1.14851e+07	1.5358e+06	1.04957e+06	0	0	0	766917	2.94174e+06	571888	0	1.7205e+06	0	0	0	0	0	0	0	0	0	0	4.14149e+06	3.07361e+06	0	0	0	0	0	0	0	1.1183e+06	0	0	2.18972e+06	0	2.93396e+06	2.02166e+06	406013	804092	0	0	5.81432e+06	1.7933e+06	0	0	0	0	0	0	1.58395e+06	0	0	0	0	0	0	279259	0	0	0	0	573029	0	0	0	0	904961	0	0	0	1.61167e+06	1.24406e+06	0	0	0	0	0	1.31154e+06	1.82932e+06	0	985886	0	0	0	0	0
P11388	DNA topoisomerase 2-alpha	TOP2A	TOP2A	EAQQKVPDEEENEESDNEKETEK	S1106	1xPhospho [S15]	2.93875e+06	0	0	0	931074	0	1.99618e+06	3.33208e+06	0	0	0	0	1.34899e+07	5.03302e+06	0	6.92317e+06	0	0	2.39036e+06	7.0927e+06	0	0	0	5.03265e+06	0	6.06963e+06	7.59406e+06	2.57355e+07	0	0	1.31333e+07	7.70342e+06	0	0	4.56656e+06	1.5334e+06	0	0	7.39042e+06	7.51153e+06	0	0	0	0	0	0	2.33508e+06	0	3.84895e+06	0	0	0	0	1.05346e+07	5.0016e+06	2.9066e+06	0	6.493e+06	3.70509e+06	0	0	0	0	0	0	0	0	0	0	0	5789134	6.03919e+06	0	3.25693e+06	0	0	0	3.15201e+06	0	0	0	0	0	0	2.00533e+07	0	2.77075e+06	0	0	0	0	0	1.38829e+07	0	3.40547e+07	1.31936e+07	0	0	0	0	0	0	0	1.43462e+06	1.91821e+06	0	0	1.28728e+06	1.05042e+07	4.09479e+06	0	0	1.09968e+06	0	3.07876e+06	0	0	2.56588e+06	3.23999e+06	0	0	0
P11388	DNA topoisomerase 2-alpha	TOP2A	TOP2A	TQMAEVLPSPR	S1213	1xPhospho [S9]	1.32841e+06	1.37234e+06	0	0	0	0	773289	1.19382e+07	0	0	0	0	0	0	1.62747e+06	0	0	0	0	5.71645e+06	0	0	2.86961e+06	4.33537e+06	638598	1.40782e+07	4.79264e+06	3.9693e+07	8.0284e+06	0	1.62042e+07	8.01644e+06	0	0	5.5538e+06	2.96709e+06	1.11632e+07	3.31619e+06	1.2108e+06	0	9.96123e+06	0	6.79041e+06	0	1.37291e+06	0	0	751684	1.28085e+06	7.28628e+06	0	1.40825e+06	0	0	0	628249	0	4.39172e+06	3.6408e+06	0	0	0	544374	0	1.64323e+06	0	1.41204e+06	0	0	1.22114e+06	1.58898e+06	0	994366	2.13882e+06	0	0	0	1.35179e+07	0	0	1.93363e+06	0	2.21156e+06	0	0	567731	0	1.86654e+06	1.10532e+07	0	0	0	0	0	0	0	0	0	0	0	0	0	0	0	0	0	0	0	0	0	1.20365e+06	0	0	0	0	0	0	0	0	0	0	0
P11388	DNA topoisomerase 2-alpha	TOP2A	TOP2A	TQMAEVLPSPR	S1213	1xPhospho [S9]; 1xOxidation [M3]	0	0	0	0	0	0	0	1.53394e+07	0	0	3.62623e+06	0	0	0	0	0	0	0	0	7.69105e+06	0	1.28538e+06	4.39359e+06	7.08445e+06	3.22837e+06	1.37368e+07	9.55445e+06	4.31277e+07	7.37253e+06	0	2.76048e+07	1.30294e+07	0	7.91314e+06	8.28608e+06	4.4683e+06	1.72019e+07	4.13393e+06	0	0	1.02625e+07	7.23454e+06	6.82117e+06	0	0	0	1.20036e+06	0	0	7.75153e+06	0	0	0	0	1.3761e+06	3.01691e+06	0	1.46332e+07	1.5884e+07	0	0	0	0	0	0	0	2.69021e+06	0	0	2.57926e+06	0	3.1036e+06	0	8.30213e+06	2.25531e+06	0	0	2.7883e+07	0	0	3.7073e+06	0	2.04351e+07	0	0	1.19092e+06	1.36415e+06	2.57686e+06	1.40254e+07	0	0	0	0	0	0	0	0	6.64564e+06	2.52014e+07	0	1.97419e+06	0	0	0	0	0	0	0	0	0	2.13058e+06	0	0	0	0	0	0	0	0	0	0	0
P11388	DNA topoisomerase 2-alpha	TOP2A	TOP2A	VPDEEENEESDNEKETEK	S1106	1xPhospho [S10]	5.12551e+06	5.69499e+06	9.48635e+06	1.52818e+07	0	6.07744e+06	0	2.15429e+06	0	2.79955e+06	0	4.31605e+06	1.9075e+07	0	2.58528e+06	2.08903e+07	0	1.92312e+07	8.27058e+06	3.20385e+07	9.00554e+06	9.52095e+06	2.32711e+07	6.84787e+07	1.09727e+07	8.72938e+07	2.90232e+07	4.56027e+08	6.02443e+07	6.70727e+06	2.0094e+08	7.04945e+07	0	2.97828e+07	4.47563e+07	7.92022e+06	1.82773e+08	1.92389e+07	1.62288e+06	0	2.09514e+07	0	3.15946e+07	5.96892e+07	1.81079e+06	0	7.33375e+06	0	1.2654e+07	2.34539e+07	0	9.98142e+06	2.52013e+06	0	9.98589e+06	0	2.01116e+06	5.45717e+07	1.2704e+07	0	0	0	5.34459e+06	0	2.12777e+06	0	1.39524e+07	0	0	0	0	1.08733e+07	7.28921e+06	2.20381e+07	1.51201e+07	5.50687e+06	2.24704e+06	4.11433e+07	0	0	6.61485e+06	2.24196e+07	3.21589e+07	0	0	4.66515e+06	1.15596e+07	0	0	6.40763e+06	0	0	0	0	8.06478e+07	4.25494e+07	0	2.32539e+07	4.07822e+07	0	0	0	1.89054e+06	1.48729e+06	0	0	0	0	0	7.62903e+06	1.27925e+06	2.66673e+06	2.95019e+06	3.60768e+06	0	0	0	0	0	0	0	1.93428e+06
P11388	DNA topoisomerase 2-alpha	TOP2A	TOP2A	SVVSDLEADDVKGSVPLSSSPPATHFPDETEITNPVPK	S1377	2xPhospho [S4; S14]	0	0	0	0	242209	0	191799	0	308731	0	0	0	0	0	0	0	448589	0	0	192448	0	0	229887	0	0	0	0	938204	0	0	0	0	0	0	0	228130	0	0	0	0	0	0	144982	0	0	0	0	0	0	0	0	0	0	0	0	0	201454	0	193448	0	0	0	0	0	0	0	202456	0	0	58784.2	66401.4	0	140314	609548	204626	0	0	0	490184	182119	0	0	0	0	0	0	0	104814	0	0	0	0	0	0	204028	0	0	0	0	0	0	0	0	0	0	0	0	0	0	0	538942	0	0	0	0	0	0	214837	0	0	0	0
P11388	DNA topoisomerase 2-alpha	TOP2A	TOP2A	SVVSDLEADDVKGSVPLSSSPPATHFPDETEITNPVPK	S1387	2xPhospho [S4; S14]	0	0	0	0	242209	0	191799	0	308731	0	0	0	0	0	0	0	448589	0	0	192448	0	0	229887	0	0	0	0	938204	0	0	0	0	0	0	0	228130	0	0	0	0	0	0	144982	0	0	0	0	0	0	0	0	0	0	0	0	0	201454	0	193448	0	0	0	0	0	0	0	202456	0	0	58784.2	66401.4	0	140314	609548	204626	0	0	0	490184	182119	0	0	0	0	0	0	0	104814	0	0	0	0	0	0	204028	0	0	0	0	0	0	0	0	0	0	0	0	0	0	0	538942	0	0	0	0	0	0	214837	0	0	0	0
P11388	DNA topoisomerase 2-alpha	TOP2A	TOP2A	KTQMAEVLPSPR	S1213	1xPhospho [S10]	0	0	1.65517e+06	0	0	1.62662e+06	0	1.79108e+06	0	0	0	0	1.28653e+06	1.76232e+06	0	1.56605e+06	0	0	0	782607	4.76167e+06	0	1.43608e+06	0	1.25133e+06	1.56945e+06	0	8.05344e+06	0	0	1.08769e+06	357389	0	0	1.06861e+06	4.73565e+06	2.95658e+06	2.13475e+06	519555	0	0	2.07545e+06	0	0	4.6244e+06	0	0	0	0	1.50285e+06	0	1.39628e+06	1.34839e+06	0	0	0	0	0	564643	381979	0	0	0	0	0	0	0	0	937920	0	0	1.20016e+06	0	0	0	0	0	1.97639e+06	0	0	0	0	0	0	0	0	0	0	0	0	0	0	0	0	0	0	0	0	1.97282e+06	0	0	0	1.57005e+06	616162	0	0	0	0	2.11034e+06	2.9573e+06	1.34865e+06	0	0	0	0	0	0	0	0	0	0	0
P11388	DNA topoisomerase 2-alpha	TOP2A	TOP2A	ELKPQKSVVSDLEADDVK	S1374	2xPhospho [S7; S10]	0	0	0	0	0	648089	487333	0	0	0	0	0	0	0	0	1.0894e+06	0	0	0	0	653759	0	0	1.0574e+06	0	0	896789	2.71226e+06	508068	0	0	0	0	0	0	0	0	1.73155e+06	3.16957e+06	1.89145e+06	0	0	0	0	706978	0	0	0	0	0	0	0	0	0	307744	0	0	0	0	0	0	0	0	0	0	0	0	0	0	0	0	0	419154	0	0	0	0	0	0	0	0	0	0	0	0	0	0	0	0	0	0	0	0	0	0	0	0	0	0	0	0	777534	0	0	667026	0	0	0	0	0	0	0	699387	0	0	0	0	0	0	0	0	0
P11388	DNA topoisomerase 2-alpha	TOP2A	TOP2A	ELKPQKSVVSDLEADDVK	S1377	2xPhospho [S7; S10]	0	0	0	0	0	648089	487333	0	0	0	0	0	0	0	0	1.0894e+06	0	0	0	0	653759	0	0	1.0574e+06	0	0	896789	2.71226e+06	508068	0	0	0	0	0	0	0	0	1.73155e+06	3.16957e+06	1.89145e+06	0	0	0	0	706978	0	0	0	0	0	0	0	0	0	307744	0	0	0	0	0	0	0	0	0	0	0	0	0	0	0	0	0	419154	0	0	0	0	0	0	0	0	0	0	0	0	0	0	0	0	0	0	0	0	0	0	0	0	0	0	0	0	777534	0	0	667026	0	0	0	0	0	0	0	699387	0	0	0	0	0	0	0	0	0
P11388	DNA topoisomerase 2-alpha	TOP2A	TOP2A	RKPSTSDDSDSNFEK	S1469	2xPhospho [S4; S6]	0	0	0	0	0	0	0	0	0	0	0	0	0	0	0	0	0	0	0	1.64645e+06	0	0	0	0	0	0	0	2.41374e+06	0	0	0	0	0	0	0	0	0	0	0	0	0	0	2.89778e+06	0	0	0	0	0	0	0	0	0	0	0	0	0	0	0	0	0	0	0	0	0	0	0	0	0	0	3.35978e+06	0	0	0	0	0	0	0	0	0	0	0	0	0	0	0	0	0	0	0	0	0	0	0	0	0	0	0	0	0	0	0	0	0	0	0	0	0	0	0	0	0	0	0	0	0	0	0	0	0	0	0	0
P11388	DNA topoisomerase 2-alpha	TOP2A	TOP2A	RKPSTSDDSDSNFEK	S1471	2xPhospho [S4; S6]	0	0	0	0	0	0	0	0	0	0	0	0	0	0	0	0	0	0	0	1.64645e+06	0	0	0	0	0	0	0	2.41374e+06	0	0	0	0	0	0	0	0	0	0	0	0	0	0	2.89778e+06	0	0	0	0	0	0	0	0	0	0	0	0	0	0	0	0	0	0	0	0	0	0	0	0	0	0	3.35978e+06	0	0	0	0	0	0	0	0	0	0	0	0	0	0	0	0	0	0	0	0	0	0	0	0	0	0	0	0	0	0	0	0	0	0	0	0	0	0	0	0	0	0	0	0	0	0	0	0	0	0	0	0
P11388	DNA topoisomerase 2-alpha	TOP2A	TOP2A	VPDEEENEESDNEKETEKSDSVTDSGPTFNYLLDMPLWYLTK	S1121	1xPhospho [S25]	0	0	0	0	304225	0	0	112761	0	0	70930.6	0	0	0	0	0	0	0	0	0	0	0	114927	264532	0	0	0	0	0	0	0	0	0	0	0	0	0	263048	0	0	0	0	0	77758	0	0	0	0	0	0	0	0	0	0	0	0	108701	0	0	0	0	0	0	0	0	0	0	0	0	0	0	0	0	120275	0	43319.8	0	0	0	0	0	0	0	0	0	0	0	55104.7	57363.3	108301	0	154510	0	0	0	0	0	0	0	0	0	0	0	0	0	0	0	0	160570	467790	0	0	129240	0	0	0	0	0	0	0	0	0
B9EG90	DNA topoisomerase I	TOP1	TOP1	MSGDHLHNDSQIEADFR	S10	1xPhospho [S10]; 1xMet-loss [N-Term]	0	0	0	0	0	0	0	0	0	0	0	0	0	0	0	0	0	0	0	0	0	0	0	0	0	0	0	1.11231e+06	0	0	0	0	0	0	0	0	1.04946e+06	0	0	0	0	0	0	0	768092	0	0	0	0	0	0	0	0	0	1.21169e+06	0	0	716380	0	763245	0	0	0	0	0	1.67781e+06	0	0	0	1.05987e+06	0	0	0	1.45188e+06	1.14351e+06	0	1.64143e+06	0	2.91798e+06	2.8839e+06	0	0	0	0	0	0	0	0	0	0	0	0	0	0	0	0	0	0	0	0	0	0	0	1.22286e+06	0	0	0	0	0	0	0	0	0	0	0	0	0	872411	0	2.06398e+06	0	0
O94826	Mitochondrial import receptor subunit TOM70	TOMM70	TOMM70	ASPAPGSGHPEGPGAHLDMNSLDR	S91	1xPhospho [S2]; 1xOxidation [M19]	2.20414e+08	1.76444e+08	4.42783e+08	146204349	3.09936e+08	132874985	2.12436e+08	457665165	1.72212e+08	1.76132e+08	2.79735e+08	1.69038e+08	5.0193e+08	1.97847e+08	316768750	152667615	1.75916e+08	1.07747e+08	1.26238e+08	2.02468e+08	2.59657e+08	6.86975e+07	1.97749e+08	2.31792e+08	5.07672e+08	1.27774e+08	2.40475e+08	2.50342e+08	3.23792e+08	1.28593e+08	1.86682e+08	278224127	2.65984e+08	6.16688e+08	4.39455e+08	298965643	2.48943e+08	2.54998e+08	4.59882e+08	3.35562e+08	3.21066e+08	6.16336e+07	2.09333e+08	8.05959e+07	209517417	1.85783e+08	2.40882e+08	2.4977e+08	2.48366e+08	3.31625e+08	109592931	2.81665e+08	2.38022e+08	1.63723e+08	3.01848e+08	3.79913e+08	1.38002e+08	2.99199e+08	4.62816e+08	1.49536e+08	2.14247e+08	3.12854e+07	1.76734e+08	1.41158e+08	4.20646e+08	1.61577e+08	2.42877e+08	161160822	4.47889e+08	5.3771e+08	3.41502e+08	1.08009e+08	1.27694e+08	5.61987e+08	2.65486e+08	2.07113e+08	2.91493e+08	2.69465e+08	1.47036e+08	3.52972e+08	5.85807e+08	1.48707e+08	3.78635e+08	6.69755e+08	4.80602e+08	8.23747e+07	8.91831e+07	319237864	2.63455e+08	2.04256e+08	5.32292e+07	1.26148e+08	6.37223e+08	2.53788e+08	4.54064e+08	1.63159e+08	1.25141e+08	3.11179e+08	4.83616e+08	4.14551e+08	3.27867e+08	3.66889e+08	9.55441e+07	1.72207e+08	1.80203e+08	1.82412e+08	1.3952e+08	7.78809e+07	9.70364e+07	1.90483e+08	1.11673e+08	1.30493e+08	1.25116e+08	8.70762e+07	8.18313e+07	1.99091e+08	8.7756e+07	1.10849e+08	9.18231e+07	342738083	2.63814e+08	134548113
O94826	Mitochondrial import receptor subunit TOM70	TOMM70	TOMM70	KTPEGRASPAPGSGHPEGPGAHLDMNSLDR	S91	1xPhospho [S8]; 1xOxidation [M25]	0	0	0	0	0	0	0	0	0	0	0	0	0	0	0	0	0	0	0	1.83564e+06	4.19869e+06	0	2.18498e+06	2.28459e+06	6.08123e+06	0	3.52658e+06	0	3.2288e+06	3.92098e+06	0	0	0	0	0	1.16931e+06	0	0	3.78869e+07	0	0	0	0	0	0	0	0	0	0	0	0	0	0	0	0	0	0	0	0	0	0	0	0	0	0	0	0	0	0	0	0	0	0	0	0	0	0	0	0	0	0	0	0	0	0	0	0	0	0	0	0	0	0	0	0	0	0	0	0	0	0	0	0	0	0	0	2.22883e+06	0	0	3.90277e+06	0	2.51237e+06	0	0	3.89252e+06	0	0	927840	0	0	0	0
Q15785	Mitochondrial import receptor subunit TOM34	TOMM34	TOMM34	NRVPSAGDVEK	S186	1xPhospho [S5]	6.59326e+06	1.62828e+07	8.1012e+06	1.63691e+07	17202525	1.63809e+07	1.07624e+07	1.1987e+07	1.22939e+07	1.55168e+07	1.30575e+07	7061183	1.3704e+07	9.29478e+06	8.38112e+06	1.31639e+07	3.27676e+07	1.81519e+07	8.00534e+06	1.31856e+07	1.55204e+07	2.68014e+07	1.61196e+07	1.53527e+07	2.49939e+07	1.21712e+07	22595721	1.53056e+07	1.5132e+07	1.08395e+07	1.4846e+07	2.37328e+07	2.04602e+07	1.33035e+07	1.53182e+07	4.83427e+06	1.94448e+07	1.59642e+07	1.17767e+07	6.61573e+06	1.04459e+07	2.0053e+07	9.77196e+06	9.85138e+06	1.31507e+07	7.99055e+06	6.3211e+06	7.48468e+06	1.04521e+07	4.85481e+06	7.17726e+06	9.61835e+06	6.14791e+06	8.89202e+06	1.43003e+07	7.93604e+06	5.4755e+06	6.94679e+06	8.63955e+06	1.23674e+06	8.64805e+06	8.98697e+06	657122	0	0	1.69568e+07	7.13378e+06	1.12355e+07	6.63329e+06	5.74397e+06	4.63943e+06	3.33392e+06	8.33317e+06	7.90712e+06	7.16512e+06	8.84302e+06	0	9.14701e+06	7.13025e+06	1.46415e+06	0	8.77747e+06	5.6668e+06	1.80534e+07	8.3918e+06	9.50951e+06	1.16703e+07	7.59098e+06	7.37057e+06	8.09354e+06	2.30008e+07	0	0	1.35987e+07	8.89942e+06	1.18804e+07	1.00322e+07	1.50517e+07	1.63125e+07	1.17093e+07	8.70182e+06	1.71587e+07	1.34715e+07	7.98234e+06	5.82146e+06	0	1.13597e+07	2.46204e+07	2.31577e+07	1.44009e+07	1.04336e+07	1.01642e+07	0	1.51923e+07	7.3465e+06	1.25538e+07	1.25255e+07	0	1.28087e+07	1.14768e+07	9.32852e+06	1.70743e+07
Q15785	Mitochondrial import receptor subunit TOM34	TOMM34	TOMM34	WNSLPSENHK	S160	1xPhospho [S3]	4.37634e+06	1.509e+06	3.36474e+06	0	3.25325e+06	2.27775e+06	2.41373e+06	3.16502e+06	3.33543e+06	3.87495e+06	5.59063e+06	0	5.91359e+06	0	1.55879e+06	0	4.00411e+06	3.44784e+06	0	3.98714e+06	1.18041e+06	2.569e+06	3.79445e+06	0	0	6.91448e+06	7.66142e+06	9.4204e+06	0	0	1.58938e+07	0	0	2.88035e+06	2.66194e+06	3.39789e+06	4.73957e+06	4.36466e+06	4.08933e+06	1.94986e+06	5.86796e+06	0	0	8.17291e+06	3.65903e+06	2.48856e+06	1.39907e+07	4.86135e+06	5.30846e+06	3.51463e+06	0	5.96468e+06	0	6.52352e+06	0	0	0	1.55843e+07	6.82012e+06	0	0	5.57442e+06	0	0	4.64057e+06	7.14768e+06	0	9.06105e+06	0	5.83642e+06	3.80736e+06	0	0	0	0	6.15406e+06	0	1.62571e+07	0	0	0	0	6.36811e+06	1.86872e+07	0	5.14482e+06	0	0	0	0	8.61565e+06	0	3.00201e+06	5.99902e+06	0	0	0	0	0	1.78809e+06	4.73237e+06	0	0	3.99504e+06	2.57248e+06	1.82914e+06	0	1.09074e+07	4.8788e+06	0	4.84384e+06	3.28964e+06	2.47073e+06	3.86728e+06	0	0	0	3.72641e+06	0	5.89763e+06	0	4.13395e+06
Q15785	Mitochondrial import receptor subunit TOM34	TOMM34	TOMM34	VPSAGDVEK	S186	1xPhospho [S3]	0	0	0	0	971514	0	0	0	0	1.0214e+06	0	0	0	0	0	857361	578726	499430	676635	0	809331	0	0	0	1.17779e+06	0	0	377347	0	0	0	0	0	0	0	0	2.92089e+06	0	0	0	0	0	0	0	0	0	1.46645e+06	0	0	0	0	0	0	0	0	0	0	0	0	0	0	0	571356	0	0	0	0	0	0	551013	0	0	0	1.12103e+06	0	0	0	0	0	0	0	0	0	0	0	0	0	0	1.49238e+06	0	0	0	0	0	0	0	0	0	0	0	0	0	0	0	0	0	0	1.27521e+06	0	0	1.23016e+06	0	0	0	0	0	0	580465	0	0	0	0
Q9NS69	Mitochondrial import receptor subunit TOM22 homolog	TOMM22	TOMM22	MAAAVAAAGAGEPQSPDELLPKGDAEKPEEELEEDDDEELDETLSER	S15	1xPhospho [S15]; 1xMet-loss+Acetyl [N-Term]	432091	0	0	743397	306668	834001	340588	1.07448e+06	747764	966350	50464.2	0	220713	597833	507979	0	1.26976e+06	382438	1.66993e+06	387288	58335.4	1.49466e+06	926457	551693	81464.3	1.19762e+06	714694	231356	556494	1.09038e+06	190989	468350	1.47382e+06	0	737398	487302	0	2.2967e+06	1.26871e+07	0	244011	0	0	286692	1.72095e+06	277456	191966	0	0	0	0	0	78013.1	0	0	0	122675	908783	320656	1.52774e+06	0	0	0	1.38728e+06	0	4.22278e+06	0	0	0	3.07895e+06	272637	0	555005	0	169490	86557.5	128400	0	0	142367	143492	212681	1.12498e+06	0	0	67459.5	55620.2	508127	0	0	0	0	1.24652e+06	0	284372	5.4202e+06	0	0	223753	581146	0	937369	3.17285e+06	2.15048e+06	6.48649e+06	0	0	445590	0	718761	242085	237458	875388	330371	3.44322e+06	211574	687364	0	0	0	0	1.02982e+06
Q9NS69	Mitochondrial import receptor subunit TOM22 homolog	TOMM22	TOMM22	MAAAVAAAGAGEPQSPDELLPK	S15	1xPhospho [S15]; 1xMet-loss [N-Term]	178358	0	0	0	63982.6	0	0	0	0	0	0	0	0	0	1.1375e+06	0	0	0	0	0	0	0	0	0	0	0	0	0	0	0	0	0	0	0	0	752130	1.04483e+06	0	0	0	0	0	0	0	0	0	0	0	0	0	0	0	0	0	0	0	0	0	0	0	0	0	0	0	0	0	0	0	0	0	0	0	0	0	0	0	0	0	0	0	0	0	0	0	0	0	0	0	0	0	0	0	0	0	0	0	0	0	0	0	0	0	0	0	0	0	204893	0	0	143242	0	0	0	0	0	0	0	0	0	0	0	0
Q9NS69	Mitochondrial import receptor subunit TOM22 homolog	TOMM22	TOMM22	MAAAVAAAGAGEPQSPDELLPK	S15	1xPhospho [S15]; 1xMet-loss+Acetyl [N-Term]	1.4302e+07	4.26101e+07	4.05844e+08	4.6567e+07	9.65918e+06	1.41056e+07	7.30343e+06	1.07352e+07	1.44587e+07	5.00562e+06	2.87387e+06	7.36481e+06	1.02826e+07	3.35433e+06	1.01427e+08	1.81439e+06	2.97228e+06	2.1343e+06	3.35513e+06	3.33019e+06	1.12072e+07	923559	2.73992e+06	2.78928e+06	3.58978e+06	5.65764e+06	8.38314e+06	5.56353e+06	8.18412e+06	6.73382e+06	2.32895e+06	1.33933e+06	1.07459e+06	408937	2.80293e+07	1.65145e+07	1.63006e+07	5.52104e+07	6.98921e+07	3.39885e+07	1.83624e+06	272030	2.04453e+06	0	2.03197e+07	4.21408e+06	1.22628e+06	8.33343e+06	7.95687e+06	6.50463e+06	363834	1.40905e+07	2.03934e+06	3.00161e+06	3.53714e+06	5.01592e+06	3.25459e+06	1.65286e+07	9.78693e+06	130149779	1.49317e+07	0	1.79797e+07	0	3.67957e+07	1.73887e+07	3.7237e+06	319870	3.82493e+08	6.89474e+06	7.2709e+06	1.37439e+07	2.35798e+06	4.4816e+06	9.75452e+06	1.15228e+06	6.40876e+06	1.42983e+07	149626	6.30902e+06	1.78465e+07	2.09955e+06	5.6186e+06	0	1.22819e+08	0	1.85305e+06	2.61932e+06	1.09127e+06	1.17537e+06	0	1.90417e+06	4.07591e+07	1.8701e+07	5.37653e+06	3.51039e+06	849985	2.28934e+07	3.44526e+07	1.77872e+08	3.78311e+08	2.72304e+07	7.58581e+06	2.02758e+07	1.28261e+08	4.44488e+07	4.01597e+07	5.41692e+06	2.52472e+06	2.30003e+06	8.1498e+06	5.79478e+06	9.12793e+06	2.39697e+06	2.0223e+06	3.34327e+06	1.7386e+06	1.85902e+06	3.94328e+06	2.00984e+06	688349	5.23889e+06
Q9NS69	Mitochondrial import receptor subunit TOM22 homolog	TOMM22	TOMM22	GDAEKPEEELEEDDDEELDETLSER	S45	1xPhospho [S23]	0	0	0	0	0	0	1.02119e+06	1.42626e+06	0	0	0	0	2.29276e+06	0	0	0	0	0	1.95611e+06	1.64347e+06	2.05427e+06	0	1.82527e+06	1.77094e+06	1.41832e+06	1.36567e+06	0	2.97196e+06	0	0	3.06662e+06	0	0	0	0	0	0	2.01132e+06	0	0	3.40244e+06	0	1.83322e+06	0	0	0	1.58598e+06	0	0	0	0	0	0	0	1.55237e+06	0	0	2.6896e+06	0	0	0	0	1.18623e+06	0	0	0	0	0	0	1.26359e+06	1.68341e+06	2.82971e+06	1.71588e+06	2.02861e+06	0	0	0	0	0	0	0	0	0	0	0	0	1.47641e+06	2.19127e+06	0	0	0	1.0132e+06	0	0	0	0	0	0	0	0	0	0	0	0	0	0	0	0	0	0	0	0	0	0	0	0	0	0	0	0	0	0
Q15388	Mitochondrial import receptor subunit TOM20 homolog	TOMM20	TOMM20	IVSAQSLAEDDVE	S135	2xPhospho [S3; S6]	0	0	944356	1.56509e+06	0	0	1.33886e+06	1.04418e+06	5.04174e+06	0	2.24073e+06	0	0	0	0	0	0	0	0	0	0	0	0	0	0	0	0	4.09063e+06	2.68039e+06	0	0	0	0	0	2.85938e+06	3.03592e+06	2.65646e+06	0	505864	497080	0	0	2.37502e+06	0	0	0	693821	773363	1.23949e+06	1.13786e+06	0	1.63047e+06	937268	0	2.35623e+06	3.65505e+06	0	457251	0	856740	525161	0	0	0	0	2.89918e+06	0	0	9.12125e+06	2.13291e+06	2.2376e+06	0	225652	0	655904	0	0	4.47248e+06	0	0	0	0	0	0	0	0	1.67992e+06	8.32046e+06	876078	2.82424e+06	0	812372	0	0	0	0	0	0	0	0	0	0	0	0	484235	1.49795e+06	0	0	0	0	0	0	0	0	0	0	0	0	0	0	0	0
Q15388	Mitochondrial import receptor subunit TOM20 homolog	TOMM20	TOMM20	IVSAQSLAEDDVE	S138	2xPhospho [S3; S6]	0	0	944356	1.56509e+06	0	0	1.33886e+06	1.04418e+06	5.04174e+06	0	2.24073e+06	0	0	0	0	0	0	0	0	0	0	0	0	0	0	0	0	4.09063e+06	2.68039e+06	0	0	0	0	0	2.85938e+06	3.03592e+06	2.65646e+06	0	505864	497080	0	0	2.37502e+06	0	0	0	693821	773363	1.23949e+06	1.13786e+06	0	1.63047e+06	937268	0	2.35623e+06	3.65505e+06	0	457251	0	856740	525161	0	0	0	0	2.89918e+06	0	0	9.12125e+06	2.13291e+06	2.2376e+06	0	225652	0	655904	0	0	4.47248e+06	0	0	0	0	0	0	0	0	1.67992e+06	8.32046e+06	876078	2.82424e+06	0	812372	0	0	0	0	0	0	0	0	0	0	0	0	484235	1.49795e+06	0	0	0	0	0	0	0	0	0	0	0	0	0	0	0	0
O60784	Target of Myb protein 1	TOM1	TOM1	KGLEFPMTDLDMLSPIHTPQR	S160	1xPhospho [S14]; 1xOxidation [M7]	0	0	766044	150428	0	76688.8	49105.2	54721	0	0	0	0	0	0	87051.2	0	0	56758.4	0	0	0	0	0	99467.4	0	50961.6	0	0	149997	118100	0	0	0	143336	0	0	0	0	100614	0	0	0	0	0	0	269762	0	0	1.2145e+06	136702	0	0	33123.5	0	0	0	0	0	0	0	28050.4	0	334338	0	657509	0	0	0	0	1.01997e+06	864908	0	0	6.9388e+07	0	0	0	0	0	0	0	0	0	0	0	54505.6	0	337155	0	0	0	0	0	0	0	0	0	0	0	0	0	0	0	0	0	175957	0	0	0	0	0	0	0	0	0	0	0	0	0	158197	0	0
O60784	Target of Myb protein 1	TOM1	TOM1	KGLEFPMTDLDMLSPIHTPQR	S160	1xPhospho [S14]	0	869486	269979	0	0	0	0	0	0	0	0	0	0	0	243873	0	0	0	464707	0	67197.5	0	59912.8	0	0	0	66630.4	0	0	0	0	0	0	0	0	0	28049.4	180308	397570	0	0	0	0	0	0	0	0	0	0	0	0	0	0	0	0	0	0	0	0	0	0	0	79155.2	0	0	0	70458.2	0	0	0	0	0	0	40475.6	0	0	0	0	0	0	0	0	0	0	0	0	0	0	0	0	0	0	0	0	0	0	0	0	0	0	0	0	259832	365847	107995	0	0	0	0	0	0	0	0	0	0	0	0	0	0	0	0	0
O60784	Target of Myb protein 1	TOM1	TOM1	APSEAEPAADLIDMGPDPAATGNLSSQLAGMNLGSSSVR	S348	1xPhospho [S37]; 1xOxidation [M14]	821775	3.31199e+06	848186	0	8.40693e+06	0	273358	0	0	3.25383e+06	2.47262e+06	456688	215913	3.58458e+06	898011	337127	2.48568e+06	347716	1.00975e+06	0	372126	748534	0	438226	923678	1.07695e+06	0	260818	748089	1.01126e+06	186788	1.87544e+06	1.64698e+06	714283	540487	220778	285120	0	391396	0	3.61109e+06	0	2.21254e+06	2.24978e+06	0	0	0	3.98531e+06	439558	0	0	0	146754	0	543934	138405	0	271395	372565	0	0	2.66308e+06	175158	0	645871	106308	221680	1.61631e+06	155384	174388	444559	0	2.14581e+06	0	0	465559	80580.1	734029	1.49817e+06	0	146161	0	499625	0	0	4.67787e+06	145243	55899.5	0	0	0	192783	223581	168218	1.36064e+06	260506	0	0	1.77339e+06	0	1.72871e+06	0	1.95531e+06	1.85365e+06	587547	618504	1.61212e+06	1.23782e+07	0	599145	155060	957410	980465	2.19941e+06	3.24538e+06	505118	0	0	1.13436e+06	127125	466423	921727
O60784	Target of Myb protein 1	TOM1	TOM1	EVKYEAPQATDGLAGALDAR	Y386	1xPhospho [Y4]	1.50593e+06	1.14363e+06	2.67088e+06	0	0	0	0	2.74885e+06	0	0	0	0	0	0	2.4638e+06	2.27593e+06	0	0	0	0	3.15136e+06	0	0	1.58222e+06	0	0	3.26006e+06	2.80364e+06	5.82065e+06	2.6205e+06	2.28322e+06	2.21398e+06	0	0	2.21632e+06	6.96598e+06	1.22002e+06	5.0467e+06	7.94225e+06	0	0	0	0	0	0	0	1.73617e+06	4.34208e+06	2.0445e+06	6.07611e+06	0	0	1.53095e+06	0	342258	1.54892e+06	0	3.31675e+06	1.18397e+06	0	0	0	0	0	0	2.04484e+06	0	0	0	977474	0	0	409253	1.1341e+06	2.23729e+06	0	878531	0	0	0	0	0	0	0	0	0	0	0	0	0	0	2.02768e+06	0	0	0	0	0	0	0	0	0	0	0	2.07896e+06	3.77037e+06	707112	688902	0	0	0	3.80636e+06	0	0	0	0	0	0	0	0	0	5.63027e+06	1.81744e+06
O60784	Target of Myb protein 1	TOM1	TOM1	APSEAEPAADLIDMGPDPAATGNLSSQLAGMNLGSSSVR	S348	1xPhospho [S37]; 2xOxidation [M14; M31]	0	0	0	0	0	179098	93180.6	102437	0	0	0	0	0	0	0	0	0	0	0	0	0	0	0	0	0	0	0	0	0	0	0	0	0	341854	0	0	0	0	0	0	0	0	0	0	98722.5	0	95737.7	0	77114.9	0	0	0	0	0	91569	0	104657	0	0	0	0	0	0	0	0	0	88513.5	0	0	0	38971.9	0	0	227639	122866	0	0	0	173886	0	260459	0	0	0	0	0	114074	0	0	0	0	118474	0	0	0	0	0	0	0	0	0	0	0	190279	0	0	0	268713	0	0	116777	0	0	0	0	0	0	0	0	0	0	0
O60784	Target of Myb protein 1	TOM1	TOM1	AGLQSLEASGRLEDEFDMFALTR	S359	1xPhospho [S9]	172599	0	173464	0	0	0	0	0	0	0	0	0	0	0	0	0	0	0	0	0	0	0	0	0	0	0	0	0	0	0	0	0	0	0	0	0	45475.9	139507	58977.6	0	0	0	0	0	0	0	0	0	0	0	0	0	0	0	0	0	0	0	0	0	0	0	0	0	0	0	0	0	172367	0	0	0	0	0	0	0	0	0	0	0	0	0	0	0	0	0	0	0	0	0	0	0	0	0	0	0	0	0	0	0	0	0	0	680901	64150.4	0	0	0	0	0	0	0	0	0	0	0	0	0	0	0	0	0
O60784	Target of Myb protein 1	TOM1	TOM1	GLEFPMTDLDMLSPIHTPQR	S160	1xPhospho [S13]; 2xOxidation [M6; M11]	0	0	0	0	0	0	0	0	0	0	0	0	0	0	0	0	0	0	0	0	0	0	0	0	0	0	0	0	0	0	0	0	0	0	0	0	0	0	0	0	0	0	0	0	0	0	0	0	0	0	0	0	0	0	0	0	0	164881	0	0	0	0	366850	0	0	0	0	0	0	1.03597e+06	1.46815e+06	0	0	3.21684e+06	0	0	0	0	0	0	0	0	0	0	0	0	0	0	0	0	0	0	0	0	0	0	0	0	0	0	0	0	0	0	0	0	0	0	0	0	0	0	0	0	0	0	0	0	0	0	0	0
O60784	Target of Myb protein 1	TOM1	TOM1	KGLEFPMTDLDMLSPIHTPQR	T154	2xPhospho [T8; T18]	0	0	0	0	0	0	33535.1	52266.4	0	0	0	0	0	0	0	0	0	0	0	0	69233.9	0	0	0	0	0	46409.6	104850	0	0	0	0	0	0	0	0	0	0	102579	0	0	0	0	0	0	0	42437.2	0	0	0	0	0	0	0	39242.7	0	0	149907	0	0	0	0	57954.6	0	0	0	0	0	0	92620.5	39307.5	520738	0	0	0	0	0	0	0	0	0	0	0	0	0	0	0	0	0	0	0	0	0	0	0	0	0	0	0	0	0	0	0	0	0	291688	0	0	0	0	0	0	0	0	0	0	0	0	0	0	0	0
O60784	Target of Myb protein 1	TOM1	TOM1	KGLEFPMTDLDMLSPIHTPQR	T164	2xPhospho [T8; T18]	0	0	0	0	0	0	33535.1	52266.4	0	0	0	0	0	0	0	0	0	0	0	0	69233.9	0	0	0	0	0	46409.6	104850	0	0	0	0	0	0	0	0	0	0	102579	0	0	0	0	0	0	0	42437.2	0	0	0	0	0	0	0	39242.7	0	0	149907	0	0	0	0	57954.6	0	0	0	0	0	0	92620.5	39307.5	520738	0	0	0	0	0	0	0	0	0	0	0	0	0	0	0	0	0	0	0	0	0	0	0	0	0	0	0	0	0	0	0	0	0	291688	0	0	0	0	0	0	0	0	0	0	0	0	0	0	0	0
Q8IZW8	Tensin-4	TNS4	TNS4	SNSQTLSDAPFTTCPEGPAR	S416	1xCarbamidomethyl [C14]; 1xPhospho [S3]	2.77151e+06	0	0	0	1.66362e+06	2.11975e+06	1.32308e+06	0	1.83073e+06	0	0	0	0	0	2.31317e+06	224620	1.42231e+06	0	0	0	0	0	0	1.67183e+06	4.97953e+06	0	0	0	0	1.41419e+06	0	1.59695e+06	668597	0	0	0	0	0	2.2918e+06	0	0	0	0	0	0	0	0	0	0	2.17313e+06	0	0	0	0	1.77748e+06	0	1.1264e+06	1.29836e+06	0	1.39902e+06	0	0	1.03138e+06	0	0	0	0	0	0	1.39888e+06	0	0	0	0	0	0	0	0	0	0	0	0	0	0	0	0	1.47111e+06	0	0	0	0	0	362284	0	0	0	0	0	0	0	0	0	0	0	0	0	0	0	0	0	0	2.58959e+06	0	0	0	0	0	0	403520	0	0	1.90326e+06
Q8IZW8	Tensin-4	TNS4	TNS4	TPHSPPLAK	S350	1xPhospho [S4]	0	0	0	0	0	0	0	552582	0	1.34507e+06	438014	0	0	0	0	0	2.25225e+06	0	0	0	772972	0	1.21421e+06	1.81025e+06	1.78386e+06	3.52407e+06	1.30191e+06	0	6.73951e+06	1.05648e+06	1.40882e+07	1.55728e+06	0	2.06456e+06	7.89738e+06	0	0	0	0	0	0	0	0	0	0	0	0	0	591216	0	0	0	869970	0	0	0	0	1.95122e+06	0	0	0	0	0	0	0	0	0	0	0	1.65292e+06	445444	7.457e+06	0	0	0	1.84129e+06	0	2.20289e+06	0	0	0	0	0	0	0	0	538331	765760	0	0	0	0	0	0	0	0	0	0	0	0	0	0	0	0	351565	0	0	0	0	0	0	0	0	0	0	0	0	1.3451e+06	0	0	0	0
Q8IZW8	Tensin-4	TNS4	TNS4	ATCFLPSPGEK	S82	1xCarbamidomethyl [C3]; 1xPhospho [S7]	0	0	0	0	0	0	0	0	0	0	0	0	0	0	0	0	670379	0	0	1.20792e+06	1.19619e+06	0	855603	784772	0	582281	0	1.1151e+06	647719	0	1.15697e+06	1.27679e+06	0	0	904234	774385	838894	0	920567	0	0	0	0	0	0	0	569355	0	0	0	0	0	0	0	0	0	0	637070	0	0	0	0	270848	0	0	0	0	0	0	487034	0	2.60499e+06	0	0	0	0	0	1.00669e+06	0	0	0	0	0	0	0	0	0	0	0	0	0	0	0	0	0	0	0	0	0	0	0	0	0	0	387585	0	0	0	0	0	0	0	0	0	0	0	0	0	0	0	0	0
Q68CZ2	Tensin-3	TNS3	TNS3;DKFZp434I2435	ASEAASPLPDSPGDKLVIVK	S1149	2xPhospho [S6; S11]	434774	737978	2.39635e+06	5.26862e+06	296290	191988	1.08208e+07	7.03625e+06	0	879479	8.43825e+06	221663	255363	0	5.4426e+06	419407	0	0	117921	0	135588	586092	284024	124347	141697	0	203902	1.55385e+06	2.40016e+06	552827	477628	414840	0	704341	3.09949e+06	2.54156e+06	2.48754e+06	503404	3.78911e+06	1.57036e+06	63877.9	0	2.76437e+06	182860	175176	6.43962e+06	1.75996e+06	3.16675e+06	4.53599e+06	3.19159e+06	340108	2.19153e+07	6.33555e+06	932913	6.49684e+06	8.2544e+06	0	1.16579e+06	2.42482e+06	2.93891e+07	1.60495e+07	0	8.13294e+06	0	0	7.85096e+06	152350	296362	6.75093e+06	1.18251e+07	1.10628e+07	1.10709e+06	1.19157e+07	2.60704e+06	8.85622e+06	4.27106e+06	1.06735e+07	3.36403e+06	0	1.59612e+07	4.94827e+06	1.14885e+06	3.03019e+06	0	4.10789e+06	317772	7.54773e+06	6.28944e+06	6.50454e+06	1.27084e+07	0	3.45908e+06	0	199201	347634	0	1.01971e+06	0	1.48983e+06	1.70701e+06	1.94069e+06	1.03968e+06	668944	0	7.22916e+06	5.18807e+06	1.94545e+06	1.06327e+06	0	158415	5.13994e+06	123726	2.22074e+06	0	0	142897	0	118625	0	0	5.71726e+06	371635
Q68CZ2	Tensin-3	TNS3	TNS3;DKFZp434I2435	ASEAASPLPDSPGDKLVIVK	S1154	2xPhospho [S6; S11]	434774	737978	2.39635e+06	5.26862e+06	296290	191988	1.08208e+07	7.03625e+06	0	879479	8.43825e+06	221663	255363	0	5.4426e+06	419407	0	0	117921	0	135588	586092	284024	124347	141697	0	203902	1.55385e+06	2.40016e+06	552827	477628	414840	0	704341	3.09949e+06	2.54156e+06	2.48754e+06	503404	3.78911e+06	1.57036e+06	63877.9	0	2.76437e+06	182860	175176	6.43962e+06	1.75996e+06	3.16675e+06	4.53599e+06	3.19159e+06	340108	2.19153e+07	6.33555e+06	932913	6.49684e+06	8.2544e+06	0	1.16579e+06	2.42482e+06	2.93891e+07	1.60495e+07	0	8.13294e+06	0	0	7.85096e+06	152350	296362	6.75093e+06	1.18251e+07	1.10628e+07	1.10709e+06	1.19157e+07	2.60704e+06	8.85622e+06	4.27106e+06	1.06735e+07	3.36403e+06	0	1.59612e+07	4.94827e+06	1.14885e+06	3.03019e+06	0	4.10789e+06	317772	7.54773e+06	6.28944e+06	6.50454e+06	1.27084e+07	0	3.45908e+06	0	199201	347634	0	1.01971e+06	0	1.48983e+06	1.70701e+06	1.94069e+06	1.03968e+06	668944	0	7.22916e+06	5.18807e+06	1.94545e+06	1.06327e+06	0	158415	5.13994e+06	123726	2.22074e+06	0	0	142897	0	118625	0	0	5.71726e+06	371635
Q68CZ2	Tensin-3	TNS3	TNS3;DKFZp434I2435	DKEPGSFIVRDSHSFR	S1199	1xPhospho [S12]	0	344980	0	0	2.9042e+06	1.76664e+06	886720	993455	928709	0	0	1.48199e+06	0	0	1.38178e+06	0	0	0	0	0	0	0	0	0	0	0	0	0	2.07192e+06	0	0	0	0	0	822045	0	575520	682807	2.12893e+06	0	0	0	1.36624e+06	0	1.5099e+06	0	0	0	1.87567e+06	1.47843e+06	0	1.27454e+06	1.12441e+06	0	3.45194e+06	1.27367e+06	0	0	956973	1.96986e+06	0	0	2.9099e+06	0	0	0	1.41339e+06	0	3.84987e+06	3.77551e+06	1.99704e+06	0	0	3.87211e+06	1.97131e+06	0	4.50786e+06	0	0	6.19109e+06	4.25262e+06	0	0	0	0	0	757294	0	0	0	0	1.42061e+06	0	0	0	0	0	0	0	0	0	0	0	2.66216e+06	4.96958e+06	3.20297e+06	0	0	0	2.05455e+06	1.37719e+06	1.08132e+06	1.96599e+06	0	0	0	0	0	2.3377e+06	6.81021e+06	0	0
Q68CZ2	Tensin-3	TNS3	TNS3;DKFZp434I2435	VMIGSPK	S1441	1xPhospho [S5]; 1xOxidation [M2]	1.12683e+06	828963	0	1.13289e+06	0	2.77962e+06	734132	3.13029e+06	0	1.03475e+06	1.07992e+06	1.09703e+06	0	1.16376e+06	890575	1.12932e+06	0	0	1.03931e+06	1.63722e+06	0	1.49168e+06	1.56081e+06	2.15895e+06	731289	1.87233e+06	799276	536380	2.03301e+06	0	6.10055e+06	1.22335e+06	0	1.41431e+06	0	1.37926e+06	1.25048e+06	0	903681	0	4.5343e+06	0	3.87585e+06	5.73165e+06	1.77408e+06	2.76771e+06	2.22332e+06	4.27445e+06	1.74529e+06	1.78364e+06	0	1.01739e+06	4.65726e+06	0	6.31588e+06	1.8284e+06	3.79124e+06	5.88892e+06	1.70697e+06	1.97946e+06	2.24483e+06	1.76215e+06	1.57229e+06	0	0	1.32006e+06	4.42975e+06	0	1.27559e+06	1.22737e+06	0	0	0	4.83115e+06	2.97699e+06	0	2.31252e+06	4.00077e+06	3.91315e+06	3.87631e+06	0	2.68301e+06	3.03654e+06	5.6106e+06	0	2.30183e+06	3.18451e+06	2.12487e+06	1.03836e+06	0	4.55533e+06	5.50101e+06	0	0	3.68068e+06	0	0	0	0	0	0	0	1.72232e+06	3.50518e+06	674878	1.80138e+06	2.21067e+06	2.69395e+06	4.31228e+06	4.43047e+06	2.54753e+06	0	2.70883e+06	1.65435e+06	6.10879e+06	0	2.00407e+06	3.95114e+06	5.90863e+06	5.65364e+06	2.22103e+06	1.22851e+06
Q68CZ2	Tensin-3	TNS3	TNS3;DKFZp434I2435	VMIGSPK	S1441	1xPhospho [S5]	1.48064e+06	3.23277e+06	0	1.5204e+06	1.09383e+06	483472	1.46924e+06	2.76452e+06	0	0	717514	0	0	0	3.79734e+06	3.88515e+06	0	0	1.37676e+06	904177	0	0	3.21252e+06	1.7538e+06	1.20006e+06	1.713e+06	1.1648e+06	0	0	0	1.61167e+06	2.02261e+06	0	2.16075e+06	1.77778e+06	2.50526e+06	1.00892e+06	710625	1.35171e+06	0	0	0	0	0	1.61353e+07	0	0	0	0	0	3.23959e+06	0	0	0	0	0	894692	0	0	0	0	0	0	0	0	0	0	1.92862e+06	0	0	0	0	784580	0	1.56246e+06	2.49623e+06	0	4.64742e+06	0	1.06821e+06	0	2.42425e+06	0	0	0	0	0	1.06831e+06	0	1.64447e+06	0	0	0	0	0	0	0	0	0	0	0	0	1.82464e+06	1.45006e+06	4.41285e+06	1.04996e+06	1.85604e+06	0	2.31085e+06	1.1634e+06	1.46114e+06	0	0	0	1.17404e+06	0	0	1.62243e+06	2.5113e+06	0	0	0
Q63HR2	Tensin-2	TNS2	TENC1;TNS2	LSPGEALPPVSQAGTGK	S941	1xPhospho [S2]	696911	2.75227e+06	6.2899e+06	3.38934e+06	1.35964e+07	1.41666e+07	1.1892e+07	9.12182e+06	1.50119e+07	0	9.05183e+06	2.39736e+07	1.19488e+07	0	1.01723e+07	9.81795e+06	1.35494e+07	7.30556e+06	0	3.98525e+06	9.44671e+06	0	5.14021e+06	4.97114e+06	2.40837e+07	3.47744e+06	1.09607e+07	4.94268e+06	2.08488e+07	1.0733e+07	3.16207e+06	3.09926e+06	0	7.73645e+06	1.37604e+07	5.37152e+06	4.53761e+06	1.26924e+07	1.76181e+07	1.09944e+07	7.73108e+06	0	2.8316e+06	0	2.01128e+07	1.361e+07	7.06332e+06	7.63524e+06	1.59446e+07	1.11538e+07	5.1891e+06	1.70502e+07	8.94009e+06	3.76145e+06	1.19403e+07	1.62861e+07	5.58344e+06	6.68259e+06	6.42982e+06	2.09847e+07	2.39151e+07	0	1.71358e+07	0	5.89574e+06	1.26715e+07	8.5777e+06	0	1.37318e+07	1.31857e+07	10189912	2.27964e+06	5.03764e+06	1.38022e+07	1.74441e+07	1.06671e+07	2.465e+07	3.48536e+06	1.8126e+06	3.79262e+07	1.89098e+07	4.12743e+06	0	0	3.33207e+06	0	4.92996e+06	2.784e+06	1.47188e+07	1.06042e+07	1.72296e+06	1.08436e+07	0	0	0	0	0	0	0	0	2.49003e+06	0	4.42029e+06	2.10214e+07	26725959	2.45287e+07	9.41036e+06	0	0	169628	1.73818e+07	1.93823e+07	2.14564e+07	6.48857e+06	0	0	0	1.57129e+07	0	2.80776e+07	1.71218e+07	9.52396e+06
R4GMX1	Tensin-2 (Fragment)	TNS2	TENC1;TNS2	WDSYENFNQHHEDSVDGAQAACR	S100	1xCarbamidomethyl [C22]; 1xPhospho [S3]	3.38366e+06	0	0	0	0	2.44901e+06	3.54586e+06	2.57008e+06	7.76749e+06	0	2.03917e+06	0	0	0	4.02718e+06	0	1.03012e+06	0	4.15528e+06	1.90436e+06	1.45122e+06	0	0	0	3.20649e+06	0	0	979742	0	0	0	0	0	2.2778e+06	0	0	0	0	0	2.56013e+06	3.20327e+06	0	854400	0	0	2.99493e+06	0	0	3.55876e+06	0	0	3.61491e+06	3.61652e+06	0	4.67631e+06	0	1.71447e+06	0	0	2.66533e+06	7.26213e+06	0	3.57212e+06	0	0	0	3.60389e+06	0	0	2.42298e+06	1.78281e+06	0	0	0	2.29809e+06	0	5.64e+06	0	0	5.53085e+06	6.60959e+06	3.49465e+06	0	0	0	1.75646e+06	0	0	4.86497e+06	0	0	8.01801e+06	0	0	0	0	0	0	0	0	0	0	0	5.94811e+06	3.8761e+06	6.26878e+06	0	1.26525e+06	0	4.6773e+06	8.40402e+06	0	6.8348e+06	0	0	6.60707e+06	0	5.33231e+06	0	0	0	0
Q63HR2	Tensin-2	TNS2	TENC1;TNS2	WDSYENFNQHHEDSVDGSLTHTR	S466	2xPhospho [S/Y/T]	6.11391e+07	4.92889e+07	4.02021e+07	7.20584e+07	1.10788e+08	1.05318e+07	8.40186e+07	3.0866e+07	9.16261e+07	6.73659e+07	7.26037e+07	6.58159e+07	4.82683e+07	1.4723e+06	7.68552e+07	5.75375e+07	5.77221e+07	9.33978e+07	5.51147e+07	1.37931e+07	9.71397e+06	1.81273e+07	1.27873e+07	1.29517e+07	7.08584e+07	2.24149e+07	2.1277e+07	3.39309e+06	1.62366e+07	3.37201e+07	1.56945e+07	2.54629e+07	3.81121e+06	2.56648e+07	1.74583e+07	1.15274e+07	1.81783e+07	2.34345e+07	4.32156e+07	5.54013e+07	4.0626e+07	3.49033e+07	2.23266e+07	3.34171e+07	4.82689e+06	9.14445e+07	7.219e+07	3.3376e+07	1.04999e+08	2.32356e+07	1.23799e+08	7.42149e+07	1.13935e+08	3.15202e+07	1.10494e+08	9.83645e+07	0	6.37027e+06	1.98271e+07	7.56564e+07	1.2033e+08	1.36002e+08	6.7438e+07	2.64889e+08	1.28943e+07	1.04699e+07	6.28823e+07	5.11711e+07	4.1798e+07	6.98606e+07	68769111	0	7.64203e+07	1.3754e+07	4.90336e+07	6.68076e+07	5.33314e+07	5.31588e+06	4.8415e+07	1.14309e+08	1.36118e+08	1.29402e+08	8.85182e+07	0	8.59497e+07	1.04787e+08	3.89096e+07	2.13916e+07	9.69393e+07	64654667	3.55735e+07	1.17701e+08	5.85362e+06	7.51671e+06	0	2.3689e+07	1.08732e+08	4.06943e+07	2.56156e+07	2.34065e+07	3.71263e+07	2.42753e+07	1.08644e+08	7.37267e+07	1.41181e+08	1.3077e+08	8.78753e+07	5.48629e+07	0	1.5096e+07	9.05206e+07	9.59784e+07	6.11706e+07	3.53099e+07	3.66767e+06	2.4666e+06	334867	9.70919e+07	1.9011e+06	3.10368e+07	4.6947e+07	9.32711e+07
Q63HR2	Tensin-2	TNS2	TENC1;TNS2	AGSISPGSPPYPQSR	S832	2xPhospho [S/Y]	8.46035e+06	4.60243e+06	6.63425e+06	8.32744e+06	1.14843e+07	3.09403e+06	1.20293e+07	5.70334e+06	1.71418e+07	2.65303e+07	1.31927e+07	2.10421e+07	5.24632e+06	3.14836e+06	9.4143e+06	22391973	1.74573e+07	2.40719e+07	3.14684e+07	6.29584e+06	1.26307e+07	1.87125e+07	5.408e+06	2.17538e+06	2.12797e+07	7.3318e+06	1.08307e+07	2.40203e+06	8.84529e+06	1.34818e+07	5.63301e+06	3.42081e+06	1.68082e+06	2.18363e+06	3.69037e+06	3.02261e+06	2.54956e+06	1.14184e+07	7.8e+06	9.97703e+06	6.1209e+06	1.14686e+07	6.06587e+06	1.13211e+07	1.49137e+07	1.52719e+07	6.40395e+06	8.8056e+06	8.27337e+06	5.47448e+06	3.37254e+07	1.02793e+07	2.19585e+07	4.47886e+06	1.1673e+07	1.36273e+07	3.78432e+06	2.18984e+06	6.03492e+06	2.94409e+07	1.96578e+07	3.11068e+07	1.52681e+07	3.64619e+07	2.83427e+06	7.10512e+06	1.8734e+07	8.07623e+06	9.68649e+06	1.27507e+07	8859397	7.82686e+06	1.16787e+07	4.50267e+06	1.22477e+07	1.94478e+07	8.44842e+06	9.44385e+06	9.5573e+06	1.84262e+07	1.27025e+07	1.33155e+07	1.53399e+07	0	9.8305e+06	2.19289e+07	1.21846e+07	6.42368e+06	2.11194e+07	2.63282e+07	1.96568e+07	1.88902e+07	0	5.16376e+06	0	0	2.22705e+07	8.7289e+06	3.43774e+06	1.39867e+07	8.80529e+06	1.14988e+07	9.44433e+06	2.17973e+06	1.07829e+07	2.78978e+07	1.06793e+07	1.2891e+07	6.17039e+06	1.55088e+07	1.96935e+07	1.67252e+07	1.08921e+07	1.07314e+07	6.7491e+06	0	4.49825e+06	1.33947e+07	7.8911e+06	3.13712e+06	1.89144e+07	3.39435e+07
Q63HR2	Tensin-2	TNS2	TENC1;TNS2	APELPSGSGPEPLAPSPVSPTFPPSSPSDWPQER	S975	2xPhospho [S19; S25]	547109	0	0	0	207905	0	134248	67071.1	175185	0	101570	140904	0	0	326766	450324	403813	0	0	205430	0	0	0	0	236225	220121	0	0	0	0	550540	0	445252	0	0	0	0	0	0	0	0	0	202356	243137	405094	0	0	87648.9	154376	0	0	0	0	0	0	0	0	0	190422	0	0	0	0	0	0	0	96452.2	0	0	158097	0	0	112723	60406	75529.2	0	0	0	96476.8	0	619473	0	0	0	0	0	238974	133633	131901	0	0	139051	0	0	0	0	0	0	0	0	0	0	0	422501	0	0	0	236157	0	331120	0	0	219449	0	0	0	300825	190992	878562	0	0	0
Q63HR2	Tensin-2	TNS2	TENC1;TNS2	APELPSGSGPEPLAPSPVSPTFPPSSPSDWPQER	S981	2xPhospho [S19; S25]	547109	0	0	0	207905	0	134248	67071.1	175185	0	101570	140904	0	0	326766	450324	403813	0	0	205430	0	0	0	0	236225	220121	0	0	0	0	550540	0	445252	0	0	0	0	0	0	0	0	0	202356	243137	405094	0	0	87648.9	154376	0	0	0	0	0	0	0	0	0	190422	0	0	0	0	0	0	0	96452.2	0	0	158097	0	0	112723	60406	75529.2	0	0	0	96476.8	0	619473	0	0	0	0	0	238974	133633	131901	0	0	139051	0	0	0	0	0	0	0	0	0	0	0	422501	0	0	0	236157	0	331120	0	0	219449	0	0	0	300825	190992	878562	0	0	0
Q63HR2	Tensin-2	TNS2	TENC1;TNS2	SPVPTTLPGLR	S1003	1xPhospho [S1]	0	683771	2.2172e+06	439511	3.36074e+06	3.39358e+06	3.76428e+06	2.58e+06	0	0	1.42775e+06	1.37887e+07	0	0	2.41928e+06	0	0	1.2361e+06	0	688506	4.05798e+06	0	0	1.15378e+06	0	0	2.59366e+06	810522	7.47272e+06	0	0	936449	0	0	0	1.50451e+06	0	0	5.44473e+06	1.19742e+06	0	0	0	0	8.1911e+06	6.40512e+06	734237	7.21343e+06	7.68286e+06	8.17509e+06	0	3.25002e+06	1.93556e+06	0	2.29017e+06	4.77247e+06	1.41116e+06	1.65359e+06	2.00839e+06	5.15886e+06	6.27444e+06	0	5.81368e+06	0	0	1.62615e+06	1.67039e+06	0	3.46768e+06	4.45085e+06	4.04353e+06	0	1.14505e+06	4.34693e+06	5.40511e+06	2.4738e+06	3.90207e+06	0	0	1.56592e+07	6.90126e+06	0	0	0	0	0	1.44768e+06	0	1.99022e+06	467703	0	1.38119e+06	0	0	0	0	0	0	0	0	0	0	0	7.3682e+06	6.28654e+06	3.07184e+06	0	0	0	0	1.80122e+06	0	5.2057e+06	1.51432e+06	0	0	0	0	0	6.21594e+06	3.62795e+06	3.7697e+06
Q63HR2	Tensin-2	TNS2	TENC1;TNS2	VATPPPSAQPWK	T1182	1xPhospho [T3]	2.168e+06	0	849337	694477	2.58351e+06	2.64194e+06	2.13848e+06	993237	3.5859e+06	2.53731e+06	2.02351e+06	5.61726e+06	4.36172e+06	0	2.26827e+06	2.70909e+06	3.0043e+06	1.76964e+06	3.04082e+06	879268	2.21098e+06	0	0	0	7.09615e+06	507413	2.11486e+06	793318	3.1316e+06	2.73941e+06	0	715188	0	2.7385e+06	1.52599e+06	0	0	2.42628e+06	2.30152e+06	3.48735e+06	2.24084e+06	0	901686	0	6.75215e+06	3.47646e+06	2.1659e+06	2.49203e+06	6.13014e+06	1.8657e+06	2.10379e+06	4.32588e+06	3.29935e+06	2.12981e+06	3.47033e+06	4.25496e+06	0	969203	1.82885e+06	4.65299e+06	4.67259e+06	0	3.27723e+06	0	0	1.80914e+06	2.95406e+06	0	4.53682e+06	3.24524e+06	2.91159e+06	0	1.27867e+06	2.94524e+06	3.0128e+06	2.97736e+06	4.90326e+06	942400	1.34006e+06	1.06717e+07	8.14277e+06	1.44429e+06	2.42859e+06	0	3.68606e+06	791647	1.4246e+06	706433	4.86266e+06	3.56295e+06	0	4.06645e+06	0	0	0	0	0	0	0	2.56189e+06	0	0	1.17713e+06	2.97644e+06	4.45524e+06	3.43208e+06	1.37384e+06	2.90476e+06	2.65169e+06	2.26521e+06	3.38208e+06	4.49221e+06	5.07839e+06	788870	0	0	0	4.36174e+06	0	7.14146e+06	3.96767e+06	1.69763e+06
Q63HR2	Tensin-2	TNS2	TENC1;TNS2	GYPSPGAHSPR	S825	2xPhospho [S9; S/Y]	7.74341e+06	0	6.2414e+06	5.17488e+06	9.09668e+06	8.15903e+06	7.50015e+06	3.22526e+06	7.37933e+06	2.9074e+07	1.12131e+07	3.30803e+07	4.81358e+06	3.08571e+07	6.71016e+06	9.78169e+06	1.42761e+07	4.9031e+06	1.84245e+07	0	3.34318e+06	0	3.90483e+06	0	1.4059e+07	4.43622e+06	6.72405e+06	0	4.57741e+06	1.32843e+07	5.23478e+06	0	3.45101e+07	4.93134e+06	0	0	0	0	9.619e+06	8.92269e+06	5.02928e+06	1.16919e+07	3.02946e+06	1.06127e+07	3.32014e+07	1.78482e+07	8.49538e+06	8.20959e+06	1.1751e+07	1.01592e+07	2.69869e+07	1.70679e+07	1.54585e+07	5.8578e+06	9.77542e+06	9.96342e+06	1.96711e+07	6.07031e+06	6.13725e+06	4.83693e+07	3.24838e+07	2.93485e+07	2.53176e+07	0	4.97114e+06	1.15709e+07	1.21565e+07	1.43706e+07	7.30528e+06	1.03684e+07	5540988	4.9074e+06	1.93243e+07	7.39439e+06	1.39527e+07	1.27978e+07	17239617	6.46355e+06	2.78108e+07	2.5443e+07	6.30317e+06	1.50868e+07	3.06626e+07	2.00566e+07	3.4108e+07	1.65116e+07	1.7502e+07	3.34484e+06	1.49925e+07	1.28502e+07	2.87138e+07	1.91118e+07	5.37045e+06	5.61914e+06	0	0	0	7.12906e+06	3.7871e+06	9.8778e+06	1.75968e+07	0	1.43488e+07	1.44195e+07	1.01427e+07	9.44684e+06	1.94675e+07	1.63123e+07	3.38189e+07	2.93201e+07	1.05648e+07	1.56513e+07	2.24615e+07	8.70262e+06	4.16693e+07	1.85531e+07	5.15918e+07	2.28466e+07	4.5003e+07	2.16643e+07	2.00249e+07	4.43773e+06
Q63HR2	Tensin-2	TNS2	TENC1;TNS2	DSHSFQGAYGLALK	S1169	1xPhospho [S4]	0	0	0	0	1.31872e+06	1.01453e+06	0	0	1.49278e+06	0	608915	0	0	0	0	0	0	0	0	0	931066	0	0	588522	1.2698e+06	0	605422	0	0	0	0	0	0	0	1.62064e+06	538913	0	0	1.12927e+06	0	0	0	0	0	2.1905e+06	0	833503	0	0	0	0	1.87003e+06	940220	0	0	0	0	0	586655	0	1.28617e+06	0	0	0	0	702451	0	0	709057	956076	0	0	0	1.01538e+06	0	0	1.78985e+06	0	0	1.98939e+06	1.52798e+06	0	0	0	0	0	0	0	933425	0	0	1.16317e+06	0	0	0	0	0	0	0	0	0	0	604019	1.33829e+06	0	0	483377	0	0	0	1.31496e+06	1.19619e+06	1.72026e+06	605484	0	0	0	882245	0	1.27301e+06	0	0
Q63HR2	Tensin-2	TNS2	TENC1;TNS2	DKDPGAFLIRDSHSFQGAYGLALK	S1167	1xPhospho [S12]	0	0	0	0	0	0	0	0	0	0	0	0	0	0	0	0	0	0	0	0	0	0	0	0	0	0	0	0	0	0	0	0	0	0	0	0	0	0	0	0	0	0	0	0	0	0	0	0	0	0	0	0	0	0	0	0	0	2.73297e+06	0	0	0	0	0	0	0	0	0	0	0	0	0	0	0	1.35481e+06	0	0	0	0	0	0	0	0	0	0	0	0	612693	0	0	0	0	0	0	0	0	0	0	0	0	0	0	0	0	1.25748e+06	0	0	0	0	0	0	0	0	0	0	0	0	0	0	0	0	0	0
Q0VG54	TNS1 protein	TNS1	TNS1;DKFZp434G162	KKDSLHGSTGAVNATRPTLSATPNHVEHTLSVSSDSGNSTASTK	S374	2xPhospho [S4; S8]	0	0	2.35794e+06	0	7.90721e+06	1.5675e+06	5.61748e+06	0	1.52157e+06	0	1.49032e+06	0	0	3.57265e+06	0	0	0	1.51424e+06	3.33897e+06	0	2.48691e+06	0	1.87773e+06	0	0	0	0	0	2.322e+06	1.95758e+06	0	0	0	0	2.35142e+06	2.54111e+06	2.50882e+06	1.36125e+06	2.54661e+06	0	0	0	0	0	0	0	0	1.86688e+06	2.18151e+06	0	0	1.75677e+06	0	6.74886e+06	0	2.45944e+06	2.04568e+06	2.62253e+06	1.72823e+06	0	0	1.37554e+06	0	0	0	2.03156e+06	0	0	2.93768e+06	0	2778354	2.43798e+06	655422	0	0	0	1.43566e+06	0	0	2.27901e+06	2.89161e+06	0	0	0	3.32647e+06	1320984	0	0	0	0	0	0	4.21839e+06	0	0	0	0	2.90734e+06	0	1.39157e+06	0	0	0	8.93296e+06	2.82585e+06	3.01881e+06	2.75806e+06	3.79926e+06	4.05864e+06	6.08061e+06	2.41947e+06	2.34074e+06	0	2.12245e+06	0	3.10284e+06	0	3.57367e+06	2.37771e+06	1.87876e+06	0	2.19556e+06
Q0VG54	TNS1 protein	TNS1	TNS1;DKFZp434G162	KKDSLHGSTGAVNATRPTLSATPNHVEHTLSVSSDSGNSTASTK	S378	2xPhospho [S4; S8]	0	0	2.35794e+06	0	7.90721e+06	1.5675e+06	5.61748e+06	0	1.52157e+06	0	1.49032e+06	0	0	3.57265e+06	0	0	0	1.51424e+06	3.33897e+06	0	2.48691e+06	0	1.87773e+06	0	0	0	0	0	2.322e+06	1.95758e+06	0	0	0	0	2.35142e+06	2.54111e+06	2.50882e+06	1.36125e+06	2.54661e+06	0	0	0	0	0	0	0	0	1.86688e+06	2.18151e+06	0	0	1.75677e+06	0	6.74886e+06	0	2.45944e+06	2.04568e+06	2.62253e+06	1.72823e+06	0	0	1.37554e+06	0	0	0	2.03156e+06	0	0	2.93768e+06	0	2778354	2.43798e+06	655422	0	0	0	1.43566e+06	0	0	2.27901e+06	2.89161e+06	0	0	0	3.32647e+06	1320984	0	0	0	0	0	0	4.21839e+06	0	0	0	0	2.90734e+06	0	1.39157e+06	0	0	0	8.93296e+06	2.82585e+06	3.01881e+06	2.75806e+06	3.79926e+06	4.05864e+06	6.08061e+06	2.41947e+06	2.34074e+06	0	2.12245e+06	0	3.10284e+06	0	3.57367e+06	2.37771e+06	1.87876e+06	0	2.19556e+06
Q0VG54	TNS1 protein	TNS1	TNS1;DKFZp434G162	HLGGSGSVVPGSPCLDR	S1287	1xCarbamidomethyl [C14]; 2xPhospho [S7; S]	1.13988e+07	4.10282e+06	1.57298e+07	7.01275e+06	1.095e+07	4.21047e+06	1.40336e+07	6.97037e+06	2.00274e+07	3.17425e+06	1.72138e+07	2.55674e+07	3.96892e+06	276562	1.11117e+07	7.62241e+06	2.09637e+07	1.398e+07	3.29005e+06	4.14617e+06	3.874e+06	2.32236e+06	3.22232e+06	2.10012e+06	1.20556e+07	4.62212e+06	7.65171e+06	1.08907e+06	6.03734e+06	4.84882e+06	1.39273e+07	1.18772e+07	0	5.08508e+06	2.2923e+06	1.17764e+07	2.29796e+06	1.31953e+07	6.79706e+06	7.54162e+06	7.00397e+06	0	1.76387e+07	0	1.41166e+07	3.23153e+07	2.7478e+07	2.17829e+07	2.56752e+07	2.32069e+07	4.04013e+07	6.0268e+07	3.56756e+07	2.25738e+07	3.185e+07	5.68124e+07	6.51615e+06	8.12821e+06	2.00186e+07	4.97476e+07	6.03992e+07	2.59707e+06	4.70823e+07	564335	9.77556e+06	3.67539e+07	2.25273e+07	2.1654e+07	2.57175e+07	4.34167e+07	3.3828e+07	9.67321e+06	3.7392e+07	1.41667e+07	2.55508e+07	2.56094e+07	3.40367e+07	4.30072e+06	2.41293e+07	7.14453e+07	6.10695e+07	5.73656e+06	1.81257e+07	0	2.66581e+07	753502	1.29379e+07	1.20372e+07	4.17054e+07	1.63463e+07	3.45636e+06	1.69401e+07	1.2963e+06	9.01395e+06	0	0	6.55733e+06	3.43627e+06	5.86221e+06	6.43583e+06	1.51595e+06	2.45264e+07	1.55705e+07	1.55589e+07	2.74502e+07	4.71584e+07	1.19653e+07	3.18799e+07	0	2.49187e+06	2.361e+07	3.75937e+07	2.54898e+07	1.29602e+07	1.3291e+06	737963	513120	3.00907e+07	622773	2.54377e+07	2.62826e+07	1.17869e+07
Q0VG54	TNS1 protein	TNS1	TNS1;DKFZp434G162	SPPGLAKTPLSALGLKPHNPADILLHPTGEPR	T977	1xPhospho [T8]	0	0	0	0	0	0	0	0	0	0	0	0	0	0	0	0	0	0	0	0	0	0	0	0	0	0	0	0	0	0	0	0	0	0	0	0	0	0	0	0	0	0	0	0	0	0	0	0	0	0	0	0	0	0	0	0	245468	0	0	0	0	0	0	0	0	0	0	0	0	0	0	0	0	0	0	0	0	0	69248.6	0	0	0	0	0	0	0	0	0	0	0	0	0	0	0	0	0	0	0	0	0	0	0	0	0	0	0	0	450657	0	0	0	0	0	0	0	0	0	0	0	0	0	0
Q0VG54	TNS1 protein	TNS1	TNS1;DKFZp434G162	SQSVPGAWPGASPLSSQPLSGSSR	S732	1xPhospho [S3]	0	2.55398e+06	3.81059e+07	3.28515e+06	1.98226e+06	3.85072e+06	1.68655e+06	9.04981e+06	693724	423793	313681	350798	0	1.57144e+06	1.85922e+06	899757	231888	705395	972621	0	3.53247e+06	1.0175e+06	626266	823571	254053	0	605742	835589	307907	1.20494e+06	523062	156889	851250	2.39877e+06	2.85988e+06	824749	891658	807607	2.35796e+06	0	412096	0	3.13189e+07	0	71622.4	0	1.69939e+06	4.26256e+07	2.68443e+07	3.25909e+06	0	2.14206e+07	6.43778e+06	0	6.11838e+06	784683	433931	6.89897e+06	3.63212e+06	3.83819e+06	3.07994e+07	0	3.09608e+06	0	4.83133e+06	1.85925e+06	1.01466e+06	0	7.20938e+06	2.18359e+07	11856966	0	348531	6.20904e+06	5.21586e+06	0	1.14744e+07	447115	0	5.11182e+06	681965	174806	569396	0	257289	1.27233e+06	2.25515e+07	3.47562e+07	9.07035e+07	4.02947e+07	224700	995045	0	0	0	0	426902	0	1.5079e+06	1.79183e+06	438973	4.55148e+06	513977	2.17245e+07	4.42565e+06	1.16749e+07	1.213e+06	1.65108e+06	337061	625658	266397	416310	544930	396501	2.69867e+06	1.83723e+06	0	625336	1.09542e+06	0	0	4.36489e+06
Q0VG54	TNS1 protein	TNS1	TNS1;DKFZp434G162	TPEEEPLNLEGLVAHR	T859	1xPhospho [T1]	0	511419	628529	1.33571e+06	108731	94372.4	73626.2	783663	0	0	57703.4	0	0	0	3.55949e+06	0	120530	0	129608	0	0	0	59585.7	80540.2	80406.3	0	0	0	58433.5	145937	0	75698.8	0	0	0	77893.4	0	148000	129336	0	0	0	1.61299e+06	0	0	0	0	0	0	0	0	4.17712e+06	0	0	0	0	0	0	0	4.67862e+06	8.26179e+06	0	1.04524e+07	0	0	4.57483e+06	0	0	5.67828e+06	1.20738e+06	2.63707e+06	0	50344.4	6.98955e+06	35383	0	1.2453e+07	0	0	0	0	0	0	0	0	0	0	1.58023e+06	4.25462e+06	0	0	143002	0	0	0	0	0	0	0	0	0	0	192860	199218	4.03546e+06	5.33444e+06	1.84419e+06	254232	0	123757	104753	0	0	0	0	0	0	0	0	0	0	170231
Q0VG54	TNS1 protein	TNS1	TNS1;DKFZp434G162	EAFEEMEGTSPSSPPPSGVR	S961	2xPhospho [S]; 1xOxidation [M6]	1.1126e+06	513896	2.74593e+06	5.54611e+06	2.89271e+06	0	6.61701e+06	1.83169e+06	5.9487e+06	9.05519e+06	5.32091e+06	1.95763e+06	0	0	2.0084e+06	0	1.0214e+06	4.97464e+06	9.25807e+06	2.693e+06	0	0	0	1.71257e+06	3.67218e+06	0	1.99987e+06	0	1.68706e+06	9.79026e+06	1.95391e+06	2.45446e+06	0	0	1.83945e+06	825541	0	1.98672e+06	1.4473e+06	8.67399e+06	0	1.21828e+07	6.76257e+06	3.53309e+06	1.17968e+06	6.97274e+06	1.19745e+07	0	4.06033e+06	0	1.15478e+07	1.3811e+07	3.96853e+06	3.61986e+06	5.06287e+06	3.58934e+06	0	0	2.48987e+06	8.00759e+06	1.65997e+07	8.13759e+06	7.4496e+06	0	2.25246e+06	0	5.30217e+06	9.29467e+06	4.65223e+06	1.19315e+06	8.79227e+06	6.51497e+06	1.52255e+07	2.88818e+06	5.456e+06	0	8.49132e+06	2.23883e+06	4.9123e+06	6.18741e+06	1.24509e+07	9.05566e+06	1.74846e+07	0	1.08149e+07	6.48872e+06	8.51191e+06	1.82956e+06	1.64948e+07	1.10467e+07	0	3.56143e+06	0	0	0	0	8.69209e+06	0	0	7.25689e+06	6.53541e+06	5.45475e+06	0	0	1.71874e+06	2.01937e+06	1.39001e+06	0	0	0	1.00837e+07	6.58495e+06	1.03532e+06	1.9872e+06	379336	0	311781	1.07245e+06	3.5261e+06	0	0	6.75507e+06
Q0VG54	TNS1 protein	TNS1	TNS1;DKFZp434G162	EAFEEMEGTSPSSPPPSGVR	S961	2xPhospho [S12; S]	3.9227e+07	5.70505e+06	2.58198e+06	7.46057e+06	7.7672e+06	2.78753e+06	1.09621e+07	1.92371e+06	5.35018e+06	582301	8.14425e+06	6.25882e+06	5.93369e+06	0	1.19344e+07	0	3.21015e+06	2.7784e+06	9.20071e+06	515226	1.85895e+06	2.33575e+06	3.36558e+06	0	1.20991e+07	4.46601e+06	5.64582e+06	0	2.85412e+06	4.17046e+06	3.1198e+06	1.82244e+06	0	0	0	1.16999e+06	3.24941e+06	2.614e+06	1.0225e+06	6.30466e+06	1.54594e+06	2.36566e+06	3.23769e+06	2.96724e+06	0	1.39826e+07	1.91788e+06	0	5.32451e+06	1.55153e+06	1.63655e+07	1.06669e+07	5.29165e+06	5.81126e+06	5.1115e+06	4.5688e+06	0	752721	2.48893e+06	7.91486e+06	6.19278e+06	1.88986e+06	4.56312e+06	1.44019e+07	1.90801e+07	4.69166e+06	9.15955e+06	7.44384e+06	5.23812e+06	4.90034e+06	6778113	0	1.40664e+07	1.86081e+06	7.20721e+06	2.09182e+06	5.85714e+06	0	0	7.40873e+06	2.63214e+06	6.40509e+06	6.23543e+06	0	0	1.85729e+07	1.52238e+07	8.63426e+06	4.71297e+06	1.65641e+07	3.78037e+06	8.67829e+06	773078	0	0	1.08684e+06	3.48334e+06	0	0	3.46361e+06	4.87483e+06	1.06802e+07	3.56512e+06	0	1.46764e+07	8.49501e+06	3.36599e+06	2.46177e+06	0	0	9.74264e+06	9.56201e+06	2.55312e+06	3.52415e+06	1.51371e+06	2.04749e+06	0	7.08385e+06	824009	0	4.94829e+06	1.03993e+06
Q0VG54	TNS1 protein	TNS1	TNS1;DKFZp434G162	AQFSVAGVHTVPGSPQAR	S1155	2xPhospho [S14; S/T]	3.79962e+06	0	8.25429e+06	0	2.33439e+06	3.36724e+06	1.29775e+06	985310	0	149697	3.39454e+06	1.4794e+07	0	0	0	5.4673e+06	772377	0	0	0	0	5.41452e+06	0	0	0	0	0	0	0	0	0	0	0	0	0	0	0	0	1.24187e+06	0	4.24217e+06	0	0	0	1.69841e+06	5.77409e+06	0	0	3.3069e+06	2.64989e+06	4.22671e+06	1.58201e+07	0	0	4.49375e+06	1.9475e+07	0	5.55481e+06	3.34782e+06	1.33768e+07	4.61074e+06	0	1.22923e+07	1.0838e+06	1.03156e+06	1.28232e+07	0	0	7.07768e+06	1.17285e+07	7.52506e+06	3.31465e+06	1.10811e+06	6.99486e+06	1.13818e+07	3.99942e+06	7.1762e+06	3.16947e+06	0	4.5326e+07	1.20367e+07	0	0	0	0	0	0	973821	0	0	0	0	0	0	628701	0	0	0	2.9285e+06	0	0	0	5.57586e+06	8.15479e+06	1.31914e+07	2.16062e+07	3.78169e+06	7.52643e+06	0	134994	0	1.30738e+07	7.0189e+06	1.70369e+06	533423	0	0	5.95992e+06	0	2.38952e+07	9.02288e+06	0
Q0VG54	TNS1 protein	TNS1	TNS1;DKFZp434G162	VATTPGSPSLGRHPGAHQGNLASGLHSNAIASPGSPSLGR	T1244	1xPhospho [T4]	0	0	0	0	1.22796e+06	2.13023e+06	0	0	0	0	0	0	0	0	0	0	0	0	0	0	741640	0	0	0	0	980935	0	0	0	0	0	892950	0	1.50882e+06	0	0	0	0	0	0	0	0	0	0	0	0	0	0	0	0	0	0	0	0	873623	0	0	0	0	0	0	0	1.05335e+06	0	0	0	0	0	0	0	0	0	1.6546e+06	0	0	0	0	0	0	0	0	0	0	0	0	0	0	0	0	0	0	0	0	0	0	0	0	0	0	0	0	0	3.33712e+06	0	0	0	0	5.62794e+06	0	2.40297e+06	0	0	0	0	0	0	0	0	0	0	0	0
Q0VG54	TNS1 protein	TNS1	TNS1;DKFZp434G162	AASQQEIEQSIETLNMLMLDLEPASAAAPLHK	S700	2xPhospho [S3; S10]; 1xOxidation [M18]	0	0	1.13001e+06	793355	411974	583131	146891	154034	0	0	0	0	0	0	0	0	199492	135086	0	0	390727	0	0	129199	0	0	258133	83321.9	0	236392	143294	0	0	0	0	307830	0	0	0	0	0	0	0	0	161560	0	0	0	95338	0	0	0	111858	0	87465.7	83122	0	116109	0	0	99759.7	0	0	0	182178	0	173182	0	643464	83043.8	69115.8	0	0	0	228738	0	86618.2	0	407531	121756	0	1.18662e+06	0	0	0	119982	64617.3	0	0	35056.4	0	0	0	0	0	0	0	0	0	0	0	0	0	907322	456852	305945	1.23274e+06	764117	0	635869	0	0	0	0	0	0	0	0	0	0	0	287320
Q0VG54	TNS1 protein	TNS1	TNS1;DKFZp434G162	AASQQEIEQSIETLNMLMLDLEPASAAAPLHK	S707	2xPhospho [S3; S10]; 1xOxidation [M18]	0	0	1.13001e+06	793355	411974	583131	146891	154034	0	0	0	0	0	0	0	0	199492	135086	0	0	390727	0	0	129199	0	0	258133	83321.9	0	236392	143294	0	0	0	0	307830	0	0	0	0	0	0	0	0	161560	0	0	0	95338	0	0	0	111858	0	87465.7	83122	0	116109	0	0	99759.7	0	0	0	182178	0	173182	0	643464	83043.8	69115.8	0	0	0	228738	0	86618.2	0	407531	121756	0	1.18662e+06	0	0	0	119982	64617.3	0	0	35056.4	0	0	0	0	0	0	0	0	0	0	0	0	0	907322	456852	305945	1.23274e+06	764117	0	635869	0	0	0	0	0	0	0	0	0	0	0	287320
Q0VG54	TNS1 protein	TNS1	TNS1;DKFZp434G162	SGSLGQPSPSAQR	S1097	2xPhospho [S3; S8]	2.36802e+07	1.0407e+07	2.57551e+07	1.32118e+07	2.86056e+07	1.2766e+07	2.26434e+07	1.67173e+07	1.92091e+07	5.01862e+07	2.46878e+07	5.78428e+07	5.77877e+06	5.52159e+07	1.91973e+07	20335241	3.49278e+07	2.20623e+07	2.73351e+07	1.09048e+07	1.36971e+07	2.61715e+06	1.18368e+07	0	3.12234e+07	7.75647e+06	2.42335e+07	2.79524e+06	1.25357e+07	2.79773e+07	1.44676e+07	1.10552e+07	9.31671e+07	1.21243e+07	0	1.13997e+07	4.80615e+06	1.88863e+07	1.56225e+07	1.61017e+07	1.26848e+07	2.43858e+07	2.09296e+07	1.08092e+07	1.02059e+07	1.53976e+07	1.96917e+07	2.48697e+07	1.84275e+07	20177756	5.47206e+07	3.43949e+07	3.75271e+07	1.31123e+07	2.27898e+07	1.7827e+07	3.18771e+07	9.99387e+06	1.06911e+07	7.79886e+07	4.05132e+07	4.96893e+07	3.77857e+07	3.97028e+07	1.52757e+07	4.37504e+07	3.02749e+07	2.20932e+07	1.67112e+07	1.90117e+07	2.09075e+07	1.87515e+07	3.74031e+07	2.19293e+07	2.16211e+07	1.95321e+07	2.67114e+07	1.06283e+07	3.57433e+07	3.40824e+07	1.67185e+07	2.26981e+07	3.35143e+07	2.00259e+07	2.50978e+07	1.96792e+07	3.70593e+07	1.59837e+07	2.43791e+07	2.6162e+07	4.72356e+07	2.21259e+07	1.01823e+07	1.42735e+07	1.31477e+07	9.76019e+06	3.44979e+07	1.74648e+07	6.82903e+06	2.15074e+07	1.94396e+07	2.71813e+07	3.97431e+07	1.93509e+07	1.30198e+07	2.57105e+07	3.38253e+07	7.04126e+07	3.91219e+07	9.1781e+07	2.71681e+07	3.38577e+07	3.85491e+07	2.21365e+07	3.88761e+07	3.40277e+07	5.77232e+07	4.53465e+07	7.00805e+07	2.58962e+07	0	1.64884e+07
Q0VG54	TNS1 protein	TNS1	TNS1;DKFZp434G162	SGSLGQPSPSAQR	S1102	2xPhospho [S3; S8]	2.36802e+07	1.0407e+07	2.57551e+07	1.32118e+07	2.86056e+07	1.2766e+07	2.26434e+07	1.67173e+07	1.92091e+07	5.01862e+07	2.46878e+07	5.78428e+07	5.77877e+06	5.52159e+07	1.91973e+07	20335241	3.49278e+07	2.20623e+07	2.73351e+07	1.09048e+07	1.36971e+07	2.61715e+06	1.18368e+07	0	3.12234e+07	7.75647e+06	2.42335e+07	2.79524e+06	1.25357e+07	2.79773e+07	1.44676e+07	1.10552e+07	9.31671e+07	1.21243e+07	0	1.13997e+07	4.80615e+06	1.88863e+07	1.56225e+07	1.61017e+07	1.26848e+07	2.43858e+07	2.09296e+07	1.08092e+07	1.02059e+07	1.53976e+07	1.96917e+07	2.48697e+07	1.84275e+07	20177756	5.47206e+07	3.43949e+07	3.75271e+07	1.31123e+07	2.27898e+07	1.7827e+07	3.18771e+07	9.99387e+06	1.06911e+07	7.79886e+07	4.05132e+07	4.96893e+07	3.77857e+07	3.97028e+07	1.52757e+07	4.37504e+07	3.02749e+07	2.20932e+07	1.67112e+07	1.90117e+07	2.09075e+07	1.87515e+07	3.74031e+07	2.19293e+07	2.16211e+07	1.95321e+07	2.67114e+07	1.06283e+07	3.57433e+07	3.40824e+07	1.67185e+07	2.26981e+07	3.35143e+07	2.00259e+07	2.50978e+07	1.96792e+07	3.70593e+07	1.59837e+07	2.43791e+07	2.6162e+07	4.72356e+07	2.21259e+07	1.01823e+07	1.42735e+07	1.31477e+07	9.76019e+06	3.44979e+07	1.74648e+07	6.82903e+06	2.15074e+07	1.94396e+07	2.71813e+07	3.97431e+07	1.93509e+07	1.30198e+07	2.57105e+07	3.38253e+07	7.04126e+07	3.91219e+07	9.1781e+07	2.71681e+07	3.38577e+07	3.85491e+07	2.21365e+07	3.88761e+07	3.40277e+07	5.77232e+07	4.53465e+07	7.00805e+07	2.58962e+07	0	1.64884e+07
Q0VG54	TNS1 protein	TNS1	TNS1;DKFZp434G162	EAFEEMEGTSPSSPPPSGVRSPPGLAK	S966	3xPhospho [S17; S/T]	0	1.56963e+06	2.20759e+06	3.2477e+06	3.55565e+06	0	4.39134e+06	1.12562e+06	2.03361e+06	347761	0	0	0	0	2.39795e+06	274906	483304	3.30687e+06	207703	0	0	809067	0	68970.2	1.22385e+06	95363.6	1.70613e+06	699873	815975	0	0	1.34015e+06	0	258373	1.64749e+06	0	966405	146783	0	9.09498e+07	3.91598e+07	0	1.35835e+07	1.87475e+07	4.70476e+07	7.6544e+06	430419	1.10503e+07	7.96806e+06	1.04685e+07	1.68364e+07	2.51064e+07	0	2.23212e+06	1.66214e+06	2.5243e+06	3.83437e+06	883379	2.25298e+06	6.85622e+06	1.31169e+07	0	5.26428e+06	0	7.28463e+06	2.01147e+07	1.46822e+06	0	1.6744e+07	2.11046e+06	2.08517e+06	1.25178e+07	4.62631e+06	0	2.41371e+06	3.21526e+07	3.86539e+06	2.09025e+07	354626	6.90403e+06	0	0	627283	0	3.38148e+06	3.18928e+07	2.48207e+07	6.49584e+07	2.09878e+07	5.49851e+07	434235	1.26215e+07	0	0	1.29569e+06	0	0	319770	0	1.23538e+06	5.24448e+06	1.87179e+06	675226	3.35819e+06	0	1.37792e+06	2.48765e+06	858029	0	294650	9.26955e+06	0	5.11152e+06	4.90029e+06	0	0	0	0	0	2.63486e+06	2.82308e+06	0
Q0VG54	TNS1 protein	TNS1	TNS1;DKFZp434G162	EAFEEMEGTSPSSPPPSGVRSPPGLAK	S961	3xPhospho [S12; S13; S17]; 1xOxidation [M6]	2.08965e+06	0	0	1.49535e+06	0	0	1.15009e+06	0	0	0	1.90826e+06	0	0	0	0	0	2.51393e+06	2.77504e+06	3.65248e+06	0	0	0	0	0	0	0	0	0	0	0	0	0	0	0	0	0	0	0	0	0	4.21747e+06	0	0	0	0	0	992708	0	0	0	1.97898e+06	5.92403e+06	0	0	0	0	0	0	1.67347e+06	4.94076e+06	3.54439e+06	0	3.46619e+06	1.16727e+06	0	0	0	0	0	0	1.71193e+06	0	3.43223e+06	0	1.60628e+06	2.03335e+06	1.54877e+06	0	0	1.11609e+06	1.43162e+06	0	729549	0	2.31279e+06	0	3.33378e+06	0	1.95724e+06	0	3.73611e+06	903632	0	0	0	0	0	0	0	0	3.29643e+06	285057	0	0	0	0	0	165475	0	0	3.53978e+06	4.76697e+06	0	0	0	0	0	0	0	0	0	0
Q0VG54	TNS1 protein	TNS1	TNS1;DKFZp434G162	EAFEEMEGTSPSSPPPSGVRSPPGLAK	S962	3xPhospho [S12; S13; S17]; 1xOxidation [M6]	2.08965e+06	0	0	1.49535e+06	0	0	1.15009e+06	0	0	0	1.90826e+06	0	0	0	0	0	2.51393e+06	2.77504e+06	3.65248e+06	0	0	0	0	0	0	0	0	0	0	0	0	0	0	0	0	0	0	0	0	0	4.21747e+06	0	0	0	0	0	992708	0	0	0	1.97898e+06	5.92403e+06	0	0	0	0	0	0	1.67347e+06	4.94076e+06	3.54439e+06	0	3.46619e+06	1.16727e+06	0	0	0	0	0	0	1.71193e+06	0	3.43223e+06	0	1.60628e+06	2.03335e+06	1.54877e+06	0	0	1.11609e+06	1.43162e+06	0	729549	0	2.31279e+06	0	3.33378e+06	0	1.95724e+06	0	3.73611e+06	903632	0	0	0	0	0	0	0	0	3.29643e+06	285057	0	0	0	0	0	165475	0	0	3.53978e+06	4.76697e+06	0	0	0	0	0	0	0	0	0	0
Q0VG54	TNS1 protein	TNS1	TNS1;DKFZp434G162	EAFEEMEGTSPSSPPPSGVRSPPGLAK	S966	3xPhospho [S12; S13; S17]; 1xOxidation [M6]	2.08965e+06	0	0	1.49535e+06	0	0	1.15009e+06	0	0	0	1.90826e+06	0	0	0	0	0	2.51393e+06	2.77504e+06	3.65248e+06	0	0	0	0	0	0	0	0	0	0	0	0	0	0	0	0	0	0	0	0	0	4.21747e+06	0	0	0	0	0	992708	0	0	0	1.97898e+06	5.92403e+06	0	0	0	0	0	0	1.67347e+06	4.94076e+06	3.54439e+06	0	3.46619e+06	1.16727e+06	0	0	0	0	0	0	1.71193e+06	0	3.43223e+06	0	1.60628e+06	2.03335e+06	1.54877e+06	0	0	1.11609e+06	1.43162e+06	0	729549	0	2.31279e+06	0	3.33378e+06	0	1.95724e+06	0	3.73611e+06	903632	0	0	0	0	0	0	0	0	3.29643e+06	285057	0	0	0	0	0	165475	0	0	3.53978e+06	4.76697e+06	0	0	0	0	0	0	0	0	0	0
Q0VG54	TNS1 protein	TNS1	TNS1;DKFZp434G162	TDEPVPGASSATAALSPQEKR	S433	1xPhospho [S16]	0	0	0	0	0	0	0	0	0	0	0	0	2.55987e+06	0	0	0	1.16175e+06	0	0	738139	566326	0	0	0	829893	0	0	637409	0	0	0	0	0	0	0	1.1011e+06	0	0	577675	8.04359e+06	0	8.65712e+06	0	0	716550	0	935763	0	421288	0	5.61703e+06	0	440375	0	0	0	3.47855e+06	0	0	2.42479e+06	0	6.88253e+06	0	0	0	0	0	6.94613e+06	0	3.15979e+06	0	0	0	0	0	5.59245e+06	0	0	0	0	0	0	0	0	0	0	0	0	0	0	0	0	8.65587e+06	8.24831e+06	0	0	4.59956e+06	6.15193e+06	9.34298e+06	5.17448e+06	0	0	0	0	0	0	0	941308	3.16132e+06	1.18166e+06	0	0	0	0	0	0	0	0	0	0	0	0
Q0VG54	TNS1 protein	TNS1	TNS1;DKFZp434G162	SQSFSEAEPQLPPAPVR	S621	2xPhospho [S3; S]	148146	0	0	634947	0	313117	0	4.25976e+06	0	222906	0	0	0	0	416387	0	0	0	0	0	244194	699962	0	0	0	55251.9	0	925994	1.50863e+06	0	95556.9	143471	0	426315	1.28224e+06	1.87665e+06	909503	572513	0	0	0	0	2.09993e+06	0	232344	0	3.13314e+06	1.0499e+06	1.23771e+06	0	0	4.09107e+06	1.64665e+06	0	1.6998e+06	3.63079e+06	172357	0	0	4.89363e+06	5.13805e+06	0	4.54539e+06	0	0	5.08203e+06	0	0	2.63166e+06	3.86047e+06	3.70686e+06	0	0	2.94585e+06	1.05468e+06	0	3.29323e+06	0	0	3.29491e+06	2.65647e+06	267679	0	0	0	70271.9	1.16034e+06	1.14143e+06	2.63435e+06	3.18269e+06	0	0	0	0	0	0	0	0	0	0	0	559318	493866	3.8045e+06	707776	3.67392e+06	874744	237118	0	280854	87304.2	274241	35716.4	0	938940	0	0	0	0	0	0	312155
Q0VG54	TNS1 protein	TNS1	TNS1;DKFZp434G162	QGAMYHTQHLR	T460	1xPhospho [T7]; 1xOxidation [M4]	0	0	0	0	860457	0	1.92926e+06	0	0	0	1.91184e+06	0	0	0	123683	0	0	0	0	0	0	0	0	0	0	0	0	0	0	0	0	0	0	0	0	0	0	0	0	0	0	0	0	0	0	0	8.96437e+06	0	2.05307e+06	0	0	4.62979e+06	4.47432e+06	0	9.51987e+06	0	0	2.63463e+06	874417	1.15674e+07	0	3.6306e+06	0	0	0	0	0	0	5.49481e+06	2.2271e+06	0	0	0	4.04814e+06	1.11071e+06	0	4.18533e+06	0	6.42973e+06	0	0	0	1.18267e+07	1.95848e+07	7.38595e+06	0	601151	0	0	0	0	0	0	0	0	0	0	0	0	0	0	0	2.38977e+06	5.41473e+06	0	0	0	1.04101e+07	1.93331e+07	0	797201	1.47504e+06	2.67673e+06	0	0	0	0	3.62766e+06	0	6.39247e+06	0	137348
Q0VG54	TNS1 protein	TNS1	TNS1;DKFZp434G162	AASQQEIEQSIETLNMLMLDLEPASAAAPLHK	S700	2xPhospho [S3; S10]; 2xOxidation [M16; M18]	0	1.79983e+06	689741	431826	1.02572e+06	393259	214426	279518	240897	686118	313055	0	486991	2.47409e+06	272117	1.1538e+06	407805	0	454158	706817	1.14556e+06	1.6996e+06	0	1.24031e+06	538085	476170	837087	0	897305	482223	573290	957082	0	0	0	102899	0	0	739213	661411	0	1.61193e+06	149357	1.04953e+06	134930	0	0	0	137518	222374	0	0	0	481336	543212	0	0	279041	157403	0	0	667566	0	0	0	0	164936	0	338484	601296	178976	283795	234582	97267.5	0	290657	0	0	1.82719e+06	300322	0	2.16448e+06	830953	2.12468e+06	0	0	0	0	0	45046.8	646401	188922	0	586011	950497	0	1.69616e+06	625008	429901	412200	252444	2.42635e+06	601735	672137	106094	303069	4.63742e+06	0	0	2.54052e+06	148035	303148	0	473528	0	1.6322e+06	0	0	2.38636e+06	455973	0	1.83638e+06
Q0VG54	TNS1 protein	TNS1	TNS1;DKFZp434G162	AASQQEIEQSIETLNMLMLDLEPASAAAPLHK	S707	2xPhospho [S3; S10]; 2xOxidation [M16; M18]	0	1.79983e+06	689741	431826	1.02572e+06	393259	214426	279518	240897	686118	313055	0	486991	2.47409e+06	272117	1.1538e+06	407805	0	454158	706817	1.14556e+06	1.6996e+06	0	1.24031e+06	538085	476170	837087	0	897305	482223	573290	957082	0	0	0	102899	0	0	739213	661411	0	1.61193e+06	149357	1.04953e+06	134930	0	0	0	137518	222374	0	0	0	481336	543212	0	0	279041	157403	0	0	667566	0	0	0	0	164936	0	338484	601296	178976	283795	234582	97267.5	0	290657	0	0	1.82719e+06	300322	0	2.16448e+06	830953	2.12468e+06	0	0	0	0	0	45046.8	646401	188922	0	586011	950497	0	1.69616e+06	625008	429901	412200	252444	2.42635e+06	601735	672137	106094	303069	4.63742e+06	0	0	2.54052e+06	148035	303148	0	473528	0	1.6322e+06	0	0	2.38636e+06	455973	0	1.83638e+06
Q0VG54	TNS1 protein	TNS1	TNS1;DKFZp434G162	AASDGQYENQSPEATSPRSPGVR	S914	3xPhospho [Y/T/S]	2.67339e+07	1.53651e+07	3.94953e+07	4.11808e+07	3.13128e+07	0	4.70284e+07	2.2773e+07	1.34374e+07	2.24208e+07	3.30078e+07	1.14508e+07	4.75236e+07	0	3.02567e+07	4.9684e+07	1.94333e+07	4.24164e+07	1.62944e+07	2.64159e+07	1.50327e+07	2.61335e+07	8.06696e+07	3.27903e+07	3.61563e+07	4.29069e+07	3.35923e+07	2.03772e+07	2.39815e+07	1.58871e+07	2.7129e+07	5.23427e+07	1.62874e+07	9.94985e+07	7.57599e+06	1.08625e+07	2.8281e+07	2.96619e+07	1.50135e+07	0	0	5.06358e+06	3.97925e+06	6.38006e+06	0	4.06218e+06	0	3.77935e+06	2.78742e+06	2.73968e+06	1.03811e+07	6.20806e+06	778429	3.18606e+06	0	0	0	0	0	1.04117e+06	0	6.61421e+06	0	5.01706e+06	0	3.84353e+06	0	8.34271e+06	4.04133e+06	0	6.36873e+06	6.05439e+06	3.77586e+06	0	0	9.84485e+06	0	0	0	0	1.187e+07	6.54733e+06	0	0	4.14819e+06	1.26628e+07	14689065	2.15172e+06	3.73514e+06	1.89762e+07	0	5.87086e+06	2.6348e+07	2.43687e+07	2.44396e+07	3.17481e+07	6.50252e+07	2.96502e+07	1.21262e+07	3.43885e+07	2.1906e+07	2.03487e+07	2.53191e+07	6.63482e+06	1.01311e+07	1.24235e+07	2.8322e+07	1.39787e+06	0	6.94489e+06	8.40902e+06	1.94018e+07	1.05548e+07	9.14637e+06	0	2.05971e+07	0	8.72798e+06	1.01921e+07	0	4.08532e+06	1.30916e+07
Q0VG54	TNS1 protein	TNS1	TNS1;DKFZp434G162	ASLESVPPGR	S782	2xPhospho [S2; S5]	9.13136e+06	5.22237e+06	1.6728e+07	3.79658e+06	1.34198e+07	2.27641e+06	3.67524e+06	2.95315e+06	1.24799e+07	6.12467e+06	7.61665e+06	1.82055e+07	4.71293e+06	0	6.21716e+06	5.33388e+06	1.77914e+07	5.62616e+06	3.35177e+06	1.69587e+06	1.11783e+07	1.34174e+06	0	503637	6.51308e+06	0	1.98088e+06	671845	2.24208e+06	3.72488e+06	0	0	0	888136	0	3.26783e+06	484398	0	3.33212e+06	0	2.96419e+06	1.31696e+06	1.41419e+07	1.50635e+06	1.96595e+07	1.88303e+07	1.09023e+07	7.85108e+06	9.45698e+06	4.91959e+06	1.47239e+07	1.59543e+07	1.40823e+07	1.61725e+07	1.87381e+07	8.12406e+06	2.1006e+06	0	5.37266e+06	1.12805e+07	1.08035e+07	3.04952e+07	1.39835e+07	2.96114e+07	7.7843e+06	1.69025e+07	8.79338e+06	1.36815e+07	1.81646e+07	8.91114e+06	8.37719e+06	0	9.68493e+06	6.11182e+06	7.75549e+06	1.46981e+07	1.02412e+07	4.64513e+06	1.3124e+07	1.8992e+07	8.65232e+06	1.67771e+07	1.13995e+07	3.51948e+07	5.3115e+06	3.01373e+06	6.86554e+06	7.94927e+06	7.87641e+06	6.25594e+06	4.74113e+06	6.308e+06	0	0	0	5.44709e+06	3.9544e+06	0	0	1.33574e+06	0	1.2527e+07	1.1443e+07	1.53602e+06	8.969e+06	1.10679e+07	7.9759e+06	1.66048e+07	1.7775e+06	2.67631e+06	8.73538e+06	1.1296e+07	9.43666e+06	8.3541e+06	7.90673e+06	2.13593e+07	0	1.11709e+07	8.47654e+06	1.97849e+06	1.01986e+07	8.99495e+06
Q0VG54	TNS1 protein	TNS1	TNS1;DKFZp434G162	ASLESVPPGR	S785	2xPhospho [S2; S5]	9.13136e+06	5.22237e+06	1.6728e+07	3.79658e+06	1.34198e+07	2.27641e+06	3.67524e+06	2.95315e+06	1.24799e+07	6.12467e+06	7.61665e+06	1.82055e+07	4.71293e+06	0	6.21716e+06	5.33388e+06	1.77914e+07	5.62616e+06	3.35177e+06	1.69587e+06	1.11783e+07	1.34174e+06	0	503637	6.51308e+06	0	1.98088e+06	671845	2.24208e+06	3.72488e+06	0	0	0	888136	0	3.26783e+06	484398	0	3.33212e+06	0	2.96419e+06	1.31696e+06	1.41419e+07	1.50635e+06	1.96595e+07	1.88303e+07	1.09023e+07	7.85108e+06	9.45698e+06	4.91959e+06	1.47239e+07	1.59543e+07	1.40823e+07	1.61725e+07	1.87381e+07	8.12406e+06	2.1006e+06	0	5.37266e+06	1.12805e+07	1.08035e+07	3.04952e+07	1.39835e+07	2.96114e+07	7.7843e+06	1.69025e+07	8.79338e+06	1.36815e+07	1.81646e+07	8.91114e+06	8.37719e+06	0	9.68493e+06	6.11182e+06	7.75549e+06	1.46981e+07	1.02412e+07	4.64513e+06	1.3124e+07	1.8992e+07	8.65232e+06	1.67771e+07	1.13995e+07	3.51948e+07	5.3115e+06	3.01373e+06	6.86554e+06	7.94927e+06	7.87641e+06	6.25594e+06	4.74113e+06	6.308e+06	0	0	0	5.44709e+06	3.9544e+06	0	0	1.33574e+06	0	1.2527e+07	1.1443e+07	1.53602e+06	8.969e+06	1.10679e+07	7.9759e+06	1.66048e+07	1.7775e+06	2.67631e+06	8.73538e+06	1.1296e+07	9.43666e+06	8.3541e+06	7.90673e+06	2.13593e+07	0	1.11709e+07	8.47654e+06	1.97849e+06	1.01986e+07	8.99495e+06
Q0VG54	TNS1 protein	TNS1	TNS1;DKFZp434G162	LLSGFGLER	S445	1xPhospho [S3]	0	680608	799872	651401	0	0	0	0	0	0	0	0	0	0	0	0	0	0	0	0	0	0	0	0	0	0	0	0	0	0	0	0	0	0	0	0	0	0	0	0	0	0	0	0	0	0	0	0	0	0	0	0	0	0	0	0	0	0	0	1.15972e+06	0	0	0	0	0	3.72797e+06	0	0	2.38669e+06	6.43659e+06	0	0	0	0	0	0	0	0	0	0	0	0	0	0	0	0	0	0	0	0	0	0	0	0	0	0	0	0	0	0	0	0	0	0	4.40054e+06	2.35692e+06	1.66423e+06	0	0	0	0	0	0	0	0	0	0	0	0	0	0	0
Q0VG54	TNS1 protein	TNS1	TNS1;DKFZp434G162	TPTQPLLESGFR	T1083	2xPhospho [T1; S9]	0	0	0	0	0	0	0	0	0	0	0	0	0	0	0	0	0	0	0	0	0	0	0	0	0	0	0	0	0	0	0	0	0	0	0	0	0	0	0	0	0	0	0	0	365207	0	0	0	557344	0	0	0	557857	0	0	919892	0	0	667480	0	0	0	0	0	0	0	0	0	897730	959829	1.31317e+06	0	0	1.00553e+06	1.03199e+06	0	0	0	0	1.38602e+06	0	0	0	0	0	0	0	0	0	0	0	0	0	0	0	0	0	0	0	0	0	0	0	1.33978e+06	0	0	0	0	0	0	0	0	0	0	0	0	0	0	0	0	0	0
Q0VG54	TNS1 protein	TNS1	TNS1;DKFZp434G162	TPTQPLLESGFR	S1091	2xPhospho [T1; S9]	0	0	0	0	0	0	0	0	0	0	0	0	0	0	0	0	0	0	0	0	0	0	0	0	0	0	0	0	0	0	0	0	0	0	0	0	0	0	0	0	0	0	0	0	365207	0	0	0	557344	0	0	0	557857	0	0	919892	0	0	667480	0	0	0	0	0	0	0	0	0	897730	959829	1.31317e+06	0	0	1.00553e+06	1.03199e+06	0	0	0	0	1.38602e+06	0	0	0	0	0	0	0	0	0	0	0	0	0	0	0	0	0	0	0	0	0	0	0	1.33978e+06	0	0	0	0	0	0	0	0	0	0	0	0	0	0	0	0	0	0
Q0VG54	TNS1 protein	TNS1	TNS1;DKFZp434G162	EPHLHSYKEAFEEMEGTSPSSPPPSGVR	S962	1xPhospho [S21]; 1xOxidation [M14]	0	0	0	0	0	0	986712	0	0	0	0	0	0	0	6.0965e+06	823420	0	933528	742821	0	0	0	1.74097e+06	0	0	929668	0	0	0	0	0	0	0	0	0	0	0	1.00841e+06	1.19012e+07	0	4.2928e+06	1.05549e+07	975247	6.16214e+06	2.20064e+06	0	0	0	0	0	0	0	1.04067e+06	0	2.09589e+06	0	0	0	0	860650	1.31034e+06	0	975237	0	1.72203e+06	0	0	0	0	577247	1.1603e+06	0	1.10528e+06	0	2.09998e+06	0	924101	2.97194e+06	3.31547e+06	1.91094e+06	4.06231e+06	0	1.239e+06	0	0	2.91175e+06	896956	0	0	2.24591e+06	0	0	0	0	4.56731e+06	0	0	0	0	0	0	0	0	0	1.29967e+07	2.24911e+06	0	0	0	1.83476e+06	3.52188e+06	0	0	0	0	0	2.11641e+06	1.26007e+06	1.95063e+06	0	0	0
A0A2R8Y4T1	Tensin-1	TNS1	TNS1;DKFZp434G162	VCSFSCHR	S73	2xCarbamidomethyl [C2; C6]; 1xPhospho [S3]	0	0	0	0	0	1.05336e+06	0	1.45656e+06	0	0	845441	0	0	0	0	0	0	0	0	2.11079e+06	0	0	0	2.1893e+06	0	0	0	1.40688e+06	0	0	0	0	0	1.78355e+06	1.54589e+06	5.69977e+06	0	0	0	0	0	0	3.21014e+06	0	1.47329e+06	0	0	0	0	0	0	0	0	0	0	0	0	0	1.15518e+06	0	0	0	0	0	0	0	0	0	0	0	0	0	0	0	0	0	0	0	0	0	0	0	0	0	0	0	0	3.50987e+06	0	0	0	0	0	0	0	0	0	0	0	0	0	0	0	0	0	0	0	0	0	0	727277	0	0	0	0	0	0	0	0	0	0	0
Q0VG54	TNS1 protein	TNS1	TNS1;DKFZp434G162	TVGTNTPPSPGFGRR	S1170	1xPhospho [S9]	0	0	1.38282e+06	0	0	0	0	0	0	0	0	0	0	0	2.39497e+06	0	0	0	0	0	0	0	0	0	0	0	0	621124	1.04216e+06	0	0	0	0	0	739710	1.9538e+06	0	0	1.56146e+07	0	0	0	0	0	0	0	0	0	0	0	0	0	0	0	0	0	0	0	0	0	0	0	0	0	0	0	0	0	0	728710	935073	0	0	0	0	0	0	0	0	0	0	0	0	0	0	0	0	0	0	0	0	0	0	0	0	0	0	0	0	0	0	0	0	1.18975e+06	1.35709e+07	0	0	0	0	0	0	0	0	0	0	0	0	0	0	0	0	0
A0A2R8Y4T1	Tensin-1	TNS1	TNS1;DKFZp434G162	QGAACNVLFVNSVDMESLTGPQAISK	S1731	1xCarbamidomethyl [C5]; 1xPhospho [S12]; 1xOxidation [M15]	8.79914e+06	9.52676e+06	1.19251e+07	3.70277e+06	1.39567e+07	5.90233e+06	7.16829e+06	1.80588e+07	5.27048e+06	2.58015e+07	5.94595e+06	5.09288e+06	0	0	6.10722e+06	1.7133e+07	0	0	0	6.22855e+06	1.68142e+07	0	1.56701e+07	1.71819e+07	0	7.88486e+06	2.8864e+06	0	4.58391e+06	2.77314e+06	7.95007e+06	0	0	5.94023e+06	3.47369e+06	1.17776e+07	0	0	0	0	5.67839e+06	0	0	0	0	2.68095e+06	0	1.81476e+07	6.39426e+06	1.37373e+07	0	0	7.39277e+06	0	2.56361e+06	4.5307e+06	0	0	0	4.25702e+06	0	0	0	0	0	0	0	0	0	5.41744e+06	3955805	0	4.18617e+06	3.18177e+06	0	0	2.57297e+06	0	6.11009e+06	0	0	0	0	0	0	0	0	0	0	0	0	0	0	0	7.02567e+06	2.02207e+06	0	0	0	0	0	0	4.91627e+06	8.30464e+06	0	6.57398e+06	6.78092e+06	11869088	0	5.09879e+07	7.57326e+06	8.83211e+06	1.02551e+07	1.80002e+07	589489	0	0	1.09823e+07	0	0	0	5.31286e+06
Q0VG54	TNS1 protein	TNS1	TNS1;DKFZp434G162	HRTVGTNTPPSPGFGR	T1162	2xPhospho [T3; S11]	0	2.73365e+06	3.1529e+06	2.6879e+06	2.87187e+06	0	0	1.59188e+06	0	0	2.52829e+06	0	0	0	1.62411e+06	0	1.26923e+06	804558	0	1.22884e+06	2.50071e+06	0	0	0	3.16449e+06	1.88928e+06	0	1.81874e+06	2.18313e+06	3.39559e+06	2.68273e+06	3.26439e+06	0	0	766363	6.82271e+06	2.27562e+06	0	0	0	0	0	0	2.36978e+06	1.37418e+06	0	2.01318e+06	0	956783	0	0	0	0	0	1.18979e+06	2.755e+06	0	965081	0	1.05491e+06	0	0	2.53766e+06	0	0	0	0	0	0	2.94032e+06	1.22547e+06	0	0	1.04593e+06	1.54414e+06	2.60247e+06	0	1.67157e+06	0	4.38751e+06	2.18228e+06	0	0	0	0	2.64613e+06	921260	1.12286e+06	0	0	0	0	0	0	0	0	0	0	0	0	0	0	0	0	2.52227e+06	1.05937e+06	0	0	0	2.7609e+06	0	0	0	0	0	0	0	2.84637e+06	0	0	0	0
Q0VG54	TNS1 protein	TNS1	TNS1;DKFZp434G162	HRTVGTNTPPSPGFGR	S1170	2xPhospho [T3; S11]	0	2.73365e+06	3.1529e+06	2.6879e+06	2.87187e+06	0	0	1.59188e+06	0	0	2.52829e+06	0	0	0	1.62411e+06	0	1.26923e+06	804558	0	1.22884e+06	2.50071e+06	0	0	0	3.16449e+06	1.88928e+06	0	1.81874e+06	2.18313e+06	3.39559e+06	2.68273e+06	3.26439e+06	0	0	766363	6.82271e+06	2.27562e+06	0	0	0	0	0	0	2.36978e+06	1.37418e+06	0	2.01318e+06	0	956783	0	0	0	0	0	1.18979e+06	2.755e+06	0	965081	0	1.05491e+06	0	0	2.53766e+06	0	0	0	0	0	0	2.94032e+06	1.22547e+06	0	0	1.04593e+06	1.54414e+06	2.60247e+06	0	1.67157e+06	0	4.38751e+06	2.18228e+06	0	0	0	0	2.64613e+06	921260	1.12286e+06	0	0	0	0	0	0	0	0	0	0	0	0	0	0	0	0	2.52227e+06	1.05937e+06	0	0	0	2.7609e+06	0	0	0	0	0	0	0	2.84637e+06	0	0	0	0
Q0VG54	TNS1 protein	TNS1	TNS1;DKFZp434G162	QGAMYHTQHLR	T460	1xPhospho [T7]	1.72384e+06	1.43318e+06	0	0	1.56395e+06	0	572156	749334	0	0	1.14998e+06	2.94465e+06	0	0	1.93035e+06	1.2908e+06	2.41003e+06	1.01923e+06	0	979633	0	0	1.79098e+06	2.2149e+06	0	5.17354e+06	0	2.05353e+06	0	1.27557e+06	0	0	0	0	0	0	0	0	0	0	0	0	1.62025e+06	4.59755e+06	3.25578e+06	0	1.85837e+06	3.72623e+06	2.09993e+06	0	0	1.55865e+06	0	2.12955e+06	2.38694e+06	1.89229e+06	0	1.71297e+06	1.31065e+06	945493	0	0	848295	0	0	1.44363e+06	1.64024e+06	0	0	1.00469e+06	0	0	0	0	1.22745e+06	0	829411	3.53563e+06	0	2.39467e+06	0	0	6.20935e+06	0	0	1.34317e+06	1.92532e+06	1.05873e+06	0	0	0	902046	0	0	0	0	0	0	0	0	0	0	0	2.52529e+06	1.38263e+06	1.64755e+06	0	0	0	0	0	1.06008e+06	0	0	991241	0	0	1.28849e+06	0	0	0	0
Q9HCJ0	Trinucleotide repeat-containing gene 6C protein	TNRC6C	TNRC6C	DSSEATGWEEPSPPSIR	S714	1xPhospho [S12]	6.81856e+06	9.04675e+06	8.73756e+06	9.495e+06	1.16339e+07	1.04293e+07	8.98232e+06	1.0018e+07	1.37154e+07	832520	1.22887e+07	6.41597e+06	0	884371	1.13938e+07	1.45614e+06	177381	1.1048e+07	1.55373e+06	8.66689e+06	8.01076e+06	5.03974e+06	9.80328e+06	1.61963e+07	9.57879e+06	2.80697e+07	7.08919e+06	1.60085e+07	8.82797e+06	2.26292e+06	6.60649e+06	5.85963e+06	508553	1.26249e+07	1.33981e+07	5.53136e+06	7.68019e+06	1.2608e+07	8.38316e+06	1.51241e+07	1.97115e+07	301658	1.37618e+07	6.77632e+06	2.71051e+07	1.06921e+07	1.21349e+07	1.00148e+07	1.15763e+07	1.10268e+07	7.01688e+06	1.45765e+07	1.1932e+07	1.17603e+07	1.163e+07	9.79016e+06	1.30214e+07	9.90362e+06	1.16846e+07	9.56727e+06	9.85722e+06	0	8.54166e+06	885448	1.20081e+07	8.40349e+06	1.17065e+07	2.2152e+06	1.03259e+07	1.41722e+07	21926540	1.19669e+07	1.39838e+07	1.10838e+07	1.06736e+07	9.4588e+06	7.33711e+06	1.8489e+07	4.05535e+06	1.247e+07	1.07514e+07	1.45487e+06	0	0	2.2193e+06	1.25503e+07	1.41353e+07	1.94048e+07	1.61764e+07	1.57625e+07	9.02777e+06	1.68811e+07	5.29105e+06	0	3.61201e+06	212264	397890	967699	666028	919846	6.88939e+06	904864	7.96166e+06	1.16406e+07	1.00724e+07	8.52901e+06	5.68347e+06	1.30655e+06	0	428639	14781594	9.47191e+06	1.02042e+07	9.7653e+06	1.05372e+06	457684	1.38264e+06	9.4777e+06	940149	7.18386e+06	8.82937e+06	1.04808e+07
Q9HCJ0	Trinucleotide repeat-containing gene 6C protein	TNRC6C	TNRC6C	VETPPPHQAGTQLNR	T777	1xPhospho [T3]	3.02413e+06	599270	1.21524e+06	0	0	0	1.14607e+06	2.02894e+06	0	0	912757	0	4.66583e+06	0	0	0	2.19977e+06	1.99255e+06	0	1.75694e+06	919950	0	2.20665e+06	3.89906e+06	4.75666e+06	2.06231e+06	1.16529e+06	5.25308e+06	3.25566e+06	0	865274	3.34628e+06	0	3.54747e+06	0	2.15303e+06	4.70609e+06	0	2.14705e+06	0	2.45453e+06	0	4.1354e+06	0	1.3332e+06	0	1.26964e+06	3.31444e+06	1.34996e+06	2.35413e+06	0	1.14319e+06	1.51013e+06	0	1.83324e+06	1.39976e+06	0	797791	2.11552e+06	0	1.52663e+06	0	1.155e+06	0	0	0	1.42327e+06	0	1.00989e+06	2.66045e+06	3.76234e+06	0	3.26294e+06	2.43662e+06	2.34429e+06	0	2.30814e+06	0	1.82891e+06	0	0	0	0	0	0	0	1.26949e+06	4.13059e+06	0	0	0	1.8901e+06	0	0	0	0	0	0	0	0	0	0	0	0	0	0	0	0	0	0	0	0	0	1.15452e+06	0	0	0	0	0	0	0	941440
Q9HCJ0	Trinucleotide repeat-containing gene 6C protein	TNRC6C	TNRC6C	QKDSSEATGWEEPSPPSIR	S714	1xPhospho [S14]	0	1.31033e+06	715245	855278	917406	1.02792e+06	994171	1.04287e+06	1.34482e+06	0	944802	0	1.10113e+06	0	2.04907e+06	1.09895e+06	1.48944e+06	1.42547e+06	2.40118e+06	1.38502e+06	670665	0	741749	1.42063e+06	1.94873e+06	0	1.11031e+06	2.30155e+06	1.82203e+06	0	1.37188e+06	0	0	1.84376e+06	1.91432e+06	1.31393e+06	1.00461e+06	2.27784e+06	1.91938e+06	0	0	0	1023942	0	989087	0	601774	1.05133e+06	863797	1.21596e+06	0	1.5835e+06	1.03004e+06	0	0	1.14394e+06	1.78516e+06	0	843126	1.41451e+06	0	0	1.1981e+06	0	0	0	2.40173e+06	0	890856	1.01544e+06	2.09257e+06	0	732003	442824	1.33147e+06	1.09616e+06	976821	3.42834e+06	0	0	1.49347e+06	0	0	1.13149e+06	0	485599	0	1.0201e+06	0	1.19466e+06	0	0	0	0	0	0	0	0	0	0	0	0	921835	1.43092e+06	1.55725e+06	1.84415e+06	0	0	0	0	1.65131e+06	0	1.20876e+06	1.23102e+06	0	0	0	0	0	0	0	1.36599e+06
Q9HCJ0	Trinucleotide repeat-containing gene 6C protein	TNRC6C	TNRC6C	QNTAWEFEESPRSER	S465	1xPhospho [S10]	0	2.64993e+06	4.80003e+06	6.19773e+06	6.66222e+06	3.16392e+06	5.36227e+06	5.13061e+06	8.28164e+06	4.38351e+06	4.88423e+06	6.66266e+06	1.22071e+07	0	2.42049e+06	6.21637e+06	9.82946e+06	3.69554e+06	5.19628e+06	3.03341e+06	4.07911e+06	2.2667e+06	3.88431e+06	4.5374e+06	5.54693e+06	1.66164e+06	6.42425e+06	6.41912e+06	6.96493e+06	1.77636e+06	5.68001e+06	9.84288e+06	458288	4.64647e+06	1.50667e+06	0	2.07174e+06	4.32646e+06	4.98295e+06	5.27281e+06	4.52181e+06	1.22335e+07	4.40703e+06	8.94154e+06	5.42334e+06	2.15101e+06	1.04678e+07	3.98251e+06	3.46609e+06	1.81577e+06	1.99595e+06	3.6455e+06	4.1369e+06	2.58177e+06	3.4024e+06	4.52896e+06	3.996e+07	660253	6.23289e+06	2.11615e+06	1.46477e+06	4.29078e+06	0	4.52066e+06	4.17573e+06	1.15523e+06	8.2416e+06	4.52915e+06	4.42007e+06	3.20322e+06	7.01353e+06	4.70814e+06	3.74695e+06	3.3666e+06	3.54275e+06	5.06625e+06	4.10428e+06	7.68263e+06	0	0	6.38705e+06	2.77322e+06	4.22491e+06	0	2.5237e+06	7.78535e+06	6.0867e+06	9.56484e+06	4.62649e+06	3.28185e+06	6.96701e+06	5.64703e+06	0	1.36499e+06	8423727	6.10257e+06	4.58421e+06	0	0	0	0	0	1.10333e+07	4.30034e+06	6.63455e+06	1.98772e+06	1.38479e+06	1.23862e+07	1.71423e+06	1.50786e+08	5.85355e+06	5.425e+06	3.95224e+06	3.13536e+06	5.48903e+06	148772	0	3.70032e+06	0	2.7157e+06	2.87569e+06	5.78517e+06
Q9HCJ0	Trinucleotide repeat-containing gene 6C protein	TNRC6C	TNRC6C	LSAAGSSHGLVR	S1617	1xPhospho [S2]	0	0	0	0	0	0	0	0	0	0	0	0	0	0	0	0	0	0	0	0	0	0	0	0	0	0	0	2.46785e+06	0	0	0	0	0	0	0	0	0	0	0	2.99567e+06	0	0	0	0	0	0	0	0	0	0	0	0	0	0	0	0	0	0	0	0	0	0	0	0	0	532864	0	0	0	0	1.03525e+06	0	0	808051	918317	0	0	0	0	0	0	0	0	0	0	0	0	0	0	0	0	0	0	0	0	0	0	0	0	0	0	0	0	0	0	838459	0	0	0	0	0	0	0	0	0	0	0	0	0	0	0	0
Q9HCJ0	Trinucleotide repeat-containing gene 6C protein	TNRC6C	TNRC6C	QNTAWEFEESPR	S465	1xPhospho [S10]	1.03571e+06	1.98029e+06	0	1.9321e+06	1.61614e+06	0	0	1.52302e+06	1.76107e+06	0	1.39425e+06	0	1.21875e+06	0	1.02538e+06	1.43352e+06	0	1.43219e+06	945097	924285	0	1.43734e+06	900598	0	781387	0	0	2.39178e+06	0	0	2.00957e+06	0	0	0	0	0	0	0	0	0	0	0	0	0	0	0	742329	0	0	0	0	0	716677	0	530723	0	639025	1.10558e+06	0	0	0	0	0	0	0	0	749825	0	0	0	1.65684e+06	1.72171e+06	462558	690944	0	0	0	1.17224e+06	0	0	0	0	0	0	0	1.62231e+06	1.26348e+06	1.34291e+06	0	0	887276	899084	0	0	0	0	0	0	0	0	0	0	0	1.92004e+06	0	0	1.30234e+06	0	0	0	1.5792e+06	0	1.61429e+06	1.37574e+06	0	0	0	0	0	0	0	0
H0Y720	Trinucleotide repeat-containing gene 6B protein (Fragment)	TNRC6B	TNRC6B	GGSPYNQFDIIPGDTLGGHTGPAGDSWLPAK	S1118	1xPhospho [S3]	399906	0	2.65656e+06	0	763991	515720	0	549174	0	817223	0	0	247940	0	275985	136217	579238	0	0	0	553133	171991	307425	0	428557	187437	154299	127303	56016.6	0	124247	489933	0	1.78391e+06	0	363736	0	1.71367e+06	1.79635e+06	0	0	0	0	0	0	0	68584.6	0	0	844311	0	0	0	0	137726	0	0	230244	0	0	328490	0	0	0	0	0	0	0	581031	83827	0	0	0	0	0	0	0	0	0	0	845096	0	0	0	718044	85305.9	0	0	0	0	0	0	522725	473686	0	806981	0	1.18433e+06	1.31438e+06	1.77108e+06	888855	915118	673840	2.65139e+06	87454.8	1.12508e+06	0	0	0	0	0	0	307390	0	799005	693169	0	264016	0	0	0	150141
A0A024R1N5	Trinucleotide repeat containing 6B, isoform CRA_a	TNRC6B	TNRC6B	VEQEDFVMEGHGKTPPPGEESK	T29	1xPhospho [T14]; 1xOxidation [M8]	0	2.9703e+06	4.07461e+06	0	3.69793e+06	1.7595e+06	1.7471e+06	2.62109e+06	3.05903e+06	2.54453e+06	3.68553e+06	0	4.82917e+06	0	0	2.82347e+06	1.44609e+06	2.4446e+06	2.56581e+06	2.14536e+06	2.20981e+06	0	1.67537e+06	3.81396e+06	2.51184e+06	1.18348e+06	2.29536e+06	1.15225e+06	1.30691e+06	2.29606e+06	0	2.57043e+06	0	4.28517e+06	2.12442e+06	931765	2.4497e+06	1.58115e+06	0	0	0	0	3.26605e+06	0	0	1.50049e+06	2.7337e+06	0	1.54671e+06	0	2.70568e+06	1.41702e+06	4.02499e+06	0	3.01087e+06	3.44938e+06	3.94893e+06	2.16507e+06	4.75319e+06	3.17382e+06	2.65042e+06	4.208e+06	4.54785e+06	0	3.76603e+06	2.56489e+06	1.94182e+06	1.92697e+06	3.77243e+06	2.15412e+06	2.60363e+06	0	4.29014e+06	4.28644e+06	5.19932e+06	2.53339e+06	4.68811e+06	0	5.2051e+06	0	2.98196e+06	2.54119e+06	3.66119e+06	0	4.15195e+06	4.32911e+06	3.16585e+06	3.20544e+06	3.39071e+06	2.26971e+06	2.53046e+06	2.29641e+06	2.97379e+06	3.61721e+06	2.96735e+06	0	5.16618e+06	0	0	0	0	0	0	0	2.18053e+06	0	2.8546e+06	2.644e+06	0	3.4692e+06	1.02889e+06	0	1.55941e+06	2.76787e+06	2.08895e+06	0	0	1.87022e+06	0	3.52421e+06	0	1.54921e+06
H0Y720	Trinucleotide repeat-containing gene 6B protein (Fragment)	TNRC6B	TNRC6B	DEEPSGWEEPSPQSISR	S622	1xPhospho [S11]	5.96995e+06	1.02226e+07	9.36163e+06	1.0752e+07	1.58774e+07	8.09363e+06	9.08561e+06	1.48304e+07	1.34199e+07	0	8.89177e+06	4.87244e+06	1.3628e+07	0	5.70368e+06	1.79951e+07	8.41184e+06	1.32976e+07	1.20597e+07	1.56684e+07	9.40856e+06	4.84588e+06	1.43622e+07	2.28371e+07	1.03482e+07	1.04881e+07	9.49323e+06	1.10216e+07	9.36666e+06	5.56336e+06	1.26219e+07	1.30269e+07	0	1.44316e+07	6.6379e+06	5.28648e+06	1.58922e+07	8.40977e+06	4.05079e+06	7.43492e+06	1.35848e+07	0	1.34701e+07	9.97602e+06	8.39426e+06	7.22662e+06	8.45634e+06	1.04998e+07	9.88283e+06	8.45777e+06	6.73251e+06	8.68108e+06	9.24456e+06	8.59315e+06	7.0711e+06	6.78427e+06	5.68126e+06	5.99525e+06	4.80477e+06	4.8045e+06	3.68282e+06	0	5.17366e+06	5.43591e+06	7.44753e+06	0	1.1275e+07	6.45309e+06	7.91185e+06	7.47053e+06	7569334	1.85558e+07	8.41176e+06	8.06397e+06	2.69949e+06	8.29943e+06	7.66859e+06	8.92683e+06	1.00474e+07	3.19664e+06	1.09058e+07	1.28527e+07	0	0	0	1.58877e+07	1.13633e+07	1.46909e+07	1.32867e+07	1.09394e+07	2.28237e+07	8.86084e+06	781300	4.92992e+06	2.81812e+06	2.00212e+06	4.41642e+06	1.90764e+06	4.59903e+06	0	7.38729e+06	8.37149e+06	6.63287e+06	5.29293e+06	4.98381e+06	7.90881e+06	0	1.04511e+07	0	668481	1.0629e+07	1.02685e+07	9.0935e+06	8.67686e+06	699239	0	0	0	600414	0	1.06675e+07	6.70234e+06
H0Y720	Trinucleotide repeat-containing gene 6B protein (Fragment)	TNRC6B	TNRC6B	TGSVGSWGAAR	S164	1xPhospho [S3]	6.73904e+06	4.60354e+06	5.21234e+06	8.99552e+06	3.30252e+06	1.86255e+06	6.69928e+06	5.2462e+06	0	1.53968e+06	7.20895e+06	3.48703e+06	3.6637e+06	3.47004e+06	5.40226e+06	4.91586e+06	4.05784e+06	3.10679e+06	3.96082e+06	5.29657e+06	2.33753e+06	3.39646e+06	0	2.27993e+06	3.0659e+06	7.42476e+06	9.17374e+06	5.38413e+06	4.05098e+06	2.83541e+06	9.16147e+06	4.89801e+06	0	2.94403e+06	7.6276e+06	6.43067e+06	4.98313e+06	7.58409e+06	9.01091e+06	2.09079e+06	7.15732e+06	4.27156e+06	3.78527e+06	8.58333e+06	4.16355e+06	3.65653e+06	6.96872e+06	8.67513e+06	4.48257e+06	3.87646e+06	4.31277e+06	2.04079e+06	4.35266e+06	2.35261e+06	4.06963e+06	3.90259e+06	8.34397e+06	7.83916e+06	5.99871e+06	3.08615e+06	3.06063e+06	3.4748e+06	4.95393e+06	0	0	2.13161e+06	4.67686e+06	8.59297e+06	2.02687e+06	4.99986e+06	5.7845e+06	5.39698e+06	4.39747e+06	5.77827e+06	6.23497e+06	1.95245e+06	3.53523e+06	1.10073e+07	1.92003e+06	3.15142e+06	2.82958e+06	0	0	1.62889e+06	0	6.36256e+06	6.73177e+06	4.06941e+06	5.72349e+06	3.06885e+06	8.49843e+06	3.01946e+06	0	2.87175e+06	0	2.14753e+06	4.30368e+06	0	0	0	7.01148e+06	0	2.16058e+06	3.48973e+06	5.76734e+06	1.75597e+06	1.68385e+06	0	0	2.49335e+06	1.32126e+06	0	0	5.61525e+06	3.11259e+06	4.69269e+06	4.27906e+06	3.59123e+06	4.47485e+06	1.30058e+06	8.88115e+06	2.38929e+06
H0Y720	Trinucleotide repeat-containing gene 6B protein (Fragment)	TNRC6B	TNRC6B	GGWEDCKRSPAWNETGR	S546	1xCarbamidomethyl [C6]; 1xPhospho [S9]	2.14058e+06	0	1.11338e+06	1.44355e+06	2.01651e+06	1.74117e+06	2.66844e+06	0	0	4.23048e+06	2.7698e+06	2.31022e+06	4.22542e+06	0	3.88504e+06	4.27539e+06	1.05077e+06	0	1.98198e+06	770014	1.36921e+06	0	2.91155e+06	0	1.90075e+06	1.445e+06	2.82776e+06	1.22727e+06	2.09467e+06	3.0065e+06	2.02088e+06	0	0	0	0	1.86026e+06	0	2.87973e+06	3.42819e+06	4.10626e+06	0	2.10438e+06	2.82832e+06	0	2.33953e+06	3.80562e+06	0	2.63453e+06	2.17771e+06	0	3.34203e+06	2.28601e+06	0	0	1.21314e+06	1.32272e+06	0	1.80884e+06	0	1.96821e+06	1.17288e+06	2.93639e+06	1.49449e+06	0	0	0	0	0	0	0	974297	2.30163e+06	0	0	1.24238e+06	0	1.53751e+06	2.34692e+06	1.77522e+06	2.81095e+06	3.9214e+06	3.11323e+06	0	0	0	1.28699e+06	3.2112e+06	2.16009e+06	0	0	2.93785e+06	2.05448e+06	0	0	0	0	0	2.29643e+06	0	0	3.19397e+06	0	1.51536e+06	3.55134e+06	3.50294e+06	1.28022e+06	3.03337e+06	2.35601e+06	0	3.01094e+06	2.24399e+06	0	1.42917e+06	1.72132e+06	0	0	0	1.56421e+06	0	0	2.74142e+06	0
A0A024R1N5	Trinucleotide repeat containing 6B, isoform CRA_a	TNRC6B	TNRC6B	VEQEDFVMEGHGKTPPPGEESK	T29	1xPhospho [T14]	0	3.44304e+06	1.74351e+06	2.09692e+06	2.51904e+06	1.35818e+06	3.91445e+06	2.53091e+06	2.81327e+06	3.0846e+06	1.82149e+06	0	1.5166e+06	3.89192e+06	2.50939e+06	2.80141e+06	4.36494e+06	2.62865e+06	4.55136e+06	2.72186e+06	6.54985e+06	0	3.27998e+06	4.52345e+06	1.34824e+06	2.97625e+06	1.96173e+06	620109	3.26669e+06	1.2993e+06	0	2.82583e+06	0	5.06908e+06	0	2.66109e+06	2.72788e+06	2.9841e+06	2.1504e+06	0	5.52953e+06	0	5.00314e+06	0	0	4.61888e+06	0	0	4.1783e+06	4.6988e+06	4.71906e+06	0	0	4.55612e+06	0	0	2.65027e+06	0	0	2.79077e+06	865721	4.23928e+06	3.71887e+06	0	2.37499e+06	0	0	5.21448e+06	3.9291e+06	610861	0	5.12117e+06	0	0	1.12254e+06	3.89021e+06	2.89694e+06	0	1.30743e+06	0	0	2.03564e+06	0	0	0	3.7344e+06	3.81479e+06	4.63885e+06	3.92707e+06	2.64324e+06	6.69722e+06	0	0	3.46411e+06	0	0	3.85737e+06	0	0	0	0	0	0	2.87863e+06	880368	4.07752e+06	3.75081e+06	2.5853e+06	0	2.05204e+06	1.9645e+06	5.20791e+06	2.68697e+06	2.00105e+06	4.72864e+06	5.69638e+06	6.151e+06	3.16406e+06	0	4.96964e+06	0	1.90484e+06
H0Y720	Trinucleotide repeat-containing gene 6B protein (Fragment)	TNRC6B	TNRC6B	GGSPYNQFDIIPGDTLGGHTGPAGDSWLPAKSPPTNK	Y1120	2xPhospho [Y5; T35]	0	518141	1.3713e+06	0	0	0	0	277116	0	0	97911.3	0	0	0	102484	0	0	0	0	0	0	0	0	0	66979.3	66107.7	0	137743	0	0	0	0	0	533104	0	143034	126266	470172	0	0	0	0	38786.6	0	0	0	0	0	373977	110639	0	0	86704.6	0	82635.1	78910.8	66579.2	61608.3	0	0	0	0	231697	0	323061	0	35526.8	0	1.43459e+06	59653.4	84957.8	0	0	40348.6	114722	0	0	75035.2	0	0	192617	0	0	0	0	0	39867.9	0	0	0	0	0	0	0	0	0	0	0	0	0	0	0	0	579050	82387.8	0	0	155878	0	0	0	0	0	137003	0	0	0	98650.3	0	0	0	100076
H0Y720	Trinucleotide repeat-containing gene 6B protein (Fragment)	TNRC6B	TNRC6B	GGSPYNQFDIIPGDTLGGHTGPAGDSWLPAKSPPTNK	T1150	2xPhospho [Y5; T35]	0	518141	1.3713e+06	0	0	0	0	277116	0	0	97911.3	0	0	0	102484	0	0	0	0	0	0	0	0	0	66979.3	66107.7	0	137743	0	0	0	0	0	533104	0	143034	126266	470172	0	0	0	0	38786.6	0	0	0	0	0	373977	110639	0	0	86704.6	0	82635.1	78910.8	66579.2	61608.3	0	0	0	0	231697	0	323061	0	35526.8	0	1.43459e+06	59653.4	84957.8	0	0	40348.6	114722	0	0	75035.2	0	0	192617	0	0	0	0	0	39867.9	0	0	0	0	0	0	0	0	0	0	0	0	0	0	0	0	579050	82387.8	0	0	155878	0	0	0	0	0	137003	0	0	0	98650.3	0	0	0	100076
H0Y720	Trinucleotide repeat-containing gene 6B protein (Fragment)	TNRC6B	TNRC6B	HPSWEEEEDGGVWNTTGSQGSASSHNSASWGQGGK	S754	1xPhospho [S3]	7.70108e+06	0	0	8.01871e+06	0	0	0	0	0	0	0	3.90428e+06	0	0	3.85554e+06	1.26403e+07	0	3.54242e+06	4.84687e+06	0	0	4.44994e+06	1.56355e+07	0	0	1.18485e+07	4.26854e+06	1.78244e+06	5.36669e+06	4.61543e+06	0	3.52592e+06	0	0	4.67685e+06	3.67203e+06	0	3.81709e+06	0	0	0	6.19633e+06	0	0	1.24689e+07	0	0	0	0	0	0	0	0	0	2.35855e+06	2.71799e+06	0	3.33489e+06	2.82022e+06	0	0	0	1055823	0	0	0	0	0	0	0	0	0	0	1.13462e+07	0	3.49466e+06	0	0	4.58686e+06	0	0	0	3.03331e+06	0	0	0	0	0	3.77844e+06	0	0	3.54034e+06	0	1.60096e+06	0	0	1.61097e+06	0	0	0	5.16805e+06	0	7.715e+06	7.42181e+06	0	0	0	0	0	0	0	0	5.68181e+06	5.90803e+06	0	1.82651e+06	4.17249e+06	0	1.79336e+06	3.24464e+06	0	0
H0Y720	Trinucleotide repeat-containing gene 6B protein (Fragment)	TNRC6B	TNRC6B	SPAWNETGR	S546	1xPhospho [S1]	0	1.3708e+06	2.69559e+06	1.13099e+06	0	0	0	3.34681e+06	0	2.04977e+06	2.71657e+06	2.81442e+06	3.69504e+06	3.1817e+06	0	4.41584e+06	1.81033e+06	2.22272e+06	3.1932e+06	2.95882e+06	3.32445e+06	0	2.14847e+06	3.43375e+06	3.57865e+06	3.52176e+06	2.49498e+06	0	2.43839e+06	6.05641e+06	5.28634e+06	2.76418e+06	0	0	2.7654e+06	0	0	0	0	0	3.57561e+06	3.45583e+06	1.70584e+06	0	0	3.23462e+06	1.41162e+06	1.5011e+06	2.24159e+06	2.15928e+06	2.03665e+06	2.18337e+06	2.04188e+06	2.28944e+06	1.76412e+06	958647	4.45619e+06	1.64278e+06	2.13312e+06	2.24579e+06	2.20741e+06	3.69923e+06	2.2946e+06	0	2.58745e+06	1.07052e+06	1.58981e+06	4.89859e+06	1.57493e+06	1.41208e+06	1.65385e+06	7.45045e+06	2.91459e+06	2.78628e+06	0	1.9841e+06	3.52298e+06	3.65978e+06	1.81626e+06	0	0	2.39704e+06	0	0	0	1.8799e+06	5.56652e+06	3.88887e+06	0	0	0	0	2.27975e+06	0	0	0	0	0	0	0	4.77129e+06	0	1.34684e+06	0	0	0	0	0	0	0	0	0	1.94272e+06	0	5.41256e+06	0	4.30564e+06	4.16014e+06	5.1536e+06	0	0	0
A0A024R1N5	Trinucleotide repeat containing 6B, isoform CRA_a	TNRC6B	TNRC6B	VEQEDFVMEGHGKTPPPGEESKQEK	T29	1xPhospho [T14]	0	0	5.10252e+06	791941	1.58574e+06	1.77395e+06	1.02285e+06	0	0	0	1.56859e+06	0	0	0	1.57866e+06	1.71266e+06	0	0	0	1.05874e+06	0	0	2.03218e+06	1.40203e+06	1.3921e+06	1.52767e+06	1.31357e+06	1.65803e+06	1.52265e+06	2.42944e+06	0	1.64516e+06	0	0	2.244e+06	0	0	1.90571e+06	1.27496e+06	0	0	0	0	0	4.92066e+06	0	1.94844e+06	0	1.6819e+06	0	0	0	0	0	0	0	0	1.11376e+06	1.0672e+06	0	1.03304e+06	0	0	0	0	0	1.86154e+06	0	0	0	0	0	0	0	0	0	1.59598e+06	1.58649e+06	0	1.8896e+06	0	2.19631e+06	0	0	0	2.36241e+06	2.14502e+06	0	2.22228e+06	3.12072e+06	3.40633e+06	3.78561e+06	0	0	0	2.12122e+06	0	0	0	0	0	0	1.21186e+06	0	3.34501e+06	1.79455e+06	0	0	0	0	0	0	0	0	0	0	0	0	0	0	0	0
H0Y720	Trinucleotide repeat-containing gene 6B protein (Fragment)	TNRC6B	TNRC6B	STWSPDPIGHNPTHLSNK	S1256	1xPhospho [S4]	0	0	2.43279e+06	0	0	0	0	0	0	0	641261	0	0	0	0	0	0	0	0	0	0	0	0	0	0	0	0	548549	0	0	0	0	0	0	0	0	0	0	0	0	0	0	0	0	0	0	0	0	1.04427e+06	0	0	0	0	0	0	0	0	536855	0	0	0	0	0	0	0	0	0	0	0	0	0	0	0	0	0	0	0	0	0	0	0	0	0	0	0	0	0	0	0	0	0	0	0	0	0	0	0	0	0	0	0	0	0	0	0	0	0	0	0	0	0	0	0	0	0	0	0	0	0	0	0	0
H0Y720	Trinucleotide repeat-containing gene 6B protein (Fragment)	TNRC6B	TNRC6B	KTGSVGSWGAAR	S164	1xPhospho [S4]	0	0	0	2.29046e+06	0	0	0	1.03201e+06	0	4.19871e+06	0	0	3.03931e+06	0	0	0	0	0	0	0	0	0	0	0	0	0	1.642e+06	1.52037e+06	0	0	0	0	0	3.78072e+06	2.70666e+06	0	1.59547e+06	1.00787e+06	1.25994e+06	0	0	0	1.32368e+06	0	0	0	0	0	1.51371e+06	0	0	3.44589e+06	0	0	1.00145e+06	0	0	3.51889e+06	0	935914	0	0	979135	0	0	1.83419e+06	0	0	923772	3.21251e+06	1.76669e+06	0	0	1.11721e+06	1.30956e+06	0	1.0556e+06	0	0	1.88516e+06	0	0	0	0	0	0	1.10239e+06	0	0	0	0	0	0	0	0	0	0	0	0	0	0	0	0	0	999577	0	0	0	0	0	0	0	0	0	0	0	0	0	0	0	0	0
Q8NDV7	Trinucleotide repeat-containing gene 6A protein	TNRC6A	TNRC6A	EEEPTGWEEPSPESIR	S991	1xPhospho [S11]	123808	0	0	0	1.13737e+06	1.74507e+06	814152	0	0	0	1.28595e+06	0	0	0	0	1.54329e+06	1.17502e+06	0	0	0	0	0	0	1.80069e+06	0	0	0	1.63524e+06	0	0	0	866573	903529	2.85678e+06	0	1.82292e+06	1.70842e+06	0	0	0	0	0	790404	0	2.10809e+06	0	0	0	0	0	0	0	0	0	0	0	0	0	0	0	0	0	0	0	0	0	740692	0	0	0	0	0	0	0	0	0	0	1.69378e+06	0	0	0	0	0	0	0	1.32417e+06	0	696546	1.36406e+06	0	0	1.04874e+06	0	0	0	0	0	0	0	0	0	0	1.27608e+06	0	0	0	0	0	0	0	0	0	0	1.72126e+06	0	0	0	0	0	0	0	1.84378e+06
A0A024R4A5	Trinucleotide repeat containing 15, isoform CRA_a	TNRC15	GIGYF2;TNRC15	WRPHSPDGPR	S236	1xPhospho [S5]	1.16393e+08	5.94485e+07	6.60497e+07	9.79298e+07	1.71816e+08	1.11073e+08	2.15486e+08	2.05245e+08	7.90453e+07	1.53867e+08	1.6936e+08	3.34413e+08	4.36884e+08	312685198	1.14017e+08	1.71862e+08	2.15517e+08	2.48212e+08	1.68176e+08	351792045	2.51426e+08	9.43686e+07	1.73121e+08	3.17094e+08	2.72858e+08	2.27516e+08	2.86634e+08	3.50394e+08	3.43524e+08	1.7133e+08	178376443	2.45052e+08	2.61179e+08	3.47979e+08	3.98943e+08	2.88119e+08	2.99342e+08	3.76937e+08	3.37549e+08	7.16251e+08	3.33757e+08	1.53495e+08	5.08203e+08	1.69366e+08	2.96879e+08	2.99676e+08	2.44613e+08	3.56023e+08	2.61759e+08	2.21196e+08	1.67771e+08	3.17671e+08	2.07607e+08	6.07877e+08	2.25316e+08	2.32288e+08	1.53312e+08	3.24583e+08	1.3922e+08	2.13209e+08	2.22765e+08	8.14211e+07	127319058	0	4.21431e+08	3.33625e+08	3.23973e+08	3.09509e+08	3.0733e+08	2.3927e+08	205352644	4.21354e+08	1.85134e+08	2.32419e+08	313118290	2.48522e+08	1.96615e+08	5.3811e+08	2.03744e+08	2.15086e+08	1.54605e+08	2.85996e+08	3.69228e+08	5.10029e+08	5.11812e+08	6.64342e+07	1.67615e+08	3.03308e+08	1.16743e+08	2.4793e+08	9.61063e+07	2.05599e+08	4.33106e+08	6.39304e+08	3.4259e+08	3.97669e+08	1.28368e+08	4.24096e+08	1.4262e+08	2.8658e+08	3.84966e+08	9.60983e+07	4.60903e+07	5.26164e+07	125915325	7.66808e+07	7.44321e+07	0	2.12416e+08	1.1123e+08	1.38508e+08	1.11085e+08	129704555	1.50684e+08	1.05863e+08	2.53265e+08	1.35101e+08	2.22431e+08	1.91097e+08	2.47831e+08	2.83412e+08	128871530
A0A024R4A5	Trinucleotide repeat containing 15, isoform CRA_a	TNRC15	GIGYF2;TNRC15	VPFSPGPAPPPHMGELDQER	S593	1xPhospho [S4]	0	0	0	0	0	0	0	0	0	0	0	0	0	0	0	0	0	0	0	0	1.91528e+06	0	0	0	0	0	0	824764	2.32635e+06	0	1.11248e+06	0	0	0	1.70588e+06	1.3397e+06	0	1.46486e+06	0	0	0	0	0	0	2.00303e+06	1.81921e+06	0	0	1.53411e+06	2.05091e+06	0	0	0	0	0	0	0	0	0	0	0	0	1.05022e+06	0	0	0	0	0	0	0	612498	0	0	1.57991e+06	1.66017e+06	0	0	0	0	0	2.61195e+06	0	0	0	0	0	864940	1.22502e+06	0	0	0	0	0	0	0	0	0	0	0	0	676320	0	0	0	1.9086e+06	0	0	0	0	0	0	0	0	0	0	0	0	0	0	0	0	0
A0A024R4A5	Trinucleotide repeat containing 15, isoform CRA_a	TNRC15	GIGYF2;TNRC15	SLLEIQQEEAR	S1001	1xPhospho [S1]	5.41539e+06	1.5e+06	8.32818e+06	2.86105e+06	925615	2.78362e+06	1.3762e+06	2.78922e+06	6.70696e+06	0	3.68585e+06	4.51474e+06	4.01989e+06	0	0	0	939745	1.33214e+06	0	5.16534e+06	2.96677e+06	0	0	3.17385e+06	2.6661e+06	9.98652e+06	7.71495e+06	3.23696e+06	2.32384e+06	5.62905e+06	5.26064e+06	3.36872e+06	0	1.08778e+06	6.13265e+06	1.12011e+07	9.43091e+06	3.42746e+06	2.57715e+06	5.10797e+06	8.4482e+06	0	5.60218e+06	0	1.7201e+06	1.92384e+06	1.12287e+07	0	0	0	0	7.21162e+06	2.39032e+06	8.79076e+06	2.77454e+06	0	0	3.3302e+06	6.93006e+06	4.16848e+06	2.90086e+06	0	3.84511e+06	0	3.50686e+06	3.67927e+06	2.7537e+06	1.43275e+06	437338	4.44023e+06	5.92568e+06	9.07004e+06	2.84194e+06	4.96976e+06	4.17735e+06	4.88036e+06	3.13752e+06	1.96223e+07	0	4.30156e+06	2.58447e+06	0	0	0	1.94724e+06	2.71776e+06	2.87886e+06	7.18074e+06	5.14732e+06	3.08328e+06	0	976794	0	0	0	0	0	0	0	0	2.04711e+07	0	0	3.47617e+06	0	2.56458e+06	2.69252e+06	6.45509e+06	0	0	3.78077e+06	5.05136e+06	3.97041e+06	2.43101e+06	732040	0	0	2.13918e+06	0	2.70793e+06	4.77058e+06	587605
A0A024R4A5	Trinucleotide repeat containing 15, isoform CRA_a	TNRC15	GIGYF2;TNRC15	SFDEVEGVFGR	S139	1xPhospho [S1]	0	680730	0	879552	0	0	1.24314e+06	1.24273e+06	0	0	0	0	0	0	518934	0	0	0	0	0	0	0	0	0	0	0	0	479677	0	0	0	0	0	0	656266	480028	821282	0	0	0	0	0	922369	0	0	0	569290	0	205022	0	0	2.39653e+06	774567	0	532119	0	0	0	0	875637	1.13338e+06	0	2.1369e+06	0	0	790044	0	0	1.12772e+06	1.68489e+06	1.65513e+06	0	0	546928	1.7276e+06	0	930222	0	0	0	530593	0	0	0	0	0	0	2.66958e+06	1.1856e+06	3.14272e+06	0	0	0	0	0	0	0	0	0	0	0	0	0	0	0	0	0	0	0	0	0	0	0	0	0	0	0	0	0	0	0	0
A0A024R4A5	Trinucleotide repeat containing 15, isoform CRA_a	TNRC15	GIGYF2;TNRC15	EPIPEEQEMDFRPVDEGEECSDSEGSHNEEAKEPDK	S335	1xCarbamidomethyl [C20]; 1xPhospho [S21]	0	0	0	1.57237e+06	1.27906e+06	0	1.5217e+06	2.91103e+06	0	0	0	2.98913e+06	0	520553	3.28654e+06	6.25107e+06	2.05028e+06	2.95362e+06	4.41498e+06	2.29596e+06	1.90814e+06	1.51207e+06	3.41085e+06	3.16118e+06	0	1.32267e+07	1.13505e+06	2.64528e+06	1.31335e+06	1.80734e+06	1.35473e+06	2.87749e+06	713261	3.13799e+06	3.91272e+06	2.29277e+06	2.14003e+06	0	1.24248e+06	0	7.50248e+06	8.62607e+06	1.00966e+06	8.22644e+06	6.09574e+06	0	4.71456e+06	2.19037e+06	2.43261e+06	3.37243e+06	5.17125e+06	8.58118e+06	2.87857e+06	5.50457e+06	1.35559e+06	3.3625e+06	2.21962e+06	0	1.4924e+06	1.1179e+06	4.63918e+06	1.31228e+06	0	3.5143e+06	1.17191e+06	2.25478e+06	0	4.84931e+06	1.81649e+06	2.68668e+06	3074289	4.4794e+06	0	1.42248e+06	2.65677e+06	0	1.19698e+06	5.9814e+06	2.15537e+06	0	3.18476e+06	0	0	1.55545e+06	3.25223e+06	7.7271e+06	5.96462e+06	8.25582e+06	5.71326e+06	0	3.97662e+06	4.19963e+06	0	0	411483	1.65535e+06	0	0	0	0	5.50044e+06	2.22075e+06	0	0	1.40123e+06	0	0	0	0	0	0	0	2.58371e+06	0	855751	0	820108	1.12748e+06	0	4.14639e+06	0	6.68119e+06
A0A024R4A5	Trinucleotide repeat containing 15, isoform CRA_a	TNRC15	GIGYF2;TNRC15	SQSWEER	S160	1xPhospho [S3]	4.61008e+07	5.68984e+07	6.27198e+07	4.34782e+07	1.56353e+08	7.41988e+07	9.26762e+07	1.4829e+08	7.83526e+07	1.54867e+08	134956038	1.03077e+08	1.78081e+08	1.32579e+08	5.33503e+07	1.45748e+08	1.04369e+08	9.07782e+07	8.27083e+07	1.45867e+08	1.58552e+08	5.20771e+07	8.72408e+07	1.42179e+08	1.14716e+08	1.80606e+08	1.12342e+08	1.21358e+08	1.03584e+08	1.18125e+08	1.80371e+08	1.28484e+08	1.80747e+08	1.56264e+08	1.21811e+08	1.05433e+08	1.37463e+08	1.74055e+08	9.00019e+07	1.4656e+08	151118039	241021589	1.22697e+08	2.66447e+08	1.68191e+08	1.08603e+08	8.78538e+07	1.34504e+08	9.5143e+07	7.49593e+06	1.10403e+08	8.4434e+07	8.76674e+07	1.21363e+08	9.21248e+07	6.03895e+07	1.24509e+08	1.11723e+08	8.93898e+07	6.67803e+07	7.20953e+07	1.58829e+08	5.5793e+07	1.35846e+08	0	3.13526e+07	9.66123e+07	3.81698e+07	2.88439e+07	9.34865e+07	0	1.95863e+08	0	104532081	9.62976e+07	1.09919e+08	8.94072e+07	227638130	1.04868e+08	5.17874e+07	0	7.89209e+07	1.19484e+08	1.90753e+08	1.03972e+08	1.99387e+08	1.37928e+08	1.22388e+08	7.55246e+07	1.54745e+08	1.60474e+08	8.25795e+07	1.22709e+08	1.74607e+08	1.66307e+08	1.50314e+08	9.67333e+07	1.65933e+08	1.4588e+08	1.67824e+08	2.15321e+08	2.54884e+07	9.39407e+07	3.94326e+07	2.08085e+07	5.24945e+07	7.37284e+07	5.25077e+07	6.42185e+07	1.5508e+08	4.87278e+07	7.32995e+07	8.43949e+07	1.11684e+08	1.33102e+08	134560063	1.53857e+08	1.05979e+08	1.39599e+08	8.3692e+07	1.22943e+08	6.56277e+07
A0A024R4A5	Trinucleotide repeat containing 15, isoform CRA_a	TNRC15	GIGYF2;TNRC15	VQKEPIPEEQEMDFRPVDEGEECSDSEGSHNEEAKEPDK	S335	1xCarbamidomethyl [C23]; 1xPhospho [S24]	0	0	0	0	0	0	0	0	0	0	0	0	0	0	0	0	0	0	0	0	0	0	0	0	0	0	0	720630	0	0	0	0	0	0	0	0	0	0	0	0	2.32678e+06	0	7.82404e+06	8.75001e+06	8.7415e+06	0	0	0	3.10391e+06	0	0	0	0	0	0	0	0	0	0	0	1.08948e+06	0	0	0	0	0	0	0	0	0	1.36837e+06	0	4.62638e+06	0	0	0	0	8.49006e+06	0	0	6.968e+06	0	0	0	0	8.97231e+06	7.40544e+06	7.8006e+06	0	0	0	0	0	0	0	0	0	0	0	0	0	0	0	0	0	0	0	0	0	0	0	0	0	0	0	0	0	0	0	0	0	0
A0A024R4A5	Trinucleotide repeat containing 15, isoform CRA_a	TNRC15	GIGYF2;TNRC15	DVGRPNFEEGGPTSVGRK	S189	1xPhospho [S14]	0	0	1.59034e+06	0	0	0	635855	968533	0	0	0	0	0	0	0	0	1.42304e+06	0	2.32137e+06	0	1.87346e+06	0	1.01971e+06	2.17576e+06	0	0	0	1.13398e+06	0	0	0	0	0	2.09912e+06	0	854616	969895	0	0	0	0	0	1.62662e+06	2.57182e+06	1.55937e+06	0	0	0	0	0	0	0	0	0	1.37994e+06	0	2.26844e+06	0	0	977726	0	0	0	0	0	0	1.20487e+06	0	0	1.54131e+06	0	0	1.28043e+06	1.62954e+06	0	0	0	3.04171e+06	3.85273e+06	0	3.38789e+06	2.64296e+06	0	0	0	1.4287e+06	1.7145e+06	1.41179e+06	2.40685e+06	0	0	2.01201e+06	0	0	0	0	0	0	0	0	2.2625e+06	0	0	2.18624e+06	1.33226e+06	1.28476e+06	0	2.5051e+06	0	0	0	1.55922e+06	0	0	0	0	0	0	2.45913e+06	0	0	0
A0A024R4A5	Trinucleotide repeat containing 15, isoform CRA_a	TNRC15	GIGYF2;TNRC15	SESENWR	S201	1xPhospho [S3]	2.16065e+07	5.03203e+07	2.74451e+07	1.91501e+07	6.14736e+07	3.52922e+07	4.05483e+07	6.62348e+07	2.835e+07	8.86666e+07	9.21208e+07	4.37684e+07	7.30846e+07	7.70321e+07	1.59341e+07	4.43342e+07	6.15719e+07	3.9683e+07	2.74208e+07	5.55863e+07	7.96354e+07	9.28688e+06	4.6351e+07	4.29306e+07	4.89981e+07	5.18406e+07	5.3512e+07	5.20382e+07	3.6261e+07	5.70947e+07	4.04024e+07	2.74522e+07	7.31532e+07	7.79545e+07	4.06114e+07	8.11937e+07	7.46529e+07	6.85875e+07	4.51e+07	6.20207e+07	5.92129e+07	1.8355e+08	7.07067e+07	1.31376e+08	1.46282e+08	6.21168e+07	4.96569e+07	9.47098e+07	5.79139e+07	3.22498e+06	4.95137e+07	5.63384e+07	6.31553e+07	116941074	4.87635e+07	3.5252e+07	6.57465e+07	5.55103e+07	5.91287e+07	3.66531e+07	4.7365e+07	1.04504e+08	3.23736e+07	1.17712e+08	0	7.29773e+06	7.66199e+07	2.91446e+07	1.66182e+07	6.93274e+07	0	1.50643e+08	956716	5.30332e+07	5.10494e+07	4.47236e+07	4.70058e+07	1.25178e+08	7.80205e+07	3.10192e+07	0	5.0393e+07	1.02566e+08	5.50464e+07	8.22652e+07	8.21302e+07	7.70695e+07	50299391	7.81776e+07	6.94087e+07	5.40471e+07	4.08615e+07	5.00452e+07	7.95208e+07	4.70037e+07	6.9908e+07	1.19224e+08	7.53405e+07	9.70898e+07	6.56914e+07	2.36296e+07	1.68061e+07	4.01899e+07	7.36969e+06	7.62865e+06	1.02818e+07	1.85674e+07	3.04939e+07	2.08569e+07	6.38017e+07	2.5927e+07	3.18897e+07	3.13429e+07	4.72189e+07	4.3663e+07	5.33579e+07	7.08387e+07	5.67037e+07	5.34968e+07	4.14149e+07	4.58463e+07	3.1336e+07
A0A024R4A5	Trinucleotide repeat containing 15, isoform CRA_a	TNRC15	GIGYF2;TNRC15	SQSWEERGDR	S160	1xPhospho [S3]	1.84953e+07	2.68413e+07	1.76439e+07	2.44979e+07	3.4356e+07	2.81353e+07	3.18675e+07	3.40968e+07	9.34242e+06	4.3869e+07	4.02612e+07	2.99913e+07	5.80251e+07	4.11683e+06	1.94915e+07	3.15708e+07	3.25448e+07	2.34217e+07	2.01778e+07	36848820	3.78159e+07	2.81181e+07	4.95923e+07	3.55984e+07	3.87603e+07	4.17732e+07	3.66283e+07	3.93171e+07	2.98777e+07	4.21036e+07	5.73301e+07	4.85063e+07	4.92046e+07	3.23212e+07	3.38928e+07	3.06827e+07	2.12727e+07	6.01755e+07	7.92821e+07	102572132	7.23236e+07	1.49582e+08	8.07797e+07	1.35012e+08	9.10218e+07	5.32797e+07	4.22377e+07	8.97299e+07	5.11982e+07	5.44835e+07	3.75944e+07	4.80902e+07	6.16074e+07	8.50061e+07	4.53784e+07	4.01333e+07	3.69834e+07	5.26544e+07	4.78497e+07	3.76146e+07	4.71544e+07	64185516	2.62784e+07	0	3.72305e+07	4.58799e+07	6.83059e+07	9.03755e+07	4.53674e+07	5.17647e+07	0	9.79844e+07	0	3.63016e+07	3.75795e+07	4.45162e+07	3.22024e+07	9.11452e+07	7.17336e+07	3.29346e+07	1.08321e+07	9.54828e+07	9.5322e+07	141251851	92322276	6.49554e+07	7.02437e+07	4.06955e+07	1.68152e+07	5.91072e+07	5.77987e+07	4.03295e+07	7.33712e+07	8.80788e+07	9.69808e+07	7.30538e+07	8.64226e+07	1.15294e+08	7.8382e+07	5.34915e+07	6.66524e+07	0	2.41046e+07	0	2.07668e+07	9.89218e+06	1.27373e+07	0	2.11739e+07	2.67582e+07	1.45915e+07	1.15123e+07	2.02523e+07	3.3689e+07	3.78615e+07	4.38729e+07	3.53592e+07	3.44427e+06	3.15867e+07	2.59813e+07	3.24442e+07	2.40455e+06
A0A024R4A5	Trinucleotide repeat containing 15, isoform CRA_a	TNRC15	GIGYF2;TNRC15	EPIPEEQEMDFRPVDEGEECSDSEGSHNEEAKEPDK	S335	1xCarbamidomethyl [C20]; 1xPhospho [S21]; 1xOxidation [M9]	0	0	0	0	0	1.45085e+06	0	0	0	0	0	0	0	0	0	0	0	1.6562e+06	0	1.50519e+06	0	1.90752e+06	2.48663e+06	4.00165e+06	1.50557e+06	4.64609e+06	2.65928e+06	0	1.76873e+06	3.87507e+06	1.12797e+06	1.79921e+06	0	1.51672e+06	0	1.26753e+06	1.65334e+06	2.16701e+06	0	0	0	0	3.60408e+06	0	2.53352e+06	0	5.42859e+06	0	744043	0	0	0	2.93657e+06	0	0	0	0	2.72046e+06	2.16097e+06	0	0	0	0	0	0	0	0	0	0	0	1.7448e+06	0	2.68808e+06	940441	724004	0	893352	5.22045e+06	0	0	0	0	0	0	0	5.4306e+06	745138	0	0	0	0	0	0	0	0	0	0	0	0	0	0	0	0	0	0	0	0	0	2.88905e+06	0	0	0	0	0	0	0	0	0	0	0	0	0
G3V3L5	Troponin I, slow skeletal muscle	TNNI1	TNNI1	MFDAAKSPTSQ	S101	1xPhospho [S7]; 1xOxidation [M1]	0	0	0	0	0	0	0	0	0	0	0	0	0	0	0	0	0	0	0	0	0	0	0	0	0	0	0	0	0	0	0	0	0	0	0	0	0	0	0	0	0	0	0	0	0	0	0	0	0	0	0	0	0	0	0	0	0	0	0	0	0	0	0	0	0	0	0	0	1.38012e+07	0	0	0	0	0	0	0	0	0	0	0	0	0	0	0	0	0	0	0	0	0	0	0	0	0	0	0	0	0	0	0	0	0	0	0	0	0	0	0	0	0	0	0	0	0	0	0	0	0	0	0	0	0
G3V3L5	Troponin I, slow skeletal muscle	TNNI1	TNNI1	MFDAAKSPTSQ	S101	1xPhospho [S7]	1.06216e+06	0	0	0	0	0	1.83669e+06	0	0	0	0	0	0	0	0	0	1.3446e+06	0	0	0	0	0	0	0	0	0	0	0	0	0	0	0	0	0	0	0	0	0	2.42788e+06	0	0	0	805033	0	0	0	0	0	0	0	3.45498e+06	620729	1.78389e+06	0	0	0	2.04665e+06	836626	0	0	0	0	0	0	0	0	0	0	6.11586e+06	3.57738e+06	483545	0	0	1.02738e+06	0	0	0	0	0	0	0	0	0	0	0	0	0	0	0	0	0	0	0	0	0	0	0	0	0	0	0	0	0	0	1.08045e+06	0	0	0	0	0	0	0	0	0	0	0	0	0	0	1.81445e+06	0	0
C9J7T9	Troponin C type 2 (Fast), isoform CRA_a	TNNC2	TNNC2	GKSEEELAECFR	S77	1xCarbamidomethyl [C10]; 1xPhospho [S3]	0	0	0	0	0	0	0	0	0	0	0	0	0	0	0	0	0	0	0	0	0	0	0	0	0	0	0	0	0	0	0	0	0	0	0	0	0	0	0	0	0	0	0	0	0	0	0	0	0	0	0	0	0	0	0	0	0	0	0	0	0	0	0	0	0	0	0	0	3.98727e+06	0	0	0	0	0	0	0	0	0	0	0	0	0	0	0	0	0	0	0	0	0	0	0	0	0	0	0	0	0	0	0	0	0	0	0	0	0	0	0	0	0	0	0	0	0	0	0	0	0	0	0	0	0
P63316	Troponin C, slow skeletal and cardiac muscles	TNNC1	TNNC1	GKSEEELSDLFR	S93	1xPhospho [S3]	0	392417	0	0	0	0	1.11842e+06	0	0	0	0	0	0	0	0	0	0	0	0	0	0	154777	0	0	0	0	0	0	1.57342e+06	0	0	0	0	0	4.7502e+06	488642	0	311315	0	0	0	0	0	0	628825	0	0	0	645471	0	0	1.68603e+06	0	0	561139	0	0	0	0	0	1.69024e+06	0	869214	0	0	0	0	0	7.65253e+06	644707	618447	0	515013	0	0	0	1.77573e+06	0	0	0	0	0	0	0	0	0	517713	0	0	527074	0	571897	0	0	0	0	0	0	0	0	0	0	136079	0	0	568300	0	0	0	0	0	0	0	675328	0	0	0	0	0	0	0	0
P63316	Troponin C, slow skeletal and cardiac muscles	TNNC1	TNNC1	AAVEQLTEEQKNEFK	T13	1xPhospho [T7]	0	1.62846e+06	3.01121e+06	0	0	0	5.07081e+06	0	0	0	0	0	0	7.49107e+06	0	0	0	0	2.17053e+06	0	0	2.04214e+06	0	2.25806e+06	3.92712e+06	2.50337e+06	0	652507	1.58431e+06	0	0	0	0	0	2.98823e+06	6.28327e+06	0	0	2.25174e+06	0	0	0	0	0	0	0	947147	1.84162e+06	1.65746e+06	1.39298e+06	2.39802e+06	2.52533e+06	0	0	0	0	0	0	4.20326e+06	0	1.18818e+06	3.15327e+06	1.1643e+06	0	0	0	1.95973e+06	2.26237e+06	2.39389e+06	3.16554e+06	1.56591e+06	0	972847	0	1.07742e+06	0	0	0	0	2.8193e+06	2.54525e+06	3.17186e+06	0	0	0	1.90532e+06	0	627794	0	0	0	0	0	4.11966e+06	5.15506e+06	0	0	0	0	0	3.29106e+06	5.10723e+06	2.12355e+06	0	0	1.29176e+06	6.53394e+06	2.20634e+06	0	8.48162e+06	0	0	0	1.03493e+07	0	0	0	0	0	0	1.88565e+06	3.07012e+07
Q9C0C2	182 kDa tankyrase-1-binding protein	TNKS1BP1	TNKS1BP1	LDSPPPSPITEASEAAEAAEAGNLAVSSR	S498	2xPhospho [S]	1.64126e+07	25078251	2.66264e+07	6.25112e+06	5.06725e+06	3.20588e+06	5.69627e+06	6.30285e+06	2.85051e+06	7.80038e+06	3.50281e+06	2.50115e+06	218591	862968	2.47561e+07	5.59628e+06	3.84187e+06	4.33751e+06	6.48426e+06	4.20755e+06	2.40422e+06	613158	2.83847e+06	3.49099e+06	1.28377e+07	4.38133e+06	7.5957e+06	3.01565e+06	1.20628e+07	1.13806e+07	5.37739e+06	3.72434e+06	5.49291e+06	787412	1.03819e+07	1.19643e+07	6.60774e+06	1.04065e+07	1.49033e+07	1.16241e+07	0	3.76226e+06	3.7302e+06	2.3971e+06	8.07986e+06	1.57097e+06	226016	2.19483e+06	3.83166e+06	1.18488e+06	5.0165e+06	1.05856e+07	3.43166e+06	2.47616e+07	8.54434e+06	1.37743e+07	83869.6	6.39296e+06	8.25299e+06	3.03491e+07	1.34503e+07	2.89837e+06	1.58796e+07	2.48477e+07	1.34952e+07	4.86654e+07	4.39928e+06	1.95585e+07	3.9417e+07	8.17942e+06	4.37419e+06	1.03777e+07	2.80153e+06	4.19411e+06	7.97793e+06	6.83428e+06	1.01373e+07	8.7823e+06	4.89843e+06	4.27256e+06	1.677e+07	5.54182e+06	1.54903e+07	0	2.4999e+07	717751	1.8029e+06	5.49596e+06	9.87973e+06	5.60036e+06	400199	8.72378e+06	1.20551e+07	1.85682e+07	2.0676e+06	3.15545e+06	5.6946e+06	1.64367e+07	2.01138e+07	3.65164e+07	3.70176e+07	1.56266e+07	1.35558e+07	1.09413e+07	3.82514e+07	5.45674e+07	1.35215e+07	946338	2.03807e+06	8.04774e+06	6.37528e+06	1.05903e+07	1.81953e+07	2.68875e+06	2.87812e+06	689538	2.13334e+06	3.28713e+06	3.51402e+06	4.27592e+06	7.48699e+06	5.94959e+06
Q9C0C2	182 kDa tankyrase-1-binding protein	TNKS1BP1	TNKS1BP1	GVGQADWTPDLGLR	T1282	1xPhospho [T8]	0	0	0	0	0	0	0	736672	0	0	0	0	0	0	1.24359e+06	0	0	0	0	0	0	0	0	0	0	0	0	1.06136e+06	0	0	0	0	0	0	0	0	759659	0	0	0	0	0	806350	0	0	0	0	0	0	0	0	5.79912e+06	0	0	0	0	0	0	0	1.57553e+06	2058324	0	1.72099e+06	0	0	4.41192e+06	0	0	1.38255e+06	5.23636e+06	5091771	0	0	1.15927e+06	2.31453e+06	0	2.56923e+06	0	0	0	0	0	0	0	0	0	0	2.63426e+06	1.56207e+06	0	0	0	0	0	0	0	0	0	0	0	0	0	0	180637	1.21151e+06	1.14912e+06	285676	0	0	0	0	0	0	0	0	0	0	0	0	0	0	0
Q9C0C2	182 kDa tankyrase-1-binding protein	TNKS1BP1	TNKS1BP1	SPSQDFSFIEDTEILDSAMYR	S1554	1xPhospho [S3]	2.13833e+06	1.85442e+06	1.18847e+06	0	1.45335e+06	1.52018e+06	835557	1.35918e+06	0	1.19131e+06	0	40525	87074.7	749307	305378	1.00204e+06	714183	354886	779010	138535	1.43251e+06	3.04398e+06	568758	619096	809929	703458	1.16595e+06	493556	970603	1.46121e+06	580944	145754	0	1.27749e+06	646344	1.11806e+06	546775	2.61235e+06	820385	0	0	0	371052	0	353678	225760	28228.4	475478	482929	110076	0	56258.8	141146	330249	0	0	0	156197	403898	280472	0	0	267903	0	557332	210228	800458	0	345455	765800	1.00695e+06	54378.6	147463	596925	1.09986e+06	35147.3	83714.5	741394	114839	117437	1.12516e+06	0	0	0	100419	253105	558628	0	0	0	463079	428345	0	0	237712	0	0	1.07853e+06	224371	0	444065	190605	1.15058e+06	1.78067e+06	4.34209e+06	534574	1.29014e+06	226591	0	2.99373e+06	777989	605086	1.12609e+06	0	2.70345e+06	378586	0	498156	1.80514e+06	314570	46206.1	404024
Q9C0C2	182 kDa tankyrase-1-binding protein	TNKS1BP1	TNKS1BP1	GWSQEGPVKSPAECREEHSK	S221	1xCarbamidomethyl [C14]; 2xPhospho [S3; S10]	1.83341e+07	5.26495e+06	2.07136e+07	7.7433e+06	1.55001e+07	1.26717e+07	2.46162e+07	1.59928e+07	6.91605e+06	2.56947e+07	2.75967e+07	2.8626e+07	1.19902e+07	0	1.82174e+07	2.17097e+07	2.09556e+07	1.54054e+07	7.38208e+06	5.61246e+06	5.37748e+06	0	1.01302e+07	3.53672e+06	9.37455e+06	4.38291e+07	1.44607e+07	0	7.15225e+06	1.2553e+07	2.55592e+07	6.98387e+06	0	0	8.42199e+06	2.10087e+07	2.2814e+06	1.24573e+07	8.90163e+06	3.74515e+07	1.70912e+07	2.08884e+07	2.07883e+07	3.23538e+07	7.01694e+06	4.49272e+07	1.70079e+07	1.44312e+07	3.189e+07	1.74116e+07	3.98291e+07	2.89065e+07	2.30834e+07	5.30122e+07	2.01918e+07	1.76158e+07	3.47044e+06	2.4252e+07	2.49175e+07	2.34191e+07	2.67878e+07	3.96303e+07	1.60635e+07	0	1.77301e+07	3.09962e+07	1.65082e+07	4.76424e+07	1.80102e+07	2.29209e+07	33635202	6.0514e+07	3.30049e+07	1.28382e+07	2.37082e+07	3.47958e+07	2.26839e+07	4.48456e+07	2.09524e+07	1.72686e+07	5.00588e+07	2.12846e+07	4.40742e+07	0	4.96386e+07	3.42919e+07	7.18537e+07	2.65465e+07	42023283	3.42422e+07	2.3219e+07	1.71917e+07	1.32697e+07	1.97613e+07	5.88807e+06	0	3.26216e+07	1.11826e+07	1.18154e+07	1.82144e+07	7.33198e+07	0	2.06955e+07	6.37419e+06	7.98236e+06	6.63641e+06	1.25441e+07	7.68552e+06	0	1.85531e+07	1.18111e+07	1.21271e+07	1.28765e+07	1.08957e+07	0	2.89625e+07	0	1.516e+07	1.73122e+07	1.80843e+07	1.16151e+07	4.17645e+06
Q9C0C2	182 kDa tankyrase-1-binding protein	TNKS1BP1	TNKS1BP1	GWSQEGPVKSPAECREEHSK	S228	1xCarbamidomethyl [C14]; 2xPhospho [S3; S10]	1.83341e+07	5.26495e+06	2.07136e+07	7.7433e+06	1.55001e+07	1.26717e+07	2.46162e+07	1.59928e+07	6.91605e+06	2.56947e+07	2.75967e+07	2.8626e+07	1.19902e+07	0	1.82174e+07	2.17097e+07	2.09556e+07	1.54054e+07	7.38208e+06	5.61246e+06	5.37748e+06	0	1.01302e+07	3.53672e+06	9.37455e+06	4.38291e+07	1.44607e+07	0	7.15225e+06	1.2553e+07	2.55592e+07	6.98387e+06	0	0	8.42199e+06	2.10087e+07	2.2814e+06	1.24573e+07	8.90163e+06	3.74515e+07	1.70912e+07	2.08884e+07	2.07883e+07	3.23538e+07	7.01694e+06	4.49272e+07	1.70079e+07	1.44312e+07	3.189e+07	1.74116e+07	3.98291e+07	2.89065e+07	2.30834e+07	5.30122e+07	2.01918e+07	1.76158e+07	3.47044e+06	2.4252e+07	2.49175e+07	2.34191e+07	2.67878e+07	3.96303e+07	1.60635e+07	0	1.77301e+07	3.09962e+07	1.65082e+07	4.76424e+07	1.80102e+07	2.29209e+07	33635202	6.0514e+07	3.30049e+07	1.28382e+07	2.37082e+07	3.47958e+07	2.26839e+07	4.48456e+07	2.09524e+07	1.72686e+07	5.00588e+07	2.12846e+07	4.40742e+07	0	4.96386e+07	3.42919e+07	7.18537e+07	2.65465e+07	42023283	3.42422e+07	2.3219e+07	1.71917e+07	1.32697e+07	1.97613e+07	5.88807e+06	0	3.26216e+07	1.11826e+07	1.18154e+07	1.82144e+07	7.33198e+07	0	2.06955e+07	6.37419e+06	7.98236e+06	6.63641e+06	1.25441e+07	7.68552e+06	0	1.85531e+07	1.18111e+07	1.21271e+07	1.28765e+07	1.08957e+07	0	2.89625e+07	0	1.516e+07	1.73122e+07	1.80843e+07	1.16151e+07	4.17645e+06
Q9C0C2	182 kDa tankyrase-1-binding protein	TNKS1BP1	TNKS1BP1	GWSQEGPVKSPAECR	S221	1xCarbamidomethyl [C14]; 2xPhospho [S3; S10]	1.38232e+07	4.42845e+06	9.96208e+06	1.77049e+06	7.33204e+06	4.49401e+06	9.62304e+06	6.25811e+06	1.03398e+07	1.26487e+07	8.5195e+06	1.36625e+07	2.66829e+06	4.99375e+06	4.51978e+06	0	1.94535e+07	1.89037e+06	1.59655e+07	3.07444e+06	3.16247e+06	2.70193e+06	4.79239e+06	0	3.70723e+06	1.82879e+07	7.436e+06	0	2.25422e+06	1.13276e+07	1.17481e+07	0	3.9207e+06	1.3341e+07	1.38102e+07	1.39933e+06	730171	1.52932e+06	7.9559e+06	1.044e+07	5.19569e+06	0	5.50599e+06	1.02401e+07	0	1.45697e+07	6.191e+06	3.19445e+06	7.33631e+06	5.20049e+06	1.77405e+07	8.44058e+06	6.3252e+06	1.36897e+07	4.40459e+06	3.86716e+06	0	0	5.64524e+06	1.04969e+07	8.67723e+06	1.25212e+07	1.06688e+07	0	8.95091e+06	1.5233e+07	4.17039e+06	1.69259e+07	4.55267e+06	4.91876e+06	9.75508e+06	2.18308e+07	9.28682e+06	3.17007e+06	6.96728e+06	1.13007e+07	8.98668e+06	1.94257e+07	0	5.32311e+06	1.10091e+07	6.35018e+06	8.22688e+06	0	8.11981e+06	1.54295e+07	2.34097e+07	1.33968e+07	1.15321e+07	1.18077e+07	7.94826e+06	8.69496e+06	0	5.12345e+06	0	0	7.33761e+06	2.71623e+06	0	0	2.39003e+07	0	1.63684e+06	0	3.59229e+06	3.13665e+06	2.93164e+06	4.77029e+06	0	4.39966e+06	9.38246e+06	9.70554e+06	5.01163e+06	4.21419e+06	5.14351e+06	6.39471e+06	3.85821e+06	7.99789e+06	1.11709e+07	3.01937e+06	6.38178e+06	1.1156e+07
Q9C0C2	182 kDa tankyrase-1-binding protein	TNKS1BP1	TNKS1BP1	GWSQEGPVKSPAECR	S228	1xCarbamidomethyl [C14]; 2xPhospho [S3; S10]	1.38232e+07	4.42845e+06	9.96208e+06	1.77049e+06	7.33204e+06	4.49401e+06	9.62304e+06	6.25811e+06	1.03398e+07	1.26487e+07	8.5195e+06	1.36625e+07	2.66829e+06	4.99375e+06	4.51978e+06	0	1.94535e+07	1.89037e+06	1.59655e+07	3.07444e+06	3.16247e+06	2.70193e+06	4.79239e+06	0	3.70723e+06	1.82879e+07	7.436e+06	0	2.25422e+06	1.13276e+07	1.17481e+07	0	3.9207e+06	1.3341e+07	1.38102e+07	1.39933e+06	730171	1.52932e+06	7.9559e+06	1.044e+07	5.19569e+06	0	5.50599e+06	1.02401e+07	0	1.45697e+07	6.191e+06	3.19445e+06	7.33631e+06	5.20049e+06	1.77405e+07	8.44058e+06	6.3252e+06	1.36897e+07	4.40459e+06	3.86716e+06	0	0	5.64524e+06	1.04969e+07	8.67723e+06	1.25212e+07	1.06688e+07	0	8.95091e+06	1.5233e+07	4.17039e+06	1.69259e+07	4.55267e+06	4.91876e+06	9.75508e+06	2.18308e+07	9.28682e+06	3.17007e+06	6.96728e+06	1.13007e+07	8.98668e+06	1.94257e+07	0	5.32311e+06	1.10091e+07	6.35018e+06	8.22688e+06	0	8.11981e+06	1.54295e+07	2.34097e+07	1.33968e+07	1.15321e+07	1.18077e+07	7.94826e+06	8.69496e+06	0	5.12345e+06	0	0	7.33761e+06	2.71623e+06	0	0	2.39003e+07	0	1.63684e+06	0	3.59229e+06	3.13665e+06	2.93164e+06	4.77029e+06	0	4.39966e+06	9.38246e+06	9.70554e+06	5.01163e+06	4.21419e+06	5.14351e+06	6.39471e+06	3.85821e+06	7.99789e+06	1.11709e+07	3.01937e+06	6.38178e+06	1.1156e+07
A0A2R8Y5C4	182 kDa tankyrase-1-binding protein (Fragment)	TNKS1BP1	TNKS1BP1	SQEADVQDWEFR	S160	1xPhospho [S1]	1.06704e+08	555413746	5.34412e+08	7.8933e+08	882666708	755677765	7.73977e+08	5.97436e+08	1002755932	2.77478e+06	5.46625e+08	2.63576e+08	2.33154e+06	8.36452e+06	5.68246e+08	7.08224e+06	3.08579e+06	6.53922e+08	2.24664e+06	5.03644e+08	6.34234e+08	5.68886e+06	2.32278e+08	5.79219e+08	2.49058e+08	3.59133e+08	4.50769e+08	2.10484e+08	3.78281e+08	4.69748e+06	2.50744e+08	7.02636e+08	5.46489e+06	1.29987e+07	6.68218e+08	431938890	7.90412e+08	1.74549e+08	3.81491e+08	4.02224e+08	4.88324e+08	3.52461e+08	2.46248e+08	4.00585e+08	5.51328e+08	558724122	5.62616e+08	5.80053e+08	516200098	4.43631e+08	8.12498e+07	5.15403e+08	7.19536e+08	3.68635e+08	5.24568e+08	4.68816e+08	424350996	2.7904e+08	4.34269e+08	641838990	6.15963e+08	2.12427e+08	5.52373e+08	8.68186e+08	2.06407e+08	2.15683e+08	4.89742e+08	4.30088e+07	3.90065e+08	6.29062e+08	5.71496e+08	3.41086e+08	6.50603e+08	2.50065e+08	5.11757e+08	5.90397e+08	4.9598e+08	3.39268e+08	221488569	4.75045e+08	8.83846e+08	1.23176e+08	117648682	5.35563e+06	5.11356e+08	6.65845e+08	221052030	2.55847e+08	8.22632e+08	3.2492e+08	1.21812e+07	5.06207e+08	7.94627e+07	1.11683e+08	1.9709e+08	1.87923e+08	5.90315e+08	4.80979e+08	4.38915e+08	6.0248e+08	8.07511e+08	5.03608e+08	3.85519e+08	3.05432e+08	4.82808e+08	5.22128e+08	2.81031e+08	1.15653e+07	2.25674e+06	4.52006e+06	675869293	3.88018e+08	5.63311e+08	4.62828e+08	7.0409e+06	4.02472e+06	1.93365e+06	3.58803e+08	3.30682e+06	2.94972e+08	4.4724e+08	6.99077e+08
Q9C0C2	182 kDa tankyrase-1-binding protein	TNKS1BP1	TNKS1BP1	RESAASGLGGLLEEEGAGAGAAQEEVLEPGR	S1473	2xPhospho [S3; S6]	1.22751e+06	716587	0	385419	128618	578513	251948	785986	167544	464661	183830	537919	246217	0	109346	1.14282e+06	0	98194.8	316883	594750	129957	0	0	343466	1.75611e+06	0	397152	312913	0	397167	176793	468002	940139	479187	370672	436631	348827	487060	347357	1.13728e+06	111892	0	1.0797e+06	580483	582936	913002	141245	1.09407e+06	493851	1.04215e+06	0	2.22234e+06	718505	6.10164e+06	363790	1.27197e+06	615001	1.12338e+06	129518	3.59966e+06	1.60649e+06	0	2.61799e+06	0	1.39238e+06	6.99147e+06	713906	2.14461e+06	1.36201e+06	1.2798e+06	1.06655e+06	7.76008e+06	402445	371091	282649	1.31172e+06	252713	548545	408563	1.02012e+06	2.11897e+06	914587	2.2009e+06	0	624320	235635	164487	214840	158893	275182	0	751137	366573	417405	323553	229416	261473	2.08047e+06	841720	1.07985e+06	760562	645674	185277	142755	2.7921e+06	5.21822e+06	0	942040	1.33367e+06	179015	257801	586539	122667	891403	1.07781e+06	1.2094e+06	0	587789	296816	125997	0	958653
Q9C0C2	182 kDa tankyrase-1-binding protein	TNKS1BP1	TNKS1BP1	RESAASGLGGLLEEEGAGAGAAQEEVLEPGR	S1476	2xPhospho [S3; S6]	1.22751e+06	716587	0	385419	128618	578513	251948	785986	167544	464661	183830	537919	246217	0	109346	1.14282e+06	0	98194.8	316883	594750	129957	0	0	343466	1.75611e+06	0	397152	312913	0	397167	176793	468002	940139	479187	370672	436631	348827	487060	347357	1.13728e+06	111892	0	1.0797e+06	580483	582936	913002	141245	1.09407e+06	493851	1.04215e+06	0	2.22234e+06	718505	6.10164e+06	363790	1.27197e+06	615001	1.12338e+06	129518	3.59966e+06	1.60649e+06	0	2.61799e+06	0	1.39238e+06	6.99147e+06	713906	2.14461e+06	1.36201e+06	1.2798e+06	1.06655e+06	7.76008e+06	402445	371091	282649	1.31172e+06	252713	548545	408563	1.02012e+06	2.11897e+06	914587	2.2009e+06	0	624320	235635	164487	214840	158893	275182	0	751137	366573	417405	323553	229416	261473	2.08047e+06	841720	1.07985e+06	760562	645674	185277	142755	2.7921e+06	5.21822e+06	0	942040	1.33367e+06	179015	257801	586539	122667	891403	1.07781e+06	1.2094e+06	0	587789	296816	125997	0	958653
Q9C0C2	182 kDa tankyrase-1-binding protein	TNKS1BP1	TNKS1BP1	RFSEGVLQSPSQDQEK	S429	2xPhospho [S3; S9]	1.47486e+07	1.04974e+07	3.42636e+07	1.6983e+07	1.21336e+07	5.58936e+06	1.66116e+07	1.23785e+07	1.38191e+07	6.36833e+06	2.39095e+07	1.2779e+07	9.90165e+06	0	2.09559e+07	1.06884e+07	2.20439e+07	1.19952e+07	8.9556e+06	7.06801e+06	8.54162e+06	0	4.51855e+06	3.57944e+06	6.35076e+06	3.22484e+07	1.59672e+07	4.43946e+06	3.9049e+06	8.99535e+06	9.50006e+06	1.88192e+06	0	0	3.97974e+06	3.55087e+07	1.07792e+07	1.14608e+07	1.04852e+07	2.56016e+07	1.16319e+07	1.63955e+07	1.62122e+07	3.14139e+07	4.32353e+06	2.10535e+07	1.60867e+07	1.30956e+07	1.26145e+07	7.8479e+06	3.33067e+07	2.36054e+07	1.85585e+07	3.3659e+07	1.04174e+07	1.46693e+07	0	3.56775e+07	1.19622e+07	1.94247e+07	2.20025e+07	3.41703e+07	1.93068e+07	6.56971e+07	1.32845e+07	1.52381e+07	9.8124e+06	3.97986e+07	8.91438e+06	3.02931e+07	3.14156e+07	7.25721e+07	1.44446e+07	6.2672e+06	1.53628e+07	1.74869e+07	8.4827e+06	6.37067e+07	4.70101e+06	7.43988e+06	2.73066e+07	1.06584e+07	1.62619e+07	0	1.93401e+07	2.74845e+07	4.15789e+07	3.29418e+07	2.55125e+07	3.48416e+07	1.50846e+07	1.39489e+07	7.54838e+06	1.29597e+07	0	0	9.2791e+06	5.72812e+06	4.3336e+06	7.73691e+06	3.94885e+07	3.23034e+06	5.11091e+06	7.59179e+06	1.16278e+07	1.20347e+07	9.8884e+06	9.12714e+06	0	2.17324e+06	7.27035e+06	1.0898e+07	2.29398e+06	7.01118e+06	0	0	0	1.27178e+07	2.69178e+06	7.49386e+06	8.47633e+06	9.57353e+06
Q9C0C2	182 kDa tankyrase-1-binding protein	TNKS1BP1	TNKS1BP1	RFSEGVLQSPSQDQEK	S435	2xPhospho [S3; S9]	1.47486e+07	1.04974e+07	3.42636e+07	1.6983e+07	1.21336e+07	5.58936e+06	1.66116e+07	1.23785e+07	1.38191e+07	6.36833e+06	2.39095e+07	1.2779e+07	9.90165e+06	0	2.09559e+07	1.06884e+07	2.20439e+07	1.19952e+07	8.9556e+06	7.06801e+06	8.54162e+06	0	4.51855e+06	3.57944e+06	6.35076e+06	3.22484e+07	1.59672e+07	4.43946e+06	3.9049e+06	8.99535e+06	9.50006e+06	1.88192e+06	0	0	3.97974e+06	3.55087e+07	1.07792e+07	1.14608e+07	1.04852e+07	2.56016e+07	1.16319e+07	1.63955e+07	1.62122e+07	3.14139e+07	4.32353e+06	2.10535e+07	1.60867e+07	1.30956e+07	1.26145e+07	7.8479e+06	3.33067e+07	2.36054e+07	1.85585e+07	3.3659e+07	1.04174e+07	1.46693e+07	0	3.56775e+07	1.19622e+07	1.94247e+07	2.20025e+07	3.41703e+07	1.93068e+07	6.56971e+07	1.32845e+07	1.52381e+07	9.8124e+06	3.97986e+07	8.91438e+06	3.02931e+07	3.14156e+07	7.25721e+07	1.44446e+07	6.2672e+06	1.53628e+07	1.74869e+07	8.4827e+06	6.37067e+07	4.70101e+06	7.43988e+06	2.73066e+07	1.06584e+07	1.62619e+07	0	1.93401e+07	2.74845e+07	4.15789e+07	3.29418e+07	2.55125e+07	3.48416e+07	1.50846e+07	1.39489e+07	7.54838e+06	1.29597e+07	0	0	9.2791e+06	5.72812e+06	4.3336e+06	7.73691e+06	3.94885e+07	3.23034e+06	5.11091e+06	7.59179e+06	1.16278e+07	1.20347e+07	9.8884e+06	9.12714e+06	0	2.17324e+06	7.27035e+06	1.0898e+07	2.29398e+06	7.01118e+06	0	0	0	1.27178e+07	2.69178e+06	7.49386e+06	8.47633e+06	9.57353e+06
A0A2R8Y5C4	182 kDa tankyrase-1-binding protein (Fragment)	TNKS1BP1	TNKS1BP1	RDSLGAYASQDANEQGQDLGKR	S217	2xPhospho [S3; S9]	0	0	3.26974e+06	1.48383e+06	1.52434e+06	0	1.45659e+06	2.10648e+06	0	0	0	0	0	0	1.99589e+06	0	0	3.01658e+06	0	0	0	0	0	0	0	2.15023e+06	0	0	0	0	1.77267e+06	0	0	0	0	2.16531e+06	4.58685e+06	1.42826e+06	0	0	0	0	896248	0	2.93102e+06	0	0	0	0	0	0	2.63357e+06	0	0	0	0	0	1.98808e+06	0	956179	0	0	0	8.92784e+07	0	0	0	8.63202e+06	0	2.73203e+06	4.32395e+06	0	0	0	0	0	0	0	0	0	8.15024e+06	0	0	0	0	0	1.89433e+06	1.66293e+06	0	0	0	0	0	0	0	0	0	0	0	0	0	0	0	0	1.61164e+06	0	0	0	0	0	8.24625e+06	0	0	0	1.75704e+07	0	0	0	0	0	0	0
A0A2R8Y5C4	182 kDa tankyrase-1-binding protein (Fragment)	TNKS1BP1	TNKS1BP1	RDSLGAYASQDANEQGQDLGKR	S223	2xPhospho [S3; S9]	0	0	3.26974e+06	1.48383e+06	1.52434e+06	0	1.45659e+06	2.10648e+06	0	0	0	0	0	0	1.99589e+06	0	0	3.01658e+06	0	0	0	0	0	0	0	2.15023e+06	0	0	0	0	1.77267e+06	0	0	0	0	2.16531e+06	4.58685e+06	1.42826e+06	0	0	0	0	896248	0	2.93102e+06	0	0	0	0	0	0	2.63357e+06	0	0	0	0	0	1.98808e+06	0	956179	0	0	0	8.92784e+07	0	0	0	8.63202e+06	0	2.73203e+06	4.32395e+06	0	0	0	0	0	0	0	0	0	8.15024e+06	0	0	0	0	0	1.89433e+06	1.66293e+06	0	0	0	0	0	0	0	0	0	0	0	0	0	0	0	0	1.61164e+06	0	0	0	0	0	8.24625e+06	0	0	0	1.75704e+07	0	0	0	0	0	0	0
A0A2R8Y5C4	182 kDa tankyrase-1-binding protein (Fragment)	TNKS1BP1	TNKS1BP1	RDSLGAYASQDANEQGQDLGKR	S217	1xPhospho [S3]	1.21564e+08	5.86074e+07	1.02396e+08	7.803e+07	1.00679e+08	9.01719e+07	1.06727e+08	1.44121e+08	7.58428e+07	2.04877e+08	1.3791e+08	1.0329e+08	7.58517e+07	1.92304e+08	2.61689e+08	1.39033e+08	9.66046e+07	1.01061e+08	8.30471e+07	8.00736e+07	9.75125e+07	2.09411e+07	1.19263e+08	9.63905e+07	1.27549e+08	1.3327e+08	0	514425	6.73243e+07	1.61718e+08	7.52295e+07	8.07466e+07	2.45953e+08	0	7.36891e+07	1.53336e+08	5.62029e+07	8.95422e+07	9.95745e+07	195398810	1.32917e+08	8.59217e+07	2.08451e+07	9.80547e+07	1.03647e+06	1.07609e+08	1.08133e+08	1.17217e+08	1.41907e+08	1.34347e+08	1.67304e+08	1.49081e+08	2.17239e+08	1.95437e+08	1.27737e+08	1.70523e+08	160108784	1.5232e+08	1.62401e+08	140114036	1.56514e+08	1.36295e+08	1.9163e+08	3.66494e+08	5.76795e+07	1.02475e+08	1.69074e+08	1.79427e+08	9.40289e+07	2.14331e+08	165153041	177723828	1.3084e+08	1.1467e+08	1.29017e+08	1.29779e+08	107066109	1.5206e+08	2.46595e+08	1.43084e+08	3.71902e+08	7.58738e+07	2.25572e+08	1.15861e+08	1.50759e+08	6.98261e+07	1.47265e+08	2.15563e+08	146140143	8.95046e+07	7.11046e+07	1.83241e+08	1.01757e+08	1.70313e+08	7.49955e+07	6.84466e+07	1.83367e+08	1.59317e+08	1.75565e+08	8.32459e+07	1.42335e+08	225098938	1.78588e+08	1.50733e+08	1.04011e+08	1.56453e+08	1.36688e+08	1.12726e+08	7.96272e+07	2.06813e+08	1.23883e+08	1.74874e+08	1.70299e+08	1.18899e+08	1.23119e+08	194015480	1.36811e+08	1.82053e+08	1.51585e+08	1.80893e+08	1.43278e+08	6.93985e+07
Q9C0C2	182 kDa tankyrase-1-binding protein	TNKS1BP1	TNKS1BP1	NRSAEEGELAESKSSQK	S1666	1xPhospho [S3]	0	0	0	0	0	0	0	0	0	0	0	0	0	0	0	0	0	0	0	0	0	0	0	0	0	0	0	0	0	0	0	0	56422.3	0	0	0	0	0	0	0	0	0	0	0	0	0	0	0	0	0	0	0	2.01267e+06	0	0	0	0	0	0	2.47684e+06	0	0	2.77365e+06	0	0	0	0	0	0	0	0	0	2.68079e+06	0	0	0	0	0	0	0	0	0	0	0	0	0	0	0	0	0	0	0	0	0	0	0	0	0	0	0	0	0	0	0	0	0	0	0	0	0	0	0	0	0	0	0	0	0	0	0	0	0
Q9C0C2	182 kDa tankyrase-1-binding protein	TNKS1BP1	TNKS1BP1	NRSAEEGELAESK	S1666	1xPhospho [S3]	2.82242e+08	1.58792e+08	4.48277e+08	4.04682e+08	2.81848e+08	4.48863e+08	349510135	2.55874e+08	1.10755e+08	5.16705e+08	4.71527e+08	6.75172e+08	499143970	697069144	590371125	445005857	3.51767e+08	3.02994e+08	5.85914e+08	2.36668e+08	4.51329e+08	158454743	3.21068e+08	1.51114e+08	3.85889e+08	374166156	4.16111e+08	1.08475e+08	2.73787e+08	6.1202e+08	4.57841e+08	1.00613e+08	741447593	9.12363e+07	3.27419e+08	4.68394e+08	165740198	3.24318e+08	3.09345e+08	5.56409e+08	315076021	4.83477e+08	198249618	4.14676e+08	340461059	6.64807e+08	3.75322e+08	3.62243e+08	3.9898e+08	365143874	5.72281e+08	3.7075e+08	4.28396e+08	6.02453e+08	3.56284e+08	3.0725e+08	7.01952e+08	3.37344e+08	3.87561e+08	8.26153e+08	5.3855e+08	4.19311e+08	6.41917e+08	0	2.9664e+08	359487166	3.74507e+08	920940305	2.26977e+08	3.1085e+08	449311016	4.1913e+08	5.42305e+08	346689977	4.71296e+08	3.86791e+08	5.07647e+08	3.40704e+08	5.16823e+08	416683798	3.94432e+08	4.0746e+08	7.98394e+08	9.29233e+08	7.14642e+08	3.51565e+08	3.43692e+08	2.43899e+08	1.99872e+08	3.84403e+08	5.10217e+08	2.97446e+08	459261989	4.90917e+08	2.30998e+08	1.24592e+08	485056388	4.05064e+08	2.24224e+08	4.83403e+08	7.98125e+08	2.54731e+08	3.88401e+08	4.33804e+08	3.44644e+08	1.82604e+08	4.91938e+08	5.3108e+07	5.30279e+08	5.3366e+08	2.21666e+08	1.99727e+08	3.17147e+08	2.45254e+08	7.24163e+08	4.4904e+08	8.30786e+08	5.91829e+08	7.99887e+08	5.01324e+08	3.34705e+08	1.93974e+08
Q9C0C2	182 kDa tankyrase-1-binding protein	TNKS1BP1	TNKS1BP1	NMAPGAVCSPGESK	S1297	1xCarbamidomethyl [C8]; 1xPhospho [S9]; 1xOxidation [M2]	1.40399e+07	1.32905e+07	1.99592e+07	3.83845e+07	2.04497e+07	7.22722e+07	1.93785e+07	1.70725e+07	1.75567e+07	5.96165e+07	3.87978e+07	3.45205e+07	3.5712e+07	3.8308e+07	2.53874e+07	2.71278e+07	1.88764e+07	1.74079e+07	2.80819e+07	6.58971e+06	1.24153e+07	25516319	1.43071e+07	9.03854e+06	1.06713e+07	7.09742e+07	2.05033e+07	1.13361e+07	8.13724e+06	4.9555e+07	4.0184e+07	6.4495e+06	4.14443e+07	2.35154e+06	1.25919e+07	2.97367e+07	4.54473e+06	1.33174e+07	2.28721e+07	1.09525e+08	2.88182e+07	7.01323e+07	1.67617e+07	1.07219e+08	1.09471e+08	5.10748e+07	7.47996e+07	3.47332e+07	3.14096e+07	1.54499e+07	7.99891e+07	5.09959e+07	4.5819e+07	4.88102e+07	3.87324e+07	2.14443e+07	1.39741e+08	9.36572e+07	5.09947e+07	8.45961e+07	7.34198e+07	5.3195e+07	7.38025e+07	9.12967e+06	5.00181e+07	4.84144e+07	5.54693e+07	6.10254e+07	2.83142e+07	4.21752e+07	36634392	8.64752e+07	7.22328e+07	4.61185e+07	6.56805e+07	3.99795e+07	6.9543e+07	1.59431e+08	1.05971e+08	6.58606e+07	3.1227e+07	1.35643e+08	1.40296e+08	1.54207e+08	1.24521e+08	8.87571e+07	7.88836e+07	6.00592e+07	5.51202e+07	7.79434e+07	7.6269e+07	4.62619e+07	5.63784e+07	4.69104e+07	2.28258e+07	3.40309e+07	1.79293e+07	2.88526e+07	2.88886e+07	7.7731e+07	2.35567e+08	0	1.5181e+07	1.15305e+07	1.22165e+07	8.34691e+06	2.53609e+07	4.25306e+07	6.17321e+07	3.45906e+07	2.99229e+07	1.9711e+07	2.47324e+07	2.26599e+07	6.24983e+07	2.04282e+07	4.37368e+07	2.14603e+07	3.77647e+07	4.81954e+07	3.24013e+07	1.30664e+07
Q9C0C2	182 kDa tankyrase-1-binding protein	TNKS1BP1	TNKS1BP1	QQAGAQGPGSADLEDGEMGK	S1073	1xPhospho [S10]	3.41013e+06	1.50263e+06	0	1.57169e+06	1.87782e+06	1.5245e+06	1.65097e+06	0	0	4.72952e+06	1.09828e+06	0	0	4.87242e+06	4.57967e+06	0	4.11566e+06	0	3.1459e+06	1.15768e+06	0	0	3.32647e+06	1.00908e+06	3.16624e+06	3.59522e+06	0	1.14861e+06	1.3315e+06	3.2246e+06	1.82839e+06	996844	5.13681e+06	0	0	0	0	0	0	0	0	4.32394e+06	1.18763e+06	2.57918e+06	4.25687e+06	0	0	1.58724e+06	0	0	0	1.71093e+06	1.8414e+06	0	4.71512e+06	0	5.14519e+06	1.54798e+06	1.68799e+06	0	0	0	1.37006e+06	0	0	1.48901e+06	1.15703e+06	2.28268e+06	0	1.32321e+06	928017	3.51656e+06	3.40317e+06	0	1.2688e+06	0	2.37886e+06	3.82134e+06	0	1.61121e+06	0	5.80404e+06	0	0	0	5.83082e+06	2.12209e+06	2.85892e+06	0	2.40218e+06	1.02793e+07	1.76575e+06	0	0	0	0	0	0	0	0	0	0	3.67693e+06	8.71043e+06	0	0	0	4.76422e+06	0	1.03718e+07	0	0	1.16124e+06	1.36933e+06	1.76961e+07	3.63419e+06	6.75714e+06	6.73361e+06	8.23503e+06	0	0	2.2839e+06
Q9C0C2	182 kDa tankyrase-1-binding protein	TNKS1BP1	TNKS1BP1	QQAGAQGPGSADLEDGEMGK	S1073	1xPhospho [S10]; 1xOxidation [M18]	8.21051e+06	0	4.15744e+06	4.63678e+06	0	0	0	0	1.98525e+06	7.45164e+06	908389	2.23243e+06	3.16772e+06	0	1.78952e+06	2.34336e+06	5.81593e+06	2.67005e+06	0	0	2.03982e+06	1.70004e+06	0	0	1.3718e+06	4.39576e+06	2.12475e+06	1.65351e+06	1.66617e+06	0	2.22289e+06	0	1.61015e+07	0	0	2.22409e+06	0	1.47014e+06	0	0	0	0	2.28825e+06	0	4.73133e+06	0	4.15977e+06	0	0	0	0	1.56832e+06	0	0	0	0	0	4.32855e+06	1.60617e+06	0	0	0	1.46992e+06	0	0	3.99728e+06	0	0	1.61879e+06	1.2625e+06	2.99135e+06	0	0	1.49988e+06	1.14582e+06	0	1.54982e+06	4.54825e+06	0	0	0	3.41305e+06	0	0	0	1.35284e+06	3.27208e+06	1.94312e+06	0	2.93795e+06	0	1.0406e+06	0	0	0	5.63768e+06	0	0	0	0	0	0	8.32671e+06	0	2.04516e+06	0	9.16797e+06	6.29164e+06	3.92295e+06	0	2.49795e+06	0	2.55052e+06	0	0	0	5.92617e+06	0	6.30787e+06	0	0	0
Q9C0C2	182 kDa tankyrase-1-binding protein	TNKS1BP1	TNKS1BP1	QQAGAQGPGSADLEDGEMGKR	S1073	1xPhospho [S10]	0	0	7.28259e+06	1.50706e+06	6.05852e+06	1.38106e+07	7.86894e+06	6.84457e+06	4.82871e+06	1.18867e+07	1.04597e+07	4.38169e+06	6.26648e+06	0	1.11322e+07	9.73488e+06	1.01444e+07	4.56336e+06	6.28983e+06	5.4781e+06	3.93394e+07	0	8.21416e+06	4.07231e+06	6.22156e+06	2.4604e+07	5.91807e+06	1.64798e+06	3.50524e+06	8.83827e+06	2.24198e+07	5.44535e+06	0	5.77816e+06	8.15137e+06	1.55004e+07	2.64291e+06	1.13101e+07	5.55115e+06	1.83637e+07	7.90497e+06	2.72371e+07	9.59872e+06	2.17629e+07	4.10883e+07	8.62593e+06	5.44771e+06	6.43852e+06	7.43218e+06	5.38231e+06	1.7295e+07	1.11144e+07	4.95259e+06	1.94543e+07	3.31021e+06	4.26471e+06	4.12781e+06	7.92211e+06	3.61846e+06	3.42394e+06	5.01464e+06	1.13636e+07	6.09557e+06	2.62359e+07	7.53086e+06	9.26708e+06	1.60718e+07	2.87872e+07	3.83009e+06	9.65115e+06	10364765	3.66211e+07	8.7379e+06	5.01211e+06	9.9424e+06	1.12876e+07	4.04625e+06	3.79664e+07	3.78963e+06	5.68139e+06	1.13998e+07	1.2966e+07	5.99163e+06	0	6.70803e+06	1.67403e+07	1.8374e+07	2.01365e+07	5.27288e+06	1.35726e+07	2.39167e+07	1.1209e+07	0	7.98485e+06	0	4.72185e+06	8.50367e+06	5.63256e+06	4.69372e+06	9.07491e+06	2.92248e+07	0	6.16157e+06	9.05759e+06	9.04368e+06	6.36772e+06	0	4.84324e+06	0	8.00738e+06	5.38712e+06	4.87401e+06	3200529	0	0	0	8.02359e+06	5.3747e+06	8.86602e+06	4.55361e+06	6.13983e+06	4.96413e+06
Q9C0C2	182 kDa tankyrase-1-binding protein	TNKS1BP1	TNKS1BP1	QQAGAQGPGSADLEDGEMGKR	S1073	1xPhospho [S10]; 1xOxidation [M18]	9.97261e+06	1.16646e+07	1.12656e+07	1.04784e+07	5.50477e+06	2.54344e+07	7.8765e+06	6.73403e+06	1.10561e+07	1.21733e+07	9.51386e+06	1.24577e+07	8.87924e+06	1.56964e+07	5.98645e+06	12046351	1.78811e+07	2.86378e+06	6.4998e+06	3.77479e+06	7.27772e+06	1.40692e+07	5.43905e+06	3.311e+06	7.95829e+06	1.44534e+07	6.6603e+06	1.12667e+06	3.77195e+06	1.48316e+07	2.00245e+07	3.70949e+06	1.57342e+07	9.24136e+06	8.11401e+06	1.2833e+07	4.22125e+06	7.46907e+06	7.43832e+06	1.33975e+07	6.6558e+06	3.04118e+07	9.50381e+06	1.66601e+07	4.45146e+07	9.05478e+06	3.1225e+07	1.10364e+07	1.0156e+07	5.97162e+06	1.69076e+07	1.85579e+07	2.3522e+07	1.12321e+07	2.13808e+07	1.02616e+07	2.30308e+07	4.0074e+07	1.81988e+07	1.91923e+07	1.71644e+07	1.4097e+07	2.41582e+07	6.5356e+06	9.30387e+06	2.02639e+07	1.40017e+07	3.0212e+07	1.05166e+07	2.6672e+07	2.85095e+07	1.5302e+07	2.06301e+07	1.57551e+07	1.5922e+07	8.532e+06	2.01247e+07	4.26495e+07	2.68925e+07	2.22274e+07	3.42988e+07	3.17045e+07	3.23842e+07	4.10402e+07	2.29914e+07	2.07739e+07	2.60669e+07	2.21243e+07	8.70946e+06	2.90509e+07	3.23746e+07	1.39139e+07	1.28205e+07	1.187e+07	7.35369e+06	0	1.20083e+07	1.00297e+07	8.05242e+06	1.05984e+07	2.74059e+07	0	8.92198e+06	1.32766e+07	3.28159e+06	4.56202e+06	1.17081e+07	2.28772e+07	8.24429e+06	1.98349e+07	1.07059e+07	1.99973e+07	7.93778e+06	2.51607e+07	2.47433e+07	1.56908e+07	2.25114e+07	5.47048e+06	1.39077e+07	1.34535e+07	0	1.31636e+07
Q9C0C2	182 kDa tankyrase-1-binding protein	TNKS1BP1	TNKS1BP1	IPSVEDSLGEGSR	S1008	1xPhospho [S7]	1.65687e+06	1.47544e+06	0	917309	1.51806e+06	1.56918e+06	2.53929e+06	819900	3.20836e+06	0	2.42646e+06	0	0	0	0	0	1.2579e+06	0	2.75501e+06	0	1.08694e+06	0	0	0	1.15042e+06	3.5412e+06	0	0	0	0	0	0	0	0	1.88332e+06	1.75825e+06	952855	887502	0	0	0	0	1.18159e+06	1.21618e+06	4.21786e+06	0	4.15659e+06	1.63822e+06	2.04558e+06	0	1.22128e+06	3.08557e+06	2.03579e+06	3.08926e+06	2.88709e+06	1.73098e+06	1.73952e+06	8.74248e+06	2.07964e+06	2.35948e+06	1.79306e+06	2.49735e+06	2.52872e+06	0	2.98902e+06	8.47389e+06	1.59626e+06	2.34614e+06	1.25434e+06	1.0245e+06	0	0	0	1.41298e+06	1.82873e+06	1.57539e+06	2.61621e+06	2.51019e+06	3.24999e+06	6.65409e+06	2.44313e+06	3.34355e+06	1.48631e+06	0	0	1.86071e+06	2.2494e+06	1.35586e+06	0	6.23967e+06	4.02875e+06	7.0864e+06	0	0	0	0	0	0	0	0	0	0	1.45754e+06	1.81288e+06	0	1.18675e+06	0	4.10653e+06	0	1.44298e+06	4.1296e+06	1.59351e+06	1.00797e+06	770272	0	0	0	0	0	5.28646e+06	1.31865e+06	1.34606e+06
Q9C0C2	182 kDa tankyrase-1-binding protein	TNKS1BP1	TNKS1BP1	RPLPFAPRPAVEASTGGEATQETGKEEAGKEEPPPLTPPAR	T131	1xPhospho [T37]	0	4.17984e+06	0	0	6.04588e+06	2.3749e+07	9.4966e+06	0	0	0	5.78704e+06	0	0	792342	2.29e+07	0	0	0	0	0	646948	9.53744e+06	902058	920744	0	0	1.13452e+06	0	664101	959005	0	0	0	0	0	0	0	0	3.10434e+07	0	0	0	0	0	1.57048e+07	0	0	0	0	0	0	0	0	0	0	0	0	0	2.80504e+06	0	0	0	0	0	0	0	4.93275e+06	0	0	0	0	0	998154	672078	0	0	0	0	1.80369e+06	0	0	0	0	0	0	0	4.95214e+06	0	0	0	5.24303e+06	4.70441e+06	0	0	0	7.74453e+06	0	4.46026e+06	0	0	8.28837e+06	0	1.07045e+07	4.35806e+06	2.06068e+07	0	0	1.68582e+07	0	719208	0	0	0	4.81092e+06	0	0	0	0	447656	0	0	9.73191e+06
Q9C0C2	182 kDa tankyrase-1-binding protein	TNKS1BP1	TNKS1BP1	ALPAKPALPAKPSLLVPVGPRPPR	S58	1xPhospho [S13]	0	869899	4.13076e+06	0	0	4.78653e+06	2.46059e+06	0	0	0	5.33981e+06	0	0	0	0	0	0	0	0	0	0	0	0	0	0	0	0	0	0	0	0	0	0	0	0	1.38931e+06	0	0	0	0	0	0	0	0	2.14984e+06	3.16048e+06	2.68271e+06	0	1.29112e+06	2.24516e+06	0	0	0	0	0	2.14578e+06	2.7838e+06	3.4337e+06	2.49779e+06	0	0	0	1.89801e+06	0	2.53888e+06	1.94648e+06	3.64245e+06	2.05652e+06	0	6.78033e+06	6.35914e+06	0	6.55409e+06	4.16755e+06	4.55763e+06	0	1.60511e+06	0	0	2.16207e+06	2.71525e+06	0	0	0	0	0	0	0	0	0	0	0	0	0	0	0	0	0	0	0	0	0	102732	3.57738e+06	0	0	0	0	0	0	685748	0	982508	0	0	0	0	0	0	0	0	0
Q9C0C2	182 kDa tankyrase-1-binding protein	TNKS1BP1	TNKS1BP1	WLDDLLASPPPSGGGAR	S691	1xPhospho [S8]	340174	1.94242e+06	1.91713e+06	2.69708e+06	166978	386826	283437	218987	371586	144655	154162	244268	101599	0	1.74311e+06	0	0	87233.8	148087	170831	214617	0	54642.6	63864.6	0	391905	141612	262604	167919	0	288202	90469.9	0	0	81932.4	1.18142e+06	226600	291433	490862	393759	0	0	234366	0	106980	366402	400516	210478	439300	306318	0	2.96334e+06	190375	633799	131376	347600	213827	393637	113570	6.13006e+06	284113	0	609468	0	351021	1.06031e+06	69610.9	0	5.01624e+06	2.54983e+07	231843	4.19453e+06	172646	135131	231231	408589	138952	347806	0	76341.5	444456	0	0	0	0	0	134643	92184.8	0	77157.7	0	94025.2	0	1.13118e+06	0	524867	2.32095e+06	9.39437e+06	5.45283e+06	7.17667e+06	1.82704e+06	1.44765e+06	298105	1.08307e+06	5.54929e+06	1.83014e+06	4.92333e+06	123516	0	0	214985	0	159979	92965.2	0	0	177611	72739.7	0	0	0	114529
Q9C0C2	182 kDa tankyrase-1-binding protein	TNKS1BP1	TNKS1BP1	EEAGKEEPPPLTPPAR	T131	1xPhospho [T12]	6.20844e+06	5.38839e+06	7.0334e+06	6.78026e+06	1.07965e+07	1.25367e+07	7.1889e+06	8.35394e+06	1.04521e+07	1.1255e+07	9.86112e+06	7.4224e+06	8.62126e+06	1.12709e+07	8.45776e+06	1.17989e+07	2.4403e+06	7.88492e+06	1.03911e+07	3.86636e+06	6.85166e+06	1.40482e+06	3.85639e+06	2.34026e+06	2.76238e+06	10283525	2.5624e+06	0	6.5751e+06	1.09756e+07	9.76154e+06	2.55552e+06	7.97005e+06	3.23485e+06	3.49304e+06	8.51547e+06	5.5428e+06	5.51472e+06	3.09623e+06	1.19612e+07	1.12178e+07	8.72001e+06	3.3886e+06	8.63687e+06	2.69445e+07	8.91212e+06	8.35353e+06	5.20752e+06	8.37508e+06	4.0403e+06	1.19913e+07	8.27884e+06	7.89906e+06	9.01808e+06	2.00569e+06	6.94207e+06	1.14136e+07	6.58983e+06	9.72954e+06	9.7684e+06	9.05858e+06	1.89234e+07	1.04593e+07	1.30115e+07	8.39043e+06	1.07796e+07	9.42113e+06	9.016e+06	1.7927e+06	7.50904e+06	4.15531e+06	1.74683e+07	1.14732e+07	2.77815e+06	1.11251e+07	8.94902e+06	1.13636e+07	1.43774e+07	9.00297e+06	7.28978e+06	7.65913e+06	1.32808e+07	6949008	6.24267e+06	5.5178e+06	1.11127e+07	1.19561e+07	1.15036e+07	4.4786e+06	1.35437e+07	1.10822e+07	1.22207e+07	5.38949e+06	9.0511e+06	5.29439e+06	0	1.20098e+07	4.47103e+06	0	5.55471e+06	1.81728e+07	7.43589e+06	6.5334e+06	7.42185e+06	4.62719e+06	7.39094e+06	1.00203e+07	1.08418e+07	5.8351e+06	1.08114e+07	8.70802e+06	9.57355e+06	7.41536e+06	1.76723e+06	1.71438e+07	11007986	1.3776e+07	9.72613e+06	9.4905e+06	8.29456e+06	1.18291e+07	2.62951e+06
Q9C0C2	182 kDa tankyrase-1-binding protein	TNKS1BP1	TNKS1BP1	VPSSDEEVVEEPQSR	S1620	2xPhospho [S3; S4]	1.01745e+08	3.60188e+07	5.55176e+07	6.18124e+07	3.52761e+07	2.43719e+06	8.00158e+07	6.85697e+07	3.03373e+07	4.14977e+07	3.75871e+07	1.843e+07	3.98943e+07	0	3.42867e+07	6.50568e+07	3.28489e+07	3.93456e+07	4.29505e+07	7.08029e+07	3.01829e+07	6.01409e+06	4.64452e+07	5.90942e+07	3.41454e+07	100278733	2.32206e+07	5.30412e+07	3.66779e+07	2.2801e+07	6.76067e+07	4.93419e+07	5.42451e+06	4.21619e+07	2.36316e+07	4.13751e+07	50192906	3.19223e+07	2.48479e+07	1.67275e+08	5.03373e+07	1.64413e+08	5.96367e+07	7.53794e+07	2.50803e+07	8.85563e+07	4.72235e+07	7.22823e+07	5.58218e+07	7.39083e+07	9.92893e+07	8.43362e+07	4.3237e+07	1.09957e+08	4.38769e+07	6.81112e+07	4.82604e+06	4.68558e+07	2.03014e+07	3.60875e+07	5.85095e+07	6.21631e+07	4.0285e+07	3.75064e+08	5.50479e+07	8.31727e+07	2.52116e+07	2.3544e+08	8.25999e+07	4.09301e+07	1.04311e+08	1.69108e+08	5.43672e+07	1.00066e+07	5.06303e+07	6.17346e+07	2.46124e+07	3.60622e+07	4.68811e+06	2.32901e+07	8.95508e+07	9.84134e+07	4.71413e+07	0	7.04527e+07	8.45278e+07	9.79423e+07	1.43364e+08	7.327e+07	1.19795e+08	5.30955e+07	4.8273e+07	4.63348e+07	1.15819e+08	2.47002e+07	6.60693e+07	106247088	1.16351e+08	5.163e+07	5.42106e+07	5.22045e+07	6.63182e+07	3.73765e+07	1.54665e+07	5.24515e+07	6.55344e+07	3.55495e+07	1.48856e+07	0	1.65785e+07	3.71246e+07	4.68392e+07	1.08436e+07	3.01618e+07	0	1.01515e+07	0	2.37908e+07	3.8215e+06	6.61688e+06	6.51791e+07	3.47968e+07
Q9C0C2	182 kDa tankyrase-1-binding protein	TNKS1BP1	TNKS1BP1	VPSSDEEVVEEPQSR	S1621	2xPhospho [S3; S4]	1.01745e+08	3.60188e+07	5.55176e+07	6.18124e+07	3.52761e+07	2.43719e+06	8.00158e+07	6.85697e+07	3.03373e+07	4.14977e+07	3.75871e+07	1.843e+07	3.98943e+07	0	3.42867e+07	6.50568e+07	3.28489e+07	3.93456e+07	4.29505e+07	7.08029e+07	3.01829e+07	6.01409e+06	4.64452e+07	5.90942e+07	3.41454e+07	100278733	2.32206e+07	5.30412e+07	3.66779e+07	2.2801e+07	6.76067e+07	4.93419e+07	5.42451e+06	4.21619e+07	2.36316e+07	4.13751e+07	50192906	3.19223e+07	2.48479e+07	1.67275e+08	5.03373e+07	1.64413e+08	5.96367e+07	7.53794e+07	2.50803e+07	8.85563e+07	4.72235e+07	7.22823e+07	5.58218e+07	7.39083e+07	9.92893e+07	8.43362e+07	4.3237e+07	1.09957e+08	4.38769e+07	6.81112e+07	4.82604e+06	4.68558e+07	2.03014e+07	3.60875e+07	5.85095e+07	6.21631e+07	4.0285e+07	3.75064e+08	5.50479e+07	8.31727e+07	2.52116e+07	2.3544e+08	8.25999e+07	4.09301e+07	1.04311e+08	1.69108e+08	5.43672e+07	1.00066e+07	5.06303e+07	6.17346e+07	2.46124e+07	3.60622e+07	4.68811e+06	2.32901e+07	8.95508e+07	9.84134e+07	4.71413e+07	0	7.04527e+07	8.45278e+07	9.79423e+07	1.43364e+08	7.327e+07	1.19795e+08	5.30955e+07	4.8273e+07	4.63348e+07	1.15819e+08	2.47002e+07	6.60693e+07	106247088	1.16351e+08	5.163e+07	5.42106e+07	5.22045e+07	6.63182e+07	3.73765e+07	1.54665e+07	5.24515e+07	6.55344e+07	3.55495e+07	1.48856e+07	0	1.65785e+07	3.71246e+07	4.68392e+07	1.08436e+07	3.01618e+07	0	1.01515e+07	0	2.37908e+07	3.8215e+06	6.61688e+06	6.51791e+07	3.47968e+07
Q9C0C2	182 kDa tankyrase-1-binding protein	TNKS1BP1	TNKS1BP1	EHGVGGVSQCPEPGLR	S1371	1xCarbamidomethyl [C10]; 1xPhospho [S8]	1.03934e+07	0	1.42049e+07	1.64543e+06	2.77788e+06	6.66278e+06	7.66434e+06	6.21539e+06	5.31629e+06	9.9111e+06	1.43327e+07	9.68954e+06	0	4.86826e+06	1.16319e+06	0	7.22244e+06	2.99912e+06	0	8.67814e+06	0	0	0	0	0	3.90939e+06	5.71985e+06	1.86393e+06	771382	1.00605e+07	5.24299e+06	0	0	0	2.87982e+06	1.62697e+07	3.76456e+06	3.5593e+06	0	2.84541e+06	2.02701e+06	0	1.58723e+07	0	9.68344e+06	1.21603e+07	2.01387e+07	7.7389e+06	1.00054e+07	8.31728e+06	1.70596e+07	2.14352e+07	1.34622e+07	3.15759e+07	1.48999e+07	8.32176e+06	1.12194e+07	3.82383e+07	2.00275e+07	1.22207e+07	1.18701e+07	0	1.8173e+07	0	1.08096e+07	2.07943e+07	9.10988e+06	3.48469e+07	5.90382e+06	2.75965e+07	34636338	4.81146e+07	6.74589e+06	1.28815e+07	8.30152e+06	1.86629e+07	1.64048e+07	3.55791e+07	1.3434e+07	2.76113e+07	2.14974e+07	0	1.72156e+07	2.31623e+06	0	0	4.46013e+06	2.07111e+07	1.07922e+07	6.79102e+06	0	3.38444e+06	0	4.72578e+06	0	2.14327e+06	0	0	0	0	7.80263e+06	0	1.75374e+06	6.23618e+06	7.25305e+06	1.23833e+07	3.96135e+06	5.51501e+06	0	5.49405e+06	1.54805e+06	1.03332e+07	5.14209e+06	3.4517e+06	5.58243e+06	4.7958e+06	0	9.89855e+06	2.12564e+06	2.12503e+07	8.62307e+06	1.09946e+06
A0A2R8Y5C4	182 kDa tankyrase-1-binding protein (Fragment)	TNKS1BP1	TNKS1BP1	AAEPQEQEFGKSAWIR	S279	1xPhospho [S12]	0	0	2.99081e+06	0	965918	0	3.06757e+06	1.96428e+06	1.13468e+06	86734.9	5.43333e+06	0	0	0	0	0	1.10202e+06	0	0	647355	0	0	0	0	0	0	0	0	0	0	0	776650	0	2.30734e+06	0	942445	0	873999	0	0	0	0	1.45353e+06	0	595014	2.31704e+06	1.12817e+06	0	0	0	0	4.85916e+06	0	4.30251e+06	2.54384e+06	5.32767e+06	1.21287e+06	4.27266e+06	2.1715e+06	3.2531e+06	1.43305e+06	0	5.47734e+06	0	0	9.3678e+06	2.09054e+06	2.34016e+06	0	5.36297e+06	2945828	0	2.34823e+06	2.87408e+06	5.58555e+06	2.1363e+06	2.94747e+06	0	0	1.08718e+07	6.36963e+06	0	0	0	0	0	0	950028	0	0	0	0	0	0	0	0	0	0	0	0	0	0	1.11353e+06	1.59686e+06	3.97627e+06	8.08862e+06	455094	2.18735e+06	0	0	2.07555e+06	4.49039e+06	3.45483e+06	0	321066	0	0	1.30525e+06	0	6.36282e+06	5.50231e+06	1.8849e+06
Q9C0C2	182 kDa tankyrase-1-binding protein	TNKS1BP1	TNKS1BP1	SLPSDLAFNGDLAK	S244	1xPhospho [S1]	0	1.00537e+06	1.55286e+06	572096	0	0	0	1.22155e+06	0	0	0	0	0	0	1.95298e+06	0	0	0	0	0	0	0	0	0	0	0	0	1.423e+06	0	0	0	0	0	1.36616e+06	3.02001e+06	0	930834	0	0	0	0	0	808263	0	641902	0	41609.3	0	175048	0	0	1.66599e+06	76761.8	0	48213.5	56647	0	103620	0	3.11542e+06	1.37904e+06	0	2.26967e+06	0	0	3.19052e+06	0	0	4.34783e+06	1.25584e+07	1.88372e+06	0	0	2.33353e+06	213447	0	2.4854e+06	0	0	0	0	0	0	0	0	0	0	1.99702e+06	2.17881e+06	0	0	0	0	0	0	0	0	0	0	0	0	0	64798	0	4.63493e+06	1.61745e+06	1.74954e+06	0	0	0	0	0	0	0	0	0	0	0	0	0	0	0
Q9C0C2	182 kDa tankyrase-1-binding protein	TNKS1BP1	TNKS1BP1	WLDDLLASPPPSGGGAR	S691	2xPhospho [S8; S12]	178422	0	659790	250493	112180	76592.1	73635.7	0	0	0	53614	145141	277729	340154	180796	236150	0	0	0	77653.4	67598.6	378522	56423.7	0	80858.4	0	0	62677.3	112183	0	125518	0	0	159913	56948.7	56642.7	0	268453	144323	0	162237	0	0	0	58421.9	0	0	192304	0	0	0	0	0	0	43767.4	0	0	0	0	2.88273e+06	125793	0	351344	0	0	1.48945e+06	0	0	121222	55219	30247.6	0	0	92933.8	0	0	62154.3	0	0	0	0	0	0	0	0	0	86787.6	51569.4	0	0	129180	39527	0	0	0	352726	228360	0	0	0	0	0	0	313519	0	422584	469801	0	0	289159	0	0	0	0	0	0	0	86291	285198	0	0	419972
Q9C0C2	182 kDa tankyrase-1-binding protein	TNKS1BP1	TNKS1BP1	WLDDLLASPPPSGGGAR	S695	2xPhospho [S8; S12]	178422	0	659790	250493	112180	76592.1	73635.7	0	0	0	53614	145141	277729	340154	180796	236150	0	0	0	77653.4	67598.6	378522	56423.7	0	80858.4	0	0	62677.3	112183	0	125518	0	0	159913	56948.7	56642.7	0	268453	144323	0	162237	0	0	0	58421.9	0	0	192304	0	0	0	0	0	0	43767.4	0	0	0	0	2.88273e+06	125793	0	351344	0	0	1.48945e+06	0	0	121222	55219	30247.6	0	0	92933.8	0	0	62154.3	0	0	0	0	0	0	0	0	0	86787.6	51569.4	0	0	129180	39527	0	0	0	352726	228360	0	0	0	0	0	0	313519	0	422584	469801	0	0	289159	0	0	0	0	0	0	0	86291	285198	0	0	419972
Q9C0C2	182 kDa tankyrase-1-binding protein	TNKS1BP1	TNKS1BP1	EAAFSPGQQDWSR	S1103	1xPhospho [S5]	1.04761e+07	1.01799e+07	1.83285e+07	1.51977e+07	11598056	2.97268e+07	2.01628e+07	1.01978e+07	1.89705e+07	2.17771e+07	3.40235e+07	2.00427e+07	1.36522e+07	0	3.33493e+07	1.13797e+07	1.91136e+07	1.21071e+07	1.58039e+07	7.87429e+06	8.06505e+06	4.04025e+06	6.699e+06	4.59472e+06	9.30554e+06	8.91287e+07	1.93655e+07	4.0174e+06	5.43986e+06	2.22704e+07	2.70857e+07	7.83573e+06	0	0	4.84605e+06	2.72165e+07	1.02648e+07	1.5299e+07	9.37637e+06	3.04297e+07	1.10266e+07	1.03888e+07	1.00703e+07	2.21122e+07	3.66432e+07	1.9241e+07	2.87688e+07	1.06326e+07	1.12744e+07	6.37531e+06	3.02329e+07	2.43984e+07	1.96885e+07	2.75515e+07	1.71487e+07	9.58168e+06	3.46478e+07	3.48867e+07	2.73112e+07	2.73905e+07	2.5659e+07	1.938e+07	2.72698e+07	0	10639673	1.90873e+07	2.71173e+07	2.6466e+07	7.61039e+06	2.18882e+07	2.22884e+07	4.66292e+07	1.34001e+07	1.21398e+07	1.35896e+07	1.73084e+07	1.2502e+07	7.32917e+07	2.2995e+07	2.1218e+07	2.60869e+07	16992005	1.68258e+07	0	2.37603e+07	2.26994e+07	2.78484e+07	2.78977e+07	3.17763e+07	3.52514e+07	2.46732e+07	1.95192e+07	0	0	0	0	5.67233e+06	7.29626e+06	4.76888e+06	7.80664e+06	1.09388e+08	5.5004e+06	1.0582e+07	1.23018e+07	1.81874e+07	1.17553e+07	6.60558e+06	3.36888e+07	0	1.00155e+07	1.84965e+07	1.81313e+07	1.37366e+07	1.30506e+07	618144	0	0	1.84503e+07	0	1.28505e+07	1.30793e+07	1.9126e+07
Q9C0C2	182 kDa tankyrase-1-binding protein	TNKS1BP1	TNKS1BP1	KEVLASPDRLWGSR	S178	1xPhospho [S6]	2.79018e+06	4.95905e+06	1.27198e+07	4.87571e+06	1.08357e+07	4.41583e+07	1.45023e+07	5.45824e+06	0	0	8.31477e+06	2.4326e+07	3.76698e+06	0	1.95848e+07	4.17394e+06	3.39849e+06	2.05991e+06	1.14625e+07	2.71508e+06	2.01124e+07	2.78842e+06	7.56515e+06	4.16673e+06	1.68291e+06	1.47274e+07	1.53732e+07	2.29889e+06	1.27786e+07	9.0433e+06	9.47089e+06	1.5363e+06	0	5.48039e+06	0	2.38381e+07	1.57839e+06	1.38339e+07	3.78375e+07	8.65184e+06	2.80158e+06	0	774380	1.6435e+06	4.12875e+06	1.66272e+07	1.76416e+06	1.05627e+07	1.63112e+07	7.6215e+06	9.06502e+06	5.98455e+06	1.10228e+06	4.32903e+06	3.43407e+06	2.63391e+06	9.36615e+06	2.28013e+07	6.97505e+06	5.24352e+06	4.19339e+06	0	7.04462e+06	0	4.54649e+06	4.16658e+06	1.18103e+07	0	3.60173e+06	8.38166e+06	8166874	3.07709e+06	2.82654e+06	8.08257e+06	1.13771e+07	7.02849e+06	5.71185e+06	6.06633e+06	0	1.38366e+07	1.14293e+07	0	3.94221e+06	0	0	6.86502e+06	1.0217e+07	4.58043e+06	2.11705e+06	2.21862e+06	3.22778e+06	5.04072e+06	0	0	0	0	0	0	0	0	5.29642e+07	3.28648e+06	2.73319e+06	1.56172e+07	18136564	2.09466e+06	2.66296e+06	1.25335e+07	0	0	5.65048e+06	5.71283e+06	10525814	5.20458e+06	0	0	0	6.52228e+06	0	1.06457e+07	3.59438e+06	1.05941e+07
A0A2R8Y5C4	182 kDa tankyrase-1-binding protein (Fragment)	TNKS1BP1	TNKS1BP1	RDSLGTYSSR	S196	1xPhospho [S3]	8.60279e+07	4.63589e+07	7.16429e+07	5.30299e+07	1.04217e+08	6.27591e+07	6.71706e+07	9.12335e+07	4.72011e+07	123110239	7.92849e+07	113407910	1.39812e+07	1.54767e+08	1.03602e+08	1.00356e+08	8.15333e+07	6.9024e+07	8.78466e+07	6.38767e+07	1.14356e+08	1.67943e+07	1.27246e+08	9.93074e+07	9.8957e+07	1.11383e+08	6.94644e+07	4.85868e+07	6.28004e+07	1.01921e+08	6.21337e+07	4.51711e+07	253174891	5.52044e+07	6.77512e+07	100892339	5.27854e+07	8.83875e+07	3.81404e+07	8.42873e+07	8.76246e+07	7.46618e+07	7.01217e+07	1.27185e+08	0	5.46351e+07	3.33144e+07	4.95678e+07	8.36556e+07	8.9646e+07	6.52066e+07	4.75301e+07	8.19642e+07	8.58609e+07	5.15728e+07	6.76964e+07	1.49669e+08	6.48692e+07	6.01112e+07	8.17324e+07	7.18197e+07	1.47643e+08	7.23867e+07	0	3.88547e+07	6.66548e+07	1.00257e+08	1.27518e+08	3.77083e+07	4.38314e+07	56153548	9.30236e+07	7.03276e+07	5.41842e+07	4.95787e+07	5.41949e+07	5.96935e+07	1.05629e+08	9.73493e+07	5.24451e+07	4.54759e+07	2.12648e+07	1.78993e+08	2.56257e+08	1.22053e+08	7.75202e+07	7.56586e+07	9.79904e+07	6.71383e+07	1.37844e+07	5.74644e+07	8.16587e+07	6.69726e+07	1.50492e+08	61028542	7.69959e+07	1.33887e+08	1.28012e+08	5.86759e+07	8.77717e+07	1.12938e+08	1.4705e+08	130483867	9.83185e+07	3.87522e+07	9.45173e+07	159184833	1.04281e+08	1.52804e+08	2.44992e+08	6.30662e+07	8.6261e+07	1.20893e+08	7.81413e+07	1.48388e+08	1.3862e+08	2.80651e+08	120783149	1.53096e+08	9.784e+07	6.38149e+07	5.76707e+07
A0A2R8Y5C4	182 kDa tankyrase-1-binding protein (Fragment)	TNKS1BP1	TNKS1BP1	VSAPGVLTAQDR	T143	1xPhospho [T8]	2.84411e+06	0	2.20167e+06	0	572062	1.39649e+06	1.40389e+06	508834	1.64978e+06	0	1.84239e+06	3.18687e+06	0	0	0	0	1.67895e+06	0	0	0	0	0	0	0	0	0	0	0	0	0	0	0	0	0	0	2.32922e+06	0	0	0	0	0	0	2.27157e+06	0	1.73965e+06	3.14993e+06	8.86958e+06	1.49612e+06	2.6421e+06	0	3.90334e+06	4.14875e+06	4.371e+06	4.29489e+06	2.37031e+06	3.63862e+06	5.26006e+06	1.11559e+07	5.33782e+06	3.72135e+06	3.69673e+06	0	5.20425e+06	6.39372e+06	2.36918e+06	9.04238e+06	3.92889e+06	4.57525e+06	1.73384e+06	5.72838e+06	5.54859e+06	6.26905e+06	1.87643e+06	4.29964e+06	4.09143e+06	3.67761e+06	3.6067e+06	5.01353e+06	3.50091e+06	7.09751e+06	3.21637e+06	0	2.57505e+06	0	0	0	1.57523e+06	3.18348e+06	2.86886e+06	2.8812e+06	0	678979	0	0	0	0	0	0	0	0	0	0	1.88832e+06	1.6081e+06	2.59879e+06	2.71501e+06	869281	2.00588e+06	1.80132e+06	957903	1.14001e+06	2.75607e+06	1.46691e+06	1.15805e+06	0	0	0	2.94144e+06	0	6.26825e+06	3.662e+06	0
A0A2R8Y5C4	182 kDa tankyrase-1-binding protein (Fragment)	TNKS1BP1	TNKS1BP1	DVSLGDWEFGK	S206	1xPhospho [S3]	0	319375	195864	204528	0	0	0	0	0	0	0	0	0	0	95235.5	0	0	0	0	0	0	0	0	0	0	0	0	0	0	0	0	0	0	0	0	0	0	0	0	0	0	0	0	0	0	0	0	0	0	0	0	0	0	0	0	0	0	0	0	1.00595e+06	0	0	0	0	0	0	0	0	4.27896e+06	5.82287e+06	9668660	0	0	0	0	0	0	0	0	0	0	0	0	0	0	0	0	0	0	0	0	0	0	0	0	0	0	0	0	0	0	0	0	0	537828	687475	401779	0	0	0	0	0	0	0	0	0	0	0	0	0	0	0
A0A2R8Y5C4	182 kDa tankyrase-1-binding protein (Fragment)	TNKS1BP1	TNKS1BP1	SQEADVQDWEFRK	S160	1xPhospho [S1]	0	0	0	0	0	6.91274e+06	0	0	0	0	0	0	0	0	0	0	0	0	0	8.82658e+07	0	0	0	0	0	0	0	0	0	0	0	0	0	0	0	0	0	0	0	0	0	0	6.35712e+06	1.03717e+07	1.88101e+07	0	818168	3.44866e+06	762672	0	0	7.6848e+06	1.25535e+06	0	1.00485e+07	0	8.21445e+06	6.65171e+06	7.82441e+06	550307	0	1.30929e+07	727050	0	0	0	8.15738e+06	0	0	9.76248e+06	1.03609e+06	6.73634e+06	0	5.48232e+06	0	0	5.93422e+06	4.6606e+06	9.36164e+06	0	937719	0	6.60251e+06	0	0	804714	1.02432e+06	0	0	0	0	0	0	0	0	0	0	0	0	0	0	0	0	0	0	0	0	0	9.34361e+06	0	0	0	0	0	0	0	0	0	822621	6.03485e+06	0	0
Q9C0C2	182 kDa tankyrase-1-binding protein	TNKS1BP1	TNKS1BP1	GPLAELPSAR	S77	1xPhospho [S8]	811539	0	0	0	503909	0	0	741295	1.58279e+06	0	0	919913	0	0	306106	0	1.60137e+06	0	0	0	944664	0	0	0	1.06723e+06	0	449566	0	0	1.87238e+06	0	0	0	0	1.00119e+06	0	850221	1.41192e+06	0	0	0	0	922539	0	1.68633e+06	2.03614e+06	6.40251e+06	0	1.47745e+06	959717	2.96168e+06	1.94807e+06	1.58116e+06	3.11062e+06	2.03295e+06	2.18336e+06	1.80147e+06	8.24497e+06	3.04783e+06	2.24178e+06	2.22867e+06	0	3.94764e+06	0	1.69295e+06	5.63003e+06	2.16901e+06	3.39442e+06	1.13509e+06	3.71004e+06	3780503	3.98974e+06	1.92906e+06	2.59927e+06	3.14932e+06	2.59835e+06	2.00671e+06	2.72529e+06	2.14523e+06	3.70218e+06	3.68468e+06	0	0	0	0	0	648924	2.87511e+06	1.52026e+06	0	0	663919	0	0	0	0	0	0	0	0	0	0	0	980559	1.01745e+06	840351	574636	0	0	0	0	0	995721	0	0	0	0	0	0	2.60881e+06	3.78502e+06	0
Q9C0C2	182 kDa tankyrase-1-binding protein	TNKS1BP1	TNKS1BP1	DLAEVGEGGGHSQAR	S1248	1xPhospho [S12]	0	0	0	0	0	6.71106e+06	0	0	0	3.68284e+06	0	0	0	0	0	0	2.01062e+06	0	3.97322e+06	0	4.51057e+06	0	0	0	1.37062e+06	0	2.52861e+06	2.36488e+06	1.65583e+06	2.34816e+06	0	0	0	0	0	1.91915e+06	0	3.32526e+06	0	0	0	0	0	0	0	0	0	0	0	0	0	0	0	0	939021	0	0	1.68425e+06	0	0	0	0	0	0	2.11844e+06	0	0	0	0	2.30981e+06	3441739	0	0	0	0	0	0	0	0	0	0	0	0	0	0	0	0	0	0	0	0	0	0	0	0	0	0	0	0	0	0	0	0	2.23219e+06	0	0	0	0	0	4.41833e+06	1.77768e+06	0	2.36181e+06	1.57892e+06	0	0	3.35072e+06	0	4.92096e+06	0	0	3.0603e+06
Q9C0C2	182 kDa tankyrase-1-binding protein	TNKS1BP1	TNKS1BP1	KEVLASPDR	S178	1xPhospho [S6]	5.85111e+06	6.10979e+06	7.88886e+06	1.5132e+07	1.1215e+07	2.61122e+07	1.27144e+07	8.95063e+06	8.1658e+06	2.21886e+07	1.29098e+07	2.34908e+07	1.0681e+07	2.50024e+07	1.37922e+07	1.1742e+07	1.41335e+07	12819288	2.62427e+07	5.51595e+06	1.70589e+07	5.48251e+06	1.06124e+07	8.93004e+06	9.8807e+06	3.11003e+07	1.30262e+07	2.50253e+06	6.56185e+06	2.14082e+07	1.7089e+07	4.37831e+06	2.60095e+07	3.95469e+06	6.57297e+06	1.85945e+07	8.03744e+06	8.74894e+06	3.5365e+06	1.14975e+07	0	5.1521e+06	4.02536e+06	1.33311e+07	1.14746e+07	7.4166e+06	1.17506e+07	4.74556e+06	7.05914e+06	3.44147e+06	1.55901e+07	6.52365e+06	6.59799e+06	1.17166e+07	7.5845e+06	2.43487e+06	1.99726e+07	8.04033e+06	5.67651e+06	7.34078e+06	3.86414e+06	9.6561e+06	5.08685e+06	0	7.7782e+06	7.21173e+06	9.94838e+06	7.29374e+06	3.87605e+06	3.81812e+06	0	1.40051e+07	0	7.15089e+06	7.19157e+06	7.50744e+06	8.97818e+06	2.16493e+07	9.07863e+06	4.71477e+06	4.69647e+06	1.28793e+07	1.36292e+07	1.73169e+07	9.78498e+06	1.25165e+07	1.07299e+07	1.25394e+07	3.07607e+06	9.74941e+06	1.09655e+07	6.55937e+06	1.89811e+07	1.48188e+07	5.3981e+06	0	7.58976e+06	6.98541e+06	5.92121e+06	1.71852e+07	5.30203e+07	0	5.16173e+06	7.42821e+06	3.92582e+06	3.53234e+06	2.05201e+07	1.29274e+07	7.83688e+07	2.17509e+07	6.54491e+06	1.01041e+07	1.4305e+07	1.01344e+07	2.09481e+07	1.36561e+07	2.03612e+07	1.13655e+07	3.39043e+07	6.63743e+06	5.50115e+06	7.81232e+06
Q9C0C2	182 kDa tankyrase-1-binding protein	TNKS1BP1	TNKS1BP1	YESQEPLAGQESPLPLATR	S592	2xPhospho [S3; S12]	0	2.05491e+06	1.08229e+06	0	0	0	1.07376e+06	0	0	479908	66998.8	123202	0	0	2.86876e+06	0	0	0	0	0	0	704718	0	0	284868	0	221757	1.66222e+06	623173	384144	0	134400	0	336834	0	0	0	669401	0	0	0	0	0	156630	0	0	4.217e+06	0	0	0	0	0	1.38346e+06	3.05742e+06	0	1.18814e+06	0	0	0	1.05876e+06	3.20803e+06	0	3.39059e+06	0	0	2.70375e+06	0	0	0	3.08634e+06	1.38993e+06	0	0	2.38514e+06	1.20996e+06	0	0	0	0	1.53546e+06	0	0	0	0	0	0	1.04494e+06	2.13397e+06	0	0	0	82160.6	0	0	0	371949	537587	0	297138	0	405123	0	1.71684e+06	0	1.56848e+06	1.87964e+06	0	0	0	980790	175651	747817	0	178329	0	0	0	112727	2.38866e+06	0	125985	0
Q9C0C2	182 kDa tankyrase-1-binding protein	TNKS1BP1	TNKS1BP1	YESQEPLAGQESPLPLATR	S601	2xPhospho [S3; S12]	0	2.05491e+06	1.08229e+06	0	0	0	1.07376e+06	0	0	479908	66998.8	123202	0	0	2.86876e+06	0	0	0	0	0	0	704718	0	0	284868	0	221757	1.66222e+06	623173	384144	0	134400	0	336834	0	0	0	669401	0	0	0	0	0	156630	0	0	4.217e+06	0	0	0	0	0	1.38346e+06	3.05742e+06	0	1.18814e+06	0	0	0	1.05876e+06	3.20803e+06	0	3.39059e+06	0	0	2.70375e+06	0	0	0	3.08634e+06	1.38993e+06	0	0	2.38514e+06	1.20996e+06	0	0	0	0	1.53546e+06	0	0	0	0	0	0	1.04494e+06	2.13397e+06	0	0	0	82160.6	0	0	0	371949	537587	0	297138	0	405123	0	1.71684e+06	0	1.56848e+06	1.87964e+06	0	0	0	980790	175651	747817	0	178329	0	0	0	112727	2.38866e+06	0	125985	0
Q9C0C2	182 kDa tankyrase-1-binding protein	TNKS1BP1	TNKS1BP1	ESGVGQTDWSGVEAGEFLK	S1253	1xPhospho [S2]	292214	0	0	0	159272	0	0	0	0	0	0	0	0	0	0	0	0	0	0	0	0	0	0	138988	0	0	174938	0	0	0	0	112235	0	0	123133	99754.2	0	0	0	0	0	0	62459.6	0	0	0	67945.1	0	0	0	80949.8	0	0	337837	0	0	0	0	0	0	0	0	0	0	0	0	0	0	0	1.96102e+06	592033	0	0	86086.4	0	0	0	0	0	0	0	0	0	0	0	0	0	53158.7	0	180422	0	0	0	0	0	0	0	0	0	0	0	644830	0	336174	840363	0	0	426766	0	0	0	259079	0	0	0	0	830255	0	0	50578.1	0	0
Q9C0C2	182 kDa tankyrase-1-binding protein	TNKS1BP1	TNKS1BP1	HNGSLSPGLEAR	S1383	2xPhospho [S4; S6]	6.12545e+06	4.37728e+06	2.01311e+07	6.5668e+06	1.32279e+07	3.09282e+06	8.2165e+06	3.2587e+06	7.21677e+06	5.95862e+06	1.20211e+07	5.40786e+06	13297218	4.53235e+06	1.24106e+06	2.34432e+06	1.11743e+07	1.85712e+07	2.29327e+06	8.19207e+06	4.06888e+06	7.21711e+06	1.81013e+06	4.40001e+06	0	2.48156e+07	3.40297e+06	3.25184e+06	2.3796e+06	0	1.33052e+07	5.73227e+06	0	8.02095e+06	4.01553e+06	8.77017e+06	4.67104e+06	3.91097e+06	4.35431e+06	4.70931e+06	3.87584e+06	6.12453e+06	5.34737e+06	1.35624e+07	8.17264e+06	5.52792e+06	1.22037e+07	0	8.59941e+06	2.43518e+06	1.1634e+07	3.43937e+06	4.51369e+06	1.13562e+07	1.13119e+07	4.22119e+06	1.28889e+06	0	7.73661e+06	3.06288e+06	4.25285e+06	8.4288e+06	6.96773e+06	0	6.01296e+06	1.40498e+07	6.31225e+06	1.17286e+07	8.29908e+06	1.6542e+06	4.988e+06	1.53821e+07	4.57657e+06	3.24206e+06	5.66132e+06	4.06189e+06	4.72733e+06	1.20544e+07	7.03517e+06	2.02566e+07	5.44563e+06	8.89988e+06	3.37761e+06	1.97151e+06	0	7.33983e+06	8.03945e+06	2.86694e+07	2.68175e+06	1.14501e+07	3.00941e+06	1.65281e+06	0	4.19676e+06	0	8.92299e+06	1.86317e+06	0	0	2.44252e+06	8.7507e+06	0	5.24067e+06	1.01078e+07	4.68361e+06	1.61555e+07	4.51687e+06	1.42881e+07	6.36182e+06	1.982e+06	8.11945e+06	1.29936e+07	7.18598e+06	6.62422e+06	3.11769e+06	4.52431e+06	0	0	2.50461e+06	5.24445e+06	2.84271e+06	9.44064e+06
Q9C0C2	182 kDa tankyrase-1-binding protein	TNKS1BP1	TNKS1BP1	HNGSLSPGLEAR	S1385	2xPhospho [S4; S6]	6.12545e+06	4.37728e+06	2.01311e+07	6.5668e+06	1.32279e+07	3.09282e+06	8.2165e+06	3.2587e+06	7.21677e+06	5.95862e+06	1.20211e+07	5.40786e+06	13297218	4.53235e+06	1.24106e+06	2.34432e+06	1.11743e+07	1.85712e+07	2.29327e+06	8.19207e+06	4.06888e+06	7.21711e+06	1.81013e+06	4.40001e+06	0	2.48156e+07	3.40297e+06	3.25184e+06	2.3796e+06	0	1.33052e+07	5.73227e+06	0	8.02095e+06	4.01553e+06	8.77017e+06	4.67104e+06	3.91097e+06	4.35431e+06	4.70931e+06	3.87584e+06	6.12453e+06	5.34737e+06	1.35624e+07	8.17264e+06	5.52792e+06	1.22037e+07	0	8.59941e+06	2.43518e+06	1.1634e+07	3.43937e+06	4.51369e+06	1.13562e+07	1.13119e+07	4.22119e+06	1.28889e+06	0	7.73661e+06	3.06288e+06	4.25285e+06	8.4288e+06	6.96773e+06	0	6.01296e+06	1.40498e+07	6.31225e+06	1.17286e+07	8.29908e+06	1.6542e+06	4.988e+06	1.53821e+07	4.57657e+06	3.24206e+06	5.66132e+06	4.06189e+06	4.72733e+06	1.20544e+07	7.03517e+06	2.02566e+07	5.44563e+06	8.89988e+06	3.37761e+06	1.97151e+06	0	7.33983e+06	8.03945e+06	2.86694e+07	2.68175e+06	1.14501e+07	3.00941e+06	1.65281e+06	0	4.19676e+06	0	8.92299e+06	1.86317e+06	0	0	2.44252e+06	8.7507e+06	0	5.24067e+06	1.01078e+07	4.68361e+06	1.61555e+07	4.51687e+06	1.42881e+07	6.36182e+06	1.982e+06	8.11945e+06	1.29936e+07	7.18598e+06	6.62422e+06	3.11769e+06	4.52431e+06	0	0	2.50461e+06	5.24445e+06	2.84271e+06	9.44064e+06
Q9C0C2	182 kDa tankyrase-1-binding protein	TNKS1BP1	TNKS1BP1	GWSQEGPVK	S221	1xPhospho [S3]	1.6042e+08	7.54365e+07	1.59889e+08	105858293	2.06327e+08	2.45836e+08	1.62922e+08	2.00374e+08	1.69003e+08	2.84676e+08	1.91202e+08	1.6459e+08	1.51383e+08	2.83885e+08	2.51104e+08	3.00217e+08	1.75017e+08	1.47195e+08	1.89072e+08	1.69226e+08	2.74019e+08	5.48301e+07	2.44697e+08	1.90275e+08	1.30177e+08	3.94293e+08	178823617	4.84848e+07	1.09131e+08	3.03265e+08	1.90047e+08	8.73803e+07	2.82395e+08	1.84625e+08	8.55131e+07	2.67741e+08	8.32606e+07	9.51772e+07	1.56809e+08	2.25348e+08	1.58347e+08	3.12982e+08	2.05171e+08	2.14839e+08	6.05562e+07	2.01703e+08	2.3502e+08	188313170	2.0819e+08	1.67173e+08	2.80128e+08	1.75929e+08	2.4304e+08	3.83547e+08	1.93461e+08	1.66894e+08	3.08458e+08	2.59828e+08	2.12062e+08	159238333	166275963	2.97765e+08	2.17545e+08	7.53156e+08	174746377	2.27211e+08	2.9971e+08	4.53446e+08	1.81892e+08	2.06748e+08	292962232	3.73616e+08	2.06576e+08	1.57255e+08	1.67608e+08	2.59766e+08	2.22096e+08	2.62819e+08	1.24068e+08	2.1295e+08	4.05612e+08	1.87322e+08	3.15713e+08	1.76694e+08	2.03523e+08	1.99803e+08	2.34182e+08	1.89083e+08	2.54177e+08	1.65483e+08	1.65032e+08	2.16685e+08	1.00279e+08	1.8984e+08	9.10076e+07	7.60556e+07	2.69938e+08	1.3398e+08	147704375	2.33898e+08	1.96051e+08	8.85772e+07	3.14499e+08	1.84056e+08	1.30626e+08	1.42139e+08	7.10246e+07	2.09283e+08	1.20258e+08	3.94025e+08	1.86875e+08	1.99073e+08	2.84004e+08	1.77551e+08	3.30333e+08	2.5038e+08	3.39816e+08	2.33493e+08	2.58559e+08	247698023	2.00519e+08	2.1386e+08
Q9C0C2	182 kDa tankyrase-1-binding protein	TNKS1BP1	TNKS1BP1	DAGRPGERGSGGLFSPSTAHVPDGALGQR	S1024	2xPhospho [S10; S15]	1.26289e+06	0	2.10347e+06	0	0	0	859058	1.79072e+06	2.00699e+06	0	0	0	0	0	0	0	0	2.07091e+06	0	1.81663e+06	1.10426e+06	0	6.78631e+06	5.05203e+06	2.64945e+06	2.63523e+06	1.07704e+06	2.41749e+06	2.28874e+06	0	2.04763e+06	4.53166e+06	0	0	0	0	0	0	3.4458e+06	0	0	0	3.70406e+06	0	789279	0	0	2.13812e+07	3.41026e+06	1.80909e+07	0	0	0	0	0	0	0	4.69132e+06	2.60091e+06	0	1.14827e+06	0	1.25248e+06	0	0	0	0	0	0	2.79291e+06	1.26514e+06	0	2.42074e+06	2.76224e+06	0	0	0	0	0	0	2.19932e+06	0	0	0	0	0	0	7.37903e+06	0	0	0	0	0	0	0	0	0	0	0	0	0	0	0	0	1.9132e+06	0	1.54057e+06	0	0	0	0	0	0	2.30307e+06	0	0	0	0	0	0	0	1.82947e+06
Q9C0C2	182 kDa tankyrase-1-binding protein	TNKS1BP1	TNKS1BP1	DAGRPGERGSGGLFSPSTAHVPDGALGQR	S1029	2xPhospho [S10; S15]	1.26289e+06	0	2.10347e+06	0	0	0	859058	1.79072e+06	2.00699e+06	0	0	0	0	0	0	0	0	2.07091e+06	0	1.81663e+06	1.10426e+06	0	6.78631e+06	5.05203e+06	2.64945e+06	2.63523e+06	1.07704e+06	2.41749e+06	2.28874e+06	0	2.04763e+06	4.53166e+06	0	0	0	0	0	0	3.4458e+06	0	0	0	3.70406e+06	0	789279	0	0	2.13812e+07	3.41026e+06	1.80909e+07	0	0	0	0	0	0	0	4.69132e+06	2.60091e+06	0	1.14827e+06	0	1.25248e+06	0	0	0	0	0	0	2.79291e+06	1.26514e+06	0	2.42074e+06	2.76224e+06	0	0	0	0	0	0	2.19932e+06	0	0	0	0	0	0	7.37903e+06	0	0	0	0	0	0	0	0	0	0	0	0	0	0	0	0	1.9132e+06	0	1.54057e+06	0	0	0	0	0	0	2.30307e+06	0	0	0	0	0	0	0	1.82947e+06
A0A2R8Y5C4	182 kDa tankyrase-1-binding protein (Fragment)	TNKS1BP1	TNKS1BP1	DVSLGDWEFGKR	S206	1xPhospho [S3]	0	0	1.71136e+06	0	0	0	1.46318e+06	2.20842e+06	0	0	0	0	0	0	1.04749e+06	0	0	0	0	0	0	0	0	0	0	0	0	983650	2.00682e+06	0	0	0	0	0	1.8504e+06	3.68097e+06	571007	0	1.00828e+06	0	0	0	797790	0	0	0	0	466857	1.69672e+06	0	0	3.75654e+06	514467	0	1.12026e+06	1.27942e+06	0	6.27317e+06	903182	1.13447e+06	1.05214e+06	0	717007	0	2.06218e+06	4.05651e+06	0	0	2.97381e+06	2.65648e+06	3.50759e+06	0	0	880043	2.26477e+06	1.91294e+06	1.20708e+06	0	0	2.23098e+06	2.01321e+06	0	0	0	0	0	997419	1.55821e+06	0	1.29859e+06	0	0	0	0	0	0	0	0	0	0	0	0	0	943323	2.22715e+06	1.88948e+06	0	0	0	0	0	0	1.4681e+06	0	0	0	0	0	0	0	0	0
Q9C0C2	182 kDa tankyrase-1-binding protein	TNKS1BP1	TNKS1BP1	ASRVPSSDEEVVEEPQSR	S1620	2xPhospho [S6; S7]	0	0	0	0	0	0	0	0	0	0	0	0	0	0	4.95795e+06	0	0	0	0	0	0	0	0	0	0	0	0	0	0	0	0	0	0	0	0	0	0	0	1.9342e+06	0	0	0	0	0	0	0	0	0	0	0	0	0	0	0	747931	0	0	0	0	0	0	0	0	0	0	0	0	0	0	474761	0	0	0	0	0	0	0	0	0	0	0	0	0	0	0	0	644085	504484	0	0	0	0	0	0	0	0	0	0	0	0	0	0	1.43356e+06	0	2.91612e+06	0	0	0	0	0	0	0	0	0	0	0	0	0	0	0	0	0
Q9C0C2	182 kDa tankyrase-1-binding protein	TNKS1BP1	TNKS1BP1	ASRVPSSDEEVVEEPQSR	S1621	2xPhospho [S6; S7]	0	0	0	0	0	0	0	0	0	0	0	0	0	0	4.95795e+06	0	0	0	0	0	0	0	0	0	0	0	0	0	0	0	0	0	0	0	0	0	0	0	1.9342e+06	0	0	0	0	0	0	0	0	0	0	0	0	0	0	0	747931	0	0	0	0	0	0	0	0	0	0	0	0	0	0	474761	0	0	0	0	0	0	0	0	0	0	0	0	0	0	0	0	644085	504484	0	0	0	0	0	0	0	0	0	0	0	0	0	0	1.43356e+06	0	2.91612e+06	0	0	0	0	0	0	0	0	0	0	0	0	0	0	0	0	0
Q9C0C2	182 kDa tankyrase-1-binding protein	TNKS1BP1	TNKS1BP1	SYQFGIIGNDR	Y1122	1xPhospho [Y2]	0	773130	1.33682e+06	1.03202e+06	0	2.28448e+06	2.54371e+06	1.58339e+06	3.42074e+06	0	1.57454e+06	0	0	0	3.73823e+06	0	0	0	0	0	0	0	0	0	0	0	0	1.32336e+06	1.40378e+06	0	0	0	0	0	1.86162e+06	3.44046e+06	1.18871e+06	0	3.78404e+06	882411	1.41539e+06	0	2.19636e+06	0	2.79753e+06	1.21801e+06	3.1755e+06	2.52467e+06	1.56762e+06	743917	0	3.3028e+06	1.55742e+06	0	1.60042e+06	1.37359e+06	1.59665e+06	3.62063e+06	2.20084e+06	2.03507e+06	1.42483e+06	0	1.12263e+06	0	0	2.00889e+06	929069	0	1.46018e+06	2.93058e+06	2.4692e+06	0	1.30704e+06	2.43845e+06	2.01667e+06	1.8026e+06	3.55756e+06	3.18221e+06	0	2.54773e+06	2.47284e+06	0	0	0	0	0	1.46663e+06	3.31289e+06	3.688e+06	3.54517e+06	0	1.88059e+06	0	0	0	0	0	0	0	0	0	1.50933e+06	0	1.85882e+06	6.4301e+06	3.56509e+06	1.56822e+06	0	0	0	5.37376e+06	0	3.56961e+06	2.49389e+06	0	0	0	0	0	1.81317e+06	1.86817e+06	0
Q9C0C2	182 kDa tankyrase-1-binding protein	TNKS1BP1	TNKS1BP1	LTFNHDGSSR	T188	1xPhospho [T2]	5.87119e+06	0	1.86956e+06	1.23331e+06	2.49913e+06	3.9018e+06	3.55007e+06	1.54454e+06	2.16568e+06	2.59304e+06	3.83415e+06	6.00338e+06	0	3.38508e+06	502571	3.05257e+06	6.4267e+06	0	2.32501e+06	0	5.77528e+06	1.23225e+06	1.80548e+06	1.40135e+06	0	0	0	0	0	4.25795e+06	0	0	0	0	0	1.94588e+06	0	0	0	0	0	2.34127e+06	2.71293e+06	2.82321e+06	1.36663e+06	4.51275e+06	7.38235e+06	2.12317e+06	3.9967e+06	2.97745e+06	7.60975e+06	7.5486e+06	5.32007e+06	8.22962e+06	4.12445e+06	3.13835e+06	3.68226e+06	6.31142e+06	4.67001e+06	6.92901e+06	4.02667e+06	4.91897e+06	5.02873e+06	0	5.33442e+06	1.11954e+07	5.98345e+06	1.96559e+07	4.30127e+06	7.15123e+06	6.48108e+06	6.44877e+06	4.81617e+06	3.02521e+06	5.22922e+06	8.29247e+06	2.90603e+06	6.96515e+06	4.60752e+06	7.1006e+06	0	0	6.35883e+06	1.11092e+07	2.85034e+06	0	3.72761e+06	3.22521e+06	0	1.84423e+06	1.52099e+06	0	3.76374e+06	2.22916e+06	0	0	0	1.59276e+06	0	0	2.69112e+06	0	3.21397e+06	4.9135e+06	1.79005e+06	3.05791e+06	2.34371e+06	6.53084e+06	0	5.26818e+06	1.43707e+06	3.31301e+06	5.41708e+06	4.51491e+06	7.38983e+06	0	6.90963e+06	6.46196e+06	1.74397e+06	8.45879e+06	0	0
Q9C0C2	182 kDa tankyrase-1-binding protein	TNKS1BP1	TNKS1BP1	ESGVGQTDWSGVEAGEFLKSR	S1271	1xPhospho [S20]	0	0	414990	0	0	0	0	0	0	0	0	0	0	0	0	0	0	0	0	0	0	0	0	0	0	0	0	0	0	0	0	0	0	96435.7	0	0	0	0	0	0	0	0	0	0	490964	0	0	0	466241	0	0	961810	0	0	346193	0	0	1.46976e+06	415397	0	0	0	0	0	0	0	0	0	0	1.76063e+06	1.30387e+06	0	0	0	0	0	0	0	0	1.29628e+06	880808	0	0	0	0	0	0	311236	0	0	0	0	0	0	0	0	0	0	0	0	0	0	0	0	0	0	0	0	0	0	0	0	0	0	0	0	0	0	0	0	0	0
A0A2R8Y5C4	182 kDa tankyrase-1-binding protein (Fragment)	TNKS1BP1	TNKS1BP1	GLLGWSQK	S48	1xPhospho [S6]	0	0	0	0	0	0	0	765974	0	0	0	0	0	0	0	0	0	0	0	0	2.02537e+06	0	0	0	0	0	0	0	0	0	0	0	0	0	0	1.0199e+06	851144	0	0	0	0	0	951182	0	5.30448e+06	0	0	0	741745	0	0	0	0	1.32594e+06	698834	0	0	0	0	0	0	0	0	0	0	0	568056	0	1.05062e+06	924223	1101712	1.18682e+06	0	625159	898898	0	1.15367e+06	0	0	0	0	0	0	0	0	0	1.26788e+06	1.04908e+06	0	0	0	1.28223e+06	0	0	0	0	0	0	0	0	0	0	0	0	0	0	0	0	0	0	1.21881e+06	0	0	0	0	0	0	0	0	0	0	0
Q9C0C2	182 kDa tankyrase-1-binding protein	TNKS1BP1	TNKS1BP1	TLDAQDRSFGTRPLSSGFSPEEAQQQDEEFEK	S976	2xPhospho [S8; S15]	0	0	0	0	0	0	0	0	0	0	0	0	0	0	0	0	389280	0	0	0	0	0	0	0	0	0	0	0	0	0	0	0	653828	0	0	0	0	0	0	0	0	0	2.96775e+06	0	0	0	0	0	0	0	0	0	0	0	0	0	0	0	0	0	0	0	0	0	0	0	0	0	0	0	0	0	0	0	0	0	0	3.85901e+06	0	0	0	0	0	0	0	0	0	0	0	0	0	0	0	0	1.20286e+06	0	0	0	0	0	0	0	0	0	0	0	0	0	0	0	0	0	0	0	0	0	0	0	0	0	0	0
Q9C0C2	182 kDa tankyrase-1-binding protein	TNKS1BP1	TNKS1BP1	TLDAQDRSFGTRPLSSGFSPEEAQQQDEEFEK	S983	2xPhospho [S8; S15]	0	0	0	0	0	0	0	0	0	0	0	0	0	0	0	0	389280	0	0	0	0	0	0	0	0	0	0	0	0	0	0	0	653828	0	0	0	0	0	0	0	0	0	2.96775e+06	0	0	0	0	0	0	0	0	0	0	0	0	0	0	0	0	0	0	0	0	0	0	0	0	0	0	0	0	0	0	0	0	0	0	3.85901e+06	0	0	0	0	0	0	0	0	0	0	0	0	0	0	0	0	1.20286e+06	0	0	0	0	0	0	0	0	0	0	0	0	0	0	0	0	0	0	0	0	0	0	0	0	0	0	0
A0A2R8Y5C4	182 kDa tankyrase-1-binding protein (Fragment)	TNKS1BP1	TNKS1BP1	DLQSEFGITGDPQPSSFSPSSWCQGASQDYGLGGASPR	T59	1xCarbamidomethyl [C23]; 2xPhospho [T9; S36]	699056	0	0	0	0	0	0	0	0	0	245223	0	0	0	0	0	0	0	0	0	0	0	0	0	0	0	0	0	0	0	0	0	0	0	0	0	0	0	300388	0	0	0	0	0	0	0	0	0	0	0	0	0	0	0	0	0	0	0	0	0	0	0	0	0	0	0	0	0	0	104474	0	277235	0	0	145818	0	0	0	0	0	0	0	0	0	0	0	0	0	0	0	0	0	0	0	0	0	0	0	0	0	0	149429	0	0	0	0	706409	0	0	0	0	0	0	0	0	0	0	0	0	0	0	0
A0A2R8Y5C4	182 kDa tankyrase-1-binding protein (Fragment)	TNKS1BP1	TNKS1BP1	DLQSEFGITGDPQPSSFSPSSWCQGASQDYGLGGASPR	S86	1xCarbamidomethyl [C23]; 2xPhospho [T9; S36]	699056	0	0	0	0	0	0	0	0	0	245223	0	0	0	0	0	0	0	0	0	0	0	0	0	0	0	0	0	0	0	0	0	0	0	0	0	0	0	300388	0	0	0	0	0	0	0	0	0	0	0	0	0	0	0	0	0	0	0	0	0	0	0	0	0	0	0	0	0	0	104474	0	277235	0	0	145818	0	0	0	0	0	0	0	0	0	0	0	0	0	0	0	0	0	0	0	0	0	0	0	0	0	0	149429	0	0	0	0	706409	0	0	0	0	0	0	0	0	0	0	0	0	0	0	0
Q9C0C2	182 kDa tankyrase-1-binding protein	TNKS1BP1	TNKS1BP1	EEPPPLTPPAR	T131	1xPhospho [T7]	4.35363e+06	2.69762e+06	3.18089e+06	3.26264e+06	3.97088e+06	6.00312e+06	2.65502e+06	3.80144e+06	5.03457e+06	5.35196e+06	3.60928e+06	3.9558e+06	6.21044e+06	3.83403e+06	4.65751e+06	8.1663e+06	4.36274e+06	3.63182e+06	5.32311e+06	3.48456e+06	4.13571e+06	2.00153e+06	2.79752e+06	2.54469e+06	4.30713e+06	4.50709e+06	2.85029e+06	625577	3.76529e+06	3.66123e+06	4.19194e+06	1.28765e+06	0	1.40561e+06	1.76939e+06	3.06266e+06	1.69138e+06	2.40429e+06	2.34996e+06	6.27077e+06	3.82957e+06	3.70551e+06	3.62406e+06	4.45333e+06	1.65438e+07	3.76262e+06	4.4289e+06	0	2.51381e+06	2.17561e+06	4.73807e+06	5.456e+06	6.62824e+06	3.46724e+06	3.52332e+06	2.8291e+06	5.43835e+06	2.74321e+06	3.34401e+06	1.29531e+07	7.18641e+06	1.07958e+07	7.51454e+06	0	3.99931e+06	6.76083e+06	7.43728e+06	4.36687e+06	3.68888e+06	5.43242e+06	3612941	5.93497e+06	4.19432e+06	3.28052e+06	5.63836e+06	6.20066e+06	6.00207e+06	5.16352e+06	5.5489e+06	0	5.70059e+06	1.31168e+07	2.53781e+06	0	2.92204e+06	4.92156e+06	7.20451e+06	5.49709e+06	6.0222e+06	6.22119e+06	9.10886e+06	1.05432e+07	3.71253e+06	3.65402e+06	1.66329e+06	0	4.22404e+06	2.8522e+06	0	3.1788e+06	7.67107e+06	2.7569e+06	2.88935e+06	6.66103e+06	5.34219e+06	4.4246e+06	3.42059e+06	6.73661e+06	5.03596e+06	1.02819e+07	3.85242e+06	3.88011e+06	3.50688e+06	2.22719e+06	0	0	0	6.06983e+06	1.05827e+07	2.84199e+06	3.32842e+06	2.2848e+06
Q9C0C2	182 kDa tankyrase-1-binding protein	TNKS1BP1	TNKS1BP1	TYGTTTAPR	T204	1xPhospho [T4]	3.14797e+06	0	2.30356e+06	0	0	3.01742e+06	1.26082e+06	1.15585e+06	1.13142e+06	0	0	6.14707e+06	1.61807e+06	0	1.08471e+06	1.06113e+06	5.17456e+06	0	1.53048e+06	944675	1.61111e+06	747345	0	0	1.36148e+06	2.26613e+06	1.26639e+06	2.02669e+06	788912	0	3.36862e+06	0	0	1.63331e+06	0	2.28234e+06	2.35563e+06	3.14018e+06	1.95644e+06	5.28145e+06	0	0	5.81128e+06	0	0	2.22536e+06	3.83497e+06	2.18352e+06	1.84924e+06	5.18426e+06	3.50968e+06	7.7987e+06	2.25632e+06	2.70591e+06	5.31524e+06	4.80084e+06	8.38041e+06	4.16703e+06	1.69874e+06	2.41147e+06	2.43835e+06	0	3.7365e+06	9.07348e+07	1.18648e+06	5.28179e+06	2.76027e+06	5.31884e+06	4.34041e+06	2.03042e+06	1.14319e+06	4.77445e+06	3.1491e+06	2.08704e+06	2.81237e+06	2.56277e+06	2.82972e+06	2.10836e+06	2.56177e+06	7.31597e+06	0	0	0	0	0	728700	1.61742e+06	5.70777e+06	0	0	0	0	0	0	0	0	0	0	0	0	0	0	2.36872e+06	2.84998e+06	1.04182e+06	3.17904e+06	2.36164e+06	5.68932e+06	8.23117e+06	2.90215e+06	574891	3.13547e+06	2.18906e+06	1.83674e+06	2.38735e+06	0	7.27985e+06	2.36202e+06	4.39705e+06	4.71141e+06	0	1.62011e+06
Q9C0C2	182 kDa tankyrase-1-binding protein	TNKS1BP1	TNKS1BP1	EVLASPDR	S178	1xPhospho [S5]	2.64102e+06	1.95553e+06	4.46073e+06	6.61718e+06	3.42753e+06	1.23089e+07	4.31321e+06	3.64819e+06	3.82093e+06	7.41265e+06	5.58401e+06	9.00599e+06	4.0185e+06	9.27031e+06	5.9999e+06	4.59478e+06	5.50286e+06	5.27129e+06	9.20658e+06	2.76022e+06	4.07079e+06	0	4.34566e+06	3.93932e+06	3.84662e+06	1.30885e+07	5.86105e+06	1.27336e+06	1.66881e+06	7.95538e+06	8.12872e+06	1.48462e+06	0	1.92446e+06	1.94034e+06	5.70929e+06	3.15633e+06	2.75567e+06	769860	0	1.46722e+06	0	0	3.67291e+06	1.97581e+06	2.99361e+06	4.70242e+06	0	2.03755e+06	0	4.7066e+06	1.50656e+06	3.40217e+06	2.60686e+06	3.16096e+06	1.08241e+06	7.23223e+06	3.54595e+06	1.84134e+06	2.80772e+06	1.26004e+06	0	2.92132e+06	0	3.39107e+06	3.24479e+06	4.29147e+06	0	806449	1.09944e+06	1.89846e+06	3.66914e+06	2.18327e+06	3.6568e+06	2.96003e+06	2.40614e+06	3.90112e+06	5.05159e+06	2.7295e+06	1.50349e+06	0	4.11668e+06	3.23903e+06	0	0	2.96261e+06	2.67838e+06	4.30892e+06	994386	3.02958e+06	3.83752e+06	2.06362e+06	4.08885e+06	3.1842e+06	0	0	0	0	0	4.60121e+06	1.43206e+07	0	0	3.75419e+06	1.47399e+06	1.44427e+06	9.54103e+06	5.52804e+06	1.2404e+07	8.24498e+06	2.48155e+06	4.25117e+06	5.66859e+06	3.36489e+06	7.05678e+06	4.85993e+06	8.29612e+06	5.16355e+06	1.35438e+07	2.75858e+06	0	2.4102e+06
Q9C0C2	182 kDa tankyrase-1-binding protein	TNKS1BP1	TNKS1BP1	DFCIEASER	S1118	1xCarbamidomethyl [C3]; 1xPhospho [S7]	0	0	1.15809e+06	0	0	0	0	0	0	0	740699	0	0	0	0	0	0	0	0	0	0	0	0	0	0	0	0	0	0	0	0	0	0	0	0	841604	0	0	0	0	0	0	867933	0	0	0	1.64155e+06	0	760151	0	0	0	789152	1.00853e+06	509625	0	0	2.01949e+06	697929	0	530884	0	819215	0	0	938726	0	0	0	1.02371e+06	1.26108e+06	1.53112e+06	0	0	558713	0	719507	2.05655e+06	0	0	0	0	0	0	0	634480	1.57932e+06	726125	0	0	0	0	0	0	0	0	0	0	0	0	0	0	0	0	0	0	0	0	0	0	0	0	0	0	0	0	0	0	0	0	0	0
Q9C0C2	182 kDa tankyrase-1-binding protein	TNKS1BP1	TNKS1BP1	KAPAPFRPASER	S153	1xPhospho [S10]	4.87744e+06	0	1.20209e+07	1.33951e+06	3.33837e+06	7.38632e+06	7.16131e+06	2.40839e+06	3.27932e+06	2.26013e+06	9.44694e+06	1.57186e+07	0	8.62057e+06	2.59272e+06	0	1.12912e+07	1.81044e+06	0	0	3.43557e+06	0	0	0	0	0	5.59453e+06	2.63784e+06	0	5.53186e+06	0	0	0	0	4.23349e+06	2.42478e+07	0	2.08692e+06	3.30109e+06	4.03336e+06	0	0	6.15572e+06	0	0	3.89458e+06	7.19355e+06	3.57102e+06	7.18664e+06	0	5.12771e+06	1.75869e+07	9.6147e+06	2.05258e+07	1.48152e+07	1.41301e+07	5.91915e+06	2.33399e+07	8.16862e+06	2.27485e+07	1.47108e+07	0	2.26919e+07	0	1.08533e+07	3.98943e+07	5.82371e+06	6.40251e+06	8.13598e+06	2.16725e+07	1.05449e+07	1.23871e+07	3.13025e+06	9.50444e+06	1.54728e+07	1.50043e+07	1.54212e+07	2.30375e+07	0	3.42557e+07	1.24636e+07	0	7.08718e+06	1.12075e+07	1.89497e+07	0	4.36117e+06	2.07681e+06	3.09324e+06	4.37437e+06	0	0	0	5.19936e+06	0	0	0	0	0	0	0	0	5.48884e+06	3.20925e+06	8.76437e+06	1.76938e+07	0	7.11347e+06	8.91912e+06	0	4.29186e+06	8.07535e+06	1.13808e+07	3.36879e+06	3.40839e+06	9.17307e+06	0	1.38896e+07	6.17319e+06	2.57807e+07	1.65811e+07	0
C9J1X3	Non-specific protein-tyrosine kinase	TNK2	TNK2	YATPQVIQAPGPR	Y859	1xPhospho [Y1]	0	0	0	0	0	0	0	1.27727e+06	0	0	0	2.50348e+06	0	0	0	0	0	0	0	0	1.15923e+06	0	0	0	0	0	0	2.58056e+06	2.72292e+06	0	0	0	0	0	1.22328e+06	863005	1.52267e+06	1.40635e+06	4.07136e+06	0	0	0	0	0	0	0	0	0	877928	0	0	1.73805e+06	0	0	936944	3.00746e+06	0	0	0	0	0	0	0	0	0	0	0	0	825584	2.33323e+06	1.35569e+06	0	0	1.06685e+06	0	0	0	0	0	0	1.72768e+06	0	0	0	0	0	0	0	0	0	0	0	0	0	0	0	0	0	0	0	0	0	0	0	5.30908e+06	0	1.17319e+06	0	0	0	0	0	2.28951e+06	0	0	0	0	0	0	0	0	0
C9J1X3	Non-specific protein-tyrosine kinase	TNK2	TNK2	VPPREPLSPQGSR	S817	1xPhospho [S8]	6.13165e+06	1.85673e+06	1.19313e+06	3.22008e+06	4.09564e+06	1.69944e+06	6.35099e+06	6.79291e+06	4.41605e+06	5.55092e+06	5.84355e+06	5.74869e+06	3.14967e+06	7.86298e+06	3.18325e+06	4.65778e+06	7.29532e+06	5.86441e+06	4.28983e+06	4.82862e+06	3.46844e+06	0	5149179	3.75116e+06	7.92257e+06	2.88929e+06	5.53081e+06	4.98283e+06	5.08645e+06	3.40251e+06	6.17452e+06	6.62292e+06	0	5.69306e+06	7.50707e+06	3.71308e+06	1.04641e+07	7.3492e+06	9.23657e+06	7.82455e+06	6.93786e+06	4.84653e+06	5.5285e+06	5.59885e+06	1.49525e+07	7.64403e+06	7.51604e+06	6.84115e+06	5.06597e+06	1.19252e+07	2.74461e+06	8.20222e+06	5.32799e+06	1.98702e+06	5.70389e+06	6.43419e+06	8.11356e+06	4.56729e+06	5.73336e+06	6.49452e+06	6.20278e+06	0	5.52008e+06	0	2.06073e+06	6.51062e+06	7.84231e+06	3.74483e+06	5.13987e+06	5.79983e+06	4.60692e+06	0	6.09613e+06	7.15138e+06	8.68213e+06	7.93484e+06	6.10406e+06	4.90325e+06	8.75436e+06	5.29882e+06	3.29889e+06	5.54911e+06	5.81914e+06	1.35049e+07	6.99014e+06	2.75633e+06	4.75987e+06	4.45329e+06	7.65421e+06	4.50014e+06	3.49183e+06	6.00051e+06	0	6.55724e+06	2.54965e+06	0	2.41474e+06	7.1665e+06	6.25538e+06	3.59026e+06	0	0	4.66816e+06	3.32377e+06	5.20542e+06	3.28872e+06	4.0468e+06	3.80501e+06	2.29251e+06	7.68246e+06	5.52639e+06	3.66511e+06	3.92424e+06	5.01333e+06	2.06745e+06	6.95781e+06	0	5.83321e+06	4.51259e+06	2.03093e+06	0	4.5082e+06
D6RGJ2	TNFAIP3-interacting protein 2	TNIP2	TNIP2	DPGSGGWEEAPR	S7	1xPhospho [S4]	5.30738e+06	0	4.60914e+06	3.46143e+06	1.10764e+07	8.29836e+06	4.96745e+06	4.00773e+06	9.3937e+06	1.32027e+07	5.48314e+06	6.09497e+06	4.51089e+06	5.42552e+06	3.86611e+06	3.64241e+06	1.00291e+07	1.05358e+07	9.54435e+06	5.1759e+06	3.91277e+06	1.29456e+06	3.33373e+06	3.40809e+06	3.84204e+06	4.30966e+06	5.70658e+06	3.59458e+06	3.53674e+06	0	4.92217e+06	5.19886e+06	0	5.18061e+06	6.78385e+06	6.06512e+06	5.01199e+06	4.48346e+06	3.14304e+06	5.94327e+06	7.33741e+06	8.79937e+06	1.08601e+07	1.26701e+07	6.74435e+06	6.98562e+06	1.02081e+07	3.17465e+06	3.8745e+06	3.38063e+06	1.06219e+07	7.62315e+06	1.09395e+07	0	1.06283e+07	7.24326e+06	1.17392e+07	7.74358e+06	6.59592e+06	6.32134e+06	5.00722e+06	1.71611e+07	3.82178e+06	2.54095e+07	1.02087e+07	9.90185e+06	7.76035e+06	7.91989e+06	1.06255e+07	2.8814e+06	4.7064e+06	7.90234e+06	6.98703e+06	8.10907e+06	6.88538e+06	8.97875e+06	4.64089e+06	1.55406e+07	2.73451e+06	5.96758e+06	6.67378e+06	2.28399e+07	7.18099e+06	0	5.22852e+06	2.02882e+07	1.0876e+07	7.07636e+06	6.58357e+06	1.59835e+07	1.6339e+07	1.35677e+07	5.82562e+06	3.69163e+06	7.41301e+06	3.83917e+06	4.90634e+06	3.77503e+06	7.53259e+06	5.19138e+06	5.57812e+06	0	1.02404e+07	5.61043e+06	5.58488e+06	2.87458e+06	0	1.18246e+07	6.50301e+06	8.58152e+06	1.02692e+07	9.43962e+06	7.9356e+06	7.99386e+06	1.23388e+07	9.71239e+06	6.16708e+06	6.88533e+06	5.28048e+06	8.31677e+06	1.6583e+07	6.95837e+06
Q15025	TNFAIP3-interacting protein 1	TNIP1	NAF1;TNIP1	ALEEALSIQTPPSSPPTAFGSPEGAGALLR	S428	2xPhospho [S7; S13]	341055	2.79579e+06	1.23586e+06	0	0	240669	134036	0	156059	0	62334.3	0	0	295367	0	182269	142346	108625	306232	0	0	171360	0	0	0	0	0	103402	112778	428667	81351.3	0	0	0	125575	0	53089	970198	0	0	0	0	101648	0	125937	0	103969	111950	0	0	0	0	0	0	0	0	0	157761	83770.5	0	60181.8	0	99991.8	0	698878	0	73504.1	0	0	119123	78931	0	0	0	129960	0	0	0	0	128518	0	0	0	0	0	0	0	0	0	0	0	0	0	0	0	0	0	0	0	0	0	0	317999	426135	319322	237052	0	0	0	187581	262982	0	0	0	0	0	0	0	0	0	0	182673
Q15025	TNFAIP3-interacting protein 1	TNIP1	NAF1;TNIP1	ALEEALSIQTPPSSPPTAFGSPEGAGALLR	S434	2xPhospho [S7; S13]	341055	2.79579e+06	1.23586e+06	0	0	240669	134036	0	156059	0	62334.3	0	0	295367	0	182269	142346	108625	306232	0	0	171360	0	0	0	0	0	103402	112778	428667	81351.3	0	0	0	125575	0	53089	970198	0	0	0	0	101648	0	125937	0	103969	111950	0	0	0	0	0	0	0	0	0	157761	83770.5	0	60181.8	0	99991.8	0	698878	0	73504.1	0	0	119123	78931	0	0	0	129960	0	0	0	0	128518	0	0	0	0	0	0	0	0	0	0	0	0	0	0	0	0	0	0	0	0	0	0	317999	426135	319322	237052	0	0	0	187581	262982	0	0	0	0	0	0	0	0	0	0	182673
Q15025	TNFAIP3-interacting protein 1	TNIP1	NAF1;TNIP1	IYDPGGSVPSGEASAAFER	S15	1xPhospho [S7]	1.03148e+07	7.81868e+06	1.03209e+07	1.05829e+07	8.16417e+06	1.03403e+07	7.85897e+06	3.39898e+06	2.06025e+07	0	3.64318e+06	1.77885e+06	1.53769e+07	0	1.90817e+06	8.90224e+06	7.44588e+06	4.30734e+06	683917	3.28104e+07	9.28269e+06	1.87208e+07	1.3362e+07	1.39278e+07	0	0	5.57041e+06	3.3025e+06	0	0	4.40399e+06	0	421031	2.93194e+07	1.1921e+07	0	0	0	0	1.1104e+07	4.09814e+06	1.18777e+07	1.65965e+06	0	0	0	3.98614e+07	0	4.00399e+06	7.35818e+06	0	1.86688e+06	0	6.51493e+06	4.54062e+06	0	0	3.71421e+07	0	3.23223e+06	0	0	0	0	0	2.55487e+07	0	209831	0	0	0	5.12071e+06	3.98348e+06	6.28077e+06	1.49076e+06	2.01211e+06	0	9.22176e+06	0	0	4.41064e+06	0	547286	0	2.48702e+06	3.90444e+06	0	1.50449e+07	0	7.02694e+06	0	0	1.71805e+06	2.13694e+06	1.16488e+06	1.85359e+06	1.23834e+06	0	0	0	296590	0	6.65039e+06	0	1.27534e+07	0	0	0	0	0	5.23974e+06	2.17044e+06	0	3.9504e+06	0	0	0	0	0	0	0	0
Q15025	TNFAIP3-interacting protein 1	TNIP1	NAF1;TNIP1	YLQDQLSPLTR	S403	1xPhospho [S7]	3.10504e+06	0	0	0	555326	0	0	0	0	0	0	0	1.19107e+06	0	1.58243e+06	0	0	0	0	0	741869	0	0	1.13677e+06	0	0	0	1.31928e+06	1.16194e+06	0	528863	0	0	3.23239e+06	2.20605e+06	1.22437e+06	576142	928125	475949	0	0	0	396671	0	1.79757e+06	0	690739	0	933632	0	0	0	0	0	0	0	0	3.14385e+06	525278	0	0	0	0	0	1.09747e+06	771373	0	0	1.10976e+06	517394	953881	0	0	504773	422057	0	0	838206	0	0	0	0	0	0	0	0	0	456287	0	0	0	0	0	0	0	0	0	0	0	0	0	0	0	0	0	0	0	0	0	0	0	932577	716486	0	0	0	0	445089	0	0	0	0
Q9UKE5	TRAF2 and NCK-interacting protein kinase	TNIK	TNIK;AD	KISVVNVNPTNIRPHSDTPEIR	S1021	1xPhospho [S3]	0	2.43438e+06	5.6869e+06	0	1.20547e+06	9.5055e+06	5.23919e+06	1.70746e+06	0	0	6.54425e+06	4.54681e+06	0	0	597004	0	0	0	0	487296	5.60549e+06	0	0	368968	781172	0	0	0	399547	843964	0	0	0	0	621483	0	0	0	1.37457e+06	0	0	0	0	2.83485e+06	1.92818e+07	4.2866e+06	1.74995e+06	3.17087e+06	3.3495e+06	0	27102957	3.7531e+06	3.69498e+06	0	1.70331e+06	3.66503e+06	9.78693e+06	0	1.58024e+06	0	1.64256e+06	0	1.18478e+06	0	0	0	1.71659e+07	0	0	1.3337e+07	8564511	0	8.22874e+06	1.77471e+06	2.19143e+06	5.32829e+06	1.428e+06	0	3.39581e+06	3.21299e+06	2.6027e+06	0	0	0	0	2.61736e+06	2.03221e+06	0	0	0	4.209e+06	2.10174e+06	0	0	0	0	0	0	0	0	0	0	6.61632e+06	5.23612e+06	1.23118e+06	1.12157e+06	0	1.61881e+06	0	0	753586	0	3.44612e+06	9.10816e+06	0	0	0	4.64188e+06	0	0	3.52798e+06	0
Q9UKE5	TRAF2 and NCK-interacting protein kinase	TNIK	TNIK;AD	SEGSPVLPHEPAK	S769	1xPhospho [S4]	6.00312e+07	1.53567e+08	7.67815e+07	1.48291e+08	1.1266e+08	1.52968e+08	9.89376e+07	4.95627e+07	1.03332e+08	6.82401e+07	9.17849e+07	3.63313e+07	1.03732e+08	9.9463e+07	1.20771e+08	1.47208e+08	5.92896e+07	1.18213e+08	1.07256e+08	7.23952e+07	1.87386e+08	2.21527e+08	1.76334e+08	102448806	8.954e+07	7.16651e+07	6.98379e+07	6.7248e+07	1.10629e+08	8.67241e+07	5.91225e+07	110918145	9.63616e+07	8.69632e+07	5.61574e+07	2.97685e+07	3.44728e+07	5.63903e+07	5.66266e+07	1.69446e+08	7.97023e+07	1.0987e+08	1.49516e+08	1.24108e+08	1.52565e+08	7.6712e+07	1.26909e+08	3.59669e+07	8.05651e+07	9.27844e+07	7.7991e+07	8.51818e+07	8.88524e+07	7.22764e+07	9.48722e+07	6.81853e+07	5.15012e+07	7.64732e+07	1.04975e+08	3.78691e+07	5.40291e+07	87987537	5.98811e+07	1.15605e+08	1.46268e+08	1.09806e+08	7.15444e+07	6.16237e+07	2.59268e+08	1.01767e+08	67475323	1.05353e+08	8.0832e+07	4.20787e+07	7.11678e+07	6.42738e+07	7.49602e+07	8.96757e+07	1.13939e+08	4.65846e+07	9.01481e+07	1.88231e+08	8.77891e+07	263048435	4.46907e+07	8.02393e+07	7.83587e+07	7.85383e+07	2.53849e+07	7.62243e+07	7.16747e+07	8.60418e+07	1.99351e+08	102949782	3.57893e+07	1.28583e+08	1.86812e+08	9.27811e+07	6.14166e+07	4.86763e+07	6.00152e+07	1.58151e+08	129618961	1.07503e+08	1.15613e+08	1.03622e+08	1.45283e+08	1.01812e+08	7.0061e+07	1.004e+08	7.97129e+07	6.25319e+07	66464945	1.13483e+08	1.08101e+08	1.37337e+08	1.02446e+08	1.32331e+08	1.26961e+08	3.94824e+07	6.35761e+07	1.11269e+08
Q9UKE5	TRAF2 and NCK-interacting protein kinase	TNIK	TNIK;AD	VRANSKSEGSPVLPHEPAK	S766	2xPhospho [S7; S]	2.50121e+06	1.25736e+07	3.85368e+06	8.9722e+06	4.31528e+07	1.93788e+06	6.75849e+07	4.72474e+06	2.32165e+06	9.12492e+06	51595562	4.43708e+06	3.17134e+06	1.15143e+07	2.5624e+07	9.48663e+06	4.26885e+06	5.24058e+06	2.77293e+06	2.6024e+06	4.20927e+06	1.31095e+07	1.18827e+07	2.26775e+06	1.03359e+07	2.4032e+06	7.83126e+06	3.99601e+06	6.33863e+06	5.4422e+07	3.53405e+06	4.83199e+06	1.46565e+07	0	489861	2.02645e+06	3.38094e+06	5.56058e+06	1.63118e+07	1.5596e+07	5.22549e+06	6.34084e+06	4.82413e+06	4.3441e+06	1.28361e+07	4.62991e+06	6.67837e+06	3.71497e+06	5.53984e+06	6.0969e+06	7.77849e+06	4.24918e+06	1.09411e+07	3.01973e+06	8.082e+06	6.37272e+06	4.43761e+06	7.40603e+06	9.24325e+06	4.86262e+06	5.24214e+06	5.9291e+06	4.55832e+06	0	4.13236e+06	9.35221e+06	7.51749e+06	3.01935e+06	7.41831e+06	1.34416e+07	5555425	6.85867e+06	8.70874e+06	3.52349e+06	5.36519e+06	7.50609e+06	5405017	3.15971e+06	1.01621e+07	7.72358e+06	5.23827e+06	6.24336e+06	8.21369e+06	9.43497e+06	6.16122e+06	4.67284e+06	7.37513e+06	3.37633e+06	4.76227e+06	5.04279e+06	3.8501e+06	5.68913e+06	7.92052e+06	8.77994e+06	3.09786e+06	2.3995e+07	1.7404e+07	1.44155e+07	8.45036e+06	6.36545e+06	3.52302e+06	1.11763e+07	4.87751e+07	9.17448e+06	2.23353e+07	7.98228e+06	2.11515e+07	6.21284e+06	0	4.1604e+07	5.3205e+06	8.1229e+06	1.32593e+07	1.45353e+07	4.4737e+06	7.65873e+06	8.63004e+06	1.46293e+07	7.65172e+06	5.64938e+06	0	4.37632e+07
Q9UKE5	TRAF2 and NCK-interacting protein kinase	TNIK	TNIK;AD	ANSKSEGSPVLPHEPAK	S766	2xPhospho [S5; S]	7.24603e+07	9.49684e+07	7.482e+07	6.66838e+07	6.99567e+07	7.32562e+07	8.38038e+07	8.4807e+07	5.736e+07	8.79691e+07	7.43732e+07	4.59348e+07	7.48096e+07	6.95183e+07	7.25937e+07	9.04675e+07	3.18698e+07	7.14233e+07	3.86203e+07	3.17528e+07	5.564e+07	3.9175e+07	7.77534e+07	1.95045e+07	6.24841e+07	4.96169e+07	5.52367e+07	7.52577e+07	4.84622e+07	4.53298e+07	8.6263e+07	3.52306e+07	7.74087e+07	2.64889e+07	5.7577e+07	3.49025e+07	6.39297e+07	3.81808e+07	3.99193e+07	1.67489e+08	3.9239e+07	1.20368e+08	7.43419e+07	1.14116e+08	1.49207e+08	8.19737e+07	5.76152e+07	5.36245e+07	6.2476e+07	8.90424e+07	1.30648e+08	6.94773e+07	9.87331e+07	5.52812e+07	7.40919e+07	7.6115e+07	4.8494e+07	5.70964e+07	7.01553e+07	5.6233e+07	6.21497e+07	1.49163e+08	5.43444e+07	7.08969e+07	4.29385e+07	5.34339e+07	1.1078e+08	1.09489e+08	9.64908e+07	1.11915e+08	85355765	1.05682e+08	7.60535e+07	2.85405e+07	7.78108e+07	1.18405e+08	6.62158e+07	9.49906e+07	7.76846e+07	4.33687e+07	9.34044e+07	1.26579e+08	1.44698e+08	6.17948e+07	7.03285e+07	106299731	1.14561e+08	6.05299e+07	8.59178e+07	9.74346e+07	8.93152e+07	8.25929e+07	6.20882e+07	8.068e+07	3.37736e+07	6.33345e+07	2.03255e+08	9.63216e+07	8.01998e+07	5.40558e+07	5.17242e+07	1.1829e+08	1.31294e+08	3.42572e+07	5.30821e+07	9.0546e+07	8.17609e+07	3.77666e+07	2.19522e+07	1.34316e+08	4.97879e+07	6.32166e+07	7.28596e+07	7.75987e+07	5.59139e+07	7.17409e+07	7.31452e+07	1.15454e+08	8.86674e+07	5.03159e+07	8.49844e+07	3.61851e+07
Q9UKE5	TRAF2 and NCK-interacting protein kinase	TNIK	TNIK;AD	VANRISDPNLPPR	S560	1xPhospho [S6]	2.74e+06	5.59932e+06	2.86759e+06	4.50647e+06	5.51392e+06	6.5282e+06	1.01174e+07	4.85355e+06	1.7979e+06	4.5302e+06	4.11867e+06	7.06709e+06	4.24072e+06	9.66932e+06	1.18939e+07	5.64938e+06	5.94185e+06	5.7443e+06	7.46575e+06	2.1466e+06	9.44265e+06	8.17623e+06	2.77305e+06	2.46457e+06	1.10433e+07	2.20172e+06	7.67911e+06	1.17295e+07	1.02208e+07	4.90861e+06	3.53455e+06	4.18269e+06	1.88362e+06	2.7995e+07	1.05339e+07	2.98701e+06	2.93492e+06	3.92564e+06	3.92202e+06	6.661e+06	3.07022e+06	0	2.0619e+06	0	7.87021e+06	4.23616e+06	1.28922e+06	2.28247e+06	4.05761e+06	3.4346e+06	0	7.71351e+06	6.19587e+06	0	6.02543e+06	8.61268e+06	831126	1.47938e+06	5.36534e+06	6.24116e+06	7.29641e+06	0	8.68006e+06	0	4.92797e+06	7.23054e+06	2.41893e+06	0	9.47922e+06	7.75981e+06	1.01586e+07	1.25447e+06	1.94684e+06	3.57738e+06	9.64745e+06	929466	8.29907e+06	2.30182e+06	0	1.16598e+07	7.72888e+06	0	0	0	0	1.37976e+06	1.80227e+06	1.13174e+06	2.89364e+06	0	1.41262e+06	3.72409e+06	0	0	0	0	0	0	0	0	1.82161e+06	2.28818e+06	4.2266e+06	3.20216e+06	1.35485e+07	9.14652e+06	3.65758e+06	2.07735e+06	1.11394e+06	8.4697e+06	2.7088e+06	7.00525e+06	9.85907e+06	5.84138e+06	1.96438e+06	6.01723e+06	3.47151e+06	1.04085e+07	3.01959e+06	7.83622e+06	1.83873e+06	5.85343e+06
Q9UKE5	TRAF2 and NCK-interacting protein kinase	TNIK	TNIK;AD	VRANSKSEGSPVLPHEPAK	S764	1xPhospho [S5]	0	864536	0	0	0	2.05651e+06	3.19555e+06	0	0	0	1.20165e+06	0	0	1.66535e+06	4.98646e+06	0	0	0	0	0	0	0	0	0	1.2941e+06	0	0	0	1.09432e+06	0	879560	0	0	0	0	0	0	0	4.04964e+06	0	0	0	0	0	0	0	0	0	704997	0	0	1.1544e+06	0	0	1.56418e+06	0	0	0	0	0	0	0	868362	0	0	0	0	0	2.1216e+06	1.29752e+06	962548	0	0	1.19331e+06	874673	0	0	2.13729e+06	0	0	0	0	0	0	0	0	0	0	0	0	0	829613	0	0	0	0	0	0	0	0	0	0	0	0	6.51734e+06	1.29055e+06	0	0	0	1.21836e+06	0	1.52146e+06	2.34799e+06	0	0	0	0	0	0	0	0	1.59965e+06
Q9UKE5	TRAF2 and NCK-interacting protein kinase	TNIK	TNIK;AD	TTSISPALAR	S678	2xPhospho [S3; S5]	4.9322e+06	2.28347e+06	3.87243e+06	2.99493e+06	2.75176e+06	599168	5.40675e+06	4.19256e+06	1.19864e+06	1.931e+06	4.7161e+06	1.22029e+06	1.51042e+06	0	1.17856e+06	2.74091e+06	2.47302e+06	1.78675e+06	0	2.82618e+06	3.7844e+06	1.00529e+06	3.23834e+06	0	1.15339e+06	4.0152e+06	4.0665e+06	4.35845e+06	1.5704e+06	2.62508e+06	3.47703e+06	2.89819e+06	0	0	0	3.45727e+06	529396	2.78859e+06	2.2051e+06	6.93474e+06	3.06131e+06	7.45509e+06	6.00535e+06	6.27557e+06	3.47268e+06	4.51189e+06	4.47637e+06	2.50205e+06	3.64848e+06	6.73015e+06	8.17002e+06	1.03781e+07	4.96733e+06	6.54232e+06	2.18042e+06	4.62485e+06	0	1.71963e+06	1.95513e+06	1.86339e+06	3.13545e+06	5.36685e+06	1.92599e+06	2.05412e+07	0	4.42601e+06	1.8995e+06	1.19806e+07	5.93094e+06	1.48287e+07	12845118	15545608	6.84024e+06	1.21453e+06	4.4762e+06	8.87417e+06	3.08638e+06	8.37765e+06	3.42062e+06	5.98365e+06	6.89757e+06	6.07995e+06	8.27253e+06	0	2.07982e+06	3.36874e+06	7.17307e+06	4.04995e+06	3.74012e+06	6.72582e+06	4.19864e+06	1.35853e+06	0	5.16247e+06	0	0	8.52149e+06	0	2.58523e+06	2.0429e+06	3.72108e+06	3.05185e+06	4.12846e+06	1.35717e+06	4.35802e+06	4.53701e+06	2.56411e+06	1.24524e+06	0	0	1.16771e+06	3.01972e+06	2.13719e+06	4.05247e+06	0	0	0	3.58492e+06	0	0	3.68633e+06	3.35292e+06
Q9UKE5	TRAF2 and NCK-interacting protein kinase	TNIK	TNIK;AD	TTSISPALAR	S680	2xPhospho [S3; S5]	4.9322e+06	2.28347e+06	3.87243e+06	2.99493e+06	2.75176e+06	599168	5.40675e+06	4.19256e+06	1.19864e+06	1.931e+06	4.7161e+06	1.22029e+06	1.51042e+06	0	1.17856e+06	2.74091e+06	2.47302e+06	1.78675e+06	0	2.82618e+06	3.7844e+06	1.00529e+06	3.23834e+06	0	1.15339e+06	4.0152e+06	4.0665e+06	4.35845e+06	1.5704e+06	2.62508e+06	3.47703e+06	2.89819e+06	0	0	0	3.45727e+06	529396	2.78859e+06	2.2051e+06	6.93474e+06	3.06131e+06	7.45509e+06	6.00535e+06	6.27557e+06	3.47268e+06	4.51189e+06	4.47637e+06	2.50205e+06	3.64848e+06	6.73015e+06	8.17002e+06	1.03781e+07	4.96733e+06	6.54232e+06	2.18042e+06	4.62485e+06	0	1.71963e+06	1.95513e+06	1.86339e+06	3.13545e+06	5.36685e+06	1.92599e+06	2.05412e+07	0	4.42601e+06	1.8995e+06	1.19806e+07	5.93094e+06	1.48287e+07	12845118	15545608	6.84024e+06	1.21453e+06	4.4762e+06	8.87417e+06	3.08638e+06	8.37765e+06	3.42062e+06	5.98365e+06	6.89757e+06	6.07995e+06	8.27253e+06	0	2.07982e+06	3.36874e+06	7.17307e+06	4.04995e+06	3.74012e+06	6.72582e+06	4.19864e+06	1.35853e+06	0	5.16247e+06	0	0	8.52149e+06	0	2.58523e+06	2.0429e+06	3.72108e+06	3.05185e+06	4.12846e+06	1.35717e+06	4.35802e+06	4.53701e+06	2.56411e+06	1.24524e+06	0	0	1.16771e+06	3.01972e+06	2.13719e+06	4.05247e+06	0	0	0	3.58492e+06	0	0	3.68633e+06	3.35292e+06
Q9UKE5	TRAF2 and NCK-interacting protein kinase	TNIK	TNIK;AD	DYLVSLQHQR	S502	1xPhospho [S5]	1.04634e+07	5.18539e+06	4.41246e+06	2.26446e+06	6.33791e+06	5.49986e+06	1.04237e+07	1.22255e+07	9.55023e+06	8.23939e+06	4.62686e+06	4.86178e+06	1.7701e+06	0	9.92607e+06	5.55107e+06	6.69537e+06	2.21103e+06	4.65957e+06	4.19515e+06	6.08732e+06	0	0	1.94128e+06	5.45923e+06	2.53386e+06	4.44653e+06	0	1.33356e+06	4.32902e+06	1.35979e+06	3.9918e+06	0	0	0	9.4589e+06	3.17408e+06	2.62848e+06	6.15256e+06	1.61886e+07	1.72282e+06	0	2.95016e+06	2.35655e+06	1.20666e+07	5.21082e+06	1.7697e+07	0	1.99776e+06	2.44538e+06	1.84192e+07	1.02986e+07	3.78169e+06	1.10953e+07	3.62762e+06	7.19143e+06	8.35468e+06	7.08918e+06	9.29137e+06	1.0338e+07	9.04845e+06	3.45049e+06	1.35327e+07	1.16738e+07	3.56618e+06	3.805e+06	4.37069e+06	7.09518e+06	6.15761e+06	1.17301e+07	8.22179e+06	3.74326e+06	6.91542e+06	1.1651e+07	8.44913e+06	1.5096e+07	5.36933e+06	1.16133e+07	5.6767e+06	1.36775e+07	6.43619e+06	3.1415e+06	4.66403e+06	0	4.86791e+06	2.91173e+06	7.63956e+06	7.59056e+06	2.03485e+07	9.98333e+06	2.92515e+06	9.25709e+06	0	6.98521e+06	2.1413e+06	0	3.79104e+06	0	7.01781e+06	3.59853e+06	2.60948e+06	1.28231e+06	1.0507e+07	1.08323e+07	1.40584e+07	2.10668e+07	2.68782e+06	1.46173e+07	2.00999e+06	8.08789e+06	1.47e+07	1.61118e+07	1.40261e+07	1.36199e+07	0	0	0	2.3673e+07	0	1.81839e+07	1.94385e+07	1.36883e+07
Q9UKE5	TRAF2 and NCK-interacting protein kinase	TNIK	TNIK;AD	RNTFIGTPYWMAPEVIACDENPDATYDFK	T187	1xCarbamidomethyl [C18]; 1xPhospho [T3]; 1xOxidation [M11]	621299	0	0	0	0	0	135477	149612	483949	637823	552823	0	0	0	0	0	443815	0	752823	0	0	0	194249	0	0	0	0	0	490886	1.96358e+06	0	0	0	0	0	0	0	0	546574	0	0	0	0	0	182249	0	0	0	0	0	0	0	83855.7	0	0	0	0	90929.5	0	0	0	0	0	0	0	0	0	0	0	0	0	0	0	0	0	0	0	0	0	0	0	0	0	0	0	0	0	0	0	0	0	0	0	0	0	0	0	1.14844e+06	0	0	429004	0	754436	1.21428e+06	769763	0	0	0	0	0	724576	722799	472724	315399	1.34642e+06	0	0	465654	0	0	0	0
Q9UKE5	TRAF2 and NCK-interacting protein kinase	TNIK	TNIK;AD	EGMSPSEKPAWAK	S526	1xPhospho [S4]; 1xOxidation [M3]	0	0	867613	3.44078e+06	1.88393e+06	7.42762e+06	0	1.95211e+06	3.4842e+06	5.39061e+06	5.22623e+06	1.97385e+06	0	1.0793e+07	0	2.00792e+06	7.64321e+06	1.2983e+06	4.09936e+06	837889	475442	0	922803	1.19549e+06	5.52008e+06	1.47375e+06	4.10297e+06	789834	642079	2.65331e+06	1.29883e+06	0	0	2.94922e+06	1.47357e+06	0	0	1.1915e+06	0	7.6905e+06	0	0	5.19744e+06	0	4.34501e+06	3.41182e+06	1.33227e+07	0	5.85464e+06	5.06625e+06	1.01861e+07	8.52575e+06	2.6445e+06	2.9949e+06	0	3.15315e+06	6.8993e+06	4.98593e+06	9.82188e+06	4.56356e+06	2.52247e+06	7.4054e+06	4.05351e+06	0	3.45415e+06	0	6.59342e+06	4.66524e+06	3.144e+06	9.46822e+06	6.23351e+06	8.53064e+06	7.15311e+06	7.355e+06	5.9362e+06	0	6.85995e+06	1.561e+07	1.47009e+07	5.88022e+06	0	9.04823e+06	1.51009e+07	0	7.47104e+06	1.2451e+06	908468	0	6.35851e+06	4.05606e+06	0	4.84931e+06	0	2.54302e+06	0	0	0	0	0	0	8.89732e+06	0	0	0	659398	1.02787e+06	8.05599e+06	4.60321e+06	0	4.4328e+06	3.80025e+06	0	3.52348e+06	2.85844e+06	4.55387e+06	0	0	4.18508e+06	2.19583e+06	7.02158e+06	0	665464
Q9UKE5	TRAF2 and NCK-interacting protein kinase	TNIK	TNIK;AD	TEPILESPLQR	S720	1xPhospho [S7]	0	0	0	0	0	0	0	0	0	0	0	0	0	0	0	0	0	0	0	0	0	0	0	0	0	0	0	0	0	0	0	0	0	0	0	0	0	0	0	0	0	0	0	0	0	0	1.0712e+06	0	0	0	0	0	0	0	0	0	0	0	875146	0	649160	0	911331	0	0	0	0	0	0	818364	0	0	0	0	644792	0	0	1.37919e+06	0	0	0	0	0	0	0	0	726558	0	0	0	0	0	0	0	0	0	0	0	0	0	0	0	0	0	0	0	0	0	0	0	0	0	0	0	0	0	0	0	0	0	0	0
Q9UKE5	TRAF2 and NCK-interacting protein kinase	TNIK	TNIK;AD	SESFSISGVQPARTPPMLRPVDPQIPHLVAVK	T581	1xPhospho [T14]	0	698461	0	0	0	294029	0	0	0	0	124271	0	0	0	0	0	0	0	0	0	350880	374887	0	0	0	57821	0	0	0	0	0	0	0	0	38185.2	0	0	95814.2	43995.6	0	0	0	74667.7	0	0	0	0	0	64315.7	0	0	0	0	0	48641.4	0	79806.7	0	84088.8	0	0	0	0	0	0	0	63893	0	0	0	0	0	105332	0	0	0	0	0	0	0	0	0	0	0	0	0	23315.2	0	0	0	0	0	0	0	0	0	0	0	0	0	0	0	781848	0	0	0	0	0	0	0	0	0	0	0	0	0	0	154585	0	0	0	0
Q9UKE5	TRAF2 and NCK-interacting protein kinase	TNIK	TNIK;AD	ISDPNLPPR	S560	1xPhospho [S2]	0	1.87668e+06	0	0	943678	795125	0	0	3.98723e+06	9.49757e+06	0	2.39549e+06	0	8.00271e+06	1.14209e+06	1.17864e+06	0	1.81783e+06	5.52624e+06	0	0	8.05346e+06	0	0	0	0	732106	6.56854e+06	1.65003e+06	5.11312e+06	0	0	7.55281e+06	0	0	0	0	521822	0	0	1.40679e+06	0	389964	0	2.04213e+06	0	973973	0	355780	0	0	0	510555	0	0	0	0	0	0	0	0	0	0	0	0	0	0	0	0	0	0	0	0	0	831153	0	0	0	0	0	0	0	0	0	0	0	0	1.36032e+06	0	0	0	0	0	0	0	0	0	0	0	0	0	0	1.35171e+06	1.61021e+06	995147	1.37047e+06	1.86587e+06	5.57178e+06	3.85857e+06	1.31091e+06	2.55469e+06	2.59367e+06	1.37881e+07	3.70765e+06	3.91265e+07	0	9.38234e+06	1.53382e+06	1.51955e+07	0	0	4.1407e+06
Q9UKE5	TRAF2 and NCK-interacting protein kinase	TNIK	TNIK;AD	LGSQPIR	S701	1xPhospho [S3]	0	0	1.11493e+06	1.05384e+06	0	0	0	0	901225	0	1.13549e+06	1.54501e+06	0	0	0	0	823010	0	0	425263	0	0	684432	0	629930	0	1.59725e+06	679106	0	0	0	0	0	0	0	637690	0	0	0	0	0	0	940963	0	0	1.3584e+06	2.41191e+06	0	699167	0	0	1.86565e+06	923064	0	793884	0	0	1.8066e+06	1.37675e+06	786080	1.06433e+06	0	971512	0	0	0	0	2.76261e+06	0	3.03398e+06	2143315	0	1.62639e+06	1.65623e+06	1.94764e+06	1.59376e+06	0	3.48634e+06	0	1.82494e+06	0	0	0	0	0	0	1.78197e+06	581258	0	0	0	503668	0	0	0	0	0	0	0	0	0	0	0	0	0	1.46843e+06	1.8621e+06	1.30901e+06	0	0	0	1.22759e+06	994714	0	2.58696e+06	0	0	1.66865e+06	0	2.12041e+06	0	0
P50591	Tumor necrosis factor ligand superfamily member 10	TNFSF10	TNFSF10	TSEETISTVQEK	S96	1xPhospho [S2]	2.24706e+07	3.51649e+06	689638	1.29549e+06	0	1.72573e+06	754524	3.60067e+06	1.83157e+06	0	4.0194e+06	1.43812e+06	2.001e+06	0	1.06207e+06	3.25292e+06	0	3.77017e+06	9.36371e+06	3.76133e+06	1.01892e+06	1.21601e+06	0	4.63327e+06	3.26346e+06	0	3.39215e+06	2.83368e+06	5.77406e+06	0	0	2.02867e+06	0	4.24103e+06	0	7.96457e+06	3.29125e+06	0	0	0	0	0	894766	0	5.93558e+06	0	4.72121e+06	0	2.57961e+06	0	0	0	795936	0	796682	0	3.36501e+06	7.44446e+06	1.3222e+06	1.85128e+06	1.56923e+06	0	824875	2.50181e+07	0	0	4.80591e+06	0	0	1.03905e+06	1166166	0	1.67768e+06	0	0	0	0	1.48775e+06	0	3.63137e+06	0	2.87801e+06	0	0	0	0	642784	5.65708e+06	0	0	0	1.90196e+06	0	0	0	3.19068e+06	2.72083e+06	3.89577e+06	0	0	2.38398e+06	0	2.24982e+06	3.97759e+06	1.70369e+06	2.45441e+06	1.15628e+06	2.26205e+06	0	2.79012e+06	820995	1.8401e+06	0	0	3.46901e+06	0	0	0	0	0	0	703879
P43489	Tumor necrosis factor receptor superfamily member 4	TNFRSF4	TNFRSF4	TPIQEEQADAHSTLAK	T273	1xPhospho [T13]	3.70265e+06	0	0	0	0	0	0	0	0	0	0	0	0	6.68972e+06	0	0	0	0	0	0	0	0	0	0	0	0	0	0	0	0	0	0	0	0	0	0	0	0	0	0	0	0	0	0	0	0	0	0	1.18867e+06	0	0	2.80863e+06	0	0	0	0	0	0	0	0	0	0	0	0	0	0	0	0	0	0	0	0	0	0	0	0	0	0	0	0	0	0	0	0	0	0	0	0	0	0	0	0	0	0	0	0	0	0	0	0	0	0	0	0	0	885477	1.84228e+06	0	0	5.30531e+06	0	0	0	0	1.19849e+07	5.66039e+06	6.38785e+06	7.07812e+06	9.16706e+06	0	0	0
P43489	Tumor necrosis factor receptor superfamily member 4	TNFRSF4	TNFRSF4	LPPDAHKPPGGGSFR	S258	1xPhospho [S13]	0	529156	1.95181e+06	494287	2.00848e+06	857668	973781	0	0	669141	2.48232e+06	0	3.21431e+06	1.75642e+06	1.23803e+06	0	1.80446e+06	1.01491e+06	898353	2.83124e+06	1.35653e+06	0	459677	0	0	0	3.10517e+06	7.84187e+06	5.79343e+06	1.05405e+06	0	607316	0	0	962172	777927	0	1.51135e+06	1.07912e+06	3.87928e+06	3.97629e+06	1.60595e+06	1.77102e+06	0	832658	4.93195e+06	566832	9.35779e+06	3.40904e+06	1.0076e+07	0	1.12675e+07	2.08427e+06	2.05181e+06	3.2389e+06	4.26489e+06	0	8.82499e+06	5.27244e+06	0	1.38223e+06	0	3.41108e+06	0	4.68384e+06	5.19539e+06	1.59763e+06	0	3.54883e+06	3.75983e+06	4394253	2.4764e+06	1.34436e+06	1.08381e+06	7.92544e+06	4.95249e+06	2.03781e+06	1.63218e+06	0	2.95338e+06	0	0	1.35789e+06	4.72636e+06	5.16754e+06	943992	1.61567e+06	4.3592e+06	1.48239e+06	1.63716e+06	0	0	3.42781e+06	2.88106e+06	0	0	0	0	0	0	0	0	0	0	1.25803e+06	0	763767	0	0	996223	931763	0	0	0	0	0	0	562287	0	0	0	748390
O75509	Tumor necrosis factor receptor superfamily member 21	TNFRSF21	TNFRSF21	LENSALLTVEPSPQDKNK	S541	1xPhospho [S12]	0	0	0	0	0	0	0	8.13954e+06	0	0	0	0	0	0	0	0	0	0	0	1.22351e+06	6.0333e+06	0	0	1.8313e+06	0	4.75123e+06	1.287e+06	454902	3.08472e+06	0	1.05904e+07	1.87508e+06	0	2.3748e+06	2.36905e+06	7.80316e+06	6.36876e+06	2.83704e+06	0	0	0	0	3.71339e+06	0	1.27113e+06	0	811601	2.35807e+06	0	1.08645e+06	0	0	0	0	1.20963e+06	0	0	3.01399e+06	1.8913e+06	0	0	0	0	0	1.86506e+06	0	2.06923e+06	0	926499	0	0	6.50013e+06	2.66644e+06	1.06999e+06	993521	0	0	2.77265e+06	0	0	0	0	0	0	0	0	0	0	2.81632e+06	0	0	959431	0	0	0	0	0	0	0	0	0	0	0	0	0	0	0	0	0	0	0	0	0	0	0	0	0	736885	826716	0	0	0
O75509	Tumor necrosis factor receptor superfamily member 21	TNFRSF21	TNFRSF21	LENSALLTVEPSPQDK	S541	1xPhospho [S12]	0	0	2.10803e+06	1.09508e+06	0	1.55236e+06	1.48253e+06	7.40761e+06	0	0	1.00945e+06	0	0	0	0	0	72656.8	2.24083e+06	0	986648	5.30558e+06	0	0	1.76542e+06	0	2.39145e+06	1.4668e+06	0	3.89008e+06	0	7.20854e+06	1.23733e+06	0	0	3.81397e+06	4.84888e+06	5.52575e+06	2.26226e+06	1.11927e+06	0	0	0	2.14722e+06	0	0	0	0	1.14726e+06	0	0	0	0	0	0	0	0	0	1.50572e+06	698743	630132	0	0	0	0	1.1771e+06	0	0	0	0	613536	1.18418e+06	3.20105e+06	1.24459e+06	766360	636310	0	646958	1.81032e+06	0	0	0	0	0	0	0	0	0	0	1.56945e+06	0	0	0	0	0	0	0	0	0	0	0	0	0	867552	0	0	0	0	0	0	0	0	0	0	0	0	0	0	0	0	0	0	0
P20333	Tumor necrosis factor receptor superfamily member 1B	TNFRSF1B	TNFRSF1B	GTQGPEQQHLLITAPSSSSSSLESSASALDR	S325	2xPhospho [S16; S17]	359027	571537	0	0	0	0	0	990248	0	0	61305.2	265984	0	350299	0	208858	294891	161189	167993	77555.6	0	230467	0	328683	165139	0	0	0	2.01866e+06	0	82683.4	69282.8	0	0	0	1.08282e+06	421667	234420	0	0	0	0	0	0	0	0	0	0	0	0	0	0	0	0	0	0	99738.4	0	0	0	0	0	761812	0	0	0	129808	0	0	0	4.48307e+06	0	3.53804e+06	0	0	0	0	58932.7	0	0	0	0	0	0	0	0	0	550059	0	0	0	0	0	0	0	0	0	0	0	0	0	0	0	0	0	765839	0	0	0	0	0	201741	0	0	0	0	367643	317277	395820	0	0	227148
P20333	Tumor necrosis factor receptor superfamily member 1B	TNFRSF1B	TNFRSF1B	GTQGPEQQHLLITAPSSSSSSLESSASALDR	S326	2xPhospho [S16; S17]	359027	571537	0	0	0	0	0	990248	0	0	61305.2	265984	0	350299	0	208858	294891	161189	167993	77555.6	0	230467	0	328683	165139	0	0	0	2.01866e+06	0	82683.4	69282.8	0	0	0	1.08282e+06	421667	234420	0	0	0	0	0	0	0	0	0	0	0	0	0	0	0	0	0	0	99738.4	0	0	0	0	0	761812	0	0	0	129808	0	0	0	4.48307e+06	0	3.53804e+06	0	0	0	0	58932.7	0	0	0	0	0	0	0	0	0	550059	0	0	0	0	0	0	0	0	0	0	0	0	0	0	0	0	0	765839	0	0	0	0	0	201741	0	0	0	0	367643	317277	395820	0	0	227148
F5H061	Tumor necrosis factor receptor superfamily member 1A	TNFRSF1A	TNFRSF1A	REATLELLGR	T374	1xPhospho [T4]	0	0	0	0	0	0	0	627763	0	0	0	0	819115	0	0	0	0	0	0	0	795509	0	0	519898	0	0	0	1.16302e+06	0	0	0	1.2672e+06	0	0	633681	0	0	0	978434	0	0	0	0	0	0	0	391262	0	415946	0	0	0	0	0	1.04209e+06	0	0	980344	887410	0	0	0	429860	0	1.64039e+06	0	0	0	3.36571e+06	837484	793035	0	0	644827	770516	0	0	0	0	0	0	0	0	0	0	0	0	0	0	0	0	0	0	0	0	0	0	0	0	0	0	0	0	0	0	0	0	0	0	0	0	0	0	0	0	0	0	0	0	0	0	0
Q9NS68	Tumor necrosis factor receptor superfamily member 19	TNFRSF19	TNFRSF19	RDSVQTCGPVR	S241	1xCarbamidomethyl [C7]; 1xPhospho [S3]	0	0	2.15022e+06	0	4.8469e+06	3.77811e+06	0	1.33088e+06	1.34561e+06	5.98244e+06	6.01264e+06	0	4.22546e+06	0	3.38633e+06	3.67029e+06	0	4.2185e+06	0	4.15494e+06	2.94658e+07	0	4.05973e+06	6.16421e+06	2.02993e+06	2.35782e+06	0	6.15713e+06	0	2.41197e+06	0	0	0	0	0	0	0	0	0	1.08194e+07	2.30881e+07	5.32869e+06	2.15998e+07	5.53279e+06	1.24578e+07	4.35984e+06	6.49323e+06	1.30632e+07	5.22e+06	0	2.53494e+07	1.07961e+07	9.60141e+06	8.55278e+06	3.17698e+06	5.80129e+06	0	1.21792e+06	1.33293e+06	4.50932e+06	5.01532e+06	7.73241e+06	6.33453e+06	0	2.81214e+06	3.49164e+06	4.37706e+06	1.89685e+07	0	3.50044e+07	8.0265e+06	2.23163e+07	5.303e+06	2.23703e+06	2.64873e+06	9.58471e+06	2.10062e+06	3.51508e+06	9.45452e+06	5.91914e+06	1.05313e+07	6.78222e+06	9.99701e+06	1.94195e+07	1.51682e+07	1.46795e+07	9.66245e+06	1.44693e+07	0	0	7.92996e+06	4.93962e+06	0	0	0	0	2.08937e+07	0	6.25479e+06	0	3.10369e+07	0	3.49049e+06	2.22027e+06	0	456413	0	0	0	4.70723e+06	0	0	0	0	0	3.63339e+06	3.60577e+06	3.20947e+06	0	3.63433e+06	0	1.48285e+06
A0A024R052	Tumor necrosis factor receptor superfamily, member 14 (Herpesvirus entry mediator), isoform CRA_a	TNFRSF14	TNFRSF14	VIVSVQR	S240	1xPhospho [S4]	1.62119e+07	7.81961e+06	2.87025e+06	5.0281e+06	4.46914e+06	3.53793e+06	6.48073e+06	5.39153e+06	5.43655e+06	6.49108e+06	1.51633e+06	5.52708e+06	2.45916e+06	1.06097e+07	5.62213e+06	9.15879e+06	1.12558e+07	4.98862e+06	7.94091e+06	2.85991e+06	3.41067e+06	0	0	1.87952e+06	1.53686e+07	1.11755e+06	5.76884e+06	4.36645e+06	3.99775e+06	4.45409e+06	1.53464e+06	3.22927e+06	1.01301e+07	0	5.16616e+06	4.23686e+06	8.60574e+06	9.90543e+06	4.96682e+06	6.49758e+06	6.9511e+06	4.84969e+06	4.31126e+06	3.37344e+06	2.45736e+07	8.10089e+06	7.97277e+06	8.43053e+06	6.00807e+06	1.1947e+07	8.46508e+06	8.23203e+06	7.78664e+06	4.79673e+06	9.35578e+06	7.26412e+06	1.07927e+07	7.54488e+06	8.94016e+06	9.15904e+06	6.9474e+06	2.23064e+06	5.21714e+06	1.2724e+07	6.76954e+06	1.1497e+07	7.68432e+06	4.4209e+06	4.9251e+06	8.60663e+06	6527706	3.21207e+06	5.68927e+06	7.56255e+06	7.56745e+06	1.50279e+07	9.17798e+06	0	9.82931e+06	6.98609e+06	1.46195e+07	6.40927e+06	6.20848e+06	6.85526e+06	5.25567e+06	5.6229e+06	7.35937e+06	2.97244e+06	1.06817e+07	2.87772e+06	5.58446e+06	7.20283e+06	4.46742e+06	4.96364e+06	8.8933e+06	4.54376e+06	8.08219e+06	1.13376e+07	8.5173e+06	4.9696e+06	4.38814e+06	1.92293e+07	8.33071e+06	8.92701e+06	8.78037e+06	8.19362e+06	5.18558e+06	4.53776e+06	1.12998e+07	1.02199e+07	3.30812e+06	4.38531e+06	3.88368e+06	3.36615e+06	8.33049e+06	1.30849e+07	8.39634e+06	8.96952e+06	5.76453e+06	8.89889e+06	2.945e+07	4.96097e+06
Q6P589	Tumor necrosis factor alpha-induced protein 8-like protein 2	TNFAIP8L2	TNFAIP8L2	SLALQAEK	S8	1xPhospho [S1]	0	0	3.30683e+06	2.85845e+06	2.68847e+06	2.97387e+06	0	0	0	4.08365e+06	3.05739e+06	0	0	0	3.13078e+06	0	3.12442e+06	0	0	2.23158e+06	2.43944e+06	0	0	0	0	0	0	0	0	3.53781e+06	3.25888e+06	0	4.94555e+06	0	2.24778e+06	0	0	0	0	0	0	4.31199e+06	3.38172e+06	6.01065e+06	4.73402e+06	0	845602	0	0	0	0	0	0	4.6812e+06	0	0	0	926874	0	0	0	0	0	0	0	0	3.21022e+06	0	0	0	0	3.44188e+06	0	1.3187e+06	658435	0	0	0	0	0	0	7.06104e+06	0	0	0	0	972860	0	0	0	0	0	0	0	0	0	0	0	0	3.01126e+06	4.37569e+06	0	0	0	0	0	0	5.79638e+06	0	3.3185e+06	0	0	0	0	0	0	0	0	0	0	0	3.70681e+06
Q03169	Tumor necrosis factor alpha-induced protein 2	TNFAIP2	TNFAIP2	GQPSSAEPEDAAGSRQGLDGPPPTVEELK	S68	1xPhospho [S14]	0	3.91302e+06	0	0	0	0	0	8.46265e+06	0	0	1.4602e+06	0	0	0	0	0	3.74936e+06	0	0	2.2307e+06	0	0	0	0	0	3.20455e+06	2.17265e+06	0	4.27111e+06	0	902682	1.48205e+06	0	0	0	3.59453e+06	4.1304e+06	2.34733e+06	1.52709e+06	2.89513e+06	3.37304e+06	0	2.20542e+06	0	2.46394e+06	0	3.21372e+06	2.49302e+06	2.67225e+06	5.44685e+06	0	3.17626e+06	2.2961e+06	0	1.70442e+06	5.0371e+06	2.80487e+06	6.6466e+06	5.13551e+06	0	998589	0	0	0	0	2.74048e+06	3.36763e+06	0	0	2.11204e+06	2.87368e+06	5.92749e+06	1.2903e+06	5.07778e+06	2.60273e+06	3.31955e+06	2.71446e+06	5.67852e+06	1.86586e+06	0	0	0	0	0	0	2.12968e+06	1.43176e+06	3.72621e+06	6.80331e+06	0	0	2.66277e+06	0	0	0	0	0	0	1.45331e+06	0	0	0	0	0	4.44769e+06	0	1.5156e+06	0	0	0	5.97218e+06	0	896033	5.08801e+06	610643	388623	0	0	0	0	1.04202e+07	0
A0A024R884	Tenascin C (Hexabrachion), isoform CRA_a	TNC	TNC	GPNCSEPECPGNCHLR	S186	3xCarbamidomethyl [C4; C9; C13]; 1xPhospho [S5]	1.01866e+07	5.71582e+06	2.92224e+06	1.14234e+07	1.11913e+07	7.88239e+06	6.52079e+06	4.44152e+06	1.65137e+07	1.91682e+07	5.81471e+06	1.94851e+07	0	5.10495e+07	9.1035e+06	7.16097e+06	3.56114e+07	6.66005e+06	1.42015e+07	1.9254e+06	6.39817e+06	1.76304e+07	8.66065e+06	5.48902e+06	6.06154e+06	5.0704e+06	4.36737e+06	3.32123e+06	6.42924e+06	1.28592e+07	3.67009e+06	2.53682e+06	0	0	0	6.14625e+06	0	3.78847e+06	4.61134e+06	0	0	0	0	0	0	0	9.49065e+06	4.15442e+06	7.20318e+06	0	0	0	8.99891e+06	0	5.57556e+06	4.12787e+06	5.80264e+06	1.76611e+06	4.15982e+06	8.91004e+06	7.16355e+06	0	5.65085e+06	0	5.47919e+06	4.29378e+06	2.16753e+06	0	0	0	0	0	0	7.195e+06	9.38874e+06	0	5.67044e+06	0	9.17481e+06	6.6658e+06	0	5.85768e+06	7.10067e+06	0	4.24519e+06	0	0	5.11811e+06	2.05041e+06	0	0	0	1.04053e+07	3.18384e+06	9.82007e+06	6.46659e+06	0	0	0	0	0	0	1.19649e+07	7.16486e+06	5.12194e+06	3.84778e+06	6.49678e+06	1.17527e+07	0	2.63854e+07	1.00232e+07	2.08937e+07	8.23688e+06	1.46298e+07	2.56885e+07	2.50922e+07	4.25196e+07	1.59811e+07	1.39864e+07	3.79641e+06	0	9.98362e+06
A0A024R884	Tenascin C (Hexabrachion), isoform CRA_a	TNC	TNC	RVSQTDNSITLEWR	S903	1xPhospho [S3]	0	0	0	8.53073e+06	1.22441e+06	6.98713e+06	8.06058e+06	5.2413e+07	0	0	8.11182e+06	0	0	0	1.38504e+07	2.86762e+07	0	0	0	0	2.73163e+07	0	1.16634e+07	0	7.14858e+06	0	4.06745e+06	11157897	6.44621e+06	0	0	3.44979e+06	0	0	6.55482e+06	2.9027e+07	6.81164e+06	4.52318e+06	1.50496e+07	1.36984e+07	0	0	536227	0	3.67919e+06	3.14692e+06	0	2.34436e+07	2.67015e+06	9.13736e+06	0	1.37338e+06	0	0	0	0	0	1.58657e+07	3.44275e+06	0	0	0	0	0	0	0	1.67401e+06	0	0	2.41776e+06	0	0	0	2.10463e+06	0	0	0	0	0	0	0	0	0	0	0	0	0	0	0	0	0	0	0	0	0	0	0	0	729237	0	0	0	0	2.87223e+06	5.85602e+06	0	0	126566	0	0	0	0	0	0	0	0	0	0	0	0	0	0
A0A024R884	Tenascin C (Hexabrachion), isoform CRA_a	TNC	TNC	LPVGSQCSVDLESASGEK	S70	1xCarbamidomethyl [C7]; 2xPhospho [S13; S15]	1.74497e+06	2.37617e+06	1.07014e+06	1.13802e+06	0	2.70674e+06	1.35841e+06	3.73903e+06	0	0	2.20114e+06	0	0	0	0	0	0	1.52762e+06	0	855055	0	0	0	0	1.91089e+06	1.32229e+06	0	0	2.57442e+06	0	1.83729e+06	2.20031e+06	0	0	3.23235e+06	4.48358e+06	3.56872e+06	0	0	2.1102e+06	2.57448e+06	0	1.29157e+06	0	0	0	0	0	0	0	0	0	0	0	3.31167e+06	0	1.73711e+06	0	1.65564e+06	0	0	0	0	0	0	1.72584e+06	0	0	0	927593	0	2.83679e+07	2.16532e+06	1.17991e+06	0	0	1.07783e+06	0	0	0	0	1.21862e+06	0	0	0	1.46e+06	1.05768e+06	8.06915e+06	2.60717e+06	0	0	1.40648e+06	0	0	1.86982e+06	0	0	0	0	0	0	0	1.79338e+06	2.01875e+06	1.02052e+06	957482	0	0	0	184022	0	0	0	0	253845	0	0	1.38209e+06	0	0	0	0
A0A024R884	Tenascin C (Hexabrachion), isoform CRA_a	TNC	TNC	LPVGSQCSVDLESASGEK	S72	1xCarbamidomethyl [C7]; 2xPhospho [S13; S15]	1.74497e+06	2.37617e+06	1.07014e+06	1.13802e+06	0	2.70674e+06	1.35841e+06	3.73903e+06	0	0	2.20114e+06	0	0	0	0	0	0	1.52762e+06	0	855055	0	0	0	0	1.91089e+06	1.32229e+06	0	0	2.57442e+06	0	1.83729e+06	2.20031e+06	0	0	3.23235e+06	4.48358e+06	3.56872e+06	0	0	2.1102e+06	2.57448e+06	0	1.29157e+06	0	0	0	0	0	0	0	0	0	0	0	3.31167e+06	0	1.73711e+06	0	1.65564e+06	0	0	0	0	0	0	1.72584e+06	0	0	0	927593	0	2.83679e+07	2.16532e+06	1.17991e+06	0	0	1.07783e+06	0	0	0	0	1.21862e+06	0	0	0	1.46e+06	1.05768e+06	8.06915e+06	2.60717e+06	0	0	1.40648e+06	0	0	1.86982e+06	0	0	0	0	0	0	0	1.79338e+06	2.01875e+06	1.02052e+06	957482	0	0	0	184022	0	0	0	0	253845	0	0	1.38209e+06	0	0	0	0
A0A024R884	Tenascin C (Hexabrachion), isoform CRA_a	TNC	TNC	VSQTDNSITLEWR	S903	1xPhospho [S2]	0	570097	0	0	0	0	0	1.76418e+06	0	0	0	0	0	0	0	0	0	0	0	0	0	0	0	0	0	0	0	0	0	0	0	0	0	0	1.67047e+06	572350	1.06012e+06	0	0	0	0	0	0	0	0	0	0	0	0	0	0	0	616444	0	0	0	0	0	0	0	0	0	0	0	1.25838e+06	0	0	0	1.18017e+06	0	0	0	0	0	507137	0	0	0	0	0	0	0	0	0	0	0	1.04827e+06	573450	0	1.11433e+06	0	0	0	0	0	0	0	0	0	0	0	0	0	0	0	0	0	0	0	0	0	0	1.16133e+06	1.45854e+06	0	0	0	33740.1	0	0	0	0
Q96JJ7	Protein disulfide-isomerase TMX3	TMX3	TMX3	SENENQEQIEESKEQQEPSSGGSVVPTVQEPK	S437	1xPhospho [S23]	0	0	0	0	0	0	0	0	0	0	0	0	0	0	0	0	0	0	0	0	0	0	0	0	0	0	0	0	0	0	0	0	0	0	0	0	0	0	0	0	0	0	0	0	0	0	2.71436e+06	0	0	0	0	2.77121e+06	0	0	0	0	0	3.48789e+06	0	0	0	0	0	0	0	0	0	0	0	3.71796e+06	1.85538e+06	5.21358e+06	0	0	0	0	0	0	0	0	0	0	0	0	0	0	4.41378e+06	0	0	0	0	0	0	0	0	0	0	0	0	0	0	0	0	0	0	0	0	0	0	0	0	0	0	0	0	0	0	0	0	0	0	0
Q9Y320	Thioredoxin-related transmembrane protein 2	TMX2	TMX2	AGDNIPEEQPVASTPTTVSDGENK	S282	1xPhospho [S13]	0	0	0	0	0	0	0	0	0	0	0	0	0	0	0	0	0	0	0	0	0	0	0	0	0	3.93214e+06	0	0	0	0	0	0	0	0	0	0	0	0	0	0	0	0	0	0	772844	0	699665	0	0	0	0	0	0	0	0	0	0	0	0	0	0	0	0	2.00653e+07	0	0	0	0	0	0	0	0	0	0	0	0	0	0	0	0	0	0	0	0	0	0	0	0	0	0	0	0	0	0	0	0	0	0	0	0	0	0	0	0	0	0	0	0	0	0	0	0	0	0	0	0	0	0	0	0	0	0
Q9H3N1	Thioredoxin-related transmembrane protein 1	TMX1	TXNDC;TMX1	VEEEQEADEEDVSEEEAESK	S247	1xPhospho [S13]	2.86256e+08	2.23319e+08	3.2297e+08	324720073	5.92968e+08	2.18556e+08	3.80731e+08	6.96075e+08	2.55832e+08	442621296	4.14965e+08	2.20895e+08	5.26095e+08	5.93753e+07	1.67382e+08	5.38653e+08	3.69429e+08	3.94633e+08	2.65515e+08	8.21467e+08	2.9173e+08	9.17212e+07	6.89285e+08	7.35391e+08	4.16463e+08	7.93359e+08	4.76881e+08	6.9509e+08	4.14548e+08	3.77377e+08	4.86556e+08	7.3181e+08	2.81628e+08	6.52484e+08	5.42582e+08	2.99501e+08	5.4638e+08	4.78088e+08	1.93367e+08	4.3103e+08	4.16527e+08	6.19757e+08	4.70426e+08	6.13813e+08	3.93558e+08	2.78807e+08	2.45892e+08	3.7408e+08	2.21845e+08	333990141	4.07554e+08	3.53444e+08	2.08719e+08	3.21103e+08	2.1157e+08	2.17432e+08	122695436	5.42511e+08	3.47686e+08	1.3482e+08	1.79594e+08	516053776	8.9778e+07	5.74578e+08	2.56698e+08	1.90666e+08	3.62586e+08	5.23725e+08	1.72772e+08	2.50474e+08	3.06561e+08	8.27142e+08	3.62026e+08	2.62386e+08	259208643	4.46446e+08	1.85596e+08	6.07967e+08	3.48041e+08	1.9419e+08	3.34961e+08	5.26266e+08	5.36443e+08	7.54108e+06	398375135	7.19518e+08	501950764	3.99082e+08	3.98107e+08	4.70877e+08	5.30772e+08	3.7464e+08	5.77859e+08	5.5911e+08	1017049804	6.96476e+08	4.87963e+08	4.84155e+08	3.41299e+08	4.66844e+08	223913794	7.18144e+08	2.5353e+08	9.79039e+07	1.28665e+08	1.7928e+08	2.50235e+08	1.39978e+08	2.6344e+07	298455191	2.00146e+08	1.85394e+08	2.68584e+08	2.53053e+08	0	3.2718e+08	4.30966e+06	1.49451e+08	101577309	2.65685e+08	3.13459e+08	1.59902e+08
Q9H3N1	Thioredoxin-related transmembrane protein 1	TMX1	TXNDC;TMX1	SLGPSLATDK	S270	1xPhospho [S1]	2.32674e+07	1.1551e+07	2.53563e+07	1.48561e+07	1.44026e+07	9.31663e+06	1.15474e+07	4.46794e+07	1.27589e+07	1.76382e+07	1.92133e+07	1.01952e+07	1.44407e+07	9.12583e+06	6.18871e+06	1.33398e+07	1.31719e+07	9.15723e+06	6.13597e+06	2.14057e+07	1.04329e+07	2.2417e+06	1.67526e+07	1.25491e+07	7.80131e+06	2.85125e+07	2.03537e+07	5.58239e+07	9.64658e+06	3.55189e+06	7.95512e+06	1.13132e+07	7.25444e+06	5.69468e+06	1.54424e+07	4.21722e+07	6.02058e+07	1.40055e+07	6.85235e+06	8.51346e+07	6.42351e+07	4.01745e+07	4.13467e+07	3.81864e+07	5.34354e+07	1.9702e+07	2.75762e+07	3.79e+07	1.67452e+07	1.60729e+07	2.94101e+07	3.19848e+07	2.36774e+07	2.74334e+07	1.21796e+07	1.60583e+07	2.12197e+07	5.44699e+07	3.76255e+07	1.61822e+07	1.81612e+07	3.34833e+07	1.84926e+07	3.78641e+07	1.84709e+07	1.93992e+07	2.88252e+07	4.45753e+07	1.2783e+07	3.52361e+07	4.54482e+07	8.83757e+07	2.83053e+07	1.77113e+07	2.22689e+07	2.68547e+07	1.61725e+07	5.12382e+07	1.61849e+07	2.04289e+07	2.36498e+07	2.13608e+07	2.24806e+07	0	3.0485e+07	2.8928e+07	5.10312e+07	2.38594e+07	4.68418e+07	2.65789e+07	3.20781e+07	1.3667e+07	1.41026e+07	38786340	1.5607e+07	5.99003e+06	2.8407e+07	1.55143e+07	2.94496e+07	1.33682e+07	1.31292e+07	7.19192e+06	6.91444e+06	5.17577e+06	4.73057e+06	1.00673e+07	1.20398e+07	1.22016e+07	5.04373e+06	9.78023e+06	7.49045e+06	6.62616e+06	9.26804e+06	9.55082e+06	1.37841e+06	9.0392e+06	5.57852e+06	1.50006e+07	1.10466e+07	1.07841e+07	2.86226e+07	6.70143e+06
Q9H3N1	Thioredoxin-related transmembrane protein 1	TMX1	TXNDC;TMX1	RPQPYPYPSKK	S221	1xPhospho [S9]	1.31929e+07	1.03395e+06	0	3.06179e+06	4.28141e+06	1.05297e+06	2.10146e+06	8.0446e+06	8.03009e+06	4.33014e+06	4.88986e+06	1.00562e+07	0	0	746281	1.65896e+06	7.80581e+06	5.79068e+06	2.17241e+06	1.0589e+07	8.73259e+06	0	5.14176e+06	8.52045e+06	7.27361e+06	1.91027e+07	6.05993e+06	1.18494e+07	1.03846e+07	6.7592e+06	5.06973e+06	4.93209e+06	0	4.64145e+06	1.01588e+07	1.34502e+07	1.89901e+07	8.15142e+06	1.66678e+06	1.4151e+07	3.36163e+07	3.6241e+06	2.88508e+07	9.3187e+06	1.54007e+07	1.1628e+07	3.21965e+07	9.05102e+06	1.11785e+07	7.05858e+06	5.93943e+06	2.19345e+07	4.92511e+06	1.86741e+07	1.39898e+07	7.32371e+06	1.14074e+07	5.01869e+07	1.69796e+07	6.89515e+06	9.6846e+06	7.92004e+06	5.98796e+06	0	1.54657e+07	1.62084e+07	7.63517e+06	1.91247e+07	1.0679e+07	1.72848e+07	19125897	2.29748e+07	7.75543e+06	2.94384e+07	1.81052e+07	1.3362e+07	1.21832e+07	5.66013e+07	6.84915e+06	2.12037e+07	0	1.273e+07	1.74248e+07	4.90509e+07	1.12515e+07	6.95974e+06	1.2163e+07	2.16381e+07	0	1.03024e+07	1.64304e+07	9.59524e+06	5.43137e+06	5.51728e+06	3.3143e+06	0	0	0	3.83762e+06	1.47348e+07	0	0	1.00343e+06	2.02443e+06	1.25531e+06	2.93511e+06	1.70873e+06	1.19801e+07	7.21863e+06	0	7.53107e+06	5.49016e+06	3.94233e+06	2.56811e+06	3.48194e+06	0	0	4.74868e+06	8.43552e+06	8.70747e+06	4.13873e+07	3.09143e+06
Q9H3N1	Thioredoxin-related transmembrane protein 1	TMX1	TXNDC;TMX1	RRPQPYPYPSKK	S221	1xPhospho [S10]	7.66773e+06	0	5.92219e+06	0	4.88201e+06	979513	1.43204e+06	1.86916e+06	0	2.80017e+06	2.36813e+06	0	2.58857e+06	0	1.17616e+06	0	5.00496e+06	3.46905e+06	0	4.7466e+06	4.65566e+06	0	3.24573e+06	8.37965e+06	2.8147e+06	1.43724e+07	4.60139e+06	1.02698e+07	1.15781e+07	3.53281e+06	0	2.46533e+06	0	0	1.32795e+07	1.05889e+07	7.15723e+06	5.1295e+06	1.22319e+07	6.87214e+06	0	0	0	0	0	0	5.89409e+06	0	3.82551e+06	0	0	0	0	8.70963e+06	2.5797e+06	0	0	2.43275e+07	0	0	0	0	0	0	0	0	3.68665e+06	0	0	5.2169e+06	0	6.95753e+06	0	8.05712e+06	0	4.64087e+06	3.33855e+06	1.01926e+07	0	1.78111e+07	0	0	0	1.37809e+07	0	2.31428e+06	3.19387e+06	0	0	0	7.248e+06	0	0	0	0	0	0	5.393e+06	0	0	0	0	0	0	4.476e+06	0	0	2.56549e+06	0	0	3.28664e+06	0	2.78253e+06	0	0	0	0	0	0	5.25457e+06	2.19007e+07	0
Q9H3N1	Thioredoxin-related transmembrane protein 1	TMX1	TXNDC;TMX1	KLLSESAQPLK	S226	1xPhospho [S4]	6.6789e+06	1.13188e+06	8.58397e+06	1.31163e+06	2.0459e+06	6.23915e+06	4.28631e+06	7.39679e+06	2.7976e+06	3.15319e+06	6.14491e+06	5.53285e+06	3.33489e+06	3.66258e+06	3.30087e+06	1.63621e+06	2.62755e+06	1.70785e+06	0	3.26723e+06	2.68136e+06	0	1.38986e+06	1.74994e+06	2.29596e+06	6.20347e+06	1.09984e+07	1.19902e+07	4.37087e+06	3.36244e+06	2.04875e+06	1.08481e+06	2.34537e+06	0	3.74779e+06	1.25554e+07	9.4735e+06	3.26514e+06	5.17669e+06	9.89787e+06	8.39556e+06	0	6.19075e+06	0	3.86785e+06	6.03391e+06	8.88221e+06	6.77596e+06	6.74296e+06	4.56087e+06	2.93326e+06	1.11676e+07	3.76587e+06	7.23797e+06	2.56607e+06	2.90949e+06	1.72352e+06	5.15624e+07	1.28733e+07	5.16206e+06	4.83275e+06	0	5.5383e+06	0	7.39408e+06	1.5368e+07	5.11266e+06	6.58764e+06	4.61593e+06	1.7158e+07	1.78064e+07	2.20246e+07	5.29075e+06	1.29468e+07	8.19085e+06	5.79771e+06	7.12142e+06	6.25138e+06	1.5611e+06	1.50022e+07	8.56598e+06	1.98356e+06	5.07199e+06	0	6.7553e+06	704273	5.03779e+06	3.75616e+06	6.31824e+06	5.06188e+06	1.62245e+06	1.36702e+06	0	6.36621e+06	0	0	0	0	2.53398e+06	4.27507e+06	6.2399e+06	0	0	1.99491e+06	4.36269e+06	3.05076e+06	0	5.29924e+06	1.71147e+06	2.36581e+06	4.97423e+06	3.93521e+06	3.31039e+06	2.532e+06	0	3.14892e+06	0	2.93977e+06	3.74477e+06	7.26447e+06	1.23854e+07	0
P62328	Thymosin beta-4	TMSB4X	TMSB4X	MSDKPDMAEIEKFDKSK	S16	1xPhospho [S16]; 1xMet-loss+Acetyl [N-Term]	3.593e+07	1.13126e+08	3.1903e+07	1.61138e+07	3.59482e+07	5.89349e+07	7.73665e+07	4.0168e+07	3.92414e+07	6.45117e+07	5.21556e+07	4.68418e+07	9.78294e+06	1.01196e+06	7.60001e+07	1.31543e+07	5.20303e+07	2.60339e+07	1.735e+07	1.45281e+07	4.18144e+07	1.82536e+07	0	6.23292e+06	1.05519e+07	5.86021e+06	4.25187e+07	1.89985e+07	1.52114e+07	4.64184e+07	0	0	961532	2.6654e+07	2.40863e+07	9.77127e+07	1.95583e+07	3.11345e+07	4.67042e+07	1.43322e+08	8.87243e+07	8.56513e+07	6.84826e+07	5.16512e+07	7.89119e+06	3.50809e+07	4.88114e+07	6.99754e+07	8.48049e+07	9.32215e+07	9.2525e+07	9.78143e+07	1.33229e+08	1.42926e+08	5.28399e+07	1.38745e+08	3.80259e+07	1.61516e+08	6.73743e+07	4.98105e+07	1.61562e+08	7.05859e+07	9.93604e+07	0	9.46685e+07	1.09058e+08	6.11796e+07	6.85147e+07	8.46016e+07	1.3188e+08	159705292	8.16019e+07	1.21781e+08	2.08635e+07	1.74764e+07	8.38507e+07	3.68041e+07	1.67049e+07	8.31948e+07	8.47607e+07	9.58129e+07	2.65644e+07	3.74871e+07	0	3.42101e+07	1.41821e+08	1.30003e+08	6.75132e+07	9.99624e+07	3.96204e+07	4.43365e+07	1.4727e+08	1.1724e+06	3.89596e+08	2.70182e+07	9.10542e+07	5.58253e+07	1.24676e+08	1.31504e+08	9.53429e+07	113010030	6.52911e+07	1.43845e+08	7.95937e+07	1.72687e+08	9.18639e+07	5.936e+06	3.45612e+07	1.50912e+07	4.64057e+07	5.01401e+07	7.23585e+07	8.52813e+07	7.05914e+07	1.51019e+06	3.82834e+06	1.47913e+06	9.74455e+07	745082	9.93809e+07	6.92263e+07	5.77113e+07
Q0P5T0	TMSB4X protein (Fragment)	TMSB4X	TMSB4X	SYSCASLR	S9	1xCarbamidomethyl [C4]; 1xPhospho [S3]	2.51826e+06	4.68674e+06	2.19001e+06	2.31683e+06	2.45227e+06	2.09179e+06	3.68655e+06	2.98956e+06	1.31859e+06	3.72281e+06	4.95233e+06	2.69945e+06	0	3.43129e+06	0	1.1236e+06	2.59541e+06	0	2.01902e+06	974747	2.82535e+06	841855	0	0	0	0	0	1.66722e+06	1.15851e+06	1.87668e+06	0	0	0	0	0	3.5119e+06	0	0	0	0	2.08459e+06	3.28276e+06	2.53955e+06	2.15567e+06	0	3.21517e+06	1.55674e+06	1.3876e+06	2.47805e+06	3.9225e+06	3.70552e+06	3.42044e+06	2.68169e+06	3.78562e+06	2.44805e+06	6.30246e+06	3.05557e+06	6.00909e+06	5.1249e+06	2.42483e+06	2.62636e+06	4.54229e+06	3.75172e+06	0	4.37046e+06	3.37305e+06	3.93673e+06	4.3818e+06	1.74998e+06	1.36527e+06	2.59949e+06	2.96405e+06	4.67912e+06	2.49675e+06	3.2378e+06	3.41021e+06	3.47489e+06	2.97251e+06	2.9675e+06	0	0	0	2.93933e+06	0	3.40376e+06	2.46098e+06	2.20219e+06	1.81912e+06	0	0	0	1.1671e+06	0	0	0	0	1.66757e+06	0	0	0	0	0	5.78467e+06	2.85978e+06	3.07214e+06	3.08411e+06	2.4983e+06	2.2404e+06	1.9601e+06	3.32732e+06	817533	1.6569e+06	1.90923e+06	5.00476e+06	3.59638e+06	6.41291e+06	6.18807e+06	2.99461e+06	0	2.71787e+06	0	825018
P63313	Thymosin beta-10	TMSB10	TMSB10	MADKPDMGEIASFDKAK	S12	1xPhospho [S12]; 1xMet-loss+Acetyl [N-Term]	1.36243e+07	2.07348e+07	0	7.93284e+06	8.90912e+06	1.69368e+07	1.43488e+07	1.95713e+07	5.55171e+06	4.15125e+06	0	1.71602e+07	1.13156e+07	4.02603e+06	2.20469e+07	2.46172e+06	1.69693e+07	1.25071e+07	3.18844e+07	0	2.45745e+07	2.58432e+07	1.89643e+07	2.31521e+07	1.17421e+07	2.99858e+07	3.91667e+07	1.76698e+07	2.50499e+07	3.07821e+07	6.83006e+06	2.08692e+07	1.40079e+06	2.66856e+07	1.45468e+07	8.20643e+07	2.29039e+07	3.16156e+07	2.4837e+07	3.33951e+07	7.92504e+07	3.65177e+06	2.00326e+07	6.89745e+06	2.11572e+07	3.99786e+06	7.40324e+06	4.97698e+07	2.76138e+07	5.68563e+07	1.89125e+07	1.90284e+07	3.4599e+07	0	6.57489e+06	3.85249e+07	5.92223e+07	2.99679e+07	1.08087e+07	1.45173e+07	3.4775e+07	0	2.24455e+07	0	9.64858e+06	2.00783e+07	1.97977e+07	6.41329e+06	1.63641e+07	3.54009e+07	3.89118e+07	1.03013e+07	3.20605e+07	7.53919e+06	8.73245e+06	7.90936e+06	4.26174e+06	3.57984e+06	1.50413e+07	1.21041e+07	1.56181e+07	0	2.1098e+06	1.62242e+07	9.97015e+06	1.72675e+07	9.81542e+06	6.54355e+06	2.31813e+07	6.22108e+06	2.18671e+07	2.7971e+07	5.03248e+06	3.29986e+07	5.11897e+06	7.89342e+06	1.79262e+07	6.76221e+07	9.81217e+07	2.9167e+07	5.01227e+07	1.21836e+07	2.4013e+07	5.37231e+06	3.10435e+07	2.59973e+07	1.12896e+07	5.26949e+07	3.90761e+06	2.74877e+06	4.94232e+06	0	1.6875e+07	4.74243e+06	1.49264e+07	705023	1.50479e+07	4.67077e+07	1.78698e+06	5.1845e+06	0	1.16857e+07
P63313	Thymosin beta-10	TMSB10	TMSB10	MADKPDMGEIASFDK	S12	1xPhospho [S12]; 1xMet-loss+Acetyl [N-Term]	0	2.59842e+07	2.57079e+06	1.87429e+06	6.23709e+06	5.64561e+06	1.32365e+07	2.47016e+07	6.24192e+06	181638	4.80054e+06	1.52874e+07	0	0	1.47488e+07	0	0	8.08817e+06	0	8.43114e+06	3.17437e+07	0	2.16406e+07	2.4538e+07	6.01827e+06	3.76339e+07	3.73352e+07	1.55152e+07	2.36515e+07	0	5.33569e+06	1.82331e+07	0	0	1.00216e+07	1.04086e+08	3.76304e+07	2.74845e+06	6.18068e+06	1.84494e+07	8.83981e+07	2.6066e+06	1.94302e+07	0	1.71306e+07	9.40353e+06	4.64677e+06	4.18286e+07	1.92268e+07	3.91786e+07	0	1.37704e+07	3.90558e+07	2.43971e+06	5.23442e+06	3.06969e+07	6.87928e+06	1.89293e+07	3.67618e+06	8.26651e+06	3.47874e+07	0	1.55066e+07	0	6.27831e+06	9.9259e+06	9.56765e+06	0	1.23101e+07	2.18701e+07	18751764	1.0176e+07	2.26164e+07	1.89706e+06	2.64881e+06	7.38061e+06	2.33136e+06	3.30983e+06	550051	7.12749e+06	1.10028e+07	0	0	0	0	2.11037e+07	1.08328e+07	7.06084e+06	2.4835e+07	9.39119e+06	0	2.85886e+07	0	1.83418e+07	0	8.72117e+06	4.2669e+06	1.57641e+07	1.34428e+07	5.60204e+06	4.78068e+06	2.2015e+06	1.43411e+07	4.79398e+06	1.13375e+07	1.1144e+07	0	0	0	0	884786	5.48652e+06	1.23988e+07	6.20618e+06	0	0	0	4.9475e+07	0	3.93951e+06	0	4.63941e+06
P63313	Thymosin beta-10	TMSB10	TMSB10	ETIEQEKRSEIS	S41	1xPhospho [S9]	2.63751e+07	4.62997e+07	6.45852e+06	1.2895e+07	2.53107e+07	1.14751e+07	0	2.63084e+07	7.69047e+06	4.2433e+07	1.27129e+07	3.24865e+07	2.05168e+07	1.10532e+08	2.67057e+07	3.24756e+07	6.57781e+07	2.28258e+07	2.25919e+07	1.46013e+07	1.18563e+08	1.02709e+07	4.87083e+07	4.56016e+07	1.88322e+07	3.32921e+07	5.9539e+07	1.72758e+07	3.87535e+07	3.45137e+07	0	0	3.01094e+07	1.5363e+06	1.67916e+07	1.20756e+08	7.85958e+07	4.60939e+07	1.20871e+07	1.26697e+07	4.83152e+07	4.81362e+07	2.50602e+07	3.25632e+07	4.52152e+07	9.40354e+06	2.18767e+06	4.67701e+07	1.92507e+07	3.00395e+07	3.06885e+07	6.1424e+06	3.04482e+07	0	1.03858e+07	2.16167e+07	1.89487e+07	1.35346e+07	3.31598e+06	1.70176e+07	2.35882e+07	4.15982e+07	1.64301e+07	0	0	1.73012e+07	1.5132e+07	0	8.57623e+06	5.70949e+06	5.13144e+06	8.67778e+06	1.86839e+07	0	0	6.48485e+06	4.48683e+06	0	4.91277e+07	5.16023e+06	0	0	1.51258e+07	5.45572e+07	2.84961e+07	4.36569e+06	1.27683e+07	6.09141e+06	1.24151e+07	1.03246e+07	2.03407e+07	3.86353e+07	5.47096e+07	1.21877e+08	6.21335e+07	5.49497e+07	5.87524e+07	1.46219e+08	1.34446e+08	5.74889e+07	5.26333e+07	4.31113e+07	0	9.27779e+06	1.30398e+07	1.24144e+07	1.26009e+07	0	0	4.12505e+07	0	1.60167e+07	2.11213e+07	0	4.96384e+07	5.37027e+07	2.7929e+07	6.75788e+07	2.79582e+07	1.01204e+07	4.16289e+06	1.25646e+07
Q9BYE2	Transmembrane protease serine 13	TMPRSS13	TMPRSS13	ASPALASLSR	S90	1xPhospho [S2]	0	1.1755e+06	1.44775e+06	1.52928e+06	1.33244e+06	610231	0	0	0	0	1.54548e+06	0	0	0	0	0	0	0	0	0	0	0	0	0	0	0	0	0	0	0	0	0	0	0	0	3.48769e+06	0	0	0	0	0	0	0	0	1.19639e+06	0	1.15322e+06	0	0	0	0	0	1.68934e+06	0	1.03265e+06	0	0	917648	767789	0	1.31169e+06	0	0	8.20178e+06	0	0	607152	0	0	1.44954e+06	6.04347e+06	0	477324	511331	2.73148e+06	0	0	865730	0	0	0	0	0	0	0	0	1.11054e+06	1.36986e+06	0	0	0	931461	0	0	0	0	0	0	0	0	0	0	0	1.72781e+06	0	0	1.18533e+06	0	0	0	0	0	0	0	0	0	0	0	0	0	0	0
P42167	Lamina-associated polypeptide 2, isoforms beta/gamma	TMPO	TMPO	GPPDFSSDEEREPTPVLGSGAAAAGR	S67	3xPhospho [S7; S19; S/T]	3.76696e+06	9.50626e+06	2.29723e+07	5.6013e+07	3.35567e+07	1.60303e+07	6.29934e+07	6.01522e+07	1.661e+07	2.7416e+06	1.2512e+07	7.74648e+06	1.18988e+06	743195	1.22562e+07	7.01581e+06	2.51792e+06	1.59608e+07	3.8215e+06	2.55853e+07	4.06813e+06	2.53048e+06	1.86923e+07	7.47792e+06	2.30498e+07	1.00845e+07	1.49732e+07	2.93876e+07	1.22553e+07	4.50979e+06	1.89801e+07	1.37727e+07	511505	1.05074e+07	1.4575e+07	1.60796e+07	2.1817e+07	8.51411e+06	1.54062e+07	1.34354e+07	6.15878e+06	3.01595e+07	1.70437e+07	1.11587e+07	6.84531e+06	2.56952e+07	1.38528e+07	3.71926e+07	2.59929e+07	3.21209e+07	1.46021e+07	6.96824e+07	4.56683e+07	3.47459e+07	9.60091e+06	3.26635e+07	0	1.29958e+06	8.01234e+06	2.48484e+07	1.19074e+07	6.0616e+07	7.42796e+06	5.76609e+07	3.98794e+06	3.97826e+07	1.49488e+07	7.84181e+07	2.34477e+07	1.71503e+07	8.01255e+07	8.38233e+06	2.7664e+07	5.42631e+06	9.56115e+06	6.0211e+07	11039017	1.85768e+06	7.02108e+06	1.57917e+07	2.57938e+07	8.92393e+06	2.84987e+07	0	4.37041e+07	2.50529e+07	4.87542e+07	2.05945e+07	3.58857e+07	4.12641e+07	1.17126e+06	1.00251e+07	0	3.37819e+07	0	2.91353e+06	5.18206e+07	6.45657e+07	4.81461e+07	2.76351e+07	1.6475e+07	4.5276e+07	2.49689e+07	1.39349e+06	2.28619e+07	4.41824e+07	2.64833e+07	1.55058e+06	0	1.35469e+06	1.64528e+07	2.69851e+07	1.92334e+07	3.68165e+07	800283	899311	0	2.06807e+07	203613	0	3.53065e+07	1.46811e+07
P42167	Lamina-associated polypeptide 2, isoforms beta/gamma	TMPO	TMPO	GPPDFSSDEEREPTPVLGSGAAAAGR	S79	3xPhospho [S7; S19; S/T]	3.76696e+06	9.50626e+06	2.29723e+07	5.6013e+07	3.35567e+07	1.60303e+07	6.29934e+07	6.01522e+07	1.661e+07	2.7416e+06	1.2512e+07	7.74648e+06	1.18988e+06	743195	1.22562e+07	7.01581e+06	2.51792e+06	1.59608e+07	3.8215e+06	2.55853e+07	4.06813e+06	2.53048e+06	1.86923e+07	7.47792e+06	2.30498e+07	1.00845e+07	1.49732e+07	2.93876e+07	1.22553e+07	4.50979e+06	1.89801e+07	1.37727e+07	511505	1.05074e+07	1.4575e+07	1.60796e+07	2.1817e+07	8.51411e+06	1.54062e+07	1.34354e+07	6.15878e+06	3.01595e+07	1.70437e+07	1.11587e+07	6.84531e+06	2.56952e+07	1.38528e+07	3.71926e+07	2.59929e+07	3.21209e+07	1.46021e+07	6.96824e+07	4.56683e+07	3.47459e+07	9.60091e+06	3.26635e+07	0	1.29958e+06	8.01234e+06	2.48484e+07	1.19074e+07	6.0616e+07	7.42796e+06	5.76609e+07	3.98794e+06	3.97826e+07	1.49488e+07	7.84181e+07	2.34477e+07	1.71503e+07	8.01255e+07	8.38233e+06	2.7664e+07	5.42631e+06	9.56115e+06	6.0211e+07	11039017	1.85768e+06	7.02108e+06	1.57917e+07	2.57938e+07	8.92393e+06	2.84987e+07	0	4.37041e+07	2.50529e+07	4.87542e+07	2.05945e+07	3.58857e+07	4.12641e+07	1.17126e+06	1.00251e+07	0	3.37819e+07	0	2.91353e+06	5.18206e+07	6.45657e+07	4.81461e+07	2.76351e+07	1.6475e+07	4.5276e+07	2.49689e+07	1.39349e+06	2.28619e+07	4.41824e+07	2.64833e+07	1.55058e+06	0	1.35469e+06	1.64528e+07	2.69851e+07	1.92334e+07	3.68165e+07	800283	899311	0	2.06807e+07	203613	0	3.53065e+07	1.46811e+07
P42166	Lamina-associated polypeptide 2, isoform alpha	TMPO	TMPO	SSSSSSQPEHSAMLVSTAASPSLIK	S310	1xPhospho [S20]	0	0	5.08685e+06	0	1.58046e+06	0	0	2.13431e+06	0	0	3.63785e+06	0	0	0	0	0	0	0	0	0	0	0	0	929171	0	0	0	4.92096e+06	2.17837e+06	0	0	0	0	0	0	3.31711e+06	3.06194e+06	0	2.54877e+06	0	0	0	0	0	0	0	0	0	1.03625e+06	0	0	0	0	0	2.14676e+06	0	0	4.52393e+06	0	0	792525	0	819991	0	0	0	0	0	0	1.68146e+06	0	0	765936	0	1.10257e+06	0	0	0	0	1.92236e+06	0	0	0	0	0	0	1.01465e+06	0	0	0	0	902692	0	0	0	0	0	0	0	0	0	0	0	2.0807e+06	0	0	1.55257e+06	0	0	0	0	0	0	0	0	0	0	0	0	0	0	2.61334e+06
P42167	Lamina-associated polypeptide 2, isoforms beta/gamma	TMPO	TMPO	HASPILPITEFSDIPR	S306	1xPhospho [S3]	0	0	304761	0	78641.6	0	0	0	0	0	0	0	0	0	0	0	0	0	0	0	0	0	0	0	0	0	0	116526	0	0	53739.5	0	0	446716	0	0	0	185080	0	0	0	0	0	0	0	0	0	46181.7	0	0	0	0	0	0	0	0	0	0	0	0	0	0	0	0	0	0	0	0	0	0	0	0	0	0	0	0	0	0	0	0	0	0	0	0	0	0	0	0	0	0	0	0	0	0	0	0	0	0	0	0	0	0	0	0	0	0	0	162112	0	0	0	0	0	0	0	0	0	0	0	0	0	0
P42167	Lamina-associated polypeptide 2, isoforms beta/gamma	TMPO	TMPO	NRPPLPAGTNSKGPPDFSSDEEREPTPVLGSGAAAAGR	S59	1xPhospho [S11]	0	0	3.70773e+06	0	0	0	0	0	0	334144	1.26858e+06	0	0	0	0	1.13598e+06	0	0	0	0	1.18302e+06	0	0	0	1.42855e+06	0	0	0	0	1.16651e+06	1.08562e+06	0	0	0	0	0	0	0	0	0	0	0	883660	0	1.35967e+06	0	0	0	0	0	0	0	0	0	0	0	0	0	0	0	0	0	0	0	0	0	813804	0	0	0	0	0	0	0	0	0	0	0	0	0	0	0	0	0	0	0	1.43804e+06	0	0	0	0	0	0	0	0	0	0	0	0	0	0	0	1.28842e+06	1.855e+06	0	0	3.17299e+06	0	196862	563273	0	0	0	0	551963	331162	346371	0	323811	0	0	0
P42167	Lamina-associated polypeptide 2, isoforms beta/gamma	TMPO	TMPO	QNGSNDSDRYSDNEEDSKIELK	S180	2xPhospho [S]	0	2.3223e+06	1.22678e+07	1.0046e+07	1.53364e+06	0	5.88349e+06	6.70229e+06	0	0	5.32611e+06	0	0	0	0	6.06278e+06	0	1.95751e+06	0	9.89998e+06	0	0	1.43982e+06	0	0	9.60382e+06	0	3.50426e+07	4.18974e+06	0	9.88139e+06	1.09175e+07	0	0	6.48351e+06	1.52855e+06	1.22679e+07	6.60121e+06	2.34402e+06	0	0	9.23504e+06	3.7181e+06	0	2.11575e+06	6.53359e+06	3.89899e+06	0	3.43789e+06	3.55672e+06	1.81906e+07	7.09016e+06	0	8.33598e+06	2.36453e+06	4.63541e+06	0	4.76247e+06	0	0	1.8692e+06	0	0	0	8.11551e+06	0	3.24142e+06	4.9595e+06	8.79865e+06	0	3.52628e+06	5.53743e+06	6.36469e+06	0	0	0	0	0	4.06656e+06	0	7.29149e+06	4.8112e+06	0	0	0	1.07355e+07	1.3322e+07	7.32135e+06	2.18486e+06	3.59387e+06	1.02505e+07	4.20384e+06	0	0	7.56353e+06	1.12034e+07	1.91053e+07	5.80522e+06	0	0	0	0	0	0	0	2.60514e+06	0	0	0	0	0	0	0	0	0	0	0	0	0	0	0	0
P42167	Lamina-associated polypeptide 2, isoforms beta/gamma	TMPO	TMPO	LREQGTESRSSTPLPTISSSAENTR	S156	3xPhospho [S8; S10; S11]	8.5105e+07	3.54145e+07	4.50784e+07	2.1667e+07	2.47517e+07	7.29041e+06	5.62045e+07	4.50259e+07	3.42564e+07	2.23395e+07	45083906	1.20773e+07	1.37669e+07	3.25565e+06	5.04811e+06	1.24318e+07	2.63624e+07	1.3955e+07	5.61154e+06	1.84038e+07	7.0152e+06	0	5.85139e+06	3.86265e+06	1.15301e+07	4.36832e+06	4.80324e+06	3.05967e+07	1.31072e+07	9.76396e+06	1.72716e+07	1.19719e+07	0	5.24829e+06	7.96187e+06	2.72656e+07	5.10641e+07	1.26543e+07	5.5616e+06	2.10786e+07	6.01011e+06	1.51441e+07	3.04079e+07	1.47046e+07	4.75857e+06	6.32653e+07	3.56937e+07	2.25482e+07	2.51752e+07	6.48627e+07	4.97661e+07	9.46855e+07	2.19709e+07	5.85911e+07	1.97291e+07	5.47437e+07	0	7.64346e+07	4.57101e+07	1.72881e+07	1.56354e+07	2.47735e+07	2.1218e+07	4.32925e+07	4.80316e+07	6.203e+07	1.35544e+07	9.13611e+07	3.5093e+07	3.85152e+07	4.27207e+07	2.81738e+07	4.2368e+07	4.92404e+07	3.77993e+07	7.33419e+07	3.80533e+07	8.38638e+06	6.97519e+06	3.69559e+07	3.25494e+07	2.30365e+07	2.52016e+07	0	3.20295e+07	1.63354e+07	3.71886e+07	3.1508e+07	2.05275e+07	3.51062e+07	3.82706e+06	1.20119e+07	0	9.71113e+06	0	2.46479e+07	1.7074e+07	1.13381e+06	2.35998e+07	0	6.58623e+06	1.79165e+07	4.18316e+07	1.29489e+07	2.68936e+07	4.28325e+07	0	3.253e+07	0	0	1.76716e+07	3.4604e+07	1.77279e+07	41824861	691009	98544.9	0	1.46636e+07	7.00378e+06	3.91382e+07	1.44641e+08	1.62904e+07
P42167	Lamina-associated polypeptide 2, isoforms beta/gamma	TMPO	TMPO	LREQGTESRSSTPLPTISSSAENTR	S158	3xPhospho [S8; S10; S11]	8.5105e+07	3.54145e+07	4.50784e+07	2.1667e+07	2.47517e+07	7.29041e+06	5.62045e+07	4.50259e+07	3.42564e+07	2.23395e+07	45083906	1.20773e+07	1.37669e+07	3.25565e+06	5.04811e+06	1.24318e+07	2.63624e+07	1.3955e+07	5.61154e+06	1.84038e+07	7.0152e+06	0	5.85139e+06	3.86265e+06	1.15301e+07	4.36832e+06	4.80324e+06	3.05967e+07	1.31072e+07	9.76396e+06	1.72716e+07	1.19719e+07	0	5.24829e+06	7.96187e+06	2.72656e+07	5.10641e+07	1.26543e+07	5.5616e+06	2.10786e+07	6.01011e+06	1.51441e+07	3.04079e+07	1.47046e+07	4.75857e+06	6.32653e+07	3.56937e+07	2.25482e+07	2.51752e+07	6.48627e+07	4.97661e+07	9.46855e+07	2.19709e+07	5.85911e+07	1.97291e+07	5.47437e+07	0	7.64346e+07	4.57101e+07	1.72881e+07	1.56354e+07	2.47735e+07	2.1218e+07	4.32925e+07	4.80316e+07	6.203e+07	1.35544e+07	9.13611e+07	3.5093e+07	3.85152e+07	4.27207e+07	2.81738e+07	4.2368e+07	4.92404e+07	3.77993e+07	7.33419e+07	3.80533e+07	8.38638e+06	6.97519e+06	3.69559e+07	3.25494e+07	2.30365e+07	2.52016e+07	0	3.20295e+07	1.63354e+07	3.71886e+07	3.1508e+07	2.05275e+07	3.51062e+07	3.82706e+06	1.20119e+07	0	9.71113e+06	0	2.46479e+07	1.7074e+07	1.13381e+06	2.35998e+07	0	6.58623e+06	1.79165e+07	4.18316e+07	1.29489e+07	2.68936e+07	4.28325e+07	0	3.253e+07	0	0	1.76716e+07	3.4604e+07	1.77279e+07	41824861	691009	98544.9	0	1.46636e+07	7.00378e+06	3.91382e+07	1.44641e+08	1.62904e+07
P42167	Lamina-associated polypeptide 2, isoforms beta/gamma	TMPO	TMPO	LREQGTESRSSTPLPTISSSAENTR	S159	3xPhospho [S8; S10; S11]	8.5105e+07	3.54145e+07	4.50784e+07	2.1667e+07	2.47517e+07	7.29041e+06	5.62045e+07	4.50259e+07	3.42564e+07	2.23395e+07	45083906	1.20773e+07	1.37669e+07	3.25565e+06	5.04811e+06	1.24318e+07	2.63624e+07	1.3955e+07	5.61154e+06	1.84038e+07	7.0152e+06	0	5.85139e+06	3.86265e+06	1.15301e+07	4.36832e+06	4.80324e+06	3.05967e+07	1.31072e+07	9.76396e+06	1.72716e+07	1.19719e+07	0	5.24829e+06	7.96187e+06	2.72656e+07	5.10641e+07	1.26543e+07	5.5616e+06	2.10786e+07	6.01011e+06	1.51441e+07	3.04079e+07	1.47046e+07	4.75857e+06	6.32653e+07	3.56937e+07	2.25482e+07	2.51752e+07	6.48627e+07	4.97661e+07	9.46855e+07	2.19709e+07	5.85911e+07	1.97291e+07	5.47437e+07	0	7.64346e+07	4.57101e+07	1.72881e+07	1.56354e+07	2.47735e+07	2.1218e+07	4.32925e+07	4.80316e+07	6.203e+07	1.35544e+07	9.13611e+07	3.5093e+07	3.85152e+07	4.27207e+07	2.81738e+07	4.2368e+07	4.92404e+07	3.77993e+07	7.33419e+07	3.80533e+07	8.38638e+06	6.97519e+06	3.69559e+07	3.25494e+07	2.30365e+07	2.52016e+07	0	3.20295e+07	1.63354e+07	3.71886e+07	3.1508e+07	2.05275e+07	3.51062e+07	3.82706e+06	1.20119e+07	0	9.71113e+06	0	2.46479e+07	1.7074e+07	1.13381e+06	2.35998e+07	0	6.58623e+06	1.79165e+07	4.18316e+07	1.29489e+07	2.68936e+07	4.28325e+07	0	3.253e+07	0	0	1.76716e+07	3.4604e+07	1.77279e+07	41824861	691009	98544.9	0	1.46636e+07	7.00378e+06	3.91382e+07	1.44641e+08	1.62904e+07
P42167	Lamina-associated polypeptide 2, isoforms beta/gamma	TMPO	TMPO	EPTPVLGSGAAAAGR	T74	1xPhospho [T3]	4.84918e+08	1758178309	1291886825	1433935348	1148437918	9.84428e+08	9.17559e+08	1129098316	969195471	1064202449	1016219331	4.80738e+08	1608732938	4.04099e+08	1122020838	1289789963	577493311	1120537687	4.85243e+08	1352717928	9.41785e+08	3257268444	1061750859	7.24507e+08	5.92795e+08	9.63918e+08	8.45689e+08	9.22511e+08	7.13723e+08	6.82617e+08	1019141730	9.14187e+08	9.35665e+08	7.62579e+08	8.58791e+08	5.5803e+08	1292462324	5.99307e+08	8.74365e+08	9.94917e+08	1160675939	1399211037	9.90078e+08	1080115587	6.87123e+08	6.61908e+08	6.71734e+08	8.72413e+08	6.8671e+08	9.309e+08	8.78276e+08	6.69226e+08	7.45177e+08	8.54426e+08	5.94919e+08	8.53262e+08	1.66489e+08	8.51778e+08	7.26348e+08	3.91327e+08	509619807	1084845466	5.19307e+08	0	1210469641	5.07079e+08	3.95993e+08	1325152363	1195649817	7.51737e+08	505215456	0	7.20107e+08	3.22394e+08	5.79993e+08	8.23572e+08	3.73331e+08	6.81931e+08	3.38788e+08	317921702	4.33422e+08	1039513715	6.028e+08	0	6.94932e+08	8.40391e+08	7.89932e+08	1021940601	6.0847e+08	1088326458	8.1505e+08	5.23581e+08	1460583371	1715875219	1356193974	1518916635	1214714494	1259274916	1398739197	9.91206e+08	9.38357e+08	7.03929e+08	1111742204	843336661	8.34213e+08	7.81916e+08	8.52647e+08	8.186e+08	2.01014e+08	6.07832e+08	8.07056e+08	790146793	803165099	1115316579	4.50391e+08	1057051808	418908724	5.82118e+08	733227005	3.46385e+08	8.15369e+08	1358962677
P42166	Lamina-associated polypeptide 2, isoform alpha	TMPO	TMPO	FQETEFLSPPR	S424	1xPhospho [S8]	0	0	0	354990	0	0	409300	1.62234e+06	813549	0	403256	0	0	0	499331	0	0	0	0	422963	0	0	0	0	0	0	0	1.55072e+07	317212	0	0	0	0	0	0	719591	1.61491e+06	0	0	0	811460	0	361444	0	0	0	1.19254e+06	0	496713	0	0	1.51023e+06	246577	0	350502	0	477285	2.16313e+06	2.77198e+06	0	0	0	529828	0	0	0	273452	0	0	456545	433806	0	0	1.10832e+06	583520	0	0	2.05541e+06	0	0	0	0	0	0	0	0	432685	451642	1.13162e+06	0	0	512826	0	0	0	0	0	0	0	0	0	0	0	0	0	408895	0	0	0	0	984725	0	0	0	0	0	0	0	0	0	1.73962e+06	0
P42167	Lamina-associated polypeptide 2, isoforms beta/gamma	TMPO	TMPO	GAAGRPLELSDFRMEESFSSK	S385	1xPhospho [S17]; 1xOxidation [M14]	0	0	0	0	0	0	0	0	0	0	0	0	0	0	1.60887e+06	0	0	0	0	0	512224	0	0	1.02661e+06	924969	1.91183e+06	0	1.07998e+06	0	1.43108e+06	0	0	0	3.46851e+06	0	0	0	605314	5.04879e+06	0	0	0	0	0	0	0	0	0	0	0	0	0	0	0	0	0	0	790967	0	0	0	0	0	0	0	0	0	0	0	0	0	0	0	0	551192	0	0	0	0	0	0	0	0	0	0	0	0	586400	0	0	0	0	0	0	0	0	0	0	0	0	0	0	0	2.20415e+06	6.69762e+06	0	0	0	0	0	0	0	0	0	0	0	0	0	0	0	0	0
P42166	Lamina-associated polypeptide 2, isoform alpha	TMPO	TMPO	SHISDQSPLSSK	S351	1xPhospho [S7]	2.57678e+06	1.44727e+06	0	8.30382e+06	8.9629e+06	1.11538e+07	4.46584e+06	1.0364e+07	6.30335e+06	9.06025e+06	7.08599e+06	4.64777e+06	1.31766e+07	3.82119e+06	4.03575e+06	1.06392e+07	7.72058e+06	1.12591e+07	6.7282e+06	8.54876e+06	9.55203e+06	1.16327e+07	9.87292e+06	9.48488e+06	5.40537e+06	5.32425e+06	8.37606e+06	4.28382e+07	6.32e+06	6.59322e+06	9.35335e+06	5.39271e+06	0	7.82949e+06	5.88101e+06	4.72757e+06	1.93915e+07	7.12532e+06	2.12578e+06	3.14096e+06	4.52753e+06	4.30846e+06	4.47375e+06	5.07213e+06	3.91065e+06	0	1.5132e+06	0	2.81258e+06	3.39196e+06	3.58286e+06	0	2.23072e+06	0	2.48988e+06	1.89183e+06	0	1.03559e+06	0	0	0	0	2.41771e+06	0	3.13908e+06	3.92008e+06	1.93106e+06	0	2.59057e+06	935538	1.36212e+06	0	2.76874e+06	0	1.67479e+06	0	1.18862e+06	1.85824e+06	0	0	0	2.1387e+06	0	0	0	2.21901e+06	2.35328e+06	4.64791e+06	0	3.30415e+06	0	2.75784e+06	0	6.55669e+06	0	0	0	0	0	0	0	0	5.9306e+06	4.24567e+06	0	3.25889e+06	8.95834e+06	9.44886e+06	8.60386e+06	1.14967e+07	1.86474e+06	4.17763e+06	5.97401e+06	1.01247e+07	5.98548e+06	6.9068e+06	9.57963e+06	5.94002e+06	1.17003e+07	0	0	5.84912e+06
P42167	Lamina-associated polypeptide 2, isoforms beta/gamma	TMPO	TMPO	VEHNQSYSQAGITETEWTSGSSK	S222	1xPhospho [S6]	1.3293e+06	0	0	0	0	0	0	0	0	0	0	0	0	0	0	0	0	0	0	1.07457e+06	0	0	0	2.54649e+06	0	0	0	1.98684e+06	0	0	0	0	0	2.34967e+06	2.69895e+06	0	0	0	936904	0	0	0	693957	0	0	0	0	0	0	0	0	0	0	0	0	1.15598e+06	0	0	0	0	0	0	0	0	0	1.36138e+06	0	0	806009	0	0	0	0	1.41999e+06	706738	0	0	0	0	0	0	0	0	0	0	0	0	0	0	0	0	0	0	0	0	0	0	0	0	0	0	0	0	0	0	0	0	0	0	0	0	0	0	0	0	0	0	0	0	0	0	0
P42167	Lamina-associated polypeptide 2, isoforms beta/gamma	TMPO	TMPO	YVPLADVKSEK	S402	1xPhospho [S9]	5.46048e+06	4.00425e+06	5.65914e+06	5.79643e+06	2.66494e+06	3.35418e+06	4.70363e+06	5.15797e+06	4.60086e+06	3.95741e+06	5.2244e+06	2.84766e+06	2.03745e+06	0	1.30998e+06	4.42274e+06	5.63131e+06	1.53047e+06	3.60821e+06	4.10619e+06	3.25946e+06	0	3.65134e+06	2.88027e+06	2.77714e+06	1.62574e+06	3.62828e+06	1.07267e+07	4.44531e+06	0	1.028e+07	0	6.13596e+06	0	1.9691e+06	1.2547e+07	7.3775e+06	2.13674e+06	1.61359e+06	2.54119e+06	5.6565e+06	8.56604e+06	4.34796e+06	3.62807e+06	997798	5.43433e+06	1.21405e+07	3.53695e+06	5.11981e+06	6.15616e+06	6.63937e+06	8.26185e+06	5.70863e+06	3.43642e+06	5.99685e+06	6.03591e+06	7.852e+06	4.2614e+06	6.67604e+06	4.25892e+06	3.53272e+06	4.45519e+06	4.04495e+06	0	7.33195e+06	5.8149e+06	7.33261e+06	2.36704e+06	8.47438e+06	5.98596e+06	8.79199e+06	0	7.04261e+06	7.18795e+06	4.31887e+06	3.79381e+06	4.70089e+06	1.25245e+07	4.26341e+06	6.87643e+06	3.77736e+06	3.5661e+06	4.24781e+06	8.80488e+06	3.33418e+06	7.57714e+06	9.97815e+06	7.30234e+06	4.95909e+06	4.49314e+06	1.51295e+07	6.70565e+06	0	0	0	0	3.62734e+06	0	4.17494e+06	3.26068e+06	0	0	2.87483e+06	6.95939e+06	1.15179e+06	1.95826e+06	2.82868e+06	2.1937e+07	3.83738e+06	5.35516e+06	1.12104e+07	6.29962e+06	3.48746e+06	8.08071e+06	4.59214e+06	0	0	4.32593e+06	0	3.17836e+06	8.74585e+06	4.14637e+06
P42167	Lamina-associated polypeptide 2, isoforms beta/gamma	TMPO	TMPO	EQGTESRSSTPLPTISSSAENTR	S158	3xPhospho [S/T]	6.21714e+06	0	770294	0	0	0	0	962653	0	0	1.31263e+06	0	1.43594e+06	0	915445	1.14438e+06	0	697699	0	1.89595e+06	0	0	743092	0	0	820127	2.04581e+06	6.03487e+06	0	0	0	816785	0	0	0	0	4.94461e+06	0	2.29203e+06	0	0	0	0	0	0	3.6579e+06	0	0	0	4.52722e+06	0	5.66921e+06	520485	0	0	4.30804e+06	1.52134e+06	0	0	0	0	0	669894	0	2.43743e+06	0	0	2.21916e+06	5.58394e+06	1.34223e+06	4774530	0	1.46671e+06	0	0	0	737569	0	0	0	1.19295e+06	0	0	0	0	0	0	1.44953e+06	0	0	0	0	0	0	0	0	0	0	0	0	0	0	0	1.48928e+06	0	0	0	0	0	0	0	0	0	0	0	0	0	0	143032	0	0	0
P42167	Lamina-associated polypeptide 2, isoforms beta/gamma	TMPO	TMPO	EQGTESRSSTPLPTISSSAENTR	S159	3xPhospho [S/T]	6.21714e+06	0	770294	0	0	0	0	962653	0	0	1.31263e+06	0	1.43594e+06	0	915445	1.14438e+06	0	697699	0	1.89595e+06	0	0	743092	0	0	820127	2.04581e+06	6.03487e+06	0	0	0	816785	0	0	0	0	4.94461e+06	0	2.29203e+06	0	0	0	0	0	0	3.6579e+06	0	0	0	4.52722e+06	0	5.66921e+06	520485	0	0	4.30804e+06	1.52134e+06	0	0	0	0	0	669894	0	2.43743e+06	0	0	2.21916e+06	5.58394e+06	1.34223e+06	4774530	0	1.46671e+06	0	0	0	737569	0	0	0	1.19295e+06	0	0	0	0	0	0	1.44953e+06	0	0	0	0	0	0	0	0	0	0	0	0	0	0	0	1.48928e+06	0	0	0	0	0	0	0	0	0	0	0	0	0	0	143032	0	0	0
P42167	Lamina-associated polypeptide 2, isoforms beta/gamma	TMPO	TMPO	YSDNEEDSKIELK	S184	1xPhospho [S2]	1.63019e+07	2.62991e+06	5.4498e+06	3.6937e+06	2.62507e+06	5.83315e+06	0	0	0	9.56902e+06	4.58106e+06	2.94371e+06	0	0	4.80849e+06	2.67507e+06	0	0	4.0666e+06	2.14825e+06	2.91006e+06	0	2.77319e+06	1.43481e+06	0	1.28375e+07	5.21072e+06	1.03522e+07	0	8.38959e+06	1.25834e+07	2.75657e+06	9.35925e+06	0	0	0	3.91896e+06	3.48265e+06	1.89682e+06	3.0962e+06	0	6.18255e+06	1.65174e+06	0	2.17897e+06	0	3.99221e+06	0	2.13076e+06	0	4.00919e+06	3.40754e+06	1.55705e+06	0	2.3696e+06	0	0	5.6844e+06	4.66603e+06	3.36799e+06	0	2.18082e+06	3.34163e+06	0	5.19196e+06	3.70734e+06	3.82028e+06	0	0	0	2.42086e+06	1.00635e+07	2.70858e+06	0	3.54016e+06	2.35242e+06	4.03319e+06	1.41076e+07	2.27265e+06	0	0	0	4.82794e+06	0	0	4.21149e+06	0	2.03106e+06	0	0	3.9485e+06	3.02778e+06	0	0	0	3.15627e+06	0	0	0	5.04219e+06	2.47648e+07	0	0	0	0	1.97167e+06	0	3.27845e+06	0	5.90974e+06	0	0	0	0	0	0	0	1.76057e+06	6.94796e+06	0	0	0
P42167	Lamina-associated polypeptide 2, isoforms beta/gamma	TMPO	TMPO	AKTPVTLK	T208	1xPhospho [T3]	1.74664e+07	1.0163e+07	1.78969e+07	1.96252e+07	1.29884e+07	1.77451e+07	1.86186e+07	1.59556e+07	1.09446e+07	2.41534e+07	1.66846e+07	3.45964e+07	1.14735e+07	3.47122e+07	1.88315e+07	2.4038e+07	3.19296e+07	1.20635e+07	2.79362e+07	8.65463e+06	2.1829e+07	6.31822e+06	1.84601e+07	4.53898e+06	1.93427e+07	7.11733e+06	1.71823e+07	3.91153e+07	1.31406e+07	2.72756e+07	9.86291e+06	5.86424e+06	8.00939e+07	5.43534e+06	1.63964e+07	1.64201e+07	1.93808e+07	2.75438e+07	1.20914e+07	5.15848e+06	7.65302e+06	1.96513e+07	1.82676e+07	1.71074e+07	6.17211e+06	1.40292e+07	2.1428e+07	4.26254e+07	2.55627e+07	9.07738e+06	4.28524e+07	3.864e+07	4.90409e+07	1.20301e+07	2.65301e+07	1.9424e+07	6.09323e+07	6.59068e+06	1.96476e+07	3.305e+07	1.82348e+07	3.15212e+07	1.72048e+07	0	0	6.71099e+06	4.71122e+07	6.9925e+06	1.19324e+07	2.06591e+07	991119	7.8458e+06	0	2.32563e+07	1.742e+07	3.74468e+07	2.73569e+07	1.90876e+07	5.03098e+07	3.3112e+07	0	7.99955e+06	5.23396e+07	9.09714e+07	3.74525e+07	2.05832e+07	4.55129e+07	1.03213e+07	1.69809e+07	2.14027e+07	2.4655e+07	1.98685e+07	1.80006e+07	2.08187e+07	1.56977e+07	1.16559e+07	4.20109e+07	2.88569e+07	3.97717e+07	2.02604e+07	2.64932e+07	4.49318e+07	3.74192e+07	1.63921e+07	1.29947e+07	1.73071e+07	4.07823e+07	2.07467e+07	4.56983e+07	4.93465e+07	6.51509e+06	2.61292e+07	2.93052e+07	2.82515e+07	3.16708e+07	1.95777e+07	4.42625e+07	3.92306e+07	2.15379e+07	5.27047e+07	4.64219e+07	1.96425e+07
P42167	Lamina-associated polypeptide 2, isoforms beta/gamma	TMPO	TMPO	MEESFSSK	S385	1xPhospho [S4]; 1xOxidation [M1]	7.90681e+07	3.81584e+07	4.01449e+07	1.10931e+08	6.92491e+07	9.525e+07	7.41703e+07	2.04594e+07	6.60792e+07	1.58958e+08	5.44056e+07	3.80544e+08	3.51259e+07	2.56591e+08	4.58158e+07	9.42565e+07	6.64117e+07	4.4054e+07	1.38237e+08	8.90232e+06	3.00072e+07	1.55755e+07	7.71718e+06	3.81722e+06	3.69059e+07	5.67491e+06	2.2903e+07	1.69957e+07	2.46987e+07	9.6554e+07	1.38498e+07	3.06286e+06	2.38954e+08	2.73116e+06	2.41297e+07	1.00843e+07	6.7477e+06	2.08647e+07	3.65081e+07	1.08184e+08	6.22667e+07	2.88532e+07	3.77767e+07	1.75739e+08	1.49264e+07	4.03202e+07	2.26157e+08	1.32838e+07	9.14625e+07	0	3.21354e+08	2.30256e+08	1.77625e+08	4.58181e+07	1.63481e+08	2.4464e+07	4.84285e+08	4.81188e+07	1.65429e+08	3.52802e+08	1.83506e+08	3.40377e+08	205607423	0	0	2.01508e+06	3.14758e+08	2.99561e+06	2.09448e+06	2.38096e+07	1.5547e+06	3.40235e+07	6.76277e+06	1.77878e+08	1.41758e+08	1.8221e+08	2.81897e+08	6.36835e+07	2.22845e+08	2.56335e+07	0	0	1.90391e+08	5.14973e+08	2.53904e+08	2.4477e+08	3.33251e+08	3.47392e+07	1.45932e+08	1.62969e+08	536835901	2.44801e+08	1.15195e+08	5.01593e+07	1.48552e+07	5.22971e+07	1.37135e+08	6.35478e+07	5.36455e+07	1.65213e+08	5.29317e+07	1.45522e+08	1.06431e+08	188324604	1.33908e+08	4.16013e+07	1.56385e+08	1.36676e+07	4.728e+08	2.20529e+08	1.05502e+08	8.57787e+07	1.69423e+08	9.33753e+07	5.1035e+08	1.57691e+07	5.02957e+08	2.07396e+08	3.10521e+08	9.62344e+07	2.61156e+08	1.034e+08
P42167	Lamina-associated polypeptide 2, isoforms beta/gamma	TMPO	TMPO	KRVETSEHFR	T264	1xPhospho [T5]	0	0	191979	0	52739.1	60093.6	0	0	0	0	489183	0	0	0	0	0	0	64752.4	0	0	28627.3	0	0	72995.3	0	0	24305.6	0	0	178494	0	0	0	27081.9	0	0	0	0	0	0	0	0	0	0	0	0	0	0	0	0	0	0	0	0	0	0	0	0	0	0	0	0	0	0	0	0	0	0	0	0	0	0	0	0	0	0	0	0	0	0	0	0	0	0	0	0	0	0	0	0	0	0	0	0	0	0	0	0	0	0	0	0	0	47407.4	0	0	142328	0	0	90118.5	0	0	0	0	0	0	0	0	0	0	0	0
P42167	Lamina-associated polypeptide 2, isoforms beta/gamma	TMPO	TMPO	MEESFSSK	S385	1xPhospho [S4]	2.16289e+07	1.00278e+07	0	1.81654e+06	3.64028e+06	5.39112e+06	8.75536e+06	3.28809e+06	2.97139e+06	1.08199e+07	5.20466e+06	2.3687e+07	0	1.16775e+07	1.59748e+07	1.15997e+07	1.14459e+07	1.64369e+06	1.40779e+07	1.27261e+06	7.3654e+06	0	2.07645e+06	439370	5.13825e+06	0	2.37148e+06	5.99014e+06	3.06713e+06	4.08873e+06	0	0	0	0	5.66723e+06	1.80168e+06	830876	1.58776e+06	2.1237e+06	0	0	0	0	0	0	6.85361e+06	999405	2.25545e+06	3.30803e+06	0	4.95792e+06	1.99308e+06	1.13659e+06	0	0	0	3.42419e+06	0	0	3.5629e+06	0	2.93481e+06	1.72875e+06	0	0	0	6.54221e+06	0	0	0	0	0	2.62856e+06	2.09139e+06	1.42034e+06	2.17214e+06	2.67784e+06	0	1.73942e+06	1.60403e+06	0	0	0	0	0	4.36398e+06	5.6736e+06	480992	3.61217e+06	2.5816e+06	9.37912e+06	4.33897e+06	0	0	0	0	0	0	0	7.73951e+06	0	1.2543e+07	2.46911e+07	4.36111e+07	2.75805e+07	6.29408e+06	5.40946e+06	8.01287e+06	4.10524e+06	1.70896e+07	2.98403e+06	5.23455e+06	1.21e+07	5.36549e+06	7.80814e+06	1.87231e+07	2.39019e+07	1.47914e+07	8.598e+06	1.40445e+06	0	6.78883e+06
P42167	Lamina-associated polypeptide 2, isoforms beta/gamma	TMPO	TMPO	RVETSEHFR	T264	1xPhospho [T4]	504301	0	0	0	0	551101	0	0	0	0	1.96976e+06	0	0	0	1.07622e+06	0	0	0	0	1.04844e+06	748477	0	930286	2.83834e+06	0	2.18035e+06	0	1.02126e+06	0	0	1.11949e+06	0	0	0	1.02096e+06	0	2.36676e+06	0	841765	0	0	0	0	0	0	0	0	0	0	0	0	0	0	0	641363	747193	0	0	0	0	0	0	0	0	0	0	0	0	1.00028e+06	0	0	0	0	645705	0	0	0	0	0	0	0	0	0	0	0	0	538525	0	0	0	0	0	0	0	0	0	0	0	0	0	0	0	0	0	929268	0	0	0	0	0	0	0	0	0	2.07425e+06	0	0	0	1.29938e+06	0	0	0
P42167	Lamina-associated polypeptide 2, isoforms beta/gamma	TMPO	TMPO	GAAGRPLELSDFR	S378	1xPhospho [S10]	0	0	0	0	0	0	1.34532e+06	1.80475e+06	1.27044e+06	0	1.1719e+06	3.88377e+06	0	0	0	895391	0	0	0	0	0	0	0	0	0	0	0	9.08551e+06	1.86466e+06	0	0	0	0	0	0	0	0	0	1.47231e+06	1.92774e+06	0	0	0	0	515742	2.51599e+06	1.26762e+06	1.9247e+06	3.02909e+06	1.73068e+06	0	4.97664e+06	979678	0	1.22326e+06	3.27285e+06	0	3.8892e+06	2.59115e+06	1.35032e+06	1.72738e+06	0	2.19946e+06	0	1.63474e+06	3.48228e+06	1.22861e+06	0	3.96201e+06	2.67953e+06	4.96151e+06	0	0	2.95558e+06	1.78039e+06	0	2.52471e+06	776172	0	4.67089e+06	2.13904e+06	0	0	0	0	0	1.16862e+06	412864	0	1.277e+06	0	0	0	0	0	0	0	0	0	0	0	0	0	2.57094e+06	4.89458e+06	1.89441e+06	0	0	0	0	1.0473e+06	2.17572e+06	1.55078e+06	964225	0	0	0	1.23004e+06	0	2.5786e+06	3.51509e+06	1.72423e+06
P42166	Lamina-associated polypeptide 2, isoform alpha	TMPO	TMPO	LSEKSVEER	S436	1xPhospho [S5]	1.08163e+08	7.89328e+07	4.82642e+07	9.14164e+07	1.27995e+08	8.86306e+07	8.65311e+07	4.66091e+07	1.24353e+08	1.57341e+08	1.6465e+08	3.08032e+08	2.07632e+07	4.42648e+08	7.47319e+07	1.47126e+08	2.16482e+08	1.22552e+08	3.05097e+08	4.73027e+07	126153549	3.33041e+07	5.91322e+07	4.42085e+07	1.01791e+08	8.97392e+07	1.68882e+08	3.15908e+07	6.68423e+07	2.77151e+08	1.36001e+08	7.77532e+07	2.28543e+08	1.21046e+07	7.36186e+07	1.4366e+08	3.83165e+07	296669192	1.16847e+08	7.65746e+07	5.87237e+07	8.41789e+07	1.3012e+08	1.17912e+08	1.26127e+08	2.50009e+08	2.35814e+08	113341729	1.41248e+08	6.66914e+07	2.71086e+08	1.44328e+08	186803335	8.56756e+07	337247350	1.11642e+08	3.35007e+08	1.1569e+08	1.01827e+08	247570776	1.91287e+08	4.41943e+08	182797919	0	7.72546e+07	1.64405e+08	2.0238e+08	201842167	9.22324e+07	1.96096e+08	114249798	6.6311e+07	1.84305e+08	1.34525e+08	2.15443e+08	1.29362e+08	1.44134e+08	1.63764e+08	3.21928e+08	2.34097e+08	9.90972e+07	3.13137e+08	190733004	5.7586e+08	2.10031e+08	1.00452e+08	2.01985e+08	8.73297e+07	7.39103e+07	114681128	3.89263e+08	3.30078e+08	1.44972e+08	1.14431e+08	1.18838e+08	3.26439e+07	1.09224e+08	9.72784e+07	8.96044e+07	1.25461e+08	1.20578e+08	1.20041e+08	8.53622e+07	1.72914e+08	9.96612e+07	1.43333e+08	2.01083e+08	4.83552e+08	6.3315e+08	5.58073e+07	1.23834e+08	1.34495e+08	8.59612e+07	1.58313e+08	3.34718e+08	2.76574e+08	2.41986e+08	2.87776e+08	5.64122e+08	1.025e+08	1.62913e+08	2.1397e+08
Q53QZ9	Uncharacterized protein tmp_locus_6 (Fragment)	tmp_locus_6	tmp_locus_6;MTA3	LSPSPTTEDPR	S133	1xPhospho [S4]	1.41893e+07	1.70093e+07	2.8396e+07	2.68351e+07	2.21509e+07	5.01784e+07	1.81915e+07	1.61642e+07	1.43601e+07	4.22877e+07	4.14006e+07	0	3.75582e+07	0	1.42738e+07	2.06674e+07	1.5148e+07	1.23137e+07	2.1748e+07	2.94638e+07	2.46339e+07	6.04567e+06	2.92978e+07	1.83126e+07	1.62074e+07	2.92528e+07	3.40864e+07	1.23932e+07	1.36589e+07	3.95659e+07	5.20543e+07	1.94999e+07	2.22647e+07	0	1.6949e+07	2.167e+07	4.11013e+07	1.83916e+07	1.12762e+07	3.08653e+07	0	2.26245e+07	1.9632e+07	4.02725e+07	2.75512e+07	2.96999e+07	3.10247e+07	0	0	1.66606e+07	3.79104e+07	2.3727e+07	0	3.03598e+07	0	0	3.1434e+07	0	0	0	0	2.34181e+07	0	0	0	0	3.66922e+07	4.08194e+07	2.38318e+07	0	0	1.25921e+07	0	2.17186e+07	0	2.05212e+07	1.77158e+07	1.73174e+07	2.4927e+07	0	0	5.34834e+07	6.50906e+07	2.24009e+07	2.57861e+07	5.40475e+07	1.87367e+07	2.51661e+07	2.10243e+07	2.3826e+07	2.72548e+07	1.41648e+07	5.22421e+07	2.21138e+07	2.20153e+07	1.61495e+07	2.87696e+07	2.5347e+07	2.05697e+07	3.11116e+07	1.03376e+08	1.57201e+07	1.01061e+07	1.00182e+07	5.7318e+06	0	2.35835e+07	1.80051e+07	1.42524e+07	2.60712e+07	1.11076e+07	1.0669e+07	1.55619e+07	1.76144e+07	1.44874e+07	1.70502e+07	1.43773e+07	1.53748e+07	2.80837e+07	1.21002e+07	0	1.04719e+07
Q53SB5	Desmin, isoform CRA_a	tmp_locus_29	tmp_locus_29;DES	MSQAYSSSQRVSSYR	S12	1xPhospho [S12]; 1xMet-loss+Acetyl [N-Term]	4.52652e+06	4.68583e+06	1.54562e+06	0	1.24976e+06	4.3963e+06	6.98065e+06	0	0	1.19414e+07	0	8.33738e+06	0	0	2.62997e+06	0	2.88504e+06	2.8097e+06	0	0	849294	0	3.02372e+06	3.21566e+06	2.48893e+06	0	1.15529e+06	0	1.86475e+06	4.9668e+06	0	0	0	1.66545e+06	1.74211e+06	3.52869e+06	0	0	1.53278e+06	0	0	0	6.15466e+06	0	0	2.69554e+06	2.16996e+06	0	1.09227e+07	0	0	0	2.2564e+06	2.46041e+06	3.24173e+06	7.28015e+06	0	1.69616e+06	6.82666e+06	3.97329e+06	7.40366e+06	0	4.46294e+06	0	3.39146e+06	1.35883e+07	5.66911e+06	0	6.22141e+06	2.46707e+06	0	4.76479e+06	0	9.51389e+06	3.0175e+06	5.54828e+06	4.39666e+06	1.80285e+06	2.89332e+06	7.26233e+06	9.06886e+06	0	6.74363e+06	4.79272e+06	0	1.82862e+06	0	6.06019e+06	1.05427e+07	1.67694e+06	0	0	0	5.52593e+06	0	6.18254e+06	0	7.25038e+06	0	0	0	0	2.91249e+06	1.1301e+07	0	1.33352e+07	0	0	1.59303e+07	2.33946e+06	2.4685e+07	2.11029e+07	1.53724e+07	1.66108e+07	8.40443e+06	2.50678e+07	0	5.08189e+06	7.03631e+06	7.53112e+06	5.53094e+06	7.20741e+06
Q53SB5	Desmin, isoform CRA_a	tmp_locus_29	tmp_locus_29;DES	AGFGSKGSSSSVTSR	S42	2xPhospho [S5; S8]	0	1.98004e+06	0	0	2.69878e+06	0	0	0	0	1.91875e+06	0	0	0	0	0	0	0	0	0	0	0	0	0	0	3.56617e+06	3.10117e+06	0	0	0	6.68513e+06	0	0	0	0	2.30076e+06	0	0	3.13524e+06	0	0	0	0	0	0	1.40582e+06	0	0	0	0	0	0	0	0	0	0	0	0	0	1.22705e+06	2.83099e+06	2.53641e+06	0	912320	0	0	0	0	0	0	0	0	0	1.34854e+06	0	0	0	0	0	1.57625e+06	0	0	0	0	0	3.80664e+06	1.76485e+06	0	598918	0	0	0	0	0	0	0	0	0	0	0	0	0	0	0	0	0	0	0	0	0	0	0	0	0	0	0	2.98359e+06	0	0	0	0	0	0
Q53SB5	Desmin, isoform CRA_a	tmp_locus_29	tmp_locus_29;DES	AGFGSKGSSSSVTSR	S45	2xPhospho [S5; S8]	0	1.98004e+06	0	0	2.69878e+06	0	0	0	0	1.91875e+06	0	0	0	0	0	0	0	0	0	0	0	0	0	0	3.56617e+06	3.10117e+06	0	0	0	6.68513e+06	0	0	0	0	2.30076e+06	0	0	3.13524e+06	0	0	0	0	0	0	1.40582e+06	0	0	0	0	0	0	0	0	0	0	0	0	0	1.22705e+06	2.83099e+06	2.53641e+06	0	912320	0	0	0	0	0	0	0	0	0	1.34854e+06	0	0	0	0	0	1.57625e+06	0	0	0	0	0	3.80664e+06	1.76485e+06	0	598918	0	0	0	0	0	0	0	0	0	0	0	0	0	0	0	0	0	0	0	0	0	0	0	0	0	0	0	2.98359e+06	0	0	0	0	0	0
Q53SB5	Desmin, isoform CRA_a	tmp_locus_29	tmp_locus_29;DES	TIETRDGEVVSEATQQQHEVL	T453	1xPhospho [T4]	0	0	0	0	0	0	0	0	0	0	0	0	0	0	0	0	1.24397e+06	0	0	0	0	0	0	0	0	0	0	0	0	0	0	930649	0	0	0	0	0	0	0	0	0	0	0	0	1.4059e+06	0	780758	0	0	0	0	0	1.2805e+06	0	1.2959e+06	2.05771e+06	0	0	0	0	1.39509e+06	0	0	0	0	1.13705e+06	632008	0	1.35636e+06	759940	0	0	0	1.09776e+06	1.12856e+06	0	821165	0	1.44904e+06	0	0	0	0	0	0	0	0	0	0	0	0	0	0	0	0	0	0	0	0	0	0	0	0	0	0	0	0	1.47003e+06	0	0	0	0	0	0	246123	0	0	0	0	0	0	0
Q53SB5	Desmin, isoform CRA_a	tmp_locus_29	tmp_locus_29;DES	TVMIKTIETR	T450	1xPhospho [T6]; 1xOxidation [M3]	0	0	0	0	0	0	0	0	0	0	0	0	0	0	0	0	0	0	0	0	0	0	1.49143e+06	0	1.83511e+06	0	0	0	852917	0	0	0	0	0	0	823765	2.61191e+06	0	1.07819e+06	0	1.99225e+06	0	889978	0	0	0	0	0	0	0	0	0	0	0	0	0	0	744380	895205	0	0	0	849840	0	0	1.29198e+06	0	0	0	0	740052	2.01825e+06	1.28568e+06	0	0	0	0	2.87802e+06	0	0	0	0	0	0	0	0	0	0	0	0	0	0	0	0	0	0	0	0	0	0	0	0	0	0	793461	0	0	0	0	0	0	0	0	0	0	0	0	0	0	0	0	0
P82094	TATA element modulatory factor	TMF1	TMF1	DSSLCVSGETLAAGTSSPK	S170	1xCarbamidomethyl [C5]; 1xPhospho [S17]	0	666869	0	0	0	0	0	1.05698e+06	0	0	0	0	0	0	0	0	0	0	0	829847	0	0	1.87748e+06	1.01094e+06	0	3.82237e+06	0	1.26597e+06	534136	0	922235	0	0	1.74569e+06	0	757592	0	0	0	0	0	0	1.31972e+06	0	0	0	1.26992e+06	0	0	0	0	0	0	0	0	0	0	2.10125e+06	1.54927e+06	0	0	0	0	0	1.73742e+06	0	0	0	0	1.59356e+06	991461	2.07094e+06	0	0	0	0	726384	2.57317e+06	0	0	0	0	1.79649e+06	0	0	0	644992	924186	1.68283e+06	0	0	0	0	0	0	0	0	0	0	0	0	0	0	0	0	0	0	0	0	0	1.70391e+06	0	0	0	0	0	0	0	177644	0	0	0
P82094	TATA element modulatory factor	TMF1	TMF1	DSSLCVSGETLAAGTSSPKTEGK	S170	1xCarbamidomethyl [C5]; 1xPhospho [S17]	0	0	939438	0	0	0	0	0	0	0	0	0	0	0	0	0	0	0	0	928253	0	0	0	0	0	3.79041e+06	894155	1.66059e+06	0	0	0	0	0	0	0	1.24606e+06	1.09302e+06	0	0	0	0	0	1.25955e+06	0	0	0	0	0	0	0	0	0	0	0	0	0	0	1.37644e+06	793163	0	0	0	0	0	2.80167e+06	0	0	0	0	0	0	1.91022e+06	0	0	0	0	0	2.63244e+06	0	0	912393	0	0	0	0	0	0	1.14971e+06	0	1.12956e+06	0	0	0	0	0	0	0	0	0	0	0	0	0	0	0	0	0	0	0	0	0	0	0	0	0	0	0	0	0	0	0	0
P82094	TATA element modulatory factor	TMF1	TMF1	SSLHESLHIGQSR	S136	1xPhospho [S6]	1.89125e+06	1.38901e+06	1.50645e+06	0	0	0	1.27898e+06	869993	1.76476e+06	0	2.79147e+06	0	0	0	0	0	1.39831e+06	0	0	1.20187e+06	770192	0	0	0	0	0	643328	950112	791721	0	0	0	0	0	0	3.75514e+06	2.45957e+06	1.13467e+06	692644	0	0	0	0	0	0	0	2.0289e+06	0	0	0	0	1.55801e+06	0	0	778456	0	0	1.02477e+07	765247	998152	0	0	0	0	2.70958e+06	0	0	0	0	514786	2.56282e+06	0	0	2.71382e+06	1.01306e+06	0	600883	4.44315e+06	0	0	0	0	0	0	0	0	739577	0	0	0	0	0	0	0	0	0	0	0	0	0	0	0	0	0	985714	1.14621e+06	0	0	0	0	1.1818e+06	0	1.32355e+06	0	0	0	0	0	0	0	0	0
P82094	TATA element modulatory factor	TMF1	TMF1	SATPVNCEQPDILVSSTPINEGQTVLDK	T401	1xCarbamidomethyl [C7]; 2xPhospho [T3; T17]	0	561984	134259	0	243858	208849	0	0	0	0	0	0	0	216031	141979	0	0	0	0	0	104771	0	0	132305	109696	94114.8	0	0	0	0	0	90569	0	0	0	0	0	0	0	0	0	0	115206	0	153471	0	0	0	60918.2	0	0	0	0	0	0	0	0	128847	226719	0	0	0	0	0	0	0	79308.8	0	0	0	2.17513e+06	0	111951	69603.1	68439.5	0	0	238413	508809	89524.1	0	0	0	0	0	160781	90668.3	245812	0	0	0	114194	189642	0	507445	0	0	0	0	0	252791	0	390498	576464	0	0	0	0	0	0	0	0	103328	0	0	0	0	119411	0	0	0	343142
P82094	TATA element modulatory factor	TMF1	TMF1	SATPVNCEQPDILVSSTPINEGQTVLDK	T415	1xCarbamidomethyl [C7]; 2xPhospho [T3; T17]	0	561984	134259	0	243858	208849	0	0	0	0	0	0	0	216031	141979	0	0	0	0	0	104771	0	0	132305	109696	94114.8	0	0	0	0	0	90569	0	0	0	0	0	0	0	0	0	0	115206	0	153471	0	0	0	60918.2	0	0	0	0	0	0	0	0	128847	226719	0	0	0	0	0	0	0	79308.8	0	0	0	2.17513e+06	0	111951	69603.1	68439.5	0	0	238413	508809	89524.1	0	0	0	0	0	160781	90668.3	245812	0	0	0	114194	189642	0	507445	0	0	0	0	0	252791	0	390498	576464	0	0	0	0	0	0	0	0	103328	0	0	0	0	119411	0	0	0	343142
P82094	TATA element modulatory factor	TMF1	TMF1	SNTEPQSPPIASPK	S77	2xPhospho [S12; S/T]	1.94523e+06	4.95563e+06	1.19661e+07	5.80748e+06	4.22688e+06	4.90856e+06	4.30495e+06	2.64192e+06	0	5.91842e+06	5.69319e+06	3.34425e+06	2.71436e+06	0	3.9545e+06	2.38008e+06	3.29428e+06	5.26809e+06	2.24034e+06	1.62402e+06	2.13837e+06	0	1.8418e+06	0	0	2.59288e+07	9.47997e+06	1.00285e+06	0	1.16852e+07	2.22403e+07	1.99248e+06	0	5.44434e+06	0	3.57562e+06	5.03843e+06	3.28658e+06	3.81308e+06	9.89332e+06	0	4.44895e+06	1.88254e+06	4.29775e+06	8.81561e+06	5.40755e+06	5.47225e+06	0	2.0412e+06	1.98848e+06	1.00956e+07	2.76098e+06	0	4.75732e+06	0	0	0	6.36413e+06	4.78337e+06	3.13312e+06	3.54371e+06	4.20475e+06	2.63333e+06	1.15104e+07	5.58675e+06	5.91908e+06	5.22864e+06	0	0	2.24731e+06	5.41535e+06	1.60829e+07	3.52365e+06	2.04759e+06	1.94359e+06	7.54199e+06	2.12814e+06	8.88152e+06	1.80555e+06	1.84959e+06	3.39495e+06	5.03206e+06	5.00865e+06	0	8.12067e+06	6.39266e+06	6.4348e+06	4.16482e+06	5.17918e+06	6.2713e+06	2.54206e+06	1.42806e+06	5.06136e+06	2.8867e+06	0	0	3.50369e+06	0	0	0	2.54204e+07	0	2.56511e+06	0	1.82603e+06	0	3.44566e+06	2.79905e+06	0	0	1.94848e+06	0	0	0	0	0	0	0	3.93981e+06	0	3.40046e+06	0
P82094	TATA element modulatory factor	TMF1	TMF1	SVSEINSDDELSGK	S340	2xPhospho [S3; S]	0	0	3.9302e+06	0	0	0	581106	1.02136e+06	834384	0	0	0	0	0	0	0	0	1.75762e+06	0	1.82721e+06	713336	0	0	0	0	4.36474e+06	876616	2.88654e+06	0	2.98457e+06	0	0	0	1.33408e+06	0	852784	1.38298e+06	516940	0	2.50917e+06	0	4.55522e+06	1.32535e+06	1.6305e+06	0	0	0	0	0	1.05579e+06	0	0	0	0	0	0	0	0	0	0	0	0	0	1.26594e+07	3.35969e+06	2.39999e+06	485579	2.48408e+06	0	1.43336e+06	864397	2.40488e+06	0	530752	0	0	0	4.93735e+06	0	0	0	0	0	0	0	596372	1.40395e+06	554597	0	1.25185e+06	0	642388	0	0	0	2.67379e+06	1.54984e+06	0	0	0	1.0853e+06	0	0	0	0	0	0	0	0	0	0	767890	0	0	0	0	0	0	0	0	0	0
P82094	TATA element modulatory factor	TMF1	TMF1	KPFSVSSTPTMSR	S927	2xPhospho [S6; S7]	0	0	0	0	0	0	0	0	0	0	0	0	0	0	0	0	0	0	0	0	0	0	0	549861	0	3.5265e+06	484272	4.66416e+06	2.02097e+06	0	0	998760	0	0	0	1.88723e+06	1.84061e+06	0	0	0	1.46681e+06	0	2.8186e+06	0	1.09746e+06	0	0	0	1.51108e+06	2.53274e+06	0	0	0	0	0	912360	0	0	0	0	0	0	0	0	4.92646e+06	1.98733e+06	0	0	2.66712e+06	0	0	0	0	0	0	1.29339e+06	0	819120	0	0	0	0	0	0	0	0	0	2.78739e+06	0	1.50347e+06	0	0	0	0	0	0	0	0	0	0	0	0	0	0	0	0	0	0	0	0	0	0	0	0	0	0	0	0	0	0	0	0
P82094	TATA element modulatory factor	TMF1	TMF1	KPFSVSSTPTMSR	S928	2xPhospho [S6; S7]	0	0	0	0	0	0	0	0	0	0	0	0	0	0	0	0	0	0	0	0	0	0	0	549861	0	3.5265e+06	484272	4.66416e+06	2.02097e+06	0	0	998760	0	0	0	1.88723e+06	1.84061e+06	0	0	0	1.46681e+06	0	2.8186e+06	0	1.09746e+06	0	0	0	1.51108e+06	2.53274e+06	0	0	0	0	0	912360	0	0	0	0	0	0	0	0	4.92646e+06	1.98733e+06	0	0	2.66712e+06	0	0	0	0	0	0	1.29339e+06	0	819120	0	0	0	0	0	0	0	0	0	2.78739e+06	0	1.50347e+06	0	0	0	0	0	0	0	0	0	0	0	0	0	0	0	0	0	0	0	0	0	0	0	0	0	0	0	0	0	0	0	0
P82094	TATA element modulatory factor	TMF1	TMF1	IDSFSVQSLDSR	S330	2xPhospho [S5; S8]	0	0	698415	0	0	0	0	856644	0	0	523181	0	0	0	0	0	0	0	0	1.1547e+06	0	0	0	0	0	978146	0	1.68828e+06	343037	558468	0	526696	0	0	0	1.54394e+06	1.57124e+06	0	0	0	0	0	602887	0	2.15985e+06	0	884176	0	668900	0	0	0	410429	0	0	0	0	821582	0	0	0	0	540973	0	0	2.15395e+06	0	0	0	1.00124e+06	605597	1.62958e+06	0	0	875878	0	0	1.05018e+06	0	0	0	0	0	0	0	786596	990747	873507	0	1.47187e+06	0	0	0	0	0	0	0	0	0	0	0	0	0	0	0	0	0	0	0	0	524168	0	0	0	0	0	0	0	0	0	0	0
P82094	TATA element modulatory factor	TMF1	TMF1	IDSFSVQSLDSR	S333	2xPhospho [S5; S8]	0	0	698415	0	0	0	0	856644	0	0	523181	0	0	0	0	0	0	0	0	1.1547e+06	0	0	0	0	0	978146	0	1.68828e+06	343037	558468	0	526696	0	0	0	1.54394e+06	1.57124e+06	0	0	0	0	0	602887	0	2.15985e+06	0	884176	0	668900	0	0	0	410429	0	0	0	0	821582	0	0	0	0	540973	0	0	2.15395e+06	0	0	0	1.00124e+06	605597	1.62958e+06	0	0	875878	0	0	1.05018e+06	0	0	0	0	0	0	0	786596	990747	873507	0	1.47187e+06	0	0	0	0	0	0	0	0	0	0	0	0	0	0	0	0	0	0	0	0	524168	0	0	0	0	0	0	0	0	0	0	0
P82094	TATA element modulatory factor	TMF1	TMF1	KPFSVSSTPTMSR	S927	2xPhospho [S6; S7]; 1xOxidation [M11]	0	1.52117e+06	0	0	2.60749e+06	0	0	1.09965e+06	0	0	1.15917e+06	0	0	0	936286	0	0	1.61173e+06	2.20977e+06	2.39798e+06	0	0	0	889643	1.8254e+06	3.13218e+06	1.57784e+06	1.73002e+06	1.77397e+06	0	1.66153e+06	3.29321e+06	0	7.7563e+06	3.61946e+06	2.02162e+06	1.96497e+06	0	1.86081e+06	2.86604e+06	2.89266e+06	0	3.49626e+06	0	0	0	2.54211e+06	0	1.67207e+06	2.048e+06	0	2.34825e+06	1.78967e+06	0	2.02802e+06	2.31309e+06	0	3.5502e+06	1.9503e+06	925889	0	0	0	0	8.9654e+06	4.42812e+06	0	0	5.43714e+06	2.11258e+06	831523	0	1.58573e+06	1.68259e+06	3.54758e+06	3.24073e+06	1.05906e+06	2.72432e+06	0	0	0	0	0	0	0	1.13715e+06	1.00378e+06	4.47973e+06	1.86956e+06	2.50827e+06	0	1.05778e+06	0	0	0	0	0	0	0	0	0	0	0	0	0	1.77676e+06	0	0	0	1.61677e+06	0	0	0	0	0	0	0	0	0	0	0	0
P82094	TATA element modulatory factor	TMF1	TMF1	KPFSVSSTPTMSR	S928	2xPhospho [S6; S7]; 1xOxidation [M11]	0	1.52117e+06	0	0	2.60749e+06	0	0	1.09965e+06	0	0	1.15917e+06	0	0	0	936286	0	0	1.61173e+06	2.20977e+06	2.39798e+06	0	0	0	889643	1.8254e+06	3.13218e+06	1.57784e+06	1.73002e+06	1.77397e+06	0	1.66153e+06	3.29321e+06	0	7.7563e+06	3.61946e+06	2.02162e+06	1.96497e+06	0	1.86081e+06	2.86604e+06	2.89266e+06	0	3.49626e+06	0	0	0	2.54211e+06	0	1.67207e+06	2.048e+06	0	2.34825e+06	1.78967e+06	0	2.02802e+06	2.31309e+06	0	3.5502e+06	1.9503e+06	925889	0	0	0	0	8.9654e+06	4.42812e+06	0	0	5.43714e+06	2.11258e+06	831523	0	1.58573e+06	1.68259e+06	3.54758e+06	3.24073e+06	1.05906e+06	2.72432e+06	0	0	0	0	0	0	0	1.13715e+06	1.00378e+06	4.47973e+06	1.86956e+06	2.50827e+06	0	1.05778e+06	0	0	0	0	0	0	0	0	0	0	0	0	0	1.77676e+06	0	0	0	1.61677e+06	0	0	0	0	0	0	0	0	0	0	0	0
P82094	TATA element modulatory factor	TMF1	TMF1	VAEQCEPAESQPEALSEKEDVCK	S442	2xCarbamidomethyl [C5; C22]; 1xPhospho [S16]	4.96967e+07	0	0	0	0	1.08053e+06	0	0	0	0	0	0	0	1.39325e+07	0	0	0	0	0	0	0	0	0	0	0	0	0	0	0	0	0	0	0	0	0	1.59004e+06	0	0	0	0	0	0	0	0	1.82107e+06	0	1.765e+06	0	0	0	0	0	1.17373e+06	0	0	0	1.66075e+07	3.97802e+06	0	0	1.27506e+06	0	2.75259e+06	0	0	0	4.06291e+06	0	0	0	0	0	736486	0	0	0	2.04316e+06	6.4663e+06	8.11836e+06	0	0	0	0	0	0	2.2891e+06	1.84272e+06	1.49201e+06	0	0	0	0	0	0	0	0	0	0	0	0	0	0	0	2.53063e+06	0	0	0	3.7171e+06	6.17387e+06	5.86679e+06	0	0	0	0	0	0	7.90172e+06	2.96104e+06	0	0	0	1.01734e+06
J3QSG7	Transmembrane protein 94 (Fragment)	TMEM94	KIAA0195;TMEM94	SFCHPEVEEEPHER	S81	1xCarbamidomethyl [C3]; 1xPhospho [S1]	0	2.67057e+06	3.49213e+06	1.59994e+06	2.78279e+06	1.48169e+06	2.05751e+06	3.11356e+06	0	3.12337e+06	4.96779e+06	3.47782e+06	0	4.84057e+06	1.62511e+06	2.68594e+06	3.1868e+06	874474	0	1.20177e+06	1.28104e+06	0	0	0	1.18883e+06	1.09665e+06	0	2.76737e+06	1.09399e+06	0	0	551336	0	0	0	0	1.10006e+06	0	1.13517e+06	4.33084e+06	2.41227e+06	0	4.62879e+06	6.19625e+06	7.18979e+06	4.59862e+06	5.34015e+06	8.5751e+06	3.9725e+06	6.98252e+06	6.95536e+06	4.98839e+06	6.08591e+06	4.65513e+06	3.84363e+06	7.74814e+06	5.74717e+06	2.99907e+06	2.69205e+06	4.76278e+06	5.10908e+06	9.93e+06	4.64211e+06	0	2.98346e+06	3.38715e+06	6.52035e+06	1.27184e+07	4.59639e+06	6.47042e+06	9609929	1.09754e+07	8.26737e+06	4.29225e+06	4.97687e+06	8.0969e+06	5.03002e+06	1.21183e+07	1.08068e+07	6.72156e+06	1.115e+07	9.3662e+06	7.72229e+06	8.49213e+06	7.71098e+06	5.93232e+06	4.31594e+06	3.48549e+06	6.58197e+06	0	6.10116e+06	4.01967e+06	0	4.29509e+06	3.31082e+06	0	3.75624e+06	0	3.59603e+06	0	2.36251e+06	0	6.95813e+06	3.75997e+06	2.16564e+06	2.66753e+06	4.76875e+06	3.49861e+06	0	7.67212e+06	2.35181e+06	2.93233e+06	3.3868e+06	3.97212e+06	7.30725e+06	6.07999e+06	8.97827e+06	5.52595e+06	2.7108e+06	8.55156e+06	6.91331e+06	1.83282e+06
Q9P0T7	Proton-transporting V-type ATPase complex assembly regulator TMEM9	TMEM9	TMEM9	KPDAYTEQLHNEEENEDARSMAAAAASLGGPR	S137	1xPhospho [S20]; 1xOxidation [M21]	0	0	1.52981e+06	0	0	1.91191e+06	591468	0	0	0	0	0	0	0	0	0	0	0	0	0	0	0	0	0	1.45999e+06	0	0	0	0	0	0	0	0	0	0	0	3.87868e+06	0	0	0	0	0	0	0	0	0	0	0	793913	0	0	0	0	0	0	0	0	1.57201e+06	646488	574983	0	0	0	0	0	0	0	0	0	761421	1.87869e+06	0	1.16655e+06	0	0	0	0	0	0	0	0	0	0	0	0	0	1.02548e+06	0	0	0	0	0	0	0	0	0	0	0	0	0	0	1.43017e+06	0	0	0	492078	1.24021e+06	0	0	0	0	0	0	0	0	0	0	0	0	0	0	0
Q9P0T7	Proton-transporting V-type ATPase complex assembly regulator TMEM9	TMEM9	TMEM9	SMAAAAASLGGPR	S137	1xPhospho [S1]	0	0	0	0	0	0	0	0	0	0	0	0	0	0	0	0	0	0	0	533459	0	0	0	0	0	0	0	0	0	0	0	0	0	0	0	0	0	0	0	0	0	0	587133	0	409497	0	0	0	804802	0	0	0	644178	0	0	0	0	784588	0	0	0	0	0	0	0	620399	0	0	1.23337e+06	843652	1038814	0	519338	0	902289	0	0	0	926980	0	0	0	0	0	0	0	0	849866	0	0	0	0	0	0	0	0	0	0	0	0	0	0	0	0	0	442870	0	0	0	0	0	0	0	0	0	0	0	0	0	0	0	0
A0A3B3IU29	Transmembrane protein 87B	TMEM87B	TMEM87B	WVEENIPSSFTDVALPVLVDSDEEIMTR	S158	1xPhospho [S21]; 1xOxidation [M26]	0	0	563890	0	0	0	0	73403.9	0	0	70573.9	0	0	391421	0	0	252690	76210.5	238468	0	120687	0	0	98391	0	99807.1	0	45073.9	0	0	0	76067.3	0	254928	121915	0	0	238479	0	0	0	0	48181.6	54105.8	0	0	0	200162	175180	0	0	0	0	0	0	0	58618.6	141136	0	0	42187.1	0	0	0	0	52961.5	74354.4	0	53518.6	0	57687.5	0	67819.7	50370.9	79730.7	0	0	0	0	0	91925	0	0	0	0	91660.1	68215.5	0	0	0	0	64726.2	0	0	332702	0	0	0	0	0	0	0	0	219712	0	0	0	0	0	0	113106	0	0	0	0	95671.6	0	0	354661	0	0	0
A0A3B3IU29	Transmembrane protein 87B	TMEM87B	TMEM87B	ASKSVSNGTAKPATSENFDEDLK	S118	1xPhospho [S4]	0	2.55944e+06	8.30807e+06	1.45651e+06	3.22687e+06	4.24352e+06	3.4949e+06	3.52593e+06	1.67991e+06	3.57827e+06	3.67043e+06	4.82201e+06	0	5.93288e+06	4.39957e+06	2.28679e+06	2.32598e+06	0	3.09864e+06	3.13323e+06	3.80883e+06	0	2.62024e+06	2.07994e+06	3.20935e+06	3.13165e+06	5.90643e+06	5.70714e+06	8.50609e+06	3.20699e+06	2.71208e+06	2.12706e+06	0	0	3.25236e+06	5.12322e+06	4.64623e+06	6.30419e+06	6.25492e+06	5.41101e+06	0	4.66002e+06	2.01386e+06	0	2.02364e+06	4.99271e+06	0	3.26102e+06	4.76704e+06	7.09849e+06	0	0	1.4992e+06	0	0	0	4.38417e+06	4.11744e+06	0	2.27675e+06	0	0	0	0	0	0	4.37876e+06	0	2.78067e+06	4.059e+06	5690837	0	2.23787e+06	4.97718e+06	2.85606e+06	0	2.96975e+06	4.73358e+06	1.70957e+06	5.79132e+06	6.05205e+06	0	0	0	4.48884e+06	3.70806e+06	3.87724e+06	3.19818e+06	0	0	5.57996e+06	0	0	2.49772e+06	0	0	0	5.15327e+06	3.65762e+06	0	4.53003e+06	0	0	3.92987e+06	5.33115e+06	3.16135e+06	4.17892e+06	3.73765e+06	0	3.35282e+06	2.64673e+06	2.43215e+06	2.56466e+06	2.16351e+06	4.52727e+06	0	0	3.47094e+06	4.40961e+06	3.34279e+06	4.99892e+06	0
Q9NW97	Transmembrane protein 51	TMEM51	TMEM51	GEEQNPRLSISLPSYESLTGLDETTPTSTR	S155	1xPhospho [S9]	0	0	0	0	0	151608	0	59752.5	0	0	0	0	0	0	71161	0	105619	0	428504	0	0	0	0	0	0	0	90113.6	0	0	0	0	0	0	0	0	199387	0	137154	466036	0	0	0	0	0	0	0	0	0	50903	0	0	0	0	0	48745.7	0	0	505041	212603	0	0	0	0	0	155102	0	177640	0	0	0	0	0	48759.1	0	0	0	0	0	0	344810	0	0	0	0	0	0	92293.2	0	0	0	0	0	0	0	0	0	0	0	0	0	0	0	618028	1.30309e+06	0	0	0	0	0	0	101566	0	0	0	0	0	0	0	0	0	0	0
Q9NW97	Transmembrane protein 51	TMEM51	TMEM51	NVPPPSIEPLTPPPQYDEVQEKAPDTRPPD	T234	1xPhospho [T11]	0	0	0	1.00644e+06	124663	2.41139e+06	0	0	0	0	789223	0	0	0	0	0	0	86578.1	0	0	0	0	0	0	150190	151127	0	0	0	0	0	0	0	0	805131	0	0	0	987924	0	0	0	0	0	0	0	0	0	0	0	0	0	0	0	0	0	0	2.23024e+06	0	0	0	0	0	0	0	0	0	0	0	0	0	0	0	0	0	0	0	0	0	0	0	0	0	0	0	96796.3	0	924297	0	0	0	0	0	0	0	0	0	0	0	0	0	0	0	0	0	0	285058	0	0	0	0	0	0	1.41406e+06	0	0	0	0	0	0	0	0
Q9NW97	Transmembrane protein 51	TMEM51	TMEM51	INLPDKNVPPPSIEPLTPPPQYDEVQEK	T234	1xPhospho [T17]	131318	2.36332e+06	3.37599e+06	0	154634	603981	3.18385e+06	714167	0	0	72408.5	0	0	0	4.79377e+06	369419	279579	67669.4	0	60322	76388.8	526496	315714	294414	0	91840.8	690930	0	2.15048e+06	0	98130.4	408974	0	264517	0	57462.4	0	0	6.26771e+06	0	0	0	0	0	79218.9	0	0	3.02774e+06	923524	0	0	0	0	0	0	0	331818	3.82332e+06	39975.1	0	0	0	0	0	0	0	453340	0	560821	735964	0	0	138248	795538	451598	0	0	0	167520	0	0	0	0	0	0	0	0	0	0	0	0	340237	0	0	0	0	0	1.17949e+06	602099	0	0	863967	1.3613e+06	5.79306e+06	6.02605e+06	0	0	275020	0	0	0	144674	357363	95473	0	458397	0	150255	276521	0	0	0
Q9NW97	Transmembrane protein 51	TMEM51	TMEM51	ADVEASPGNPPDRQNSK	S192	1xPhospho [S16]	1.00426e+07	7.38843e+06	1.32424e+07	5.78077e+06	7.26783e+06	9.80748e+06	8.36716e+06	8.27333e+06	4.40308e+06	8.47668e+06	1.00271e+07	6.54698e+06	7.45045e+06	1.29479e+07	2.48163e+06	5.74873e+06	1.08537e+07	4.23571e+06	9.85895e+06	5.82538e+06	6.48443e+06	0	7.50823e+06	4.5924e+06	7.71304e+06	6.24573e+06	1.34765e+07	3.80397e+06	2.92785e+06	8.44994e+06	4.43559e+06	5.19132e+06	0	5.1577e+06	6.10883e+06	1.07338e+07	5.42818e+06	7.26725e+06	9.20194e+06	1.8933e+07	0	1.02452e+07	9.78782e+06	8.2984e+06	1.21542e+07	4.97288e+06	13616299	1.47711e+07	9.59623e+06	1.08853e+07	1.14719e+07	5.37281e+06	5.78694e+06	1.74841e+07	1.31071e+07	6.70393e+06	1.34899e+07	1.81292e+07	9.4569e+06	6.74268e+06	7.50282e+06	1.05553e+07	5.51964e+06	0	9.36334e+06	1.6717e+07	1.32988e+07	1.69858e+07	3.34391e+06	1.54186e+07	1.10405e+07	1.70266e+07	5.22008e+06	1.17509e+07	7.6914e+06	1.92254e+07	9.89336e+06	1.15602e+07	1.39899e+07	9.65885e+06	0	1.37764e+07	1.53318e+07	2.59517e+07	2.20935e+07	1.00347e+07	1.56432e+07	7.09378e+06	0	6.68421e+06	1.31164e+07	9.117e+06	0	1.05936e+07	6.60536e+06	0	0	8.91165e+06	2.3147e+07	0	4.98076e+06	0	9.06697e+06	6.45594e+06	9.17732e+06	7.30107e+06	3.20835e+06	0	3.91545e+06	7.07708e+06	2.87155e+06	3.88483e+06	5.56655e+06	2.35496e+06	8.79216e+06	8.97504e+06	3.6078e+06	4.30344e+06	1.04125e+07	1.03873e+07	1.33852e+07	6.79279e+06
Q9NW97	Transmembrane protein 51	TMEM51	TMEM51	ADVEASPGNPPDR	S182	1xPhospho [S6]	1.55308e+06	1.32409e+07	1.56025e+07	0	978240	0	9.17869e+06	9.20636e+06	0	2.01003e+07	8.63628e+06	0	2.62108e+06	5.3545e+06	0	0	0	0	0	0	0	0	0	0	0	1.01652e+07	9.34026e+06	4.14772e+06	4.01059e+06	0	8.71428e+06	0	0	1.31709e+07	3.9918e+06	4.07293e+06	0	1.05167e+06	0	7.08049e+06	8.74485e+06	2.72393e+06	4.03508e+06	5.12326e+06	0	2.8654e+06	5.6568e+06	1.47491e+07	2.35369e+06	6.47087e+06	4.2171e+06	3.96367e+06	6.04634e+06	8.57188e+06	3.14669e+06	3.45826e+06	0	9.15301e+06	6.01584e+06	4.54077e+06	4.13329e+06	5.05378e+06	3.80229e+06	8.44236e+06	1.42725e+07	1.04988e+07	9.81219e+06	1.45513e+07	6.96511e+06	1.08297e+07	4.92943e+06	9.4864e+06	7.79854e+06	8.21265e+06	6.77311e+06	8.00953e+06	8.95437e+06	1.74807e+07	8.44389e+06	5.6163e+06	0	3.9087e+06	4.53983e+06	0	3.28621e+06	1.08832e+07	1.02078e+07	3.15165e+06	0	3.06708e+06	5.352e+06	3.74838e+06	0	5.68073e+06	0	0	0	9.71823e+06	1.56552e+07	0	6.41532e+06	0	0	0	0	0	1.98418e+06	0	0	1.91778e+06	0	0	0	0	2.01741e+06	2.78437e+06	0	4.22568e+06	6.24847e+06	7.42008e+06	5.14612e+06	0
Q9NW97	Transmembrane protein 51	TMEM51	TMEM51	ADVEASPGNPPDRQNSKLAK	S192	1xPhospho [S16]	13823146	1.5866e+07	8.08691e+06	6.30085e+06	4.36032e+06	1.11719e+07	6.10042e+06	5.1883e+06	4.17871e+06	8.84616e+06	7.31636e+06	8.48775e+06	4.76848e+06	0	1.0619e+07	0	1.23898e+07	8.47516e+06	1.20901e+07	9.98099e+06	6.1139e+06	1.53033e+07	6.96557e+06	6.96847e+06	9.4553e+06	9.7794e+06	5.82817e+06	9.53472e+06	6.78676e+06	6.29799e+06	8.14777e+06	9.84816e+06	0	1.03857e+06	2.38365e+06	4.83193e+06	836130	0	0	0	0	0	0	0	0	0	7.3798e+06	5.59856e+06	6.86632e+06	0	0	0	8.41172e+06	0	9.38669e+06	8.2106e+06	0	2.21625e+06	8.28129e+06	9.68972e+06	1.01285e+07	0	5.61405e+06	0	0	1.18093e+07	0	0	1.02354e+07	6.12434e+06	0	0	0	9.36808e+06	0	0	6.23514e+06	0	1.43717e+07	3.33427e+06	0	1.39249e+07	8.89735e+06	0	6.348e+06	0	0	0	0	0	0	0	1.20891e+07	8.3211e+06	1.03781e+07	1.36725e+07	0	0	0	0	0	0	1.77536e+07	1.34861e+07	5.02326e+06	1.02775e+07	1.32511e+07	1.0335e+07	0	1.83833e+07	3.56159e+06	0	4.6561e+06	1.10845e+07	0	1.67173e+07	0	0	0	1.13205e+07	0	1.07532e+07
Q9NW97	Transmembrane protein 51	TMEM51	TMEM51	GEEQNPRLSISLPSYESLTGLDETTPTSTR	S157	2xPhospho [S11; S14]	0	0	1.12864e+06	173581	297288	363955	341566	251102	0	211461	214159	184110	0	0	0	0	0	169176	298657	0	0	225779	0	180107	110184	0	270529	271709	205957	252147	0	0	0	0	0	163979	86979.6	599121	678399	0	0	0	0	0	0	147067	128274	244949	313543	357267	0	201006	0	0	181678	0	0	401601	0	271817	218545	0	224616	0	664906	397844	0	0	0	284087	0	0	0	0	195094	0	123818	0	257932	173428	611960	126349	421282	0	481959	0	52907.7	56517.7	0	0	0	0	676010	362833	230733	0	190590	0	950398	364615	1.00898e+06	547755	403018	866334	327255	208296	652140	312802	234842	0	123928	0	212114	0	0	0	339775	0	290495	0	0	386838
Q9NW97	Transmembrane protein 51	TMEM51	TMEM51	GEEQNPRLSISLPSYESLTGLDETTPTSTR	S160	2xPhospho [S11; S14]	0	0	1.12864e+06	173581	297288	363955	341566	251102	0	211461	214159	184110	0	0	0	0	0	169176	298657	0	0	225779	0	180107	110184	0	270529	271709	205957	252147	0	0	0	0	0	163979	86979.6	599121	678399	0	0	0	0	0	0	147067	128274	244949	313543	357267	0	201006	0	0	181678	0	0	401601	0	271817	218545	0	224616	0	664906	397844	0	0	0	284087	0	0	0	0	195094	0	123818	0	257932	173428	611960	126349	421282	0	481959	0	52907.7	56517.7	0	0	0	0	676010	362833	230733	0	190590	0	950398	364615	1.00898e+06	547755	403018	866334	327255	208296	652140	312802	234842	0	123928	0	212114	0	0	0	339775	0	290495	0	0	386838
Q9NW97	Transmembrane protein 51	TMEM51	TMEM51	LSISLPSYESLTGLDETTPTSTR	S155	2xPhospho [S2; S4]	0	0	139569	0	0	0	114888	190275	72263	0	200478	0	0	440513	61433.9	92530.3	0	0	235029	0	0	149454	0	0	0	0	0	97896.4	38191.8	116922	38844	0	597923	0	106707	0	0	0	284848	0	0	0	0	0	160794	0	0	0	0	0	97801.5	127923	38892.7	0	0	0	0	0	0	0	39616.6	0	57436.1	0	0	0	0	0	88466.2	78342	104554	0	80349.1	156932	183991	0	0	0	0	0	155543	0	0	0	0	121682	0	0	0	0	0	0	0	0	0	0	0	166406	0	0	262136	0	0	0	101668	179596	0	229369	0	0	69012.9	0	0	0	440538	0	459061	153814	358644	0	0	0
Q9NW97	Transmembrane protein 51	TMEM51	TMEM51	LSISLPSYESLTGLDETTPTSTR	S157	2xPhospho [S2; S4]	0	0	139569	0	0	0	114888	190275	72263	0	200478	0	0	440513	61433.9	92530.3	0	0	235029	0	0	149454	0	0	0	0	0	97896.4	38191.8	116922	38844	0	597923	0	106707	0	0	0	284848	0	0	0	0	0	160794	0	0	0	0	0	97801.5	127923	38892.7	0	0	0	0	0	0	0	39616.6	0	57436.1	0	0	0	0	0	88466.2	78342	104554	0	80349.1	156932	183991	0	0	0	0	0	155543	0	0	0	0	121682	0	0	0	0	0	0	0	0	0	0	0	166406	0	0	262136	0	0	0	101668	179596	0	229369	0	0	69012.9	0	0	0	440538	0	459061	153814	358644	0	0	0
Q9NWC5	Transmembrane protein 45A	TMEM45A	TMEM45A	RLCSSEVGLLK	S256	1xCarbamidomethyl [C3]; 1xPhospho [S4]	0	0	0	0	0	0	0	0	0	0	0	0	0	0	0	0	0	0	0	0	0	0	0	0	0	0	0	0	0	0	0	0	0	0	0	2.97734e+06	0	0	0	0	0	0	0	0	0	0	0	0	0	0	0	0	0	0	0	0	0	0	0	0	0	0	0	0	0	0	0	0	0	0	0	0	0	0	0	0	0	0	0	0	0	0	0	0	0	0	0	0	0	0	0	0	0	0	0	0	0	0	0	0	0	0	0	0	0	0	0	0	0	0	0	0	0	0	0	0	0	0	0	0	0	0
A0A0A0MRR9	Transmembrane protein 273	TMEM273	TMEM273	STPGGLSDTIPLK	T75	1xPhospho [T9]	1.31267e+06	1.31221e+06	1.30998e+06	747607	0	2.27034e+06	625683	493682	2.49317e+06	0	0	0	0	0	1.14222e+06	0	0	450493	0	0	0	0	0	0	0	0	0	0	0	0	0	0	0	1.25009e+06	0	642892	813382	617431	354313	0	0	0	0	0	383399	0	0	0	746597	0	0	1.21304e+06	632646	0	0	0	0	0	733462	0	0	0	487174	0	0	0	0	0	607863	331690	0	0	0	0	543884	0	0	0	0	0	0	0	0	0	0	0	1.18229e+06	0	0	0	0	0	0	0	0	0	0	0	0	0	0	0	1.42175e+06	2.24417e+06	0	725440	0	0	0	0	2.21245e+06	1.82057e+06	1.09703e+06	1.24119e+06	0	0	0	738030	0	0	0	1.6259e+06
Q6ZUK4	Transmembrane protein 26	TMEM26	TMEM26	GSPVTSDDSHHTP	T367	1xPhospho [T12]	0	0	0	0	0	1.63856e+06	0	0	0	3.41339e+06	0	3.57041e+06	2.29159e+06	5.48334e+06	0	0	0	0	6.22465e+06	0	0	0	0	3.36153e+06	0	0	0	0	0	0	0	0	0	0	2.30469e+06	1.99568e+06	0	0	0	0	0	0	0	0	0	1.81169e+06	0	0	0	0	0	0	0	4.17209e+06	0	1.94725e+06	3.62078e+06	0	0	2.90766e+06	1.31823e+06	5.72899e+06	1.94683e+06	0	0	0	2.79265e+06	0	0	920965	0	2.35512e+06	2.46023e+06	0	2.15202e+06	0	1.15059e+06	0	3.59081e+06	3.86622e+06	0	0	5.65812e+06	0	0	0	1.8307e+06	0	0	0	0	2.68063e+06	6.28671e+06	0	0	0	0	0	0	0	0	0	0	0	0	0	0	0	1.11975e+07	0	0	0	4.37524e+06	0	9.94074e+06	0	0	5.84372e+06	5.37956e+06	2.14098e+06	0	3.90971e+06
Q6ZUK4	Transmembrane protein 26	TMEM26	TMEM26	DWQNESKEGLAIPLR	S346	1xPhospho [S6]	0	0	0	0	0	0	0	1.09742e+06	0	0	0	0	0	161017	0	0	0	0	0	34125.3	66179.9	0	86309.7	0	112438	73723.2	73112.8	502870	0	0	105321	0	0	0	1.06923e+06	448297	533617	0	0	0	0	0	0	0	1.46001e+06	0	0	1.16176e+06	560336	3.47513e+06	0	0	0	0	217882	656180	0	894050	614702	0	514871	0	0	0	0	404190	128808	0	0	1.19402e+06	1.00071e+06	0	0	759887	1.03517e+06	0	730741	0	0	1.59383e+06	0	0	0	0	0	0	0	0	0	2.66022e+06	0	0	0	0	0	0	0	0	0	0	0	0	0	0	959339	882310	0	0	0	0	1.13014e+06	0	1.15175e+06	0	0	0	0	105960	0	0	0	124070
H0YD63	Transmembrane protein 25 (Fragment)	TMEM25	TMEM25	HPSLISSDSNNLK	S115	1xPhospho [S3]	2.77192e+06	0	0	0	4.41337e+06	0	0	3.75951e+06	0	0	5.05379e+06	2.22031e+06	0	3.11451e+06	4.10202e+06	0	0	0	0	0	3.49161e+06	0	0	0	0	3.18342e+06	0	0	3.88003e+06	0	0	0	6.39109e+06	0	0	1.0611e+06	3.88238e+06	3.73177e+06	3.9354e+06	4.62957e+06	0	5.35182e+06	0	7.19967e+06	0	0	5.14916e+06	5.36856e+06	4.0644e+06	0	3.40751e+06	3.28539e+06	0	2.85035e+06	3.78382e+06	3.18921e+06	0	3.6052e+06	0	0	0	3.6341e+06	3.9161e+06	0	5.28518e+06	4.72154e+06	0	3.21554e+06	0	2.98619e+06	3256135	8.49091e+06	3.2833e+06	0	0	0	0	0	0	2.38532e+06	0	5.67744e+06	0	1.85341e+06	0	0	0	0	5.30275e+06	0	5.44886e+06	0	3.45148e+06	0	5.2193e+06	0	0	5.29019e+06	0	3.98916e+06	0	0	3.76338e+06	2.29564e+06	0	0	4.47805e+06	4.32794e+06	2.27062e+06	0	4.20195e+06	2.87742e+06	2.52741e+06	3.353e+06	4.45472e+06	0	0	0	3.96183e+06	0	4.9843e+06	0
Q9NWD8	Transmembrane protein 248	TMEM248	TMEM248	LRQSNPEFCPEK	S300	1xCarbamidomethyl [C9]; 1xPhospho [S4]	2.23568e+06	765844	6.32551e+06	8.43216e+06	0	1.36381e+06	1.40593e+07	0	0	4.59039e+06	605317	0	2.23987e+06	0	1.18495e+07	0	0	1.09554e+07	0	2.53438e+06	4.6757e+06	2.90247e+06	7.60509e+06	4.04297e+06	1.1571e+06	1.51653e+07	0	4.39401e+06	0	0	0	0	0	8.10214e+06	0	4.80973e+06	3.12653e+06	0	1.22063e+06	0	4.45308e+06	0	3.5033e+06	3.05288e+06	8.48137e+06	0	1.49445e+06	0	1.26833e+06	0	0	915269	0	2.56058e+06	614963	0	0	2.55384e+06	0	0	738971	0	0	0	4.74112e+06	0	0	0	2.02524e+06	0	2.23519e+06	0	1.4414e+06	1.69163e+06	715670	0	0	6.02393e+06	0	0	1.82804e+06	2.82665e+06	0	0	0	2.13828e+06	2.54686e+06	1.22536e+07	3.01923e+06	2.47306e+06	1.86365e+06	2.96493e+06	0	0	4.48195e+06	1.27717e+07	9.05826e+06	0	0	0	2.87317e+06	0	7.04874e+06	2.02728e+06	413087	1.13627e+06	3.99588e+06	0	0	0	0	2.17898e+06	7.06587e+06	6.87954e+06	0	8.06448e+06	0	2.5231e+06	0	0	0	3.3009e+06
Q9H330	Transmembrane protein 245	TMEM245	TMEM245	GESAPTLSTSPSPSSPSPTSPSPTLGR	T316	3xPhospho [T6; T9; S22]	1.44653e+06	1.16034e+06	1.33868e+06	817430	0	0	0	0	0	0	0	0	0	0	818535	81134.4	0	0	0	0	0	0	824819	0	1.42331e+06	1.02141e+06	1.01102e+06	660150	566622	0	1.01696e+06	891999	0	0	0	683788	0	0	0	0	0	0	901968	0	0	0	0	0	0	0	0	691672	0	0	0	0	0	845227	0	0	0	0	692100	0	0	0	0	0	0	0	0	0	0	0	0	0	0	0	0	0	0	0	0	0	168364	606058	0	0	0	0	0	0	0	0	0	0	187616	0	0	0	2.9715e+06	484712	0	0	1.41587e+06	0	0	0	121883	0	1.44784e+06	1.53676e+06	0	0	0	0	0	1.04935e+06	0	0	0	1.04992e+06
Q9H330	Transmembrane protein 245	TMEM245	TMEM245	GESAPTLSTSPSPSSPSPTSPSPTLGR	T319	3xPhospho [T6; T9; S22]	1.44653e+06	1.16034e+06	1.33868e+06	817430	0	0	0	0	0	0	0	0	0	0	818535	81134.4	0	0	0	0	0	0	824819	0	1.42331e+06	1.02141e+06	1.01102e+06	660150	566622	0	1.01696e+06	891999	0	0	0	683788	0	0	0	0	0	0	901968	0	0	0	0	0	0	0	0	691672	0	0	0	0	0	845227	0	0	0	0	692100	0	0	0	0	0	0	0	0	0	0	0	0	0	0	0	0	0	0	0	0	0	168364	606058	0	0	0	0	0	0	0	0	0	0	187616	0	0	0	2.9715e+06	484712	0	0	1.41587e+06	0	0	0	121883	0	1.44784e+06	1.53676e+06	0	0	0	0	0	1.04935e+06	0	0	0	1.04992e+06
Q9H330	Transmembrane protein 245	TMEM245	TMEM245	GESAPTLSTSPSPSSPSPTSPSPTLGR	S332	3xPhospho [T6; T9; S22]	1.44653e+06	1.16034e+06	1.33868e+06	817430	0	0	0	0	0	0	0	0	0	0	818535	81134.4	0	0	0	0	0	0	824819	0	1.42331e+06	1.02141e+06	1.01102e+06	660150	566622	0	1.01696e+06	891999	0	0	0	683788	0	0	0	0	0	0	901968	0	0	0	0	0	0	0	0	691672	0	0	0	0	0	845227	0	0	0	0	692100	0	0	0	0	0	0	0	0	0	0	0	0	0	0	0	0	0	0	0	0	0	168364	606058	0	0	0	0	0	0	0	0	0	0	187616	0	0	0	2.9715e+06	484712	0	0	1.41587e+06	0	0	0	121883	0	1.44784e+06	1.53676e+06	0	0	0	0	0	1.04935e+06	0	0	0	1.04992e+06
C9JI98	Transmembrane protein 238	TMEM238	TMEM238	LQLATLEAGPGAAGAGSE	S175	1xPhospho [S17]	0	0	0	0	0	0	0	2.2761e+06	0	0	0	0	0	0	1.56398e+06	0	0	0	0	0	0	132318	0	75919.6	0	0	0	5.82392e+06	0	0	0	0	0	0	0	0	0	0	0	0	0	0	972081	0	0	0	0	0	0	0	0	0	0	0	0	0	0	0	0	1.29874e+06	761890	0	783143	0	0	0	0	0	0	658666	1.1865e+06	0	0	975144	0	0	714805	0	0	0	0	0	0	0	0	0	0	0	1.43115e+06	0	0	41027.7	0	0	0	0	0	0	0	0	0	0	0	0	0	580666	0	0	0	0	0	0	0	0	0	0	0	0	0	0	0	0
Q96Q45	Transmembrane protein 237	TMEM237	TMEM237	NTPASASLEGLAQTAGR	S49	1xPhospho [S7]	0	0	756257	0	1.21731e+06	0	0	1.19571e+06	0	201777	0	0	0	0	3.01146e+06	0	2.83431e+06	0	0	0	2.80239e+06	0	1.21837e+06	0	3.31055e+06	0	0	894877	2.45774e+06	0	0	0	0	0	1.77034e+06	0	1.45333e+06	2.08045e+06	2.98724e+06	0	0	0	0	0	1.12706e+06	0	0	1.35911e+06	1.0755e+06	0	0	0	0	0	0	0	0	2.79247e+06	651260	0	2.22505e+06	0	471802	0	0	0	0	0	541795	3.38029e+06	0	0	845227	990492	1.73957e+06	0	861201	0	0	0	1.18222e+06	0	0	0	0	0	0	0	0	0	0	486253	0	0	0	0	0	0	0	0	0	0	685094	1.84965e+06	0	1.71149e+06	1.04762e+06	1.79543e+06	0	125586	2.19383e+06	1.45915e+06	928035	1.74327e+06	749315	0	0	3.08357e+06	0	0	0	0
A0A087WTT2	Transmembrane protein 230	TMEM230	TMEM230	YSRLSSTDDGYIDLQFK	S24	2xPhospho [S6; S/T]	473540	0	228991	718456	118287	0	95233.2	0	160999	145758	194276	290714	165233	1.00886e+06	145814	0	356405	122942	0	0	0	519688	0	1.10604e+06	0	265476	157323	770919	0	0	116454	145436	0	694168	0	0	594784	131461	151492	650256	0	0	1.84315e+06	0	393008	0	84728.3	95059.9	794820	0	0	6.55843e+06	151094	0	98374.4	0	0	160174	0	3.12325e+06	199758	0	3.59478e+06	0	179498	0	171017	0	583773	11403553	1.26042e+07	0	134452	2.81346e+06	0	0	2.47363e+06	797897	0	35698.2	534423	0	719428	0	1.03254e+06	0	160370	3.00922e+06	3.3265e+06	0	0	88612.2	0	420404	0	0	159389	0	0	0	920512	0	0	756443	1.47927e+06	1.49136e+06	436036	0	0	928416	0	0	0	0	710181	334139	7.3433e+06	358766	0	794916	0	0
A0A087WTT2	Transmembrane protein 230	TMEM230	TMEM230	YSRLSSTDDGYIDLQFKK	S23	2xPhospho [S5; S6]	0	0	0	0	1.69694e+06	5.80041e+06	0	0	0	0	0	6.58792e+06	0	0	1.82462e+06	0	0	0	0	0	0	0	0	963595	0	0	462160	0	0	0	0	0	0	0	0	0	0	0	1.53096e+06	1.32398e+06	0	0	0	0	0	0	1.35901e+06	0	734745	0	0	0	628156	0	1.20117e+06	0	0	906702	1.70565e+06	868766	885384	0	835542	0	0	0	0	0	0	689849	727191	0	614415	1.42261e+06	1.55675e+06	0	1.24933e+06	0	0	953101	0	0	0	0	0	0	670413	0	0	0	0	693685	0	0	0	0	0	0	0	0	0	0	0	2.50359e+06	647090	580547	0	0	0	0	0	0	2.44617e+06	0	0	0	0	0	0	0	0	0
A0A087WTT2	Transmembrane protein 230	TMEM230	TMEM230	YSRLSSTDDGYIDLQFKK	S24	2xPhospho [S5; S6]	0	0	0	0	1.69694e+06	5.80041e+06	0	0	0	0	0	6.58792e+06	0	0	1.82462e+06	0	0	0	0	0	0	0	0	963595	0	0	462160	0	0	0	0	0	0	0	0	0	0	0	1.53096e+06	1.32398e+06	0	0	0	0	0	0	1.35901e+06	0	734745	0	0	0	628156	0	1.20117e+06	0	0	906702	1.70565e+06	868766	885384	0	835542	0	0	0	0	0	0	689849	727191	0	614415	1.42261e+06	1.55675e+06	0	1.24933e+06	0	0	953101	0	0	0	0	0	0	670413	0	0	0	0	693685	0	0	0	0	0	0	0	0	0	0	0	2.50359e+06	647090	580547	0	0	0	0	0	0	2.44617e+06	0	0	0	0	0	0	0	0	0
A0A087WTT2	Transmembrane protein 230	TMEM230	TMEM230	LSSTDDGYIDLQFK	S24	2xPhospho [S3; T4]	0	269177	0	0	0	0	0	0	0	0	0	0	0	0	0	0	0	0	0	0	0	0	0	0	0	0	0	0	0	0	0	0	0	0	0	26500.8	0	0	0	0	0	0	0	0	0	0	0	0	0	0	0	0	0	0	0	0	0	0	0	179671	0	0	0	0	0	0	0	0	0	1.34034e+06	0	0	0	0	0	0	0	0	0	0	0	0	0	0	0	0	0	0	0	0	0	0	0	0	0	0	0	0	0	0	0	0	0	0	0	0	0	0	0	0	0	0	0	0	0	0	0	0	0	0	0	0
A0A087WTT2	Transmembrane protein 230	TMEM230	TMEM230	LSSTDDGYIDLQFK	T25	2xPhospho [S3; T4]	0	269177	0	0	0	0	0	0	0	0	0	0	0	0	0	0	0	0	0	0	0	0	0	0	0	0	0	0	0	0	0	0	0	0	0	26500.8	0	0	0	0	0	0	0	0	0	0	0	0	0	0	0	0	0	0	0	0	0	0	0	179671	0	0	0	0	0	0	0	0	0	1.34034e+06	0	0	0	0	0	0	0	0	0	0	0	0	0	0	0	0	0	0	0	0	0	0	0	0	0	0	0	0	0	0	0	0	0	0	0	0	0	0	0	0	0	0	0	0	0	0	0	0	0	0	0	0
Q96SK2	Transmembrane protein 209	TMEM209	TMEM209	YRSSPTVYNSPTDKEDYMTDLR	S222	1xPhospho [S4]	1.44623e+06	0	1.29045e+06	0	0	0	0	0	0	0	0	0	0	0	0	0	1.42681e+06	0	0	4.98131e+06	663419	0	2.56524e+06	0	1.46196e+06	861992	2.01588e+06	5.22867e+06	1.24218e+06	0	0	1.22937e+06	0	4.67566e+06	2.20695e+06	1.44946e+06	2.11698e+06	1.57991e+06	0	0	0	0	0	0	0	0	1.18858e+06	0	2.55906e+06	2.06594e+06	0	1.28819e+06	1.50923e+06	0	790619	1.17302e+06	0	0	1.46633e+06	0	0	0	572759	0	0	0	826269	0	0	1.35544e+06	0	0	1.52391e+06	895289	1.24024e+06	0	0	0	0	0	1.87201e+06	0	0	550158	0	0	2.04242e+06	0	0	0	0	0	0	0	0	0	0	0	0	0	0	0	0	0	0	0	0	0	0	0	1.42075e+06	0	0	0	0	0	0	0	0	0	0	0
Q5SNT2	Transmembrane protein 201	TMEM201	TMEM201	ADSGYLFSGSRPPSQVSR	S466	1xPhospho [S3]	0	0	3.02741e+06	0	0	0	478876	0	0	0	644782	0	0	0	0	0	0	0	0	0	1.58553e+06	1.42124e+06	0	0	0	0	0	1.05676e+06	2.13759e+06	0	0	0	0	0	712124	440752	0	454322	1.75357e+06	0	0	0	550776	0	0	0	0	2.3201e+06	0	0	2.24956e+06	0	0	0	0	1.05937e+06	0	0	0	0	0	0	0	0	0	0	0	0	0	0	1485790	0	0	0	640076	0	0	0	0	1.98425e+06	0	0	0	0	0	867773	1.14397e+06	0	0	0	0	0	0	0	0	0	0	0	0	0	0	0	0	0	0	0	0	0	0	0	0	0	606148	0	0	0	0	876062	0	0	0	0
Q86VY9	Transmembrane protein 200A	TMEM200A	TMEM200A	NNSIGESLSSQYK	S350	1xPhospho [S3]	2.46339e+06	2.80302e+06	2.113e+06	2.98629e+06	2.70449e+06	0	2.5167e+06	4.7838e+06	3.06358e+06	6.15403e+06	4.17514e+06	0	0	0	4.60379e+06	0	4.11726e+06	5.07916e+06	1.58496e+06	2.87189e+06	3.54399e+06	0	1.39268e+06	0	8.36877e+06	1.96635e+06	2.91719e+06	0	1.15644e+06	5.97556e+06	0	5.51104e+06	0	0	0	2.59323e+06	1.25709e+06	0	0	2.69149e+06	3.59605e+06	9.05335e+06	4.99386e+06	4.38997e+06	1.13275e+06	0	4.17484e+06	2.20817e+06	1.45852e+06	2.857e+06	6.36599e+06	3.75754e+06	1.61295e+06	4.3612e+06	1.22629e+06	1.45319e+06	1.58085e+06	2.61568e+06	1.84794e+06	4.28075e+06	2.50125e+06	0	5.73289e+06	0	0	0	6.20284e+06	0	1.98788e+06	3.6812e+06	4.24628e+06	3.9213e+06	1.78292e+06	5.15388e+06	3.21961e+06	4.10492e+06	2.76474e+06	5.8503e+06	3.26193e+06	0	3.56912e+06	0	0	0	0	6.66977e+06	6.73831e+06	7.18305e+06	1.05847e+07	1.29398e+06	5.63021e+06	4.42512e+06	0	2.17833e+06	2.70952e+06	0	2.77253e+06	0	0	0	2.66953e+06	2.74054e+06	4.67706e+06	0	2.75268e+06	1.61273e+06	2.05906e+06	0	0	4.49098e+06	2.23354e+06	0	3.16767e+06	4.4632e+06	0	0	0	0	0	2.2989e+06	2.08199e+06	1.90075e+06
F8WEA7	Transmembrane protein 18	TMEM18	TMEM18	MGSGQKAVLPSPPCLWSSGTAGSR	S11	1xCarbamidomethyl [C14]; 1xPhospho [S11]; 1xMet-loss+Acetyl [N-Term]	0	2.2041e+06	0	0	115426	3.00477e+06	0	1.15013e+06	5.123e+06	0	1.12821e+06	0	0	484098	2.71274e+06	0	235512	1.38049e+06	567036	0	0	248616	0	0	0	119281	62422.2	0	0	0	0	0	0	368029	0	0	0	441439	0	0	0	0	0	0	0	0	0	0	0	0	0	0	0	0	0	0	0	0	0	1.40908e+06	1.08096e+06	0	755063	0	0	1.35576e+06	1.10013e+06	0	2.62665e+06	0	0	0	0	0	0	0	0	0	0	0	0	0	0	0	0	0	0	0	0	0	0	0	0	0	0	0	0	0	0	0	0	249296	0	0	0	875403	785290	0	261216	698487	0	0	2.19702e+06	2.30302e+06	1.62764e+06	0	822263	335346	0	2.11137e+06	0	0
D6RIZ2	Endosomal/lysosomal potassium channel TMEM175 (Fragment)	TMEM175	TMEM175	TPEQALDTPGDCPPGRR	T13	1xCarbamidomethyl [C12]; 1xPhospho [T8]	979289	619609	1.00717e+06	1.13233e+06	617931	2.31946e+06	1.81005e+06	4.07701e+06	0	2.80735e+06	704393	0	0	0	1.37566e+06	0	0	0	0	3.87783e+06	0	0	1.14603e+06	4.15905e+06	1.13194e+06	2.58202e+06	0	1.17606e+06	0	0	3.9061e+06	753003	2.11897e+07	0	0	1.04876e+06	2.73729e+06	0	1.73127e+06	1.33294e+07	0	4.1497e+06	4.64748e+06	0	3.24688e+06	1.51269e+06	2.86759e+06	0	803664	0	0	3.02815e+06	1.27126e+06	8.00074e+06	1.89769e+06	0	1.48306e+06	912397	4.17547e+06	0	884538	0	1.51832e+06	0	0	0	1.70846e+06	0	0	1.27125e+06	1.99388e+06	3.24523e+06	1.22725e+06	0	1.05734e+06	0	952224	2.98946e+06	2.82322e+06	1.68714e+06	0	0	3.69988e+06	1.34625e+07	2.78385e+06	1.54494e+06	5.70218e+06	2.44161e+06	0	1.85123e+06	2.21581e+06	1.27199e+06	0	0	0	0	0	0	0	0	4.03064e+06	0	1.58599e+06	0	479361	0	0	0	2.71605e+07	2.36962e+06	0	0	0	0	0	0	0	1.73567e+06	0	0	0	0
V9GY93	GDT1 family protein (Fragment)	TMEM165	TMEM165	LLNGPGDVETGTSITVPQKK	S58	1xPhospho [S13]	0	0	1.38857e+06	0	0	0	0	0	0	0	0	0	0	0	0	0	0	0	0	0	0	0	0	0	0	0	0	0	0	0	2.25592e+06	0	0	0	0	1.94994e+06	0	4.46362e+06	0	0	0	0	0	0	0	0	0	0	0	0	0	0	0	0	0	0	0	1.03317e+06	0	0	0	0	0	0	0	0	0	0	0	0	703765	0	0	0	524640	0	0	0	0	0	0	0	0	0	0	0	0	0	0	0	0	0	0	0	0	0	0	0	0	0	0	0	0	0	0	0	0	0	0	0	0	0	0	0	0	0	0	0	0	0	0	0
Q9H617	Transmembrane protein 164	TMEM164	TMEM164	EDGRGSPGSQPEQVTQRPEEGK	S71	1xPhospho [S6]	3.47219e+06	0	0	2.54766e+06	1.9207e+06	0	0	2.33924e+06	0	0	0	0	0	0	0	4.18415e+06	0	0	4.82362e+06	0	0	0	949171	1.31851e+06	0	0	2.63396e+06	624285	0	0	0	0	0	3.12274e+06	0	4.02187e+06	1.85401e+06	0	0	0	0	0	2.28993e+06	0	0	0	0	0	1.56828e+06	0	0	0	1.49463e+06	0	0	0	0	0	0	0	0	0	0	0	0	0	0	0	0	0	0	0	0	0	1.05936e+06	0	0	0	0	0	0	0	0	0	1.05176e+07	5.69488e+06	0	0	0	0	0	0	0	0	7.97242e+06	0	0	0	0	0	1.12482e+07	0	0	0	0	0	9.22084e+06	0	0	0	0	3.42594e+06	2.00913e+06	0	9.57628e+06	0	0	1.91789e+06	0	0	0	0
Q8TC26	Transmembrane protein 163	TMEM163	TMEM163	QVRISESGQFSDGLEDR	S55	1xPhospho [S5]	0	0	0	0	0	3.57103e+06	0	0	0	0	0	0	0	0	0	0	0	0	0	0	0	0	0	0	0	0	0	0	0	0	0	0	0	0	0	0	0	0	0	0	0	0	0	0	0	0	0	0	0	0	0	0	0	0	0	0	0	0	0	0	0	0	0	0	0	0	0	0	0	0	0	0	0	0	0	0	0	0	0	0	0	0	0	0	0	0	0	0	0	0	0	0	0	0	0	0	0	0	0	0	3.02962e+06	0	0	0	0	0	0	0	0	3.6782e+06	0	3.79246e+06	0	0	1.07615e+06	0	742013	0	0	0	0	0
K7EQ34	Transmembrane protein 161A (Fragment)	TMEM161A	TMEM161A	YKHPSEEELR	S27	1xPhospho [S5]	0	0	943762	0	0	0	0	978868	0	0	1.11664e+06	0	2.40318e+06	0	0	0	0	0	0	4.34957e+06	0	0	0	2.32557e+06	0	1.22377e+06	0	1.87472e+06	0	0	0	1.76401e+06	0	875514	1.12613e+06	1.30555e+06	0	0	0	0	0	0	770626	2.40324e+06	1.071e+06	0	0	0	0	0	0	0	963472	0	888465	0	0	0	0	0	0	0	0	0	0	0	0	0	0	0	0	0	0	0	537541	0	0	1.16085e+06	0	0	0	0	0	0	0	0	0	810433	0	0	0	0	0	0	0	0	0	0	0	0	0	0	0	0	0	0	0	0	0	0	0	0	0	0	0	0	0	0	0	0	0	0
Q9NX00	Transmembrane protein 160	TMEM160	TMEM160	AGASPPPVSELDR	S48	1xPhospho [S4]	0	0	0	0	0	0	0	393356	0	1.56729e+06	0	0	0	0	0	0	0	837757	0	0	823064	0	569328	0	0	0	0	1.93238e+06	928936	0	0	1.19453e+06	0	0	1.9234e+06	705200	1.17619e+06	0	0	0	0	0	0	0	1.10614e+06	0	851780	0	0	0	0	0	0	0	435440	622995	0	0	467453	0	0	0	968083	0	0	0	0	0	0	0	591631	0	0	0	1.21098e+06	0	0	0	0	0	0	0	0	0	0	1.12009e+06	0	715706	0	0	0	0	0	0	0	0	0	0	0	0	0	0	0	0	0	0	0	0	0	0	0	0	0	0	0	0	0	0	0	0	0	0
I3NI23	Lipid droplet assembly factor 1	TMEM159	LOC57146;TMEM159	ISLDSDDGVSR	S40	1xPhospho [S2]	0	4.15934e+06	5.70988e+06	3.43582e+06	5.41388e+06	5.14131e+06	5.16506e+06	3.92166e+06	1.10179e+07	9.29486e+06	5.81056e+06	2.99646e+06	5.4356e+06	2.57219e+06	8.08152e+06	5.79792e+06	7.00633e+06	7.62978e+06	8.55146e+06	3.13195e+06	6.14566e+06	1.24432e+07	3.51288e+06	6.39489e+06	4.30667e+06	5.84387e+06	4.81584e+06	1.05934e+06	4.72797e+06	5.94518e+06	5.22199e+06	2.22917e+06	0	2.8571e+06	5.33419e+06	5.90129e+06	5.5152e+06	2.06429e+06	5.94005e+06	5.65913e+06	2.52766e+06	0	0	5.63539e+06	6.37699e+06	3.31557e+06	1.61837e+06	2.23422e+06	2.96288e+06	0	4.60421e+06	0	1.97116e+06	0	3.60535e+06	0	2.90744e+06	1.46356e+06	1.90748e+06	1.82493e+06	1.6878e+06	3.22269e+06	3.11048e+06	0	2.85544e+06	0	1.99573e+06	1.5455e+06	2.80634e+06	0	4.26735e+06	3.45003e+06	2.05411e+06	4.11001e+06	4.01253e+06	0	1.83354e+06	8.6451e+06	0	0	1.37977e+06	5.84819e+06	0	0	3.87996e+06	6.04098e+06	8.00112e+06	4.51749e+06	2.38659e+06	5.21546e+06	4.23228e+06	2.72162e+06	8.51183e+06	2.74065e+06	0	0	3.57096e+06	0	0	0	1.10836e+07	0	1.69087e+06	2.45166e+06	5.53057e+06	2.89708e+06	1.83591e+06	4.63107e+06	0	3.51013e+06	9.8081e+06	3.53477e+06	6.05441e+06	3.01246e+06	3.75083e+06	2.80083e+06	6.95475e+06	5.35588e+06	8.54236e+06	0	1.8652e+06	1.29353e+07
Q6P9G4	Transmembrane protein 154	TMEM154	TMEM154	VPIFEEDTPSVMEIEMEELDK	S140	1xPhospho [S10]	0	0	0	0	0	0	0	0	236778	0	0	0	0	0	0	0	0	0	0	0	0	0	0	0	0	105898	0	0	0	0	0	0	0	729068	138158	0	134717	0	0	0	97023.6	0	0	98733	0	0	0	0	0	0	0	120773	101303	78260.8	0	0	0	0	112443	0	0	0	0	0	0	0	0	0	123978	0	143735	0	0	0	0	0	0	0	0	114337	106180	0	0	0	0	0	0	0	0	0	0	88362.9	0	0	0	0	0	0	0	0	160015	0	0	0	0	0	983958	0	0	0	0	0	0	145433	0	0	0	0	441352	102289	0	0
Q6P9G4	Transmembrane protein 154	TMEM154	TMEM154	TKQEPSSQGSQSALQTYELGSENVK	S112	2xPhospho [S7; S]	1.34062e+06	0	1.93733e+06	2.79956e+06	2.06621e+06	0	1.57951e+06	0	3.14739e+06	0	2.52556e+06	0	0	0	0	1.34039e+06	4.75569e+06	2.03759e+06	0	1.76691e+06	0	0	0	0	0	1.61107e+06	1.6261e+06	0	0	0	1.01977e+06	0	0	0	0	0	2.47485e+06	0	0	4.67378e+06	0	2.41729e+06	1.29286e+06	0	0	0	0	0	0	0	3.52737e+06	3.13559e+06	1.4561e+06	8.23698e+06	1.17263e+06	3.20326e+06	0	0	0	0	2.22477e+06	0	2.62806e+06	0	0	2.90339e+06	0	4.90782e+06	3.62343e+06	1.99771e+06	3976810	4.04814e+06	0	0	0	4.19828e+06	1.54916e+06	2.42887e+06	0	0	0	0	0	0	0	8.46369e+06	4.83388e+06	0	3.83229e+06	0	0	1.39077e+06	0	0	0	0	0	0	0	0	0	0	0	0	0	1.10543e+06	0	0	0	0	0	0	0	0	0	0	0	0	0	0	2.76268e+06	915496
Q6P9G4	Transmembrane protein 154	TMEM154	TMEM154	NADFECLPTLKEEKESNHNPSDSES	T167	1xCarbamidomethyl [C6]; 1xPhospho [T9]	0	0	0	1.29187e+06	1.63498e+06	0	1.06943e+06	1.10047e+06	0	0	1.8122e+06	0	8.26313e+06	0	0	2.25677e+06	0	1.60232e+06	0	0	1.32369e+06	0	0	0	0	0	0	0	1.41192e+06	0	0	1.25255e+06	0	0	1.37795e+06	1.26413e+06	1.17903e+06	0	1.26918e+06	0	0	0	1.2172e+06	0	0	0	0	0	0	0	0	0	0	3.08689e+06	1.3548e+06	0	0	0	0	0	0	0	0	0	0	0	905332	0	2.4242e+06	0	0	0	0	0	0	0	0	0	0	0	0	0	0	0	0	0	0	5.11465e+06	0	0	0	0	0	0	0	0	0	0	0	0	0	0	0	0	0	0	0	0	0	0	0	0	0	0	0	0	0	0	0	0	0	0
Q8IV31	Transmembrane protein 139	TMEM139	TMEM139	MASEGSMAQEGSPGR	S146	1xPhospho [S3]; 2xOxidation [M1; M7]	0	0	0	0	0	0	0	0	0	0	0	0	925841	0	0	0	0	0	0	0	0	0	0	0	0	0	0	692611	0	0	0	0	0	0	0	0	0	0	0	0	3.66232e+06	0	0	0	0	0	0	0	1.28925e+06	0	0	0	4.00407e+06	0	0	0	0	0	0	2.66972e+06	0	0	0	0	0	0	0	0	0	0	0	0	0	0	1.73344e+06	0	1.76957e+06	0	4.98597e+06	0	0	0	0	0	0	0	1.34766e+06	0	0	0	0	0	0	0	0	0	0	0	0	0	0	0	0	0	0	0	0	0	0	0	0	0	0	0	0	0	0	0	0	0	0	0
Q8IV31	Transmembrane protein 139	TMEM139	TMEM139	MASEGSMAQEGSPGR	S146	1xPhospho [S3]	3.02392e+08	2.6042e+08	1.71537e+08	2.41257e+08	1.96439e+08	7.8749e+07	1.92597e+08	2.02377e+08	8.91835e+07	3.34496e+08	2.48884e+08	9.13242e+08	1.75882e+08	1017067945	2.01273e+08	4.40618e+08	3.86408e+08	3.45854e+08	7.36507e+08	1.25339e+08	2.21414e+08	3.93424e+08	1.85566e+08	1.44591e+08	3.38077e+08	1.69148e+08	2.14202e+08	5.27898e+07	3.0145e+08	3.45571e+08	3.56496e+08	2.20765e+08	4.21179e+08	1.24744e+08	2.86889e+08	1.28552e+08	1.20096e+08	2.78255e+08	1.05855e+08	2.84516e+08	1.72667e+08	2.83374e+08	2.75715e+08	3.53972e+08	1.7202e+08	3.58721e+08	3.21266e+08	4.15152e+08	3.82944e+08	4.41555e+08	4.51474e+08	2.7978e+08	5.79519e+08	2.7431e+08	4.07254e+08	4.22947e+08	414778308	2.00141e+08	2.07182e+08	6.56003e+08	459068412	882834855	485388463	0	2.01032e+08	4.27261e+08	3.30142e+08	2.61222e+08	1.87514e+08	1.81913e+08	133833144	1.07205e+08	3.776e+08	2.39468e+08	2.32199e+08	2.90753e+08	4.15931e+08	5.96891e+07	5.66735e+08	3.1418e+08	1.7143e+08	2.33499e+08	425045514	3.34443e+08	2.63874e+08	2.32525e+08	3.12854e+08	1.2615e+08	1.71642e+08	2.39448e+08	4.00843e+08	5.1837e+08	1.95317e+08	4.37775e+08	3.4188e+08	1.05079e+08	3.20836e+08	4.46784e+08	2.99836e+08	4.98457e+08	9.78967e+07	4.36811e+08	4.27005e+08	4.44978e+08	1.59633e+08	4.55378e+08	7.64237e+08	1.78036e+08	6.18819e+08	6.82334e+08	1.26778e+08	2.60626e+08	4.2117e+08	5.15628e+08	1184158139	7.41771e+08	1469036022	1076063852	1208379095	6.7495e+08	2.80551e+08	1.90739e+08
Q9H6X4	Transmembrane protein 134	TMEM134	TMEM134	YQNLENDEDGAQASPEPDGGVGTR	S70	1xPhospho [S14]	5.05472e+06	3.12688e+06	1.29931e+07	4.07237e+06	5.76227e+06	1.80846e+06	6.21832e+06	2.99601e+06	1.91426e+06	5.5528e+06	1.12504e+07	0	0	0	3.07409e+06	0	1.55813e+07	3.51193e+06	2.2987e+06	2.06287e+06	2.52866e+06	1.699e+07	3.03517e+06	2.09516e+06	0	1.25635e+07	9.60304e+06	0	0	1.1304e+07	6.10746e+06	0	0	0	0	2.20935e+06	3.29872e+06	0	0	3.38237e+06	0	0	0	0	0	3.12871e+06	2.66957e+06	0	0	0	3.52179e+06	0	0	5.29099e+06	0	0	0	1.09522e+06	2.3491e+06	2.64035e+06	2.58404e+06	0	1.17356e+06	0	0	0	2.98407e+06	0	0	993021	3.52531e+06	0	3.3616e+06	1.53235e+06	2.06488e+06	0	1.24366e+06	0	1.90295e+06	0	0	0	0	0	0	1.27141e+07	5.89168e+06	2.39846e+06	2.86186e+06	2.3803e+06	3.73421e+06	0	0	0	0	0	0	0	0	1.89562e+06	2.74785e+07	0	2.00958e+06	1.38484e+06	2.01909e+06	0	1.78852e+06	0	7.69926e+06	0	2.7297e+07	0	0	0	0	0	0	0	0	0	0	1.76486e+07
Q9H6X4	Transmembrane protein 134	TMEM134	TMEM134	FEVADEDKQSR	S53	1xPhospho [S10]	0	1.33333e+06	3.97263e+06	0	0	0	0	1.60007e+06	0	0	2.13984e+06	0	0	0	0	0	1.87546e+06	0	0	1.15959e+06	0	0	0	0	1.10199e+06	0	0	2.27674e+06	0	0	0	0	0	0	1.10302e+06	2.15303e+06	2.18935e+06	0	0	0	0	2.90805e+06	2.88205e+06	0	0	2.71455e+06	0	2.15824e+06	0	2.9467e+06	1.91877e+06	3.55939e+06	2.32154e+06	5.23166e+06	2.09736e+06	0	0	0	0	0	0	3.20864e+06	0	0	0	0	2.06623e+06	4.37689e+06	0	2.66119e+06	2871455	0	3.30375e+06	1.5598e+06	0	2.93539e+06	2.15356e+06	0	0	2.35316e+06	0	6.34548e+06	0	0	0	1.82428e+06	2.87786e+06	964374	0	0	0	1.3652e+06	0	0	0	0	0	0	0	0	0	0	1.5555e+06	0	0	822281	0	1.53065e+06	0	1.71651e+06	0	0	0	0	0	0	0	0	0	2.96688e+06	0	0
H0YFQ2	Transmembrane protein 132A (Fragment)	TMEM132A	TMEM132A	VPGPAEGPAEPAAEASDEAERR	S121	1xPhospho [S16]	5.20305e+07	1.69418e+07	3.41748e+06	4.51853e+06	1.22121e+07	0	8.5221e+06	1.72645e+07	3.84498e+06	7.42118e+06	9.65986e+06	0	7.19137e+06	0	6.42699e+06	6.62115e+06	7.82451e+06	5.16512e+06	3.21009e+06	8.6343e+06	4.24904e+06	1.10593e+07	1.24256e+07	1.14595e+07	9.03371e+06	2.98258e+07	5.78449e+06	5.90393e+06	2.33113e+07	9.5424e+06	5.60025e+07	1.65533e+07	3.95156e+06	2.47648e+07	1.0394e+07	4.69662e+07	5.33815e+06	7.92522e+06	5.20188e+06	1.17554e+07	1.61868e+07	2.91073e+07	7.81334e+06	7.77992e+06	3.73132e+06	5.19465e+06	5.08803e+07	9.34625e+06	0	1.62232e+07	3.59591e+06	6.17762e+06	5.82028e+06	6.97179e+06	5.68916e+06	5.92947e+06	2.96794e+06	8.02652e+06	5.75513e+06	2.6582e+06	9.08952e+06	4.24355e+06	0	0	6.95582e+06	0	3.69599e+06	0	0	2.83509e+07	6855657	2.038e+07	1.27268e+07	0	0	2.77801e+07	9.381e+06	1.14606e+06	0	2.13991e+06	0	5.82575e+06	8.1132e+06	0	0	7.07029e+06	8.58722e+06	7.71508e+06	7.2932e+06	9.72639e+06	6.95972e+06	0	1.67278e+07	1.00801e+07	1.4125e+07	0	1.42044e+07	1.44867e+07	1.34993e+07	5.42263e+06	1.62531e+07	0	7.93856e+06	0	1.48722e+06	1.87795e+06	2.67712e+06	0	0	0	3.25048e+06	3.66943e+06	0	5.62861e+06	0	8.76626e+06	0	4.71321e+06	2.68373e+06	0	3.20726e+07	4.23671e+06
H0YFQ2	Transmembrane protein 132A (Fragment)	TMEM132A	TMEM132A	VPGPAEGPAEPAAEASDEAER	S121	1xPhospho [S16]	3.43256e+06	9.98094e+06	4.70835e+06	7.76067e+06	8.53422e+06	1.38335e+07	1.37968e+07	9.34009e+06	3.7974e+06	1.58394e+07	1.57798e+07	4.70823e+06	1.05536e+07	3.46101e+06	6.55008e+06	1.55287e+06	1.93157e+06	2.36747e+06	6.34281e+06	1.42528e+07	6.13891e+06	8.03841e+06	1.25207e+07	8.08208e+06	1.74153e+06	1.44735e+07	9.60356e+06	7.21897e+06	8.3089e+06	6.30674e+06	1.78235e+07	8.08108e+06	0	13944476	6.65753e+06	1.12002e+07	1.42439e+07	5.99642e+06	0	7.85203e+06	2.86689e+07	1.40061e+07	1.56836e+07	1.04375e+07	8.76296e+06	9.17563e+06	1.50285e+07	5.36219e+06	3.43645e+06	4.48223e+06	9.37732e+06	1.02869e+07	3.46688e+06	1.47184e+07	1.22863e+07	6.43508e+06	6.49177e+06	1.19754e+07	5.8977e+06	3.40951e+06	4.22651e+06	7.41102e+06	5.71509e+06	0	1.18137e+07	3.70008e+06	4.45292e+06	8.17468e+06	2.62997e+06	1.48131e+07	4.35346e+06	9.20699e+06	1.80856e+07	1.33925e+07	4.18454e+06	1.00499e+07	4.86494e+06	6.08785e+06	2.44851e+06	2.8552e+06	5.04839e+06	0	1.06553e+07	0	0	1.16121e+07	1.06117e+07	4.49906e+06	9.97277e+06	7.8808e+06	9.53752e+06	4.06761e+06	6.28991e+06	7.21338e+06	0	0	8.50562e+06	3.05731e+06	1.04418e+07	1.59073e+07	2.80382e+07	6.90978e+06	6.89797e+06	6.92039e+06	6.94615e+06	9.208e+06	8.19611e+06	8.49574e+06	4.25126e+06	9.16908e+06	8.50162e+06	4.48372e+06	8.58518e+06	1.07656e+07	0	0	0	0	3.40383e+06	8.69925e+06	2.10718e+07	5.71067e+06
Q92545	Transmembrane protein 131	TMEM131	TMEM131	RLSFEASNPPFDVGRPFDLR	S1155	1xPhospho [S3]	0	296114	0	0	55558.7	0	0	0	0	0	0	0	0	0	0	0	0	0	0	0	0	0	0	0	0	0	0	0	0	0	0	0	0	0	0	119810	0	130779	415283	0	0	0	0	0	0	0	0	0	0	0	0	0	0	0	0	0	0	0	0	0	0	0	0	0	0	0	0	0	0	2.37351e+06	1.89266e+06	0	0	0	96869.6	0	0	0	0	0	0	0	0	0	0	0	0	0	0	0	0	0	0	0	0	0	0	0	0	0	0	0	0	87401.8	0	0	0	0	0	0	0	0	0	0	0	0	0	0	0	0	0	0
Q92545	Transmembrane protein 131	TMEM131	TMEM131	EIPTDVKPSSLELPYTPPLESK	T1478	1xPhospho [T4]	0	0	0	0	0	141555	28582.5	0	0	0	0	0	0	0	0	0	0	48395.1	0	0	0	0	0	0	0	0	0	0	0	0	43776.5	0	0	0	0	62144.6	0	99200.2	0	0	0	0	26150.5	0	0	0	0	0	0	0	0	0	0	0	0	0	0	0	0	0	0	0	0	0	0	0	0	0	0	946369	0	0	0	0	0	0	0	0	0	0	0	0	0	0	0	0	0	0	0	0	0	0	0	0	0	0	0	0	0	0	0	0	0	0	0	0	0	0	0	0	0	0	0	0	0	0	0	0	0	0	0	108791
Q96AQ2	Transmembrane protein 125	TMEM125	TMEM125	RHETTSSIASLI	S214	2xPhospho [S7; S10]	0	0	1.28667e+06	237071	0	0	1.01621e+06	0	0	0	0	0	0	0	0	0	0	0	0	0	0	0	0	0	0	0	0	0	1.24959e+06	0	0	0	0	86467	4.73074e+06	786157	0	0	1.19653e+06	0	0	0	2.37843e+06	0	0	0	534288	2.29415e+06	1.0237e+06	1.51802e+06	0	1.59522e+06	0	0	1.16449e+06	504170	0	0	0	634572	1.65479e+06	0	0	0	0	599360	0	0	0	2.34273e+06	1.37894e+06	0	0	0	727547	0	0	0	0	892758	0	0	0	0	0	0	1.12444e+06	3.50103e+06	849702	0	0	0	0	0	0	0	0	0	0	0	0	0	0	0	301536	0	0	0	0	0	0	0	0	0	0	0	0	0	0	0	0	0
Q96AQ2	Transmembrane protein 125	TMEM125	TMEM125	RHETTSSIASLI	S217	2xPhospho [S7; S10]	0	0	1.28667e+06	237071	0	0	1.01621e+06	0	0	0	0	0	0	0	0	0	0	0	0	0	0	0	0	0	0	0	0	0	1.24959e+06	0	0	0	0	86467	4.73074e+06	786157	0	0	1.19653e+06	0	0	0	2.37843e+06	0	0	0	534288	2.29415e+06	1.0237e+06	1.51802e+06	0	1.59522e+06	0	0	1.16449e+06	504170	0	0	0	634572	1.65479e+06	0	0	0	0	599360	0	0	0	2.34273e+06	1.37894e+06	0	0	0	727547	0	0	0	0	892758	0	0	0	0	0	0	1.12444e+06	3.50103e+06	849702	0	0	0	0	0	0	0	0	0	0	0	0	0	0	0	301536	0	0	0	0	0	0	0	0	0	0	0	0	0	0	0	0	0
A0A024R3A5	Transmembrane protein 123, isoform CRA_a	TMEM123	TMEM123	YRTIDEHDAII	T181	1xPhospho [T3]	5.56496e+06	2.88285e+06	2.80474e+06	0	826504	999178	1.11192e+06	908527	1.89935e+06	0	2.33552e+06	2.08112e+06	1.27806e+06	0	2.04558e+06	0	2.54949e+06	1.71049e+06	1.68414e+06	1.96671e+06	0	0	2.07844e+06	1.87249e+06	0	4.4179e+06	3.48921e+06	2.78059e+06	1.23797e+06	3.31062e+06	3.12564e+06	4.33381e+06	0	2.62272e+06	3.77152e+06	7.19078e+06	4.10521e+06	3.26301e+06	3.08073e+06	0	0	0	2.8195e+06	1.20172e+06	3.29614e+06	3.69497e+06	1.60315e+07	3.45501e+06	2.93368e+06	1.8625e+06	2.63662e+06	2.24255e+06	3.37848e+06	2.06904e+06	3.2417e+06	1.32461e+06	3.13174e+06	9.42292e+06	8.44473e+06	2.63651e+06	2.80184e+06	1.67244e+06	4.47346e+06	0	4.07749e+06	1.06659e+07	2.69492e+06	1.47832e+06	1.18034e+06	3.84479e+06	2.8234e+06	0	2.90331e+06	5.85878e+06	2.83961e+06	3.77211e+06	3.56203e+06	4.8239e+06	4.76663e+06	3.49699e+06	0	0	2.6203e+06	0	0	1.79899e+06	3.78994e+06	6.9553e+06	3.43787e+06	1.53494e+06	4.14312e+06	2.00923e+06	0	0	0	0	0	0	1.97713e+06	0	2.32302e+06	0	4.04127e+06	3.94899e+06	3.11362e+06	2.63064e+06	0	3.75321e+06	0	0	2.55992e+06	0	2.90474e+06	0	0	0	0	3.62205e+06	0	3.9125e+06	5.83604e+06	3.87013e+06
Q4V9L6	Transmembrane protein 119	TMEM119	TMEM119	QLQADILAATQNLK	T180	1xPhospho [T10]	0	0	0	0	0	0	1.43332e+06	0	0	0	880360	0	0	0	0	0	0	0	0	0	0	0	0	0	0	0	0	0	0	0	0	0	0	0	0	0	0	0	0	0	0	0	0	0	0	2.78566e+06	1.86794e+06	0	1.34751e+06	0	0	4.78491e+06	836238	0	2.41237e+06	2.56372e+06	0	834047	2.10926e+06	3.5433e+06	1.68053e+06	0	5.51587e+06	0	0	4.34689e+06	891978	0	967780	3.22749e+06	1.31626e+06	0	560110	5.09559e+06	6.27503e+06	0	3.89905e+06	0	0	1.36422e+07	0	0	0	0	0	0	0	0	0	0	0	0	0	0	0	0	0	0	0	0	0	0	0	4.90204e+06	8.74112e+06	4.89346e+06	0	0	0	0	0	0	2.46063e+06	0	0	0	0	0	0	6.10817e+06	3.67209e+06	0
Q4V9L6	Transmembrane protein 119	TMEM119	TMEM119	AFSEVPDR	S151	1xPhospho [S3]	2.84726e+06	9.23585e+06	3.2229e+06	7.81127e+06	2.91351e+06	0	5.73173e+06	584961	0	2.82963e+06	2.70647e+06	1.06257e+06	4.85776e+06	7.20641e+06	2.04456e+07	1.46164e+07	0	5.39651e+06	1.28173e+07	0	1.40949e+06	2.43942e+06	6.55318e+06	0	3.93294e+06	0	4.84161e+06	0	0	3.40696e+06	8.17907e+06	3.26697e+06	8.55836e+06	0	0	0	401042	0	4.36278e+06	0	2.50077e+06	3.68142e+06	2.59713e+06	6.07649e+06	4.70131e+06	7.81106e+06	1.44343e+07	1.48534e+07	2.85418e+06	2.86766e+06	1.42805e+07	5.49873e+06	1.44077e+07	0	7.55039e+06	3.48093e+06	9.1951e+06	3.15935e+06	6.41687e+06	1.79337e+07	9.32885e+06	7.79708e+06	1.09194e+07	0	4.53462e+06	1.47791e+07	5.05781e+06	4.63174e+06	3.81658e+06	7.93472e+06	2.692e+06	3.28016e+06	7.26898e+06	5.0048e+06	1.13304e+07	6.55909e+06	4.44501e+06	4.9388e+06	1.63452e+07	5.97911e+06	6.33281e+06	8.53844e+06	2.15801e+06	0	2.82318e+06	2.71535e+06	5.13825e+06	1.14632e+06	7.93427e+06	9.56787e+06	1.40583e+07	7.14257e+06	4.18794e+06	2.37475e+06	3.25992e+06	0	1.11066e+06	3.14904e+06	3.78848e+06	0	0	0	9.26708e+06	7.11937e+06	2.34553e+07	4.76265e+06	1.60729e+07	0	3.73863e+06	6.2003e+06	5.23534e+06	2.74466e+06	4.85359e+06	4.97175e+06	1.34047e+07	0	7.3872e+06	1.45283e+07	7.4384e+06	1.02487e+07	8.91616e+06	701038
Q8NCL8	Transmembrane protein 116	TMEM116	TMEM116	RDADTQTPLLCSQK	T212	1xCarbamidomethyl [C11]; 1xPhospho [T5]	0	0	0	0	1.17163e+06	2.48854e+06	0	0	0	1.60128e+06	0	0	0	0	0	0	0	0	0	1.02272e+06	0	0	1.48729e+06	0	0	0	0	1.0666e+06	0	2.81463e+06	0	0	0	0	0	0	0	0	790247	0	3.38234e+06	0	0	0	0	0	0	0	0	0	0	0	0	0	0	0	0	0	0	0	0	0	0	0	0	0	0	0	0	1.47567e+06	0	0	0	1.59578e+06	0	0	2.23264e+06	0	2.08311e+06	0	0	0	0	0	0	2.93923e+06	0	0	0	0	0	0	0	0	0	0	0	0	0	0	0	0	0	2.00755e+06	0	0	0	3.80114e+06	0	0	1.80701e+06	0	0	0	3.68935e+06	0	0	0	0	0	0	1.61196e+06
A0A024R2Y2	Testicular tissue protein Li 201	TMEM115	TMEM115	VEDQSIWPSMDDDEEESGAKVDSPLPSDK	S320	1xPhospho [S23]	0	1.20643e+06	9.0162e+06	775387	238564	9.66432e+06	1.279e+06	0	0	179125	3.62734e+06	0	512863	279291	0	146050	162360	0	206115	0	0	470921	269636	0	0	2.66534e+06	0	2.18144e+06	0	182404	224563	232934	0	351068	0	951664	1.8688e+06	212515	3.49555e+06	332278	0	511888	1.69604e+06	1.23127e+06	5.42839e+06	0	848097	3.2135e+06	2.1096e+06	1.49359e+06	0	2.19669e+06	982142	585566	0	0	2.15911e+06	0	1.12112e+06	0	0	0	1.36204e+06	0	0	0	1.47161e+06	358052	0	4.21372e+06	2.9572e+06	0	1.87404e+06	0	1.47805e+06	5.25478e+06	875403	2.28681e+06	0	2.68931e+06	2.38694e+06	879044	1.96447e+06	0	990696	214890	4.45145e+06	4.31042e+06	4.88351e+06	3.86765e+06	0	1.46168e+06	0	0	0	0	0	0	0	0	2.69566e+06	357141	550535	3.06997e+06	1.61804e+06	651664	845596	0	0	0	1.28135e+06	182107	1.25639e+06	0	637804	0	0	0	0	0	0	300672
A0A024R2Y2	Testicular tissue protein Li 201	TMEM115	TMEM115	GAAPESSLITFEAAPPTL	S340	1xPhospho [S7]	0	0	350655	0	0	0	54953.3	43077.5	0	0	0	0	0	0	0	0	72560.3	57232.1	143688	0	89050.7	0	55974.3	0	48968.4	61387.8	0	28147.3	116996	135867	0	0	0	0	0	72006	0	0	80543.1	0	0	0	0	0	0	0	0	0	53089.1	0	0	0	0	0	0	0	0	30286.4	0	0	0	0	0	0	0	0	0	0	234702	24985	47396.5	0	0	47928.9	62606.9	0	0	84254.3	0	0	0	329047	0	0	0	0	36624	0	0	0	0	0	0	0	0	0	0	0	0	0	0	0	428673	88813.9	0	0	0	174316	0	0	0	0	0	0	0	0	0	0	0	0	0	77797.8
A0A024R2Y2	Testicular tissue protein Li 201	TMEM115	TMEM115	VEDQSIWPSMDDDEEESGAKVDSPLPSDKAPTPPGK	S324	2xPhospho [S27; S/T]; 1xOxidation [M10]	0	0	0	0	970988	0	0	1.7044e+06	0	0	1.38487e+06	0	0	0	742593	0	347291	0	0	1.79629e+06	0	0	1.30648e+06	0	0	1.32952e+07	0	528507	0	86592.5	4.18714e+06	0	0	212108	0	951591	1.20811e+06	0	0	0	0	0	0	0	1.38586e+06	0	930032	0	0	0	0	2.03098e+06	877434	0	0	0	0	1.32851e+06	0	0	0	0	1.02005e+06	0	0	0	0	0	0	1.58164e+06	1.04533e+06	0	0	0	1.44924e+06	0	0	0	0	0	0	0	0	0	0	0	0	1.01526e+06	0	2.17456e+06	0	0	0	0	0	0	0	0	0	0	0	0	0	2.73922e+06	0	0	0	295564	0	153628	0	0	0	0	320994	0	0	0	0	0	2.12753e+06	0
A0A024R2Y2	Testicular tissue protein Li 201	TMEM115	TMEM115	VEDQSIWPSMDDDEEESGAKVDSPLPSDKAPTPPGK	S324	2xPhospho [S27; S/T]	858922	924407	0	0	0	4.21187e+06	2.81207e+06	0	0	225175	3.04225e+06	0	0	0	0	0	0	103024	207904	70956.7	0	264284	289386	25440.8	0	1.42489e+06	0	4.0642e+06	0	164533	0	0	0	0	0	2.09197e+06	3.17217e+06	0	0	78862.4	0	0	3.77585e+06	0	1.79511e+06	0	1.04683e+07	0	1.56119e+06	0	0	0	1.65537e+06	0	896276	0	3.89263e+06	1.59036e+07	4.92544e+06	0	2.3264e+06	0	1.25491e+06	0	0	2.34736e+06	872316	0	0	4.82391e+06	487288	0	2.46547e+06	4.69949e+06	2.80578e+06	0	0	9.61567e+06	220637	2.6497e+06	3.47041e+06	0	0	0	0	403283	6.47814e+06	4.56112e+06	4.87034e+06	0	97212.6	0	0	0	0	485686	0	0	0	0	1.72922e+06	0	370554	0	1.7565e+06	1.0432e+06	465006	932892	0	253989	4.20673e+06	0	2.22808e+06	0	533887	0	0	84068.6	0	0	5.19573e+06	0
A0A024R2Y2	Testicular tissue protein Li 201	TMEM115	TMEM115	VDSPLPSDK	S320	1xPhospho [S3]	1.62923e+06	0	2.04973e+06	0	1.16894e+06	1.5804e+06	861383	1.05654e+06	0	1.84055e+06	1.53439e+06	0	0	0	954047	831142	0	0	0	746895	2.02602e+06	0	716005	851644	1.0364e+06	1.33528e+07	1.23763e+06	283707	608518	2.97446e+06	0	0	0	0	0	1.47167e+06	2.41274e+06	0	0	0	0	0	0	0	1.32325e+06	1.62213e+06	0	1.48585e+06	0	0	0	0	0	0	0	0	2.24801e+06	0	0	910657	0	0	0	0	0	0	0	0	0	0	900861	0	964544	0	0	0	0	3.16666e+06	0	0	0	0	0	0	0	0	0	0	0	0	0	0	0	0	0	0	0	0	0	0	6.02046e+06	0	0	0	529593	0	1.66017e+06	1.12921e+06	0	1.60113e+06	0	0	0	0	0	0	0	0	0	0	0	0
Q6UXF1	Transmembrane protein 108	TMEM108	TMEM108	EIQSLETSEDQLSEPR	S539	1xPhospho [S13]	1.01712e+06	0	0	0	4.52523e+06	0	0	2.89152e+06	0	9.71354e+06	2.96631e+06	0	0	0	0	1.29114e+07	0	0	0	0	1.33526e+06	0	0	0	1.12875e+07	0	0	0	0	0	0	0	5.10977e+06	1.16566e+06	1.83776e+07	0	0	0	0	0	0	0	0	0	1.05044e+06	0	863386	0	0	0	0	1.47312e+06	0	0	0	0	0	0	0	426186	0	3.38159e+06	0	814827	0	0	2.56243e+06	0	0	0	0	0	625660	0	0	2.21671e+06	569564	0	0	0	0	4.05039e+06	0	746425	0	0	0	0	0	0	6.20998e+06	801756	0	0	0	0	3.95043e+06	0	0	6.2701e+06	6.47028e+06	0	0	0	0	0	0	1.49751e+07	1.21891e+06	0	0	0	0	896343	0	0	0	0	0	0	0	0
C9JZ87	Transmembrane protein 106B (Fragment)	TMEM106B	TMEM106B	NGLVNSEVHNEDGR	S33	1xPhospho [S6]	852389	949807	734253	1.25758e+06	0	0	904386	0	0	0	0	0	0	0	0	0	0	0	0	0	0	0	0	0	0	7.81847e+06	673775	0	0	0	1.19659e+06	0	0	2.66021e+06	3.66184e+06	0	0	0	0	0	0	0	0	0	0	0	0	0	1.33664e+06	1.81638e+06	0	3.28687e+06	0	0	1.41224e+06	0	0	792392	0	0	0	0	916453	0	0	0	0	0	1.24103e+06	1.02507e+06	2.40076e+06	0	0	1.62242e+06	0	0	1.92326e+06	1.68183e+06	0	0	0	0	0	0	0	0	1.7397e+06	1.67622e+06	0	0	0	0	0	0	2.29986e+07	1.47933e+07	0	0	0	0	0	0	0	1.37187e+06	1.76783e+06	1.10829e+06	0	0	0	0	0	0	0	0	0	0	0	1.34988e+06	0	0	0	0
C9JZ87	Transmembrane protein 106B (Fragment)	TMEM106B	TMEM106B	NGDVSQFPYVEFTGR	Y50	1xPhospho [Y9]	0	455583	0	0	0	0	0	811623	0	0	0	0	0	0	0	0	0	0	0	0	0	0	0	0	0	0	0	1.9535e+06	0	0	0	0	0	507536	0	880708	0	0	0	0	0	0	5.14837e+06	0	0	0	739191	2.97605e+06	847523	2.62714e+06	0	3.46271e+06	1.13659e+06	0	0	1.2356e+06	0	3.47423e+06	2.02042e+06	601897	0	0	0	0	0	1.02655e+06	0	0	2.69417e+06	3.95315e+06	2.02419e+06	0	0	3.12492e+06	2.03005e+06	0	1.28462e+06	0	0	1.16143e+06	0	0	0	0	0	0	6.827e+06	1.21864e+07	8.44299e+06	1.39883e+07	0	0	0	0	653916	0	0	0	0	0	0	0	0	918049	0	0	0	0	0	0	0	0	0	0	0	0	0	0	0	0	0	0
B4DKL7	Transmembrane protein 104	TMEM104	TMEM104	MENLKEEEDDDSSTASDSDVLIR	S103	1xPhospho [S12]; 1xOxidation [M1]	0	0	1.96945e+06	0	0	0	1.69282e+06	0	0	0	0	1.24444e+06	0	0	0	0	1.31178e+06	0	0	548246	0	0	0	0	0	1.34196e+06	0	0	0	0	0	0	0	0	1.16344e+06	0	0	0	0	0	0	0	0	0	2.19419e+06	0	2.01619e+06	0	0	0	0	0	756577	0	1.18143e+06	0	0	0	927609	0	850667	0	0	0	0	0	601460	0	0	0	2.80769e+06	0	1.15379e+06	0	1.11915e+06	0	0	0	858903	0	2.18537e+06	0	0	0	0	1.90954e+06	769774	0	0	1.34073e+06	1.14433e+06	1.31073e+06	0	0	0	0	0	0	0	0	0	0	0	0	0	0	0	0	0	0	0	1.34267e+06	1.13436e+06	0	0	0	0	0	0	0	1.99035e+06	2.81215e+06
Q8N9M5	Transmembrane protein 102	TMEM102	TMEM102	TESEESSKDWQSSVDQPHSYVTEHEAPVSLEK	S179	1xPhospho [S3]	0	0	0	0	0	0	0	0	0	0	0	0	1.02479e+07	0	0	0	1.88812e+06	0	1.39346e+06	0	0	0	0	0	1.88774e+06	0	1.94367e+06	3.94449e+06	2.228e+06	1.16464e+06	0	4.16565e+06	0	2.64177e+06	0	0	3.5027e+06	0	0	3.53622e+06	6.98065e+06	0	1.34091e+06	0	0	6.47084e+06	654119	3.34382e+06	987987	0	0	0	1.79949e+06	0	1.49513e+06	0	0	1.1632e+06	2.22388e+06	0	0	0	2.88507e+06	0	0	0	1.83448e+06	7.81488e+06	0	4.84131e+06	6770876	0	2.52336e+06	2.78096e+06	3.01667e+06	0	1.50421e+06	0	0	0	8.95532e+06	0	0	0	0	0	2.4283e+06	8.00112e+06	0	0	0	0	5.45402e+06	0	0	0	0	0	0	0	1.61144e+07	0	0	0	955259	0	0	0	0	110042	0	0	0	0	601934	0	0	0	407527	0	0	0
Q8N9M5	Transmembrane protein 102	TMEM102	TMEM102	AAVESPVPKPSEAR	S246	1xPhospho [S5]	0	0	3.61293e+06	873034	0	0	0	0	0	5.03756e+06	7.13026e+06	3.83209e+06	0	0	626333	0	0	0	0	0	1.12641e+06	0	0	0	0	9.55381e+06	5.45942e+06	7.73696e+06	0	7.55687e+06	0	1.21083e+06	0	2.80708e+06	0	0	4.41482e+06	0	0	8.55523e+06	3.19738e+06	2.37727e+06	0	7.04064e+06	6.27241e+06	3.47528e+06	5.96391e+06	0	0	0	3.89771e+06	2.24211e+06	632535	0	0	0	6.53873e+06	0	1.00398e+06	6.29043e+06	3.04689e+06	0	6.57394e+06	0	1.69884e+06	0	911629	5.35494e+06	0	2.75786e+06	2.81387e+06	2.19772e+07	1.24578e+06	0	5.40552e+06	0	0	1.26429e+07	1.26841e+06	2.04836e+06	0	8.20873e+06	2.92886e+06	0	5.87476e+06	1.15885e+06	3.9206e+06	3.80816e+06	0	4.74488e+06	0	0	0	1.00447e+07	0	0	0	0	0	0	3.49286e+07	0	0	0	0	0	0	0	0	0	0	0	0	0	0	0	0	0	3.07e+06	0	0	0
Q8N9M5	Transmembrane protein 102	TMEM102	TMEM102	SPSDVSASESPQHDVVDLGSTAPLK	S211	2xPhospho [S3; S6]	0	0	0	0	0	0	0	0	0	0	0	0	0	0	0	0	0	0	0	0	0	0	0	0	0	0	0	602139	0	0	0	0	0	0	0	0	0	0	0	0	0	0	0	0	0	0	0	0	0	0	0	0	0	0	0	0	0	0	0	0	0	0	0	0	0	0	0	0	0	0	0	0	0	0	0	0	0	0	0	0	0	0	0	0	0	0	0	460518	0	0	0	0	0	0	0	0	0	0	0	0	0	0	0	0	0	0	0	0	0	0	0	0	0	0	0	0	0	0	0	0	0	0
Q8N9M5	Transmembrane protein 102	TMEM102	TMEM102	SPSDVSASESPQHDVVDLGSTAPLK	S214	2xPhospho [S3; S6]	0	0	0	0	0	0	0	0	0	0	0	0	0	0	0	0	0	0	0	0	0	0	0	0	0	0	0	602139	0	0	0	0	0	0	0	0	0	0	0	0	0	0	0	0	0	0	0	0	0	0	0	0	0	0	0	0	0	0	0	0	0	0	0	0	0	0	0	0	0	0	0	0	0	0	0	0	0	0	0	0	0	0	0	0	0	0	0	460518	0	0	0	0	0	0	0	0	0	0	0	0	0	0	0	0	0	0	0	0	0	0	0	0	0	0	0	0	0	0	0	0	0	0
A0A0A0MTR3	Transmembrane protein 100 (Fragment)	TMEM100	TMEM100	RESQTALVANQ	S121	1xPhospho [S3]	0	0	0	0	693948	0	0	501287	6.74422e+06	7.8398e+06	1.6493e+06	5.74121e+06	0	1.17348e+07	0	1.52848e+06	0	0	8.3666e+06	0	0	790630	0	0	0	0	1.07587e+06	0	0	0	1.17854e+06	0	0	0	0	0	0	0	0	0	0	0	0	0	0	4.48943e+06	2.52168e+06	0	2.93242e+06	0	5.57901e+06	1.13233e+06	5.24063e+06	0	5.22778e+06	2.70659e+06	8.53087e+06	0	1.77705e+06	8.74128e+06	8.07168e+06	1.63477e+07	3.56606e+06	0	1.88022e+06	3.17316e+06	6.18175e+06	0	2.00556e+06	1.25548e+06	859682	0	3.18988e+06	0	2.89549e+06	0	6.74305e+06	1.26941e+06	9.31464e+06	7.81202e+06	0	3.15134e+06	3.63993e+06	0	0	1.72686e+06	1.90779e+06	871065	3.40452e+06	2.83842e+06	6.18837e+06	1.40373e+07	0	0	0	0	0	0	0	0	0	0	1.22585e+06	7.26328e+06	0	5.73011e+06	0	9.62382e+06	0	0	5.78988e+06	6.01256e+06	8.2387e+06	0	9.2888e+06	1.52972e+07	1.43674e+07	1.05943e+07	1.51282e+07	1.15715e+07	0	0
Q6PL24	Protein TMED8	TMED8	TMED8	KATGPLEAQALVK	T85	1xPhospho [T3]	0	0	0	0	0	0	0	0	0	0	0	0	0	0	0	0	0	0	0	0	0	0	0	0	0	0	0	1.89383e+06	0	0	0	0	0	0	0	1.38698e+06	0	0	0	0	0	0	950685	0	0	0	0	0	1.01978e+06	0	0	1.4177e+06	0	0	0	0	0	5.40648e+06	1.56047e+06	0	0	0	1.13304e+06	0	0	2.12773e+06	0	0	0	2.47893e+06	2.04179e+06	1.9664e+06	0	2.11956e+06	1.86001e+06	0	1.08831e+06	4.02869e+06	0	1.71979e+06	2.55704e+06	0	0	0	0	0	0	0	0	0	0	0	0	0	0	0	0	0	0	0	0	0	0	0	0	0	0	0	0	0	0	0	0	0	0	0	0	0	0	0	2.82027e+06	0
Q9ULS5	Transmembrane and coiled-coil domain protein 3	TMCC3	TMCC2;TMCC3	RGGSDTNLNFDVPDGILDFHK	S46	1xPhospho [S4]	0	627595	634262	0	187458	0	75355.2	0	0	0	83900	0	0	0	214460	0	0	0	0	0	0	0	0	0	0	0	0	0	0	0	0	0	0	0	0	0	0	0	0	0	0	0	0	0	0	0	0	0	76527.8	0	0	0	0	0	0	0	0	0	0	153985	0	0	0	0	1.44628e+06	0	0	0	0	1.81191e+06	2.1227e+06	0	0	0	83616.6	0	0	0	0	0	0	0	0	0	0	0	0	0	0	0	0	0	0	0	0	0	0	0	0	0	0	0	0	181741	507259	535590	712045	0	0	0	0	0	0	0	0	0	0	0	0	0	0	0
O75069	Transmembrane and coiled-coil domains protein 2	TMCC2	TMCC2;TMCC3	NKFGSADNIAHLKDPLEDGPPEEAAR	S438	1xPhospho [S5]	0	0	0	0	2.67982e+06	2.86686e+06	0	0	0	0	0	0	0	0	0	0	0	0	0	0	0	0	0	0	0	0	0	0	0	0	0	0	0	0	0	0	0	0	0	0	0	0	0	0	0	1.31394e+06	0	0	1.29303e+06	0	0	0	0	0	0	0	0	2.37632e+06	1.08034e+06	792005	0	0	1.68262e+06	0	0	0	0	0	0	1.14309e+06	1.61396e+06	0	1.28449e+06	2.27384e+06	2.84881e+06	0	2.02751e+06	0	0	4.64052e+06	0	0	0	0	0	0	0	0	0	0	0	0	0	0	0	0	0	0	0	0	0	0	0	0	1.97235e+06	1.7072e+06	0	0	0	0	2.0389e+06	0	0	0	0	0	0	1.43688e+06	0	4.93129e+06	0	0
O75069	Transmembrane and coiled-coil domains protein 2	TMCC2	TMCC2;TMCC3	NKFGSADNIAHLK	S438	1xPhospho [S5]	5.42754e+06	2.10327e+06	2.34324e+06	1.69204e+06	6.71818e+06	4.51188e+06	9.56427e+06	7.00326e+06	3.57431e+06	8.75896e+06	8.15699e+06	1.77424e+07	2.11015e+07	2.303e+07	1.72862e+07	2.82981e+06	4.79527e+06	5.33953e+06	5.41962e+06	3.5984e+06	2.86564e+06	0	1.21595e+07	5.89593e+06	8.66814e+06	2.31407e+06	6.12012e+06	3.53017e+06	1.3762e+07	1.23956e+07	9.92506e+06	9.03266e+06	1.86237e+07	5.55095e+06	1.0044e+07	7.81511e+06	6.25246e+06	1.91747e+07	2.08244e+07	2.51397e+06	8.07102e+06	0	7.95432e+06	0	3.44545e+06	1.41145e+07	3.4909e+06	1.87714e+07	1.38511e+07	12481023	3.75024e+06	2.15817e+07	7.31502e+06	1.14283e+07	1.53784e+07	1.79765e+07	7.83376e+06	1.13341e+07	1.33601e+07	1.09467e+07	7.65244e+06	2.52875e+06	1.07451e+07	0	9.78315e+06	2.12256e+07	5.98182e+06	3.8453e+06	1.82173e+07	1.54521e+07	7810820	3.23462e+06	9.801e+06	1.51425e+07	1.42918e+07	6.03725e+06	1.41613e+07	8.73314e+06	2.86241e+06	3.23673e+07	2.57972e+07	4.498e+06	6.23253e+06	2.4426e+06	1.255e+07	1.05689e+06	2.74444e+06	6.64211e+06	6.76583e+06	4.28657e+06	0	6.70725e+06	3.71065e+06	4.5316e+06	4.97044e+06	1.77616e+06	0	4.07341e+06	7.0635e+06	5.01188e+06	0	6.76939e+06	4.03846e+06	9.6575e+06	2.75738e+07	1.90406e+07	0	3.2966e+06	0	9.9974e+06	6.44712e+06	1.14877e+07	1.48841e+07	9.90998e+06	5.60809e+06	1.80136e+07	5.88455e+06	1.27584e+07	1.03629e+07	2.68115e+07	2.81389e+07	9.58386e+06
O75069	Transmembrane and coiled-coil domains protein 2	TMCC2	TMCC2;TMCC3	FGSADNIAHLKDPLEDGPPEEAAR	S438	1xPhospho [S3]	238022	4.3426e+06	1.04258e+06	2.58282e+06	0	0	2.80732e+06	5.68357e+06	1.37812e+07	0	1.05651e+06	0	0	0	3.96648e+06	101290	0	0	0	0	4.09971e+06	0	341635	4.2317e+06	0	0	1.11068e+06	5.51526e+06	0	195139	58551.3	0	0	432592	1.08296e+07	4.47993e+06	2.76534e+06	88444	7.44144e+06	2.66655e+06	3.16155e+06	0	4.18558e+06	0	4.80746e+06	0	948651	1.52445e+06	727359	0	0	4.58993e+06	2.87702e+06	2.86337e+06	3.75094e+06	4.45688e+06	1.27219e+07	0	0	5.52339e+06	7.38858e+06	0	7.12579e+06	0	6.79237e+06	8.42604e+06	0	0	9.49383e+06	0	0	0	3.29743e+06	1.14905e+07	1.4779e+06	0	1.06073e+07	2.90259e+06	0	6.62512e+06	9.36072e+06	0	0	0	0	0	3.06854e+06	5.93569e+06	3.98934e+06	7.42553e+06	0	4.92877e+06	0	0	0	0	0	0	0	2.68377e+06	1.1765e+06	0	0	6.43982e+06	4.56181e+06	8.99709e+06	458954	360074	646071	0	4.95277e+06	0	3.61121e+06	3.38752e+06	354034	0	0	0	0	7.18564e+06	4.3566e+06	0
O75069	Transmembrane and coiled-coil domains protein 2	TMCC2	TMCC2;TMCC3	FGSADNIAHLK	S438	1xPhospho [S3]	1.42422e+07	1.02828e+07	6.39571e+06	6.9433e+06	1.19395e+07	5.33022e+06	1.25817e+07	1.96981e+07	2.00956e+07	2.13828e+07	1.56242e+07	3.06346e+07	2.05029e+07	0	1.10534e+07	1.45174e+07	2.15684e+07	1.94615e+07	2.05269e+07	1.67815e+07	1.62432e+07	0	3.05231e+07	1.37425e+07	1.73666e+07	1.20017e+07	1.34354e+07	1.05725e+07	2.54634e+07	2.83367e+07	2.50085e+07	1.9635e+07	1.69532e+07	1.59527e+07	2.36714e+07	1.9854e+07	3.13649e+07	3.54181e+07	1.15584e+07	2.06398e+07	3.44126e+07	1.18991e+07	3.44e+07	1.07588e+07	1.50516e+07	3.18593e+07	2.44169e+07	4.74586e+07	3.28649e+07	2.74289e+07	3.53479e+07	3.6421e+07	3.74595e+07	2.31887e+07	2.33123e+07	3.41568e+07	2.80745e+07	2.74527e+07	3.84465e+07	4.24233e+07	5.65477e+07	2.21791e+07	4.82365e+07	3.38379e+07	2.37043e+07	3.68398e+07	2.33761e+07	3.91679e+07	3.05727e+07	2.94385e+07	43819157	1.78776e+07	6.70618e+07	3.37726e+07	5.58335e+07	2.81608e+07	4.1946e+07	4.77388e+07	3.37994e+07	4.04804e+07	2.87823e+07	3.24849e+07	3.20179e+07	0	2.65192e+07	1.12555e+07	1.54017e+07	3.19595e+07	2.78288e+07	2.7622e+07	9.27154e+06	3.18377e+07	0	5.59365e+06	2.37843e+07	1.03098e+07	1.58966e+07	3.26786e+06	2.01319e+07	1.26519e+07	6.10344e+06	1.02571e+07	7.92466e+06	9.52916e+06	1.25572e+07	3.15059e+07	1.79917e+07	9.28927e+06	4.34256e+06	1.23874e+07	2.24726e+07	1.45481e+07	1.63066e+07	1.47678e+07	0	0	0	3.17054e+07	9.95334e+06	4.68657e+07	5.33005e+07	1.46884e+07
O75069	Transmembrane and coiled-coil domains protein 2	TMCC2	TMCC2;TMCC3	SSSLEPQRGSPHLLR	S194	1xPhospho [S10]	0	0	0	0	0	0	0	0	0	0	0	0	0	0	0	0	0	0	0	2.37868e+06	1.12167e+06	0	787097	1.84035e+06	968577	0	0	2.53022e+06	2.12762e+06	0	0	1.04074e+06	0	0	0	751334	728317	854286	0	0	0	0	0	0	0	0	0	0	0	0	0	0	0	0	0	1.51377e+06	0	0	0	0	0	0	993867	0	0	0	0	0	1.94542e+06	0	0	0	0	1.1914e+06	898396	0	984205	0	0	0	0	0	0	0	0	0	0	0	0	0	0	669925	0	0	0	0	0	0	0	0	0	0	0	0	0	1.23706e+06	0	0	0	0	0	0	0	0	0	0	0	0	0	0	0	0
Q6N039	Transmembrane and coiled-coil domains protein 1	TMCC1	TMCC1	NKFGSADNIPNLK	S58	1xPhospho [S5]	3.7796e+06	0	4.36587e+06	4.08496e+06	1.14289e+07	1.38232e+06	3.24059e+06	6.28286e+06	5.35362e+06	2.00219e+06	1.68307e+06	3.73448e+06	1.22358e+07	0	3.26566e+06	1.75988e+06	0	0	5.48787e+06	3.7271e+06	5.17512e+06	0	2.83773e+06	3.93696e+06	0	3.59933e+06	8.94536e+06	5.44427e+06	14684376	1.80157e+06	3.68515e+06	8.09229e+06	0	0	0	6.10993e+06	3.49916e+06	5.96267e+06	4.17543e+06	0	3.47451e+06	0	2.30859e+06	0	1.12501e+06	2.90819e+06	0	4.05473e+06	4.59601e+06	5.32924e+06	0	3.92876e+06	1.30447e+06	2.7292e+06	2.46038e+06	4.09256e+06	0	9.43184e+06	4.08741e+06	2.43842e+06	2.67281e+06	0	2.40326e+06	0	8.16356e+06	6.31138e+06	1.40796e+06	2.16924e+06	7.6342e+06	3.99176e+06	2.79369e+06	3.8487e+06	2.28581e+06	4.88174e+06	6.35423e+06	2.79929e+06	3.97075e+06	3.06742e+06	0	5.20454e+06	4.92009e+06	0	0	0	0	0	1.23764e+06	2.5802e+06	2.40901e+06	1.5746e+06	0	1.42844e+06	0	3.56063e+06	0	0	0	2.8743e+06	3.54815e+06	0	4.00211e+06	0	6.10879e+06	1.55726e+06	4.15397e+06	2.03207e+06	3.14641e+06	0	3.07708e+06	7.63513e+06	3.92642e+06	0	1.98979e+06	0	0	0	0	0	0	6.13207e+06	5.11828e+06	1.66597e+06
Q6N039	Transmembrane and coiled-coil domains protein 1	TMCC1	TMCC1	NKFGSADNIPNLKDSLEEGQVDDAGK	S58	2xPhospho [S5; S15]	1.49548e+06	2.12751e+06	0	2.16143e+06	1.25592e+06	1.88857e+06	2.46233e+06	3.0439e+06	1.18466e+06	258861	1.06408e+06	0	0	0	9.11859e+07	2.35037e+06	0	1.32424e+06	976800	2.08081e+06	1.56929e+06	0	923616	0	1.87801e+06	1.27679e+06	0	739463	897035	0	0	808694	317553	0	2.21255e+06	2.20323e+06	0	2.74979e+06	1.59883e+06	0	0	0	978106	0	0	0	908050	0	2.35849e+06	0	0	0	0	0	0	0	0	1.31382e+06	1.05344e+06	0	0	0	607797	0	0	1.41638e+06	828998	0	1.09532e+06	0	1.00377e+06	1.5749e+06	0	1.68393e+06	1.86857e+06	0	0	0	0	0	0	0	0	0	0	788552	2.79938e+06	0	0	0	0	0	0	0	0	4.06767e+06	0	0	214687	0	0	910453	1.96952e+06	0	0	0	1.22739e+06	0	322967	0	1.61177e+06	0	763017	0	0	0	443546	0	539547	0	0	0
Q6N039	Transmembrane and coiled-coil domains protein 1	TMCC1	TMCC1	NKFGSADNIPNLKDSLEEGQVDDAGK	S68	2xPhospho [S5; S15]	1.49548e+06	2.12751e+06	0	2.16143e+06	1.25592e+06	1.88857e+06	2.46233e+06	3.0439e+06	1.18466e+06	258861	1.06408e+06	0	0	0	9.11859e+07	2.35037e+06	0	1.32424e+06	976800	2.08081e+06	1.56929e+06	0	923616	0	1.87801e+06	1.27679e+06	0	739463	897035	0	0	808694	317553	0	2.21255e+06	2.20323e+06	0	2.74979e+06	1.59883e+06	0	0	0	978106	0	0	0	908050	0	2.35849e+06	0	0	0	0	0	0	0	0	1.31382e+06	1.05344e+06	0	0	0	607797	0	0	1.41638e+06	828998	0	1.09532e+06	0	1.00377e+06	1.5749e+06	0	1.68393e+06	1.86857e+06	0	0	0	0	0	0	0	0	0	0	788552	2.79938e+06	0	0	0	0	0	0	0	0	4.06767e+06	0	0	214687	0	0	910453	1.96952e+06	0	0	0	1.22739e+06	0	322967	0	1.61177e+06	0	763017	0	0	0	443546	0	539547	0	0	0
Q6N039	Transmembrane and coiled-coil domains protein 1	TMCC1	TMCC1	FGSADNIPNLK	S58	1xPhospho [S3]	0	1.42369e+06	5.6473e+06	1.99122e+06	3.68874e+06	1.60292e+06	2.96526e+06	9.45494e+06	4.51599e+06	0	3.04203e+06	4.96343e+06	7.06228e+06	0	2.644e+06	4.34519e+06	4.28264e+06	3.41216e+06	0	6.38805e+06	6.57375e+06	0	5.03079e+06	9.49736e+06	4.23031e+06	8.45002e+06	7.12545e+06	8.68144e+06	1.50598e+07	3.76766e+06	9.63741e+06	5.93442e+06	0	8.26919e+06	1.24289e+07	1.1408e+07	1.24267e+07	5.85902e+06	2.14631e+06	3.0751e+06	1.15025e+07	0	7.26117e+06	0	3.18168e+06	5.77586e+06	5.02889e+06	5.20464e+06	5.89759e+06	7.55046e+06	0	5.83637e+06	4.52748e+06	7.2958e+06	4.61971e+06	7.26103e+06	3.46772e+06	1.15525e+07	6.80408e+06	4.99716e+06	6.5539e+06	0	6.10267e+06	0	1.22957e+07	9.1285e+06	2.67819e+06	0	1.04123e+07	5.60066e+06	7268895	8.30124e+06	3.24471e+06	8.98898e+06	1.22342e+07	6.20689e+06	7.61289e+06	6.55368e+06	3.24975e+06	5.24587e+06	5.54418e+06	3.79853e+06	0	0	0	1.15528e+06	2.36326e+06	7.85016e+06	6.95631e+06	4.87352e+06	0	2.40067e+06	0	0	0	0	0	0	0	0	0	0	0	1.56525e+06	1.53224e+06	4.39685e+06	921028	0	0	0	3.23022e+06	4.18988e+06	3.69716e+06	2.05936e+06	0	0	0	4.99878e+06	0	5.25873e+06	1.00157e+07	2.07894e+06
Q6UXY8	Transmembrane channel-like protein 5	TMC5	TMC5	THPDHFGSLEPDYPGAQSNSDHPGPR	S158	1xPhospho [S8]	0	0	5.6629e+06	0	0	0	0	2.51377e+06	0	0	0	0	0	0	1.0327e+06	0	0	0	0	0	0	0	0	0	0	407899	1.12586e+06	2.23088e+06	0	0	0	0	0	0	0	5.34764e+06	0	0	948727	0	0	0	1.03731e+06	0	0	0	1.93989e+06	3.25313e+06	0	0	0	3.52407e+06	741440	0	0	0	0	3.26426e+06	0	0	0	0	1.11101e+06	0	3.7196e+06	2.61297e+06	509954	1.63242e+06	0	4.99246e+06	2.69992e+06	4.0423e+06	2.57227e+06	1.3566e+06	1.87729e+06	4.26863e+06	4.3785e+06	2.69055e+06	0	4.0034e+06	2.3311e+06	0	0	0	0	0	0	0	0	0	0	0	0	0	0	0	0	0	0	0	0	0	0	0	0	0	0	0	0	0	0	0	0	0	0	0	0	0	0	0	2.0571e+06	0
Q6UXY8	Transmembrane channel-like protein 5	TMC5	TMC5	EVEQQGFLHLGEHDGSLDLR	S990	1xPhospho [S16]	0	1.33019e+06	2.59138e+06	0	0	1.33417e+06	2.42713e+06	0	3.34398e+06	0	533633	0	0	0	0	0	0	0	0	0	0	0	0	0	836149	0	0	1.2839e+06	1.37973e+06	0	0	787682	0	0	0	2.50354e+06	0	0	1.83413e+06	0	0	0	1.03828e+06	0	696915	0	596483	5.0444e+06	232331	0	0	3.62673e+06	1.04032e+06	0	389599	2.01007e+06	0	1.04169e+06	497903	503694	0	0	593724	0	3.91297e+06	1.68286e+06	828449	0	0	4.11869e+06	1804768	0	3.67558e+06	0	607688	3.76356e+06	1.23226e+07	0	0	2.84275e+06	1.69127e+06	0	0	0	0	0	0	830434	0	0	0	473214	0	0	0	0	0	0	0	0	0	0	0	0	0	585871	0	0	0	0	0	0	0	0	0	0	0	0	0	0	3.62637e+06	0
Q6UXY8	Transmembrane channel-like protein 5	TMC5	TMC5	ASSRQPDYPGSQR	S123	1xPhospho [S3]	0	4.04062e+06	4.23205e+06	0	1.59798e+06	2.25216e+06	2.18412e+06	4.85799e+06	0	0	1.81931e+06	0	5.90511e+06	0	1.56936e+06	2.68131e+06	6.50569e+06	1.7902e+06	0	3.48468e+06	3.89868e+06	0	2.47125e+06	1.1141e+06	0	2.20847e+06	3.46245e+06	2.65092e+06	0	0	0	0	0	0	0	2.09444e+07	0	5.19841e+06	4.42669e+06	0	0	2.02431e+07	5.85463e+06	0	0	0	7.65547e+06	1.56843e+07	3.71746e+06	0	0	6.12046e+06	7.35949e+06	0	0	0	0	5.53401e+06	2.12767e+06	0	2.66007e+06	0	4.24494e+06	0	1.01922e+07	1.67777e+07	0	1.04214e+07	0	5.06511e+06	7.22032e+06	3.5878e+07	1.90079e+06	1.10314e+06	0	1.71946e+07	430588	2.24935e+07	0	4.96016e+06	0	0	0	0	0	2.0184e+06	1.78837e+06	1.653e+06	0	0	0	642938	0	0	0	0	0	0	0	0	0	0	0	0	0	0	0	0	0	0	0	0	0	0	0	0	0	568562	0	0	0	0
Q6UXY8	Transmembrane channel-like protein 5	TMC5	TMC5	TRPDYPGSLAEPNYPR	S68	1xPhospho [S8]	0	793826	6.41123e+06	0	0	0	2.01605e+06	2.70849e+06	8.83791e+06	0	544154	0	0	0	0	0	1.16694e+06	1.29747e+06	564811	433539	1.25716e+06	0	1.5516e+06	0	0	0	661415	0	0	0	511151	0	0	2.20654e+06	0	3.45986e+06	0	0	1.32745e+06	0	0	0	0	0	0	1.96677e+06	2.81649e+06	2.1305e+06	0	1.74573e+06	0	9.66467e+06	1.40708e+06	0	0	1.96059e+06	0	1.94866e+06	0	0	0	0	2.13489e+06	0	9.03728e+06	4.10579e+06	869157	4.14914e+06	0	3.01816e+06	2750393	1.86386e+07	1.6397e+06	705170	2.60302e+06	1.0667e+07	1.27618e+07	0	0	2.37722e+06	0	0	0	0	0	0	767948	691636	0	0	0	0	0	0	0	0	0	0	0	2.82739e+06	0	0	0	0	556690	1.06014e+06	0	1.02961e+06	0	3.18255e+06	696854	2.42748e+06	1.07229e+06	670271	431694	0	0	0	0	0	5.15618e+06	0
Q6UXY8	Transmembrane channel-like protein 5	TMC5	TMC5	REVEQQGFLHLGEHDGSLDLR	S990	1xPhospho [S17]	0	0	0	0	0	0	0	0	0	0	0	0	0	0	0	0	0	0	0	0	0	0	0	0	0	0	0	0	0	0	0	0	0	0	0	0	0	0	0	0	0	0	0	0	0	0	0	0	0	0	0	0	0	0	0	0	0	0	0	0	0	0	0	0	0	0	0	0	0	0	0	0	0	0	0	0	882792	0	0	0	0	0	0	0	0	0	0	0	0	0	0	0	0	0	0	0	0	0	0	0	0	0	0	0	0	0	0	0	0	0	0	0	0	0	0	0	0	0	0	0	0	0
Q6UXY8	Transmembrane channel-like protein 5	TMC5	TMC5	TSSIQPSFR	S270	2xPhospho [S/T]	0	1.40176e+06	4.46264e+06	481755	534538	0	1.72235e+06	1.47044e+06	5.41356e+06	0	595245	0	0	0	558381	0	1.49104e+06	597598	0	618190	826603	0	0	0	0	507885	0	0	0	0	0	0	0	0	0	934877	0	0	0	0	0	2.46458e+06	566183	0	410151	1.45534e+06	4.32154e+06	1.10335e+06	2.48279e+06	0	3.92975e+06	4.86878e+06	6.73926e+06	0	784346	5.06162e+06	0	1.30258e+06	2.06364e+06	2.21176e+06	2.71041e+06	4.3113e+06	2.9009e+06	8.78986e+06	7.9934e+06	4.29974e+06	2.65845e+06	1.28174e+07	619379	4.08152e+06	3.99824e+06	1.16044e+07	6.54599e+06	1.27634e+06	2.40501e+06	9.98708e+06	2.98032e+06	0	399779	1.6434e+06	3.072e+06	0	0	0	0	850162	1.21885e+06	852950	0	0	0	417870	0	0	0	0	4.08299e+06	0	0	0	0	640307	1.37484e+06	0	678409	1.85437e+06	0	929264	0	0	1.99038e+06	0	0	992083	0	0	0	0	1.33113e+06	0	3.76065e+06	0
A0A0G2JMP8	Transmembrane channel-like protein	TMC4	TMC4	YRDPGVLPWGALEEEEEDGGRSR	S66	1xPhospho [S22]	0	486435	0	0	0	0	0	0	0	0	0	0	0	0	0	0	112465	69801.9	0	0	0	0	60102.8	0	0	161332	0	0	0	0	0	0	0	154953	0	0	0	0	0	0	0	0	0	0	0	0	0	0	0	0	0	0	756748	0	0	0	0	0	0	0	0	0	0	0	0	0	0	0	0	1.2572e+06	0	0	0	0	0	0	3.35094e+06	0	0	0	0	0	0	0	0	0	0	0	0	0	0	0	0	0	0	0	0	0	0	0	0	0	0	0	0	0	0	0	0	0	0	0	0	0	0	0	0	69493.5	0	0	0	0
Q9NS93	Transmembrane 7 superfamily member 3	TM7SF3	TM7SF3	EQPAGERTPLLL	T566	1xPhospho [T8]	0	1.88102e+06	1.2924e+07	2.24995e+06	0	9.82503e+06	0	2.87967e+06	1.45783e+06	0	6.68323e+06	0	0	0	4.2928e+06	0	0	0	0	864817	2.53871e+06	0	0	0	0	0	0	1.06677e+06	910724	0	0	0	0	0	0	1.32351e+06	2.41651e+06	0	7.24855e+06	2.9076e+06	2.47843e+06	0	0	1.9474e+06	737023	0	7.39769e+06	0	1.01575e+06	0	0	3.36041e+06	3.16572e+06	292235	2.09211e+06	0	3.92806e+06	0	2.507e+06	1.73035e+06	1.89061e+06	0	1.58614e+06	0	1.7469e+06	0	0	3.73013e+06	1.5223e+06	0	13515254	0	0	0	0	3.56127e+06	3.5951e+06	0	0	6.51113e+06	0	0	0	0	0	0	0	3.46204e+06	3.11281e+06	2.45601e+06	0	1.14349e+06	0	0	0	0	0	0	0	0	2.29779e+06	0	1.02651e+06	0	5.21892e+06	2.96701e+06	0	0	0	0	3.85013e+06	0	4.18349e+06	3.28337e+06	0	0	0	0	0	0	0	0
Q9Y4G6	Talin-2	TLN2	TLN2	LDEGTPPEPK	T1843	1xPhospho [T5]	237148099	1.83629e+08	1.4637e+08	2.40972e+08	4.24112e+08	2.87064e+08	2.73155e+08	1.89237e+08	2.77187e+08	3.55479e+08	2.09213e+08	2.1012e+08	3.02002e+08	4.4784e+08	2.16236e+08	2.92925e+08	2.72704e+08	1.95014e+08	3.07259e+08	2.10675e+08	4.57936e+08	1.03125e+08	2.63686e+08	4.64197e+08	4.65367e+08	1.75803e+08	1.38913e+08	4.38961e+07	1.60335e+08	2.85646e+08	1.11747e+08	2.5957e+08	3.94526e+08	2.89904e+08	1.68341e+08	195840567	5.69873e+07	1.77621e+08	2.63328e+08	3.6881e+08	2.29081e+08	3.01701e+08	3.36448e+08	2.84695e+08	1275142447	3.46209e+08	2.88843e+08	2.94428e+08	4.01453e+08	2.69049e+08	4.48367e+08	2.25108e+08	4.20187e+08	2.66875e+08	3.93802e+08	3.1692e+08	3.99095e+08	1.86699e+08	288130039	3.66994e+08	3.44928e+08	4.74651e+08	2.76015e+08	3.57725e+08	2.88396e+08	3.16775e+08	3.71909e+08	2.90306e+08	2.84524e+08	2.67797e+08	183565708	2.80764e+08	3.50353e+08	4.77269e+08	2.66034e+08	2.19339e+08	2.66533e+08	1.79313e+08	5.63865e+08	279713185	2.67788e+08	4.62633e+08	2.96439e+08	4.67617e+08	3.27781e+08	4.56472e+08	426883155	4.61276e+08	2.757e+08	4.09761e+08	7.02209e+08	459715234	3.77132e+08	3.58812e+08	4.35148e+08	3.33435e+08	426478922	2.65314e+08	1.59042e+08	1.79245e+08	2.69824e+08	5.75847e+08	2.74599e+08	3.07018e+08	2.05463e+08	1.98849e+08	4.17475e+08	4.77158e+08	3.79707e+08	5.57898e+08	2.23465e+08	3.12679e+08	2.73117e+08	2.40938e+08	4.05589e+08	4.61356e+08	5.14105e+08	3.50404e+08	4.81069e+08	2.90531e+08	5.16533e+07	2.32266e+08
Q9Y4G6	Talin-2	TLN2	TLN2	AEHGSVALPAVMR	S449	1xPhospho [S5]; 1xOxidation [M12]	0	0	861082	0	824427	0	0	0	0	0	1.23193e+06	0	0	0	0	0	0	0	0	0	681117	0	0	0	0	0	0	527397	0	0	0	0	0	0	3.48993e+06	0	0	0	0	0	0	0	0	0	0	0	2.12407e+06	0	0	0	0	0	0	0	1.62728e+06	0	0	2.30774e+06	0	1.47124e+06	1.51821e+06	0	1.91873e+06	0	0	2.41367e+06	0	0	0	3.45086e+06	0	0	0	3.31357e+06	2.85304e+06	0	1.30114e+06	0	0	2.63862e+06	0	0	0	0	0	0	0	0	0	0	0	0	0	0	0	0	0	0	0	0	0	0	0	0	0	0	0	0	0	0	842385	0	0	0	0	0	0	0	0	0	0	1.97751e+06
Q9Y4G6	Talin-2	TLN2	TLN2	DRTLLRDER	T152	1xPhospho [T3]	0	0	1.10036e+06	0	1.50022e+06	1.0111e+06	2.03502e+06	1.40077e+06	0	0	1.45697e+06	0	0	4.76045e+06	737939	0	4.23749e+06	1.15677e+06	0	511560	1.09959e+06	0	0	0	0	0	0	0	0	1.75521e+06	0	0	0	0	0	1.41414e+06	0	0	0	0	0	0	0	0	0	0	1.26914e+06	0	0	0	0	0	0	0	1.29295e+06	0	0	0	0	0	0	0	0	0	0	0	0	0	0	928765	0	0	1.3101e+06	1.23804e+06	0	0	736311	0	0	0	0	0	0	0	0	0	0	0	0	0	0	0	0	0	0	0	0	0	0	0	0	0	0	851004	0	1.12089e+06	2.05435e+06	2.59625e+06	0	0	1.66782e+06	2.52902e+06	2.51004e+06	2.59039e+06	3.05686e+06	3.7293e+06	0	2.29365e+06	3.85446e+06	0	0	2.47321e+06
A0A1S5UZ07	Talin-1	TLN1	TLN1	LASEAKPAAVAAENEEIGSHIK	S1915	1xPhospho [S3]	0	4.89425e+06	0	0	5.62936e+06	0	0	0	7.62656e+06	0	0	0	0	0	0	0	0	0	0	0	0	0	0	0	0	0	0	0	0	4.83911e+06	0	0	0	0	0	3.52025e+06	1.40241e+06	0	1.13944e+06	0	1.33887e+06	0	0	2.50349e+06	0	0	0	0	0	0	0	9.35648e+06	0	9.37329e+06	6.64486e+06	0	2.56101e+06	0	0	6.84105e+06	4.86164e+06	2.55283e+06	5.5468e+06	0	0	0	4.03361e+06	0	1.20738e+07	0	0	0	0	1.29141e+07	0	0	0	0	0	1.15507e+07	0	0	3.37989e+06	0	0	0	4.61441e+06	7.55036e+06	0	10113248	0	4.34735e+06	0	0	0	0	1.45546e+06	0	0	0	0	0	2.11353e+06	4.7461e+06	8.29491e+06	5.78522e+06	2.79191e+06	7.35299e+06	0	5.25442e+06	1.10145e+07	0	5.27791e+06	0	0	0	0	0	0	9.5613e+06	0	0
A0A1S5UZ07	Talin-1	TLN1	TLN1	RLLSDSLPPSTGTFQEAQSR	S1242	1xPhospho [S4]	0	0	1.42333e+06	0	0	0	1.21034e+06	0	994762	0	0	0	0	464344	0	0	0	0	0	0	1.9163e+06	0	0	0	0	0	1.10468e+06	0	0	0	0	0	0	0	0	0	0	0	1.23031e+06	0	0	0	0	0	0	0	0	0	0	0	0	0	0	0	0	0	0	0	0	0	0	5.34248e+06	0	0	0	0	0	0	0	0	0	0	0	0	0	0	0	0	0	0	0	0	2.93198e+06	528064	0	0	0	0	0	0	0	0	0	0	0	0	0	0	0	0	0	0	0	0	3.11924e+06	0	5.50151e+06	0	0	0	0	0	1.56231e+06	0	0	0	0	0	0	0	0	0
A0A1S5UZ07	Talin-1	TLN1	TLN1	QELAVFCSPEPPAK	S2179	1xCarbamidomethyl [C7]; 1xPhospho [S8]	6.72438e+06	7.17455e+06	1.52935e+07	6.89685e+06	3.02768e+07	1.80568e+07	1.63881e+07	3.01376e+07	1.72547e+07	0	7.97139e+06	1.79534e+07	0	0	1.28719e+07	83594.4	0	1.75333e+07	65148.9	1.18982e+07	2.07244e+07	0	4.68772e+07	7.32641e+07	2.10439e+07	1.93678e+07	1.06286e+07	1.62619e+07	1.81016e+07	0	1.07102e+07	2.0447e+07	0	0	1.48492e+07	3.35243e+07	3.93787e+06	2.94213e+06	1.63019e+07	2.1941e+07	5.74964e+07	7.58075e+06	5.71134e+07	8.14265e+06	1.48419e+07	1.65555e+07	2.31376e+07	3.59437e+07	2.01293e+07	1.30614e+07	0	2.3901e+07	2.03193e+07	2.84763e+07	2.05894e+07	2.26558e+07	1.75579e+07	1.25297e+07	2.52027e+07	2.21556e+07	1.99403e+07	0	2.76854e+07	0	2.86982e+07	2.22666e+07	1.60356e+07	0	3.58192e+07	1.68293e+07	1.72265e+07	3.12113e+07	2.46669e+07	2.93213e+07	1.85531e+07	2.42957e+07	3.31837e+07	2.33215e+07	4.9532e+06	1.92228e+07	2.62545e+07	474843	0	0	1.32539e+07	1.00908e+07	2.51835e+07	6.19364e+07	2.94957e+07	2.01144e+07	0	3.01602e+07	1.33816e+06	0	1.07292e+06	1.41482e+07	7.87076e+06	5.18851e+06	1.32988e+06	1.26086e+07	4.9018e+06	6.46654e+06	7.39167e+06	1.36881e+07	1.13297e+07	1.63634e+07	4.40137e+06	0	0	0	3.09993e+07	1.29507e+07	8.87545e+06	5.732e+06	0	0	0	1.47921e+07	0	2.57158e+07	1.70199e+07	9.71115e+06
A0A1S5UZ07	Talin-1	TLN1	TLN1	EADESLNFEEQILEAAK	S2355	1xPhospho [S5]	665257	1.54763e+06	631630	622029	196509	234026	70952.1	0	0	210062	73105.4	0	87572.2	0	797590	116702	0	70493.8	0	144199	130121	392967	0	169144	0	75283.9	0	141291	115030	434921	1.3222e+06	150494	0	0	0	414180	220775	330766	460581	146892	0	0	99860	0	737437	0	0	0	232842	0	0	161276	0	0	363202	0	180025	0	0	2.0524e+06	0	0	0	0	0	2.93461e+06	145633	0	2.81437e+06	200849	75396.4	0	0	0	0	0	87245.3	132334	0	114688	0	794347	793723	0	1.42457e+06	0	0	172852	70302.5	0	0	713337	0	0	0	1.11596e+06	0	845050	0	0	424793	1.05405e+06	358303	0	1.40358e+06	2.58033e+06	2.08556e+06	759166	0	0	82819.2	0	411276	0	503996	0	0	0	0	0	0	0
A0A1S5UZ07	Talin-1	TLN1	TLN1	VLVQNAAGSQEK	S2057	1xPhospho [S9]	1.22071e+08	1.19606e+08	9.02493e+07	1.68594e+08	2.65772e+08	2.29579e+08	1.83309e+08	5.76813e+07	1.27871e+08	2.63327e+08	1.43492e+08	144558376	1.02986e+08	2.08865e+08	1.1241e+08	202034004	2.10662e+08	1.45249e+08	2.28349e+08	7.42336e+07	1.61308e+08	1.12394e+08	1.49175e+08	1.39948e+08	4.89141e+08	5.08094e+07	121259644	2.85126e+07	1.32103e+08	1.42839e+08	4.11066e+07	1.03123e+08	226368432	1.18913e+08	8.90304e+07	4.92031e+07	4.36295e+07	9.34511e+07	8.18667e+07	1.27266e+08	8.85418e+07	1.44606e+08	1.48629e+08	1.30364e+08	1.6463e+08	1.29741e+08	1.10285e+08	1.15076e+08	1.4171e+08	1.13573e+08	279438403	72771991	1.69518e+08	8.50471e+07	2.0151e+08	1.06994e+08	1.91113e+08	3.78175e+07	1.07147e+08	2.19067e+08	1.44088e+08	2.33681e+08	1.37691e+08	0	1.09439e+08	1.42672e+08	2.44538e+08	8.72599e+07	1.40938e+08	7.78655e+07	73689296	6.95846e+07	1.24679e+08	106433569	1.18704e+08	8.1153e+07	1.54741e+08	6.06186e+07	2.86047e+08	1.55584e+08	1.02234e+08	2.23189e+08	1.84699e+08	4.42273e+08	157626431	1.40258e+08	1.5544e+08	9.56925e+07	1.21873e+08	1.24791e+08	3.36074e+08	1.80132e+08	3.10719e+08	164100544	1.59769e+08	2.50708e+08	2.33295e+08	1.21497e+08	1.20974e+08	113880285	1.14623e+08	3.55447e+08	1.64739e+08	265874169	124923040	1.715e+08	3.40474e+08	3.14471e+08	4.75453e+08	3.18608e+08	1.81601e+08	1.60087e+08	1.56422e+08	1.3278e+08	1.82475e+08	2.35316e+08	2.38292e+08	1.9049e+08	2.16553e+08	1.98435e+08	0	9.86596e+07
A0A1S5UZ07	Talin-1	TLN1	TLN1	DHFGLEGDEESTMLEDSVSPKK	S425	1xPhospho [S19]; 1xOxidation [M13]	959148	714536	828441	2.69884e+06	0	0	0	1.33562e+06	1.90024e+06	0	989320	0	3.48314e+06	0	1.58349e+06	1.46097e+06	0	1.35024e+06	2.81863e+06	1.1287e+06	0	3.976e+06	0	0	0	1.63205e+06	766210	1.3585e+06	0	0	4.1098e+06	0	0	982790	1.23764e+06	1.68754e+06	0	0	0	0	0	0	0	0	0	0	2.4449e+06	0	0	0	0	0	866290	0	0	1.46963e+06	0	0	2.29531e+06	2.27274e+06	1.53257e+06	0	1.88976e+06	0	0	0	1.07566e+06	0	777655	881557	1.08223e+06	0	2.10787e+06	2.12223e+06	0	0	2.0411e+06	0	0	0	0	0	0	0	0	1.77455e+06	0	0	0	0	0	448852	0	0	0	0	0	0	0	0	0	906047	0	1.77135e+06	0	0	0	4.13955e+06	0	1.08765e+06	2.11609e+06	0	0	0	0	0	0	0	0	0	0	0
A0A1S5UZ07	Talin-1	TLN1	TLN1	VEHGSVALPAIMR	S446	1xPhospho [S5]	0	3.30913e+06	1.87407e+07	600179	5.57509e+06	1.01494e+07	8.3303e+06	4.13534e+06	1.83112e+06	0	5.17992e+06	1.52211e+07	0	0	1.79233e+06	0	0	578837	0	1.0133e+06	4.08797e+06	0	2.36599e+06	919118	563827	0	1.27062e+06	3.59899e+06	756775	0	3.58351e+06	1.10406e+06	0	0	1.6905e+06	7.88933e+06	788368	1.75026e+06	1.32201e+06	0	1.07556e+06	0	713702	0	2.66455e+06	1.81537e+07	1.15952e+06	9.60769e+06	1.02165e+07	1.53912e+07	0	2.5616e+06	1.77076e+06	0	2.84118e+06	3.41838e+06	2.04905e+06	1.26217e+07	5.62278e+06	4.29366e+06	4.67059e+06	0	4.34159e+06	0	4.97691e+06	3.78153e+06	3.59587e+06	0	3.33582e+06	9.95002e+06	5.64425e+06	0	3.53269e+06	7.41327e+06	2.27255e+07	1.93287e+06	3.53303e+06	3.03518e+06	852860	3.12925e+07	1.08988e+07	0	0	0	0	1.60555e+06	588510	1.59295e+06	0	689871	0	1.26591e+06	0	0	0	0	0	0	0	0	0	0	5.79316e+06	1.52596e+07	7.64414e+06	8.25462e+06	2.74733e+06	0	0	0	3.97092e+06	5.54429e+06	5.49215e+06	3.76321e+06	0	0	0	7.60435e+06	0	7.66369e+06	1.27285e+07	3.62689e+06
A0A1S5UZ07	Talin-1	TLN1	TLN1	GAGVRSPPDSPTDALMQLAK	S676	2xPhospho [S6; S10]; 1xOxidation [M16]	234928	0	1.64027e+06	0	88198.8	0	4.23923e+06	0	0	0	0	0	0	0	0	248395	0	184755	0	0	128557	0	0	0	78582.7	0	0	0	0	0	0	0	0	0	804176	0	0	0	0	3.89951e+06	0	0	5.10399e+06	0	8.92467e+06	0	8.03394e+06	1.44178e+07	0	0	0	1.48992e+07	6.35987e+06	0	3.60893e+06	1.37896e+06	0	657968	0	1.39973e+07	1.1827e+07	0	367554	0	997419	9.10286e+06	0	0	6.62452e+06	8.53084e+06	6.0098e+06	0	0	343365	1.23438e+07	0	677156	0	0	2.06603e+06	9.04435e+06	3.57966e+06	0	0	0	91382.4	3.08041e+06	3.99572e+06	7.12682e+06	9.97082e+06	0	0	2.3475e+06	0	0	0	0	1.5962e+06	941386	0	0	248506	0	0	0	429183	0	0	0	0	0	0	0	0	0	0	0	0	0	0	0	0
A0A1S5UZ07	Talin-1	TLN1	TLN1	GAGVRSPPDSPTDALMQLAK	S680	2xPhospho [S6; S10]; 1xOxidation [M16]	234928	0	1.64027e+06	0	88198.8	0	4.23923e+06	0	0	0	0	0	0	0	0	248395	0	184755	0	0	128557	0	0	0	78582.7	0	0	0	0	0	0	0	0	0	804176	0	0	0	0	3.89951e+06	0	0	5.10399e+06	0	8.92467e+06	0	8.03394e+06	1.44178e+07	0	0	0	1.48992e+07	6.35987e+06	0	3.60893e+06	1.37896e+06	0	657968	0	1.39973e+07	1.1827e+07	0	367554	0	997419	9.10286e+06	0	0	6.62452e+06	8.53084e+06	6.0098e+06	0	0	343365	1.23438e+07	0	677156	0	0	2.06603e+06	9.04435e+06	3.57966e+06	0	0	0	91382.4	3.08041e+06	3.99572e+06	7.12682e+06	9.97082e+06	0	0	2.3475e+06	0	0	0	0	1.5962e+06	941386	0	0	248506	0	0	0	429183	0	0	0	0	0	0	0	0	0	0	0	0	0	0	0	0
A0A1S5UZ07	Talin-1	TLN1	TLN1	GAGVRSPPDSPTDALMQLAK	S676	2xPhospho [S6; S10]	0	269663	1.24504e+06	0	0	0	653455	132441	0	0	141022	285887	0	0	232996	0	280460	0	315742	0	0	0	66146.6	174715	0	0	179223	184547	495679	0	0	0	612119	165080	229321	43123.8	0	0	0	283297	0	0	71346.3	327096	52866.5	1.73444e+06	0	274328	384059	858644	0	3.05616e+06	0	0	114269	712179	0	219639	743510	5.07441e+06	1.33795e+06	0	409469	0	2.65027e+06	918507	0	0	1.52348e+06	9.94599e+06	1.89818e+07	167802	222780	358492	829404	0	221375	0	363749	1.6026e+06	1.31724e+06	0	0	0	1.81084e+06	95286.2	53983.9	0	0	0	0	0	0	0	0	0	0	1.58669e+06	3.43188e+06	2.6503e+06	2.26433e+06	1.04502e+06	570002	256961	2.15492e+06	1.47448e+06	726765	0	0	0	0	0	535454	107711	2.03616e+06	0	564087	414705	568814	638622	0	0
A0A1S5UZ07	Talin-1	TLN1	TLN1	GAGVRSPPDSPTDALMQLAK	S680	2xPhospho [S6; S10]	0	269663	1.24504e+06	0	0	0	653455	132441	0	0	141022	285887	0	0	232996	0	280460	0	315742	0	0	0	66146.6	174715	0	0	179223	184547	495679	0	0	0	612119	165080	229321	43123.8	0	0	0	283297	0	0	71346.3	327096	52866.5	1.73444e+06	0	274328	384059	858644	0	3.05616e+06	0	0	114269	712179	0	219639	743510	5.07441e+06	1.33795e+06	0	409469	0	2.65027e+06	918507	0	0	1.52348e+06	9.94599e+06	1.89818e+07	167802	222780	358492	829404	0	221375	0	363749	1.6026e+06	1.31724e+06	0	0	0	1.81084e+06	95286.2	53983.9	0	0	0	0	0	0	0	0	0	0	1.58669e+06	3.43188e+06	2.6503e+06	2.26433e+06	1.04502e+06	570002	256961	2.15492e+06	1.47448e+06	726765	0	0	0	0	0	535454	107711	2.03616e+06	0	564087	414705	568814	638622	0	0
A0A1S5UZ07	Talin-1	TLN1	TLN1	ASVPTIQDQASAMQLSQCAK	S1038	1xCarbamidomethyl [C18]; 1xPhospho [S16]; 1xOxidation [M13]	0	0	5.05196e+06	0	3.38278e+06	5.66672e+06	4.67872e+06	758912	0	0	1.30714e+06	1.03059e+07	0	0	1.72906e+06	1.82911e+06	0	0	2.24632e+06	0	0	0	2.4238e+06	0	0	0	0	2.65651e+06	1.51436e+06	0	0	0	0	0	0	0	0	0	0	0	0	0	1.05862e+06	0	5.9961e+06	9.38122e+06	1.14067e+06	1.75913e+06	5.798e+06	1.92742e+06	0	5.82062e+06	1.16237e+06	0	5.8221e+06	4.47271e+06	2.68047e+06	0	2.17733e+06	6.59395e+06	2.61971e+06	0	6.95329e+06	0	4.21212e+06	0	3.92863e+06	0	5.37819e+06	4.98141e+06	1.95254e+06	0	2.97575e+06	9.15592e+06	5.65966e+06	0	9.51378e+06	0	1.99327e+06	1.1914e+07	2.67115e+06	0	1.46495e+06	0	2.4032e+06	0	1.66957e+06	0	0	0	0	5.04237e+06	0	0	0	0	0	0	0	0	0	2.8555e+06	0	9.75994e+06	1.4848e+07	1.11687e+06	0	0	1.02659e+07	9.3965e+06	0	2.49239e+06	0	1.71985e+06	965069	545548	0	2.15331e+06	523558	1.15737e+07	0	6.66472e+06
A0A1S5UZ07	Talin-1	TLN1	TLN1	LHTDDELNWLDHGR	T167	1xPhospho [T3]	0	0	613525	0	0	0	0	0	0	0	0	0	0	0	0	0	0	0	0	0	0	0	0	0	0	0	0	1.44835e+06	0	0	0	0	0	0	0	0	0	0	0	0	0	0	0	0	599690	0	856513	0	0	0	0	0	0	0	0	0	0	1.21108e+06	0	0	483219	0	0	0	0	0	0	0	0	1.1673e+06	643514	0	0	636758	0	0	0	1.21799e+06	0	0	0	0	0	0	0	0	0	593184	0	0	0	0	0	0	0	0	0	0	0	0	0	0	0	0	0	0	0	0	0	0	0	0	0	0	0	0	0	0	0	0	2.00958e+06	0
A0A1S5UZ07	Talin-1	TLN1	TLN1	EQGVEEHETLLLR	T190	1xPhospho [T9]	9.63547e+06	1.19685e+07	1.0756e+07	4.29099e+06	1.08866e+07	1.28928e+07	1.17674e+07	4.00348e+06	1.02694e+07	4.0391e+06	9.4453e+06	3.00003e+06	6.16813e+06	0	3.71376e+06	1.74727e+06	7.34551e+06	3.53817e+06	1.17866e+06	774841	4.62312e+06	3.33194e+06	0	1.6773e+06	629362	0	617081	0	821275	0	0	0	0	0	0	1.32439e+06	0	0	731236	5.54838e+06	7.55126e+06	4.70815e+06	1.1758e+07	1.01018e+07	4.11387e+06	1.62455e+07	2.30968e+07	7.57757e+06	8.53695e+06	9.59174e+06	1.3339e+07	2.28891e+06	1.06017e+07	1.2627e+07	1.60347e+07	1.38316e+07	7.17461e+06	1.23773e+07	1.93102e+07	1.10403e+07	9.51964e+06	1.29239e+07	1.37031e+07	0	1.03493e+07	1.01815e+07	1.09738e+07	1.09796e+07	1.14064e+07	1.28059e+07	8.18828e+06	3.90576e+06	1.7192e+07	1.42734e+07	1.97361e+07	6.83001e+06	3.66806e+06	1.13834e+07	1.83929e+07	1.2894e+07	1.26953e+07	9.80494e+06	4.93512e+06	0	6.75279e+06	1.07189e+07	1.05892e+07	1.57711e+07	8.09213e+06	7.88458e+06	1.48189e+07	8.81921e+06	0	0	0	0	3.82475e+06	0	2.0821e+06	0	7.98668e+06	4.75132e+06	9.60771e+06	1.23461e+07	1.16815e+07	1.36987e+07	6.56386e+06	2.87922e+07	0	1.80418e+07	2.29138e+07	1.28376e+07	1.00196e+07	1.2191e+07	0	0	0	1.08299e+07	0	1.2753e+07	16064347	6.59016e+06
A0A1S5UZ07	Talin-1	TLN1	TLN1	ASVPTIQDQASAMQLSQCAK	S1038	1xCarbamidomethyl [C18]; 1xPhospho [S16]	1.99428e+06	0	5.21962e+06	0	3.3096e+06	3.08147e+06	2.8385e+06	3.39122e+06	3.94803e+06	452396	934613	5.19103e+06	0	0	1.70125e+06	0	0	1.70443e+06	0	0	2.57153e+06	0	0	0	0	813480	1.23146e+06	1.49535e+06	0	3.27875e+06	1.01435e+06	0	0	0	901204	0	2.17728e+06	985046	0	0	0	0	0	0	5.45247e+06	5.24565e+06	0	3.21719e+06	5.89822e+06	4.11003e+06	0	0	420940	0	1.28898e+06	4.52722e+06	0	3.15511e+06	832758	1.64473e+06	3.83252e+06	0	4.83411e+06	0	1.54006e+06	0	1.46731e+06	0	3.88235e+06	3.32996e+06	2.75766e+06	0	2.03594e+06	2.26052e+06	2.57651e+06	0	2.32522e+06	1.49179e+06	0	3.52045e+06	2.85189e+06	0	0	0	1.12554e+06	2.61316e+06	2.35212e+06	0	0	0	2.31448e+06	2.01994e+06	466517	275471	0	2.09168e+06	0	488144	707059	0	0	1.08268e+06	0	1.41055e+07	5.35689e+06	1.08868e+06	2.08197e+06	0	211590	0	1.70269e+06	3.82865e+06	2.05269e+06	1.95081e+06	0	0	421624	2.62233e+06	639997	6.07919e+06	2.62008e+06	3.84764e+06
A0A1S5UZ07	Talin-1	TLN1	TLN1	VEHGSVALPAIMR	S446	1xPhospho [S5]; 1xOxidation [M12]	1.50118e+07	2.23269e+06	2.74706e+07	1.71711e+06	7.40592e+06	1.02879e+07	1.10339e+07	7.6766e+06	3.88149e+06	3.4212e+06	7.31975e+06	1.71785e+07	3.4065e+06	0	2.2587e+06	2.58443e+06	3.83362e+06	1.56757e+06	2.30279e+06	2.39028e+06	6.62722e+06	0	0	2.57283e+06	2.20867e+06	0	2.85249e+06	1.37645e+07	1.0104e+07	3.16925e+06	704691	0	0	1.2934e+06	6.94687e+06	1.28833e+07	5.85371e+06	5.50225e+06	5.12586e+06	0	1.23661e+06	0	1.56436e+06	0	6.42684e+06	1.49653e+07	4.31108e+06	8.09696e+06	1.07225e+07	1.4777e+07	3.10534e+06	8.58553e+06	2.49997e+06	4.59292e+06	9.22649e+06	1.35884e+07	4.66055e+06	3.05062e+07	1.29328e+07	8.84582e+06	8.9295e+06	2.18516e+06	1.25704e+07	0	1.11275e+07	1.55911e+07	4.43493e+06	1.71259e+06	1.22719e+07	1.82476e+07	1.02132e+07	3.34667e+06	5.16046e+06	2.59985e+07	3.91144e+07	3.33086e+06	1.1774e+07	2.61478e+06	0	5.60172e+07	1.88219e+07	0	2.61348e+06	0	5.97723e+06	0	1.53308e+06	1.51586e+06	2.58399e+06	0	0	1.42411e+06	0	0	0	0	0	2.81381e+06	2.69216e+06	3.11367e+06	4.20076e+06	4.72905e+06	3.84645e+06	1.39081e+07	1.59742e+07	1.20696e+07	3.43397e+06	1.92297e+07	0	7.74432e+06	7.95758e+06	1.10541e+07	1.0556e+07	8.93381e+06	0	0	0	6.94183e+06	0	3.2447e+07	1.28882e+07	5.82116e+06
A0A1S5UZ07	Talin-1	TLN1	TLN1	KEEITGTLR	T144	1xPhospho [T7]	6.77708e+07	2.50533e+07	2.68667e+07	1.6841e+07	2.09992e+07	2.55203e+07	2.55071e+07	1.44978e+07	2.71842e+07	2.23646e+07	1.96262e+07	5.88697e+07	6.89448e+06	3.88877e+07	4.63823e+06	7.35102e+06	2.73436e+07	6.36384e+06	1.05504e+07	3.77967e+06	1.11115e+07	4.76082e+06	928025	2.40776e+06	2.85693e+06	0	3.16283e+06	4.16266e+06	2.3496e+06	1.28962e+07	3.23325e+06	0	3.38744e+07	2.51546e+06	7.94013e+06	1.71263e+07	7.54423e+06	5.80273e+06	1.23603e+06	2.18717e+06	3.23423e+06	8.23195e+06	1.41801e+07	1.17678e+07	1.27382e+07	3.34846e+07	3.36284e+07	7.47914e+06	1.32002e+07	2.1549e+07	4.78967e+07	3.07713e+07	1.65117e+07	1.52773e+07	3.72432e+07	2.0897e+07	4.91688e+07	1.9596e+07	2.5451e+07	3.96782e+07	1.57399e+07	3.00486e+07	2.61929e+07	1.28084e+07	1.64468e+07	2.84589e+07	2.9633e+07	2.59647e+07	1.30909e+07	1.62892e+07	11736367	8.42272e+06	3.53169e+07	3.86741e+07	3.99613e+07	3.13851e+07	2.8351e+07	1.02482e+07	3.25255e+07	4.43233e+07	1.52526e+07	1.24176e+07	3.22267e+07	9.46986e+07	2.54929e+07	2.67792e+06	7.6302e+06	1.42984e+07	9.23064e+06	9.72488e+06	1.03667e+07	6.06836e+06	0	0	0	5.69022e+06	1.30967e+07	3.82037e+06	5.70423e+06	5.30858e+06	1.55005e+07	1.35303e+07	3.10732e+07	3.84217e+07	1.66812e+07	3.41284e+07	5.81536e+07	9.50951e+07	1.1267e+08	3.05822e+07	2.54273e+07	5.50949e+07	4.12562e+07	4.27174e+07	7.7375e+07	3.74488e+07	8.3236e+07	3.822e+07	6.11686e+07	4.45369e+07	0	1.83003e+07
A0A1S5UZ07	Talin-1	TLN1	TLN1	ASAGPQPLLVQSCK	S962	1xCarbamidomethyl [C13]; 1xPhospho [S2]	0	631854	914771	0	0	0	1.01848e+06	612766	0	0	1.54325e+06	2.74316e+06	0	0	0	0	0	1.07344e+06	0	532925	0	0	0	0	0	0	0	0	0	0	0	0	0	0	0	0	0	0	0	1.91248e+06	0	0	487479	0	0	2.2e+06	2.85228e+06	0	1.33364e+06	0	0	1.91567e+06	0	0	1.8104e+06	1.30151e+06	0	1.12172e+06	1.28894e+06	2.93473e+06	2.07544e+06	0	3.38473e+06	0	1.13757e+06	4.10786e+06	0	0	1.62594e+06	1.25658e+06	976721	0	1.07626e+06	2.6477e+06	1.63698e+06	0	2.73381e+06	0	0	2.52599e+06	2.78617e+06	0	0	0	0	0	1.72996e+06	1.26966e+06	3.42661e+06	1.80155e+06	0	1.76585e+06	0	0	0	0	0	0	0	0	0	0	0	0	2.64354e+06	2.06245e+06	0	4.32066e+06	0	0	2.72148e+06	0	2.14739e+06	1.20371e+06	0	0	0	2.20982e+06	0	2.14587e+06	3.18317e+06	0
A0A1S5UZ07	Talin-1	TLN1	TLN1	ASSLIEEAKK	S1181	1xPhospho [S3]	6.67833e+06	9.32688e+06	6.16641e+06	1.32511e+07	2.13837e+07	1.34055e+07	1.57965e+07	1.0362e+07	1.31126e+07	1.53357e+07	1.07552e+07	2.2807e+07	4.33966e+06	2.38465e+07	6.68111e+06	1.15567e+07	1.31667e+07	8.79589e+06	1.46697e+07	6.3028e+06	6.387e+06	4.74241e+06	9.65808e+06	1.23647e+07	2.4085e+07	3.59424e+06	6.0037e+06	5.96193e+06	6.58896e+06	9.62341e+06	3.45645e+06	5.35891e+06	1.71332e+07	4.27749e+06	3.04434e+06	3.474e+06	4.56837e+06	5.58462e+06	1.7447e+06	5.44384e+06	3.63501e+06	7.91396e+06	1.46357e+07	5.40224e+06	1.24931e+07	1.59163e+07	9.75928e+06	5.27098e+06	1.16007e+07	5.391e+06	1.88926e+07	1.54597e+07	1.35899e+07	6.5673e+06	1.39691e+07	1.50154e+07	1.78834e+07	6.24766e+06	1.39871e+07	2.56572e+07	1.06327e+07	1.11781e+07	1.98241e+07	0	5.35264e+06	1.39163e+07	1.94712e+07	4.83247e+06	6.95458e+06	6.01665e+06	3.43186e+07	0	1.25984e+07	1.06271e+07	1.47623e+07	4.2895e+06	1.12588e+07	7.61559e+06	1.6508e+07	1.73773e+07	1.88089e+07	1.1942e+07	2.00963e+07	1.87071e+07	1.21713e+07	6.35021e+06	8.72738e+06	7.43024e+06	6.88539e+06	6.20871e+06	1.17899e+07	1.04231e+07	8.20499e+06	4.37836e+06	6.9706e+06	9.14784e+06	1.16411e+07	6.1424e+06	5.0364e+06	5.75702e+06	9.7732e+06	1.17307e+07	1.10565e+07	1.58427e+07	8.37423e+06	1.16811e+07	2.10852e+07	2.47086e+07	4.07158e+07	2.76944e+07	1.02208e+07	2.14982e+07	1.94037e+07	1.46379e+07	1.52422e+07	18047967	2.45214e+07	1.60293e+07	2.1253e+07	1.82331e+07	0	5.70545e+06
A0A1S5UZ07	Talin-1	TLN1	TLN1	AGALQCSPSDAYTK	S1957	1xCarbamidomethyl [C6]; 1xPhospho [S7]	0	0	0	0	2.14706e+06	1.69899e+06	1.64851e+06	1.72165e+06	0	0	1.26523e+06	0	0	0	0	2.13814e+06	1.9148e+06	0	0	0	0	0	1.6443e+06	853267	0	0	0	0	0	0	0	0	0	0	0	0	0	0	0	0	0	0	1.90675e+06	0	1.03378e+06	0	1.05284e+06	0	0	0	2.29675e+06	0	0	0	1.48704e+06	1.70178e+06	0	0	778564	2.54194e+06	1.15477e+06	3.18349e+06	0	0	0	0	0	0	0	1.89884e+06	1.4989e+06	0	2.8443e+06	1.70443e+06	1.27561e+06	0	2.62896e+06	1.35345e+06	2.87007e+06	2.33152e+06	2.42639e+06	2.89851e+06	0	0	0	2.42826e+06	2.35587e+06	1.55701e+06	0	2.20123e+06	0	4.59315e+06	0	0	0	0	2.9325e+06	0	0	0	0	0	2.28684e+06	2.47775e+06	1.54188e+06	1.93924e+06	2.9202e+06	5.46032e+06	0	2.97321e+06	3.22737e+06	0	0	0	0	0	0	0	0	2.83344e+06	0	0
A0A1S5UZ07	Talin-1	TLN1	TLN1	AAAFEEQENETVVVK	T2504	1xPhospho [T11]	6.75797e+06	0	0	0	0	0	0	0	0	4.01986e+06	0	0	1.3939e+06	0	0	0	0	1.17636e+06	0	0	0	1.94631e+06	0	0	0	0	0	0	0	2.81975e+06	816649	0	0	0	1.1569e+06	0	0	0	0	0	0	0	0	0	0	1.17086e+07	0	1.45619e+07	0	0	2.6323e+07	0	0	0	0	0	0	0	0	0	0	0	1.6644e+07	0	0	0	1.43267e+07	1.51432e+06	1.57939e+07	0	0	0	0	0	0	0	0	0	0	0	0	0	0	0	0	0	0	0	0	0	0	0	0	0	3.94491e+06	0	0	0	0	0	0	2.47168e+06	0	0	0	6.17339e+06	0	3.95395e+07	5.35685e+06	0	0	0	0	0	0	0	726186	0	0	2.06534e+07	3.47326e+06	1.02106e+07
A0A1S5UZ07	Talin-1	TLN1	TLN1	ASSLIEEAK	S1181	1xPhospho [S3]	4.79167e+06	7.2653e+06	4.06372e+06	5.71915e+06	6.3587e+06	4.40321e+06	6.1764e+06	4.36354e+06	4.17713e+06	6.94457e+06	4.26034e+06	2.65054e+06	4.33122e+06	7.83033e+06	6.9815e+06	6.76022e+06	2.06296e+07	9.60055e+06	1.112e+07	4.9054e+06	3.59967e+06	2.31336e+06	4.85196e+06	7.23727e+06	1.90763e+07	4.36151e+06	9.04775e+06	1.83052e+06	5.9266e+06	6.70273e+06	3.7134e+06	5.60393e+06	0	2.23409e+06	0	3.99555e+06	2.39107e+06	4.69934e+06	2.2327e+06	2.17369e+06	3.13023e+06	6.56644e+06	3.10548e+06	4.829e+06	5.52958e+06	4.3728e+06	2.48543e+06	2.65013e+06	8.01849e+06	2.06186e+06	7.36304e+06	3.76453e+06	4.5983e+06	2.15013e+06	7.23124e+06	6.89531e+06	4.31468e+06	1.22845e+06	3.37891e+06	4.04554e+06	7.5741e+06	9.11272e+06	7.18941e+06	1.25659e+07	2.97174e+06	8.03722e+06	6.45085e+06	0	5.45274e+06	3.76931e+06	2.09904e+06	0	3.80653e+06	5.61558e+06	4.83927e+06	2.48932e+06	6.68225e+06	2.84577e+06	7.12661e+06	3.47473e+06	4.0642e+06	5.7011e+06	0	0	2.13558e+06	5.19247e+06	5.58029e+06	4.43829e+06	4.97142e+06	6.42433e+06	1.52123e+07	0	5.10081e+06	0	3.55774e+06	4.12578e+06	6.54506e+06	3.89624e+06	0	0	2.97875e+06	0	5.52783e+06	7.84204e+06	6.36178e+06	4.5384e+06	1.40354e+07	6.52599e+06	9.08276e+06	1.13374e+07	6.45229e+06	5.34412e+06	5.04462e+06	6.27812e+06	9.33646e+06	1.24965e+07	7.83868e+06	7.61219e+06	9.15142e+06	5.7024e+06	3.10303e+06	2.69819e+06
A0A1S5UZ07	Talin-1	TLN1	TLN1	DKTLLRDEK	T150	1xPhospho [T3]	1.17368e+07	4.66727e+07	6.30662e+07	4.31141e+07	3.49053e+07	4.74917e+06	4.76558e+07	3.18174e+07	5.27436e+07	4.70437e+07	4.38802e+07	1.26825e+08	1.38609e+07	1.11016e+08	2.42314e+07	1.17973e+07	6.41881e+07	2.36971e+07	2.57013e+07	6.74561e+06	1.93793e+07	1.1111e+07	0	0	4.822e+06	0	9.46976e+06	6.55954e+06	5.22441e+06	4.30811e+07	1.73817e+07	0	6.35575e+07	1.33116e+06	1.8348e+07	2.51377e+07	9.91093e+06	1.71645e+07	8.02571e+06	0	0	0	5.47746e+06	0	0	8.56267e+06	1.30847e+07	0	4.5463e+06	0	1.44319e+07	1.083e+07	4.32779e+06	4.54602e+06	1.02458e+07	4.25914e+06	1.43034e+07	6.98241e+06	7.33526e+06	1.01572e+07	4.05294e+06	1.08389e+07	5.36067e+06	0	0	7.91358e+06	8.98465e+06	7.40814e+06	2.9846e+06	8.78815e+06	0	0	0	1.06027e+07	1.39469e+07	1.16253e+07	6.86377e+06	2.55237e+06	1.05095e+07	1.73714e+07	0	0	1.34601e+07	6.49735e+07	7.95277e+06	0	3.99224e+06	4.48292e+06	0	0	0	2.7122e+06	1.62917e+07	2.55839e+07	0	0	2.08644e+07	2.1016e+07	1.29196e+07	3.13071e+07	1.03816e+07	2.72998e+07	7.43766e+07	4.25844e+07	8.39873e+06	8.14707e+07	1.00963e+08	5.13651e+07	1.06574e+08	5.78004e+07	4.33449e+07	1.34084e+08	7.37625e+07	9.04335e+07	2.12669e+08	1.18802e+08	1.61476e+08	8.48841e+07	1.77678e+08	1.51707e+07	1.78525e+07	5.68388e+07
A0A1S5UZ07	Talin-1	TLN1	TLN1	VLVQNAAGSQEKLAQAAQSSVATITR	S2057	1xPhospho [S9]	138228	0	0	0	33368.7	0	0	0	0	0	0	0	0	0	0	106950	0	0	0	33365.3	0	0	58604.8	0	0	62205.6	0	0	0	0	66846.7	44322.1	0	110880	0	0	0	137503	3.09322e+06	0	0	0	0	0	0	0	0	0	0	0	0	0	0	0	0	0	0	0	0	0	0	0	0	0	0	0	0	0	0	0	0	0	712557	0	0	0	0	0	0	0	0	0	0	0	0	67897.5	0	0	0	0	0	0	0	0	0	0	0	0	0	0	0	0	151808	0	0	0	0	0	0	0	0	0	0	0	0	0	0	0	0	0	0	0
A0A1S5UZ07	Talin-1	TLN1	TLN1	EGTETFADHR	T2026	1xPhospho [T3]	5.3346e+06	5.92254e+06	0	0	8.70728e+06	8.81004e+06	3.08597e+06	3.77505e+06	7.2341e+06	5.14382e+06	5.79313e+06	7.28248e+06	0	1.37253e+07	0	2.44867e+06	8.58819e+06	5.78492e+06	6.8226e+06	1.7987e+06	5.53098e+06	3.21567e+06	6.19358e+06	6.62431e+06	7.93959e+06	3.70204e+06	0	0	2.82047e+06	5.93148e+06	0	2.09792e+06	0	4.13347e+06	3.78146e+06	4.20493e+06	2.10534e+06	0	0	8.084e+06	6.23646e+06	7.87622e+06	1.11419e+07	1.16278e+07	0	7.67122e+06	4.91953e+06	7.82493e+06	6.83898e+06	5.19825e+06	1.02763e+07	5.40033e+06	5.94918e+06	8.43642e+06	1.26212e+07	4.70291e+06	8.44175e+06	3.94991e+06	6.93445e+06	6.48325e+06	7.29783e+06	1.50755e+07	8.93238e+06	0	7.48336e+06	1.06814e+07	8.29005e+06	4.69199e+06	6.53658e+06	2.41855e+06	2.66739e+06	5.01554e+06	6.92291e+06	9.71439e+06	4.20471e+06	0	8.75851e+06	4.47774e+06	1.0514e+07	5.42681e+06	0	1.85569e+07	9.33351e+06	1.8855e+07	5.44808e+06	1.06121e+07	8.96549e+06	1.22539e+07	3.33289e+06	5.73857e+06	1.28008e+07	1.69481e+07	0	7.56378e+06	9.7087e+06	1.11676e+07	8.9894e+06	4.80561e+06	0	7.17267e+06	1.53034e+07	0	4.60912e+06	7.91739e+06	3.63135e+06	6.06003e+06	0	2.07997e+07	0	1.75762e+07	7.48795e+06	5.38619e+06	5.03616e+06	0	1.36581e+07	0	1.3575e+07	6.02732e+06	1.95966e+07	9.26548e+06	3.86218e+06	8.07639e+06
A0A1S5UZ07	Talin-1	TLN1	TLN1	GTPQDLAR	T1280	1xPhospho [T2]	1.66485e+07	3.79654e+07	4.93334e+07	3.06611e+07	4.83801e+07	1.82417e+07	5.62436e+07	3.64885e+07	2.50146e+07	3.11022e+07	7.68184e+07	4.47843e+07	3.62996e+07	6.94788e+07	4.27681e+07	6.68343e+07	3.3734e+07	4.09532e+07	3.32366e+07	3.83085e+07	2.57695e+07	1.63853e+07	3.88078e+07	4.675e+07	3.43587e+07	4.78673e+07	4.34376e+07	1.32315e+07	4.31343e+07	3.88625e+07	5.66522e+07	3.53824e+07	5.70162e+07	3.41004e+07	3.0011e+07	2.52073e+07	2.90168e+07	3.3645e+07	3.31291e+07	2.51948e+07	2.53479e+07	4.7544e+07	2.96948e+07	3.68143e+07	1.00051e+07	3.19126e+07	2.39142e+07	1.74587e+07	2.33636e+07	2.89867e+07	37057403	2.34288e+07	2.82761e+07	2.80933e+07	2.69938e+07	2.10802e+07	2.80562e+07	1.40028e+07	1.9017e+07	17011782	1.35808e+07	3.70509e+07	1.44102e+07	0	1.75692e+07	1.89031e+07	5.08298e+07	4.71553e+07	1.9211e+07	2.14538e+07	1.38663e+07	3.49845e+07	2.19678e+07	2.67728e+07	2.36086e+07	2.66011e+07	1.87361e+07	1.43086e+07	3.26459e+07	2.11665e+07	2.18349e+07	2.38706e+07	2.92407e+07	4.9876e+07	2.4365e+07	3.67184e+07	3.25597e+07	2.94456e+07	7.74226e+06	2.80433e+07	3.59851e+07	3.09803e+07	5.97113e+07	4.75797e+07	4.65531e+07	4.65693e+07	7.86357e+07	4.56512e+07	3.02291e+07	3.83503e+07	2.58821e+07	5.71496e+07	3.89924e+07	2.21762e+07	1.73306e+07	2.11272e+07	4.72904e+07	2.16408e+07	5.90494e+07	6.11077e+07	1.29578e+07	1.9873e+07	1.85665e+07	3.08822e+07	4.1142e+07	5.04289e+07	7.28449e+07	5.6074e+07	6.68726e+07	2.43639e+07	2.57937e+07	2.43068e+07
A0A1S5UZ07	Talin-1	TLN1	TLN1	CVSCLPGQR	S1218	2xCarbamidomethyl [C1; C4]; 1xPhospho [S3]	9.90029e+06	8.81597e+06	8.24036e+06	7.62274e+06	6.57175e+06	1.36641e+07	1.23208e+07	5.85904e+06	1.98092e+07	9.92981e+06	4.99379e+06	9.62383e+06	6.56201e+06	8.3777e+06	1.30098e+07	4.7262e+06	2.19824e+07	1.14185e+07	6.28646e+06	2.15447e+06	3.62759e+06	3.51636e+06	0	9.74818e+06	1.20033e+07	0	2.43429e+06	888987	5.15605e+06	8.8524e+06	4.1746e+06	1.4296e+06	0	4.48496e+06	8.74366e+06	8.2862e+06	0	0	1.69079e+06	1.62328e+07	7.10541e+06	0	1.59392e+07	0	2.45472e+07	1.00373e+07	9.06574e+06	7.14908e+06	8.77075e+06	2.27207e+06	1.33856e+07	1.2681e+07	5.37938e+06	1.69578e+07	1.46026e+07	9.22312e+06	1.27237e+07	1.00035e+07	5.32616e+06	1.61955e+07	1.77719e+07	0	1.83025e+07	0	1.38816e+07	8.88361e+06	7.92348e+06	4.50437e+06	2.41886e+07	6.1466e+06	5318618	7.85406e+06	7.98815e+06	1.87489e+07	1.06369e+07	5.55128e+06	2.00248e+07	1.01944e+07	6.73777e+06	1.28564e+07	1.84887e+07	1.47482e+07	1.00844e+07	8.63227e+06	3.26778e+07	2.00886e+06	1.04543e+07	2.67028e+07	1.45636e+07	2.08673e+07	4.07258e+06	2.7664e+07	1.24168e+07	7.66919e+06	7.08487e+06	7.01883e+06	3.94282e+06	9.42975e+06	4.00655e+06	1.57085e+07	7.6079e+06	2.01283e+07	3.90248e+06	1.03231e+07	2.50318e+07	1.12032e+07	4.48641e+06	2.35348e+07	3.67511e+07	1.85105e+07	2.26179e+07	1.51213e+07	1.18086e+07	3.5378e+06	5.62429e+06	1.74349e+07	5.32654e+06	4.54057e+06	1.106e+07	1.66711e+07	6.57285e+06	1.59362e+07
A0A1S5UZ07	Talin-1	TLN1	TLN1	EEITGTLRK	T144	1xPhospho [T6]	2.83321e+06	0	0	0	3.10843e+06	0	1.56059e+06	2.55559e+06	4.03195e+06	3.22207e+06	2.13933e+06	5.12488e+06	0	7.04047e+06	1.13097e+06	0	2.99413e+06	0	0	0	1.33327e+06	0	0	0	0	0	0	0	0	0	0	0	0	0	0	0	0	0	0	0	0	0	0	0	1.39213e+06	0	1.37327e+06	0	0	0	1.68442e+06	0	0	0	1.83191e+06	0	0	0	1.31222e+06	2.18575e+06	0	0	0	0	0	0	0	0	0	0	0	0	1.90854e+06	0	0	0	1.45037e+06	0	0	0	0	0	0	4.96221e+06	0	0	0	0	0	0	0	0	0	0	0	0	0	0	0	0	0	0	3.56957e+06	3.08408e+06	0	2.90108e+06	6.30401e+06	5.59616e+06	1.24885e+07	4.8193e+06	1.81812e+06	5.32933e+06	5.4084e+06	4.81893e+06	9.32825e+06	0	7.48031e+06	3.24478e+06	1.06626e+07	2.79226e+06	0	1.96339e+06
A0A1S5UZ07	Talin-1	TLN1	TLN1	TVSDSIKK	S1658	1xPhospho [S3]	0	0	0	0	0	0	0	0	0	0	789823	0	0	0	0	1.17401e+06	0	0	0	1.71436e+06	0	0	830739	2.50455e+06	3.5499e+06	0	872178	1.58408e+06	0	0	0	1.63987e+06	0	0	2.67342e+06	0	0	0	0	0	0	0	0	0	0	0	0	0	1.0131e+06	0	0	0	0	0	0	0	0	0	1.07414e+06	917202	0	0	596579	0	0	0	0	0	0	0	0	0	0	0	594900	0	549075	0	0	0	0	0	0	0	0	0	0	0	0	0	0	0	0	0	0	0	0	0	0	0	0	0	0	0	0	0	0	0	0	0	0	0	0	0	0	0	0	776087	0	0	0	1.81407e+06
A0A1S5UZ07	Talin-1	TLN1	TLN1	ELMEEKKEEITGTLR	T144	1xPhospho [T13]; 1xOxidation [M3]	2.2958e+06	0	1.30921e+06	0	1.59289e+06	922215	1.84021e+06	892208	0	0	2.06563e+06	0	0	2.88102e+06	0	0	1.92697e+06	0	0	505070	0	0	0	0	0	0	0	0	0	0	0	0	0	0	0	0	0	0	0	0	0	0	0	0	0	0	5.43332e+06	0	0	0	2.2547e+06	2.74402e+06	0	0	4.44174e+06	2.43808e+06	5.34731e+06	1.66226e+06	4.54283e+06	3.7261e+06	2.0933e+06	0	2.33314e+06	0	936556	1.16152e+06	2.58263e+06	0	1.40317e+06	3.14197e+06	0	0	2.5202e+06	3.45666e+06	2.53022e+06	2.41024e+06	2.84832e+06	0	4.21407e+06	4.61967e+06	0	0	3.59481e+06	1.16207e+07	3.42497e+06	0	0	789943	0	0	0	0	0	0	0	0	0	0	0	0	0	0	2.20251e+06	2.83366e+06	3.46884e+06	3.9067e+06	1.28635e+06	5.79836e+06	0	0	2.10232e+06	3.80057e+06	1.78125e+06	1.84445e+06	0	3.17434e+06	0	1.27375e+06	0	3.06868e+06	5.71617e+06	2.68279e+06
A0A1S5UZ07	Talin-1	TLN1	TLN1	ALDYYMLR	Y70	1xPhospho [Y4]	0	0	0	0	0	0	654139	0	0	0	0	0	0	0	0	0	0	0	0	0	0	0	0	1.16727e+06	0	637860	0	0	0	0	0	0	0	0	0	779511	0	625218	458327	0	1.47418e+06	0	1.74275e+06	0	1.35988e+06	0	464228	0	802383	0	0	0	0	0	302549	0	0	430385	0	0	446497	0	591149	0	0	798392	0	0	1.03717e+06	795088	0	0	596711	0	674547	0	532515	0	0	0	0	0	0	0	0	0	0	1.2349e+06	824070	0	0	957215	0	0	0	0	0	0	0	0	0	0	0	0	1.15625e+06	825523	0	0	0	0	0	0	0	0	0	0	0	0	0	0	0	0
A0A1S5UZ07	Talin-1	TLN1	TLN1	FLPSELRDEH	S2552	1xPhospho [S4]	4.70726e+06	0	5.28797e+06	2.3396e+06	3.52062e+06	1.79397e+06	3.73521e+06	2.6466e+06	4.92075e+06	0	5.52623e+06	3.50237e+06	0	0	0	0	5.16609e+06	1.40533e+06	1.2734e+06	1.13295e+06	1.19446e+06	0	0	0	0	0	0	1.73309e+06	0	2.84665e+06	0	0	0	0	1.90189e+06	4.87582e+06	2.01793e+06	0	0	0	0	0	4.29171e+06	0	0	5.00358e+06	1.78037e+07	2.24469e+06	3.88257e+06	3.72074e+06	7.89694e+06	8.82147e+06	0	8.27407e+06	6.64713e+06	4.75513e+06	6.4728e+06	1.63788e+07	1.08209e+07	7.12641e+06	0	0	9.50856e+06	0	6.76012e+06	1.5098e+07	5.89849e+06	1.2206e+07	6.08847e+06	1.37526e+07	9520988	8.22984e+06	6.89589e+06	1.21031e+07	8.719e+06	7.40866e+06	7.26433e+06	8.99415e+06	6.03679e+06	1.18078e+07	7.03552e+06	0	5.40215e+06	0	4.39807e+06	876717	3.30023e+06	5.13852e+06	5.62577e+06	3.48967e+06	2.45749e+06	2.69064e+06	0	0	0	0	0	0	0	0	3.48004e+06	0	4.71175e+06	3.60611e+06	5.73696e+06	8.14188e+06	3.03027e+06	1.70172e+07	0	0	7.73122e+06	8.02293e+06	3.92421e+06	4.34067e+06	0	0	0	4.8756e+06	0	8.45296e+06	1.89538e+07	3.41305e+06
Q86UE8	Serine/threonine-protein kinase tousled-like 2	TLK2	TLK2	RVEQPLYGLDGSAAK	S134	1xPhospho [S12]	1.42411e+06	0	1.24476e+06	0	0	0	0	1.76106e+06	0	0	2.87119e+06	0	1.61173e+06	0	0	0	0	0	0	0	0	0	0	0	0	0	0	5.34672e+06	0	0	0	0	0	0	0	0	1.65221e+06	0	0	0	0	0	2.22844e+06	0	0	0	0	0	909123	0	0	0	0	0	0	0	0	0	1.32448e+06	0	0	0	0	0	0	2.27141e+06	1.04901e+06	0	1.08664e+06	1.55534e+06	0	0	0	1.04952e+06	1.24062e+06	0	0	2.33099e+06	0	0	0	0	0	0	0	0	0	0	0	0	0	0	0	0	0	0	0	0	0	0	0	0	0	0	0	1.85751e+06	0	0	0	0	0	1.84736e+06	0	0	395732	0	0	0	0	0	0	0
Q04727	Transducin-like enhancer protein 4	TLE4	TLE4	SSSVSPSASFR	S208	2xPhospho [S]	5.72504e+06	3.93828e+06	3.29328e+06	2.19281e+06	3.7544e+06	1.90079e+06	5.6323e+06	4.19956e+06	4.13863e+06	6.77072e+06	4.82744e+06	2.05643e+06	0	0	437684	3.59776e+06	3.09053e+06	4.30282e+06	1.68062e+06	2.42711e+06	1.4955e+06	5.25516e+06	2.30137e+06	0	2.26331e+06	0	1.03907e+06	3.32705e+06	1.43768e+06	2.04156e+06	2.97163e+06	2.99813e+06	0	0	0	0	2.6627e+06	1.74122e+06	974165	3.86958e+06	0	4.1692e+06	2.26047e+06	2.64323e+06	0	4.47368e+06	2.21552e+06	1.14318e+06	3.6877e+06	3.34962e+06	3.50132e+06	4.49412e+06	4.2812e+06	0	2.93893e+06	4.97304e+06	0	0	1.74977e+06	4.56186e+06	3.88255e+06	6.88169e+06	2.61621e+06	6.87099e+06	0	4.39789e+06	3.67418e+06	1.85525e+06	3.47185e+06	1.528e+06	1.51076e+06	3.28053e+06	3.23063e+06	1.66748e+06	2.5066e+06	6.17423e+06	2.27735e+06	2.09207e+06	1.71413e+06	0	0	3.85596e+06	2.50905e+06	0	1.41761e+06	4.65317e+06	5.69344e+06	4.00949e+06	5.07702e+06	6.82322e+06	3.13986e+06	3.65652e+06	0	0	0	0	0	0	0	0	0	0	7.94272e+06	2.76832e+06	4.6164e+06	5.37092e+06	6.26288e+06	3.02569e+06	0	3.01735e+06	3.3191e+06	3.66267e+06	4.36923e+06	4.46719e+06	0	3.75331e+06	0	3.68919e+06	0	2.70577e+06	3.42535e+06	2.56773e+06
H0YKT5	Transducin-like enhancer protein 3	TLE3	TLE3	HRGSADYSMEAK	S222	1xPhospho [S4]	1.33776e+07	8.79475e+06	6.11472e+06	7.63908e+06	1.31407e+07	1.65473e+07	7.77739e+06	1.14507e+06	0	4.98785e+06	1.79547e+07	1.80394e+06	0	1.99132e+06	2.27241e+07	2.05078e+07	2.51859e+06	2.40784e+06	5.96153e+06	3.29706e+07	0	0	2.2716e+07	2.17504e+07	9.77941e+06	1.61409e+07	0	8.06062e+07	2.31605e+07	1.498e+07	1.3491e+07	1.11064e+07	0	5.59631e+06	2.17782e+07	7.0212e+06	2.59867e+07	2.09004e+07	4.22357e+07	0	0	0	4.9924e+07	2.56905e+07	1.38895e+07	2.16759e+07	9.60965e+06	1.18703e+07	2.37169e+07	0	0	0	2.71197e+06	3.7654e+07	3.3744e+06	2.72535e+06	4.42145e+06	2.86809e+06	5.75697e+06	6.20256e+06	1.39768e+06	0	1.58297e+06	0	2.14413e+06	4.62167e+06	2.71704e+07	0	2.75363e+06	0	0	2.64909e+07	1.28386e+06	8.05353e+06	0	0	1.35684e+07	1.76372e+07	9.10089e+06	0	0	1.26958e+07	0	2.06147e+07	1.59043e+07	7.70442e+06	1.23182e+07	8.59712e+06	1.1196e+07	6.34796e+06	9.28885e+06	1.21341e+07	0	0	3.75956e+07	2.22037e+07	0	4.40185e+07	0	0	0	0	4.24746e+06	8.91244e+06	2.29549e+07	2.42018e+07	1.58808e+07	0	0	3.82939e+06	8.57416e+06	1.95931e+06	7.73298e+06	1.16013e+07	1.62205e+07	2.21328e+07	3.82353e+06	2.98238e+06	1.71493e+07	0	0	3.39196e+06
H0YKT5	Transducin-like enhancer protein 3	TLE3	TLE3	YDSDGDKSDDLVVDVSNEDPATPR	S245	2xPhospho [S3; S8]	847540	3.32968e+06	3.3413e+06	0	1.52637e+06	1.30605e+06	630954	0	6.36349e+06	0	732984	1.74796e+06	0	0	0	0	431649	3.11412e+06	129992	4.91288e+06	0	0	3.33776e+06	4.11969e+06	4.73858e+06	8.05546e+06	7.30062e+06	1.85795e+07	4.29665e+06	486217	7.61956e+06	3.87113e+06	0	283309	8.09904e+06	2.81522e+06	7.75939e+06	6.22331e+06	0	2.72651e+06	0	0	2.16358e+06	0	897926	4.42811e+06	7.27977e+06	1.78895e+06	0	0	0	1.48236e+06	1.99739e+06	0	3.58163e+06	0	0	511177	2.59471e+06	2.45336e+06	577212	0	3.17753e+06	0	5.35965e+06	1.47198e+06	1.65495e+06	0	1.62582e+06	1.73933e+06	913267	3.70384e+06	1.43484e+06	1.56533e+06	1.0701e+06	7.73951e+06	2.09292e+06	0	0	0	2.39915e+06	805815	0	0	0	3.56546e+06	4.00057e+06	5.40122e+06	3.02308e+06	3.41689e+06	0	2.50027e+06	0	0	0	0	2.53082e+06	2.52552e+06	0	0	0	0	2.59777e+06	0	4.7572e+06	2.22784e+06	1.38336e+06	220980	0	113691	1.94731e+06	4.22028e+06	3.06381e+06	1.37065e+06	0	0	0	1.40813e+06	0	0	9.16486e+06	1.82093e+06
H0YKT5	Transducin-like enhancer protein 3	TLE3	TLE3	YDSDGDKSDDLVVDVSNEDPATPR	S250	2xPhospho [S3; S8]	847540	3.32968e+06	3.3413e+06	0	1.52637e+06	1.30605e+06	630954	0	6.36349e+06	0	732984	1.74796e+06	0	0	0	0	431649	3.11412e+06	129992	4.91288e+06	0	0	3.33776e+06	4.11969e+06	4.73858e+06	8.05546e+06	7.30062e+06	1.85795e+07	4.29665e+06	486217	7.61956e+06	3.87113e+06	0	283309	8.09904e+06	2.81522e+06	7.75939e+06	6.22331e+06	0	2.72651e+06	0	0	2.16358e+06	0	897926	4.42811e+06	7.27977e+06	1.78895e+06	0	0	0	1.48236e+06	1.99739e+06	0	3.58163e+06	0	0	511177	2.59471e+06	2.45336e+06	577212	0	3.17753e+06	0	5.35965e+06	1.47198e+06	1.65495e+06	0	1.62582e+06	1.73933e+06	913267	3.70384e+06	1.43484e+06	1.56533e+06	1.0701e+06	7.73951e+06	2.09292e+06	0	0	0	2.39915e+06	805815	0	0	0	3.56546e+06	4.00057e+06	5.40122e+06	3.02308e+06	3.41689e+06	0	2.50027e+06	0	0	0	0	2.53082e+06	2.52552e+06	0	0	0	0	2.59777e+06	0	4.7572e+06	2.22784e+06	1.38336e+06	220980	0	113691	1.94731e+06	4.22028e+06	3.06381e+06	1.37065e+06	0	0	0	1.40813e+06	0	0	9.16486e+06	1.82093e+06
H0YKT5	Transducin-like enhancer protein 3	TLE3	TLE3	ESSANNSVSPSESLR	S210	2xPhospho [S11; S]	0	1.2073e+06	2.62474e+06	1.39328e+06	0	0	1.9029e+06	1.97336e+06	0	0	0	0	0	0	5.34202e+06	4.06165e+06	0	2.0806e+06	2.31228e+06	0	0	0	0	0	0	0	1.00109e+06	3.52898e+06	0	0	0	0	0	4.89166e+06	3.35389e+06	1.6988e+06	1.46243e+06	0	0	0	0	0	0	0	2.32365e+06	0	1.13779e+06	0	1.10856e+06	0	0	1.85277e+06	1.09733e+06	0	0	0	0	0	0	0	2.62746e+06	0	0	1.51517e+07	0	0	0	3.31557e+06	917830	890796	0	0	0	1.71204e+06	2.03218e+06	0	0	0	0	0	0	0	0	0	2.76217e+06	0	0	0	0	0	0	0	0	0	0	0	0	0	0	0	0	0	0	0	0	0	0	3.21558e+06	0	0	0	0	0	0	0	0	8.08624e+06	0	7.66992e+06	0	0	0
H0YKT5	Transducin-like enhancer protein 3	TLE3	TLE3	VSPAHSPPENGLDK	S268	2xPhospho [S2; S6]	9.02799e+07	5.42855e+07	75462152	5.46149e+07	1.19051e+08	9.93278e+07	5.57224e+07	5.75909e+07	6.88624e+07	1.01874e+08	9.7444e+07	5.99987e+07	7.95886e+07	8.38181e+07	5.96351e+07	5.66412e+07	5.33416e+07	5.81072e+07	4.3103e+07	3.91594e+07	126237780	2.5864e+07	7.18448e+07	5.90737e+07	3.48147e+07	3.99565e+07	4.44922e+07	5.71697e+07	4.16349e+07	5.68723e+07	5.57577e+07	3.75738e+07	1.24815e+08	6.19196e+07	2.97033e+07	3.49758e+07	2.71051e+07	4.35029e+07	5.14059e+07	1.51869e+08	3.67337e+07	6.39814e+07	7.89336e+07	7.42134e+07	5.83815e+07	4.81856e+07	5.33364e+07	6.02121e+07	4.73762e+07	3.82871e+07	1.0404e+08	7.19749e+07	7.12113e+07	95795675	5.08295e+07	4.89211e+07	8.09275e+07	2.36163e+07	5.40352e+07	8.567e+07	6.82896e+07	1.23988e+08	5.60198e+07	0	5.65591e+07	8.49027e+07	7.63467e+07	1.61784e+08	4.54943e+07	6.96818e+07	4.53488e+07	1.3373e+08	7.82516e+07	4.84431e+07	5.97629e+07	1.17851e+08	7.15379e+07	7.01466e+07	9.42232e+07	5.87483e+07	7.11827e+07	1.06124e+08	7.83512e+07	6.54179e+07	8.60205e+07	3.26868e+07	6.65305e+07	6.66191e+07	6.51346e+07	6.7105e+07	5.59697e+07	6.10895e+07	4.08649e+07	7.84589e+07	4.92491e+07	5.08101e+07	5.30313e+07	4.178e+07	6.90331e+07	9.04896e+07	5.91354e+07	5.4688e+07	7.69546e+07	4.38746e+07	3.44265e+07	4.88157e+07	5.40345e+07	7.10476e+07	5.13262e+07	1.23098e+08	5.96796e+07	6.68057e+07	1.13367e+08	7.44277e+07	5.47884e+07	7.02878e+07	132373955	5.70238e+07	6.85581e+07	7.42963e+07	6.00249e+07	3.07246e+07
H0YKT5	Transducin-like enhancer protein 3	TLE3	TLE3	VSPAHSPPENGLDK	S272	2xPhospho [S2; S6]	9.02799e+07	5.42855e+07	75462152	5.46149e+07	1.19051e+08	9.93278e+07	5.57224e+07	5.75909e+07	6.88624e+07	1.01874e+08	9.7444e+07	5.99987e+07	7.95886e+07	8.38181e+07	5.96351e+07	5.66412e+07	5.33416e+07	5.81072e+07	4.3103e+07	3.91594e+07	126237780	2.5864e+07	7.18448e+07	5.90737e+07	3.48147e+07	3.99565e+07	4.44922e+07	5.71697e+07	4.16349e+07	5.68723e+07	5.57577e+07	3.75738e+07	1.24815e+08	6.19196e+07	2.97033e+07	3.49758e+07	2.71051e+07	4.35029e+07	5.14059e+07	1.51869e+08	3.67337e+07	6.39814e+07	7.89336e+07	7.42134e+07	5.83815e+07	4.81856e+07	5.33364e+07	6.02121e+07	4.73762e+07	3.82871e+07	1.0404e+08	7.19749e+07	7.12113e+07	95795675	5.08295e+07	4.89211e+07	8.09275e+07	2.36163e+07	5.40352e+07	8.567e+07	6.82896e+07	1.23988e+08	5.60198e+07	0	5.65591e+07	8.49027e+07	7.63467e+07	1.61784e+08	4.54943e+07	6.96818e+07	4.53488e+07	1.3373e+08	7.82516e+07	4.84431e+07	5.97629e+07	1.17851e+08	7.15379e+07	7.01466e+07	9.42232e+07	5.87483e+07	7.11827e+07	1.06124e+08	7.83512e+07	6.54179e+07	8.60205e+07	3.26868e+07	6.65305e+07	6.66191e+07	6.51346e+07	6.7105e+07	5.59697e+07	6.10895e+07	4.08649e+07	7.84589e+07	4.92491e+07	5.08101e+07	5.30313e+07	4.178e+07	6.90331e+07	9.04896e+07	5.91354e+07	5.4688e+07	7.69546e+07	4.38746e+07	3.44265e+07	4.88157e+07	5.40345e+07	7.10476e+07	5.13262e+07	1.23098e+08	5.96796e+07	6.68057e+07	1.13367e+08	7.44277e+07	5.47884e+07	7.02878e+07	132373955	5.70238e+07	6.85581e+07	7.42963e+07	6.00249e+07	3.07246e+07
H0YKT5	Transducin-like enhancer protein 3	TLE3	TLE3	DAPTSPASVASSSSTPSSK	T290	2xPhospho [T4; T15]	0	0	0	0	0	0	0	1.53948e+06	0	0	0	0	0	0	0	0	0	0	0	0	1.60157e+06	0	2.0797e+06	2.82897e+06	1621396	1.95278e+06	1.78135e+06	3.1328e+06	0	0	0	0	0	0	1.25007e+06	1.72412e+06	1.97045e+06	0	0	0	2.41652e+06	0	1.57006e+06	0	0	0	0	0	0	0	0	0	0	0	1.87061e+06	0	0	1.4798e+06	0	0	0	0	0	0	0	0	0	0	0	0	0	4.62957e+06	0	0	0	0	0	1.8609e+06	0	0	0	0	0	0	0	1.35166e+06	2.65416e+06	0	0	0	0	0	0	0	0	0	0	0	0	0	0	0	1.9543e+06	0	0	0	0	0	0	0	0	8.62781e+06	0	0	0	0	0	0	0	0	0	0
H0YKT5	Transducin-like enhancer protein 3	TLE3	TLE3	DAPTSPASVASSSSTPSSK	T301	2xPhospho [T4; T15]	0	0	0	0	0	0	0	1.53948e+06	0	0	0	0	0	0	0	0	0	0	0	0	1.60157e+06	0	2.0797e+06	2.82897e+06	1621396	1.95278e+06	1.78135e+06	3.1328e+06	0	0	0	0	0	0	1.25007e+06	1.72412e+06	1.97045e+06	0	0	0	2.41652e+06	0	1.57006e+06	0	0	0	0	0	0	0	0	0	0	0	1.87061e+06	0	0	1.4798e+06	0	0	0	0	0	0	0	0	0	0	0	0	0	4.62957e+06	0	0	0	0	0	1.8609e+06	0	0	0	0	0	0	0	1.35166e+06	2.65416e+06	0	0	0	0	0	0	0	0	0	0	0	0	0	0	0	1.9543e+06	0	0	0	0	0	0	0	0	8.62781e+06	0	0	0	0	0	0	0	0	0	0
H0YKT5	Transducin-like enhancer protein 3	TLE3	TLE3	HRGSADYSMEAK	S222	1xPhospho [S4]; 1xOxidation [M9]	3.20416e+06	0	949427	0	0	0	703672	0	0	0	0	0	0	0	5.13537e+06	0	0	0	0	0	723806	0	0	0	0	865686	0	0	0	0	0	973958	0	4.90844e+06	3.38836e+06	2.96285e+06	3.07944e+06	0	0	0	0	0	0	0	0	0	0	0	0	0	0	0	0	0	0	0	0	0	1.08066e+06	0	0	0	720666	0	5.80841e+06	0	0	0	2.22872e+06	4.93296e+06	5.84696e+06	0	1.40723e+06	0	857457	0	3.19438e+06	0	0	0	0	0	0	0	0	5.63889e+06	2.90481e+06	0	0	4.13468e+06	0	0	0	0	0	0	0	0	0	0	0	0	0	0	3.7331e+06	1.16717e+06	0	0	0	0	0	0	0	0	0	0	0	0	0	2.42825e+06	0	0
K7EMK7	Transducin-like enhancer protein 2	TLE2	TLE2	SASPSPPESLVEEERPSGPGGGGK	S194	2xPhospho [S3; S5]	2.54931e+06	1.33491e+06	609538	1.07135e+06	1.31904e+06	1.38844e+06	2.34201e+06	0	0	1.28544e+06	2.18195e+06	0	2.35375e+06	0	2.87153e+06	1.70623e+06	1.08482e+06	1.1888e+06	0	4.44693e+06	2.26556e+06	2.19223e+06	1.74174e+06	1.84275e+06	1.76824e+06	2.20544e+06	1.42261e+06	0	0	1.39529e+06	1.11747e+06	1.11887e+06	0	0	0	0	0	0	1.90178e+06	2.80959e+06	0	2.01998e+06	1.20336e+06	4.35194e+06	1.82141e+06	1.24544e+06	675272	1.06511e+06	0	940461	1.72621e+06	694704	2.13002e+06	1.80151e+06	0	1.72868e+06	0	831099	553518	0	2.15084e+06	0	777000	0	1.4803e+06	3.72933e+06	1.07412e+06	0	5.21506e+06	0	0	2.9148e+06	2.4787e+06	723608	0	0	0	1.28307e+06	0	1.14766e+06	3.76546e+06	1.62297e+06	0	0	0	4.12796e+06	1.72368e+06	2.58682e+06	2.84654e+06	3.14434e+06	2.37557e+06	2.60653e+06	0	0	0	1.18826e+06	1.17871e+06	0	0	0	1.45172e+06	1.50565e+06	1.10383e+06	0	1.38283e+06	862493	1.08704e+06	0	0	1.35274e+06	2.32909e+06	0	976754	1.34544e+06	368368	0	0	985036	0	0	2.12185e+06	1.02359e+06
K7EMK7	Transducin-like enhancer protein 2	TLE2	TLE2	SASPSPPESLVEEERPSGPGGGGK	S196	2xPhospho [S3; S5]	2.54931e+06	1.33491e+06	609538	1.07135e+06	1.31904e+06	1.38844e+06	2.34201e+06	0	0	1.28544e+06	2.18195e+06	0	2.35375e+06	0	2.87153e+06	1.70623e+06	1.08482e+06	1.1888e+06	0	4.44693e+06	2.26556e+06	2.19223e+06	1.74174e+06	1.84275e+06	1.76824e+06	2.20544e+06	1.42261e+06	0	0	1.39529e+06	1.11747e+06	1.11887e+06	0	0	0	0	0	0	1.90178e+06	2.80959e+06	0	2.01998e+06	1.20336e+06	4.35194e+06	1.82141e+06	1.24544e+06	675272	1.06511e+06	0	940461	1.72621e+06	694704	2.13002e+06	1.80151e+06	0	1.72868e+06	0	831099	553518	0	2.15084e+06	0	777000	0	1.4803e+06	3.72933e+06	1.07412e+06	0	5.21506e+06	0	0	2.9148e+06	2.4787e+06	723608	0	0	0	1.28307e+06	0	1.14766e+06	3.76546e+06	1.62297e+06	0	0	0	4.12796e+06	1.72368e+06	2.58682e+06	2.84654e+06	3.14434e+06	2.37557e+06	2.60653e+06	0	0	0	1.18826e+06	1.17871e+06	0	0	0	1.45172e+06	1.50565e+06	1.10383e+06	0	1.38283e+06	862493	1.08704e+06	0	0	1.35274e+06	2.32909e+06	0	976754	1.34544e+06	368368	0	0	985036	0	0	2.12185e+06	1.02359e+06
K7EMK7	Transducin-like enhancer protein 2	TLE2	TLE2	ELILNDLPASTPASK	T299	1xPhospho [T11]	0	0	0	0	57578.3	0	0	0	0	0	0	0	0	0	0	0	0	0	0	0	75370.6	0	106475	0	0	0	0	442387	0	0	90170.4	111128	0	0	0	0	0	0	0	0	0	0	0	0	0	0	668432	0	0	0	0	0	0	0	0	0	0	0	0	0	0	0	591329	0	0	0	0	0	0	750285	752863	0	0	0	457209	0	0	0	0	0	0	0	0	0	0	0	0	0	0	0	0	0	0	0	0	0	0	0	0	0	0	0	0	0	0	0	0	0	0	0	0	0	0	0	0	0	0	0	0	0	0	0
A0A669KBK8	Transducin-like enhancer protein 1 (Fragment)	TLE1	TLE1	ASTPVLK	T114	1xPhospho [T3]	0	2.93546e+06	1.65157e+06	928088	1.1305e+06	984315	796645	646753	0	791867	1.05088e+06	0	0	0	1.27221e+06	1.69332e+06	972098	1.05398e+06	409414	1.00104e+06	2.9939e+06	0	1.98636e+06	3.87222e+06	1.49872e+06	4.68577e+06	3.73489e+06	1.51022e+06	2.54647e+06	1.50207e+06	4.34965e+06	0	0	2.29972e+06	1.00218e+06	3.26135e+06	3.30067e+06	3.37275e+06	0	0	0	0	1.3441e+06	0	3.46561e+06	0	0	0	1.82748e+06	0	0	0	1.55114e+06	0	1.07944e+06	0	0	0	0	0	0	0	762106	0	0	0	1.86607e+06	0	0	1.08709e+06	0	0	0	0	0	0	0	4.51697e+06	0	0	0	0	0	0	0	1.86378e+06	959041	1.56475e+06	0	0	0	1.44344e+06	0	0	0	0	0	0	1.95492e+06	0	0	0	1.01613e+06	617828	0	0	0	0	0	0	0	0	998196	0	0	0	0	0	0	0	0	1.04291e+06
P29401	Transketolase	TKT	TKT;HEL-S-48	GITGVEDKESWHGKPLPK	S256	1xPhospho [S10]	0	0	2.69093e+06	0	0	2.84262e+06	2.73486e+06	811287	0	0	730959	0	0	0	1.6703e+06	0	0	0	0	0	1.18434e+06	0	0	0	0	0	1.399e+06	0	0	0	1.53151e+06	728970	0	0	0	2.46507e+06	1.76297e+06	0	4.68999e+06	0	0	0	762595	2.01721e+06	1.26838e+06	0	0	0	797001	0	0	1.69664e+06	0	0	0	0	0	586493	1.36802e+06	0	0	0	0	0	0	0	0	0	0	1.59209e+06	2250268	0	0	460068	2.57802e+06	0	0	1.19587e+06	0	0	1.65269e+06	0	0	0	0	3.01197e+06	884471	758904	0	0	0	0	0	0	0	0	0	0	0	0	6.90394e+06	0	0	1.13651e+06	1.67468e+06	0	0	0	0	0	0	0	0	0	0	0	0	0	0	0	0	0
P04183	Thymidine kinase, cytosolic	TK1	TK1	MSCINLPTVLPGSPSK	S13	1xCarbamidomethyl [C3]; 1xPhospho [S13]; 1xMet-loss+Acetyl [N-Term]	0	116342	137705	0	0	49785.3	0	0	0	0	0	0	0	0	76996.5	0	0	55166.1	153566	0	0	160294	50908.8	0	0	65150.1	73765.7	0	0	0	0	0	0	0	0	32921	0	116043	0	0	0	0	0	0	0	0	0	0	0	0	0	0	0	0	30513.4	0	0	0	0	0	0	0	0	0	0	0	0	0	0	0	22128.5	0	25490.7	38167.5	0	0	0	0	0	0	0	0	0	0	0	0	0	0	0	0	0	0	0	0	0	0	0	845317	0	0	0	0	0	70681.2	0	0	0	0	0	81114.1	0	0	0	0	0	0	178215	0	0	0	0	159504
O95049	Tight junction protein ZO-3	TJP3	TJP3	HAQRSPEASQTDSPVESPR	S319	3xPhospho [S5; S9; S13]	0	1.10012e+07	4.1649e+06	3.20232e+06	2.68093e+06	0	5.3384e+06	0	1.97387e+06	0	2.74841e+06	0	9.10956e+07	0	0	1.14036e+07	0	2.81288e+06	0	2.64269e+06	0	0	2.5864e+06	0	4.25595e+06	4.36425e+06	0	3.02282e+06	0	0	1.21024e+07	2.93511e+06	0	0	0	0	1.6521e+06	0	0	1.78341e+07	8.47366e+06	3.08657e+07	2.97274e+07	2.52518e+07	2.76744e+07	0	4.03835e+06	3.15395e+07	2.42555e+06	0	1.10871e+07	1.34824e+07	7.38762e+06	1.34383e+07	4.91815e+06	6.8849e+06	0	0	2.72145e+06	2.4357e+06	0	4.62329e+06	1.16767e+06	0	0	6.29977e+06	1.98133e+06	9.1673e+06	1.35441e+07	2.00475e+07	7.67415e+06	3.73918e+07	2.40117e+06	2.49681e+06	2.00138e+06	5.02873e+06	0	0	0	0	1.01535e+07	2.45527e+07	0	0	0	1.07509e+07	1.3843e+07	1.79088e+07	0	4.40432e+07	2.45034e+07	2.85149e+06	0	1.14719e+07	1.38856e+07	7.54024e+06	0	0	7.98535e+06	0	0	0	8.67244e+06	0	0	0	1.16485e+07	0	0	3.09987e+06	5.06333e+06	0	1.55516e+06	0	0	0	0	3.34922e+06	0	0	0	0
O95049	Tight junction protein ZO-3	TJP3	TJP3	HAQRSPEASQTDSPVESPR	S323	3xPhospho [S5; S9; S13]	0	1.10012e+07	4.1649e+06	3.20232e+06	2.68093e+06	0	5.3384e+06	0	1.97387e+06	0	2.74841e+06	0	9.10956e+07	0	0	1.14036e+07	0	2.81288e+06	0	2.64269e+06	0	0	2.5864e+06	0	4.25595e+06	4.36425e+06	0	3.02282e+06	0	0	1.21024e+07	2.93511e+06	0	0	0	0	1.6521e+06	0	0	1.78341e+07	8.47366e+06	3.08657e+07	2.97274e+07	2.52518e+07	2.76744e+07	0	4.03835e+06	3.15395e+07	2.42555e+06	0	1.10871e+07	1.34824e+07	7.38762e+06	1.34383e+07	4.91815e+06	6.8849e+06	0	0	2.72145e+06	2.4357e+06	0	4.62329e+06	1.16767e+06	0	0	6.29977e+06	1.98133e+06	9.1673e+06	1.35441e+07	2.00475e+07	7.67415e+06	3.73918e+07	2.40117e+06	2.49681e+06	2.00138e+06	5.02873e+06	0	0	0	0	1.01535e+07	2.45527e+07	0	0	0	1.07509e+07	1.3843e+07	1.79088e+07	0	4.40432e+07	2.45034e+07	2.85149e+06	0	1.14719e+07	1.38856e+07	7.54024e+06	0	0	7.98535e+06	0	0	0	8.67244e+06	0	0	0	1.16485e+07	0	0	3.09987e+06	5.06333e+06	0	1.55516e+06	0	0	0	0	3.34922e+06	0	0	0	0
O95049	Tight junction protein ZO-3	TJP3	TJP3	HAQRSPEASQTDSPVESPR	S327	3xPhospho [S5; S9; S13]	0	1.10012e+07	4.1649e+06	3.20232e+06	2.68093e+06	0	5.3384e+06	0	1.97387e+06	0	2.74841e+06	0	9.10956e+07	0	0	1.14036e+07	0	2.81288e+06	0	2.64269e+06	0	0	2.5864e+06	0	4.25595e+06	4.36425e+06	0	3.02282e+06	0	0	1.21024e+07	2.93511e+06	0	0	0	0	1.6521e+06	0	0	1.78341e+07	8.47366e+06	3.08657e+07	2.97274e+07	2.52518e+07	2.76744e+07	0	4.03835e+06	3.15395e+07	2.42555e+06	0	1.10871e+07	1.34824e+07	7.38762e+06	1.34383e+07	4.91815e+06	6.8849e+06	0	0	2.72145e+06	2.4357e+06	0	4.62329e+06	1.16767e+06	0	0	6.29977e+06	1.98133e+06	9.1673e+06	1.35441e+07	2.00475e+07	7.67415e+06	3.73918e+07	2.40117e+06	2.49681e+06	2.00138e+06	5.02873e+06	0	0	0	0	1.01535e+07	2.45527e+07	0	0	0	1.07509e+07	1.3843e+07	1.79088e+07	0	4.40432e+07	2.45034e+07	2.85149e+06	0	1.14719e+07	1.38856e+07	7.54024e+06	0	0	7.98535e+06	0	0	0	8.67244e+06	0	0	0	1.16485e+07	0	0	3.09987e+06	5.06333e+06	0	1.55516e+06	0	0	0	0	3.34922e+06	0	0	0	0
O95049	Tight junction protein ZO-3	TJP3	TJP3	HAQRSPEASQTDSPVESPR	S323	2xPhospho [S/T]	5.35143e+06	4.40595e+06	1.53525e+07	1.16688e+07	8.92741e+06	1.0368e+07	7.64179e+06	1.07791e+07	0	0	1.15108e+07	9.95565e+06	3.39207e+07	1.58085e+07	1.36159e+07	1.22415e+07	7.14446e+06	1.57507e+07	1.17395e+07	2.38133e+07	2.31668e+07	1.58804e+07	1.00611e+07	1.18574e+07	8.90934e+06	2.33247e+07	8.80942e+06	6.17016e+06	1.00728e+07	1.35979e+07	1.40444e+07	3.57902e+07	350368	4.92229e+06	1.17835e+07	0	7.56305e+06	8.08314e+06	6.5986e+06	2.52443e+07	3.54823e+07	3.75613e+07	2.66585e+07	6.91332e+07	7.94624e+06	1.26445e+07	8.16948e+06	1.02756e+07	1.68497e+07	6.36749e+06	7.84425e+06	8.5228e+06	1.36342e+07	1.28858e+07	1.28154e+07	1.5886e+07	0	3.0782e+06	5.87861e+06	0	1.40471e+07	1.08147e+07	7.31318e+06	0	0	0	0	1.42008e+07	2.40377e+07	1.17459e+07	1.83643e+07	0	1.12703e+07	4.40623e+06	5.9588e+06	6.32139e+06	4.89673e+06	1.06968e+07	2.88609e+06	0	8.51493e+06	2.04137e+07	0	0	1.19585e+07	1.77208e+07	3.17947e+07	4.89409e+07	0	4.35061e+07	3.58596e+07	1.56255e+07	1.22208e+07	0	3.77263e+07	3.94321e+07	7.84211e+06	1.25083e+07	0	9.08182e+06	0	0	5.07014e+06	4.69983e+06	7.80454e+06	4.45001e+06	5.01761e+06	0	0	1.81398e+06	0	1.15154e+06	2.69237e+06	8.90196e+06	8.48101e+06	0	1.08336e+07	8.11423e+06	1.52684e+07	3.89943e+06	5.58801e+06	7.27884e+06
O95049	Tight junction protein ZO-3	TJP3	TJP3	HAQRSPEASQTDSPVESPR	S319	1xPhospho [S5]	1.08688e+07	1.28456e+07	1.15446e+07	2.76357e+07	3.16889e+07	3.31001e+07	2.10856e+07	1.7076e+07	2.45651e+07	1.82019e+07	2.96337e+07	7.58203e+06	4.74707e+07	1.42074e+07	1.64602e+07	2.1791e+07	3.35511e+07	4.12313e+07	1.98102e+07	3.25437e+07	4.4828e+07	3.09792e+07	1.78466e+07	1.90777e+07	2.22331e+07	3.27417e+07	1.77474e+07	6.69082e+06	1.53669e+07	5.63215e+07	1.53114e+07	2.56334e+07	1.01853e+07	9.28228e+06	1.77119e+07	0	1.71588e+07	1.99857e+07	1.55467e+07	6.72587e+07	1.26356e+07	1.00891e+08	2.47992e+07	3.94925e+07	1.99037e+07	3.64358e+07	1.8168e+07	6.8342e+06	3.80523e+07	1.12537e+07	1.7749e+07	1.10068e+07	1.63144e+07	3.52755e+07	4.31563e+07	1.96555e+07	7.42275e+06	3.78297e+06	18636451	9.09316e+06	2.43915e+07	4.41282e+07	1.47588e+07	4.90483e+07	2.13461e+07	1.63116e+07	2.72471e+07	2.10884e+07	3.2548e+07	1.19813e+07	60937081	8.51627e+06	2.82543e+07	1.43647e+07	1.7116e+07	1.29956e+07	1.38709e+07	1.46828e+07	1.77111e+07	8.75233e+06	2.25079e+07	3.77076e+07	1.72488e+07	5.5542e+07	3.49433e+07	2.17369e+07	4.10848e+07	4.70099e+07	0	5.97887e+07	5.88118e+07	2.16238e+07	8.8138e+07	1.4563e+07	7.50666e+07	4.61499e+07	2.94505e+07	1.23288e+07	1.57728e+07	5.2122e+07	9.03458e+06	2.24676e+07	1.73972e+07	1.32868e+07	1.26329e+07	9.47365e+06	7.46703e+06	2.14182e+07	1.53922e+07	1.51368e+07	1.54782e+07	11301574	15026960	1.58466e+07	1.81219e+07	3.50012e+07	1.07381e+07	9.58321e+06	1.62465e+07	1.07008e+07	1.35114e+07	1.75907e+07
O95049	Tight junction protein ZO-3	TJP3	TJP3	SPGGGSEANGLALVSGFK	S164	1xPhospho [S1]	0	65413.5	3.17124e+06	469538	263567	0	116131	45322.4	0	0	0	0	0	0	1.05494e+06	0	0	0	0	0	216422	0	0	0	0	0	0	49779.9	0	199507	101982	266652	0	151175	0	383378	0	184428	0	0	0	0	123391	0	146734	0	0	0	90812.9	0	0	0	0	0	44351.9	0	0	0	316971	472442	118006	0	958819	0	244952	0	0	0	2.60603e+06	2.31909e+06	4.6733e+06	0	27584.7	2.74037e+06	104016	0	0	0	0	0	0	0	0	0	0	0	0	0	0	0	0	0	1.20856e+06	0	0	0	0	0	0	0	0	0	150188	789794	1.73625e+06	0	683351	0	0	0	0	0	0	0	0	0	0	0	0	0	0	0
O95049	Tight junction protein ZO-3	TJP3	TJP3	QDSDEDDGPQRVEEVDQGR	S112	1xPhospho [S3]	5.34364e+06	5.27641e+06	9.91682e+06	1.12364e+07	3.33921e+06	1.30951e+06	4.66517e+06	0	0	0	2.64935e+06	0	0	0	3.08306e+06	1.21779e+07	5.46545e+06	1.08193e+07	0	1.16001e+07	0	0	5.30736e+06	2.63924e+06	0	1.52215e+07	2.37257e+06	5.80465e+06	2.87092e+06	3.67586e+06	6.36756e+06	9.9682e+06	0	1.36669e+07	6.04946e+06	1.36261e+06	1.08902e+07	4.70809e+06	0	3.14348e+06	9.41123e+06	5.28243e+06	3.28923e+06	5.38783e+06	0	0	2.04425e+06	0	0	0	0	0	1.45326e+06	4.8471e+06	3.04389e+06	0	0	0	0	0	0	0	0	2.61856e+07	4.03477e+06	0	0	4.02113e+06	3.68008e+06	0	10538961	0	1.28583e+06	0	644172	0	0	2.10965e+06	0	0	1.22578e+07	4.48913e+06	0	0	0	2.33655e+06	8.39487e+06	1.0639e+07	0	9.60575e+06	0	1.42426e+06	0	0	4.87442e+07	0	2.08309e+07	0	0	0	0	0	2.78113e+06	0	0	4.86459e+06	6.93434e+06	0	0	0	0	0	0	0	0	0	0	0	0	0	0	0
O95049	Tight junction protein ZO-3	TJP3	TJP3	RSPGGGSEANGLALVSGFK	S164	2xPhospho [S2; S7]	331693	0	594813	0	0	112353	0	0	0	0	0	0	0	0	0	0	0	204124	0	87412.8	137194	0	0	98450.4	0	0	146380	699214	0	0	0	140317	0	0	0	283901	0	0	0	0	0	0	618544	0	0	148162	54860.5	0	0	0	0	1.74214e+06	0	0	0	0	0	0	70601.3	1.41171e+06	1.08321e+06	0	1.24907e+06	0	0	0	167428	0	0	2.92094e+06	1.63782e+06	0	0	0	0	0	1.11446e+06	0	0	0	0	0	0	0	0	199284	0	722094	0	0	0	0	0	0	0	0	0	0	0	0	0	0	0	0	0	1.71009e+06	0	332544	0	253315	214419	0	129873	0	0	0	749474	0	0	0	0	0
O95049	Tight junction protein ZO-3	TJP3	TJP3	RSPGGGSEANGLALVSGFK	S169	2xPhospho [S2; S7]	331693	0	594813	0	0	112353	0	0	0	0	0	0	0	0	0	0	0	204124	0	87412.8	137194	0	0	98450.4	0	0	146380	699214	0	0	0	140317	0	0	0	283901	0	0	0	0	0	0	618544	0	0	148162	54860.5	0	0	0	0	1.74214e+06	0	0	0	0	0	0	70601.3	1.41171e+06	1.08321e+06	0	1.24907e+06	0	0	0	167428	0	0	2.92094e+06	1.63782e+06	0	0	0	0	0	1.11446e+06	0	0	0	0	0	0	0	0	199284	0	722094	0	0	0	0	0	0	0	0	0	0	0	0	0	0	0	0	0	1.71009e+06	0	332544	0	253315	214419	0	129873	0	0	0	749474	0	0	0	0	0
O95049	Tight junction protein ZO-3	TJP3	TJP3	VHDAESSDEDGYDWGPATDL	S905	2xPhospho [S6; S7]	1.13195e+06	0	0	0	0	0	232625	89060.9	0	217778	119290	0	0	0	0	172739	372058	55417.7	318009	0	197847	0	0	0	105781	121373	0	0	77714.6	279406	161021	0	0	604701	0	118529	74913.4	0	0	0	81864.3	0	64415.7	0	0	0	0	110259	141374	858368	0	1.05727e+06	726891	1.06157e+06	643874	1.57387e+06	0	0	0	1.61797e+06	717569	1.06178e+06	460455	4.21576e+06	175838	2.41942e+06	188177	2.16092e+06	3.71882e+06	5.25579e+06	1.34625e+07	428225	421968	0	0	927511	0	0	209941	0	1.00071e+06	653792	0	0	547148	189301	0	335867	0	577223	0	58167.1	0	0	0	0	982939	707310	898940	0	0	576166	423649	0	0	1.30574e+06	0	0	0	0	0	91983.9	0	0	787225	0	0	0	674397	0	0	0
O95049	Tight junction protein ZO-3	TJP3	TJP3	VHDAESSDEDGYDWGPATDL	S906	2xPhospho [S6; S7]	1.13195e+06	0	0	0	0	0	232625	89060.9	0	217778	119290	0	0	0	0	172739	372058	55417.7	318009	0	197847	0	0	0	105781	121373	0	0	77714.6	279406	161021	0	0	604701	0	118529	74913.4	0	0	0	81864.3	0	64415.7	0	0	0	0	110259	141374	858368	0	1.05727e+06	726891	1.06157e+06	643874	1.57387e+06	0	0	0	1.61797e+06	717569	1.06178e+06	460455	4.21576e+06	175838	2.41942e+06	188177	2.16092e+06	3.71882e+06	5.25579e+06	1.34625e+07	428225	421968	0	0	927511	0	0	209941	0	1.00071e+06	653792	0	0	547148	189301	0	335867	0	577223	0	58167.1	0	0	0	0	982939	707310	898940	0	0	576166	423649	0	0	1.30574e+06	0	0	0	0	0	91983.9	0	0	787225	0	0	0	674397	0	0	0
O95049	Tight junction protein ZO-3	TJP3	TJP3	ASPSSPGRQDSDEDDGPQRVEEVDQGR	S106	2xPhospho [S5; S11]	7.2182e+06	0	2.74479e+07	8.61501e+06	1.49424e+06	0	8.96146e+06	4.27339e+06	0	0	6.57552e+06	0	0	0	5.79252e+06	4.68246e+06	0	2.88487e+06	0	1.06741e+07	2.12936e+06	0	3.10818e+06	0	0	1.74326e+07	3.06159e+06	2.72955e+06	2.55265e+06	0	8.39258e+06	9.04651e+06	0	0	0	0	1.02553e+07	2.35716e+06	0	2.10921e+07	0	1.01569e+07	0	4.81064e+06	0	0	0	0	3.38988e+06	4.02135e+06	0	4.67707e+06	1.49044e+06	5.86729e+06	2.56526e+06	5.74268e+06	0	0	0	0	0	0	0	0	4.85579e+06	3.46259e+06	0	1.16708e+07	3.86828e+06	2.71474e+06	11407272	5.39573e+06	4.22654e+06	0	0	4.50339e+06	0	0	0	0	1.50677e+07	5.65511e+06	0	0	5.95303e+06	5.27161e+06	7.79998e+06	8.67742e+06	0	6.99636e+06	0	0	1.63001e+07	1.30483e+07	6.81632e+06	1.13451e+07	9.56174e+06	8.53081e+06	3.65571e+06	6.27975e+06	1.48542e+07	0	2.77267e+06	0	0	0	0	0	0	0	0	0	0	0	0	0	7.70131e+06	0	0	0	0	1.69336e+06
O95049	Tight junction protein ZO-3	TJP3	TJP3	ASPSSPGRQDSDEDDGPQRVEEVDQGR	S112	2xPhospho [S5; S11]	7.2182e+06	0	2.74479e+07	8.61501e+06	1.49424e+06	0	8.96146e+06	4.27339e+06	0	0	6.57552e+06	0	0	0	5.79252e+06	4.68246e+06	0	2.88487e+06	0	1.06741e+07	2.12936e+06	0	3.10818e+06	0	0	1.74326e+07	3.06159e+06	2.72955e+06	2.55265e+06	0	8.39258e+06	9.04651e+06	0	0	0	0	1.02553e+07	2.35716e+06	0	2.10921e+07	0	1.01569e+07	0	4.81064e+06	0	0	0	0	3.38988e+06	4.02135e+06	0	4.67707e+06	1.49044e+06	5.86729e+06	2.56526e+06	5.74268e+06	0	0	0	0	0	0	0	0	4.85579e+06	3.46259e+06	0	1.16708e+07	3.86828e+06	2.71474e+06	11407272	5.39573e+06	4.22654e+06	0	0	4.50339e+06	0	0	0	0	1.50677e+07	5.65511e+06	0	0	5.95303e+06	5.27161e+06	7.79998e+06	8.67742e+06	0	6.99636e+06	0	0	1.63001e+07	1.30483e+07	6.81632e+06	1.13451e+07	9.56174e+06	8.53081e+06	3.65571e+06	6.27975e+06	1.48542e+07	0	2.77267e+06	0	0	0	0	0	0	0	0	0	0	0	0	0	7.70131e+06	0	0	0	0	1.69336e+06
O95049	Tight junction protein ZO-3	TJP3	TJP3	VNSDYETDGEGGAYTDGEGYTDGEGGPYTDVDDEPPAPALAR	S805	1xPhospho [S3]	292415	0	0	0	0	0	0	0	0	0	0	0	0	0	0	0	222137	231134	418825	326826	93505.6	687951	0	120002	373469	525799	125353	471666	0	0	230377	0	0	0	0	0	899900	308033	0	0	0	0	0	0	0	0	1.13955e+06	0	0	0	0	0	0	0	0	0	0	0	0	0	0	0	0	0	0	0	0	0	0	0	571494	0	0	0	0	0	0	218370	0	0	0	0	0	0	0	0	0	667411	0	0	0	0	0	0	0	0	0	0	0	0	0	0	0	0	0	475703	0	0	0	0	0	0	0	0	0	0	0	0	0	0	0	0
O95049	Tight junction protein ZO-3	TJP3	TJP3	SPGGGSEANGLALVSGFK	S164	2xPhospho [S1; S6]	0	0	913926	0	0	0	0	0	0	0	0	0	0	0	97075.7	0	0	0	0	0	0	0	0	0	0	0	0	0	0	0	0	0	0	195249	0	0	0	0	0	0	0	0	0	0	0	0	0	0	0	0	0	0	0	0	0	0	0	0	0	0	0	0	0	0	0	0	0	0	0	0	0	0	0	0	0	0	0	0	0	0	0	0	0	0	0	0	0	0	0	0	0	0	0	0	0	0	0	0	0	0	0	0	0	0	0	0	0	0	0	0	0	0	0	0	0	0	0	0	0	0	0	0
O95049	Tight junction protein ZO-3	TJP3	TJP3	SPGGGSEANGLALVSGFK	S169	2xPhospho [S1; S6]	0	0	913926	0	0	0	0	0	0	0	0	0	0	0	97075.7	0	0	0	0	0	0	0	0	0	0	0	0	0	0	0	0	0	0	195249	0	0	0	0	0	0	0	0	0	0	0	0	0	0	0	0	0	0	0	0	0	0	0	0	0	0	0	0	0	0	0	0	0	0	0	0	0	0	0	0	0	0	0	0	0	0	0	0	0	0	0	0	0	0	0	0	0	0	0	0	0	0	0	0	0	0	0	0	0	0	0	0	0	0	0	0	0	0	0	0	0	0	0	0	0	0	0	0
O95049	Tight junction protein ZO-3	TJP3	TJP3	SPEASQTDSPVESPR	S323	2xPhospho [S/T]	0	0	2.5139e+06	0	2.58226e+06	0	0	0	0	0	3.04801e+06	0	9.904e+06	0	0	0	0	2.44533e+06	0	3.16338e+06	1.88708e+06	0	2.28793e+06	0	0	2.70981e+06	0	1.3602e+06	0	0	2.88589e+06	4.24856e+06	0	0	1.58333e+06	0	1.99805e+06	0	0	3.80314e+06	2.85229e+06	4.35206e+06	2.2405e+06	9.55944e+06	0	0	0	0	0	0	0	0	0	2.72883e+06	1.52959e+06	1.86332e+06	0	0	0	0	0	0	0	0	5.3537e+06	0	0	0	5.56429e+06	0	0	0	0	0	0	0	0	3.41533e+06	0	0	0	4.06219e+06	0	0	0	2.33737e+06	0	1.26289e+07	0	8.13312e+06	0	0	0	0	6.4205e+06	6.38531e+06	0	0	0	0	0	0	0	0	0	0	0	0	0	0	0	0	0	0	0	0	0	0	0	0	0	0
O95049	Tight junction protein ZO-3	TJP3	TJP3	TISEPDEQRSELPR	S346	1xPhospho [S3]	1.0432e+07	3.75456e+07	4.65648e+07	4.58027e+07	8.22229e+07	6.25212e+07	5.52877e+07	3.84991e+07	6.51767e+07	7.73034e+07	7.14856e+07	2.44724e+07	8.51596e+07	3.70353e+07	8.01654e+07	4.8745e+07	5.21226e+07	5.24498e+07	5.3886e+07	6.90197e+07	8.8799e+07	6.12689e+07	4.24483e+07	4.04381e+07	4.88425e+07	6.44001e+07	4.88003e+07	3.58489e+07	4.35132e+07	5.15695e+07	4.89557e+07	6.41751e+07	5.77999e+07	1.66058e+07	1.982e+07	1.1465e+07	5.30287e+07	2.31993e+07	3.79019e+07	1.29326e+08	3.68454e+07	1.37243e+08	3.27358e+07	8.76394e+07	5.25539e+07	4.43422e+07	2.89459e+07	2.87603e+07	6.15364e+07	3.27467e+07	4.13742e+07	1.64045e+07	5.09712e+07	5.03739e+07	6.42728e+07	5.77583e+07	4.08591e+07	1.61557e+07	5.85784e+07	2.69558e+07	4.70127e+07	9.02682e+07	3.33426e+07	0	4.54788e+07	3.76995e+07	5.66694e+07	4.8849e+07	7.66289e+07	2.25407e+07	7.14745e+07	2.18197e+07	4.22234e+07	1.76213e+07	3.5161e+07	3.81545e+07	3.54334e+07	4.9895e+07	5.60234e+07	3.02338e+07	8.51423e+07	7.31202e+07	3.29132e+07	1.26543e+07	5.04416e+07	5.30751e+07	6.74746e+07	6.94461e+07	4.62823e+07	8.86549e+07	7.2714e+07	1.00742e+08	9.17945e+07	3.75284e+07	5.48445e+07	6.76131e+07	4.85731e+07	4.87389e+07	4.56427e+07	7.97168e+07	6.3014e+07	9.06786e+07	5.40943e+07	5.94554e+07	5.48083e+07	4.11832e+07	5.59399e+07	7.06117e+07	2.00812e+07	6.55561e+07	5.49873e+07	4.97803e+07	5.63381e+07	5.31878e+07	4.218e+07	91326092	3.08323e+07	3.33555e+07	4.07548e+07	4.18912e+07	3.19254e+07	5.3544e+07
O95049	Tight junction protein ZO-3	TJP3	TJP3	RRDSEEFGVK	S203	1xPhospho [S4]	5.95382e+07	5.19501e+07	1.5738e+08	1.02806e+08	2.03459e+08	1.49153e+08	8.65016e+07	6.2721e+07	4.63794e+07	8.65647e+07	1.22251e+08	1.53279e+08	2.86934e+08	140941397	1.28775e+08	9.67448e+07	1.03265e+08	1.14205e+08	1.08285e+08	1.03049e+08	2.12029e+08	1.04915e+08	8.2185e+07	5.76566e+07	6.89378e+07	7.33512e+07	6.94908e+07	5.57456e+07	5.15916e+07	1.4333e+08	7.95474e+07	9.5288e+07	1.98394e+08	2.44895e+07	4.52009e+07	3.52455e+06	5.82357e+07	5.44552e+07	4.92612e+07	2.17642e+08	7.23553e+07	1.88756e+08	1.06326e+08	240943409	5.0314e+07	1.20831e+08	1.10895e+08	7.06511e+07	1.15761e+08	6.59012e+07	1.35253e+08	9.63591e+07	1.54932e+08	1.78855e+08	1.77837e+08	9.38564e+07	6.40953e+07	1.41959e+07	7.23754e+07	9.543e+07	9.93744e+07	2.77411e+08	7.2371e+07	2.10535e+07	1.34646e+06	114372569	1.63219e+08	1.71895e+08	9.64728e+07	8.21998e+07	2.84641e+06	3.53304e+07	3.54319e+06	5.69231e+07	9.31184e+07	1.08439e+08	8.18557e+07	8.5753e+07	1.11648e+08	7.14494e+07	1.10913e+08	1.34041e+08	1.08264e+08	144139792	1.42986e+08	8.99354e+07	1.47742e+08	1.18508e+08	7.57343e+07	1.45091e+08	1.84307e+08	9.7497e+07	174806173	1.33758e+08	1.7772e+08	2.50455e+08	2.00043e+08	8.00534e+07	8.6627e+07	1.33262e+08	196563474	1.40968e+08	9.43901e+07	9.76779e+07	7.12506e+07	8.6023e+07	1.11843e+08	8.86079e+07	2.19783e+08	1.3632e+08	7.72106e+07	7.2042e+07	9.86504e+07	1.37912e+08	1.67433e+08	2.30855e+08	2.07805e+08	1.05063e+08	1.65083e+08	9.52874e+07	8.17208e+07	9.47792e+07
O95049	Tight junction protein ZO-3	TJP3	TJP3	LTAEMPDQFEIAETVSRTDSPSK	T652	1xPhospho [T18]	0	0	2.55595e+06	0	0	0	1.04873e+06	0	0	0	0	0	0	0	0	0	0	0	0	0	0	0	0	0	0	0	0	691469	0	0	0	0	0	0	0	0	0	0	368606	0	62207.2	0	0	0	0	0	0	3.03757e+06	992324	1.47477e+06	0	1.08448e+06	0	0	0	0	0	0	0	0	0	0	555959	0	733015	0	0	0	0	2.73247e+06	1.9122e+06	0	417731	0	0	0	0	0	0	0	3.39663e+06	0	0	0	0	0	526838	0	0	0	0	0	0	0	0	0	0	0	0	0	0	0	0	0	0	0	0	0	0	0	0	0	0	0	0	0	0	0	0	0	0	0
O95049	Tight junction protein ZO-3	TJP3	TJP3	TISEPDEQR	S346	1xPhospho [S3]	2.21734e+07	1.50473e+07	4.15688e+07	3.93817e+07	5.11983e+07	3.51355e+07	2.37072e+07	2.54167e+07	3.67004e+07	2.85651e+07	30185867	2.02487e+07	6.89663e+07	2.45548e+07	2.48148e+07	4.00455e+07	3.28163e+07	4.89299e+07	2.31639e+07	3.90282e+07	7.19807e+07	2.49468e+07	2.18165e+07	2.0726e+07	2.42363e+07	4.22822e+07	2.59906e+07	1.50601e+07	2.53387e+07	3.56307e+07	4.07838e+07	2.94656e+07	1.96414e+07	9.66185e+06	1.98296e+07	4.08273e+06	3.08218e+07	1.49753e+07	5.80039e+06	2.93823e+07	1.86085e+07	5.02847e+07	1.73441e+07	3.67837e+07	1.31819e+07	2.47708e+07	1.16642e+07	1.42926e+07	1.98784e+07	1.72573e+07	1.68992e+07	1.24104e+07	2.11299e+07	2.46011e+07	2.11304e+07	1.62288e+07	1.42722e+07	3.07535e+06	1.90481e+07	8.28965e+06	1.12834e+07	3.24439e+07	9.84511e+06	0	1.94104e+07	1.90303e+07	1.80055e+07	2.2645e+07	1.97848e+07	1.17785e+07	29851528	9.92697e+06	1.99914e+07	1.17695e+07	1.4092e+07	1.21095e+07	9.76443e+06	2.62769e+07	1.14498e+07	6.82999e+06	1.40609e+07	2.26449e+07	1.17846e+07	2.89869e+07	2.60561e+07	2.55029e+07	2.27068e+07	2.54152e+07	1.45138e+07	2.85171e+07	3.46999e+07	1.89866e+07	5.61074e+07	2.91524e+07	5.27024e+07	2.90205e+07	3.20925e+07	2.26712e+07	1.88778e+07	5.32767e+07	37793639	3.39793e+07	1.30034e+07	1.45046e+07	6.04177e+06	12163836	2.94834e+07	2.66333e+07	4.27516e+07	2.7379e+07	1.41558e+07	1.58126e+07	2.76645e+07	3.4043e+07	4.28225e+07	3.69318e+07	3.2096e+07	1.94239e+07	3.55548e+07	8.98432e+06	1.15483e+07	2.29466e+07
O95049	Tight junction protein ZO-3	TJP3	TJP3	RDSEEFGVK	S203	1xPhospho [S3]	3.74595e+07	5.93546e+06	2.96005e+07	1.31328e+07	1.92249e+08	7.31066e+07	1.18995e+07	1.15795e+07	8.25062e+07	1.99573e+07	2.28605e+07	5.77517e+07	3.76128e+07	1.7204e+08	1.41999e+07	1.13708e+07	1.12413e+07	1.11018e+07	1.0508e+07	1.47351e+07	4.75541e+07	1.42384e+08	1.81836e+08	7.47657e+06	4.76377e+08	1.43023e+07	1.02409e+07	6.58898e+06	1.72185e+07	1.02455e+08	8.8087e+06	1.30303e+07	1.20814e+08	2.48694e+07	7.30047e+06	432211	9.02919e+06	2.58856e+07	1.52992e+07	4.60766e+07	1.55982e+07	2.21141e+07	1.88632e+08	2.7145e+07	5.73304e+06	9.8076e+06	2.7509e+07	1.13337e+07	1.92411e+07	8.7809e+06	1.80177e+07	1.11035e+07	2.73554e+07	1.75793e+07	2.53261e+07	2.14564e+07	5.14594e+07	1.46343e+07	1.31016e+07	3.4327e+07	3.14207e+07	3.35663e+07	1.24107e+07	0	2.12089e+07	2.38415e+07	1.93482e+07	1.97236e+07	2.29661e+07	1.07831e+07	27615224	5.57517e+06	7.69022e+06	2.47877e+07	1.23324e+07	1.75163e+07	3.18244e+07	1.01917e+08	1.66228e+07	1.68276e+07	1.76536e+07	1.40537e+07	1.15273e+07	7.07036e+06	2.05457e+07	1.47941e+07	2.31127e+07	1.58465e+07	9.39e+06	2.53381e+07	2.59989e+07	1.36354e+07	3.05046e+07	1.48314e+07	2.01799e+07	1.7325e+07	1.68712e+07	1.10107e+07	1.33133e+07	2.76971e+07	2.76916e+07	4.30102e+07	1.48885e+07	6.49897e+07	5.81893e+06	5.44225e+07	306192398	1.53024e+07	2.46184e+08	2.71902e+08	1.57544e+07	4.82925e+07	7.90547e+07	1.85253e+07	2.19084e+08	5.50474e+07	175165456	1.54019e+07	233049311	2.5355e+07	0	1.28793e+08
O95049	Tight junction protein ZO-3	TJP3	TJP3	ESSYDIYRVPSSQSMEDR	S369	2xPhospho [S12; S]	0	2.87818e+06	6.33439e+06	0	8.58495e+06	3.23227e+06	7.66287e+06	4.00453e+06	2.34152e+06	1.31914e+06	4.99135e+06	0	1.53508e+06	0	6.83979e+06	2.19077e+06	983391	3.44043e+06	0	5.75079e+06	1.40631e+06	0	1.6184e+06	0	1.23188e+06	2.76386e+06	1.03036e+06	1.93611e+06	2.22174e+06	1.18902e+06	3.54e+06	2.493e+06	0	0	0	0	1.88002e+06	0	1.82399e+06	0	2.07649e+06	1.36281e+07	4.58687e+06	7.49945e+06	0	3.76392e+06	1.22546e+06	5.52663e+06	7.95818e+06	7.25168e+06	3.2454e+06	6.71483e+06	5.2938e+06	7.13165e+06	2.41559e+06	6.98474e+06	0	0	1.11394e+06	1.55156e+06	2.81788e+06	1.09733e+07	1.96565e+06	1.09473e+07	0	3.3069e+06	3.47306e+06	1.21821e+07	7.3894e+06	6.10688e+06	7.91342e+06	5304550	3.84798e+06	1.6309e+06	1.82105e+06	7.97765e+06	741981	1.40099e+06	0	0	5.38455e+06	0	0	0	0	6.14635e+06	1.39588e+07	5.90384e+06	3.50721e+06	1.04111e+07	1.77084e+06	3.71721e+06	0	0	0	0	0	0	0	0	2.88948e+06	2.24793e+06	7.32803e+06	0	2.78054e+06	7.93315e+06	0	0	0	799467	4.8314e+06	4.21451e+06	1.18331e+06	1.20431e+06	787703	0	0	2.18071e+06	0	0	2.8371e+06	2.5639e+06
O95049	Tight junction protein ZO-3	TJP3	TJP3	RSPGGGSEANGLALVSGFK	S164	1xPhospho [S2]	0	0	1.36579e+06	303034	72686.2	4.51092e+06	1.25692e+06	0	0	0	0	0	0	0	0	99655.1	0	52720.2	0	0	0	0	69574.2	0	85959.6	0	0	343822	0	0	0	67634.8	792951	120405	0	0	0	0	0	0	0	0	0	0	0	0	0	0	1.20669e+06	0	0	0	0	0	0	0	0	0	0	0	0	0	0	0	0	0	0	0	0	0	0	0	0	0	0	0	0	0	0	0	0	0	0	0	0	0	0	0	0	0	0	0	0	0	0	0	0	0	0	0	0	0	2.42126e+06	0	0	3.73701e+06	0	0	0	96907.2	0	0	0	0	839067	0	365680	0	0	0	0	0
O95049	Tight junction protein ZO-3	TJP3	TJP3	VGDSFYIR	S477	1xPhospho [S4]	0	0	0	0	0	0	0	0	0	0	0	0	0	0	0	0	0	0	0	0	0	0	0	0	0	0	0	0	0	0	0	0	0	0	0	0	0	0	0	0	0	0	0	0	0	0	0	0	0	0	0	0	0	0	0	0	0	0	0	0	0	0	0	0	0	0	0	0	0	0	0	0	0	0	0	0	0	0	0	0	0	0	0	0	0	0	0	1.00695e+06	0	0	0	0	0	0	0	0	0	0	0	0	0	0	0	0	0	0	0	0	0	0	0	0	0	0	0	0	0	0	0	0	0	0
O95049	Tight junction protein ZO-3	TJP3	TJP3	GRISAHQGAQVDSR	S864	1xPhospho [S4]	0	0	0	0	0	0	458713	0	0	0	1.40694e+06	0	0	0	0	0	0	0	0	413773	0	0	0	0	0	0	0	0	0	0	0	0	0	0	0	0	0	0	598726	0	0	0	0	0	0	0	0	0	0	0	0	0	0	0	0	0	0	0	0	0	0	0	0	0	0	0	0	0	0	2.25339e+06	0	0	0	0	0	0	0	0	0	0	0	0	0	9.98527e+06	0	0	0	0	0	0	0	0	0	0	0	0	0	0	0	0	0	0	0	0	0	0	0	0	0	0	0	0	0	0	0	0	0	0	0	0	0	0
O95049	Tight junction protein ZO-3	TJP3	TJP3	ESSYDIYRVPSSQSMEDR	S369	2xPhospho [S/Y]; 1xOxidation [M15]	0	1.92313e+06	1.46438e+07	6.68558e+06	6.74018e+06	0	8.8724e+06	2.77996e+06	1.72575e+06	0	4.64901e+06	0	1.83721e+06	0	3.73627e+06	2.38994e+06	0	2.10615e+06	0	5.05412e+06	798288	0	2.47406e+06	0	0	1.64188e+06	0	1.90482e+06	2.11908e+06	1.42859e+06	3.2601e+06	3.44759e+06	0	0	0	0	0	0	1.13272e+06	5.48084e+06	0	9.23409e+06	3.2466e+06	2.66572e+06	0	3.91613e+06	2.42618e+06	2.09743e+06	3.02856e+06	3.19933e+06	3.3179e+06	6.69436e+06	7.02056e+06	4.82381e+06	1.75736e+06	1.03671e+07	0	0	2.29538e+06	2.18615e+06	7.12697e+06	7.58344e+06	1.86653e+06	0	1.86771e+06	2.92427e+06	1.82846e+06	8.87517e+06	9.2513e+06	6.60819e+06	6220553	0	2.37595e+06	0	1.79398e+06	4.11319e+06	1.71209e+06	0	0	0	1.02461e+07	3.20771e+06	3.82788e+06	0	6.14084e+06	2.90159e+06	8.41955e+06	3.73849e+06	5.08643e+06	9.50215e+06	1.36067e+06	2.20659e+06	0	0	0	3.8334e+06	2.85813e+06	0	0	0	3.98467e+06	3.46315e+06	2.1181e+06	0	2.4343e+06	5.06749e+06	1.04979e+06	0	0	0	0	0	731367	1.7015e+06	2.08856e+06	0	0	0	0	0	0	0
A0A024R225	Tight junction protein 2 (Zona occludens 2), isoform CRA_c	TJP2	TJP2	KVQVAALQASPPLDQDDR	S130	1xPhospho [S10]	1.12842e+07	3.07273e+06	2.6017e+07	1.24218e+07	1.54178e+07	1.77457e+07	2.48283e+07	1.85459e+07	1.24384e+07	166083	1.36057e+07	2.34289e+07	1.35348e+07	0	2.42505e+07	1.31977e+07	1.1873e+07	7.15849e+06	1.36209e+07	7.39969e+06	1.96827e+07	1.14252e+07	5.50384e+06	7.57443e+06	1.72407e+07	1.73954e+07	1.62091e+07	3.35106e+07	2.27928e+07	1.07163e+07	1.92548e+07	4.70188e+06	0	8.68194e+06	1.67888e+07	1.71633e+07	3.61796e+07	2.63853e+07	2.59874e+07	1.40246e+07	5.93524e+06	0	2.88026e+06	0	2.55416e+06	1.6245e+07	9.81649e+06	1.23079e+07	1.00669e+07	1.63589e+07	8.1038e+06	3.09743e+07	4.75952e+06	1.79811e+07	5.16811e+06	1.9187e+07	4.8446e+06	1.52082e+07	5.25299e+06	1.14665e+07	1.51057e+07	0	9.40604e+06	0	1.00165e+07	9.48036e+06	7.30525e+06	0	1.488e+07	2.33145e+07	1.71513e+07	7.14469e+06	2.61906e+06	1.13532e+07	6.13032e+06	2.2585e+07	1.08538e+07	6.44116e+06	671866	1.70467e+07	2.09408e+07	1.1832e+06	7.05675e+06	0	1.28752e+06	7.49509e+06	1.25321e+07	1.78437e+06	1.16723e+07	6.71455e+06	1.47534e+06	5.14932e+06	0	636797	0	0	0	1.73326e+06	1.9734e+06	1.86017e+06	1.69347e+07	1.07712e+07	7.48299e+06	2.30723e+07	3.96578e+07	2.0958e+07	1.05581e+07	9.9483e+06	0	287407	2.37347e+07	3.39477e+07	1.06487e+07	1.39662e+07	0	0	0	7.83088e+06	718076	9.96201e+06	1.70554e+07	1.91081e+07
A0A024R225	Tight junction protein 2 (Zona occludens 2), isoform CRA_c	TJP2	TJP2	HPDIYAVPIK	Y971	1xPhospho [Y5]	2.87998e+07	1.4298e+07	0	1.59621e+07	20232053	0	2.3083e+07	403453	4.24852e+07	4.26876e+07	2.30173e+07	5.82133e+07	5.58486e+06	0	5.77163e+07	0	2.62041e+07	1.87023e+07	3.01076e+07	0	1.1284e+07	8.74654e+06	0	0	8.00785e+06	2.06059e+07	2.98583e+07	1.16115e+06	1.02873e+07	2.31533e+07	3.54353e+07	0	0	0	1.29693e+07	4.94878e+07	2.49223e+07	2.9619e+07	1.62367e+07	0	0	0	0	0	788537	2.61215e+07	1.26543e+07	0	3.49914e+06	2.00461e+06	1.31687e+07	6.04962e+06	4.7473e+06	7.30316e+06	1.96344e+07	2.99198e+07	0	1.35546e+07	2.23471e+07	2.7704e+07	590301	0	3.06226e+07	3.4632e+07	1.43822e+07	2.90065e+07	0	1.90825e+07	1.24696e+07	5.36036e+06	5.33319e+06	0	2.12926e+07	395070	4.15663e+07	5.75436e+07	596447	1.10816e+06	9.09996e+06	4.00953e+07	3.04964e+07	0	1.535e+07	0	1.8339e+07	0	0	0	0	0	0	0	0	0	0	0	0	0	1.90472e+07	0	0	1.69895e+07	0	4.87226e+07	4.70711e+07	7.91423e+07	4.63884e+07	0	3.51935e+07	3.68309e+07	1.15765e+06	7.00621e+07	9.74595e+07	2.84297e+07	0	0	0	4.8993e+07	0	5.90661e+07	3.70416e+07	3.03166e+07
A0A024R225	Tight junction protein 2 (Zona occludens 2), isoform CRA_c	TJP2	TJP2	GRSIDQDYER	S244	1xPhospho [S3]	2.50709e+08	2.74854e+08	3.67227e+08	2.77589e+08	4.6402e+08	2.98929e+08	2.72457e+08	2.41058e+08	2.48269e+08	4.93986e+08	4.49586e+08	662576865	4.11432e+08	7.78091e+08	3.18602e+08	3.96153e+08	3.26245e+08	2.73129e+08	351716775	2.10477e+08	2.58071e+08	2.53282e+08	1.94359e+08	1.01636e+08	2.13414e+08	436321012	3.63429e+08	2.73686e+08	1.70671e+08	3.13044e+08	7.32931e+08	1.20727e+08	1260531317	1.84711e+08	2.25007e+08	2.2256e+08	6.18113e+08	3.04728e+08	3.10996e+08	5.32382e+08	4.02224e+08	9.82283e+08	2.46227e+08	9.63532e+08	1.70005e+08	6.01292e+08	5.57518e+08	4.0011e+08	4.27718e+08	4.05194e+08	7.33875e+08	5.95488e+08	6.5226e+08	9.24387e+08	4.72525e+08	4.9086e+08	771336334	3.49479e+08	3.55611e+08	6.53111e+08	5.90778e+08	9.68054e+08	5.87664e+08	0	4.59433e+08	6.51348e+08	6.23771e+08	9.92714e+08	2.79495e+08	7.557e+08	343582682	9.31143e+08	6.75949e+08	2.7689e+08	3.97873e+08	1222234368	6.74289e+08	3.69617e+08	7.92458e+08	7.44543e+08	4.55289e+08	4.7768e+08	1023673050	1070074269	5.29492e+08	6.06588e+08	6.60974e+08	2.12644e+08	3.75494e+08	544911942	589753268	403925834	4.29581e+08	2.23325e+08	3.97334e+08	1.96148e+08	552977139	4.42816e+08	7.12802e+08	7.3057e+08	7.14137e+08	3.16148e+08	5.96742e+08	3.80331e+08	3.07733e+08	4.7534e+08	6.35902e+08	4.95141e+08	5.98791e+08	7.29663e+08	3.11905e+08	431638734	6.66173e+08	5.19518e+08	1106832241	5.35198e+08	1022943612	7.55442e+08	8.507e+08	1071574336	5.99633e+08	2.70967e+08
A0A024R233	Tight junction protein 2 (Zona occludens 2), isoform CRA_a	TJP2	TJP2	RAASSDQLRDNSPPPAFKPEPPK	S979	2xPhospho [S5; S]	4.46763e+07	4.08177e+07	6.20543e+07	2.96915e+07	1.80478e+07	3.76932e+07	2.75023e+07	1.8117e+07	8.125e+07	5.9784e+07	2.633e+07	6.83731e+07	9.75371e+07	7.71068e+07	8.10452e+07	5.02274e+07	4.94722e+07	5.60485e+07	4.02504e+07	3.73217e+07	66038833	2.73562e+07	3.39663e+07	4.48148e+07	4.85391e+07	1.3439e+07	7.44296e+07	6.56678e+07	3.08593e+07	1.96685e+07	5.51441e+07	1.38815e+07	1.24904e+08	5.60562e+07	6.08623e+07	6.41136e+07	8.87774e+07	6.63702e+07	1.46291e+08	1.63789e+08	7.68403e+07	1.44547e+07	4.49012e+07	1.19537e+07	3.30328e+07	8.25893e+07	9.02082e+07	6.37611e+07	1.25352e+08	8.48529e+07	5.4027e+07	1.62241e+08	1.19694e+08	183585327	1.06906e+08	1.51793e+08	3.20368e+07	1.1756e+08	8.50649e+07	9.71108e+07	1.85672e+08	1.79659e+07	124081570	7.16458e+07	1.0022e+08	115071553	6.86236e+07	5.20177e+07	151313865	2.7175e+08	1.79749e+08	1.21877e+08	7.74286e+07	8.06227e+07	1.14639e+08	2.79467e+08	1.87106e+08	3.43657e+07	4.01684e+07	1.69714e+08	1.98026e+08	4.21767e+07	7.5308e+07	6.35157e+06	7.89648e+07	2.20738e+07	8.18931e+07	7.36042e+07	1.22081e+08	9.32536e+07	1.17569e+07	6.73758e+07	7.25105e+07	2.73227e+07	5.99311e+07	1.63841e+07	2.74088e+07	5.46757e+07	1.19836e+08	1.14089e+08	1.29312e+08	6.25721e+07	4.19296e+07	5.09362e+07	1.01186e+08	131988369	4.3925e+07	2.43172e+07	2.11303e+07	4.37216e+07	2.44464e+07	8.14026e+07	8.72562e+07	1.55954e+07	2.37783e+07	5.78296e+07	3.36657e+07	6.95823e+07	6.81024e+07	215463511	1.41588e+08	4.42198e+07
A0A024R225	Tight junction protein 2 (Zona occludens 2), isoform CRA_c	TJP2	TJP2	LISDFEDTDGEGGAYTDNELDEPAEEPLVSSITR	T925	2xPhospho [T/S/Y]	341249	0	0	227050	130417	496321	252035	97732.5	726540	637686	133975	0	0	613610	184780	689983	467230	94992.6	982077	72176.3	109261	254763	293291	0	0	583762	192009	289627	175445	253540	339499	108170	0	335289	266429	227645	95404.6	344019	0	301592	0	0	245900	308833	769508	0	221833	212784	0	0	0	274914	416846	638953	85839.5	333788	695177	0	0	368637	406758	382724	0	0	513436	1.41334e+06	0	0	540309	561978	209850	347195	218541	130244	440749	235844	374379	74582.7	740190	534952	1.29015e+06	0	260067	0	0	299004	362823	579638	707888	326501	142283	282589	0	0	2.3051e+06	0	0	0	0	1.26305e+06	0	645759	563848	0	87917.3	579277	1.43801e+06	1.5129e+06	531647	1.11519e+06	561035	262953	728859	338388	718077	100498	827618	0	683427	0	153234	392817
A0A024R233	Tight junction protein 2 (Zona occludens 2), isoform CRA_a	TJP2	TJP2	DNSPPPAFKPEPPK	S986	1xPhospho [S3]	1572053190	4068850866	1495157272	1666767160	2795377655	2357394114	2670275261	1743420075	2852259217	3011092923	2049621956	2237501609	4410368719	3638500883	2870278970	3453647433	2986802120	3247765488	4511305711	1566009507	3778915381	4473044720	1895649999	1725295154	2501619063	1003064991	1888959741	1744080717	1981972830	2629873906	8.56081e+08	1948268458	4723866631	7.66142e+08	1.8398e+08	755577420	1807233935	1749765950	2677446719	2051934708	3802254436	2363459595	1128236051	2675129199	2509897167	2503881137	2004385780	1961244923	2364350479	3074938556	3116669333	1982404521	2526016678	7.00539e+08	1771370796	3482266127	2154012432	1.89836e+08	8.82893e+08	2057356249	2764385443	4124215342	2038984568	1284282538	1440863126	1385622253	1635026213	9.78804e+08	2992186030	1699675175	1304725138	3.88507e+08	2859559804	3.78952e+08	1327862911	2536558011	8.29927e+08	2.1835e+08	2621004022	1804340642	1920416646	3088462104	2038830232	7.4161e+08	2923736240	2640453197	2475796241	7.35989e+08	2440359769	2203948306	3759908703	3681426275	3656155109	2524505450	2566710929	3939046952	3710629511	4301618695	4036877242	2946450705	2460491750	3505405748	4593487896	3403913088	3381956795	3810767381	2548861979	3427100058	2004153406	3200723303	1535749207	3130893862	3794138998	3458102761	4264802468	3815412705	3995627805	3647665986	4018959749	1678206436	1490537800	5051343055
A0A024R225	Tight junction protein 2 (Zona occludens 2), isoform CRA_c	TJP2	TJP2	VQVAALQASPPLDQDDR	S130	1xPhospho [S9]	2.77957e+06	0	1.25206e+06	1.54178e+06	1.06723e+06	0	2.3599e+06	2.46922e+06	2.8774e+06	0	988842	0	73469.1	0	2.09147e+06	218796	0	1.25319e+06	0	1.13719e+06	0	0	0	0	1.70691e+06	1.42441e+06	1.63528e+06	2.99252e+06	2.06455e+06	117856	2.15281e+06	0	0	0	1.42137e+06	0	3.93756e+06	380092	1.01313e+06	0	0	0	0	0	0	0	1.18071e+06	0	0	0	0	2.88918e+06	0	0	0	1.80907e+06	0	0	0	1.0043e+06	2.53601e+06	0	1.40114e+06	0	0	0	0	0	0	2.01613e+06	2.27828e+06	0	0	0	0	2.17964e+06	0	0	0	0	0	0	0	0	610778	0	598229	0	2.41464e+06	0	0	0	0	0	0	0	0	0	0	0	0	555059	0	0	1.33529e+06	1.98605e+06	0	0	0	0	4.39223e+06	4.07704e+06	1.15724e+06	1.61427e+06	0	0	0	0	0	0	1.88174e+06	2.0746e+06
A0A024R233	Tight junction protein 2 (Zona occludens 2), isoform CRA_a	TJP2	TJP2	AASSDQLRDNSPPPAFKPEPPK	S979	2xPhospho [S4; S]	5.66724e+07	4.11164e+07	7.0625e+07	4.31434e+07	6.31096e+07	2.56081e+07	6.99978e+07	5.94772e+07	8.89804e+07	7.95518e+07	7.90623e+07	6.82463e+07	1.10278e+08	2.03866e+06	5.66817e+07	6.807e+07	8.0732e+07	8.91492e+07	4.69623e+07	4.11842e+07	8.7519e+07	2.69173e+07	3.73217e+07	5.67954e+07	5.48464e+07	7.53305e+07	7.44092e+07	6.7182e+07	4.3503e+07	4.63763e+07	7.18806e+07	2.84428e+07	7.96731e+06	6.07185e+07	4.23913e+07	5.24281e+07	1.19341e+08	6.15829e+07	8.9874e+07	9.41681e+07	6.86817e+07	2.67386e+07	3.72479e+07	2.35896e+07	2.60967e+07	6.00707e+07	7.91789e+07	4.11875e+07	7.75007e+07	4.2108e+07	6.00926e+07	8.89842e+07	8.92735e+07	1.21037e+08	6.53259e+07	8.42117e+07	3.40165e+07	6.7667e+07	6.00598e+07	5.98554e+07	1.18725e+08	2.23129e+07	9.24853e+07	9.08564e+07	6.61229e+07	88487631	6.23407e+07	6.39595e+07	7.48502e+07	1.46277e+08	83609489	124045400	7.08365e+07	4.31432e+07	7.51752e+07	198024315	1.14053e+08	2.73549e+07	6.27465e+07	7.34836e+07	1.32742e+08	4.30884e+07	5.90137e+07	0	4.19653e+07	3.47112e+07	7.54904e+07	6.54386e+07	9.32278e+07	8.68512e+07	1.29817e+07	6.85615e+07	1.10431e+07	1.9182e+07	4.53059e+07	2.67921e+07	4.05661e+07	3.30489e+07	6.04554e+07	7.68621e+07	9.55135e+07	4.20982e+07	4.29839e+07	3.12748e+07	6.03683e+07	1.00849e+08	5.18914e+07	2.00455e+07	1.72296e+07	4.51205e+07	6.08319e+07	7.44848e+07	8.47102e+07	5.45384e+07	1.39057e+06	793537	479052	7.17435e+07	2.01045e+06	9.84196e+07	8.67963e+07	4.51741e+07
A0A024R225	Tight junction protein 2 (Zona occludens 2), isoform CRA_c	TJP2	TJP2	GSYGSDAEEEEYRQQLSEHSK	S1009	2xPhospho [S2; S5]	9.11671e+06	0	8.86317e+06	4.9621e+06	3.82099e+06	0	5.2032e+06	0	0	0	3.5743e+06	0	0	0	2.64081e+06	2.67009e+06	2.13455e+06	3.74293e+06	1.71711e+06	1.80819e+06	0	0	2.37241e+06	0	3.36851e+06	4.64628e+06	3.49128e+06	3.46009e+06	1.37755e+06	0	5.08069e+06	1.2183e+06	0	0	0	600914	6.90185e+06	1.87074e+06	0	9.51859e+06	0	0	0	0	0	8.13255e+06	2.44886e+06	0	5.49724e+06	1.52816e+06	5.97044e+06	5.58535e+06	6.25419e+06	4.78679e+06	6.77397e+06	7.01853e+06	0	0	1.42685e+06	4.13155e+06	3.63405e+06	9.17476e+06	6.33192e+06	4.96231e+07	6.45255e+06	1.05093e+07	0	1.27763e+07	4.58416e+06	3.96781e+06	3.35053e+06	5.21916e+06	6.79381e+06	0	3.36303e+06	7.28234e+06	1.7499e+06	0	0	2.88756e+06	1.4108e+07	3.74689e+06	8.63983e+06	0	4.40925e+06	3.77078e+06	8.25912e+06	2.10433e+06	2.85829e+06	4.0242e+06	0	3.33428e+06	0	0	0	0	7.83181e+06	0	4.29351e+06	0	7.67732e+06	6.75848e+06	3.92414e+06	0	1.9258e+06	1.02723e+07	2.87052e+06	0	0	0	0	2.69345e+06	0	0	0	0	0	2.56044e+06	0	0	2.9703e+06	0
A0A024R225	Tight junction protein 2 (Zona occludens 2), isoform CRA_c	TJP2	TJP2	GSYGSDAEEEEYRQQLSEHSK	S1012	2xPhospho [S2; S5]	9.11671e+06	0	8.86317e+06	4.9621e+06	3.82099e+06	0	5.2032e+06	0	0	0	3.5743e+06	0	0	0	2.64081e+06	2.67009e+06	2.13455e+06	3.74293e+06	1.71711e+06	1.80819e+06	0	0	2.37241e+06	0	3.36851e+06	4.64628e+06	3.49128e+06	3.46009e+06	1.37755e+06	0	5.08069e+06	1.2183e+06	0	0	0	600914	6.90185e+06	1.87074e+06	0	9.51859e+06	0	0	0	0	0	8.13255e+06	2.44886e+06	0	5.49724e+06	1.52816e+06	5.97044e+06	5.58535e+06	6.25419e+06	4.78679e+06	6.77397e+06	7.01853e+06	0	0	1.42685e+06	4.13155e+06	3.63405e+06	9.17476e+06	6.33192e+06	4.96231e+07	6.45255e+06	1.05093e+07	0	1.27763e+07	4.58416e+06	3.96781e+06	3.35053e+06	5.21916e+06	6.79381e+06	0	3.36303e+06	7.28234e+06	1.7499e+06	0	0	2.88756e+06	1.4108e+07	3.74689e+06	8.63983e+06	0	4.40925e+06	3.77078e+06	8.25912e+06	2.10433e+06	2.85829e+06	4.0242e+06	0	3.33428e+06	0	0	0	0	7.83181e+06	0	4.29351e+06	0	7.67732e+06	6.75848e+06	3.92414e+06	0	1.9258e+06	1.02723e+07	2.87052e+06	0	0	0	0	2.69345e+06	0	0	0	0	0	2.56044e+06	0	0	2.9703e+06	0
A0A024R233	Tight junction protein 2 (Zona occludens 2), isoform CRA_a	TJP2	TJP2	IEIAQKHPDIYAVPIK	Y1118	1xPhospho [Y11]	0	0	0	0	0	0	0	0	0	0	0	0	0	0	0	0	0	0	0	0	0	0	0	0	0	0	0	0	0	0	0	0	0	0	0	0	0	0	2.2422e+06	0	0	0	0	0	0	0	0	0	0	0	0	0	0	0	0	0	0	0	0	0	0	0	0	0	0	0	0	0	0	0	0	0	0	0	0	0	0	0	0	0	0	0	0	0	0	0	0	0	0	0	0	0	0	0	0	0	0	0	0	0	0	0	0	2.02547e+06	0	0	0	0	0	0	0	0	0	0	0	0	0	0	0	0	0	0
A0A024R233	Tight junction protein 2 (Zona occludens 2), isoform CRA_a	TJP2	TJP2	AKTQNKEESYDFSK	T1000	1xPhospho [T3]	0	0	2.22613e+06	0	0	0	0	0	0	0	1.20508e+06	0	0	0	0	0	0	0	1.23886e+06	0	0	0	0	630104	936115	0	0	0	0	0	0	0	0	0	0	1.17601e+06	0	0	0	0	0	0	0	0	0	0	1.68594e+06	0	1.0367e+06	0	0	2.68928e+06	2.48819e+06	4.73275e+06	1.86873e+06	1.61631e+06	0	2.82612e+06	1.18935e+06	0	0	0	2.07843e+06	0	0	0	0	0	0	3.71917e+06	2.53005e+06	5.88357e+06	1.3546e+06	701044	1.51502e+06	2.80291e+06	1.71705e+06	4.32342e+06	2.46644e+06	4.04003e+06	0	0	0	0	0	0	2.38588e+06	1.04924e+06	0	1.61958e+06	0	0	0	0	0	0	0	0	0	0	0	0	0	0	0	1.2083e+06	970129	0	0	0	0	0	0	0	0	0	0	2.65211e+06	0	3.55158e+06	0	0
A0A024R225	Tight junction protein 2 (Zona occludens 2), isoform CRA_c	TJP2	TJP2	MSYLTAMGADYLSCDSR	S913	1xCarbamidomethyl [C14]; 1xPhospho [S13]	156333	537648	168545	0	0	223781	0	0	119890	0	0	0	0	0	0	149058	156800	0	158576	0	0	0	0	50531	150305	0	133730	0	73627.9	0	67454.4	0	0	0	0	0	61706.7	0	268140	0	0	0	0	0	0	0	0	0	159969	0	0	0	0	0	0	0	57719.7	0	0	0	0	0	0	0	0	0	0	0	0	1.84298e+06	1.2989e+06	0	0	551056	0	0	0	0	0	0	187190	0	0	0	0	0	0	0	0	0	0	0	0	0	0	0	0	0	0	0	0	0	0	179663	0	0	415110	0	0	164410	75708.4	0	0	0	0	0	0	134450	0	0	0	0
A0A024R225	Tight junction protein 2 (Zona occludens 2), isoform CRA_c	TJP2	TJP2	MSYLTAMGADYLSCDSR	S913	1xCarbamidomethyl [C14]; 1xPhospho [S13]; 2xOxidation [M1; M7]	0	0	0	0	0	0	0	0	0	0	0	0	0	0	0	0	0	0	0	0	0	0	0	0	0	0	0	0	0	0	0	0	0	0	0	0	0	0	0	0	0	0	0	0	0	0	0	0	0	0	0	1.40171e+06	0	0	688793	2.01339e+06	0	0	0	1.35485e+06	1.91028e+06	0	1.39064e+06	0	0	0	0	0	0	3.05202e+06	1.62217e+06	0	0	0	842263	2.47029e+06	2.3e+06	0	0	0	2.969e+06	0	0	0	0	0	1.4242e+06	0	0	0	0	0	0	0	0	0	0	0	0	0	0	0	0	0	0	0	0	0	0	0	0	0	0	0	0	0	0	0	0	2.1876e+06	0	0
A0A024R225	Tight junction protein 2 (Zona occludens 2), isoform CRA_c	TJP2	TJP2	APSRPYQDTRGSYGSDAEEEEYR	S1012	2xPhospho [S/Y/T]	1.0465e+07	0	5.51361e+06	5.58809e+06	5.01451e+06	0	3.25904e+06	1.94011e+06	0	0	2.36627e+06	0	0	0	0	3.61746e+06	0	4.59004e+06	0	0	0	0	0	0	0	0	0	0	0	0	0	0	0	0	0	0	5.64608e+06	0	0	8.568e+06	0	0	0	0	0	1.80408e+07	0	0	3.75581e+06	0	0	2.96378e+06	3.11947e+06	9.42085e+06	2.9083e+06	1.29311e+07	0	0	0	5.97976e+06	4.03126e+06	0	0	0	3.94553e+06	6.98746e+06	0	0	4.42702e+06	0	3.90086e+06	0	6.21074e+06	0	0	9.30396e+06	0	0	0	0	2.02047e+07	0	0	0	0	5.40432e+06	5.33656e+06	0	0	0	0	2.13149e+06	0	0	0	0	6.84093e+06	0	0	0	0	0	4.44677e+06	0	6.44647e+06	2.82045e+06	0	0	0	0	0	0	0	0	0	0	0	0	0	0	0	0
A0A024R225	Tight junction protein 2 (Zona occludens 2), isoform CRA_c	TJP2	TJP2	RHQYSDYDYHSSSEKLK	S431	3xPhospho [S/Y]	1.20861e+07	0	0	0	2.62768e+06	0	4.68055e+06	2.01909e+06	0	2.81566e+06	3.42784e+06	9.52529e+06	0	0	0	0	0	0	0	0	0	0	0	0	0	723456	0	0	0	0	1.13242e+06	0	0	0	0	0	0	0	0	7.85593e+06	5.00061e+06	1.04551e+07	2.09817e+06	1.48966e+07	0	1.06572e+07	4.76924e+06	3.49403e+06	1.30405e+07	0	9.42976e+06	2.08921e+07	2.69526e+07	1.08139e+07	9.21428e+06	2.34267e+07	0	0	0	4.59861e+06	8.04482e+06	3.00825e+07	4.32982e+06	1.23905e+07	0	5.13577e+06	3.02255e+06	3.81607e+07	4.36627e+06	3.12024e+07	1.51206e+07	6.26722e+06	1.91945e+07	0	4.31882e+06	3.41996e+07	1.14114e+07	2.19932e+06	1.25176e+07	1.41795e+07	2.33964e+07	5.14685e+06	1.30694e+07	0	2.33438e+06	2.37436e+07	1.17216e+07	4.50582e+06	8.72504e+06	2.02648e+07	4.125e+06	7.51293e+06	0	0	0	0	0	0	0	0	0	0	7.09518e+06	0	1.46108e+06	8.49195e+06	0	0	0	3.69842e+06	0	4.09041e+06	7.81021e+06	5.23404e+06	0	1.51943e+07	0	5.81398e+06	0	0	397999	0
A0A024R225	Tight junction protein 2 (Zona occludens 2), isoform CRA_c	TJP2	TJP2	SRSWEDSPER	S170	2xPhospho [S3; S]	2.25643e+07	1.61059e+07	2.82446e+07	3.35228e+07	5.94332e+07	2.18932e+07	4.42504e+07	42204226	1.54009e+07	3.88216e+07	6.4698e+07	7.40784e+07	1.07784e+08	6.62702e+07	1.35999e+07	4.51211e+07	3.50936e+07	3.51313e+07	2.20295e+07	2.70275e+07	2.54018e+07	12600813	1.12828e+07	7.12209e+06	3.13158e+07	7.90587e+07	2.74624e+07	4.11284e+07	1.7753e+07	1.69555e+07	1.1088e+08	2.65698e+07	4.99565e+07	2.42377e+07	2.18809e+07	1.47421e+07	1.32301e+08	3.26951e+07	3.81063e+07	1.87385e+08	1.22051e+08	2.16754e+08	5.65731e+07	2.42252e+08	2.1125e+07	1.31255e+08	3.66393e+07	9.82471e+07	9.47539e+07	1.04242e+08	5.85197e+07	1.13917e+08	1.22972e+08	1.38054e+08	3.33309e+07	1.41651e+08	7.275e+06	4.38805e+07	1.88353e+07	3.63597e+07	7.87534e+07	1.18224e+08	6.68599e+07	0	1.02752e+08	9.20677e+07	3.20021e+07	1.39656e+08	7.00235e+07	1.4111e+08	50201060	1.92426e+08	9.37901e+07	1.34488e+07	4.49722e+07	1.84091e+08	4.82824e+07	4.64565e+07	2.95008e+07	4.92774e+07	2.55361e+07	7.90574e+07	6.28906e+07	0	4.93765e+07	2.25411e+08	1.71227e+08	9.47837e+07	7.3718e+07	144195708	6.06461e+07	7.70144e+07	1.22747e+07	1.84016e+07	2.83493e+07	5.00121e+07	2.5413e+07	3.74503e+07	3.04809e+07	5.438e+07	1.70554e+07	0	1.0088e+08	6.72434e+06	1.32077e+07	2.85953e+07	1.98873e+07	1.65061e+07	1.62874e+07	5.96749e+07	2.04846e+07	3.17408e+07	4.2995e+07	6.71378e+07	2.81855e+07	6.48611e+07	6.22848e+07	9.92182e+07	5.39229e+07	2.6913e+07	3.9206e+07	1.34114e+07
A0A024R225	Tight junction protein 2 (Zona occludens 2), isoform CRA_c	TJP2	TJP2	DSQQTLINIPSLNDSDSEIEDISEIESNR	S394	2xPhospho [S11; S15]	0	0	0	0	0	0	0	0	0	0	195389	0	0	0	71893.7	0	134969	140974	0	174583	0	0	76965.5	0	120453	0	103889	0	96083.7	0	169524	0	0	0	0	0	0	0	0	0	0	0	0	0	121813	0	0	0	0	0	0	0	0	0	0	0	0	0	0	0	0	0	0	0	0	280947	0	0	0	71354.3	0	0	0	121302	80170	0	0	0	0	0	83541.2	0	0	0	0	0	50410.4	0	0	0	0	0	0	0	0	0	0	0	0	0	0	0	0	0	0	0	0	0	0	0	0	186827	0	0	0	0	0	0	0	0	0	0
A0A024R225	Tight junction protein 2 (Zona occludens 2), isoform CRA_c	TJP2	TJP2	DSQQTLINIPSLNDSDSEIEDISEIESNR	S398	2xPhospho [S11; S15]	0	0	0	0	0	0	0	0	0	0	195389	0	0	0	71893.7	0	134969	140974	0	174583	0	0	76965.5	0	120453	0	103889	0	96083.7	0	169524	0	0	0	0	0	0	0	0	0	0	0	0	0	121813	0	0	0	0	0	0	0	0	0	0	0	0	0	0	0	0	0	0	0	0	280947	0	0	0	71354.3	0	0	0	121302	80170	0	0	0	0	0	83541.2	0	0	0	0	0	50410.4	0	0	0	0	0	0	0	0	0	0	0	0	0	0	0	0	0	0	0	0	0	0	0	0	186827	0	0	0	0	0	0	0	0	0	0
A0A024R233	Tight junction protein 2 (Zona occludens 2), isoform CRA_a	TJP2	TJP2	SSEPVQHEESIRKPSPEPR	S961	2xPhospho [S10; S]	3.30101e+07	3.41152e+07	1.2246e+08	2.69419e+07	5.33e+07	4.82162e+07	2.37483e+07	2.00359e+07	4.09058e+07	2.91636e+07	7.31747e+07	3.65913e+07	5.9437e+07	4.07961e+07	2.16004e+07	9.71873e+06	2.8328e+07	1.53128e+07	1.59566e+07	1.07227e+07	1.47955e+07	5.05683e+06	6.14083e+06	4.70541e+06	8.56439e+06	42207679	5.22081e+07	4.00568e+07	5.13569e+06	2.34679e+07	3.08143e+07	3.25263e+06	3.42258e+07	1.58183e+07	1.26296e+07	8.18947e+07	3.54046e+07	2.26194e+07	3.01178e+07	4.48651e+07	3.0424e+07	4.20618e+07	3.71011e+07	1.14513e+08	2.20667e+07	5.68156e+07	8.43607e+07	2.79973e+07	3.89791e+07	3.88478e+07	1.14431e+08	1.07874e+08	7.39963e+07	1.70327e+08	6.70816e+07	6.47904e+07	4.70985e+07	9.48572e+07	6.35843e+07	5.39838e+07	6.82474e+07	1.32879e+08	7.54704e+07	4.75752e+06	8.69157e+07	90220523	6.33077e+07	2.57346e+08	3.60148e+07	2.74891e+08	8.46872e+07	2.35502e+08	8.52092e+07	3.08066e+07	5.78016e+07	2.47404e+08	7.62661e+07	8.03058e+07	8.38979e+07	1.18738e+08	8.32514e+07	5.86761e+07	9.91205e+07	8.22507e+07	7.72409e+07	2.97673e+07	6.29194e+07	5.86314e+07	4.48945e+07	6.02216e+07	4.01417e+07	2.35666e+07	2.69323e+07	1.65611e+07	9.72497e+06	8.88675e+06	2.23555e+07	1.88731e+07	3.726e+07	3.76292e+07	1.62686e+08	3.08317e+07	5.91281e+07	3.81054e+07	3.65907e+07	5.37232e+07	5.11325e+07	4.00919e+07	2.44005e+07	2.66401e+07	2.91098e+07	4.47125e+07	6.10162e+07	3.69843e+07	4.45559e+07	4.48801e+07	5.03693e+07	7.1421e+07	5.60519e+07	1.05771e+08	3.51455e+06	2.15599e+07
A0A024R225	Tight junction protein 2 (Zona occludens 2), isoform CRA_c	TJP2	TJP2	HQYSDYDYHSSSEKLK	S431	2xPhospho [S/Y]	1.03912e+07	0	0	3.39442e+06	9.22877e+06	3.27551e+06	3.72174e+06	2.54176e+06	1.38757e+07	7.96835e+06	3.35707e+06	8.89388e+06	0	0	0	2.17722e+06	0	6.90395e+06	6.72772e+06	2.09289e+06	0	0	1.40263e+06	0	0	2.84423e+06	1.97084e+06	1.35192e+06	3.54349e+06	0	5.43642e+06	0	1.2886e+07	6.86458e+06	0	0	0	2.5731e+06	1.01831e+06	7.45017e+06	4.76389e+06	0	4.05107e+06	1.80248e+07	0	9.70596e+06	7.7509e+06	0	1.21119e+07	0	6.255e+06	5.5632e+06	1.62544e+07	5.14779e+06	8.12972e+06	1.09118e+07	1.67795e+06	0	4.23998e+06	6.54625e+06	9.2711e+06	2.69083e+07	5.17683e+06	0	2.06675e+06	0	1.22921e+07	8.54545e+06	5.44584e+06	5.94407e+06	5.67452e+06	5.06817e+06	1.40911e+07	2.06065e+06	5.43957e+06	9.27577e+06	1.14754e+07	3.85623e+06	1.5066e+07	8.90162e+06	5.56627e+06	0	1.52373e+07	0	4.54194e+06	2.75461e+07	1.13105e+07	4.78568e+06	1.11788e+07	3.68693e+06	7.83203e+06	2.77268e+07	0	0	0	5.82511e+06	0	0	0	0	8.22828e+06	0	1.00223e+07	3.27491e+06	5.52717e+06	8.89262e+06	6.15561e+06	4.37943e+06	0	5.27851e+06	6.3386e+06	6.45697e+06	9.45845e+06	5.63212e+06	7.70774e+06	2.16714e+07	0	1.08203e+07	1.34291e+07	0	230743	5.49184e+06
A0A024R225	Tight junction protein 2 (Zona occludens 2), isoform CRA_c	TJP2	TJP2	AFEVMDEFDGRSFR	S150	1xPhospho [S12]	0	0	0	0	0	0	0	0	0	0	0	0	0	0	0	129293	0	60500.7	0	99321.2	0	0	51773.3	0	0	0	0	0	0	0	0	0	797148	0	0	0	0	186680	0	0	0	0	0	0	0	0	0	0	1.07918e+06	0	0	0	0	0	422428	1.03872e+06	0	0	0	0	0	0	664857	0	0	1.39291e+06	0	0	877090	1.50567e+07	1.01282e+06	0	47602.2	0	0	0	1.27492e+06	0	0	2.08558e+06	0	0	0	0	0	187441	0	0	0	0	0	0	1.1493e+06	0	0	0	0	0	0	0	0	0	0	0	2.57371e+06	680153	0	0	0	0	111801	0	0	0	5.13522e+06	0	0	0	0	0	0	0
A0A024R225	Tight junction protein 2 (Zona occludens 2), isoform CRA_c	TJP2	TJP2	MGATPTPFK	T455	1xPhospho [T4]	1.84375e+06	3.63068e+06	6.77989e+06	1.38452e+06	1.51871e+06	3.68744e+06	2.60421e+06	2.48608e+06	0	0	4.73907e+06	4.98347e+06	1.59719e+06	3.94071e+06	1.88673e+06	0	4.58473e+06	1.0019e+06	1.32191e+06	1.3797e+06	545272	0	847193	0	1.14077e+06	1.0113e+06	2.14823e+06	1.14587e+06	0	1.40506e+06	409342	430175	0	0	0	2.8932e+06	1.76335e+06	0	1.35899e+06	1.48421e+06	4.77821e+06	4.24555e+06	2.538e+06	5.35172e+06	1.0458e+07	7.09992e+06	3.77811e+06	2.41298e+06	5.70638e+06	2.70432e+06	5.40552e+06	3.78561e+06	6.39209e+06	8.08467e+06	3.4135e+06	5.42481e+06	6.80309e+06	1.0595e+06	3.35781e+06	7.06288e+06	6.64261e+06	7.6516e+06	7.46636e+06	7.95158e+06	1.42853e+06	3.3912e+06	8.95169e+06	5.66214e+06	3.83008e+06	4.61781e+06	5.88588e+06	6.57107e+06	8.17697e+06	2.47664e+06	4.39428e+06	6.49134e+06	5.73866e+06	3.77415e+06	6.19351e+06	7.29006e+06	4.11707e+06	9.35759e+06	3.47911e+06	0	5.39814e+06	6.06493e+06	5.88205e+06	2.52206e+06	6.52784e+06	4.2888e+06	6.19844e+06	5.36431e+06	3.29281e+06	0	0	0	2.71902e+06	0	0	3.40127e+06	6.62473e+06	0	4.42579e+06	4.3641e+06	1.9288e+06	6.05707e+06	3.55835e+06	3.42684e+06	0	2.41013e+06	2.96063e+06	1.91368e+06	4.15871e+06	2.92636e+06	3.51105e+06	4.47903e+06	4.01063e+06	6.72261e+06	0	4.90846e+06	2.42914e+06	2.22241e+06
A0A024R225	Tight junction protein 2 (Zona occludens 2), isoform CRA_c	TJP2	TJP2	MGATPTPFK	T455	1xPhospho [T4]; 1xOxidation [M1]	3.91934e+06	1.73793e+06	5.85912e+06	1.63983e+06	1.70123e+06	3.30984e+06	1.55394e+06	1.23896e+06	2.68982e+06	3.8086e+06	3.4965e+06	4.76851e+06	877147	7.02369e+06	0	0	3.01476e+06	1.09989e+06	1.53205e+06	651207	886993	0	0	0	664213	1.23619e+06	1.51574e+06	813415	0	2.13762e+06	0	0	1.00354e+07	3.32611e+06	0	3.32302e+06	4.34692e+06	0	860355	2.07038e+06	2.36621e+06	2.01438e+06	1.26204e+06	0	0	5.05218e+06	5.80946e+06	0	3.74657e+06	1.98591e+06	4.32935e+06	5.30978e+06	9.69461e+06	4.3671e+06	8.30318e+06	9.01294e+06	1.08186e+07	4.53476e+06	7.77383e+06	1.12498e+07	6.64564e+06	9.11699e+06	1.40743e+07	1.40849e+07	3.37187e+06	5.05623e+06	7.88324e+06	2.89055e+06	2.96658e+06	4.82151e+06	5.8064e+06	5.74828e+06	8.15134e+06	5.10333e+06	3.74796e+06	7.08703e+06	8.33836e+06	5.9968e+06	1.11037e+07	6.79264e+06	4.69674e+06	1.67524e+06	8.75292e+06	4.53274e+06	4.07459e+06	2.88421e+06	4.5406e+06	2.33019e+06	4.07219e+06	0	2.56462e+06	3.40588e+06	0	0	0	0	0	0	2.55613e+06	0	1.15552e+07	0	6.52765e+06	3.85333e+06	677543	4.87001e+06	3.41167e+06	4.22356e+06	4.87176e+06	3.69593e+06	1.95158e+06	5.01899e+06	3.72353e+06	3.30107e+06	8.74416e+06	4.33324e+06	8.1074e+06	6.07853e+06	4.87504e+06	1.04961e+07	4.62626e+06	4.48844e+06
A0A024R225	Tight junction protein 2 (Zona occludens 2), isoform CRA_c	TJP2	TJP2	LGSQIFVK	S325	1xPhospho [S3]	0	0	411870	0	96453.7	0	0	1.40159e+06	834731	144170	0	0	0	0	0	115196	0	0	144359	0	44683.7	161086	36675	0	0	0	0	517936	0	0	84410.8	96633.8	0	0	1.08868e+06	1.36544e+06	0	184018	1.3591e+06	0	0	0	0	0	0	0	833471	0	1.00662e+06	0	0	0	1.15767e+06	0	618443	955565	0	615627	976223	0	925398	0	1.36183e+06	0	0	0	0	0	0	4.51312e+06	1.1691e+06	0	1.3231e+06	0	1.95668e+06	958634	1.4068e+06	790491	0	0	2.66735e+06	129204	0	0	0	177557	0	0	1.0218e+06	0	70108.7	1.08308e+06	0	0	0	254686	0	0	0	0	0	281970	0	0	0	0	0	0	154099	0	806528	0	0	0	0	0	0	92210.8	0	0	0	264925
A0A024R225	Tight junction protein 2 (Zona occludens 2), isoform CRA_c	TJP2	TJP2	SSEPVQHEEIEIAQKHPDIYAVPIK	Y971	1xPhospho [Y20]	0	0	0	0	0	0	0	0	0	0	0	0	0	0	0	0	0	0	0	0	0	0	0	0	0	1.59014e+06	0	0	0	0	0	0	0	0	0	0	0	0	0	0	0	0	0	0	0	0	0	0	0	0	0	0	0	0	0	0	0	0	0	0	0	0	0	0	0	0	0	0	0	0	0	0	0	0	387423	0	0	0	0	0	0	0	0	0	0	0	0	0	0	0	0	0	0	0	0	0	0	0	0	0	0	0	0	1.99679e+06	0	0	0	0	0	0	0	0	0	0	0	0	0	0	0	0	0	0
A0A024R225	Tight junction protein 2 (Zona occludens 2), isoform CRA_c	TJP2	TJP2	AFEVMDEFDGRSFR	S150	1xPhospho [S12]; 1xOxidation [M5]	1.82782e+06	5.21327e+06	9.89845e+06	3.06549e+06	7.73554e+06	1.05633e+07	5.58143e+06	6.69956e+06	0	0	1.1007e+07	3.43976e+06	269690	0	7.58189e+06	0	995122	5.28903e+06	0	7.21486e+06	1.90681e+06	2.76837e+06	3.62339e+06	3.732e+06	0	4.50744e+06	4.88215e+06	1.38591e+07	0	0	4.07841e+06	0	0	0	0	0	0	0	3.40088e+06	8.09974e+06	1.72255e+07	0	1.15614e+07	8.38622e+06	7.91455e+06	7.57053e+06	8.4043e+06	5.29054e+06	6.00455e+06	5.88724e+06	3.65628e+06	5.04497e+06	3.04062e+06	9.64531e+06	9.7226e+06	8.41103e+06	3.49147e+06	1.07663e+07	1.09041e+07	6.49779e+06	6.31078e+06	0	6.14145e+06	0	4.74696e+06	1.08817e+07	5.24015e+06	475116	2.22104e+06	1.6571e+07	1.79546e+07	9.63644e+06	7.67468e+06	4.68607e+06	4.55633e+06	6.7341e+06	1.02722e+07	7.51818e+06	0	1.45456e+07	7.94527e+06	0	0	0	0	9.40801e+06	1.01283e+07	5.74226e+06	7.77318e+06	1.10511e+07	4.69639e+06	4.89551e+06	0	0	0	0	0	0	0	0	1.42834e+07	0	7.46795e+06	2.61889e+06	5.40726e+06	5.43015e+06	2.71672e+06	0	0	119590	1.29997e+06	5.38807e+06	1.16691e+07	7.46459e+06	363707	0	0	1.20446e+06	0	1.17866e+07	3.94959e+06	5.04176e+06
A0A024R225	Tight junction protein 2 (Zona occludens 2), isoform CRA_c	TJP2	TJP2	GSYGSDAEEEEYRQQLSEHSKR	S1012	2xPhospho [S5; S17]	5.20928e+06	0	0	0	0	0	0	0	0	0	4.69568e+06	0	0	0	0	0	0	0	1.5085e+07	0	4.42009e+06	0	0	0	0	3.43894e+06	1.05078e+07	0	0	0	3.39748e+06	0	0	0	0	0	1.05491e+06	0	0	4.55342e+06	0	0	2.29344e+06	0	1.52905e+06	0	0	0	0	0	1.16669e+07	3.93326e+06	0	5.17804e+06	0	0	0	0	0	0	0	7.00755e+06	0	0	2.20287e+06	2.84387e+06	0	0	0	1.05626e+07	0	3.94502e+06	0	0	0	7.16311e+06	0	2.37769e+06	0	6.93734e+06	0	0	0	0	0	0	5.14508e+06	1.56409e+06	6.02294e+06	3.88729e+06	6.58447e+06	1.36349e+07	6.45195e+06	0	0	0	7.91106e+06	0	0	0	0	0	0	0	2.22803e+06	0	0	0	0	0	0	0	0	0	0	0	0	0	0	0	0	0
A0A024R225	Tight junction protein 2 (Zona occludens 2), isoform CRA_c	TJP2	TJP2	GSYGSDAEEEEYRQQLSEHSKR	S1024	2xPhospho [S5; S17]	5.20928e+06	0	0	0	0	0	0	0	0	0	4.69568e+06	0	0	0	0	0	0	0	1.5085e+07	0	4.42009e+06	0	0	0	0	3.43894e+06	1.05078e+07	0	0	0	3.39748e+06	0	0	0	0	0	1.05491e+06	0	0	4.55342e+06	0	0	2.29344e+06	0	1.52905e+06	0	0	0	0	0	1.16669e+07	3.93326e+06	0	5.17804e+06	0	0	0	0	0	0	0	7.00755e+06	0	0	2.20287e+06	2.84387e+06	0	0	0	1.05626e+07	0	3.94502e+06	0	0	0	7.16311e+06	0	2.37769e+06	0	6.93734e+06	0	0	0	0	0	0	5.14508e+06	1.56409e+06	6.02294e+06	3.88729e+06	6.58447e+06	1.36349e+07	6.45195e+06	0	0	0	7.91106e+06	0	0	0	0	0	0	0	2.22803e+06	0	0	0	0	0	0	0	0	0	0	0	0	0	0	0	0	0
A0A024R225	Tight junction protein 2 (Zona occludens 2), isoform CRA_c	TJP2	TJP2	YQEEPPAPQPK	Y479	1xPhospho [Y1]	1.38423e+06	1.89751e+06	1.54935e+06	0	0	0	0	801560	0	0	0	3.13478e+06	0	0	2.87725e+06	0	0	0	1.47037e+06	835495	867250	2.53979e+06	1.72879e+06	0	0	3.0859e+06	0	1.31925e+06	1.58462e+06	807421	891668	0	0	0	1.19275e+06	4.47829e+06	1.86909e+06	4.59197e+06	2.14706e+06	0	0	0	620729	0	1.4952e+06	2.55561e+06	0	0	683576	0	0	0	0	0	969012	0	0	1.40261e+06	1.90652e+06	0	0	0	3.44857e+06	0	0	2.4095e+06	1.30617e+06	0	1.95139e+06	907902	0	2.4329e+06	1.71801e+06	0	3.95802e+06	4.25616e+06	1.37008e+06	0	2.7352e+06	3.60306e+06	0	0	0	0	0	1.19183e+06	1.4524e+06	1.35632e+06	0	0	0	0	0	0	0	0	0	0	0	0	0	0	0	3.06533e+06	871548	0	0	0	0	0	0	3.42971e+06	1.98956e+06	0	0	0	0	1.09663e+06	0	2.75964e+06	0	0
A0A024R233	Tight junction protein 2 (Zona occludens 2), isoform CRA_a	TJP2	TJP2	SSEPVQHEESIRKPSPEPR	S953	3xPhospho [S2; S10; S15]	2.68291e+07	0	2.52513e+06	0	1.31493e+06	0	0	0	0	2.15016e+06	0	0	0	0	1.93855e+06	0	0	0	1.91777e+06	0	934462	0	0	0	1.33326e+06	696812	1.31872e+06	860890	0	0	0	0	0	3.66708e+06	0	1.02764e+06	0	0	0	5.94943e+06	0	0	0	5.80538e+06	0	0	1.55748e+06	0	0	0	0	0	0	0	815154	0	0	0	0	0	0	0	0	0	0	1.90124e+06	0	4.5771e+06	0	3.51634e+06	0	6.29593e+06	0	0	806760	1.58867e+06	0	4.79593e+06	0	0	1.90519e+06	0	2.83642e+06	0	0	2.26524e+06	1.07921e+06	2.75874e+06	0	3.41244e+06	0	1.19243e+06	0	0	0	0	0	0	0	0	0	0	0	0	0	0	0	0	0	0	0	0	0	0	0	0	0	2.77351e+06	0	0	0	1.14e+06
A0A024R233	Tight junction protein 2 (Zona occludens 2), isoform CRA_a	TJP2	TJP2	SSEPVQHEESIRKPSPEPR	S961	3xPhospho [S2; S10; S15]	2.68291e+07	0	2.52513e+06	0	1.31493e+06	0	0	0	0	2.15016e+06	0	0	0	0	1.93855e+06	0	0	0	1.91777e+06	0	934462	0	0	0	1.33326e+06	696812	1.31872e+06	860890	0	0	0	0	0	3.66708e+06	0	1.02764e+06	0	0	0	5.94943e+06	0	0	0	5.80538e+06	0	0	1.55748e+06	0	0	0	0	0	0	0	815154	0	0	0	0	0	0	0	0	0	0	1.90124e+06	0	4.5771e+06	0	3.51634e+06	0	6.29593e+06	0	0	806760	1.58867e+06	0	4.79593e+06	0	0	1.90519e+06	0	2.83642e+06	0	0	2.26524e+06	1.07921e+06	2.75874e+06	0	3.41244e+06	0	1.19243e+06	0	0	0	0	0	0	0	0	0	0	0	0	0	0	0	0	0	0	0	0	0	0	0	0	0	2.77351e+06	0	0	0	1.14e+06
A0A024R233	Tight junction protein 2 (Zona occludens 2), isoform CRA_a	TJP2	TJP2	SSEPVQHEESIRKPSPEPR	S966	3xPhospho [S2; S10; S15]	2.68291e+07	0	2.52513e+06	0	1.31493e+06	0	0	0	0	2.15016e+06	0	0	0	0	1.93855e+06	0	0	0	1.91777e+06	0	934462	0	0	0	1.33326e+06	696812	1.31872e+06	860890	0	0	0	0	0	3.66708e+06	0	1.02764e+06	0	0	0	5.94943e+06	0	0	0	5.80538e+06	0	0	1.55748e+06	0	0	0	0	0	0	0	815154	0	0	0	0	0	0	0	0	0	0	1.90124e+06	0	4.5771e+06	0	3.51634e+06	0	6.29593e+06	0	0	806760	1.58867e+06	0	4.79593e+06	0	0	1.90519e+06	0	2.83642e+06	0	0	2.26524e+06	1.07921e+06	2.75874e+06	0	3.41244e+06	0	1.19243e+06	0	0	0	0	0	0	0	0	0	0	0	0	0	0	0	0	0	0	0	0	0	0	0	0	0	2.77351e+06	0	0	0	1.14e+06
A0A024R225	Tight junction protein 2 (Zona occludens 2), isoform CRA_c	TJP2	TJP2	HQYSDYDYHSSSEKLK	S432	1xPhospho [S12]	0	0	2.25769e+06	0	1.81941e+06	0	0	0	0	0	0	0	0	0	0	0	0	0	0	0	0	0	0	0	1.38575e+06	0	0	0	1.07343e+06	0	0	0	0	0	0	0	0	0	0	3.12276e+06	0	0	859239	5.4197e+06	0	0	1.32911e+06	0	2.07477e+06	0	0	0	2.07073e+06	0	2.96834e+06	0	0	1.86648e+06	1.20878e+06	1.66453e+06	2.1662e+06	0	3.40808e+06	0	0	0	1.47559e+06	0	0	0	2.25146e+06	0	0	1.14403e+06	0	0	2.98869e+06	1.45137e+06	0	0	0	0	0	0	0	3.62422e+06	0	1.37604e+06	0	0	0	0	0	0	0	0	0	0	0	0	1.43727e+07	0	2.00669e+06	0	0	0	0	0	0	0	0	0	1.91349e+06	0	0	0	0	2.0014e+06	3.1679e+06	0	0	1.17547e+06
A0A024R225	Tight junction protein 2 (Zona occludens 2), isoform CRA_c	TJP2	TJP2	GRSIDQDYER	S244	2xPhospho [S3; Y8]	0	0	1.96728e+06	0	0	0	0	0	0	0	0	0	0	0	0	0	0	0	0	0	0	0	0	0	0	0	0	0	0	0	7.60037e+06	0	0	0	0	0	0	0	0	0	0	0	0	0	0	0	0	0	0	0	0	0	0	0	0	0	0	0	0	0	0	0	0	0	0	0	0	0	0	0	0	0	0	7.81487e+06	0	0	0	0	0	0	0	0	0	0	0	0	0	0	0	0	0	0	0	0	0	0	0	0	0	0	0	0	0	0	0	0	0	0	0	0	0	0	0	0	0	0	0	3.33439e+06	9.83486e+06	0	0	0
A0A024R225	Tight junction protein 2 (Zona occludens 2), isoform CRA_c	TJP2	TJP2	GRSIDQDYER	Y249	2xPhospho [S3; Y8]	0	0	1.96728e+06	0	0	0	0	0	0	0	0	0	0	0	0	0	0	0	0	0	0	0	0	0	0	0	0	0	0	0	7.60037e+06	0	0	0	0	0	0	0	0	0	0	0	0	0	0	0	0	0	0	0	0	0	0	0	0	0	0	0	0	0	0	0	0	0	0	0	0	0	0	0	0	0	0	7.81487e+06	0	0	0	0	0	0	0	0	0	0	0	0	0	0	0	0	0	0	0	0	0	0	0	0	0	0	0	0	0	0	0	0	0	0	0	0	0	0	0	0	0	0	0	3.33439e+06	9.83486e+06	0	0	0
A0A024R225	Tight junction protein 2 (Zona occludens 2), isoform CRA_c	TJP2	TJP2	GYYGQSAR	S1035	1xPhospho [S6]	9.43412e+06	9.69777e+06	1.07084e+07	7.4491e+06	1.07049e+07	8.06602e+06	8.44505e+06	5.02518e+06	6.83791e+06	1.14745e+07	1.1459e+07	1.39214e+07	1.36132e+07	2.37179e+07	8.03717e+06	1.11109e+07	8.64019e+06	1.00146e+07	1.19632e+07	1.08583e+07	5.8586e+06	1.42296e+07	7.47873e+06	4.92497e+06	7.10536e+06	1.22405e+07	1.50616e+07	7.32438e+06	6.89499e+06	1.19346e+07	2.65431e+07	8.11465e+06	2.73306e+07	3.30992e+06	1.00169e+07	1.93747e+07	1.03665e+07	3.26998e+07	4.90105e+06	3.27743e+06	3.67004e+06	6.05817e+06	4.05036e+06	8.95826e+06	4.97722e+06	5.1439e+06	1.05739e+07	3.36064e+06	6.13591e+06	4.56465e+06	1.25283e+07	6.78123e+06	6.51209e+06	1.20019e+07	8.63708e+06	6.48266e+06	7.71375e+06	8.06493e+06	5.22884e+06	7.58101e+06	7.38945e+06	9.46936e+06	1.17177e+07	0	3.75184e+06	8.97803e+06	7.81576e+06	1.07655e+07	3.73976e+06	1.53142e+07	3.94802e+06	8.44961e+06	2.61038e+06	4.47108e+06	8.17154e+06	1.71545e+07	6.59916e+06	9.23005e+06	9.02299e+06	7.49709e+06	0	6.04487e+06	1.1585e+07	1.67226e+07	1.25359e+07	7.75224e+06	4.66008e+06	4.08401e+06	0	4.07735e+06	9.1104e+06	3.07795e+06	0	6.50024e+06	0	5.0612e+06	0	5.85223e+06	1.17442e+07	4.15643e+06	1.90952e+07	0	1.3499e+07	9.14738e+06	4.88349e+06	7.82098e+06	1.10062e+07	6.46743e+06	1.35074e+07	1.46026e+07	3.55536e+06	9.73054e+06	1.4779e+07	1.42287e+07	2.11318e+07	1.0416e+07	3.97271e+07	1.24504e+07	2.26841e+07	1.23151e+07	7.8836e+06	9.36173e+06
A0A024R225	Tight junction protein 2 (Zona occludens 2), isoform CRA_c	TJP2	TJP2	SRGRSIDQDYER	S240	2xPhospho [S1; S5]	0	0	0	0	0	0	0	0	0	0	0	0	0	0	0	0	0	0	0	0	0	0	0	0	0	817990	0	0	0	0	0	0	0	2.98689e+06	0	894533	0	0	0	1.06762e+07	1.56218e+06	6.13173e+06	1.93964e+06	4.68827e+06	0	0	836668	0	1.21159e+06	0	0	4.62362e+06	6.49626e+06	3.98451e+06	0	2.82426e+06	0	0	0	0	7.15431e+06	0	796110	0	0	0	0	3.1616e+06	0	1.16109e+07	965846	0	5.38689e+06	0	0	2.42013e+06	0	0	0	0	0	0	0	0	0	7.02142e+06	9.8534e+06	0	0	1.18539e+07	0	828960	0	0	0	0	0	0	0	0	0	0	0	0	0	0	0	0	0	0	823676	0	0	0	0	0	0	0	0	0	0	0
A0A024R225	Tight junction protein 2 (Zona occludens 2), isoform CRA_c	TJP2	TJP2	SRGRSIDQDYER	S244	2xPhospho [S1; S5]	0	0	0	0	0	0	0	0	0	0	0	0	0	0	0	0	0	0	0	0	0	0	0	0	0	817990	0	0	0	0	0	0	0	2.98689e+06	0	894533	0	0	0	1.06762e+07	1.56218e+06	6.13173e+06	1.93964e+06	4.68827e+06	0	0	836668	0	1.21159e+06	0	0	4.62362e+06	6.49626e+06	3.98451e+06	0	2.82426e+06	0	0	0	0	7.15431e+06	0	796110	0	0	0	0	3.1616e+06	0	1.16109e+07	965846	0	5.38689e+06	0	0	2.42013e+06	0	0	0	0	0	0	0	0	0	7.02142e+06	9.8534e+06	0	0	1.18539e+07	0	828960	0	0	0	0	0	0	0	0	0	0	0	0	0	0	0	0	0	0	823676	0	0	0	0	0	0	0	0	0	0	0
G3V1L9	Tight junction protein 1 (Zona occludens 1), isoform CRA_a	TJP1	TJP1;DKFZp686A1195;DKFZp686M05161	KFESPKFNHNLLPSETAHKPDLSSK	S1545	1xPhospho [S4]	0	2.74736e+06	5.20899e+06	0	1.01753e+07	1.12927e+07	2.02715e+06	1.61048e+06	0	0	5.24791e+06	0	0	0	1.69139e+06	932110	0	0	0	1.51622e+06	8.59307e+06	0	9.83322e+06	6.55934e+06	1.20291e+06	7.53305e+06	1.03872e+07	0	0	1.15504e+06	3.6055e+06	8.6879e+06	0	0	0	0	0	0	7.25442e+06	0	3.29088e+06	0	6.87832e+06	1.63843e+07	2.92924e+07	5.81475e+06	0	6.67428e+06	4.67457e+06	0	1.04239e+07	0	1.60133e+06	0	1.11783e+06	0	0	928853	6.03366e+06	0	0	1.81741e+07	2.48388e+06	1.6157e+07	0	0	1.20767e+07	6.97921e+06	0	7.19115e+06	1.75683e+06	0	1.736e+07	0	3.67457e+06	0	1.61239e+06	1.09794e+07	4.70801e+06	5.18835e+06	0	1.70561e+07	0	0	0	1.64802e+07	9.09517e+06	7.32021e+06	0	1.87879e+06	1.13509e+07	1.00235e+07	0	0	0	3.89245e+06	0	0	0	0	1.29852e+07	0	0	3.43576e+06	0	1.18185e+06	0	5.15805e+06	0	3.56208e+06	5.11465e+06	0	968582	0	0	0	0	4.83165e+06	0	0	0	2.97958e+06
G5E9E7	Tight junction protein 1 (Zona occludens 1), isoform CRA_e	TJP1	TJP1;DKFZp686A1195;DKFZp686M05161	IDSPGFKPASQQVYR	S916	1xPhospho [S3]	3.31673e+07	1.17267e+07	2.25939e+07	1.05288e+07	4.32137e+07	4.85473e+07	5.69989e+07	4.49656e+07	3.64539e+07	3.96999e+07	3.43339e+07	1.04116e+08	3.91009e+07	1.17602e+08	8.69551e+07	2.9589e+07	2.62857e+07	2.68945e+07	29662229	1.63465e+07	7.63224e+07	1.09045e+07	2.92028e+07	2.94695e+07	5.87477e+07	1.59548e+07	9.44163e+07	1.42942e+08	8.87936e+07	2.02738e+07	2.51054e+07	2.49309e+07	3.27096e+07	4.54599e+07	5.27373e+07	2.81219e+07	3.45888e+07	6.39499e+07	7.92963e+07	3.92091e+07	5.094e+07	0	2.65701e+07	6.37401e+06	3.34202e+07	9.33559e+07	1.49214e+07	6.63282e+07	5.46313e+07	113228222	2.10828e+07	6.94179e+07	3.0538e+07	3.4952e+07	4.83975e+07	7.17241e+07	2.32584e+07	3.70021e+07	3.90346e+07	6.79058e+07	4.78592e+07	8.41186e+06	5.86825e+07	1.91629e+07	6.26547e+07	1.23363e+08	3.42391e+07	0	8.91796e+07	8.65867e+07	4.51803e+07	5.87099e+07	2.56614e+07	6.01804e+07	4.71628e+07	3.94071e+07	8.83473e+07	1.77344e+07	5.26604e+06	1.21477e+08	7.33449e+07	1.63399e+07	2.06566e+07	4.25706e+06	3.78933e+07	8.26057e+06	3.50014e+07	3.24256e+07	5.00819e+07	2.66458e+07	9.2021e+06	3.36299e+07	2.85652e+07	3.44925e+07	1.62719e+07	0	0	6.7691e+07	4.37281e+07	4.26133e+07	7.24957e+07	3.48111e+07	1.73729e+07	6.4977e+07	1.42701e+08	6.86963e+07	2.15674e+07	3.84238e+07	60819975	3.69322e+07	5.64525e+07	5.51206e+07	59219203	2.8271e+07	5.08278e+06	9.2277e+07	4.28437e+07	5.92627e+07	1.01031e+08	1.02668e+08	6.11879e+07	4.48159e+07
G3V1L9	Tight junction protein 1 (Zona occludens 1), isoform CRA_a	TJP1	TJP1;DKFZp686A1195;DKFZp686M05161	KVQIPVSRPDPEPVSDNEEDSYDEEIHDPR	S131	2xPhospho [S/Y]	6.40005e+07	5.00704e+07	9.02119e+07	6.48614e+07	5.70513e+07	0	1.50982e+08	7.1956e+07	2.75307e+07	0	4.44682e+07	3.9344e+06	9.55077e+06	0	1.39745e+08	3.36415e+07	1.06939e+07	9.53858e+07	1.4198e+07	3.91487e+07	0	0	3.7704e+07	3.18908e+07	5.68696e+07	6.26119e+07	6.05458e+07	6.34735e+07	7.28504e+07	0	5.22702e+07	3.56993e+07	0	1.4384e+07	7.5401e+07	2.53167e+07	6.0486e+07	3.12009e+07	2.18197e+07	7.79361e+07	3.2876e+06	1.28696e+07	1.78719e+07	1.81045e+06	0	9.71146e+07	1.18476e+07	6.73063e+06	5.0823e+07	5.47704e+07	4.27248e+07	1.10785e+08	5.27389e+07	7.9213e+07	1.2009e+08	153886879	0	6.56626e+07	2.39136e+07	5.6885e+07	6.15564e+07	1.97614e+06	1.67168e+07	8.85159e+06	9.03238e+07	1.15392e+08	4.39614e+06	4.26905e+07	1.27758e+08	4.85783e+07	9.3184e+07	5.46834e+07	5.34199e+07	2.05261e+06	5.59577e+07	4.80514e+07	10167618	0	1.80129e+06	9.19282e+07	1.38106e+08	7.45281e+07	6.38577e+07	0	7.61303e+07	8.34773e+06	1.69556e+07	3.33632e+07	2.47639e+07	9.76948e+07	0	1.41079e+07	1.72281e+07	9.92743e+06	9.2761e+06	4.70004e+07	4.00292e+07	8.64123e+07	7.86826e+07	9.2e+07	4.74288e+07	1.28743e+08	7.34339e+07	1.98897e+07	1.35395e+08	3.29578e+08	9.41802e+06	0	0	0	2.20062e+07	5.80951e+07	0	0	431127	508625	611057	1.1642e+07	170756	5.20982e+06	5.29374e+07	3.61278e+07
G3V1L9	Tight junction protein 1 (Zona occludens 1), isoform CRA_a	TJP1	TJP1;DKFZp686A1195;DKFZp686M05161	AIPVSPSAVEEDEDEDGHTVVATAR	S1617	2xPhospho [S5; S7]	161263	607318	1.76767e+06	558980	49652	3.39478e+06	2.0027e+06	1.46953e+06	0	0	2.8041e+06	0	0	137821	0	0	99156.5	44954.6	0	0	0	0	0	31543.8	60432.2	0	562344	424923	0	0	0	0	0	0	0	1.4008e+06	1.79753e+06	0	0	0	0	0	0	0	1.16921e+06	1.51875e+06	0	0	0	0	0	2.24625e+06	0	1.56272e+06	0	1.03245e+06	0	3.01853e+06	1.82309e+06	1.79147e+06	0	0	0	0	2.36294e+06	3.2189e+06	1.2752e+06	0	0	0	841164	1.64027e+06	1.23135e+06	2.52039e+06	933789	0	0	0	0	0	0	0	0	0	0	0	502802	752861	0	1.08575e+06	0	0	0	0	0	0	0	0	0	0	0	0	0	0	800433	1.49924e+06	0	0	0	0	0	0	0	0	0	0	0	112023	0	0	1.21048e+06	0
G3V1L9	Tight junction protein 1 (Zona occludens 1), isoform CRA_a	TJP1	TJP1;DKFZp686A1195;DKFZp686M05161	AIPVSPSAVEEDEDEDGHTVVATAR	S1619	2xPhospho [S5; S7]	161263	607318	1.76767e+06	558980	49652	3.39478e+06	2.0027e+06	1.46953e+06	0	0	2.8041e+06	0	0	137821	0	0	99156.5	44954.6	0	0	0	0	0	31543.8	60432.2	0	562344	424923	0	0	0	0	0	0	0	1.4008e+06	1.79753e+06	0	0	0	0	0	0	0	1.16921e+06	1.51875e+06	0	0	0	0	0	2.24625e+06	0	1.56272e+06	0	1.03245e+06	0	3.01853e+06	1.82309e+06	1.79147e+06	0	0	0	0	2.36294e+06	3.2189e+06	1.2752e+06	0	0	0	841164	1.64027e+06	1.23135e+06	2.52039e+06	933789	0	0	0	0	0	0	0	0	0	0	0	502802	752861	0	1.08575e+06	0	0	0	0	0	0	0	0	0	0	0	0	0	0	800433	1.49924e+06	0	0	0	0	0	0	0	0	0	0	0	112023	0	0	1.21048e+06	0
G3V1L9	Tight junction protein 1 (Zona occludens 1), isoform CRA_a	TJP1	TJP1;DKFZp686A1195;DKFZp686M05161	ATLLNVPDLSDSIHSANASER	S277	2xPhospho [T/S]	0	0	0	364178	0	0	0	0	0	0	0	0	0	0	185025	0	0	0	0	0	0	0	0	0	0	0	0	998079	0	0	0	0	0	0	84618	0	0	0	0	0	0	0	370005	0	0	0	0	0	0	0	0	1.61336e+06	0	0	52463.5	0	0	0	0	1.2061e+06	1.10742e+06	0	1.04559e+06	0	137680	3.59308e+06	0	0	2.36346e+06	1.06803e+06	882132	0	0	527919	0	0	2.23694e+06	0	0	0	0	0	0	0	0	0	0	1.03632e+06	1.28807e+06	0	0	0	0	0	0	0	0	0	0	0	0	0	0	0	1.64566e+06	1.71521e+06	0	0	0	0	0	0	0	0	0	0	0	0	0	0	0	0
G3V1L9	Tight junction protein 1 (Zona occludens 1), isoform CRA_a	TJP1	TJP1;DKFZp686A1195;DKFZp686M05161	ADGATSDDLDLHDDRLSYLSAPGSEYSMYSTDSR	S821	2xPhospho [S17; S20]	0	0	0	0	480036	834026	0	0	3.65806e+06	448263	177025	0	181391	0	0	0	0	0	338396	0	574923	0	0	0	399860	0	0	0	71808.7	399107	376636	0	464617	0	0	0	0	291363	1.16307e+06	0	0	0	1.03139e+06	0	397143	0	0	155515	0	0	0	0	0	0	0	0	0	52098.9	70600.5	0	0	0	0	0	0	0	239079	0	0	0	0	0	0	0	0	0	0	0	0	99653.3	0	0	0	0	0	0	841999	1.2071e+06	0	0	0	0	0	0	191208	0	0	0	0	0	0	0	5.15405e+06	0	0	2.36297e+06	1.12476e+06	0	469270	0	0	0	0	0	0	0	0	160050	0	0	0	0
G3V1L9	Tight junction protein 1 (Zona occludens 1), isoform CRA_a	TJP1	TJP1;DKFZp686A1195;DKFZp686M05161	ADGATSDDLDLHDDRLSYLSAPGSEYSMYSTDSR	S824	2xPhospho [S17; S20]	0	0	0	0	480036	834026	0	0	3.65806e+06	448263	177025	0	181391	0	0	0	0	0	338396	0	574923	0	0	0	399860	0	0	0	71808.7	399107	376636	0	464617	0	0	0	0	291363	1.16307e+06	0	0	0	1.03139e+06	0	397143	0	0	155515	0	0	0	0	0	0	0	0	0	52098.9	70600.5	0	0	0	0	0	0	0	239079	0	0	0	0	0	0	0	0	0	0	0	0	99653.3	0	0	0	0	0	0	841999	1.2071e+06	0	0	0	0	0	0	191208	0	0	0	0	0	0	0	5.15405e+06	0	0	2.36297e+06	1.12476e+06	0	469270	0	0	0	0	0	0	0	0	160050	0	0	0	0
G3V1L9	Tight junction protein 1 (Zona occludens 1), isoform CRA_a	TJP1	TJP1;DKFZp686A1195;DKFZp686M05161	GKPPEADGVDRSFGEK	S1413	1xPhospho [S12]	2.51335e+07	1.15635e+07	1.17861e+07	1.01564e+07	1.67862e+07	19047152	1.34164e+07	1.02364e+07	2.68927e+07	2.67154e+07	1.5556e+07	2.80766e+07	5.64554e+06	4.3012e+07	2.10361e+07	1.59814e+07	7.89239e+06	1.6006e+07	2.81883e+07	2.65261e+06	6.33225e+06	6.20584e+06	9.57675e+06	3.34187e+06	1.01638e+07	1.21947e+07	2.32991e+07	3.00067e+06	7.48039e+06	1.84348e+07	1.41817e+07	3.94762e+06	3.02094e+07	3.42659e+07	2.37498e+06	4.79614e+06	0	1.31099e+07	6.91338e+06	5.07488e+06	4.78263e+06	3.73601e+06	6.72291e+06	7.34749e+06	2.32446e+07	1.79347e+07	3.21018e+07	7.30593e+06	9.11163e+06	7.68974e+06	2.70894e+07	1.73054e+07	2.33291e+07	8.90895e+06	1.94775e+07	7.86559e+06	4.4689e+07	1.68695e+07	1.2267e+07	3.15454e+07	1.92242e+07	2.31741e+07	3.10568e+07	0	5.76478e+06	3.42111e+07	4.22388e+07	1.37559e+07	7.65126e+06	1.57006e+07	9561311	1.72233e+07	2.4864e+07	1.51837e+07	1.80537e+07	1.45949e+07	1.85446e+07	3.44975e+07	5.26046e+07	33195538	7.01125e+06	2.01372e+07	2.62281e+07	1.14607e+07	1.48682e+07	1.08203e+07	1.5781e+07	7.86811e+06	1.65036e+07	1.33731e+07	2.60784e+07	3.41249e+07	1.16885e+07	0	6.30249e+06	5.28067e+06	0	1.09034e+07	1.37299e+07	1.62147e+07	1.26916e+07	1.86126e+07	4.46408e+07	3.88247e+07	2.29762e+07	2.1554e+07	2.73406e+07	6.19275e+07	3.78841e+07	3.83939e+07	3.52303e+07	3.00955e+07	4.43396e+07	2.35436e+07	4.19066e+07	3.50959e+07	4.31395e+07	3.65995e+07	5.4275e+07	2.27386e+07	0	1.79958e+07
G3V1L9	Tight junction protein 1 (Zona occludens 1), isoform CRA_a	TJP1	TJP1;DKFZp686A1195;DKFZp686M05161	SHSLAQPPEFDSGVETFSIHAEKPK	S1588	2xPhospho [S12; S]	0	0	1.26208e+07	6.65544e+06	7.12346e+06	2.00858e+07	607187	1.90797e+06	0	1.27957e+06	1.02626e+07	2.80136e+07	0	558388	1.07392e+07	294631	260251	2.74096e+06	1.5442e+06	515415	1.87842e+06	0	2.85131e+06	0	2.8347e+06	803070	0	1.19215e+06	8.60759e+06	0	3.56913e+06	2.80893e+06	0	187978	1.14504e+06	378278	0	0	0	0	1.09528e+06	0	664955	0	5.96563e+06	1.30253e+07	9.54922e+06	5.2816e+06	1.61497e+07	8.1309e+06	0	0	1.31877e+07	0	7.02483e+06	9.45071e+06	1.24594e+07	9.15548e+06	7.6604e+06	8.4697e+06	5.25484e+06	3.51753e+06	1.17032e+07	0	1.48185e+06	4.3366e+06	1.13392e+07	0	0	6.94835e+06	4.7441e+06	4.37823e+06	1.36447e+07	9.27501e+06	1.01423e+07	0	1.31115e+07	5.20001e+06	2.19573e+06	2.92985e+07	3.81989e+06	1.40616e+06	1.05955e+06	0	0	0	5.58332e+06	444166	1.91984e+06	0	1.19517e+06	1.66255e+07	0	0	0	683846	0	0	0	0	0	9.30879e+06	1.72095e+06	2.15519e+07	1.01355e+07	1.56706e+07	2.46022e+07	365160	173591	167631	1.25259e+07	9.38688e+06	1.538e+07	9.88156e+06	274275	0	1.71815e+06	0	1.78902e+06	2.90195e+07	0	1.55514e+07
G3V1L9	Tight junction protein 1 (Zona occludens 1), isoform CRA_a	TJP1	TJP1;DKFZp686A1195;DKFZp686M05161	DEERISKPGAVSTPVK	S347	1xPhospho [S6]	1.59909e+06	0	0	0	0	0	0	0	0	0	0	0	0	0	0	7.74868e+06	614521	631490	3.58042e+06	0	0	0	4.58237e+06	3.07841e+06	0	0	4.48997e+06	0	1.00894e+06	8.81637e+06	0	2.59191e+06	1.37813e+07	0	0	0	0	0	0	0	0	0	0	0	0	0	0	0	0	0	0	0	1.54783e+06	0	0	0	0	2.61291e+06	0	0	0	0	3.15481e+06	0	0	4.54267e+06	0	0	0	1.54671e+06	0	4.8237e+06	0	0	1.59308e+06	0	1.99118e+06	3.54896e+06	0	0	0	0	0	0	0	0	0	0	0	0	0	0	0	0	1.10822e+07	0	0	0	0	0	5.15686e+06	0	0	0	0	2.73233e+06	0	0	0	0	0	0	2.88952e+06	0	0	0	0	3.43262e+06	4.46881e+06	3.74823e+06	0	0
G3V1L9	Tight junction protein 1 (Zona occludens 1), isoform CRA_a	TJP1	TJP1;DKFZp686A1195;DKFZp686M05161	DDISEIQSLASDHSGR	S297	2xPhospho [S11; S14]	0	1.58199e+06	1.2695e+06	5.43583e+06	3.27119e+06	2.43248e+06	2.89379e+06	3.14509e+06	6.50632e+06	0	1.76996e+06	0	0	0	1.3572e+06	4.07322e+06	1.74057e+06	3.8411e+06	80801.4	989748	2.41088e+06	0	1.70334e+06	2.1616e+06	2.52765e+06	4.19883e+06	2.2115e+06	711545	1.29027e+06	0	7.0379e+06	2.14444e+06	0	0	1.59661e+06	0	1.80272e+06	0	941862	2.43684e+06	0	0	927297	2.58433e+06	1.3739e+06	1.41796e+06	1.64333e+06	0	1.46799e+06	0	0	0	2.05828e+06	0	806332	1.3284e+06	0	630848	689113	2.07004e+06	2.40698e+06	0	888442	0	1.55901e+06	2.14261e+06	755216	0	821669	715379	1.01977e+06	1.24014e+06	1.03581e+06	0	1.15127e+06	0	702093	782198	0	0	0	0	0	0	1.71536e+06	4.33043e+06	1.8133e+06	1.88083e+06	0	3.0429e+06	1.53196e+06	3.50935e+06	0	0	0	0	0	0	0	0	0	0	1.97453e+06	0	885791	4.81238e+06	1.86544e+06	236512	0	100711	3.30143e+06	4.53144e+06	3.54245e+06	0	447777	0	0	1.22332e+06	0	0	0	2.89381e+06
G3V1L9	Tight junction protein 1 (Zona occludens 1), isoform CRA_a	TJP1	TJP1;DKFZp686A1195;DKFZp686M05161	DDISEIQSLASDHSGR	S300	2xPhospho [S11; S14]	0	1.58199e+06	1.2695e+06	5.43583e+06	3.27119e+06	2.43248e+06	2.89379e+06	3.14509e+06	6.50632e+06	0	1.76996e+06	0	0	0	1.3572e+06	4.07322e+06	1.74057e+06	3.8411e+06	80801.4	989748	2.41088e+06	0	1.70334e+06	2.1616e+06	2.52765e+06	4.19883e+06	2.2115e+06	711545	1.29027e+06	0	7.0379e+06	2.14444e+06	0	0	1.59661e+06	0	1.80272e+06	0	941862	2.43684e+06	0	0	927297	2.58433e+06	1.3739e+06	1.41796e+06	1.64333e+06	0	1.46799e+06	0	0	0	2.05828e+06	0	806332	1.3284e+06	0	630848	689113	2.07004e+06	2.40698e+06	0	888442	0	1.55901e+06	2.14261e+06	755216	0	821669	715379	1.01977e+06	1.24014e+06	1.03581e+06	0	1.15127e+06	0	702093	782198	0	0	0	0	0	0	1.71536e+06	4.33043e+06	1.8133e+06	1.88083e+06	0	3.0429e+06	1.53196e+06	3.50935e+06	0	0	0	0	0	0	0	0	0	0	1.97453e+06	0	885791	4.81238e+06	1.86544e+06	236512	0	100711	3.30143e+06	4.53144e+06	3.54245e+06	0	447777	0	0	1.22332e+06	0	0	0	2.89381e+06
G3V1L9	Tight junction protein 1 (Zona occludens 1), isoform CRA_a	TJP1	TJP1;DKFZp686A1195;DKFZp686M05161	DQEPSLSSHVDPTK	S994	2xPhospho [S7; S]	1.68078e+06	2.65227e+06	1.01265e+07	0	0	0	984529	0	0	0	2.34752e+06	2.89491e+06	0	0	0	0	2.56199e+06	1.95079e+06	0	0	0	0	0	0	0	0	1.98557e+06	2.11328e+06	0	996640	0	2.0193e+06	0	0	0	2.57592e+06	0	0	0	2.12345e+06	0	0	2.4181e+06	2.85214e+06	0	1.97912e+06	1.7436e+06	0	1.49458e+06	0	3.65135e+06	3.39491e+06	2.06815e+06	0	3.23852e+06	4.0867e+06	0	0	0	2.76709e+06	5.92021e+06	3.10558e+06	2.48673e+06	1.06106e+07	2.92752e+06	6.99317e+06	0	3.57194e+06	0	3.52974e+06	4471582	5.52507e+06	2.69039e+06	0	2.32609e+06	0	908298	2.21401e+06	0	4.07921e+06	3.11601e+06	0	7.46396e+06	0	0	1.49157e+06	3.04964e+06	4.21814e+06	0	1.7432e+06	0	0	0	0	0	0	0	0	0	0	0	0	2.76397e+06	0	1.48376e+06	5.09444e+06	1.62883e+06	0	0	0	1.07007e+06	2.83266e+06	2.3359e+06	1.77254e+06	0	0	0	1.63764e+06	0	0	0	0
G3V1L9	Tight junction protein 1 (Zona occludens 1), isoform CRA_a	TJP1	TJP1;DKFZp686A1195;DKFZp686M05161	QASRDLEQPTYR	S1051	1xPhospho [S3]	8.36194e+07	7.01972e+07	1.18872e+08	5.30385e+07	1.0599e+08	8.96316e+07	7.29681e+07	6.35871e+07	5.54647e+07	1.30652e+08	8.78677e+07	8.29418e+07	3.73315e+07	109034333	8.27737e+07	1.02551e+08	6.48153e+07	5.40786e+07	8.17241e+07	3.28746e+07	8.27371e+07	2.14974e+07	1.09258e+08	4.41255e+07	8.97758e+07	8.22286e+07	196139094	2.03586e+07	4.69249e+07	1.03465e+08	8.6023e+07	5.63685e+07	1.43529e+08	3.92529e+07	2.69202e+07	5.96024e+07	2.75185e+07	7.00898e+07	6.05031e+07	3.86711e+07	2.33272e+07	8.74403e+07	5.04716e+07	4.84628e+07	5.12018e+07	9.22005e+07	6.97673e+07	6.1009e+07	4.7674e+07	7.26064e+07	1.71718e+08	7.53612e+07	7.2863e+07	9.57657e+07	7.69664e+07	8.46528e+07	116580502	7.2854e+07	7.69901e+07	9.65955e+07	5.70722e+07	9.97535e+07	1.83864e+08	0	5.23091e+07	1.1496e+08	1.57452e+08	1.51488e+08	5.27669e+07	59601853	73428208	1.58554e+08	8.8581e+07	51436576	8.87291e+07	8.50122e+07	7.39461e+07	1.32454e+08	1.95984e+08	1.25364e+08	125027448	7.57164e+07	1.22468e+08	5.27382e+07	1.05401e+08	3.39719e+07	3.63179e+07	7.79108e+07	4.89017e+07	3.42741e+07	6.09806e+07	6.81023e+07	4.81323e+07	9.03399e+07	2.96037e+07	4.85449e+07	1.00142e+08	8.79352e+07	1.10013e+08	7.77555e+07	1.21447e+08	7.35622e+07	1.51129e+08	1.02082e+08	6.72212e+07	6.56113e+07	9.86788e+07	1.23339e+08	7.86566e+07	161266843	78352126	1.02235e+08	1.11096e+08	6.90196e+07	8.32746e+07	9.56444e+07	140034796	1.25804e+08	1.23142e+08	8.47975e+07	1.20427e+06	6.89516e+07
G3V1L9	Tight junction protein 1 (Zona occludens 1), isoform CRA_a	TJP1	TJP1;DKFZp686A1195;DKFZp686M05161	EISQDSLAAR	S212	1xPhospho [S3]	0	5.15799e+06	7.38932e+06	3.18929e+06	4.59415e+06	4.78564e+06	2.69787e+06	4.73759e+06	5.0914e+06	7.6638e+06	3.67723e+06	2.88638e+06	3.56256e+06	1.02389e+07	4.23665e+06	1.81695e+07	1.69221e+07	5.6137e+06	1.3869e+07	1.47623e+07	2.19471e+07	3.66329e+06	2.08814e+07	1.47972e+07	2.8863e+07	4.79492e+06	6.58573e+06	2.14139e+06	1.18078e+07	2.09312e+07	3.89869e+06	1.33892e+07	0	8.26075e+06	3.8446e+06	4.14317e+06	2.15308e+06	7.91487e+06	3.95749e+06	0	3.91609e+06	5.79578e+06	5.06125e+06	6.88163e+06	1.18986e+07	5.11149e+06	5939374	5.13173e+06	2.98472e+06	3.61043e+06	8.29867e+06	1.89194e+06	4.81319e+06	4.2097e+06	6.36558e+06	4.19956e+06	5.45005e+06	7.41718e+06	6.12149e+06	7.62322e+06	5.51195e+06	1.19186e+07	6.23553e+06	1.98556e+07	5.86964e+06	6.20925e+06	5.2611e+06	3.11455e+06	4.99784e+06	3.16251e+06	2312991	4.48759e+06	5.72154e+06	4.52261e+06	7.83759e+06	3.97284e+06	6.03151e+06	6.36221e+06	1.07718e+07	4.72879e+06	4.52601e+06	9.88077e+06	7.1574e+06	0	0	4.14303e+06	6.48809e+06	4.80202e+06	5.6507e+06	5.11137e+06	6.00348e+06	8.65919e+06	7.25535e+06	6.10063e+06	7.91174e+06	0	1.05566e+07	5.56965e+06	6.31006e+06	6.25295e+06	6.18407e+06	1.19812e+07	1.00019e+07	6.1995e+06	6.13345e+06	9.27956e+06	6.04147e+06	8.96647e+06	3.05526e+06	1.53912e+07	7.69603e+06	5.17994e+06	7.17187e+06	4.1321e+06	5.4017e+06	9.46407e+06	5.89501e+06	7.03905e+06	5.81032e+06	9.1855e+06	8.02906e+06	3.69571e+06
G3V1L9	Tight junction protein 1 (Zona occludens 1), isoform CRA_a	TJP1	TJP1;DKFZp686A1195;DKFZp686M05161	SSEPVREDSSGMHHENQTYPPYSPQAQPQPIHR	S899	2xPhospho [S23; S/T]	0	3.41349e+06	0	0	0	0	0	0	0	0	0	0	0	0	2.66869e+06	2.11175e+06	0	0	0	0	0	0	0	0	0	2.64352e+06	0	1.72304e+06	0	0	0	0	0	0	1.68167e+06	0	0	0	0	0	0	0	0	0	1.87584e+06	2.9938e+06	0	0	2.1746e+06	0	0	0	0	0	0	1.8562e+06	0	1.82575e+06	0	0	0	0	0	0	0	0	0	0	0	0	0	0	0	0	0	0	0	1.07719e+07	0	0	0	0	0	0	0	0	0	0	0	0	0	0	0	0	0	0	0	0	0	0	6.42812e+06	0	0	0	0	0	0	0	0	0	0	0	0	0	0	0	0	0	0	0	0	0
H0YLT6	Tight junction protein ZO-1 (Fragment)	TJP1	TJP1	KVQIPVSRPDPEPVSDNEEDSYDEEIHD	S224	2xPhospho [S21; S/Y]	0	0	0	9.39265e+06	0	6.45993e+06	0	0	0	3.05788e+06	0	1.05814e+07	0	640424	0	1.04435e+07	5.39684e+06	0	8.15269e+06	6.58635e+06	4.66382e+06	3.36925e+06	1.37499e+07	0	0	0	0	1.3986e+06	0	1.00857e+07	1.38613e+06	3.10724e+06	1.17093e+06	0	1.64966e+06	1.73421e+06	1.42322e+06	0	7.69261e+06	9.19329e+06	0	0	0	2.28844e+06	1.26378e+06	0	7.98946e+06	0	1.01914e+07	8.29741e+06	1.23205e+07	3.05192e+06	8.79923e+06	1.01341e+07	6.28286e+06	6.11347e+06	2.76335e+06	0	4.55124e+06	5.984e+06	9.57008e+06	6.99896e+06	9.15091e+06	0	2.08803e+06	1.63286e+06	0	6.27832e+06	0	3.80587e+06	3601002	0	0	1.34792e+07	6.24458e+06	1.10403e+07	0	0	6.51706e+06	1.44833e+07	1.23439e+07	1.11649e+07	0	4.32233e+06	0	1.35263e+07	0	0	0	1.18972e+07	6.33837e+06	0	1.62421e+06	0	0	1.22663e+06	3.89803e+06	815567	614316	1.23023e+06	2.03278e+06	0	0	6.49588e+06	2.33634e+06	2.07617e+06	1.79088e+06	1.23059e+07	322924	2.09711e+06	0	6.05994e+06	2.90837e+06	0	459458	0	0	1.32683e+07	536322	6.0714e+06	0	1.17965e+07
G3V1L9	Tight junction protein 1 (Zona occludens 1), isoform CRA_a	TJP1	TJP1;DKFZp686A1195;DKFZp686M05161	TVEEVTVER	T371	1xPhospho [T6]	3.18124e+06	5.40608e+06	5.58421e+06	5.15453e+06	3.22414e+06	1.22559e+06	4.42158e+06	683043	1.93895e+06	1.88901e+06	1.12583e+06	4.19807e+06	5.76873e+06	5.18841e+06	7.40208e+06	9.85461e+06	1.14851e+06	3.9518e+06	3.52574e+06	397704	1.47848e+06	4.28037e+06	4.1416e+06	642073	2.12518e+07	743057	4.12946e+06	923683	492181	0	2.70957e+06	1.30552e+06	0	0	682719	0	0	1.06848e+06	1.3456e+06	0	2.62311e+06	0	1.9934e+06	1.81266e+06	3.01947e+07	3.42256e+06	5.20259e+06	3.53052e+06	3.04583e+06	0	5.27786e+06	1.98091e+06	2.76842e+06	2.91317e+06	3.83846e+06	2.28586e+06	3.38744e+06	4.33587e+06	2.86864e+06	5.20414e+06	2.8179e+06	4.62878e+06	4.31919e+06	1.43679e+07	5.90945e+06	1.01283e+07	3.08604e+06	4.12163e+06	0	4.64941e+06	2318831	4.7925e+06	3.90375e+06	2.16033e+06	4.70035e+06	2.66489e+06	3.80973e+06	7.03687e+06	3.95575e+06	6.44593e+06	3.45544e+06	6.18792e+06	0	0	0	0	1.98622e+06	1.95801e+06	1.4559e+06	2.72751e+06	6.8306e+06	1.13626e+06	0	0	0	0	0	0	0	0	0	0	5.95526e+06	7.6363e+06	6.46633e+06	6.47621e+06	9.01126e+06	9.08889e+06	3.13556e+06	5.20484e+06	4.1419e+06	4.01394e+06	5.59366e+06	5.31247e+06	6.04017e+06	5.7699e+06	0	5.06738e+06	7.75535e+06	7.18837e+06	0	2.11891e+06
G3V1L9	Tight junction protein 1 (Zona occludens 1), isoform CRA_a	TJP1	TJP1;DKFZp686A1195;DKFZp686M05161	LEEPTPAPSTSYSPQADSLR	T965	2xPhospho [T10; Y12]	1.98767e+06	5.66927e+06	1.8939e+06	1.55462e+06	0	0	0	1.89743e+06	0	1.04119e+06	2.15639e+06	3.28764e+06	0	0	1.24973e+06	1.93283e+06	3.81345e+06	2.1942e+06	0	5.05152e+06	1.68631e+06	1.60472e+06	5.15242e+06	2.51052e+06	0	0	2.0282e+06	0	2.26822e+06	2.29443e+06	0	0	1.44819e+06	4.23744e+06	9.32676e+06	0	0	1.71823e+06	0	0	2.90481e+06	0	0	0	1.71281e+06	0	0	0	0	0	1.95283e+06	1.4533e+06	0	0	1.16662e+06	1.47318e+06	0	0	2.65081e+06	1.40051e+06	1.68385e+06	0	2.19214e+06	0	0	0	3.59008e+06	0	2.11337e+06	0	0	0	1.4467e+06	0	1.11216e+06	2.44577e+06	0	0	4.51017e+06	0	0	2.5913e+06	0	0	0	2.99288e+06	2.40169e+06	0	0	1.78517e+06	0	0	0	0	959697	2.03428e+06	0	0	0	0	0	0	0	0	0	0	5.08129e+06	0	0	747338	2.10359e+06	3.82343e+06	4.33928e+06	9.30873e+06	0	0	530485	0	0	0	0	2.36288e+06
G3V1L9	Tight junction protein 1 (Zona occludens 1), isoform CRA_a	TJP1	TJP1;DKFZp686A1195;DKFZp686M05161	LEEPTPAPSTSYSPQADSLR	Y967	2xPhospho [T10; Y12]	1.98767e+06	5.66927e+06	1.8939e+06	1.55462e+06	0	0	0	1.89743e+06	0	1.04119e+06	2.15639e+06	3.28764e+06	0	0	1.24973e+06	1.93283e+06	3.81345e+06	2.1942e+06	0	5.05152e+06	1.68631e+06	1.60472e+06	5.15242e+06	2.51052e+06	0	0	2.0282e+06	0	2.26822e+06	2.29443e+06	0	0	1.44819e+06	4.23744e+06	9.32676e+06	0	0	1.71823e+06	0	0	2.90481e+06	0	0	0	1.71281e+06	0	0	0	0	0	1.95283e+06	1.4533e+06	0	0	1.16662e+06	1.47318e+06	0	0	2.65081e+06	1.40051e+06	1.68385e+06	0	2.19214e+06	0	0	0	3.59008e+06	0	2.11337e+06	0	0	0	1.4467e+06	0	1.11216e+06	2.44577e+06	0	0	4.51017e+06	0	0	2.5913e+06	0	0	0	2.99288e+06	2.40169e+06	0	0	1.78517e+06	0	0	0	0	959697	2.03428e+06	0	0	0	0	0	0	0	0	0	0	5.08129e+06	0	0	747338	2.10359e+06	3.82343e+06	4.33928e+06	9.30873e+06	0	0	530485	0	0	0	0	2.36288e+06
G3V1L9	Tight junction protein 1 (Zona occludens 1), isoform CRA_a	TJP1	TJP1;DKFZp686A1195;DKFZp686M05161	VPMYEEQWSYYDDKQPYPSRPPFDNQHSQDLDSR	S1102	2xPhospho [S/Y]	361894	0	4.17807e+06	672245	0	0	0	0	0	0	2.50946e+06	0	0	0	0	0	0	0	161976	0	0	0	0	0	106672	0	79460.7	0	0	115623	0	0	0	0	0	0	0	135858	0	0	0	0	765827	0	0	0	0	0	0	0	0	0	0	428671	0	0	0	0	0	0	0	0	0	0	0	0	2.08706e+06	165769	0	0	0	0	2.05045e+06	0	1.03514e+06	0	0	0	0	3.89018e+06	2.38588e+06	0	0	0	0	193073	1.07136e+06	0	1.11759e+06	0	102995	866478	0	0	0	0	0	0	0	0	0	177319	160246	0	0	0	422201	0	0	0	0	0	0	0	0	0	740056	209138	289004	0	0	0
G3V1L9	Tight junction protein 1 (Zona occludens 1), isoform CRA_a	TJP1	TJP1;DKFZp686A1195;DKFZp686M05161	SVASSQPAKPTK	S175	2xPhospho [S1; S4]	0	0	2.60849e+06	1.70666e+06	0	0	0	0	0	0	635651	1.37869e+07	4.69791e+06	9.54299e+06	0	2.86652e+06	4.92518e+06	5.61381e+06	4.31607e+06	2.92323e+06	1.99194e+06	0	1.08648e+06	0	0	2.44728e+06	2.68251e+06	2.36586e+06	1.98567e+06	0	4.7111e+06	0	0	0	0	0	0	0	0	0	0	0	0	0	0	0	3.26363e+06	0	0	0	0	0	0	0	2.35563e+06	0	0	0	0	0	0	0	0	0	0	0	0	0	1.19443e+06	1.03479e+06	0	0	0	0	0	0	800681	0	0	0	58198.2	0	0	0	0	0	0	0	0	0	0	0	0	0	0	0	0	0	0	0	0	0	3.56734e+06	0	849860	2.1839e+06	1.55881e+06	0	0	0	0	0	0	0	1.74378e+07	0	1.19947e+07	2.27514e+07	1.15061e+07	1.5953e+06	0	2.01476e+06
G3V1L9	Tight junction protein 1 (Zona occludens 1), isoform CRA_a	TJP1	TJP1;DKFZp686A1195;DKFZp686M05161	SVASSQPAKPTK	S178	2xPhospho [S1; S4]	0	0	2.60849e+06	1.70666e+06	0	0	0	0	0	0	635651	1.37869e+07	4.69791e+06	9.54299e+06	0	2.86652e+06	4.92518e+06	5.61381e+06	4.31607e+06	2.92323e+06	1.99194e+06	0	1.08648e+06	0	0	2.44728e+06	2.68251e+06	2.36586e+06	1.98567e+06	0	4.7111e+06	0	0	0	0	0	0	0	0	0	0	0	0	0	0	0	3.26363e+06	0	0	0	0	0	0	0	2.35563e+06	0	0	0	0	0	0	0	0	0	0	0	0	0	1.19443e+06	1.03479e+06	0	0	0	0	0	0	800681	0	0	0	58198.2	0	0	0	0	0	0	0	0	0	0	0	0	0	0	0	0	0	0	0	0	0	3.56734e+06	0	849860	2.1839e+06	1.55881e+06	0	0	0	0	0	0	0	1.74378e+07	0	1.19947e+07	2.27514e+07	1.15061e+07	1.5953e+06	0	2.01476e+06
G3V1L9	Tight junction protein 1 (Zona occludens 1), isoform CRA_a	TJP1	TJP1;DKFZp686A1195;DKFZp686M05161	TPTSPKTLVK	T1573	1xPhospho [T7]	5.25533e+06	0	0	0	0	0	0	0	926962	0	0	2.04107e+06	0	0	0	0	0	2.15255e+06	0	0	0	0	0	3.84393e+06	0	0	0	0	0	0	0	0	0	0	0	665984	0	0	0	0	2.37764e+06	0	0	0	0	0	0	0	0	0	0	1.55747e+06	0	0	3.68543e+06	1.42558e+06	0	0	0	0	0	0	0	0	2.72225e+06	0	0	0	0	0	0	3.24721e+06	0	749881	0	3.5645e+06	0	0	3.06419e+06	5.82446e+06	0	0	3.63377e+06	6.65881e+06	0	0	0	0	3.82748e+06	0	0	0	0	4.76914e+06	0	0	0	0	0	0	0	0	1.4759e+06	3.13683e+06	0	4.24103e+06	0	0	5.35527e+06	0	1.35308e+06	2.5012e+06	1.54627e+06	0	0	1.90113e+06	0	1.41711e+06	0	4.6779e+06	0	0
G3V1L9	Tight junction protein 1 (Zona occludens 1), isoform CRA_a	TJP1	TJP1;DKFZp686A1195;DKFZp686M05161	SSEPVREDSSGMHHENQTYPPYSPQAQPQPIHR	S886	2xPhospho [S10; S23]; 1xOxidation [M12]	0	0	4.65671e+06	1.2691e+06	0	1.69191e+06	0	1.28209e+06	0	0	0	0	0	0	0	0	3.74262e+06	1.19822e+06	0	0	0	0	1.31554e+06	0	0	2.39214e+06	6.30549e+06	851912	1.22677e+06	1.82896e+06	3.05473e+06	0	0	0	1.42776e+06	0	0	1.606e+06	0	0	0	0	5.33534e+06	0	2.02796e+06	0	0	0	0	0	0	0	1.03742e+06	0	1.13162e+06	0	0	6.24334e+06	2.20363e+06	980924	1.57801e+06	0	2.87488e+06	0	0	0	0	0	0	960200	1.10472e+06	0	973635	0	2.95841e+06	0	5.77138e+06	9.45791e+06	3.01008e+06	4.05805e+06	0	0	0	0	0	2.09485e+06	926072	1.31398e+07	5.49473e+06	2.95101e+06	0	2.20207e+06	0	0	6.15317e+06	0	0	0	0	0	1.50445e+07	0	0	0	0	0	3.83156e+06	2.52598e+06	0	0	3.49925e+06	0	0	1.22784e+06	6.7222e+06	0	0	0	0	3.10689e+06	0	0
G3V1L9	Tight junction protein 1 (Zona occludens 1), isoform CRA_a	TJP1	TJP1;DKFZp686A1195;DKFZp686M05161	SSEPVREDSSGMHHENQTYPPYSPQAQPQPIHR	S899	2xPhospho [S10; S23]; 1xOxidation [M12]	0	0	4.65671e+06	1.2691e+06	0	1.69191e+06	0	1.28209e+06	0	0	0	0	0	0	0	0	3.74262e+06	1.19822e+06	0	0	0	0	1.31554e+06	0	0	2.39214e+06	6.30549e+06	851912	1.22677e+06	1.82896e+06	3.05473e+06	0	0	0	1.42776e+06	0	0	1.606e+06	0	0	0	0	5.33534e+06	0	2.02796e+06	0	0	0	0	0	0	0	1.03742e+06	0	1.13162e+06	0	0	6.24334e+06	2.20363e+06	980924	1.57801e+06	0	2.87488e+06	0	0	0	0	0	0	960200	1.10472e+06	0	973635	0	2.95841e+06	0	5.77138e+06	9.45791e+06	3.01008e+06	4.05805e+06	0	0	0	0	0	2.09485e+06	926072	1.31398e+07	5.49473e+06	2.95101e+06	0	2.20207e+06	0	0	6.15317e+06	0	0	0	0	0	1.50445e+07	0	0	0	0	0	3.83156e+06	2.52598e+06	0	0	3.49925e+06	0	0	1.22784e+06	6.7222e+06	0	0	0	0	3.10689e+06	0	0
G3V1L9	Tight junction protein 1 (Zona occludens 1), isoform CRA_a	TJP1	TJP1;DKFZp686A1195;DKFZp686M05161	FEEPAPLSYDSRPR	S1139	2xPhospho [S8; S11]	1.2495e+06	1.03819e+06	0	0	0	0	0	0	791316	0	0	0	0	0	0	0	0	0	0	0	0	0	0	0	0	2.35553e+06	1.23998e+06	0	0	0	1.71744e+06	0	0	0	2.63464e+06	0	0	0	0	0	0	0	532782	0	0	0	1.25387e+06	0	0	0	0	0	716974	0	0	695652	0	0	0	0	0	0	0	0	0	1.89629e+06	0	0	0	0	1.23092e+06	4.39036e+06	1.18676e+06	0	799703	0	0	2.60082e+06	0	0	0	0	0	0	0	0	800641	0	0	0	1.35055e+06	0	0	0	0	0	0	0	0	0	0	0	0	0	0	0	0	0	0	0	0	0	0	0	0	0	0	0	0	0	0	0
G3V1L9	Tight junction protein 1 (Zona occludens 1), isoform CRA_a	TJP1	TJP1;DKFZp686A1195;DKFZp686M05161	FEEPAPLSYDSRPR	S1142	2xPhospho [S8; S11]	1.2495e+06	1.03819e+06	0	0	0	0	0	0	791316	0	0	0	0	0	0	0	0	0	0	0	0	0	0	0	0	2.35553e+06	1.23998e+06	0	0	0	1.71744e+06	0	0	0	2.63464e+06	0	0	0	0	0	0	0	532782	0	0	0	1.25387e+06	0	0	0	0	0	716974	0	0	695652	0	0	0	0	0	0	0	0	0	1.89629e+06	0	0	0	0	1.23092e+06	4.39036e+06	1.18676e+06	0	799703	0	0	2.60082e+06	0	0	0	0	0	0	0	0	800641	0	0	0	1.35055e+06	0	0	0	0	0	0	0	0	0	0	0	0	0	0	0	0	0	0	0	0	0	0	0	0	0	0	0	0	0	0	0
G3V1L9	Tight junction protein 1 (Zona occludens 1), isoform CRA_a	TJP1	TJP1;DKFZp686A1195;DKFZp686M05161	IDSPGFKPASQQK	S912	2xPhospho [S3; S10]	0	0	1.04663e+07	0	0	1.17729e+06	0	0	0	0	3.5446e+06	0	0	0	0	0	0	0	0	0	1.76471e+06	0	0	0	0	1.61711e+07	6.98012e+06	0	0	1.42885e+06	5.5248e+06	0	0	7.60732e+06	2.68691e+06	4.78438e+06	0	0	0	0	0	0	3.26256e+06	3.1915e+06	2.69913e+06	0	0	0	0	0	3.16805e+06	5.21994e+06	0	4.86335e+06	0	0	0	0	0	0	0	0	0	0	0	0	1.4874e+06	7.94189e+06	0	0	0	2.12751e+07	0	907253	0	4.06353e+06	1.65668e+06	3.60173e+07	1.41154e+06	0	9.15405e+06	3.28363e+06	0	0	0	0	0	0	0	3.62068e+06	0	0	0	5.3231e+06	0	0	3.43113e+06	0	0	0	0	0	0	0	0	0	5.43852e+06	0	0	0	0	0	0	0	0	0	0	0	0	2.44028e+06	0	0
G3V1L9	Tight junction protein 1 (Zona occludens 1), isoform CRA_a	TJP1	TJP1;DKFZp686A1195;DKFZp686M05161	IDSPGFKPASQQK	S919	2xPhospho [S3; S10]	0	0	1.04663e+07	0	0	1.17729e+06	0	0	0	0	3.5446e+06	0	0	0	0	0	0	0	0	0	1.76471e+06	0	0	0	0	1.61711e+07	6.98012e+06	0	0	1.42885e+06	5.5248e+06	0	0	7.60732e+06	2.68691e+06	4.78438e+06	0	0	0	0	0	0	3.26256e+06	3.1915e+06	2.69913e+06	0	0	0	0	0	3.16805e+06	5.21994e+06	0	4.86335e+06	0	0	0	0	0	0	0	0	0	0	0	0	1.4874e+06	7.94189e+06	0	0	0	2.12751e+07	0	907253	0	4.06353e+06	1.65668e+06	3.60173e+07	1.41154e+06	0	9.15405e+06	3.28363e+06	0	0	0	0	0	0	0	3.62068e+06	0	0	0	5.3231e+06	0	0	3.43113e+06	0	0	0	0	0	0	0	0	0	5.43852e+06	0	0	0	0	0	0	0	0	0	0	0	0	2.44028e+06	0	0
G3V1L9	Tight junction protein 1 (Zona occludens 1), isoform CRA_a	TJP1	TJP1;DKFZp686A1195;DKFZp686M05161	SFPDKAPVNGTEQTQK	S1503	1xPhospho [S1]	1.74344e+07	2.81851e+06	6.3391e+06	4.49473e+06	7.83071e+06	9.33274e+06	1.3884e+07	5.44589e+06	2.36143e+07	1.70844e+07	1.18531e+07	2.1463e+07	0	1.97625e+07	8.76359e+06	0	1.74287e+07	6.44105e+06	8.04493e+06	0	3.03692e+06	0	0	0	4.38138e+06	0	4.085e+06	0	2.07371e+06	1.32777e+07	0	0	2.47235e+07	5.03189e+06	3.62118e+06	9.28186e+06	0	4.40505e+06	8.08292e+06	1.09411e+07	3.4308e+06	2.5204e+06	8.40958e+06	0	1.38815e+07	9.38195e+06	2.78279e+07	7.34777e+06	1.52522e+07	6.10065e+06	2.51883e+07	2.66348e+07	1.79502e+07	1.90595e+07	2.95813e+07	1.77549e+07	2.18793e+07	1.80713e+07	16638317	3.03159e+07	2.72189e+07	1.44658e+07	3.286e+07	0	9.83987e+06	2.92247e+07	1.48232e+07	1.12578e+07	1.2872e+07	3.34623e+07	10744905	3.97286e+06	1.44767e+07	1.80838e+07	1.7345e+07	2.41275e+07	2.55256e+07	0	2.09047e+07	5.33357e+07	1.7724e+07	9.84075e+06	2.22554e+07	1.74964e+07	1.62364e+07	2.60285e+06	9.79751e+06	1.27549e+07	1.74494e+07	1.33747e+07	1.09851e+07	1.31534e+07	0	6.7027e+06	0	0	4.52811e+06	6.77067e+06	8.80236e+06	1.08944e+07	6.1496e+06	0	2.48466e+07	2.49869e+07	3.43884e+07	3.09241e+07	1.74444e+07	42566573	2.47082e+07	1.29822e+07	2.95962e+07	4.6828e+07	4.44271e+07	2.51302e+07	1.56581e+07	2.37057e+07	1.55584e+07	2.12508e+07	1.36162e+07	4.81053e+07	4.49727e+07	1.28261e+07
B3KT40	Tight junction associated protein 1 (Peripheral), isoform CRA_e	TJAP1	TJAP1	KDSLTQAQEQGNLLN	S411	1xPhospho [S3]	3.80536e+07	6.00422e+07	6.09713e+07	4.80049e+07	6.2862e+07	4.59214e+07	1.22451e+08	8.48575e+07	4.02975e+07	6.45153e+07	7.18234e+07	4.89804e+07	6.80717e+07	947740	6.86359e+07	8.04849e+07	7.02872e+07	7.65215e+07	4.16744e+07	9.55886e+07	9.23376e+07	2.51592e+07	8.47523e+07	8.94455e+07	5.653e+07	5.99657e+07	8.22844e+07	6.17367e+07	5.2515e+07	8.68392e+07	5.20202e+07	7.586e+07	5.49235e+06	2.46231e+08	8.21106e+07	6.36646e+07	1.259e+08	5.94609e+07	6.2226e+07	0	1.26799e+07	6.3154e+06	2.98637e+07	7.52942e+06	1.8796e+06	5.58979e+07	3.81714e+07	3.39886e+07	4.77622e+07	4.88662e+07	4.21767e+07	3.38582e+07	4.99587e+07	5.04528e+07	5.15028e+07	4.86733e+07	3.76201e+07	5.28489e+07	1.06128e+08	3.48768e+07	3.29469e+07	3.06959e+07	4.54574e+07	1.00009e+08	4.57887e+07	3.68697e+07	3.95727e+07	5.93753e+07	4.42881e+07	4.77533e+07	50417016	3.12555e+07	5.01368e+07	3.78872e+07	4.69953e+07	3.46758e+07	2.64465e+07	3.35492e+07	2.8023e+07	0	3.84493e+07	1.53227e+07	2.43552e+07	2.59268e+06	2.36303e+07	6.47917e+06	1.11025e+07	1.49124e+07	3.27219e+07	1.08734e+07	6.53481e+06	1.71433e+07	0	5.34062e+07	3.31245e+07	3.43139e+07	4.82381e+07	3.39233e+07	5.32236e+07	3.81964e+07	5.38678e+07	3.70523e+07	4.73661e+07	3.16166e+07	4.09804e+07	5.72816e+07	3.44782e+07	3.90837e+07	2.29758e+07	4.30614e+07	4.54362e+07	4.08401e+07	5.0237e+07	5.03366e+07	1.33403e+06	6.02393e+06	5.9083e+06	4.92966e+07	0	3.44239e+07	6.06521e+07	5.6693e+07
B3KT40	Tight junction associated protein 1 (Peripheral), isoform CRA_e	TJAP1	TJAP1	GSPEEELPLPAFEK	S166	1xPhospho [S2]	1.42444e+06	3.68567e+07	3.55108e+07	37821143	1.60064e+06	2.31733e+06	1.2719e+06	1.83414e+06	2.63334e+07	521958	696121	229930	330730	0	1.80657e+07	0	226368	516762	0	396231	289700	118868	240070	395430	304257	274756	268079	482105	838595	339256	155845	289858	0	1.25567e+06	695230	450031	1.396e+06	3.97894e+06	2.07739e+06	1.70616e+06	759283	4.09168e+06	1.27768e+07	9.1013e+06	3.6342e+06	252312	2.44255e+06	711812	452158	376064	371352	4.07987e+06	1.06801e+06	3.82543e+06	565301	568540	2.36452e+06	1.92093e+06	1.10356e+06	1.68758e+07	1.54145e+06	0	2.46466e+06	4.25435e+06	5.06288e+07	343074	1.25382e+06	306122	9.35734e+07	6.17995e+07	9.23631e+07	5.81557e+06	699272	1.11387e+06	421439	0	331701	1.32516e+07	829623	652985	2.30915e+06	2.94528e+06	3.84092e+06	0	1.30101e+07	225391	381889	495568	727341	248226	154681	6.03372e+06	1.27298e+07	6.52279e+06	0	1.09262e+07	1.17452e+07	1.84966e+07	1.90223e+07	1.57452e+07	4.14009e+07	1.2756e+07	9.96372e+06	0	2.75487e+07	2.56744e+07	3.49139e+07	5.60115e+06	0	0	4.0921e+06	394074	1.21198e+06	708054	489575	369764	297637	298143	273445	127343	0	213034
B3KT40	Tight junction associated protein 1 (Peripheral), isoform CRA_e	TJAP1	TJAP1	QAISLSLVEEGSER	S227	1xPhospho [S6]	397651	0	1.78394e+06	0	0	0	800268	1.16986e+06	0	0	89626	0	181364	0	0	0	0	0	125017	0	112071	0	0	0	0	0	392080	0	0	569364	0	154488	0	0	2.49437e+06	0	2.45992e+06	0	573741	0	417848	0	1.03916e+06	0	0	0	1.02702e+06	0	1.55565e+06	2.31271e+06	0	0	822330	1.83031e+06	860510	0	99682.7	1.48853e+06	2.65901e+06	2.0473e+06	2.21569e+06	0	2.85625e+06	0	0	1.65262e+06	74082.8	0	0	1.14624e+06	1735982	1.22437e+06	192157	0	3.68299e+06	0	0	512091	0	0	805243	0	0	0	0	0	897476	0	0	0	0	157017	0	0	0	0	0	0	0	0	464363	0	0	1.80706e+06	0	0	407352	0	0	0	0	0	0	0	0	0	0	393055	0	0	0	0
B3KT40	Tight junction associated protein 1 (Peripheral), isoform CRA_e	TJAP1	TJAP1	EEEELNLPISPEEER	S357	1xPhospho [S10]	0	0	0	1.47866e+06	0	2.07709e+06	1.21992e+06	2.11618e+06	2.1312e+06	0	0	0	0	0	0	0	196562	72167.8	0	43689.6	44119.8	0	0	0	0	0	49931.7	0	0	0	0	0	0	0	1.99152e+06	1.17949e+06	3.51242e+06	0	0	0	0	0	1.04917e+06	0	0	0	1.35274e+06	0	0	0	0	1.66787e+06	873683	0	0	0	2.23592e+06	0	3.32469e+06	1.87478e+06	1.14267e+06	0	2.0273e+06	0	0	0	0	0	0	0	461009	0	662878	0	0	0	0	0	0	0	886401	0	0	0	0	0	1.62122e+06	0	1.5326e+06	0	0	0	0	0	0	0	0	0	0	0	372793	0	0	0	0	0	0	165488	0	0	3.29035e+06	0	1.84359e+06	0	0	0	0	0	0	0	0	169023
B3KT40	Tight junction associated protein 1 (Peripheral), isoform CRA_e	TJAP1	TJAP1	AFVDRTPPPAAVAQR	T288	1xPhospho [T6]	8.1954e+06	5.755e+06	2.46167e+07	4.25688e+06	1.36533e+07	1.90732e+07	1.21518e+07	1.44483e+07	5.76278e+06	6.71997e+06	9.84885e+06	1.42694e+07	1.94209e+07	1.97231e+07	1.39537e+07	0	3.25783e+06	2.81967e+06	3.67659e+06	1.05667e+07	2.0631e+07	4.19166e+06	8.17951e+06	1.03921e+07	1.24569e+07	7.07525e+06	18642594	1.91211e+07	2.87864e+07	9.45043e+06	7.37115e+06	5.30063e+06	0	5.84525e+07	2.11126e+07	2.64507e+07	2.68632e+07	1.9902e+07	2.33121e+07	1.03348e+06	1.40885e+07	2.1466e+06	3.75857e+06	0	3.88499e+06	1.65746e+07	1.72256e+06	1.94759e+07	1.4293e+07	1.54875e+07	0	7.77665e+06	3.49613e+06	7.34745e+06	7.09551e+06	1.07276e+07	0	1.77693e+07	1.54097e+07	8.69464e+06	6.07975e+06	0	8.25532e+06	0	1.21485e+07	7.33362e+06	3.60635e+06	1.54573e+06	1.46349e+07	7.25191e+06	1.01886e+07	7.5861e+06	5.69145e+06	1.32758e+07	1.47678e+07	1.79898e+06	7.64351e+06	1.45214e+07	0	1.18835e+07	8.41523e+06	1.15612e+06	0	0	5.22387e+06	1.87457e+06	2.84147e+06	5.63529e+06	1.97713e+06	0	0	2.94641e+06	4.00686e+06	8.92153e+06	3.07155e+06	0	0	3.29352e+06	6.41089e+06	5.27762e+06	1.53988e+07	2.55496e+06	3.49109e+06	5.36285e+06	18120536	9.7327e+06	1.67281e+06	7.56536e+06	0	6.14001e+06	6.78247e+06	8.05137e+06	5.6376e+06	7.93457e+06	8.74968e+06	1.8397e+07	1.39549e+07	1.14462e+07	1.55039e+07	6.33771e+06	6.68027e+06	3.42645e+06
O75663	TIP41-like protein	TIPRL	TIPRL	TEGEHSKEVIKPYDWTYTTDYK	S101	1xPhospho [S6]	0	0	0	0	0	0	0	0	0	0	0	0	0	0	0	0	0	0	0	0	0	0	0	0	0	0	0	0	0	0	0	0	0	0	0	0	0	0	0	1.24358e+06	0	0	0	0	0	0	0	0	0	0	0	0	0	0	0	0	0	0	0	0	0	0	0	0	0	0	0	0	0	0	0	0	0	0	0	0	0	5.36574e+06	0	0	0	0	0	0	0	0	0	0	0	0	0	0	0	0	0	0	0	0	0	0	0	0	0	0	0	0	0	0	0	0	0	0	0	0	0	0	0	0	0	0	0	0
B4DFJ1	TERF1-interacting nuclear factor 2	TINF2	TINF2	SKSPCQTLGGR	S295	1xCarbamidomethyl [C5]; 1xPhospho [S3]	0	0	0	0	734618	833125	0	0	0	0	1.07396e+06	0	0	0	671467	0	0	998350	0	1.17174e+06	0	0	0	0	0	0	969225	2.08462e+06	793410	0	0	0	0	0	1.25241e+06	1.062e+06	0	0	0	0	2.83698e+06	0	2.19047e+06	0	1.98941e+06	1.75962e+06	0	0	1.3213e+06	0	0	1.91555e+06	0	0	996637	0	0	1.2597e+06	1.11184e+06	1.24094e+06	0	0	0	0	2.07207e+06	1.81604e+06	0	0	1.02552e+06	1.13702e+06	1.17528e+06	0	0	838598	671962	0	969875	0	0	0	0	0	0	8.75541e+06	0	1.44004e+06	1.69745e+06	1.37067e+06	0	0	0	1.15139e+06	0	0	0	0	0	0	0	0	0	0	0	0	0	0	0	92865.5	0	0	0	0	845772	818677	0	0	0	1.0268e+06	0	0	0	0
Q9UNS1	Protein timeless homolog	TIMELESS	TIMELESS	KAGLASPEEEDAVGKEPLK	S1149	1xPhospho [S6]	0	2.97702e+06	794511	2.43866e+06	1.3012e+06	1.59397e+06	1.12152e+06	3.87402e+06	0	1.95634e+06	5.72261e+06	0	0	0	1.28224e+06	1.93088e+06	3.83183e+06	2.99612e+06	0	2.52979e+06	603952	965658	5.93639e+06	3.40796e+06	4.15148e+06	0	3.8456e+06	1.67435e+07	1.78124e+06	4.39653e+06	6.71653e+06	2.17548e+06	0	3.2367e+07	1.30733e+07	985957	3.40759e+06	768005	3.56797e+06	0	2.13099e+06	4.07824e+06	1.55517e+06	2.88174e+06	2.63169e+06	4.80388e+06	3.10169e+06	2.70692e+06	7.44068e+06	4.39151e+06	0	0	1.48457e+06	0	1.48499e+06	0	0	1.06746e+06	3.63332e+06	1.12314e+06	812582	0	891336	0	5.70055e+06	5.65764e+06	2.09357e+06	0	0	2.56862e+06	2.72624e+06	2.62023e+06	2.20511e+06	1.10321e+06	1.95734e+06	0	749858	2.3001e+06	0	0	0	0	6.74166e+06	0	0	857878	1.35814e+06	4.52129e+06	0	2.19164e+06	0	0	0	0	0	0	0	0	0	0	0	0	0	1.20821e+06	0	1.20603e+06	2.71271e+06	1.40337e+06	0	3.49717e+06	0	0	0	1.5038e+06	3.65884e+06	0	0	0	0	0	0	0
Q9UNS1	Protein timeless homolog	TIMELESS	TIMELESS	QLLDSDEEQEEDEGR	S1173	1xPhospho [S5]	1.48187e+06	1.6284e+06	0	0	0	3.84035e+06	1.35251e+06	1.72519e+06	6.03274e+06	0	2.01386e+06	4.43859e+06	0	0	1.85357e+06	1.96104e+06	0	2.14075e+06	0	3.22458e+06	0	0	0	2.72346e+06	0	5.22409e+06	1.27179e+06	3.68909e+07	2.85372e+06	2.9199e+06	4.10316e+06	3.29582e+06	0	0	0	1.63801e+06	5.07828e+06	1.16063e+06	2.91447e+06	0	0	2.55371e+06	0	0	0	0	2.19582e+06	0	0	4.2256e+06	0	0	3.67935e+06	0	728027	1.41154e+06	0	885563	0	5.23179e+06	0	1.48992e+07	5.46971e+06	6.10529e+06	0	0	1.66246e+06	1.60623e+06	0	549763	0	0	0	642594	1.24505e+06	0	1.35526e+06	959623	1.08542e+06	0	2.09905e+06	0	0	0	0	1.37675e+06	1.87954e+06	2.25401e+06	4.22267e+06	0	9.00645e+06	4.55277e+06	0	4.39129e+06	4.28246e+06	4.2974e+06	3.94816e+06	0	0	0	3.42856e+06	0	3.67221e+06	0	3.51295e+06	2.56097e+06	1.48527e+06	4.22469e+06	0	1.99946e+06	0	0	1.64348e+06	0	0	3.82817e+06	0	2.22801e+06	0	2.98436e+06	0	0
Q9UNS1	Protein timeless homolog	TIMELESS	TIMELESS	AGLASPEEEDAVGKEPLK	S1149	1xPhospho [S5]	0	0	0	0	0	0	0	2.70524e+06	1.35022e+06	3.00409e+06	5.46778e+06	0	0	1.07002e+06	0	0	0	0	1.45618e+06	1.72587e+06	0	0	2.17901e+06	1.83979e+06	0	1.97924e+06	1.75949e+06	2.00196e+07	0	1.22645e+06	2.9564e+06	0	0	0	0	0	1.38361e+06	0	0	0	0	0	1.21541e+06	2.15456e+06	0	0	0	0	0	0	0	1.17831e+06	0	0	0	0	0	0	0	0	1.00197e+06	0	0	0	0	0	1.51615e+06	0	0	0	1.35202e+06	0	1.58554e+06	0	0	0	0	0	0	0	0	0	7.85709e+06	0	0	1.14118e+06	810011	2.52855e+06	0	0	0	0	0	0	0	0	0	0	0	0	0	0	886327	0	0	0	2.65058e+06	0	0	3.09979e+06	1.01223e+06	1.45577e+06	0	0	0	0	0	0	0	0	0	0
Q9UNS1	Protein timeless homolog	TIMELESS	TIMELESS	IPAKLSPTQLR	S1087	1xPhospho [S6]	0	0	0	0	0	0	0	0	0	0	0	0	0	0	0	3.09542e+06	0	0	0	0	0	0	0	0	0	0	0	4.15727e+06	0	0	0	0	0	0	0	2.2096e+06	0	0	0	0	0	0	0	0	0	0	1.04046e+06	0	0	0	0	0	937214	0	843082	0	0	0	778646	0	0	0	0	0	0	0	602556	0	2.49789e+06	668918	0	0	1.15541e+06	0	0	0	748001	0	0	0	0	0	0	0	0	848328	754933	412109	0	0	0	0	0	0	0	0	0	0	0	0	0	0	0	0	0	0	0	0	0	0	0	0	0	2.02613e+06	0	0	0	0	0	0	0	0
C9JZW6	T-cell immunoreceptor with Ig and ITIM domains (Fragment)	TIGIT	TIGIT	IHSVEGDLR	S153	1xPhospho [S3]	8.27428e+06	1.8014e+07	7.60939e+06	2.13324e+07	2.76364e+07	1.26932e+07	7.82032e+06	4.44225e+06	1.22134e+07	1.81032e+07	2.53425e+07	8.12552e+06	4.21584e+06	1.09842e+07	1.0999e+07	1.57873e+07	2.36791e+07	2.36537e+07	7.88295e+06	2.69645e+07	2.58822e+07	2.55536e+07	7.8554e+06	3.08183e+07	2.29651e+07	3.58464e+06	2.904e+07	2.62752e+07	2.46033e+07	2.28747e+07	4.81333e+06	3.45961e+07	1.84246e+07	2.84314e+06	9.72293e+06	1.79822e+07	4.55467e+07	1.85193e+07	1.24428e+07	1.41711e+06	7.78983e+06	3.33284e+06	0	8.05519e+06	2.58623e+06	5.07836e+06	3.63661e+06	2.95881e+06	3.79312e+06	4.77098e+06	0	2.80617e+06	0	0	6.71266e+06	3.65201e+06	2.36373e+06	9.28384e+06	4.03392e+06	2.7413e+06	1.4072e+06	0	422022	8.7542e+06	8.97152e+06	4.71012e+06	0	4.04999e+06	5.2086e+06	3.76797e+06	3.08319e+06	0	5.24597e+06	0	2.96381e+06	3.29637e+06	0	5.31193e+06	1.02999e+06	2.60842e+06	4.16542e+06	6.19855e+06	0	1.06572e+07	2.67261e+06	6.0569e+06	3.83919e+06	2.77716e+06	0	6.45024e+06	4.58846e+06	3.21839e+06	2.20435e+07	5.7259e+06	1.86808e+07	6.87023e+06	0	0	2.82548e+06	8.26922e+06	1.19331e+07	0	1.36924e+07	4.31308e+06	9.87744e+06	8.56067e+06	1.33453e+07	1.07034e+07	4.93922e+06	1.73546e+07	9.88001e+06	9.9094e+06	1.21258e+07	1.87539e+07	7.40019e+06	1.6131e+07	5.76721e+06	6.03882e+06	9.92857e+06	0	0	2.06072e+07
A0A0U1RQD1	Chromosome 12 open reading frame 5, isoform CRA_b	TIGAR	TIGAR	EADQKEQFSQGSPSNCLETSLAEIFPLGK	S95	1xCarbamidomethyl [C16]; 1xPhospho [S9]	0	0	0	0	129757	265250	0	75213.5	0	0	0	0	0	0	0	0	0	0	0	0	91638.6	0	0	0	0	0	0	0	0	0	0	0	0	251753	0	412049	0	0	102474	0	0	0	0	0	0	0	0	0	0	0	0	0	0	0	0	0	0	149138	0	0	0	0	0	0	0	0	0	0	0	50942	0	0	79660.9	0	67928.6	0	0	941109	0	0	0	0	0	0	0	90549.9	0	0	0	0	0	0	0	0	0	605206	0	0	0	0	0	0	0	325959	0	0	0	0	0	206338	0	0	0	0	736430	93244.5	0	0	0	0	0	0
A0A2X0TW27	T-cell lymphoma invasion and metastasis 1 (Fragment)	TIAM1	TIAM1	TESLPSSQQYVPFGGK	S1407	1xPhospho [S3]	0	1.6592e+06	2.97178e+06	861154	4.86727e+06	3.94767e+06	4.38067e+06	10586468	3.18375e+06	0	5.33269e+06	2.81763e+06	0	0	2.29003e+06	0	256315	2.12787e+06	0	1.65545e+06	4.09304e+06	0	0	3.29357e+06	9.1121e+06	0	4.24911e+06	6.82493e+06	7.37521e+06	0	2.26732e+06	1.673e+06	0	2.21088e+06	1.16255e+07	6.82867e+06	6.31091e+06	9.54234e+06	6.39305e+06	5.36272e+06	2.73303e+06	0	1.98458e+06	0	1.65206e+06	3.50557e+06	2.36429e+06	5.11829e+06	4.98202e+06	9.19085e+06	2.25751e+06	8.13909e+06	2.22895e+06	4.48577e+06	2.88698e+06	3.76857e+06	2.28474e+06	4.97947e+06	3876411	4.91631e+06	2.16866e+06	0	5.35663e+06	0	0	2.58562e+06	1.87172e+06	0	7.86787e+06	6.06829e+06	1.63632e+06	0	1.60588e+06	1.01673e+07	6.11784e+06	4.04972e+06	5.19518e+06	1.71042e+06	0	3.10453e+06	7.60828e+06	0	0	0	5.95172e+06	0	2.60921e+06	2.82812e+06	5.44753e+06	0	0	1.43256e+06	0	0	0	0	0	3.86212e+06	4.75645e+06	9.0051e+06	0	5.36248e+06	2.09456e+06	2.71861e+06	4.89378e+06	5.13161e+06	1.55161e+06	0	0	0	8.02066e+06	5.95803e+06	7.43233e+06	0	380615	0	0	2.48673e+06	0	4.27096e+06	1.55145e+07	5.28486e+06
A0A2X0TW27	T-cell lymphoma invasion and metastasis 1 (Fragment)	TIAM1	TIAM1	ANSLGDLYAQK	S231	1xPhospho [S3]	5.59829e+06	1.08556e+07	2.32489e+06	6.82653e+06	4.50778e+06	3.0769e+06	7.93479e+06	1.36417e+07	7.38444e+06	8.33862e+06	7.75424e+06	6.28101e+06	0	0	5.98267e+06	7.70725e+06	1.09818e+07	8.26184e+06	4.71377e+06	7.90595e+06	8.01808e+06	5.66161e+06	5.19531e+06	1.03521e+07	7.91771e+06	1.21158e+07	9.39909e+06	1.06443e+07	6.13141e+06	9.81294e+06	2.23973e+07	1.114e+07	0	1.12461e+07	1.97767e+07	1.37528e+07	8.44006e+06	1.11435e+07	8.94658e+06	4.1122e+06	6.16767e+06	1.22396e+07	7.24247e+06	1.06248e+07	3.02184e+06	0	7.74435e+06	8.72076e+06	6.79806e+06	0	6.97884e+06	7.35246e+06	7.9669e+06	5.90555e+06	9.13485e+06	9.07226e+06	5.97862e+06	1.73092e+07	1.08687e+07	7.42722e+06	5.51421e+06	5.62051e+06	5.39176e+06	2.12911e+07	7.25364e+06	6.48512e+06	5.23368e+06	6.32105e+06	7.66131e+06	6.81601e+06	5200537	1.01222e+07	6.37606e+06	9.07643e+06	9.41191e+06	6.24245e+06	6.09553e+06	1.14141e+07	4.78314e+06	8.00892e+06	5.96172e+06	4.25408e+06	6.10052e+06	0	4.50595e+06	8.25117e+06	8.31245e+06	9.13729e+06	1.167e+07	6.8938e+06	6.57173e+06	3.50669e+06	0	4.43825e+06	6.03377e+06	7.06816e+06	6.79892e+06	1.03774e+07	7.24753e+06	1.07932e+07	2.47882e+06	4.64747e+06	8.31193e+06	5.96608e+06	8.40123e+06	5.37296e+06	4.63778e+06	3.67554e+06	1.3617e+06	3.56742e+06	5.42291e+06	4.39069e+06	3.9645e+06	8.7343e+06	0	0	0	5.70453e+06	0	4.09398e+06	1.11065e+07	8.42096e+06
A0A2X0TW27	T-cell lymphoma invasion and metastasis 1 (Fragment)	TIAM1	TIAM1	NRFTIDSDAVSASSPEK	T1456	1xPhospho [T4]	0	0	0	0	0	1.80457e+06	3.48786e+06	0	0	7.89078e+06	4.33534e+06	3.43279e+06	0	949269	0	0	0	0	0	0	0	0	6.12504e+06	0	0	0	0	0	0	3.56044e+06	0	0	0	0	0	0	2.3255e+06	0	0	0	0	0	0	0	0	7.79884e+06	741503	3.59365e+06	0	4.74404e+06	0	0	4.33644e+06	2.98187e+06	0	5.3508e+06	1.03853e+06	3.32324e+06	0	0	0	0	2.9432e+06	4.96291e+06	5.5298e+06	0	687037	0	4.34429e+06	1.09993e+06	0	0	0	0	0	3.16185e+06	0	0	0	0	6.12761e+06	0	0	0	4.74918e+06	1.06603e+06	0	0	2.66396e+06	0	0	0	3.02447e+06	4.67907e+06	0	3.44877e+06	0	0	0	2.53692e+06	5.51855e+06	0	2.54253e+06	0	0	0	0	0	0	5.24013e+06	0	0	1.39965e+06	0	0	103516	334568	1.95069e+06	292665	0	6.50675e+06	0
A0A2X0TW27	T-cell lymphoma invasion and metastasis 1 (Fragment)	TIAM1	TIAM1	FTIDSDAVSASSPEKESQQPPGGGDTDR	S1465	1xPhospho [S11]	9.44715e+06	0	3.35752e+06	7.16586e+06	5.69221e+06	4.7319e+06	1.36454e+07	3.64187e+06	1.4523e+07	3.87987e+07	6.04848e+06	3.43453e+07	0	2.25375e+06	1.83189e+07	3.36711e+06	1.37506e+07	5.35049e+06	1.78258e+07	1.42301e+06	0	0	1.52964e+06	0	6.50327e+06	0	1.04657e+07	0	2.14417e+06	1.92685e+07	0	0	9.77805e+06	0	1.84753e+06	3.0313e+06	1.8525e+06	2.00265e+06	4.06236e+06	0	0	0	0	0	0	0	0	0	0	0	0	0	0	0	0	0	0	0	0	3.05414e+06	1.77322e+06	0	2.02205e+06	0	0	0	0	0	0	0	0	0	0	0	0	0	0	0	0	0	0	0	0	0	0	0	0	0	0	0	0	0	0	0	0	0	5.8887e+06	0	0	0	5.7133e+06	5.86292e+06	9.60737e+06	1.43688e+07	1.00553e+07	6.32921e+06	2.10371e+07	16456845	1.9561e+07	4.58568e+07	1.76235e+07	2.98281e+07	5.43219e+07	1.13522e+07	1.68351e+06	694571	2.17174e+06	1.30365e+07	2.33963e+06	0	0	8.34605e+06
A0A2X0TW27	T-cell lymphoma invasion and metastasis 1 (Fragment)	TIAM1	TIAM1	SKSADIWR	S172	1xPhospho [S3]	0	0	0	0	0	0	894049	0	0	0	1.29004e+06	0	0	0	0	1.13906e+06	1.36652e+06	1.12971e+06	0	1.07388e+06	828024	0	1.01187e+06	1.10416e+06	0	1.76102e+06	0	1.76743e+06	1.35888e+06	975627	4.661e+06	1.3585e+06	0	0	2.83004e+06	1.70632e+06	1.49932e+06	1.84366e+06	0	0	0	0	0	0	0	0	0	0	0	0	0	1.73388e+06	0	0	0	804720	0	0	0	0	0	0	0	0	0	0	0	0	0	0	0	0	0	0	1.51911e+06	0	0	0	0	0	0	0	0	0	0	0	0	0	0	0	0	0	0	0	0	0	0	0	0	0	0	0	0	0	0	0	0	0	0	0	0	0	0	1.66045e+06	0	0	0	1.07427e+06	0	0	0	0
Q9NXG2	THUMP domain-containing protein 1	THUMPD1	THUMPD1;44M2.1;DKFZp686C1054	DQQPSGSEGEDDDAEAALKK	S86	2xPhospho [S5; S7]	4.5931e+06	1.5559e+06	7.98414e+06	2.35885e+06	1.18251e+06	0	2.62315e+06	700998	0	0	2.95631e+06	0	0	0	0	0	0	0	0	3.26903e+06	0	0	1.22193e+06	1.00685e+06	1.08589e+06	5.82893e+06	0	4.96695e+06	611982	0	0	2.51487e+06	0	0	0	0	0	0	0	6.86614e+06	0	0	2.97883e+06	3.53137e+06	4.10881e+06	2.20891e+06	1.41656e+06	0	3.64816e+06	0	2.06879e+06	4.73539e+06	1.21994e+06	9.80417e+06	2.24601e+06	2.30454e+06	0	1.68208e+06	0	0	0	0	0	0	1.16568e+07	0	0	8.98594e+06	5.74894e+06	2.83068e+06	6.47288e+06	1.24399e+07	2.24841e+06	0	954053	2.4446e+06	2.85812e+06	0	0	0	8.96667e+06	4.78725e+06	0	0	0	5.69136e+06	1.47733e+07	2.80387e+06	0	6.90001e+06	0	759071	0	4.64685e+06	0	0	4.26275e+06	0	0	0	0	0	0	0	645245	1.15735e+06	0	0	0	0	1.84282e+06	0	0	0	5.73874e+06	0	0	0	0	0	0	0
Q9NXG2	THUMP domain-containing protein 1	THUMPD1	THUMPD1;44M2.1;DKFZp686C1054	DQQPSGSEGEDDDAEAALKK	S88	2xPhospho [S5; S7]	4.5931e+06	1.5559e+06	7.98414e+06	2.35885e+06	1.18251e+06	0	2.62315e+06	700998	0	0	2.95631e+06	0	0	0	0	0	0	0	0	3.26903e+06	0	0	1.22193e+06	1.00685e+06	1.08589e+06	5.82893e+06	0	4.96695e+06	611982	0	0	2.51487e+06	0	0	0	0	0	0	0	6.86614e+06	0	0	2.97883e+06	3.53137e+06	4.10881e+06	2.20891e+06	1.41656e+06	0	3.64816e+06	0	2.06879e+06	4.73539e+06	1.21994e+06	9.80417e+06	2.24601e+06	2.30454e+06	0	1.68208e+06	0	0	0	0	0	0	1.16568e+07	0	0	8.98594e+06	5.74894e+06	2.83068e+06	6.47288e+06	1.24399e+07	2.24841e+06	0	954053	2.4446e+06	2.85812e+06	0	0	0	8.96667e+06	4.78725e+06	0	0	0	5.69136e+06	1.47733e+07	2.80387e+06	0	6.90001e+06	0	759071	0	4.64685e+06	0	0	4.26275e+06	0	0	0	0	0	0	0	645245	1.15735e+06	0	0	0	0	1.84282e+06	0	0	0	5.73874e+06	0	0	0	0	0	0	0
Q9NXG2	THUMP domain-containing protein 1	THUMPD1	THUMPD1;44M2.1;DKFZp686C1054	YNLQEVVKSPKDPSQLNSK	S270	1xPhospho [S9]	0	0	8.53868e+06	0	5.52432e+06	3.02855e+06	3.33779e+06	2.57912e+06	0	0	1.71139e+06	0	3.15165e+06	0	0	1.73031e+06	0	0	0	2.9885e+06	1.36735e+07	0	4.38549e+06	5.21261e+06	0	1.84564e+06	1.87854e+06	2.28281e+06	4.56679e+06	0	1.26422e+06	0	0	0	0	0	1.30247e+06	2.82857e+06	5.97245e+06	0	0	0	1.12334e+06	0	0	0	0	2.70842e+06	3.06581e+06	0	0	0	0	0	0	1.40265e+06	0	3.31894e+06	1.53655e+06	0	0	0	0	0	4.39445e+06	0	0	0	2.39018e+06	1.62721e+06	3.7124e+06	0	0	1.86467e+06	1.33408e+06	2.1516e+06	0	0	0	0	1.54443e+06	0	0	0	0	0	1.87849e+06	0	0	0	0	532190	0	3.41563e+06	0	0	0	0	0	0	0	0	0	0	2.46447e+06	0	0	0	0	0	915048	0	0	2.02347e+06	0	0	0	0	0	0	0	1.80477e+06
Q9NXG2	THUMP domain-containing protein 1	THUMPD1	THUMPD1;44M2.1;DKFZp686C1054	FTDKDQQPSGSEGEDDDAEAALK	S86	2xPhospho [S9; S11]	1.2871e+07	2.58637e+06	4.59634e+07	9.84169e+06	6.37786e+06	0	1.21796e+07	1.16335e+07	0	0	5.67717e+06	0	0	0	2.41582e+06	3.75217e+06	2.70296e+06	5.86501e+06	0	3.04722e+07	0	0	916040	3.06987e+06	4.97109e+06	2.34885e+07	2.97753e+06	2.5363e+07	6.7396e+06	0	6.67177e+06	1.54717e+07	0	0	2.8567e+06	3.00637e+06	3.5144e+07	1.22147e+06	1.96152e+06	2.26714e+07	0	1.40654e+07	3.71144e+06	2.21075e+06	0	1.02761e+07	3.23731e+06	0	5.42213e+06	8.62862e+06	0	5.37279e+06	2.85454e+06	3.41381e+06	5.0825e+06	7.71584e+06	0	0	0	0	0	0	0	9.16866e+07	1.25674e+07	8.28856e+06	0	4.08871e+07	1.17079e+07	5.32732e+06	1.44512e+07	2.12138e+07	5.23154e+06	2.36426e+06	1.24451e+06	9.39623e+06	3.27264e+06	0	0	0	1.24872e+07	1.10962e+07	0	0	6.96743e+06	7.11841e+06	2.01109e+07	9.38992e+06	0	1.07798e+07	0	880589	0	2.84834e+07	0	1.2434e+07	1.05654e+07	1.76404e+07	1.10506e+07	5.91061e+06	4.81426e+06	6.51883e+06	0	0	0	2.09864e+06	0	0	0	0	0	0	1.84729e+06	3.54933e+06	0	0	0	0	0	0	0	0
Q9NXG2	THUMP domain-containing protein 1	THUMPD1	THUMPD1;44M2.1;DKFZp686C1054	FTDKDQQPSGSEGEDDDAEAALK	S88	2xPhospho [S9; S11]	1.2871e+07	2.58637e+06	4.59634e+07	9.84169e+06	6.37786e+06	0	1.21796e+07	1.16335e+07	0	0	5.67717e+06	0	0	0	2.41582e+06	3.75217e+06	2.70296e+06	5.86501e+06	0	3.04722e+07	0	0	916040	3.06987e+06	4.97109e+06	2.34885e+07	2.97753e+06	2.5363e+07	6.7396e+06	0	6.67177e+06	1.54717e+07	0	0	2.8567e+06	3.00637e+06	3.5144e+07	1.22147e+06	1.96152e+06	2.26714e+07	0	1.40654e+07	3.71144e+06	2.21075e+06	0	1.02761e+07	3.23731e+06	0	5.42213e+06	8.62862e+06	0	5.37279e+06	2.85454e+06	3.41381e+06	5.0825e+06	7.71584e+06	0	0	0	0	0	0	0	9.16866e+07	1.25674e+07	8.28856e+06	0	4.08871e+07	1.17079e+07	5.32732e+06	1.44512e+07	2.12138e+07	5.23154e+06	2.36426e+06	1.24451e+06	9.39623e+06	3.27264e+06	0	0	0	1.24872e+07	1.10962e+07	0	0	6.96743e+06	7.11841e+06	2.01109e+07	9.38992e+06	0	1.07798e+07	0	880589	0	2.84834e+07	0	1.2434e+07	1.05654e+07	1.76404e+07	1.10506e+07	5.91061e+06	4.81426e+06	6.51883e+06	0	0	0	2.09864e+06	0	0	0	0	0	0	1.84729e+06	3.54933e+06	0	0	0	0	0	0	0	0
Q9NXG2	THUMP domain-containing protein 1	THUMPD1	THUMPD1;44M2.1;DKFZp686C1054	FTDKDQQPSGSEGEDDDAEAALKK	S88	2xPhospho [S11; S/T]	6.39999e+08	1.19054e+08	1297929783	2.86436e+08	2.13659e+08	9.52182e+06	6.10686e+08	2.47443e+08	1.53864e+07	3.47852e+07	2.90158e+08	1.66047e+07	103781487	2.80107e+06	2.11388e+08	2.13573e+08	2.04879e+07	5.41831e+08	1.21866e+07	1208705029	3.10293e+07	1.93646e+08	8.76613e+07	1.39324e+08	1.17161e+08	9.06032e+08	9.65123e+07	6.66567e+08	2.23811e+08	2.5494e+07	1.92375e+08	7.63087e+08	0	2.03342e+08	1.28686e+08	1.0492e+08	6.98693e+08	4.53436e+08	2.53745e+08	6.14157e+08	1.31033e+08	410288676	207060073	3.29726e+08	2.44313e+07	4.42469e+08	2.79968e+08	1.47612e+08	3.11875e+08	3.75565e+08	2.0764e+08	4.05806e+08	6.8879e+07	6.7424e+08	1.43805e+08	4.16643e+08	5.57234e+06	9.98151e+07	4.95685e+07	1.26798e+07	2.76283e+07	2.14193e+08	4.60111e+06	1.69705e+08	562241385	2.88396e+08	1.841e+07	1000025586	6.31207e+08	1.529e+08	7.85324e+08	8.1123e+08	3.19868e+08	1.22198e+07	5.47703e+07	5.51453e+08	2.43699e+07	1.01937e+08	2.51779e+07	3.17663e+07	6.93355e+08	4.46532e+08	9.99148e+07	1.09019e+07	2.78682e+08	3.1466e+08	5.12648e+08	3.53023e+08	169525159	3.11686e+08	1.73179e+08	9.07885e+07	2.10503e+08	1122087453	3.48341e+08	8.63393e+08	8.25157e+08	7.72531e+08	4.59352e+08	2.27631e+08	2.52619e+08	649107228	1.37425e+08	1.08555e+07	1.05078e+08	2.00599e+08	2.97351e+08	1.14639e+07	0	1.96953e+07	1.5267e+07	4.23555e+07	0	4.14102e+07	0	1666802652	0	2.15168e+07	1.14228e+07	9.95444e+07	1.26883e+08	1.80212e+07
Q9NXG2	THUMP domain-containing protein 1	THUMPD1	THUMPD1;44M2.1;DKFZp686C1054	YNLQEVVKSPK	S270	1xPhospho [S9]	0	0	0	0	0	0	0	0	0	0	0	0	2.47941e+06	0	0	0	0	0	0	4.67659e+06	0	4.26253e+06	0	0	0	0	0	1.2072e+06	1.39483e+06	0	0	0	0	0	2.55254e+06	0	3.82905e+06	0	0	0	1.8336e+06	0	0	0	0	0	1.66718e+06	0	1.39553e+06	0	0	0	0	0	0	1.17914e+06	0	0	907304	0	0	0	0	0	2.74662e+06	1.62752e+06	0	0	0	821883	1.84786e+06	3.38257e+06	0	0	0	1.54767e+06	0	0	0	0	0	0	0	0	0	0	0	0	0	0	0	0	0	0	5.04409e+06	0	0	0	0	0	0	0	0	0	0	0	0	0	0	0	0	0	0	0	0	0	0	0	0	0	0	0
Q9NXG2	THUMP domain-containing protein 1	THUMPD1	THUMPD1;44M2.1;DKFZp686C1054	DQQPSGSEGEDDDAEAALKK	S88	1xPhospho [S7]	0	944613	2.19431e+06	4.41096e+06	1.03931e+06	1.06948e+06	0	1.74987e+06	5.53909e+06	0	1.24106e+06	0	1.06098e+07	0	0	0	0	0	0	1.63907e+06	1.25858e+06	1.60881e+06	1.15689e+06	1.48684e+06	1.15703e+06	1.79709e+06	0	558128	0	0	1.16942e+06	1.24652e+06	0	0	914670	0	902886	0	0	0	0	0	1.80546e+06	0	1.09069e+07	0	0	0	1.19829e+06	0	0	0	616976	0	0	0	0	0	649693	0	0	0	587877	0	3.05309e+06	0	0	0	1.25243e+06	0	934328	0	0	2.24459e+06	0	0	0	1.98813e+06	0	0	0	0	0	0	0	3.09561e+06	1.017e+07	1.76843e+06	0	3.37865e+06	0	0	0	0	0	0	0	0	0	0	0	0	0	0	0	0	0	0	0	0	8.90538e+06	0	0	1.23438e+06	0	0	0	0	0	0	0	0
Q9Y2W1	Thyroid hormone receptor-associated protein 3	THRAP3	BCLAF1;THRAP3	SGKWEGLVYAPPGK	S468	1xPhospho [S1]	0	0	2.69658e+06	0	0	1.08861e+07	0	0	0	0	0	1.15266e+07	2.74638e+06	0	0	0	0	0	0	0	0	0	0	0	0	0	0	0	2.94196e+06	2.72201e+06	0	0	0	0	1.76233e+06	3.23003e+06	0	0	0	0	0	0	0	0	0	0	1.78133e+06	0	0	2.5374e+06	0	0	0	0	0	0	0	3.75207e+06	0	0	2.58814e+06	0	4.74867e+06	0	0	3.11424e+06	0	2.45606e+06	568892	0	0	0	1.03036e+06	2.00474e+06	7.25168e+06	4.36307e+06	1.89172e+06	3.95565e+06	0	6.86151e+06	2.92496e+06	0	0	0	4.38087e+06	0	0	0	0	0	0	0	0	0	0	0	0	0	0	3.21261e+06	0	0	0	7.4267e+06	0	0	0	0	0	0	0	4.31273e+06	4.56897e+06	0	0	0	0	3.13886e+06	0	0	0	3.9957e+06
Q6P0P7	THRAP3 protein (Fragment)	THRAP3	THRAP3	KSPVGKSPPSTGSTYGSSQK	S315	2xPhospho [S2; S7]	0	751764	1.7335e+06	1.26095e+06	1.17809e+06	898398	741095	1.81075e+06	1.84584e+06	0	1.30731e+06	2.32432e+06	0	0	0	1.79117e+06	2.69792e+06	1.87439e+06	1.68864e+06	2.32288e+06	1.76371e+06	0	922367	1.85399e+06	1.50103e+06	2.03895e+06	1.23498e+06	1.52929e+06	2.33066e+06	1.87129e+06	3.10224e+06	2.22433e+06	0	1.26511e+06	3.0978e+06	2.08907e+06	4.30966e+06	1.63816e+06	0	0	2.54812e+06	0	3.23368e+06	0	0	0	0	0	2.89402e+06	1.84789e+06	0	1.39441e+06	1.33443e+06	0	1.47327e+06	1.3889e+06	0	1.31984e+06	0	1.27146e+06	0	0	1.52034e+06	0	2.07673e+06	0	0	0	0	0	1.33362e+06	0	2.05777e+06	1.39583e+06	1.31648e+06	0	1.55308e+06	3.97809e+06	0	0	0	0	0	0	0	2.03137e+06	3.2213e+06	2.3599e+06	0	1.81708e+06	0	0	0	0	0	0	0	0	0	0	0	0	0	0	0	836234	0	0	0	1.75269e+06	0	1.95203e+06	0	0	0	3.12935e+06	0	2.19737e+06	3.08949e+06	0	0	756927
Q6P0P7	THRAP3 protein (Fragment)	THRAP3	THRAP3	KSPVGKSPPSTGSTYGSSQK	S320	2xPhospho [S2; S7]	0	751764	1.7335e+06	1.26095e+06	1.17809e+06	898398	741095	1.81075e+06	1.84584e+06	0	1.30731e+06	2.32432e+06	0	0	0	1.79117e+06	2.69792e+06	1.87439e+06	1.68864e+06	2.32288e+06	1.76371e+06	0	922367	1.85399e+06	1.50103e+06	2.03895e+06	1.23498e+06	1.52929e+06	2.33066e+06	1.87129e+06	3.10224e+06	2.22433e+06	0	1.26511e+06	3.0978e+06	2.08907e+06	4.30966e+06	1.63816e+06	0	0	2.54812e+06	0	3.23368e+06	0	0	0	0	0	2.89402e+06	1.84789e+06	0	1.39441e+06	1.33443e+06	0	1.47327e+06	1.3889e+06	0	1.31984e+06	0	1.27146e+06	0	0	1.52034e+06	0	2.07673e+06	0	0	0	0	0	1.33362e+06	0	2.05777e+06	1.39583e+06	1.31648e+06	0	1.55308e+06	3.97809e+06	0	0	0	0	0	0	0	2.03137e+06	3.2213e+06	2.3599e+06	0	1.81708e+06	0	0	0	0	0	0	0	0	0	0	0	0	0	0	0	836234	0	0	0	1.75269e+06	0	1.95203e+06	0	0	0	3.12935e+06	0	2.19737e+06	3.08949e+06	0	0	756927
Q9Y2W1	Thyroid hormone receptor-associated protein 3	THRAP3	BCLAF1;THRAP3	GRKESEFDDEPK	S444	1xPhospho [S5]	2.06572e+07	3.23602e+07	9.85712e+07	4.66458e+07	8.78513e+06	2.0756e+07	2.36116e+07	9.80187e+06	3.35725e+06	1.63802e+07	6.24143e+07	5.22944e+07	7.04801e+07	4.06758e+07	3.30853e+07	2.75382e+07	2.75435e+07	3.09604e+07	1.88364e+07	3.25737e+07	3.49214e+07	2.95421e+07	2.76364e+07	9.44387e+06	2.07885e+07	2.32181e+07	4.79108e+07	5.20124e+07	3.93875e+07	3.55421e+07	3.09311e+07	1.94043e+07	1.68555e+07	8.56682e+06	2.23331e+07	3.47379e+07	2.88323e+07	2.08575e+07	3.90776e+07	6.17852e+07	2.63291e+07	2.72729e+07	5.68186e+07	5.58325e+07	6.61686e+06	6.10362e+07	2.75083e+07	2.59429e+07	3.52734e+07	9.60334e+06	2.02497e+07	3.06672e+07	2.14864e+07	9.2813e+07	1.97105e+07	2.14151e+07	2.2862e+07	3.95041e+07	3.97201e+07	4.05131e+07	2.50817e+07	3.33502e+07	4.39861e+07	0	3.16148e+07	3.45569e+07	5.24373e+07	5.27499e+07	2.79364e+07	2.50951e+07	21464808	6.47805e+07	5.40828e+07	3.72218e+07	3.23677e+07	2.03213e+07	1.44931e+07	3.09837e+07	2.6961e+07	2.05384e+07	1.17907e+07	4.06834e+07	5.71431e+07	1.10117e+08	5.45405e+07	2.30904e+07	3.93668e+07	1.99631e+07	0	2.96052e+07	3.45303e+07	1.57817e+07	8.89417e+07	4.38944e+07	1.19973e+07	1.79812e+07	1.11234e+07	3.74057e+07	1.81584e+07	5.66089e+07	1.04804e+08	0	2.70063e+07	2.10346e+07	1.83485e+07	1.21762e+07	3.05882e+07	0	3.44325e+07	7.16088e+06	1.75955e+06	725568	8.47558e+06	2.13374e+07	6.1971e+07	2.70842e+07	6.26081e+07	3.47188e+07	5.05278e+07	2.04609e+07	8.73753e+06	3.00464e+07
Q9Y2W1	Thyroid hormone receptor-associated protein 3	THRAP3	BCLAF1;THRAP3	SSSKDSRPSQAAGDNQGDEAKEQTFSGGTSQDTK	S184	1xPhospho [S3]	0	0	0	0	0	0	0	0	0	0	2.66774e+06	4.34973e+06	0	7.09412e+06	0	0	0	0	3.20701e+06	0	0	0	0	2.32582e+06	0	2.6109e+06	0	0	2.07091e+06	3.55442e+06	8.5567e+06	9.37012e+06	0	0	0	0	0	0	0	0	0	0	0	0	0	0	0	0	0	0	0	0	0	0	0	0	0	0	2.19295e+06	0	0	0	0	0	0	0	0	0	0	0	0	0	0	0	0	0	0	0	0	0	0	0	0	0	0	0	0	0	0	0	0	0	0	0	0	0	0	0	0	0	0	0	0	0	0	0	0	0	0	0	0	3.29054e+06	0	0	6.06673e+06	0	0	5.44395e+06	5.50179e+06	0	0	0
Q6P0P7	THRAP3 protein (Fragment)	THRAP3	THRAP3	SSSKDSRPSQAAGDNQGDEVK	S184	1xPhospho [S3]	0	0	3.03384e+06	0	0	0	1.92634e+06	0	0	0	1.60555e+06	0	3.70828e+06	3.41597e+06	3.46635e+06	0	5.12454e+06	4.73556e+06	4.10748e+06	1.36238e+07	93937.5	0	3.83651e+06	2.36807e+06	0	1.07738e+06	0	1.12468e+07	6.88921e+06	5.00424e+06	6.3669e+06	3.16968e+06	168401	0	6.3345e+06	0	9.16567e+06	4.60699e+06	2.69685e+06	0	0	0	3.53138e+06	0	0	2.58025e+06	0	0	2.39443e+06	3.98488e+06	0	1.75354e+06	5.52195e+06	0	3.42731e+06	0	0	2.62497e+06	1.71803e+06	0	0	0	0	3.13624e+07	0	6.76866e+06	2.22775e+06	0	5.1773e+06	0	0	0	321321	0	0	0	2.71885e+06	0	0	0	0	1.2853e+06	0	0	0	0	3.29045e+06	0	0	0	0	1.98855e+06	0	0	0	0	0	0	0	0	0	1.63155e+06	0	0	1.1064e+06	2.88029e+06	0	0	4.81405e+06	0	1.12787e+06	0	0	0	0	0	0	0	6.99499e+06	0	0	2.89054e+06
Q9Y2W1	Thyroid hormone receptor-associated protein 3	THRAP3	BCLAF1;THRAP3	HGLAHDEMKSPREPGYK	S698	1xPhospho [S10]; 1xOxidation [M8]	2.39018e+06	7.01773e+07	3.43498e+07	110280523	2.03772e+07	7.82253e+07	2.97172e+07	0	1.55543e+07	4.42235e+07	3.85243e+07	2.11642e+07	6.46504e+07	7.6738e+06	9.37747e+07	2.01886e+06	0	3.43588e+07	1.15327e+07	2.96354e+07	2.01288e+06	4.44746e+07	1.14201e+07	4.78448e+06	1.77814e+06	3.476e+07	1.11903e+06	1.85169e+07	2.12041e+07	3.73139e+07	1.52478e+07	3.71571e+07	0	6.85343e+06	2.66398e+07	2.35122e+06	1.49298e+07	0	9.85422e+07	5.37432e+07	3.83716e+07	1.41867e+07	1.01051e+08	6.00178e+07	3.15624e+07	3.8314e+07	9.4753e+07	4.26674e+07	4.10017e+07	2.29114e+07	0	6.87922e+07	1.01798e+08	520734	1.72988e+08	1.07446e+08	3.11842e+07	5.49002e+07	1.54619e+08	1.61814e+08	1.26699e+08	3.84116e+07	1.09823e+08	0	2.26037e+08	1.11339e+08	5.6706e+07	1.9826e+06	2.55329e+08	1.86539e+07	3.06399e+06	5.90984e+07	105827644	5.86502e+07	1.45006e+07	0	7.1533e+07	2.96672e+07	3.86046e+07	4.14919e+06	5.97163e+06	1.13102e+08	8.37901e+07	1.91863e+08	1.67176e+08	3.27738e+07	2.06572e+07	3.0896e+06	0	0	1.88158e+07	7.23063e+07	1.51842e+08	947454	6.95183e+07	593505	0	1.19853e+08	5.7918e+07	1.40822e+07	7.21083e+07	0	3.07104e+07	1.08496e+07	4.8381e+07	2.82803e+07	2.0465e+06	1.45261e+07	6.44794e+07	1.95622e+07	2.13731e+07	2.50525e+07	2.31016e+07	5.04867e+07	4.37647e+07	1.91545e+07	0	2.22288e+07	0	4.38754e+07	0	2.69122e+06
Q9Y2W1	Thyroid hormone receptor-associated protein 3	THRAP3	BCLAF1;THRAP3	HGLAHDEMKSPR	S698	1xPhospho [S10]	0	15796189	7.88145e+06	1.39578e+07	3.47728e+06	7.87802e+06	5.62731e+06	0	2.22867e+06	5.52994e+06	5.55453e+06	8.89811e+06	1.43365e+06	2.74977e+06	1.51181e+07	5.96342e+06	6.25538e+06	1.22694e+07	1.79713e+06	1.04084e+07	135526	1.5613e+07	8.95718e+06	6.76801e+06	79329.7	7.17741e+06	0	0	5.14848e+06	5.72112e+06	5.47804e+06	7.00048e+06	165105	19039	5.15547e+06	693021	1.57337e+07	8.91774e+06	6.01359e+06	1.65535e+07	10409644	0	8.42216e+06	7.34681e+06	1.13249e+06	5.89864e+06	0	0	7.53823e+06	9.68554e+06	0	4.28026e+06	2.19392e+06	0	0	0	0	1.98793e+06	0	3.80406e+06	4.04167e+06	0	1.6068e+06	0	0	1.1376e+07	4.23543e+06	1.3121e+06	1.23477e+07	0	0	5.32e+06	0	2.15075e+06	0	0	616624	1.84963e+06	0	0	24444	2.0416e+06	0	0	2.92246e+06	2.39166e+06	392413	0	0	0	0	2.25659e+06	7.93875e+06	0	7.93897e+06	1.33265e+07	0	3.06496e+06	0	0	0	0	0	3.42394e+06	7.68835e+06	8.50662e+06	332028	0	8.84322e+06	3.4901e+06	0	3.16782e+06	3.50345e+06	4.8917e+06	3.23039e+06	3.15351e+06	0	1.09425e+07	1.05104e+07	0	0	0
Q6P0P7	THRAP3 protein (Fragment)	THRAP3	THRAP3	SPVGKSPPSTGSTYGSSQK	S315	2xPhospho [S1; S6]	0	2.0234e+06	2.32902e+06	1.00296e+06	4.32634e+06	2.19114e+06	1.118e+06	6.04183e+06	2.4815e+06	2.72962e+06	3.56157e+06	0	2.2949e+06	0	0	1.66248e+06	2.27847e+06	3.43275e+06	1.45816e+06	5.86466e+06	2.26388e+06	1.8375e+06	1.67567e+06	2.5916e+06	1.35789e+06	5.09937e+06	1.32316e+06	4.40443e+06	2.27068e+06	1.94115e+06	6.19205e+06	6.82802e+06	0	5.54605e+06	2.5864e+06	2.20985e+06	1.03984e+07	0	0	4.38055e+06	8.80199e+06	4.38102e+06	6.58116e+06	7.4564e+06	0	4.12285e+06	3.38537e+06	3.526e+06	1.67432e+06	5.59269e+06	0	5.10741e+06	3.98221e+06	3.30853e+06	1.51582e+06	4.23719e+06	0	3.92593e+06	1.56942e+06	1.01242e+06	1.93148e+06	3.70477e+06	2.76059e+06	0	5.99096e+06	0	0	3.64763e+06	4.85404e+06	1.76786e+06	2.80711e+06	7.28521e+06	3.59957e+06	3.26515e+06	1.6331e+06	2.52425e+06	3.70733e+06	8.3561e+06	0	1.96467e+06	0	2.34799e+06	0	0	0	7.48225e+06	6.62067e+06	6.50413e+06	0	4.50913e+06	0	2.19002e+06	0	0	4.94449e+06	8.43246e+06	0	0	0	0	0	0	0	0	0	0	2.33986e+06	0	0	0	0	0	1.76198e+06	1.85827e+06	0	0	1.56383e+07	4.11424e+06	3.18261e+06	0	0	0
Q6P0P7	THRAP3 protein (Fragment)	THRAP3	THRAP3	SPVGKSPPSTGSTYGSSQK	S320	2xPhospho [S1; S6]	0	2.0234e+06	2.32902e+06	1.00296e+06	4.32634e+06	2.19114e+06	1.118e+06	6.04183e+06	2.4815e+06	2.72962e+06	3.56157e+06	0	2.2949e+06	0	0	1.66248e+06	2.27847e+06	3.43275e+06	1.45816e+06	5.86466e+06	2.26388e+06	1.8375e+06	1.67567e+06	2.5916e+06	1.35789e+06	5.09937e+06	1.32316e+06	4.40443e+06	2.27068e+06	1.94115e+06	6.19205e+06	6.82802e+06	0	5.54605e+06	2.5864e+06	2.20985e+06	1.03984e+07	0	0	4.38055e+06	8.80199e+06	4.38102e+06	6.58116e+06	7.4564e+06	0	4.12285e+06	3.38537e+06	3.526e+06	1.67432e+06	5.59269e+06	0	5.10741e+06	3.98221e+06	3.30853e+06	1.51582e+06	4.23719e+06	0	3.92593e+06	1.56942e+06	1.01242e+06	1.93148e+06	3.70477e+06	2.76059e+06	0	5.99096e+06	0	0	3.64763e+06	4.85404e+06	1.76786e+06	2.80711e+06	7.28521e+06	3.59957e+06	3.26515e+06	1.6331e+06	2.52425e+06	3.70733e+06	8.3561e+06	0	1.96467e+06	0	2.34799e+06	0	0	0	7.48225e+06	6.62067e+06	6.50413e+06	0	4.50913e+06	0	2.19002e+06	0	0	4.94449e+06	8.43246e+06	0	0	0	0	0	0	0	0	0	0	2.33986e+06	0	0	0	0	0	1.76198e+06	1.85827e+06	0	0	1.56383e+07	4.11424e+06	3.18261e+06	0	0	0
Q9Y2W1	Thyroid hormone receptor-associated protein 3	THRAP3	BCLAF1;THRAP3	MDSFDEDLARPSGLLAQER	S575	1xPhospho [S3]; 1xOxidation [M1]	804907	1.91766e+07	6.87859e+07	4.84664e+07	1.14372e+06	1.41215e+08	6.68805e+07	4.44184e+07	2.7932e+07	1.08131e+06	7.41018e+07	322892	682494	0	6.85507e+07	358796	1.13248e+06	383555	338368	44588.3	374740	311123	2.32966e+06	141213	760069	85952.2	532452	2.54543e+07	3.44977e+07	0	0	200978	1.28167e+06	325339	3.65537e+07	3.31851e+07	1.83706e+07	4.37258e+06	9.15978e+07	6.28006e+06	1.71009e+07	0	3.19376e+07	0	4.64316e+07	6.65689e+07	3.03392e+07	7.28112e+07	4.94974e+07	3.0161e+07	221272	9.39252e+07	3.77968e+07	1.25975e+06	3.32737e+07	5.10265e+07	2.29977e+07	7.69137e+07	6.25543e+07	4.32022e+07	5.57854e+07	237269	6.47645e+07	3.40455e+06	3.86762e+07	2.66153e+07	2.96964e+07	0	4.60842e+07	101799223	9.90858e+07	2.78921e+06	4.92343e+07	6.42176e+07	7.1628e+07	4.78778e+07	6.18477e+07	2.22654e+07	0	4.13037e+07	1.30891e+08	443475	2.99703e+06	0	4.68201e+07	148726	4.41211e+07	3.18916e+07	9.32891e+07	4.29547e+07	1.97096e+06	1.43214e+07	1.17512e+07	1.02433e+06	0	0	1.26461e+06	4.62034e+06	2.07363e+06	1.24811e+08	3.94625e+06	1.98989e+07	3.94773e+06	3.80408e+07	5.3531e+07	1.90105e+07	1.51896e+07	1.11552e+06	529515	977675	4.32229e+07	1.46861e+06	3.96979e+07	4.96218e+07	614006	0	1.24352e+06	491586	507267	4.29787e+07	7.58867e+07	1.3917e+06
Q9Y2W1	Thyroid hormone receptor-associated protein 3	THRAP3	BCLAF1;THRAP3	MDSFDEDLARPSGLLAQER	S575	1xPhospho [S3]	1.96366e+06	1.39443e+07	0	9.36202e+06	0	1.48062e+07	0	0	0	0	985172	297940	2.12243e+06	336219	6.64779e+07	125026	0	120698	0	0	445950	0	122331	236854	621082	0	187222	3.65743e+07	5.72671e+07	0	0	92005.8	0	0	1.68215e+07	0	1.63802e+07	0	3.76902e+07	23936410	176016	0	2.23451e+07	0	2.224e+06	1.7877e+06	2.3808e+06	5.69542e+07	4.33742e+07	3.48113e+07	0	6.76321e+07	1.15211e+07	6.18143e+07	8.79594e+06	2.86472e+07	0	3.09838e+07	2.19146e+07	1.50492e+07	2.01297e+07	510406	2.35884e+07	0	2.26135e+06	1.90458e+07	2.4004e+06	1.09501e+06	2.97722e+07	5.77201e+07	56945434	2.61122e+07	474734	2.52908e+07	2.86262e+07	486791	2.57608e+07	6.76876e+06	0	2.72157e+07	8.7554e+07	1.10849e+06	835633	0	8.80647e+06	0	2.83819e+07	1.78921e+07	3.01237e+07	1.984e+07	234736	0	0	0	276718	0	0	0	1.42248e+07	1.18995e+08	0	0	0	4.43974e+07	6.59948e+07	767038	0	0	0	0	5.62547e+06	9.65744e+06	2.25851e+06	0	2.28786e+06	0	0	238225	182179	0	527103	2.64973e+06
Q9Y2W1	Thyroid hormone receptor-associated protein 3	THRAP3	BCLAF1;THRAP3	WAHDKFSGEEGEIEDDESGTENR	S928	2xPhospho [S7; S18]	6.88471e+06	7.86687e+06	2.54448e+07	1.09922e+07	7.32314e+06	0	9.81033e+06	1.40178e+07	0	0	6.71404e+06	0	7.16351e+06	0	2.74287e+06	6.92755e+06	1.97242e+06	1.20042e+07	0	9.00122e+06	0	0	2.33544e+06	0	3.49456e+06	1.32745e+07	1.95486e+06	8.08175e+06	4.27959e+06	0	9.4874e+06	4.71968e+06	0	0	4.41855e+06	3.28299e+06	1.42231e+07	0	0	7.14052e+06	4.57335e+06	6.97381e+06	4.45058e+06	7.5516e+06	0	7.79678e+06	958398	1.70258e+06	6.08124e+06	7.22902e+06	3.51962e+06	4.52384e+06	3.3591e+06	6.62508e+06	3.88381e+06	5.63209e+06	0	5.10656e+06	1.88105e+06	0	1.39114e+06	4.26678e+06	0	1.43088e+07	4.08934e+06	2.04347e+06	0	7.7351e+06	3.46254e+06	0	4034378	6.40006e+06	5.00638e+06	0	2.55281e+06	0	0	0	0	0	7.98241e+06	0	3.13356e+06	0	3.36909e+06	4.93261e+06	5.43857e+06	6.42607e+06	0	4.02247e+06	0	0	6.73994e+06	0	0	1.37502e+07	1.06239e+07	9.05111e+06	6.84288e+06	0	0	0	3.09549e+06	0	1.28558e+06	7.93599e+06	4.98845e+06	7.15454e+06	0	0	0	0	0	0	0	6.02523e+06	0	4.85808e+06	0	0	0	2.71603e+06
Q9Y2W1	Thyroid hormone receptor-associated protein 3	THRAP3	BCLAF1;THRAP3	WAHDKFSGEEGEIEDDESGTENR	S939	2xPhospho [S7; S18]	6.88471e+06	7.86687e+06	2.54448e+07	1.09922e+07	7.32314e+06	0	9.81033e+06	1.40178e+07	0	0	6.71404e+06	0	7.16351e+06	0	2.74287e+06	6.92755e+06	1.97242e+06	1.20042e+07	0	9.00122e+06	0	0	2.33544e+06	0	3.49456e+06	1.32745e+07	1.95486e+06	8.08175e+06	4.27959e+06	0	9.4874e+06	4.71968e+06	0	0	4.41855e+06	3.28299e+06	1.42231e+07	0	0	7.14052e+06	4.57335e+06	6.97381e+06	4.45058e+06	7.5516e+06	0	7.79678e+06	958398	1.70258e+06	6.08124e+06	7.22902e+06	3.51962e+06	4.52384e+06	3.3591e+06	6.62508e+06	3.88381e+06	5.63209e+06	0	5.10656e+06	1.88105e+06	0	1.39114e+06	4.26678e+06	0	1.43088e+07	4.08934e+06	2.04347e+06	0	7.7351e+06	3.46254e+06	0	4034378	6.40006e+06	5.00638e+06	0	2.55281e+06	0	0	0	0	0	7.98241e+06	0	3.13356e+06	0	3.36909e+06	4.93261e+06	5.43857e+06	6.42607e+06	0	4.02247e+06	0	0	6.73994e+06	0	0	1.37502e+07	1.06239e+07	9.05111e+06	6.84288e+06	0	0	0	3.09549e+06	0	1.28558e+06	7.93599e+06	4.98845e+06	7.15454e+06	0	0	0	0	0	0	0	6.02523e+06	0	4.85808e+06	0	0	0	2.71603e+06
Q9Y2W1	Thyroid hormone receptor-associated protein 3	THRAP3	BCLAF1;THRAP3	WAHDKFSGEEGEIEDDESGTENREEK	S928	2xPhospho [S7; S18]	2.74286e+07	5.41255e+07	8.92315e+07	4.35722e+07	3.28431e+07	0	1.25445e+07	6.06111e+07	4.18387e+06	0	3.37405e+07	4.06139e+06	2.43651e+07	0	1.71302e+07	2.15021e+07	2.07392e+06	5.5049e+07	0	1.60682e+07	0	0	6.80023e+06	0	2.26054e+06	3.34574e+07	9.4579e+06	1.59127e+07	1.76558e+07	1.24819e+06	4.00489e+07	1.59659e+07	0	3.28726e+06	7.14669e+06	7.66224e+06	2.32813e+07	9.41508e+06	1.97619e+06	2.07005e+07	0	2.79316e+07	1.13547e+07	3.04951e+07	0	3.7931e+07	2.97614e+06	1.63654e+06	2.65684e+07	2.24099e+07	1.01247e+07	1.98616e+07	6.91834e+06	2.30645e+07	1.23439e+07	2.48589e+07	0	1.10631e+07	2.45503e+06	0	5.86211e+06	1.87889e+07	0	3.53795e+07	9.65938e+06	4.77541e+06	0	3.51047e+07	1.74962e+07	2.18185e+06	20209399	19990194	1.71477e+07	0	3.8456e+06	1.63717e+07	0	0	0	0	6.19956e+07	1.71383e+07	1.7285e+07	0	3.82179e+06	2.10027e+07	2.14682e+07	2.93227e+07	0	1.62394e+07	0	5.14262e+06	2.27321e+07	2.84045e+07	1.67539e+07	6.50085e+07	6.27146e+07	3.93957e+07	4.31444e+07	0	1.92986e+07	9.57132e+06	2.21583e+07	0	9.91062e+06	2.34359e+07	1.21322e+07	0	0	0	0	2.88753e+06	0	0	0	0	0	0	0	0	5.46766e+06	1.36011e+07
Q9Y2W1	Thyroid hormone receptor-associated protein 3	THRAP3	BCLAF1;THRAP3	WAHDKFSGEEGEIEDDESGTENREEK	S939	2xPhospho [S7; S18]	2.74286e+07	5.41255e+07	8.92315e+07	4.35722e+07	3.28431e+07	0	1.25445e+07	6.06111e+07	4.18387e+06	0	3.37405e+07	4.06139e+06	2.43651e+07	0	1.71302e+07	2.15021e+07	2.07392e+06	5.5049e+07	0	1.60682e+07	0	0	6.80023e+06	0	2.26054e+06	3.34574e+07	9.4579e+06	1.59127e+07	1.76558e+07	1.24819e+06	4.00489e+07	1.59659e+07	0	3.28726e+06	7.14669e+06	7.66224e+06	2.32813e+07	9.41508e+06	1.97619e+06	2.07005e+07	0	2.79316e+07	1.13547e+07	3.04951e+07	0	3.7931e+07	2.97614e+06	1.63654e+06	2.65684e+07	2.24099e+07	1.01247e+07	1.98616e+07	6.91834e+06	2.30645e+07	1.23439e+07	2.48589e+07	0	1.10631e+07	2.45503e+06	0	5.86211e+06	1.87889e+07	0	3.53795e+07	9.65938e+06	4.77541e+06	0	3.51047e+07	1.74962e+07	2.18185e+06	20209399	19990194	1.71477e+07	0	3.8456e+06	1.63717e+07	0	0	0	0	6.19956e+07	1.71383e+07	1.7285e+07	0	3.82179e+06	2.10027e+07	2.14682e+07	2.93227e+07	0	1.62394e+07	0	5.14262e+06	2.27321e+07	2.84045e+07	1.67539e+07	6.50085e+07	6.27146e+07	3.93957e+07	4.31444e+07	0	1.92986e+07	9.57132e+06	2.21583e+07	0	9.91062e+06	2.34359e+07	1.21322e+07	0	0	0	0	2.88753e+06	0	0	0	0	0	0	0	0	5.46766e+06	1.36011e+07
Q6P0P7	THRAP3 protein (Fragment)	THRAP3	THRAP3	ERSPALKSPLQSVVVR	S248	2xPhospho [S3; S8]	7.60354e+06	2.33616e+07	1.49777e+08	2.41218e+07	5.22026e+07	1.43487e+08	6.39386e+07	6.39015e+07	2.44969e+07	0	6.48017e+07	8.17897e+07	5.04132e+07	0	6.33858e+07	3.21294e+07	2.78946e+07	3.31026e+07	2.19516e+07	7.65306e+07	6.02743e+07	34145411	2.39979e+07	2.58133e+07	3.78069e+07	3.86816e+07	7.02629e+07	1.41291e+08	1.15971e+08	5.11033e+07	3.84773e+07	2.4783e+07	0	5.94959e+07	7.46748e+07	6.98602e+07	6.87765e+07	7.05372e+07	1.28865e+08	1.46314e+07	2.76179e+07	0	1.26006e+07	0	9.34116e+06	8.33652e+07	7.65339e+06	4.80388e+07	7.18531e+07	7.96035e+07	6.64611e+06	3.94833e+07	7.70659e+06	2.26279e+07	1.7897e+07	5.27046e+07	6.02141e+06	6.25536e+07	3.3266e+07	2.73879e+07	3.22632e+07	0	3.12714e+07	0	4.31973e+07	3.24654e+07	1.27767e+07	4.41308e+06	4.62842e+07	4.19957e+07	70880177	3.88718e+07	2.07424e+07	3.13356e+07	5.52509e+07	1.63271e+07	3.99389e+07	9.78729e+06	0	5.55142e+07	3.95561e+07	3.14802e+06	8.1297e+06	0	3.8205e+07	0	1.44134e+07	1.10469e+07	1.24842e+07	1.02342e+07	0	6.22993e+06	0	3.40451e+07	0	0	0	2.57343e+07	2.09244e+07	4.00925e+07	8.66821e+07	1.53315e+07	9.74069e+06	2.77442e+07	8.66e+07	2.49616e+07	1.75457e+07	1.33598e+07	0	0	2.10296e+07	3.70093e+07	3.84243e+07	3.75682e+07	0	0	0	2.95983e+07	444251	2.89081e+07	3.09143e+07	5.01412e+07
Q6P0P7	THRAP3 protein (Fragment)	THRAP3	THRAP3	ERSPALKSPLQSVVVR	S253	2xPhospho [S3; S8]	7.60354e+06	2.33616e+07	1.49777e+08	2.41218e+07	5.22026e+07	1.43487e+08	6.39386e+07	6.39015e+07	2.44969e+07	0	6.48017e+07	8.17897e+07	5.04132e+07	0	6.33858e+07	3.21294e+07	2.78946e+07	3.31026e+07	2.19516e+07	7.65306e+07	6.02743e+07	34145411	2.39979e+07	2.58133e+07	3.78069e+07	3.86816e+07	7.02629e+07	1.41291e+08	1.15971e+08	5.11033e+07	3.84773e+07	2.4783e+07	0	5.94959e+07	7.46748e+07	6.98602e+07	6.87765e+07	7.05372e+07	1.28865e+08	1.46314e+07	2.76179e+07	0	1.26006e+07	0	9.34116e+06	8.33652e+07	7.65339e+06	4.80388e+07	7.18531e+07	7.96035e+07	6.64611e+06	3.94833e+07	7.70659e+06	2.26279e+07	1.7897e+07	5.27046e+07	6.02141e+06	6.25536e+07	3.3266e+07	2.73879e+07	3.22632e+07	0	3.12714e+07	0	4.31973e+07	3.24654e+07	1.27767e+07	4.41308e+06	4.62842e+07	4.19957e+07	70880177	3.88718e+07	2.07424e+07	3.13356e+07	5.52509e+07	1.63271e+07	3.99389e+07	9.78729e+06	0	5.55142e+07	3.95561e+07	3.14802e+06	8.1297e+06	0	3.8205e+07	0	1.44134e+07	1.10469e+07	1.24842e+07	1.02342e+07	0	6.22993e+06	0	3.40451e+07	0	0	0	2.57343e+07	2.09244e+07	4.00925e+07	8.66821e+07	1.53315e+07	9.74069e+06	2.77442e+07	8.66e+07	2.49616e+07	1.75457e+07	1.33598e+07	0	0	2.10296e+07	3.70093e+07	3.84243e+07	3.75682e+07	0	0	0	2.95983e+07	444251	2.89081e+07	3.09143e+07	5.01412e+07
Q9Y2W1	Thyroid hormone receptor-associated protein 3	THRAP3	BCLAF1;THRAP3	RIDISPSTFR	S682	1xPhospho [S5]	0	2.92001e+07	1.36259e+08	2.27619e+07	7.76547e+07	118369923	8.07599e+07	5.7347e+07	0	0	4.52616e+07	6.07408e+07	6.47652e+07	0	5.67043e+07	7.33036e+07	0	2.74006e+07	2.43948e+07	5.93879e+07	1.9004e+08	8.24017e+07	4.9449e+07	6.97133e+07	3.17459e+07	3.1691e+07	9.57494e+07	1.43527e+08	1.92979e+08	4.92504e+07	3.575e+07	3.32805e+07	0	124448852	4.27257e+07	1.00376e+08	4.06579e+07	1.32166e+08	2.28627e+08	9.56079e+07	8.89567e+07	0	4.01887e+07	4.02194e+07	6.50979e+07	9.58182e+07	807703	1.86324e+08	1.29033e+08	201793166	3.21759e+07	1.06281e+08	1.56738e+07	3.22946e+07	3.25133e+07	7.30818e+07	0	1.11306e+08	5.13764e+07	1.49259e+06	3.02108e+07	0	3.28296e+07	0	6.04845e+07	666197	4.57321e+07	3.46975e+07	9.5418e+07	7.96924e+07	56157747	5.3213e+07	1.50003e+07	3.67988e+06	9.03058e+07	4.10236e+07	1.25922e+06	5.18104e+07	0	8.76277e+07	6.86897e+07	0	1.65538e+07	630578	931744	4.19662e+07	7.13828e+07	2.59678e+07	2.36071e+07	3.11067e+07	2.9449e+07	2.27216e+07	3.15392e+06	1.59061e+06	0	423981	0	0	6.65755e+06	0	6.11904e+07	4.78722e+07	2.41015e+07	5.62996e+07	8.39431e+07	3.65681e+07	1.88007e+07	0	0	0	0	618527	4.2083e+07	6.06661e+07	0	0	0	3.66187e+07	0	6.62258e+07	5.76431e+07	7.08236e+07
Q9Y2W1	Thyroid hormone receptor-associated protein 3	THRAP3	BCLAF1;THRAP3	QRKTEELEEESFPER	T487	1xPhospho [T4]	0	4.0538e+06	4.80381e+06	5.12862e+06	3.34087e+06	3.09667e+06	4.33733e+06	7.2611e+06	0	1.42725e+07	4.18023e+06	0	2.51938e+06	2.58791e+07	2.83911e+06	1.15866e+07	2.85907e+06	3.12973e+06	0	2.42251e+06	4.33161e+06	3.277e+06	3.86661e+06	1.62418e+06	0	9.09097e+06	4.6978e+06	1.69883e+06	2.10706e+06	1.78447e+07	2.29663e+06	3.86887e+06	0	0	4.1143e+06	3.03259e+06	2.6768e+06	3.21413e+06	1.13252e+07	0	0	9.85438e+06	3.20032e+06	3.0598e+06	4.19159e+06	0	4.10012e+06	0	3.68148e+06	3.85101e+06	4.70201e+06	1.74434e+06	4.56093e+06	3.17165e+06	5.16702e+06	4.02684e+06	3.39945e+06	2.9961e+06	3.26868e+06	2.66663e+06	5.1917e+06	1.10131e+07	5.8453e+06	1.88848e+07	0	0	3.16718e+06	1.08716e+07	0	4.00722e+06	8.3444e+06	0	1.18276e+07	3.06656e+06	1.0774e+07	0	2.97714e+06	6.06366e+06	5.10664e+06	7.83337e+06	4.2318e+06	3.7097e+06	5.65018e+06	0	0	2.74405e+06	5.66318e+06	1.79827e+06	3.67376e+06	1.95642e+06	0	3.96111e+06	0	0	0	3.92857e+06	0	3.62441e+06	6.18709e+06	0	0	0	8.54734e+06	2.51761e+06	4.1447e+06	3.74221e+06	2.12033e+07	1.23397e+07	1.28748e+07	2.39934e+07	1.49943e+06	3.26227e+06	2.87955e+06	3.33151e+06	1.87596e+07	1.04254e+07	1.09102e+07	1.31891e+07	1.15372e+07	4.03158e+06	3.35693e+06	2.26595e+06
Q9Y2W1	Thyroid hormone receptor-associated protein 3	THRAP3	BCLAF1;THRAP3	KESEFDDEPK	S444	1xPhospho [S3]	7.37149e+07	1.72364e+07	2.0874e+07	6.6845e+06	5.9105e+06	1.98983e+07	1.93896e+07	1.38269e+07	4.05808e+06	1.63848e+07	2.47906e+07	2.36124e+07	3.2162e+07	3.81238e+07	1.4632e+07	1.17144e+07	9.96016e+06	8.25266e+06	1.04668e+07	1.23859e+07	1.23929e+07	7.12802e+06	1.27741e+07	1.19521e+07	1.03545e+07	1.32044e+07	1.76014e+07	1.24935e+07	1.38776e+07	1.74729e+07	5.29667e+07	3.07372e+07	1.21639e+07	2.21948e+07	2.24334e+07	1.67245e+07	9.71885e+06	7.02786e+06	3.15501e+07	2.37525e+07	1.72209e+08	8.49522e+07	3.56435e+07	5.08532e+07	2.88475e+07	2.7087e+07	2.05259e+07	8.09111e+07	4.52258e+07	5.33523e+07	2.84335e+07	1.70365e+07	1.13932e+08	2.95822e+07	2.43266e+07	2.4525e+07	3.09875e+07	4.56765e+07	2.11691e+07	1.76948e+07	3.0797e+07	3.89129e+07	1.94122e+07	0	2.62857e+07	2.96082e+07	2.91692e+07	3.27035e+07	2.50315e+07	9.03977e+07	20410056	5.65777e+07	4.05939e+07	2.84181e+07	2.12363e+07	1.18594e+07	1.80395e+07	7.23663e+07	3.11307e+07	2.34784e+07	1.59104e+07	6.97933e+07	1.36611e+07	6.42707e+07	2.84552e+07	9.62798e+07	4.65901e+07	5.85833e+07	2.4096e+07	4.74349e+07	5.94452e+07	2.83757e+07	4.4689e+07	5.89178e+07	1.0402e+08	6.15442e+07	6.29447e+07	3.19374e+07	5.146e+07	4.39788e+07	5.30143e+07	0	6.71893e+06	1.23058e+07	1.26107e+07	1.06871e+07	9.77169e+06	5.58514e+06	1.51536e+07	1.80299e+07	1.86249e+06	6.61819e+06	9.30352e+06	1.95622e+07	3.52849e+07	2.89381e+07	3.63499e+07	3.3624e+07	3.64635e+07	22375467	1.22531e+07	5.5993e+06
Q6P0P7	THRAP3 protein (Fragment)	THRAP3	THRAP3	SPALKSPLQSVVVR	S253	1xPhospho [S6]	0	0	0	0	2.10536e+06	3.4148e+06	2.28776e+06	1.25831e+06	0	0	0	1.88316e+06	0	0	0	0	0	0	0	779955	6.66786e+06	0	0	0	0	0	0	0	0	0	1.22628e+06	0	0	0	0	0	0	2.96643e+06	2.49589e+06	0	0	0	0	0	0	2.08049e+06	0	2.266e+06	2.79865e+06	5.58882e+06	0	0	0	0	0	0	2.73945e+06	1.33657e+06	0	0	0	0	0	0	0	0	1.62285e+06	0	0	0	522400	0	0	0	1.65383e+06	0	0	0	0	0	0	0	0	0	0	1.24039e+06	1.37457e+06	0	0	0	0	0	0	0	0	0	0	0	0	0	0	0	0	0	0	0	0	0	0	0	0	0	0	0	0	0	0	0	0	0	0	0
Q9Y2W1	Thyroid hormone receptor-associated protein 3	THRAP3	BCLAF1;THRAP3	IDISPSTFR	S682	1xPhospho [S4]	0	1.49164e+08	3.80903e+08	181481252	4.4616e+08	4.22432e+08	3.80599e+08	4.56605e+08	279103267	0	2.98951e+08	272804052	8.12302e+06	0	378227700	0	0	2.41036e+08	362431	3.37934e+08	4.93391e+08	0	2.23585e+08	3.1303e+08	3.53953e+08	2.14198e+08	3.98754e+08	8.93985e+08	9.5767e+08	193524	1.89205e+08	2.19998e+08	0	0	7.15353e+08	5.26021e+08	4.73554e+08	3.66684e+08	6.67651e+08	3.43987e+08	2.99417e+08	2.47094e+07	2.96115e+08	2.86201e+07	1.26022e+08	2.88961e+08	1.27455e+08	3.71239e+08	3.82152e+08	4.2454e+08	107387426	4.7187e+08	1.24522e+08	3.31607e+08	1.93415e+08	4.02202e+08	7.01263e+07	5.33568e+08	3.11993e+08	1.6698e+08	2.0793e+08	1.31073e+07	234785369	8.01107e+07	3.89547e+08	2.80795e+08	1.33055e+08	1.04762e+08	8.35772e+08	3.32852e+08	1.59705e+08	3.81894e+08	9.9189e+07	4.28721e+08	441568005	2.77429e+08	3.65234e+08	2.27205e+08	3.83517e+07	3.80267e+08	5.31068e+08	8.92272e+07	1.35763e+08	0	3.25912e+08	2.09246e+07	1.27485e+08	2.14081e+08	2.51287e+08	2.09409e+08	0	120155079	1.9531e+07	3.9328e+08	0	6.67319e+07	3.56046e+07	2.83061e+08	3.77546e+08	3.41592e+08	1.74408e+08	1.48493e+08	8.42641e+07	2.52409e+08	5.40472e+08	3.22731e+08	1.25819e+08	274852	0	338541	2.99307e+08	3.60568e+08	3.43381e+08	3.55817e+08	0	805032	0	1.89562e+08	505822	3.89743e+08	4.79144e+08	339771286
Q9Y2W1	Thyroid hormone receptor-associated protein 3	THRAP3	BCLAF1;THRAP3	RIDISPSTFRK	S682	1xPhospho [S5]	0	0	611679	0	1.66345e+06	3.85154e+06	1.38426e+06	461447	0	0	943637	0	0	0	3.45435e+06	0	0	0	0	1.13223e+06	1.7738e+06	8.29737e+06	994995	693623	0	0	909306	653712	717417	0	646048	585612	0	0	0	0	0	0	1.56098e+07	0	0	0	1.11849e+06	0	5.61712e+06	0	0	2.49452e+06	722340	1.33134e+06	0	0	0	0	267603	0	0	794282	784144	0	389672	0	364463	0	0	697257	1.71165e+06	0	0	1.20104e+06	481149	0	437321	418289	432743	0	0	0	0	0	0	0	0	0	0	1.90718e+06	3.11573e+06	609832	0	0	0	1.68074e+06	0	0	0	0	0	5.69343e+06	3.8483e+06	0	0	0	1.76091e+06	2.25572e+06	2.39494e+06	0	0	0	0	0	0	0	0	1.31275e+06	0	0	0	0	0	0	0	2.89994e+06
Q9Y2W1	Thyroid hormone receptor-associated protein 3	THRAP3	BCLAF1;THRAP3	TDSEKPFRGSQSPK	S406	2xPhospho [S10; S12]	9.39537e+06	1.37998e+07	1.70225e+07	1.67116e+07	5.64181e+06	2.59443e+06	9.83231e+06	1.36331e+07	3.83351e+06	1.19618e+07	1.82506e+07	1.53612e+07	2.99123e+07	3.54843e+07	5.58901e+06	3.04069e+07	2.32133e+07	1.55904e+07	1.55121e+07	1.86445e+07	1.58292e+07	1.07928e+07	1.44595e+07	2.49335e+06	1.23329e+07	1.28734e+07	2.56075e+07	2.07271e+07	1.45356e+07	1.58831e+07	1.78924e+07	2.35566e+07	0	4.00132e+07	1.24974e+07	4.47655e+06	1.47359e+07	2.48763e+07	1.32633e+07	8.94653e+06	1.21614e+07	1.20144e+07	1.524e+07	1.51065e+07	3.38513e+06	2.11542e+07	3.66718e+06	1.97691e+07	7.23501e+06	4.26079e+06	0	8.73174e+06	7.90319e+06	8.1062e+06	3.63761e+06	4.89629e+06	0	463337	0	2.5658e+06	3.57365e+06	0	3.80959e+06	0	0	6.83186e+06	2.50271e+06	3.00771e+07	7.2395e+06	7.66205e+06	7608554	1.71407e+07	7.32124e+06	2.09327e+06	1.86191e+06	0	841075	1.0867e+07	0	0	0	7.67143e+06	0	0	0	5.95519e+06	1.18908e+07	6.1301e+06	0	5.7485e+06	4.02579e+06	2.26038e+06	0	1.67276e+07	0	0	0	5.62487e+06	4.12576e+06	0	0	0	1.50925e+07	2.31568e+06	4.53913e+06	3.88477e+06	4.49444e+06	0	9.94876e+06	8.96965e+06	3.06762e+06	2.5207e+06	4.51862e+06	1.18195e+07	2.0751e+07	0	3.20146e+07	1.63576e+07	1.90642e+07	0	8.26321e+06	4.89348e+06
Q9Y2W1	Thyroid hormone receptor-associated protein 3	THRAP3	BCLAF1;THRAP3	TDSEKPFRGSQSPK	S408	2xPhospho [S10; S12]	9.39537e+06	1.37998e+07	1.70225e+07	1.67116e+07	5.64181e+06	2.59443e+06	9.83231e+06	1.36331e+07	3.83351e+06	1.19618e+07	1.82506e+07	1.53612e+07	2.99123e+07	3.54843e+07	5.58901e+06	3.04069e+07	2.32133e+07	1.55904e+07	1.55121e+07	1.86445e+07	1.58292e+07	1.07928e+07	1.44595e+07	2.49335e+06	1.23329e+07	1.28734e+07	2.56075e+07	2.07271e+07	1.45356e+07	1.58831e+07	1.78924e+07	2.35566e+07	0	4.00132e+07	1.24974e+07	4.47655e+06	1.47359e+07	2.48763e+07	1.32633e+07	8.94653e+06	1.21614e+07	1.20144e+07	1.524e+07	1.51065e+07	3.38513e+06	2.11542e+07	3.66718e+06	1.97691e+07	7.23501e+06	4.26079e+06	0	8.73174e+06	7.90319e+06	8.1062e+06	3.63761e+06	4.89629e+06	0	463337	0	2.5658e+06	3.57365e+06	0	3.80959e+06	0	0	6.83186e+06	2.50271e+06	3.00771e+07	7.2395e+06	7.66205e+06	7608554	1.71407e+07	7.32124e+06	2.09327e+06	1.86191e+06	0	841075	1.0867e+07	0	0	0	7.67143e+06	0	0	0	5.95519e+06	1.18908e+07	6.1301e+06	0	5.7485e+06	4.02579e+06	2.26038e+06	0	1.67276e+07	0	0	0	5.62487e+06	4.12576e+06	0	0	0	1.50925e+07	2.31568e+06	4.53913e+06	3.88477e+06	4.49444e+06	0	9.94876e+06	8.96965e+06	3.06762e+06	2.5207e+06	4.51862e+06	1.18195e+07	2.0751e+07	0	3.20146e+07	1.63576e+07	1.90642e+07	0	8.26321e+06	4.89348e+06
Q9Y2W1	Thyroid hormone receptor-associated protein 3	THRAP3	BCLAF1;THRAP3	HGLAHDEMKSPR	S698	1xPhospho [S10]; 1xOxidation [M8]	0	1.48658e+06	861860	0	0	0	0	0	0	0	0	0	0	0	1.83681e+06	0	0	444829	0	0	0	0	0	0	0	0	0	0	0	0	0	0	0	0	0	0	0	0	0	764226	0	0	326263	0	0	0	0	0	0	0	0	0	0	0	0	0	0	0	0	0	0	0	0	0	0	0	0	0	0	0	0	0	0	0	0	0	0	0	0	0	0	0	0	0	0	0	0	0	0	0	0	0	0	0	0	0	0	0	0	0	0	0	0	0	0	0	0	0	0	0	0	0	0	0	0	0	0	0	0	0	0	0
Q9Y2W1	Thyroid hormone receptor-associated protein 3	THRAP3	BCLAF1;THRAP3	TDSEKPFRGSQSPKR	S406	2xPhospho [S10; S12]	2.92371e+06	6.41549e+06	1.12067e+07	1.31859e+07	0	4.9574e+06	1.86785e+06	64632	0	2.68429e+06	1.29838e+06	6.24385e+07	5.11193e+07	4.06815e+07	8.88841e+06	4.53289e+07	3.40688e+07	5.98936e+07	1.16251e+07	7.20056e+07	2.11504e+07	5.55658e+07	1.6112e+07	8.44329e+06	784567	3.82017e+07	5.20073e+06	3.94723e+07	3.11187e+07	5.57779e+06	3.25981e+07	5.84361e+07	333218	0	5.16689e+07	0	7.093e+07	5.32358e+07	2.69063e+07	1.70184e+07	2.83686e+07	0	1.03105e+07	8.04464e+06	0	2.02526e+07	8.67003e+06	7.72779e+07	2.52738e+07	3.84748e+07	0	1.02049e+07	2.57172e+07	0	1.95038e+07	3.47374e+07	0	3.9813e+06	6.41102e+06	6.92447e+06	1.06424e+07	0	1.69969e+07	0	1.12989e+07	2.03101e+07	0	0	3.41381e+07	7.18008e+06	2.8798e+06	2.97603e+06	2.14763e+07	2.68117e+06	2.7937e+06	0	2.49069e+06	0	0	0	474965	2.50717e+06	0	0	0	1.51229e+06	7.34103e+06	1.61794e+06	0	2.55996e+06	0	6.2333e+06	0	1.68849e+07	5.8027e+06	3.37194e+07	1.22066e+07	0	0	0	0	0	3.00078e+06	2.67637e+06	0	0	730520	0	0	0	0	2.08921e+06	0	0	4.66219e+07	5.71206e+07	5.83746e+07	5.40695e+07	4.69129e+07	0	0	3.90869e+06
Q9Y2W1	Thyroid hormone receptor-associated protein 3	THRAP3	BCLAF1;THRAP3	TDSEKPFRGSQSPKR	S408	2xPhospho [S10; S12]	2.92371e+06	6.41549e+06	1.12067e+07	1.31859e+07	0	4.9574e+06	1.86785e+06	64632	0	2.68429e+06	1.29838e+06	6.24385e+07	5.11193e+07	4.06815e+07	8.88841e+06	4.53289e+07	3.40688e+07	5.98936e+07	1.16251e+07	7.20056e+07	2.11504e+07	5.55658e+07	1.6112e+07	8.44329e+06	784567	3.82017e+07	5.20073e+06	3.94723e+07	3.11187e+07	5.57779e+06	3.25981e+07	5.84361e+07	333218	0	5.16689e+07	0	7.093e+07	5.32358e+07	2.69063e+07	1.70184e+07	2.83686e+07	0	1.03105e+07	8.04464e+06	0	2.02526e+07	8.67003e+06	7.72779e+07	2.52738e+07	3.84748e+07	0	1.02049e+07	2.57172e+07	0	1.95038e+07	3.47374e+07	0	3.9813e+06	6.41102e+06	6.92447e+06	1.06424e+07	0	1.69969e+07	0	1.12989e+07	2.03101e+07	0	0	3.41381e+07	7.18008e+06	2.8798e+06	2.97603e+06	2.14763e+07	2.68117e+06	2.7937e+06	0	2.49069e+06	0	0	0	474965	2.50717e+06	0	0	0	1.51229e+06	7.34103e+06	1.61794e+06	0	2.55996e+06	0	6.2333e+06	0	1.68849e+07	5.8027e+06	3.37194e+07	1.22066e+07	0	0	0	0	0	3.00078e+06	2.67637e+06	0	0	730520	0	0	0	0	2.08921e+06	0	0	4.66219e+07	5.71206e+07	5.83746e+07	5.40695e+07	4.69129e+07	0	0	3.90869e+06
Q6P0P7	THRAP3 protein (Fragment)	THRAP3	THRAP3	ASAVSELSPR	S240	2xPhospho [S5; S]	2.84819e+06	4.10142e+06	1.21954e+07	3.1631e+06	2.03109e+06	1.05687e+06	2.84868e+06	2.97248e+06	1.19265e+06	1.25452e+06	7.08563e+06	2.2699e+06	1.98672e+06	0	1.94788e+06	1.39332e+06	2.94178e+06	3.58027e+06	0	3.47082e+06	1.04592e+06	0	0	797751	0	2.86533e+06	1.91539e+06	6.93526e+06	1.73916e+06	3.43605e+06	1.29794e+06	0	0	1.74758e+06	0	3.58703e+06	5.95742e+06	2.61582e+06	1.26492e+06	0	3.04919e+06	3.63815e+06	4.62887e+06	0	1.36121e+06	3.56609e+06	1.43196e+06	2.54423e+06	3.10942e+06	4.45099e+06	4.85625e+06	7.1409e+06	1.9598e+06	5.01047e+06	2.57253e+06	3.74935e+06	0	6.20786e+06	3.80609e+06	2.28113e+06	1.53185e+06	3.43048e+06	1.56314e+06	0	7.56391e+06	5.82508e+06	981584	7.67369e+06	2.8983e+06	4.123e+06	5.55055e+06	1.33727e+07	4.39507e+06	737850	1.61159e+06	3.20293e+06	2.01465e+06	0	1.17132e+06	1.21079e+06	4322792	3.96378e+06	4.71634e+06	0	2.20394e+06	2.48807e+06	6.21545e+06	4.01995e+06	3.94502e+06	5.87234e+06	1.5598e+06	731996	0	3.92769e+06	0	2.26213e+06	0	0	2.1836e+06	0	0	0	3.01928e+06	0	0	2.65124e+06	3.64187e+06	0	0	0	0	1.97137e+06	1.62089e+06	1.45704e+06	0	0	0	1.34857e+06	0	1.40106e+06	3.0602e+06	0
Q9Y2W1	Thyroid hormone receptor-associated protein 3	THRAP3	BCLAF1;THRAP3	IDISPSTFRK	S682	1xPhospho [S4]	0	0	1.19994e+06	0	3.75516e+06	6.9016e+06	4.43797e+06	671511	0	0	1.94952e+06	0	1.56233e+06	0	1.20406e+07	1.77473e+06	0	0	0	1.81273e+06	2.82309e+06	2.1075e+07	1.86549e+06	1.00697e+06	1.24036e+06	511004	1.81885e+06	1.92381e+06	4.75747e+06	2.12958e+06	684709	0	0	5.14786e+06	957687	1.62097e+06	0	4.88508e+06	6.93459e+07	2.35799e+06	0	0	579345	0	1.83084e+06	1.80151e+06	0	4.80412e+06	2.06815e+06	2.85142e+06	0	1.3367e+06	326836	0	1.21242e+06	968385	0	4.70615e+06	1.4385e+06	774223	1.43676e+06	0	991406	0	2.45893e+06	0	1.41887e+06	0	4.99717e+06	2.77013e+06	725432	0	0	848211	1.06792e+06	994134	0	0	0	2.66995e+06	670785	0	0	0	2.00651e+06	1.09236e+06	1.38519e+06	592964	0	0	0	1.02929e+06	0	0	0	0	0	0	0	0	0	0	1.46287e+06	4.92076e+06	2.8434e+07	1.42557e+06	0	3.42237e+06	0	0	1.31392e+06	1.38227e+06	2.41859e+06	3.58821e+06	0	0	0	0	0	1.53975e+06	1.39484e+06	8.57117e+06
Q9Y2W1	Thyroid hormone receptor-associated protein 3	THRAP3	BCLAF1;THRAP3	KTEELEEESFPER	S494	1xPhospho [S9]	0	0	2.60414e+06	1.72468e+06	0	0	0	3.86641e+06	0	0	2.00749e+06	0	1.45558e+06	0	0	1.84614e+06	0	0	0	0	2.07651e+06	0	0	0	0	1.10122e+06	1.75062e+06	0	0	2.00378e+06	0	0	0	0	0	0	0	0	0	0	0	0	3.47005e+06	0	2.57022e+06	0	0	0	0	0	0	3.13855e+06	0	2.69877e+06	0	2.38065e+06	3.1384e+06	3.86709e+06	0	0	0	0	0	0	0	0	2.34107e+06	3.03279e+06	0	2.73359e+06	1.82088e+06	5.326e+06	1.32264e+06	0	2.26166e+06	0	0	0	0	0	2.3846e+06	0	0	0	0	0	0	0	0	3.05548e+06	0	0	0	0	0	0	0	0	0	0	0	0	0	0	0	1.33777e+06	0	3.22191e+06	0	0	0	1.76746e+06	0	1.92326e+06	0	0	0	1.55746e+06	0	0	3.98134e+06	2.59487e+06
Q9Y2W1	Thyroid hormone receptor-associated protein 3	THRAP3	BCLAF1;THRAP3	TDSEKPFR	S399	1xPhospho [S3]	0	3.79098e+06	7.94759e+06	3.72751e+06	2.55067e+06	2.23759e+06	2.20176e+06	1.92044e+06	972979	0	3.36067e+06	3.88521e+06	3.36627e+06	0	0	0	2.95251e+06	2.93809e+06	0	2.99496e+06	2.48984e+06	1.64461e+06	0	0	833892	2.79558e+06	3.76696e+06	3.8847e+06	1.71805e+06	2.17732e+06	4.19054e+06	0	0	0	2.11082e+06	4.61164e+06	4.32747e+06	2.67754e+06	0	0	3.58355e+06	0	8.60178e+06	6.80356e+06	1.68668e+06	0	3.70476e+06	0	2.00808e+06	0	4.8037e+06	5.83874e+06	3.72473e+06	3.00819e+06	2.98443e+06	0	3.43278e+06	7.8864e+06	3.4047e+06	2.30564e+06	2.41875e+06	0	2.8303e+06	0	0	0	3.31384e+06	0	0	1.21891e+06	0	1.17078e+07	0	2.68762e+06	2.75561e+06	3.54353e+06	2.15072e+06	1.05553e+07	0	0	0	0	0	1.26638e+07	3.2847e+06	1.71003e+06	6.10918e+06	1.9079e+06	0	4.60621e+06	4.71103e+06	1.2394e+06	0	0	0	0	0	0	5.32404e+06	0	0	0	3.31385e+06	1.8625e+06	890551	2.44934e+06	3.91205e+06	3.59721e+06	0	1.5389e+06	0	2.68247e+06	3.10387e+06	6.45947e+06	5.58478e+06	0	4.82393e+06	3.0991e+06	3.62586e+06	3.35363e+06	5.14309e+06	2.89964e+06
Q9Y2W1	Thyroid hormone receptor-associated protein 3	THRAP3	BCLAF1;THRAP3	KTEELEEESFPERSK	S499	1xPhospho [S14]	3.50281e+06	0	0	0	1.4128e+06	4.00442e+06	0	0	0	0	0	0	0	0	4.49941e+06	0	0	3.53777e+06	0	0	0	6.17361e+06	2.15688e+06	0	0	0	2.14776e+06	813173	1.50208e+06	2.93425e+06	0	0	0	0	0	0	0	0	0	0	0	0	0	0	0	0	2.09841e+06	0	0	0	0	0	2.21897e+06	0	0	0	0	2.84644e+06	0	1.18398e+06	0	0	1.22613e+06	0	0	0	0	0	0	0	0	0	1.60533e+06	0	0	0	2.10881e+06	0	0	0	0	0	0	0	0	961228	1.13495e+06	0	0	0	0	0	0	0	0	0	0	0	0	0	0	0	3.06018e+06	0	0	0	0	0	5.37903e+06	0	0	0	0	2.88696e+06	0	0	0	0	7.66286e+06	0	0	0
Q86W42	THO complex subunit 6 homolog	THOC6	THOC6	ERSPEVLSGGEDGAVR	S180	1xPhospho [S3]	0	0	2.67861e+06	5.89261e+06	0	0	0	0	0	0	0	0	3.18785e+06	0	0	0	0	0	0	0	0	0	0	1.26526e+06	0	0	0	4.40872e+06	0	7.26211e+06	0	0	1.98872e+07	3.98553e+06	2.40483e+06	5.44187e+06	0	0	0	0	0	6.75736e+06	0	5.68449e+06	0	0	0	2.351e+06	0	0	0	1.67333e+07	0	0	0	0	0	1.82959e+06	0	0	2.48186e+06	0	0	0	0	0	0	0	0	0	1.83606e+06	0	0	2.77797e+06	0	0	0	0	0	0	0	0	4.28005e+06	0	5.78585e+06	0	0	4.40993e+06	0	0	5.17536e+06	0	0	0	0	0	0	0	4.5578e+06	0	0	0	0	0	0	0	0	0	7.98681e+06	0	0	0	0	0	0	0	0	8.22114e+06	0	0	0	0
Q13769	THO complex subunit 5 homolog	THOC5	THOC5	RPTLGVQLDDK	T328	1xPhospho [T3]	2.84767e+06	3.83204e+06	3.72466e+06	5.6614e+06	3.96925e+06	6.14769e+06	5.36505e+06	4.58364e+06	0	5.53466e+06	1.04235e+07	2.87463e+06	2.51241e+06	0	0	2.7055e+06	4.59806e+06	3.97362e+06	0	1.11583e+06	5.84013e+06	0	1.15049e+06	0	0	0	1.16498e+06	5.13038e+06	1.44648e+06	0	0	0	0	2.59203e+06	1.4313e+07	3.62397e+06	4.37956e+06	0	484976	4.22885e+06	5.53448e+06	3.28577e+06	4.19649e+06	4.6336e+06	7.32472e+06	9.1349e+06	3.67155e+06	6.84227e+06	8.15039e+06	4.98007e+06	6.3976e+06	4.76984e+06	1.03008e+07	1.18726e+07	3.74667e+06	9.93229e+06	4.69281e+06	1.54758e+06	5.8019e+06	5.28461e+06	4.84459e+06	3.00167e+06	7.82054e+06	6.63579e+06	4.77382e+06	3.82461e+06	8.37818e+06	5.88409e+06	8.12459e+06	7.77007e+06	1.2846e+07	4.02474e+06	1.25068e+07	7.64599e+06	7.48949e+06	5.18585e+06	6.81822e+06	3.97494e+06	4.76349e+06	4.68791e+06	1.07892e+07	9.86156e+06	5.18221e+06	0	1.49469e+07	1.51095e+06	5.36322e+06	5.1008e+06	7.59326e+06	3.14482e+06	0	2.33607e+06	6.73368e+06	2.29825e+06	0	0	5.50823e+06	0	2.95533e+06	4.48374e+06	8.04291e+06	3.77085e+06	4.26325e+06	0	2.89117e+06	3.11066e+06	0	0	0	5.16255e+06	2.59426e+06	0	3.71227e+06	4.20989e+06	0	3.65929e+06	0	4.39673e+06	0	5.01901e+06	4.08814e+06	0
Q13769	THO complex subunit 5 homolog	THOC5	THOC5	RPTLGVQLDDKR	T328	1xPhospho [T3]	2.72215e+07	2.03414e+07	8.18313e+07	2.93566e+07	3.16602e+07	78715991	6.72131e+07	4.32794e+07	1.51625e+07	2.52959e+07	8.65653e+07	4.32526e+07	8.11798e+07	3.73796e+07	3.45183e+07	1.65132e+07	3.27859e+07	2.82977e+07	4.55066e+06	8.17498e+06	5.38245e+07	0	4.5198e+06	7.76881e+06	2.90518e+07	0	1.2784e+07	7.9232e+07	2.61437e+07	1.58691e+07	1.13615e+06	0	2.96293e+07	1.40747e+07	13490893	3.86174e+07	4.12372e+07	6.6126e+06	1.61778e+07	5.9577e+07	3.91201e+07	2.34086e+07	3.28995e+07	2.65586e+07	5.18296e+07	7.52306e+06	1.24865e+07	7.62859e+07	8.48807e+07	3.98207e+07	3.2438e+07	4.86528e+07	4.60149e+07	8.65978e+07	4.59089e+07	1.04096e+08	2.27939e+07	1.4402e+07	4.22476e+07	4.85506e+07	5.47313e+07	2.09709e+07	5.32734e+07	0	3.05767e+07	2.22538e+07	6.88193e+07	3.02332e+07	1.02104e+08	6.40349e+07	9.67882e+06	2.05062e+07	3.19209e+07	6.40634e+07	7.40324e+07	4.74553e+07	6.51992e+07	9.54072e+06	9.87519e+06	7.48761e+07	1.81395e+08	3.71747e+07	3.06835e+07	2.10575e+07	2.07569e+08	9.53464e+06	3.24241e+07	2.51749e+07	4.97492e+07	1.25307e+07	5.98201e+06	9.79177e+06	4.57685e+07	2.65974e+07	4.31366e+06	3.97894e+06	1.90953e+07	3.13753e+07	3.67997e+07	5.19887e+07	6.49298e+07	4.44016e+07	1.89667e+07	2.82314e+07	7.19243e+07	3.40425e+07	1.35199e+07	6.39268e+06	2.1392e+07	4.36736e+07	1.78333e+07	3.88519e+07	3.06041e+07	3.2606e+07	1.05516e+07	5.59091e+07	2.68201e+07	3.54597e+07	1.54508e+07	6.5835e+07	5.51493e+07	2.73722e+07
Q13769	THO complex subunit 5 homolog	THOC5	THOC5	RRPTLGVQLDDK	T328	1xPhospho [T4]	2.72215e+07	2.03414e+07	8.18313e+07	2.93566e+07	3.16602e+07	78715991	6.72131e+07	4.36748e+07	1.51625e+07	2.52959e+07	8.65653e+07	4.32526e+07	8.11798e+07	3.73796e+07	3.45183e+07	1.87859e+07	3.27859e+07	2.82977e+07	4.55066e+06	8.88322e+06	5.45794e+07	0	4.5198e+06	7.76881e+06	2.90518e+07	0	1.33503e+07	7.9232e+07	2.61437e+07	1.58691e+07	1.13615e+06	833305	2.96293e+07	2.23337e+07	2.22289e+07	4.12714e+07	4.34444e+07	6.6126e+06	1.61778e+07	5.9577e+07	3.91201e+07	2.67845e+07	3.28995e+07	2.65586e+07	5.23862e+07	8.02443e+07	1.24865e+07	7.62859e+07	8.48807e+07	3.98207e+07	3.2438e+07	4.86528e+07	4.64503e+07	8.65978e+07	4.59089e+07	1.04096e+08	2.27939e+07	1.4402e+07	4.22476e+07	4.85506e+07	5.47313e+07	2.09709e+07	5.32734e+07	1.82829e+07	3.05767e+07	2.22538e+07	6.88193e+07	3.46317e+07	1.03024e+08	6.40349e+07	8.36714e+07	2.05062e+07	3.19209e+07	6.40634e+07	7.50507e+07	4.74553e+07	6.51992e+07	9.54072e+06	9.87519e+06	7.48761e+07	1.88048e+08	3.71747e+07	3.06835e+07	2.10575e+07	2.07569e+08	9.53464e+06	3.24241e+07	2.58889e+07	4.97492e+07	1.25307e+07	5.98201e+06	9.79177e+06	4.57685e+07	2.65974e+07	4.31366e+06	3.97894e+06	1.90953e+07	3.13753e+07	3.67997e+07	5.19887e+07	6.49298e+07	4.44016e+07	1.89667e+07	2.82314e+07	7.19243e+07	3.40425e+07	1.35199e+07	6.39268e+06	2.1392e+07	4.36736e+07	1.78333e+07	3.88519e+07	3.06041e+07	3.2606e+07	1.05516e+07	5.59091e+07	2.68201e+07	3.54597e+07	1.54508e+07	6.5835e+07	5.51493e+07	2.73722e+07
Q13769	THO complex subunit 5 homolog	THOC5	THOC5	RRPTLGVQLDDKR	T328	1xPhospho [T4]	0	0	6.0336e+06	2.58306e+06	3.32045e+06	5.40261e+06	2.86085e+06	1.2289e+06	0	0	5.34909e+06	0	0	0	0	0	1.20677e+06	618322	0	0	7.01405e+06	0	0	0	817639	0	0	3.82683e+06	2.49586e+06	0	0	0	0	0	0	897681	0	0	0	0	0	1.00641e+07	1.45106e+06	5.88006e+06	8.37072e+06	4.57665e+06	0	2.74475e+06	6.30458e+06	0	1.04299e+07	0	0	0	0	3.72606e+06	1.53834e+06	0	0	0	0	4.25075e+06	0	0	1.48316e+06	0	1.3773e+07	8.75013e+06	2.30755e+06	1.22978e+06	4.02988e+06	0	5.62175e+06	832737	4.85581e+06	0	0	0	0	2.00331e+06	3.11187e+06	0	0	0	4.21024e+06	1.40163e+06	6.7358e+06	1.84956e+06	0	0	0	969834	0	0	0	0	3.67488e+06	0	0	0	4.62145e+06	0	1.4265e+06	2.39167e+06	2.90737e+06	0	0	0	0	0	0	0	0	0	0	2.88889e+06	0	1.58395e+06	0	0	0	0
Q13769	THO complex subunit 5 homolog	THOC5	THOC5	ALFKPPEDSQDDESDSDAEEEQTTKR	S312	2xPhospho [S14; S]	1.04301e+07	1.14765e+07	2.2843e+07	1.76772e+07	5.61629e+06	0	1.55731e+07	8.47946e+06	4.75871e+06	3.03016e+06	8.65301e+06	5.1484e+06	3.05566e+06	825751	5.34424e+06	2.01289e+07	9.76059e+06	5.47498e+07	7.95051e+07	7.59208e+06	1.91197e+07	1.93341e+07	7.70233e+06	9.82096e+06	4.00634e+07	2.69249e+07	1.81644e+07	1.62424e+07	1.32261e+07	4.08893e+07	4.68947e+07	5.54031e+07	269631	1.13478e+07	1.01526e+07	7.92859e+06	3.78111e+07	6.52861e+07	1.16155e+07	2.4722e+07	0	1.52718e+07	6.51251e+06	2.04684e+06	998422	1.43303e+07	7.18041e+06	3.84366e+06	1.95078e+06	6.52118e+06	0	8.87285e+06	6.82451e+06	8.36795e+06	5.5788e+06	1.36378e+07	2.92686e+06	1.38258e+07	2.67012e+06	0	2.33366e+06	0	1.09215e+06	4.93579e+06	3.94457e+06	1.914e+06	1.34121e+06	1.90755e+07	1.06229e+07	6.41448e+06	1.48559e+07	0	9.17997e+06	985317	2.26213e+06	0	3.95374e+06	2.23019e+06	0	0	1.43458e+07	1.28846e+07	0	0	1.35767e+07	1.13823e+07	1.1502e+07	1.30721e+07	1.07914e+07	1.43289e+07	0	2.49538e+06	0	8.23994e+06	0	1.59383e+07	1.21539e+07	2.80208e+07	2.90557e+07	6.14685e+06	2.67722e+07	1.57114e+06	7.81666e+06	3.06926e+06	1.53996e+07	1.49165e+07	1.33777e+06	1.68861e+07	0	0	2.38653e+07	2.23047e+06	5.30755e+06	0	0	0	827496	952244	3.02234e+07	0	0	1.33779e+07
Q13769	THO complex subunit 5 homolog	THOC5	THOC5	ALFKPPEDSQDDESDSDAEEEQTTK	S312	2xPhospho [S/T]	3.67975e+06	1.197e+06	1.13305e+07	7.42513e+06	0	1.14668e+06	7.53986e+06	5.24299e+06	0	0	5.79801e+06	0	0	0	810835	0	3.00208e+06	4.26779e+06	2.83323e+06	3.71014e+06	0	0	2.2158e+06	1.93486e+06	2.65428e+06	6.18075e+06	3.36357e+06	9.51511e+06	7.58973e+06	922677	9.03811e+06	5.71134e+06	0	3.73434e+06	7.51171e+06	3.48101e+06	7.83104e+06	3.65889e+06	1.37463e+06	2.72091e+06	0	4.23982e+06	2.49681e+06	1.45128e+06	0	2.36955e+06	958655	0	767991	3.38392e+06	0	6.33991e+06	1.07019e+06	3.43449e+06	2.99792e+06	2.26748e+06	707643	2.65196e+06	0	0	967004	197853	0	1.13628e+06	0	0	0	6.28635e+06	5.02698e+06	813048	1.00494e+07	3.84753e+06	4.36454e+06	3.23759e+06	3.61834e+06	0	1.04006e+06	1.19431e+06	0	0	4.96655e+06	4.76789e+06	0	3.52654e+06	3.4089e+06	2.49144e+06	3.83315e+06	7.24388e+06	0	4.09791e+06	0	0	0	3.63404e+06	0	0	2.97393e+06	7.27249e+06	3.17112e+06	0	0	2.15754e+06	0	0	1.44395e+06	1.53562e+06	0	1.58486e+06	0	287817	0	0	0	0	0	0	251757	0	346595	0	2.8563e+06	0
H0Y7U4	THO complex subunit 2 (Fragment)	THOC2	THOC2	KIDTHPSPSHSSTVK	S185	1xPhospho [S7]	2.21795e+06	0	0	7.71139e+06	0	0	0	0	0	0	0	0	0	0	9.78078e+06	0	0	0	0	0	0	0	3.56432e+06	5.42563e+06	0	1.26523e+06	0	1.6145e+07	0	0	0	0	0	0	9.17911e+06	0	0	0	0	8.97004e+06	1.40581e+06	1.88848e+06	4.69133e+06	0	0	0	0	0	0	4.57957e+06	0	6.30628e+06	0	0	0	0	0	0	0	7.94386e+06	0	2.28986e+06	0	0	0	5.97147e+06	0	0	2.51909e+07	0	0	991775	2.78186e+06	0	0	0	973360	0	0	0	0	0	0	8.87673e+06	3.24379e+07	0	1.18228e+06	0	0	0	0	0	0	0	0	0	0	1.12095e+07	0	0	0	0	0	0	0	0	0	0	0	0	0	0	0	0	0	0	0	0	0	3.20814e+06	0	0
H0Y7U4	THO complex subunit 2 (Fragment)	THOC2	THOC2	LYINHTPPPLSK	T238	1xPhospho [T6]	613241	0	9.19002e+06	0	1.559e+06	2.85472e+06	2.42718e+06	2.88984e+06	0	0	2.56895e+06	0	5.98223e+06	0	2.2823e+06	0	0	567524	0	1.54609e+06	4.35118e+06	0	1.50078e+06	2.66874e+06	677708	1.87915e+06	2.58622e+06	1.51542e+07	3.9952e+06	0	1.49359e+06	630329	0	5.07614e+06	2.57358e+06	4.03245e+06	2.49632e+06	2.81117e+06	4.42754e+06	0	0	0	672446	0	0	0	0	2.92413e+06	2.58671e+06	4.62174e+06	0	1.85039e+06	0	0	931898	1.56303e+06	0	5.84297e+06	2.06218e+06	253912	493764	0	869559	0	1.56792e+06	2.69647e+06	590356	0	3.55775e+06	3.00191e+06	3.55828e+06	0	807640	2.79468e+06	1.40938e+06	0	1.81642e+06	0	0	1.52528e+06	2.16141e+06	0	0	0	0	624246	1.14331e+06	1.39924e+06	0	0	0	0	0	0	0	0	0	1.54628e+06	0	0	0	0	0	456326	1.59904e+06	1.14557e+06	0	0	0	0	0	0	1.4005e+06	0	0	0	0	0	0	2.48637e+06	0	980577
H0Y7U4	THO complex subunit 2 (Fragment)	THOC2	THOC2	GGEKTPVSGSLKSPVPR	S161	2xPhospho [T/S]	0	0	5.59386e+06	7.52444e+06	1.96354e+06	2.71265e+07	1.85454e+06	1.68142e+06	1.97971e+06	5.92331e+06	8.17805e+06	5.23215e+06	0	6.30787e+06	8.08722e+06	0	2.60259e+06	2.84091e+06	2.32332e+06	0	0	0	0	0	2.10604e+06	5.49892e+06	3.31562e+06	4.98794e+06	0	3.71858e+06	3.25423e+06	0	0	0	3.02337e+06	6.98327e+06	6.52267e+06	3.27735e+06	0	1.35323e+07	0	0	1.55733e+06	3.53573e+06	0	0	3.84933e+06	3.92763e+06	0	0	9.06764e+06	2.92257e+06	0	1.40269e+07	0	0	7.22569e+06	5.60533e+06	6.73907e+06	2.98795e+06	0	0	0	6.76233e+08	0	3.55117e+06	1.09154e+07	5.69212e+06	0	0	7.99619e+06	1.80123e+07	0	1.47757e+06	0	3.29464e+06	1.61381e+06	4.16185e+06	4.28352e+06	0	6.48177e+06	6.95553e+06	3.87599e+06	2.92756e+06	3.35584e+06	2.05717e+06	3.13458e+06	5.25698e+06	2.8874e+06	7.88825e+06	0	0	0	1.09945e+07	0	0	0	0	0	0	7.80769e+07	0	4.33974e+06	1.79658e+06	0	1.1883e+06	4.93174e+06	3.36573e+06	0	2.988e+06	0	1.67635e+06	1.61364e+06	2.15901e+06	7.0429e+06	8.75732e+06	4.60933e+06	0	4.34042e+06	2.02079e+06	0	1.4843e+06
H0Y7U4	THO complex subunit 2 (Fragment)	THOC2	THOC2	SESPCESPYPNEK	S311	1xCarbamidomethyl [C5]; 1xPhospho [S3]	2.02839e+06	886593	2.34078e+06	1.51976e+06	0	0	2.05406e+06	3.15866e+06	0	0	0	0	4.16142e+06	0	0	0	2.58545e+06	2.2233e+06	1.94789e+06	1.78409e+06	1.85256e+06	0	2.74719e+06	2.46969e+06	1.77036e+06	3.26679e+06	0	3.1221e+06	1.95819e+06	0	3.6543e+06	2.00847e+06	0	0	1.78544e+06	2.08569e+06	2.29003e+06	0	0	3.66939e+06	2.60964e+06	0	3.12086e+06	5.14265e+06	2.89877e+06	2.14496e+06	2.42849e+06	0	0	3.52872e+06	0	2.0477e+06	0	0	3.20772e+06	0	0	3.66985e+06	2.26115e+06	0	0	0	0	0	2.79292e+06	0	3.07517e+06	0	2.43464e+06	1.40584e+06	1.65748e+06	3.06247e+06	2.74058e+06	0	0	2.88431e+06	0	0	0	0	0	2.43518e+06	4.29884e+06	0	0	4.30989e+06	0	3.38672e+06	0	4.36562e+06	0	0	0	3.62986e+06	0	0	0	5.71389e+06	3.75017e+06	0	0	0	0	1.29425e+06	0	677130	2.55826e+06	1.32657e+06	2.87237e+06	2.55648e+06	1.33637e+06	2.48802e+06	0	0	0	0	0	0	0	0	0	1.83102e+06
H0Y7U4	THO complex subunit 2 (Fragment)	THOC2	THOC2	DHSNNDREVPPDLTK	S281	1xPhospho [S3]	3.91257e+06	1.78615e+06	3.72019e+06	5.96742e+06	2.79233e+06	2.70412e+06	3.20273e+06	4.58592e+06	0	2.01335e+06	4.07125e+06	1.30911e+06	4.32901e+06	3.56713e+06	1.61203e+06	3.07675e+06	3.7137e+06	3.15625e+06	2.0829e+06	3.79621e+06	2.40851e+06	4.65292e+06	1.60733e+06	2.01532e+06	1.13523e+06	1.37532e+06	2.87267e+06	1.66415e+07	2.25287e+06	4.89298e+06	1.11325e+07	2.01446e+06	0	0	1.20764e+06	1.74196e+06	1.6458e+06	0	842530	1.39686e+06	5.98145e+06	0	2.52133e+06	1.99509e+06	1.47532e+06	1.80042e+06	1.8735e+06	4.09054e+06	902524	4.22137e+06	4.45348e+06	4.06848e+06	1.77603e+06	4.87819e+06	1.88509e+06	1.65873e+06	2.28169e+06	1.08802e+07	1.83282e+06	2.68233e+06	1.39459e+06	0	1.25398e+06	8.73647e+06	0	1.9233e+06	1.76629e+06	5.11712e+06	1.56885e+06	5.25395e+06	2.48765e+06	4.02728e+06	3.27465e+06	2.87558e+06	2.12736e+06	0	2.00134e+06	2.99635e+06	3.09967e+06	2.40776e+06	2.86235e+06	0	0	0	1.0551e+06	2.53427e+06	2.26022e+06	7.09841e+06	4.67729e+06	4.70524e+06	2.04622e+06	2.61627e+06	0	0	0	0	0	0	1.74195e+06	0	0	0	1.76504e+06	0	1.01852e+06	1.6282e+06	1.72688e+06	2.36287e+06	5.46078e+06	3.25187e+06	1.19322e+06	3.15308e+06	2.40037e+06	2.3935e+06	3.43368e+06	3.90843e+06	0	2.6609e+06	3.11001e+06	0	6.72526e+06	2.58064e+06
H0Y7U4	THO complex subunit 2 (Fragment)	THOC2	THOC2	GGEKTPVSGSLK	T153	1xPhospho [T5]	0	0	2.60254e+06	0	0	2.43907e+06	0	0	0	0	2.34613e+06	0	0	0	1.09627e+06	0	0	0	0	1.52116e+06	3.12908e+06	0	0	950027	0	3.2278e+06	1.18902e+06	7.16623e+06	0	0	2.25276e+06	0	0	0	1.43038e+06	3.71423e+06	3.13754e+06	2.38489e+06	0	0	0	0	3.6049e+06	3.66424e+06	1.75245e+06	0	1.78092e+06	0	1.51542e+06	0	3.40458e+06	1.69734e+06	2.55693e+06	3.75905e+06	959730	0	0	3.39485e+06	1.7977e+06	0	0	0	0	0	0	0	4.07287e+06	2.43366e+06	0	3.11591e+06	1.98123e+06	3.59243e+06	2.02135e+06	0	1.45576e+06	0	0	2.75566e+06	0	0	0	0	0	0	0	1.57157e+06	2.56564e+06	2.56656e+06	0	0	0	1.70091e+06	0	0	0	0	0	0	0	0	0	0	0	0	0	0	0	0	0	0	0	0	0	0	0	0	0	0	0	0	0	0
H0Y7U4	THO complex subunit 2 (Fragment)	THOC2	THOC2	LYINHTPPPLSKSKER	S245	1xPhospho [S13]	0	0	0	0	0	0	0	0	0	0	0	0	0	0	904953	0	0	0	0	0	1.28792e+06	0	0	0	0	0	0	813616	707225	0	0	0	0	0	0	0	0	0	4.38605e+06	0	0	0	0	0	0	0	0	0	0	0	0	0	0	0	0	0	0	0	0	0	0	0	0	0	0	0	1.42888e+06	0	0	0	0	0	873436	0	0	0	0	0	0	0	0	0	0	0	0	0	904937	0	0	0	0	0	0	0	0	0	0	0	0	0	0	0	0	0	0	0	0	0	0	0	0	0	0	0	0	0	0	0	0	0	0	0
Q96FV9	THO complex subunit 1	THOC1	THOC1	TGEDEDEEDNDALLKENESPDVRR	S560	1xPhospho [S19]	1.49963e+07	2.32507e+07	3.30552e+07	2.58239e+07	1.50427e+07	0	1.71689e+07	1.23508e+07	0	0	1.81746e+07	7.08627e+06	3.69953e+07	4.51475e+06	2.89658e+07	1.0243e+07	7.19039e+06	1.39351e+07	0	0	1.1701e+07	0	1.74394e+07	1.17883e+07	6.31226e+06	2.03923e+07	1.79261e+07	2.35604e+07	1.87043e+07	1.17893e+07	1.7157e+07	1.29673e+07	7.44414e+06	4.26731e+06	4.34459e+06	3.62763e+07	1.31591e+07	1.20862e+07	7.80688e+06	1.21281e+07	2.31012e+07	9.71085e+06	2.42315e+07	1.96516e+07	2.75387e+06	4.39799e+06	9.29582e+06	1.79991e+07	1.1157e+07	3.43855e+06	9.4015e+06	9.36678e+06	1.35877e+07	2.06101e+07	1.50901e+07	9.75731e+06	1.23702e+06	1.71233e+07	9.10825e+06	3.96118e+06	6.5892e+06	8.16634e+06	4.97112e+06	0	4.03571e+06	2.64791e+06	1.12098e+07	7.30314e+06	7.10936e+06	4.20608e+06	14358749	1.98816e+07	1.20372e+07	8.35466e+06	7.31202e+06	7.87369e+06	1.42166e+06	1.24806e+07	5.97599e+06	0	1.33053e+07	1.23375e+07	0	0	1.38696e+07	1.25265e+07	1.72165e+07	2.66084e+07	1.16843e+07	2.04327e+07	9.76131e+06	7.96541e+06	2.07597e+07	1.55933e+07	5.52091e+06	2.45482e+07	1.29115e+07	2.1421e+07	2.19295e+07	9.90621e+06	1.31117e+07	2.67132e+07	1.83825e+07	1.03699e+07	1.61353e+07	1.11329e+07	1.55015e+07	0	2.52444e+06	0	5.73716e+06	1.42428e+07	1.36147e+07	1.20511e+07	4.60938e+06	1.05876e+07	0	2.37144e+06	0	9.75392e+06	1.51689e+07	1.94098e+07
Q96FV9	THO complex subunit 1	THOC1	THOC1	TGEDEDEEDNDALLKENESPDVR	S560	1xPhospho [S19]	2.09672e+06	8.41068e+06	2.41721e+07	1.3022e+07	7.30403e+06	0	6.91062e+06	1.00633e+07	1.04538e+07	5.89121e+06	1.08746e+07	3.21062e+06	1.92474e+07	0	2.75374e+06	7.39593e+06	8.03354e+06	1.40532e+07	9.85619e+06	7.51712e+06	9.51208e+06	4.9292e+06	1.08734e+07	1.31748e+07	6.30513e+06	1.23294e+07	6.27054e+06	2.20258e+07	7.18336e+06	1.4892e+07	1.34583e+07	0	0	2.54429e+07	2.4026e+07	1.08343e+07	1.62225e+07	8.76405e+06	0	7.98487e+06	1.02891e+07	7.85213e+06	7.08096e+06	1.07574e+07	0	1.1388e+07	5.67883e+06	8.08554e+06	5.75401e+06	8.07571e+06	7.79021e+06	4.94433e+06	7.08381e+06	8.82864e+06	2.80825e+06	7.28527e+06	0	7.50573e+06	5.12995e+06	2.64222e+06	3.45243e+06	6.43892e+06	3.54915e+06	0	7.61398e+06	0	2.56998e+06	6.40691e+06	3.78371e+06	3.75898e+06	10062206	1.39765e+07	8.92221e+06	5.12279e+06	6.97048e+06	7.16988e+06	4.22502e+06	3.22187e+06	0	0	1.02313e+07	5.70667e+06	0	0	4.75298e+06	9.79355e+06	1.15993e+07	1.4444e+07	1.02098e+07	8.7647e+06	6.90021e+06	3.6705e+06	0	0	7.42218e+06	6.4917e+06	7.94434e+06	0	5.34838e+06	0	6.3971e+06	6.89115e+06	5.57276e+06	3.96321e+06	0	4.67556e+06	5.87871e+06	0	0	0	5.87587e+06	0	3.39697e+06	4.75691e+06	452810	0	0	5.63262e+06	0	3.51775e+06	7.27485e+06	4.76631e+06
H7C124	Protein THEMIS2 (Fragment)	THEMIS2	THEMIS2	QDLDDDEHDYEEILEQFQK	Y380	1xPhospho [Y10]	0	550170	140978	579360	0	0	54906.3	0	0	0	0	0	0	0	1.19803e+06	0	0	0	0	0	0	0	0	0	0	0	0	1.60312e+06	0	0	0	0	0	0	157152	94581.6	0	0	0	0	0	0	0	0	0	0	0	0	0	0	0	0	0	0	0	0	0	0	75648.2	265771	0	0	599164	0	0	0	0	0	330175	0	367969	0	76554.3	472359	16812.7	0	0	0	0	0	0	0	0	0	0	0	0	594065	0	0	0	0	0	0	0	0	0	0	0	0	0	0	455907	0	2.19589e+06	3.03665e+06	1.17188e+06	0	0	0	0	0	0	0	0	0	0	0	0	0	0	0
H7C124	Protein THEMIS2 (Fragment)	THEMIS2	THEMIS2	LSDQAGEDEEEECKEEAESPER	S164	1xCarbamidomethyl [C13]; 1xPhospho [S19]	0	0	0	0	0	0	0	4.23906e+06	1.90099e+06	2.3551e+06	1.85521e+06	0	0	0	0	0	923081	0	0	0	0	0	1.84156e+06	0	0	1.92782e+06	0	0	1.53816e+06	1.70591e+06	0	2.34845e+06	0	0	7.68298e+06	0	0	0	0	0	0	0	0	5.5344e+06	0	0	0	3.98277e+06	1.68757e+06	5.00618e+06	1.93211e+06	0	2.58154e+06	0	0	1.61129e+06	2.85279e+06	9.21441e+06	3.91073e+06	2.65329e+06	3.10112e+06	4.42622e+06	0	0	0	0	3.0128e+06	0	0	1.33342e+06	0	0	3.51238e+06	3.35602e+06	5.79463e+06	2.97984e+06	0	1.13878e+07	3.80262e+06	0	0	0	3.33326e+06	0	3.69053e+06	5.07914e+06	3.65437e+06	2.01903e+06	2.71693e+06	3.58206e+06	6.79823e+06	3.16938e+06	0	0	0	0	0	0	0	0	0	0	0	0	0	0	0	0	0	2.47066e+06	0	0	0	0	0	0	0	0	0	0	0	0
H7C124	Protein THEMIS2 (Fragment)	THEMIS2	THEMIS2	AKTLPEFIK	T341	1xPhospho [T3]	6.72601e+06	0	1.79515e+06	2.05887e+06	2.94663e+06	2.81411e+06	9.69033e+06	7.39974e+06	0	0	3.80856e+06	7.72898e+06	0	0	0	2.07636e+06	3.72104e+06	1.70053e+06	0	1.2595e+06	2.17059e+06	0	0	0	0	0	0	3.39427e+06	3.68444e+06	1.67978e+06	0	0	0	0	8.81902e+06	5.31043e+06	8.37898e+06	1.05609e+06	0	0	3.20901e+06	0	2.89595e+06	1.23568e+06	1.01326e+06	6.20698e+06	2.99323e+06	5.54481e+06	3.55624e+06	9.80169e+06	1.51009e+06	7.03201e+06	1.80028e+06	3.30961e+06	5.29046e+06	7.50227e+06	3.82091e+06	1.31702e+07	6.80539e+06	5.20786e+06	6.00551e+06	0	5.58615e+06	0	7.28434e+06	1.00267e+07	3.43557e+06	1.69645e+06	8.2292e+06	4.6604e+06	3.49864e+06	0	3.5258e+06	1.2564e+07	1.36414e+07	4.90461e+06	1.00727e+07	3.42878e+06	0	9.86807e+06	7.6445e+06	2.04375e+06	3.96648e+06	0	6.33744e+06	1.20669e+06	3.32507e+06	2.68841e+06	5.93862e+06	3.30337e+06	1.97741e+06	1.95815e+06	0	0	0	0	0	4.20664e+06	5.18108e+06	6.52477e+06	0	3.61069e+06	2.4115e+06	6.03101e+06	1.34568e+07	5.93892e+06	1.76732e+06	3.74115e+06	0	0	4.10629e+06	2.8355e+06	4.5e+06	8.64639e+06	0	0	0	2.91087e+06	0	8.40737e+06	2.00922e+07	1.97754e+06
Q8N1K5	Protein THEMIS	THEMIS	THEMIS	VLIGSQNDLVDEEKER	S611	1xPhospho [S5]	1.23584e+06	0	981457	1.43914e+06	0	989749	1.00395e+06	1.31336e+06	0	199329	3.56105e+06	0	0	0	0	0	0	0	0	1.24597e+06	1.12227e+06	0	766583	0	0	602588	0	1.753e+06	2.14186e+06	0	2.03105e+06	0	0	0	1.77921e+06	0	4.21302e+06	1.27863e+06	1.55471e+06	0	1.32406e+06	2.59575e+06	466771	0	629658	0	6.23647e+06	0	806997	0	0	1.98913e+06	0	0	2.08988e+06	0	0	4.75606e+06	3.35686e+06	0	0	0	1.08822e+06	0	2.69748e+06	1.08996e+06	0	0	1.07125e+06	2.03251e+06	1.42555e+06	0	1.69815e+06	3.62656e+06	933522	0	737191	2.87288e+06	0	0	0	0	0	0	0	1.41564e+06	2.48553e+06	790352	0	3.64695e+06	2.97174e+06	523899	0	0	0	0	0	0	0	0	0	0	0	0	1.39699e+06	0	1.49021e+06	0	0	272266	0	2.1297e+06	0	3.57415e+06	452411	276973	0	0	402380	0	0	0
Q8N1K5	Protein THEMIS	THEMIS	THEMIS	TVDLPKSPKR	S584	1xPhospho [S7]	0	0	0	0	0	0	1.14173e+06	1.40233e+06	0	0	1.27238e+06	0	0	0	0	0	1.48159e+06	0	1.07251e+06	2.05481e+06	0	0	0	0	1.53802e+06	0	0	1.9693e+06	2.39565e+06	0	0	1.58565e+06	0	0	2.32225e+06	0	6.06141e+06	0	725600	0	0	0	0	0	0	0	1.18299e+06	0	0	1.69166e+06	0	2.18238e+06	0	0	901460	0	0	1.4405e+06	848105	0	0	0	0	0	0	1.26043e+06	0	0	0	1.11568e+06	0	0	1.20673e+06	921827	1.47085e+06	0	1.07625e+06	1.01622e+06	0	0	0	0	0	0	0	0	0	0	0	0	0	0	0	0	0	0	0	0	0	0	0	0	0	0	498094	0	0	0	0	0	0	0	0	2.87953e+06	0	0	0	0	0	0	2.71071e+06	0
Q8N1K5	Protein THEMIS	THEMIS	THEMIS	TVDLPKSPK	S584	1xPhospho [S7]	5.3325e+06	4.65232e+06	3.42616e+06	7.27822e+06	2.05488e+06	4.98983e+06	5.70443e+06	5.70809e+06	0	1.56625e+06	4.06817e+06	0	2.32822e+06	0	854234	1.42908e+06	2.90431e+06	5.58236e+06	1.9401e+06	5.1418e+06	3.3744e+06	1.88199e+06	0	1.58985e+06	2.53965e+06	1.49482e+06	2.46904e+06	5.96728e+06	5.5866e+06	0	2.01978e+06	6.46035e+06	0	2.69413e+06	5.19245e+06	2.73384e+06	1.66582e+07	4.58121e+06	1.89021e+06	0	4.21912e+06	0	1.76943e+06	0	3.34357e+06	2.76465e+06	3.06913e+06	0	1.78538e+06	6.72386e+06	0	4.2778e+06	0	0	2.15229e+06	2.54566e+06	2.44466e+06	5.68493e+06	3.24788e+06	1.05257e+06	0	0	1.44008e+06	0	3.25457e+06	5.29747e+06	4.18901e+06	2.98243e+06	3.78243e+06	2.44129e+06	1.89093e+06	0	3.69924e+06	3.05928e+06	3.53629e+06	0	1.8053e+06	6.96216e+06	0	0	0	2.97253e+06	0	1.33716e+07	0	0	1.95067e+06	2.17273e+06	0	0	0	2.29481e+06	5.1099e+06	0	3.50339e+06	0	0	4.27206e+06	4.22717e+06	0	0	0	4.02657e+06	0	2.59631e+07	1.27253e+07	1.03445e+07	3.66877e+06	2.97974e+06	2.22776e+06	4.32264e+06	1.36346e+06	0	1.42824e+07	0	2.5704e+06	0	1.57585e+06	0	2.94605e+06	0	2.73413e+06
Q8N1K5	Protein THEMIS	THEMIS	THEMIS	GATAIAETFKNEK	T633	1xPhospho [T8]	1.04517e+08	1.15409e+07	1.04752e+07	1.65274e+07	4.49523e+07	1.25422e+07	1.09467e+07	1.8022e+07	1.10994e+07	7.68908e+07	4.45156e+07	5.02521e+07	3.58106e+06	9.11668e+07	1.19593e+07	1.96226e+08	3.53104e+07	0	6.74254e+07	9.22313e+06	1.13554e+07	4.02271e+06	2.39943e+07	3.00733e+07	5.49409e+07	1.92032e+07	2.41999e+07	6.33975e+06	3.40668e+07	5.24046e+07	1.26206e+07	2.72729e+07	3.47961e+07	4.24657e+07	1.13753e+08	2.07858e+08	2.49478e+07	5.28876e+07	2.96846e+07	3.05705e+06	0	2.66553e+07	6.99898e+06	5.38027e+06	2.16728e+07	7.12462e+06	3.64428e+06	1.20884e+07	7.45351e+06	1.86637e+07	1.19859e+07	4.76584e+06	0	0	1.89038e+06	8.79683e+06	1.51328e+07	5.93958e+06	5.84718e+06	1.73893e+07	1.20572e+07	4.43198e+06	0	0	3.82651e+06	4.73364e+06	8.11596e+06	8.46968e+06	6.08625e+06	5.61572e+06	3.11995e+06	3.92678e+06	0	6.78535e+06	8.25324e+06	2.9702e+06	2.94659e+06	3.10177e+06	8.85746e+06	1.19695e+07	5.34652e+06	1.17269e+07	7.97897e+06	1.70673e+07	6.54304e+06	7.55644e+06	5.04859e+06	6.14461e+06	2.20434e+06	3.90716e+06	2.32386e+07	4.79778e+06	1.20487e+07	1.58657e+07	6.26848e+07	5.56243e+06	1.86395e+07	1.95459e+07	2.07481e+07	0	1.55808e+07	1.97012e+07	1.97465e+07	1.58438e+08	1.02045e+07	1.49985e+07	1.26719e+08	3.62184e+07	1.98072e+07	1.24706e+08	8.70156e+06	4.30075e+07	1.57156e+07	5.98504e+07	0	109664277	0	9.71221e+07	9.28216e+07	2.77357e+06	0	2.62421e+06
Q8WUY1	Protein THEM6	THEM6	THEM6	MESGLSDVTKDQ	S199	1xPhospho [S3]	0	469066	0	0	1.03103e+06	0	0	0	0	0	0	0	908458	0	1.32994e+06	0	0	0	0	0	0	0	0	0	0	953500	0	0	0	0	0	0	0	0	0	1.16897e+06	0	0	0	0	0	0	1.74534e+06	0	1.88334e+06	0	0	0	0	0	0	0	0	0	719102	0	0	0	0	0	0	0	1.77734e+06	0	0	0	0	0	0	669641	0	0	0	0	2.21594e+06	0	2.17344e+06	0	0	0	0	0	0	0	0	0	469192	0	0	1.33648e+07	1.16896e+06	853877	0	0	0	0	0	0	0	0	0	0	0	0	0	902752	0	0	4.26932e+06	0	0	1.69396e+06	821925	0	0	0	0	0	0	0	0	0
P07204	Thrombomodulin	THBD	THBD	CAAPSKEVVLQHVR	S558	1xCarbamidomethyl [C1]; 1xPhospho [S5]	0	0	0	0	0	0	0	0	0	0	1.47593e+06	0	0	1.75401e+06	0	0	0	0	0	0	0	0	0	0	0	0	0	0	0	0	0	0	0	0	0	0	0	0	0	0	0	0	0	0	2.97852e+06	0	0	0	0	0	5.01898e+06	0	0	0	608813	0	0	0	0	0	1.96094e+06	6.70849e+06	0	0	0	0	3.31931e+06	2.07828e+06	0	0	0	0	0	0	0	0	1.35735e+06	0	2.35572e+06	7.31825e+06	0	0	2.56144e+06	0	0	0	4.25832e+06	0	0	1.94839e+06	3.49673e+06	5.09237e+06	0	0	0	0	0	0	0	0	0	0	0	0	685348	0	0	0	0	0	0	0	0	0	0	0	0	1.57685e+06	0	3.52344e+06	0	0
P07204	Thrombomodulin	THBD	THBD	EVVLQHVRTER	T568	1xPhospho [T9]	2.8865e+07	0	0	1.95903e+06	0	9.90095e+06	5.73276e+06	0	1.161e+07	0	3.63207e+06	1.77613e+07	0	1.12172e+07	0	0	7.36261e+06	0	0	1.50963e+06	2.67484e+06	0	0	0	1.62763e+06	866293	1.7168e+06	1.2777e+06	1.38378e+06	0	0	0	0	0	2.04877e+06	0	2.22806e+06	2.60713e+06	0	0	2.40327e+06	0	0	0	4.87679e+06	9.43696e+06	6.85713e+06	0	2.11625e+06	3.61235e+06	1.75725e+07	9.27154e+06	6.62736e+06	0	1.76886e+07	3.45772e+06	1.58853e+07	4.9536e+06	4.85825e+06	1.83046e+07	9.67344e+06	2.69152e+07	7.97517e+06	0	0	2.30047e+07	1.57415e+07	0	0	4.25805e+06	5.85398e+06	5.78876e+06	2.42012e+06	3.90511e+06	1.02314e+07	8.04028e+06	1.61127e+07	0	1.57244e+07	3.3315e+07	0	0	1.44437e+07	1.17271e+07	7.74109e+06	0	4.75004e+06	5.89572e+06	2.59657e+06	0	3.87905e+06	5.76922e+06	0	0	0	0	0	0	0	0	0	0	0	1.82674e+07	6.36408e+06	2.37962e+07	1.39262e+07	2.54544e+07	1.09014e+07	1.00796e+07	5.28399e+06	2.03144e+07	1.58939e+07	3.17308e+06	1.09993e+07	2.52831e+07	1.66866e+07	1.37176e+07	7.21207e+06	2.9197e+07	0	2.25355e+06
Q8WTV1	THAP domain-containing protein 3	THAP3	THAP3	VLPEAGAGEDSPGR	S122	1xPhospho [S11]	5.04797e+06	3.34468e+06	6.47654e+06	4.34022e+06	3.7704e+06	4.39998e+06	3.43323e+06	3.07022e+06	4.00137e+06	3.65363e+06	7.40933e+06	0	8.03411e+06	0	4.53363e+06	7.36168e+06	6.38316e+06	3.70265e+06	6.16837e+06	2.93618e+06	2.97256e+06	0	1.257e+06	1.9142e+06	5.08559e+06	3.32005e+06	5.35373e+06	7.89359e+06	7.14791e+06	2.8068e+06	6.66607e+06	7.66499e+06	0	8.17516e+06	4.43827e+06	7.58465e+06	4.92163e+06	5.58379e+06	3.73025e+06	0	2.74151e+06	0	6.59225e+06	3.96542e+06	7.3788e+06	3.2053e+06	5.63959e+06	0	3.92992e+06	1.93171e+06	5.73417e+06	6.25675e+06	3.77062e+06	5.62263e+06	5.15068e+06	6.85345e+06	2.79802e+06	2.35076e+06	4.91688e+06	3.75281e+06	7.58844e+06	0	4.13848e+06	1.33857e+07	0	5.2727e+06	0	4.11916e+06	6.83051e+06	2.90331e+06	3.1983e+06	5.51864e+06	1.63221e+06	5.03901e+06	7.09609e+06	6.68261e+06	4.59528e+06	1.05061e+07	8.35411e+06	1.64817e+06	9.06668e+06	2.66725e+06	0	0	0	5.1884e+06	6.87231e+06	6.18941e+06	8.50325e+06	0	5.10455e+06	8.15859e+06	3.95774e+06	0	3.57915e+06	0	5.48655e+06	3.54749e+06	0	2.76593e+06	3.59485e+06	0	5.55921e+06	4.33251e+06	5.68743e+06	6.70712e+06	0	5.02555e+06	0	3.48815e+06	4.07479e+06	3.37887e+06	3.14257e+06	3.60441e+06	0	0	2.27571e+06	5.80189e+06	0	2.03727e+06	9.6424e+06	0
O43493	Trans-Golgi network integral membrane protein 2	TGOLN2	TGOLN2	TESGEETDLISPPQEEVKSSEPTEDVEPK	T296	2xPhospho [T1; S/T]	9.78733e+06	1.10343e+07	2.65694e+06	0	2.78608e+07	3.66439e+06	2.76392e+07	1.56406e+07	8.13778e+06	0	3.9593e+06	1.31775e+06	1.74677e+06	887945	0	299038	3.79224e+06	9.63855e+06	145200	9.4158e+06	8.73101e+06	0	3.62565e+06	4.90359e+06	0	2.59891e+06	5.8979e+06	2.35e+06	4.21615e+06	163985	2.99097e+06	5.29496e+06	0	2.88051e+06	3.96719e+06	3.00344e+06	0	7.92219e+06	2.80128e+06	1.67641e+07	1.05158e+07	923099	7.45749e+06	7.69091e+06	8.42102e+06	3.15669e+06	3.65807e+06	1.70627e+06	3.82932e+06	0	1.75709e+06	7.16301e+06	3.61912e+06	2.41641e+06	2.84451e+06	3.92227e+06	0	5.55229e+06	3.38093e+06	1.91267e+06	5.71087e+06	354435	5.365e+06	1.12367e+06	1.37993e+06	5.22912e+06	1.74552e+06	1.24662e+06	2.83517e+06	6.24053e+06	2.54281e+06	1.90174e+07	2.84936e+06	4.68274e+06	3.72574e+06	4.4784e+06	3.00656e+06	2.18467e+06	0	2.20498e+06	3.9782e+06	316060	0	0	701734	8.68204e+06	1.87492e+07	1.38474e+07	9.20033e+06	1.35337e+07	3.87126e+06	3.21603e+06	927143	359230	518663	0	3.34936e+06	1.37653e+06	0	0	1.5868e+07	442116	5.34412e+06	0	2.04402e+06	5.32266e+06	2.16319e+06	124845	0	664115	1.17183e+06	2.14399e+06	0	3.4799e+06	397771	0	372553	5.44397e+06	348852	0	3.09577e+06	7.73002e+06
O43493	Trans-Golgi network integral membrane protein 2	TGOLN2	TGOLN2	SSAEAQTPEDTPNK	S71	1xPhospho [S2]	0	0	0	0	2.2968e+07	9.52274e+06	6.37537e+06	5.17843e+06	0	0	0	0	0	0	0	0	5.12737e+06	4.44451e+06	0	3.00061e+06	1.96513e+07	0	4.91726e+06	6.33621e+06	0	7.48205e+06	2.76806e+06	3.90335e+06	0	0	0	3.87336e+06	0	1.5828e+07	7.33676e+06	1.15018e+07	5.22677e+06	5.73137e+06	0	1.45342e+07	8.36249e+06	5.47219e+06	7.01232e+06	1.89929e+07	8.91442e+06	0	0	0	3.17946e+06	9.11791e+06	0	3.25217e+06	0	6.08218e+06	0	0	0	0	0	0	0	0	0	0	0	5.11893e+06	0	8.87056e+06	4.01957e+06	4.69158e+06	5584912	5.17135e+06	0	2.79654e+06	0	3.69634e+06	0	4.74821e+06	0	2.87026e+06	0	0	0	0	0	0	6.52177e+06	1.27672e+07	0	0	0	1.1248e+06	0	0	0	0	7.1673e+06	0	0	0	1.04927e+07	0	0	0	0	0	0	0	7.72596e+06	0	0	0	3.24022e+06	0	9.7513e+06	4.92765e+06	0	0	0	0	0	0
Q8IUE0	Homeobox protein TGIF2LY	TGIF2LY	TGIF2LY;TGIF2LX	TQSPAQDTSIMSR	S25	1xPhospho [S3]	0	1.0155e+06	0	2.5137e+06	0	0	0	0	0	0	0	0	7.00446e+06	0	1.41223e+06	0	0	0	0	1.36357e+06	0	0	5.8531e+06	3.89528e+06	1.24301e+06	0	2.34622e+06	1.02786e+06	0	3.96845e+06	0	0	0	0	2.88174e+06	0	2.89947e+06	0	1.10603e+06	0	0	0	0	0	0	0	3.45072e+06	0	0	3.26351e+06	0	0	0	1.50057e+07	0	0	3.17046e+07	1.16811e+06	4.57296e+06	0	0	0	0	292775400	0	0	0	2.98003e+06	2.13922e+06	1.07467e+06	0	0	0	0	0	0	0	2.7211e+06	0	0	1.3928e+06	0	0	0	0	0	0	620084	0	0	0	1.13907e+06	0	0	0	0	0	0	3.81504e+06	0	0	0	0	0	0	1.90361e+06	0	0	1.56083e+07	0	0	0	0	0	0	0	0	0	0	0	0	1.01696e+06
Q8IUE0	Homeobox protein TGIF2LY	TGIF2LY	TGIF2LY;TGIF2LX	TQSPAQDTSIMSR	S25	1xPhospho [S3]; 1xOxidation [M11]	0	884813	2.18089e+06	3.19484e+06	5.1434e+06	0	0	0	0	0	0	0	0	0	1.35304e+06	1.8228e+06	1.49513e+06	0	1.79228e+06	0	0	0	0	0	0	0	1.39656e+06	483217	0	1.86328e+06	0	1.80577e+06	0	1.16634e+06	1.71287e+06	0	0	1.11064e+06	1.84582e+06	1.16193e+07	2.08947e+07	0	0	2.59947e+07	1.49749e+07	0	1.82406e+06	1.17444e+07	0	0	0	0	0	0	0	0	0	2.68562e+06	0	0	0	0	0	0	0	0	0	0	0	0	0	0	0	2.1943e+06	0	0	3.01329e+06	0	2.39414e+06	0	0	0	0	0	0	2.02278e+06	0	7.47229e+06	5.60434e+06	9.56711e+06	1.09583e+07	1.00163e+07	0	0	0	0	0	0	8.1216e+06	0	0	0	0	2.86541e+06	0	0	4.02364e+06	4.65014e+06	0	0	0	0	0	0	0	0	0	0	0	0	0	0
D2JYI1	TGF-beta receptor type-2	TGFBR2	TGFBR2	LSGRSCSEEKIPEDGSLNTTK	S576	1xCarbamidomethyl [C6]; 2xPhospho [S5; S]	0	0	820118	0	1.19811e+06	0	1.63048e+06	821445	1.36969e+06	1.37102e+06	1.72398e+06	0	1.73481e+06	0	0	0	0	0	0	0	0	0	0	0	848177	931903	0	415450	782943	0	0	0	0	4.05737e+06	0	0	631810	1.45625e+06	1.18767e+06	0	0	0	3.53314e+06	0	1.61317e+06	2.60432e+06	0	0	1.83524e+06	0	2.05713e+06	2.03611e+06	2.33698e+06	1.59263e+06	2.03328e+06	1.23989e+06	0	0	0	798524	1.51925e+06	2.90196e+06	845933	0	0	3.86667e+06	1.92401e+06	0	1.41859e+06	1.38704e+06	1.72873e+06	0	1.68724e+06	0	1.26219e+06	2.76994e+06	2.38351e+06	1.38577e+06	1.64245e+06	2.35884e+06	1.5355e+06	3.43359e+06	0	0	0	1.64213e+06	1.53002e+06	0	0	1.90341e+06	0	2.70788e+06	0	0	0	0	0	0	0	0	0	0	1.93175e+06	0	1.53282e+06	3.13969e+06	0	0	0	0	0	0	0	0	0	0	0	1.4269e+06	0	0	0	0
D2JYI1	TGF-beta receptor type-2	TGFBR2	TGFBR2	EHPCVESMKDNVLR	S511	1xCarbamidomethyl [C4]; 1xPhospho [S7]	0	0	0	0	0	0	0	0	0	0	0	0	0	0	0	0	0	0	0	0	0	0	0	0	0	0	0	473556	0	0	0	0	0	0	0	1.04118e+06	0	0	0	0	0	0	784399	0	0	2.90466e+06	974893	1.80566e+06	2.7933e+06	1.36813e+06	0	1.93109e+06	1.96798e+06	0	2.36257e+06	3.51336e+06	0	0	1.03691e+06	1.40183e+06	3.27919e+06	0	1.69833e+06	0	0	5.45704e+06	1.97549e+06	0	1.40637e+06	2.0817e+06	1416131	0	1.40992e+06	1.54978e+06	1.81883e+06	3.47231e+06	2.79278e+06	0	0	5.54927e+06	2.86555e+06	0	0	0	0	0	1.64561e+06	807710	3.14044e+06	0	0	2.30016e+06	0	0	0	0	0	0	0	0	0	0	0	0	2.58333e+06	3.40869e+06	0	0	0	0	0	0	0	0	0	0	0	2.57242e+06	0	4.40121e+06	3.77302e+06	0
D2JYI1	TGF-beta receptor type-2	TGFBR2	TGFBR2	EHPCVESMKDNVLR	S511	1xCarbamidomethyl [C4]; 1xPhospho [S7]; 1xOxidation [M8]	1.95045e+06	0	1.14637e+06	0	0	1.39375e+06	1.66032e+06	0	0	2.33514e+06	1.24833e+06	4.58373e+06	2.16334e+06	5.86778e+06	1.75564e+06	0	0	0	0	0	0	0	0	0	1.81827e+06	0	0	0	0	0	897583	0	0	0	0	1.6502e+06	0	0	4.05826e+06	4.85328e+06	0	0	3.57262e+06	0	0	4.10775e+06	8.01981e+06	2.75198e+06	3.25012e+06	2.41543e+06	1.02874e+07	4.04573e+06	7.15392e+06	0	8.28919e+06	6.98299e+06	3.90145e+06	6.67468e+06	3.61987e+06	6.43528e+06	7.54742e+06	3.93189e+06	5.54701e+06	0	4.0159e+06	1.53316e+07	4.68629e+06	0	4.55486e+06	5.41758e+06	8.15248e+06	0	3.7049e+06	4.95802e+06	3.67654e+06	3.15474e+06	1.51257e+07	0	8.16562e+06	9.06458e+06	4.2188e+06	4.17881e+06	5.27107e+06	8.84722e+06	7.71481e+06	1.25104e+06	3.20143e+06	2.13189e+06	5.79827e+06	3.93619e+06	2.57188e+06	7.41641e+06	0	0	0	0	0	0	0	0	0	0	3.79322e+06	2.54225e+06	2.47489e+06	3.6132e+06	7.0957e+06	2.59036e+06	0	4.12656e+06	2.39966e+06	2.73195e+06	3.5006e+06	2.18039e+06	2.7629e+06	3.83368e+06	0	4.845e+06	0	1.50216e+07	0	0
D2JYI1	TGF-beta receptor type-2	TGFBR2	TGFBR2	FSELEHLDRLSGR	S573	1xPhospho [S11]	4.68678e+06	0	1.62044e+06	0	4.13476e+06	7.69815e+06	3.73891e+06	1.06467e+06	3.59658e+06	2.5808e+06	4.60671e+06	1.67761e+07	4.3585e+06	0	8.16606e+06	1.00521e+06	1.69771e+06	6.22434e+06	3.38353e+06	771164	1.86572e+06	3.67194e+06	5.29727e+06	0	1.62665e+06	0	5.49129e+06	1.05377e+06	1.36111e+07	1.26595e+06	0	0	0	0	0	964618	3.10557e+06	0	1.52427e+06	7.21867e+06	1.785e+06	0	768140	0	1.31071e+06	4.31462e+06	2.98028e+06	2.67805e+06	7.64725e+06	0	1.31037e+06	6.20503e+06	1.8412e+06	0	5.26739e+06	6.38749e+06	3.60094e+06	4.76813e+06	2.53971e+06	6.25954e+06	6.62458e+06	0	4.74647e+06	0	2.50714e+06	1.69305e+07	3.73462e+06	0	7.30945e+06	7.12786e+06	2.42903e+06	0	984373	6.976e+06	8.49406e+06	4.8042e+06	1.48716e+07	1.4154e+06	1.31739e+06	1.63841e+07	1.15792e+07	0	3.4012e+06	0	0	0	1.72061e+06	679697	3.8186e+06	3.26893e+06	0	6.65804e+06	0	0	0	0	0	0	0	3.28704e+06	0	1.91798e+06	1.92809e+06	1.14341e+07	1.35723e+07	1.27466e+07	0	6.83697e+06	4.20956e+06	6.65656e+06	1.09356e+07	8.45442e+06	1.24884e+07	1.63698e+06	0	0	0	8.55456e+06	0	2.45906e+07	1.01979e+07	2.17971e+06
A0A0S2Z4Q2	Transforming growth factor-beta-induced protein ig-h3 (Fragment)	TGFBI	TGFBI	GDELADSALEIFK	S649	1xPhospho [S7]	602676	395547	0	0	0	0	0	0	0	0	0	0	0	0	0	0	0	0	0	0	0	0	0	0	0	0	0	0	0	0	0	0	0	0	0	86582.8	0	0	0	0	0	0	0	0	0	0	0	0	0	0	0	0	0	0	0	0	0	0	0	537666	302593	0	114459	0	0	0	0	0	0	0	0	0	0	0	0	0	0	0	0	0	0	0	0	0	0	0	0	0	0	0	0	0	0	0	0	0	0	0	0	0	0	0	0	0	62527.4	1.8357e+06	503569	0	0	0	0	0	0	0	0	0	0	0	0	0	0	0
A0A024QZE7	Transforming growth factor beta 1 induced transcript 1, isoform CRA_a	TGFB1I1	TGFB1I1	SPKPAAPAAPPFSSSSGVLGTGLCELDR	S51	1xCarbamidomethyl [C24]; 1xPhospho [S1]	2.38118e+06	1.45248e+06	3.83154e+06	794057	2.77907e+06	4.23481e+06	2.19826e+06	1.56554e+06	0	3.19504e+06	75043.8	5.13151e+06	0	4.93679e+06	911893	4.25152e+06	1.4052e+06	318194	2.95466e+06	0	2.75095e+06	0	894409	1.02073e+06	470915	670704	1.91242e+06	0	0	3.86518e+06	1.01422e+06	0	3.38331e+06	494257	63130.5	2.27516e+06	77359.6	5.00138e+06	2.4533e+06	1.32553e+06	0	0	1.44171e+06	1.86149e+06	853148	3.91785e+06	226367	6.42276e+06	2.31857e+06	7.21073e+06	8.88009e+06	0	466945	0	1.00324e+06	1.20277e+06	2.49052e+06	858993	72844.2	2.67028e+06	3.31813e+06	8.96479e+06	986288	0	2.37603e+06	0	1.92212e+06	0	381614	4.24928e+06	7633866	1.52817e+06	591157	947955	1.61629e+06	0	1.37986e+06	0	0	2.15662e+06	1.67836e+06	0	0	2.50587e+06	0	844465	2.352e+06	270145	0	0	973257	1.13694e+06	7.24709e+06	0	0	0	0	0	0	8.12393e+06	0	5.17987e+06	1.88076e+06	4.83975e+06	0	713704	3.63086e+06	4.63121e+06	1.30739e+07	1.73837e+06	1.71257e+06	0	1.20377e+06	1.88789e+06	295791	909228	2.38807e+06	1.3605e+06	3.70137e+06	2.52049e+06	0	1.1955e+06
A0A024QZE7	Transforming growth factor beta 1 induced transcript 1, isoform CRA_a	TGFB1I1	TGFB1I1	RGSLCATCGLPVTGR	S386	2xCarbamidomethyl [C5; C8]; 1xPhospho [S3]	2.22334e+07	1.02161e+07	5.12415e+07	6.00845e+06	4.72463e+07	6.91941e+07	5.72118e+07	1.3791e+07	1.37199e+07	4.355e+07	1.33652e+07	9.15544e+07	4.6301e+06	0	4.87412e+07	6.58776e+07	2.29233e+07	9.89947e+06	3.98994e+07	1.22569e+07	8.58661e+07	4.56804e+06	4.46502e+07	8.29167e+07	1.53105e+07	9.50081e+06	4.05651e+07	4.70376e+06	2.5186e+07	3.28999e+07	2.43271e+06	1.52884e+07	0	6.74257e+07	6.90845e+06	5.28948e+07	2.40801e+06	2.95362e+07	8.42055e+07	2.15659e+07	3.09099e+07	2.52062e+07	4.37876e+07	1.22613e+07	3.50444e+07	4.98011e+07	1.24817e+06	9.25754e+07	6.01582e+07	5.41222e+07	4.62435e+07	2.25986e+07	6.90698e+06	9.41332e+06	1.0046e+07	2.084e+07	3.60396e+07	732289	1.08443e+07	2.35105e+07	1.95551e+07	3.76874e+07	1.88196e+07	0	9.27482e+06	0	4.16223e+07	5.44924e+06	1.05094e+07	8.75127e+06	1.00598e+07	3.19296e+06	9.91249e+06	1.35413e+07	2.98633e+07	1.68238e+07	1.12298e+07	5.36394e+06	6.97941e+06	4.39218e+07	1.63639e+07	4.56351e+07	1.12001e+07	0	8.14342e+06	4.45148e+07	4.55364e+07	3.02312e+07	1.88362e+07	5.15589e+07	6.06569e+07	3.79323e+07	0	9.57051e+06	4.36377e+06	3.85662e+06	28850791	2.09612e+07	1.05946e+07	3.30395e+07	1.94116e+07	3.84736e+07	2.55603e+07	6.2761e+07	2.01343e+07	2.94095e+07	2.86162e+07	4.18402e+07	102500824	5.76e+07	2.11194e+07	2.47326e+07	4.77181e+07	2.99804e+07	425593	0	0	3.37223e+07	0	1.85523e+07	1.58308e+07	2.72737e+07
A0A024QZE7	Transforming growth factor beta 1 induced transcript 1, isoform CRA_a	TGFB1I1	TGFB1I1	VQNHLPASGPTQPPVVSSTNEGSPSPPEPTGK	S175	2xPhospho [S23; S25]	0	0	4.31149e+06	0	1.21858e+06	0	3.15098e+06	4.26773e+06	0	0	959431	0	1.292e+06	550624	0	2.61361e+06	3.0078e+06	0	0	1.65269e+06	1.26808e+06	3.42378e+06	2.45812e+06	0	2.70367e+06	1.88688e+06	2.204e+06	1.71187e+06	8.85368e+06	0	945726	0	0	0	0	1.6927e+06	777950	3.39076e+06	0	0	0	0	1.00926e+06	0	1.28479e+06	0	0	0	1.68805e+06	4.34141e+06	0	0	0	0	0	0	899187	928471	0	0	0	0	0	0	1.902e+06	0	0	0	1.72754e+06	0	0	0	0	1.15565e+06	723168	0	0	4.52684e+06	0	2.58916e+06	0	0	0	0	0	0	0	867635	1.64456e+06	0	0	0	0	0	0	0	0	0	0	0	0	0	0	0	2.67241e+06	1.66852e+06	2.54613e+06	0	0	423558	0	0	0	1.01834e+06	665232	419021	425864	0	0	0	0	0
A0A024QZE7	Transforming growth factor beta 1 induced transcript 1, isoform CRA_a	TGFB1I1	TGFB1I1	VQNHLPASGPTQPPVVSSTNEGSPSPPEPTGK	S177	2xPhospho [S23; S25]	0	0	4.31149e+06	0	1.21858e+06	0	3.15098e+06	4.26773e+06	0	0	959431	0	1.292e+06	550624	0	2.61361e+06	3.0078e+06	0	0	1.65269e+06	1.26808e+06	3.42378e+06	2.45812e+06	0	2.70367e+06	1.88688e+06	2.204e+06	1.71187e+06	8.85368e+06	0	945726	0	0	0	0	1.6927e+06	777950	3.39076e+06	0	0	0	0	1.00926e+06	0	1.28479e+06	0	0	0	1.68805e+06	4.34141e+06	0	0	0	0	0	0	899187	928471	0	0	0	0	0	0	1.902e+06	0	0	0	1.72754e+06	0	0	0	0	1.15565e+06	723168	0	0	4.52684e+06	0	2.58916e+06	0	0	0	0	0	0	0	867635	1.64456e+06	0	0	0	0	0	0	0	0	0	0	0	0	0	0	0	2.67241e+06	1.66852e+06	2.54613e+06	0	0	423558	0	0	0	1.01834e+06	665232	419021	425864	0	0	0	0	0
A0A024QZE7	Transforming growth factor beta 1 induced transcript 1, isoform CRA_a	TGFB1I1	TGFB1I1	ERPAEPLTPPPSYGHQPQTGSGESSGASGDK	T16	1xPhospho [T8]	0	0	0	0	0	0	2.72232e+06	2.37981e+06	0	4.20723e+06	0	0	0	0	0	0	2.14534e+06	4.46332e+06	3.02772e+06	0	0	0	1.4937e+06	0	2.67791e+06	3.09493e+06	1.71903e+06	0	1.61838e+06	9.01332e+06	0	0	0	1.8746e+07	0	749841	0	1.23365e+06	0	0	0	0	2.03381e+06	0	1.10058e+07	0	1.90377e+06	0	1.51484e+06	0	0	0	6.0763e+06	0	7.91475e+06	0	1.32135e+07	0	2.45252e+06	4.99251e+06	6.56861e+06	0	5.28394e+06	0	0	0	1.48592e+06	0	1.28624e+06	1.35389e+06	1.36342e+06	0	3.14172e+06	6.7598e+06	1.37523e+06	0	6.5672e+06	3.55714e+06	5.81931e+06	1.5634e+06	4.00096e+06	0	0	0	0	7.02666e+06	7.49391e+06	947572	1.00492e+07	7.47628e+06	0	7.58681e+06	0	0	0	0	0	0	0	0	0	0	0	3.88238e+06	0	5.15113e+06	3.47637e+06	4.95942e+06	0	8.02157e+06	0	7.11101e+06	5.58844e+06	0	3.57512e+06	0	0	2.22968e+06	0	3.51869e+06	0	0
A0A024QZE7	Transforming growth factor beta 1 induced transcript 1, isoform CRA_a	TGFB1I1	TGFB1I1	KRPSLPSSPSPGLPK	S123	3xPhospho [S7; S8; S]	1.84959e+07	8.7539e+06	8.20294e+06	1.39912e+07	1.10343e+07	1.02022e+07	8.5584e+06	1.04389e+07	3.93025e+07	2.84005e+07	20849289	1.28363e+07	1.8131e+06	518388	2.06994e+07	1.54088e+07	2.18303e+07	1.47947e+07	2.14249e+07	1.20252e+06	1.21588e+07	0	1.10548e+07	5.13975e+06	1.82648e+07	1.2654e+07	1.37787e+07	1.13504e+07	1.30392e+07	1.77215e+07	9.61949e+06	1.03796e+07	2.59734e+06	8.14613e+06	1.58999e+07	1.59116e+07	1.14349e+07	1.94869e+07	2.98272e+07	9.98275e+06	2.28662e+07	5.54195e+06	18949205	6.30121e+06	2.71056e+07	1.92397e+07	2.52308e+07	2.4545e+07	1.80329e+07	3.18865e+07	2.95433e+07	2.21454e+07	1.6479e+07	3.46808e+07	1.07501e+07	1.17246e+07	1.00955e+07	2.43102e+06	2.58051e+07	2.30248e+07	2.50571e+07	7.51934e+06	2.96633e+07	0	2.1322e+07	1.80889e+07	1.71213e+07	1.81563e+07	2.1481e+07	1.01278e+07	1.26387e+07	1.41055e+07	1.58564e+07	2.86177e+07	1.76433e+07	5.20422e+07	2.72005e+07	1.29944e+07	3.45059e+06	2.02915e+07	3.44994e+07	1.83984e+07	1.64611e+07	1.66039e+06	2.43996e+07	7.56785e+06	1.1512e+07	1.88365e+07	3.79563e+07	2.29648e+07	1.46355e+07	1.51595e+07	0	1.66301e+07	6.43381e+06	1.84248e+06	8.21286e+06	2.756e+07	2.11269e+07	1.48759e+07	2.56228e+07	1.74972e+07	4.25665e+06	4.72673e+06	2.07099e+07	2.13542e+07	2.32791e+07	2.22211e+07	6.06355e+06	1.87374e+07	3.25997e+07	7.79767e+06	3.05317e+07	1.74049e+07	643208	4.00879e+06	902806	1.97238e+07	1.23782e+07	1.38669e+07	5.50416e+07	1.11636e+07
A0A024QZE7	Transforming growth factor beta 1 induced transcript 1, isoform CRA_a	TGFB1I1	TGFB1I1	KRPSLPSSPSPGLPK	S124	3xPhospho [S7; S8; S]	1.84959e+07	8.7539e+06	8.20294e+06	1.39912e+07	1.10343e+07	1.02022e+07	8.5584e+06	1.04389e+07	3.93025e+07	2.84005e+07	20849289	1.28363e+07	1.8131e+06	518388	2.06994e+07	1.54088e+07	2.18303e+07	1.47947e+07	2.14249e+07	1.20252e+06	1.21588e+07	0	1.10548e+07	5.13975e+06	1.82648e+07	1.2654e+07	1.37787e+07	1.13504e+07	1.30392e+07	1.77215e+07	9.61949e+06	1.03796e+07	2.59734e+06	8.14613e+06	1.58999e+07	1.59116e+07	1.14349e+07	1.94869e+07	2.98272e+07	9.98275e+06	2.28662e+07	5.54195e+06	18949205	6.30121e+06	2.71056e+07	1.92397e+07	2.52308e+07	2.4545e+07	1.80329e+07	3.18865e+07	2.95433e+07	2.21454e+07	1.6479e+07	3.46808e+07	1.07501e+07	1.17246e+07	1.00955e+07	2.43102e+06	2.58051e+07	2.30248e+07	2.50571e+07	7.51934e+06	2.96633e+07	0	2.1322e+07	1.80889e+07	1.71213e+07	1.81563e+07	2.1481e+07	1.01278e+07	1.26387e+07	1.41055e+07	1.58564e+07	2.86177e+07	1.76433e+07	5.20422e+07	2.72005e+07	1.29944e+07	3.45059e+06	2.02915e+07	3.44994e+07	1.83984e+07	1.64611e+07	1.66039e+06	2.43996e+07	7.56785e+06	1.1512e+07	1.88365e+07	3.79563e+07	2.29648e+07	1.46355e+07	1.51595e+07	0	1.66301e+07	6.43381e+06	1.84248e+06	8.21286e+06	2.756e+07	2.11269e+07	1.48759e+07	2.56228e+07	1.74972e+07	4.25665e+06	4.72673e+06	2.07099e+07	2.13542e+07	2.32791e+07	2.22211e+07	6.06355e+06	1.87374e+07	3.25997e+07	7.79767e+06	3.05317e+07	1.74049e+07	643208	4.00879e+06	902806	1.97238e+07	1.23782e+07	1.38669e+07	5.50416e+07	1.11636e+07
A0A024QZE7	Transforming growth factor beta 1 induced transcript 1, isoform CRA_a	TGFB1I1	TGFB1I1	LMASLSDFR	S147	1xPhospho [S4]	0	0	3.00041e+06	120452	0	0	3.25532e+06	2.62349e+06	0	0	0	0	0	0	1.94201e+06	0	0	0	0	0	0	0	0	0	0	0	0	405727	3.87268e+06	0	0	0	0	0	0	2.03336e+06	0	0	0	0	0	0	1.66288e+06	0	0	0	0	1.15998e+07	1.00698e+07	5.21144e+06	0	11290016	781223	0	1.08207e+06	3.58211e+06	0	1.30533e+06	1.98029e+06	2.77878e+06	3.71997e+06	0	4.45635e+06	0	0	3.66868e+06	0	0	5.57075e+06	5.23036e+06	5.25481e+06	0	0	4.71552e+06	5.03257e+06	0	3.83234e+06	0	0	1.50499e+07	3.96258e+06	0	0	0	0	0	2.90312e+06	1.00121e+06	3.22411e+06	1.33601e+06	0	0	0	0	0	0	0	0	0	0	0	0	0	2.18715e+07	1.70884e+07	7.19363e+06	175642	0	0	0	0	0	0	0	0	0	0	0	0	0	0	0
A0A024QZE7	Transforming growth factor beta 1 induced transcript 1, isoform CRA_a	TGFB1I1	TGFB1I1	LMASLSDFR	S147	1xPhospho [S4]; 1xOxidation [M2]	3.13616e+06	1.65056e+06	5.63511e+06	745766	6.72283e+06	5.44967e+06	5.23749e+06	4.4873e+06	4.65605e+06	0	3.96054e+06	1.44321e+07	0	0	2.00255e+06	2.3622e+06	3.83236e+06	2.63626e+06	0	768773	4.70799e+06	0	589890	1.36827e+06	3.6514e+06	279193	2.42087e+06	438837	3.77966e+06	3.57638e+06	539715	0	0	1.13619e+06	1.8896e+06	2.98112e+06	640625	3.80275e+06	4.69991e+06	5.51819e+06	4.12419e+06	0	4.70367e+06	0	7.56738e+06	1.32743e+07	6.06479e+06	1.21057e+07	1.26068e+07	5.27107e+06	4.42824e+06	1.77945e+07	7.32774e+06	3.11216e+06	1.49526e+07	1.04992e+07	5.71462e+06	5.54171e+06	1.0364e+07	1.51678e+07	1.60554e+07	0	1.8972e+07	0	5.57266e+06	9.92803e+06	7.11156e+06	0	1.65904e+07	1.27459e+07	14358112	1.57315e+06	5.57831e+06	1.59617e+07	1.40827e+07	6.71522e+06	1.45406e+07	593429	2.6176e+06	3.1004e+07	1.38298e+07	1.81631e+06	0	0	0	706428	4.16176e+06	2.44907e+06	1.1403e+07	4.72033e+06	1.64806e+06	9.99531e+06	0	0	0	0	0	0	0	0	0	0	3.0429e+06	1.6043e+07	1.62147e+07	1.35204e+07	3.50968e+06	0	0	0	7.00456e+06	8.80638e+06	6.60583e+06	4.34502e+06	0	0	0	8.34267e+06	0	1.71226e+07	6.8833e+06	7.21981e+06
A0A024QZE7	Transforming growth factor beta 1 induced transcript 1, isoform CRA_a	TGFB1I1	TGFB1I1	CVSALGR	S401	1xCarbamidomethyl [C1]; 1xPhospho [S3]	1.20651e+07	1.70546e+07	5.16017e+06	1.1696e+07	1.03394e+07	3.36819e+07	1.70968e+07	5.52243e+06	5.55268e+06	1.70483e+07	9.35424e+06	9.09613e+06	4.10129e+06	1.06386e+07	1.44695e+07	1.16254e+07	7.44868e+06	8.04265e+06	9.08964e+06	1.51421e+06	5.54937e+06	0	8.47816e+06	5.09122e+06	1.3636e+07	3.69928e+06	9.44899e+06	1.43904e+06	5.72078e+06	1.01436e+07	3.73878e+06	6.8335e+06	0	0	3.46695e+06	6.5032e+06	1.92285e+06	5.01938e+06	7.99504e+06	1.30837e+07	6.57383e+06	6.71648e+06	8.58141e+06	4.87496e+06	1.97931e+07	1.05396e+07	7.74787e+06	1.20333e+07	9.45719e+06	0	2.33347e+07	8.58588e+06	2.08915e+07	5.42389e+06	1.40046e+07	7.88632e+06	1.01588e+07	2.87592e+06	9.25185e+06	8.60595e+06	8.75621e+06	1.15347e+07	9.62243e+06	0	8.76892e+06	4.05611e+06	2.38968e+07	7.60687e+06	4.86318e+06	8.57214e+06	1.60739e+07	6.94458e+06	1.67755e+07	9.61571e+06	1.51677e+07	1.0092e+07	1.06296e+07	2.59389e+06	1.49682e+07	9.28832e+06	1.1116e+07	7.66143e+06	8.93699e+06	5.65603e+06	0	1.23733e+07	1.70643e+07	5.51023e+06	1.56883e+07	1.14547e+07	1.65394e+07	1.27382e+07	1.22984e+07	4.49621e+06	0	6.0265e+06	1.06891e+07	5.65233e+06	0	7.6178e+06	1.17488e+07	0	1.87878e+07	1.60209e+07	1.65045e+07	8.95877e+06	1.19622e+07	9.88791e+06	1.52446e+07	2.43071e+07	7.71904e+06	7.23019e+06	1.64974e+07	4.08161e+06	1.03095e+07	9.27523e+06	1.37497e+07	1.04312e+07	1.03276e+07	6.54762e+06	0	6.57269e+06
A0A024R4Q5	TCF3 (E2A) fusion partner (In childhood Leukemia), isoform CRA_c	TFPT	TFPT	AGNALTPELAPVQIK	T207	1xPhospho [T6]	0	967216	0	720856	0	0	5.01502e+06	3.91371e+06	0	0	0	0	0	0	4.28788e+06	0	0	0	0	0	0	0	0	0	0	0	0	8.06618e+06	5.23888e+06	0	0	0	0	0	4.87649e+06	2.72922e+06	6.49407e+06	0	0	0	0	0	1.58423e+06	0	0	0	1.5976e+06	3.21191e+06	3.35023e+06	3.585e+06	0	5.508e+06	1.07583e+06	0	1.40085e+06	4.18949e+06	0	3.44194e+06	3.60541e+06	2.82925e+06	2.30687e+06	0	2.56757e+06	0	0	4.02799e+06	0	0	5.5133e+06	4.01707e+06	3.93165e+06	0	0	6.33948e+06	3.16887e+06	0	3.39219e+06	0	0	4.42278e+06	2.30283e+06	0	0	0	0	0	1.50384e+06	1.57194e+06	2.17755e+06	1.7282e+06	0	0	0	0	0	0	0	0	0	0	0	0	0	2.64507e+06	4.18975e+06	1.51793e+06	0	0	0	0	0	0	0	0	0	0	0	0	0	0	0	0
A0A024R4Q5	TCF3 (E2A) fusion partner (In childhood Leukemia), isoform CRA_c	TFPT	TFPT	ASQFTIVLEDEGSQGTDAPTPGNAENEPPEKETLSPPR	S167	1xPhospho [S35]	301034	0	0	0	196562	249463	0	0	0	0	0	0	0	354496	0	189757	0	0	0	0	107311	0	117712	132892	0	0	0	1.13957e+06	0	166133	0	0	0	0	0	0	992535	362255	0	0	0	0	0	0	0	0	0	0	3.33289e+06	0	0	0	0	0	0	4.0072e+06	133386	0	2.83459e+06	0	0	0	0	0	0	0	0	0	2.84727e+06	0	0	0	83356.1	0	0	0	0	0	0	0	0	0	0	0	1.0372e+06	0	0	0	0	0	0	0	0	0	0	0	0	0	0	0	0	229312	0	0	0	0	0	172371	0	130769	0	0	0	0	0	0	0	141578	0	0	0	191689
A0A024R4Q5	TCF3 (E2A) fusion partner (In childhood Leukemia), isoform CRA_c	TFPT	TFPT	LLPYPTLASPASD	S249	2xPhospho [S9; S12]	0	0	0	0	0	0	0	0	0	0	0	0	0	0	0	0	0	0	0	0	0	0	0	0	0	0	0	0	0	0	0	0	0	0	0	0	0	0	0	0	0	0	0	0	0	0	0	0	0	0	0	0	0	1.33772e+06	0	0	0	0	0	1.98844e+06	0	0	0	0	0	0	0	0	1.47371e+06	0	20191.7	0	0	0	0	0	0	0	0	0	0	0	0	0	0	0	0	0	0	0	0	0	0	0	0	0	0	1.45162e+06	1.09731e+06	0	0	158672	0	0	0	1.26369e+06	0	0	0	0	0	0	0	0	0	0	0	0	0	0	0	0
A0A024R4Q5	TCF3 (E2A) fusion partner (In childhood Leukemia), isoform CRA_c	TFPT	TFPT	LLPYPTLASPASD	S252	2xPhospho [S9; S12]	0	0	0	0	0	0	0	0	0	0	0	0	0	0	0	0	0	0	0	0	0	0	0	0	0	0	0	0	0	0	0	0	0	0	0	0	0	0	0	0	0	0	0	0	0	0	0	0	0	0	0	0	0	1.33772e+06	0	0	0	0	0	1.98844e+06	0	0	0	0	0	0	0	0	1.47371e+06	0	20191.7	0	0	0	0	0	0	0	0	0	0	0	0	0	0	0	0	0	0	0	0	0	0	0	0	0	0	1.45162e+06	1.09731e+06	0	0	158672	0	0	0	1.26369e+06	0	0	0	0	0	0	0	0	0	0	0	0	0	0	0	0
A0A024R4Q5	TCF3 (E2A) fusion partner (In childhood Leukemia), isoform CRA_c	TFPT	TFPT	ASQFTIVLEDEGSQGTDAPTPGNAENEPPEKETLSPPRR	S167	1xPhospho [S35]	0	0	0	0	2.79335e+06	0	1.24233e+06	1.12868e+06	0	852397	994661	0	0	551976	0	0	452205	0	0	0	1.53465e+06	0	63905.3	0	386549	0	0	3.805e+06	1.66374e+06	811414	0	0	0	0	0	0	2.56583e+06	396519	1.97221e+06	0	0	0	0	0	0	0	0	0	1.9367e+06	0	0	0	0	0	0	0	0	1.31975e+06	1.84845e+06	0	0	0	0	0	0	0	0	0	0	0	0	0	1.60652e+06	3.29777e+06	1.8079e+06	0	3.5388e+06	0	0	0	2.41245e+06	0	444722	0	0	2.42365e+06	0	0	0	0	0	2.01641e+06	0	0	0	0	0	0	0	0	0	1.15955e+06	0	1.33184e+06	0	0	274985	176412	0	232888	0	214552	0	1.19538e+06	1.58885e+06	444587	0	0	365701	0	3.08718e+06	0
A0A024R1I7	Tuftelin-interacting protein 11	TFIP11	TFIP11	KGAAEEAELEDSDDEEKPVKQDDFPK	S98	1xPhospho [S12]	4.64268e+07	3.72108e+07	7.16722e+07	7.87917e+07	4.95013e+07	0	3.90706e+07	5.47612e+07	1.85074e+07	3.00449e+07	3.84178e+07	1.72797e+07	5.06648e+07	0	3.42855e+07	7.81602e+07	1.77811e+07	2.76186e+07	2.15694e+07	5.88623e+07	2.09808e+07	2.47288e+07	5.94388e+07	3.46755e+07	4.9671e+07	6.88493e+07	4.63599e+07	7.48885e+07	3.92287e+07	5.79877e+07	9.09051e+07	9.06217e+07	2.07468e+07	3.77092e+07	6.0329e+07	2.77306e+07	6.53175e+07	5.2937e+07	3.72597e+07	6.06906e+07	3.22792e+07	1.00974e+08	3.75612e+07	7.31562e+07	1.34641e+07	4.8954e+07	1.76523e+07	1.57669e+07	4.20062e+07	3.72412e+07	2.22429e+07	4.09969e+07	2.73643e+07	4.00747e+07	44968159	3.56106e+07	7.12866e+06	4.59769e+07	3.54319e+07	7.50775e+06	2.46157e+07	3.09544e+07	7.12732e+06	2.358e+07	4.11872e+07	1.33545e+07	8.55308e+06	6.51483e+07	4.40267e+07	2.20002e+07	41350932	1.86078e+07	3.84984e+07	8.4017e+06	1.65642e+07	4.08776e+07	1.19129e+07	2.24723e+07	6.97632e+06	1.12352e+07	6.94651e+07	5.24399e+07	3.32606e+07	0	3.83799e+07	2.91749e+07	1.86147e+07	2.65903e+07	1.46734e+07	5.17051e+07	2.08926e+07	3.34548e+07	8.2824e+07	8.40944e+07	9.45829e+07	9.76943e+07	9.04655e+07	9.19562e+07	1.06153e+08	4.57173e+07	34234730	7.98584e+07	3.32809e+07	1.57609e+07	2.95553e+07	3.08887e+07	3.66113e+07	1.31701e+07	4.81658e+06	1.28012e+07	1.52534e+07	8.14816e+06	8.34199e+06	1.67717e+07	1.14143e+07	4.08221e+07	6.01831e+07	1.48033e+07	7.4682e+06	1.33515e+07	2.86137e+07	3.24135e+07
A0A024R1I7	Tuftelin-interacting protein 11	TFIP11	TFIP11	KGAAEEAELEDSDDEEKPVK	S98	1xPhospho [S12]	3.20979e+06	2.52233e+06	4.85043e+06	2.47705e+06	3.61697e+06	0	1.94496e+06	3.68572e+06	0	2.03785e+06	5.59892e+06	2.72831e+06	1.01219e+07	2.25176e+06	2.68456e+06	6.96993e+06	2.56985e+06	2.42894e+06	1.6892e+06	4.5772e+06	2.60029e+06	0	6.0006e+06	2.72496e+06	6.55932e+06	4.10939e+06	2.46707e+06	6.56935e+06	4.97375e+06	2.55072e+06	3.57762e+06	6.74156e+06	0	4.9379e+06	2.70771e+06	2.49366e+06	7.01721e+06	4.29971e+06	0	0	0	1.35809e+07	0	0	0	5.44494e+06	4.82681e+06	5.0302e+06	4.46706e+06	7.05873e+06	5.79042e+06	4.75197e+06	4.85167e+06	4.89483e+06	3.63154e+06	4.62892e+06	0	0	3.86845e+06	0	2.30501e+06	6.67898e+06	1.63435e+06	0	0	0	3.49658e+06	5.83337e+06	0	3.4832e+06	5534423	7.1479e+06	4.02243e+06	3.09827e+06	4.38255e+06	4.75279e+06	2.04891e+06	2.95387e+06	2.21386e+06	3.38508e+06	0	5.68858e+06	5.84241e+06	0	0	6.86029e+06	0	0	4.31366e+06	0	5.81266e+06	0	7.69249e+06	0	0	0	9.96353e+06	0	1.05663e+07	6.15367e+06	3.76479e+06	0	3.29785e+06	1.72512e+06	1.86212e+06	1.64209e+06	2.90842e+06	0	0	2.58996e+06	1.14522e+06	1.47847e+06	2.44055e+06	2.97247e+06	0	5.98378e+06	0	3.1234e+06	4.39757e+06	3.96155e+06	0	0
A0A024R1I7	Tuftelin-interacting protein 11	TFIP11	TFIP11	GAAEEAELEDSDDEEKPVKQDDFPKDFGPR	S98	1xPhospho [S11]	2.47771e+06	1.8655e+07	0	7.44157e+06	6.90703e+06	2.83314e+06	1.07528e+07	4.66295e+06	5.03006e+06	1.26366e+06	7.78612e+06	0	0	587216	2.21253e+07	7.50268e+06	2.39189e+06	2.60536e+06	0	8.63938e+06	0	9.50479e+06	8.09208e+06	4.98875e+06	3.06327e+06	6.10135e+06	4.12253e+06	2.65643e+06	2.72603e+06	0	7.72463e+06	1.827e+07	2.12237e+06	3.8335e+06	4.28329e+06	0	0	2.00305e+06	3.17389e+07	0	1.64557e+06	4.23096e+06	2.33166e+06	0	4.35884e+06	0	3.50269e+06	0	2.66133e+06	0	0	0	3.60492e+06	0	6.98081e+06	2.82474e+06	0	2.57763e+06	9.46593e+06	0	3.32349e+06	0	0	5.76674e+06	4.79131e+06	0	3.89867e+06	0	0	1.81387e+06	4.46586e+06	0	4.77066e+06	2.0399e+06	2.34731e+06	0	2.66875e+06	866765	0	0	1.4217e+06	0	0	0	0	2.75156e+06	2.25596e+06	3.48015e+06	0	3.73989e+06	0	2.56796e+06	0	2.00258e+06	891878	5.33665e+06	0	682732	6.27467e+06	0	0	5.43032e+06	1.97644e+07	1.30345e+07	2.83848e+07	5.21127e+06	2.98619e+06	0	0	715750	1.14331e+06	3.19597e+06	0	5.81839e+06	0	0	679118	1.97156e+06	755015	0	2.26931e+06	1.86193e+07
A0A024R1I7	Tuftelin-interacting protein 11	TFIP11	TFIP11	GAAEEAELEDSDDEEKPVKQDDFPK	S98	1xPhospho [S11]	8.54868e+07	1.18604e+08	1.4892e+08	1.17854e+08	6.50651e+07	5.93393e+06	7.77008e+07	9.63075e+07	3.87964e+07	3.40598e+07	8.71609e+07	1.19603e+07	6.00814e+07	7.54129e+06	5.32532e+07	1.15722e+08	6.15065e+07	8.84374e+07	4.87592e+07	1.28699e+08	3.48334e+07	7.92326e+07	1.22519e+08	9.17881e+07	7.61878e+07	1.05406e+08	8.12043e+07	1.67531e+08	8.77843e+07	5.74668e+07	1.22478e+08	1.58117e+08	2.50018e+07	9.18221e+07	1.05036e+08	6.25776e+07	1.65115e+08	8.95613e+07	5.09574e+07	1.04619e+08	4.71017e+07	2.19689e+08	9.68686e+07	7.97724e+07	5.55858e+08	1.38898e+08	4.50001e+07	8.2469e+07	8.07398e+07	1.15038e+08	6.54249e+07	7.43469e+07	6.64811e+07	8.46265e+07	8.56308e+07	8.15174e+07	0	1.1865e+08	7.12057e+07	2.43928e+07	3.94828e+07	7.61684e+07	2.26142e+07	2.94675e+08	1.19566e+08	6.5971e+07	2.78688e+07	1.7648e+08	1.14814e+08	5.99145e+07	1.00206e+08	1.04959e+08	1.00326e+08	2.42702e+07	5.68635e+07	4.71808e+07	2.45108e+07	5.68768e+07	2.39198e+07	3.51569e+07	1.07555e+08	1.88736e+08	101069662	0	8.15629e+07	6.27079e+07	7.19814e+07	8.62899e+07	4.10809e+07	1.1033e+08	8.23551e+07	3.612e+07	1.59414e+08	2.18199e+08	1.64894e+08	1.82745e+08	1.40498e+08	1.66645e+08	2.40032e+08	9.06401e+07	97639094	7.98899e+07	5.98755e+07	3.49436e+07	4.29837e+07	7.05347e+07	5.04797e+07	0	0	6.68386e+06	3.7447e+07	3.26676e+07	1.3584e+07	2.52542e+07	375658	4.2757e+07	0	2.86334e+07	1.3182e+07	2.36563e+07	5.13334e+07	7.68827e+07
A0A024R1I7	Tuftelin-interacting protein 11	TFIP11	TFIP11	GAAEEAELEDSDDEEKPVK	S98	1xPhospho [S11]	0	9.422e+06	8.28687e+06	1.00559e+07	1.02765e+07	1.76056e+06	5.51784e+06	4.04708e+06	0	8.51179e+06	0	2.14277e+06	4.42583e+06	1.70079e+06	1.59648e+07	2.58856e+07	2.20377e+06	6.92383e+06	0	6.95744e+06	5.37928e+06	5.20973e+06	1.64424e+07	1.24612e+07	6.33264e+06	1.20831e+07	5.3917e+06	1.12117e+07	6.95499e+06	2.69357e+06	8.50154e+06	1.36751e+07	0	3.21989e+06	7.63231e+06	3.74614e+06	2.16409e+07	3.31563e+06	1.33974e+07	2.2567e+06	4.90063e+06	1.39341e+07	5.26611e+06	1.24116e+07	1.2237e+07	8.23482e+06	1.61884e+06	1.93805e+06	5.80058e+06	6.20041e+06	8.49296e+06	6.86464e+06	6.50879e+06	3.55841e+06	6.5733e+06	6.53574e+06	0	9.85744e+06	5.92391e+06	0	1.0966e+06	8.99189e+06	879966	0	1.10027e+07	2.20918e+06	3.9799e+06	1.45627e+07	9.57115e+06	3.90659e+06	8487803	1.01993e+07	7.65064e+06	5.8507e+06	3.282e+06	6.12492e+06	2.01641e+06	1.09938e+07	2.59632e+06	0	1.38811e+07	1.24944e+07	0	0	0	9.50966e+06	6.68595e+06	6.23761e+06	4.25613e+06	3.42817e+06	3.41557e+06	4.10283e+06	1.64133e+07	1.5937e+07	2.08013e+07	1.85021e+07	1.62042e+07	1.10888e+07	1.29745e+07	6.31916e+06	6.90179e+06	0	7.79951e+06	1.3074e+06	2.63856e+06	3.87009e+06	4.19103e+06	0	0	1.8614e+06	1.4933e+06	2.58674e+06	2.39429e+06	3.64386e+06	0	3.43269e+06	0	6.55987e+06	2.37126e+06	5.92837e+06	6.36492e+06	0
A0A024R1I7	Tuftelin-interacting protein 11	TFIP11	TFIP11	MQPDCSNPLTLDECAR	S392	2xCarbamidomethyl [C5; C14]; 1xPhospho [S6]	0	0	0	0	0	0	0	0	0	0	0	0	0	0	0	0	0	0	0	0	0	0	0	0	0	0	0	2.22489e+06	0	0	0	0	0	0	0	0	0	0	0	0	0	0	2.0613e+06	0	0	0	1.22673e+06	0	0	0	0	0	0	0	0	0	0	0	0	0	0	0	0	0	0	0	0	0	0	0	0	0	0	0	0	0	0	1.64344e+06	0	0	0	0	0	0	0	0	0	0	0	0	0	0	0	0	0	0	0	0	0	0	0	0	0	0	0	0	0	0	0	225784	0	0	0	0	0	0	0	0	0	0	0	0
Q92734	Protein TFG	TFG	TFG;TFG/ALK	NVMSAFGLTDDQVSGPPSAPAEDR	S197	2xPhospho [S18; S/T]	0	128599	1.00721e+07	92246.6	0	0	0	0	0	0	0	0	0	0	0	211964	78404.4	0	0	112716	0	0	0	0	0	0	210751	128461	0	0	66597.8	37745	0	0	0	108437	66258.9	0	0	0	0	0	137573	0	0	0	97338	63368.8	84436.9	0	0	376956	41146.2	0	36611.7	69920.7	0	70467.1	87317.9	0	149116	0	106481	0	0	5.31323e+06	183726	0	4.32709e+07	861187	0	0	36415.8	1.33116e+07	104302	0	93245.3	214188	0	0	0	0	0	0	0	188331	138048	171438	0	0	0	106485	0	0	0	0	0	0	0	0	0	0	0	0	0	177848	0	0	0	0	69882.4	0	0	0	0	0	0	0	0	0	0	0
Q92734	Protein TFG	TFG	TFG;TFG/ALK	NVMSAFGLTDDQVSGPPSAPAEDR	S193	2xPhospho [S14; S18]; 1xOxidation [M3]	0	0	0	0	0	0	0	0	0	0	0	0	0	0	0	0	0	73041.2	0	16179.7	0	0	0	0	0	0	0	0	0	0	113633	0	0	0	0	927885	1.81299e+06	0	0	0	1.21741e+06	0	0	0	899983	0	0	0	0	0	0	1.62526e+06	0	0	0	1.23437e+06	0	0	0	0	0	0	0	0	0	2.67794e+06	0	0	1.59753e+06	0	0	0	0	0	0	4.94476e+06	0	0	0	0	0	0	0	0	0	0	1.11425e+06	1.78562e+06	0	0	0	0	0	0	0	0	0	0	0	0	0	0	0	1.23133e+06	0	0	0	0	0	110947	0	0	0	0	0	0	0	0	0	0	0	0
Q92734	Protein TFG	TFG	TFG;TFG/ALK	NVMSAFGLTDDQVSGPPSAPAEDR	S197	2xPhospho [S14; S18]; 1xOxidation [M3]	0	0	0	0	0	0	0	0	0	0	0	0	0	0	0	0	0	73041.2	0	16179.7	0	0	0	0	0	0	0	0	0	0	113633	0	0	0	0	927885	1.81299e+06	0	0	0	1.21741e+06	0	0	0	899983	0	0	0	0	0	0	1.62526e+06	0	0	0	1.23437e+06	0	0	0	0	0	0	0	0	0	2.67794e+06	0	0	1.59753e+06	0	0	0	0	0	0	4.94476e+06	0	0	0	0	0	0	0	0	0	0	1.11425e+06	1.78562e+06	0	0	0	0	0	0	0	0	0	0	0	0	0	0	0	1.23133e+06	0	0	0	0	0	110947	0	0	0	0	0	0	0	0	0	0	0	0
Q92734	Protein TFG	TFG	TFG;TFG/ALK	LLDSLEPPGEPGPSTNIPENDTVDGR	T140	1xPhospho [T22]	0	0	0	0	0	0	0	0	0	0	0	0	0	0	0	0	142144	0	0	0	48094.6	0	0	0	0	0	0	0	0	0	0	0	0	146340	493241	1.31115e+06	0	0	523555	0	0	0	0	0	0	0	0	1.12275e+06	1.5267e+06	0	0	0	0	0	0	0	1.14603e+06	0	0	0	0	0	0	0	0	0	0	0	0	0	0	0	0	688840	0	0	0	0	0	0	0	0	0	0	0	0	0	0	0	0	0	0	0	0	0	0	0	0	0	0	0	0	142970	1.39989e+06	0	0	0	176892	0	0	0	0	0	0	0	0	0	0	0	0	0	0
Q92734	Protein TFG	TFG	TFG;TFG/ALK	QSTQVMAASMSAFDPLKNQDEINK	S166	1xPhospho [S11]; 1xOxidation [M6]	1.20294e+06	9.75627e+06	1.19503e+07	1.13349e+07	1.83376e+06	2.06758e+07	1.60528e+07	7.96223e+06	2.96393e+07	0	1.10866e+07	0	0	0	3.06769e+07	0	3.12423e+06	1.0777e+06	3.37483e+06	375481	34470.9	477539	264583	450271	355272	189687	482264	2.6038e+06	1.46408e+07	776271	173364	285655	0	0	1.26065e+07	1.91659e+06	2.52953e+06	898577	1.6132e+07	2.75368e+06	5.28945e+06	0	7.02015e+06	0	5.74961e+06	8.21941e+06	1.23528e+07	3.17297e+06	2.96702e+06	0	0	1.0195e+07	7.24562e+06	0	1.42315e+07	1.25131e+07	2.31831e+07	7.34277e+06	1.46703e+07	1.958e+07	1.87611e+07	0	2.11239e+07	0	2.94801e+06	4.06467e+06	1.11278e+07	0	6.92864e+06	5.76145e+06	7.18377e+06	0	4.42899e+06	9.835e+06	7.38799e+06	1.59426e+07	1.62e+07	4.46709e+06	6.97975e+06	1.5356e+07	7.72792e+06	2.11413e+06	5.60465e+06	0	1.41253e+06	0	9.54448e+06	7.2342e+06	1.981e+07	1.029e+07	0	2.05063e+07	1.02916e+07	0	0	0	0	3.35767e+06	0	2.00948e+07	1.47354e+06	1.25218e+07	4.93431e+06	2.73493e+07	2.65438e+07	3.53828e+07	2.04854e+07	7.02467e+06	0	2.38483e+06	6.97502e+07	1.33151e+06	2.72026e+07	1.27396e+07	1.69994e+06	2.26943e+06	1.36806e+06	537528	1.09323e+06	1.53901e+07	1.66689e+07	5.84027e+06
Q92734	Protein TFG	TFG	TFG;TFG/ALK	NQDEINKNVMSAFGLTDDQVSGPPSAPAEDR	T188	2xPhospho [T16; S25]	0	9.87183e+06	3.3684e+06	0	0	1.02403e+07	6.43658e+06	1.92259e+06	2.49662e+06	0	0	0	0	567250	1.01267e+07	0	0	1.44017e+06	0	0	0	0	0	9.43398e+06	0	1.67719e+06	6.77068e+06	2.38308e+06	0	1.55923e+06	0	1.02703e+07	0	2.16021e+07	0	0	0	0	4.77791e+06	0	1.01036e+07	1.29993e+07	5.43384e+06	4.16264e+06	8.30196e+06	8.8462e+06	1.9676e+07	0	4.76424e+06	5.06178e+06	8.49518e+06	5.35241e+06	7.48902e+06	9.75833e+06	6.39232e+06	0	6.97651e+06	0	1.03619e+07	0	0	3.27889e+06	5.38597e+06	0	6.28768e+06	1.78374e+06	4.07947e+06	0	9.11819e+06	0	0	0	0	0	0	0	0	8.93283e+06	1.02898e+07	0	0	0	2.29865e+06	0	6.17416e+06	0	7.96973e+06	8.43109e+06	1.28426e+07	1.11212e+07	8.71259e+06	9.61044e+06	0	0	7.05512e+06	1.22333e+07	0	4.02104e+06	2.29459e+06	0	0	0	7.0369e+06	0	0	4.60458e+06	7.14495e+06	0	0	968377	4.17776e+06	3.14219e+06	1.60872e+06	7.80515e+06	0	0	0	4.43174e+06	0	2.73227e+06	0	0
Q92734	Protein TFG	TFG	TFG;TFG/ALK	NQDEINKNVMSAFGLTDDQVSGPPSAPAEDR	S197	2xPhospho [T16; S25]	0	9.87183e+06	3.3684e+06	0	0	1.02403e+07	6.43658e+06	1.92259e+06	2.49662e+06	0	0	0	0	567250	1.01267e+07	0	0	1.44017e+06	0	0	0	0	0	9.43398e+06	0	1.67719e+06	6.77068e+06	2.38308e+06	0	1.55923e+06	0	1.02703e+07	0	2.16021e+07	0	0	0	0	4.77791e+06	0	1.01036e+07	1.29993e+07	5.43384e+06	4.16264e+06	8.30196e+06	8.8462e+06	1.9676e+07	0	4.76424e+06	5.06178e+06	8.49518e+06	5.35241e+06	7.48902e+06	9.75833e+06	6.39232e+06	0	6.97651e+06	0	1.03619e+07	0	0	3.27889e+06	5.38597e+06	0	6.28768e+06	1.78374e+06	4.07947e+06	0	9.11819e+06	0	0	0	0	0	0	0	0	8.93283e+06	1.02898e+07	0	0	0	2.29865e+06	0	6.17416e+06	0	7.96973e+06	8.43109e+06	1.28426e+07	1.11212e+07	8.71259e+06	9.61044e+06	0	0	7.05512e+06	1.22333e+07	0	4.02104e+06	2.29459e+06	0	0	0	7.0369e+06	0	0	4.60458e+06	7.14495e+06	0	0	968377	4.17776e+06	3.14219e+06	1.60872e+06	7.80515e+06	0	0	0	4.43174e+06	0	2.73227e+06	0	0
A0A024QZ23	Transcription factor binding to IGHM enhancer 3, isoform CRA_a	TFE3	TFE3	REQAAAAPFPSPAPASPAISVVGVSAGGHTLSRPPPAQVPR	S149	1xPhospho [S16]	0	0	0	0	0	0	0	0	0	0	0	0	0	0	0	0	0	0	0	0	0	0	0	0	0	0	0	0	0	0	0	0	0	0	0	0	0	0	0	0	0	0	0	0	1.88722e+06	0	0	0	0	0	0	0	0	0	0	0	0	0	0	0	0	0	0	0	0	0	0	0	0	0	0	0	0	0	0	0	0	0	0	0	0	0	0	0	0	0	0	0	0	0	0	0	0	0	0	0	0	0	0	0	0	0	0	0	0	0	0	0	0	0	0	0	0	0	0	0	0	0	0	0	0	0
A0A024QZ23	Transcription factor binding to IGHM enhancer 3, isoform CRA_a	TFE3	TFE3	RSSFSMEEES	S568	1xPhospho [S3]; 1xOxidation [M6]	3.72473e+06	5.18768e+06	7.04891e+06	1.1935e+07	1.4308e+07	2.13645e+07	1.43609e+07	1.47854e+07	6.30641e+06	1.34451e+07	8.36138e+06	1.78919e+07	1.74322e+07	1.15923e+07	4.49919e+06	2.09863e+07	6.09419e+06	1.49072e+07	1.487e+07	7.50996e+06	4.77522e+06	1.60259e+07	6.74196e+06	7.57524e+06	1.42697e+07	2.92015e+06	1.38006e+07	1.02537e+06	1.13966e+07	1.91612e+07	1.11609e+07	7.97865e+06	1.76511e+07	3.47516e+06	1.13272e+07	8.8807e+06	9.60569e+06	9.50485e+06	1.89832e+07	0	1.07383e+07	9.89345e+06	1.11753e+07	1.28348e+07	3.53816e+06	2.46354e+07	2.90398e+07	8.35692e+06	2.32816e+07	1.9779e+07	9.04727e+06	7.06007e+06	1.9733e+07	2.42157e+07	2.42175e+07	1.95011e+07	1.93097e+07	3.30829e+07	1.47008e+07	1.1128e+07	1.35035e+07	3.88925e+07	1.50757e+07	0	1.63605e+07	1.61773e+07	2.3295e+07	2.58678e+07	1.11655e+07	6.4666e+06	8774640	1.96365e+07	1.35617e+07	2.1237e+07	3.07948e+07	1.36413e+07	1.61877e+07	1.04044e+07	2.35455e+07	2.28788e+07	4.07233e+06	7.96827e+06	3.57794e+07	2.7121e+07	2.66901e+07	1.05626e+07	9.89141e+06	1.43299e+07	5.17312e+06	6.70559e+06	1.39489e+07	1.26171e+07	1.34626e+07	2.40019e+07	2.53768e+07	1.95035e+07	1.70556e+07	2.11166e+07	1.74214e+07	3.1169e+07	2.07229e+07	0	1.5405e+07	1.01577e+07	8.10118e+06	9.06535e+06	1.09813e+07	1.0076e+07	1.24432e+07	1.08672e+07	1.75811e+07	1.6366e+07	1.50822e+07	2.23324e+07	2.06058e+07	1.61477e+07	2.11925e+07	1.6873e+07	3.2317e+07	3.17722e+07	2.65335e+07	1.84615e+07
A0A024QZ23	Transcription factor binding to IGHM enhancer 3, isoform CRA_a	TFE3	TFE3	RSSFSMEEES	S568	1xPhospho [S3]	1.00407e+07	8.65224e+06	4.78967e+06	3.77911e+06	7.9763e+06	1.1859e+07	1.16486e+07	8.7025e+06	7.00613e+06	1.40597e+07	6.91269e+06	6.5174e+06	7.12265e+06	9.83767e+06	1.33641e+07	1.2169e+07	8.31157e+06	7.37476e+06	9.47422e+06	6.13337e+06	9.38967e+06	1.05148e+07	1.66112e+07	9.86339e+06	1.1011e+07	7.49323e+06	6.52694e+06	3.54187e+06	1.04408e+07	8.07363e+06	1.2852e+07	7.40274e+06	0	9.31862e+06	9.52032e+06	7.19096e+06	7.53324e+06	1.21844e+07	1.31014e+07	0	4.50386e+06	4.24386e+06	4.47156e+06	5.69155e+06	775670	1.17829e+07	3.31857e+06	4.42411e+06	1.05135e+07	8.31523e+06	5.56704e+06	2.47493e+06	3.42302e+06	5.32413e+06	3.36077e+06	3.73981e+06	6.45421e+06	3.57567e+06	3.13549e+06	2.49327e+06	4.00671e+06	9.36944e+06	3.58197e+06	0	6.44794e+06	5.89086e+06	1.05006e+07	6.65402e+06	4.78516e+06	1.52264e+06	2.48698e+06	6.76801e+06	4.09596e+06	5.04316e+06	4.5955e+06	4.6916e+06	4.42889e+06	7.14636e+06	0	3.28371e+06	2.33003e+06	0	0	0	0	7.05909e+06	7.91299e+06	5.74266e+06	5.10156e+06	0	5.29992e+06	6.98861e+06	4.68846e+06	8.62335e+06	5.35887e+06	6.73304e+06	1.03461e+07	7.70945e+06	7.22707e+06	1.29294e+07	6.6035e+06	0	1.7527e+07	1.54646e+07	1.09426e+07	8.37441e+06	5.70445e+06	8.60388e+06	4.75778e+06	1.10485e+07	8.57609e+06	8.70431e+06	9.77805e+06	7.37084e+06	8.4729e+06	1.38384e+07	1.51949e+07	1.15469e+07	1.14845e+07	5.79556e+06	9.40691e+06	5.30294e+06
F5H452	Transcription factor Dp-1	TFDP1	TFDP1	VFIDQNLSPGK	S23	1xPhospho [S8]	0	0	1.49673e+06	0	0	1.0466e+06	1.34433e+06	2.06601e+06	0	0	1.28318e+06	0	1.28522e+06	0	1.32562e+06	0	0	0	0	2.06579e+06	0	0	1.14783e+06	2.39048e+06	1.70551e+06	2.27045e+06	4.24148e+06	3.58464e+07	2.92047e+06	0	1.59288e+06	1.00878e+06	0	2.03395e+06	1.41857e+06	3.1171e+06	6.02778e+06	1.26833e+06	1.19081e+06	0	0	0	1.08441e+06	0	0	1.14566e+06	0	0	837873	842406	0	0	0	0	0	741349	0	2.13177e+06	903244	0	0	0	1.36253e+06	0	1.95088e+06	0	0	0	1.26868e+06	2.53643e+06	2.02633e+06	0	581749	1.67907e+06	1.27939e+06	0	965102	1.59288e+06	0	0	1.36643e+06	0	0	0	0	0	0	0	0	0	0	0	0	0	0	0	0	0	0	0	0	0	1.7094e+06	3.67225e+06	0	0	0	0	0	0	1.44933e+06	0	0	0	0	0	0	2.11469e+06	0	0	2.32002e+06	0
Q9NZI6	Transcription factor CP2-like protein 1	TFCP2L1	DKFZp564C0164;TFCP2L1	QEEPQLSPENEAR	S37	1xPhospho [S7]	0	0	3.13377e+06	0	0	2.35903e+06	0	0	0	0	0	0	0	0	0	0	2.69102e+06	3.71105e+06	2.43526e+06	0	0	0	0	0	0	0	0	0	0	5.07044e+06	0	0	0	0	0	0	0	0	0	0	0	0	0	0	0	0	0	0	955985	0	0	4.39312e+06	0	0	0	0	0	0	0	0	0	4.71457e+06	0	6.20747e+06	0	0	2.59816e+06	5.80944e+06	0	2.87275e+06	0	0	4.46032e+06	0	0	2.79704e+06	1.70735e+06	0	0	0	0	3.24074e+06	0	0	0	4.1164e+06	0	2.2368e+06	0	0	0	2.95077e+06	0	0	0	6.52426e+06	0	0	0	0	6.03185e+06	0	0	0	0	4.29486e+06	2.96806e+06	0	0	0	0	0	0	0	0	0	0	0	0	6.00687e+06	0	4.09613e+06
Q92754	Transcription factor AP-2 gamma	TFAP2C	TFAP2C	SYMNPGDQSPADSNK	S434	1xPhospho [S9]	0	0	0	0	0	1.4481e+06	0	0	0	0	1.91617e+06	0	2.73363e+06	0	0	0	0	0	0	0	0	0	1.01011e+06	0	0	3.20817e+06	0	1.16994e+07	0	0	0	1.1442e+06	0	0	0	0	0	1.87327e+06	0	0	0	0	2.5543e+06	5.06793e+06	0	0	0	0	1.94937e+06	0	0	0	0	0	0	0	0	0	0	0	0	0	0	0	0	0	0	0	0	0	0	8.1543e+06	0	0	0	0	0	0	0	0	0	0	0	0	0	1.04223e+06	1.36917e+06	0	5.2808e+06	0	0	0	0	0	0	0	0	0	0	0	0	0	0	0	0	0	0	0	0	0	0	0	0	0	0	0	0	0	0	0	0	0
Q92754	Transcription factor AP-2 gamma	TFAP2C	TFAP2C	SYMNPGDQSPADSNK	S434	1xPhospho [S9]; 1xOxidation [M3]	0	0	0	0	0	0	0	0	0	0	1.68683e+06	0	2.66951e+06	0	0	0	0	0	0	0	0	0	0	0	0	1.5e+06	0	3.99952e+06	0	0	0	0	0	0	0	0	0	0	0	0	0	0	2.95446e+06	0	0	0	0	0	1.66441e+06	0	0	0	1.33525e+06	0	0	0	0	2.57414e+06	1.5085e+06	0	0	0	0	0	0	0	0	0	3.08729e+06	1.69676e+06	1.86389e+06	7.45091e+06	2.01049e+06	1.49378e+06	0	0	0	3.18484e+06	0	0	0	0	0	0	0	0	1.51387e+06	0	0	0	0	0	0	0	0	0	0	0	0	0	0	0	0	0	0	0	0	0	0	0	0	0	0	0	0	0	0	0	0	0	0	0
A0A087WTU3	Testis-expressed protein 264	TEX264	TEX264	SEHSYSESGASGSSFEELDLEGEGPLGESR	S192	2xPhospho [S8; S11]	0	0	0	0	0	0	0	0	189246	0	0	0	0	0	0	0	153490	74291.7	223576	59369.4	0	0	74337.9	0	0	0	0	1.00296e+06	0	0	122076	0	0	0	0	0	213631	163239	0	0	0	0	0	0	0	0	0	0	0	0	0	0	0	0	0	0	98867	0	0	0	0	0	0	0	0	0	0	0	0	0	0	0	0	0	0	0	0	0	0	0	0	0	0	0	0	0	0	912669	0	0	0	0	0	0	0	0	0	0	0	0	0	0	0	0	0	0	0	0	0	0	0	0	0	0	0	0	0	0	0	0	0	224716
A0A087WTU3	Testis-expressed protein 264	TEX264	TEX264	SEHSYSESGASGSSFEELDLEGEGPLGESR	S195	2xPhospho [S8; S11]	0	0	0	0	0	0	0	0	189246	0	0	0	0	0	0	0	153490	74291.7	223576	59369.4	0	0	74337.9	0	0	0	0	1.00296e+06	0	0	122076	0	0	0	0	0	213631	163239	0	0	0	0	0	0	0	0	0	0	0	0	0	0	0	0	0	0	98867	0	0	0	0	0	0	0	0	0	0	0	0	0	0	0	0	0	0	0	0	0	0	0	0	0	0	0	0	0	0	912669	0	0	0	0	0	0	0	0	0	0	0	0	0	0	0	0	0	0	0	0	0	0	0	0	0	0	0	0	0	0	0	0	0	224716
Q8IWB9	Testis-expressed protein 2	TEX2	MST069;TEX2	SLDIKEPEILK	S538	1xPhospho [S1]	0	0	0	2.41035e+06	3.79177e+06	5.60403e+06	3.29951e+06	2.53487e+06	6.35914e+06	0	4.40755e+06	3.43491e+06	0	0	2.04098e+06	0	0	2.30774e+06	0	0	0	0	1.94806e+06	0	2.64566e+06	1.45287e+06	1.38631e+06	0	0	0	0	0	0	0	0	1.52621e+06	1.63204e+06	0	2.6723e+06	5.13164e+06	2.44325e+06	0	1.4237e+06	0	1.34581e+07	4.39465e+06	4.58562e+06	1.92224e+06	2.64211e+06	0	7.69826e+06	4.29873e+06	3.23567e+06	3.7439e+06	1.8724e+06	2.90542e+06	3.5588e+06	0	2.43693e+06	4.50761e+06	5.65067e+06	0	6.31814e+06	0	0	0	3.46429e+06	3.11754e+06	1.60027e+06	2.62594e+06	7.3772e+06	0	5.29651e+06	3.72601e+06	4.22002e+06	3.91945e+06	3.83202e+06	0	2.05069e+06	2.04452e+06	5.74564e+06	0	0	0	0	2.22142e+06	2.41203e+06	1.67725e+06	3.62969e+06	2.37085e+06	0	6.32936e+06	0	0	0	0	0	0	0	0	0	0	0	1.95036e+06	2.79733e+06	1.59758e+06	0	0	0	0	4.22909e+06	0	4.47311e+06	1.39309e+06	0	0	0	2.01449e+06	0	0	4.44049e+06	3.03633e+06
Q8IWB9	Testis-expressed protein 2	TEX2	MST069;TEX2	RLSEVIYEPFQLLSK	S295	1xPhospho [S3]	0	0	873666	0	86662.3	118787	66035.1	48344.7	0	119761	99421.7	0	0	0	0	61539.4	0	74764.3	225699	41691.5	65673.5	130571	129423	63824.9	147705	45892	0	0	0	109106	138555	0	0	0	77442.9	77761.5	84809.1	0	0	0	0	0	0	0	0	0	0	0	0	0	0	0	0	0	0	0	0	0	0	0	0	0	0	0	0	0	51674.2	0	0	30769.5	0	0	45040.5	0	74171.3	0	0	0	0	0	0	0	0	0	0	0	0	0	0	0	0	0	0	0	0	0	0	0	0	0	0	0	185306	151631	0	0	174637	224856	0	141113	0	0	0	223316	0	0	0	0	0	0	0	73599.7
Q8IWB9	Testis-expressed protein 2	TEX2	MST069;TEX2	RASYNEPKPEVTYISQK	S593	1xPhospho [S3]	0	0	0	0	0	0	0	0	0	0	0	7.85957e+06	1.37334e+06	6.52024e+06	0	2.63427e+06	0	0	0	0	0	0	2.07136e+06	1.6765e+06	0	2.82075e+06	2.84493e+06	4.15824e+06	3.53885e+06	6.1487e+06	0	0	6.60247e+06	0	0	747413	0	1.97883e+06	1.48245e+06	0	0	0	0	0	0	5.53285e+06	8.44561e+06	0	0	0	0	0	0	0	6.11782e+06	0	0	0	0	0	0	0	3.24297e+06	0	0	0	0	0	0	0	0	0	0	782944	3.91689e+06	0	0	0	0	0	0	0	0	0	0	0	510029	0	0	0	0	0	0	0	0	0	0	0	0	0	0	0	0	0	0	0	0	0	0	0	0	0	949856	0	4.68583e+06	0	4.86907e+06	4.08674e+06	0	0	0	0
Q8IWB9	Testis-expressed protein 2	TEX2	MST069;TEX2	DLGLKTSSLVLEK	S398	1xPhospho [S7]	0	0	0	0	0	0	0	0	0	0	0	0	0	0	0	0	0	0	0	0	0	0	0	0	0	0	0	0	0	0	0	0	0	0	0	489546	0	0	0	0	0	0	0	0	0	0	0	0	0	0	0	0	0	0	0	0	0	0	0	0	0	0	0	0	839396	0	0	0	0	0	1566840	0	714772	0	0	0	0	0	0	0	0	0	0	0	0	0	0	0	0	0	0	0	0	0	0	0	0	0	0	0	0	0	0	0	0	0	0	0	0	0	0	0	0	0	0	0	0	0	0	0	0	0
Q8IWB9	Testis-expressed protein 2	TEX2	MST069;TEX2	SLSTEVEPKESPHPAR	S196	2xPhospho [S3; S11]	0	0	2.59059e+06	0	0	0	0	0	0	0	1.10987e+06	0	0	0	0	0	0	1.56587e+06	0	0	0	0	0	0	0	2.12334e+06	0	0	0	0	0	0	0	0	963906	0	0	0	0	0	0	0	0	0	1.40835e+06	0	0	0	2.99717e+06	0	2.31084e+06	1.2858e+06	1.06475e+06	3.08863e+06	989754	1.12906e+06	0	1.11657e+06	1.10517e+06	0	0	0	982561	0	0	0	3.14037e+06	0	0	1.07568e+06	2.05267e+06	0	1.81911e+06	0	5.58165e+06	3.68718e+06	0	5.21001e+06	0	0	1.14179e+06	0	0	0	0	887884	2.31252e+06	1.24378e+06	2.71092e+06	0	0	0	0	0	0	0	0	0	0	0	2.83225e+06	0	0	0	0	1.3106e+06	0	0	0	0	0	0	0	0	0	0	0	0	0	0	0	0
Q8IWB9	Testis-expressed protein 2	TEX2	MST069;TEX2	SLSTEVEPKESPHPAR	S204	2xPhospho [S3; S11]	0	0	2.59059e+06	0	0	0	0	0	0	0	1.10987e+06	0	0	0	0	0	0	1.56587e+06	0	0	0	0	0	0	0	2.12334e+06	0	0	0	0	0	0	0	0	963906	0	0	0	0	0	0	0	0	0	1.40835e+06	0	0	0	2.99717e+06	0	2.31084e+06	1.2858e+06	1.06475e+06	3.08863e+06	989754	1.12906e+06	0	1.11657e+06	1.10517e+06	0	0	0	982561	0	0	0	3.14037e+06	0	0	1.07568e+06	2.05267e+06	0	1.81911e+06	0	5.58165e+06	3.68718e+06	0	5.21001e+06	0	0	1.14179e+06	0	0	0	0	887884	2.31252e+06	1.24378e+06	2.71092e+06	0	0	0	0	0	0	0	0	0	0	0	2.83225e+06	0	0	0	0	1.3106e+06	0	0	0	0	0	0	0	0	0	0	0	0	0	0	0	0
Q96S53	Dual specificity testis-specific protein kinase 2	TESK2	TESK2	NSIAGFPPR	S8	1xPhospho [S2]	1.78812e+06	0	0	0	0	0	0	404322	617672	0	0	0	0	0	0	0	0	0	0	0	0	0	0	0	0	0	413724	1.88096e+06	0	0	0	0	0	0	450327	0	0	0	0	0	0	0	1.17868e+06	0	1.50648e+06	0	977618	0	577538	0	0	541890	979924	0	1.2397e+06	840977	1.54582e+06	0	572307	1.76703e+06	1.12748e+06	0	1.58247e+06	0	0	0	345354	0	1.96802e+06	1.46115e+06	979769	0	391215	2.26579e+06	1.3968e+06	1.06055e+06	1.65539e+06	0	0	0	1.30812e+06	0	0	0	0	0	668196	642147	686903	0	0	886536	0	0	0	0	0	0	0	0	0	0	0	0	0	417190	0	0	0	0	0	0	513533	0	0	0	0	0	0	0	0	0
Q9UGI8	Testin	TES	TES	STPAAVGAMEDKSAEHKR	S226	1xPhospho [S13]	1.49037e+06	0	639484	1.07608e+06	0	0	578031	1.28995e+06	0	0	713355	0	0	0	4.8286e+06	1.7756e+06	0	0	0	0	0	0	0	0	1.2502e+06	0	4.99415e+06	0	0	0	5.87416e+06	0	0	0	0	447788	0	1.54791e+06	3.17076e+06	0	0	0	0	0	0	0	2.22357e+06	0	1.30244e+06	0	0	3.27622e+06	1.64616e+06	5.69474e+06	1.29598e+06	1.21568e+06	0	1.7351e+06	0	1.78683e+06	0	0	1.78901e+06	0	0	0	0	3.17395e+06	0	0	3.42411e+06	0	2.63094e+06	883866	1.20891e+06	0	1.11753e+06	4.13014e+07	0	1.79999e+06	0	0	0	0	0	0	2.69354e+06	783339	0	0	3.24595e+06	1.5885e+06	0	0	0	0	0	0	0	0	0	0	0	3.46126e+06	2.68465e+06	1.41624e+06	1.60804e+06	0	0	2.2432e+06	0	1.44467e+06	1.55388e+06	1.0019e+06	0	0	0	0	0	0	0	1.3501e+06
Q9UGI8	Testin	TES	TES	QMNIPGGDRSTPAAVGAMEDK	T215	1xPhospho [T11]	0	0	0	0	0	0	981557	0	0	0	0	0	2.51969e+06	0	0	0	0	979695	0	0	1.20047e+06	0	0	839952	0	1.80969e+06	0	0	1.41629e+06	0	0	0	0	2.02518e+06	2.39029e+06	1.72549e+06	0	0	0	0	0	0	0	0	0	0	0	2.01889e+06	0	0	0	1.81569e+06	0	0	0	0	0	1.725e+06	0	0	0	0	0	0	0	0	0	0	2.39285e+06	0	0	1.58301e+06	468008	0	0	0	0	5.29661e+06	0	0	0	0	0	0	0	0	0	0	0	0	0	0	0	0	0	879133	0	0	0	0	0	0	0	0	0	0	0	0	0	0	0	0	0	0	0	0	0	0	0	0	0	671940
Q9UGI8	Testin	TES	TES	STPAAVGAMEDKSAEHKR	S226	1xPhospho [S13]; 1xOxidation [M9]	0	0	0	834329	0	0	0	0	0	0	0	0	0	0	569753	29650.1	859394	22778.9	0	0	0	33276	11998.4	0	0	0	0	0	0	27586.4	0	21673.7	0	0	0	0	27316.4	0	0	0	0	0	0	0	0	0	1.38395e+06	0	0	0	0	1.30252e+06	403956	0	0	0	0	3.52295e+06	796463	2.42759e+06	649562	0	928851	0	0	0	0	0	0	0	0	0	733343	669927	0	0	1.2692e+06	6.91824e+06	0	0	0	0	0	0	0	0	0	0	0	0	2.38558e+06	0	0	0	0	0	0	0	0	0	0	0	0	446491	663785	536392	0	158400	0	0	0	1.03065e+06	0	0	0	0	0	0	0	0	0	241497
Q9UGI8	Testin	TES	TES	LKSDGIPMYK	S81	1xPhospho [S3]	0	0	0	0	0	0	0	0	0	0	0	0	0	0	0	0	0	0	0	0	661201	0	0	0	0	0	0	0	0	0	0	0	0	0	0	919027	0	0	0	0	0	0	0	0	0	0	0	0	0	0	0	0	0	0	0	0	0	881049	0	0	0	0	0	0	0	0	851610	0	0	0	0	1.60627e+06	0	0	849577	0	0	4.09995e+06	0	0	0	0	0	0	0	0	642103	0	0	0	0	0	0	0	0	0	0	0	0	0	0	0	0	515298	0	0	0	657805	0	0	0	0	0	0	0	0	0	0	0	0	0	0
Q9UGI8	Testin	TES	TES	STPAAVGAMEDK	T215	1xPhospho [T2]; 1xOxidation [M9]	0	0	0	0	3.80582e+06	0	0	0	2.42386e+06	5.48766e+06	1.16904e+06	0	0	0	7.07111e+06	0	0	0	0	0	0	0	0	0	0	0	0	0	0	0	0	2.29134e+06	0	4.00274e+06	0	1.90791e+06	0	4.0873e+06	0	3.524e+06	0	0	0	6.58798e+06	0	0	2.5078e+06	0	0	0	3.4397e+06	0	0	0	0	5.2047e+06	2.59205e+06	4.21195e+06	0	0	0	4.31901e+06	0	0	0	0	0	0	4.87259e+06	0	0	0	0	2.21889e+06	1.17631e+06	0	1.8495e+06	6.00273e+06	0	1.98483e+06	0	4.75511e+06	0	9.84003e+06	0	0	0	0	0	0	3.87768e+06	3.95604e+06	0	0	0	0	0	0	0	0	0	0	0	3.15194e+06	0	0	0	0	1.05873e+07	0	0	4.28586e+06	0	0	0	9.97221e+06	0	0	0	2.35756e+06	0	0
A0A590UJT3	Telomeric repeat-binding factor 2-interacting protein 1	TERF2IP	TERF2IP	TPDLPEEEYVKEEIQENEEAVKK	T230	1xPhospho [T1]	168594	0	0	1.6572e+06	0	326306	2.04111e+06	1.49803e+06	0	0	0	0	0	1.28985e+06	1.79708e+06	227095	406896	132938	624835	0	0	263934	154579	0	238448	0	67396.7	6.08812e+06	1.14833e+06	250793	137770	208704	0	451127	998637	0	2.28468e+06	966641	526956	0	0	0	968982	0	0	0	0	2.15222e+06	0	0	0	9.76226e+06	4.9296e+06	0	0	0	0	0	6.74863e+06	0	368398	0	0	0	5.6334e+06	0	0	0	8.62975e+06	0	0	672936	0	0	462002	4.97162e+06	7.26329e+06	0	0	0	832514	0	0	0	0	207180	1.48786e+06	0	0	1.76931e+06	0	547608	1.51638e+06	0	0	0	0	1.4155e+06	1.073e+06	0	0	0	199203	0	0	4.97616e+06	481095	320238	1.09884e+06	0	196010	0	0	111077	687028	259230	0	105453	681292	0	0	587591
A0A590UJT3	Telomeric repeat-binding factor 2-interacting protein 1	TERF2IP	TERF2IP	DDGSSMSFYVRPSPAK	S36	1xPhospho [S13]	1.14572e+06	0	801839	0	0	0	0	0	0	0	0	0	1.19781e+06	0	0	1.6407e+06	1.60007e+06	0	0	0	0	0	0	901841	1.48202e+06	0	0	4.13908e+06	0	1.87845e+06	0	1.19309e+06	0	0	0	0	0	0	0	0	0	0	0	0	0	0	0	0	0	0	0	0	0	0	0	0	0	0	0	0	1.0276e+06	0	0	0	0	0	0	0	0	0	0	0	0	0	835049	0	0	0	0	0	0	0	0	0	0	0	0	0	0	0	0	0	0	0	0	0	0	0	0	0	0	0	0	0	0	0	0	0	0	0	0	0	0	0	0	0	0	1.30253e+06	0	0	0	0
A0A590UJT3	Telomeric repeat-binding factor 2-interacting protein 1	TERF2IP	TERF2IP	ENARSPSSVTGNALWK	S154	1xPhospho [S5]	0	2.48139e+06	0	0	0	2.02498e+06	2.77027e+06	4.29946e+06	3.14104e+06	0	5.59305e+06	4.30007e+06	0	0	2.81967e+06	2.98466e+06	0	2.7192e+06	2.8104e+06	3.07114e+06	2.27405e+06	0	3.23035e+06	3.69929e+06	4.44265e+06	3.36754e+06	0	6.68713e+06	3.23372e+06	2.23222e+06	3.8029e+06	2.07871e+06	0	3.63306e+06	3.38906e+06	1.0052e+06	2.11684e+06	3.7747e+06	1.48651e+06	6.0836e+06	4.94343e+06	6.45023e+06	5.29683e+06	2.89326e+06	3.18799e+06	5.29922e+06	2.79663e+06	6.00199e+06	5.78719e+06	5.10684e+06	2.92374e+06	5.91392e+06	2.42069e+06	5.21411e+06	2.59494e+06	7.63828e+06	0	5.43092e+06	4.60114e+06	3.9302e+06	3.40704e+06	0	5.58677e+06	0	3.10939e+06	5.41207e+06	3.93171e+06	5.64236e+06	3.51414e+06	0	0	7.56982e+06	4.80346e+06	2.79536e+06	3.38807e+06	3.73434e+06	4.48075e+06	1.47802e+07	0	7.55106e+06	6.64874e+06	2.39112e+06	0	0	0	3.10224e+06	4.09739e+06	5.22292e+06	3.73406e+06	3.6684e+06	2.46996e+06	3.39566e+06	0	3.90087e+06	0	0	0	0	2.49134e+06	0	0	0	0	0	3.17268e+06	0	0	0	0	0	6.032e+06	0	2.73694e+06	0	401608	0	0	0	0	0	5.67288e+06	1.80147e+06
Q15554	Telomeric repeat-binding factor 2	TERF2	TERF2	DLVLPTQALPASPALK	S365	1xPhospho [S12]	0	0	0	0	0	0	0	0	0	0	0	0	0	0	0	0	0	0	0	0	0	0	0	0	0	0	0	0	0	0	0	0	0	0	0	0	0	0	0	0	0	0	0	0	0	0	0	53973.8	0	98810.5	0	0	0	0	0	0	0	0	0	0	0	0	0	0	0	0	0	0	898421	0	0	0	0	28430.4	64432.5	0	0	0	0	0	0	0	0	0	0	0	0	0	0	0	0	0	0	0	0	0	0	0	0	0	0	0	0	0	0	0	0	0	0	0	0	0	0	0	0	0	0	0	0	0	0	0
P54274	Telomeric repeat-binding factor 1	TERF1	TERF1	MAEDVSSAAPSPR	S11	1xPhospho [S11]; 1xMet-loss+Acetyl [N-Term]	2.12912e+07	2.88503e+07	2.44853e+07	3.26952e+07	4.1755e+07	2.77974e+07	3.86816e+07	3.30872e+07	3.84749e+07	4.61379e+07	3.48804e+07	2.49139e+07	5.02713e+07	3.52931e+07	3.3598e+07	5.17907e+07	3.90654e+07	3.49711e+07	2.83781e+07	3.92719e+07	3.4205e+07	3.52962e+07	4.10365e+07	3.07675e+07	4.4817e+07	2.31272e+07	2.65714e+07	4.41109e+07	3.04318e+07	2.83931e+07	2.37421e+07	4.31641e+07	3.83425e+07	4.167e+07	24263446	1.49642e+07	6.43913e+07	3.15439e+07	3.44708e+07	2.93047e+07	3.75267e+07	3.83767e+07	3.75252e+07	3.86948e+07	3.83222e+07	2.67553e+07	3.70815e+07	2.91357e+07	2.76072e+07	3.51323e+07	4.67292e+07	4.59552e+07	3.07233e+07	2.28992e+07	3.42481e+07	2.94093e+07	3.76146e+07	2.71178e+07	3.3459e+07	3.39423e+07	2.15436e+07	5.8088e+07	2.84045e+07	8.04663e+07	4.54999e+07	4.67617e+07	4.25823e+07	3.94035e+07	3.73445e+07	4.26043e+07	2.81066e+07	4.87546e+07	2.78919e+07	3.70287e+07	3.03211e+07	3.55098e+07	3.07067e+07	3.41049e+07	2.99972e+07	3.32701e+07	2.38729e+07	4.14467e+07	3.71852e+07	1.11084e+07	3.41666e+07	4.13824e+07	5.194e+07	4.40542e+07	3.96317e+07	3.61354e+07	4.8603e+07	3.74571e+07	4.60147e+07	3.17791e+07	2.86881e+07	3.46272e+07	4.10112e+07	4.4681e+07	3.88935e+07	2.68154e+07	2.8561e+07	5.04537e+07	3.58505e+07	3.33689e+07	3.27353e+07	3.59084e+07	3.04289e+07	4.88772e+07	1.81605e+07	3.83215e+07	2.88839e+07	3.90087e+07	3.5374e+07	4.03681e+07	3.12605e+07	4.49892e+07	3.75917e+07	3.18298e+07	3.00546e+07	4.23874e+07	5.13065e+07	4.81157e+07
A0A1B0GV70	AP-4 complex accessory subunit Tepsin	TEPSIN	TEPSIN;C17orf56	TGSAGEAFLSTIQK	S177	1xPhospho [S3]	0	0	5.37222e+06	0	56016.6	0	3.75745e+06	5.82144e+06	0	0	0	0	0	0	1.35003e+06	0	0	0	0	0	0	0	0	0	0	0	0	7.77911e+06	4.71465e+06	0	0	0	0	0	3.47181e+06	3.61908e+06	2.87586e+06	0	3.36915e+06	0	0	0	881620	0	344922	0	429952	4.25279e+06	4.51323e+06	2.28367e+06	0	4.91538e+06	1.50606e+06	0	842565	1.33364e+06	1.09825e+06	2.33967e+06	0	0	0	0	1.05167e+06	0	964922	2.22473e+06	0	0	2.17086e+06	3.56624e+06	3.02366e+06	0	1.19988e+06	3.35725e+06	3.16921e+06	0	3.1754e+06	0	0	5.03705e+06	5.10559e+06	0	0	0	0	0	1.91967e+06	774931	0	0	0	0	0	0	0	0	0	0	0	0	0	0	0	3.49567e+06	1.39786e+06	814340	0	0	0	0	0	0	998159	511081	0	0	0	0	0	0	0	0
Q99973	Telomerase protein component 1	TEP1	TEP1	KANTPETQTPGTDPSTCR	T2511	1xCarbamidomethyl [C17]; 1xPhospho [T4]	0	0	0	0	1.60391e+06	0	1.80299e+06	1.16127e+06	0	0	0	0	0	0	1.46485e+06	0	2.3062e+06	2.8292e+06	0	1.63682e+06	2.65772e+06	0	0	4.84746e+06	0	4.03768e+06	0	1.47973e+06	1.16957e+06	3.66353e+06	0	2.81945e+06	0	1.48191e+06	1.56774e+06	1.10922e+06	0	0	0	0	0	0	0	0	0	0	0	0	0	0	0	0	0	0	0	0	0	0	1.08735e+06	0	0	0	0	0	0	0	0	0	0	0	0	0	0	0	0	0	1.04099e+06	2.03748e+06	0	0	0	0	0	0	0	0	0	0	0	0	0	0	0	0	0	0	0	0	0	0	0	0	0	0	2.12223e+06	0	0	0	0	0	0	0	0	0	0	0	0	0	0	0	0	0
Q99973	Telomerase protein component 1	TEP1	TEP1	RPPRSPGMEPPFSHR	S397	1xPhospho [S5]	0	2.4191e+06	2.49644e+06	0	3.8067e+06	2.78959e+06	3.37992e+06	1.90395e+06	0	0	1.27899e+06	0	4.6162e+06	0	0	0	666690	0	1.27305e+06	1.32557e+06	3.95711e+06	0	3.13562e+06	6.22059e+06	538590	5.36178e+06	1.34029e+06	616891	5.08368e+06	0	1.90783e+06	5.39848e+06	0	0	0	3.53977e+06	1.44302e+07	2.75722e+06	4.83327e+06	9.62015e+06	1.63115e+06	2.06154e+07	4.85175e+06	1.60078e+07	1.81241e+07	2.84923e+06	0	7.49716e+06	4.71225e+06	0	7.7329e+06	2.794e+06	1.47323e+06	6.12246e+06	450263	851931	0	0	555986	0	0	2.40271e+06	508881	1.53814e+07	0	0	1.06283e+07	1.69862e+07	0	1.19765e+06	2.15092e+06	4.27795e+06	4.82125e+06	0	2.24447e+06	9.75573e+06	2.06392e+06	9.12096e+06	0	0	0	1.75906e+06	0	0	0	5.76507e+06	8.51338e+06	5.30107e+06	1.74867e+06	4.69066e+06	8.43435e+06	3.72171e+06	0	0	0	0	7.02316e+06	4.09423e+06	2.2274e+06	0	9.24989e+06	0	1.33451e+06	0	631072	0	0	0	0	0	0	0	0	2.62004e+06	0	0	0	0	0	0	4.29826e+06	0
Q99973	Telomerase protein component 1	TEP1	TEP1	SPGMEPPFSHR	S397	1xPhospho [S1]	1.29823e+07	2.54515e+07	9.57962e+06	1.05013e+07	2.88924e+06	4.08653e+06	2.16908e+06	4.85274e+06	4.95113e+06	0	1.42391e+06	1.37346e+07	7.75186e+06	6.71077e+07	5.8197e+06	3.35096e+06	1.28906e+07	1.86205e+07	1.11649e+07	2.93396e+06	2.99165e+06	6.23237e+06	5.8236e+06	9.53202e+06	5.87295e+06	2.31985e+07	3.32165e+06	4.8608e+06	1.13915e+07	0	1.14728e+07	4.20664e+06	4.14906e+07	1.89834e+06	1.14571e+07	3.87746e+07	5.41811e+06	8.01532e+06	3.49097e+06	8.69958e+06	1.31046e+07	6.06331e+06	4.49435e+06	8.02258e+06	1.17618e+07	1.27701e+07	5.79595e+07	1.32841e+07	2.66894e+07	1.15374e+07	4.03592e+06	2.62334e+06	2.29695e+07	3.06945e+06	1.63202e+07	5.53325e+06	9.21761e+06	4.72066e+07	1.62304e+07	1.18418e+07	1.07611e+07	0	1.42437e+07	0	1.79262e+07	1.97137e+07	3.30341e+06	3.60416e+06	3.97745e+06	6.2053e+06	3131677	5.21368e+06	7.3295e+06	1.85291e+07	7.68173e+06	1.54146e+07	2.02879e+07	1.28238e+07	1.67548e+07	7.94471e+06	5.12711e+06	2.29044e+06	2.30819e+06	0	5.46932e+06	5.4036e+06	4.14125e+06	5.95507e+06	7.774e+06	6.8452e+06	7.99525e+06	3.91417e+06	3.92181e+06	3.67496e+06	4.94797e+06	5.77385e+06	4.3714e+06	1.78878e+06	6.95561e+06	5.06899e+06	4.54534e+06	2.79818e+07	1.71669e+07	7.94748e+06	5.08631e+06	3.11782e+07	1.44334e+07	1.56443e+06	1.24e+07	2.6694e+06	8.20446e+06	7.19283e+06	1.49279e+06	1.52172e+06	4.69289e+07	1.9358e+07	4.88654e+07	1.52112e+07	7.30457e+07	1.29088e+07	1.4295e+07	9.58777e+06
Q99973	Telomerase protein component 1	TEP1	TEP1	RPPRSPGMEPPFSHR	S397	1xPhospho [S5]; 1xOxidation [M8]	1.75741e+06	0	3.95548e+06	2.9278e+06	9.62514e+06	7.09366e+06	7.47988e+06	4.07104e+06	1.36571e+06	0	4.69539e+06	0	8.64519e+06	2.52275e+06	368060	0	1.09665e+06	0	0	2.15522e+06	3.85045e+06	0	9.65992e+06	3.65806e+06	3.68754e+06	2.47019e+06	4.56291e+06	1.73907e+06	4.07058e+06	3.13985e+06	1.08607e+06	3.26138e+06	0	1.10536e+06	6.21439e+06	2.1081e+06	2.55533e+06	9.67474e+06	2.53248e+06	0	0	6.66065e+06	3.35014e+06	5.94635e+06	4.75269e+06	5.0889e+06	0	3.62026e+06	1.76075e+06	0	2.56438e+06	1.46437e+06	6.96383e+06	0	1.64178e+06	0	1.71307e+06	534244	2.06019e+06	777025	0	0	940902	0	0	0	4.25972e+06	7.33398e+06	1.00119e+06	3.42569e+06	6.36019e+06	0	9.39961e+06	3.0309e+06	3.1566e+06	4.76297e+06	2.13241e+06	2.69695e+06	0	0	3.21301e+06	2.2089e+06	0	0	4.20731e+06	2.51567e+06	4.51096e+06	3.03198e+06	1.55978e+06	0	2.60794e+06	764773	9.08724e+06	0	0	0	0	8.76692e+06	4.97986e+06	2.92834e+06	1.18025e+07	0	0	1.12311e+06	1.67099e+06	0	0	1.15071e+06	0	2.35431e+06	712256	2.43879e+06	802075	0	1.81836e+06	0	0	1.08618e+06	2.48447e+07	0	2.71315e+06	759123
Q99973	Telomerase protein component 1	TEP1	TEP1	SPGMEPPFSHR	S397	1xPhospho [S1]; 1xOxidation [M4]	3.98723e+06	0	2.5995e+06	8.07646e+06	5.88525e+06	7.85051e+06	5.5235e+06	1.01591e+07	7.71583e+06	5.27558e+06	2.65068e+06	2.80996e+06	1.34823e+07	2.25015e+06	0	1.7492e+06	2.74218e+06	1.98327e+06	1.62951e+06	0	0	576176	1.6984e+06	7.36919e+06	3.94937e+06	6.72963e+06	5.56223e+06	742942	3.95713e+06	6.62883e+06	3.22831e+06	8.85464e+06	0	7.96612e+06	8.39673e+06	1.10049e+07	5.83256e+06	2.96984e+06	2.70185e+06	1.11044e+07	1.2099e+07	1.71933e+07	6.94552e+06	9.72497e+06	1.00417e+07	7.33191e+06	9.54819e+06	1.271e+07	6.36117e+06	6.57956e+06	3.05862e+06	9.65668e+06	1.4169e+07	17038290	9.78135e+06	9.73941e+06	6.03147e+06	5.43271e+06	1.17769e+07	7.35593e+06	6.20792e+06	0	7.73228e+06	5.60981e+06	3.0388e+06	0	4.72869e+06	2.39321e+07	7.87308e+06	7.57384e+06	6.12275e+06	9.84651e+06	1.02549e+07	9.85555e+06	1.15006e+07	2.47064e+07	2.90561e+07	1.71164e+07	3.32512e+06	7.22716e+06	9.22833e+06	1.8087e+07	1.26276e+07	2.25333e+07	2.4058e+07	0	0	1.33415e+07	1.13334e+07	1.09418e+07	0	2.35594e+06	2.14321e+07	4.17356e+06	4.90581e+06	0	0	0	0	4.06535e+06	1.13304e+07	0	0	0	965418	0	0	0	0	0	4.72663e+06	0	0	0	0	0	3.23794e+06	1.5063e+06	2.27949e+06	0	0	0
G4U4J3	PAP associated domain containing 5	TENT4B	TENT4B;PAPD5	VGSQDVSLESSQAVGK	S543	1xPhospho [S3]	2.71262e+06	1.73506e+06	9.23668e+06	1.73088e+06	7.5183e+06	5.75103e+06	3.168e+06	2.92285e+06	1.77272e+06	0	3.87445e+06	3.55382e+06	4.2991e+06	5.03655e+06	4.19209e+06	3.80236e+06	0	2.41307e+06	0	6.20225e+06	3.1941e+06	0	3.22459e+06	3.34903e+06	3.62625e+06	3.20946e+06	9.03423e+06	4.74354e+06	3.74456e+06	5.22774e+06	3.50152e+06	2.93817e+06	8.7585e+07	0	4.24715e+06	1.01804e+07	6.84585e+06	4.515e+06	7.66353e+06	4.47616e+06	2.3122e+06	0	3.54721e+06	1.53731e+06	5.87952e+06	5.04723e+06	3.91356e+06	3.86348e+06	0	3.89624e+06	3.20617e+06	7.31786e+06	2.86677e+06	6.74896e+06	1.86938e+06	1.92776e+06	3.9565e+06	3.85722e+06	3.64817e+06	2.7398e+06	2.92967e+06	1.76264e+06	3.88385e+06	0	1.76948e+06	2.16749e+06	3.46291e+06	3.17859e+06	6.14981e+06	8.28443e+06	1.09562e+07	4.88234e+06	4.82304e+06	3.53745e+06	3.32301e+06	3.36821e+06	4.04938e+06	6.87341e+06	8.55876e+06	9.75104e+06	2.87844e+07	4.73401e+06	1.91816e+06	0	4.59316e+06	3.59395e+06	5.0095e+06	2.14601e+06	3.00767e+06	4.20477e+06	0	1.46969e+06	4.11286e+06	6.61991e+06	0	1.6299e+06	2.87909e+06	4.46662e+06	1.96193e+06	3.63051e+06	2.00111e+07	953690	1.69567e+06	0	2.71004e+06	0	3.03122e+06	2.28869e+06	0	0	2.19039e+06	2.39431e+06	3.24145e+06	1.99454e+06	0	0	0	3.11186e+06	2.04016e+07	2.59927e+06	4.62111e+06	3.14794e+06
Q5XG87	Terminal nucleotidyltransferase 4A	TENT4A	TENT4A;POLS	IATCNGEQTQNREPESPYGQR	S567	1xCarbamidomethyl [C4]; 1xPhospho [S16]	0	0	2.47891e+06	0	0	1.05062e+06	0	0	0	0	0	0	0	0	0	0	0	0	0	766248	3.31018e+06	2.8081e+06	1.47543e+07	563393	0	3.06514e+06	8.0446e+06	0	0	0	3.17193e+06	1.37159e+07	0	2.93082e+06	0	0	722533	0	0	0	2.58135e+06	0	0	0	0	2.73289e+06	0	0	0	0	0	0	2.16414e+06	2.01144e+06	3.84461e+06	0	0	0	0	1.42188e+06	0	4.17767e+06	0	0	4.3309e+06	0	0	0	5.61411e+06	0	933846	0	1.79908e+06	2.95017e+06	0	4.74306e+06	0	1.32234e+07	0	0	0	0	0	0	0	3.11446e+06	0	0	2.26556e+06	0	1.05945e+07	6.06057e+06	0	4.84325e+06	1.05367e+07	0	0	0	2.12329e+06	0	0	0	2.24693e+06	2.0639e+06	0	0	0	0	0	0	0	0	2.04103e+06	0	0	0	0	3.12637e+06	0	0	153558	0
Q9UIF3	Tektin-2	TEKT2	TEKT2	TTNSTLSPLK	S420	1xPhospho [S7]	0	0	0	975517	0	0	0	0	0	0	0	0	0	0	0	0	2.42777e+06	2.12461e+06	0	0	0	0	0	0	1.48492e+06	0	2.33607e+06	0	0	0	0	0	0	0	499934	0	295154	0	0	0	0	3.42622e+06	0	0	0	0	0	1.74007e+06	2.14477e+06	0	0	0	0	0	2.01063e+06	2.18612e+06	0	0	0	663434	1.36533e+06	0	2.20372e+06	0	0	928877	0	0	0	754232	0	0	0	0	0	0	748446	0	0	0	0	0	0	0	0	0	0	546055	0	0	6.23777e+06	0	0	0	0	0	0	0	0	0	0	0	0	0	0	0	1.53539e+06	0	0	0	0	0	0	0	2.00516e+06	0	0	0	0	0	0	0
Q02763	Angiopoietin-1 receptor	TEK	TEK;Tie-2	FTYAGIDCSAEEAA	S1119	1xCarbamidomethyl [C8]; 1xPhospho [S9]	0	0	0	0	2.01579e+06	3.48961e+06	2.10449e+06	902450	7.59507e+06	0	1.5332e+06	4.97544e+06	0	0	2.84039e+06	0	0	2.52335e+06	0	726449	961777	0	0	0	0	0	608763	0	0	0	0	0	0	0	0	0	0	0	0	1.59027e+06	0	0	0	3.23208e+06	0	2.87582e+06	4.23667e+06	0	2.18987e+06	0	3.6485e+06	1.60297e+06	6.27663e+06	0	3.57766e+06	3.10819e+06	5.52867e+06	0	3.29316e+06	9.91783e+06	8.68897e+06	0	5.2111e+06	0	1.40776e+06	5.86713e+06	5.10966e+06	0	2.17304e+06	916327	672309	0	2.78108e+06	887953	2.4231e+06	4.29087e+06	9.32967e+06	0	0	8.47267e+06	1.64842e+06	0	0	0	1.97717e+06	4.54689e+06	4.154e+06	825340	7.84545e+06	2.63798e+06	0	17912782	0	0	0	0	0	0	0	0	0	0	4.80779e+06	5.10329e+06	4.74406e+06	5.93218e+06	0	0	0	0	8.26549e+06	6.49436e+06	4.8291e+06	1.62092e+06	0	0	0	0	0	8.76373e+06	6.33601e+06	5.44964e+06
H3BTF6	Tubulin epsilon and delta complex protein 2 (Fragment)	TEDC2	TEDC2	LLSVGDGTR	S126	1xPhospho [S3]	0	0	690295	0	0	0	0	0	0	0	0	3.89736e+06	0	7.83964e+06	400972	0	0	738451	0	516465	0	0	0	0	0	0	576027	1.66594e+06	0	0	592326	0	1.16425e+07	0	0	0	766929	728085	0	0	0	0	0	0	1.95095e+06	1.80937e+06	982873	0	416096	0	0	0	0	0	0	0	0	0	0	0	0	0	0	0	0	0	0	0	525022	0	488153	0	0	384383	0	0	915639	0	0	0	0	0	0	0	0	0	0	0	0	2.04565e+06	0	0	0	0	0	0	0	0	0	0	0	0	0	0	0	0	0	0	1.36416e+07	0	0	0	0	0	1.25737e+07	0	0	0	8.11909e+06	0	0	0
M0R2N5	Very-long-chain enoyl-CoA reductase	TECR	TECR	GKSLKDEDVLQK	S96	1xPhospho [S3]	0	0	0	0	0	4.91608e+06	0	0	2.13361e+06	1.23298e+06	0	0	0	1.06033e+07	0	0	1.63669e+06	0	1.51223e+06	0	3.44067e+06	2.30957e+06	0	656599	0	1.62909e+06	0	0	0	0	0	0	0	3.49403e+06	0	3.05343e+06	0	0	0	0	0	0	0	0	0	0	0	0	0	0	0	0	5.14944e+06	0	0	0	4.50086e+06	1.11292e+06	0	621970	0	0	1.20404e+06	0	0	0	2.68801e+06	0	0	0	1.60113e+06	0	2.30152e+06	1.19253e+06	3.37266e+06	2.27595e+06	1.79328e+06	0	940683	0	0	0	0	0	0	0	0	384184	0	0	0	1.51747e+06	0	0	0	0	0	0	0	0	0	0	0	0	439734	731939	0	5.04396e+06	0	0	800628	2.7041e+06	1.52262e+06	0	3.58947e+06	0	1.09943e+07	0	1.31235e+07	0	0	0
O15040	Tectonin beta-propeller repeat-containing protein 2	TECPR2	TECPR2	ADEGSPVEPSQEQDILTSMEASGHLSTNLWHAVTDDDTGQK	S673	1xPhospho [S5]	364881	604244	195895	0	457980	146013	43223.8	111053	0	583576	227391	0	0	475450	257432	0	0	0	0	423321	365515	126851	779914	92858.3	319442	164507	0	904751	615530	117152	493800	163898	0	131612	0	0	136454	1.12786e+06	580857	0	0	1.1184e+06	304307	778932	164695	1.34071e+06	0	0	894667	0	346139	0	0	231966	180143	136083	0	254233	291346	0	0	270117	0	0	1.42492e+06	277721	1.06742e+06	304864	556037	138495	607077	710541	0	453962	400266	157930	0	608391	139803	0	682516	368257	0	0	0	618043	1.07552e+06	90502.6	113862	0	481897	156053	0	0	0	134941	136580	0	0	0	0	0	617089	598294	316640	201633	238894	321960	0	0	238181	119253	107552	0	0	0	0	175502	0	0	0	268718
O15040	Tectonin beta-propeller repeat-containing protein 2	TECPR2	TECPR2	LESPNSGSCSLPER	S276	1xCarbamidomethyl [C9]; 1xPhospho [S3]	1.94523e+06	4.95563e+06	1.19661e+07	5.80748e+06	4.22688e+06	4.90856e+06	4.30495e+06	2.64192e+06	0	5.91842e+06	5.69319e+06	3.34425e+06	2.71436e+06	0	3.9545e+06	2.38008e+06	3.29428e+06	5.26809e+06	2.24034e+06	1.62402e+06	2.13837e+06	0	1.8418e+06	0	0	2.59288e+07	9.47997e+06	1.00285e+06	0	1.16852e+07	2.22403e+07	1.99248e+06	0	5.44434e+06	0	3.57562e+06	5.03843e+06	3.28658e+06	3.81308e+06	9.89332e+06	0	4.44895e+06	1.88254e+06	4.29775e+06	8.81561e+06	5.40755e+06	5.47225e+06	0	2.0412e+06	1.98848e+06	1.00956e+07	2.76098e+06	0	4.75732e+06	0	0	0	6.36413e+06	4.78337e+06	3.13312e+06	3.54371e+06	4.20475e+06	2.63333e+06	1.15104e+07	5.58675e+06	5.91908e+06	5.22864e+06	0	0	2.24731e+06	5.41535e+06	1.60829e+07	3.52365e+06	2.04759e+06	1.94359e+06	7.54199e+06	2.12814e+06	8.88152e+06	1.80555e+06	1.84959e+06	3.39495e+06	5.03206e+06	5.00865e+06	0	8.12067e+06	6.39266e+06	6.4348e+06	4.16482e+06	5.17918e+06	6.2713e+06	2.54206e+06	1.42806e+06	5.06136e+06	2.8867e+06	0	0	3.50369e+06	0	0	0	2.54204e+07	0	2.56511e+06	0	1.82603e+06	0	3.44566e+06	2.79905e+06	0	0	1.94848e+06	0	0	0	0	0	0	0	3.93981e+06	0	3.40046e+06	0
O15040	Tectonin beta-propeller repeat-containing protein 2	TECPR2	TECPR2	LPGATVSETR	S389	1xPhospho [S7]	8.95747e+06	8.47258e+06	1.07056e+07	1.42824e+07	1.61077e+07	6.73482e+06	6.6079e+06	7.15824e+06	9.4738e+06	20413587	1.13645e+07	6.14513e+06	9.40297e+06	1.14796e+07	6.02457e+06	1.55664e+07	1.4767e+07	8.64313e+06	1.69555e+07	2.28858e+07	3.30001e+07	1.74632e+07	1.098e+07	1.40195e+07	1.3598e+07	7.0617e+06	1.15709e+07	2.69843e+07	1.63871e+07	1.37909e+07	9.64274e+06	1.05692e+07	1.46932e+07	0	2.07929e+06	2.24746e+06	2.31479e+07	0	1.17345e+07	0	0	0	2.73638e+06	3.10788e+06	3.69896e+06	0	1.3079e+06	0	638163	0	0	0	0	0	2.15325e+06	0	0	0	903213	0	0	0	0	0	0	0	0	0	2.44151e+06	0	0	0	595325	848778	0	0	0	2.81056e+06	0	0	0	0	0	0	0	1.94982e+06	1.37845e+06	1.64154e+06	0	0	2.48337e+06	1.70299e+06	8.48131e+06	3.88785e+06	8.1173e+06	0	5.56961e+06	4.94309e+06	4.12007e+06	4.76991e+06	0	0	9.31602e+06	8.81207e+06	6.43458e+06	6.00485e+06	1.43541e+07	1.37858e+07	9.25641e+06	9.52158e+06	4.36121e+06	6.46849e+06	7.68238e+06	1.18566e+07	1.52591e+07	1.08412e+07	8.07823e+06	7.57818e+06	9.05202e+06	0	0	7.1867e+06
P42680	Tyrosine-protein kinase Tec	TEC	TEC;tec	YVLDDQYTSSSGAK	Y519	1xPhospho [Y7]	0	4.70499e+06	6.08623e+06	0	4.41605e+06	4.08846e+06	7.66373e+06	1.28837e+07	2.32017e+07	0	8.7343e+06	8.45953e+06	0	6.38412e+06	5.19612e+06	0	0	4.0426e+06	0	4.41211e+06	4.82471e+06	5.25461e+06	3.99993e+06	0	4.00754e+06	0	9.16368e+06	0	3.33972e+06	0	1.32714e+07	0	0	0	2.61797e+06	8.42056e+06	1.41076e+07	4.32237e+06	4.07736e+06	6.83452e+06	7.08946e+06	9.89985e+06	7.43452e+06	1.62188e+07	0	9.66292e+06	0	6.65414e+06	0	6.42154e+06	2.05576e+07	1.60379e+07	6.55307e+06	8.78681e+06	8.82252e+06	7.11455e+06	6.81317e+06	1.19702e+07	1.4701e+07	6.76914e+06	5.63048e+06	1.03814e+07	6.55096e+06	1.67916e+07	7.71979e+06	1.04231e+07	8.582e+06	8.572e+06	3.94434e+06	0	5.72019e+06	0	9.7012e+06	9.08066e+06	0	1.46078e+07	6.96969e+06	2.66814e+07	7.63001e+06	9.2945e+06	0	1.35841e+07	9.43499e+06	1.01999e+07	7.21025e+06	1.01437e+07	1.04985e+07	1.05432e+07	8.5355e+06	1.51487e+07	3.23335e+07	3.38498e+06	4.196e+06	8.10574e+06	5.0083e+06	2.40823e+06	5.64188e+06	5.28058e+06	7.89582e+06	4.47716e+06	0	0	8.37553e+06	7.49155e+06	6.15215e+06	1.07627e+07	1.15773e+07	2.82518e+07	0	4.82929e+06	1.56498e+07	8.01308e+06	8.84614e+06	2.33638e+07	1.17689e+07	6.44583e+06	6.85819e+06	7.59534e+06	1.01883e+07	7.0642e+06	2.99039e+07	1.14014e+07
P42680	Tyrosine-protein kinase Tec	TEC	TEC;tec	YNLFESSIRK	S152	1xPhospho [S7]	0	0	0	0	0	0	0	0	0	0	0	0	0	0	0	0	0	0	0	0	0	0	0	0	0	0	0	0	0	0	0	0	0	0	0	1.78722e+06	0	0	0	0	0	0	0	0	0	0	675353	0	0	0	0	814619	0	0	0	0	0	1.25795e+06	0	0	0	0	601441	0	0	0	0	0	0	1.87883e+06	1657230	0	0	1.33035e+06	561660	0	875919	0	0	0	0	0	0	0	0	0	0	0	0	0	0	0	0	0	0	0	0	0	0	0	0	0	0	0	0	0	0	0	0	0	0	0	0	0	0	0	0	0	0	0	0	0
Q86YL5	Testis development-related protein	TDRP	TDRP	RQSKGHLTDSPEEAE	S173	1xPhospho [S3]	0	6.20291e+06	0	2.97388e+06	3.8492e+06	0	3.03735e+06	0	0	3.57799e+06	4.82776e+06	0	2.0034e+06	0	6.34036e+06	3.84039e+06	0	0	0	0	2.85994e+06	3.91653e+06	8.5211e+06	2.41663e+06	2.40278e+06	3.05088e+06	4.2328e+06	3.25481e+06	0	3.84987e+06	4.31666e+06	2834506	0	1.92267e+06	0	0	0	1.04656e+07	8.72607e+06	0	0	0	1.45251e+06	0	4.73075e+06	0	0	0	0	0	0	0	3.62681e+06	8.1695e+06	6.85186e+06	5.43627e+06	1.67233e+06	862492	1.27588e+06	2.92693e+06	0	3.88694e+06	2.79903e+06	0	0	0	4.60981e+06	0	0	4.93352e+06	2.68724e+06	4.1218e+06	6.47742e+06	2.79768e+06	0	0	1.27516e+06	3.64391e+06	7.38556e+06	0	0	0	5.56025e+06	0	7.64947e+06	0	2.68062e+06	0	0	0	0	2.64297e+06	0	0	0	0	0	0	0	0	0	0	3.58385e+07	2.79337e+06	6.855e+06	1.55848e+07	0	0	0	4.15173e+06	0	0	0	3.10938e+06	0	0	0	3.43158e+06	0	0	0	7.9572e+06
Q86YL5	Testis development-related protein	TDRP	TDRP	YTSLASSANSSR	S152	1xPhospho [S7]	0	0	0	0	0	0	867473	0	0	0	0	1.99497e+06	0	0	0	0	2.02981e+06	0	0	0	0	0	0	0	0	1.8521e+06	0	0	0	1.44327e+06	0	0	0	0	4.27194e+06	0	0	0	0	0	0	0	0	0	0	0	0	0	0	0	0	0	1.00478e+06	0	1.05882e+06	0	0	0	0	1.02858e+06	0	0	817436	0	0	0	0	0	0	0	0	0	0	0	0	0	0	0	0	0	0	0	0	0	0	1.9581e+06	0	0	0	0	0	0	0	0	0	0	0	0	0	0	0	0	3.5014e+06	0	0	1.87028e+06	0	0	0	2.07832e+06	0	0	1.95603e+06	1.72115e+06	0	0	0	1.15299e+06	0	0	0	2.80298e+06
F6TB26	Tudor and KH domain-containing protein	TDRKH	TDRKH	EGSWEKPSDDSFQK	S270	1xPhospho [S3]	2.67078e+06	4.4218e+06	3.92347e+06	3.52469e+06	3.3709e+06	2.71421e+06	2.50408e+06	4.05488e+06	0	0	6.82416e+06	0	6.91252e+06	3.10878e+06	2.11266e+06	5.52146e+06	2.54435e+06	1.49783e+06	3.79044e+06	4.03485e+06	2.30023e+06	1.88601e+06	5.18001e+06	3.74488e+06	2.50117e+06	3.10217e+06	2.50832e+06	1.70464e+06	3.61725e+06	0	3.61108e+06	2.21357e+06	0	2.78286e+06	1.4416e+06	3.86923e+06	1.10175e+06	0	2.44105e+06	0	4.23856e+06	2.89063e+06	3.47398e+06	0	2.99106e+06	2.74791e+06	0	0	0	0	2.09337e+06	0	0	0	1.91939e+06	2.16843e+06	2.94123e+06	2.20937e+06	0	1.74345e+06	2.28031e+06	0	1.61002e+06	0	1.60917e+06	0	0	6.84329e+06	0	0	0	0	0	3.16694e+06	0	0	0	0	0	0	0	0	0	0	0	0	0	1.80318e+06	2.81666e+06	0	0	0	0	0	0	3.75239e+06	4.80047e+06	0	6.12861e+06	0	6.90706e+06	4.69364e+06	4.72125e+06	2.07596e+06	2.19916e+06	5.3375e+06	3.52631e+06	1.9022e+06	0	0	3.27777e+06	1.95572e+06	1.56287e+06	0	3.10684e+06	3.58345e+06	0	3.14195e+06	0	2.44637e+06	5.97798e+06	3.17937e+06
Q8NHU6	Tudor domain-containing protein 7	TDRD7	TDRD7	SELDTEKVPLSPLPGPK	S319	1xPhospho [S11]	137592	1.27094e+06	1.87741e+07	0	5.47528e+06	8.67441e+06	6.38258e+06	5.73158e+06	3.01562e+06	0	1.58008e+07	1.18427e+07	0	0	9.36342e+06	270584	0	1.90219e+06	146349	3.09502e+06	3.46828e+06	0	2.74879e+06	0	4.70349e+06	1.18124e+07	1.5299e+07	1.43392e+07	9.03378e+06	0	1.39369e+07	4.71461e+06	0	0	5.94157e+06	3.3365e+07	1.5414e+07	614511	1.13035e+07	5.05388e+06	4.40882e+06	0	6.44718e+06	5.74676e+06	8.34234e+06	5.34874e+06	5.03107e+06	6.4217e+06	7.30927e+06	6.13592e+06	7.32379e+06	1.13542e+07	3.90252e+06	8.79053e+06	3.46254e+06	6.88017e+06	5.64135e+06	1.10065e+07	8.11694e+06	7.93278e+06	7.79229e+06	0	1.0003e+07	0	1.60234e+06	8.08762e+06	6.9274e+06	0	5.83264e+06	1.17398e+07	9305658	3.03424e+07	4.54867e+06	7.43872e+06	1.0854e+07	6.44302e+06	9.62422e+06	1.83852e+07	1.90413e+06	1.52864e+07	1.36018e+07	1.68063e+06	0	0	0	3.50502e+06	4.95903e+06	6.76494e+06	8.57174e+06	6.43638e+06	0	2.34906e+06	0	2.67354e+06	0	0	0	0	4.69808e+06	0	0	0	784695	3.87748e+06	1.23961e+07	4.07524e+06	2.01532e+06	161444	0	0	4.96719e+06	0	6.57609e+06	1.57686e+06	0	0	0	8.36918e+06	0	9.60953e+06	8.43641e+06	2.02e+06
Q9H7E2	Tudor domain-containing protein 3	TDRD3	TDRD3	SQTINNEAFSGIK	S458	1xPhospho [S1]	0	0	2.75771e+06	794274	812680	545583	1.23744e+06	3.27462e+06	0	0	3.34751e+06	0	0	0	0	0	2.57173e+06	0	0	2.24471e+06	1.11617e+06	0	0	1.5237e+06	0	787702	3.21885e+06	8.24757e+06	1.41076e+06	1.23459e+06	0	0	0	0	1.57952e+06	0	4.88628e+06	1.2255e+06	1.63606e+06	8.3835e+06	2.94032e+06	0	1.98661e+06	2.57741e+06	1.34726e+06	0	2.92073e+06	1.54539e+06	1.48583e+06	0	0	0	855451	3.65271e+06	671112	1.38632e+06	1.06374e+06	2.94497e+06	3.34839e+06	0	1.41777e+06	0	2.21998e+06	0	0	0	1.16268e+06	0	3.11229e+06	1.79641e+06	2.79751e+06	2.78572e+06	1.56815e+06	2.54811e+06	2.627e+06	0	1.20512e+06	1.81884e+06	0	1.49577e+06	3.46598e+06	0	0	0	0	596605	2.12938e+06	1.99628e+06	1.13257e+06	0	0	546927	0	0	0	0	0	0	0	0	1.50627e+06	0	0	0	0	1.57309e+06	0	0	0	0	1.92681e+06	0	856321	1.15855e+06	0	0	0	0	0	0	2.55685e+06	1.86947e+06
Q9H7E2	Tudor domain-containing protein 3	TDRD3	TDRD3	IRSEDEEDLGNARPSAPSTLFDFLESK	S256	1xPhospho [S3]	0	791748	3.86453e+06	0	241984	0	415088	228946	191728	0	0	0	0	524503	740976	0	97234.2	198232	0	50363.7	216382	304742	0	0	0	0	379784	0	0	0	83811	145109	0	0	0	463596	95858.8	0	438392	0	0	0	0	0	0	0	80593	0	0	0	0	0	41484.2	0	0	100548	0	310422	0	0	0	0	562593	0	612280	0	301332	0	271336	160956	60970.1	0	64006.5	394348	316811	0	150898	0	0	0	702171	0	0	0	0	75987.2	0	0	0	0	0	97837.4	0	0	0	0	0	0	0	0	1.66408e+06	0	0	1.10054e+06	0	445562	383723	143851	0	0	396005	0	852599	307932	0	0	0	0	0	0	0	0
Q9H7E2	Tudor domain-containing protein 3	TDRD3	TDRD3	SNSFIGVPNGEVEMPLK	S489	1xPhospho [S3]	167306	0	0	0	191802	0	57215.5	92430.3	0	0	0	0	0	0	0	0	0	0	0	0	0	205643	0	70557.8	0	0	0	67758.8	0	0	79850.4	0	0	202928	56737	0	0	192108	109545	0	0	0	0	0	0	0	0	0	0	0	0	0	0	0	0	0	0	0	0	0	110421	0	0	0	0	0	0	0	0	1.55181e+06	1.08691e+06	0	42136.9	0	48846.6	0	0	0	0	0	0	0	0	0	0	0	0	0	0	0	0	0	0	0	0	0	0	0	0	0	0	0	249161	114973	410759	148260	310193	0	0	0	0	0	0	0	0	0	0	0	0	0	0	0
Q9H7E2	Tudor domain-containing protein 3	TDRD3	TDRD3	RESQTSIPDYFYDR	S445	1xPhospho [S3]	0	1.31056e+06	2.35071e+06	1.39158e+06	2.32016e+06	1.69376e+06	4.54021e+06	6.25574e+06	1.57788e+06	0	3.82556e+06	3.82893e+06	0	0	0	0	0	1.69328e+06	244002	2.07675e+06	3.22624e+06	0	0	0	925524	6.2494e+06	3.19626e+06	9.81172e+06	7.35243e+06	642872	3.14285e+06	0	0	0	7.51233e+06	8.48409e+06	6.20713e+06	2.54811e+06	5.01209e+06	1.9995e+06	6.46489e+06	0	1.10609e+06	0	684407	3.96437e+06	2.73671e+06	3.94738e+06	3.39762e+06	8.96093e+06	0	1.12033e+07	2.70681e+06	2.78579e+06	2.53875e+06	7.02958e+06	1.58181e+06	895332	6.34314e+06	0	2.04244e+06	0	3.81671e+06	0	0	2.26991e+06	1.15542e+06	0	5.9132e+06	6.82832e+06	5.62898e+06	2.47019e+06	4.24953e+06	6.7337e+06	7.5517e+06	3.90563e+06	5.64599e+06	1.93824e+06	0	4.5901e+06	2.89964e+06	0	0	0	0	0	4.24186e+06	709262	1.91536e+06	1.12276e+06	1.12965e+07	796528	0	0	0	0	0	0	0	0	0	0	0	2.02237e+06	7.67517e+06	5.7934e+06	0	0	0	108938	2.18369e+06	0	2.02197e+06	3.59773e+06	246741	0	0	1.61407e+06	0	3.06519e+06	1.08632e+07	1.95183e+06
Q9H7E2	Tudor domain-containing protein 3	TDRD3	TDRD3	ENPLPQGSVDYNNQK	S432	1xPhospho [S8]	0	0	4.15868e+06	2.74582e+06	0	0	1.0757e+06	0	1.53891e+06	0	832930	1.81855e+06	0	0	0	0	0	985276	0	0	0	0	0	0	992170	730985	3.06233e+06	0	0	3.84921e+06	2.72977e+06	0	0	0	0	2.607e+06	0	2.03437e+06	1.51557e+06	0	0	0	0	0	1.18623e+06	0	2.05031e+06	2.18727e+06	0	0	0	0	1.44332e+06	0	1.41222e+06	0	0	0	4.45394e+06	0	0	0	0	0	0	0	0	0	0	1.94395e+06	0	0	0	1.29706e+06	1.6219e+06	0	0	0	0	0	0	0	0	0	0	678129	0	0	0	0	0	0	2.31331e+06	0	0	0	2.16746e+06	0	0	0	4.28997e+06	0	0	1.48189e+06	0	0	0	1.81161e+06	0	0	2.36298e+06	0	1.81403e+06	0	0	1.89991e+06	0	875473	0	0	0	0
Q9H7E2	Tudor domain-containing protein 3	TDRD3	TDRD3	DSQNSKSVLEGSGLPR	S345	1xPhospho [S7]	0	0	0	0	0	0	975272	0	0	2.853e+06	1.6899e+06	0	0	0	0	0	0	0	0	0	0	1.00208e+06	0	0	0	0	0	0	0	0	0	0	0	0	0	3.56138e+06	0	0	0	0	3.63994e+06	0	0	0	601569	0	1.76746e+06	4.89822e+06	2.40986e+06	1.58068e+06	0	2.95142e+06	3.26562e+06	2.10377e+06	0	2.9828e+06	2.62952e+06	0	0	0	0	0	1.10557e+06	0	0	0	903556	0	3.83663e+06	2.65321e+06	0	1.80113e+06	0	0	1.70144e+06	6.52871e+06	968836	0	0	0	1.99281e+06	0	0	3.58798e+06	0	0	0	1.64724e+06	0	0	0	0	0	0	0	0	0	0	0	0	0	0	0	0	0	1.08981e+06	0	2.09036e+06	0	2.43236e+06	0	0	0	0	0	2.30057e+06	0	2.43044e+06	1.47723e+06	1.29376e+06	0	795448
Q9H7E2	Tudor domain-containing protein 3	TDRD3	TDRD3	RKTLQVTMPVKPTNDNDEFEK	T114	1xPhospho [T3]	0	0	1.0453e+06	0	2.11206e+06	0	2.87947e+06	0	0	0	0	0	0	0	0	0	0	1.41311e+06	0	0	0	0	0	0	0	0	0	2.26352e+06	0	0	0	0	0	1.83708e+06	0	0	0	0	0	0	0	0	0	0	0	0	1.72364e+06	0	0	0	3.17071e+06	0	0	0	0	0	0	0	0	0	0	0	0	0	0	0	2.27696e+06	0	0	763463	0	0	1.79731e+06	0	0	0	0	0	0	0	0	0	0	0	0	0	0	0	0	0	0	0	0	0	0	0	0	0	0	0	0	0	0	0	0	0	2.26701e+06	0	0	0	2.97156e+06	0	0	0	0	0	0	1.10397e+06	0	0	0	0
Q9NUJ3	T-complex protein 11-like protein 1	TCP11L1	TCP11L1	SNDSEEGLEDAVEGADEALQK	S21	1xPhospho [S4]	0	0	0	0	130976	0	0	0	134582	0	72612.6	0	0	0	0	0	0	0	0	0	0	0	0	0	126345	0	0	0	0	0	0	0	0	0	72174.3	126374	0	0	0	0	0	0	0	226552	155826	0	0	0	0	0	0	0	87149.2	0	0	0	0	0	0	0	1.24975e+06	0	1.0324e+06	0	0	0	0	551609	1.23775e+06	0	0	0	0	0	29907.3	0	0	0	0	0	0	0	0	0	0	0	0	0	1.1113e+06	0	0	0	0	0	0	0	0	0	0	0	0	0	238201	0	0	0	0	0	0	0	0	178038	0	0	376293	0	0	0	0	0	0	0
E7ETY2	Treacle protein	TCOF1	TCOF1;DKFZp434G1035	KLSGDQPAAR	S1350	1xPhospho [S3]	1.94047e+07	5.38311e+07	7.44035e+07	1.08483e+08	2.40313e+07	2.4395e+07	2.41108e+07	0	3.01784e+07	5.40178e+07	2.75964e+07	5.53154e+07	4.56378e+07	2.37922e+07	5.64902e+07	4.63859e+07	6.41311e+07	6.35884e+07	2.88526e+07	5.68116e+07	4.97506e+07	8.8443e+07	4.48137e+07	4.60034e+07	1.25745e+07	3.72453e+07	6.37054e+07	5.30826e+07	4.71471e+07	4.80758e+07	3.70077e+07	8.03353e+07	0	4.37154e+06	5.75383e+07	2.93905e+07	7.53573e+07	7.95562e+07	5.05328e+07	2.16896e+07	0	1.13039e+07	1.29879e+07	1.07242e+07	2.85667e+07	1.00992e+07	4.04175e+07	2.46752e+07	1.73512e+07	1.40323e+07	4.29859e+07	1.64627e+07	1.92304e+07	4.1421e+07	3.63805e+07	1.70889e+07	3.09913e+07	2.734e+07	1.18893e+07	2.02656e+07	1.89609e+07	4.72885e+07	2.18014e+07	0	0	0	3.75698e+07	1.79658e+07	1.5333e+07	2.46852e+07	0	4.2676e+07	0	1.69917e+07	1.99811e+07	4.27893e+07	2.57148e+07	3.57728e+07	2.18077e+07	2.79172e+07	0	2.75127e+07	6.50932e+07	1.39126e+08	5.67317e+07	1.79929e+07	2.97782e+07	7.7794e+06	0	1.66469e+07	3.18241e+07	2.44665e+07	7.53918e+07	0	1.44752e+07	1.15337e+07	1.66514e+07	2.56464e+07	0	0	0	0	3.49324e+07	1.83633e+07	2.52342e+07	2.37484e+07	1.19266e+07	8.6731e+06	6.86723e+07	3.69084e+07	1.78719e+07	2.61917e+07	3.66009e+07	3.18589e+07	7.92596e+07	8.99146e+06	0	2.01483e+07	7.06415e+07	2.5081e+07	0	4.36982e+07
E7ETY2	Treacle protein	TCOF1	TCOF1;DKFZp434G1035	LDSSPSVSSTLAAKDDPDGKQEAKPQQAAGMLSPK	S1228	1xPhospho [S4]; 1xOxidation [M31]	0	1.41483e+07	0	0	7.88227e+06	2.43216e+07	8.74592e+06	7.15049e+06	0	0	0	0	5.074e+06	3.79986e+07	0	4.74358e+06	1.27304e+07	2.17724e+07	3.0226e+07	0	0	5.06955e+07	0	3.02438e+06	0	0	0	0	4.23885e+06	0	1.53056e+07	2.49244e+06	0	0	0	0	6.71968e+06	0	1.21018e+07	0	0	0	945262	2.1904e+06	1.7081e+06	2.20649e+07	0	1.96322e+07	1.68591e+07	0	0	0	9.795e+06	0	5.66704e+06	0	0	3.65581e+06	9.94366e+06	0	5.47587e+06	0	0	0	0	0	2.56008e+06	0	3.70171e+06	4.20842e+06	719276	0	2.69131e+06	8.75849e+06	6.20795e+06	0	1.35878e+07	0	3.56497e+06	0	0	5.52866e+06	9.4654e+06	0	0	0	0	0	0	0	0	0	0	0	5.56839e+06	5.15067e+06	0	0	0	0	0	0	1.41913e+07	0	6.21695e+06	0	0	3.14194e+07	4.61915e+06	2.9914e+07	3.44497e+07	0	0	0	0	2.03711e+07	0	1.17492e+07	3.93791e+07	7.2138e+06	0	0
E7ETY2	Treacle protein	TCOF1	TCOF1;DKFZp434G1035	QEAKPQQAAGMLSPK	S1257	1xPhospho [S13]	2.50134e+06	3.60506e+06	1.95874e+07	2.05409e+06	3.74025e+06	7.17632e+06	1.10069e+07	1.6827e+07	3.46143e+06	1.30173e+07	1.22403e+07	1.20282e+07	5.74354e+06	7.57043e+06	8.995e+06	5.57601e+06	3.03512e+06	4.5892e+06	6.03103e+06	8.98844e+06	3.21235e+06	3.91469e+06	1.63174e+07	0	7.55655e+06	8.19109e+06	1.19854e+07	9.45318e+06	7.64924e+06	6.60953e+06	1.08171e+07	3.17158e+06	0	0	7.7269e+06	5.23097e+06	2.07684e+07	1.73122e+07	6.70953e+06	2.15943e+07	8.41141e+06	4.44639e+06	1.24398e+07	0	9.36276e+06	1.2997e+07	5.88169e+06	1.46535e+07	1.39912e+07	2.60975e+07	1.11414e+07	1.36619e+07	7.95306e+06	1.27328e+07	4.1459e+06	5.54433e+06	4.17784e+06	7.61747e+06	3.13635e+06	4.47374e+06	4.90667e+06	0	8.05556e+06	0	1.46611e+07	1.11674e+07	9.97278e+06	4.96219e+06	4.28168e+06	5.23184e+06	2.75768e+07	2.53448e+07	4.67525e+06	5.59399e+06	9.80046e+06	1.54111e+07	9.62284e+06	1.11964e+07	0	7.807e+06	1.8552e+07	0	4.04837e+06	0	7.22943e+06	0	5.1584e+06	6.14921e+06	9.59538e+06	2.05144e+07	0	4.15366e+06	9.68202e+06	2.08595e+07	0	0	4.76527e+06	1.22759e+07	1.30785e+07	1.64876e+07	6.23717e+06	0	3.62497e+06	5.85443e+06	5.76151e+06	7.97506e+06	2.23837e+06	1.95534e+06	4.94972e+06	5.99174e+06	6.82887e+06	8.32027e+06	1.19149e+07	3.91002e+06	4.05428e+06	6.40101e+06	0	9.46875e+06	1.24174e+07	4.10717e+06	1.33447e+07	2.36313e+06
E7ETY2	Treacle protein	TCOF1	TCOF1;DKFZp434G1035	VGPATPSAQVGK	T533	1xPhospho [T5]	0	1.09854e+07	5.13025e+07	2.29672e+07	9.55152e+06	5.06534e+07	1.21878e+07	1.20284e+07	5.13076e+06	1.60888e+07	4.36084e+07	1.29053e+07	3.02948e+07	1.06389e+07	2.54295e+07	1.23745e+07	1.18928e+07	1.23169e+07	3.71384e+06	7.46299e+06	9.58996e+06	9.71922e+06	9.04743e+06	8.72972e+06	1.25787e+07	1.54052e+07	1.80903e+07	1.92633e+07	1.03942e+07	5.17797e+06	1.17993e+07	1.89556e+07	1.03429e+07	0	7.56614e+06	1.48727e+07	4.84886e+07	9.12488e+06	1.80573e+07	2.17695e+07	1.9143e+07	1.74051e+07	1.96084e+07	2.30892e+07	1.60399e+07	2.23689e+07	1.34939e+07	1.62596e+07	1.64309e+07	1.20224e+07	2.62383e+07	1.19519e+07	1.44405e+07	3.81982e+07	1.54494e+07	8.21329e+06	1.66669e+07	2.52154e+07	2.15224e+07	1.56145e+07	1.1528e+07	1.48512e+07	1.94031e+07	0	2.29547e+07	1.74457e+07	2.49042e+07	1.34995e+07	9.38846e+06	1.10594e+07	38756128	4.72421e+07	1.43284e+07	1.31586e+07	1.19134e+07	1.53405e+07	1.435e+07	1.92743e+07	1.26304e+07	8.81172e+06	1.65642e+07	3.75331e+07	1.88017e+07	2.72241e+07	2.72931e+07	1.63841e+07	2.06937e+07	1.67608e+07	1.26724e+07	3.30965e+07	1.00114e+07	8.52754e+06	3.28183e+07	2.33674e+07	6.52976e+06	2.3324e+07	1.09715e+07	9.438e+06	1.11562e+07	1.2794e+07	4.46327e+07	0	7.49541e+06	1.43646e+07	2.75054e+07	9.8861e+06	0	5.58996e+06	0	7.1555e+06	1.65682e+06	3.07567e+06	6.8391e+06	5.36594e+06	9.63449e+06	15798366	1.06258e+07	1.49554e+07	9.576e+06	9.34451e+06	0	9.07034e+06
E7ETY2	Treacle protein	TCOF1	TCOF1;DKFZp434G1035	DDPDGKQEAKPQQAAGMLSPK	S1257	1xPhospho [S19]; 1xOxidation [M17]	3.4628e+06	8.4702e+06	3.1488e+07	3.48352e+07	1.01237e+07	3.61532e+07	2.65552e+07	3.2094e+07	5.09837e+06	3.32384e+07	4.99379e+07	1.14945e+07	6.50516e+06	1.24454e+07	1.2852e+07	1.62135e+07	1.92633e+06	1.34812e+07	1.3926e+07	2.18759e+07	4.25831e+06	2.05467e+07	1.51663e+07	983772	1.96195e+07	1.16276e+07	2.70056e+07	7.30289e+06	8.18977e+06	2.4832e+07	3.09849e+07	1.15923e+07	2.31404e+07	7.7553e+06	1.27592e+07	3.92615e+06	1.8698e+07	4.50252e+07	2.06642e+07	3.34532e+07	9.3761e+06	3.71841e+07	1.51406e+07	14185614	1.57943e+07	1.66671e+07	4.77654e+07	1.6438e+07	1.32311e+07	2.68157e+07	3.09288e+07	2.73909e+07	4.66863e+07	9.08541e+06	1.98401e+07	1.85676e+07	4.06219e+07	3.75491e+07	4.12822e+07	2.25148e+07	3.02478e+07	2.93441e+07	3.0199e+07	0	2.13071e+07	1.67797e+07	2.87904e+07	1.16892e+07	1.02877e+07	1.82316e+07	8.99202e+07	2.65426e+07	3.64599e+07	3.14607e+07	2.08172e+07	2.26096e+07	3.37374e+07	2.05885e+07	3.86437e+07	1.8541e+07	1.20414e+07	1.97586e+07	5.78603e+07	1.23822e+08	5.12252e+07	1.60172e+07	1.93162e+07	7.21585e+06	2.22584e+07	5.4518e+07	2.5699e+07	1.44609e+07	3.83999e+07	3.91396e+07	1.66749e+07	8.63005e+06	4.67984e+07	3.70245e+07	5.01159e+07	3.77252e+07	1.68465e+07	0	1.21793e+07	9.00007e+06	4.81644e+06	6.54776e+06	1.66363e+07	1.24947e+07	1.4816e+07	1.71018e+07	1.07263e+07	1.28456e+07	1.88201e+07	2.41052e+07	1.64592e+07	0	1.01134e+07	8.57097e+06	1.74965e+07	2.11376e+07	0	1.825e+07
E7ETY2	Treacle protein	TCOF1	TCOF1;DKFZp434G1035	AALAPAKESPR	S906	1xPhospho [S9]	5.57195e+06	2.17568e+07	1.47124e+07	2.04936e+07	2.36182e+07	1.49039e+07	2.40956e+07	3.31767e+07	7.17127e+06	1.82263e+07	2.39003e+07	1.43158e+07	1.11858e+07	1.47253e+07	1.5436e+07	2.60817e+07	2.70745e+07	3.05909e+07	1.05378e+07	4.58567e+07	4.78581e+07	3.59003e+07	4.67271e+07	2.96303e+07	3.12909e+07	2.30427e+07	3.44034e+07	9.10932e+07	2.75438e+07	1.19669e+07	3.63006e+07	5.62034e+07	3.12719e+07	1.08742e+07	4.12412e+07	2.01995e+07	7.84189e+07	4.5249e+07	1.56586e+07	3.11715e+07	1.95974e+07	8.33336e+07	4.09579e+07	3.6441e+07	1.70942e+07	2.284e+07	1.31403e+07	2.92414e+07	2.20187e+07	4.7402e+07	3.05249e+07	2.37497e+07	2.23766e+07	2.98169e+07	1.94192e+07	1.58286e+07	2.08049e+07	3.38342e+07	1.73446e+07	1.38071e+07	9.23955e+06	4.00335e+07	1.00961e+07	0	4.17879e+07	2.91959e+07	3.06438e+07	3.44819e+07	2.98133e+07	1.89765e+07	3.64407e+07	3.73132e+07	3.745e+07	1.97151e+07	2.16721e+07	1.76335e+07	1.40749e+07	2.92368e+07	2.06167e+07	1.98534e+07	1.73137e+07	3.58839e+07	3.75313e+07	8.8764e+07	4.835e+07	1.52065e+07	2.03645e+07	2.32611e+07	1.60008e+07	1.65328e+07	2.6203e+07	1.99246e+07	1.03119e+08	6.10904e+07	5.29719e+07	1.73409e+08	5.64754e+07	4.80976e+07	4.00775e+07	4.70914e+07	9.7338e+06	3.1103e+07	1.45856e+07	1.25107e+07	9.32994e+06	1.36235e+07	1.38251e+07	1.36886e+07	2.25043e+07	2.21433e+07	4.55858e+06	8.34543e+06	1.31212e+07	2.20896e+07	1.17259e+07	1.40053e+07	1.8354e+07	1.82918e+07	1.3681e+07	1.11191e+07	1.60505e+07	1.91125e+07
E7ETY2	Treacle protein	TCOF1	TCOF1;DKFZp434G1035	QEAKPQQAAGMLSPK	S1257	1xPhospho [S13]; 1xOxidation [M11]	0	0	1.72447e+07	1.64453e+07	3.12672e+06	1.60708e+07	1.16552e+07	1.7711e+07	3.95439e+06	1.45634e+07	1.82841e+07	8.1006e+06	4.98848e+06	0	4.10733e+06	6.07237e+06	1.73189e+06	5.71527e+06	7.41306e+06	1.30834e+07	1.94427e+06	4.73966e+06	7.56097e+06	0	1.02995e+07	4.90616e+06	1.27199e+07	5.10982e+06	3.47653e+06	1.19721e+07	1.17661e+07	0	0	0	7.74045e+06	3.10323e+06	1.48612e+07	2.2501e+07	5.12578e+06	2.88719e+07	5.78454e+06	8.89066e+06	13077782	4.26362e+06	7.13418e+06	1.16583e+07	2.34567e+07	7.4818e+06	9.29338e+06	1.82342e+07	1.1728e+07	2.22366e+07	2.10446e+07	9.68576e+06	1.36319e+07	1.21181e+07	1.60616e+07	2.22388e+07	1.95948e+07	1.46712e+07	1.66546e+07	6.02334e+06	1.89878e+07	0	1.78927e+07	2.11428e+07	1.29454e+07	5.08162e+06	7.20372e+06	1.40026e+07	72150698	2.18492e+07	1.67873e+07	1.65019e+07	1.71058e+07	1.56484e+07	2.12903e+07	14677312	9.85326e+06	1.72866e+07	2.53383e+07	8.54521e+06	2.81811e+07	4.6302e+07	3.0402e+07	1.91348e+06	8.48419e+06	6.30138e+06	1.10939e+07	3.44873e+07	0	4.7502e+06	2.19065e+07	3.06749e+07	0	0	0	1.61183e+07	2.42137e+07	2.19108e+07	0	0	0	1.77849e+06	0	1.4464e+06	0	0	5.98601e+06	7.45106e+06	0	5.83251e+06	8.13941e+06	7.76027e+06	0	0	0	6.02635e+06	0	1.38429e+07	1.68617e+07	6.50985e+06
E7ETY2	Treacle protein	TCOF1	TCOF1;DKFZp434G1035	KGAAPTPPGK	T914	1xPhospho [T6]	5.21284e+07	5.86542e+07	5.93543e+07	7.17992e+07	3.56131e+07	4.1868e+07	4.50516e+07	88989	2.41759e+07	4.78559e+07	4.66606e+07	5.96775e+07	5.04271e+07	3.95938e+07	4.35402e+07	6.0321e+07	6.27179e+07	6.92668e+07	3.33512e+07	9.24524e+07	7.2723e+07	5.54774e+07	7.51518e+07	6.86235e+07	3.66059e+07	7.85335e+07	2.91532e+07	9.44528e+07	4.48146e+07	2.57107e+07	6.71482e+07	5.78639e+07	0	6.83804e+07	5.51387e+07	0	9.57424e+07	3.17508e+07	0	3.29633e+07	2.69872e+07	4.74419e+07	3.33275e+07	2.62941e+07	5.24615e+07	2.51599e+07	4.85555e+07	3.75859e+07	5.03301e+07	4.79785e+07	5.23866e+07	2.49825e+07	4.73872e+07	6.51992e+07	3.23836e+07	2.41315e+07	5.28463e+07	4.99472e+07	1.6842e+07	2.49057e+07	1.37562e+07	3.34659e+07	3.45757e+07	0	3.85056e+07	5.31597e+07	5.33077e+07	5.06368e+07	4.2662e+07	0	0	5.41705e+07	0	4.94531e+07	3.1363e+07	3.66083e+07	2.44356e+07	6.59399e+07	5.32319e+07	2.42621e+07	1.40993e+07	5.34106e+07	4.38019e+07	2.29038e+08	4.86333e+07	2.84406e+07	3.26431e+07	0	0	1.88617e+07	4.19862e+07	4.4616e+07	1.24221e+08	2.73361e+07	1.56051e+08	1.36022e+08	7.74494e+07	7.49281e+07	4.67874e+07	3.98899e+07	7.46869e+06	4.17711e+07	2.33023e+07	3.52419e+07	1.36502e+07	2.41814e+07	5.55573e+07	408348	2.17925e+08	4.04288e+07	1.96041e+07	1.85117e+07	2.84285e+07	5.0649e+07	7.69457e+07	7.94149e+07	6.73834e+07	5.77703e+07	5.20626e+07	2.20249e+07	3.54588e+07	3.41666e+07
E7ETY2	Treacle protein	TCOF1	TCOF1;DKFZp434G1035	TSQVGAASAPAKESPRK	S381	1xPhospho [S14]	0	0	0	1.68249e+06	0	0	1.84537e+06	0	0	0	2.13693e+06	0	0	0	0	0	1.70342e+06	1.75593e+06	0	2.07365e+06	1.52167e+06	0	1.6904e+06	2.20639e+06	0	1.58496e+06	0	1.61342e+06	1.85822e+06	0	3.08923e+06	4.4664e+06	0	0	0	69450.4	6.78141e+06	0	2.67457e+06	0	0	0	0	0	0	0	1.21139e+06	0	1.71855e+06	0	0	761421	413191	0	2.35945e+06	1.57579e+06	0	0	0	5.26479e+06	1.58149e+06	6.5417e+06	3.01497e+06	0	0	0	0	0	6.09409e+06	0	69543.6	0	0	0	0	0	0	0	0	66109.1	0	0	0	0	4.60775e+06	0	0	39357.5	0	0	2.3885e+06	3.02122e+06	0	0	0	0	0	0	0	0	1.34154e+06	0	0	0	785305	0	0	0	0	0	0	2.73933e+06	0	0	0	1.92139e+07	0	1.37407e+06	3.70197e+06	0	0	786604
E7ETY2	Treacle protein	TCOF1	TCOF1;DKFZp434G1035	DDPDGKQEAKPQQAAGMLSPK	S1257	1xPhospho [S19]	0	0	0	0	0	2.65128e+06	5.56686e+06	7.47205e+06	0	1.79984e+06	8.17553e+06	6.87549e+06	0	9.53349e+06	0	0	0	1.26014e+06	0	0	1.61578e+06	0	4.80655e+06	0	2.22227e+06	0	3.07e+06	2.46253e+06	0	0	0	0	0	0	0	1.40559e+06	1.34407e+06	0	0	1.81903e+07	0	7.25217e+06	5.74029e+06	0	5.48072e+06	2.57072e+06	2.77302e+06	6.62755e+06	8.86004e+06	1.20572e+07	6.436e+06	8.54309e+06	4.55045e+06	4.19688e+06	881818	2.8797e+06	0	1.75003e+06	1.84281e+06	8.27297e+06	8.29196e+06	0	6.54998e+06	0	5.48449e+06	0	7.88432e+06	6.20811e+06	0	1.85167e+06	21998819	1.29188e+07	8.96392e+06	1.81052e+06	2.85942e+06	5.43239e+06	3.76425e+06	0	0	0	7.10015e+06	0	0	0	0	5.1118e+06	5.51872e+06	3.44073e+06	0	9.33729e+06	0	6.72355e+06	0	3.11945e+06	0	0	4.05148e+06	4.35919e+06	3.50563e+06	0	0	0	0	2.56474e+06	2.30987e+06	0	1.87557e+06	0	0	3.70421e+06	0	0	1.99251e+06	0	0	8.10873e+06	0	0	0	3.23667e+06	8.93057e+06	2.29367e+06
E7ETY2	Treacle protein	TCOF1	TCOF1;DKFZp434G1035	LDSSPSVSSTLAAK	S1227	2xPhospho [S3; S4]	1.87357e+07	1.6883e+07	5.97101e+07	4.50206e+07	2.68354e+07	5.11901e+07	4.01871e+07	2.63497e+07	1.58441e+07	8.83939e+06	2.52498e+07	2.07188e+07	3.77903e+07	0	3.9702e+07	2.4692e+07	1.34185e+07	1.74477e+07	9.45468e+06	3.32352e+07	1.02944e+07	1.2655e+07	1.97122e+07	1.26163e+07	1.03958e+07	2.33507e+07	1.92491e+07	1.03298e+07	9.74665e+06	1.57521e+07	2.0682e+07	1.821e+07	0	8.2472e+06	1.11369e+07	7.98289e+06	1.95896e+07	3.11825e+06	9.83811e+06	6.05184e+07	2.44749e+07	5.73741e+07	3.8867e+07	4.31341e+07	2.80035e+07	4.2695e+07	4.48207e+07	3.17448e+07	2.93513e+07	2.99743e+07	5.55337e+07	5.6854e+07	3.5971e+07	6.56425e+07	2.08954e+07	1.77697e+07	3.48651e+07	2.43703e+07	3.84102e+07	1.57823e+07	2.19642e+07	8.09786e+06	2.26439e+07	0	2.35258e+07	2.46826e+07	3.94911e+07	7.1206e+07	2.70834e+07	2.08933e+07	6.97277e+07	5.64001e+07	2.16211e+07	1.35944e+07	2.4445e+07	4.32131e+07	2.44717e+07	2.57565e+07	2.10838e+07	8.79052e+06	4.1107e+07	2.77397e+07	1.83625e+07	0	2.69232e+07	5.39334e+07	7.00746e+07	5.02418e+07	5.01671e+07	7.43137e+07	4.42126e+07	2.25195e+07	792897	6.15197e+06	273768	2.06817e+07	2.77431e+07	2.82024e+07	2.31875e+07	3.45498e+07	6.56173e+07	3.27255e+07	9.11866e+06	9.41566e+06	6.74405e+06	1.97796e+07	1.80624e+07	6.11026e+06	0	7.65375e+06	2.64754e+07	1.86957e+07	2.27177e+07	2.52429e+07	0	0	0	2.68239e+07	0	9.18479e+06	4.67775e+07	2.20221e+07
E7ETY2	Treacle protein	TCOF1	TCOF1;DKFZp434G1035	LDSSPSVSSTLAAK	S1228	2xPhospho [S3; S4]	1.87357e+07	1.6883e+07	5.97101e+07	4.50206e+07	2.68354e+07	5.11901e+07	4.01871e+07	2.63497e+07	1.58441e+07	8.83939e+06	2.52498e+07	2.07188e+07	3.77903e+07	0	3.9702e+07	2.4692e+07	1.34185e+07	1.74477e+07	9.45468e+06	3.32352e+07	1.02944e+07	1.2655e+07	1.97122e+07	1.26163e+07	1.03958e+07	2.33507e+07	1.92491e+07	1.03298e+07	9.74665e+06	1.57521e+07	2.0682e+07	1.821e+07	0	8.2472e+06	1.11369e+07	7.98289e+06	1.95896e+07	3.11825e+06	9.83811e+06	6.05184e+07	2.44749e+07	5.73741e+07	3.8867e+07	4.31341e+07	2.80035e+07	4.2695e+07	4.48207e+07	3.17448e+07	2.93513e+07	2.99743e+07	5.55337e+07	5.6854e+07	3.5971e+07	6.56425e+07	2.08954e+07	1.77697e+07	3.48651e+07	2.43703e+07	3.84102e+07	1.57823e+07	2.19642e+07	8.09786e+06	2.26439e+07	0	2.35258e+07	2.46826e+07	3.94911e+07	7.1206e+07	2.70834e+07	2.08933e+07	6.97277e+07	5.64001e+07	2.16211e+07	1.35944e+07	2.4445e+07	4.32131e+07	2.44717e+07	2.57565e+07	2.10838e+07	8.79052e+06	4.1107e+07	2.77397e+07	1.83625e+07	0	2.69232e+07	5.39334e+07	7.00746e+07	5.02418e+07	5.01671e+07	7.43137e+07	4.42126e+07	2.25195e+07	792897	6.15197e+06	273768	2.06817e+07	2.77431e+07	2.82024e+07	2.31875e+07	3.45498e+07	6.56173e+07	3.27255e+07	9.11866e+06	9.41566e+06	6.74405e+06	1.97796e+07	1.80624e+07	6.11026e+06	0	7.65375e+06	2.64754e+07	1.86957e+07	2.27177e+07	2.52429e+07	0	0	0	2.68239e+07	0	9.18479e+06	4.67775e+07	2.20221e+07
E7ETY2	Treacle protein	TCOF1	TCOF1;DKFZp434G1035	VGDVTPQVK	T249	1xPhospho [T5]	0	3.12795e+06	1.04606e+07	4.18329e+06	1.65689e+06	1.16112e+07	2.25494e+06	2.51837e+06	0	3.98794e+06	9.07309e+06	1.77451e+06	2.9193e+06	0	2.27365e+06	1.99834e+06	1.87304e+06	1.75558e+06	0	1.1917e+06	1.94529e+06	0	1.73294e+06	0	1.25425e+06	2.59042e+06	4.95466e+06	6.79759e+06	1.09359e+06	1.65472e+06	2.0177e+06	1.33018e+06	0	0	1.27572e+06	3.11363e+06	8.00245e+06	891617	1.9821e+06	2.22891e+06	0	4.52273e+06	2.08958e+06	4.86912e+06	1.41725e+06	3.13862e+06	2.74629e+06	0	2.04706e+06	2.36221e+06	4.65147e+06	911682	1.89177e+06	4.77176e+06	0	0	1.97465e+06	4.51487e+06	3.441e+06	2.03332e+06	0	0	1.84064e+06	0	3.24378e+06	2.46456e+06	5.16504e+06	0	0	0	6542011	7.39538e+06	2.2118e+06	1.27654e+06	1.82748e+06	0	1.18441e+06	3.87176e+06	0	0	0	3.01797e+06	0	4.24589e+06	0	2.01629e+06	2.56199e+06	2.30094e+06	1.92334e+06	3.72848e+06	0	0	4.37253e+06	5.02637e+06	0	4.72146e+06	0	0	2.1463e+06	0	1.00267e+07	0	1.71748e+06	1.86859e+06	0	1.73548e+06	1.30841e+06	1.46642e+06	0	1.47666e+06	0	1.07339e+06	1.15597e+06	1.56144e+06	2.29087e+06	0	0	1.967e+06	0	0	0	0
