## Supplementary material for "Proteogenomic analysis of air-pollution-associated lung cancer reveals prevention and therapeutic opportunities": SI: Table S6_phosphosite.xlsx (part 3 of 3)

### Sheet: S6 (continued)
Protein	Description	Gene Name	Gene groups	Modified sequence	Amino acid_Position	Modifications	XWLC_0055__tumor_phospho_s	XWLC_0059__tumor_phospho_s	XWLC_0061__tumor_phospho_s	XWLC_0063__tumor_phospho_s	XWLC_0073__tumor_phospho_s	XWLC_0077__tumor_phospho_s	XWLC_0078__tumor_phospho_s	XWLC_0082__tumor_phospho_s	XWLC_0083__tumor_phospho_s	XWLC_0084__tumor_phospho_s	XWLC_0085__tumor_phospho_s	XWLC_0101__tumor_phospho_s	XWLC_0093__tumor_phospho_s	XWLC_0110__tumor_phospho_s	XWLC_0057__tumor_phospho_s	XWLC_0003__tumor_phospho_s	XWLC_0004__tumor_phospho_s	XWLC_0006__tumor_phospho_s	XWLC_0008__tumor_phospho_s	XWLC_0010__tumor_phospho_s	XWLC_0011__tumor_phospho_s	XWLC_0012__tumor_phospho_s	XWLC_0015__tumor_phospho_s	XWLC_0016__tumor_phospho_s	XWLC_0017__tumor_phospho_s	XWLC_0021__tumor_phospho_s	XWLC_0023__tumor_phospho_s	XWLC_0024__tumor_phospho_s	XWLC_0026__tumor_phospho_s	XWLC_0027__tumor_phospho_s	XWLC_0036__tumor_phospho_s	XWLC_0037__tumor_phospho_s	XWLC_0038__tumor_phospho_s	XWLC_0040__tumor_phospho_s	XWLC_0041__tumor_phospho_s	XWLC_0043__tumor_phospho_s	XWLC_0044__tumor_phospho_s	XWLC_0046__tumor_phospho_s	XWLC_0047__tumor_phospho_s	XWLC_0129__tumor_phospho_s	XWLC_0107__tumor_phospho_s	XWLC_0130__tumor_phospho_s	XWLC_0133__tumor_phospho_s	XWLC_0111__tumor_phospho_s	XWLC_0112__tumor_phospho_s	XWLC_0134__tumor_phospho_s	XWLC_0135__tumor_phospho_s	XWLC_0136__tumor_phospho_s	XWLC_0113__tumor_phospho_s	XWLC_0137__tumor_phospho_s	XWLC_0138__tumor_phospho_s	XWLC_0139__tumor_phospho_s	XWLC_0114__tumor_phospho_s	XWLC_0140__tumor_phospho_s	XWLC_0141__tumor_phospho_s	XWLC_0142__tumor_phospho_s	XWLC_0143__tumor_phospho_s	XWLC_0115__tumor_phospho_s	XWLC_0144__tumor_phospho_s	XWLC_0145__tumor_phospho_s	XWLC_0146__tumor_phospho_s	XWLC_0147__tumor_phospho_s	XWLC_0148__tumor_phospho_s	XWLC_0149__tumor_phospho_s	XWLC_0131__tumor_phospho_s	XWLC_0116__tumor_phospho_s	XWLC_0150__tumor_phospho_s	XWLC_0117__tumor_phospho_s	XWLC_0151__tumor_phospho_s	XWLC_0152__tumor_phospho_s	XWLC_0153__tumor_phospho_s	XWLC_0118__tumor_phospho_s	XWLC_0154__tumor_phospho_s	XWLC_0155__tumor_phospho_s	XWLC_0156__tumor_phospho_s	XWLC_0157__tumor_phospho_s	XWLC_0158__tumor_phospho_s	XWLC_0119__tumor_phospho_s	XWLC_0159__tumor_phospho_s	XWLC_0160__tumor_phospho_s	XWLC_0120__tumor_phospho_s	XWLC_0121__tumor_phospho_s	XWLC_0122__tumor_phospho_s	XWLC_0161__tumor_phospho_s	XWLC_0123__tumor_phospho_s	XWLC_0124__tumor_phospho_s	XWLC_0125__tumor_phospho_s	XWLC_0132__tumor_phospho_s	XWLC_0126__tumor_phospho_s	XWLC_0162__tumor_phospho_s	XWLC_0127__tumor_phospho_s	XWLC_0128__tumor_phospho_s	XWLC_0087__tumor_phospho_s	XWLC_0097__tumor_phospho_s	XWLC_0100__tumor_phospho_s	XWLC_0102__tumor_phospho_s	XWLC_0103__tumor_phospho_s	XWLC_0104__tumor_phospho_s	XWLC_0105__tumor_phospho_s	XWLC_0088__tumor_phospho_s	XWLC_0106__tumor_phospho_s	XWLC_0109__tumor_phospho_s	XWLC_0055__normal_phospho_s	XWLC_0057__normal_phospho_s	XWLC_0059__normal_phospho_s	XWLC_0061__normal_phospho_s	XWLC_0063__normal_phospho_s	XWLC_0073__normal_phospho_s	XWLC_0077__normal_phospho_s	XWLC_0078__normal_phospho_s	XWLC_0082__normal_phospho_s	XWLC_0083__normal_phospho_s	XWLC_0084__normal_phospho_s	XWLC_0085__normal_phospho_s	XWLC_0087__normal_phospho_s	XWLC_0102__normal_phospho_s	XWLC_0103__normal_phospho_s	XWLC_0108__normal_phospho_s	XWLC_0110__normal_phospho_s	XWLC_0158__normal_phospho_s	XWLC_0157__normal_phospho_s	XWLC_0002__normal_phospho_s
A0A2Z5HTN9	Transcription factor 7 like 2 isoform E4	TCF7L2	TCF7L2	DARSPSPAHIVSNK	S154	2xPhospho [S4; S6]	3.48461e+06	9.54836e+06	2.04421e+07	8.09257e+06	7.49015e+06	4.70112e+06	1.05158e+07	9.35087e+06	1.0803e+06	3.33883e+06	1.8963e+07	4.90592e+06	5.43322e+06	0	1.60755e+06	6.68529e+06	3.18942e+06	5.00697e+06	0	4.98848e+06	3.20002e+06	0	2.64259e+06	1.04589e+06	1.07023e+06	3.26727e+06	4.53607e+06	1.97126e+07	1.76843e+06	6.28797e+06	2.87957e+06	933478	0	1.39597e+06	2.74621e+06	6.53403e+06	1.31581e+07	0	0	1.064e+07	8.93006e+06	1.31342e+07	1.32377e+07	1.30134e+07	2.30351e+06	1.39455e+07	7.06121e+06	1.37248e+07	9.83297e+06	1.39856e+07	19129062	2.4905e+07	1.39718e+07	2.07202e+07	9.07106e+06	2.33399e+07	0	1.57728e+07	1.19142e+07	6.53082e+06	7.99725e+06	9.0964e+06	8.26699e+06	0	1.06584e+07	1.39275e+07	9.88257e+06	3.16347e+07	9.21397e+06	2.29881e+07	34436610	4.35343e+07	1.93886e+07	6.51313e+06	9.52394e+06	1.86266e+07	7.7449e+06	1.90357e+07	7.76284e+06	7.28347e+06	1.8861e+07	6.61338e+06	2.45637e+07	0	1.48894e+07	7.27907e+06	1.57963e+07	1.17335e+07	1.4184e+07	7.7392e+06	6.91408e+06	3.52085e+06	5.95288e+06	7.27911e+06	0	4.38366e+06	9.71494e+06	6.57298e+06	9.72854e+06	1.93447e+07	4.85692e+06	0	1.09386e+07	0	1.93954e+06	7.60043e+06	8.23028e+06	0	0	6.95363e+06	2.10185e+06	4.8144e+06	7.13021e+06	7.67463e+06	0	4.30547e+06	0	5.78836e+06	0	7.49787e+06	0	0
A0A2Z5HTN9	Transcription factor 7 like 2 isoform E4	TCF7L2	TCF7L2	DARSPSPAHIVSNK	S156	2xPhospho [S4; S6]	3.48461e+06	9.54836e+06	2.04421e+07	8.09257e+06	7.49015e+06	4.70112e+06	1.05158e+07	9.35087e+06	1.0803e+06	3.33883e+06	1.8963e+07	4.90592e+06	5.43322e+06	0	1.60755e+06	6.68529e+06	3.18942e+06	5.00697e+06	0	4.98848e+06	3.20002e+06	0	2.64259e+06	1.04589e+06	1.07023e+06	3.26727e+06	4.53607e+06	1.97126e+07	1.76843e+06	6.28797e+06	2.87957e+06	933478	0	1.39597e+06	2.74621e+06	6.53403e+06	1.31581e+07	0	0	1.064e+07	8.93006e+06	1.31342e+07	1.32377e+07	1.30134e+07	2.30351e+06	1.39455e+07	7.06121e+06	1.37248e+07	9.83297e+06	1.39856e+07	19129062	2.4905e+07	1.39718e+07	2.07202e+07	9.07106e+06	2.33399e+07	0	1.57728e+07	1.19142e+07	6.53082e+06	7.99725e+06	9.0964e+06	8.26699e+06	0	1.06584e+07	1.39275e+07	9.88257e+06	3.16347e+07	9.21397e+06	2.29881e+07	34436610	4.35343e+07	1.93886e+07	6.51313e+06	9.52394e+06	1.86266e+07	7.7449e+06	1.90357e+07	7.76284e+06	7.28347e+06	1.8861e+07	6.61338e+06	2.45637e+07	0	1.48894e+07	7.27907e+06	1.57963e+07	1.17335e+07	1.4184e+07	7.7392e+06	6.91408e+06	3.52085e+06	5.95288e+06	7.27911e+06	0	4.38366e+06	9.71494e+06	6.57298e+06	9.72854e+06	1.93447e+07	4.85692e+06	0	1.09386e+07	0	1.93954e+06	7.60043e+06	8.23028e+06	0	0	6.95363e+06	2.10185e+06	4.8144e+06	7.13021e+06	7.67463e+06	0	4.30547e+06	0	5.78836e+06	0	7.49787e+06	0	0
Q9HCS4	Transcription factor 7-like 1	TCF7L1	TCF7L1	QEPAPPSLSPAVSVK	S325	1xPhospho [S9]	0	0	2.20797e+06	0	1.00771e+06	6.07708e+06	2.00858e+06	1.16806e+06	0	0	1.00681e+06	0	0	0	2.41931e+06	0	0	0	0	0	0	0	0	0	0	0	0	0	0	0	0	0	0	0	0	0	0	0	4.22401e+06	0	0	0	0	0	0	0	0	0	0	0	0	0	0	0	0	0	0	0	0	0	0	0	0	0	0	0	0	0	0	1.53719e+06	0	0	0	0	0	0	0	0	0	0	0	0	0	0	0	0	0	0	0	0	0	0	0	0	0	0	0	0	0	0	0	0	0	0	1.38587e+06	0	0	0	0	0	1.28325e+06	0	0	0	0	0	0	955351	0	0	0	0
P36402	Transcription factor 7	TCF7	TCF7	MPQLDSGGGGAGGGDDLGAPDELLAFQDEGEEQDDKSRDSAAGPER	S37	2xPhospho [S37; S40]; 1xMet-loss [N-Term]	385089	0	128569	0	0	0	0	0	0	0	0	0	0	0	0	0	0	0	0	0	164151	0	204360	158636	242087	0	0	0	107689	0	0	0	0	276901	252496	209014	0	370241	0	0	0	0	0	0	0	0	41567	0	0	77484.2	0	0	0	0	0	0	0	0	0	0	0	0	0	0	0	0	0	0	0	0	0	0	0	0	0	0	0	0	0	0	0	0	0	0	0	136828	0	0	0	0	0	0	0	0	0	0	0	0	0	0	0	0	0	0	0	0	0	0	0	200561	0	0	127161	0	0	0	0	0	355577	0	0	331358
P36402	Transcription factor 7	TCF7	TCF7	MPQLDSGGGGAGGGDDLGAPDELLAFQDEGEEQDDKSRDSAAGPER	S40	2xPhospho [S37; S40]; 1xMet-loss [N-Term]	385089	0	128569	0	0	0	0	0	0	0	0	0	0	0	0	0	0	0	0	0	164151	0	204360	158636	242087	0	0	0	107689	0	0	0	0	276901	252496	209014	0	370241	0	0	0	0	0	0	0	0	41567	0	0	77484.2	0	0	0	0	0	0	0	0	0	0	0	0	0	0	0	0	0	0	0	0	0	0	0	0	0	0	0	0	0	0	0	0	0	0	0	136828	0	0	0	0	0	0	0	0	0	0	0	0	0	0	0	0	0	0	0	0	0	0	0	200561	0	0	127161	0	0	0	0	0	355577	0	0	331358
H3BTP3	Transcription factor 4	TCF4	TCF4	DLGSHDNLSPPFVNSR	S92	1xPhospho [S9]	0	425255	0	257567	0	6.44785e+06	713765	265826	2.66406e+06	0	271963	3.1361e+06	0	333362	912263	172226	110970	719927	0	0	397650	684003	388480	254231	346520	0	388186	311511	2.37425e+06	0	0	439717	0	0	520707	0	245902	1.28678e+06	899007	7.68008e+06	0	0	0	0	446117	0	0	0	0	0	0	0	211445	0	375752	3.92851e+06	0	4.36525e+06	489226	1.1835e+06	613062	0	569355	0	0	674580	0	0	0	425211	0	0	0	1.50103e+06	1.56748e+06	0	1.36653e+06	0	0	0	459267	0	0	2.66011e+06	0	0	0	0	0	0	0	0	0	0	0	0	0	0	0	0	0	0	0	983298	1.87024e+06	503931	0	1.45911e+06	1.3377e+06	289500	4.47714e+06	2.44568e+06	721063	0	0	0	0	1.83118e+06	0	0	0	4.58843e+06
X6REB3	Transcription factor E2-alpha	TCF3	TCF3	ARTSTDEVLSLEEK	S558	1xPhospho [S4]	7.18489e+06	4.93108e+06	3.3854e+06	0	9.54781e+06	5.27355e+06	0	3.64345e+06	0	1.9959e+07	8.21596e+06	7.49891e+06	1.7665e+06	398631	0	1.28542e+07	1.51533e+07	3.53425e+06	2.37607e+07	4.88077e+06	7.28881e+06	0	7.87973e+06	9.66858e+06	2.25685e+07	4.73654e+06	8.07538e+06	2.36614e+06	1.45944e+07	1.74661e+07	0	7.57393e+06	314132	1.45154e+07	0	0	0	5.01714e+06	0	0	3.18017e+06	0	0	0	0	0	0	2.56119e+06	7.01846e+06	0	5.17485e+06	0	0	0	0	2.99985e+06	2.76278e+06	0	0	1.0919e+07	0	0	7.00757e+06	5.6468e+06	0	3.31391e+06	3.31871e+06	0	0	3.1283e+06	0	0	4.25267e+06	0	0	0	0	2.73921e+07	1.24152e+07	0	4.67302e+06	0	5.31939e+06	0	0	0	0	0	0	0	1.09527e+07	1.5814e+07	0	0	1.9085e+07	0	7.87441e+06	0	0	3.41402e+06	4.06882e+06	1.13949e+07	0	8.83319e+06	0	5.39791e+06	1.82415e+07	1.02935e+07	8.17745e+06	1.87742e+07	5.01596e+06	1.68353e+07	0	0	366501	252563	543301	9.66536e+06	0	5.08212e+06	0	0
K7ENH8	Transcription factor E2-alpha (Fragment)	TCF3	TCF3	GWSWAVGGDPAPPDAPVSPR	S101	1xPhospho [S18]	1.04647e+08	1.25865e+08	6.27277e+07	8.34161e+07	7.52228e+07	5.5511e+07	9.24484e+07	2.04924e+08	2.66422e+07	9.47263e+07	5.78434e+07	2.2905e+07	9.32949e+07	1.57417e+07	1.65719e+08	7.1012e+07	5.15641e+07	6.78814e+07	2.01841e+07	1.41803e+08	6.40481e+07	2.06301e+07	3.84568e+08	9.46909e+07	3.04572e+08	4.06478e+08	1.08651e+08	1.18145e+08	3.35715e+08	7.27556e+07	6.6537e+07	1.60546e+08	9.83999e+07	1.68432e+08	1.35303e+08	107198508	1.18205e+08	8.07575e+07	4.40819e+07	1.4395e+08	4.31005e+07	9.08024e+07	4.98622e+08	36517911	6.01719e+07	4.92786e+07	4.9063e+07	6.95042e+08	6.76204e+07	1.6422e+08	6.76339e+07	5.09333e+08	1.55089e+08	7.2277e+07	4.55477e+07	8.01318e+07	3.49813e+07	2.20994e+07	6.75503e+07	3.56143e+07	3.02054e+07	1.82026e+08	2.83081e+07	8.67712e+07	4.46617e+07	1.28914e+07	6.59365e+07	1.07316e+08	1.48554e+07	152219052	1.03604e+08	5.72245e+07	3.49165e+08	2.25062e+07	3.62474e+07	1.42719e+08	3.30567e+07	1.23872e+07	5.18535e+07	5.51448e+07	7.86709e+07	2.21855e+07	1.60008e+08	1.61672e+07	4.56069e+07	7.25694e+07	5.01795e+07	6.89002e+07	8.8997e+07	4.49228e+07	1.53443e+08	4.56081e+07	1192358189	9.26527e+07	7.17297e+07	1.23107e+08	1.05824e+08	1.65958e+08	1.6671e+08	5.79683e+07	2.21607e+07	9.00045e+07	6.11228e+07	2.63887e+07	2.963e+07	4.81603e+07	3.63795e+07	5.27871e+07	0	5.17627e+07	4.35661e+07	3.22912e+07	4.72542e+07	3.42907e+07	1.12554e+07	4.92309e+07	3.9798e+06	2.53649e+07	1.0743e+07	1.52138e+07	6.91243e+07	1.26058e+07
O43680	Transcription factor 21	TCF21	TCF21	SPLSGVSQEGK	S67	1xPhospho [S1]	2.31398e+07	1.45868e+07	5.15504e+07	1.68561e+07	1.75164e+07	1.17877e+07	1.01521e+07	1.46815e+07	1.07992e+07	1.51944e+07	2.44548e+07	8.49072e+06	1.30709e+07	1.10758e+07	1.74063e+07	6.67984e+06	1.44461e+07	1.27295e+07	5.6196e+06	1.8852e+07	7.27698e+06	1.7641e+07	8.08548e+06	7.4781e+06	7.11003e+06	5.61483e+07	4.29369e+07	2.40814e+07	5.99933e+06	2.43791e+07	2.79345e+07	1.05857e+07	1.18855e+07	7.29542e+06	1.01214e+07	1.99836e+07	24560792	2.75674e+07	2.42338e+07	2.57195e+07	2.01925e+07	1.09552e+07	1.58322e+07	1.41381e+07	3.11797e+06	1.30502e+07	1.84459e+07	1.61655e+07	1.15286e+07	1.57808e+07	1.76176e+07	2.84202e+07	1.6448e+07	5.94693e+07	1.02529e+07	1.69114e+07	5.17525e+06	4.3888e+07	3.51017e+07	7.25584e+06	1.56443e+07	1.55187e+07	1.37168e+07	0	2.57707e+07	1.99725e+07	1.30312e+07	5.0612e+07	7.9632e+06	73222706	56109208	3.27993e+07	1.25694e+07	1.49057e+07	2.04957e+07	2.34597e+07	8.17966e+06	5.81579e+07	7.47054e+06	1.06207e+07	4.39884e+07	8.11111e+06	1.00871e+07	1.33654e+07	1.1291e+07	1.10367e+07	2.40941e+07	1.53946e+07	1.21991e+07	1.53202e+07	1.40957e+07	7.24052e+06	1.64874e+07	2.68997e+07	7.56994e+06	7.12544e+06	1.48846e+07	17023954	1.66813e+07	2.90952e+07	3.3165e+07	0	2.09729e+07	1.12058e+07	5.67971e+06	1.36327e+07	1.30426e+07	1.15552e+07	7.38786e+06	3.07292e+06	5.58189e+06	1.18113e+07	1.51682e+07	1.81554e+07	9.79778e+06	1.16853e+07	1.14406e+07	1.16259e+07	1.79447e+07	1.05063e+07	1.49901e+07	2.21292e+07
W5ZR30	Transcription factor 20	TCF20	TCF20	KGEVASDLVSPANQELHVEKPLPR	S1418	1xPhospho [S10]	4.40385e+06	0	1.66134e+08	2.22699e+07	3.16407e+07	5.0479e+07	1.76447e+07	2.56696e+06	2.98381e+06	0	3.25989e+07	3.20693e+07	4.06636e+06	0	0	0	0	0	0	0	1.19919e+07	0	0	0	0	0	6.98664e+06	0	526860	7.03254e+06	0	0	0	0	0	1.95168e+06	805180	1.59139e+06	5.07328e+06	0	0	0	4.76545e+06	8.18771e+06	8.47553e+06	1.77342e+07	5.66389e+06	2.79943e+06	7.45987e+06	8.30178e+06	8.71507e+07	2.81282e+07	1.59523e+07	2.85291e+07	6.37542e+06	2.35197e+07	2.37008e+07	8.3501e+06	1.63588e+07	9.01666e+06	1.45861e+07	0	2.64872e+07	0	5.88062e+06	4.29506e+06	3.56171e+07	1.22619e+08	2.33579e+06	3.61884e+07	106247364	0	5.40393e+07	1.55159e+07	2.50721e+07	2.61182e+07	8.50518e+06	0	1.29231e+07	4.76889e+07	3.91057e+07	0	1.10505e+07	0	5.66795e+06	1.348e+06	9.98375e+06	9.323e+06	0	3.96071e+06	4.84547e+06	1.37149e+06	0	0	0	0	0	0	0	0	5.28251e+07	0	3.06284e+07	3.75983e+07	5.19885e+06	1.34067e+07	2.13822e+07	1.29219e+07	0	0	2.46468e+06	1.77392e+07	3.85604e+07	3.14643e+07	0	0	0	1.98107e+07	0	4.5448e+07	2.50016e+07	8.81588e+06
W5ZR30	Transcription factor 20	TCF20	TCF20	GNASPGAATHDSLSDYGPQDSRPTPMR	S966	1xPhospho [S4]; 1xOxidation [M26]	1.69427e+06	1.88072e+06	3.273e+07	0	2.7312e+06	2.87979e+06	2.09983e+06	4.13723e+06	0	0	3.01577e+06	0	1.14698e+07	0	3.79257e+06	3.535e+06	1.91712e+06	1.01712e+06	0	2.56127e+06	5.00862e+06	0	1.82832e+06	2.57514e+06	6.33629e+06	2.16622e+06	4.90166e+06	4.07228e+06	5.51469e+06	0	2.45184e+06	0	0	1.14193e+07	2.78112e+06	2.41078e+06	6.24531e+06	3.5602e+06	7.83789e+06	5.57156e+06	0	0	3.55712e+06	0	0	4.45688e+06	2.31271e+06	1.86203e+06	6.24376e+06	9.66629e+06	0	1.12252e+07	1.30994e+06	5.13707e+06	7.50695e+06	1.18017e+07	0	6.45385e+06	5.46837e+06	3.83453e+06	7.02222e+06	0	8.32605e+06	0	3.50072e+06	0	4.13601e+06	5.03723e+06	1.11088e+07	9.124e+06	8.69609e+06	4.40032e+06	2.35267e+06	1.05279e+07	7.86991e+06	9.36993e+06	8.31811e+06	7.26792e+06	0	1.38063e+07	1.8012e+07	0	0	0	1.31105e+07	4.9133e+06	6.74454e+06	1.86874e+06	5.17096e+06	1.5988e+06	0	0	0	1.21984e+07	0	0	0	0	4.62558e+06	0	8.3502e+06	0	1.9834e+06	0	3.52332e+06	0	0	2.33724e+06	0	1.13816e+07	2.01609e+06	0	2.70413e+06	2.41603e+06	0	0	0	0	0	1.42279e+07	1.09928e+07	0
W5ZR30	Transcription factor 20	TCF20	TCF20	GNASPGAATHDSLSDYGPQDSRPTPMR	S966	1xPhospho [S4]	0	2.71749e+06	8.38255e+06	2.32667e+06	2.45626e+06	4.54633e+06	2.29119e+06	3.95645e+06	0	0	1.55848e+06	0	3.09576e+06	2.27808e+06	3.66962e+06	2.02822e+06	2.15065e+06	3.66577e+06	0	3.11552e+06	4.00315e+06	4.89901e+06	0	3.59348e+06	0	3.19927e+06	2.21143e+06	6.75984e+06	1.06592e+07	2.00602e+06	2.59014e+06	0	0	2.6778e+06	0	0	0	5.23414e+06	1.03782e+07	4.20333e+06	2.59762e+06	0	3.66356e+06	0	0	5.29899e+06	915136	5.38797e+06	1.10938e+07	1.70402e+07	0	8.9597e+06	0	4.98956e+06	993889	4.05325e+06	0	2.4883e+06	0	0	1.14759e+06	0	822783	0	7.45427e+06	0	5.01512e+06	3.84277e+06	8.32411e+06	2.92816e+06	6.92624e+06	5.96111e+06	2.96897e+06	2.37569e+06	4.89873e+06	2.53901e+06	3.77985e+06	3.66186e+06	0	4.49507e+06	5.74014e+06	0	0	0	0	0	5.89044e+06	909578	2.07321e+06	0	0	988890	0	6.85591e+06	4.10682e+06	4.0061e+06	0	0	0	0	4.04238e+06	0	0	2.69692e+06	9.14549e+06	1.37381e+06	0	4.1893e+06	0	1.77641e+06	1.20227e+06	0	2.97989e+06	1.96425e+06	0	3.41236e+06	6.19574e+06	3.15452e+06	5.00287e+06	7.24048e+06	3.73848e+06	4.34407e+06
W5ZR30	Transcription factor 20	TCF20	TCF20	GSQEDDPAATQRPPSNGGAK	S640	1xPhospho [S15]	0	5.19899e+06	1.05683e+07	6.3571e+06	3.67649e+06	4.92356e+06	7.35697e+06	6.31413e+06	1.91995e+06	2.3964e+06	1.48231e+07	2.32223e+06	1.43242e+07	4.101e+06	0	8.01715e+06	3.03577e+06	1.00982e+07	7.04425e+06	9.7359e+06	3.68412e+06	1.31217e+07	4.72433e+06	7.86043e+06	7.42955e+06	1.32359e+07	1.93217e+07	1.30149e+07	3.60026e+06	1.04622e+07	1.36942e+07	1.08769e+07	0	1.8175e+06	7.70054e+06	5.48523e+06	3.19339e+06	6.81969e+06	8.8065e+06	1.30821e+07	1.187e+07	2.58688e+07	2.1669e+07	5.24984e+06	7.1539e+06	6.13092e+06	1.02107e+07	1.47484e+07	1.16786e+07	7.95906e+06	3.92769e+06	1.59334e+07	1.93056e+07	1.46001e+07	2.47306e+07	3.91647e+07	2.07693e+06	7.49181e+06	9.77631e+06	1.99782e+06	6.28136e+06	1.06483e+07	7.48387e+06	0	3.89508e+06	8.758e+06	1.25094e+07	8.63562e+06	2.01647e+07	1.03658e+07	8.10057e+06	0	2.73373e+07	2.85072e+06	1.05889e+07	1.53094e+07	9.04792e+06	5.17555e+06	8.80588e+06	0	9.21226e+06	2.39719e+07	1.28919e+07	6.34056e+06	7.72964e+06	2.22088e+07	9.91318e+06	1.17213e+07	0	6.12336e+06	1.0547e+07	1.58784e+07	5.93526e+06	1.9636e+07	0	0	0	0	0	0	0	0	5.32252e+06	4.64756e+06	0	3.48624e+06	2.53926e+06	0	0	3.15009e+06	1.61427e+06	4.08932e+06	0	8.22226e+06	3.39413e+06	6.40166e+06	0	0	4.915e+06	3.43302e+06	0	5.26407e+06
W5ZR30	Transcription factor 20	TCF20	TCF20	AEEKENDTVTISPK	S1522	1xPhospho [S12]	1.53161e+07	1.72552e+07	2.44319e+07	2.19896e+07	2.38335e+07	2.63192e+07	1.92546e+07	1.85945e+07	19633109	2.24883e+07	2.10456e+07	1.08947e+07	3.81519e+07	1.21321e+07	1.69139e+07	2.43436e+07	1.92517e+06	1.3767e+07	1.71633e+07	1.96505e+07	2.55776e+07	6.88612e+06	2.02336e+07	4.11233e+07	2.12035e+07	2.27694e+07	2.38149e+07	1.40984e+07	1.86955e+07	3.11468e+07	2.68916e+07	1.97267e+07	8.81701e+06	2.13913e+07	1.43973e+07	9.30489e+06	1.83834e+07	2.05461e+07	1.12437e+07	1.88479e+07	2.50176e+07	2.90558e+07	2.22552e+07	2.00969e+07	1.50908e+07	1.85478e+07	1.46014e+07	1.75848e+07	1.2646e+07	1.75838e+07	2.16602e+07	1.59685e+07	1.57623e+07	1.27651e+07	1.88992e+07	1.13949e+07	1.50821e+07	2.85834e+06	1.23326e+07	1.59638e+07	1.17838e+07	1.71415e+07	1.34982e+07	0	9.14226e+06	3302731	2.20115e+07	3.37457e+07	1.51805e+07	1.07384e+07	1.5477e+07	1.29228e+07	1.83517e+07	1.28999e+07	1.35987e+07	1.65096e+07	1.24233e+07	1.743e+07	1.4223e+07	7.80985e+06	1.13625e+07	2.77082e+07	1.3288e+07	2.0092e+07	2.18588e+07	1.96182e+07	1.69437e+07	1.27273e+07	1.63662e+07	1.77143e+07	2.45034e+07	1.29773e+07	3.11645e+07	5.00034e+07	1.4716e+07	1.37276e+07	1.1818e+07	1.95571e+07	1.8462e+07	1.34823e+07	2.89998e+07	1.69613e+07	1.13022e+07	1.16975e+07	2.42073e+06	8.9874e+06	1.67193e+07	1.741e+07	1.22627e+07	1.41689e+07	1.09021e+07	9.74939e+06	1.06933e+07	1.37994e+07	2.27491e+07	1.81634e+07	1.52433e+07	1.27564e+07	1.94515e+07	6.43151e+06	0	8.24153e+06
W5ZR30	Transcription factor 20	TCF20	TCF20	LNASPAAREEATSPGAK	S583	2xPhospho [S13; S/T]	1.76211e+07	8.46472e+06	1.15287e+07	1.0369e+07	1.91145e+07	1.48748e+07	1.562e+07	1.45761e+07	5.73165e+06	2.21112e+07	1.95727e+07	6.09876e+06	1.82676e+07	1.05266e+07	9.3524e+06	1.33083e+07	1.56073e+07	1.01961e+07	9.47048e+06	1.93028e+07	1.20579e+07	6.18796e+06	1.83505e+07	1.09929e+07	1.93291e+07	1.37696e+07	2.56678e+07	7.28453e+06	1.40459e+07	1.98382e+07	2.06812e+07	2.47807e+07	0	1.04704e+07	4.49197e+06	8.1633e+06	7.84252e+06	1.31911e+07	2.70591e+07	4.37859e+07	2.62319e+07	5.41866e+07	2.87601e+07	4.03684e+07	1.30756e+07	1.58871e+07	4.79516e+06	2.75722e+07	1.66353e+07	2.21848e+07	1.92277e+07	1.37122e+07	1.53956e+07	1.04527e+07	2.20708e+07	1.44499e+07	1.00693e+07	2.09916e+07	2.25149e+07	1.04814e+07	1.31402e+07	2.75806e+07	1.11988e+07	0	2.22321e+07	1.64236e+07	2.2395e+07	3.42399e+07	2.65092e+07	1.74883e+07	1.9498e+07	3.75924e+07	2.61511e+07	1.82407e+07	1.09495e+07	1.79875e+07	11560466	3.87631e+07	2.01962e+07	9.72765e+06	0	2.00858e+07	2.03749e+07	1.64471e+07	2.79758e+07	4.27767e+07	2.68679e+07	2.74897e+07	1.23884e+07	1.69342e+07	2.58893e+07	1.91058e+07	2.22536e+07	3.44988e+07	2.13118e+07	5.12691e+07	6.91482e+06	2.67692e+07	3.19723e+07	6.3632e+06	1.5694e+07	0	1.20835e+07	9.54413e+06	5.45862e+06	4.7874e+06	7.38864e+06	7.34505e+06	0	1.59641e+07	9.62354e+06	9.63482e+06	1.05377e+07	1.61139e+07	1.02633e+07	1.45091e+07	0	1.0706e+07	9.97229e+06	1.33496e+07	342127	3.61936e+06
W5ZR30	Transcription factor 20	TCF20	TCF20	SASSNSAEAGGDTVTLDDILSLK	S1369	1xPhospho [S3]	0	0	424034	0	0	0	94559.6	213821	0	0	140119	0	0	0	0	0	217764	0	0	0	0	0	165019	0	198667	0	198461	188306	511180	0	0	0	0	0	0	224868	304524	377752	198923	0	0	0	0	0	179390	126569	0	0	92356.2	0	0	0	0	0	0	141648	0	0	181860	0	0	0	0	0	0	0	0	0	308814	0	232958	0	111784	0	271568	0	77587.7	0	225948	0	232623	0	0	0	0	63896.1	67803.6	0	0	0	0	0	0	0	0	0	0	0	0	0	0	0	274209	238511	0	0	285381	0	0	283842	0	126061	0	0	0	0	0	0	0	0	0	176739
W5ZR30	Transcription factor 20	TCF20	TCF20	ENDTVTISPK	S1522	1xPhospho [S8]	0	0	3.47361e+06	2.71885e+06	0	1.94814e+06	1.56705e+06	1.93558e+06	0	3.25619e+06	2.05607e+06	0	0	0	0	2.31856e+06	0	2.91773e+06	3.11904e+06	1.62703e+06	2.94633e+06	0	2.92728e+06	4.81228e+06	0	2.12078e+06	1.78752e+06	0	1.56094e+06	2.13989e+06	3.13938e+06	0	0	1.37963e+06	0	0	0	0	591533	0	0	0	0	0	0	0	0	0	0	0	0	0	0	0	0	1.23673e+06	0	0	0	0	0	0	0	0	0	0	0	0	0	0	0	0	0	1.37451e+06	0	0	0	0	0	0	0	0	0	0	0	1.59212e+06	0	1.04497e+06	0	0	0	1.41662e+06	0	3.54448e+06	0	0	0	0	0	0	0	0	1.67226e+06	1.17352e+06	1.61678e+06	1.45548e+06	0	0	0	0	0	0	1.64279e+06	0	0	0	0	0	0	0	0	0
W5ZR30	Transcription factor 20	TCF20	TCF20	SSEEWRGSVDDKVK	S1440	1xPhospho [S8]	0	0	2.16239e+06	1.11457e+06	1.10665e+06	2.49982e+06	2.10364e+06	1.25521e+06	0	2.35145e+06	8.60727e+06	0	2.69435e+06	0	0	0	1.54983e+06	1.61068e+06	0	1.15671e+06	0	0	0	995901	701021	1.11628e+06	5.5079e+06	0	1.74171e+06	2.54604e+06	0	1.1175e+06	0	2.50913e+06	3.99639e+06	1.20329e+06	4.79085e+06	1.49602e+06	2.53703e+06	0	2.08819e+06	0	3.40706e+06	0	3.12815e+06	2.88211e+06	1.48796e+06	0	2.09297e+06	0	0	0	2.52359e+06	3.9326e+06	846068	0	1.59954e+06	919299	1.11934e+06	1.24188e+06	0	0	1.82538e+06	6.36433e+06	0	0	1.95669e+06	4.10927e+06	0	1.95114e+06	1337262	4.27953e+06	1.49181e+07	1.32384e+06	1.4556e+06	0	2.01121e+06	4.07347e+06	0	0	0	3.29195e+06	0	0	0	3.90387e+06	5.06822e+06	1.36255e+06	1.52151e+06	4.28105e+06	3.05408e+06	1.08522e+06	0	0	0	0	0	0	0	0	2.92512e+06	0	0	893536	1.14085e+06	747663	0	0	0	0	0	0	2.23473e+06	1.7074e+06	0	0	0	1.07009e+06	0	0	0	0
W5ZR30	Transcription factor 20	TCF20	TCF20	SFISPIPSK	S1259	1xPhospho [S1]	8.17129e+06	1.80058e+06	783598	2.82709e+06	2.45515e+06	4.58733e+06	897655	962105	3.09691e+06	0	864550	0	0	0	3.1671e+06	0	0	1.51522e+06	0	0	0	0	0	980088	1.31409e+06	0	0	0	0	0	301170	1.05875e+06	0	0	0	0	0	0	705243	0	0	0	535291	0	487249	0	0	0	709862	0	0	0	0	0	0	0	0	397479	0	0	901907	0	979921	0	0	0	0	0	0	1.49322e+06	1.36859e+06	0	0	779652	833825	0	0	0	0	0	715508	0	0	0	0	0	0	0	0	0	0	0	0	0	0	0	0	0	0	0	0	0	1.78577e+06	3.42239e+06	3.61942e+06	1.87884e+06	1.24316e+06	0	0	0	3.73644e+06	3.67722e+06	2.77045e+06	2.53534e+06	0	0	0	497565	0	0	0	0
W5ZR30	Transcription factor 20	TCF20	TCF20	SVICDISPLR	S865	1xCarbamidomethyl [C4]; 1xPhospho [S1]	0	0	0	341773	0	0	297826	380788	0	0	378777	0	0	0	0	0	0	0	0	0	603113	0	0	0	0	0	397148	0	0	0	0	0	0	0	0	0	0	0	0	0	0	0	0	0	0	0	0	0	342453	0	0	1.08101e+06	364735	1.17768e+06	320796	0	0	704851	0	0	458225	0	654226	0	0	0	522886	0	0	560667	620371	0	332057	401531	443973	0	0	0	0	0	0	0	0	0	0	0	0	0	0	0	0	0	0	0	0	0	0	0	0	0	0	0	0	0	0	0	0	0	0	0	0	0	0	0	0	0	0	0	0	0	0	0
W5ZR30	Transcription factor 20	TCF20	TCF20	LEEFSPR	S31	1xPhospho [S5]	2.3139e+06	2.77464e+06	4.92064e+06	3.61811e+06	1.38532e+06	2.8005e+06	2.33767e+06	2.4034e+06	2.55366e+06	5.49805e+06	3.26194e+06	3.30393e+06	1.48455e+06	0	3.5039e+06	2.27253e+06	1.84371e+06	2.28024e+06	2.4887e+06	1.17733e+06	1.57013e+06	0	2.17481e+06	828949	2.28859e+06	2.10879e+06	3.76905e+06	1.48523e+06	1.25168e+06	3.52322e+06	4.28093e+06	1.17339e+06	5.00624e+06	0	981145	0	1.38288e+06	3.05527e+06	1.87326e+06	2.07664e+06	2.78884e+06	3.0814e+06	1.78438e+06	0	3.02535e+06	4.58051e+06	3.34152e+06	2.92452e+06	2.3941e+06	3.05026e+06	5.45157e+06	2.94637e+06	2.69434e+06	1.8709e+06	2.99384e+06	2.48097e+06	2.69257e+06	1.42804e+06	3.50423e+06	3.99127e+06	2.68161e+06	4.68543e+06	3.57507e+06	0	2.27738e+06	4.24306e+06	3.34475e+06	7.34116e+06	1.97691e+06	3.13974e+06	4618085	4.97422e+06	3.72955e+06	3.2535e+06	3.24605e+06	1.55784e+06	1.83461e+06	2.25991e+06	2.96485e+06	1.91605e+06	4.31206e+06	0	0	0	0	2.38045e+06	3.74425e+06	791124	3.41396e+06	2.60929e+06	3.1317e+06	1.36396e+06	0	8.14702e+06	0	0	3.2281e+06	2.48476e+06	2.44371e+06	0	4.76384e+06	0	2.36089e+06	1.98727e+06	2.11469e+06	1.51869e+06	2.86065e+06	2.66146e+06	0	1.44297e+06	2.18438e+06	2.9387e+06	2.02278e+06	1.89617e+06	2.45516e+06	0	3.05618e+06	2.73245e+06	4.21372e+06	0	3.71858e+06	1.96377e+06
W5ZR30	Transcription factor 20	TCF20	TCF20	LNASPAAR	S574	1xPhospho [S4]	0	0	1.237e+06	0	1.32006e+06	0	1.45851e+06	0	0	1.86281e+06	0	0	3.30363e+06	0	0	0	0	0	0	1.53251e+06	3.1722e+06	0	0	4.06393e+06	2.25629e+06	0	0	0	1.76472e+06	0	0	0	0	2.29819e+06	0	0	0	2.95484e+06	0	0	0	0	2.04054e+06	0	0	0	0	0	2.2382e+06	0	0	0	0	0	1.80068e+06	0	0	0	0	0	0	0	0	0	0	0	0	0	0	0	0	0	0	1.12445e+06	1.38326e+06	0	1.17676e+06	0	0	0	0	0	0	0	0	1.6535e+06	1.83673e+06	996488	0	0	0	0	0	6.87845e+06	0	0	0	0	0	0	0	0	0	0	0	0	0	0	0	0	0	0	0	0	0	0	0	1.97423e+06	4.4948e+06	0	0	0
W5ZR30	Transcription factor 20	TCF20	TCF20	DLPSPDSR	S1322	1xPhospho [S4]	9.222e+06	1.38048e+07	1.70923e+07	1.7649e+07	1.57515e+07	1.46194e+07	1.04197e+07	8.74081e+06	1.16787e+07	1.7801e+07	1.28895e+07	9.05081e+06	1.90823e+07	1.37437e+07	1.27456e+07	1.44521e+07	1.34432e+07	1.30564e+07	1.4223e+07	1.47502e+07	2.28827e+07	6.61101e+06	1.41783e+07	1.68943e+07	1.72787e+07	1.21435e+07	1.76185e+07	7.67219e+06	1.18324e+07	2.64838e+07	2.10885e+07	1.46168e+07	2.36001e+07	1.08586e+06	1.20134e+07	6.09543e+06	1.29169e+07	1.70847e+07	1.04677e+07	6.37519e+06	1.15478e+07	1.24166e+07	1.47209e+07	9.90137e+06	6.4932e+06	1.36299e+07	1.12784e+07	1.14727e+07	1.26496e+07	1.30362e+07	1.56312e+07	5.40002e+06	9.10474e+06	7.71428e+06	1.81076e+07	6.90444e+06	1.14126e+07	4.01626e+06	9.67229e+06	1.06239e+07	6.76768e+06	1.02421e+07	7.80236e+06	0	9.13893e+06	4.07019e+06	1.04252e+07	1.73539e+07	9.82212e+06	6.22275e+06	7.79128e+06	1.23693e+07	1.53565e+07	1.17973e+07	1.19373e+07	7.5351e+06	1.03319e+07	1.19988e+07	1.01131e+07	5.36897e+06	6.93106e+06	1.1591e+07	9.07882e+06	1.10031e+07	1.04696e+07	1.20599e+07	1.564e+07	6.61167e+06	7.5312e+06	1.26155e+07	1.72051e+07	7.59496e+06	2.1708e+07	3.31358e+07	1.19859e+07	0	1.60258e+07	1.13528e+07	1.24736e+07	7.94539e+06	1.43131e+07	1.75456e+07	9.23644e+06	8.50279e+06	5.65143e+06	4.26594e+06	1.75496e+07	1.59119e+07	1.58288e+07	9.15398e+06	8.59606e+06	7.82544e+06	9.87437e+06	1.20144e+07	1.27026e+07	1.46857e+07	1.26496e+07	8.90384e+06	1.80445e+07	7.08942e+06	0	1.01964e+07
W5ZR30	Transcription factor 20	TCF20	TCF20	LKMSPGR	S1019	1xPhospho [S4]	0	0	0	0	0	0	0	0	0	0	0	0	0	0	0	0	0	0	0	0	0	0	0	2.55556e+06	0	1.65131e+06	0	896125	0	0	0	0	0	637912	558522	0	855059	0	0	0	0	0	0	0	0	0	0	0	0	0	0	0	0	0	0	0	0	0	0	0	0	0	0	0	0	0	0	0	0	0	0	0	0	0	0	0	0	0	0	0	0	0	0	0	0	0	0	0	0	0	0	0	0	0	0	0	0	0	0	0	0	0	0	0	0	0	0	0	0	0	0	0	0	0	0	0	0	0	0	0	0	0
G3V220	Transcription elongation regulator 1	TCERG1	TCERG1	GGDGGESERFNPGELR	S11	1xPhospho [S7]	3.20588e+07	4.67349e+07	2.90248e+07	1.88401e+07	2.08105e+07	5.12737e+07	1.66429e+07	1.88353e+07	1.35993e+08	9.61005e+07	2.22306e+07	7.8367e+07	7.89129e+06	1.46823e+07	3.71207e+07	4.49685e+07	2.14736e+07	3.80029e+07	1.27717e+07	7.35811e+06	9.09933e+06	2.77705e+07	4.2079e+06	5.27955e+06	3.88343e+06	2.84326e+06	1.38589e+07	4.56757e+06	7.6098e+06	3.32051e+07	1.20787e+07	3.19145e+06	1.68507e+07	1.00778e+07	3.22844e+06	2.88815e+06	3.42496e+06	1.43722e+07	9.66717e+06	2.58709e+06	0	4.49161e+06	4.63969e+06	5.36161e+06	1.2845e+07	1.51503e+07	1.49355e+07	6.27723e+06	6.82219e+06	7.46966e+06	3.05771e+07	1.72186e+07	1.34463e+07	5.12428e+06	7.97558e+06	9.61823e+06	9.51504e+06	1.00674e+07	9.18648e+06	9.43287e+06	7.43797e+06	1.31423e+07	1.83181e+07	0	5.38642e+06	1.55234e+07	1.55167e+07	1.0103e+07	5.25077e+06	9.85811e+06	1.21376e+07	8.60705e+06	1.30271e+07	7.67902e+06	9.35035e+06	1.08673e+07	6.04147e+06	4.85999e+06	1.51568e+07	1.17482e+07	1.71848e+06	0	8.69885e+06	0	4.50779e+06	3.3709e+06	7.07848e+06	3.6356e+06	1.02826e+07	8.22564e+06	4.64204e+06	2.80191e+06	3.19651e+06	4.04599e+06	0	5.13271e+06	5.97146e+06	6.84807e+06	8.06421e+06	0	2.54981e+06	7.14451e+06	7.44305e+07	4.94683e+07	2.36724e+07	6.31043e+07	1.53843e+07	6.7653e+07	4.11433e+07	3.01613e+07	4.81025e+07	5.12658e+07	9.37785e+07	5.5736e+07	1.70859e+07	2.3188e+07	2.32691e+07	4.96702e+07	9.0636e+07	5.12141e+06	1.26903e+07	1.31719e+08
A0A024RCH0	Transcription elongation factor A (SII)-like 6, isoform CRA_a	TCEAL6	TCEAL3;TCEAL6;TCEAL5	KAEGEPGDEGQLEDKGSQEK	S65	1xPhospho [S17]	0	0	0	0	0	0	0	0	0	0	0	0	0	0	1.19427e+06	0	0	0	0	0	0	0	0	0	0	0	0	0	0	0	0	0	0	0	0	0	0	0	0	3.2935e+06	0	0	0	0	2.03563e+07	0	0	0	0	0	0	0	0	0	0	0	0	0	0	0	0	0	0	0	0	0	0	0	0	0	0	0	0	0	0	0	0	0	0	0	0	0	0	0	0	0	0	0	0	0	0	0	0	0	0	0	0	0	0	0	0	0	0	0	1.01601e+06	0	0	0	0	0	0	0	0	0	0	0	0	1.24223e+06	0	0	0	0
A0A024RCH0	Transcription elongation factor A (SII)-like 6, isoform CRA_a	TCEAL6	TCEAL3;TCEAL6;TCEAL5	NEGNLENEGKPEDEVEPDDEGKSDEEEKPDAEGKTECEGK	S30	1xCarbamidomethyl [C37]; 1xPhospho [S23]	0	0	0	0	0	0	0	1.2133e+06	0	0	1.86965e+06	0	0	0	0	0	0	1.42581e+06	0	0	0	0	0	0	0	0	0	0	0	0	0	0	0	0	0	0	0	0	0	0	0	0	0	0	2.13492e+07	0	0	0	0	0	0	0	1.50576e+06	0	0	0	0	0	0	0	0	0	0	0	0	0	0	0	0	0	0	0	0	0	0	0	0	0	0	0	0	0	0	0	0	0	0	0	0	0	0	0	0	0	0	0	0	0	0	0	0	0	0	0	0	0	0	0	0	0	0	0	0	0	0	0	0	0	0	0	0	0
A0A024RCH0	Transcription elongation factor A (SII)-like 6, isoform CRA_a	TCEAL6	TCEAL3;TCEAL6;TCEAL5	NEGNLENEGKPEDEVEPDDEGKSDEEEKPDAEGK	S30	1xPhospho [S23]	0	0	0	0	0	0	0	0	0	0	0	0	0	0	0	2.43915e+06	6.24818e+06	1.0523e+07	0	0	0	0	0	0	9.00947e+06	0	0	0	0	0	0	0	0	0	0	0	0	0	0	0	0	9.20258e+06	0	0	1.24841e+08	0	0	0	1.40132e+07	0	0	0	0	0	0	1.09335e+07	0	0	0	0	0	0	0	0	0	0	0	0	0	0	0	0	0	0	0	0	0	0	0	0	0	0	0	0	0	1.72817e+06	0	0	0	0	9.12498e+06	0	0	0	0	0	0	0	0	0	0	0	3.44033e+06	0	0	0	1.44412e+07	0	0	0	0	0	0	0	0	0	0	0	0	0	0	0
A0A024RCH0	Transcription elongation factor A (SII)-like 6, isoform CRA_a	TCEAL6	TCEAL3;TCEAL6;TCEAL5	HLSSEEMMR	S135	1xPhospho [S3]; 1xOxidation [M]	1.87131e+07	3.86551e+07	2.68003e+07	1.24719e+07	6.2187e+06	2.6465e+07	7.25538e+06	5.39685e+06	5.27585e+06	1.84487e+07	1.71165e+07	1.19627e+07	3.4795e+07	3.08527e+07	1.12563e+07	4.22908e+07	4.30592e+07	1.28316e+07	7.06826e+07	7.96392e+06	3.13726e+07	5.06973e+07	3.19977e+07	3.51047e+07	3.40525e+07	6.95394e+06	1.35628e+07	4.30136e+06	1.05349e+07	4.16471e+07	3.8811e+06	5.14687e+06	2.22654e+07	9.38996e+06	3.4988e+07	1.61565e+07	3.00859e+06	2.456e+07	1.64168e+07	2.73777e+07	2.06311e+07	4.60692e+07	2.93732e+07	5.1078e+07	3.3794e+07	6.8256e+07	2.16127e+07	1.55828e+07	3.12509e+07	8.72396e+06	3.88767e+07	1.45287e+07	1.47322e+07	7.91241e+07	1.659e+07	1.3555e+07	1.7387e+07	1.32601e+07	1.42087e+07	1.42366e+07	1.40857e+07	3.82932e+07	1.78291e+07	0	4.49133e+07	2.5001e+07	1.28607e+07	1.78674e+07	1.95144e+07	1.28704e+07	31593794	5.47471e+07	4.1895e+07	1.68514e+07	2.86798e+07	1.05716e+07	2.11493e+07	8.42935e+06	9.96668e+06	2.87984e+07	0	4.62239e+07	1.46553e+07	0	3.23755e+07	5.0542e+07	2.86466e+07	3.73459e+07	1.07842e+07	3.17639e+07	2.51977e+07	2.57049e+07	3.43734e+07	4.87908e+07	7.12968e+06	2.35931e+07	0	1.10531e+07	0	6.26606e+07	1.06665e+08	0	1.04821e+07	4.99183e+06	5.02635e+06	1.44424e+07	1.22301e+07	0	0	5.35705e+06	4.75686e+06	3.17068e+06	6.70316e+06	4.69284e+06	4.36349e+07	2.16369e+07	3.73547e+07	1.19287e+07	5.7932e+07	1.83717e+07	8.54027e+06	5.30421e+07
A0A024RCH0	Transcription elongation factor A (SII)-like 6, isoform CRA_a	TCEAL6	TCEAL3;TCEAL6;TCEAL5	GTDDSPKDSQEDLQER	S125	2xPhospho [S9; S/T]	3.71079e+06	0	2.19976e+06	3.42131e+06	0	0	5.28211e+06	4.47749e+06	0	0	2.76494e+06	0	5.03583e+06	0	2.14367e+06	1.27611e+07	0	0	0	1.94598e+06	3.25037e+06	0	3.60691e+06	1.98168e+06	0	2.70854e+06	0	1.54394e+06	1.53838e+06	0	3.15701e+06	0	0	5.47718e+06	0	1.06326e+06	2.91997e+06	0	0	3.146e+06	4.59181e+06	8.88413e+06	5.00865e+06	5.5881e+06	3.41255e+06	0	2.46154e+06	1.27179e+07	5.55696e+06	0	9.202e+06	2.32095e+06	2.6558e+06	9.85797e+06	1.3984e+06	5.61755e+06	0	5.30668e+06	758907	0	1.93354e+06	5.65935e+06	1.44385e+06	0	2.78767e+06	2.29615e+06	2.32082e+06	0	3.33156e+06	2.62468e+06	0	7.504e+06	2.81157e+06	1.39709e+06	4.12588e+06	9.06014e+06	0	5.28171e+06	0	3.18675e+06	0	0	0	0	1.04759e+07	1.07364e+07	3.63485e+06	2.60778e+06	0	2.33572e+06	0	0	0	1.43166e+07	0	0	0	6.31151e+06	5.01811e+06	0	0	0	0	0	0	2.3409e+06	0	0	0	0	0	0	0	0	0	0	0	2.41361e+06	0	0	0	0
A0A024RCH0	Transcription elongation factor A (SII)-like 6, isoform CRA_a	TCEAL6	TCEAL3;TCEAL6;TCEAL5	HLSSEEMMR	S135	1xPhospho [S3]; 2xOxidation [M7; M8]	0	6.08606e+06	2.52682e+07	6.05185e+07	0	1.56181e+07	0	0	5.8193e+06	2.26079e+06	898553	0	0	0	4.32181e+06	2.80021e+06	5.46322e+06	4.67406e+06	2.14269e+06	3.07398e+06	0	6.96094e+06	2.24474e+06	927553	0	4.37901e+06	0	0	3.41276e+06	4.91403e+06	0	3.02409e+06	0	0	4.95903e+06	0	1.54816e+06	3.39058e+06	5.81635e+06	0	0	0	2.43505e+06	0	3.14111e+06	0	2.63252e+07	0	222699	0	0	449472	0	0	6.68105e+06	1.56917e+06	2.07363e+07	2.96783e+06	0	2.36374e+06	2.05016e+06	0	1.15389e+06	0	2.42456e+06	1.61642e+06	4.5471e+06	0	3.63059e+06	0	2.36918e+06	0	1.11656e+06	0	0	0	0	4.67276e+06	0	0	0	2.94024e+06	0	0	0	3.048e+07	0	0	0	0	0	2.46336e+07	1.73836e+07	0	0	0	0	0	0	0	0	0	0	0	2.22663e+06	0	0	2.65399e+06	1.18652e+07	0	0	0	1.4163e+06	0	1.95763e+07	0	0	0	1.40591e+07	0	0	4.19065e+06
D6RD44	Transcription elongation factor A protein-like 4 (Fragment)	TCEAL4	TCEAL4	EGESEMEGGSEREGKPEIEGKPESEGEPGSETR	S88	1xPhospho [S10]	0	0	0	0	0	0	0	0	0	0	0	0	0	0	886444	2.92809e+06	0	0	0	0	0	0	1.47632e+06	0	0	0	0	2.63971e+06	0	0	0	1.0594e+06	0	0	0	0	0	0	0	0	0	0	2.83816e+06	0	1.27843e+06	0	0	0	0	0	0	0	0	0	0	0	0	1.57236e+06	0	0	0	0	0	0	0	0	0	0	0	840697	0	0	0	1.09201e+06	0	0	0	0	0	0	0	0	0	0	0	5.38212e+06	4.37472e+06	2.1314e+06	0	0	0	0	0	0	0	0	0	0	0	0	0	0	0	0	0	0	0	0	0	0	0	0	0	0	0	0	0	0	0	0	0	0
D6RD44	Transcription elongation factor A protein-like 4 (Fragment)	TCEAL4	TCEAL4	LYSENEGMASNQGK	S6	1xPhospho [S3]	2.51117e+07	1.00077e+06	3.98694e+06	0	0	902590	693475	0	0	0	2.50629e+06	3.43708e+06	0	3.90017e+06	1.14577e+07	5.1661e+06	3.52205e+06	0	0	1.15758e+06	1.27429e+06	0	1.34248e+06	7.73431e+06	0	2.21501e+06	0	2.26275e+06	0	0	1.29172e+06	1.73767e+06	1.70044e+07	5.24052e+07	5.51626e+06	3.33626e+06	7.33767e+06	1.05968e+07	7.32967e+06	0	0	0	3.23938e+06	0	2.49629e+06	1.26886e+06	0	2.29589e+06	1.60746e+06	0	0	3.82144e+06	7.6311e+06	1.09442e+07	1.03061e+06	2.24974e+06	0	0	2.77984e+06	0	847711	2.0338e+06	2.16017e+06	6.17828e+06	970071	1.77617e+06	0	2.09699e+06	1.08914e+06	2.38709e+06	3.52622e+06	0	3.74039e+06	0	954191	1.79969e+06	687321	1.34656e+06	0	0	0	1.7696e+06	0	1.07182e+07	0	1.09463e+06	961417	0	0	0	0	2.14301e+06	0	0	0	3.91093e+06	3.76914e+06	0	0	5.79495e+06	0	0	2.84952e+06	1.37555e+06	736593	965274	0	0	0	0	0	1.33507e+06	1.56016e+06	0	0	0	5.57856e+06	0	4.20659e+06	0	4.31376e+06	0
D6RD44	Transcription elongation factor A protein-like 4 (Fragment)	TCEAL4	TCEAL4	KPEVTCTLEDK	T35	1xCarbamidomethyl [C6]; 1xPhospho [T7]	1.36361e+06	0	0	0	0	1.32873e+06	0	0	0	0	0	0	0	0	0	0	1.04071e+06	0	0	0	0	0	0	0	0	0	0	666521	0	0	0	831137	0	0	0	5.67726e+06	0	0	0	0	0	0	925061	0	0	0	1.62524e+06	0	0	0	0	961098	0	0	0	0	0	1.34817e+06	0	1.27327e+06	0	1.65579e+06	0	0	0	0	0	0	0	977093	1.45573e+06	0	1.38929e+06	986265	0	0	1.03849e+06	0	0	0	0	0	0	0	0	0	1.17656e+06	1.01326e+06	0	0	0	0	0	0	0	0	0	0	0	0	0	0	1.61199e+06	0	0	1.01278e+06	0	0	0	0	0	0	0	0	1.89659e+06	0	0	0	2.43734e+06	0	0	0
D6RD44	Transcription elongation factor A protein-like 4 (Fragment)	TCEAL4	TCEAL4	EGESEMEGGSER	S82	1xPhospho [S4]	4.44906e+06	1.9266e+06	1.90941e+06	0	0	0	0	0	0	0	0	0	0	0	1.47019e+06	0	0	0	0	0	0	0	0	0	0	0	0	0	0	0	0	0	0	0	0	1.51094e+06	0	0	0	0	2.47289e+06	0	2.8145e+06	0	1.13049e+06	0	0	0	1.90727e+06	0	0	0	1.64436e+06	4.74062e+06	0	0	0	1.02058e+06	673281	0	0	0	0	0	0	0	0	0	0	0	1.2515e+06	5.86676e+06	0	0	0	0	0	0	0	0	0	0	0	0	0	1.02277e+06	3.14392e+06	0	0	0	0	0	0	0	0	0	0	0	0	0	0	0	0	0	0	0	0	0	0	0	0	0	0	0	0	0	0	0	0	0	0	0
D6RD44	Transcription elongation factor A protein-like 4 (Fragment)	TCEAL4	TCEAL4	KPEVTCTLEDKK	T33	1xCarbamidomethyl [C6]; 1xPhospho [T5]	5.09117e+07	8.29789e+07	6.84506e+07	1.13517e+08	1.00296e+08	1.43438e+08	6.49834e+07	6.65153e+07	1.105e+08	7.39622e+07	7.74356e+07	5.31118e+07	2.17323e+08	4.89841e+07	8.56322e+07	1.1246e+08	1.02769e+08	8.47988e+07	1.0928e+08	9.91463e+07	8.4742e+07	2.07685e+08	101420245	1.06013e+08	9.58986e+07	4.64021e+07	6.80272e+07	8.29802e+07	7.0366e+07	6.73839e+07	6.2954e+07	7.19178e+07	6.11735e+07	6.24611e+07	7.21785e+07	2.66883e+07	5.30913e+07	1.05265e+08	8.01743e+07	6.99362e+07	7.88818e+07	6.83915e+07	8.80812e+07	3.99052e+07	4.73804e+07	5.94127e+07	4.86118e+07	5.20544e+07	4.11066e+07	5.36203e+07	4.33646e+07	6.39048e+07	3.59635e+07	3.54354e+07	9.26154e+07	3.91323e+07	3.93772e+07	4.49773e+07	4.33688e+07	3.22286e+07	2.59934e+07	4.5114e+07	2.51652e+07	7.24398e+06	9.8352e+07	6.33869e+07	4.1395e+07	3.92278e+07	6.77729e+07	5.94547e+07	32170940	4.82962e+07	3.83014e+07	4.9018e+07	3.99403e+07	4.14859e+07	3.29438e+07	6.07121e+07	3.05919e+07	2.91461e+07	2.73904e+07	1.33121e+08	3.84e+07	1.38992e+08	4.53725e+07	3.69177e+07	3.9949e+07	9.33643e+07	6.19346e+07	9.6415e+07	5.15867e+07	7.21185e+07	1.28675e+08	6.40879e+07	7.92857e+07	126099122	4.61562e+07	8.31846e+07	7.81878e+07	7.51223e+07	4.31549e+07	6.61873e+07	4.83631e+07	5.95631e+07	4.83437e+07	6.04264e+07	1.01544e+08	1.50582e+08	7.18834e+07	9.43822e+07	6.93493e+07	9.65786e+07	7.75624e+07	8.51127e+07	4.79397e+07	1.08271e+08	5.17653e+07	3.60688e+07	5.07331e+07	2.69315e+07	1.07671e+06	1.01593e+08
Q969E4	Transcription elongation factor A protein-like 3	TCEAL3	TCEAL3;TCEAL6;TCEAL5	REDEGEPGDEGQLEDEGSQEK	S65	1xPhospho [S18]	1.34133e+07	1.67233e+07	3.08834e+07	1.9621e+07	2.51182e+07	1.02823e+07	1.4386e+07	4.14226e+07	9.85445e+06	1.21367e+07	4.19391e+07	1.06505e+07	6.80348e+07	1.0753e+07	5.88009e+06	5.28512e+07	1.30321e+07	1.35424e+07	1.00553e+07	2.15225e+07	5.08569e+07	1.79189e+07	3.28656e+07	8.66354e+07	1.22715e+07	3.76651e+07	1.68123e+07	1.47662e+07	2.34373e+07	2.13215e+07	4.42428e+06	1.85458e+07	0	3.52297e+07	1.98764e+07	5.06528e+07	2.22375e+07	1.69753e+07	1.14172e+07	4.02004e+07	5.4954e+07	4.45471e+07	4.9225e+07	5.38969e+07	7.18526e+07	1.752e+07	2.21891e+07	8.99392e+07	5.68072e+07	2.4747e+07	3.86783e+07	1.5013e+07	2.37254e+07	7.68995e+07	1.26824e+07	2.41378e+07	1.09942e+07	2.8737e+07	2.29166e+07	5.28231e+06	1.70031e+07	2.53834e+07	1.42144e+07	0	1.12066e+07	1.03082e+07	1.94336e+07	1.32186e+07	2.10075e+07	1.41164e+07	1.79539e+07	2.48176e+07	4.54851e+07	1.64041e+07	9.66095e+06	3.01931e+07	1.4634e+07	1.11488e+07	1.0722e+07	4.20615e+07	1.74461e+07	2.86929e+07	1.91016e+07	1.40142e+07	1.02299e+08	1.55272e+08	2.86211e+07	2.40908e+07	1.07332e+07	2.38378e+07	2.90299e+07	1.54976e+07	6.43651e+07	4.00987e+07	4.57222e+07	3.53746e+07	4.70831e+07	1.15378e+07	27809006	4.91276e+07	2.75886e+07	2.08379e+07	1.32239e+07	4.05115e+06	3.15704e+06	3.27745e+06	9.48439e+06	3.13379e+06	0	1.70207e+07	2.99736e+06	2.76926e+06	6.52949e+06	1.21412e+07	0	2.28651e+07	1.18069e+07	9.12452e+06	1.34692e+07	1.2169e+07	0	3.24882e+06
Q969E4	Transcription elongation factor A protein-like 3	TCEAL3	TCEAL3;TCEAL6;TCEAL5	REDEGEPGDEGQLEDEGSQEKQGR	S65	1xPhospho [S18]	0	1.67208e+07	1.8731e+07	1.05314e+07	2.38082e+07	9.39284e+06	1.00807e+07	2.48591e+07	5.79343e+06	1.87302e+07	2.86505e+07	9.869e+06	5.15796e+07	1.70784e+07	1.12833e+07	4.39704e+07	8.90929e+06	1.07204e+07	1.06664e+07	1.28357e+07	4.72011e+07	3.11378e+07	2.59526e+07	4.77265e+07	1.3692e+07	2.65198e+07	1.52851e+07	9.01719e+06	1.77985e+07	2.54158e+07	5.31172e+06	1.32019e+07	0	3.4163e+07	2.86161e+07	4.41321e+07	1.88278e+07	2.01139e+07	3.04868e+07	5.01223e+07	3.84965e+07	4.6034e+07	5.80557e+07	4.49126e+07	1.1357e+08	1.56795e+07	1.86289e+07	6.99996e+07	4.98929e+07	1.94626e+07	2.46468e+07	1.56879e+07	3.35206e+07	6.57255e+07	1.2171e+07	2.54313e+07	8.80253e+06	2.32753e+07	2.79402e+07	8.26048e+06	1.87854e+07	2.23021e+07	1.77136e+07	0	1.34278e+07	1.18273e+07	1.9273e+07	1.46743e+07	2.52181e+07	1.61968e+07	2.0016e+07	1.88815e+07	4.4792e+07	1.18064e+07	7.38703e+06	2.82755e+07	1.64239e+07	6.65403e+06	1.54219e+07	5.50114e+07	1.75826e+07	2.64519e+07	2.03196e+07	6.28976e+07	1.1028e+08	1.3343e+08	2.57219e+07	2.36405e+07	1.43464e+07	1.94596e+07	3.03979e+07	1.5759e+07	5.95798e+07	4.41706e+07	3.37587e+07	4.22694e+07	0	2.09354e+07	3.43617e+07	5.96255e+07	1.5123e+07	0	1.87866e+07	0	6.61241e+06	3.85727e+06	8.21724e+06	0	0	2.00564e+07	0	0	4.65163e+06	1.05481e+07	3.47299e+06	1.70959e+07	1.35084e+07	1.06139e+07	1.7536e+07	1.33005e+07	4.87543e+06	8.67095e+06
Q969E4	Transcription elongation factor A protein-like 3	TCEAL3	TCEAL3;TCEAL6;TCEAL5	MEKPYNKNEGNLENEGKPEDEVEPDDEGKSDEEEKPDVEGK	S30	1xAcetyl [N-Term]; 1xPhospho [S30]	2.75597e+08	2.24407e+08	7.01975e+07	6.82644e+07	1.54157e+08	1.01313e+07	1.583e+08	8.95684e+07	3.68659e+07	8.83606e+07	1.24673e+08	4.15819e+07	3.50216e+08	3.1798e+07	1.97407e+08	1.52541e+08	4.94288e+07	9.63656e+07	3.97742e+07	9.28466e+07	5.93676e+07	2.68419e+08	2.029e+08	1.37444e+08	8.97171e+07	1.03336e+08	5.32941e+07	4.77459e+07	6.75954e+07	7.71803e+07	3.94205e+07	1.49918e+08	3.58402e+07	1.07801e+08	5.73111e+07	7.80421e+07	3.25018e+07	7.0957e+07	161124766	156517276	5.23515e+07	1.63208e+08	1.75386e+08	8.71946e+07	129607658	1.02278e+08	4.28774e+07	1.47141e+08	1.37355e+08	1.53738e+08	1.74179e+08	1.11732e+08	9.89137e+07	1.94696e+08	4.83363e+07	1.35333e+08	4.14605e+06	4.58092e+07	6.81356e+07	3.66241e+07	4.00177e+07	1.11467e+08	4.08385e+07	4.72553e+06	9.2621e+07	9.23347e+07	7.84143e+07	1.18868e+08	109398699	1.0324e+08	7.12226e+07	1.09336e+08	1.65999e+08	1.86076e+07	4.46922e+07	2.67225e+08	3.15842e+07	5.01737e+06	2.6913e+07	8.18094e+07	1.08594e+08	2.76147e+08	5.00512e+07	0	8.41518e+07	1.68979e+08	9.73102e+07	9.21906e+07	8.49691e+07	5.37386e+07	1.10158e+08	1.04595e+08	5.76055e+07	1.21226e+08	1.31276e+08	2.99164e+08	1.44214e+08	1.28534e+08	1.21909e+08	1.08751e+08	1.00166e+08	6.45126e+07	2.79739e+08	8.55945e+07	168927952	8.61213e+07	2.10016e+07	0	0	3.68481e+07	2.43275e+07	3.63986e+07	5.79831e+07	7.29831e+07	0	1.91279e+08	0	6.62501e+07	4.68727e+07	7.71964e+07	7.07166e+07	1.15639e+08
Q969E4	Transcription elongation factor A protein-like 3	TCEAL3	TCEAL3;TCEAL6;TCEAL5	NEGNLENEGKPEDEVEPDDEGKSDEEEKPDVEGKTECEGK	S30	1xCarbamidomethyl [C37]; 1xPhospho [S23]	0	0	0	0	0	0	0	0	0	0	0	0	0	0	0	0	0	0	0	0	0	0	0	0	0	0	0	0	0	0	0	0	0	0	0	0	0	0	0	0	0	0	0	0	6.08039e+06	0	0	0	0	0	0	0	0	0	0	0	0	0	0	0	0	0	0	0	0	0	0	0	0	0	0	0	0	0	0	0	0	0	0	0	0	0	0	0	0	0	1.5139e+06	0	0	0	0	972530	0	0	0	0	0	0	0	0	0	0	0	0	0	0	0	0	0	0	0	0	0	0	0	0	0	0	0	0	0	0
Q969E4	Transcription elongation factor A protein-like 3	TCEAL3	TCEAL3;TCEAL6;TCEAL5	NEGNLENEGKPEDEVEPDDEGKSDEEEKPDVEGK	S30	1xPhospho [S23]	6.04571e+08	7.21318e+08	886522902	9.76677e+08	8.02131e+08	6.74631e+07	6.6035e+08	7.20795e+08	3.12452e+08	6.3575e+08	5.85986e+08	4.4144e+08	8.76576e+08	7.40382e+07	366747733	1392060494	8.36355e+08	1051240781	5.9204e+08	5.81775e+08	6.97469e+08	8.90645e+08	7.60789e+08	9.25247e+08	6.56133e+08	6.06632e+08	5.57354e+08	5.39604e+08	5.3767e+08	7.05456e+08	2.55802e+08	691900365	3.76725e+08	1155926592	5.95705e+08	641744089	6.57173e+08	7.38237e+08	3.54955e+08	6.38601e+08	2.51249e+08	6.22867e+08	749024283	6.45052e+08	9.81379e+08	3.69357e+08	5.27048e+08	5.28535e+08	5.38017e+08	4.17559e+08	8.87766e+08	4.21355e+08	5.66194e+08	7.69749e+08	4.50508e+08	663325011	5.56403e+07	2.57339e+08	4.24635e+08	2.7476e+08	335167533	6.54184e+08	2.03239e+08	2178243494	4.188e+08	3.1056e+08	348869988	4.67728e+08	5.13928e+08	2.95473e+08	4.81465e+08	3.5411e+08	7.28952e+08	1.47763e+08	361933123	6.2669e+08	2.89299e+08	3.86986e+07	594673460	2.27946e+08	9.4592e+08	7.00563e+08	6.47549e+08	1.05438e+07	816902590	1229060175	5.21514e+08	5.29996e+08	4.06845e+08	4.05348e+08	6.917e+08	4.97828e+08	1089978865	9.72927e+08	1417503834	7.29558e+08	1404602836	774706743	7.37463e+08	8.49424e+08	1019341323	1103259903	5.7216e+08	2.70559e+08	2.23989e+08	427949771	9.52424e+08	6.74208e+07	8.85698e+06	2.04801e+08	1.54748e+08	2.95237e+08	3.05793e+08	2.76328e+08	3.39852e+07	7.90243e+08	1.35335e+07	5.58596e+08	338746110	6.88239e+08	2.29728e+08	4.70814e+08
Q969E4	Transcription elongation factor A protein-like 3	TCEAL3	TCEAL3;TCEAL6;TCEAL5	EDEGEPGDEGQLEDEGSQEKQGR	S65	1xPhospho [S17]	1.41002e+07	1.62818e+07	2.07585e+07	1.68392e+07	2.1008e+07	4.36792e+06	1.02836e+07	2.46338e+07	8.60149e+06	0	3.64912e+07	4.69548e+06	4.39793e+07	0	1.40945e+07	4.46533e+07	8.94436e+06	1.08832e+07	5.25175e+06	1.53109e+07	3.48357e+07	1.46126e+07	3.01104e+07	5.34778e+07	1.14918e+07	2.37798e+07	1.69427e+07	8.43495e+06	1.28958e+07	1.90523e+07	6.56353e+06	1.49011e+07	0	3.23037e+07	1.1429e+07	3.77908e+07	5.05365e+06	1.21821e+07	1.25533e+07	3.72813e+07	3.52232e+07	4.58568e+07	3.31738e+07	2.45168e+07	7.32623e+07	1.10817e+07	1.35843e+07	6.46541e+07	3.98428e+07	1.37246e+07	2.2075e+07	8.26288e+06	1.76511e+07	6.48191e+07	1.09316e+07	2.02221e+07	6.55808e+06	2.53599e+07	1.48933e+07	5.8386e+06	1.19893e+07	1.29724e+07	8.92174e+06	0	1.72164e+07	1.09644e+07	1.25787e+07	8.11917e+06	1.85852e+07	1.29972e+07	12334483	1.83976e+07	3.16118e+07	1.09548e+07	5.11016e+06	2.6296e+07	1.20071e+07	1.03153e+07	9.00433e+06	3.87595e+07	1.42441e+07	1.4086e+07	1.36357e+07	8.08734e+06	9.64003e+07	9.49509e+07	2.37272e+07	1.81745e+07	1.09146e+07	1.48437e+07	2.38594e+07	1.40892e+07	4.17186e+07	2.92238e+07	3.343e+07	3.41382e+07	0	1.55959e+07	2.81574e+07	4.08282e+07	1.84343e+07	0	1.45023e+07	0	0	4.63674e+06	7.61905e+06	4.54972e+06	0	9.69365e+06	0	9.67726e+06	8.2209e+06	1.17025e+07	0	1.28066e+07	0	6.43061e+06	7.39651e+06	8.34681e+06	0	4.03317e+06
Q969E4	Transcription elongation factor A protein-like 3	TCEAL3	TCEAL3;TCEAL6;TCEAL5	EDEGEPGDEGQLEDEGSQEK	S65	1xPhospho [S17]	1.31164e+07	1.07173e+07	1.83631e+07	1.15362e+07	1.42318e+07	4.68175e+06	8.10688e+06	3.14312e+07	4.50454e+06	6.90735e+06	2.27315e+07	0	2.95451e+07	0	2.51884e+06	3.30739e+07	8.58503e+06	0	9.06474e+06	1.45558e+07	2.63771e+07	7.02663e+06	1.7422e+07	4.97067e+07	7.25301e+06	1.76365e+07	1.05134e+07	7.70342e+06	1.06664e+07	9.10654e+06	5.09872e+06	1.18778e+07	0	5.45853e+07	8.45301e+06	2.46471e+07	7.70101e+06	7.14864e+06	6.44865e+06	2.12179e+07	2.66228e+07	2.10768e+07	3.33676e+07	3.17704e+07	3.71447e+07	9.57267e+06	1.02525e+07	4.54666e+07	2.7793e+07	1.0297e+07	1.85484e+07	7.96423e+06	1.06735e+07	4.14771e+07	6.28082e+06	1.33198e+07	1.53495e+06	1.35959e+07	1.0809e+07	3.97925e+06	7.66491e+06	1.41637e+07	3.71962e+06	0	5.85182e+06	5.71951e+06	9.09491e+06	5.89815e+06	1.03047e+07	4.97104e+06	6379000	1.20403e+07	1.62067e+07	7.67853e+06	5.89033e+06	1.99922e+07	7.76957e+06	7.1481e+06	5.50871e+06	2.14192e+07	1.63001e+07	1.57965e+07	1.09146e+07	0	5.36492e+07	8.95228e+07	1.8232e+07	1.51248e+07	1.10208e+07	1.25843e+07	1.57126e+07	8.42144e+06	3.38378e+07	2.19717e+07	2.49829e+07	1.17268e+07	2.14979e+07	8.79449e+06	1.2912e+07	2.8425e+07	1.17109e+07	0	8.80446e+06	0	0	3.17919e+06	6.9407e+06	0	0	6.77175e+06	2.0337e+06	3.68143e+06	3.77012e+06	4.97206e+06	1.90098e+06	1.1391e+07	0	0	0	8.04924e+06	0	4.51694e+06
Q969E4	Transcription elongation factor A protein-like 3	TCEAL3	TCEAL3;TCEAL6;TCEAL5	TECEGKREDEGEPGDEGQLEDEGSQEK	S65	1xCarbamidomethyl [C3]; 1xPhospho [S24]	0	9.48312e+06	1.12552e+07	1.2271e+07	1.82165e+07	9.47756e+06	8.41699e+06	1.50922e+07	0	1.31358e+07	3.45665e+07	0	2.07868e+07	1.06306e+07	9.81922e+06	3.40036e+07	9.84792e+06	4.74369e+06	0	1.22339e+07	2.34459e+07	2.59841e+07	1.90067e+07	4.14329e+07	0	1.70874e+07	1.06652e+07	0	6.7232e+06	1.3906e+07	6.94027e+06	1.52096e+07	0	1.93758e+07	1.33177e+07	3.21792e+07	3.86669e+06	9.40648e+06	2.59399e+07	2.96128e+07	2.48103e+07	2.59382e+07	2.63772e+07	2.38332e+07	1.06842e+08	6.25752e+06	1.95984e+07	4.9007e+07	2.98087e+07	9.76065e+06	1.85427e+07	7.2356e+06	1.59643e+07	2.90943e+07	6.80193e+06	1.1296e+07	5.4924e+06	2.22349e+07	1.92379e+07	0	17101148	1.39249e+07	9.66723e+06	0	3.77816e+06	0	9.42016e+06	0	1.43848e+07	9.0938e+06	1.03328e+07	8.98553e+06	3.26395e+07	8.31272e+06	2.16195e+06	1.51966e+07	9.2412e+06	5.62424e+06	1.12575e+07	4.14032e+07	0	2.14498e+07	1.55345e+07	4.93907e+07	114286627	1.22795e+08	1.62043e+07	9.18586e+06	1.57478e+07	1.04127e+07	2.48553e+07	1.31428e+07	4.4537e+07	3.94755e+07	3.45903e+07	3.84349e+07	0	2.18017e+07	3.6931e+07	4.45385e+07	0	0	1.85277e+07	3.03247e+06	9.90174e+06	0	0	0	0	1.343e+07	750356	0	0	1.17223e+07	0	1.53287e+07	0	0	0	1.25162e+07	0	8.31238e+06
Q969E4	Transcription elongation factor A protein-like 3	TCEAL3	TCEAL3;TCEAL6;TCEAL5	SDEEEKPDVEGK	S30	1xPhospho [S1]	6.97209e+06	3.02417e+06	1.02301e+07	1.88546e+06	4.69624e+06	0	3.95959e+06	2.8242e+06	0	0	6.13643e+06	3.89223e+06	1.53955e+06	4.46807e+06	0	3.63555e+06	1.96064e+06	2.20736e+06	713023	9.60074e+06	4.79964e+06	4.76788e+06	2.47197e+06	1.16919e+06	2.48326e+06	9.88739e+06	8.7437e+06	1.05605e+07	4.08178e+06	4.19162e+06	1.41009e+07	5.05988e+06	0	4.33337e+06	3.69327e+06	1.08794e+07	9.04376e+06	2.17642e+06	4.03597e+06	0	0	0	2.17997e+06	0	0	0	5.37904e+06	0	1.94075e+06	0	0	3.52391e+06	2.12085e+06	3.71799e+06	2.09185e+06	2.93961e+06	0	1.22603e+07	0	0	2.17799e+06	0	2.83043e+06	0	0	4.56535e+06	4.73407e+06	1.42693e+07	0	1.83832e+06	0	5.89519e+06	0	2.0602e+06	5.31258e+06	0	1.45586e+06	5.61769e+06	0	0	0	0	7.43332e+06	1.58792e+07	4.16937e+06	0	1.2474e+06	0	0	0	0	0	0	0	0	0	0	0	0	0	0	0	2.16094e+06	2.78513e+06	2.52096e+06	3.87705e+06	8.31385e+06	0	1.54183e+07	0	0	0	0	0	5.55666e+06	0	1.13153e+07	3.37467e+06	1.01386e+07	0	0	2.78952e+06
Q15170	Transcription elongation factor A protein-like 1	TCEAL1	TCEAL1	NLSNEEMIQAADELEEMKR	S121	1xPhospho [S3]	252453	0	0	441194	0	393385	136972	0	870111	238181	0	0	0	0	0	0	961629	830849	0	0	0	160168	135418	0	0	172708	1.06145e+06	3.98795e+06	0	148613	0	611245	0	212685	308217	0	89384.4	925297	679630	0	0	775814	0	0	96174.9	0	0	0	46017.3	0	0	91632.2	0	1.02606e+06	0	0	0	0	188504	0	0	0	0	498805	276988	674266	0	0	0	1.92968e+06	1.81004e+06	0	71383.3	2.26856e+06	0	373591	891813	0	0	0	66288.7	0	0	0	0	0	0	0	0	1.75844e+06	0	86371.5	0	0	0	0	0	0	0	0	0	0	674546	147104	0	527693	0	0	0	0	187571	0	0	0	0	0	0	0	0	0	0	0
S4R419	Transcription elongation factor A protein 3	TCEA3	TCEA3	GLECSDWKPEAGLSPPRK	S78	1xCarbamidomethyl [C4]; 1xPhospho [S14]	0	2.98416e+06	1.85702e+07	2.08024e+06	3.53969e+06	8.99113e+06	4.16863e+06	2.51593e+06	0	0	3.31057e+06	1.47718e+06	5.06825e+06	0	928889	4.61255e+06	0	1.14341e+06	0	5.32845e+06	6.00533e+06	1.71468e+06	4.23104e+06	2.90686e+06	0	1.38683e+06	4.00677e+06	7.15665e+06	5.70158e+06	4.27424e+06	2.0365e+06	1.44262e+06	0	4.38258e+06	2.09591e+06	5.30051e+06	0	0	4.71256e+06	5.4135e+06	2.50527e+06	3.97332e+06	2.46986e+06	0	3.16085e+06	3.62696e+06	468334	3.6683e+06	6.0336e+06	2.04431e+06	1.52756e+06	1.28969e+06	616401	1.9182e+06	1.41117e+06	1.53905e+06	0	4.26161e+06	2.89277e+06	412205	1.20382e+06	0	1.09818e+06	0	5.38914e+06	0	1.82453e+06	5.33648e+06	5.27946e+06	4.11594e+06	4.58492e+06	1.59696e+06	1.36385e+06	1.7862e+06	1.80612e+06	2.26579e+06	1.88859e+06	0	0	2.70804e+06	8.64761e+06	0	0	0	0	7.04687e+06	4.73496e+06	3.0206e+06	0	2.2788e+06	1.35042e+06	692339	0	2.69017e+06	0	0	2.0081e+06	2.67493e+06	0	0	8.49281e+06	2.00768e+06	634835	1.56013e+06	2.09637e+06	906461	0	0	0	0	866139	0	2.20114e+06	2.00845e+06	0	0	0	0	0	1.6175e+06	0	0
S4R419	Transcription elongation factor A protein 3	TCEA3	TCEA3	GLECSDWKPEAGLSPPR	S78	1xCarbamidomethyl [C4]; 1xPhospho [S14]	1.54456e+06	1.07903e+07	8.98426e+07	1.09812e+07	2.15422e+07	3.75121e+07	1.81153e+07	1.30278e+07	5.45404e+06	388821	2.17273e+07	1.06242e+07	1.30144e+07	354805	6.93386e+06	2.19772e+07	1.68132e+06	4.7557e+06	5.3481e+06	2.33907e+07	2.11657e+07	8.99329e+06	1.99724e+07	1.05501e+07	1.43092e+06	8.42381e+06	1.73586e+07	3.04868e+07	1.84553e+07	7.36745e+06	9.25729e+06	5.17523e+06	0	1.9984e+07	2.22474e+07	2.27337e+07	2.71712e+06	4.43011e+06	1.53048e+07	2.54959e+07	1.90294e+07	0	1.09692e+07	0	9.4196e+06	1.78833e+07	5.09079e+06	1.28707e+07	2.37741e+07	1.13517e+07	7.03998e+06	8.99411e+06	4.33331e+06	4.71738e+06	5.36285e+06	7.67654e+06	2.53773e+06	1.02905e+07	1.15591e+07	3.55567e+06	7.76678e+06	0	5.41627e+06	0	2.76191e+07	4.99304e+06	2.78352e+06	0	2.30638e+07	2.07805e+07	21278040	9.05651e+06	3.28719e+06	8.97193e+06	1.06204e+07	1.47189e+07	1.13278e+07	6.00031e+06	1.46071e+06	1.08532e+07	2.0392e+07	0	2.15394e+06	0	794981	8.07719e+06	1.54995e+07	4.14085e+06	7.0656e+06	1.39295e+07	1.31756e+06	2.40363e+06	6.03505e+06	4.34897e+06	2.13176e+06	0	0	792457	0	1.21797e+06	3.91868e+06	662750	0	7.84983e+06	1.37876e+07	7.58302e+06	1.72939e+06	4.05536e+06	0	0	9.24951e+06	8.66958e+06	9.14058e+06	1.07764e+07	386211	0	0	4.61161e+06	0	1.22753e+07	0	1.08734e+07
S4R419	Transcription elongation factor A protein 3	TCEA3	TCEA3	EKGLECSDWKPEAGLSPPR	S78	1xCarbamidomethyl [C6]; 1xPhospho [S16]	1.44184e+06	2.18234e+06	1.20798e+07	1.63108e+06	7.40905e+06	5.54326e+06	5.17964e+06	1.45077e+06	1.47768e+06	109640	3.63733e+06	0	7.66244e+06	0	3.05566e+06	3.10177e+06	0	4.1652e+06	3.11814e+06	5.41286e+06	4.64705e+06	4.39356e+06	2.70484e+06	2.49621e+06	3.34988e+06	1.48372e+06	3.42129e+06	3.04326e+06	3.65848e+06	2.23598e+06	1.16536e+06	870385	0	1.97106e+06	5.90866e+06	1.04071e+06	0	0	5.63576e+06	6.84072e+06	3.57393e+06	0	1.75833e+06	0	3.12984e+06	2.69043e+06	1.94841e+06	2.08114e+06	4.07484e+06	1.60979e+06	0	2.26333e+06	2.38634e+06	3.01272e+06	2.15055e+06	2.0048e+06	0	1.92603e+06	3.99128e+06	848395	1.59264e+06	0	2.52434e+06	0	4.25615e+06	947136	2.23184e+06	3.42944e+06	7.87442e+06	3.68768e+06	2785748	0	0	2.45217e+06	2.49822e+06	3.0062e+06	3.75269e+06	1.26369e+06	0	0	6.06451e+06	0	2.77882e+06	0	2.54565e+06	3.46871e+06	2.02161e+06	2.39883e+06	1.94137e+06	2454502	0	1.30222e+06	2.9094e+06	1.0772e+06	0	0	0	0	0	0	6.60616e+06	0	0	2.78068e+06	2.95042e+06	1.8695e+06	2.87861e+06	3.43251e+06	0	336739	2.58891e+06	3.9677e+06	1.9253e+06	1.61567e+06	0	0	0	0	579333	1.9288e+06	0	0
S4R419	Transcription elongation factor A protein 3	TCEA3	TCEA3	LLDSPGPPKGEK	S44	1xPhospho [S4]	902036	0	2.7313e+06	0	726745	2.07666e+06	0	0	0	0	0	0	0	0	0	0	0	0	0	805217	903932	0	0	0	0	0	1.3443e+06	1.77553e+06	0	0	0	0	0	0	3.55176e+06	0	975648	0	0	0	0	0	0	0	0	0	1.59765e+06	0	0	2.86213e+06	0	0	0	0	0	0	0	0	0	0	0	0	0	0	0	0	0	0	0	0	0	0	1.01111e+06	0	0	0	591611	0	0	0	0	0	0	0	0	0	0	0	0	0	0	0	0	0	0	0	0	0	0	0	0	0	0	0	0	0	0	0	0	0	0	0	0	0	0	0	0	0	0	0	0	0
A0A1W2PRL9	Transcription elongation factor A protein 1	TCEA1	TCEA1	EPAITSQNSPEAREESTSSGNVSNR	S79	1xPhospho [S9]	0	0	0	0	0	0	0	0	0	0	0	0	0	0	0	0	0	0	0	0	0	0	1.66288e+06	0	0	0	0	0	0	0	0	0	0	0	0	0	0	0	3.45855e+06	0	0	0	0	0	0	0	0	0	0	0	0	0	0	0	0	0	0	0	0	0	0	0	0	0	0	0	0	0	0	0	0	0	0	0	0	0	0	0	0	0	0	0	0	0	0	0	0	0	0	0	0	0	0	0	0	0	0	0	0	0	0	0	0	0	0	0	0	0	0	2.69104e+06	0	0	0	0	2.77125e+06	0	0	0	0	0	0	0
A0A1W2PRL9	Transcription elongation factor A protein 1	TCEA1	TCEA1	KDETNARDTYVSSFPR	T104	1xPhospho [T9]	0	0	0	0	0	0	0	0	0	0	0	0	0	0	0	0	0	0	0	0	0	0	0	0	0	0	0	0	0	0	0	0	0	0	0	0	0	0	0	0	0	0	0	0	0	0	0	0	0	0	0	0	0	0	0	0	0	0	0	0	0	0	0	0	0	0	0	0	0	2.3689e+06	0	0	0	0	0	0	0	0	0	0	0	0	0	3.45618e+06	0	0	0	0	0	0	0	0	0	0	0	0	0	0	0	0	0	0	0	0	0	0	0	0	0	0	0	0	0	0	0	0	0	0	0	0	0	0
A0A1W2PRL9	Transcription elongation factor A protein 1	TCEA1	TCEA1	LLDGPSTEKDLDEKK	S60	1xPhospho [S6]	0	0	1.63652e+06	0	0	1.59821e+06	0	0	0	0	1.25674e+06	0	0	0	1.358e+06	0	0	0	0	0	1.68106e+06	0	0	0	0	0	1.86169e+06	0	1.28003e+06	0	0	0	0	0	0	0	0	0	0	0	0	0	0	0	1.49617e+06	0	0	0	0	0	0	0	0	0	0	0	0	0	2.20075e+06	0	0	0	0	1.05345e+07	0	0	0	0	0	0	1.03887e+06	0	1.42363e+06	1.17269e+06	1.0609e+06	0	0	0	0	0	0	0	0	0	0	0	1.02975e+06	0	0	0	0	0	0	0	0	0	0	0	0	0	0	0	0	0	0	0	0	0	0	0	908707	0	0	0	0	0	0	0	0	0	0	0
Q8N9U0	Tandem C2 domains nuclear protein	TC2N	TC2N	KVELSSSSQHGPSYDVYNPFYMYQHISPDLSR	S137	1xPhospho [S27]	829583	2.98748e+06	0	0	0	354292	0	96115.2	0	0	0	0	0	0	0	245436	0	0	0	115092	0	2.60645e+06	67907.4	284073	76675.2	577613	0	1.69783e+06	464805	0	675401	494422	1.97086e+06	0	0	0	0	1.2185e+06	1.54904e+06	0	0	0	345163	0	0	64788.9	181390	423644	812325	246408	0	0	246677	0	623558	0	0	769828	110628	0	30623.4	0	1.3871e+06	0	899723	0	144321	0	1.15616e+06	2.48083e+06	4.50013e+06	0	0	716942	170428	0	432903	1.27037e+06	0	0	60701	0	0	302280	0	0	0	440373	0	0	0	39266	0	0	0	0	0	2.28483e+06	1.21539e+06	5.37645e+06	0	1.34444e+06	0	0	0	422555	0	0	0	1.45456e+06	0	0	0	91452.5	0	0	1.05226e+06	246317	0	0	0	0
Q8N9U0	Tandem C2 domains nuclear protein	TC2N	TC2N	SMFDLTNSSQR	S174	1xPhospho [S1]	0	0	0	0	912227	0	767712	2.40191e+06	2.54045e+06	0	849009	0	0	0	486453	0	871815	970143	0	1.6931e+06	0	0	0	0	1.36474e+06	1.49177e+06	615881	4.13397e+06	2.19189e+06	0	0	0	0	0	702409	1.91171e+06	0	0	0	0	0	0	626771	0	0	0	2.08888e+06	1.28527e+06	2.30838e+06	1.06919e+06	0	0	1.80464e+06	0	410931	628769	0	0	0	0	533453	0	0	0	1.86759e+06	0	769366	0	0	0	1.03313e+06	0	837553	0	0	6.40914e+06	1.08039e+06	1.58881e+06	0	0	499976	0	0	0	0	0	0	814474	0	0	0	0	0	0	0	0	0	0	0	0	0	0	0	0	0	2.09049e+06	0	0	0	0	911258	1.1829e+06	524510	0	0	0	0	0	0	0	0	0
Q8N9U0	Tandem C2 domains nuclear protein	TC2N	TC2N	LPGSPGLSK	S168	1xPhospho [S4]	0	0	0	1.17518e+06	1.73916e+06	1.5851e+06	1.97309e+06	5.41253e+06	2.26192e+06	1.69195e+06	1.21845e+06	0	0	2.85101e+06	1.44525e+06	1.29764e+06	3.68054e+06	1.15787e+06	1.60152e+06	4.81288e+06	3.7522e+06	0	3.84916e+06	0	1.96801e+06	5.93629e+07	7.06258e+06	1.05697e+07	7.91277e+06	1.12011e+07	3.79271e+06	3.14601e+06	1.03197e+07	2.90722e+06	0	1.90876e+07	1.18102e+07	1.00494e+07	9.74975e+06	0	4.98785e+06	0	3.34246e+06	4.2292e+06	887145	3.11572e+06	5.68372e+06	6.21497e+06	3.4433e+06	2.84849e+06	6.16148e+06	2.32614e+06	5.1359e+06	2.53824e+06	1.58707e+06	4.0056e+06	3.51633e+06	942124	0	4.90018e+06	4.3993e+06	0	4.81044e+06	0	6.40991e+06	3.75889e+06	5.28704e+06	1.38916e+07	0	3.97345e+06	9631206	5.79179e+06	8.47371e+06	2.27235e+06	4.57896e+06	2.06184e+07	7.35602e+06	1.79402e+07	3.79668e+06	3.69571e+06	7.2088e+06	3.0451e+06	6.19717e+06	0	6.77729e+06	1.51482e+06	886782	1.8769e+06	4.16818e+06	1.173e+06	0	0	0	3.48225e+06	4.32793e+06	0	0	0	0	2.58683e+07	1.17701e+07	0	0	0	0	2.28125e+06	2.42749e+06	0	0	0	0	2.9909e+06	768936	0	0	0	0	1.54719e+06	0	1.68125e+06	4.892e+06	0
Q8N9U0	Tandem C2 domains nuclear protein	TC2N	TC2N	SMFDLTNSSQR	S174	1xPhospho [S1]; 1xOxidation [M2]	0	0	2.33257e+06	0	0	0	0	2.48644e+06	0	0	1.56658e+06	0	0	0	0	0	0	0	1.47295e+07	1.94021e+06	2.77033e+06	0	1.22271e+06	3.81214e+06	0	0	0	469088	3.42027e+06	1.88688e+07	3.63027e+06	1.98329e+06	0	0	0	2.75191e+06	948395	3.29978e+06	0	0	0	0	630296	0	1.61669e+06	0	6.72767e+06	0	4.4074e+06	0	0	1.18409e+06	3.88604e+06	0	954517	3.814e+06	1.08753e+06	0	3.64331e+06	992000	0	0	1.1742e+06	0	2.46607e+06	1.93863e+06	0	1.79364e+06	928065	2.55379e+06	2574921	0	3.02888e+06	1.22037e+06	1.4797e+06	5.62917e+06	2.88824e+06	3.67997e+06	2.27168e+06	5.07424e+06	3.9061e+06	0	0	0	0	0	1.09302e+06	453168	0	4.17662e+06	0	0	0	0	0	0	0	3.10448e+06	0	1.34392e+07	0	5.2888e+06	0	0	0	0	0	0	0	0	1.58801e+06	0	0	0	0	0	0	0	0	0	2.8828e+06	0
Q8N9U0	Tandem C2 domains nuclear protein	TC2N	TC2N	KVELSSSSQHGPSYDVYNPFYMYQHISPDLSR	S137	1xPhospho [S27]; 1xOxidation [M22]	0	0	0	0	0	0	0	2.72566e+06	0	0	0	0	0	0	0	0	0	85313.4	206190	0	97723.3	0	0	118344	0	0	0	0	0	0	118072	0	0	0	565217	0	0	245548	0	0	0	0	0	0	0	0	0	0	0	0	0	0	0	0	0	0	0	0	0	0	0	0	0	0	314751	0	0	0	0	0	532170	0	0	0	639965	0	0	0	0	0	0	0	0	0	0	0	0	0	0	0	0	0	0	0	0	0	0	0	0	566024	0	0	0	0	0	0	246757	108878	0	0	0	0	23616.9	0	0	0	0	68676.3	171281	0	0	0
Q8N9U0	Tandem C2 domains nuclear protein	TC2N	TC2N	FKLSYIQPR	S83	1xPhospho [S4]	0	0	0	0	0	0	0	0	0	0	0	0	0	0	0	0	0	0	0	0	0	0	0	0	0	0	0	0	0	0	0	0	0	0	0	0	0	0	0	0	0	0	0	0	0	0	0	0	0	0	0	0	0	0	0	0	0	0	0	0	0	0	0	0	0	0	0	0	0	0	931264	0	0	0	0	0	0	0	0	0	0	0	0	0	0	0	0	0	0	0	0	0	0	0	0	0	0	0	0	0	0	0	0	0	0	0	0	0	0	0	0	0	0	0	0	0	0	0	0	0	0	0
P57082	T-box transcription factor TBX4	TBX4	TBX4	SPPPYDQQMLSPSYCSEVTPR	S379	1xCarbamidomethyl [C15]; 1xPhospho [S11]; 1xOxidation [M9]	3908831	0	0	0	0	0	0	0	0	0	1.08741e+06	0	0	0	0	0	0	1.96775e+06	2.84786e+06	0	0	0	0	0	5.21592e+06	0	1.45361e+06	1.6393e+06	0	5.17005e+06	2.56694e+06	0	0	0	0	624491	0	0	0	0	0	0	0	0	0	0	0	0	1.93256e+06	0	0	0	0	0	0	0	0	0	0	866034	1.10123e+06	0	983666	0	0	0	0	0	2.06162e+06	1.12999e+06	0	0	915108	0	0	0	0	0	0	1.4416e+06	1.33033e+06	0	0	0	0	0	1.01099e+06	0	0	0	0	1.00676e+06	0	0	0	0	0	0	0	0	0	0	0	0	0	0	279752	0	0	0	0	0	0	0	228466	0	0	0	0	0	0	0
A0A024RBQ4	T-box 3 (Ulnar mammary syndrome), isoform CRA_a	TBX3	TBX3	DLCPSEGESDAEAESKEEHGPEACDAAK	S351	2xCarbamidomethyl [C3; C24]; 2xPhospho [S5; S9]	0	0	0	0	0	0	0	0	0	0	1.63634e+06	0	0	0	0	0	0	0	0	0	0	0	0	0	0	0	0	0	0	0	0	0	0	6.04071e+06	0	4.11926e+06	0	0	0	7.22675e+06	0	0	0	0	0	0	0	0	0	0	0	2.32123e+06	1.88766e+06	0	0	2.36358e+06	0	0	0	0	0	6.00892e+06	0	0	2.1905e+06	5.24931e+06	0	6.15396e+06	2.36126e+06	0	1.59392e+06	0	2.64697e+06	0	0	0	0	0	0	0	7.07814e+06	4.55655e+06	0	0	0	4.78642e+06	2.41363e+06	3.85432e+06	0	5.41625e+06	0	1.84185e+06	0	0	7.56529e+06	0	7.49701e+06	0	0	0	0	0	0	0	0	2.49101e+06	0	0	0	0	0	0	0	0	0	0	0	0	0	0	0	0
A0A024RBQ4	T-box 3 (Ulnar mammary syndrome), isoform CRA_a	TBX3	TBX3	DLCPSEGESDAEAESKEEHGPEACDAAK	S355	2xCarbamidomethyl [C3; C24]; 2xPhospho [S5; S9]	0	0	0	0	0	0	0	0	0	0	1.63634e+06	0	0	0	0	0	0	0	0	0	0	0	0	0	0	0	0	0	0	0	0	0	0	6.04071e+06	0	4.11926e+06	0	0	0	7.22675e+06	0	0	0	0	0	0	0	0	0	0	0	2.32123e+06	1.88766e+06	0	0	2.36358e+06	0	0	0	0	0	6.00892e+06	0	0	2.1905e+06	5.24931e+06	0	6.15396e+06	2.36126e+06	0	1.59392e+06	0	2.64697e+06	0	0	0	0	0	0	0	7.07814e+06	4.55655e+06	0	0	0	4.78642e+06	2.41363e+06	3.85432e+06	0	5.41625e+06	0	1.84185e+06	0	0	7.56529e+06	0	7.49701e+06	0	0	0	0	0	0	0	0	2.49101e+06	0	0	0	0	0	0	0	0	0	0	0	0	0	0	0	0
A0A024RBQ4	T-box 3 (Ulnar mammary syndrome), isoform CRA_a	TBX3	TBX3	DLCPSEGESDAEAESKEEHGPEACDAAK	S351	2xCarbamidomethyl [C3; C24]; 1xPhospho [S5]	0	0	0	0	0	0	0	0	0	0	0	0	0	0	0	0	0	0	0	0	0	0	0	0	0	0	0	0	0	0	0	0	0	0	0	0	0	0	0	0	0	0	2.73838e+06	0	0	0	1.98088e+06	0	0	0	0	0	0	0	0	0	0	0	0	0	0	0	0	0	0	0	0	0	0	0	0	0	0	0	0	0	0	0	0	0	0	0	0	0	0	0	2.01064e+06	1.33327e+06	0	0	0	8.75278e+06	0	0	0	0	0	0	0	0	0	0	0	0	0	0	0	0	0	0	0	0	0	0	0	0	0	0	0	0	0	0
A0A024RBQ4	T-box 3 (Ulnar mammary syndrome), isoform CRA_a	TBX3	TBX3	ASPDSRHSPATISSSTR	S418	1xPhospho [S8]	0	0	0	0	0	0	0	0	0	0	0	0	0	0	0	0	2.38102e+06	0	5.20913e+06	0	2.58748e+06	0	0	3.15447e+06	0	0	0	0	0	0	0	0	0	0	1.81451e+06	0	0	0	0	0	0	0	0	0	0	0	889165	0	0	0	0	895091	0	0	822716	0	0	0	0	3.8631e+06	2.72556e+06	0	3.17074e+06	0	0	0	0	0	0	0	0	0	1.21842e+06	2.3345e+06	953016	0	0	0	0	0	0	0	0	0	0	0	0	0	0	0	0	5.79211e+06	0	0	0	0	0	0	0	0	0	0	0	0	0	4.92203e+06	0	0	0	0	0	0	0	0	0	0	0	0	0	0	0	0
A0A024RBQ4	T-box 3 (Ulnar mammary syndrome), isoform CRA_a	TBX3	TBX3	LDKASPDSRHSPATISSSTR	S415	2xPhospho [S8; S]	5.39169e+06	0	1.70498e+06	2.69669e+06	5.02979e+06	3.20489e+06	3.5189e+06	3.2343e+06	7.50705e+06	9.3456e+06	3.3942e+06	1.02002e+07	0	1.77466e+07	6.93888e+06	5.38919e+06	5.21381e+06	6.11042e+06	1.01335e+07	0	4.70977e+06	1.94444e+06	2.20468e+06	6.2026e+06	5.89522e+06	0	5.76649e+06	1.12745e+06	3.06914e+06	3.19793e+06	0	0	0	4.69496e+06	1.57293e+06	2.19112e+06	1.58659e+06	2.69651e+06	2.05468e+06	0	1.18966e+07	0	4.07174e+06	0	0	6.20782e+06	0	5.87823e+06	881564	0	8.54495e+06	5.1501e+06	1.15121e+07	0	1.21537e+07	9.884e+06	9.24678e+06	1.31261e+06	4.25315e+06	1.37464e+07	1.64236e+07	0	1.19932e+07	0	5.62261e+06	0	0	5.38303e+06	8.36308e+06	747750	5000726	0	7.71004e+06	0	0	0	8.53518e+06	0	1.67803e+07	1.23386e+07	6.80869e+06	1.09227e+07	2.29909e+07	1.39588e+07	8.00856e+06	0	1.02887e+07	5.21942e+06	0	1.01653e+07	3.51307e+06	1.89731e+07	0	0	0	5.44433e+06	0	0	0	1.08244e+07	0	0	5.27414e+06	6.94442e+06	4.53437e+06	9.59435e+06	1.19206e+07	6.87711e+06	9.43098e+06	9.5144e+06	6.60365e+06	7.71623e+06	1.50225e+07	5.79745e+06	5.6933e+06	1.61233e+07	1.3509e+07	1.31822e+07	1.66553e+07	1.0548e+07	5.46355e+06	4.77976e+06
A0A024QZ86	T-box 2, isoform CRA_a	TBX2	TBX2;DKFZp762H2012	SLKSLEPEDEVEDDPK	S94	1xPhospho [S4]	3.36289e+06	1.31936e+06	2.54514e+06	3.75202e+06	2.63409e+06	4.46503e+06	1.72298e+06	1.30781e+06	4.6282e+06	5.09031e+06	3.01893e+06	0	1.3991e+06	0	2.81152e+06	3.52834e+06	1.78512e+06	3.82006e+06	3.68277e+06	1.5585e+06	1.72249e+06	0	1.95035e+06	1.0497e+06	888917	1.93302e+06	1.07022e+06	1.10683e+06	3.24597e+06	2.64165e+06	1.07937e+06	1.82425e+06	0	0	0	692176	0	0	1.94947e+06	3.03759e+06	0	0	582357	0	8.3401e+06	2.36547e+06	3.06653e+06	2.65307e+06	3.31363e+06	0	0	1.9322e+06	0	2.97997e+06	2.72067e+06	0	0	3.36148e+06	1.84053e+06	1.49373e+06	1.93046e+06	7.09048e+06	2.77165e+06	8.97873e+06	0	0	3.62498e+06	0	2.25442e+06	772682	774325	0	3.05083e+06	1.22428e+06	868828	5.17396e+06	3.76763e+06	0	6.79939e+06	3.4716e+06	0	5.56006e+06	0	0	0	4.24833e+06	3.27015e+06	1.84794e+06	0	4.13274e+06	3.98255e+06	3.91036e+06	0	0	0	0	0	0	0	0	3.3788e+06	1.62169e+06	2.4456e+06	0	2.91958e+06	1.64261e+06	0	7.42933e+06	0	2.72708e+06	3.87779e+06	4.35641e+06	1.66566e+06	2.12471e+06	708323	0	5.81067e+06	2.69205e+06	0	0	2.57117e+06	3.23217e+06
A0A024QZ86	T-box 2, isoform CRA_a	TBX2	TBX2;DKFZp762H2012	SLKSLEPEDEVEDDPKVTLEAK	S94	1xPhospho [S4]	0	3.20617e+06	0	0	0	0	2.71334e+06	0	0	0	3.25799e+06	0	0	0	0	0	0	2.52276e+06	0	0	0	0	4.24378e+06	0	0	0	0	0	0	2.78038e+06	0	0	0	0	0	0	0	0	6.69099e+06	0	0	0	0	0	1.01879e+07	0	0	0	2.27075e+06	0	0	0	0	0	4.53912e+06	1.01741e+06	2.7062e+06	0	1.7556e+06	0	1.49261e+06	0	2.73015e+06	0	0	0	5.17427e+06	0	0	3.11751e+06	1.04356e+06	0	2.65004e+06	2.65849e+06	0	0	0	0	5.39766e+06	0	0	5.66825e+06	0	0	0	5.46142e+06	1.64791e+06	0	0	4.42196e+06	5.33389e+06	3.79437e+06	0	0	0	0	0	0	0	0	0	0	0	0	4.88044e+06	0	0	0	0	345676	5.00916e+06	0	0	0	0	0	0	0	0	0	0	0
A0A024QZ86	T-box 2, isoform CRA_a	TBX2	TBX2;DKFZp762H2012	SCAADSDPEPER	S360	1xCarbamidomethyl [C2]; 1xPhospho [S6]	8.21901e+06	7.30422e+06	0	1.39106e+07	0	0	3.88941e+06	1.1154e+06	0	0	3.78999e+06	3.53974e+07	9.93215e+06	2.93277e+07	8.27643e+06	2.99145e+07	1.81128e+07	9.32503e+06	2.79997e+07	5.31649e+06	1.7651e+07	6.95196e+06	1.95692e+07	1.23061e+07	1.38532e+07	7.67554e+06	8.15676e+06	3.03296e+06	9.6962e+06	1.12923e+07	0	8.88503e+06	0	6.22586e+06	4.18818e+06	0	0	1.03218e+07	7.3859e+06	3.56774e+07	1.86081e+07	1.20845e+07	1.39327e+07	2.89357e+07	8.79357e+06	2.22196e+07	2.1269e+07	1.08537e+07	1.46698e+07	1.13548e+07	2.07251e+07	9.31941e+06	2.34209e+07	1.41008e+07	2.67198e+07	2.35264e+07	9.90443e+06	2.99046e+06	1.42151e+07	2.17344e+07	2.33446e+07	3.74742e+07	2.80307e+07	0	1.23025e+07	2.22643e+07	21110030	1.18124e+07	1.90653e+07	1.15761e+07	6.21645e+06	8.19858e+06	2.33594e+07	8.37388e+06	1.00453e+07	9.53162e+06	1.24483e+07	3.53083e+06	2.22726e+07	1.21641e+07	1.16882e+07	1.58412e+07	1.58574e+07	5.9101e+06	8.4119e+06	1.83824e+07	2.05169e+07	5.29536e+06	0	1.89333e+07	1.9242e+07	4.11122e+07	1.70662e+07	1.24451e+07	1.57552e+07	1.45668e+07	3.39424e+07	9.60078e+06	0	1.91937e+07	0	1.24019e+07	1.35754e+07	4.18614e+06	9.10903e+06	1.09496e+07	0	0	1.99329e+07	0	0	0	0	5.46901e+06	3.42575e+07	0	5.09474e+07	3.37568e+07	1.78468e+07	1.87687e+07	0	1.69169e+07
A0A024QZ86	T-box 2, isoform CRA_a	TBX2	TBX2;DKFZp762H2012	AAGGNSREPSPLPELALR	S653	2xPhospho [S6; S10]	384699	2.75885e+06	4.86492e+06	2.68176e+06	231532	0	1.49905e+07	1.0529e+07	298303	0	81779.8	0	0	0	1.73045e+07	0	0	80610.8	224255	0	140165	0	0	0	76577.7	0	0	3.98601e+06	1.28833e+07	0	113199	0	0	0	8.16789e+06	2.41135e+06	4.36436e+06	113592	9.16391e+06	248872	0	0	1.43343e+07	0	0	0	2.75782e+07	9.44774e+06	2.00555e+07	1.47505e+07	0	2.5057e+07	4.58152e+07	0	35944511	3.96583e+07	167157	5.0777e+06	1.73339e+07	4.52248e+07	5.24787e+07	0	5.37538e+07	0	1.08195e+07	3.63374e+07	171925	0	2.67696e+07	3.44607e+07	14504003	0	66040.2	1.67135e+07	2.95306e+07	1.72471e+07	2.77649e+07	0	340996	4.53778e+07	3.1977e+07	0	0	0	487533	0	1.32655e+07	6.12027e+06	3.16109e+07	4.13434e+07	0	238878	0	0	0	0	0	0	0	0	0	1.55445e+06	6.06963e+06	2.09352e+07	2.71316e+07	4.44617e+07	1.12418e+07	0	0	775781	261644	534393	6.5935e+07	232644	0	0	0	698159	174781	230077	0	0
A0A024QZ86	T-box 2, isoform CRA_a	TBX2	TBX2;DKFZp762H2012	AAGGNSREPSPLPELALR	S657	2xPhospho [S6; S10]	384699	2.75885e+06	4.86492e+06	2.68176e+06	231532	0	1.49905e+07	1.0529e+07	298303	0	81779.8	0	0	0	1.73045e+07	0	0	80610.8	224255	0	140165	0	0	0	76577.7	0	0	3.98601e+06	1.28833e+07	0	113199	0	0	0	8.16789e+06	2.41135e+06	4.36436e+06	113592	9.16391e+06	248872	0	0	1.43343e+07	0	0	0	2.75782e+07	9.44774e+06	2.00555e+07	1.47505e+07	0	2.5057e+07	4.58152e+07	0	35944511	3.96583e+07	167157	5.0777e+06	1.73339e+07	4.52248e+07	5.24787e+07	0	5.37538e+07	0	1.08195e+07	3.63374e+07	171925	0	2.67696e+07	3.44607e+07	14504003	0	66040.2	1.67135e+07	2.95306e+07	1.72471e+07	2.77649e+07	0	340996	4.53778e+07	3.1977e+07	0	0	0	487533	0	1.32655e+07	6.12027e+06	3.16109e+07	4.13434e+07	0	238878	0	0	0	0	0	0	0	0	0	1.55445e+06	6.06963e+06	2.09352e+07	2.71316e+07	4.44617e+07	1.12418e+07	0	0	775781	261644	534393	6.5935e+07	232644	0	0	0	698159	174781	230077	0	0
A0A024QZ86	T-box 2, isoform CRA_a	TBX2	TBX2;DKFZp762H2012	AGAPLGRSPAPDSASPTRLTEPER	S379	2xPhospho [S8; S13]	0	2.27265e+06	3.15851e+06	0	2.53623e+06	2.20245e+06	4.35702e+06	1.97286e+06	4.28572e+06	4.8926e+06	3.7867e+06	1.0015e+07	2.21513e+06	0	1.67517e+07	4.04339e+06	5.44608e+06	3.50269e+06	6.90228e+06	2.17683e+06	4.49611e+06	1.2871e+06	2.9632e+06	1.41892e+06	9.37834e+06	2.23822e+06	3.18017e+06	3.78856e+06	5.31011e+06	7.00605e+06	2.29769e+06	1.73472e+06	0	0	0	3.16229e+06	3.16817e+06	2.84862e+06	1.77708e+07	7.92837e+06	5.34283e+06	0	1.76836e+06	0	3.04673e+06	8.87454e+06	5.77889e+06	6.63649e+06	6.8963e+06	7.21742e+06	3.38518e+06	5.86022e+06	1.03982e+07	4.06278e+06	1.30466e+07	1.26709e+07	3.00533e+06	3.40934e+06	8.83151e+06	9.24992e+06	1.91702e+07	0	1.21354e+07	0	2.77586e+06	7.3717e+06	3.6448e+06	0	9.83531e+06	1.52339e+07	6.34969e+06	0	6.16198e+06	4.02137e+06	7.55745e+06	5.23979e+06	5.90733e+06	0	2.45648e+06	2.45944e+07	1.12863e+07	3.2053e+06	8.46316e+06	0	4.83612e+06	0	2.46711e+06	1.41243e+06	7.37997e+06	7.65424e+06	0	7.5228e+06	0	0	0	0	0	0	2.22661e+06	4.47307e+06	0	0	6.05588e+06	8.08121e+06	2.92495e+07	1.36958e+07	3.12948e+06	0	0	4.46634e+06	8.14897e+06	1.2104e+07	8.05599e+06	4.85113e+06	0	0	0	1.16559e+07	0	1.64903e+07	6.76367e+06	1.22715e+07
A0A024QZ86	T-box 2, isoform CRA_a	TBX2	TBX2;DKFZp762H2012	AGAPLGRSPAPDSASPTRLTEPER	S384	2xPhospho [S8; S13]	0	2.27265e+06	3.15851e+06	0	2.53623e+06	2.20245e+06	4.35702e+06	1.97286e+06	4.28572e+06	4.8926e+06	3.7867e+06	1.0015e+07	2.21513e+06	0	1.67517e+07	4.04339e+06	5.44608e+06	3.50269e+06	6.90228e+06	2.17683e+06	4.49611e+06	1.2871e+06	2.9632e+06	1.41892e+06	9.37834e+06	2.23822e+06	3.18017e+06	3.78856e+06	5.31011e+06	7.00605e+06	2.29769e+06	1.73472e+06	0	0	0	3.16229e+06	3.16817e+06	2.84862e+06	1.77708e+07	7.92837e+06	5.34283e+06	0	1.76836e+06	0	3.04673e+06	8.87454e+06	5.77889e+06	6.63649e+06	6.8963e+06	7.21742e+06	3.38518e+06	5.86022e+06	1.03982e+07	4.06278e+06	1.30466e+07	1.26709e+07	3.00533e+06	3.40934e+06	8.83151e+06	9.24992e+06	1.91702e+07	0	1.21354e+07	0	2.77586e+06	7.3717e+06	3.6448e+06	0	9.83531e+06	1.52339e+07	6.34969e+06	0	6.16198e+06	4.02137e+06	7.55745e+06	5.23979e+06	5.90733e+06	0	2.45648e+06	2.45944e+07	1.12863e+07	3.2053e+06	8.46316e+06	0	4.83612e+06	0	2.46711e+06	1.41243e+06	7.37997e+06	7.65424e+06	0	7.5228e+06	0	0	0	0	0	0	2.22661e+06	4.47307e+06	0	0	6.05588e+06	8.08121e+06	2.92495e+07	1.36958e+07	3.12948e+06	0	0	4.46634e+06	8.14897e+06	1.2104e+07	8.05599e+06	4.85113e+06	0	0	0	1.16559e+07	0	1.64903e+07	6.76367e+06	1.22715e+07
A0A024QZ86	T-box 2, isoform CRA_a	TBX2	TBX2;DKFZp762H2012	AGAPLGRSPAPDSASPTR	S379	1xPhospho [S8]	0	0	0	0	1.14952e+06	0	3.17885e+06	1.57056e+06	0	0	0	1.90722e+06	4.71913e+06	5.4164e+06	7.83974e+06	1.58609e+06	0	0	0	0	1.93518e+06	2.16145e+06	1.5798e+06	0	3.31194e+06	0	1.34123e+06	0	4.96855e+06	1.31708e+06	0	0	0	4.23782e+06	0	0	821403	0	2.418e+06	0	2.55249e+06	0	1.19216e+06	0	2.04417e+06	0	1.88867e+06	0	4.29172e+06	0	0	5.6029e+06	2.65592e+06	5.29636e+06	8.45791e+06	8.38208e+06	2.31019e+06	0	1.72328e+06	4.20094e+06	1.09411e+07	0	1.02623e+07	8.83406e+06	0	7.24273e+06	1.32539e+06	0	3.85322e+06	6.83892e+06	3.11686e+06	0	0	1.98074e+06	6.10739e+06	4.2104e+06	6.15443e+06	0	0	1.44014e+07	8.82308e+06	0	0	0	0	0	1.54559e+06	1.59453e+06	3.58166e+06	5.15085e+06	0	7.67673e+06	0	0	0	0	0	0	0	0	0	0	0	4.52069e+06	8.98306e+06	1.61102e+07	2.2045e+06	0	0	1.84523e+06	2.44569e+06	6.98379e+06	5.14889e+06	1.41952e+06	0	3.42692e+06	0	8.74484e+06	2.72675e+06	1.53614e+07	0	0
A0A024QZ86	T-box 2, isoform CRA_a	TBX2	TBX2;DKFZp762H2012	EPPTSPGAAPSPLR	S342	2xPhospho [S11; T/S]	4.87098e+06	5.25262e+06	4.61485e+06	5.4695e+06	7.32522e+06	5.1742e+06	8.5426e+06	4.65863e+06	0	1.50002e+07	8.06478e+06	8.98729e+06	3.63298e+06	0	8.18299e+06	1.1968e+07	9.29567e+06	1.63228e+07	2.69179e+07	3.54921e+06	8.49533e+06	0	4.78271e+06	3.55179e+06	8.81045e+06	2.57654e+06	6.52332e+06	2.15429e+06	5.93099e+06	2.86322e+06	6.14398e+06	4.04453e+06	500910	0	3.6123e+06	0	2.81237e+06	8.97399e+06	747473	9.68637e+06	1.05302e+07	5.74238e+06	4.67211e+06	1.06744e+07	9.34322e+06	9.45604e+06	7.63562e+06	4.16124e+06	7.24984e+06	8.97985e+06	1.62204e+07	6.98539e+06	1.4312e+07	6.62419e+06	8.75812e+06	1.01221e+07	1.12727e+07	1.98491e+06	6.68349e+06	1.75653e+07	1.37412e+07	2.59454e+07	1.64023e+07	5.02423e+07	5.59996e+06	8.66108e+06	9.16697e+06	7.30172e+06	1.0934e+07	9.21986e+06	7.20403e+06	4.7275e+06	8.72336e+06	7.65813e+06	8.41924e+06	8.37952e+06	1.01104e+07	3.59117e+06	1.20737e+07	1.00362e+07	9.6718e+06	9.72188e+06	7.93288e+06	0	4.85364e+06	1.42694e+07	9.40991e+06	3.02652e+06	14832517	1.35256e+07	1.31838e+07	2.03242e+07	0	4.37805e+06	0	0	1.47291e+07	3.69683e+06	0	5.37342e+06	1.12372e+07	7.81672e+06	0	7.79098e+06	9.45436e+06	1.04877e+07	1.05637e+07	4.58982e+06	6.27723e+06	1.58367e+07	2.32663e+06	1.39532e+06	1.0438e+06	8.30003e+06	0	0	0	1.6923e+07	5.57917e+06	9.61259e+06	7.77763e+06	1.0645e+07
A0A024QZ86	T-box 2, isoform CRA_a	TBX2	TBX2;DKFZp762H2012	EPSPLPELALR	S657	1xPhospho [S3]	0	1.52532e+06	309582	2.76981e+06	0	0	0	1.81838e+06	0	0	0	0	0	0	9.071e+06	0	0	0	0	0	0	0	0	0	0	0	0	3.58238e+06	0	0	0	0	0	0	0	0	0	0	0	0	0	0	6.44855e+06	0	0	0	0	0	0	0	0	10851219	40583.3	0	0	0	0	0	0	2.76392e+07	2.07956e+07	0	2.71103e+07	0	0	2.53614e+07	0	0	2.12882e+07	1.19371e+07	6387073	0	0	1.32318e+07	0	0	2.69594e+07	0	0	0	0	0	0	0	0	0	0	4.00616e+06	1.4838e+07	0	0	37970.9	0	0	0	0	0	0	0	1.36515e+06	0	0	0	0	1.23819e+07	1.69622e+07	5.89777e+06	0	0	0	0	0	0	0	0	0	0	0	0	0	0	0
A0A024QZ86	T-box 2, isoform CRA_a	TBX2	TBX2;DKFZp762H2012	DGAESDASSCDPPPAREPPTSPGAAPSPLR	S342	1xCarbamidomethyl [C10]; 2xPhospho [S27; T/S]	0	0	0	0	1.52288e+06	0	0	0	5.05767e+06	2.75305e+06	961621	0	0	0	3.31821e+06	2.64622e+06	2.03116e+06	0	0	0	0	0	0	0	1.72228e+06	0	0	1.16441e+06	0	0	0	2.76055e+06	420758	0	0	790483	2.5125e+06	2.10455e+06	0	1.87108e+06	2.27346e+06	0	0	0	1.29084e+06	0	1.19235e+06	1.1539e+06	1.30834e+06	0	0	0	0	0	1.34344e+06	0	0	0	1.11198e+06	1.99212e+06	2.09891e+06	0	1.65797e+06	0	0	0	0	0	0	1.05402e+06	0	0	1.035e+06	944364	1.22002e+06	0	1.60285e+06	0	0	0	0	0	0	0	0	3.6055e+06	4.3945e+06	0	2.5016e+06	0	4.39238e+06	2.33479e+06	0	0	0	0	0	0	0	0	0	0	4.21391e+06	0	4.24673e+06	4.09989e+06	0	3.58549e+06	0	4.02508e+06	0	3.23592e+06	3.80124e+06	2.82187e+06	516821	0	0	978983	368853	0	0	3.25401e+06
A0A024QZ86	T-box 2, isoform CRA_a	TBX2	TBX2;DKFZp762H2012	AGAPLGRSPAPDSASPTR	S379	2xPhospho [S8; S13]	4.04228e+07	1.90282e+07	1.62818e+07	2.63647e+07	3.1984e+07	1.91845e+07	3.05063e+07	1.96955e+07	2.57443e+07	5.82938e+07	2.9857e+07	4.04063e+07	1.71906e+07	4.14091e+07	3.60694e+07	5.8001e+07	3.04261e+07	2.19114e+07	4.1201e+07	1.12931e+07	3.71283e+07	2.65896e+06	3.24509e+07	1.13131e+07	3.34905e+07	1.23505e+07	1.96228e+07	7.44289e+06	2.27932e+07	3.44932e+07	1.76391e+07	2.63715e+07	4.58538e+07	2.46314e+07	2.59904e+07	6.20025e+06	1.01056e+07	2.18139e+07	1.91885e+07	8.39507e+06	2.53193e+07	5.93278e+06	1.34864e+07	2.74211e+07	3.71247e+07	1.15247e+07	2.73695e+07	2.39178e+07	2.23496e+07	6.36926e+06	3.68904e+07	1.30779e+07	3.52611e+07	1.56434e+07	4.12414e+07	2.86007e+07	2.70394e+07	2.14045e+06	1.88395e+07	4.53038e+07	4.97224e+07	5.78692e+07	4.29726e+07	0	1.19525e+07	2.01454e+07	3.57292e+07	1.47048e+07	1.79534e+07	1.71704e+07	1.40981e+07	0	1.90402e+07	1.68489e+07	24492974	1.9852e+07	3.15923e+07	1.4267e+07	5.58781e+07	2.14221e+07	2.8438e+07	3.90401e+07	3.76137e+07	7.50321e+06	7.25468e+06	4.68121e+07	2.50243e+07	5.54693e+06	2.90269e+07	3.62876e+07	3.72703e+07	5.46498e+07	3.13059e+07	1.86842e+07	1.52945e+07	2.38123e+07	6.50196e+07	1.4942e+07	1.03829e+07	2.59922e+07	2.56307e+07	7.6874e+07	9.05841e+07	3.83148e+07	3.68251e+07	6.54149e+07	7.61763e+07	2.54648e+07	1.3379e+07	8.36745e+07	2.98759e+07	4.99338e+07	5.82056e+07	4.41972e+07	3.6457e+07	5.88351e+07	3.88089e+07	7.71774e+07	5.70046e+07	4.98693e+07	2.79935e+07	2.08089e+07
A0A024QZ86	T-box 2, isoform CRA_a	TBX2	TBX2;DKFZp762H2012	AGAPLGRSPAPDSASPTR	S384	2xPhospho [S8; S13]	4.04228e+07	1.90282e+07	1.62818e+07	2.63647e+07	3.1984e+07	1.91845e+07	3.05063e+07	1.96955e+07	2.57443e+07	5.82938e+07	2.9857e+07	4.04063e+07	1.71906e+07	4.14091e+07	3.60694e+07	5.8001e+07	3.04261e+07	2.19114e+07	4.1201e+07	1.12931e+07	3.71283e+07	2.65896e+06	3.24509e+07	1.13131e+07	3.34905e+07	1.23505e+07	1.96228e+07	7.44289e+06	2.27932e+07	3.44932e+07	1.76391e+07	2.63715e+07	4.58538e+07	2.46314e+07	2.59904e+07	6.20025e+06	1.01056e+07	2.18139e+07	1.91885e+07	8.39507e+06	2.53193e+07	5.93278e+06	1.34864e+07	2.74211e+07	3.71247e+07	1.15247e+07	2.73695e+07	2.39178e+07	2.23496e+07	6.36926e+06	3.68904e+07	1.30779e+07	3.52611e+07	1.56434e+07	4.12414e+07	2.86007e+07	2.70394e+07	2.14045e+06	1.88395e+07	4.53038e+07	4.97224e+07	5.78692e+07	4.29726e+07	0	1.19525e+07	2.01454e+07	3.57292e+07	1.47048e+07	1.79534e+07	1.71704e+07	1.40981e+07	0	1.90402e+07	1.68489e+07	24492974	1.9852e+07	3.15923e+07	1.4267e+07	5.58781e+07	2.14221e+07	2.8438e+07	3.90401e+07	3.76137e+07	7.50321e+06	7.25468e+06	4.68121e+07	2.50243e+07	5.54693e+06	2.90269e+07	3.62876e+07	3.72703e+07	5.46498e+07	3.13059e+07	1.86842e+07	1.52945e+07	2.38123e+07	6.50196e+07	1.4942e+07	1.03829e+07	2.59922e+07	2.56307e+07	7.6874e+07	9.05841e+07	3.83148e+07	3.68251e+07	6.54149e+07	7.61763e+07	2.54648e+07	1.3379e+07	8.36745e+07	2.98759e+07	4.99338e+07	5.82056e+07	4.41972e+07	3.6457e+07	5.88351e+07	3.88089e+07	7.71774e+07	5.70046e+07	4.98693e+07	2.79935e+07	2.08089e+07
A0A024QZ86	T-box 2, isoform CRA_a	TBX2	TBX2;DKFZp762H2012	GALSPSGSAKEAANELQSIQR	S676	2xPhospho [S4; S6]	0	0	632380	0	0	0	0	0	0	0	0	0	0	0	0	0	0	0	0	0	0	0	0	0	0	421414	0	405505	0	0	0	0	0	0	0	0	0	0	0	0	0	0	322157	0	0	0	0	0	0	0	0	0	0	0	353455	0	0	0	0	0	0	0	0	0	0	692405	0	0	0	854564	0	0	0	0	454254	0	0	0	0	0	0	0	0	0	0	0	0	0	0	0	0	0	0	0	0	0	0	0	0	0	0	0	0	0	863902	0	0	0	0	0	0	0	0	0	0	0	0	0	0	0	0	0
A0A024QZ86	T-box 2, isoform CRA_a	TBX2	TBX2;DKFZp762H2012	GALSPSGSAKEAANELQSIQR	S678	2xPhospho [S4; S6]	0	0	632380	0	0	0	0	0	0	0	0	0	0	0	0	0	0	0	0	0	0	0	0	0	0	421414	0	405505	0	0	0	0	0	0	0	0	0	0	0	0	0	0	322157	0	0	0	0	0	0	0	0	0	0	0	353455	0	0	0	0	0	0	0	0	0	0	692405	0	0	0	854564	0	0	0	0	454254	0	0	0	0	0	0	0	0	0	0	0	0	0	0	0	0	0	0	0	0	0	0	0	0	0	0	0	0	0	863902	0	0	0	0	0	0	0	0	0	0	0	0	0	0	0	0	0
A0A024QZ86	T-box 2, isoform CRA_a	TBX2	TBX2;DKFZp762H2012	GALSPSGSAK	S676	1xPhospho [S4]	1.96612e+06	1.92951e+06	929308	3.16693e+06	3.18952e+06	3.14895e+06	3.19093e+06	1.49848e+06	3.99675e+06	6.12668e+06	2.54396e+06	4.59032e+06	0	9.37248e+06	4.9195e+06	4.86797e+06	3.60934e+06	2.94286e+06	8.33654e+06	0	3.96383e+06	2.97167e+06	2.62989e+06	2.00004e+06	4.75028e+06	0	2.04052e+06	0	2.13381e+06	4.50364e+06	2.05938e+06	1.9015e+06	0	1.53569e+06	1.51737e+06	608258	0	3.33288e+06	2.83822e+06	0	1.65619e+06	0	2.03614e+06	0	0	2.54869e+06	3.9903e+06	0	3.44757e+06	0	9.22573e+06	1.20975e+06	3.81321e+06	0	4.71975e+06	1.18596e+06	7.10634e+06	0	1.14334e+06	3.90781e+06	0	8.47016e+06	2.1217e+06	0	0	3.50435e+06	5.49896e+06	0	1.90886e+06	2.69099e+06	0	0	0	2.58803e+06	3.57511e+06	2.57061e+06	2.54645e+06	0	4.90795e+06	3.80413e+06	0	0	0	6.96443e+06	0	5.52597e+06	3.95089e+06	1.37448e+06	0	3.89885e+06	5.28933e+06	6.17935e+06	0	0	0	0	0	0	0	0	0	1.07649e+07	6.62037e+06	6.40912e+06	4.27838e+06	4.53124e+06	9.04438e+06	5.46093e+06	2.9067e+07	1.21212e+07	2.83687e+06	6.42139e+06	5.88816e+06	6.19477e+06	1.0388e+07	6.41539e+06	1.12653e+07	7.62128e+06	9.51006e+06	6.83885e+06	2.8192e+06	5.59757e+06
A0A024QZ86	T-box 2, isoform CRA_a	TBX2	TBX2;DKFZp762H2012	LVSGLESQR	S696	1xPhospho [S3]	0	0	0	0	0	0	0	0	0	0	790781	0	0	0	568550	0	0	0	0	0	0	0	0	0	0	0	0	0	0	0	0	0	0	0	0	0	0	0	0	0	0	0	0	0	2.57171e+06	0	3.92365e+06	0	708649	0	0	957983	2.87096e+06	0	1.59778e+06	0	1.25137e+06	0	1.17159e+06	1.23881e+06	2.31246e+06	0	2.75724e+06	0	0	0	1.29879e+06	0	0	4.88385e+06	854753	0	915564	883341	1.60438e+06	0	1.69755e+06	0	1.485e+06	1.27536e+06	0	0	0	0	0	0	1.54435e+06	0	0	2.44513e+06	0	1.70294e+06	0	0	0	0	0	0	0	0	0	0	0	1.19733e+06	1.5481e+06	1.66348e+06	0	1.40201e+06	0	0	1.08717e+06	0	1.61609e+06	0	0	0	0	1.00343e+06	0	0	0	0
A0A024QZ86	T-box 2, isoform CRA_a	TBX2	TBX2;DKFZp762H2012	SCAADSDPEPERLSEER	S360	1xCarbamidomethyl [C2]; 1xPhospho [S6]	0	0	0	0	0	0	0	0	0	0	0	0	0	0	3.85822e+06	0	0	0	0	0	0	0	0	0	0	0	0	0	0	0	0	0	0	0	0	0	0	0	6.57338e+06	0	0	0	0	0	2.0275e+06	0	985375	0	0	0	0	0	1.26447e+06	0	2.87626e+06	1.17607e+06	0	0	1.55575e+06	3.22133e+06	2.22527e+06	0	0	0	0	0	2.56437e+06	0	0	1.69673e+06	0	0	3.52967e+06	0	0	0	0	0	9.5547e+06	2.41581e+06	0	0	0	0	0	2.22256e+06	0	1.76125e+06	0	0	0	7.8508e+06	0	0	0	0	0	0	0	0	0	0	1.73134e+06	1.57419e+06	3963946	0	0	0	0	0	0	0	0	0	0	0	0	0	0	0	0	0
A0A024QZ86	T-box 2, isoform CRA_a	TBX2	TBX2;DKFZp762H2012	ALSPGRESPK	S705	2xPhospho [S3; S8]	1.37636e+07	2.41849e+07	2.14932e+07	4.46399e+07	5.20314e+07	9.49537e+06	2.9216e+07	1.82119e+07	3.1924e+07	6.84923e+07	3.40394e+07	9.11218e+07	2.14501e+07	1.22265e+08	5.34487e+07	7.9145e+07	5.20808e+07	3.88279e+07	9.35339e+07	1.0369e+07	5.72747e+07	3.76009e+07	3.95401e+07	2.10103e+07	5.95535e+07	8.43926e+06	2.67058e+07	3.85424e+06	3.46978e+07	5.34271e+07	1.4981e+07	2.0495e+07	8.30399e+07	1.70344e+07	1.16002e+07	0	4.53865e+06	2.92581e+07	3.01256e+07	1.60125e+07	6.90635e+06	1.72819e+07	9.36937e+06	1.57024e+07	2.32954e+07	1.95197e+07	1.4285e+07	1.66615e+07	1.76473e+07	1.24317e+07	3.87683e+07	1.1136e+07	2.68606e+07	1.36595e+07	2.21164e+07	1.46679e+07	1.68966e+07	6.22593e+06	1.09244e+07	3.14998e+07	2.45088e+07	4.90526e+07	2.20298e+07	0	1.08545e+07	2.49531e+07	1.72312e+07	1.58616e+07	1.5936e+07	2.06681e+07	7.81175e+06	7.02209e+06	1.99014e+07	9.93252e+06	1.2509e+07	1.13207e+07	1.48146e+07	7.48391e+06	3.11211e+07	2.42122e+07	4.94398e+06	2.08275e+07	2.49127e+07	3.23918e+07	1.52979e+07	1.87804e+07	1.93281e+07	5.99585e+06	1.052e+07	2.12249e+07	24546178	2.98152e+07	3.05231e+07	3.2828e+07	1.37704e+07	7.59121e+06	5.10874e+07	3.35005e+07	2.01685e+07	4.96669e+07	1.21854e+07	6.88472e+07	7.0207e+07	4.45578e+07	1.55203e+07	4.60228e+07	8.60212e+07	2.04356e+07	1.14524e+08	9.6494e+07	2.47275e+07	5.34225e+07	8.74189e+07	7.90333e+07	1.47318e+08	1.04693e+08	178674534	1.12621e+08	1.40823e+08	2.4685e+07	1.17048e+07	6.45903e+07
A0A024QZ86	T-box 2, isoform CRA_a	TBX2	TBX2;DKFZp762H2012	ALSPGRESPK	S710	2xPhospho [S3; S8]	1.37636e+07	2.41849e+07	2.14932e+07	4.46399e+07	5.20314e+07	9.49537e+06	2.9216e+07	1.82119e+07	3.1924e+07	6.84923e+07	3.40394e+07	9.11218e+07	2.14501e+07	1.22265e+08	5.34487e+07	7.9145e+07	5.20808e+07	3.88279e+07	9.35339e+07	1.0369e+07	5.72747e+07	3.76009e+07	3.95401e+07	2.10103e+07	5.95535e+07	8.43926e+06	2.67058e+07	3.85424e+06	3.46978e+07	5.34271e+07	1.4981e+07	2.0495e+07	8.30399e+07	1.70344e+07	1.16002e+07	0	4.53865e+06	2.92581e+07	3.01256e+07	1.60125e+07	6.90635e+06	1.72819e+07	9.36937e+06	1.57024e+07	2.32954e+07	1.95197e+07	1.4285e+07	1.66615e+07	1.76473e+07	1.24317e+07	3.87683e+07	1.1136e+07	2.68606e+07	1.36595e+07	2.21164e+07	1.46679e+07	1.68966e+07	6.22593e+06	1.09244e+07	3.14998e+07	2.45088e+07	4.90526e+07	2.20298e+07	0	1.08545e+07	2.49531e+07	1.72312e+07	1.58616e+07	1.5936e+07	2.06681e+07	7.81175e+06	7.02209e+06	1.99014e+07	9.93252e+06	1.2509e+07	1.13207e+07	1.48146e+07	7.48391e+06	3.11211e+07	2.42122e+07	4.94398e+06	2.08275e+07	2.49127e+07	3.23918e+07	1.52979e+07	1.87804e+07	1.93281e+07	5.99585e+06	1.052e+07	2.12249e+07	24546178	2.98152e+07	3.05231e+07	3.2828e+07	1.37704e+07	7.59121e+06	5.10874e+07	3.35005e+07	2.01685e+07	4.96669e+07	1.21854e+07	6.88472e+07	7.0207e+07	4.45578e+07	1.55203e+07	4.60228e+07	8.60212e+07	2.04356e+07	1.14524e+08	9.6494e+07	2.47275e+07	5.34225e+07	8.74189e+07	7.90333e+07	1.47318e+08	1.04693e+08	178674534	1.12621e+08	1.40823e+08	2.4685e+07	1.17048e+07	6.45903e+07
A0A024QZ86	T-box 2, isoform CRA_a	TBX2	TBX2;DKFZp762H2012	ALSPGRESPK	S710	1xPhospho [S8]	1.63435e+07	2.59813e+07	1.70592e+07	2.96009e+07	2.13674e+07	2.15414e+07	1.98627e+07	3.36578e+07	2.10466e+07	2.76966e+07	2.33567e+07	1.91291e+07	2.327e+07	1.24036e+07	2.62388e+07	2.93324e+07	1.78763e+07	3.74749e+07	2.73045e+07	3.83718e+07	2.82581e+07	4.58108e+07	3.36596e+07	3.00501e+07	2.29788e+07	3.98348e+07	2.23073e+07	3.44821e+07	2.38664e+07	2.28598e+07	4.63889e+07	3.06471e+07	2.87458e+07	2.23111e+07	1.78524e+07	1.40993e+07	4.68889e+07	1.94437e+07	1.02526e+07	7.71347e+06	6.49262e+06	7.87737e+06	2.07912e+07	6.09889e+06	6.37702e+06	1.2598e+07	1.89773e+07	8.44335e+06	2.17319e+07	2.37143e+07	2.08703e+07	4.28465e+07	1.53749e+07	1.86504e+07	1.95177e+07	1.56704e+07	9.2056e+06	1.40342e+07	2.41669e+07	8.13721e+06	1.3841e+07	1.58017e+07	2.46734e+07	0	1.81092e+07	3.62013e+07	2.43152e+07	2.25177e+07	2.17874e+07	8.78992e+06	2.1031e+07	2.32885e+07	1.46916e+07	8.52639e+06	1.18869e+07	4.94105e+07	1.49984e+07	1.39829e+07	8.92945e+06	1.2821e+07	1.04251e+07	1.3321e+07	1.20148e+07	1.5191e+07	8.52598e+06	7.97717e+06	1.58709e+07	1.40027e+07	5.94173e+06	4.66931e+06	9.59261e+06	1.80103e+07	2.84629e+07	1.20802e+07	1.17629e+07	1.85757e+07	1.50314e+07	2.22159e+07	1.28457e+07	1.32335e+07	1.06889e+07	1.4232e+07	2.19063e+07	1.81208e+07	3.38707e+07	1.69755e+07	2.4733e+07	1.83354e+07	4.46746e+07	1.78451e+07	2.48655e+07	1.81744e+07	2.03944e+07	2.84337e+07	1.85326e+07	3.05698e+07	2.18215e+07	1.87055e+07	4.97907e+07	1.86158e+07	2.08451e+07	2.86529e+07
A0A3B3IS18	T-box transcription factor TBX1	TBX1	TBX1	SRNPVASPTQPSGTEK	T338	1xPhospho [T9]	0	0	0	0	3.76603e+06	0	0	0	0	7.0346e+06	2.4467e+06	5.889e+06	0	1.06563e+07	0	6.09411e+06	0	0	4.85453e+06	0	0	0	0	0	2.9314e+06	0	0	0	1.70414e+06	0	0	0	0	0	4.64194e+06	0	3.5078e+06	5.15606e+06	0	0	0	0	0	0	0	0	0	0	0	0	0	0	0	0	0	0	0	0	0	0	0	0	0	0	0	0	0	0	0	0	0	0	0	0	0	0	0	0	0	0	0	0	0	0	0	0	0	0	0	0	0	0	0	0	0	0	0	0	0	0	0	0	0	2.82563e+06	0	0	0	0	0	1.11063e+07	0	4.11033e+06	0	0	6.33839e+06	9.87273e+06	9.49123e+06	1.31123e+07	9.4589e+06	0	0	0
A7MCY6	TANK-binding kinase 1-binding protein 1	TBKBP1	TBKBP1	AYGSELYGPGRPLSPR	S504	1xPhospho [S14]	1.29805e+07	4.10455e+06	1.25009e+07	3.21638e+06	9.10202e+06	7.80647e+06	1.4915e+07	1.28173e+07	9.08894e+06	9.6508e+06	1.22914e+07	2.95333e+07	7.801e+06	0	21027654	7.9167e+06	1.16352e+07	8.07603e+06	7.96065e+06	9.36174e+06	7.08115e+06	5.48378e+06	5.22251e+06	4.48383e+06	1.2899e+07	2.8987e+07	2.63461e+07	2.12907e+07	2.42934e+07	1.16694e+07	1.54661e+07	5.31068e+06	0	8.45387e+06	1.48065e+07	4.20509e+07	2.57548e+07	6.85141e+06	2.89789e+07	2.27832e+06	1.16909e+06	0	3.00872e+06	0	0	8.10047e+06	0	0	5.70194e+06	6.75457e+06	0	8.8007e+06	1.57332e+06	2.78718e+06	7.07811e+06	1.45065e+07	3.61292e+06	1.43108e+07	8.46637e+06	8.23115e+06	9.48012e+06	0	10441216	0	5.83175e+06	6.86263e+06	3.36888e+06	4.25952e+06	7.01367e+06	2.12862e+06	7.63449e+06	4.07422e+06	6.52298e+06	1.18224e+07	1.79534e+07	1.18598e+07	1.15875e+07	7.48225e+06	0	1.75815e+07	1.48759e+07	0	4.76715e+06	0	5.13344e+06	0	2.5619e+06	2.43914e+06	6.73799e+06	0	0	3.90495e+06	0	4.16363e+06	0	0	0	2.98377e+06	6.28822e+06	2.6975e+06	4.77822e+06	2.02505e+06	3.39007e+06	1.64556e+07	3.12425e+07	2.34312e+07	4.09407e+06	9.3611e+06	0	1.40569e+07	1.28825e+07	2.11302e+07	2.29766e+07	1.34662e+07	1.59124e+06	506078	0	1.33146e+07	0	2.27048e+07	2.41489e+07	1.21208e+07
A7MCY6	TANK-binding kinase 1-binding protein 1	TBKBP1	TBKBP1	SPVPPSCQSPSPQR	S400	1xCarbamidomethyl [C7]; 1xPhospho [S1]	0	0	0	0	0	0	0	906181	0	0	0	0	0	0	2.03284e+06	0	2.26504e+06	0	3.09572e+06	1.67273e+06	0	0	1.4289e+06	0	2.42396e+06	2.96407e+06	2.75834e+06	1.81946e+06	0	0	0	0	0	0	0	1.93693e+06	0	1.89953e+06	6.7322e+06	0	0	0	1.37425e+06	0	2.57339e+06	0	1.83033e+06	0	1.31397e+06	0	0	0	1.97709e+06	0	1.39757e+06	0	0	0	0	2.29985e+06	2.10112e+06	0	1.72908e+06	0	0	0	0	0	0	0	0	0	0	0	1.52003e+06	0	0	2.17039e+06	0	0	0	3.71186e+06	0	0	0	0	0	1.41055e+06	2.13236e+06	2.31633e+06	0	4.38555e+06	0	0	0	0	0	0	0	0	0	0	0	1.81682e+06	1.78454e+06	0	0	1.95858e+06	0	2.1808e+06	1.34145e+06	1.49481e+06	1.80102e+06	0	0	0	0	2.91331e+06	0	2.91455e+06	0	0
A7MCY6	TANK-binding kinase 1-binding protein 1	TBKBP1	TBKBP1	AAPPCPPCQSPVPQR	S365	2xCarbamidomethyl [C5; C8]; 1xPhospho [S10]	1.98603e+06	1.17554e+06	0	0	4.1145e+06	5.83557e+06	1.4817e+06	0	1.62098e+07	1.55438e+07	1.5961e+06	1.13629e+07	0	2.27561e+07	2.73511e+06	4.72228e+06	4.53699e+06	3.79871e+06	1.13741e+07	0	2.08591e+06	3.01513e+06	0	0	2.18284e+06	0	1.48438e+06	986378	0	9.44143e+06	0	0	2.56489e+07	0	0	3.88737e+06	0	2.77453e+06	0	0	0	0	0	0	1.68292e+06	0	0	0	0	2.21444e+06	0	0	0	0	0	0	0	0	0	0	0	0	0	0	0	0	0	0	0	0	0	0	0	0	0	0	1.51576e+06	0	0	5.61514e+06	1.97077e+06	0	0	0	0	0	0	0	0	0	0	0	0	0	0	0	0	0	0	3.87571e+06	5.24756e+06	0	2.6916e+06	0	1.65965e+06	2.98721e+06	3.19254e+06	3.21103e+06	4.51916e+07	5.36988e+06	6.69635e+06	1.01605e+07	6.69864e+06	1.64759e+06	3.41047e+07	1.26917e+07	1.1088e+07	0	1.57982e+07	2.75078e+06	0	6.82503e+06
A7MCY6	TANK-binding kinase 1-binding protein 1	TBKBP1	TBKBP1	SPVPPCPSPQQR	S372	1xCarbamidomethyl [C6]; 1xPhospho [S1]	5.26567e+06	3.28112e+06	0	0	1.88819e+06	0	3.28772e+06	1.51972e+06	2.24163e+06	6.31608e+06	0	0	6.93352e+06	9.6461e+06	1.25572e+07	1.32391e+06	5.35185e+06	0	4.60499e+06	2.41707e+06	751996	4.69339e+06	1.05563e+06	0	2.6243e+06	1.16073e+06	2.1933e+06	7.19402e+06	1.12187e+06	1.88555e+06	0	0	0	0	688267	1.11571e+06	1.21044e+06	0	5.1554e+06	6.2075e+06	8.13839e+06	2.7254e+06	1.10021e+07	0	3.83714e+06	2.81122e+06	3.75403e+06	0	4.73127e+06	7.73054e+06	4.18613e+06	3.11133e+06	1.20559e+07	0	1.01884e+07	8.86904e+06	1.50475e+07	1.5908e+06	6.18089e+06	1.66594e+07	1.72039e+07	1.39642e+07	9.54966e+06	7.38359e+07	6.18176e+06	1.11329e+07	8.90683e+06	0	1.08419e+07	4.13026e+06	2.66251e+06	0	8.58847e+06	4.93476e+06	840573	3.04764e+06	6.66422e+06	9.92708e+06	2.24287e+07	12352812	2.88235e+06	7.57276e+06	9.20945e+06	0	1.12852e+07	3.62345e+06	5.80343e+06	1.8407e+06	9.36145e+06	4.40845e+06	0	2.49001e+07	0	0	0	0	0	5.35813e+06	3.34735e+06	0	9.38817e+06	0	1.48509e+07	1.20186e+07	1.74249e+07	8.34433e+06	0	5.74403e+06	0	5.56567e+06	0	4.35119e+06	6.87205e+06	0	0	1.5217e+07	0	9.64305e+06	1.73466e+06	8.01479e+06	0	9.34728e+06
A7MCY6	TANK-binding kinase 1-binding protein 1	TBKBP1	TBKBP1	RSPASPSCPSPVPQR	S385	1xCarbamidomethyl [C8]; 2xPhospho [S2; S5]	0	0	0	3.35129e+06	0	0	1.65564e+06	1.59321e+06	0	0	0	0	0	0	0	0	0	3.76726e+06	0	0	0	0	0	0	0	0	0	0	0	0	0	0	0	0	0	0	0	0	0	3.21989e+06	0	0	1.80404e+06	0	1.67998e+06	0	0	0	1.37086e+06	0	0	0	0	0	1.26527e+06	0	0	0	0	0	0	0	0	0	0	0	0	0	1.38994e+06	0	911708	0	1.10335e+06	0	0	0	0	0	0	0	0	4.51223e+06	0	0	0	1.56892e+06	1.21263e+06	0	0	0	0	3.97008e+06	0	0	0	0	0	0	0	0	0	0	0	0	0	1.77399e+06	0	0	0	0	1.58854e+06	0	0	0	0	0	0	0	0	0	0	0
A7MCY6	TANK-binding kinase 1-binding protein 1	TBKBP1	TBKBP1	RSPASPSCPSPVPQR	S388	1xCarbamidomethyl [C8]; 2xPhospho [S2; S5]	0	0	0	3.35129e+06	0	0	1.65564e+06	1.59321e+06	0	0	0	0	0	0	0	0	0	3.76726e+06	0	0	0	0	0	0	0	0	0	0	0	0	0	0	0	0	0	0	0	0	0	3.21989e+06	0	0	1.80404e+06	0	1.67998e+06	0	0	0	1.37086e+06	0	0	0	0	0	1.26527e+06	0	0	0	0	0	0	0	0	0	0	0	0	0	1.38994e+06	0	911708	0	1.10335e+06	0	0	0	0	0	0	0	0	4.51223e+06	0	0	0	1.56892e+06	1.21263e+06	0	0	0	0	3.97008e+06	0	0	0	0	0	0	0	0	0	0	0	0	0	1.77399e+06	0	0	0	0	1.58854e+06	0	0	0	0	0	0	0	0	0	0	0
A7MCY6	TANK-binding kinase 1-binding protein 1	TBKBP1	TBKBP1	HSPAPQCPSPSPPAR	S351	1xCarbamidomethyl [C7]; 1xPhospho [S11]	0	0	0	0	0	0	0	0	0	0	0	0	0	0	754500	0	0	0	0	0	0	0	0	0	1.3581e+06	0	0	1.79495e+06	1.8682e+06	0	0	1.25864e+06	0	0	0	617099	3.1501e+06	0	761156	0	0	0	0	0	0	0	0	0	0	0	0	0	575513	0	987536	0	0	0	0	0	1.07722e+06	0	674887	0	0	0	966818	0	887763	0	0	0	0	754745	0	0	1.09164e+06	0	0	0	0	0	0	0	0	0	0	589532	0	0	0	554196	0	0	0	0	0	0	0	0	0	0	0	0	0	692317	0	0	0	0	0	0	0	0	0	0	0	662069	0	0	0	0
A0A494C167	Serine/threonine-protein kinase TBK1	TBK1	TBK1	FGSLTMDGGLR	S664	1xPhospho [S3]; 1xOxidation [M6]	572570	0	1.02469e+06	0	0	0	0	0	0	0	0	0	1.3807e+06	0	0	884932	0	1.85703e+06	0	0	984715	0	0	0	0	0	0	0	734989	0	1.10151e+06	0	0	0	0	1.21846e+06	0	0	0	0	1.63379e+06	0	1.47789e+06	1.09062e+06	400286	0	2.35864e+06	0	883562	0	0	1.21822e+06	1.3621e+06	778760	314056	1.2672e+06	1.79541e+06	0	870218	893134	1.08656e+06	0	774726	0	0	0	1.25241e+06	1.44201e+06	706243	1.48502e+06	822064	1.18088e+06	1.8461e+06	504022	771621	2.26702e+06	644298	2.49167e+06	655798	0	1.13071e+06	0	753359	0	0	694080	508098	1.07687e+06	3.27835e+06	705739	0	2.25129e+06	0	0	0	0	3.589e+06	0	2.06681e+06	0	0	0	0	1.19118e+06	1.29745e+06	4.6677e+06	2.43845e+06	1.20086e+06	0	0	0	690958	0	0	0	0	0	0	0	0	2.66789e+06	0
Q15814	Tubulin-specific chaperone C	TBCC	TBCC	AESVERLEEAASR	S80	1xPhospho [S3]	3.3164e+07	5.56917e+07	5.73176e+07	37488436	5.65028e+07	5.37993e+07	4.64913e+07	4.37784e+07	4.69649e+07	7.92995e+07	5.57305e+07	5.29353e+07	2.87315e+07	7.96084e+07	5.64351e+07	5.72749e+07	3.69991e+07	3.37031e+07	4.42475e+07	2.27122e+07	4.46368e+07	2.28913e+07	5.56592e+07	3.55877e+07	4.04109e+07	5.15804e+07	8.61383e+07	13015387	2.42878e+07	6.1923e+07	5.22722e+07	3.27901e+07	1.0217e+08	4.26068e+07	2.43979e+07	3.95139e+07	2.3369e+07	5.30039e+07	3.94994e+07	34600442	3.16281e+07	5.83797e+07	3.78524e+07	4.60793e+07	4.14051e+07	6.71888e+07	6.4909e+07	4.97939e+07	4.60391e+07	4.57136e+07	8.05513e+07	4.22268e+07	4.77762e+07	5.85896e+07	5.63719e+07	4.88211e+07	6.55491e+07	5.41689e+07	8.60749e+07	6.97742e+07	4.34274e+07	7.53277e+07	1.07948e+08	0	4.66164e+07	7.91578e+07	7.45383e+07	1.40764e+08	4.81644e+07	4.27282e+07	4.87648e+07	9.06542e+07	4.36342e+07	4.76992e+07	5.57463e+07	4.69787e+07	5.91169e+07	9.60791e+07	8.05277e+07	6.71562e+07	5.87933e+07	4.58544e+07	5.78565e+07	1.09605e+07	5.39109e+07	2.77732e+07	3.19968e+07	4.81827e+07	5.58338e+07	3.0099e+07	3.37521e+07	4.25347e+07	2.40522e+07	4.88212e+07	2.30562e+07	3.1047e+07	5.22515e+07	4.78384e+07	5.0128e+07	5.14994e+07	6.66136e+07	4.11936e+07	8.95706e+07	5.59336e+07	4.59311e+07	4.83483e+07	3.08436e+07	7.36537e+07	5.11481e+07	7.64346e+07	6.246e+07	6.44479e+07	6.62529e+07	4.95571e+07	8.85873e+07	6.30921e+07	9.85189e+07	7.799e+07	8.79442e+07	6.8022e+07	6.40433e+07	4.1898e+07
Q15814	Tubulin-specific chaperone C	TBCC	TBCC	GKDAASSTKVDAAPGIPPAVESIQDSPLPK	T150	1xPhospho [T8]	0	0	1.1382e+06	0	0	0	0	0	0	0	0	0	0	0	0	0	0	0	0	0	0	0	0	0	0	0	0	0	0	0	0	0	0	0	0	0	0	0	0	0	0	0	0	0	0	0	0	0	0	0	0	0	0	0	0	0	0	0	0	0	0	0	0	0	0	0	0	0	0	1.82548e+06	859653	0	0	0	0	0	0	0	0	0	0	0	0	0	0	0	0	0	0	0	0	0	0	0	0	0	0	0	0	0	0	0	0	0	0	0	0	0	0	0	0	0	0	0	0	0	0	0	0	0	0	0
Q15814	Tubulin-specific chaperone C	TBCC	TBCC	MESVSCSAAAVR	S3	1xAcetyl [N-Term]; 1xCarbamidomethyl [C6]; 1xPhospho [S3]	0	0	0	0	0	0	0	0	0	0	0	0	0	0	0	0	0	0	0	0	0	0	0	0	0	0	0	0	0	0	0	0	0	0	664530	870521	0	0	0	0	0	0	0	0	0	0	0	0	0	0	0	0	0	1.48888e+06	0	0	0	0	0	0	0	0	0	0	0	0	0	3.53469e+06	0	0	1.28873e+06	3.31874e+06	0	0	0	0	0	0	0	0	0	0	0	0	0	0	0	0	0	0	0	0	0	0	0	0	0	0	0	0	0	0	0	0	0	0	0	0	0	0	0	0	0	0	0	0	0	0	0	0	0	0
Q15814	Tubulin-specific chaperone C	TBCC	TBCC	DLSLVPER	S23	1xPhospho [S3]	3.80028e+06	2.80591e+06	3.55258e+06	2.3461e+06	1.33966e+06	1.742e+06	2.37361e+06	1.97717e+06	3.08628e+06	0	3.1672e+06	2.31384e+06	0	0	644856	0	2.07814e+06	1.30306e+06	0	0	775328	0	0	0	0	0	0	1.12291e+06	0	1.00648e+06	0	0	0	0	1.22442e+06	4.45242e+06	2.32043e+06	0	0	0	2.14585e+06	3.29619e+06	3.30158e+06	3.92951e+06	2.50969e+06	3.33247e+06	7.47206e+06	2.37333e+06	2.62015e+06	2.40751e+06	5.9622e+06	4.40786e+06	4.00042e+06	5.49472e+06	3.09285e+06	3.30209e+06	2.95687e+06	8.80303e+06	1.74117e+07	4.07248e+06	3.17607e+06	2.4169e+06	3.74225e+06	0	3.76738e+06	4.24896e+06	3.54148e+06	7.35796e+06	2.32648e+06	7.19336e+06	7.16336e+06	7.80223e+06	4.40964e+06	5.46387e+06	5.89502e+06	4.81874e+06	3.97282e+06	6.07355e+06	3.19534e+06	4.79245e+06	5.70832e+06	0	0	0	0	0	2.74117e+06	3.19978e+06	2.52538e+06	2.75691e+06	1.56801e+06	609980	0	0	0	0	0	0	0	0	2.71658e+06	1.56305e+06	3.11441e+06	1.44226e+06	2.38074e+06	3.64381e+06	2.52856e+06	4.4102e+06	0	0	2.47529e+06	3.63803e+06	2.55854e+06	2.84656e+06	0	0	0	2.65848e+06	0	3.57757e+06	5.77039e+06	2.27713e+06
Q15814	Tubulin-specific chaperone C	TBCC	TBCC	TGDMESQRDLSLVPER	S18	1xPhospho [S6]; 1xOxidation [M4]	0	0	0	0	0	0	0	0	0	0	0	0	0	0	0	0	0	0	0	0	0	0	0	0	0	0	0	0	0	0	732607	0	0	0	704923	0	0	0	736448	0	0	0	0	0	0	0	1.69749e+06	0	0	0	0	0	1.11222e+06	0	830473	0	0	2.34227e+06	3.99992e+06	0	0	0	0	0	0	0	492213	0	0	1.33655e+06	1.48571e+06	0	1.39793e+06	585530	0	0	740497	0	1.17413e+06	0	0	0	0	0	0	0	454639	0	0	0	0	0	0	0	0	0	0	0	0	0	0	0	830792	2.48309e+06	0	868088	0	0	0	0	0	0	0	0	0	0	0	0	0	0	0	0
A0A494C0X0	Tubulin-folding cofactor B	TBCB	TBCB	VEKYTISQEAYDQR	T108	1xPhospho [T5]	6.2534e+06	4.16217e+06	5.13594e+06	5.64995e+06	1.05603e+07	1.2323e+06	1.01911e+07	5.3193e+06	8.83253e+06	5.01216e+06	8.53353e+06	8.10388e+06	3.01459e+06	1.20456e+07	3.38952e+06	2.33713e+06	1.0102e+07	5.7082e+06	6.77395e+06	9.88903e+06	4.5453e+06	1.65556e+06	5.94357e+06	5.4668e+06	2.9009e+06	6.68466e+06	3.01078e+06	0	0	5.48278e+06	4.17597e+06	4.26779e+06	5.66567e+06	264947652	6.11907e+07	2.47881e+06	0	0	0	5.17803e+06	1.20163e+07	1.39248e+07	3.48287e+06	6.34451e+06	4.76499e+06	6.6243e+06	7.20593e+06	5.42523e+06	8.1134e+06	9.72364e+06	9.77287e+06	1.26829e+07	8.26779e+06	4.54855e+06	7.3594e+06	2.45187e+06	0	7.01747e+06	5.23546e+06	5.01763e+06	3.91874e+06	8.81162e+06	5.96619e+06	8.03871e+06	5.19966e+06	1.2746e+07	7.67726e+06	1.29444e+07	5.04277e+06	3.55561e+06	1.80013e+06	6.4883e+06	1.10841e+07	8.91429e+06	4.41169e+06	1.41439e+07	7.33885e+06	1.36715e+07	6.29725e+06	1.01732e+07	8.59883e+06	1.13398e+07	7.78055e+06	7.80014e+06	6.37144e+06	3.7042e+06	1.03534e+07	4.8061e+06	6.21535e+06	1.02575e+07	6.95111e+06	5.08956e+06	0	6.29445e+06	0	7.79795e+06	0	0	0	0	9.89421e+06	0	5.14931e+06	5.18928e+06	2.9832e+06	6.67598e+06	7.65928e+06	7.7462e+06	0	6.5687e+06	3.56744e+06	1.08693e+07	8.40659e+06	9.1876e+06	0	0	1.62818e+07	1.22938e+07	9.26244e+06	4.73692e+06	1.27825e+07	1.01541e+07
A0A494C0X0	Tubulin-folding cofactor B	TBCB	TBCB	LGEYEDVSRVEK	S102	1xPhospho [S8]	6.33132e+06	3.72831e+06	1.2357e+07	2.43894e+06	3.34719e+06	4.10496e+06	3.2209e+06	2.85127e+06	6.0773e+06	4.3265e+06	9.75203e+06	5.81903e+06	0	5.46941e+06	1.35242e+06	0	3.48933e+06	2.1307e+06	0	0	0	0	0	0	0	0	3.59882e+06	0	0	3.55485e+06	0	0	0	0	0	0	0	1.05983e+06	0	0	0	0	1.8446e+06	0	0	0	4.25163e+06	0	0	0	5.99808e+06	5.19397e+06	0	9.51885e+06	0	0	2.69313e+06	2.18946e+06	9.86974e+06	3.18583e+06	3.70107e+06	4.17889e+06	3.70915e+06	0	0	0	3.43786e+06	5.63857e+06	0	0	0	3.07201e+06	0	3.81901e+06	0	5.69082e+06	2.84665e+06	8.26247e+06	0	0	0	0	0	0	0	0	1.44172e+06	3.60056e+06	0	0	0	1.04952e+06	0	0	0	0	0	0	0	0	0	0	5.9049e+06	3.92003e+06	4.10958e+06	4.21389e+06	3.0763e+06	1.04773e+07	0	2.11741e+06	4.07094e+06	7.44193e+06	0	6.78429e+06	8.12916e+06	0	6.17506e+06	0	0	7.21596e+06	6.72903e+06	5.2538e+06
A0A494C0X0	Tubulin-folding cofactor B	TBCB	TBCB	YTISQEAYDQRQDTVR	T120	1xPhospho [T14]	5.21274e+06	0	2.91465e+06	974474	1.56892e+06	0	3.15094e+06	0	0	0	3.74946e+06	0	0	2.80049e+06	0	0	3.33586e+06	0	0	0	0	0	0	3.22377e+06	2.73747e+06	0	0	0	0	1.17069e+06	0	0	0	0	2.17729e+06	848124	0	0	0	0	0	0	0	0	0	0	3.44194e+06	0	1.61858e+06	1.79068e+06	3.30503e+06	3.28945e+06	1.4091e+06	0	2.33331e+06	6.11149e+06	2.95878e+06	1.51469e+06	6.7001e+06	1.66646e+06	1.80478e+06	0	2.45148e+06	0	0	0	2.30327e+06	0	1.39768e+06	3.79333e+06	2.49456e+06	0	5.64178e+06	3.4566e+06	2.00382e+06	1.90906e+06	1.40937e+06	0	0	7.97466e+06	0	0	0	0	0	0	784479	1.15897e+06	0	0	0	0	0	0	5.93565e+06	0	0	0	0	0	0	0	3.07765e+06	3.0166e+06	3.30941e+06	2.57686e+06	0	0	2.01196e+06	0	0	0	0	3.87656e+06	2.54007e+06	0	2.44175e+06	1.44591e+06	0	3.17115e+06	4.04548e+06	4.74581e+06
B9A6K8	TBC1 domain family, member 9B	TBC1D9B	TBC1D9B	QSFCAQEAPTASQGLLK	S442	1xCarbamidomethyl [C4]; 1xPhospho [S2]	6.62067e+06	2.1514e+06	2.32025e+07	714634	8.34298e+06	5.53578e+06	8.59838e+06	1.05554e+07	4.57163e+06	0	9.46516e+06	7.9977e+06	0	0	3.40551e+06	0	0	2.83835e+06	0	6.06557e+06	1.59601e+07	2.21932e+06	5.83799e+06	6.20154e+06	4.07211e+06	4.38076e+06	7.54752e+06	2.1128e+07	2.19279e+07	5.00966e+06	3.22915e+06	2.35478e+06	418017	1.11684e+07	1.39774e+07	2.9431e+07	2.88947e+06	5.11222e+06	4.85393e+06	0	4.4063e+06	0	5.18914e+06	0	2.11443e+06	8.83617e+06	379820	8.65356e+06	1.11784e+07	1.41092e+07	0	1.70727e+07	3.7615e+06	8.17312e+06	5.49155e+06	1.28939e+07	2.24848e+06	4.76073e+06	4.7347e+06	4.83797e+06	7.46155e+06	0	5.71984e+06	0	3.16468e+06	2.35828e+06	3.99671e+06	0	1.36289e+07	2.47574e+07	1.84572e+07	2.56615e+06	2.59815e+06	8.6371e+06	1.12878e+07	6.90982e+06	1.37076e+07	2.98079e+06	0	1.79125e+07	2.0141e+07	0	0	0	1.74282e+06	0	2.30346e+06	3.66194e+06	6.37308e+06	1.8491e+06	0	995186	0	0	402818	0	0	0	0	0	0	0	732059	6.08274e+06	9.77469e+06	1.21584e+07	4.091e+06	0	0	0	4.30515e+06	6.66028e+06	5.15876e+06	7.24738e+06	0	252526	0	5.27349e+06	0	1.12824e+07	1.15577e+07	4.9033e+06
B9A6K8	TBC1 domain family, member 9B	TBC1D9B	TBC1D9B	DCATEEDEPPAPELHQDAAR	T1081	1xCarbamidomethyl [C2]; 1xPhospho [T4]	0	0	2.02579e+06	0	0	0	0	0	0	0	0	0	0	0	811202	0	0	0	0	0	0	0	596619	0	0	2.95582e+06	0	560494	0	0	1.67507e+06	0	0	0	0	977781	0	0	0	0	0	0	1.11009e+06	0	674262	0	0	0	0	0	0	881709	0	0	0	0	0	2.29789e+06	1.33485e+06	0	0	0	0	0	0	0	615768	0	0	1.80259e+06	1.4962e+06	1.03102e+06	1.00451e+06	1.84076e+06	1.02482e+06	0	971464	1.84282e+06	0	0	0	0	0	0	0	0	0	1.27371e+06	0	2.09947e+06	0	0	0	0	0	0	0	0	0	0	0	0	0	0	0	0	0	0	0	0	873357	0	0	0	0	0	0	0	0	1.2439e+06	0	0
B9A6K8	TBC1 domain family, member 9B	TBC1D9B	TBC1D9B	ASVVDPSTESSPAPQEGSEQPASPASPLSSR	S432	2xPhospho [S23; S26]	0	1.68154e+06	0	1.18909e+06	0	0	0	858492	0	0	0	0	0	0	0	0	0	0	0	0	0	2.22954e+06	0	0	0	0	0	0	0	0	2.39536e+06	0	920781	2.20639e+06	0	0	1.28639e+06	0	1.15907e+06	0	0	0	0	0	0	0	0	0	0	0	0	0	0	0	0	0	0	0	1.04994e+06	0	1.20917e+06	0	0	0	0	0	0	0	0	0	1230358	0	1.17737e+06	0	980932	0	0	0	0	0	1.46732e+06	0	0	0	0	0	821965	0	0	0	0	0	0	0	0	0	0	0	0	0	0	0	0	0	0	0	0	0	0	0	1.97346e+06	0	0	0	1.47782e+06	0	0	0	353393	0	0	0
B9A6K8	TBC1 domain family, member 9B	TBC1D9B	TBC1D9B	ASVVDPSTESSPAPQEGSEQPASPASPLSSR	S435	2xPhospho [S23; S26]	0	1.68154e+06	0	1.18909e+06	0	0	0	858492	0	0	0	0	0	0	0	0	0	0	0	0	0	2.22954e+06	0	0	0	0	0	0	0	0	2.39536e+06	0	920781	2.20639e+06	0	0	1.28639e+06	0	1.15907e+06	0	0	0	0	0	0	0	0	0	0	0	0	0	0	0	0	0	0	0	1.04994e+06	0	1.20917e+06	0	0	0	0	0	0	0	0	0	1230358	0	1.17737e+06	0	980932	0	0	0	0	0	1.46732e+06	0	0	0	0	0	821965	0	0	0	0	0	0	0	0	0	0	0	0	0	0	0	0	0	0	0	0	0	0	0	1.97346e+06	0	0	0	1.47782e+06	0	0	0	353393	0	0	0
B9A6K8	TBC1 domain family, member 9B	TBC1D9B	TBC1D9B	STGKYSLATEEIER	S547	1xPhospho [S6]	3.68818e+06	2.07468e+06	2.94447e+06	3.69511e+06	2.86445e+06	0	1.2428e+07	3.94328e+06	4.09925e+06	1.67103e+07	3.38821e+06	7.41585e+06	0	138972	0	3.32291e+06	1.15482e+07	2.26493e+06	4.09422e+06	2.63422e+06	3.19007e+06	0	1.9659e+06	1.28069e+06	1.07566e+07	2.93025e+06	2.31799e+06	1.88393e+06	2.76088e+06	0	0	0	0	0	0	6.62127e+06	3.75625e+06	0	0	0	4.29981e+06	2.54895e+06	0	4.936e+06	3.48899e+06	3.40968e+06	3.56523e+06	0	577747	3.55754e+06	9.81799e+06	2.92976e+06	0	0	995265	1.24913e+07	5.63633e+06	0	9.4923e+06	1.18833e+06	1.42639e+06	1.42685e+06	1.15689e+07	0	0	7.62666e+06	1.42948e+07	0	1.48297e+07	0	1.13419e+06	1.37872e+06	3.5654e+06	0	1.62432e+07	1.1184e+07	2.85176e+06	3.33767e+06	1.65683e+07	1.87553e+07	0	1.72143e+07	1.27074e+07	1.8854e+06	1.07459e+07	5.88778e+06	1.29482e+07	1.40369e+06	1.44624e+07	2.12598e+06	4.20166e+06	1.74968e+07	0	2.75319e+06	0	0	2.72501e+06	0	8.14526e+06	0	0	0	0	0	7.24684e+06	3.29601e+06	1.66789e+07	1.06012e+07	2.40121e+06	2.71694e+07	1.45366e+07	8.64178e+06	1.60672e+07	4.34928e+06	2.52769e+06	5.43292e+06	0	1.77747e+06	0	1.43217e+07	1.75003e+07	3.94004e+06
B9A6K8	TBC1 domain family, member 9B	TBC1D9B	TBC1D9B	VIQSLEDTAK	S796	1xPhospho [S4]	0	779521	1.75218e+06	2.67016e+06	823175	1.17893e+06	0	1.02581e+06	0	0	1.33773e+06	0	0	0	0	1.53943e+06	0	0	0	656356	0	0	1.19318e+06	723106	1.23309e+06	2.25804e+06	0	0	0	0	0	706640	0	0	0	0	462487	895483	0	4.37822e+06	0	0	885874	0	4.3808e+06	0	933433	0	557898	0	0	0	0	0	0	0	0	0	648476	0	0	1.10578e+06	0	0	0	0	905908	0	0	1.02227e+06	911948	0	0	0	0	0	692309	0	0	0	2.17171e+06	0	0	0	0	920737	871753	0	0	0	0	0	0	0	0	0	0	0	0	0	0	0	0	0	0	0	0	0	0	0	0	0	0	0	0	0	0	0	0	0	0	0
B9A6K8	TBC1 domain family, member 9B	TBC1D9B	TBC1D9B	QFSTASDHEQPGVSG	S1238	2xPhospho [S3; S6]	6.83229e+06	4.22479e+06	2.82438e+07	6.29878e+06	3.82704e+06	0	7.87878e+06	6.25467e+06	2.00388e+06	5.92301e+06	9.24888e+06	2.35919e+06	0	0	2.32892e+06	5.98143e+06	7.0393e+06	4.71101e+06	0	6.10813e+06	3.07551e+06	0	3.00628e+06	0	4.16073e+06	1.52797e+07	6.29364e+06	2.92409e+06	4.65032e+06	4.06658e+06	8.52027e+06	5.4876e+06	0	0	0	9.50147e+06	6.7625e+06	4.45209e+06	4.31281e+06	8.64969e+06	0	9.80857e+06	3.38248e+06	8.12218e+06	3.34715e+06	7.99896e+06	0	2.75198e+06	4.14313e+06	3.63621e+06	6.28247e+06	5.87362e+06	4.17439e+06	1.44707e+07	3.31229e+06	3.4777e+06	0	4.12616e+06	1.8381e+06	2.80137e+06	3.43434e+06	6.7277e+06	1.63007e+06	0	5.81022e+06	6.1681e+06	2.06418e+06	6.57969e+06	6.67894e+06	2.58074e+06	6.66649e+06	1.06725e+07	3.7266e+06	0	2.29749e+06	4.75271e+06	2.02956e+06	0	0	2.07378e+06	5.35568e+06	1.32455e+07	7.83667e+06	0	9.42522e+06	6.70682e+06	6.40363e+06	7.85122e+06	6.01456e+06	8.95138e+06	0	0	4.04075e+06	6.15179e+06	0	5.53343e+06	1.06972e+07	6.11437e+06	0	1.07427e+07	7.16537e+06	0	5.13013e+06	0	2.55012e+06	0	0	0	0	0	2.11422e+06	2.25885e+06	1.9376e+06	0	0	0	0	1.3215e+06	0	0	4.35785e+06	2.4533e+06
B9A6K8	TBC1 domain family, member 9B	TBC1D9B	TBC1D9B	QFSTASDHEQPGVSG	S1241	2xPhospho [S3; S6]	6.83229e+06	4.22479e+06	2.82438e+07	6.29878e+06	3.82704e+06	0	7.87878e+06	6.25467e+06	2.00388e+06	5.92301e+06	9.24888e+06	2.35919e+06	0	0	2.32892e+06	5.98143e+06	7.0393e+06	4.71101e+06	0	6.10813e+06	3.07551e+06	0	3.00628e+06	0	4.16073e+06	1.52797e+07	6.29364e+06	2.92409e+06	4.65032e+06	4.06658e+06	8.52027e+06	5.4876e+06	0	0	0	9.50147e+06	6.7625e+06	4.45209e+06	4.31281e+06	8.64969e+06	0	9.80857e+06	3.38248e+06	8.12218e+06	3.34715e+06	7.99896e+06	0	2.75198e+06	4.14313e+06	3.63621e+06	6.28247e+06	5.87362e+06	4.17439e+06	1.44707e+07	3.31229e+06	3.4777e+06	0	4.12616e+06	1.8381e+06	2.80137e+06	3.43434e+06	6.7277e+06	1.63007e+06	0	5.81022e+06	6.1681e+06	2.06418e+06	6.57969e+06	6.67894e+06	2.58074e+06	6.66649e+06	1.06725e+07	3.7266e+06	0	2.29749e+06	4.75271e+06	2.02956e+06	0	0	2.07378e+06	5.35568e+06	1.32455e+07	7.83667e+06	0	9.42522e+06	6.70682e+06	6.40363e+06	7.85122e+06	6.01456e+06	8.95138e+06	0	0	4.04075e+06	6.15179e+06	0	5.53343e+06	1.06972e+07	6.11437e+06	0	1.07427e+07	7.16537e+06	0	5.13013e+06	0	2.55012e+06	0	0	0	0	0	2.11422e+06	2.25885e+06	1.9376e+06	0	0	0	0	1.3215e+06	0	0	4.35785e+06	2.4533e+06
Q6ZT07	TBC1 domain family member 9	TBC1D9	TBC1D9	RRSPEEFNPK	S471	1xPhospho [S3]	2.14689e+07	6.72959e+07	4.88951e+07	5.02347e+07	5.21937e+07	2.37648e+07	2.0017e+07	1.11598e+07	2.81567e+07	3.30696e+07	1.65203e+07	2.68303e+07	2.59853e+07	3.86189e+07	3.50791e+07	4.85883e+07	5.89364e+07	3.26345e+07	2.29599e+07	4.46496e+07	1.03088e+08	7.14802e+06	2.57187e+07	3.41349e+07	5.85548e+07	6.20154e+07	4.51975e+07	9.83499e+07	9.39252e+07	6.97535e+07	3.85702e+07	1.6887e+08	3.1052e+07	7.25665e+07	5.59056e+07	269631467	7.22282e+07	3.7948e+07	2.61857e+07	3.81761e+07	1.21627e+07	9.56463e+06	2.78264e+07	3.72844e+07	2.22254e+07	2.30941e+07	1.93969e+07	1.14392e+07	1.17134e+07	8.93343e+06	1.21915e+07	1.92367e+07	2.33898e+07	4.0367e+07	1.71177e+07	1.19076e+07	1.50778e+07	5.16291e+06	1.89748e+07	2.12507e+07	9.34598e+06	3.13541e+07	1.75369e+07	0	4.7823e+06	6.38277e+06	4.57969e+07	1.04982e+07	1.26558e+07	9.78101e+06	0	1.1912e+07	5.00029e+06	1.46779e+07	1.97071e+07	1.00861e+08	1.35974e+07	1.33621e+08	2.15987e+07	1.28064e+07	7.6103e+06	2.06033e+07	2.73679e+07	8.88939e+07	3.34105e+07	5.14577e+07	6.2131e+07	2.16896e+07	1.82665e+07	9.60152e+06	4.70285e+07	1.98808e+07	6.43761e+07	1.14818e+07	3.22457e+07	1.1443e+07	2.13599e+07	2.72659e+07	2.4221e+07	6.0716e+07	8.8243e+06	1.79243e+07	1.60334e+07	2.22009e+07	1.44139e+07	1.60382e+07	3.03184e+07	1.10528e+07	4.08092e+07	2.52e+07	1.24471e+07	1.5575e+07	2.08621e+07	1.19663e+07	3.00963e+07	0	2.93507e+07	1.83632e+07	2.22706e+07	1.00164e+07	3.56375e+07	1.14705e+07
Q6ZT07	TBC1 domain family member 9	TBC1D9	TBC1D9	SGQGTAALPR	S1192	1xPhospho [S1]	2.11125e+06	943233	1.73036e+06	0	911186	0	828663	0	0	2.16071e+06	2.74448e+06	0	0	0	838857	919821	956009	0	0	0	752056	0	0	0	0	0	0	0	0	0	0	0	0	0	0	0	2.26219e+06	0	0	0	0	0	2.856e+06	0	1.10058e+06	0	3.89712e+06	0	1.08426e+06	0	2.85775e+06	3.4276e+06	2.83431e+06	1.90414e+06	1.67204e+06	0	2.47857e+06	1.46308e+06	2.33714e+06	1.42297e+06	1.95764e+06	0	2.51055e+06	0	1.21104e+06	1.72469e+06	0	8.22745e+06	0	3.21163e+06	2731586	0	1.4042e+06	1.70151e+06	3.61539e+06	2.14909e+06	818125	0	4.31763e+06	1.86243e+06	0	0	2.61364e+06	0	0	881581	2.84364e+06	1.61943e+06	0	1.50927e+06	1.51805e+06	1.20081e+06	0	0	0	2.99704e+06	0	0	0	0	0	0	1.02519e+06	1.14801e+06	788919	1.51709e+06	0	1.25723e+06	0	2.04453e+06	0	1.77066e+06	2.04506e+06	0	0	0	0	952206	0	1.84243e+06	0	745706
B9A6K1	TBC1 domain family, member 5	TBC1D5	TBC1D5	RTSSTLDSEGTFNSYR	S43	2xPhospho [S3; S4]	4.84211e+06	0	4.27071e+06	1.98438e+06	0	0	5.40077e+06	2.84415e+06	0	0	2.39374e+06	0	0	0	0	0	0	0	0	1.03758e+06	0	0	0	0	0	1.28141e+06	3.14374e+06	1.23344e+06	0	0	3.06888e+06	0	0	0	0	0	2.03455e+06	0	1.98402e+06	5.03305e+06	0	0	2.12017e+06	3.40466e+06	0	4.01595e+06	1.71177e+06	1.49198e+06	1.87671e+06	3.08334e+06	3.744e+06	4.91113e+06	3.18303e+06	4.79126e+06	0	1.60666e+06	0	0	0	1.46935e+06	0	2.1503e+06	1.27316e+06	0	0	2.81683e+06	1.95452e+06	5.49514e+06	0	2.82581e+06	5.07703e+06	4.08408e+06	3.3158e+06	858212	0	4.35152e+06	0	2.73046e+06	0	2.7381e+06	3.37942e+06	2.64358e+06	0	0	0	3.10305e+06	5.04554e+06	1.90527e+06	2.69905e+06	4.45149e+06	0	0	0	0	0	0	0	0	0	0	3.94271e+06	0	2.79803e+06	0	0	2.27896e+06	0	0	0	0	2.42215e+06	0	0	0	0	0	0	0	0	0	5.72523e+06	0
B9A6K1	TBC1 domain family, member 5	TBC1D5	TBC1D5	RTSSTLDSEGTFNSYR	S44	2xPhospho [S3; S4]	4.84211e+06	0	4.27071e+06	1.98438e+06	0	0	5.40077e+06	2.84415e+06	0	0	2.39374e+06	0	0	0	0	0	0	0	0	1.03758e+06	0	0	0	0	0	1.28141e+06	3.14374e+06	1.23344e+06	0	0	3.06888e+06	0	0	0	0	0	2.03455e+06	0	1.98402e+06	5.03305e+06	0	0	2.12017e+06	3.40466e+06	0	4.01595e+06	1.71177e+06	1.49198e+06	1.87671e+06	3.08334e+06	3.744e+06	4.91113e+06	3.18303e+06	4.79126e+06	0	1.60666e+06	0	0	0	1.46935e+06	0	2.1503e+06	1.27316e+06	0	0	2.81683e+06	1.95452e+06	5.49514e+06	0	2.82581e+06	5.07703e+06	4.08408e+06	3.3158e+06	858212	0	4.35152e+06	0	2.73046e+06	0	2.7381e+06	3.37942e+06	2.64358e+06	0	0	0	3.10305e+06	5.04554e+06	1.90527e+06	2.69905e+06	4.45149e+06	0	0	0	0	0	0	0	0	0	0	3.94271e+06	0	2.79803e+06	0	0	2.27896e+06	0	0	0	0	2.42215e+06	0	0	0	0	0	0	0	0	0	5.72523e+06	0
B9A6K1	TBC1 domain family, member 5	TBC1D5	TBC1D5	SESMPVQLNK	S522	1xPhospho [S3]	2.78491e+07	6.19081e+07	6.47938e+07	1.25789e+07	2.83314e+07	2.28557e+07	2.36362e+07	2.62851e+07	2.83148e+07	1.65928e+07	4.50859e+07	1.65399e+07	5.12557e+07	886320	1.79571e+07	1.19118e+07	3.68206e+07	3.71382e+07	8.36264e+06	3.29018e+07	3.67642e+07	2.47771e+07	1.10324e+07	2.0247e+07	9.24941e+06	2.19395e+07	1.59882e+07	2.68847e+07	2.31304e+07	8.99147e+06	9.13443e+06	6.74597e+06	901718	5.47822e+07	3.29405e+07	4.59445e+07	3.73624e+07	1.32254e+07	2.84564e+07	3.88223e+07	5.73369e+07	3.80731e+07	6.71885e+07	8.03282e+07	4.04007e+07	4.61749e+07	2.37371e+07	2.84086e+07	1.04757e+08	2.92265e+07	1.96116e+07	2.29866e+07	9.37789e+06	9.68915e+07	2.04284e+07	1.54293e+07	1.32119e+07	1.83191e+07	1.949e+07	6.9918e+06	1.4746e+07	4.39848e+07	7.75128e+06	6.08948e+07	5.12435e+07	2.36376e+07	2.72759e+07	6.45413e+07	3.87213e+07	3.28249e+07	2.13379e+07	6.92904e+07	2.51283e+07	2.4973e+07	2.7368e+07	2.57456e+07	1.48294e+07	7.36047e+07	6.58165e+06	1.67806e+07	1.52514e+07	3.26203e+07	8.1479e+06	0	1.76459e+07	3.50802e+07	5.0175e+07	6.96634e+07	3.03005e+07	3.55667e+07	8.17117e+07	3.33977e+07	1.34014e+07	2.47693e+07	1.948e+07	7.84278e+07	2.1242e+07	1.66351e+07	3.04894e+07	2.85002e+07	3.00381e+07	1.11385e+07	1.39949e+07	1.62969e+07	2.99885e+07	3.99338e+07	6.81491e+06	2.35568e+07	0	1.50733e+07	3.05826e+07	1.39497e+07	1.09699e+07	1.36907e+07	0	0	554894	1.43962e+07	805178	1.07548e+07	2.94893e+07	1.48881e+07
B9A6K1	TBC1 domain family, member 5	TBC1D5	TBC1D5	KESEEELEAQISFLQGQLNDLDAMCK	S584	1xCarbamidomethyl [C25]; 1xPhospho [S3]; 1xOxidation [M24]	0	0	784276	0	0	0	0	0	0	0	0	0	0	225957	0	0	0	0	0	0	0	0	0	0	87772.1	0	86964	0	0	0	0	0	0	232103	157968	0	0	115855	0	0	0	0	0	0	0	0	0	0	0	0	0	0	63757.2	0	81455.3	0	0	0	0	0	0	0	0	0	0	0	0	0	0	0	0	0	0	51275.9	38889.1	0	0	0	0	0	0	0	0	0	0	0	0	0	0	0	0	0	0	0	0	0	0	0	0	0	0	0	0	177376	0	0	0	0	0	0	0	0	0	0	0	0	0	0	0	0	0	0
B9A6K1	TBC1 domain family, member 5	TBC1D5	TBC1D5	MYHSLSETRHPLQPEEQEVGIDPLSSYSNK	S4	1xAcetyl [N-Term]; 1xPhospho [S4]	0	2.02093e+06	0	860936	0	0	0	0	240692	753882	0	0	0	0	0	0	0	0	473394	0	0	0	0	224990	0	0	0	1.27467e+06	0	0	0	0	0	0	0	0	846943	0	242411	0	0	0	0	0	0	0	0	0	180841	0	0	0	0	0	0	0	0	0	0	0	0	0	0	0	0	0	0	0	0	0	0	0	0	0	0	0	0	0	0	0	0	0	0	0	0	0	0	0	0	0	930488	0	157314	0	0	0	0	0	0	0	0	0	622114	0	0	0	0	0	0	0	0	0	0	141027	0	0	0	179293	942592	0	0	319158
B9A6K1	TBC1 domain family, member 5	TBC1D5	TBC1D5	GSFSGQAQPLR	S730	1xPhospho [S2]	9.1479e+07	3.58882e+07	106137202	5.51398e+07	40417276	3.09229e+07	61453961	8.39814e+07	5.44704e+07	5.62462e+07	1.09279e+08	6.14412e+07	8.59147e+07	8.84984e+07	7.18211e+07	4.41519e+07	6.93493e+07	3.79288e+07	3.79045e+07	5.25385e+06	3.47869e+07	1.72461e+07	1.58158e+06	3.96601e+07	5.90358e+07	0	1.24619e+08	7.38773e+07	6.00758e+07	7.20316e+07	5.96034e+07	6.22908e+07	1.06098e+08	8.23719e+07	5.37237e+07	8.09581e+07	9.24652e+07	6.83408e+07	9.51664e+07	4.76705e+07	6.94762e+07	3.3935e+07	7.54898e+07	0	2.06858e+07	8.83681e+07	9.36091e+07	7.30479e+07	7.79874e+07	8.4694e+07	9.72352e+07	1.35726e+08	8.41573e+07	1.4716e+08	8.29181e+07	1.01367e+08	7.00125e+07	1.26711e+08	1.17415e+08	7.99107e+07	6.78443e+07	4.2944e+07	9.53452e+07	1.54682e+08	5.85464e+07	1.12168e+08	8.11106e+07	1.31907e+08	6.73068e+07	1.76627e+08	163692343	1.38115e+08	7.53032e+07	1.25553e+08	1.17335e+08	111513877	7.27966e+07	1.09917e+08	8.03406e+07	1.05549e+08	1.59459e+08	2.71288e+07	8.59287e+07	1.15493e+08	9.10357e+07	798110	6.63496e+07	6.57307e+07	8.43424e+07	5.44246e+07	4.13612e+07	3.94866e+07	5.07053e+07	7.30563e+07	3.86467e+07	1.77024e+07	4.99968e+07	7.15017e+07	1.11038e+08	5.98521e+07	1.11709e+08	6.20953e+07	4.20153e+07	3.88058e+07	3.93671e+07	9.89274e+07	8.09054e+07	4.81163e+07	5.24278e+07	4.67759e+07	5.22898e+07	7.75978e+07	6.33492e+07	6.84413e+07	6.83668e+07	6.88221e+07	4.86602e+07	8.38931e+07	6.28553e+07	8.31647e+07	2.20656e+08	3.78736e+07
B9A6K1	TBC1 domain family, member 5	TBC1D5	TBC1D5	GQGQSVQMSGAIK	S689	1xPhospho [S5]; 1xOxidation [M8]	0	0	1.92109e+06	0	690188	0	0	0	0	0	977331	0	0	0	0	0	0	0	0	0	0	0	0	0	0	0	0	0	0	0	0	0	0	0	0	0	0	0	0	0	0	0	0	0	0	0	4.58744e+06	0	0	0	0	3.06209e+06	2.3604e+06	0	2.09878e+06	0	0	0	4.2642e+06	0	0	0	0	0	0	0	0	0	0	6.80671e+06	4.16739e+06	0	0	2.86176e+06	0	0	0	0	0	0	0	0	0	2.24766e+07	0	0	1.48665e+06	1.59032e+06	0	0	0	0	0	0	0	0	0	0	0	0	0	0	0	0	0	0	0	1.66108e+06	0	0	0	0	0	1.29148e+06	0	0	0	0	0	3.24745e+06	0	0
B9A6K1	TBC1 domain family, member 5	TBC1D5	TBC1D5	TSSTLDSEGTFNSYRK	T45	1xPhospho [T4]	0	3.63983e+06	0	1.72556e+06	0	1.43148e+06	0	0	3.74615e+06	0	0	0	0	1.45876e+06	0	0	0	0	0	0	0	1.94718e+06	0	0	0	0	0	0	0	0	0	0	0	0	0	333661	0	2.02101e+06	2.21145e+06	0	0	0	0	0	0	0	920971	0	686892	0	0	0	982496	0	0	0	0	0	756219	0	874352	0	781713	0	0	0	0	0	493758	682827	698641	0	746947	2.56481e+06	1.10824e+06	0	983806	0	844774	0	0	0	0	0	0	0	0	0	0	0	0	0	0	0	0	0	0	0	0	0	0	0	0	0	1.58168e+06	0	0	973674	0	0	0	3.0169e+06	0	0	0	0	0	0	0	0	0	0
B9A6K1	TBC1 domain family, member 5	TBC1D5	TBC1D5	GNSDDFILISK	S712	1xPhospho [S3]	0	0	0	0	0	0	0	914587	0	0	0	0	0	0	0	0	0	0	0	0	0	0	0	0	0	0	0	0	0	0	0	0	0	0	862662	797197	721021	0	0	0	0	0	762992	0	0	0	2.15428e+06	0	0	0	0	0	258232	0	0	0	0	1.23499e+06	1.02478e+06	0	0	0	0	0	0	0	0	0	0	782644	0	0	0	1.50274e+06	0	0	0	0	0	0	0	0	0	0	0	0	729530	272730	0	0	0	0	0	0	0	0	0	0	0	0	0	0	0	0	0	587531	0	0	0	0	0	0	0	0	0	0	0	0	0	0	0	0
B9A6K1	TBC1 domain family, member 5	TBC1D5	TBC1D5	VSNSLINFGR	S460	1xPhospho [S4]	0	0	1.51604e+06	0	0	0	0	0	0	0	0	0	0	0	0	0	0	0	0	0	0	0	0	0	0	0	0	0	447377	0	0	0	0	0	0	385499	0	0	0	0	0	0	0	0	0	0	0	0	0	0	0	0	0	0	0	0	0	0	0	0	0	0	0	0	0	0	0	0	0	547552	359492	0	0	507834	0	0	0	0	0	0	0	0	0	0	0	0	0	0	0	0	0	0	0	0	0	0	0	0	0	0	0	0	0	0	0	0	0	0	0	0	0	0	0	0	0	0	0	0	0	0	0	0
O60343	TBC1 domain family member 4	TBC1D4	TBC1D4	SLTSSLENIFSR	S569	2xPhospho [S]	0	0	391939	0	0	0	0	0	0	0	0	0	0	0	0	0	0	0	0	0	0	0	0	0	0	0	0	0	0	0	0	0	0	0	0	0	0	0	0	0	0	0	0	0	0	0	0	0	0	0	0	0	0	0	0	0	0	0	0	973246	0	0	0	0	0	0	0	0	613361	0	0	0	0	0	0	0	0	0	0	0	0	0	0	0	0	0	0	0	0	0	0	0	0	0	0	0	0	0	0	0	0	0	0	0	0	1.22239e+06	0	0	0	0	0	0	0	0	0	0	0	0	0	0	0	0
O60343	TBC1 domain family member 4	TBC1D4	TBC1D4	AQGVRSPLLR	S666	1xPhospho [S6]	9.28571e+06	0	5.79044e+06	2.15077e+06	2.87164e+06	3.04305e+06	4.1636e+06	7.51281e+06	0	9.39632e+06	3.02847e+06	1.60255e+07	0	2.29169e+07	1.65977e+07	6.67086e+06	6.60013e+06	6.01525e+06	6.19453e+06	1.23775e+07	1.00785e+07	0	4.933e+06	3.17283e+06	1.99088e+07	2.4888e+07	2.47034e+07	2.09674e+07	1.88563e+07	1.07656e+07	5.31807e+06	6.16113e+06	1.08687e+07	4.81703e+06	1.28658e+07	9.08913e+06	8.2891e+06	1.23902e+07	1.64771e+07	2.58333e+07	5.74761e+06	0	3.22499e+06	0	1.33156e+07	8.29006e+06	7.59737e+06	1.48579e+07	1.46806e+07	1.94237e+07	6.36896e+06	3.57338e+07	5.62069e+06	4.67914e+06	1.099e+07	1.63329e+07	7.83401e+06	1.2237e+07	6.95919e+06	3.19383e+07	3.16917e+07	0	1.92887e+07	0	4.65189e+06	1.03162e+07	7.74334e+06	0	1.06294e+07	1.7667e+07	1.49665e+07	0	6.97667e+06	1.68672e+07	1.77929e+07	3.30924e+07	2.53581e+07	1.16675e+07	0	3.23268e+07	2.44334e+07	0	6.62061e+06	5.69399e+06	2.03903e+07	2.06328e+06	7.75636e+06	4.15308e+06	1.54838e+07	5.08371e+06	0	6.17721e+06	0	1.13713e+07	0	0	0	1.15848e+07	8.5515e+06	1.22642e+07	1.45898e+07	0	5.03118e+06	5.12222e+06	2.08757e+07	1.43702e+07	5.1849e+06	5.96948e+06	1.09117e+07	1.20205e+07	6.28954e+06	1.1189e+07	1.61386e+07	4.63083e+06	0	1.22082e+07	0	1.4078e+07	1.45422e+07	3.43208e+07	3.13599e+07	6.64554e+06
O60343	TBC1 domain family member 4	TBC1D4	TBC1D4	GRLGSVDSFER	S588	1xPhospho [S5]	0	6.05686e+06	0	2.78195e+06	4.50395e+06	3.93314e+06	5.77924e+06	3.47216e+06	3.49139e+06	1.0829e+07	4.67968e+06	7.66879e+06	1.83175e+06	1.54831e+07	1.1584e+07	3.627e+06	4.55747e+06	4.26731e+06	3.91993e+06	6.09551e+06	4.53654e+06	3.29678e+06	5.38149e+06	2.99264e+06	3.89388e+06	0	4.28686e+06	1.56981e+06	2.20291e+06	6.62941e+06	4.64487e+06	2.72994e+06	1.10016e+07	0	0	0	0	0	1.10858e+07	4.09685e+06	2.83644e+06	1.0201e+07	4.11345e+06	8.88517e+06	7.96336e+06	0	6.61674e+06	3.69181e+06	8.30395e+06	4.74871e+06	9.47739e+06	8.93015e+06	10243130	0	1.12055e+07	1.02803e+07	1.14366e+07	0	1.08869e+07	1.14679e+07	1.42248e+07	1.27809e+07	1.24793e+07	0	2.35862e+06	3.67314e+06	1.22252e+07	6.02573e+06	5.90574e+06	9.93354e+06	0	0	0	0	7.49176e+06	1.42369e+07	9.09332e+06	4.65365e+06	2.27841e+07	0	1.19689e+07	4.659e+06	8.56601e+06	0	7.08446e+06	3.64741e+06	7.5358e+06	3.95051e+06	8.81907e+06	7.57094e+06	7.185e+06	8.57569e+06	0	4.94978e+06	0	3.62375e+06	5.30493e+06	7.16084e+06	7.91702e+06	3.91234e+06	4.70483e+06	6.11551e+06	1.34087e+07	8.7858e+06	1.6106e+07	1.05853e+07	5.58619e+06	1.00017e+07	3.38805e+06	1.01076e+07	6.685e+06	8.17788e+06	1.06628e+07	7.1038e+06	7.96134e+06	1.50772e+07	5.34277e+06	8.47523e+06	1.24687e+07	1.87328e+07	1.13954e+07	1.25184e+07
O60343	TBC1 domain family member 4	TBC1D4	TBC1D4	LGSVDSFER	S588	2xPhospho [S3; S6]	2.79973e+06	0	1.21112e+06	0	0	0	0	1.54952e+06	0	0	0	0	0	0	0	975088	1.95472e+06	1.19795e+06	0	1.42124e+06	0	0	580086	0	735897	5.43658e+06	1.40433e+06	573398	731217	0	1.079e+06	1.90484e+06	0	664163	591050	0	626139	0	0	1.96682e+06	0	0	908333	0	546821	1.02314e+06	1.74872e+06	694671	1.58065e+06	1.92856e+06	977557	1.91533e+06	1.44131e+06	0	1.46039e+06	2.0304e+06	0	0	0	1.99424e+06	1.01103e+06	0	0	0	0	0	0	2.33219e+06	1.71149e+06	1.4349e+06	3.0966e+06	0	2.00563e+06	0	0	1.11666e+06	0	0	0	0	3.99277e+06	0	0	0	0	612223	2.35213e+06	1.2225e+06	0	0	0	0	0	0	0	0	0	0	1.02403e+06	0	0	2.29014e+06	1.37663e+06	0	0	1.8675e+06	0	0	0	0	487691	0	784194	0	0	0	0	0	0	0	0	0
O60343	TBC1 domain family member 4	TBC1D4	TBC1D4	LGSVDSFER	S591	2xPhospho [S3; S6]	2.79973e+06	0	1.21112e+06	0	0	0	0	1.54952e+06	0	0	0	0	0	0	0	975088	1.95472e+06	1.19795e+06	0	1.42124e+06	0	0	580086	0	735897	5.43658e+06	1.40433e+06	573398	731217	0	1.079e+06	1.90484e+06	0	664163	591050	0	626139	0	0	1.96682e+06	0	0	908333	0	546821	1.02314e+06	1.74872e+06	694671	1.58065e+06	1.92856e+06	977557	1.91533e+06	1.44131e+06	0	1.46039e+06	2.0304e+06	0	0	0	1.99424e+06	1.01103e+06	0	0	0	0	0	0	2.33219e+06	1.71149e+06	1.4349e+06	3.0966e+06	0	2.00563e+06	0	0	1.11666e+06	0	0	0	0	3.99277e+06	0	0	0	0	612223	2.35213e+06	1.2225e+06	0	0	0	0	0	0	0	0	0	0	1.02403e+06	0	0	2.29014e+06	1.37663e+06	0	0	1.8675e+06	0	0	0	0	487691	0	784194	0	0	0	0	0	0	0	0	0
Q9Y2I9	TBC1 domain family member 30	TBC1D30	TBC1D30	RDSLDSSTEASGSDVVLGGR	S114	1xPhospho [S3]	2.39042e+06	1.46701e+07	7.23952e+06	1.49689e+07	1.72637e+07	0	1.05511e+06	0	1.06356e+07	2.11322e+07	0	4.40817e+06	1.29814e+07	1.89155e+06	5.0154e+06	0	827221	0	0	4.2808e+06	1.04611e+07	1.5665e+07	1.39052e+07	3.1008e+06	0	5.37552e+06	2.16875e+06	2.55533e+06	1.17097e+06	0	3.28506e+06	1.08452e+07	0	0	0	1.96074e+06	1.30633e+06	8.97072e+06	0	1.64475e+06	8.81558e+06	0	2.55484e+06	3.12919e+06	0	0	1.61633e+06	6.36717e+06	6.50571e+06	0	0	0	2.36642e+06	0	0	0	0	0	2.06199e+06	0	0	0	2.57934e+06	0	2.51186e+06	0	2.98456e+06	0	0	7.65102e+06	4.84227e+06	0	1.05442e+06	4.52685e+06	4.86037e+06	0	1.26485e+06	0	5.04344e+06	0	1.80197e+06	8.19951e+06	0	0	0	1.08044e+06	3.93367e+06	3.92017e+06	1.83669e+06	1.22645e+06	0	1.01937e+06	326086	5.28547e+06	4.74582e+06	4.09886e+06	0	0	0	0	3.56787e+06	6.46819e+06	1.42075e+07	8.8547e+06	7.38375e+06	3.278e+06	1.25338e+07	1.65729e+07	6.37646e+06	1.99866e+07	0	6.77846e+06	0	0	4.84985e+06	0	5.88274e+06	0	1.5813e+06	0	0	8.93778e+06
Q9Y2I9	TBC1 domain family member 30	TBC1D30	TBC1D30	RRDSLDSSTEASGSDVVLGGR	S114	2xPhospho [S4; S7]	2.3078e+06	0	923844	0	0	0	0	1.23016e+06	0	2.13048e+06	0	0	0	0	0	2.46786e+06	0	0	0	0	0	0	0	0	0	4.14641e+06	1.053e+06	4.21505e+06	2.16854e+06	0	0	2.30653e+06	0	0	0	0	0	0	0	2.73966e+06	0	0	1.42783e+06	0	0	0	1.07617e+06	1.78377e+06	1.52536e+06	0	0	0	1.59652e+06	2.3107e+06	752572	1.74712e+06	0	0	0	0	723902	0	0	0	0	0	0	4.96161e+06	1.095e+06	5.19286e+06	2.13803e+06	0	1.24375e+06	840749	0	2.1473e+06	0	1.09958e+06	0	0	2.14749e+06	5.56655e+06	0	0	0	0	2.02441e+06	1.01796e+06	0	0	0	0	0	0	0	0	3.27231e+06	0	0	2.14566e+06	0	0	0	0	0	0	0	0	0	0	0	0	0	0	0	0	0	814045	0	0	0	0
Q9Y2I9	TBC1 domain family member 30	TBC1D30	TBC1D30	RRDSLDSSTEASGSDVVLGGR	S117	2xPhospho [S4; S7]	2.3078e+06	0	923844	0	0	0	0	1.23016e+06	0	2.13048e+06	0	0	0	0	0	2.46786e+06	0	0	0	0	0	0	0	0	0	4.14641e+06	1.053e+06	4.21505e+06	2.16854e+06	0	0	2.30653e+06	0	0	0	0	0	0	0	2.73966e+06	0	0	1.42783e+06	0	0	0	1.07617e+06	1.78377e+06	1.52536e+06	0	0	0	1.59652e+06	2.3107e+06	752572	1.74712e+06	0	0	0	0	723902	0	0	0	0	0	0	4.96161e+06	1.095e+06	5.19286e+06	2.13803e+06	0	1.24375e+06	840749	0	2.1473e+06	0	1.09958e+06	0	0	2.14749e+06	5.56655e+06	0	0	0	0	2.02441e+06	1.01796e+06	0	0	0	0	0	0	0	0	3.27231e+06	0	0	2.14566e+06	0	0	0	0	0	0	0	0	0	0	0	0	0	0	0	0	0	814045	0	0	0	0
Q9Y2I9	TBC1 domain family member 30	TBC1D30	TBC1D30	LESQEEETIPAAPPAPR	S30	1xPhospho [S3]	0	0	2.15926e+06	0	905232	1.35806e+06	0	0	0	95685.1	0	0	0	290456	1.52605e+06	0	0	0	3.00726e+06	436236	499981	0	1.21454e+06	1.05644e+06	995573	5.7708e+06	2.52862e+06	0	0	0	943358	0	0	0	0	0	697821	0	0	2.59737e+06	1.64361e+06	0	1.86062e+06	0	0	1.69815e+06	1.69976e+06	0	2.31778e+06	0	0	1.63425e+06	676775	3.25027e+06	0	0	0	0	0	0	0	0	945436	0	2.65905e+06	0	0	0	0	1.22289e+07	1.88197e+06	0	504031	3.92689e+06	1.82428e+06	2.18238e+06	0	0	0	0	2.48169e+06	1.93278e+06	0	0	0	0	2.33018e+06	0	2.62172e+06	0	0	0	0	0	0	0	0	0	0	0	0	0	0	0	0	0	0	0	0	0	0	0	0	0	257780	0	287293	1.8932e+06	0	0	0	0
Q9Y2I9	TBC1 domain family member 30	TBC1D30	TBC1D30	SRDTWDGDEDTEPGEACGGRTSR	T75	1xCarbamidomethyl [C17]; 1xPhospho [T21]	0	0	0	0	0	0	0	0	0	0	0	0	0	0	0	0	0	0	0	0	0	0	0	0	0	0	0	0	0	0	0	0	0	0	0	0	0	0	0	0	0	0	0	0	0	0	2.46156e+06	0	0	0	0	0	0	0	0	0	0	0	0	0	0	0	0	0	0	0	0	0	0	8.13358e+06	0	0	0	0	0	2.96145e+06	0	0	0	0	0	0	0	0	0	0	3.05207e+06	0	0	0	0	0	0	0	0	0	0	0	0	0	0	0	0	0	0	0	0	0	0	0	0	0	0	0	0	0	0	0	0	0	0	0
Q9Y2I9	TBC1 domain family member 30	TBC1D30	TBC1D30	ISPVPYEDLK	S713	1xPhospho [S2]	1.78376e+06	0	0	0	588242	0	0	0	1.5194e+06	0	0	0	0	0	620661	0	0	1.0601e+06	0	1.15497e+06	2.74537e+06	1.46097e+06	0	1.00035e+06	0	4.7143e+06	928923	1.22443e+06	0	0	0	1.78209e+06	0	1.93765e+06	701160	735526	0	1.4303e+06	0	0	3.62534e+06	0	485149	0	645362	0	2.47874e+06	0	761963	0	0	0	0	0	0	0	0	1.6651e+06	0	0	0	0	651037	0	0	0	502606	0	0	0	830080	0	0	0	0	0	861793	0	0	0	0	0	0	0	0	913544	417085	1.52946e+06	0	0	0	0	0	0	0	0	0	0	0	0	0	0	0	775647	408484	0	0	0	0	0	1.79845e+06	2.35847e+06	819852	0	0	0	0	0	0	0	0	0
Q9Y2I9	TBC1 domain family member 30	TBC1D30	TBC1D30	SHPGCGDTVGLIDEQNEASK	T751	1xCarbamidomethyl [C5]; 1xPhospho [T8]	2.30861e+06	0	0	0	0	0	0	0	0	0	0	0	0	0	0	0	0	0	0	0	0	0	0	0	0	0	0	0	0	0	0	0	0	0	0	0	0	0	0	0	3.00176e+06	0	0	0	0	0	1.23946e+06	0	1.91313e+06	0	0	0	1.77003e+06	0	1.27124e+06	0	1.41399e+06	0	1.04188e+06	0	0	0	0	0	0	0	0	0	0	1.2246e+06	0	0	0	0	0	0	0	0	0	0	0	0	0	0	0	912691	1.44959e+06	0	0	0	0	0	0	0	0	0	0	0	0	0	0	0	0	0	0	0	0	0	0	0	0	0	0	0	0	0	0	0	0	0	0	0
B2RTQ2	TBC1 domain family, member 2B, isoform CRA_b	TBC1D2B	TBC1D2B;LOC646938;DKFZp434O086	KPASEMQLQVQSQQEELEQLKK	S212	1xPhospho [S4]	1.19087e+07	0	1.12646e+06	0	0	0	0	0	0	0	0	0	0	0	0	0	0	0	0	0	0	0	0	0	0	0	0	0	0	0	0	0	0	6.68016e+06	3.30215e+06	0	1.38176e+06	0	0	0	0	0	2.75797e+06	0	3.84482e+06	0	0	0	0	0	0	0	0	0	0	0	0	1.19248e+06	0	0	0	0	0	0	0	0	0	0	0	0	0	0	0	0	0	0	0	0	0	1.48431e+06	0	0	0	0	0	1.0726e+06	910992	1.78562e+06	0	0	0	0	0	0	0	0	0	0	0	0	0	0	0	1.93432e+06	0	0	0	0	0	174919	0	1.37795e+06	0	0	0	0	0	0	299645	1.44187e+06	0	0
B2RTQ2	TBC1 domain family, member 2B, isoform CRA_b	TBC1D2B	TBC1D2B;LOC646938;DKFZp434O086	DTSPDKGELVSDEEEDT	S831	1xPhospho [S11]	6.90135e+07	7.61891e+07	6.26031e+07	8.23434e+07	6.97891e+07	2.91039e+07	7.85858e+07	7.6041e+07	2.76562e+07	4.58784e+07	6.31195e+07	2.55851e+07	4.62138e+07	1.46734e+07	3.54066e+07	1.20255e+08	6.46222e+07	7.53338e+07	3.6141e+07	7.46804e+07	1.72302e+07	3.0085e+07	7.43638e+07	5.00323e+07	7.88752e+07	6.51634e+07	5.53934e+07	4.78193e+07	7.1171e+07	3.71908e+07	8.5944e+07	1.16254e+08	2.63916e+07	51713950	7.64411e+07	5.00711e+07	1.47383e+08	9.89823e+07	7.85109e+07	7.4048e+07	3.88423e+07	1.33537e+08	2.44142e+07	6.69037e+07	6.60907e+07	8.86997e+07	3.21128e+07	4.18767e+07	5.80437e+07	8.52018e+07	7.01859e+07	7.89683e+07	5.57919e+07	6.25789e+07	6.64026e+07	6.36293e+07	5.7722e+06	3.14975e+07	3.33447e+07	2.62955e+07	3.29792e+07	9.40293e+07	1.53488e+07	0	2.77977e+07	5.41547e+07	2.57235e+07	7.43131e+07	4.56464e+07	2.50139e+07	4.23879e+07	2.90863e+07	6.09022e+07	1.77504e+07	4.22675e+07	7.6004e+07	1.64968e+07	2.34332e+07	1.77641e+07	2.7918e+07	7.6376e+07	1.25954e+08	4.03576e+07	0	6.27697e+07	1.07553e+08	6.67611e+07	6.74349e+07	5.15799e+07	7.74002e+07	5.81508e+07	5.45065e+07	101644125	8.20574e+07	1.89808e+08	8.43512e+07	1.60907e+08	1.67922e+08	9.50748e+07	6.73187e+07	4.6797e+07	1.03563e+08	8.53185e+07	2.08142e+07	6.03379e+07	6.45229e+07	4.57661e+07	1.46286e+07	2.76832e+06	3.20817e+07	2.19105e+07	3.25563e+07	1.80869e+07	2.34099e+07	6.2337e+06	5.96727e+07	3.76425e+06	2.1733e+07	2.33179e+07	3.94079e+07	5.43128e+07	5.87445e+07
B2RTQ2	TBC1 domain family, member 2B, isoform CRA_b	TBC1D2B	TBC1D2B;LOC646938;DKFZp434O086	DLEESIVQEEK	S141	1xPhospho [S5]	4.35236e+06	2.07147e+06	2.57126e+06	2.014e+06	2.2272e+06	1.19166e+06	2.58342e+06	1.41724e+06	4.34221e+06	0	2.3387e+06	2.74366e+06	810898	0	0	0	3.50236e+06	1.48249e+06	0	0	1.05838e+06	0	0	0	1.05124e+06	0	0	0	0	2.12513e+06	1.08498e+06	0	0	0	1.91557e+06	2.20556e+06	2.11472e+06	954888	733904	0	0	1.90827e+06	2.12797e+06	1.51589e+06	4.49077e+06	3.9021e+06	1.01539e+07	2.08302e+06	2.2585e+06	2.68062e+06	6.31269e+06	6.43904e+06	3.16633e+06	2.98849e+06	3.37076e+06	2.51125e+06	2.58241e+06	4.21329e+06	5.02265e+06	2.96036e+06	2.90644e+06	0	3.61035e+06	0	0	3.69248e+06	2.58241e+06	4.30444e+06	1.4932e+06	3.4936e+06	2.44482e+06	1.99324e+06	2.86016e+06	4.38187e+06	4.42873e+06	4.37093e+06	3.04502e+06	2.62897e+06	1.84917e+06	4.39112e+06	1.93813e+06	0	0	0	0	2.28493e+06	2.11659e+06	3.65414e+06	3.27461e+06	4.14205e+06	3.18718e+06	1.94821e+06	0	0	0	0	0	0	0	0	0	0	3.21225e+06	2.96714e+06	3.49555e+06	4.2407e+06	0	8.58474e+06	0	0	6.09033e+06	3.72378e+06	2.74564e+06	2.82935e+06	0	0	0	3.51811e+06	0	2.93262e+06	7.3535e+06	4.81792e+06
B2RTQ2	TBC1 domain family, member 2B, isoform CRA_b	TBC1D2B	TBC1D2B;LOC646938;DKFZp434O086	DIIGSYK	S184	1xPhospho [S5]	1.31846e+07	6.94425e+06	6.30168e+06	6.65523e+06	7.90631e+06	2.85224e+06	7.9991e+06	1.34733e+07	1.61168e+07	1.31682e+07	5.95293e+06	1.60163e+07	0	1.68583e+06	1.36705e+07	1.027e+07	1.32206e+07	1.30512e+07	1.13449e+07	2.26532e+06	5.39151e+06	1.0313e+07	5.69612e+06	766765	1.27688e+07	487638	4.89247e+06	3.54783e+06	7.89815e+06	7.1108e+06	795958	902821	0	696108	1.24519e+07	6.65649e+06	5.42675e+06	6.39451e+06	5.49479e+06	1.8016e+07	2.56816e+06	8.03327e+06	9.32728e+06	9.10719e+06	2.09485e+07	1.06807e+07	1.67704e+07	8.98208e+06	1.11823e+07	1.95811e+07	1.80199e+07	2.47743e+07	1.2773e+07	1.62864e+07	7.57427e+06	1.32308e+07	1.15389e+07	1.14211e+07	8.84192e+06	1.92088e+07	1.63965e+07	1.43959e+07	1.52437e+07	4.59216e+07	2.99047e+06	1.3809e+07	1.24879e+07	1.66148e+07	1.08517e+07	1.59383e+07	9.50683e+06	8.13108e+06	1.26598e+07	1.19322e+07	1.56234e+07	1.75436e+07	1.69733e+07	5.76818e+06	7.92842e+06	1.84984e+07	1.34971e+07	2.01498e+07	9.23099e+06	0	1.30989e+07	2.15805e+06	1.03084e+07	1.20627e+07	2.11593e+07	2.14151e+07	7.0986e+06	1.48463e+07	0	7.32861e+06	1.77073e+06	1.94782e+06	7.91478e+06	1.21453e+07	1.00986e+07	1.00021e+07	5.28242e+06	1.02131e+07	1.12887e+07	1.42995e+07	1.13654e+07	2.45065e+07	1.41691e+07	1.20031e+07	4.93915e+06	1.273e+07	1.77533e+07	2.30622e+07	2.08141e+07	7.30379e+06	253226	0	0	1.09159e+07	1.09615e+07	1.54455e+07	2.75881e+07	1.48463e+07
Q3MII6	TBC1 domain family member 25	TBC1D25	OATL1;MG81;TBC1D25	QASLDGLQQLR	S506	1xPhospho [S3]	1.03428e+07	7.36979e+06	1.67306e+07	1.10584e+07	1.49063e+07	8.55543e+06	2.09494e+07	2.81003e+07	1.87017e+07	0	2.54377e+07	1.94468e+07	7.95585e+06	0	1.52649e+07	1.65773e+07	2.48805e+07	1.29145e+07	3.92889e+06	2.30357e+07	2.16916e+07	8.54344e+06	1.45741e+07	24801320	1.66187e+07	1.36512e+07	2.36426e+07	2.35504e+07	3.77762e+07	19399369	1.80557e+07	1.34363e+07	0	2.50971e+07	3.29826e+07	3.23248e+07	4.23075e+07	2.15104e+07	3.02298e+07	1.13123e+07	2.80252e+07	0	1.5736e+07	0	5.45295e+06	2.69882e+07	1.77016e+07	1.75187e+07	17038123	2.49562e+07	9.04657e+06	4.79148e+07	1.59839e+07	2.43563e+07	1.97735e+07	2.26027e+07	8.48458e+06	5.98655e+07	27576016	1.68662e+07	1.75559e+07	0	2.05827e+07	0	2.42782e+07	2.69552e+07	1.23663e+07	6.55613e+06	2.59769e+07	3.60999e+07	29145120	1.53581e+07	1.36696e+07	3.90829e+07	3.18357e+07	2.07047e+07	2.29831e+07	2.37159e+07	1.06068e+07	3.36836e+07	1.49241e+07	6.66714e+06	0	3.44029e+06	0	3.18702e+06	1.17127e+07	1.59534e+07	2.22464e+07	2.18579e+07	3.5009e+06	1.21964e+07	0	0	0	0	0	0	0	0	2.48729e+06	0	4.3649e+06	1.17419e+07	2.14765e+07	2.78816e+07	5.36644e+06	7.44781e+06	0	0	1.87974e+07	2.13249e+07	2.12256e+07	1.88938e+07	0	0	0	1.53974e+07	0	3.32918e+07	3.63347e+07	1.90331e+07
Q9ULP9	TBC1 domain family member 24	TBC1D24	TBC1D24	HPELTKPPPLMAAEPTAPLSHSASSDPADRLSPFLAAR	S480	1xPhospho [S32]; 1xOxidation [M11]	1.93356e+06	1.97738e+07	7.06333e+07	2.75899e+07	4.46834e+06	7.85171e+07	4.60616e+07	3.1099e+07	2.31841e+07	1.60487e+06	4.54572e+07	2.26373e+06	0	3.9884e+06	2.21015e+07	2.09317e+06	1.25518e+06	785512	1.0267e+06	3.9918e+06	3.94918e+06	1.25441e+07	2.61912e+06	2.82501e+06	481888	2.06746e+06	1.25217e+06	3.4367e+06	7.35033e+06	4.28968e+06	2.473e+06	1.41279e+06	3.57243e+06	1.60979e+06	3.26762e+06	5.32313e+06	1.60179e+06	5.02362e+06	2.46486e+07	479835	1.26009e+07	244973	1.63569e+07	2.13085e+06	3.9644e+06	2.58453e+07	1.3642e+07	1.96496e+07	6.3879e+07	1.63818e+07	387403	9.72037e+06	1.36127e+07	3.78686e+06	1.82915e+07	1.46084e+07	3.88285e+07	0	8.28535e+06	9.24298e+06	1.31528e+07	1.87284e+07	1.94358e+07	1.60537e+07	0	0	41274160	1.60248e+07	2.94731e+06	2.13354e+07	46236701	0	4.62274e+07	2.52891e+07	5.34077e+07	2.71701e+07	2.69733e+07	0	8.8693e+07	15499838	2.09556e+07	7.08367e+06	5.44234e+07	768220	1.34981e+06	1.00024e+07	1.98973e+07	1.74711e+07	8.306e+06	0	1.27282e+06	2.10685e+07	5.90717e+07	1.49248e+07	4.12361e+06	9.53119e+06	5.3956e+06	2.66476e+07	3.80614e+06	3.80416e+06	3.06935e+07	1.69702e+07	4.54646e+06	3.0942e+07	4.33349e+06	1.05813e+07	6.64909e+06	8.31077e+06	4.62917e+06	1.08907e+06	3.31412e+07	1.71969e+06	2.16883e+07	4.4798e+07	2.3968e+07	1.28451e+06	518283	1.1392e+06	2.48867e+06	1.04309e+07	3.53338e+07	1.00387e+07
Q9NUY8	TBC1 domain family member 23	TBC1D23	TBC1D23	SSINSVDGESPNGSSDR	S466	1xPhospho [S2]	5.08983e+06	0	2.12801e+06	4.57859e+06	5.27574e+06	5.60928e+06	0	4.43342e+06	3.40084e+06	5.7702e+06	7.6306e+06	3.23759e+06	8.39314e+06	1.2358e+07	2.63967e+06	4.47923e+06	9.9603e+06	7.51647e+06	6.78111e+06	2.36774e+06	1.75161e+06	7.71383e+06	4.36982e+06	0	9.14268e+06	2.67431e+06	1.74548e+06	4.16099e+06	1.79118e+06	5.78603e+06	3.9522e+06	2.91202e+06	0	0	0	0	2.16052e+06	7.10259e+06	3.42455e+06	6.69237e+06	6.45635e+06	0	0	0	2.84093e+06	4.16169e+06	5.25907e+06	4.2009e+06	2.9682e+06	4.26602e+06	0	0	4.6281e+06	0	5.10264e+06	1.92033e+06	5.09968e+06	6.57585e+06	3.42943e+06	2.34803e+06	2.84321e+06	0	1.76888e+06	6.78684e+06	3.94409e+06	2.94995e+06	2.78433e+06	0	3.761e+06	3.79699e+06	2.04163e+06	1.77129e+06	1.90179e+06	8.04343e+06	3.88083e+06	2.21988e+06	1.65521e+06	0	2.54161e+06	3.94226e+06	0	3.14269e+06	0	0	0	7.25598e+06	3.4945e+06	6.40583e+06	3.12279e+06	5.57014e+06	0	4.58719e+06	0	0	0	4.19399e+06	0	4.43785e+06	4.27841e+06	0	0	0	2.69201e+06	3.99722e+06	0	0	6.69507e+06	9.21012e+06	0	9.69266e+06	4.00756e+06	3.69954e+06	3.59759e+06	7.94039e+06	0	0	0	3.44206e+06	1.44766e+07	5.54981e+06	232252	3.84765e+06
Q8WUA7	TBC1 domain family member 22A	TBC1D22A	TBC1D22A	QGRPTLQEGPGLQQKPRPEAEPPSPPSGDLR	S132	1xPhospho [S24]	8.53872e+06	2.48878e+07	2.62277e+07	1.38626e+07	2.18731e+07	2.22002e+07	1.83252e+07	1.20204e+07	9.90135e+06	1.6183e+07	1.2672e+07	7.2894e+06	6.34183e+06	1.2234e+07	9.27265e+06	1.81473e+07	6.73313e+06	9.59123e+06	1.156e+07	1.25119e+07	2.65091e+07	2.97251e+07	1.78147e+07	1.29428e+07	6.82212e+06	1.58312e+07	1.4055e+07	9.22333e+06	1.07413e+07	1.5232e+07	2.06339e+07	1.84047e+07	0	2.87805e+07	1.79333e+07	9.78502e+06	8.22261e+06	2.29351e+07	1.87102e+07	6.9643e+06	6.47975e+06	2.75624e+07	1.52581e+07	2.08796e+07	2.7546e+07	1.10151e+07	3.51235e+06	1.8694e+07	1.23602e+07	1.76181e+07	3.62482e+07	8.74108e+06	4.57399e+06	5.04417e+06	5.02054e+06	7.82605e+06	1.81887e+07	1.25488e+07	1.06246e+07	4.15127e+06	4.37187e+06	3.30517e+07	4.79491e+06	0	7.18271e+06	0	2.86086e+07	2.24857e+07	3.79333e+06	7.63094e+06	8.86182e+06	1.28902e+07	2.25021e+07	1.52321e+07	1.20428e+07	1.65417e+07	6.99006e+06	1.68431e+07	1.07202e+07	6.7749e+06	4.31842e+06	1.05132e+07	8.78831e+06	9.10626e+06	0	4.01977e+07	2.54795e+07	1.12034e+07	1.0568e+07	1.14241e+07	3.63192e+07	1.43649e+07	1.10717e+07	1.74675e+07	1.39544e+07	2.03051e+07	2.93805e+07	4.20392e+07	3.95286e+07	1.78633e+07	2.48703e+07	2.85443e+07	1.66733e+07	1.06287e+07	1.00905e+07	4.88124e+06	1.2269e+07	1.59228e+07	1.17264e+07	15133396	1.23381e+07	7.73875e+06	7.89794e+06	1.66985e+07	275991	7.70063e+06	8.9154e+06	6.14338e+06	1.71469e+07	6.63695e+06	2.26373e+07	1.42521e+07
Q8WUA7	TBC1 domain family member 22A	TBC1D22A	TBC1D22A	SNSKLPGSIQHVYGAQHPPFDPLLHGTLLR	S16	1xPhospho [S3]	0	2.10893e+06	3.1006e+06	1.88332e+06	161137	77237.3	734478	1.16828e+06	0	0	32261.5	0	161346	0	0	208408	249222	0	0	203376	0	0	0	0	0	0	102758	0	676768	138490	74952.5	0	0	310776	108514	150271	2.23213e+06	80071.8	91218.5	0	0	0	2.61345e+06	0	102207	0	1.93146e+06	4.76907e+06	4.48733e+06	0	0	0	4.25217e+06	0	3.89646e+06	0	0	0	75388	0	0	0	0	0	0	0	153234	0	0	830692	1627996	0	45631.9	2.46639e+06	8.40715e+06	189069	3.26998e+06	0	0	0	5.8665e+06	0	0	0	0	0	5.13432e+06	0	1.06165e+06	4.4923e+06	0	0	0	0	0	0	0	0	0	0	0	0	1.00817e+06	0	3.42259e+06	0	0	213032	0	0	181923	0	81700.4	0	0	0	0	0	0	0	0	190190
Q9BYX2	TBC1 domain family member 2A	TBC1D2	TBC1D2	VTQDFTHPPDQSPLRPDAANR	S436	1xPhospho [S12]	0	0	0	705380	1.57958e+06	4.04723e+06	0	0	0	0	0	2.70324e+06	0	4.12698e+06	2.13482e+06	0	0	0	0	0	0	0	0	0	0	0	2.49337e+06	943302	0	0	2.84852e+06	0	0	0	1.17023e+06	3.60457e+06	2.50861e+06	0	2.39444e+06	0	0	0	0	0	0	0	0	0	1.5092e+06	0	0	3.02859e+06	0	1.74961e+06	0	0	0	5.58074e+06	1.20347e+06	0	0	0	1.51299e+06	0	0	0	0	0	0	1.70313e+06	1.54467e+06	0	0	0	3.55501e+06	0	0	0	0	2.99e+06	0	0	0	0	2.75546e+06	0	0	0	0	0	0	0	0	0	0	0	0	0	0	0	4.41904e+07	0	0	1.9781e+06	0	0	0	0	0	0	0	0	0	0	0	0	0	0	0	0	0	0
Q9BYX2	TBC1 domain family member 2A	TBC1D2	TBC1D2	RAVSEGCASEDEVEGEA	S915	1xCarbamidomethyl [C7]; 2xPhospho [S4; S9]	4.67759e+06	0	2.03041e+06	0	1.88468e+06	0	6.96386e+06	3.68943e+06	0	0	0	0	0	0	2.59667e+06	1.57526e+06	0	2.41612e+06	1.26136e+06	3.42888e+06	0	0	3.0972e+06	0	1.34836e+06	1.96275e+06	1.3808e+06	0	1.32867e+06	0	3.43913e+06	0	0	0	0	0	0	0	0	0	0	0	0	0	0	4.31071e+06	0	0	1.96864e+06	0	4.77975e+06	6.35534e+06	3.00062e+06	6.80208e+06	1.18965e+06	3.34438e+06	0	0	0	3.1143e+06	2.66292e+06	3.5019e+06	1.1056e+06	0	0	0	1.58036e+06	7.2373e+06	0	2.10971e+06	6023586	0	3.26956e+06	0	2.8367e+06	6.1053e+06	1.62298e+06	0	0	0	2.77951e+06	0	4.44241e+06	0	6.17437e+06	5.6129e+06	3.32415e+06	0	6.54784e+06	2.19326e+06	0	2.22458e+06	0	0	0	0	6.31329e+06	0	0	0	4.98347e+06	0	2.74482e+06	0	1.22402e+06	0	2.75927e+06	0	0	0	0	0	0	0	0	0	0	0	0	0	6.23733e+06	0
Q9BYX2	TBC1 domain family member 2A	TBC1D2	TBC1D2	RAVSEGCASEDEVEGEA	S920	1xCarbamidomethyl [C7]; 2xPhospho [S4; S9]	4.67759e+06	0	2.03041e+06	0	1.88468e+06	0	6.96386e+06	3.68943e+06	0	0	0	0	0	0	2.59667e+06	1.57526e+06	0	2.41612e+06	1.26136e+06	3.42888e+06	0	0	3.0972e+06	0	1.34836e+06	1.96275e+06	1.3808e+06	0	1.32867e+06	0	3.43913e+06	0	0	0	0	0	0	0	0	0	0	0	0	0	0	4.31071e+06	0	0	1.96864e+06	0	4.77975e+06	6.35534e+06	3.00062e+06	6.80208e+06	1.18965e+06	3.34438e+06	0	0	0	3.1143e+06	2.66292e+06	3.5019e+06	1.1056e+06	0	0	0	1.58036e+06	7.2373e+06	0	2.10971e+06	6023586	0	3.26956e+06	0	2.8367e+06	6.1053e+06	1.62298e+06	0	0	0	2.77951e+06	0	4.44241e+06	0	6.17437e+06	5.6129e+06	3.32415e+06	0	6.54784e+06	2.19326e+06	0	2.22458e+06	0	0	0	0	6.31329e+06	0	0	0	4.98347e+06	0	2.74482e+06	0	1.22402e+06	0	2.75927e+06	0	0	0	0	0	0	0	0	0	0	0	0	0	6.23733e+06	0
Q9BYX2	TBC1 domain family member 2A	TBC1D2	TBC1D2	SLEAVPK	S40	1xPhospho [S1]	3.27375e+06	0	0	1.83866e+06	0	0	2.34277e+06	1.25788e+06	2.39232e+06	4.01299e+06	0	2.36993e+06	0	0	0	0	1.75398e+06	0	0	2.29005e+06	1.23907e+06	0	1.28115e+06	1.10852e+06	0	2.00708e+06	1.54019e+06	725784	0	0	4.39796e+06	0	0	0	0	2.51871e+06	0	0	0	0	0	0	1.1439e+06	3.03208e+06	0	0	3.2004e+06	0	0	0	0	3.05987e+06	0	0	1.42992e+06	0	2.85391e+06	1.77432e+06	1.2537e+06	2.81493e+06	0	0	1.64297e+06	0	2.24937e+06	2.91234e+06	2.22279e+06	2.73282e+06	0	1.27655e+06	1.7007e+06	0	1.9712e+06	2.80351e+06	3.3175e+06	0	0	3.88715e+06	0	0	0	0	0	0	0	5.58953e+06	2.78094e+06	1.50832e+06	0	0	0	3.83767e+06	0	0	0	0	0	0	0	0	0	0	1.52566e+06	1.71425e+06	1.59405e+06	1.2285e+06	3.73906e+06	4.48588e+06	0	6.05632e+06	1.62131e+06	0	0	0	0	2.6745e+06	0	1.54641e+06	0	0	4.16447e+06	0
Q9HA65	TBC1 domain family member 17	TBC1D17	TBC1D17	RNSLLHGYR	S366	1xPhospho [S3]	2.00086e+06	0	560203	0	489632	659343	1.06549e+06	987871	909829	0	661757	1.80094e+06	1.65309e+06	1.83212e+06	1.97274e+06	0	0	0	0	0	389237	0	0	0	2.59473e+06	0	984031	1.01676e+06	0	1.26085e+06	0	0	0	0	1.37727e+06	2.01268e+06	0	798476	2.23205e+06	8.5181e+06	0	0	0	0	1.25429e+06	0	1.4375e+06	1.7791e+06	954193	0	0	2.29045e+06	1.38645e+06	0	889909	1.797e+06	1.37552e+06	922064	0	5.05494e+06	794965	0	1.30945e+06	0	1.67448e+06	0	2.46215e+06	0	0	4.09482e+06	3.67173e+06	0	0	2.89045e+06	2.12413e+06	1.89196e+06	1.28466e+06	0	1.9127e+06	3.18831e+06	3.13714e+06	0	0	0	0	0	871333	471076	1.06023e+06	0	0	0	0	0	0	0	0	0	0	0	0	0	0	666046	2.27403e+06	0	0	0	2.60459e+06	1.07894e+06	1.07826e+06	2.86899e+06	4.12303e+06	1.23234e+06	0	0	0	1.9598e+06	0	2.2015e+06	0	0
Q9HA65	TBC1 domain family member 17	TBC1D17	TBC1D17	YLLLASSPQDSR	S177	1xPhospho [S7]	0	0	0	0	0	0	0	0	0	0	0	755825	0	0	0	0	0	0	0	0	617930	0	0	0	0	0	398306	0	634168	0	0	0	0	0	0	550284	0	0	394631	0	0	0	0	0	590704	0	0	0	0	0	0	0	0	0	0	0	0	0	0	0	664184	0	549294	0	0	0	0	0	0	0	480672	0	0	0	843204	0	0	0	0	0	0	0	0	0	0	0	0	0	0	0	0	0	0	0	0	0	0	0	0	0	0	0	0	0	413976	651266	0	0	0	0	0	0	0	0	0	0	0	0	0	0	0	0
Q8TBP0	TBC1 domain family member 16	TBC1D16	TBC1D16	LPSSETHPEESMYK	S383	1xPhospho [S3]; 1xOxidation [M12]	0	3.07113e+06	5.31199e+06	1.75688e+06	4.46399e+06	0	0	4.69943e+06	0	0	2.24079e+06	0	0	0	1.16706e+06	0	0	0	0	0	0	0	0	0	0	3.72151e+06	2.71841e+06	0	1.84666e+06	4.24948e+06	1.22838e+07	0	0	1.77163e+06	3.62265e+06	0	620800	0	0	2.55626e+06	5.13835e+06	1.89897e+07	7.28101e+06	0	5.12199e+06	0	7.92263e+06	4.0733e+06	4.74787e+06	0	8.39485e+06	7.04605e+06	8.00227e+06	0	2.96238e+06	1.26438e+06	0	1.71471e+06	1.30441e+07	2.5544e+06	6.75574e+06	3.73061e+06	3.6792e+06	5.92797e+07	0	0	3.11494e+06	1.42361e+07	4.39829e+06	7.46887e+06	18108583	0	8.88158e+06	1.21875e+07	8.65053e+06	0	3.09035e+06	8.78963e+06	4.04205e+06	0	0	18820451	1.15039e+07	2.125e+07	1.08272e+07	6.40503e+06	2.971e+06	2.29445e+06	3.11542e+06	0	0	2.58354e+06	0	1.27798e+07	0	0	0	0	1.01765e+07	0	0	0	0	0	1.68281e+06	0	1.29796e+06	0	0	0	1.61661e+06	0	0	0	0	0	0	0	1.02949e+07	0	0	0
Q8TBP0	TBC1 domain family member 16	TBC1D16	TBC1D16	SSGASHQPSPTELRPTLTPK	S119	1xPhospho [S2]	0	0	2.91395e+06	0	1.38906e+06	0	0	0	0	0	0	0	0	0	0	0	0	0	0	565756	1.23487e+06	0	0	0	0	0	0	0	0	0	2.05381e+06	0	0	1.70927e+06	2.08186e+06	0	0	1.3561e+06	0	0	0	0	1.19044e+06	0	2.06683e+06	0	0	1.85304e+06	1.13879e+06	2.40046e+06	0	0	0	0	0	0	0	0	0	0	0	0	0	0	0	0	1.17189e+06	0	0	0	3.59649e+06	0	0	656692	0	0	0	0	0	0	0	0	0	0	0	951726	641736	0	0	0	0	0	0	0	0	0	0	0	0	0	0	0	0	0	0	0	0	0	0	0	0	0	0	0	0	0	0	0	0	0	0	0
Q8TBP0	TBC1 domain family member 16	TBC1D16	TBC1D16	MLASPAPEDEEK	S155	1xPhospho [S4]; 1xOxidation [M1]	0	0	2.74539e+06	0	1.65582e+06	0	0	1.50362e+06	0	0	1.23513e+06	0	0	0	0	0	0	0	0	0	0	0	0	0	0	2.99732e+06	1.37152e+06	0	0	1.97637e+06	7.0237e+06	0	0	0	3.30682e+06	0	0	0	0	0	0	0	0	0	0	0	2.09933e+06	0	1.52547e+06	0	4.07717e+06	2.05911e+06	1.71225e+06	0	2.06809e+06	1.79493e+06	2.76036e+06	1.48578e+06	4.60298e+06	0	0	0	2.49087e+06	0	0	0	1.98906e+06	3.3985e+06	0	0	5004976	2.76745e+06	3.79143e+06	2.80447e+06	2.17902e+06	1.89737e+06	1.47329e+06	4.10786e+06	0	0	0	3.61708e+06	5.77678e+06	0	0	1.68409e+06	1.73463e+06	0	0	0	0	0	0	6.72843e+06	0	0	0	0	0	0	3.51793e+06	0	0	0	0	0	0	0	0	0	0	0	0	0	0	0	0	0	0	2.25051e+06	0	0
Q8TBP0	TBC1 domain family member 16	TBC1D16	TBC1D16	MLASPAPEDEEK	S155	1xPhospho [S4]	2.2758e+06	0	0	0	0	0	0	0	0	0	0	0	0	0	0	0	0	0	0	0	0	0	0	0	2.15553e+06	2.9568e+06	0	788519	0	0	3.90969e+06	0	0	0	0	0	0	0	0	0	0	0	1.1439e+06	0	1.35367e+06	0	0	0	0	0	0	0	0	0	0	0	0	0	0	0	0	0	0	0	0	0	1.08549e+06	2.3517e+06	0	0	1.57218e+06	0	0	0	0	0	0	2.49393e+06	0	0	0	0	0	0	0	1.02024e+06	0	0	0	0	0	0	0	0	0	0	0	0	0	0	0	0	0	0	0	0	0	0	0	0	0	0	0	0	0	0	0	0	0	0	0	0
Q9P2M4	TBC1 domain family member 14	TBC1D14	TBC1D14	KQSDSDLIPER	S91	1xPhospho [S3]	0	9.2213e+06	1.30687e+07	8.43115e+06	1.18049e+07	4.94981e+06	0	0	5.77324e+06	9.07746e+06	1.11888e+07	5.10069e+06	1.15921e+07	6.28285e+06	6.20791e+06	1.53992e+07	5.91152e+06	7.61717e+06	6.22227e+06	5.46654e+06	7.65089e+06	6.32586e+06	1.06137e+07	3.68304e+06	1.28273e+06	4.66938e+06	8.05662e+06	0	966075	1.00697e+07	1.02884e+07	1.12567e+07	1.22055e+07	7.35998e+06	8.45387e+06	7.11985e+06	9.45739e+06	1.23663e+07	8.68703e+06	6.26758e+06	4.63377e+06	1.14954e+07	8.12945e+06	1.54497e+07	6.63061e+06	6.33045e+06	6.88327e+06	0	1.28487e+06	0	1.28845e+07	0	1.27105e+07	1.30892e+07	1.15599e+07	0	5.5955e+06	0	406628	7.0418e+06	0	1.72072e+07	7.32273e+06	3.17476e+07	9.2065e+06	0	9.59448e+06	2.20978e+07	8.78103e+06	0	1.68386e+06	1.10447e+07	1.37166e+07	0	0	0	0	6.22879e+06	9.93396e+06	0	2.69672e+06	0	8.16458e+06	4.3619e+06	1.28487e+07	8.53603e+06	1.56979e+07	5.1857e+06	0	1.55787e+07	7.62877e+06	1.43009e+06	1.05854e+07	1.53817e+07	0	5.91224e+06	1.85293e+07	0	2.04837e+07	6.12564e+06	1.01269e+07	0	9.55946e+06	0	880513	9.92716e+06	7.17868e+06	4.97556e+06	0	0	6.32383e+06	0	8.03959e+06	6.87231e+06	0	1.00602e+07	4.71312e+06	8.56263e+06	7.57959e+06	8.87456e+06	0	3.97477e+06
Q9P2M4	TBC1 domain family member 14	TBC1D14	TBC1D14	LLSAPEYGPK	S42	1xPhospho [S3]	4.36321e+06	7.55484e+06	0	7.9808e+06	5.7707e+06	4.09332e+06	4.03235e+06	4.40996e+06	9.73074e+06	0	4.85031e+06	4.84995e+06	4.64876e+06	0	6.37389e+06	0	0	0	0	8.08262e+06	0	1.96483e+07	0	1.89984e+07	0	0	8.18681e+06	2.5543e+07	7.10902e+06	1.22015e+07	3.91312e+06	1.2924e+07	0	0	0	0	8.78387e+06	5.02528e+06	2.99421e+06	0	1.60436e+07	0	0	0	9.97985e+06	2.86635e+06	0	3.23817e+06	4.75386e+06	1.32736e+06	0	2.99851e+06	0	0	6.2995e+06	2.68676e+06	1.31787e+06	7.90868e+06	5.22788e+06	0	0	0	0	0	7.61486e+06	5.17223e+06	0	0	3.60687e+06	2.35782e+06	3.17401e+06	0	3.49037e+06	0	3.16072e+06	0	0	6.09738e+06	0	1.15126e+06	3.32548e+06	2.64822e+06	3.93303e+06	0	0	5.30298e+06	0	0	6.14521e+06	0	6.12969e+06	4.53462e+06	0	0	4.93104e+06	9.7909e+06	5.43174e+06	3.52585e+06	1.22445e+07	2.22808e+06	4.29419e+06	4.79431e+06	6.45309e+06	4.2021e+06	3.48834e+06	0	0	6.78201e+06	0	0	7.52998e+06	6.21201e+06	3.70662e+06	3.59108e+06	0	0	0	0	0	2.88754e+06	0	9.81538e+06
Q9P2M4	TBC1 domain family member 14	TBC1D14	TBC1D14	EMEKGSPSLRH	S688	1xPhospho [S6]; 1xOxidation [M2]	0	597560	1.97469e+06	0	0	577154	0	0	0	0	0	0	0	0	384141	0	0	0	190244	0	1.0056e+06	344049	380578	0	0	0	0	364208	1.46431e+06	194298	0	157526	0	0	465290	0	0	1.73795e+06	536542	0	0	0	0	0	2.5835e+06	0	718612	0	0	0	0	0	0	0	0	0	0	0	0	0	0	0	0	0	0	0	0	0	0	0	0	0	3.01509e+06	0	0	0	0	0	0	0	0	0	0	0	0	0	0	0	0	0	0	0	0	0	0	0	0	0	0	0	0	0	0	944075	1.02723e+06	0	0	0	0	0	0	0	0	0	0	0	0	0	0	0	0	196224
Q8IV04	Carabin	TBC1D10C	TBC1D10C	GKTFHGLLTR	T415	1xPhospho [T3]	7.86438e+06	3.03526e+06	1.95766e+06	1.09319e+06	2.00077e+06	3.59895e+06	6.69237e+06	2.54114e+06	0	0	3.99717e+06	3.8473e+06	0	0	0	0	0	0	0	0	4.45099e+06	0	0	0	847366	0	0	2.25048e+06	0	0	0	0	0	0	0	0	0	0	0	0	0	1.61464e+06	717397	0	0	11884264	0	3.05289e+06	3.31103e+06	1.31113e+07	6.5935e+06	1.02533e+07	0	0	1.2219e+06	9.7269e+06	3.20814e+06	3.2747e+06	4.92337e+06	1.8246e+06	0	8.1325e+06	3.60174e+06	0	2.51602e+06	0	7.66607e+06	1.17896e+07	5.30837e+06	986861	1653630	0	1.62442e+06	4.17021e+06	1.18993e+07	6.22092e+06	917697	0	0	4.67552e+06	3.25016e+06	0	0	0	0	0	1.57336e+06	0	0	0	0	0	0	0	0	0	0	1.96439e+06	0	0	0	0	4.37715e+06	3.37121e+06	6.29406e+06	1.05493e+06	0	1.59359e+06	0	1.71234e+06	0	1.31005e+06	0	5.41946e+06	0	1.11083e+07	2.44032e+06	0	0	5.02426e+06	1.58859e+07	0
Q8IV04	Carabin	TBC1D10C	TBC1D10C	GPPIEGPPRPQRGSTSFLDTR	S438	1xPhospho [S14]	0	0	0	0	0	0	1.99601e+06	1.04814e+06	0	0	0	0	0	0	1.87608e+06	0	0	0	0	0	2.83559e+06	0	0	0	0	0	0	0	0	0	0	0	0	0	0	0	1.72334e+06	0	2.83386e+06	0	0	0	0	0	0	0	0	0	0	1.87694e+06	0	0	0	0	0	0	0	0	0	0	0	0	0	0	0	0	0	0	0	0	0	0	807806	886740	1.20209e+06	0	0	0	0	0	0	0	0	0	0	0	798909	0	0	0	0	0	0	0	0	0	0	0	0	0	0	0	0	0	809191	0	0	0	0	0	0	0	0	0	0	0	0	0	0	0	0	0
Q4KMP7	TBC1 domain family member 10B	TBC1D10B	TBC1D10B	HGAPAAPSPPPR	S22	1xPhospho [S8]	1.50871e+07	5.71454e+06	8.5021e+06	9.07515e+06	8.73588e+06	9.34094e+06	1.40882e+07	2.57036e+07	9.14198e+06	1.02688e+07	1.05234e+07	1.3417e+07	1.62896e+07	1.46843e+07	1.96012e+07	1.17243e+07	1.58342e+07	1.4595e+07	1.55297e+07	3.01492e+07	1.16168e+07	6.07958e+06	1.60037e+07	2.51993e+07	3.31773e+07	2.14595e+07	1.95716e+07	4.01562e+07	2.42737e+07	8.44638e+06	1.34555e+07	1.73055e+07	9.10554e+06	1.30033e+07	2.78247e+07	2.23937e+07	3.4384e+07	2.18978e+07	1.44877e+07	1.73045e+07	12305828	0	1.20435e+07	2.54855e+06	7.29947e+06	5.69998e+06	8.9365e+06	1.48081e+07	9.49155e+06	1.62068e+07	3.4721e+06	1.29687e+07	1.04044e+07	1.07557e+07	1.14142e+07	8.98839e+06	8.1126e+06	1.05263e+07	5.32592e+06	1.14557e+07	9.17801e+06	0	7.59444e+06	0	1.07306e+07	2.4757e+07	7.24079e+06	1.17899e+07	1.04657e+07	1.1873e+07	9.49345e+06	1.36213e+07	6.44502e+06	1.01093e+07	1.35794e+07	9.40368e+06	8.81581e+06	1.60324e+07	2.83849e+06	9.79472e+06	4.17102e+06	4.41255e+06	1.01341e+07	1.33083e+07	1.34268e+07	2.82623e+06	3.8655e+06	1.08503e+07	1.03077e+07	3.60238e+06	0	6.31454e+06	1.35271e+07	1.86005e+07	9.22902e+06	3.60577e+06	0	1.54006e+07	1.53047e+07	2.23998e+07	5.46359e+06	0	9.10716e+06	7.15157e+06	1.15223e+07	1.1138e+07	5.9966e+06	9.59514e+06	2.4532e+07	1.05891e+07	1.08383e+07	1.39426e+07	1.15846e+07	1.29807e+07	4.39023e+06	1.21309e+07	5.08767e+06	1.08347e+07	9.30356e+06	6.83317e+06	1.75441e+07	1.10658e+07
Q4KMP7	TBC1 domain family member 10B	TBC1D10B	TBC1D10B	RASAGPAPGPVVTAEGLHPSLPSPTGNSTPLGSSK	S687	1xPhospho [S3]	241880	6.69646e+06	1.09182e+07	4.11873e+06	338759	1.55508e+07	1.34181e+07	1.30737e+07	1.45157e+06	224278	1.45889e+07	0	0	298740	4.32864e+06	178118	190379	67092.6	0	177290	577416	0	361146	117196	0	179407	138950	9.44361e+06	2.32254e+06	0	0	645846	0	667535	1.37412e+06	4.44874e+06	3.01947e+06	228139	1.05109e+07	0	4.35698e+06	431611	3.29892e+06	2.27849e+06	0	4.28002e+06	0	1.04792e+07	0	2.06287e+07	0	3.04983e+06	3.34145e+06	1.63914e+06	2.25844e+06	6.84987e+06	1.66597e+06	1.24647e+06	411380	0	1.30101e+06	0	2.47425e+06	0	550252	0	2.49829e+06	1.61573e+06	1.42664e+06	5.30295e+06	1.82974e+06	550421	6.05171e+06	0	2.73188e+06	1.17185e+07	3.23718e+06	0	1.8815e+06	0	2.85065e+06	0	0	0	0	193144	2.30602e+06	2.79661e+06	0	0	244341	803375	0	0	609610	3.92607e+06	1.72317e+06	1.61642e+06	6.66474e+06	1.4009e+06	0	6.11377e+06	3.71055e+06	1.26849e+07	4.20911e+06	4.15917e+06	1.11125e+06	1.28043e+06	0	266690	5.15511e+06	0	1.81188e+06	1.5215e+07	719306	251068	0	293669	189949	0	1.36198e+07	282928
Q4KMP7	TBC1 domain family member 10B	TBC1D10B	TBC1D10B	RHGAPAAPSPPPR	S22	1xPhospho [S9]	7.65797e+06	3.48975e+06	5.46948e+06	5.21363e+06	2.12809e+06	4.12147e+06	5.20115e+06	6.63757e+06	2.80791e+06	2.86975e+06	3.54624e+06	7.44606e+06	4.59237e+06	4.81102e+06	1.13094e+07	6.92985e+06	9.40085e+06	7.60576e+06	7.65492e+06	2.2721e+07	7.76842e+06	2.36169e+06	6.6111e+06	1.34056e+07	1.11602e+07	5.95337e+06	9.33472e+06	3.37053e+07	2.31268e+07	4.91029e+06	4.2594e+06	1.34128e+07	6.08906e+06	7.33855e+06	1.85122e+07	1.51663e+07	1.45175e+07	1.20453e+07	1.52637e+07	1.56323e+07	2.77946e+06	4.63616e+06	4.21154e+06	3.3611e+06	5.05084e+06	1.70315e+06	3.14229e+06	4.87685e+06	2.69332e+06	5.09878e+06	5.57266e+06	1.09736e+07	3.63503e+06	1.03341e+07	6.01587e+06	3.43867e+06	5.04465e+06	5.36775e+06	2.25398e+06	4.80863e+06	3.79989e+06	3.33636e+06	2.96686e+06	0	1.98897e+06	1.29528e+07	6.95029e+06	4.77099e+06	3.08111e+06	4.12559e+06	2.80072e+06	6.0231e+06	0	2.60307e+06	3.6785e+06	2.61912e+06	3.00885e+06	7.37982e+06	0	5.82704e+06	2.59117e+06	0	2.0335e+06	4.93747e+06	4.27903e+06	4.79684e+06	2.86426e+06	4.64716e+06	0	0	3.76889e+06	3.22386e+06	5.20544e+06	0	3.93034e+06	0	0	2.01953e+07	8.84688e+06	1.34081e+07	0	0	2.49742e+06	4.65926e+06	7.20956e+06	6.79878e+06	2.4455e+06	0	1.01731e+07	6.37721e+06	2.99747e+06	2.82155e+06	2.96172e+06	4.781e+06	2.54602e+06	5.77236e+06	3.0481e+06	2.87904e+06	2.91188e+06	1.9271e+06	1.30385e+07	4.26777e+06
Q4KMP7	TBC1 domain family member 10B	TBC1D10B	TBC1D10B	TEEARPSPAPGPGTPTGTPTR	T150	2xPhospho [T16; T]	1.13382e+07	2.03266e+07	4.24131e+07	1.47908e+07	3.49903e+07	2.15785e+07	9.57762e+06	1.53289e+07	9.55257e+06	1.05253e+07	2.13396e+07	1.06093e+07	1.4157e+07	0	9.4826e+06	3.04615e+06	3.46396e+06	2.3422e+06	3.07462e+06	1.4794e+07	1.45898e+06	0	4.11325e+06	8.54917e+06	6.32557e+06	1.71209e+07	2.68595e+07	8.22816e+06	2.24597e+06	3.40451e+06	1.1007e+07	1.37864e+07	0	1.41201e+07	6.5883e+06	1.31588e+07	1.17456e+07	8.21341e+06	6.54431e+06	0	1.25292e+07	1.14268e+07	9.50635e+06	1.54327e+07	4.53893e+06	0	5.15302e+06	7.57266e+06	2.14831e+06	3.34877e+06	2.82691e+06	5.9768e+06	2.90058e+06	7.76381e+06	2.03188e+06	7.84512e+06	8.06274e+06	4.93577e+06	2.9268e+06	3.955e+06	1.42183e+06	3.49536e+06	5.29075e+06	0	4.13254e+06	3.57461e+06	7.69306e+06	4.68735e+06	2.88198e+06	4.25556e+06	9.39919e+06	1.14771e+07	9.19557e+06	1.95416e+06	9.41398e+06	7.66301e+06	4.11891e+06	3.03842e+07	5.65093e+06	2.8941e+06	0	6.16243e+06	9.92857e+06	0	0	1.31211e+07	1.12439e+07	1.49514e+07	1.12653e+07	1.20241e+07	0	2.37089e+06	2.94326e+06	3.80791e+06	6.28462e+06	5.71964e+06	0	2.39577e+06	0	3.27067e+06	1.12121e+07	0	1.19483e+07	6.59054e+06	1.75577e+06	7.45443e+06	5.52526e+06	2.51906e+07	6.75329e+06	1.09073e+07	1.38671e+07	1.04321e+07	6.52324e+06	1.47313e+07	4.13205e+06	1.27277e+07	5.85242e+06	5.00804e+06	1.45093e+07	2.78351e+06	0	1.31689e+07
Q4KMP7	TBC1 domain family member 10B	TBC1D10B	TBC1D10B	AAGGAPSPPPPVR	S678	1xPhospho [S7]	1.01126e+08	6.76116e+07	1.01071e+08	7.78833e+07	6.30267e+07	5.89063e+07	9.23619e+07	1.46467e+08	9.72002e+07	9.13672e+07	9.01053e+07	8.31929e+07	1.25781e+08	1.21629e+08	9.72875e+07	9.13361e+07	1.06207e+08	102142728	1.07697e+08	1.83983e+08	8.60694e+07	1.05952e+08	7.96989e+07	124894626	1.0709e+08	1.25319e+08	1.15715e+08	1.88946e+08	1.30052e+08	9.61126e+07	1.15557e+08	8.97773e+07	1.42209e+08	1.39462e+08	1.17576e+08	1.19565e+08	200418513	1.19636e+08	9.15857e+07	7.03216e+07	1.40415e+08	5.31049e+07	8.48497e+07	4.00276e+07	4.42397e+07	5.26771e+07	9.40834e+07	1.33072e+08	4.16609e+07	1.3873e+08	7.05029e+07	1.04462e+08	1.02618e+08	7.48772e+07	8.54029e+07	1.36686e+08	4.84154e+07	9.49205e+07	8.80103e+07	7.22833e+07	8.59848e+07	3.18769e+07	9.3534e+07	4.00632e+07	7.84133e+07	6.27485e+07	4.82767e+07	1.40901e+08	9.16582e+07	7.84273e+07	69440603	9.73689e+07	8.63224e+07	4.32424e+07	7.87955e+07	1.07239e+08	1.10892e+08	1.16903e+08	5.94225e+07	1.11613e+08	1.0242e+08	6.70064e+07	1.12994e+08	1.81317e+08	8.77141e+07	2.91292e+07	3.98793e+07	8.47214e+07	7.61379e+07	8.91812e+07	3.05179e+07	6.29727e+07	9.50564e+07	1.39508e+08	9.13233e+07	7.4007e+07	6.38701e+07	1.07246e+08	128633993	1.29836e+08	7.4974e+07	9.75448e+07	7.64271e+07	6.13003e+07	7.65714e+07	1.12204e+08	9.99266e+07	6.84768e+07	7.56435e+07	9.79476e+07	9.54171e+07	9.74731e+07	1.04061e+08	1.21356e+08	9.12641e+07	1.3857e+08	8.5135e+07	1.04771e+08	9.76122e+07	1.24172e+08	1.6352e+08	7.05369e+07
Q4KMP7	TBC1 domain family member 10B	TBC1D10B	TBC1D10B	ALAAGADSPK	S132	1xPhospho [S8]	0	0	1.75922e+06	962453	0	980453	0	0	0	0	0	0	0	0	0	1.64923e+06	1.78674e+06	1.31143e+06	2.38605e+06	2.07791e+06	1.35158e+06	0	1.99961e+06	1.81672e+06	1.62776e+06	2.96787e+06	1.27422e+06	1.71459e+06	1.74963e+06	1.30265e+06	0	0	0	1.64115e+06	1.63327e+06	1.30128e+06	0	0	0	0	0	0	1.22188e+06	0	924737	0	0	0	1.05992e+06	0	0	721967	884939	0	0	0	0	1.03957e+06	1.11286e+06	0	0	0	0	0	0	0	0	0	0	0	0	0	0	1.05782e+06	826747	0	694194	3.13559e+06	0	0	0	0	0	0	0	2.19695e+06	1.74606e+06	2.23459e+06	0	0	0	646194	0	0	0	0	0	0	0	0	0	0	0	581887	621435	0	1.26855e+06	0	4.29725e+06	1.86258e+06	0	0	0	0	2.27079e+06	0	0	0	3.57583e+06	0	0	0
Q4KMP7	TBC1 domain family member 10B	TBC1D10B	TBC1D10B	AAGGAPSPPPPVRR	S678	1xPhospho [S7]	3.45035e+06	2.07507e+06	5.35117e+06	768182	2.62089e+06	3.0799e+06	6.24141e+06	4.24456e+06	1.94499e+06	1.83105e+06	1.49879e+06	2.78701e+06	6.35605e+06	3.74249e+06	1.03934e+07	3.33282e+06	4.03704e+06	3.13117e+06	3.11324e+06	1.49772e+07	5.62746e+06	5.19717e+06	3.44398e+06	7.56356e+06	7.12451e+06	9.06518e+06	7.68893e+06	1.47207e+07	1.875e+07	2.97865e+06	5.24236e+06	5.96545e+06	0	1.5563e+07	1.60815e+07	9.05103e+06	6.39122e+06	9.34221e+06	1.97227e+07	0	0	0	545996	0	0	0	670952	1.51872e+06	0	6.54266e+06	0	2.44699e+06	0	0	2.50588e+06	2.30939e+06	1.43813e+06	6.56125e+06	0	2.07581e+06	1.43216e+06	0	1.53472e+06	0	0	2.56675e+06	0	0	3.67375e+06	0	0	0	0	0	2.37691e+06	0	3.40608e+06	2.25283e+06	0	4.54002e+06	0	0	0	0	0	524989	0	1.4712e+06	0	0	0	2.69083e+06	0	0	0	0	0	3.42617e+06	0	5.82329e+06	0	0	2.31017e+06	4.07221e+06	8.5558e+06	3.49817e+06	0	2.42292e+06	1.86979e+06	2.32965e+06	4.40455e+06	3.90097e+06	3.57457e+06	3.32442e+06	0	3.76819e+06	0	619904	1.28782e+06	4.5061e+06	0	4.24357e+06
Q4KMP7	TBC1 domain family member 10B	TBC1D10B	TBC1D10B	QQPPLGPSSSLLSLPGLK	S656	1xPhospho [S8]	0	0	919386	0	157736	0	0	0	0	0	0	0	0	0	0	0	0	0	169785	97918.3	58888.1	128445	109192	0	0	0	0	0	0	0	0	127112	0	108890	44089.2	50957.8	0	0	0	0	0	0	0	0	0	0	0	0	0	0	0	0	0	0	0	0	0	0	0	0	0	0	0	0	0	0	0	0	0	0	0	0	41214.2	0	0	0	0	0	0	0	0	0	0	0	0	0	0	0	0	0	0	36188.8	0	0	0	0	0	0	0	0	0	0	125034	150100	0	0	0	0	0	0	0	0	0	0	0	617488	0	0	0	0	0	0
A7E244	TBC1 domain family, member 10A	TBC1D10A	TBC1D10A	AILDAEPGPRPALQPSPSIRLPLDAPLPGSK	S409	1xPhospho [S18]	0	1.06771e+06	1.24967e+06	224422	160852	176438	70571.9	0	0	455539	67009.2	145037	0	219867	0	0	231928	0	288526	0	82009.5	164880	0	71668.5	148270	296483	138979	0	0	221219	0	0	0	168708	154489	136589	69928.9	255278	311161	0	0	0	0	0	157776	0	246689	157372	266976	0	0	0	448811	0	157972	144427	503155	0	217067	527269	0	0	261031	0	154995	0	200069	0	0	0	0	0	187018	170452	97375.7	0	253106	0	0	107970	100846	0	0	0	0	250502	0	0	0	0	0	0	0	0	0	0	0	0	0	0	0	0	986045	284976	291962	0	470709	277391	0	357554	0	0	141102	267822	421906	0	0	239903	0	0	0	403621
A7E244	TBC1 domain family, member 10A	TBC1D10A	TBC1D10A	DSAPQDLAPQVSAHHR	S489	1xPhospho [S12]	3.41179e+06	2.70535e+06	1.12657e+07	0	0	8.52457e+06	1.22538e+06	1.33888e+06	0	0	5.1487e+06	0	2.94527e+06	0	1.77464e+06	0	1.04252e+06	0	0	3.01742e+06	1.91032e+06	0	0	0	0	0	6.19542e+06	6.92025e+06	5.10406e+06	0	0	0	0	0	1.40499e+06	3.05937e+06	1.58955e+06	2.74228e+06	2.62494e+06	2.2546e+06	0	0	9.61573e+06	0	3.93941e+06	2.8152e+06	1.23969e+07	2.83251e+06	0	2.5537e+06	2.3803e+06	9.75987e+06	3.51983e+06	8.55674e+06	2.84193e+06	2.34613e+06	0	1.44098e+07	3.51867e+06	1.51029e+06	3.69732e+06	0	5.68549e+06	0	3.61416e+06	1.03074e+07	0	1.38939e+07	1.19795e+06	1.39698e+07	8.81526e+06	1.56496e+07	2.25114e+06	4.88406e+06	2.82908e+06	4.21014e+06	2.45708e+06	1.03269e+07	2.76825e+06	2.94082e+06	2.84317e+07	0	2.88863e+06	8.29122e+06	0	1.40583e+06	2.21211e+06	5.09673e+06	0	2.83549e+06	0	0	0	3.34572e+06	0	0	0	0	0	0	1.59931e+07	0	0	0	2.04073e+06	2.5346e+06	0	1.41665e+06	0	0	1.31028e+06	2.03161e+06	1.88577e+06	0	0	0	0	0	0	3.02933e+06	1.41245e+07	0
A7E244	TBC1 domain family, member 10A	TBC1D10A	TBC1D10A	LPLDAPLPGSK	S421	1xPhospho [S10]	0	0	0	688646	0	1.063e+06	312959	0	1.02029e+06	0	0	0	0	0	492425	0	0	511482	0	0	0	0	0	0	0	0	0	0	0	0	0	0	0	0	0	0	0	0	0	0	0	0	627122	0	0	0	733446	831288	0	0	0	0	461277	0	0	0	0	1.99787e+06	434451	0	0	0	607676	0	0	938839	0	0	0	2.67241e+06	2.69899e+06	0	0	730313	507206	0	685463	1.03809e+06	0	0	3.69094e+06	0	0	0	0	0	0	0	0	0	0	0	0	0	0	0	0	0	0	0	0	0	0	620693	0	568100	0	0	0	0	784963	0	775202	952808	0	0	0	0	0	0	0	0
A7E244	TBC1 domain family, member 10A	TBC1D10A	TBC1D10A	GELQCRSPPR	S383	1xCarbamidomethyl [C5]; 1xPhospho [S7]	3.11274e+06	3.90019e+06	2.43859e+06	4.01717e+06	2.18927e+06	3.73197e+06	5.41623e+06	4.18442e+06	0	3.741e+06	2.88902e+06	2.80197e+06	0	0	3.18684e+06	2.95682e+06	1.58824e+06	1.33658e+06	2.2983e+06	8.58731e+06	589257	0	2.79751e+06	0	0	5.33032e+06	3.87629e+06	6.62936e+06	3.77413e+06	2.11939e+06	3.7846e+06	0	0	4.46526e+06	4.1234e+06	2.47689e+06	0	8.28511e+06	2.38165e+06	7.70334e+06	2.53678e+06	5.69265e+06	3.83047e+06	0	0	0	5.71343e+06	7.02263e+06	2.30133e+06	5.94068e+06	2.82548e+06	4.5153e+06	3.11656e+06	0	2.06922e+06	2.06761e+06	3.72531e+06	3.54749e+06	2.94736e+06	4.42223e+06	4.02198e+06	0	1.76495e+06	0	2.36698e+06	6.20641e+06	5.33715e+06	6.30126e+06	0	2.92051e+06	4.2213e+06	3.43865e+06	1.304e+07	2.35724e+06	2.36815e+06	3.71729e+06	3.91082e+06	1.08011e+07	7.32323e+06	2.66867e+06	0	3.24977e+06	6.03161e+06	1.58724e+07	6.4631e+06	9.44291e+06	4.99437e+06	1.3744e+06	0	2.69083e+06	3.02581e+06	2.17669e+06	8.00623e+06	6.15405e+06	0	0	0	7.72586e+06	6.33724e+06	1.28706e+07	0	0	3.94407e+06	3.74028e+06	2.14433e+06	2.29369e+06	3.41375e+06	3.65531e+06	9.08577e+06	3.93995e+06	2.53615e+06	2.02213e+06	2.84079e+06	5.86008e+06	3.9087e+06	0	0	1.55926e+06	0	3.75953e+06	3.10667e+06	1.34408e+06
Q86TI0	TBC1 domain family member 1	TBC1D1	TBC1D1	YHSVSTETPHER	S627	1xPhospho [S3]	1.25861e+08	2.54937e+07	4.72586e+07	5.86889e+07	1.43122e+07	6.19469e+06	1.95883e+07	0	5.35086e+06	3.70736e+07	4.53166e+07	5.39038e+07	0	2.07699e+07	2.61094e+07	2.61772e+07	6.40371e+07	2.92315e+07	1.72392e+07	2.57247e+07	4.36376e+07	2.03525e+07	5.26732e+07	2.45475e+07	2.62569e+07	5.61953e+06	4.83692e+07	5.97824e+07	2.20645e+07	1.98203e+07	1.15353e+07	1.69211e+07	0	7.88843e+06	3.80926e+07	1.15225e+07	7.84298e+07	3.27877e+07	3.71008e+07	1.84057e+07	0	3.04368e+07	1.22327e+07	0	1.76631e+07	0	1.90952e+07	0	1.19575e+07	1.7086e+07	0	0	1.68203e+07	0	2.09099e+07	0	1.8005e+07	0	0	2.09533e+07	0	3.3742e+07	0	0	0	0	2.10594e+07	1.20618e+07	0	1.19872e+07	8.74547e+06	0	2.49471e+07	1.77041e+07	1.50185e+07	0	1.75499e+07	0	2.68203e+07	0	0	0	2.99237e+07	9.59687e+07	4.49636e+07	6.04064e+06	1.27894e+07	0	0	0	2.30139e+07	9.09691e+06	9.28289e+07	3.33934e+07	0	1.62118e+07	0	1.94575e+07	0	0	0	0	2.10739e+07	2.02495e+07	1.76291e+07	2.82466e+07	4.11321e+07	0	3.08271e+07	1.25254e+07	2.24343e+07	1.15854e+07	1.2031e+07	3.54171e+07	4.53055e+07	3.14016e+07	6.89758e+07	6.18459e+07	2.40158e+07	2.64093e+07	0	1.26512e+07
Q86TI0	TBC1 domain family member 1	TBC1D1	TBC1D1	KSFSQPGLR	S237	1xPhospho [S4]	6.81392e+06	890812	1.35194e+06	1.88812e+06	3.38929e+06	2.94586e+06	4.15718e+06	6.80531e+06	3.65801e+06	3.5188e+06	3.97789e+06	5.67782e+06	4.69713e+06	5.04713e+06	3.81402e+06	2.29964e+06	4.72904e+06	3.08138e+06	2.25815e+06	2.05877e+06	4.41351e+06	0	1.82949e+06	2.81505e+06	8.3365e+06	1.13544e+06	4.99027e+06	8.35752e+06	1.23822e+07	2.25396e+06	2.13362e+06	1.85095e+06	0	8.21007e+06	1.15399e+07	8.33076e+06	1.24924e+07	4.5775e+06	6.80785e+06	7.99968e+06	9.52428e+06	2.64076e+06	4.43576e+06	0	7.27822e+06	1.2729e+07	4.36007e+06	8.64324e+06	1.08456e+07	1.41826e+07	2.91088e+06	1.00669e+07	4.78787e+06	5.95672e+06	1.24717e+07	1.25451e+07	5.21551e+06	4.26479e+06	6.29167e+06	9.25132e+06	1.14046e+07	0	6.53146e+06	0	4.01819e+06	3.49587e+06	5.67372e+06	0	1.18637e+07	6.35355e+06	10035453	0	2.8179e+06	9.82637e+06	1.26038e+07	1.51586e+07	1.45617e+07	4.37982e+06	0	1.03696e+07	1.23111e+07	3.47257e+06	3.70648e+06	1.01186e+07	1.36804e+07	0	2.78139e+06	7.43267e+06	6.72715e+06	5.15085e+06	0	7.44109e+06	6.69629e+06	4.58118e+06	0	0	0	7.53108e+06	8.57165e+06	5.91644e+06	0	1.10805e+07	1.84612e+06	3.81007e+06	9.47019e+06	7.26313e+06	0	2.05389e+06	3.34373e+06	0	3.14509e+06	3.73543e+06	4.96172e+06	4.04679e+06	0	9.19572e+06	0	5.67728e+06	3.47879e+06	1.49496e+07	0	2.4134e+06
O14907	Tax1-binding protein 3	TAX1BP3	TAX1BP3	VSEGGPAEIAGLQIGDK	S61	1xPhospho [S2]	0	391867	0	925619	0	0	1.23679e+06	1.55505e+06	0	0	0	0	0	0	1.02107e+06	0	0	0	0	0	70379.6	0	0	0	0	0	69027.4	3.69543e+06	1.61165e+06	0	0	0	0	0	1.7569e+06	1.04661e+06	2.05755e+06	0	0	0	0	0	1.4889e+06	0	0	0	1.15568e+06	0	1.07444e+06	0	0	1.46039e+06	0	0	1.18632e+06	0	0	0	0	0	1.53076e+06	0	1.33628e+06	0	0	0	0	0	1.19014e+06	913360	1.58077e+06	0	0	1.8687e+06	1.20919e+06	0	1.84403e+06	0	0	0	0	0	0	0	0	0	1.07353e+06	2.22986e+06	0	1.66343e+06	0	0	0	0	0	0	0	0	0	0	0	0	0	0	1.20595e+06	0	418457	0	0	0	0	0	2.65621e+06	0	0	0	0	0	0	0	0	0
Q86VP1	Tax1-binding protein 1	TAX1BP1	TAX1BP1	NFSRPDGLEDSEDSKEDENVPTAPDPPSQHLR	S683	1xPhospho [S3]	8.96555e+06	1.40549e+07	1.94042e+07	1.91438e+07	7.8863e+06	9.10462e+06	8.2951e+06	1.34802e+07	5.06603e+06	2.77329e+07	1.69819e+07	2.29538e+06	1.84718e+07	457016	9.92329e+06	3.12891e+07	1.90931e+07	2.1564e+07	2.55467e+07	1.68278e+07	1.45816e+07	1.26951e+07	1.59797e+07	2.36576e+07	1.93441e+07	5.1235e+07	1.42208e+07	4.5508e+06	2.38986e+07	4.53207e+07	1.15362e+07	1.16755e+07	1.52737e+06	8.33501e+06	1.56407e+07	2.77328e+07	1.29261e+07	0	3.97483e+06	1.45625e+07	4.22268e+07	7.23655e+06	1.59178e+07	8.76093e+07	7.50409e+07	3.00794e+07	1.77129e+07	1.64043e+07	6.53186e+06	3.95373e+07	9.44937e+07	1.2991e+07	2.00979e+07	1.00164e+07	9.12292e+06	5.51375e+06	5.06851e+07	1.03244e+08	3.03132e+07	2.83409e+07	1.25137e+08	5.39662e+07	1.02821e+08	101424254	2.68079e+07	4.55507e+07	2.11722e+07	2.13277e+08	2.40755e+07	3.62628e+06	22459923	2.04107e+07	6.3493e+07	2.88424e+07	1.95852e+08	5.64777e+07	3.87617e+07	9.1481e+07	9.6455e+07	4.76318e+07	3.63183e+07	4.93109e+07	2.98241e+07	0	1.30037e+08	2.47471e+07	1.16299e+07	1.03783e+07	5.86801e+07	3.97057e+07	1.7301e+07	7.53085e+07	2.65261e+06	7.40282e+06	1.14971e+07	6.10085e+06	1.74197e+07	2.67697e+07	8.86041e+06	9.55848e+06	1.88209e+07	1.64833e+07	4.70617e+06	4.29403e+06	1.18503e+07	1.76338e+07	1.37422e+07	0	0	3.85692e+06	1.80573e+07	1.53498e+07	1.38658e+07	1.5201e+07	1.06927e+06	1.03238e+06	366258	1.3911e+07	237446	7.04164e+07	8.93847e+07	1.31533e+07
Q86VP1	Tax1-binding protein 1	TAX1BP1	TAX1BP1	VPSWGLEDNVVCSQPAR	S666	1xCarbamidomethyl [C12]; 1xPhospho [S3]	385634	0	2.28764e+06	1.51088e+06	231112	0	1.11752e+06	2.65302e+06	605363	0	0	0	0	0	0	0	0	0	0	0	411489	0	0	0	0	943729	0	3.65784e+06	7.18857e+06	1.06115e+06	0	228004	2.33002e+06	0	0	1.96824e+06	0	0	0	1.2735e+06	430813	0	1.1534e+06	0	0	0	1.45358e+06	2.17648e+06	2.0619e+06	1.89835e+06	0	0	0	0	0	0	368432	3.23434e+06	0	0	0	0	0	0	1.68967e+06	0	0	0	3.47147e+06	0	0	0	0	0	0	0	0	928012	0	1.66958e+06	0	0	0	0	0	0	0	909292	0	0	0	0	0	0	0	0	0	0	0	0	0	1.49683e+06	813391	0	0	0	0	0	0	0	620291	0	199077	606669	0	0	2.78721e+06	0	0	458631	0	0
Q86VP1	Tax1-binding protein 1	TAX1BP1	TAX1BP1	VNDASVNTDPATSASTVDVKPSPSAAEADFDIVTK	S491	1xPhospho [S5]	0	0	0	0	429058	0	0	0	496641	0	266126	0	0	994802	0	0	498905	0	495500	0	0	0	0	0	204893	0	0	0	0	0	0	0	0	0	0	0	0	0	100719	0	0	0	0	0	245688	0	0	0	0	0	0	0	0	0	0	0	0	0	0	0	0	0	0	0	0	0	0	0	0	0	0	0	0	0	0	0	0	532076	0	0	0	0	0	0	0	0	0	0	0	0	0	0	0	0	0	0	0	0	0	0	0	0	0	0	0	0	611506	0	0	515058	0	0	0	157401	861151	170147	0	232083	577525	0	0	0
Q86VP1	Tax1-binding protein 1	TAX1BP1	TAX1BP1	ASSPVEELLTMEDEGNSDMLVVTTK	S124	1xPhospho [S3]; 2xOxidation [M11; M19]	0	0	0	0	0	87908	0	0	0	356096	0	0	0	0	0	171405	0	0	0	0	0	0	66127.3	74670.3	0	0	101681	0	159853	466453	0	0	0	0	0	0	0	0	0	0	57167.3	0	0	0	0	0	0	0	0	0	0	0	0	0	0	0	82797.3	61494.1	0	0	0	0	0	0	0	0	0	0	0	0	1.7002e+06	0	0	0	0	0	0	0	73435.6	0	0	0	0	0	0	0	42172.7	0	0	0	0	0	0	0	0	0	0	0	0	0	0	0	168650	175192	0	0	0	122727	0	126283	0	207948	0	0	785063	0	0	0	0	0	0	154504
A0A2R8YH03	Protein TASOR 2	TASOR2	C10orf18;TASOR2	QCSLNCISSGCHTSGDSLELR	S1435	3xCarbamidomethyl [C2; C6; C11]; 1xPhospho [S3]	1.18114e+06	0	2.36891e+06	0	0	0	0	0	1.09443e+06	0	0	0	0	0	0	0	0	0	0	0	0	0	909793	654223	0	0	0	1.99951e+06	1.14762e+06	0	0	0	0	0	0	1.19443e+06	1.06374e+06	1.15226e+06	0	0	0	0	0	0	0	0	0	1.03343e+06	0	0	0	0	0	0	0	0	0	0	0	0	0	0	0	0	0	0	0	0	0	0	0	0	0	0	807444	0	0	0	0	0	0	0	0	0	0	0	0	0	0	0	0	0	0	0	0	0	0	0	0	0	0	0	0	0	0	0	0	0	0	0	1.18077e+06	0	0	931775	0	0	0	0	0	0	0	0
A0A2R8YH03	Protein TASOR 2	TASOR2	C10orf18;TASOR2	AEAGSETLGR	S2022	1xPhospho [S5]	0	0	0	0	0	0	0	832306	0	0	0	0	0	0	0	0	796749	0	980929	0	556868	0	0	0	0	476098	0	1.5872e+06	742491	0	1.29851e+06	875716	0	885579	0	484524	0	0	0	0	0	0	595371	0	0	0	0	0	0	0	0	0	0	0	0	0	0	0	0	0	0	0	0	0	0	0	0	0	0	0	0	0	0	0	0	0	0	0	0	0	0	0	0	0	0	0	0	0	0	0	0	0	0	0	0	0	0	0	0	0	0	0	0	0	0	0	0	0	0	0	0	0	0	0	0	0	0	0	0	0	0	0
A0A2R8YH03	Protein TASOR 2	TASOR2	C10orf18;TASOR2	ADNSSDSPTTLK	T601	1xPhospho [T9]	0	1.12341e+06	0	1.16795e+06	0	0	0	0	873093	0	0	0	0	0	1.85597e+06	994040	1.03181e+06	0	0	0	884958	1.17287e+06	0	1.6573e+06	1.23244e+06	1.32291e+06	2.85789e+06	845879	0	0	1.49386e+06	1.39359e+06	0	0	0	1.34882e+06	1.34692e+06	0	1.84945e+06	0	0	0	0	0	0	0	1.17899e+06	0	959638	0	0	0	1.07654e+06	0	0	0	0	0	0	0	0	0	0	0	0	0	0	0	0	0	0	0	0	0	0	0	0	0	0	0	0	0	0	0	0	1.40344e+06	0	0	0	0	0	0	0	0	0	0	0	0	0	0	0	0	2.39597e+06	1.02176e+06	0	0	0	5.01543e+06	0	0	704775	0	1.05624e+06	0	0	0	0	0	0	0	0	0
Q9UK61	Protein TASOR	TASOR	TASOR;C3orf63	KNTQIELQSSPDVQNSLLEDK	S1551	1xPhospho [S9]	0	0	2.79658e+07	1.03215e+07	2.91817e+07	0	1.87858e+07	533852	0	0	2.19786e+07	0	6.32827e+06	0	0	0	0	6.74038e+06	0	1.09638e+07	4.17397e+07	4.31128e+07	2.82797e+07	2.18161e+07	6.77267e+06	2.24385e+07	1.37117e+07	1.17996e+07	7.238e+06	7.154e+06	2.55563e+07	1.18676e+07	0	0	0	0	1.59891e+06	0	0	0	0	0	2.83259e+07	0	0	0	753062	1.75142e+07	0	0	0	0	5.89176e+06	0	4.93726e+06	8.69178e+06	0	5.93812e+06	8.85155e+06	0	0	0	4.58974e+06	0	0	0	2.54863e+07	0	0	9.79592e+06	0	1.0031e+07	0	9.34838e+06	683562	0	5.74377e+06	1.93798e+07	4.89522e+06	5.58123e+06	0	360426	0	0	0	1.07756e+06	798042	1.00674e+06	1.27349e+06	0	0	0	0	2.67125e+06	748393	0	0	0	0	2.00733e+06	0	0	0	0	0	1.03526e+07	1.14282e+07	476466	0	0	959877	1.03886e+06	0	0	0	0	0	0	0	4.2267e+06	1.74713e+07	1.57998e+07
Q9UK61	Protein TASOR	TASOR	TASOR;C3orf63	GGNLPPVSPNDSGAK	S1103	1xPhospho [S8]	7.25647e+06	1.63402e+07	0	1.31252e+07	1.60852e+07	1.15039e+06	1.03039e+07	1.0749e+07	2.24415e+07	1.88934e+07	951520	8.34142e+06	2.07747e+07	9.77453e+06	1.24772e+07	1.27554e+07	1.48624e+07	1.86051e+07	2.91598e+06	2.85461e+07	13190957	6.78475e+06	1.36214e+07	1.34495e+07	1.64218e+07	1.28349e+07	8.3871e+06	2.06763e+07	1.55886e+07	1.81361e+07	2.7064e+07	2.11828e+07	1.94402e+07	2.36161e+07	1.76456e+07	0	1.90311e+07	1.84443e+07	1.92705e+07	1.16979e+07	1.5094e+07	2.10835e+07	1.51843e+07	3.02229e+07	2.5885e+07	1.42853e+07	1.60829e+06	1.48056e+07	9.93539e+06	1.77773e+07	1.73459e+07	1.94959e+07	9.3365e+06	9.06879e+06	1.97732e+07	1.07259e+07	0	0	1.99532e+07	1.20364e+07	1.07747e+07	1.30356e+07	1.30897e+07	2.33852e+07	1.41809e+07	1.34499e+07	2.14987e+06	1.25486e+07	1.57787e+07	1.06822e+07	9846533	1.55248e+07	1.18367e+07	6.94515e+06	1.19712e+07	1.16774e+07	1.04827e+07	7.44856e+06	1.30232e+07	7.56533e+06	1.40292e+07	1.94406e+07	3.58704e+07	7.84963e+06	17746176	1.981e+07	1.85006e+07	1.41456e+07	1.46107e+07	1.43048e+07	1.86453e+07	2.12015e+07	1.56126e+07	1.50073e+07	1.87921e+07	1.71363e+07	1.88047e+07	1.46542e+07	1.98482e+07	1.46428e+07	2.5123e+07	0	0	1.51049e+06	0	3.79147e+06	0	2.94104e+06	0	1.62877e+07	1.26598e+06	2.23724e+06	1.10021e+07	1.22148e+07	1.64384e+07	1.34974e+07	1.11073e+07	1.07677e+07	1.25332e+07	0	3.06705e+07	1.19514e+07
Q9UK61	Protein TASOR	TASOR	TASOR;C3orf63	DKSPPPLSWGK	S1651	1xPhospho [S3]	0	1.81201e+06	0	0	1.22965e+06	1.29786e+06	0	462457	0	0	0	2.33189e+06	2.53329e+06	0	1.73156e+06	0	2.29328e+06	2.23529e+06	1.49778e+06	1.25508e+06	543733	0	2.87535e+06	1.21382e+06	1.35797e+06	0	414786	4.52474e+06	1.3248e+06	0	0	0	0	0	762589	1.6068e+06	3.68715e+06	0	1.44029e+06	9.91849e+06	3.53614e+06	3.66113e+06	0	0	0	3.83445e+06	664438	4.70941e+06	0	3.40228e+06	0	1.43402e+06	1.47926e+06	0	0	1.67469e+06	0	1.98629e+06	0	1.58348e+06	2.169e+06	0	1.4491e+06	0	4.17899e+06	3.09551e+06	0	0	6.12467e+06	4.17918e+06	1.54566e+06	5.63965e+06	0	1.85276e+06	1.63055e+06	0	2.30454e+06	1.93614e+06	0	2.56812e+06	2.26672e+06	0	0	0	0	0	0	0	3.62065e+06	0	1.92282e+06	1.04252e+06	0	0	0	0	0	1.23476e+06	0	0	0	0	0	1.55204e+06	0	0	0	0	0	0	1.71555e+06	0	0	0	0	0	0	2.32452e+06	0	5.6633e+06	0	0
Q9UK61	Protein TASOR	TASOR	TASOR;C3orf63	QRSSDYQFPSSPFTDTLK	S972	2xPhospho [S4; S10]	0	0	0	0	0	0	0	0	0	0	0	0	0	0	0	0	0	0	0	0	0	0	0	0	0	0	0	884548	0	0	0	0	0	0	0	0	0	0	0	0	0	0	0	0	0	0	0	0	0	0	0	814820	0	0	0	0	0	104666	0	0	0	0	0	0	0	0	0	0	768202	494526	360201	0	0	0	0	0	0	0	0	0	0	0	0	0	0	0	0	0	0	0	0	0	0	0	0	0	0	0	0	0	0	0	0	0	0	0	0	0	0	0	0	0	0	0	0	0	0	0	0	0	0	0
Q9UK61	Protein TASOR	TASOR	TASOR;C3orf63	QRSSDYQFPSSPFTDTLK	S978	2xPhospho [S4; S10]	0	0	0	0	0	0	0	0	0	0	0	0	0	0	0	0	0	0	0	0	0	0	0	0	0	0	0	884548	0	0	0	0	0	0	0	0	0	0	0	0	0	0	0	0	0	0	0	0	0	0	0	814820	0	0	0	0	0	104666	0	0	0	0	0	0	0	0	0	0	768202	494526	360201	0	0	0	0	0	0	0	0	0	0	0	0	0	0	0	0	0	0	0	0	0	0	0	0	0	0	0	0	0	0	0	0	0	0	0	0	0	0	0	0	0	0	0	0	0	0	0	0	0	0	0
Q9UK61	Protein TASOR	TASOR	TASOR;C3orf63	NNSRGEAIISGK	S658	1xPhospho [S3]	3.25096e+06	0	3.68175e+06	2.4517e+06	2.67469e+06	2.38368e+06	1.67189e+06	1.76876e+06	2.81854e+06	7.86962e+06	3.63938e+06	0	2.87826e+06	4.98231e+06	3.38711e+06	4.79085e+06	3.37695e+06	0	3.34732e+06	1.06722e+06	1.44295e+06	0	2.35042e+06	0	4.87112e+06	0	4.10735e+06	3.46417e+06	0	6.3636e+06	0	1.33756e+06	0	1.88286e+06	6.23307e+06	2.37367e+06	2.73661e+06	1.03127e+06	4.63177e+06	0	0	3.42432e+06	2.85989e+06	0	4.10587e+06	3.62399e+06	0	2.50555e+06	1.25899e+06	0	3.01553e+06	2.07293e+06	2.02449e+06	2.77576e+06	1.36943e+06	0	4.49981e+06	0	2.80886e+06	2.98164e+06	0	0	2.21454e+06	0	0	0	3.58998e+06	2.47067e+06	611893	1.73858e+06	2.1658e+06	0	2.87772e+06	3.05679e+06	2.2376e+06	0	1.22046e+06	0	0	0	0	0	4.25272e+06	6.64395e+06	3.88585e+06	2.11416e+06	3.56884e+06	0	0	0	0	1.833e+06	0	0	0	0	0	0	0	0	0	0	0	0	2.42873e+06	0	6.38264e+06	8.30468e+06	0	6.44194e+06	0	4.5157e+06	2.63794e+06	1.77163e+06	8.68951e+06	0	0	6.66709e+06	2.93108e+06	0	0	0
Q9UK61	Protein TASOR	TASOR	TASOR;C3orf63	KKSVGGDSDTEDMR	S694	2xPhospho [S3; S8]	0	0	0	0	0	0	0	0	0	0	0	0	0	0	0	0	0	0	0	3.17297e+06	0	0	0	0	0	0	0	2.52968e+06	0	0	0	0	0	0	1.48426e+06	0	0	0	0	0	0	0	0	0	0	0	0	0	0	0	0	0	0	0	0	0	0	0	0	0	0	0	0	0	0	0	0	0	0	0	0	0	0	0	0	0	0	0	0	0	0	0	0	0	0	0	0	0	0	0	0	0	0	0	0	0	0	0	0	0	0	0	0	0	0	0	0	0	0	0	0	0	0	0	0	0	0	0	0	0	0	0
Q9UK61	Protein TASOR	TASOR	TASOR;C3orf63	KKSVGGDSDTEDMR	S699	2xPhospho [S3; S8]	0	0	0	0	0	0	0	0	0	0	0	0	0	0	0	0	0	0	0	3.17297e+06	0	0	0	0	0	0	0	2.52968e+06	0	0	0	0	0	0	1.48426e+06	0	0	0	0	0	0	0	0	0	0	0	0	0	0	0	0	0	0	0	0	0	0	0	0	0	0	0	0	0	0	0	0	0	0	0	0	0	0	0	0	0	0	0	0	0	0	0	0	0	0	0	0	0	0	0	0	0	0	0	0	0	0	0	0	0	0	0	0	0	0	0	0	0	0	0	0	0	0	0	0	0	0	0	0	0	0	0
Q9UK61	Protein TASOR	TASOR	TASOR;C3orf63	SPEDQLGK	S927	1xPhospho [S1]	2.3076e+06	2.52658e+06	2.38584e+06	1.69212e+06	1.39952e+06	4.97042e+06	1.5071e+06	1.37466e+06	2.94003e+06	0	0	2.96957e+06	1.82965e+06	2.1968e+06	4.66184e+06	3.23441e+06	1.40639e+06	1.31486e+06	5.57727e+06	685244	0	7.18802e+06	0	745826	1.07855e+06	662942	1.06825e+06	2.04091e+06	660752	2.36061e+06	0	0	0	2.2692e+06	1.18027e+06	800880	1.42755e+06	2.74578e+06	755222	0	0	0	0	0	0	0	0	0	0	0	0	0	0	0	0	0	0	1.06133e+06	0	0	0	0	0	0	869995	0	0	0	0	0	1.16712e+06	0	0	508880	2.10216e+06	0	681924	0	0	0	0	0	0	0	0	0	0	628462	0	0	0	0	0	0	0	0	0	0	0	0	0	0	2.73545e+06	3.56566e+06	501364	1.21375e+06	4.02879e+06	3.73603e+06	4.64789e+06	5.33725e+06	3.36211e+06	1.75336e+06	1.97069e+06	1.28142e+06	7.31419e+06	2.77557e+06	9.27257e+06	2.24379e+06	9.13451e+06	0	0	3.50838e+06
A0A087X260	TAR DNA-binding protein 43	TARDBP	TDP43;TARDBP	LPNSKQSQDEPLR	S183	1xPhospho [S7]	3.86864e+06	0	0	1.95935e+06	2.04466e+06	1.97937e+06	2.51507e+06	1.41148e+06	3.03927e+06	2.93549e+06	4.22006e+06	0	1.82403e+06	0	1.61016e+06	1.46034e+06	3.70122e+06	0	4.44592e+06	2.96954e+06	2.17618e+06	0	1.82585e+06	1.15812e+06	4.22585e+06	3.79048e+06	4.71515e+06	2.07661e+06	1.26768e+06	4.21114e+06	0	0	0	0	0	2.35777e+06	1.2794e+06	2.19431e+06	4.08089e+06	7.75315e+06	1.69222e+06	0	0	0	8.17585e+06	3.18237e+06	4.40821e+06	2.31842e+06	2.05394e+06	0	2.34702e+06	6.18585e+06	1.74047e+06	8.99224e+06	1.73994e+06	3.418e+06	4.27075e+06	1.55798e+06	3.02797e+06	3.95479e+06	2.21417e+06	0	4.78643e+06	1.51686e+07	1.70535e+06	0	0	0	4.66846e+06	6.85471e+06	9.75839e+06	0	3.40381e+06	4.46046e+06	3.32385e+06	5.04165e+06	3.01012e+06	8.43805e+06	4.07639e+06	2.60791e+06	3.52004e+06	6.27432e+06	0	6.0259e+06	0	4.78584e+06	2.77425e+06	2.97715e+06	2.0229e+06	7.2798e+06	0	1.82015e+06	0	0	0	0	0	0	0	0	3.28986e+06	0	3.18645e+06	4.52745e+06	2.30239e+06	827569	4.33079e+06	8.38172e+06	0	2.56404e+06	3.53297e+06	0	2.23613e+06	0	0	2.18955e+06	0	2.54006e+06	2.57067e+06	0	0	2.70414e+06
A0A087X260	TAR DNA-binding protein 43	TARDBP	TDP43;TARDBP	MDETDASSAVK	S92	1xPhospho [S8]; 1xOxidation [M1]	1.59614e+06	0	0	0	1.07416e+06	977698	0	0	0	0	0	0	1.95772e+06	0	0	0	0	1.16427e+06	0	0	0	0	0	0	1.00223e+06	0	0	0	0	1.07899e+06	780566	0	0	2.04261e+06	0	0	0	0	0	0	0	0	2.37667e+06	0	1.22916e+06	1.09249e+06	2.58938e+06	0	838364	0	0	1.18655e+06	0	0	1.29357e+06	0	0	0	1.31045e+06	1.01775e+06	0	0	0	0	0	0	2.0702e+06	0	0	1.54362e+06	2043663	0	0	1.39043e+06	999131	0	0	4.39572e+06	2.04713e+06	0	0	0	0	0	0	0	1.45615e+06	957120	0	0	0	0	0	0	0	0	0	0	0	0	0	0	0	0	0	0	0	0	3.75227e+06	1.55571e+06	1.10737e+06	0	1.07653e+06	0	3.97965e+06	0	0	0	0	0	0	2.04143e+06
H3BV98	RISC-loading complex subunit TARBP2 (Fragment)	TARBP2	TARBP2	DGNEVEPDDDHFSIGVGSR	S147	1xPhospho [S13]	237745	0	0	1.26973e+06	0	0	0	1.8676e+06	0	0	0	0	0	0	0	0	0	0	94922.6	1.45836e+06	1.28179e+06	0	0	0	0	0	0	1.02984e+06	0	0	0	0	0	0	0	6.26961e+06	3.8812e+06	0	0	0	1.77964e+06	0	1.31874e+06	1.59296e+06	0	0	1.80662e+06	0	0	0	0	0	1.58709e+06	0	716163	0	0	1.10694e+06	0	0	0	0	0	0	0	0	0	0	0	1.7012e+06	0	0	0	0	891642	0	0	1.34179e+06	0	0	0	1.39047e+06	0	0	0	1.45296e+06	0	861366	0	0	0	712664	0	0	0	0	0	0	0	0	0	0	0	0	0	0	0	175973	0	241938	0	0	0	0	962182	0	0	0	0	0	0	0
Q9UL54	Serine/threonine-protein kinase TAO2	TAOK2	TAOK2	AGSLKDPDVAELFFKDDPEK	S9	1xPhospho [S3]	526912	3.53775e+06	5.61782e+06	4.10995e+06	0	228347	210082	0	524491	528295	0	0	156833	0	4.83795e+06	0	0	195079	158579	0	0	0	158321	0	192770	0	0	1.9005e+07	253812	0	247721	0	0	155905	2.27214e+06	268142	109009	0	1.89915e+06	518582	0	0	0	0	309819	0	716743	0	0	0	0	0	648673	0	238355	0	567130	615879	605117	6.432e+06	0	0	1.1055e+07	0	0	0	794567	0	6.64721e+06	2.00555e+07	23853922	683327	113034	2.04636e+07	290851	0	1.26724e+07	654824	0	0	0	0	0	0	0	0	257758	1.22322e+07	0	0	0	313836	0	0	0	0	0	957722	0	0	0	592927	2.62024e+06	2.15123e+06	1.16158e+07	6.71778e+06	4.65178e+06	515746	0	182598	984235	627937	0	0	0	0	0	0	0	0	0	443270
Q9UL54	Serine/threonine-protein kinase TAO2	TAOK2	TAOK2	AGSLKDPDVAELFFK	S9	1xPhospho [S3]	0	0	508289	0	90326.6	0	0	0	0	0	0	0	0	0	0	0	0	0	0	0	0	0	0	0	0	0	0	0	0	0	0	0	0	0	0	0	0	0	0	0	0	0	0	0	0	0	0	0	0	0	0	0	0	0	0	0	0	0	0	0	0	0	35261.3	0	0	172649	0	0	0	0	0	0	35492.2	0	0	0	0	0	0	0	0	0	0	0	0	0	0	0	0	0	0	0	0	0	0	0	0	0	0	0	0	0	0	0	0	0	0	0	0	0	0	0	0	0	0	0	0	0	0	0	0	0
Q9UL54	Serine/threonine-protein kinase TAO2	TAOK2	TAOK2	HSLDQDLLR	S656	1xPhospho [S2]	2.67095e+06	1.69931e+06	3.26845e+06	0	1.15886e+06	667984	1.13461e+06	1.32275e+06	1.3657e+06	1.77958e+06	1.05732e+06	1.48241e+06	2.84941e+06	0	1.41567e+06	0	1.76238e+06	1.31786e+06	1.48761e+06	1.63426e+06	2.21797e+06	0	2.38771e+06	2.48327e+06	1.72384e+06	1.87716e+06	3.24804e+06	3.93517e+06	3.75399e+06	0	2.60413e+06	1.69194e+06	0	0	2.39975e+06	3.71183e+06	3.1648e+06	2.99439e+06	2.64469e+06	4.04823e+06	5.96099e+06	0	3.0545e+06	3.0139e+06	2.43347e+06	3.69008e+06	4.01089e+06	4.0423e+06	4.47748e+06	6.47002e+06	2.75363e+06	2.88562e+06	3.64475e+06	2.30319e+06	1.54783e+06	3.72105e+06	1.08548e+06	2.64716e+06	3.03081e+06	2.47639e+06	2.57387e+06	2.63333e+06	3.19143e+06	0	3.71643e+06	2.10717e+06	2.49875e+06	3.44114e+06	4.53467e+06	5.0277e+06	4419838	1.5611e+06	3.23895e+06	3.49861e+06	4.09824e+06	1.99461e+06	2.41573e+06	2.45746e+06	1.37584e+06	2.38936e+06	3.85358e+06	1.83169e+06	0	0	2.99143e+06	1.97028e+06	3.29464e+06	2.34719e+06	2.59061e+06	1.47828e+06	1.89058e+06	1.15482e+06	0	0	0	0	0	958892	0	0	3.01435e+06	0	1.56411e+06	1.22776e+06	1.71969e+06	1.41495e+06	1.16138e+06	2.14796e+06	0	0	1.98447e+06	997782	1.34666e+06	0	0	0	0	1.70962e+06	0	1.89348e+06	4.79672e+06	0
Q9UL54	Serine/threonine-protein kinase TAO2	TAOK2	TAOK2	NRDHFATIR	T468	1xPhospho [T7]	0	0	0	1.85162e+06	0	4.69651e+06	549283	0	0	0	0	0	0	0	0	0	0	0	0	0	0	0	0	0	0	0	0	0	0	0	0	0	0	0	0	0	0	0	0	0	0	0	0	0	502908	0	0	0	799329	0	0	0	1.75358e+06	0	2.79659e+06	1.77582e+06	4.79602e+06	1.09883e+06	1.2034e+06	2.16229e+06	1.05979e+06	0	1.63415e+06	0	0	0	2.61317e+06	0	0	1.80056e+06	0	0	1.7655e+06	1.80812e+06	2.49316e+06	1.60069e+06	2.44899e+06	0	4.42248e+06	4.18822e+06	0	0	3.32546e+06	5.37121e+06	0	0	531265	0	0	0	0	1.38747e+06	0	0	0	0	0	0	0	0	0	0	3.68746e+06	4.0766e+06	4.94529e+06	0	2.17578e+06	3.92632e+06	2.58852e+07	1.90302e+06	2.55816e+06	2.05415e+06	2.26334e+06	0	1.6874e+07	0	5.73985e+06	0	3.98958e+06	3.58189e+06	2.36948e+06	0
Q9UL54	Serine/threonine-protein kinase TAO2	TAOK2	TAOK2	EMAMMQEGEHTVTSHSSIIHR	T408	1xPhospho [T11]; 3xOxidation [M2; M4; M5]	0	0	0	0	0	0	0	0	0	0	0	0	0	0	0	0	0	0	0	0	0	0	0	0	0	0	0	0	0	0	0	0	0	0	0	0	0	0	0	0	0	0	0	0	0	0	0	0	0	0	0	1.92318e+06	1.89996e+06	0	6.11977e+06	2.48124e+06	3.08427e+06	2.36214e+06	2.53195e+06	3.70526e+06	2.38565e+06	0	2.68113e+06	0	0	0	0	0	0	1.65799e+06	1.65893e+06	0	2.11045e+06	2.59981e+06	2.54124e+06	0	3.387e+06	0	2.92101e+06	4.39406e+06	0	0	5.97762e+06	0	3.13049e+06	0	0	0	0	0	0	0	0	0	0	0	0	0	0	0	0	0	0	0	0	0	0	0	0	0	0	0	0	0	0	0	0	0	0	5.63668e+06	0	0
Q9UL54	Serine/threonine-protein kinase TAO2	TAOK2	TAOK2	QIQEHEQDSALREQLSGYK	S486	1xPhospho [S9]	0	637556	4.01266e+06	0	1.59853e+06	0	1.20032e+06	1.46516e+06	1.69327e+06	7.9917e+06	0	0	0	0	0	0	0	0	0	0	1.45304e+06	0	924433	2.99088e+06	1.58687e+06	1.33308e+06	1.44393e+06	3.15253e+06	0	0	0	0	0	2.90876e+06	0	0	2.18939e+06	0	1.82774e+06	0	3.21701e+06	0	3.38475e+06	0	2.11349e+06	0	0	0	0	0	0	3.50039e+06	0	4.67859e+06	2.73873e+06	0	0	2.78221e+06	0	1.56666e+06	2.70992e+06	0	2.0141e+06	0	0	0	2.47311e+06	0	0	0	0	0	573003	2.13608e+06	2.06586e+06	2.70469e+06	3.89038e+06	2.97588e+06	1.32811e+06	3.15544e+06	3.82345e+06	4.42321e+06	1.98307e+06	0	0	0	2.07228e+06	6.58801e+06	2.86476e+06	4.11538e+06	0	3.53974e+06	0	0	0	0	0	0	0	0	2.86291e+06	0	0	0	1.28658e+06	3.05368e+06	0	0	0	0	2.59789e+06	0	0	0	0	0	0	0	0	4.25895e+06	2.84641e+06	1.70249e+06
Q9UL54	Serine/threonine-protein kinase TAO2	TAOK2	TAOK2	TASLVSR	S473	1xPhospho [S3]	8.49329e+06	6.44566e+06	1.09314e+07	7.30348e+06	4.42685e+06	7.48613e+06	5.8583e+06	7.06143e+06	4.01179e+06	4.73333e+06	8.91107e+06	6.95606e+06	8.42998e+06	1.09645e+07	3.50721e+06	2.55899e+06	1.16288e+07	7.7935e+06	2.43183e+06	8.0623e+06	4.57551e+06	3.60251e+06	2.59098e+06	4.23779e+06	4.33177e+06	2.53392e+06	5.41736e+06	8.48699e+06	4.36268e+06	4.88929e+06	1.58578e+06	1.87267e+06	6.52839e+07	8.94982e+06	6.37908e+06	1.30175e+07	1.39927e+07	5.17563e+06	2.64908e+06	3.78726e+06	9.86947e+06	8.49257e+06	1.06284e+07	1.9171e+07	9.94746e+06	7.56037e+06	1.02663e+07	6.43153e+06	7.18489e+06	1.32446e+07	1.68094e+07	8.0308e+06	1.14957e+07	6.3182e+06	9.93896e+06	6.97491e+06	1.01958e+07	7.90873e+06	7.76093e+06	6.39788e+06	3.79051e+06	1.23835e+07	5.10633e+06	0	0	6.28164e+06	1.51833e+07	1.30992e+07	5.28707e+06	9.40906e+06	902286	6.28095e+06	1.12487e+06	9.93616e+06	1.21464e+07	1.26312e+07	8.38365e+06	1.03974e+07	11452959	1.07859e+07	1.09752e+07	1.58474e+07	7.4231e+06	1.58174e+07	8.49954e+06	6.57804e+06	1.48113e+07	1.48686e+07	1.06053e+07	7.21586e+06	9.76674e+06	4.48945e+06	6.87582e+06	7.7458e+06	6.83265e+06	4.64868e+06	1.26743e+07	6.41319e+06	5.15788e+06	5.11037e+06	1.6176e+07	1.76218e+07	6.18702e+06	4.01562e+06	2.51936e+06	5.60039e+06	7.69984e+06	7.36114e+06	3.49763e+07	8.02498e+06	3.5678e+06	5.23843e+06	8.50219e+06	1.04911e+07	1.6278e+07	9.16257e+06	1.30224e+07	1.07352e+07	1.21114e+07	1.37945e+07	0	7.50388e+06
A0A024QZ70	TAO kinase 1, isoform CRA_a	TAOK1	TAOK1	AGSLKDPEIAELFFKEDPEK	S9	1xPhospho [S3]	3.72295e+06	4.60718e+06	1.92512e+06	1.37825e+06	2.30874e+06	5.46039e+06	1.38757e+06	3.95447e+06	4.72878e+06	1.06511e+06	0	0	969709	0	1.6672e+06	0	0	89994.9	0	0	0	273311	450442	0	549427	122037	71882.5	1.99392e+06	1.30245e+06	0	823469	221029	0	0	201306	1.40097e+06	760938	562865	2.33936e+06	1.78606e+06	0	0	1.18818e+06	0	1.4564e+06	0	1.13651e+06	365338	82514.5	0	0	0	0	0	1.14974e+06	1.53875e+06	548823	1.00716e+06	5.264e+06	447640	3.65947e+06	0	242764	0	1.17182e+06	1.62683e+06	308741	0	496329	6.17154e+07	2.20996e+07	0	137768	460189	743701	0	1.01195e+06	2.65465e+06	0	0	0	0	0	0	1.67774e+06	84827.8	267260	0	0	0	0	405234	0	1.50273e+06	0	0	0	3.41466e+06	402735	4.76923e+06	2.88951e+06	0	4.36e+06	2.3862e+06	1.20633e+07	98626.6	2.74812e+06	4.99853e+06	0	0	3.31523e+06	1.31151e+06	2.34795e+06	853821	0	0	0	109346	0	0	0	460378
A0A024QZ70	TAO kinase 1, isoform CRA_a	TAOK1	TAOK1	AGSLKDPEIAELFFK	S9	1xPhospho [S3]	0	0	195680	0	0	0	0	0	0	0	0	0	0	0	0	54530.4	0	0	0	0	47024.7	278247	0	0	0	0	65466.3	0	0	0	123199	0	0	181270	0	0	0	0	0	0	0	0	0	0	0	0	0	0	0	0	0	0	0	0	0	0	0	0	0	0	0	0	0	0	0	0	0	0	0	0	0	0	42092.2	29373.2	0	0	0	0	0	0	0	0	0	0	0	0	0	0	0	0	0	0	0	0	0	0	0	0	0	0	0	0	0	654367	0	288159	0	0	0	0	41033.8	0	0	0	0	0	0	0	0	0	0	0
A0A024QZ70	TAO kinase 1, isoform CRA_a	TAOK1	TAOK1	NREHFATIR	T440	1xPhospho [T7]	0	1.02667e+06	0	0	0	1.8517e+06	1.11206e+06	0	0	0	0	0	0	0	0	0	972119	0	0	0	0	0	0	0	0	0	0	0	0	0	0	0	0	0	0	0	0	0	0	0	0	0	0	0	0	0	0	0	0	0	0	0	0	0	1.38417e+06	0	0	0	0	1.33979e+06	0	0	1.15774e+06	0	0	0	0	0	0	0	0	0	1.24361e+06	1.09445e+06	1.89614e+06	0	921931	0	2.96344e+06	2.4654e+06	0	0	0	0	0	0	0	0	0	0	0	0	0	0	0	0	0	0	0	0	0	0	2.61878e+06	2.06972e+06	3.00164e+06	1.69836e+06	0	0	0	0	0	0	0	0	1.04226e+06	0	0	776634	0	0	0	0
A0A024QZ70	TAO kinase 1, isoform CRA_a	TAOK1	TAOK1	TASLVTR	S445	1xPhospho [S3]	5.7659e+06	6.31767e+06	5.87729e+06	4.26371e+06	3.3313e+06	6.00385e+06	3.68303e+06	6.89688e+06	3.81921e+06	4.49702e+06	5.16499e+06	4.93373e+06	2.27577e+06	9.51917e+06	1.9078e+06	1.9814e+06	8.0965e+06	4.67801e+06	2.73829e+06	2.80991e+06	4.06503e+06	0	1.45935e+06	2.58481e+06	3.89913e+06	1.72042e+06	3.30397e+06	4.03525e+06	2.31388e+06	3.36165e+06	1.04414e+06	0	0	4.88902e+06	2.90241e+06	8.22593e+06	8.91343e+06	2.49185e+06	0	2.84112e+06	4.44861e+06	6.6604e+06	7.19747e+06	6.65428e+06	9.65749e+06	4.85084e+06	4.48767e+06	4.33112e+06	4.18426e+06	4.92845e+06	8.63829e+06	3.34583e+06	5.92759e+06	5.02109e+06	7.15308e+06	4.08781e+06	4.87136e+06	4.25809e+06	5.71561e+06	5.68297e+06	3.69691e+06	7.3272e+06	2.81524e+06	0	4.91575e+06	3.71474e+06	9.03415e+06	5.78296e+06	3.60218e+06	4.87267e+06	3.84707e+06	3.90689e+06	6.90091e+06	5.49631e+06	5.93942e+06	3.95685e+06	4.97269e+06	7.90624e+06	7.82132e+06	6.35518e+06	6.19745e+06	1.05831e+07	4.78559e+06	8.76345e+06	4.98498e+06	4.20171e+06	4.35682e+06	6.92033e+06	4.76502e+06	3.57352e+06	7.04279e+06	4.18497e+06	3.36551e+06	4.3852e+06	3.35409e+06	5.08962e+06	9.91673e+06	4.46051e+06	3.88049e+06	2.78786e+06	5.33103e+06	8.51198e+06	5.69017e+06	4.02597e+06	3.17389e+06	4.55389e+06	5.95847e+06	5.72486e+06	1.4682e+07	5.15062e+06	4.84279e+06	6.89937e+06	6.37339e+06	6.42769e+06	7.1238e+06	6.17077e+06	6.17549e+06	6.94573e+06	7.64053e+06	5.69234e+06	0	5.08212e+06
A0A024QZ70	TAO kinase 1, isoform CRA_a	TAOK1	TAOK1	EHFATIR	T440	1xPhospho [T5]	1.00553e+07	3.42585e+06	2.73336e+06	1.55871e+06	2.61387e+06	4.71539e+06	3.04046e+06	781323	2.53847e+06	1.69962e+06	3.52586e+06	6.91273e+06	0	2.234e+06	0	0	3.37454e+06	937055	0	0	1.23936e+06	0	0	0	0	0	0	0	0	0	0	0	0	3.54948e+06	0	2.1039e+06	574326	0	0	0	0	0	1.97203e+06	0	1.67441e+06	6.29236e+06	5.04219e+06	0	2.67224e+06	1.59228e+06	1.0711e+07	3.17633e+06	2.32726e+06	4.87403e+06	6.38602e+06	6.34507e+06	6.83909e+06	4.62042e+06	4.92667e+06	7.70685e+06	3.21664e+06	5.73571e+06	6.48039e+06	4.60446e+06	4.84478e+06	5.07426e+06	5.37933e+06	7.55288e+06	2.2742e+06	3.18352e+06	1.65774e+06	1.82629e+06	6.71126e+06	6.08114e+06	1.06979e+07	7.79093e+06	5.86561e+06	913665	7.73503e+06	8.14795e+06	3.64843e+06	3.20467e+06	8.67318e+06	8.85935e+06	6.57958e+06	0	0	3.79737e+06	0	0	0	0	0	0	0	0	0	0	0	0	0	0	3.89131e+06	7.77301e+06	3.20438e+06	4.91561e+06	3.58287e+06	6.64975e+06	9.30104e+06	5.93752e+06	1.94144e+06	6.35724e+06	3.56094e+06	5.16326e+06	4.02622e+06	7.25307e+06	1.24006e+07	3.41605e+06	0	9.02058e+06	0	1.18562e+06
Q6NW12	TANK protein	TANK	TANK	KNNLTLDQPQDK	T90	1xPhospho [T5]	5.17658e+06	0	3.61197e+06	0	1.4412e+06	0	2.15831e+06	0	0	0	3.10616e+06	0	0	0	0	0	0	0	0	0	0	0	0	1.05406e+06	0	0	0	1.03737e+06	0	1.90465e+06	0	0	0	3.52714e+06	1.03753e+07	0	2.28375e+06	0	0	0	2.07159e+06	0	2.04338e+06	5.08033e+06	1.63245e+06	2.25717e+06	3.58986e+06	0	1.11213e+06	0	0	4.37412e+06	0	2.43986e+06	0	0	0	9.448e+06	3.19987e+06	1.72807e+06	0	0	1.69701e+06	0	3.19518e+06	2.18229e+06	1.57353e+06	3.8648e+06	1.8862e+06	1.63578e+06	2.03741e+06	0	1.60781e+06	2.57901e+06	1.91272e+06	2.25353e+06	1.80816e+06	0	0	0	0	3.60469e+06	3.15827e+06	8.77439e+06	0	0	3.24847e+06	3.48234e+06	0	3.0174e+06	0	0	0	0	0	3.34617e+06	0	0	0	0	0	0	0	0	1.0407e+06	1.42405e+06	0	4.87733e+06	0	0	0	1.9114e+06	1.1704e+06	0	0	0	0	1.26408e+06	0	0	0	0
Q6NW12	TANK protein	TANK	TANK	GLCRDEEDTSFESLSK	S225	1xCarbamidomethyl [C3]; 2xPhospho [S10; S13]	1.64322e+06	0	2.24854e+06	0	0	0	2.53834e+06	1.51481e+06	0	0	2.10124e+06	0	0	0	0	0	0	0	0	6.26872e+06	0	0	2.70432e+06	0	0	1.46181e+06	0	2.1107e+06	0	0	0	0	0	0	0	1.20041e+06	659090	0	0	0	2.46973e+06	0	2.2058e+06	5.40154e+06	0	0	0	0	0	0	0	3.04229e+06	0	2.3641e+06	0	0	0	0	0	0	0	0	0	0	0	0	0	3.34075e+06	0	0	1.38401e+06	0	1.11628e+06	0	0	0	0	2.53351e+06	0	0	0	9.74666e+06	0	0	0	2.78541e+06	3.58216e+06	4.30148e+06	0	5.71511e+06	0	730364	0	0	0	0	0	0	0	2.33076e+06	2.75645e+06	0	0	0	0	0	0	0	0	0	0	0	0	0	676379	0	0	1.15101e+06	0	0	0	0
Q6NW12	TANK protein	TANK	TANK	GLCRDEEDTSFESLSK	S228	1xCarbamidomethyl [C3]; 2xPhospho [S10; S13]	1.64322e+06	0	2.24854e+06	0	0	0	2.53834e+06	1.51481e+06	0	0	2.10124e+06	0	0	0	0	0	0	0	0	6.26872e+06	0	0	2.70432e+06	0	0	1.46181e+06	0	2.1107e+06	0	0	0	0	0	0	0	1.20041e+06	659090	0	0	0	2.46973e+06	0	2.2058e+06	5.40154e+06	0	0	0	0	0	0	0	3.04229e+06	0	2.3641e+06	0	0	0	0	0	0	0	0	0	0	0	0	0	3.34075e+06	0	0	1.38401e+06	0	1.11628e+06	0	0	0	0	2.53351e+06	0	0	0	9.74666e+06	0	0	0	2.78541e+06	3.58216e+06	4.30148e+06	0	5.71511e+06	0	730364	0	0	0	0	0	0	0	2.33076e+06	2.75645e+06	0	0	0	0	0	0	0	0	0	0	0	0	0	676379	0	0	1.15101e+06	0	0	0	0
Q6NW12	TANK protein	TANK	TANK	GAPSITSVTPR	S208	2xPhospho [S4; S7]	5.50347e+06	2.32467e+06	5.16702e+06	2.73065e+06	3.196e+06	2.79473e+06	2.70565e+06	4.05416e+06	1.79814e+06	1.07226e+06	4.51814e+06	1.72035e+06	1.47615e+06	0	1.08402e+06	934417	4.33787e+06	2.78426e+06	4.47809e+06	1.60807e+06	507350	0	507975	4.38135e+06	1.52842e+06	780031	2.38568e+06	1.65381e+06	1.46005e+06	2.62725e+06	2.70494e+06	1.73716e+06	0	6.45185e+06	3.05615e+06	7.35181e+06	0	0	1.00862e+06	2.71516e+06	4.65004e+06	0	3.35907e+06	4.87869e+06	3.67174e+06	3.58251e+06	4.43693e+06	2.17979e+06	1.82918e+06	3.07236e+06	3.65679e+06	9.49638e+06	2.06003e+06	5.49359e+06	2.30236e+06	2.53315e+06	683782	4.44164e+06	3.77796e+06	1.732e+06	2.2789e+06	1.86716e+06	0	0	1.07163e+07	4.02321e+06	1.97985e+06	8.33916e+06	2.15814e+06	4.16936e+06	4.07858e+06	6.06588e+06	3.12948e+06	3.38751e+06	2.93528e+06	4.35757e+06	1.15533e+06	5.35242e+06	1.20859e+06	2.92288e+06	0	6.27301e+06	2.89449e+06	0	0	2.45498e+06	5.87415e+06	7.55082e+06	3.6212e+06	9.32805e+06	3.57746e+06	1.58005e+06	0	0	0	0	0	0	0	2.65881e+06	4.02271e+06	0	3.15472e+06	689199	3.26026e+06	3.63711e+06	2.08729e+06	4.27804e+06	0	929156	0	1.94748e+06	1.59258e+06	3.89762e+06	0	0	0	1.24633e+06	0	0	4.41712e+06	4.51918e+06
Q6NW12	TANK protein	TANK	TANK	GAPSITSVTPR	S211	2xPhospho [S4; S7]	5.50347e+06	2.32467e+06	5.16702e+06	2.73065e+06	3.196e+06	2.79473e+06	2.70565e+06	4.05416e+06	1.79814e+06	1.07226e+06	4.51814e+06	1.72035e+06	1.47615e+06	0	1.08402e+06	934417	4.33787e+06	2.78426e+06	4.47809e+06	1.60807e+06	507350	0	507975	4.38135e+06	1.52842e+06	780031	2.38568e+06	1.65381e+06	1.46005e+06	2.62725e+06	2.70494e+06	1.73716e+06	0	6.45185e+06	3.05615e+06	7.35181e+06	0	0	1.00862e+06	2.71516e+06	4.65004e+06	0	3.35907e+06	4.87869e+06	3.67174e+06	3.58251e+06	4.43693e+06	2.17979e+06	1.82918e+06	3.07236e+06	3.65679e+06	9.49638e+06	2.06003e+06	5.49359e+06	2.30236e+06	2.53315e+06	683782	4.44164e+06	3.77796e+06	1.732e+06	2.2789e+06	1.86716e+06	0	0	1.07163e+07	4.02321e+06	1.97985e+06	8.33916e+06	2.15814e+06	4.16936e+06	4.07858e+06	6.06588e+06	3.12948e+06	3.38751e+06	2.93528e+06	4.35757e+06	1.15533e+06	5.35242e+06	1.20859e+06	2.92288e+06	0	6.27301e+06	2.89449e+06	0	0	2.45498e+06	5.87415e+06	7.55082e+06	3.6212e+06	9.32805e+06	3.57746e+06	1.58005e+06	0	0	0	0	0	0	0	2.65881e+06	4.02271e+06	0	3.15472e+06	689199	3.26026e+06	3.63711e+06	2.08729e+06	4.27804e+06	0	929156	0	1.94748e+06	1.59258e+06	3.89762e+06	0	0	0	1.24633e+06	0	0	4.41712e+06	4.51918e+06
Q9HCD6	Protein TANC2	TANC2	hCG_1810810;TANC2	SSSQLGSPDVSHLIR	S1740	1xPhospho [S3]	0	0	1.37697e+07	0	830992	0	1.56804e+06	3.42664e+06	0	0	0	0	0	0	0	0	0	0	0	1.45689e+06	2.37512e+06	0	0	1.27426e+06	0	0	2.55932e+06	1.28496e+06	2.46134e+06	451976	0	0	0	4.33527e+06	0	5.64727e+06	0	1.89004e+06	1.52568e+06	0	0	0	0	0	0	0	0	2.6984e+06	1.59418e+06	7.52793e+06	0	0	614228	0	0	1.44712e+06	0	8.72388e+06	1.35687e+06	0	0	0	0	0	0	0	2.29448e+06	0	551781	3.44605e+06	6.53811e+06	0	0	2.21927e+06	2.31037e+06	0	0	1.80549e+06	0	4.21076e+06	1.56483e+06	0	0	0	0	1.37771e+06	1.29335e+06	0	0	0	0	663592	0	0	0	0	0	0	0	0	0	0	0	1.08204e+06	0	0	0	0	0	0	0	0	864735	0	0	0	0	0	0	2.24347e+06	0	0
Q9HCD6	Protein TANC2	TANC2	hCG_1810810;TANC2	SCDELSPVSPTQGGYPSEPTR	S1824	1xCarbamidomethyl [C2]; 2xPhospho [S6; S9]	869076	0	0	1.64595e+06	1.12079e+06	0	0	3.8558e+06	1.31906e+06	0	0	2.91521e+06	0	0	962831	0	4.879e+06	0	0	1.40495e+06	2.15438e+06	906617	0	1.33693e+06	0	3.05426e+06	1.02411e+06	581238	0	2.06361e+06	5.24688e+06	1.15378e+06	0	2.27388e+06	0	1.50871e+06	0	0	0	0	2.06471e+06	2.79103e+06	1.51304e+06	625146	0	0	0	0	1.56278e+06	2.42287e+06	0	0	0	0	0	990104	1.55193e+06	0	965612	651481	0	440004	456197	0	0	0	912584	0	0	0	0	1.7854e+06	0	1.17512e+06	477538	0	745577	0	0	0	0	0	0	0	2.23171e+06	4.65371e+06	701239	1.83429e+06	0	3.15344e+06	0	0	0	0	0	0	0	243281	0	0	0	0	0	0	0	0	0	2.27784e+06	0	191722	0	2.92881e+06	685322	2.02371e+06	316265	0	1.05179e+06	1.04049e+06	0	0	0	1.35973e+06
Q9HCD6	Protein TANC2	TANC2	hCG_1810810;TANC2	SCDELSPVSPTQGGYPSEPTR	S1827	1xCarbamidomethyl [C2]; 2xPhospho [S6; S9]	869076	0	0	1.64595e+06	1.12079e+06	0	0	3.8558e+06	1.31906e+06	0	0	2.91521e+06	0	0	962831	0	4.879e+06	0	0	1.40495e+06	2.15438e+06	906617	0	1.33693e+06	0	3.05426e+06	1.02411e+06	581238	0	2.06361e+06	5.24688e+06	1.15378e+06	0	2.27388e+06	0	1.50871e+06	0	0	0	0	2.06471e+06	2.79103e+06	1.51304e+06	625146	0	0	0	0	1.56278e+06	2.42287e+06	0	0	0	0	0	990104	1.55193e+06	0	965612	651481	0	440004	456197	0	0	0	912584	0	0	0	0	1.7854e+06	0	1.17512e+06	477538	0	745577	0	0	0	0	0	0	0	2.23171e+06	4.65371e+06	701239	1.83429e+06	0	3.15344e+06	0	0	0	0	0	0	0	243281	0	0	0	0	0	0	0	0	0	2.27784e+06	0	191722	0	2.92881e+06	685322	2.02371e+06	316265	0	1.05179e+06	1.04049e+06	0	0	0	1.35973e+06
Q9HCD6	Protein TANC2	TANC2	hCG_1810810;TANC2	QIASDSPHASPK	S400	2xPhospho [S6; S10]	2.34478e+06	2.38248e+06	4.25509e+06	5.62701e+06	5.3927e+06	0	3.23988e+06	2.91505e+06	0	2.31212e+06	4.83202e+06	0	4.07041e+06	0	2.88902e+06	4.77233e+06	3.35755e+06	3.24666e+06	2.78462e+06	3.35661e+06	4.94872e+06	1.90955e+06	4.30489e+06	2.70978e+06	2.59019e+06	5.29388e+06	2.73426e+06	4.2438e+06	4.60184e+06	1.50109e+06	6.55389e+06	3.92561e+06	0	0	1.72565e+06	3.57415e+06	2.07092e+06	5.8588e+06	2.9943e+06	0	0	0	0	0	3.69036e+06	0	0	0	657368	0	0	0	0	0	0	1.31941e+06	0	276423	0	1.96881e+06	0	0	547219	0	0	0	0	0	2.25538e+06	0	649331	0	0	547735	0	0	0	1.55479e+06	0	0	0	0	0	0	0	1.6159e+06	0	1.79389e+06	0	0	0	0	0	0	0	0	0	0	0	0	0	0	0	1.01895e+06	1.65771e+06	2.00781e+06	8.34094e+06	0	0	0	1.05536e+06	0	1.25407e+06	753247	7.42764e+06	1.88378e+06	0	1.54255e+06	1.64454e+06	0	0	1.96627e+06
Q9HCD6	Protein TANC2	TANC2	hCG_1810810;TANC2	QIASDSPHASPK	S404	2xPhospho [S6; S10]	2.34478e+06	2.38248e+06	4.25509e+06	5.62701e+06	5.3927e+06	0	3.23988e+06	2.91505e+06	0	2.31212e+06	4.83202e+06	0	4.07041e+06	0	2.88902e+06	4.77233e+06	3.35755e+06	3.24666e+06	2.78462e+06	3.35661e+06	4.94872e+06	1.90955e+06	4.30489e+06	2.70978e+06	2.59019e+06	5.29388e+06	2.73426e+06	4.2438e+06	4.60184e+06	1.50109e+06	6.55389e+06	3.92561e+06	0	0	1.72565e+06	3.57415e+06	2.07092e+06	5.8588e+06	2.9943e+06	0	0	0	0	0	3.69036e+06	0	0	0	657368	0	0	0	0	0	0	1.31941e+06	0	276423	0	1.96881e+06	0	0	547219	0	0	0	0	0	2.25538e+06	0	649331	0	0	547735	0	0	0	1.55479e+06	0	0	0	0	0	0	0	1.6159e+06	0	1.79389e+06	0	0	0	0	0	0	0	0	0	0	0	0	0	0	0	1.01895e+06	1.65771e+06	2.00781e+06	8.34094e+06	0	0	0	1.05536e+06	0	1.25407e+06	753247	7.42764e+06	1.88378e+06	0	1.54255e+06	1.64454e+06	0	0	1.96627e+06
Q9HCD6	Protein TANC2	TANC2	hCG_1810810;TANC2	ASPPAESMSVYR	S1545	1xPhospho [S2]	1.37229e+07	1.75767e+07	1.44772e+07	6.41752e+06	1.36e+07	9.75375e+06	1.09904e+07	3.0804e+07	4.81406e+06	8.69742e+06	7.93617e+06	5.52708e+06	1.50229e+07	0	9.29781e+06	6.07907e+06	3.71219e+06	5.91657e+06	4.2786e+06	2.84843e+07	1.38978e+07	3.58089e+06	1.20415e+07	2.15239e+07	5.93899e+06	2.56214e+07	1.07076e+07	5.52732e+06	2.05658e+07	7.74561e+06	3.45458e+07	2.0201e+07	0	1.75098e+07	1.17197e+07	1.48058e+07	5.5287e+06	3.15963e+07	7.17306e+06	1.75645e+07	2.02922e+07	1.99604e+07	1.58927e+07	3.0547e+07	3.0471e+06	1.04884e+07	5.69681e+06	1.51087e+07	1.17852e+07	2.54811e+07	2.07814e+07	1.09381e+07	1.29135e+07	2.25437e+07	5.02775e+06	9.74277e+06	7.25971e+06	9.15189e+06	9.13619e+06	6.73206e+06	5.19706e+06	1.2687e+07	8.6383e+06	3.78157e+07	1.5183e+07	4.09527e+06	1.93331e+07	2.74405e+07	4.91436e+06	5.84937e+06	14275963	4.36218e+07	1.40016e+07	6.70959e+06	6.07075e+06	9.86118e+06	6.29095e+06	2.66219e+07	3.12429e+06	4.69838e+06	7.0987e+06	6.42972e+06	7.39835e+06	0	1.25146e+07	1.91656e+07	9.63409e+06	3.50994e+07	1.4687e+07	4.17911e+06	9.51976e+06	7.71302e+06	8.89971e+06	3.91726e+07	1.35728e+07	1.47625e+07	1.16523e+07	1.01859e+07	2.25082e+07	1.86412e+07	1.17717e+07	3.79254e+06	7.97611e+06	7.72575e+06	5.46902e+06	6.96034e+06	0	4.56175e+06	0	7.30966e+06	1.12261e+07	6.15483e+06	6.84862e+06	3.66696e+06	0	0	0	6.32885e+06	1.14732e+07	5.38731e+06	1.2439e+07	3.51922e+06
Q9HCD6	Protein TANC2	TANC2	hCG_1810810;TANC2	FSPPPVGGQGK	S1517	1xPhospho [S2]	0	0	546872	0	0	1.40295e+06	2.77972e+06	8.98508e+06	0	0	1.40864e+06	2.90814e+06	0	3.28939e+06	0	650103	0	0	0	0	0	0	0	0	0	4.28399e+06	0	0	5.2674e+06	1.79974e+06	8.86656e+06	0	0	1.69204e+06	2.35883e+06	2.96943e+06	0	1.01054e+07	0	2.34917e+06	1.84426e+06	0	0	0	0	2.80826e+06	8.62205e+06	2.54206e+06	2.78331e+06	3.59153e+06	3.43636e+06	5.31737e+06	2.6582e+06	1.34025e+06	1.54593e+06	4.57698e+06	2.26131e+06	5.56302e+06	3.67851e+06	3.57067e+06	3.80464e+06	0	4.29547e+06	0	0	1.57529e+06	0	0	0	6.67293e+06	7.9552e+06	9.72886e+06	4.03776e+06	3.5493e+06	5.08252e+06	2.99786e+06	4.16823e+06	0	0	0	2.92211e+06	0	0	0	5.18551e+06	0	0	0	3.78636e+06	0	0	0	0	1.14367e+07	0	0	0	0	2.0523e+06	6.70601e+06	2.70462e+06	0	0	0	0	0	1.49885e+06	0	0	0	0	2.61985e+06	2.0286e+06	0	2.42881e+06	0	0	1.69247e+06	2.44683e+06	2.85691e+06	3.33922e+06	0
Q9HCD6	Protein TANC2	TANC2	hCG_1810810;TANC2	QIASDSPHASPK	S400	1xPhospho [S6]	4.19276e+06	4.22225e+06	3.07609e+06	9.33926e+06	0	0	0	0	0	2.59694e+06	1.11486e+06	6.98983e+06	0	0	1.95035e+06	2.04088e+06	0	1.29448e+06	0	1.87609e+06	0	0	0	1.98743e+06	0	3.72751e+06	0	1.75805e+06	0	0	2.59979e+06	1.50512e+06	0	0	0	0	3.34749e+06	0	0	0	8.07675e+06	0	0	0	0	0	1.32976e+07	0	4.06422e+06	0	0	3.44226e+06	0	0	1.01938e+07	3.00666e+06	0	1.9439e+07	9.37085e+06	7.74541e+06	1.93436e+07	5.41763e+06	8.31988e+06	0	1.24006e+07	1.04335e+07	0	0	3.82235e+06	0	3.97463e+06	0	6.44471e+06	4.8523e+06	8.53807e+06	0	1.00239e+07	6.34586e+06	0	0	0	7.57978e+06	0	0	0	3.49003e+06	0	1.71861e+06	0	0	0	4.84637e+06	0	0	0	8.4321e+06	0	0	0	0	0	0	2.23334e+06	0	6.67375e+06	1.13546e+07	0	0	0	0	0	0	0	1.75422e+06	1.12785e+07	1.64977e+07	0	0	1.43934e+07	0	0	0
Q9HCD6	Protein TANC2	TANC2	hCG_1810810;TANC2	YQSSQGDIGVSQSR	S1647	1xPhospho [S4]	1.73778e+06	0	2.85557e+06	0	0	0	0	0	0	1.84802e+06	0	0	0	0	0	0	2.03587e+06	0	1.55797e+06	0	1.68914e+06	0	591274	786577	0	1.19205e+06	1.26871e+06	0	0	1.74507e+06	0	878730	0	1.60566e+06	1.13465e+06	1.53216e+06	0	0	1.45629e+06	0	0	0	1.2136e+06	0	902945	0	0	4.00847e+06	0	0	0	2.60604e+06	1.74749e+06	2.82565e+06	0	0	0	0	0	0	0	0	1.36105e+06	0	0	0	0	3.92728e+06	0	0	1.76688e+06	0	0	0	0	0	0	3.58289e+06	0	0	0	0	0	0	0	0	3.75566e+06	840666	0	0	0	0	0	0	0	0	0	0	0	0	0	0	0	0	792258	1.12153e+06	0	1.66418e+06	0	0	0	1.77213e+06	0	0	0	0	0	0	0	0	0	0
Q9HCD6	Protein TANC2	TANC2	hCG_1810810;TANC2	VSQASSYPDVK	S1943	1xPhospho [S6]	0	0	4.08889e+06	0	0	5.61733e+06	2.23068e+07	0	0	0	0	0	0	0	7.57525e+06	0	0	0	2.23622e+07	1.43417e+06	0	0	0	0	0	2.94298e+06	1.5037e+07	0	0	0	7.11977e+06	0	0	1.21839e+07	0	1.04387e+06	0	1.80931e+06	0	0	0	0	0	0	0	1.16801e+07	1.04733e+07	0	0	3.29245e+07	0	1.76358e+07	0	8.53355e+06	0	1.47248e+07	3.7145e+07	1.25491e+06	0	0	0	0	0	0	7.83084e+06	9.83473e+06	0	1.06477e+07	0	1.03211e+07	1.36202e+07	1.31947e+07	1.39145e+07	0	1.79957e+07	0	1.9687e+06	5.24353e+06	2.02369e+07	8.16818e+06	0	1.32576e+07	0	0	0	0	0	1.28271e+06	5.90621e+06	0	0	1.79134e+07	0	0	0	0	0	0	2.20012e+07	0	0	0	0	1.06579e+07	0	4.67413e+06	7.53645e+06	0	0	0	0	0	0	0	0	0	0	0	0	0	0	1.24001e+07
Q9HCD6	Protein TANC2	TANC2	hCG_1810810;TANC2	ASPPAESMSVYR	S1545	1xPhospho [S2]; 1xOxidation [M8]	8.07024e+06	5.32648e+06	1.47285e+07	8.45457e+06	1.66059e+07	6.73675e+06	7.33196e+06	2.0727e+07	4.18834e+06	7.4932e+06	7.19357e+06	2.93467e+06	1.24482e+07	5.57761e+06	3.37601e+06	3.34336e+06	0	5.69289e+06	4.11525e+06	1.4093e+07	7.9434e+06	3.14516e+06	5.27298e+06	9.07055e+06	4.95803e+06	1.3509e+07	1.01978e+07	3.24567e+06	8.82133e+06	7.5095e+06	2.66899e+07	1.39646e+07	0	1.08745e+07	6.92625e+06	7.04617e+06	2.46318e+06	1.97859e+07	4.87742e+06	8.31204e+06	1.07144e+07	1.37175e+07	9.61359e+06	1.79909e+07	3.18856e+06	4.28636e+06	1.16201e+07	6.57194e+06	4.17145e+06	1.55786e+07	1.15428e+07	6.25791e+06	1.4368e+07	7.95019e+06	9.35482e+06	8.97962e+06	1.48726e+07	1.70658e+07	1.13388e+07	9.45127e+06	7.41322e+06	1.26214e+07	9.68851e+06	0	1.08369e+07	4.34137e+06	1.08069e+07	1.6401e+07	5.77914e+06	6.23096e+06	1.25261e+07	1.80142e+07	1.28953e+07	1.20815e+07	8.46519e+06	0	6.89253e+06	2.00406e+07	1.24231e+07	4.77162e+06	1.02185e+07	0	1.97043e+07	2.39935e+07	2.45884e+07	1.54469e+07	8.89469e+06	2.11202e+07	1.15543e+07	6.9167e+06	9.56697e+06	7.20726e+06	1.18871e+07	4.0138e+07	1.99636e+07	1.62588e+07	9.79791e+06	9.77351e+06	2.22417e+07	1.43327e+07	11135744	0	3.27435e+06	3.346e+06	0	3.17841e+06	4.09815e+06	6.51611e+06	4.08503e+06	4.74379e+06	9.27353e+06	3.63457e+06	5.33875e+06	4.27819e+06	6.83121e+06	0	8.04359e+06	3.27313e+06	7.30846e+06	7.46939e+06	6.72435e+06	2.40349e+06
Q9HCD6	Protein TANC2	TANC2	hCG_1810810;TANC2	ELPLTQPPSAHSSITSGSCPGTPEMR	T434	1xCarbamidomethyl [C19]; 1xPhospho [T22]	346829	0	3.09957e+06	0	0	0	0	0	0	0	0	0	0	0	0	0	0	0	0	0	2.0243e+06	0	0	1.70017e+06	0	0	0	1.04991e+06	0	0	0	0	0	0	0	576875	0	0	0	0	0	0	0	0	0	0	0	0	0	5.05579e+06	0	0	0	0	0	0	0	0	0	0	0	0	0	0	0	0	0	0	0	0	0	0	0	0	0	0	0	0	0	0	0	0	0	0	0	0	0	0	0	0	0	0	0	0	0	0	0	0	0	0	0	0	0	0	0	0	0	1.51466e+06	0	0	0	0	0	0	398504	0	215984	0	0	0	0	0
Q9HCD6	Protein TANC2	TANC2	hCG_1810810;TANC2	VDENMTASTYSLNK	S235	1xPhospho [S8]; 1xOxidation [M5]	0	0	0	0	0	0	0	0	0	0	2.98802e+06	0	0	0	0	0	8.05669e+06	0	0	708259	1.01316e+06	0	0	0	0	0	0	0	0	0	0	0	0	0	0	0	0	0	0	0	0	0	0	0	3.85599e+06	0	0	0	0	0	0	0	0	0	0	0	0	2.47517e+06	0	0	0	0	0	0	0	0	0	0	0	0	0	0	2.05571e+06	1.34121e+06	0	0	0	0	0	0	0	0	0	0	0	0	0	0	0	0	0	0	0	0	0	0	0	0	0	0	0	0	0	0	0	0	0	0	0	0	0	0	0	0	0	0	0	0	0	0	0	0
J3KTM5	Protein TANC2 (Fragment)	TANC2	TANC2	SLPSSPLLTHQSISVR	S64	2xPhospho [S4; S5]	0	0	2.16286e+06	0	61611.6	0	721831	1.88896e+06	0	0	0	0	0	0	0	109192	0	0	0	0	62046.9	0	0	56476.3	61781.9	71567.1	0	838963	2.76464e+06	0	0	0	0	112939	0	0	0	242288	933056	0	0	0	0	0	216828	0	0	1.09314e+06	0	1.88714e+06	0	0	0	0	0	947974	60329	2.31581e+06	0	0	0	0	0	0	1.20173e+06	0	0	0	425927	682363	980763	0	0	0	545129	0	0	0	0	821080	0	0	0	0	0	48760.5	0	0	0	0	0	0	0	0	0	0	0	0	0	0	0	0	136944	1.41414e+06	0	0	0	0	0	280421	0	0	0	81774.6	0	0	0	92720.6	0	0	0	0
J3KTM5	Protein TANC2 (Fragment)	TANC2	TANC2	SLPSSPLLTHQSISVR	S65	2xPhospho [S4; S5]	0	0	2.16286e+06	0	61611.6	0	721831	1.88896e+06	0	0	0	0	0	0	0	109192	0	0	0	0	62046.9	0	0	56476.3	61781.9	71567.1	0	838963	2.76464e+06	0	0	0	0	112939	0	0	0	242288	933056	0	0	0	0	0	216828	0	0	1.09314e+06	0	1.88714e+06	0	0	0	0	0	947974	60329	2.31581e+06	0	0	0	0	0	0	1.20173e+06	0	0	0	425927	682363	980763	0	0	0	545129	0	0	0	0	821080	0	0	0	0	0	48760.5	0	0	0	0	0	0	0	0	0	0	0	0	0	0	0	0	136944	1.41414e+06	0	0	0	0	0	280421	0	0	0	81774.6	0	0	0	92720.6	0	0	0	0
Q9HCD6	Protein TANC2	TANC2	hCG_1810810;TANC2	EYPSPPPSPLR	S1534	2xPhospho [S8; S/Y]	5.24339e+06	1.18104e+07	1.22648e+07	8.35049e+06	1.06056e+07	9.04009e+06	1.00313e+07	1.18481e+07	5.98314e+06	0	7.29092e+06	2.33299e+06	8.04372e+06	0	1.41225e+07	2.4598e+07	4.24394e+06	1.65506e+07	9.47139e+06	1.3025e+07	7.76e+06	1.98977e+07	1.30267e+07	1.01928e+07	4.25272e+07	1.35964e+07	9.27748e+06	3.52453e+06	8.0035e+06	6.79058e+06	1.9499e+07	1.26339e+07	0	7.56711e+06	6.55664e+06	6.74259e+06	4.1302e+06	1.09799e+07	6.66997e+06	1.31725e+07	5.65282e+06	9.50616e+06	5.50893e+06	1.15983e+07	2.24142e+07	5.94196e+06	1.36654e+07	5.35517e+06	7.44235e+06	8.59145e+06	1.14788e+07	3.76911e+06	1.27214e+07	8.25721e+06	4.32484e+06	4.70876e+06	4.63283e+06	9.33665e+06	6.95356e+06	5.76799e+06	4.0827e+06	0	9.19589e+06	0	5.54235e+06	4.26397e+06	7.65287e+06	9.83055e+06	4.67033e+06	5.47816e+06	7.97971e+06	1.30822e+07	6.04883e+06	8.5263e+06	5.44916e+06	6.9692e+06	7.49095e+06	1.16899e+07	5.70571e+06	3.06973e+06	8.07728e+06	5.69358e+06	5.54033e+06	0	7.66353e+06	1.15251e+07	8.58951e+06	1.08796e+07	6.72204e+06	1.06054e+07	6.88999e+06	3.37043e+06	0	1.6249e+06	0	0	0	3.37019e+06	1.26087e+07	5.17969e+06	7.63116e+06	2.79195e+06	1.27009e+07	1.45944e+07	1.81971e+07	5.51059e+06	1.84493e+06	5.37117e+06	0	0	8.77639e+06	7.89872e+06	5.00024e+06	1.11636e+07	0	0	0	8.90599e+06	0	1.97491e+06	5.91324e+06	6.92057e+06
Q9HCD6	Protein TANC2	TANC2	hCG_1810810;TANC2	EYPSPPPSPLRR	S1534	2xPhospho [S8; S/Y]	2.04453e+06	2.68887e+06	3.66388e+06	1.63907e+06	1.05559e+06	1.57076e+06	915992	1.88504e+06	0	1.97115e+06	1.26166e+06	1.11612e+06	2.20186e+06	0	1.00325e+06	0	1.17026e+06	1.0906e+06	732058	2.63635e+06	1.87732e+06	0	1.8771e+06	2.1328e+06	2.09542e+06	3.99622e+06	1.67328e+06	632840	2.65654e+06	2.16167e+06	7.10051e+06	3.01948e+06	0	2.49833e+06	1.60093e+06	2.76554e+06	853262	4.55398e+06	1.06653e+06	3.28952e+06	2.73629e+06	2.07667e+06	1.86816e+06	5.89631e+06	2.21418e+06	2.0358e+06	4.34122e+06	2.31385e+06	1.95052e+06	3.24565e+06	3.91237e+06	1.2931e+06	4.41579e+06	5.23106e+06	705953	1.96647e+06	1.71273e+06	2.42443e+06	2.04419e+06	1.91715e+06	1.58518e+06	2.63374e+06	2.13206e+06	0	3.86315e+06	1.67195e+06	3.05767e+06	3.16558e+06	1.25007e+06	2.0169e+06	4354526	9.7044e+06	3.70622e+06	2.24492e+06	2.40616e+06	1.92391e+06	1.92464e+06	4.04792e+06	3.35078e+06	1.15658e+06	2.46814e+06	3.09732e+06	1.46663e+06	0	2.79294e+06	3.87518e+06	1.59089e+06	3.70188e+06	1.93871e+06	1.5722e+06	1.25834e+06	1.34724e+06	0	4.74312e+06	2.4359e+06	1.69915e+06	1.73987e+06	0	2.98011e+06	1.73458e+06	4.69781e+06	1.55431e+06	1.41201e+06	853711	2.15115e+06	1.05859e+06	1.84453e+06	0	0	0	854062	0	1.2292e+06	679255	0	0	0	1.94548e+06	3.06736e+06	1.67556e+06	1.45646e+06	0
Q9HCD6	Protein TANC2	TANC2	hCG_1810810;TANC2	YQQETSVSQLPGRPKSPLSK	T1568	2xPhospho [T5; S19]	0	0	6.20401e+06	0	0	0	0	0	0	0	0	0	0	0	0	2.76642e+06	0	0	0	0	0	0	0	0	0	0	0	0	739142	0	0	0	0	0	0	3.01264e+06	0	0	0	0	0	0	0	0	0	1.83799e+06	0	0	0	0	0	0	0	0	0	0	0	3.47222e+06	0	0	0	0	0	0	0	0	0	0	0	765762	1.56623e+06	0	963170	0	0	0	0	1.86374e+06	1.12976e+06	0	1.48947e+06	0	0	0	0	647597	0	0	0	0	0	0	0	1.79358e+06	0	0	0	0	0	0	2.42837e+06	0	0	0	0	0	0	0	0	0	0	0	0	0	2.15389e+06	0	0	0	0	0	0	0
Q9HCD6	Protein TANC2	TANC2	hCG_1810810;TANC2	YQQETSVSQLPGRPKSPLSK	S1582	2xPhospho [T5; S19]	0	0	6.20401e+06	0	0	0	0	0	0	0	0	0	0	0	0	2.76642e+06	0	0	0	0	0	0	0	0	0	0	0	0	739142	0	0	0	0	0	0	3.01264e+06	0	0	0	0	0	0	0	0	0	1.83799e+06	0	0	0	0	0	0	0	0	0	0	0	3.47222e+06	0	0	0	0	0	0	0	0	0	0	0	765762	1.56623e+06	0	963170	0	0	0	0	1.86374e+06	1.12976e+06	0	1.48947e+06	0	0	0	0	647597	0	0	0	0	0	0	0	1.79358e+06	0	0	0	0	0	0	2.42837e+06	0	0	0	0	0	0	0	0	0	0	0	0	0	2.15389e+06	0	0	0	0	0	0	0
Q9HCD6	Protein TANC2	TANC2	hCG_1810810;TANC2	EYPSPPPSPLRR	S1534	1xPhospho [S8]	0	0	515981	946089	0	1.15595e+06	993474	984300	3.00999e+06	2.5106e+06	1.86504e+06	0	2.49813e+06	0	0	0	0	853113	3.23417e+06	0	0	0	0	1.15441e+06	0	0	0	0	0	1.43066e+06	1.07675e+06	894511	0	0	2.1804e+06	0	0	0	795073	0	0	0	0	0	0	0	0	0	0	0	0	0	0	0	0	0	0	0	0	0	806621	0	0	0	0	0	635685	0	0	0	1.13522e+06	0	616042	0	0	0	0	0	0	0	0	0	0	0	0	0	0	1.97967e+06	0	0	0	0	0	0	0	0	0	0	0	0	0	0	0	0	0	0	5.55978e+06	0	0	5.49735e+06	717930	3.65612e+06	0	0	1.14381e+07	0	3.79524e+06	0	0	0	0	0
Q9C0D5	Protein TANC1	TANC1	TANC1	VQISSQNPPPSPMPGR	S1564	1xPhospho [S11]	0	0	1.17459e+06	0	0	0	0	0	0	0	0	0	0	0	0	0	0	0	0	0	1.47681e+06	0	0	0	1.19375e+06	0	1.2427e+06	0	0	0	0	0	981413	0	0	0	0	1.52587e+06	0	0	0	0	0	0	1.51147e+06	0	0	0	947485	0	0	0	0	0	0	0	0	0	0	858205	0	0	0	0	0	0	0	0	863503	998395	917698	0	0	655199	679579	0	0	0	0	0	1.51435e+06	0	0	0	0	0	0	0	0	0	0	0	0	0	0	0	0	0	0	0	0	0	0	1.90483e+06	4.33014e+06	1.47772e+06	1.22888e+06	0	0	1.84414e+06	0	0	0	0	0	0	0	0	0	0	0	0
B9EK39	TANC1 protein	TANC1	TANC1	ADNEPSCSPAAQELLTR	S131	1xCarbamidomethyl [C7]; 1xPhospho [S8]	0	812468	0	0	1.28933e+06	3.86538e+06	680448	0	0	0	1.30803e+06	0	0	0	955245	2.71082e+06	1.14744e+06	2.71447e+06	1.76632e+06	2.73893e+06	2.07042e+06	0	0	0	0	2.20249e+06	0	0	712616	1.18577e+06	1.362e+06	0	0	2.59594e+06	0	2.17019e+06	743664	1.28146e+06	1.96357e+06	2.3233e+06	1.11524e+06	0	1.31937e+06	1.07036e+06	2.30279e+06	0	2.99162e+06	0	865321	0	0	0	2.10835e+06	0	1.08542e+06	1.06054e+06	2.59281e+06	1.77375e+06	1.71336e+06	1.15396e+06	1.13742e+06	0	2.80686e+06	0	0	1.29236e+06	0	0	1.41725e+06	1.30926e+06	1.22255e+06	0	0	1.75706e+06	1.13658e+06	0	923328	1.56467e+06	1.16339e+06	1.67676e+06	0	2.6633e+06	0	0	0	2.20679e+06	3.9329e+06	1.73443e+06	2.00106e+06	0	0	701866	0	0	0	0	0	0	0	0	6.87076e+06	0	675942	0	757691	676489	0	3.21084e+06	0	0	0	0	0	0	602824	0	0	0	292449	0	0	1.05923e+06
B9EK39	TANC1 protein	TANC1	TANC1	ADNCSPVAEEETTGSAESTLPK	S269	1xCarbamidomethyl [C4]; 1xPhospho [S5]	6.89713e+06	5.97783e+06	0	9.16957e+06	3.95288e+06	0	6.21005e+06	0	3.02525e+06	6.8471e+06	2.0406e+06	0	0	0	9.16523e+06	4.84145e+07	0	8.65722e+06	2.69422e+07	0	0	0	0	1.83634e+06	7.52985e+06	1.05025e+07	0	2.44511e+06	1.92273e+06	0	2.9586e+06	9.04921e+06	1.83514e+06	6.94782e+06	0	2.61926e+06	0	0	5.10197e+06	0	0	0	0	0	1.16956e+07	3.40087e+06	0	0	2.00091e+06	2.73129e+06	2.8071e+06	0	1.84651e+06	0	1.81679e+06	0	0	0	2.21357e+06	0	0	0	0	0	0	0	1.78591e+06	0	0	0	966032	0	2.98094e+06	2.67459e+06	0	0	0	1.36192e+06	0	0	0	7.36225e+06	4.41482e+06	1.09244e+06	0	2.92054e+07	1.77495e+06	0	3.63085e+06	0	5.34547e+06	0	0	0	7.11759e+06	0	8.30652e+06	0	0	0	0	5.18435e+06	1.19433e+07	8.03306e+06	4.24899e+06	0	8.30331e+06	0	0	2.11686e+07	1.66615e+06	5.99773e+06	4.29981e+06	7.6701e+06	2.65629e+06	0	8.03751e+06	7.56705e+06	0	0	0	4.47574e+06
B9EK39	TANC1 protein	TANC1	TANC1	SGSSLEWNKDGSLR	S250	1xPhospho [S12]	7.14975e+06	4.33573e+06	4.45318e+06	3.53128e+06	5.22989e+06	0	4.43106e+06	4.99022e+06	7.38112e+06	7.55059e+06	4.42815e+06	3.53128e+06	0	0	1.9585e+06	0	8.37122e+06	4.72458e+06	2.9975e+06	2.36777e+06	2.32919e+06	0	2.24856e+06	1.8758e+06	2.87432e+06	783978	3.00725e+06	1.69615e+06	1.32786e+06	2.7672e+06	2.70394e+06	2.62442e+06	0	0	0	0	1.29842e+06	0	4.87819e+06	4.01165e+06	3.57707e+06	0	5.62597e+06	0	0	3.15795e+06	3.46342e+06	0	2.08283e+06	0	4.82141e+06	5.24687e+06	4.48469e+06	4.11261e+06	4.79952e+06	4.5392e+06	8.78815e+06	3.43059e+06	2.85593e+06	5.03363e+06	4.91119e+06	4.75546e+06	5.37629e+06	0	2.60193e+06	5.03579e+06	5.46543e+06	4.37013e+06	4.01178e+06	1.10347e+07	1.98965e+06	6.26221e+06	6.2693e+06	0	6.01933e+06	3.21795e+06	3.24802e+06	3.47214e+06	0	4.8544e+06	6.08175e+06	6.67018e+06	3.38125e+06	0	2.72613e+06	0	4.23984e+06	0	5.69183e+06	0	2.59656e+06	4.76341e+06	0	3.08669e+06	0	3.00727e+06	4.43611e+06	4.33783e+06	3.4144e+06	3.42669e+06	5.34166e+06	0	2.73141e+06	0	1.33247e+07	5.00144e+06	0	7.65846e+06	0	0	9.29189e+06	0	4.40065e+06	4.36365e+06	0	0	7.71917e+06	9.30438e+06	4.4782e+06	6.61407e+06	3.69387e+06	1.54411e+06
Q9C0D5	Protein TANC1	TANC1	TANC1	LPWHNTAGGR	T347	1xPhospho [T6]	0	0	0	0	0	0	0	0	0	0	0	0	0	0	0	0	0	0	0	0	0	0	0	0	0	0	0	812191	0	0	0	0	0	0	0	0	0	0	0	0	0	0	1.43482e+06	0	1.49394e+06	2.36152e+06	1.17236e+06	0	1.76036e+06	1.59401e+06	0	3.00447e+06	1.31577e+06	1.87806e+06	2.86959e+06	3.64824e+06	0	1.09079e+06	0	2.15865e+06	2.19783e+06	0	1.86533e+06	0	1.13943e+06	1.74268e+06	1.6493e+06	0	2.92565e+06	2.27871e+06	0	0	1.96576e+06	1.96934e+06	2.20832e+06	1.67349e+06	2.85505e+06	0	0	5.17167e+06	3.41631e+06	2.57303e+06	0	0	0	0	0	839410	0	0	0	1.08367e+06	0	0	0	0	0	0	0	0	0	0	0	0	0	0	0	0	0	0	0	0	0	0	0	0	0	767350	0	4.65748e+06	3.30454e+06	0
B9EK39	TANC1 protein	TANC1	TANC1	ADATLIGK	T679	1xPhospho [T4]	7.77841e+06	9.02849e+06	1.11952e+07	1.16864e+07	2.37117e+07	8.14941e+06	9.83003e+06	1.11029e+07	9.77311e+06	1.1292e+07	1.16444e+07	1.74955e+06	1.0626e+07	9.01888e+06	7.54651e+06	14616484	1.13653e+07	4.92537e+06	3.19622e+06	3.10765e+06	1.5244e+07	0	1.38115e+07	1.40117e+07	5.09872e+06	2.39907e+06	2.85388e+06	2.10971e+06	6.22078e+06	2.39996e+06	5.71483e+06	3.6179e+06	0	1.17426e+07	3.09328e+06	6.99763e+06	4.00561e+06	2.1439e+06	3.25311e+06	0	1.15622e+07	8.28429e+06	1.06756e+07	9.53511e+06	1.48612e+07	1.55774e+07	3.91302e+06	5.46847e+06	7.88358e+06	5.71365e+06	1.33678e+07	6.31661e+06	5.39688e+06	7.39709e+06	13833166	1.05415e+07	3.45118e+06	0	3.72753e+06	6.99825e+06	7.52685e+06	1.38827e+07	5.21255e+06	1.47729e+07	0	0	7.01016e+06	8.41639e+06	7.66625e+06	6.03615e+06	6.31861e+06	0	1.58205e+07	5.19158e+06	1.25085e+07	3.27861e+06	7.19081e+06	0	5.88759e+06	8.62518e+06	2.99458e+06	2.26072e+07	0	3.94418e+06	0	1.16251e+07	5.04122e+06	4.69127e+06	5.86127e+06	5.12894e+06	1.40325e+07	1.26495e+07	1.41308e+07	0	4.84587e+06	3.2407e+06	9.86739e+06	0	7.70668e+06	3.56116e+06	3.79043e+06	0	3.51623e+06	9.577e+06	3.04431e+06	1.16117e+07	5.53889e+06	1.50679e+07	0	1.65681e+07	1.20199e+07	5.68823e+06	6.6816e+06	8.09143e+06	4.75973e+06	2.95394e+07	3.07844e+06	1.05224e+07	1.2045e+07	4.9713e+06	0	1.36347e+07
B9EK39	TANC1 protein	TANC1	TANC1	TPLGSISAENQRPR	S474	1xPhospho [S5]	0	0	0	0	0	0	0	0	0	0	0	0	0	0	0	0	0	0	0	0	0	0	0	0	0	0	0	701107	0	0	0	0	0	0	0	2.14161e+06	0	0	789656	0	0	0	0	0	1.28395e+06	0	0	0	0	0	0	4.02976e+06	0	0	0	1.43526e+06	0	2.11821e+06	0	1.75383e+06	0	0	2.44416e+06	0	0	0	0	0	0	2.89084e+06	2.17103e+06	0	0	648392	2.15207e+06	0	1.46114e+06	0	0	5.72418e+06	2.4599e+06	0	0	0	0	0	0	0	0	0	0	0	0	0	0	0	0	0	0	0	0	0	0	0	2.69404e+06	0	0	0	0	0	0	0	0	0	0	0	0	1.11305e+06	0	2.20938e+06	0	0
B9EK39	TANC1 protein	TANC1	TANC1	SGSSLEWNK	S242	1xPhospho [S4]	0	649250	0	0	0	0	750985	630267	0	2.18226e+06	1.12596e+06	0	0	1.73737e+06	0	0	0	0	2.9125e+06	1.02634e+06	1.63017e+06	0	1.15545e+06	0	0	0	0	0	1.59312e+06	1.49622e+06	2.86111e+06	0	0	0	0	0	729171	0	0	0	0	0	1.24836e+06	0	790536	0	1.65406e+06	0	989277	0	0	1.40899e+06	1.05717e+06	0	1.55669e+06	0	2.04215e+06	1.09483e+06	880220	1.32539e+06	1.20628e+06	0	1.03183e+06	0	0	0	1.23446e+06	0	0	987117	783826	0	1.25289e+06	0	1.28798e+06	0	934744	0	0	0	0	0	0	0	0	1.52e+06	1.69935e+06	844321	1.50321e+06	1.47658e+06	1.66087e+06	2.01133e+06	0	0	0	0	0	0	0	0	0	0	1.69727e+06	1.59131e+06	0	0	0	2.91748e+06	0	4.13566e+06	1.71669e+06	0	1.68509e+06	0	2.41453e+06	0	0	2.01625e+06	2.71213e+06	0	0	1.16475e+06
Q7Z6J2	Protein TAMALIN	TAMALIN	TAMALIN	FIPGLNRSLEEEESQL	S387	1xPhospho [S8]	0	0	0	0	0	1.57401e+06	64712.3	0	0	0	0	0	0	0	0	0	0	214948	0	173475	0	0	616714	0	0	0	371072	0	0	1.02189e+06	120437	149830	0	193939	0	0	0	0	398801	0	586847	0	0	0	0	0	0	0	848930	0	0	0	0	0	0	0	136446	1.97912e+06	0	6.04749e+06	0	0	4.86226e+06	0	0	0	165839	0	2.80642e+06	9.66264e+06	0	0	0	1.26791e+06	542702	0	0	0	706156	156491	0	551038	594994	0	0	0	0	689914	0	0	0	43579.6	0	0	0	643360	0	0	0	0	0	0	0	0	7.79634e+06	1.32489e+06	0	0	1.74081e+06	0	0	100433	350996	89273	0	2.3835e+06	5.47932e+06	986359	0	0	0	0
P37837	Transaldolase	TALDO1	TALDO1	TIVMGASFR	S237	1xPhospho [S7]; 1xOxidation [M4]	1.57262e+08	1.83584e+08	1.03194e+08	1.73972e+08	1.25602e+08	2.08316e+08	8.77609e+07	8.39986e+07	2.81215e+08	1.52473e+08	71856937	1.16698e+08	114731965	0	1.33085e+08	213102787	2.01364e+08	2.01082e+08	3.01233e+08	1.09367e+08	1.03001e+08	447824720	8.40372e+07	1.45087e+08	1.24136e+08	1.24339e+08	1.09338e+08	5.60311e+07	8.49886e+07	2.07589e+08	9.5663e+07	1.0134e+08	1.11056e+08	4.82739e+07	2.02422e+07	7.81145e+07	9.65926e+07	1.5183e+08	1.65896e+08	2.64875e+07	6.3687e+07	3.30546e+06	2.1907e+07	6.33817e+06	5.63975e+07	6.74834e+07	1.84285e+08	9.12271e+07	1.21381e+08	5.20402e+07	3.78642e+07	5.15236e+07	5.97603e+07	4.73319e+07	1.06837e+08	150216759	4.44493e+07	8.44065e+07	7.65039e+07	185000860	1.53693e+08	1.63286e+07	1.3019e+08	2.48197e+07	8.62187e+07	1.95341e+08	2.61988e+07	8.85037e+06	1.58098e+08	1.03132e+08	7.41531e+07	2.59414e+07	61313211	1.45703e+08	8.35883e+07	6.6747e+07	2.01237e+08	1.22433e+07	7.60906e+07	1.16564e+08	7.37552e+07	7.07499e+07	5.85741e+07	0	8.79158e+07	2.17501e+07	5.05945e+07	2.65838e+07	6.77967e+07	6.20328e+07	1.88595e+07	7.25883e+07	1.38052e+08	6.59967e+07	8.16984e+07	7.1997e+07	8.5612e+06	2.58936e+07	3.39747e+07	3.66028e+07	1.83252e+07	3.88434e+07	1.43675e+08	1.4894e+08	1.62279e+08	1.63923e+08	1.82264e+08	2.98038e+08	3.59387e+08	1.43159e+08	2.44968e+08	213211931	163559205	163000434	4.85663e+07	9.83104e+06	0	1.00261e+08	4.87893e+07	1.80428e+08	9.54938e+07	4.20276e+08
P37837	Transaldolase	TALDO1	TALDO1	TIVMGASFR	S237	1xPhospho [S7]	312166	1.16623e+07	2.44993e+07	1.1847e+07	2.35593e+07	4.72393e+07	3.20335e+07	1.54865e+07	2.84851e+07	177714	2.17463e+07	5.49652e+07	4.4853e+07	286999	5.92783e+07	2.01001e+07	2.31026e+07	1.4812e+07	0	1.25481e+07	2.95129e+07	5.01846e+07	1.1588e+07	1.42846e+07	4.4497e+07	4.81817e+06	2.15203e+07	1.71415e+07	3.6452e+07	8.93438e+06	7.28858e+06	8.85567e+06	0	2.34434e+07	2.55371e+07	7.82768e+06	1.06805e+07	1.74953e+07	8.80426e+07	1.38248e+07	1.75632e+07	0	8.40463e+06	0	2.09835e+07	3.16658e+07	7.40493e+06	2.50993e+07	6.23925e+07	2.06557e+07	7.25614e+06	2.12304e+07	7.58515e+06	2.65006e+07	1.48238e+07	3.28978e+07	4.44236e+06	9.98067e+06	7.40548e+06	1.25034e+07	2.23816e+07	0	1.1679e+07	3.05354e+06	2.63981e+07	4.42293e+07	7.83945e+06	0	3.58401e+07	2.46983e+07	1.55418e+07	1.92353e+07	6.52417e+06	1.73029e+07	1.49491e+07	2.20258e+07	3.00772e+07	3.57897e+06	2.483e+06	3.0605e+07	2.02011e+07	3.40335e+06	0	0	0	1.86341e+06	9.8683e+06	7.01393e+06	1.4302e+07	1.35454e+07	1.9947e+06	1.52749e+07	0	0	556535	3.51688e+06	537588	0	0	0	0	0	1.93503e+07	4.2646e+07	1.43564e+08	8.13817e+07	1.35962e+07	0	0	316450	3.59938e+07	4.8433e+07	4.59365e+07	34056959	896422	0	0	4.27753e+07	646696	3.11473e+07	3.44271e+07	3.08892e+07
P37802	Transgelin-2	TAGLN2	TAGLN2;TAGLN3	NFSDNQLQEGK	S163	1xPhospho [S3]	8.09348e+08	2536317776	3761465681	2375261492	5226283556	1260917926	8.14873e+08	6.03098e+08	2473845983	8.22267e+08	1909244756	4.92226e+08	3694179683	6.24723e+08	1076028007	1210431384	1589098176	1571003018	482765313	3038202874	2393429206	3459196312	1267667564	3729878537	7.48066e+08	1729334322	8.69206e+08	4.49837e+08	1963345751	2502660884	899677244	1613769442	4.99713e+08	6086240033	6.04575e+08	2606375167	6.69636e+08	4.08425e+08	8.43277e+08	8.08371e+08	1522657009	3.87795e+08	1731290787	1886566664	2.95888e+08	6.11719e+08	1378536063	4.1526e+08	1477687430	287484022	2.03449e+08	2.16864e+08	1.85762e+08	1050984524	1465529932	6.38011e+08	1.20254e+08	7.49726e+08	953772775	1.17747e+08	239623153	689560824	1.43677e+08	766752560	2160041065	6.63205e+08	189083127	2220901447	1286443384	454312803	1.47709e+08	7.24938e+08	4.34124e+08	3.9461e+08	3.46322e+08	4.97374e+08	4.30255e+08	1332010749	1.98026e+08	115293238	2.19107e+08	5.31312e+08	2.88581e+08	1.40792e+08	3.66355e+08	3437334504	9.26875e+08	2115692834	3.28834e+08	5.69003e+08	1055538267	1231375612	7.26972e+08	1181623802	2328671463	2632829453	9.17829e+08	4.15547e+08	1415750248	4.11422e+08	9.24997e+08	1719765642	180051725	3.01925e+08	8.82731e+08	8.36876e+08	6.68138e+08	1102406843	3.77338e+08	2.84648e+08	1070888620	4.92579e+08	2.80141e+08	9.61182e+08	4.62469e+08	1501583399	2.47373e+08	4.02907e+08	8.92467e+08	1.66426e+08	2.29954e+08	1153623148
P37802	Transgelin-2	TAGLN2	TAGLN2;TAGLN3	GPAYGLSREVQQK	S11	1xPhospho [S7]	0	0	0	0	4.84896e+06	0	0	2.28766e+06	0	2.44625e+06	3.3188e+06	0	0	0	0	2.76395e+06	3.27169e+06	0	0	4.34943e+06	2.78194e+06	3.51419e+06	3.66875e+06	0	0	0	7.61898e+06	1.14072e+06	1.8393e+06	1.075e+07	0	0	6.87914e+06	0	2.55859e+06	2.58591e+07	1.44678e+06	5.43097e+06	0	6.41475e+06	0	0	6.06458e+06	0	0	5.26596e+06	2.4979e+07	7.39012e+06	4.37446e+06	4.03037e+06	4.94749e+06	1.31716e+07	8.49572e+06	1.95981e+07	0	1.18072e+07	0	9.60415e+06	1.49089e+07	4.14703e+06	2.3444e+06	3.63526e+06	8.46229e+06	0	8.48942e+06	1.547e+07	5.24646e+06	1.16888e+08	3.57422e+06	2.50078e+07	12147125	0	1.21316e+07	3.1642e+06	5.66806e+06	1.97674e+07	3.33526e+06	5.14246e+06	3.9485e+06	6.68231e+06	1.61493e+07	0	0	7.33425e+06	9.91614e+06	2.31104e+06	2.39156e+06	3.65566e+06	0	0	3.93057e+06	2.10094e+06	3.87292e+06	0	0	0	0	0	7.77414e+06	0	8.86516e+06	0	0	0	6.07784e+06	0	0	0	4.00506e+06	2.27989e+06	0	0	0	0	0	0	0	0	0	3.48311e+06	0	7.32884e+06
P37802	Transgelin-2	TAGLN2	TAGLN2;TAGLN3	NVIGLQMGTNR	T180	1xPhospho [T9]; 1xOxidation [M7]	5.15847e+06	2.38907e+06	6.63061e+06	4.40171e+06	0	7.34234e+06	3.36653e+06	2.05997e+06	4.68374e+06	0	5.62263e+06	4.9508e+06	1.53453e+06	0	0	0	2.44659e+06	1.25359e+06	0	0	0	0	0	0	0	0	0	0	0	2.00705e+06	0	0	0	0	0	7.66321e+06	0	0	0	0	0	0	0	0	0	1.89661e+06	3.92478e+06	0	0	0	0	2.58611e+06	1.48047e+06	0	0	7.72826e+06	0	2.68973e+06	2.54111e+06	1.47964e+06	0	0	5.1339e+06	0	2.33931e+06	3.73147e+06	1.31315e+06	5.84784e+06	0	3.01494e+06	2.08759e+06	2.92625e+06	2.26137e+06	1.60682e+06	3.96135e+06	5.72381e+06	1.86905e+06	0	0	0	1.97284e+06	0	0	0	2.48484e+06	0	0	2.8269e+06	0	1.49896e+06	0	0	0	0	0	0	0	0	0	0	0	0	2.63657e+06	3.77702e+06	4.33091e+06	0	0	0	6.21568e+06	1.75634e+06	2.71466e+06	6.35644e+06	3.32783e+06	6.26008e+06	0	0	0	0	0	0	2.91854e+06	0
P37802	Transgelin-2	TAGLN2	TAGLN2;TAGLN3	NVIGLQMGTNR	T180	1xPhospho [T9]	1.51527e+06	0	1.62533e+06	0	0	2.45449e+06	0	0	0	0	1.24519e+06	2.61139e+06	0	0	0	0	0	0	0	0	0	0	0	0	0	0	0	0	0	0	0	0	0	0	0	5.64736e+06	0	0	0	0	0	0	0	0	418378	0	0	0	0	0	0	0	0	0	0	2.37563e+06	0	0	0	0	0	0	956436	0	0	0	0	0	0	750507	0	0	0	0	1.04981e+06	3.53335e+06	0	0	0	0	0	0	0	0	0	0	0	0	0	0	0	0	0	0	0	0	0	0	0	0	0	0	0	0	3.65065e+06	2.49738e+06	0	0	0	0	0	1.84241e+06	0	0	0	0	0	0	0	0	0	0
P37802	Transgelin-2	TAGLN2	TAGLN2;TAGLN3	ENPRNFSDNQLQEGK	S163	1xPhospho [S7]	0	0	1.32978e+07	0	0	1.19911e+07	0	0	0	0	0	0	0	0	0	1.66316e+07	1.29698e+07	0	0	0	0	1.54168e+07	1.20036e+07	5.92483e+06	0	0	0	0	0	0	0	0	0	0	0	0	0	0	0	1.16304e+07	8.69246e+06	0	0	0	7.20623e+06	0	0	3.51611e+06	0	0	4.73292e+06	7.01938e+06	0	0	0	0	6.30549e+06	0	0	0	0	0	0	0	0	1.14072e+07	0	9.48894e+06	0	0	0	0	0	0	0	0	7.38042e+06	0	7.96323e+06	3.70395e+06	0	1.03412e+07	5.8783e+06	0	7.94454e+06	1.03683e+07	0	0	0	5.42733e+06	0	7.83242e+06	1.17423e+07	0	0	0	0	1.17608e+07	0	1.18848e+07	0	0	0	1.45171e+07	0	0	0	0	0	1.94195e+07	0	0	1.83872e+07	0	0	0	0	0	0	0	0	4.27755e+06
Q01995	Transgelin	TAGLN	TAGLN	HVIGLQMGSNR	S181	1xPhospho [S9]	2.76914e+07	1.76519e+07	1.16265e+07	3.12659e+06	9.29865e+06	1.29993e+07	2.13103e+07	1.51588e+07	1.33436e+07	8.20057e+06	1.81222e+07	1.84162e+07	1.27764e+07	2.19092e+07	9.01889e+06	4.78611e+06	1.07882e+07	1.69975e+07	3.58899e+06	7.43378e+06	5.8281e+06	2.08236e+07	1.00753e+07	7.52743e+06	1.82898e+07	8.66117e+06	1.71371e+07	4.6259e+06	2.72636e+07	7.02978e+06	3.80786e+06	4.73935e+06	0	2.28215e+07	1.42397e+07	3.16218e+07	4.00074e+06	2.49767e+07	2.50039e+07	1.80163e+06	2.08984e+06	0	6.15222e+06	4.25215e+06	1.38747e+07	1.79292e+07	1.94695e+07	2.43839e+07	4.73622e+07	1.99966e+07	4.35086e+06	1.18694e+07	1.28362e+07	1.66975e+06	1.63604e+07	1.30437e+07	2.23273e+06	8.25364e+06	2.07363e+07	4.65586e+06	9.04477e+06	0	8.11717e+06	0	8.75007e+06	2.73226e+07	4.32472e+06	1.91836e+06	1.61368e+07	1.55879e+06	3.90233e+07	0	674639	2.03852e+07	1.52953e+07	6.89855e+06	8.39703e+06	1.13771e+06	0	2.83697e+07	1.21642e+07	0	1.80312e+06	0	1.94387e+06	2.29154e+06	3.86678e+06	6.75218e+06	4.47816e+06	3.11356e+06	3.56021e+06	3.59293e+06	2.55138e+06	2.59507e+06	0	0	0	1.01461e+07	2.88943e+06	7.50546e+06	2.28353e+06	1.18927e+07	1.05971e+07	4.17454e+07	4.79294e+07	2.43284e+07	1.39263e+07	1.99537e+07	7.13507e+06	9.26406e+06	1.61556e+07	2.56483e+07	1.599e+07	1.11981e+07	3.0259e+06	4.01572e+07	8.2259e+06	1.4464e+07	2.43381e+07	1.57204e+07	2.88609e+07	1.59592e+07
Q01995	Transgelin	TAGLN	TAGLN	HVIGLQMGSNR	S181	1xPhospho [S9]; 1xOxidation [M7]	5.34297e+07	1.05714e+07	2.42835e+07	1.87416e+07	1.99704e+07	2.09285e+07	2.52975e+07	3.41799e+07	34669641	2.88905e+07	1.49941e+07	2.64877e+07	1.16587e+07	3.53679e+07	1.05053e+07	1.0433e+07	4.7218e+07	4.71799e+07	1.31003e+07	1.97558e+07	9.89384e+06	3.18273e+07	1.28738e+07	1.3786e+07	9.24352e+07	1.14685e+07	3.05303e+07	6.003e+06	3.10616e+07	2.27208e+07	1.53091e+07	1.64943e+07	1.24708e+07	3.52057e+07	1.31293e+07	3.46973e+07	1.77595e+07	4.10675e+07	3.15722e+07	8.27212e+06	4.72988e+06	0	1.58423e+07	0	1.23677e+07	2.70988e+07	2.74405e+07	2.50643e+07	5.43221e+07	2.56657e+07	1.52358e+07	3.55731e+07	1.25444e+07	1.23497e+07	6.14032e+07	3.9535e+07	5.26953e+06	3.45044e+07	4.87138e+07	3.28041e+07	4.88165e+07	0	4.14969e+07	0	3.58614e+07	6.90024e+07	1.287e+07	3.37166e+06	4.24043e+07	2.99161e+07	2.11206e+07	5.76343e+06	1.89015e+07	3.96085e+07	5.44953e+07	1.20799e+07	4.26405e+07	1.10947e+07	6.95509e+06	7.69242e+07	3.99703e+07	5.9719e+06	1.56942e+07	3.58636e+07	1.4978e+07	0	6.7732e+06	2.29262e+07	1.69769e+07	9.50946e+06	1.00406e+07	1.44376e+07	1.21256e+07	1.12791e+07	1.02978e+07	0	5.28679e+06	2.17051e+07	1.26148e+07	1.34863e+07	1.28177e+07	2.96772e+07	1.20227e+07	4.07743e+07	2.31282e+07	2.85142e+07	3.50988e+07	6.46136e+07	6.193e+07	1.81695e+07	3.7197e+07	5.87843e+07	3.30593e+07	3.2984e+07	7.32898e+06	3.44623e+07	1.2285e+07	1.65235e+07	3.4453e+07	3.73776e+07	6.12534e+06	3.59077e+07
Q01995	Transgelin	TAGLN	TAGLN	VPENPPSMVFK	S85	1xPhospho [S7]	0	0	0	0	0	0	0	0	0	0	0	0	0	0	0	0	0	0	0	0	0	0	0	0	0	0	0	0	0	0	0	0	0	0	0	0	0	0	0	0	0	0	553666	0	811337	0	818307	0	0	0	0	0	318196	0	0	0	1.19734e+06	0	0	0	0	0	0	0	0	0	0	0	0	0	508464	0	0	0	245838	0	0	0	0	0	0	0	0	0	0	0	0	1.01109e+06	0	0	0	0	0	0	0	0	0	0	0	0	0	0	0	0	0	0	0	0	0	0	629430	0	0	0	0	0	0	0	0	0	0	0
Q8N103	T-cell activation Rho GTPase-activating protein	TAGAP	TAGAP	RLSPASDFSGALETDLK	S68	1xPhospho [S3]	0	0	0	0	206093	0	1.27091e+06	1.73545e+06	0	0	0	0	0	0	0	0	0	0	0	0	80162.8	0	0	0	0	0	0	0	2.27239e+06	0	49848.7	136482	0	0	929307	1.39224e+06	2.01773e+06	0	0	0	0	0	0	0	164852	0	0	683939	1.3493e+06	2.68606e+06	0	0	0	0	0	981454	0	3.65483e+06	379519	0	0	0	0	0	0	0	0	0	0	1.02853e+06	1.10715e+06	0	0	3.44744e+06	946657	0	0	0	0	0	0	0	0	0	0	0	726979	0	0	0	0	0	0	0	0	0	0	0	0	0	0	0	0	0	1.89785e+06	0	0	161913	0	0	0	0	121243	0	0	0	0	85013.3	0	0	0	0
Q8N103	T-cell activation Rho GTPase-activating protein	TAGAP	TAGAP	EVSPEPIVSTVAR	S354	1xPhospho [S3]	0	1.49929e+06	413056	1.73962e+06	2.41258e+06	1.0547e+06	2.96707e+06	4.04179e+06	1.95655e+06	0	2.77581e+06	1.04211e+06	0	0	1.99139e+06	0	0	0	0	2.86598e+06	1.13366e+06	2.15311e+06	0	0	3.89417e+06	0	2.49577e+06	2.25242e+06	2.99323e+06	0	0	3.065e+06	0	2.99715e+06	5.24361e+06	1.08395e+06	5.98904e+06	3.25814e+06	3.0303e+06	1.777e+06	4.89941e+06	0	2.08102e+06	0	653068	2.78164e+06	2.31916e+06	2.18691e+06	1.5063e+06	3.50079e+06	1.23234e+06	5.42402e+06	1.4709e+06	2.10072e+06	1.9367e+06	4.21796e+06	2.37917e+06	3.52682e+06	3.48567e+06	2.03864e+06	1.57928e+06	0	1.82726e+06	0	1.91847e+06	2.84832e+06	1.91364e+06	0	2.78747e+06	2.02103e+06	1.94661e+06	1.78459e+06	3.03538e+06	5.78278e+06	2.80225e+06	3.20325e+06	2.62685e+06	1.63884e+06	0	1.65343e+06	1.30608e+06	0	0	0	0	996157	2.30444e+06	1.59923e+06	2.91484e+06	2.72372e+06	1.02353e+06	2.01031e+06	0	0	0	0	0	0	0	0	0	0	1.49939e+06	1.07107e+06	3.17503e+06	0	0	0	0	0	2.46194e+06	1.79954e+06	1.37064e+06	3.25717e+06	0	0	0	1.36155e+06	0	1.17019e+06	7.24755e+06	2.71771e+06
Q8N103	T-cell activation Rho GTPase-activating protein	TAGAP	TAGAP	RYSEPSMPSSQECLESR	S377	1xCarbamidomethyl [C13]; 1xPhospho [S3]; 1xOxidation [M7]	0	0	0	1.44218e+06	0	0	0	1.35184e+06	0	4.65979e+06	881405	3.24609e+06	1.40772e+06	4.90579e+06	0	0	0	0	0	0	0	1.72185e+06	0	0	0	0	0	1.54983e+06	0	0	0	0	0	0	1.45148e+06	1.82577e+06	0	1.47122e+06	1.35857e+06	0	0	4.78528e+06	1.23385e+07	0	0	0	0	0	0	2.46241e+06	0	5.34567e+06	1.85405e+06	0	0	4.34241e+06	0	6.18444e+06	0	0	3.30935e+06	0	2.26045e+06	0	0	0	0	0	7.52867e+06	1.86297e+06	0	2.59345e+06	2.03701e+06	7.86e+06	4.75455e+06	3.08824e+06	0	0	0	0	0	0	0	1.83961e+07	0	0	1.47901e+06	6.30097e+06	2.92518e+06	3.13579e+06	0	1.84999e+06	0	0	0	0	0	0	0	0	0	0	0	0	0	0	4.05392e+06	0	0	0	0	0	0	1.64256e+06	5.673e+06	0	6.17171e+06	0	0	0	2.88987e+06	0
Q8N103	T-cell activation Rho GTPase-activating protein	TAGAP	TAGAP	RCSQPVFEADQFQYAK	S714	1xCarbamidomethyl [C2]; 1xPhospho [S3]	1.41288e+06	0	1.75887e+06	893638	0	0	539565	3.62925e+06	9.74506e+06	0	5.14299e+06	1.95364e+07	0	0	0	0	8.84406e+06	4.19576e+06	5.71674e+06	1.01907e+06	5.48843e+06	0	0	0	625979	729313	1.34668e+06	407073	9.77145e+06	3.22121e+07	0	0	0	7.2491e+07	0	6.59307e+06	1.75955e+06	2.46996e+06	0	0	0	0	0	0	0	1.43784e+06	0	0	1.27088e+06	0	0	0	0	0	0	0	1.58792e+06	2.82632e+06	1.19781e+06	0	7.06733e+06	0	6.84512e+06	0	0	5.85058e+06	760453	5.2235e+06	1.34653e+06	0	1.1362e+06	0	1.1006e+06	1.35017e+06	1.12134e+07	0	5.16973e+06	0	953162	0	1.25255e+06	0	0	0	2.41675e+06	0	0	459519	2.85309e+06	0	0	2.07803e+06	0	0	0	0	0	0	0	0	5.40182e+06	4.6418e+06	868810	2.08042e+06	1.26162e+06	1.58675e+07	0	0	0	0	1.40197e+07	1.78425e+07	6.00421e+06	2.74778e+06	0	0	0	1.30609e+07	0	3.13371e+06	2.809e+06	6.42756e+06
Q8N103	T-cell activation Rho GTPase-activating protein	TAGAP	TAGAP	SEGDFPVPR	S400	1xPhospho [S1]	977958	0	0	0	0	0	569072	1.08479e+06	0	0	0	0	0	0	0	1.25736e+06	0	0	0	0	0	0	0	0	646264	0	782679	437570	0	1.20879e+06	0	0	0	0	0	960869	2.34432e+06	0	0	0	937739	0	558377	0	0	0	0	0	0	0	0	878076	0	0	0	0	0	1.20197e+06	759248	0	0	0	0	0	0	0	0	0	672999	0	0	0	594946	1.42739e+06	739131	0	0	0	0	0	0	0	0	0	0	962715	568809	641283	0	0	0	0	0	0	0	0	0	0	0	0	0	0	0	0	0	0	0	0	0	0	0	0	0	0	0	0	0	0	0	0	1.68343e+06	0
Q15545	Transcription initiation factor TFIID subunit 7	TAF7	TAF7	RLLSTDAEAVSTR	S171	1xPhospho [S4]	5.75163e+06	5.89392e+06	5.59833e+06	3.02139e+06	3.67888e+06	4.2697e+06	4.93676e+06	5.47944e+06	3.25209e+06	5.67927e+06	1.17438e+07	5.06827e+06	4.68367e+06	7.25234e+06	8.64033e+06	3.00771e+06	4.42112e+06	4.65877e+06	3.0886e+06	4.85122e+06	4.01596e+06	0	4.13123e+06	3.55346e+06	3.43757e+06	5.04707e+06	5.60929e+06	2.05769e+06	3.28164e+06	4.64896e+06	0	3.46105e+06	0	3.75496e+06	1.73629e+06	9.90764e+06	7.18844e+06	6.6622e+06	1.05587e+07	8.70027e+06	3.35676e+06	4.69864e+06	7.27622e+06	3.13315e+06	1.55594e+07	4.44416e+06	5.21682e+06	8.60335e+06	6.82776e+06	4.36338e+06	4.18372e+06	6.98465e+06	8.83261e+06	1.63474e+07	5.36893e+06	4.86662e+06	4.5378e+06	1.01977e+07	8.58367e+06	5.18561e+06	5.9294e+06	1.96951e+06	7.24463e+06	0	7.75765e+06	1.12958e+07	8.13147e+06	7.98025e+06	8.07779e+06	7.3088e+06	1.85257e+07	1.45042e+07	4.56757e+06	6.25868e+06	4.80893e+06	6.64279e+06	6.53609e+06	1.21543e+07	6.97146e+06	8.56412e+06	8.2582e+06	7.83488e+06	1.13417e+07	2.82036e+06	9.91225e+06	0	6.0194e+06	3.18637e+06	6.01366e+06	5.66942e+06	0	3.7043e+06	4.92205e+06	8.16047e+06	0	0	0	3.57914e+06	8.41032e+06	1.21731e+07	5.56163e+06	0	5.35062e+06	3.93824e+06	7.95782e+06	5.14974e+06	0	3.1017e+06	0	4.00573e+06	3.50928e+06	5.69091e+06	5.07387e+06	4.92953e+06	0	6.01325e+06	0	4.65263e+06	2.8595e+06	5.37869e+06	5.83787e+06	4.60604e+06
Q15545	Transcription initiation factor TFIID subunit 7	TAF7	TAF7	LLSTDAEAVSTR	S171	1xPhospho [S3]	6.05353e+06	8.83783e+06	1.0108e+07	5.88749e+06	3.1631e+06	4.93255e+06	5.28168e+06	6.2563e+06	5.48231e+06	0	1.56303e+07	7.82403e+06	5.19979e+06	0	6.35342e+06	6.11787e+06	7.18682e+06	6.72494e+06	4.03179e+06	6.00302e+06	5.6517e+06	2.77205e+06	4.57925e+06	6.53906e+06	4.592e+06	8.30074e+06	6.08102e+06	2.95289e+06	4.83819e+06	7.59138e+06	3.16242e+06	4.31066e+06	0	5.50951e+06	2.73299e+06	1.07818e+07	1.13586e+07	9.07255e+06	6.05887e+06	9.87382e+06	6.10656e+06	1.14467e+07	7.90074e+06	9.08825e+06	1.67434e+07	6.49769e+06	7.05143e+06	9.58485e+06	6.46169e+06	5.47177e+06	8.29996e+06	6.80494e+06	1.27789e+07	1.79421e+07	6.40034e+06	5.56256e+06	8.14229e+06	1.1156e+07	1.16497e+07	7.22644e+06	6.97858e+06	0	8.03416e+06	0	1.03075e+07	1.16756e+07	1.06436e+07	9.64927e+06	8.18035e+06	9.2404e+06	27828650	2.55289e+07	6.6362e+06	9.43178e+06	6.4408e+06	9.21799e+06	1.04611e+07	1.56581e+07	1.16666e+07	6.77986e+06	1.2327e+07	9.62897e+06	1.20588e+07	0	1.0616e+07	4.97661e+06	8.49316e+06	4.90942e+06	9.51511e+06	7.93284e+06	4.46912e+06	6.23908e+06	0	0	0	0	0	0	1.44716e+07	1.51447e+07	7.13732e+06	4.01897e+06	6.01659e+06	4.72064e+06	5.09387e+06	5.92374e+06	5.78701e+06	4.41523e+06	0	0	3.98642e+06	7.09843e+06	6.39289e+06	6.99722e+06	0	0	0	9.48795e+06	0	7.30747e+06	9.33765e+06	5.85765e+06
Q15545	Transcription initiation factor TFIID subunit 7	TAF7	TAF7	QGHDSLEHDELR	S213	1xPhospho [S5]	1.56481e+07	8.80602e+06	1.33067e+07	6.12491e+06	1.09914e+07	1.28401e+07	2.09491e+06	4.01565e+06	2.80552e+06	4.91681e+06	3.46979e+06	1.16646e+07	4.18386e+07	1.81022e+07	5.37321e+06	5.30549e+06	6.02128e+06	3.0823e+06	6.02086e+06	2.95099e+06	8.15031e+06	5.14427e+06	5.40392e+06	3.75326e+06	2.92246e+06	3.61751e+06	5.52431e+06	7.75369e+06	6.134e+06	7.06659e+06	2.8829e+06	1.30309e+06	2.04804e+07	9.71129e+06	4.52322e+06	8.00807e+06	1.67518e+07	4.32018e+06	3.71197e+06	7.724e+06	1.88995e+07	2.58512e+07	2.1491e+07	1.65227e+07	2.33217e+07	1.5846e+07	1.42754e+07	1.01706e+07	2.10087e+07	1.64477e+07	7.23594e+06	1.11131e+07	1.40409e+07	3.40531e+07	1.51e+07	1.79511e+07	7.6408e+06	7.364e+06	17734284	1.42641e+07	1.59294e+07	2.13253e+07	9.52439e+06	0	5.08173e+06	1.28047e+07	1.03575e+07	4.67846e+07	1.09306e+07	4.9226e+07	4.22444e+06	1.61471e+07	6.14475e+06	1.48279e+07	1.08685e+07	1.29209e+07	2.02033e+07	1.9453e+07	2.4858e+07	2.14081e+07	5.28706e+06	3.00944e+07	2.55509e+07	2.58591e+07	1.32623e+07	8.29897e+06	9.55766e+06	2.13715e+07	2.2577e+06	1.4961e+07	1.39885e+07	6.66149e+06	1.00621e+07	3.27637e+06	1.00938e+07	0	0	6.91517e+06	8.8091e+06	1.01152e+07	0	0	2.41078e+06	6.22984e+06	867366	0	2.70941e+06	1.96024e+06	1.3042e+07	1.10148e+07	7.29813e+06	8.9156e+06	0	2.24591e+07	2.04599e+07	2.21319e+07	1.48579e+07	2.18016e+07	9.63112e+06	1.64609e+07	1.60687e+07	3.90041e+06
Q15545	Transcription initiation factor TFIID subunit 7	TAF7	TAF7	YIESPDVEK	S159	1xPhospho [S4]	2.76206e+06	4.84442e+06	6.32342e+06	4.79587e+06	2.07159e+06	4.54143e+06	3.33666e+06	2.44915e+06	2.76989e+06	4.08618e+06	7.28504e+06	0	0	0	7.51669e+06	0	3.2073e+06	2.74972e+06	4.92221e+06	2.39476e+06	0	4.79139e+06	0	0	2.269e+06	5.14339e+06	3.12122e+06	1.32796e+06	0	4.81809e+06	5.50172e+06	0	0	0	2.81026e+06	4.28289e+06	5.19047e+06	3.37037e+06	6.51451e+06	0	0	0	0	0	0	0	1.44331e+06	0	2.17671e+06	0	0	1.40824e+06	0	0	0	0	0	4.3717e+06	2.04911e+06	0	0	0	949387	0	3.1102e+06	1.65889e+06	2.97148e+06	0	0	0	1.49625e+06	0	0	3.77751e+06	0	0	0	9.35982e+06	0	0	0	0	0	0	0	2.21931e+06	2.38789e+06	1.46755e+06	0	0	0	2.39646e+06	8.93748e+06	0	4.65511e+06	0	0	0	0	0	4.05442e+06	0	4.27668e+06	5.26719e+06	2.7811e+06	1.64111e+06	5.08843e+06	3.78789e+06	0	6.28822e+06	5.93854e+06	0	4.64916e+06	2.71463e+06	6.35746e+06	0	0	3.2225e+06	6.15423e+06	0	0	2.81694e+06
P49848	Transcription initiation factor TFIID subunit 6	TAF6	TAF6	AAAPPQPSPPPTK	S532	1xPhospho [S8]	4.35814e+07	2.76355e+07	2.1969e+07	4.0927e+07	3.68596e+07	3.27417e+07	3.52826e+07	1.86338e+07	2.72367e+07	5.69529e+07	3.07094e+07	4.35031e+07	1.84395e+07	6.26627e+07	4.59314e+07	3.62406e+07	3.61653e+07	2.65895e+07	3.25191e+07	2.01324e+07	3.1114e+07	7.18642e+07	2.50031e+07	3.65852e+07	2.97169e+07	1.93643e+07	3.23613e+07	8.2497e+06	2.10518e+07	2.74225e+07	2.45672e+07	1.03232e+07	5.26399e+07	1.29791e+07	2.17983e+07	1.60467e+07	1.98115e+07	2.11224e+07	1.8727e+07	1.9298e+07	1.03758e+07	1.2667e+07	1.20974e+07	1.48394e+07	1.84892e+07	2.79861e+07	2.94278e+07	1.94761e+07	2.22162e+07	1.11407e+07	3.4247e+07	1.99555e+07	1.87379e+07	2.43881e+07	3.06412e+07	1.35344e+07	4.14701e+07	2.04129e+07	2.17243e+07	4.56286e+07	2.00594e+07	2.46611e+07	2.63969e+07	0	1.43278e+07	1.96023e+07	2.73824e+07	2.77815e+07	1.63553e+07	1.56774e+07	11870598	1.13518e+07	3.50757e+07	2.67471e+07	2.55026e+07	1.43266e+07	2.76224e+07	3.47848e+07	4.08664e+07	2.64338e+07	1.43026e+07	2.36171e+07	2.75668e+07	4.37236e+07	3.34268e+07	2.24527e+07	2.62567e+07	8.31979e+06	2.66503e+07	1.67092e+07	5.37236e+07	4.40556e+07	2.96625e+07	2.9943e+07	1.49259e+07	1.08982e+07	1.98962e+07	2.96895e+07	2.61314e+07	3.49799e+07	3.43231e+07	30348439	5.51875e+07	7.03942e+07	3.34735e+07	2.28777e+07	4.48111e+07	9.33263e+07	1.12162e+08	6.60802e+07	4.40298e+07	3.77363e+07	5.74929e+07	6.36431e+07	2.52763e+07	4.81974e+07	5.42262e+07	2.98458e+07	4.97478e+07	2.3632e+07	0	4.62287e+07
P49848	Transcription initiation factor TFIID subunit 6	TAF6	TAF6	QEAGDSPPPAPGTPK	S653	2xPhospho [S6; T13]	8.06575e+06	6.16649e+06	9.8326e+06	0	7.45304e+06	5.98719e+06	7.69802e+06	9.00191e+06	4.0558e+06	7.77526e+06	1.08575e+07	4.86703e+06	1.21163e+07	7.13025e+06	4.66109e+06	7.73366e+06	1.17784e+07	7.82298e+06	5.53294e+06	1.10396e+07	1.08913e+07	0	1.15327e+07	6.20529e+06	1.0632e+07	6.63195e+06	7.93153e+06	1.37369e+07	8.18491e+06	8.53306e+06	6.26642e+06	8.77372e+06	0	1.79823e+07	1.8525e+07	6.25649e+06	1.0431e+07	6.60893e+06	3.28128e+06	8.10566e+06	9.05449e+06	9.99919e+06	1.06879e+07	1.16944e+07	8.73494e+06	8.32214e+06	5.21702e+06	9.89031e+06	1.01609e+07	7.52474e+06	1.04116e+07	9.99099e+06	9.56686e+06	7.19728e+06	7.05061e+06	1.07052e+07	4.44429e+06	6.48041e+06	7.48368e+06	7.08266e+06	6.43099e+06	1.26078e+07	6.15995e+06	0	8.31141e+06	1.13628e+07	6.81554e+06	9.58828e+06	1.00835e+07	8.23566e+06	7997795	1.78786e+07	8.47855e+06	8.90431e+06	5.67847e+06	9.10037e+06	5.16478e+06	1.2083e+07	8.72375e+06	4.02142e+06	8.06939e+06	1.38169e+07	8.07659e+06	0	6.90318e+06	1.50739e+07	1.43594e+07	1.11903e+07	1.02165e+07	1.49017e+07	9.96427e+06	7.99914e+06	1.29407e+07	8.4835e+06	1.14536e+07	1.27929e+07	1.12675e+07	7.8845e+06	9.54357e+06	9.03605e+06	1.37746e+07	0	6.46199e+06	0	2.99644e+06	3.95533e+06	0	4.91229e+06	0	8.92343e+06	0	3.83498e+06	4.32361e+06	7.3964e+06	0	0	5.90865e+06	6.04802e+06	4.95932e+06	6.20319e+06	0	4.50793e+06
P49848	Transcription initiation factor TFIID subunit 6	TAF6	TAF6	QEAGDSPPPAPGTPK	T660	2xPhospho [S6; T13]	8.06575e+06	6.16649e+06	9.8326e+06	0	7.45304e+06	5.98719e+06	7.69802e+06	9.00191e+06	4.0558e+06	7.77526e+06	1.08575e+07	4.86703e+06	1.21163e+07	7.13025e+06	4.66109e+06	7.73366e+06	1.17784e+07	7.82298e+06	5.53294e+06	1.10396e+07	1.08913e+07	0	1.15327e+07	6.20529e+06	1.0632e+07	6.63195e+06	7.93153e+06	1.37369e+07	8.18491e+06	8.53306e+06	6.26642e+06	8.77372e+06	0	1.79823e+07	1.8525e+07	6.25649e+06	1.0431e+07	6.60893e+06	3.28128e+06	8.10566e+06	9.05449e+06	9.99919e+06	1.06879e+07	1.16944e+07	8.73494e+06	8.32214e+06	5.21702e+06	9.89031e+06	1.01609e+07	7.52474e+06	1.04116e+07	9.99099e+06	9.56686e+06	7.19728e+06	7.05061e+06	1.07052e+07	4.44429e+06	6.48041e+06	7.48368e+06	7.08266e+06	6.43099e+06	1.26078e+07	6.15995e+06	0	8.31141e+06	1.13628e+07	6.81554e+06	9.58828e+06	1.00835e+07	8.23566e+06	7997795	1.78786e+07	8.47855e+06	8.90431e+06	5.67847e+06	9.10037e+06	5.16478e+06	1.2083e+07	8.72375e+06	4.02142e+06	8.06939e+06	1.38169e+07	8.07659e+06	0	6.90318e+06	1.50739e+07	1.43594e+07	1.11903e+07	1.02165e+07	1.49017e+07	9.96427e+06	7.99914e+06	1.29407e+07	8.4835e+06	1.14536e+07	1.27929e+07	1.12675e+07	7.8845e+06	9.54357e+06	9.03605e+06	1.37746e+07	0	6.46199e+06	0	2.99644e+06	3.95533e+06	0	4.91229e+06	0	8.92343e+06	0	3.83498e+06	4.32361e+06	7.3964e+06	0	0	5.90865e+06	6.04802e+06	4.95932e+06	6.20319e+06	0	4.50793e+06
Q5VWG9	Transcription initiation factor TFIID subunit 3	TAF3	TAF3	RPLDSPEAEELPAMK	S183	1xPhospho [S5]	1.30944e+07	1.97892e+07	7.95852e+06	1.1201e+07	1.53853e+07	1.06136e+07	1.86658e+07	2.06509e+07	1.48235e+07	0	1.82104e+07	1.12574e+07	9.70317e+06	0	2.8015e+07	1.92744e+07	1.56406e+07	1.32766e+07	1.29076e+07	2.73818e+07	1.68445e+07	8.22965e+06	2.52982e+07	1.91934e+07	1.74143e+07	1.74922e+07	1.69121e+07	3.46587e+07	1.82244e+07	1.96455e+07	1.70036e+07	2.18838e+07	0	1.30863e+07	1.7278e+07	1.35105e+07	1.81474e+07	1.46277e+07	1.56987e+07	3.03159e+07	2.9432e+07	2.99475e+07	3.42219e+07	3.24078e+07	2.73979e+07	3.31311e+07	1.26561e+07	3.5609e+07	3.30143e+07	3.54863e+07	2.73573e+07	2.84604e+07	2.19409e+07	2.99905e+07	1.33563e+07	1.9598e+07	1.07127e+07	1.57316e+07	1.92665e+07	1.09702e+07	1.30199e+07	3.11393e+06	1.56037e+07	1.0584e+07	4.19883e+07	2.81368e+07	2.84153e+07	3.15873e+07	3.64693e+07	1.88539e+07	30359617	6.99925e+07	2.30895e+07	1.67154e+07	1.59904e+07	3.28452e+07	1.22092e+07	2.93049e+07	1.04308e+07	1.62255e+07	2.2721e+07	2.87331e+07	7.73139e+06	0	1.58072e+07	2.90534e+07	3.81605e+07	3.0919e+07	2.51652e+07	3.33476e+07	1.8881e+07	2.15392e+07	0	2.29002e+06	5.50198e+06	2.57573e+07	2.07444e+07	2.24759e+07	2.1825e+07	1.6104e+07	1.82408e+07	2.06578e+07	2.25553e+07	2.19255e+07	2.48427e+07	2.45145e+07	1.26367e+07	1.3739e+07	0	0	1.52098e+07	1.53471e+07	1.30724e+07	9.89638e+06	0	0	0	1.55753e+07	0	1.27448e+07	3.56178e+07	1.31648e+07
Q5VWG9	Transcription initiation factor TFIID subunit 3	TAF3	TAF3	RPLDSPEAEELPAMK	S183	1xPhospho [S5]; 1xOxidation [M14]	9.38121e+06	8.28593e+06	1.03338e+07	1.87013e+07	1.50735e+07	7.22343e+06	1.40349e+07	1.38096e+07	2.16212e+07	1.2997e+07	1.71306e+07	9.80372e+06	1.00712e+07	5.75218e+06	1.11237e+07	1.9897e+07	1.05363e+07	1.60554e+07	1.81979e+07	1.50216e+07	1.28893e+07	1.37073e+07	1.30176e+07	9.39759e+06	1.3943e+07	9.0084e+06	1.3438e+07	1.4745e+07	1.17501e+07	2.06761e+07	1.20974e+07	1.2266e+07	5.38638e+06	1.26158e+07	1.59449e+07	6.97023e+06	9.99682e+06	19082715	1.42868e+07	1.53169e+07	2.78097e+07	3.68212e+07	1.82618e+07	3.14443e+07	2.5503e+07	1.73634e+07	2.31864e+07	1.91732e+07	2.01029e+07	1.84981e+07	2.17293e+07	3.48987e+07	3.3122e+07	7.35365e+06	3.67237e+07	2.96164e+07	2.04631e+07	3.91901e+07	4.88326e+07	2.21353e+07	2.17859e+07	2.7673e+07	3.37e+07	3.54526e+07	4.47335e+07	3.3634e+07	3.0446e+07	2.87303e+07	4.38126e+07	3.037e+07	2.40619e+07	2.95462e+07	3.52327e+07	3.83213e+07	2.73986e+07	2.45024e+07	2.03037e+07	2.9995e+07	3.46527e+07	2.54375e+07	3.09264e+07	5.26002e+07	3.86203e+07	0	4.19409e+07	2.28835e+07	2.72461e+07	2.4508e+07	2.86432e+07	2.51759e+07	3.06873e+07	2.39123e+07	1.80386e+07	2.83258e+07	2.03996e+07	1.57562e+07	1.65363e+07	1.55234e+07	2.79381e+07	9.61312e+06	1.93903e+07	1.81781e+07	1.19241e+07	5.83033e+06	1.41888e+07	1.46197e+07	1.8703e+07	1.22938e+07	3.3584e+06	1.37972e+07	1.1586e+07	1.46261e+07	9.24932e+06	1.58095e+07	1.16468e+07	1.04753e+07	3.21316e+06	1.08059e+07	1.00507e+07	2.76261e+07	3.55316e+07	1.52807e+07
Q5VWG9	Transcription initiation factor TFIID subunit 3	TAF3	TAF3	TAQSPAMVGSPIR	S297	1xPhospho [S10]	2.49878e+07	3.13683e+07	2.31597e+07	2.90163e+07	1.61969e+07	2.82964e+07	3.32639e+07	3.44991e+07	3.03657e+07	2.59841e+07	2.51844e+07	3.33281e+07	3.20864e+07	0	6.755e+07	2.95363e+07	3.96486e+07	2.42681e+07	3.29657e+07	4.30071e+07	3.38449e+07	1.45533e+07	3.86827e+07	2.00788e+07	4.94954e+07	6.89385e+07	5.96457e+07	1.60233e+07	3.04266e+07	3.17509e+07	1.96866e+07	4.50404e+07	0	5.93371e+07	6.91468e+07	2.66315e+07	3.08937e+07	5.85275e+07	8.81638e+07	4.80553e+07	3.1055e+07	7.96331e+06	2.0522e+07	8.55764e+06	3.07594e+07	5.13624e+07	4.02535e+07	6.93171e+07	3.8689e+07	4.80842e+07	2.74806e+07	3.8887e+07	4.29436e+07	2.56418e+07	1.41795e+07	3.76855e+07	6.29539e+07	3.25519e+06	3.07633e+07	4.2556e+07	2.71698e+07	8.66645e+06	2.69693e+07	0	1.39814e+07	6.64525e+06	3.43528e+07	2.72403e+07	2.67973e+07	4.41976e+07	6.24937e+07	7.24462e+06	2.96101e+07	2.84085e+07	3.51158e+07	7.01821e+07	4.76181e+07	1.06874e+07	2.31935e+07	3.19175e+07	2.69371e+07	2.35871e+07	3.29754e+07	0	6.12748e+07	9.67284e+06	1.16264e+07	1.19237e+07	5.35964e+07	8.80348e+06	1.08488e+07	2.27204e+07	4.34467e+07	2.29646e+07	2.26073e+07	8.44127e+06	1.88813e+07	3.95675e+07	4.34519e+07	3.77756e+07	1.45412e+08	2.25507e+07	1.77001e+07	2.84465e+07	7.36384e+07	3.28213e+07	1.74745e+07	1.74668e+07	1.23327e+07	2.43422e+07	2.34762e+07	2.1761e+07	2.13234e+07	2.20156e+07	0	0	0	2.51923e+07	0	1.57063e+07	7.26372e+07	2.19303e+07
Q5VWG9	Transcription initiation factor TFIID subunit 3	TAF3	TAF3	TAQSPAMVGSPIRSPK	S297	2xPhospho [S10; S14]	1.4263e+06	0	0	1.37783e+06	929281	0	2.38219e+06	2.46408e+06	2.22433e+06	0	2.06567e+06	0	0	0	2.95304e+06	0	0	1.33895e+06	0	2.53245e+06	0	0	0	1.44029e+06	2.68894e+06	0	0	2.4928e+06	0	0	0	0	0	0	1.2044e+06	0	2.93482e+06	0	1.92388e+06	2.77861e+06	0	0	2.19213e+06	0	0	0	0	1.90937e+06	2.36399e+06	2.57419e+06	0	2.28769e+06	0	0	2.54539e+06	2.38312e+06	2.20411e+06	823493	0	3.23795e+06	0	0	2.22238e+06	0	1.30529e+06	2.39384e+06	2.7262e+06	0	2.20085e+06	1.41294e+06	2.35695e+06	2.54879e+06	1.87641e+06	0	2.12411e+06	2.60458e+06	3.57309e+06	0	0	3.32472e+06	1.48788e+06	0	0	0	0	1.51631e+06	1.16257e+06	1.46125e+06	2.45923e+06	1.41464e+06	0	3.7237e+06	0	0	0	0	0	0	0	0	0	0	2.35414e+06	1.41063e+06	2.26368e+06	0	0	1.76515e+06	0	2.05549e+06	1.96131e+06	2.30831e+06	1.92996e+06	0	0	0	0	1.75691e+06	0	0	1.9482e+06	1.28707e+06
Q5VWG9	Transcription initiation factor TFIID subunit 3	TAF3	TAF3	TAQSPAMVGSPIRSPK	S301	2xPhospho [S10; S14]	1.4263e+06	0	0	1.37783e+06	929281	0	2.38219e+06	2.46408e+06	2.22433e+06	0	2.06567e+06	0	0	0	2.95304e+06	0	0	1.33895e+06	0	2.53245e+06	0	0	0	1.44029e+06	2.68894e+06	0	0	2.4928e+06	0	0	0	0	0	0	1.2044e+06	0	2.93482e+06	0	1.92388e+06	2.77861e+06	0	0	2.19213e+06	0	0	0	0	1.90937e+06	2.36399e+06	2.57419e+06	0	2.28769e+06	0	0	2.54539e+06	2.38312e+06	2.20411e+06	823493	0	3.23795e+06	0	0	2.22238e+06	0	1.30529e+06	2.39384e+06	2.7262e+06	0	2.20085e+06	1.41294e+06	2.35695e+06	2.54879e+06	1.87641e+06	0	2.12411e+06	2.60458e+06	3.57309e+06	0	0	3.32472e+06	1.48788e+06	0	0	0	0	1.51631e+06	1.16257e+06	1.46125e+06	2.45923e+06	1.41464e+06	0	3.7237e+06	0	0	0	0	0	0	0	0	0	0	2.35414e+06	1.41063e+06	2.26368e+06	0	0	1.76515e+06	0	2.05549e+06	1.96131e+06	2.30831e+06	1.92996e+06	0	0	0	0	1.75691e+06	0	0	1.9482e+06	1.28707e+06
Q5VWG9	Transcription initiation factor TFIID subunit 3	TAF3	TAF3	IPPMLSPVHVQDSTDLAPPSPEPPMLAPVAK	S243	2xPhospho [S20; S/T]	233972	0	141859	0	535505	1.09142e+06	384463	184269	0	0	76377	283815	0	2.3248e+06	187308	0	342711	0	384062	100806	137601	0	145664	94173.5	184826	117441	86426.6	32646.1	45274.1	186111	246640	0	0	0	366673	48208.4	0	277924	125892	0	0	0	117799	0	227221	242733	69724.8	513796	274601	273986	0	0	144490	0	248064	82323	62149.5	95425.9	195377	0	0	0	0	0	198079	115229	145224	0	415942	0	98909.5	58000.5	180244	51294.7	72932.6	0	42853.9	0	159955	0	65057	0	0	0	0	104540	112322	0	0	0	0	96263.3	0	0	0	0	0	0	0	0	0	0	235641	688696	0	0	0	0	0	202448	1.11418e+06	0	120653	0	0	509455	0	299838	2.00701e+06	0	0	0
Q5VWG9	Transcription initiation factor TFIID subunit 3	TAF3	TAF3	TAQSPAMVGSPIRSPK	S297	2xPhospho [S10; S14]; 1xOxidation [M7]	0	0	0	0	0	0	1.06423e+06	0	0	0	0	0	0	0	1.02084e+06	0	0	0	0	1.97636e+06	0	0	1.27685e+06	0	1.36102e+06	0	0	910812	0	0	1.0462e+06	0	0	0	0	0	0	0	0	0	0	0	1.27254e+06	0	1.87971e+06	0	1.24607e+06	0	0	0	0	3.3031e+06	1.67606e+06	0	1.33186e+06	1.55495e+06	0	1.1367e+06	1.88351e+06	1.65359e+06	1.55089e+06	0	1.76182e+06	0	0	0	0	0	0	2.22228e+06	2.42516e+06	0	1.64966e+06	1.15823e+06	1.66874e+06	0	1.87223e+06	0	0	2.30504e+06	2.46833e+06	0	0	0	2.72832e+06	0	1.66453e+06	0	0	2.03021e+06	0	0	0	0	0	0	0	0	0	0	0	0	0	0	0	0	0	0	0	0	0	0	0	0	0	0	0	0	0	0	0	0
Q5VWG9	Transcription initiation factor TFIID subunit 3	TAF3	TAF3	TAQSPAMVGSPIRSPK	S301	2xPhospho [S10; S14]; 1xOxidation [M7]	0	0	0	0	0	0	1.06423e+06	0	0	0	0	0	0	0	1.02084e+06	0	0	0	0	1.97636e+06	0	0	1.27685e+06	0	1.36102e+06	0	0	910812	0	0	1.0462e+06	0	0	0	0	0	0	0	0	0	0	0	1.27254e+06	0	1.87971e+06	0	1.24607e+06	0	0	0	0	3.3031e+06	1.67606e+06	0	1.33186e+06	1.55495e+06	0	1.1367e+06	1.88351e+06	1.65359e+06	1.55089e+06	0	1.76182e+06	0	0	0	0	0	0	2.22228e+06	2.42516e+06	0	1.64966e+06	1.15823e+06	1.66874e+06	0	1.87223e+06	0	0	2.30504e+06	2.46833e+06	0	0	0	2.72832e+06	0	1.66453e+06	0	0	2.03021e+06	0	0	0	0	0	0	0	0	0	0	0	0	0	0	0	0	0	0	0	0	0	0	0	0	0	0	0	0	0	0	0	0
Q5VWG9	Transcription initiation factor TFIID subunit 3	TAF3	TAF3	IPPMLSPVHVQDSTDLAPPSPEPPMLAPVAK	S236	2xPhospho [S13; S20]; 1xOxidation [M4]	774907	0	215392	0	136487	205806	0	179797	0	0	0	0	0	0	0	407629	0	0	0	0	0	0	0	238231	0	226455	0	0	0	310653	0	709380	0	852061	189757	223633	0	413059	0	0	204234	0	0	0	0	0	0	0	0	422542	0	0	0	0	0	61855.6	0	0	0	0	63685.5	0	205360	516499	535293	0	0	0	162533	0	377581	0	73459.8	0	115133	0	0	0	0	0	129525	0	0	0	0	0	0	0	0	0	0	0	4.88054e+06	0	1.31081e+07	0	0	0	0	0	238694	398041	0	0	0	0	616794	0	0	0	0	0	0	0	0	0	0	0	398731	0	0	0
Q5VWG9	Transcription initiation factor TFIID subunit 3	TAF3	TAF3	IPPMLSPVHVQDSTDLAPPSPEPPMLAPVAK	S243	2xPhospho [S13; S20]; 1xOxidation [M4]	774907	0	215392	0	136487	205806	0	179797	0	0	0	0	0	0	0	407629	0	0	0	0	0	0	0	238231	0	226455	0	0	0	310653	0	709380	0	852061	189757	223633	0	413059	0	0	204234	0	0	0	0	0	0	0	0	422542	0	0	0	0	0	61855.6	0	0	0	0	63685.5	0	205360	516499	535293	0	0	0	162533	0	377581	0	73459.8	0	115133	0	0	0	0	0	129525	0	0	0	0	0	0	0	0	0	0	0	4.88054e+06	0	1.31081e+07	0	0	0	0	0	238694	398041	0	0	0	0	616794	0	0	0	0	0	0	0	0	0	0	0	398731	0	0	0
H0YEX2	Transcription initiation factor TFIID 150 kDa subunit (Fragment)	TAF2	TAF2	EKDKEPFTFSSPASGR	S361	1xPhospho [S11]	0	0	0	0	0	0	2.95764e+06	2.96098e+06	0	0	2.81604e+06	3.30602e+06	0	0	2.5448e+06	0	0	0	0	2.2178e+06	0	0	2.20385e+06	0	0	1.40734e+06	0	2.72621e+06	0	0	1.56181e+06	1.2223e+06	0	0	0	712329	1.07411e+06	0	0	0	1.8958e+06	0	0	0	0	0	0	0	683543	0	0	0	852246	0	739400	0	0	0	0	0	0	0	1.82515e+06	0	0	0	0	0	0	0	571539	0	1.02029e+06	0	0	0	923434	0	0	1.06137e+06	0	0	0	0	0	0	0	0	0	0	0	0	0	0	0	0	0	0	0	0	0	0	1.18457e+06	0	0	0	0	0	0	0	0	0	3.47769e+06	2.32014e+06	0	0	0	1.79876e+06	0	0	0	0
H0YEX2	Transcription initiation factor TFIID 150 kDa subunit (Fragment)	TAF2	TAF2	DKEPFTFSSPASGR	S360	1xPhospho [S8]	0	0	0	2.19721e+06	0	0	0	1.00816e+06	9.6034e+06	0	0	0	0	0	0	0	0	0	0	0	1.42734e+06	2.82891e+06	0	0	2.35661e+06	1.29101e+06	0	3.45493e+06	2.41771e+06	0	0	0	0	0	0	3.71124e+06	2.04603e+06	0	0	0	0	0	0	0	0	0	0	0	0	0	0	0	791192	0	664748	986834	0	0	0	0	0	0	0	0	0	0	917899	0	0	0	0	0	860853	0	0	0	0	0	0	0	0	0	0	0	0	0	0	0	0	0	0	0	0	0	0	0	0	0	0	0	0	0	0	0	0	0	0	0	0	3.53564e+06	1.04223e+06	5.25921e+06	5.21317e+06	0	0	0	0	0	0	0	0	0
H0YEX2	Transcription initiation factor TFIID 150 kDa subunit (Fragment)	TAF2	TAF2	KSDTPLGSPLEPGQILEK	T186	2xPhospho [T4; S8]	0	0	0	0	136226	303297	0	1.37719e+06	0	0	50781.5	0	0	0	0	0	192267	0	0	0	0	0	0	0	0	0	125543	0	0	0	0	85472.9	0	0	0	0	0	127952	0	0	0	0	1.19226e+06	0	0	0	0	0	0	0	0	0	0	0	0	0	0	0	0	0	0	0	0	0	0	0	0	0	0	768240	0	0	77501.8	0	0	0	0	207456	0	0	0	0	0	0	0	0	937735	0	0	0	0	0	0	0	0	0	0	0	0	0	0	0	0	0	0	396062	288447	184935	0	0	227049	0	0	0	0	0	0	0	0	0	0	0
H0YEX2	Transcription initiation factor TFIID 150 kDa subunit (Fragment)	TAF2	TAF2	KSDTPLGSPLEPGQILEK	S190	2xPhospho [T4; S8]	0	0	0	0	136226	303297	0	1.37719e+06	0	0	50781.5	0	0	0	0	0	192267	0	0	0	0	0	0	0	0	0	125543	0	0	0	0	85472.9	0	0	0	0	0	127952	0	0	0	0	1.19226e+06	0	0	0	0	0	0	0	0	0	0	0	0	0	0	0	0	0	0	0	0	0	0	0	0	0	0	768240	0	0	77501.8	0	0	0	0	207456	0	0	0	0	0	0	0	0	937735	0	0	0	0	0	0	0	0	0	0	0	0	0	0	0	0	0	0	396062	288447	184935	0	0	227049	0	0	0	0	0	0	0	0	0	0	0
Q92804	TATA-binding protein-associated factor 2N	TAF15	FUS;TAF15	SGGYGGDRSGGGYGGDR	S554	1xPhospho [S9]	6.92659e+06	6.28044e+06	1.30464e+07	4.90867e+06	0	543870	779760	0	0	1.95381e+06	6.4186e+06	0	0	0	2.28185e+06	0	4.48121e+06	3.08902e+06	1.72302e+06	5.84975e+06	1.81143e+06	2.24024e+06	2.75572e+06	0	0	2.05022e+07	0	1.04738e+07	0	1.51941e+06	2.73571e+07	1.01554e+06	0	0	4.57303e+06	7.8611e+06	6.77908e+06	5.70762e+06	5.28758e+06	1.07331e+07	2.33422e+07	1.4591e+07	8.39003e+06	2.27182e+07	4.30286e+06	0	0	0	0	0	0	0	0	3.69707e+06	0	2.17595e+06	0	1.81278e+07	0	0	5.07485e+06	0	3.62122e+06	0	5.73307e+06	3.63861e+06	5.49415e+06	0	3.04275e+06	3.22116e+06	1.58865e+06	4.9464e+07	0	3.03398e+06	4.32771e+06	0	0	4.7201e+07	3.03205e+06	0	0	2.5808e+06	0	0	0	9.41131e+06	8.07803e+06	1.03711e+07	0	1.14e+07	5.09436e+06	1.03267e+06	0	0	0	0	0	0	0	0	0	0	2.68669e+06	3.87826e+06	1.17033e+06	3.67876e+06	0	0	0	1.12539e+06	884747	0	0	0	4.40377e+06	0	0	0	0	0	0	0
Q92804	TATA-binding protein-associated factor 2N	TAF15	FUS;TAF15	RNSCNQCNEPRPEDSRPSGGDFR	S375	2xCarbamidomethyl [C4; C7]; 1xPhospho [S3]	0	1.32244e+06	9.08017e+06	0	3.99839e+06	6.36223e+06	4.4316e+06	5.43031e+06	0	0	1.37792e+07	0	1.64677e+07	0	0	0	8.01503e+06	5.46132e+06	4.26874e+06	3.48145e+06	2.19737e+06	0	3.53655e+06	1.65172e+06	8.25698e+06	4.72784e+06	1.0732e+07	1.2949e+07	6.77759e+06	0	0	6.18474e+06	0	3.93734e+06	7.64134e+06	1.95599e+07	0	1.30635e+06	0	6.25991e+06	1.34184e+07	0	1.52511e+07	5.13566e+06	1.22905e+06	2.3912e+06	0	0	1.61113e+07	0	0	8.78945e+06	0	3.26896e+07	7.00714e+06	0	0	3.56901e+06	3.37937e+06	0	2.67272e+06	0	6.01167e+06	0	2.88896e+06	0	0	0	7.5974e+06	1.14344e+06	4.56493e+06	7.38777e+06	3.59949e+06	7.71344e+06	6.15864e+06	0	1.80067e+06	2.32871e+07	0	7.50927e+06	0	6.77121e+06	6.01807e+06	0	1.03317e+07	4.62547e+06	7.70019e+06	4.97937e+06	0	1.17047e+07	0	6.05091e+06	1.93228e+07	0	0	0	0	0	1.48254e+07	1.44549e+07	0	0	0	0	0	1.26545e+06	3.51973e+06	0	0	0	4.72855e+06	2.77293e+06	0	0	2.46025e+06	0	0	0	0	0	0	0
Q16514	Transcription initiation factor TFIID subunit 12	TAF12	TAF12	IPGTPGAGGRLSPENNQVLTK	S51	1xPhospho [S12]	3.31682e+06	3.79109e+06	7.11255e+06	2.85885e+06	1.64384e+07	1.15455e+07	1.33825e+07	7.62445e+06	2.82135e+06	2.51158e+06	6.93353e+06	6.42061e+06	0	0	5.93077e+06	1.36095e+07	4.50277e+06	0	6.23133e+06	1.03487e+07	3.06163e+07	0	9.74457e+06	1.26143e+07	3.07373e+06	3.09504e+06	1.09594e+07	2.16419e+07	1.97017e+07	7.83927e+06	5.44822e+06	8.44533e+06	0	1.32767e+07	3.30668e+06	7.55112e+06	0	2.69326e+07	3.04852e+07	2.32979e+06	1.02333e+07	5.04492e+06	8.22161e+06	9.59633e+06	2.00727e+07	1.73995e+07	0	3.67063e+07	2.37077e+07	3.82329e+07	7.07486e+06	5.94875e+06	2.52671e+06	2.81779e+06	4.62046e+06	7.38418e+06	7.20942e+06	1.11063e+07	7.02825e+06	2.46491e+06	3.97954e+06	4.53518e+06	3.99052e+06	0	1.31646e+07	2.80447e+06	1.23102e+07	4.14453e+06	7.56295e+06	8.41201e+06	9.95045e+06	1.007e+07	3.58209e+06	1.14984e+07	9.82588e+06	6.25965e+06	2.95625e+06	8.60002e+06	0	9.50442e+06	6.06201e+06	0	0	0	0	1.2524e+07	1.71036e+07	5.27227e+06	3.38793e+06	5.53738e+06	7.5446e+06	6.47805e+06	0	4.62215e+06	3.27978e+06	0	0	8.66542e+06	7.3586e+06	2.11073e+06	5.31769e+06	7.82844e+06	3.18948e+06	6.85604e+06	6.93684e+06	3.37182e+06	0	0	0	6.66191e+06	2.51508e+06	0	4.08732e+06	7.35257e+06	0	0	0	4.70559e+06	0	7.33896e+06	5.99311e+06	1.12893e+07
Q16514	Transcription initiation factor TFIID subunit 12	TAF12	TAF12	IPGTPGAGGRLSPENNQVLTK	T43	2xPhospho [T4; S12]	0	0	2.71057e+06	0	1.27903e+06	0	0	0	0	0	2.97154e+06	3.6409e+06	0	0	2.12139e+06	0	0	701496	0	0	1.76338e+06	0	0	807980	657721	689063	1.56048e+06	2.61298e+06	1.60813e+06	0	0	0	0	0	2.33295e+06	2.55136e+06	4.84484e+06	0	1.03485e+06	3.29185e+06	3.1319e+06	0	1.4382e+06	0	8.78143e+06	4.11295e+06	2.25072e+06	7.09021e+06	4.49041e+06	3.87652e+06	0	5.61369e+06	2.05231e+06	4.23785e+06	2.332e+06	3.2736e+06	0	4.91191e+06	4.73811e+06	3.08131e+06	3.8421e+06	0	3.58528e+06	0	5.61529e+06	6.36725e+06	1.82444e+06	0	5.8917e+06	5.13135e+06	11530448	7.68449e+06	1.43423e+06	4.74186e+06	4.10243e+06	3.26758e+06	4.01967e+06	3.49354e+06	0	7.97168e+06	1.23329e+07	0	0	0	6.04695e+06	0	2.61629e+06	2.91175e+06	5.4547e+06	4.41586e+06	0	805085	0	0	0	0	0	0	0	0	1.16356e+07	0	0	0	3.10839e+06	1619951	0	0	0	0	1.64746e+06	1.73175e+06	0	0	0	0	0	2.26299e+06	0	3.73761e+06	3.51676e+06	1.85628e+06
Q16514	Transcription initiation factor TFIID subunit 12	TAF12	TAF12	IPGTPGAGGRLSPENNQVLTK	S51	2xPhospho [T4; S12]	0	0	2.71057e+06	0	1.27903e+06	0	0	0	0	0	2.97154e+06	3.6409e+06	0	0	2.12139e+06	0	0	701496	0	0	1.76338e+06	0	0	807980	657721	689063	1.56048e+06	2.61298e+06	1.60813e+06	0	0	0	0	0	2.33295e+06	2.55136e+06	4.84484e+06	0	1.03485e+06	3.29185e+06	3.1319e+06	0	1.4382e+06	0	8.78143e+06	4.11295e+06	2.25072e+06	7.09021e+06	4.49041e+06	3.87652e+06	0	5.61369e+06	2.05231e+06	4.23785e+06	2.332e+06	3.2736e+06	0	4.91191e+06	4.73811e+06	3.08131e+06	3.8421e+06	0	3.58528e+06	0	5.61529e+06	6.36725e+06	1.82444e+06	0	5.8917e+06	5.13135e+06	11530448	7.68449e+06	1.43423e+06	4.74186e+06	4.10243e+06	3.26758e+06	4.01967e+06	3.49354e+06	0	7.97168e+06	1.23329e+07	0	0	0	6.04695e+06	0	2.61629e+06	2.91175e+06	5.4547e+06	4.41586e+06	0	805085	0	0	0	0	0	0	0	0	1.16356e+07	0	0	0	3.10839e+06	1619951	0	0	0	0	1.64746e+06	1.73175e+06	0	0	0	0	0	2.26299e+06	0	3.73761e+06	3.51676e+06	1.85628e+06
Q16514	Transcription initiation factor TFIID subunit 12	TAF12	TAF12	LSPENNQVLTK	S51	1xPhospho [S2]	2.8893e+07	2.4635e+07	3.28989e+07	3.76449e+07	3.82846e+07	2.46449e+07	2.78945e+07	3.67141e+07	4.20247e+07	3.03393e+07	3.69372e+07	1.73076e+07	5.45452e+07	2.19704e+07	1.55438e+07	4.87493e+07	2.68585e+07	3.86808e+07	4.03588e+07	4.71143e+07	3.40709e+07	9.89566e+06	3.78471e+07	4.27562e+07	3.53726e+07	2.55827e+07	2.97577e+07	5.69636e+07	3.20497e+07	3.44058e+07	3.59656e+07	3.22898e+07	3.26849e+07	3.58976e+07	2.88799e+07	2.50701e+07	5.26374e+07	3.09226e+07	1.29137e+07	2.15878e+07	4.59666e+07	4.33438e+07	2.95954e+07	6.77765e+07	3.30028e+07	3.9945e+07	2.94396e+07	3.21723e+07	3.30338e+07	3.55179e+07	3.83365e+07	3.63565e+07	3.00639e+07	2.44095e+07	2.68657e+07	2.66462e+07	2.99898e+07	1.94288e+07	3.11412e+07	2.01786e+07	1.9517e+07	4.60368e+07	2.39343e+07	7.84656e+07	4.66078e+07	2.86299e+07	3.21029e+07	4.89157e+07	3.26482e+07	1.85315e+07	4.28482e+07	4.15185e+07	3.57386e+07	4.68554e+07	2.81608e+07	3.58839e+07	2.49456e+07	5.4339e+07	2.95821e+07	1.75579e+07	3.22989e+07	5.33705e+07	3.06745e+07	3.8822e+07	3.1096e+07	4.60263e+07	3.70086e+07	3.12249e+07	4.67003e+07	4.38376e+07	4.22232e+07	3.21607e+07	2.70715e+07	3.86047e+07	3.11159e+07	3.39526e+07	3.32163e+07	2.65725e+07	3.67819e+07	2.67936e+07	2.43617e+07	4.1679e+07	2.176e+07	1.77714e+07	1.23554e+07	2.00641e+07	3.10486e+07	2.753e+07	1.5335e+07	3.05072e+07	2.66183e+07	2.45235e+07	2.47559e+07	3.1894e+07	3.26596e+07	3.03139e+07	3.00406e+07	2.3055e+07	2.7408e+07	2.29303e+07	3.99434e+07	1.93264e+07
Q16514	Transcription initiation factor TFIID subunit 12	TAF12	TAF12	IPGTPGAGGR	T43	1xPhospho [T4]	0	0	0	0	0	0	0	0	0	0	0	0	0	0	0	0	0	0	0	0	0	0	0	0	0	0	0	1.25395e+06	0	0	0	0	0	0	0	810795	979252	0	0	0	0	0	2.28207e+06	2.26856e+06	2.8308e+06	0	1.27731e+06	0	0	0	0	0	1.13907e+06	0	1.18539e+06	0	0	0	0	1.27175e+06	0	0	0	0	0	0	2.69832e+06	0	0	0	2.13375e+06	0	0	1.37436e+06	1.03393e+06	0	872603	4.96295e+06	0	0	0	0	0	0	0	1.63542e+06	1.71534e+06	0	0	0	0	0	0	0	0	0	0	0	0	0	7.44494e+06	0	0	0	0	0	0	0	0	0	0	0	0	0	0	0	0	0	0	0	0	0
Q15544	Transcription initiation factor TFIID subunit 11	TAF11	TAF11	EAAAEEGELESQDVSDLTTVEREDSSLLNPAAK	S74	1xPhospho [S25]	0	9.67899e+06	348499	0	1.55421e+06	5.88136e+06	0	0	1.79738e+06	1.08712e+07	0	0	0	0	1.08773e+06	0	564473	0	863124	0	398751	1.1958e+06	182863	451798	268522	187779	0	0	1.15498e+06	3.96429e+06	544673	0	2.83089e+06	0	0	474578	0	0	0	0	0	0	0	2.16265e+06	0	0	164174	638727	0	0	0	0	453718	0	461430	346398	1.44208e+06	260486	255216	0	0	0	0	0	0	295399	588056	0	1.31667e+06	0	1.37227e+06	0	100049	1.8923e+07	669320	0	154016	4.23841e+06	4.85649e+06	188948	935653	0	0	3.70387e+06	0	237681	330369	0	0	0	1.50706e+06	361507	0	0	0	573653	0	0	0	0	0	0	4.12907e+06	664380	3.05174e+06	1.31227e+06	1.78703e+06	7.80779e+06	5.83445e+06	2.334e+06	1.7713e+06	4.09234e+06	2.0651e+06	1.37049e+06	0	938633	0	0	0	0	0	1.08231e+06
H7C2K9	Transcription initiation factor TFIID subunit 1 (Fragment)	TAF1	TAF1	GRLGEEDSDVDIEGYDDEEEDGKPK	S355	1xPhospho [S8]	0	754422	1.71921e+06	0	0	0	797666	1.26945e+06	0	0	2.27744e+06	0	0	0	810606	1.27516e+06	0	0	1.49991e+06	2.48688e+06	0	0	0	1.45404e+06	0	0	1.21096e+06	2.75304e+06	0	0	0	1.78425e+06	0	0	921967	0	1.63938e+06	1.70116e+06	971985	0	2.3126e+06	0	0	0	1.5927e+06	0	0	0	0	0	1.38553e+06	0	0	2.25892e+06	0	0	4.01118e+06	0	2.08982e+06	0	0	0	2.06961e+06	0	0	0	939829	0	3.54838e+06	2.25367e+06	2.88529e+06	2.06791e+06	1.38062e+06	0	0	0	1.6693e+06	0	0	2.93626e+06	3.57905e+06	0	0	0	0	3.26751e+06	1.67171e+06	0	0	0	0	1.61903e+06	0	4.52834e+06	0	0	0	4.58586e+06	0	0	0	3.38212e+06	0	0	0	0	0	1.41597e+06	0	0	1.28217e+06	0	0	1.95796e+06	0	0	0	0	0	0	1.56167e+06	0
P21675	Transcription initiation factor TFIID subunit 1	TAF1	TAF1	DDDTASVTSLNSSATGR	S1155	1xPhospho [S9]	0	0	895142	0	0	0	0	0	0	0	0	0	0	2.59915e+06	0	0	2.64368e+06	0	0	0	0	0	0	0	0	0	0	0	0	0	1.86399e+06	0	0	0	0	0	1.79812e+06	1.84568e+06	0	0	0	0	0	0	999958	0	1.58908e+06	0	0	0	0	0	0	2.39152e+06	1.61922e+06	2.05749e+06	0	0	1.48784e+06	0	0	0	0	0	0	0	0	0	2.89528e+06	0	0	0	0	0	1.64117e+06	0	0	0	3.28541e+06	0	3.21132e+06	3.09838e+06	0	0	0	0	0	1.00829e+06	0	0	0	0	0	0	0	0	0	0	0	0	0	0	0	0	0	949059	1.56136e+06	0	0	0	0	0	0	0	0	0	0	4.41233e+06	0	0	0	2.11371e+06
B2RWP4	TACC2 protein	TACC2	TACC2	KMGSCDGEGLLTSPDQPR	S749	1xCarbamidomethyl [C5]; 1xPhospho [S4]	4.52002e+06	3.1557e+06	1.51984e+06	0	0	2.86901e+06	0	852892	0	0	1.06411e+06	0	1.45252e+06	0	1.91616e+06	1.99251e+06	0	2.5129e+06	0	0	1.33113e+06	1.59896e+06	3.80292e+06	543254	1.69579e+06	1.80333e+06	0	883185	1.77401e+06	2.05255e+06	2.57706e+06	0	537855	0	3.2531e+06	1.53034e+06	1.11211e+06	0	1.84849e+06	0	0	0	1.23019e+06	0	5.33835e+06	0	1.15386e+06	1.7891e+06	2.13928e+06	0	0	0	983379	7.39263e+06	1.7486e+06	0	1.80305e+06	1.35397e+06	2.49051e+06	1.47905e+06	3.63304e+06	0	1.5307e+06	0	0	0	1.56524e+06	0	0	0	2.14717e+06	0	617349	0	2.4913e+06	0	2.27388e+06	1.5546e+06	0	0	1.84502e+06	0	0	0	0	0	1.44401e+06	2.3033e+06	2.62579e+06	0	0	4.49011e+06	0	0	0	0	0	0	0	0	0	0	1.72621e+06	0	0	972451	0	1.68273e+06	2.21262e+06	0	0	0	0	0	671064	0	0	0	345402	1.01024e+06	0	4.08418e+06
B2RWP4	TACC2 protein	TACC2	TACC2	LDNTPASPPRSPAEPNDIPIAK	S2276	2xPhospho [S11; S/T]	3.08785e+07	3.14751e+07	6.18136e+07	3.3147e+07	5.19682e+07	5.28895e+07	7.87287e+07	5.9562e+07	6.31904e+07	2.57769e+06	50074090	6.99278e+07	6.0758e+07	3.66885e+06	5.46699e+07	3.87902e+07	4.50284e+07	8.18954e+07	5.32635e+07	7.12174e+07	1.04498e+08	1.17004e+07	4.63496e+07	7.27655e+07	5.47019e+07	3.48262e+07	5.78229e+07	1.9594e+07	7.39925e+07	57056233	3.06477e+07	4.6541e+07	1.46204e+06	4.94123e+07	4.86551e+07	3.25173e+07	1.3526e+08	5.55297e+07	5.34246e+07	6.27967e+07	6.09334e+07	1.53071e+07	2.36994e+07	5.49666e+06	5.68043e+07	5.50582e+07	5.74527e+07	8.07261e+07	5.46014e+07	4.82039e+07	6.17219e+07	6.50892e+07	9.36675e+07	1.39937e+08	4.15416e+07	7.03638e+07	5.27728e+07	1.90743e+07	7.7209e+07	7.45458e+07	1.02949e+08	1.39408e+07	8.02183e+07	9.76453e+07	5.31307e+07	4.92262e+07	4.73845e+07	4.55668e+07	3.89522e+07	4.00115e+07	6.95719e+07	7.54463e+07	5.53913e+07	4.56793e+07	7.03296e+07	7.03104e+07	6.41498e+07	3.66593e+07	3.82029e+07	7.39424e+07	1.25556e+08	4.54165e+07	2.18602e+06	0	5.42341e+07	3.3436e+07	3.30867e+07	7.55376e+07	8.10051e+07	5.64474e+07	1.13936e+07	4.09362e+07	1.91409e+07	3.57378e+06	1.54427e+06	979641	7.18166e+06	345045	451653	1.6881e+06	5.21755e+07	4.43344e+07	2.70875e+07	5.25631e+07	3.05117e+07	4.37105e+07	3.75432e+07	2.60971e+07	253853	4.56895e+06	5.5535e+07	6.37187e+07	1.04895e+08	2.74202e+07	5.6903e+06	3.954e+06	961793	7.23081e+07	3.52193e+06	6.45501e+07	5.40485e+07	3.79745e+07
B2RWP4	TACC2 protein	TACC2	TACC2	LEFDYSEDKSSWDNQQENPPPTKK	S2225	1xPhospho [S6]	0	0	0	0	1.34911e+06	0	0	0	0	0	0	0	0	0	1.05313e+06	0	0	0	0	0	0	0	1.69038e+06	0	0	0	0	0	0	0	0	0	0	0	0	0	0	0	917247	0	0	0	1.73085e+06	0	0	0	0	0	0	0	0	0	1.11281e+06	3.305e+06	1.41231e+06	0	0	0	0	0	0	0	0	0	0	0	0	0	0	0	0	0	1.22946e+06	0	1.108e+06	0	0	0	0	0	3.64988e+06	0	0	0	0	0	915356	996384	0	0	0	1.35421e+06	0	0	0	0	0	0	0	0	0	0	0	1.40869e+06	0	0	0	2.28979e+06	0	0	0	0	0	3.5579e+06	441407	0	0	0	0	0	0	0
B2RWP4	TACC2 protein	TACC2	TACC2	GEHPEGDPGEVPAPSPQER	S493	1xPhospho [S15]	0	0	0	0	0	0	0	0	0	0	0	0	0	0	0	0	0	0	0	0	1.56263e+06	0	0	0	0	0	0	0	0	0	0	0	0	0	0	0	1.93316e+06	0	0	0	0	0	0	0	0	0	2.10535e+06	2.05789e+06	0	0	0	0	1.17304e+06	0	0	0	0	0	0	0	1.30422e+06	0	682310	0	0	0	0	0	1.33599e+06	0	0	0	0	0	0	0	0	2.93707e+06	0	0	0	0	0	0	0	4.32532e+06	0	1.31476e+06	0	0	0	946697	0	0	0	0	0	0	0	0	0	1.26457e+07	0	0	0	0	0	0	0	0	0	0	0	0	0	0	0	0	0	0	0	0
B2RWP4	TACC2 protein	TACC2	TACC2	MQESPKLPQQSYNFDPDTCDESVDPFK	S2314	1xCarbamidomethyl [C19]; 1xPhospho [S4]; 1xOxidation [M1]	530511	6.83647e+06	8.45048e+06	0	2.09219e+06	2.583e+06	1.22119e+07	9.52377e+06	0	2.59066e+06	1.44784e+06	0	803865	657298	1.16108e+07	0	491363	0	0	847235	722205	505214	0	1.22315e+06	988133	958737	0	1.94912e+06	1.30704e+07	1.65921e+06	0	631585	1.65636e+06	878684	1.43735e+07	3.6156e+06	6.10788e+06	0	5.01283e+06	8.60035e+06	779384	1.87e+06	7.07365e+06	544238	1.13689e+06	0	3.98033e+06	1.45405e+07	9.49374e+06	1.16193e+07	561854	2.1358e+07	8.73214e+06	2.53356e+07	7.2243e+06	1.22898e+07	1.42321e+06	5.92079e+06	2.06054e+07	1.46756e+07	1.91461e+07	1.17448e+06	1.39043e+07	0	3.81477e+06	1.16982e+07	1.19257e+06	772047	5.66514e+06	9.53568e+06	11263092	5.60181e+06	661031	1.1106e+07	1.54893e+07	1.05256e+06	2.11543e+07	2.48385e+06	2.24186e+06	1.63517e+07	4.61756e+07	3.95041e+06	3.65732e+06	0	8.80391e+06	1.47916e+06	1.04847e+07	2.02141e+07	2.51374e+07	8.60248e+06	529808	1.76818e+06	2.53275e+07	2.77494e+06	228334	1.26301e+06	9.39959e+06	2.61022e+06	1.15441e+07	1.89827e+07	6.87981e+06	1.23724e+07	0	8.30426e+06	4.71309e+06	0	0	0	0	822419	2.36724e+06	2.45528e+06	1.85089e+06	793113	1.11139e+06	0	752373	0	466122	314269	484330	960411
B2RWP4	TACC2 protein	TACC2	TACC2	MQESPKLPQQSYNFDPDTCDESVDPFK	S2314	1xCarbamidomethyl [C19]; 1xPhospho [S4]	274309	2.92816e+06	1.06367e+07	752547	791485	1.04609e+06	1.40915e+06	7.13434e+06	881445	607049	428778	0	380748	465574	9.3374e+06	303171	913753	419306	0	731254	382332	743002	421185	580369	149782	463229	397130	4.68534e+06	347905	169371	1.095e+06	498520	0	1.67342e+06	1.4172e+06	688212	2.34713e+06	1.70773e+06	1.50795e+06	3.70227e+06	565859	0	5.90862e+06	121230	1.38063e+06	193422	1.92764e+06	323999	1.81554e+06	0	338909	1.71911e+07	2.60796e+06	1.50301e+06	0	7.65218e+06	767210	1.19494e+06	363654	5.8288e+06	9.06635e+06	141888	6.28706e+06	795135	2.79668e+06	9.66798e+06	1.14119e+06	528284	5.99139e+06	6.76079e+06	7.93784e+06	2.60236e+06	350562	6.55688e+06	8.37649e+06	220469	1.23698e+07	1.23363e+06	0	1.77102e+06	1.01161e+06	0	0	0	2.07973e+06	680661	1.44897e+07	2.38577e+07	1.53799e+07	7.37505e+06	0	1.02863e+06	2.05799e+06	1.08335e+06	435070	430451	343308	0	0	403673	1.71424e+06	1.76688e+06	0	7.33969e+06	8.02836e+06	1.38925e+06	432959	0	0	1.06266e+06	1.05077e+06	0	733316	530337	767104	156653	0	338339	417568	267314	0	975828
B2RWP4	TACC2 protein	TACC2	TACC2	MSESPTPCSGSSFEETEALVNTAAK	S2524	1xCarbamidomethyl [C8]; 2xPhospho [S4; S]; 1xOxidation [M1]	217627	116338	234693	0	350812	66772.7	0	0	0	0	0	0	0	0	0	0	249407	0	236391	81533.5	0	0	0	215466	93334	145489	0	0	0	192693	0	197251	0	157398	0	0	0	0	51406.6	0	0	0	0	0	60042.3	0	0	0	0	0	0	0	1.19288e+06	0	0	0	0	0	657921	1.24661e+06	1.76612e+06	0	1.4015e+06	0	1.0575e+06	0	0	0	0	0	0	0	60021.2	674654	0	0	0	165085	125115	0	3.89733e+06	0	0	0	0	74951.1	1.6389e+06	801287	0	0	0	141092	0	0	0	0	0	0	0	0	0	0	0	0	0	0	0	269873	0	100580	0	0	0	53391.1	325431	248152	0	100756	0	0	0	197733
B2RWP4	TACC2 protein	TACC2	TACC2	TPEKLDNTPASPPRSPAEPNDIPIAK	S2276	2xPhospho [S15; S/T]	8.07035e+06	7.70576e+06	1.96693e+07	1.12679e+07	1.72746e+07	1.49368e+07	2.3949e+07	1.5619e+07	9.11752e+06	540769	2.6203e+07	8.98145e+06	1.43645e+07	630372	2.92711e+07	0	2.95519e+06	1.18369e+07	0	1.04648e+07	1.80025e+07	5.50448e+06	9.97202e+06	1.0451e+07	1.74328e+07	7.50473e+06	1.36815e+07	1.61729e+07	1.36254e+07	1.36176e+07	3.72089e+06	1.26038e+07	0	1.17611e+07	1.25458e+07	6.42405e+06	2.00597e+07	1.26297e+07	3.86197e+07	0	3.40526e+07	3.70524e+06	1.406e+07	4.52884e+06	9.15009e+06	1.23679e+07	1.4197e+07	1.2341e+07	1.71794e+07	6.10096e+06	1.07865e+07	2.30846e+07	9.5085e+06	3.24888e+07	8.11311e+06	1.11467e+07	6.06884e+06	8.08066e+06	1.5121e+07	1.05485e+07	1.65522e+07	0	8.6869e+06	2.42619e+06	8.18705e+06	1.17128e+07	1.45514e+07	1.77917e+07	1.12396e+07	3.17518e+07	3.47205e+07	1.12152e+07	1.23135e+07	6.11197e+06	1.16131e+07	4.74519e+06	1.34152e+07	8.35378e+06	8.49474e+06	2.56341e+07	5.20836e+07	2.28015e+06	6.01091e+06	0	1.29935e+07	5.06263e+06	1.77302e+07	2.38131e+06	1.37402e+07	979146	5.90891e+06	9.33388e+06	0	1.5601e+06	465520	2.94787e+06	6.01379e+06	1.82535e+06	2.86349e+06	8.73886e+06	0	2.23488e+06	7.36962e+06	1.51508e+07	1.89942e+07	1.44028e+07	5.42497e+06	8.88965e+06	0	309302	1.31778e+07	1.37232e+07	3.05993e+07	9.34578e+06	937368	912542	472274	2.85737e+06	1.01405e+06	1.35159e+07	1.23079e+07	1.0353e+07
B2RWP4	TACC2 protein	TACC2	TACC2	ELEAMGLGTPSEAIEIR	T2580	1xPhospho [T9]	269411	0	891831	0	96563.5	0	67315.5	0	0	0	0	0	0	0	332990	0	139813	0	0	42470.7	59256	0	0	0	91248.2	164536	0	0	0	104536	78266.4	0	0	379950	0	0	0	0	0	0	0	0	179860	0	134551	0	0	0	0	0	0	461025	0	1.12186e+06	0	0	0	187636	55805.1	239191	223144	0	146191	0	1.76235e+06	117347	0	0	328203	1.16961e+06	1.68024e+06	1.0909e+06	56337	175602	0	0	0	597935	0	43831.2	235864	0	0	0	0	74695.4	0	0	0	0	0	48973.3	0	0	0	0	0	0	0	0	1.86019e+06	0	136168	451932	1.09323e+06	661197	441514	171256	0	175597	0	0	100079	0	0	0	0	0	326116	0	0	0
B2RWP4	TACC2 protein	TACC2	TACC2	SQQALADALEEGSQHEEACQR	S1005	1xCarbamidomethyl [C19]; 1xPhospho [S13]	0	0	0	0	0	0	0	0	0	0	0	0	0	0	0	0	0	0	0	0	702210	0	853382	836385	0	0	0	0	0	0	0	0	0	0	0	0	0	0	0	0	0	0	810723	0	0	0	523360	0	0	0	0	0	0	3.47539e+06	0	0	0	0	0	0	1.71493e+06	0	0	0	1.32892e+06	0	0	0	0	0	967817	0	729444	0	0	0	0	0	0	0	0	0	0	0	0	4.33953e+06	1.41975e+06	1.87332e+06	0	0	0	0	0	0	0	0	0	0	0	0	0	0	0	0	0	0	0	0	0	0	0	0	0	0	0	0	0	0	1.8332e+06	0	0	0
B2RWP4	TACC2 protein	TACC2	TACC2	MESFLTLESEK	S712	1xPhospho [S3]	0	0	580011	109355	0	0	756752	0	0	0	0	0	0	0	0	0	0	0	0	0	0	0	0	0	0	0	0	0	0	0	0	0	0	0	0	366419	0	0	0	0	0	0	364706	0	0	0	743476	1.71988e+06	0	0	0	864159	1.21357e+06	0	719420	427946	0	0	0	1.17423e+06	1.5875e+06	0	1.27643e+06	0	0	963077	0	0	516838	0	1.25656e+06	0	0	631707	782893	0	0	0	0	1.09717e+06	0	0	0	0	0	0	566325	1.6331e+06	0	0	0	0	0	0	0	0	0	0	0	0	0	0	0	583307	0	815529	426788	0	0	0	0	0	0	0	0	0	0	0	0	0	0	0
B2RWP4	TACC2 protein	TACC2	TACC2	SRQELASGLPSPAATQELPVER	S1562	1xPhospho [S11]	0	0	0	0	0	6.03353e+06	0	0	0	0	1.23337e+06	0	0	0	0	0	0	0	0	0	6.01827e+06	0	0	0	0	0	0	0	2.19714e+06	0	0	0	0	0	0	0	0	0	6.17689e+06	0	0	0	0	0	0	0	0	0	1.68559e+06	0	0	0	0	0	0	0	1.30075e+06	0	0	0	0	0	0	0	0	0	0	0	0	0	0	0	0	0	0	0	0	0	0	0	0	0	0	0	0	1.75686e+06	0	0	0	0	0	0	0	0	0	0	0	0	0	0	0	0	0	2.91397e+06	0	0	0	0	0	0	0	0	922922	0	0	0	0	1.46704e+06	0	0	0	0
B2RWP4	TACC2 protein	TACC2	TACC2	LFAGSLAPLLQPGAAGGEIPAVQASSGSPK	S1311	1xPhospho [S26]	0	439986	0	0	56517.2	0	0	0	0	0	37931.7	0	0	186894	114430	79746.3	0	0	120974	0	0	87074.4	0	0	102354	0	0	43450.1	40507.4	150413	92393.9	0	0	164131	0	0	0	90393.6	869589	0	70791.3	0	26455.9	0	0	0	0	0	0	0	0	0	268088	0	338635	117133	0	256093	0	0	0	0	0	0	433589	0	0	0	65471.1	0	29018	0	0	0	0	0	0	0	0	0	0	0	0	0	0	49119.7	0	0	0	0	79599.6	38035.6	0	0	0	0	0	0	0	0	0	0	0	209453	0	0	0	0	0	0	0	0	0	129925	0	0	0	161641	0	0	0	0
B2RWP4	TACC2 protein	TACC2	TACC2	MESFLTLESEK	S712	1xPhospho [S3]; 1xOxidation [M1]	0	0	1.72246e+06	0	902200	0	0	0	0	0	1.18426e+06	0	0	0	424038	0	0	2.51274e+06	0	0	1.87681e+06	0	0	0	0	0	0	0	0	0	0	0	0	0	0	0	713683	0	0	0	0	0	0	0	0	0	4.64425e+06	1.27e+06	1.21878e+06	0	0	0	2.45878e+06	5.82561e+06	2.293e+06	0	0	0	1.20565e+06	3.14725e+06	3.90707e+06	0	3.47011e+06	0	0	0	0	0	1.19415e+06	686759	2.43451e+06	0	953672	1.38786e+06	3.17225e+06	0	2.06227e+06	0	0	2.89476e+06	1.87603e+06	0	0	0	0	0	0	1.10269e+06	0	0	0	542279	0	0	0	0	0	0	0	0	0	0	0	0	0	0	0	0	0	0	0	0	862369	0	0	0	0	1.38802e+06	0	1.73634e+06	0	668065
B2RWP4	TACC2 protein	TACC2	TACC2	EQSHEVQPGAPPPPLPK	S523	1xPhospho [S3]	0	0	0	0	0	0	0	0	0	0	0	0	0	0	0	0	0	0	0	0	0	0	0	0	0	0	761638	0	0	0	0	0	0	0	0	0	0	0	1.60433e+06	0	0	0	0	0	0	0	0	1.04349e+06	0	0	0	0	914140	2.89362e+06	0	0	0	0	0	0	1.41382e+06	0	785528	0	0	539593	0	1.9474e+06	0	493228	1.6314e+06	0	0	720914	394907	0	0	0	0	0	1.01764e+06	0	0	0	0	0	0	888641	0	0	0	0	0	0	0	0	0	0	0	0	0	0	0	0	430571	0	0	0	0	0	0	0	0	0	0	0	0	0	0	0	0	0
B2RWP4	TACC2 protein	TACC2	TACC2	GLAPNQESHLQVPEKSSQKELEAMGLGTPSEAIEIR	S2568	1xPhospho [S16]; 1xOxidation [M24]	215022	0	1.24852e+06	0	1.93111e+06	0	1.57264e+06	0	0	872499	1.07044e+06	4.17685e+06	0	0	2.561e+06	177173	202579	0	0	0	1.73711e+06	0	3.8277e+06	0	0	0	0	702040	0	0	0	871736	0	534645	2.65054e+06	1.23333e+06	0	0	1.7257e+06	0	0	0	0	0	0	0	0	0	0	0	0	0	0	0	0	0	0	0	0	0	0	0	0	0	0	0	0	0	0	0	0	0	0	0	0	0	0	0	171218	0	0	0	0	0	0	0	0	0	0	0	0	0	0	0	143205	0	390981	0	0	0	0	0	0	4.005e+06	2.10411e+06	0	0	0	0	209171	2.56001e+06	0	2.71102e+06	0	0	210556	0	0	1.22457e+06	0	0	0
B2RWP4	TACC2 protein	TACC2	TACC2	VQNSPPVGR	S2181	1xPhospho [S4]	8.43535e+06	9.14772e+06	8.61412e+06	1.57582e+07	1.4718e+07	1.64219e+07	1.43234e+07	6.39697e+06	1.39636e+07	2.16366e+07	1.17101e+07	1.31898e+07	1.59074e+07	2.3726e+07	7.42866e+06	1.30663e+07	1.3612e+07	2.27713e+07	2.44461e+07	1.49499e+07	3.8573e+07	1.6834e+07	1.83764e+07	3.49522e+07	1.86797e+07	8.78808e+06	1.30744e+07	7.58749e+06	1.50636e+07	1.80702e+07	9.87602e+06	1.53183e+07	2.17661e+07	7.34205e+06	8.86887e+06	6.00986e+06	2.50999e+07	1.04906e+07	1.34423e+07	1.4703e+07	4.23541e+06	1.5369e+07	7.5963e+06	9.01252e+06	2.02718e+07	1.03546e+07	1.23626e+07	2.23995e+07	1.76028e+07	7.78999e+06	1.87781e+07	9.12233e+06	1.98348e+07	3.4451e+07	1.68932e+07	7.43772e+06	1.85836e+07	2.59674e+06	9.1729e+06	1.28107e+07	1.13413e+07	2.09601e+07	7.0707e+06	0	1.00125e+07	1.07044e+07	1.72175e+07	2.18477e+07	1.32735e+07	4.48862e+06	7460698	1.2489e+07	1.17966e+07	6.67376e+06	1.0063e+07	1.24666e+07	1.03504e+07	1.11975e+07	1.85141e+07	1.03672e+07	1.17043e+07	2.66913e+07	1.88247e+07	2.1043e+07	1.25495e+07	3.26411e+07	1.127e+07	2.54605e+07	0	1.10381e+07	2.40532e+07	1.836e+07	9.52102e+07	1.28429e+07	2.94385e+07	4.96094e+07	2.69232e+07	9.99989e+06	6.09333e+06	1.26267e+07	1.2236e+07	3.51715e+07	1.23736e+07	1.2152e+07	7.01083e+06	8.7526e+06	1.72237e+07	1.12236e+07	5.18545e+07	1.83547e+07	7.69677e+06	1.0903e+07	14517087	1.12696e+07	1.88237e+07	1.62732e+07	1.77226e+07	1.75191e+07	2.00098e+07	1.32928e+07	7.2462e+06	1.08754e+07
B2RWP4	TACC2 protein	TACC2	TACC2	LDNTPASPPR	S2272	1xPhospho [S7]	1.29507e+07	1.32587e+07	8.4248e+06	1.72995e+07	1.01514e+07	7.62468e+06	1.49471e+07	6.26138e+06	1.58598e+07	9.21329e+06	1.07563e+07	7.39928e+06	9.3614e+06	2.69595e+06	9.62626e+06	1.40318e+07	7.48232e+06	1.79827e+07	1.22702e+07	6.218e+06	1.88407e+07	0	1.1322e+07	2.62838e+07	1.02817e+07	6.10645e+06	1.15475e+07	4.4128e+06	6.29393e+06	3.74465e+07	1.05023e+07	1.23792e+07	0	8.04542e+06	6.5385e+06	1.17753e+06	1.47167e+07	7.82285e+06	9.86488e+06	1.06714e+07	1.69004e+07	1.20902e+07	1.38887e+07	1.61963e+07	5.3223e+06	8.52704e+06	2.18915e+07	1.80922e+07	9.97555e+06	1.3774e+07	1.46201e+07	1.84995e+07	1.35586e+07	7.73693e+06	9.42239e+06	1.17536e+07	9.00131e+06	1.31773e+07	6.60465e+06	4.67523e+06	5.89367e+06	1.37614e+07	5.00976e+06	0	1.12452e+07	2.58932e+07	9.22036e+06	1.87182e+07	8.34998e+06	1.1608e+07	8.74241e+06	2.85621e+06	1.00152e+07	1.08624e+07	1.34504e+07	2.44818e+07	8.86108e+06	1.84036e+07	9.07667e+06	3.55973e+06	1.55419e+07	1.51418e+07	5.34168e+06	3.68136e+07	6.10968e+06	1.18359e+07	1.18812e+07	1.52162e+07	1.36791e+07	2.26049e+07	2.05582e+07	7.22023e+06	2.89299e+07	1.26393e+07	2.05677e+07	2.60109e+07	1.4316e+07	1.98701e+07	7.07809e+06	1.0036e+07	3.19271e+06	7.41732e+06	4.2496e+07	9.14107e+06	2.47162e+07	2.8349e+07	1.80893e+07	9.46686e+06	0	8.09532e+06	1.12534e+07	1.23768e+07	1.03323e+07	1.04234e+07	0	1.10855e+07	0	9.63463e+06	0	1.38959e+07	0	7.05216e+06
B2RWP4	TACC2 protein	TACC2	TACC2	LLASFPSAGEQGGEAGAAETGGSAGAGDPGK	T1132	1xPhospho [T20]	0	0	1.4537e+06	0	640054	2.51763e+06	0	616251	0	0	720719	0	0	0	0	0	1.25645e+06	0	0	733486	0	2.4542e+06	0	2.98449e+06	0	0	519966	5.75879e+06	0	0	0	0	0	0	2.05374e+06	1.15955e+06	1.41801e+06	1.35688e+06	730979	0	0	0	1.78843e+06	0	0	0	0	0	0	0	0	0	0	3.60873e+06	0	0	0	721116	0	0	0	0	0	0	0	0	0	0	0	0	1.55077e+06	1.26972e+06	0	0	0	0	0	3.52531e+06	0	1.60294e+06	0	0	0	0	0	0	0	2.81175e+06	0	0	0	0	0	0	0	0	0	0	0	0	0	0	0	0	0	1.07073e+06	0	0	0	130368	1.04885e+06	0	0	0	0	0	0	0	0	0	0	0
B2RWP4	TACC2 protein	TACC2	TACC2	VSPPAADVLK	S962	1xPhospho [S2]	2.40841e+06	2.02898e+06	2.66054e+06	2.7271e+06	2.89912e+06	4.80001e+06	2.95607e+06	2.2193e+06	1.39289e+07	0	2.94593e+06	2.75049e+06	3.86132e+06	0	1.5111e+06	1.993e+06	3.86909e+06	5.98934e+06	3.31909e+06	2.7047e+06	1.1599e+07	0	2.31248e+06	1.24242e+07	3.19065e+06	1.72419e+06	2.86326e+06	3.00427e+06	4.34976e+06	3.5735e+06	2.10663e+06	1.51383e+06	0	3.34603e+06	3.73159e+06	1.21918e+06	4.92722e+06	838345	2.75672e+06	3.4856e+06	2.54203e+06	1.7676e+06	1.4044e+06	1.52011e+06	3.06059e+06	2.72649e+06	6.69925e+06	8.31469e+06	4.75199e+06	0	4.74603e+06	3.82545e+06	4.86591e+06	1.57769e+07	3.43407e+06	2.81885e+06	4.6316e+06	525618	2.81814e+06	6.05643e+06	7.06036e+06	0	5.23718e+06	0	4.83054e+06	3.42522e+06	3.84515e+06	6.27568e+06	3.82312e+06	771511	2.93698e+06	2.02189e+06	2.04778e+06	2.36294e+06	4.10362e+06	4.83828e+06	6.36937e+06	6.01752e+06	3.12242e+06	2.93911e+06	5.04778e+06	4.75084e+06	2.53343e+06	0	0	1.39973e+07	3.32659e+06	1.27914e+07	2.93265e+06	3.38681e+06	3.29079e+06	3.36921e+06	0	0	0	0	0	0	0	0	3.91598e+06	4.32277e+06	1.7544e+06	2.41003e+06	1.29249e+06	2.34854e+06	4.27374e+06	3.61401e+06	0	0	3.56561e+06	3.52878e+06	2.90116e+06	1.23681e+06	0	0	0	3.88595e+06	0	2.16141e+06	2.17645e+06	1.61188e+06
B2RWP4	TACC2 protein	TACC2	TACC2	SDFPPTPVAEVAPK	T726	1xPhospho [T6]	0	791346	1.57067e+06	0	0	4.49932e+06	0	0	4.16704e+06	0	1.98604e+06	0	0	334357	615987	0	92844.2	0	345543	0	89069.8	324739	220127	283489	0	0	0	3.52009e+07	1.12599e+06	0	193172	123653	0	480539	0	2.67979e+06	3.18147e+06	75874.7	0	0	0	0	1.06684e+06	0	6.29473e+06	1.72106e+06	2.8063e+06	7.96362e+06	3.90972e+06	0	0	857428	1.33368e+06	213981	1.85467e+06	0	6.54872e+06	0	3.83621e+06	3.09397e+06	3.08422e+06	0	6.93908e+06	0	0	2.02041e+06	3.58508e+06	0	703280	1.08705e+06	1.2135e+06	0	1.37915e+06	2.06683e+06	3.68425e+06	0	6.3425e+06	3.33433e+06	4.20672e+06	0	0	0	0	0	0	49672.5	3.19381e+06	2.6435e+06	2.72003e+06	0	0	2.92121e+06	0	0	0	0	0	0	0	0	0	0	0	3.119e+06	1.32051e+06	466829	1.09234e+06	421107	517610	375872	1.03376e+06	0	2.85461e+06	2.36573e+06	1.65757e+06	0	772156	63461.5	190877	1.46424e+06	0	324999
B2RWP4	TACC2 protein	TACC2	TACC2	GAEGTESSPVADDIIQPAAPADLESPTLAASSYHGDVVGQVSTDLIAQR	S1876	1xPhospho [S25]	0	0	0	0	183363	0	88218	0	0	0	0	0	0	350288	214691	631856	0	0	0	0	258256	0	230265	0	334100	0	107680	0	0	0	0	196326	0	414988	0	0	0	183666	353864	0	0	0	0	0	0	0	0	0	99802.2	0	0	0	103838	0	88669.5	0	152789	0	0	0	0	0	0	0	0	0	179011	0	0	0	0	0	0	0	0	0	0	0	0	0	0	0	0	0	0	200762	77030.1	0	0	0	0	0	0	0	0	0	0	0	0	0	0	0	0	0	0	0	543313	0	0	380888	175192	269360	164575	0	0	0	0	0	0	0	0	0
B2RWP4	TACC2 protein	TACC2	TACC2	GLAPNQESHLQVPEK	S2560	1xPhospho [S8]	0	0	0	0	0	0	0	0	0	0	0	0	0	0	0	0	0	0	0	374972	0	0	724744	874985	0	0	0	529759	0	0	0	0	0	0	0	502523	1.88443e+06	0	0	0	0	0	0	0	0	2.15614e+06	0	2.19332e+06	1.03466e+06	2.5479e+06	0	0	0	0	0	0	892376	0	2.07227e+06	0	0	0	0	0	0	0	0	0	0	0	1.46234e+06	0	0	0	0	0	0	0	0	0	1.09417e+06	0	0	0	0	0	0	0	0	0	0	0	0	0	0	0	0	0	0	0	0	0	0	874210	0	0	0	0	0	0	0	0	0	0	0	0	0	0	0	0	0	0
B2RWP4	TACC2 protein	TACC2	TACC2	TPEKLDNTPASPPR	S2272	1xPhospho [S11]	0	0	0	0	1.62539e+06	0	1.76997e+06	0	0	0	0	0	0	0	0	1.37892e+06	0	1.62054e+06	0	1.04408e+06	2.36426e+06	0	0	3.16948e+06	0	0	0	0	0	1.19616e+06	0	0	0	2.07105e+06	0	0	0	0	0	0	0	0	0	0	0	0	1.09772e+06	0	0	0	0	0	1.01095e+06	0	0	0	0	0	0	0	0	0	0	0	0	0	0	0	1.8755e+06	0	0	0	0	0	0	0	0	0	0	0	0	0	0	0	0	1.71709e+06	0	3.6429e+06	0	0	0	1.35589e+06	0	0	0	3.01445e+06	0	0	0	0	0	0	0	0	0	0	0	0	0	0	0	0	0	0	0	0	0	0	0	0	0	0
B2RWP4	TACC2 protein	TACC2	TACC2	SLSLQASDFDGASSSGNPEAVALAPDAYSTGSSSASSTLKR	S2041	1xPhospho [S1]	387437	0	0	0	91798.7	0	0	0	0	0	0	0	0	0	0	0	0	0	0	0	88442.3	0	0	0	0	0	0	0	0	0	139889	0	0	0	57042.3	0	0	0	270297	0	0	0	0	0	0	0	0	0	0	0	0	0	0	0	0	0	0	0	0	0	0	0	0	0	0	0	0	0	0	0	0	0	0	0	0	0	0	0	0	0	0	0	0	0	0	0	0	0	0	0	0	0	0	0	0	0	0	0	0	0	0	0	0	0	0	0	0	0	0	0	0	0	0	0	483339	0	0	0	0	0	0	0
B2RWP4	TACC2 protein	TACC2	TACC2	TPLKTDTFR	T2385	1xPhospho [T7]	2.25207e+06	2.94998e+06	0	1.69911e+06	0	0	1.69992e+06	1.17999e+06	1.0955e+06	2.78833e+06	2.91625e+06	3.05025e+06	0	0	0	0	887732	0	0	0	2.93193e+06	0	0	0	857565	0	1.06116e+06	0	0	0	0	0	0	0	0	0	770436	0	0	2.56721e+06	1.76459e+06	3.42201e+06	2.24491e+06	0	3.70286e+06	3.82955e+06	3.05135e+06	2.90922e+06	3.28767e+06	3.08673e+06	5.93585e+06	5.27592e+06	6.14673e+06	9.5758e+06	4.1815e+06	5.18166e+06	3.75707e+06	1.44919e+06	5.90296e+06	5.88525e+06	5.71518e+06	4.71145e+06	4.26732e+06	3.89087e+07	4.80288e+06	3.80568e+06	4.71594e+06	8.04625e+06	2.19091e+06	5.63412e+06	4950793	7.51273e+06	6.92819e+06	1.93143e+06	3.87149e+06	3.66574e+06	2.84055e+06	3.47041e+06	7.35052e+06	6.5591e+06	8.31984e+06	4.94068e+06	8.01919e+06	5.38077e+06	3.42364e+06	0	1.74958e+06	3.08898e+06	0	2.28367e+06	0	0	0	0	0	0	0	0	0	0	0	0	3.142e+06	2.83968e+06	1.61546e+06	3.475e+06	2.69824e+06	1.78852e+06	0	0	0	1.90313e+06	2.9602e+06	0	0	0	0	2.27591e+06	0	4.8399e+06	0	0
B2RWP4	TACC2 protein	TACC2	TACC2	KTPEKLDNTPASPPR	S2272	1xPhospho [S12]	0	0	0	0	983612	1.20217e+06	1.51934e+06	0	1.85235e+06	0	0	0	0	0	780515	0	1.11968e+06	2.61151e+06	1.32345e+06	944625	2.22236e+06	0	962733	2.79685e+06	0	0	0	933776	1.29188e+06	1.39304e+06	0	1.39128e+06	0	0	1.01236e+06	0	0	0	1.45035e+06	0	0	0	0	0	0	0	1.85003e+06	0	1.51247e+06	0	0	0	1.22507e+06	0	2.16838e+06	1.0539e+06	0	0	0	0	0	0	0	0	1.75286e+06	0	0	0	0	0	1.39043e+06	0	759017	843132	1.38063e+06	0	716554	0	0	0	4.09441e+06	0	0	0	0	0	0	2.00642e+06	0	1.02427e+06	0	2.09345e+06	4.57813e+06	0	2.8314e+06	0	0	0	0	0	0	0	0	831467	1.03503e+06	857114	0	0	0	0	992138	0	0	0	0	0	0	0	0	0	0	1.03847e+06
R4GMT7	Transforming acidic coiled-coil-containing protein 1	TACC1	DKFZp686K18126;TACC1	KAIGGEFSDTNAAVEGTPLPK	T221	1xPhospho [T17]	0	0	0	0	0	0	0	0	0	0	0	0	0	0	0	0	0	0	0	0	0	0	0	0	0	0	0	0	0	0	0	0	0	0	0	0	0	0	0	0	0	0	0	0	0	0	728108	0	0	0	0	0	0	0	602349	0	0	0	0	0	0	0	0	0	0	0	0	0	0	1.60964e+06	522603	0	0	0	0	0	0	0	0	0	0	0	0	0	0	0	0	0	0	0	0	0	0	0	0	0	0	0	0	0	0	0	0	0	0	0	0	0	0	0	0	0	0	0	0	0	0	0	0	0	0	0
O75410	Transforming acidic coiled-coil-containing protein 1	TACC1	DKFZp686K18126;TACC1	GGAAGEDEAGGPEGDPEEEDSQAETK	S44	1xPhospho [S21]	1.24766e+06	0	1.52441e+06	1.37022e+06	0	0	0	0	0	0	1.9548e+06	0	4.32117e+06	0	1.06746e+06	1.79072e+06	0	0	0	2.08416e+06	0	0	3.28521e+06	1.75829e+06	1.72124e+06	2.97798e+06	1.17912e+06	1.53225e+06	0	0	4.45493e+06	2.27109e+06	0	3.05309e+06	2.38973e+06	3.5772e+06	1.99636e+06	0	0	0	6.08523e+06	0	1.6202e+06	8.11459e+06	1.36776e+06	0	0	0	2.45464e+06	0	0	0	0	0	2.25699e+06	0	3.35024e+06	3.91307e+06	0	0	0	0	0	0	0	0	1.69452e+06	0	0	2.16685e+06	0	4.53614e+06	3.01402e+06	1.77259e+06	1.43801e+06	0	0	3.68992e+06	0	0	0	0	0	0	0	4.68819e+06	6.32333e+06	5.44157e+06	2.04722e+06	2.84177e+06	0	2.56709e+06	0	0	0	0	0	0	0	0	0	0	0	0	0	1.17563e+06	0	0	0	0	0	0	0	0	0	0	0	0	0	0	0	0
R4GMT7	Transforming acidic coiled-coil-containing protein 1	TACC1	DKFZp686K18126;TACC1	DGHATDEEKLASTSCGQK	T468	1xCarbamidomethyl [C15]; 1xPhospho [T5]	0	4.53325e+06	3.12161e+06	8.83315e+06	7.68462e+06	0	7.78142e+06	7.71226e+06	0	1.02793e+07	4.47179e+06	5.42455e+06	9.09344e+06	0	7.59942e+06	1.10608e+07	6.10215e+06	2.85306e+06	6.2674e+06	6.21565e+06	0	0	1.12661e+07	6.33267e+06	1.15428e+07	6.66945e+06	6.65124e+06	4.53736e+06	2.25106e+06	6.04759e+06	5.69426e+06	1.31411e+07	0	3.90382e+06	1.09863e+07	4.79966e+06	0	4.89905e+06	3.97263e+06	7.20786e+06	1.78623e+07	9.6818e+06	1.51598e+07	2.7453e+07	8.70581e+06	4.88614e+06	1.49264e+07	8.20791e+06	6.71025e+06	1.17397e+07	1.31575e+07	1.63817e+07	1.42869e+07	4.65161e+06	8.04162e+06	8.93884e+06	1.07896e+07	1.16432e+07	1.26898e+07	1.09216e+07	8.95841e+06	1.05497e+07	7.43428e+06	0	5.16924e+06	1.70965e+07	1.00764e+07	1.20381e+07	3.19341e+06	1.33055e+07	6.49974e+06	1.94356e+07	1.70087e+07	1.35962e+07	1.24016e+07	9.60212e+06	1.01944e+07	1.50317e+07	3.03921e+07	1.50221e+07	3.62553e+06	0	2.33071e+07	3.72682e+07	1.11119e+07	2.28958e+07	1.84706e+07	1.03803e+07	6.25637e+06	1.58525e+07	1.23465e+07	1.10081e+07	0	1.21556e+07	8.26585e+06	9.72427e+06	0	1.14227e+07	4.00126e+06	7.54599e+06	0	0	1.37819e+07	7.6201e+06	5.36132e+06	5.27145e+06	7.60351e+06	0	4.5654e+06	8.30941e+06	3.89503e+06	5.74286e+06	7.95557e+06	8.88557e+06	0	4.77183e+06	0	6.69284e+06	0	1.71269e+07	1.30446e+07	5.25107e+06
R4GMT7	Transforming acidic coiled-coil-containing protein 1	TACC1	DKFZp686K18126;TACC1	ASYHFSPEELDENTSPLLGDAR	S240	2xPhospho [S15; S/T]	0	287769	0	362380	0	0	0	0	0	0	0	0	0	0	274893	0	0	0	0	0	0	0	0	0	0	0	0	0	0	0	0	0	0	0	65601.1	0	0	0	0	0	0	0	0	0	0	0	0	0	0	0	0	0	0	0	63072.9	0	66653.8	0	0	2.25943e+06	0	0	1.60175e+06	0	0	262375	33720.2	0	0	1.13135e+06	899082	0	42519.4	0	0	0	0	0	0	0	0	0	0	0	0	0	0	832844	0	0	0	0	0	0	0	0	0	0	0	0	0	0	0	0	974972	453832	209633	282890	0	0	0	0	0	0	0	0	0	0	0	0	0	0
R4GMT7	Transforming acidic coiled-coil-containing protein 1	TACC1	DKFZp686K18126;TACC1	AGNSCPELVPSR	S182	1xCarbamidomethyl [C5]; 1xPhospho [S4]	2.18771e+08	5.22091e+07	7.05785e+07	8.88394e+07	7.60539e+07	7.28649e+07	1.21397e+08	2.05256e+08	8.90437e+07	7.41742e+07	8.88487e+07	9.97783e+07	5.43273e+07	1.37605e+08	1.33715e+08	9.53054e+07	9.56955e+07	8.61035e+07	1.09141e+08	1.50949e+08	1.02025e+08	4.10473e+07	1.07474e+08	8.9378e+07	132943081	9.73006e+07	1.40797e+08	1.92747e+08	1.87458e+08	6.87661e+07	1.20054e+08	5.64462e+07	8.52262e+07	1.5136e+07	1.35159e+07	8.95618e+07	9.04187e+07	1.24382e+08	1.40853e+08	1.74813e+08	1.31932e+08	2.55724e+07	9.81873e+07	4.35654e+07	6.78612e+07	1.61302e+08	1.67425e+08	116092060	1.25197e+08	2.09252e+08	6.7981e+07	1.5636e+08	8.03036e+07	1.56537e+08	1.29309e+08	1.78446e+08	6.82608e+07	2.29193e+08	1.57647e+08	1.02331e+08	1.20762e+08	3.57033e+07	1.03958e+08	2.86499e+07	2.48377e+08	2.37287e+08	8.3983e+07	4.90558e+07	2.46423e+08	1.50716e+08	125176121	1.22202e+08	7.86624e+07	1.56146e+08	1.27636e+08	186300339	1.80497e+08	1.49385e+08	6.01355e+07	1.33356e+08	2.14307e+08	6.32943e+07	1.03484e+08	1.34378e+08	1.27797e+08	4.10483e+07	7.17526e+07	1.43444e+08	1.47097e+08	1.59443e+08	4.86884e+07	1.09812e+08	1.53519e+08	1.25303e+08	8.74406e+07	3.55757e+07	4.92968e+07	9.04076e+07	111049793	191625413	4.9582e+07	1.26204e+08	5.97405e+07	9.43576e+07	1.28996e+08	1.67383e+08	8.76964e+07	1.58525e+07	7.56767e+07	7.72831e+07	1.38832e+08	1.15552e+08	1.07411e+08	1.23447e+08	5.92357e+07	1.37148e+08	6.39575e+07	9.52872e+07	7.95115e+07	156545875	254333949	8.62863e+06
R4GMT7	Transforming acidic coiled-coil-containing protein 1	TACC1	DKFZp686K18126;TACC1	SAGLEQPTDPVAR	S325	1xPhospho [S1]	3.57658e+06	5.16146e+06	0	0	0	0	0	0	0	0	0	0	0	3.45879e+06	0	1.53385e+06	0	0	0	0	626378	0	0	0	0	0	0	0	0	0	0	0	0	0	0	1.01173e+06	0	1.47309e+06	0	0	2.08288e+06	2.1428e+06	1.99325e+06	2.26823e+06	3.64907e+06	0	6.96767e+06	0	0	0	0	0	5.01348e+06	0	0	0	0	6.23581e+06	0	0	5.9811e+06	8.50478e+06	0	0	0	8.99435e+06	0	0	0	0	4224164	6.85487e+06	1.3459e+07	0	492560	0	0	3.6192e+06	4.93527e+06	0	4.8942e+06	0	0	2.4754e+06	0	2.85121e+06	5.11042e+06	3.05486e+06	4.41965e+06	4.48533e+06	4.50857e+06	1.20032e+06	0	0	0	0	0	0	0	0	0	0	0	2.44608e+06	0	0	0	4.67074e+06	0	0	0	0	0	0	4.99751e+06	0	0	4.71718e+06	0	0	0	0
R4GMT7	Transforming acidic coiled-coil-containing protein 1	TACC1	DKFZp686K18126;TACC1	FQKSPPDLK	S251	1xPhospho [S4]	9.70752e+06	3.84321e+06	3.37789e+06	5.91224e+06	3.81434e+06	1.0175e+07	7.60482e+06	3.38155e+06	1.44414e+07	1.63341e+07	5.50893e+06	2.02706e+07	4.55699e+06	2.25169e+07	1.60134e+07	7.48435e+06	1.87488e+07	5.26318e+06	1.03318e+07	1.40583e+06	6.31592e+06	2.00426e+06	3.45005e+06	2.71511e+06	2.05525e+07	3.44138e+06	1.12463e+07	1.90609e+06	8.63859e+06	1.4918e+07	2.28405e+06	1.48571e+06	3.66722e+07	0	7.45109e+06	3.66602e+06	6.4301e+06	7.35845e+06	7.38286e+06	4.99245e+06	5.22062e+06	0	2.97009e+06	0	1.4393e+07	1.34184e+07	6.79457e+06	5.29526e+06	8.22644e+06	3.57897e+06	8.39971e+06	1.299e+07	5.63042e+06	7.25539e+06	9.8138e+06	7.3977e+06	1.53313e+07	4.29642e+06	7.55275e+06	4.25748e+07	2.0017e+07	4.65631e+06	2.14932e+07	0	9.55709e+06	2.65845e+07	6.37471e+06	9.1816e+06	1.0833e+07	9.85572e+06	6.94776e+06	6.41712e+06	1.29442e+07	1.17424e+07	1.33814e+07	7.8535e+06	1.96936e+07	2.82014e+06	6.4869e+06	1.07121e+07	7.81343e+06	6.68436e+06	1.10951e+07	9.12873e+06	1.8533e+07	3.77541e+06	8.58673e+06	2.6079e+06	1.22687e+07	8.95296e+06	6.06423e+06	1.09269e+07	1.20469e+07	7.18964e+06	2.84125e+06	0	5.88109e+06	5.49348e+06	3.64548e+06	1.17815e+07	1.02795e+07	0	3.65644e+06	8.05656e+06	1.28552e+07	6.82327e+06	7.39696e+06	1.2875e+07	3.13868e+07	9.98333e+06	1.11011e+07	1.49663e+07	1.11639e+07	3.8993e+06	1.34583e+07	1.1881e+07	1.7368e+07	1.33012e+07	2.82675e+07	1.27423e+07	1.06352e+07	4.76985e+06
O75410	Transforming acidic coiled-coil-containing protein 1	TACC1	DKFZp686K18126;TACC1	SAGAEVKGEPEEDLEYFECSNVPVSTINHAFSSSEAGIEK	S550	1xCarbamidomethyl [C19]; 1xPhospho [S33]	0	0	0	0	0	0	0	137884	128011	134967	0	0	0	0	0	0	0	0	0	0	0	0	103133	0	0	0	0	204143	0	0	120650	0	0	0	0	0	0	0	0	0	0	0	0	0	0	0	0	0	0	0	0	0	0	0	0	0	0	0	0	0	0	0	0	0	0	0	0	0	0	0	0	0	177218	0	85380.5	0	0	0	0	0	0	0	0	0	0	0	0	0	0	0	0	0	0	0	0	0	0	0	0	0	0	0	0	0	0	0	0	0	0	0	0	0	0	0	0	0	0	0	0	0	0	165831
R4GMT7	Transforming acidic coiled-coil-containing protein 1	TACC1	DKFZp686K18126;TACC1	DEGAVISQISDISNR	S458	1xPhospho [S10]	0	0	0	0	0	742317	0	0	0	0	897432	0	0	0	0	0	0	0	145900	0	0	0	0	0	0	0	1.04519e+06	0	0	0	0	0	0	0	0	575667	0	0	0	0	0	0	0	0	0	0	0	0	0	0	0	0	440231	0	0	0	0	0	0	0	0	0	0	0	0	1.33906e+06	0	0	0	0	0	0	858777	0	0	0	0	0	0	0	0	0	0	0	0	0	0	0	0	0	0	0	0	0	0	0	0	0	0	0	0	0	0	0	0	0	0	0	0	0	0	1.02587e+06	0	0	0	0	0	731903	0	0	0	0
R4GMT7	Transforming acidic coiled-coil-containing protein 1	TACC1	DKFZp686K18126;TACC1	TNHQSSDSEGNFETPEAETPIR	S21	1xPhospho [S8]	0	6.63704e+06	3.38569e+06	7.45371e+06	2.23901e+06	8.17203e+06	3.59801e+06	0	8.36796e+06	0	3.25492e+06	0	2.42567e+06	0	1.4691e+06	2.63689e+06	0	2.7453e+06	0	2.10164e+06	0	1.44105e+07	3.97663e+06	0	1.10848e+06	0	2.22262e+06	0	0	0	5.77548e+06	0	0	0	0	0	0	0	3.41279e+06	0	6.14312e+06	0	3.13764e+06	1.75021e+07	1.90073e+06	0	5.4518e+06	0	3.8004e+06	2.29283e+06	3.28257e+06	0	0	0	0	0	7.64521e+06	0	0	0	1.36004e+06	0	0	0	0	0	0	0	0	0	0	0	1.38705e+06	2.54888e+06	3.26447e+06	0	0	0	0	0	0	0	0	0	0	8.51594e+06	0	0	0	0	0	1.58447e+06	0	0	5.11147e+06	7.96657e+06	0	0	1.82678e+06	0	0	0	5.9647e+06	2.45612e+06	1.39215e+06	2.59049e+06	0	9.75075e+06	0	2.90974e+06	2.18225e+07	0	0	8.84852e+06	0	0	0	0	0	0	0	8.03539e+06
R4GMT7	Transforming acidic coiled-coil-containing protein 1	TACC1	DKFZp686K18126;TACC1	AGNSCPELVPSRR	S182	1xCarbamidomethyl [C5]; 1xPhospho [S4]	0	761942	0	1.69307e+06	1.92088e+06	0	1.72205e+06	0	1.75172e+06	1.00472e+06	2.20582e+06	0	0	8.04514e+06	8.74558e+06	698674	1.53267e+06	0	0	4.3287e+06	1.38045e+06	0	0	2.3545e+06	949640	1.31707e+06	5.10424e+06	2.33518e+06	1.54578e+06	2.94802e+06	1.02053e+06	1.006e+07	0	2.88211e+06	2.45605e+06	4.40235e+06	0	2.25242e+06	7.07842e+06	0	0	0	0	0	0	0	2.78822e+06	2.44374e+06	0	0	0	0	0	3.28879e+06	3.41167e+06	0	0	5.62419e+06	2.70297e+06	0	2.679e+06	0	0	0	0	5.62769e+06	0	0	2.37129e+06	0	0	0	0	1.37716e+06	0	0	3.19516e+06	2.25958e+06	0	0	0	0	0	0	0	0	0	1.90062e+06	0	0	0	2.16877e+06	0	0	0	0	0	0	0	0	0	0	0	3.19345e+06	1.0428e+07	4.79569e+06	0	1.84043e+06	0	2.43694e+06	3.77905e+06	4.13114e+06	4.77046e+06	0	6.74388e+06	3.55578e+06	0	0	2.93192e+06	3.66767e+06	0	2.33742e+06
Q15750	TGF-beta-activated kinase 1 and MAP3K7-binding protein 1	TAB1	TAB1	SLLQSEQQPSWTDDLPLCHLSGVGSASNR	S7	1xCarbamidomethyl [C18]; 1xPhospho [S1]	342853	571916	2.24593e+06	0	165338	206087	320597	413903	0	0	167725	0	0	332809	0	544672	0	0	365287	0	168304	0	71496.1	0	0	0	505191	199134	0	0	83674.8	89110.4	0	513170	0	299579	0	895307	908653	0	0	0	0	0	307123	0	0	656131	617004	0	0	0	0	0	0	258384	0	0	0	149856	90656.6	0	161163	0	910906	0	0	0	134919	0	0	0	64069	65670.9	0	0	0	0	0	0	647948	0	0	0	0	0	0	0	0	0	0	0	0	0	0	0	0	1.98216e+06	0	0	765864	913738	0	1.79099e+06	0	623482	525150	0	0	0	0	221249	131794	0	0	0	0	0	336584	0	0	208823
Q5T011	KICSTOR complex protein SZT2	SZT2	SZT2	AILASESSIETEDLSEPEFQSTR	S1388	2xPhospho [S7; S]	1.1101e+06	1.15028e+06	697636	442801	435416	124341	0	243876	0	161040	0	0	0	0	335015	0	0	0	549404	127086	0	0	0	106545	0	0	78403.2	56557.7	134800	628797	0	128560	0	383021	0	105271	2.30298e+06	115444	0	269637	97978.9	0	213568	0	0	0	49969.4	0	2.59713e+06	0	0	510617	290649	0	151856	139829	240233	54009.2	0	1.20916e+07	284478	0	1.25382e+07	0	0	578251	84589.9	0	2.68916e+06	3.31485e+06	2.07344e+06	232072	131173	3.86048e+06	81417.9	0	35199.4	0	0	91623.4	179241	0	0	0	0	0	97501	1.37378e+06	0	0	0	567399	0	0	0	0	661898	946804	0	723488	0	2.03685e+06	368155	0	4.00506e+06	2.3586e+06	2.24402e+06	261372	0	0	0	215886	0	0	1.30395e+06	0	0	82062.2	0	0	0	0
Q5T011	KICSTOR complex protein SZT2	SZT2	SZT2	ASTFPPAPVPGEPVTPPSK	T2434	1xPhospho [T15]	0	0	2.7586e+06	0	0	1.99774e+06	1.11879e+06	0	0	0	664404	0	0	0	0	290691	111392	101254	0	102171	19507.1	0	0	0	58648	0	101915	578486	1.94527e+06	84128.1	119422	0	0	148855	1.39354e+06	1.43715e+06	1.01555e+06	175788	2.82283e+06	0	0	0	0	0	1.80548e+06	0	0	3.14701e+06	1.10783e+06	0	0	1.31703e+06	0	0	0	0	0	0	0	0	471308	0	438233	0	0	0	0	0	507819	2.46397e+06	764648	0	476962	695164	1.0668e+06	0	606693	0	0	1.05209e+06	1.54239e+06	0	0	0	0	88673.7	0	0	0	0	0	0	0	0	0	0	0	0	0	0	0	0	0	698046	2.30058e+06	0	0	0	0	105913	0	90241.1	0	0	0	0	0	0	0	0	0	0
Q86TM6	E3 ubiquitin-protein ligase synoviolin	SYVN1	SYVN1	LQKLESPVAH	S613	1xPhospho [S6]	4.23694e+06	3.09285e+06	5.24339e+06	7.97825e+06	5.53046e+06	1.86053e+07	5.35931e+06	3.84564e+06	2.49373e+06	8.2559e+06	6.91901e+06	5.81173e+06	2.47272e+06	3.81997e+06	7.16635e+06	5.26063e+06	3.30414e+06	2.80053e+06	4.4966e+06	3.59797e+06	6.33191e+06	2.06325e+06	5.18058e+06	3.19099e+06	3.75744e+06	2.81858e+07	6.96326e+06	3.1464e+06	2.309e+06	1.27398e+07	4.35228e+06	3.79298e+06	0	2.12488e+06	2.85558e+06	3.9958e+06	2.55693e+06	5.08697e+06	7.19993e+06	0	2.10027e+06	2.58856e+06	2.18845e+06	3.11481e+06	4.05473e+06	4.69132e+06	7.38585e+06	3.71534e+06	3.16405e+06	3.09085e+06	9.94233e+06	3.08881e+06	3.86639e+06	3.35752e+06	3.59223e+06	2.47306e+06	7.44787e+06	6.92849e+06	3.90394e+06	5.64537e+06	4.0079e+06	2.74055e+06	4.55466e+06	0	2.74875e+06	5.24954e+06	7.3145e+06	3.6535e+06	1.41795e+06	3.81268e+06	3.67717e+06	0	5.80881e+06	2.8514e+06	3.55255e+06	4.16879e+06	2.57585e+06	1.07914e+07	4.59977e+06	2.53242e+06	0	3.50954e+06	5.5575e+06	8.40224e+06	1.13404e+07	7.04212e+06	3.35887e+06	2.54408e+06	0	0	4.95944e+06	1.85378e+06	6.46061e+06	5.82148e+06	3.43361e+06	0	3.57198e+06	0	0	5.59971e+06	3.31478e+07	0	2.77841e+06	4.04482e+06	3.73544e+06	1.62654e+06	4.38852e+06	1.06897e+07	1.13917e+07	5.12564e+06	3.28856e+06	2.62094e+06	3.46537e+06	3.9983e+06	4.30775e+06	0	3.39886e+06	2.55126e+06	5.15155e+06	0	0	3.02462e+06
Q86TM6	E3 ubiquitin-protein ligase synoviolin	SYVN1	SYVN1	LESPVAH	S613	1xPhospho [S3]	0	0	1.34864e+06	1.55233e+06	987617	3.25121e+06	798411	0	5.6602e+06	0	1.45252e+06	0	0	0	958345	2.25927e+06	0	0	1.98588e+06	731074	1.57301e+06	0	928828	739176	0	9.08022e+06	2.15379e+06	0	0	3.12962e+06	1.53675e+06	0	0	0	0	962491	0	1.11077e+06	0	0	0	0	0	0	0	0	0	0	0	0	0	0	0	0	0	0	2.12344e+06	1.02352e+06	0	0	0	0	0	0	0	0	0	0	0	0	0	0	0	0	0	0	0	0	0	0	0	0	0	0	0	0	0	0	0	0	0	0	0	0	0	0	0	0	0	0	6.12116e+06	0	0	0	0	0	0	0	6.95739e+06	0	0	0	0	0	1.68177e+06	0	0	873034	0	0	0	0
Q8TDW5	Synaptotagmin-like protein 5	SYTL5	SYTL5	SPGAEEVQSQEQTR	S147	1xPhospho [S1]	0	0	0	0	0	0	0	0	0	4.25455e+06	0	0	5.2916e+06	0	0	0	0	0	0	2.16749e+06	0	1.09263e+06	0	0	2.28116e+06	4.85087e+06	4.02597e+06	2.28186e+06	2.15374e+06	0	0	0	0	1.23789e+06	0	1.45296e+06	1.88746e+06	0	2.71229e+06	0	0	0	0	0	0	2.05521e+06	0	3.33716e+06	6.48648e+06	0	3.1978e+06	0	913369	0	2.71441e+06	0	0	1.00958e+06	0	1.6653e+06	2.55819e+06	8.12512e+06	2.27671e+06	0	0	2.72773e+06	0	0	0	0	0	3.80854e+06	1.02289e+06	0	1.13807e+06	4.01489e+06	0	5.68385e+06	5.82153e+06	1.02614e+07	0	0	0	0	0	1.04412e+06	0	631547	0	0	0	2.36483e+06	0	0	0	0	0	0	0	0	0	0	0	0	0	0	0	0	0	1.72642e+06	1.52012e+06	0	4.74819e+06	0	8.79336e+06	7.25106e+06	0	5.14954e+06	0	1.97841e+06	0	0
Q8TDW5	Synaptotagmin-like protein 5	SYTL5	SYTL5	SYSLDLDGQHFR	S211	1xPhospho [S3]	0	775855	0	0	0	937071	2.65564e+06	842640	0	0	1.70368e+06	1.19359e+06	0	0	1.13093e+06	0	0	0	0	877585	462527	0	0	0	0	1.04419e+06	4.38488e+06	2.61135e+06	1.11079e+06	0	0	0	0	0	0	0	0	0	1.2682e+06	2.28195e+06	0	0	689748	0	0	0	0	1.63133e+06	1.90518e+06	0	5.49122e+06	2.31879e+06	2.24305e+06	0	2.65517e+06	2.07903e+06	0	0	0	5.99045e+06	6.96161e+06	0	5.72118e+06	0	0	4.21304e+06	1.21473e+06	0	0	1.23381e+07	4416520	2.52797e+06	2.82849e+06	0	2.53567e+06	3.26246e+06	4.53259e+06	1.03829e+07	4.59196e+06	2.53023e+07	2.05663e+06	0	0	0	0	0	4.69749e+06	1.05018e+06	0	1.73418e+06	0	1.68798e+06	0	0	0	0	0	0	0	0	0	0	3.08151e+06	3.15746e+06	3.5018e+06	9.10279e+06	0	0	0	0	7.21989e+06	0	8.80968e+06	0	0	0	0	3.97063e+06	0	6.87864e+06	0	0
Q8TDW5	Synaptotagmin-like protein 5	SYTL5	SYTL5	GSTGSSDLNDQEPGPRTPK	T247	1xPhospho [T17]	0	0	0	0	0	0	1.02951e+06	0	0	0	1.11744e+06	0	0	0	0	0	0	0	0	0	0	0	0	0	0	0	0	0	0	0	0	0	0	0	0	0	0	0	0	0	0	0	0	0	0	0	773080	1.50592e+06	0	0	0	0	0	0	0	0	0	0	0	0	0	0	0	6.12984e+06	0	0	0	5.9738e+06	0	1.41961e+06	0	0	0	0	1.78581e+06	0	1.24254e+06	0	0	0	0	0	0	0	0	0	0	0	0	0	0	0	0	0	0	0	0	0	0	0	0	0	0	0	0	0	0	0	0	0	1.51209e+06	0	1.0853e+06	0	0	0	0	0	0	0	0	0
A0A0U1RR07	Synaptotagmin-like protein 2	SYTL2	SYTL2	KGSFGDVASPPQDMLFPQDAHLVPQAR	S1320	1xPhospho [S3]	0	0	0	0	0	0	0	0	0	0	0	0	0	0	0	0	211738	0	0	0	320784	0	0	0	0	0	0	0	0	0	0	0	0	288648	57314.3	114854	0	117555	165419	0	0	0	0	0	0	0	0	332879	0	0	0	0	0	0	0	0	0	0	0	0	0	0	0	0	0	0	0	0	0	0	0	0	0	0	0	0	0	0	0	0	0	0	0	0	0	0	0	0	0	0	0	0	0	0	0	0	0	0	0	0	0	0	0	0	0	0	0	0	0	0	0	0	0	0	0	0	0	0	0	0	0	0
A0A0U1RR07	Synaptotagmin-like protein 2	SYTL2	SYTL2	SLEDISSDSSNQAK	S1800	1xPhospho [S1]	0	0	5.73409e+06	921500	2.37529e+06	0	2.83339e+06	3.34933e+06	5.53845e+06	0	1.82067e+06	0	3.86127e+06	0	0	6.80547e+06	0	0	0	3.42329e+06	5.58754e+06	0	3.33783e+06	4.05808e+06	894569	8.86663e+06	0	2.0703e+06	6.58362e+06	5.78356e+06	1.01202e+07	3.19292e+06	0	6.73675e+06	0	1.69217e+06	2.39624e+06	2.16817e+06	2.47765e+06	0	0	7.06437e+06	2.31143e+06	0	0	0	0	4.06526e+06	3.61679e+06	0	0	0	0	3.16618e+06	3.14874e+06	0	0	0	2.67934e+06	734889	0	0	3.35969e+06	0	0	0	0	5.99167e+06	0	0	0	7.12907e+06	0	3.74132e+06	0	0	1.00434e+06	2.76976e+06	0	0	0	0	0	3.58992e+06	0	4.77767e+06	2.56296e+06	0	0	0	1.5051e+06	0	0	0	5.80837e+06	9.72388e+06	0	0	0	0	3.50657e+06	0	3.03922e+06	0	0	0	0	0	1.06101e+07	0	1.02961e+06	850526	798769	0	0	0	1.56977e+07	5.6254e+06	2.4291e+06	0	0	0
A0A0U1RR07	Synaptotagmin-like protein 2	SYTL2	SYTL2	NTHEAEVLLSPK	S1041	1xPhospho [S10]	5.74914e+07	2.01509e+07	4.32418e+07	2.96945e+07	2.33078e+07	4.83423e+07	4.6817e+07	5.50453e+07	5.37229e+07	4.44633e+07	5.02098e+07	1.09823e+08	1.22194e+07	3.73627e+07	1.34254e+07	1.47455e+07	5.72213e+07	4.15765e+07	1.0134e+07	9.87496e+06	3.67129e+07	5.35288e+06	1.11438e+07	7.03589e+06	1.22918e+07	5.44252e+07	4.03987e+07	5.30232e+06	4.08934e+07	7.23742e+07	6.24022e+07	3.8029e+06	5.49094e+07	0	3.78636e+07	1.12794e+08	1.7667e+07	1.2882e+07	1.96174e+07	2.90194e+07	1.81448e+07	1.18103e+07	3.38615e+07	0	1.39854e+07	9.08605e+07	5.17427e+07	6.78495e+07	1.02321e+08	7.20051e+07	3.0109e+07	7.52498e+07	1.0343e+08	1.28486e+08	8.1546e+07	3.4545e+08	7.48159e+07	3.67952e+07	6.52132e+07	1.34054e+08	9.53666e+07	1.70687e+07	1.21067e+08	1.24663e+07	4.60375e+07	1.3197e+08	5.31444e+07	3.76039e+07	9.52607e+07	1.43992e+08	7.13614e+07	3.67141e+07	5.5683e+07	1.33746e+08	7.09579e+07	7.8195e+07	8.53408e+07	2.32425e+07	3.58481e+07	1.41757e+08	1.83732e+08	2.61007e+07	5.35721e+07	9.05985e+07	1.20898e+08	1.19521e+07	2.43443e+07	2.81345e+07	5.41076e+07	2.39619e+07	1.70121e+07	22657140	3.94788e+07	2.82253e+07	6.65993e+06	1.82624e+07	1.53236e+07	3.4247e+07	2.66472e+07	5.76684e+07	4.40571e+07	6.13537e+07	3.52841e+07	6.53245e+07	7.42482e+07	1.30254e+08	2.2456e+07	4.28926e+07	8.2719e+07	3.75736e+07	2.99938e+07	1.14645e+08	4.35139e+07	4.51347e+07	2.31087e+07	9.63332e+07	4.79745e+07	5.56155e+07	9.06754e+06	1.3118e+08	140053233	7.73204e+06
A0A0U1RR07	Synaptotagmin-like protein 2	SYTL2	SYTL2	SAEDVSTVPTQPDNPFSHPDK	S1824	1xPhospho [S1]	5.30856e+06	6.37098e+06	1.293e+07	8.67922e+06	1.21837e+07	4.19467e+06	7.959e+06	2.52242e+07	2.2884e+07	0	6.03724e+06	1.7464e+06	2.17057e+07	0	5.18797e+06	1.23293e+07	1.35127e+07	4.85584e+06	6.69521e+06	1.02175e+07	1.75679e+07	7.74208e+06	4.8452e+06	1.24099e+07	1.23167e+07	2.42147e+07	7.06776e+06	5.85179e+06	2.73013e+07	9.53663e+06	2.03073e+07	6.32928e+06	0	4.42307e+06	3.2204e+06	8.23758e+06	1.36044e+07	8.57135e+06	2.40726e+06	0	1.66219e+07	0	4.25337e+06	0	4.11289e+06	0	2.29411e+06	1.00148e+07	1.19898e+06	6.96046e+06	0	4.29508e+06	4.39961e+06	1.17346e+07	6.01798e+06	6.30434e+06	1.03967e+06	2.02079e+06	9.80446e+06	1.6589e+06	3.48023e+06	0	5.41549e+06	0	1.73654e+06	909102	2.46244e+06	3.11357e+06	4.00173e+06	5.598e+06	6.37826e+06	1.76645e+07	2.23372e+06	1.07097e+07	6.4869e+06	5.72979e+06	6.45272e+06	6.26928e+06	0	0	3.52191e+06	6.19773e+06	0	0	0	2.90648e+06	1.71724e+06	6.06227e+06	3.12249e+06	3.5128e+06	0	1.02934e+06	0	0	409240	0	333598	0	0	0	5.64955e+06	5.80076e+06	3.73228e+06	1.78869e+06	3.12535e+06	2.14225e+06	4.95762e+06	1.34174e+06	323061	0	1.37723e+06	3.30117e+06	1.01435e+07	7.60546e+06	0	0	460684	3.63493e+06	0	0	0	0
A0A0U1RR07	Synaptotagmin-like protein 2	SYTL2	SYTL2	RNSLTASLDK	S1208	1xPhospho [S3]	1.40772e+07	2.41155e+07	1.33022e+07	2.0007e+07	1.65084e+07	9.41851e+06	1.75073e+07	2.34311e+07	6.15863e+06	6.5669e+06	1.3947e+07	2.38585e+06	1.39971e+07	0	2.44731e+07	3.76809e+07	6.28288e+06	1.12519e+07	0	1.37138e+07	4.0608e+07	7.14924e+06	1.53793e+07	2.07259e+07	2.20496e+07	1.63856e+07	2.5279e+07	1.10601e+07	2.20575e+07	1.78834e+07	1.66819e+07	1.13495e+07	1.42511e+07	1.33138e+07	6.555e+06	9.25533e+06	4.97594e+06	1.12535e+07	1.56028e+07	2.50314e+07	1.21777e+07	3.65049e+07	1.13396e+07	1.14275e+07	3.07946e+06	2.06567e+07	6.53603e+06	4.46925e+07	8.58648e+06	3.11666e+07	3.00078e+07	4.4343e+06	1.53548e+07	5.29178e+07	8.31193e+06	6.23534e+07	2.39988e+06	1.7301e+07	1.46337e+07	5.63573e+06	9.19948e+06	3.13069e+06	1.35048e+07	0	3.38563e+07	3.54615e+07	1.65001e+07	2.60959e+07	1.05475e+08	8.91746e+06	25476280	6.32236e+07	1.21774e+07	3.65773e+07	3.51123e+06	9.23e+07	9.20617e+06	1.86673e+07	1.08731e+07	1.76517e+07	7.61106e+07	2.48165e+07	7.16639e+07	8.58492e+07	1.63676e+08	1.3911e+07	1.00356e+07	1.08811e+07	3.96425e+06	3.65084e+06	6.75701e+06	4.11392e+06	8.35754e+06	2.52462e+07	1.7579e+07	1.18557e+07	1.00978e+07	5.21081e+06	1.08688e+07	0	1.1408e+07	0	3.77986e+06	7.99873e+06	8.12423e+06	5.97525e+06	3.08096e+06	2.02128e+06	0	0	1.24335e+06	1.68143e+06	2.45914e+06	0	2.67311e+06	0	0	1.42178e+06	3.60354e+06	5.07104e+06	9.22045e+07	1.48078e+06
A0A0U1RR07	Synaptotagmin-like protein 2	SYTL2	SYTL2	TVTPPEDRDSESGVAGGQGTLQEPGFGEASEAISVSR	T1680	1xPhospho [T3]	150770	0	0	0	154806	0	0	0	0	0	0	159152	0	0	0	0	550119	204394	0	83346.9	199801	0	0	0	248062	127983	30419.3	0	3.14213e+06	0	0	0	0	176700	0	0	0	363499	0	0	0	0	0	0	0	0	0	0	0	0	0	0	0	0	0	0	0	686576	0	0	0	0	0	0	0	0	0	0	0	0	0	0	0	0	0	0	0	0	0	0	0	0	0	0	0	0	0	0	0	0	138644	0	0	0	0	0	0	0	0	0	0	525735	149969	0	0	0	130801	0	0	564442	0	246311	0	0	0	0	0	301301	0	0	0	129151
A0A0U1RR07	Synaptotagmin-like protein 2	SYTL2	SYTL2	DAFLPPELAGVVEEPEEDAAPASPSSSVVNPASSVIDMSQENTR	S128	1xPhospho [S23]	862906	0	3.73812e+06	0	2.07637e+06	774577	673666	301862	241819	1.19061e+06	532308	93790.5	0	365224	150917	794354	221503	283061	341291	95808.4	928780	309663	279368	228593	132231	579192	502434	171107	149655	1.08956e+06	434429	0	0	0	0	463048	103411	2.54613e+06	553064	0	83536.3	0	269809	0	433787	0	509092	328419	230731	0	0	0	85240.4	86732.3	809311	55815.9	0	0	607174	116285	381987	0	0	0	268759	434285	637351	0	426540	232606	330154	0	413669	421209	155833	0	250973	154490	938269	0	1.35543e+06	1.27119e+06	439788	0	0	0	133062	164590	0	0	93139.2	174913	0	0	497602	7.72759e+06	111350	0	0	0	164679	191874	777580	3.14838e+06	0	1.25491e+06	534713	190741	0	315927	0	503968	733148	317022	1.91959e+06	137429	0	372712	322237	0	0	0
A0A0U1RR07	Synaptotagmin-like protein 2	SYTL2	SYTL2	DELPQSPGLIHGR	S345	1xPhospho [S6]	0	0	3.57589e+06	0	0	0	1.46926e+06	5.2463e+06	0	0	2.72865e+06	0	0	0	1.26622e+06	0	0	3.30248e+06	0	3.36985e+06	5.08749e+06	0	0	3.03266e+06	0	2.44416e+07	4.88173e+06	0	4.41395e+06	4.78352e+06	8.39931e+06	4.21165e+06	0	972723	5.98946e+06	9.13247e+06	292775	0	0	3.7962e+06	0	0	1.23063e+06	0	2.67378e+06	0	0	1.75622e+06	1.17666e+06	1.96536e+06	3.33968e+06	0	2.08221e+06	1.4053e+07	0	0	0	1.11565e+07	8.54403e+06	0	0	0	0	0	0	0	1.85004e+06	3.98207e+06	0	0	3.15151e+06	1.37374e+07	3.8669e+06	2.07912e+06	2.08952e+06	0	0	6.35384e+06	0	0	0	0	0	0	0	0	1.05008e+06	1.94274e+06	0	0	0	1.02543e+06	0	5.1744e+06	0	0	0	0	0	0	5.46105e+06	0	0	0	0	0	0	0	0	0	0	0	0	0	0	0	0	0	0	0	0	0
A0A0U1RR07	Synaptotagmin-like protein 2	SYTL2	SYTL2	FSAVKDELPQSPGLIHGR	S345	1xPhospho [S11]	1.12842e+07	3.07273e+06	2.6017e+07	1.24218e+07	1.54178e+07	1.77457e+07	2.48283e+07	1.85459e+07	1.24384e+07	166083	1.36057e+07	2.34289e+07	1.35348e+07	0	2.42505e+07	1.31977e+07	1.1873e+07	7.15849e+06	1.36209e+07	7.39969e+06	1.96827e+07	1.14252e+07	5.50384e+06	7.57443e+06	1.72407e+07	1.73954e+07	1.62091e+07	3.35106e+07	2.27928e+07	1.07163e+07	1.92548e+07	4.70188e+06	0	8.68194e+06	1.67888e+07	1.71633e+07	3.61796e+07	2.63853e+07	2.59874e+07	1.40246e+07	5.93524e+06	0	2.88026e+06	0	2.55416e+06	1.6245e+07	9.81649e+06	1.23079e+07	1.00669e+07	1.63589e+07	8.1038e+06	3.09743e+07	4.75952e+06	1.79811e+07	5.16811e+06	1.9187e+07	3.51259e+06	1.52082e+07	4.24086e+06	1.14665e+07	1.51057e+07	0	9.40604e+06	0	1.00165e+07	9.48036e+06	7.30525e+06	0	1.488e+07	2.33145e+07	1.71513e+07	7.14469e+06	2.61906e+06	1.13532e+07	6.13032e+06	2.2585e+07	1.08538e+07	6.44116e+06	671866	1.70467e+07	2.09408e+07	0	7.05675e+06	0	1.28752e+06	7.49509e+06	1.25321e+07	939044	1.16723e+07	6.71455e+06	1.47534e+06	5.14932e+06	0	636797	0	0	0	1.03618e+06	1.9734e+06	1.86017e+06	1.69347e+07	1.07712e+07	7.48299e+06	2.30723e+07	3.63336e+07	2.0958e+07	1.05581e+07	9.9483e+06	0	287407	2.37347e+07	3.39477e+07	1.06487e+07	1.39662e+07	0	0	0	7.83088e+06	412420	9.96201e+06	1.70554e+07	1.91081e+07
A0A0U1RR07	Synaptotagmin-like protein 2	SYTL2	SYTL2	NTEGIVTPVFKEEK	T1100	1xPhospho [T7]	0	0	2.90912e+06	0	0	0	0	1.84817e+06	0	0	1.66044e+06	0	0	0	0	0	0	0	0	0	1.30956e+06	0	0	0	0	4.61145e+06	1.67021e+06	0	2.06368e+06	0	2.62896e+06	0	0	0	0	621564	0	600825	0	3.65626e+06	0	0	0	0	0	0	0	0	0	0	0	0	0	6.92762e+06	0	0	0	0	2.55296e+06	0	0	0	0	0	0	0	0	2.11934e+06	0	0	858682	5.81335e+06	0	0	0	0	0	5.47316e+06	0	0	0	0	0	0	0	0	867563	1.21064e+06	0	0	0	0	0	0	0	0	0	0	0	0	0	0	0	755704	0	0	0	0	0	0	0	0	0	0	0	0	0	0	0	0	0	0
A0A0U1RR07	Synaptotagmin-like protein 2	SYTL2	SYTL2	EVGEFSVLESDR	S358	1xPhospho [S6]	0	0	0	0	0	0	485422	0	0	0	0	0	0	0	0	0	0	0	0	0	0	0	0	0	0	0	0	0	0	0	0	0	0	0	0	0	0	0	0	0	0	0	0	0	0	0	446835	0	0	0	0	0	0	0	282452	0	0	906708	1.39122e+06	0	0	0	344702	0	0	0	0	0	0	0	0	0	792805	525023	359731	1.46107e+06	0	0	0	0	0	0	0	0	0	0	0	0	0	0	0	0	0	0	0	0	0	0	0	0	0	0	0	0	0	0	0	0	0	0	0	0	0	0	0	0	0	0	0	0	0	0
A0A0U1RR07	Synaptotagmin-like protein 2	SYTL2	SYTL2	IVSPGLTIHER	S302	1xPhospho [S3]	0	0	5.60986e+06	0	1.75531e+06	2.86052e+06	4.28576e+06	3.07279e+06	3.89173e+06	0	2.01821e+06	0	4.31221e+06	0	2.80048e+06	1.70806e+06	0	0	0	1.47934e+06	4.27667e+06	1.87426e+06	0	2.51325e+06	0	8.68433e+06	4.67207e+06	0	9.60368e+06	2.89233e+06	5.01902e+06	0	0	0	0	3.06361e+06	0	1.791e+06	4.14957e+06	0	0	0	0	0	0	0	0	5.69414e+06	1.46348e+06	1.92237e+06	0	967616	0	3.31032e+06	0	0	0	1.26801e+07	3.50277e+06	916891	0	0	0	2.59388e+06	0	2.35181e+06	2.12837e+06	0	848941	708941	4.44423e+06	5.10596e+06	1.27869e+06	2.60807e+06	1.29168e+06	0	2.59087e+06	4.24276e+06	0	1.38299e+06	2.69116e+06	0	0	0	1.54288e+06	0	1.28931e+06	3.44942e+06	0	0	0	1.67905e+06	0	0	0	0	0	0	0	0	6.27693e+06	0	0	0	1.53034e+06	1.56318e+06	0	1.14047e+06	0	0	2.49195e+06	1.99985e+06	1.82612e+06	0	0	0	0	0	0	0	0	0
A0A0U1RR07	Synaptotagmin-like protein 2	SYTL2	SYTL2	YESDTGNLSPSK	S1524	1xPhospho [S9]	0	2.93884e+06	3.88412e+06	4.02481e+06	4.06916e+06	4.1379e+06	2.54993e+06	7.79561e+06	1.01579e+07	0	3.53992e+06	0	8.92978e+06	0	0	5.4335e+06	0	3.31868e+06	0	2.65773e+06	1.08643e+07	2.22656e+06	1.57284e+06	6.99586e+06	0	9.49252e+06	3.6026e+06	1.35925e+06	9.33232e+06	6.1215e+06	1.24548e+07	3.13141e+06	0	1.91321e+06	0	0	1.46396e+06	0	1.92462e+06	7.31877e+06	3.27672e+06	7.34392e+06	0	0	0	0	0	6.13189e+06	1.12023e+06	3.53162e+06	0	0	1.86021e+06	9.58072e+06	0	0	0	0	0	0	0	0	0	0	3.08876e+06	0	2.53872e+06	0	1.96643e+06	0	3.24719e+06	1.04851e+07	4.33048e+06	2.4291e+06	0	0	0	5.5801e+06	0	0	0	0	0	4.84141e+06	0	3.24323e+06	0	2.49187e+06	0	0	0	0	0	6.89738e+06	0	6.54255e+06	0	0	0	0	1.2946e+07	0	0	0	0	0	0	4.06791e+06	0	0	2.99556e+06	0	2.10148e+06	0	0	0	0	0	0	0	0	0
A0A0U1RR07	Synaptotagmin-like protein 2	SYTL2	SYTL2	TLSPSKIELKPVR	S577	1xPhospho [S3]	0	0	0	0	0	0	0	0	0	0	0	0	0	0	0	0	0	0	0	0	2.46047e+06	0	0	0	0	0	0	0	0	0	0	0	0	0	0	0	0	0	0	0	0	2.04902e+06	0	0	0	0	0	0	0	0	0	0	0	0	0	0	0	0	0	0	0	0	0	0	0	0	0	0	0	0	0	2.40747e+06	1.24248e+06	0	0	0	0	0	0	0	0	0	0	0	0	0	0	0	0	0	0	0	0	0	0	0	0	0	0	0	3.85285e+06	0	0	0	0	0	0	0	0	0	0	0	0	0	0	0	0	0	0	0	0	0
A0A0U1RR07	Synaptotagmin-like protein 2	SYTL2	SYTL2	NTHEAEVLLSPKK	S1041	1xPhospho [S10]	4.14596e+07	3.19459e+07	4.25443e+07	2.50879e+07	9.08357e+07	5.98027e+07	3.31033e+07	3.33767e+07	2.17836e+07	2.02305e+07	4.32785e+07	4.24245e+07	3.19414e+07	1.00667e+08	7.2192e+07	5.01156e+07	2.52797e+07	2.51196e+07	4.26951e+07	2.08191e+07	3.64365e+07	2.39298e+07	4.44493e+07	3.54891e+07	4.46493e+07	2.42828e+07	2.59213e+07	1.60484e+07	3.09075e+07	1.60584e+07	2.39453e+07	2.77336e+07	5.82685e+07	0	3.15254e+07	8.2958e+07	5.74054e+06	3.59691e+07	1.13965e+08	7.55225e+07	2.14793e+07	1.9378e+07	4.97225e+07	2.31182e+07	3.54951e+07	3.38722e+07	2.92696e+07	4.81518e+07	3.5404e+07	2.42494e+07	5.60879e+07	5.38581e+07	4.18403e+07	4.65057e+07	7.93409e+07	6.36268e+07	3.20281e+07	1.37946e+07	3.56563e+07	4.70278e+07	6.4497e+07	6.33414e+07	4.48589e+07	8.62814e+08	3.70069e+07	6.18539e+07	7.50292e+07	1.49189e+07	4.55529e+07	3.49394e+07	3.60333e+07	3.11967e+07	3.31297e+07	3.11317e+07	3.30689e+07	4.33527e+07	6.2144e+07	1.04592e+07	7.97511e+07	6.35932e+07	1.21194e+08	5.83499e+07	2.99141e+07	62114767	6.5262e+07	5.71246e+07	4.01912e+07	3.58486e+07	8.5788e+07	3.22936e+07	5.41513e+07	7.02221e+07	4.19844e+07	6.07565e+07	1.93087e+07	3.27769e+07	5.3025e+07	4.81534e+07	1.79189e+07	4.38354e+07	1.96304e+07	1.07395e+08	7.18107e+07	9.64096e+07	116092228	1.22403e+08	4.21377e+07	6.75767e+07	6.29595e+07	7.90159e+07	3.98721e+07	4.07411e+07	4.05588e+07	4.09396e+07	2.33767e+07	1.03468e+08	4.18961e+07	5.88417e+07	3.01467e+07	8.91615e+07	4.30525e+07	4.29597e+07
Q9HCH5	Synaptotagmin-like protein 2	SYTL2	SYTL2	DRQQGSEEEPSPVLK	S488	2xPhospho [S6; S11]	0	0	0	0	1.24361e+06	0	6.86861e+06	6.03482e+06	0	0	0	0	0	0	0	6.23928e+06	0	5.15174e+06	0	1.14297e+07	4.47899e+06	4.46302e+06	0	4.60925e+06	0	7.55363e+06	2.3054e+06	0	6.4326e+06	0	2.19679e+06	1.22054e+07	0	0	0	1.64722e+06	0	0	0	0	3.46506e+06	8.42144e+06	2.16657e+06	0	0	0	0	5.9287e+06	0	3.31772e+06	0	0	1.15467e+06	4.10937e+06	0	0	0	3.10194e+06	3.01367e+06	0	0	0	0	0	0	0	0	3.32157e+06	1.74302e+06	0	0	0	2.1755e+06	749079	0	0	0	0	0	0	0	2.95797e+06	0	0	0	1.03457e+07	0	4.34594e+06	0	0	0	0	0	0	0	1.62122e+07	0	0	0	0	0	0	0	0	0	0	0	0	0	0	0	0	0	0	0	0	0	0	0	0	0	0
Q9HCH5	Synaptotagmin-like protein 2	SYTL2	SYTL2	DRQQGSEEEPSPVLK	S493	2xPhospho [S6; S11]	0	0	0	0	1.24361e+06	0	6.86861e+06	6.03482e+06	0	0	0	0	0	0	0	6.23928e+06	0	5.15174e+06	0	1.14297e+07	4.47899e+06	4.46302e+06	0	4.60925e+06	0	7.55363e+06	2.3054e+06	0	6.4326e+06	0	2.19679e+06	1.22054e+07	0	0	0	1.64722e+06	0	0	0	0	3.46506e+06	8.42144e+06	2.16657e+06	0	0	0	0	5.9287e+06	0	3.31772e+06	0	0	1.15467e+06	4.10937e+06	0	0	0	3.10194e+06	3.01367e+06	0	0	0	0	0	0	0	0	3.32157e+06	1.74302e+06	0	0	0	2.1755e+06	749079	0	0	0	0	0	0	0	2.95797e+06	0	0	0	1.03457e+07	0	4.34594e+06	0	0	0	0	0	0	0	1.62122e+07	0	0	0	0	0	0	0	0	0	0	0	0	0	0	0	0	0	0	0	0	0	0	0	0	0	0
A0A0U1RR07	Synaptotagmin-like protein 2	SYTL2	SYTL2	NSLTASLDK	S1208	1xPhospho [S2]	0	4.88334e+06	4.5156e+06	5.17595e+06	3.52355e+06	1.86981e+06	3.78927e+06	5.0167e+06	1.61891e+06	0	3.59154e+06	0	4.17354e+06	0	2.66687e+06	1.13044e+07	0	1.98008e+06	0	2.81849e+06	6.89903e+06	0	1.29624e+06	3.89959e+06	1.56768e+06	4.13526e+06	3.06356e+06	1.41749e+06	4.54072e+06	3.82555e+06	6.40852e+06	2.89509e+06	5.13726e+06	1.44933e+06	930767	2.25125e+06	0	1.85592e+06	2.80515e+06	3.48743e+06	3.00458e+06	8.28007e+06	1.69472e+06	1.58171e+06	0	1.79928e+06	826124	1.16425e+07	1.86351e+06	2.46236e+06	2.65472e+06	0	2.89863e+06	7.37473e+06	1.36022e+06	1.44534e+06	0	1.29687e+06	3.07793e+06	0	0	0	1.74791e+06	0	0	0	2.10668e+06	7.06112e+06	1.78191e+06	642394	1.69352e+06	5.80611e+06	3.27613e+06	1.6739e+06	557256	3.52859e+06	652590	3.29088e+06	0	0	1.62586e+06	2.06209e+06	0	0	2.76554e+06	1.86157e+06	1.77472e+06	1.63359e+06	1.56668e+06	0	1.46114e+06	0	0	5.90359e+06	3.70751e+06	0	0	0	2.35527e+06	0	2.38257e+06	2.32796e+06	0	0	0	0	0	0	0	0	0	0	0	0	0	0	0	0	0	0	0	0
A0A0U1RR07	Synaptotagmin-like protein 2	SYTL2	SYTL2	RATSECHPEELKETVEK	S1540	1xCarbamidomethyl [C6]; 1xPhospho [S4]	0	0	4.05339e+06	0	0	0	0	0	0	0	0	0	0	0	0	0	0	0	0	0	0	0	0	0	0	1.11331e+06	0	0	0	0	0	0	0	0	0	1.09948e+06	0	0	0	0	0	0	1.41657e+06	0	0	0	0	0	0	0	0	0	0	5.31097e+06	0	0	0	0	0	0	0	0	0	0	0	0	0	3.16891e+06	0	0	1.18018e+06	6.96188e+06	1.5807e+06	0	0	0	0	5.60512e+06	0	0	0	0	0	0	0	0	0	0	0	0	0	0	0	3.90823e+06	0	0	0	0	0	0	0	0	0	0	0	0	0	0	0	0	0	0	0	0	2.89565e+06	0	0	0	0	0	0	0
A0A0U1RR07	Synaptotagmin-like protein 2	SYTL2	SYTL2	EITEAPPYQPQVSVR	S1586	1xPhospho [S13]	0	1.52741e+06	2.41834e+06	0	0	0	0	2.68988e+06	0	0	1.90256e+06	0	1.29011e+06	0	0	0	0	0	0	759001	1.2813e+06	0	0	1.04008e+06	0	0	2.90422e+06	573615	792172	0	0	0	0	0	0	2.06173e+06	0	0	1.52799e+06	0	0	0	0	0	0	0	0	0	0	0	0	0	845815	7.19437e+06	0	0	0	0	1.01594e+06	0	0	0	867935	0	0	0	495150	2.09088e+06	0	0	0	3.95093e+06	1.18687e+06	0	566758	1.97491e+06	0	0	0	0	0	0	0	0	0	0	0	0	0	0	0	0	0	0	0	0	0	0	0	0	0	0	0	0	0	0	0	0	0	0	0	0	0	0	0	0	0	0	0	0	0	0
Q9HCH5	Synaptotagmin-like protein 2	SYTL2	SYTL2	QQGSEEEPSPVLK	S488	2xPhospho [S4; S9]	0	0	0	0	5.89049e+06	1.77263e+06	7.82164e+06	8.48122e+06	0	6.56584e+06	3.78723e+06	0	0	0	3.97914e+06	8.21628e+06	7.66797e+06	0	9.4104e+06	0	0	3.98655e+06	6.02887e+06	0	5.59437e+06	5.60611e+06	0	4.63152e+06	5.05151e+06	0	0	0	0	0	4.89929e+06	2.26136e+06	0	0	1.84706e+06	0	0	2.08413e+06	0	9.13904e+06	0	0	2.08783e+07	0	0	0	0	3.94235e+06	0	0	0	1.09405e+07	5.15557e+06	1.34622e+07	0	1.03622e+07	1.14903e+07	0	0	0	0	0	0	3.40757e+06	0	6.28673e+06	0	3.91209e+06	0	0	0	1.11282e+07	0	1.08477e+07	0	4.87661e+06	0	0	5.65931e+06	0	1.0493e+07	1.13726e+07	0	0	1.19182e+07	1.26975e+07	1.43805e+07	0	0	0	0	7.38799e+06	1.25874e+07	0	1.11076e+07	0	7.19136e+06	0	0	0	4.7485e+06	0	0	8.57471e+06	5.68571e+06	3.44407e+06	0	0	0	7.63285e+06	9.80767e+06	0	0	0	0	7.37297e+06	2.65683e+07	6.31681e+06
Q9HCH5	Synaptotagmin-like protein 2	SYTL2	SYTL2	QQGSEEEPSPVLK	S493	2xPhospho [S4; S9]	0	0	0	0	5.89049e+06	1.77263e+06	7.82164e+06	8.48122e+06	0	6.56584e+06	3.78723e+06	0	0	0	3.97914e+06	8.21628e+06	7.66797e+06	0	9.4104e+06	0	0	3.98655e+06	6.02887e+06	0	5.59437e+06	5.60611e+06	0	4.63152e+06	5.05151e+06	0	0	0	0	0	4.89929e+06	2.26136e+06	0	0	1.84706e+06	0	0	2.08413e+06	0	9.13904e+06	0	0	2.08783e+07	0	0	0	0	3.94235e+06	0	0	0	1.09405e+07	5.15557e+06	1.34622e+07	0	1.03622e+07	1.14903e+07	0	0	0	0	0	0	3.40757e+06	0	6.28673e+06	0	3.91209e+06	0	0	0	1.11282e+07	0	1.08477e+07	0	4.87661e+06	0	0	5.65931e+06	0	1.0493e+07	1.13726e+07	0	0	1.19182e+07	1.26975e+07	1.43805e+07	0	0	0	0	7.38799e+06	1.25874e+07	0	1.11076e+07	0	7.19136e+06	0	0	0	4.7485e+06	0	0	8.57471e+06	5.68571e+06	3.44407e+06	0	0	0	7.63285e+06	9.80767e+06	0	0	0	0	7.37297e+06	2.65683e+07	6.31681e+06
A0A0U1RR07	Synaptotagmin-like protein 2	SYTL2	SYTL2	LESVLPR	S456	1xPhospho [S3]	2.24096e+06	0	1.39388e+06	0	0	0	1.44023e+06	0	1.51269e+06	0	956502	0	0	0	0	0	0	0	0	0	1.44809e+06	0	0	0	0	0	0	0	0	1.29445e+06	0	0	0	0	0	1.08622e+06	0	0	0	0	0	0	0	0	0	1.71425e+06	1.07521e+06	0	540375	0	2.2725e+06	0	1.30926e+06	5.42521e+06	1.24029e+06	1.81568e+06	0	1.80025e+06	4.00551e+06	543899	488482	0	2.19523e+06	0	461099	0	560915	5.44032e+06	697190	904820	1.99797e+06	0	4.7039e+06	2.16478e+06	2.32287e+06	3.08549e+06	784919	0	0	1.47485e+06	1.15104e+06	0	0	0	0	0	0	0	0	0	0	0	0	0	0	0	0	0	0	0	0	0	0	0	0	0	0	0	0	0	0	0	0	0	0	0	0	0	0	0	0	0
A0A0U1RR07	Synaptotagmin-like protein 2	SYTL2	SYTL2	TGLFQTSKEDELSESKEK	S199	1xPhospho [S13]	0	1.90422e+06	5.2474e+06	0	0	0	2.06441e+06	1.2837e+06	0	0	0	0	0	0	2.88036e+06	7.5965e+06	0	1.54576e+06	0	6.32144e+06	7.97843e+06	0	1.32332e+06	5.19237e+06	1.48697e+06	9.08951e+06	2.4531e+06	854482	2.82885e+06	1.73327e+06	2.95464e+06	2.42915e+06	0	0	0	1.97073e+06	0	0	3.83475e+06	0	0	0	2.75448e+06	0	0	0	928302	0	1.5395e+06	0	0	0	0	1.29335e+07	900221	0	0	2.43207e+06	2.12045e+06	0	0	0	0	0	0	0	0	0	0	0	0	3.79655e+06	0	1.10004e+06	0	0	0	2.6801e+06	0	0	0	0	0	0	0	3.95515e+06	2.00927e+06	1.05793e+06	0	0	0	0	0	0	0	0	0	0	0	0	0	0	0	0	973969	0	0	0	0	0	0	0	0	0	0	0	0	0	0	0	0	0
A0A0U1RR07	Synaptotagmin-like protein 2	SYTL2	SYTL2	STDLNKDDNQSFPR	S255	1xPhospho [S11]	1.58751e+08	1.48741e+08	211713152	1.91857e+08	2.63583e+08	1.2791e+08	2.20746e+08	227851018	9.72534e+07	2.18609e+08	2.21737e+08	1.25784e+08	2.95037e+08	6.42419e+07	1.24542e+08	2.29807e+08	1.36101e+08	1.88324e+08	1.14979e+08	2.00481e+08	2.81243e+08	1.81709e+08	1.7849e+08	1.14139e+08	128294874	1.28472e+08	1.36381e+08	1.97755e+08	1.28033e+08	1.57827e+08	2.44296e+08	1.87563e+08	1.73667e+08	1.55561e+08	1.26831e+08	1.80423e+08	2.51129e+08	2.55207e+08	1.2329e+08	1.84301e+08	4.94215e+08	4.68859e+08	3.7863e+08	3.43304e+08	1.73879e+08	2.59129e+08	1.30917e+08	2.77897e+08	2.16953e+08	3.12219e+08	2.43085e+08	239890944	2.27617e+08	2.21917e+08	1.17274e+08	2.20314e+08	5.33063e+07	9.62758e+07	1.55951e+08	9.7079e+07	1.17877e+08	2.72578e+08	116221045	0	2.95944e+08	149120639	1.77561e+08	3.06028e+08	2.34248e+08	2.49115e+08	328738687	5.46659e+08	1.937e+08	1.00163e+08	1.35448e+08	2.23731e+08	9.19136e+07	3.36237e+08	1.33756e+08	0	2.80248e+08	2.83892e+08	2.16884e+08	1.50527e+07	1.59515e+08	2.25784e+08	2.65938e+08	2.56734e+08	1.61576e+08	2.90887e+08	2.2643e+08	1.23414e+08	1.50066e+08	294121752	2.82657e+08	2.50919e+08	1.64614e+08	2.21567e+08	1.42404e+08	229882621	233637641	2.06143e+08	1.78131e+08	5.19817e+07	5.5097e+07	9.46791e+07	1.12438e+08	6.19082e+07	2.71997e+07	2.13407e+08	1.15467e+08	1.23262e+08	1.55227e+08	253250742	0	1.68232e+08	0	1.06257e+08	8.8325e+07	1.87766e+07	9.42692e+07	8.04956e+07
A0A0U1RR07	Synaptotagmin-like protein 2	SYTL2	SYTL2	QVLEPSVSENR	S1166	1xPhospho [S8]	0	0	575290	0	0	0	0	787306	0	0	775244	0	0	0	0	0	0	0	1.22878e+06	0	0	0	0	751161	0	0	0	0	0	0	0	784223	4.42176e+06	0	963611	0	0	0	0	0	0	0	0	0	0	0	0	0	0	0	2.62391e+06	0	0	0	580420	0	0	0	0	0	0	0	732753	0	0	802363	0	0	0	452049	1.37526e+06	0	548710	1.38362e+06	1.22016e+06	0	0	1.16115e+06	0	0	0	1.69136e+06	0	0	0	0	0	0	0	0	0	0	0	0	0	0	0	0	0	0	0	0	0	0	0	0	0	0	0	0	0	0	0	0	0	0	0	0	0	0	0	0
O43581	Synaptotagmin-7	SYT7	SYT7	YKNSLETVGTPDSGR	S52	1xPhospho [S4]	0	0	0	0	2.30579e+06	0	0	0	0	0	1.6623e+06	0	0	0	0	0	0	0	0	0	0	0	0	0	8.27021e+06	0	0	0	0	0	0	0	0	0	2.74798e+06	0	0	0	0	0	0	0	5.1544e+06	1.46617e+07	0	0	0	0	2.34953e+06	7.27801e+06	0	0	0	0	0	0	0	0	0	0	0	0	0	0	0	0	0	0	0	0	3.2133e+06	0	0	0	0	0	0	0	0	0	1.40392e+07	0	0	0	0	0	0	1.46692e+07	0	0	0	0	0	0	0	0	0	0	0	0	0	0	0	0	0	0	0	0	0	0	0	0	0	0	0	0	0	0	0	0	0	0
O43581	Synaptotagmin-7	SYT7	SYT7	NSLETVGTPDSGR	T58	1xPhospho [T8]	1.00638e+08	3.07209e+07	9.83653e+07	4.09359e+07	4.85105e+07	5.24798e+07	4.43405e+07	3.54838e+07	9.58063e+07	6.1868e+07	9.0956e+07	7.94641e+07	4.60016e+07	7.48592e+07	4.36552e+07	3.5589e+07	3.5684e+07	3.14994e+07	3.42542e+07	1.61166e+07	3.28234e+07	1.10981e+07	5.97192e+06	7.64696e+06	1.77983e+07	1.91715e+07	4.97465e+07	9.55451e+06	1.6537e+07	8.50222e+07	1.58987e+07	9.84033e+06	1.21291e+08	5.71323e+06	2.04738e+07	1.45562e+08	1.79209e+07	3.42487e+07	3.07907e+07	8.34253e+07	4.83356e+07	29761439	8.60075e+07	4.83471e+07	7.39229e+07	1.00862e+08	1.85067e+08	4.9521e+07	5.54158e+07	4.51725e+07	1.54708e+08	1.49876e+08	1.19969e+08	3.91837e+08	100595518	9.05715e+07	1.13091e+08	6.20843e+07	1.10037e+08	1.10276e+08	1.37121e+08	8.54186e+07	1.48027e+08	2.05486e+07	9.42425e+07	1.56355e+08	1.02166e+08	1.91626e+08	5.59524e+07	2.00017e+08	1.35383e+08	9.51733e+07	1.0568e+08	8.60926e+07	9.21376e+07	2.39134e+08	1.21228e+08	2.1753e+08	1.31656e+08	1.75154e+08	1.28713e+08	6.57485e+07	1.64666e+08	1.33692e+08	9.8586e+07	3.15113e+07	7.5294e+07	6.74835e+07	9.40332e+07	1.19514e+08	5.47302e+07	8.7794e+07	3.54334e+07	3.63463e+07	1.49624e+07	7.39842e+06	6.3396e+07	4.27293e+07	3.83763e+07	6.41088e+07	7.06301e+07	5.67265e+07	8.57371e+07	7.07948e+07	7.15432e+07	1.25164e+08	5.68761e+07	1.1744e+08	8.68782e+07	63259113	1.02748e+08	1.07829e+08	1.30833e+08	6.70996e+07	7.15121e+07	8.00891e+07	6.98857e+07	1.15213e+08	6.12546e+07	1.81271e+08	1.41524e+08	4.83416e+07
Q9UMZ2	Synergin gamma	SYNRG	AP1GBP1;SYNRG	HVMSDSSLDLPTVSGQHPPAADIEDLK	S852	2xPhospho [S4; S6]	0	0	866204	332330	188295	0	0	3.48764e+06	0	0	0	0	0	0	997634	0	0	0	0	93593.9	298364	0	137185	0	134935	237067	0	3.5432e+06	936340	213280	252567	0	0	142401	312101	0	3.05656e+06	0	557338	1.13133e+06	99480.9	0	2.57168e+06	0	0	306674	0	459245	574365	715850	0	2.85658e+06	0	1.04931e+06	48163.3	0	0	0	371438	0	0	0	1.14544e+06	0	1.05641e+06	2.99277e+06	357398	0	2.02763e+07	3.99694e+06	0	2.98782e+06	473885	2.22797e+06	1.51329e+06	0	1.57704e+06	2.10113e+06	0	0	1.20276e+06	0	0	0	0	288591	0	3.08148e+06	2.40976e+06	0	0	149447	0	0	0	0	0	2.555e+06	0	0	1.43892e+06	0	0	562267	4.65862e+06	0	521327	0	0	0	226527	0	250853	0	0	0	0	189072	0	0	0	0
Q9UMZ2	Synergin gamma	SYNRG	AP1GBP1;SYNRG	HVMSDSSLDLPTVSGQHPPAADIEDLK	S854	2xPhospho [S4; S6]	0	0	866204	332330	188295	0	0	3.48764e+06	0	0	0	0	0	0	997634	0	0	0	0	93593.9	298364	0	137185	0	134935	237067	0	3.5432e+06	936340	213280	252567	0	0	142401	312101	0	3.05656e+06	0	557338	1.13133e+06	99480.9	0	2.57168e+06	0	0	306674	0	459245	574365	715850	0	2.85658e+06	0	1.04931e+06	48163.3	0	0	0	371438	0	0	0	1.14544e+06	0	1.05641e+06	2.99277e+06	357398	0	2.02763e+07	3.99694e+06	0	2.98782e+06	473885	2.22797e+06	1.51329e+06	0	1.57704e+06	2.10113e+06	0	0	1.20276e+06	0	0	0	0	288591	0	3.08148e+06	2.40976e+06	0	0	149447	0	0	0	0	0	2.555e+06	0	0	1.43892e+06	0	0	562267	4.65862e+06	0	521327	0	0	0	226527	0	250853	0	0	0	0	189072	0	0	0	0
Q9UMZ2	Synergin gamma	SYNRG	AP1GBP1;SYNRG	HVMSDSSLDLPTVSGQHPPAADIEDLK	S852	2xPhospho [S4; S6]; 1xOxidation [M3]	5.95092e+06	3.58599e+06	1.96725e+07	1.31836e+07	386772	1.92736e+06	1.14905e+07	1.62022e+07	0	0	0	4.45039e+06	256791	0	2.04318e+06	217632	0	123580	4.20651e+06	651159	407629	0	419299	236328	160769	0	692144	1.05582e+07	1.41294e+07	0	816499	2.42479e+06	597693	0	3.17097e+06	1.04018e+07	9.70161e+06	5.70253e+06	5.1215e+06	1.48644e+06	1.73789e+06	0	6.10393e+06	0	1.31416e+06	0	7.39804e+06	3.10665e+06	6.88267e+06	7.87298e+06	0	1.32297e+07	1.18311e+06	4.31759e+06	8.29925e+06	9.01985e+06	9.22151e+06	1.46263e+07	1.43661e+07	1.78084e+06	1.47627e+07	0	4.59882e+06	0	5.16607e+06	1.04118e+07	1.82108e+06	2.84182e+06	1.47421e+07	1.20343e+07	5794002	268081	108971	2.17942e+07	1.77868e+07	1.06149e+07	1.91435e+07	4.8169e+06	165416	8.00604e+06	5.95061e+06	2.27656e+06	2.2361e+06	0	2.56393e+06	376863	1.21931e+07	6.69814e+06	2.00879e+07	0	0	0	8.63677e+06	1.29721e+06	2.07048e+06	3.00518e+06	935405	8.62072e+06	9.80507e+06	3.51462e+06	3.08165e+06	1.0785e+07	0	1.05439e+07	9.01898e+06	3.26157e+06	501078	4.20916e+06	4.58883e+06	1.08145e+06	123758	0	5.30622e+06	0	745403	374852	0	1.06272e+06	888053	2.35162e+06	1.60029e+06	0
Q9UMZ2	Synergin gamma	SYNRG	AP1GBP1;SYNRG	HVMSDSSLDLPTVSGQHPPAADIEDLK	S854	2xPhospho [S4; S6]; 1xOxidation [M3]	5.95092e+06	3.58599e+06	1.96725e+07	1.31836e+07	386772	1.92736e+06	1.14905e+07	1.62022e+07	0	0	0	4.45039e+06	256791	0	2.04318e+06	217632	0	123580	4.20651e+06	651159	407629	0	419299	236328	160769	0	692144	1.05582e+07	1.41294e+07	0	816499	2.42479e+06	597693	0	3.17097e+06	1.04018e+07	9.70161e+06	5.70253e+06	5.1215e+06	1.48644e+06	1.73789e+06	0	6.10393e+06	0	1.31416e+06	0	7.39804e+06	3.10665e+06	6.88267e+06	7.87298e+06	0	1.32297e+07	1.18311e+06	4.31759e+06	8.29925e+06	9.01985e+06	9.22151e+06	1.46263e+07	1.43661e+07	1.78084e+06	1.47627e+07	0	4.59882e+06	0	5.16607e+06	1.04118e+07	1.82108e+06	2.84182e+06	1.47421e+07	1.20343e+07	5794002	268081	108971	2.17942e+07	1.77868e+07	1.06149e+07	1.91435e+07	4.8169e+06	165416	8.00604e+06	5.95061e+06	2.27656e+06	2.2361e+06	0	2.56393e+06	376863	1.21931e+07	6.69814e+06	2.00879e+07	0	0	0	8.63677e+06	1.29721e+06	2.07048e+06	3.00518e+06	935405	8.62072e+06	9.80507e+06	3.51462e+06	3.08165e+06	1.0785e+07	0	1.05439e+07	9.01898e+06	3.26157e+06	501078	4.20916e+06	4.58883e+06	1.08145e+06	123758	0	5.30622e+06	0	745403	374852	0	1.06272e+06	888053	2.35162e+06	1.60029e+06	0
Q9UMZ2	Synergin gamma	SYNRG	AP1GBP1;SYNRG	ELEQTAENKPLGESFAEFR	S557	1xPhospho [S14]	807174	2.6327e+06	2.92884e+06	1.34824e+06	4.33486e+06	1.24572e+07	8.80216e+06	1.43947e+07	1.45209e+07	291002	8.09922e+06	1.59946e+06	244170	945721	3.24754e+06	434133	592685	1.92441e+06	630903	1.42596e+06	8.95177e+06	2.86224e+06	1.57598e+06	2.38906e+06	2.45562e+06	871668	2.2103e+06	2.83485e+06	1.90857e+06	1.38323e+06	2.7951e+06	2.10986e+06	0	425574	3.79991e+06	5.82634e+06	2.53833e+06	1.6415e+06	2.27472e+06	5.1744e+07	4.37439e+07	3.75661e+07	1.92163e+07	6.3994e+07	6.8968e+06	1.23621e+07	2.87042e+07	0	1.15502e+07	1.52391e+07	3.28691e+07	4.01371e+07	1123634752	1.85695e+07	1.2658e+07	1.65502e+07	9.83259e+06	1.34882e+07	1.61709e+07	7.42186e+06	1.27659e+07	3.51414e+07	1.45065e+07	4.23951e+07	1.53587e+07	2.06566e+07	1.79367e+07	4.09851e+07	2.26692e+07	1520259200	1.89737e+07	2.83866e+07	1.14662e+07	2.03449e+07	1.11352e+07	4.726e+07	1.20721e+07	4.89933e+07	9.12552e+06	9.25695e+06	1.50836e+07	3.16536e+07	0	2.26984e+06	1.05708e+07	1.62969e+07	4.08646e+07	5.08843e+07	3.46672e+07	3.9856e+07	308801	7.81676e+06	1.30919e+07	3.87887e+07	2.36775e+07	5.70497e+06	8.59889e+06	1.74328e+07	6.11385e+06	0	1.23297e+07	4.09855e+06	1.39058e+06	1.04778e+07	6.86889e+06	2.30791e+06	3.50491e+06	1.05224e+06	2.05156e+06	98367.5	1.92525e+07	1.32869e+07	1.35399e+07	4.70302e+06	913007	0	894500	4.60316e+06	919612	8.5362e+06	3.38623e+07	6.87291e+06
Q9UMZ2	Synergin gamma	SYNRG	AP1GBP1;SYNRG	SAGTDDGFTDFK	T566	1xPhospho [T4]	0	0	0	0	0	0	0	0	0	0	0	0	0	0	0	0	0	0	0	0	0	0	0	0	0	860534	0	0	0	0	0	0	0	0	0	0	0	0	0	0	0	0	0	0	1.0163e+06	0	0	0	0	0	0	0	0	0	0	0	0	1.25828e+06	0	0	0	0	0	0	0	0	0	0	0	0	0	0	0	0	0	0	0	1.69114e+06	0	0	0	0	0	0	0	0	0	0	0	0	0	0	0	0	0	0	0	0	0	0	0	0	0	0	0	0	0	0	0	0	0	0	0	0	0	0	0	0	0	0	0	0
Q9UMZ2	Synergin gamma	SYNRG	AP1GBP1;SYNRG	FSSINSDKSLGEK	S789	2xPhospho [S6; S9]	0	0	1.39914e+07	0	6.86717e+06	0	0	0	2.71323e+06	4.68661e+06	4.47645e+06	3.03772e+06	1.59323e+06	0	0	0	0	0	0	1.41233e+07	7.62605e+06	0	0	0	0	1.09951e+07	0	0	0	0	0	7.46906e+06	0	0	0	3.64089e+06	2.64181e+06	0	0	0	4.55881e+06	0	0	1.455e+07	0	2.31707e+06	0	0	1.97935e+06	0	0	0	886240	0	2.42779e+06	3.13869e+06	2.11933e+06	1.81952e+06	0	0	0	0	0	0	7.59513e+06	0	0	3.26419e+06	4.93333e+06	0	0	0	0	0	681145	0	0	6.14666e+06	4.15007e+06	0	0	0	5.34249e+06	0	0	0	0	8.52485e+06	0	0	0	0	6.33529e+06	0	0	2.02222e+07	0	0	0	2.73086e+06	0	0	0	0	0	1.72537e+06	0	0	0	0	1.11609e+06	1.44066e+06	0	0	0	0	5.05416e+06	0	3.63977e+06	0	0	0
Q9UMZ2	Synergin gamma	SYNRG	AP1GBP1;SYNRG	FSSINSDKSLGEK	S792	2xPhospho [S6; S9]	0	0	1.39914e+07	0	6.86717e+06	0	0	0	2.71323e+06	4.68661e+06	4.47645e+06	3.03772e+06	1.59323e+06	0	0	0	0	0	0	1.41233e+07	7.62605e+06	0	0	0	0	1.09951e+07	0	0	0	0	0	7.46906e+06	0	0	0	3.64089e+06	2.64181e+06	0	0	0	4.55881e+06	0	0	1.455e+07	0	2.31707e+06	0	0	1.97935e+06	0	0	0	886240	0	2.42779e+06	3.13869e+06	2.11933e+06	1.81952e+06	0	0	0	0	0	0	7.59513e+06	0	0	3.26419e+06	4.93333e+06	0	0	0	0	0	681145	0	0	6.14666e+06	4.15007e+06	0	0	0	5.34249e+06	0	0	0	0	8.52485e+06	0	0	0	0	6.33529e+06	0	0	2.02222e+07	0	0	0	2.73086e+06	0	0	0	0	0	1.72537e+06	0	0	0	0	1.11609e+06	1.44066e+06	0	0	0	0	5.05416e+06	0	3.63977e+06	0	0	0
Q9UMZ2	Synergin gamma	SYNRG	AP1GBP1;SYNRG	SLSLGDKEISR	S1073	2xPhospho [S1; S3]	0	0	0	468351	0	0	0	643883	0	0	0	0	0	0	943366	0	0	0	0	1.14944e+06	0	0	0	0	0	730262	0	1.16285e+06	0	0	1.49595e+06	1.36799e+06	0	0	0	0	0	0	0	2.41387e+06	1.67115e+06	0	1.47171e+06	975772	0	1.3457e+06	0	0	547423	0	0	1.21631e+06	742960	2.59827e+06	0	0	0	0	0	0	0	0	0	0	0	1.05517e+06	0	2.10002e+06	0	1.35048e+06	1.63155e+06	2.38638e+06	605853	0	0	0	0	965471	0	0	867055	0	0	0	0	862343	1.45697e+06	843421	0	1.13094e+06	0	0	0	0	0	0	0	0	0	0	1.99161e+06	0	0	0	0	0	0	0	0	0	0	0	0	0	0	0	0	0	0	0	0	0
Q9UMZ2	Synergin gamma	SYNRG	AP1GBP1;SYNRG	SLSLGDKEISR	S1075	2xPhospho [S1; S3]	0	0	0	468351	0	0	0	643883	0	0	0	0	0	0	943366	0	0	0	0	1.14944e+06	0	0	0	0	0	730262	0	1.16285e+06	0	0	1.49595e+06	1.36799e+06	0	0	0	0	0	0	0	2.41387e+06	1.67115e+06	0	1.47171e+06	975772	0	1.3457e+06	0	0	547423	0	0	1.21631e+06	742960	2.59827e+06	0	0	0	0	0	0	0	0	0	0	0	1.05517e+06	0	2.10002e+06	0	1.35048e+06	1.63155e+06	2.38638e+06	605853	0	0	0	0	965471	0	0	867055	0	0	0	0	862343	1.45697e+06	843421	0	1.13094e+06	0	0	0	0	0	0	0	0	0	0	1.99161e+06	0	0	0	0	0	0	0	0	0	0	0	0	0	0	0	0	0	0	0	0	0
Q9H987	Synaptopodin 2-like protein	SYNPO2L	SYNPO2L	TPPPVAPKPPSR	T721	1xPhospho [T1]	0	0	0	0	0	0	0	0	0	0	0	0	0	0	885495	0	0	0	0	0	0	0	0	0	2.04108e+06	0	0	0	0	0	0	0	0	0	0	0	0	0	0	0	0	0	0	0	0	0	0	0	0	0	0	0	0	0	0	0	0	0	0	1.64912e+06	0	0	1.09938e+06	0	0	0	0	0	1.1654e+06	0	0	0	0	0	0	0	1.92433e+06	0	0	0	0	0	0	0	0	0	0	0	0	0	0	0	0	0	0	0	0	0	0	0	0	0	0	0	0	0	0	0	0	1.68889e+06	1.48962e+06	2.30335e+06	0	0	0	0	0	0	0	0	0	0
B9EG60	Synaptopodin 2	SYNPO2	SYNPO2	SPLGLVDDAFQPR	S1138	1xPhospho [S1]	0	156127	0	386675	0	0	0	0	0	0	0	0	0	0	532554	0	0	0	0	0	0	0	0	0	0	0	0	0	0	0	0	0	0	0	0	0	0	0	0	0	0	0	0	0	0	0	0	0	0	0	0	0	0	0	0	0	0	0	0	1.42017e+06	0	0	49975.1	0	0	1.10249e+06	0	0	4.25266e+06	1.3657e+06	0	0	0	0	0	0	0	0	0	0	0	0	0	0	0	0	0	0	0	0	0	0	0	0	0	0	0	0	0	0	0	0	0	0	569388	544782	0	0	0	0	0	0	0	0	0	0	0	0	0	0	0	0
B9EG60	Synaptopodin 2	SYNPO2	SYNPO2	GVSSPIAGPAQPPPWPQPAPWSQPAFYDSSER	S637	1xPhospho [S3]	4.66364e+06	5.15072e+06	1.35427e+07	1.45979e+06	4.91272e+06	9.39627e+06	5.81998e+06	3.05378e+06	3.15025e+06	6.60384e+06	1.68059e+06	6.19134e+06	0	1.92274e+07	2.01216e+06	1.1095e+06	4.35391e+06	4.62441e+06	2.45872e+06	875655	7.7102e+06	4.15131e+06	2.74529e+06	5.46169e+06	1.94857e+06	644937	6.11476e+06	1.02978e+06	4.5656e+06	1.04094e+07	0	3.98272e+06	1.34993e+06	1.07232e+07	102723	772189	410801	1.99963e+07	1.08473e+07	0	475375	0	0	0	120592	1.90224e+06	0	170447	6.78626e+06	3.61657e+06	115817	0	158462	0	0	1.93532e+06	418494	0	1.00776e+06	448139	912622	0	854742	0	2.67079e+06	0	897947	0	3.8003e+06	0	214414	0	561537	891540	770674	0	292803	160322	0	520871	862598	0	1.81632e+06	0	466116	0	232643	80274.9	0	0	223145	287033	5.78853e+06	1.21357e+06	2.93743e+06	296207	1.12325e+06	5.55138e+06	835799	0	1.14194e+06	6.7957e+06	3.0328e+06	5.31339e+07	1.1177e+06	4.50671e+06	7.66091e+06	7.9546e+06	1.38973e+07	3.24134e+06	5.17246e+06	6.52275e+06	4.884e+06	2.0193e+06	0	8.08324e+06	4.82363e+06	4.63275e+06	8.46944e+06	521708	0	1.06146e+07
B9EG60	Synaptopodin 2	SYNPO2	SYNPO2	RGTGAGGDSGPEEDYLSLGAEACNFMQSSSAK	S729	1xCarbamidomethyl [C23]; 1xPhospho [S9]; 1xOxidation [M26]	420136	0	0	0	507861	1.80304e+06	1.63392e+06	653770	0	0	0	0	85917.8	371670	0	397524	290973	109437	0	0	103247	286635	85827	91043.8	192891	0	145737	0	2.9004e+06	306200	164373	228542	0	222918	0	725367	0	891430	759207	0	0	797128	584651	0	0	0	0	0	1.76503e+06	0	0	0	0	0	603868	1.21936e+06	0	0	0	0	0	0	0	0	0	0	0	0	0	0	1084529	0	0	0	0	0	0	0	0	0	0	0	0	0	0	0	1.31322e+06	0	0	0	0	767819	0	0	0	0	0	0	0	0	0	904157	0	5.10504e+06	846196	0	1.01785e+06	431179	0	613339	0	345478	0	0	0	0	575411	203977	837663	0	0	232139
B9EG60	Synaptopodin 2	SYNPO2	SYNPO2	QKTPPPVAPKPAVK	T755	1xPhospho [T3]	3.49051e+07	3.39403e+07	8.38479e+06	1.98396e+07	2.72283e+07	4.02513e+07	4.9508e+07	1.24593e+07	4.33204e+07	33808647	5.73866e+06	3.89924e+07	1.11203e+07	3.32518e+07	7.04956e+07	3.02157e+07	1.11419e+08	6.20653e+07	5.4878e+07	2.50702e+07	5.73076e+07	1.74553e+07	2.97221e+07	2.91306e+07	2.51776e+08	8.7901e+06	4.43609e+07	1.72619e+07	8.79206e+07	6.98908e+07	4.85367e+06	25382903	1.99114e+07	3.06597e+07	4.04174e+07	8.20531e+06	1.03783e+07	3.60826e+07	2.85749e+07	4.81798e+07	6.86319e+06	2.28252e+07	1.67356e+07	5.72142e+06	4.40985e+07	1.72341e+07	2.17965e+07	1.86589e+07	2.03297e+07	1.664e+07	3.68061e+07	4.71604e+07	2.14277e+07	2.42723e+07	5.02769e+07	3.07142e+07	2.54586e+07	5.53882e+06	1.56926e+07	8.42745e+07	7.59655e+07	1.63431e+07	4.27514e+07	0	8.04823e+06	3.88492e+07	3.95088e+07	7.30778e+06	4.67011e+07	1.24841e+07	7.39645e+06	3.50643e+06	1.80736e+07	2.43376e+07	4.14111e+07	1.39869e+07	4.13865e+07	5.49225e+06	8.95837e+06	6.60395e+07	1.59066e+07	1.33921e+07	1.41009e+07	3.28559e+07	4.93325e+07	1.2327e+07	2.57604e+07	1.19853e+07	4.17744e+07	2.51885e+07	2.97745e+07	2.00017e+07	3.43887e+07	1.31676e+07	1.31389e+07	6.2613e+06	3.83416e+07	2.45212e+07	8.87987e+06	1.78189e+07	6.83478e+06	3.96293e+07	1.82157e+07	9.82745e+07	1.04351e+08	3.92024e+07	3.9103e+07	5.23837e+07	1.51021e+08	6.52945e+07	5.76289e+07	6.91199e+07	2.24336e+07	1.1701e+07	1.98487e+07	4.54285e+07	2.82693e+07	1.29778e+07	4.12214e+07	5.40523e+07	2.71304e+07	2.202e+07
B9EG60	Synaptopodin 2	SYNPO2	SYNPO2	VIQESEAGDAGLPR	S274	1xPhospho [S5]	1.49838e+07	2.61957e+07	7.40004e+06	1.059e+07	1.89685e+07	4.3255e+07	1.91882e+07	9.89606e+06	2.8676e+07	3.44098e+07	1.04037e+07	2.0685e+07	2.2284e+06	5.93481e+07	1.05651e+07	5.16621e+07	1.83148e+07	2.12026e+07	9.36239e+06	5.83107e+06	1.64137e+07	1.31505e+07	2.8206e+06	2.75447e+06	16218824	1.52402e+06	6.38072e+06	3.58155e+06	7.4198e+06	1.1919e+07	1.59795e+06	971861	2.00265e+07	1.95571e+07	4.39208e+06	2.5699e+06	4.13286e+06	4.76151e+06	3.58091e+06	8.80035e+06	0	2.56593e+07	1.298e+07	1.05792e+07	3.14333e+07	2.18711e+07	2.52729e+07	8.42711e+06	2.80064e+07	1.00094e+07	3.23082e+07	1.06467e+07	1.87632e+07	1.06874e+07	2.32443e+07	1.66897e+07	2.67395e+07	6.43794e+06	2.07859e+07	1.61002e+07	2.25989e+07	2.27951e+07	1.80731e+07	4.27826e+07	1.42194e+07	1.2303e+07	2.38603e+07	7.38277e+06	2.79858e+07	1.09864e+07	8.88912e+06	5.48051e+06	2.03144e+07	2.33568e+07	2.86366e+07	9.68243e+06	1.84595e+07	6.04368e+06	2.192e+07	3.5028e+07	9.45537e+06	3.3633e+07	1.0111e+07	0	7.36429e+06	1.47105e+07	2.02615e+07	8.488e+06	1.79265e+07	3.2894e+07	2.89821e+07	1.268e+07	7.81734e+06	4.10827e+06	4.31889e+06	8.03315e+06	1.51763e+07	4.03908e+06	3.42348e+06	7.33296e+06	3.50411e+06	1.71147e+07	1.44697e+07	5.07906e+07	9.44785e+06	1.75307e+07	2.33994e+07	5.52288e+07	1.49862e+07	3.67808e+07	2.11611e+07	2.80105e+07	1.79069e+07	3.75237e+07	8.87438e+07	5.62629e+07	9.32995e+07	2.26152e+07	128436481	2.67121e+07	8.37494e+06	1.41486e+07
B9EG60	Synaptopodin 2	SYNPO2	SYNPO2	VSPNPELLSLLQNSEGK	S705	1xPhospho [S2]	287133	528024	284620	0	0	0	0	0	0	0	0	0	0	0	0	0	0	0	124077	53822.5	55226.8	124297	0	0	0	0	66870.2	0	0	72624.9	66089.1	0	0	0	0	0	0	99794.1	0	0	0	0	0	0	0	0	0	0	43281.3	0	0	0	0	0	0	0	0	0	0	0	0	0	196281	0	0	0	0	0	82874.6	0	0	0	0	31924.2	49151.7	0	0	0	0	0	82349.4	0	0	0	0	0	0	0	0	0	0	0	0	0	0	0	0	0	0	0	0	0	0	1.3704e+06	0	0	528714	0	259851	0	64810.9	0	0	0	0	0	333302	0	0	0	0	0
B9EG60	Synaptopodin 2	SYNPO2	SYNPO2	IVHINSIPTNEK	S243	1xPhospho [S6]	0	0	0	0	1.53317e+06	0	874904	752270	0	0	930671	0	0	0	0	0	0	0	0	905097	3.71957e+06	0	0	1.56267e+06	5.10492e+06	0	1.21432e+06	803115	3.79934e+06	0	0	0	0	4.9288e+06	1.69519e+06	1.57868e+06	0	1.18451e+06	0	0	1.66213e+06	0	1.21914e+06	0	2.41877e+06	0	0	1.46461e+06	1.90683e+06	0	0	0	0	0	754083	0	0	763010	854038	0	791996	0	917141	0	0	1.38481e+06	965302	0	4.46731e+06	1.41134e+06	485137	0	0	1.47907e+06	1.93512e+06	0	1.01508e+06	0	0	2.35443e+06	0	0	0	0	0	0	1.27017e+06	1.23765e+06	0	1.14612e+06	0	0	0	0	0	0	0	0	0	0	0	0	0	0	0	1.05845e+06	0	0	0	0	0	0	0	0	0	0	0	0	0	0	0	0
B9EG60	Synaptopodin 2	SYNPO2	SYNPO2	NDSAIMSMETR	S1230	1xPhospho [S3]	0	0	0	0	0	0	682254	0	0	0	0	0	0	0	0	0	0	2.4854e+06	0	0	0	0	0	0	0	0	0	0	0	0	0	0	0	1.26627e+06	0	0	0	0	0	3.12357e+06	2.32339e+06	4.35674e+06	1.09017e+06	0	1.46748e+06	0	516220	0	2.75984e+06	0	1.93449e+06	0	0	0	648892	0	0	0	0	0	551479	0	0	0	0	0	996458	0	1.14264e+06	0	0	0	0	0	612799	0	0	0	0	0	0	0	0	0	0	2.9242e+06	2.26836e+06	1.23427e+06	0	2.39066e+06	3.80871e+06	1.19049e+06	0	0	0	0	0	0	0	0	0	0	0	1.10327e+06	0	0	0	1.43155e+06	0	0	1.30723e+06	0	0	0	0	0	0	0	0	0	0	0
B9EG60	Synaptopodin 2	SYNPO2	SYNPO2	QESASSSYFVAPRPK	S1064	1xPhospho [S6]	0	0	0	0	0	0	0	0	2.46284e+06	0	0	0	0	39008	0	0	0	0	0	0	0	0	0	0	0	0	0	0	0	0	0	0	0	0	0	0	0	0	0	0	0	0	0	0	0	0	0	0	0	3.54884e+06	0	0	0	0	0	0	0	0	0	0	0	0	817119	0	0	0	0	0	0	0	0	0	0	0	0	0	0	0	0	2.66348e+06	0	0	0	0	0	0	0	813992	0	0	0	0	0	0	0	0	0	0	0	0	0	0	0	2.35639e+06	0	0	0	0	0	0	0	2.59934e+06	0	0	0	0	0	0	0	0	0	0
B9EG60	Synaptopodin 2	SYNPO2	SYNPO2	NDSAIMSMETR	S1230	1xPhospho [S3]; 2xOxidation [M6; M8]	0	0	0	0	0	0	0	0	0	0	0	0	0	0	0	0	0	0	0	0	0	0	0	0	0	0	0	0	0	0	0	0	0	0	0	0	790121	0	0	0	0	0	0	0	1.44126e+06	0	4.08532e+06	0	0	0	0	0	2.88959e+06	0	3.90262e+06	2.49978e+06	0	0	1.81189e+06	1.89057e+06	2.9288e+06	0	3.36119e+06	0	0	0	0	0	2.19696e+06	1.43318e+06	757330	0	1.35697e+06	2.95936e+06	1.42316e+06	0	2.25067e+06	0	6.52875e+06	0	0	5.80776e+06	0	1.95191e+07	0	2.68096e+06	2.41512e+06	0	0	0	4.69101e+06	1.29911e+06	0	0	0	0	0	0	0	0	0	0	0	0	0	0	0	0	0	0	0	0	0	0	0	0	0	0	0	0	0	0
B9EG60	Synaptopodin 2	SYNPO2	SYNPO2	NDSAIMSMETR	S1230	1xPhospho [S3]; 1xOxidation [M]	0	0	0	0	0	0	0	0	0	0	0	0	0	0	0	0	0	1.60616e+06	0	0	0	0	0	0	0	0	0	0	0	0	0	0	0	0	0	0	0	0	0	0	0	0	837188	0	1.41406e+06	0	946521	0	1.76625e+06	0	0	0	1.11938e+06	0	1.32856e+06	1.58699e+06	0	0	0	0	0	0	0	0	0	0	0	0	1.18624e+06	0	0	0	0	673495	819391	0	0	0	0	0	0	2.21282e+06	0	0	0	2.79163e+06	2.38364e+06	0	0	2.06002e+06	3.8189e+06	1.14277e+06	0	0	0	0	0	0	0	0	0	0	0	0	0	0	0	0	0	0	0	0	0	0	0	0	0	0	0	0	0	0
B9EG60	Synaptopodin 2	SYNPO2	SYNPO2	DERISVPAK	S675	1xPhospho [S5]	3.89882e+06	2.22965e+06	0	0	2.40767e+06	1.97781e+06	2.32132e+06	1.02537e+06	3.12963e+06	3.13808e+06	941326	2.31143e+06	0	0	0	2422283	5.69072e+06	4.09662e+06	2.05926e+06	1.06693e+06	2.84423e+06	0	0	0	3.35843e+06	0	0	0	1.10412e+06	0	0	0	0	9.09795e+06	3.10036e+06	1.52031e+06	631674	0	0	0	0	0	2.38585e+06	0	4.5083e+06	2.23168e+06	3.72507e+06	0	3.53652e+06	0	5.85131e+06	1.75847e+06	2.04387e+06	0	3.658e+06	1.45342e+06	2.34003e+06	0	2.30016e+06	3.52566e+06	3.38719e+06	3.95556e+06	2.63884e+06	0	0	2.32344e+06	2.92837e+06	0	2.03752e+06	946467	994509	0	1.74214e+06	2.74538e+06	3.56175e+06	1.3238e+06	3.01239e+06	762766	4.44354e+06	5.28699e+06	1.90872e+06	4.39757e+06	1.69811e+06	4.94413e+06	0	2.33692e+06	3.6549e+06	1.03058e+06	3.05392e+06	5.91256e+06	8.09841e+06	2.57873e+06	3.07653e+06	0	0	0	0	0	0	0	0	0	0	6.22641e+06	1.17876e+06	2.58873e+06	1.05804e+07	1.53235e+07	7.96799e+06	4.71336e+06	3.75798e+06	4.80731e+06	2.50497e+06	1.81744e+06	3.39974e+06	6.40976e+06	0	2.83064e+06	3.99254e+06	3.2698e+06	0	0
B9EG60	Synaptopodin 2	SYNPO2	SYNPO2	TQCTEFFLAPVK	T129	1xCarbamidomethyl [C3]; 1xPhospho [T4]	0	0	0	0	0	0	0	0	0	0	0	0	0	0	0	0	0	0	0	0	0	0	0	0	0	0	0	0	0	0	0	0	0	0	0	0	0	0	0	0	0	0	0	0	0	0	0	0	0	0	0	0	0	0	0	0	0	0	0	0	0	0	552749	0	0	0	0	0	0	0	0	0	0	870927	0	0	0	0	0	0	0	0	0	0	0	0	0	0	0	0	0	0	0	0	0	0	0	0	0	0	0	0	0	0	0	0	0	0	0	0	0	0	0	0	0	0	0	0	0	0	0	0
B9EG60	Synaptopodin 2	SYNPO2	SYNPO2	VNSALAMK	S998	1xPhospho [S3]; 1xOxidation [M7]	0	0	0	0	0	0	0	0	0	0	0	0	0	0	0	0	0	0	0	0	0	0	0	0	0	0	0	0	0	0	0	0	0	0	0	0	0	0	0	0	0	0	0	0	0	0	1.80292e+06	0	0	0	0	0	0	0	1.79181e+06	0	0	0	0	0	0	0	0	0	0	0	0	0	0	0	0	0	0	1.31291e+06	1.09347e+06	0	1.33011e+06	0	0	0	0	0	0	0	0	0	0	0	0	0	0	614884	0	0	0	0	0	0	0	0	0	0	0	0	0	0	0	0	0	0	0	1.32783e+06	0	0	0	0	0	0	0	0	0	0
A7MD96	SYNPO protein (Fragment)	SYNPO	SYNPO	SPGILGYNICPR	S871	1xCarbamidomethyl [C10]; 1xPhospho [S1]	0	0	0	0	0	0	1.88587e+06	834806	0	0	0	0	0	0	0	0	0	0	0	0	0	0	0	0	0	0	0	808353	1.79306e+06	0	0	0	0	0	0	1.35463e+06	0	0	0	0	0	0	330282	0	0	0	367974	1.63383e+06	1.17575e+06	0	0	740415	419713	0	390075	1.16669e+06	0	0	0	1.88208e+06	1.21542e+06	0	2.30029e+06	0	0	843915	0	0	1.26729e+06	964872	985323	0	0	935165	2.63192e+06	0	2.81889e+06	0	0	2.60338e+06	1.82018e+06	0	0	0	0	0	861293	576489	0	0	0	0	0	0	0	0	0	0	0	0	0	0	0	2.30734e+06	1.70746e+06	666036	0	0	0	0	0	0	0	0	0	0	0	0	0	0	0	0
A7MD96	SYNPO protein (Fragment)	SYNPO	SYNPO	SPTDSDVSLDSEDSGAKSPGILGYNICPR	T856	1xCarbamidomethyl [C27]; 2xPhospho [T3; S18]	0	1.43942e+06	0	0	575498	1.30965e+06	0	1.27878e+06	1.02937e+06	1.0539e+06	512791	0	55119.7	0	1.83711e+06	0	0	0	0	92285.7	0	0	0	295334	0	159062	301311	537041	404487	419060	0	0	0	745352	0	936002	0	0	0	775866	0	0	346511	0	331417	0	0	70609.3	0	0	429635	2.90032e+06	3.97733e+06	0	3.36285e+06	0	0	99450.1	473935	2.33577e+06	2.28535e+06	0	1.63886e+06	0	0	0	0	160704	0	0	2737939	0	0	0	1.02187e+06	0	2.95144e+06	0	0	76636	0	0	0	0	0	282057	2.74779e+06	2.06701e+06	2.3476e+06	44955.1	0	88161	0	120336	0	0	0	0	321584	325783	0	0	1.72166e+06	0	0	0	0	1.69668e+06	871618	0	1.0234e+06	370918	418255	482880	0	437685	0	0	0	0	0	1.24856e+06
A7MD96	SYNPO protein (Fragment)	SYNPO	SYNPO	SPTDSDVSLDSEDSGAKSPGILGYNICPR	S871	1xCarbamidomethyl [C27]; 2xPhospho [T3; S18]	0	1.43942e+06	0	0	575498	1.30965e+06	0	1.27878e+06	1.02937e+06	1.0539e+06	512791	0	55119.7	0	1.83711e+06	0	0	0	0	92285.7	0	0	0	295334	0	159062	301311	537041	404487	419060	0	0	0	745352	0	936002	0	0	0	775866	0	0	346511	0	331417	0	0	70609.3	0	0	429635	2.90032e+06	3.97733e+06	0	3.36285e+06	0	0	99450.1	473935	2.33577e+06	2.28535e+06	0	1.63886e+06	0	0	0	0	160704	0	0	2737939	0	0	0	1.02187e+06	0	2.95144e+06	0	0	76636	0	0	0	0	0	282057	2.74779e+06	2.06701e+06	2.3476e+06	44955.1	0	88161	0	120336	0	0	0	0	321584	325783	0	0	1.72166e+06	0	0	0	0	1.69668e+06	871618	0	1.0234e+06	370918	418255	482880	0	437685	0	0	0	0	0	1.24856e+06
A7MD96	SYNPO protein (Fragment)	SYNPO	SYNPO	DRASPAAAEEVVPEWASCLKSPR	S441	1xCarbamidomethyl [C18]; 2xPhospho [S4; S17]	519747	3.3953e+06	3.83732e+06	4.80746e+06	764908	1.26963e+06	263675	5.34276e+06	967036	858747	489298	770844	331227	0	1.14465e+07	0	0	0	379547	0	0	0	0	0	483648	0	280227	1.61414e+06	279928	0	0	0	0	289690	243706	478591	0	246318	1.27457e+06	170986	0	0	5.33419e+06	0	1.03614e+06	676570	1.82817e+06	99412.2	451891	0	0	2.72359e+07	5.47266e+06	305677	7.46109e+06	1.3237e+07	897661	185544	132861	2.6415e+07	2.22374e+07	0	2.08838e+07	0	229278	1.15696e+07	563485	0	1.73871e+07	1.95712e+07	20224718	0	485258	1.63071e+07	2.25069e+07	0	3.67545e+07	0	0	183010	594157	0	0	0	8.79174e+06	0	3.60594e+07	1.79429e+07	1.65959e+07	0	0	686489	0	0	0	0	0	0	0	349867	1.3177e+06	0	0	1.88122e+07	2.61154e+07	3.00657e+06	5.3174e+06	2.12887e+06	664711	592221	1.18259e+06	475076	443402	0	394169	0	0	428542	291733	160991	0	939552
A7MD96	SYNPO protein (Fragment)	SYNPO	SYNPO	DRASPAAAEEVVPEWASCLKSPR	S454	1xCarbamidomethyl [C18]; 2xPhospho [S4; S17]	519747	3.3953e+06	3.83732e+06	4.80746e+06	764908	1.26963e+06	263675	5.34276e+06	967036	858747	489298	770844	331227	0	1.14465e+07	0	0	0	379547	0	0	0	0	0	483648	0	280227	1.61414e+06	279928	0	0	0	0	289690	243706	478591	0	246318	1.27457e+06	170986	0	0	5.33419e+06	0	1.03614e+06	676570	1.82817e+06	99412.2	451891	0	0	2.72359e+07	5.47266e+06	305677	7.46109e+06	1.3237e+07	897661	185544	132861	2.6415e+07	2.22374e+07	0	2.08838e+07	0	229278	1.15696e+07	563485	0	1.73871e+07	1.95712e+07	20224718	0	485258	1.63071e+07	2.25069e+07	0	3.67545e+07	0	0	183010	594157	0	0	0	8.79174e+06	0	3.60594e+07	1.79429e+07	1.65959e+07	0	0	686489	0	0	0	0	0	0	0	349867	1.3177e+06	0	0	1.88122e+07	2.61154e+07	3.00657e+06	5.3174e+06	2.12887e+06	664711	592221	1.18259e+06	475076	443402	0	394169	0	0	428542	291733	160991	0	939552
A7MD96	SYNPO protein (Fragment)	SYNPO	SYNPO	DRASPAAAEEVVPEWASCLK	S441	1xCarbamidomethyl [C18]; 2xPhospho [S4; S17]	0	0	0	0	0	0	0	0	0	0	0	0	0	921079	0	0	194635	0	0	0	154503	0	150240	0	0	0	222740	0	71155.9	172578	0	121715	0	0	0	0	194996	0	0	0	0	0	0	0	0	0	89772.4	0	0	0	0	196051	72697.8	350425	0	0	0	0	0	1.74225e+06	120665	0	264171	0	0	0	0	0	0	1.90318e+06	1.40348e+06	0	0	0	0	0	0	0	0	0	127038	0	0	0	0	0	108531	443544	0	0	139014	0	0	0	0	0	0	0	0	0	0	0	288865	284094	1.46933e+06	0	0	0	0	0	271433	0	148091	0	0	0	0	128165	0	493045	0	0
A7MD96	SYNPO protein (Fragment)	SYNPO	SYNPO	DRASPAAAEEVVPEWASCLK	S454	1xCarbamidomethyl [C18]; 2xPhospho [S4; S17]	0	0	0	0	0	0	0	0	0	0	0	0	0	921079	0	0	194635	0	0	0	154503	0	150240	0	0	0	222740	0	71155.9	172578	0	121715	0	0	0	0	194996	0	0	0	0	0	0	0	0	0	89772.4	0	0	0	0	196051	72697.8	350425	0	0	0	0	0	1.74225e+06	120665	0	264171	0	0	0	0	0	0	1.90318e+06	1.40348e+06	0	0	0	0	0	0	0	0	0	127038	0	0	0	0	0	108531	443544	0	0	139014	0	0	0	0	0	0	0	0	0	0	0	288865	284094	1.46933e+06	0	0	0	0	0	271433	0	148091	0	0	0	0	128165	0	493045	0	0
A7MD96	SYNPO protein (Fragment)	SYNPO	SYNPO	DRASPAAAEEVVPEWASCLK	S441	1xCarbamidomethyl [C18]; 1xPhospho [S4]	2.51221e+07	3.37097e+07	1.33093e+07	2.7812e+07	3.47856e+07	3.25505e+07	2.01964e+07	4.54615e+06	7.15921e+06	1.12252e+07	1.50219e+07	4.23924e+06	9.18107e+06	2.57795e+07	3.16689e+07	3.95184e+06	1.9774e+06	3.15049e+06	4.46073e+06	2.15846e+06	7.98763e+06	5.09375e+06	1.1765e+07	8.07507e+06	8.18479e+06	812343	4.90156e+06	4.64917e+07	5.79407e+06	1.12757e+07	645950	1.44226e+06	1.04898e+07	1.40738e+07	9.68634e+06	4.21699e+06	1.79949e+06	1.32133e+07	4.60474e+07	2.07629e+07	1.95825e+06	0	2.0354e+06	497804	6.17183e+06	1.34672e+07	2.13852e+06	3.50135e+06	6.33804e+06	6.20816e+06	1.38121e+06	3.60009e+06	3.44201e+06	5.29172e+06	2.43048e+07	1.11817e+07	1.02339e+07	6.99709e+06	1.03602e+07	103249478	1.38161e+06	808162	124216126	4.32883e+06	7.90288e+06	3.47312e+06	4.85763e+06	4.94966e+06	1.91533e+08	1.53341e+08	1.41367e+08	1.57133e+06	2.5515e+06	1.38545e+08	3.3045e+06	2.25608e+06	1.95598e+06	2.6556e+06	2.68326e+06	4.59572e+06	2.63421e+07	4.32619e+06	3.85736e+06	2.45899e+07	6.43005e+07	757791	3.55078e+06	1.78701e+08	354687	731403	459802	1.34164e+07	3.56339e+07	2.00729e+07	1.86063e+07	1.03977e+07	7.43744e+06	3.86001e+07	1.54646e+07	2.52508e+07	9.81037e+06	3.55325e+07	2.89828e+07	4.13176e+07	1.98383e+08	6.59058e+07	6.18589e+07	1.6082e+07	5.10747e+07	1.93727e+07	1.27646e+07	2.73757e+07	3.51644e+07	1.86837e+07	4.97323e+06	2.02982e+07	2.04805e+07	4.11547e+06	2.76792e+06	1.39408e+07	3.52578e+06	7.13945e+06
A7MD96	SYNPO protein (Fragment)	SYNPO	SYNPO	ASPAAAEEVVPEWASCLK	S441	1xCarbamidomethyl [C16]; 1xPhospho [S2]	0	0	0	0	0	0	42889.5	0	0	0	0	0	0	0	0	0	134566	0	0	0	45096.9	0	53064.4	0	0	0	99305.4	0	0	0	0	0	0	0	218551	0	0	0	0	4.41883e+06	209892	0	254153	0	674478	0	0	107699	273726	0	0	0	0	0	87863.9	0	97627.4	105209	0	616424	491392	0	173967	0	234694	0	0	0	1.15847e+06	1.64861e+07	0	0	0	0	0	0	0	238500	0	0	0	0	0	0	0	0	210407	169762	0	124340	0	0	1.26268e+06	711484	0	0	0	0	0	1.16242e+06	0	0	0	155668	309285	0	0	0	0	0	0	0	0	0	0	0	0	0	0	0	0	0
A7MD96	SYNPO protein (Fragment)	SYNPO	SYNPO	VASEEEEVPLVVYLK	S19	1xPhospho [S3]	5.85255e+07	6.65604e+07	2.84815e+07	5.14276e+07	5.02454e+06	3.84071e+06	2.20946e+06	1.62907e+06	1.01646e+07	6.51783e+06	1.55951e+06	1.99576e+06	4.08044e+06	2.84152e+06	4.0502e+07	1.01749e+06	4.1611e+06	9.60304e+06	2.71861e+06	2.82234e+06	986470	1.1794e+06	1.20048e+06	4.68821e+06	6.97294e+06	1.75703e+06	5.77327e+06	1.19561e+06	1.36079e+07	8.30376e+06	6.37868e+06	2.55288e+07	50407514	849529	1.55674e+06	793570	1.33013e+06	2.01965e+06	5.83196e+06	2.3148e+08	1.15418e+06	6.26532e+07	8.42372e+06	7.76092e+06	1.22943e+07	2.19873e+06	1.84356e+07	741243	2.21198e+06	823047	8.78699e+07	1.3172e+07	1.6876e+07	8.83751e+07	1.83826e+07	1.13059e+07	1.09025e+07	4.62122e+06	1.22428e+07	1.49399e+08	7.59087e+07	8.32006e+07	8.0543e+07	3.58725e+08	2.69805e+07	9.2425e+07	7.36327e+06	4.95736e+07	1.12485e+08	2.38074e+06	0	2.34946e+07	2.49557e+06	4.15108e+06	2.6197e+06	6.65887e+06	1.66115e+07	3.75191e+06	3.60062e+07	8.93273e+06	4.66492e+07	1.86137e+07	5.76951e+07	0	2.69837e+07	3.03876e+06	8.07042e+06	2.09753e+06	2.84712e+06	4.98468e+06	2.65172e+06	1.28725e+07	3.49357e+08	9.41456e+07	1.3237e+07	1.75702e+07	7.70999e+07	2.36832e+07	5.03997e+07	1.37124e+08	9.22453e+07	4.40151e+07	6.25756e+07	1.9788e+07	2.71004e+07	5.41984e+07	2.38647e+07	6.49403e+06	1.14221e+07	7.20027e+06	4.98551e+06	2.22663e+06	3.03035e+06	846733	5.25555e+06	1.74758e+06	3.03323e+06	966141	2.64835e+06	1.33271e+07	1.44548e+07	2.40512e+07
A7MD96	SYNPO protein (Fragment)	SYNPO	SYNPO	AAATTPTKVYSEVHFTLAKPPSVVNR	T217	1xPhospho [T5]	0	0	0	0	0	0	0	0	0	0	0	0	0	0	0	0	0	0	0	0	0	0	0	0	0	0	0	0	0	0	0	0	0	0	0	0	0	0	2.7701e+06	0	0	0	0	0	0	0	0	0	0	0	0	0	0	0	0	0	0	0	0	0	0	0	0	0	0	0	0	0	0	0	0	0	0	0	0	0	0	0	0	0	0	0	0	0	0	0	0	0	0	0	0	0	0	0	0	0	0	0	0	0	0	0	0	0	0	0	0	0	0	0	0	0	0	0	0	0	0	0	0	0	0	0
A7MD96	SYNPO protein (Fragment)	SYNPO	SYNPO	RESLPTSPPWTPGASRPPSSLDGWVSPGPWEPGR	S681	3xPhospho [S3; S7; S15]	168872	0	0	0	0	0	0	0	93419.6	0	0	0	0	0	114476	0	86140.7	49667.7	0	0	0	153135	0	92858.7	99300.5	0	107298	0	0	0	0	0	0	0	0	0	0	116927	0	0	0	0	0	0	53312.7	46368.3	0	0	0	0	0	0	0	0	0	0	43708.5	0	29508.9	0	0	0	44962.1	0	0	0	0	0	0	0	0	0	0	0	0	0	0	0	0	0	304183	0	0	0	0	72773.4	0	0	0	0	0	0	0	0	0	0	0	0	0	0	0	0	142674	0	106459	0	0	0	0	0	0	0	0	84444.8	0	0	0	0	0	0	0	119505
A7MD96	SYNPO protein (Fragment)	SYNPO	SYNPO	RESLPTSPPWTPGASRPPSSLDGWVSPGPWEPGR	S685	3xPhospho [S3; S7; S15]	168872	0	0	0	0	0	0	0	93419.6	0	0	0	0	0	114476	0	86140.7	49667.7	0	0	0	153135	0	92858.7	99300.5	0	107298	0	0	0	0	0	0	0	0	0	0	116927	0	0	0	0	0	0	53312.7	46368.3	0	0	0	0	0	0	0	0	0	0	43708.5	0	29508.9	0	0	0	44962.1	0	0	0	0	0	0	0	0	0	0	0	0	0	0	0	0	0	304183	0	0	0	0	72773.4	0	0	0	0	0	0	0	0	0	0	0	0	0	0	0	0	142674	0	106459	0	0	0	0	0	0	0	0	84444.8	0	0	0	0	0	0	0	119505
A7MD96	SYNPO protein (Fragment)	SYNPO	SYNPO	RESLPTSPPWTPGASRPPSSLDGWVSPGPWEPGR	S693	3xPhospho [S3; S7; S15]	168872	0	0	0	0	0	0	0	93419.6	0	0	0	0	0	114476	0	86140.7	49667.7	0	0	0	153135	0	92858.7	99300.5	0	107298	0	0	0	0	0	0	0	0	0	0	116927	0	0	0	0	0	0	53312.7	46368.3	0	0	0	0	0	0	0	0	0	0	43708.5	0	29508.9	0	0	0	44962.1	0	0	0	0	0	0	0	0	0	0	0	0	0	0	0	0	0	304183	0	0	0	0	72773.4	0	0	0	0	0	0	0	0	0	0	0	0	0	0	0	0	142674	0	106459	0	0	0	0	0	0	0	0	84444.8	0	0	0	0	0	0	0	119505
A7MD96	SYNPO protein (Fragment)	SYNPO	SYNPO	TGILEESMAR	S370	1xPhospho [S7]	1.2496e+07	1.42101e+07	3.52362e+06	2.09564e+06	6.88344e+06	6.41792e+06	8.5595e+06	2.39981e+06	1.18843e+07	5.79083e+06	5.77265e+06	1.0858e+07	0	0	3.16493e+06	1.84691e+06	4.34376e+06	6.27693e+06	6.03441e+06	2.1788e+06	3.63916e+06	1.61819e+06	0	0	550150	0	0	0	916176	3.19702e+06	0	0	0	2.74737e+06	421862	1.30207e+06	3.24391e+06	3.7843e+06	2.78632e+06	1.38882e+06	0	0	3.32858e+06	1.53447e+06	4.24854e+06	1.45655e+07	7.34729e+06	2.92073e+06	5.95748e+06	3.19414e+06	1.4724e+07	6.93999e+06	6.02785e+06	4.57338e+06	5.89181e+06	6.60884e+06	1.03949e+07	1.42253e+06	4.87067e+06	6.67117e+06	4.46832e+06	1.16632e+07	9.98054e+06	9.46995e+06	2.04504e+06	5.3377e+06	1.09076e+07	6.86928e+06	2.80631e+06	4.59405e+06	4.89253e+06	1.25818e+06	8.63853e+06	8.53086e+06	5.15499e+06	8.43056e+06	3.94378e+06	0	3.0313e+06	8.3854e+06	4.2276e+06	1.80371e+06	0	0	0	2.03851e+06	4.02356e+06	3.08825e+06	6.39311e+06	3.19161e+06	2.24363e+06	3.60555e+06	0	0	0	1.80303e+06	4.30873e+06	0	0	2.35513e+06	0	3.10458e+06	2.78352e+07	2.74451e+07	1.85e+07	2.18984e+07	2.9033e+06	3.23185e+07	0	6.52316e+06	1.71724e+07	1.82675e+07	1.123e+07	8.33303e+06	0	0	0	1.18712e+07	0	5.61696e+06	8.33357e+06	1.22908e+07
A7MD96	SYNPO protein (Fragment)	SYNPO	SYNPO	CPSPTMSLPSSWK	S510	1xCarbamidomethyl [C1]; 1xPhospho [S3]	0	1.26975e+06	2.40032e+06	0	0	4.88661e+06	4.54177e+06	1.29433e+06	0	0	1.01105e+06	0	0	0	3.26486e+06	0	0	0	0	0	0	0	0	0	0	0	0	920957	4.34414e+06	0	0	0	0	0	0	1.77886e+06	387074	0	7.03411e+06	0	1.90579e+06	0	841225	0	2.70783e+06	5.90115e+06	490642	4.75749e+06	4.77038e+06	1.32987e+07	0	1.34201e+06	0	0	680060	1.54581e+06	824362	0	451462	1.67169e+06	2.04363e+06	0	1.86726e+06	0	1.63488e+06	0	2.16431e+06	0	1.25819e+06	989144	2819306	0	2.47133e+06	1.43771e+06	2.2838e+06	1.985e+06	1.30922e+06	894647	0	5.1922e+06	2.64101e+06	0	0	0	0	0	1.51754e+06	1.92066e+06	0	0	0	2.16742e+06	0	0	0	0	0	0	0	0	0	0	0	9.5258e+06	4.62838e+06	1.62349e+06	0	0	0	0	1.97595e+06	0	2.67597e+06	0	0	0	0	0	0	0	0	0
A7MD96	SYNPO protein (Fragment)	SYNPO	SYNPO	CPSPTMSLPSSWK	S510	1xCarbamidomethyl [C1]; 1xPhospho [S3]; 1xOxidation [M6]	3.9074e+06	0	5.03981e+06	3.11336e+06	8.34294e+06	6.75804e+06	9.44205e+06	4.55549e+06	2.82443e+06	0	2.91218e+06	4.84278e+06	1.99094e+06	0	5.03241e+06	1.14917e+07	3.2648e+06	4.35009e+06	6.56093e+06	3.2133e+06	8.4106e+06	1.7222e+06	4.37622e+06	6.02061e+06	5.79544e+06	0	5.21294e+06	0	1.05644e+07	4.4381e+06	1.77577e+06	4.12241e+06	0	9.16987e+06	4.51814e+06	3.94586e+06	740466	4.62929e+06	1.6117e+07	0	0	0	0	2.42828e+06	0	5.63203e+06	0	6.47943e+06	0	6.62042e+06	5.80728e+06	0	2.50989e+06	0	5.30793e+06	4.95304e+06	2.02214e+06	2.89098e+06	1.92512e+06	6.17036e+06	6.05044e+06	0	5.26807e+06	0	2.90226e+06	0	2.46528e+06	0	3.71657e+06	0	0	0	0	2.74556e+06	5.7283e+06	0	3.11034e+06	0	1.0268e+06	8.67157e+06	5.98504e+06	0	0	0	4.88863e+06	1.61729e+06	2.7248e+06	0	3.42707e+06	0	0	3.70835e+06	0	3.40909e+06	0	0	0	5.52915e+06	2.62864e+06	4.8715e+06	2.5841e+06	5.35534e+06	2.7137e+06	6.58956e+06	8.65562e+06	6.41873e+06	2.50307e+06	6.19778e+06	0	0	3.75544e+06	4.46161e+06	4.55074e+06	4.03013e+06	0	0	0	0	0	4.11501e+06	5.15786e+06	9.17054e+06
A7MD96	SYNPO protein (Fragment)	SYNPO	SYNPO	GALPPSPALPRPSR	S610	1xPhospho [S6]	3.58188e+06	3.86203e+06	7.88119e+06	4.17508e+06	7.3276e+06	1.05087e+07	6.2537e+06	2.39409e+06	3.29366e+06	1.00197e+07	5.75268e+06	6.94086e+06	1.6829e+06	0	5.59521e+06	5.8869e+06	4.94067e+06	4.21608e+06	7.87444e+06	2.64683e+06	1.10008e+07	0	5.40575e+06	5.09571e+06	5.14861e+06	970422	7.1672e+06	820183	9.05785e+06	1.08693e+07	926905	980380	0	5.67985e+06	2.77528e+06	6.39012e+06	0	5.52099e+06	1.98584e+07	9.94519e+06	2.3917e+06	6.82367e+06	5.55078e+06	8.27902e+06	3.15983e+07	7.9358e+06	1.9891e+06	7.2889e+06	7.82077e+06	7.77857e+06	1.70194e+07	5.64687e+06	4.02967e+06	1.07654e+07	5.7848e+06	4.93387e+06	1.78542e+07	3.90864e+06	2.85499e+06	5.98819e+06	6.08099e+06	1.47319e+07	5.41862e+06	0	3.47514e+06	2.87194e+06	1.73579e+07	1.00895e+07	4.64965e+06	4.38977e+06	6.69741e+06	4.99624e+06	6.60669e+06	4.94561e+06	7.63294e+06	5.61023e+06	4.00628e+06	4.07446e+06	5.29141e+06	8.29321e+06	3.26348e+06	6.1323e+06	810769	0	4.16593e+06	1.41038e+07	2.76559e+07	8.71402e+06	6.56874e+06	1.1112e+07	1.63786e+07	1.26043e+07	0	3.77573e+06	886379	0	1.90458e+07	8.61738e+06	2.929e+06	5.48053e+06	2.69948e+07	9.95244e+06	5.88738e+06	8.22224e+06	7.31884e+06	4.31215e+06	5.14006e+06	1.31453e+07	2.40646e+06	1.02469e+07	4.67639e+06	3.22106e+06	4.81293e+06	3.97878e+06	0	0	0	5.76429e+06	0	1.1994e+06	4.84649e+06	9.33718e+06
A7MD96	SYNPO protein (Fragment)	SYNPO	SYNPO	VASRSPARTPPASLYHGYLPENGVLRPEPTK	S533	2xPhospho [S3; S5]	0	0	1.17525e+06	0	0	0	0	0	0	0	0	0	0	0	0	0	0	0	0	0	0	0	0	0	0	0	0	0	0	0	0	0	0	0	0	0	0	1.9969e+06	5.07934e+06	0	0	0	0	0	0	0	0	0	0	0	0	0	0	0	0	0	0	0	0	0	0	0	0	0	0	0	0	0	0	0	0	0	0	0	0	0	0	0	0	0	0	0	0	0	0	0	0	0	0	0	0	0	0	0	0	0	0	0	0	0	0	0	0	0	0	0	0	0	0	0	0	0	0	1.42654e+06	0	0	0	0	0	0	0	0
A7MD96	SYNPO protein (Fragment)	SYNPO	SYNPO	VASRSPARTPPASLYHGYLPENGVLRPEPTK	S535	2xPhospho [S3; S5]	0	0	1.17525e+06	0	0	0	0	0	0	0	0	0	0	0	0	0	0	0	0	0	0	0	0	0	0	0	0	0	0	0	0	0	0	0	0	0	0	1.9969e+06	5.07934e+06	0	0	0	0	0	0	0	0	0	0	0	0	0	0	0	0	0	0	0	0	0	0	0	0	0	0	0	0	0	0	0	0	0	0	0	0	0	0	0	0	0	0	0	0	0	0	0	0	0	0	0	0	0	0	0	0	0	0	0	0	0	0	0	0	0	0	0	0	0	0	0	0	0	0	1.42654e+06	0	0	0	0	0	0	0	0
A7MD96	SYNPO protein (Fragment)	SYNPO	SYNPO	CPSPTMSLPSSWK	S510	1xCarbamidomethyl [C1]; 2xPhospho [S3; S7]	418917	4.02453e+06	2.68747e+06	2.61878e+06	104589	0	3.41364e+06	4.09524e+06	0	0	0	0	0	0	3.74548e+06	0	140900	70133.6	0	149749	0	0	78572.4	0	0	0	0	1.59471e+07	1.22017e+07	0	0	189214	0	0	1.71905e+06	9.25577e+06	746345	0	1.75729e+06	0	0	0	3.15812e+06	0	0	0	357772	0	32612.2	0	0	1.06545e+07	1.3234e+06	0	1.94019e+06	5.05457e+06	0	0	0	4.60373e+06	4.58056e+06	0	3.01855e+06	0	0	3.19205e+06	0	0	6.54112e+06	4.55142e+06	4.43874e+06	0	26207.4	1.24049e+06	3.81944e+06	0	4.17267e+06	0	0	0	0	0	0	0	0	0	2.44907e+06	5.56111e+06	4.41069e+06	4.71112e+06	0	0	0	0	0	0	0	0	0	2.62158e+06	0	1.88213e+06	683526	4.92286e+06	7.6257e+06	6.6542e+06	1.18246e+06	0	0	0	0	0	0	0	0	0	0	0	0	0	0	0
A7MD96	SYNPO protein (Fragment)	SYNPO	SYNPO	CPSPTMSLPSSWK	S514	1xCarbamidomethyl [C1]; 2xPhospho [S3; S7]	418917	4.02453e+06	2.68747e+06	2.61878e+06	104589	0	3.41364e+06	4.09524e+06	0	0	0	0	0	0	3.74548e+06	0	140900	70133.6	0	149749	0	0	78572.4	0	0	0	0	1.59471e+07	1.22017e+07	0	0	189214	0	0	1.71905e+06	9.25577e+06	746345	0	1.75729e+06	0	0	0	3.15812e+06	0	0	0	357772	0	32612.2	0	0	1.06545e+07	1.3234e+06	0	1.94019e+06	5.05457e+06	0	0	0	4.60373e+06	4.58056e+06	0	3.01855e+06	0	0	3.19205e+06	0	0	6.54112e+06	4.55142e+06	4.43874e+06	0	26207.4	1.24049e+06	3.81944e+06	0	4.17267e+06	0	0	0	0	0	0	0	0	0	2.44907e+06	5.56111e+06	4.41069e+06	4.71112e+06	0	0	0	0	0	0	0	0	0	2.62158e+06	0	1.88213e+06	683526	4.92286e+06	7.6257e+06	6.6542e+06	1.18246e+06	0	0	0	0	0	0	0	0	0	0	0	0	0	0	0
A7MD96	SYNPO protein (Fragment)	SYNPO	SYNPO	SMFTFVEKPK	S379	1xPhospho [S1]	2.80675e+06	0	1.67373e+06	0	0	2.60353e+06	1282316	0	0	0	0	5.55651e+06	0	0	0	0	0	1.64668e+06	0	0	1.41828e+06	1.00786e+06	0	0	3.9126e+06	0	0	0	684133	0	0	0	0	0	0	0	0	0	0	4.52251e+07	1.38102e+07	0	1.28745e+06	6.47089e+06	2.16852e+07	5.55083e+06	3.66705e+06	2.58793e+06	7.79065e+06	4.17091e+06	6.9963e+06	7.20246e+06	5.62915e+06	0	2.23326e+06	6.92563e+06	1.09343e+07	2.29225e+06	2.23453e+06	7.85374e+06	7.95097e+06	0	6.71581e+06	0	0	9.12522e+06	6.3147e+06	0	3.66156e+06	5.57106e+06	2.99049e+06	7.2851e+06	2.21772e+06	3.95032e+06	4.53372e+06	1.67297e+07	3.82947e+06	0	4.0868e+06	7.57512e+06	5.05086e+06	0	0	0	0	5.12426e+06	7.04089e+06	5.03167e+06	9.3878e+06	5.27545e+06	1.92466e+07	4.5796e+06	0	0	0	0	0	0	0	0	1.25117e+07	0	0	3.89071e+06	1.86154e+06	2.92778e+06	812740	0	0	0	705039	2.72168e+06	1.15279e+06	0	0	0	0	1.68204e+06	0	4.32767e+06	5.99157e+06	0
A7MD96	SYNPO protein (Fragment)	SYNPO	SYNPO	TGILEESMAR	S370	1xPhospho [S7]; 1xOxidation [M8]	1.09538e+07	9.24226e+06	9.89545e+06	5.79185e+06	1.32901e+07	8.91386e+06	7.43908e+06	4.10766e+06	1.13177e+07	1.09147e+07	9.85606e+06	1.23911e+07	0	1.62665e+07	2.04615e+06	3.73601e+06	4.89442e+06	4.72883e+06	4.3805e+06	0	4.10904e+06	5.27956e+06	0	0	1.86392e+06	773412	735927	0	1.29598e+06	5.84338e+06	0	706221	1.65369e+07	0	0	886165	0	0	3.33571e+06	0	0	0	3.0537e+06	0	4.82755e+06	1.40708e+07	3.00618e+07	2.71982e+06	6.42824e+06	2.89089e+06	2.5584e+07	1.13155e+07	1.91193e+07	4.6402e+06	2.8398e+07	1.56671e+07	2.21746e+07	4.47199e+06	1.81965e+07	2.50666e+07	1.28595e+07	2.36712e+07	3.58847e+07	7.61614e+07	3.33725e+06	1.34214e+07	1.49212e+07	1.0886e+07	6.31141e+06	8.80581e+06	7.54287e+06	1.68131e+06	1.75822e+07	1.4684e+07	1.42431e+07	1.18722e+07	1.42632e+07	0	2.70027e+07	1.91196e+07	1.18833e+07	5515951	1.19943e+07	0	1.08847e+07	3.12696e+06	3.66949e+06	2.97667e+06	1.15416e+07	3.76128e+06	3.88291e+06	6.21337e+06	3.07383e+06	0	0	3.17228e+06	7.53323e+06	0	0	3.65881e+06	4.39458e+06	7.63606e+06	2.26959e+07	1.56977e+07	1.04806e+07	1.76198e+07	9.61737e+06	5.58456e+07	2.01622e+07	1.12494e+07	1.81346e+07	1.68307e+07	1.11975e+07	1.40929e+07	3.18682e+07	1.62881e+07	2.87648e+07	1.20316e+07	1.51668e+07	1.54632e+07	1.40985e+07	1.4596e+07
A7MD96	SYNPO protein (Fragment)	SYNPO	SYNPO	CPSPTMSLPSSWK	S510	1xCarbamidomethyl [C1]; 2xPhospho [S3; S7]; 1xOxidation [M6]	3.51762e+06	8.80439e+06	4.98587e+06	1.79162e+07	1.43425e+07	7.33387e+06	8.64448e+06	1.01627e+07	7.84451e+06	0	1.15822e+07	4.29937e+06	0	0	6.42126e+06	4.02309e+06	4.66596e+06	1.16503e+07	0	1.76933e+07	1.57852e+07	1.92483e+07	2.17633e+07	3.82275e+07	1.88206e+07	1.26065e+07	9.76074e+06	2.28925e+07	1.23186e+07	9.45142e+06	7.46095e+06	1.09819e+07	0	0	2.34485e+07	1.39227e+07	20160428	9.10369e+06	6.78704e+06	3.44717e+06	0	0	2.58561e+06	0	2.47026e+06	2.68694e+06	1.82894e+06	2.71685e+06	2.96667e+06	3.93075e+06	2.43279e+06	7.13106e+06	3.64634e+06	3.73961e+06	4.95342e+06	6.58665e+06	2.4936e+06	3.13016e+06	1.90381e+06	4.86846e+06	5.44206e+06	0	4.83944e+06	0	2.37082e+06	2.54594e+06	2.27901e+06	0	5.77184e+06	5.19833e+06	4720248	0	2.71334e+06	3.55926e+06	5.46626e+06	5.18247e+06	7.23234e+06	0	2.3352e+06	1.10695e+07	7.98828e+06	0	0	0	377863	0	2.12992e+06	3.51335e+06	4.38272e+06	4.38862e+06	0	2.37669e+06	0	0	0	1.0793e+06	768077	0	581597	0	3.17892e+06	470774	4.68104e+06	6.7398e+06	3.05119e+06	7.33988e+06	9.79078e+06	204950	0	0	3.5297e+06	9.67855e+06	9.35797e+06	1.3445e+07	0	0	0	5.94424e+06	0	9.13772e+06	4.32547e+06	8.70371e+06
A7MD96	SYNPO protein (Fragment)	SYNPO	SYNPO	CPSPTMSLPSSWK	S514	1xCarbamidomethyl [C1]; 2xPhospho [S3; S7]; 1xOxidation [M6]	3.51762e+06	8.80439e+06	4.98587e+06	1.79162e+07	1.43425e+07	7.33387e+06	8.64448e+06	1.01627e+07	7.84451e+06	0	1.15822e+07	4.29937e+06	0	0	6.42126e+06	4.02309e+06	4.66596e+06	1.16503e+07	0	1.76933e+07	1.57852e+07	1.92483e+07	2.17633e+07	3.82275e+07	1.88206e+07	1.26065e+07	9.76074e+06	2.28925e+07	1.23186e+07	9.45142e+06	7.46095e+06	1.09819e+07	0	0	2.34485e+07	1.39227e+07	20160428	9.10369e+06	6.78704e+06	3.44717e+06	0	0	2.58561e+06	0	2.47026e+06	2.68694e+06	1.82894e+06	2.71685e+06	2.96667e+06	3.93075e+06	2.43279e+06	7.13106e+06	3.64634e+06	3.73961e+06	4.95342e+06	6.58665e+06	2.4936e+06	3.13016e+06	1.90381e+06	4.86846e+06	5.44206e+06	0	4.83944e+06	0	2.37082e+06	2.54594e+06	2.27901e+06	0	5.77184e+06	5.19833e+06	4720248	0	2.71334e+06	3.55926e+06	5.46626e+06	5.18247e+06	7.23234e+06	0	2.3352e+06	1.10695e+07	7.98828e+06	0	0	0	377863	0	2.12992e+06	3.51335e+06	4.38272e+06	4.38862e+06	0	2.37669e+06	0	0	0	1.0793e+06	768077	0	581597	0	3.17892e+06	470774	4.68104e+06	6.7398e+06	3.05119e+06	7.33988e+06	9.79078e+06	204950	0	0	3.5297e+06	9.67855e+06	9.35797e+06	1.3445e+07	0	0	0	5.94424e+06	0	9.13772e+06	4.32547e+06	8.70371e+06
A7MD96	SYNPO protein (Fragment)	SYNPO	SYNPO	AASPAKPSSLDLVPNLPK	S589	2xPhospho [S3; S8]	0	0	1.72735e+06	576258	645940	289123	56001	859064	407399	233806	0	247151	0	0	0	0	104616	161224	505450	0	63853.1	0	0	0	0	182310	0	0	0	145414	74718.2	113734	1.54453e+06	1.0074e+06	242091	813813	105044	807132	678393	0	0	0	637063	0	0	0	204418	0	454029	0	0	2.46182e+06	0	0	282359	264033	0	0	0	748556	801850	0	692824	0	0	865903	108266	0	967141	1.76618e+06	1.36272e+06	0	0	0	0	0	0	70184.3	221838	0	440575	0	0	0	236631	164924	32579.7	1.38604e+06	0	0	0	0	0	0	0	0	0	0	0	0	0	0	906015	222732	1.18001e+06	541918	849635	0	0	0	549474	189683	233024	334925	0	0	1.8105e+06	547679	0	380918	0	265447
A7MD96	SYNPO protein (Fragment)	SYNPO	SYNPO	AASPAKPSSLDLVPNLPK	S594	2xPhospho [S3; S8]	0	0	1.72735e+06	576258	645940	289123	56001	859064	407399	233806	0	247151	0	0	0	0	104616	161224	505450	0	63853.1	0	0	0	0	182310	0	0	0	145414	74718.2	113734	1.54453e+06	1.0074e+06	242091	813813	105044	807132	678393	0	0	0	637063	0	0	0	204418	0	454029	0	0	2.46182e+06	0	0	282359	264033	0	0	0	748556	801850	0	692824	0	0	865903	108266	0	967141	1.76618e+06	1.36272e+06	0	0	0	0	0	0	70184.3	221838	0	440575	0	0	0	236631	164924	32579.7	1.38604e+06	0	0	0	0	0	0	0	0	0	0	0	0	0	0	906015	222732	1.18001e+06	541918	849635	0	0	0	549474	189683	233024	334925	0	0	1.8105e+06	547679	0	380918	0	265447
A7MD96	SYNPO protein (Fragment)	SYNPO	SYNPO	APAPQPPSLPDR	S276	1xPhospho [S8]	2.71686e+06	0	0	0	1.75956e+06	0	1.06291e+06	1.77549e+06	3.80642e+06	0	1.28572e+06	5.03797e+06	2.46431e+06	0	1.54217e+06	2.14931e+06	2.83357e+06	2.2587e+06	3.31401e+06	2.07235e+06	2.51499e+06	0	577158	992222	2.25517e+06	1.23555e+06	2.587e+06	1.33474e+06	3.01561e+06	4.71805e+06	0	2.87154e+06	0	3.29841e+06	3.64434e+06	6.2489e+06	1.5818e+06	5.00662e+06	5.47162e+06	1.71894e+07	5.77543e+06	0	5.41343e+06	1.3025e+06	1.32829e+07	7.20091e+06	1.43317e+07	0	5.33037e+06	5.42926e+06	3.37254e+06	1.14605e+07	4.76129e+06	5.35384e+06	6.42227e+06	6.29992e+06	3.86858e+06	1.14216e+07	3.70408e+06	8.74216e+06	9.14602e+06	0	1.00354e+07	0	6.79575e+06	8.35314e+06	3.38995e+06	1.94258e+06	9.1616e+06	7.12448e+06	5582606	2.61752e+06	2.52002e+06	7.60984e+06	8.31079e+06	9.51652e+06	9.0788e+06	5.47013e+06	2.36968e+06	1.78415e+07	8.39005e+06	3.77362e+06	4.14211e+06	0	8.05523e+06	2.23314e+06	5.56004e+06	7.76929e+06	5.74066e+06	1.28258e+07	1.36226e+06	5.62611e+06	0	1.06757e+07	2.76544e+06	7.00841e+06	0	6.96092e+06	3.11186e+06	4.86437e+06	4.40519e+06	3.26873e+06	0	2.13602e+06	3.98917e+06	4.96882e+06	1.69424e+06	3.73793e+06	3.39354e+06	0	4.06998e+06	5.451e+06	5.82693e+06	1.53089e+06	0	0	0	1.94557e+06	0	1.35219e+07	8.64226e+06	2.3462e+06
A7MD96	SYNPO protein (Fragment)	SYNPO	SYNPO	GSSMSSPPPLPPPPPMSPSWSER	S718	2xPhospho [S6; S17]; 1xOxidation [M4]	0	110629	0	0	0	0	0	0	0	0	0	0	0	0	144083	72590.4	0	0	0	0	122754	0	64040.4	0	0	0	0	0	0	0	0	0	0	0	0	274479	0	0	0	0	0	0	0	0	54570	0	0	0	1.44444e+06	0	0	0	0	0	0	0	0	0	0	1.16424e+06	84700.2	0	846451	0	0	0	0	0	1.19055e+06	977250	659498	0	0	755610	51473.4	0	0	0	0	0	0	0	0	0	0	0	0	0	0	0	0	0	0	0	0	0	0	0	0	0	0	0	0	234960	955192	0	0	0	0	0	0	0	0	0	0	0	0	0	0	0	0	72583.4
A7MD96	SYNPO protein (Fragment)	SYNPO	SYNPO	GSSMSSPPPLPPPPPMSPSWSER	S729	2xPhospho [S6; S17]; 1xOxidation [M4]	0	110629	0	0	0	0	0	0	0	0	0	0	0	0	144083	72590.4	0	0	0	0	122754	0	64040.4	0	0	0	0	0	0	0	0	0	0	0	0	274479	0	0	0	0	0	0	0	0	54570	0	0	0	1.44444e+06	0	0	0	0	0	0	0	0	0	0	1.16424e+06	84700.2	0	846451	0	0	0	0	0	1.19055e+06	977250	659498	0	0	755610	51473.4	0	0	0	0	0	0	0	0	0	0	0	0	0	0	0	0	0	0	0	0	0	0	0	0	0	0	0	0	234960	955192	0	0	0	0	0	0	0	0	0	0	0	0	0	0	0	0	72583.4
A7MD96	SYNPO protein (Fragment)	SYNPO	SYNPO	VTPNPDLLDLVQTADEK	T401	1xPhospho [T13]	0	0	0	0	0	0	0	0	498289	650909	0	0	0	0	0	0	218765	494177	399823	0	0	0	109791	0	0	126004	0	0	0	1.08914e+06	123881	0	622638	173921	0	0	0	165247	0	0	0	0	0	0	0	0	0	0	0	0	0	0	0	0	0	0	0	0	0	336075	0	0	0	0	0	0	0	0	0	919161	0	0	0	0	0	0	0	0	0	0	0	0	0	0	0	0	0	0	0	0	0	0	0	0	0	0	0	0	0	0	0	0	461075	0	0	354439	423250	0	0	0	0	125650	452071	0	0	0	0	0	505933	0	0	0
A7MD96	SYNPO protein (Fragment)	SYNPO	SYNPO	SVSPLRPETEARPPSR	S738	2xPhospho [S/T]	3.92821e+07	1.17119e+07	1.14183e+07	2.57944e+07	4.93251e+07	6.97138e+06	5.10249e+07	3.11954e+07	1.19476e+07	1.32992e+07	3.03424e+07	1.4418e+07	4.77828e+07	5.18373e+06	1.15557e+07	4.29957e+07	1.27833e+07	2.1401e+07	1.87052e+07	1.72792e+07	8.8078e+06	9.46026e+06	2.18465e+07	1.95418e+07	2.26992e+07	1.9555e+07	1.48489e+07	8.07752e+06	1.78634e+07	1.23694e+07	1.64026e+07	2.53695e+07	1.64356e+07	2.70729e+07	1.61414e+07	1.36798e+07	8.52096e+06	7.3267e+06	2.20438e+07	1.18106e+08	4.25419e+07	1.38806e+07	4.49615e+07	1.49489e+07	3.03517e+07	3.2315e+07	2.59531e+07	2.86309e+07	2.72785e+07	2.83492e+07	3.16785e+07	4.9215e+07	4.28719e+07	4.20568e+07	2.14373e+07	3.1302e+07	1.53226e+07	3.62653e+06	5.35859e+06	1.04532e+07	1.94769e+07	1.25081e+07	1.78083e+07	0	3.06868e+06	1.88464e+07	1.94381e+07	2.3881e+07	2.70556e+07	2.85544e+07	3.38924e+07	1.9574e+07	3.13732e+07	1.90537e+07	1.56042e+07	4.40098e+07	2.54332e+07	2.47833e+07	1.60532e+07	2.52095e+07	5.48536e+07	3.74477e+07	1.3569e+07	0	2.39833e+07	2.1094e+07	3.99678e+07	6.85225e+07	4.39852e+07	8.1783e+07	8.79618e+06	3.64644e+07	1.09074e+07	4.1911e+07	6.98066e+06	3.42965e+07	3.83018e+07	3.93526e+07	1.11115e+07	1.67406e+07	3.14493e+07	2.70943e+07	1.26684e+07	5.20931e+06	1.99102e+07	3.32385e+07	1.86179e+07	1.61055e+07	2.6469e+06	30618905	1.79646e+07	3.63968e+07	1.53534e+07	1.77388e+07	9.18142e+06	2.89571e+07	1.30709e+07	1.82755e+07	2.82654e+07	8.58767e+06	2.90909e+07	1.3866e+07
A7MD96	SYNPO protein (Fragment)	SYNPO	SYNPO	SPARTPPASLYHGYLPENGVLRPEPTK	S543	2xPhospho [S9; T/S]	0	0	1.83599e+06	689685	0	1.68586e+06	3.8218e+06	1.61146e+06	0	0	0	0	0	0	0	0	0	737797	0	0	1.18823e+06	0	0	0	0	0	0	1.66419e+06	0	0	0	0	0	208045	0	1.1196e+06	775558	0	0	0	0	0	0	0	0	0	0	0	0	0	0	0	0	0	0	0	0	1.367e+06	0	0	0	0	0	0	0	0	0	0	0	0	1499066	0	0	1.09092e+06	0	0	1.24037e+06	0	0	0	1.57825e+06	0	0	0	0	0	0	854127	0	0	0	0	0	0	0	0	0	0	0	0	0	0	0	1.21688e+06	0	0	0	0	0	0	0	1.0467e+06	1.34324e+06	1.34171e+06	0	0	0	0	0	0	0	0
Q8N3V7	Synaptopodin	SYNPO	SYNPO	EEQGASQHDDRASQDWDVVK	S105	1xPhospho [S13]	1.84215e+06	0	0	0	3.51613e+06	0	2.32215e+06	0	0	0	3.68294e+06	0	2.84725e+06	0	1.11508e+06	0	2.0586e+06	6.28482e+06	0	0	0	0	0	0	4.31016e+06	0	4.69458e+06	0	0	4.33135e+06	0	0	0	0	2.66788e+06	0	0	2.34703e+06	4.96679e+06	5.25779e+06	0	0	1.96499e+06	0	0	2.3474e+06	3.70172e+06	1.41286e+06	2.49034e+06	0	2.82768e+06	0	4.00205e+06	4.3331e+06	3.48305e+06	0	0	1.84577e+06	1.77049e+06	0	0	0	1.14386e+06	0	0	0	1.4429e+06	0	0	4.30106e+06	1518331	0	2.55768e+06	0	1.98233e+06	0	0	2.25922e+06	0	0	0	0	0	0	0	4.19222e+06	7.45447e+06	4.39103e+06	0	6.12149e+06	6.43486e+06	0	0	0	0	0	0	0	0	0	0	0	1.75909e+06	0	0	0	0	2.38501e+06	0	0	0	0	0	0	0	0	0	0	0	0	0	0
A7MD96	SYNPO protein (Fragment)	SYNPO	SYNPO	MEGYSEEASLLRHLEKVASEEEEVPLVVYLK	S19	1xPhospho [S19]; 1xMet-loss+Acetyl [N-Term]	783252	0	0	824586	310248	746230	0	81734.2	0	0	0	0	0	565872	0	0	208897	0	987244	0	0	0	179315	0	671525	0	0	89526.9	0	567181	0	0	0	0	0	0	0	0	0	0	0	0	264601	0	307904	484071	482575	0	403411	0	0	1.27109e+06	1.68621e+06	0	1.47078e+06	0	0	0	246423	2.07122e+06	2.77241e+06	0	6.51377e+06	5.91456e+06	0	6.60152e+06	965863	1.30811e+06	2.56314e+06	866851	593442	0	937755	764751	156849	0	0	0	544052	0	1.16455e+06	813327	0	0	0	0	270029	209938	261583	670784	0	826636	0	0	0	828624	0	0	0	1.64793e+06	0	0	0	0	0	0	1.28985e+06	0	0	582077	0	335085	326488	0	1.19359e+06	399751	0	414475	0	0	0	0
A7MD96	SYNPO protein (Fragment)	SYNPO	SYNPO	ENAALLTANGLHLSQNR	S45	1xPhospho [S14]	915312	0	1.10263e+06	0	1.49779e+06	1.70942e+06	0	0	0	0	1.3824e+06	0	0	0	0	135292	469672	2.32009e+06	244487	1.75312e+06	1.19468e+06	0	0	1.22529e+06	558894	0	724631	1.38697e+06	0	319044	0	0	0	664614	1.37214e+06	1.68512e+06	1.32647e+06	895434	1.57651e+06	0	0	0	0	0	0	0	1.56698e+06	0	0	0	0	0	2.10161e+06	0	0	1.65204e+06	0	1.0529e+06	0	0	1.11617e+06	0	0	0	1.60906e+06	0	1.2839e+06	0	4.07369e+06	0	783534	2.84492e+06	2.47991e+06	0	0	0	569685	0	0	4.2662e+06	0	1.84456e+06	0	958994	0	2.65994e+06	1.83324e+06	0	0	3.65791e+06	0	3.17052e+06	0	0	0	0	0	0	0	0	0	0	3.20382e+06	1.55645e+06	0	1.28695e+06	2.25725e+06	250144	0	149657	2.92696e+06	0	0	0	1.1083e+06	331225	0	0	242647	0	0	1.69451e+06
A7MD96	SYNPO protein (Fragment)	SYNPO	SYNPO	SMFTFVEKPK	S379	1xPhospho [S1]; 1xOxidation [M2]	4.79419e+06	3.49911e+06	2.46942e+06	6.07843e+06	6.65698e+06	1.84797e+06	6.94149e+06	0	0	0	1.60963e+06	3.58711e+06	4.43363e+07	0	5.33641e+07	2.26412e+07	2.66219e+06	4.87673e+06	1.24798e+07	0	1.243e+06	0	3.96212e+06	0	3.70373e+07	0	1.07805e+07	0	0	1.35506e+06	5.75036e+06	0	0	4.60445e+06	1.1457e+06	0	0	8.91165e+06	2.91337e+07	1.48866e+07	4.43034e+06	4.93549e+06	5.16558e+06	0	3.45211e+07	2.77394e+07	8.19407e+06	6.58887e+07	4.1828e+06	3.64231e+07	1.26212e+07	6.34187e+07	3.44756e+07	1.14357e+07	2.98172e+07	4.4073e+07	5.42167e+06	3.13391e+06	1.53233e+07	3.78392e+07	2.01174e+07	2.67801e+06	0	0	6.63652e+06	3.69017e+07	0	1.43261e+06	2.34289e+07	3.9151e+07	23844020	5.64078e+06	8.59786e+06	1.77e+07	1.96523e+07	3.70389e+07	6.96797e+06	781204	1.23834e+07	4.94465e+07	6.04531e+07	0	6.51653e+06	1.16411e+06	5.10175e+07	0	0	2.33009e+06	3.16992e+07	4.13344e+06	1.00488e+07	5.5494e+06	0	9.55945e+06	0	0	0	1.5061e+07	1.23836e+07	9.3145e+06	0	9.73183e+06	6.29737e+06	1.32655e+07	4.52543e+07	7.3689e+06	0	2.95397e+06	8.56435e+06	9.31047e+06	1.12628e+06	2.39722e+06	2.00635e+06	1.86054e+06	0	0	0	0	0	1.43034e+07	2.65851e+07	0
A7MD96	SYNPO protein (Fragment)	SYNPO	SYNPO	QAPRPSFSTR	S665	1xPhospho [S6]	4.15717e+07	6.54751e+06	2.10632e+07	6.01458e+06	2.16387e+07	2.31546e+07	2.68534e+07	12057307	1.43181e+07	1.53405e+07	2.01863e+07	7.33526e+07	1.75149e+07	5.40706e+07	1.85848e+07	1.02694e+07	5.38976e+07	2.53303e+07	1.51686e+07	7.31553e+06	2.46838e+07	0	2.38563e+06	5.86871e+06	5.34854e+07	0	2.0412e+07	5.71079e+06	2.85454e+07	3.81793e+07	0	0	0	9.37555e+06	2.82237e+07	2.49282e+07	7.36547e+06	1.13697e+07	2.92319e+07	2.13658e+07	4.05664e+06	4.48393e+06	1.00485e+07	0	2.50328e+07	5.42387e+07	2.57195e+07	3.52605e+07	3.7232e+07	3.83579e+07	3.87786e+07	8.30739e+07	3.60817e+07	5.63993e+07	6.2673e+07	7.53162e+07	3.5525e+07	3.45352e+07	1.58851e+07	1.06819e+08	7.28667e+07	1.29999e+07	1.0278e+08	0	1.29173e+07	4.17844e+07	3.8711e+07	1.0324e+07	5.39525e+07	4.08824e+07	34478793	6.67267e+06	1.16604e+07	5.09067e+07	8.83722e+07	5.79551e+07	3.99642e+07	0	4.67731e+06	1.22132e+08	4.73939e+07	3.58148e+06	1.67579e+07	2.87973e+07	9.40245e+07	2.26394e+06	9.0197e+06	2.58125e+07	3.2197e+07	1.59979e+07	4.87621e+06	1.03434e+07	2.23555e+07	6.3305e+06	0	0	5.95807e+06	1.04679e+07	7.33883e+06	1.76419e+07	8.17672e+06	0	1.39111e+07	2.70261e+07	6.5364e+07	4.863e+07	2.04169e+07	2.96906e+07	5.38231e+07	24626689	1.95663e+07	4.6959e+07	3.20589e+07	2.13015e+07	8.3147e+06	6.71658e+07	2.09693e+07	3.97205e+07	1.93999e+07	5.73914e+07	0	1.8937e+07
A7MD96	SYNPO protein (Fragment)	SYNPO	SYNPO	SPLPAGPSSCTSPR	S833	1xCarbamidomethyl [C10]; 2xPhospho [S/T]	2.46417e+06	687333	782917	2.29209e+06	673361	1.87172e+06	1.43968e+06	2.61693e+06	1.51182e+06	0	612619	0	820706	0	0	984309	0	0	0	514756	959066	3.00609e+06	0	1.24756e+06	0	882436	1.29889e+06	640486	0	2.37536e+06	902392	0	0	2.38731e+06	1.05792e+06	2.29104e+06	1.93681e+06	0	3.32855e+06	3.79636e+06	2.31603e+06	0	2.9087e+06	2.37487e+06	4.01261e+06	2.39041e+06	2.57364e+06	1.62251e+06	6.00059e+06	1.35989e+06	0	0	3.63061e+06	0	3.46615e+06	3.44294e+06	3.58589e+06	1.4531e+06	0	9.69972e+06	0	0	1.2566e+06	0	0	0	1.33413e+06	0	0	529286	2.2929e+06	3.55108e+06	5.31098e+06	1.94539e+06	1.22743e+06	0	2.16421e+06	1.94392e+06	1.91642e+06	0	0	0	0	0	0	2.21577e+06	2.31148e+07	2.94848e+06	0	1.24288e+07	0	1.00512e+06	3.5698e+06	3.44929e+06	0	0	3.15781e+06	0	0	2.91238e+06	0	0	1.14427e+06	0	584932	4.33298e+06	1.76846e+06	0	0	2.91336e+06	2.42233e+06	0	0	0	5.68523e+06	0	3.71571e+06	1.57666e+06	0	0	0	0
A7MD96	SYNPO protein (Fragment)	SYNPO	SYNPO	QPPYQLRPSLFVLSPIKEPAK	S575	1xPhospho [S14]	0	480518	2.48677e+06	0	0	280636	0	0	0	0	35213.2	0	0	0	125432	0	0	0	0	0	0	0	0	94288	0	0	0	0	57297.9	98272	0	0	0	0	0	0	0	0	237761	0	0	0	0	0	0	0	0	0	0	0	0	0	0	0	0	0	51590.9	99849.1	0	0	0	0	0	0	0	0	0	0	0	0	0	0	0	0	0	0	0	0	0	0	0	0	0	0	0	0	0	0	0	0	0	0	0	0	0	0	0	0	0	0	0	0	0	0	0	0	0	296758	0	0	0	0	0	0	0	0	0	0	0	0	0	95476.7
A7MD96	SYNPO protein (Fragment)	SYNPO	SYNPO	GSSMSSPPPLPPPPPMSPSWSER	S718	2xPhospho [S6; S17]	0	266201	0	0	0	0	0	98943.7	0	0	108883	0	0	0	128373	358076	0	223029	0	0	168920	0	0	171813	0	120833	0	0	225618	0	74054.2	0	0	0	0	129959	0	142693	122968	0	0	0	83019.7	0	0	0	122737	0	68495.4	0	0	0	68709.2	0	0	0	0	76157.4	0	623981	0	0	115112	0	0	0	204609	0	0	897408	0	0	0	106570	0	568171	677873	0	0	0	73216.2	0	0	0	0	235689	328926	0	0	0	0	0	0	88013.3	0	0	0	0	0	0	0	0	0	1.00487e+06	334626	261055	0	253741	0	0	133767	0	0	0	0	0	0	0	0	0	0	0
A7MD96	SYNPO protein (Fragment)	SYNPO	SYNPO	GSSMSSPPPLPPPPPMSPSWSER	S729	2xPhospho [S6; S17]	0	266201	0	0	0	0	0	98943.7	0	0	108883	0	0	0	128373	358076	0	223029	0	0	168920	0	0	171813	0	120833	0	0	225618	0	74054.2	0	0	0	0	129959	0	142693	122968	0	0	0	83019.7	0	0	0	122737	0	68495.4	0	0	0	68709.2	0	0	0	0	76157.4	0	623981	0	0	115112	0	0	0	204609	0	0	897408	0	0	0	106570	0	568171	677873	0	0	0	73216.2	0	0	0	0	235689	328926	0	0	0	0	0	0	88013.3	0	0	0	0	0	0	0	0	0	1.00487e+06	334626	261055	0	253741	0	0	133767	0	0	0	0	0	0	0	0	0	0	0
Q8N3V7	Synaptopodin	SYNPO	SYNPO	STSLTEKDLK	S140	1xPhospho [S3]	0	948629	0	0	0	1.72645e+06	0	0	3.58733e+06	1.31652e+06	899814	0	0	0	2.60026e+06	0	0	0	0	0	1.13715e+06	0	0	0	0	0	0	0	0	0	0	0	0	0	1.15027e+06	1.60691e+06	0	0	5.60955e+06	0	0	0	0	0	0	1.69452e+06	0	0	926616	0	0	0	1.21421e+06	0	0	0	1.54838e+06	0	0	0	0	2.31844e+06	649574	0	1.8257e+06	0	0	0	0	749466	0	0	0	788719	0	0	0	0	0	0	0	0	0	0	0	0	0	0	0	0	0	0	0	0	0	0	0	0	0	0	0	0	0	0	0	1.00379e+06	1.70692e+06	2.79734e+06	0	1.24774e+06	1.06317e+06	1.83076e+06	0	0	0	0	0	0	0	0	0	0
A7MD96	SYNPO protein (Fragment)	SYNPO	SYNPO	SPLPAPPRPFLYR	S840	1xPhospho [S1]	0	0	1.65469e+06	0	0	0	715604	293503	0	0	0	0	0	0	0	0	0	0	0	0	0	0	0	0	0	0	0	0	0	0	0	0	0	0	0	0	0	0	727512	0	0	0	0	0	634139	0	0	1.51234e+06	1.0068e+06	2.48406e+06	0	0	0	0	0	0	0	0	0	0	0	0	0	0	0	0	0	0	0	0	0	0	0	0	1.57913e+06	0	0	0	0	0	0	0	0	0	0	0	593119	0	0	0	0	0	0	0	0	0	0	0	0	0	0	0	0	989944	0	0	0	0	0	0	0	0	0	0	0	0	0	0	0	0	0	0
A7MD96	SYNPO protein (Fragment)	SYNPO	SYNPO	ESLPTSPPWTPGASRPPSSLDGWVSPGPWEPGR	T684	3xPhospho [T5; T10; S25]	0	0	0	0	152597	0	0	0	0	459377	0	0	0	0	0	0	281625	116633	0	0	0	0	0	0	0	241242	302573	0	0	0	250274	0	0	292443	96883.6	98402.8	110077	409514	0	0	0	0	0	0	0	0	0	0	0	0	0	170769	0	0	0	0	104013	0	76856.1	0	0	0	0	0	0	0	109354	0	0	339842	0	0	70495.1	0	0	0	181646	0	0	0	744911	0	0	0	0	74514.3	63523.5	0	0	0	112437	0	0	0	0	0	0	1.08765e+06	768265	0	417700	0	0	0	0	0	0	0	257405	234003	0	340900	0	0	0	0	0	0	0	0	0	196037
A7MD96	SYNPO protein (Fragment)	SYNPO	SYNPO	ESLPTSPPWTPGASRPPSSLDGWVSPGPWEPGR	T689	3xPhospho [T5; T10; S25]	0	0	0	0	152597	0	0	0	0	459377	0	0	0	0	0	0	281625	116633	0	0	0	0	0	0	0	241242	302573	0	0	0	250274	0	0	292443	96883.6	98402.8	110077	409514	0	0	0	0	0	0	0	0	0	0	0	0	0	170769	0	0	0	0	104013	0	76856.1	0	0	0	0	0	0	0	109354	0	0	339842	0	0	70495.1	0	0	0	181646	0	0	0	744911	0	0	0	0	74514.3	63523.5	0	0	0	112437	0	0	0	0	0	0	1.08765e+06	768265	0	417700	0	0	0	0	0	0	0	257405	234003	0	340900	0	0	0	0	0	0	0	0	0	196037
A7MD96	SYNPO protein (Fragment)	SYNPO	SYNPO	ESLPTSPPWTPGASRPPSSLDGWVSPGPWEPGR	S704	3xPhospho [T5; T10; S25]	0	0	0	0	152597	0	0	0	0	459377	0	0	0	0	0	0	281625	116633	0	0	0	0	0	0	0	241242	302573	0	0	0	250274	0	0	292443	96883.6	98402.8	110077	409514	0	0	0	0	0	0	0	0	0	0	0	0	0	170769	0	0	0	0	104013	0	76856.1	0	0	0	0	0	0	0	109354	0	0	339842	0	0	70495.1	0	0	0	181646	0	0	0	744911	0	0	0	0	74514.3	63523.5	0	0	0	112437	0	0	0	0	0	0	1.08765e+06	768265	0	417700	0	0	0	0	0	0	0	257405	234003	0	340900	0	0	0	0	0	0	0	0	0	196037
A7MD96	SYNPO protein (Fragment)	SYNPO	SYNPO	SAGAENPRPFSPPR	S774	2xPhospho [S1; S11]	1.79524e+07	1.08726e+07	1.26621e+07	1.2903e+07	8.99998e+06	5.01039e+06	2.20138e+07	1.07012e+07	1.17092e+07	1.23633e+07	11723353	1.44305e+07	3.84033e+06	6.95553e+06	8.58455e+06	1.4582e+07	1.82284e+07	1.06235e+07	5.41644e+06	9.88956e+06	1.09194e+07	1.22458e+07	1.18789e+07	6.67048e+06	8.63701e+06	5.87797e+06	1.43691e+07	4.95051e+06	7.55724e+06	1.4198e+07	1.87613e+07	1.04243e+07	0	0	1.54618e+06	1.31099e+07	1.58398e+07	1.06717e+07	1.09236e+07	3.64704e+06	3.04151e+06	2.88438e+06	6.07004e+06	2.6548e+06	5.60163e+06	1.38168e+07	8.05536e+06	4.79023e+06	6.02595e+06	8.91625e+06	1.60126e+07	1.22742e+07	8.0269e+06	6.12194e+06	9.11999e+06	1.88876e+07	2.90402e+06	3.08497e+06	1.10593e+07	8.82502e+06	6.49012e+06	8.22181e+06	1.31569e+07	0	3.8759e+06	3.32172e+06	7.7928e+06	1.25833e+07	7.20897e+06	7.79698e+06	5859393	0	1.17958e+07	9.26814e+06	1.57238e+07	1.77794e+07	8.82899e+06	1.41577e+06	2.07298e+06	5.241e+06	7.01354e+06	5.82664e+06	2.90309e+06	0	8.69792e+06	6.72319e+06	1.21204e+07	8.38263e+06	6.81744e+06	6.46116e+06	5.05317e+06	4.65212e+06	0	8.71171e+06	4.14305e+06	0	5.85423e+06	6.82383e+06	7.09477e+06	2.18791e+06	8.89807e+06	1.91649e+06	1.44101e+07	8.43676e+06	8.64046e+06	1.67182e+07	1.18346e+07	1.10672e+07	2.34174e+06	3.87261e+06	9.61643e+06	1.33733e+07	1.06062e+07	2.05729e+07	0	0	0	1.44964e+07	9.83782e+06	6.12641e+06	3.799e+07	1.49463e+07
A7MD96	SYNPO protein (Fragment)	SYNPO	SYNPO	SAGAENPRPFSPPR	S784	2xPhospho [S1; S11]	1.79524e+07	1.08726e+07	1.26621e+07	1.2903e+07	8.99998e+06	5.01039e+06	2.20138e+07	1.07012e+07	1.17092e+07	1.23633e+07	11723353	1.44305e+07	3.84033e+06	6.95553e+06	8.58455e+06	1.4582e+07	1.82284e+07	1.06235e+07	5.41644e+06	9.88956e+06	1.09194e+07	1.22458e+07	1.18789e+07	6.67048e+06	8.63701e+06	5.87797e+06	1.43691e+07	4.95051e+06	7.55724e+06	1.4198e+07	1.87613e+07	1.04243e+07	0	0	1.54618e+06	1.31099e+07	1.58398e+07	1.06717e+07	1.09236e+07	3.64704e+06	3.04151e+06	2.88438e+06	6.07004e+06	2.6548e+06	5.60163e+06	1.38168e+07	8.05536e+06	4.79023e+06	6.02595e+06	8.91625e+06	1.60126e+07	1.22742e+07	8.0269e+06	6.12194e+06	9.11999e+06	1.88876e+07	2.90402e+06	3.08497e+06	1.10593e+07	8.82502e+06	6.49012e+06	8.22181e+06	1.31569e+07	0	3.8759e+06	3.32172e+06	7.7928e+06	1.25833e+07	7.20897e+06	7.79698e+06	5859393	0	1.17958e+07	9.26814e+06	1.57238e+07	1.77794e+07	8.82899e+06	1.41577e+06	2.07298e+06	5.241e+06	7.01354e+06	5.82664e+06	2.90309e+06	0	8.69792e+06	6.72319e+06	1.21204e+07	8.38263e+06	6.81744e+06	6.46116e+06	5.05317e+06	4.65212e+06	0	8.71171e+06	4.14305e+06	0	5.85423e+06	6.82383e+06	7.09477e+06	2.18791e+06	8.89807e+06	1.91649e+06	1.44101e+07	8.43676e+06	8.64046e+06	1.67182e+07	1.18346e+07	1.10672e+07	2.34174e+06	3.87261e+06	9.61643e+06	1.33733e+07	1.06062e+07	2.05729e+07	0	0	0	1.44964e+07	9.83782e+06	6.12641e+06	3.799e+07	1.49463e+07
A7MD96	SYNPO protein (Fragment)	SYNPO	SYNPO	TARPFGIQAPGGTSQMERSPMLER	S257	1xPhospho [S19]	0	1.61625e+06	0	0	0	0	0	804212	0	0	0	0	0	0	1.96128e+06	0	0	0	0	0	1.59467e+06	0	0	0	0	0	0	0	0	0	0	0	0	0	1.3663e+06	0	0	0	3.84635e+06	0	0	0	0	0	0	0	0	0	0	0	0	0	0	0	0	0	0	0	0	0	0	0	0	0	0	0	7.6311e+06	0	0	0	0	0	0	0	0	0	0	0	0	0	7.80623e+06	0	0	0	0	0	0	0	0	0	0	0	0	0	0	0	0	0	0	0	0	0	0	0	1.97721e+06	0	0	0	0	173789	0	0	1.55937e+06	1.90293e+06	0	0	0	0	0	0	0	0
Q8N3V7	Synaptopodin	SYNPO	SYNPO	AGQMMTASPSPGPGPR	T118	1xPhospho [T6]; 2xOxidation [M4; M5]	0	0	0	0	0	0	0	0	0	0	0	0	0	0	0	0	0	0	0	0	0	0	0	0	0	0	722902	0	0	0	0	0	0	0	0	0	0	1.10805e+06	0	0	0	0	0	0	0	0	0	0	891874	0	0	0	0	0	1.20537e+06	0	0	0	0	0	0	0	0	0	0	0	0	0	0	2.0302e+06	0	0	0	788277	0	0	0	0	0	0	0	0	0	0	0	0	0	0	0	0	0	0	0	0	0	0	0	0	0	0	0	0	0	0	0	0	0	0	0	0	0	0	0	0	0	0	0	0	0	0	0	0
O15061	Synemin	SYNM	SYNM	GLQTPVKDAGGGTGR	T598	1xPhospho [T4]	1.53266e+07	2.25296e+07	5.93295e+06	2.52994e+07	9.40746e+06	2.96847e+07	2.95745e+07	1.32341e+07	2.54009e+07	1.01576e+08	1.25027e+07	4.09738e+07	6.22155e+06	6.29652e+07	3.04088e+07	8.32447e+06	6.97562e+07	3.62458e+07	4.72715e+07	3.81955e+06	2.58089e+06	3.83079e+06	6.00223e+06	731232	5.64483e+07	5.86745e+06	1.92858e+07	4.53643e+06	2.80812e+07	1.86727e+07	1.12858e+07	5.05872e+06	2.2262e+07	7.2968e+06	4.12654e+06	2.59727e+06	7.81277e+06	4.6074e+06	5.96272e+06	1.08841e+07	1.58712e+07	3.54858e+07	1.14437e+07	1.78229e+07	2.98716e+07	2.8339e+07	4.3141e+07	4.88176e+06	3.88213e+07	1.05062e+07	4.4286e+07	1.46481e+07	4.44822e+07	1.25853e+07	2.80346e+07	2.29782e+07	7.01345e+07	6.80629e+06	1.85648e+07	7.78339e+07	3.93834e+07	2.62783e+07	5.31843e+07	0	2.03856e+07	3.48968e+07	6.22397e+07	6.98082e+06	3.05127e+07	1.52616e+07	1.53421e+07	0	3.63136e+07	1.87933e+07	3.30583e+07	1.1648e+07	6.2632e+07	9.75595e+06	124543965	6.83224e+07	1.11294e+07	4.23314e+07	1.33743e+08	6.10881e+07	4.65344e+07	1.07583e+07	2.44623e+07	1.24913e+07	2.38133e+07	5.06301e+07	3.62789e+07	6.30426e+07	2.14838e+07	6.70072e+06	5.14592e+06	0	2.10107e+07	3.49999e+07	9.23901e+06	2.30757e+07	2.46278e+07	3.45003e+07	2.4024e+07	4.67529e+07	5.89119e+07	2.59073e+07	5.25707e+07	7.17061e+07	6.61159e+07	72474726	6.06145e+07	3.53259e+07	2.74772e+07	3.10401e+07	1.66529e+07	6.00267e+07	3.68178e+07	4.65095e+07	4.41842e+07	4.91883e+07	0	1.46442e+07
O15061	Synemin	SYNM	SYNM	QRSPAPGSPDEEGGAEAPAAGIR	S1044	2xPhospho [S3; S8]	1.51048e+07	8.9075e+06	3.39296e+06	1.07139e+07	7.92794e+06	2.71766e+06	7.09063e+06	3.27446e+06	9.74101e+06	1.87552e+07	7.56376e+06	7.42205e+06	2.52186e+06	3.80549e+06	9.03808e+06	1.17356e+07	3.12185e+07	3.45264e+07	1.89462e+07	1.95096e+06	1.20896e+06	2.31334e+06	6.38758e+06	3.27388e+06	3.52766e+07	2.21052e+06	1.04856e+07	3.27771e+06	1.46243e+07	7.28045e+06	1.00355e+07	6.88585e+06	6.26317e+06	0	0	3.11269e+06	2.95438e+06	1.77837e+07	3.43313e+06	3.21139e+06	7.90764e+06	2.51873e+07	5.47355e+06	1.76015e+07	1.32682e+07	7.12617e+06	1.5131e+07	2.18566e+06	3.7474e+07	1.25864e+07	2.01023e+07	1.32941e+07	2.11772e+07	3.72391e+06	1.77425e+07	3.25158e+07	4.77029e+06	0	7.85165e+06	1.83309e+07	4.08966e+07	3.44353e+07	1.52758e+07	5.90514e+07	8.08019e+06	1.90293e+07	2.02771e+07	2.92872e+06	1.98012e+07	5.179e+06	4.38391e+06	2.83899e+06	2.10334e+07	5.34602e+06	1.58605e+07	1.1611e+07	1.65862e+07	4.86887e+06	1.523e+07	2.26369e+07	1.18618e+07	2.26387e+07	4.12221e+07	0	8.59565e+06	2.48808e+07	1.7941e+07	6.38139e+06	2.38674e+07	4.48987e+07	4.64177e+07	2.36503e+07	0	3.29035e+06	3.02512e+06	0	1.88038e+07	1.27023e+07	2.20198e+06	1.36122e+07	8.87586e+06	5.45294e+07	1.81923e+07	9.37277e+06	1.17724e+07	2.24897e+07	2.16336e+07	5.60051e+06	2.08037e+06	9.94367e+06	2.1651e+07	1.21383e+07	1.12491e+07	8.18272e+06	2.93746e+06	1.4354e+07	6.51014e+06	1.19901e+07	9.70294e+06	2.23917e+07	1.54452e+07	1.22055e+07
O15061	Synemin	SYNM	SYNM	QRSPAPGSPDEEGGAEAPAAGIR	S1049	2xPhospho [S3; S8]	1.51048e+07	8.9075e+06	3.39296e+06	1.07139e+07	7.92794e+06	2.71766e+06	7.09063e+06	3.27446e+06	9.74101e+06	1.87552e+07	7.56376e+06	7.42205e+06	2.52186e+06	3.80549e+06	9.03808e+06	1.17356e+07	3.12185e+07	3.45264e+07	1.89462e+07	1.95096e+06	1.20896e+06	2.31334e+06	6.38758e+06	3.27388e+06	3.52766e+07	2.21052e+06	1.04856e+07	3.27771e+06	1.46243e+07	7.28045e+06	1.00355e+07	6.88585e+06	6.26317e+06	0	0	3.11269e+06	2.95438e+06	1.77837e+07	3.43313e+06	3.21139e+06	7.90764e+06	2.51873e+07	5.47355e+06	1.76015e+07	1.32682e+07	7.12617e+06	1.5131e+07	2.18566e+06	3.7474e+07	1.25864e+07	2.01023e+07	1.32941e+07	2.11772e+07	3.72391e+06	1.77425e+07	3.25158e+07	4.77029e+06	0	7.85165e+06	1.83309e+07	4.08966e+07	3.44353e+07	1.52758e+07	5.90514e+07	8.08019e+06	1.90293e+07	2.02771e+07	2.92872e+06	1.98012e+07	5.179e+06	4.38391e+06	2.83899e+06	2.10334e+07	5.34602e+06	1.58605e+07	1.1611e+07	1.65862e+07	4.86887e+06	1.523e+07	2.26369e+07	1.18618e+07	2.26387e+07	4.12221e+07	0	8.59565e+06	2.48808e+07	1.7941e+07	6.38139e+06	2.38674e+07	4.48987e+07	4.64177e+07	2.36503e+07	0	3.29035e+06	3.02512e+06	0	1.88038e+07	1.27023e+07	2.20198e+06	1.36122e+07	8.87586e+06	5.45294e+07	1.81923e+07	9.37277e+06	1.17724e+07	2.24897e+07	2.16336e+07	5.60051e+06	2.08037e+06	9.94367e+06	2.1651e+07	1.21383e+07	1.12491e+07	8.18272e+06	2.93746e+06	1.4354e+07	6.51014e+06	1.19901e+07	9.70294e+06	2.23917e+07	1.54452e+07	1.22055e+07
O15061	Synemin	SYNM	SYNM	SGEFHAEPTVIEK	S913	1xPhospho [S1]	2.20229e+06	4.86356e+06	1.58568e+06	0	3.31522e+06	4.16469e+06	884344	1.74617e+06	6.6467e+06	7.58226e+06	3.59968e+06	4.24506e+06	0	8.67823e+06	5.85111e+06	1.56058e+06	7.05049e+06	7.70443e+06	8.65866e+06	3.58666e+06	1.27875e+06	0	1.71942e+06	2.29184e+06	3.97645e+06	5.02497e+06	2.52401e+06	1.26003e+06	3.49009e+06	4.18539e+06	3.44508e+06	2.12677e+06	3.72754e+06	0	3.9863e+06	937576	3.36966e+06	1.41797e+06	2.36547e+06	0	8.34645e+06	6.64111e+06	4.30402e+06	9.54561e+06	6.38441e+06	5.24535e+06	1.24697e+06	0	1.38108e+06	1.88323e+06	3.1902e+06	1.87379e+06	935029	0	3.90006e+06	1.96101e+06	1.02961e+07	4.10865e+06	550677	9.83338e+06	7.63937e+06	8.55393e+06	903707	1.14442e+07	3.98154e+06	8.65838e+06	5.14799e+06	5.44864e+06	0	3.58928e+06	2.01866e+06	0	4.71358e+06	1.38539e+06	0	0	6.7216e+06	8.25775e+06	743347	5.82075e+06	1.56357e+06	3.35086e+06	6.32131e+06	0	1.90314e+06	6.94621e+06	4.24689e+06	2.20293e+06	6.72118e+06	9.85294e+06	1.31608e+07	1.85162e+07	0	0	2.11657e+06	0	2.59863e+06	0	2.02391e+06	3.74541e+06	4.48755e+06	0	0	0	6.39569e+06	8.7822e+06	7.56634e+06	1.27237e+07	5.62393e+06	6.54418e+06	1.22305e+07	5.95111e+06	6.96086e+06	4.88228e+06	0	1.87168e+06	7.21795e+06	8.9444e+06	9.32816e+06	2.07929e+07	7.6808e+06	7.90179e+06
O15061	Synemin	SYNM	SYNM	VVKPLDVPAPSLEGDLGSTHWK	S897	1xPhospho [S11]	83479.1	0	0	0	0	0	0	0	0	0	0	0	0	0	0	0	0	0	0	0	0	0	0	0	0	0	0	0	0	0	0	0	0	0	0	0	0	0	429622	0	0	0	1.0945e+06	0	375988	0	0	0	3.09057e+06	2.54521e+06	0	0	0	0	769783	0	0	1.66488e+06	963408	0	0	0	0	0	0	0	0	0	0	0	0	0	0	0	4.45177e+06	0	0	0	0	2.70619e+06	0	0	0	0	0	0	944142	555721	0	0	0	0	0	0	0	0	0	0	0	0	0	0	0	7.73264e+06	0	0	1.4573e+06	0	0	0	0	0	0	0	0	0	0	0	0	0	0	0
O15061	Synemin	SYNM	SYNM	AGDTREVPVYIGEDSTIAR	T454	1xPhospho [T4]	0	0	0	0	407165	0	0	0	0	0	0	0	0	0	0	0	1.97918e+06	0	0	0	0	0	0	0	0	0	0	0	0	0	0	0	0	0	0	372288	0	0	504787	0	0	0	0	0	0	0	2.02266e+06	0	1.73026e+06	0	0	0	1.23685e+06	0	606931	0	0	0	628874	0	771604	0	1.51634e+06	0	0	0	0	0	0	0	0	0	0	811172	782873	0	1.07225e+06	0	0	0	0	0	0	0	0	0	0	0	0	0	0	0	0	0	0	0	0	0	0	0	0	0	0	1.5515e+06	970622	1.29867e+06	0	0	0	0	0	1.47451e+06	982899	0	0	0	0	1.17453e+06	0	1.11107e+06	0	0
O15061	Synemin	SYNM	SYNM	ELYIPSGESEVAGGASHSSGQR	S1080	1xPhospho [S9]	0	0	0	0	0	0	0	0	0	0	0	0	3.97288e+06	0	1.44442e+06	0	957504	599321	0	0	0	0	0	0	0	0	2.02918e+06	0	524034	1.07112e+06	670360	0	0	0	983348	1.57379e+06	469571	0	3.81116e+06	0	0	0	0	0	879313	0	1.05903e+06	0	1.01103e+06	0	0	0	899582	0	919865	1.16302e+06	0	0	869930	1.21015e+06	559255	0	1.14552e+06	0	0	0	0	0	0	3.37549e+06	1.84561e+06	0	584659	466581	991774	0	1.05034e+06	0	0	0	0	0	0	0	0	0	0	0	0	0	0	0	0	0	0	0	0	0	0	0	0	0	0	693530	6.29661e+06	786643	0	0	0	0	0	0	762596	0	0	0	0	1.03967e+06	0	1.84617e+06	0	0
O15061	Synemin	SYNM	SYNM	VEEVEDVSPGPWGLVK	S777	1xPhospho [S8]	0	0	155029	0	80374.9	0	0	0	140329	0	0	0	0	0	0	0	138688	0	0	0	113704	0	0	0	0	85264.3	0	0	0	100562	169338	80194.6	0	264757	0	74208.8	781788	106562	0	0	0	0	0	0	0	0	0	0	0	0	0	0	81783	0	0	0	0	0	0	3.04656e+06	0	0	2.23333e+06	0	0	1.33357e+06	0	0	1.22618e+06	0	0	0	0	0	0	0	0	0	0	0	0	0	0	0	0	0	0	0	0	0	0	0	0	0	0	0	0	0	0	0	0	0	0	0	0	473897	1.61051e+06	148157	0	150984	166608	0	0	0	0	0	441918	0	0	0	0	0
O15061	Synemin	SYNM	SYNM	EREVPISLEVSQDR	S584	1xPhospho [S11]	0	1.73003e+06	0	1.63872e+06	4.4033e+06	2.46175e+06	2.241e+06	1.07735e+06	4.94051e+06	0	3.42095e+06	0	7.16747e+06	0	3.9641e+06	0	2.36879e+06	2.41032e+06	0	1.98291e+06	2.34128e+06	0	0	3.74788e+06	3.25783e+06	2.24867e+06	0	0	0	0	0	0	0	5.73287e+06	0	0	0	0	0	0	1.1346e+06	0	1.54336e+06	0	0	1.43619e+06	3.60156e+06	0	4.75035e+06	0	0	0	8.3065e+06	2.57813e+06	3.66078e+06	1.32792e+06	3.09244e+06	0	6.06571e+06	3.54472e+06	2.27825e+06	0	5.15242e+06	0	0	0	4.79037e+06	0	912262	0	3.94893e+06	0	3.30072e+06	3.0222e+06	1.24758e+06	0	3.52754e+06	0	8.01545e+06	2.32083e+06	875279	0	0	0	0	1.01674e+06	0	1.71476e+06	3.71074e+06	2.80314e+06	0	6.85944e+06	0	0	0	0	0	0	0	0	2.86835e+06	0	6.39002e+06	1.08982e+07	4.78972e+06	3.91193e+06	0	8.56902e+06	0	0	7.66737e+06	5.72603e+06	5.31046e+06	3.8296e+06	0	0	0	3.38165e+06	0	2.19202e+06	0	2.44186e+06
O15061	Synemin	SYNM	SYNM	TQEAGALGVSDR	S1485	1xPhospho [S10]	0	2.71323e+06	704014	2.54649e+06	2.54444e+06	3.15905e+06	1.80559e+06	1.87102e+06	4.43578e+06	6.71551e+06	0	0	0	0	0	0	2.13398e+06	3.52992e+06	0	0	0	5.69774e+06	0	0	0	0	0	0	0	1.72181e+06	0	0	0	0	1.01403e+06	0	0	0	0	0	0	0	0	0	0	0	781808	0	0	0	0	1.10392e+06	0	0	607364	0	0	0	0	2.44559e+06	0	0	0	3.63994e+06	0	0	2.74434e+06	0	0	0	0	0	1.28579e+06	0	1.27215e+06	0	0	0	3.78775e+06	2.16583e+06	0	0	2.51457e+06	0	0	0	0	0	0	0	4.30756e+06	3.35708e+06	0	0	0	0	0	0	0	0	0	0	4.42392e+06	7.31679e+06	3.38504e+06	3.60839e+06	5.49428e+06	8.25843e+06	0	6.17034e+06	4.52114e+06	6.07409e+06	3.26227e+06	3.83579e+06	4.75837e+06	4.30752e+06	0	3.34888e+06	5.37111e+06	4.69758e+06	0	1.82979e+06
O15061	Synemin	SYNM	SYNM	EREVPISLEVSQDRR	S584	1xPhospho [S11]	2.13155e+06	3.78272e+06	0	2.92466e+06	1.5617e+06	1.76094e+06	3.35339e+06	2.17986e+06	5.85759e+06	7.007e+06	9.21232e+06	7.25617e+06	4.61169e+06	0	9.78331e+06	1.80704e+06	9.63923e+06	6.67411e+06	3.2392e+06	553627	0	2.01102e+06	1.03235e+06	0	6.67349e+06	1.90404e+06	3.79982e+06	0	3.15062e+06	4.68263e+06	4.38878e+06	2.02651e+06	0	993183	1.51134e+06	1.59946e+06	0	1.82761e+06	5.35859e+06	5.42879e+06	3.20045e+06	0	2.69267e+06	3.76812e+06	3.25394e+07	8.62691e+06	1.78683e+07	1.64988e+06	1.44312e+07	0	4.79618e+06	2.577e+06	9.9348e+06	0	7.34827e+06	1.63494e+06	8.87786e+06	4.0301e+06	9.09838e+06	8.46993e+06	8.13428e+06	0	7.9127e+06	0	2.94999e+06	3.84119e+06	6.07012e+06	2.33342e+06	4.43683e+06	8.86533e+06	4.05509e+06	6.69622e+06	4.32576e+06	6.01428e+06	3.7808e+06	4.45841e+06	8.65136e+06	4.52387e+06	1.08686e+07	8.95738e+06	5.25887e+06	0	5.30769e+06	0	2.71468e+06	4.22013e+06	5.66436e+06	1.4677e+06	1.02715e+07	1.00001e+07	7.55202e+06	7.51706e+06	0	0	0	0	0	0	0	0	5.94194e+06	5.91636e+06	7.15894e+06	1.76821e+07	1.42002e+07	9.01771e+06	2.97109e+06	1.01132e+07	2.81189e+06	0	1.01899e+07	1.18085e+07	8.16942e+06	5.8624e+06	0	0	0	1.17235e+07	0	9.71872e+06	4.25041e+06	7.82295e+06
O15061	Synemin	SYNM	SYNM	EVPISLEVSQDR	S584	1xPhospho [S9]	0	2.54387e+06	0	2.03431e+06	2.00591e+06	3.43264e+06	1.83186e+06	1.53189e+06	5.55393e+06	0	1.21994e+06	0	0	0	3.53616e+06	0	0	5.44343e+06	0	0	0	0	0	587657	2.51535e+06	0	0	0	2.13238e+06	0	0	0	0	0	0	0	0	933029	0	0	0	2.99499e+06	892830	2.05714e+06	1.98388e+06	0	4.27855e+06	0	3.91368e+06	0	0	0	4.15185e+06	0	1.14285e+06	0	3.65768e+06	0	2.5451e+06	4.50724e+06	2.99953e+06	3.29946e+06	3.50772e+06	0	0	0	4.34623e+06	0	0	777758	0	0	1.53634e+06	1.41765e+06	1.41001e+06	0	3.04481e+06	0	6.91407e+06	1.54088e+06	0	0	2.53333e+06	0	0	1.77269e+06	1.18064e+06	743168	3.38646e+06	3.47964e+06	0	4.19712e+06	0	0	0	0	0	0	0	0	0	2.83706e+06	6.00462e+06	1.17772e+07	6.00386e+06	3.94207e+06	4.39474e+06	0	0	0	7.9099e+06	7.5103e+06	5.89288e+06	4.36607e+06	0	0	0	4.69979e+06	0	2.64914e+06	0	4.86057e+06
O15061	Synemin	SYNM	SYNM	TFSPTYGLLR	S429	1xPhospho [S3]	0	0	0	467488	0	0	0	0	0	0	0	0	0	0	2.03644e+06	0	0	0	0	0	0	0	0	0	0	0	0	1.06484e+06	0	0	0	0	0	0	0	0	0	0	0	0	0	0	439031	0	0	0	0	0	0	0	0	1.82963e+06	0	0	0	0	0	0	0	2.76055e+06	3.6221e+06	0	4.14151e+06	0	0	2.95123e+06	0	0	5.23702e+06	2.85268e+06	1.48513e+06	0	0	2.99923e+06	0	0	5.86132e+06	0	0	0	0	0	0	0	0	0	0	569067	1.15553e+06	0	0	0	0	0	0	0	0	0	0	0	0	0	0	0	5.64053e+06	3.15879e+06	1.10902e+06	0	0	0	0	0	0	0	0	0	0	0	0	0	0	0
O15061	Synemin	SYNM	SYNM	EQARSGEFHAEPTVIEK	S913	1xPhospho [S5]	0	0	8.02451e+06	6.69608e+06	694720	0	0	5.85137e+06	0	0	2.44213e+06	0	7.3658e+06	0	5.44167e+06	4.56492e+06	5.13021e+06	9.11181e+06	5.00279e+06	1.037e+07	6.82402e+06	5.30167e+06	6.17426e+06	1.00347e+07	5.08807e+06	9.60337e+06	8.45775e+06	1.04646e+07	7.34563e+06	5.46658e+06	1.38149e+07	9.94832e+06	0	1.00544e+07	8.30993e+06	0	1.30296e+07	5.62077e+06	0	0	4.518e+06	0	4.21722e+06	1.86153e+06	4.42028e+06	4.89549e+06	8.36989e+06	2.90734e+06	4.41781e+06	6.35722e+06	2.7945e+06	2.32152e+06	3.42212e+06	0	5.09666e+06	3.9928e+06	3.1269e+06	7.6676e+06	5.81955e+06	1.861e+06	1.84519e+06	0	0	0	5.27414e+06	4.29122e+06	3.43658e+06	1.96522e+06	3.70771e+06	4.20368e+06	4.96495e+06	4.41245e+06	3.16436e+06	0	4.17946e+06	5.8741e+06	2.96268e+06	0	1.8941e+06	3.08512e+06	4.46516e+06	0	0	0	0	0	1.14428e+06	5.80363e+06	0	0	0	5.09769e+06	0	0	0	2.27085e+06	0	0	0	0	0	0	0	0	2.5885e+06	8.1513e+06	7.57144e+06	0	0	0	0	0	0	0	0	4.65941e+06	0	3.59672e+06	0	1.55047e+06	7.12094e+06	7.47324e+06
O15061	Synemin	SYNM	SYNM	NDQAVGVSFK	S1504	1xPhospho [S8]	8.97619e+06	1.06322e+07	0	3.96578e+06	7.09387e+06	1.58467e+07	5.36866e+06	4.70243e+06	3.79847e+07	1.99673e+07	1.63045e+06	1.71825e+07	0	4.99517e+07	9.18663e+06	1.4975e+07	1.46086e+07	1.51097e+07	2.1742e+07	0	3.5973e+06	6.53408e+06	0	3.8982e+06	7.09247e+06	0	4.56155e+06	0	4.05825e+06	1.61079e+07	0	2.605e+06	3.21128e+07	9.0663e+06	0	490237	840905	4.8847e+06	2.33325e+06	0	0	3.12543e+06	1.36411e+06	3.43832e+06	3.32335e+06	2.97003e+06	1.38376e+07	0	9.54509e+06	0	3.9812e+06	4.81275e+06	4.12427e+06	0	6.2632e+06	0	8.21556e+07	5.93567e+06	1.52108e+07	1.59405e+07	1.29662e+07	5.5842e+06	2.78731e+07	8.88385e+06	3.61214e+06	1.54761e+07	1.06312e+07	0	3.41667e+06	1.92901e+06	1.9703e+06	0	1.58798e+06	1.36752e+07	1.81288e+07	2.342e+06	1.61422e+07	905608	1.38449e+07	2.43e+07	1.03216e+06	0	1.0125e+07	0	5.97407e+06	1.58286e+06	1.59074e+06	771440	4.67793e+06	3.8435e+06	7.31875e+06	1.28498e+07	5.74137e+06	0	1.09117e+06	0	5.23487e+06	1.68813e+06	0	7.86249e+06	3.46468e+06	8.84482e+06	1.10199e+07	1.50351e+07	9.03891e+06	1.66123e+07	1.10168e+07	2.6629e+07	5.34587e+07	1.21344e+07	2.15842e+07	2.4e+07	1.95947e+07	9.71234e+06	5.57424e+07	1.16434e+07	2.22038e+07	1.27052e+07	3.29337e+07	2.24792e+07	6.77681e+06	3.02465e+07
O15061	Synemin	SYNM	SYNM	EIIFQGPISAAGK	S1241	1xPhospho [S9]	0	0	0	0	0	0	0	0	0	0	0	0	0	0	0	0	0	0	0	0	0	0	0	0	0	0	0	0	0	0	0	0	0	0	0	0	0	0	0	0	0	0	0	0	0	0	0	0	1.01573e+06	0	0	0	0	0	0	0	0	0	0	0	810181	0	723142	0	0	621021	0	0	707550	0	0	0	0	541520	493994	0	0	0	0	1.456e+06	0	0	0	0	0	0	0	0	0	0	0	0	0	0	0	0	0	0	0	0	0	0	0	1.03266e+06	0	0	0	0	0	0	0	0	0	0	0	0	0	0	0	0	0	0
O15061	Synemin	SYNM	SYNM	TQEAGALGVSDRGSWR	S1489	1xPhospho [S14]	4.56243e+06	0	0	2.20476e+06	0	0	0	0	0	0	0	4.2195e+06	0	0	0	0	1.51279e+06	773289	0	0	0	0	0	0	2.96418e+06	0	0	0	0	0	0	0	0	0	0	676211	0	0	0	0	0	0	423280	0	0	0	2.74371e+06	0	3.11667e+06	0	0	0	1.65975e+06	0	1.95606e+06	0	613820	675689	848165	3.1277e+06	2.83282e+06	0	3.59222e+06	0	0	8.92013e+06	2.26451e+06	0	0	474647	0	0	0	797244	4.28931e+06	0	4.58719e+06	0	0	7.52411e+06	0	0	0	0	0	0	0	0	1.75811e+06	0	0	3.32933e+06	0	0	0	0	0	0	0	0	0	0	0	1.36524e+06	5.5861e+06	2.43234e+06	1.16151e+06	0	0	0	6.23721e+06	5.93101e+06	5.24779e+06	0	0	0	0	1.4248e+06	0	8.04847e+06	1.74094e+06	0
O15061	Synemin	SYNM	SYNM	LGPSEVWR	S1132	1xPhospho [S4]	0	0	0	0	0	0	0	0	0	0	0	0	0	0	0	0	0	0	0	0	0	0	0	0	0	0	0	0	0	0	0	0	0	0	0	0	0	0	0	0	0	0	0	0	785619	0	1.01395e+06	0	0	0	0	0	0	0	1.11254e+06	0	0	0	0	0	1.05861e+06	0	528328	0	812551	0	1.03446e+06	0	1.85219e+06	0	0	0	0	0	995983	0	1.20229e+06	0	0	0	0	0	0	0	0	0	0	0	0	0	0	773651	0	0	0	0	0	0	0	0	0	0	0	0	1.01779e+06	1.08266e+06	0	0	0	0	1.32277e+06	0	0	0	0	0	0	0	0	0	0	0
P57105	Synaptojanin-2-binding protein	SYNJ2BP	SYNJ2BP-COX16;SYNJ2BP	GPSGLGFNIVGGTDQQYVSNDSGIYVSR	S21	1xPhospho [S3]	0	216344	240228	0	0	0	0	0	0	0	0	0	0	0	0	0	0	0	0	100838	101606	0	0	0	0	0	0	0	0	0	0	68568.3	0	0	0	0	0	101534	142859	0	0	0	0	0	0	0	0	163232	0	0	0	0	0	0	0	0	0	398647	0	0	0	0	0	0	464115	0	0	0	0	79660.9	0	0	0	0	74417	0	0	766804	0	0	646875	0	0	0	0	0	0	0	0	0	0	56462.6	0	0	0	0	0	0	0	0	0	0	0	215686	0	0	0	248239	0	131204	0	0	0	0	0	0	0	0	0	0	0	0
O15056	Synaptojanin-2	SYNJ2	SYNJ2	GGASEEALSAVAPR	S1191	1xPhospho [S4]	5.32631e+06	1.98363e+07	9.33201e+06	6.35126e+06	1.25589e+07	6.03126e+06	8.27142e+06	1.65642e+07	1.2539e+07	0	7.86157e+06	3.10593e+06	1.03799e+07	0	4.26464e+06	9.81247e+06	1.54524e+07	1.63934e+07	4.85506e+06	2.56565e+07	1.35649e+07	8.89038e+06	2.14617e+07	3.56214e+07	6.21643e+06	26078542	7.01149e+06	3.18135e+07	2.83587e+07	2.00516e+07	2.29582e+07	2.34966e+07	0	3.41718e+07	2.64905e+07	2.26544e+07	1.70895e+07	1.12981e+07	1.05598e+07	6.05017e+06	3.67532e+07	1.1148e+07	2.58121e+07	1.87724e+07	9.28712e+06	1.20858e+07	7.83105e+06	8.6984e+06	7.24716e+06	1.08834e+07	6.36741e+06	3.53836e+06	2.37415e+06	8.35572e+06	7.38436e+06	3.44784e+06	2.767e+06	3.90169e+07	1.3628e+07	3.43184e+06	9.88961e+06	0	8.86024e+06	0	1.21502e+07	1.14824e+07	3.78557e+06	6.26858e+07	1.49923e+07	7.90452e+06	3.34909e+06	9.33341e+06	1.5653e+07	8.6677e+06	3.39413e+07	1.33571e+07	4.15406e+06	3.20529e+07	7.64034e+06	1.57948e+06	4.64434e+06	1.28353e+07	6.49561e+06	0	6.46181e+06	14885070	7.96281e+06	2.20185e+07	9.26277e+06	1.15251e+07	1.17067e+07	6.80331e+06	0	0	0	1.30555e+07	1.19747e+07	1.13487e+07	1.26867e+07	2.78296e+07	6.26747e+06	8.08594e+06	0	2.22105e+06	3.07684e+06	3.73749e+06	0	5.71628e+06	0	0	8.58254e+06	3.18443e+06	2.37548e+06	2.68901e+06	0	0	0	2.89856e+06	0	5.28325e+06	1.28968e+07	8.47914e+06
O15056	Synaptojanin-2	SYNJ2	SYNJ2	DLEASSEPEPTPGAAKPETPQAPPLLPR	T1220	1xPhospho [T19]	0	0	0	0	143278	0	0	0	0	0	0	0	0	0	0	0	0	239875	136843	0	0	0	57568.8	0	0	133489	0	4.47249e+06	0	0	0	0	0	0	0	1.68393e+06	934854	0	0	0	0	0	0	0	0	0	0	0	0	2.35262e+06	0	0	0	0	0	0	0	3.58973e+06	0	0	0	0	0	0	0	1.30101e+06	0	275181	0	1.04519e+06	626848	0	0	0	0	0	0	0	0	0	1.14207e+06	0	0	0	0	0	0	0	0	0	0	0	0	0	0	0	0	0	0	0	0	0	154759	0	1.27052e+06	0	0	0	0	0	0	0	0	0	0	0	0	0	0	0	0	0
O15056	Synaptojanin-2	SYNJ2	SYNJ2	SPKRDPIDPVSAGASAAK	S1443	1xPhospho [S1]	0	0	0	0	0	0	0	0	0	0	0	0	0	0	0	0	0	0	0	0	0	0	0	0	0	0	0	0	0	0	0	0	0	0	0	0	0	0	0	0	0	0	2.27e+06	0	0	0	0	0	0	0	0	0	0	0	0	1.239e+06	0	0	0	0	0	0	0	0	0	0	0	0	0	1.44192e+06	0	0	0	0	0	0	0	0	0	0	0	0	0	0	0	0	0	0	0	0	0	0	0	0	0	0	0	0	0	0	0	0	0	0	0	0	0	0	0	0	0	0	0	0	0	0	0	0	0	0	0	0
O15056	Synaptojanin-2	SYNJ2	SYNJ2	SLSVPNRPRPPQPPQRPPPPTGLMVK	S1097	1xPhospho [S3]	0	5.41946e+06	752518	0	3.12463e+06	1.50204e+06	3.07891e+06	2.90246e+06	0	0	1.51578e+06	0	0	0	0	2.75861e+06	0	0	0	0	866714	0	0	854450	0	0	0	1.16958e+06	0	2.2618e+06	0	0	0	0	0	3.57312e+06	0	763234	0	0	3.17143e+06	0	1.1798e+07	7.43859e+06	1.14028e+07	4.00595e+06	0	6.48404e+06	2.54321e+06	3.61679e+06	5.5901e+06	0	0	3.41651e+06	1.00968e+06	968505	4.17799e+06	1.49809e+06	0	0	0	0	0	0	1.97199e+06	0	7.07512e+06	7.32701e+06	0	3.73846e+06	2.27566e+06	3.37918e+06	6.78395e+06	1.25092e+06	1.8669e+06	0	0	6.07263e+06	0	0	0	0	0	0	0	1.34098e+07	5.56609e+06	6.51551e+06	2.00218e+06	3.64017e+06	6.32152e+06	3.13725e+06	0	0	0	0	0	0	1.1718e+06	648768	2.90176e+06	1.56818e+06	1.45079e+06	3.21482e+06	1.71208e+06	0	0	0	0	0	0	0	0	0	0	0	0	1.64938e+06	0	0	0	0
B9EGN3	Phosphoinositide 5-phosphatase	SYNJ1	SYNJ1	SAEDLDLLNASFQDESK	S825	1xPhospho [S11]	0	472453	0	1.91581e+06	189584	0	54960.5	2.93368e+06	0	259980	0	0	0	0	1.89818e+06	548992	2.37481e+06	0	368289	69403.4	0	594081	0	0	243843	0	0	1.16895e+06	0	0	0	474858	0	0	148743	0	1.42989e+06	164015	322902	0	0	0	696425	0	0	0	71189.8	0	0	0	0	3.23296e+06	769818	0	842293	1.10681e+06	234202	0	0	380955	0	0	655135	0	0	0	0	0	0	3.50874e+06	1.98361e+06	0	0	0	3.06089e+06	0	3.13655e+06	87995.5	201274	0	139344	377278	0	0	0	0	1.08279e+06	704766	3.38588e+06	0	0	0	0	178637	252314	0	0	0	0	0	0	429952	2.69053e+06	2.23073e+06	3.11411e+06	2.32679e+06	0	0	0	0	475373	139371	0	0	621295	0	0	498286	0	0	0	0
B9EGN3	Phosphoinositide 5-phosphatase	SYNJ1	SYNJ1	TPGPPSAQSSPIDAQPATPLPQKDPAQPLEPK	T1087	1xPhospho [T18]	0	0	1.37771e+06	750083	0	0	0	0	0	277968	0	0	0	0	0	0	0	0	267095	0	0	0	0	0	0	0	0	0	0	0	1.22678e+06	0	0	1.54176e+06	1.49656e+06	0	0	0	0	0	0	0	0	0	0	0	0	0	0	0	0	0	0	0	0	0	0	0	0	0	0	0	0	0	0	0	0	0	0	0	768498	0	0	0	639818	0	0	0	0	0	0	146549	0	0	0	0	0	0	0	0	0	0	0	0	0	0	0	0	0	0	0	0	0	0	0	0	0	0	0	374069	0	0	0	0	537116	0	325400	0	341403	0	0	0
O43426	Synaptojanin-1	SYNJ1	SYNJ1	AKSEESEATSWFSK	S1421	1xPhospho [S3]	2.10293e+06	2.73395e+06	2.62422e+06	3.13383e+06	2.70619e+06	3.93871e+06	6.48956e+06	3.83793e+06	3.04076e+06	3.12777e+06	5.98843e+06	3.02255e+06	5.87334e+06	0	0	6.5988e+06	2.49245e+06	742451	2.64927e+06	1.385e+06	1.51451e+06	0	2.37859e+06	1.22755e+06	2.7608e+06	3.17974e+06	2.05352e+06	1.66676e+06	1.19463e+06	4.20901e+06	1.76159e+06	1.76871e+06	585632	0	1.55011e+06	5.50709e+06	2.57166e+06	0	1.58985e+06	3.52406e+06	0	1.45686e+06	0	0	0	3.24543e+06	3.58863e+06	1.58208e+06	2.88263e+06	0	3.03764e+06	1.54203e+06	2.65232e+06	3.12193e+06	1.47199e+06	2.53861e+06	1.87289e+06	1.73671e+06	3.00562e+06	1.90743e+06	2.80803e+06	0	3.49297e+06	0	0	1.35067e+06	3.66034e+06	4.24341e+06	1.26719e+06	3.13607e+06	3.53778e+06	1.87994e+06	5.34065e+06	3.62791e+06	2.67975e+06	2.82257e+06	2.3901e+06	4.35557e+06	2.48144e+06	0	5.36501e+06	0	0	0	4.06964e+06	1.32609e+06	1.83995e+06	1.98231e+06	5.85234e+06	0	0	2.57141e+06	0	0	0	0	2.20013e+06	3.51084e+06	1.44971e+06	0	4.1836e+06	0	0	1.5142e+06	628950	1.61174e+06	0	0	0	2.26678e+06	4.64361e+06	2.02711e+06	3.05473e+06	1.59339e+06	176499	0	0	2.30103e+06	0	1.14388e+06	4.93067e+06	0
O43426	Synaptojanin-1	SYNJ1	SYNJ1	ASPTLDFTER	S1565	1xPhospho [S2]	8.68685e+06	1.39404e+07	9.23304e+06	1.22212e+07	1.08246e+07	1.36478e+07	1.05184e+07	1.34376e+07	1.78468e+07	0	1.04233e+07	1.26329e+07	9.06426e+06	0	1.08547e+07	1.29229e+07	1.72778e+07	1.52005e+07	1.78206e+07	1.10073e+07	1.46949e+07	6.9107e+06	1.52844e+07	1.6291e+07	1.22702e+07	1.56689e+07	1.3015e+07	9.95319e+06	1.35618e+07	2.13743e+07	1.8778e+07	1.52654e+07	0	1.23366e+07	1.65372e+07	1.80868e+07	1.60859e+07	1.35563e+07	1.09818e+07	0	3.15634e+06	2.49948e+06	4.73444e+06	3.02146e+06	2.45249e+06	1.05897e+07	1.33697e+07	5.7974e+06	6.8531e+06	8.66764e+06	1.03853e+07	8.35148e+06	8.84004e+06	4.73583e+06	9.80472e+06	9.22662e+06	1.50985e+07	6.6302e+06	1.05499e+07	1.34475e+07	9.14514e+06	0	1.12808e+07	0	7.59002e+06	1.08371e+07	9.10164e+06	1.20412e+07	1.04514e+07	9.28426e+06	8042259	8.33579e+06	1.55488e+07	1.11255e+07	1.42783e+07	7.90167e+06	8.25237e+06	1.80728e+07	7.49022e+06	7.86997e+06	4.56603e+06	3.18931e+06	4.60991e+06	0	6.50702e+06	4.16079e+06	4.68933e+06	4.6845e+06	9.34104e+06	2.97907e+06	5.3623e+06	5.83259e+06	0	0	0	4.71681e+06	6.56863e+06	0	6.99495e+06	1.51227e+07	7.98287e+06	7.2804e+06	1.35962e+07	1.15043e+07	1.0254e+07	1.51867e+07	1.20327e+07	2.15096e+07	0	0	1.73815e+07	1.44493e+07	1.36268e+07	1.29266e+07	0	0	0	1.33366e+07	0	7.14628e+06	1.58877e+07	1.94341e+07
Q8WXH0	Nesprin-2	SYNE2	TROPH;SYNE2;DKFZp686M09200;DKFZp686H1931;DKFZp686J1895	RLTSCTPGLEDEKEASENETDMEDPR	S6349	1xCarbamidomethyl [C5]; 2xPhospho [S4; S16]; 1xOxidation [M22]	0	0	0	0	0	0	0	0	0	0	0	0	0	0	0	0	0	0	0	0	0	0	0	0	0	0	0	0	0	0	0	0	0	0	0	0	0	0	0	7.41595e+06	0	0	4.12926e+06	0	0	0	0	0	0	0	0	0	2.29228e+06	0	0	0	0	0	0	0	0	0	0	0	0	0	0	0	0	0	3876549	6.17986e+06	0	0	0	0	0	2.06505e+06	0	0	8.76717e+06	0	0	0	0	1.64911e+06	2.53376e+06	1.25427e+06	0	0	0	0	0	0	0	0	0	0	0	0	0	0	0	0	0	0	0	0	0	0	0	0	0	0	0	0	0	0	0	0	0	0
Q8WXH0	Nesprin-2	SYNE2	TROPH;SYNE2;DKFZp686M09200;DKFZp686H1931;DKFZp686J1895	RLTSCTPGLEDEKEASENETDMEDPR	S6361	1xCarbamidomethyl [C5]; 2xPhospho [S4; S16]; 1xOxidation [M22]	0	0	0	0	0	0	0	0	0	0	0	0	0	0	0	0	0	0	0	0	0	0	0	0	0	0	0	0	0	0	0	0	0	0	0	0	0	0	0	7.41595e+06	0	0	4.12926e+06	0	0	0	0	0	0	0	0	0	2.29228e+06	0	0	0	0	0	0	0	0	0	0	0	0	0	0	0	0	0	3876549	6.17986e+06	0	0	0	0	0	2.06505e+06	0	0	8.76717e+06	0	0	0	0	1.64911e+06	2.53376e+06	1.25427e+06	0	0	0	0	0	0	0	0	0	0	0	0	0	0	0	0	0	0	0	0	0	0	0	0	0	0	0	0	0	0	0	0	0	0
Q8WXH0	Nesprin-2	SYNE2	TROPH;SYNE2;DKFZp686M09200;DKFZp686H1931;DKFZp686J1895	AVRTTEGEEETESR	T6807	1xPhospho [T4]	0	0	0	0	0	0	0	0	0	0	0	0	3.52518e+06	0	0	0	0	4.19762e+06	0	0	1.84653e+06	0	0	0	0	0	0	0	2.88323e+06	0	6.78794e+06	1.95529e+06	139171	0	1.53813e+06	0	0	0	0	3.86473e+06	7.25365e+06	0	810471	0	0	0	5.94851e+06	0	2.46585e+06	0	0	3.78199e+06	0	0	0	0	0	4.42437e+06	0	0	2.4105e+06	0	1.47787e+06	0	0	0	6.51656e+06	0	0	1.62079e+06	0	0	1.13704e+06	0	0	0	1.52167e+06	0	0	0	0	0	0	0	0	5.51287e+06	1.6271e+06	1.20029e+06	0	0	2.74498e+06	0	0	0	0	0	0	0	0	0	0	0	0	0	0	0	0	0	0	0	0	0	0	0	0	0	0	0	0	0	0	0
Q8WXH0	Nesprin-2	SYNE2	TROPH;SYNE2;DKFZp686M09200;DKFZp686H1931;DKFZp686J1895	QQSVESLAEEVK	S2781	1xPhospho [S3]	6.54266e+06	1.04646e+07	1.78252e+07	7.34648e+06	1.14507e+07	1.35802e+07	6.07323e+06	1.09534e+07	4.58985e+07	0	1.60915e+07	7.82284e+06	1.3478e+07	0	4.59797e+06	9.01603e+06	1.24893e+07	1.07427e+07	1.5648e+07	4.38082e+06	1.53153e+07	3.47718e+06	1.40089e+07	2.62008e+07	1.25221e+07	1.52457e+07	6.48248e+06	3.43187e+07	1.62276e+07	1.16199e+07	9.38033e+06	1.61385e+07	0	1.86067e+07	8.58604e+06	1.32321e+07	1.30597e+07	7.19444e+06	3.41117e+06	1.13397e+07	1.56654e+07	1.26649e+07	1.58739e+07	1.85242e+07	3.47406e+06	9.67036e+06	1.97886e+07	1.39109e+07	1.00249e+07	9.02034e+06	1.16482e+07	1.46996e+07	1.9737e+07	2.92572e+07	1.68383e+07	2.11217e+07	3.7974e+07	1.60511e+07	1.36345e+07	1.03406e+07	1.23323e+07	0	1.83384e+07	0	2.36336e+07	2.37897e+07	1.82417e+07	1.0919e+07	2.74738e+07	1.31475e+07	1.10539e+07	2.8386e+07	1.94871e+07	8.4435e+06	1.11757e+07	2.28619e+07	2.30327e+07	1.78782e+07	1.91175e+07	1.30843e+07	1.48215e+07	1.50799e+07	9.81352e+06	0	1.0874e+07	1.66683e+07	1.75527e+07	1.8236e+07	1.42615e+07	9.86952e+06	1.19163e+07	2.95697e+07	0	0	0	0	0	0	0	0	1.50537e+07	1.03896e+07	8.65721e+06	8.18115e+06	4.94625e+06	1.07828e+07	9.75777e+06	1.7795e+07	0	0	1.41923e+07	1.46682e+07	9.35614e+06	6.47141e+06	0	0	0	9.52164e+06	0	1.45027e+07	1.10118e+07	8.97299e+06
Q8WXH0	Nesprin-2	SYNE2	TROPH;SYNE2;DKFZp686M09200;DKFZp686H1931;DKFZp686J1895	NLTDVSPDLDIR	S841	1xPhospho [S6]	0	0	910167	1.1084e+06	0	1.18994e+06	0	1.11887e+06	0	0	2.54634e+06	0	0	0	1.63082e+06	0	0	0	0	0	0	0	0	0	0	0	0	2.71057e+06	2.19343e+06	0	0	0	0	0	0	0	0	0	1.08253e+07	0	985881	0	1.30299e+06	0	681564	1.68173e+06	1.76872e+06	2.8021e+06	1.22518e+06	0	0	0	3.00398e+06	0	2.44637e+06	2.01566e+06	802623	3.29694e+06	3.42125e+06	0	1.30136e+06	0	3.33051e+06	0	1.97304e+06	2.45979e+06	1.05968e+06	0	1.24176e+06	689279	0	0	4.38108e+06	1.09182e+06	2.6696e+06	3.2279e+06	1.90777e+06	0	0	2.03469e+06	0	0	0	0	0	0	609243	1.10908e+06	2.40173e+06	0	0	1.71033e+06	0	0	0	0	0	0	0	0	0	0	0	0	3.0363e+06	0	0	0	0	0	764300	0	367896	0	0	0	0	0	0	0	0	0
Q8WXH0	Nesprin-2	SYNE2	TROPH;SYNE2;DKFZp686M09200;DKFZp686H1931;DKFZp686J1895	RLTSCTPGLEDEKEASENETDMEDPR	S6361	1xCarbamidomethyl [C5]; 2xPhospho [T/S]	0	0	0	0	0	0	0	0	0	0	0	0	0	0	0	0	0	0	0	0	0	0	1.57611e+06	0	0	0	0	4.02538e+06	0	0	0	0	672486	0	0	0	0	0	0	0	0	0	8.15381e+06	0	0	0	0	7.98516e+06	0	0	0	0	3.75014e+06	4.48102e+06	0	0	0	0	0	0	0	0	0	0	0	0	0	0	0	0	4.13707e+06	5.73282e+06	0	0	0	0	0	0	0	0	8.23517e+06	0	0	0	0	5.97654e+06	5.74599e+06	718427	4.17966e+06	0	0	0	0	0	0	0	0	0	0	0	0	0	0	0	0	0	0	0	0	0	0	0	0	0	0	0	0	0	0	0	0	0
Q8WXH0	Nesprin-2	SYNE2	TROPH;SYNE2;DKFZp686M09200;DKFZp686H1931;DKFZp686J1895	HDKDMEEDRASSSSGTIVQEAYGK	S4156	1xPhospho [S11]; 1xOxidation [M5]	0	0	0	0	0	0	1.01788e+06	0	0	0	0	0	2.37215e+06	0	2.702e+06	0	0	0	0	0	0	0	0	0	0	0	0	1.96195e+06	0	0	0	0	0	0	0	0	0	1.76596e+06	0	0	0	0	0	0	2.27847e+06	0	1.94816e+06	0	0	0	0	2.36504e+06	0	0	1.24787e+06	0	0	0	0	0	0	0	0	0	0	0	0	0	0	0	1.49846e+06	0	1.10403e+06	991904	1.09494e+06	0	0	0	0	0	0	0	4.55102e+06	0	0	0	0	767539	0	0	0	0	0	0	0	0	0	0	0	0	0	0	0	0	0	0	0	0	0	0	0	0	0	0	0	0	0	0	0	0	0	0
Q8WXH0	Nesprin-2	SYNE2	TROPH;SYNE2;DKFZp686M09200;DKFZp686H1931;DKFZp686J1895	GESEEPSSPQSLCHLVAPGHER	S6389	1xCarbamidomethyl [C13]; 2xPhospho [S8; S11]	0	0	0	0	0	0	0	0	0	0	0	0	0	0	0	0	0	0	0	0	0	0	0	0	0	942041	0	0	0	0	0	0	0	0	2.43594e+06	0	0	0	0	0	2.15734e+06	0	821758	0	0	0	0	652475	0	0	0	1.45853e+06	1.38407e+06	0	0	0	1.63544e+06	0	0	0	0	0	0	0	0	0	0	0	0	0	878544	0	0	0	0	0	0	0	0	0	0	0	0	0	0	0	659419	0	0	0	0	0	0	0	0	0	0	0	0	0	0	0	0	0	0	0	3.06725e+06	0	0	0	0	0	0	0	0	0	0	0	0	0	0	0
Q8WXH0	Nesprin-2	SYNE2	TROPH;SYNE2;DKFZp686M09200;DKFZp686H1931;DKFZp686J1895	GESEEPSSPQSLCHLVAPGHER	S6392	1xCarbamidomethyl [C13]; 2xPhospho [S8; S11]	0	0	0	0	0	0	0	0	0	0	0	0	0	0	0	0	0	0	0	0	0	0	0	0	0	942041	0	0	0	0	0	0	0	0	2.43594e+06	0	0	0	0	0	2.15734e+06	0	821758	0	0	0	0	652475	0	0	0	1.45853e+06	1.38407e+06	0	0	0	1.63544e+06	0	0	0	0	0	0	0	0	0	0	0	0	0	878544	0	0	0	0	0	0	0	0	0	0	0	0	0	0	0	659419	0	0	0	0	0	0	0	0	0	0	0	0	0	0	0	0	0	0	0	3.06725e+06	0	0	0	0	0	0	0	0	0	0	0	0	0	0	0
Q8WXH0	Nesprin-2	SYNE2	TROPH;SYNE2;DKFZp686M09200;DKFZp686H1931;DKFZp686J1895	GSMSYLAAVEEEVEESSVK	S4110	1xPhospho [S4]	641836	0	0	205446	0	0	136182	0	247033	295853	95507	0	0	0	0	308952	0	579275	0	173930	0	0	163882	0	0	0	0	84047.5	0	451799	0	159018	0	1.50808e+06	0	296563	182175	374025	0	257460	0	0	0	0	105128	0	0	0	124637	0	0	172580	0	0	0	0	0	71655	194906	0	0	0	178913	0	0	0	0	0	203362	243643	0	0	0	0	0	0	0	231937	0	0	0	384102	0	0	0	0	0	0	0	99502.1	0	241784	0	0	0	0	0	0	0	0	0	0	0	0	233834	0	0	0	0	0	0	255169	0	0	932898	282556	0	0	0	0	0	0
Q8WXH0	Nesprin-2	SYNE2	TROPH;SYNE2;DKFZp686M09200;DKFZp686H1931;DKFZp686J1895	QLSLNAQESMK	S2420	1xPhospho [S3]; 1xOxidation [M10]	0	4.97173e+06	2.77373e+06	0	0	0	0	0	0	0	1.05599e+06	0	0	0	2.97708e+06	0	0	801812	0	0	1.029e+06	0	0	0	0	0	1.48473e+06	0	1.52681e+06	3.35862e+06	1.21169e+06	0	0	2.64625e+06	0	0	0	0	4.35875e+06	2.29934e+06	0	0	1.52736e+06	1.4924e+06	5.1143e+06	0	2.93442e+06	2.31984e+06	1.66336e+06	0	0	1.73285e+06	2.14182e+06	2.80213e+06	3.75823e+06	0	1.81515e+06	0	5.47466e+06	1.6241e+06	1.88729e+06	0	2.513e+06	0	0	0	3.29855e+06	0	3.53844e+06	5.58348e+06	2864829	3.04702e+06	3.75109e+06	4.51539e+06	2.02631e+06	4.69972e+06	1.78565e+06	4.72373e+06	3.46568e+06	1.41802e+06	2.7274e+06	3.25845e+06	4.28902e+06	0	5.2998e+06	2.11345e+06	3.50051e+06	963815	2.87548e+06	1.52689e+06	0	1.80167e+06	0	0	0	0	0	0	0	2.88134e+06	0	0	0	0	2.16293e+06	3.05374e+06	5.19048e+06	1.72589e+06	0	0	796230	0	0	0	0	0	0	0	0	0	2.62523e+06	0
Q8WXH0	Nesprin-2	SYNE2	TROPH;SYNE2;DKFZp686M09200;DKFZp686H1931;DKFZp686J1895	NVPPVPPASSTPYKPPYGK	T6485	1xPhospho [T11]	0	0	0	0	0	0	0	0	0	0	0	0	0	0	0	0	0	0	0	1.33203e+06	0	0	0	0	0	0	0	0	0	0	0	0	0	0	0	0	0	0	0	0	0	0	0	0	0	0	0	0	0	0	0	0	0	0	0	0	0	0	0	0	0	0	0	0	0	0	0	0	0	0	0	0	0	0	0	0	507864	0	0	0	0	0	0	0	0	0	0	508417	0	0	0	0	0	0	0	0	0	0	0	0	3.04241e+06	0	0	0	0	0	0	0	0	0	0	0	0	0	0	0	0	0	0	0	0	0
Q8WXH0	Nesprin-2	SYNE2	TROPH;SYNE2;DKFZp686M09200;DKFZp686H1931;DKFZp686J1895	QLSLNAQESMK	S2420	1xPhospho [S3]	0	0	896618	0	0	1.64765e+06	0	0	0	0	1.9221e+06	0	0	0	0	1.58855e+06	1.49404e+06	0	0	0	0	0	0	0	0	0	0	1.52733e+06	0	0	1.15704e+06	0	0	3.38815e+06	0	0	0	736772	895638	0	0	0	0	2.6944e+06	0	0	1.65329e+06	0	0	0	0	1.34482e+06	0	4.39854e+06	0	0	0	0	0	0	0	0	0	0	0	0	3.26546e+06	0	0	1.351e+06	0	8.92207e+06	0	0	538795	0	0	8.34761e+06	0	0	2.91187e+06	0	0	0	0	1.77736e+06	2.47851e+06	1.06402e+06	0	0	0	0	0	0	0	0	0	0	0	0	0	0	0	0	0	0	0	0	0	0	1.33896e+06	0	0	0	0	0	0	1.20792e+06	0	0	3.93109e+06	0
Q8WXH0	Nesprin-2	SYNE2	TROPH;SYNE2;DKFZp686M09200;DKFZp686H1931;DKFZp686J1895	HDKDMEEDRASSSSGTIVQEAYGK	S4157	1xPhospho [S12]	2.26257e+06	1.27821e+06	0	0	4.16939e+06	1.74281e+06	0	957730	0	2.44183e+06	1.0897e+06	0	0	0	1.96813e+06	0	1.92878e+06	0	2.33225e+06	919866	2.33708e+06	0	0	2.33675e+06	1.27667e+06	1.01563e+06	0	1.68108e+06	0	2.15936e+06	0	0	0	1.86872e+06	0	0	0	1.54503e+06	0	0	0	0	0	0	1.48674e+06	0	0	0	0	0	0	0	0	0	941943	0	0	0	0	1.73722e+06	0	0	0	5.45368e+06	0	0	0	0	0	0	0	0	0	0	0	0	0	0	0	0	0	0	0	0	0	0	1.09353e+06	0	0	0	0	0	0	0	0	0	0	0	0	0	0	0	0	0	3.92537e+06	1.49687e+06	0	2.36516e+06	0	3.47553e+06	0	0	1.96289e+06	1.48459e+06	0	0	4.44265e+06	2.42541e+06	0	0	0	0
Q8WXH0	Nesprin-2	SYNE2	TROPH;SYNE2;DKFZp686M09200;DKFZp686H1931;DKFZp686J1895	SISDGHSWHVPDSPSCPEHHYK	S6453	1xCarbamidomethyl [C16]; 2xPhospho [S7; S13]	0	2.05182e+06	0	0	0	0	0	0	0	0	860532	0	0	0	0	0	0	0	0	0	0	0	0	0	0	0	1.05327e+06	0	0	0	0	0	0	0	0	0	0	1.13438e+06	0	0	1.22535e+06	2.43574e+06	0	1.94815e+06	0	0	0	0	0	0	0	3.096e+06	0	0	0	0	0	1.21136e+06	950695	805609	0	0	0	0	1.75551e+06	0	0	0	0	918666	3409089	2.07934e+06	0	721181	0	0	0	2.28858e+06	0	0	3.5632e+06	4.49148e+06	0	0	0	0	0	915606	0	0	0	0	0	0	0	0	0	0	0	0	0	0	0	0	0	0	0	0	0	0	0	0	0	0	0	0	0	0	1.83039e+06	0	0	0
Q8WXH0	Nesprin-2	SYNE2	TROPH;SYNE2;DKFZp686M09200;DKFZp686H1931;DKFZp686J1895	SISDGHSWHVPDSPSCPEHHYK	S6459	1xCarbamidomethyl [C16]; 2xPhospho [S7; S13]	0	2.05182e+06	0	0	0	0	0	0	0	0	860532	0	0	0	0	0	0	0	0	0	0	0	0	0	0	0	1.05327e+06	0	0	0	0	0	0	0	0	0	0	1.13438e+06	0	0	1.22535e+06	2.43574e+06	0	1.94815e+06	0	0	0	0	0	0	0	3.096e+06	0	0	0	0	0	1.21136e+06	950695	805609	0	0	0	0	1.75551e+06	0	0	0	0	918666	3409089	2.07934e+06	0	721181	0	0	0	2.28858e+06	0	0	3.5632e+06	4.49148e+06	0	0	0	0	0	915606	0	0	0	0	0	0	0	0	0	0	0	0	0	0	0	0	0	0	0	0	0	0	0	0	0	0	0	0	0	0	1.83039e+06	0	0	0
Q8WXH0	Nesprin-2	SYNE2	TROPH;SYNE2;DKFZp686M09200;DKFZp686H1931;DKFZp686J1895	LTSCTPGLEDEKEASENETDMEDPR	S6361	1xCarbamidomethyl [C4]; 2xPhospho [T/S]	0	0	0	0	0	0	0	0	0	0	0	0	0	0	0	0	0	0	0	0	0	0	0	0	0	4.90696e+06	0	4.18541e+06	0	0	0	0	0	8.49026e+06	0	0	0	0	0	0	0	0	3.97691e+06	0	0	0	0	0	0	0	0	0	1.02235e+06	0	0	0	0	0	0	0	0	0	0	0	0	0	0	0	0	0	2700725	0	0	0	0	0	0	0	0	0	0	0	0	0	0	0	2.09676e+06	0	0	0	0	0	0	0	0	0	0	0	0	0	3.36448e+06	0	0	0	0	0	3.05073e+06	2.40802e+06	0	0	0	0	1.87343e+06	0	545302	0	0	0	0	0	0	0
A0A0C4DG40	Nesprin-1	SYNE1	SYNE1;DKFZp686K0193	SGRDTPASVDSIPLEWDHDYDLSR	T8203	1xPhospho [T5]	322252	1.53141e+06	7.78638e+06	1.19721e+06	0	271455	45404.3	6.71244e+06	0	0	0	0	0	0	1.07823e+06	0	255363	160242	0	0	94441.6	0	93173.4	0	122417	0	68521.4	1.3818e+06	0	148239	125407	0	0	196039	467221	147438	1.61979e+06	0	473582	0	0	0	3.7348e+06	0	118555	0	0	0	0	72051.8	0	1.31206e+07	2.00802e+06	0	4.72675e+06	7.98697e+06	369877	110338	162435	4.11371e+06	6.69923e+06	0	5.90658e+06	0	0	7.62746e+06	385716	0	7.08568e+06	1.52284e+07	18820722	0	189110	1.11195e+07	9.28797e+06	0	7.87896e+06	127043	0	0	0	0	0	0	0	54384.6	7.87528e+06	3.51459e+06	3.21554e+06	2.88116e+06	0	225325	0	0	0	0	0	0	0	0	0	0	1.11166e+06	9.69488e+06	9.15198e+06	4.18557e+06	2.80271e+06	401743	0	254369	363734	0	215192	196531	0	0	0	461439	272312	0	0	0
A0A0C4DG40	Nesprin-1	SYNE1	SYNE1;DKFZp686K0193	SGRDTPASVDSIPLEWDHDYDLSR	S8199	2xPhospho [S1; S8]	0	223995	0	226850	0	196171	0	58448.3	0	0	0	0	0	0	90583.6	138480	0	0	125880	0	0	0	62858.4	56937.4	0	99695.8	0	0	0	0	85740.9	47053.7	0	0	0	0	0	0	0	0	0	0	0	0	0	0	0	0	0	0	0	0	0	0	54015.1	97652.1	0	0	43753.3	0	70343	0	78345.3	0	0	122622	25889.4	0	0	1.48308e+06	540786	0	0	0	29458.9	0	0	0	0	0	0	0	0	0	0	0	0	0	0	0	0	0	0	0	0	0	0	0	0	0	0	0	0	187534	311880	126401	281532	111217	0	0	0	0	0	0	0	0	319480	115048	0	0	0	0
A0A0C4DG40	Nesprin-1	SYNE1	SYNE1;DKFZp686K0193	SGRDTPASVDSIPLEWDHDYDLSR	S8206	2xPhospho [S1; S8]	0	223995	0	226850	0	196171	0	58448.3	0	0	0	0	0	0	90583.6	138480	0	0	125880	0	0	0	62858.4	56937.4	0	99695.8	0	0	0	0	85740.9	47053.7	0	0	0	0	0	0	0	0	0	0	0	0	0	0	0	0	0	0	0	0	0	0	54015.1	97652.1	0	0	43753.3	0	70343	0	78345.3	0	0	122622	25889.4	0	0	1.48308e+06	540786	0	0	0	29458.9	0	0	0	0	0	0	0	0	0	0	0	0	0	0	0	0	0	0	0	0	0	0	0	0	0	0	0	0	187534	311880	126401	281532	111217	0	0	0	0	0	0	0	0	319480	115048	0	0	0	0
A0A0C4DG40	Nesprin-1	SYNE1	SYNE1;DKFZp686K0193	SGRDTPASVDSIPLEWDHDYDLSR	S8199	3xPhospho [S1; S8; S11]	0	0	0	0	127205	0	60533.6	0	0	0	0	0	0	0	0	0	87384.2	0	133645	0	0	0	115948	0	59585.5	0	0	0	0	0	60593.2	72483.1	0	0	0	0	0	210854	0	0	0	0	0	0	54146	0	95294.8	0	0	0	0	332955	0	0	0	0	0	0	0	0	0	0	59691.8	0	0	467956	0	0	0	1.96916e+06	0	0	0	0	0	0	0	0	0	0	0	0	0	0	0	0	0	0	0	0	0	50984.6	0	0	0	0	0	0	0	0	0	0	0	0	0	0	0	115611	0	0	0	0	0	0	0	0	0	0	0	0	0	0
A0A0C4DG40	Nesprin-1	SYNE1	SYNE1;DKFZp686K0193	SGRDTPASVDSIPLEWDHDYDLSR	S8206	3xPhospho [S1; S8; S11]	0	0	0	0	127205	0	60533.6	0	0	0	0	0	0	0	0	0	87384.2	0	133645	0	0	0	115948	0	59585.5	0	0	0	0	0	60593.2	72483.1	0	0	0	0	0	210854	0	0	0	0	0	0	54146	0	95294.8	0	0	0	0	332955	0	0	0	0	0	0	0	0	0	0	59691.8	0	0	467956	0	0	0	1.96916e+06	0	0	0	0	0	0	0	0	0	0	0	0	0	0	0	0	0	0	0	0	0	50984.6	0	0	0	0	0	0	0	0	0	0	0	0	0	0	0	115611	0	0	0	0	0	0	0	0	0	0	0	0	0	0
A0A0C4DG40	Nesprin-1	SYNE1	SYNE1;DKFZp686K0193	SGRDTPASVDSIPLEWDHDYDLSR	S8209	3xPhospho [S1; S8; S11]	0	0	0	0	127205	0	60533.6	0	0	0	0	0	0	0	0	0	87384.2	0	133645	0	0	0	115948	0	59585.5	0	0	0	0	0	60593.2	72483.1	0	0	0	0	0	210854	0	0	0	0	0	0	54146	0	95294.8	0	0	0	0	332955	0	0	0	0	0	0	0	0	0	0	59691.8	0	0	467956	0	0	0	1.96916e+06	0	0	0	0	0	0	0	0	0	0	0	0	0	0	0	0	0	0	0	0	0	50984.6	0	0	0	0	0	0	0	0	0	0	0	0	0	0	0	115611	0	0	0	0	0	0	0	0	0	0	0	0	0	0
A0A0C4DG40	Nesprin-1	SYNE1	SYNE1;DKFZp686K0193	SPSPVANTDASVNQDIAYYQALSAER	S5812	1xPhospho [S3]	0	0	596513	0	197735	1.10357e+06	56779.5	55787.9	220701	0	88556.7	0	0	0	105303	243545	615488	0	0	418584	1.46462e+06	154724	122231	388327	380002	0	0	104732	905633	0	88228.1	104955	0	649095	344779	89371.6	0	0	329294	0	0	0	0	0	72879.4	0	0	55246.7	139366	0	0	126627	25605.7	0	81030.2	0	88331.5	698488	81438.1	0	0	0	0	0	0	2.39853e+06	115365	0	4.86667e+06	3.23568e+06	4125529	0	113031	318581	0	0	0	0	0	0	110834	0	0	0	0	304194	151907	81683.1	0	0	0	148700	0	0	0	0	0	0	0	0	0	357373	147502	911537	1.80955e+06	523411	1.25743e+06	0	0	370411	64646.4	151682	0	101644	632647	0	0	0	0	0	0	172277
A0A0C4DG40	Nesprin-1	SYNE1	SYNE1;DKFZp686K0193	LPLPDDEHDLSDRELELEDSAALSDLHWHDR	S8161	2xPhospho [S20; S]	439799	450812	459142	0	83468.2	0	40910.5	0	0	0	85462.4	0	59583.6	0	0	212231	0	0	325775	39791.4	109083	0	0	0	107070	74905.5	0	40207.2	0	0	0	0	0	153637	140473	245262	398617	100572	299549	0	0	0	0	0	153652	0	0	40548.9	2.26462e+06	0	0	105856	107881	0	145352	119425	193157	0	86003.8	1.43754e+06	0	0	0	0	0	573953	64500.5	0	0	0	2.37795e+06	0	92971.2	0	0	0	0	0	0	68489.4	445495	484437	0	0	0	0	56347.5	520700	0	0	0	0	0	0	0	0	0	0	0	0	0	0	152380	273728	1.15306e+06	180823	0	107421	0	255041	230116	0	86644.2	80362.2	0	0	263775	87089	164184	42582.4	0	184169
A0A0C4DG40	Nesprin-1	SYNE1	SYNE1;DKFZp686K0193	SADSLLSPQPSSNLSLSLAQPLR	S8179	1xPhospho [S7]	0	0	470423	0	0	0	88580.1	0	0	0	0	0	124094	0	0	0	0	0	0	0	0	0	0	70315.3	0	0	137783	0	0	0	0	0	0	0	0	142506	0	139939	380329	0	0	0	0	0	0	0	0	0	0	0	0	0	0	0	24957	0	0	0	0	0	0	0	0	0	0	0	0	0	0	0	0	0	0	0	54569.7	0	0	0	0	0	0	0	0	0	0	0	0	0	0	0	0	0	0	0	0	0	0	0	0	0	0	0	0	0	0	0	0	0	0	0	0	0	0	0	0	0	0	0	0	0	0	0
A0A0C4DG40	Nesprin-1	SYNE1	SYNE1;DKFZp686K0193	DTPASVDSIPLEWDHDYDLSR	S8206	2xPhospho [S5; S8]	1.13874e+06	0	0	0	0	235224	0	0	0	0	0	0	0	0	0	355374	0	0	0	0	0	0	0	147472	0	144371	0	0	0	0	121842	0	0	0	120894	0	0	0	0	0	0	0	0	0	191416	0	0	0	0	0	0	464219	92846.5	0	48809	584416	0	196626	0	0	0	0	46398.9	0	0	1.58638e+06	0	0	823627	136833	257225	378442	0	0	194008	0	139987	246703	0	0	684962	0	0	0	0	0	0	0	0	0	0	0	0	0	0	0	0	0	0	0	0	200070	0	0	192408	1.92969e+06	0	0	0	0	0	0	0	0	0	0	0	0	0	0	0	0
A0A0C4DG40	Nesprin-1	SYNE1	SYNE1;DKFZp686K0193	DTPASVDSIPLEWDHDYDLSR	S8209	2xPhospho [S5; S8]	1.13874e+06	0	0	0	0	235224	0	0	0	0	0	0	0	0	0	355374	0	0	0	0	0	0	0	147472	0	144371	0	0	0	0	121842	0	0	0	120894	0	0	0	0	0	0	0	0	0	191416	0	0	0	0	0	0	464219	92846.5	0	48809	584416	0	196626	0	0	0	0	46398.9	0	0	1.58638e+06	0	0	823627	136833	257225	378442	0	0	194008	0	139987	246703	0	0	684962	0	0	0	0	0	0	0	0	0	0	0	0	0	0	0	0	0	0	0	0	200070	0	0	192408	1.92969e+06	0	0	0	0	0	0	0	0	0	0	0	0	0	0	0	0
A0A0C4DG40	Nesprin-1	SYNE1	SYNE1;DKFZp686K0193	ALPSEDEEGQDDKDFYLR	S8234	1xPhospho [S4]	4.60556e+07	9.03077e+07	6.43747e+07	4.8967e+07	6.07327e+07	2.98447e+07	7.88501e+07	6.35132e+07	5.74615e+07	2.72379e+06	5.97227e+07	1.12096e+08	1.87438e+07	2.64922e+06	6.51668e+07	1.10953e+08	7.4803e+07	4.38047e+07	8.58445e+07	8.34503e+07	6.42087e+07	2.24889e+07	5.00322e+07	4.11301e+07	7.56018e+07	4.228e+07	4.97153e+07	1.55545e+07	6.85704e+07	7.38381e+07	3.44429e+07	3.14369e+07	2.29367e+07	1.4672e+07	3.36515e+07	1.9427e+07	4.04136e+07	3.86631e+07	4.67096e+07	5.27683e+07	4.02272e+07	4.71057e+07	4.10063e+07	4.08575e+07	1.47707e+07	7.30798e+07	1.20293e+08	6.48822e+07	8.92201e+07	6.87081e+07	1.05072e+08	1.15225e+08	1.38249e+08	8.73839e+07	7.59764e+07	1.10499e+08	5.27696e+07	6.28311e+07	1.03807e+08	1.23609e+08	123990950	1.85674e+07	1.20902e+08	3.10696e+07	4.83727e+07	1.1307e+08	9.26373e+07	1.41844e+08	8.38109e+07	1.40339e+08	1.89606e+08	8.46652e+07	1.1163e+08	6.47605e+07	8.40313e+07	9.80493e+07	8.27406e+07	2.93964e+07	1.08393e+08	8.80127e+07	9.58687e+07	3.2652e+07	6.52325e+07	0	6.85882e+07	100728647	7.01602e+07	3.5968e+07	1.19915e+08	7.29452e+07	1.04165e+08	7.06108e+07	3.58663e+06	1.93502e+07	5.44199e+06	1.40343e+06	8.25418e+06	1.67664e+07	9.71885e+06	6.77432e+06	7.10831e+07	9.16701e+07	1.09864e+08	8.56302e+07	9.9879e+07	9.51839e+07	1.28338e+08	6.76616e+07	908058	4.03006e+06	8.52596e+07	9.95876e+07	6.56092e+07	6.93403e+07	5.39881e+06	3.21199e+06	2.59774e+06	1.03029e+08	2.63018e+06	1.25772e+08	1.48086e+08	4.96603e+07
A0A0C4DG40	Nesprin-1	SYNE1	SYNE1;DKFZp686K0193	ELELEDSAALSDLHWHDR	S8161	1xPhospho [S7]	0	0	0	0	0	0	0	0	0	0	0	0	0	0	0	0	0	0	0	0	0	0	0	0	0	0	0	0	0	0	0	0	0	0	789176	0	0	0	0	0	0	0	0	0	0	0	0	1.06611e+06	0	0	0	0	371059	0	0	0	0	0	0	0	638605	0	337008	0	0	537740	0	0	0	442111	680149	0	0	0	604558	0	0	0	0	0	465566	0	0	0	0	0	372374	382938	0	0	0	0	0	0	0	0	0	0	0	0	0	0	0	0	0	0	0	0	0	0	0	0	0	0	0	0	0	0	0	0	0	0
A0A0C4DG40	Nesprin-1	SYNE1	SYNE1;DKFZp686K0193	GAVGLSDVMIPESPEAYVK	S8261	1xPhospho [S13]; 1xOxidation [M9]	195790	0	0	237826	0	0	0	0	0	212564	0	0	0	0	0	0	0	0	963179	0	0	0	92955.2	119567	88349.5	268662	0	167619	108875	0	0	0	0	0	141501	115033	38828.8	0	122760	0	0	0	0	0	0	0	0	0	94146.3	0	0	0	0	0	65213	0	0	0	0	1.30282e+06	121608	0	0	0	0	0	0	0	434417	436165	0	0	0	0	130092	0	42697.2	0	0	0	0	0	0	0	0	0	0	0	0	0	0	0	0	0	0	0	0	0	0	0	734967	0	0	0	344338	0	407154	0	0	129222	0	0	0	0	0	0	0	148884	0	0	0	0
A0A0C4DG40	Nesprin-1	SYNE1	SYNE1;DKFZp686K0193	GAVGLSDVMIPESPEAYVK	S8261	1xPhospho [S13]	490955	421454	0	0	108371	105468	0	67885.3	0	0	0	0	0	0	0	0	0	0	242984	58862.5	115078	0	0	82321.3	0	0	108855	0	231771	223388	0	0	0	290706	0	140429	0	138964	0	0	0	0	64252	0	64294.7	0	0	0	86758.8	0	0	0	48122.3	0	0	0	0	0	0	375634	0	0	142414	0	0	0	69199.7	0	762294	0	0	0	0	0	0	0	0	0	0	0	0	0	0	0	0	0	44871.6	0	0	0	0	0	0	0	248100	0	0	0	0	478920	0	0	289725	0	0	0	0	189009	0	187854	0	142027	0	0	0	0	0	90488	440688	0	0	0
A0A0C4DG40	Nesprin-1	SYNE1	SYNE1;DKFZp686K0193	LPLPDDEHDLSDR	S8152	1xPhospho [S11]	1.74507e+07	7.91142e+06	7.93035e+06	7.02139e+06	9.66316e+06	1.8909e+06	8.59229e+06	1.16517e+07	8.74044e+06	8.71982e+06	7.24518e+06	1.28049e+07	0	0	4.39534e+06	1.82561e+07	1.20812e+07	8.23231e+06	1.72409e+07	1.30089e+07	1.01318e+07	0	7.64414e+06	1.59431e+07	1.17452e+07	5.47809e+06	6.83652e+06	2.61796e+06	1.38494e+07	1.0152e+07	5.83778e+06	6.6695e+06	0	3.36528e+06	5.02823e+06	4.05674e+06	1.36635e+07	6.69512e+06	1.33998e+06	9.30808e+06	7.4647e+06	5.5852e+06	7.70845e+06	9.32588e+06	1.1249e+07	9.38424e+06	1.33827e+07	7.2321e+06	1.03787e+07	8.86849e+06	1.23365e+07	1.27376e+07	1.75928e+07	1.29913e+07	7.57723e+06	1.50297e+07	3.85644e+06	6.90653e+06	1.15839e+07	1.06161e+07	6.65388e+06	1.78002e+07	1.12356e+07	0	1.10653e+07	1.90457e+07	8.22406e+06	1.30934e+07	1.37578e+07	1.37604e+07	1.9328e+07	1.49315e+07	1.14218e+07	8.01714e+06	1.13091e+07	1.11203e+07	9.29911e+06	8.00197e+06	9.01527e+06	8.02971e+06	1.30662e+07	2.97768e+06	4.48316e+06	0	4.44271e+06	1.36265e+07	9.12397e+06	5.86028e+06	1.03325e+07	1.31901e+07	1.16395e+07	6.34971e+06	0	8.31177e+06	0	0	1.48864e+07	4.75195e+06	2.99055e+06	0	2.1784e+06	1.0381e+07	1.29814e+07	8.31554e+06	6.2007e+06	1.43248e+07	2.06076e+07	5.4972e+06	0	8.87673e+06	1.02184e+07	9.41631e+06	6.98043e+06	6.82856e+06	0	0	0	1.57649e+07	0	7.63391e+06	1.59398e+07	4.02468e+06
A0A0C4DG40	Nesprin-1	SYNE1	SYNE1;DKFZp686K0193	NTSGDHSALESQIR	S8277	1xPhospho [S3]	4.85511e+06	3.35159e+06	5.10756e+06	4.7751e+06	6.14254e+06	6.18268e+06	8.60109e+06	5.96908e+06	7.67235e+06	1.47254e+07	7.73713e+06	1.24152e+07	3.1865e+06	1.23416e+07	5.99068e+06	6.96152e+06	4.56994e+06	2.46688e+06	1.10919e+07	1.51999e+06	3.15439e+06	0	3.36763e+06	3.58427e+06	7.40274e+06	2.01966e+06	6.70559e+06	1.26708e+06	3.32671e+06	1.35638e+07	2.53494e+06	783561	0	0	2.14233e+06	0	2.04409e+06	3.16087e+06	7.43898e+06	4.05684e+06	2.88623e+06	2.85152e+06	7.41409e+06	0	9.93409e+06	5.81589e+06	1.03265e+07	3.7626e+06	8.44512e+06	0	8.66113e+06	10369586	7.50228e+06	0	5.77926e+06	4.76127e+06	2.00483e+07	0	8.25292e+06	1.35437e+07	1.01515e+07	8.81516e+06	9.93898e+06	0	4.52294e+06	9.07833e+06	1.00969e+07	9.53e+06	6.09801e+06	7.38105e+06	7.66474e+06	1.42909e+06	1.00242e+07	1.03206e+07	1.07299e+07	5.20093e+06	8.25937e+06	6.07576e+06	1.20631e+07	8.39559e+06	7.21128e+06	4.27663e+06	8.39918e+06	1.76602e+07	5.79831e+06	9.98021e+06	8.71515e+06	9.15694e+06	8.95439e+06	8.9272e+06	1.26437e+07	9.1117e+06	0	5.0208e+06	0	0	0	0	6.82161e+06	0	0	0	1.13849e+06	5.37807e+06	5.36924e+06	6.39938e+06	1.90099e+07	1.93023e+07	1.69869e+07	1.67995e+07	9.99645e+06	1.15187e+07	8.33238e+06	9.49763e+06	9.64844e+06	0	0	7.10422e+06	8.94059e+06	1.06468e+07	1.77708e+07	1.93129e+06
A0A0C4DG40	Nesprin-1	SYNE1	SYNE1;DKFZp686K0193	RQSIHLEQK	S6305	1xPhospho [S3]	3.59058e+06	0	0	0	0	506626	0	0	494456	0	0	0	0	6.8912e+06	0	0	3.2981e+06	0	0	0	0	0	0	0	3.51651e+06	0	0	0	0	0	0	0	0	0	0	6.14292e+06	467727	0	3.71427e+06	0	0	0	0	0	3.36606e+06	0	0	3.85032e+06	0	0	0	0	0	0	0	0	0	0	0	0	0	0	886557	0	0	0	0	0	0	3.07292e+06	0	0	0	0	0	0	0	0	1.9443e+06	0	0	0	0	0	0	0	937546	0	0	0	0	0	0	0	0	0	0	0	0	0	0	0	0	2.74454e+06	3.19556e+06	0	6.02785e+06	0	0	5.24065e+06	0	2.96845e+06	692436	0	5.83084e+06	0	0	4.14468e+06	2.09108e+06	0	0	0
A0A0C4DG40	Nesprin-1	SYNE1	SYNE1;DKFZp686K0193	LGDLQRSWETLK	S5872	1xPhospho [S7]	0	0	542382	0	1.13488e+06	0	859038	663846	0	0	1.1572e+06	0	0	0	1.50157e+06	0	0	0	0	0	1.60516e+06	0	793125	769432	0	0	618770	0	3.09748e+06	0	0	0	0	0	841229	925165	0	1.04474e+06	4.37817e+06	0	0	0	0	0	0	0	0	0	0	0	0	0	0	0	0	0	0	0	0	2.31284e+06	0	0	908969	0	0	0	0	0	1.27317e+06	877169	654278	0	0	1.76552e+06	0	0	0	0	0	0	0	0	0	0	0	0	698785	0	0	0	0	0	0	0	0	0	0	0	0	0	0	0	0	0	5.64182e+06	1.43892e+06	0	2.99688e+06	0	0	1.4182e+06	0	0	0	0	0	0	0	0	0	0	0
A0A0C4DG40	Nesprin-1	SYNE1	SYNE1;DKFZp686K0193	SPSPVANTDASVNQDIAYYQALSAER	T5817	2xPhospho [T8; S23]	8.61592e+06	0	2.754e+06	0	0	0	2.03938e+06	1.88673e+06	5.98722e+06	0	2.24873e+06	0	265001	205673	3.26054e+06	262833	0	0	0	0	0	0	310503	0	0	0	0	0	2.65948e+06	434007	457357	0	0	0	0	0	1.10149e+06	0	0	1.00264e+07	5.11963e+07	0	0	733801	3.4357e+06	2.75629e+06	1.91097e+07	3.40363e+06	3.54042e+06	0	0	0	3.25381e+06	2.21748e+07	2.59697e+06	962736	1.01487e+07	0	0	0	0	0	1.96455e+06	0	3.55786e+06	0	0	0	3.02181e+07	3.55254e+06	0	2.22977e+07	3.28701e+06	0	1.65608e+06	0	0	0	0	0	3.85709e+07	173937	0	0	3.73887e+06	0	3.40609e+07	2.77659e+07	0	3.76205e+06	0	4.04792e+06	2.50571e+06	961160	0	3.15639e+07	1.37005e+07	8.7259e+06	9.83024e+06	8.51557e+06	1.09254e+07	1.32426e+07	826417	6.92578e+06	0	569438	1.79249e+06	1.38535e+06	2.80833e+06	296517	0	250103	0	4.51964e+06	526458	1.25265e+06	0	0	212725	4.22107e+06	2.44737e+07	0
A0A0C4DG40	Nesprin-1	SYNE1	SYNE1;DKFZp686K0193	SPSPVANTDASVNQDIAYYQALSAER	S5832	2xPhospho [T8; S23]	8.61592e+06	0	2.754e+06	0	0	0	2.03938e+06	1.88673e+06	5.98722e+06	0	2.24873e+06	0	265001	205673	3.26054e+06	262833	0	0	0	0	0	0	310503	0	0	0	0	0	2.65948e+06	434007	457357	0	0	0	0	0	1.10149e+06	0	0	1.00264e+07	5.11963e+07	0	0	733801	3.4357e+06	2.75629e+06	1.91097e+07	3.40363e+06	3.54042e+06	0	0	0	3.25381e+06	2.21748e+07	2.59697e+06	962736	1.01487e+07	0	0	0	0	0	1.96455e+06	0	3.55786e+06	0	0	0	3.02181e+07	3.55254e+06	0	2.22977e+07	3.28701e+06	0	1.65608e+06	0	0	0	0	0	3.85709e+07	173937	0	0	3.73887e+06	0	3.40609e+07	2.77659e+07	0	3.76205e+06	0	4.04792e+06	2.50571e+06	961160	0	3.15639e+07	1.37005e+07	8.7259e+06	9.83024e+06	8.51557e+06	1.09254e+07	1.32426e+07	826417	6.92578e+06	0	569438	1.79249e+06	1.38535e+06	2.80833e+06	296517	0	250103	0	4.51964e+06	526458	1.25265e+06	0	0	212725	4.22107e+06	2.44737e+07	0
Q9H7C4	Syncoilin	SYNC	SYNC	RLSAQFENLMAESR	S325	1xPhospho [S3]	0	1.33943e+06	1.84689e+06	0	0	3.64661e+06	4.37973e+06	0	452456	0	0	0	0	0	1.77034e+06	133358	0	0	170992	0	0	0	0	0	59824	0	56115.1	0	1.22371e+06	0	0	0	0	0	0	0	0	0	1.93525e+06	0	0	0	0	0	2.62393e+07	4.55409e+06	389497	5.08469e+06	7.26264e+06	8.434e+06	0	0	0	0	487493	799315	0	5.60605e+06	0	0	0	0	3.88353e+06	0	2.97266e+06	5.19842e+06	0	0	634307	0	0	0	498848	0	5.07545e+06	0	0	0	0	6.55099e+06	0	0	0	0	0	0	2.57027e+06	0	0	0	0	0	0	0	0	0	0	0	0	0	0	0	0	9.47038e+06	3.46484e+06	0	0	210094	0	0	0	0	0	3.40128e+06	0	0	0	0	0	5.74858e+06	0	0
Q9H7C4	Syncoilin	SYNC	SYNC	RLSAQFENLMAESR	S325	1xPhospho [S3]; 1xOxidation [M10]	1.709e+06	1.42888e+06	0	0	1.15986e+06	1.20732e+06	1.84921e+06	448407	2.43384e+06	1.1964e+06	0	3.03111e+06	0	0	0	1.2457e+06	0	812806	0	943169	0	0	0	0	3.74561e+06	0	1.17654e+06	886705	0	695958	566201	0	0	913874	1.4341e+06	843739	0	1.21273e+06	1.8986e+06	0	0	0	817844	5.22572e+06	1.21129e+07	0	0	1.19561e+06	0	0	0	0	0	1.70049e+06	775521	0	1.98333e+06	0	0	402829	682607	0	0	0	0	1.30578e+06	621933	0	0	0	0	0	0	0	0	0	1.24408e+06	4.30669e+06	6.39722e+06	0	4.98194e+06	3.0568e+06	0	0	3.15556e+06	942045	1.02538e+06	1.21009e+06	1.031e+06	6.25979e+06	1.03375e+06	1.04623e+06	0	0	0	0	0	0	0	0	6.0125e+06	0	664502	2.74486e+06	1.65644e+06	3.2238e+06	1.08006e+06	0	0	0	868609	0	0	2.51092e+06	0	0	0	0	0	3.6466e+06	0	0
Q9H7C4	Syncoilin	SYNC	SYNC	VEANSPLPK	S26	1xPhospho [S5]	4.744e+06	1.06186e+07	4.84152e+06	5.77848e+06	7.72163e+06	7.45619e+06	5.69106e+06	4.32181e+06	3.53052e+06	8.55936e+06	6.67706e+06	3.50414e+06	1.35623e+06	7.69062e+06	6.55122e+06	5.6916e+06	8.30619e+06	6.80806e+06	5.25909e+06	3.12692e+06	8.05562e+06	4.80405e+06	5.60042e+06	3.54078e+06	1.33939e+07	5.99537e+06	5.82524e+06	0	1.33228e+07	5.10043e+06	9.38216e+06	6.16786e+06	0	3.24613e+06	2.81773e+06	9.05747e+06	0	5.8336e+06	0	6.68443e+06	7.72514e+06	1.20308e+07	1.15515e+07	2.56179e+06	2.34401e+07	5.26416e+06	4.5934e+06	4.60431e+06	9.82683e+06	2.56962e+06	9.74955e+06	2.40435e+06	4.22971e+06	4.10842e+06	7.14932e+06	5.70992e+06	3.79001e+06	4.39827e+06	3.85292e+06	4.77599e+06	5.82395e+06	5.09851e+06	5.10353e+06	0	6.06666e+06	1.0266e+07	7.68576e+06	1.86209e+07	0	0	2.97508e+06	5.17846e+06	8.19977e+06	3.06492e+06	6.42057e+06	3.24833e+06	4.44922e+06	1.65726e+07	6.01296e+06	3.72248e+06	4.2709e+06	9.50576e+06	3.19016e+06	0	3.26977e+06	1.28061e+07	1.02837e+07	9.19026e+06	3.80771e+06	6.34485e+06	1.67866e+07	4.61672e+06	1.81866e+07	1.55209e+07	3.65321e+06	1.43184e+07	1.04766e+07	7.13414e+06	3.66324e+06	0	1.44422e+07	0	8.09493e+06	1.02773e+07	2.51634e+06	4.35802e+06	7.72131e+06	1.06221e+07	6.51305e+06	7.2758e+06	6.33525e+06	5.65909e+06	3.21566e+06	6.81959e+06	6.48013e+06	1.06355e+07	8.03684e+06	7.06425e+06	8.43638e+06	4.4545e+06	0	5.74486e+06
A0A024R1I8	Synapsin III, isoform CRA_f	SYN3	SYN3	SQSLTNSLSTSDTSQR	S541	1xPhospho [S3]	0	0	0	0	1.7444e+06	5.01877e+06	4.78773e+06	5.58218e+06	0	0	0	0	4.40622e+06	0	6.55906e+06	0	0	0	0	0	0	0	0	0	0	1.37447e+07	9.67674e+06	6.83473e+06	1.21179e+07	9.6042e+06	5.25911e+06	0	0	0	0	0	0	0	9.34029e+06	1.23775e+07	0	4.58775e+06	0	0	0	0	0	8.76033e+06	5.84775e+06	1.08981e+07	0	0	0	0	0	0	0	0	0	0	4.47649e+06	0	0	0	0	0	3.28836e+06	0	6.08182e+06	0	0	1.2011e+07	0	0	7.68675e+06	1.03391e+07	0	0	0	0	0	0	0	0	4.00671e+06	0	0	0	0	0	0	0	0	1.25036e+07	0	0	0	0	3.35962e+06	1.19416e+07	0	0	2.67345e+06	2.03213e+06	8.61044e+06	2.8197e+06	0	0	0	0	0	0	4.51597e+06	0	0	5.77979e+06	0	2.009e+06	0	0	0	0
P43405	Tyrosine-protein kinase SYK	SYK	SYK	EALPMDTEVYESPYADPEEIRPK	Y348	2xPhospho [Y10; Y14]; 1xOxidation [M5]	1.94872e+06	2.40526e+06	1.2468e+06	2.33438e+06	0	1.38007e+06	2.22105e+06	1.229e+06	2.11909e+06	0	0	1.91557e+06	0	443754	0	0	0	0	0	802396	0	2.89305e+06	0	0	0	0	0	0	2.4192e+06	852216	2.09269e+06	1.90813e+06	0	0	1.17229e+06	1.46297e+06	0	0	1.02848e+06	0	0	0	0	0	2.87681e+06	0	0	0	0	0	0	0	0	0	0	0	0	1.04426e+06	3.16168e+06	0	0	0	0	0	0	0	0	0	771311	0	1.95474e+06	0	925861	0	5.64274e+06	0	0	1.54541e+06	3.01234e+06	0	0	0	0	0	0	0	0	760380	0	0	0	1.65937e+06	0	0	0	0	0	0	0	0	0	0	1.7496e+06	841418	1.53983e+06	5.42473e+06	1.97703e+06	3.10201e+06	0	368523	2.40488e+06	2.58763e+06	1.09255e+06	1.3815e+06	300459	0	0	0	0	0	0	2.10959e+06
P43405	Tyrosine-protein kinase SYK	SYK	SYK	EALPMDTEVYESPYADPEEIRPK	Y352	2xPhospho [Y10; Y14]; 1xOxidation [M5]	1.94872e+06	2.40526e+06	1.2468e+06	2.33438e+06	0	1.38007e+06	2.22105e+06	1.229e+06	2.11909e+06	0	0	1.91557e+06	0	443754	0	0	0	0	0	802396	0	2.89305e+06	0	0	0	0	0	0	2.4192e+06	852216	2.09269e+06	1.90813e+06	0	0	1.17229e+06	1.46297e+06	0	0	1.02848e+06	0	0	0	0	0	2.87681e+06	0	0	0	0	0	0	0	0	0	0	0	0	1.04426e+06	3.16168e+06	0	0	0	0	0	0	0	0	0	771311	0	1.95474e+06	0	925861	0	5.64274e+06	0	0	1.54541e+06	3.01234e+06	0	0	0	0	0	0	0	0	760380	0	0	0	1.65937e+06	0	0	0	0	0	0	0	0	0	0	1.7496e+06	841418	1.53983e+06	5.42473e+06	1.97703e+06	3.10201e+06	0	368523	2.40488e+06	2.58763e+06	1.09255e+06	1.3815e+06	300459	0	0	0	0	0	0	2.10959e+06
P43405	Tyrosine-protein kinase SYK	SYK	SYK	EALPMDTEVYESPYADPEEIRPK	Y348	2xPhospho [Y10; Y14]	0	1.04433e+06	698755	1.85557e+06	0	1.28672e+06	2.9294e+06	952633	925699	0	0	0	100881	0	1.81458e+06	210590	0	81834.2	0	442332	43024.9	0	179838	643428	0	0	49877.9	0	837587	0	293248	135230	0	169555	1.08678e+06	1.39221e+06	350944	0	0	0	0	0	0	0	0	0	730924	0	0	0	0	0	510743	0	768455	0	0	4.37183e+06	1.11405e+06	0	0	0	1.02751e+06	0	0	0	0	0	0	0	0	0	0	0	3.26187e+06	4.33746e+06	0	0	0	0	0	0	0	0	0	0	716781	0	0	0	0	467967	0	0	0	0	0	0	0	0	0	0	392997	0	2.98062e+06	6.16931e+06	657829	0	0	150190	329057	0	2.84163e+06	0	0	0	0	85131.6	0	0	6.59985e+06	255477
P43405	Tyrosine-protein kinase SYK	SYK	SYK	EALPMDTEVYESPYADPEEIRPK	Y352	2xPhospho [Y10; Y14]	0	1.04433e+06	698755	1.85557e+06	0	1.28672e+06	2.9294e+06	952633	925699	0	0	0	100881	0	1.81458e+06	210590	0	81834.2	0	442332	43024.9	0	179838	643428	0	0	49877.9	0	837587	0	293248	135230	0	169555	1.08678e+06	1.39221e+06	350944	0	0	0	0	0	0	0	0	0	730924	0	0	0	0	0	510743	0	768455	0	0	4.37183e+06	1.11405e+06	0	0	0	1.02751e+06	0	0	0	0	0	0	0	0	0	0	0	3.26187e+06	4.33746e+06	0	0	0	0	0	0	0	0	0	0	716781	0	0	0	0	467967	0	0	0	0	0	0	0	0	0	0	392997	0	2.98062e+06	6.16931e+06	657829	0	0	150190	329057	0	2.84163e+06	0	0	0	0	85131.6	0	0	6.59985e+06	255477
P43405	Tyrosine-protein kinase SYK	SYK	SYK	IKSYSFPKPGHR	S295	2xPhospho [S3; S5]	2.40184e+06	0	631558	2.01571e+06	1.28677e+06	689382	824570	1.56732e+06	0	0	0	1.75516e+06	0	0	2.48583e+06	2.20178e+06	1.35528e+06	3.13652e+06	2.80391e+06	1.39501e+06	2.10417e+06	1.35656e+06	1.73813e+06	1.20413e+06	1.30132e+06	0	3.28239e+06	0	935922	0	819468	2.76967e+06	0	4.88599e+06	2.46985e+06	5.04909e+06	0	0	2.16261e+06	0	0	0	0	0	0	0	0	1.19772e+06	0	0	0	2.12866e+06	0	0	745447	2.57831e+06	0	568668	505616	0	0	0	644342	0	0	0	0	0	0	4.39471e+06	1.87967e+06	0	490826	766145	7.54081e+06	0	0	0	0	4.24012e+06	2.51944e+06	0	0	0	0	0	0	3.34496e+06	0	0	0	0	0	0	0	0	0	0	0	0	0	0	827095	0	3.22604e+06	6.48844e+06	0	0	0	1.6572e+06	0	0	1.12292e+06	1.12671e+06	0	3.43019e+06	0	0	0	0	4.36741e+06	0
P43405	Tyrosine-protein kinase SYK	SYK	SYK	IKSYSFPKPGHR	S297	2xPhospho [S3; S5]	2.40184e+06	0	631558	2.01571e+06	1.28677e+06	689382	824570	1.56732e+06	0	0	0	1.75516e+06	0	0	2.48583e+06	2.20178e+06	1.35528e+06	3.13652e+06	2.80391e+06	1.39501e+06	2.10417e+06	1.35656e+06	1.73813e+06	1.20413e+06	1.30132e+06	0	3.28239e+06	0	935922	0	819468	2.76967e+06	0	4.88599e+06	2.46985e+06	5.04909e+06	0	0	2.16261e+06	0	0	0	0	0	0	0	0	1.19772e+06	0	0	0	2.12866e+06	0	0	745447	2.57831e+06	0	568668	505616	0	0	0	644342	0	0	0	0	0	0	4.39471e+06	1.87967e+06	0	490826	766145	7.54081e+06	0	0	0	0	4.24012e+06	2.51944e+06	0	0	0	0	0	0	3.34496e+06	0	0	0	0	0	0	0	0	0	0	0	0	0	0	827095	0	3.22604e+06	6.48844e+06	0	0	0	1.6572e+06	0	0	1.12292e+06	1.12671e+06	0	3.43019e+06	0	0	0	0	4.36741e+06	0
A0A2X0SFY5	SYDE2 (Fragment)	SYDE2	SYDE2	LDSPLSNR	S1082	1xPhospho [S3]	2.81296e+06	1.15873e+06	2.31057e+06	1.79434e+06	3.22761e+06	3.56919e+06	1.83806e+06	1.11958e+06	3.01769e+06	5.0657e+06	2.61763e+06	2.89341e+06	1.66314e+06	7.25665e+06	3.61223e+06	3.97629e+06	1.67316e+06	2.40909e+06	3.89667e+06	1.0519e+06	2.53177e+06	1.05427e+06	2.46147e+06	1.14968e+06	2.22277e+06	1.73288e+06	3.42076e+06	1.68759e+06	1.95062e+06	2.92139e+06	1.69914e+06	1.76574e+06	9.11728e+06	0	0	549226	0	0	857020	0	0	0	901939	0	0	3.88869e+06	2.21882e+06	2.30197e+06	1.89306e+06	1.87053e+06	4.69433e+06	2.25453e+06	5.12602e+06	2.70595e+06	4.76065e+06	2.42271e+06	9.95203e+06	0	880618	6.98592e+06	5.76661e+06	3.84168e+06	3.6402e+06	0	0	1.61723e+06	3.98786e+06	0	0	4.22784e+06	1.70868e+06	0	4.78634e+06	1.65692e+06	2.09176e+06	0	3.11871e+06	2.13381e+06	4.272e+06	5.1584e+06	4.50729e+06	2.64186e+06	3.94504e+06	0	2.84283e+06	3.93008e+06	3.29571e+06	835650	3.79654e+06	0	4.15349e+06	6.29661e+06	0	0	0	0	4.93696e+06	0	0	0	7.17195e+06	1.01265e+07	5.20141e+06	3.10513e+06	1.5829e+06	2.69007e+06	4.71672e+06	4.60945e+06	4.57326e+06	8.05312e+06	3.02888e+06	2.12973e+06	4.23061e+06	2.32924e+06	5.12467e+06	7.1299e+06	7.06179e+06	8.33565e+06	9.61572e+06	4.88484e+06	0	3.10011e+06
A0A2X0SFY5	SYDE2 (Fragment)	SYDE2	SYDE2	WPSDSWIR	S104	1xPhospho [S3]	0	0	0	0	0	0	333366	237576	0	0	0	0	0	0	868334	0	0	0	0	0	0	0	0	0	0	0	0	878559	0	0	0	0	0	0	0	0	0	0	0	0	0	0	394568	0	0	0	0	993695	947626	0	0	1.33852e+06	515634	0	443255	933333	0	0	0	813470	858255	0	817267	0	0	0	0	0	830683	2.05903e+06	399930	0	0	337810	952613	0	1.26351e+06	0	0	2.23794e+06	3.37025e+06	0	0	0	0	0	465276	283349	932210	0	0	0	0	0	0	0	0	0	0	0	0	0	0	693740	1.93055e+06	1.01155e+06	0	0	0	0	0	0	0	0	0	0	0	0	0	0	0	0
A0A2X0SFL9	SYDE1 (Fragment)	SYDE1	SYDE1	AGYLSDGDSPERPAGPPSPTSFRPYEVGPAAR	S235	2xPhospho [S9; S18]	0	0	0	0	169085	0	0	5.93179e+06	2.15946e+06	0	680669	0	0	0	0	0	0	0	0	0	0	0	0	0	243804	0	0	682255	1.19958e+06	0	0	0	0	0	0	0	0	0	1.81809e+06	0	0	0	0	0	0	0	0	0	7.87246e+06	1.31398e+07	0	1.51994e+06	3.6046e+06	0	0	0	0	0	0	0	2.10078e+06	0	0	0	0	0	0	0	616779	0	0	0	0	0	0	0	0	0	0	0	0	0	0	1.92968e+06	0	0	0	0	0	0	0	0	0	0	0	0	0	0	0	0	0	0	0	0	0	0	658386	0	0	417068	0	90003.1	0	0	1.06193e+06	0	0	0	387102	0	0	0
A0A2X0SFL9	SYDE1 (Fragment)	SYDE1	SYDE1	AGYLSDGDSPERPAGPPSPTSFRPYEVGPAAR	S244	2xPhospho [S9; S18]	0	0	0	0	169085	0	0	5.93179e+06	2.15946e+06	0	680669	0	0	0	0	0	0	0	0	0	0	0	0	0	243804	0	0	682255	1.19958e+06	0	0	0	0	0	0	0	0	0	1.81809e+06	0	0	0	0	0	0	0	0	0	7.87246e+06	1.31398e+07	0	1.51994e+06	3.6046e+06	0	0	0	0	0	0	0	2.10078e+06	0	0	0	0	0	0	0	616779	0	0	0	0	0	0	0	0	0	0	0	0	0	0	1.92968e+06	0	0	0	0	0	0	0	0	0	0	0	0	0	0	0	0	0	0	0	0	0	0	658386	0	0	417068	0	90003.1	0	0	1.06193e+06	0	0	0	387102	0	0	0
A0A2X0SFL9	SYDE1 (Fragment)	SYDE1	SYDE1	AGYLSDGDSPERPAGPPSPTSFRPYEVGPAAR	S235	1xPhospho [S9]	236989	0	0	0	47058.6	0	0	0	0	0	0	0	0	0	1.17497e+06	0	0	0	0	0	0	331533	0	4.57832e+06	0	0	0	0	0	100924	44752.5	0	0	470641	0	0	0	0	0	0	0	0	0	0	0	0	0	0	0	0	0	0	0	0	0	0	0	0	0	0	0	0	0	0	0	0	0	0	0	0	0	0	209753	0	0	0	0	0	0	0	0	0	0	0	0	0	0	0	0	0	0	0	0	0	0	0	0	0	0	0	0	0	0	1.2702e+06	0	0	364993	0	0	0	0	0	0	0	0	0	323525	0	0	0	0	0
K7N7B3	Synaptonemal complex protein 2-like	SYCP2L	SYCP2L	SDKEDRESPSGLER	S428	1xPhospho [S8]	2.77069e+06	2.52648e+06	0	2.15083e+06	0	0	0	0	0	0	0	0	4.2755e+06	0	1.38587e+06	0	0	0	0	0	906480	0	0	0	0	0	0	638366	0	0	0	1.65702e+06	4.15362e+06	3.1627e+06	0	0	1.29746e+06	0	0	0	0	0	0	0	0	0	0	0	982567	0	0	0	784207	0	0	0	0	0	0	0	0	0	0	2.4863e+07	0	0	0	0	0	0	0	0	0	1.00305e+06	668443	0	0	0	0	0	0	0	0	0	0	0	0	885764	0	0	0	1.19257e+06	0	0	0	0	0	0	0	0	0	0	1.63998e+06	0	802186	0	0	0	0	0	0	0	0	0	0	0	0	0	0	0	0	0
A0A0C4DG86	Syntabulin	SYBU	SYBU	VSPASESPFSEEESR	S55	1xPhospho [S10]	0	0	0	0	0	0	0	1.48489e+06	0	0	0	0	0	0	0	0	0	0	0	0	0	0	2.87332e+06	3.84909e+06	0	2.09964e+06	0	0	0	0	0	0	0	1.797e+06	0	2.481e+06	0	0	0	0	0	0	639117	0	0	2.76868e+06	0	0	1.29208e+06	0	0	0	2.15366e+06	0	0	0	0	1.1025e+06	0	0	0	0	0	0	2.21423e+06	0	0	0	0	0	1.62835e+06	0	1.61807e+06	0	0	0	0	0	0	0	2.38346e+06	0	0	0	0	0	0	1.67885e+06	0	0	0	0	0	0	0	0	0	0	0	4.47829e+06	0	0	0	0	0	0	0	2.61632e+06	0	0	0	0	0	0	0	0	0	0	0	0	0	0
Q8NHG7	Small VCP/p97-interacting protein	SVIP	SVIP	GILDVQSVQEK	S46	1xPhospho [S7]	0	1.96059e+06	3.99205e+06	0	849772	2.2178e+06	1.24504e+06	948090	5.24978e+06	0	1.28658e+06	2.41787e+06	0	0	0	1.32877e+06	1.818e+06	1.81929e+06	1.87096e+06	1.03421e+06	1.03152e+06	922401	664451	831014	786026	619856	1.57769e+06	750016	0	2.6459e+06	0	0	0	0	0	599982	0	904941	796964	0	0	0	843814	0	2.65153e+06	1.81489e+06	5.01428e+06	946764	2.01463e+06	1.03629e+06	4.06592e+06	2.85635e+06	3.89694e+06	2.83707e+06	3.50811e+06	1.96424e+06	6.90574e+06	3.72305e+06	3.60303e+06	3.71716e+06	3.87788e+06	4.3988e+06	5.60115e+06	0	1.56103e+06	3.49653e+06	3.02139e+06	2.73035e+06	2.19764e+06	4.38905e+06	4203644	0	1.83566e+06	3.91588e+06	2.22117e+06	2.40648e+06	3.72516e+06	1.23921e+06	2.24859e+06	5.50945e+06	1.55073e+06	0	2.02035e+06	0	0	1.10825e+06	2.60565e+06	1.55681e+06	2.63678e+06	2.39657e+06	2.32631e+06	1.57259e+06	0	0	0	0	0	0	0	0	0	2.86681e+06	4.17472e+06	2.06325e+06	1.92313e+06	3.98521e+06	0	9.03488e+06	0	0	5.11418e+06	4.08024e+06	2.68725e+06	0	0	0	0	3.01699e+06	0	3.54215e+06	3.40092e+06	4.27462e+06
O95425	Supervillin	SVIL	SVIL;DKFZp586H1823	GLASPTAITPVASPICGK	S1225	1xCarbamidomethyl [C16]; 1xPhospho [S4]	150632	0	9.04381e+06	0	90414.4	140028	3.5101e+06	0	0	270720	0	0	0	0	1.65157e+06	0	83604.4	178559	0	0	159248	0	0	46520	0	60081.7	0	0	0	0	0	106145	0	0	0	1.19816e+06	0	0	82317.8	0	0	0	832528	0	0	0	0	0	6.43671e+06	0	0	2.28704e+06	0	0	0	1.0269e+06	0	0	584116	839711	0	0	0	0	0	0	0	0	0	2.49603e+06	1.34056e+06	0	0	3.34302e+06	603295	0	817988	0	0	2.6839e+06	0	0	0	0	0	0	2.23383e+06	0	0	0	0	0	0	0	0	0	0	0	0	0	0	0	0	0	0	0	546827	0	0	374621	0	0	0	0	595692	0	0	0	247542	0	0	0
O95425	Supervillin	SVIL	SVIL;DKFZp586H1823	QAHDLSPAAESSSTFSFSGR	S221	1xPhospho [S6]	2.50313e+07	1.66036e+07	6.23873e+07	1.49506e+07	1.30149e+07	2.74522e+07	4.4328e+07	6.21257e+07	1.36057e+07	705918	2.9506e+07	4.94264e+07	1.38247e+07	1.48032e+06	2.56377e+07	1.33407e+07	3.00586e+07	3.24295e+07	1.54921e+07	5.20904e+07	1.09111e+08	1.3857e+07	4.58143e+07	1.42842e+08	9.44513e+07	1.32139e+07	7.23946e+07	6.30357e+07	214258382	3.3899e+07	3.01071e+07	4.80935e+07	0	1.32027e+08	1.11932e+08	4.78078e+07	3.67815e+07	5.73915e+07	7.32601e+07	1.0561e+07	4.22646e+07	3.58688e+06	23978464	3.20257e+06	4.5797e+06	4.47411e+07	0	3.33686e+07	4.69626e+07	6.03371e+07	1.56907e+07	4.7761e+07	632689	4.34539e+07	3.55271e+07	5.68396e+07	1.17881e+07	4.07506e+07	3.71189e+07	3.08285e+07	3.68539e+07	0	4.61337e+07	0	2.02494e+07	2.7018e+07	3.05742e+07	1.32368e+07	6.9749e+07	3.58887e+07	4.12717e+07	7.9154e+06	1.43529e+07	4.90551e+07	4.89795e+07	2.16488e+07	2.71884e+07	2.84871e+06	1.1333e+07	6.4556e+07	6.52523e+07	8.4165e+06	0	0	3.64507e+07	7.62632e+06	1.81598e+07	3.61698e+07	2.59876e+07	962796	2.30623e+06	7.85397e+06	1.00093e+07	0	0	0	0	9.55546e+06	8.58486e+06	6.79034e+06	5.303e+07	3.87555e+07	7.51102e+06	4.34533e+07	4.4209e+07	4.69418e+07	1.78064e+07	1.0877e+07	800905	1.41624e+06	1.99117e+07	4.49158e+07	3.38968e+07	2.17755e+07	0	1.92257e+06	0	26402584	618427	7.35994e+07	4.82559e+07	3.63111e+07
O95425	Supervillin	SVIL	SVIL;DKFZp586H1823	DSSFTEVPRSPK	S245	2xPhospho [S/T]	5.27723e+07	4.96712e+07	7.01191e+07	2.16499e+07	3.9094e+07	8.43664e+06	4.47897e+07	4.25604e+07	2.80519e+07	4.26067e+07	5.0826e+07	3.9447e+07	4.5412e+07	2.46886e+07	4.69576e+07	1.23511e+07	2.66572e+07	3.06301e+07	2.34219e+07	4.62647e+07	2.74986e+07	3.797e+06	2.16003e+07	4.39921e+07	2.38284e+07	2.89172e+07	6.41584e+07	3.75025e+07	3.88723e+07	3.05613e+07	6.0117e+07	6.48279e+07	3.25068e+07	3.21909e+07	2.65943e+07	2.62041e+07	2.14681e+07	3.70604e+07	4.58795e+07	6.75662e+07	5.09048e+07	7.08767e+07	4.11363e+07	4.40759e+07	3.04548e+07	5.90174e+07	3.29354e+07	3.53999e+07	3.13438e+07	3.8992e+07	5.82201e+07	5.14535e+07	2.61536e+07	7.31632e+07	4.33754e+07	3.75455e+07	1.14802e+07	3.70453e+07	3.06356e+07	3.52677e+07	3.5949e+07	7.61547e+07	2.54424e+07	6.25481e+07	4.31688e+07	5.3244e+07	2.48751e+07	9.17942e+07	4.64456e+07	3.57114e+07	3.45745e+07	5.69769e+07	3.9712e+07	1.37301e+07	2.80966e+07	4.88991e+07	2.35179e+07	2.93204e+07	1.76633e+07	2.97702e+07	3.84433e+07	7.6379e+07	4.55635e+07	0	4.30869e+07	7.92723e+07	8.58117e+07	7.72164e+07	2.5585e+07	8.32451e+07	1.94815e+07	1.75578e+07	3.75109e+07	5.42298e+07	3.76714e+07	4.48851e+07	5.15995e+07	3.19452e+07	3.01455e+07	3.26659e+07	7.58914e+07	2.44158e+07	6.36613e+07	2.42185e+07	3.82603e+07	4.86483e+07	4.03365e+07	2.22697e+07	1.89571e+06	2.89054e+07	2.88655e+07	4.3892e+07	4.10823e+07	2.66863e+07	2.26782e+07	3.0988e+07	1.03194e+07	2.78071e+07	3.33233e+07	3.25182e+07	5.60481e+07	1.94374e+07
O95425	Supervillin	SVIL	SVIL;DKFZp586H1823	DSSFTEVPRSPK	S245	1xPhospho [S10]	829587203	1037403737	7.62178e+08	1256159112	1114914237	9.28848e+08	1141223214	1001061627	9.1197e+08	1524080898	1270594115	932340991	1399683229	1675794668	1419521601	1186063963	1036932365	1504321398	1311730101	8.4036e+08	1148488891	988116030	9.51485e+08	1694242639	1374031809	6.43905e+08	1403153618	4.21285e+08	908162190	1709893077	1178413742	1428930497	1952472732	1196348874	8.67082e+08	9.80357e+08	3.83281e+08	9.48064e+08	1223002288	717161303	1346999219	1842043993	1008189373	1408401456	6.54516e+08	1129202486	8.93421e+08	9.51123e+08	1091106744	7.62155e+08	1245569350	7.45597e+08	1178481823	1077844400	1221048254	1036444411	1450761355	4.8597e+08	1237335603	1019150772	9.51066e+08	1239198142	1001603123	1632545148	1062467517	8.63225e+08	1427265052	9.77481e+08	1064124844	7.58683e+08	9.15017e+08	8.4187e+08	1082025901	9.93614e+08	6.92002e+08	6.94224e+08	1019816830	7.48577e+08	1436668521	1057969958	9.21536e+08	1139903618	1051162046	7.76347e+08	1091542394	1539793985	1273294211	1389508997	1171528026	1163687562	1495630025	1139754342	1655551999	1182622560	1662517880	1474843128	1342110518	1155019653	1274272433	9.70529e+08	1384003162	1595721310	1249392041	1424196862	9.92006e+08	1061022590	1412240939	1287737669	8.1596e+08	1663839714	1067257415	1154345566	1109738018	1122416178	1302741988	1760278148	1177068425	1143938836	1332069556	1053583761	9.35609e+08	1110216140
O95425	Supervillin	SVIL	SVIL;DKFZp586H1823	TLLALEGDGLVRSPEDPSRNEDFGKPAVSTVTLEHQK	S467	1xPhospho [S13]	445162	0	619333	0	150120	3.61668e+06	1.47862e+06	3.83355e+06	0	179772	485061	0	0	0	539587	189291	0	0	220754	0	173376	0	138130	218120	0	206867	0	0	1.20807e+06	262026	0	211791	0	482323	1.70107e+06	6.50419e+06	0	849491	3.74883e+06	0	0	0	0	0	3.51518e+06	0	0	955276	4.12607e+06	0	0	0	364552	0	319835	2.22753e+06	665111	2.34528e+06	0	0	0	0	466843	0	0	0	2.29169e+06	0	1.79176e+06	0	2.20593e+06	1.13572e+06	2.76572e+06	4.46581e+06	0	0	950970	0	0	2.71154e+06	2.50477e+06	452937	1.49105e+06	0	0	405866	751264	3.58051e+06	0	0	185917	0	1.0717e+06	0	0	0	0	0	1.22811e+06	1.76852e+06	0	0	0	6.45008e+06	594663	0	479289	0	0	445919	0	0	445039	0	482672	0	0	0	0	0	0	0
O95425	Supervillin	SVIL	SVIL;DKFZp586H1823	TLLALEGDGLVRSPEDPSR	S467	1xPhospho [S13]	0	0	415132	0	0	0	1.12906e+06	701528	0	0	0	0	0	0	368782	0	0	0	0	0	0	0	0	0	0	0	0	490778	2.83308e+06	0	0	0	0	0	596736	0	0	0	0	0	0	0	0	0	0	0	0	0	0	0	0	0	0	0	0	0	0	0	0	0	923158	0	754096	0	0	0	0	0	0	0	0	0	0	952900	1.48244e+06	0	1.21514e+06	0	0	0	0	0	0	0	0	0	0	0	0	0	0	0	0	0	0	0	0	0	0	0	0	0	0	1.48757e+06	522054	0	618057	0	0	0	0	0	0	0	0	0	0	0	0	0	0	0
O95425	Supervillin	SVIL	SVIL;DKFZp586H1823	EMEKSFDEQNVPK	S707	1xPhospho [S5]; 1xOxidation [M2]	7.86196e+07	6.97197e+07	1.23897e+08	4.77723e+07	7.41954e+07	5.84414e+07	6.9281e+07	1.36662e+08	6.4076e+07	1.03176e+08	1.03274e+08	3.07971e+07	9.79706e+07	4.77457e+07	5.36902e+07	9.5886e+07	6.27458e+07	6.94624e+07	3.2186e+07	7.95424e+07	7.84937e+07	3.44874e+07	6.18937e+07	1.72543e+08	1.53378e+08	5.85515e+07	1.38408e+08	3.99056e+07	6.41736e+07	8.75582e+07	6.4396e+07	1.45258e+08	2.06232e+08	1.57946e+08	6.34593e+07	4.3994e+07	4.08361e+07	9.46453e+07	9.52125e+07	7.46164e+07	1.59882e+08	2.45741e+08	1.8548e+08	1.1735e+08	9.86163e+07	1.36746e+08	7.66997e+07	2.04005e+08	1.06478e+08	1.38573e+08	1.50264e+08	1.03379e+08	1.85987e+08	2.10839e+08	1.48168e+08	174165418	1.08369e+08	1.01205e+08	209534522	145731710	1.05484e+08	1.96591e+08	1.66833e+08	0	8.60871e+07	5.17878e+07	1.10377e+08	2.08551e+08	1.22154e+08	169613039	1.10991e+08	9.17226e+07	2.19991e+08	1.48906e+08	9.57542e+07	6.32127e+07	119959310	8.03716e+07	1.71807e+08	8.20612e+07	211015821	1.69232e+08	1.79562e+08	3.77268e+07	1.59937e+08	1.57733e+08	1.46775e+08	1.8613e+08	1.75678e+08	6.25235e+07	7.58777e+07	1.08214e+08	2.39062e+08	2.26527e+08	1.47566e+08	1.07622e+08	1.25651e+08	1.34409e+08	2.22075e+08	7.73082e+07	258016391	2.47789e+08	9.79336e+07	4.01743e+07	2.62994e+07	5.68152e+07	3.30311e+07	6.36914e+07	2.54533e+07	1.60481e+08	7.56539e+07	6.25665e+07	7.56016e+07	5.15295e+07	4.64258e+07	7.3104e+07	9.50494e+07	6.6605e+07	4.4267e+07	1.12509e+08	961318	3.71004e+07
O95425	Supervillin	SVIL	SVIL;DKFZp586H1823	EMEKSFDEQNVPK	S707	1xPhospho [S5]	6.19658e+07	4.55925e+07	3.01339e+07	6.96013e+06	2.52734e+07	2.28889e+07	3.01441e+07	6.34182e+07	1.22572e+07	4.44995e+07	3.55974e+07	8.52876e+06	2.65645e+07	1.05472e+07	4.09687e+07	4.72678e+07	3.56584e+07	3.47224e+07	1.21234e+07	5.12174e+07	4.74364e+07	7.91354e+06	6.56749e+07	1.18958e+08	7.90937e+07	3.84001e+07	6.17797e+07	3.24488e+07	3.80203e+07	2.72488e+07	2.9515e+07	8.42208e+07	2.8597e+07	1.09293e+08	2.68458e+07	2.52111e+07	2.05646e+07	5.62517e+07	3.90688e+07	3.95428e+07	3.55899e+07	9.69908e+07	7.4608e+07	5.29769e+07	4.71245e+07	4.14663e+07	5.08922e+06	8.08267e+07	5.07774e+07	5.82028e+07	5.31685e+07	3.29721e+07	2.49173e+07	1.33018e+08	1.79369e+07	3.52485e+07	6.18584e+06	8.36472e+06	2.06645e+07	1.39704e+07	1.21995e+07	5.91976e+07	1.60897e+07	1.15797e+08	3.03662e+07	1.45094e+07	3.94975e+07	8.07852e+07	2.28995e+07	2.73046e+07	2.3454e+07	6.38806e+07	3.77088e+07	1.3238e+07	1.70388e+07	2.11227e+07	1.18808e+07	2.3886e+07	4.51187e+06	1.80769e+07	5.81044e+07	3.55119e+07	1.08132e+07	0	1.71104e+07	5.09801e+07	5.95506e+07	6.45981e+07	4.71683e+07	1.43253e+07	1.51122e+07	3.01352e+07	5.80053e+07	6.29261e+07	3.91414e+07	5.27955e+07	8.6938e+07	5.17782e+07	7.11606e+07	2.34927e+07	8.45471e+07	5.60621e+07	1.05328e+08	2.89454e+07	2.36646e+07	4.47759e+07	4.28261e+06	1.57462e+07	0	5.69659e+07	3.18659e+07	2.39015e+07	2.85784e+07	1.03639e+07	0	3.09789e+07	3.01745e+07	2.6345e+07	1.12315e+07	2.4686e+07	3.58104e+07	1.63581e+07
O95425	Supervillin	SVIL	SVIL;DKFZp586H1823	FRTQPITSAER	T657	1xPhospho [T3]	3.03834e+07	6.56809e+06	9.85173e+06	4.40403e+06	6.12899e+06	5.35403e+06	1.40778e+07	1.32843e+07	5.72673e+06	1.1893e+07	1.35687e+07	2.38206e+07	2.77572e+06	1.3593e+07	0	2.26377e+06	2.67626e+07	1.08658e+07	0	2.8394e+06	1.05042e+07	0	0	0	5.5753e+06	1.85643e+06	0	2.33122e+06	5.49924e+06	7.49966e+06	1.31823e+06	0	0	0	2.14054e+06	8.1019e+06	3.60106e+06	0	0	1.11069e+07	1.51242e+07	5.68581e+06	3.6234e+07	0	2.84512e+07	4.82262e+07	1.81153e+07	3.76385e+07	5.76948e+07	5.84229e+07	4.89004e+07	7.67837e+07	5.48446e+07	5.25007e+07	6.98039e+07	1.0594e+08	2.27967e+07	1.19163e+07	3.78719e+07	7.7616e+07	5.31805e+07	5.83459e+06	6.58813e+07	0	2.1859e+07	2.36058e+07	3.01073e+07	2.19024e+07	5.45927e+07	3.4547e+07	66844704	1.84371e+07	2.98817e+07	5.24275e+07	5.46368e+07	3.03627e+07	4.90377e+07	5.40878e+06	2.11136e+07	7.06453e+07	7.44215e+07	1.74467e+07	3.07945e+07	3.05984e+07	6.45705e+07	1.1951e+06	1.68394e+07	2.09864e+07	2.99523e+07	2.25934e+07	4.26987e+06	5.58696e+06	1.18637e+07	9.12042e+06	0	0	0	3.51961e+06	1.22211e+07	8.18286e+06	4.87588e+06	1.99496e+07	1.05931e+07	1.54902e+07	2.63612e+07	2.82269e+07	1.55175e+07	1.03156e+07	1.34481e+07	2.22617e+07	9.19194e+06	2.69826e+07	1.5843e+07	1.34047e+07	4.22983e+06	3.37157e+07	1.30945e+07	1.77433e+07	4.89899e+06	5.60773e+07	0	3.08544e+06
O95425	Supervillin	SVIL	SVIL;DKFZp586H1823	ELAEQGEPDSSTLSLAEK	T812	1xPhospho [T12]	0	0	0	0	0	0	0	0	0	0	0	7.84012e+06	0	582258	3.57171e+06	2.58093e+06	0	0	0	0	0	0	2.17934e+06	0	1.71747e+06	0	0	0	0	0	0	0	0	0	0	0	0	0	949971	0	0	0	0	0	0	0	0	0	0	0	0	0	0	0	0	0	0	0	0	0	0	0	859522	0	0	0	0	0	0	0	578218	0	0	0	0	0	0	1.65324e+06	0	0	0	0	0	0	0	0	761673	0	0	0	0	0	0	0	0	0	889884	0	0	0	0	2.29852e+06	1.81952e+06	1.98107e+06	2.13368e+06	3.96998e+06	2.86145e+06	0	0	217321	0	0	0	1.90282e+06	1.52298e+06	0	1.79048e+06	0	0	0	0	0
O95425	Supervillin	SVIL	SVIL;DKFZp586H1823	SAEGPGLPTGVER	S620	1xPhospho [S1]	1.61833e+07	1.65586e+06	8.27676e+06	3.7623e+06	6.97862e+06	4.8056e+06	7.85136e+06	7.96615e+06	8.49987e+06	8.67967e+06	1.0713e+07	1.4259e+07	0	0	4.20843e+06	5.38806e+06	1.5479e+07	4.99101e+06	8.03579e+06	2.20916e+06	3.41523e+06	1.0043e+06	688721	2.06343e+06	6.47814e+06	0	4.75447e+06	729667	2.66014e+06	1.03352e+07	979263	0	0	4.576e+06	0	8.70729e+06	3.00811e+06	4.83075e+06	4.20301e+06	2.25456e+06	2.55431e+06	0	4.28584e+06	0	5.14379e+06	9.65206e+06	1.50715e+07	7.41951e+06	9.76457e+06	6.12015e+06	9.51838e+06	1.18744e+07	9.73888e+06	6.12098e+06	10986795	1.18102e+07	8.34582e+06	2.12318e+07	1.09707e+07	1.91213e+07	1.19917e+07	0	2.06662e+07	0	8.47639e+06	1.85926e+07	7.64517e+06	4.71123e+06	1.11758e+07	1.86126e+07	11649873	2.07395e+06	5.51372e+06	2.00586e+07	2.13556e+07	9.58792e+06	1.50626e+07	1.90046e+06	1.06146e+07	3.31452e+07	1.59316e+07	3.83368e+06	1.21451e+07	0	7.90666e+06	1.14322e+06	4.33718e+06	3.58317e+06	7.18248e+06	8.39187e+06	4.72239e+06	4.74041e+06	0	0	0	0	0	3.47013e+06	0	0	0	2.39294e+06	5.14962e+06	1.33412e+07	7.87272e+06	2.16195e+07	9.42869e+06	1.55874e+07	9.99227e+06	1.02051e+07	8.66989e+06	1.61481e+07	1.61832e+07	1.554e+07	0	0	0	1.28983e+07	0	3.0567e+07	2.03528e+07	6.9018e+06
O95425	Supervillin	SVIL	SVIL;DKFZp586H1823	KGLASPTAITPVASPICGK	T1227	1xCarbamidomethyl [C17]; 3xPhospho [T7; S14; S/T]	319997	2.95517e+06	0	0	0	0	0	755833	0	0	0	0	0	0	0	0	0	0	343004	0	0	0	0	0	0	974932	0	662873	0	0	0	0	0	0	0	1.07644e+06	0	0	1.1135e+06	0	0	0	0	0	0	0	613065	1.21213e+06	1.05806e+06	0	0	1.4437e+06	643757	0	835700	0	1.0375e+06	0	0	0	657902	0	0	0	0	0	0	0	0	1.30811e+06	589335	0	0	0	1.02869e+06	0	0	0	0	0	0	0	0	0	0	0	703979	0	0	0	0	0	0	0	0	0	0	0	0	0	6.184e+06	368799	0	1.686e+06	1.15545e+06	0	0	266005	0	217725	0	1.35326e+06	0	0	0	0	0	0	0	0	0	1.50806e+06
O95425	Supervillin	SVIL	SVIL;DKFZp586H1823	KGLASPTAITPVASPICGK	S1234	1xCarbamidomethyl [C17]; 3xPhospho [T7; S14; S/T]	319997	2.95517e+06	0	0	0	0	0	755833	0	0	0	0	0	0	0	0	0	0	343004	0	0	0	0	0	0	974932	0	662873	0	0	0	0	0	0	0	1.07644e+06	0	0	1.1135e+06	0	0	0	0	0	0	0	613065	1.21213e+06	1.05806e+06	0	0	1.4437e+06	643757	0	835700	0	1.0375e+06	0	0	0	657902	0	0	0	0	0	0	0	0	1.30811e+06	589335	0	0	0	1.02869e+06	0	0	0	0	0	0	0	0	0	0	0	703979	0	0	0	0	0	0	0	0	0	0	0	0	0	6.184e+06	368799	0	1.686e+06	1.15545e+06	0	0	266005	0	217725	0	1.35326e+06	0	0	0	0	0	0	0	0	0	1.50806e+06
O95425	Supervillin	SVIL	SVIL;DKFZp586H1823	SPSFGDPQLSPEARPSTGKPK	S263	2xPhospho [S3; S10]	1.20009e+06	0	0	886936	0	1.14727e+06	2.75545e+06	2.00222e+06	0	0	0	2.32322e+06	0	1.46987e+06	0	0	4.39918e+06	3.25449e+06	0	2.47805e+06	0	0	0	2.00061e+06	2.31911e+07	0	3.64917e+06	0	3.45096e+06	0	1.09338e+06	0	0	0	7.5026e+06	1.81522e+06	0	2.30168e+06	1.25793e+07	0	0	0	0	0	8.21458e+06	6.3447e+06	0	2.82752e+06	4.35158e+06	1.54475e+06	0	0	0	0	2.15691e+06	1.43008e+06	0	1.13913e+06	0	9.67579e+06	3.72417e+06	0	3.27246e+06	0	0	2.26644e+06	1.3444e+06	0	3.43108e+06	0	1.60261e+06	0	3.65848e+06	0	4.54955e+06	0	4.12166e+06	0	0	6.68772e+06	1.91483e+06	0	0	0	0	0	2.3359e+06	0	0	9.3382e+06	0	1.57858e+06	0	0	0	0	0	3.33851e+06	0	3.672e+06	0	0	0	3.4997e+06	1.16771e+07	6.35316e+06	5.70061e+06	3.97843e+06	0	5.51951e+06	2.82644e+06	1.00361e+07	1.42916e+06	2.55397e+06	0	0	0	1.66556e+06	0	4.33357e+06	0	0
O95425	Supervillin	SVIL	SVIL;DKFZp586H1823	SPSFGDPQLSPEARPSTGKPK	S270	2xPhospho [S3; S10]	1.20009e+06	0	0	886936	0	1.14727e+06	2.75545e+06	2.00222e+06	0	0	0	2.32322e+06	0	1.46987e+06	0	0	4.39918e+06	3.25449e+06	0	2.47805e+06	0	0	0	2.00061e+06	2.31911e+07	0	3.64917e+06	0	3.45096e+06	0	1.09338e+06	0	0	0	7.5026e+06	1.81522e+06	0	2.30168e+06	1.25793e+07	0	0	0	0	0	8.21458e+06	6.3447e+06	0	2.82752e+06	4.35158e+06	1.54475e+06	0	0	0	0	2.15691e+06	1.43008e+06	0	1.13913e+06	0	9.67579e+06	3.72417e+06	0	3.27246e+06	0	0	2.26644e+06	1.3444e+06	0	3.43108e+06	0	1.60261e+06	0	3.65848e+06	0	4.54955e+06	0	4.12166e+06	0	0	6.68772e+06	1.91483e+06	0	0	0	0	0	2.3359e+06	0	0	9.3382e+06	0	1.57858e+06	0	0	0	0	0	3.33851e+06	0	3.672e+06	0	0	0	3.4997e+06	1.16771e+07	6.35316e+06	5.70061e+06	3.97843e+06	0	5.51951e+06	2.82644e+06	1.00361e+07	1.42916e+06	2.55397e+06	0	0	0	1.66556e+06	0	4.33357e+06	0	0
O95425	Supervillin	SVIL	SVIL;DKFZp586H1823	LPSPTVAR	S769	1xPhospho [S3]	2.17113e+07	2.65189e+07	1.2966e+06	4.51293e+07	2.5766e+07	1.02467e+07	3.31531e+07	1.78493e+07	3.38647e+07	5.7533e+07	1.85772e+07	2.57639e+07	0	6.04579e+07	3.67454e+07	3.81078e+07	6.81198e+07	4.57774e+07	8.22477e+07	2.31467e+07	2.4841e+07	10915895	1.43723e+07	1.86647e+07	1.63401e+08	6.5253e+06	3.58455e+07	7.88019e+06	3.78594e+07	5.56777e+07	9.99602e+06	2.80812e+07	6.46342e+07	3.05363e+07	1.19285e+07	5.68228e+06	8.57399e+06	3.18427e+07	2.01782e+07	8.35696e+06	1.58377e+07	3.52327e+07	1.68855e+07	7.11233e+06	4.23551e+07	5.07518e+07	2.2758e+07	1.5662e+07	3.86217e+07	1.63148e+07	5.55605e+07	2.26462e+07	3.52895e+07	2.60967e+07	47864358	4.30539e+07	3.61499e+07	4.90381e+06	2.62637e+07	7.75302e+07	5.81346e+07	2.88109e+07	3.54063e+07	8.33301e+07	1.78222e+07	1.93279e+07	4.5245e+07	1.1413e+07	3.76748e+07	2.4338e+07	30949785	6.69373e+06	4.35963e+07	3.04974e+07	2.58591e+07	1.3877e+07	3.83513e+07	6.79917e+06	8.18771e+07	5.10543e+07	3.65001e+07	4.2984e+07	3.63601e+07	3.0509e+07	2.73326e+07	1.98236e+07	2.92885e+07	1.68248e+07	3.72167e+07	4.18532e+07	5.84756e+07	4.54501e+07	3.13904e+07	1.68006e+07	1.58571e+07	8.45833e+06	3.45931e+07	1.76902e+07	1.51482e+07	2.35149e+07	18120475	7.43496e+07	3.31194e+07	8.58991e+07	4.05131e+07	4.5177e+07	1.15411e+08	5.70488e+07	6.01797e+07	1.03539e+08	4.70831e+07	6.93647e+07	3.88096e+07	3.16019e+07	4.88493e+07	6.13205e+07	5.88335e+07	3.66683e+07	4.21033e+07	3.74284e+07	2.83629e+07	1.79314e+07
O95425	Supervillin	SVIL	SVIL;DKFZp586H1823	SFDEQNVPK	S707	1xPhospho [S1]	1.89475e+06	1.88687e+06	1.03894e+06	973677	0	2.03712e+06	789470	2.21618e+06	0	0	991463	0	0	0	799242	3.70601e+06	1.55429e+06	2.41848e+06	928324	0	1.20449e+06	0	0	2.13883e+06	2.29274e+06	0	1.90671e+06	842655	1.07311e+06	0	0	1.7598e+06	0	0	0	0	0	1.16833e+06	0	1.24211e+07	8.12068e+06	2.82527e+06	3.78384e+06	3.82346e+06	2.05411e+07	0	914669	4.99014e+06	2.43813e+06	4.65315e+06	3.88428e+06	3.64705e+06	6.10291e+06	2.99246e+06	1.15759e+06	2.80304e+06	0	0	1.58472e+06	1.35947e+06	2.54727e+06	4.11834e+06	2.13495e+06	0	0	0	1.89113e+06	2.10699e+06	2.67833e+06	5.63369e+06	2.20033e+06	0	2.56872e+06	2.00419e+06	813264	2.24898e+06	0	1.59187e+06	0	0	3.33182e+06	4.497e+06	0	0	2.83341e+06	6.52958e+06	8.51941e+06	3.41159e+06	4.37126e+06	2.39304e+06	0	1.93416e+06	3.13008e+06	3.90414e+06	0	0	5.5629e+06	2.47875e+06	0	0	5.32895e+06	0	2.18844e+06	2.48137e+06	443810	0	0	0	2.19871e+06	3.78588e+06	2.02389e+06	1.15615e+06	1.43663e+06	0	0	0	4.8954e+06	0	0	0	0	0
O95425	Supervillin	SVIL	SVIL;DKFZp586H1823	NSPELASESVTQR	S326	1xPhospho [S9]	0	7.1755e+06	6.47006e+06	3.78644e+06	0	2.39025e+06	0	862065	0	0	1.63861e+06	2.39254e+06	0	0	1.55767e+06	0	0	0	1.49722e+06	1.12951e+06	0	0	1.49741e+06	0	0	1.2137e+06	1.04831e+06	0	1.12108e+06	0	0	873866	0	0	0	0	0	2.81295e+06	0	0	0	0	0	0	0	0	0	0	0	0	0	0	0	0	0	0	0	0	0	0	0	0	0	0	0	0	0	0	0	0	1.76637e+06	0	0	0	0	0	0	3.94833e+06	6.2114e+06	0	0	0	0	0	0	1.12896e+06	0	0	0	0	0	0	0	0	0	0	0	0	0	0	0	0	1.90538e+06	2.52077e+06	1.54307e+06	8.36516e+06	8.10942e+06	3.24681e+06	0	3.17049e+06	3.03972e+06	0	0	0	0	0	0	0	0	0	0	0
O95425	Supervillin	SVIL	SVIL;DKFZp586H1823	GLASPTAITPVASPICGK	T1227	1xCarbamidomethyl [C16]; 3xPhospho [T6; S13; T/S]	0	0	1.26448e+06	0	0	0	0	0	0	0	0	0	0	0	0	0	0	0	0	0	0	0	0	90511.4	0	0	0	813421	0	173731	0	0	0	0	0	0	0	0	756316	0	0	0	0	0	0	0	0	0	0	0	0	0	0	0	0	0	0	0	0	0	0	0	0	0	0	0	0	0	0	0	0	0	0	0	0	0	0	0	0	0	0	0	0	0	0	0	0	0	0	0	0	0	0	0	835284	0	0	0	0	0	2.07533e+06	132458	0	0	0	0	0	0	0	0	97036.5	0	0	0	1.53275e+06	0	0	235021	0	0	0	185705
O95425	Supervillin	SVIL	SVIL;DKFZp586H1823	GLASPTAITPVASPICGK	S1234	1xCarbamidomethyl [C16]; 3xPhospho [T6; S13; T/S]	0	0	1.26448e+06	0	0	0	0	0	0	0	0	0	0	0	0	0	0	0	0	0	0	0	0	90511.4	0	0	0	813421	0	173731	0	0	0	0	0	0	0	0	756316	0	0	0	0	0	0	0	0	0	0	0	0	0	0	0	0	0	0	0	0	0	0	0	0	0	0	0	0	0	0	0	0	0	0	0	0	0	0	0	0	0	0	0	0	0	0	0	0	0	0	0	0	0	0	0	835284	0	0	0	0	0	2.07533e+06	132458	0	0	0	0	0	0	0	0	97036.5	0	0	0	1.53275e+06	0	0	235021	0	0	0	185705
O95425	Supervillin	SVIL	SVIL;DKFZp586H1823	GLASPTAITPVASPICGK	S1225	1xCarbamidomethyl [C16]; 2xPhospho [S4; S13]	307455	506476	1.88185e+06	0	0	0	0	0	0	0	0	171072	0	0	0	136479	0	93008.7	0	71541.9	0	0	0	135403	0	134859	259628	0	0	518166	178746	0	826077	286189	538371	1.08804e+06	0	0	478728	0	0	605631	0	657502	0	0	0	0	0	0	122775	2.46033e+06	0	0	0	0	0	724599	2.62978e+06	0	0	0	303746	0	0	0	376419	949691	0	598862	0	1.22498e+06	0	0	1.41711e+06	251501	0	98543.9	141482	0	0	0	808118	0	0	75303.3	0	0	0	1.21154e+06	0	316790	0	906941	0	147959	0	1.10778e+06	782969	0	0	0	0	2.56708e+06	1.48114e+06	0	581256	388513	0	222598	359084	0	0	0	0	0	0	158215	0	0	0	0
O95425	Supervillin	SVIL	SVIL;DKFZp586H1823	GLASPTAITPVASPICGK	S1234	1xCarbamidomethyl [C16]; 2xPhospho [S4; S13]	307455	506476	1.88185e+06	0	0	0	0	0	0	0	0	171072	0	0	0	136479	0	93008.7	0	71541.9	0	0	0	135403	0	134859	259628	0	0	518166	178746	0	826077	286189	538371	1.08804e+06	0	0	478728	0	0	605631	0	657502	0	0	0	0	0	0	122775	2.46033e+06	0	0	0	0	0	724599	2.62978e+06	0	0	0	303746	0	0	0	376419	949691	0	598862	0	1.22498e+06	0	0	1.41711e+06	251501	0	98543.9	141482	0	0	0	808118	0	0	75303.3	0	0	0	1.21154e+06	0	316790	0	906941	0	147959	0	1.10778e+06	782969	0	0	0	0	2.56708e+06	1.48114e+06	0	581256	388513	0	222598	359084	0	0	0	0	0	0	158215	0	0	0	0
O95425	Supervillin	SVIL	SVIL;DKFZp586H1823	RYFSPGESR	S644	1xPhospho [S4]	6.1822e+06	8.6436e+06	3.04005e+06	4.76643e+06	7.39898e+06	5.12665e+06	4.57562e+06	1.07505e+07	3.56649e+06	1.15533e+07	8.82427e+06	2.91124e+06	6.41811e+06	8.05835e+06	5.72631e+06	8.72249e+06	6.04763e+06	1.03489e+07	5.21478e+06	1.17919e+07	5.08562e+06	3.07894e+06	1.14455e+07	1.80977e+07	2.13755e+07	5.67333e+06	1.03479e+07	2.64721e+06	8.29735e+06	7.58599e+06	7.91203e+06	1.62113e+07	0	1.83998e+07	7.256e+06	7.8146e+06	3.66848e+06	9.47035e+06	6.99489e+06	8.5829e+06	1.43731e+07	2.40874e+07	1.15543e+07	9.97278e+06	9.11369e+06	1.12246e+07	4.58702e+06	1.36379e+07	1.20098e+07	1.28311e+07	1.1549e+07	5.26978e+06	8.8119e+06	7.91294e+06	9.10751e+06	8.53032e+06	6.78075e+06	4.09265e+06	7.9689e+06	5.7503e+06	6.6261e+06	8.73845e+06	5.76941e+06	0	4.17866e+06	3.24976e+06	8.79718e+06	6.77111e+06	5.15869e+06	4.83413e+06	5973549	5.60553e+06	7.36946e+06	8.28124e+06	5.11548e+06	4.83112e+06	6.23614e+06	9.97674e+06	1.24206e+07	6.87482e+06	3.71698e+06	1.26422e+07	6.61906e+06	1.01151e+07	6.01778e+06	1.03705e+07	1.12716e+07	1.08091e+07	6.24347e+06	9.69876e+06	1.62035e+07	5.91332e+06	1.21734e+07	1.20337e+07	1.79382e+07	9.36663e+06	7.41285e+06	9.86361e+06	1.4444e+07	0	3.78682e+06	1.76329e+07	8.28077e+06	7.22009e+06	2.87017e+06	4.34716e+06	8.95359e+06	8.0241e+06	0	1.39463e+07	3.98848e+06	4.10891e+06	3.73569e+06	4.23039e+06	0	8.38234e+06	7.69208e+06	5.7603e+06	4.81787e+06	6.12861e+06	0	2.9923e+06
O95425	Supervillin	SVIL	SVIL;DKFZp586H1823	YFSPGESR	S644	1xPhospho [S3]	0	1.17311e+06	0	0	0	0	600699	1.38465e+06	0	1.25911e+06	686214	0	0	0	0	0	857976	0	0	1.77709e+06	733247	0	999839	1.9097e+06	2.83663e+06	0	991428	0	1.24393e+06	0	0	2.35655e+06	0	0	0	0	795563	1.03934e+06	720851	0	0	0	1.40712e+06	0	818390	0	0	0	955464	0	0	0	1.16252e+06	0	804906	0	0	0	1.41083e+06	0	0	0	654053	0	0	0	0	0	0	0	0	0	655708	755344	0	0	0	1.22174e+06	1.24534e+06	0	0	0	0	0	0	0	1.54321e+06	1.27953e+06	0	0	0	0	0	0	0	0	0	0	0	0	0	0	0	0	0	0	0	0	0	1.03633e+06	0	0	0	0	0	0	0	0	0	0	0	0
O95425	Supervillin	SVIL	SVIL;DKFZp586H1823	YGSFEEAEASYPILNR	S968	2xPhospho [S3; S10]	0	311200	0	0	95396.4	0	0	64988.5	0	0	0	0	0	0	0	0	235091	0	0	0	0	0	114760	0	0	0	0	0	0	0	0	0	0	0	0	248898	0	171087	0	0	0	0	355721	0	57926.2	0	207358	0	0	0	0	2.57313e+06	113879	0	78518	0	152490	202631	0	760947	927718	0	739237	0	0	0	86452.2	0	407283	707331	854744	0	0	0	22696.8	0	0	0	0	0	0	0	0	0	0	0	59920.9	5.14429e+06	2.78853e+06	0	0	0	0	0	0	0	0	0	0	0	0	0	0	0	0	687467	0	230049	0	165964	0	0	0	0	0	0	0	112913	0	0	0	0
O95425	Supervillin	SVIL	SVIL;DKFZp586H1823	YGSFEEAEASYPILNR	S975	2xPhospho [S3; S10]	0	311200	0	0	95396.4	0	0	64988.5	0	0	0	0	0	0	0	0	235091	0	0	0	0	0	114760	0	0	0	0	0	0	0	0	0	0	0	0	248898	0	171087	0	0	0	0	355721	0	57926.2	0	207358	0	0	0	0	2.57313e+06	113879	0	78518	0	152490	202631	0	760947	927718	0	739237	0	0	0	86452.2	0	407283	707331	854744	0	0	0	22696.8	0	0	0	0	0	0	0	0	0	0	0	59920.9	5.14429e+06	2.78853e+06	0	0	0	0	0	0	0	0	0	0	0	0	0	0	0	0	687467	0	230049	0	165964	0	0	0	0	0	0	0	112913	0	0	0	0
O95425	Supervillin	SVIL	SVIL;DKFZp586H1823	FSSSIENSDSPVR	S914	2xPhospho [S4; S8]	0	3.9746e+06	1.14265e+06	1.7766e+06	762208	0	1.79075e+06	1.76617e+06	0	0	1.9741e+06	0	1.48937e+06	0	1.08485e+06	859640	2.28371e+06	1.27425e+06	0	1.54045e+06	2.09318e+06	0	980263	0	0	2.48229e+06	3.00915e+06	528314	988098	3.14902e+06	1.86048e+06	2.37541e+06	0	1.90303e+07	0	1.75297e+06	0	0	777892	2.92944e+06	1.35467e+06	0	648464	0	659329	0	0	1.30991e+06	0	0	0	0	1.60883e+06	0	0	0	0	0	791772	551292	1.42116e+06	0	638746	0	0	0	0	0	0	0	0	0	0	0	0	0	0	1.20358e+06	0	0	0	0	0	0	0	1.94832e+06	1.53301e+06	1.77922e+06	0	0	2.25691e+06	2.2989e+06	2.18704e+06	0	0	0	0	2.79498e+06	0	0	1.91274e+07	2.14308e+06	2.01977e+06	0	1.11226e+06	1.07753e+06	0	0	0	0	0	1.47278e+06	0	0	0	2.19339e+06	0	1.56652e+06	0	0	0	0
O95425	Supervillin	SVIL	SVIL;DKFZp586H1823	FSSSIENSDSPVR	S918	2xPhospho [S4; S8]	0	3.9746e+06	1.14265e+06	1.7766e+06	762208	0	1.79075e+06	1.76617e+06	0	0	1.9741e+06	0	1.48937e+06	0	1.08485e+06	859640	2.28371e+06	1.27425e+06	0	1.54045e+06	2.09318e+06	0	980263	0	0	2.48229e+06	3.00915e+06	528314	988098	3.14902e+06	1.86048e+06	2.37541e+06	0	1.90303e+07	0	1.75297e+06	0	0	777892	2.92944e+06	1.35467e+06	0	648464	0	659329	0	0	1.30991e+06	0	0	0	0	1.60883e+06	0	0	0	0	0	791772	551292	1.42116e+06	0	638746	0	0	0	0	0	0	0	0	0	0	0	0	0	0	1.20358e+06	0	0	0	0	0	0	0	1.94832e+06	1.53301e+06	1.77922e+06	0	0	2.25691e+06	2.2989e+06	2.18704e+06	0	0	0	0	2.79498e+06	0	0	1.91274e+07	2.14308e+06	2.01977e+06	0	1.11226e+06	1.07753e+06	0	0	0	0	0	1.47278e+06	0	0	0	2.19339e+06	0	1.56652e+06	0	0	0	0
O95425	Supervillin	SVIL	SVIL;DKFZp586H1823	SNEEEETSDSSLEK	S65	2xPhospho [S10; S11]	0	0	0	0	0	0	1.32126e+06	1.33819e+06	0	0	0	0	0	0	0	0	0	1.19292e+06	0	2.07653e+06	1.27981e+06	0	0	1.76603e+06	0	1.83623e+06	0	1.17006e+06	1.5224e+06	0	3.44274e+06	4.40693e+06	0	1.50339e+06	0	0	1.02664e+06	2.18433e+06	0	0	0	0	0	0	0	0	0	2.69343e+06	0	0	0	0	0	0	810410	0	0	1.27322e+06	0	0	0	0	0	0	0	0	0	0	0	0	1.54896e+06	0	0	0	0	0	0	0	0	0	0	0	0	0	0	1.61492e+06	0	3.80463e+06	0	2.54234e+06	0	0	0	0	0	0	0	0	0	0	0	0	0	0	0	0	0	0	0	0	0	0	0	0	0	0	0	0	0	0	0	0
O95425	Supervillin	SVIL	SVIL;DKFZp586H1823	SNEEEETSDSSLEK	S66	2xPhospho [S10; S11]	0	0	0	0	0	0	1.32126e+06	1.33819e+06	0	0	0	0	0	0	0	0	0	1.19292e+06	0	2.07653e+06	1.27981e+06	0	0	1.76603e+06	0	1.83623e+06	0	1.17006e+06	1.5224e+06	0	3.44274e+06	4.40693e+06	0	1.50339e+06	0	0	1.02664e+06	2.18433e+06	0	0	0	0	0	0	0	0	0	2.69343e+06	0	0	0	0	0	0	810410	0	0	1.27322e+06	0	0	0	0	0	0	0	0	0	0	0	0	1.54896e+06	0	0	0	0	0	0	0	0	0	0	0	0	0	0	1.61492e+06	0	3.80463e+06	0	2.54234e+06	0	0	0	0	0	0	0	0	0	0	0	0	0	0	0	0	0	0	0	0	0	0	0	0	0	0	0	0	0	0	0	0
O95425	Supervillin	SVIL	SVIL;DKFZp586H1823	DASSLYPGTETMGLR	S165	1xPhospho [S4]	0	0	344319	0	0	0	906789	0	1.2367e+06	0	648033	0	0	0	0	0	0	0	0	0	0	0	0	0	0	0	0	0	0	0	237232	0	0	0	0	323860	764033	0	0	0	0	0	0	0	0	0	589996	0	0	0	0	1.42119e+06	612753	0	0	0	694432	0	0	956286	0	0	0	0	0	689691	441849	0	0	1.05418e+06	928833	0	775680	722278	0	0	0	0	0	1.60719e+06	0	0	0	0	0	0	0	648198	0	0	0	0	0	0	0	0	0	0	0	0	0	0	0	1.47981e+06	0	1.18548e+06	265935	0	0	0	0	0	0	0	0	0	0	0	0	0	0	0
Q15022	Polycomb protein SUZ12	SUZ12	SUZ12	LYFHSDTCLPLRPQEMEVDSEDEKDPEWLR	S583	1xCarbamidomethyl [C8]; 1xPhospho [S20]	1.28974e+06	544658	1.34071e+06	1.43464e+06	836510	0	276906	763985	293980	0	0	0	0	212318	0	255277	819436	205738	0	59635.3	151741	0	358773	73626.2	169883	0	0	4.21733e+06	165282	0	159021	109466	255336	487762	75685.7	0	0	635783	363479	0	0	0	675593	0	152495	199511	0	87895.9	0	0	0	0	87669.7	0	0	365675	167189	661415	0	1.64702e+06	0	0	766776	0	0	476877	195317	0	2.20676e+06	1.26087e+06	5.26164e+06	0	147394	1.09651e+06	835750	0	0	0	0	0	138394	495468	0	0	0	275408	0	0	0	0	0	0	0	0	0	0	0	0	0	0	0	0	884544	259669	771217	1.77522e+06	860202	165051	0	323465	0	181180	0	0	1.91502e+06	0	834762	0	273532	0	0	0
Q15022	Polycomb protein SUZ12	SUZ12	SUZ12	ASMSEFLESEDGEVEQQR	S546	1xPhospho [S9]; 1xOxidation [M3]	0	0	0	0	0	0	0	3.54644e+06	0	0	2.82126e+06	0	0	0	0	3.39187e+06	0	0	0	3.18772e+06	0	0	2.98283e+06	2.21581e+06	0	2.07129e+06	3.62864e+06	6.52068e+06	0	0	4.34475e+06	0	0	0	0	0	3.89856e+06	0	2.79691e+06	0	0	0	3.71567e+06	0	0	0	0	0	0	0	0	0	2.87223e+06	0	2.40539e+06	0	0	0	2.67823e+06	0	0	0	0	0	0	0	0	0	0	1.45382e+06	2.18985e+06	0	0	0	0	0	0	0	0	0	0	0	0	0	0	2.08862e+06	1.59874e+06	1.18488e+06	0	0	0	0	0	0	0	0	0	0	4.7839e+06	0	0	0	0	0	0	0	0	0	0	0	0	0	0	0	0	0	0	0	365379	0	0	0
Q15022	Polycomb protein SUZ12	SUZ12	SUZ12	ALETDSVSGVSK	S726	1xPhospho [S6]	2.1921e+06	1.07063e+06	3.9901e+06	1.63263e+06	0	0	0	882960	0	0	1.74581e+06	0	0	0	0	0	0	0	0	1.17745e+06	0	0	0	0	0	0	0	3.89422e+06	0	0	2.13871e+06	0	0	3.57448e+06	0	0	0	0	0	0	0	0	1.7463e+06	0	0	1.77365e+06	1.35326e+06	0	1.12587e+06	0	0	2.56534e+06	786387	0	1.33627e+06	0	0	4.03077e+06	2.37868e+06	0	0	0	708229	0	0	2.78216e+06	0	0	1.17948e+06	2.0396e+06	1.3806e+06	3.13451e+06	1.62137e+06	1.52203e+06	1.16093e+06	0	971619	4.09932e+06	0	1.56978e+06	0	0	0	0	0	0	1.69782e+06	1.18909e+06	0	2.37304e+06	0	0	0	0	0	0	0	0	0	0	0	0	0	0	698584	1.25967e+06	0	0	0	0	0	0	0	0	0	0	0	0	0	0	0	0
O43463	Histone-lysine N-methyltransferase SUV39H1	SUV39H1	SUV39H1	MDSNFGLAGLPGSPK	S391	1xPhospho [S13]; 1xOxidation [M1]	0	0	0	0	0	0	0	408047	0	0	0	0	0	0	0	0	0	0	0	0	0	0	0	0	0	0	0	2.68353e+06	0	0	0	0	0	0	1.95456e+06	2.61912e+06	1.54536e+06	0	0	0	0	0	0	0	0	0	0	0	0	0	0	0	0	0	0	0	0	0	0	0	0	0	0	0	0	0	0	0	0	0	0	0	0	0	0	0	0	0	0	0	0	0	0	0	0	0	0	0	0	0	0	0	0	0	0	0	0	0	0	0	0	0	0	0	0	0	0	0	0	0	0	0	0	0	0	0	0	0	0	0	0	0
O43463	Histone-lysine N-methyltransferase SUV39H1	SUV39H1	SUV39H1	MDSNFGLAGLPGSPK	S391	1xPhospho [S13]	0	0	0	0	0	0	0	0	0	0	0	0	0	0	533202	0	0	0	0	0	0	0	46074.3	0	0	0	0	1.71628e+06	0	0	0	0	0	0	233177	697447	0	0	0	0	0	0	0	0	0	0	0	0	0	0	0	0	0	0	521639	0	1.69501e+06	0	0	0	583505	0	722028	0	0	0	0	0	0	325831	839942	0	48698.6	0	0	0	0	0	0	0	0	0	0	0	0	0	0	0	2.02549e+06	0	0	0	0	0	0	0	0	0	0	0	0	0	0	0	1.05805e+06	0	1.30411e+06	0	0	0	1.63534e+06	0	0	0	0	0	0	0	0	0	0	0
O75683	Surfeit locus protein 6	SURF6	SURF6	EPPGLIFNKVEVSEDEPASK	S206	1xPhospho [S13]	0	499495	428083	0	0	0	749652	0	0	0	534017	0	0	0	1.17414e+06	0	0	0	0	0	407595	0	0	0	0	0	0	0	0	0	0	0	0	0	991718	951254	485993	0	1.09867e+06	0	0	0	440275	0	0	0	0	626534	0	871593	0	0	379562	0	804618	0	0	0	0	0	0	0	923380	0	0	0	0	0	0	2.89225e+06	498619	0	741228	0	673348	0	663923	0	0	0	0	0	0	0	0	0	0	0	0	0	0	0	0	0	0	0	0	0	0	0	0	0	0	0	1.0013e+06	997512	0	0	0	0	0	0	0	1.08008e+06	0	0	0	0	0	0	0	0
O75683	Surfeit locus protein 6	SURF6	SURF6	ELSPAALEK	S138	1xPhospho [S3]	3.01076e+07	7.95309e+07	3.82832e+07	6.05587e+07	3.64484e+07	2.93799e+07	3.07781e+07	6.49534e+07	3.63512e+07	6.30532e+07	3.09163e+07	1.76352e+07	5.65352e+07	1.66186e+07	4.88528e+07	6.60637e+07	8.97683e+07	7.60891e+07	3.70329e+07	6.3561e+07	4.70268e+07	7.12901e+07	8.65455e+07	8.10735e+07	8.18186e+07	7.83592e+07	4.68224e+07	2.60249e+07	4.13787e+07	5.01761e+07	8.9212e+07	8.16945e+07	3.31218e+07	3.00049e+07	7.342e+07	3.25413e+07	5.29533e+07	6.80592e+07	3.98037e+07	3.80449e+07	9.41134e+07	9.44403e+07	7.26411e+07	5.97714e+07	8.96053e+07	3.45218e+07	4.80562e+07	4.84706e+07	9.75694e+07	6.39956e+07	4.5045e+07	4.69333e+07	3.98426e+07	33713563	4.3544e+07	6.61232e+07	2.32249e+07	2.41818e+07	4.81543e+07	2.50816e+07	3.53831e+07	6.30556e+07	3.37586e+07	3.29388e+07	5.07096e+07	4.59048e+07	4.52836e+07	3.9526e+07	6.41791e+07	8.7579e+07	3.71561e+07	6.75961e+07	4.76208e+07	4.22253e+07	3.51151e+07	4.49982e+07	2.59848e+07	5.20407e+07	4.46582e+07	1.95957e+07	3.18392e+07	5.49535e+07	3.71555e+07	5.84991e+06	2.41851e+07	5.97934e+07	4.51595e+07	8.7666e+07	4.15931e+07	3.93285e+07	1.06446e+08	2.72608e+07	1.30517e+07	4.46562e+07	8.10622e+07	103821498	7.5908e+07	6.54407e+07	3.73332e+07	3.37032e+07	2.07802e+07	4.48817e+07	4.16525e+07	3.28783e+07	2.68529e+07	3.15451e+07	4.67551e+07	3.89678e+07	1.97974e+07	3.09081e+07	4.30598e+07	2.58962e+07	2.2387e+07	3.92083e+07	1.59596e+07	2.42892e+07	1.36839e+07	2.64121e+07	1.28653e+07	2.18221e+07	4.02347e+07	4.04615e+07
O75683	Surfeit locus protein 6	SURF6	SURF6	SLGEKSPAASGAR	S74	1xPhospho [S6]	8.49712e+06	7.04374e+06	1.07551e+07	1.46243e+07	0	1.02284e+07	7.03958e+06	0	6.3598e+06	1.03808e+07	9.41242e+06	1.35482e+07	1.75603e+07	0	4.79434e+06	1.47209e+07	1.38406e+07	1.17537e+07	1.79889e+06	7.52803e+06	0	1.59753e+07	8.00836e+06	8.45448e+06	0	0	0	727584	7.23687e+06	2.94198e+06	3.19413e+06	5.60857e+06	0	3.51421e+06	6.14073e+06	0	8.4019e+06	8.69167e+06	0	8.61173e+06	0	0	6.58716e+06	0	1.77975e+07	0	9.31191e+06	0	1.10047e+07	0	8.18035e+06	7.65082e+06	0	0	8.0924e+06	7.02765e+06	1.03904e+07	2.73626e+06	0	9.37781e+06	9.81571e+06	0	7.87575e+06	0	0	7.00664e+06	1.09689e+07	0	1.2432e+07	5.19831e+06	0	0	5.50761e+06	8.4764e+06	8.88995e+06	0	8.80905e+06	5.14029e+06	1.55286e+07	0	5.35068e+06	1.818e+07	1.24113e+07	0	1.61334e+07	1.18505e+07	7.3266e+06	4.40376e+06	0	6.424e+06	1.55013e+07	0	0	0	1.62527e+07	1.4032e+07	0	1.39584e+07	0	0	0	0	8.36834e+06	7.37066e+06	3.62885e+06	6.06146e+06	0	403910	0	1.27313e+07	2.8312e+06	7.36326e+06	8.48095e+06	0	2.97315e+07	0	2.25168e+07	1.56501e+07	0	6.19438e+06	0	1.26192e+07
O75683	Surfeit locus protein 6	SURF6	SURF6	ELSPAALEKR	S138	1xPhospho [S3]	0	1.0921e+06	0	0	488281	0	0	0	0	0	864884	0	0	0	3.055e+06	0	0	0	0	1.09519e+06	0	4.71435e+06	0	0	680133	0	545420	0	0	0	1.85603e+06	1.0198e+06	0	0	0	0	0	1.24963e+06	2.99763e+06	0	0	0	727359	0	714881	0	1.24105e+06	0	0	0	0	0	0	0	0	0	0	0	0	0	0	0	0	8.87534e+06	0	0	1.02394e+06	0	0	0	0	0	0	523965	0	0	0	0	0	0	0	0	0	0	0	630878	779532	515760	0	0	0	0	0	0	0	0	0	0	0	0	0	0	0	0	1.26592e+06	0	0	0	0	0	0	0	603220	0	0	0	0	0	0	0	0	0
O15260	Surfeit locus protein 4	SURF4	SURF4	SMFAGVPTMR	T147	1xPhospho [T8]; 2xOxidation [M2; M9]	2.03034e+06	0	1.9632e+06	616580	0	0	2.17605e+06	1.16272e+06	0	0	1.45688e+06	1.74288e+06	0	0	0	0	1.24211e+06	0	0	561744	0	0	0	0	0	0	1.46241e+06	0	0	1.21145e+06	1.44513e+06	0	0	0	1.13806e+06	1.15652e+07	726133	742372	0	0	0	0	0	0	0	0	1.24659e+06	0	0	0	0	3.21186e+06	1.8316e+06	0	760621	0	783299	0	0	444132	480622	0	830642	0	0	0	840443	0	0	1.66092e+06	4547079	0	0	430957	949284	0	0	0	0	1.67189e+06	0	0	0	0	0	0	0	0	0	0	0	0	0	0	0	0	0	0	0	0	0	0	0	0	777610	2.16261e+06	1.39796e+06	0	0	0	0	0	1.1514e+06	1.25697e+06	0	0	0	2.67926e+06	1.59558e+06	0	0	886591
Q15527	Surfeit locus protein 2	SURF2	SURF2	KDLGSTEDGDGTDDFLTDKEDEK	T190	1xPhospho [T12]	1.237e+06	0	0	0	2.95697e+06	1.3437e+06	0	802746	0	0	0	0	0	0	0	0	6.19816e+06	1.88207e+06	0	0	761474	0	0	0	0	0	0	0	0	0	0	0	0	0	0	0	0	0	0	0	5.62359e+06	0	4.47673e+06	0	2.44505e+06	0	0	0	0	1.76715e+06	0	0	2.53866e+06	0	0	849800	3.52276e+06	0	0	0	0	0	0	0	0	0	0	0	0	0	1.67013e+06	0	0	1.06087e+06	0	0	991805	3.66388e+06	1.22387e+06	0	0	0	0	0	0	1.25018e+06	1.98408e+06	0	0	0	0	0	0	3.41661e+06	0	0	3.38522e+06	0	0	0	0	0	0	0	6.7411e+06	0	0	2.69185e+06	0	0	0	0	0	4.63404e+06	0	0	0	0	0	0	1.05552e+07	0
Q15527	Surfeit locus protein 2	SURF2	SURF2	DLGSTEDGDGTDDFLTDKEDEKAKPPR	T195	1xPhospho [T16]	0	1.65809e+06	0	0	1.31307e+06	0	1.1987e+06	0	0	0	1.48105e+06	0	0	0	0	0	0	0	0	0	0	0	0	0	0	0	0	0	0	0	0	0	0	0	0	0	0	0	1.88402e+06	0	0	0	2.19326e+06	2.25053e+06	2.41578e+06	0	0	2.18225e+06	1.93135e+06	0	0	2.64549e+06	2.32503e+06	3.5134e+06	1.24763e+06	3.50413e+06	0	0	1.20696e+06	834945	914610	0	1.11924e+06	0	0	0	0	0	2.78814e+06	3.12152e+06	4.5378e+06	0	2.79675e+06	0	0	0	0	0	0	0	1.84383e+06	0	0	0	4.94647e+06	1.42405e+06	3.13979e+06	0	0	2.13593e+06	0	1.53191e+06	0	0	0	0	0	0	0	0	0	0	1.40776e+06	0	1.75899e+06	0	0	0	0	0	0	0	0	0	0	0	0	0	0	0	0	0
O94864	STAGA complex 65 subunit gamma	SUPT7L	SUPT7L	FPSNLEVEASPQASSAEVNASPLWNLAHVK	S328	2xPhospho [S15; S21]	0	0	463593	0	0	0	0	104343	0	0	69739	0	0	177348	0	132335	0	0	0	63710.4	0	0	0	0	0	0	0	0	0	0	0	0	0	119244	0	0	0	0	0	0	0	0	0	0	0	0	127490	0	0	64549.1	0	0	0	0	0	0	0	0	0	0	146774	0	0	0	152633	0	0	0	0	0	34529.6	0	0	86109.8	0	0	0	0	0	0	0	0	0	0	0	0	36459.6	0	0	0	0	0	0	0	0	0	0	0	0	0	0	0	0	0	0	0	0	0	0	0	0	158697	0	94102.4	0	0	0	0	0	0	0	0
O94864	STAGA complex 65 subunit gamma	SUPT7L	SUPT7L	FPSNLEVEASPQASSAEVNASPLWNLAHVK	S334	2xPhospho [S15; S21]	0	0	463593	0	0	0	0	104343	0	0	69739	0	0	177348	0	132335	0	0	0	63710.4	0	0	0	0	0	0	0	0	0	0	0	0	0	119244	0	0	0	0	0	0	0	0	0	0	0	0	127490	0	0	64549.1	0	0	0	0	0	0	0	0	0	0	146774	0	0	0	152633	0	0	0	0	0	34529.6	0	0	86109.8	0	0	0	0	0	0	0	0	0	0	0	0	36459.6	0	0	0	0	0	0	0	0	0	0	0	0	0	0	0	0	0	0	0	0	0	0	0	0	158697	0	94102.4	0	0	0	0	0	0	0	0
O94864	STAGA complex 65 subunit gamma	SUPT7L	SUPT7L	FPSNLEVEASPQASSAEVNASPLWNLAHVK	S323	1xPhospho [S10]	0	0	492191	227044	180668	0	0	0	0	0	0	0	0	0	0	125117	0	78141.1	101608	98248.1	0	0	108228	0	0	0	147970	0	0	0	0	0	0	0	0	0	0	0	0	0	0	0	0	0	0	0	0	0	0	0	0	0	0	0	0	0	0	0	0	0	0	0	0	0	0	0	0	0	0	0	0	0	0	0	0	0	0	0	0	0	0	0	0	0	0	0	0	0	0	0	0	0	0	0	0	0	0	0	0	0	0	0	0	0	0	0	0	0	0	0	0	0	0	204902	0	0	0	521534	0	0	0	0
Q7KZ85	Transcription elongation factor SPT6	SUPT6H	SUPT6H	KMSDDEDDDEEEYGKEEHEK	S125	1xPhospho [S3]	0	0	9.36776e+06	0	0	0	0	0	0	0	0	0	5.42638e+06	0	0	9.11107e+06	0	0	2.09651e+06	0	3.13413e+06	5.37306e+06	6.23962e+06	4.0811e+06	1.89838e+06	8.67571e+06	0	1.79792e+07	8.28632e+06	0	1.96559e+07	5.80649e+06	0	0	7.00055e+06	135829	1.78317e+07	4.33237e+06	0	3.809e+06	2.48774e+07	0	2.0663e+07	0	7.26674e+06	0	0	0	1.02964e+07	0	0	0	0	0	0	4.94159e+06	0	0	0	0	0	0	0	0	0	0	0	6.82944e+06	0	0	23679.7	3.19749e+07	0	2.7783e+06	0	0	0	5.05603e+06	0	0	0	0	0	0	0	0	8.27201e+06	2.96252e+06	0	0	0	6.39503e+06	0	0	0	0	0	0	0	0	0	0	0	0	0	0	0	0	0	0	0	0	0	0	0	0	0	1.25874e+06	0	0	0	0
Q7KZ85	Transcription elongation factor SPT6	SUPT6H	SUPT6H	SIFEMYEPSELESSHLTDQDNEIR	S267	1xPhospho [S1]	265369	577655	0	236027	0	0	67029.7	0	260580	0	0	0	0	0	218549	203950	138624	0	0	258645	0	0	292578	234983	199990	303093	0	0	0	0	298221	54065.2	0	0	97638.4	329691	0	0	0	0	0	0	126937	0	0	237874	120579	0	209171	0	0	0	0	0	95483.7	210931	111461	124902	199715	716215	85931.3	0	646246	0	0	595484	0	0	0	1.63801e+06	1527482	0	0	0	234666	0	0	240158	0	0	119409	0	0	0	0	0	44590.6	0	0	0	0	61935.6	0	0	0	0	0	0	0	0	0	0	0	0	2.39156e+06	545950	0	148128	0	187194	499171	186284	0	0	0	0	0	0	0	0	0	273510
Q7KZ85	Transcription elongation factor SPT6	SUPT6H	SUPT6H	SIFEMYEPSELESSHLTDQDNEIR	S267	1xPhospho [S1]; 1xOxidation [M5]	0	0	0	0	75826.9	0	0	766185	128109	0	116188	0	0	0	0	0	0	96471.5	0	0	44025.9	0	0	0	0	0	255977	423615	0	0	0	0	0	0	214208	2.05e+06	430095	255234	73911.5	0	0	0	0	0	0	0	0	0	0	0	0	0	439406	0	325709	0	71675.1	0	1.31415e+06	609989	0	0	0	0	0	0	123949	0	0	929375	0	0	38917.8	5.3737e+06	2.61455e+06	0	0	0	0	0	0	0	0	0	0	0	0	0	0	0	0	0	0	0	0	0	0	0	0	0	0	0	0	0	0	0	269604	120383	0	180679	0	0	0	0	0	0	0	0	0	0	0	348709
Q7KZ85	Transcription elongation factor SPT6	SUPT6H	SUPT6H	MSDDEDDDEEEYGKEEHEK	S125	1xPhospho [S2]; 1xOxidation [M1]	0	0	0	0	0	0	0	0	0	0	0	0	0	0	0	0	0	0	0	0	0	0	0	0	0	0	0	1.97222e+06	0	0	2.02959e+06	0	0	0	0	0	3.64311e+06	0	0	4.88809e+06	0	0	4.30751e+06	0	0	0	0	0	0	0	0	0	0	0	0	5.99398e+06	0	0	4.19769e+06	0	0	0	0	0	0	0	0	0	0	0	2.92935e+06	1.05575e+07	0	2.90783e+06	0	0	0	0	0	0	0	0	0	0	0	2.35671e+06	4.51857e+06	0	0	4.69317e+06	0	634150	0	0	0	0	0	0	0	0	0	0	0	0	0	0	0	0	0	0	0	0	0	0	0	0	0	0	0	0	0	0
Q7KZ85	Transcription elongation factor SPT6	SUPT6H	SUPT6H	MSDDEDDDEEEYGKEEHEK	S125	1xPhospho [S2]	0	0	0	0	0	0	0	1.91181e+06	0	0	1.6644e+06	0	5.47621e+06	0	0	0	0	0	0	1.86266e+06	0	5.91203e+06	0	0	0	3.15877e+06	0	4.05364e+06	0	0	0	0	0	0	2.12337e+06	0	4.13175e+06	0	0	0	7.41361e+06	0	3.6174e+06	6.29749e+06	0	4.68517e+06	0	5.4627e+06	4.44851e+06	6.27635e+06	0	1.78964e+06	1.85333e+06	2.97872e+06	0	0	0	2.94272e+06	0	0	0	0	0	0	0	2.06394e+06	0	0	2.46854e+06	0	2.13738e+06	8.37283e+06	2.71551e+06	1.46051e+06	0	0	975041	3.71475e+06	0	0	0	0	0	0	0	3.13859e+06	4.35188e+06	3.03135e+06	0	0	0	0	0	0	0	0	0	0	0	0	0	0	0	0	0	0	0	0	0	0	899527	1.23166e+06	1.08709e+06	1.64967e+06	0	0	0	2.60669e+06	0	0	0	0
O00267	Transcription elongation factor SPT5	SUPT5H	SUPT5H	SAAGSEKEEEPEDEEEEEEEEEYDEEEEEEDDDRPPK	S36	1xPhospho [S5]	3.63846e+06	0	1.68228e+06	3.63952e+06	0	0	0	7.88644e+06	0	0	0	0	0	0	0	4.69919e+06	0	7.33757e+06	0	9.78427e+06	0	0	7.22012e+06	6.91213e+06	0	1.20159e+07	5.73083e+06	5.5227e+06	0	2.40147e+06	1.01737e+07	1.07761e+07	0	0	0	1.38991e+06	1.10952e+07	4.54202e+06	0	0	0	0	893204	0	0	0	0	0	0	0	0	0	0	0	0	0	0	0	0	0	0	0	0	0	0	0	0	0	0	0	1.08615e+06	0	0	0	0	0	0	0	0	0	0	0	0	0	0	1.83919e+06	1.84793e+06	4.64881e+06	0	0	0	0	0	0	0	0	0	0	0	0	0	0	0	0	0	0	0	0	0	0	0	0	0	0	0	0	0	0	0	0	0	0
O00267	Transcription elongation factor SPT5	SUPT5H	SUPT5H	SAAGSEKEEEPEDEEEEEEEEEYDEEEEEEDDDRPPKKPR	S36	1xPhospho [S5]	0	8.05617e+06	7.87775e+06	1.30513e+07	1.12589e+07	0	1.00174e+07	1.1008e+07	0	0	8.67797e+06	0	0	0	1.3061e+07	0	1.44744e+06	1.79842e+07	0	1.806e+07	0	3.76345e+06	1.19348e+07	0	6.97438e+06	2.53828e+07	1.21945e+07	8.43038e+06	0	0	1.34727e+07	2.29864e+07	0	2.23619e+06	7.21002e+06	0	8.83961e+06	1.26653e+07	0	0	0	0	5.63659e+06	0	0	0	0	0	0	0	0	0	0	0	0	0	0	0	0	0	0	0	0	0	0	0	0	0	0	0	4.09963e+06	0	5.60298e+06	0	0	0	0	0	0	0	4.26425e+06	0	0	0	0	1.12062e+07	0	6.38127e+06	0	0	0	0	0	0	0	1.96626e+07	0	0	0	0	0	0	0	0	0	0	0	0	0	0	0	0	0	0	0	0	0	0	0	0	0	0
O00267	Transcription elongation factor SPT5	SUPT5H	SUPT5H	RSAAGSEKEEEPEDEEEEEEEEEYDEEEEEEDDDRPPK	S36	1xPhospho [S6]	0	0	0	3.31181e+06	0	0	7.41078e+06	6.55137e+06	0	0	0	0	0	0	0	0	0	0	0	1.00665e+07	0	0	0	0	3.66149e+06	3.88214e+06	0	0	3.84307e+06	0	1.82453e+06	1.24633e+07	0	0	0	1.64655e+06	0	0	0	0	0	1.35408e+07	0	0	0	0	0	0	0	0	0	0	0	0	0	0	0	0	0	0	0	5.32199e+06	0	0	0	0	0	0	0	0	0	0	0	0	0	5.59895e+06	0	0	0	0	0	0	0	0	0	0	0	0	0	0	0	0	0	0	0	0	1.21449e+07	0	9.57045e+06	0	0	0	1.45102e+06	0	0	0	0	0	0	0	0	0	0	0	0	0	0	0	0	0	0	0
O00267	Transcription elongation factor SPT5	SUPT5H	SUPT5H	DVTNFTVGGFAPMSPR	S666	1xPhospho [S14]	0	228235	193888	0	0	0	0	33306.7	0	0	0	0	0	0	0	0	0	0	0	36695.2	0	0	0	0	54889.6	0	73831	37084.2	0	0	84204.8	0	0	0	0	74910.8	0	98639.9	293691	0	0	0	0	0	118534	0	0	0	59028.8	0	0	0	0	0	0	0	0	0	82297.1	0	0	0	0	0	0	0	0	0	0	1.25007e+06	0	0	0	0	0	0	0	0	0	0	0	0	0	0	0	0	0	0	0	0	0	0	0	0	0	0	0	0	0	0	0	0	0	0	727874	0	274182	240785	0	0	108566	0	0	0	0	0	0	0	0	0	0	0
O00267	Transcription elongation factor SPT5	SUPT5H	SUPT5H	VVSISSEHLEPITPTK	T1034	1xPhospho [T13]	1.23149e+06	0	0	0	0	480882	0	0	0	0	0	0	0	0	452811	0	1.21923e+06	0	0	0	291432	0	0	387536	337087	0	0	1.80258e+07	1.19349e+06	0	0	445733	0	0	0	0	1.12186e+06	701109	0	0	0	0	0	0	416454	0	0	0	0	0	0	0	0	0	0	0	0	2.08479e+06	0	0	0	0	0	0	0	0	0	3.03979e+06	0	0	0	0	0	638605	0	0	0	0	0	0	0	0	0	0	0	0	0	0	0	0	0	0	0	0	0	0	0	0	0	0	0	0	0	0	0	0	0	0	0	0	0	0	0	0	0	0	0	0	0	0	0	0
O00267	Transcription elongation factor SPT5	SUPT5H	SUPT5H	TPMYGSQTPLQDGSR	T791	1xPhospho [T8]	1.18458e+07	5.62366e+06	1.5757e+07	4.05514e+06	9.85157e+06	9.17357e+06	9.91866e+06	8.59831e+06	7.80111e+06	1.58558e+07	1.33145e+07	0	8.20788e+06	2.59017e+06	3.43967e+06	4.39568e+06	5.71293e+06	2.48333e+06	2.0029e+06	1.80434e+07	7.13976e+06	3.11784e+06	1.04712e+07	1.0078e+07	0	1.39645e+07	6.90905e+06	2.32681e+07	4.86342e+06	3.09916e+06	2.25378e+06	9.7542e+06	0	5.43618e+06	2.64383e+06	1.02767e+07	5.52617e+06	9.50902e+06	1.08648e+07	5.89065e+07	1.25537e+07	4.89886e+07	2.76744e+07	5.00896e+07	5.30739e+06	1.64961e+07	4.24581e+06	1.88011e+07	1.88133e+07	1.33781e+07	2.51498e+07	1.10824e+07	1.15258e+07	4.61524e+07	7.81001e+06	1.04303e+07	1.27862e+07	7.48626e+06	7.1582e+06	4.95814e+06	9.53277e+06	1.39929e+07	7.59232e+06	0	2.38518e+07	2.2754e+07	2.29657e+07	6.51926e+07	1.5149e+07	1.28376e+07	2.36604e+07	1.22962e+08	1.23946e+07	1.373e+07	9.83907e+06	1.8321e+07	8.05357e+06	2.32306e+07	0	2.06773e+07	4.16076e+07	2.21706e+07	1.5977e+07	0	2.05449e+07	1.67538e+07	3.02066e+07	2.88261e+07	2.55286e+07	1.60787e+07	1.68844e+07	1.55965e+07	9.67771e+06	3.30636e+07	1.78038e+06	9.48858e+06	2.33294e+07	8.43353e+06	1.55084e+07	2.44757e+07	3.60735e+07	2.26836e+06	1.04359e+07	8.06972e+06	1.04857e+07	1.29188e+07	3.57805e+06	1.23972e+07	0	9.65476e+06	1.06685e+07	1.00564e+07	1.04891e+07	8.00386e+06	3.76407e+06	9.55152e+06	2.70502e+06	5.45267e+06	0	1.57448e+07	1.98337e+07	5.0907e+06
Q9Y5B9	FACT complex subunit SPT16	SUPT16H	SUPT16H	AASITSEVFNK	S188	1xPhospho [S3]	0	0	0	0	0	0	0	579597	0	0	0	0	0	0	0	0	0	721743	0	1.23322e+06	567928	0	0	925798	0	0	0	1.83707e+06	0	599952	553316	0	0	634626	1.05383e+06	2.07356e+06	1.36431e+06	0	0	0	0	0	0	0	0	0	0	0	0	0	0	0	0	0	0	0	7.62112e+06	0	0	0	0	0	0	0	0	0	0	0	0	0	0	0	467006	0	597804	0	0	0	0	0	0	0	0	0	0	0	0	0	0	0	0	0	0	0	0	0	0	0	0	0	0	0	0	0	0	0	0	0	0	0	0	0	0	0	0	0	0	0	0	0	0	0
Q9Y5B9	FACT complex subunit SPT16	SUPT16H	SUPT16H	ESLGSEEESGKDWDELEEEAR	S982	1xPhospho [S5]	1.04821e+06	1.83482e+06	1.47861e+06	0	2.02042e+06	2.78114e+06	0	736715	0	0	665237	0	0	0	988633	0	0	0	0	0	2.26019e+06	533590	0	2.16293e+06	451797	0	0	0	0	0	0	0	0	0	0	2.32314e+06	0	0	0	0	4.12497e+06	0	0	0	0	2.55189e+06	0	0	0	0	0	0	1.38015e+06	0	0	0	1.97056e+06	2.02453e+06	0	1.57644e+06	0	0	1.04315e+06	0	0	0	0	0	0	0	0	0	1.12186e+06	1.63419e+06	1.60996e+06	0	1.64483e+06	2.38797e+06	3.95217e+06	1.23484e+06	0	0	0	0	0	0	0	0	0	0	0	0	0	1.55495e+06	0	0	0	0	0	0	0	0	1.88152e+06	1.00735e+06	0	0	0	0	0	0	2.93544e+06	0	0	2.17988e+06	0	110872	0	0	0	1.37541e+06	0	1.59256e+06
Q9Y5B9	FACT complex subunit SPT16	SUPT16H	SUPT16H	QDSLVINLNR	S650	1xPhospho [S3]	0	0	0	573776	0	896656	0	0	0	0	433538	0	0	0	1.4123e+06	0	0	0	0	0	0	0	0	0	0	0	0	1.73188e+06	0	0	0	0	0	0	355307	453795	625679	0	1.08059e+06	0	0	0	0	0	831492	833556	0	440024	1.25834e+06	0	0	0	0	0	0	0	0	0	0	0	0	0	463464	0	0	0	0	0	0	0	505830	0	514290	0	460315	0	0	0	0	0	0	0	0	0	0	0	430864	763369	0	0	0	0	0	0	0	0	0	0	0	0	0	0	934172	825207	1.01865e+06	0	0	0	0	0	0	0	0	0	0	0	0	0	0	0	0	0
Q9Y5B9	FACT complex subunit SPT16	SUPT16H	SUPT16H	NEDEEEEEEEKDEAEDLLGRGSR	S455	1xPhospho [S22]	0	3.1061e+06	0	0	1.72621e+06	1.67414e+06	2.82776e+06	4.49458e+06	0	0	5.42537e+06	0	0	0	1.68371e+06	2.54244e+06	0	1.63446e+06	0	2.01584e+06	0	0	1.02553e+06	0	1.1828e+06	0	0	1.23456e+07	0	1.3877e+06	0	0	0	0	0	2.54397e+06	2.71304e+06	0	0	0	7.3843e+06	0	7.06831e+06	0	0	2.35178e+06	6.01454e+06	0	2.23178e+06	0	3.90463e+06	2.5621e+06	2.62114e+06	2.47083e+06	2.29741e+06	2.95135e+06	0	993720	3.10445e+06	0	0	0	1.6335e+06	0	0	0	1.35837e+06	0	0	2.85978e+06	3.53826e+06	0	4.42463e+06	1.00813e+06	2.99043e+06	0	886259	1.9104e+06	0	0	1.6589e+06	0	0	0	0	2.65304e+06	2.07656e+06	689043	6.02643e+06	0	3.26743e+06	1.86927e+06	0	0	0	0	0	0	0	0	0	0	0	0	1.4606e+06	0	1.53245e+06	7.05028e+06	0	0	6.84945e+06	0	0	3.4407e+06	372435	0	0	1.84634e+06	0	0	3.08128e+06	4.6446e+06
P61956	Small ubiquitin-related modifier 2	SUMO2	SUMO3;SUMO2;SUMO4	VAGQDGSVVQFK	S28	1xPhospho [S7]	5.25752e+06	7.03746e+06	1.41253e+06	6.04953e+06	7.54092e+06	1.75377e+06	3.46743e+06	4.95009e+06	6.6327e+06	2.34529e+06	4.54662e+06	0	1.23541e+06	0	3.00551e+06	2.69914e+06	5.48626e+06	5.80686e+06	0	3.27832e+06	8.54532e+06	1.15216e+07	1.42239e+06	5.13991e+06	3.0091e+06	664577	938287	4.48969e+06	2.48228e+06	3.88057e+06	0	2.22826e+06	0	4.23082e+06	4.11276e+06	1.03119e+07	5.45446e+06	2.73351e+06	1.64376e+06	3.87174e+06	1.25543e+07	2.77245e+06	8.28768e+06	6.45432e+06	1.07067e+07	5.39661e+06	6.66529e+06	5.94165e+06	6.92904e+06	5.48311e+06	7.06754e+06	3.88884e+06	3.74241e+06	6.18276e+06	5.58497e+06	6.22345e+06	3.31427e+06	5.92856e+06	7.94374e+06	2.50959e+06	3.88293e+06	3.92085e+06	3.35471e+06	6.14922e+06	1.32147e+07	1.0911e+07	1.59536e+06	3.45155e+06	8.71424e+06	4.25525e+06	6.94123e+06	5.04969e+06	6.48438e+06	4.50791e+06	3.32744e+06	2.82315e+06	3.21057e+06	1.0305e+07	3.8465e+06	1.80865e+06	5.4124e+06	6.364e+06	0	0	3.60331e+06	5.66374e+06	5.91367e+06	1.37217e+07	9.23634e+06	1.46241e+07	4.56546e+06	6.68305e+06	0	6.09551e+06	3.58178e+06	4.91393e+06	2.58993e+06	2.53538e+06	4.04689e+06	3.03127e+06	8.22561e+06	4.41802e+06	2.03089e+06	3.31819e+06	4.61308e+06	5.57042e+06	1.93278e+06	7.26463e+06	0	2.9152e+06	6.47792e+06	3.47631e+06	2.64388e+06	4.17286e+06	0	0	0	2.60085e+06	6.53018e+06	3.16721e+06	7.03203e+06	7.96804e+06
P61956	Small ubiquitin-related modifier 2	SUMO2	SUMO3;SUMO2;SUMO4	EGVKTENNDHINLK	T12	1xPhospho [T5]	3.38275e+06	3.03436e+06	1.76165e+07	3.98076e+06	2.23188e+06	4.13906e+06	0	2.02881e+06	0	0	0	2.65129e+06	1.15086e+06	0	0	0	0	0	0	0	2.70781e+06	3.1795e+06	0	880158	0	0	5.59577e+06	1.05488e+07	0	0	0	0	0	0	2.31476e+06	6.21167e+06	2.94377e+06	1.93504e+06	0	0	2.41728e+06	0	7.86192e+06	0	1.9312e+06	0	1.66963e+06	0	1.49415e+06	2.21593e+06	2.60538e+06	3.85985e+06	1.6386e+06	5.30426e+06	2.47168e+06	0	0	4.33109e+06	3.77932e+06	1.29055e+06	1.36156e+06	0	0	0	1.7508e+06	4.48646e+06	0	0	1.15671e+06	3.19548e+06	3.22269e+06	3.99472e+06	2.27694e+06	1.38964e+06	0	0	1.77259e+06	9.57835e+06	0	0	0	0	0	1.1596e+07	0	1.88383e+06	3.80112e+06	1.4469e+06	0	3.22696e+06	0	2.82378e+06	0	6.04631e+06	0	0	0	0	0	0	0	0	0	0	0	0	0	0	0	0	0	3.24049e+06	0	2.75681e+06	0	0	0	0	0	3.16424e+06	0	0
O00204	Sulfotransferase 2B1	SULT2B1	SULT2B1	EPRPNSSPSPSPGQASETPHPRPS	S350	2xPhospho [S9; S11]	0	0	0	0	0	0	0	0	0	0	0	0	0	2.86222e+06	0	0	932656	0	0	0	0	0	0	0	0	3.8917e+06	0	716785	1.1886e+06	0	0	5.29069e+06	0	0	0	0	1.58304e+06	0	0	0	0	0	0	0	0	0	0	0	0	0	0	0	0	0	0	0	0	1.73415e+06	0	0	0	0	0	0	0	0	0	0	0	0	0	0	0	0	0	0	0	0	0	0	0	0	0	2.91605e+06	0	0	0	0	0	0	0	0	0	0	0	0	0	0	0	0	0	0	0	0	0	0	1.55549e+06	0	0	0	0	1.97591e+06	0	0	3.23489e+06	3.94477e+06	0	2.62679e+06	0	0	0	0
O00204	Sulfotransferase 2B1	SULT2B1	SULT2B1	EPRPNSSPSPSPGQASETPHPRPS	S352	2xPhospho [S9; S11]	0	0	0	0	0	0	0	0	0	0	0	0	0	2.86222e+06	0	0	932656	0	0	0	0	0	0	0	0	3.8917e+06	0	716785	1.1886e+06	0	0	5.29069e+06	0	0	0	0	1.58304e+06	0	0	0	0	0	0	0	0	0	0	0	0	0	0	0	0	0	0	0	0	1.73415e+06	0	0	0	0	0	0	0	0	0	0	0	0	0	0	0	0	0	0	0	0	0	0	0	0	0	2.91605e+06	0	0	0	0	0	0	0	0	0	0	0	0	0	0	0	0	0	0	0	0	0	0	1.55549e+06	0	0	0	0	1.97591e+06	0	0	3.23489e+06	3.94477e+06	0	2.62679e+06	0	0	0	0
O75897	Sulfotransferase 1C4	SULT1C4	SULT1C4	RLSVNYVK	S18	1xPhospho [S3]	0	1.27142e+06	0	0	0	1.97528e+06	2.9194e+06	736896	3.28445e+06	2.94593e+06	1.33996e+06	2.57466e+06	0	9.5712e+06	1.31448e+06	0	3.27291e+06	3.07215e+06	1.55918e+06	0	0	0	0	0	1.63153e+06	0	0	0	0	0	0	0	0	0	836662	0	0	1.48151e+06	0	0	0	0	0	0	721324	0	4.9989e+06	0	2.42701e+06	0	2.35131e+06	1.24217e+06	3.24656e+06	0	4.30772e+06	3.23871e+06	0	0	3.10135e+06	5.98043e+06	3.74941e+06	0	6.19801e+06	0	0	8.1927e+06	2.63307e+06	0	2.12253e+06	1.80981e+06	0	0	861242	1.72318e+06	4.84556e+06	0	3.17796e+06	0	5.73668e+06	4.57337e+06	3.40753e+06	0	0	0	0	0	2.22572e+06	0	1.35343e+06	954385	0	6.5187e+06	0	0	0	0	0	0	0	2.3406e+06	0	0	4.41763e+06	2.80199e+06	2.7159e+06	2.27687e+06	2.77663e+06	12705552	0	7.05513e+06	8.13186e+06	9.5133e+06	3.69666e+06	5.39202e+06	2.17541e+06	7.4791e+06	0	6.26833e+06	2.5261e+06	2.71746e+06	0	4.02419e+06
Q9Y2Z0	Protein SGT1 homolog	SUGT1	SUGT1	WEKLEGQGDVPTPK	T265	1xPhospho [T12]	5.16014e+06	3.15334e+06	2.68976e+06	1.65032e+06	0	1.29479e+06	0	6.52456e+06	3.01065e+07	2.21609e+06	1.34428e+06	4.68872e+06	0	3.09813e+06	1.25269e+06	1.77479e+07	2.09373e+07	0	2.59131e+07	4.51086e+06	1.14612e+06	0	1.9659e+06	1.28069e+06	869973	1.17413e+07	3.55158e+06	0	2.76088e+06	2.57046e+07	2.33241e+06	0	0	0	1.44651e+06	0	969147	0	1.44822e+06	1.4144e+06	2.4834e+07	0	1.95188e+06	1.39839e+06	4.8372e+06	3.10804e+06	2.72282e+06	0	2.12577e+06	3.55754e+06	2.25006e+07	0	1.2705e+06	0	4.6292e+06	0	3.52082e+06	0	5.11763e+06	1.53472e+06	3.79027e+07	6.34466e+06	5.6554e+07	7.44686e+06	0	0	1.52967e+06	0	840494	2.39009e+06	1221472	1.37872e+06	1.86542e+06	8.36193e+06	8.90128e+06	2.81787e+06	2.60702e+07	0	2.53939e+06	2.37673e+06	3.69353e+06	3.60245e+07	0	5.50537e+07	0	2.92241e+07	1.47896e+06	8.25321e+07	1.61388e+06	4.13914e+07	3.96553e+07	1.33303e+06	0	2.64298e+07	0	0	2.72501e+06	0	0	0	4.54486e+06	0	0	1.83427e+06	1.68141e+06	3.03867e+07	1.77729e+06	4.78203e+06	0	0	7.76911e+06	8.45483e+06	2.63702e+06	0	4.38419e+07	0	0	1.12296e+06	2.10158e+07	3.22497e+06	1.94333e+08	2.73029e+06
Q9Y2Z0	Protein SGT1 homolog	SUGT1	SUGT1	LEGQGDVPTPK	T265	1xPhospho [T9]	1.42361e+07	1.85865e+07	2.27244e+07	2.26352e+07	1.53955e+07	3.20822e+07	1.30928e+07	1.28216e+07	6.38266e+07	7.92578e+07	2.39388e+07	4.0338e+07	1.93006e+07	4.70243e+07	1.34586e+07	1.55811e+07	4.85453e+07	3.63595e+07	4.81801e+07	9.89667e+06	2.47014e+07	2.10615e+07	1.23113e+07	1.12101e+07	2.7374e+07	2.75128e+07	2.30694e+07	4.89311e+06	1.5493e+07	4.10223e+07	2.05266e+07	1.00372e+07	3.68184e+07	9.11476e+06	3.35044e+07	1.60862e+07	1.60488e+07	2.24102e+07	20073183	4.82483e+07	0	3.08545e+07	1.64316e+07	4.21665e+07	6.86774e+07	2.39538e+07	5.26561e+07	5.693e+06	2.04445e+07	8.99474e+06	6.98306e+07	2.20494e+07	0	3.14462e+07	3.54595e+07	3.47605e+07	4.74558e+07	1.2147e+07	1.52145e+07	4.04164e+07	5.77261e+07	3.83361e+07	6.18787e+07	3.54012e+07	3.01896e+07	1.06602e+07	3.9681e+07	2.29928e+07	1.32015e+07	8.44682e+06	10153845	1.14871e+07	2.93829e+07	3.80041e+07	4.11609e+07	2.6861e+07	4.32057e+07	3.06135e+07	4.91177e+07	1.14348e+07	1.6954e+07	5.88241e+07	3.94325e+07	6.5591e+07	6.22541e+07	5.12081e+07	4.75797e+07	3.10898e+07	3.7731e+07	4.22086e+07	72021120	4.50721e+07	36368971	1.29407e+07	1.51395e+07	6.43149e+06	1.85221e+07	1.40069e+07	1.06565e+07	2.59673e+07	106872792	2.81837e+07	9.55297e+06	1.81828e+07	1.31782e+07	1.01079e+07	3.5724e+07	5.12901e+07	7.10422e+07	2.76763e+07	2.88924e+07	2.84626e+07	2.63259e+07	1.90596e+07	6.88968e+07	2.64731e+07	4.70769e+07	2.86283e+07	1.04183e+08	2.66106e+07	2.75854e+07	3.85913e+07
Q8IWZ8	SURP and G-patch domain-containing protein 1	SUGP1	SF4;SUGP1	RKSPPEALSGSLPPATTCPASSTPAPTIIPAPAAPGKPASAATVK	S338	1xCarbamidomethyl [C18]; 1xPhospho [S3]	0	0	0	0	0	0	0	0	0	0	0	0	0	0	0	121565	129274	0	0	0	0	0	72535.8	0	0	0	44197.4	0	0	0	0	0	0	0	0	0	0	0	0	0	0	0	757808	194224	0	0	0	0	0	0	0	0	0	0	0	0	0	0	0	0	0	0	0	0	0	0	0	0	0	914272	887379	0	819898	0	0	0	0	0	0	0	0	0	0	0	0	0	861621	822218	0	0	0	0	0	0	0	168698	0	0	0	0	0	0	0	0	0	0	0	0	0	216456	0	0	0	0	0	0	0	69258.6	0	0	0	0
A0A223LX15	Suppressor of fused homolog	SUFU	SUFU	RLSGKDTEQIR	S301	1xPhospho [S3]	0	6.4346e+06	2.36188e+06	1.14516e+07	8.92451e+06	5.91764e+06	8.04302e+06	9.68046e+06	0	1.46059e+07	1.17441e+07	0	6.13719e+06	0	1.91212e+07	1.51397e+07	6.03955e+06	7.92172e+06	7.83266e+06	5.76348e+06	1.09187e+07	7.32051e+06	2.1454e+07	1.1441e+07	1.84417e+07	0	1.36352e+07	2.12098e+07	7.84632e+06	7.27264e+06	0	1.12258e+07	0	6.6192e+06	1.3195e+07	5.80874e+06	0	8.47103e+06	1.31883e+07	1.57101e+07	0	7.40067e+06	1.13113e+07	1.46274e+07	2.21794e+07	4.81178e+06	0	1.97225e+07	7.53476e+06	0	5.88136e+06	5.91027e+06	0	8.96665e+06	5.28376e+06	2.54679e+06	7.22386e+06	0	3.93343e+06	8.56479e+06	5.21749e+06	9.28883e+06	2.46221e+06	0	2.45917e+06	0	1.49653e+07	0	8.79058e+06	6.01642e+06	2.05269e+06	5.59513e+06	1.09065e+07	8.69685e+06	7.19048e+06	0	3.4217e+06	4.28958e+06	1.08819e+07	4.40083e+06	4.63411e+06	5.54923e+06	2.1791e+07	6.74441e+07	2.06902e+07	1.31177e+07	1.10688e+07	4.7626e+06	0	5.94204e+06	9.65705e+06	4.81031e+06	1.29892e+07	9.89813e+06	9.49894e+06	0	1.58229e+07	1.38936e+07	0	0	0	0	7.0851e+06	9.14869e+06	9.16846e+06	5.80957e+06	0	0	2.65384e+07	1.37901e+07	3.29368e+06	7.24784e+06	4.8928e+06	1.89236e+07	7.10794e+06	0	9.15647e+06	5.99876e+06	0	5.23774e+06	0	5.34925e+06
Q9H7L9	Sin3 histone deacetylase corepressor complex component SDS3	SUDS3	SUDS3	GRESDEDTEDASETDLAKHDEEDYVEMK	S45	3xPhospho [S4; T8; S12]	0	0	1.81888e+06	0	0	0	0	0	0	0	0	0	0	226117	0	3.86673e+06	0	2.06795e+06	5.32796e+06	0	0	0	1.80652e+06	1.96112e+06	0	0	1.88133e+06	0	0	0	0	2.17155e+06	889248	0	0	0	0	3.88011e+06	1.57299e+06	0	0	0	0	0	0	0	0	0	0	0	0	0	0	0	0	0	0	0	0	854663	0	0	0	0	0	0	0	0	0	0	0	0	0	0	0	0	0	0	0	0	0	0	0	0	0	0	0	0	0	0	0	2.50648e+06	0	0	0	0	0	2.1392e+06	0	0	0	0	2.81055e+06	0	0	0	0	0	0	0	1.97281e+06	0	2.51316e+06	0	0	822756	0	0	0	0	0	3.59236e+06
Q9H7L9	Sin3 histone deacetylase corepressor complex component SDS3	SUDS3	SUDS3	GRESDEDTEDASETDLAKHDEEDYVEMK	T49	3xPhospho [S4; T8; S12]	0	0	1.81888e+06	0	0	0	0	0	0	0	0	0	0	226117	0	3.86673e+06	0	2.06795e+06	5.32796e+06	0	0	0	1.80652e+06	1.96112e+06	0	0	1.88133e+06	0	0	0	0	2.17155e+06	889248	0	0	0	0	3.88011e+06	1.57299e+06	0	0	0	0	0	0	0	0	0	0	0	0	0	0	0	0	0	0	0	0	854663	0	0	0	0	0	0	0	0	0	0	0	0	0	0	0	0	0	0	0	0	0	0	0	0	0	0	0	0	0	0	0	2.50648e+06	0	0	0	0	0	2.1392e+06	0	0	0	0	2.81055e+06	0	0	0	0	0	0	0	1.97281e+06	0	2.51316e+06	0	0	822756	0	0	0	0	0	3.59236e+06
Q9H7L9	Sin3 histone deacetylase corepressor complex component SDS3	SUDS3	SUDS3	GRESDEDTEDASETDLAKHDEEDYVEMK	S53	3xPhospho [S4; T8; S12]	0	0	1.81888e+06	0	0	0	0	0	0	0	0	0	0	226117	0	3.86673e+06	0	2.06795e+06	5.32796e+06	0	0	0	1.80652e+06	1.96112e+06	0	0	1.88133e+06	0	0	0	0	2.17155e+06	889248	0	0	0	0	3.88011e+06	1.57299e+06	0	0	0	0	0	0	0	0	0	0	0	0	0	0	0	0	0	0	0	0	854663	0	0	0	0	0	0	0	0	0	0	0	0	0	0	0	0	0	0	0	0	0	0	0	0	0	0	0	0	0	0	0	2.50648e+06	0	0	0	0	0	2.1392e+06	0	0	0	0	2.81055e+06	0	0	0	0	0	0	0	1.97281e+06	0	2.51316e+06	0	0	822756	0	0	0	0	0	3.59236e+06
Q9H7L9	Sin3 histone deacetylase corepressor complex component SDS3	SUDS3	SUDS3	GRESDEDTEDASETDLAKHDEEDYVEMK	S45	2xPhospho [S4; S12]	0	0	0	0	0	0	0	0	0	0	0	0	0	215176	0	0	0	0	0	2.10837e+06	0	0	0	0	0	0	0	3.98362e+06	0	0	3.55527e+06	1.21458e+06	0	0	0	0	0	0	0	0	0	0	0	0	0	0	0	0	0	0	0	0	0	0	0	0	0	0	0	0	0	0	0	0	0	0	0	0	0	0	0	0	0	0	0	0	0	0	0	0	0	0	0	0	0	0	0	0	0	0	0	0	0	0	0	0	0	0	0	0	0	0	0	0	0	0	0	0	0	0	0	0	0	0	623859	238042	0	0	0	0	0	0
Q9H7L9	Sin3 histone deacetylase corepressor complex component SDS3	SUDS3	SUDS3	GRESDEDTEDASETDLAKHDEEDYVEMK	S53	2xPhospho [S4; S12]	0	0	0	0	0	0	0	0	0	0	0	0	0	215176	0	0	0	0	0	2.10837e+06	0	0	0	0	0	0	0	3.98362e+06	0	0	3.55527e+06	1.21458e+06	0	0	0	0	0	0	0	0	0	0	0	0	0	0	0	0	0	0	0	0	0	0	0	0	0	0	0	0	0	0	0	0	0	0	0	0	0	0	0	0	0	0	0	0	0	0	0	0	0	0	0	0	0	0	0	0	0	0	0	0	0	0	0	0	0	0	0	0	0	0	0	0	0	0	0	0	0	0	0	0	0	0	623859	238042	0	0	0	0	0	0
Q9H7L9	Sin3 histone deacetylase corepressor complex component SDS3	SUDS3	SUDS3	GRESDEDTEDASETDLAKHDEEDYVEMK	S45	1xPhospho [S4]	0	0	0	0	0	0	0	595270	0	0	0	0	4.24807e+06	0	0	0	0	0	0	2.46992e+06	779554	0	0	766567	0	0	0	5.47242e+06	0	0	4.99338e+06	1.91729e+06	0	0	0	0	0	0	0	0	5.32907e+06	0	2.55804e+06	7.2848e+06	1.13099e+06	0	0	0	2.13555e+06	0	0	0	1.15635e+06	0	0	0	0	0	0	0	0	0	0	0	0	0	0	3.13432e+06	0	2.39023e+06	2.20375e+06	0	0	0	0	0	0	2.63791e+06	0	0	0	0	0	0	0	4.02779e+06	3.70543e+06	4.77656e+06	1.35458e+06	5.13461e+06	0	952567	0	0	0	3.32266e+06	0	0	0	0	0	0	0	0	0	0	0	0	0	0	3.34578e+06	0	0	0	0	0	0	0	0	0	0	1.72174e+06
Q9H7L9	Sin3 histone deacetylase corepressor complex component SDS3	SUDS3	SUDS3	GRESDEDTEDASETDLAK	S45	1xPhospho [S4]	2.79417e+06	2.33437e+06	0	0	0	0	0	0	0	0	0	3.44183e+06	2.69959e+06	0	4.96693e+06	0	0	0	0	0	0	0	1.70784e+06	0	0	4.21337e+06	0	3.39064e+06	0	4.5657e+06	5.34769e+06	2.82166e+06	0	0	0	0	0	1.24799e+07	1.32038e+07	0	0	0	0	0	2.36696e+06	0	0	3.18828e+06	0	0	0	0	0	0	0	0	0	0	0	0	0	0	0	0	5.79478e+06	0	1.53317e+06	0	0	0	0	0	0	0	0	0	0	4.16296e+06	0	0	0	0	5.4205e+06	0	0	0	0	0	0	0	0	3.11114e+06	6.27143e+06	0	6.851e+06	0	0	0	0	0	0	0	0	0	2.43462e+06	0	0	0	8.30702e+06	0	3.11118e+06	0	0	0	0	6.8861e+06	0	2.30527e+06	6.80689e+06	0	0	0
Q9H7L9	Sin3 histone deacetylase corepressor complex component SDS3	SUDS3	SUDS3	MSAAGLLAPAPAQAGAPPAPEYYPEEDEELESAEDDERSCR	S39	1xCarbamidomethyl [C40]; 1xPhospho [S39]; 1xMet-loss+Acetyl [N-Term]	2.94027e+06	1.90608e+06	1.41531e+06	3.74642e+06	2.39492e+06	1.96741e+06	1.45695e+06	108009	1.20173e+06	2.22188e+06	965230	0	1.04998e+06	2.39471e+06	3.34299e+06	6.23559e+06	5.25134e+06	2.9079e+06	9.48621e+06	0	2.08096e+06	8.40499e+06	0	223478	4.12017e+06	0	2.66279e+06	2.21672e+06	1.05633e+06	3.58349e+06	1.02109e+06	0	1.9625e+06	396823	539501	0	0	2.83749e+06	2.59607e+06	0	0	0	649261	2.01727e+06	815654	0	2.15492e+06	165518	2.72887e+06	237772	1.55978e+06	0	2.17156e+06	0	1.74507e+06	2.01713e+06	1.87563e+06	0	2.24065e+06	3.86783e+06	1.76282e+06	0	2.1664e+06	911695	0	0	1.18697e+06	0	0	2.80123e+06	0	0	2.22031e+06	388903	0	0	402688	0	2.02145e+06	105353	1.78086e+06	1.30006e+06	1.11621e+06	1.30498e+07	0	7.67373e+06	4.30884e+06	0	1.14032e+06	524473	3.53846e+06	735975	2.37993e+06	0	0	354903	6.89662e+06	0	0	0	3.06275e+06	4866406	8.19293e+06	9.09565e+06	0	0	2.07473e+07	2.51943e+06	2.89757e+06	5.81998e+06	2.30292e+06	2.14589e+06	1.23391e+06	1.65944e+06	3.17701e+06	1.32401e+06	3.24496e+06	630405	572258	262707	0	7029294
Q9H7L9	Sin3 histone deacetylase corepressor complex component SDS3	SUDS3	SUDS3	RPASPSSPEHLPATPAESPAQR	S236	3xPhospho [S6; S7; S]	6.30435e+06	1.99181e+06	9.0461e+06	7.2098e+06	3.23762e+06	0	4.80947e+06	8.98839e+06	6.38087e+06	2.0348e+06	8.33819e+06	3.63726e+06	2.75138e+06	0	1.51311e+06	3.91699e+06	6.52922e+06	6.12115e+06	1.4719e+06	5.38293e+06	0	0	0	2.53749e+06	1.53919e+06	9.60406e+06	6.72076e+06	9.26168e+06	1.46838e+06	1.66929e+06	4.08202e+06	2.12799e+06	0	0	0	1.53743e+07	5.4871e+06	0	4.8318e+06	5.03018e+06	7.12666e+06	4.76205e+06	5.73592e+06	7.40722e+06	2.50754e+06	8.65485e+06	7.8682e+06	7.5783e+06	6.52335e+06	8.18773e+06	6.88085e+06	8.44924e+06	3.61904e+06	4.47816e+06	8.66109e+06	5.92736e+06	5.52721e+06	1.01172e+07	8.91033e+06	6.66129e+06	6.16914e+06	4.7901e+06	2.56419e+06	5.92948e+06	3.42038e+06	2.90893e+06	7.79471e+06	4.65372e+06	2.80104e+06	5.45079e+06	5.6053e+06	8.23573e+06	4.76227e+06	0	2.99624e+06	4.83505e+06	7.33709e+06	1.48193e+07	1.71946e+06	5.08178e+06	4.73468e+06	9.28593e+06	4.24905e+06	0	6.55435e+06	1.11012e+07	1.16509e+07	4.92417e+06	9.5474e+06	1.09953e+07	6.34012e+06	5.65832e+06	0	0	0	0	4.02109e+06	0	0	4.72748e+06	2.63563e+07	2.63206e+06	8.47005e+06	4.51634e+06	3.35099e+06	7.46742e+06	2.12107e+06	2.60608e+06	0	3.4322e+06	3.9011e+06	5.56786e+06	2.99458e+06	994567	1.77376e+06	2.72123e+06	0	5.71566e+06	1.92371e+06	6.83947e+06	0	1.53437e+06
Q9H7L9	Sin3 histone deacetylase corepressor complex component SDS3	SUDS3	SUDS3	RPASPSSPEHLPATPAESPAQR	S237	3xPhospho [S6; S7; S]	6.30435e+06	1.99181e+06	9.0461e+06	7.2098e+06	3.23762e+06	0	4.80947e+06	8.98839e+06	6.38087e+06	2.0348e+06	8.33819e+06	3.63726e+06	2.75138e+06	0	1.51311e+06	3.91699e+06	6.52922e+06	6.12115e+06	1.4719e+06	5.38293e+06	0	0	0	2.53749e+06	1.53919e+06	9.60406e+06	6.72076e+06	9.26168e+06	1.46838e+06	1.66929e+06	4.08202e+06	2.12799e+06	0	0	0	1.53743e+07	5.4871e+06	0	4.8318e+06	5.03018e+06	7.12666e+06	4.76205e+06	5.73592e+06	7.40722e+06	2.50754e+06	8.65485e+06	7.8682e+06	7.5783e+06	6.52335e+06	8.18773e+06	6.88085e+06	8.44924e+06	3.61904e+06	4.47816e+06	8.66109e+06	5.92736e+06	5.52721e+06	1.01172e+07	8.91033e+06	6.66129e+06	6.16914e+06	4.7901e+06	2.56419e+06	5.92948e+06	3.42038e+06	2.90893e+06	7.79471e+06	4.65372e+06	2.80104e+06	5.45079e+06	5.6053e+06	8.23573e+06	4.76227e+06	0	2.99624e+06	4.83505e+06	7.33709e+06	1.48193e+07	1.71946e+06	5.08178e+06	4.73468e+06	9.28593e+06	4.24905e+06	0	6.55435e+06	1.11012e+07	1.16509e+07	4.92417e+06	9.5474e+06	1.09953e+07	6.34012e+06	5.65832e+06	0	0	0	0	4.02109e+06	0	0	4.72748e+06	2.63563e+07	2.63206e+06	8.47005e+06	4.51634e+06	3.35099e+06	7.46742e+06	2.12107e+06	2.60608e+06	0	3.4322e+06	3.9011e+06	5.56786e+06	2.99458e+06	994567	1.77376e+06	2.72123e+06	0	5.71566e+06	1.92371e+06	6.83947e+06	0	1.53437e+06
Q9H7L9	Sin3 histone deacetylase corepressor complex component SDS3	SUDS3	SUDS3	MSAAGLLAPAPAQAGAPPAPEYYPEEDEELESAEDDER	S2	2xPhospho [S2; S32]; 1xMet-loss [N-Term]	0	0	0	0	242391	311019	60942	105867	0	0	59729.5	0	0	0	98094.4	0	0	0	0	566510	0	294065	0	100184	0	149909	169489	1.3615e+06	107420	137138	209728	0	0	0	105874	0	104753	0	0	175066	0	0	140285	0	66400.3	0	218712	0	49643.6	0	0	898696	0	208382	70601.3	0	335867	184487	0	0	0	0	0	0	0	0	0	0	494270	383287	63774	853643	57649.2	104182	123195	306927	0	155091	0	0	0	0	0	0	0	0	65266.6	120091	102326	96155.8	0	59995.3	96566.9	0	326746	0	0	0	0	0	0	0	0	0	0	0	339926	0	319233	0	313155	0	0	238895	0	0	0	0	0	0	0	0
Q9H7L9	Sin3 histone deacetylase corepressor complex component SDS3	SUDS3	SUDS3	MSAAGLLAPAPAQAGAPPAPEYYPEEDEELESAEDDER	S32	2xPhospho [S2; S32]; 1xMet-loss [N-Term]	0	0	0	0	242391	311019	60942	105867	0	0	59729.5	0	0	0	98094.4	0	0	0	0	566510	0	294065	0	100184	0	149909	169489	1.3615e+06	107420	137138	209728	0	0	0	105874	0	104753	0	0	175066	0	0	140285	0	66400.3	0	218712	0	49643.6	0	0	898696	0	208382	70601.3	0	335867	184487	0	0	0	0	0	0	0	0	0	0	494270	383287	63774	853643	57649.2	104182	123195	306927	0	155091	0	0	0	0	0	0	0	0	65266.6	120091	102326	96155.8	0	59995.3	96566.9	0	326746	0	0	0	0	0	0	0	0	0	0	0	339926	0	319233	0	313155	0	0	238895	0	0	0	0	0	0	0	0
Q9H7L9	Sin3 histone deacetylase corepressor complex component SDS3	SUDS3	SUDS3	GRESDEDTEDASETDLAKHDEEDYVEMK	S45	1xPhospho [S4]; 1xOxidation [M27]	0	0	2.35862e+06	2.33639e+06	3.59409e+06	3.40632e+06	2.92257e+06	828067	0	0	1.76119e+06	0	4.00117e+06	0	2.30936e+06	0	0	837636	999514	1.6764e+06	0	3.74635e+06	2.14394e+06	0	0	0	0	1.87274e+06	0	0	1.80442e+06	0	0	0	0	0	0	0	0	0	2.51615e+06	0	724747	0	0	0	2.54308e+06	0	0	0	0	0	1.54175e+06	0	2.30656e+06	0	0	0	0	0	957075	0	1.02145e+06	0	0	0	0	0	0	0	0	0	0	1.1605e+06	1.22171e+06	0	1.43043e+06	1.1023e+06	0	0	0	2.39187e+06	0	0	0	0	968514	1.46725e+06	0	0	0	0	0	0	0	5.93678e+06	0	0	0	0	0	0	0	0	0	0	0	0	0	0	1.51064e+06	1.8811e+06	1.81804e+06	0	2.99462e+06	0	3.57417e+06	0	0	0	0	2.30844e+06
Q9UBS9	SUN domain-containing ossification factor	SUCO	SUCO;C1orf9	SKSLQLTGK	S1081	1xPhospho [S3]	1.95071e+06	2.08446e+06	2.34698e+06	4.4357e+06	4.50958e+06	4.04314e+06	2.96674e+06	3.81014e+06	0	3.27323e+06	4.71189e+06	0	7.15548e+06	0	1.33184e+06	2.96093e+06	3.87135e+06	2.50339e+06	2.57191e+06	4.63806e+06	5.4895e+06	0	4.56953e+06	6.04811e+06	3.50046e+06	4.36094e+06	4.56766e+06	3.18932e+06	2.74254e+06	4.42683e+06	1.53195e+06	2.54931e+06	0	5.96351e+06	3.28094e+06	2.27363e+06	3.83639e+06	4.41463e+06	1.20262e+06	6.48377e+06	0	1.04949e+07	5.17937e+06	7.24405e+06	3.4653e+06	0	3.27004e+06	3.97478e+06	3.25806e+06	2.7022e+06	4.5411e+06	1.97615e+06	3.62913e+06	6.02845e+06	1.78495e+06	0	3.34839e+06	5.21219e+06	2.07466e+06	1.94559e+06	0	0	1.56753e+06	0	0	4.61033e+06	2.81242e+06	1.56853e+07	1.94917e+06	7.34179e+06	0	1.11416e+07	0	3.00365e+06	2.57984e+06	3.63547e+06	1.74256e+06	7.78452e+06	0	2.44651e+06	0	7.39527e+06	7.99569e+06	5.02833e+06	8.18267e+06	4.35063e+06	3.22982e+06	4.24729e+06	2.86901e+06	3.24074e+06	3.59605e+06	2.85943e+06	0	5.40841e+06	4.74563e+06	8.3566e+06	0	0	3.9705e+06	0	5.55779e+06	0	0	0	1.04025e+06	0	0	2.12913e+06	4.85924e+06	2.67038e+06	0	1.32035e+06	2.37432e+06	2.07286e+06	0	0	0	2.56947e+06	1.99562e+06	0	0	2.86809e+06
Q9UBS9	SUN domain-containing ossification factor	SUCO	SUCO;C1orf9	RTSFPLMR	S1073	1xPhospho [S3]	0	0	1.06571e+06	0	0	0	0	0	0	0	0	0	765978	0	0	0	0	0	0	0	2.1079e+06	0	0	0	0	562635	1.19807e+06	1.14338e+06	1.25267e+06	0	0	0	0	0	0	0	0	1.09961e+06	570743	0	1.31209e+06	0	819240	0	817583	0	0	2.86565e+06	1.96641e+06	2.74714e+06	0	0	0	0	384874	0	0	1.04089e+06	0	0	0	0	0	0	768087	0	0	0	0	1.59887e+06	487143	1.79648e+06	0	506911	653103	0	0	1.7687e+06	0	0	572692	0	0	0	0	709362	909432	962256	0	0	0	0	0	0	0	0	0	0	0	0	0	0	0	0	0	0	0	0	0	0	0	0	0	0	0	0	0	0	0	0	0	0
Q8NFX7	Syntaxin-binding protein 6	STXBP6	STXBP6	IMGGNSILHSAADSVTSAVQK	S153	1xPhospho [S6]; 1xOxidation [M2]	0	0	473113	802896	0	1.82287e+06	632828	0	0	0	682859	0	0	0	0	0	0	0	0	0	0	0	0	0	0	0	0	571512	0	0	0	0	0	0	0	985328	833211	0	0	0	0	0	0	0	0	0	0	0	708273	0	0	0	0	0	283719	0	0	0	0	0	0	0	402328	0	0	0	0	0	0	643366	0	0	0	747186	802207	0	0	0	0	0	0	0	0	0	0	0	0	0	0	0	0	0	0	0	0	0	0	0	0	0	0	0	0	0	0	0	0	0	0	0	0	0	584927	899380	0	0	0	0	0	0	0	0
Q9Y2K9	Syntaxin-binding protein 5-like	STXBP5L	STXBP5L	SLSGSTNTVASEGVTK	S593	1xPhospho [S5]	1.60333e+06	0	0	0	0	0	815919	808522	0	0	906090	0	0	0	0	0	0	0	0	0	0	0	0	0	0	0	0	2.15722e+06	1.71148e+06	0	0	0	0	0	0	0	0	0	0	0	0	0	0	0	1.23538e+06	0	0	2.09476e+06	680708	0	0	945943	0	0	0	0	0	0	0	1.60686e+06	0	0	524693	0	0	0	0	0	0	1.83445e+06	0	0	986300	0	0	0	0	0	0	0	0	0	0	0	0	0	0	0	0	2.94756e+06	0	0	0	0	0	0	0	0	0	0	0	0	0	0	1.1969e+06	0	2.92966e+06	0	0	0	0	0	1.42365e+06	0	2.76548e+06	0	0	0	0	0	0	0
Q9Y2K9	Syntaxin-binding protein 5-like	STXBP5L	STXBP5L	SSSISSIDKDSK	S820	2xPhospho [S3; S5]	0	1.5746e+06	0	664084	0	0	0	0	0	2.01885e+06	1.21252e+06	0	0	0	0	0	0	0	949888	0	0	0	0	0	0	0	931247	2.67744e+06	0	1.39266e+06	0	0	0	1.3032e+06	0	698667	1.49601e+06	0	0	0	1.53505e+06	0	0	0	0	0	0	0	0	0	0	0	0	0	0	0	0	0	0	0	0	0	739670	0	0	0	0	0	0	0	0	2.00345e+06	0	0	0	0	0	0	0	0	0	0	0	0	0	2.2302e+06	0	0	9.30881e+06	0	0	729547	0	0	4.33816e+06	0	0	0	0	0	0	0	0	0	0	0	0	0	0	1.46721e+06	1.08242e+06	0	0	0	0	0	0	0	0	0	0	0
Q9Y2K9	Syntaxin-binding protein 5-like	STXBP5L	STXBP5L	SSSISSIDKDSK	S822	2xPhospho [S3; S5]	0	1.5746e+06	0	664084	0	0	0	0	0	2.01885e+06	1.21252e+06	0	0	0	0	0	0	0	949888	0	0	0	0	0	0	0	931247	2.67744e+06	0	1.39266e+06	0	0	0	1.3032e+06	0	698667	1.49601e+06	0	0	0	1.53505e+06	0	0	0	0	0	0	0	0	0	0	0	0	0	0	0	0	0	0	0	0	0	739670	0	0	0	0	0	0	0	0	2.00345e+06	0	0	0	0	0	0	0	0	0	0	0	0	0	2.2302e+06	0	0	9.30881e+06	0	0	729547	0	0	4.33816e+06	0	0	0	0	0	0	0	0	0	0	0	0	0	0	1.46721e+06	1.08242e+06	0	0	0	0	0	0	0	0	0	0	0
Q14DD4	Syntaxin binding protein 5 (Tomosyn)	STXBP5	Nbla04300;STXBP5	KLSLPTDLKPDLDVK	S723	1xPhospho [S3]	0	991245	2.13778e+07	4.46584e+06	133229	1.80557e+07	3.36952e+07	2.3203e+07	5.72099e+06	0	1.06849e+07	0	0	0	0	0	0	0	0	0	0	0	0	0	0	0	0	1.34351e+07	1.06836e+07	0	0	0	0	0	2.31156e+06	2.38177e+07	2.80583e+06	0	2.51633e+07	0	0	0	6.10477e+06	0	3.5536e+07	2.24445e+07	1.01121e+06	4.2122e+07	2.77251e+07	4.3278e+07	0	9.06543e+06	2.87476e+06	0	6.4343e+06	1.48659e+07	8.24635e+06	7.0316e+06	6.39592e+06	6.3897e+06	7.13873e+06	0	7.57683e+06	0	4.4964e+06	0	817229	0	4.34787e+06	2.08602e+07	1.20699e+07	0	9.0266e+06	1.18192e+07	2.78175e+07	1.78597e+07	1.15831e+07	1.87756e+06	0	1.34686e+07	1.22241e+07	0	0	0	0	0	1.59377e+07	3.30726e+06	3.19985e+06	2.79815e+06	0	5.99985e+06	0	0	0	0	0	1.06943e+06	0	0	0	0	0	2.7113e+07	4.60679e+06	0	0	0	0	0	7.09513e+06	0	1.56241e+07	0	0	0	0	0	0	0	0	0
Q14DD4	Syntaxin binding protein 5 (Tomosyn)	STXBP5	Nbla04300;STXBP5	QPSGAGLCDISEGTVVPEDR	S692	1xCarbamidomethyl [C8]; 1xPhospho [S3]	486479207	5.90838e+08	4.04812e+08	637593161	893030460	4.40998e+08	5.74749e+08	3.39976e+08	4.75094e+08	5.60972e+07	5.11438e+08	4.65082e+08	2.9648e+07	2.32738e+07	6.42822e+08	5.37668e+07	2.62678e+07	7.25243e+08	6.3975e+07	438194830	5.96076e+08	5.81268e+07	1199682336	1035660978	8.367e+08	3.26849e+08	6.25558e+08	3.01974e+08	4.68499e+08	3.03335e+07	3.43221e+08	636988669	1.74646e+07	6.84159e+07	5.45599e+08	3.16936e+08	1.40928e+08	1.51856e+08	3.682e+08	2.27843e+08	2.23719e+08	5.18164e+07	3.31895e+08	2.27012e+07	1.4138e+08	5.00929e+08	411071947	2.75137e+08	4.12305e+08	2.92565e+08	2.39064e+07	3.76227e+08	5.40633e+08	280580724	5.89476e+08	4.86708e+08	1.0179e+08	2.13682e+08	4.18621e+08	4.70681e+08	4.62851e+08	1.34765e+08	4.93549e+08	0	3.73946e+08	6.48944e+08	4.61321e+08	4.62647e+07	4.37552e+08	3.24732e+08	3.74499e+08	2.13316e+08	6.03284e+08	3.28158e+08	3.56542e+08	221548826	3.99429e+08	7.85732e+07	1.1688e+08	5.44273e+08	4.80018e+08	1.3557e+08	8.46899e+07	0	8.86549e+07	5.18953e+08	415684594	4.8947e+08	4.09945e+08	4.16902e+08	1.56077e+07	4.27284e+08	1.25842e+08	6.28569e+07	1.10577e+08	3.64777e+08	2.97972e+08	1.71391e+08	1.17118e+08	9.56073e+07	1.25746e+08	1.68535e+08	9.82427e+08	1077650337	5.96392e+08	9.02504e+08	9.06179e+08	1.67572e+08	1.91273e+07	4.04698e+07	6.28587e+08	8.11298e+08	4.16901e+08	5.13218e+08	2.20079e+07	1.90695e+07	8.48378e+06	6.39441e+08	1.78069e+07	6.02735e+08	302135509	1165929583
Q14DD4	Syntaxin binding protein 5 (Tomosyn)	STXBP5	Nbla04300;STXBP5	TAAMLSSAESFSK	S1095	1xPhospho [S10]; 1xOxidation [M4]	3.60239e+06	0	5.13449e+06	0	3.47895e+06	0	5.95952e+06	5.31749e+06	2.82974e+06	0	2.12928e+06	0	3.43636e+06	0	1.47119e+06	939223	3.44905e+06	0	0	4.35519e+06	2.50167e+06	1.94622e+06	1.97352e+06	4.99765e+06	0	4.22573e+06	2.003e+06	3.14437e+06	1.42031e+06	1.48993e+06	4.92128e+06	0	3.06448e+06	4.35786e+06	2.96369e+06	7.63164e+06	3.50844e+06	3.81135e+06	1.92752e+06	0	6.46803e+06	0	6.74725e+06	0	4.55426e+06	4.61907e+06	1.27755e+06	3.99626e+06	1.45171e+07	3.61081e+06	2.53317e+06	5.25185e+06	5.92865e+06	4.37908e+06	1.17854e+07	6.32388e+06	1.91826e+06	7.57922e+06	5.8683e+06	4.05907e+06	0	0	2.79142e+06	0	2.90385e+06	4.90614e+06	2.8587e+06	5.26447e+06	5.37927e+06	6.20704e+06	0	5.87687e+06	725649	1.22258e+06	7.0584e+06	9.36952e+06	0	1.27636e+07	0	4.13825e+06	5.3722e+06	0	0	0	1.71468e+06	981117	3.47965e+06	3.71791e+06	0	0	2.81007e+06	0	0	0	2.58023e+06	0	0	0	0	5.13895e+06	0	0	2.92207e+06	0	1.89546e+06	5.33738e+06	1.43725e+06	0	0	2.77923e+06	0	0	2.55e+06	0	2.56319e+06	0	0	2.39162e+06	3.24238e+06	0	4.70606e+06	0
Q14DD4	Syntaxin binding protein 5 (Tomosyn)	STXBP5	Nbla04300;STXBP5	SSSVTSIDKESR	S746	2xPhospho [S3; S6]	4.77587e+06	1.50674e+06	0	1.31569e+06	789782	0	0	0	0	0	2.1728e+06	1.02348e+08	8.57173e+06	0	1.50132e+07	1.17602e+08	2.2681e+06	0	0	1.2246e+06	0	2.14014e+06	0	0	4.41355e+06	0	0	0	708885	2.46908e+06	0	1.27127e+06	0	2.25355e+06	0	971876	0	1.2538e+06	971413	0	0	0	2.07999e+06	0	0	2.62156e+06	1.28028e+06	0	3.30917e+06	0	0	0	2.20457e+06	0	644543	0	9.37091e+06	0	4.29568e+06	0	0	0	895163	0	0	1.68241e+06	0	0	0	0	0	3.39406e+06	0	0	0	0	1.53302e+06	0	0	0	0	4.05425e+06	5.77016e+06	0	0	0	0	1.5808e+06	0	0	0	0	6.71971e+06	0	0	0	1.14154e+08	0	0	0	0	0	0	2.66513e+06	0	759151	0	0	0	2.38668e+06	0	7.39528e+07	1.10345e+06	0	0	0	0	0	0	4.09214e+06	0	0
Q14DD4	Syntaxin binding protein 5 (Tomosyn)	STXBP5	Nbla04300;STXBP5	SSSVTSIDKESR	S749	2xPhospho [S3; S6]	4.77587e+06	1.50674e+06	0	1.31569e+06	789782	0	0	0	0	0	2.1728e+06	1.02348e+08	8.57173e+06	0	1.50132e+07	1.17602e+08	2.2681e+06	0	0	1.2246e+06	0	2.14014e+06	0	0	4.41355e+06	0	0	0	708885	2.46908e+06	0	1.27127e+06	0	2.25355e+06	0	971876	0	1.2538e+06	971413	0	0	0	2.07999e+06	0	0	2.62156e+06	1.28028e+06	0	3.30917e+06	0	0	0	2.20457e+06	0	644543	0	9.37091e+06	0	4.29568e+06	0	0	0	895163	0	0	1.68241e+06	0	0	0	0	0	3.39406e+06	0	0	0	0	1.53302e+06	0	0	0	0	4.05425e+06	5.77016e+06	0	0	0	0	1.5808e+06	0	0	0	0	6.71971e+06	0	0	0	1.14154e+08	0	0	0	0	0	0	2.66513e+06	0	759151	0	0	0	2.38668e+06	0	7.39528e+07	1.10345e+06	0	0	0	0	0	0	4.09214e+06	0	0
Q14DD4	Syntaxin binding protein 5 (Tomosyn)	STXBP5	Nbla04300;STXBP5	SSSVTSIDK	S746	1xPhospho [S3]	0	0	0	0	0	0	0	0	0	0	0	0	0	0	0	0	999934	0	0	990603	1.76125e+06	0	1.55939e+06	1.63856e+06	0	0	0	0	1.87765e+06	0	0	0	0	1.32878e+06	0	3.27094e+06	2.33358e+06	0	0	0	0	0	0	0	0	0	0	0	0	0	0	0	0	0	0	0	0	0	0	0	0	0	0	0	0	0	0	0	0	0	0	0	0	0	0	0	0	0	0	0	0	0	0	0	0	0	0	0	0	0	0	0	0	0	0	0	0	0	0	0	0	0	0	0	0	0	1.08488e+06	0	0	0	0	0	0	0	0	0	0	0	0	0	0	0
Q6ZWJ1	Syntaxin-binding protein 4	STXBP4	STXBP4	AVLASQTSLTPLGR	S463	1xPhospho [S8]	0	0	3.189e+06	0	0	0	0	0	0	0	0	0	0	0	0	0	0	0	0	0	1.46054e+06	0	0	0	0	0	0	0	0	0	0	0	0	0	0	0	0	0	0	0	0	0	0	0	0	0	0	0	0	1.20606e+06	0	0	0	0	0	0	0	669228	0	0	0	0	0	0	0	0	634506	0	0	0	0	0	0	0	0	0	0	0	0	0	0	0	0	0	0	0	0	0	0	0	0	0	0	0	0	0	0	0	0	0	0	0	0	0	0	0	0	0	0	0	0	0	0	0	0	0	0	0	0	0	0	0
O00186	Syntaxin-binding protein 3	STXBP3	STXBP3	DKVSLIKDE	S587	1xPhospho [S4]	7.26397e+06	6.5541e+06	4.46148e+06	4.95059e+06	6.21766e+06	4.95434e+06	6.01186e+06	3.83202e+06	7.33757e+06	6.32093e+06	7.13561e+06	6.42652e+06	7.9467e+06	8.30255e+06	6.41471e+06	5.1568e+06	5.74585e+06	4.18542e+06	6.69967e+06	3.12591e+06	5.99972e+06	7.81184e+06	4.08784e+06	3.0144e+06	4.26404e+06	2.78667e+06	3.96081e+06	3.23321e+06	2.73719e+06	3.7748e+06	4.99213e+06	3.29089e+06	8.66479e+06	5.23543e+06	4.37966e+06	3.54113e+06	4.83027e+06	3.72098e+06	5.16587e+06	0	2.17428e+06	2.01225e+06	3.44412e+06	0	6.31079e+06	5.15395e+06	7.48859e+06	5.35684e+06	4.91941e+06	5.15524e+06	6.37379e+06	4.79058e+06	4.74908e+06	3.83495e+06	5.59531e+06	4.47584e+06	6.69845e+06	0	4.63588e+06	6.17456e+06	4.66033e+06	8.16408e+06	4.91338e+06	0	0	1.62777e+06	5.79407e+06	7.57472e+06	2.52853e+06	5.28808e+06	4139949	0	4.62685e+06	4.31478e+06	5.52698e+06	7.26556e+06	4.83349e+06	0	5.587e+06	6.98974e+06	3.33257e+06	5.56131e+06	4.31877e+06	2.66906e+06	3.46299e+06	5.34139e+06	3.6702e+06	2.04973e+06	4.27215e+06	0	9.94571e+06	6.45582e+06	0	0	0	0	0	3.72466e+06	4.08209e+06	0	0	0	7.65095e+06	7.38256e+06	6.36563e+06	5.45416e+06	8.51935e+06	2.27414e+07	9.55557e+06	7.54228e+06	1.06086e+07	7.68336e+06	7.66595e+06	6.86796e+06	1.09189e+07	1.0657e+07	1.09624e+07	6.82278e+06	1.21014e+07	4.3833e+06	1.04644e+07	6.9653e+06
M0R0M7	Syntaxin-binding protein 2	STXBP2	STXBP2	ADTPSLGEGPEK	T216	1xPhospho [T3]	2.24056e+06	1.27871e+06	0	6.65568e+06	5.07701e+06	7.8473e+06	1.31485e+07	3.21544e+06	8.45248e+06	2.98825e+07	1.38151e+07	3.88778e+06	0	2.79264e+07	1.861e+07	6.65907e+06	6.77819e+06	2.39635e+06	2.26697e+07	1.12538e+07	4.87692e+06	4.40565e+06	1.0414e+07	4.2812e+06	8.63548e+06	6.67912e+06	1.52861e+07	6.35372e+06	8.34422e+06	1.74634e+07	1.87296e+07	2.97428e+06	3.58867e+07	2.3492e+06	5.96599e+06	1.45202e+07	1.08114e+07	1.01646e+07	3.19363e+06	0	1.26721e+06	0	0	0	0	0	2.10968e+06	0	1.15349e+06	0	0	1.31011e+06	1.19578e+06	0	0	0	0	0	0	1.52081e+06	2.06831e+06	0	2.757e+06	0	0	0	0	1.77127e+07	0	9.91343e+06	9699955	1.81877e+07	0	1.43746e+06	0	2.04583e+06	0	2.88275e+06	0	0	0	0	0	0	0	0	0	1.13117e+06	0	0	0	4.67402e+06	1.70607e+07	3.36683e+06	3.55357e+07	1.4279e+07	2.68043e+07	1.03166e+07	5.62268e+06	3.65363e+07	2.73836e+07	0	1.78664e+07	6.5558e+06	5.15815e+06	0	7.27888e+06	1.3496e+07	2.47584e+07	3.72187e+07	8.12841e+06	1.97866e+07	2.64137e+07	1.05455e+07	2.24889e+07	6.88968e+06	19019184	7.96099e+06	1.7072e+07	0	0	5.26096e+06
P61764	Syntaxin-binding protein 1	STXBP1	STXBP1	LNKTDEEISS	S593	1xPhospho [S9]	0	1.56367e+06	0	2.40517e+06	2.09845e+06	1.80464e+06	1.55891e+06	1.08651e+06	2.97589e+06	4.08868e+06	1.23888e+06	0	0	0	3.39363e+06	2.88445e+06	4.23944e+06	4.74325e+06	5.8282e+06	1.0544e+06	998589	8.41977e+06	1.46144e+06	1.90004e+06	2.85437e+06	912536	1.8573e+06	0	1.36179e+06	2.74578e+06	0	1.58082e+06	0	1.53994e+06	1.32914e+06	0	0	0	1.25215e+06	0	0	0	0	0	656290	0	0	0	0	0	0	0	0	0	0	0	0	609967	0	0	0	0	0	0	0	0	0	0	0	0	0	0	1.3954e+06	0	0	0	0	0	0	0	0	0	0	0	0	0	0	0	0	0	0	0	0	0	0	0	0	0	0	0	0	0	4.55038e+06	3.42664e+06	1.34833e+06	3.55587e+06	1.04279e+07	6.23887e+06	1.45723e+07	4.74608e+06	3.85962e+06	4.9757e+06	5.80715e+06	4.04288e+06	0	0	0	0	0	0	0	3.56171e+06
Q9UNK0	Syntaxin-8	STX8	STX8	NEGAEPDLIRSSLMSEEAKR	S109	1xPhospho [S11]	1.20702e+06	0	0	0	1.07437e+06	2.71965e+06	2.81355e+06	0	1.46003e+06	0	0	0	0	0	0	0	1.10776e+06	0	0	0	0	0	0	945135	0	0	669792	0	826058	0	3.79845e+06	0	0	0	0	0	0	0	0	0	0	0	3.73093e+06	0	0	0	0	0	773325	0	0	0	0	0	443962	0	0	1.26286e+06	2.82268e+06	0	0	0	0	0	0	0	0	0	0	0	0	0	850910	0	0	0	0	2.72079e+06	0	0	0	0	0	0	0	0	0	0	1.42393e+06	0	0	441410	0	0	308247	0	0	0	0	0	0	2.6148e+06	1.6629e+06	5.55042e+06	3.7774e+06	941957	1.31604e+06	0	0	192366	0	0	1.04273e+06	1.53586e+06	0	0	0	2.10474e+06	0	0	3.99458e+06	0
O15400	Syntaxin-7	STX7	STX7	DLGMMIHEQGDVIDSIEANVENAEVHVQQANQQLSR	S205	1xPhospho [S15]; 2xOxidation [M4; M5]	0	0	185064	0	0	0	188643	404552	0	0	37616.6	0	0	0	0	106252	130196	0	0	94644.7	152060	0	0	82104.7	202646	0	176045	0	56572.5	206451	0	0	0	180950	0	64825	46771.6	817782	870504	0	0	0	0	0	56502.4	61548.1	0	53130.3	94666.1	0	0	0	0	0	0	0	0	484427	0	0	0	0	0	0	292972	0	61841.6	0	79477.6	38223.6	55824.9	0	86574.2	198631	102409	0	0	0	0	0	624945	0	0	0	0	136521	93377.5	0	0	0	0	98422.3	0	0	0	0	0	0	0	0	0	0	0	877691	0	0	0	166269	0	127028	0	0	101030	227954	370993	0	231695	0	0	0	0	0
O15400	Syntaxin-7	STX7	STX7	DLGMMIHEQGDVIDSIEANVENAEVHVQQANQQLSR	S205	1xPhospho [S15]; 1xOxidation [M4]	0	0	123596	0	103005	0	0	0	0	0	68855.3	0	0	0	0	0	0	65160	128289	0	100440	226387	0	101995	0	66384.8	0	0	0	0	0	61571.6	0	0	0	204797	0	659943	0	0	0	0	0	0	160408	0	178070	0	0	0	0	0	69165	0	78356.2	0	0	73895.1	78609.4	0	78735.3	0	134035	0	54438.2	0	0	0	57696	53726.1	28996.4	0	70038.3	72929.6	55586	0	0	0	0	0	129048	0	0	0	0	221192	0	0	0	0	0	0	0	0	0	0	0	0	0	0	0	0	0	207638	0	0	0	189836	0	0	0	0	0	83690.1	0	0	0	0	0	0	0	0
O15400	Syntaxin-7	STX7	STX7	DLGMMIHEQGDVIDSIEANVENAEVHVQQANQQLSR	S205	1xPhospho [S15]	416079	0	0	401900	186974	0	0	0	155185	201631	0	0	0	0	125329	0	0	0	0	0	0	0	0	96392.8	0	0	0	47744.9	0	0	102500	0	0	0	109308	0	0	359251	0	0	0	0	101641	0	0	0	0	0	0	0	0	0	0	0	265421	87151.4	0	226464	217099	338137	0	0	0	0	0	91752.7	0	0	120272	0	47760.2	0	0	69864.2	53551.1	0	0	0	0	0	0	0	0	0	0	66746.8	0	0	26152.9	0	0	86671.1	0	0	0	0	0	0	0	0	0	0	244584	137210	0	0	0	0	0	0	0	116411	0	215510	0	0	0	328767	0	0	0	210931
O43752	Syntaxin-6	STX6	STX6	ANSHFIEEQQAQQQLIVEQQDEQLELVSGSIGVLK	S152	1xPhospho [S3]	919043	1.39858e+06	4.50824e+06	401602	1.60384e+06	1.41627e+06	727100	1.21007e+06	499314	1.96401e+06	1.35014e+06	137927	155186	728239	0	621356	2.21486e+06	667206	1.5799e+06	141926	811070	346736	1.52776e+06	0	507385	1.38882e+06	412337	404989	380780	594877	0	763044	834393	537828	238301	2.3461e+06	835239	901139	816938	0	669749	0	399304	1.71451e+06	1.06031e+06	171347	0	349732	267084	0	164551	0	385200	0	0	0	219912	690152	242872	0	0	0	173906	115354	929541	420264	630903	78745.5	0	556906	1.88199e+06	0	468934	492355	364471	0	138613	1.02037e+06	558551	123904	1.19681e+06	1.27198e+06	324395	0	0	1.96817e+06	906129	135050	0	0	402463	143922	200241	114952	1.89563e+06	1.41061e+06	1.02251e+06	0	0	0	3.62351e+06	497285	0	1.1346e+06	89393.4	0	0	2.5759e+06	0	728215	877539	0	938904	1.12543e+06	0	248166	837260	783631	564964	117915	0	1.16703e+06
Q13190	Syntaxin-5	STX5	STX5;STX5A	APVSALPLAPNHLGGGAVVLGAESHASK	S217	1xPhospho [S4]	0	0	0	0	365421	0	0	0	0	0	49378.8	0	0	0	0	0	0	0	0	0	0	0	0	0	0	0	0	0	0	0	0	0	0	0	0	0	0	117770	0	0	0	0	0	0	0	0	0	151986	0	0	0	0	0	0	0	0	0	0	0	0	0	0	0	0	0	0	0	0	0	0	495642	0	0	0	0	0	0	0	0	0	0	0	0	0	0	0	0	395691	0	0	0	0	0	0	0	0	0	0	0	0	0	0	0	0	0	0	0	0	0	0	0	0	77461.8	0	0	0	0	0	0	0	0	0
Q12846	Syntaxin-4	STX4	STX4;STX4A	HSEIQQLER	S208	1xPhospho [S2]	7.63166e+06	1.72911e+07	7.20901e+06	8.33573e+06	7.61225e+06	6.16731e+06	1.01815e+07	5.37658e+06	0	5.81587e+06	5.14782e+06	0	5.31155e+06	0	2.91082e+07	6.02129e+06	5.66717e+06	5.48084e+06	7.71634e+06	4.98294e+06	6.16072e+06	1.37966e+06	4.0143e+06	4.68876e+06	6.83862e+06	2.97097e+06	4.16227e+06	2.78175e+06	5.92364e+06	3.13692e+06	2.47536e+06	5.28709e+06	0	2.87803e+06	6.07537e+06	3.62761e+06	6.43954e+06	2.82082e+06	0	7.94287e+06	7.43863e+06	5.76596e+06	8.16499e+06	8.91889e+06	7.83216e+06	6.67282e+06	4.33627e+06	5.88727e+06	3.84023e+06	4.61185e+06	7.91975e+06	4.69015e+06	5.63783e+06	5.54188e+06	7.41149e+06	3.98439e+06	4.79979e+06	4.03255e+06	5.96817e+06	6.22174e+06	4.81151e+06	1.02666e+07	5.13293e+06	0	6.50342e+06	1.31297e+07	8.00578e+06	9.00629e+06	3.61019e+06	3.23353e+06	3.72187e+06	0	7.26804e+06	5.17195e+06	5.11035e+06	6.57223e+06	6.11713e+06	6.57393e+06	6.97038e+06	4.1358e+06	0	9.84916e+06	5.56914e+06	1.25463e+07	6.03781e+06	8.99584e+06	8.27874e+06	6.35033e+06	7.10225e+06	4.63885e+06	9.76524e+06	6.61453e+06	4.86485e+06	3.94906e+06	4.96961e+06	7.6414e+06	6.95142e+06	6.02555e+06	7.50554e+06	3.45017e+06	4.10111e+06	8.43438e+06	5.77377e+06	1.41741e+07	1.42058e+07	8.0523e+06	1.17215e+07	1.67902e+07	0	1.34244e+07	6.07953e+06	0	5.99788e+06	3.27995e+06	0	8.41079e+06	8.40286e+06	5.27354e+06	0	6.38767e+06	0	0
Q12846	Syntaxin-4	STX4	STX4;STX4A	VALVVHPGTAR	T31	1xPhospho [T9]	8.38109e+06	0	3.67613e+06	0	1.35319e+06	0	1.85283e+06	1.34611e+06	0	0	2.61937e+06	3.27178e+06	0	0	0	0	0	0	0	0	0	0	0	0	0	0	0	0	0	0	0	0	0	0	0	3.72009e+06	1.6656e+06	0	0	0	0	0	1.63092e+06	0	2.21397e+06	3.25193e+06	7.1501e+06	0	2.25498e+06	5.16049e+06	0	9.62424e+06	0	1.02123e+07	5.03825e+06	4.1345e+06	0	1.98146e+07	8.59337e+06	4.36559e+06	3.45975e+06	0	5.4156e+06	0	1.10997e+07	1.65702e+07	1.38789e+06	4.15227e+06	2.97125e+06	1.3888e+07	1.32879e+07	2.95695e+06	3.15773e+06	9.84268e+06	7.98836e+06	5.4457e+06	5.63792e+06	2.41722e+06	0	1.97557e+07	8.11934e+06	0	2.45916e+06	0	2.84615e+06	0	786972	2.00774e+06	0	0	0	0	0	0	0	0	0	0	0	0	0	0	0	0	4.18084e+06	3.74081e+06	0	3.72441e+06	0	0	2.02925e+06	2.45672e+06	1.59299e+06	1.2895e+06	0	0	0	0	0	9.05573e+06	2.29989e+07	0
Q12846	Syntaxin-4	STX4	STX4;STX4A	LGSPDEEFFHK	S36	1xPhospho [S3]	0	1.36629e+06	3.96674e+06	0	868664	1.85054e+06	1.81268e+06	2.47457e+06	1.52552e+06	0	2.63171e+06	2.83574e+06	0	0	2.59029e+06	0	1.56664e+06	0	2.15275e+06	3.98285e+06	1.62038e+06	3.00526e+06	2.65035e+06	2.75834e+06	0	5.47448e+06	2.05056e+06	1.02751e+06	0	2.19433e+06	2.54534e+06	1.79208e+06	0	0	0	2.68952e+06	2.92008e+06	1.38697e+06	2.58548e+06	2.41441e+06	0	1.68702e+06	1.59888e+06	0	1.97903e+06	0	4.17748e+06	3.46918e+06	0	3.68925e+06	1.66721e+06	980674	0	2.78223e+06	0	0	2.43688e+06	2.53335e+06	3.66464e+06	2.09785e+06	0	0	0	0	0	4.0464e+06	1.48535e+06	2.03577e+06	0	0	0	0	0	1.97797e+06	0	2.05922e+06	2.26339e+06	4.64675e+06	1.54212e+06	2.40868e+06	0	0	0	0	0	5.14669e+06	2.90973e+06	1.7983e+06	2.23739e+06	2.51677e+06	2.26517e+06	1.14381e+06	0	0	0	2.30462e+06	0	0	0	3.54867e+06	5.9444e+06	964049	1.45343e+06	575560	1.69408e+06	817148	1.09012e+06	4.8686e+06	0	0	4.90161e+06	925328	1.27948e+06	987627	0	0	0	0	0	1.27663e+06	1.62893e+06	1.27248e+06
Q9P2W9	Syntaxin-18	STX18	STX18	RLSKLEPEPNTK	S167	1xPhospho [S3]	3.16976e+07	1.18922e+07	1.2248e+07	9.92667e+06	1.46566e+07	9.51954e+06	2.19264e+07	3.35197e+07	1.37684e+07	1.95078e+07	1.8571e+07	2.11984e+07	1.16834e+07	2.51207e+07	2.56471e+07	1.06425e+07	1.92634e+07	1.1849e+07	9.47537e+06	1.28339e+07	9.1332e+06	1.59365e+06	2.73434e+07	1.13453e+07	1.95829e+07	7.78122e+06	2.92043e+07	2.97398e+07	1.13292e+07	2.02724e+07	1.99412e+07	1.00666e+07	4.00831e+07	0	1.34305e+07	1.54449e+07	2.61211e+07	1.70993e+07	1.90718e+07	3.12749e+07	2.15329e+07	2.24786e+07	3.00887e+07	1.34883e+07	1.88671e+07	2.60123e+07	2.81019e+07	2.7991e+07	2.24503e+07	2.6465e+07	3.35151e+07	3.58651e+07	3.62902e+07	2.29758e+07	2.394e+07	2.59534e+07	3.46985e+07	2.35816e+07	3.73433e+07	3.53494e+07	1.92678e+07	1.98752e+07	2.13176e+07	0	1.23158e+07	2.94781e+07	3.3319e+07	3.27938e+07	1.1742e+07	2.95755e+07	58555960	2.63794e+07	3.40614e+07	2.61466e+07	3.27812e+07	2.77735e+07	1.87686e+07	1.75935e+07	3.88086e+07	3.58885e+07	5.07688e+07	9.52751e+06	3.05223e+07	7.27735e+07	4.18542e+07	8.44547e+06	2.60003e+07	1.74236e+07	3.0943e+07	1.92754e+07	1.66409e+07	1.6595e+07	6.29233e+06	2.31044e+07	1.18131e+07	4.32757e+06	3.32149e+07	2.12158e+07	2.81977e+07	1.11697e+07	5.32427e+06	1.58993e+07	2.80006e+07	1.55366e+07	1.5775e+07	1.52759e+07	1.53736e+07	1.83687e+07	1.85634e+07	3.23074e+07	1.26516e+07	1.83433e+07	1.95967e+07	2.34891e+07	1.16871e+07	3.1888e+07	2.04244e+07	2.38974e+07	1.43842e+07	1.70273e+07	0	1.24836e+07
O14662	Syntaxin-16	STX16	STX16;STX16-NPEPL1	SIAAELDELADDR	S41	1xPhospho [S1]	0	264006	0	0	0	0	0	0	0	0	0	0	0	0	0	0	0	0	0	0	0	0	0	0	0	0	0	0	0	0	0	0	0	0	0	0	2.88083e+06	0	0	0	0	0	0	0	0	0	0	0	0	0	0	0	0	0	0	0	0	0	0	2.56088e+06	0	0	2.56439e+06	0	0	6.42762e+06	0	0	8.1677e+06	9.6528e+06	3.82307e+06	0	0	0	0	0	0	0	0	0	0	0	0	0	0	0	0	8.86547e+06	0	0	0	0	0	0	0	0	0	0	0	0	0	0	0	0	1.60361e+06	1.32154e+06	498711	0	0	0	0	0	0	0	0	0	0	0	0	0	0	0
Q86Y82	Syntaxin-12	STX12	STX12	DLAMMIHDQGDLIDSIEANVESSEVHVER	S218	1xPhospho [S15]; 2xOxidation [M4; M5]	141484	974395	673077	111570	224507	0	0	0	192474	0	0	114546	0	250335	297956	118427	173900	0	170308	0	0	0	0	0	0	77719.3	0	0	0	0	0	0	0	0	223822	69611.8	114553	65105.8	478042	0	0	0	93145.2	0	0	0	0	0	0	0	0	0	0	0	106308	253449	164587	59668.7	212278	236363	29404	0	91714.8	0	398605	708462	60460.5	0	586340	31047.3	33267.4	0	138350	110797	57576.1	0	0	0	185703	0	362516	0	0	0	0	79039.5	0	0	0	0	0	0	0	0	0	0	0	0	0	0	515859	171811	329972	756894	899778	607394	436570	767088	0	341004	0	212998	0	68129.9	0	185323	0	287315	0	0	0	0
Q86Y82	Syntaxin-12	STX12	STX12	DLAMMIHDQGDLIDSIEANVESSEVHVER	S218	1xPhospho [S15]; 1xOxidation [M]	128170	0	495402	0	0	0	51827.9	39840	0	0	0	0	0	0	88831.4	102755	216219	0	250525	92407.1	87972.7	0	0	0	119282	0	0	26889.3	0	212258	119896	0	0	0	66959.3	0	0	667762	93210.1	0	0	0	0	0	68563.3	0	74811.3	0	103577	0	0	0	0	0	0	0	0	122005	0	0	0	0	0	0	147058	0	0	0	0	0	63852.2	0	0	0	48506.9	0	0	86371.7	0	0	0	0	0	0	0	0	0	0	0	0	0	0	0	0	0	0	0	0	0	0	0	0	0	1.26254e+06	162717	0	0	205067	0	172171	0	0	78138.9	0	584158	0	0	0	287415	0	0	0
Q86Y82	Syntaxin-12	STX12	STX12	NPGPSGPQLR	S15	1xPhospho [S5]	5.01527e+06	3.44016e+07	2.98197e+06	2.83708e+07	2.67022e+07	0	2.6629e+07	537240	5.38886e+06	2.24667e+07	2.00372e+07	2.51972e+06	3.65099e+07	9.35973e+06	7.83169e+07	1.04566e+08	3.00609e+06	2.03907e+07	3.79209e+07	2.5162e+06	3.57745e+06	0	3.03623e+07	0	8.05849e+07	0	2.87771e+07	742124	1.51248e+06	1.30578e+07	1.12558e+07	1.39831e+07	2.67921e+07	4.20804e+06	3.05801e+06	3.05943e+06	1.874e+06	9.15315e+06	7.46525e+07	2.21046e+07	5.2884e+06	1.85775e+07	9.39971e+06	7.43488e+06	1.31852e+08	1.2497e+07	3.10377e+07	5.28493e+07	3.69538e+06	6.64152e+06	5.98347e+07	2.41041e+07	3.95846e+07	3.98997e+06	3.24311e+07	4.67633e+06	9.33027e+06	8.89242e+06	9.49652e+06	5.50528e+07	3.28204e+07	2.87911e+07	1.92478e+07	0	7.78357e+06	2.87518e+07	2.00367e+07	1.48845e+07	1.337e+07	4.91964e+07	10363277	7.64427e+06	1.36911e+07	7.88788e+06	3.34546e+07	1.71423e+07	7.19893e+06	6.41961e+06	5.01583e+07	2.65864e+07	1.26948e+07	9.81329e+07	6.38884e+06	3.04104e+07	1.7958e+07	9.21316e+06	1.32925e+07	5.26639e+06	1.63996e+07	2.08075e+07	147123837	3.32855e+07	3.22033e+07	8.67571e+06	8.23382e+06	0	1.63014e+07	2.6303e+07	8.40553e+06	4.712e+06	0	0	3.29839e+07	34128173	1.10442e+08	6.39751e+06	5.1818e+07	1.82113e+07	8.02284e+06	4.31583e+07	1.30026e+07	7.5799e+06	1.73056e+07	2.01152e+07	1.50512e+07	7.52191e+06	1.03046e+07	3.70073e+07	1.08825e+07	1.11073e+07	1.40643e+07	0
O75558	Syntaxin-11	STX11	STX11	QADTLNVIELNVQK	T241	1xPhospho [T4]	0	0	0	0	0	0	0	1.26451e+06	0	0	0	0	0	0	0	0	189852	0	0	0	0	0	77356.1	0	0	0	0	0	0	0	0	0	0	107371	0	0	1.75744e+06	0	0	0	0	0	0	0	0	0	0	0	0	0	0	0	0	0	826333	1.18698e+06	0	0	0	1.66251e+06	0	0	666450	0	0	0	0	0	593527	0	0	0	0	2.71272e+06	1.43365e+06	0	1.15365e+06	0	0	1.08271e+06	0	0	0	0	0	0	0	0	0	0	0	0	0	0	0	0	0	0	0	0	0	0	0	0	2.88047e+06	0	562901	0	0	0	0	0	0	0	342104	0	0	0	0	0	0	0
K7ELY2	Syntaxin-10 (Fragment)	STX10	STX10	SPSDLLDASAVSATSR	S103	1xPhospho [S3]	0	0	8.04039e+06	1.62326e+06	8.66902e+06	0	5.31386e+06	2.99127e+06	6.83018e+06	0	4.05814e+06	6.11727e+06	0	0	5.63109e+06	87444.7	0	2.6937e+06	0	7.78797e+06	1.1621e+07	0	0	1.04128e+07	60105.6	56701.4	4.68504e+06	8.77341e+06	1.2521e+07	0	93432.7	3.30899e+06	0	0	27040037	6.14501e+06	6.18957e+06	286702	6.81568e+06	3.61581e+06	5.89302e+06	0	4.41457e+06	0	5.59138e+06	7.31691e+06	2.2411e+06	2.56796e+06	5.99209e+06	6.14228e+06	0	4.30254e+06	969302	2.62804e+06	4.48258e+06	9.77945e+06	2.55077e+06	6.32653e+06	5.93184e+06	4.32624e+06	6.25268e+06	0	4.37037e+06	0	1.11719e+07	7.70107e+06	1.49582e+06	0	2.03814e+07	7.65782e+06	5906000	2.22082e+06	3.27148e+06	5.62574e+06	8.85632e+06	1.8333e+06	5.78049e+06	4.14648e+06	0	1.04563e+07	5.97128e+06	0	0	0	0	0	1.36373e+06	4.8596e+06	2.96943e+06	3.61048e+06	0	4.33469e+06	0	0	0	0	0	0	0	2.74716e+06	0	2.85534e+06	0	1.8976e+06	6.67537e+06	2.65731e+06	762054	0	0	144867	2.27575e+06	1.14546e+06	3.4972e+06	1.48119e+06	0	0	0	75142.7	0	9.44259e+06	1.03929e+07	5.19311e+06
F8WD64	Protein stum homolog	STUM	STUM	GASSSSGVVVQVR	S28	2xPhospho [S]	0	0	0	0	0	0	0	0	0	0	0	0	0	0	0	0	0	0	0	0	0	0	0	0	0	0	0	2.78818e+06	0	0	0	0	0	0	0	0	0	0	0	0	0	0	0	0	0	0	0	0	0	0	0	0	0	0	0	0	0	0	0	802084	0	0	0	0	0	0	0	0	0	0	0	0	0	0	0	0	0	0	0	0	0	0	0	0	0	452286	0	0	0	0	0	0	0	0	0	0	0	0	0	0	0	0	0	0	0	0	0	0	0	0	0	0	0	0	0	0	0	0	0	0	0	0
H3BS86	E3 ubiquitin-protein ligase CHIP (Fragment)	STUB1	STUB1	LGAGGGSPEKSPSAQELK	S23	2xPhospho [S11; S]	2.30685e+07	1.4286e+07	2.82502e+07	1.65198e+07	1.75348e+07	1.10705e+07	1.84949e+07	2.61622e+07	1.96329e+07	1.71045e+07	1.79345e+07	1.5475e+07	2.78929e+07	7.44424e+06	1.14664e+07	2.40043e+07	2.84215e+07	2.4292e+07	8.13352e+06	4.00288e+07	3.16904e+07	2.01708e+07	3.56831e+07	3.48205e+07	1.73378e+07	2.00013e+07	1.66755e+07	3.06078e+07	2.85214e+07	9.94214e+06	2.80209e+07	2.36582e+07	0	3.3809e+07	2.29326e+07	2.58026e+07	3.43073e+07	2.60437e+07	2.34892e+07	2.36109e+07	1.68227e+07	3.99683e+07	2.18041e+07	2.09744e+07	1.34569e+07	1.80554e+07	5.77912e+06	2.15608e+07	1.17976e+07	1.77352e+07	2.21559e+07	1.8257e+07	9.72718e+06	2.5866e+07	8.88946e+06	1.36871e+07	0	2.32684e+07	1.2611e+07	8.62355e+06	5.17806e+06	1.70615e+07	4.1961e+06	9.65965e+07	1.90328e+07	5.46074e+06	1.03834e+07	4.44381e+07	1.92334e+07	9.29806e+06	1.59537e+07	8.07216e+06	1.95088e+07	1.67004e+07	6.72107e+06	1.18925e+07	1.77734e+07	1.97948e+07	7.13946e+06	3.98448e+06	0	1.76802e+07	2.52458e+07	6.60035e+07	1.67478e+07	2.57379e+07	2.43058e+07	2.48986e+07	2.82682e+06	1.32915e+07	8.19495e+06	7.57015e+06	1.95333e+07	2.62488e+07	2.56882e+07	4.9379e+07	0	1.82312e+07	2.57905e+07	2.35358e+07	4.56386e+06	0	2.45176e+07	8.4009e+06	1.23695e+07	1.57814e+07	1.56723e+07	7.76164e+06	0	0	1.23234e+07	1.1909e+07	1.37212e+07	2.76651e+07	1.24588e+07	6.1219e+06	0	3.88106e+06	5.28938e+06	5.47869e+06	1.57144e+07	1.00831e+07
H3BS86	E3 ubiquitin-protein ligase CHIP (Fragment)	STUB1	STUB1	WNSIEER	S130	1xPhospho [S3]	0	0	0	0	0	2.07539e+06	0	0	2.43016e+06	3.08478e+06	0	2.0561e+06	0	0	0	2.42073e+06	0	0	0	1.37042e+06	3.31458e+06	1.94938e+06	2.26929e+06	0	2.10795e+06	0	0	0	1.35648e+06	0	0	0	0	0	1.71392e+06	1.32271e+06	1.34043e+06	1.27594e+06	1.76159e+06	3.05807e+06	0	0	1.87361e+06	0	1.20994e+07	0	1.44206e+06	0	1.77413e+06	0	0	1.01189e+06	902887	5.01865e+06	1.89809e+06	0	0	1.1389e+06	1.03045e+06	1.35501e+06	1.46025e+06	0	1.43613e+06	0	3.4557e+06	2.14999e+06	1.24492e+06	3.99445e+06	2.47528e+06	741767	2.10886e+06	0	2.1006e+06	2.21253e+06	1.35024e+06	0	1.5287e+06	1.34667e+06	0	0	0	0	3.59368e+06	0	0	2.47776e+06	7.03414e+06	2.70714e+06	2.00808e+06	2.13384e+06	2.07923e+06	1.74288e+06	0	0	0	0	0	0	0	0	0	0	0	1.73047e+06	0	0	0	2.67015e+06	3.73521e+06	1.78967e+06	3.47245e+06	1.11197e+06	902005	0	1.99598e+06	0	0	1.21565e+06	9.01321e+06	0	0	1.52594e+06
Q8TCJ2	Dolichyl-diphosphooligosaccharide--protein glycosyltransferase subunit STT3B	STT3B	STT3B	ENPPVEDSSDEDDKRNQGNLYDK	S498	2xPhospho [S8; S9]	2.53404e+07	1.26007e+07	1.1628e+07	1.17213e+07	1.32635e+07	0	3.06117e+07	2.26429e+07	0	1.7314e+07	9.89251e+06	8.48562e+06	1.83006e+07	6.60667e+06	5.87922e+06	1.33619e+07	2.50869e+06	7.37773e+06	0	3.93355e+07	8.60589e+06	0	1.54144e+07	1.79123e+06	33068879	3.93242e+07	1.62061e+07	2.91059e+07	7.69742e+06	1.54229e+06	1.517e+07	5.60115e+07	0	6.09001e+07	2.53117e+07	1.74127e+07	2.71621e+07	2.16518e+07	2.15086e+07	5.31185e+07	2.95734e+07	1.4111e+08	2.45198e+07	8.42612e+07	3.46773e+07	6.26091e+07	4.24998e+06	4.5694e+07	2.27107e+07	1.04248e+08	4.64857e+07	6.53336e+07	2.96628e+07	2.98577e+07	2.80018e+07	3.03603e+07	0	0	5.90252e+06	1.00089e+07	3.41527e+07	5.96794e+07	7.0211e+06	4.55714e+07	6.75324e+06	0	1.00187e+07	1.19684e+08	1.5357e+07	55652760	6.08948e+07	7.10533e+06	7.12067e+07	0	2.17745e+07	5.81572e+07	1.14524e+07	0	1.27753e+07	1.72432e+07	6.27221e+07	1.17191e+08	4.74635e+07	0	5.15115e+07	6.56474e+07	1.01241e+07	4.61698e+07	2.49592e+07	3.6642e+07	1.89001e+07	2.993e+07	1.11602e+07	1.38896e+07	6.46074e+07	8.02567e+07	1.04949e+08	4.50613e+07	2.06661e+07	2.09734e+07	6.97112e+07	2.49553e+07	6.44423e+06	0	1.12357e+07	2.12093e+07	5.16203e+06	0	9.1201e+06	0	1.08795e+06	6.52317e+06	3.93991e+06	2.52818e+06	0	9.33755e+06	0	6.70186e+06	7.2374e+06	3.57493e+06	2.95685e+07	0
Q8TCJ2	Dolichyl-diphosphooligosaccharide--protein glycosyltransferase subunit STT3B	STT3B	STT3B	ENPPVEDSSDEDDKRNQGNLYDK	S499	2xPhospho [S8; S9]	2.53404e+07	1.26007e+07	1.1628e+07	1.17213e+07	1.32635e+07	0	3.06117e+07	2.26429e+07	0	1.7314e+07	9.89251e+06	8.48562e+06	1.83006e+07	6.60667e+06	5.87922e+06	1.33619e+07	2.50869e+06	7.37773e+06	0	3.93355e+07	8.60589e+06	0	1.54144e+07	1.79123e+06	33068879	3.93242e+07	1.62061e+07	2.91059e+07	7.69742e+06	1.54229e+06	1.517e+07	5.60115e+07	0	6.09001e+07	2.53117e+07	1.74127e+07	2.71621e+07	2.16518e+07	2.15086e+07	5.31185e+07	2.95734e+07	1.4111e+08	2.45198e+07	8.42612e+07	3.46773e+07	6.26091e+07	4.24998e+06	4.5694e+07	2.27107e+07	1.04248e+08	4.64857e+07	6.53336e+07	2.96628e+07	2.98577e+07	2.80018e+07	3.03603e+07	0	0	5.90252e+06	1.00089e+07	3.41527e+07	5.96794e+07	7.0211e+06	4.55714e+07	6.75324e+06	0	1.00187e+07	1.19684e+08	1.5357e+07	55652760	6.08948e+07	7.10533e+06	7.12067e+07	0	2.17745e+07	5.81572e+07	1.14524e+07	0	1.27753e+07	1.72432e+07	6.27221e+07	1.17191e+08	4.74635e+07	0	5.15115e+07	6.56474e+07	1.01241e+07	4.61698e+07	2.49592e+07	3.6642e+07	1.89001e+07	2.993e+07	1.11602e+07	1.38896e+07	6.46074e+07	8.02567e+07	1.04949e+08	4.50613e+07	2.06661e+07	2.09734e+07	6.97112e+07	2.49553e+07	6.44423e+06	0	1.12357e+07	2.12093e+07	5.16203e+06	0	9.1201e+06	0	1.08795e+06	6.52317e+06	3.93991e+06	2.52818e+06	0	9.33755e+06	0	6.70186e+06	7.2374e+06	3.57493e+06	2.95685e+07	0
Q8TCJ2	Dolichyl-diphosphooligosaccharide--protein glycosyltransferase subunit STT3B	STT3B	STT3B	ENPPVEDSSDEDDKR	S498	2xPhospho [S8; S9]	1.1372e+07	3.20494e+06	1.72235e+07	1.9141e+07	2.53421e+06	3.35446e+06	1.66945e+07	9.15256e+06	5.9253e+06	0	1.32344e+07	2.08958e+07	8.88409e+07	3.36847e+06	0	1.70642e+07	1.22273e+07	1.35547e+07	4.41956e+06	4.96155e+07	1.142e+07	0	8.99127e+06	4.47759e+06	8.34081e+06	6.611e+07	1.64856e+07	1.79781e+07	2.57634e+07	4.21603e+06	2.04154e+07	7.59019e+07	0	2.12354e+07	1.21663e+07	8.56143e+06	3.65762e+07	1.82924e+07	1.99752e+07	3.7933e+07	5.23521e+07	8.6443e+07	1.89742e+07	5.09523e+07	1.57596e+07	4.54567e+07	1.14021e+07	5.64514e+07	3.08524e+07	7.44715e+07	2.17451e+07	2.34327e+07	2.80079e+07	9.1354e+06	1.61266e+07	2.19287e+07	0	0	0	1.44113e+06	7.68481e+06	1.68898e+07	1.01205e+07	0	8.74606e+06	0	4.99229e+06	9.6038e+07	2.23407e+07	3.96873e+07	4.38116e+07	0	3.42199e+07	4.4098e+06	1.77838e+07	1.41051e+07	2.96575e+06	2.5342e+06	0	0	1.16814e+07	2.20483e+07	1.06558e+07	0	5.17784e+06	2.82945e+07	9.46186e+06	1.51666e+07	0	2.51143e+07	2.00964e+07	1.13388e+07	0	7.28436e+06	0	1.72669e+07	9.18364e+06	2.41664e+07	9.73101e+06	1.44065e+07	0	0	2.39717e+06	0	875957	7.80844e+06	0	4.47058e+06	0	0	0	0	0	6.42009e+06	2.09744e+07	4.12472e+07	0	2.124e+07	1.53785e+06	0	0	3.4651e+06
Q8TCJ2	Dolichyl-diphosphooligosaccharide--protein glycosyltransferase subunit STT3B	STT3B	STT3B	ENPPVEDSSDEDDKR	S499	2xPhospho [S8; S9]	1.1372e+07	3.20494e+06	1.72235e+07	1.9141e+07	2.53421e+06	3.35446e+06	1.66945e+07	9.15256e+06	5.9253e+06	0	1.32344e+07	2.08958e+07	8.88409e+07	3.36847e+06	0	1.70642e+07	1.22273e+07	1.35547e+07	4.41956e+06	4.96155e+07	1.142e+07	0	8.99127e+06	4.47759e+06	8.34081e+06	6.611e+07	1.64856e+07	1.79781e+07	2.57634e+07	4.21603e+06	2.04154e+07	7.59019e+07	0	2.12354e+07	1.21663e+07	8.56143e+06	3.65762e+07	1.82924e+07	1.99752e+07	3.7933e+07	5.23521e+07	8.6443e+07	1.89742e+07	5.09523e+07	1.57596e+07	4.54567e+07	1.14021e+07	5.64514e+07	3.08524e+07	7.44715e+07	2.17451e+07	2.34327e+07	2.80079e+07	9.1354e+06	1.61266e+07	2.19287e+07	0	0	0	1.44113e+06	7.68481e+06	1.68898e+07	1.01205e+07	0	8.74606e+06	0	4.99229e+06	9.6038e+07	2.23407e+07	3.96873e+07	4.38116e+07	0	3.42199e+07	4.4098e+06	1.77838e+07	1.41051e+07	2.96575e+06	2.5342e+06	0	0	1.16814e+07	2.20483e+07	1.06558e+07	0	5.17784e+06	2.82945e+07	9.46186e+06	1.51666e+07	0	2.51143e+07	2.00964e+07	1.13388e+07	0	7.28436e+06	0	1.72669e+07	9.18364e+06	2.41664e+07	9.73101e+06	1.44065e+07	0	0	2.39717e+06	0	875957	7.80844e+06	0	4.47058e+06	0	0	0	0	0	6.42009e+06	2.09744e+07	4.12472e+07	0	2.124e+07	1.53785e+06	0	0	3.4651e+06
Q9NRL3	Striatin-4	STRN4	STRN4	SLELNGAVEPSEGAPR	S206	1xPhospho [S1]	1.2046e+06	0	0	0	2.07265e+06	0	996614	2.80475e+06	1.51234e+06	0	3.25491e+06	0	0	404846	0	663183	0	1.43686e+06	0	1.13807e+06	1.74626e+06	1.2187e+06	2.36141e+06	0	1.31416e+06	5.18951e+06	841618	1.87848e+06	2.34751e+06	0	0	0	0	2.49564e+06	2.35918e+06	2.2192e+06	3.4276e+06	1.93797e+06	0	4.56727e+06	2.18385e+06	0	1.67653e+06	1.61185e+06	3.01194e+06	2.30213e+06	0	1.97083e+06	1.43574e+06	1.9206e+06	2.42989e+06	3685358	5.38845e+06	5.21745e+06	0	0	1.15638e+06	5.63579e+06	4.15956e+06	2.08736e+06	0	0	4.89198e+06	0	950340	1.52276e+06	2.78865e+06	0	1.90627e+06	4.98812e+06	5.33688e+06	3.0617e+06	4.80936e+06	1.92417e+06	0	0	4.16224e+06	1.56041e+06	0	1.86853e+06	4.63342e+06	0	2.6926e+06	1.08788e+06	498528	696800	3.73803e+06	1.535e+06	2.22051e+06	0	0	0	0	0	0	0	0	0	0	0	0	0	0	0	0	0	0	0	0	118921	0	0	0	0	967272	133327	0	0	0	4.81419e+06	0	0
Q9NRL3	Striatin-4	STRN4	STRN4	LGGSVLGQIPFLQNCEDEDSDEDDELDSVQHKK	S276	1xCarbamidomethyl [C15]; 1xPhospho [S20]	0	0	0	0	0	0	120599	123656	294234	0	175922	0	0	0	0	335585	204924	0	334137	0	719636	1.37743e+06	287003	0	215779	0	0	377984	0	289883	0	0	0	229543	0	139112	0	242720	234218	0	0	0	0	0	210584	0	91356.5	0	141866	0	0	0	137813	0	166309	0	403679	148097	105412	0	0	0	105609	0	456569	72819.9	0	0	0	0	0	0	0	0	106205	0	0	0	0	186850	437222	0	0	0	0	0	84548.8	124221	0	0	0	0	749008	598600	0	0	0	0	0	0	0	0	228299	745954	0	317488	0	0	822212	0	187663	230476	0	0	1.84329e+06	0	0	184107	0	0	0	0
Q9NRL3	Striatin-4	STRN4	STRN4	APPGPAGLSGGESLLVK	S234	1xPhospho [S13]	0	190456	0	0	0	0	0	0	0	0	0	0	0	0	0	0	0	65416.5	110587	0	90176.8	0	0	0	0	0	0	766982	0	0	0	0	0	0	0	0	0	0	0	0	0	0	0	0	0	0	0	0	0	0	0	2.65014e+06	0	0	514236	0	0	4.53299e+06	994608	0	0	0	354161	0	1.27966e+06	1.42076e+06	0	0	939377	3.72458e+06	1421550	0	0	1.50398e+06	1.67649e+06	0	0	0	0	2.30809e+06	1.40651e+06	0	0	0	0	0	0	498620	0	0	0	0	0	0	0	0	0	0	0	0	0	0	0	653253	907226	0	334301	0	0	0	0	0	0	0	0	0	0	0	0	0	0	0
Q13033	Striatin-3	STRN3	STRN3	NLEQILNGGESPKQK	S229	1xPhospho [S11]	0	3.22706e+06	6.22824e+06	5.40286e+06	7.80261e+06	9.06921e+06	1.10802e+07	1.3247e+07	7.67964e+06	0	7.04075e+06	9.48328e+06	1.45749e+07	0	6.382e+06	4.0036e+06	6.57302e+06	7.67342e+06	5.28229e+06	9.15998e+06	4.49961e+06	1.1963e+06	4.81736e+06	5.60734e+06	5.27308e+06	1.23804e+07	1.00248e+07	5.05687e+06	8.07814e+06	1.16336e+07	1.26578e+07	1.05248e+07	0	6.28159e+06	9.17581e+06	9.94062e+06	4.82315e+06	1.5909e+07	1.39403e+07	1.25039e+07	1.13979e+07	2.32091e+06	1.12572e+07	0	6.32772e+06	8.24021e+06	7.11582e+06	7.65624e+06	6.17397e+06	9.16625e+06	1.88642e+06	5.7781e+06	4.32258e+06	6.98641e+06	5.08121e+06	4.62131e+06	4.32154e+06	1.97959e+07	1.08926e+07	6.56416e+06	6.43054e+06	0	5.5859e+06	0	1.89569e+07	1.44769e+07	6.41886e+06	0	1.30146e+07	6.95836e+06	7.65509e+06	1.38634e+07	1.40014e+07	1.56473e+07	8.85553e+06	5.8355e+06	1.05558e+07	1.30163e+07	1.24736e+06	5.93467e+06	4.64728e+06	3.11933e+06	2.90995e+06	0	4.29886e+06	874851	3.14026e+06	8.91771e+06	7.33964e+06	6.80183e+06	3.07758e+06	3.94634e+06	0	0	0	6.24482e+06	2.99657e+06	0	4.0053e+06	3.62743e+06	1.32499e+07	0	1.0609e+06	2.85503e+06	7.99348e+06	2.42317e+06	1.35436e+06	7.54771e+06	0	0	1.20092e+07	7.23445e+06	5.73042e+06	4.41498e+06	0	0	0	4.97828e+06	0	6.36583e+06	5.19826e+06	5.58045e+06
Q13033	Striatin-3	STRN3	STRN3	NLEQILNGGESPK	S229	1xPhospho [S11]	0	2.48022e+06	5.44888e+06	6.09639e+06	8.36696e+06	7.38862e+06	8.6767e+06	1.17759e+07	8.41153e+06	0	7.52372e+06	5.13186e+06	0	0	5.14303e+06	469381	0	1.13686e+07	0	6.93754e+06	5.98575e+06	0	2.88112e+06	9.18077e+06	2.88643e+06	1.1157e+06	1.02782e+07	4.23261e+06	7.09095e+06	0	0	1.00277e+07	0	0	7.14682e+06	7.59711e+06	5.77923e+06	3.39969e+06	6.38192e+06	4.2575e+06	6.76451e+06	0	1.30551e+07	0	8.93997e+06	9.66609e+06	9.54379e+06	8.7493e+06	8.07371e+06	7.70689e+06	6.28986e+06	1.06256e+07	9.80115e+06	5.62768e+06	7.4604e+06	7.9601e+06	1.04075e+07	1.33866e+07	1.17895e+07	1.39454e+07	1.07938e+07	0	16961490	0	1.26761e+07	1.0903e+07	6.97336e+06	0	1.01726e+07	8.59655e+06	6.54638e+06	9.03277e+06	1.0991e+07	1.35877e+07	8.73871e+06	8.49007e+06	1.40558e+07	8.64075e+06	5.06155e+06	9.56853e+06	6.27058e+06	0	2.5114e+06	0	2.64586e+06	3.07425e+06	5.40527e+06	9.48623e+06	1.0386e+07	6.9188e+06	0	7.76689e+06	0	0	0	0	0	0	0	0	0	1.44661e+06	2.00125e+06	1.44822e+06	6.1707e+06	8.0567e+06	1.9939e+06	0	0	0	1.03201e+07	3.86983e+06	1.07459e+07	6.94132e+06	0	0	0	4.78176e+06	0	12251763	7.65916e+06	0
Q13033	Striatin-3	STRN3	STRN3	MPTFESEETKDTEAPTAPQNSQLTWK	T171	1xPhospho [T24]	361060	2.87647e+06	0	0	0	0	1.64518e+06	1.66942e+06	0	0	0	0	0	0	0	0	100028	0	0	4.88044e+06	0	1.28908e+06	142583	0	0	424167	0	0	0	197063	0	3.05363e+06	0	0	0	0	0	0	1.074e+06	0	0	0	3.98419e+06	0	0	2.37354e+06	2.23886e+06	1.17038e+07	3.37801e+06	4.74265e+06	0	0	0	2.94695e+06	0	0	0	5.78037e+06	0	0	440289	0	0	0	0	0	0	0	0	0	2.59632e+06	0	1.00501e+07	2.12149e+06	0	0	0	0	0	0	0	0	0	0	0	8.44732e+06	4.86356e+06	0	0	0	0	0	0	0	0	0	0	0	0	0	0	0	0	0	0	0	0	0	0	0	0	0	0	0	0	0	0	56235.8	0	0	0	0
A0AV58	Striatin, calmodulin binding protein 3	STRN3	STRN3	SSGDGTEWAEPITFPSGGGK	S323	1xPhospho [S2]	720712	2.13307e+06	0	2.35923e+06	0	537556	60175.4	2.15216e+06	0	0	98894.7	0	0	343292	0	417529	0	135352	389223	285821	0	226673	79295	126959	567797	105262	455472	862299	449157	443747	451372	120887	447920	318508	108689	138845	0	317409	124366	624989	402311	0	0	867566	201233	0	253935	0	0	0	0	0	96796	0	64959	70825.7	0	162291	0	3.30972e+06	738897	0	535231	0	0	2.58938e+06	245335	0	578874	2.30462e+06	0	0	140401	0	56393.3	0	0	234553	341333	63990.9	223052	0	0	0	0	88133.5	97807.6	1.03136e+06	0	0	466210	183090	1.91073e+06	0	595065	845296	0	0	0	0	0	183791	343869	166628	924523	0	1.70889e+06	0	247744	355942	455784	169945	0	259477	1.12558e+06	0	1.13484e+06	134968	325016	0	0	0
O43815	Striatin	STRN	STRN	EKSVIDTSTIVR	S259	1xPhospho [S3]	4.3352e+06	0	3.91837e+06	0	1.69841e+06	0	2.71038e+06	3.77995e+06	0	0	4.2801e+06	0	2.73318e+06	0	0	0	3.80409e+06	0	0	1.99543e+06	0	0	0	0	0	2.26294e+06	3.90249e+06	5.57452e+06	0	0	1.70102e+06	0	0	0	0	5.20122e+06	7.40717e+06	0	0	2.17269e+06	3.02396e+06	0	4.71132e+06	0	1.12089e+06	3.39684e+06	1.82264e+06	2.46778e+06	2.5682e+06	2.1237e+06	0	6.55828e+06	1.90054e+06	8.1482e+06	0	2.69058e+06	0	1.23247e+07	5.09305e+06	0	0	0	0	0	2.70942e+06	7.1199e+06	1.59903e+06	4.30447e+06	3.02102e+06	7.11073e+06	7.51893e+06	6.17764e+06	2.8253e+06	4.62139e+06	5.85868e+06	4.41002e+06	2.24864e+06	1.32427e+07	0	4.68599e+06	941184	2.18089e+06	2.4666e+06	0	0	0	2.69658e+06	4.88898e+06	2.59245e+06	3.3138e+06	0	0	0	3.55406e+06	0	0	0	0	0	0	2.75121e+06	0	0	0	0	3.85715e+06	0	0	0	0	0	3.76032e+06	0	2.13969e+06	0	0	0	2.70236e+06	0	2.84597e+06	6.13917e+06	1.87538e+06
A0A0S2Z5K8	Spermatid perinuclear RNA-binding protein (Fragment)	STRBP	STRBP;HEL162	YSWSVTDKEGAGSSALK	S343	1xPhospho [S4]	2.83434e+06	0	0	0	7.34156e+06	6.64814e+06	8.65663e+06	2.93681e+06	8.12834e+06	1.18714e+07	8.47793e+06	8.15581e+06	3.1599e+06	0	5.87761e+06	0	0	2.9981e+06	0	1.77791e+06	0	3.00477e+06	0	0	0	0	1.53941e+06	768249	0	0	0	0	0	1.49384e+06	2.57705e+06	0	2.11025e+06	3.10228e+06	2.33974e+06	0	0	0	0	0	1.51037e+06	5.26521e+06	5.13548e+06	0	0	0	3.08091e+06	0	0	2.3171e+06	3.33777e+06	3.14418e+06	5.32222e+06	0	0	4.65864e+06	2.20834e+06	2.91301e+06	4.18002e+06	0	0	0	3.8235e+06	0	0	886971	0	0	0	3.86814e+06	0	0	5.23258e+06	0	3.55529e+06	4.02393e+06	0	0	3.08395e+06	0	0	0	0	0	4.34467e+06	3.92769e+06	2.50662e+06	6.53246e+06	0	0	0	0	0	0	0	2.21309e+06	2.53992e+06	1.11266e+06	0	7.54137e+06	7.44804e+06	2.63934e+06	2.5433e+06	1.46184e+07	4.97392e+06	1.17627e+07	1.14096e+07	8.63884e+06	1.4926e+07	1.27582e+07	1.29876e+06	0	0	4.81323e+06	248815	5.52324e+06	0	1.23206e+07
Q6NT31	Stonin 2	STON2	STON2	TPSVTEAPPWR	S302	1xPhospho [S3]	1.77688e+07	9.65627e+06	1.17093e+07	0	4.82654e+06	6.46324e+06	3.00922e+07	6.78124e+06	6.94894e+06	0	1.13499e+07	1.43082e+07	3.13246e+06	0	1.33542e+07	2.20167e+07	2.49796e+07	1.96414e+07	1.32845e+07	9.26077e+06	1.3987e+07	1.61469e+06	1.0174e+07	0	9.96636e+06	1.55802e+07	2.03732e+07	7.55468e+06	2.09871e+07	2.72957e+07	1.55008e+07	4.10302e+06	0	6.75756e+06	2.41129e+07	4.87396e+06	6.37923e+06	0	1.75966e+07	9.01895e+06	1.2563e+07	0	3.56741e+06	5.77314e+06	6.30464e+06	1.59228e+07	2.11265e+07	3.97815e+06	1.25287e+07	1.29176e+07	9.11397e+06	1.64535e+07	6.8311e+06	5.44554e+06	2.92006e+07	2.62707e+07	2.0191e+07	7.71638e+06	1.73568e+07	2.0832e+07	0	0	1.93567e+07	5.69999e+06	1.59921e+07	1.26278e+07	0	1.10931e+07	2.98709e+07	2.39264e+07	24622847	9.84422e+06	1.16313e+07	1.0951e+07	1.84067e+07	5.35371e+06	0	1.06829e+07	5.16043e+06	2.84869e+07	1.21181e+07	1.17206e+07	3.09512e+06	0	1.47291e+07	8.17833e+06	4.45807e+06	6.0023e+06	2.12204e+07	1.57186e+07	4.46893e+06	1.62199e+07	0	4.47979e+06	0	0	7.91434e+06	4.54051e+06	7.20621e+06	5.14504e+06	3.2718e+06	1.37125e+07	1.20465e+07	1.64508e+07	7.89978e+06	3.62014e+07	0	1.1076e+07	0	0	2.6557e+07	6.10248e+06	2.80064e+07	1.20192e+07	0	0	0	1.89173e+07	0	4.69086e+06	8.26343e+06	1.12126e+07
A0A3B3IU55	Stonin-2	STON2	STON2	TPSVTEASPWR	S359	1xPhospho [S3]	4.50652e+06	8.81846e+06	0	7.70049e+06	3.35955e+06	0	0	6.77663e+06	1.89432e+07	0	5.22959e+06	9.08803e+06	3.03978e+06	0	5.43521e+06	0	0	0	7.78489e+06	0	5.90814e+06	0	2.20702e+06	4.28969e+06	7.98275e+06	0	0	1.57404e+07	8.47032e+06	0	0	3.89865e+06	0	7.54424e+06	906235	6.18585e+06	3.38411e+06	1.80067e+07	0	0	4.93764e+06	0	3.74603e+06	0	1.93102e+06	1.04945e+07	7.18638e+06	3.71949e+06	9.07124e+06	5.8478e+06	0	8.51294e+06	1.29353e+07	5.82861e+06	0	0	0	1.42547e+07	9.84099e+06	0	1.78729e+07	0	0	0	3.10118e+06	8.82177e+06	9.16251e+06	0	0	0	0	0	5.87359e+06	1.30679e+07	1.15322e+07	7.62271e+06	2.34489e+07	0	6.2421e+06	0	1.29802e+07	4.27481e+06	3.30974e+06	0	0	2.82224e+06	4.4111e+06	0	0	8.97734e+06	4.09244e+06	1.20559e+07	0	0	0	2.74271e+06	2.93558e+06	6.79036e+06	0	6.59558e+06	3.72507e+06	6.55888e+06	6.99022e+06	7.14958e+06	2.91077e+07	0	6.98713e+06	4.88647e+06	0	0	1.21432e+07	2.53857e+07	0	6.04078e+06	0	0	0	0	0	2.44667e+07	1.26498e+07	1.09583e+07
A0A3B3IU55	Stonin-2	STON2	STON2	GASFGSTSVSGSEPVMR	S819	1xPhospho [S3]; 1xOxidation [M16]	2.55001e+07	4.35089e+07	5.28649e+07	2.6088e+07	4.65849e+07	4.16324e+07	3.81945e+07	2.60902e+07	2.66972e+07	4.29528e+07	4.63543e+07	2.63752e+07	4.00515e+07	5.40558e+07	4.09001e+07	9.84843e+06	2.94999e+07	3.36376e+07	2.88681e+07	1.97751e+07	5.93625e+07	3.21324e+07	5.11778e+07	2.05759e+07	3.55904e+07	1.86104e+07	3.19675e+07	0	1.46719e+07	5.49094e+07	2.03035e+07	1.22938e+07	3.43907e+07	1.57058e+07	1.35922e+07	0	1.20023e+07	3.2021e+07	4.18866e+07	5.60118e+07	3.09094e+07	4.9768e+07	5.90079e+07	5.06219e+07	3.26017e+07	31907836	3.3717e+07	7.0576e+07	4.62977e+07	2.97685e+07	5.53536e+07	4.18837e+07	5.28138e+07	1.14027e+08	3.47577e+07	3.68622e+07	3.67192e+07	1.85443e+07	2.81945e+07	3.33703e+07	4.368e+07	5.97641e+07	4.37438e+07	5.03811e+07	2.19181e+07	2.48467e+07	5.10405e+07	8.61804e+07	2.46421e+07	6.42046e+07	46483932	3.44611e+07	4.01307e+07	4.33207e+07	2.851e+07	5.75701e+07	4.73373e+07	2.14876e+07	3.3251e+07	2.86188e+07	5.2993e+07	6.50142e+07	4.87386e+07	4.59137e+06	4.50244e+07	5.94957e+07	7.52584e+07	4.65573e+07	5.34311e+07	3.23412e+07	5.06088e+07	3.16668e+07	3.61107e+07	6.07864e+07	2.12952e+07	1.67422e+07	4.99414e+07	3.32348e+07	4.81257e+07	6.82965e+07	3.13635e+07	2.80726e+07	3.98065e+07	3.16963e+07	2.11233e+07	2.0458e+07	2.30262e+07	2.67694e+07	1.1827e+07	4.26173e+07	2.38929e+07	2.77674e+07	2.87959e+07	2.67648e+07	2.97361e+07	3.98769e+07	4.55767e+07	3.19617e+07	3.77785e+07	3.6581e+07	5.04911e+07	3.07432e+07
A0A3B3IU55	Stonin-2	STON2	STON2	LDPSPPSPQPK	S227	1xPhospho [S7]	2.81214e+07	2.94587e+07	1.95589e+07	4.80257e+07	2.80571e+07	2.44427e+07	3.99956e+07	2.64869e+07	4.19436e+07	4.76028e+07	4.38954e+07	1.57171e+07	0	5.69445e+07	2.5275e+07	0	0	2.18038e+07	4.20476e+07	2.6648e+07	0	3.19901e+07	3.4174e+07	7.72923e+06	3.96609e+07	1.29845e+07	3.22058e+07	3.78731e+07	3.20122e+07	4.99581e+07	4.03747e+07	3.34452e+07	0	0	4.14096e+07	3.0555e+07	1.1839e+07	0	0	2.15505e+07	2.18037e+07	3.95383e+07	9.50691e+06	4.002e+07	0	2.34259e+07	3.22785e+07	0	2.15028e+07	1.66978e+07	1.10742e+07	1.26554e+07	3.6725e+07	1.91939e+07	5.35271e+07	1.53862e+07	5.35667e+07	4.59187e+07	2.28526e+07	1.32011e+06	0	2.55612e+07	4.50867e+07	2.82223e+07	4.89007e+07	4.76864e+07	4.4487e+07	1.64477e+07	4.59753e+07	1.54248e+07	12339132	1.20545e+07	3.02629e+07	5.11204e+07	2.19597e+07	1.50159e+07	2.58666e+07	6.00973e+07	5.06453e+07	7.99857e+06	3.18492e+07	4.97559e+07	2.28207e+07	6.48723e+07	3.2207e+07	5.79603e+07	3.22848e+07	4.29076e+07	4.18614e+07	2.91142e+07	6.22965e+07	5.67171e+07	5.13214e+07	2.78193e+07	4.10873e+07	7.00181e+06	8.33485e+07	5.20574e+07	2.7217e+07	2.57625e+07	2.69653e+07	0	3.73102e+07	3.39127e+07	2.4753e+07	2.16977e+07	4.3953e+07	5.22433e+07	4.57787e+07	7.99435e+07	3.86985e+07	3.70832e+07	2.81999e+07	3.52511e+07	0	4.74424e+07	4.87717e+07	6.10473e+07	4.11227e+07	3.97184e+07	2.98106e+07	0
A0A3B3IU55	Stonin-2	STON2	STON2	THRLDPSPPSPQPK	S227	1xPhospho [S10]	0	0	0	0	0	0	0	0	0	0	0	0	0	0	1.87725e+06	0	0	0	0	0	0	0	0	0	0	3.711e+06	0	0	1.7873e+06	0	0	0	0	0	0	0	0	0	3.87387e+06	0	0	0	0	0	0	0	0	0	0	0	0	0	690977	0	0	0	0	558860	0	0	1.2968e+06	0	0	0	0	0	0	0	0	909750	0	0	0	1.11495e+06	0	0	0	0	0	0	0	0	0	0	0	0	568945	0	0	0	0	1.31859e+06	0	0	0	0	0	0	0	0	0	0	0	0	2.61656e+06	0	0	0	0	0	0	0	0	0	0	0	0	0	0	0	0	0
F8VSL7	Stomatin	STOM	STOM	DSEAQRLPDSFK	S10	1xPhospho [S2]	1.152e+07	3.13601e+06	3.50345e+06	5.90748e+06	4.1684e+06	3.20261e+06	6.45107e+06	6.1823e+06	4.66051e+06	1.30636e+07	8.30607e+06	1.37295e+07	2.40314e+06	3.12846e+06	3.00528e+06	8.63703e+06	6.3164e+06	2.98725e+07	1.0935e+07	5.30056e+06	5.86377e+06	0	3.02712e+06	3.87716e+06	5.67299e+06	2.93027e+06	3.92915e+06	2.25239e+06	3.79773e+06	6.24677e+06	3.8851e+06	1.25165e+06	3.20625e+07	4.35937e+06	1.48733e+06	4.76049e+06	514917	1.45218e+06	0	7.65467e+06	7.55134e+06	8.31383e+06	7.87825e+06	1.63297e+07	1.36634e+07	3.25339e+07	3.73396e+07	7.22647e+06	1.80091e+07	7.16777e+06	3.06756e+07	1.30568e+07	2.89203e+07	1.1745e+07	1.38198e+07	1.35703e+07	1.60202e+07	2.57576e+06	1.75647e+07	3.86918e+07	1.88817e+07	2.80096e+07	2.20108e+07	5.72547e+07	8.14162e+06	2.55438e+06	1.6536e+07	8.04723e+06	1.02861e+07	1.82583e+07	1.99022e+07	0	2.73352e+07	1.01559e+07	2.56973e+07	1.77205e+07	9.53984e+06	6.14883e+06	1.12421e+07	1.67299e+07	1.73633e+07	9.24327e+06	2.50739e+07	0	1.35447e+07	2.10441e+07	1.78196e+07	1.3739e+07	1.4332e+07	1.23471e+07	1.80312e+07	1.09878e+07	0	2.95619e+06	3.63929e+06	3.13507e+06	1.25181e+07	1.52965e+07	5.92448e+06	5.81411e+06	5.93191e+06	4.78094e+06	5.11862e+06	2.94585e+06	3.10798e+06	6.60358e+06	1.61421e+07	0	1.10981e+06	5.1118e+06	5.31341e+06	6.18319e+06	6.53313e+06	4.24583e+06	1.67155e+06	0	4.77441e+06	1.47062e+07	7.74605e+06	1.28603e+07	2.32991e+07	3.66482e+06
H3BQB6	Stathmin domain-containing protein 1	STMND1	STMND1	SAGFEPSDLQGGKPLKR	S224	1xPhospho [S1]	0	0	0	0	0	0	0	1.47053e+06	0	0	0	0	0	0	0	0	6.92008e+06	1.25803e+06	0	820521	0	0	0	0	2.53939e+06	0	1.87953e+06	0	3.23017e+06	0	0	631176	0	0	0	0	0	0	0	0	0	0	0	0	0	0	0	0	1.00667e+07	0	0	1.89974e+06	0	0	2.22387e+06	6.04051e+06	0	516141	0	805185	3.27486e+06	0	2.21285e+06	0	1.60451e+06	2.87957e+06	0	0	2.74605e+06	3.4108e+06	1.1935e+06	0	0	1.06274e+06	0	0	1.93599e+06	0	0	0	0	0	0	0	0	0	0	0	0	0	1.78887e+06	0	0	0	0	0	0	0	0	0	0	0	0	0	0	0	0	0	0	0	0	0	0	0	0	0	0	0	0	0	0	0
H3BQB6	Stathmin domain-containing protein 1	STMND1	STMND1	SAGFEPSDLQGGKPLK	S224	1xPhospho [S1]	0	0	0	0	0	0	0	1.79175e+06	0	69769	1.03574e+06	0	0	0	0	0	7.67963e+06	2.1643e+06	0	0	0	0	0	0	2.89643e+06	0	1.6998e+06	0	1.69848e+06	0	0	0	0	0	0	0	0	0	0	4.9703e+06	0	0	1.37923e+06	0	0	0	0	0	6.38963e+06	0	0	2.90548e+06	874098	0	1.65567e+06	4.86183e+06	0	2.39109e+06	0	0	5.00521e+06	0	3.00338e+06	0	0	3.04268e+06	0	0	1.95429e+06	3.38161e+06	1.35057e+06	0	0	0	485367	0	2.83302e+06	0	0	0	0	0	0	0	0	0	0	2.92198e+06	0	0	0	0	0	0	0	0	0	0	0	0	0	0	0	0	0	0	0	0	0	0	0	0	0	0	396669	0	0	0	0	0	0	0
H3BQB6	Stathmin domain-containing protein 1	STMND1	STMND1	VRSAGFEPSDLQGGKPLK	S224	1xPhospho [S3]	0	0	0	0	0	0	0	0	0	0	0	0	0	0	0	0	0	0	0	0	0	0	0	0	0	0	0	0	0	0	0	0	0	0	0	0	0	0	0	0	0	0	0	0	0	0	0	0	1.90553e+06	0	0	0	0	0	0	0	0	0	0	0	0	0	0	0	0	0	0	0	0	0	0	0	0	0	0	0	0	0	0	0	0	0	0	0	0	0	0	0	0	0	0	0	0	0	0	0	0	0	0	0	0	0	0	0	0	0	0	0	0	0	0	0	0	0	0	0	0	0	0	0	0	0
Q9NZ72	Stathmin-3	STMN3	STMN3	ASGQSFEVILK	S50	1xPhospho [S2]	0	0	0	0	0	0	0	0	0	0	0	0	0	0	0	0	0	0	0	0	0	0	0	0	0	0	0	3.16766e+06	0	0	0	0	0	0	679247	0	0	0	0	0	0	0	0	0	0	0	0	504419	0	0	0	0	0	0	0	0	0	662183	0	0	0	0	375722	0	0	0	0	0	0	0	402416	0	0	444364	401830	0	0	0	0	0	0	0	0	0	0	0	0	354815	0	0	0	0	0	0	0	0	0	0	0	0	0	0	0	0	0	0	0	0	0	0	0	0	0	0	0	0	0	0	0	0	0	0
Q9NZ72	Stathmin-3	STMN3	STMN3	RASGQSFEVILK	S50	2xPhospho [S3; S6]	0	0	0	0	0	0	0	0	0	0	0	0	0	0	0	0	0	0	0	0	0	0	0	0	0	0	0	717463	0	0	0	0	0	0	0	0	0	0	0	0	0	0	0	0	0	0	0	0	0	0	0	0	0	0	0	0	0	0	0	0	0	0	0	0	0	0	0	0	0	0	0	0	0	0	0	0	0	0	0	0	0	0	0	0	0	0	0	0	0	0	0	0	0	0	0	0	0	0	0	0	0	0	0	0	0	0	0	0	0	0	0	0	0	0	0	0	0	0	0	0	0	0
Q9NZ72	Stathmin-3	STMN3	STMN3	RASGQSFEVILK	S53	2xPhospho [S3; S6]	0	0	0	0	0	0	0	0	0	0	0	0	0	0	0	0	0	0	0	0	0	0	0	0	0	0	0	717463	0	0	0	0	0	0	0	0	0	0	0	0	0	0	0	0	0	0	0	0	0	0	0	0	0	0	0	0	0	0	0	0	0	0	0	0	0	0	0	0	0	0	0	0	0	0	0	0	0	0	0	0	0	0	0	0	0	0	0	0	0	0	0	0	0	0	0	0	0	0	0	0	0	0	0	0	0	0	0	0	0	0	0	0	0	0	0	0	0	0	0	0	0	0
Q13043	Serine/threonine-protein kinase 4	STK4	DKFZp686A2068;STK4;STK4/SLC36AL	LADFGVAGQLTDTMAK	T177	1xPhospho [T13]; 1xOxidation [M14]	0	0	1.5459e+07	0	0	3.98443e+06	4.08565e+06	3.45036e+06	0	0	4.92001e+06	7.11313e+06	0	0	0	0	0	0	0	0	2.1119e+06	0	0	2.00523e+06	0	0	1.56883e+06	0	0	0	0	0	0	500524	3.5394e+06	2.81314e+06	0	0	1.47323e+06	0	4.85875e+06	0	0	0	0	0	2.91104e+06	5.10765e+06	7.00618e+06	7.29499e+06	0	1.90445e+07	1.37839e+06	2.80382e+06	4.11201e+06	7.41474e+06	0	2.87082e+07	8.03834e+06	4.46977e+06	4.01795e+06	0	5.01165e+06	0	1.28627e+07	1.04052e+07	0	0	7.94663e+06	1.23128e+07	10991806	0	0	2.04272e+07	1.84282e+07	5.61283e+06	9.66431e+06	4.67836e+06	0	1.79057e+07	7.52009e+06	0	0	0	0	0	0	2.65556e+06	0	0	0	0	0	0	0	0	0	0	0	0	0	0	0	3.37381e+06	0	3.02288e+06	0	0	0	0	1.84071e+06	0	3.51687e+06	4.69993e+06	0	0	0	0	0	1.57128e+07	1.53255e+07	4.45037e+06
Q13043	Serine/threonine-protein kinase 4	STK4	DKFZp686A2068;STK4;STK4/SLC36AL	RDETMQPAKPSFLEYFEQK	T387	1xPhospho [T4]	156328	2.13886e+06	4.3127e+06	0	147291	186045	55475.8	4.68477e+06	0	0	0	0	0	0	0	0	0	0	0	0	0	0	0	0	0	0	0	1.03185e+06	0	0	0	0	0	0	0	0	672688	0	0	0	0	0	1.32056e+06	0	0	0	487102	0	52338.9	0	0	6.27246e+06	358659	0	3.45519e+06	3.13138e+06	257961	111411	0	2.09966e+06	1.52999e+06	0	3.9111e+06	0	126148	2.35165e+06	0	0	3.5627e+06	4.65108e+06	3.51037e+06	0	41809.1	1.49473e+07	1.42354e+07	0	6.99417e+06	0	0	0	0	0	0	0	0	0	0	1.23776e+06	0	0	0	0	0	0	0	0	0	0	0	0	0	0	204495	1.54286e+07	8.10764e+06	2.62101e+06	663227	0	0	0	0	0	0	0	0	0	0	0	0	0	0	0
Q13043	Serine/threonine-protein kinase 4	STK4	DKFZp686A2068;STK4;STK4/SLC36AL	RDETMQPAKPSFLEYFEQK	T387	1xPhospho [T4]; 1xOxidation [M5]	199567	3.10412e+06	7.01303e+06	2.28701e+06	213391	194922	1.28636e+07	7.5882e+06	222274	0	129192	0	0	0	406135	0	0	0	0	0	0	0	0	0	0	0	0	853888	1.79724e+06	0	0	0	0	0	0	3.50125e+06	214820	146226	0	0	0	0	1.60484e+06	0	0	122455	635774	1.71465e+06	4.09519e+06	2.32848e+06	0	6.13419e+06	823291	0	6.20911e+06	3.14434e+06	163398	1.68311e+07	1.14747e+07	4.86225e+06	4.54807e+06	0	6.79556e+06	0	6.91468e+06	2.43212e+06	0	0	3.76473e+06	4.44938e+06	3.32481e+06	0	0	2.11636e+07	1.82259e+07	0	1.19801e+07	0	0	1.25299e+07	2.12137e+06	0	0	0	4.16229e+06	0	0	1.56453e+06	0	0	0	0	0	0	0	0	0	0	0	0	0	0	273743	1.12122e+07	7.26138e+06	4.20849e+06	3.14431e+06	0	0	0	0	0	0	97084.6	578907	0	0	77856.9	0	306040	0	0
Q13043	Serine/threonine-protein kinase 4	STK4	DKFZp686A2068;STK4;STK4/SLC36AL	DETMQPAKPSFLEYFEQK	T387	1xPhospho [T3]; 1xOxidation [M4]	0	435601	267050	359845	0	123289	603310	530363	637718	0	455317	531285	0	800688	142168	0	0	0	0	313925	153168	0	0	578216	231689	0	0	110625	465243	0	0	155353	1.04509e+06	591542	141644	166533	156244	0	0	0	0	0	0	0	0	897453	235615	0	130982	324898	0	446433	0	0	808770	279005	688228	241497	1.43412e+06	352794	275644	0	496662	0	1.28593e+06	184941	159317	0	278858	2.41371e+06	2.21681e+06	0	190548	963594	1.20063e+06	336894	929171	0	336437	0	294554	0	0	0	1.19733e+06	163480	164822	482255	57287.9	0	213928	144761	0	0	303236	0	0	0	0	0	0	0	263781	683118	3.05439e+06	814825	585833	399309	0	0	0	0	564874	728685	837621	0	0	187052	594247	1.24983e+06	3.59007e+06	0
Q13043	Serine/threonine-protein kinase 4	STK4	DKFZp686A2068;STK4;STK4/SLC36AL	DETMQPAKPSFLEYFEQK	T387	1xPhospho [T3]	2.09427e+06	1.23049e+06	1.49766e+06	625210	0	0	1.00522e+06	397805	0	0	511389	0	452050	3.32048e+06	0	1.85471e+06	0	744802	0	243536	490511	1.85765e+06	0	0	0	0	0	338544	0	782756	0	953928	0	410668	417434	335347	0	0	843062	756732	0	419782	0	639085	0	0	1.05445e+06	112323	75598.9	246217	465376	0	0	767025	0	0	1.06865e+06	0	0	1.47538e+06	0	458580	0	0	515546	1.94754e+06	173416	1.15906e+06	5.36338e+06	2.728e+06	0	0	0	905639	1.08806e+06	113421	335577	0	399465	418013	0	244951	1.66689e+06	2.48645e+06	468891	0	0	175931	619986	353109	584374	0	1.08266e+06	0	796776	0	0	457229	139444	0	429422	0	0	5.72519e+06	1.01004e+06	1.51818e+06	0	0	218367	447444	0	225846	0	0	0	1.20686e+06	0	941645	0	994097	424821	2.21677e+06
Q13043	Serine/threonine-protein kinase 4	STK4	DKFZp686A2068;STK4;STK4/SLC36AL	EVDQDDEENSEEDEMDSGTMVR	S320	1xPhospho [S10]	1.08163e+07	7.48295e+06	2.5422e+06	2.37682e+06	3.74899e+06	0	8.61044e+06	1.24037e+07	0	0	4.09595e+06	0	0	0	8.97626e+06	1.1104e+07	0	6.14162e+06	2.2873e+06	1.54009e+07	0	2.5804e+06	7.0455e+06	5.4817e+06	9.49976e+06	1.16215e+07	2.91314e+06	1.14466e+07	9.11159e+06	0	1.02146e+07	1.40215e+07	0	3.39265e+06	9.59569e+06	5.54532e+06	9.38818e+06	1.05686e+07	9.40065e+06	2.51332e+07	7.39608e+06	2.40923e+07	6.09629e+06	1.62929e+07	3.63436e+06	1.42619e+07	0	7.51312e+06	9.91417e+06	2.52775e+07	5.46978e+06	5.28178e+06	2.0772e+06	7.42862e+06	1.08965e+06	3.43863e+06	0	6.49106e+06	853494	0	0	7.50351e+06	0	7.97695e+06	1.25152e+07	9.69087e+06	0	3.06342e+06	8.12474e+06	1.6732e+06	4.25575e+06	1.01329e+07	3.7079e+06	0	1.25422e+06	6.02486e+06	0	1.8765e+06	0	0	3.43915e+06	8.81203e+06	0	0	0	1.31164e+07	1.83393e+07	1.29577e+07	4.00223e+06	1.21684e+07	0	5.97391e+06	0	3.7716e+06	5.72745e+06	1.80354e+07	1.33188e+07	1.87925e+07	1.36737e+07	0	0	2.74643e+06	7.8375e+06	2.23546e+06	7.10305e+06	4.90546e+06	0	0	0	0	0	0	0	0	0	0	0	0	0	0	8.38389e+06	2.42147e+06
Q13043	Serine/threonine-protein kinase 4	STK4	DKFZp686A2068;STK4;STK4/SLC36AL	EVDQDDEENSEEDEMDSGTMVR	S320	1xPhospho [S10]; 1xOxidation [M]	2.99577e+06	5.14643e+06	2.69137e+06	7.31692e+06	2.53202e+06	0	1.07619e+07	10761360	0	0	1.04995e+07	0	0	0	4.73136e+06	1.44447e+07	2.0249e+06	4.06457e+06	0	1.63654e+07	0	0	1.91188e+06	817521	9.57131e+06	8.71796e+06	6.0656e+06	9.36445e+06	1.10355e+07	0	9.16047e+06	2.13705e+07	0	2.95401e+06	9.96242e+06	1.59677e+06	4.83893e+06	1.0864e+07	8.92629e+06	1.68462e+07	0	1.40542e+07	2167521	1.61687e+07	2.29173e+06	1.44086e+07	0	1.50835e+06	5.77546e+06	1.41362e+07	2.18616e+06	5.33987e+06	2.70239e+06	0	4.96829e+06	9.49595e+06	0	1.69451e+07	2.06051e+06	946853	0	7.75724e+06	0	1.42118e+07	2.87056e+07	9.43915e+06	0	0	1.25533e+07	1.1499e+06	7.89767e+06	7.24899e+06	7.02857e+06	0	1.94017e+06	3.26294e+06	0	0	0	0	2.09052e+07	2.01003e+07	0	0	5.33668e+06	1.60338e+07	1.95657e+07	1.45611e+07	5.99434e+06	1.67935e+07	0	7.11036e+06	0	8.21688e+06	3.7139e+07	2.87388e+07	2.61347e+07	1.44077e+07	2.7379e+07	0	0	0	0	0	2.87018e+06	2.79349e+06	2.74289e+06	0	0	0	1.34433e+06	0	0	0	0	0	0	0	0	0	3.13511e+06	0
Q13043	Serine/threonine-protein kinase 4	STK4	DKFZp686A2068;STK4;STK4/SLC36AL	EVDQDDEENSEEDEMDSGTMVR	S320	1xPhospho [S10]; 2xOxidation [M15; M20]	1.9532e+06	2.0516e+06	2.92821e+06	1.62284e+07	4.53254e+06	0	9.27552e+06	1.11295e+07	0	2.83482e+06	1.51028e+07	0	1.24866e+07	0	2.05714e+06	1.39351e+07	3.78286e+06	6.15251e+06	0	9.1036e+06	1.23895e+06	6.98775e+06	2.00508e+06	986032	9.2783e+06	3.17537e+06	7.19041e+06	2.43031e+06	5.24711e+06	0	9.71398e+06	1.23348e+07	0	6.00398e+06	1.33637e+07	1.37806e+06	2.69511e+06	1.1102e+07	1.32232e+07	7.1724e+06	6.40673e+06	1.62816e+07	7.26896e+06	2.35819e+07	7.48078e+06	5.37011e+06	9.54768e+06	6.53782e+06	3.03022e+06	6.88868e+06	5.7476e+06	5.82341e+06	1.40386e+07	0	2.15808e+07	2.01708e+07	0	3.86308e+07	2.31738e+07	3.01012e+06	1.36317e+07	1.41055e+07	4.65878e+06	0	1.62183e+07	1.67563e+07	4.31617e+06	0	1.77465e+07	1.04452e+07	9169174	2.67297e+06	1.39952e+07	1.62466e+07	1.20092e+07	6.6112e+06	1.17634e+07	9.72883e+06	1.8952e+07	0	0	4.04636e+07	8.12867e+06	0	1.6338e+07	2.94925e+07	2.6333e+07	1.01672e+07	1.40009e+07	2.22177e+07	1.9707e+07	1.88245e+07	1.0072e+07	8.37169e+06	3.95829e+07	1.74554e+07	1.43862e+07	1.28681e+07	2.19213e+07	4.03984e+06	0	0	2.51686e+06	0	2.77777e+06	0	2.86425e+06	0	0	0	1.49954e+06	1.59215e+06	2.28587e+06	1.62351e+07	0	4.36192e+06	0	2.21651e+06	0	1.84291e+07	690704	0
Q13043	Serine/threonine-protein kinase 4	STK4	DKFZp686A2068;STK4;STK4/SLC36AL	AVGDEMGTVR	T340	1xPhospho [T8]	1.56983e+08	1.08885e+08	5.10182e+07	4.75756e+07	69315860	7.04637e+07	9.46003e+07	7.66269e+07	80348213	7.70117e+07	9.08393e+07	6.97161e+07	3.56652e+07	4.8546e+07	2.80515e+07	3.628e+07	9.96963e+07	5.66732e+07	4.23132e+07	2.16712e+07	4.68706e+07	1.55587e+07	2.85369e+07	4.76826e+07	3.52422e+07	1.25828e+07	4.59599e+07	2.86489e+07	1.85422e+07	4.71666e+07	1.09087e+07	2.06365e+07	4.44834e+07	5.20179e+07	4.28878e+07	4.03057e+07	2.4962e+07	1.45104e+07	2.87443e+07	5.04051e+07	5.00424e+07	8.88722e+07	7.45878e+07	9.06014e+07	1.10372e+08	171627136	9.25301e+07	1.08762e+08	7.96778e+07	1.79487e+08	1.87693e+08	1.53069e+08	9.88688e+07	1.49895e+08	1.04314e+08	1.09886e+08	9.94914e+07	4.633e+07	1.16115e+08	1.26129e+08	119337714	1.81469e+08	1.06167e+08	9.55872e+07	1.12763e+08	7.4871e+07	1.25405e+08	2.12369e+08	8.0743e+07	106174679	7.9479e+07	4.04771e+07	1.82571e+08	1.06058e+08	1.47761e+08	1.97862e+08	8.79122e+07	7.13203e+07	8.88427e+07	1.13725e+08	2.01967e+08	1.42596e+08	1.04342e+08	8.74805e+07	1.3464e+08	7.12681e+07	7.65412e+07	1.37592e+08	9.28458e+07	3.73102e+07	8.43581e+07	5.13923e+07	1.17072e+08	3.60464e+07	5.21386e+07	1.10415e+08	1.05998e+08	4.60897e+07	5.54737e+07	6.55115e+07	6.34523e+07	1.09895e+08	1.49547e+08	1.20927e+08	1.10051e+08	9.88497e+07	6.43375e+07	1.18397e+08	4.42836e+07	1.368e+08	7.73611e+07	7.99903e+07	7.85242e+07	7.01704e+07	5.86577e+07	1.29902e+08	1.27858e+08	5.62576e+07	3.18132e+07	8.03411e+07	7.66458e+07	2.69975e+07
Q13043	Serine/threonine-protein kinase 4	STK4	DKFZp686A2068;STK4;STK4/SLC36AL	EKENQINSFGKSVPGPLK	S410	2xPhospho [S8; S12]	1.13818e+07	0	6.48731e+06	2.43236e+06	3.27134e+06	0	7.12048e+06	5.97165e+06	7.00325e+06	414317	6.00021e+06	1.10873e+07	0	0	0	693754	4.47045e+06	2.9299e+06	0	662882	0	0	1.83388e+06	832247	3.12501e+06	0	0	2.55422e+06	4.03924e+06	3.10963e+06	0	620063	0	0	1.15576e+07	6.40194e+06	1.14523e+07	3.69342e+06	1.12578e+06	4.16778e+06	0	4.33674e+06	0	0	3.36427e+06	0	7.63546e+06	0	740805	1.33082e+07	0	3.75115e+07	0	5.75819e+06	6.61134e+06	0	0	3.18295e+07	1.02972e+07	0	4.74786e+06	0	5.36058e+06	0	9.34817e+06	1.68207e+07	0	2.95858e+06	0	1.07914e+07	1.00012e+07	8.79676e+06	0	1.34564e+07	6.92347e+06	1.55153e+07	1.32538e+07	4.33067e+06	0	1.67957e+07	3.67195e+06	0	3.71859e+06	0	0	0	5.92039e+06	6.34937e+06	8.06858e+06	1.30902e+07	0	4.28903e+06	0	0	0	0	0	525813	0	0	2.3178e+06	0	2.05552e+06	0	1.07279e+07	1.12666e+07	5.07849e+06	2.36443e+06	0	379071	4.49186e+06	1.37175e+07	7.92029e+06	6.67015e+06	0	0	0	0	314750	1.32743e+07	2.63065e+07	3.85588e+06
Q13043	Serine/threonine-protein kinase 4	STK4	DKFZp686A2068;STK4;STK4/SLC36AL	EKENQINSFGKSVPGPLK	S414	2xPhospho [S8; S12]	1.13818e+07	0	6.48731e+06	2.43236e+06	3.27134e+06	0	7.12048e+06	5.97165e+06	7.00325e+06	414317	6.00021e+06	1.10873e+07	0	0	0	693754	4.47045e+06	2.9299e+06	0	662882	0	0	1.83388e+06	832247	3.12501e+06	0	0	2.55422e+06	4.03924e+06	3.10963e+06	0	620063	0	0	1.15576e+07	6.40194e+06	1.14523e+07	3.69342e+06	1.12578e+06	4.16778e+06	0	4.33674e+06	0	0	3.36427e+06	0	7.63546e+06	0	740805	1.33082e+07	0	3.75115e+07	0	5.75819e+06	6.61134e+06	0	0	3.18295e+07	1.02972e+07	0	4.74786e+06	0	5.36058e+06	0	9.34817e+06	1.68207e+07	0	2.95858e+06	0	1.07914e+07	1.00012e+07	8.79676e+06	0	1.34564e+07	6.92347e+06	1.55153e+07	1.32538e+07	4.33067e+06	0	1.67957e+07	3.67195e+06	0	3.71859e+06	0	0	0	5.92039e+06	6.34937e+06	8.06858e+06	1.30902e+07	0	4.28903e+06	0	0	0	0	0	525813	0	0	2.3178e+06	0	2.05552e+06	0	1.07279e+07	1.12666e+07	5.07849e+06	2.36443e+06	0	379071	4.49186e+06	1.37175e+07	7.92029e+06	6.67015e+06	0	0	0	0	314750	1.32743e+07	2.63065e+07	3.85588e+06
Q13043	Serine/threonine-protein kinase 4	STK4	DKFZp686A2068;STK4;STK4/SLC36AL	ENQINSFGKSVPGPLK	S410	2xPhospho [S6; S10]	3.78093e+06	0	0	0	1.21948e+06	0	954151	616571	1.10512e+06	183034	889112	0	346583	0	2.3281e+06	918641	492688	0	0	0	1.37864e+06	218247	2.54298e+06	0	0	0	0	1.16973e+06	827585	355459	0	0	0	773922	2.49623e+06	2.70656e+06	1.65712e+06	0	0	2.39114e+06	0	0	0	0	0	1.60023e+06	2.2235e+06	5.52578e+06	4.20671e+06	0	0	1.48527e+07	703034	0	1.24299e+06	1.02946e+06	0	1.47138e+07	2.26714e+06	2.64495e+06	3.55001e+06	0	950510	0	0	8.77674e+06	472769	0	1.38002e+06	6.95538e+06	4.40786e+06	0	967858	7.88191e+06	1.24129e+06	7.51888e+06	6.41891e+06	2.49125e+06	0	7.74648e+06	0	0	0	0	1.06725e+06	0	3.23187e+06	5.22545e+06	3.88427e+06	0	0	0	0	0	0	0	779055	0	0	0	0	0	0	0	5.44458e+06	0	907599	0	0	0	0	1.12363e+07	0	0	517452	0	0	942229	348260	1.65397e+06	1.33759e+07	967236
Q13043	Serine/threonine-protein kinase 4	STK4	DKFZp686A2068;STK4;STK4/SLC36AL	ENQINSFGKSVPGPLK	S414	2xPhospho [S6; S10]	3.78093e+06	0	0	0	1.21948e+06	0	954151	616571	1.10512e+06	183034	889112	0	346583	0	2.3281e+06	918641	492688	0	0	0	1.37864e+06	218247	2.54298e+06	0	0	0	0	1.16973e+06	827585	355459	0	0	0	773922	2.49623e+06	2.70656e+06	1.65712e+06	0	0	2.39114e+06	0	0	0	0	0	1.60023e+06	2.2235e+06	5.52578e+06	4.20671e+06	0	0	1.48527e+07	703034	0	1.24299e+06	1.02946e+06	0	1.47138e+07	2.26714e+06	2.64495e+06	3.55001e+06	0	950510	0	0	8.77674e+06	472769	0	1.38002e+06	6.95538e+06	4.40786e+06	0	967858	7.88191e+06	1.24129e+06	7.51888e+06	6.41891e+06	2.49125e+06	0	7.74648e+06	0	0	0	0	1.06725e+06	0	3.23187e+06	5.22545e+06	3.88427e+06	0	0	0	0	0	0	0	779055	0	0	0	0	0	0	0	5.44458e+06	0	907599	0	0	0	0	1.12363e+07	0	0	517452	0	0	942229	348260	1.65397e+06	1.33759e+07	967236
Q13043	Serine/threonine-protein kinase 4	STK4	DKFZp686A2068;STK4;STK4/SLC36AL	IPQDGDYEFLK	Y433	1xPhospho [Y7]	0	796866	0	0	0	0	0	858523	2.24426e+06	0	692724	0	0	0	928252	0	0	0	0	857687	0	0	0	0	0	0	0	378828	0	1.56628e+06	0	0	0	0	0	948089	1.28738e+06	1.10503e+06	819968	0	0	0	567409	0	0	0	3.30691e+06	0	0	0	1.69382e+06	1.78773e+06	584713	0	0	1.51757e+06	1.38591e+06	2.14376e+06	1.5898e+06	1.02709e+06	1.06932e+06	0	1.59518e+06	0	0	2.43263e+06	827989	1.40713e+06	762414	972087	713026	0	844332	1.82e+06	2.11956e+06	1.89096e+06	935923	0	0	1.69736e+06	0	0	0	0	0	813908	757213	636387	1.28035e+06	1.14079e+06	0	300832	0	0	0	0	0	0	0	0	0	0	1.02343e+06	1.17679e+06	0	0	0	2.14416e+06	0	0	0	2.60767e+06	1.00223e+06	0	0	0	0	0	0	1.31264e+06	4.84283e+06	2.17346e+06
Q13043	Serine/threonine-protein kinase 4	STK4	DKFZp686A2068;STK4;STK4/SLC36AL	AVGDEMGTVR	T340	1xPhospho [T8]; 1xOxidation [M6]	4.83809e+07	3.16908e+07	2.85745e+07	4.24851e+07	2.84042e+07	3.70153e+07	4.20229e+07	1.42019e+07	3.47053e+07	2.12382e+07	6.48387e+07	6.7171e+07	6.02363e+06	4.95047e+07	1.04013e+06	5.36978e+06	28689185	6.95334e+06	1.39301e+07	0	9.27098e+06	8.70743e+06	2.29846e+06	0	2.15911e+06	1.12605e+06	0	1.24822e+06	2.44911e+06	8.42692e+06	0	0	1.29713e+07	0	9.53161e+06	1.16019e+07	6.41548e+06	5.65031e+06	0	2.69279e+06	7.89245e+06	1.34492e+07	3.40415e+07	1.30212e+07	2.56672e+07	1.8396e+08	1.7004e+08	3.08081e+07	6.57955e+07	1.16175e+08	1.64072e+08	2.29794e+08	7.82366e+07	1.11403e+08	2.02887e+08	1.31667e+08	222402304	1.4154e+08	2.50231e+08	174462756	1.0359e+08	8.57162e+07	1.81965e+08	0	4.14096e+07	131100869	8.35653e+07	1.71409e+08	8.07818e+07	9.34866e+07	1.27918e+06	2.83853e+07	3.96589e+06	2.62667e+08	2.68716e+08	2.39783e+08	1.48584e+08	5.63385e+06	1.82183e+08	2.07669e+08	1.61625e+07	3.22341e+07	2.48111e+08	7.14023e+08	2.47446e+08	2.49553e+06	4.49591e+06	3.75099e+07	1.14029e+07	4.45701e+06	7.44173e+06	2.28132e+06	33715993	5.78621e+06	0	4.60961e+07	2.06787e+07	1.12269e+07	3.17851e+07	1.05819e+07	1.46184e+07	1.27583e+07	3.172e+07	3.13591e+07	5.0876e+07	5.13523e+07	4.48071e+07	3.56261e+06	9.58756e+07	3.85759e+07	2.23789e+07	4.47455e+07	3.15573e+07	7.25771e+07	1.07506e+08	3.6556e+07	1.1453e+08	5.15131e+07	1.31703e+06	2.2313e+08	2.96047e+08	1.41594e+07
Q13043	Serine/threonine-protein kinase 4	STK4	DKFZp686A2068;STK4;STK4/SLC36AL	EKENQINSFGK	S410	1xPhospho [S8]	1.79426e+07	7.9868e+06	7.09657e+06	1.08798e+07	1.03396e+07	9.75657e+06	8.90243e+06	1.33755e+07	1.73261e+07	1.01123e+07	1.16676e+07	1.36433e+07	7.44104e+06	1.78988e+07	2.88082e+07	1.31842e+07	9.8891e+06	1.35478e+07	1.33253e+07	1.37989e+07	6.90329e+06	2.56453e+07	6.24973e+06	5.98792e+06	1.27487e+07	1.19285e+07	3.05306e+07	1.01468e+07	9.02321e+06	1.23636e+07	2.74643e+07	1.42446e+07	2.96187e+07	0	1.36026e+07	7.08776e+06	2.19642e+07	2.74708e+07	1.91613e+07	1.24286e+07	1.03851e+07	1.12617e+07	1.03734e+07	1.37397e+07	2.3005e+06	8.66947e+06	1.80606e+07	7.85202e+06	5.04936e+06	1.10737e+07	9.03318e+06	1.86403e+07	5.37793e+06	7.01195e+06	6.44194e+06	3.46813e+06	9.01867e+06	1.78095e+07	7.09141e+06	6.71958e+06	4.8382e+06	1.1743e+07	6.03944e+06	0	8.63064e+06	1.89578e+07	5.47864e+06	8.84254e+06	4.25732e+06	5.54448e+06	6.50599e+06	9.84634e+06	6.05471e+06	1.03147e+07	6.28723e+06	8.30552e+06	6.98916e+06	1.91253e+07	6.59326e+06	9.14866e+06	0	6.07995e+06	7.49384e+06	4.30058e+07	6.40274e+06	1.24337e+07	2.60244e+07	7.93725e+06	8.16705e+06	1.82992e+07	2.07634e+07	8.48214e+06	1.09461e+07	2.10001e+07	1.36582e+07	0	0	2.02916e+07	1.88336e+07	8.02693e+06	0	0	9.10023e+06	9.99978e+06	3.84336e+06	8.34097e+06	1.62862e+07	3.20772e+07	2.17566e+07	5.03962e+06	1.58675e+07	1.38341e+07	1.47075e+07	1.9942e+07	1.54826e+07	9.19934e+06	1.87105e+07	1.14911e+07	4.60213e+07	8.23795e+06	1.90674e+07	2.06842e+07
Q13043	Serine/threonine-protein kinase 4	STK4	DKFZp686A2068;STK4;STK4/SLC36AL	EKENQINSFGKSVPGPLK	S414	1xPhospho [S12]	0	0	0	0	0	0	1.65474e+06	0	0	0	0	0	0	0	0	0	0	0	0	0	1.07756e+06	0	0	0	0	0	0	0	0	0	0	0	0	0	0	0	0	0	0	0	0	0	566199	0	0	0	0	1.97282e+06	1.97604e+06	2.68449e+06	0	1.76881e+06	0	0	1.17269e+06	0	0	3.63964e+06	1.78781e+06	0	0	0	758145	0	0	0	1.52247e+06	0	0	1.4561e+06	1078609	0	0	2.10317e+06	0	1.75632e+06	0	0	0	1.70506e+06	0	0	0	0	0	0	2.11846e+06	662648	0	0	0	729694	0	0	0	0	0	0	0	0	0	0	0	1.56621e+06	3.28384e+06	0	0	0	0	0	0	0	0	0	0	0	0	0	0	2.25361e+06	0	0
Q13043	Serine/threonine-protein kinase 4	STK4	DKFZp686A2068;STK4;STK4/SLC36AL	RRDETMQPAKPSFLEYFEQK	T387	1xPhospho [T5]; 1xOxidation [M6]	0	0	0	0	0	0	2.24692e+06	0	0	0	0	0	0	0	0	0	0	0	0	0	0	0	0	0	0	0	191221	0	0	0	0	0	0	0	0	0	0	0	0	0	0	0	0	0	0	0	0	0	0	0	0	0	0	0	0	0	0	1.06376e+06	0	0	0	0	0	0	0	0	0	0	0	0	0	0	0	4.30308e+06	4.1703e+06	0	0	0	0	0	0	0	0	0	0	0	0	0	0	0	0	0	0	0	0	0	0	0	0	0	0	0	0	890263	0	0	0	0	0	100113	0	0	0	1.33382e+06	0	0	0	0	0	3.30215e+06	0	0
Q13043	Serine/threonine-protein kinase 4	STK4	DKFZp686A2068;STK4;STK4/SLC36AL	ENQINSFGK	S410	1xPhospho [S6]	1.12555e+07	3.05362e+06	5.24201e+06	5.75743e+06	3.73366e+06	2.17154e+06	3.67827e+06	6.07136e+06	8.48791e+06	4.36673e+06	3.99385e+06	4.07362e+06	2.5162e+06	6.34754e+06	9.02402e+06	7.44633e+06	6.14029e+06	6.6549e+06	6.39632e+06	7.03572e+06	2.83853e+06	1.19552e+07	3.17523e+06	2.89959e+06	6.98656e+06	7.21728e+06	1.65853e+07	4.804e+06	4.40092e+06	6.21251e+06	1.79146e+07	8.80849e+06	0	0	9.26469e+06	4.38802e+06	1.2435e+07	1.29674e+07	1.2586e+07	5.04847e+06	7.13989e+06	4.60836e+06	4.18579e+06	7.8428e+06	1.90868e+06	3.0946e+06	9.44819e+06	4.03554e+06	3.38094e+06	4.77005e+06	5.22813e+06	8.03505e+06	2.87709e+06	2.69215e+06	3.66682e+06	1.7596e+06	4.89994e+06	1.32135e+07	5.53781e+06	3.15909e+06	2.63247e+06	5.76081e+06	2.60586e+06	0	5.51819e+06	9.39687e+06	2.97995e+06	3.99569e+06	2.87117e+06	3.58143e+06	2.5518e+06	4.54816e+06	2.82636e+06	8.131e+06	4.46534e+06	4.67174e+06	4.74568e+06	1.15243e+07	4.15844e+06	3.94623e+06	0	3.0263e+06	0	5.92139e+06	0	9.51829e+06	1.39748e+07	3.70478e+06	4.81192e+06	1.253e+07	1.34979e+07	4.6098e+06	0	8.56626e+06	6.28844e+06	0	4.14422e+06	8.47844e+06	8.14847e+06	4.82078e+06	0	0	5.07757e+06	3.47901e+06	2.20965e+06	5.54119e+06	7.57779e+06	1.50183e+07	6.20863e+06	2.73328e+06	1.18759e+07	7.08402e+06	8.36157e+06	1.03711e+07	6.89087e+06	5.07128e+06	6.48848e+06	5.4125e+06	1.70401e+07	5.9794e+06	1.27726e+07	8.59212e+06
Q13043	Serine/threonine-protein kinase 4	STK4	DKFZp686A2068;STK4;STK4/SLC36AL	SVPGPLKNSSDWK	S422	1xPhospho [S9]	2.06624e+06	0	0	0	1.13103e+06	0	0	2.39955e+06	2.47425e+06	0	1.29465e+06	0	0	0	2.13759e+06	2.11688e+06	1.34949e+06	1.17455e+06	1.11884e+06	942606	800832	0	1.00574e+06	0	4.90105e+06	1.14922e+06	3.10066e+06	0	2.01004e+06	0	2.46848e+06	1.19647e+06	0	0	1.53328e+06	0	3.40823e+06	3.45028e+06	3.9298e+06	0	0	0	0	0	0	0	0	0	0	0	0	0	822995	0	0	0	3.59094e+06	4.22495e+06	0	468097	0	0	0	0	0	5.61186e+06	0	0	0	0	1.29085e+06	0	578197	2.04289e+06	0	0	0	2.35424e+06	0	1.26234e+06	0	0	0	0	2.53953e+06	0	0	0	1.96242e+06	1.47094e+06	0	1.20138e+06	0	0	0	0	0	0	0	0	0	0	0	792016	1.74298e+06	814644	1.25023e+06	3.67345e+06	5.07768e+06	3.37668e+06	3.65497e+06	2.50713e+06	1.95117e+06	1.33025e+06	3.59661e+06	0	0	1.89893e+06	0	2.23804e+06	0	2.8317e+06
Q13043	Serine/threonine-protein kinase 4	STK4	DKFZp686A2068;STK4;STK4/SLC36AL	RRDETMQPAKPSFLEYFEQK	T387	1xPhospho [T5]	0	0	0	0	915686	0	0	0	0	0	0	0	123074	0	0	87777	0	0	0	502164	0	0	0	0	0	0	473112	0	0	0	0	0	0	177727	0	0	0	0	637304	0	2.29335e+06	0	0	0	1.35617e+06	0	1.19814e+06	856425	0	0	0	0	0	0	0	0	0	0	0	0	1.19467e+06	0	0	0	0	0	0	0	0	0	0	0	0	0	0	0	1.95072e+06	2.24542e+06	0	0	0	0	0	0	0	2.03338e+06	1.86624e+06	0	2.20326e+06	0	0	0	0	0	0	0	0	0	0	0	0	0	173690	0	0	0	0	376133	0	0	0	0	0	0	0	0	0	0	0	1.48885e+06	0	0
Q13043	Serine/threonine-protein kinase 4	STK4	DKFZp686A2068;STK4;STK4/SLC36AL	METVQLR	T3	1xAcetyl [N-Term]; 1xPhospho [T3]	0	1.89771e+06	0	0	0	1.96895e+06	1.61269e+06	0	0	0	0	1.27235e+06	0	0	0	0	0	0	0	0	0	0	0	0	0	0	0	0	0	0	0	0	0	0	0	0	0	0	0	0	0	0	0	0	0	3.6493e+06	1.16092e+06	0	1.01888e+06	2.33303e+06	4.33015e+06	3.46778e+06	422940	1.68144e+06	1.10992e+06	2.24608e+06	2.43479e+06	871204	2.39207e+06	1.54146e+06	0	0	2.50991e+06	0	1.24366e+06	925691	1.06533e+06	0	632898	1.02423e+06	745313	0	2.86139e+06	3.10377e+06	3.73556e+06	7.92945e+06	1.35772e+06	0	0	3.01409e+06	0	0	0	0	0	0	0	0	0	0	0	0	0	0	0	0	0	0	0	0	0	0	0	4.46791e+06	6.28497e+06	4.49324e+06	0	0	0	0	0	2.28692e+06	0	0	0	0	0	892573	0	992860	1.68708e+07	0
Q13043	Serine/threonine-protein kinase 4	STK4	DKFZp686A2068;STK4;STK4/SLC36AL	SVPGPLK	S414	1xPhospho [S1]	5.47126e+07	2.12625e+07	1.84517e+07	3.15808e+07	2.0559e+07	1.47965e+07	3.10298e+07	3.02474e+07	2.76454e+07	1.90311e+07	3.14225e+07	5.45461e+06	0	5.20564e+06	2.00963e+06	1.01549e+07	3.32327e+07	1.48922e+07	9.69104e+06	1.02616e+07	1.9541e+07	2.92051e+06	2.46658e+06	1.47601e+06	2.48082e+06	0	3.85503e+06	1.53605e+07	9.03969e+06	1.46004e+07	0	0	1.9438e+07	2.56477e+06	1.98316e+07	2.13731e+07	3.11794e+07	4.98058e+06	0	1.68396e+07	2.48048e+07	3.48159e+07	3.16853e+07	4.88174e+07	9.7185e+06	6.1832e+06	2.89417e+07	3.55907e+06	7.47283e+06	6.75258e+06	4.02026e+07	6.214e+07	1.89352e+07	3.15827e+07	2.69405e+07	1.84923e+06	3.39911e+07	7.60103e+06	3.67874e+07	4.53575e+06	2.24154e+07	4.19553e+07	2.43178e+07	0	47294808	5.68785e+07	2.96914e+07	5.37688e+07	4.51637e+06	2.6265e+07	3.28158e+07	2.89402e+07	2.79742e+07	4.43641e+07	3.39086e+07	4.61681e+07	3.31822e+07	36017291	2.51397e+07	3.13841e+07	1.6689e+07	2.55955e+07	2.48393e+07	3.7722e+07	2.44314e+07	1.37432e+07	3.94413e+07	2.64114e+07	2.69829e+07	3.09808e+07	2.86872e+07	1.40635e+07	1.55791e+07	1.55564e+07	1.00965e+07	1.37542e+07	2.16606e+07	1.63637e+07	2.3457e+07	1.2221e+07	8.4276e+06	2.34658e+07	2.93639e+07	2.39688e+07	1.6659e+07	2.95197e+07	32447527	2.72416e+07	2.34126e+07	1.49328e+07	1.25775e+07	2.78904e+07	2.30355e+07	3.63967e+07	3.47989e+07	7.91917e+06	1.04025e+07	5.72495e+06	3.40978e+06	3.92306e+07	7.42926e+07	1.48564e+07
X5D2U3	Non-specific serine/threonine protein kinase (Fragment)	STK39	STK39;OXSR1	TEDGDWEWSDDEMDEK	S366	1xPhospho [S9]	1.3426e+07	1.18066e+07	1.24048e+07	6.66077e+06	6.46844e+06	1.12171e+07	1.47041e+07	1.22497e+07	7.93991e+06	0	3.76737e+06	1.55877e+06	60772.8	0	3.27698e+06	0	161241	1.16719e+07	692759	7.54264e+06	1.88162e+06	2.81513e+06	6.32502e+06	1.5481e+07	1.8149e+06	1.90885e+07	4.02387e+06	5.73232e+06	6.83767e+06	0	1.40899e+07	3.04123e+06	0	5.98847e+06	6.46764e+06	2.71291e+06	16979069	5.95284e+06	2.55412e+06	1.26333e+07	8.75664e+06	453668	1.05604e+07	9.34048e+06	1.49222e+06	8.22644e+06	751023	7.02168e+06	4.29454e+06	7.53282e+06	5.20379e+06	8.67304e+06	3.17586e+06	1.79099e+07	2.51943e+06	3.90387e+06	0	3.95889e+06	3.18182e+06	763570	984304	0	912967	0	1.2714e+07	2.74139e+06	3.51193e+06	1.63402e+06	1.40859e+07	4.03426e+06	3.90899e+06	2.18665e+07	2.25743e+06	2.2153e+06	1.73056e+06	8.11064e+06	771867	4.96084e+06	0	0	6.56635e+06	721781	0	0	457893	2.60874e+07	8.11175e+06	1.5538e+07	7.03087e+06	1.32477e+07	1.33296e+06	1.81477e+06	0	2.8651e+06	0	184391	1.69969e+06	3.05247e+06	3.59965e+06	1.89773e+06	9.24687e+06	576044	3.11148e+06	5.94298e+06	2.27919e+06	5.16532e+06	1.19027e+06	1.20592e+06	0	99814.2	4.83364e+06	2.92769e+06	998586	0	0	0	0	2.47636e+06	398531	0	3.32386e+06	3.04638e+06
X5D2U3	Non-specific serine/threonine protein kinase (Fragment)	STK39	STK39;OXSR1	EASSCAVNLVLR	S429	1xCarbamidomethyl [C5]; 1xPhospho [S3]	0	0	0	0	0	1.82123e+06	0	0	0	0	0	0	0	0	0	0	0	0	0	0	0	0	0	0	0	0	0	246505	0	0	0	0	0	0	0	0	0	0	0	0	0	0	0	0	0	0	0	0	0	0	0	0	0	0	0	0	1.61918e+06	1.49922e+06	0	0	0	0	0	0	0	0	0	0	0	3.29934e+06	0	0	0	754038	0	0	0	729320	0	0	1.57656e+06	0	0	0	0	0	0	0	0	0	0	0	0	0	0	0	0	0	0	0	0	0	0	0	0	0	0	0	0	0	1.07966e+06	0	0	0	0	0	0	0	0	0	0	1.7263e+06
X5D2U3	Non-specific serine/threonine protein kinase (Fragment)	STK39	STK39;OXSR1	TPDIAQR	T335	1xPhospho [T1]	0	1.55529e+06	3.03386e+06	4.03926e+06	1.08707e+06	3.55783e+06	2.34294e+06	837234	1.53979e+06	0	0	0	1.39292e+06	0	557487	3.40982e+06	1.99887e+06	3.10379e+06	0	1.47654e+06	2.39904e+06	0	1.46969e+06	3.19563e+06	0	1.65032e+06	2.66809e+06	2.44354e+06	619506	1.47078e+06	1.70437e+06	0	0	1.83359e+06	832738	912295	1.60993e+06	1.55057e+06	0	2.85598e+06	5.87509e+06	4.54624e+06	3.16538e+06	0	1.11571e+06	0	3.02451e+06	5.53886e+06	1.42689e+06	4.8662e+06	0	1.895e+06	2.62087e+06	0	2.4487e+06	1.21096e+06	2.52163e+06	2.37348e+06	1.40518e+06	1.3528e+06	0	0	0	0	0	1.72645e+06	2.60976e+06	5.18529e+06	3.17907e+06	4.15716e+06	0	3.53007e+06	0	0	1.41904e+06	2.07557e+06	782923	5.74628e+06	0	0	0	1.5485e+06	0	7.02176e+06	0	2.32304e+06	3.43294e+06	2.18606e+06	1.54867e+06	1.97734e+06	2.89355e+06	1.37347e+06	0	0	0	5.17871e+06	0	0	0	0	4.43315e+06	0	0	0	0	0	0	0	9.1816e+06	0	0	0	0	0	0	0	0	1.60571e+06	2.16532e+06	0	0	0
A0A0C4DGC9	Serine/threonine-protein kinase 35 (Fragment)	STK35	STK35;PDIK1L	VADFGLSK	S246	1xPhospho [S7]	0	0	0	0	0	0	0	0	0	0	0	0	0	0	0	0	0	0	0	0	0	0	0	0	0	0	0	0	0	0	0	0	0	0	0	0	0	0	0	0	0	0	624419	0	0	0	447750	0	0	0	0	0	0	0	0	0	0	0	398925	0	0	0	0	0	0	0	0	0	0	0	698136	0	0	496253	0	0	0	0	0	0	0	0	0	0	0	613297	520609	0	0	0	0	0	0	0	0	0	0	0	0	0	0	0	0	0	0	0	0	0	0	0	0	0	0	0	0	0	0	0	0	0	0	0
Q9BYT3	Serine/threonine-protein kinase 33	STK33	STK33	SYQPWGNVPDANYTSDEEEEK	S441	1xPhospho [S15]	0	0	0	0	0	0	0	0	0	0	0	0	0	0	0	0	0	0	0	3.9491e+06	0	0	0	0	0	0	0	0	0	503614	0	0	0	460594	0	0	0	0	0	0	0	0	0	0	0	0	0	0	0	0	0	0	0	0	0	0	0	0	0	0	2.04911e+06	0	0	0	0	0	0	0	0	0	0	0	0	0	0	0	0	0	0	0	0	0	0	0	0	0	0	0	0	0	0	1.21692e+06	0	0	0	0	0	0	0	0	0	0	0	0	0	0	0	0	0	0	0	0	0	0	0	0	0	0	0	0	0	0
D3DQU7	Serine/threonine kinase 33, isoform CRA_a	STK33	STK33	NNPESVEENTTEEK	S407	1xPhospho [S5]	0	0	1.88654e+06	5.92302e+06	5.51028e+06	0	1.79167e+06	2.86261e+06	2.20029e+06	0	2.04724e+06	0	0	4.51402e+06	1.12097e+06	2.64944e+06	3.16085e+06	2.25773e+06	2.96842e+06	4.15002e+06	2.48068e+06	0	3.86797e+06	5.9827e+06	1.41708e+06	4.28167e+06	0	1.05132e+07	3.57848e+06	0	3.72649e+06	1.39914e+06	0	1.51616e+06	0	1.10643e+06	6.34399e+06	0	1.36683e+06	0	0	2.75162e+06	2.13866e+06	0	1.50701e+06	0	2.06992e+06	0	2.05012e+06	0	0	4.17757e+06	1.65927e+06	5.81869e+06	0	2.26076e+06	0	3.36444e+06	1.65296e+06	0	0	0	2.70467e+06	0	0	0	0	1.04052e+07	0	9.57835e+06	6501591	4.53604e+06	1.53015e+06	0	0	0	0	7.82802e+06	0	0	0	0	0	0	0	864923	2.35444e+06	1.15551e+06	0	0	0	0	0	0	0	0	0	0	0	0	0	0	2.44212e+06	0	1.60431e+06	1.32873e+06	4.65671e+06	3.79025e+06	0	6.02552e+06	0	3.46149e+06	3.2419e+06	4.89794e+06	0	0	0	3.0517e+06	3.70341e+06	0	0	0
D3DQU7	Serine/threonine kinase 33, isoform CRA_a	STK33	STK33	DVLCVCSSK	S30	2xCarbamidomethyl [C4; C6]; 1xPhospho [S8]	0	595557	0	0	0	0	0	0	0	0	0	0	0	0	385555	0	0	0	0	1.47713e+06	0	796762	0	510734	609259	0	0	0	0	0	0	0	0	970306	562171	778865	0	0	0	0	0	0	0	0	0	0	0	0	0	0	0	0	0	0	0	0	0	686689	0	0	0	0	0	0	0	0	0	0	0	0	0	0	0	0	0	0	0	0	0	0	0	0	0	0	0	0	0	0	0	0	0	0	0	0	0	0	0	0	0	0	0	0	0	0	431200	0	0	0	0	0	0	0	0	0	0	0	0	0	0	0	0	0
Q86UX6	Serine/threonine-protein kinase 32C	STK32C	STK32C	GSSAAASPGSPPPGR	S18	1xPhospho [S10]	0	0	2.15177e+06	0	1.15887e+06	0	1.36227e+06	2.93272e+06	1.7872e+06	0	2.13481e+06	0	3.74047e+06	2.85292e+06	3.79049e+06	0	2.87308e+06	2.94852e+06	2.84727e+06	0	2.29203e+06	4.92484e+06	4.38766e+06	0	1.66188e+06	0	2.00546e+06	4.93808e+06	2.87099e+06	3.3596e+06	2.58452e+06	0	160707	4.55316e+06	0	840490	0	960929	881739	0	6.15632e+06	0	0	0	3.3846e+06	0	2.03209e+06	0	522570	3.45274e+06	0	0	0	4.33195e+06	2.66142e+06	6.76561e+06	0	3.56646e+06	0	1.26876e+06	921041	0	4.82092e+06	0	0	2.88863e+06	2.04828e+06	7.56074e+06	1.49976e+06	0	1.95436e+06	0	0	0	3.37777e+06	6.99461e+06	0	0	0	4.36578e+06	0	0	0	0	0	0	1.80173e+06	4.41694e+06	0	0	5.3178e+06	2.1362e+06	6.66853e+06	0	0	0	0	0	0	0	0	0	0	0	1.88899e+06	0	3.53431e+06	0	0	0	0	1.6021e+06	2.08273e+06	2.4255e+06	4.66848e+06	0	5.28235e+06	0	5.9058e+06	0	0	2.40581e+06
Q8NBY1	Serine/threonine-protein kinase 26	STK26	MST4;HEL-S-95;DKFZp686J1430;STK26;STK25;STK24	RNTFVGTPFWMAPEVIQQSAYDSK	T178	1xPhospho [T3]; 1xOxidation [M11]	342641	0	1.21492e+06	0	0	113018	61591.3	61039.1	0	0	0	0	0	0	94436.7	0	0	0	0	0	0	0	0	70857	0	41392.9	0	0	0	0	0	0	0	0	0	77000.7	0	0	0	0	0	0	0	0	0	0	0	0	0	0	0	0	31097.7	0	0	0	0	0	0	0	0	0	0	0	135105	0	0	0	0	0	0	0	0	58706.9	0	0	0	0	0	0	0	0	0	0	0	0	0	0	0	0	0	0	0	0	0	0	0	0	0	0	0	0	0	0	0	0	0	0	0	0	0	0	0	0	0	0	0	0	0	0	0	0
Q8NBY1	Serine/threonine-protein kinase 26	STK26	MST4;HEL-S-95;DKFZp686J1430;STK26;STK25;STK24	WKAEGHSDDESDSEGSDSESTSR	S304	2xPhospho [S11; S13]	0	0	0	0	0	0	0	0	0	0	0	0	6.5097e+06	0	0	6.18761e+06	0	3.55074e+06	0	0	0	3.638e+06	0	0	2.66379e+06	0	0	0	0	0	0	0	0	0	0	0	0	0	2.23626e+06	0	0	0	0	0	0	0	0	0	0	0	0	0	0	0	0	0	0	0	0	0	0	0	3.56398e+06	0	0	0	0	0	0	0	0	0	0	0	0	0	0	0	0	0	0	0	0	0	0	2.22567e+06	0	0	0	0	0	0	0	0	0	0	0	0	0	0	0	0	0	0	0	0	0	0	0	0	0	0	0	0	0	0	0	0	0	0	0	0
Q8NBY1	Serine/threonine-protein kinase 26	STK26	MST4;HEL-S-95;DKFZp686J1430;STK26;STK25;STK24	WKAEGHSDDESDSEGSDSESTSR	S306	2xPhospho [S11; S13]	0	0	0	0	0	0	0	0	0	0	0	0	6.5097e+06	0	0	6.18761e+06	0	3.55074e+06	0	0	0	3.638e+06	0	0	2.66379e+06	0	0	0	0	0	0	0	0	0	0	0	0	0	2.23626e+06	0	0	0	0	0	0	0	0	0	0	0	0	0	0	0	0	0	0	0	0	0	0	0	3.56398e+06	0	0	0	0	0	0	0	0	0	0	0	0	0	0	0	0	0	0	0	0	0	0	2.22567e+06	0	0	0	0	0	0	0	0	0	0	0	0	0	0	0	0	0	0	0	0	0	0	0	0	0	0	0	0	0	0	0	0	0	0	0	0
Q8NBY1	Serine/threonine-protein kinase 26	STK26	MST4;HEL-S-95;DKFZp686J1430;STK26;STK25;STK24	ENNTHPEWSFTTVR	T327	2xPhospho [T11; T12]	6.45275e+06	1.00258e+06	1.25561e+06	992732	0	654160	3.14387e+06	0	0	0	0	0	0	0	0	0	0	0	0	0	0	0	0	0	0	0	0	0	0	0	0	0	0	0	0	0	0	0	0	0	0	0	0	0	0	4.48526e+06	0	0	0	0	3.92376e+06	4.38823e+06	565577	3.57972e+06	1.99696e+06	2.82333e+06	0	0	764071	1.24732e+06	0	0	2.04855e+06	0	0	0	664740	0	0	2.05045e+06	0	0	2.45724e+06	0	2.49031e+06	5.18779e+06	831356	0	0	962266	0	0	0	0	0	0	0	0	0	0	0	0	0	0	0	0	0	0	0	0	0	0	3.54453e+06	0	1.75557e+06	7.09573e+06	0	249850	0	0	0	2.41976e+06	1.08985e+06	1.26297e+06	0	0	0	475695	0	0	4.83104e+06	0
Q8NBY1	Serine/threonine-protein kinase 26	STK26	MST4;HEL-S-95;DKFZp686J1430;STK26;STK25;STK24	ENNTHPEWSFTTVR	T328	2xPhospho [T11; T12]	6.45275e+06	1.00258e+06	1.25561e+06	992732	0	654160	3.14387e+06	0	0	0	0	0	0	0	0	0	0	0	0	0	0	0	0	0	0	0	0	0	0	0	0	0	0	0	0	0	0	0	0	0	0	0	0	0	0	4.48526e+06	0	0	0	0	3.92376e+06	4.38823e+06	565577	3.57972e+06	1.99696e+06	2.82333e+06	0	0	764071	1.24732e+06	0	0	2.04855e+06	0	0	0	664740	0	0	2.05045e+06	0	0	2.45724e+06	0	2.49031e+06	5.18779e+06	831356	0	0	962266	0	0	0	0	0	0	0	0	0	0	0	0	0	0	0	0	0	0	0	0	0	0	3.54453e+06	0	1.75557e+06	7.09573e+06	0	249850	0	0	0	2.41976e+06	1.08985e+06	1.26297e+06	0	0	0	475695	0	0	4.83104e+06	0
A0A024R4B2	Serine/threonine kinase 25 (STE20 homolog, yeast), isoform CRA_a (Fragment)	STK25	MST4;HEL-S-95;DKFZp686J1430;STK26;STK25;STK24	LADFGVAGQLTDTQIKR	T168	1xPhospho [T13]	0	0	1.80416e+07	0	1.31518e+07	0	249422	0	0	456625	0	5.15666e+06	0	0	0	277361	355197	0	364168	1.32624e+06	9.40181e+06	0	6.54627e+06	0	0	0	1.25538e+06	2.41673e+06	2.06214e+06	0	6.18424e+06	0	0	0	0	0	4.10407e+06	0	795564	0	0	0	0	0	3.70055e+06	2.82576e+06	0	2.63177e+06	5.45751e+06	6.88703e+06	0	2.35356e+06	0	0	0	0	673752	1.14462e+07	0	0	0	836747	0	7.88999e+06	0	0	5.02336e+06	0	0	4.92808e+06	5.53294e+06	0	695336	0	0	0	0	3.83428e+06	0	2.48553e+07	0	0	1.48898e+06	0	0	0	0	0	1.6786e+07	0	0	884807	0	0	0	0	1.46603e+06	1.58891e+06	0	0	1.09419e+06	1.09502e+06	0	1.27989e+06	0	7.48867e+06	5.54777e+06	297176	0	460991	0	0	0	0	0	0	0	3.05934e+06	0	0	4.93076e+06	1.20277e+07
A0A024R4B2	Serine/threonine kinase 25 (STE20 homolog, yeast), isoform CRA_a (Fragment)	STK25	MST4;HEL-S-95;DKFZp686J1430;STK26;STK25;STK24	LADFGVAGQLTDTQIK	T168	1xPhospho [T13]	926068	4.92955e+06	5.62872e+06	1.00687e+06	0	681406	9.35267e+06	6.07403e+06	0	0	142459	0	0	0	1.78037e+06	0	0	0	0	0	0	0	0	0	0	0	0	0	1.60406e+06	0	0	95944.4	0	0	584165	2.10527e+06	0	0	0	0	0	0	0	0	0	123922	1.49242e+06	7.04096e+06	1.1795e+07	1.85299e+07	0	1.00518e+07	1.8742e+06	0	5.44156e+06	2.27396e+07	0	22065014	6.71873e+06	8.65476e+06	8.54822e+06	0	1.14719e+07	0	777131	1.15832e+07	0	0	9.14429e+06	1.61562e+07	14773376	0	0	1.19354e+07	3.04985e+07	0	1.29162e+07	0	0	2.33135e+07	1.1938e+07	0	0	0	9.39581e+06	0	1.25606e+06	1.18029e+06	0	0	0	0	1.70082e+06	0	0	0	0	0	997444	0	2.64782e+06	2.76239e+06	852364	2.38344e+07	1.14464e+07	1.07379e+07	2.68685e+06	0	0	0	0	0	0	0	0	0	0	0	0	391253	0	0
A0A024R4B2	Serine/threonine kinase 25 (STE20 homolog, yeast), isoform CRA_a (Fragment)	STK25	MST4;HEL-S-95;DKFZp686J1430;STK26;STK25;STK24	NSPPTLEGQHSKPFK	S231	1xPhospho [S2]	5.23193e+06	0	5.40031e+06	0	6.52066e+06	2.26202e+06	4.75609e+06	1.78778e+06	4.9467e+06	1.03252e+07	6.24023e+06	6.56778e+06	8.75423e+06	7.05005e+06	3.40444e+06	5.47952e+06	4.96218e+06	0	5.88258e+06	3.45897e+06	0	1.71788e+06	2.58946e+06	1.91837e+06	5.65014e+06	0	3.81424e+06	2.1812e+06	4.81381e+06	5.73632e+06	0	0	0	0	0	2.99381e+06	2.85736e+06	1.62258e+06	5.5516e+06	1.99676e+06	1.98494e+06	0	0	0	6.46665e+06	3.74281e+06	3.24356e+06	2.05944e+06	6.42457e+06	2.51054e+06	1.65664e+06	6.44514e+06	0	0	5.61093e+06	5.1872e+06	2.18994e+06	1.97144e+06	0	2.08641e+06	7.92237e+06	0	0	0	3.48858e+06	3.32834e+06	0	0	6.04113e+06	0	4.15477e+06	0	1.40293e+06	3.06865e+06	0	3.28911e+06	7.39748e+06	1.64925e+06	0	1.05439e+07	3.81631e+06	0	0	0	4.61846e+06	0	1.77002e+06	3.40131e+06	3.07664e+06	1.89155e+06	0	4.74082e+06	0	3.51921e+06	0	0	0	0	0	2.54082e+06	3.76107e+06	0	2.21881e+06	5.81282e+06	9.6455e+06	8.02249e+06	2.92711e+06	3.84201e+06	4.5095e+06	4.57202e+06	5.96848e+06	9.17848e+06	7.80244e+06	4.86433e+06	2.3417e+06	1.50024e+07	0	4.69569e+06	0	9.85854e+06	3.32117e+06	2.38608e+06
A0A024R4B2	Serine/threonine kinase 25 (STE20 homolog, yeast), isoform CRA_a (Fragment)	STK25	MST4;HEL-S-95;DKFZp686J1430;STK26;STK25;STK24	RNTFVGTPFWMAPEVIK	T174	1xPhospho [T3]	0	0	770172	0	83955.2	0	0	0	0	0	0	0	0	0	0	0	98438.2	0	116035	46591.2	0	0	69148.6	91782.6	0	0	0	50042.3	0	0	63794.8	0	0	0	0	0	0	166179	0	0	0	0	0	0	35596.3	0	82864.2	0	152232	0	0	0	0	0	0	0	0	0	0	0	0	0	0	0	0	0	0	0	0	0	0	0	49910.7	0	94084.4	0	0	88201.4	0	0	0	0	0	0	0	0	0	0	0	0	0	0	0	0	0	0	0	0	0	0	0	0	0	0	0	0	742110	0	0	0	0	0	0	0	0	0	0	0	0	0	0	154862
A0A024R4B2	Serine/threonine kinase 25 (STE20 homolog, yeast), isoform CRA_a (Fragment)	STK25	MST4;HEL-S-95;DKFZp686J1430;STK26;STK25;STK24	RNTFVGTPFWMAPEVIK	T174	1xPhospho [T3]; 1xOxidation [M11]	542143	0	817664	0	0	0	0	0	0	444426	112858	0	0	210740	0	0	1.30665e+06	0	0	80962.9	207416	0	0	65545.8	0	68422.6	0	45000	0	191678	0	222368	0	99398	370496	0	0	174669	0	0	0	0	0	0	0	0	0	0	0	0	0	0	0	0	0	0	0	0	0	0	122125	0	62541.4	0	0	0	114113	0	0	0	0	0	0	50383.1	0	0	0	0	70173.8	0	0	0	0	0	0	0	47979.2	0	0	0	0	0	0	0	0	0	0	0	0	0	509587	0	0	0	0	0	0	0	0	0	0	0	0	0	304724	0	0	189164	0	0	0	0
A0A024R4B2	Serine/threonine kinase 25 (STE20 homolog, yeast), isoform CRA_a (Fragment)	STK25	MST4;HEL-S-95;DKFZp686J1430;STK26;STK25;STK24	GFANQHSRVDPEELFTK	S12	1xPhospho [S7]	0	0	2.83299e+06	0	0	1.24968e+06	0	0	0	0	0	0	0	0	990720	5.05065e+06	6.05134e+06	3.65844e+06	5.02453e+06	0	4.08831e+06	2.42177e+06	2.54286e+06	1.59474e+06	5.43619e+06	0	2.12788e+06	0	3.0782e+06	5.29642e+06	0	2.41276e+06	0	2.55204e+06	4.13966e+06	2.06827e+06	1.45293e+06	2.08141e+06	2.02874e+06	0	0	0	0	0	1.13512e+06	0	0	0	455374	0	0	0	0	0	566288	0	0	1.4216e+06	0	0	0	0	773331	0	0	0	0	0	0	1.47011e+06	771861	0	0	0	624668	0	0	0	0	0	0	0	0	0	0	0	587118	0	0	0	0	1.04944e+06	0	0	0	0	0	0	0	0	3.88224e+06	4.77377e+06	0	1.09408e+06	932457	0	0	0	0	0	0	0	1.14515e+06	1.19758e+06	0	0	0	2.53932e+06	0	0	0	0
Q6FG83	STK17B protein (Fragment)	STK17B	STK17B	EDTENIPEDSSMVSKR	T340	2xPhospho [T3; S14]	0	0	0	0	0	4.92324e+06	0	0	0	0	0	0	0	0	0	0	0	0	0	719357	0	0	1.0028e+06	0	0	0	0	728488	1.16719e+06	0	0	0	0	3.5456e+06	0	0	0	0	0	1.26753e+07	2.10997e+07	1.46678e+07	6.57386e+06	2.11279e+07	5.17531e+06	2.04347e+06	1.53007e+06	5.78572e+06	3.17842e+06	4.2632e+06	0	2.00056e+06	1.95818e+06	0	1.80528e+06	1.54432e+06	2.589e+06	3.53704e+06	2.04173e+06	1.11787e+06	1.59029e+06	4.76166e+06	1.14496e+06	0	6.61083e+06	3.0514e+06	2.18592e+06	0	3.95648e+06	4.0319e+06	2.69644e+06	9.86011e+06	2.05911e+06	3.42704e+06	1.93298e+06	0	1.2589e+06	1.02255e+07	0	0	0	7.45028e+06	0	0	0	7.75755e+06	1.2554e+07	1.44235e+07	8.86688e+06	1.37597e+07	4.17373e+06	1.62405e+06	4.85697e+06	1.26115e+07	6.37827e+06	1.26224e+07	0	0	5.87554e+06	0	0	0	0	3.41613e+06	596565	0	0	0	0	0	0	0	0	0	0	0	0	1.29142e+06	3.91079e+06	1.46346e+06	0	0
Q6FG83	STK17B protein (Fragment)	STK17B	STK17B	EDTENIPEDSSMVSKR	S351	2xPhospho [T3; S14]	0	0	0	0	0	4.92324e+06	0	0	0	0	0	0	0	0	0	0	0	0	0	719357	0	0	1.0028e+06	0	0	0	0	728488	1.16719e+06	0	0	0	0	3.5456e+06	0	0	0	0	0	1.26753e+07	2.10997e+07	1.46678e+07	6.57386e+06	2.11279e+07	5.17531e+06	2.04347e+06	1.53007e+06	5.78572e+06	3.17842e+06	4.2632e+06	0	2.00056e+06	1.95818e+06	0	1.80528e+06	1.54432e+06	2.589e+06	3.53704e+06	2.04173e+06	1.11787e+06	1.59029e+06	4.76166e+06	1.14496e+06	0	6.61083e+06	3.0514e+06	2.18592e+06	0	3.95648e+06	4.0319e+06	2.69644e+06	9.86011e+06	2.05911e+06	3.42704e+06	1.93298e+06	0	1.2589e+06	1.02255e+07	0	0	0	7.45028e+06	0	0	0	7.75755e+06	1.2554e+07	1.44235e+07	8.86688e+06	1.37597e+07	4.17373e+06	1.62405e+06	4.85697e+06	1.26115e+07	6.37827e+06	1.26224e+07	0	0	5.87554e+06	0	0	0	0	3.41613e+06	596565	0	0	0	0	0	0	0	0	0	0	0	0	1.29142e+06	3.91079e+06	1.46346e+06	0	0
A0A024RA53	Serine/threonine kinase 17a (Apoptosis-inducing), isoform CRA_a	STK17A	STK17A	GLSGPCRPPPPPQAR	S28	1xCarbamidomethyl [C6]; 1xPhospho [S3]	0	0	1.76031e+06	0	0	0	0	903831	0	0	0	0	0	0	0	0	0	734075	0	686623	985371	0	784588	1.04835e+06	0	0	1.93952e+06	1.51752e+06	2.20592e+06	677807	484479	0	0	0	0	4.1572e+06	0	1.14631e+06	1.52803e+06	0	0	0	785497	0	0	0	0	6.12983e+06	1.27458e+06	5.00439e+06	0	1.77765e+06	0	0	0	0	0	7.29528e+06	1.02115e+06	0	0	0	1.17554e+06	0	0	0	0	0	0	818349	1.72085e+06	0	0	512479	0	0	0	3667497	0	0	0	0	0	0	0	543387	1.42109e+06	535232	0	0	0	0	0	0	0	0	0	0	0	0	0	0	0	0	908442	0	0	0	2.50746e+06	0	0	0	0	0	0	0	0	0	0	0	0	0
Q8N1F8	Serine/threonine-protein kinase 11-interacting protein	STK11IP	STK11IP	AKNSPPQAPSTR	S761	1xPhospho [S4]	7.33668e+06	5.5583e+06	4.98682e+06	1.28707e+07	2.99648e+06	3.53297e+06	1.02468e+07	0	4.55035e+06	4.97619e+06	6.41114e+06	5.2489e+06	8.37801e+06	8.14878e+06	8.75407e+06	6.90711e+06	1.10995e+07	6.0282e+06	8.05061e+06	1.19584e+07	1.68938e+07	4.75596e+06	4.69867e+06	1.47049e+07	1.0671e+07	9.74512e+06	8.69798e+06	5.42955e+06	1.23103e+07	6.22126e+06	7.65332e+06	1.2666e+07	0	1.18984e+07	2.03098e+07	5.14413e+06	1.05943e+07	1.32951e+07	1.38214e+07	1.67554e+07	4.76596e+06	0	1.26932e+07	0	1.00297e+07	0	1.22361e+07	1.13714e+07	1.47671e+07	6.94726e+06	0	1.88078e+07	1.42861e+07	4.74552e+06	1.59742e+07	8.01992e+06	1.42896e+07	0	5.05084e+06	1.1181e+07	4.89772e+06	5.03467e+06	6.73813e+06	0	5.32023e+06	2.94814e+06	1.05956e+07	0	1.82108e+07	6.78719e+06	8.45866e+06	7.31285e+06	8.44167e+06	1.27932e+07	1.13176e+07	7.74444e+06	1.04533e+07	4.56015e+06	7.32072e+06	6.13182e+06	0	1.02243e+07	9.96014e+06	2.97177e+07	1.45594e+07	4.67275e+06	3.15643e+06	8.79908e+06	0	0	8.46576e+06	9.58028e+06	1.92845e+07	0	7.37183e+06	1.00618e+07	0	9.04819e+06	0	0	0	0	0	1.98203e+06	7299216	6.07399e+06	4.53973e+06	0	2.27107e+07	4.44104e+06	5.53523e+06	4.43369e+06	3.4126e+06	4.63213e+06	0	0	0	4.03648e+06	0	0	0	6.38526e+06
Q8N1F8	Serine/threonine-protein kinase 11-interacting protein	STK11IP	STK11IP	RASISEPSDTDPEPR	S389	2xPhospho [S5; S]	0	0	3.40213e+06	2.08503e+06	0	0	2.16308e+06	2.7627e+06	0	0	1.7318e+06	0	0	0	0	3.15068e+06	0	0	0	4.79593e+06	1.42964e+06	0	1.79808e+06	0	1.36129e+06	3.07885e+06	2.79532e+06	1.61622e+06	2.40864e+06	0	3.73019e+06	2.99531e+06	0	3.48051e+06	2.30617e+06	1.07683e+06	1.80888e+06	2.78548e+06	2.61305e+06	9.99195e+06	0	4.48163e+06	2.99802e+06	6.55769e+06	2.70167e+06	2.66163e+06	1.55163e+06	3.33243e+06	1.96456e+06	2.21298e+06	2.94303e+06	5.90176e+06	2.94384e+06	3.43589e+06	2.36741e+06	3.73348e+06	0	800723	0	1.43205e+06	1.42988e+06	3.66015e+06	930693	0	2.12122e+06	1.10369e+06	1.47973e+06	6.41808e+06	3.78049e+06	2.99516e+06	4.67897e+06	4.49936e+06	4.28234e+06	1.17889e+06	1.87862e+06	5.52916e+06	1.35713e+06	0	1.91004e+06	0	5.39009e+06	4.64578e+06	3.05272e+06	0	2.57591e+06	7.41367e+06	5.75644e+06	5.52616e+06	3.14841e+06	3.13247e+06	5.09116e+06	3.24512e+06	0	0	0	5.39664e+06	3.06362e+06	0	0	0	0	0	0	0	0	1.47261e+06	0	0	0	0	0	0	0	0	0	0	0	0	0	0	6.37616e+06	0
Q8N1F8	Serine/threonine-protein kinase 11-interacting protein	STK11IP	STK11IP	DHGSWSLSPPPER	S773	2xPhospho [S4; S6]	0	643668	1.5971e+06	1.73867e+06	0	871633	1.29804e+06	1.17693e+06	0	0	1.14948e+06	1.08129e+06	0	0	936028	1.07343e+06	1.02453e+06	0	0	434075	0	0	658523	0	0	966157	1.41708e+06	0	0	1.2473e+06	651699	0	0	0	0	0	814476	0	1.10942e+06	3.66446e+06	0	836333	0	1.36986e+06	0	1.33748e+06	631924	1.26764e+06	1.27617e+06	0	1.29202e+06	2.23803e+06	663501	0	608815	1.10777e+06	0	0	0	0	2.13393e+06	0	1.61709e+06	0	0	0	663279	1.79077e+06	737037	766355	1.75233e+06	0	2.19037e+06	0	1.21675e+06	1.11091e+06	602989	700230	0	0	0	0	0	0	1.24319e+06	2.1233e+06	2.16984e+06	862693	0	975582	1.48486e+06	419151	0	0	0	0	0	0	0	0	1.82065e+06	0	0	0	854411	0	0	0	0	0	1.50368e+06	1.10443e+06	0	0	0	0	0	0	0	0	0	0
Q8N1F8	Serine/threonine-protein kinase 11-interacting protein	STK11IP	STK11IP	DHGSWSLSPPPER	S775	2xPhospho [S4; S6]	0	643668	1.5971e+06	1.73867e+06	0	871633	1.29804e+06	1.17693e+06	0	0	1.14948e+06	1.08129e+06	0	0	936028	1.07343e+06	1.02453e+06	0	0	434075	0	0	658523	0	0	966157	1.41708e+06	0	0	1.2473e+06	651699	0	0	0	0	0	814476	0	1.10942e+06	3.66446e+06	0	836333	0	1.36986e+06	0	1.33748e+06	631924	1.26764e+06	1.27617e+06	0	1.29202e+06	2.23803e+06	663501	0	608815	1.10777e+06	0	0	0	0	2.13393e+06	0	1.61709e+06	0	0	0	663279	1.79077e+06	737037	766355	1.75233e+06	0	2.19037e+06	0	1.21675e+06	1.11091e+06	602989	700230	0	0	0	0	0	0	1.24319e+06	2.1233e+06	2.16984e+06	862693	0	975582	1.48486e+06	419151	0	0	0	0	0	0	0	0	1.82065e+06	0	0	0	854411	0	0	0	0	0	1.50368e+06	1.10443e+06	0	0	0	0	0	0	0	0	0	0
O94804	Serine/threonine-protein kinase 10	STK10	STK10	SQKASQSRPNSSALETLGGEK	S448	1xPhospho [S5]	0	0	0	0	0	0	1.53346e+06	1.80321e+06	0	0	0	3.30524e+06	0	4.0714e+06	3.54648e+06	0	0	0	5.67444e+06	0	1.50961e+06	1.86407e+06	0	0	2.5408e+06	0	3.08982e+06	2.29549e+06	0	0	2.11847e+06	0	0	0	834008	0	0	0	7.53896e+06	0	0	0	0	0	2.96265e+06	0	2.72234e+06	0	860695	0	0	0	0	0	0	0	3.14923e+06	6.02024e+06	970474	0	2.8546e+06	4.36933e+06	0	0	1.80443e+06	2.96855e+06	0	0	0	589408	0	0	0	0	0	0	3.00899e+06	0	3.49015e+06	3.67519e+06	2.53684e+06	5.50785e+06	0	0	0	0	0	0	0	0	0	0	0	0	0	0	0	0	0	0	0	0	0	0	4.50843e+06	3.17453e+06	0	0	0	2.36206e+06	3.25105e+06	0	1.90249e+06	7.5885e+06	0	0	2.75228e+06	3.254e+06	2.85449e+06	0	9.32411e+06	0
O94804	Serine/threonine-protein kinase 10	STK10	STK10	RDSFIGTPYWMAPEVVMCETMK	S191	1xCarbamidomethyl [C18]; 1xPhospho [S3]; 2xOxidation [M11; M17]	0	0	0	0	0	116976	52903.7	0	0	0	45374.9	0	0	0	0	0	0	0	0	0	0	0	0	0	0	0	0	27796.2	0	0	0	51455.7	0	0	0	0	0	128145	0	0	0	0	0	0	0	0	0	0	0	0	0	0	0	0	0	0	0	0	0	0	0	0	0	0	0	0	0	0	0	0	662779	0	0	82571.8	0	0	0	0	0	0	0	0	0	0	0	0	0	0	0	0	0	0	0	0	0	0	0	0	0	0	0	0	0	0	0	0	366883	126957	0	0	0	0	0	0	0	0	0	0	221597	0	0	129841
O94804	Serine/threonine-protein kinase 10	STK10	STK10	RDSFIGTPYWMAPEVVMCETMK	S191	1xCarbamidomethyl [C18]; 1xPhospho [S3]; 3xOxidation [M11; M17; M21]	0	233799	336578	0	0	0	118146	0	0	0	100636	0	0	0	0	0	0	0	124714	0	63078.9	0	0	0	89497.7	0	0	0	0	0	0	0	0	0	0	0	0	0	130787	0	0	0	0	0	43143.5	0	0	0	0	0	0	0	0	0	90971	0	0	0	232558	0	0	0	0	0	410385	0	0	0	476606	1.13693e+06	1.3895e+06	0	0	4.10921e+06	0	0	1.6933e+06	0	0	0	73824.6	0	0	0	0	0	0	0	0	0	0	0	0	0	0	0	0	0	0	0	0	0	0	242560	0	0	262985	0	0	0	0	0	0	0	0	0	0	0	0	0	0	0
O94804	Serine/threonine-protein kinase 10	STK10	STK10	QVAEQGGDLSPAANR	S438	1xPhospho [S10]	241961666	158786519	1.03681e+08	1.58735e+08	1.34788e+08	9.50337e+07	2.24874e+08	2.36559e+08	136317018	2.06824e+08	1.75436e+08	1.25865e+08	5.74616e+07	2.18579e+08	1.62677e+08	194658386	1.73603e+08	1.67347e+08	1.66583e+08	1.74549e+08	1.16409e+08	1.39077e+08	1.37524e+08	7.78065e+07	2.48453e+08	1.11221e+08	2.36287e+08	1.52127e+08	2.06898e+08	1.27055e+08	2.59083e+08	2.05493e+08	3.58425e+08	1.22303e+08	2.93053e+08	1.38058e+08	3.05099e+08	2.44713e+08	1.70191e+08	1.374e+08	9.85028e+07	1.71646e+08	1.29738e+08	1.58359e+08	5.65301e+07	1.81734e+08	1.73403e+08	1.9037e+08	1.14901e+08	258122824	2.08941e+08	2.52616e+08	1.95412e+08	1.02525e+08	1.88475e+08	1.98343e+08	3.66688e+08	1.58504e+08	1.88132e+08	1.69062e+08	1.61997e+08	3.28639e+08	1.45001e+08	3.43009e+08	1.3771e+08	1.98452e+08	2.47424e+08	2.08655e+08	1.23875e+08	1.4445e+08	1.33732e+08	1.90733e+08	2.6757e+08	1.74336e+08	1.87233e+08	2.87595e+08	235548218	9.67685e+07	3.37231e+08	2.13067e+08	1.4899e+08	2.09948e+08	2.14839e+08	5.04112e+08	219600174	1.76154e+08	2.18991e+08	7.06352e+07	1.83308e+08	1.61151e+08	2.36776e+08	1.96215e+08	1.5219e+08	1.93806e+08	1.75236e+08	9.77578e+07	1.94908e+08	3.03099e+08	2.43243e+08	1.48791e+08	7.61683e+07	3.00142e+08	4.01088e+08	2.61455e+08	1.57689e+08	2.17838e+08	2.1818e+08	2.23933e+08	1.04539e+08	3.22576e+08	1.6194e+08	1.9135e+08	2.44541e+08	3.40856e+08	1.89432e+08	2.259e+08	2.36754e+08	2.18243e+08	2.65425e+08	2.98327e+08	1.7336e+07	1.07603e+08
O94804	Serine/threonine-protein kinase 10	STK10	STK10	RDSFIGTPYWMAPEVVMCETMK	S191	1xCarbamidomethyl [C18]; 1xPhospho [S3]; 1xOxidation [M21]	215120	0	323770	0	0	0	0	52345.4	0	0	0	0	0	0	0	0	0	0	0	0	0	0	0	65391.9	0	0	0	0	0	0	0	0	0	0	0	0	0	68930.4	58758.9	0	0	0	0	0	0	0	0	0	411299	0	0	0	0	0	0	0	0	0	0	0	0	0	0	0	0	0	0	0	445134	0	0	0	0	0	0	0	0	0	0	0	0	0	0	0	0	0	0	0	0	0	0	0	0	0	0	0	0	0	0	0	0	0	0	395547	78503.6	173207	0	0	0	0	0	0	0	0	0	0	0	0	0	0	0	0
O94804	Serine/threonine-protein kinase 10	STK10	STK10	EMGSLSIKDPK	S514	1xPhospho [S4]	6.60221e+07	5.10078e+07	3.29218e+07	1.43014e+07	3.06354e+07	2.03853e+07	62009179	88159824	3.02204e+07	3.3949e+07	5.45033e+07	3.38831e+07	2.21367e+07	5.04396e+07	6.46545e+07	2.47054e+07	4.80324e+07	2.57034e+07	1.76528e+07	4.02287e+07	3.70436e+07	8.75048e+06	1.3934e+07	2.41279e+07	2.60731e+07	4.02454e+07	2.5114e+07	2.30622e+07	2.71984e+07	1.84618e+07	1.08646e+07	1.32487e+07	2.47657e+07	1.11337e+07	4.35924e+07	4.68275e+07	5.97104e+07	1.92357e+07	2.27893e+07	5.77444e+07	5.67117e+07	8.88317e+07	7.72461e+07	9.52001e+07	6.12419e+07	8.54336e+07	2.98761e+07	7.12481e+07	6.59116e+07	1.06401e+08	5.46113e+07	8.30433e+07	3.01797e+07	116193256	3.5288e+07	5.98248e+07	3.16635e+07	2.50428e+07	4.15918e+07	3.10113e+07	3.80065e+07	1.07127e+08	2.89265e+07	1.82305e+08	6.49192e+07	4.37519e+07	67909565	1.14661e+08	7.15373e+07	2.87947e+07	4.27487e+07	5.63758e+07	6.90526e+07	4.3491e+07	5.20677e+07	9.34613e+07	3.80298e+07	7.58001e+07	1.01349e+07	4.14459e+07	5.81235e+07	5.22933e+07	1.97679e+07	1.61173e+07	42904139	3.99176e+07	1.01599e+08	5.76833e+07	6.40077e+07	4.76058e+07	6.01827e+07	4.13204e+07	3.08243e+07	4.56455e+07	4.50429e+07	3.80556e+07	7.00953e+07	6.71155e+07	5.92653e+07	3.72376e+07	2.1068e+07	2.74505e+07	9.04249e+07	5.73953e+07	8.01617e+07	6.18137e+07	1.06496e+07	3.06098e+07	9.28115e+06	3.0918e+07	3.86392e+07	3.47237e+07	3.17126e+07	5.27883e+07	2.97009e+07	1.03092e+08	43402329	5.2556e+07	3.70794e+07	4.10622e+07	1.61434e+08	3.07315e+07
O94804	Serine/threonine-protein kinase 10	STK10	STK10	IQVAQEKQVAEQGGDLSPAANR	S438	1xPhospho [S17]	0	0	0	0	0	0	0	0	0	0	0	0	0	0	0	0	0	0	0	0	0	0	0	0	0	0	0	0	0	0	0	0	0	0	0	0	0	0	0	0	0	0	0	0	2.87717e+06	0	0	0	0	0	0	0	0	0	0	0	0	0	0	0	0	0	0	0	0	0	0	0	0	0	0	0	0	0	0	0	0	0	0	0	0	0	0	0	0	0	0	0	0	0	0	0	0	0	0	0	0	0	0	0	0	0	0	0	0	0	0	0	0	0	0	0	0	0	0	0	0	0	0	0	0	0
O94804	Serine/threonine-protein kinase 10	STK10	STK10	ILRLSTFEK	S13	1xPhospho [S5]	0	1.4109e+06	4.02328e+06	0	3.81199e+06	4.25423e+06	7.19891e+06	2.96831e+06	0	0	1.86713e+06	6.39572e+06	0	0	0	0	0	0	0	0	6.02459e+06	0	0	0	0	0	0	0	0	0	0	0	0	0	0	3.91641e+06	0	0	0	0	2.35756e+06	0	2.1744e+06	2.78644e+06	2.35479e+06	6.81615e+06	677017	1.29818e+07	6.07383e+06	1.27742e+07	3.11634e+06	4.37866e+06	750189	0	1.31049e+06	3.75153e+06	3.5147e+06	5.71391e+06	3.76819e+06	2.12003e+06	2.37758e+06	0	2.71753e+06	0	2.28228e+06	1.10083e+06	3.13761e+06	1.78924e+06	1.71767e+06	3.60477e+06	0	0	1.47181e+06	7.33195e+06	1.13318e+07	4.42835e+06	3.03488e+06	1.43353e+06	0	7.81317e+06	3.90695e+06	0	0	0	0	2.12557e+06	5.75657e+06	639839	0	0	0	1.50258e+06	0	0	0	0	0	0	2.63578e+06	0	0	0	0	6.85173e+06	2.97761e+06	1.81064e+06	0	0	0	0	0	0	2.34127e+06	4.26271e+06	0	0	0	2.70299e+06	0	5.88209e+06	9.58227e+06	2.7062e+06
O94804	Serine/threonine-protein kinase 10	STK10	STK10	LANGSLEPPAQAAPGPSK	S469	1xPhospho [S5]	0	0	0	0	0	0	0	1.4373e+06	0	0	0	0	0	0	0	0	0	0	0	0	0	0	0	0	0	0	0	0	0	0	0	0	0	0	0	0	1.50328e+06	0	0	0	0	0	0	0	0	0	0	0	0	0	0	2.31509e+06	0	0	0	0	0	2.6081e+06	0	0	0	0	0	0	0	1.43066e+06	0	0	0	0	823910	0	0	1.99125e+06	1.20767e+06	0	1.25515e+06	0	0	0	0	0	0	0	0	0	634985	0	0	0	0	0	0	0	0	0	0	0	0	0	0	0	0	0	0	0	0	0	0	0	0	1.4227e+06	0	0	0	0	0	0	0	1.67757e+06	3.26699e+06	0
O94804	Serine/threonine-protein kinase 10	STK10	STK10	NLKTLQK	T185	1xPhospho [T4]	5.89246e+06	1.30105e+07	2.10345e+06	1.60373e+07	5.28753e+06	1.23389e+07	0	0	1.82924e+07	3.45184e+06	0	0	0	7.21646e+06	7.25596e+06	1.06214e+07	2.82261e+07	1.17956e+07	1.54721e+07	2.72281e+06	9.1186e+06	18849866	0	2.79074e+06	1.39117e+07	0	3.34434e+06	1.08926e+06	5.45333e+06	0	4.19723e+06	0	0	6.98555e+06	1.51886e+07	1.91957e+06	4.19574e+06	5.34285e+06	3.2913e+06	0	0	0	0	0	0	0	1.01461e+07	0	0	0	0	0	0	0	2.19942e+06	0	3.95772e+07	0	0	0	0	0	0	0	0	0	0	0	0	0	0	0	0	0	0	2.57147e+06	0	7.24545e+06	0	0	0	0	0	0	0	8.85734e+06	1.46128e+06	0	0	0	6.63667e+06	9.28315e+06	0	0	0	0	0	0	0	1.0357e+07	0	1.27925e+07	1.64927e+07	7.06263e+06	1.64791e+07	8.9171e+06	1.30767e+07	0	3.37837e+07	1.05193e+07	1.00394e+07	1.19334e+07	5.96518e+06	0	2.18866e+07	0	1.63075e+07	0	0	0	1.81854e+07	1.79915e+07
Q86WV6	Stimulator of interferon genes protein	STING1	STING1;STING	TSAVPSTSTMSQEPELLISGMEKPLPLR	T354	1xPhospho [T7]; 2xOxidation [M10; M21]	0	0	4.22342e+06	0	0	0	0	0	0	0	0	0	0	0	0	0	0	120544	0	0	0	0	0	0	129317	0	0	0	0	0	0	134194	0	0	103086	0	57721.3	0	148697	0	0	0	0	0	0	0	0	0	0	0	0	0	0	0	0	0	0	0	0	0	0	0	0	0	0	0	0	0	0	0	590563	0	0	0	0	0	0	0	0	0	0	0	643014	0	354800	0	0	0	0	0	0	0	0	0	0	0	0	0	0	0	0	728884	0	0	0	0	0	0	0	0	0	0	0	0	0	0	0	0	0	0	321727	0
Q9P246	Stromal interaction molecule 2	STIM2	STIM2	QWEVPDTASECDSLNSSIGRK	S603	1xCarbamidomethyl [C11]; 1xPhospho [S17]	1.06335e+06	0	1.30726e+06	0	0	2.53329e+06	2.32239e+06	3.6682e+06	1.65698e+06	0	2.30844e+06	0	0	0	5.12276e+06	2.06693e+06	0	0	0	0	0	0	0	2.11995e+06	3.17783e+06	0	0	0	2.89218e+06	2.31147e+06	0	0	0	0	0	0	0	0	0	7.82381e+06	0	0	1.36547e+06	0	5.0459e+06	0	0	3.85399e+06	3.70615e+06	0	0	2.05946e+06	0	0	0	3.94025e+06	0	0	0	0	2.45792e+06	0	1.85516e+06	0	0	0	1.86781e+06	0	3.28251e+06	2.56373e+06	4571419	0	0	2.05238e+06	944719	0	2.56593e+06	0	0	3.72396e+06	5.89605e+06	0	0	0	3.47069e+06	0	2.03192e+06	0	0	0	0	1.70948e+06	0	0	0	0	0	0	0	0	0	3.78463e+06	1.92714e+06	3.8697e+06	8.08916e+06	0	2.10352e+06	1.89362e+06	0	132518	0	0	4.56694e+06	1.2028e+06	0	0	0	0	0	2.8743e+06	0	0
Q9P246	Stromal interaction molecule 2	STIM2	STIM2	HTSCSSAGNDSKPVQEAPSVAR	S699	1xCarbamidomethyl [C4]; 2xPhospho [S]	1.69853e+06	0	1.36167e+06	0	0	0	0	1.21452e+06	0	0	0	0	0	0	0	0	2643780	0	0	0	0	0	0	0	0	8.31687e+06	2.96999e+06	0	0	0	1.65103e+06	0	0	0	0	3.09444e+06	0	0	0	0	2.32751e+06	2.9604e+06	4.29249e+06	0	1.72581e+06	2.17398e+06	1.10375e+06	0	1.84658e+06	0	2.56628e+06	0	2.01468e+06	2.6652e+06	0	0	0	1.26275e+06	0	2.27204e+06	2.56437e+06	0	1.77343e+06	0	0	2.60218e+06	0	0	1.58023e+06	1.31023e+06	1.73516e+06	4.0445e+06	1.84777e+06	1.08954e+06	930290	4.23559e+06	3.90071e+06	5.75719e+06	1.86994e+06	0	0	4.01455e+06	4.81523e+06	0	2.52491e+06	2.45055e+06	3.25751e+06	2.94114e+06	0	5.46493e+06	0	0	0	0	0	0	0	0	0	0	0	0	0	0	0	805091	1.45438e+06	0	0	0	1.09464e+06	0	0	0	0	0	0	0	0	0	0	0
Q9P246	Stromal interaction molecule 2	STIM2	STIM2	SMIFSPASK	S661	1xPhospho [S1]	2.25849e+06	2.96331e+06	872692	532686	1.03477e+06	1.48912e+06	2.27526e+06	2.73592e+06	1.52193e+06	0	1.88097e+06	3.74884e+06	0	0	435813	0	3.21274e+06	0	1.0825e+06	790217	2.99544e+06	0	0	604292	0	0	421666	790720	2.11213e+06	895701	0	0	0	0	2.09785e+06	3.46833e+06	1.79856e+06	0	0	4.99416e+06	4.78528e+06	2.45173e+06	9.30701e+06	1.97337e+06	8.99398e+06	5.94097e+06	3.27776e+06	5.21556e+06	8.20034e+06	6.27875e+06	1.93557e+06	3.92611e+06	2.1398e+06	8.87618e+06	2.53376e+06	2.90147e+06	1.70303e+06	2.42907e+06	2.00918e+06	2.44621e+06	4.43124e+06	0	1.4791e+06	0	7.73664e+06	3.39244e+06	6.6559e+06	5.19853e+06	6.77136e+06	3.25661e+06	4.27911e+06	5.29865e+06	2.69672e+06	2.36676e+06	3.58203e+06	7.33093e+06	4.81503e+06	4.39357e+06	1.93402e+06	3.36751e+06	5.05667e+06	3.85085e+06	0	0	1.40904e+06	1.07515e+06	2.72789e+06	9.66786e+06	4.46449e+06	5.32873e+06	1.31205e+06	2.99853e+06	0	0	0	3.10695e+06	0	0	0	0	0	3.07435e+06	1.91316e+06	2.34124e+06	4.74088e+06	4.21553e+06	0	0	0	0	1.64933e+06	966684	1.37546e+06	0	0	0	0	2.25173e+06	0	2.74647e+06	5.52156e+06	0
Q9P246	Stromal interaction molecule 2	STIM2	STIM2	SMIFSPASK	S661	1xPhospho [S1]; 1xOxidation [M2]	3.83982e+06	4.66857e+06	4.501e+06	4.20237e+06	3.51506e+06	3.58427e+06	4.53452e+06	6.58355e+06	4.90048e+06	7.11697e+06	5.93879e+06	5.83337e+06	5.68468e+06	5.48201e+06	0	1.8051e+06	7.16664e+06	3.75174e+06	1.59502e+06	1.63699e+06	3.64153e+06	0	0	1.2947e+06	1.05206e+06	0	0	1.08401e+06	2.32298e+06	3.4802e+06	0	0	4.68402e+06	1.90733e+06	3.42237e+06	4.25652e+06	2.78929e+06	0	951181	8.67168e+06	1.06231e+07	1.46793e+07	2.04026e+07	1.03287e+07	2.23104e+07	1.16168e+07	2.834e+07	9.83727e+06	1.90365e+07	1.17394e+07	9.70196e+06	1.17305e+07	1.27091e+07	1.44808e+07	2.60772e+07	1.53628e+07	1.77762e+07	1.77889e+07	1.9989e+07	1.42176e+07	2.44872e+07	1.44024e+07	1.01565e+07	3.04961e+07	2.65256e+07	1.42565e+07	15166668	1.80032e+07	2.7106e+07	1.41349e+07	14500464	9.84467e+06	1.39185e+07	1.63701e+07	2.09816e+07	2.27869e+07	2.70329e+07	1.28687e+07	2.70961e+07	1.44329e+07	2.32793e+07	2.33629e+07	2.41592e+07	2.35176e+07	1.72826e+07	4.27197e+06	8.45684e+06	2.30879e+07	1.48726e+07	2.06258e+07	9.65562e+06	1.02873e+07	6.28107e+06	4.7581e+06	7.07814e+06	9.88366e+06	7.3753e+06	3.51357e+06	7.17256e+06	6.44495e+06	3.83536e+06	9.0112e+06	2.71353e+06	3.32919e+06	3.90619e+06	5.8614e+06	5.77975e+06	4.04329e+06	3.60006e+06	5.11358e+06	4.78015e+06	3.50644e+06	4.50527e+06	4.7272e+06	6.45175e+06	6.49451e+06	5.16891e+06	4.03135e+06	2.80539e+06	1.84234e+07	1.64354e+07	2.65242e+06
Q9P246	Stromal interaction molecule 2	STIM2	STIM2	SIVPSSPQPQR	S518	2xPhospho [S1; S5]	9.02045e+06	8.27365e+06	7.38395e+06	1.0072e+07	1.01969e+07	8.80359e+06	9.84206e+06	5.67858e+06	6.54862e+06	7.44655e+06	1.41846e+07	4.51325e+06	1.00431e+07	1.06061e+07	1.39339e+07	2.27865e+07	7.26435e+06	7.24707e+06	6.40878e+06	3.57807e+06	2.59541e+06	1.44206e+07	4.98353e+06	1.50562e+06	2.18401e+07	2.02362e+06	9.43217e+06	1.66249e+06	1.20298e+06	6.51042e+06	3.98356e+06	1.02282e+07	6.53159e+06	3.92915e+06	9.01541e+06	6.26446e+06	3.33232e+06	5.68794e+06	7.65341e+06	6.80776e+06	3.73315e+06	5.93668e+06	4.77933e+06	6.93629e+06	1.05944e+07	6.08852e+06	9.72988e+06	8.99956e+06	8.2452e+06	3.37249e+06	2.07067e+07	1.27831e+07	9.69441e+06	7.84715e+06	5.34723e+06	5.17465e+06	0	8.31245e+06	5.05501e+06	9.80162e+06	7.22044e+06	1.30409e+07	4.2649e+06	2.97157e+06	4.54364e+06	5.45192e+06	3.5504e+06	2.62512e+07	5.66162e+06	8.73871e+06	1.12503e+07	1.26933e+07	1.03667e+07	5.98398e+06	1.48886e+07	9.36628e+06	4.30659e+06	5.20614e+06	1.1069e+07	8.53788e+06	1.28519e+07	1.10516e+07	8.30406e+06	0	9.42832e+06	0	6.18407e+06	5.48201e+06	4.99607e+06	1.52248e+07	0	0	0	0	5.25981e+06	0	3.15026e+06	6.36636e+06	5.03529e+06	0	8.20534e+06	0	2.06574e+07	5.14508e+07	2.04361e+07	793254	1.47639e+07	0	0	2.30129e+06	2.51807e+06	8.92984e+06	7.01776e+06	1.03622e+07	3.18506e+06	9.32677e+06	0	9.29791e+06	1.03233e+07	8.92597e+06	1.5681e+07	7.73801e+06
Q9P246	Stromal interaction molecule 2	STIM2	STIM2	SIVPSSPQPQR	S522	2xPhospho [S1; S5]	9.02045e+06	8.27365e+06	7.38395e+06	1.0072e+07	1.01969e+07	8.80359e+06	9.84206e+06	5.67858e+06	6.54862e+06	7.44655e+06	1.41846e+07	4.51325e+06	1.00431e+07	1.06061e+07	1.39339e+07	2.27865e+07	7.26435e+06	7.24707e+06	6.40878e+06	3.57807e+06	2.59541e+06	1.44206e+07	4.98353e+06	1.50562e+06	2.18401e+07	2.02362e+06	9.43217e+06	1.66249e+06	1.20298e+06	6.51042e+06	3.98356e+06	1.02282e+07	6.53159e+06	3.92915e+06	9.01541e+06	6.26446e+06	3.33232e+06	5.68794e+06	7.65341e+06	6.80776e+06	3.73315e+06	5.93668e+06	4.77933e+06	6.93629e+06	1.05944e+07	6.08852e+06	9.72988e+06	8.99956e+06	8.2452e+06	3.37249e+06	2.07067e+07	1.27831e+07	9.69441e+06	7.84715e+06	5.34723e+06	5.17465e+06	0	8.31245e+06	5.05501e+06	9.80162e+06	7.22044e+06	1.30409e+07	4.2649e+06	2.97157e+06	4.54364e+06	5.45192e+06	3.5504e+06	2.62512e+07	5.66162e+06	8.73871e+06	1.12503e+07	1.26933e+07	1.03667e+07	5.98398e+06	1.48886e+07	9.36628e+06	4.30659e+06	5.20614e+06	1.1069e+07	8.53788e+06	1.28519e+07	1.10516e+07	8.30406e+06	0	9.42832e+06	0	6.18407e+06	5.48201e+06	4.99607e+06	1.52248e+07	0	0	0	0	5.25981e+06	0	3.15026e+06	6.36636e+06	5.03529e+06	0	8.20534e+06	0	2.06574e+07	5.14508e+07	2.04361e+07	793254	1.47639e+07	0	0	2.30129e+06	2.51807e+06	8.92984e+06	7.01776e+06	1.03622e+07	3.18506e+06	9.32677e+06	0	9.29791e+06	1.03233e+07	8.92597e+06	1.5681e+07	7.73801e+06
Q9P246	Stromal interaction molecule 2	STIM2	STIM2	KISRDEVSLEDSSR	S626	2xPhospho [S3; S8]	1.94106e+06	0	5.26566e+06	3.37019e+06	924195	0	4.11711e+06	5.72206e+06	2.05805e+06	6.2882e+06	592217	2.3295e+06	0	0	3.09835e+06	4.3352e+06	4.41987e+06	3.7323e+06	0	4.30997e+06	446379	0	4.16584e+06	847780	5.56412e+06	1.73462e+06	862846	0	2.06347e+06	1.6951e+06	0	3.97276e+06	0	0	1.19165e+06	2.36208e+06	6.62601e+06	0	0	2.37175e+06	0	1.03064e+07	5.70516e+06	3.7528e+06	5.11741e+06	4.55657e+06	0	0	5.62637e+06	1.98742e+06	2.51559e+06	6.8165e+06	4.71894e+06	4.36697e+06	1.58499e+06	4.88049e+06	0	1.61734e+06	826406	3.84916e+06	0	5.94176e+06	956987	0	806110	0	947417	6.05548e+06	3.70111e+06	2.62491e+06	4.51466e+06	0	5.1262e+06	626219	1.51576e+06	4.13359e+06	0	0	0	0	9.81032e+06	4.76959e+06	0	0	0	6.42461e+06	6.54925e+06	2.24313e+06	3.56563e+06	4.27786e+06	7.17838e+06	3.98674e+06	0	0	0	0	0	0	0	0	0	0	1.46914e+06	0	0	3.46769e+06	9.78429e+06	0	0	1.82892e+06	751860	2.45535e+06	1.26728e+06	0	0	0	0	1.0969e+06	0	0	0	0
Q9P246	Stromal interaction molecule 2	STIM2	STIM2	KISRDEVSLEDSSR	S631	2xPhospho [S3; S8]	1.94106e+06	0	5.26566e+06	3.37019e+06	924195	0	4.11711e+06	5.72206e+06	2.05805e+06	6.2882e+06	592217	2.3295e+06	0	0	3.09835e+06	4.3352e+06	4.41987e+06	3.7323e+06	0	4.30997e+06	446379	0	4.16584e+06	847780	5.56412e+06	1.73462e+06	862846	0	2.06347e+06	1.6951e+06	0	3.97276e+06	0	0	1.19165e+06	2.36208e+06	6.62601e+06	0	0	2.37175e+06	0	1.03064e+07	5.70516e+06	3.7528e+06	5.11741e+06	4.55657e+06	0	0	5.62637e+06	1.98742e+06	2.51559e+06	6.8165e+06	4.71894e+06	4.36697e+06	1.58499e+06	4.88049e+06	0	1.61734e+06	826406	3.84916e+06	0	5.94176e+06	956987	0	806110	0	947417	6.05548e+06	3.70111e+06	2.62491e+06	4.51466e+06	0	5.1262e+06	626219	1.51576e+06	4.13359e+06	0	0	0	0	9.81032e+06	4.76959e+06	0	0	0	6.42461e+06	6.54925e+06	2.24313e+06	3.56563e+06	4.27786e+06	7.17838e+06	3.98674e+06	0	0	0	0	0	0	0	0	0	0	1.46914e+06	0	0	3.46769e+06	9.78429e+06	0	0	1.82892e+06	751860	2.45535e+06	1.26728e+06	0	0	0	0	1.0969e+06	0	0	0	0
Q9P246	Stromal interaction molecule 2	STIM2	STIM2	DLESLQTAEQSLMDLQER	S261	1xPhospho [S11]	0	341172	0	0	0	0	0	0	0	0	0	0	0	0	0	0	0	0	0	0	0	0	0	0	0	0	0	0	0	0	0	0	0	0	0	0	0	0	0	0	0	0	0	0	0	0	0	0	0	0	0	0	0	0	0	0	0	0	0	0	0	0	0	0	0	0	0	0	1.39782e+06	0	0	0	0	0	0	0	0	0	0	0	0	0	0	0	0	0	0	0	0	0	0	0	0	0	0	0	0	0	0	0	0	0	0	0	0	0	0	0	0	0	0	0	0	0	0	0	0	0	0	0	0	0
Q9P246	Stromal interaction molecule 2	STIM2	STIM2	DEVSLEDSSR	S631	1xPhospho [S4]	7.8347e+06	5.31227e+06	1.44158e+07	1.04058e+06	0	490383	0	1.26097e+06	0	0	0	0	0	0	0	0	0	0	0	0	0	0	0	1.25426e+06	1.21256e+06	1.01227e+07	0	0	0	0	0	4.0115e+06	0	0	0	0	0	0	0	1.90982e+06	0	0	3.35959e+06	0	6.19406e+06	0	2.26683e+06	1.08814e+06	2.65919e+06	4.59914e+06	3.6508e+06	5.34046e+06	3.55861e+06	6.99327e+06	986346	2.43492e+06	2.38602e+06	0	2.17135e+06	1.66e+06	1.13786e+06	0	1.6035e+06	1.14981e+07	0	804544	5.88965e+06	4.40064e+06	1.68819e+06	1.46918e+06	6.79415e+06	0	5.32931e+06	1.66017e+06	491264	0	3.14442e+06	5.20821e+06	0	3.26036e+06	0	0	3.25443e+06	0	0	2.65572e+06	4.45055e+06	2.93174e+06	0	3.69531e+06	0	2.17513e+06	0	0	0	0	0	0	0	5.16323e+06	0	0	0	0	3.29094e+06	3.48827e+06	0	0	0	0	0	0	0	957422	0	0	0	0	0	4.05506e+06	0	0
E9PNJ4	Stromal interaction molecule 1	STIM1	STIM1	LIEGVHPGSLVEK	S394	1xPhospho [S9]	3.61636e+06	0	1.53241e+07	0	2.13454e+06	1.76302e+06	1.81274e+06	3.21997e+06	0	0	3.93914e+06	4.51283e+06	0	0	481062	0	2.27584e+06	0	0	0	1.03242e+06	0	0	0	0	0	2.24553e+06	2.88075e+06	2.58376e+06	0	0	0	0	0	0	5.96795e+06	2.65985e+06	2.01213e+06	2.09909e+06	0	3.25445e+06	0	2.25675e+06	0	2.99805e+06	2.99652e+06	2.41948e+06	3.17178e+06	6.40205e+06	3.73205e+06	0	6.63461e+06	1.55981e+06	4.15311e+06	1.74244e+06	3.14622e+06	0	2.21729e+07	4.26914e+06	1.87136e+06	3.75271e+06	0	4.32223e+06	0	4.81378e+06	9.87032e+06	1.91228e+06	0	2.28667e+06	8.42235e+06	1.02869e+07	4.03635e+06	2.5411e+06	5.92639e+06	6.01735e+06	4.01794e+06	5.42015e+06	2.9585e+06	0	1.58551e+07	1.50769e+07	0	0	0	0	0	1.26771e+06	2.81957e+06	0	0	0	0	0	0	0	0	0	0	0	2.60949e+06	0	0	0	0	0	3.81548e+06	0	3.60491e+06	0	0	2.89297e+06	2.36955e+06	1.19713e+06	2.4824e+06	0	0	0	1.02281e+06	0	4.70203e+06	1.17174e+07	0
E9PNJ4	Stromal interaction molecule 1	STIM1	STIM1	LPDSPALAK	S402	1xPhospho [S4]	3.17337e+07	3.14925e+07	6.63492e+07	2.5416e+07	3.07237e+07	2.66306e+07	1.33114e+07	2.9909e+07	2.27039e+07	2.89357e+07	6.62961e+07	5.0086e+07	7.65592e+06	4.32632e+07	3.73008e+07	1.30477e+07	4.95715e+07	2.31636e+07	2.95672e+07	3.20509e+07	2.38079e+07	4.96759e+06	1.82308e+07	1.32647e+07	1.06995e+07	1.23855e+08	7.12656e+07	2.28675e+07	3.15108e+07	6.66596e+07	7.90862e+07	6.28935e+07	3.8283e+07	6.37998e+07	1.02597e+07	5.48629e+07	2.12874e+07	3.98014e+07	2.40082e+07	3.58774e+07	6.97951e+07	3.06821e+07	5.59371e+07	6.11361e+07	3.53885e+07	4.69316e+07	7.9242e+07	4.96985e+07	5.62005e+07	4.10632e+07	8.4527e+07	6.51645e+07	8.33819e+07	1.13506e+08	3.53055e+07	4.67106e+07	7.83916e+07	5.9933e+07	6.30943e+07	7.35089e+07	66835097	6.2095e+07	6.96387e+07	6.31786e+07	7.33528e+07	7.0689e+07	4.29269e+07	9.02443e+07	2.05732e+07	4.76363e+07	4.66903e+07	1.32735e+08	7.35234e+07	2.22239e+07	3.25277e+07	4.93759e+07	3.96994e+07	8.11422e+07	6.57273e+07	8.64928e+07	4.94294e+07	5.86572e+07	5.32294e+07	1.40802e+07	2.47695e+07	6.51928e+07	3.00942e+07	101605419	4.81794e+07	4.12879e+07	6.01473e+07	2.96896e+07	3.68421e+07	4.67395e+07	8.67674e+06	4.38753e+06	2.1712e+07	1.41923e+07	3.00883e+07	4.92276e+07	1.4529e+08	2.30452e+07	3.97672e+07	2.32e+07	1.02423e+07	6.15111e+07	4.50838e+07	3.95807e+07	1.57433e+07	2.19086e+07	3.41057e+07	2.64993e+07	3.13461e+07	2.83758e+07	6.14374e+07	2.68631e+07	4.61703e+07	32294694	7.29298e+07	7.31055e+07	4.92849e+07	2.77921e+07
E9PNJ4	Stromal interaction molecule 1	STIM1	STIM1	AEQSLHDLQER	S84	1xPhospho [S4]	2.73198e+08	7.70802e+08	1044985615	3.02147e+08	1134701155	4.73923e+08	4.21412e+08	3.05102e+08	6.13882e+08	3.73507e+08	8.56599e+08	2.79849e+08	7.74241e+08	4.29954e+08	1.65917e+08	2.00001e+08	9.32646e+08	4.61778e+08	2.26221e+08	6.48051e+08	8.657e+08	1.6452e+08	3.67113e+08	6.02042e+08	3.9432e+08	595498397	3.21939e+08	4.32877e+08	806203260	5.13519e+08	3.30483e+08	672556283	1.59675e+08	9.49891e+08	8.42486e+08	5.78441e+08	2.93818e+08	3.35084e+08	4.41635e+08	8.32551e+08	1093982569	9.75444e+08	1107388079	1930882320	2365795755	8.42374e+08	2.66703e+08	2.15712e+08	823967386	2.80588e+08	1.79768e+08	9.96135e+07	9.65689e+07	6.55171e+08	9.27769e+08	4.55395e+08	120306757	4.68289e+08	3.09662e+08	1.07647e+08	3.79052e+08	8.43707e+08	1.58476e+08	2.00412e+08	1475575669	4.29297e+08	2.53717e+08	4.62736e+08	8.9425e+08	8.93745e+07	70247511	8.24551e+08	2.88029e+08	366715888	4.22873e+08	1.64505e+08	3.13665e+08	9.23183e+08	1.09722e+08	1.91347e+08	1.21849e+08	1519352414	1.57765e+08	2.72068e+08	4.72292e+08	1371544382	7.12395e+08	2207362419	1.97551e+08	7.82219e+08	1501718265	9.52856e+08	6.52161e+08	4.70738e+08	9.13849e+08	1217941587	5.68261e+08	3.3812e+08	604858893	8.35301e+08	3.51707e+08	9.55075e+08	3.45615e+07	2.05093e+08	4.00712e+08	3.53646e+08	2.26724e+08	5.96645e+08	1.04134e+08	1.23714e+08	6.25287e+08	1.53608e+08	1.01796e+08	4.28912e+08	1.50205e+08	1150164709	5.30445e+07	1.91327e+08	4.58455e+08	8.05258e+07	678146	5.68115e+08
E9PNJ4	Stromal interaction molecule 1	STIM1	STIM1	LTEPQHGLGSQR	S339	1xPhospho [S10]	8.72559e+07	3.25176e+07	1.09711e+08	4.36116e+07	5.41346e+07	3.52503e+07	3.96322e+07	6.03069e+07	3.30399e+07	4.26635e+07	8.64702e+07	7.48036e+07	6.4601e+07	6.94162e+07	4.6028e+07	1.66966e+07	1.41438e+08	4.71213e+07	3.1034e+07	1.0064e+08	5.52146e+07	6.38703e+06	3.51453e+07	6.74173e+07	2.51444e+07	1.09585e+08	7.89689e+07	5.91364e+07	1.13453e+08	8.61072e+07	8.22856e+07	1.15257e+08	6.19254e+07	7.59836e+07	6.50737e+07	9.89487e+07	7.07306e+07	6.6638e+07	6.84799e+07	1.05092e+08	1.71479e+08	6.27992e+07	2.55804e+08	1.14655e+08	1.42316e+08	7.19258e+07	123277673	6.71024e+07	1.00594e+08	7.04579e+07	5.90067e+07	8.67412e+07	6.88897e+07	198462944	8.47406e+07	3.90675e+07	7.13783e+07	9.5165e+07	5.84914e+07	6.48875e+07	7.80015e+07	8.40596e+07	4.1914e+07	0	1.29279e+08	1.0448e+08	7.99685e+07	1.46863e+08	4.98794e+07	7.68001e+07	43736360	1.4008e+08	7.87457e+07	5.20112e+07	6.98571e+07	8.65981e+07	7.60479e+07	1.41366e+08	8.87362e+07	1.39237e+08	3.98061e+07	1.49221e+08	8.13429e+07	1.46669e+08	4.80777e+07	6.73496e+07	8.70871e+07	2.29644e+08	1.31743e+07	96303555	8.55794e+07	4.21639e+07	9.02815e+07	7.66154e+07	4.28035e+07	4.69746e+07	8.34643e+07	2.74114e+07	6.53083e+07	8.6682e+07	105490783	6.51351e+07	2.69222e+07	4.1298e+07	2.41751e+07	8.84256e+07	7.52392e+07	8.65735e+07	4.69577e+07	2.45515e+07	4.13948e+07	3.77452e+07	4.50235e+07	6.93208e+07	5.14341e+07	3.73041e+07	5.27515e+07	4.411e+07	7.61558e+07	8.32354e+07	0	4.26337e+07
E9PNJ4	Stromal interaction molecule 1	STIM1	STIM1	LIEGVHPGSLVEKLPDSPALAK	S394	2xPhospho [S9; S17]	0	0	0	0	0	0	0	0	0	0	0	0	0	0	0	0	0	0	0	0	0	0	0	0	0	0	0	0	0	0	0	0	0	0	0	0	0	71562	0	0	0	0	0	0	0	0	0	0	0	0	0	0	0	0	0	0	0	163613	0	0	0	0	0	0	0	0	0	0	0	1.97817e+06	1.51994e+06	0	0	0	666324	0	0	0	0	0	0	0	0	0	0	0	0	0	0	0	0	0	0	0	0	0	0	0	0	0	0	0	0	0	0	0	0	0	0	0	0	0	0	0	0	0	0	0	0	0	0	0
E9PNJ4	Stromal interaction molecule 1	STIM1	STIM1	LIEGVHPGSLVEKLPDSPALAK	S402	2xPhospho [S9; S17]	0	0	0	0	0	0	0	0	0	0	0	0	0	0	0	0	0	0	0	0	0	0	0	0	0	0	0	0	0	0	0	0	0	0	0	0	0	71562	0	0	0	0	0	0	0	0	0	0	0	0	0	0	0	0	0	0	0	163613	0	0	0	0	0	0	0	0	0	0	0	1.97817e+06	1.51994e+06	0	0	0	666324	0	0	0	0	0	0	0	0	0	0	0	0	0	0	0	0	0	0	0	0	0	0	0	0	0	0	0	0	0	0	0	0	0	0	0	0	0	0	0	0	0	0	0	0	0	0	0
E9PNJ4	Stromal interaction molecule 1	STIM1	STIM1	DLTHSDSESSLHMSDR	S346	3xPhospho [S5; S7; S9]; 1xOxidation [M13]	0	0	1.02328e+06	0	0	0	0	1.56137e+06	0	0	4.6722e+06	0	7.22611e+06	0	0	0	0	0	0	2.57923e+06	866722	0	0	0	1.70694e+06	3.03787e+06	0	922628	0	0	6.13063e+06	2.95325e+06	0	2.22662e+06	1.87049e+06	0	0	3.23063e+06	0	4.4786e+06	0	6.50402e+06	2.80917e+06	3.7991e+06	0	3.55533e+06	2.49786e+06	4.27407e+06	4.09723e+06	4.60791e+06	0	0	0	0	0	2.63701e+06	0	5.378e+06	0	0	0	3.2166e+06	0	0	0	1.64703e+06	0	0	3.56085e+06	1.83789e+06	1.35236e+06	6.32696e+06	2.35307e+06	2.90113e+06	0	0	1.22067e+06	3.64499e+06	0	0	0	5.74376e+06	0	0	3.10536e+06	2.18975e+06	3.00622e+06	6.13023e+06	0	5.35553e+06	0	0	1.19243e+07	5.3409e+06	7.6806e+06	1.11341e+07	0	0	0	0	0	0	0	0	0	0	0	0	0	0	0	0	0	0	0	0	0	0	0	0	0	0
E9PNJ4	Stromal interaction molecule 1	STIM1	STIM1	DLTHSDSESSLHMSDR	S348	3xPhospho [S5; S7; S9]; 1xOxidation [M13]	0	0	1.02328e+06	0	0	0	0	1.56137e+06	0	0	4.6722e+06	0	7.22611e+06	0	0	0	0	0	0	2.57923e+06	866722	0	0	0	1.70694e+06	3.03787e+06	0	922628	0	0	6.13063e+06	2.95325e+06	0	2.22662e+06	1.87049e+06	0	0	3.23063e+06	0	4.4786e+06	0	6.50402e+06	2.80917e+06	3.7991e+06	0	3.55533e+06	2.49786e+06	4.27407e+06	4.09723e+06	4.60791e+06	0	0	0	0	0	2.63701e+06	0	5.378e+06	0	0	0	3.2166e+06	0	0	0	1.64703e+06	0	0	3.56085e+06	1.83789e+06	1.35236e+06	6.32696e+06	2.35307e+06	2.90113e+06	0	0	1.22067e+06	3.64499e+06	0	0	0	5.74376e+06	0	0	3.10536e+06	2.18975e+06	3.00622e+06	6.13023e+06	0	5.35553e+06	0	0	1.19243e+07	5.3409e+06	7.6806e+06	1.11341e+07	0	0	0	0	0	0	0	0	0	0	0	0	0	0	0	0	0	0	0	0	0	0	0	0	0	0
E9PNJ4	Stromal interaction molecule 1	STIM1	STIM1	DLTHSDSESSLHMSDR	S350	3xPhospho [S5; S7; S9]; 1xOxidation [M13]	0	0	1.02328e+06	0	0	0	0	1.56137e+06	0	0	4.6722e+06	0	7.22611e+06	0	0	0	0	0	0	2.57923e+06	866722	0	0	0	1.70694e+06	3.03787e+06	0	922628	0	0	6.13063e+06	2.95325e+06	0	2.22662e+06	1.87049e+06	0	0	3.23063e+06	0	4.4786e+06	0	6.50402e+06	2.80917e+06	3.7991e+06	0	3.55533e+06	2.49786e+06	4.27407e+06	4.09723e+06	4.60791e+06	0	0	0	0	0	2.63701e+06	0	5.378e+06	0	0	0	3.2166e+06	0	0	0	1.64703e+06	0	0	3.56085e+06	1.83789e+06	1.35236e+06	6.32696e+06	2.35307e+06	2.90113e+06	0	0	1.22067e+06	3.64499e+06	0	0	0	5.74376e+06	0	0	3.10536e+06	2.18975e+06	3.00622e+06	6.13023e+06	0	5.35553e+06	0	0	1.19243e+07	5.3409e+06	7.6806e+06	1.11341e+07	0	0	0	0	0	0	0	0	0	0	0	0	0	0	0	0	0	0	0	0	0	0	0	0	0	0
Q687X5	Metalloreductase STEAP4	STEAP4	STEAP4	TCIDALPLTMNSSEK	T12	1xCarbamidomethyl [C2]; 1xPhospho [T9]	0	0	0	4.24771e+06	0	0	0	0	0	0	0	877757	0	0	0	680798	980018	0	0	0	0	0	0	0	0	0	1.35856e+06	0	0	397218	0	0	0	731350	0	0	0	870946	0	0	0	0	0	0	0	0	0	0	0	0	0	0	0	0	8.58191e+06	0	1.92202e+06	0	0	0	0	0	8.52239e+06	0	0	0	0	0	4.38681e+06	0	15222388	0	0	0	0	0	9.76942e+06	0	0	0	0	576692	0	0	0	0	0	0	0	0	0	0	3.95887e+06	1.42894e+06	0	0	0	0	0	3.09329e+06	2.6554e+06	0	0	6.88167e+06	0	0	0	0	0	0	0	0	0	0	0	788098	0	0	0	0	0	0
Q687X5	Metalloreductase STEAP4	STEAP4	STEAP4	TCIDALPLTMNSSEK	T12	1xCarbamidomethyl [C2]; 1xPhospho [T9]; 1xOxidation [M10]	0	0	0	0	0	0	0	0	0	0	0	0	0	0	0	0	0	0	0	0	0	0	0	0	0	0	0	0	0	0	0	0	0	0	0	0	0	0	0	0	0	0	0	0	0	0	0	0	0	0	0	0	0	0	341249	0	0	0	0	0	0	0	0	0	0	0	0	0	0	1.55973e+06	9324555	0	0	0	0	0	1.62026e+06	0	1.41732e+06	0	0	0	0	0	0	0	0	0	0	0	0	0	0	0	0	0	0	0	0	0	0	0	0	0	1.03148e+06	0	0	157924	0	117206	0	0	0	0	0	0	0	0	0	0	0	0
Q687X5	Metalloreductase STEAP4	STEAP4	STEAP4	MEKTCIDALPLTMNSSEK	T4	1xAcetyl [N-Term]; 1xCarbamidomethyl [C5]; 1xPhospho [T4]	0	0	0	0	0	0	288856	0	0	0	0	0	0	0	0	0	0	0	0	84132.9	0	0	0	149437	74716.3	171870	0	0	0	0	0	0	0	450315	0	0	85245.1	343083	0	0	0	0	0	0	0	0	0	0	0	0	0	0	0	0	0	0	0	0	0	0	0	0	0	0	0	0	0	0	0	0	1.12897e+06	0	0	0	99958.8	0	0	0	109918	0	0	0	0	0	0	0	0	0	0	0	0	96933.9	0	0	0	0	0	0	0	0	0	273445	0	0	0	0	0	0	0	412867	0	0	0	149491	0	0	4.88284e+06	202723	0	0	0	0
Q687X5	Metalloreductase STEAP4	STEAP4	STEAP4	MEKTCIDALPLTMNSSEK	T4	1xAcetyl [N-Term]; 1xCarbamidomethyl [C5]; 2xPhospho [T4; T12]	682019	0	0	0	0	0	54887.3	0	0	0	0	0	0	0	0	189891	0	0	0	0	0	0	0	0	0	79534.8	0	114186	0	0	0	103346	0	0	0	0	0	0	0	0	0	0	0	0	107108	0	0	0	0	0	0	0	0	0	0	0	252331	0	109644	0	57264.7	0	102218	0	0	0	0	0	0	0	985670	0	0	0	0	0	0	0	0	0	0	0	0	0	0	71004.9	0	0	71850.5	0	0	0	0	0	0	0	0	0	0	0	0	0	0	0	0	0	0	0	0	174122	88790.9	0	134517	0	0	0	0	0	0	0	0	0
Q687X5	Metalloreductase STEAP4	STEAP4	STEAP4	MEKTCIDALPLTMNSSEK	T12	1xAcetyl [N-Term]; 1xCarbamidomethyl [C5]; 2xPhospho [T4; T12]	682019	0	0	0	0	0	54887.3	0	0	0	0	0	0	0	0	189891	0	0	0	0	0	0	0	0	0	79534.8	0	114186	0	0	0	103346	0	0	0	0	0	0	0	0	0	0	0	0	107108	0	0	0	0	0	0	0	0	0	0	0	252331	0	109644	0	57264.7	0	102218	0	0	0	0	0	0	0	985670	0	0	0	0	0	0	0	0	0	0	0	0	0	0	71004.9	0	0	71850.5	0	0	0	0	0	0	0	0	0	0	0	0	0	0	0	0	0	0	0	0	174122	88790.9	0	134517	0	0	0	0	0	0	0	0	0
A1P3F0	STEAP family member 3, isoform CRA_b	STEAP3	STEAP3	MPEEMDKPLISLHLVDSDSSLAK	S17	1xPhospho [S17]; 2xOxidation [M1; M5]	0	0	2.63257e+06	415540	0	0	0	0	0	0	0	0	0	0	0	0	0	83754.2	0	0	88137.3	0	0	0	0	0	0	0	0	0	0	0	0	0	0	0	0	0	92063.9	0	0	0	0	0	0	0	0	0	0	0	0	0	0	0	0	0	0	0	0	0	0	0	0	0	0	0	0	0	0	0	0	0	28293.6	1.33272e+06	799271	0	0	0	0	0	0	0	0	0	0	0	1.07626e+06	0	0	0	0	0	0	0	0	0	0	0	0	0	0	0	0	0	713074	0	231222	0	0	0	0	0	0	0	0	0	0	0	0	0	0	0
A1P3F0	STEAP family member 3, isoform CRA_b	STEAP3	STEAP3	MPEEMDKPLISLHLVDSDSSLAK	S17	1xPhospho [S17]; 1xMet-loss [N-Term]	0	1.4435e+06	2.27392e+06	249244	0	0	0	0	0	0	100934	0	0	0	310548	0	0	0	0	0	42698.8	0	55687.4	34446.3	0	110384	0	6.10139e+06	0	0	83335.2	0	0	66704.8	0	0	0	0	0	0	0	0	0	0	0	0	0	0	0	0	0	0	0	0	0	0	0	1.04521e+06	68230.6	0	0	0	745692	0	782562	0	0	0	0	2.07397e+06	3.11683e+06	0	0	1.41741e+06	21839.6	0	0	0	0	0	0	0	0	0	0	0	0	611817	0	0	0	0	0	0	0	0	0	0	0	0	746851	0	168276	0	0	0	0	0	0	193097	0	0	0	0	0	0	0	0	0	0	0	0
A1P3F0	STEAP family member 3, isoform CRA_b	STEAP3	STEAP3	GWERESTIKFTLPTDHALAEK	S469	2xPhospho [S6; T7]	123104	0	0	0	0	2.31736e+06	0	0	0	0	0	0	0	0	0	0	0	0	0	0	0	94386	0	0	0	0	0	0	1.09041e+06	0	0	0	0	0	455497	1.13663e+06	0	0	1.02982e+06	0	0	0	0	0	0	0	0	840187	0	0	0	0	0	0	0	0	0	539759	0	0	0	0	1.73708e+06	0	0	0	0	0	0	0	0	0	979689	2.42419e+06	0	0	0	0	0	0	0	0	0	0	0	0	0	0	0	0	0	0	0	0	0	0	0	0	0	0	0	237222	0	0	0	0	0	0	0	0	0	0	0	0	0	0	0	0	0	0	0	0
A1P3F0	STEAP family member 3, isoform CRA_b	STEAP3	STEAP3	GWERESTIKFTLPTDHALAEK	T470	2xPhospho [S6; T7]	123104	0	0	0	0	2.31736e+06	0	0	0	0	0	0	0	0	0	0	0	0	0	0	0	94386	0	0	0	0	0	0	1.09041e+06	0	0	0	0	0	455497	1.13663e+06	0	0	1.02982e+06	0	0	0	0	0	0	0	0	840187	0	0	0	0	0	0	0	0	0	539759	0	0	0	0	1.73708e+06	0	0	0	0	0	0	0	0	0	979689	2.42419e+06	0	0	0	0	0	0	0	0	0	0	0	0	0	0	0	0	0	0	0	0	0	0	0	0	0	0	0	237222	0	0	0	0	0	0	0	0	0	0	0	0	0	0	0	0	0	0	0	0
O95210	Starch-binding domain-containing protein 1	STBD1	STBD1	AKEEMSLSDLNSQDR	S188	1xPhospho [S6]; 1xOxidation [M5]	0	1.64237e+06	8.63752e+06	1.85514e+06	1.59582e+06	0	0	2.16882e+06	0	0	0	0	0	0	0	0	0	0	0	0	0	0	0	0	0	1.36512e+06	0	0	0	0	0	0	0	0	0	2.51603e+06	0	0	1.8216e+06	0	0	0	1.57172e+06	0	0	0	2.77774e+06	0	0	0	0	1.16994e+06	0	0	1.77259e+06	0	0	2.19254e+06	0	0	0	0	0	0	0	0	0	0	0	1.6365e+06	0	0	1.62409e+06	0	1.56299e+06	0	0	2.76065e+06	0	0	0	0	0	0	0	0	0	0	0	0	0	0	0	0	0	0	0	0	0	0	0	0	0	0	0	0	0	0	0	0	0	0	0	0	0	0	0	0	0	0	0	0
O95210	Starch-binding domain-containing protein 1	STBD1	STBD1	AKEEMSLSDLNSQDR	S188	1xPhospho [S6]	0	2.26337e+06	5.01153e+06	0	0	0	0	2.32336e+06	0	0	1.53241e+06	0	0	0	1.24757e+06	2.19849e+06	0	0	0	0	0	0	0	0	0	2.49414e+06	1.4047e+06	635008	2.07995e+06	0	1.43868e+06	0	0	0	0	4.83345e+06	2.46938e+06	0	0	0	0	0	1.90977e+06	0	1.30545e+06	0	1.74164e+06	0	1.8003e+06	2.17068e+06	0	1.06251e+06	894361	4.04743e+06	845958	0	0	1.9243e+06	1.00287e+06	0	0	2.74171e+06	0	0	0	0	1.26285e+06	2.96467e+06	1.2509e+06	1.0027e+06	682325	2.46187e+06	1.64038e+06	0	880684	0	1.3537e+06	4.43382e+06	0	0	0	0	0	0	0	0	963427	0	0	2.16475e+06	0	0	0	0	0	0	0	0	2.6448e+06	1.49583e+06	0	0	0	0	0	0	0	0	0	0	1.96316e+06	0	0	0	0	0	0	1.41845e+06	0	0	0	0
A0A024R7X7	Staufen, RNA binding protein, homolog 2 (Drosophila), isoform CRA_b	STAU2	STAU2	GILHLSPDVYQEMEASR	S416	1xPhospho [S6]	529710	765100	0	579080	0	0	0	116963	0	0	0	0	0	0	0	172906	0	0	0	0	0	0	68116.7	101693	0	0	0	1.61726e+06	107632	0	0	0	0	0	0	520103	0	0	147309	0	0	0	0	0	0	0	0	108848	0	0	0	0	34783.5	0	276495	0	0	0	435893	0	346470	0	0	0	202302	0	77682.5	0	0	0	1.08325e+06	0	67221.9	0	0	396217	0	182781	183924	0	267455	0	0	0	0	237699	0	332804	0	0	0	89586	0	0	0	0	0	0	0	0	0	354188	586272	0	0	0	0	194967	0	245967	0	200455	0	0	0	0	0	0	0	0	0	172376
A0A024R7X7	Staufen, RNA binding protein, homolog 2 (Drosophila), isoform CRA_b	STAU2	STAU2	VISGTTLGYLSPK	S440	1xPhospho [S11]	0	0	5.09179e+06	0	826429	3.01615e+06	1.22579e+06	1.14886e+06	0	0	1.30719e+06	1.5776e+06	0	0	2.46795e+06	0	0	0	0	0	2.08063e+06	0	0	746625	0	0	2.84568e+06	1.85597e+06	988341	0	0	716899	0	0	0	3.36685e+06	0	0	2.15449e+06	0	1.7209e+06	0	0	0	804672	2.3219e+06	0	2.9242e+06	1.58442e+06	3.98205e+06	0	0	0	0	0	769712	0	1.46535e+06	1.653e+06	0	792687	0	896726	0	0	0	0	0	0	2.68494e+06	2.80439e+06	0	629364	815527	2.09323e+06	0	0	2.73933e+06	0	1.17894e+06	1.46763e+06	0	0	0	0	0	576473	0	0	0	0	0	0	0	0	0	0	0	0	0	0	0	0	0	0	0	0	0	0	0	0	0	0	0	0	0	0	0	0	0	0	0
A0A024R7X7	Staufen, RNA binding protein, homolog 2 (Drosophila), isoform CRA_b	STAU2	STAU2	GSSPTPPCSPVQPSK	S486	1xCarbamidomethyl [C8]; 2xPhospho [S/T]	5.73397e+06	4.96834e+06	4.19985e+06	5.40777e+06	4.17951e+06	9.64585e+06	2.02986e+06	4.55012e+06	2.75539e+06	9.50232e+06	6.98819e+06	1.22869e+07	3.94792e+06	1.10004e+07	1.14545e+07	9.58262e+06	2.11396e+07	0	3.63774e+06	5.15451e+06	3.58299e+06	2.0564e+06	1.2596e+07	3.5141e+06	1.38039e+07	1.44736e+07	1.08327e+07	6.29773e+06	8.40988e+06	6.53404e+06	2.08892e+07	5.55641e+06	0	0	1.53738e+06	1.18799e+07	4.03071e+06	8.06844e+06	0	2.61301e+07	1.74573e+07	1.01405e+07	7.31098e+06	6.54548e+06	7.36119e+06	6.72076e+06	2.51023e+06	9.9712e+06	3.3927e+06	5.38917e+06	5.28319e+06	1.75021e+07	6.48934e+06	3.05776e+06	3.27019e+06	1.20254e+07	0	4.20787e+06	4.10458e+06	3.19944e+06	5.63511e+06	1.07404e+07	3.89564e+06	0	1.91972e+06	5.30646e+06	2.67329e+06	9.76773e+06	1.40091e+06	1.46993e+07	7.84117e+06	2.43023e+07	7.53407e+06	1.53564e+06	2.87816e+06	1.41771e+07	3.70432e+06	3.20356e+07	3.43633e+06	2.18122e+06	5.11975e+06	6.162e+06	1.51855e+07	0	5.49142e+06	7.13153e+06	4.4439e+06	8.73438e+06	8.07752e+06	3.02888e+06	6.41491e+06	2.16539e+06	1.0458e+07	6.83965e+06	5.2345e+06	0	4.4533e+06	2.84913e+06	4.68984e+06	7.29487e+06	7.88687e+06	0	3.59644e+06	1.98052e+06	0	1.61621e+06	7.07744e+06	6.1178e+06	3.21497e+06	4.22528e+06	6.46977e+06	2.99607e+06	2.11847e+06	2.55796e+06	5.79984e+06	3.02444e+06	5.46058e+06	2.69447e+06	0	0	0	3.09609e+06
O95793	Double-stranded RNA-binding protein Staufen homolog 1	STAU1	STAU1	LLSELDQQSTEMPR	S560	1xPhospho [S9]; 1xOxidation [M12]	0	1.23725e+06	0	0	0	5.32803e+06	1.13634e+06	0	7.90878e+06	3212584	0	2.2668e+06	0	0	0	0	1.58162e+06	1.12824e+06	0	0	0	0	567327	0	0	0	0	0	0	0	0	0	0	0	0	0	0	0	0	0	0	0	0	0	0	0	2.0428e+06	0	2.63177e+06	8.14443e+06	1.76312e+06	2.55527e+06	2.55232e+06	0	2.39995e+06	3.05138e+06	1.09983e+07	3.03e+06	3.32638e+06	4.48926e+06	5.86046e+06	0	7.02759e+06	0	1.42318e+06	2.96213e+06	2.79995e+06	0	0	2.6844e+06	2.53976e+06	0	2.46401e+06	4.29141e+06	4.38087e+06	1.69428e+06	5.02859e+06	3.32725e+06	4.11386e+06	7.25115e+06	4.00966e+06	0	3.85018e+06	0	5.22068e+06	0	0	0	2.79313e+06	0	0	5.13142e+06	0	0	0	0	0	0	0	0	0	0	0	1.97146e+06	2.13297e+06	0	0	6.09305e+06	6.35466e+06	0	8.34572e+06	6.16661e+06	4.50156e+06	1.90262e+06	0	0	0	1.27234e+06	0	4.91931e+06	0	6.86834e+06
O95793	Double-stranded RNA-binding protein Staufen homolog 1	STAU1	STAU1	LEVNGRESEEENLNK	S176	1xPhospho [S8]	3.11094e+06	9.01391e+06	6.08134e+06	4.76802e+06	8.21818e+06	2.50921e+07	1.42102e+07	9.80484e+06	1.05378e+07	6.77702e+06	1.62432e+07	1.32622e+07	4.65556e+06	8.15467e+06	2.08823e+06	2.98992e+07	3.59436e+06	4.14632e+06	1.15636e+07	6.91373e+06	1.25535e+06	2.96102e+06	2.81909e+07	2.59183e+06	1.6439e+07	2.55621e+07	2.36407e+07	2.68704e+06	2.15687e+07	6.07941e+06	2.95298e+07	1.94941e+07	0	2.84517e+06	1.92804e+06	2.01619e+07	5.79127e+06	1.85303e+07	0	0	0	0	2.84541e+06	3.56344e+06	1.20623e+06	1.71756e+07	1.95294e+06	0	2.8454e+06	0	0	1.30486e+06	0	0	2.0671e+07	1.46196e+06	0	4.3355e+06	1.75595e+07	7.49942e+06	1.17134e+07	0	1.50902e+07	0	0	0	1.85132e+07	0	0	3.16613e+06	1.24095e+06	3.49535e+07	1.72373e+06	6.90915e+06	8.83524e+06	0	2.11457e+06	4.08566e+06	1.26428e+07	5.94863e+06	0	0	0	0	0	3.0477e+07	0	1.63304e+06	1.61086e+07	2.17225e+07	0	0	0	0	4.93295e+06	2.56049e+07	4.88761e+06	1.11775e+07	6.44132e+06	8.15075e+06	0	0	5.93651e+06	5.7057e+06	4.77847e+06	0	8.43221e+06	2.02569e+07	0	1.84226e+07	4.93738e+06	5.8392e+06	7.79883e+06	1.6542e+07	3.16305e+06	1.14758e+07	4.53742e+06	3.14509e+06	1.22826e+07	0	0	0
K7EK35	Signal transducer and activator of transcription	STAT5A	STAT5B;STAT5A	AVDGYVKPQIK	Y663	1xPhospho [Y5]	4.74789e+07	1.03769e+07	1.18646e+07	2.45882e+07	2.52926e+07	2.05304e+07	4.00187e+07	2.86144e+07	2.27977e+07	3.93835e+07	2.38699e+07	8.25528e+07	1.41726e+07	4.20583e+07	4.86226e+07	2.30695e+07	2.67027e+07	1.48212e+07	7.87338e+07	1.33578e+07	2.74857e+07	9.13295e+06	1.09208e+07	2.00544e+07	2.80821e+07	8.03345e+06	2.5301e+07	6.2633e+06	2.63794e+07	3.43441e+07	2.32398e+07	1.20132e+07	6.74225e+07	3.37474e+07	2.09786e+07	3.57762e+07	2.01614e+07	1.51308e+07	2.19133e+07	2.95478e+07	1.8688e+07	2.184e+07	2.32504e+07	1.13633e+07	2.0031e+07	2.2521e+07	2.88217e+07	2.55457e+07	2.35161e+07	1.64531e+07	3.64305e+07	4.90959e+07	4.20019e+07	2.25299e+07	4.09373e+07	1.92674e+07	8.85492e+07	3.19132e+07	2.13425e+07	1.39012e+08	7.64309e+07	1.63616e+07	8.89919e+07	2.59698e+07	7.66465e+06	2.73532e+07	4.00042e+07	4.02673e+07	1.30034e+07	2.4822e+07	2.40269e+07	1.31187e+07	2.6211e+07	3.13389e+07	5.31493e+07	4.64049e+07	3.00219e+07	1.6382e+07	4.87043e+07	2.81613e+07	2.42187e+07	1.76535e+07	3.78499e+07	2.87e+07	6.58567e+07	1.23939e+07	2.9792e+07	3.94579e+07	3.6938e+07	3.45287e+07	1.36986e+07	1.29083e+07	1.641e+07	2.58123e+07	1.10991e+07	7.94258e+06	7.84749e+06	7.07789e+06	1.80054e+07	2.42418e+07	4.83973e+06	1.82971e+07	3.56746e+07	5.37399e+07	5.08541e+07	1.97696e+07	8.1728e+07	6.14886e+07	1.14471e+08	8.62068e+07	1.88551e+07	6.02471e+07	2.70384e+07	2.71529e+07	5.45328e+07	4.52054e+07	5.11181e+07	2.94757e+07	2.8683e+07	2.48638e+07	6.6834e+07	2.83344e+07
K7EK35	Signal transducer and activator of transcription	STAT5A	STAT5B;STAT5A	RPMDSLDSRLSPPAGLFTSAR	S749	1xPhospho [S11]	89743.5	0	0	0	115675	0	846782	486602	0	0	36640.8	0	0	0	308232	0	0	0	0	64298.1	0	0	0	0	0	0	0	780039	385309	0	0	53931.7	0	0	0	0	386988	120686	650648	0	0	0	0	0	0	0	0	896182	0	1.1962e+06	0	0	0	0	305306	419158	0	0	449074	0	0	0	0	0	203579	0	105680	0	484221	478640	0	0	0	0	956692	0	0	0	0	0	0	0	0	0	0	0	3.57857e+06	0	0	0	0	0	0	0	0	0	0	0	0	0	0	0	171832	0	0	0	190217	165636	0	0	74436.7	0	0	0	0	0	0	67534.9	0	0	0	207507
K7EK35	Signal transducer and activator of transcription	STAT5A	STAT5B;STAT5A	LSPPAGLFTSAR	S749	1xPhospho [S2]	0	0	0	0	0	0	0	912104	0	0	0	0	0	0	0	0	0	0	0	0	0	0	0	0	0	0	0	440996	0	0	0	0	0	0	0	0	352043	0	0	0	0	0	0	0	0	0	0	0	0	0	0	0	0	0	0	0	0	0	0	0	0	0	209495	0	0	0	0	0	0	0	304749	0	0	287013	624487	0	0	0	0	0	0	0	0	0	0	0	0	0	0	0	0	0	0	0	0	0	0	0	0	0	0	0	0	0	0	0	0	0	0	0	0	0	0	0	0	0	0	0	0	0	0	0
Q14765	Signal transducer and activator of transcription 4	STAT4	STAT4	ENLSPTTIETAMK	S733	1xPhospho [S4]	0	2.36894e+06	0	948238	0	0	2.03354e+06	3.88844e+06	2.40997e+06	0	1.92777e+06	0	0	0	1.85167e+06	0	0	0	0	0	0	0	0	0	0	0	0	2.48488e+06	4.29514e+06	0	0	0	0	0	3.04058e+06	806656	4.6646e+06	0	2.58865e+06	0	3.05196e+06	0	1.24251e+06	0	494275	5.03912e+06	2.80121e+06	1.89638e+06	2.14372e+06	3.53168e+06	0	3.96845e+06	852020	0	1.3455e+06	2.8576e+06	2.44974e+06	1.36809e+06	2.9346e+06	1.06429e+06	962816	0	1.27604e+06	0	929219	1.89869e+06	1.59499e+06	0	3.13795e+06	1.70492e+06	2157431	0	3.03422e+06	3.26422e+06	2.3039e+06	2.23114e+06	1.83547e+06	0	0	1.50081e+06	0	0	0	0	0	0	1.50246e+06	677553	3.19016e+06	2.32164e+06	0	989550	0	0	0	0	0	0	0	0	0	0	0	2.24049e+06	2.66382e+06	2.23621e+06	0	0	0	0	3.6772e+06	0	1.86917e+06	3.62354e+06	0	0	0	0	0	0	5.56854e+06	0
Q14765	Signal transducer and activator of transcription 4	STAT4	STAT4	ENLSPTTIETAMK	S733	1xPhospho [S4]; 1xOxidation [M12]	3.31949e+07	2.6312e+07	1.34816e+07	2.20312e+07	1.89094e+07	5.05981e+07	2.16901e+07	33393963	7.06038e+07	4.36095e+07	2.1299e+07	3.36733e+07	2.33842e+06	0	8.49311e+06	5.8931e+06	7.80044e+07	3.492e+07	2.55096e+07	2.43493e+07	2.03006e+07	9.18763e+06	1.24715e+07	2.8774e+07	1.45872e+07	1.35846e+07	1.20055e+07	6.46014e+06	1.975e+07	4.04326e+07	1.12222e+07	1.32131e+07	0	3.17837e+07	3.88117e+07	4.22646e+07	2.32918e+07	1.78721e+07	1.70135e+07	4.75452e+06	9.77023e+06	7.58406e+06	1.4378e+07	5.01145e+06	0	1.76641e+07	2.51954e+07	2.96595e+06	1.49314e+07	1.2877e+07	9.75241e+06	7.75575e+06	8.21262e+06	1.89677e+07	1.01015e+07	1.72828e+07	3.37695e+07	3.42358e+07	2.73225e+07	1.39588e+07	1.03861e+07	8.93603e+06	2.2266e+07	0	2.55672e+07	4.60376e+07	2.08579e+07	9.56225e+06	1.73981e+07	6.38349e+06	8.16055e+06	1.37431e+07	1.22575e+07	2.37931e+07	1.21526e+07	1.41516e+07	2.56796e+07	1.71172e+07	1.33096e+07	1.48254e+07	9.07958e+06	0	2.53127e+07	0	1.20838e+07	7.92919e+06	9.67226e+06	3.15963e+07	2.02745e+07	3.38779e+06	4.92964e+06	1.67044e+07	1.61586e+07	1.84158e+07	7.25141e+06	1.56852e+07	1.04056e+07	1.5311e+07	2.01244e+07	2.05767e+07	1.843e+07	1.60392e+07	1.97646e+07	2.05865e+07	1.70807e+07	3.26204e+07	2.26651e+07	1.4995e+08	6.31983e+07	2.19258e+07	1.0151e+08	7.42169e+07	4.20189e+07	4.50914e+07	0	0	0	1.31206e+07	0	1.98089e+07	6.2144e+07	7.78719e+07
P40763	Signal transducer and activator of transcription 3	STAT3	STAT3	FICVTPTTCSNTIDLPMSPR	S727	2xCarbamidomethyl [C3; C9]; 1xPhospho [S18]; 1xOxidation [M17]	890241	394195	3.90141e+06	1.94152e+06	185436	668900	97802.6	658845	209215	0	70834.3	0	0	1.00654e+06	2.47747e+06	184499	0	0	0	421761	0	0	726946	0	0	0	0	386668	300900	0	0	0	0	0	0	158494	470121	507710	211643	0	64859.6	265838	815067	0	209659	0	856443	997528	467110	996558	0	0	593987	60026.9	364674	0	773749	175456	0	1.49311e+06	1.06598e+06	0	1.77771e+06	3.57099e+06	186510	0	0	0	0	1.56225e+06	4.39652e+06	0	197655	4.06477e+06	5.18658e+06	0	964399	0	215651	5359	148051	0	486731	0	0	0	1.47021e+06	836666	0	0	0	543072	0	390724	194907	152603	0	498497	0	321345	488129	499754	0	0	0	1.25326e+06	877322	1.2162e+06	233119	0	245900	0	644630	642032	983983	0	0	957338	1.01414e+06	95528.7	195902	1.01126e+06
P40763	Signal transducer and activator of transcription 3	STAT3	STAT3	FICVTPTTCSNTIDLPMSPR	T714	2xCarbamidomethyl [C3; C9]; 2xPhospho [T5; S18]	1.61147e+06	1.67837e+06	2.71566e+06	452921	0	472559	651532	0	4.1137e+06	2.07669e+06	564600	0	0	1.82268e+06	335363	1.99671e+06	1.63553e+06	0	0	0	500493	527089	347147	900535	419441	0	0	273331	918823	1.31024e+06	0	807936	0	0	0	760211	0	1.69837e+06	1.0158e+06	584827	240622	248088	280877	189031	1.21922e+06	159115	0	208359	192512	559719	461526	0	164490	0	1.00189e+06	0	0	299726	156497	1.50155e+06	505835	538464	200699	0	186350	320403	398373	0	0	313375	0	0	268378	392427	540933	0	231710	169730	529345	233945	310497	341477	300199	0	0	406332	0	268756	338748	404115	359379	188365	877547	1.36445e+06	0	886451	0	1.4827e+06	1.06245e+06	0	1.09381e+06	0	0	1.16692e+06	0	100876	1.16108e+06	1.38238e+06	0	383922	528939	0	1.28436e+06	739646	1.69851e+06	652458	0	638134	668385	0	475076	1.21652e+06
P40763	Signal transducer and activator of transcription 3	STAT3	STAT3	FICVTPTTCSNTIDLPMSPR	S727	2xCarbamidomethyl [C3; C9]; 2xPhospho [T5; S18]	1.61147e+06	1.67837e+06	2.71566e+06	452921	0	472559	651532	0	4.1137e+06	2.07669e+06	564600	0	0	1.82268e+06	335363	1.99671e+06	1.63553e+06	0	0	0	500493	527089	347147	900535	419441	0	0	273331	918823	1.31024e+06	0	807936	0	0	0	760211	0	1.69837e+06	1.0158e+06	584827	240622	248088	280877	189031	1.21922e+06	159115	0	208359	192512	559719	461526	0	164490	0	1.00189e+06	0	0	299726	156497	1.50155e+06	505835	538464	200699	0	186350	320403	398373	0	0	313375	0	0	268378	392427	540933	0	231710	169730	529345	233945	310497	341477	300199	0	0	406332	0	268756	338748	404115	359379	188365	877547	1.36445e+06	0	886451	0	1.4827e+06	1.06245e+06	0	1.09381e+06	0	0	1.16692e+06	0	100876	1.16108e+06	1.38238e+06	0	383922	528939	0	1.28436e+06	739646	1.69851e+06	652458	0	638134	668385	0	475076	1.21652e+06
R9QDW3	Signal transducer and activator of transcription	STAT2	STAT2;DKFZp686H05229	AQLEQGEPVLETPVESQQHEIESR	T136	1xPhospho [T12]	3.67116e+06	1.62836e+06	4.12798e+06	1.25444e+06	0	2.72116e+06	2.29333e+06	3.86313e+06	2.16892e+06	193213	4.47117e+06	0	2.75872e+06	331575	1.97635e+06	1.19487e+06	3.38328e+06	0	1.57276e+06	742549	1.84079e+06	0	1.19088e+06	1.02876e+06	1.61057e+06	1.28466e+07	7.90523e+06	1.23721e+06	1.14221e+06	0	6.5654e+06	1.92437e+06	0	0	2.67497e+06	8.47231e+06	4.06008e+06	2.88597e+06	3.91104e+06	0	0	0	2.58192e+06	2.55406e+06	0	0	9.32513e+06	0	3.41975e+06	985530	5.65588e+06	1.87791e+06	1.58156e+06	1.79785e+06	2.60872e+06	0	6.86589e+06	7.86484e+06	9.96853e+06	4.87712e+06	1.46793e+07	0	2.16509e+07	0	0	3.5348e+06	3.37515e+06	1.66648e+07	1.07227e+06	4.9376e+06	2.65639e+06	4.32081e+06	9.14808e+06	0	1.3008e+07	0	2.80653e+06	3.00423e+07	1.08823e+07	9.34378e+06	0	0	8.36849e+06	0	8.46648e+06	4.06581e+06	0	3.71723e+06	3.338e+06	4.834e+06	0	8.12047e+06	0	0	0	0	0	0	0	0	1.00045e+07	0	1.02522e+06	2.78671e+06	3.28103e+06	2.88906e+06	0	7.74776e+06	0	509055	3.58353e+06	1.45179e+06	1.02816e+06	0	345263	0	502268	1.40631e+06	0	7.33596e+06	2.31651e+06	2.07176e+06
R9QDW3	Signal transducer and activator of transcription	STAT2	STAT2;DKFZp686H05229	HLNTEPMEIFR	T800	1xPhospho [T4]	0	0	0	0	0	0	572811	1.53155e+06	0	0	421272	0	0	0	0	0	0	296550	0	0	0	0	0	0	0	0	0	357904	0	0	0	0	0	0	0	2.13778e+06	0	0	0	0	1.57917e+06	0	1.76953e+06	0	1.26231e+06	1.63175e+06	0	0	1.22662e+06	0	0	880671	0	0	0	0	0	1.55524e+06	895848	0	0	0	285633	0	1.3786e+06	2.65754e+06	0	0	3.59842e+06	1.7089e+06	846313	0	401081	1.04511e+06	1.27672e+06	0	0	2.05019e+06	0	1.03724e+06	902324	0	0	0	0	0	687414	1.31021e+06	1.22431e+06	0	0	0	0	0	0	0	0	0	0	0	0	0	0	0	381686	715773	0	0	0	0	0	0	718604	0	0	0	0	0	0	0	0	0
P42224	Signal transducer and activator of transcription 1-alpha/beta	STAT1	STAT1	FNQAQSGNIQSTVMLDK	T133	1xPhospho [T12]; 1xOxidation [M14]	0	0	0	0	0	0	0	0	0	0	0	0	0	0	0	0	0	0	0	0	0	0	0	0	0	0	0	0	0	0	0	0	0	0	0	0	0	0	0	0	0	0	0	0	0	0	0	0	0	0	0	1.347e+06	0	0	0	0	0	2.16762e+06	0	0	0	0	0	0	0	0	0	0	0	0	1.79541e+06	0	0	1.33946e+06	0	0	0	0	0	0	0	0	0	0	0	0	0	0	0	0	0	0	0	0	0	0	0	0	0	0	0	0	0	0	0	0	0	0	0	0	1.31302e+06	0	0	0	1.38362e+06	0	0	0	0	0	0	0
Q9P2P6	StAR-related lipid transfer protein 9	STARD9	STARD9	QDHVQCPEASTGFEEGRASPK	S2850	1xCarbamidomethyl [C6]; 1xPhospho [S19]	0	0	0	0	802485	0	985585	0	0	0	0	0	0	0	0	0	1.32679e+06	0	0	769506	0	0	0	0	0	0	0	0	0	0	0	0	0	0	0	0	0	0	0	0	0	0	1.24422e+06	0	0	0	814223	0	0	0	0	0	2.36666e+06	0	978756	0	0	0	0	0	0	0	0	0	0	0	1.29522e+06	0	966569	0	0	0	0	0	0	0	0	0	0	0	0	0	0	0	0	0	698314	0	0	0	0	4.14381e+06	0	0	0	0	0	0	0	0	0	0	0	0	1.28749e+06	0	1.99355e+06	0	0	0	0	0	1.46784e+06	0	0	0	0	0	0	0	0	0
Q9P2P6	StAR-related lipid transfer protein 9	STARD9	STARD9	RVSFSLEEDSDQASKPR	S2491	1xPhospho [S3]	0	0	0	0	0	0	702741	0	0	0	0	0	0	0	0	0	0	0	0	0	0	0	0	0	793983	0	0	0	0	0	0	0	0	0	0	577925	0	0	925609	0	0	0	0	0	0	0	567891	0	0	0	0	0	0	0	261467	0	0	0	0	1.7999e+06	0	0	1.16897e+06	0	0	0	1.62404e+06	0	0	934539	0	0	0	0	0	0	0	0	0	0	0	0	0	0	0	0	0	2.10663e+06	0	1.13965e+06	0	1.37284e+06	0	0	0	0	0	0	0	0	0	0	0	0	1.16557e+06	0	0	1.01496e+06	0	0	1.22058e+06	0	0	0	0	0	0	2.69665e+06	0	0	0	0
Q9P2P6	StAR-related lipid transfer protein 9	STARD9	STARD9	QVGEAAAGRGSLEWLDLDGDLAASR	S600	2xPhospho [S11; S24]	8.54515e+06	0	5.8649e+06	0	0	3.0762e+06	0	0	0	1.68551e+07	1.55434e+06	6.90108e+06	4.91608e+06	0	0	0	1.19687e+07	3.56847e+06	0	0	5.11513e+06	1.04378e+07	0	3.86372e+06	0	3.10324e+06	0	2.89708e+06	0	0	0	0	0	0	1.00399e+07	0	0	2.64741e+06	6.57166e+06	2.66494e+06	0	0	0	0	0	6.49908e+06	0	0	0	0	0	0	0	0	0	0	0	0	6.4032e+06	0	0	0	0	6.49264e+06	3.46795e+06	0	0	0	0	0	0	3.65989e+06	0	0	0	0	3.81818e+06	0	0	0	0	0	0	7.99599e+06	0	1.64686e+06	0	0	0	3.33488e+06	5.32707e+06	5.69123e+06	0	7.61706e+06	8.66848e+06	0	1.39247e+07	0	0	5.20072e+06	0	0	0	3.62963e+06	4.37972e+06	8.12488e+06	7.27242e+06	3.05382e+06	0	5.58915e+06	2.50806e+06	6.33313e+06	4.74714e+06	0	1.20283e+07	0	1.13797e+07	0	7.74634e+06	4.50462e+06	6.52555e+06	5.93923e+06
Q9P2P6	StAR-related lipid transfer protein 9	STARD9	STARD9	QVGEAAAGRGSLEWLDLDGDLAASR	S613	2xPhospho [S11; S24]	8.54515e+06	0	5.8649e+06	0	0	3.0762e+06	0	0	0	1.68551e+07	1.55434e+06	6.90108e+06	4.91608e+06	0	0	0	1.19687e+07	3.56847e+06	0	0	5.11513e+06	1.04378e+07	0	3.86372e+06	0	3.10324e+06	0	2.89708e+06	0	0	0	0	0	0	1.00399e+07	0	0	2.64741e+06	6.57166e+06	2.66494e+06	0	0	0	0	0	6.49908e+06	0	0	0	0	0	0	0	0	0	0	0	0	6.4032e+06	0	0	0	0	6.49264e+06	3.46795e+06	0	0	0	0	0	0	3.65989e+06	0	0	0	0	3.81818e+06	0	0	0	0	0	0	7.99599e+06	0	1.64686e+06	0	0	0	3.33488e+06	5.32707e+06	5.69123e+06	0	7.61706e+06	8.66848e+06	0	1.39247e+07	0	0	5.20072e+06	0	0	0	3.62963e+06	4.37972e+06	8.12488e+06	7.27242e+06	3.05382e+06	0	5.58915e+06	2.50806e+06	6.33313e+06	4.74714e+06	0	1.20283e+07	0	1.13797e+07	0	7.74634e+06	4.50462e+06	6.52555e+06	5.93923e+06
A0A2X0U2P1	STARD8 (Fragment)	STARD8	STARD8	SLSIESLCPEDGHR	S235	1xCarbamidomethyl [C8]; 2xPhospho [S3; S6]	2.21037e+06	0	0	0	828076	0	1.53845e+06	0	1.42083e+06	0	1.41354e+06	1.81385e+06	0	0	0	0	0	0	64218.2	0	0	0	1.20375e+06	0	0	0	0	0	0	0	0	0	0	0	0	0	0	0	0	0	0	0	778263	2.64382e+06	620530	2.67677e+06	1.78644e+06	0	1.764e+06	1.19066e+06	5.27879e+06	2.91285e+06	2.7656e+06	0	1.84651e+06	3.69618e+06	0	0	0	5.81034e+06	4.22466e+06	0	3.98801e+06	0	0	3.27277e+06	2.46346e+06	0	2.1436e+06	1.5401e+06	1155293	0	3.57886e+06	0	2.06839e+06	3.30207e+06	2.68795e+06	0	1.4386e+06	4.40951e+06	2.60834e+06	0	0	0	0	1.19866e+06	1.51649e+06	840131	3.09313e+06	3.07712e+06	1.05928e+06	2.27492e+06	0	0	0	0	0	0	0	0	0	0	3.75904e+06	0	1.38803e+06	7.26439e+06	0	0	0	0	3.36416e+06	4.11573e+06	2.88638e+06	0	0	0	0	2.70588e+06	0	0	3.51589e+06	0
A0A2X0U2P1	STARD8 (Fragment)	STARD8	STARD8	SLSIESLCPEDGHR	S238	1xCarbamidomethyl [C8]; 2xPhospho [S3; S6]	2.21037e+06	0	0	0	828076	0	1.53845e+06	0	1.42083e+06	0	1.41354e+06	1.81385e+06	0	0	0	0	0	0	64218.2	0	0	0	1.20375e+06	0	0	0	0	0	0	0	0	0	0	0	0	0	0	0	0	0	0	0	778263	2.64382e+06	620530	2.67677e+06	1.78644e+06	0	1.764e+06	1.19066e+06	5.27879e+06	2.91285e+06	2.7656e+06	0	1.84651e+06	3.69618e+06	0	0	0	5.81034e+06	4.22466e+06	0	3.98801e+06	0	0	3.27277e+06	2.46346e+06	0	2.1436e+06	1.5401e+06	1155293	0	3.57886e+06	0	2.06839e+06	3.30207e+06	2.68795e+06	0	1.4386e+06	4.40951e+06	2.60834e+06	0	0	0	0	1.19866e+06	1.51649e+06	840131	3.09313e+06	3.07712e+06	1.05928e+06	2.27492e+06	0	0	0	0	0	0	0	0	0	0	3.75904e+06	0	1.38803e+06	7.26439e+06	0	0	0	0	3.36416e+06	4.11573e+06	2.88638e+06	0	0	0	0	2.70588e+06	0	0	3.51589e+06	0
O95772	STARD3 N-terminal-like protein	STARD3NL	STARD3NL	MNHLPEDMENALTGSQSSHASLR	S18	1xAcetyl [N-Term]; 2xPhospho [S18; S21]; 1xOxidation [M8]	0	276610	1.2274e+06	0	0	277828	0	353933	0	0	0	0	0	0	0	0	0	0	0	0	64087.8	0	0	0	64213.7	0	0	704202	4.4403e+06	0	0	0	0	78285	0	0	2.42572e+06	0	775291	0	0	0	1.13652e+06	0	0	0	0	1.98442e+06	2.19636e+06	0	0	0	0	0	0	720438	0	0	0	0	0	0	0	0	2.46869e+06	0	0	0	5.30886e+06	2.19088e+06	1.17092e+06	0	54604.4	1.40467e+06	2.42927e+06	0	1.85946e+06	0	0	1.57052e+06	692638	0	0	0	0	0	0	1.55859e+06	0	0	0	0	0	0	0	0	0	0	0	0	0	0	0	0	0	0	0	0	0	0	112760	120371	0	0	0	0	0	0	0	0	0	0
O95772	STARD3 N-terminal-like protein	STARD3NL	STARD3NL	MNHLPEDMENALTGSQSSHASLR	S21	1xAcetyl [N-Term]; 2xPhospho [S18; S21]; 1xOxidation [M8]	0	276610	1.2274e+06	0	0	277828	0	353933	0	0	0	0	0	0	0	0	0	0	0	0	64087.8	0	0	0	64213.7	0	0	704202	4.4403e+06	0	0	0	0	78285	0	0	2.42572e+06	0	775291	0	0	0	1.13652e+06	0	0	0	0	1.98442e+06	2.19636e+06	0	0	0	0	0	0	720438	0	0	0	0	0	0	0	0	2.46869e+06	0	0	0	5.30886e+06	2.19088e+06	1.17092e+06	0	54604.4	1.40467e+06	2.42927e+06	0	1.85946e+06	0	0	1.57052e+06	692638	0	0	0	0	0	0	1.55859e+06	0	0	0	0	0	0	0	0	0	0	0	0	0	0	0	0	0	0	0	0	0	0	112760	120371	0	0	0	0	0	0	0	0	0	0
O95772	STARD3 N-terminal-like protein	STARD3NL	STARD3NL	AALIPGGLSDGQFYSPPESEAGSEEAEEK	S218	1xPhospho [S23]	253785	0	0	0	0	140594	321728	0	411132	0	212304	0	154433	0	451830	144058	0	0	143203	0	89235.1	0	0	77138.8	98509.4	175702	0	0	0	0	0	77156.2	0	0	1.43781e+06	0	1.87863e+06	0	0	0	0	0	221359	0	512986	0	63356.3	262938	0	0	0	0	0	0	51707.9	0	0	0	52916.3	0	0	0	0	0	0	0	0	0	1.41691e+06	0	0	0	0	143892	125249	0	0	0	0	0	674822	0	0	0	598880	0	0	2.9062e+06	0	0	0	0	0	0	993210	0	0	0	0	0	0	0	100237	742362	1.82388e+06	0	0	159219	0	0	0	0	0	0	268489	0	977925	111210	0	0	0	151697
O95772	STARD3 N-terminal-like protein	STARD3NL	STARD3NL	LLIVQDASER	S193	1xPhospho [S8]	1.64811e+07	1.93236e+07	2.23821e+07	2.35051e+07	1.69237e+07	1.69821e+07	1.81468e+07	2.48166e+07	9.40853e+06	0	2.0197e+07	8.74407e+06	3.53047e+07	0	1.52033e+07	1.94414e+07	1.47313e+07	1.07603e+07	1.12185e+07	2.57213e+07	2.82919e+07	1.26708e+07	3.22452e+07	1.23996e+07	1.47063e+07	3.21157e+07	1.69031e+07	6.23416e+06	1.26548e+07	2.09749e+07	2.15213e+07	1.3657e+07	0	2.48654e+07	3.69654e+07	1.71964e+07	3.99049e+07	1.38244e+07	2.35942e+07	2.28707e+07	3.24391e+07	2.39324e+07	14381706	54006124	2.8905e+07	2.3647e+07	1.65269e+07	4.70148e+07	1.7359e+07	1.49651e+07	1.38578e+07	1.79765e+07	3.99791e+07	3.62e+07	1.63983e+07	1.94692e+07	1.37311e+07	8.75366e+06	2.8247e+07	1.44929e+07	1.62886e+07	0	1.4339e+07	0	2.15214e+07	7.52111e+06	2.00048e+07	1.81813e+07	2.82715e+07	2.18159e+07	33657076	3.82331e+07	2.4079e+07	3.35344e+07	1.92677e+07	1.28943e+07	1.21149e+07	4.23622e+07	1.5746e+07	1.1521e+07	1.48273e+07	2.24401e+07	1.05441e+07	0	1.5599e+07	4.87584e+07	1.47006e+07	4.67348e+07	2.21206e+07	1.05118e+07	2.90618e+07	1.36409e+07	0	0	0	2.06625e+07	1.75627e+07	0	1.74665e+07	9.6043e+06	2.23251e+07	1.72054e+07	1.4622e+07	1.27324e+07	1.26699e+07	8.97461e+06	9.43877e+06	1.29577e+07	0	0	1.20501e+07	8.14449e+06	8.33517e+06	8.95235e+06	0	0	0	9.08151e+06	0	8.84139e+06	1.92422e+07	1.64531e+07
O95772	STARD3 N-terminal-like protein	STARD3NL	STARD3NL	AALIPGGLSDGQFYSPPESEAGSEEAEEK	Y209	3xPhospho [Y14; S19; S23]	0	251574	0	0	0	146643	0	0	0	0	59376.7	0	0	0	0	108169	152578	0	0	0	0	0	216075	0	0	0	118137	0	85178.4	0	0	0	0	223879	0	0	0	247485	0	0	0	0	88524	0	0	0	0	53890	0	0	0	0	0	0	67892.4	87306.2	0	0	0	0	0	0	0	0	0	0	0	0	0	0	118231	205258	75842.4	0	83312.7	0	0	0	0	0	0	0	0	0	0	72107.8	0	0	0	0	0	0	0	0	0	0	0	0	0	0	0	0	0	0	0	190952	0	0	0	261524	0	0	0	0	0	0	468599	0	0	0	0	0
O95772	STARD3 N-terminal-like protein	STARD3NL	STARD3NL	AALIPGGLSDGQFYSPPESEAGSEEAEEK	S214	3xPhospho [Y14; S19; S23]	0	251574	0	0	0	146643	0	0	0	0	59376.7	0	0	0	0	108169	152578	0	0	0	0	0	216075	0	0	0	118137	0	85178.4	0	0	0	0	223879	0	0	0	247485	0	0	0	0	88524	0	0	0	0	53890	0	0	0	0	0	0	67892.4	87306.2	0	0	0	0	0	0	0	0	0	0	0	0	0	0	118231	205258	75842.4	0	83312.7	0	0	0	0	0	0	0	0	0	0	72107.8	0	0	0	0	0	0	0	0	0	0	0	0	0	0	0	0	0	0	0	190952	0	0	0	261524	0	0	0	0	0	0	468599	0	0	0	0	0
O95772	STARD3 N-terminal-like protein	STARD3NL	STARD3NL	AALIPGGLSDGQFYSPPESEAGSEEAEEK	S218	3xPhospho [Y14; S19; S23]	0	251574	0	0	0	146643	0	0	0	0	59376.7	0	0	0	0	108169	152578	0	0	0	0	0	216075	0	0	0	118137	0	85178.4	0	0	0	0	223879	0	0	0	247485	0	0	0	0	88524	0	0	0	0	53890	0	0	0	0	0	0	67892.4	87306.2	0	0	0	0	0	0	0	0	0	0	0	0	0	0	118231	205258	75842.4	0	83312.7	0	0	0	0	0	0	0	0	0	0	72107.8	0	0	0	0	0	0	0	0	0	0	0	0	0	0	0	0	0	0	0	190952	0	0	0	261524	0	0	0	0	0	0	468599	0	0	0	0	0
O95772	STARD3 N-terminal-like protein	STARD3NL	STARD3NL	AALIPGGLSDGQFYSPPESEAGSEEAEEKQDSEKPLLEL	S214	2xPhospho [S/Y]	0	0	201063	0	0	0	358215	453743	0	0	0	0	0	0	118935	0	480832	0	0	0	88965.1	0	349347	103027	408760	909590	0	107818	514867	0	220988	0	0	0	0	0	308568	0	0	0	0	0	81971.9	0	0	0	0	0	53625.9	0	307535	865142	88366.4	437537	0	0	0	0	61129.7	0	0	0	0	0	233191	590155	307272	114636	508339	763624	1.15267e+06	55482.2	416519	82190.1	660145	118043	230745	0	285736	565955	933285	189347	0	0	0	352580	66599.9	123201	0	0	0	118991	672082	701433	675910	534831	0	974275	1.54593e+06	1.39225e+06	0	752302	0	630415	0	0	272084	1.14481e+06	0	297103	0	0	0	0	0	0	0	0	0	297011	158598	0
O95772	STARD3 N-terminal-like protein	STARD3NL	STARD3NL	IESYEGREK	S39	1xPhospho [S3]	0	0	0	0	0	0	0	0	0	0	0	0	0	0	0	0	0	0	0	0	665403	1.21299e+06	839384	0	0	682467	0	0	0	0	0	0	0	0	1.09847e+06	0	0	0	4.01037e+06	0	0	0	0	0	0	0	0	0	0	0	0	0	0	0	0	0	0	0	0	0	0	0	0	0	0	0	0	0	0	0	0	0	0	0	0	0	0	0	0	0	0	0	0	0	0	0	0	0	0	0	0	0	0	0	0	0	0	0	0	0	0	0	0	0	711433	0	0	0	0	0	0	0	0	0	0	0	0	0	0	0	0	0
B2R789	START domain containing 13, isoform CRA_b	STARD13	STARD13	KKGDDSDEEDLCISNK	S15	1xCarbamidomethyl [C12]; 1xPhospho [S6]	3.07172e+07	1.57109e+07	7.94175e+06	1.42841e+07	1.44896e+07	1.18856e+07	2.36756e+07	2.26879e+07	1.22067e+07	1.12885e+07	1.62054e+07	3.79764e+07	9.76197e+06	2.94723e+07	2.07585e+07	2.12089e+07	1.67537e+07	1.37748e+07	1.78516e+07	1.78997e+07	7.96554e+06	1.42781e+07	1.99447e+07	1.55195e+07	8.5496e+06	2.37607e+07	3.52849e+06	6.10282e+06	8.3164e+06	1.01811e+07	2.10591e+07	2.06738e+07	1.19104e+07	1.79234e+07	1.00072e+06	6.52469e+06	0	8.41218e+06	1.53257e+07	3.68466e+07	1.83743e+07	4.04699e+07	3.10398e+07	6.96127e+07	2.22575e+07	3.25653e+07	2.94501e+07	2.21466e+07	2.26278e+07	2.68126e+07	3.66e+07	2.41806e+07	5.30933e+07	1.2527e+07	3.90383e+07	3.87684e+07	2.05783e+07	1.64174e+07	2.67957e+07	3.78801e+07	4.18366e+07	7.21829e+07	2.90387e+07	0	1.91064e+07	2.81862e+07	3.94662e+07	2.61373e+07	1.57475e+07	2.09043e+07	2.22789e+07	1.0334e+07	4.10888e+07	1.76398e+07	3.36588e+07	3.91838e+07	3.52158e+07	2.03489e+07	7.39497e+07	4.21733e+07	2.91695e+07	4.39294e+07	4.06056e+07	0	1.69785e+07	3.40968e+07	5.02148e+07	2.68406e+07	4.30592e+07	4.07477e+07	5.56959e+07	9.71436e+07	9.94263e+06	1.74452e+07	3.03816e+07	2.71875e+07	3.33487e+07	2.49661e+07	1.53392e+07	2.09146e+07	4.46395e+06	3.43113e+07	51288747	2.97483e+07	3.6994e+07	3.75688e+07	3.97469e+07	1.964e+07	9.56536e+06	5.8763e+07	2.92381e+07	2.08821e+07	3.12347e+07	2.35441e+07	2.64749e+06	7.47098e+07	3.00893e+07	5.35948e+07	1.76923e+07	4.73217e+07	871172	1.48558e+07
B2R789	START domain containing 13, isoform CRA_b	STARD13	STARD13	KGDDSDEEDLCISNK	S15	1xCarbamidomethyl [C11]; 1xPhospho [S5]	0	0	0	0	0	0	0	0	0	0	0	0	0	0	0	0	0	0	0	0	0	0	0	0	0	0	0	0	0	0	0	0	0	0	0	0	0	0	0	5.3016e+06	0	0	0	0	0	0	0	0	0	0	0	0	2.68117e+06	0	2.96153e+06	3.18376e+06	0	0	0	3.03366e+06	0	9.91386e+06	0	0	0	0	0	0	0	0	0	0	0	0	2.85651e+06	6.09757e+06	0	0	5.16061e+06	2.3109e+06	0	6.6931e+06	0	0	0	0	0	0	0	5.68925e+06	0	6.4874e+06	0	0	0	0	0	0	0	0	0	0	0	0	0	0	0	0	0	0	0	0	5.17696e+06	0	0	0	0	1.77659e+06	0	5.26284e+06	0	0
B2R789	START domain containing 13, isoform CRA_b	STARD13	STARD13	MHEFHSQENLVVHIPK	S271	1xPhospho [S6]; 1xOxidation [M1]	0	0	5.00184e+06	0	5.99379e+06	2.67834e+06	2.92706e+06	4.35376e+06	0	0	2.7262e+06	5.80876e+06	6.33959e+06	0	1.0321e+06	2.42588e+06	0	0	0	0	7.12921e+06	0	0	0	4.08749e+06	0	2.56362e+06	0	4.57581e+06	0	0	0	0	1.6568e+06	0	1.49744e+06	0	0	6.76738e+06	0	0	0	3.21074e+06	5.08692e+06	5.06974e+06	3.21662e+06	0	1.91251e+06	4.93596e+06	0	5.93388e+06	3.85494e+06	1.35875e+06	0	5.23155e+06	3.72187e+06	0	5.41272e+06	1.94695e+06	4.11821e+06	6.62204e+06	1.14394e+07	5.3854e+06	0	0	0	6.32116e+06	0	4.32462e+06	5.48169e+06	2.66517e+06	0	3.68505e+06	5.78891e+06	5.72834e+06	4.03229e+06	9.11959e+06	4.92012e+06	0	2.48483e+07	7.8515e+06	0	7.6253e+06	0	0	2.4367e+06	5.0734e+06	2.40296e+06	0	1.37699e+06	2.32632e+06	8.20015e+06	0	0	0	2.84962e+06	0	0	0	0	0	8.43265e+06	0	1.07599e+07	8.20517e+06	9.64353e+06	0	3.12111e+06	0	4.43192e+06	4.30844e+06	0	7.56606e+06	2.08688e+06	0	0	0	3.76537e+06	0	2.54974e+07	4.60028e+06	2.08816e+06
B2R789	START domain containing 13, isoform CRA_b	STARD13	STARD13	MHEFHSQENLVVHIPK	S271	1xPhospho [S6]	2.86155e+06	3.5819e+06	3.27398e+06	0	3.23874e+06	0	2.58369e+06	3.77498e+06	0	4.20143e+06	3.98907e+06	4.73243e+06	0	0	3.29766e+06	0	4.17986e+06	3.22833e+06	2.20545e+06	3.83402e+06	5.84802e+06	3.72033e+06	2.59076e+06	4.5822e+06	2.09757e+06	5.49327e+06	6.05341e+06	1.33434e+06	4.23128e+06	6.09139e+06	6.67576e+06	5.87169e+06	0	0	3.07139e+06	8.52503e+06	1.40123e+06	8.68058e+06	4.49138e+06	3.5953e+06	7.65134e+06	4.25223e+06	6.15329e+06	3.41215e+06	6.07909e+06	4.95425e+06	9.24866e+06	1.15524e+07	9.03413e+06	5.96765e+06	3.30353e+06	4.74699e+06	6.43644e+06	3.76373e+06	6.31835e+06	4.27498e+06	5.31982e+06	9.61541e+06	1.26999e+07	7.08698e+06	6.62929e+06	0	6.19618e+06	0	6.71266e+06	3.80476e+06	2.63319e+06	0	5.34763e+06	1.12023e+07	6.73322e+06	5.35748e+06	6.54255e+06	1.22177e+07	6.60103e+06	2.96518e+06	5.97234e+06	1.89789e+07	5.36833e+06	4.87651e+06	4.86086e+06	0	0	0	0	8.12524e+06	1.01896e+07	1.25695e+07	6.56129e+06	6.28933e+06	4.32331e+06	5.04357e+06	0	6.32357e+06	0	0	0	2.52357e+06	2.00987e+06	0	0	0	835212	9.28157e+06	4.74175e+06	2.6401e+06	0	3.6158e+06	0	3.71334e+06	3.31278e+06	2.80459e+06	2.37194e+06	2.56715e+06	0	0	0	5.21538e+06	0	1.01474e+07	6.6022e+06	4.98759e+06
B2R789	START domain containing 13, isoform CRA_b	STARD13	STARD13	TGSISLGR	S312	1xPhospho [S3]	1.54957e+07	8.82175e+06	7.99229e+06	8.25563e+06	1.16015e+07	1.22406e+07	1.18373e+07	9.55433e+06	1.7184e+07	2.99669e+07	1.16722e+07	2.48554e+07	2.63867e+06	3.35028e+07	4.55702e+06	7.14994e+06	1.7296e+07	1.03304e+07	9.32925e+06	2.29986e+06	6.97173e+06	1.6382e+06	1.35977e+06	2.07403e+06	2.2743e+06	854733	8.53373e+06	2.30317e+06	1.61016e+06	7.77975e+06	1.52081e+06	0	2.6181e+07	5.10057e+06	2.45468e+06	4.71993e+06	3.45724e+06	2.89031e+06	3.66669e+06	2.712e+06	5.00823e+06	9.21168e+06	1.04832e+07	1.5556e+07	1.29612e+07	1.77856e+07	1.67536e+07	6.13207e+06	9.90988e+06	9.69989e+06	3.18253e+07	1.18813e+07	2.23732e+07	8.86527e+06	1.71785e+07	1.58241e+07	2.8585e+07	4.53493e+06	1.50378e+07	4.09786e+07	2.57008e+07	4.31772e+07	2.43149e+07	4.60626e+07	4.85839e+06	1.95172e+07	2.63347e+07	1.80029e+07	6.09418e+06	1.79805e+07	1.44743e+07	3.09416e+06	2.11802e+07	1.78755e+07	2.25385e+07	1.78124e+07	1.64363e+07	5.61378e+06	4.98038e+07	2.45999e+07	2.76698e+07	1.04168e+07	2.76735e+07	1.26423e+07	1.60533e+07	4.14152e+06	1.40519e+07	1.00713e+07	1.67257e+07	6.89233e+06	1.81238e+07	1.86398e+07	0	4.53548e+06	2.13422e+06	0	1.38694e+07	5.21566e+06	4.13806e+06	8.12779e+06	6.91153e+06	2.29226e+07	2.85231e+07	2.07658e+07	1.72736e+07	3.43028e+07	2.4219e+07	4.95411e+07	2.7591e+07	2.46343e+07	2.41616e+07	2.9764e+07	3.16827e+07	1.76489e+07	3.72131e+07	3.8331e+07	4.26422e+07	3.36561e+07	3.42032e+07	3.82873e+07	2.64055e+07	6.8015e+06
B2R789	START domain containing 13, isoform CRA_b	STARD13	STARD13	DRRDSGVGASLTRPNR	S454	1xPhospho [S5]	1.96072e+06	0	572000	0	2.38773e+06	1.71354e+06	3.88475e+06	4.57297e+06	0	2.46279e+06	0	1.42757e+07	0	1.32736e+07	3.04299e+06	0	1.41352e+06	4.05955e+06	4.06727e+06	1.765e+06	4.93709e+06	0	0	3.07906e+06	2.3019e+06	0	5.42008e+06	3.92414e+06	8.15784e+06	0	0	0	0	648032	4.0635e+06	3.33831e+06	0	3.52371e+06	4.64771e+06	0	0	0	2.76836e+06	0	1.04945e+06	4.71075e+06	1.30475e+06	6.6752e+06	6.13664e+06	0	6.66355e+06	8.44999e+06	5.31302e+06	0	8.12578e+06	1.05967e+07	2.80051e+06	2.88447e+06	2.07889e+06	1.34523e+07	9.51357e+06	4.68568e+06	7.87502e+06	0	0	5.48331e+06	9.05205e+06	0	5.31732e+06	5.2469e+06	3.21027e+06	0	742463	4.01389e+06	1.07639e+07	7.71942e+06	8.33018e+06	0	0	2.06372e+07	4.18136e+06	0	0	0	0	0	3.8298e+06	2.16123e+06	6.33002e+06	1.41638e+06	0	3.9645e+06	0	0	0	0	0	0	0	0	0	0	0	5.25994e+06	1.21771e+07	1.36107e+07	0	0	3.53923e+06	5.70167e+06	2.62462e+06	0	7.61442e+06	1.77132e+06	0	6.56982e+06	0	8.00435e+06	3.96665e+06	1.90197e+07	8.85651e+06	0
O75886	Signal transducing adapter molecule 2	STAM2	STAM2;STAM	AIELSLQEQK	S177	1xPhospho [S5]	0	0	5.21808e+06	0	0	0	994780	0	0	0	1.47834e+06	0	0	0	0	0	1.66001e+06	0	0	824101	716963	0	0	0	0	1.2981e+06	748289	755991	0	0	1.23874e+06	0	0	0	0	1.40756e+06	1.62369e+06	763484	1.28739e+06	0	1.03061e+06	0	2.13868e+06	0	1.62663e+06	0	4.4021e+06	0	1.77001e+06	0	0	1.67557e+06	952852	2.44001e+06	1.83259e+06	0	0	4.82534e+06	2.92279e+06	0	943060	0	634815	0	3.29132e+06	3.62546e+06	776566	3.69809e+06	2.5963e+06	1.88258e+06	2226777	3.12597e+06	997641	1.52008e+06	1.62892e+06	1.21118e+06	922341	2.58705e+06	0	0	0	0	0	0	0	0	2.75441e+06	1.66036e+06	0	2.55265e+06	0	720583	0	0	0	0	0	0	0	0	0	0	0	0	0	2.37075e+06	0	2.11898e+06	0	0	1.48393e+06	0	0	0	0	0	0	0	0	0	0	0
Q8WVM7	Cohesin subunit SA-1	STAG1	STAG1	ENSRPMGDQIQEPESEHGSEPDFLHNPQMQISWLGQPK	S1126	1xPhospho [S3]; 1xOxidation [M6]	285107	436007	299993	675573	0	918801	0	0	138851	0	0	0	0	0	372138	0	0	0	0	0	132422	399813	138881	0	116570	85965.2	151817	0	117628	0	0	134904	0	409318	152422	0	0	311548	1.41971e+06	0	58344.4	0	0	0	1.01171e+06	73556	0	0	398387	0	0	0	0	0	39358.2	0	95054.3	0	87114.5	0	0	0	0	0	1.88207e+06	0	630861	0	0	956754	3.82842e+06	0	64351.6	494043	1.85707e+06	0	0	0	0	0	0	0	0	0	0	164726	47424.3	0	0	0	0	321201	0	0	0	0	0	0	0	0	0	0	0	653088	0	606203	459123	413170	0	0	162032	175338	162172	324072	0	0	0	0	0	0	0	276395
Q8WVM7	Cohesin subunit SA-1	STAG1	STAG1	RVEDESLDNTWLNR	S1093	1xPhospho [S6]	0	0	0	0	1.32485e+06	0	0	0	0	0	2.42757e+06	0	0	0	0	0	0	0	0	0	0	0	0	0	0	1.30449e+06	0	2.54429e+06	0	0	0	979074	0	0	0	0	2.30905e+06	0	0	0	0	0	729212	0	0	0	0	0	0	0	0	0	0	0	0	0	0	0	1.33268e+06	0	0	0	0	0	0	0	0	0	0	945162	721802	0	0	0	0	0	0	890357	0	0	0	0	0	0	0	0	0	0	0	0	0	0	0	0	0	0	0	0	0	0	0	0	0	0	0	0	0	0	0	0	0	0	0	0	0	0	0	0	0	0	0	0
D0IN09	SH3 and cysteine rich domain 2, isoform CRA_b	STAC2	STAC2	SLSERDELTEDGEGSIR	S234	1xPhospho [S3]	1.36466e+07	3.20878e+07	8.18022e+07	2.62498e+07	5.48064e+07	1.85219e+07	1.84633e+07	1.98523e+07	1.18132e+07	1.82871e+07	1.53133e+07	4.86325e+06	1.62379e+08	4.08352e+06	1.70258e+07	5.4561e+06	6.30487e+06	1.23652e+07	4.99573e+06	103084598	3.32927e+07	7.99254e+06	2.31251e+07	4.61739e+07	0	5.6173e+07	9.63047e+06	4.07781e+06	2.44944e+07	3.84971e+07	2.95967e+07	0	1.21618e+07	0	7.19198e+06	4.95884e+06	0	1.53618e+07	2.558e+07	7.41269e+06	2.14015e+06	7.12835e+06	2.52525e+07	1.58476e+07	1.58562e+07	1.95264e+07	1.75112e+07	0	1.44556e+07	0	2.41808e+07	4.866e+07	1.96545e+07	2.10117e+07	2.22225e+07	2.23818e+07	3.32834e+06	1.24168e+07	1.09489e+07	6.39176e+06	5.43246e+06	1.17375e+07	1.48666e+07	0	1.62746e+07	1.17856e+07	1.07097e+07	4.28194e+07	2.21514e+07	5.63696e+07	285605888	2.69832e+07	4.00569e+07	1.34659e+07	2.0565e+07	7.19907e+06	7.06034e+06	1.87413e+07	2.16228e+06	2.30034e+07	8.30142e+06	1.01467e+07	7.90522e+06	0	1.00656e+07	0	3.87386e+06	5.01898e+07	8.10959e+06	6.71293e+06	1.00658e+06	665535	0	1.79439e+07	3.89047e+07	7.96397e+07	7.85208e+06	0	9.01835e+06	3.5167e+06	9.07142e+06	8.89983e+06	6.91599e+06	4.81378e+06	6.26138e+06	8.08187e+06	6.06024e+06	9.28433e+06	0	3.66717e+06	1.67064e+07	8.24927e+06	6.09579e+06	1.61804e+07	0	1.01865e+07	0	4.58994e+06	4.38405e+06	7.18697e+06	1.18233e+07	1.00286e+07
E9PEA7	SH3 and cysteine-rich domain-containing protein	STAC	STAC	SKSADNFFQR	S56	1xPhospho [S3]	0	2.99012e+06	0	4.00683e+06	1.72267e+06	3.94104e+06	4.52149e+06	0	9.33769e+06	3.12633e+06	0	3.28028e+06	6.08839e+06	3.55055e+06	0	1.98588e+06	0	3.3243e+06	4.59804e+06	1.84753e+06	1.0286e+06	9.04133e+06	1.00356e+06	1.0673e+06	8.77195e+06	1.16312e+06	0	0	1.44267e+06	0	0	0	0	2.59282e+06	0	3.89393e+06	0	0	2.99176e+06	0	0	0	0	0	0	2.05947e+06	1.18235e+06	0	0	0	0	0	4.58597e+06	0	3.02407e+06	1.64987e+06	1.23501e+06	868115	4.38982e+06	1.95108e+06	3.99983e+06	0	2.90014e+06	0	3.08817e+06	0	2.74331e+06	7.35896e+06	1.72716e+06	1.34559e+06	0	0	1.44007e+06	498783	0	3.92399e+06	2.58175e+06	0	0	2.00334e+06	3.6597e+06	0	0	0	0	695863	1.30395e+06	1.17439e+06	0	0	3.05057e+06	3.02227e+06	0	0	0	7.98313e+06	0	6.89987e+06	3.57724e+06	0	0	0	4.26597e+06	4.66467e+06	3.52111e+06	3.31425e+06	4.71591e+06	6.95939e+06	0	8.62653e+06	3.58594e+06	4.2074e+06	6.47981e+06	4.371e+06	0	8.93719e+06	9.78228e+06	2.4915e+06	5.24689e+06	0	0	1.02997e+07
Q8WWQ8	Stabilin-2	STAB2	STAB2	TIGFQHFESEEDINVAALGK	S2497	1xPhospho [S9]	0	0	358721	222955	0	0	0	0	0	0	0	0	0	0	0	0	0	0	0	0	0	0	0	0	0	0	0	0	0	0	0	0	0	0	0	0	0	0	0	0	0	0	0	0	0	0	0	0	0	0	0	0	0	0	0	0	277397	0	0	637672	680598	0	1.01751e+06	0	0	434996	0	0	2.09363e+06	2.08748e+06	930571	0	0	2.80398e+06	0	0	0	0	0	0	0	0	0	0	0	0	0	732285	816075	0	0	61322	0	0	0	0	0	0	0	0	0	0	0	188504	859656	554514	390235	0	0	0	0	0	0	0	0	0	0	0	0	0	0	0
Q8WWQ8	Stabilin-2	STAB2	STAB2	TYSLSLPGCRHICR	S81	2xCarbamidomethyl [C9; C13]; 1xPhospho [S3]	1.96889e+07	2.27349e+07	7.76344e+07	2.20581e+07	4.13989e+07	3.97505e+07	3.9036e+07	38311129	1.87018e+07	1.73584e+07	4.30437e+07	2.64453e+07	9.29383e+07	1.80193e+07	3.58105e+07	2.04073e+07	1.77958e+07	3.18731e+07	1.72264e+07	3.83636e+07	7.32796e+07	2.68664e+07	2.59587e+07	3.2522e+07	3.71647e+07	4.96658e+07	4.74846e+07	1.93804e+08	1.19142e+08	23446014	5.83015e+07	2.32654e+07	1.92892e+07	6.07204e+07	8.74227e+07	4.96046e+07	8.1236e+07	3.64325e+07	4.54765e+07	4.1172e+07	2.03782e+07	3.03388e+07	3.76742e+07	2.71121e+07	5.07962e+07	4.77155e+07	16523721	4.71116e+07	5.7808e+07	79969091	3.16495e+07	6.28803e+07	2.24389e+07	5.43963e+07	3.03125e+07	4.43948e+07	1.76785e+07	1.0098e+08	3.48218e+07	1.95989e+07	3.20318e+07	2.35855e+07	3.21844e+07	0	7.50685e+07	6.61627e+07	4.51318e+07	2.94902e+07	7.21392e+07	4.20229e+07	74843986	7.08828e+07	19256391	5.25191e+07	5.98412e+07	3.66443e+07	3.31088e+07	5.5265e+07	1.14982e+07	4.98213e+07	1.00692e+08	1.95416e+07	2.104e+07	3.58822e+07	4.79939e+07	2.13638e+07	3.83437e+07	4.33204e+07	2.60787e+07	2.77776e+07	2.38326e+07	1.9314e+07	4.76966e+07	4.54183e+07	1.92071e+07	1.16428e+07	2.6569e+07	5.05632e+07	3.82806e+07	4.07056e+07	3.89478e+07	3.88878e+07	1.01233e+07	2.39623e+07	3.7396e+07	3.19198e+07	1.5351e+07	2.26121e+07	2.6882e+07	2.46985e+07	2.16581e+07	2.6048e+07	2.0772e+07	2.81081e+07	1.19871e+07	3.3609e+07	1.38863e+07	2.07092e+07	3.86394e+07	2.64255e+07	4.53928e+07	1.89368e+07
G3XAD9	Alpha-N-acetylgalactosaminide alpha-2,6-sialyltransferase 1	ST6GALNAC1	ST6GALNAC1	LSGALIK	S393	1xPhospho [S2]	0	0	0	810541	789983	0	796009	0	1.02243e+06	0	623671	0	0	0	645371	0	1.72487e+06	0	0	0	1.62696e+06	0	0	0	1.32233e+06	0	894718	0	0	0	0	0	0	0	0	0	0	0	0	1.0562e+06	0	0	1.01146e+06	0	2.30803e+06	0	1.29436e+06	0	1.59447e+06	0	1.87886e+06	940613	1.80977e+06	1.86483e+06	1.35946e+06	1.23066e+06	1.23459e+06	0	1.17957e+06	1.8854e+06	2.08423e+06	0	1.86833e+06	0	1.40293e+06	1.31334e+06	1.5715e+06	1.42108e+06	1.95522e+06	1.27105e+06	1434450	0	1.6709e+06	2.1309e+06	1.49078e+06	1.61767e+06	2.93204e+06	636127	2.32179e+06	1.44042e+06	2.30398e+06	2.15464e+06	0	0	0	1.00852e+06	1.79672e+06	692450	1.66437e+06	1.40348e+06	0	1.45212e+06	0	0	0	0	0	0	0	0	0	2.27956e+06	893962	904013	800126	2.25261e+06	0	0	0	1.50208e+06	1.00165e+06	0	1.2382e+06	0	0	0	0	1.7717e+06	0	2.17569e+06	0	0
Q8IZP2	Putative protein FAM10A4	ST13P4	ST13P5;ST13P4;ST13;hCG_1990625	RASVFVK	S152	1xPhospho [S3]	4.33439e+06	0	0	1.74675e+06	1.13842e+06	3.92264e+06	2.84722e+06	0	1.04382e+06	1.01692e+06	640658	5.44042e+06	0	0	0	0	1.47799e+06	0	0	0	0	0	0	0	0	0	0	0	0	0	0	0	0	0	0	1.21717e+06	0	0	0	3.76956e+06	0	0	1.70895e+06	0	4.63091e+06	3.64263e+06	2.94656e+06	2.71149e+06	4.7062e+06	0	3.8822e+06	3.00035e+06	1.37307e+06	2.24716e+06	3.57009e+06	1.71575e+06	3.57387e+06	1.86169e+06	1.31567e+06	5.6455e+06	1.9225e+06	0	2.63803e+06	0	1.8743e+06	5.35487e+06	1.65359e+06	2.12628e+06	2.60423e+06	2.48346e+06	0	0	0	5.87615e+06	4.61532e+06	1.73187e+06	2.80979e+06	1.23546e+06	1.67342e+06	1.95525e+06	3.47559e+06	1.62089e+06	4.06333e+06	4.07459e+06	4.28063e+06	953301	3.25769e+06	1.46204e+06	2.23783e+06	2.28847e+06	1.44762e+06	1.99239e+06	0	0	0	0	0	0	0	0	0	0	0	2.40483e+06	1.85092e+06	1.31736e+06	2.50525e+06	2.64301e+06	2.00803e+07	2.91059e+06	1.16892e+06	5.19369e+06	1.5328e+06	2.64751e+06	0	0	8.20455e+06	765130	0	3.6093e+06	0	0
Q8IZP2	Putative protein FAM10A4	ST13P4	ST13P5;ST13P4;ST13;hCG_1990625	EGVIEPDTDAPQEMGDENAEITEEVMDQANDKK	T89	2xPhospho [T8; T22]	1.63231e+07	4.60544e+07	8.56077e+06	0	0	0	0	1.10016e+07	3.71275e+06	2.19e+07	0	6.98929e+07	0	7.70506e+06	1.26833e+07	0	0	0	0	0	1.16723e+07	0	992257	2.13313e+06	0	195394	0	0	1.35881e+07	0	0	261976	2.0103e+07	0	8.74917e+06	1.10321e+06	2.47869e+06	0	3.62778e+06	0	3.08437e+07	0	3.57651e+06	1.39396e+07	2.13885e+06	5.46611e+07	0	1.44472e+07	5.18588e+07	4.14416e+07	1.7233e+06	1.28722e+07	5.89163e+06	0	5.41828e+06	0	3.96638e+07	1.06641e+07	7.90937e+06	7.72612e+06	8.33066e+06	0	7.22812e+06	0	3.5106e+06	0	5.8154e+07	0	8.2267e+06	1.40736e+07	23689578	0	1.7859e+07	2.11582e+07	1.83966e+07	1.6633e+07	1.55373e+06	0	0	1.46589e+07	9.17073e+06	0	0	0	0	0	0	5.5638e+06	9.87707e+06	1.31442e+07	9.63615e+06	2.18917e+06	0	0	0	1.12804e+07	0	0	0	0	0	3.68055e+06	0	5.33388e+06	1.55993e+06	0	2.29556e+06	0	0	0	4.5518e+06	134009	0	0	2.79706e+07	2.29052e+06	0	923911	1.22846e+07	7.69026e+06	0	0
Q8IZP2	Putative protein FAM10A4	ST13P4	ST13P5;ST13P4;ST13;hCG_1990625	EGVIEPDTDAPQEMGDENAEITEEVMDQANDKK	T103	2xPhospho [T8; T22]	1.63231e+07	4.60544e+07	8.56077e+06	0	0	0	0	1.10016e+07	3.71275e+06	2.19e+07	0	6.98929e+07	0	7.70506e+06	1.26833e+07	0	0	0	0	0	1.16723e+07	0	992257	2.13313e+06	0	195394	0	0	1.35881e+07	0	0	261976	2.0103e+07	0	8.74917e+06	1.10321e+06	2.47869e+06	0	3.62778e+06	0	3.08437e+07	0	3.57651e+06	1.39396e+07	2.13885e+06	5.46611e+07	0	1.44472e+07	5.18588e+07	4.14416e+07	1.7233e+06	1.28722e+07	5.89163e+06	0	5.41828e+06	0	3.96638e+07	1.06641e+07	7.90937e+06	7.72612e+06	8.33066e+06	0	7.22812e+06	0	3.5106e+06	0	5.8154e+07	0	8.2267e+06	1.40736e+07	23689578	0	1.7859e+07	2.11582e+07	1.83966e+07	1.6633e+07	1.55373e+06	0	0	1.46589e+07	9.17073e+06	0	0	0	0	0	0	5.5638e+06	9.87707e+06	1.31442e+07	9.63615e+06	2.18917e+06	0	0	0	1.12804e+07	0	0	0	0	0	3.68055e+06	0	5.33388e+06	1.55993e+06	0	2.29556e+06	0	0	0	4.5518e+06	134009	0	0	2.79706e+07	2.29052e+06	0	923911	1.22846e+07	7.69026e+06	0	0
P50502	Hsc70-interacting protein	ST13	ST13P5;ST13P4;ST13;hCG_1990625	KVEEDLKADEPSSEESDLEIDK	S76	2xPhospho [S13; S]	3.95733e+07	2.44301e+07	2.09915e+07	1.14704e+07	7.6032e+06	1.31044e+06	1.13488e+07	9.62712e+06	6.02382e+06	4.50767e+06	4.79244e+06	1.88998e+06	4.52565e+06	0	2.71304e+06	1.30081e+07	4.21258e+06	1.6666e+07	4.1857e+06	5.36812e+06	4.94881e+06	1.10587e+07	2.6154e+06	9.142e+06	6.23649e+06	1.72505e+07	4.21869e+06	1.21762e+07	6.65627e+06	4.43456e+06	2.30267e+07	2.56828e+07	0	1.12931e+07	5.64006e+06	6.62273e+06	1.66981e+07	7.39058e+06	5.04358e+06	1.105e+07	3.20121e+06	5.33405e+06	3.64629e+06	1.00115e+07	7.61635e+06	9.29529e+06	2.63216e+06	4.33831e+06	5.0933e+06	2.99645e+06	7.23756e+06	3.62726e+06	3.53505e+06	5.62996e+06	6.60977e+06	4.10516e+06	0	887585	1.53841e+06	1.62602e+06	1.92897e+06	4.35412e+06	3.4675e+06	0	8.75918e+06	8.27943e+06	2.12271e+06	2.79461e+07	5.1955e+06	3.77542e+06	4.34514e+06	6.47945e+06	6.27164e+06	0	3.49933e+06	4.57958e+06	2.53961e+06	4.10485e+06	2.05202e+06	0	7.27712e+06	1.03155e+07	0	0	3.11417e+06	9.58667e+06	6.31771e+06	5.91209e+06	6.08584e+06	8.17366e+06	2.97627e+06	2.06047e+06	1.19083e+06	1.52948e+07	0	1.33834e+07	9.87155e+06	9.02866e+06	1.08912e+07	7.64286e+06	4.83349e+06	5.25881e+06	6.70985e+06	0	4.59589e+06	1.51994e+07	3.71865e+06	0	0	0	6.73857e+06	4.85806e+06	3.32727e+06	3.58834e+06	0	0	0	5.18703e+06	0	0	7.7398e+06	4.55889e+06
P50502	Hsc70-interacting protein	ST13	ST13P5;ST13P4;ST13;hCG_1990625	KVEEDLKADEPSSEESDLEIDK	S75	3xPhospho [S12; S13; S16]	1.31027e+07	0	856319	4.00515e+06	0	1.37851e+06	3.52194e+06	2.03618e+06	2.01746e+06	0	2.03922e+06	0	0	0	1.75142e+06	0	1.44995e+06	4.85733e+06	0	1.21005e+06	0	3.87927e+06	1.92132e+06	0	0	756097	1.35e+06	2.5956e+06	2.00535e+06	3.0813e+06	1.51512e+06	2.08093e+06	0	1.22281e+06	0	1.19253e+06	5.553e+06	0	0	3.04176e+06	0	2.72167e+06	737419	0	748140	0	2.42795e+06	0	760696	0	0	1.15168e+06	0	2.87967e+06	593137	4.46643e+06	0	0	0	2.89502e+06	0	0	0	0	0	8.26243e+06	0	1.57025e+07	0	1.72326e+06	3.19055e+06	5.4643e+06	776213	0	0	0	0	7.89681e+06	0	1.22589e+06	1.50942e+06	1.55697e+06	0	0	0	1.32758e+06	689479	0	0	2.04018e+06	0	0	1.35697e+06	5.71731e+06	0	0	1.19056e+06	0	8.65911e+06	0	0	4.99677e+06	6.12123e+06	0	719558	1.13242e+07	0	0	0	641448	0	0	0	1.78414e+06	0	2.32365e+06	0	0	0	0	0	0
P50502	Hsc70-interacting protein	ST13	ST13P5;ST13P4;ST13;hCG_1990625	KVEEDLKADEPSSEESDLEIDK	S76	3xPhospho [S12; S13; S16]	1.31027e+07	0	856319	4.00515e+06	0	1.37851e+06	3.52194e+06	2.03618e+06	2.01746e+06	0	2.03922e+06	0	0	0	1.75142e+06	0	1.44995e+06	4.85733e+06	0	1.21005e+06	0	3.87927e+06	1.92132e+06	0	0	756097	1.35e+06	2.5956e+06	2.00535e+06	3.0813e+06	1.51512e+06	2.08093e+06	0	1.22281e+06	0	1.19253e+06	5.553e+06	0	0	3.04176e+06	0	2.72167e+06	737419	0	748140	0	2.42795e+06	0	760696	0	0	1.15168e+06	0	2.87967e+06	593137	4.46643e+06	0	0	0	2.89502e+06	0	0	0	0	0	8.26243e+06	0	1.57025e+07	0	1.72326e+06	3.19055e+06	5.4643e+06	776213	0	0	0	0	7.89681e+06	0	1.22589e+06	1.50942e+06	1.55697e+06	0	0	0	1.32758e+06	689479	0	0	2.04018e+06	0	0	1.35697e+06	5.71731e+06	0	0	1.19056e+06	0	8.65911e+06	0	0	4.99677e+06	6.12123e+06	0	719558	1.13242e+07	0	0	0	641448	0	0	0	1.78414e+06	0	2.32365e+06	0	0	0	0	0	0
P50502	Hsc70-interacting protein	ST13	ST13P5;ST13P4;ST13;hCG_1990625	KVEEDLKADEPSSEESDLEIDK	S79	3xPhospho [S12; S13; S16]	1.31027e+07	0	856319	4.00515e+06	0	1.37851e+06	3.52194e+06	2.03618e+06	2.01746e+06	0	2.03922e+06	0	0	0	1.75142e+06	0	1.44995e+06	4.85733e+06	0	1.21005e+06	0	3.87927e+06	1.92132e+06	0	0	756097	1.35e+06	2.5956e+06	2.00535e+06	3.0813e+06	1.51512e+06	2.08093e+06	0	1.22281e+06	0	1.19253e+06	5.553e+06	0	0	3.04176e+06	0	2.72167e+06	737419	0	748140	0	2.42795e+06	0	760696	0	0	1.15168e+06	0	2.87967e+06	593137	4.46643e+06	0	0	0	2.89502e+06	0	0	0	0	0	8.26243e+06	0	1.57025e+07	0	1.72326e+06	3.19055e+06	5.4643e+06	776213	0	0	0	0	7.89681e+06	0	1.22589e+06	1.50942e+06	1.55697e+06	0	0	0	1.32758e+06	689479	0	0	2.04018e+06	0	0	1.35697e+06	5.71731e+06	0	0	1.19056e+06	0	8.65911e+06	0	0	4.99677e+06	6.12123e+06	0	719558	1.13242e+07	0	0	0	641448	0	0	0	1.78414e+06	0	2.32365e+06	0	0	0	0	0	0
P30872	Somatostatin receptor type 1	SSTR1	SSTR1	AYSVEDFQPENLESGGVFR	S364	1xPhospho [S3]	0	0	0	0	0	0	54549.7	87956.5	0	0	0	0	0	268831	0	0	155629	0	402450	0	0	0	0	0	231328	119884	0	0	222280	0	211062	0	0	0	0	0	0	159921	145439	0	0	0	61395.7	0	0	125637	66201.5	0	0	0	0	276508	0	0	0	0	0	0	0	0	352098	0	0	0	0	2.67819e+06	0	0	487648	0	0	0	119920	0	199488	0	0	0	0	0	272520	0	462794	403947	0	0	0	0	56674.1	0	0	359337	0	0	0	0	0	0	0	0	0	279350	416276	364652	355473	0	618535	0	0	0	193528	376057	286140	0	0	0	0	0	0	0	0	0
Q08945	FACT complex subunit SSRP1	SSRP1	SSRP1	GLKEGMNPSYDEYADSDEDQHDAYLER	S444	1xPhospho [S16]; 1xOxidation [M6]	0	0	0	0	0	0	0	0	0	0	0	3.37519e+06	0	0	0	0	0	3.22122e+06	0	1.09055e+06	0	8.35351e+06	2.2757e+06	0	0	0	0	0	0	0	0	0	0	0	0	0	0	0	0	0	0	0	0	0	0	0	875673	0	0	0	0	0	0	0	0	0	0	0	0	0	0	0	0	0	0	0	1.66269e+06	0	0	0	0	0	0	0	0	0	999783	0	0	0	0	0	0	0	0	0	1.19868e+06	0	0	0	0	0	0	0	0	0	4.59932e+06	0	0	0	0	0	0	0	2.73209e+06	0	0	0	0	0	1.73797e+06	0	0	0	1.51489e+07	0	0	3.11927e+06	0	0	0	6.03893e+06
Q08945	FACT complex subunit SSRP1	SSRP1	SSRP1	GLKEGMNPSYDEYADSDEDQHDAYLER	S444	1xPhospho [S16]	0	1.08331e+06	0	0	0	0	1.11452e+06	974588	0	0	0	0	0	0	1.44146e+06	0	0	1.26603e+06	0	0	0	0	0	1.30138e+06	1.90605e+06	0	0	4.02796e+06	1.76756e+06	0	1.81282e+06	1.58221e+06	0	0	971974	0	2.17822e+06	1.70737e+06	1.51505e+06	0	0	0	770839	0	0	0	0	0	0	0	0	0	0	0	933540	0	0	0	0	0	0	0	0	0	0	0	0	0	0	0	0	0	0	0	0	0	0	0	0	0	0	0	0	0	0	861882	0	0	0	1.48964e+06	0	0	0	0	0	0	0	0	0	0	0	0	0	0	1.06094e+06	0	0	1.93805e+06	0	0	0	0	0	0	0	0	0	0	0	0	0	2.46685e+06
A0A0U1RRK2	FACT complex subunit SSRP1 (Fragment)	SSRP1	SSRP1	EGMNPSYDEYADSDEDQHDAYLER	S33	2xPhospho [S6; S13]	0	0	0	0	0	0	0	0	0	0	0	0	0	0	0	2.88099e+06	2.18002e+06	0	1.36945e+06	0	0	0	0	0	0	1.55649e+06	0	2.47744e+06	1.86806e+06	0	0	0	436070	2.33622e+06	3.3494e+06	0	0	0	2.552e+06	0	0	0	0	0	0	0	0	0	0	0	0	0	0	0	0	0	0	0	0	0	1.03354e+06	0	0	0	0	0	0	0	0	0	0	0	0	0	0	0	0	0	0	0	0	0	0	0	0	0	0	0	0	0	0	0	0	0	0	0	0	500901	0	0	0	0	1.1444e+06	2.26684e+06	1.86021e+06	1.41423e+06	0	4.76371e+06	0	304249	0	0	0	0	1.08942e+06	227522	836768	2.03801e+06	0	0	0	0
A0A0U1RRK2	FACT complex subunit SSRP1 (Fragment)	SSRP1	SSRP1	EGMNPSYDEYADSDEDQHDAYLER	S40	2xPhospho [S6; S13]	0	0	0	0	0	0	0	0	0	0	0	0	0	0	0	2.88099e+06	2.18002e+06	0	1.36945e+06	0	0	0	0	0	0	1.55649e+06	0	2.47744e+06	1.86806e+06	0	0	0	436070	2.33622e+06	3.3494e+06	0	0	0	2.552e+06	0	0	0	0	0	0	0	0	0	0	0	0	0	0	0	0	0	0	0	0	0	1.03354e+06	0	0	0	0	0	0	0	0	0	0	0	0	0	0	0	0	0	0	0	0	0	0	0	0	0	0	0	0	0	0	0	0	0	0	0	0	500901	0	0	0	0	1.1444e+06	2.26684e+06	1.86021e+06	1.41423e+06	0	4.76371e+06	0	304249	0	0	0	0	1.08942e+06	227522	836768	2.03801e+06	0	0	0	0
A0A0U1RRK2	FACT complex subunit SSRP1 (Fragment)	SSRP1	SSRP1	EGMNPSYDEYADSDEDQHDAYLER	S40	2xPhospho [S13; Y/S]; 1xOxidation [M3]	0	3.36957e+06	1.21172e+06	5.77671e+06	0	0	2.37051e+06	0	0	0	3.43617e+06	0	0	0	1.64743e+06	3.07884e+06	1.1539e+06	4.40324e+06	1.11857e+06	0	1.63636e+06	9.7112e+06	2.51727e+06	2.85073e+06	2.74483e+06	2.97108e+06	1.64735e+06	0	2.51722e+06	0	0	2.56711e+06	0	0	0	1.69748e+06	6.36518e+06	2.3206e+06	0	0	0	0	0	0	0	0	0	0	0	0	0	0	0	0	0	0	0	0	0	0	0	0	0	0	0	0	0	0	0	0	0	0	0	0	0	0	0	0	0	0	0	0	0	0	0	0	0	0	0	0	0	0	0	0	0	0	0	0	0	0	0	0	2.09097e+06	0	0	0	0	0	0	0	0	1.26153e+06	0	0	0	0	0	0	0	0	0	1.90994e+06
C9JA28	Signal sequence receptor subunit gamma	SSR3	SSR3	QQSEEDLLLQDFSR	S11	1xPhospho [S3]	0	4.03397e+06	4.15908e+06	8.04573e+06	152935	131698	93750.8	89815.1	0	0	0	0	0	0	906288	0	0	132937	0	191463	0	0	53354.4	178690	69901.2	213236	0	39368.8	0	189663	0	79283.4	0	0	210982	0	135741	0	166768	0	0	0	195549	0	164684	0	255327	0	59775.2	0	0	0	131272	0	152635	72747.1	0	177159	0	337990	144413	0	188582	0	0	0	0	0	6.94577e+06	1.17992e+07	10080993	0	139570	0	65841.6	0	0	0	0	0	0	0	0	0	3.13215e+06	40667.9	47715.7	74703	0	0	0	0	0	0	0	0	0	0	0	0	0	0	0	374316	2.32204e+06	760583	1.40088e+06	0	0	0	166485	0	0	0	0	0	0	0	0	0	0	0
A0A3B3IRT8	Signal sequence receptor subunit alpha	SSR1	SSR1	VEMGTSSQNDVDMSWIPQETLNQINKASPR	S268	1xPhospho [S28]	1.48898e+06	585932	5.09561e+06	323502	151226	663085	451563	1.382e+06	625471	936613	353415	0	138194	321904	712763	179353	169009	0	318970	0	122267	0	2.38784e+06	0	321477	425555	0	1.57644e+06	109381	0	0	608447	614379	5.49376e+06	93675.1	4.20514e+06	114390	3.24417e+06	3.28149e+06	7.64924e+06	1.67087e+06	0	5.18326e+06	0	4.80025e+06	1.72292e+06	0	3.83638e+07	6.43424e+06	2.15827e+07	0	4.15894e+06	286176	0	0	3.60128e+06	82362.6	8.38204e+06	683845	0	294397	0	1.08156e+06	0	1.65016e+07	2.83876e+06	302236	0	2.4863e+06	3.6978e+07	16385989	5.8753e+06	651454	1.15079e+06	1.30504e+06	2.14248e+06	210508	3.685e+06	473391	1.38932e+06	1.95024e+06	0	0	0	2.98887e+06	0	2.0679e+06	3.02542e+06	0	0	0	832666	4.92843e+06	4.34313e+06	0	0	0	2.60884e+07	9.51683e+06	0	2.20907e+06	0	960328	606475	0	0	1.84582e+06	2.26394e+06	0	547630	623952	0	635728	287722	4.39186e+06	284535	0	223647	613381	1.31847e+06	0	502990
Q8TE77	Protein phosphatase Slingshot homolog 3	SSH3	SSH3	RQSFAVLR	S37	1xPhospho [S3]	1.155e+07	6.33801e+06	3.51107e+07	0	8.69548e+06	1.70149e+07	1.33756e+07	1.21572e+07	6.34895e+06	4.26877e+06	1.37067e+07	2.4161e+07	1.42548e+07	28935237	3.60748e+06	9.50467e+06	1.55642e+07	6.29314e+06	2.52306e+06	5.23223e+06	4.32762e+07	1.29011e+06	1.61958e+06	2.88257e+06	5.44804e+06	0	2.88064e+06	1.04141e+07	2.23743e+07	1.63146e+07	0	0	5.47589e+06	1.28618e+07	1.05517e+07	4.25102e+07	9.88592e+06	2.82082e+06	7.205e+06	4.02042e+06	5.05896e+06	6.05098e+06	6.97018e+06	7.44151e+06	9.5289e+06	2.2537e+07	3.5817e+06	4.16884e+07	4.2599e+07	2.12533e+07	6.47277e+06	1.43112e+07	8.72693e+06	3.85177e+07	1.70551e+07	3.58093e+07	8.20078e+06	1.48829e+07	9.74433e+06	2.04968e+07	2.52047e+07	3.89338e+06	3.16081e+07	8.71856e+06	1.12533e+07	7.96559e+06	8.9618e+06	3.65848e+06	2.90902e+07	1.853e+07	15953036	1.28605e+07	5.96802e+06	1.54093e+07	1.76251e+07	5.19398e+06	9.09724e+06	3.74954e+06	1.0304e+06	2.7316e+07	4.35333e+07	2.25237e+06	5.28599e+06	0	2.64879e+07	1.79465e+06	6.66016e+06	1.07911e+07	8.34247e+06	3.31681e+06	2.09099e+06	4.00784e+06	1.31615e+07	7.00962e+06	0	1.84738e+06	3.57914e+06	5.82017e+06	1.40173e+07	2.0819e+07	2.62076e+07	1.50751e+07	7.31395e+06	5.48362e+06	3.02048e+07	2.12329e+07	4.46294e+06	0	5.78957e+06	8.89538e+06	3.53325e+06	8.06939e+06	1.28512e+07	5.50085e+06	3.71332e+06	2.58208e+07	5.77329e+06	1.61923e+07	6.163e+06	2.47025e+07	7.70112e+06	3.92266e+06
Q8TE77	Protein phosphatase Slingshot homolog 3	SSH3	SSH3	TQAFQEQEQGQGQGQGEPCISSTPR	S637	1xCarbamidomethyl [C19]; 1xPhospho [S22]	0	0	0	4.19784e+06	3.70647e+06	6.16739e+06	6.91233e+06	7.18679e+06	1.10598e+07	3.32112e+06	0	6.47698e+06	3.79255e+06	0	0	3.17806e+06	2.50816e+06	5.99326e+06	3.11206e+06	7.53576e+06	3.1505e+06	2.84195e+06	5.92454e+06	5.42237e+06	6.35341e+06	1.64955e+06	0	6.58484e+06	6.9044e+06	0	6.35028e+06	0	0	9.90557e+06	7.5381e+06	8.04107e+06	0	1.49405e+07	4.45269e+06	0	3.51635e+06	0	3.20448e+06	0	0	3.70598e+06	0	0	0	0	0	3.68103e+06	0	3.71387e+06	4.77187e+06	0	0	0	0	3.44344e+06	0	2.00242e+06	0	0	1.05089e+07	4.63895e+06	0	0	4.5305e+06	4.04709e+06	6381997	6.12991e+06	3.02098e+06	0	0	3.34934e+06	0	0	0	0	4.51646e+06	0	0	0	0	0	2.61201e+06	6.31572e+06	4.39188e+06	0	3.40608e+06	0	0	3.52579e+06	0	0	0	0	0	0	0	0	0	0	3.16141e+06	0	0	8.5623e+06	0	0	0	9.55653e+06	0	0	4.12695e+06	0	3.05361e+06	0	0	0	6.58941e+06	2.90096e+06
Q8TE77	Protein phosphatase Slingshot homolog 3	SSH3	SSH3	VGGVSPEEHPAPEVSTPFPPLPPEPEGGGEEK	S484	2xPhospho [S5; S15]	221881	0	0	0	165431	0	139779	0	214948	0	63626.2	0	117200	0	894882	704814	206249	0	0	0	0	427834	0	139914	195782	0	0	617214	60969.3	0	0	0	0	239247	352060	260634	0	0	0	0	0	0	0	0	82806.7	0	129007	112221	0	0	0	0	0	0	0	0	0	0	0	0	0	0	0	0	0	0	0	0	0	0	0	0	0	0	0	0	0	269901	0	0	0	0	0	0	0	93762.2	0	0	0	0	0	0	0	0	0	0	0	0	0	0	1.33611e+06	0	0	0	0	0	0	0	0	321723	0	211061	0	0	289755	0	639250	0	405354	0	0	413282
Q8TE77	Protein phosphatase Slingshot homolog 3	SSH3	SSH3	VGGVSPEEHPAPEVSTPFPPLPPEPEGGGEEK	S494	2xPhospho [S5; S15]	221881	0	0	0	165431	0	139779	0	214948	0	63626.2	0	117200	0	894882	704814	206249	0	0	0	0	427834	0	139914	195782	0	0	617214	60969.3	0	0	0	0	239247	352060	260634	0	0	0	0	0	0	0	0	82806.7	0	129007	112221	0	0	0	0	0	0	0	0	0	0	0	0	0	0	0	0	0	0	0	0	0	0	0	0	0	0	0	0	0	269901	0	0	0	0	0	0	0	93762.2	0	0	0	0	0	0	0	0	0	0	0	0	0	0	1.33611e+06	0	0	0	0	0	0	0	0	321723	0	211061	0	0	289755	0	639250	0	405354	0	0	413282
Q8WYL5	Protein phosphatase Slingshot homolog 1	SSH1	SSH1	RLSDPLLPSPEDETGSLVHLEDPER	S515	1xPhospho [S3]	0	3.33154e+06	7.06226e+06	2.21018e+06	538465	339344	543509	1.0273e+06	2.37094e+06	0	198263	691708	1.26698e+06	810986	1.08556e+07	1.03997e+06	190263	0	0	387325	366216	1.32579e+06	288815	473718	518024	208746	373647	2.64661e+07	611623	80293.4	0	270285	6.83176e+06	1.40627e+06	1.93431e+06	1.07579e+07	1.57334e+06	1.6681e+06	6.17782e+06	0	839590	0	7.3966e+06	0	2.89863e+06	1.08776e+06	96918.3	2.56975e+06	1.18097e+07	5.64951e+06	0	1.56398e+07	283756	0	860820	597526	1.60304e+06	6.8059e+06	480131	3.56929e+06	4.98896e+06	0	8.15274e+06	0	6.38893e+06	1.11505e+07	1.94302e+06	2.87571e+06	3.47879e+07	4.63084e+07	30389393	3.27743e+06	461258	2.9276e+07	365423	0	1.03475e+07	1.52441e+06	719257	120970	1.46979e+06	0	0	0	2.16916e+06	0	225062	2.63437e+07	6.97584e+06	0	0	349413	0	611028	3.36524e+06	0	0	2.92829e+06	0	0	0	1.48208e+06	1.29058e+06	3.9992e+06	2.30498e+07	3.00888e+06	3.98257e+06	247101	0	1.0658e+06	433807	3.55473e+06	1.04453e+06	0	4.17123e+06	422221	643244	819267	1.09003e+06	0	0	425774
Q8WYL5	Protein phosphatase Slingshot homolog 1	SSH1	SSH1	RLSDPLLPSPEDETGSLVHLEDPEREALLEEAAPPAEVHRPAR	S515	1xPhospho [S3]	0	260264	0	0	0	354858	295046	1.33494e+06	0	0	91177.8	0	0	0	211969	292818	237265	103569	97838.3	39622.7	302183	147007	0	0	0	0	635316	190800	440098	105720	214285	0	0	0	0	401850	0	2.48698e+06	6.09133e+06	0	0	0	134031	0	865005	0	0	630976	0	0	0	0	0	0	82369.2	0	0	1.14791e+06	910877	0	0	0	446448	0	0	0	0	0	0	1.10901e+06	4.39873e+06	0	232276	4.78533e+06	85646.4	0	0	0	0	0	843042	0	0	0	0	51410.5	0	0	0	0	0	191648	0	0	0	0	0	0	0	0	0	0	1.06184e+06	2.80807e+06	0	0	0	0	0	244463	0	0	407149	161179	0	0	0	0	510743	0	0	184291
Q8WYL5	Protein phosphatase Slingshot homolog 1	SSH1	SSH1	LKSVPADPAPPSR	S834	1xPhospho [S3]	8.6104e+06	1.20457e+06	3.5869e+06	0	3.47338e+06	4.63496e+06	5.11474e+06	1.96259e+07	0	2.91097e+06	4.74413e+06	9.21623e+06	3.88415e+06	5.4885e+06	1.95076e+06	2.86044e+06	2.93116e+06	2.8633e+06	0	3.08124e+06	8.57424e+06	0	0	0	4.37417e+06	0	0	6.59911e+06	6.74092e+06	3.80612e+06	0	0	0	8.86527e+06	5.64095e+06	3.25518e+07	1.77025e+07	0	3.63411e+06	1.19034e+07	7.04673e+06	0	5.77279e+06	0	1.1099e+07	7.73156e+06	3.12672e+06	1.244e+07	6.63731e+06	1.56817e+07	3.63115e+06	1.401e+07	3.22012e+06	6.12553e+06	6.77955e+06	5.9546e+06	3.1766e+06	1.52429e+07	7.50648e+06	5.6431e+06	7.65142e+06	0	9.47258e+06	0	3.87266e+06	8.97699e+06	2.83768e+06	0	1.05513e+07	9.48463e+06	9.75862e+06	4.62238e+06	2.29762e+06	1.1476e+07	1.0732e+07	7.08371e+06	5.59161e+06	3.78169e+06	0	1.30312e+07	1.0906e+07	0	4.30156e+06	0	1.39422e+07	0	5.07447e+06	8.16371e+06	7.2442e+06	3.92787e+06	0	4.02445e+06	0	7.10988e+06	0	0	0	6.32843e+06	5.04416e+06	7.40827e+06	6.35018e+06	0	0	3.47293e+06	8.99971e+06	5.00438e+06	0	0	0	2.9091e+06	3.6118e+06	2.98681e+06	4.23107e+06	3.16152e+06	0	6354298	0	0	0	7.61061e+06	9.03043e+06	2.16873e+06
Q8WYL5	Protein phosphatase Slingshot homolog 1	SSH1	SSH1	LSDPLLPSPEDETGSLVHLEDPER	S521	1xPhospho [S8]	0	448103	648291	235421	0	111218	0	0	216507	0	0	0	0	0	0	0	0	85355.7	0	43780.2	84384.8	0	59521.3	71495.7	0	0	0	68060.6	0	0	66932.5	0	0	0	260813	94961.4	107865	102586	0	0	0	0	0	0	0	0	0	0	0	0	0	0	30205.1	0	76079	0	0	63940.5	0	519789	0	0	153063	0	0	0	0	0	1.04974e+06	0	0	0	34090.2	36339.3	49314.6	0	0	0	0	0	0	0	0	0	0	0	31611.8	0	0	0	0	68469.9	0	0	0	0	0	0	0	0	0	0	0	0	360794	293743	262718	164818	0	143386	199778	0	0	0	0	0	0	0	0	0	0	130085
Q8WYL5	Protein phosphatase Slingshot homolog 1	SSH1	SSH1	SSSSDSIHSVR	S937	1xPhospho [S3]	0	7.75909e+06	0	9.51898e+06	0	4.77594e+06	6.67924e+06	0	2.99888e+06	1.01082e+07	0	0	6.38649e+06	1.07089e+07	5.79198e+06	7.87097e+06	1.04459e+07	9.36375e+06	1.15095e+07	6.86175e+06	0	7.36759e+06	1.3698e+07	1.48449e+07	1.03073e+07	0	7.47717e+06	8.02743e+06	8.90984e+06	0	7.97893e+06	9.57465e+06	0	1.66462e+07	1.58646e+07	1.34224e+07	9.81989e+06	1.54956e+07	8.28083e+06	0	0	0	5.83261e+06	1.29851e+07	6.43635e+06	0	4.12624e+06	0	2.20623e+06	0	7.24136e+06	2.78174e+06	6.34637e+06	0	6.30688e+06	0	0	5.02236e+06	6.3356e+06	4.93003e+06	0	1.18223e+07	3.52582e+06	0	0	0	9.72194e+06	0	0	0	0	4.47152e+06	0	2.64673e+06	3.09094e+06	5.21328e+06	3.94247e+06	0	0	0	0	0	4.69497e+06	1.77106e+07	5.45906e+06	6.81886e+06	9.85308e+06	8.64062e+06	0	0	1.03928e+07	6.79962e+06	1.10973e+07	0	9.33307e+06	0	1.08556e+07	1.43821e+07	0	0	0	1.37157e+07	6.87799e+06	0	5.25753e+06	5.64974e+06	0	0	2.99546e+07	9.96117e+06	0	5.37752e+06	0	0	1.11567e+07	0	0	5.23543e+06	6.04048e+06	0	0	0
Q8WYL5	Protein phosphatase Slingshot homolog 1	SSH1	SSH1	RLSDPLLPSPEDETGSLVHLEDPER	S515	2xPhospho [S3; S9]	0	0	0	0	0	0	0	0	0	0	0	0	0	0	0	0	126959	0	0	61414.9	0	0	0	0	0	0	0	0	0	161805	182477	0	0	188580	95602.4	50119.8	87148.1	126933	109730	0	0	0	0	0	0	0	0	0	0	0	0	0	0	0	53953.8	0	0	0	0	918037	0	0	109066	0	0	0	0	0	0	0	0	0	57722.2	0	97182.8	0	0	0	0	0	0	0	0	0	0	0	0	0	0	0	0	0	0	0	0	0	0	0	944718	0	0	639322	0	0	69650	816577	0	0	0	0	0	0	0	0	472830	0	0	0	295649	0	0	0
Q8WYL5	Protein phosphatase Slingshot homolog 1	SSH1	SSH1	RLSDPLLPSPEDETGSLVHLEDPER	S521	2xPhospho [S3; S9]	0	0	0	0	0	0	0	0	0	0	0	0	0	0	0	0	126959	0	0	61414.9	0	0	0	0	0	0	0	0	0	161805	182477	0	0	188580	95602.4	50119.8	87148.1	126933	109730	0	0	0	0	0	0	0	0	0	0	0	0	0	0	0	53953.8	0	0	0	0	918037	0	0	109066	0	0	0	0	0	0	0	0	0	57722.2	0	97182.8	0	0	0	0	0	0	0	0	0	0	0	0	0	0	0	0	0	0	0	0	0	0	0	944718	0	0	639322	0	0	69650	816577	0	0	0	0	0	0	0	0	472830	0	0	0	295649	0	0	0
Q8WYL5	Protein phosphatase Slingshot homolog 1	SSH1	SSH1	LLFSNESEKPTTNSYLMQHQESIIQLQK	S812	1xPhospho [S22]; 1xOxidation [M17]	262799	0	0	0	258068	0	733935	899946	0	0	621444	0	0	0	0	308167	0	185657	0	40842.8	98907.6	0	109508	0	167471	0	0	0	0	0	0	140723	0	0	0	0	0	157620	0	0	0	0	0	0	0	0	0	0	0	0	0	0	0	0	0	0	0	0	0	0	0	0	0	0	0	0	0	0	0	0	0	0	0	0	0	0	0	0	111204	0	0	0	0	0	0	269038	715871	0	0	0	0	0	0	0	0	0	145136	0	0	0	0	0	0	0	0	727909	0	401116	0	0	0	0	0	0	0	0	0	193836	1.22558e+06	0	0	0
Q8WYL5	Protein phosphatase Slingshot homolog 1	SSH1	SSH1	QLSEYEGILDASK	S441	1xPhospho [S3]	0	0	0	0	0	0	0	0	0	0	0	0	0	0	548161	0	0	0	0	0	0	0	0	0	0	0	0	1.50342e+06	0	0	0	0	0	0	0	0	553423	0	0	0	0	0	0	0	0	0	0	0	0	0	0	0	0	0	315988	0	0	436942	0	0	0	0	242132	0	0	401654	0	0	242136	0	0	0	0	303162	354986	0	399022	0	0	0	0	0	0	0	0	0	485214	2.34703e+06	0	0	0	0	0	0	0	0	0	0	0	0	0	0	0	0	0	0	0	0	0	0	0	0	0	0	0	0	0	0	0	0	0	0
Q8WYL5	Protein phosphatase Slingshot homolog 1	SSH1	SSH1	KLEFGSPK	S576	1xPhospho [S6]	5.40034e+06	6.66173e+06	3.19371e+06	6.81773e+06	3.19844e+06	3.76235e+06	4.53298e+06	7.84645e+06	2.04708e+06	6.44202e+06	3.2837e+06	3.61802e+06	4.98382e+06	6.13295e+06	4.62415e+06	5.92504e+06	3.34913e+06	2.69257e+06	3.30519e+06	3.22695e+06	5.39089e+06	0	1.12153e+07	4.85833e+06	7.92331e+06	6.44511e+06	7.33826e+06	4.90316e+06	7.97684e+06	6.12308e+06	9.06047e+06	4.92361e+06	1.16362e+07	6.95131e+06	7.95768e+06	7.05801e+06	8.78272e+06	1.03297e+07	7.74866e+06	1.97024e+06	4.46917e+06	7.02083e+06	4.72934e+06	5.72708e+06	3.70154e+06	5.99269e+06	2.26489e+06	6.98227e+06	3.2656e+06	8.88261e+06	5.13201e+06	5.25131e+06	3.81846e+06	0	3.45522e+06	5.68452e+06	3.27613e+06	3.06869e+06	4.43808e+06	4.52357e+06	3.95881e+06	3.65799e+06	5.7236e+06	0	1.7183e+06	2.12203e+06	4.88182e+06	4.01581e+06	4.62377e+06	2.86452e+06	2.80421e+06	0	5.86611e+06	3.57947e+06	4.14519e+06	2.99951e+06	4.40893e+06	1.70694e+06	3.58581e+06	2.37512e+06	3.70382e+06	3.13737e+06	3.15152e+06	6.23593e+06	3.57918e+06	4.06301e+06	2.8537e+06	3.69683e+06	2.54056e+06	3.42161e+06	3.85157e+06	3.97362e+06	3.03568e+06	6.64432e+06	8.09723e+06	0	7.75899e+06	8.20273e+06	5.95217e+06	5.0277e+06	0	0	6.09681e+06	5.19592e+06	4.67358e+06	3081855	5.54268e+06	2.05324e+06	2.53198e+06	5.79785e+06	2.29256e+06	2.67691e+06	3.89562e+06	3.91515e+06	5.4635e+06	6.65856e+06	6.20764e+06	3.63613e+06	5.52161e+06	2.00872e+06	4.66971e+06	3.0701e+06
Q8WYL5	Protein phosphatase Slingshot homolog 1	SSH1	SSH1	SGSLLQVEETER	S583	1xPhospho [S3]	0	4.37619e+06	0	3.49508e+06	0	3.95758e+06	0	0	0	0	0	0	0	0	0	2.50933e+06	4.7433e+06	0	2.3079e+06	0	1.76973e+06	1.83959e+06	0	0	0	0	5.10514e+06	0	0	2.37852e+06	4.08702e+06	3.20889e+06	0	0	0	0	0	0	0	2.75284e+06	5.21133e+06	2.84566e+06	0	3.70351e+06	0	4.45782e+06	0	0	0	1.98973e+06	3.73706e+06	0	0	4.81982e+06	2.02059e+06	0	2.70439e+06	0	0	0	0	0	0	0	0	3.53887e+06	0	4.17519e+06	0	0	0	2.06411e+06	0	0	0	0	0	0	0	2.58326e+06	4.56303e+06	4.65864e+06	0	0	2.34978e+06	0	0	0	0	0	3.8618e+06	0	0	0	0	0	0	0	0	0	0	0	0	0	1.97547e+06	1.60138e+06	1.57372e+06	4.10522e+06	0	0	2.92673e+06	2.71357e+06	0	2.93229e+06	0	0	0	2.3911e+06	0	2.95255e+06	0	2.94964e+06
U3KPY3	Single-stranded DNA-binding protein 4 (Fragment)	SSBP4	SSBP4	DDGEMAAAGTFLHPFPSESVSDCVDSPPAAASGR	S154	1xCarbamidomethyl [C23]; 1xPhospho [S26]	0	0	100528	0	0	0	0	0	0	0	0	0	0	0	0	606051	0	129020	0	0	403102	0	0	0	238650	99240.1	0	387239	0	0	0	91117.9	0	0	0	104023	125131	0	0	0	0	0	0	0	0	0	85928.5	0	0	0	0	0	0	0	97628	0	0	0	0	0	0	0	0	0	0	0	0	0	0	0	0	0	0	77732.2	0	0	0	0	0	0	0	0	0	0	0	0	0	0	0	0	0	0	0	0	0	0	0	0	0	0	0	0	0	0	0	0	0	0	0	0	0	0	0	0	0	0	0	0	340785	0	0	0
U3KPY3	Single-stranded DNA-binding protein 4 (Fragment)	SSBP4	SSBP4	SSPGAVAGLSNAPGTPR	S113	2xPhospho [S2; S10]	2.65109e+06	0	4.02488e+06	2.38427e+06	0	0	989599	3.05657e+06	3.36296e+06	0	3.33359e+06	0	0	0	0	2.99837e+06	4.41019e+06	3.24361e+06	2.48589e+06	2.46928e+06	0	1.46208e+06	5.20743e+06	4.76072e+06	3.82222e+06	1.50383e+06	0	6.88359e+06	0	4.31143e+06	1.06214e+06	0	1.34026e+06	0	0	681896	2.8719e+06	0	0	0	2.36199e+06	0	5.90285e+06	0	5.46989e+06	0	2.70451e+06	0	0	3.1602e+06	1.58536e+06	2.62987e+06	3.2841e+06	3.07494e+06	1.30271e+06	0	2.28375e+06	696133	1.29799e+06	3.82116e+06	1.39893e+06	0	5.57063e+06	0	3.78752e+06	912867	4.01553e+06	0	1.46284e+06	4.8946e+06	4.47708e+06	5.74186e+06	5.62291e+06	1.34719e+06	1.63905e+06	0	0	0	1.6959e+06	0	2.01722e+06	1.73726e+06	0	0	0	2.08207e+06	3.66213e+06	2.82574e+06	7.49546e+06	1.93018e+06	0	2.16114e+06	0	0	4.55201e+06	0	0	0	2.88337e+06	0	0	1.4945e+06	2.51333e+06	3.28821e+06	1.33498e+06	0	3.3565e+06	0	0	2.08517e+06	0	4.30904e+06	0	966536	0	0	0	0	0	0	0	0
U3KPY3	Single-stranded DNA-binding protein 4 (Fragment)	SSBP4	SSBP4	SSPGAVAGLSNAPGTPR	S121	2xPhospho [S2; S10]	2.65109e+06	0	4.02488e+06	2.38427e+06	0	0	989599	3.05657e+06	3.36296e+06	0	3.33359e+06	0	0	0	0	2.99837e+06	4.41019e+06	3.24361e+06	2.48589e+06	2.46928e+06	0	1.46208e+06	5.20743e+06	4.76072e+06	3.82222e+06	1.50383e+06	0	6.88359e+06	0	4.31143e+06	1.06214e+06	0	1.34026e+06	0	0	681896	2.8719e+06	0	0	0	2.36199e+06	0	5.90285e+06	0	5.46989e+06	0	2.70451e+06	0	0	3.1602e+06	1.58536e+06	2.62987e+06	3.2841e+06	3.07494e+06	1.30271e+06	0	2.28375e+06	696133	1.29799e+06	3.82116e+06	1.39893e+06	0	5.57063e+06	0	3.78752e+06	912867	4.01553e+06	0	1.46284e+06	4.8946e+06	4.47708e+06	5.74186e+06	5.62291e+06	1.34719e+06	1.63905e+06	0	0	0	1.6959e+06	0	2.01722e+06	1.73726e+06	0	0	0	2.08207e+06	3.66213e+06	2.82574e+06	7.49546e+06	1.93018e+06	0	2.16114e+06	0	0	4.55201e+06	0	0	0	2.88337e+06	0	0	1.4945e+06	2.51333e+06	3.28821e+06	1.33498e+06	0	3.3565e+06	0	0	2.08517e+06	0	4.30904e+06	0	966536	0	0	0	0	0	0	0	0
B5BUB5	Autoantigen La (Fragment)	SSB	SSB	SPSKPLPEVTDEYK	S92	1xPhospho [S1]	1.32361e+08	1.02743e+08	9.6953e+07	9.61866e+07	1.50201e+08	5.72361e+07	1.84666e+08	2.19635e+08	1.71191e+08	8.91808e+07	1.37706e+08	8.42283e+07	1.55491e+08	0	1.46688e+08	248781631	3.74883e+08	2.34392e+08	2.12588e+08	1.91859e+08	2.48068e+08	1.65573e+08	194210289	2.41265e+08	4.10183e+08	3.99651e+07	3.56222e+08	3.50661e+08	4.98422e+08	1.12421e+08	3.49997e+07	2.11977e+08	2.00156e+07	5.04856e+08	4.96173e+08	2.7092e+08	1094723722	4.05408e+08	2.88388e+08	0	0	0	0	0	0	1.99614e+07	0	0	0	0	0	0	0	0	0	1.78796e+07	0	0	0	1.19979e+06	0	0	0	0	0	0	0	0	0	0	0	0	702899	0	0	0	0	0	0	0	0	0	0	0	0	0	0	0	0	0	0	999325	1.55046e+08	1.06384e+08	5.8304e+07	2.94257e+07	2.8123e+07	103989457	8.65793e+07	1.356e+08	3.79949e+07	4.90748e+07	5.79914e+07	6.97389e+07	4.47541e+08	1.22888e+08	6.46173e+07	3.35304e+07	5.56284e+07	8.49497e+07	9.16492e+07	1.95952e+08	159674597	2.56221e+08	0	0	0	6.42596e+07	0	0	3.04477e+07	1.63216e+08
B5BUB5	Autoantigen La (Fragment)	SSB	SSB	QKLEEDAEMKSLEEK	S225	1xPhospho [S11]	0	0	0	0	0	0	0	0	2.35788e+06	0	0	0	0	0	1.22311e+06	0	0	0	0	0	623356	1.40286e+06	1.31916e+06	0	0	0	0	0	1.05545e+06	0	0	0	0	0	0	1.11715e+06	0	0	0	0	0	0	1.71166e+06	0	0	0	836303	0	0	0	0	0	0	0	0	0	0	1.73536e+06	0	0	0	0	1.0454e+06	0	2.12473e+06	1.64166e+06	0	0	0	0	0	1.76323e+06	0	0	0	2.33381e+06	0	0	0	0	0	0	0	0	0	0	1.38265e+06	1.62498e+06	0	0	0	1.79431e+06	0	0	0	0	0	0	0	0	0	0	0	0	0	973012	0	0	0	0	2.11791e+06	0	0	0	0	0	0	0	0	0	0	0
B5BUB5	Autoantigen La (Fragment)	SSB	SSB	IIEDQQESLNKWK	S325	1xPhospho [S8]	0	0	0	0	0	0	0	0	0	0	0	0	0	0	0	0	0	0	0	0	0	0	0	0	0	0	0	0	0	0	0	0	0	0	0	0	0	0	0	0	0	0	0	0	0	0	0	0	0	0	0	0	0	0	0	0	0	0	0	0	0	0	0	0	0	0	0	0	0	0	0	0	0	0	0	0	0	1.83826e+06	0	0	0	0	0	0	0	0	0	0	0	0	0	0	0	0	0	0	0	0	0	0	0	0	0	0	0	0	0	0	0	0	0	0	0	0	0	0	0	0	0	0	0	0
Q13242	Serine/arginine-rich splicing factor 9	SRSF9	SRSF9	GSPHYFSPFRPY	S211	2xPhospho [S2; S7]	7.44838e+06	1.19475e+07	1.11648e+07	1.39708e+07	1.02217e+06	880106	2.15807e+06	1.13856e+06	1.10018e+06	796055	1.32948e+06	913415	228613	0	7.63145e+06	181134	232281	503705	0	591641	99028.9	0	62683.7	175776	0	0	510662	1.99997e+08	1.00452e+06	534676	0	0	0	395781	573932	237768	412987	318897	313366	0	0	0	0	0	0	0	0	0	0	0	0	0	0	0	209222	1.44845e+06	0	0	126388	4.91392e+06	0	0	1.72266e+07	0	1.0837e+06	2.78559e+06	0	276545	2.24349e+07	1.60802e+06	5.99458e+06	7.53579e+06	190026	9.57112e+06	197306	0	0	0	0	0	597812	0	0	0	9.20163e+06	0	0	723176	0	0	0	0	0	0	0	966581	2.48128e+06	1.09316e+06	1.75458e+06	0	0	1.9191e+06	1.02463e+07	0	1.67606e+07	1.35311e+07	6.89668e+06	0	0	0	731883	1.47896e+06	5.26515e+06	9.41653e+06	1.5444e+06	0	0	173173	0	0	0	0
Q13242	Serine/arginine-rich splicing factor 9	SRSF9	SRSF9	GSPHYFSPFRPY	S216	2xPhospho [S2; S7]	7.44838e+06	1.19475e+07	1.11648e+07	1.39708e+07	1.02217e+06	880106	2.15807e+06	1.13856e+06	1.10018e+06	796055	1.32948e+06	913415	228613	0	7.63145e+06	181134	232281	503705	0	591641	99028.9	0	62683.7	175776	0	0	510662	1.99997e+08	1.00452e+06	534676	0	0	0	395781	573932	237768	412987	318897	313366	0	0	0	0	0	0	0	0	0	0	0	0	0	0	0	209222	1.44845e+06	0	0	126388	4.91392e+06	0	0	1.72266e+07	0	1.0837e+06	2.78559e+06	0	276545	2.24349e+07	1.60802e+06	5.99458e+06	7.53579e+06	190026	9.57112e+06	197306	0	0	0	0	0	597812	0	0	0	9.20163e+06	0	0	723176	0	0	0	0	0	0	0	966581	2.48128e+06	1.09316e+06	1.75458e+06	0	0	1.9191e+06	1.02463e+07	0	1.67606e+07	1.35311e+07	6.89668e+06	0	0	0	731883	1.47896e+06	5.26515e+06	9.41653e+06	1.5444e+06	0	0	173173	0	0	0	0
Q9BRL6	Serine/arginine-rich splicing factor 8	SRSF8	SRSF8	YSRSPYSR	S158	1xPhospho [S4]	1.63291e+06	0	0	6.68693e+06	0	0	0	0	0	0	0	0	0	0	0	2.02549e+06	0	0	0	2.2076e+06	0	1.25051e+07	0	0	0	8.67799e+06	2.45936e+06	0	0	0	0	0	0	0	2.80534e+06	0	3.62295e+06	0	0	0	0	0	0	0	0	0	2.61118e+06	0	2.44603e+06	0	0	1.57661e+06	589628	0	0	0	0	0	0	0	0	0	0	0	0	0	0	0	0	0	0	0	0	0	0	0	1.05234e+06	0	0	0	0	0	0	0	0	0	0	0	0	0	0	1.451e+06	0	0	0	0	0	0	0	0	0	0	0	0	0	0	0	0	0	0	0	0	0	0	3.93057e+06	0	0	0	3.06807e+06	0	0	0
A0A087X2D0	Serine/arginine-rich-splicing factor 3	SRSF3	SFRS3;SRSF3	MHRDSCPLDCK	S5	1xAcetyl [N-Term]; 2xCarbamidomethyl [C6; C10]; 1xPhospho [S5]	1.7058e+07	2.47933e+07	2.59512e+07	9.04845e+06	2.18697e+07	3.93219e+07	3.19316e+07	2.37129e+07	3.63217e+07	3.4658e+07	3.59332e+07	2.69217e+07	4.55965e+07	1.22786e+07	4.72401e+07	1.65992e+07	2.6056e+07	1.8367e+07	4.06998e+06	1.96746e+07	1.84658e+07	3.43463e+07	1.89625e+07	1.87766e+07	7.49586e+06	2.10212e+07	1.90919e+07	4.22669e+07	1.59273e+07	2.34471e+07	2.15985e+07	9.998e+06	0	1.28119e+07	1.76836e+07	1.91636e+07	0	0	1.65313e+07	2.43435e+07	5.35647e+07	3.93822e+07	3.58197e+07	3.91025e+07	4.31279e+07	4.57296e+07	9.48103e+06	2.36058e+07	4.1648e+07	2.63082e+07	3.52871e+07	2.09573e+07	8.22227e+06	4.22681e+07	1.19591e+07	1.99351e+07	6.60853e+06	9.19604e+06	1.04498e+07	7.23451e+06	1.3252e+07	1.92711e+07	1.10208e+07	0	3.50499e+07	1.5629e+07	8.8481e+06	2.66529e+07	2.96715e+07	1.38871e+07	1.45815e+07	4.90434e+07	3.31122e+07	1.1767e+07	2.04819e+07	1.83189e+07	1.27605e+07	9.66002e+07	3.69015e+06	8.92878e+06	1.15249e+07	2.94069e+07	9.91394e+06	5.04739e+06	1.63426e+07	5.02283e+07	6.38773e+07	4.81555e+07	1.87165e+07	3.1158e+07	5.23218e+07	2.55476e+07	1.51554e+07	3.86104e+07	2.6118e+07	3.51025e+07	8.61342e+06	2.03592e+07	1.67984e+07	2.16098e+07	2.79283e+07	0	1.78289e+07	2.34499e+07	1.78434e+07	1.00498e+07	3.6832e+06	3.10551e+07	1.09529e+07	1.63937e+07	2.86742e+07	2.53363e+07	2.1861e+07	2.17144e+07	1.88694e+07	4.16316e+07	2.99919e+07	2.70931e+07	2.37526e+07	8.4026e+06	0	2.50828e+07
Q5T760	Serine/arginine-rich-splicing factor 11 (Fragment)	SRSF11	DKFZp686P22142;SRSF11;SFRS11;DKFZp686D02116	SKTPPKSYSTAR	T325	1xPhospho [T3]	0	3.10347e+07	3.29659e+06	1.77224e+07	1.40431e+07	1.55871e+07	1.5701e+07	0	4.7724e+06	1.12612e+07	1.78654e+07	0	0	0	3.35369e+07	6.29202e+06	9.33502e+06	7.45021e+06	4.02309e+06	8.67796e+06	0	4.1626e+07	1.25567e+07	5.98087e+06	0	6.73099e+06	47918.3	347641	7.14228e+06	3.4307e+06	6.06332e+06	1.03159e+07	181938	0	1.50821e+06	0	1.08596e+07	4.6735e+06	1.35424e+07	1.13897e+07	0	0	1.15025e+07	0	0	0	5.02273e+06	0	1.62291e+06	0	0	0	0	0	6.14507e+06	0	0	1.3669e+07	0	0	0	0	0	4.65054e+07	0	3.22187e+07	952934	0	1.69457e+07	0	0	0	0	0	0	0	0	0	0	0	12722.3	0	0	0	0	0	0	0	0	0	0	4.94789e+06	2.61549e+07	0	0	0	0	0	0	0	0	0	0	0	3.07264e+07	0	0	1.14825e+07	7.20361e+06	8.51083e+06	0	6.9326e+06	1.16686e+07	0	1.13355e+07	0	0	0	0	0	0	7.85098e+06
Q5T760	Serine/arginine-rich-splicing factor 11 (Fragment)	SRSF11	DKFZp686P22142;SRSF11;SFRS11;DKFZp686D02116	LNHVAAGLVSPSLK	S207	1xPhospho [S10]	2.9636e+06	8.91236e+06	3.19528e+07	8.07763e+06	1.77401e+07	9.58489e+07	2.18056e+07	1.26413e+07	4.13842e+06	0	2.2708e+07	2.24655e+07	6.71907e+06	0	1.03844e+07	1.13382e+07	5.60137e+06	7.02856e+06	9.73736e+06	5.99743e+06	4.90122e+07	1.02542e+07	1.43956e+07	1.05539e+07	3.21872e+06	8.89473e+06	2.45446e+07	9.03752e+06	8.00468e+06	1.92876e+07	1.73922e+07	3.01885e+06	0	1.05969e+07	0	1.68008e+07	5.18523e+06	2.38248e+07	4.67559e+07	1.15363e+07	9.00561e+06	8.67755e+06	6.88724e+06	8.3476e+06	1.7524e+07	2.01787e+07	2.38567e+06	1.62508e+07	1.30047e+07	2.14112e+07	2.13123e+07	3.33962e+06	1.70671e+06	6.87092e+06	3.19432e+06	3.79048e+06	9.82591e+06	1.5881e+07	7.31973e+06	3.4431e+06	3.46676e+06	0	7.57188e+06	0	2.3745e+07	6.32349e+06	1.58485e+07	8.80535e+06	4.47452e+06	6.71435e+06	1.07399e+07	2.29999e+07	5.65703e+06	7.88933e+06	1.55989e+07	4.49311e+06	5.11764e+06	9.4573e+06	1.13317e+06	7.20631e+06	2.97148e+06	3.14803e+06	2.25796e+06	0	3.22639e+06	1.03195e+07	1.28507e+07	5.62695e+06	2.41025e+06	7.52843e+06	1.07814e+07	3.39587e+06	0	0	0	0	6.27134e+06	0	4.64506e+06	7.24644e+06	1.09794e+08	6.30301e+06	5.69936e+06	1.60879e+07	6.37303e+06	2.37053e+06	5.30281e+06	1.44318e+07	0	0	7.71571e+06	2.66088e+06	8.21262e+06	1.7238e+07	0	0	0	8.12082e+06	0	5.35964e+06	8.64572e+06	1.71285e+07
Q05519	Serine/arginine-rich splicing factor 11	SRSF11	DKFZp686M13204;DKFZp686P22142;SRSF11;SFRS11;DKFZp686D02116	DYDEEEQGYDSEKEK	S434	1xPhospho [S11]	5.00283e+07	9.05451e+07	1.04462e+08	7.42949e+07	1.05419e+08	3.37042e+07	1.11586e+08	1.30132e+08	1.89672e+07	4.67573e+07	1.52332e+08	8.848e+07	3.4688e+08	8.53639e+07	4.1902e+07	1.48361e+08	6.06847e+07	123228401	3.67371e+07	1.35371e+08	1.11321e+08	7.7133e+07	1.13547e+08	102654838	6.49874e+07	1.43477e+08	9.5575e+07	1.71293e+08	1.12575e+08	8.58517e+07	1.86447e+08	9.53282e+07	4.42611e+07	8.74589e+07	1.21886e+08	8.29031e+07	2.05552e+08	1.13282e+08	6.15862e+07	1.03837e+08	235125544	1.38007e+08	1.51281e+08	1.89869e+08	7.87258e+07	8.67776e+07	1.27179e+08	6.9627e+07	1.06005e+08	1.3072e+08	1.01098e+08	5.24887e+07	9.32517e+07	1.24633e+08	6.81802e+07	8.63175e+07	2.58463e+07	1.0169e+08	7.73952e+07	2.14397e+07	3.41966e+07	9.6234e+07	6.81013e+07	0	1.55848e+08	9.03386e+07	4.3748e+07	174153009	8.21375e+07	6.23925e+07	60256233	2.42606e+08	5.56367e+07	4.22714e+07	7.0408e+07	5.9505e+07	8.06243e+07	9.13652e+07	5.45336e+07	3.34075e+07	3.20892e+07	8.87551e+07	8.59037e+07	1.73283e+07	5.20852e+07	8.36906e+07	5.7892e+07	1.34163e+08	3.59231e+07	1.24988e+08	9.46353e+07	6.65567e+07	1.31527e+08	2.334e+08	121866879	2.46617e+08	145933719	1.2249e+08	1.46038e+08	1.32545e+08	145190389	6.21252e+07	5.43841e+07	2.92609e+07	3.37245e+07	4.68816e+07	7.2364e+07	1.82731e+07	2.09943e+07	8.41266e+07	1.46746e+07	3.48313e+07	5.54925e+07	1.14626e+08	5.23811e+07	9.88398e+07	1.02517e+08	1.15024e+08	1.10626e+08	8.14814e+07	6.90032e+07	4.11035e+07
Q05519	Serine/arginine-rich splicing factor 11	SRSF11	DKFZp686M13204;DKFZp686P22142;SRSF11;SFRS11;DKFZp686D02116	VNGDDHHEEDMDMSD	S483	1xPhospho [S14]; 1xOxidation [M]	0	0	0	0	0	815573	0	393899	0	0	0	0	1.68968e+07	0	0	5.7879e+06	0	4.40956e+06	0	1.09942e+07	0	1.77049e+07	2.76188e+06	0	139065	1.30128e+07	0	6.80049e+06	3.10907e+06	0	1.94697e+07	4.58338e+06	0	0	1.54604e+06	232864	3.53429e+06	3.6718e+06	4.00696e+06	4.72142e+06	0	0	6.73422e+06	0	0	0	9.62475e+06	0	8.4549e+06	6.88651e+06	0	1.19374e+06	0	142528	0	3.99304e+06	0	1.14932e+07	0	802334	0	0	2.57334e+06	0	2.3084e+07	1.79445e+07	590322	588296	1.0621e+07	0	746864	1.28395e+07	0	495580	0	137769	1.85327e+06	0	1.16898e+06	0	0	0	899997	0	0	0	649711	3.37482e+06	0	0	0	1.67247e+06	0	523538	0	0	0	0	0	0	0	0	0	2.16545e+06	292419	0	5.37485e+06	1.94491e+06	0	3.39473e+06	553239	2.21204e+06	1.14122e+06	0	0	5.1425e+06	0	0	0	0	0	0
Q05519	Serine/arginine-rich splicing factor 11	SRSF11	DKFZp686M13204;DKFZp686P22142;SRSF11;SFRS11;DKFZp686D02116	VNGDDHHEEDMDMSD	S483	1xPhospho [S14]	0	6.14827e+06	0	0	3.85768e+06	2.57177e+06	3.32624e+06	6.19058e+06	0	5.32131e+06	6.8657e+06	5.62749e+06	1.80273e+07	0	0	6.45254e+06	0	3.46059e+06	0	1.27232e+07	2.70818e+06	8.02633e+06	7.00235e+06	3.3796e+06	0	1.88247e+07	4.36674e+06	6.34368e+06	5.87807e+06	0	1.51503e+07	7.62424e+06	0	5.23313e+06	3.53451e+06	2.37032e+06	3.34726e+06	7.04021e+06	9.7662e+06	7.94745e+06	7.14826e+06	8.33902e+06	1.23371e+07	7.12579e+06	6.75132e+06	0	1.67228e+06	8.65014e+06	7.45923e+06	1.77516e+07	4.13324e+06	2.94029e+06	1.87479e+06	9.34075e+06	0	0	0	3.53297e+06	1.71289e+06	0	0	0	0	0	9.75862e+06	4.90375e+06	2.49342e+06	6.6741e+06	3.52987e+06	0	3371584	2.3212e+07	3.24749e+06	0	0	2.90622e+06	2.36112e+06	0	0	0	0	0	0	0	0	5.25036e+06	3.42761e+06	7.62517e+06	0	5.44861e+06	0	1.90951e+06	0	0	9.25646e+06	1.54557e+07	0	7.41592e+06	0	0	0	0	7.03758e+06	3.36272e+06	0	2.00938e+06	0	0	0	0	0	0	3.43936e+06	0	0	5.78282e+06	0	4.78773e+06	0	0	0	2.47633e+06
Q05519	Serine/arginine-rich splicing factor 11	SRSF11	DKFZp686M13204;DKFZp686P22142;SRSF11;SFRS11;DKFZp686D02116	ECSVEKGTGDSLR	S456	1xCarbamidomethyl [C2]; 1xPhospho [S3]	4.4326e+06	1.10296e+07	7.93151e+06	7.16329e+06	1.24853e+07	7.19583e+06	6.222e+06	5.65201e+06	0	7.63337e+06	7.94469e+06	0	6.43441e+06	0	8.27688e+06	9.12857e+06	5.61395e+06	5.33526e+06	1.79228e+06	1.17987e+07	8.99231e+06	1.44606e+07	1.38155e+07	5.97951e+06	5.5471e+06	9.4489e+06	1.0581e+07	1.14683e+07	6.41755e+06	7.68484e+06	6.21864e+06	1.80577e+06	0	5.73419e+06	9.11517e+06	6.9613e+06	0	7.25831e+06	1.27006e+07	2.04846e+07	2.96311e+07	1.23558e+07	1.22037e+07	2.59947e+07	2.86048e+07	0	7.46592e+06	1.91953e+07	0	7.75369e+06	7.93182e+06	5.62262e+06	5.65769e+06	8.79026e+06	5.15822e+06	5.29143e+06	0	1.16521e+07	5.92539e+06	2.74347e+06	3.02913e+06	0	5.57193e+06	0	1.39234e+07	1.66745e+07	3.77662e+06	13546461	4.61923e+06	6.45485e+06	4.5733e+06	1.64617e+07	7.01306e+06	4.3375e+06	3.41415e+06	4.88011e+06	7.41996e+06	0	8.06578e+06	5.55328e+06	0	6.3014e+06	7.95881e+06	1.18499e+07	6.53155e+06	7.615e+06	6.51832e+06	1.5605e+07	5.60434e+06	1.73203e+07	1.09583e+07	1.38345e+07	5.74511e+06	1.37712e+07	8.14622e+06	1.42078e+07	0	8.23011e+06	1.8283e+07	5.94229e+06	0	0	7.6866e+06	6.39824e+06	5.79956e+06	3.70968e+06	4.02364e+06	1.04201e+07	0	3.18304e+06	0	2.67525e+06	3.4411e+06	8.06991e+06	0	0	0	3.041e+06	0	5.18076e+06	0	6.84205e+06
Q5T760	Serine/arginine-rich-splicing factor 11 (Fragment)	SRSF11	DKFZp686P22142;SRSF11;SFRS11;DKFZp686D02116	EAQSLISAAIEPDKK	S231	1xPhospho [S4]	0	0	904484	0	0	0	0	0	0	0	579074	0	0	0	0	0	0	0	0	0	0	0	0	0	0	0	0	0	0	0	0	0	0	137376	0	1.45467e+06	841669	0	1.50039e+06	0	0	0	0	0	0	0	0	0	0	0	0	0	0	0	0	0	0	0	0	0	0	0	692715	0	0	1.3038e+06	0	0	0	0	0	0	455611	0	0	0	0	0	0	0	0	0	0	0	0	2.25926e+06	516363	0	0	0	0	0	0	0	0	0	0	0	0	0	0	0	0	0	0	0	0	221005	0	165163	0	0	0	0	0	0	0	0	0	0	0	0
Q05519	Serine/arginine-rich splicing factor 11	SRSF11	DKFZp686M13204;DKFZp686P22142;SRSF11;SFRS11;DKFZp686D02116	DYDEEEQGYDSEK	S434	1xPhospho [S11]	2.52652e+06	1.83512e+06	2.86275e+06	0	2.3606e+06	0	2.38392e+06	4.37401e+06	0	2.28801e+06	5.04614e+06	0	6.52869e+06	0	1.10902e+06	3.7817e+06	0	2.47228e+06	0	3.09706e+06	1.40022e+06	0	1.97442e+06	2.00655e+06	1.28527e+06	3.01123e+06	1.50556e+06	3.76881e+06	2.21797e+06	0	3.99818e+06	2.17383e+06	0	2.57173e+06	0	908204	4.62468e+06	2.62058e+06	0	0	2.64142e+06	0	5.05723e+06	0	0	0	1.76093e+06	0	1.56341e+06	0	2.27866e+06	0	2.25332e+06	2.0859e+06	1.17258e+06	1.51138e+06	0	2.16567e+06	1.23291e+06	0	0	0	739339	0	4.10054e+06	2.73547e+06	0	3.9617e+06	1.85538e+06	1.50588e+06	1.42743e+06	6.5507e+06	1.65069e+06	0	1.30464e+06	0	1.72304e+06	0	0	0	4.20521e+06	0	0	0	0	1.7838e+06	1.35731e+06	3.43631e+06	0	3.9919e+06	0	1.19286e+06	0	0	5.7294e+06	0	0	0	0	0	0	0	0	0	0	2.94021e+06	1.36099e+06	0	0	0	0	0	0	2.01686e+06	0	0	0	0	0	0	0	0
Q5T760	Serine/arginine-rich-splicing factor 11 (Fragment)	SRSF11	DKFZp686P22142;SRSF11;SFRS11;DKFZp686D02116	EAQSLISAAIEPDKKEEK	S231	1xPhospho [S4]	814502	0	863461	0	725007	0	486906	0	0	0	0	0	0	0	0	697441	0	0	0	0	0	0	572770	0	0	0	671532	1.06114e+06	0	0	0	0	0	0	0	606710	0	850457	0	0	0	0	777627	0	456127	0	1.67797e+06	0	0	0	0	0	919427	0	554206	816915	0	1.57002e+06	880829	0	0	0	608249	0	0	1.52233e+06	0	0	642052	749842	1.09133e+06	0	0	581463	0	0	0	0	0	0	0	0	0	0	0	0	0	475621	0	0	0	0	0	0	0	0	0	0	0	0	0	0	1.04871e+06	0	579630	0	0	0	0	0	942753	0	0	0	0	0	0	882847	0	0	0	0
J3KTL2	Serine/arginine-rich splicing factor 1	SRSF1	SRSF1	VKVDGPRSPSYGR	S199	2xPhospho [S8; S10]	4.57036e+08	4.73162e+08	6.29868e+08	7.90046e+08	7.12839e+08	373086919	8.14247e+08	6.89238e+08	3.27266e+08	2.43682e+08	9.52253e+08	2.72777e+08	1146651346	6.50645e+07	1.38235e+08	2.75122e+08	1.60274e+08	4.05941e+08	5.65379e+07	3.79577e+08	1.18603e+08	6.21513e+08	1.33886e+08	6.79657e+07	115792451	4.67918e+08	7.1585e+07	3.93477e+08	1.30232e+08	5.49442e+07	4.57945e+08	2.99666e+08	1.31805e+08	1.93659e+08	1.06102e+08	7.86732e+07	2.3956e+08	32181414	6.50693e+07	1148276206	8.44212e+08	1441483509	1143302863	1237190730	3.43097e+08	6.23289e+08	2.98228e+08	6.27763e+08	5.24251e+08	7.53043e+08	5.38301e+08	589996124	4.96341e+08	8.68654e+08	3.75125e+08	4.63129e+08	8.41081e+07	2.0285e+08	2.01039e+08	1.54489e+08	2.43369e+08	6.23443e+08	1.87729e+08	5.86935e+07	8.78106e+08	1084098127	2.88104e+08	8.04254e+08	7.1395e+08	4.60317e+08	6.2737e+08	1601692294	5.48918e+08	2.49061e+08	2.24123e+08	5.15779e+08	2.51243e+08	1042459240	2.20947e+08	1.7486e+08	3.86912e+08	8.66234e+08	5.12337e+08	3.93976e+08	4.80948e+08	7.67029e+08	8.29423e+08	1138820570	3.0157e+08	9.47354e+08	675556135	4.38596e+08	8.15355e+07	8.57996e+08	7.05196e+07	1946067832	5.27093e+08	683564090	4.57855e+08	3.37308e+08	2.62011e+08	3.32841e+08	5.33102e+08	4.97288e+07	1.92604e+08	3.87583e+08	3.11279e+08	2.42156e+08	9.46246e+07	494875982	4.40597e+08	4.8519e+08	4.61501e+08	8.59813e+08	9.61709e+07	7.61726e+08	3.41833e+08	3.8561e+08	1.93449e+08	4.37266e+07	5.97127e+08	2.16461e+08
J3KTL2	Serine/arginine-rich splicing factor 1	SRSF1	SRSF1	VKVDGPRSPSYGR	S201	2xPhospho [S8; S10]	4.57036e+08	4.73162e+08	6.29868e+08	7.90046e+08	7.12839e+08	373086919	8.14247e+08	6.89238e+08	3.27266e+08	2.43682e+08	9.52253e+08	2.72777e+08	1146651346	6.50645e+07	1.38235e+08	2.75122e+08	1.60274e+08	4.05941e+08	5.65379e+07	3.79577e+08	1.18603e+08	6.21513e+08	1.33886e+08	6.79657e+07	115792451	4.67918e+08	7.1585e+07	3.93477e+08	1.30232e+08	5.49442e+07	4.57945e+08	2.99666e+08	1.31805e+08	1.93659e+08	1.06102e+08	7.86732e+07	2.3956e+08	32181414	6.50693e+07	1148276206	8.44212e+08	1441483509	1143302863	1237190730	3.43097e+08	6.23289e+08	2.98228e+08	6.27763e+08	5.24251e+08	7.53043e+08	5.38301e+08	589996124	4.96341e+08	8.68654e+08	3.75125e+08	4.63129e+08	8.41081e+07	2.0285e+08	2.01039e+08	1.54489e+08	2.43369e+08	6.23443e+08	1.87729e+08	5.86935e+07	8.78106e+08	1084098127	2.88104e+08	8.04254e+08	7.1395e+08	4.60317e+08	6.2737e+08	1601692294	5.48918e+08	2.49061e+08	2.24123e+08	5.15779e+08	2.51243e+08	1042459240	2.20947e+08	1.7486e+08	3.86912e+08	8.66234e+08	5.12337e+08	3.93976e+08	4.80948e+08	7.67029e+08	8.29423e+08	1138820570	3.0157e+08	9.47354e+08	675556135	4.38596e+08	8.15355e+07	8.57996e+08	7.05196e+07	1946067832	5.27093e+08	683564090	4.57855e+08	3.37308e+08	2.62011e+08	3.32841e+08	5.33102e+08	4.97288e+07	1.92604e+08	3.87583e+08	3.11279e+08	2.42156e+08	9.46246e+07	494875982	4.40597e+08	4.8519e+08	4.61501e+08	8.59813e+08	9.61709e+07	7.61726e+08	3.41833e+08	3.8561e+08	1.93449e+08	4.37266e+07	5.97127e+08	2.16461e+08
J3KTL2	Serine/arginine-rich splicing factor 1	SRSF1	SRSF1	VDGPRSPSYGR	S199	2xPhospho [S6; S8]	8.81862e+07	7.32891e+07	1.31997e+08	1.46548e+08	8.39015e+07	4.0422e+07	1.31502e+08	1.95233e+08	1.59466e+07	2.49074e+07	200315074	7.94863e+07	4.72763e+08	1.49262e+07	1.85362e+07	1.00009e+08	3.24475e+07	1.29937e+08	1.0728e+07	1.04208e+08	3.87101e+07	5.16561e+07	2.46933e+07	1.50036e+07	2.32417e+07	1.47123e+08	1.78305e+07	1.46451e+08	3.46944e+07	9.80347e+06	1.73314e+08	7.63956e+07	1.88964e+07	1.77135e+07	3.64682e+07	1.79428e+07	9.18138e+07	2.24184e+07	2.16311e+07	2.25708e+08	3.80854e+08	4.18239e+08	2.70182e+08	3.53739e+08	7.9626e+07	2.2654e+08	8.92638e+07	1.91226e+08	1.56951e+08	2.94839e+08	1.31395e+08	1.60756e+08	136878937	2.29339e+08	6.7661e+07	1.3557e+08	1.93771e+07	3.31951e+07	3.83782e+07	2.51155e+07	5.29723e+07	1.22464e+08	6.07435e+07	0	1.45375e+08	2.33901e+08	3.99102e+07	2.68427e+08	1.61344e+08	1.31814e+08	1.26951e+08	4.77721e+08	1.1807e+08	6.51171e+07	4.99166e+07	1.1752e+08	4.19364e+07	3.36591e+08	3.18074e+07	1.54532e+07	7.43187e+07	1.98751e+08	8.67922e+07	6.51315e+07	9.47172e+07	1.81567e+08	1.83283e+08	2.87505e+08	4.64864e+07	3.25305e+08	1.27679e+08	9.10995e+07	2.42968e+07	1.54813e+08	3.23355e+07	2.03062e+08	1.42593e+08	8.21446e+07	6.28641e+07	7.06239e+07	4.92677e+07	4.3692e+07	6.80718e+07	1.19432e+07	1.58166e+07	4.73449e+07	3.61811e+07	1.14686e+07	1.30383e+07	3.2997e+07	4.61514e+07	3.41468e+07	5.44267e+07	1.59687e+08	2.59032e+07	1.73444e+08	9.57937e+07	1.2477e+08	6.00454e+07	1.48673e+07	8.40846e+07	2.19195e+07
J3KTL2	Serine/arginine-rich splicing factor 1	SRSF1	SRSF1	VDGPRSPSYGR	S201	2xPhospho [S6; S8]	8.81862e+07	7.32891e+07	1.31997e+08	1.46548e+08	8.39015e+07	4.0422e+07	1.31502e+08	1.95233e+08	1.59466e+07	2.49074e+07	200315074	7.94863e+07	4.72763e+08	1.49262e+07	1.85362e+07	1.00009e+08	3.24475e+07	1.29937e+08	1.0728e+07	1.04208e+08	3.87101e+07	5.16561e+07	2.46933e+07	1.50036e+07	2.32417e+07	1.47123e+08	1.78305e+07	1.46451e+08	3.46944e+07	9.80347e+06	1.73314e+08	7.63956e+07	1.88964e+07	1.77135e+07	3.64682e+07	1.79428e+07	9.18138e+07	2.24184e+07	2.16311e+07	2.25708e+08	3.80854e+08	4.18239e+08	2.70182e+08	3.53739e+08	7.9626e+07	2.2654e+08	8.92638e+07	1.91226e+08	1.56951e+08	2.94839e+08	1.31395e+08	1.60756e+08	136878937	2.29339e+08	6.7661e+07	1.3557e+08	1.93771e+07	3.31951e+07	3.83782e+07	2.51155e+07	5.29723e+07	1.22464e+08	6.07435e+07	0	1.45375e+08	2.33901e+08	3.99102e+07	2.68427e+08	1.61344e+08	1.31814e+08	1.26951e+08	4.77721e+08	1.1807e+08	6.51171e+07	4.99166e+07	1.1752e+08	4.19364e+07	3.36591e+08	3.18074e+07	1.54532e+07	7.43187e+07	1.98751e+08	8.67922e+07	6.51315e+07	9.47172e+07	1.81567e+08	1.83283e+08	2.87505e+08	4.64864e+07	3.25305e+08	1.27679e+08	9.10995e+07	2.42968e+07	1.54813e+08	3.23355e+07	2.03062e+08	1.42593e+08	8.21446e+07	6.28641e+07	7.06239e+07	4.92677e+07	4.3692e+07	6.80718e+07	1.19432e+07	1.58166e+07	4.73449e+07	3.61811e+07	1.14686e+07	1.30383e+07	3.2997e+07	4.61514e+07	3.41468e+07	5.44267e+07	1.59687e+08	2.59032e+07	1.73444e+08	9.57937e+07	1.2477e+08	6.00454e+07	1.48673e+07	8.40846e+07	2.19195e+07
J3KTL2	Serine/arginine-rich splicing factor 1	SRSF1	SRSF1	VDGPRSPSYGRSR	S201	2xPhospho [S8; S12]	4.2056e+06	1.05673e+07	8.42664e+06	1.54868e+07	9.65431e+06	3.00185e+06	1.16803e+07	8.06422e+06	3.02803e+06	5584712	8.40183e+06	9.09604e+06	1.36693e+07	0	1.55066e+07	8.58669e+06	0	1.07557e+07	0	3.30318e+06	1.50158e+06	5.5065e+07	4.30568e+06	0	0	0	0	2.90724e+06	0	0	2.1812e+07	5.95816e+06	1.13761e+07	0	2.45889e+06	0	0	0	3.38834e+06	4.1966e+07	4.36564e+07	4.00546e+07	3.71915e+07	3.43599e+07	2.32481e+07	1.76903e+07	1.9153e+07	5.41152e+07	2.86738e+07	3.66074e+07	2.06914e+07	1.88726e+07	2.19842e+07	1.81458e+07	2.37513e+07	2.88047e+07	1.40184e+07	1.5297e+07	1.49385e+07	1.61421e+07	1.90438e+07	1.52932e+07	1.23305e+07	0	2.74915e+07	1.88591e+07	1.88008e+07	1.74499e+07	3.01669e+07	3.3843e+07	14008911	3.32335e+07	3.49822e+07	9.99575e+06	7.96195e+06	2.14702e+07	5.86782e+06	1.79414e+07	2.61844e+07	1.07153e+07	1.00042e+07	2.98951e+07	4.16324e+07	7.81375e+07	3.91312e+07	3.65563e+07	3.23632e+07	1.3422e+07	0	2.61681e+07	4.49095e+07	2.16963e+07	0	2.62485e+07	1.04044e+07	3.22515e+07	1.22048e+07	2.98267e+07	1.19359e+07	6.58252e+06	0	0	1.11193e+07	6.78249e+06	5.85209e+06	5.58039e+06	6.05689e+06	1.82548e+06	2.45553e+07	3.77458e+06	7.36414e+06	2.62536e+06	4.25424e+06	1.72927e+07	1.14148e+07	0	8.08887e+06	9.61569e+06	1.26323e+07	6.80379e+06	7.69512e+06	2.06628e+07
J3KTL2	Serine/arginine-rich splicing factor 1	SRSF1	SRSF1	VDGPRSPSYGRSR	S205	2xPhospho [S8; S12]	4.2056e+06	1.05673e+07	8.42664e+06	1.54868e+07	9.65431e+06	3.00185e+06	1.16803e+07	8.06422e+06	3.02803e+06	5584712	8.40183e+06	9.09604e+06	1.36693e+07	0	1.55066e+07	8.58669e+06	0	1.07557e+07	0	3.30318e+06	1.50158e+06	5.5065e+07	4.30568e+06	0	0	0	0	2.90724e+06	0	0	2.1812e+07	5.95816e+06	1.13761e+07	0	2.45889e+06	0	0	0	3.38834e+06	4.1966e+07	4.36564e+07	4.00546e+07	3.71915e+07	3.43599e+07	2.32481e+07	1.76903e+07	1.9153e+07	5.41152e+07	2.86738e+07	3.66074e+07	2.06914e+07	1.88726e+07	2.19842e+07	1.81458e+07	2.37513e+07	2.88047e+07	1.40184e+07	1.5297e+07	1.49385e+07	1.61421e+07	1.90438e+07	1.52932e+07	1.23305e+07	0	2.74915e+07	1.88591e+07	1.88008e+07	1.74499e+07	3.01669e+07	3.3843e+07	14008911	3.32335e+07	3.49822e+07	9.99575e+06	7.96195e+06	2.14702e+07	5.86782e+06	1.79414e+07	2.61844e+07	1.07153e+07	1.00042e+07	2.98951e+07	4.16324e+07	7.81375e+07	3.91312e+07	3.65563e+07	3.23632e+07	1.3422e+07	0	2.61681e+07	4.49095e+07	2.16963e+07	0	2.62485e+07	1.04044e+07	3.22515e+07	1.22048e+07	2.98267e+07	1.19359e+07	6.58252e+06	0	0	1.11193e+07	6.78249e+06	5.85209e+06	5.58039e+06	6.05689e+06	1.82548e+06	2.45553e+07	3.77458e+06	7.36414e+06	2.62536e+06	4.25424e+06	1.72927e+07	1.14148e+07	0	8.08887e+06	9.61569e+06	1.26323e+07	6.80379e+06	7.69512e+06	2.06628e+07
Q9BXP5	Serrate RNA effector molecule homolog	SRRT	SRRT	LGSIAEIDLGVPPPVMK	S136	1xPhospho [S3]; 1xOxidation [M16]	0	223149	1.45007e+06	197733	143821	133223	104294	84446.6	0	0	0	0	0	0	203670	0	0	0	93767.7	59691.5	0	0	0	103843	69733.8	0	0	584482	108849	0	81650.9	55539.9	0	96431.6	0	127827	56948.9	0	0	0	0	0	40956.5	0	0	0	0	94852.8	0	197041	0	0	46747.6	0	99385.8	0	76853	355629	0	0	0	0	0	0	189339	0	72039.5	0	0	60745.5	83388	0	0	110126	71303.5	0	84721.6	0	0	0	304474	0	0	0	0	0	43405.6	0	0	0	0	58461.3	0	0	0	0	0	0	0	0	0	0	0	162591	0	0	296492	0	0	200686	87761.8	0	0	0	0	0	0	100971	267112	0	0	168346
Q9BXP5	Serrate RNA effector molecule homolog	SRRT	SRRT	LGSIAEIDLGVPPPVMK	S136	1xPhospho [S3]	202239	981161	4.21722e+06	0	0	0	0	0	0	0	138628	0	0	0	0	0	0	0	0	0	0	0	0	61701.7	0	0	0	0	0	0	0	0	0	0	0	290602	0	0	0	0	0	0	0	0	133524	0	0	0	0	0	0	0	0	0	0	0	0	0	0	0	0	0	0	0	0	0	0	0	0	0	47239.1	0	0	0	0	0	0	0	0	0	57485	0	0	0	0	0	0	0	0	0	0	0	0	0	0	0	0	0	0	0	875821	0	0	292845	138703	0	0	0	0	0	0	0	0	0	0	0	0	0	0	0	0	0
Q9BXP5	Serrate RNA effector molecule homolog	SRRT	SRRT	ERFSPPRHELSPPQK	S67	1xPhospho [S4]	2.069e+07	2.23263e+07	4.88938e+07	1.73534e+07	4.43578e+07	3.0802e+07	2.63366e+07	1.7928e+07	1.17233e+07	1.99542e+07	3.5688e+07	2.28215e+07	4.97293e+07	3.21346e+07	1.76888e+07	3.08708e+07	1.75643e+07	1.77681e+07	1.98033e+07	1.45319e+07	9.24637e+07	2.25991e+07	2.10631e+07	2.87206e+07	2.24492e+07	2.02654e+07	4.28399e+07	4.88194e+07	8.93649e+07	1.99627e+07	2.13317e+07	2.22019e+07	2.94506e+07	3.39535e+07	3.36087e+07	3.68505e+07	2.82387e+07	4.33789e+07	6.54482e+07	1.01192e+07	2.17348e+07	3.58789e+07	2.19218e+07	5.14963e+07	2.10687e+07	3.43133e+07	5.43726e+06	2.40535e+07	2.61392e+07	3.13828e+07	3.93874e+07	3.25885e+07	6.14772e+06	2.84278e+07	1.39146e+07	3.6467e+07	1.41479e+07	4.53565e+07	1.45512e+07	8.80478e+06	7.58198e+06	3.28016e+07	1.53385e+07	2.06606e+07	5.00627e+07	2.8232e+07	3.64688e+07	5.62739e+07	6.14341e+07	2.32984e+07	2.90075e+07	4.57415e+07	2.55183e+07	2.76559e+07	3.5294e+07	1.93457e+07	1.81418e+07	4.07282e+07	1.70426e+07	2.56453e+07	4.34169e+07	1.98803e+07	1.3983e+07	2.39411e+07	2.6847e+07	2.64024e+07	2.42551e+07	2.99469e+07	1.21741e+07	1.67688e+07	2.78224e+07	1.36666e+07	4.3133e+07	4.00009e+07	3.82014e+07	3.34643e+07	4.02824e+07	4.54404e+07	3.35143e+07	2.93562e+07	5.37528e+07	8.02002e+07	1.33076e+07	26400241	3.40223e+07	2.42001e+07	2.77741e+07	1.94158e+07	2.22029e+07	2.2831e+07	1.41369e+07	1.41425e+07	1.60584e+07	5.5056e+07	1.97646e+07	3.92849e+07	1.86769e+07	1.75859e+07	3.38938e+07	2.16899e+07	4.69878e+07	2.06267e+07
Q9BXP5	Serrate RNA effector molecule homolog	SRRT	SRRT	FSPPRHELSPPQKR	S67	1xPhospho [S2]	0	0	0	0	1.22903e+06	0	0	0	0	0	0	0	0	0	0	0	0	0	0	0	0	0	0	0	0	0	0	0	0	0	0	0	0	0	0	845092	537201	0	0	0	1.23046e+06	2.11957e+06	2.95648e+06	2.7457e+06	8.1984e+06	0	0	4.70328e+06	3.40934e+06	0	0	1.25602e+06	0	0	2.61266e+06	0	0	925661	0	0	765154	0	0	0	948295	0	1.56383e+06	0	2.66498e+06	2.46099e+06	1.08087e+06	1.95473e+06	0	2.03149e+06	0	0	0	3.89573e+06	0	0	0	0	0	0	0	5.0132e+06	7.09874e+06	2.88283e+06	0	1.11997e+06	6.28601e+06	3.02416e+06	0	0	0	0	0	0	0	0	0	0	0	0	0	0	0	0	0	0	0	1.09955e+06	0	0	3.43515e+06	0	0	1.39889e+06	0	0	0	0
Q9BXP5	Serrate RNA effector molecule homolog	SRRT	SRRT	HELSPPQKR	S74	1xPhospho [S4]	1.8838e+07	2.11691e+07	1.84434e+07	2.73993e+07	1.1589e+07	1.01371e+07	1.14546e+07	0	9.7597e+06	1.21483e+07	1.91269e+07	1.24871e+07	2.89318e+07	8.87874e+06	1.35882e+07	1.58503e+07	1.7965e+07	2.36981e+07	9.60632e+06	3.26267e+07	2.91445e+07	1.95633e+07	1.85373e+07	4.14539e+07	1.53019e+07	2.83154e+07	1.85281e+07	3.11254e+07	2.20558e+07	1.75593e+07	1.93961e+07	2.0981e+07	0	2.0615e+07	2.51833e+07	1.4448e+07	3.85875e+07	3.94379e+07	8.31237e+06	1.65601e+07	1.91628e+07	1.08417e+07	3.32281e+07	3.38229e+07	1.20584e+07	8.2516e+06	1.81594e+07	2.27392e+07	2.30234e+07	2.58558e+07	0	2.06259e+07	2.36147e+07	1.30007e+07	2.00311e+07	1.28424e+07	1.63531e+07	2.09171e+07	1.06506e+07	9.31903e+06	5.85516e+06	2.41277e+07	8.97362e+06	0	0	1.13538e+07	2.27162e+07	2.77464e+07	2.4972e+07	1.5653e+07	0	3.41608e+07	0	3.03794e+07	1.75695e+07	9.29859e+06	1.17826e+07	5.42871e+07	1.96268e+07	8.52391e+06	0	3.18372e+07	3.39851e+07	7.57208e+07	2.93852e+07	1.69451e+07	1.14342e+07	1.85815e+07	0	9.09973e+06	1.78507e+07	1.29743e+07	4.63843e+07	1.43485e+07	4.65371e+07	5.1523e+07	1.9148e+07	2.1755e+07	0	0	0	0	9.58807e+06	6.82615e+06	5.91245e+06	9.35565e+06	1.06632e+07	0	2.17956e+07	1.11771e+07	8.81205e+06	8.23488e+06	8.09098e+06	19371622	1.04706e+07	3.98343e+06	0	1.51919e+07	1.38661e+07	6.68747e+06	0	1.76007e+07
Q9BXP5	Serrate RNA effector molecule homolog	SRRT	SRRT	LRECELSPGVNR	S493	1xCarbamidomethyl [C4]; 1xPhospho [S7]	0	0	3.63647e+06	0	0	0	0	2.04817e+06	0	3.62078e+06	6.95486e+06	2.58815e+06	3.64263e+06	0	0	0	4.03443e+06	0	0	8.44091e+06	3.0982e+06	0	4.96681e+06	7.7639e+06	0	1.1933e+07	5.90613e+06	1.57032e+07	3.89806e+06	0	0	6.46754e+06	0	0	3.61257e+06	3.2132e+06	810539	0	0	0	1.07197e+07	0	8.91807e+06	0	1.51854e+06	0	1.73884e+06	2.88023e+06	8.26e+06	5.51644e+06	0	2.55332e+06	1.43802e+06	3.53534e+06	4.55097e+06	7.69427e+06	0	9.29713e+06	9.64838e+06	1.02581e+06	0	0	1.0958e+06	1.75864e+07	1.69947e+07	1.92074e+06	0	0	1.26278e+07	2.9087e+06	6.45066e+06	2.31581e+07	5.15414e+06	6.4903e+06	6.21031e+06	0	1.17141e+06	1.71658e+07	0	0	9.74504e+06	0	6.16042e+06	0	6.13092e+06	962109	0	1.34605e+07	5.56812e+06	1.45329e+06	0	2.94686e+06	0	7.1501e+06	0	1.67253e+07	0	0	0	0	0	0	0	0	1.98169e+06	0	0	0	0	0	0	0	0	1.45214e+06	0	0	0	1.53945e+06	0	0	2.06553e+06	1.71897e+06
Q9BXP5	Serrate RNA effector molecule homolog	SRRT	SRRT	FSPPRHELSPPQK	S67	1xPhospho [S2]	772644	0	2.44171e+06	0	2.02742e+06	1.73815e+06	923973	1.03177e+06	0	0	1.45007e+06	0	0	0	536810	1.28742e+06	0	1.4011e+06	1.00969e+06	0	5.30864e+06	1.08856e+06	647862	976286	0	683022	1.37606e+06	2.34573e+06	3.2931e+06	0	583649	980211	0	0	1.86529e+06	2.05953e+06	1.03824e+06	1.83741e+06	0	6.75979e+06	1.27117e+07	5.4891e+06	6.09599e+06	6.39498e+06	1.73457e+07	3.52172e+06	1.81418e+06	1.56313e+07	1.68623e+07	6.47413e+06	4.37383e+06	6.55318e+06	2.61933e+06	2.25109e+06	5.42193e+06	3.57734e+06	2.98504e+06	4.61113e+06	1.91756e+06	2.5869e+06	5.3027e+06	5.03891e+06	1.36149e+06	1.72537e+07	8.70998e+06	0	2.79139e+06	0	8.96975e+06	1.17716e+07	6363748	6.39119e+06	981914	8.49345e+06	1.71499e+06	3.92571e+06	3.74594e+06	8.4715e+06	0	4.56683e+06	2.95863e+06	3.27567e+06	0	1.02729e+07	5.11024e+06	6.70707e+06	1.14036e+07	4.48759e+06	3.97086e+06	5.29898e+06	7.34906e+06	6.3439e+06	4.64052e+06	4.59343e+06	0	0	3.61379e+06	3.73686e+06	3.05006e+06	4.32227e+06	5.90325e+06	9808587	0	0	1.11793e+06	0	0	1.04225e+06	0	0	0	698415	1.00964e+06	777000	0	0	0	0	0	4.96258e+06	3.19897e+06	0
Q9BXP5	Serrate RNA effector molecule homolog	SRRT	SRRT	HELSPPQK	S74	1xPhospho [S4]	2.07297e+06	1.38411e+06	1.88071e+06	3.99976e+06	2.06135e+06	0	1.37021e+06	1.83344e+06	1.4684e+06	1.86366e+06	2.04327e+06	2.31765e+06	3.61909e+06	0	0	5.07949e+06	3.22996e+06	4.01094e+06	2.03261e+06	0	3.40326e+06	2.87993e+06	2.40531e+06	4.64543e+06	1.4098e+06	2.45999e+06	2.86891e+06	2.56949e+06	1.72241e+06	1.43829e+06	4.92391e+06	1.43099e+06	0	2.87847e+06	3.07433e+06	1.80758e+06	5.82877e+06	3.8348e+06	0	2.37406e+06	3.30274e+06	3.85609e+06	4.25333e+06	5.19641e+06	3.47909e+06	0	1.73073e+06	2.93143e+06	2.43844e+06	4.19276e+06	2.62172e+06	1.78452e+06	2.34968e+06	3.22733e+06	1.64861e+06	1.29701e+06	0	1.51431e+06	1.30698e+06	1.51811e+06	1.37541e+06	4.24215e+06	806240	0	4.05236e+06	1.69886e+06	2.2327e+06	7.44792e+06	1.94663e+06	2.03879e+06	919171	4.5804e+06	0	1.33785e+06	1.92014e+06	1.58572e+06	1.47562e+06	9.28656e+06	1.48438e+06	1.61244e+06	0	5.36852e+06	3.36182e+06	8.47474e+06	0	3.13855e+06	3.45852e+06	2.59996e+06	0	2.33076e+06	3.05638e+06	1.07585e+06	5.26456e+06	0	4.44922e+06	0	0	0	0	0	0	0	880005	0	0	0	3.53612e+06	0	6.72947e+06	3.96945e+06	824270	1.20381e+06	3.16653e+06	2.02882e+06	3.67042e+06	0	0	1.90055e+06	2.88816e+06	1.97847e+06	0	0
Q9BXP5	Serrate RNA effector molecule homolog	SRRT	SRRT	ERFSPPRHELSPPQK	S67	2xPhospho [S4; S11]	4.69737e+07	2.68309e+07	4.36578e+07	2.43223e+07	2.64961e+07	2.89586e+07	3.21645e+07	5.45241e+07	3.53805e+07	2.62324e+07	3.68227e+07	2.64811e+07	7.14612e+07	2.29262e+07	3.31261e+07	2.45294e+07	2.98602e+07	2.93015e+07	2.50642e+07	4.60909e+07	2.90471e+07	2.6327e+07	2.91907e+07	4.59102e+07	3.98537e+07	3.77545e+07	4.62527e+07	8.93891e+07	5.20964e+07	2.86336e+07	2.76841e+07	3.32828e+07	3.81281e+07	5.02478e+07	5.30663e+07	4.58782e+07	8.68899e+07	6.48474e+07	2.60358e+07	4.05885e+07	7.11166e+07	9.38803e+06	4.75123e+07	9.20064e+06	1.93156e+07	4.17953e+07	2.38672e+07	3.70948e+07	4.02787e+07	5.13328e+07	1.56155e+07	4.50561e+07	2.77569e+07	3.57326e+07	3.18697e+07	4.99325e+07	1.99088e+07	5.39824e+07	4.56613e+07	1.43884e+07	1.85767e+07	6.27568e+06	2.52101e+07	0	5.83141e+07	3.37812e+07	1.9927e+07	3.6493e+07	6.4362e+07	3.9805e+07	62497090	6.05974e+07	2.68356e+07	5.43876e+07	4.6511e+07	3.33906e+07	2.94319e+07	6.09032e+07	1.42546e+07	2.48306e+07	8.55063e+07	2.61083e+07	2.63456e+07	5.53421e+06	3.51285e+07	6.71998e+06	2.3239e+07	4.92224e+07	4.04713e+07	3.94811e+07	6.5055e+06	1.31258e+07	4.00608e+07	4.64822e+07	3.64113e+07	2.34437e+07	1.73688e+07	3.83448e+07	4.88091e+07	3.31283e+07	4.56751e+07	1.87144e+07	1.67991e+07	1.74354e+07	2.40825e+07	2.84172e+07	2.17793e+07	1.11302e+07	2.02944e+07	2.12363e+07	2.61664e+07	3.47982e+07	3.22184e+07	3.04862e+07	1.83543e+07	2.50837e+07	2.09382e+07	2.53521e+07	2.71894e+07	3.2419e+07	5.93263e+07	2.12267e+07
Q9BXP5	Serrate RNA effector molecule homolog	SRRT	SRRT	ERFSPPRHELSPPQK	S74	2xPhospho [S4; S11]	4.69737e+07	2.68309e+07	4.36578e+07	2.43223e+07	2.64961e+07	2.89586e+07	3.21645e+07	5.45241e+07	3.53805e+07	2.62324e+07	3.68227e+07	2.64811e+07	7.14612e+07	2.29262e+07	3.31261e+07	2.45294e+07	2.98602e+07	2.93015e+07	2.50642e+07	4.60909e+07	2.90471e+07	2.6327e+07	2.91907e+07	4.59102e+07	3.98537e+07	3.77545e+07	4.62527e+07	8.93891e+07	5.20964e+07	2.86336e+07	2.76841e+07	3.32828e+07	3.81281e+07	5.02478e+07	5.30663e+07	4.58782e+07	8.68899e+07	6.48474e+07	2.60358e+07	4.05885e+07	7.11166e+07	9.38803e+06	4.75123e+07	9.20064e+06	1.93156e+07	4.17953e+07	2.38672e+07	3.70948e+07	4.02787e+07	5.13328e+07	1.56155e+07	4.50561e+07	2.77569e+07	3.57326e+07	3.18697e+07	4.99325e+07	1.99088e+07	5.39824e+07	4.56613e+07	1.43884e+07	1.85767e+07	6.27568e+06	2.52101e+07	0	5.83141e+07	3.37812e+07	1.9927e+07	3.6493e+07	6.4362e+07	3.9805e+07	62497090	6.05974e+07	2.68356e+07	5.43876e+07	4.6511e+07	3.33906e+07	2.94319e+07	6.09032e+07	1.42546e+07	2.48306e+07	8.55063e+07	2.61083e+07	2.63456e+07	5.53421e+06	3.51285e+07	6.71998e+06	2.3239e+07	4.92224e+07	4.04713e+07	3.94811e+07	6.5055e+06	1.31258e+07	4.00608e+07	4.64822e+07	3.64113e+07	2.34437e+07	1.73688e+07	3.83448e+07	4.88091e+07	3.31283e+07	4.56751e+07	1.87144e+07	1.67991e+07	1.74354e+07	2.40825e+07	2.84172e+07	2.17793e+07	1.11302e+07	2.02944e+07	2.12363e+07	2.61664e+07	3.47982e+07	3.22184e+07	3.04862e+07	1.83543e+07	2.50837e+07	2.09382e+07	2.53521e+07	2.71894e+07	3.2419e+07	5.93263e+07	2.12267e+07
Q9BXP5	Serrate RNA effector molecule homolog	SRRT	SRRT	ECELSPGVNR	S493	1xCarbamidomethyl [C2]; 1xPhospho [S5]	0	1.34444e+06	1.49628e+06	1.87292e+06	0	0	0	2.16992e+06	0	0	2.05763e+06	0	0	0	0	1.40153e+06	1.09276e+06	1.03112e+06	0	0	1.0151e+06	0	0	1.99826e+06	0	2.48406e+06	0	3.11917e+06	0	0	2.78329e+06	0	0	0	0	978099	0	1.53602e+06	0	0	2.39667e+06	0	2.24941e+06	4.30046e+06	997386	0	852051	2.00212e+06	1.54972e+06	0	0	0	1.04412e+06	0	0	0	0	0	1.44812e+06	0	0	0	727170	0	3.3376e+06	0	0	0	1.78941e+06	1.211e+06	1.47538e+06	3.75332e+06	1.45959e+06	1.09202e+06	993667	0	536883	4.93995e+06	0	0	3.07731e+06	2.11272e+06	0	0	0	1.7818e+06	2.07813e+06	1.98407e+06	0	0	1.84e+06	1.21153e+06	0	0	0	3.4148e+06	0	0	0	0	0	0	0	0	0	0	0	0	0	0	1.32306e+06	0	0	0	0	0	0	0	0	0	0	0
Q9BXP5	Serrate RNA effector molecule homolog	SRRT	SRRT	FSPPRHELSPPQKR	S67	2xPhospho [S2; S9]	7.02899e+06	4.37821e+06	1.14787e+07	5.15563e+06	8.30783e+06	9.84647e+06	8.76839e+06	9.33791e+06	2.6708e+06	4.08426e+06	7.26995e+06	7.33259e+06	1.90869e+07	6.44265e+06	1.22389e+07	4.83966e+06	0	3.96022e+06	0	9.34116e+06	1.16057e+07	9.77161e+06	7.79992e+06	7.56219e+06	1.43244e+07	6.43215e+06	1.02017e+07	2.62685e+07	2.31669e+07	5.1879e+06	4.71661e+06	5.28328e+06	6.34285e+06	1.47815e+07	1.55341e+07	9.99657e+06	1.2444e+07	2.1055e+07	1.33434e+07	8.18401e+07	8.30436e+07	2.82033e+06	3.68629e+07	3.61351e+06	4.57979e+07	2.08465e+07	2.09135e+07	9.03797e+07	9.23371e+07	3.64637e+07	7.90428e+06	6.3991e+07	2.94412e+07	3.16906e+07	4.48013e+07	2.62495e+07	9.27631e+06	5.37872e+07	2.44543e+07	2.51655e+07	5.84162e+07	0	1.08539e+07	0	5.00569e+07	1.55453e+07	8.54722e+06	3.77185e+06	6.65267e+07	7.30266e+07	4.53286e+07	3.89345e+07	5.04402e+06	6.34271e+07	1.44637e+07	3.94365e+07	4.15117e+07	5.31607e+07	3.47434e+06	1.93982e+07	5.79244e+07	1.43053e+07	1.59771e+07	4.30824e+07	5.74426e+07	3.50747e+06	3.31887e+07	2.60591e+07	5.19203e+07	4.60932e+07	6.13055e+06	2.28256e+07	2.64714e+07	3.94469e+07	1.52709e+07	5.45577e+06	5.25606e+06	3.12333e+07	2.18061e+07	2.59865e+07	2.78136e+07	2.39578e+07	0	5.97065e+06	1.57667e+07	7.13237e+06	2.78846e+06	3.55313e+06	5.23048e+06	6.16629e+06	5.40059e+06	8.03309e+06	5.77219e+06	7.39835e+06	0	9.84203e+06	4.00223e+06	4.5966e+06	6.40097e+06	3.77552e+07	3.19042e+07	4.19583e+06
Q9BXP5	Serrate RNA effector molecule homolog	SRRT	SRRT	FSPPRHELSPPQKR	S74	2xPhospho [S2; S9]	7.02899e+06	4.37821e+06	1.14787e+07	5.15563e+06	8.30783e+06	9.84647e+06	8.76839e+06	9.33791e+06	2.6708e+06	4.08426e+06	7.26995e+06	7.33259e+06	1.90869e+07	6.44265e+06	1.22389e+07	4.83966e+06	0	3.96022e+06	0	9.34116e+06	1.16057e+07	9.77161e+06	7.79992e+06	7.56219e+06	1.43244e+07	6.43215e+06	1.02017e+07	2.62685e+07	2.31669e+07	5.1879e+06	4.71661e+06	5.28328e+06	6.34285e+06	1.47815e+07	1.55341e+07	9.99657e+06	1.2444e+07	2.1055e+07	1.33434e+07	8.18401e+07	8.30436e+07	2.82033e+06	3.68629e+07	3.61351e+06	4.57979e+07	2.08465e+07	2.09135e+07	9.03797e+07	9.23371e+07	3.64637e+07	7.90428e+06	6.3991e+07	2.94412e+07	3.16906e+07	4.48013e+07	2.62495e+07	9.27631e+06	5.37872e+07	2.44543e+07	2.51655e+07	5.84162e+07	0	1.08539e+07	0	5.00569e+07	1.55453e+07	8.54722e+06	3.77185e+06	6.65267e+07	7.30266e+07	4.53286e+07	3.89345e+07	5.04402e+06	6.34271e+07	1.44637e+07	3.94365e+07	4.15117e+07	5.31607e+07	3.47434e+06	1.93982e+07	5.79244e+07	1.43053e+07	1.59771e+07	4.30824e+07	5.74426e+07	3.50747e+06	3.31887e+07	2.60591e+07	5.19203e+07	4.60932e+07	6.13055e+06	2.28256e+07	2.64714e+07	3.94469e+07	1.52709e+07	5.45577e+06	5.25606e+06	3.12333e+07	2.18061e+07	2.59865e+07	2.78136e+07	2.39578e+07	0	5.97065e+06	1.57667e+07	7.13237e+06	2.78846e+06	3.55313e+06	5.23048e+06	6.16629e+06	5.40059e+06	8.03309e+06	5.77219e+06	7.39835e+06	0	9.84203e+06	4.00223e+06	4.5966e+06	6.40097e+06	3.77552e+07	3.19042e+07	4.19583e+06
Q9BXP5	Serrate RNA effector molecule homolog	SRRT	SRRT	RERFSPPR	S67	1xPhospho [S5]	0	0	0	0	0	422372	524062	0	0	0	0	0	0	0	425575	0	0	0	0	0	0	1.19812e+06	0	0	1.03337e+06	390043	0	0	0	0	0	0	0	0	0	0	0	0	0	10400525	3.13851e+06	0	4.47085e+06	0	7.07496e+06	0	2.85563e+06	3.61603e+06	2.82237e+06	0	0	2.83445e+06	2.8031e+06	5.07961e+06	3.30475e+06	0	2.1818e+06	1.66728e+06	1.01432e+06	1.30478e+06	2.59784e+06	0	330371	0	2.07927e+06	0	1.00761e+06	0	1.94786e+06	4.44824e+06	1.88551e+06	1.96504e+06	1.03487e+06	2.51076e+06	0	1.74744e+06	1.94811e+06	3.58788e+06	1.58331e+06	0	0	2.84113e+06	1.92736e+06	8.22675e+06	6.81016e+06	2.11716e+06	3.60867e+06	1.88296e+06	0	4.78196e+06	5.89851e+06	3.69776e+06	0	2.39461e+06	0	0	0	0	0	0	0	0	0	0	265521	0	0	0	0	0	0	0	0	0	0	0	0	0	0	1.56589e+06	0	0
Q6IAX9	SRPR protein	SRPR	SRPR;SRPRA	GTGSGGQLQDLDCSSSDDEGAAQNSTKPSATK	S297	1xCarbamidomethyl [C13]; 2xPhospho [T/S]	7.86046e+06	0	0	0	0	2.83158e+06	0	1.61454e+06	0	0	0	4.61992e+06	0	7.86872e+06	2.79932e+06	0	4.88741e+06	0	3.46947e+06	3.87217e+06	2.52695e+06	0	2.65481e+06	0	0	2.94329e+06	1.02638e+06	2.83472e+06	4.2003e+06	4.15421e+06	0	0	0	3.25976e+06	1.07722e+06	1.15543e+06	2.22509e+06	0	0	0	0	2.04157e+06	1.43297e+06	3.18705e+06	1.05345e+06	0	0	2.39316e+06	2.0985e+06	2.22724e+06	2.21949e+06	0	1.05399e+06	0	0	2.02689e+06	1.27493e+06	0	5.01376e+06	0	1.63741e+06	0	0	0	1.40094e+06	0	1.16436e+06	0	1.93118e+06	1.44332e+06	0	0	0	0	1.99968e+06	0	0	1.57139e+06	0	3.32688e+06	2.04985e+06	0	0	0	0	4.51406e+06	2.36598e+06	4.34552e+06	0	2.03543e+06	0	0	0	0	0	3.29965e+06	0	0	0	0	0	8.56396e+06	0	0	0	0	0	4.30109e+06	0	4.65891e+06	2.0648e+06	0	1.47083e+06	2.61375e+06	3.66928e+06	3.96691e+06	8.9034e+06	0	0	0	0	0
H7C5L6	SRSF protein kinase 2 (Fragment)	SRPK2	SRPK1;SRPK3;SRPK2	SRTVSASSTGDLPK	T99	1xPhospho [T3]	0	1.53474e+06	0	0	0	0	0	0	2.56213e+06	0	0	0	1.53036e+06	0	0	1.40476e+06	0	0	2.15761e+06	0	0	0	0	0	1.32272e+06	0	0	0	0	1.18701e+06	0	1.31172e+06	0	0	0	0	0	0	0	0	0	0	0	0	1.73121e+06	0	0	0	0	0	0	0	0	0	0	0	3.73365e+06	3.97051e+06	0	0	0	0	0	0	0	0	0	0	0	1.69178e+06	0	0	0	1.16602e+06	0	7.92076e+06	0	0	0	0	0	0	0	0	0	0	0	0	0	0	0	0	0	0	0	0	0	0	0	0	0	0	0	2.31288e+06	1.237e+06	1.60679e+06	0	4.16652e+06	5.65733e+06	0	0	2.1477e+06	0	0	3.32836e+06	0	0	0	0	0	0	2.01935e+06
Q9UHB9	Signal recognition particle subunit SRP68	SRP68	SRP68	LEALITQTR	T283	1xPhospho [T6]	0	0	0	0	0	0	0	0	0	0	0	0	0	0	0	0	0	0	0	0	0	0	0	0	0	0	0	0	0	0	0	0	0	0	0	0	0	0	0	0	0	0	0	0	0	0	771241	0	0	0	0	0	0	0	0	0	0	1.8114e+06	504237	0	0	0	0	0	0	0	0	0	0	0	0	0	0	418923	0	0	0	6.91815e+06	0	0	0	0	0	0	0	0	0	0	0	0	0	0	0	0	0	0	0	0	0	0	0	0	0	0	0	0	0	0	0	0	0	0	0	0	0	0	0	0	0	0	0	0
Q9UHB9	Signal recognition particle subunit SRP68	SRP68	SRP68	ALLQQQPEDDSKRSPRPQDLIR	S415	1xPhospho [S11]	0	0	793134	0	777830	1.07333e+06	697141	528322	0	0	0	0	0	0	540795	0	0	0	0	0	0	0	0	0	0	0	0	602268	0	0	1.09609e+06	0	0	0	0	0	0	0	0	0	0	0	0	0	0	0	0	0	618844	0	0	0	0	0	0	0	0	0	0	0	0	0	0	0	0	0	0	0	0	0	0	0	0	0	0	0	0	3.05049e+06	0	0	0	0	0	0	0	0	0	0	0	0	0	0	0	0	0	0	0	0	0	0	0	0	0	0	0	0	0	931190	0	0	648375	0	0	0	0	0	0	0	0	0	0	0
P37108	Signal recognition particle 14 kDa protein	SRP14	SRP14	KGTVEGFEPADNK	T45	1xPhospho [T3]	5.86839e+07	4.59656e+07	8.88618e+07	2.84148e+07	3.73823e+07	6.30203e+07	3.16178e+07	4.22764e+07	8.32125e+07	7.01271e+07	4.04451e+07	7.43917e+07	8.77694e+07	6.55856e+07	1.53624e+08	2.59001e+07	4.32015e+07	3.22012e+07	3.33694e+07	9.72185e+07	5.64959e+07	5.43979e+07	8.39559e+07	9.45686e+07	4.90682e+07	1814253812	138222077	4.99949e+07	5.44797e+07	4.38043e+07	1.76795e+08	1.664e+08	4.35122e+07	7.58841e+07	4.86249e+07	1.09106e+08	8.96508e+07	1.27072e+08	1.76172e+08	1.33784e+08	2.92043e+07	32709068	6.76801e+07	4.63846e+07	1.35074e+07	6.06747e+07	5.35147e+07	9.30169e+07	5.6306e+07	3.90688e+07	7.59794e+07	8.7396e+07	2.9985e+07	1.18984e+08	3.53964e+07	3.73229e+07	0	8.24243e+07	6.20825e+07	2.48752e+07	1.48877e+07	2.85139e+07	3.1635e+07	8.5825e+07	8.2574e+07	7.12848e+07	4.39773e+07	5.87289e+07	1.65246e+07	8.38884e+07	6.1962e+07	1.75622e+08	3.86521e+07	3.60298e+07	1.29445e+07	8.49373e+07	1.46502e+07	335084976	2.27011e+07	2.45303e+07	1.3502e+07	4.61548e+07	4.28319e+07	3.32197e+07	1.03887e+07	2.91249e+07	3.95924e+07	7.48942e+07	7.45306e+07	5.42328e+07	4.18394e+07	2.04652e+07	3.58516e+07	7.94077e+07	2.19285e+07	1.29882e+07	1.33434e+07	3.08915e+07	8.54138e+07	5.26844e+07	237123717	1.691e+07	7.15588e+07	6.79139e+07	3.32424e+07	2.84352e+07	3.31345e+07	8.09715e+07	2.47767e+07	3.5959e+07	5.75162e+07	8.48296e+07	8.03412e+07	4.34717e+07	4.61204e+07	6.54921e+07	4.8585e+07	6.72826e+07	9.98925e+07	4.98073e+07	8.96119e+07	3.47552e+07
O43295	SLIT-ROBO Rho GTPase-activating protein 3	SRGAP3	SRGAP3	LRSDGAAIPR	S858	1xPhospho [S3]	5.95523e+06	0	0	0	5.65445e+06	0	4.22063e+06	8.19641e+06	0	5.21793e+06	1.10794e+07	2.9951e+06	5.29838e+06	0	0	0	1.02587e+07	0	0	0	1.24198e+07	0	0	0	0	0	1.30758e+07	0	6.37752e+06	5.90939e+06	0	0	0	3.72648e+06	0	0	1.93058e+07	7.03907e+06	0	1.45682e+07	0	7.21648e+06	6.21571e+06	0	7.14389e+06	3.99744e+06	0	5.99815e+06	7.21064e+06	8.33365e+06	6.39959e+06	8.32833e+06	7.98008e+06	1.346e+07	4.93226e+06	6.30213e+06	3.1591e+06	4.00244e+06	3.92974e+06	8.50827e+06	9.22253e+06	0	8.19925e+06	0	3.33416e+06	0	6.96247e+06	9.46063e+06	3.60655e+06	7.73337e+06	3591326	7.42492e+06	4.63042e+06	8.60145e+06	0	7.9937e+06	3.44004e+06	5.89276e+06	4.20295e+06	2.2832e+06	0	6.84841e+06	1.25991e+07	1.84133e+07	9.53461e+06	0	6.48351e+06	0	6.57089e+06	4.33989e+06	5.28605e+06	1.67143e+06	0	1.03864e+07	0	0	0	1.05131e+07	1.1363e+07	2.15487e+07	2.12657e+07	0	0	548178	1.22139e+06	0	0	5.06781e+06	0	0	2.74075e+06	3.43491e+06	2.50262e+06	0	0	5.18499e+06	0	0	0	0	0	0
O43295	SLIT-ROBO Rho GTPase-activating protein 3	SRGAP3	SRGAP3	AAACPSSPHKIPLTR	S895	1xCarbamidomethyl [C4]; 1xPhospho [S7]	0	0	0	0	0	0	0	0	0	0	0	0	0	0	0	0	0	0	0	546317	1.55742e+06	0	0	0	0	0	1.68726e+06	1.08886e+06	0	0	0	0	0	0	0	0	0	0	828379	0	0	0	980137	0	0	0	0	0	889596	0	0	1.01563e+06	0	0	0	0	0	0	0	0	0	0	0	0	0	0	0	0	0	0	0	0	0	0	0	0	0	0	0	0	0	0	0	0	0	0	1.3719e+06	684052	0	0	0	0	0	0	0	0	0	0	0	0	0	0	0	0	0	0	0	0	0	0	0	0	0	0	0	0	0	0	0	0	0	0
O75044	SLIT-ROBO Rho GTPase-activating protein 2	SRGAP2	SRGAP2;SRGAP1;SRGAP2B;SRGAP2C	LDSPQIR	S916	1xPhospho [S3]	2.35455e+06	0	5.65038e+06	1.78656e+06	1.72438e+06	1.93246e+06	0	735082	748359	0	2.12707e+06	0	0	0	0	893428	1.01692e+06	0	0	2.10739e+06	0	0	1.32274e+06	1.18478e+06	0	3.8401e+06	3.55871e+06	8.74076e+06	724124	1.63146e+06	3.01103e+06	1.67548e+06	0	7.12898e+06	1.02292e+06	2.00079e+06	1.95188e+06	1.59811e+06	797961	0	1.84299e+06	0	3.57229e+06	3.41626e+06	0	0	1.50981e+06	0	1.04688e+06	0	2.1892e+06	1.50956e+06	1.44329e+06	4.68442e+06	1.11747e+06	0	0	4.36948e+06	1.28084e+06	1.20162e+06	690343	1.38688e+06	1.27688e+06	0	0	1.46736e+06	965915	8.02845e+06	0	2.66397e+06	2.21302e+06	2.64742e+06	1.63885e+06	1.03766e+06	1.06683e+06	0	1.5404e+06	5.79552e+06	1.69982e+06	1.87555e+06	0	3.04168e+06	2.72014e+06	0	0	3.10463e+06	1.48164e+06	6.36668e+06	1.82204e+06	2.15853e+06	0	0	0	2.42569e+06	0	0	0	0	0	0	9.36202e+06	0	1.14822e+06	0	0	0	0	2.50783e+06	0	0	0	1.13681e+06	0	0	0	0	0	0	0	1.59773e+06	0	0
O75044	SLIT-ROBO Rho GTPase-activating protein 2	SRGAP2	SRGAP2;SRGAP1;SRGAP2B;SRGAP2C	VSGSQVEVNDIK	S529	1xPhospho [S2]	0	0	0	0	0	0	486773	480443	0	0	761421	0	0	0	607252	0	0	0	1.85689e+06	0	549378	0	0	0	0	641559	0	0	0	0	1.09617e+06	0	0	1.90589e+06	1.28703e+06	1.02096e+06	1.23615e+06	828892	0	0	0	0	0	0	616552	0	934732	0	0	0	0	0	866056	0	1.10947e+06	0	0	0	0	0	0	0	1.32591e+06	0	0	0	1.1659e+06	0	0	522754	905065	0	0	888079	0	0	0	2.06479e+06	0	0	0	0	0	0	0	0	1.01407e+06	935931	0	0	0	1.43718e+06	0	0	0	0	0	0	0	0	0	0	0	0	551616	0	0	0	0	1.44879e+06	0	0	1.0184e+06	0	0	0	0	1.30207e+06	0	0	0	0
O75044	SLIT-ROBO Rho GTPase-activating protein 2	SRGAP2	SRGAP2;SRGAP1;SRGAP2B;SRGAP2C	SASTAGDIACAFRPVK	S1013	1xCarbamidomethyl [C10]; 1xPhospho [S3]	0	0	0	0	0	0	0	0	0	263613	0	0	0	748911	0	0	0	0	0	0	0	0	0	0	0	0	0	0	0	0	0	699117	0	0	7.62178e+06	1.06073e+07	0	0	679407	0	3.0976e+06	0	0	0	0	0	0	3.66619e+06	986159	0	0	0	0	0	0	0	0	0	0	1.22856e+06	0	0	0	0	0	0	0	0	0	0	4.50532e+06	0	0	0	0	0	0	4.11225e+06	0	0	935015	0	1.77291e+06	559701	0	0	0	0	0	0	5.6834e+06	0	0	0	0	0	0	0	0	0	0	0	585868	0	0	0	520121	0	198016	588072	0	0	0	0	332208	369012	0	0	0	0	1.54247e+06	0
A0A2X0SFI2	SRGAP1 (Fragment)	SRGAP1	SRGAP1;SRGAP2	STESVKSTVSETYLSKPSIAK	S407	2xPhospho [S1; S4]	937365	0	0	0	0	0	0	1.20932e+06	0	0	0	0	0	0	0	0	0	0	1.48945e+06	0	0	0	828912	0	0	0	1.0454e+06	1.1925e+06	1.9866e+06	1.02224e+06	0	0	0	1.51239e+06	0	0	0	0	0	0	0	0	0	0	0	0	0	0	0	0	0	0	403920	0	0	0	0	0	0	0	0	0	974363	0	0	0	0	0	0	475125	0	0	0	0	985124	0	0	0	0	0	0	0	0	0	0	0	0	0	0	0	0	0	0	0	0	0	0	0	0	0	0	0	0	0	0	0	0	0	0	0	1.55785e+06	0	0	0	0	0	0	0	0	0	0	0
A0A2X0SFI2	SRGAP1 (Fragment)	SRGAP1	SRGAP1;SRGAP2	STESVKSTVSETYLSKPSIAK	S410	2xPhospho [S1; S4]	937365	0	0	0	0	0	0	1.20932e+06	0	0	0	0	0	0	0	0	0	0	1.48945e+06	0	0	0	828912	0	0	0	1.0454e+06	1.1925e+06	1.9866e+06	1.02224e+06	0	0	0	1.51239e+06	0	0	0	0	0	0	0	0	0	0	0	0	0	0	0	0	0	0	403920	0	0	0	0	0	0	0	0	0	974363	0	0	0	0	0	0	475125	0	0	0	0	985124	0	0	0	0	0	0	0	0	0	0	0	0	0	0	0	0	0	0	0	0	0	0	0	0	0	0	0	0	0	0	0	0	0	0	0	1.55785e+06	0	0	0	0	0	0	0	0	0	0	0
Q8NEF9	Serum response factor-binding protein 1	SRFBP1	SRFBP1	SLDFPQNEPQIK	S367	1xPhospho [S1]	1.14455e+06	3.12096e+06	3.90493e+06	1.35414e+06	1.01922e+06	4.34894e+06	1.00707e+06	1.96218e+06	0	0	3.12695e+06	4.1279e+06	0	0	936078	0	0	1.6777e+06	0	2.00238e+06	7.55943e+06	0	2.33113e+06	987703	2.72232e+06	1.50457e+06	3.47305e+06	2.21507e+06	1.13184e+06	0	1.43625e+06	2.88029e+06	0	0	619015	920959	939561	3.50036e+06	1.1256e+06	4.92621e+06	2.87883e+06	0	2.32451e+06	0	3.45839e+06	1.88202e+06	2.64567e+06	2.05871e+06	2.43676e+06	0	0	3.78346e+06	3.38849e+06	2.34265e+06	1.81599e+06	1.89794e+06	1.16392e+06	2.02387e+06	2.85738e+06	2.24294e+06	3.14938e+06	0	2.76306e+06	0	1.74258e+06	1.185e+06	2.30503e+06	0	1.39366e+06	5.47886e+06	6287483	1.21518e+06	2.3421e+06	3.93951e+06	2.72987e+06	2.40217e+06	2.60863e+06	884550	0	1.05321e+06	3.7946e+06	0	0	0	0	673969	1.49637e+06	1.1746e+06	3.13611e+06	2.13333e+06	0	0	0	0	0	0	0	0	0	0	0	0	2.27391e+06	4.97598e+06	1.32229e+06	1.00328e+06	0	0	0	92734.3	0	0	1.75708e+06	2.77605e+06	0	0	0	2.92623e+06	0	0	1.60443e+06	2.62043e+06
A0A087X165	SRC kinase-signaling inhibitor 1	SRCIN1	SRCIN1	RFSNVGLVHTSER	S45	1xPhospho [S3]	0	0	6.89168e+06	0	0	3.25384e+06	0	0	0	0	2.94878e+06	0	6.10599e+06	0	2.07888e+06	0	0	0	0	0	3.70741e+06	0	0	0	0	1.79438e+06	8.06337e+06	1.85775e+07	1.94947e+06	4.58799e+06	0	0	0	0	0	2.89883e+06	0	0	2.71529e+06	0	1.94183e+06	0	1.59101e+06	5.9619e+06	407281	0	0	1.80148e+07	4.28465e+06	1.40685e+06	0	4.84895e+06	1.06722e+06	0	612092	2.90013e+06	0	2.41189e+06	0	0	808655	0	2.50839e+06	0	0	0	709940	2.13097e+06	954619	1.2377e+07	11746737	3.06969e+06	728643	1.16141e+06	406743	0	0	2.11568e+06	0	0	5.46429e+06	0	0	0	0	948274	4.19888e+06	1.59822e+06	0	0	0	0	0	0	0	0	0	0	3.00955e+06	0	2.4126e+06	0	0	0	0	0	0	0	0	0	0	0	0	0	0	0	0	0	0	0	0	0
A0A0A0MS59	Helicase SRCAP	SRCAP	SRCAP	GAASTLVPGVSETSASPGSPSVR	S2531	1xPhospho [S19]	0	0	7.79473e+06	0	852303	2.09224e+06	616984	1.66901e+06	0	236826	0	0	0	0	2.14793e+06	0	0	0	183721	870015	1.35398e+06	0	0	1.07878e+06	0	0	1.05708e+06	6.67208e+06	0	0	0	0	0	0	0	3.14415e+06	0	2.54742e+06	4.8717e+06	0	0	0	839675	0	2.32834e+06	0	0	1.61641e+06	1.24558e+06	7.09662e+06	0	0	0	0	0	973516	0	4.15828e+06	0	0	0	0	0	0	0	0	0	0	585896	2.13376e+06	2.94173e+06	0	0	963317	1.21624e+06	0	0	0	0	0	0	0	0	0	0	0	986370	0	0	0	0	0	0	0	0	0	0	0	0	0	0	0	0	0	0	0	1.46192e+06	1.28893e+06	0	317964	0	0	0	0	0	0	0	0	323354	0	0	0
A0A0A0MS59	Helicase SRCAP	SRCAP	SRCAP	DEEQSEADAGSGPPTPGPTTLGPK	S371	2xPhospho [S11; T15]	4.53955e+06	5.61173e+06	5.6347e+06	5.73469e+06	5.60417e+06	6.09414e+06	5.13596e+06	4.96407e+06	8.58333e+06	4.79988e+06	4.50729e+06	3.01263e+06	7.99082e+06	0	2.99252e+06	9.80573e+06	7.00843e+06	8.69707e+06	9.19708e+06	6.76719e+06	7.63802e+06	6.66492e+06	7.03137e+06	8.00134e+06	4.2812e+06	5.51307e+06	2.89376e+06	1.27691e+07	2.94912e+06	6.45761e+06	5.1225e+06	7.445e+06	0	7.19426e+06	3.85789e+06	3.57362e+06	9.15862e+06	3.37376e+06	2.06212e+06	5.16051e+06	7.37988e+06	4.92516e+06	5.56682e+06	5.86304e+06	5.41818e+06	4.55179e+06	3.7613e+06	4.5973e+06	5.36875e+06	4.94928e+06	6.05957e+06	5.84291e+06	4.80814e+06	4.34482e+06	3.42097e+06	4.07289e+06	3.49309e+06	1.3103e+06	4.70923e+06	3.78368e+06	2.86525e+06	5.84342e+06	3.60767e+06	0	4.6344e+06	2.37746e+06	4.15383e+06	6.06831e+06	4.92341e+06	6.53593e+06	4298549	6.34583e+06	3.88869e+06	3.66591e+06	4.51556e+06	5.30201e+06	4.41914e+06	5.13095e+06	3.90479e+06	3.69058e+06	3.51426e+06	7.62271e+06	3.3024e+06	0	2.67237e+06	8.56568e+06	6.11369e+06	5.49108e+06	5.12516e+06	5.4587e+06	6.77151e+06	3.99134e+06	0	0	3.48132e+06	3.21953e+06	3.14527e+06	0	2.09665e+06	2.46992e+06	3.55022e+06	0	4.50387e+06	1.88693e+06	0	3.18492e+06	2.80895e+06	6.11673e+06	0	5.43141e+06	7.85826e+06	3.58503e+06	3.7453e+06	5.04436e+06	0	0	0	5.18791e+06	0	1.66502e+06	6.64806e+06	6.02887e+06
A0A0A0MS59	Helicase SRCAP	SRCAP	SRCAP	DEEQSEADAGSGPPTPGPTTLGPK	T375	2xPhospho [S11; T15]	4.53955e+06	5.61173e+06	5.6347e+06	5.73469e+06	5.60417e+06	6.09414e+06	5.13596e+06	4.96407e+06	8.58333e+06	4.79988e+06	4.50729e+06	3.01263e+06	7.99082e+06	0	2.99252e+06	9.80573e+06	7.00843e+06	8.69707e+06	9.19708e+06	6.76719e+06	7.63802e+06	6.66492e+06	7.03137e+06	8.00134e+06	4.2812e+06	5.51307e+06	2.89376e+06	1.27691e+07	2.94912e+06	6.45761e+06	5.1225e+06	7.445e+06	0	7.19426e+06	3.85789e+06	3.57362e+06	9.15862e+06	3.37376e+06	2.06212e+06	5.16051e+06	7.37988e+06	4.92516e+06	5.56682e+06	5.86304e+06	5.41818e+06	4.55179e+06	3.7613e+06	4.5973e+06	5.36875e+06	4.94928e+06	6.05957e+06	5.84291e+06	4.80814e+06	4.34482e+06	3.42097e+06	4.07289e+06	3.49309e+06	1.3103e+06	4.70923e+06	3.78368e+06	2.86525e+06	5.84342e+06	3.60767e+06	0	4.6344e+06	2.37746e+06	4.15383e+06	6.06831e+06	4.92341e+06	6.53593e+06	4298549	6.34583e+06	3.88869e+06	3.66591e+06	4.51556e+06	5.30201e+06	4.41914e+06	5.13095e+06	3.90479e+06	3.69058e+06	3.51426e+06	7.62271e+06	3.3024e+06	0	2.67237e+06	8.56568e+06	6.11369e+06	5.49108e+06	5.12516e+06	5.4587e+06	6.77151e+06	3.99134e+06	0	0	3.48132e+06	3.21953e+06	3.14527e+06	0	2.09665e+06	2.46992e+06	3.55022e+06	0	4.50387e+06	1.88693e+06	0	3.18492e+06	2.80895e+06	6.11673e+06	0	5.43141e+06	7.85826e+06	3.58503e+06	3.7453e+06	5.04436e+06	0	0	0	5.18791e+06	0	1.66502e+06	6.64806e+06	6.02887e+06
A0A0A0MS59	Helicase SRCAP	SRCAP	SRCAP	AGAPVGGSPGLAK	S2889	1xPhospho [S8]	6.43074e+06	6.36463e+06	9.85856e+06	8.05366e+06	6.34807e+06	9.19731e+06	6.38335e+06	7.74891e+06	4.75025e+06	8.51562e+06	8.80917e+06	5.22646e+06	1.14651e+07	8.04724e+06	1.29237e+07	8.18779e+06	7.08473e+06	6.77155e+06	7.37879e+06	1.21525e+07	6.40284e+06	3.74112e+06	1.06917e+07	9.85954e+06	7.37346e+06	1.01707e+07	7.0575e+06	2.33175e+07	7.92137e+06	7.98797e+06	1.09611e+07	7.54915e+06	0	8.93067e+06	5.85121e+06	6.63125e+06	1.11794e+07	8.32835e+06	7.73798e+06	3.62921e+06	8.51109e+06	4.72378e+06	5.64861e+06	4.63696e+06	4.97977e+06	6.16378e+06	4.2265e+06	3.81114e+06	4.88796e+06	5.58048e+06	4.86179e+06	5.1473e+06	4.20036e+06	4.79291e+06	4.66985e+06	5.66071e+06	4.12509e+06	3.36483e+06	6.2441e+06	5.19819e+06	3.83894e+06	0	5.32581e+06	0	4.23868e+06	0	4.18289e+06	6.95126e+06	5.96331e+06	5.35471e+06	8172027	5.68497e+06	5.26816e+06	6.09336e+06	6.61759e+06	4.31279e+06	4.0288e+06	7.47651e+06	3.91802e+06	5.34444e+06	4.14699e+06	3.98537e+06	5.92003e+06	7.81751e+06	2.6573e+06	3.434e+06	5.03732e+06	4.25222e+06	4.45444e+06	6.32031e+06	3.8113e+06	3.59926e+06	6.96938e+06	8.42009e+06	3.6501e+06	4.90674e+06	5.97005e+06	6.98478e+06	5.50652e+06	5.99318e+06	1.07278e+07	0	5.51118e+06	4.59473e+06	6.72331e+06	5.08333e+06	7.07586e+06	6.91142e+06	4.66972e+06	5.30759e+06	4.30298e+06	4.62694e+06	4.55023e+06	4.85131e+06	5.70441e+06	7.27349e+06	4.81528e+06	5.02186e+06	5.54263e+06	3.10388e+06	6.56848e+06	3.61049e+06
A0A0A0MS59	Helicase SRCAP	SRCAP	SRCAP	SGPPSPPSTATSFGGPRPR	S1600	1xPhospho [S5]	1.32352e+06	5.16579e+06	8.3661e+06	4.03994e+06	4.067e+06	3.73479e+06	3.6456e+06	2.08261e+06	1.51206e+06	1.70512e+06	3.53863e+06	0	2.5281e+06	0	3.90842e+06	4.16444e+06	1.65509e+06	2.40558e+06	0	3.3147e+06	7.12364e+06	1.41009e+06	4.35601e+06	5.73481e+06	0	2.91276e+06	3.24707e+06	3.32676e+06	3.27767e+06	3.34134e+06	2.92476e+06	2.34316e+06	0	6.42546e+06	3.80557e+06	2.28311e+06	1.74775e+06	5.69473e+06	9.95918e+06	1.7932e+06	1.75799e+06	5.78896e+06	3.55895e+06	3.6374e+06	941023	3.40258e+06	0	3.81635e+06	3.07885e+06	6.57794e+06	3.78572e+06	0	0	1.68843e+06	0	1.19591e+06	3.31441e+06	544769	1.39481e+06	0	0	3.84276e+06	0	5.8232e+06	1.40807e+06	0	6.48325e+06	3.71567e+06	1.62966e+06	2.41468e+06	3.95931e+06	3.71107e+06	2.02211e+06	2.68072e+06	1.81726e+06	1.79585e+06	0	4.68539e+06	1.00117e+06	1.20445e+06	0	0	0	0	0	5.46106e+06	3.65691e+06	3.50188e+06	2.50341e+06	0	3.54771e+06	2.99969e+06	0	1.76061e+06	0	2.78792e+06	3.91818e+06	6.66868e+06	5.47207e+06	2.68217e+06	6.62045e+06	5.23227e+06	3.28649e+06	3.17915e+06	4.10103e+06	0	2.72866e+06	2.24174e+06	0	2.44914e+06	1.95423e+06	0	2.71839e+06	2.96979e+06	0	0	0	0	2.68644e+06	0	0	3.50854e+06
A0A0A0MS59	Helicase SRCAP	SRCAP	SRCAP	YSDLLSQSLNQPLTSSK	S53	1xPhospho [S8]	204727	8.91816e+06	7.4488e+06	5.80434e+06	405982	1.45653e+07	5.4843e+06	7.32912e+06	2.74532e+06	0	6.14308e+06	0	0	0	3.53873e+06	470685	0	162836	487466	0	0	309909	76211.5	0	0	0	0	5.33e+06	6.98616e+06	0	0	244223	0	173650	1.53963e+07	3.38402e+07	7.78118e+06	0	8.86518e+06	0	7.72366e+06	0	4.61307e+06	0	3.55341e+06	3.15774e+06	3.32072e+06	1.61227e+07	3.45792e+06	4.51619e+06	0	2.46362e+06	3.12154e+06	0	1.99429e+06	3.64998e+06	0	4.91017e+06	4.98679e+06	824090	2.18663e+06	0	1.97242e+06	0	6.78476e+06	2.5658e+06	1.49143e+06	0	6.72813e+06	3.87694e+06	3.48022e+06	0	4.33922e+06	4.04324e+06	3.84465e+06	2.38626e+06	3.15621e+06	411440	0	1.52684e+06	5.58427e+06	0	0	0	0	95349.1	7.10565e+06	4.53815e+06	4.24074e+06	2.5823e+06	0	1.52802e+06	0	0	0	0	0	0	0	0	0	0	1.35839e+06	8.76025e+06	2.68887e+06	0	1.90357e+06	179417	0	192225	3.28622e+06	327467	3.25169e+06	1.68645e+07	381376	0	0	0	263876	0	0	0
A0A0A0MS59	Helicase SRCAP	SRCAP	SRCAP	GAASTLVPGVSETSASPGSPSVR	S2528	2xPhospho [S16; S19]	0	0	0	0	0	0	0	0	0	0	0	0	0	0	0	0	0	0	0	0	0	0	0	0	0	0	0	1.48019e+06	0	0	0	0	0	0	0	0	0	0	0	0	0	0	0	0	0	0	0	0	0	0	0	0	0	0	0	0	0	0	0	0	0	0	0	0	0	0	0	0	0	0	0	0	0	0	0	0	0	0	0	0	0	0	0	0	0	0	0	0	0	0	0	0	0	0	0	0	0	0	0	0	0	0	0	0	0	0	0	0	0	0	0	0	0	0	0	0	0	0	0	0	0	0
A0A0A0MS59	Helicase SRCAP	SRCAP	SRCAP	GAASTLVPGVSETSASPGSPSVR	S2531	2xPhospho [S16; S19]	0	0	0	0	0	0	0	0	0	0	0	0	0	0	0	0	0	0	0	0	0	0	0	0	0	0	0	1.48019e+06	0	0	0	0	0	0	0	0	0	0	0	0	0	0	0	0	0	0	0	0	0	0	0	0	0	0	0	0	0	0	0	0	0	0	0	0	0	0	0	0	0	0	0	0	0	0	0	0	0	0	0	0	0	0	0	0	0	0	0	0	0	0	0	0	0	0	0	0	0	0	0	0	0	0	0	0	0	0	0	0	0	0	0	0	0	0	0	0	0	0	0	0	0	0
P12931	Proto-oncogene tyrosine-protein kinase Src	SRC	SRC;FYN;LCK;YES1	SLEPAENVHGAGGGAFPASQTPSKPASADGHR	S17	1xPhospho [S1]	4.6517e+07	6.10824e+07	1.1928e+08	4.75122e+07	1.01899e+08	7.04803e+07	8.40477e+07	7.67366e+07	4.72664e+07	5.55124e+07	6.95261e+07	7.89241e+07	1.03022e+08	1.19951e+08	5.59354e+07	67264598	3.92662e+07	3.66203e+07	5.85228e+07	5.73167e+07	8.92077e+07	3.77655e+07	1.15639e+08	7.23785e+07	4.52242e+07	4.22135e+07	1.0504e+08	1.12971e+08	1.31338e+08	61704369	7.8737e+07	7.7831e+07	8.16661e+07	1.31905e+08	7.59994e+07	9.33454e+07	5.95322e+07	9.89002e+07	113092209	5.93734e+07	6.37525e+07	7.07387e+07	4.18524e+07	8.07439e+07	6.83013e+07	8.3504e+07	3.42352e+07	1.21882e+08	7.74265e+07	1.78959e+08	7.16914e+07	7.30529e+07	3.93248e+07	1.68663e+07	6.04449e+07	6.60727e+07	4.74748e+07	4.50581e+07	6.76872e+07	3.95723e+07	4.74108e+07	6.06605e+07	5.14832e+07	2.37997e+07	4.62333e+07	1.56187e+07	9.93364e+07	7.55955e+07	6.78745e+07	1.07164e+08	6.87858e+07	5.87791e+07	6.13133e+07	8.87012e+07	8.68568e+07	1.42285e+08	7.6326e+07	3.95739e+07	3.81568e+07	9.37143e+07	109476959	5.31876e+07	5.01566e+07	2.72154e+07	6.43624e+07	5.88676e+07	6.72311e+07	4.27775e+07	4.76458e+07	5.31054e+07	4.98122e+07	3.94769e+07	8.51087e+07	8.91418e+07	8.15755e+07	4.73334e+07	6.13844e+07	9.88169e+07	9.42469e+07	4.69043e+07	1.21759e+08	9.14611e+07	4.6247e+07	1.2312e+08	7.4345e+07	5.72696e+07	4.42065e+07	3.47706e+07	5.46706e+07	8.0984e+07	3.49057e+07	5.00088e+07	4.56235e+07	6.24753e+07	5.69756e+07	1.54844e+08	5.33403e+07	6.02134e+07	1.20316e+08	7.88458e+07	9.0418e+07	5.0846e+07
P12931	Proto-oncogene tyrosine-protein kinase Src	SRC	SRC;FYN;LCK;YES1	GPSAAFAPAAAEPK	S51	1xPhospho [S3]	2.5805e+06	0	4.11426e+06	1.12745e+06	1.30999e+06	1.47651e+06	1.57633e+06	2.95742e+06	4.02452e+06	0	2.65647e+06	0	1.73909e+06	0	0	0	2.98617e+06	1.42602e+06	0	819130	898655	0	0	0	0	0	1.76969e+06	1.92972e+06	0	1.71295e+06	2.21344e+06	0	0	0	1.26562e+06	3.54177e+06	2.82947e+06	0	0	0	0	2.39255e+06	2.57078e+06	2.33173e+06	1.15161e+06	1.65878e+06	7.81326e+06	1.7999e+06	1.07053e+06	2.77681e+06	4.72885e+06	5.18463e+06	2.72134e+06	2.33725e+06	2.32099e+06	2.58019e+06	2.88711e+06	2.49352e+06	4.76679e+06	3.64995e+06	2.86196e+06	0	5.32494e+06	0	0	1.55308e+06	3.61437e+06	7.94196e+06	1.21059e+06	1.24208e+07	6080882	5.5683e+06	0	4.72879e+06	4.32112e+06	1.05839e+07	3.77382e+06	5.95365e+06	3.08655e+06	3.36428e+06	3.85621e+06	0	1.75363e+06	0	2.26241e+06	1.09004e+06	2.17195e+06	2.27974e+06	4.65585e+06	2.25574e+06	2.6814e+06	962571	0	0	0	0	0	0	0	0	2.34125e+06	0	1.96493e+06	0	0	3.00711e+06	1.36515e+06	3.71955e+06	0	0	2.36126e+06	3.18469e+06	2.38276e+06	2.77829e+06	0	0	0	2.47118e+06	0	2.41787e+06	8.81168e+06	1.57505e+06
P12931	Proto-oncogene tyrosine-protein kinase Src	SRC	SRC;FYN;LCK;YES1	RRSLEPAENVHGAGGGAFPASQTPSKPASADGHR	S17	1xPhospho [S3]	7.3605e+07	1.82303e+08	1.35871e+08	1.0976e+08	3.4164e+08	270126311	2.87521e+08	1.53187e+08	1.35315e+08	2.15261e+08	195906785	1.53618e+08	1.50068e+08	3.52809e+08	1.39542e+08	1.19774e+08	1.13732e+08	4.97009e+07	2.50191e+08	9.26522e+07	2.72445e+08	2.18477e+08	3.03607e+08	1.3768e+08	1.26441e+08	1.00107e+08	1.97562e+08	1.35431e+08	2.32219e+08	1.9525e+08	2.69528e+08	1.67947e+08	3.06057e+08	1.87386e+08	2.02371e+08	8.35844e+07	5.60788e+07	2.41193e+08	2.46902e+08	1.20215e+08	9.30402e+07	5.14724e+08	1.91441e+08	5.07206e+08	2.33111e+08	2.08486e+08	5.31972e+07	1.92075e+08	1.64756e+08	139467604	483604778	1.60515e+08	1.18622e+08	5.57542e+07	1.44204e+08	9.17836e+07	2.57873e+08	2.33834e+07	1.3566e+08	1.06889e+08	1.06654e+08	6.41034e+08	1.01065e+08	2.08536e+08	7.85429e+07	2.17751e+07	5.02623e+08	6.44531e+08	8.35452e+07	3.39826e+08	1.70122e+08	9.45217e+07	2.88435e+08	5.49335e+07	2.11818e+08	562028781	120198518	1.27961e+08	3.12688e+08	1.99168e+08	1.82576e+08	3.39519e+08	2.55019e+08	245056633	1.41388e+08	5.30513e+08	2.86002e+08	1.37205e+08	1.28918e+08	1.62748e+08	4.87276e+08	348261139	2.21531e+08	1.67702e+08	1.91713e+08	1.50536e+08	5.60456e+08	3.92073e+08	2.29059e+08	8.07958e+07	5.41252e+08	4.65992e+08	2.90982e+08	3.68151e+08	1.46297e+08	1.03096e+08	1.47373e+08	1.6435e+08	1.73605e+08	4.25917e+08	1.53146e+08	1.28265e+08	1.2458e+08	2.35004e+08	2.7197e+08	4.0397e+08	2.67067e+08	1.67023e+08	3.69292e+08	7.07495e+07	1.80414e+08	1.22496e+08
Q8N5C6	S1 RNA-binding domain-containing protein 1	SRBD1	SRBD1	SLGLGPGER	S964	1xPhospho [S1]	0	0	0	0	0	0	0	0	0	828543	0	0	0	0	0	0	0	0	0	3.12187e+06	0	0	0	0	0	0	0	1.41204e+06	0	0	0	0	3.68805e+06	0	0	0	0	0	361322	0	0	0	0	0	0	0	0	0	0	0	0	0	0	0	0	0	0	0	0	0	0	0	0	0	0	0	0	0	0	0	0	0	0	0	0	0	0	0	0	0	915062	0	0	0	0	0	0	0	0	0	0	0	0	0	0	0	0	0	0	0	0	0	0	0	0	0	0	0	0	0	0	0	0	0	0	0	0	0	0	0	0	0
A0A024QZH6	Serine arginine-rich pre-mRNA splicing factor SR-A1, isoform CRA_a	SR-A1	SR-A1;SCAF1	SPSPAPAPAPAAAAGPPTR	S498	2xPhospho [S1; S3]	2.14923e+08	1.18808e+08	2.09618e+08	1.04876e+08	2.70249e+08	2.8344e+08	3.56537e+08	3.19401e+08	2.67863e+08	2.52661e+08	3.07318e+08	3.5747e+08	5.7178e+08	4.08005e+06	5.29528e+08	2.64449e+08	2.16152e+08	229056465	1.76333e+08	1.12482e+08	3.19084e+08	111894630	1.84609e+08	1.90461e+08	4.85188e+08	2.26062e+08	3.18746e+08	101964415	3.43278e+08	2.31092e+08	6.26795e+07	1.77055e+08	3.24403e+06	3.0555e+08	2.31589e+08	4.30635e+08	2.37229e+08	2.08126e+08	533018943	6.19439e+08	3.15333e+08	2.86081e+07	3.10296e+08	2.38646e+07	2.89195e+08	4.01915e+08	2.57906e+08	6.84664e+08	5.93569e+08	3.23314e+08	1.34288e+08	5.02683e+08	2.95315e+08	821348764	2.61605e+08	5.17425e+08	1.51425e+08	350290549	2.51424e+08	3.30324e+08	416916100	3.69285e+07	386771160	0	3.50689e+08	6.49476e+08	1.60381e+08	1.51162e+08	5.51357e+08	8.50449e+08	5.89707e+08	6.54201e+08	190807773	4.73744e+08	3.71064e+08	3.25645e+08	4.81221e+08	2.40726e+08	4.63577e+07	602355557	4.85645e+08	1.02369e+08	1.37503e+08	1.58361e+06	3.68026e+08	4.09087e+07	1.38624e+08	2.35376e+08	3.44084e+08	2.44692e+08	3.12642e+07	2.08669e+08	3.72497e+08	350454367	1.1848e+08	2.82543e+07	6.3284e+07	2.30185e+08	2.92777e+08	5.42702e+08	305497497	2.42127e+08	1.18068e+08	2.62571e+08	4.65274e+08	4.64148e+08	9.0329e+07	1.15653e+08	2.78345e+08	2.63991e+08	2.91429e+08	4.79451e+08	4.4115e+08	2.67761e+08	0	5.33511e+06	1.71796e+06	3.4036e+08	0	4.33975e+08	3.55182e+08	2.37214e+08
A0A024QZH6	Serine arginine-rich pre-mRNA splicing factor SR-A1, isoform CRA_a	SR-A1	SR-A1;SCAF1	SPSPAPAPAPAAAAGPPTR	S500	2xPhospho [S1; S3]	2.14923e+08	1.18808e+08	2.09618e+08	1.04876e+08	2.70249e+08	2.8344e+08	3.56537e+08	3.19401e+08	2.67863e+08	2.52661e+08	3.07318e+08	3.5747e+08	5.7178e+08	4.08005e+06	5.29528e+08	2.64449e+08	2.16152e+08	229056465	1.76333e+08	1.12482e+08	3.19084e+08	111894630	1.84609e+08	1.90461e+08	4.85188e+08	2.26062e+08	3.18746e+08	101964415	3.43278e+08	2.31092e+08	6.26795e+07	1.77055e+08	3.24403e+06	3.0555e+08	2.31589e+08	4.30635e+08	2.37229e+08	2.08126e+08	533018943	6.19439e+08	3.15333e+08	2.86081e+07	3.10296e+08	2.38646e+07	2.89195e+08	4.01915e+08	2.57906e+08	6.84664e+08	5.93569e+08	3.23314e+08	1.34288e+08	5.02683e+08	2.95315e+08	821348764	2.61605e+08	5.17425e+08	1.51425e+08	350290549	2.51424e+08	3.30324e+08	416916100	3.69285e+07	386771160	0	3.50689e+08	6.49476e+08	1.60381e+08	1.51162e+08	5.51357e+08	8.50449e+08	5.89707e+08	6.54201e+08	190807773	4.73744e+08	3.71064e+08	3.25645e+08	4.81221e+08	2.40726e+08	4.63577e+07	602355557	4.85645e+08	1.02369e+08	1.37503e+08	1.58361e+06	3.68026e+08	4.09087e+07	1.38624e+08	2.35376e+08	3.44084e+08	2.44692e+08	3.12642e+07	2.08669e+08	3.72497e+08	350454367	1.1848e+08	2.82543e+07	6.3284e+07	2.30185e+08	2.92777e+08	5.42702e+08	305497497	2.42127e+08	1.18068e+08	2.62571e+08	4.65274e+08	4.64148e+08	9.0329e+07	1.15653e+08	2.78345e+08	2.63991e+08	2.91429e+08	4.79451e+08	4.4115e+08	2.67761e+08	0	5.33511e+06	1.71796e+06	3.4036e+08	0	4.33975e+08	3.55182e+08	2.37214e+08
A0A024QZH6	Serine arginine-rich pre-mRNA splicing factor SR-A1, isoform CRA_a	SR-A1	SR-A1;SCAF1	QRSPSPAPAPAPAAAAGPPTR	S498	2xPhospho [S3; S5]	5.2948e+07	1.92421e+07	5.19979e+07	3.63568e+07	3.33489e+07	8.79404e+06	6.6382e+07	102491715	2.37639e+07	2.67089e+07	5.37681e+07	2.96665e+07	7.17365e+07	6.55561e+06	6.03693e+07	4.70943e+07	5.20272e+07	8.06923e+07	2.36759e+07	1.0341e+08	2.53799e+07	1.5238e+07	3.52179e+07	3.61408e+07	5.78468e+07	8.65943e+07	7.90853e+07	1.55714e+08	8.2427e+07	3.08118e+07	6.1496e+07	1.18758e+08	1.70041e+07	9.22212e+07	5.65841e+07	5.98565e+07	1.38662e+08	6.23833e+07	8.2394e+07	7.66757e+07	9.3803e+07	9.60551e+06	8.055e+07	3.03487e+06	1.95359e+07	2.79259e+07	2.37386e+07	3.88665e+07	4.25882e+07	6.65199e+07	3.55531e+07	6.77612e+07	5.45897e+07	8.67156e+07	3.82573e+07	8.08448e+07	3.09128e+06	3.62565e+07	2.41588e+07	2.20531e+07	3.22233e+07	3.98333e+06	3.51509e+07	1.56328e+07	3.75004e+07	2.3663e+07	1.02602e+07	3.83521e+07	5.88026e+07	5.56827e+07	5.88992e+07	7.92615e+07	2.8406e+07	1.00934e+07	2.43527e+07	4.89106e+07	2.45354e+07	4.60894e+07	4.55315e+06	4.48084e+07	3.561e+07	2.1737e+07	3.91639e+07	0	3.12989e+07	3.45803e+06	1.65912e+07	5.96724e+07	3.70929e+07	7.4463e+07	3.33422e+06	2.7742e+07	4.75792e+07	8.16789e+07	31410781	2.84264e+07	1.16304e+07	3.6462e+07	4.46359e+07	2.99354e+07	2.84255e+07	2.6935e+07	2.60916e+07	6.8335e+06	4.63523e+07	5.38536e+07	1.77167e+07	1.23106e+06	1.84049e+06	1.04176e+07	2.23797e+07	3.52752e+07	2.61628e+07	2.6475e+07	0	5.03059e+07	0	2.86594e+07	1.28485e+07	2.20875e+07	7.97942e+07	2.48339e+07
A0A024QZH6	Serine arginine-rich pre-mRNA splicing factor SR-A1, isoform CRA_a	SR-A1	SR-A1;SCAF1	QRSPSPAPAPAPAAAAGPPTR	S500	2xPhospho [S3; S5]	5.2948e+07	1.92421e+07	5.19979e+07	3.63568e+07	3.33489e+07	8.79404e+06	6.6382e+07	102491715	2.37639e+07	2.67089e+07	5.37681e+07	2.96665e+07	7.17365e+07	6.55561e+06	6.03693e+07	4.70943e+07	5.20272e+07	8.06923e+07	2.36759e+07	1.0341e+08	2.53799e+07	1.5238e+07	3.52179e+07	3.61408e+07	5.78468e+07	8.65943e+07	7.90853e+07	1.55714e+08	8.2427e+07	3.08118e+07	6.1496e+07	1.18758e+08	1.70041e+07	9.22212e+07	5.65841e+07	5.98565e+07	1.38662e+08	6.23833e+07	8.2394e+07	7.66757e+07	9.3803e+07	9.60551e+06	8.055e+07	3.03487e+06	1.95359e+07	2.79259e+07	2.37386e+07	3.88665e+07	4.25882e+07	6.65199e+07	3.55531e+07	6.77612e+07	5.45897e+07	8.67156e+07	3.82573e+07	8.08448e+07	3.09128e+06	3.62565e+07	2.41588e+07	2.20531e+07	3.22233e+07	3.98333e+06	3.51509e+07	1.56328e+07	3.75004e+07	2.3663e+07	1.02602e+07	3.83521e+07	5.88026e+07	5.56827e+07	5.88992e+07	7.92615e+07	2.8406e+07	1.00934e+07	2.43527e+07	4.89106e+07	2.45354e+07	4.60894e+07	4.55315e+06	4.48084e+07	3.561e+07	2.1737e+07	3.91639e+07	0	3.12989e+07	3.45803e+06	1.65912e+07	5.96724e+07	3.70929e+07	7.4463e+07	3.33422e+06	2.7742e+07	4.75792e+07	8.16789e+07	31410781	2.84264e+07	1.16304e+07	3.6462e+07	4.46359e+07	2.99354e+07	2.84255e+07	2.6935e+07	2.60916e+07	6.8335e+06	4.63523e+07	5.38536e+07	1.77167e+07	1.23106e+06	1.84049e+06	1.04176e+07	2.23797e+07	3.52752e+07	2.61628e+07	2.6475e+07	0	5.03059e+07	0	2.86594e+07	1.28485e+07	2.20875e+07	7.97942e+07	2.48339e+07
A0A024QZH6	Serine arginine-rich pre-mRNA splicing factor SR-A1, isoform CRA_a	SR-A1	SR-A1;SCAF1	QRSPSPAPAPAPAAAAGPPTRK	S498	2xPhospho [S3; S5]	0	0	0	0	0	0	1.78224e+06	1.53704e+06	0	0	0	0	0	0	4.97106e+06	0	0	0	0	1.39374e+06	0	0	0	707579	0	0	1.68005e+06	3.33135e+06	2.47142e+06	0	0	1.75909e+06	0	2.19267e+06	2.0711e+06	1.03217e+06	706067	0	6.11841e+06	0	0	0	0	0	0	0	0	0	0	0	0	0	0	0	0	0	0	0	0	0	0	0	0	0	0	0	0	0	1.82924e+06	0	0	0	0	0	0	0	0	0	0	0	0	0	0	0	0	1.32966e+06	0	0	0	0	0	0	0	0	0	0	0	0	0	0	0	0	0	0	4.51823e+06	1.36437e+06	0	0	0	0	0	0	0	0	0	0	0	0	0	0	0	0
A0A024QZH6	Serine arginine-rich pre-mRNA splicing factor SR-A1, isoform CRA_a	SR-A1	SR-A1;SCAF1	QRSPSPAPAPAPAAAAGPPTRK	S500	2xPhospho [S3; S5]	0	0	0	0	0	0	1.78224e+06	1.53704e+06	0	0	0	0	0	0	4.97106e+06	0	0	0	0	1.39374e+06	0	0	0	707579	0	0	1.68005e+06	3.33135e+06	2.47142e+06	0	0	1.75909e+06	0	2.19267e+06	2.0711e+06	1.03217e+06	706067	0	6.11841e+06	0	0	0	0	0	0	0	0	0	0	0	0	0	0	0	0	0	0	0	0	0	0	0	0	0	0	0	0	0	1.82924e+06	0	0	0	0	0	0	0	0	0	0	0	0	0	0	0	0	1.32966e+06	0	0	0	0	0	0	0	0	0	0	0	0	0	0	0	0	0	0	4.51823e+06	1.36437e+06	0	0	0	0	0	0	0	0	0	0	0	0	0	0	0	0
A0A024QZH6	Serine arginine-rich pre-mRNA splicing factor SR-A1, isoform CRA_a	SR-A1	SR-A1;SCAF1	EAASSSSGTQPAPPAPASPWDSK	S548	1xPhospho [S18]	0	0	0	2.20493e+06	0	0	1.66994e+06	4.16881e+06	9.41091e+06	1.17247e+07	0	0	0	0	2.37873e+06	0	0	2.5971e+06	3.43272e+06	3.04923e+06	1.7799e+06	1.55464e+06	0	2.0655e+06	7.36838e+06	7.92827e+06	2.50906e+06	8.48465e+06	1.82417e+06	0	0	0	0	0	0	891957	6.4613e+06	0	0	1.21688e+07	6.85041e+06	4.71142e+06	0	9.72182e+06	0	0	7.14948e+06	2.74015e+06	3.01817e+06	2.24953e+06	0	3.41563e+06	0	1.68112e+06	1.89266e+06	2.86988e+06	0	2.43231e+06	3.19203e+06	0	0	0	0	0	3.07024e+06	3.79329e+06	7.59322e+06	0	0	4.56592e+06	3.46053e+06	4.13168e+06	5.00499e+06	5.63866e+06	0	0	0	0	8.07294e+06	2.61249e+06	0	0	0	0	4.2519e+06	1.3298e+07	0	3.10553e+06	0	0	1.16525e+07	0	0	2.61887e+06	2.76576e+06	4.68607e+06	0	0	1.40843e+06	5.65772e+06	0	6.16427e+06	1.01186e+07	0	1.67843e+06	0	3.71426e+06	1.19131e+07	2.3642e+06	3.52676e+06	0	1.06881e+07	8.79133e+06	0	1.87828e+06	0	0	0	0	0	4.21645e+06	0
A0A024QZH6	Serine arginine-rich pre-mRNA splicing factor SR-A1, isoform CRA_a	SR-A1	SR-A1;SCAF1	EAASSSSGTQPAPPAPASPWDSKK	S548	1xPhospho [S18]	1.12889e+07	5.26014e+06	1.7171e+07	3.2922e+06	5.53472e+06	3.2763e+06	1.33086e+07	2.62029e+07	0	6.40525e+06	1.43049e+07	8.27768e+06	9.19635e+06	9.17558e+06	1.47411e+07	8.42799e+06	9.73508e+06	9.96488e+06	4.21354e+06	1.60022e+07	7.11046e+06	3.00547e+06	6.43848e+06	9316003	1.07736e+07	1.35003e+07	1.67293e+07	4.54579e+07	2.50271e+07	5.73923e+06	1.09508e+07	1.35856e+07	1.33077e+07	2.38355e+07	1.59022e+07	6.00902e+07	2.50566e+07	1.1785e+07	1.86854e+07	1.14657e+07	1.81012e+07	0	1.19254e+07	0	2.68205e+06	0	4.11125e+06	2.64755e+06	4.7857e+06	9.97226e+06	4.99069e+06	8.27318e+06	8.07998e+06	2.17887e+07	3.34124e+06	1.20853e+07	0	8.63263e+06	5.68114e+06	2.26859e+06	4.67216e+06	0	6.71807e+06	0	0	0	3.88668e+06	3.71016e+06	4.41198e+06	7.52094e+06	9.5721e+06	1.27296e+07	2.23585e+06	2.24459e+06	3.40745e+06	9.97929e+06	1.23837e+07	7.13458e+06	0	1.43957e+07	2.57644e+06	0	5.22948e+06	0	0	911631	3.81132e+06	5.72768e+06	8.60961e+06	4.38691e+06	1.66573e+06	2.08043e+06	0	1.60786e+07	5.35135e+06	0	0	8.7711e+06	9.57079e+06	1.23467e+07	8.44994e+06	0	6.51758e+06	8.26531e+06	1.6858e+07	2.16845e+07	3.10855e+06	1.43332e+06	0	9.07958e+06	5.0324e+06	8.81498e+06	8.00895e+06	6.10725e+06	4.23381e+06	8.0017e+06	5.39557e+06	1.17188e+07	5.38276e+06	1.11392e+07	1.97206e+07	8.39801e+06
A0A024QZH6	Serine arginine-rich pre-mRNA splicing factor SR-A1, isoform CRA_a	SR-A1	SR-A1;SCAF1	EVLYDSEGLSGEER	S738	2xPhospho [S10; S/Y]	6.83077e+06	9.1363e+06	1.43606e+07	1.05575e+07	5.60479e+06	0	1.2598e+07	1.67366e+07	2.59707e+06	0	4.8922e+06	0	3.51119e+06	0	4.02794e+06	8.18958e+06	3.16893e+06	9.18921e+06	1.31794e+06	1.32622e+07	842947	1.06545e+06	4.0881e+06	3.05429e+06	5.09822e+06	1.27768e+07	5.58722e+06	2.64986e+07	9.12566e+06	4.90115e+06	8.08046e+06	1.1933e+07	0	3.93831e+06	8.05395e+06	4.71732e+06	2.38638e+07	4.25919e+06	2.49593e+06	7.61166e+06	4.18232e+06	9.72199e+06	5.64121e+06	4.90058e+06	0	3.50891e+06	7.97568e+06	902304	3.0846e+06	6.73425e+06	3.76405e+06	6.1056e+06	5.65361e+06	7.42008e+06	2.446e+06	7.39734e+06	0	0	2.61038e+06	2.02617e+06	2.43603e+06	0	3.78384e+06	0	5.69674e+06	4.00843e+06	1.36239e+06	1.10777e+07	6.51865e+06	2.87273e+06	6516571	9.72593e+06	3.10925e+06	0	1.98012e+06	4.01929e+06	1.62727e+06	1.13785e+06	0	1.57267e+06	1.88682e+06	2.20631e+06	2.96238e+06	0	3.59562e+06	4.48661e+06	4.22556e+06	4.85874e+06	2.39939e+06	4.10561e+06	0	1.48312e+06	0	4.41374e+06	0	0	0	500803	0	0	1.62679e+06	5.53604e+06	6.9176e+06	0	2.40651e+06	1.46786e+07	2.97625e+06	0	0	0	1.43209e+06	3.36846e+06	1.60504e+06	2.26469e+06	343642	0	0	3.34135e+06	0	0	4.77486e+06	3.59601e+06
A0A024QZH6	Serine arginine-rich pre-mRNA splicing factor SR-A1, isoform CRA_a	SR-A1	SR-A1;SCAF1	SPFLKPDER	S874	1xPhospho [S1]	5.59394e+07	9.11112e+07	1.29798e+08	8.08143e+07	7.74841e+07	4.64466e+07	7.25495e+07	1.00623e+08	3.34257e+07	7.80674e+07	9.15855e+07	4.24163e+07	9.969e+07	7.92794e+07	7.38442e+07	8.45391e+07	6.30522e+07	7.9018e+07	3.49725e+07	9.93503e+07	8.06725e+07	3.51335e+07	9.55561e+07	6.13877e+07	6.34941e+07	8.62149e+07	9.79491e+07	1.4828e+08	6.28906e+07	5.88542e+07	9.5151e+07	9.94074e+07	1.38556e+08	8.03797e+07	6.74272e+07	6.89627e+07	1.63798e+08	9.60493e+07	5.04044e+07	4.38957e+07	1.07508e+08	1.2065e+08	8.22653e+07	9.27316e+07	3.68703e+07	4.92908e+07	5.91797e+07	5.29968e+07	4.65235e+07	1.12411e+08	8.80306e+07	8.27786e+07	7.06732e+07	9.55419e+07	4.19497e+07	1.13312e+08	3.75625e+07	5.17508e+07	6.20373e+07	3.85632e+07	3.96284e+07	1.21282e+08	6.66524e+07	2.42262e+08	7.23796e+07	7.53904e+07	6.67273e+07	1.7022e+08	7.39028e+07	6.84204e+07	7.95412e+07	152821956	9.4717e+07	4.39351e+07	7.11232e+07	9.33295e+07	5.60932e+07	7.37569e+07	6.4144e+07	7.65318e+07	9.7195e+07	8.74365e+07	7.16839e+07	9.5886e+07	5.32509e+07	2.24817e+07	6.52597e+07	6.25041e+07	4.70378e+07	5.24886e+07	5.16482e+07	3.86166e+07	8.00709e+07	1.37315e+08	1.19994e+08	6.99992e+07	9.61291e+07	9.11773e+07	9.53908e+07	5.75234e+07	6.91298e+07	7.3462e+07	1.26214e+08	6.57664e+07	4.44328e+07	8.92998e+07	1.13129e+08	4.83447e+07	3.53652e+07	7.98852e+07	4.05699e+07	5.49111e+07	7.91904e+07	1.29364e+08	7.86377e+07	9.60357e+07	1.11851e+08	9.93067e+07	8.7263e+07	6.196e+07	1.08487e+08	4.31484e+07
A0A024QZH6	Serine arginine-rich pre-mRNA splicing factor SR-A1, isoform CRA_a	SR-A1	SR-A1;SCAF1	DRESRSPFLKPDER	S872	2xPhospho [S4; S6]	8.15013e+06	5.31164e+06	7.99932e+06	8.24344e+06	3.40047e+06	0	1.53259e+07	1.41857e+07	2.77068e+06	7.33786e+06	1.09332e+07	5.88558e+06	5.1384e+06	0	1.52927e+06	8.26215e+06	8.78163e+06	7.12987e+06	2.5347e+06	5.56534e+06	3.27601e+06	1.60587e+06	3.17278e+06	1.84387e+06	3.92615e+06	1.01443e+07	3.73884e+06	9.55836e+06	2.99269e+06	2.33889e+06	1.42518e+07	9.38511e+06	0	4.2955e+06	0	1.07808e+06	1.11576e+07	5.17847e+06	4.54718e+06	1.43403e+07	1.3631e+07	2.60457e+07	1.39392e+07	1.74467e+07	2.00433e+06	9.59854e+06	4.72366e+06	1.85938e+07	1.26706e+07	9.54321e+06	2.06237e+07	2.01753e+07	1.78499e+07	1.92507e+07	4.14361e+06	1.73588e+07	0	1.66914e+06	3.48744e+06	3.05757e+06	4.73329e+06	2.45352e+07	3.14803e+06	0	1.88965e+06	7.14697e+06	6.72764e+06	3.50231e+07	1.05571e+07	17556324	17341956	2.27388e+07	1.66992e+07	0	3.88237e+06	2.46873e+07	3.71172e+06	8.44776e+06	3.83828e+06	5.08452e+06	1.51278e+07	1.38576e+07	1.63363e+07	0	8.34644e+06	5.8335e+06	1.98848e+07	9.32958e+06	1.65327e+07	1.73882e+07	1.04775e+07	4.73099e+06	0	1.01865e+07	0	5.02197e+06	8.62882e+06	1.23474e+07	6.04867e+06	0	3.93754e+06	0	1.2326e+07	0	3.14571e+06	7.58321e+06	3.73704e+06	0	0	3.98588e+06	3.79095e+06	7.83883e+06	8.33081e+06	1.15924e+07	0	1.06802e+07	0	7.15142e+06	3.03547e+06	0	1.29313e+07	1.56982e+06
A0A024QZH6	Serine arginine-rich pre-mRNA splicing factor SR-A1, isoform CRA_a	SR-A1	SR-A1;SCAF1	DRESRSPFLKPDER	S874	2xPhospho [S4; S6]	8.15013e+06	5.31164e+06	7.99932e+06	8.24344e+06	3.40047e+06	0	1.53259e+07	1.41857e+07	2.77068e+06	7.33786e+06	1.09332e+07	5.88558e+06	5.1384e+06	0	1.52927e+06	8.26215e+06	8.78163e+06	7.12987e+06	2.5347e+06	5.56534e+06	3.27601e+06	1.60587e+06	3.17278e+06	1.84387e+06	3.92615e+06	1.01443e+07	3.73884e+06	9.55836e+06	2.99269e+06	2.33889e+06	1.42518e+07	9.38511e+06	0	4.2955e+06	0	1.07808e+06	1.11576e+07	5.17847e+06	4.54718e+06	1.43403e+07	1.3631e+07	2.60457e+07	1.39392e+07	1.74467e+07	2.00433e+06	9.59854e+06	4.72366e+06	1.85938e+07	1.26706e+07	9.54321e+06	2.06237e+07	2.01753e+07	1.78499e+07	1.92507e+07	4.14361e+06	1.73588e+07	0	1.66914e+06	3.48744e+06	3.05757e+06	4.73329e+06	2.45352e+07	3.14803e+06	0	1.88965e+06	7.14697e+06	6.72764e+06	3.50231e+07	1.05571e+07	17556324	17341956	2.27388e+07	1.66992e+07	0	3.88237e+06	2.46873e+07	3.71172e+06	8.44776e+06	3.83828e+06	5.08452e+06	1.51278e+07	1.38576e+07	1.63363e+07	0	8.34644e+06	5.8335e+06	1.98848e+07	9.32958e+06	1.65327e+07	1.73882e+07	1.04775e+07	4.73099e+06	0	1.01865e+07	0	5.02197e+06	8.62882e+06	1.23474e+07	6.04867e+06	0	3.93754e+06	0	1.2326e+07	0	3.14571e+06	7.58321e+06	3.73704e+06	0	0	3.98588e+06	3.79095e+06	7.83883e+06	8.33081e+06	1.15924e+07	0	1.06802e+07	0	7.15142e+06	3.03547e+06	0	1.29313e+07	1.56982e+06
A0A024QZH6	Serine arginine-rich pre-mRNA splicing factor SR-A1, isoform CRA_a	SR-A1	SR-A1;SCAF1	GPSPAPASSPK	S719	2xPhospho [S3; S8]	0	1.54064e+06	5.40086e+06	2.32439e+06	3.224e+06	951556	5.39916e+06	4.91909e+06	2.97874e+06	2.29043e+06	5.42634e+06	1.09141e+07	2.04774e+06	1.20424e+07	1.91449e+06	4.93047e+06	7.48786e+06	5.44292e+06	2.33769e+06	2.02576e+06	4.20021e+06	2.8173e+06	4.07246e+06	0	3.30146e+06	2.18359e+06	3.05506e+06	1.82458e+06	3.747e+06	0	5.17837e+06	3.61692e+06	0	1.1467e+06	1.69224e+06	9.66655e+06	2.86512e+06	3.74296e+06	0	0	0	0	5.64426e+06	5.62032e+06	0	4.41545e+06	3.86175e+06	0	3.49077e+06	0	0	4.37833e+06	7.08364e+06	8.22086e+06	4.02944e+06	6.45536e+06	5.56702e+06	2.9532e+06	3.04134e+06	7.07402e+06	5.27979e+06	1.0361e+07	5.14166e+06	0	0	4.51645e+06	8.23533e+06	0	1.85232e+06	2.38145e+06	0	0	0	2.45338e+06	4.17187e+06	6.90723e+06	4.75659e+06	2.64141e+06	8.60111e+06	3.8224e+06	0	0	1.10645e+07	0	0	1.55257e+06	3.45088e+06	3.40232e+06	0	0	0	3.45424e+06	0	0	0	0	0	0	0	0	0	0	2.25269e+06	465011	0	913937	8.09691e+06	1.09514e+06	2.56212e+06	2.63034e+06	777456	1.87368e+06	2.61839e+06	6.43414e+06	1.78223e+07	3.85609e+06	0	1.02266e+07	5.12045e+06	6.51943e+06	0	6.01496e+06
A0A024QZH6	Serine arginine-rich pre-mRNA splicing factor SR-A1, isoform CRA_a	SR-A1	SR-A1;SCAF1	GPSPAPASSPK	S724	2xPhospho [S3; S8]	0	1.54064e+06	5.40086e+06	2.32439e+06	3.224e+06	951556	5.39916e+06	4.91909e+06	2.97874e+06	2.29043e+06	5.42634e+06	1.09141e+07	2.04774e+06	1.20424e+07	1.91449e+06	4.93047e+06	7.48786e+06	5.44292e+06	2.33769e+06	2.02576e+06	4.20021e+06	2.8173e+06	4.07246e+06	0	3.30146e+06	2.18359e+06	3.05506e+06	1.82458e+06	3.747e+06	0	5.17837e+06	3.61692e+06	0	1.1467e+06	1.69224e+06	9.66655e+06	2.86512e+06	3.74296e+06	0	0	0	0	5.64426e+06	5.62032e+06	0	4.41545e+06	3.86175e+06	0	3.49077e+06	0	0	4.37833e+06	7.08364e+06	8.22086e+06	4.02944e+06	6.45536e+06	5.56702e+06	2.9532e+06	3.04134e+06	7.07402e+06	5.27979e+06	1.0361e+07	5.14166e+06	0	0	4.51645e+06	8.23533e+06	0	1.85232e+06	2.38145e+06	0	0	0	2.45338e+06	4.17187e+06	6.90723e+06	4.75659e+06	2.64141e+06	8.60111e+06	3.8224e+06	0	0	1.10645e+07	0	0	1.55257e+06	3.45088e+06	3.40232e+06	0	0	0	3.45424e+06	0	0	0	0	0	0	0	0	0	0	2.25269e+06	465011	0	913937	8.09691e+06	1.09514e+06	2.56212e+06	2.63034e+06	777456	1.87368e+06	2.61839e+06	6.43414e+06	1.78223e+07	3.85609e+06	0	1.02266e+07	5.12045e+06	6.51943e+06	0	6.01496e+06
A0A024QZH6	Serine arginine-rich pre-mRNA splicing factor SR-A1, isoform CRA_a	SR-A1	SR-A1;SCAF1	REVLYDSEGLSGEER	S738	2xPhospho [S11; S/Y]	8.93615e+06	6.56841e+06	1.0448e+07	9.68024e+06	3.99187e+06	1.86117e+06	8.15628e+06	8.34343e+06	3.99524e+06	0	3.16515e+06	0	0	0	5.66531e+06	1.25051e+07	4.32268e+06	7.25486e+06	1.25989e+06	8.68868e+06	0	0	5.55131e+06	6.20583e+06	3.33628e+06	7.54626e+06	4.00181e+06	1.19151e+07	5.4661e+06	7.71349e+06	9.89071e+06	9.28353e+06	0	7.72983e+06	5.21973e+06	1.40879e+06	1.10001e+07	3.44418e+06	3.27583e+06	4.29431e+06	6.75941e+06	7.28154e+06	6.9337e+06	2.13098e+06	0	2.44094e+06	5.51947e+06	0	3.35847e+06	5.94926e+06	6.76695e+06	3.08376e+06	4.84973e+06	5.29811e+06	4.34026e+06	5.23407e+06	0	1.29065e+06	0	1.07981e+06	1.68712e+06	4.03487e+06	3.85185e+06	8.97326e+06	2.88523e+06	2.45171e+06	2.53937e+06	1.06614e+07	3.8408e+06	4.57853e+06	3.59673e+06	5.41004e+06	3.11706e+06	1.66416e+06	1.10958e+06	2.54604e+06	1.23577e+06	1.47348e+06	0	1.27157e+06	5.55314e+06	0	3.98878e+06	0	0	4.78564e+06	4.12749e+06	6.62951e+06	2.04698e+06	6.17963e+06	0	2.83641e+06	5.09521e+06	6.82582e+06	0	2.6667e+06	5.584e+06	7.24616e+06	4.80473e+06	3.63625e+06	2.74006e+06	1.9405e+06	7.07413e+06	0	1.29768e+06	7.70959e+06	6.27421e+06	0	0	0	4.34884e+06	3.71758e+06	0	1.32331e+06	3.48594e+06	0	0	1.40296e+06	0	0	2.31673e+06	2.71955e+06
A0A024QZH6	Serine arginine-rich pre-mRNA splicing factor SR-A1, isoform CRA_a	SR-A1	SR-A1;SCAF1	AAPPPPALTPDSQTVDSSCK	T989	1xCarbamidomethyl [C19]; 2xPhospho [T9; T14]	0	6.19182e+06	660825	0	0	0	481769	534389	0	5.20224e+06	2.06519e+06	0	0	0	0	0	0	2.94439e+06	0	664512	0	0	799883	851199	0	5.51844e+06	0	2.62842e+06	621105	0	805210	1.21933e+06	0	0	0	0	669562	0	0	2.21967e+06	3.84748e+06	4.59759e+06	3.29146e+06	3.19413e+06	4.15662e+06	0	0	873064	1.89073e+06	0	0	1.22215e+06	0	0	0	0	0	3.42415e+06	1.6242e+06	2.50195e+06	0	0	2.91078e+06	0	0	836326	0	0	6.3145e+06	1.90151e+06	1685862	1.7504e+06	695539	0	562052	0	656310	0	4.7018e+06	0	0	0	0	0	0	4.73925e+06	3.83531e+06	5.45615e+06	3.05418e+06	1.77664e+06	3.68097e+06	1.2806e+06	1.24605e+06	0	0	9.65703e+06	0	0	0	0	0	0	0	0	0	3.30394e+06	0	0	0	0	2.53407e+06	4.51281e+06	0	0	1.34453e+06	0	463913	3.94704e+06	571901	5.28781e+06	0	0
A0A024QZH6	Serine arginine-rich pre-mRNA splicing factor SR-A1, isoform CRA_a	SR-A1	SR-A1;SCAF1	AAPPPPALTPDSQTVDSSCK	T994	1xCarbamidomethyl [C19]; 2xPhospho [T9; T14]	0	6.19182e+06	660825	0	0	0	481769	534389	0	5.20224e+06	2.06519e+06	0	0	0	0	0	0	2.94439e+06	0	664512	0	0	799883	851199	0	5.51844e+06	0	2.62842e+06	621105	0	805210	1.21933e+06	0	0	0	0	669562	0	0	2.21967e+06	3.84748e+06	4.59759e+06	3.29146e+06	3.19413e+06	4.15662e+06	0	0	873064	1.89073e+06	0	0	1.22215e+06	0	0	0	0	0	3.42415e+06	1.6242e+06	2.50195e+06	0	0	2.91078e+06	0	0	836326	0	0	6.3145e+06	1.90151e+06	1685862	1.7504e+06	695539	0	562052	0	656310	0	4.7018e+06	0	0	0	0	0	0	4.73925e+06	3.83531e+06	5.45615e+06	3.05418e+06	1.77664e+06	3.68097e+06	1.2806e+06	1.24605e+06	0	0	9.65703e+06	0	0	0	0	0	0	0	0	0	3.30394e+06	0	0	0	0	2.53407e+06	4.51281e+06	0	0	1.34453e+06	0	463913	3.94704e+06	571901	5.28781e+06	0	0
A0A024QZH6	Serine arginine-rich pre-mRNA splicing factor SR-A1, isoform CRA_a	SR-A1	SR-A1;SCAF1	GPSPAPASSPKR	S719	2xPhospho [S3; S8]	0	2.26211e+06	0	8.60833e+06	0	0	1.15349e+06	0	0	2.39793e+06	2.8742e+06	0	0	0	4.97228e+06	7.59764e+06	0	9.26844e+06	0	0	0	0	0	0	0	0	7.26769e+06	0	0	0	4.22642e+06	7.16742e+06	0	0	4.46072e+06	90531.2	4.68382e+06	9.0267e+06	3.7838e+06	0	0	0	0	0	0	0	0	0	0	0	0	0	0	0	0	0	0	0	0	1.34459e+06	0	0	663362	0	0	0	0	0	0	0	754101	0	0	0	0	0	0	0	0	0	0	0	0	0	0	0	0	0	0	0	0	0	0	0	0	0	0	0	0	0	0	0	3.67721e+06	0	0	0	0	0	0	0	0	1.38318e+06	1.17915e+06	4.0249e+06	0	9.0452e+06	0	1.6141e+06	0	0	0	222639
A0A024QZH6	Serine arginine-rich pre-mRNA splicing factor SR-A1, isoform CRA_a	SR-A1	SR-A1;SCAF1	GPSPAPASSPKR	S724	2xPhospho [S3; S8]	0	2.26211e+06	0	8.60833e+06	0	0	1.15349e+06	0	0	2.39793e+06	2.8742e+06	0	0	0	4.97228e+06	7.59764e+06	0	9.26844e+06	0	0	0	0	0	0	0	0	7.26769e+06	0	0	0	4.22642e+06	7.16742e+06	0	0	4.46072e+06	90531.2	4.68382e+06	9.0267e+06	3.7838e+06	0	0	0	0	0	0	0	0	0	0	0	0	0	0	0	0	0	0	0	0	1.34459e+06	0	0	663362	0	0	0	0	0	0	0	754101	0	0	0	0	0	0	0	0	0	0	0	0	0	0	0	0	0	0	0	0	0	0	0	0	0	0	0	0	0	0	0	3.67721e+06	0	0	0	0	0	0	0	0	1.38318e+06	1.17915e+06	4.0249e+06	0	9.0452e+06	0	1.6141e+06	0	0	0	222639
B3KNT3	Steroid receptor RNA activator 1, isoform CRA_a	SRA1	SRA1	SPPVGSGPASGVEPTSFPVESEAR	S87	1xPhospho [S1]	283715	6.27915e+06	4.59404e+06	0	0	5.98081e+06	7.65774e+06	2.72236e+07	1.11901e+07	206893	5.18797e+06	1.61723e+07	0	413231	7.1404e+06	0	335730	3.7912e+06	306182	3.29241e+06	6.1538e+06	614510	0	1.33955e+07	408184	0	1.06513e+07	0	1.60142e+07	535129	495229	0	0	0	0	7.6333e+06	1.66001e+07	2.40292e+06	6.72811e+06	0	0	0	4.45983e+06	0	6.01139e+06	2.44013e+06	7.00375e+06	5.25974e+06	1.07928e+07	3.26057e+06	0	0	970676	0	1.40928e+06	5.96182e+06	0	2.85981e+07	1.00577e+07	4.2382e+06	2.19275e+06	0	1.5826e+06	0	1.28339e+07	1.99944e+06	1.93087e+06	0	6.3307e+06	6.12971e+06	0	0	1.28449e+06	5.53221e+06	9.46778e+06	1.32187e+06	2.18878e+07	1.00442e+07	0	1.70461e+06	2.45315e+06	0	0	0	0	0	4.74118e+06	8.36604e+06	6.62457e+06	0	0	675132	0	0	0	0	0	0	0	0	0	0	370549	3.2161e+06	1.00567e+07	0	524624	654826	0	0	1.33495e+07	528189	2.96642e+06	3.75838e+06	789227	0	0	0	0	3.9901e+06	3.97136e+06	0
Q9HD15	Steroid receptor RNA activator 1	SRA1	SRA1	APRSPPVGSGPASGVEPTSFPVESEAVMEDVLRPLEQALEDCR	S87	1xCarbamidomethyl [C42]; 1xPhospho [S4]; 1xOxidation [M28]	0	0	440145	0	317520	0	0	0	0	0	0	0	0	259397	0	196888	115037	101849	0	65568.9	0	0	0	0	0	0	0	0	0	0	0	0	0	0	0	0	0	0	0	0	0	0	0	0	0	0	60363.5	98953.2	0	0	0	0	0	0	0	0	60584.9	0	0	0	0	0	0	0	0	0	0	0	0	0	77309.1	0	71321.7	70972.9	0	0	0	0	0	0	0	0	0	0	0	0	0	0	0	0	0	0	0	0	0	0	0	0	0	0	0	0	0	0	0	0	0	0	0	0	0	0	0	0	0	0	0	138224	0	0	0	264355
B3KNT3	Steroid receptor RNA activator 1, isoform CRA_a	SRA1	SRA1	APRSPPVGSGPASGVEPTSFPVESEAR	S92	2xPhospho [S9; S13]	7.55757e+06	6.69618e+06	0	8.74072e+06	0	4.04013e+07	1.98899e+07	1.56583e+07	5.58928e+07	1.02865e+06	2.48606e+07	2.94092e+07	438823	1.71669e+06	1.83648e+07	413051	505015	2.15129e+07	3.33211e+06	8.44198e+06	0	1.11619e+06	3.31268e+07	1.38843e+07	1.67973e+07	1.59309e+07	1.24937e+07	5.99011e+06	1.5758e+07	0	2.24052e+07	8.0327e+06	588515	0	3.0576e+07	1.93331e+07	1.35343e+07	1.86944e+07	2.12524e+07	2.26448e+07	1.69077e+07	0	1.66473e+07	0	2.78584e+07	2.06464e+07	4.32192e+07	1.54829e+07	1.31574e+07	6.08608e+06	0	1.98495e+07	1.51153e+07	1.48731e+07	2.41546e+07	1.16098e+07	5.02186e+07	4.14388e+07	2.52455e+07	2.45147e+07	2.49506e+07	0	3.11128e+07	0	1.50343e+07	3.84515e+07	1.40313e+07	0	1.65619e+07	1.49997e+07	0	2.07945e+07	1.30048e+07	3.0683e+07	2.49147e+07	1.36058e+07	2.93242e+07	3.50499e+07	0	2.34879e+07	1.41178e+07	2.6117e+06	0	998671	5.76845e+06	7.88375e+06	1.63189e+07	4.08531e+07	3.9976e+07	4.69099e+07	3.22508e+06	3.90895e+07	0	4.73171e+06	865387	700309	0	756845	1.51018e+06	3.89177e+06	0	2.55989e+06	5.7102e+06	1.13398e+07	2.84697e+07	1.65337e+07	8.45403e+06	4.14511e+06	1.52895e+06	1.17757e+06	6.63816e+07	4.07019e+07	2.68431e+07	1.2041e+07	0	1.74048e+06	0	1.93902e+07	2.63856e+06	3.93494e+07	1.68883e+07	2.30111e+07
B3KNT3	Steroid receptor RNA activator 1, isoform CRA_a	SRA1	SRA1	APRSPPVGSGPASGVEPTSFPVESEAR	S96	2xPhospho [S9; S13]	7.55757e+06	6.69618e+06	0	8.74072e+06	0	4.04013e+07	1.98899e+07	1.56583e+07	5.58928e+07	1.02865e+06	2.48606e+07	2.94092e+07	438823	1.71669e+06	1.83648e+07	413051	505015	2.15129e+07	3.33211e+06	8.44198e+06	0	1.11619e+06	3.31268e+07	1.38843e+07	1.67973e+07	1.59309e+07	1.24937e+07	5.99011e+06	1.5758e+07	0	2.24052e+07	8.0327e+06	588515	0	3.0576e+07	1.93331e+07	1.35343e+07	1.86944e+07	2.12524e+07	2.26448e+07	1.69077e+07	0	1.66473e+07	0	2.78584e+07	2.06464e+07	4.32192e+07	1.54829e+07	1.31574e+07	6.08608e+06	0	1.98495e+07	1.51153e+07	1.48731e+07	2.41546e+07	1.16098e+07	5.02186e+07	4.14388e+07	2.52455e+07	2.45147e+07	2.49506e+07	0	3.11128e+07	0	1.50343e+07	3.84515e+07	1.40313e+07	0	1.65619e+07	1.49997e+07	0	2.07945e+07	1.30048e+07	3.0683e+07	2.49147e+07	1.36058e+07	2.93242e+07	3.50499e+07	0	2.34879e+07	1.41178e+07	2.6117e+06	0	998671	5.76845e+06	7.88375e+06	1.63189e+07	4.08531e+07	3.9976e+07	4.69099e+07	3.22508e+06	3.90895e+07	0	4.73171e+06	865387	700309	0	756845	1.51018e+06	3.89177e+06	0	2.55989e+06	5.7102e+06	1.13398e+07	2.84697e+07	1.65337e+07	8.45403e+06	4.14511e+06	1.52895e+06	1.17757e+06	6.63816e+07	4.07019e+07	2.68431e+07	1.2041e+07	0	1.74048e+06	0	1.93902e+07	2.63856e+06	3.93494e+07	1.68883e+07	2.30111e+07
Q9HD15	Steroid receptor RNA activator 1	SRA1	SRA1	VAAPQDGSPR	S60	1xPhospho [S8]	0	0	855659	0	0	1.32452e+06	0	0	0	0	0	7.90668e+06	4.99318e+06	1.38908e+07	0	0	0	0	0	0	0	0	0	0	0	0	0	0	0	0	0	0	1.41789e+07	0	7.12145e+06	0	0	0	0	2.69641e+06	5.70267e+06	0	2.58746e+06	4.91034e+06	0	5.86045e+06	5.9206e+06	5.82982e+06	0	3.2494e+06	5.11835e+06	5.50637e+06	5.43233e+06	4.34308e+06	7.17992e+06	4.88751e+06	1.74655e+07	6.85239e+06	5.22534e+06	8.09344e+06	0	5.30204e+06	4.75088e+06	0	6.06028e+06	8.83547e+06	6.41127e+06	5.26686e+06	5.48311e+06	4.68615e+06	3.35058e+06	3.49354e+06	4.45559e+06	1.13415e+07	6.12805e+06	4.58118e+06	7.12321e+06	0	1.1447e+07	5.92864e+06	3.49103e+06	0	8.38975e+06	2.57239e+07	1.06386e+07	7.44662e+06	5.29927e+06	3.41147e+06	0	0	8.92801e+06	0	9.97431e+06	0	0	0	0	7.14022e+06	0	0	0	1.11783e+07	0	1.19031e+07	0	0	0	0	3.94267e+07	1.74631e+06	0	0	0	0	1.96484e+07	1.38306e+07	1.60266e+07	6.60557e+06	1.19048e+07	7.41087e+06	4.30167e+06	0
Q13501	Sequestosome-1	SQSTM1	SQSTM1;SQSTM1-ALK	KIALESEGRPEEQMESDNCSGGDDDWTHLSSK	S328	1xCarbamidomethyl [C19]; 2xPhospho [S16; S20]; 1xOxidation [M14]	0	0	1.55817e+06	0	0	0	0	841362	0	0	878631	0	0	0	0	0	0	0	0	0	0	0	0	0	0	3.87677e+06	0	0	0	0	0	873805	0	0	0	0	0	0	0	0	0	0	0	0	0	0	0	0	0	0	0	1.81595e+06	0	0	1.69586e+06	0	0	6.65629e+06	0	0	0	0	0	0	0	0	0	0	1.4832e+06	0	3055913	0	921355	526531	0	0	0	0	0	0	0	0	0	615602	0	0	0	1.01217e+06	0	0	0	0	0	0	1.07705e+06	3.57256e+06	7.12427e+06	0	0	0	0	0	0	0	0	0	0	0	0	0	0	0	0	0	444756	0	0	0	319752	0	0	1.73783e+06
Q13501	Sequestosome-1	SQSTM1	SQSTM1;SQSTM1-ALK	KIALESEGRPEEQMESDNCSGGDDDWTHLSSK	S332	1xCarbamidomethyl [C19]; 2xPhospho [S16; S20]; 1xOxidation [M14]	0	0	1.55817e+06	0	0	0	0	841362	0	0	878631	0	0	0	0	0	0	0	0	0	0	0	0	0	0	3.87677e+06	0	0	0	0	0	873805	0	0	0	0	0	0	0	0	0	0	0	0	0	0	0	0	0	0	0	1.81595e+06	0	0	1.69586e+06	0	0	6.65629e+06	0	0	0	0	0	0	0	0	0	0	1.4832e+06	0	3055913	0	921355	526531	0	0	0	0	0	0	0	0	0	615602	0	0	0	1.01217e+06	0	0	0	0	0	0	1.07705e+06	3.57256e+06	7.12427e+06	0	0	0	0	0	0	0	0	0	0	0	0	0	0	0	0	0	444756	0	0	0	319752	0	0	1.73783e+06
Q13501	Sequestosome-1	SQSTM1	SQSTM1;SQSTM1-ALK	KIALESEGRPEEQMESDNCSGGDDDWTHLSSK	S328	1xCarbamidomethyl [C19]; 2xPhospho [S16; S20]	0	0	0	989695	0	0	0	1.12736e+06	0	313430	0	0	0	0	0	0	0	0	0	0	0	0	0	0	0	8.34175e+06	0	0	0	0	0	676315	0	0	0	1.96022e+06	0	3.62724e+06	0	0	0	3.73199e+06	1.80391e+06	0	0	0	0	1.95626e+06	0	0	3.2006e+06	5.54712e+06	963718	0	0	0	0	3.59249e+06	0	0	0	383476	0	0	0	0	0	0	2.76255e+06	993719	4.3146e+06	3.94545e+06	1.33525e+06	0	0	0	1.72921e+06	0	0	0	2.6488e+06	0	0	0	0	1.07298e+07	907428	6.26249e+06	0	1.28187e+06	0	0	0	0	1.99225e+06	5.56047e+06	2.31514e+06	0	0	0	0	0	0	0	1.02313e+06	0	0	0	0	447186	0	0	0	0	0	0	426895	0	0	0	7.33409e+06	0
Q13501	Sequestosome-1	SQSTM1	SQSTM1;SQSTM1-ALK	KIALESEGRPEEQMESDNCSGGDDDWTHLSSK	S332	1xCarbamidomethyl [C19]; 2xPhospho [S16; S20]	0	0	0	989695	0	0	0	1.12736e+06	0	313430	0	0	0	0	0	0	0	0	0	0	0	0	0	0	0	8.34175e+06	0	0	0	0	0	676315	0	0	0	1.96022e+06	0	3.62724e+06	0	0	0	3.73199e+06	1.80391e+06	0	0	0	0	1.95626e+06	0	0	3.2006e+06	5.54712e+06	963718	0	0	0	0	3.59249e+06	0	0	0	383476	0	0	0	0	0	0	2.76255e+06	993719	4.3146e+06	3.94545e+06	1.33525e+06	0	0	0	1.72921e+06	0	0	0	2.6488e+06	0	0	0	0	1.07298e+07	907428	6.26249e+06	0	1.28187e+06	0	0	0	0	1.99225e+06	5.56047e+06	2.31514e+06	0	0	0	0	0	0	0	1.02313e+06	0	0	0	0	447186	0	0	0	0	0	0	426895	0	0	0	7.33409e+06	0
Q13501	Sequestosome-1	SQSTM1	SQSTM1;SQSTM1-ALK	IALESEGRPEEQMESDNCSGGDDDWTHLSSK	S328	1xCarbamidomethyl [C18]; 2xPhospho [S15; S]	0	0	0	0	0	0	0	0	0	0	0	0	0	0	0	0	0	0	0	0	0	0	0	0	0	2.44263e+07	0	0	0	0	0	0	0	0	0	0	0	0	0	0	0	0	0	0	0	0	0	0	0	0	0	0	0	0	0	0	0	1.30086e+06	0	0	0	0	0	0	0	0	0	0	2.01338e+06	0	4.49531e+06	0	0	0	0	0	0	0	0	0	0	0	0	0	0	1.05613e+06	402321	1.967e+06	0	0	0	0	0	0	384171	416913	0	0	0	0	0	0	0	0	0	0	0	0	0	0	0	0	0	0	0	0	0	0	0	0	0	0
Q13501	Sequestosome-1	SQSTM1	SQSTM1;SQSTM1-ALK	IALESEGRPEEQMESDNCSGGDDDWTHLSSK	S328	1xCarbamidomethyl [C18]; 2xPhospho [S15; S]; 1xOxidation [M13]	1.00703e+07	2.06238e+07	1.02924e+06	9.09703e+06	1.36472e+07	3.29154e+07	3.11599e+06	6.67412e+06	0	1.12724e+06	6.98046e+06	3.1416e+06	2.98498e+07	0	5.63751e+06	1.48897e+07	0	2.28799e+07	1.49454e+07	3.55103e+06	4.28552e+06	4.12546e+07	1.29285e+07	4.98613e+06	3.98412e+06	1.02408e+07	9.00349e+06	2.87901e+06	888867	1.91957e+07	1.1254e+07	914966	0	0	1.19341e+06	4.02518e+06	0	7.85881e+06	6.0044e+06	0	2.15581e+06	0	2.22878e+06	0	3.29771e+06	0	0	0	1.77772e+06	0	0	0	1.66724e+06	0	2.43026e+06	0	10098243	5.18659e+06	1.85433e+06	0	0	0	0	0	0	0	2.57643e+06	0	3.17602e+06	845560	3793084	0	1.78079e+06	0	2.51834e+06	0	2.65975e+06	4.54174e+06	0	0	1.15525e+06	0	0	0	0	7.94783e+06	2.85894e+06	2.28102e+06	0	3.87507e+06	0	0	0	0	1.24141e+06	6.6071e+06	7.31639e+06	0	0	0	0	0	2.29058e+07	4.98874e+06	0	6.25491e+06	522672	3.28333e+07	7.02849e+06	5.37085e+06	3.94505e+07	1.37237e+07	1.51188e+07	1.09075e+07	6.76534e+06	483665	0	4.2829e+06	0	0	3.20951e+06	4.04147e+07
Q13501	Sequestosome-1	SQSTM1	SQSTM1;SQSTM1-ALK	SRLTPVSPESSSTEEK	S266	2xPhospho [S1; S7]	4.00478e+07	1.97331e+07	6.95449e+07	2.81233e+07	7.23756e+07	1.92962e+07	1.81663e+07	2.96906e+07	8.86381e+06	2.66997e+07	1.03265e+08	5.14497e+06	2.72025e+07	4.18461e+06	3.02066e+07	2.03498e+07	1.44922e+07	2.1598e+07	9.85012e+06	4.29355e+07	6.88867e+07	4.97797e+06	1.92224e+07	3.94814e+07	2.37162e+07	1.8e+08	4.1394e+07	8.62572e+06	1.81286e+07	5.14428e+07	5.86691e+07	2.39755e+07	0	6.22456e+07	3.81081e+07	9.26925e+07	5.05863e+07	2.64658e+07	2.88647e+07	3.05254e+07	2.45272e+07	5.32193e+07	2.61805e+07	6.68644e+07	2.20591e+07	2.23654e+07	1.26317e+07	2.5204e+07	1.60282e+07	3.7438e+07	3.37866e+07	2.33356e+07	1.07637e+07	3.49832e+07	1.10981e+07	1.48437e+07	6.97268e+06	5.47079e+07	3.69664e+07	8.08462e+06	6.29004e+06	3.78841e+07	3.53831e+06	0	2.28194e+07	8.31348e+06	2.70401e+07	3.44291e+07	3.36299e+07	1.56661e+07	32684501	3.01395e+07	2.1184e+07	2.31638e+07	2.80446e+07	1.96472e+07	7.73346e+06	9.72086e+07	1.3036e+07	1.14833e+07	3.58138e+07	7.21549e+07	1.06067e+08	5.79645e+06	4.32603e+07	1.14102e+08	3.51269e+07	7.32365e+07	7.10827e+07	3.58526e+07	3.37316e+07	1.11451e+07	8.42381e+07	2.59184e+07	7.63378e+07	1.38778e+08	1.36137e+08	1.99522e+07	5.48525e+07	3.59936e+07	3.13907e+07	1.67897e+07	1.19375e+07	6.30024e+06	1.68602e+07	8.36805e+06	1.0203e+07	9.29064e+06	4.42318e+06	1.25151e+07	1.30982e+07	6.15453e+06	5.43205e+06	8.13354e+06	6.59782e+06	9.81261e+06	1.06091e+07	4.70673e+06	6.8155e+06	5.89309e+06	3.22112e+07	6.2532e+06
Q13501	Sequestosome-1	SQSTM1	SQSTM1;SQSTM1-ALK	SRLTPVSPESSSTEEK	S272	2xPhospho [S1; S7]	4.00478e+07	1.97331e+07	6.95449e+07	2.81233e+07	7.23756e+07	1.92962e+07	1.81663e+07	2.96906e+07	8.86381e+06	2.66997e+07	1.03265e+08	5.14497e+06	2.72025e+07	4.18461e+06	3.02066e+07	2.03498e+07	1.44922e+07	2.1598e+07	9.85012e+06	4.29355e+07	6.88867e+07	4.97797e+06	1.92224e+07	3.94814e+07	2.37162e+07	1.8e+08	4.1394e+07	8.62572e+06	1.81286e+07	5.14428e+07	5.86691e+07	2.39755e+07	0	6.22456e+07	3.81081e+07	9.26925e+07	5.05863e+07	2.64658e+07	2.88647e+07	3.05254e+07	2.45272e+07	5.32193e+07	2.61805e+07	6.68644e+07	2.20591e+07	2.23654e+07	1.26317e+07	2.5204e+07	1.60282e+07	3.7438e+07	3.37866e+07	2.33356e+07	1.07637e+07	3.49832e+07	1.10981e+07	1.48437e+07	6.97268e+06	5.47079e+07	3.69664e+07	8.08462e+06	6.29004e+06	3.78841e+07	3.53831e+06	0	2.28194e+07	8.31348e+06	2.70401e+07	3.44291e+07	3.36299e+07	1.56661e+07	32684501	3.01395e+07	2.1184e+07	2.31638e+07	2.80446e+07	1.96472e+07	7.73346e+06	9.72086e+07	1.3036e+07	1.14833e+07	3.58138e+07	7.21549e+07	1.06067e+08	5.79645e+06	4.32603e+07	1.14102e+08	3.51269e+07	7.32365e+07	7.10827e+07	3.58526e+07	3.37316e+07	1.11451e+07	8.42381e+07	2.59184e+07	7.63378e+07	1.38778e+08	1.36137e+08	1.99522e+07	5.48525e+07	3.59936e+07	3.13907e+07	1.67897e+07	1.19375e+07	6.30024e+06	1.68602e+07	8.36805e+06	1.0203e+07	9.29064e+06	4.42318e+06	1.25151e+07	1.30982e+07	6.15453e+06	5.43205e+06	8.13354e+06	6.59782e+06	9.81261e+06	1.06091e+07	4.70673e+06	6.8155e+06	5.89309e+06	3.22112e+07	6.2532e+06
Q13501	Sequestosome-1	SQSTM1	SQSTM1;SQSTM1-ALK	EVDPSTGELQSLQMPESEGPSSLDPSQEGPTGLK	S365	2xPhospho [S]; 1xOxidation [M14]	501178	0	846814	0	0	193727	0	1.68436e+06	0	1.14453e+06	0	0	227710	523873	401214	183880	310377	0	458448	245787	0	0	0	0	215692	261969	369213	644810	0	0	249910	275634	451019	316345	803137	2.33187e+06	2.28586e+06	1.5367e+06	147280	0	0	0	0	0	129590	0	0	0	0	0	0	0	0	0	0	0	1.1135e+06	0	0	1.0837e+06	0	0	0	0	0	0	296173	0	2.34165e+06	0	846788	376382	0	0	0	0	0	681148	0	0	0	0	520204	0	672346	90148.5	0	0	0	0	0	256389	0	0	958879	138738	0	0	0	0	0	0	0	2.85497e+06	0	1.35455e+06	1.63881e+06	218360	0	0	0	637779	435668	330025	0	0	0	389774	0	0	0	0
A0A024R0N6	Spectrin beta chain	SPTBN4	SPTBN4	QESAEHEAAHSLTLGR	S2272	1xPhospho [S3]	0	0	0	1.02543e+06	0	0	0	0	0	0	0	0	0	0	0	0	1.24221e+06	0	0	1.40431e+06	0	0	0	0	0	0	0	0	0	0	0	996511	0	0	1.20853e+06	0	0	0	0	0	0	0	1.10675e+06	0	1.9368e+07	0	1.55738e+06	0	0	0	0	0	1.69291e+06	0	1.74886e+06	0	0	0	1.30996e+06	0	0	0	895623	0	0	0	0	0	0	828698	1334143	0	0	1.82392e+06	1.65816e+06	0	781080	0	3.51772e+06	0	4.61419e+06	0	0	0	0	1.76834e+06	1.60361e+06	1.60089e+06	0	0	2.49316e+06	1.21926e+06	0	0	0	0	0	0	0	0	0	0	0	0	0	0	0	0	0	0	0	0	0	0	0	0	0	1.06777e+06	0	0	0	0
A0A024R0N6	Spectrin beta chain	SPTBN4	SPTBN4	QESSEQEMPIR	S2305	1xPhospho [S3]	0	0	0	0	0	0	0	0	0	0	0	0	1.63784e+06	0	0	0	0	0	0	0	0	0	0	0	0	0	0	0	0	0	0	0	0	0	0	0	0	0	0	0	0	0	0	0	2.32623e+06	1.43837e+06	1.46774e+06	0	0	0	0	0	0	0	0	0	0	669599	0	0	1.93473e+06	0	0	0	0	0	0	0	0	0	0	0	1.26683e+06	0	0	0	0	0	0	0	0	0	0	0	0	0	0	0	2.4675e+06	2.52103e+06	0	0	0	0	0	0	0	0	0	0	0	0	0	0	0	0	0	0	0	0	0	0	0	0	0	0	0	0	0	0	0	0
A0A024R0N6	Spectrin beta chain	SPTBN4	SPTBN4	RASDTLSAEVR	S2165	1xPhospho [S3]	0	0	0	1.40658e+06	0	0	0	0	0	1.67954e+06	0	0	0	0	1.73219e+06	0	0	1.67739e+06	718274	5.46254e+06	0	0	0	0	4.15516e+06	0	0	0	0	3.76578e+06	0	0	0	0	1.33021e+06	0	0	0	2.39661e+06	0	0	0	0	0	2.23278e+07	0	0	0	0	0	0	0	0	0	0	0	0	0	0	0	0	0	0	9.05864e+06	0	0	0	0	0	0	0	0	0	0	0	0	0	0	0	0	0	0	0	0	0	0	0	1.3058e+06	0	0	4.36829e+06	0	0	0	0	0	0	0	0	0	0	0	0	1.3011e+06	0	0	2.45518e+06	0	0	1.11042e+06	0	0	0	1.28415e+06	0	0	0	0	0	0	0	0
A0A024R0N6	Spectrin beta chain	SPTBN4	SPTBN4	QESSEQEMPIR	S2305	1xPhospho [S3]; 1xOxidation [M8]	4.35458e+06	0	1.63755e+06	3.01006e+06	0	0	0	0	0	1.64329e+06	0	0	0	0	0	0	0	0	0	0	1.70823e+06	0	0	0	0	2.54774e+06	0	0	0	0	0	0	0	3.79191e+06	1.75194e+06	0	0	0	1.3721e+06	0	0	0	0	0	3.18808e+06	0	0	0	0	0	0	0	0	0	0	0	0	993949	0	0	0	0	0	0	2.15854e+06	0	0	0	0	0	0	0	0	0	0	0	0	2.5992e+06	0	0	0	5.75553e+06	0	0	0	0	1.66046e+06	5.31368e+06	0	0	0	1.16283e+06	0	0	0	2.07483e+07	0	0	0	0	0	0	0	0	0	0	0	0	0	0	0	0	0	0	0	0	0	0	0	0	0	0
A0A024R0N6	Spectrin beta chain	SPTBN4	SPTBN4	QPPTPLLGR	T2126	1xPhospho [T4]	0	0	0	0	0	0	0	0	0	0	0	0	0	0	0	0	0	0	0	0	0	0	0	0	0	0	0	0	0	0	0	0	0	0	0	0	0	0	0	0	0	0	0	0	4.25447e+06	0	0	0	677023	0	0	0	600342	0	0	0	0	0	0	0	0	0	329955	0	0	0	0	0	0	0	584755	0	0	785338	0	0	436897	0	0	0	0	0	0	0	0	0	0	618369	0	0	0	0	0	0	0	0	0	0	0	0	0	0	0	0	0	0	0	0	0	0	0	0	0	0	0	0	0	0	0	0	0	0
O15020	Spectrin beta chain, non-erythrocytic 2	SPTBN2	SPTBN2;SPTBN1	RGSLGFYK	S2254	1xPhospho [S3]	725330	730535	0	0	2.60869e+06	1.41516e+06	611520	0	0	0	2.12064e+06	0	7.12036e+06	0	1.05288e+06	0	0	0	0	0	0	0	908988	0	1.33887e+06	0	0	2.06653e+06	0	0	0	0	0	0	0	0	0	0	986902	0	1.98852e+06	0	2.40771e+06	0	0	0	0	0	3.02415e+06	0	0	0	796054	2.89523e+06	754869	1.31036e+06	0	0	0	0	0	0	1.21164e+06	0	0	0	0	0	0	0	1.58911e+06	0	1.29547e+06	920791	403769	0	0	0	0	0	0	0	0	0	0	0	1.52733e+06	1.84241e+06	0	0	0	0	0	0	0	0	0	0	0	0	0	0	0	0	0	0	0	0	0	0	0	0	0	0	0	0	0	0	0	0	0	0
B2ZZ89	Spectrin beta chain	SPTBN1	SPTBN2;SPTBN1	KAKTALPAQSAATLPAR	T2178	1xPhospho [T4]	0	0	0	0	0	0	1.04667e+06	0	0	0	0	0	0	0	0	0	0	0	0	0	0	0	0	0	0	0	0	0	0	0	0	0	0	0	0	0	0	0	0	0	0	0	0	0	2.20918e+06	0	1.61437e+06	0	0	0	6.01921e+06	1.77196e+06	0	0	1.59058e+06	0	4.34185e+06	0	0	2.03294e+06	2.84551e+06	0	2.43812e+06	0	0	1.86755e+06	3.32679e+06	2.36923e+06	0	2.51339e+06	0	0	578752	960311	2.291e+06	0	0	0	0	4.61625e+06	0	0	0	0	0	0	953772	0	0	0	2.00879e+06	0	0	0	0	0	0	0	0	0	0	0	0	3.45517e+06	4.43859e+06	0	0	3.07372e+06	0	0	0	0	0	0	0	0	0	0	0	3.75332e+06	0	0
B2ZZ89	Spectrin beta chain	SPTBN1	SPTBN2;SPTBN1	LLDPEDISVDHPDEK	S257	1xPhospho [S8]	1.80888e+07	2.34159e+07	1.9209e+07	2.52722e+07	2.81493e+07	4.52387e+07	2.869e+07	9.82885e+06	4.3771e+07	1.93382e+06	2.7175e+07	3.88683e+07	3.49356e+07	1.26988e+06	3.7421e+07	3.23862e+07	2.25363e+07	2.10028e+07	5.47161e+07	9.11479e+06	1.4045e+07	9.81618e+06	1.14339e+07	1.0468e+07	2.4059e+07	9.07253e+06	1.56361e+07	2.08519e+06	1.71043e+07	2.17342e+07	4.62471e+06	1.06215e+07	0	1.13864e+07	1.1147e+07	6.49494e+06	4.5837e+06	1.20451e+07	1.82821e+07	4.86687e+07	1.33724e+07	0	1.34824e+07	3.82945e+07	176093304	4.63726e+07	5.42476e+07	1.53844e+07	3.02615e+07	1.56646e+07	7.06016e+07	2.95909e+07	6.04711e+07	3.19127e+07	5.25434e+07	5.14868e+07	4.89453e+07	7.56306e+06	3.94691e+07	9.01009e+07	7.52595e+07	862999	7.16134e+07	8.51437e+06	3.0936e+07	3.95218e+07	4.20419e+07	1.67294e+07	4.33848e+07	3.96792e+07	3.01258e+07	3.21693e+06	4.83688e+07	3.18204e+07	3.673e+07	2.42775e+07	5.896e+07	7.84798e+06	7.89017e+07	6.38083e+07	4.84379e+07	4.72196e+07	1.14396e+06	0	2.07884e+06	4.55711e+07	4.27119e+07	1.73343e+07	5.94004e+07	5.61774e+07	6.42565e+07	1.05333e+08	602210	0	853862	0	1.56775e+06	0	4.63291e+06	1.86629e+06	3.13677e+07	4.77576e+07	5.6599e+07	7.20343e+07	6.23366e+07	5.18383e+07	4.1025e+06	8.40646e+07	2.4491e+06	1.27154e+06	5.5933e+07	4.36746e+07	4.48279e+07	2.81439e+07	1.00251e+06	759611	1.45161e+06	7.31172e+07	1.56132e+06	7.18053e+07	4.16094e+07	3.38979e+07
B2ZZ89	Spectrin beta chain	SPTBN1	SPTBN2;SPTBN1	RPPSPEPSTKVSEEAESQQQWDTSK	S2102	2xPhospho [S4; S8]	0	2.35285e+06	0	8.99448e+06	3.05389e+06	6.00965e+06	5.85593e+06	1.67052e+06	1.18922e+07	6.73063e+07	7.94161e+06	1.22966e+07	0	9.24999e+06	0	6.96195e+06	2.49612e+07	2.37063e+07	1.79839e+07	3.67665e+06	0	1.03392e+07	2.82682e+06	4.96586e+06	1.60162e+07	0	0	2.66127e+06	5.99183e+06	5.57757e+07	3.77676e+06	3.41329e+06	2.90574e+07	1.0186e+07	1.27619e+07	3.31147e+06	4.2394e+06	0	4.09145e+06	6.78749e+06	5.5885e+06	0	0	4.36198e+06	6.13107e+06	7.82542e+06	5.79949e+06	3.64948e+06	1.32694e+07	0	1.12714e+07	1.05401e+07	1.00292e+07	2.93512e+06	1.13835e+07	6.98748e+06	5.10706e+06	0	826657	7.35724e+06	7.84826e+06	1.86865e+07	7.0393e+06	3.84991e+07	0	9.07556e+06	1.12463e+06	1.52461e+07	0	0	1.75348e+06	2.12423e+06	2.9472e+06	0	9.8398e+06	2.81054e+06	8.67998e+06	0	0	7.18185e+06	0	2.1677e+07	7.76436e+06	0	0	1.60811e+07	6.00335e+06	8.41991e+06	1.00715e+07	2.08008e+07	1.35202e+07	1.87657e+07	1.51778e+06	0	0	0	0	2.42555e+06	0	5.85875e+06	4.42902e+06	2.04649e+06	5.08434e+06	3.62757e+06	3.1498e+06	8.26019e+06	8.51633e+06	3.5298e+06	0	4.98246e+06	5.05547e+06	1.82194e+07	3.66983e+06	1.67529e+07	4.54795e+07	6.28412e+06	11535468	0	1.08905e+07	9.12367e+06	7.53788e+06	7.7696e+06
B2ZZ89	Spectrin beta chain	SPTBN1	SPTBN2;SPTBN1	RPPSPEPSTKVSEEAESQQQWDTSK	S2106	2xPhospho [S4; S8]	0	2.35285e+06	0	8.99448e+06	3.05389e+06	6.00965e+06	5.85593e+06	1.67052e+06	1.18922e+07	6.73063e+07	7.94161e+06	1.22966e+07	0	9.24999e+06	0	6.96195e+06	2.49612e+07	2.37063e+07	1.79839e+07	3.67665e+06	0	1.03392e+07	2.82682e+06	4.96586e+06	1.60162e+07	0	0	2.66127e+06	5.99183e+06	5.57757e+07	3.77676e+06	3.41329e+06	2.90574e+07	1.0186e+07	1.27619e+07	3.31147e+06	4.2394e+06	0	4.09145e+06	6.78749e+06	5.5885e+06	0	0	4.36198e+06	6.13107e+06	7.82542e+06	5.79949e+06	3.64948e+06	1.32694e+07	0	1.12714e+07	1.05401e+07	1.00292e+07	2.93512e+06	1.13835e+07	6.98748e+06	5.10706e+06	0	826657	7.35724e+06	7.84826e+06	1.86865e+07	7.0393e+06	3.84991e+07	0	9.07556e+06	1.12463e+06	1.52461e+07	0	0	1.75348e+06	2.12423e+06	2.9472e+06	0	9.8398e+06	2.81054e+06	8.67998e+06	0	0	7.18185e+06	0	2.1677e+07	7.76436e+06	0	0	1.60811e+07	6.00335e+06	8.41991e+06	1.00715e+07	2.08008e+07	1.35202e+07	1.87657e+07	1.51778e+06	0	0	0	0	2.42555e+06	0	5.85875e+06	4.42902e+06	2.04649e+06	5.08434e+06	3.62757e+06	3.1498e+06	8.26019e+06	8.51633e+06	3.5298e+06	0	4.98246e+06	5.05547e+06	1.82194e+07	3.66983e+06	1.67529e+07	4.54795e+07	6.28412e+06	11535468	0	1.08905e+07	9.12367e+06	7.53788e+06	7.7696e+06
B2ZZ89	Spectrin beta chain	SPTBN1	SPTBN2;SPTBN1	RPPSPEPSTK	S2102	1xPhospho [S4]	3.02857e+08	5.16186e+08	3.13246e+08	9.8683e+08	2.79789e+08	4.36372e+08	3.43155e+08	79487.9	7.01181e+08	1057734679	2.45696e+08	1424340729	465771149	2670335712	1289859186	7.11951e+08	1014104675	6.99093e+08	2312508368	2.40004e+08	6.27509e+08	8.60616e+08	3.78363e+08	5.07625e+08	8.91698e+06	3.16857e+08	1.52404e+08	1.51086e+08	3.99241e+08	673825242	336938225	4.24327e+08	505472	1.13847e+07	3.74208e+08	8.42081e+06	151398667	5.33909e+08	4.01428e+08	4.64603e+08	2.843e+08	1.13926e+06	3.17502e+08	7.78338e+08	5.90992e+08	1.85234e+08	6.52239e+08	1.37696e+08	4.81397e+08	7.3154e+06	2.80309e+06	3.24673e+08	8.85246e+08	0	9.47062e+08	1.27092e+08	9.08689e+08	3.44566e+08	5.57153e+08	1161646328	6.12517e+08	1018810647	4.93685e+08	1.24336e+08	1.8662e+07	3.69538e+07	8.5292e+08	0	4.04082e+07	1.17576e+08	0	3.25344e+08	1.37777e+07	2.62977e+08	2.09355e+08	195114	5.47244e+08	2.22088e+08	4.5724e+08	0	0	3.98022e+07	6.37621e+08	9.3944e+08	3.73904e+08	4.38765e+08	4.6677e+08	1.9177e+06	2.55761e+07	3.77654e+06	595662453	1204036584	1096595574	867894	5.4168e+08	4.8114e+06	0	8.52699e+08	1.2146e+07	214639	320287239	0	797274935	5.28401e+08	1075117746	1019649307	2.59908e+07	6.09633e+08	2945467307	1082691286	453696693	8.33818e+08	8.90106e+08	8.97242e+08	2829505497	2.9394e+08	1836529855	1526709374	2404625816	552884212	244007	7.83308e+08
B2ZZ89	Spectrin beta chain	SPTBN1	SPTBN2;SPTBN1	RPPSPEPSTKVSEEAESQQQWDTSK	S2102	1xPhospho [S4]	0	0	1.18632e+06	0	1.8766e+06	0	0	3.91508e+06	1.52815e+06	4.26279e+06	2.48026e+06	0	1.72015e+06	0	0	3.19175e+06	0	1.75789e+06	2.82101e+06	970702	1.09694e+06	2.87865e+06	0	2.13093e+06	0	4.05406e+06	0	1.76145e+06	1.58826e+06	0	0	0	0	0	0	1.71171e+06	0	0	1.5063e+06	0	0	0	2.09736e+06	0	5.06179e+06	2.32661e+06	1.56871e+06	0	1.51422e+06	0	0	0	1.88634e+06	0	9.7569e+06	1.82909e+06	2.60904e+06	0	2.46674e+06	1.86661e+06	3.88438e+06	0	3.74913e+06	0	0	1.52723e+06	2.92835e+06	0	0	0	1.00377e+06	0	2.28635e+06	1.57409e+06	2.15579e+06	0	4.50805e+06	0	0	1.97752e+06	0	0	0	0	0	1.3828e+06	1.98938e+06	1.93959e+06	0	2.43309e+06	0	8.27701e+06	0	0	0	0	0	0	0	0	3.80339e+06	0	1.52052e+06	1.69585e+06	0	0	0	2.24157e+06	0	0	3.27712e+06	4.12075e+06	2.19996e+06	1.75304e+06	0	0	0	0	0	3.3762e+06	0	0
B2ZZ89	Spectrin beta chain	SPTBN1	SPTBN2;SPTBN1	LVSQDNFGFDLPAVEAATK	S446	1xPhospho [S3]	334238	833213	226756	0	0	0	81707.7	52239.8	0	0	67005	0	132324	0	0	0	104780	0	0	73868.2	0	0	360432	0	105205	48343.8	226873	32967.2	127269	227414	71892	139288	250149	0	0	93277.1	261717	439950	290951	0	0	0	48539.3	0	300300	0	0	63134.5	332992	0	0	0	0	0	0	0	130042	0	136249	0	0	0	55479.1	0	0	0	96573.5	0	0	57369.4	0	0	0	47408.6	208891	0	0	0	0	0	0	0	0	0	0	68427.5	0	0	0	0	0	49464.4	0	0	0	0	0	0	0	0	0	0	0	1.92024e+06	0	0	410219	0	0	0	0	124178	95527.4	0	0	0	0	0	0	0	0	0
B2ZZ89	Spectrin beta chain	SPTBN1	SPTBN2;SPTBN1	DVAEEIANYRPTLDTLHEQASALPQEHAESPDVR	S817	1xPhospho [S30]	309687	1.1739e+06	0	0	257739	219220	3.27799e+06	0	269140	0	185070	0	0	0	0	115260	137766	107419	299697	61295.6	379405	0	73908.4	183672	69237.8	0	122735	0	0	151888	235169	192383	0	0	0	39522.1	0	254311	270469	0	57958.5	0	1.60396e+06	0	382090	0	0	3.08988e+06	3.08724e+06	0	0	0	0	0	1.50589e+06	2.3598e+06	213558	0	3.42136e+06	0	0	0	1.89975e+06	0	698136	0	318134	0	3.30338e+06	3.32346e+06	3.34125e+06	0	153026	4.65928e+06	2.83483e+06	0	5.20679e+06	0	148056	0	0	0	0	0	0	0	3.53486e+06	0	0	0	0	342951	0	0	0	0	0	0	0	0	0	0	331751	9.37912e+06	1.34968e+06	0	0	326130	215204	206669	731464	0	0	0	531617	0	281477	329660	499534	0	0	0
B2ZZ89	Spectrin beta chain	SPTBN1	SPTBN2;SPTBN1	EIEELQSQAQALSQEGK	S1447	1xPhospho [S13]	0	0	0	0	1.26318e+06	0	0	0	2.78831e+06	0	1.29144e+06	0	0	0	0	0	0	0	0	0	0	0	0	0	0	0	0	0	0	0	0	0	0	0	3.08229e+06	0	0	0	0	0	0	0	0	0	3.01247e+06	0	2.09277e+06	0	0	0	0	1.62578e+06	1.01049e+06	0	0	0	0	0	0	0	2.03084e+06	0	1.53323e+06	373189	0	2.01941e+06	0	0	0	1.23498e+06	0	0	1.27014e+06	0	0	1.38746e+06	1.0452e+06	0	0	0	0	0	0	0	0	0	1.31121e+06	1.02758e+06	0	0	0	2.18299e+06	0	0	0	0	0	0	0	0	0	0	0	0	0	0	1.75478e+06	0	0	0	2.95574e+06	0	0	0	0	174331	355754	1.16547e+06	346423	0	0	0
B2ZZ89	Spectrin beta chain	SPTBN1	SPTBN2;SPTBN1	FQIQDISVETEDNKEK	S163	1xPhospho [S7]	0	0	0	0	0	0	0	0	0	0	944736	0	0	0	0	1.12908e+06	0	0	0	0	0	0	0	0	0	0	0	0	0	0	0	0	0	0	0	1.53221e+06	0	0	0	0	0	0	0	0	0	0	0	0	0	0	2.91861e+06	0	0	0	0	0	0	0	0	0	926277	0	0	0	0	0	0	0	0	0	0	0	0	0	0	0	0	0	0	0	0	0	0	0	0	0	0	0	0	0	0	975321	0	0	0	0	0	0	0	0	0	0	0	1.13095e+06	0	0	0	0	0	174703	0	1.8027e+06	0	0	391219	727367	0	0	0	0	0	0
B2ZZ89	Spectrin beta chain	SPTBN1	SPTBN2;SPTBN1	AQTLPTSVVTITSESSPGK	T2328	2xPhospho [T3; T6]	397584	0	463450	0	131544	0	0	0	0	0	0	0	0	0	0	143594	0	107118	0	0	70111	255851	137681	102678	162999	0	113693	0	0	0	0	0	0	0	0	0	0	177428	0	0	0	0	0	0	0	0	1.69949e+06	0	1.09413e+06	0	0	4.72389e+06	1.38693e+06	0	1.11647e+06	4.26654e+06	1.54545e+06	0	1.17812e+06	4.22008e+06	4.35774e+06	0	4.49206e+06	0	1.18073e+06	3.09612e+06	51086.2	0	1.28163e+06	7.85304e+06	1.91091e+06	0	727556	1.31841e+06	4.58862e+06	4.8499e+06	5.33207e+06	0	182575	9.06622e+06	3.26083e+06	0	0	0	0	0	374086	0	1.5729e+06	0	0	0	0	0	0	0	0	0	0	0	0	0	363496	2.20392e+06	3.48542e+06	3.06791e+06	361208	0	0	371557	1.36378e+06	0	2.01972e+06	0	395070	0	0	0	0	0	0	0
B2ZZ89	Spectrin beta chain	SPTBN1	SPTBN2;SPTBN1	AQTLPTSVVTITSESSPGK	T2331	2xPhospho [T3; T6]	397584	0	463450	0	131544	0	0	0	0	0	0	0	0	0	0	143594	0	107118	0	0	70111	255851	137681	102678	162999	0	113693	0	0	0	0	0	0	0	0	0	0	177428	0	0	0	0	0	0	0	0	1.69949e+06	0	1.09413e+06	0	0	4.72389e+06	1.38693e+06	0	1.11647e+06	4.26654e+06	1.54545e+06	0	1.17812e+06	4.22008e+06	4.35774e+06	0	4.49206e+06	0	1.18073e+06	3.09612e+06	51086.2	0	1.28163e+06	7.85304e+06	1.91091e+06	0	727556	1.31841e+06	4.58862e+06	4.8499e+06	5.33207e+06	0	182575	9.06622e+06	3.26083e+06	0	0	0	0	0	374086	0	1.5729e+06	0	0	0	0	0	0	0	0	0	0	0	0	0	363496	2.20392e+06	3.48542e+06	3.06791e+06	361208	0	0	371557	1.36378e+06	0	2.01972e+06	0	395070	0	0	0	0	0	0	0
B2ZZ89	Spectrin beta chain	SPTBN1	SPTBN2;SPTBN1	AKTALPAQSAATLPAR	T2178	2xPhospho [T3; T12]	0	0	529388	647501	0	0	1.34686e+06	732425	0	0	0	2.56465e+06	0	0	0	0	0	0	0	1.40023e+06	751335	0	0	0	1.13024e+06	0	799401	420554	0	0	0	0	0	0	0	4.59053e+06	0	0	0	0	0	0	0	0	467018	0	3.863e+06	0	754387	0	0	5.63543e+06	1.96272e+06	0	2.8203e+06	2.3278e+06	0	2.1439e+06	3.11125e+06	4.25857e+06	4.47866e+06	0	5.62159e+06	0	1.52437e+06	7.89657e+06	0	0	0	9.96053e+06	3.88342e+06	0	390810	3.42202e+06	5.35487e+06	3.90212e+06	4.8659e+06	0	0	1.50731e+07	0	0	0	0	0	0	0	0	0	0	0	0	0	0	0	0	0	0	0	0	0	0	0	1.16912e+06	4.48317e+06	4.58816e+06	0	0	0	0	0	3.82981e+06	0	0	0	0	0	0	0	1.08547e+07	7.01208e+06	0
B2ZZ89	Spectrin beta chain	SPTBN1	SPTBN2;SPTBN1	AKTALPAQSAATLPAR	T2187	2xPhospho [T3; T12]	0	0	529388	647501	0	0	1.34686e+06	732425	0	0	0	2.56465e+06	0	0	0	0	0	0	0	1.40023e+06	751335	0	0	0	1.13024e+06	0	799401	420554	0	0	0	0	0	0	0	4.59053e+06	0	0	0	0	0	0	0	0	467018	0	3.863e+06	0	754387	0	0	5.63543e+06	1.96272e+06	0	2.8203e+06	2.3278e+06	0	2.1439e+06	3.11125e+06	4.25857e+06	4.47866e+06	0	5.62159e+06	0	1.52437e+06	7.89657e+06	0	0	0	9.96053e+06	3.88342e+06	0	390810	3.42202e+06	5.35487e+06	3.90212e+06	4.8659e+06	0	0	1.50731e+07	0	0	0	0	0	0	0	0	0	0	0	0	0	0	0	0	0	0	0	0	0	0	0	1.16912e+06	4.48317e+06	4.58816e+06	0	0	0	0	0	3.82981e+06	0	0	0	0	0	0	0	1.08547e+07	7.01208e+06	0
B2ZZ89	Spectrin beta chain	SPTBN1	SPTBN2;SPTBN1	TSSKESSPIPSPTSDRK	S2164	3xPhospho [S/T]	152266029	7.69544e+07	6.42462e+07	1.4656e+08	6.44827e+07	1.76287e+07	2.12761e+08	1.52963e+08	4.44031e+07	1.11188e+08	1.94079e+08	2.118e+08	4.75641e+07	6.21724e+07	9.74572e+07	1.74492e+08	9.65105e+07	6.54011e+07	1.38156e+08	6.86705e+07	3.9516e+07	4.31994e+07	5.24397e+07	3.15961e+07	1.4247e+08	1.04634e+08	6.74618e+07	67458785	9.27645e+07	7.45803e+07	1.91644e+08	1.03072e+08	9.26405e+07	6.37505e+07	7.80276e+07	1.48832e+07	4.7549e+07	1.25929e+08	128785527	2.18661e+08	4.89037e+07	2.02012e+08	6.7491e+07	1.96675e+08	3.52221e+07	2.20387e+08	2.8524e+07	1.27555e+08	9.05696e+07	1.78025e+08	1.92859e+08	1.67448e+08	1.81923e+08	8.48216e+07	5.54053e+07	1.99718e+08	9.30972e+06	7.20386e+07	3.97509e+07	1.03222e+08	1.0285e+08	1.88578e+08	6.47914e+07	0	1.48726e+08	2.49945e+08	6.8767e+07	2.42469e+08	1.37372e+08	1.58373e+08	1.45788e+08	2.04458e+08	197474166	3.15079e+07	7.53397e+07	2.28821e+08	6.20459e+07	6.64895e+07	7.87174e+07	1.04116e+08	1.80146e+08	1.58873e+08	1.76691e+08	6.41156e+06	8.24985e+07	2.06853e+08	2.29225e+08	9.60363e+07	1.00848e+08	263076940	1.16802e+08	1.16985e+08	9.46655e+07	175107612	1.11068e+08	7.69073e+07	2.62504e+08	2.25844e+08	1.08633e+08	131277947	9.04781e+07	3.00397e+08	2.47871e+08	3.49545e+07	74000346	1.74928e+08	1.13185e+08	3.92859e+07	5.50587e+06	2.11223e+08	8.52129e+07	1.42795e+08	1.49239e+08	1.20903e+08	3.84141e+06	3.82909e+08	1.29158e+07	1.35862e+08	8.01298e+07	7.47851e+07	1.22927e+07	2.69599e+07
B2ZZ89	Spectrin beta chain	SPTBN1	SPTBN2;SPTBN1	ESSPIPSPTSDRK	S2165	2xPhospho [S3; S]	7.0497e+07	4.98601e+07	3.92312e+07	8.2383e+07	4.54566e+07	2.43372e+07	5.47651e+07	3.63069e+07	5.19941e+07	9.15338e+07	6.99131e+07	106026304	3.03062e+07	4.21645e+07	7.18785e+07	7.70037e+07	6.17625e+07	4.80904e+07	7.01713e+07	2.90485e+07	4.04017e+07	2.4847e+07	3.9153e+07	2.32396e+07	7.90993e+07	5.12605e+07	5.22735e+07	2.03266e+07	4.48071e+07	9.9046e+07	130148772	3.80782e+07	5.41131e+07	6.73675e+06	5.18794e+07	1.61768e+07	2.17096e+07	8.54821e+07	4.97158e+07	6.48047e+07	2.32842e+07	6.38979e+07	2.5582e+07	7.3105e+07	5.68965e+07	1.07773e+08	6.47572e+07	4.80587e+07	4.36432e+07	5.44689e+07	1.02803e+08	5.46642e+07	7.60009e+07	2.84707e+07	6.0741e+07	4.84162e+07	2.49293e+07	5.47321e+07	4.81823e+07	6.60525e+07	6.90147e+07	9.52539e+07	3.21298e+07	0	9.54887e+07	1.27504e+08	6.12393e+07	7.46063e+07	5.23306e+07	4.83182e+07	40431568	7.00752e+07	8.32907e+07	3.64538e+07	6.04511e+07	8.9702e+07	5.78595e+07	4.68657e+07	7.73903e+07	6.18132e+07	5.33474e+07	7.6987e+07	1.00085e+08	8.02388e+06	5.18863e+07	1.00756e+08	8.34557e+07	3.74477e+07	5.82969e+07	9.47657e+07	117853359	8.40861e+07	9.27248e+07	7.61286e+07	6.24495e+07	2.65521e+07	8.19715e+07	9.2522e+07	6.21093e+07	7.02031e+07	1.1625e+08	129388813	1.09947e+08	3.59783e+07	5.43931e+07	6.74139e+07	9.55409e+07	6.79174e+07	4.29878e+07	8.446e+07	7.57876e+07	8.68046e+07	9.32736e+07	7.48268e+07	6.20508e+06	1.34283e+08	4.2276e+07	8.8206e+07	7.06623e+07	7.54127e+07	1.43408e+06	3.20166e+07
B2ZZ89	Spectrin beta chain	SPTBN1	SPTBN2;SPTBN1	FESLEPEMNNQASR	S893	1xPhospho [S3]	0	0	0	1.86831e+06	1.93029e+06	1.08861e+06	2.0995e+06	0	1.90355e+06	0	0	0	0	0	2.56638e+06	0	0	0	0	0	1.54518e+06	0	1.67231e+06	2.22825e+06	2.48259e+06	0	1.69777e+06	616608	881413	0	0	0	0	1.55772e+06	0	844256	1.00026e+06	998954	0	1.8307e+06	0	0	0	0	2.76628e+06	0	1.32854e+06	2.14376e+06	1.3167e+06	0	0	0	0	0	0	0	0	0	0	0	0	0	0	0	0	0	0	0	0	0	0	0	0	0	0	0	0	0	0	0	0	0	0	0	0	0	475378	0	0	0	0	1.07182e+06	0	0	0	0	0	0	0	0	0	0	842146	0	0	1.41012e+06	1.7213e+06	2.33622e+06	0	1.15835e+06	1.66886e+06	2.06033e+06	999311	0	0	0	0	0	0	0	0	0
B2ZZ89	Spectrin beta chain	SPTBN1	SPTBN2;SPTBN1	ESSPIPSPTSDR	S2165	2xPhospho [S]	3.51021e+07	2.85692e+07	4.4325e+07	4.971e+07	1.96821e+07	5.46858e+07	3.66461e+07	1.41687e+07	2.4433e+07	2.44818e+07	2.19933e+07	1.85224e+07	1.78534e+07	4.16411e+06	3.47638e+07	3.09039e+07	1.95172e+07	1.90689e+07	2.27196e+07	1.31269e+07	9.00868e+06	2.84304e+07	1.30652e+07	1.78354e+07	2.21884e+07	2.16932e+07	1.75693e+07	9.51105e+06	1.2534e+07	1.77347e+07	4.08501e+07	1.65984e+07	2.81067e+07	4.4315e+06	1.62302e+07	4.80669e+06	1.25241e+07	2.20144e+07	2.12534e+07	3.83968e+07	1.34598e+07	2.02808e+07	9.04746e+06	3.36675e+07	4.33559e+07	3.40473e+07	2.69425e+07	1.04365e+07	2.09202e+07	1.2493e+07	2.67749e+07	3.29233e+07	2.15287e+07	2.07554e+07	2.88611e+07	1.5336e+07	3.45054e+06	3.94037e+07	1.73529e+07	1.99965e+07	1.83728e+07	3.11459e+07	6.17655e+06	7.98255e+07	5.89937e+07	4.69854e+07	1.76729e+07	5.10128e+07	2.28055e+07	1.20948e+07	2.4041e+07	3.1402e+07	2.14045e+07	1.87592e+07	1.47207e+07	3.29338e+07	1.88749e+07	5.20606e+07	2.46472e+07	1.17763e+07	2.87347e+07	3.12089e+07	2.64226e+07	0	1.93964e+07	4.90293e+07	46030962	2.10215e+07	2.83111e+07	48372711	2.22652e+07	2.78948e+07	4.84048e+07	2.9539e+07	3.19114e+07	1.89165e+07	4.84023e+07	3.29794e+07	2.7302e+07	2.32196e+07	4.94441e+07	4.98143e+07	3.92808e+07	2.14068e+07	3.23807e+07	3.32261e+07	3.93602e+07	32448550	1.07363e+07	3.51065e+07	3.36522e+07	2.66118e+07	2.30781e+07	3.62007e+07	1.47772e+07	2.78044e+07	8.45582e+06	1.49359e+07	3.53239e+07	2.49921e+07	2.46097e+07	1.63176e+07
B2ZZ89	Spectrin beta chain	SPTBN1	SPTBN2;SPTBN1	LVSDGNINSDR	S1237	1xPhospho [S3]	2.53614e+06	0	2.6055e+06	3.38064e+06	2.88835e+06	4.71689e+06	2.73579e+06	1.71417e+06	7.13035e+06	5.85436e+06	2.62932e+06	3.67149e+06	2969387	5.13172e+06	3.43654e+06	0	3.62033e+06	2.37698e+06	6.01856e+06	0	3.93775e+06	2.21019e+06	0	2.86618e+06	3.90783e+06	0	2.67719e+06	0	2.13866e+06	5.1061e+06	2.5973e+06	1.12422e+06	0	0	721674	0	0	0	1.847e+06	1.80316e+06	2.2386e+06	0	1.55117e+06	3.73024e+06	4.91399e+06	3.60822e+06	3.05514e+06	2.12313e+06	2.57957e+06	0	5.13908e+06	2.76257e+06	2.92784e+06	2.15088e+06	4.25612e+06	2.0844e+06	1.47904e+06	1.53077e+06	2.74204e+06	6.03508e+06	4.87832e+06	9.21091e+06	3.78055e+06	0	4.2318e+06	6.64663e+06	4.59718e+06	2.22807e+06	2.67589e+06	1.63894e+06	1529100	2.06933e+06	2.49953e+06	2.19869e+06	2.42306e+06	2.2564e+06	4.41568e+06	2.75796e+06	4.78468e+06	2.74466e+06	2.29052e+06	5.18723e+06	0	0	3.06417e+06	0	4.4801e+06	3.25988e+06	0	4.77673e+06	5.79445e+06	8.55926e+06	0	0	3.64305e+06	2.8509e+06	0	0	0	0	7.20062e+06	0	5.98408e+06	5.26292e+06	3.65599e+06	0	0	8.26252e+06	8.05998e+06	5.95309e+06	6.55373e+06	4.77079e+06	6.2907e+06	2.96074e+06	0	6.41612e+06	0	4.29e+06	9.79773e+06	4.7111e+06	0	2.28544e+06
B2ZZ89	Spectrin beta chain	SPTBN1	SPTBN2;SPTBN1	TSSKESSPIPSPTSDR	S2164	3xPhospho [S6; S]	5.5005e+07	4.35466e+07	2.05732e+07	5.70546e+07	3.77947e+07	5.74297e+06	6.15022e+07	5.32628e+07	30292654	0	3.34592e+07	2.88912e+06	2.96851e+07	0	5.37201e+07	6.95599e+07	1.08781e+07	4.49518e+07	3.52083e+07	2.06236e+07	1.92718e+07	2.07196e+07	3.0859e+07	8.95734e+06	6.37514e+07	3.24468e+07	1.16585e+07	2.65131e+07	2.7905e+07	2.88796e+06	6.43707e+07	2.91903e+07	3.12012e+07	1.17792e+07	3.19159e+07	1.1582e+07	2.26533e+07	3.99677e+07	3.65761e+07	4.38807e+07	2.45291e+07	7.38426e+07	3.0363e+07	8.59525e+07	2.22039e+07	2.77857e+07	1.50166e+07	4.15794e+07	2.38358e+07	2.08746e+07	8.74784e+07	3.05531e+07	2.71465e+07	2.4702e+07	1.8907e+07	3.2265e+07	0	2.99103e+07	1.1123e+07	2.4322e+07	1.58614e+07	8.72531e+07	1.77809e+07	1.57488e+08	3.83869e+07	4.50653e+07	1.73242e+07	6.97588e+07	3.21074e+07	3.57145e+07	3.24785e+07	4.78868e+07	3.35998e+07	8.89082e+06	2.54914e+07	7.79244e+07	1.10899e+07	5.58837e+07	1.06596e+07	1.97416e+07	7.8144e+07	7.41707e+07	5.00664e+07	0	4.99136e+07	1.01553e+08	64755078	3.26952e+07	5.68327e+07	1.12724e+08	5.93688e+07	2.26565e+07	7.37217e+07	7.26697e+07	8.29954e+07	2.12078e+07	1.36057e+08	8.52792e+07	4.83046e+07	3.81886e+07	5.40209e+07	120536004	7.44971e+07	1.27726e+07	3.61701e+07	6.08392e+07	4.27693e+07	7.78198e+06	0	1.93701e+07	2.50382e+07	1.23826e+07	3.22628e+07	3.23578e+07	0	4.19643e+07	8.64974e+06	1.6459e+07	2.87535e+06	3.42658e+07	6.01082e+07	2.66241e+07
B2ZZ89	Spectrin beta chain	SPTBN1	SPTBN2;SPTBN1	RRPPSPEPSTK	S2102	1xPhospho [S5]	0	684341	259063	822406	0	1.00061e+07	2.62884e+06	0	2.28597e+06	241566	2.0533e+06	0	0	0	925588	128970	193684	0	323015	116561	0	409895	0	73550.7	0	0	0	925818	0	208526	0	282462	0	0	1.19892e+07	0	3.77345e+06	1.4477e+07	369288	730674	0	0	360930	0	1.50059e+06	0	508043	0	0	0	0	421782	0	0	0	0	4.22419e+06	0	0	1.2924e+06	506902	0	0	0	0	0	3.37129e+06	0	0	971110	0	0	0	191840	0	0	0	1.67314e+06	0	0	0	0	0	0	0	553425	0	0	0	0	0	1.22512e+06	0	0	0	0	0	0	0	0	0	0	615813	0	3.1095e+07	1.50563e+06	0	1.00646e+06	2.44247e+06	4.09223e+06	1.29136e+07	4.11675e+06	2.27053e+06	0	2.24875e+06	0	0	131238	571994	0	0	298555
B2ZZ89	Spectrin beta chain	SPTBN1	SPTBN2;SPTBN1	EIGQSVDEVEK	S2048	1xPhospho [S5]	1.3858e+06	1.13223e+06	1.85726e+06	2.26048e+06	2.44662e+06	1.70353e+06	1.48917e+06	1.26479e+06	0	2.0557e+06	1.99752e+06	0	1.63047e+06	0	1.78574e+06	2.66884e+06	2.39214e+06	1.92518e+06	2.97584e+06	1.31773e+06	3.45962e+06	0	6.13662e+06	3.81497e+06	2.06673e+06	1.35651e+06	887404	782800	4.05168e+06	1.67851e+06	0	0	4.29479e+06	6.39154e+06	979799	1.77114e+07	1.00083e+06	0	0	0	0	0	3.20157e+06	0	3.71469e+06	0	0	0	0	0	2.84719e+06	0	8.34038e+06	0	2.7318e+06	4.63789e+06	0	0	0	2.9378e+06	0	4.74019e+06	4.72471e+06	0	3.82266e+06	4.25934e+06	0	0	2.31819e+06	2.15603e+06	2.32477e+06	2.10685e+06	3.30901e+06	2.45951e+06	0	1.72705e+06	0	0	6.48275e+06	2.17166e+06	6.14805e+06	0	0	0	0	2.16431e+06	2.84524e+06	1.99863e+06	2.90753e+06	3.2319e+06	2.41266e+06	2.8624e+06	0	0	1.90652e+07	2.0109e+06	2.22028e+06	0	0	0	3.49845e+06	0	1.45315e+07	2.03379e+06	2.30462e+06	2.02751e+06	2.88247e+06	0	0	2.91014e+06	2.40688e+06	1.92055e+06	1.5247e+06	2.24602e+06	0	0	0	0	0	2.7328e+06	0	1.31334e+06
B2ZZ89	Spectrin beta chain	SPTBN1	SPTBN2;SPTBN1	GRLSGIEER	S825	1xPhospho [S4]	1.19707e+07	7.49617e+06	6.80483e+06	1.19312e+07	1.97786e+07	2.62927e+07	1.32474e+07	6.05771e+06	2.15518e+07	2.85309e+07	1.09139e+07	2.37828e+07	0	4.06889e+07	1.45494e+07	1.25953e+07	1.7416e+07	8.72321e+06	3.23369e+07	3.99129e+06	0	6.53749e+06	5.9624e+06	8.01681e+06	1.80828e+07	3.60593e+06	6.38552e+06	3.38677e+06	7.57753e+06	1.23583e+07	4.3382e+06	2.78198e+06	2.76453e+07	6.81954e+06	7.26999e+06	2.73755e+06	2.26559e+06	6.09315e+06	3.70092e+06	9.53422e+06	6.52874e+06	9.6417e+06	7.89994e+06	1.49091e+07	2.21333e+07	1.35661e+07	9.4572e+06	5.23665e+06	8.26148e+06	6.36368e+06	2.48897e+07	6.82592e+06	2.1015e+07	8.24639e+06	2.39445e+07	1.04354e+07	2.90791e+07	4.12772e+06	1.07361e+07	2.50858e+07	2.13247e+07	3.88288e+07	2.02413e+07	0	1.6672e+07	3.45772e+07	2.80647e+07	1.06416e+07	9.76485e+06	7.02996e+06	4408083	6.81082e+06	1.46928e+07	7.67756e+06	1.16315e+07	1.35643e+07	1.70091e+07	4.93819e+06	3.38158e+07	2.08478e+07	1.11883e+07	2.04931e+07	2.2861e+07	2.00416e+07	1.32747e+07	1.65124e+07	1.62556e+07	7.34431e+06	1.53533e+07	1.64856e+07	3.03151e+07	3.33286e+07	1.61685e+07	4.64737e+06	7.81094e+06	0	1.812e+07	1.22158e+07	0	1.32997e+07	9.08216e+06	3.57497e+07	3.51732e+07	2.90639e+07	1.84216e+07	1.89343e+07	3.76835e+07	4.5011e+07	6.01619e+07	4.62051e+07	2.15926e+07	2.923e+07	3.95659e+07	2.12572e+07	3.38091e+07	3.39525e+07	4.88489e+07	3.01344e+07	4.91206e+07	2.77057e+07	0	1.35124e+07
B2ZZ89	Spectrin beta chain	SPTBN1	SPTBN2;SPTBN1	NRETASELLMR	T1263	1xPhospho [T4]; 1xOxidation [M10]	0	0	0	0	0	0	655895	438149	0	0	0	0	0	0	3.50114e+06	0	0	0	0	2.74324e+06	1.75841e+06	0	1.24862e+06	1.01705e+06	0	0	0	2.64164e+06	1.63993e+06	0	0	0	0	0	0	1.07589e+06	0	0	4.53592e+06	0	0	0	0	0	3.42317e+06	0	0	0	0	0	0	0	1.99044e+06	0	2.8308e+06	2.08178e+06	2.20656e+06	1.0403e+06	2.33183e+06	2.71431e+06	2.17955e+06	3.12313e+06	3.3612e+06	0	0	4.24981e+06	0	0	3.33961e+06	1.53045e+06	0	0	2.9148e+06	1.605e+06	0	0	0	0	0	3.4581e+06	2.51504e+06	2.60037e+06	0	0	0	0	1.0649e+06	0	2.22414e+06	2.76498e+06	0	4.92731e+06	0	0	0	0	0	0	0	0	0	0	0	0	0	0	0	0	0	0	0	0	0	0	0	0	0	0	0	5.17335e+06	0	1.34398e+06
B2ZZ89	Spectrin beta chain	SPTBN1	SPTBN2;SPTBN1	IQEKVDSIDDR	S1252	1xPhospho [S7]	0	2.24468e+06	2.53359e+06	2.58794e+06	2.59211e+06	3.55305e+06	2.55161e+06	0	3.19133e+06	3.87626e+06	3.40058e+06	0	0	0	4.79703e+06	3.10558e+06	0	4.2782e+06	0	0	0	0	2.64214e+06	0	0	0	0	0	0	0	0	0	0	0	0	0	0	0	0	0	0	0	0	0	6.53683e+06	3.27691e+06	0	0	0	0	4.57891e+06	0	0	0	0	0	0	0	0	0	0	4.71019e+06	0	1.62254e+07	0	0	3.80071e+06	0	0	0	0	0	0	0	0	0	0	0	5.1352e+06	0	0	4.23451e+06	4.06159e+06	0	3.85625e+06	2.62854e+06	1.51344e+06	0	2.38049e+06	0	4.33691e+06	0	0	0	2.56686e+06	0	0	4.52696e+06	2.97401e+06	0	0	0	5.04418e+06	3.6478e+06	0	0	4.34193e+06	5.42708e+06	0	6.25444e+06	0	0	4.04676e+06	2.73837e+06	0	0	0	3.38267e+06	0	0	0	0
B2ZZ89	Spectrin beta chain	SPTBN1	SPTBN2;SPTBN1	ALVADSHPESERISMR	S1670	1xPhospho [S14]; 1xOxidation [M15]	0	0	0	0	0	0	0	0	0	0	1.16155e+06	0	0	2.83135e+06	0	2.16094e+06	1.0861e+06	0	3.15552e+06	0	0	2.00077e+06	0	0	0	0	692321	0	0	0	0	0	0	0	0	0	0	0	0	0	0	0	0	0	0	0	2.726e+06	0	844216	0	0	0	0	0	6.48518e+06	0	0	865641	2.75577e+06	6.29401e+06	5.09143e+06	3.68119e+06	4.69992e+06	0	2.74515e+06	5.14689e+06	0	0	0	0	0	0	0	0	2.15691e+06	0	5.06418e+06	0	7.68191e+06	4.12514e+06	0	0	3.47589e+06	0	0	0	1.15267e+06	1.04422e+06	0	2.27776e+06	0	6.55239e+06	0	0	0	0	0	0	0	0	0	0	0	0	0	0	0	0	0	0	0	0	0	0	0	3.38766e+06	0	2.98848e+06	2.76581e+06	6.60558e+06	0	0
B2ZZ89	Spectrin beta chain	SPTBN1	SPTBN2;SPTBN1	AKTALPAQSAATLPAR	T2178	1xPhospho [T3]	0	0	0	0	0	0	0	0	0	0	0	0	0	0	0	0	0	0	0	0	0	0	0	0	0	0	0	0	0	0	0	0	0	0	0	0	0	0	0	0	0	0	0	0	0	1.38824e+06	0	0	0	0	0	0	0	0	0	0	0	0	0	890895	0	0	1.0822e+06	0	0	0	0	0	0	1.90353e+06	0	0	0	0	1.72532e+06	0	0	0	0	3.05395e+06	0	0	0	0	0	0	0	0	0	0	0	0	0	0	0	0	0	0	0	0	0	0	0	0	2.39723e+06	1.4075e+06	0	0	0	0	0	0	0	0	0	0	0	0	0	1.96554e+06	0	0
B2ZZ89	Spectrin beta chain	SPTBN1	SPTBN2;SPTBN1	TALPAQSAATLPAR	T2178	2xPhospho [T1; T/S]	4.92221e+06	0	4.43462e+06	1.75989e+06	3.6644e+06	2.75813e+06	5.1765e+06	940102	0	0	2.88004e+06	9.60093e+06	1.024e+06	0	0	872778	2.84954e+06	0	0	644916	0	1.85786e+06	0	0	0	0	475569	1.88056e+06	1.89294e+06	3.73303e+06	1.00804e+06	1.35181e+06	0	1.85426e+06	1.73736e+06	0	1.22397e+06	943163	607276	2.78154e+06	1.75812e+06	0	2.9277e+06	0	2.86967e+06	3.37717e+06	7.52915e+06	0	6.64008e+06	0	3.82641e+06	1.27024e+07	8.7201e+06	6.56266e+06	1.12424e+07	6.17483e+06	3.31462e+06	6.28525e+06	9.70828e+06	6.43219e+06	8.84478e+06	0	7.68416e+06	0	9.04339e+06	2.00318e+07	2.90582e+06	8.68911e+06	7.36029e+06	2.47427e+07	6.27368e+06	1.0832e+07	2.82289e+06	4.31732e+06	1.03149e+07	7.50146e+06	5.4352e+06	2.33468e+06	5.78137e+06	2.0102e+07	9.44352e+06	1.45431e+06	6.77596e+06	0	2.17575e+06	1.07146e+06	4.43393e+06	2.99278e+06	1.008e+07	6.99642e+06	1.73601e+06	0	0	0	0	0	0	0	0	0	1.27515e+06	0	9.17213e+06	3.81743e+06	6.64521e+06	1.21578e+07	1.2866e+06	0	0	0	3.51613e+06	8.41014e+06	1.20928e+06	3.5122e+06	0	0	0	4.74539e+06	0	5.66924e+06	9.4608e+06	5.2731e+06
B2ZZ89	Spectrin beta chain	SPTBN1	SPTBN2;SPTBN1	RFSIFGK	S2358	1xPhospho [S3]	3.06647e+07	7.19448e+06	3.80049e+07	6.49015e+06	2.32768e+07	6.59067e+07	5.44943e+07	1.00792e+07	1.86623e+07	0	2.64097e+07	1.73709e+08	5.51232e+06	0	1.16187e+07	1.08322e+07	3.0742e+07	7.9816e+06	1.59794e+07	2.09189e+06	5.4724e+07	1.82668e+06	0	1.4454e+06	1.55082e+06	0	5.00051e+06	1.08953e+07	6.72876e+06	2.94683e+07	0	0	0	5.16615e+06	1.99717e+06	2.17308e+07	2.38806e+06	1.17281e+07	1.52695e+07	8.59159e+06	1.9192e+07	3.9099e+06	8.40825e+06	8.62395e+06	3.4441e+07	1.01417e+08	1.47228e+07	5.37322e+07	1.15085e+08	3.35231e+07	3.91888e+07	4.68492e+07	3.03251e+07	2.29472e+07	4.73815e+07	6.74754e+07	4.85561e+07	4.14067e+07	4.01148e+07	6.85827e+07	9.08515e+07	2.64429e+07	9.48852e+07	0	3.12536e+07	6.40193e+07	3.76143e+07	1.75498e+07	4.90158e+07	1.17662e+08	48765552	2.67706e+07	1.53078e+07	5.24947e+07	1.4825e+08	5.20795e+07	7.34789e+07	8.99704e+06	9.26294e+06	2.93986e+08	6.98085e+07	5.19597e+06	4.66556e+07	0	4.22121e+07	8.13274e+06	3.30801e+07	4.30725e+06	2.51364e+07	2.24384e+07	1.88139e+07	2.48454e+07	0	1.54019e+07	0	0	6.08756e+06	2.03005e+07	1.50222e+07	3.82535e+07	2.46312e+07	5.50403e+07	2.91342e+07	8.83333e+07	8.94186e+07	9.19841e+07	4.17986e+07	4.79676e+07	0	0	1.26037e+07	6.71867e+07	7.52699e+07	5.15512e+07	0	0	0	1.06143e+08	0	2.50336e+08	5.58411e+07	3.25706e+07
B2ZZ89	Spectrin beta chain	SPTBN1	SPTBN2;SPTBN1	NRETASELLMR	T1263	1xPhospho [T4]	0	0	0	0	0	0	0	0	0	0	0	0	0	0	488746	0	1.80427e+06	0	0	803251	0	0	0	0	0	0	0	988132	0	0	0	0	0	0	0	0	0	2.29686e+06	0	0	0	0	3.03779e+06	0	5.46001e+06	0	0	0	0	0	0	0	0	0	0	0	0	2.06584e+06	0	0	0	0	0	0	0	0	0	1.27549e+06	0	0	0	0	0	546415	0	0	0	0	0	0	0	0	0	0	0	0	0	0	0	0	0	4.5802e+06	0	0	0	2.54035e+06	0	0	0	0	0	0	0	0	0	0	0	0	0	0	1.08522e+06	0	0	0	0	0	0	0	0	1.46916e+06	0	0
B2ZZ89	Spectrin beta chain	SPTBN1	SPTBN2;SPTBN1	SLLDACESR	S1902	1xCarbamidomethyl [C6]; 1xPhospho [S8]	2.8142e+06	3.49105e+06	1.69861e+06	2.64025e+06	1.951e+06	2.99292e+06	2.08504e+06	1.12705e+06	4.01281e+06	2.32937e+06	1.68602e+06	2.45588e+06	0	3.42486e+06	1.48782e+06	1.83169e+06	2.38857e+06	2.86054e+06	5.75922e+06	0	0	1.42894e+06	0	928785	0	3.1705e+06	549319	0	1.08022e+06	0	1.96352e+06	0	0	0	975419	0	0	0	0	1.69799e+06	0	0	0	2.89714e+06	3.58405e+06	0	4.11553e+06	1.00868e+06	1.08935e+06	0	3.83126e+06	0	2.18035e+06	0	3.62035e+06	0	6.26435e+06	1.1087e+06	2.69779e+06	4.84123e+06	4.06358e+06	7.79603e+06	2.76338e+06	4.14765e+06	2.22414e+06	6.21584e+06	1.84843e+06	0	1.97961e+06	1.4939e+06	0	0	2.42409e+06	1.87677e+06	1.68888e+06	0	2.84765e+06	0	2.52962e+06	0	2.31396e+06	3.45164e+06	2.8527e+06	0	0	3.09097e+06	2.89307e+06	0	3.19869e+06	3.45497e+06	4.63242e+06	5.42338e+06	0	0	0	0	1.58313e+06	0	0	0	0	7.90206e+06	3.22099e+06	3.96432e+06	3.50046e+06	4.14336e+06	3.94318e+06	6.59322e+06	3.59285e+06	5.68835e+06	3.83118e+06	3.9713e+06	2.19788e+06	1.50305e+06	4.7762e+06	3.83038e+06	3.99176e+06	3.99245e+06	5.25886e+06	5.64758e+06	0	1.66307e+06
A0A024R674	Spectrin beta chain	SPTB	HSpTB1;SPTB	TSPGEEEGTWPQNLQQPPPPGQHK	S2114	1xPhospho [S2]	0	0	0	0	0	0	0	6.06081e+06	0	0	0	0	0	0	0	0	0	0	0	0	0	0	0	1.66171e+06	0	972730	0	2.14871e+06	2.19242e+06	0	510098	0	0	0	0	0	0	2.55463e+07	0	0	0	0	0	0	0	0	0	0	0	0	0	0	0	0	0	0	0	0	0	0	0	0	0	0	0	0	0	0	0	0	0	0	0	0	0	0	0	7.09671e+06	0	0	0	0	0	0	0	0	0	0	0	0	0	0	0	0	0	0	0	0	0	0	0	0	0	0	0	0	0	0	0	0	0	0	0	0	0	0	0	0	0	0	0	0
A0A024R674	Spectrin beta chain	SPTB	HSpTB1;SPTB	AQSLPLPSLSGPDASLGK	S2299	1xPhospho [S3]	2.27568e+06	0	469604	0	0	0	74266.4	50694.1	0	0	237930	0	0	0	311384	764127	0	176583	124599	0	0	0	135462	0	137687	0	0	0	0	0	0	0	0	0	0	36736.4	0	549040	0	0	0	0	0	0	0	0	0	0	0	0	0	0	0	0	0	0	0	0	0	0	0	0	0	0	0	0	0	0	0	0	0	0	0	0	35192.8	0	0	0	0	0	0	0	0	0	0	0	0	0	0	0	0	0	0	0	0	0	0	0	0	0	0	0	0	0	733578	0	0	0	0	0	0	0	0	76828.1	0	1.23428e+06	1.89259e+06	257974	1.65752e+06	0	0	232431
A0A024R674	Spectrin beta chain	SPTB	HSpTB1;SPTB	DKVLSPVDSGNK	S1226	1xPhospho [S5]	0	1.5932e+06	1.35137e+06	0	0	1.72547e+06	0	1.61874e+06	3.8512e+06	2.72187e+06	0	1.97594e+06	0	3.906e+06	1.64502e+06	3.20013e+06	0	1.41275e+06	1.86487e+06	0	0	0	1.13742e+06	0	1.28894e+06	0	0	0	1.78929e+06	1.96476e+06	0	0	0	1.39524e+06	0	0	0	1.16484e+07	0	0	0	5.77747e+06	0	0	1.71596e+06	0	0	0	0	0	0	0	0	0	1.78927e+06	0	6.00719e+06	0	0	1.98738e+06	936352	0	0	0	0	1.12533e+06	0	0	0	0	0	0	0	1.25877e+06	1.25624e+06	0	1.0282e+06	3.12719e+06	0	0	0	0	0	0	0	0	0	0	0	0	0	1.44828e+06	0	0	0	0	0	0	0	0	0	0	0	1.4057e+06	0	846620	0	2.9132e+06	1.3502e+07	1.54981e+06	1.78884e+06	0	1.92553e+06	0	8.82031e+06	0	4.04244e+06	0	6.08181e+06	0	0	3.12961e+06
A0A024R674	Spectrin beta chain	SPTB	HSpTB1;SPTB	DGQKSTGDERPTTEPLFK	S2141	1xPhospho [S5]	2.42972e+06	1.35642e+07	0	0	2.03635e+06	0	3.24712e+06	1.30203e+07	0	6.36613e+06	4.70491e+06	0	5.77802e+06	0	0	7.65552e+06	2.69366e+06	7.71753e+06	0	9.90175e+06	8.9638e+06	1.9873e+07	2.29344e+07	3.74531e+07	4.58743e+06	1.37932e+07	1.24417e+07	6.9816e+06	1.09106e+07	5.34708e+06	3.17203e+07	1.93861e+07	0	1.87526e+06	8.48574e+06	1.15396e+07	2.55243e+07	7.62397e+06	3.84126e+06	0	2.11823e+07	7.12345e+06	3.8309e+06	8.64659e+06	864505	4.54505e+06	1.69468e+06	7.47841e+06	4.60381e+06	1.15558e+07	0	3.61074e+06	5.35172e+06	0	2.58545e+06	5.52045e+06	2.00984e+06	2.54591e+06	4.36541e+06	4.36757e+06	2.64347e+06	0	3.8515e+06	0	3.01007e+06	3.44935e+06	2.05396e+06	0	4.6532e+06	2.32352e+06	0	0	5.46583e+06	1.4605e+06	2.44861e+06	1.76302e+06	644138	4.59167e+06	1.72369e+06	0	982278	3.91775e+06	0	0	2.11145e+06	3.95877e+06	3.28981e+06	3.14207e+06	5.99241e+06	3.36448e+06	3.85221e+06	1.01032e+06	0	0	9.68383e+06	1.02923e+07	0	8.37633e+06	5.74351e+06	0	0	0	4.49757e+06	0	1.88265e+06	0	0	0	1.61598e+06	2.03349e+06	2.77559e+06	1.91356e+06	0	4.06689e+06	0	2.98503e+06	0	2.55033e+06	0	6.81952e+06	2.62774e+06	3.59722e+06
A0A024R674	Spectrin beta chain	SPTB	HSpTB1;SPTB	STASWAER	S2060	1xPhospho [S4]	1.78923e+07	2.68588e+07	1.03861e+07	7.80594e+06	2.09203e+07	5.3906e+07	9.23479e+06	1.0022e+07	1.74028e+08	7.52232e+07	9.59092e+06	7.54101e+07	6.14463e+06	8.903e+07	3.22093e+07	3.51866e+07	1.79399e+07	2.00161e+07	4.61043e+07	3.24169e+06	8.04553e+06	3.97292e+07	1.56961e+06	3.92965e+06	7.26117e+06	1.13096e+06	5.94584e+06	981155	5.27709e+06	4.5107e+07	6.32587e+06	1.15965e+06	1.39225e+08	1.27569e+07	0	0	1.4641e+06	9.54205e+06	5.52507e+06	1.71589e+06	1.70756e+07	5.3943e+06	4.95114e+06	3.03276e+07	6.57716e+07	20817473	3.73326e+07	6.9476e+06	3.24088e+07	6.13991e+06	3.66956e+07	1.25086e+07	2.88448e+07	3.93939e+06	2.52827e+07	1.45167e+07	3.78386e+08	4.51972e+07	3.87054e+07	4.26716e+07	4.41379e+07	6.87761e+07	5.44202e+07	0	3.4529e+07	4.05816e+07	5.29162e+07	7.01616e+06	1.4869e+07	1.40735e+07	4.57661e+06	5.51828e+06	8.50984e+06	7.39174e+07	4.85336e+07	1.00885e+07	6.493e+07	1.29392e+07	1.18284e+08	4.03427e+07	9.47952e+06	2.38028e+07	5.76998e+07	3.28536e+07	7.62758e+07	1.78314e+07	1.98081e+07	860736	2.28765e+07	47452239	8.30682e+07	7.12037e+07	1.9885e+07	0	5.58389e+06	1.48834e+07	0	1.00927e+07	5.18549e+06	2.15675e+07	2.23347e+07	3.57766e+07	3.17064e+07	5.83746e+07	6.51501e+06	1.48893e+07	1.35764e+07	8.86419e+07	2.13214e+08	3.11268e+07	6.37737e+07	6.90843e+07	4.1393e+07	2.64315e+07	369337135	7.87902e+07	1.5407e+08	1.77918e+07	1.27763e+08	8.08687e+07	0	5.72177e+07
A0A024R674	Spectrin beta chain	SPTB	HSpTB1;SPTB	KLSGLER	S998	1xPhospho [S3]	4.45735e+06	5.43365e+06	2.20723e+06	7.00447e+06	3.80695e+06	1.69394e+07	3.34851e+06	4.83609e+06	1.81706e+07	1.67408e+07	2.18897e+06	1.27772e+07	0	2.3648e+07	4.43429e+06	1.28147e+07	3.87422e+06	6.26025e+06	1.50132e+07	1.05186e+06	2.75248e+06	7.90888e+06	1.69992e+06	5.75283e+06	4.65469e+06	0	0	1.40865e+06	2.31763e+06	5.70653e+06	0	0	3.09726e+07	4.50818e+06	0	0	0	7.7866e+06	0	0	0	1.36351e+07	0	3.0892e+06	7.64706e+06	2.02954e+06	3.72817e+06	0	3.41909e+06	0	4.79667e+06	2.41465e+06	3.17624e+06	2.74686e+06	3.73028e+06	0	3.51649e+07	3.66319e+06	2.85757e+06	4.71765e+06	4.17626e+06	3.15425e+06	3.92587e+06	0	0	5.62556e+06	6.85594e+06	0	4.74512e+06	0	0	0	0	8.3674e+06	6.00281e+06	0	3.99808e+06	4.56027e+06	8.90638e+06	8.51048e+06	0	2.80536e+06	5.45868e+06	5.8145e+06	9.65876e+06	0	2.49687e+06	1.85023e+06	2.80619e+06	4.25863e+06	6.62657e+06	6.80607e+06	0	0	0	0	0	2.74134e+06	0	4.20151e+06	0	1.65368e+07	4.38939e+06	4.39367e+06	2.82462e+06	2.22933e+06	7.67078e+06	1.25499e+07	1.97823e+08	1.20935e+07	8.90585e+06	9.5417e+06	1.23739e+07	5261955	6.76868e+07	6.54828e+06	29256294	5.57217e+06	34408135	6.97801e+06	3.14379e+06	1.09143e+07
P11277	Spectrin beta chain, erythrocytic	SPTB	HSpTB1;SPTB	TSPVSLWSR	S2114	2xPhospho [S2; S5]	0	0	0	288872	0	0	873120	788225	0	0	0	0	0	0	0	0	0	0	0	0	0	0	0	0	0	0	0	0	351135	0	0	0	0	0	0	0	0	0	0	0	0	0	0	0	0	0	1.61528e+06	0	1.02528e+06	0	0	1.10865e+06	1.09848e+06	0	771446	1.01617e+06	0	0	0	1.97699e+06	1.11804e+06	0	2.18249e+06	0	0	2.24924e+06	0	0	638050	569857	0	0	0	1.97472e+06	1.70068e+06	0	1.6359e+06	0	0	1.44974e+06	637939	0	0	0	0	0	0	0	0	2.67066e+06	0	0	0	0	0	0	0	0	0	0	0	0	0	0	305198	1.54034e+06	0	0	0	0	0	0	0	0	0	0	0	0	0	0	0	0
P11277	Spectrin beta chain, erythrocytic	SPTB	HSpTB1;SPTB	TSPVSLWSR	S2117	2xPhospho [S2; S5]	0	0	0	288872	0	0	873120	788225	0	0	0	0	0	0	0	0	0	0	0	0	0	0	0	0	0	0	0	0	351135	0	0	0	0	0	0	0	0	0	0	0	0	0	0	0	0	0	1.61528e+06	0	1.02528e+06	0	0	1.10865e+06	1.09848e+06	0	771446	1.01617e+06	0	0	0	1.97699e+06	1.11804e+06	0	2.18249e+06	0	0	2.24924e+06	0	0	638050	569857	0	0	0	1.97472e+06	1.70068e+06	0	1.6359e+06	0	0	1.44974e+06	637939	0	0	0	0	0	0	0	0	2.67066e+06	0	0	0	0	0	0	0	0	0	0	0	0	0	0	305198	1.54034e+06	0	0	0	0	0	0	0	0	0	0	0	0	0	0	0	0
A0A024R674	Spectrin beta chain	SPTB	HSpTB1;SPTB	STGDERPTTEPLFK	T2149	1xPhospho [T9]	0	0	0	0	0	0	0	0	0	0	0	0	4.34971e+06	8.10387e+06	0	6.24107e+06	1.71033e+06	3.34654e+06	1.08003e+07	2.76278e+06	1.00097e+07	3.39725e+06	3.92665e+06	0	5.73897e+06	0	0	0	0	6.69082e+06	0	1.34587e+06	0	0	2.00437e+07	0	0	0	0	0	0	0	0	0	0	0	0	0	0	0	0	0	0	0	0	0	0	0	4.33665e+06	0	0	0	0	0	0	0	0	0	0	0	0	0	0	0	2.00709e+06	0	0	4.42671e+06	0	0	0	0	0	0	0	0	0	0	0	0	0	0	4.44642e+06	0	3.89288e+06	2.99345e+06	0	0	0	5.15438e+06	0	8.54517e+06	0	0	0	0	0	0	0	6.22016e+06	0	0	0	6.78848e+06	0	9.1759e+06	0	0	0	0	0	4.08916e+06
A0A0D9SGF6	Spectrin alpha chain, non-erythrocytic 1	SPTAN1	SPTAN1;DKFZp564P0562	QVEELYHSLLELGEK	S1075	1xPhospho [S8]	136897	0	324861	0	191676	162350	0	69121.5	0	0	0	0	0	0	0	0	0	0	0	0	0	0	155805	0	0	0	0	0	0	0	0	130334	0	0	74940.6	338029	0	0	402049	0	0	0	0	0	0	0	0	0	94594.3	0	0	0	0	0	498169	0	0	0	0	0	0	0	569766	0	512160	97633.5	0	0	2.36945e+06	2.67216e+06	1.99459e+06	0	124950	2.32047e+06	146605	0	0	0	0	0	0	0	0	0	0	0	0	1.20892e+06	0	0	0	27239.1	0	0	0	0	0	0	0	0	0	0	98620.4	173396	0	0	0	0	0	0	277468	0	0	0	0	0	0	0	0	0	0	0
P02549	Spectrin alpha chain, erythrocytic 1	SPTA1	SPTA1	HQSLEAEVQTK	S96	1xPhospho [S3]	0	2.518e+06	0	8.89323e+06	8.65876e+06	5.01844e+06	1.00002e+06	682771	4.07387e+06	5.64982e+06	6.09402e+06	6.78424e+06	0	1.19586e+07	7.8691e+06	1.56703e+07	9.52501e+06	1.24153e+06	2.29977e+06	0	2.40236e+06	2.49953e+06	7.03742e+06	655999	4.50838e+06	0	6.88481e+06	8.43154e+06	1.76168e+06	2.24018e+06	4.9121e+06	0	0	0	1.04301e+06	770976	1.50371e+06	0	5.51396e+06	0	0	5.12842e+06	3.79008e+06	5.4601e+06	1.24725e+07	0	2.24357e+06	0	4.62518e+06	0	3.92376e+06	3.39856e+06	6.01109e+06	0	7.87955e+06	4.09177e+06	11103246	2.64917e+06	3.20649e+06	9.34434e+06	5.25718e+06	1.04873e+07	1.70226e+06	0	4.07794e+06	6.83624e+06	8.36625e+06	2.39397e+06	5.93364e+06	4.61517e+06	4.25205e+06	0	3.7706e+06	865091	7.30161e+06	3.61373e+06	4.17136e+06	4.66794e+06	1.51499e+07	1.62679e+07	6.35289e+06	1.53227e+07	9.6924e+06	7.80933e+06	0	5.07105e+06	6.26936e+06	3.82682e+06	5.73887e+06	8.27767e+06	4.17028e+06	7.85764e+06	0	0	0	2.81579e+06	4.73694e+06	0	0	0	0	0	8.48986e+06	2.75969e+06	2.22727e+06	1.03145e+07	0	6.50546e+06	1.50735e+07	0	3.37699e+06	9.05392e+06	0	0	1.46565e+07	6.89404e+06	1.11174e+07	4.16592e+06	9.36138e+06	7.2604e+06	695458	1.09819e+06
P02549	Spectrin alpha chain, erythrocytic 1	SPTA1	SPTA1	QEAFLENEDLGNSLGSAEALLQK	S510	1xPhospho [S16]	0	224948	92925.1	117258	0	277083	283810	0	0	0	0	0	0	0	129234	0	0	0	0	0	0	0	0	0	136547	0	0	149819	0	0	0	46803.1	0	0	0	0	0	0	233114	0	0	0	0	0	0	0	0	286502	0	0	0	0	0	0	0	0	1.14902e+06	0	0	0	0	0	433657	0	188821	0	0	0	270175	92093.8	0	0	0	145846	0	0	0	0	0	0	0	0	0	0	0	0	29248.7	0	0	0	0	0	0	0	0	0	0	0	0	0	0	0	0	314895	362545	0	0	0	0	0	0	0	0	0	0	361380	0	0	0	0	0	0
P02549	Spectrin alpha chain, erythrocytic 1	SPTA1	SPTA1	ADMEAEAPTFQALEDFSAELIDSGHHASPEIEKK	S1363	1xPhospho [S28]; 1xOxidation [M3]	237747	0	0	0	159175	0	0	0	652931	0	0	0	0	0	0	0	0	93012.2	0	0	0	0	0	0	0	0	0	0	80589.5	0	70973.4	0	0	0	0	0	0	103536	0	0	0	0	0	0	0	0	60068.2	103416	70870.6	0	0	0	44304.2	0	0	0	0	202186	57657.2	0	99597.4	0	244336	0	0	0	0	0	189744	60119.1	0	0	0	409695	414618	0	0	0	0	0	195951	0	0	0	0	0	0	0	0	0	0	233220	0	0	0	0	0	0	0	0	0	0	0	0	0	0	0	416989	2.52433e+06	0	272280	0	0	196682	420895	0	422262	0	0	0	0	0
P02549	Spectrin alpha chain, erythrocytic 1	SPTA1	SPTA1	GVSEETLKEFSTIYK	S2269	1xPhospho [S3]	104802	332280	1.22563e+06	0	95964.5	200667	0	0	0	0	0	0	0	0	0	0	169094	0	0	0	70373.5	172978	70376.8	0	0	0	0	0	0	0	0	0	0	0	0	40919.9	546471	0	0	0	0	0	0	0	46092.3	0	0	0	0	0	0	0	505741	0	470823	0	120297	0	0	0	799914	0	1.68028e+06	0	0	2.89976e+06	0	0	1.11595e+06	1.42557e+06	880084	0	0	3.91767e+06	3.12848e+06	0	2.98155e+06	0	0	0	0	0	0	0	0	32738.1	0	0	0	0	0	0	0	0	0	0	0	0	0	0	0	0	0	2.35295e+06	2.2949e+06	1.35129e+06	255403	0	0	0	0	0	0	0	186208	0	0	0	0	0	0	0
P02549	Spectrin alpha chain, erythrocytic 1	SPTA1	SPTA1	ALSNAANLQR	S261	1xPhospho [S3]	0	0	0	1.41607e+06	0	1.62538e+06	0	0	0	0	0	0	0	3.68122e+06	868908	0	0	0	0	0	0	0	0	0	0	0	0	356591	0	0	0	0	0	0	0	0	0	0	0	0	0	0	0	0	0	0	0	0	1.13445e+06	0	0	0	0	0	1.40797e+06	0	4.90772e+06	1.47105e+06	986538	2.48245e+06	3.04928e+06	0	2.25909e+06	0	0	2.38732e+06	993720	0	1.24628e+06	681713	500762	0	0	2.14928e+06	2.96977e+06	0	1.77023e+06	0	1.05825e+06	3.35522e+06	0	0	0	0	0	0	0	0	0	0	0	871518	0	0	0	0	0	0	0	0	0	0	0	0	0	0	0	0	9.79153e+06	0	2.93014e+06	2.39557e+06	1.26841e+06	0	3.87944e+06	0	0	0	0	0	0	0
P02549	Spectrin alpha chain, erythrocytic 1	SPTA1	SPTA1	WGSLQR	S1167	1xPhospho [S3]	1334386626	2066605627	9.70717e+08	9.04018e+08	1693149568	4368490613	9.93327e+08	7.63059e+08	8654983707	5557931394	6.52671e+08	2716571517	4.65569e+08	5051184546	1700556008	1752141188	1505298046	1907635350	3097791228	2.87277e+08	6.48668e+08	2357866888	1.34747e+08	3.54619e+08	6.496e+08	8.0442e+07	5.11419e+08	7.8983e+07	3.85159e+08	2602777288	4.04891e+08	1.78424e+08	6235166625	7.10547e+08	1.73003e+08	4.55085e+07	1.0869e+08	5.87672e+08	404442877	2.12251e+08	9.37364e+08	3.14169e+08	319392783	1555064621	3282032787	1083937301	1435801254	3.24263e+08	1328059547	3.91429e+08	1947359908	9.61325e+08	9.52323e+08	4.5722e+08	1130771674	1049540604	10927031358	1402795700	1985083719	2484111290	2147120099	2532723999	2767658637	2417193271	1238466752	2349715679	2531783913	5.06141e+08	9.96772e+08	9.79938e+08	5.63787e+08	5.09963e+08	1032941979	3491753191	2638324445	7.03033e+08	2306889606	1166980569	4650865753	2310757145	1423660370	1373211645	2837687591	1697938589	3058045959	8.6995e+08	1105479537	6.28793e+07	1480811635	2186952097	2423379454	2759347546	1531749333	3.04342e+08	3.41024e+08	1360200353	852667448	1010904343	6.56228e+08	1587117873	1171477123	2305628498	2399176751	2122629442	1516700376	2823151447	2118533396	6877933054	12661053314	3227291220	5308401556	4737828649	3101335277	1452107074	19513173642	3325806766	7312258829	1477584957	7747652419	2895633698	1985443633	4665423467
A0A0C4DFS6	Protein sprouty homolog 4	SPRY4	SPRY4	GGAPELAPTPAR	T100	1xPhospho [T9]	0	0	3.41437e+06	0	0	1.46919e+06	1.24234e+06	0	0	0	1.90246e+06	0	0	0	0	0	0	0	0	0	0	0	0	0	0	0	0	0	0	0	0	0	0	0	0	0	0	0	857287	0	0	0	0	0	848720	2.02517e+06	3.05699e+06	0	0	0	2.95023e+06	0	982927	0	0	0	0	0	1.94024e+06	0	970143	0	1.20067e+06	0	0	0	1.32016e+06	0	0	1.72053e+06	2283375	0	0	0	1.01685e+06	0	808050	2.31691e+06	0	0	0	0	0	0	0	0	794744	658163	0	0	0	515446	0	0	0	0	0	0	0	0	2.59853e+06	0	0	0	0	0	0	0	0	0	0	0	0	0	0	0	0	0	0	0	0	0
D6RHD2	Protein sprouty homolog 1 (Fragment)	SPRY1	SPRY1	QLIVDDLKGSLKEDLTQHK	S169	1xPhospho [S10]	0	0	0	0	0	0	0	0	0	0	0	0	0	0	0	0	0	0	0	0	0	0	0	0	0	0	0	0	0	0	0	0	0	0	0	0	0	0	0	0	0	0	0	0	0	0	0	0	0	0	0	0	0	0	0	0	0	0	0	0	0	0	0	0	0	0	0	0	0	2.35084e+06	984490	0	547508	0	0	0	0	0	1.6444e+06	0	0	0	0	0	0	0	0	0	0	0	0	0	0	0	0	0	0	0	0	0	0	0	0	0	0	0	0	0	0	0	0	0	0	0	0	0	0	0	0	0	0	0
D6RHD2	Protein sprouty homolog 1 (Fragment)	SPRY1	SPRY1	AIRGSNEYTEGPSVVK	S50	1xPhospho [S5]	0	0	0	0	0	0	0	1.27757e+06	0	0	1.01973e+06	0	0	0	2.00171e+06	0	0	0	0	0	0	0	0	0	0	0	0	0	0	0	0	0	0	0	0	0	0	0	0	0	1.89628e+06	0	1.85592e+06	0	0	0	1.70018e+06	0	0	0	0	4.39352e+06	2.2093e+06	0	0	0	1.78812e+06	0	2.70907e+06	1.90044e+06	0	0	2.00085e+06	0	0	1.59752e+06	0	0	0	7.52989e+06	2358503	0	1.70154e+06	1.66494e+06	1.14681e+06	1.95741e+06	2.0266e+06	3.85952e+06	0	0	2.86003e+06	0	0	0	0	0	1.96455e+06	1.13409e+06	2.62681e+06	0	0	0	0	0	0	0	0	0	0	0	0	0	0	0	0	0	0	0	0	0	0	0	2.17719e+06	0	0	0	0	0	0	2.02115e+06	0	0
D6RHD2	Protein sprouty homolog 1 (Fragment)	SPRY1	SPRY1	GSNEYTEGPSVVK	S50	1xPhospho [S2]	0	0	0	0	0	0	0	0	0	0	0	0	0	0	0	0	0	0	0	0	0	0	0	0	0	0	0	0	0	0	0	0	0	1.82934e+06	0	0	0	0	0	2.11152e+06	0	0	0	0	0	0	0	0	0	0	0	0	551234	0	0	0	0	0	0	0	0	0	0	0	0	0	0	0	0	1.797e+06	474693	0	0	0	0	0	0	0	0	0	0	0	0	0	0	1.25656e+06	0	0	0	0	2.03181e+06	0	0	0	0	0	0	0	0	0	0	0	0	0	0	0	0	0	0	0	0	0	0	0	0	0	0	0	0	0	0	0
B1AN48	Small proline-rich protein 3 (Fragment)	SPRR3	SPRR3	QTFTPPPQLQQQQVK	T11	1xPhospho [T4]	0	0	3.60953e+06	0	0	2.93725e+06	0	0	0	0	0	0	0	0	0	0	1.67851e+06	0	0	0	2.23951e+06	0	0	0	0	0	0	0	0	0	0	582280	0	0	0	0	0	2.35106e+06	0	0	0	0	0	0	0	0	0	0	0	0	0	0	0	0	0	0	0	0	0	0	0	0	0	0	0	0	0	0	0	0	648832	0	0	0	0	0	0	0	0	0	0	0	0	0	0	0	0	0	0	0	0	0	0	0	0	0	0	0	0	0	0	0	0	0	0	0	0	0	0	0	0	0	0	0	0	0	0	0	0	0	0	0
P22532	Small proline-rich protein 2D	SPRR2D	SPRR2D;SPRR2B	YPPVTPSPPCQPK	T58	1xCarbamidomethyl [C10]; 2xPhospho [T5; S7]	0	2.78275e+06	2.9812e+06	1.35666e+06	1.58055e+06	0	1.89456e+06	2.16631e+06	0	0	2.22308e+06	0	3.78689e+06	0	1.53206e+06	3.26787e+06	0	1.90487e+06	2.53742e+06	2.95032e+06	1.25849e+06	3.36729e+06	1.31839e+06	1.76041e+06	1.39866e+06	2.23786e+06	2.17095e+06	6.23071e+06	1.71431e+06	0	2.6496e+06	2.01829e+06	0	0	4.29376e+06	1.4248e+06	3.02127e+06	1.21294e+06	1.64785e+06	0	0	0	1.93791e+06	0	0	0	2.17041e+06	2.16255e+06	1.46608e+06	0	0	1.58466e+06	1.10885e+06	2.11227e+06	1.27712e+06	1.69176e+06	0	8.69934e+06	1.52817e+06	1.71118e+06	1.60287e+06	0	1.62869e+06	0	1.72402e+06	0	787455	2.53605e+06	1.88313e+06	916958	0	0	1.19326e+06	1.21068e+06	1.71779e+06	2.29596e+06	0	0	0	0	1.02198e+06	0	0	0	0	2.44898e+06	833094	1.67672e+06	0	0	0	1.11464e+06	0	0	0	0	0	0	0	0	0	0	0	0	0	0	0	1.46732e+06	0	0	1.8687e+06	0	0	0	0	0	0	1.21372e+06	0	0	0	0
P22532	Small proline-rich protein 2D	SPRR2D	SPRR2D;SPRR2B	YPPVTPSPPCQPK	S60	1xCarbamidomethyl [C10]; 2xPhospho [T5; S7]	0	2.78275e+06	2.9812e+06	1.35666e+06	1.58055e+06	0	1.89456e+06	2.16631e+06	0	0	2.22308e+06	0	3.78689e+06	0	1.53206e+06	3.26787e+06	0	1.90487e+06	2.53742e+06	2.95032e+06	1.25849e+06	3.36729e+06	1.31839e+06	1.76041e+06	1.39866e+06	2.23786e+06	2.17095e+06	6.23071e+06	1.71431e+06	0	2.6496e+06	2.01829e+06	0	0	4.29376e+06	1.4248e+06	3.02127e+06	1.21294e+06	1.64785e+06	0	0	0	1.93791e+06	0	0	0	2.17041e+06	2.16255e+06	1.46608e+06	0	0	1.58466e+06	1.10885e+06	2.11227e+06	1.27712e+06	1.69176e+06	0	8.69934e+06	1.52817e+06	1.71118e+06	1.60287e+06	0	1.62869e+06	0	1.72402e+06	0	787455	2.53605e+06	1.88313e+06	916958	0	0	1.19326e+06	1.21068e+06	1.71779e+06	2.29596e+06	0	0	0	0	1.02198e+06	0	0	0	0	2.44898e+06	833094	1.67672e+06	0	0	0	1.11464e+06	0	0	0	0	0	0	0	0	0	0	0	0	0	0	0	1.46732e+06	0	0	1.8687e+06	0	0	0	0	0	0	1.21372e+06	0	0	0	0
P22532	Small proline-rich protein 2D	SPRR2D	SPRR2D;SPRR2B	CPEPCPSPK	S38	2xCarbamidomethyl [C1; C5]; 1xPhospho [S7]	0	0	0	0	0	0	1.00688e+06	2.29812e+06	0	0	0	0	0	0	0	0	0	0	0	0	0	0	0	0	0	7.06184e+06	0	0	0	0	5.2252e+06	0	0	0	6.66585e+06	1.0642e+07	0	0	0	0	0	5.40006e+06	0	0	0	0	0	0	0	5.04421e+06	0	0	0	0	0	0	0	4.84627e+07	0	0	0	0	0	0	0	0	0	0	0	0	2.29233e+06	0	0	0	0	0	0	0	0	0	0	0	0	0	0	0	0	0	0	0	0	0	0	0	0	0	0	1.50023e+07	0	0	0	0	0	0	0	0	0	0	0	0	0	0	0	0	0	0	0	0	0	0	0	0
P35326	Small proline-rich protein 2A	SPRR2A	SPRR2A	YPPVTPSPPCQSK	S60	1xCarbamidomethyl [C10]; 1xPhospho [S7]	5.66681e+06	0	9.46489e+06	0	5.53732e+06	7.50374e+06	1.37683e+06	1.5707e+06	0	0	3.71965e+06	0	0	0	0	0	1.16777e+06	0	0	0	0	0	0	3.09417e+06	0	0	6.74237e+06	0	0	0	0	0	0	0	2.0963e+06	5.94916e+06	0	0	1.19753e+07	0	0	0	0	0	7.07246e+06	4.976e+06	0	0	1.01668e+06	5.79287e+06	0	2.57276e+07	0	0	0	1.24374e+07	0	7.09079e+06	0	0	6.50553e+06	0	0	0	0	0	0	0	2.58718e+06	2.69615e+07	0	0	0	0	0	0	0	0	0	1.34301e+07	0	0	0	0	2.44311e+07	0	0	0	0	0	0	0	2.3254e+06	0	0	0	0	5.18361e+06	0	0	0	0	0	0	2.53607e+06	3.74402e+06	0	0	0	0	0	1.66167e+06	6.13848e+06	0	0	0	0	0	0	8.05289e+06	0	0
P22528	Cornifin-B	SPRR1B	SPRR1B	QPCTPPPQLQQQQVK	T11	1xCarbamidomethyl [C3]; 1xPhospho [T4]	0	0	3.455e+06	0	0	0	2.85993e+06	0	0	0	0	0	0	0	0	0	0	0	0	0	0	0	0	0	0	1.39901e+07	2.39067e+06	1.71059e+06	1.06258e+06	0	5.71719e+07	0	0	3.26851e+06	1.78125e+06	0	0	191791900	6.57546e+06	3.29385e+06	0	2.06462e+06	4.33619e+06	0	0	0	0	2.03805e+06	0	2.61999e+06	0	0	0	0	0	0	0	4.46578e+06	0	6.08017e+06	0	0	1.52986e+06	3.65647e+06	0	1.88313e+07	1.44564e+06	2.24934e+06	0	824705	2.23507e+06	0	0	1.24508e+06	2.12072e+06	0	0	0	0	0	0	0	0	0	0	0	1.21132e+06	1.5123e+06	0	0	0	1.18925e+06	0	0	0	0	0	0	0	0	0	0	0	2.9932e+06	0	0	0	0	0	0	0	0	879901	0	0	154323	0	0	334933	0	0	0
Q7Z699	Sprouty-related, EVH1 domain-containing protein 1	SPRED1	SPRED1	HVSFQDEDEIVR	S238	1xPhospho [S3]	2.25629e+07	1.29454e+07	2.20307e+07	6.67845e+06	9.78777e+06	1.45059e+07	1.22006e+07	1.43513e+07	1.15557e+07	2.09615e+07	1.07459e+07	1.22264e+07	4.27976e+06	0	1.68847e+07	1.49124e+07	1.31698e+07	1.31542e+07	1.31042e+07	8813481	2.56021e+07	5.92991e+06	1.0105e+07	9.76673e+06	6.36848e+06	6.26856e+06	1.10734e+07	6.89095e+06	9.90555e+06	9.48032e+06	1.71405e+07	9.2944e+06	0	0	0	1.16734e+07	8.16529e+06	6.87068e+06	8.24218e+06	1.25213e+07	1.99536e+07	1.40171e+08	9.62851e+06	2.13251e+07	1.03602e+07	1.98679e+07	2.65661e+07	1.88977e+07	1.14579e+07	2.66397e+07	3.95615e+07	2.78193e+07	5.04534e+07	1.5497e+07	2.8116e+07	3.50868e+07	2.72143e+07	1.37295e+07	2.34659e+07	8.05855e+07	4.06102e+07	8.2255e+07	4.95605e+07	1.00048e+08	1.59932e+07	1.27951e+07	6.17597e+07	3.10841e+07	2.21876e+07	4.12206e+07	1.68206e+07	8.47899e+06	3.76346e+07	1.79923e+07	2.28737e+07	1.60514e+07	3.74487e+07	7.73507e+06	5.24501e+07	3.43494e+07	5.83536e+07	3.05372e+07	2.39675e+07	0	3.0413e+07	1.78111e+07	3.65723e+07	8.70541e+06	4.07066e+07	1.4937e+07	1.67835e+07	3.46957e+07	0	1.03288e+07	9.21704e+06	9.11851e+06	2.75072e+07	4.56082e+07	1.09554e+07	1.91765e+07	2.63371e+07	4.74107e+07	6.37169e+07	2.07057e+07	1.50767e+07	3.94663e+07	8.48684e+06	2.04063e+07	9.49818e+06	3.08444e+07	2.2155e+07	1.20129e+07	2.64377e+07	9.08062e+06	0	0	0	2.56323e+07	0	3.86771e+07	2.17541e+07	1.59945e+07
Q7Z699	Sprouty-related, EVH1 domain-containing protein 1	SPRED1	SPRED1	NDLERDDADSSIQFSKPDSK	S279	1xPhospho [S11]	0	0	0	0	0	0	0	0	0	0	0	0	0	0	0	0	0	0	0	0	0	0	0	0	0	0	0	0	0	0	2.73056e+06	0	0	0	0	0	0	0	0	0	0	5.50817e+06	0	0	0	0	2.7454e+06	0	0	0	2.40756e+06	2.27355e+06	1.14086e+06	0	0	0	0	2.46507e+06	0	0	0	0	0	0	0	0	0	0	0	2.13891e+06	0	0	1.39811e+06	0	0	0	0	0	0	0	3.38516e+06	0	0	0	0	0	1.30704e+06	0	0	0	0	0	0	0	0	0	0	0	0	0	0	0	0	0	0	0	0	0	0	0	0	0	0	0	0	0	0	0	0	0	0	0
Q8TCT7	Signal peptide peptidase-like 2B	SPPL2B	SPPL2B	DSATPLSPQPPSEEPATSPWPAEQSPK	S550	1xPhospho [S25]	0	0	0	0	88664.4	0	0	0	0	0	0	0	0	196347	0	102657	152053	66778.8	124220	153330	80049.5	0	0	0	0	0	41465.4	1.79638e+06	1.5446e+06	0	0	55087.5	0	0	829578	0	1.05514e+06	0	0	0	0	0	556699	0	61271.9	0	0	0	0	0	0	0	624121	0	0	0	629279	0	0	0	0	0	334320	0	0	0	0	0	0	1.69093e+06	1.40031e+06	0	419400	640321	437293	0	0	0	0	0	0	0	0	0	0	0	0	0	0	0	0	49592.1	0	0	0	0	0	0	0	0	0	0	130495	0	0	400162	0	0	0	104000	0	0	0	0	0	0	0	0	0	0	0	0
Q13103	Secreted phosphoprotein 24	SPP2	SPP2	KDSGEDPATCAFQR	S96	1xCarbamidomethyl [C10]; 1xPhospho [S3]	3.49302e+07	9.60839e+06	5.21348e+06	1.80479e+07	1.42824e+07	1.63837e+07	6.42009e+06	4.82658e+06	8.47301e+06	2.55242e+07	8.29688e+06	1.5657e+07	0	7.96005e+06	1.04092e+07	9.48325e+06	3.63163e+07	8.28214e+06	9.37845e+06	3.3252e+06	2.74097e+06	1.78189e+07	2.66369e+06	1.11601e+07	1.78751e+07	0	5.1467e+06	2.96004e+06	8.59186e+06	9.8951e+06	5.64753e+06	6.03182e+06	0	1.62372e+07	1.11639e+07	2.43831e+06	0	9.74582e+06	1.45884e+07	6.68455e+06	8.41347e+06	1.17967e+07	1.08886e+07	7.5312e+06	4.49033e+07	1.40534e+07	1.44158e+07	1.15217e+07	3.94324e+07	3.54776e+06	6.2939e+06	1.5648e+07	1.03539e+07	7.45793e+06	1.65114e+07	2.0799e+07	2.36217e+07	1.30071e+07	8.55118e+06	2.33567e+07	1.26472e+07	1.13858e+07	16928641	0	3.68256e+06	0	2.19752e+07	0	8.31627e+06	5.70724e+06	8.98992e+06	0	1.28928e+07	3.33268e+07	2.22229e+07	7.35127e+06	8.822e+06	1.49397e+07	1.64806e+07	5.51442e+06	1.61347e+07	3.16569e+07	8.23796e+06	1.45156e+07	4.19938e+07	5.51396e+07	1.97173e+07	9.52867e+06	2.10958e+07	1.58742e+07	3.30607e+07	3.23206e+07	1.00532e+07	0	4.19399e+07	3.83896e+07	1.80448e+07	6.90274e+06	7.87561e+06	1.0601e+07	6.2125e+06	3.01081e+07	1.28697e+07	1.35987e+07	1.07036e+07	9.55577e+06	1.6074e+07	2.53916e+07	2.15803e+07	2.55168e+07	2.20375e+07	1.09617e+07	1.02653e+07	1.14793e+07	1.18598e+07	1.91711e+07	2.15355e+07	5.77999e+06	7.87277e+06	5.27762e+06	1.1878e+07	7.4766e+06
Q8IVW8	Protein spinster homolog 2	SPNS2	SPNS2	APTGPPGTPGTPGCAATAK	T77	1xCarbamidomethyl [C14]; 1xPhospho [T11]	1.00679e+07	0	0	0	0	0	0	0	0	0	0	0	0	0	0	2.42665e+06	4.01219e+06	0	4.91628e+06	0	0	0	0	0	0	0	0	0	0	0	0	0	0	0	0	0	0	0	0	0	0	0	2.75369e+06	0	0	0	0	0	0	0	0	0	0	0	0	0	2.61703e+06	0	0	2.44314e+06	0	0	0	0	0	0	0	0	0	0	8924253	0	0	0	0	0	0	1.88875e+06	0	0	3.1164e+06	0	0	0	0	0	0	0	0	0	0	0	0	0	0	0	0	0	0	0	0	0	0	0	0	1.71202e+06	0	0	0	0	0	0	0	0	0	0	0	4.90836e+06	0	0	0	0
Q8IVW8	Protein spinster homolog 2	SPNS2	SPNS2	RAPTGPPGTPGTPGCAATAK	T77	1xCarbamidomethyl [C15]; 1xPhospho [T12]	0	0	0	0	0	0	0	0	0	0	0	0	0	0	423090	0	0	0	0	0	0	0	0	0	0	0	0	0	0	0	0	0	0	1.8173e+06	0	0	0	0	0	0	0	0	0	0	1.57476e+06	0	0	0	0	0	0	0	0	0	0	0	0	0	0	1.24413e+06	0	0	827269	0	0	0	0	0	0	0	0	0	0	0	0	0	0	2.53793e+06	0	0	0	0	0	0	0	0	0	0	0	0	0	0	0	0	0	0	0	0	0	0	0	0	0	0	1.61867e+06	0	0	0	0	0	0	0	0	0	0	0	0	0	0	0	0	0
Q9H2V7	Protein spinster homolog 1	SPNS1	SPNS1;SPIN1	MAGSDTAPFLSQADDPDDGPVPGTPGLPGSTGNPK	T24	1xPhospho [T24]; 1xMet-loss+Acetyl [N-Term]	0	215479	6.47306e+06	0	85781	0	0	294424	618635	0	326570	0	0	0	883859	0	341065	335252	203699	92332.3	139026	562957	116791	0	142097	116054	191701	270685	0	418773	142194	104672	0	751213	0	82794.2	0	163828	0	850325	166757	0	47947.5	0	123216	0	161377	0	454206	0	0	657387	97313	724564	105326	173567	435359	103803	151385	392168	0	0	0	0	0	0	40619.2	0	594668	33028.1	793967	0	75086	94815.6	0	0	0	0	0	0	0	0	0	0	0	0	65756.3	72595.5	110592	46894.6	0	0	0	0	0	0	0	0	0	787267	3.29847e+06	605859	207678	658463	78763.1	574351	0	0	0	0	346523	0	357168	87966.8	440635	0	0	0	0	0	0	409901
Q9H2V7	Protein spinster homolog 1	SPNS1	SPNS1;SPIN1	AQLHVQGLLHEAGSTDDR	S505	1xPhospho [S14]	0	593308	4.06293e+06	1.54694e+06	1.21817e+06	1.51023e+06	1.26454e+06	1.37506e+06	0	1.99026e+06	0	1.29276e+06	0	0	996810	3.58606e+06	0	0	1.62094e+06	802564	1.7855e+06	0	1.21315e+06	1.07938e+06	0	0	0	1.07115e+06	1.48649e+06	2.36205e+06	0	0	0	0	0	1.0876e+06	0	0	1.83756e+06	0	0	0	0	0	4.57935e+06	0	0	0	6.27968e+06	0	3.08678e+06	0	2436207	0	979435	4.32454e+06	3.1197e+06	662000	3.30059e+06	1.84429e+06	0	1.72665e+06	2.60652e+06	0	3.14157e+06	0	2.96356e+06	0	4.6229e+06	1.18441e+06	2.01182e+06	0	0	2.74366e+06	5.9427e+06	0	852042	0	1.56274e+06	0	0	0	0	0	0	2.79032e+06	0	0	1.94355e+06	0	2.02126e+06	771178	0	0	0	0	0	0	0	1.30574e+06	0	941695	3.89664e+06	7.69365e+06	3.85505e+06	0	1.81816e+06	1.61873e+06	0	2.85936e+06	1.16746e+06	1.86773e+06	2.1578e+06	2.66875e+06	0	0	0	2.3596e+06	0	0	0	4.42001e+06
P16150	Leukosialin	SPN	SPN	QGSLAMEELK	S355	1xPhospho [S3]	8.26253e+07	1.25628e+08	5.64862e+07	5.03208e+07	6.80826e+07	5.84045e+07	1.21169e+08	1.07681e+08	8.99397e+07	0	8.32252e+07	7.55761e+07	5.68282e+07	0	9.223e+07	6.77486e+07	123492658	5.59538e+07	5.57647e+07	5.42918e+07	7.81256e+07	5.03589e+07	5.70013e+07	5.56902e+07	2.69758e+07	2.46894e+07	6.40797e+07	6.93221e+07	9.56435e+07	4.52695e+07	6.66607e+07	3.59725e+07	0	6.95004e+07	9.03422e+07	4.56802e+07	1.69736e+08	5.75567e+07	9.09324e+07	9.57812e+07	1.70117e+08	2.15279e+08	1.45176e+08	1.90728e+08	6.20824e+07	1.45945e+08	8.05214e+07	1.51136e+08	8.51369e+07	1.65748e+08	1.86908e+08	1.82296e+08	1.65719e+08	147183831	1.18218e+08	1.64815e+08	1.3301e+08	1.18108e+08	1.59739e+08	1.49822e+08	141674425	0	1.37924e+08	1.68652e+06	1.87e+08	1.39779e+08	2.12394e+08	1.37483e+08	1.29741e+08	9.09583e+07	1.09675e+08	1.15212e+08	1.30278e+08	8.50936e+07	8.82517e+07	1.50733e+08	1.08477e+08	4.56947e+07	1.21298e+08	1.28952e+08	1.05914e+08	1.00135e+08	5.40639e+07	0	9.0336e+07	1.62466e+08	3.43103e+08	2.23495e+08	2.21596e+08	1.86612e+08	1.86912e+08	1.38882e+08	6.13117e+06	2.55871e+06	1.10513e+07	1.0796e+08	1.61445e+08	1.94323e+08	1.51867e+08	1.4997e+08	4.4024e+07	154755932	2.14719e+08	1.49893e+08	1.34919e+08	2.03601e+08	6.23002e+07	8.91254e+07	0	355004	109673465	9.40416e+07	1.04795e+08	1.01085e+08	772130	1.0711e+06	530510	1.54452e+08	0	1.30485e+08	2.76259e+08	1.07033e+08
P16150	Leukosialin	SPN	SPN	QGSLAMEELK	S355	1xPhospho [S3]; 1xOxidation [M6]	1.56279e+06	1.53787e+06	652289	1.28894e+06	2.46059e+06	0	2.07841e+06	1.23454e+06	0	0	839572	0	0	1.65311e+06	393287	714671	3.33152e+06	0	0	0	486390	0	0	0	0	1.44073e+06	843639	1.68025e+06	830009	0	0	0	0	806979	2.03695e+06	1.60219e+06	0	0	723356	0	0	1.6979e+06	0	0	2.72715e+06	0	1.89126e+06	0	2.86455e+06	1.61661e+06	0	996797	1.47249e+06	0	527970	1.12965e+06	1.00771e+06	1.12935e+06	1.20438e+06	837297	0	0	4.0331e+06	3.10426e+08	1.49986e+06	2.11719e+06	1.39992e+06	0	1.3383e+06	705928	2.86473e+06	0	1.17102e+06	2.80448e+06	1.23685e+06	0	1.14507e+06	0	3.20285e+06	0	2.10507e+06	0	0	5.47883e+06	0	1.33152e+06	1.49847e+06	4.35543e+06	2.35298e+06	989540	4.21396e+06	591202	0	0	0	0	0	0	0	0	0	0	0	567768	832242	1.06662e+07	0	0	0	0	0	0	0	0	0	0	0	0	0	0	0	0
P16150	Leukosialin	SPN	SPN	TGALVLSR	S291	1xPhospho [S7]	1.05704e+08	2.76163e+07	3.07362e+07	4.4346e+07	2.88964e+07	1.99371e+07	4.76463e+07	4.37739e+07	7.04265e+07	3.15322e+07	3.79672e+07	4.12685e+07	1.14877e+07	3.8379e+07	2.00225e+07	2.96976e+07	3.77478e+07	2.50212e+07	2.32897e+07	1.89401e+07	2.19774e+07	1.50685e+07	1.32646e+07	1.49033e+07	1.64023e+07	7.14272e+06	3.77711e+07	1.63651e+07	1.92087e+07	3.40963e+07	4.78614e+07	7.06951e+06	1.0352e+08	2.33467e+07	3.38985e+07	9.97317e+06	3.41711e+07	4.09275e+07	3.49873e+07	3.46997e+07	3.6486e+07	5.78615e+07	4.53351e+07	5.86391e+07	2.01492e+07	4.48704e+07	8.26978e+07	5.45668e+07	2.86526e+07	5.85077e+07	7.51801e+07	112289521	5.50957e+07	3.86288e+07	5.93585e+07	4.72877e+07	4.33532e+07	137916076	1.00227e+08	4.56783e+07	6.22723e+07	9.20394e+07	4.79477e+07	8.28394e+07	8.01455e+07	1.13e+08	7.11865e+07	9.78914e+07	3.64131e+07	9.81093e+07	61511526	6.93043e+07	5.10183e+07	1.2218e+08	8.08374e+07	7.40315e+07	4.74313e+07	3.1334e+07	3.42775e+07	1.01915e+08	3.59314e+07	2.25969e+07	3.09857e+07	7.25651e+07	3.73586e+07	7.48702e+07	1.83061e+08	6.26204e+07	7.28823e+07	5.62832e+07	7.8897e+07	2.7905e+07	1.78348e+07	7.8658e+07	6.93313e+07	2.71719e+07	3.17057e+07	3.12569e+07	3.78179e+07	5.15513e+07	1.59103e+07	2.84302e+07	3.85862e+07	3.20098e+07	2.63471e+07	6.87211e+07	4.74173e+07	8.128e+07	3.59122e+07	1.73267e+07	4.82126e+07	6.27698e+07	4.13002e+07	4.59032e+07	6.64216e+07	5.04636e+07	4.54943e+07	5.7685e+07	7.68877e+07	6.10615e+07	2.91756e+08	3.03206e+07
P16150	Leukosialin	SPN	SPN	RPTLTTFFGR	T341	1xPhospho [T3]	0	2.98969e+06	4.45722e+06	2.28576e+06	1.92942e+06	6.93953e+06	1.14822e+07	5.84439e+06	2.6569e+06	0	4.79672e+06	1.01413e+07	0	0	0	0	0	0	0	438215	1.92937e+07	0	0	1.38316e+06	0	0	1.05439e+06	1.88359e+06	935965	0	0	0	0	0	646267	2.58581e+06	1.76096e+06	0	3.32019e+06	1.31752e+06	4.08092e+06	0	6.81171e+06	0	2.24823e+06	1.71332e+07	1.43064e+06	1.70498e+07	8.56635e+06	1.66385e+07	0	7.30597e+06	3.94426e+06	6.67735e+06	2.58398e+06	6.24084e+06	1.31388e+07	5.14145e+06	8.82628e+06	3.64924e+06	4.00327e+06	0	5.89185e+06	0	7.9049e+06	1.39773e+07	2.24516e+07	0	2.10812e+06	3.64188e+06	4.44553e+06	2.49846e+06	6.96e+06	5.44518e+06	1.04204e+07	5.67367e+06	5.26724e+06	1.58068e+06	0	7.04693e+06	3.07825e+06	0	0	0	0	0	2.71447e+07	9.43494e+06	5.62854e+06	4.42218e+06	0	4.97052e+06	0	0	0	0	0	0	0	0	0	0	0	7.09551e+06	875431	4.65416e+06	0	0	0	0	1.39826e+06	0	3.21552e+06	5.53714e+06	0	0	0	0	0	7.96519e+06	1.12933e+07	5.09448e+06
P16150	Leukosialin	SPN	SPN	SRQGSLAMEELK	S351	2xPhospho [S1; S5]	5.31304e+06	4.80269e+06	1.68504e+06	1.6642e+06	2.70335e+06	0	6.19805e+06	3.95531e+06	1.31521e+06	0	3.60527e+06	0	2.25567e+06	0	0	3.11565e+06	2.13965e+06	1.6115e+06	0	1.19433e+06	1.15862e+06	3.92823e+06	2.57446e+06	1.19904e+06	0	689146	1.76766e+06	2.31607e+06	2.05485e+06	0	1.4288e+06	0	0	1.33693e+06	2.7953e+06	957236	4.99745e+06	1.35495e+06	2.40319e+06	4.9268e+06	9.18358e+06	1.12974e+07	6.09072e+06	1.19458e+07	0	9.16248e+06	0	9.75542e+06	3.31852e+06	11315953	8.20153e+06	1.15519e+07	6.01418e+06	8.19204e+06	2.59375e+06	7.71632e+06	0	0	2.80339e+06	4.86625e+06	4.07182e+06	1.28331e+07	3.4946e+06	0	9.09514e+06	7.25904e+06	4.13141e+06	1.04061e+07	6.21317e+06	2.34434e+06	0	3.76721e+06	4.78044e+06	1.95634e+06	2.25993e+06	7.90858e+06	1.7999e+06	0	0	4.21997e+06	5.99728e+06	7.15847e+06	0	0	3.93394e+06	6.62606e+06	1.74904e+07	9.93393e+06	7.30431e+06	1.12251e+07	4.4402e+06	3.52246e+06	0	4.28441e+06	0	3.25663e+06	3.53883e+06	4.76874e+06	0	0	0	0	6.1777e+06	0	4.56851e+06	6.74891e+06	0	0	0	0	4.76157e+06	0	2.26685e+06	1.97483e+06	0	0	0	5.7227e+06	0	948749	8.17843e+06	0
P16150	Leukosialin	SPN	SPN	SRQGSLAMEELK	S355	2xPhospho [S1; S5]	5.31304e+06	4.80269e+06	1.68504e+06	1.6642e+06	2.70335e+06	0	6.19805e+06	3.95531e+06	1.31521e+06	0	3.60527e+06	0	2.25567e+06	0	0	3.11565e+06	2.13965e+06	1.6115e+06	0	1.19433e+06	1.15862e+06	3.92823e+06	2.57446e+06	1.19904e+06	0	689146	1.76766e+06	2.31607e+06	2.05485e+06	0	1.4288e+06	0	0	1.33693e+06	2.7953e+06	957236	4.99745e+06	1.35495e+06	2.40319e+06	4.9268e+06	9.18358e+06	1.12974e+07	6.09072e+06	1.19458e+07	0	9.16248e+06	0	9.75542e+06	3.31852e+06	11315953	8.20153e+06	1.15519e+07	6.01418e+06	8.19204e+06	2.59375e+06	7.71632e+06	0	0	2.80339e+06	4.86625e+06	4.07182e+06	1.28331e+07	3.4946e+06	0	9.09514e+06	7.25904e+06	4.13141e+06	1.04061e+07	6.21317e+06	2.34434e+06	0	3.76721e+06	4.78044e+06	1.95634e+06	2.25993e+06	7.90858e+06	1.7999e+06	0	0	4.21997e+06	5.99728e+06	7.15847e+06	0	0	3.93394e+06	6.62606e+06	1.74904e+07	9.93393e+06	7.30431e+06	1.12251e+07	4.4402e+06	3.52246e+06	0	4.28441e+06	0	3.25663e+06	3.53883e+06	4.76874e+06	0	0	0	0	6.1777e+06	0	4.56851e+06	6.74891e+06	0	0	0	0	4.76157e+06	0	2.26685e+06	1.97483e+06	0	0	0	5.7227e+06	0	948749	8.17843e+06	0
P16150	Leukosialin	SPN	SPN	GSGFPDGEGSSRRPTLTTFFGR	S337	2xPhospho [S11; T15]	0	0	0	0	35740.2	0	12916.4	350566	0	0	0	0	0	0	0	0	116877	64865.6	0	0	64922.1	0	0	0	0	0	0	318027	0	0	46377.8	0	0	69100.6	0	0	0	98652.7	0	0	0	0	0	0	38396.3	0	0	0	0	0	0	0	0	0	498962	1.56265e+06	0	92020.4	0	0	788495	0	1.13993e+06	0	153027	487173	0	0	419580	1.04444e+06	1.40725e+06	0	50437.5	709319	2.53698e+06	0	0	0	0	0	0	0	0	0	0	0	337329	320567	0	0	0	0	0	0	0	0	0	0	0	0	0	0	130124	0	0	0	0	0	0	70620.6	77680.7	0	0	0	0	0	0	0	0	0	0	0
P16150	Leukosialin	SPN	SPN	GSGFPDGEGSSRRPTLTTFFGR	T341	2xPhospho [S11; T15]	0	0	0	0	35740.2	0	12916.4	350566	0	0	0	0	0	0	0	0	116877	64865.6	0	0	64922.1	0	0	0	0	0	0	318027	0	0	46377.8	0	0	69100.6	0	0	0	98652.7	0	0	0	0	0	0	38396.3	0	0	0	0	0	0	0	0	0	498962	1.56265e+06	0	92020.4	0	0	788495	0	1.13993e+06	0	153027	487173	0	0	419580	1.04444e+06	1.40725e+06	0	50437.5	709319	2.53698e+06	0	0	0	0	0	0	0	0	0	0	0	337329	320567	0	0	0	0	0	0	0	0	0	0	0	0	0	0	130124	0	0	0	0	0	0	70620.6	77680.7	0	0	0	0	0	0	0	0	0	0	0
P16150	Leukosialin	SPN	SPN	SRQGSLAMEELK	S351	2xPhospho [S1; S5]; 1xOxidation [M8]	4.38788e+06	2.91602e+06	3.74876e+06	5.58098e+06	4.7371e+06	0	6.4149e+06	5.13424e+06	4.518e+06	3.30678e+06	6.87411e+06	3.17018e+06	3.78336e+06	0	0	3.12281e+06	5.75041e+06	2.36751e+06	0	1.8234e+06	1.71321e+06	0	0	0	0	0	1.86385e+06	739572	2.74142e+06	0	0	0	0	7.61779e+06	0	1.11395e+06	2.70968e+06	1.66235e+06	3.98606e+06	0	4.59302e+06	6.83182e+06	4.08525e+06	7.05155e+06	0	5.1514e+06	3.35098e+06	5.30429e+06	0	3.55751e+06	5.97292e+06	1.04938e+07	1.1154e+07	5.14353e+06	9.71968e+06	1.04153e+07	0	0	8.07296e+06	1.00776e+07	9.86653e+06	9.66842e+06	6.9933e+06	0	1.24029e+07	8.5994e+06	4.90699e+06	0	8.21824e+06	3.90872e+06	0	0	5.39884e+06	0	0	5.29234e+06	4.96531e+06	0	1.27114e+07	8.54608e+06	1.17159e+07	1.04025e+07	8.70381e+06	0	1.09686e+07	5.30741e+06	1.01683e+07	7.45313e+06	4.34096e+06	6.28676e+06	4.71897e+06	4.00721e+06	0	4.24487e+06	4.6514e+06	0	4.80844e+06	3.70956e+06	0	0	0	0	7.2866e+06	0	5.11567e+06	5.68426e+06	6.45065e+06	0	0	4.48296e+06	2.0235e+06	3.57262e+06	3.74954e+06	8.70761e+06	0	5.17399e+06	0	5.08844e+06	0	0	0	0
P16150	Leukosialin	SPN	SPN	SRQGSLAMEELK	S355	2xPhospho [S1; S5]; 1xOxidation [M8]	4.38788e+06	2.91602e+06	3.74876e+06	5.58098e+06	4.7371e+06	0	6.4149e+06	5.13424e+06	4.518e+06	3.30678e+06	6.87411e+06	3.17018e+06	3.78336e+06	0	0	3.12281e+06	5.75041e+06	2.36751e+06	0	1.8234e+06	1.71321e+06	0	0	0	0	0	1.86385e+06	739572	2.74142e+06	0	0	0	0	7.61779e+06	0	1.11395e+06	2.70968e+06	1.66235e+06	3.98606e+06	0	4.59302e+06	6.83182e+06	4.08525e+06	7.05155e+06	0	5.1514e+06	3.35098e+06	5.30429e+06	0	3.55751e+06	5.97292e+06	1.04938e+07	1.1154e+07	5.14353e+06	9.71968e+06	1.04153e+07	0	0	8.07296e+06	1.00776e+07	9.86653e+06	9.66842e+06	6.9933e+06	0	1.24029e+07	8.5994e+06	4.90699e+06	0	8.21824e+06	3.90872e+06	0	0	5.39884e+06	0	0	5.29234e+06	4.96531e+06	0	1.27114e+07	8.54608e+06	1.17159e+07	1.04025e+07	8.70381e+06	0	1.09686e+07	5.30741e+06	1.01683e+07	7.45313e+06	4.34096e+06	6.28676e+06	4.71897e+06	4.00721e+06	0	4.24487e+06	4.6514e+06	0	4.80844e+06	3.70956e+06	0	0	0	0	7.2866e+06	0	5.11567e+06	5.68426e+06	6.45065e+06	0	0	4.48296e+06	2.0235e+06	3.57262e+06	3.74954e+06	8.70761e+06	0	5.17399e+06	0	5.08844e+06	0	0	0	0
Q8WWL2	Protein spire homolog 2	SPIRE2	SPIRE2	SFSEHDLAQLR	S442	1xPhospho [S3]	0	0	0	0	717760	0	1.15057e+06	1.9837e+06	0	0	0	0	0	0	1.07094e+06	0	0	0	0	1.22717e+06	0	0	0	0	0	0	0	1.98272e+06	0	0	0	0	0	1.47055e+06	0	0	2.67437e+06	0	0	0	0	0	0	0	0	0	1.31117e+06	1.13939e+06	1.08711e+06	2.36011e+06	0	1.87334e+06	1.76815e+06	0	1.10948e+06	1.77559e+06	1.33166e+06	0	1.60653e+06	3.25328e+06	2.08034e+06	0	3.33604e+06	0	1.15634e+06	0	1.52863e+06	3.16866e+06	0	0	5750250	0	1.58199e+06	0	1.67742e+06	1.765e+06	2.06671e+06	1.48978e+06	0	0	2.9439e+06	0	0	0	0	0	0	0	2.24569e+06	1.23765e+06	0	0	0	0	0	0	0	0	0	0	0	0	0	0	0	0	0	0	0	0	1.15972e+06	1.50009e+06	1.7422e+06	1.06098e+06	0	0	0	0	0	0	0	0
J3KNG6	Protein spire homolog 1	SPIRE1	SPIRE1	SKSMDKSDEELQFPK	S467	1xPhospho [S3]	2.45444e+07	4.16628e+07	3.74312e+07	4.33336e+07	2.19605e+07	1.13389e+07	1.85302e+07	2.01761e+07	9.3703e+06	1.49075e+07	2.62756e+07	9.85125e+06	2.78106e+07	1.97238e+07	2.6868e+07	1.96476e+07	1.47696e+07	1.26432e+07	1.53614e+07	2.29557e+07	1.48977e+07	1.32378e+07	4.01446e+07	2.92506e+07	1.12605e+07	3.07474e+07	2.13514e+07	2.54412e+07	1.38384e+07	2.07406e+07	2.39716e+07	2.79643e+07	1.80658e+07	4.36891e+07	3.11755e+07	3.17451e+07	8.58716e+06	1.58244e+07	2.32594e+07	4.39388e+07	8.25341e+07	8.24422e+07	2.82275e+07	5.25215e+07	3.00222e+07	39819838	3.66994e+07	3.36511e+07	3.78031e+07	6.06494e+07	2.69981e+07	1.74123e+07	4.64063e+07	2.78638e+07	3.15078e+07	3.48956e+07	1.57793e+07	1.99575e+07	3.19541e+07	1.53921e+07	25383426	3.44676e+07	1.92556e+07	7.87139e+06	2.42095e+07	1.7354e+07	2.10297e+07	1.75648e+07	2.91463e+07	3.11266e+07	3.61419e+07	2.50087e+07	3.07769e+07	2.89496e+07	2.79032e+07	2.96773e+07	1.89016e+07	6.36473e+07	4.08406e+07	1.53309e+07	5.87014e+07	4.67949e+07	39008122	1.52943e+07	4.63494e+07	4.21454e+07	2.91463e+07	5.01866e+07	3.2272e+07	3.42121e+07	3.15048e+07	2.34296e+07	3.85689e+07	6.77028e+07	6.0473e+07	4.46193e+07	3.80224e+07	4.68706e+07	6.81635e+07	3.81277e+07	4.38345e+07	4.80684e+07	2.37742e+07	1.67764e+07	2.5228e+07	2.20922e+07	1.75899e+07	7.24189e+06	5.82904e+06	1.42262e+07	1.72913e+07	1.19738e+07	9.58513e+06	1.08191e+07	2.25178e+07	2.43236e+07	1.46764e+07	2.19565e+07	9.56321e+06	2.0139e+07	2.89306e+07	1.59836e+07
J3KNG6	Protein spire homolog 1	SPIRE1	SPIRE1	STSSSSVSPSFPEEPVLEAVSTR	S267	2xPhospho [S4; S5]	0	114972	121220	0	0	0	0	0	0	0	0	0	0	0	0	0	0	33729.5	0	0	0	0	0	0	0	0	0	51465.3	0	0	0	0	193708	0	0	31204.8	0	0	59428.9	0	0	0	0	0	0	0	0	0	86654.2	0	0	0	0	0	0	0	0	159965	0	0	40462.6	0	0	0	0	94946.4	0	0	276150	0	0	0	0	0	0	0	0	0	0	0	0	0	0	0	0	0	0	0	0	0	0	0	0	0	0	0	0	0	0	0	0	0	0	235444	187356	526553	0	0	0	0	0	0	0	0	0	0	0	0	0	0	0	0
J3KNG6	Protein spire homolog 1	SPIRE1	SPIRE1	STSSSSVSPSFPEEPVLEAVSTR	S268	2xPhospho [S4; S5]	0	114972	121220	0	0	0	0	0	0	0	0	0	0	0	0	0	0	33729.5	0	0	0	0	0	0	0	0	0	51465.3	0	0	0	0	193708	0	0	31204.8	0	0	59428.9	0	0	0	0	0	0	0	0	0	86654.2	0	0	0	0	0	0	0	0	159965	0	0	40462.6	0	0	0	0	94946.4	0	0	276150	0	0	0	0	0	0	0	0	0	0	0	0	0	0	0	0	0	0	0	0	0	0	0	0	0	0	0	0	0	0	0	0	0	0	235444	187356	526553	0	0	0	0	0	0	0	0	0	0	0	0	0	0	0	0
J3KNG6	Protein spire homolog 1	SPIRE1	SPIRE1	LRPVSPEEIR	S190	1xPhospho [S5]	5.05255e+06	2.64346e+06	3.58259e+06	6.03438e+06	4.1543e+06	2.07844e+06	9.5583e+06	5.45289e+06	5.36477e+06	4.04209e+06	9.91939e+06	1.23647e+07	4.47734e+06	2.74829e+07	4.38853e+06	4.68633e+06	3.93788e+06	4.75388e+06	1.3153e+07	4.08124e+06	6.75225e+06	1.09328e+07	4.12566e+06	7.95628e+06	6.79906e+06	7.29894e+06	4.73294e+06	4.57416e+06	3.05636e+06	2.89496e+06	6.38352e+06	6.89292e+06	7.00775e+06	7.71363e+06	7.39006e+06	4.48235e+06	5.55791e+06	6.59665e+06	6.59753e+06	6.55133e+06	1.02172e+07	8.54228e+06	7.08353e+06	7.57526e+06	3.79355e+06	4.91434e+06	5.89133e+06	9.11248e+06	1.08381e+07	9.53863e+06	1.36408e+07	4.83056e+06	7.10583e+06	1.14255e+07	3.43222e+06	7.65119e+06	9.70817e+06	1.83131e+06	4.59911e+06	6.01604e+06	3.51252e+06	4.48867e+06	4.22268e+06	1.87576e+07	3.57448e+06	2.56955e+06	5.03228e+06	7.08333e+06	2.61481e+06	5.49686e+06	7.64779e+06	8.62486e+06	7.59406e+06	6.59895e+06	4.21792e+06	7.75435e+06	8.8201e+06	1.2851e+07	7.40042e+06	1.59143e+07	8.95772e+06	5.75284e+06	2.08567e+07	0	7.75652e+06	2.58848e+06	2.71139e+06	8.7286e+06	5.65811e+06	3.6832e+06	3.16581e+06	3.0967e+06	4.78851e+06	0	7.79531e+06	0	8.47745e+06	5.22052e+06	3.29952e+06	1.27946e+07	4.57369e+06	4.05254e+06	4.72907e+06	4.398e+06	7.63238e+06	5.15845e+06	5.96954e+06	3.20298e+06	1.8334e+07	6.16105e+06	5.80018e+06	4.65853e+06	5.11245e+06	6.4458e+06	8.51266e+06	5.44651e+06	7.35561e+06	5.61644e+06	4.76567e+06	6.92834e+06	1.33507e+07	2.29113e+06
J3KNG6	Protein spire homolog 1	SPIRE1	SPIRE1	KLRPVSPEEIR	S190	1xPhospho [S6]	1.66958e+06	0	0	1.30772e+06	1.22326e+06	0	1.0959e+06	1.72147e+06	0	0	0	0	0	0	1.80412e+06	0	0	0	0	0	0	0	0	1.61997e+06	0	1.31643e+06	1.64807e+06	0	0	0	0	0	0	0	0	985203	1.31804e+06	1.77248e+06	1.40163e+06	3.56795e+06	0	0	1.37347e+06	0	1.235e+06	0	1.05894e+06	0	0	0	0	2.41434e+06	3.01521e+06	0	0	2.82665e+06	0	0	1.68956e+06	0	0	0	0	0	0	0	0	0	1.21771e+06	2.03633e+06	1.9228e+06	0	1.27311e+06	1.54771e+06	1.61271e+06	0	0	0	2.44561e+06	0	5.0261e+06	0	0	0	0	0	1.20468e+06	2.13183e+06	0	0	0	0	0	0	0	0	0	0	0	0	0	0	0	1.41234e+06	0	1.43318e+06	0	0	0	0	1.56129e+06	1.97169e+06	1.55555e+06	1.99369e+06	0	0	0	0	0	0	0	0
J3KNG6	Protein spire homolog 1	SPIRE1	SPIRE1	LRPVSPEEIRR	S190	1xPhospho [S5]	1.04912e+07	2.39422e+06	6.45815e+06	2.81421e+06	9.72188e+06	4.00056e+06	6.85749e+06	8.70978e+06	7.93001e+06	7.15228e+06	6.01324e+06	1.16617e+07	1.02602e+07	1.37957e+07	1.91523e+07	5.22465e+06	7.00582e+06	5.88051e+06	4.51584e+06	7.2592e+06	1.40893e+07	0	4.9594e+06	1.27256e+07	9.93201e+06	7.16187e+06	1.49126e+07	1.60041e+07	1.62194e+07	5.31411e+06	5.54624e+06	1.0635e+07	1.00799e+07	2.68539e+07	2.07164e+07	1.4987e+07	1.25052e+07	1.54428e+07	1.96497e+07	2.99691e+06	7.85109e+06	0	3.35074e+06	0	4.02302e+06	5.52309e+06	5.30309e+06	8.22263e+06	9.2915e+06	0	3.36116e+06	3.50074e+06	6.60804e+06	4.12573e+06	1.05954e+07	1.13398e+07	9.57178e+06	7.71473e+06	6.76144e+06	8.76923e+06	8.60437e+06	0	6.97573e+06	0	1.91142e+06	0	3.14879e+06	0	2.68647e+06	9.13831e+06	13472054	0	3.21872e+06	1.23204e+07	1.08919e+07	1.04492e+07	1.62758e+07	9.69795e+06	0	0	1.70464e+07	2.19925e+06	5.81511e+06	0	5.25419e+06	934486	1.87822e+06	6.57155e+06	1.00493e+07	4.94579e+06	0	4.68334e+06	1.19142e+07	8.54567e+06	0	0	0	6.69831e+06	7.36068e+06	1.05972e+07	9.07496e+06	9.17347e+06	3.9506e+06	7.28443e+06	1.50427e+07	1.47047e+07	5.37809e+06	0	6.0841e+06	8.77287e+06	8.35161e+06	8.71377e+06	9.70999e+06	1.02019e+07	0	2.03376e+07	1.53301e+07	1.14361e+07	6.67794e+06	1.54423e+07	2.27627e+07	3.99918e+06
Q9BUA3	Spindlin interactor and repressor of chromatin-binding protein	SPINDOC	SPINDOC	AEQPSPPNSDSGQDAHPDPDANPDAAR	S148	2xPhospho [S5; S9]	4.21578e+06	8.01116e+06	2.45396e+06	3.24184e+06	8.84639e+06	0	8.27888e+06	8.84025e+06	0	4.14074e+06	7.12676e+06	0	6.48097e+06	0	6.91117e+06	7.64075e+06	0	2.2774e+06	0	1.13889e+07	5.10777e+06	5.02681e+06	6.5534e+06	5.85156e+06	6.35838e+06	4.08725e+06	4.48398e+06	1.93311e+07	4.6189e+06	3.02037e+06	1.44856e+07	1.46118e+07	0	4.70834e+06	3.97283e+06	0	1.1692e+07	5.42811e+06	3.75307e+06	9.25669e+06	1.08153e+07	1.04627e+07	5.66599e+06	1.46217e+07	9.85255e+06	8.89941e+06	0	1.11348e+07	3.95124e+06	1.13227e+07	4.55684e+06	7.40012e+06	5.84465e+06	4.82595e+06	5.6736e+06	9.98873e+06	0	3.18755e+06	3.01231e+06	0	2.36803e+06	5.64515e+06	0	0	3.55111e+06	3.57185e+06	3.66961e+06	4.41649e+06	7.69614e+06	2.78637e+06	1.68653e+06	1.01565e+07	6.72907e+06	1.93354e+06	2.90488e+06	5.81653e+06	2.37362e+06	1.08019e+07	1.32247e+06	0	1.08489e+07	1.2416e+07	5.24532e+06	0	0	1.39121e+07	8.47691e+06	1.28058e+07	1.20759e+07	1.14097e+07	9.99072e+06	8.20542e+06	0	5.87361e+06	1.72594e+07	1.25093e+07	1.39636e+07	4.3814e+06	3.63912e+06	0	0	0	1.16123e+07	6.33118e+06	2.50383e+06	4.96082e+06	3.38272e+06	0	0	0	2.55338e+06	3.4118e+06	4.83534e+06	0	0	0	0	0	0	6.56883e+06	0	1.93307e+06
Q9BUA3	Spindlin interactor and repressor of chromatin-binding protein	SPINDOC	SPINDOC	AEQPSPPNSDSGQDAHPDPDANPDAAR	S152	2xPhospho [S5; S9]	4.21578e+06	8.01116e+06	2.45396e+06	3.24184e+06	8.84639e+06	0	8.27888e+06	8.84025e+06	0	4.14074e+06	7.12676e+06	0	6.48097e+06	0	6.91117e+06	7.64075e+06	0	2.2774e+06	0	1.13889e+07	5.10777e+06	5.02681e+06	6.5534e+06	5.85156e+06	6.35838e+06	4.08725e+06	4.48398e+06	1.93311e+07	4.6189e+06	3.02037e+06	1.44856e+07	1.46118e+07	0	4.70834e+06	3.97283e+06	0	1.1692e+07	5.42811e+06	3.75307e+06	9.25669e+06	1.08153e+07	1.04627e+07	5.66599e+06	1.46217e+07	9.85255e+06	8.89941e+06	0	1.11348e+07	3.95124e+06	1.13227e+07	4.55684e+06	7.40012e+06	5.84465e+06	4.82595e+06	5.6736e+06	9.98873e+06	0	3.18755e+06	3.01231e+06	0	2.36803e+06	5.64515e+06	0	0	3.55111e+06	3.57185e+06	3.66961e+06	4.41649e+06	7.69614e+06	2.78637e+06	1.68653e+06	1.01565e+07	6.72907e+06	1.93354e+06	2.90488e+06	5.81653e+06	2.37362e+06	1.08019e+07	1.32247e+06	0	1.08489e+07	1.2416e+07	5.24532e+06	0	0	1.39121e+07	8.47691e+06	1.28058e+07	1.20759e+07	1.14097e+07	9.99072e+06	8.20542e+06	0	5.87361e+06	1.72594e+07	1.25093e+07	1.39636e+07	4.3814e+06	3.63912e+06	0	0	0	1.16123e+07	6.33118e+06	2.50383e+06	4.96082e+06	3.38272e+06	0	0	0	2.55338e+06	3.4118e+06	4.83534e+06	0	0	0	0	0	0	6.56883e+06	0	1.93307e+06
Q9BUA3	Spindlin interactor and repressor of chromatin-binding protein	SPINDOC	SPINDOC	AEQPSPPNSDSGQDAHPDPDANPDAAR	S148	1xPhospho [S5]	0	0	0	0	1.54259e+06	0	0	2.9306e+06	0	0	4.02566e+06	0	4.64783e+06	0	3.876e+06	0	0	0	3.77575e+06	4.36378e+06	1.98637e+06	4.76781e+06	0	4.21088e+06	0	2.49734e+06	4.95478e+06	7.78762e+06	2.79548e+06	4.10119e+06	1.15652e+07	5.22618e+06	0	0	0	1.34742e+06	4.35903e+06	0	4.32291e+06	0	2.7637e+06	0	3.33399e+06	0	2.23243e+06	0	3.86492e+06	0	2.88689e+06	0	0	1.7273e+06	0	0	2.94232e+06	0	0	2.71132e+06	2.96101e+06	0	0	0	2.31118e+06	0	0	1.62436e+06	0	0	0	2.37132e+06	1.41565e+06	2.6373e+06	1.56459e+06	3.67621e+06	0	0	0	7.69977e+06	2.46499e+06	0	0	5.07817e+06	0	0	0	4.731e+06	3.42427e+06	3.83084e+06	0	0	0	3.01355e+06	0	0	0	4.63677e+06	0	0	0	0	3.49497e+06	0	0	0	0	0	0	0	0	0	0	0	0	0	0	0	0	0	0	0	0	4.15196e+06
H0YGY5	Spindlin interactor and repressor of chromatin-binding protein (Fragment)	SPINDOC	SPINDOC	AESPSPGSPHFK	S83	1xPhospho [S3]	1.23764e+06	0	0	0	0	0	0	0	0	0	0	0	0	0	0	0	0	0	0	0	0	0	0	0	0	0	0	2.56375e+06	0	0	0	0	0	0	0	0	0	0	0	0	0	0	0	0	0	0	0	0	0	0	0	1.01904e+06	0	0	0	0	0	0	0	0	0	0	0	0	0	0	0	0	0	0	1.35669e+06	0	0	0	0	0	0	0	0	0	0	0	0	0	0	0	0	0	0	0	0	0	0	0	0	0	0	0	0	0	0	0	0	0	0	0	0	0	0	0	0	0	0	0	0	0	0	0	0	0	0	0
A0A024R297	Spindlin, isoform CRA_a	SPIN	SPIN	ISDAHLADTMIGK	S124	1xPhospho [S2]	2.0556e+06	2.31079e+06	758369	812438	1.29036e+06	5.98618e+06	2.81075e+06	1.54346e+06	3.11351e+06	0	1.98439e+06	5.13029e+06	2.9669e+06	0	5.92794e+06	0	3.00765e+06	1.68942e+06	5.11314e+06	2.5244e+06	2.57768e+06	0	0	1.71889e+06	2.04975e+06	863363	0	5.17202e+06	2.48824e+06	3.41694e+06	1.36476e+06	796525	0	1.9705e+07	1.94913e+06	4.19992e+06	1.78835e+06	1.47523e+06	2.47462e+06	1.85774e+06	4.4837e+06	1.98662e+06	3.8295e+06	874777	4.1277e+06	2.42305e+06	792973	1.53013e+06	4.65441e+06	0	0	3.18279e+06	1.20986e+06	2.76029e+06	0	1.59228e+06	2.78369e+06	1.08699e+06	2.49206e+06	3.42376e+06	3.04586e+06	0	2.63685e+06	0	1.868e+06	1.30783e+06	2.37237e+06	0	3.06956e+06	2.09868e+06	2.2069e+06	0	3.311e+06	4.59257e+06	1.07351e+06	1.29633e+06	440812	1.75145e+06	1.21453e+06	2.45297e+06	2.78269e+06	0	0	0	0	1.1986e+06	2.49068e+06	2.4011e+06	2.63937e+06	2.73611e+06	1.71902e+06	1.34305e+06	0	0	0	0	0	0	0	0	1.97686e+06	0	0	3.61025e+06	4.1174e+06	3.31478e+06	2.53577e+06	5.58788e+06	559709	0	5.61784e+06	6.5761e+06	5.57594e+06	2.86501e+06	230404	0	0	2.98025e+06	0	0	0	6.46693e+06
A0A024R297	Spindlin, isoform CRA_a	SPIN	SPIN	SSVGPSKPVSQPR	S39	1xPhospho [S2]	0	0	0	0	0	1.43243e+06	0	0	0	0	2.71574e+06	0	0	0	1.69647e+06	0	3.53495e+06	0	0	0	0	0	0	0	3.95365e+06	0	4.3242e+06	2.41077e+06	0	0	0	0	0	0	2.54421e+06	2.67035e+06	2.63924e+06	0	0	0	0	0	1.68999e+06	0	2.90317e+06	0	0	0	1.61571e+06	0	0	0	0	3.90899e+06	1.54259e+06	0	0	0	0	1.79123e+06	0	0	1.0094e+06	0	0	0	0	0	0	2.17414e+06	1.32843e+06	0	0	1.96286e+06	0	0	1.61409e+06	3.66253e+06	0	0	0	0	0	0	0	0	1.29802e+06	1.65196e+06	0	0	0	0	0	0	0	0	0	0	0	0	0	0	0	0	0	0	0	0	0	0	0	0	0	0	0	0	0	1.57709e+06	0	0	0	0
A0A024R297	Spindlin, isoform CRA_a	SPIN	SPIN	ISDAHLADTMIGK	S124	1xPhospho [S2]; 1xOxidation [M10]	5.47321e+06	3.3738e+06	0	1.35388e+07	6.36613e+06	1.10426e+07	8.19854e+06	0	7.13869e+06	7.39819e+06	8.74833e+06	1.54144e+07	5.09907e+06	5.40094e+06	3.46899e+06	7.57154e+06	9.68992e+06	7.5671e+06	1.08976e+07	2.18106e+06	1.42533e+07	3.1526e+06	5.45074e+06	1.75034e+07	5.68876e+06	0	0	2.31323e+06	3.46425e+06	1.63167e+07	0	0	1.12505e+07	0	2.54247e+06	2.49169e+06	1.44362e+06	5.52877e+06	1.25477e+07	5.25281e+06	5.61196e+06	1.47595e+07	1.04103e+07	0	1.26605e+07	9.05785e+06	0	5.07585e+06	1.06027e+07	0	0	6.83782e+06	7.45479e+06	3.74184e+06	0	4.86461e+06	1.40824e+07	5.90384e+06	6.69442e+06	1.09396e+07	0	0	646071	7.6011e+07	8.12715e+06	1.07298e+07	7.60037e+06	6.2808e+06	5.35398e+06	0	10735916	3.33314e+06	9.45707e+06	1.19315e+07	0	0	1.96609e+06	0	0	0	4.9877e+06	0	0	5.8323e+06	7.20802e+06	1.87409e+07	8.72085e+06	7.71923e+06	7.83486e+06	9.21292e+06	1.02728e+07	7.87049e+06	0	6.97291e+06	0	0	1.34938e+07	0	0	0	1.44486e+07	1.52553e+07	0	2.3319e+06	0	0	7.02917e+06	0	5.28468e+07	7.0036e+06	3.44588e+06	8.62523e+06	5.46067e+06	6.06556e+06	2.58989e+07	3.33866e+06	1.34355e+07	6.25766e+06	2.75191e+06	8.51977e+06	0	0
Q8N0Z3	Spindle and centriole-associated protein 1	SPICE1	SPICE1	SPTFSEELPVLGDGQQLR	S644	2xPhospho [S5; S/T]	0	0	294069	0	0	130629	72658.4	107473	0	0	0	0	0	0	0	0	0	0	0	182383	0	0	0	0	208731	0	0	0	204151	184264	0	0	0	249333	129723	0	348160	0	0	0	0	0	134829	0	62670.3	0	0	64327.3	0	0	0	546666	115977	0	143863	112447	0	0	0	876950	390727	0	343077	0	0	949966	0	0	1.06062e+06	0	0	0	90890.6	0	0	0	0	135532	0	0	0	0	0	0	592006	121848	0	0	224404	0	0	46476.7	0	0	0	0	0	0	275610	0	0	0	0	0	0	736962	520775	0	0	0	0	0	182198	0	0	0	0	0	0	0	0	634211
Q8N0Z3	Spindle and centriole-associated protein 1	SPICE1	SPICE1	QEWDNTVTDLTVHRATPEDLVR	T45	1xPhospho [T16]	264088	556107	2.22963e+06	0	0	2.50421e+06	0	787646	1.09425e+06	117052	2.35671e+06	0	0	0	410455	0	0	0	230030	0	0	0	64221.2	0	0	0	0	1.58506e+06	2.51981e+06	344142	0	0	0	160003	1.39957e+06	1.24332e+06	0	93923.8	1.01853e+06	0	0	0	0	0	0	0	0	1.26922e+06	1.25338e+06	1.59907e+06	0	1.65505e+06	0	0	0	1.15191e+06	0	997162	796270	0	0	0	802159	0	1.63506e+06	0	0	0	1.44823e+06	970686	981617	0	748496	1.24615e+06	1.44532e+06	1.78521e+06	0	0	216500	0	1.70602e+06	0	0	0	0	0	743273	0	0	0	0	0	0	0	0	0	0	0	0	0	0	0	0	1.30931e+06	2.33691e+06	0	104811	0	0	264898	0	94348.9	0	0	269151	0	0	108591	372587	0	0	1.08903e+06
Q8N0Z3	Spindle and centriole-associated protein 1	SPICE1	SPICE1	TNSNLDVLK	S329	1xPhospho [S3]	4.81812e+06	0	7.39001e+06	790131	1.78784e+06	2.34555e+06	925932	0	0	0	716587	0	0	0	0	0	3.09823e+06	0	0	0	0	0	0	0	0	0	2.45285e+06	2.3671e+06	0	3.15434e+06	0	0	0	0	2.17679e+06	0	2.21213e+06	0	0	0	0	4.37528e+06	4.82763e+06	0	0	0	0	0	0	2.36657e+06	4.40921e+06	6.49654e+06	6.46671e+06	6.51175e+06	0	2.35105e+06	3.49807e+06	2.92484e+06	3.62575e+06	2.415e+06	1.94325e+06	0	4.05352e+06	0	0	2.3885e+06	2.6948e+06	8.2927e+06	0	1.03592e+07	1.36764e+07	0	3.46435e+06	2.6485e+06	5.31035e+06	2.99626e+06	2.13863e+06	8.86689e+06	3.02755e+06	6.83013e+06	6.11463e+06	0	4.89849e+06	0	8.03222e+06	615088	2.03916e+06	1.94487e+06	4.73634e+06	5.39087e+06	2.10065e+06	3.38876e+06	0	0	0	0	0	0	0	0	8.61695e+06	0	1.54259e+06	815398	1.50352e+06	3.16926e+06	0	3.44228e+06	0	0	1.54778e+06	0	1.9184e+06	1.17294e+06	0	0	0	1.83518e+06	0	2.90923e+06	1.17845e+07	1.10645e+06
P17947	Transcription factor PU.1	SPI1	SPI1	QSPPLEVSDGEADGLEPGPGLLPGETGSK	S146	1xPhospho [S8]	0	0	0	363825	0	0	0	56543.5	0	0	0	0	0	0	0	159013	0	0	187236	0	0	0	0	0	80408.9	0	0	0	0	0	0	0	0	0	371849	283368	0	0	620166	0	0	0	0	0	0	0	0	0	0	0	0	0	0	0	0	0	0	129442	0	449831	139760	0	0	0	227129	0	0	0	0	0	0	0	0	0	0	0	0	0	0	115761	0	0	0	0	0	0	0	0	0	0	0	0	0	0	0	0	0	0	0	0	0	0	0	0	1.1568e+06	0	0	0	0	0	288400	125403	0	290566	226186	0	0	0	0	0	0	0
A0A024RDV9	Spastic paraplegia 20 isoform 1	SPG20	SPG20	IQPEEKPVEVSPAVTK	S470	1xPhospho [S11]	0	0	0	0	0	0	0	0	0	0	2.36567e+06	0	0	0	0	0	0	0	0	0	0	0	0	0	0	4.25173e+06	2.35365e+06	0	0	0	2.04618e+06	0	0	0	0	3.84978e+06	1.29288e+06	0	1.88804e+06	2.68448e+06	0	0	1.61077e+06	3.66679e+06	1.29776e+06	0	7.501e+06	0	1.06798e+06	0	2.83799e+06	2.30311e+06	0	3.29975e+06	1.78187e+06	0	0	3.00368e+06	4.89347e+06	326986	345293	0	0	0	0	0	0	0	796438	5.52503e+06	2.49463e+06	1.61944e+06	0	1.24221e+06	2.64568e+06	2.01093e+06	449727	5.91144e+06	0	0	0	0	0	0	0	0	2.82202e+06	3.43417e+06	0	2.92661e+06	0	0	0	0	0	0	0	0	0	0	2.57141e+07	0	0	0	0	0	0	4.27546e+06	0	0	0	0	0	0	0	0	0	1.36705e+06	0	0	2.24724e+06	0
A0A024RDV9	Spastic paraplegia 20 isoform 1	SPG20	SPG20	TRPSSDQLKEASGTDVK	S358	1xPhospho [S5]	1.58403e+06	0	0	889131	0	0	1.25961e+06	1.93709e+06	2.25853e+06	2.33725e+06	0	0	0	7.19241e+06	1.50076e+06	2.95844e+06	0	0	0	6.28625e+06	0	0	1.98376e+06	3.36443e+06	2.71748e+06	0	2.65451e+06	0	1.42415e+06	0	1.70565e+06	4.7793e+06	0	3.7359e+06	0	1.75103e+06	2.37292e+06	1.23438e+06	2.62809e+06	0	0	0	2.27432e+06	0	3.94335e+06	0	2.83941e+06	0	1.85552e+06	0	0	2.05175e+06	1.89703e+06	0	2.50557e+06	1.87076e+06	1.63213e+06	1.4943e+06	5.71722e+06	0	3.44085e+06	0	1.24567e+06	0	0	0	3.06321e+06	1.20667e+07	0	2.0305e+06	1.25941e+06	0	1.74829e+06	0	1.99504e+06	0	0	1.22178e+07	3.92538e+06	2.31278e+06	0	2.53673e+06	1.55076e+07	0	0	1.1732e+06	1.70875e+06	2.84017e+06	0	2.10235e+06	0	4.15562e+06	0	0	8.549e+06	0	0	0	0	0	0	0	3.03143e+06	0	3.3541e+06	0	0	2.01755e+06	0	0	1.56492e+06	0	0	1.35669e+06	1.94214e+06	0	0	0	0	0	3.38465e+06	1.68532e+06
C4B7M4	Spatacsin	SPG11	SPG11	SSVSDQFDHLSSHLYLR	S563	1xPhospho [S2]	0	0	0	0	0	0	637645	0	0	0	0	0	0	0	823517	0	0	0	0	0	0	0	0	0	0	0	0	0	0	0	0	0	0	0	0	0	0	0	0	0	0	0	0	0	494791	0	898026	0	0	0	0	0	341503	0	0	0	0	0	0	0	0	0	274503	0	0	0	0	0	0	449855	537187	0	0	0	482996	0	0	0	0	0	0	0	0	0	0	0	0	0	0	0	0	0	0	0	0	0	0	0	0	0	0	0	0	0	1.13899e+06	0	0	0	0	0	0	0	0	0	0	0	0	0	0	0	0	0
C4B7M4	Spatacsin	SPG11	SPG11	VHSTSSLDSQK	S1957	2xPhospho [S]	0	0	2.90384e+06	2.55171e+06	0	0	0	0	0	0	1.2504e+06	0	3.4119e+06	6.7855e+06	0	5.22578e+06	7.4494e+06	0	0	0	4.631e+06	0	5.36384e+06	0	2.22271e+06	0	4.89441e+06	3.89173e+06	4.89091e+06	0	7.22893e+06	7.94794e+06	0	8.08097e+06	4.26876e+06	1.39904e+06	5.05174e+06	5.1326e+06	5.06486e+06	0	0	0	0	0	0	0	0	0	0	0	0	0	0	0	0	0	0	0	0	0	0	0	0	0	0	0	0	0	0	0	0	0	0	0	0	0	0	0	0	0	0	0	0	0	0	0	0	0	0	0	0	0	0	0	0	0	0	0	0	0	0	0	0	0	0	0	0	0	0	0	0	0	0	0	0	0	0	0	0	0	0	0
C4B7M4	Spatacsin	SPG11	SPG11	MAAEEGVASAASAGGSWGTAAMGR	S16	1xPhospho [S16]; 1xMet-loss [N-Term]	0	2.5352e+06	3.79126e+06	0	3.14625e+06	3.4602e+06	3.23227e+06	3.84844e+06	0	0	2.60114e+06	7.23031e+06	0	0	3.67387e+06	0	0	2.22428e+06	0	2.97514e+06	8.21317e+06	0	0	1.17745e+07	0	0	6621245	5.8567e+06	1.98808e+07	0	0	4.70093e+06	0	0	1.44405e+07	6.53243e+06	2.48895e+06	0	7.95589e+06	0	9.18417e+06	0	1.89755e+06	0	0	8.81494e+06	0	7.88862e+06	1.37771e+07	1.46816e+07	0	2.83556e+06	2.15396e+06	0	3.47975e+06	8.52937e+06	700397	5.19208e+06	6.04126e+06	5.32673e+06	6.5469e+06	0	6.91895e+06	0	8.66478e+06	6.8553e+06	0	0	1.67579e+07	3.67106e+06	6.37624e+06	0	3.00679e+06	10679835	8.63329e+06	0	9.00234e+06	0	0	1.531e+07	4.41454e+06	0	0	0	0	0	2.83669e+06	2.88812e+06	2.60626e+06	0	0	0	0	0	0	0	0	0	0	0	0	0	0	6.49064e+06	7.74347e+06	3.12519e+06	883512	0	0	0	1.99991e+06	0	2.53089e+06	0	0	0	0	0	0	1.06742e+07	5.75792e+06	4.34696e+06
Q96T58	Msx2-interacting protein	SPEN	SPEN	SKTPVQAAAVSIVEKPVTR	T1826	1xPhospho [T3]	0	0	5.03934e+06	0	2.85581e+06	2.44591e+06	1.86333e+06	942393	0	0	2.05005e+06	0	0	0	0	0	0	0	0	0	4.45885e+06	0	939678	1.7031e+06	0	0	1.37941e+06	2.13948e+06	0	0	0	0	0	0	0	0	0	1.12234e+06	2.5745e+06	0	0	2.27644e+06	2.9504e+06	3.13125e+06	4.44616e+06	1.48412e+06	0	2.82243e+06	2.99904e+06	3.27867e+06	3.04498e+06	1.30268e+06	802134	3.58907e+06	872973	1.60135e+06	2.23846e+06	1.26432e+06	847530	0	540868	0	828562	0	1.9205e+06	0	3.87e+06	0	0	1.72245e+06	1.83705e+06	0	1.28269e+06	1.13392e+06	0	0	787206	885308	0	0	1.15795e+06	0	0	0	0	4.2567e+06	6.77511e+06	1.43833e+06	0	1.8774e+06	2.02983e+06	1.79759e+06	0	0	0	0	0	0	0	0	0	2.38221e+06	0	1.5438e+06	0	0	0	0	0	0	0	0	704664	0	0	0	0	0	0	0	2.21113e+06	0
Q96T58	Msx2-interacting protein	SPEN	SPEN	VHSPSSQSSETDQENEREQSPEKPR	S847	1xPhospho [S20]	0	0	0	0	0	0	702160	58669	0	3.06788e+06	0	0	0	0	525062	0	0	0	673385	4.57453e+06	0	0	3.80194e+06	0	123791	2.03545e+06	468298	3.63711e+06	1.93724e+06	0	0	0	0	0	0	110847	354705	0	0	0	2.39017e+06	0	0	0	0	0	1.11843e+06	0	0	0	0	0	2.76985e+06	0	2.37473e+06	0	0	1.30387e+06	576767	0	1.32162e+06	0	0	0	0	0	0	208591	4.32432e+06	0	0	0	1.96328e+06	0	0	89813.2	0	0	0	56141.9	13200.2	0	0	0	0	0	0	61763.4	0	0	0	0	0	0	0	0	0	0	0	0	0	0	0	0	0	0	0	0	0	0	0	0	0	0	6.57438e+06	0	0	1.60645e+06	0	0	0	0
Q96T58	Msx2-interacting protein	SPEN	SPEN	ESGVVAVSPEKSESPQKEDGLSSQLK	S2124	2xPhospho [S]	1.0954e+06	0	1.13336e+06	0	0	0	1.2113e+06	0	0	0	0	0	5.16689e+06	0	1.91841e+06	2.54931e+06	0	3.5238e+06	0	5.2141e+06	3.887e+06	1.03004e+06	3.48642e+06	4.19876e+06	2.07801e+06	3.55345e+06	3.63474e+06	2.0004e+07	3.62781e+06	3.9418e+06	9.30307e+06	4.28422e+06	0	5.65946e+06	0	0	7.9564e+06	2.8937e+06	2.65128e+06	0	0	0	2.71159e+06	0	1.03056e+06	2.71102e+06	4.01211e+06	2.18375e+06	6.15668e+06	5.6194e+06	0	2.35038e+06	1.63919e+06	0	1.37385e+06	2.82815e+06	0	4.08094e+06	2.49465e+06	0	0	0	2.20271e+06	0	2.89438e+06	0	1.84534e+06	1.64256e+06	2.7354e+06	3.81652e+06	2.08725e+06	6.44897e+06	2.77017e+06	4.42743e+06	2.19184e+06	0	1.72258e+06	6.90474e+06	0	1.40018e+06	2.1491e+06	0	0	0	0	1.49659e+06	3.55227e+06	8.05908e+06	5.73914e+06	0	0	2.62095e+06	0	0	0	0	0	0	0	0	0	0	737016	0	0	0	0	1.76719e+06	0	0	0	0	1.29753e+06	0	250949	245937	0	0	0	0	2.44386e+06	0
Q96T58	Msx2-interacting protein	SPEN	SPEN	FGSPKKDVDEYER	S1194	1xPhospho [S3]	1.48056e+07	2.43985e+07	2.79802e+07	2.21353e+07	3.0699e+07	2.4326e+07	2.60517e+07	2.26071e+07	1.15596e+07	3.03339e+07	3.50784e+07	1.50373e+07	3.87984e+07	2.22472e+07	2.81991e+07	2.63417e+07	1.06736e+07	1.36095e+07	1.53695e+07	3.196e+07	1.90762e+07	2.27596e+07	3.3345e+07	2.13422e+07	2.80983e+07	1.8864e+07	2.48303e+07	2.98314e+07	2.4259e+07	2.87957e+07	2.87264e+07	2.77805e+07	2.12528e+07	1.99538e+07	2.27686e+07	1.46948e+07	2.1132e+07	2.68723e+07	2.34735e+07	3.70061e+07	4.51357e+07	4.58666e+07	3.91593e+07	4.58022e+07	2.87798e+07	2.97963e+07	2.17693e+07	4.9145e+07	2.98155e+07	4.65073e+07	2.60767e+07	2.91543e+07	3.06853e+07	3.2485e+07	2.92242e+07	2.37077e+07	2.03028e+07	1.63912e+07	3.32749e+07	1.74834e+07	1.75268e+07	3.45636e+07	1.82354e+07	0	1.78942e+07	1.40153e+07	3.15931e+07	3.85002e+07	2.51175e+07	3.29802e+07	29937418	3.26139e+07	2.83224e+07	2.28015e+07	2.25838e+07	2.60186e+07	1.71875e+07	2.78674e+07	3.68223e+07	2.07801e+07	2.61495e+07	3.72314e+07	3.21921e+07	5.0304e+07	2.87281e+07	3.60171e+07	4.40907e+07	2.94992e+07	2.60151e+07	3.41171e+07	3.93628e+07	2.85045e+07	3.15738e+07	3.15282e+07	3.51445e+07	4.01207e+07	2.9959e+07	4.40558e+07	4.19697e+07	2.00099e+07	2.2502e+07	2.63455e+07	3.03819e+07	1.96126e+07	1.90807e+07	1.39214e+07	1.66454e+07	1.98058e+07	6.24168e+06	2.46345e+07	1.61913e+07	1.30115e+07	1.97144e+07	2.07049e+07	1.70276e+07	3.02668e+07	1.99274e+07	1.84097e+07	2.12056e+07	1.63857e+07	0	1.78805e+07
Q96T58	Msx2-interacting protein	SPEN	SPEN	HGSFHEDEDPIGSPR	S1268	2xPhospho [S3; S13]	1.17247e+07	1.27762e+07	3.69043e+07	1.64032e+07	1.02628e+07	3.42474e+06	1.44201e+07	9.40423e+06	3.10904e+06	1.1071e+07	1.87769e+07	2.63176e+06	8.04614e+06	0	1.27813e+07	8.80763e+06	6.63544e+06	7.10668e+06	9.96022e+06	1.28982e+07	4.21436e+06	2.52263e+06	7.08018e+06	0	6.09232e+06	7.922e+06	1.0064e+07	8.67429e+06	9.39913e+06	1.12794e+07	1.39324e+07	3.60755e+06	3.54396e+06	0	5.83267e+06	4.51528e+06	1.13117e+07	1.02393e+07	1.04899e+07	2.07207e+07	6.34266e+06	1.86548e+07	1.00845e+07	1.59431e+07	1.02444e+07	1.87728e+07	5.76218e+06	9.93277e+06	1.35857e+07	1.3881e+07	9.11777e+06	1.48933e+07	9.77437e+06	2.08974e+07	9.84511e+06	1.13443e+07	0	1.30956e+07	1.04398e+07	7.2336e+06	7.41023e+06	9.95016e+06	3.58666e+06	0	9.55685e+06	7.28595e+06	5.94934e+06	2.47625e+07	1.33913e+07	8.6459e+06	16100027	2.22086e+07	2.30877e+07	3.38893e+06	7.51583e+06	9.02051e+06	4.55103e+06	1.70788e+07	2.20742e+06	7.95144e+06	1.59298e+07	1.85275e+07	1.81988e+07	0	1.51035e+07	2.10888e+07	2.36277e+07	1.21267e+07	1.10918e+07	1.72346e+07	7.00474e+06	4.93299e+06	1.83259e+07	1.09284e+07	0	8.58621e+06	1.54374e+07	1.03013e+07	1.33748e+07	1.30439e+07	2.25013e+07	0	7.39859e+06	0	8.70319e+06	6.18429e+06	9.72662e+06	0	0	0	6.55872e+06	4.3226e+06	5.62801e+06	4.42577e+06	0	0	0	2.15281e+06	0	3.24906e+06	8.52296e+06	4.2302e+06
Q96T58	Msx2-interacting protein	SPEN	SPEN	HGSFHEDEDPIGSPR	S1278	2xPhospho [S3; S13]	1.17247e+07	1.27762e+07	3.69043e+07	1.64032e+07	1.02628e+07	3.42474e+06	1.44201e+07	9.40423e+06	3.10904e+06	1.1071e+07	1.87769e+07	2.63176e+06	8.04614e+06	0	1.27813e+07	8.80763e+06	6.63544e+06	7.10668e+06	9.96022e+06	1.28982e+07	4.21436e+06	2.52263e+06	7.08018e+06	0	6.09232e+06	7.922e+06	1.0064e+07	8.67429e+06	9.39913e+06	1.12794e+07	1.39324e+07	3.60755e+06	3.54396e+06	0	5.83267e+06	4.51528e+06	1.13117e+07	1.02393e+07	1.04899e+07	2.07207e+07	6.34266e+06	1.86548e+07	1.00845e+07	1.59431e+07	1.02444e+07	1.87728e+07	5.76218e+06	9.93277e+06	1.35857e+07	1.3881e+07	9.11777e+06	1.48933e+07	9.77437e+06	2.08974e+07	9.84511e+06	1.13443e+07	0	1.30956e+07	1.04398e+07	7.2336e+06	7.41023e+06	9.95016e+06	3.58666e+06	0	9.55685e+06	7.28595e+06	5.94934e+06	2.47625e+07	1.33913e+07	8.6459e+06	16100027	2.22086e+07	2.30877e+07	3.38893e+06	7.51583e+06	9.02051e+06	4.55103e+06	1.70788e+07	2.20742e+06	7.95144e+06	1.59298e+07	1.85275e+07	1.81988e+07	0	1.51035e+07	2.10888e+07	2.36277e+07	1.21267e+07	1.10918e+07	1.72346e+07	7.00474e+06	4.93299e+06	1.83259e+07	1.09284e+07	0	8.58621e+06	1.54374e+07	1.03013e+07	1.33748e+07	1.30439e+07	2.25013e+07	0	7.39859e+06	0	8.70319e+06	6.18429e+06	9.72662e+06	0	0	0	6.55872e+06	4.3226e+06	5.62801e+06	4.42577e+06	0	0	0	2.15281e+06	0	3.24906e+06	8.52296e+06	4.2302e+06
Q96T58	Msx2-interacting protein	SPEN	SPEN	SESPQKEDGLSSQLK	S2126	1xPhospho [S3]	0	0	0	0	0	0	0	0	0	0	0	0	0	0	0	0	0	0	1.59891e+06	0	0	0	1.98874e+06	0	2.3517e+06	0	0	3.19241e+06	0	0	0	0	0	0	0	0	0	0	1.15587e+06	0	0	0	2.14373e+06	0	2.28168e+06	2.33405e+06	0	0	0	0	0	1.59039e+06	1.42158e+06	0	0	1.33798e+06	0	1.21842e+06	1.67932e+06	0	0	0	1.53229e+06	0	0	0	0	0	0	1.93701e+06	1.00517e+06	0	0	0	1.60325e+06	1.88984e+06	1.42808e+06	0	0	0	0	0	0	0	0	1.38929e+06	2.41976e+06	0	0	0	0	0	0	0	0	0	0	0	0	0	0	0	0	0	731409	0	3.65535e+06	2.62226e+06	0	0	1.93764e+06	1.6168e+06	0	3.28602e+06	2.38019e+06	0	0	0	0	0	0	0
Q96T58	Msx2-interacting protein	SPEN	SPEN	DLEPGEVPSDSDEDGEHK	S1380	1xPhospho [S9]	0	1.47368e+06	7.71158e+06	0	2.35552e+06	0	2.85688e+06	2.6361e+06	0	0	4.96628e+06	0	0	0	2.4526e+06	0	2.09283e+06	3.82575e+06	0	5.15611e+06	0	0	4.1068e+06	0	3.23959e+06	1.28298e+06	0	1.06819e+07	0	0	5.06801e+06	2.96669e+06	0	1.60922e+06	0	810158	7.46679e+06	1.60188e+06	872764	2.79233e+06	0	3.46768e+06	851977	0	0	0	0	0	0	0	0	1.7655e+06	0	2.59671e+06	791214	0	0	1.50603e+06	0	0	0	0	0	5.76815e+06	0	0	0	0	0	0	0	2.64722e+06	0	0	0	0	0	1.27538e+06	0	0	2.56327e+06	1.61289e+06	0	0	0	1.08941e+06	3.37803e+06	4.76632e+06	0	0	0	0	0	0	3.72808e+06	0	0	0	0	0	0	0	0	0	0	1.897e+06	0	5.63991e+06	0	0	0	0	2.9374e+06	0	0	0	0	1.2313e+06	3.52357e+06	0	0	0
Q96T58	Msx2-interacting protein	SPEN	SPEN	DLEPGEVPSDSDEDGEHKSHSPR	S1382	2xPhospho [S]	0	1.37405e+06	4.22189e+06	2.07009e+06	0	0	1.65235e+06	1.7786e+06	0	0	4.74152e+06	0	0	0	0	0	0	0	0	0	0	0	0	0	0	3.15721e+06	0	3.18273e+06	0	0	0	4.47344e+06	0	0	0	0	4.16547e+06	0	3.09226e+06	5.57617e+06	0	6.01983e+06	4.61746e+06	6.90895e+06	2.33334e+06	0	0	0	1.90744e+06	0	0	0	0	2.98944e+06	1.70415e+06	0	0	2.58714e+06	0	0	0	0	0	0	0	0	0	0	5.82149e+06	1.87242e+06	1.68222e+06	6.4101e+06	0	0	0	0	0	2.59624e+06	0	0	0	8.58756e+06	0	0	0	7.07658e+06	7.73682e+06	6.90899e+06	1.98158e+06	4.63624e+06	0	1.58976e+06	0	0	7.44853e+06	1.30466e+07	0	0	0	0	0	0	0	0	805460	0	0	0	0	0	797010	0	0	0	0	0	0	0	0	0	0	0
Q96T58	Msx2-interacting protein	SPEN	SPEN	LSVLNSEDELNR	S1333	1xPhospho [S6]	0	0	1.07477e+06	0	0	0	0	0	0	0	0	0	0	0	0	0	0	0	1.19384e+06	1.00397e+06	414025	0	0	0	0	0	0	402108	877624	0	1.03573e+06	848135	0	0	874878	675276	0	902367	535001	0	0	0	0	0	0	0	1.31809e+06	0	0	0	0	0	0	0	450746	0	0	945395	0	0	0	0	1.01339e+06	0	0	0	688151	0	0	732260	747171	0	0	762002	801171	0	0	0	809575	0	0	0	0	0	0	0	760130	0	0	0	0	0	0	0	0	0	0	0	0	0	0	0	0	0	0	639407	937717	857862	0	0	0	932570	707303	0	0	0	0	920828	0	0	0	0
Q96T58	Msx2-interacting protein	SPEN	SPEN	IPSTENSSQEISVEERTPTK	T2421	1xPhospho [T17]	1.30039e+07	0	1.07062e+07	2.27499e+07	0	0	0	0	1.7792e+07	0	0	5.13599e+06	2.08618e+07	3.85975e+06	3.04724e+06	0	0	0	0	0	0	0	0	1.76898e+07	1.35257e+07	7.46724e+06	1.13728e+07	3.36333e+07	1.08783e+07	0	0	787824	2.30392e+06	2.15685e+06	3.03502e+06	6.16826e+06	5.32443e+06	2.80369e+06	0	1.05797e+07	1.12113e+07	0	1.4135e+07	0	8.76853e+06	8.30011e+06	1.71747e+07	9.7e+06	8.38771e+06	1.06315e+07	8.744e+06	1.47658e+07	6.57237e+06	1.14317e+07	8.61581e+06	9.28132e+06	2.98265e+07	1.0286e+07	8.80732e+06	4.7427e+06	5.70464e+06	0	5.26265e+06	0	7.68094e+06	8.25105e+06	7.50848e+06	2.61872e+07	9.73667e+06	8.98706e+06	8686238	1.23596e+07	8.67511e+06	8.9884e+06	7.48405e+06	1.14876e+07	9.13541e+06	1.23113e+07	6.60888e+06	7.04222e+06	1.5806e+07	1.03347e+07	1.0967e+07	1.42587e+07	0	0	8.08852e+06	1.27661e+07	1.31751e+07	1.45106e+07	2.99655e+06	8.28071e+06	0	9.51708e+06	0	0	0	0	1.10321e+08	0	1.15574e+08	0	0	870171	0	847095	902578	3.36858e+07	1.5732e+06	0	0	2.40764e+07	0	0	4.37e+06	8.27801e+06	3.96421e+06	4.79939e+06	6.51672e+06	2.09544e+07	1.87735e+07	0
Q96T58	Msx2-interacting protein	SPEN	SPEN	RASYDYNQDR	S623	1xPhospho [S3]	0	1.22137e+07	0	0	5.98446e+06	6.31159e+06	0	0	4.85162e+06	1.91907e+07	0	2.09581e+07	2.19206e+07	2.27747e+07	0	0	0	0	0	6.65393e+06	0	0	0	0	0	0	0	0	0	0	0	0	2.34896e+07	0	1.67404e+07	8.29106e+06	0	0	0	1.84545e+07	2.58094e+07	2.4271e+07	2.43148e+07	4.32755e+07	1.45324e+07	3.08749e+07	1.34001e+07	2.55428e+07	1.77742e+07	1.31585e+07	1.89093e+07	1.8304e+07	1.57632e+07	3.99407e+07	1.24378e+07	1.47658e+07	1.84385e+07	1.0665e+07	1.61253e+07	2.06209e+07	1.80843e+07	2.30093e+07	2.2088e+07	0	8.04912e+06	1.03183e+07	2.67197e+07	2.2826e+07	2.32002e+07	1.27776e+07	0	1.54076e+07	0	1.6947e+07	1.6362e+07	8.78658e+06	1.17234e+07	1.75865e+07	2.85298e+07	1.30723e+07	1.02902e+07	2.25677e+07	3.58428e+07	6.27125e+07	3.14939e+07	1.80469e+07	2.55972e+07	8.8138e+06	6.82231e+06	1.64666e+07	2.82648e+07	1.29377e+07	2.08995e+07	2.35305e+07	0	1.18512e+07	2.0828e+07	2.26346e+07	2.71011e+07	1.96681e+07	2.28757e+07	1.26221e+07	0	3.38931e+06	0	0	1.20302e+07	0	1.09303e+07	2.15569e+07	6.04578e+06	7.7004e+06	9.32052e+06	0	0	0	3.03304e+07	1.73377e+07	2.2973e+07	1.15464e+07	1.31256e+07	0
Q96T58	Msx2-interacting protein	SPEN	SPEN	RPQSPGASPSQAER	S736	2xPhospho [S4; S8]	3.16625e+07	1.8015e+07	6.12635e+06	2.68545e+07	2.88482e+06	2.96549e+06	4.32071e+06	1.22072e+06	1.05961e+06	5.60943e+06	8.50712e+06	4.41403e+07	5.58142e+06	5.88898e+07	1.62365e+07	5.04927e+07	5.23722e+07	4.74603e+07	3.85778e+07	3.31829e+07	2.46689e+07	1.53041e+07	2.93307e+07	2.629e+07	4.5218e+07	2.14645e+07	1.66991e+07	3.35988e+07	3.12121e+07	1.89243e+07	1.75965e+07	3.01611e+07	0	4.55235e+06	1.49303e+07	2.25621e+06	3.41163e+07	3.74683e+07	1.48736e+07	1.94921e+07	0	1.20184e+07	2.45862e+07	2.88544e+07	1.91454e+07	1.3866e+07	1.00946e+07	0	1.99034e+07	1.17837e+07	0	8.61064e+06	1.39552e+07	0	1.37439e+07	9.86248e+06	7.24619e+06	6.02554e+06	8.95105e+06	2.62411e+07	1.06987e+07	2.43973e+07	1.65325e+07	0	1.17169e+07	3.36105e+07	2.30546e+07	0	8.02033e+06	7.56922e+06	3790465	1.72811e+07	1.22433e+07	1.4066e+07	8.50936e+06	0	1.86226e+07	1.48466e+07	1.43312e+07	1.09915e+07	4.63567e+06	2.82863e+07	2.48153e+07	0	2.4469e+07	2.44679e+07	9.73181e+06	1.02925e+07	0	0	2.98397e+07	2.36706e+07	1.9819e+07	0	4.47902e+07	0	0	3.56408e+07	0	7.53294e+06	0	2.79863e+06	1.69367e+07	1.12499e+06	4.36673e+06	1.08691e+07	1.03191e+07	0	7.01313e+07	3.65628e+06	0	0	1.45488e+06	5.63395e+06	7.18288e+07	3.16497e+07	7.5418e+07	4.04304e+07	4.88524e+07	1.56196e+07	0	1.58545e+07
Q96T58	Msx2-interacting protein	SPEN	SPEN	RPQSPGASPSQAER	S740	2xPhospho [S4; S8]	3.16625e+07	1.8015e+07	6.12635e+06	2.68545e+07	2.88482e+06	2.96549e+06	4.32071e+06	1.22072e+06	1.05961e+06	5.60943e+06	8.50712e+06	4.41403e+07	5.58142e+06	5.88898e+07	1.62365e+07	5.04927e+07	5.23722e+07	4.74603e+07	3.85778e+07	3.31829e+07	2.46689e+07	1.53041e+07	2.93307e+07	2.629e+07	4.5218e+07	2.14645e+07	1.66991e+07	3.35988e+07	3.12121e+07	1.89243e+07	1.75965e+07	3.01611e+07	0	4.55235e+06	1.49303e+07	2.25621e+06	3.41163e+07	3.74683e+07	1.48736e+07	1.94921e+07	0	1.20184e+07	2.45862e+07	2.88544e+07	1.91454e+07	1.3866e+07	1.00946e+07	0	1.99034e+07	1.17837e+07	0	8.61064e+06	1.39552e+07	0	1.37439e+07	9.86248e+06	7.24619e+06	6.02554e+06	8.95105e+06	2.62411e+07	1.06987e+07	2.43973e+07	1.65325e+07	0	1.17169e+07	3.36105e+07	2.30546e+07	0	8.02033e+06	7.56922e+06	3790465	1.72811e+07	1.22433e+07	1.4066e+07	8.50936e+06	0	1.86226e+07	1.48466e+07	1.43312e+07	1.09915e+07	4.63567e+06	2.82863e+07	2.48153e+07	0	2.4469e+07	2.44679e+07	9.73181e+06	1.02925e+07	0	0	2.98397e+07	2.36706e+07	1.9819e+07	0	4.47902e+07	0	0	3.56408e+07	0	7.53294e+06	0	2.79863e+06	1.69367e+07	1.12499e+06	4.36673e+06	1.08691e+07	1.03191e+07	0	7.01313e+07	3.65628e+06	0	0	1.45488e+06	5.63395e+06	7.18288e+07	3.16497e+07	7.5418e+07	4.04304e+07	4.88524e+07	1.56196e+07	0	1.58545e+07
Q96T58	Msx2-interacting protein	SPEN	SPEN	RPQSPGASPSQAER	S736	1xPhospho [S4]	0	0	0	0	0	0	0	0	0	0	0	0	0	0	0	0	0	0	0	0	0	0	0	0	0	1.02107e+06	0	1.08416e+06	749916	0	0	0	0	0	0	0	0	0	0	0	0	0	0	0	0	0	0	0	506553	0	0	0	0	0	0	0	0	982245	0	0	0	0	884455	0	0	0	0	0	0	0	0	0	0	0	0	0	0	0	0	0	0	0	0	0	0	0	0	0	0	0	0	0	0	0	0	0	0	0	0	0	0	0	0	0	0	0	0	0	0	0	0	0	0	0	0	0	0	0	0	0	0	0
Q96T58	Msx2-interacting protein	SPEN	SPEN	ADEEEENEAKEPAETLKPPEGWRSPR	S1983	1xPhospho [S24]	0	0	1.4799e+06	0	0	0	0	854068	0	0	1.68083e+06	0	0	0	0	0	0	0	1.09045e+06	1.02302e+06	0	0	0	0	773990	0	2.00942e+06	2.22438e+06	0	0	1.88679e+06	0	0	0	0	737775	0	0	0	0	0	0	1.37833e+06	0	1.37091e+06	0	2.53931e+06	0	979267	0	0	1.75366e+06	1.24335e+06	0	0	0	0	1.5788e+06	0	1.5979e+06	1.24694e+06	0	1.54584e+06	0	0	0	1.16964e+06	1.72596e+06	0	2.21642e+06	2.80278e+06	0	1.24655e+06	1.67908e+06	1.05675e+06	1.48336e+06	2.52565e+06	1.68202e+06	1.13641e+06	0	1.03071e+06	0	0	0	0	1.76161e+06	2.08616e+06	0	0	3.09174e+06	0	563276	0	0	0	0	0	0	0	0	0	0	0	0	0	0	0	0	0	0	0	0	0	0	0	0	0	1.55289e+06	0	2.48194e+06	0	0
Q96T58	Msx2-interacting protein	SPEN	SPEN	TASKNSAADLEHPEPSLPLSR	S1880	1xPhospho [S3]	0	0	3.63176e+06	0	0	0	2.4128e+06	0	1.96845e+06	0	0	2.72736e+06	0	0	3.39215e+06	0	0	0	0	0	0	0	0	0	0	0	1.11329e+06	2.08349e+06	2.05941e+06	0	0	800118	0	0	0	2.27489e+06	1.03016e+06	3.3486e+06	2.8371e+06	3.14954e+06	0	0	830991	0	0	0	989669	1.63279e+06	2.03752e+06	0	0	1.08885e+06	1.35136e+06	0	878089	1.27436e+06	0	0	1.1285e+06	2.26948e+06	1.18819e+06	0	1.58232e+06	0	1.94006e+06	2.67576e+06	1.25079e+06	0	1.6395e+06	2.35376e+06	3.81075e+06	0	0	0	1.32994e+06	1.11528e+06	1.61157e+06	0	0	0	2.107e+06	0	0	0	0	0	1.16643e+06	1010313	1.53682e+06	3.11334e+06	0	0	0	0	0	0	0	0	0	0	3.56587e+06	0	0	0	1.51111e+06	2.49202e+06	0	0	0	0	0	3.44719e+06	0	0	0	0	0	1.37469e+06	0	0	1.28256e+06	0
Q96T58	Msx2-interacting protein	SPEN	SPEN	NVDAAVSPR	S2101	1xPhospho [S7]	1.39207e+06	4.11639e+06	6.6528e+06	5.51607e+06	5.81518e+06	3951892	2.9071e+06	4.19844e+06	2.60238e+06	4.7907e+06	4.12826e+06	2.09477e+06	5.36202e+06	7.34369e+06	5.07641e+06	4.87168e+06	6.34064e+06	5.74611e+06	5.59217e+06	7.24574e+06	6.15032e+06	2.94541e+06	6.27665e+06	5.62266e+06	5.92891e+06	3.78141e+06	7.14575e+06	1.03489e+07	6.39536e+06	5.72887e+06	4.96669e+06	5.30228e+06	0	6.1772e+06	5.32557e+06	3.35268e+06	5.27496e+06	7.25147e+06	3.62193e+06	5.10628e+06	1.42996e+07	2.49107e+06	3.71163e+06	9.54359e+06	3.61198e+06	5.43007e+06	1.97879e+06	3.52353e+06	2.4923e+06	7.47383e+06	8.68521e+06	2.17471e+06	4.55874e+06	1.73646e+06	2.01189e+06	2.09964e+06	7.82419e+06	3.25741e+06	1.86141e+06	6.24822e+06	6.8589e+06	9.30145e+06	8.32051e+06	0	3.20852e+06	6.50874e+06	5.07943e+06	2.44857e+07	2.72502e+06	2.50407e+06	2271340	4.13385e+06	8.41136e+06	2.48681e+06	9.7267e+06	2.24164e+06	3.89492e+06	7.52517e+06	1.04516e+07	5.96361e+06	0	5.57331e+06	4.88011e+06	3.28502e+06	7.82102e+06	5.1212e+06	8.90487e+06	3.30246e+06	2.91782e+06	7.98448e+06	4.3761e+06	4.93109e+06	5.70545e+06	6.04512e+06	9.35696e+06	3.8595e+06	0	4.49105e+06	4.51575e+06	5.34535e+06	0	0	0	2.30198e+06	0	2.06855e+06	9.44808e+06	5.45831e+06	0	1.11241e+07	2.09291e+06	0	3.63417e+06	4.01538e+06	3.29826e+06	6.02922e+06	6.37548e+06	8.64729e+06	8.29586e+06	1.44266e+07	0	2.16843e+06
Q96T58	Msx2-interacting protein	SPEN	SPEN	KSSPEMEDAR	S1006	1xPhospho [S3]	0	0	0	0	0	0	0	0	0	0	0	0	0	0	0	3.5188e+06	0	1.79129e+06	0	2.74955e+06	0	0	268643	0	0	1.60999e+06	0	702793	0	0	0	1.68599e+06	0	0	1.49195e+06	0	1.06633e+06	1.02869e+06	0	0	0	0	0	0	0	0	0	0	0	0	0	0	0	0	0	0	0	0	0	0	0	0	0	1.96338e+07	0	0	0	0	0	0	0	0	0	0	0	0	0	0	0	0	0	0	0	0	0	0	0	0	0	0	0	0	0	0	0	0	0	0	0	0	0	0	0	0	0	0	0	0	0	0	0	0	0	0	0	0	0	0	0	0	0	0
Q96T58	Msx2-interacting protein	SPEN	SPEN	QEDTENHPKTPESAPENK	T1619	1xPhospho [T10]	0	0	0	0	0	0	0	0	0	0	0	0	0	0	328622	0	0	0	0	985551	0	0	627747	0	0	0	0	0	0	0	0	0	0	0	0	17715.4	1.46307e+06	0	0	0	0	0	0	0	0	0	0	0	0	0	0	0	0	0	0	0	0	0	0	0	0	0	0	0	0	0	0	0	0	0	0	0	0	0	0	0	0	0	0	0	0	0	0	0	0	0	301366	0	0	0	0	242663	0	0	0	0	0	0	0	0	0	0	0	26103.7	0	0	0	0	0	0	0	0	0	0	0	0	0	702840	0	0	0	0
Q96T58	Msx2-interacting protein	SPEN	SPEN	SQSPVHLR	S727	1xPhospho [S3]	3.72845e+06	8.52173e+06	7.47228e+06	1.00826e+07	9.53326e+06	9.50133e+06	5.0415e+06	4.13442e+06	3.86482e+06	7.34914e+06	8.12258e+06	4.11496e+06	1.07012e+07	4.24853e+06	9.07561e+06	7.45312e+06	7.61555e+06	5.90698e+06	6.22146e+06	8.62845e+06	1.28301e+07	8.37965e+06	6.64878e+06	1.03471e+07	9.54102e+06	5.8147e+06	5.9197e+06	9.2663e+06	5.09667e+06	8.58662e+06	4.97538e+06	7.3815e+06	0	1.07055e+07	6.22597e+06	4.99165e+06	8.42082e+06	6.00925e+06	4.01927e+06	4.9735e+06	6.31201e+06	1.29415e+07	8.95105e+06	1.05706e+07	6.27431e+06	5.11539e+06	3.23993e+06	9.70555e+06	5.14048e+06	8.74131e+06	6.68035e+06	5.74268e+06	6.27948e+06	6.66646e+06	5.21961e+06	3.96006e+06	0	3.4269e+06	4.24836e+06	4.06428e+06	3.10147e+06	6.08625e+06	2.91903e+06	0	3.7342e+06	4.16529e+06	5.56604e+06	8.52505e+06	5.72474e+06	5.95304e+06	0	5.96854e+06	0	4.83576e+06	3.64621e+06	4.59782e+06	3.09061e+06	7.14326e+06	6.04267e+06	4.92668e+06	0	8.52831e+06	4.83897e+06	2.0172e+07	8.12121e+06	6.33273e+06	7.56539e+06	7.27344e+06	0	4.36126e+06	7.54339e+06	5.20831e+06	1.20928e+07	9.05708e+06	1.17034e+07	1.31769e+07	8.92931e+06	9.07881e+06	9.38762e+06	5.48051e+06	0	0	3.68225e+06	4.33691e+06	3.75083e+06	4.6963e+06	5.9255e+06	7.77848e+06	1.41443e+07	6.81308e+06	3.69468e+06	0	3.64035e+06	6.44599e+06	5.53917e+06	4.94943e+06	6.48189e+06	5.48407e+06	3.57625e+06	2.90751e+06	6.63928e+06	5.98161e+06
Q96T58	Msx2-interacting protein	SPEN	SPEN	SQSPVHLR	S725	2xPhospho [S1; S3]	4.20627e+06	3.40023e+06	5.31693e+06	7.02097e+06	3.59882e+06	1.35072e+06	7.85992e+06	9.06727e+06	0	5.30164e+06	9.42257e+06	4.7436e+06	3.00195e+06	0	3.02888e+06	5.79242e+06	2.05517e+06	5.00919e+06	1.52749e+06	4.98569e+06	1.86674e+06	0	3.14139e+06	2.60782e+06	2.80735e+06	2.9495e+06	6.91338e+06	1.57348e+07	6.03425e+06	1.98803e+06	9.16969e+06	7.66576e+06	0	5.86131e+06	1.56859e+06	2.74195e+06	1.04624e+07	3.43752e+06	1.1795e+06	0	1.36772e+06	0	2.76493e+06	0	3.19291e+06	2.88991e+06	2.10988e+06	2.67688e+06	5.1213e+06	6.08145e+06	2.12525e+06	1.39481e+06	3.25482e+06	0	3.22158e+06	2.86555e+06	0	2.62097e+06	897394	3.51578e+06	2.84508e+06	0	1.6249e+06	0	3.36716e+06	2.8828e+06	3.17007e+06	6.69364e+06	3.00363e+06	3.08843e+06	3.36479e+06	7.15016e+06	3.47977e+06	2.14763e+06	3.74253e+06	1.6277e+06	2.57101e+06	1.83787e+06	0	0	0	0	0	0	0	1.62964e+06	3.04602e+06	2.09888e+06	0	2.2287e+06	0	1.82813e+06	0	8.27625e+06	0	0	5.25999e+06	3.1935e+06	0	3.17766e+06	0	0	5.5098e+06	1.14219e+06	2.77062e+06	4.20067e+06	7.86117e+06	1.00247e+06	0	4.06691e+06	1.28741e+06	5.64751e+06	8.17781e+06	7.73457e+06	1.16313e+06	1.36635e+07	0	6.9543e+06	4.39088e+06	2.8373e+06	0	2.53093e+06
Q96T58	Msx2-interacting protein	SPEN	SPEN	SQSPVHLR	S727	2xPhospho [S1; S3]	4.20627e+06	3.40023e+06	5.31693e+06	7.02097e+06	3.59882e+06	1.35072e+06	7.85992e+06	9.06727e+06	0	5.30164e+06	9.42257e+06	4.7436e+06	3.00195e+06	0	3.02888e+06	5.79242e+06	2.05517e+06	5.00919e+06	1.52749e+06	4.98569e+06	1.86674e+06	0	3.14139e+06	2.60782e+06	2.80735e+06	2.9495e+06	6.91338e+06	1.57348e+07	6.03425e+06	1.98803e+06	9.16969e+06	7.66576e+06	0	5.86131e+06	1.56859e+06	2.74195e+06	1.04624e+07	3.43752e+06	1.1795e+06	0	1.36772e+06	0	2.76493e+06	0	3.19291e+06	2.88991e+06	2.10988e+06	2.67688e+06	5.1213e+06	6.08145e+06	2.12525e+06	1.39481e+06	3.25482e+06	0	3.22158e+06	2.86555e+06	0	2.62097e+06	897394	3.51578e+06	2.84508e+06	0	1.6249e+06	0	3.36716e+06	2.8828e+06	3.17007e+06	6.69364e+06	3.00363e+06	3.08843e+06	3.36479e+06	7.15016e+06	3.47977e+06	2.14763e+06	3.74253e+06	1.6277e+06	2.57101e+06	1.83787e+06	0	0	0	0	0	0	0	1.62964e+06	3.04602e+06	2.09888e+06	0	2.2287e+06	0	1.82813e+06	0	8.27625e+06	0	0	5.25999e+06	3.1935e+06	0	3.17766e+06	0	0	5.5098e+06	1.14219e+06	2.77062e+06	4.20067e+06	7.86117e+06	1.00247e+06	0	4.06691e+06	1.28741e+06	5.64751e+06	8.17781e+06	7.73457e+06	1.16313e+06	1.36635e+07	0	6.9543e+06	4.39088e+06	2.8373e+06	0	2.53093e+06
Q96T58	Msx2-interacting protein	SPEN	SPEN	LLSVKGSPK	S1283	2xPhospho [S3; S7]	0	0	5.19643e+06	0	0	0	0	955890	0	0	1.81522e+06	910691	0	0	0	0	0	0	0	490018	1.29113e+06	0	0	0	0	0	0	934315	0	0	0	0	0	761813	0	860996	1.84209e+06	0	0	0	0	0	0	0	721907	0	1.76964e+06	0	756226	0	0	0	822776	0	580156	1.09643e+06	0	0	0	0	758657	0	550859	0	0	0	715426	2.02087e+06	0	1.21846e+06	1666036	0	1.14499e+06	0	716730	0	1.21886e+06	1.24611e+06	0	0	0	0	0	0	0	572898	1.26395e+06	680237	0	0	0	0	0	0	0	0	0	0	0	0	0	0	0	0	0	1.16082e+06	0	0	0	0	0	0	0	0	0	0	0	0	0	0	0	0
Q96T58	Msx2-interacting protein	SPEN	SPEN	LLSVKGSPK	S1287	2xPhospho [S3; S7]	0	0	5.19643e+06	0	0	0	0	955890	0	0	1.81522e+06	910691	0	0	0	0	0	0	0	490018	1.29113e+06	0	0	0	0	0	0	934315	0	0	0	0	0	761813	0	860996	1.84209e+06	0	0	0	0	0	0	0	721907	0	1.76964e+06	0	756226	0	0	0	822776	0	580156	1.09643e+06	0	0	0	0	758657	0	550859	0	0	0	715426	2.02087e+06	0	1.21846e+06	1666036	0	1.14499e+06	0	716730	0	1.21886e+06	1.24611e+06	0	0	0	0	0	0	0	572898	1.26395e+06	680237	0	0	0	0	0	0	0	0	0	0	0	0	0	0	0	0	0	1.16082e+06	0	0	0	0	0	0	0	0	0	0	0	0	0	0	0	0
Q96T58	Msx2-interacting protein	SPEN	SPEN	LSSSLER	S1425	1xPhospho [S4]	0	0	0	3.69762e+06	0	999478	1.32281e+06	0	0	0	1.40145e+06	0	0	0	1.89413e+06	0	1.81621e+06	1.20265e+06	1.60134e+06	0	967535	0	905574	0	1.01493e+06	0	817314	0	832278	0	0	0	0	1.35924e+06	0	693010	0	0	962991	0	0	0	0	0	0	0	873607	1.62354e+06	0	0	0	0	0	0	2.23687e+06	0	0	0	0	0	0	0	0	0	0	0	2.24545e+06	0	0	0	956216	0	2.08504e+06	1.48255e+06	0	0	701240	0	2.17382e+06	0	0	0	0	0	0	1.00632e+06	1.49606e+06	0	0	0	0	1.45995e+06	0	0	0	0	0	0	0	0	0	0	1.87026e+06	1.45329e+06	0	0	0	1.27156e+06	0	0	929384	0	1.29299e+06	0	0	0	0	0	0	0	0	1.57994e+06
Q15772	Striated muscle preferentially expressed protein kinase	SPEG	SPEG	AASSEAAPHHQPPLENR	S2109	1xPhospho [S3]	1.71281e+06	718780	0	0	1.5868e+06	1.20925e+06	1.33209e+06	2.21531e+06	0	3.43179e+06	0	0	0	0	730287	0	3.13294e+06	4.20894e+06	0	0	1.94548e+06	0	1.02307e+06	1.03413e+06	1.79894e+07	4.89627e+06	3.27966e+06	0	5.09362e+06	0	0	0	0	0	0	2.01442e+06	0	1.5573e+06	0	4.17161e+06	0	7.45293e+06	0	0	3.14428e+06	0	0	0	2.18356e+06	0	4.65155e+06	2.34684e+06	4.06042e+06	4.39743e+06	2.88523e+06	0	0	4.18021e+06	1.41633e+06	4.24887e+06	3.85022e+06	0	2.01319e+06	0	0	2.76314e+06	1.67207e+06	4.32957e+06	0	0	691487	0	856625	0	1.94365e+06	0	1.50868e+06	1.91876e+06	3.74873e+06	0	0	0	0	0	0	1.46046e+06	862984	573827	0	0	0	0	0	0	0	0	0	0	0	0	0	0	936540	2.90288e+06	2.25963e+06	1.66468e+06	2.03634e+06	0	0	3.2056e+06	0	1.15113e+06	0	0	0	0	0	1.46409e+06	0	3.27001e+06	0	0
Q15772	Striated muscle preferentially expressed protein kinase	SPEG	SPEG	MPSIPEEPEQGELER	S1172	1xPhospho [S3]	5.48961e+06	0	1.57877e+06	5.20658e+06	3.89927e+06	0	4.23184e+06	0	3.36086e+06	0	2.49183e+06	0	0	0	1.55299e+06	0	0	5.39412e+06	0	755586	0	0	4.39531e+06	4.29033e+06	4.49135e+06	501873	0	5.06853e+06	3.75279e+06	0	0	688613	0	0	1.07348e+06	0	0	0	2.051e+06	4.84448e+06	1.40172e+07	0	2.62143e+06	0	1.57825e+06	0	1.26485e+06	7.61489e+06	6.14989e+06	0	0	3.13607e+06	3.56136e+06	1.45429e+06	3.11006e+06	4.82567e+06	0	7.51932e+06	5.0844e+06	0	1.00672e+06	533212	859827	0	9.86635e+06	3.99333e+06	1.26757e+06	1.08367e+06	0	5.42982e+06	0	0	7.08121e+06	3.52155e+06	0	0	2.06941e+06	0	0	0	4.27511e+06	0	0	0	0	3.35079e+06	1.76066e+06	3.25181e+06	1.45735e+06	0	881195	793706	0	0	0	3.72119e+06	1.81866e+06	1.63453e+06	1.53953e+06	0	0	0	2.802e+06	1.73996e+06	0	3.28631e+06	0	0	0	116864	0	0	0	0	0	0	0	3.033e+06	0	0	0	0
Q15772	Striated muscle preferentially expressed protein kinase	SPEG	SPEG	AASVELPQR	S2037	1xPhospho [S3]	0	0	867510	0	1.1364e+06	0	927581	740226	0	3.64688e+06	719832	0	0	0	0	0	2.51243e+06	2.37108e+06	0	1.3174e+06	1.00804e+06	0	979359	0	8.49378e+06	0	0	316719	2.93235e+06	1.26441e+06	0	1.79403e+06	0	0	0	0	496684	1.03835e+06	0	0	0	4.20128e+06	1.12025e+06	0	1.87021e+06	1.59792e+06	1.27445e+06	0	2.17666e+06	0	3.70766e+06	0	1.84765e+06	0	1.62576e+06	2.38484e+06	0	743041	1.3524e+06	1.48533e+06	1.56495e+06	0	3.22057e+06	0	0	753533	1.55741e+06	0	2.08166e+06	652342	485267	0	1.13151e+06	0	1.98437e+06	0	1.35773e+06	718607	1.9962e+06	0	1.772e+06	0	0	0	0	1.5026e+06	1.00187e+06	605793	0	0	2.12768e+06	0	0	0	0	0	5.0001e+06	0	0	0	0	0	0	0	0	1.05234e+06	0	0	0	1.42745e+06	0	0	0	0	0	0	0	2.32443e+06	0	0	0	0
Q15772	Striated muscle preferentially expressed protein kinase	SPEG	SPEG	GAPWGTPGASQEELR	S453	1xPhospho [S10]	0	1.74981e+06	0	1.47866e+06	1.40493e+06	0	1.74242e+06	929295	1.72835e+06	0	0	0	0	0	0	0	2.86078e+06	4.05447e+06	0	2.46449e+06	943551	2.80114e+06	0	0	8.52033e+06	0	3.4829e+06	1.32279e+06	0	0	4.38038e+06	2.6312e+06	0	0	0	0	0	1.47868e+06	0	0	0	0	0	0	3.0671e+07	1.61239e+06	0	0	0	0	0	0	0	0	0	1.96373e+06	0	1.69556e+06	0	0	3.97785e+06	0	2.87649e+06	0	2.11722e+06	0	1.25899e+06	0	0	0	0	0	0	0	0	0	1.55719e+06	0	0	1.45828e+06	0	0	0	0	0	0	0	0	3.15693e+06	0	0	2.02509e+06	0	0	0	0	1.0615e+06	0	2.27474e+06	0	0	0	2.38063e+06	0	3.05784e+06	0	0	2.69075e+06	0	0	2.05669e+06	2.2599e+06	1.28077e+06	0	0	0	0	1.49666e+06	0	1.34832e+06	0	1.44306e+06
Q15772	Striated muscle preferentially expressed protein kinase	SPEG	SPEG	SALLPPPSPR	S313	1xPhospho [S8]	0	574974	1.06104e+06	945755	682028	0	671872	418491	0	1.71458e+06	937440	1.22699e+06	0	0	1.52355e+06	0	2.28288e+06	2.49251e+06	1.057e+06	1.58484e+06	342545	0	638731	0	4.31501e+06	458373	1.47127e+06	1.18104e+06	1.95668e+06	1.19919e+06	0	2.05444e+06	0	880969	0	966361	0	1.30684e+06	612143	0	0	0	895369	0	2.36275e+06	0	1.00047e+06	0	2.17126e+06	0	1.04891e+06	762320	2.55919e+06	0	2.02245e+06	2.09158e+06	813891	540802	1.57364e+06	2.78296e+06	3.09919e+06	0	3.90241e+06	0	793049	0	2.05107e+06	0	2.89967e+06	2.15516e+06	2.27283e+06	0	1.32646e+06	2.62843e+06	1.76388e+06	0	2.78451e+06	0	2.29958e+06	3.36196e+06	1.32706e+06	2.57492e+06	0	0	0	901314	873721	727388	2.13057e+06	2.16922e+06	0	1.17502e+06	0	0	0	0	919193	0	0	0	0	1.58012e+06	566982	1.81905e+06	860673	1.90863e+06	2.45766e+06	1.00732e+06	0	726114	1.9305e+06	1.86455e+06	963778	1.15536e+06	0	0	0	1.50276e+06	0	1.44104e+06	0	1.09719e+06
Q15772	Striated muscle preferentially expressed protein kinase	SPEG	SPEG	SPASDLELR	S488	1xPhospho [S4]	751962	2.14494e+06	0	1.51836e+06	1.3335e+06	0	1.31181e+06	670389	0	0	1.38649e+06	0	0	0	0	1.92807e+06	3.8743e+06	4.18534e+06	1.4856e+06	1.58829e+06	377408	2.19115e+06	1.21069e+06	0	9.89047e+06	0	1.19619e+06	1.98346e+06	2.51478e+06	1.97078e+06	667677	1.29788e+06	0	0	1.34024e+06	691907	0	1.35748e+06	0	0	0	5.54228e+06	1.24669e+06	1.26102e+06	2.35657e+06	2.05332e+06	1.00969e+06	688340	2.70237e+06	0	3.28464e+06	1.02791e+06	3.32433e+06	0	2.64852e+06	2.80543e+06	0	0	2.19062e+06	3.07605e+06	3.76749e+06	0	3.32227e+06	0	1.86558e+06	0	2.88231e+06	0	3.08163e+06	1.42147e+06	1277978	0	1.78862e+06	959006	2.18291e+06	975909	2.76007e+06	0	4.96895e+06	1.76911e+06	2.52931e+06	2.86102e+06	2.14163e+06	0	0	1.93934e+06	1.51216e+06	971370	4.49146e+06	1.97382e+06	4.18181e+06	1.71228e+06	0	0	0	0	0	0	0	0	0	4.32106e+06	1.49104e+06	3.21558e+06	1.0735e+06	2.23452e+06	3.41308e+06	1.34381e+06	0	0	1.70344e+06	3.28746e+06	994183	1.13059e+06	0	0	0	2.77539e+06	0	1.19231e+06	0	1.27864e+06
Q15772	Striated muscle preferentially expressed protein kinase	SPEG	SPEG	SRSEERGPFR	S2357	1xPhospho [S3]	0	0	0	0	0	0	0	0	0	0	0	0	0	0	0	0	0	0	0	0	0	0	0	0	2.71994e+06	0	0	0	0	0	0	0	0	0	0	0	0	0	0	0	0	0	0	0	1.20419e+06	0	0	0	613800	0	0	0	0	0	623669	0	0	0	406972	0	0	0	0	0	0	0	0	0	0	0	0	0	0	308525	0	0	431524	0	1.19697e+06	0	0	0	0	0	0	0	0	0	0	0	0	0	0	0	0	0	0	0	0	0	0	0	0	697900	0	0	0	0	0	0	0	0	0	0	0	0	0	0	0	0	0	0
Q15772	Striated muscle preferentially expressed protein kinase	SPEG	SPEG	QRSPASDLELR	S485	1xPhospho [S3]	4.07122e+06	1.22195e+06	2.72692e+06	1.53597e+06	1.38072e+06	1.7522e+06	1.45871e+06	1.0211e+06	0	3.44034e+06	1.73703e+06	0	0	0	0	0	1.58095e+06	2.9643e+06	0	1.73308e+06	0	2.18184e+06	2.04124e+06	0	7.24013e+06	0	1.8672e+06	1.5229e+06	1.80997e+06	1.86278e+06	2.11816e+06	1.54238e+06	0	0	0	738134	0	0	993113	0	0	4.54857e+06	0	0	2.42028e+06	0	1.10731e+06	0	1.5533e+06	0	3.45763e+06	2.18299e+06	1.91471e+06	0	2.39738e+06	1.80422e+06	0	2.62978e+06	1.66836e+06	1.88537e+06	1.7199e+06	0	2.35326e+06	0	0	0	2.7398e+06	3.35056e+06	2.37017e+06	0	0	0	0	0	1.90472e+06	1.86424e+06	1.7821e+06	3.76441e+06	2.14621e+06	2.96277e+06	0	0	0	0	0	2.09724e+06	3.36623e+06	1.22697e+06	0	1.86084e+06	0	0	0	0	0	0	0	0	0	0	0	0	1.57479e+06	2.50616e+06	0	0	0	6.03132e+06	0	0	1.59457e+06	2.28721e+06	1.50483e+06	4.29602e+06	0	0	0	954760	0	1.62858e+06	0	0
Q15772	Striated muscle preferentially expressed protein kinase	SPEG	SPEG	RLSFTLER	S2458	1xPhospho [S3]	0	0	0	0	0	0	0	0	0	0	0	0	0	0	0	0	1.07724e+06	0	0	0	0	0	0	0	2.90005e+06	0	0	0	2.50321e+06	0	0	0	0	0	0	0	0	0	0	0	0	0	0	0	573209	0	0	0	2.15313e+06	0	0	0	343211	0	908147	2.0741e+06	0	0	590228	0	1.33816e+06	0	1.55146e+06	0	0	0	0	0	2.0924e+06	796275	635085	0	0	878335	1.65763e+06	0	883340	0	0	1.55504e+06	1.15826e+06	0	0	0	0	0	0	0	0	0	0	0	0	0	0	1.11789e+07	0	0	0	0	0	0	0	622757	0	983464	0	0	0	0	0	0	0	0	0	0	0	951858	0	0	0	0
Q15772	Striated muscle preferentially expressed protein kinase	SPEG	SPEG	AIQECRSPVPPPAADPPEAR	S609	1xCarbamidomethyl [C5]; 1xPhospho [S7]	0	0	0	0	0	0	0	0	0	0	0	0	0	0	682046	0	3.00521e+06	1.11351e+06	0	0	0	0	0	0	1.89162e+06	0	1.22509e+06	431864	703677	0	0	0	0	0	0	0	0	0	0	0	0	0	0	0	0	0	0	0	0	0	0	0	764638	0	1.39113e+06	0	0	0	0	0	0	0	1.68656e+06	0	0	0	0	0	0	0	0	0	0	1.2203e+06	0	0	0	0	0	0	0	0	0	0	0	0	0	0	0	0	0	0	0	0	0	0	0	0	0	0	0	0	0	0	0	0	0	0	0	0	0	0	0	0	0	0	0	0	0	0	0	0
A0A494C1J1	Cytospin-A	SPECC1L	SPECC1L;CYTSA;SPECC1L-ADORA2A	KGSSGNASEVSVACLTER	S404	1xCarbamidomethyl [C14]; 2xPhospho [S/T]	7.54676e+06	0	1.7364e+06	0	0	0	3.61918e+06	6.06545e+06	0	179301	0	0	0	0	1.0185e+06	2.27599e+06	2.33724e+06	3.45335e+06	462303	5.68694e+06	3.25497e+06	6.76855e+06	2.4546e+06	7.12469e+06	0	5.31478e+06	2.60531e+06	5.20668e+06	2.42476e+06	7.7591e+06	3.08813e+06	2.26205e+06	0	2.12407e+06	3.13335e+06	1.95064e+06	765608	1.21918e+06	0	8.23807e+06	6.99625e+06	0	8.82342e+06	7.77419e+06	1.93283e+06	4.7297e+06	2.5224e+06	8.32144e+06	3.57298e+06	3.35402e+06	3.10639e+06	5.01033e+06	4.14167e+06	7.63746e+06	3.36899e+06	3.68629e+06	0	0	1.34184e+06	2.86645e+06	4.36485e+06	0	1.10575e+06	0	2.1168e+06	4.42981e+06	3.01773e+06	4.93779e+06	8.3324e+06	7.9567e+06	6.83549e+06	1.37675e+07	6.74792e+06	2.28409e+06	1768488	3.25515e+06	1.85984e+06	4.12785e+06	0	1.90806e+06	7.94091e+06	4.48964e+06	2.79375e+06	0	1.90052e+06	7.97687e+06	9.59155e+06	1.38784e+07	9.27482e+06	9.26825e+06	3.16748e+06	4.91473e+06	3.12487e+06	878836	0	323745	258782	0	0	0	2.58642e+06	0	2.85888e+06	839611	0	2.77319e+06	255986	0	0	0	2.9984e+06	2.66455e+06	1.21146e+06	0	0	0	0	0	0	0	0	5.3165e+06
A0A494C1J1	Cytospin-A	SPECC1L	SPECC1L;CYTSA;SPECC1L-ADORA2A	HSISGPISTSKPLTALSDK	S906	1xPhospho [S2]	6.878e+06	4.1965e+06	2.05513e+07	0	1.65847e+07	1.60235e+07	1.3008e+07	1.14336e+07	0	0	1.11219e+07	1.78846e+07	0	0	3.06534e+06	7.97917e+06	3.52066e+06	1.89909e+06	4.65202e+06	0	1.03483e+07	0	4.28085e+06	5.94055e+06	0	0	9.33327e+06	4.57773e+06	2.13401e+06	7.80263e+06	0	0	0	1.10655e+07	0	1.60511e+06	0	1.09645e+07	7.2498e+06	4.48705e+06	4.38789e+06	9.12804e+06	7.96051e+06	4.28272e+06	2.25e+06	20354155	2.22471e+06	4.56986e+07	2.30805e+07	3.42976e+07	1.54318e+07	8.04403e+06	4.42267e+06	5.17598e+06	5.37368e+06	1.36946e+07	1.14299e+07	1.78668e+07	9.08746e+06	5.95159e+06	6.31139e+06	0	7.66025e+06	0	7.12545e+06	3.25353e+06	2.35029e+07	3.06763e+06	3.97956e+06	1.91394e+07	1.67032e+07	2.00308e+07	6.93289e+06	1.46177e+07	1.0586e+07	7.46441e+06	3.80776e+06	3.69222e+06	4.47568e+06	2.11215e+07	2.16027e+07	2.29693e+06	6.92164e+06	0	4.27332e+06	8.44217e+06	1.57537e+07	3.95903e+06	6.94317e+06	2450691	7.93018e+06	9.6973e+06	0	0	0	0	7.06696e+06	1.00468e+07	6.12129e+06	0	1.19787e+07	1.04371e+07	1.08224e+07	3.27354e+07	2.87002e+06	8.56956e+06	0	8.87392e+06	0	0	3.01728e+06	4.73924e+06	1.02348e+07	1.67968e+07	0	0	0	1.39789e+07	0	1.38313e+07	7.03152e+06	0
A0A494C1J1	Cytospin-A	SPECC1L	SPECC1L;CYTSA;SPECC1L-ADORA2A	AQLGINEDHSEGDEK	S239	1xPhospho [S10]	2.27414e+07	2.13573e+06	6.19732e+06	7.4809e+06	4.03279e+07	1.07295e+07	1.01731e+07	1.07513e+07	20632107	2.4433e+07	8.76261e+06	40868495	8.70348e+06	3.23019e+07	1.1796e+07	3.18202e+07	3.05245e+07	1.388e+07	1.78326e+07	8.56874e+06	1.76289e+07	0	1.5069e+07	1.04882e+07	2.47734e+07	1.44679e+07	1.73098e+07	7.17861e+06	1.50998e+07	1.63115e+07	4.61507e+06	8.66553e+06	0	1.53903e+07	1.59742e+07	0	2.21226e+06	1.3076e+07	0	1.11053e+07	0	9.74083e+06	1.23872e+07	1.88e+07	3.17296e+06	1.98009e+07	1.51307e+07	1.41219e+07	1.42475e+07	8.7067e+06	1.64491e+07	1.61741e+07	1.81562e+07	1.9649e+07	1.74265e+07	1.23086e+07	1.40813e+07	5.74858e+06	2.0674e+07	2.10968e+07	1.37055e+07	1.66601e+07	1.47937e+07	1.89557e+07	1.66524e+07	2.94379e+07	0	2.71753e+07	9.43618e+06	1.02933e+07	1.59436e+07	1.36763e+07	1.21546e+07	1.85797e+07	2.35069e+07	0	1.23618e+07	1.11732e+07	1.24871e+07	9.96695e+06	1.03705e+07	2.13737e+07	6.70916e+06	1.52209e+07	6.37436e+06	8.75784e+06	9.39344e+06	8.19434e+06	0	1.44086e+07	8.775e+06	1.3195e+07	0	0	0	0	2.0167e+07	5.83242e+06	4.29037e+06	0	0	0	1.48032e+07	2.56628e+07	7.63741e+06	1.76457e+07	2.3336e+07	2.80092e+07	1.63602e+07	2.48759e+07	2.58757e+06	1.95897e+07	1.60361e+07	2.94029e+07	122697858	3.83029e+07	3.0842e+07	2.74691e+07	2.73056e+07	1.87187e+07	0	3.86634e+07
A0A494C1J1	Cytospin-A	SPECC1L	SPECC1L;CYTSA;SPECC1L-ADORA2A	TPPAAAVSPMQR	S900	1xPhospho [S8]	0	2.27691e+06	0	0	0	3.25397e+06	2.63696e+06	1.10451e+06	0	0	1.60326e+06	0	1.8098e+06	0	3.92676e+06	0	0	0	4.39511e+06	0	1.56644e+06	0	0	0	2.97731e+06	4.16443e+06	2.51378e+06	1.84992e+06	2.0715e+06	0	2.19636e+06	1.42573e+06	0	0	2.29378e+06	1.46855e+06	1.32719e+06	2.12212e+06	2.17184e+06	3.09543e+06	2.96693e+06	0	3.34355e+06	0	2.45951e+06	5.98568e+06	3.60297e+06	0	4.55856e+06	0	0	0	0	4.53777e+06	2.84417e+06	2.03462e+06	2.90288e+06	3.6597e+06	5.28769e+06	2.19669e+06	1.97697e+06	0	2.67525e+06	0	1.11256e+07	5.77497e+06	2.75309e+06	2.13295e+06	0	2.34774e+06	1.43921e+06	7.93298e+06	2.68192e+06	5.0471e+06	5.04013e+06	4.01198e+06	3.02717e+06	6.79824e+06	0	3.02697e+06	3.07783e+06	4.70335e+06	0	0	0	1.4868e+06	3.38604e+06	5.16593e+06	3.8054e+06	3.64203e+06	0	6.18254e+06	0	0	0	0	0	0	0	0	1.15824e+07	0	0	0	3.24515e+06	1.23923e+06	0	0	0	0	3.86913e+06	0	0	0	0	4.97512e+06	0	2.85543e+06	3.51441e+06	2.25707e+06	6.80336e+06	0
A0A494C1J1	Cytospin-A	SPECC1L	SPECC1L;CYTSA;SPECC1L-ADORA2A	TPPAAAVSPMQR	S900	1xPhospho [S8]; 1xOxidation [M10]	0	993404	0	1.82618e+06	2.11464e+06	3.91062e+06	4.21418e+06	1.41543e+06	4.29097e+06	2.87299e+06	1.59744e+06	0	0	3.41793e+06	2.67285e+06	1.47064e+06	1.18061e+06	0	4.04163e+06	1.26388e+06	993303	0	1.14777e+06	2.59628e+06	1.55167e+06	3.28582e+06	2.0872e+06	0	2.79039e+06	1.63233e+06	1.95814e+06	1.25932e+06	0	2.36765e+06	4.1279e+06	1.00006e+06	0	1.36389e+06	2.74138e+06	4.0937e+06	0	0	2.83488e+06	0	7.03841e+06	5.61507e+06	7.87538e+06	0	0	0	2.13786e+06	0	0	0	0	0	1.11479e+07	6.17024e+06	0	0	0	0	0	6.95253e+06	4.36959e+06	1.39886e+06	0	0	0	0	3.8966e+06	7.57945e+06	6.43172e+06	5.22967e+06	8.95093e+06	0	7.07251e+06	8.05533e+06	3.94574e+06	9.13321e+06	0	1.15728e+07	6.03859e+06	6.24083e+06	4.60046e+06	0	7.10562e+06	5.56796e+06	0	5.59349e+06	0	1.22329e+07	4.43066e+06	4.82242e+06	0	0	0	0	0	2.51303e+06	1.62151e+07	0	0	1.44583e+06	0	1.95488e+06	0	0	0	3.12874e+06	2.69586e+06	1.00394e+06	1.74054e+06	1.438e+06	0	0	0	4.03482e+06	0	0	0	0
A0A494C1J1	Cytospin-A	SPECC1L	SPECC1L;CYTSA;SPECC1L-ADORA2A	GSSGNASEVSVACLTER	S404	1xCarbamidomethyl [C13]; 1xPhospho [S3]	0	0	0	0	0	0	857127	801106	1.53138e+06	0	0	0	0	738991	0	2.17705e+06	0	0	0	0	0	0	1.11809e+06	0	0	0	934956	0	1.03413e+06	0	0	0	1.10625e+06	0	865866	0	1.09578e+06	0	0	0	0	0	0	0	1.49847e+06	920701	0	0	0	0	0	0	1.13896e+06	0	0	0	0	0	0	1.5209e+06	0	0	0	0	0	0	1.43737e+06	0	0	0	1.1866e+06	0	0	0	0	0	1.49157e+06	0	0	0	0	0	0	0	0	0	1.41258e+06	1.02507e+06	0	1.91286e+06	0	0	0	0	0	0	0	0	0	0	0	0	0	0	0	0	0	0	0	573527	2.28017e+06	2.59123e+06	0	0	0	0	0	0	257869	0	0	0
A0A494C1J1	Cytospin-A	SPECC1L	SPECC1L;CYTSA;SPECC1L-ADORA2A	VILMESLCQQSDKLEHFSR	S467	1xCarbamidomethyl [C8]; 1xPhospho [S6]	0	0	450545	0	0	0	0	0	0	0	0	0	0	0	0	0	0	0	0	0	0	0	0	0	0	0	0	0	0	0	0	0	0	0	0	0	0	0	0	0	0	0	0	0	0	0	0	0	0	0	0	0	0	0	0	0	0	0	0	0	0	0	0	0	0	0	0	0	0	0	0	0	0	0	0	0	0	0	0	0	0	0	0	0	0	0	1.63883e+06	0	0	0	0	0	0	0	0	0	0	0	0	0	0	0	0	1.52924e+06	0	0	0	0	0	0	0	0	909108	0	0	0	0	0	0	0	0	0
A0A494C1J1	Cytospin-A	SPECC1L	SPECC1L;CYTSA;SPECC1L-ADORA2A	VILMESLCQQSDK	S467	1xCarbamidomethyl [C8]; 1xPhospho [S6]	0	0	0	0	0	0	0	0	0	0	0	0	0	0	590320	89670	0	0	0	0	0	0	0	0	0	0	0	710124	0	0	802839	809285	0	0	0	0	0	0	627156	0	0	0	451834	0	0	0	1.3135e+06	0	565946	0	0	0	0	0	380949	0	665989	417907	0	0	676859	0	558969	0	0	0	0	0	0	0	0	0	0	478294	399701	0	0	0	0	0	0	0	0	0	0	0	0	0	0	0	0	1.80829e+06	0	0	0	0	0	0	0	0	0	0	0	0	0	0	0	0	0	0	0	0	0	0	0	0	0	962151	0	0	0	0
A0A494C1J1	Cytospin-A	SPECC1L	SPECC1L;CYTSA;SPECC1L-ADORA2A	TSSASRPASLPR	S941	1xPhospho [S3]	1.16187e+07	712686	7.00326e+06	0	7.97346e+06	6.86249e+06	0	0	0	1.84862e+07	6.57105e+06	8.47632e+06	1.29369e+07	0	0	0	0	0	0	0	0	0	0	0	0	8.43937e+06	1.8793e+07	3.07858e+07	0	0	0	0	2.56838e+07	1.22891e+07	7.50634e+06	5.79514e+06	0	0	1.6879e+07	0	0	0	1.75064e+07	0	7.51073e+06	9.71621e+06	1.66831e+07	1.03424e+07	9.14681e+06	4.6279e+06	0	0	0	3.14792e+07	1.1062e+07	0	0	0	0	1.02856e+07	9.88044e+06	0	0	0	1.03781e+07	4.10953e+06	4.88103e+06	5.97194e+06	0	1.46277e+07	8505514	2.48485e+07	5.4193e+06	0	0	5.74602e+06	6.16488e+06	1.49888e+07	0	1.32298e+07	6.27732e+06	1.3382e+07	0	8.52773e+06	0	0	0	9.00967e+06	2.83273e+07	0	1.56591e+07	9.31352e+06	2.75987e+07	2.1634e+07	0	0	1.04184e+07	0	5.67343e+06	0	2.0255e+07	0	5.66859e+06	7.5441e+06	0	0	3.71514e+06	9.71014e+06	0	8.89047e+06	1.56889e+07	5.57116e+06	6.81436e+06	0	8.03575e+06	8.83899e+06	1.53662e+07	7.56997e+06	1.8012e+07	0	0	0
Q5M775	Cytospin-B	SPECC1	SPECC1	KSVSSPTSSNTPTPTK	S131	1xPhospho [S2]	4.63518e+06	1.78325e+06	0	0	4.04055e+06	3.43501e+06	3.34689e+06	4.28524e+06	0	5.0791e+06	2.95652e+06	5.19529e+06	0	0	3.5884e+06	0	6.85964e+06	4.90232e+06	0	3.85177e+06	6.0878e+06	0	0	5.69279e+06	6.8111e+06	7.32364e+06	4.80022e+06	1.03237e+07	3.98348e+06	0	0	0	0	1.92829e+06	2.99821e+06	5.76326e+06	0	4.53072e+06	2.9652e+06	4.42323e+06	0	0	5.804e+06	0	9.05347e+06	2.66209e+06	0	5.71135e+06	3.20975e+06	3.54392e+06	3.63507e+06	9.91516e+06	4.52046e+06	6.54388e+06	5.04463e+06	5.11357e+06	0	3.0228e+06	2.57846e+06	7.79913e+06	5.09236e+06	0	4.8802e+06	0	0	4.65812e+06	6.49929e+06	0	0	4.99797e+06	3.70934e+06	4.0475e+06	3.64627e+06	3.98411e+06	5.15198e+06	8.42634e+06	3.76362e+06	0	0	0	0	0	7.47435e+06	1.48728e+07	9.50564e+06	0	2.66442e+06	2.77488e+06	0	0	0	3.23587e+06	0	0	0	0	0	0	5.38626e+06	0	0	0	1.9899e+06	2.30733e+06	3.33251e+06	3.64721e+06	0	0	0	0	1.98676e+06	3.65367e+06	3.60258e+06	2.71545e+06	0	0	0	2.05258e+06	0	6.60403e+06	7.99497e+06	0
Q5M775	Cytospin-B	SPECC1	SPECC1	SPLSGIPVR	S847	1xPhospho [S1]	4.29093e+06	0	2.06618e+06	1.14023e+06	1.19269e+06	1.10632e+06	2.02389e+06	2.60285e+06	4.19893e+06	0	1.91389e+06	4.09316e+06	969179	0	1.89541e+06	831531	2.92987e+06	2.1707e+06	1.65537e+06	1.77238e+06	1.32447e+06	0	741307	2.69417e+06	2.37543e+06	3.36082e+06	2.33104e+06	3.47997e+06	1.88378e+06	2.86399e+06	2.61536e+06	899383	0	2.2442e+06	2.79344e+06	3.70001e+06	4.33678e+06	1.87962e+06	1.08733e+06	0	1.51152e+06	0	2.2057e+06	0	1.97157e+06	2.2063e+06	4.70612e+06	1.44797e+06	3.15853e+06	1.45431e+06	2.16617e+06	6.7227e+06	1.93662e+06	3.03415e+06	1.81134e+06	2.45883e+06	2.67681e+06	4.40678e+06	2.68429e+06	4.43201e+06	4.17126e+06	0	4.37037e+06	0	2.76036e+06	3.26071e+06	2.18497e+06	0	2.93944e+06	5.76898e+06	4604614	6.06646e+06	1.70995e+06	5.55693e+06	5.62473e+06	3.90199e+06	3.8865e+06	3.0914e+06	1.92807e+06	6.73617e+06	3.05077e+06	0	2.18878e+06	0	2.32065e+06	0	1.18527e+06	3.81404e+06	3.35417e+06	2.70337e+06	0	1.24033e+06	0	0	0	0	0	0	0	2.22093e+06	1.8388e+06	0	0	2.64857e+06	2.74998e+06	2.93452e+06	1.49799e+06	4.11315e+06	0	0	2.96884e+06	3.88765e+06	3.06817e+06	1.79902e+06	0	0	0	1.78617e+06	0	3.37666e+06	5.93031e+06	1.59931e+06
Q5M775	Cytospin-B	SPECC1	SPECC1	SSKSSTSLAFESR	S37	1xPhospho [S4]	0	1.28198e+06	0	3.82883e+06	1.36401e+06	0	1.09131e+06	1.7911e+06	0	3.10559e+06	0	0	0	0	2.96102e+06	3.99115e+06	8.69722e+06	0	4.93742e+06	1.77436e+06	0	2.14262e+06	2.30042e+06	4.32263e+06	3.05919e+06	0	2.18715e+06	1.63564e+06	0	0	0	0	0	2.92349e+06	783016	3.11194e+06	0	3.36199e+06	0	2.74447e+06	0	3.31302e+06	2.12966e+06	0	7.17675e+06	0	2.29675e+06	0	0	0	0	3.57102e+06	684215	0	2.70717e+06	0	0	3.28207e+06	1.98719e+06	2.59486e+06	5.74556e+06	0	2.39478e+06	0	0	0	2.60652e+06	3.16078e+06	978703	2.14167e+06	1.22907e+06	4.41314e+06	1.14663e+06	2.30374e+06	1.69679e+06	1.90537e+06	2.28916e+06	2.92885e+06	0	0	1.94169e+06	2.64361e+06	0	0	0	0	0	0	0	0	0	2.07345e+06	0	0	0	0	0	0	0	0	0	0	1.80934e+06	1.88087e+06	0	2.08968e+06	2.2692e+06	1.39163e+06	0	1.81215e+06	0	0	1.33372e+06	0	0	0	0	0	0	2.48594e+06	2.65208e+06	0
Q86XZ4	Spermatogenesis-associated serine-rich protein 2	SPATS2	SPATS2	SVSIQEEQSAPSSEK	S114	1xPhospho [S3]	2.142e+06	0	0	0	0	0	0	0	0	0	0	2.9471e+06	0	0	0	0	0	0	0	0	0	0	0	0	0	1.19896e+06	0	1.18684e+06	0	0	2.88109e+06	0	0	0	0	0	0	0	0	0	0	0	1.0229e+06	0	0	2.00558e+06	1.51458e+06	0	0	0	0	0	3.15925e+06	3.31223e+06	0	0	0	4.19675e+06	0	1.04389e+06	0	0	0	0	0	3.54297e+06	0	0	1.58278e+06	7.02425e+06	1608617	3.52902e+06	0	0	0	0	0	5.35336e+06	0	0	0	0	0	0	0	0	0	2.86878e+06	0	0	0	0	0	0	0	0	0	0	0	0	0	0	0	0	0	0	0	2.74729e+06	0	0	0	0	0	0	0	3.98316e+06	0	2.8239e+06	0	0	0	0
Q86XZ4	Spermatogenesis-associated serine-rich protein 2	SPATS2	SPATS2	TGSMLQNGVSDFETK	S177	1xPhospho [S3]; 1xOxidation [M4]	1.98668e+07	0	0	0	0	0	0	0	7.56818e+06	0	803487	7.84344e+06	0	0	0	0	0	0	0	1.92294e+06	4.90943e+06	0	1.48964e+06	1.44205e+06	0	0	889813	477787	0	0	6.00867e+06	0	0	1.32298e+06	0	1.54516e+06	1.10859e+06	0	0	0	2.26676e+06	1.71175e+06	0	0	0	0	0	0	0	2.76911e+06	0	0	0	3.19572e+06	0	3.56111e+06	0	0	0	0	2.41336e+06	4.32329e+06	0	0	3.36851e+06	2.28828e+06	0	0	1.5971e+06	2.49932e+06	1.714e+06	0	0	0	0	1.53478e+06	3.70127e+06	3.76687e+06	0	2.30255e+06	0	0	0	0	2.45434e+06	0	0	605645	5.37962e+06	4.44726e+06	0	0	0	0	0	0	0	5.99221e+06	0	2.72511e+06	0	0	0	0	0	0	0	0	2.11113e+06	0	0	0	0	0	0	0	0	0	1.89905e+06	0	0	0
Q86XZ4	Spermatogenesis-associated serine-rich protein 2	SPATS2	SPATS2	NSSWYSSGSR	S480	1xPhospho [S3]	0	0	0	0	0	0	0	0	0	0	1.71024e+06	0	0	0	0	0	0	0	0	1.504e+06	0	0	0	1.1131e+06	0	1.71702e+06	0	1.3923e+06	0	0	2.09952e+06	0	0	0	0	4.59921e+06	0	0	0	0	0	0	0	0	0	0	0	0	888921	0	0	0	0	3.47273e+06	0	0	0	2.52695e+06	1.09177e+06	0	0	0	0	0	0	0	0	0	0	1.95603e+06	682462	2.78428e+06	0	0	0	5.66132e+06	0	1.9524e+06	0	0	0	0	0	0	0	0	0	1.73514e+06	0	0	0	0	0	0	0	0	0	0	0	0	0	0	0	0	0	0	0	0	0	0	0	0	0	0	0	0	0	0	0	0	0	751237
Q86XZ4	Spermatogenesis-associated serine-rich protein 2	SPATS2	SPATS2	SLTMHSIHNSQQPR	S190	2xPhospho [S1; S6]; 1xOxidation [M4]	1.14175e+06	0	0	0	0	0	0	0	0	0	0	0	0	0	0	0	0	0	0	0	0	0	0	0	0	0	0	0	0	0	0	0	0	0	0	0	0	0	0	0	0	0	0	0	0	0	0	0	0	0	0	0	0	0	0	0	0	0	0	0	0	0	0	0	0	0	1.37199e+06	0	0	1.82396e+06	0	0	0	0	0	0	0	0	0	0	0	0	0	0	0	0	0	0	0	0	0	0	0	0	0	0	0	0	0	0	0	0	0	0	0	0	0	0	0	0	0	0	0	0	0	0	0	0	0	0	0	0
Q86XZ4	Spermatogenesis-associated serine-rich protein 2	SPATS2	SPATS2	SLTMHSIHNSQQPR	S195	2xPhospho [S1; S6]; 1xOxidation [M4]	1.14175e+06	0	0	0	0	0	0	0	0	0	0	0	0	0	0	0	0	0	0	0	0	0	0	0	0	0	0	0	0	0	0	0	0	0	0	0	0	0	0	0	0	0	0	0	0	0	0	0	0	0	0	0	0	0	0	0	0	0	0	0	0	0	0	0	0	0	1.37199e+06	0	0	1.82396e+06	0	0	0	0	0	0	0	0	0	0	0	0	0	0	0	0	0	0	0	0	0	0	0	0	0	0	0	0	0	0	0	0	0	0	0	0	0	0	0	0	0	0	0	0	0	0	0	0	0	0	0	0
A0A6Q8PGU6	Vesicle-fusing ATPase	SPATA5	SPATA5	STPYKPIDDR	T250	1xPhospho [T2]	1.05511e+06	0	995290	2.07594e+06	0	0	771779	0	857891	0	0	0	0	3.28774e+06	0	0	1.29961e+06	0	0	0	0	0	0	0	0	0	0	824365	0	0	0	0	0	0	0	0	0	0	1.32978e+06	0	0	0	0	0	0	0	0	0	0	0	0	0	0	0	931905	0	0	0	0	0	0	0	0	0	0	0	0	0	0	0	873696	0	0	0	0	2.48817e+06	0	4.06896e+06	0	0	0	0	0	0	0	0	1.50009e+06	0	0	0	0	0	0	0	0	0	0	0	0	0	0	0	1.36449e+06	0	643151	0	1.89086e+06	0	0	0	0	0	0	1.09467e+06	0	0	0	0	2.38521e+06	0	0	0
J3KRC8	Spermatogenesis-associated protein 33 (Fragment)	SPATA33	SPATA33	HRNPSTADAYNSHLKE	S135	1xPhospho [S5]	5.30199e+06	5.90737e+06	0	4.33243e+06	0	814072	0	0	0	0	0	0	0	0	4.11373e+06	0	0	1.17468e+06	0	1.70518e+06	1.99e+06	0	1.82223e+06	2.09487e+06	0	0	0	7.68273e+06	2.79707e+06	0	0	875091	0	1.78768e+06	2.60311e+06	1.98526e+06	3.23071e+06	0	1.82031e+06	0	0	0	0	0	0	0	0	0	0	0	0	0	0	0	0	2.09712e+06	0	0	0	2.97382e+06	2.27717e+06	0	3.65703e+06	0	0	0	2.41553e+06	0	0	0	0	0	0	0	644496	0	0	0	0	0	3.6191e+06	0	0	0	0	0	1.68349e+06	0	0	0	0	0	0	0	0	0	0	0	0	4.7111e+06	0	9.10499e+06	2.52408e+06	4.26044e+06	3.57749e+06	3.47166e+06	0	0	0	0	0	0	0	0	0	0	0	931350	0	0	0	0
J3KRC8	Spermatogenesis-associated protein 33 (Fragment)	SPATA33	SPATA33	ASNETLVSCSSSGSDQQR	S101	1xCarbamidomethyl [C9]; 1xPhospho [S2]	0	0	0	0	0	0	0	0	0	0	0	0	0	0	0	0	0	0	0	0	0	0	1.42953e+06	0	0	0	0	2.96641e+06	0	0	0	0	0	0	0	0	0	0	0	0	0	0	0	0	0	0	0	0	0	0	0	0	0	0	0	0	0	0	0	0	0	0	0	0	0	0	0	0	0	0	0	0	0	0	0	0	0	0	0	0	0	0	0	0	0	0	0	0	0	0	0	0	0	0	0	0	0	0	0	0	0	0	0	0	0	0	0	0	0	0	0	0	0	0	0	0	0	0	0	0	0	0
Q8TC71	Mitochondria-eating protein	SPATA18	SPATA18	SQCNQVQDDLVETEK	S133	1xCarbamidomethyl [C3]; 1xPhospho [S1]	0	0	0	0	0	0	0	1.21708e+06	0	0	0	0	0	0	1.77163e+06	0	7.44986e+06	0	0	0	0	0	845193	0	1.32368e+06	0	0	0	0	0	1.03871e+06	0	0	1.17582e+07	0	0	0	0	0	0	0	6.63848e+06	0	0	1.97919e+06	0	0	0	4.16301e+06	0	0	1.80602e+06	984884	0	3.27476e+06	2.33622e+06	0	0	1.52797e+06	2.59321e+06	2.56313e+06	3.18559e+06	6.7756e+06	0	0	0	1.15054e+06	0	0	2.10155e+06	0	0	0	3.80428e+06	0	0	7.57718e+06	4.14449e+06	0	0	0	0	0	0	0	0	719829	946904	1.9317e+06	2.9768e+06	1.11374e+07	0	0	0	0	0	0	0	0	0	0	0	0	0	2.74485e+06	0	0	1.41388e+06	0	0	0	0	0	0	0	0	0	0	0	0	0	0
Q8TC71	Mitochondria-eating protein	SPATA18	SPATA18	SRSLSPICPR	S507	1xCarbamidomethyl [C8]; 1xPhospho [S3]	0	0	0	0	0	0	3.45056e+06	3.16975e+06	0	2.29893e+06	0	0	0	0	0	0	2.19595e+07	0	0	2.52034e+06	518132	2.17108e+06	1.90168e+06	0	1.61984e+07	1.40754e+06	6.95702e+06	0	1.91585e+07	1.55442e+06	0	0	0	0	0	0	0	3.20003e+06	0	0	0	1.45753e+07	0	0	4.28453e+06	3.49625e+06	909998	0	2.46843e+07	0	0	1.01038e+07	3.19643e+06	0	4.97477e+06	4.0443e+07	0	0	749222	6.31488e+06	3.49561e+07	4.23134e+06	3.04046e+07	0	0	1.67187e+06	4.66025e+06	0	5.58662e+06	9.0722e+06	0	0	0	1.69634e+06	2.85711e+06	0	6.58824e+06	0	0	0	2.88327e+06	0	0	0	5.16764e+06	0	0	1.41522e+06	0	5.22956e+06	1.16677e+07	2.2841e+06	0	0	0	0	0	4.47515e+06	0	6.89078e+06	0	1.89324e+07	0	0	1.16669e+06	0	1.8625e+06	1.82999e+06	0	0	0	1.06858e+06	0	0	0	6.13647e+06	0	3.00629e+06	0	3.43504e+06	0	1.61114e+06
Q8TC71	Mitochondria-eating protein	SPATA18	SPATA18	SQCNQVQDDLVETEKNLEESKNR	S152	1xCarbamidomethyl [C3]; 1xPhospho [S20]	3.57109e+06	4.42482e+06	636602	3.19341e+06	2.64976e+06	1.23774e+06	0	4.13544e+06	5.28797e+06	0	0	0	0	0	0	3.19337e+06	7.85354e+06	0	0	3.06898e+06	0	5.30527e+06	0	0	0	0	4.85868e+06	0	0	3.63585e+06	0	5.85026e+06	939562	0	0	2.67608e+06	4.65387e+06	6.86351e+06	0	0	0	0	0	0	0	0	0	0	0	0	0	0	0	0	2.12393e+06	0	0	4.65298e+06	0	0	0	0	0	6.30398e+06	0	0	0	0	0	0	1.6313e+06	0	0	1.83294e+06	0	0	0	0	0	0	0	0	0	0	0	0	1.0765e+06	0	0	0	6.27886e+06	0	0	0	0	0	0	0	0	0	0	0	1.83435e+06	0	0	1.07662e+06	2.29889e+06	1.47977e+06	0	0	0	3.81349e+06	2.57022e+06	0	617270	256453	0	0	311834	0	0	0
Q8TC71	Mitochondria-eating protein	SPATA18	SPATA18	VPSLQDTFDR	S101	1xPhospho [S3]	0	0	0	0	0	0	666128	1.78907e+06	2.29953e+06	0	748773	0	0	0	0	1.96208e+06	2.2836e+07	1.6602e+06	0	2.06851e+06	0	0	2.28003e+06	0	1.35189e+07	4.0692e+06	5.55332e+06	0	4.59407e+06	0	0	2.70926e+06	0	0	0	439517	0	1.89069e+06	0	0	0	6.14175e+06	0	2.05489e+06	1.76057e+06	0	898319	0	5.16496e+06	0	0	980534	1.58672e+06	0	3.49181e+06	5.14305e+06	0	0	0	1.59612e+06	5.78842e+06	0	5.10028e+06	0	906344	3.10054e+06	921766	0	2.53779e+06	2.44465e+06	0	0	593088	0	804941	0	2.2648e+06	846453	0	0	0	2.57434e+06	0	0	0	0	478977	1.49564e+06	0	4.23267e+06	1.00081e+07	1.39772e+06	0	0	0	0	0	0	0	0	0	0	0	0	0	641993	1.44654e+06	0	0	0	1.10895e+06	0	0	0	0	0	0	923446	0	0	0	0
Q8TC71	Mitochondria-eating protein	SPATA18	SPATA18	SRSLSPICPR	S507	1xCarbamidomethyl [C8]; 2xPhospho [S3; S5]	8.80136e+06	1.44255e+07	2.30347e+07	2.38282e+07	1.2398e+07	1.8613e+07	2.10118e+07	2.43126e+07	1.59244e+07	2.53733e+07	2.05396e+07	4.26508e+06	2.76361e+07	0	1.13528e+07	1.43143e+07	3.4795e+07	2.06975e+07	8.06083e+06	1.58273e+07	9.06317e+06	9.58292e+06	8.52798e+06	8.26098e+06	1.53852e+07	2.17167e+07	2.16822e+07	5.85354e+06	1.95801e+07	1.06565e+07	2.5006e+07	1.27136e+07	5.08364e+06	1.3196e+07	8.14498e+06	6.52185e+06	8.03509e+06	1.22539e+07	4.77743e+06	4.56514e+07	1.99145e+06	139716799	5.88488e+06	9.5194e+07	3.14917e+07	1.64729e+07	1.40923e+07	2.66984e+06	7.55947e+07	8.67608e+06	1.16939e+07	3.77793e+07	2.19084e+07	2.80278e+07	1.70205e+07	6.80388e+07	4.32755e+06	0	2.13951e+06	1.5472e+07	3.38452e+07	5.4214e+07	1.66434e+07	6.90746e+07	7.33749e+06	2.07747e+07	1.48776e+07	1.46149e+08	2.3363e+07	3.75524e+07	2.28091e+07	9.5378e+06	1.02571e+07	6.67934e+06	6.02566e+06	4.76145e+07	1.0223e+07	0	5.6181e+06	3.33864e+06	1.73212e+07	5.35278e+07	2.23452e+07	0	1.46001e+07	1.6698e+07	2.64247e+07	4.07368e+07	9.72911e+06	3.89479e+07	7.65911e+07	1.29912e+07	7.20709e+06	1.21133e+07	1.59683e+06	7.47263e+06	2.53608e+07	2.33073e+07	6.64213e+06	1.90496e+07	3.76977e+07	3.24177e+07	1.07052e+07	0	3.4137e+06	8.63025e+06	1.93636e+07	1.91004e+07	6.42574e+06	1.12115e+07	1.6143e+07	1.5217e+07	6.60311e+06	1.13948e+07	10670299	1.8009e+07	0	6.01798e+06	2.13929e+06	0	9.63934e+06	8.37733e+06
Q8TC71	Mitochondria-eating protein	SPATA18	SPATA18	SRSLSPICPR	S509	1xCarbamidomethyl [C8]; 2xPhospho [S3; S5]	8.80136e+06	1.44255e+07	2.30347e+07	2.38282e+07	1.2398e+07	1.8613e+07	2.10118e+07	2.43126e+07	1.59244e+07	2.53733e+07	2.05396e+07	4.26508e+06	2.76361e+07	0	1.13528e+07	1.43143e+07	3.4795e+07	2.06975e+07	8.06083e+06	1.58273e+07	9.06317e+06	9.58292e+06	8.52798e+06	8.26098e+06	1.53852e+07	2.17167e+07	2.16822e+07	5.85354e+06	1.95801e+07	1.06565e+07	2.5006e+07	1.27136e+07	5.08364e+06	1.3196e+07	8.14498e+06	6.52185e+06	8.03509e+06	1.22539e+07	4.77743e+06	4.56514e+07	1.99145e+06	139716799	5.88488e+06	9.5194e+07	3.14917e+07	1.64729e+07	1.40923e+07	2.66984e+06	7.55947e+07	8.67608e+06	1.16939e+07	3.77793e+07	2.19084e+07	2.80278e+07	1.70205e+07	6.80388e+07	4.32755e+06	0	2.13951e+06	1.5472e+07	3.38452e+07	5.4214e+07	1.66434e+07	6.90746e+07	7.33749e+06	2.07747e+07	1.48776e+07	1.46149e+08	2.3363e+07	3.75524e+07	2.28091e+07	9.5378e+06	1.02571e+07	6.67934e+06	6.02566e+06	4.76145e+07	1.0223e+07	0	5.6181e+06	3.33864e+06	1.73212e+07	5.35278e+07	2.23452e+07	0	1.46001e+07	1.6698e+07	2.64247e+07	4.07368e+07	9.72911e+06	3.89479e+07	7.65911e+07	1.29912e+07	7.20709e+06	1.21133e+07	1.59683e+06	7.47263e+06	2.53608e+07	2.33073e+07	6.64213e+06	1.90496e+07	3.76977e+07	3.24177e+07	1.07052e+07	0	3.4137e+06	8.63025e+06	1.93636e+07	1.91004e+07	6.42574e+06	1.12115e+07	1.6143e+07	1.5217e+07	6.60311e+06	1.13948e+07	10670299	1.8009e+07	0	6.01798e+06	2.13929e+06	0	9.63934e+06	8.37733e+06
Q8TC71	Mitochondria-eating protein	SPATA18	SPATA18	NLKEEIAVLSAEK	S244	1xPhospho [S10]	0	0	0	0	0	0	0	0	0	0	0	0	0	0	0	0	2.53554e+06	0	0	0	0	0	0	0	1.68104e+06	0	0	0	0	0	0	0	0	0	0	0	0	0	0	0	0	0	0	0	0	0	0	0	1.13747e+06	0	0	0	0	0	0	0	0	0	0	0	0	0	838666	0	0	0	0	0	0	1.04055e+06	0	0	0	0	0	0	0	0	0	0	0	0	0	0	0	0	0	0	0	0	2.74976e+06	0	0	0	0	0	0	0	0	0	0	0	0	0	0	0	0	0	0	0	0	0	0	0	0	0	0	0	0	0	0	0
Q8TC71	Mitochondria-eating protein	SPATA18	SPATA18	SQIGLNTMSR	S515	1xPhospho [S1]	0	0	0	0	0	0	0	0	0	0	0	0	0	0	0	0	0	0	0	0	0	0	0	0	0	0	0	0	0	0	0	0	0	0	0	0	0	0	0	0	0	0	0	0	3.47554e+06	0	499603	0	2.23657e+06	0	0	0	958455	0	490364	1.74013e+06	0	0	0	1.05377e+06	849478	0	799076	0	0	3.33447e+06	612483	0	1.62041e+06	1.09262e+06	0	0	0	0	0	1.64555e+06	0	0	0	0	0	1.95586e+06	0	0	0	0	505194	0	0	0	0	1.11169e+06	0	0	0	0	0	0	0	0	0	0	0	0	0	0	0	0	0	0	0	0	0	0	0	0	0	0	0	0	0	0
Q8TC71	Mitochondria-eating protein	SPATA18	SPATA18	SVDSKVPSLQDTFDR	S97	2xPhospho [S4; S8]	0	914689	2.5306e+06	0	0	2.85741e+06	0	0	0	199387	0	1.8959e+06	0	0	1.91298e+06	683981	310357	0	500458	2.32153e+06	1.89048e+06	0	930941	2.27038e+06	7.58654e+06	2.17472e+06	2.60033e+06	0	1.16907e+06	320722	1.56383e+06	3.72176e+06	0	0	0	4.32701e+06	2.30135e+06	0	929410	0	2.0938e+06	3.34568e+06	2.33062e+06	0	1.17102e+06	0	0	3.04896e+06	1.19294e+06	4.7857e+06	0	3.07577e+06	729010	0	5.74137e+06	8.91446e+06	0	0	0	1.89858e+06	2.97107e+06	2.47166e+06	2.93021e+06	0	0	6.40007e+06	1.62971e+06	0	0	2.52134e+06	1.76128e+06	0	1.93122e+06	0	2.26937e+06	2.21146e+06	2.16882e+06	0	0	5.22146e+06	0	4.3667e+06	0	0	0	0	840454	0	1.94094e+06	2.17653e+06	173269	1.18626e+06	2.88171e+06	0	0	686478	0	0	0	2.99902e+06	0	0	0	1.47939e+06	0	4.6787e+06	0	291929	0	0	0	0	5.35301e+06	0	407721	411366	0	0	0	6.35021e+06	0	0
Q8TC71	Mitochondria-eating protein	SPATA18	SPATA18	SVDSKVPSLQDTFDR	S101	2xPhospho [S4; S8]	0	914689	2.5306e+06	0	0	2.85741e+06	0	0	0	199387	0	1.8959e+06	0	0	1.91298e+06	683981	310357	0	500458	2.32153e+06	1.89048e+06	0	930941	2.27038e+06	7.58654e+06	2.17472e+06	2.60033e+06	0	1.16907e+06	320722	1.56383e+06	3.72176e+06	0	0	0	4.32701e+06	2.30135e+06	0	929410	0	2.0938e+06	3.34568e+06	2.33062e+06	0	1.17102e+06	0	0	3.04896e+06	1.19294e+06	4.7857e+06	0	3.07577e+06	729010	0	5.74137e+06	8.91446e+06	0	0	0	1.89858e+06	2.97107e+06	2.47166e+06	2.93021e+06	0	0	6.40007e+06	1.62971e+06	0	0	2.52134e+06	1.76128e+06	0	1.93122e+06	0	2.26937e+06	2.21146e+06	2.16882e+06	0	0	5.22146e+06	0	4.3667e+06	0	0	0	0	840454	0	1.94094e+06	2.17653e+06	173269	1.18626e+06	2.88171e+06	0	0	686478	0	0	0	2.99902e+06	0	0	0	1.47939e+06	0	4.6787e+06	0	291929	0	0	0	0	5.35301e+06	0	407721	411366	0	0	0	6.35021e+06	0	0
Q8TC71	Mitochondria-eating protein	SPATA18	SPATA18	DRDMQQLDSNLNSTR	S130	1xPhospho [S13]	1.00642e+06	0	0	0	0	0	0	770372	0	0	0	0	0	3.07233e+06	0	0	0	0	0	0	0	0	547908	0	713546	2.70085e+06	0	1.12094e+06	0	1.07959e+06	0	0	0	735921	0	0	0	0	0	0	0	0	0	0	0	0	0	0	1.65964e+06	0	0	0	0	0	380837	0	1.48468e+06	0	0	686851	623453	0	0	0	0	0	661701	0	0	0	423831	0	484537	0	0	0	1.33731e+06	0	1.78302e+06	0	0	0	0	0	0	0	0	0	0	0	0	1.03581e+06	0	0	0	0	0	0	0	2.56097e+06	0	0	0	0	536499	0	0	720809	0	804447	0	0	0	0	0	0	0	0	0	0	0	0
Q8TC71	Mitochondria-eating protein	SPATA18	SPATA18	SAISLLAAEEEINQLK	S156	1xPhospho [S1]	0	0	117519	205130	0	441821	0	0	424759	0	0	232613	0	0	0	0	129307	0	0	66587.6	0	172077	0	0	0	0	0	0	44020.4	0	0	0	0	0	143565	0	0	0	0	0	0	0	0	0	0	0	58944.2	252773	213134	0	0	0	0	0	0	0	0	0	0	0	0	0	0	0	0	0	0	0	102645	0	0	0	0	0	0	0	0	0	160908	0	0	0	0	0	0	0	0	0	0	0	0	0	0	0	0	0	0	0	0	0	0	0	0	0	0	84199.8	0	0	0	0	596908	113708	0	496641	0	0	779694	0	251482	0	0	0
Q8TC71	Mitochondria-eating protein	SPATA18	SPATA18	RSEPWSLEER	S202	1xPhospho [S6]	0	1.22148e+06	0	0	1.03482e+06	0	938753	1.23682e+06	0	0	645370	0	0	0	0	0	2.55231e+07	0	0	0	0	0	1.27874e+06	0	9.93402e+06	2.24855e+06	3.84547e+06	0	3.82216e+06	0	0	1.85825e+06	0	0	0	2.12543e+06	0	1.85257e+06	0	0	0	1.87796e+07	685069	5.09245e+06	6.1738e+06	2.11127e+06	1.3979e+06	2.21798e+06	8.2397e+06	0	1.68011e+06	1.99344e+06	1.89336e+06	0	5.66799e+06	6.94468e+06	0	0	755126	1.96923e+06	6.33069e+06	6.90618e+06	4.9088e+06	0	0	4.30147e+06	1.74611e+06	2.76889e+06	5.89511e+06	0	0	0	1.70922e+06	1.21758e+06	1.27908e+06	0	2.37734e+06	1.37304e+06	0	1.40216e+06	784913	8.80208e+06	0	0	0	1.73345e+06	978388	2.25449e+06	975503	6.28606e+06	2.99171e+07	4.30314e+06	0	0	0	0	0	0	0	0	0	0	0	0	1.77563e+06	1.92533e+06	0	2.94801e+06	0	1.55418e+06	1.51642e+06	0	0	0	0	0	0	1.54397e+06	0	2.06657e+06	0	0
Q8TC71	Mitochondria-eating protein	SPATA18	SPATA18	SVDSKVPSLQDTFDRER	S97	2xPhospho [S4; S8]	0	0	0	0	0	0	0	0	0	0	0	0	0	0	0	0	2.49775e+06	0	0	0	0	0	0	0	3.18907e+06	0	857092	1.06019e+06	0	0	0	0	0	0	0	0	555798	0	0	0	0	0	0	0	0	0	0	0	2.16834e+06	0	0	0	738430	0	1.63615e+06	3.53772e+06	0	0	0	0	1.64568e+06	0	1.11485e+06	0	0	825131	0	0	1.29389e+06	1.69728e+06	0	0	0	0	0	2.85246e+06	0	0	0	0	0	0	0	0	0	633993	664959	0	0	0	0	0	0	0	0	0	0	0	0	0	0	0	0	0	0	0	0	0	0	0	0	0	0	0	0	0	0	0	0	0	0	0
Q8TC71	Mitochondria-eating protein	SPATA18	SPATA18	SVDSKVPSLQDTFDRER	S101	2xPhospho [S4; S8]	0	0	0	0	0	0	0	0	0	0	0	0	0	0	0	0	2.49775e+06	0	0	0	0	0	0	0	3.18907e+06	0	857092	1.06019e+06	0	0	0	0	0	0	0	0	555798	0	0	0	0	0	0	0	0	0	0	0	2.16834e+06	0	0	0	738430	0	1.63615e+06	3.53772e+06	0	0	0	0	1.64568e+06	0	1.11485e+06	0	0	825131	0	0	1.29389e+06	1.69728e+06	0	0	0	0	0	2.85246e+06	0	0	0	0	0	0	0	0	0	633993	664959	0	0	0	0	0	0	0	0	0	0	0	0	0	0	0	0	0	0	0	0	0	0	0	0	0	0	0	0	0	0	0	0	0	0	0
Q8TC71	Mitochondria-eating protein	SPATA18	SPATA18	QNADQQDTEAMSDYKK	S227	1xPhospho [S12]	4.19453e+06	0	0	0	0	0	0	0	0	1.3455e+07	0	6.73427e+06	0	2.07325e+07	0	0	0	2.59519e+07	0	0	0	0	0	0	0	0	0	0	0	0	0	0	1.79675e+07	0	0	0	0	0	0	0	0	0	0	0	0	0	0	0	0	0	0	0	0	0	0	0	0	1.43194e+06	0	0	0	0	0	0	0	0	0	0	0	0	0	0	0	0	0	0	0	0	0	0	0	0	0	0	0	0	0	0	3.64006e+07	0	5.94762e+06	0	0	0	0	0	0	0	0	0	0	0	0	0	0	0	0	0	5.53342e+06	5.22706e+06	0	0	1.06111e+07	0	1.88121e+07	0	0	0	1.25523e+07	0	0	0
Q8TC71	Mitochondria-eating protein	SPATA18	SPATA18	DRDMQQLDSNLNSTR	S130	1xPhospho [S13]; 1xOxidation [M4]	0	538306	2.76793e+06	0	800794	0	0	0	0	0	0	0	0	0	0	0	2.89172e+06	0	0	0	0	792593	0	0	826449	0	0	553759	0	0	0	0	0	1.03989e+06	0	0	0	0	0	0	0	0	0	0	0	0	0	0	1.69854e+06	0	0	1.12574e+06	1.70992e+06	0	3.10573e+06	0	0	0	0	1.44625e+06	0	0	2.44675e+06	0	0	0	0	0	0	1.27269e+06	818965	0	0	859374	0	0	0	0	0	0	0	0	0	0	0	0	0	469419	0	0	0	0	0	0	0	0	0	0	0	0	0	0	0	0	0	0	0	0	0	0	0	0	0	0	0	0	0	0	0	1.83025e+06	0	0
Q8TC71	Mitochondria-eating protein	SPATA18	SPATA18	SLSPICPR	S507	1xCarbamidomethyl [C6]; 2xPhospho [S1; S3]	0	0	0	559663	0	0	901927	1.14735e+06	0	0	381008	0	0	0	0	0	2.64567e+06	1.18238e+06	0	420681	336528	0	0	0	781486	778284	431639	0	687603	0	1.06462e+06	0	0	0	0	0	457294	0	0	0	0	4.21131e+06	0	3.64629e+06	1.63799e+06	1.98714e+06	4.03512e+06	1.40575e+06	4.55571e+06	1.41592e+06	0	902615	4.00775e+06	0	2.24287e+06	4.3363e+06	0	872496	2.77242e+06	2.14718e+06	2.52459e+06	2.14831e+06	3.04046e+06	3.32318e+06	1.63317e+06	1.15856e+06	842071	5.05428e+06	2.15355e+06	2.76922e+06	2.30152e+06	0	1.815e+06	2.33442e+06	1.28585e+06	894167	876127	0	0	1.08555e+06	714758	0	0	0	0	588758	993662	918154	0	2.15071e+06	2.45522e+06	323268	0	0	0	0	0	0	0	0	0	886332	0	0	0	0	0	0	0	0	1.15638e+06	0	0	0	0	0	0	0	1.91989e+06	0	0	0
Q8TC71	Mitochondria-eating protein	SPATA18	SPATA18	SLSPICPR	S509	1xCarbamidomethyl [C6]; 2xPhospho [S1; S3]	0	0	0	559663	0	0	901927	1.14735e+06	0	0	381008	0	0	0	0	0	2.64567e+06	1.18238e+06	0	420681	336528	0	0	0	781486	778284	431639	0	687603	0	1.06462e+06	0	0	0	0	0	457294	0	0	0	0	4.21131e+06	0	3.64629e+06	1.63799e+06	1.98714e+06	4.03512e+06	1.40575e+06	4.55571e+06	1.41592e+06	0	902615	4.00775e+06	0	2.24287e+06	4.3363e+06	0	872496	2.77242e+06	2.14718e+06	2.52459e+06	2.14831e+06	3.04046e+06	3.32318e+06	1.63317e+06	1.15856e+06	842071	5.05428e+06	2.15355e+06	2.76922e+06	2.30152e+06	0	1.815e+06	2.33442e+06	1.28585e+06	894167	876127	0	0	1.08555e+06	714758	0	0	0	0	588758	993662	918154	0	2.15071e+06	2.45522e+06	323268	0	0	0	0	0	0	0	0	0	886332	0	0	0	0	0	0	0	0	1.15638e+06	0	0	0	0	0	0	0	1.91989e+06	0	0	0
Q8TC71	Mitochondria-eating protein	SPATA18	SPATA18	SRSPSPIR	S527	1xPhospho [S3]	0	515716	0	0	0	0	0	0	0	0	0	0	0	0	489174	2.54563e+06	33118687	0	0	3.92866e+06	0	0	0	0	1.53688e+07	2.22225e+06	0	0	2.71895e+06	0	0	4.83991e+06	0	0	0	0	0	0	0	0	0	0	0	0	0	0	0	0	0	0	0	0	0	0	0	0	0	0	0	0	0	0	0	0	0	0	0	4.05867e+06	0	0	0	0	0	0	0	0	0	0	0	0	0	0	0	0	0	0	0	0	0	0	0	988303	0	0	0	0	0	0	0	0	0	0	0	0	0	0	0	0	0	0	0	0	0	0	888469	0	0	0	0	0	0	0
Q9UBP0	Spastin	SPAST	SPAST	SQTDVYNDSTNLACR	S207	1xCarbamidomethyl [C14]; 1xPhospho [S1]	0	2.35173e+06	5.99552e+06	1.085e+07	2.60899e+06	2.42165e+06	0	2.66141e+06	6.80367e+06	3.33646e+06	3.41747e+06	0	3.42186e+06	0	0	2.41232e+06	0	1.9496e+06	1.19249e+06	8.25975e+06	4.33641e+06	0	2.82344e+06	4.92501e+06	0	4.66327e+06	2.26109e+06	3.82572e+06	1.28811e+06	3.09998e+06	0	0	0	0	5.68677e+06	5.01759e+06	2.3455e+07	7.57248e+06	5.48847e+06	5.35495e+06	5.91094e+06	5.14659e+06	2.69692e+06	6.49887e+06	4.66634e+06	1.69501e+06	0	2.92554e+06	1.89032e+06	0	0	0	0	6.93533e+06	0	0	0	1.84245e+06	0	0	0	4.27289e+06	0	0	2.35995e+06	0	2.0841e+06	4.95867e+06	2.02464e+06	0	0	2.70773e+06	0	0	0	0	0	5.62057e+06	0	0	0	0	0	0	0	1.06739e+07	4.89652e+06	7.41597e+06	0	4.00804e+06	3.68537e+06	3.98075e+06	5.28995e+06	0	0	3.57811e+06	3.35583e+06	0	0	0	3.62e+06	0	0	0	0	0	0	2.63085e+06	0	0	0	0	0	0	0	0	0	0	0	0	0	0
Q9UBP0	Spastin	SPAST	SPAST	APSYSGLSMVSGVK	S268	1xPhospho [S3]; 1xOxidation [M9]	2.16905e+06	0	1.3566e+06	722886	1.52541e+06	0	1.8801e+06	4.83431e+06	2.0312e+06	0	3.08434e+06	2.39265e+06	0	0	1.3728e+06	1.63401e+06	3.05738e+06	1.37155e+06	1.17014e+06	2.3327e+06	2.74804e+06	0	1.60291e+06	2.10434e+06	1.71911e+06	1.85526e+06	4.64781e+06	4.98543e+06	4.89994e+06	0	1.55881e+06	1.55466e+06	0	5.30489e+06	9.27824e+06	6.2483e+06	4.95233e+06	3.32928e+06	3.74095e+06	0	0	0	0	0	0	2.15379e+06	0	843884	1.10429e+06	4.32548e+06	0	1.67039e+06	0	0	1.59807e+06	2.42799e+06	0	3.70013e+06	2.54173e+06	1.06396e+06	0	0	1.91436e+06	0	3.1328e+06	0	633559	0	2.57854e+06	2.05776e+06	2628372	0	1.31011e+06	2.7368e+06	0	1.77104e+06	1.89049e+06	0	0	3.62659e+06	2.23402e+06	0	1.65999e+06	0	0	0	0	460397	0	0	0	0	0	0	0	0	0	0	1.77978e+06	0	3.26355e+06	0	0	0	2.06167e+06	1.83925e+06	0	0	0	0	0	1.83534e+06	1.72494e+06	2.43975e+06	0	0	0	1.42835e+06	0	2.0763e+06	3.29153e+06	1.72964e+06
Q9UBP0	Spastin	SPAST	SPAST	APSYSGLSMVSGVK	S268	1xPhospho [S3]	0	406925	0	0	0	0	1.03697e+06	2.43728e+06	0	0	754294	0	0	0	518884	0	0	0	0	0	0	0	0	0	0	0	0	5.63713e+06	4.78353e+06	0	0	0	0	0	2.33833e+06	3.9081e+06	1.70249e+06	0	1.88025e+06	0	0	0	0	0	0	2.33556e+06	0	1.06425e+06	1.15211e+06	5.28376e+06	0	859337	0	0	0	1.16238e+06	0	1.44809e+06	791786	0	0	0	840348	0	1.66472e+06	829567	387942	0	1.24498e+06	1.05417e+06	1312270	0	664075	773740	1.35788e+06	0	0	0	0	1.96451e+06	0	0	0	0	0	0	0	463200	0	0	0	0	0	0	0	0	0	0	0	0	0	0	0	1.72267e+06	1.44713e+06	723737	0	0	0	0	0	0	790682	0	0	0	0	0	0	0	2.37671e+06	0
Q9UBP0	Spastin	SPAST	SPAST	RKDPLTHTSNSLPR	S245	1xPhospho [S11]	1.68662e+06	871336	3.589e+06	0	0	0	1.42635e+06	0	0	0	0	2.61993e+06	0	0	1.66052e+06	0	0	0	0	4.94152e+06	2.95787e+06	1.0425e+06	1.62269e+06	4.31816e+06	0	7.31208e+06	7.13363e+06	5.13811e+06	5.97642e+06	0	5.95283e+06	2.87593e+06	0	2.87568e+06	2.02264e+06	6.08994e+06	0	0	6.41904e+06	0	0	0	1.58658e+06	0	905596	0	0	0	0	0	0	5.99164e+06	0	2.8024e+06	1.56301e+06	0	0	5.78214e+06	1.07622e+06	0	0	0	0	0	0	0	2.22837e+06	0	0	1.96104e+06	0	0	0	641790	1.73078e+06	0	2.17111e+06	0	0	0	0	0	0	0	0	0	2.6502e+06	1.13742e+06	0	0	0	0	0	0	0	0	0	0	0	0	0	0	1.7564e+06	854152	3.41345e+06	3.41124e+06	0	0	0	0	0	0	0	0	0	0	0	733089	0	0	3.80003e+06	0
Q9UBP0	Spastin	SPAST	SPAST	SVSPQTLEAYIR	S597	1xPhospho [S3]	0	0	0	0	0	0	0	0	0	0	0	0	0	0	0	0	0	0	0	0	0	0	0	0	0	0	0	911132	0	0	0	0	0	0	0	0	0	0	0	0	0	0	0	0	0	0	0	0	0	0	0	0	0	0	0	0	0	0	0	0	0	0	0	0	0	0	0	0	0	0	0	0	0	554472	0	0	0	0	0	0	0	0	0	0	0	0	0	0	0	0	0	0	0	0	0	0	0	0	0	0	0	0	0	0	1.02695e+06	0	0	0	0	0	0	0	0	0	0	0	0	0	0	0	0	0
Q9UBP0	Spastin	SPAST	SPAST	SSGAAPAPASASAPAPVPGGEAER	S103	1xPhospho [S12]	0	0	0	0	0	0	0	0	0	0	0	2.79076e+06	0	0	2.09464e+06	0	0	0	0	0	0	0	0	0	0	1.20648e+06	0	0	0	3.8443e+06	0	0	0	0	0	0	0	0	0	0	0	0	745856	0	1.16889e+06	0	0	0	0	0	0	0	0	0	0	0	0	0	1.23634e+06	1.00533e+06	0	0	621265	0	0	1.691e+06	0	0	0	0	0	0	0	0	0	0	1.15847e+06	3.70322e+06	678794	0	1.49076e+06	0	0	0	0	0	0	812539	0	0	0	0	0	0	0	0	0	0	0	0	0	0	0	0	0	0	0	0	0	0	0	0	0	0	0	0	5.79005e+06	1.44427e+06	0	0	0	0
Q9UBP0	Spastin	SPAST	SPAST	TNKPSTPTTATR	T303	1xPhospho [T6]	0	0	205402	0	0	0	0	0	0	0	0	0	0	0	0	0	325925	211443	342994	0	0	0	519996	0	0	2.57519e+06	0	0	354622	260759	342004	0	0	0	440250	0	608111	368094	0	0	0	0	545800	0	0	0	0	0	0	0	0	0	0	0	0	0	0	0	0	0	0	0	0	0	0	0	0	0	0	0	0	0	0	0	0	0	0	0	0	0	0	0	0	0	0	0	0	0	0	0	0	0	0	0	0	0	0	0	0	0	0	0	0	0	0	0	0	0	0	0	0	0	0	0	0	0	0	0	0	0	0	0
Q14515	SPARC-like protein 1	SPARCL1	SPARCL1	HIQETEWQSQEGK	S295	1xPhospho [S9]	61322825	1.24789e+07	5.30904e+06	9.45979e+06	2.38287e+07	1.35978e+07	1.17474e+07	1.71087e+07	2.74859e+07	5.85455e+07	2.14583e+07	2.30844e+07	8.73871e+06	5.10141e+07	2.0788e+07	2.77185e+07	3.20092e+07	6.45751e+07	2.76044e+07	2.02382e+07	8.78797e+06	4.90875e+07	3.67613e+07	1.31296e+07	5.16191e+07	5.74009e+06	1.27341e+07	4.34702e+06	2.37127e+07	1.70087e+07	4.47218e+06	2.81941e+07	1.99237e+07	2.84104e+07	2.67436e+07	9.18078e+06	1.33098e+07	0	0	9.41458e+06	1.5995e+07	3.97389e+07	1.52113e+07	1.11121e+07	9.03614e+07	1.81453e+07	1.83121e+07	1.5063e+07	3.75595e+07	3.13755e+07	2.51098e+07	9.25633e+06	2.92724e+07	1.41669e+07	2.2212e+07	2.21405e+07	2.44931e+07	1.2064e+07	3.17592e+07	20001951	2.30077e+07	5.45719e+07	1.64165e+07	0	3.20385e+07	6.98899e+07	2.09368e+07	5.96213e+06	19797315	9.47674e+06	5119547	6.27543e+06	1.83157e+07	9.49129e+06	6.05717e+06	1.26718e+07	2.74497e+07	5.20129e+06	6.17811e+07	2.05899e+07	0	5.05301e+07	2.9171e+07	1.38714e+07	1.07925e+07	1.72996e+07	1.33645e+07	1.31255e+07	1.36407e+07	1.92707e+07	4.24367e+07	4.52132e+07	2.39015e+07	2.87912e+07	0	28669428	3.17455e+07	2.71478e+07	2.17702e+07	1.00578e+07	5.82894e+06	4.33723e+07	4.41382e+07	4.9557e+07	9.37313e+06	2.92287e+07	1.20123e+07	2.4563e+07	1.65556e+07	4.50339e+07	1.83622e+07	4.39961e+07	3.99606e+07	3.25176e+07	4.14713e+07	6.78648e+07	5.81626e+07	3.78973e+07	4.83647e+07	3.50548e+07	0	2.29345e+07
Q14515	SPARC-like protein 1	SPARCL1	SPARCL1	DQGNQEQDPNISNGEEEEEKEPGEVGTHNDNQER	S198	1xPhospho [S12]	1.19678e+07	9.69538e+06	2.0367e+06	4.31878e+06	1.25339e+07	5.30768e+06	8.42321e+06	9.7707e+06	1.46232e+07	3.08364e+07	8.28894e+06	7.07886e+06	0	8.402e+06	1.48933e+07	7.09844e+06	1.27503e+07	1.6954e+07	2.1878e+07	1.21869e+07	0	2.41896e+07	1.15083e+07	4.2153e+06	1.47098e+07	3.7008e+06	10132927	0	4.95467e+06	0	0	2.85953e+07	0	2.74126e+07	2.09489e+07	3.10373e+06	0	1.72463e+07	4.59789e+06	0	0	0	1.12032e+06	0	1.60507e+07	2.89797e+06	5.14161e+06	1.96135e+06	9.25583e+06	6.81956e+06	8.8846e+06	0	1.3383e+07	0	7.41345e+06	5.5038e+06	6.36412e+06	0	1.03314e+07	3.25483e+06	7.70038e+06	6.31192e+06	4.01703e+06	0	0	9.86617e+06	3.41965e+06	0	3.36283e+06	0	0	0	6.90679e+06	1.26046e+06	0	4.64888e+06	9.42122e+06	0	8.94544e+06	6.6627e+06	5.20348e+06	1.52602e+07	0	0	0	3.61957e+06	2.44603e+06	0	4.54671e+06	2.46391e+06	5.57699e+06	1.54926e+07	0	0	4.3178e+06	0	1.2381e+07	0	0	0	0	0	1.84196e+07	2.25544e+07	3.73946e+06	1.84974e+07	0	0	0	2.17645e+07	0	2.02053e+07	2.49045e+07	8.89078e+06	1.89735e+07	1.35147e+07	5.92215e+06	1.1777e+07	9.59207e+06	2.52668e+07	0	2.27162e+07
Q8N4S1	Proliferation-inducing protein 33	SPARCL1	SPARCL1	AEDEENEKETAVSTEDDSHHKAEK	S59	1xPhospho [S13]	0	0	0	0	0	0	0	0	0	0	0	0	0	0	0	0	0	0	0	0	0	0	0	0	0	0	0	0	0	0	0	0	0	0	0	0	0	0	0	0	0	0	0	0	0	0	0	0	0	0	0	0	0	0	0	0	0	0	0	0	0	0	0	0	0	1.03464e+07	0	0	0	0	0	0	0	0	0	0	0	0	0	0	0	0	0	0	0	0	0	0	0	0	0	0	0	0	0	0	0	0	0	0	0	0	0	0	0	0	0	0	0	0	0	0	0	0	0	0	0	0	0	0	0	0
Q14515	SPARC-like protein 1	SPARCL1	SPARCL1	SSSQELGLK	S92	1xPhospho [S3]	2.00921e+07	1.58951e+07	5.21723e+06	9.93843e+06	1.01887e+07	8.56661e+06	8.64136e+06	5.70467e+06	1.39246e+07	2.16344e+07	6.49517e+06	1.15477e+07	5.9989e+06	3.74833e+07	1.44442e+07	1.36349e+07	1.28784e+07	2.45469e+07	3.64313e+07	7.2289e+06	1.06808e+07	2.28252e+07	1.58847e+07	5.28343e+06	1.82544e+07	4.65195e+06	8.32391e+06	4.83367e+06	1.03813e+07	6.99193e+06	3.49588e+06	5.33242e+06	1.96739e+07	9.6311e+06	8.08251e+06	4.58728e+06	7.13294e+06	9.28191e+06	4.935e+06	2.07314e+06	7.38428e+06	7.67166e+06	6.25626e+06	1.14394e+07	6.30907e+06	6.16279e+06	9.15827e+06	7.36723e+06	1.02768e+07	3.93442e+06	1.10104e+07	5.62918e+06	1.09889e+07	3.05566e+06	9.23073e+06	6.09958e+06	1.58922e+07	2.1934e+06	1.1213e+07	1.30655e+07	9.47697e+06	1.02838e+07	9.59489e+06	1.16717e+07	1.11444e+07	1.65905e+07	7.96364e+06	0	3.82464e+06	5.05182e+06	3.94592e+06	0	5.51956e+06	5.74313e+06	5.59227e+06	5.1115e+06	1.41465e+07	0	2.11554e+07	8.27924e+06	5.43749e+06	1.04012e+07	8.19149e+06	0	0	8.43816e+06	6.68702e+06	3.70523e+06	7.44729e+06	9.46585e+06	1.10238e+07	1.27971e+07	1.02223e+07	6.28206e+06	7.06679e+06	4.72522e+06	1.05066e+07	4.6621e+06	3.95147e+06	5.80217e+06	0	3.51764e+07	2.11928e+07	3.22619e+07	7.47521e+06	1.83486e+07	3.13128e+07	1.67441e+07	2.08544e+07	2.92749e+07	9.05631e+06	1.88901e+07	2.11848e+07	15787125	4.30838e+07	2.41591e+07	3.87268e+07	2.73944e+07	3.70065e+07	1.36498e+07	3.0039e+06	1.5537e+07
O60271	C-Jun-amino-terminal kinase-interacting protein 4	SPAG9	HLC4;SPAG9	KERPISLGIFPLPAGDGLLTPDAQK	S203	2xPhospho [S6; T20]	0	0	1.10488e+06	0	79176.2	0	0	0	0	0	0	0	0	0	0	0	0	0	0	0	0	0	0	53468.1	50723.4	0	0	0	0	0	51967.9	0	0	0	68491.2	0	0	0	0	0	0	0	0	0	0	0	0	56016.5	0	0	0	0	0	0	0	0	0	0	0	0	0	0	0	0	0	0	0	0	0	0	0	0	0	52042.2	0	0	0	0	0	0	0	0	0	0	0	43189	0	0	0	0	0	0	0	0	0	0	0	0	0	0	0	0	0	0	0	0	0	0	0	0	0	0	0	0	0	0	0	0	0	0	0	76886
O60271	C-Jun-amino-terminal kinase-interacting protein 4	SPAG9	HLC4;SPAG9	KERPISLGIFPLPAGDGLLTPDAQK	T217	2xPhospho [S6; T20]	0	0	1.10488e+06	0	79176.2	0	0	0	0	0	0	0	0	0	0	0	0	0	0	0	0	0	0	53468.1	50723.4	0	0	0	0	0	51967.9	0	0	0	68491.2	0	0	0	0	0	0	0	0	0	0	0	0	56016.5	0	0	0	0	0	0	0	0	0	0	0	0	0	0	0	0	0	0	0	0	0	0	0	0	0	52042.2	0	0	0	0	0	0	0	0	0	0	0	43189	0	0	0	0	0	0	0	0	0	0	0	0	0	0	0	0	0	0	0	0	0	0	0	0	0	0	0	0	0	0	0	0	0	0	0	76886
O60271	C-Jun-amino-terminal kinase-interacting protein 4	SPAG9	HLC4;SPAG9	MGDEGGESELLGEDLPLEPSVTK	S1302	1xPhospho [S20]	0	0	3.45916e+06	563702	269065	1.1725e+06	208641	0	0	0	163077	235366	678167	1.4065e+06	0	219264	0	412278	0	649233	964280	0	227364	712405	0	609395	270921	0	213261	0	0	303463	0	387051	0	191775	180609	372472	433962	250384	0	0	0	0	0	0	0	0	211433	0	0	0	0	0	0	0	0	462057	0	0	0	0	0	0	0	0	0	254279	548696	1.03613e+06	0	1.32787e+06	0	0	104661	0	0	322554	0	0	0	0	0	0	854027	0	129311	0	0	0	0	0	0	143974	0	0	0	0	0	701621	0	0	0	0	0	0	1.5077e+06	0	224404	512553	508729	0	0	522889	0	231613	497243	244309	0	0	0	739897
O60271	C-Jun-amino-terminal kinase-interacting protein 4	SPAG9	HLC4;SPAG9	MGDEGGESELLGEDLPLEPSVTK	S1302	1xPhospho [S20]; 1xOxidation [M1]	1.60916e+06	0	9.53146e+06	0	717838	2.6096e+06	37195.4	0	0	0	491617	195209	284252	2.12818e+06	0	854972	1.84032e+06	380960	1.0083e+06	721891	5.14397e+06	4.10158e+06	5.93045e+06	9.3874e+06	690539	515855	525631	84355.5	0	3.06516e+06	1.8892e+06	131913	0	0	1.29592e+06	698266	0	2.15965e+06	75477.9	0	157770	0	308125	894627	667272	666497	385565	0	0	362756	0	203040	783868	693921	537193	119242	700199	0	994210	0	0	334061	0	0	1.27401e+06	296630	0	352777	86695.3	442302	559919	0	793757	656917	57135.2	80517.8	5.21752e+06	1.11955e+06	0	0	0	5.27524e+06	0	0	1.32799e+07	187141	0	163317	2.40316e+06	228993	575132	430923	1.0352e+06	348455	675190	1.30654e+06	1.19135e+06	0	0	0	0	825365	1.89386e+06	88509.1	385138	250499	0	0	0	2.27379e+06	1.51071e+06	0	239396	178940	0	292964	0	764096	1.70648e+06	131030	269807	1.0304e+07
O60271	C-Jun-amino-terminal kinase-interacting protein 4	SPAG9	HLC4;SPAG9	SASQSSLDKLDQELK	S732	2xPhospho [S5; S]	1.64389e+08	1.53681e+08	3.80734e+08	154161647	2.14054e+08	1.05801e+08	2.36647e+08	1.92703e+08	2.08478e+08	2.50844e+06	2.05322e+08	2.01201e+08	106973642	1.91388e+06	1.03896e+08	1.89142e+08	1.51269e+08	2.11129e+08	1.54706e+08	3.29147e+08	1.89825e+08	78810463	2.00947e+08	3.08276e+08	1.03887e+08	2.23721e+08	205370728	1.48005e+08	1.63152e+08	132447870	2.24385e+08	2.29025e+08	3.42147e+06	2.19417e+08	2.26861e+08	1.14677e+08	2.13023e+08	9.30531e+07	9.55673e+07	1.17595e+08	2.22816e+08	2.21266e+08	1.42916e+08	2.42928e+08	8.54839e+07	1.45153e+08	1.74934e+08	1.84363e+08	1.50051e+08	1.06396e+08	234734830	2.04092e+08	2.15657e+08	3.33251e+08	124564705	1.38322e+08	7.54455e+07	1.62899e+07	9.59156e+07	1.59585e+08	1.08963e+08	209637564	1.62471e+08	1.31119e+08	6.32732e+07	1.32683e+08	1.54878e+08	5.19063e+08	1.55413e+08	1.85005e+08	232396556	6.80667e+07	1.30167e+08	6.46039e+07	1.25945e+08	1.88529e+08	1.7372e+08	1.08771e+08	7.44245e+07	2.2455e+08	1.74946e+08	1.34294e+08	2.07493e+07	0	1.07771e+07	3.04914e+08	1.94968e+08	2.09096e+08	2.09399e+08	1.77639e+08	165028277	1.42059e+08	1.93882e+07	3.03326e+07	3.47108e+06	7.14228e+06	2.00873e+07	2.79071e+07	1.80484e+07	3.039e+07	1.02296e+08	1.09622e+08	1.8705e+08	3.30942e+07	1.26676e+08	2.07445e+08	1.2235e+08	1.37178e+08	0	2.57771e+06	187681096	2.56855e+08	186767704	1.6988e+08	2.29627e+06	5.428e+06	842449	1.96389e+08	2.85051e+06	1.08039e+08	1.94046e+08	1.33951e+08
O60271	C-Jun-amino-terminal kinase-interacting protein 4	SPAG9	HLC4;SPAG9	SASQSSLDKLDQELKEQQK	S732	2xPhospho [S5; S]	9.5049e+07	1.1571e+08	194623115	1.00719e+08	1.25948e+08	3.8152e+07	1.46531e+08	8.79667e+07	6.20297e+07	5.88485e+06	1.13452e+08	4.3997e+07	102710228	874527	9.12086e+07	9.9621e+07	5.5973e+07	1.06734e+08	5.75311e+07	2.14062e+08	9.17224e+07	1.02487e+08	1.36265e+08	1.69662e+08	8.3794e+07	1.46327e+08	1.46114e+08	8.53613e+07	8.60784e+07	102151515	1.46122e+08	1.96268e+08	709407	1.36333e+08	1.23822e+08	5.84002e+07	8.40985e+07	9.84802e+07	2.01784e+08	1.66338e+08	1.34054e+08	1.39283e+08	1.14102e+08	1.59038e+08	7.17397e+07	7.72166e+07	1.00075e+08	1.53962e+08	9.60107e+07	6.0335e+07	1.69317e+08	1.16716e+08	1.20469e+08	2.5728e+08	8.20912e+07	8.54216e+07	2.88083e+07	4.39535e+07	8.03222e+07	7.53668e+07	100268059	708453	6.09856e+07	3.36873e+07	4.62616e+07	3.54005e+07	1.14644e+08	3.00445e+08	1.2191e+08	1.14566e+08	1.55225e+08	6.0562e+07	8.75294e+07	5.5403e+07	5.97929e+07	1.19769e+08	8.58865e+07	6.69877e+07	6.89252e+07	7.45448e+07	1.43939e+08	1.53457e+08	1.10283e+08	0	1.14523e+08	2.27488e+08	1.52454e+08	1.42304e+08	1.37617e+08	1.23041e+08	1.22844e+08	1.14063e+08	9.4368e+06	3.92744e+07	1.8547e+07	2.54352e+07	35704284	4.52539e+07	1.02611e+08	6.23507e+07	9.74931e+07	9.97268e+07	9.22898e+07	1.62656e+07	1.18679e+08	8.94011e+07	3.99374e+07	7.52984e+07	0	616482	1.06502e+08	9.9634e+07	6.80413e+07	8.4962e+07	3.19914e+06	4.9373e+06	2.48271e+06	6.01561e+07	1.11865e+06	3.37223e+07	1.21034e+08	1.10111e+08
O60271	C-Jun-amino-terminal kinase-interacting protein 4	SPAG9	HLC4;SPAG9	DGGSVVGASVFYK	S705	1xPhospho [S4]	1.04905e+07	4.16768e+06	2.51107e+07	6.24524e+06	6.95854e+06	1.16715e+07	7.31338e+06	8.4059e+06	9.42912e+06	0	1.10419e+07	6.93876e+06	0	0	9.17082e+06	0	0	5.49654e+06	0	8.68562e+06	4.50128e+06	0	0	5.4523e+06	0	0	1.38054e+07	1.009e+07	4.22004e+06	0	443488	2.9283e+06	0	0	6.96937e+06	6.47485e+06	8.2788e+06	0	1.23529e+07	7.71073e+06	9.7053e+06	0	7.6952e+06	0	0	6.47651e+06	1.95468e+07	8.98158e+06	1.07319e+07	5.74355e+06	0	5.87592e+06	9.07514e+06	2.56045e+07	4.59488e+06	4.94057e+06	8.11218e+06	5.39739e+06	9.36634e+06	8.48069e+06	5.96741e+06	0	5.70666e+06	0	1.70149e+06	3.10168e+06	7.10999e+06	0	5.1606e+06	9.27865e+06	21172332	3.17359e+06	5.22757e+06	1.23856e+07	6.73088e+06	5.0323e+06	4.30405e+06	2.79724e+06	0	7.40661e+06	1.0749e+07	0	0	0	0	5.92755e+06	1.01797e+07	7.80515e+06	9.06304e+06	3.60464e+06	0	3.07513e+06	0	0	0	0	5.57829e+06	4.42474e+06	6.64216e+06	3.79248e+06	3.78517e+06	0	0	4.44869e+06	4.27615e+06	6.8565e+06	3.73342e+06	0	0	0	1.37641e+07	0	9.39259e+06	1.11859e+07	0	0	0	0	0	3.84783e+06	6.77463e+06	9.61695e+06
O60271	C-Jun-amino-terminal kinase-interacting protein 4	SPAG9	HLC4;SPAG9	ERPISLGIFPLPAGDGLLTPDAQK	S203	2xPhospho [S5; T19]	0	0	2.59873e+07	0	0	0	0	0	0	0	0	0	0	0	0	0	0	0	0	0	0	0	0	0	0	0	49737.3	0	0	0	0	0	0	0	0	152615	0	0	0	0	0	0	0	0	135864	0	0	0	0	0	0	0	0	2.38791e+06	0	0	0	156161	0	0	0	0	0	0	0	0	0	0	0	167155	222310	0	54475	45521.9	63822.8	0	0	271576	0	0	297743	0	0	0	57164.9	0	44143.7	0	0	0	0	0	0	0	0	0	0	0	0	0	3.90573e+06	0	0	190299	0	0	2.65297e+06	0	0	0	0	0	0	0	0	0	0	0	0	0	0	0
O60271	C-Jun-amino-terminal kinase-interacting protein 4	SPAG9	HLC4;SPAG9	ERPISLGIFPLPAGDGLLTPDAQK	T217	2xPhospho [S5; T19]	0	0	2.59873e+07	0	0	0	0	0	0	0	0	0	0	0	0	0	0	0	0	0	0	0	0	0	0	0	49737.3	0	0	0	0	0	0	0	0	152615	0	0	0	0	0	0	0	0	135864	0	0	0	0	0	0	0	0	2.38791e+06	0	0	0	156161	0	0	0	0	0	0	0	0	0	0	0	167155	222310	0	54475	45521.9	63822.8	0	0	271576	0	0	297743	0	0	0	57164.9	0	44143.7	0	0	0	0	0	0	0	0	0	0	0	0	0	3.90573e+06	0	0	190299	0	0	2.65297e+06	0	0	0	0	0	0	0	0	0	0	0	0	0	0	0
O60271	C-Jun-amino-terminal kinase-interacting protein 4	SPAG9	HLC4;SPAG9	ERPISLGIFPLPAGDGLLTPDAQKGGETPGSEQWK	T217	1xPhospho [T19]	0	0	0	0	0	0	0	0	0	0	0	0	0	0	0	0	0	48827.6	0	0	59663.6	0	0	176572	53984.9	0	0	0	0	87234.3	52204.1	0	0	0	0	0	0	0	837899	0	0	0	0	0	0	0	0	0	0	0	0	0	0	0	34121.5	0	0	0	0	0	0	0	0	0	0	0	0	0	0	0	0	0	0	0	0	0	0	0	0	0	0	0	0	0	0	0	0	0	0	0	0	0	0	0	0	0	0	0	0	0	0	0	0	0	0	0	0	0	0	0	0	0	0	0	0	0	0	0	0	0	0	593461
O60271	C-Jun-amino-terminal kinase-interacting protein 4	SPAG9	HLC4;SPAG9	FFVAVPGQVISPQSSSSGTDLTGDK	S1243	1xPhospho [S16]	0	0	1.7089e+06	0	0	0	0	0	0	0	0	0	0	0	0	0	0	0	0	0	55859.8	0	0	0	0	0	0	0	0	0	114345	0	0	0	0	0	0	0	57121.3	0	0	0	0	0	0	0	0	0	0	0	0	0	0	0	0	0	0	0	0	0	0	0	0	0	0	0	0	0	0	249024	0	0	0	0	0	0	0	0	0	0	0	0	0	0	0	0	0	0	0	0	0	0	0	0	0	0	0	0	0	0	0	0	0	0	0	0	0	0	0	0	0	0	0	0	0	0	0	0	0	0	0	0
A0A087X2D8	C-Jun-amino-terminal kinase-interacting protein 4	SPAG9	HLC4;SPAG9	SHTSLKDELSDVSQGGSK	S245	2xPhospho [S4; S]	0	0	1.02907e+07	0	0	0	657729	716486	0	0	0	0	0	0	0	0	1.02836e+06	0	0	1.97747e+06	0	0	0	0	0	3.07353e+06	0	1.01114e+06	0	0	827554	0	0	0	0	832229	733342	0	871855	0	0	0	930629	0	0	0	0	0	0	0	0	0	0	0	295328	0	0	0	0	0	0	0	0	0	0	0	0	1.86735e+06	875212	0	0	0	0	0	0	0	0	1.04785e+06	0	0	0	0	0	0	0	2.45185e+06	1.19495e+06	1.47339e+06	0	0	0	0	0	0	0	0	0	0	0	0	0	0	0	0	0	480679	0	0	0	0	1.53961e+06	0	0	0	0	0	0	0	0	0	0	0
O60271	C-Jun-amino-terminal kinase-interacting protein 4	SPAG9	HLC4;SPAG9	KERPISLGIFPLPAGDGLLTPDAQK	S203	1xPhospho [S6]	0	0	588600	0	0	0	0	0	0	0	0	0	0	0	0	0	0	0	119321	0	0	0	0	0	53634.1	0	0	28502.1	0	0	0	0	0	90738.5	0	0	0	96860.1	0	0	0	0	0	0	33375.3	0	0	0	0	0	0	0	0	0	32706.3	0	0	0	0	0	32170.5	0	0	0	0	0	41456.6	0	0	0	0	0	0	0	57679.1	0	0	0	0	0	0	0	0	0	0	0	0	0	0	0	0	47541.7	0	0	0	0	0	0	0	0	0	0	0	89887.2	0	0	0	0	0	0	0	0	0	0	199193	0	0	0	0	0	0	0
O60271	C-Jun-amino-terminal kinase-interacting protein 4	SPAG9	HLC4;SPAG9	NVSTGSAENEEK	S329	1xPhospho [S3]	2.72371e+06	0	0	0	0	3.30888e+06	1.8105e+06	1.97034e+06	0	0	0	0	0	0	0	0	0	0	0	0	0	0	0	0	0	0	3.56149e+06	0	0	0	0	0	0	2.58293e+06	0	1.05602e+07	0	0	0	0	0	0	0	2.82564e+07	1.26378e+07	0	0	0	0	0	1.08158e+07	0	0	1.84434e+07	0	0	2.20009e+06	0	0	1.13051e+07	0	1.06933e+07	0	0	0	0	0	0	0	0	0	5.18426e+06	0	0	0	1.12455e+07	8.14881e+06	4.80163e+06	6.07361e+06	0	0	0	1.69108e+07	0	1.67959e+07	8.94566e+06	0	0	0	0	9.48925e+06	0	0	1.86752e+07	0	0	0	0	2.1522e+07	2.38587e+07	0	2.00027e+07	0	0	0	0	1.37091e+07	0	0	0	0	0	0	2.9321e+06	0	0	0	0	0	6.29158e+06	0	0
O60271	C-Jun-amino-terminal kinase-interacting protein 4	SPAG9	HLC4;SPAG9	TSGVPGNRPGSVIR	S1188	1xPhospho [S11]	1.57475e+07	0	7.88961e+07	0	0	0	0	7.26356e+06	0	0	1.57314e+06	1.25758e+07	0	0	0	0	10713708	4.44637e+06	0	0	0	0	0	0	0	0	2.12678e+07	2.91262e+07	0	1.00971e+07	0	1.79526e+07	0	0	1.47728e+07	2.65797e+07	1.04264e+07	1.70437e+07	0	0	2.97609e+06	0	0	0	0	8.30711e+06	0	1.24623e+07	9.34099e+06	1.98545e+07	1.05691e+07	4.91999e+07	0	10569447	0	0	0	0	0	1.48936e+07	0	0	1.80192e+07	0	0	0	0	5.99468e+06	0	0	3626904	0	0	7.59779e+06	1.36898e+07	1.73068e+07	0	0	0	3.775e+07	2.93225e+07	0	0	2.21459e+07	2.78599e+07	0	0	6.35217e+06	5.0652e+06	4.00969e+06	0	0	0	0	0	0	0	1.00558e+07	0	0	8.54737e+06	0	0	7.44837e+06	0	1.70219e+07	0	0	1.45222e+07	0	5.89847e+06	0	1.49429e+07	0	0	1.43855e+07	0	0	8.22285e+06	1.83892e+07	2.29279e+07	0
O60271	C-Jun-amino-terminal kinase-interacting protein 4	SPAG9	HLC4;SPAG9	RSSTLSQLPGDK	S593	2xPhospho [S2; S3]	2.62691e+06	0	5.78372e+06	0	0	0	1.6013e+06	0	0	1.98474e+06	1.09793e+06	0	4.6488e+06	0	0	0	0	0	0	0	0	0	0	0	0	0	0	2.6568e+06	0	0	0	0	0	2.45406e+06	0	0	0	0	0	0	0	0	0	0	6.49398e+06	0	1.54731e+06	2.06632e+06	0	0	3.87131e+06	4.78997e+06	0	2.20188e+06	0	0	0	0	0	0	0	3.02039e+06	0	0	0	3.25034e+06	0	8.97049e+06	0	3.41467e+06	9.47485e+06	0	0	1.09553e+06	2.46614e+06	0	0	0	0	2.8494e+06	2.88333e+06	2.54724e+06	0	0	0	0	712026	0	0	2.35796e+06	0	0	0	0	0	0	0	0	0	0	0	0	0	0	0	1.36964e+06	0	0	0	0	0	0	0	0	0	0	0	0	0	0	3.13555e+06	0
O60271	C-Jun-amino-terminal kinase-interacting protein 4	SPAG9	HLC4;SPAG9	RSSTLSQLPGDK	S594	2xPhospho [S2; S3]	2.62691e+06	0	5.78372e+06	0	0	0	1.6013e+06	0	0	1.98474e+06	1.09793e+06	0	4.6488e+06	0	0	0	0	0	0	0	0	0	0	0	0	0	0	2.6568e+06	0	0	0	0	0	2.45406e+06	0	0	0	0	0	0	0	0	0	0	6.49398e+06	0	1.54731e+06	2.06632e+06	0	0	3.87131e+06	4.78997e+06	0	2.20188e+06	0	0	0	0	0	0	0	3.02039e+06	0	0	0	3.25034e+06	0	8.97049e+06	0	3.41467e+06	9.47485e+06	0	0	1.09553e+06	2.46614e+06	0	0	0	0	2.8494e+06	2.88333e+06	2.54724e+06	0	0	0	0	712026	0	0	2.35796e+06	0	0	0	0	0	0	0	0	0	0	0	0	0	0	0	1.36964e+06	0	0	0	0	0	0	0	0	0	0	0	0	0	0	3.13555e+06	0
O60271	C-Jun-amino-terminal kinase-interacting protein 4	SPAG9	HLC4;SPAG9	NVSTGSAENEEKSEVQAIIESTPELDMDKDLSGYK	S329	2xPhospho [S3; S6]; 1xOxidation [M27]	0	0	393226	0	0	0	0	0	0	0	192510	0	0	0	0	404805	0	0	1.22275e+06	0	0	0	0	610304	0	361992	0	0	159081	295068	0	0	676001	0	157783	148586	285962	1.17559e+06	0	0	0	0	0	278392	198032	178038	0	0	0	0	0	0	0	0	143488	0	0	245739	0	0	0	0	0	0	0	0	0	0	0	0	0	0	0	0	0	0	0	0	0	0	0	0	0	230534	0	0	0	0	0	0	0	0	0	0	0	0	0	0	0	0	249196	0	296081	0	0	0	0	0	0	0	0	0	0	0	0	0	0	0	1.53188e+06	0	0	0
O60271	C-Jun-amino-terminal kinase-interacting protein 4	SPAG9	HLC4;SPAG9	NVSTGSAENEEKSEVQAIIESTPELDMDKDLSGYK	S332	2xPhospho [S3; S6]; 1xOxidation [M27]	0	0	393226	0	0	0	0	0	0	0	192510	0	0	0	0	404805	0	0	1.22275e+06	0	0	0	0	610304	0	361992	0	0	159081	295068	0	0	676001	0	157783	148586	285962	1.17559e+06	0	0	0	0	0	278392	198032	178038	0	0	0	0	0	0	0	0	143488	0	0	245739	0	0	0	0	0	0	0	0	0	0	0	0	0	0	0	0	0	0	0	0	0	0	0	0	0	230534	0	0	0	0	0	0	0	0	0	0	0	0	0	0	0	0	249196	0	296081	0	0	0	0	0	0	0	0	0	0	0	0	0	0	0	1.53188e+06	0	0	0
O60271	C-Jun-amino-terminal kinase-interacting protein 4	SPAG9	HLC4;SPAG9	ERPISLGIFPLPAGDGLLTPDAQKGGETPGSEQWK	T217	2xPhospho [T19; T28]	0	0	388389	0	0	0	0	0	0	0	0	0	0	0	0	0	98685.9	0	0	0	0	0	0	59631.7	0	0	0	54398.7	0	0	0	53869.9	0	0	0	0	36036.1	94295.7	0	0	0	0	0	0	0	0	0	0	0	0	0	0	0	0	0	0	0	0	0	0	0	0	0	0	0	0	0	0	0	0	0	0	0	0	0	0	0	0	0	0	0	0	0	0	0	0	0	0	0	0	0	54773.8	0	0	0	0	0	0	0	0	0	0	0	0	0	0	0	0	0	0	0	0	0	0	0	0	0	0	0	0	0	0
O60271	C-Jun-amino-terminal kinase-interacting protein 4	SPAG9	HLC4;SPAG9	ERPISLGIFPLPAGDGLLTPDAQKGGETPGSEQWK	T226	2xPhospho [T19; T28]	0	0	388389	0	0	0	0	0	0	0	0	0	0	0	0	0	98685.9	0	0	0	0	0	0	59631.7	0	0	0	54398.7	0	0	0	53869.9	0	0	0	0	36036.1	94295.7	0	0	0	0	0	0	0	0	0	0	0	0	0	0	0	0	0	0	0	0	0	0	0	0	0	0	0	0	0	0	0	0	0	0	0	0	0	0	0	0	0	0	0	0	0	0	0	0	0	0	0	0	0	54773.8	0	0	0	0	0	0	0	0	0	0	0	0	0	0	0	0	0	0	0	0	0	0	0	0	0	0	0	0	0	0
O60271	C-Jun-amino-terminal kinase-interacting protein 4	SPAG9	HLC4;SPAG9	LFSSSSNTTKKPEPPVNLK	S564	1xPhospho [S6]	0	0	1.79241e+06	0	0	0	0	0	0	0	0	0	0	0	0	0	0	0	0	0	0	0	0	0	0	0	0	0	0	0	0	0	0	0	0	0	0	0	0	0	0	0	0	0	0	0	0	0	0	0	0	0	0	0	0	0	0	0	0	0	0	0	0	0	0	0	0	0	0	0	0	0	0	0	0	0	0	0	0	0	0	0	0	0	0	0	0	0	0	0	0	0	0	0	0	0	0	0	0	0	0	0	0	0	0	0	0	0	0	0	0	0	0	0	0	0	0	0	0	0	0	0
C9JAA8	Sperm-associated antigen 8	SPAG8	SPAG8	SRSLDIQPSSEGLGPTSEPFPSSDDSPR	S12	1xPhospho [S1]	1.22519e+06	0	0	0	0	0	0	0	0	0	0	0	0	0	0	0	145987	0	232675	0	0	0	0	0	0	1.69174e+06	1.24034e+06	1.25682e+06	1.51158e+06	168794	0	0	0	0	0	0	0	118167	0	0	0	0	0	0	928893	0	0	1.64474e+06	1.71158e+06	0	0	0	0	0	0	0	0	0	0	0	998129	0	0	0	0	0	0	0	0	1.29531e+06	2.72501e+06	0	0	0	0	0	0	0	0	0	0	0	0	0	250983	0	0	0	0	0	132139	0	0	0	0	0	0	0	0	0	0	0	0	0	0	0	0	0	0	175183	0	0	0	0	0	0	0	900599	0	0	0	0
I3L0X5	Sperm-associated antigen 7	SPAG7	SPAG7	QEEEAAQQGPVVVSPASDYKDK	S107	1xPhospho [S14]	7.14079e+06	3.69084e+06	9.56931e+06	1.0337e+07	4.31966e+06	1.09122e+07	4.21811e+06	0	0	1.09693e+07	8.331e+06	5.92425e+06	5.16094e+06	6.67554e+06	1.10551e+07	6.05428e+06	6.11392e+06	6.3935e+06	1.53291e+07	5.80576e+06	3.79939e+06	1.29905e+07	5.09591e+06	4.05926e+06	2.97343e+06	6.17932e+06	1.12503e+07	6.09276e+06	5.07041e+06	7.98637e+06	8.92626e+06	6.02018e+06	1.11045e+07	0	6.01312e+06	1.90427e+06	8.10765e+06	2.9217e+06	5.57881e+06	4.16506e+06	0	3.69915e+06	2.80281e+06	2.77164e+06	2.8436e+06	0	6.68961e+06	0	0	0	5.02422e+06	6.58277e+06	0	0	6.56643e+06	1.03128e+06	1.02245e+07	4.66427e+06	1.25481e+06	6.14257e+06	3.75758e+06	0	7.05529e+06	3.19561e+07	0	0	4.34592e+06	5.76034e+06	1.52768e+06	6.47455e+06	7.66055e+06	3.2581e+07	6.15574e+06	4.09209e+06	7.03511e+06	4.94105e+06	4.08258e+06	5.57854e+06	8.39687e+06	3.77027e+06	0	0	0	8.50056e+06	3.91446e+06	4.65894e+06	5.10795e+06	4.88296e+06	0	5.02563e+06	2.49301e+06	3.03735e+06	0	9.03855e+06	0	0	0	0	2.93107e+06	0	3.73449e+07	1.03208e+07	4.96583e+06	4.92294e+06	5.28558e+06	2.93904e+06	4.25038e+06	1.31863e+07	3.85754e+06	8.8249e+06	8.82636e+06	8.07642e+06	1.04977e+07	1.44282e+07	9.43377e+06	4.87401e+06	5.77698e+06	0	1.36346e+07	5.81995e+06	6.47863e+06	1.31173e+07
I3L0X5	Sperm-associated antigen 7	SPAG7	SPAG7	SIEEAMNEIR	S151	1xPhospho [S1]	2.4238e+06	4.83353e+06	5.02206e+06	2.61145e+06	3.37969e+06	5.5416e+06	3.37011e+06	2.34045e+06	1.96227e+06	0	7.94639e+06	2.44737e+06	3.4273e+06	0	8.28467e+06	1.60001e+06	7.5242e+06	3.84731e+06	0	5.26047e+06	2.17584e+06	3.1932e+06	5.07132e+06	2.73952e+06	4.20948e+06	1.0135e+06	1.02728e+07	4.86912e+06	2.18155e+06	2.40981e+06	2.29372e+06	3.62044e+06	0	0	0	0	1.11485e+07	0	0	2.93889e+06	2.59993e+06	2.94742e+06	2.38997e+06	3.00525e+06	2.51179e+06	6.26933e+06	2.90661e+06	3.02213e+06	6.41315e+06	1.06224e+06	4.31786e+06	2.72739e+06	4.18796e+06	1.29763e+07	2.65247e+06	1.86043e+06	2.51999e+06	1.73972e+06	2.81042e+06	2.02305e+06	2.92105e+06	3.46296e+06	3.72289e+06	0	4.27018e+06	4.07485e+06	4.12073e+06	7.80754e+06	2.37282e+06	3.86838e+06	5363600	2.29259e+07	3.2999e+06	4.2894e+06	2.20015e+06	2.67544e+06	3.15761e+06	1.56399e+06	0	2.58348e+06	2.3824e+06	3.26911e+06	0	0	4.37312e+06	5.15143e+06	7.8693e+06	3.30823e+06	3.65093e+06	4.28999e+06	3.49633e+06	3.00154e+06	0	0	0	0	0	0	0	1.36593e+07	5.89201e+06	3.48006e+06	5.10046e+06	4.12495e+06	0	3.3371e+06	0	3.82971e+06	0	0	2.33461e+06	2.26675e+06	3.08875e+06	1.38449e+06	0	0	0	4.60042e+06	0	1.53636e+06	2.76309e+06	5.11452e+06
I3L0X5	Sperm-associated antigen 7	SPAG7	SPAG7	EFAPSDEELDSYR	S63	1xPhospho [S5]	1.92802e+06	2.09932e+06	3.22687e+06	2.99677e+06	3.30101e+06	2.36327e+06	3.03515e+06	2.12241e+06	2.14616e+06	0	1.643e+06	3.56609e+06	1.77873e+06	0	4.40864e+06	5.66393e+06	4.85631e+06	3.16211e+06	0	5.03759e+06	1.82106e+06	6.14041e+06	3.61281e+06	3.27182e+06	2.7839e+06	1.1292e+06	2.50239e+06	3.51862e+06	3.23348e+06	4.54247e+06	3.9224e+06	3.62017e+06	0	3.04841e+06	2.06256e+06	1.41278e+06	3.1481e+06	2.28576e+06	455437	0	4.16857e+06	0	3.2087e+06	2.85927e+06	698629	0	4.58708e+06	0	2.83736e+06	1.84354e+06	0	3.1528e+06	3.50204e+06	1.10888e+06	2.72775e+06	1.71363e+06	0	2.34952e+06	3.98174e+06	1.54247e+06	1.12447e+06	0	1.29382e+06	0	2.18453e+06	3.4191e+06	2.05607e+06	2.42816e+06	4.9257e+06	1.9523e+06	1.70207e+06	9.9368e+06	2.64952e+06	1.27536e+06	1.96614e+06	2.87486e+06	0	2.10543e+06	2.76876e+06	3.88719e+06	0	0	0	967508	0	3.33083e+06	3.23632e+06	2.07026e+06	1.44009e+06	6.50311e+06	1.92007e+06	1.44814e+06	631530	0	0	0	0	0	0	0	2.35117e+06	0	2.8594e+06	2.11149e+06	3.23619e+06	2.69422e+06	710854	7.15645e+06	0	258816	6.00899e+06	4.722e+06	4.62429e+06	3.10807e+06	0	0	0	3.1122e+06	0	0	3.94629e+06	5.5524e+06
I3L0X5	Sperm-associated antigen 7	SPAG7	SPAG7	SIEEAMNEIR	S151	1xPhospho [S1]; 1xOxidation [M6]	7.28506e+06	3.97864e+06	1.30449e+07	5.62055e+06	7.31311e+06	3.66192e+06	6.66537e+06	5.49144e+06	7.2816e+06	5.36596e+06	1.46673e+07	0	8.49372e+06	5.54313e+06	5.32362e+06	8.45278e+06	5.69659e+06	7.66784e+06	1.93761e+06	5.83822e+06	1.04639e+07	3.78428e+06	1.03386e+07	7.42197e+06	6.29742e+06	4.37024e+06	1.59993e+07	2.89011e+06	6.08919e+06	8.95121e+06	1.3519e+06	5.26318e+06	1.29157e+07	5.22974e+06	1.46093e+06	1.95983e+06	5.45656e+06	4.67284e+06	6.68394e+06	0	1.86842e+06	0	0	2.84322e+06	2.53501e+06	4.80536e+06	3.63768e+06	0	5.02094e+06	0	1.52887e+06	1.34617e+06	4.70372e+06	2.16948e+06	5.39524e+06	0	5.98094e+06	2.27141e+06	4.22552e+06	2.66511e+06	5.96298e+06	2.66764e+06	5.222e+06	0	7.75158e+06	5.21671e+06	3.99524e+06	7.04038e+06	1.81828e+06	2.53225e+06	7.44971e+06	1.18205e+07	5.56265e+06	4.4089e+06	4.72619e+06	0	6.46846e+06	2.78328e+06	4.83426e+06	3.7005e+06	2.02546e+06	1.17917e+07	0	0	1.13351e+07	2.89313e+06	4.59972e+06	1.0893e+06	2.58695e+06	4.58244e+06	4.02319e+06	1.86208e+06	1.03223e+07	6.44126e+06	0	2.23757e+06	4.76617e+06	3.53179e+06	2.29918e+06	1.30247e+07	8.14201e+06	6.7039e+06	4.33205e+06	1.38069e+06	1.40057e+06	4.62959e+06	5.29852e+06	3.64207e+06	3.25123e+06	4.00504e+06	5.04443e+06	3.30898e+06	3.5382e+06	3.49367e+06	8.03547e+06	0	0	3.85638e+06	6.52522e+06	4.23445e+06	0	2.53911e+06
Q6Q759	Sperm-associated antigen 17	SPAG17	SPAG17	DFTAQNQTENLTKSPEEAESYEPVK	S1999	1xPhospho [S14]	0	0	0	0	1.51074e+06	0	0	1.03238e+06	0	0	0	0	0	0	0	0	3.80738e+06	1.39556e+06	0	619243	1.07015e+06	0	1.25643e+06	698245	0	626634	0	1.3944e+06	0	0	0	0	0	0	0	0	0	0	0	0	0	0	0	0	0	0	0	0	2.1022e+06	0	0	0	781912	0	955336	0	0	0	0	0	0	0	0	0	1.12954e+06	0	0	0	0	526680	0	0	802729	0	0	0	1.15297e+06	0	0	0	0	0	0	0	0	0	0	0	0	0	7.20162e+06	0	0	0	0	0	0	0	0	0	0	0	0	0	0	0	0	0	0	0	820673	0	0	0	434050	0	0	0	0	0	0	0
Q6Q759	Sperm-associated antigen 17	SPAG17	SPAG17	SRSWETFPSVEK	S1718	1xPhospho [S3]	0	0	0	0	0	0	0	0	0	0	0	0	0	0	0	0	4.12109e+06	0	0	462291	0	0	0	0	0	0	1.37193e+06	0	0	0	0	0	0	0	0	0	0	0	0	0	0	0	0	0	0	0	0	0	1.42615e+06	0	0	0	0	0	608686	0	0	0	0	0	1.46703e+06	0	1.11751e+06	0	0	0	697694	0	0	670153	573020	0	996265	0	0	0	922725	0	0	0	0	0	0	0	0	0	0	0	0	0	0	0	0	0	0	0	0	0	0	0	0	0	0	0	0	0	0	0	0	0	0	0	0	0	0	0	0	0	0	0	0	0
A0A024R9D8	Sperm associated antigen 1, isoform CRA_b	SPAG1	SPAG1	RASAAAAAGGGATGHPGGGQGAENPAGLK	S423	1xPhospho [S3]	0	1.56829e+06	7.89326e+06	0	8.11662e+06	4.35087e+06	3.55896e+06	1.34367e+07	0	1.10745e+07	1.28402e+07	1.18871e+07	1.09515e+07	1.52664e+07	1.65883e+07	7.40026e+06	1.92704e+07	1.14158e+07	0	6.2272e+06	0	0	3.94013e+07	2.85227e+06	1.42652e+07	4.1824e+06	1.62286e+07	1.64036e+07	3.35047e+07	1.15564e+07	2.18854e+06	9.97416e+06	0	1.00814e+07	0	2.8742e+07	1.26826e+07	2.75739e+07	1.77357e+07	8.93282e+06	1.55882e+07	4.38274e+07	3.30295e+07	7.91065e+07	1.39529e+07	9.96904e+06	9.31412e+06	6.82925e+07	2.20412e+07	2.61372e+07	2.66224e+07	3.68662e+07	1.35983e+07	7.95729e+06	1.30587e+07	2.73387e+07	1.33088e+07	1.46252e+07	6.22856e+06	8.67809e+06	2.46408e+07	2.13602e+07	2.32254e+07	0	1.12767e+07	1.10347e+07	3.48362e+07	7.59813e+06	1.92397e+07	2.45503e+07	1.31374e+07	2.26005e+07	1.45307e+07	1.04017e+07	1.61513e+07	2.60405e+07	1.57971e+07	4.23169e+07	6.31441e+06	1.30349e+07	5.38289e+06	1.01152e+07	1.34462e+07	2.76952e+07	1.23058e+07	2.17403e+07	1.44069e+07	8.25559e+06	2.31859e+07	6.96021e+06	1.39366e+07	8.9493e+06	5.80484e+06	3.81505e+06	0	0	1.28776e+07	2.82063e+07	3.21377e+07	2.0182e+07	1.21897e+07	1.56215e+07	1.23329e+07	1.08614e+07	1.31219e+07	1.26366e+07	3.36214e+06	3.61352e+06	5.41245e+06	0	0	0	5.196e+06	9.65228e+06	4.28557e+06	3.1268e+07	0	7.01843e+06	4.33539e+06	2.5396e+07	0	2.43962e+06
A0A024R9D8	Sperm associated antigen 1, isoform CRA_b	SPAG1	SPAG1	MVIQEIENSEDEEGKSGR	S347	1xPhospho [S9]; 1xOxidation [M1]	0	1.3006e+06	2.57398e+06	1.65716e+06	0	0	5.32948e+06	3.60614e+06	0	0	1.84803e+06	0	0	0	0	3.10922e+06	0	0	0	987529	801413	0	5.33347e+06	0	5.04507e+06	1.09681e+06	2.36246e+06	4.84016e+06	0	0	2.02739e+06	1.79767e+06	0	9.13509e+06	6.90444e+06	1.04856e+06	0	675384	3.80041e+06	3.5474e+06	0	0	3.16454e+06	0	2.25929e+06	0	1.25772e+06	0	3.1693e+06	0	0	2.4535e+06	2.205e+06	0	1.0656e+06	5.47637e+06	0	2.6029e+06	0	2.9628e+06	3.88439e+06	0	1.90493e+06	1.61864e+07	0	0	0	0	0	2.54246e+06	0	0	2.64801e+06	0	0	0	2.51907e+06	0	3.90082e+06	0	1.97385e+06	0	0	0	0	0	0	0	3.29453e+06	0	2.60445e+06	945513	0	0	0	0	0	0	0	0	0	0	0	2.20963e+06	3.27537e+06	1.1171e+06	0	0	0	0	0	0	0	0	0	0	0	0	0	2.13238e+06	0	0
A0A024R9D8	Sperm associated antigen 1, isoform CRA_b	SPAG1	SPAG1	MVIQEIENSEDEEGKSGR	S347	1xPhospho [S9]	0	936317	0	0	0	0	0	0	0	0	0	0	0	0	1.06131e+06	1.3684e+06	0	694909	0	0	0	0	1.99715e+06	0	0	0	0	999400	0	0	678670	0	0	0	0	0	842789	0	0	0	0	0	1.61258e+06	0	0	0	630168	769676	2.67967e+06	0	0	0	765985	0	0	0	0	620396	398770	496212	0	0	389741	0	0	647121	794595	0	0	0	0	0	836785	673203	0	0	0	823142	0	0	0	0	0	0	0	550521	0	0	0	820520	0	356533	0	0	0	0	0	0	0	0	0	0	0	0	806521	782511	0	0	0	0	0	0	0	0	0	0	0	0	0	0	0	0
Q05D07	Sperm autoantigenic protein 17 (Fragment)	SPA17	SPA17	EEETSVTILDSSEEDKEKEEVAAVK	S107	1xPhospho [S12]	0	0	1.73108e+07	0	0	5.14476e+06	0	0	0	0	0	0	0	0	0	0	0	0	0	0	1.16726e+06	0	920098	0	2.07154e+06	555193	0	0	0	0	0	0	0	0	0	0	0	3.77918e+06	1.55857e+06	0	0	0	0	0	0	0	0	0	0	0	0	0	0	0	0	0	0	0	0	0	0	0	0	0	0	0	0	0	0	0	2.77121e+06	0	0	0	0	0	0	0	0	0	0	0	0	0	0	0	0	0	0	0	4.41711e+06	0	0	0	0	0	0	0	0	0	0	0	0	0	0	0	413592	0	0	0	0	0	0	0	358100	0	0	0	0	0	0	0
P0CG40	Transcription factor Sp9	SP9	SP8;SP9;SP1;SP2;SP3;SP4;SP6;Sp1;DKFZp686O1631	SESPDLILHDSGVSAAR	S440	1xPhospho [S3]	3.4244e+06	2.94937e+06	0	2.61936e+06	0	0	0	0	0	319253	0	1.33774e+07	0	1.24874e+06	0	0	2.32409e+06	0	5.31702e+06	0	0	0	0	0	2.31512e+06	0	4.24069e+06	0	0	0	0	2.90014e+06	0	0	2.8687e+06	0	0	0	0	0	5.5448e+06	0	0	0	0	1.38057e+07	0	6.2687e+06	9.83944e+06	0	0	0	4.87256e+06	0	1.47702e+06	2.84178e+06	0	0	1.94719e+06	1.17727e+06	1.70016e+06	0	0	0	1.31504e+06	0	1.54191e+06	0	0	0	0	0	0	0	0	0	0	0	5.319e+06	0	0	0	178960	0	0	2.53124e+06	0	0	0	0	2.23149e+06	0	0	0	0	0	502898	0	0	0	0	0	2.88221e+06	6.56008e+06	2.01471e+06	4.16019e+06	7.48901e+06	3.85118e+06	0	607113	0	0	0	0	0	607763	0	1.43059e+07	0	0	0	0
P0CG40	Transcription factor Sp9	SP9	SP8;SP9;SP1;SP2;SP3;SP4;SP6;Sp1;DKFZp686O1631	LGPAGASLR	S325	1xPhospho [S7]	0	0	0	2.06813e+06	550557	1.42968e+06	1.904e+06	0	0	0	0	0	834979	0	0	0	1.6193e+06	0	0	0	642170	0	0	0	1.01789e+06	0	587398	0	0	0	0	0	0	0	0	0	0	993907	0	0	0	0	1.19887e+06	1.19679e+06	3.80876e+06	0	1.30121e+06	0	1.11712e+06	0	1.41307e+06	1.70468e+06	747388	0	1.74829e+06	0	0	0	1.15116e+06	788737	1.09894e+06	0	312494	0	0	0	0	0	0	1.37661e+06	672666	1.54376e+06	0	0	1.35289e+06	0	1.08458e+06	7.30143e+06	0	0	680329	0	0	0	0	1.96055e+06	2.9018e+06	731985	1.52582e+06	941671	0	0	0	0	0	0	0	0	0	0	0	0	0	0	0	0	0	0	0	0	0	0	0	0	0	0	0	0	0	0	0	0
Q02446	Transcription factor Sp4	SP4	SP8;SP9;SP1;SP2;SP3;SP4;SP6;Sp1;DKFZp686O1631	TSGSQDSQPSPLALLAATCSK	S46	1xCarbamidomethyl [C19]; 1xPhospho [S10]	0	0	1.78664e+06	235020	0	0	0	0	0	0	0	0	0	0	0	0	0	161549	0	0	0	0	97972.1	0	88363	0	155603	0	0	0	107785	0	0	0	0	0	0	0	680607	0	0	0	0	0	85704.9	0	0	0	0	0	0	0	0	0	0	0	0	0	0	0	0	0	0	0	894350	0	0	0	0	0	0	0	0	0	0	0	0	0	136751	0	0	0	0	0	0	64491.2	0	0	0	0	0	0	0	0	0	0	0	0	0	0	0	0	0	0	0	0	0	0	0	0	0	0	71895	0	0	0	0	94857	0	0	0	0
Q02446	Transcription factor Sp4	SP4	SP8;SP9;SP1;SP2;SP3;SP4;SP6;Sp1;DKFZp686O1631	FTRSDELQR	S691	1xPhospho [S4]	0	0	0	0	3.47609e+06	0	810282	0	0	0	703891	3.91234e+06	2.9111e+06	3.83286e+06	0	1.23002e+06	2.6925e+06	0	0	0	2.23589e+06	0	0	0	2.14225e+06	0	2.20101e+06	0	794233	0	0	0	0	0	0	2.56072e+06	0	0	0	0	0	0	815660	0	4.19117e+06	3.70579e+06	2.65781e+06	0	1.66878e+06	0	4.53213e+06	3.073e+06	1.95703e+06	0	2.31913e+06	1.451e+06	0	0	1.36324e+06	4.44204e+06	0	0	3.10431e+06	0	0	0	2.36319e+06	0	1.78722e+06	1.30833e+06	0	0	3.01945e+06	2.88226e+06	1.89643e+06	0	2.73736e+06	2.87795e+06	0	2.20959e+06	0	5.09271e+06	0	0	0	2.72762e+06	3.3558e+06	1.69009e+06	3.51452e+06	3.94067e+06	6.3498e+06	4.10962e+06	0	0	0	0	0	0	0	3.35297e+06	3.50944e+06	0	0	2.62897e+06	1.11361e+06	0	1.49365e+06	1.1409e+07	6.17281e+06	0	3.81572e+06	3.2037e+06	3.7961e+06	0	4.80194e+06	2.97958e+06	5.59549e+06	2.41151e+06	4.51403e+06	0	0	0
Q02447	Transcription factor Sp3	SP3	SP8;SP9;SP1;SP2;SP3;SP4;SP6;Sp1;DKFZp686O1631	IGPPSPGDDEEEAAAAAGAPAAAGATGDLASAQLGGAPNR	S73	1xPhospho [S5]	1.01268e+06	2.15862e+06	2.63789e+07	0	1.16631e+06	465034	6.61176e+06	1.02625e+07	0	0	445893	0	342525	216681	939942	2.6345e+06	161554	349209	0	561902	3.5889e+06	0	280235	820832	667107	69043.4	959865	4.35652e+07	1.78883e+06	233332	0	579306	0	1.54491e+06	95829.9	6.16606e+06	0	5.59516e+06	968608	0	0	0	0	0	679381	0	1.41815e+06	1.09074e+07	7.97959e+06	0	0	7.51091e+06	3.83784e+06	0	2.42428e+06	0	91229.5	8.51377e+06	2.93512e+06	0	2.89076e+06	0	0	0	3.01031e+06	0	240133	0	5.62772e+06	9.11773e+06	6682398	0	0	2.06152e+07	2.39175e+07	0	0	0	0	102543	2.48528e+06	0	0	0	1.43687e+06	0	7.99818e+06	0	4.62188e+06	8.79287e+06	0	91859.8	664640	0	0	0	0	0	0	1.31474e+06	8.41407e+06	0	0	1.31722e+07	3.29116e+06	0	1.74076e+06	162358	0	459695	145223	516962	267163	342961	0	0	0	405307	0	688191	0	435560
Q02086	Transcription factor Sp2	SP2	SP8;SP9;SP1;SP2;SP3;SP4;SP6;Sp1;DKFZp686O1631	KLVPIKPAPLPLSPGK	S78	1xPhospho [S13]	0	0	0	0	0	1.99048e+06	0	0	0	0	0	0	0	0	0	0	0	0	0	0	0	0	0	0	0	0	0	1.54156e+06	0	0	0	0	0	0	0	0	0	0	0	0	0	0	0	0	0	0	0	0	0	0	0	0	0	0	0	0	0	0	0	0	0	0	0	0	0	0	1.78663e+06	0	0	0	0	0	0	570822	0	0	0	0	0	0	0	0	0	0	0	0	0	0	0	0	0	0	0	0	0	0	0	0	0	0	0	0	0	0	0	0	0	0	0	0	0	0	0	0	0	0	0	0	0	0	0	0
Q02086	Transcription factor Sp2	SP2	SP8;SP9;SP1;SP2;SP3;SP4;SP6;Sp1;DKFZp686O1631	SSTTTTPVQSGANVVK	T189	1xPhospho [T3]	0	0	0	0	0	3.08145e+06	0	0	0	0	0	0	0	0	0	0	0	0	0	0	0	0	0	0	0	0	0	985180	0	0	0	0	0	0	0	0	0	0	0	0	0	0	0	0	0	0	0	0	0	0	0	0	0	0	0	0	0	0	0	0	0	0	0	0	0	0	0	0	0	0	0	0	0	0	0	0	0	0	0	0	0	0	0	0	0	0	0	0	0	0	0	0	0	0	0	0	0	0	0	0	8.57039e+06	0	0	0	0	0	0	0	0	0	0	0	0	0	0	0	0	0	0	0	0	0
H7BYP4	Nuclear body protein SP140-like protein	SP140L	SP140L	QGEVPESPEAR	S155	1xPhospho [S7]	1.74825e+07	1.62744e+07	1.28813e+07	2.29453e+07	2.35329e+07	1.70416e+07	1.52678e+07	2.18429e+07	1.79712e+07	2.15584e+07	2.01289e+07	7.9005e+06	1.63694e+07	1.30831e+07	1.21959e+07	2.56031e+07	1.53241e+07	1.9625e+07	2.08363e+07	2.85755e+07	2.5593e+07	2.60334e+07	2.28868e+07	2.46933e+07	2.18463e+07	1.98026e+07	2.42538e+07	1.83715e+07	2.64979e+07	1.56391e+07	1.78022e+07	2.31534e+07	1.22262e+07	1.33484e+07	2.13841e+07	1.23073e+07	2.84954e+07	2.01633e+07	2.52186e+07	9.41685e+06	1.51949e+07	1.40616e+07	1.30769e+07	15870845	1.23253e+07	1.52521e+07	1.0815e+07	1.43035e+07	1.31309e+07	1.7734e+07	1.96809e+07	1.63662e+07	1.22999e+07	1.38433e+07	1.08921e+07	1.37202e+07	1.71227e+07	1.30054e+07	1.66218e+07	1.11283e+07	1.00541e+07	1.99049e+07	1.0518e+07	0	1.35564e+07	1.30737e+07	1.71501e+07	1.08413e+07	1.01115e+07	6.92105e+06	8566362	2.035e+07	1.63164e+07	1.55255e+07	1.13408e+07	1.62148e+07	9.11436e+06	2.16011e+07	1.364e+07	1.03378e+07	0	2.22155e+07	1.2855e+07	3.4866e+07	1.33373e+07	2.36636e+07	1.68024e+07	1.52169e+07	5.05689e+06	1.34704e+07	2.37228e+07	1.59869e+07	2.69726e+07	1.91584e+07	2.26002e+07	3.05138e+07	2.09503e+07	2.93179e+07	2.65996e+07	1.70452e+07	12961234	1.36406e+07	1.72464e+07	1.43507e+07	1.44027e+07	1.14649e+07	2.26307e+07	2.48443e+07	9.80756e+06	2.05428e+07	1.36667e+07	1.29878e+07	1.66131e+07	1.84613e+07	1.26282e+07	1.37737e+07	1.78816e+07	9.75384e+06	1.77914e+07	1.28869e+07	0	1.65614e+07
Q0VGE4	SP140 protein	SP140	SP140	CSCVMCFSEEVPGSPEAR	S407	3xCarbamidomethyl [C1; C3; C6]; 1xPhospho [S14]	0	0	0	0	0	0	0	0	0	0	0	0	0	0	0	0	0	0	400522	0	0	0	0	0	0	3.06068e+06	0	1.24828e+06	0	0	0	0	0	0	0	0	0	90118.4	0	0	0	0	1.21807e+06	0	0	0	0	0	0	0	0	3.69991e+06	0	0	0	0	0	0	0	0	0	0	0	0	0	0	0	0	0	0	0	0	0	0	0	0	0	2.32855e+06	0	0	0	0	0	0	0	0	0	825155	0	0	0	0	0	0	0	0	0	0	0	0	0	0	0	0	0	0	0	381693	0	192551	0	0	0	0	449449	0	0	0	0	0	3.90411e+06	2.88616e+06
Q0VGE4	SP140 protein	SP140	SP140	RGSVSSELENHPMNEEGESEELASSLLYDNVPGAEQSAYENEK	S356	1xPhospho [S6]; 1xOxidation [M13]	0	0	0	0	0	190547	0	0	0	0	0	0	174345	0	0	322342	0	0	0	0	140547	418800	0	0	0	0	0	0	1.00383e+06	0	0	217361	0	0	0	0	594398	0	0	0	0	0	0	123802	132859	0	0	0	0	0	0	0	0	0	0	0	0	0	144442	0	0	0	0	0	227181	0	0	0	0	0	0	0	0	0	0	0	0	0	0	0	0	0	0	0	0	0	75173.6	0	0	0	0	0	0	0	0	0	0	0	0	0	0	0	0	0	0	0	0	0	0	0	0	0	0	0	0	214033	0	173130	692355	0	0	0
Q0VGE4	SP140 protein	SP140	SP140	RGSVSSELENHPMNEEGESEELASSLLYDNVPGAEQSAYENEK	S369	1xPhospho [S19]	0	315453	0	0	0	0	0	0	0	277650	0	0	0	0	0	0	0	0	0	107226	0	0	0	0	0	0	109225	0	114127	0	0	0	0	0	443111	0	0	0	0	0	0	0	222691	0	262930	0	0	0	0	0	0	0	0	0	0	0	0	0	0	0	0	0	0	0	0	0	0	0	222376	0	0	0	0	0	0	0	0	167102	0	0	0	0	0	0	0	0	0	0	0	0	0	0	0	0	0	0	366172	0	0	0	0	0	0	0	0	0	0	0	0	0	0	0	0	0	0	0	0	0	0	0	0	0
Q0VGE4	SP140 protein	SP140	SP140	CSCVMCFSEEVPGSPEAR	S407	3xCarbamidomethyl [C1; C3; C6]; 1xPhospho [S14]; 1xOxidation [M5]	0	2.9176e+06	0	0	0	0	0	0	0	0	0	0	0	0	0	0	0	0	0	0	0	4.23878e+06	0	0	0	0	0	0	0	0	3.42323e+06	0	0	0	0	0	0	2.97674e+06	0	2.49213e+07	0	7.9159e+06	613486	0	0	0	0	0	0	0	0	1.99408e+06	0	0	0	0	0	2.07472e+06	0	0	0	0	0	0	0	0	0	0	0	0	969550	0	710239	1.15349e+06	789374	1.28501e+06	0	0	0	0	0	0	0	0	0	0	947408	0	0	0	0	0	0	0	273855	4.92908e+06	0	0	0	0	0	0	0	0	0	0	0	0	0	0	0	0	0	0	541983	0	0	0	353343	0	3.21906e+06	0
Q9HB58	Sp110 nuclear body protein	SP110	SP110	RVTQGAASPGHGIQEK	S380	1xPhospho [S8]	0	6.41383e+06	0	7.31055e+06	4.54548e+06	4.42218e+06	1.19171e+07	0	3.73777e+06	4.88804e+06	9.99593e+06	8.2721e+06	0	0	1.23215e+07	7.18594e+06	1.48755e+07	9.70072e+06	1.32682e+07	2.46793e+07	9.84578e+06	1.02971e+07	6.9646e+06	2.16409e+07	1.05368e+07	8.85125e+06	1.33267e+07	3.82277e+07	1.64591e+07	6.05048e+06	3.63172e+06	1.2543e+07	0	9.5558e+06	1.79886e+07	1.27941e+07	2.27083e+07	0	2.13869e+07	0	0	0	0	0	0	0	0	0	1.1526e+07	0	0	1.03291e+07	0	0	0	0	0	0	0	0	0	0	3.3075e+06	0	0	0	0	0	0	0	2.64785e+06	0	6.16672e+06	7.15538e+06	9.14056e+06	0	0	1.38917e+07	0	7.34337e+06	0	0	8.63464e+06	1.22051e+08	2.98403e+07	0	3.97626e+06	0	0	0	0	1.18539e+07	1.8207e+07	0	9.31084e+06	1.28156e+07	0	2.23277e+07	0	1.19048e+07	0	1.12108e+07	0	0	1.02768e+07	0	0	0	2.68804e+07	3.5844e+06	3.63322e+06	4.27199e+06	6.96881e+06	0	6.08561e+06	0	0	0	0	0	0	9.78481e+06
Q9HB58	Sp110 nuclear body protein	SP110	SP110	DNSPEPNDPEEPQEVSSTPSDKK	S256	1xPhospho [S3]	9.52313e+07	8.29477e+07	4.72786e+07	8.62398e+07	7.69316e+07	5.38406e+07	7.8399e+07	102365771	7.08534e+07	7.10457e+07	1.27123e+08	4.36385e+07	8.40339e+07	4.66266e+07	4.32529e+07	1.20539e+08	1.066e+08	7.17266e+07	1.07718e+08	1.44701e+08	7.67372e+07	5.95185e+07	6.41847e+07	8.14449e+07	116143140	9.07994e+07	1.3553e+08	1.37061e+08	1.17047e+08	5.97513e+07	8.63636e+07	120651290	6.08348e+07	1.12667e+08	9.73677e+07	5.85059e+07	1.99226e+08	8.02765e+07	6.18684e+07	2.86591e+07	7.03053e+07	6.22052e+07	7.0419e+07	6.86e+07	2.35815e+07	1.26123e+08	4.18289e+07	5.07391e+07	1.03958e+08	9.69203e+07	6.23638e+07	6.79843e+07	4.16194e+07	4.7361e+07	4.15123e+07	7.48205e+07	2.77134e+07	2.46926e+07	7.69685e+07	2.53288e+07	3.33037e+07	8.42694e+07	2.70181e+07	8.00022e+07	2.69078e+07	1.58559e+07	4.17874e+07	3.94616e+07	6.52049e+07	2.99223e+07	4.03658e+07	4.74334e+07	8.90197e+07	5.87084e+07	4.94945e+07	7.78013e+07	1.09633e+08	7.80727e+07	4.66845e+07	62008413	4.8997e+07	1.21824e+08	6.0215e+07	2.73436e+07	5.51888e+07	8.19013e+07	6.34601e+07	5.19129e+07	5.68857e+07	7.8747e+07	9.07157e+07	5.4764e+07	1.15582e+08	7.5247e+07	1.06425e+08	9.7864e+07	6.58752e+08	1.05295e+08	1.35926e+08	8.00113e+07	5.26426e+07	9.65993e+07	8.47068e+07	5.0002e+07	3.20931e+07	4.34531e+07	5.61227e+07	4.94121e+07	1.75967e+07	6.09932e+07	5.4103e+07	4.98882e+07	5.77711e+07	7.55147e+07	9151751	1.89491e+08	2.36441e+07	5.16206e+07	5.78876e+07	3.69547e+07	1.51527e+07	4.37865e+07
Q9HB58	Sp110 nuclear body protein	SP110	SP110	DNSPEPNDPEEPQEVSSTPSDK	S256	1xPhospho [S3]	2.49445e+07	2.02867e+07	1.2535e+07	2.00737e+07	2.61078e+07	4.08717e+06	3.37992e+07	4.32502e+07	1.95729e+07	1.80117e+07	3.27856e+07	1.37528e+07	2.24629e+07	2.82027e+06	6.46912e+06	4.32533e+07	3.89139e+07	3.52151e+07	2.07845e+07	6.3072e+07	3.07439e+07	2.42662e+07	3.64695e+07	4.312e+07	3.87861e+07	4.54435e+07	4.46452e+07	6.58001e+07	4.2167e+07	1.69849e+07	3.22508e+07	3.83291e+07	1.15251e+07	4.51839e+07	3.46906e+07	1.89277e+07	9.65686e+07	2.98674e+07	1.09059e+07	1.60064e+07	1.5404e+07	1.95352e+07	1.95697e+07	2.46219e+07	1.47771e+07	3.36398e+07	1.05806e+07	1.84662e+07	3.2616e+07	2.16995e+07	1.9102e+07	2.61136e+07	1.22172e+07	1.32573e+07	1.45579e+07	1.52209e+07	2.50862e+06	9.23565e+06	1.56875e+07	5.85587e+06	8.19212e+06	3.29274e+07	3.75146e+06	0	3.6409e+06	2.30599e+06	1.49683e+07	1.14284e+07	1.04276e+07	8.02111e+06	1.53429e+07	1.20903e+07	2.09534e+07	1.42488e+07	1.19805e+07	2.39999e+07	9.27368e+06	2.18887e+07	0	4.5475e+06	1.0684e+07	4.10396e+07	1.33173e+07	0	1.48127e+07	4.39458e+07	3.65409e+07	1.98237e+07	2.24702e+07	3.46075e+07	2.51801e+07	1.54003e+07	4.47116e+07	1.74239e+07	2.41739e+07	4.03575e+07	5.52627e+07	3.0127e+07	4.32169e+07	2.67939e+07	1.13451e+07	1.62939e+07	1.97273e+07	6.60374e+06	1.11149e+07	1.04372e+07	1.26885e+07	7.47995e+06	0	1.04054e+07	1.10664e+07	1.39007e+07	1.10053e+07	1.72582e+07	0	2.10611e+07	0	1.28482e+07	9.77549e+06	9.30472e+06	3.45178e+07	9.71291e+06
Q9HB58	Sp110 nuclear body protein	SP110	SP110	DKEDPQEMPHSPLGSMPEIRDNSPEPNDPEEPQEVSSTPSDK	S248	2xPhospho [S15; S]	4.30888e+06	0	0	0	0	0	0	4.38513e+06	7.47295e+06	285075	1.13562e+06	0	0	866860	2.47161e+06	1.81769e+06	0	0	250269	0	0	0	2.58594e+06	0	0	3.72772e+06	0	0	0	0	0	0	0	8.49956e+06	0	0	0	0	0	0	0	0	0	1.73691e+06	0	0	961098	0	0	0	0	0	0	0	0	0	0	0	0	0	0	0	0	0	0	0	0	0	0	0	0	0	1.32157e+06	0	0	0	0	0	0	0	0	0	0	0	0	0	0	0	0	0	0	0	0	0	0	0	0	0	0	0	0	0	4.80961e+06	0	0	0	0	354951	0	0	4.26187e+06	4.00571e+06	0	0	755423	341070	0	0	0	0	0	0
Q9HB58	Sp110 nuclear body protein	SP110	SP110	EDPQEMPHSPLGSMPEIR	S244	1xPhospho [S9]	0	0	0	0	0	0	0	0	0	0	0	0	0	0	0	0	0	0	0	0	0	0	0	0	0	0	0	0	0	0	0	0	0	0	0	0	0	0	0	1.76408e+06	2.16488e+06	0	0	0	1.74099e+06	0	0	0	1.7443e+06	0	0	0	0	0	0	0	0	0	0	0	0	0	0	0	0	0	0	0	0	0	0	0	0	0	0	0	0	0	0	0	0	0	0	0	0	0	571909	1.03919e+06	0	0	0	0	0	0	0	0	0	0	0	0	0	0	0	0	0	0	0	0	0	0	0	0	0	0	0	0	0	0	0	0	0	0
Q9HB58	Sp110 nuclear body protein	SP110	SP110	CIWSTPK	T287	1xCarbamidomethyl [C1]; 1xPhospho [T5]	0	0	0	498267	0	0	0	338497	0	0	0	0	0	0	805745	0	0	0	0	348989	0	577050	0	0	762290	0	775216	1.96618e+06	0	0	0	644774	0	1.88607e+06	0	545147	324082	0	0	0	0	0	0	0	1.1668e+06	0	516142	0	0	0	0	0	0	0	0	0	0	0	0	0	0	0	0	0	0	0	0	0	0	0	0	0	0	0	0	0	0	1.21137e+06	0	849076	0	0	0	0	0	0	0	0	0	0	0	0	0	0	0	0	0	0	0	0	0	0	0	0	1.22544e+06	0	0	0	0	0	0	0	0	0	0	0	0	0	0	0	0	0
P23497	Nuclear autoantigen Sp-100	SP100	SP100	GFENVIHDKLPLQESEEEEREER	S157	1xPhospho [S15]	2.25219e+07	5.96642e+07	3.12799e+07	3.72463e+07	7.33067e+07	6.85739e+07	8.80879e+07	9.48939e+07	6.06041e+07	2.02139e+06	7.93032e+07	4.18183e+07	4.63134e+07	394702	9.31492e+07	2.31703e+07	3.70926e+07	3.92158e+07	2.17096e+07	6.55691e+07	3.44956e+07	3.15532e+07	4.92812e+07	5.92981e+07	9.32883e+07	3.04975e+07	8.38206e+07	5.21419e+07	1.1627e+08	2.79904e+07	4.49977e+07	6.18539e+07	1.45056e+06	558334	9.13729e+07	1.04844e+08	5.21784e+07	3.85729e+07	1.33652e+08	9.79087e+07	8.32876e+07	4.49278e+07	7.45206e+07	2.59942e+07	4.11776e+07	1.0165e+08	3.86193e+07	7.2813e+07	1.07477e+08	1.08195e+07	4.51094e+07	8.65171e+07	5.29826e+07	116620536	8.54246e+07	9.70848e+07	2.05961e+07	3.24965e+08	1.64279e+08	4.60988e+07	5.98304e+07	3.88509e+07	5.12834e+07	7.10254e+07	9.46514e+07	1.26415e+08	7.60147e+07	6.75882e+07	150906581	1.0334e+08	61720842	145010067	8.79753e+07	1.21177e+08	9.49977e+07	7.47936e+07	6.06812e+07	4.76333e+07	4.59173e+07	101333163	5.85002e+07	7.78655e+07	3.01755e+06	0	2.12057e+06	5.9403e+07	6.7061e+07	6.27614e+07	7.18035e+07	9.25303e+07	2.31686e+07	5.73441e+07	2.25573e+07	1.21729e+07	1.01149e+07	1.44503e+07	2.54997e+06	2.18222e+07	2.38926e+07	1.85404e+07	5.4924e+07	5.87857e+07	5.04966e+07	7.02542e+07	1.56973e+08	5.38752e+07	3.17354e+07	7.05166e+07	0	1.27815e+06	7.95854e+07	7.12347e+07	5.1403e+07	5.4912e+07	959889	2.25757e+06	0	4.64196e+07	239564	9.18888e+07	1.35373e+08	5.60588e+07
P23497	Nuclear autoantigen Sp-100	SP100	SP100	GFENVIHDKLPLQESEEEER	S157	1xPhospho [S15]	0	5.83066e+06	0	0	0	1.40365e+07	0	0	2.79515e+06	0	1.54054e+06	6.14012e+06	0	0	1.74465e+06	106971	0	0	142758	0	0	151031	0	0	0	0	0	0	3.62613e+06	338346	0	0	0	0	667814	1.65771e+06	680784	0	2.84297e+06	0	0	0	0	0	0	0	0	0	927231	0	0	0	0	0	519116	0	833804	3.56091e+06	1.37471e+06	1.10345e+06	0	0	0	0	0	0	0	0	0	1.22079e+06	0	0	0	0	4.57007e+06	0	1.91194e+06	0	0	0	0	0	0	0	0	0	0	0	0	0	0	0	0	0	0	0	0	0	2.18402e+06	0	0	0	1.95082e+06	8.82817e+06	4.86316e+06	5.33263e+06	0	0	0	240054	9.77457e+06	4.29025e+06	3.26951e+06	2.50546e+06	0	0	0	3.65263e+06	269104	2.55076e+06	0	2.34042e+06
P23497	Nuclear autoantigen Sp-100	SP100	SP100	RLNECISPVANEMNHLPAHSHDLQR	S18	1xCarbamidomethyl [C5]; 1xPhospho [S7]	3.10605e+06	3.0618e+07	9.96006e+06	0	7.89574e+06	4.09861e+07	9.90555e+06	9.4575e+06	0	6.48405e+06	9.61642e+06	2.94529e+07	0	0	2.78555e+07	2.47669e+07	0	0	0	3.48717e+06	6.52807e+06	0	1.34083e+07	3.60996e+06	912956	1.45962e+06	5.66088e+06	3.23282e+06	3.69417e+06	0	4.21919e+06	0	0	6.70633e+06	6.07121e+06	1.5589e+07	0	7.44808e+06	2.47574e+07	2.29283e+07	4.64289e+07	5.79787e+07	2.40552e+07	7.47825e+07	6.07736e+07	4.6063e+07	1.93796e+06	1.73844e+07	4.85046e+07	0	6.77422e+07	2.02431e+07	5.35844e+06	2.51655e+07	4.50279e+06	1.06036e+07	2.62697e+07	3.5229e+07	1.32047e+07	7.68524e+06	1.27903e+07	6.96084e+07	3.80146e+07	0	2.63134e+07	3.29324e+06	7.73043e+07	6.20311e+07	4.51433e+06	3.34478e+07	14037211	4.67348e+07	4.71996e+07	1.64634e+07	1.29103e+07	3.69093e+07	8.03103e+06	4.06028e+07	1.00302e+07	8.55789e+06	3.66769e+07	1.1681e+07	0	1.20668e+06	1.00676e+07	1.34477e+08	7.95579e+07	2.35304e+07	2.31471e+07	3.86329e+07	7.9066e+07	3.35393e+07	2.26483e+06	1.2563e+07	1.67225e+07	8.86046e+06	2.38408e+07	4.08309e+07	2.69137e+07	9.5195e+06	2.35969e+07	2.44963e+07	9.33003e+06	4.05439e+07	1.05435e+07	1.57442e+06	5.55904e+06	0	0	3.86612e+06	3.38521e+06	1.70874e+06	2.09722e+07	4.34882e+06	1.76708e+06	722121	0	7.6508e+06	0	1.18472e+07	4.66868e+07	0
P23497	Nuclear autoantigen Sp-100	SP100	SP100	LPLQESEEEEREER	S157	1xPhospho [S6]	2.25849e+08	150587823	1.22164e+08	182681250	160984625	7.62805e+07	1.04846e+08	275799744	1.11415e+08	2.59765e+08	1.64165e+08	1.44603e+08	6.125e+07	1.26447e+08	1.44632e+08	1.80174e+08	2.56728e+08	1.61199e+08	1.64674e+08	2.27261e+08	7.2241e+07	7.68944e+07	1.38215e+08	1.94647e+08	1.6135e+08	9.17399e+07	2.86088e+08	1.38214e+08	187127967	1.07818e+08	2.8633e+08	2.99112e+08	2.54702e+08	1.03662e+08	1.20572e+08	4.38752e+08	4.26997e+08	1.60445e+08	9.05722e+07	9.37016e+07	1.39649e+08	1.59172e+08	7.44946e+07	1.35309e+08	8.0487e+07	1.78949e+08	1.15164e+08	6.20887e+07	1.06418e+08	6.6332e+07	1.15694e+08	8.58578e+07	7.16038e+07	1.54544e+08	1.2245e+08	1.02109e+08	8.24713e+07	1.90358e+08	2.30702e+08	9.01422e+07	8.16111e+07	1.24512e+08	1.06412e+08	2.60691e+08	1.3508e+08	1.18226e+08	8.22901e+07	2.32417e+08	8.02328e+07	5.40629e+07	6.82291e+07	2.56689e+08	1.32913e+08	9.70175e+07	2.45961e+08	1.86622e+08	1.0624e+08	1.69449e+08	1.07403e+08	8.59588e+07	1.29057e+08	2.83423e+08	9.82054e+07	2.71486e+07	8.82639e+07	1.48598e+08	8.27629e+07	8.5541e+07	142093744	8.73508e+07	9.22834e+07	9.38029e+07	2.82371e+08	1.35811e+08	3.30567e+08	1.73611e+08	3.05342e+08	202694644	2.41503e+08	1.6029e+08	1.19335e+08	2.2265e+08	1.64799e+08	1.00372e+08	1.06015e+08	1.2923e+08	200464069	9.99826e+07	4.03272e+07	1.21677e+08	8.53547e+07	109711405	1.0633e+08	1.71928e+08	1.33822e+08	1.67471e+08	8.82302e+07	1.51728e+08	9.23688e+07	1.25014e+08	3.3993e+08	7.56911e+07
P23497	Nuclear autoantigen Sp-100	SP100	SP100	LNECISPVANEMNHLPAHSHDLQR	S18	1xCarbamidomethyl [C4]; 1xPhospho [S6]; 1xOxidation [M12]	1.31139e+07	1.42248e+07	3.13531e+07	1.13864e+07	2.52835e+07	2.87627e+07	1.94259e+07	3.97363e+07	5.24416e+06	1.06154e+07	2.71743e+07	1.51969e+07	4.90952e+06	1.52258e+07	5.64313e+06	2.39837e+07	4.0754e+06	5.65212e+06	7.61165e+06	1.68304e+07	2.13961e+07	4.30149e+06	1.19765e+07	1.36522e+07	6.64266e+06	4.12021e+06	2.69705e+07	1.63685e+07	4.54623e+07	1.90103e+06	2.51465e+07	2.61831e+06	3.65295e+07	1.9885e+07	1.55189e+07	3.02176e+07	3.52105e+06	2.54693e+07	1.57295e+07	1.55248e+07	1.23926e+07	2.17215e+07	1.23321e+07	2.58124e+07	1.77753e+07	2.71643e+07	7.32409e+06	3.05536e+07	2.62208e+07	4.79186e+07	4.73157e+07	2.26611e+07	2.15145e+07	1.33644e+07	9.41848e+06	3.7429e+07	2.93209e+07	7.49805e+07	3.50504e+07	1.10001e+07	1.5867e+07	2.94356e+07	1.60283e+07	1.53657e+07	3.45311e+07	1.24886e+07	4.3057e+07	3.0311e+07	1.85699e+07	1.76081e+07	23405722	2.75842e+07	2.92692e+07	4.24212e+07	3.6365e+07	2.46362e+07	1.91778e+07	2.90766e+07	3.39694e+07	3.1119e+07	3.92412e+07	3.33558e+07	3.9689e+07	9.81991e+07	4.21807e+07	4.63749e+07	3.00552e+07	1.18984e+07	3.04809e+07	1.69728e+07	3.16577e+07	1.29813e+07	4.34308e+07	3.84286e+07	3.9867e+07	1.2187e+07	4.81161e+07	5.21299e+07	6.72065e+07	2.30238e+07	3.17337e+07	4.4709e+07	6.89839e+06	1.65851e+07	8.75595e+06	5.73307e+06	1.27201e+07	1.42943e+07	1.92549e+07	2.257e+07	7.17144e+06	5.74814e+06	8.22952e+06	4.12694e+07	2.36129e+07	1.27247e+07	9.90249e+06	2.3475e+07	1.73791e+07	3.59754e+07	4.38668e+07	0
P23497	Nuclear autoantigen Sp-100	SP100	SP100	LNECISPVANEMNHLPAHSHDLQR	S18	1xCarbamidomethyl [C4]; 1xPhospho [S6]	1.57913e+07	2.7797e+07	2.79504e+07	1.91078e+06	1.16951e+07	2.16929e+07	9.9198e+06	3.32281e+07	3.76197e+06	433930	2.64979e+07	3.6278e+07	4.67343e+06	0	4.8539e+06	2.27767e+07	4.11374e+06	6.58804e+06	646303	1.35277e+07	3.65901e+07	0	1.01245e+07	1.423e+07	3.51638e+06	1.66528e+07	3.41616e+07	1.91971e+07	2.99507e+07	2.09535e+06	2.6384e+07	1.15622e+07	0	2.06568e+07	7.07517e+06	2.92279e+07	1.88935e+06	2.47834e+07	2.3558e+07	2.1127e+07	3.45536e+07	0	2.75457e+07	1.24742e+07	1.10395e+07	6.11635e+07	1.83651e+06	7.65337e+07	5.53967e+07	1.01035e+08	2.34753e+07	7.67606e+06	1.52067e+06	3.55754e+07	7.66685e+06	3.47872e+07	8.46649e+06	9.06096e+07	3.21918e+07	1.51662e+06	3.35442e+06	0	5.38517e+06	0	5.25375e+07	3.63778e+06	2.12574e+07	1.4324e+07	1.59723e+07	2.91813e+07	3.31814e+07	2.22197e+07	5.35065e+07	3.4711e+07	4.62467e+07	1.26102e+07	2.18576e+07	4.31677e+07	0	2.91164e+07	2.68473e+07	1.78611e+07	0	0	397537	1.23497e+08	2.12799e+07	2.32111e+07	6.82153e+06	1.16094e+07	1.96519e+07	9.70761e+06	0	3.07021e+06	0	0	2.06597e+06	1.36819e+07	2.54737e+06	2.66567e+06	1.01711e+07	1.39285e+07	7.63772e+06	1.92097e+07	6.68804e+06	2.96481e+06	1.46096e+07	1.06667e+07	0	1.15053e+06	4.06266e+06	4.52372e+06	8.16833e+06	7.33867e+06	1.79195e+06	0	0	2.91058e+07	0	4.54095e+07	4.07127e+07	5.47344e+06
P23497	Nuclear autoantigen Sp-100	SP100	SP100	SEPVINNDNPLESNDEKEGQEATCSRPQIVPEPMDFR	S362	1xCarbamidomethyl [C24]; 1xPhospho [S13]; 1xOxidation [M34]	0	1.56741e+06	0	0	0	0	0	2.65972e+06	0	115265	0	0	0	326499	0	0	185298	0	428745	0	0	192541	0	0	1.14583e+06	0	0	0	4.76128e+06	233650	704102	0	0	0	0	0	0	163333	0	0	0	0	0	0	0	0	0	0	2.60279e+06	1.8604e+06	0	2.2533e+06	826199	0	917832	2.31796e+06	1.77362e+06	2.32634e+07	3.1965e+06	0	2.13767e+06	0	2.21182e+06	0	0	0	1.34355e+06	0	0	1.90021e+06	2.20188e+06	1.8526e+06	2.10506e+06	3.53154e+06	4.62135e+06	1.24834e+06	3.17256e+06	0	327027	2.19377e+06	8.40439e+06	782031	2.03419e+06	0	4.81194e+06	0	1.0409e+06	0	0	0	0	0	0	0	0	0	0	0	0	0	0	0	0	3.20201e+06	1.38162e+06	0	2.01438e+06	0	616989	0	1.30621e+06	89783.3	0	1.84564e+06	824946	162447	344645	247835	0	6.20546e+06	1.90363e+06	0
P23497	Nuclear autoantigen Sp-100	SP100	SP100	RVIGQDHDFSESSEEEAPAEASSGALR	S410	1xPhospho [S13]	1.29513e+07	0	0	0	0	0	0	0	0	0	1.89184e+07	0	0	0	0	0	0	0	0	0	0	0	0	0	0	0	0	0	0	0	0	0	0	0	0	0	0	0	0	0	0	0	0	0	0	0	0	0	0	0	0	0	0	0	0	0	0	3.75314e+06	0	0	0	0	0	0	0	0	0	0	0	8.38963e+06	0	0	0	0	0	0	0	0	0	0	0	0	0	0	0	5.91445e+06	3.7663e+06	0	0	0	0	0	0	0	0	0	0	0	0	0	0	0	0	0	0	0	0	0	0	0	0	0	0	0	0	3.95712e+06	0	0	0	0	0	0
P23497	Nuclear autoantigen Sp-100	SP100	SP100	VIGQDHDFSESSEEEAPAEASSGALR	S409	2xPhospho [S]	1.94719e+06	2.49148e+07	2.26068e+07	1.97279e+07	1.62615e+07	3.16791e+06	1.20461e+07	5.0631e+07	1.25521e+06	3.37629e+06	1.8672e+07	2.04008e+06	1.51683e+07	329831	4.47034e+06	7.11271e+06	1.09238e+06	2.49642e+07	5.30217e+06	4.48113e+07	1.13532e+06	1.01242e+06	2.49464e+07	3.41707e+07	26108810	2.5676e+07	2.7054e+07	3.42253e+07	3.56634e+07	1.43212e+07	2.58894e+07	4.60285e+07	0	2.77593e+07	2.86855e+07	3.00927e+07	3.74715e+07	1.55076e+07	2.08226e+07	4.28464e+07	2.46928e+07	3.96269e+07	4.19915e+06	2.30388e+07	5.4636e+06	2.1151e+07	1.62843e+07	0	2.22091e+07	1.65642e+07	1.63361e+07	1.20751e+07	0	2.57232e+07	1.68466e+07	5.27695e+06	2.86494e+06	1.42646e+07	1.54255e+07	934377	3.22609e+06	2.59025e+06	0	5.2174e+06	2.25113e+07	2.94257e+07	913954	2.09134e+07	2.50697e+07	9.78067e+06	12775361	5.51141e+07	1.32653e+07	2.77991e+06	3.17235e+06	1.34349e+07	3.11994e+06	1.11887e+07	5.59836e+06	2.14586e+06	8.67536e+06	3.67672e+07	5.8231e+06	1.85659e+07	1.05107e+07	6.05374e+07	2.58155e+07	3.394e+07	1.80975e+07	2.98849e+07	1.81079e+07	1.99826e+07	3.56302e+06	1.68968e+07	2.08609e+06	6.25562e+06	2.88528e+06	13760866	1.24212e+07	8.05406e+06	2.17902e+07	1.90173e+07	9.12518e+06	2.69058e+06	2.39511e+06	1.33363e+07	2.9029e+06	2.20827e+06	1.11714e+06	3.12392e+06	1.94228e+07	1.3476e+06	3.92872e+06	4.63452e+06	1.5974e+06	324593	701100	7.49854e+06	966495	6.21472e+06	2.16123e+07	0
P23497	Nuclear autoantigen Sp-100	SP100	SP100	VIGQDHDFSESSEEEAPAEASSGALR	S407	3xPhospho [S9; S11; S12]	0	0	0	1.44324e+06	0	0	3.71335e+06	8.32938e+06	0	0	2.7505e+06	0	0	0	0	0	0	0	0	992111	838056	0	0	0	0	0	1.63318e+06	3.84426e+06	0	1.15607e+06	3.34406e+06	954043	0	0	7.12392e+06	1.05767e+06	7.0895e+06	0	0	1.2938e+06	0	0	0	0	0	959720	0	0	971608	4.42665e+06	0	7.08325e+06	921805	6.89674e+06	0	5.09215e+06	0	0	0	0	0	0	0	0	0	1.05852e+07	0	1.08289e+07	4.66257e+06	1.80588e+06	7.93237e+06	2.71342e+07	3.24479e+06	0	0	0	5.35545e+06	2.31082e+06	0	0	1.10756e+06	3.13474e+06	0	0	0	5.18231e+06	1.75178e+06	1.37193e+06	0	2.09511e+06	0	0	0	1.19168e+06	0	0	1.19246e+06	5.56726e+06	4.05502e+06	0	0	1.55766e+06	0	1.16248e+06	0	5.3649e+06	0	0	0	0	4.25836e+06	0	0	0	637312	0	470214	0	0	0	0	0
P23497	Nuclear autoantigen Sp-100	SP100	SP100	VIGQDHDFSESSEEEAPAEASSGALR	S409	3xPhospho [S9; S11; S12]	0	0	0	1.44324e+06	0	0	3.71335e+06	8.32938e+06	0	0	2.7505e+06	0	0	0	0	0	0	0	0	992111	838056	0	0	0	0	0	1.63318e+06	3.84426e+06	0	1.15607e+06	3.34406e+06	954043	0	0	7.12392e+06	1.05767e+06	7.0895e+06	0	0	1.2938e+06	0	0	0	0	0	959720	0	0	971608	4.42665e+06	0	7.08325e+06	921805	6.89674e+06	0	5.09215e+06	0	0	0	0	0	0	0	0	0	1.05852e+07	0	1.08289e+07	4.66257e+06	1.80588e+06	7.93237e+06	2.71342e+07	3.24479e+06	0	0	0	5.35545e+06	2.31082e+06	0	0	1.10756e+06	3.13474e+06	0	0	0	5.18231e+06	1.75178e+06	1.37193e+06	0	2.09511e+06	0	0	0	1.19168e+06	0	0	1.19246e+06	5.56726e+06	4.05502e+06	0	0	1.55766e+06	0	1.16248e+06	0	5.3649e+06	0	0	0	0	4.25836e+06	0	0	0	637312	0	470214	0	0	0	0	0
P23497	Nuclear autoantigen Sp-100	SP100	SP100	VIGQDHDFSESSEEEAPAEASSGALR	S410	3xPhospho [S9; S11; S12]	0	0	0	1.44324e+06	0	0	3.71335e+06	8.32938e+06	0	0	2.7505e+06	0	0	0	0	0	0	0	0	992111	838056	0	0	0	0	0	1.63318e+06	3.84426e+06	0	1.15607e+06	3.34406e+06	954043	0	0	7.12392e+06	1.05767e+06	7.0895e+06	0	0	1.2938e+06	0	0	0	0	0	959720	0	0	971608	4.42665e+06	0	7.08325e+06	921805	6.89674e+06	0	5.09215e+06	0	0	0	0	0	0	0	0	0	1.05852e+07	0	1.08289e+07	4.66257e+06	1.80588e+06	7.93237e+06	2.71342e+07	3.24479e+06	0	0	0	5.35545e+06	2.31082e+06	0	0	1.10756e+06	3.13474e+06	0	0	0	5.18231e+06	1.75178e+06	1.37193e+06	0	2.09511e+06	0	0	0	1.19168e+06	0	0	1.19246e+06	5.56726e+06	4.05502e+06	0	0	1.55766e+06	0	1.16248e+06	0	5.3649e+06	0	0	0	0	4.25836e+06	0	0	0	637312	0	470214	0	0	0	0	0
P23497	Nuclear autoantigen Sp-100	SP100	SP100	SEPVINNDNPLESNDEK	S362	1xPhospho [S13]	2.53196e+06	2.49158e+06	0	0	0	0	1.45003e+06	2.15782e+06	0	0	1.16062e+06	0	0	0	0	3.36955e+06	0	1.74706e+06	4.28587e+06	1.02876e+06	1.84646e+06	0	1.78464e+06	0	0	0	0	1.16403e+06	1.49562e+06	0	1.81701e+06	0	0	0	0	0	0	0	0	0	0	0	1.33002e+06	0	0	1.79055e+06	1.10358e+06	0	1.30784e+06	1.62288e+06	0	2.09347e+06	1.44479e+06	0	1.09597e+06	1.08857e+06	0	2.1093e+06	1.67622e+06	0	0	1.71065e+06	0	0	1.53148e+06	2.0406e+06	0	0	0	1.2019e+06	890775	0	0	1.5676e+06	1.34705e+06	1.99999e+06	979051	0	0	0	2.36253e+06	0	0	0	0	2.12479e+06	859529	1.71853e+06	0	0	0	0	0	0	0	0	0	0	0	0	0	0	2.49054e+06	0	0	1.63282e+06	0	0	0	0	0	2.39195e+06	0	0	0	0	0	0	0	0	3.04156e+06	0
P23497	Nuclear autoantigen Sp-100	SP100	SP100	LPLQESEEEER	S157	1xPhospho [S6]	8.6062e+07	5.16441e+07	4.21289e+07	2.29591e+07	2.02481e+07	3.44314e+07	2.12462e+07	3.24013e+07	3.65404e+07	3.66802e+07	3.30325e+07	5.40923e+07	2.22469e+07	4.38055e+07	4.15598e+07	1.8535e+07	2.41229e+07	2.87276e+07	4.90719e+07	3.98726e+07	1.3359e+07	1.53979e+07	1.37362e+07	3.65047e+06	1.49493e+07	9.34795e+07	4.72944e+07	1.25548e+07	2.30771e+07	3.13026e+07	6.8443e+07	2.26553e+07	3.18806e+07	4.91557e+07	2.17524e+07	6.68201e+07	4.85727e+07	5.57532e+07	2.676e+07	2.89834e+07	8.66906e+07	2.87609e+07	4.15184e+07	6.38177e+07	1.47279e+07	3.48044e+07	5.56143e+07	3.24938e+07	2.12412e+07	4.2524e+07	7.1972e+07	5.59455e+07	3.60862e+07	3.21993e+07	3.52368e+07	5.06363e+07	3.46584e+07	4.24588e+07	6.84979e+07	4.52937e+07	2.88673e+07	4.75102e+07	4.45037e+07	0	4.58028e+07	6.2638e+07	3.6059e+07	6.328e+07	2.04425e+07	7.13885e+07	3.5226e+07	1.80382e+08	5.96204e+07	2.33906e+07	3.50259e+07	3.12244e+07	2.56685e+07	2.20021e+08	3.93851e+07	5.30132e+07	3.0628e+07	3.67918e+07	9.45578e+07	9.79629e+06	2.42742e+07	4.67734e+07	4.43578e+07	5.79928e+07	3.97247e+07	6.60884e+07	4.02071e+07	1.78226e+07	1.88411e+07	3.76349e+07	1.00527e+07	8.92924e+06	3.01142e+07	2.76703e+07	2.20921e+07	1.48144e+07	1.12568e+08	1.81912e+07	4.76455e+07	3.77542e+07	2.14421e+07	4.95774e+07	4.24188e+07	5.23186e+07	2.42463e+07	3.96615e+07	4.45774e+07	4.41382e+07	3.6629e+07	3.01157e+07	2.76198e+07	5.65819e+07	4.07298e+07	4.41388e+07	9.42018e+07	5.94e+07	4.74768e+07	2.96282e+07
P23497	Nuclear autoantigen Sp-100	SP100	SP100	MFTEDQGVDDR	T39	1xPhospho [T3]	0	1.63973e+06	2.04237e+06	0	0	1.40457e+06	736412	1.19398e+06	0	0	2.11348e+06	0	0	0	0	0	0	0	0	0	0	0	0	0	0	0	0	0	0	0	0	0	0	0	0	2.37014e+06	1.80727e+06	0	0	3.53192e+06	0	0	1.45536e+06	0	5.383e+06	0	0	1.92226e+06	1.14708e+06	0	0	0	0	8.48605e+06	301070	0	0	0	1.54323e+06	0	963509	0	532283	0	1.56986e+06	972488	3.10357e+06	2.11601e+06	0	0	0	5.76492e+06	0	0	876555	0	0	0	0	0	0	2.3839e+06	0	0	0	1.5402e+06	1.79886e+06	2.43563e+06	0	0	0	723984	0	0	0	0	0	0	0	0	3.59335e+06	0	0	0	0	0	0	0	0	0	0	0	0	0	0	0	0	0	0	0	0	0
P23497	Nuclear autoantigen Sp-100	SP100	SP100	MFTEDQGVDDR	T39	1xPhospho [T3]; 1xOxidation [M1]	0	0	4.65453e+06	0	664705	4.6119e+06	0	0	0	0	4.83925e+06	0	0	0	0	0	0	0	0	0	0	0	0	0	0	0	0	0	0	0	0	0	0	0	0	0	0	0	0	4.84802e+06	0	0	883035	0	1.04583e+07	1.874e+06	2.69138e+06	0	1.39088e+06	0	0	0	1.14774e+06	1.03545e+07	3.19733e+06	0	1.84767e+06	5.13539e+06	7.66599e+06	943736	0	0	3.11079e+06	0	0	2.76999e+06	4.2774e+06	1.79338e+06	2.52952e+06	2.65226e+06	2.25198e+06	5.35027e+06	2.46506e+06	3.42069e+06	2.69121e+06	2.07303e+06	893012	0	3.23556e+06	0	0	9.6199e+06	0	0	0	1.37912e+06	2.25665e+06	3.40028e+06	0	0	0	0	0	0	0	0	0	0	0	0	9.85963e+06	0	0	0	0	0	0	0	0	0	1.06283e+06	0	0	0	5.0888e+06	0	0	0	0	0	0	0
P23497	Nuclear autoantigen Sp-100	SP100	SP100	RVIGQDHDFSESSEEEAPAEASSGALR	S407	3xPhospho [S10; S12; S13]	0	1.21496e+06	0	0	0	0	0	0	0	0	1.12624e+06	0	0	0	2.06517e+06	1.61977e+06	0	0	6.88811e+06	0	1.18987e+06	0	0	1.24772e+06	0	2.2942e+06	1.38318e+06	0	0	0	1.10126e+06	0	0	0	0	798233	2.46332e+06	3.14251e+06	1.10325e+06	0	0	0	0	0	0	0	0	0	0	0	0	0	0	0	0	0	0	0	0	0	0	0	0	0	0	1.61006e+06	0	0	0	0	0	2.12457e+06	0	0	0	0	0	0	0	0	0	0	0	0	0	0	0	0	0	0	0	0	0	0	0	0	0	459481	0	0	0	0	0	0	0	1.43547e+06	2.22857e+06	0	0	0	0	0	0	0	0	0	0	0	0	0	0	0
P23497	Nuclear autoantigen Sp-100	SP100	SP100	RVIGQDHDFSESSEEEAPAEASSGALR	S409	3xPhospho [S10; S12; S13]	0	1.21496e+06	0	0	0	0	0	0	0	0	1.12624e+06	0	0	0	2.06517e+06	1.61977e+06	0	0	6.88811e+06	0	1.18987e+06	0	0	1.24772e+06	0	2.2942e+06	1.38318e+06	0	0	0	1.10126e+06	0	0	0	0	798233	2.46332e+06	3.14251e+06	1.10325e+06	0	0	0	0	0	0	0	0	0	0	0	0	0	0	0	0	0	0	0	0	0	0	0	0	0	0	1.61006e+06	0	0	0	0	0	2.12457e+06	0	0	0	0	0	0	0	0	0	0	0	0	0	0	0	0	0	0	0	0	0	0	0	0	0	459481	0	0	0	0	0	0	0	1.43547e+06	2.22857e+06	0	0	0	0	0	0	0	0	0	0	0	0	0	0	0
P23497	Nuclear autoantigen Sp-100	SP100	SP100	RVIGQDHDFSESSEEEAPAEASSGALR	S410	3xPhospho [S10; S12; S13]	0	1.21496e+06	0	0	0	0	0	0	0	0	1.12624e+06	0	0	0	2.06517e+06	1.61977e+06	0	0	6.88811e+06	0	1.18987e+06	0	0	1.24772e+06	0	2.2942e+06	1.38318e+06	0	0	0	1.10126e+06	0	0	0	0	798233	2.46332e+06	3.14251e+06	1.10325e+06	0	0	0	0	0	0	0	0	0	0	0	0	0	0	0	0	0	0	0	0	0	0	0	0	0	0	1.61006e+06	0	0	0	0	0	2.12457e+06	0	0	0	0	0	0	0	0	0	0	0	0	0	0	0	0	0	0	0	0	0	0	0	0	0	459481	0	0	0	0	0	0	0	1.43547e+06	2.22857e+06	0	0	0	0	0	0	0	0	0	0	0	0	0	0	0
P23497	Nuclear autoantigen Sp-100	SP100	SP100	EKPFSNSKVECQAQAR	S305	1xCarbamidomethyl [C11]; 1xPhospho [S7]	1.48381e+06	0	0	0	0	0	0	0	0	0	2.04452e+06	1.51126e+06	0	2.58165e+06	0	2.56516e+06	1.20459e+06	1.34477e+06	1.47898e+06	2.28611e+06	0	0	1.69385e+06	0	0	0	0	3.4386e+06	3.60963e+06	1.63861e+06	0	0	0	0	0	1.47831e+06	0	1.97783e+06	0	0	0	0	0	0	0	0	0	0	0	0	0	1.66079e+06	0	2.28356e+06	0	0	0	3.52766e+06	0	0	0	0	1.37457e+06	1.1568e+07	0	1.92465e+06	0	0	0	1.08075e+06	1.33294e+06	0	0	1.59372e+06	0	0	0	0	0	0	0	0	0	0	0	0	0	0	0	0	0	0	0	2.48613e+06	0	0	0	0	0	0	0	0	0	0	0	977516	0	0	0	2.70195e+06	0	2.16837e+06	2.68744e+06	1.92614e+06	0	0	0	1.55188e+06	0	0	0	0
P23497	Nuclear autoantigen Sp-100	SP100	SP100	LSTFRESFK	S394	1xPhospho [S7]	6.68401e+06	5.01828e+06	5.80495e+06	4.19508e+06	5.50781e+06	7.81476e+06	4.21273e+06	1.74684e+07	1.00333e+07	8.90038e+06	1.07555e+07	9.55093e+06	3.94177e+06	1.08832e+07	5.25717e+06	0	6.43888e+06	0	0	5.81277e+06	5.1892e+06	0	0	0	4.81324e+06	0	1.00737e+07	5.35934e+06	7.57944e+06	5.35838e+06	0	3.07993e+06	1.50817e+07	4.9549e+06	1.25268e+07	1.93097e+07	1.26134e+07	5.75075e+06	1.26741e+07	9.24361e+06	6.88669e+06	0	7.12309e+06	0	0	1.40824e+07	6.73197e+06	4.62934e+06	1.14031e+07	6.39221e+06	0	1.02255e+07	5.4452e+06	2.81106e+07	9.77616e+06	1.14882e+07	6.16824e+06	2.14782e+07	1.62855e+07	8.94797e+06	4.99053e+06	0	1.10094e+07	0	1.65759e+07	2.44782e+07	1.11196e+07	0	1.02448e+07	3.6265e+06	12060657	2.15455e+07	9.15855e+06	1.03838e+07	1.00669e+07	8.41081e+06	9.58462e+06	0	6.13295e+06	8.60131e+06	1.36782e+07	0	8.89351e+06	0	0	0	0	1.18362e+07	3.58804e+06	5.49784e+06	0	4.90605e+06	1.77426e+07	0	0	1.99669e+06	0	4.71991e+06	0	1.28667e+07	1.54915e+07	4.84203e+06	5.05669e+06	6.81456e+06	6.0964e+06	7.70621e+06	5.68029e+06	4.64722e+06	4.41628e+06	4.95087e+06	4.95928e+06	9.10243e+06	8.95415e+06	5.87998e+06	6.00193e+06	1.26863e+07	4.26211e+06	6.40644e+06	5.40945e+06	9.97778e+06	1.39597e+07	5.04608e+06
U5XJZ4	Transcription factor SOX-9 (Fragment)	SOX9	SOX9	NGQAEAEEATEQTHISPNAIFK	S55	1xPhospho [S16]	1.28742e+06	1.57243e+06	0	0	2.44927e+06	1.20676e+06	1.22114e+06	0	0	0	0	0	0	247112	0	0	0	0	0	1.17257e+06	0	0	755668	1.32182e+06	721642	0	1.25224e+06	0	1.05281e+06	0	0	0	0	0	585732	0	0	0	1.21369e+06	0	1.7844e+06	0	0	0	1.2403e+07	0	0	0	0	0	0	0	0	0	0	978655	0	0	0	0	0	0	0	0	1.98839e+06	0	0	0	706412	2.27921e+06	0	6.5979e+06	0	0	0	0	0	0	0	0	0	0	0	0	0	949596	0	0	0	0	0	0	0	0	0	0	0	0	0	0	0	0	2.02351e+06	0	5.03242e+06	1.11723e+06	1.2639e+06	227009	0	0	1.11038e+06	0	0	923057	363671	0	0	0	0	0	0	0
P35712	Transcription factor SOX-6	SOX6	SOX6;SOX5	TAEPVKSPTSPTQNLFPASK	S439	2xPhospho [S7; S10]	543063	0	0	0	2.21884e+06	0	2.0612e+06	622771	0	420111	1.3554e+06	0	0	0	3.32202e+06	138985	509314	0	233913	0	0	0	0	888986	879076	1.55039e+06	1.95898e+06	2.55517e+06	789050	861055	932649	0	0	0	883945	0	603930	0	2.95931e+06	0	0	0	1.67114e+06	0	1.15621e+06	0	719519	0	0	0	0	1.40678e+06	673463	0	640638	0	0	1.10652e+06	0	457256	1.99372e+06	0	1.77637e+06	0	0	1.25425e+06	0	0	950271	4.5342e+06	0	0	864409	871104	1.8583e+06	0	654430	624033	0	1.33554e+06	0	0	0	0	0	0	824253	2.0434e+06	0	0	0	0	0	0	0	0	0	0	0	0	0	0	0	1.8553e+06	3.68084e+06	1.74728e+06	668812	0	0	0	959623	1.25992e+06	0	919575	874125	221318	0	2.15584e+06	0	0	0	1.26558e+06
P35712	Transcription factor SOX-6	SOX6	SOX6;SOX5	TAEPVKSPTSPTQNLFPASK	S442	2xPhospho [S7; S10]	543063	0	0	0	2.21884e+06	0	2.0612e+06	622771	0	420111	1.3554e+06	0	0	0	3.32202e+06	138985	509314	0	233913	0	0	0	0	888986	879076	1.55039e+06	1.95898e+06	2.55517e+06	789050	861055	932649	0	0	0	883945	0	603930	0	2.95931e+06	0	0	0	1.67114e+06	0	1.15621e+06	0	719519	0	0	0	0	1.40678e+06	673463	0	640638	0	0	1.10652e+06	0	457256	1.99372e+06	0	1.77637e+06	0	0	1.25425e+06	0	0	950271	4.5342e+06	0	0	864409	871104	1.8583e+06	0	654430	624033	0	1.33554e+06	0	0	0	0	0	0	824253	2.0434e+06	0	0	0	0	0	0	0	0	0	0	0	0	0	0	0	1.8553e+06	3.68084e+06	1.74728e+06	668812	0	0	0	959623	1.25992e+06	0	919575	874125	221318	0	2.15584e+06	0	0	0	1.26558e+06
[truncated: 17,414,601 more chars]
