## Supplementary material for "Proteogenomic analysis of air-pollution-associated lung cancer reveals prevention and therapeutic opportunities": SI: Table S7_Immune cell infiltration.xlsx

### Sheet: Description
Table S7: Estimation of Immune cell infiltration with ssGSEA method.

### Sheet: S7
	XWFA_0002_N	XWFA_0003_N	XWFA_0004_N	XWFA_0005_N	XWFA_0006_N	XWFA_0007_N	XWFA_0008_N	XWFA_0009_N	XWFA_0010_N	XWFA_0011_N	XWFA_0012_N	XWFA_0013_N	XWFA_0014_N	XWFA_0015_N	XWFA_0016_N	XWFA_0017_N	XWFA_0018_N	XWFA_0020_N	XWFA_0021_N	XWFA_0022_N	XWFA_0023_N	XWFA_0024_N	XWFA_0025_N	XWFA_0026_N	XWFA_0027_N	XWFA_0028_N	XWFA_0029_N	XWFA_0030_N	XWFA_0032_N	XWFA_0033_N	XWFA_0047_N	XWFA_0072_N	XWFA_0092_N	XWFA_0001_T	XWFA_0002_T	XWFA_0003_T	XWFA_0004_T	XWFA_0005_T	XWFA_0006_T	XWFA_0007_T	XWFA_0008_T	XWFA_0009_T	XWFA_0010_T	XWFA_0011_T	XWFA_0012_T	XWFA_0013_T	XWFA_0014_T	XWFA_0015_T	XWFA_0016_T	XWFA_0017_T	XWFA_0018_T	XWFA_0019_T	XWFA_0020_T	XWFA_0021_T	XWFA_0022_T	XWFA_0023_T	XWFA_0024_T	XWFA_0025_T	XWFA_0026_T	XWFA_0027_T	XWFA_0028_T	XWFA_0029_T	XWFA_0030_T	XWFA_0031_T	XWFA_0032_T	XWFA_0033_T	XWFA_0034_T	XWFA_0035_T	XWFA_0036_T	XWFA_0037_T	XWFA_0038_T	XWFA_0039_T	XWFA_0040_T	XWFA_0041_T	XWFA_0042_T	XWFA_0043_T	XWFA_0044_T	XWFA_0045_T	XWFA_0046_T	XWFA_0047_T	XWFA_0048_T	XWFA_0049_T	XWFA_0050_T	XWFA_0051_T	XWFA_0165_T	XWFA_0166_T	XWFA_0052_T	XWFA_0053_T	XWFA_0054_T	XWFA_0055_T	XWFA_0167_T	XWFA_0056_T	XWFA_0057_T	XWFA_0058_T	XWFA_0059_T	XWFA_0060_T	XWFA_0061_T	XWFA_0062_T	XWFA_0063_T	XWFA_0064_T	XWFA_0065_T	XWFA_0066_T	XWFA_0168_T	XWFA_0067_T	XWFA_0068_T	XWFA_0069_T	XWFA_0070_T	XWFA_0071_T	XWFA_0072_T	XWFA_0073_T	XWFA_0074_T	XWFA_0075_T	XWFA_0076_T	XWFA_0077_T	XWFA_0078_T	XWFA_0079_T	XWFA_0080_T	XWFA_0081_T	XWFA_0082_T	XWFA_0083_T	XWFA_0084_T	XWFA_0169_T	XWFA_0085_T	XWFA_0086_T	XWFA_0087_T	XWFA_0088_T	XWFA_0089_T	XWFA_0090_T	XWFA_0091_T	XWFA_0092_T	XWFA_0093_T	XWFA_0094_T	XWFA_0095_T	XWFA_0096_T	XWFA_0097_T	XWFA_0098_T	XWFA_0099_T	XWFA_0100_T	XWFA_0101_T	XWFA_0102_T	XWFA_0103_T	XWFA_0104_T	XWFA_0105_T	XWFA_0129_T	XWFA_0106_T	XWFA_0107_T	XWFA_0107_T	XWFA_0108_T	XWFA_0130_T	XWFA_0109_T	XWFA_0111_T	XWFA_0112_T	XWFA_0110_T	XWFA_0113_T	XWFA_0114_T	XWFA_0115_T	XWFA_0116_T	XWFA_0117_T	XWFA_0118_T	XWFA_0119_T	XWFA_0120_T	XWFA_0121_T	XWFA_0122_T	XWFA_0123_T	XWFA_0124_T	XWFA_0125_T	XWFA_0126_T	XWFA_0127_T	XWFA_0128_T
Activated_CD4_T_cell	0.0870262	0.0572803	0.124641	0.0378623	0.098966	0.0530562	0.189339	0.0908818	0.0424338	0.0664099	-0.0326442	0.0505111	0.107636	0.0191257	0.277494	-0.00610119	0.0370855	0.10646	0.11545	0.0594169	0.094877	0.109418	0.0392565	0.0343367	0.127787	0.0761801	0.0975473	-0.00794557	0.0620017	0.164177	0.00146418	0.0968991	0.0468934	0.0603564	0.101391	0.0849221	0.0216964	0.230468	0.110236	0.0922787	0.0648631	0.0670312	0.128181	0.0624136	0.0844289	0.153958	0.177829	-0.018592	0.167997	0.165432	0.18191	0.0421073	0.100823	0.0940914	0.0540087	0.173429	0.331335	0.139086	0.227126	0.0938965	0.0989406	0.147554	0.171688	0.158096	0.126327	0.207752	0.195342	0.198247	0.149806	0.207183	0.200987	0.173789	0.0247978	0.165941	-0.0141552	0.219416	0.386275	0.0783829	0.0973395	0.0636627	0.0458403	0.176792	0.233481	0.133696	0.0333256	0.234676	0.00496867	0.0854441	0.179244	0.186877	0.301913	0.0760917	0.0345376	0.155889	0.131862	0.206485	0.0778448	0.255928	0.11323	0.0633366	0.0955939	0.21683	0.186434	0.00969777	0.257739	0.130505	0.0955306	0.0991582	0.0865109	0.0851145	0.0744398	0.113009	0.0379739	-0.0823135	0.000845886	0.0134961	0.0866546	0.0858068	0.302371	0.134854	0.00954554	-0.117262	0.161245	-0.0113367	0.104406	0.0284233	0.0616247	0.223382	0.106727	0.0518476	0.0600371	0.212792	0.0180423	0.125234	0.117416	0.138086	-0.0251725	0.188085	0.134932	0.075934	0.0800212	0.297767	0.242988	-0.0175428	0.0277514	0.207064	0.249814	0.267404	0.227552	0.174354	0.260654	0.0848869	0.0658422	0.164211	0.101722	0.282498	0.105902	0.0791262	-0.0694796	0.259999	0.0181288	0.0861982	0.0254058	0.131588	0.0414349	0.0940787	0.181993	0.102965	0.312479
Activated_CD8_T_cell	0.343272	0.244549	0.27595	0.218751	0.235797	0.344931	0.177918	0.202927	0.236706	0.227159	0.241383	0.207068	0.148871	0.222756	0.247631	0.336746	0.231402	0.219933	0.227447	0.18757	0.239933	0.258827	0.242741	0.179075	0.212881	0.186945	0.238006	0.230653	0.186983	0.245777	0.230443	0.288287	0.182196	0.243654	0.317918	0.233974	0.229365	0.346082	0.271907	0.27593	0.257701	0.247603	0.185513	0.137536	0.213247	0.237726	0.169753	0.104874	0.231212	0.383445	0.352783	0.179802	0.183523	0.136542	0.180839	0.213435	0.386183	0.242317	0.316629	0.13796	0.234137	0.397192	0.221539	0.377078	0.261439	0.257693	0.367357	0.299955	0.227729	0.36192	0.242671	0.233592	0.179006	0.27807	0.166145	0.286961	0.491846	0.260566	0.175015	0.200007	0.1589	0.421257	0.389631	0.180961	0.20388	0.323839	0.160196	0.194591	0.338722	0.343084	0.284446	0.289092	0.164815	0.342476	0.284309	0.180867	0.248929	0.382474	0.251432	0.243616	0.249052	0.306525	0.287334	0.192859	0.397232	0.305608	0.112698	0.296244	0.280799	0.226591	0.200704	0.214432	0.301838	0.05461	0.260571	0.135219	0.324417	0.101588	0.488903	0.252095	0.176131	0.18246	0.268678	0.110772	0.335741	0.192889	0.327854	0.12864	0.281835	0.179431	0.170185	0.295421	0.18669	0.217097	0.318551	0.257386	0.21844	0.309329	0.280124	0.199364	0.288911	0.483531	0.300345	0.2085	0.206932	0.433312	0.397219	0.33897	0.200968	0.295918	0.214528	0.0595926	0.201479	0.250836	0.133421	0.360555	0.372608	0.378741	0.247336	0.207596	0.21016	0.31116	0.219869	0.340382	0.106802	0.179774	0.242563	0.21804	0.334909
Activated_dendritic_cell	0.26577	0.296409	0.300392	0.308291	0.317949	0.279523	0.31795	0.330008	0.292924	0.318849	0.223953	0.311508	0.316328	0.298873	0.357157	0.299842	0.321467	0.294779	0.277002	0.300188	0.295048	0.313405	0.309512	0.293761	0.297839	0.284172	0.294357	0.296988	0.306922	0.379414	0.301167	0.282078	0.233329	0.324038	0.298895	0.27668	0.222379	0.292355	0.3017	0.285524	0.311378	0.276855	0.271581	0.263605	0.31043	0.320868	0.28354	0.276213	0.306614	0.303376	0.32588	0.258856	0.289384	0.242111	0.264836	0.277599	0.264157	0.283791	0.30654	0.261525	0.314762	0.249561	0.299453	0.304149	0.307709	0.310245	0.275225	0.296018	0.264917	0.294086	0.353793	0.322541	0.288476	0.334162	0.230849	0.319746	0.315001	0.287326	0.27313	0.338474	0.284675	0.31002	0.290296	0.281873	0.263209	0.278761	0.297931	0.289046	0.307331	0.285768	0.265675	0.279879	0.279347	0.30702	0.290378	0.265992	0.313248	0.307056	0.290708	0.293953	0.283944	0.299206	0.323385	0.319689	0.303341	0.292546	0.283822	0.251292	0.269804	0.272596	0.284337	0.264364	0.310485	0.184546	0.279498	0.314179	0.288773	0.254135	0.331045	0.283686	0.309494	0.278423	0.31022	0.286642	0.276843	0.283483	0.280589	0.247754	0.322878	0.282911	0.266351	0.269165	0.254908	0.332762	0.313259	0.30536	0.25963	0.338534	0.315288	0.228977	0.299462	0.30544	0.289374	0.232688	0.290892	0.264075	0.264637	0.321781	0.272424	0.295745	0.272026	0.132805	0.30201	0.319804	0.253516	0.297435	0.261068	0.338287	0.230436	0.240285	0.306092	0.251392	0.273801	0.324743	0.228725	0.300569	0.284624	0.29126	0.308989
CD56bright_natural_killer_cell	0.197831	0.181056	0.203539	0.202223	0.190328	0.20573	0.185043	0.208273	0.194802	0.181572	0.18345	0.208167	0.180531	0.187436	0.19891	0.209567	0.210735	0.201891	0.215038	0.188569	0.200386	0.205608	0.214378	0.193888	0.230303	0.229992	0.23015	0.203936	0.190135	0.22499	0.208096	0.197244	0.162687	0.224346	0.201966	0.251743	0.217896	0.236566	0.222893	0.219965	0.210049	0.190397	0.23361	0.218579	0.224685	0.200877	0.250986	0.220113	0.255835	0.24463	0.252506	0.239254	0.213311	0.206867	0.19363	0.244165	0.226157	0.209087	0.22853	0.211959	0.19573	0.239217	0.267194	0.242399	0.207999	0.19577	0.2345	0.232005	0.194659	0.23425	0.226554	0.254361	0.245289	0.23769	0.220627	0.294762	0.228243	0.237776	0.193868	0.210128	0.212639	0.306684	0.223075	0.229153	0.226795	0.249402	0.198021	0.223208	0.25495	0.198848	0.25509	0.229748	0.194455	0.237008	0.237505	0.24076	0.22274	0.251577	0.190614	0.213706	0.204046	0.235522	0.265412	0.223097	0.250404	0.235016	0.244977	0.224492	0.239268	0.219577	0.190239	0.236837	0.220965	0.154906	0.218541	0.196178	0.225634	0.22173	0.26353	0.180691	0.204334	0.246817	0.184043	0.22631	0.245125	0.230276	0.219251	0.224232	0.219629	0.195643	0.246003	0.195064	0.199415	0.246123	0.228226	0.212058	0.210202	0.241357	0.238708	0.196961	0.259449	0.247479	0.211112	0.180311	0.205155	0.251328	0.2484	0.269393	0.264409	0.232127	0.239637	0.218779	0.195683	0.197694	0.204326	0.249166	0.217715	0.241028	0.297293	0.243035	0.266584	0.206413	0.198576	0.22319	0.201244	0.212148	0.224217	0.218402	0.210261
Central_memory_CD4_T_cell	0.562998	0.559043	0.557934	0.563906	0.554974	0.560795	0.570644	0.561141	0.556337	0.575575	0.555726	0.564478	0.548249	0.570045	0.575451	0.570591	0.565354	0.5662	0.564369	0.564126	0.574238	0.578723	0.573168	0.566558	0.586966	0.573881	0.581628	0.568628	0.564195	0.596926	0.570865	0.584246	0.541195	0.573468	0.571766	0.605443	0.554642	0.564842	0.558235	0.578769	0.561254	0.605568	0.619278	0.57839	0.596229	0.608187	0.560303	0.5936	0.61998	0.622089	0.609618	0.594422	0.585828	0.508707	0.565092	0.600434	0.554166	0.603269	0.59156	0.590761	0.579471	0.540517	0.607248	0.623744	0.573614	0.573425	0.610412	0.580144	0.584836	0.605057	0.57446	0.576822	0.629447	0.595345	0.561006	0.565353	0.577351	0.580962	0.554628	0.562609	0.583936	0.577609	0.612028	0.578634	0.557628	0.58183	0.591309	0.604622	0.599914	0.618156	0.567099	0.57515	0.561646	0.608764	0.607006	0.644032	0.598933	0.596072	0.579546	0.576305	0.578175	0.590856	0.561567	0.579551	0.60157	0.599998	0.583706	0.605227	0.617343	0.575325	0.570408	0.576338	0.55575	0.542049	0.565066	0.573443	0.612693	0.590581	0.624025	0.562303	0.552742	0.583003	0.603333	0.583795	0.616974	0.534128	0.561414	0.455878	0.58678	0.59216	0.595348	0.578583	0.57628	0.5768	0.604417	0.582971	0.568807	0.617829	0.581568	0.604635	0.568282	0.636539	0.609084	0.589815	0.555047	0.612851	0.604532	0.60382	0.522345	0.577072	0.590996	0.417264	0.563109	0.518758	0.512063	0.571592	0.582597	0.596096	0.506243	0.527095	0.577433	0.563297	0.54288	0.604735	0.566918	0.581632	0.559454	0.544939	0.582798
Central_memory_CD8_T_cell	0.37304	0.418479	0.423828	0.4188	0.433445	0.410652	0.480387	0.443625	0.435942	0.438358	0.377975	0.414941	0.46838	0.432143	0.49633	0.41585	0.420411	0.439566	0.481895	0.463727	0.419731	0.434381	0.416598	0.430826	0.416105	0.404105	0.445121	0.421154	0.419417	0.531378	0.430586	0.437027	0.38526	0.46074	0.390767	0.394621	0.365775	0.343223	0.405125	0.399623	0.456839	0.339962	0.353456	0.358931	0.418225	0.404303	0.397189	0.433197	0.465158	0.431284	0.421287	0.363163	0.417858	0.385958	0.393038	0.37758	0.344186	0.348615	0.440759	0.410958	0.433036	0.324422	0.443137	0.426708	0.399698	0.517999	0.407651	0.427627	0.404748	0.431315	0.522891	0.458436	0.420131	0.497462	0.36909	0.460672	0.35731	0.423512	0.403233	0.441276	0.34846	0.36434	0.391435	0.45162	0.454256	0.397336	0.375832	0.434108	0.388488	0.408427	0.393674	0.384509	0.408975	0.469141	0.402859	0.404318	0.416333	0.409346	0.404107	0.401325	0.415461	0.396606	0.334509	0.401116	0.42937	0.431503	0.429173	0.288131	0.426931	0.365935	0.407634	0.435778	0.423777	0.243856	0.369284	0.43102	0.363319	0.377671	0.444925	0.452182	0.390689	0.335823	0.379657	0.426932	0.386057	0.308557	0.423307	0.324796	0.418734	0.382533	0.343831	0.385066	0.356973	0.429611	0.433394	0.417911	0.365341	0.369667	0.39927	0.374663	0.37847	0.353362	0.416451	0.317392	0.426143	0.355249	0.346141	0.488066	0.485292	0.378639	0.452172	0.295096	0.42879	0.48252	0.433745	0.476161	0.387189	0.451322	0.239512	0.397937	0.371076	0.487008	0.450867	0.420836	0.366689	0.394924	0.458544	0.43839	0.463172
Effector_memeory_CD4_T_cell	0.189594	0.229338	0.242802	0.27237	0.227295	0.211966	0.236059	0.233306	0.250711	0.221484	0.14986	0.230696	0.25343	0.207726	0.250521	0.224957	0.224178	0.260436	0.258247	0.227587	0.233396	0.247314	0.228942	0.198169	0.199351	0.186397	0.254109	0.23112	0.244493	0.233107	0.214632	0.237591	0.206276	0.18898	0.20521	0.184064	0.144985	0.182716	0.19632	0.206301	0.22984	0.183888	0.183293	0.188036	0.211623	0.212725	0.188128	0.156548	0.238435	0.230218	0.262673	0.176714	0.229421	0.193028	0.172631	0.201251	0.193188	0.206475	0.206529	0.176834	0.235169	0.0939032	0.221943	0.218848	0.232819	0.186289	0.222358	0.240605	0.15713	0.230489	0.249414	0.243267	0.147378	0.251381	0.179397	0.221297	0.227097	0.206518	0.184889	0.221157	0.174642	0.181216	0.217116	0.193134	0.209958	0.203339	0.193348	0.179812	0.194401	0.20424	0.110856	0.179828	0.197601	0.202722	0.19184	0.248141	0.189442	0.20066	0.197612	0.220755	0.201344	0.207743	0.140665	0.185792	0.210203	0.206214	0.179551	0.131549	0.160612	0.210303	0.164922	0.170497	0.192106	0.129723	0.188555	0.187506	0.1618	0.0993326	0.244704	0.221146	0.214531	0.0947585	0.205379	0.167274	0.234283	0.167755	0.207579	0.204916	0.184962	0.193609	0.165368	0.225228	0.166632	0.246044	0.212417	0.210418	0.216675	0.224976	0.198489	0.162305	0.217409	0.255849	0.226746	0.147452	0.221093	0.157206	0.215494	0.221452	0.283379	0.190558	0.258772	0.337653	0.2173	0.31802	0.251466	0.176262	0.190297	0.211825	0.0898567	0.147455	0.185425	0.231407	0.196803	0.248732	0.175641	0.240155	0.268077	0.177137	0.252862
Effector_memeory_CD8_T_cell	0.382883	0.39696	0.400469	0.366962	0.353871	0.388454	0.358161	0.397834	0.383895	0.364381	0.315879	0.37973	0.357021	0.343867	0.384799	0.376991	0.350157	0.391436	0.390822	0.375143	0.355422	0.392711	0.364925	0.371039	0.32812	0.340817	0.387537	0.382718	0.334575	0.384128	0.349213	0.365518	0.34318	0.360235	0.37024	0.35031	0.295062	0.34117	0.347364	0.378279	0.399206	0.335068	0.315199	0.303064	0.326631	0.357398	0.360482	0.242328	0.362033	0.441501	0.452645	0.301772	0.373584	0.270825	0.281066	0.356681	0.30781	0.351251	0.447804	0.29572	0.432814	0.335334	0.401387	0.396466	0.383426	0.343074	0.439637	0.427521	0.315064	0.455627	0.377356	0.407937	0.317993	0.419498	0.288521	0.434879	0.48086	0.357454	0.331289	0.351452	0.2904	0.381978	0.435846	0.300712	0.366782	0.414502	0.32811	0.318106	0.412379	0.393259	0.355967	0.361293	0.316793	0.410473	0.410981	0.361486	0.284305	0.434528	0.318855	0.393286	0.339076	0.383161	0.333327	0.295097	0.47304	0.390416	0.304121	0.285267	0.328628	0.330627	0.301997	0.271196	0.402515	0.227996	0.381854	0.342837	0.299033	0.172422	0.408082	0.380258	0.335028	0.231871	0.377886	0.277082	0.386318	0.301126	0.409723	0.293244	0.343478	0.311666	0.249535	0.397121	0.316524	0.430146	0.344111	0.40591	0.289221	0.357393	0.354374	0.286042	0.351505	0.410856	0.403248	0.293136	0.356511	0.371969	0.345287	0.43406	0.365616	0.307869	0.340412	0.205814	0.342389	0.358332	0.306235	0.350087	0.40111	0.305185	0.241422	0.289534	0.265043	0.422873	0.325454	0.371729	0.235121	0.328928	0.404774	0.373745	0.413325
Natural_killer_cell	0.407857	0.423187	0.433645	0.401653	0.406608	0.411465	0.396876	0.425951	0.405449	0.420339	0.38818	0.420373	0.446271	0.42514	0.452143	0.413801	0.424331	0.419792	0.399595	0.446253	0.430856	0.408274	0.389116	0.419869	0.424216	0.373283	0.445382	0.421427	0.386388	0.420236	0.427105	0.42872	0.407345	0.396475	0.427826	0.371034	0.374356	0.377617	0.40918	0.412034	0.419573	0.346296	0.334708	0.368706	0.403272	0.400558	0.390788	0.352186	0.39399	0.401643	0.424148	0.380549	0.407465	0.32497	0.360472	0.366963	0.368489	0.344937	0.408412	0.396911	0.428105	0.293889	0.385079	0.398023	0.390102	0.373063	0.420395	0.434214	0.366467	0.415275	0.464494	0.415995	0.366986	0.427125	0.340588	0.383131	0.404381	0.386618	0.379426	0.408494	0.338309	0.333264	0.369883	0.405076	0.413098	0.37188	0.400958	0.346217	0.402227	0.369952	0.317573	0.40811	0.40094	0.394689	0.401071	0.427326	0.396146	0.390482	0.374996	0.411542	0.399404	0.384748	0.32871	0.373164	0.435877	0.397848	0.390983	0.351452	0.396998	0.402724	0.383849	0.339207	0.424596	0.32532	0.432916	0.422101	0.33006	0.310414	0.412443	0.447984	0.409294	0.303952	0.365469	0.36236	0.390158	0.284833	0.435978	0.303969	0.385875	0.367128	0.340994	0.406092	0.353714	0.44252	0.413103	0.432518	0.386717	0.382825	0.406185	0.326313	0.406706	0.400837	0.356473	0.29327	0.417413	0.35832	0.349445	0.391926	0.416309	0.379792	0.400917	0.306161	0.410295	0.43015	0.398552	0.353003	0.402916	0.374397	0.256512	0.345254	0.334583	0.441728	0.411158	0.39912	0.351045	0.376748	0.428677	0.428567	0.439406
Natural_killer_T_cell	0.131548	0.162996	0.178938	0.16338	0.118064	0.134109	0.212555	0.176378	0.129302	0.175965	0.113683	0.172517	0.21001	0.142748	0.227816	0.175362	0.155438	0.18987	0.15086	0.153026	0.180717	0.14645	0.132577	0.149072	0.106049	0.149353	0.183085	0.163385	0.135907	0.226362	0.136494	0.1507	0.12258	0.169074	0.151994	0.0895336	0.0590186	0.0809295	0.117623	0.153302	0.192082	0.0726836	0.05711	0.0788066	0.147576	0.137871	0.140429	0.084705	0.161963	0.180357	0.187279	0.104795	0.160833	0.0842711	0.0922553	0.102336	0.082358	0.0926818	0.14056	0.118933	0.175685	0.062752	0.173907	0.139287	0.148252	0.102286	0.174169	0.172006	0.0994678	0.179394	0.206935	0.171721	0.115917	0.191049	0.0755026	0.140662	0.157396	0.155872	0.10015	0.126689	0.0821386	0.122712	0.122074	0.138306	0.135908	0.187915	0.101885	0.129673	0.147689	0.124846	0.075918	0.145454	0.134387	0.196328	0.151905	0.121299	0.123457	0.176374	0.0994465	0.141768	0.132552	0.0999121	0.0463367	0.129171	0.190045	0.147823	0.147037	0.0315758	0.117886	0.118163	0.117207	0.0995783	0.182858	-0.0296465	0.149948	0.161872	0.0694654	0.0350197	0.168546	0.208586	0.133421	0.0662951	0.0912051	0.110062	0.138055	0.029988	0.187711	0.0140832	0.112032	0.122164	0.050316	0.143892	0.0575246	0.202861	0.139338	0.170565	0.0894763	0.133203	0.136608	0.0935212	0.147633	0.133589	0.140778	0.0607102	0.148517	0.0927176	0.0867324	0.187796	0.184373	0.0903319	0.125047	0.0175096	0.139654	0.166182	0.0852966	0.147087	0.133123	0.104852	-0.0299163	0.0751122	0.0934401	0.208751	0.148902	0.162173	0.0708636	0.131076	0.191963	0.143447	0.196759
Type_1_T_helper_cell	0.216114	0.229459	0.2496	0.21542	0.215338	0.219875	0.248368	0.230015	0.203816	0.251723	0.189512	0.235626	0.252822	0.230265	0.301935	0.217188	0.215132	0.238354	0.199409	0.214351	0.220091	0.20933	0.202089	0.212177	0.20665	0.204208	0.246106	0.205917	0.205962	0.272721	0.208407	0.230222	0.205183	0.211112	0.237719	0.183028	0.168927	0.146499	0.187065	0.19869	0.227832	0.168873	0.153129	0.152708	0.1946	0.228776	0.201899	0.145321	0.234916	0.231646	0.243039	0.209278	0.205783	0.117951	0.164514	0.200454	0.129046	0.146701	0.229666	0.166183	0.217569	0.164921	0.206871	0.223596	0.194985	0.216131	0.266901	0.228894	0.176648	0.250277	0.260778	0.234405	0.158201	0.255778	0.16056	0.19552	0.256698	0.231774	0.166228	0.189275	0.147567	0.207772	0.227236	0.236479	0.214869	0.197349	0.180935	0.189618	0.238065	0.231929	0.13483	0.199837	0.17572	0.237858	0.224956	0.196806	0.207721	0.239508	0.210322	0.202049	0.18711	0.20361	0.177282	0.181847	0.275028	0.213593	0.206706	0.161807	0.209072	0.217142	0.177229	0.196346	0.232087	0.110255	0.198358	0.216912	0.179006	0.101175	0.248287	0.247842	0.192706	0.15316	0.219125	0.14225	0.21554	0.12045	0.230494	0.0959055	0.190833	0.188225	0.150422	0.253408	0.144074	0.24886	0.21487	0.250578	0.187601	0.211196	0.245266	0.160834	0.200962	0.239317	0.223749	0.161529	0.20661	0.196208	0.188186	0.244528	0.209612	0.185493	0.19346	0.138725	0.217015	0.231846	0.18299	0.210914	0.224801	0.213487	0.114449	0.163408	0.193849	0.218847	0.199711	0.230205	0.148334	0.219489	0.230466	0.202942	0.294419
Type_17_T_helper_cell	0.000693191	0.0385604	0.0241323	-0.00243396	0.0242562	0.0113878	0.0277893	0.0274779	0.00454179	0.0499083	0.02046	0.0186346	0.0156386	0.0188144	0.0984813	0.00887019	0.034935	-0.00708777	0.0250892	0.0202634	0.0148084	0.00457267	-0.00650082	0.00872308	0.0617343	0.0448494	0.0151609	0.0366275	0.0293676	0.0778065	0.026065	0.0127113	0.0447256	0.0454345	0.0023326	-0.00458711	0.0200078	-0.0267929	0.0180949	0.0173723	0.0100188	-0.0211793	-0.0464761	-0.0248632	-0.0161286	0.00532697	-0.0139573	-0.00067895	-0.0132498	-0.0148702	0.0146415	0.0290052	-0.00994952	0.00167585	0.0197663	-0.0391538	-0.100865	-0.0433307	-0.0112359	0.0364527	-0.00733417	-0.0359761	0.0328977	0.0114166	0.0104941	0.105878	0.00648387	-0.00459074	0.0327326	0.00260067	0.0355874	0.023546	-0.0125007	0.0365126	0.0456372	0.0515195	0.0476372	0.00956088	-0.00175495	0.0151962	-0.0570438	-0.0354378	-0.0195064	0.0450523	0.0191577	0.0177163	-0.00967704	0.0445007	0.0227396	0.0197718	-0.0133606	0.0312868	0.0531633	0.0373442	0.0158098	0.0300826	0.0297223	0.0399084	0.061165	0.0149766	0.0107226	-0.0100292	-0.0244733	0.00404747	0.0130087	0.0158363	0.0492142	0.00945022	-0.036307	0.00792258	0.0166389	0.0496412	0.0143233	0.0244533	-0.00549045	0.00522192	0.0279107	-0.0553657	0.0173261	0.0662612	0.00690306	0.0372526	0.0370436	-0.0266593	0.0189178	-0.00614653	0.0197798	-0.0492619	0.0133219	0.0718602	0.0475997	0.0617228	-0.000260798	0.0116829	-0.00515614	0.0288965	0.0232372	0.0639904	0.0571128	0.00169067	0.0448634	-0.0219195	0.0201857	-0.00173239	0.0363778	0.0114055	0.0310993	0.0526684	0.0456456	0.0201805	-0.00460278	0.00727231	0.00305319	0.00731361	0.0273998	-0.00293813	-0.0262054	0.0444346	-0.0031271	0.0227814	0.0344794	0.0366459	0.0136764	0.0193439	-0.013592	0.00466536	0.0044087	0.0004195	0.0542409
CD56dim_natural_killer_cell	0.331682	0.335511	0.341407	0.347904	0.322849	0.338655	0.360404	0.35037	0.328482	0.34906	0.343062	0.344892	0.328087	0.332139	0.34211	0.352067	0.367136	0.354171	0.344034	0.344552	0.330264	0.354477	0.340493	0.347509	0.32622	0.418623	0.367708	0.338323	0.337992	0.35707	0.358789	0.349651	0.308842	0.392769	0.352261	0.356772	0.39619	0.480788	0.324072	0.34593	0.350495	0.38192	0.386582	0.367542	0.410597	0.391637	0.408487	0.379488	0.387619	0.423244	0.378986	0.362842	0.359115	0.382376	0.374615	0.388117	0.393362	0.354374	0.431834	0.38021	0.347425	0.39184	0.453959	0.391916	0.342434	0.392312	0.425431	0.358316	0.427888	0.417056	0.385974	0.406173	0.381071	0.455452	0.350918	0.379742	0.357346	0.413811	0.410969	0.401173	0.365605	0.386611	0.399456	0.411821	0.33646	0.357565	0.37464	0.472475	0.412228	0.389991	0.377039	0.360581	0.360379	0.414317	0.410477	0.40087	0.365624	0.426467	0.406675	0.354495	0.344499	0.408106	0.392646	0.401657	0.405201	0.409809	0.392202	0.36158	0.40551	0.399351	0.382487	0.407784	0.36063	0.366692	0.332169	0.377751	0.402367	0.408018	0.399827	0.337311	0.333801	0.373061	0.369347	0.36622	0.382614	0.3699	0.369875	0.399314	0.397504	0.420248	0.376527	0.360835	0.341313	0.36567	0.395078	0.370144	0.367465	0.370283	0.360927	0.40651	0.368292	0.396654	0.398151	0.386954	0.357187	0.435915	0.371703	0.376928	0.291318	0.370385	0.330718	0.179298	0.314207	0.284467	0.263635	0.385432	0.338919	0.321635	0.35756	0.402093	0.368877	0.337488	0.323703	0.391961	0.36364	0.362865	0.365151	0.337096	0.377772
Immature_dendritic_cell	0.351897	0.378394	0.391395	0.39733	0.3785	0.364557	0.365403	0.400246	0.373574	0.374267	0.344364	0.406001	0.394411	0.385754	0.434718	0.37293	0.424259	0.392055	0.409263	0.384183	0.397427	0.387393	0.395102	0.39169	0.45102	0.416979	0.4216	0.389482	0.406472	0.452991	0.406082	0.405418	0.374977	0.42076	0.373989	0.395089	0.376516	0.343582	0.403281	0.359998	0.385941	0.337133	0.332516	0.337287	0.424796	0.384482	0.366467	0.392285	0.408634	0.372207	0.446066	0.354772	0.387007	0.377613	0.354384	0.42995	0.329261	0.337931	0.39169	0.372667	0.414232	0.379401	0.41534	0.415225	0.387345	0.375266	0.411076	0.385933	0.379722	0.409368	0.430891	0.422255	0.412269	0.422233	0.370475	0.396828	0.390656	0.413179	0.346851	0.409365	0.358933	0.444688	0.374071	0.429145	0.432169	0.362505	0.378826	0.374301	0.393109	0.374221	0.373984	0.397057	0.368131	0.413264	0.37315	0.390504	0.376035	0.363843	0.401342	0.377767	0.380553	0.36171	0.447818	0.407238	0.418643	0.368767	0.414888	0.291658	0.420178	0.395256	0.374157	0.373547	0.390874	0.330075	0.389147	0.416038	0.393517	0.378822	0.443106	0.384879	0.391634	0.437965	0.362597	0.417291	0.370029	0.394788	0.429849	0.400344	0.394273	0.396354	0.367239	0.333255	0.354157	0.461427	0.429308	0.382051	0.396196	0.39683	0.438693	0.396869	0.413414	0.396692	0.367874	0.344384	0.393088	0.357892	0.371753	0.362694	0.410505	0.419351	0.401406	0.307161	0.384377	0.411534	0.429589	0.397055	0.392336	0.471378	0.375128	0.382457	0.453754	0.397597	0.367174	0.456376	0.386579	0.413915	0.422792	0.410757	0.39227
Macrophage	0.103741	0.160087	0.162676	0.171084	0.175623	0.111007	0.220107	0.218019	0.145289	0.156067	0.0805069	0.166844	0.225137	0.156895	0.284631	0.131041	0.1864	0.195941	0.2159	0.146265	0.176529	0.218618	0.182247	0.123196	0.166242	0.126156	0.211273	0.161516	0.182986	0.295974	0.148529	0.154418	0.127286	0.190273	0.173893	0.0880531	0.0252583	0.0808599	0.132958	0.111587	0.195017	0.0745552	0.0341195	0.0445703	0.140891	0.132103	0.0955078	0.0852746	0.180903	0.190826	0.254043	0.0249505	0.120192	0.0364543	0.0523373	0.114093	0.0362356	0.0292296	0.118215	0.0744641	0.195413	-0.00855263	0.175114	0.149704	0.186292	0.190861	0.146613	0.181628	0.0836414	0.216369	0.236965	0.194235	0.0853028	0.24983	0.0436496	0.210926	0.162366	0.128234	0.0876961	0.155824	0.0921947	0.252205	0.115429	0.123697	0.136148	0.139613	0.128273	0.113505	0.162075	0.0935098	0.0387266	0.133458	0.104702	0.192378	0.123136	0.078791	0.102656	0.115612	0.0860758	0.123786	0.0870381	0.0907246	0.123858	0.130766	0.176118	0.117925	0.0898377	-0.0249766	0.117868	0.139331	0.0775349	0.071685	0.173341	-0.0274167	0.0980203	0.168091	0.0913379	-0.00452607	0.218716	0.148975	0.159152	0.105163	0.10775	0.0980627	0.128518	0.0311709	0.184695	-0.0373249	0.0909506	0.122622	0.0476444	0.0935451	0.0401142	0.23452	0.15542	0.170514	0.143929	0.157694	0.150444	0.0417062	0.165932	0.162808	0.135128	-0.0311159	0.159372	0.103682	0.0895484	0.155973	0.157659	0.0904055	0.153868	0.0504667	0.149111	0.176017	0.106475	0.022982	0.12746	0.219693	0.0243416	0.00475948	0.187872	0.193138	0.108871	0.220459	0.0107051	0.165184	0.235441	0.132013	0.190801
MDSC	0.44701	0.457626	0.520045	0.505002	0.485769	0.462317	0.513596	0.540604	0.465498	0.481859	0.372256	0.518023	0.496903	0.473834	0.567693	0.4607	0.50485	0.550456	0.530287	0.467278	0.492083	0.511119	0.486954	0.437199	0.451936	0.424149	0.545204	0.519444	0.48673	0.580164	0.476632	0.508539	0.376752	0.54282	0.50999	0.409442	0.324232	0.425049	0.45784	0.451963	0.544617	0.38582	0.410546	0.30835	0.505679	0.506127	0.408117	0.307535	0.510007	0.585798	0.63008	0.336272	0.480961	0.351874	0.390233	0.48055	0.324149	0.376415	0.531162	0.395679	0.541072	0.39301	0.593746	0.544276	0.507591	0.49479	0.52891	0.505901	0.362781	0.624043	0.592021	0.582452	0.456022	0.624371	0.326734	0.569304	0.593713	0.481658	0.384358	0.499595	0.38036	0.569222	0.540117	0.443282	0.45686	0.46751	0.441802	0.480349	0.576708	0.474819	0.376905	0.436665	0.387282	0.542942	0.494182	0.483452	0.450596	0.485365	0.4429	0.451401	0.436804	0.504731	0.440887	0.459995	0.594541	0.461776	0.458118	0.254395	0.49512	0.447061	0.410959	0.384125	0.537839	0.134631	0.391201	0.455539	0.439409	0.25777	0.6098	0.480707	0.430624	0.416537	0.472018	0.388932	0.488938	0.376168	0.518345	0.281117	0.469029	0.429877	0.345555	0.468867	0.35507	0.613595	0.487668	0.529328	0.415243	0.523987	0.510147	0.402754	0.507522	0.586629	0.522807	0.301578	0.471098	0.512217	0.453727	0.558724	0.413276	0.449618	0.463994	0.0990344	0.476501	0.443434	0.323866	0.506748	0.514278	0.520604	0.251509	0.402926	0.452054	0.554463	0.38666	0.561596	0.230322	0.423006	0.535141	0.459102	0.521724
Neutrophil	-0.0977428	0.100134	-0.100482	-0.107806	0.0199396	-0.123089	0.0648152	0.0830404	0.00202733	0.1607	-0.0898998	-0.00944525	0.0767146	0.11194	0.410026	-0.106403	-0.142179	-0.0218177	0.0287958	-0.0394527	-0.0431421	-0.113084	-0.138839	-0.114041	0.241473	-0.216237	-0.021821	-0.122013	-0.00385559	0.260415	-0.116604	0.0771637	-0.00234933	-0.067216	-0.0919145	-0.211142	-0.167348	-0.247705	-0.0485286	-0.124091	-0.0630295	-0.209639	-0.227466	-0.18138	-0.13848	-0.138132	-0.169869	-0.239014	-0.169742	-0.216768	-0.202295	-0.137963	-0.138003	-0.14326	-0.176868	-0.192636	-0.349844	-0.227919	-0.10431	0.0106113	-0.0593483	-0.355968	-0.0781201	-0.172084	0.00996407	0.0695809	-0.215847	-0.139755	-0.229757	-0.193715	0.126336	-0.0593567	-0.218474	-0.134036	-0.181073	-0.192971	-0.254842	-0.193681	-0.182342	-0.179614	-0.217513	-0.139414	-0.151252	-0.00799628	-0.0916629	-0.192703	-0.174553	-0.129034	-0.197271	-0.170616	-0.233425	-0.246291	-0.154903	-0.155966	-0.192547	-0.151841	-0.045357	-0.187285	-0.157697	-0.120517	-0.16193	-0.202861	-0.198296	-0.183634	-0.171531	-0.187895	-0.124788	-0.337119	-0.165747	-0.20425	-0.10358	-0.169901	-0.156633	-0.270155	-0.175059	-0.110268	-0.184191	-0.250008	-0.192279	0.011771	-0.147774	-0.239346	-0.222768	-0.0779438	-0.21465	-0.148352	-0.123602	-0.134033	-0.163223	-0.145454	-0.212165	-0.177465	-0.20103	-0.129199	-0.162542	-0.174411	-0.22033	-0.187596	-0.0945614	-0.232329	-0.17478	-0.167633	-0.22202	-0.284189	-0.0454233	-0.207261	-0.230672	-0.126263	-0.163233	-0.224613	-0.141592	-0.260228	-0.0499113	-0.000994999	-0.115464	-0.124396	-0.19772	0.0143535	-0.234663	-0.142689	-0.159627	0.0689616	-0.121603	-0.217461	-0.179852	-0.162115	-0.111826	-0.12971	-0.095244
Plasmacytoid_dendritic_cell	0.446308	0.459878	0.459657	0.467864	0.468647	0.446205	0.471086	0.462237	0.455397	0.46106	0.433153	0.476233	0.477784	0.476505	0.530215	0.474391	0.471048	0.457259	0.462517	0.446842	0.466219	0.459986	0.467989	0.462271	0.511643	0.425851	0.469286	0.462134	0.460651	0.525899	0.462515	0.463934	0.448662	0.455359	0.459573	0.425506	0.439601	0.393971	0.47341	0.438143	0.467413	0.408392	0.385138	0.395213	0.456891	0.438218	0.43788	0.402321	0.431307	0.47428	0.478091	0.429424	0.428121	0.356652	0.411516	0.419777	0.361512	0.381471	0.421465	0.441011	0.476777	0.349484	0.431547	0.43948	0.460258	0.439962	0.465856	0.452716	0.386065	0.44242	0.473147	0.467898	0.421135	0.480997	0.448707	0.431871	0.421402	0.457231	0.40065	0.448895	0.395239	0.438119	0.436635	0.42424	0.47131	0.406539	0.443096	0.426725	0.40243	0.437403	0.362926	0.476316	0.435422	0.456334	0.440973	0.421062	0.429309	0.4205	0.409116	0.444401	0.42841	0.41201	0.359291	0.461305	0.469014	0.428012	0.39866	0.403689	0.450159	0.425569	0.460469	0.422933	0.455611	0.378928	0.451453	0.46339	0.405787	0.379706	0.43038	0.452922	0.438735	0.415416	0.421196	0.445821	0.42067	0.383202	0.463452	0.365704	0.417603	0.424978	0.401242	0.436618	0.389045	0.47213	0.456727	0.450089	0.415428	0.398178	0.434181	0.383438	0.43629	0.447215	0.442237	0.417583	0.459013	0.401451	0.3899	0.415263	0.412942	0.39626	0.375675	0.375866	0.451271	0.430014	0.398307	0.408856	0.454412	0.455786	0.296837	0.343432	0.390126	0.452806	0.44713	0.456711	0.383423	0.44036	0.474522	0.447076	0.442333
Regulatory_T_cell	0.223598	0.261644	0.314748	0.305666	0.284266	0.256546	0.309204	0.325473	0.306005	0.278149	0.13686	0.305973	0.356767	0.268599	0.385889	0.252854	0.316068	0.303757	0.342758	0.274199	0.31382	0.285777	0.302137	0.242807	0.248691	0.292066	0.274085	0.27573	0.230848	0.385667	0.282483	0.270098	0.267862	0.307601	0.274623	0.260498	0.169797	0.325418	0.263061	0.272388	0.323449	0.22447	0.239317	0.196923	0.321711	0.308459	0.32449	0.226184	0.399224	0.373719	0.420383	0.21171	0.310038	0.228216	0.19331	0.310849	0.232462	0.237554	0.351208	0.226886	0.294885	0.152702	0.371699	0.35128	0.282192	0.284901	0.277644	0.364237	0.247535	0.419375	0.451404	0.405856	0.281103	0.445376	0.1877	0.345395	0.402771	0.323522	0.212719	0.341362	0.228187	0.211905	0.316716	0.307501	0.285379	0.374555	0.28292	0.326439	0.407213	0.26897	0.261125	0.263421	0.275736	0.376858	0.325022	0.363163	0.269027	0.383608	0.243054	0.292402	0.291382	0.317361	0.26047	0.284622	0.390627	0.295794	0.283432	0.112561	0.261092	0.292519	0.242015	0.225199	0.296098	0.0570567	0.291521	0.293803	0.221472	0.153323	0.443159	0.267049	0.25494	0.206369	0.327665	0.2243	0.30279	0.171461	0.331647	0.100889	0.315833	0.266232	0.159934	0.315562	0.174686	0.343482	0.337558	0.368034	0.279724	0.363367	0.299885	0.230481	0.274998	0.355203	0.323027	0.153576	0.293342	0.264974	0.230405	0.410665	0.390755	0.273752	0.426376	0.187994	0.262525	0.384358	0.332715	0.353419	0.268727	0.32512	0.0886267	0.314226	0.254668	0.375882	0.305113	0.353489	0.209282	0.35201	0.417997	0.326554	0.381094
Type_2_T_helper_cell	0.184126	0.169375	0.18929	0.169914	0.166463	0.163682	0.175084	0.14417	0.156502	0.158387	0.183786	0.162303	0.186955	0.160684	0.205241	0.142237	0.16323	0.158798	0.208785	0.174647	0.179631	0.159022	0.139851	0.167792	0.15323	0.16895	0.154883	0.15441	0.133307	0.198725	0.15911	0.181967	0.171984	0.162728	0.160319	0.181427	0.127314	0.167083	0.146099	0.167989	0.154281	0.152665	0.16799	0.208199	0.176198	0.161747	0.182778	0.163485	0.171384	0.112864	0.191199	0.16035	0.151389	0.166997	0.161256	0.12945	0.141703	0.144385	0.207874	0.166653	0.158781	0.0741099	0.128703	0.164592	0.139503	0.224537	0.159993	0.206749	0.153054	0.130345	0.192371	0.161989	0.0392685	0.140073	0.159841	0.163587	0.206343	0.142095	0.132399	0.148364	0.16195	0.213563	0.152838	0.21227	0.161518	0.175832	0.138067	0.126505	0.164145	0.178635	0.0980419	0.176676	0.175399	0.19086	0.178851	0.177741	0.10154	0.193926	0.161788	0.125987	0.232078	0.127333	0.156101	0.124421	0.148921	0.144029	0.212966	0.160901	0.119218	0.160932	0.192565	0.159344	0.169024	0.115427	0.171914	0.176279	0.117067	0.213599	0.146315	0.188241	0.175394	0.0408634	0.192376	0.121985	0.131565	0.112319	0.160709	0.15823	0.141289	0.173387	0.154516	0.210386	0.119532	0.173737	0.13905	0.179113	0.153457	0.12224	0.146899	0.117373	0.127587	0.147585	0.197389	0.100414	0.131823	0.156949	0.157477	0.147258	0.34268	0.153993	0.274429	0.161794	0.158748	0.266953	0.252357	0.164756	0.161267	0.112505	0.146806	0.216152	0.14147	0.188197	0.202644	0.14487	0.25627	0.220815	0.257562	0.215183	0.285418
Activated_B_cell	-0.127747	-0.168548	-0.109445	-0.159793	-0.124212	-0.139844	-0.034329	-0.140568	-0.133507	-0.158529	-0.193935	-0.171818	-0.140276	-0.164211	0.0180473	-0.160583	-0.163169	-0.180092	-0.121158	-0.188832	-0.189211	-0.148744	-0.180795	-0.186025	-0.166178	-0.0864931	-0.197427	-0.150505	-0.163534	-0.120764	-0.139214	-0.146323	-0.156944	-0.0527371	-0.0730955	-0.0716097	-0.0606322	0.0276021	-0.0897974	-0.134486	-0.0836032	0.0635423	-0.0518387	-0.0728097	-0.139289	-0.0226677	-0.117073	-0.218866	-0.0937698	0.249344	0.0398835	-0.0921956	-0.149445	-0.231785	-0.133819	-0.0711073	-0.0890419	-0.0952762	-0.00437617	-0.205788	-0.161652	-0.101285	0.00576389	0.207064	-0.0790212	0.0594378	0.29045	0.0164232	-0.164378	0.0586701	-0.0992181	0.086807	-0.15518	-0.0206358	-0.129637	-0.113819	0.134294	0.0541501	-0.15031	-0.0409435	-0.149096	0.0450092	0.162417	-0.013862	-0.156225	-0.0654782	-0.214026	-0.0635661	-0.020304	0.0869435	-0.129085	-0.13459	-0.184362	0.20231	-0.0340355	-0.112855	-0.169071	0.0169805	-0.00309648	-0.0977151	-0.116242	0.0710052	-0.0463063	-0.131179	0.304586	0.00489018	-0.165866	-0.109764	0.072043	-0.149422	-0.160713	-0.123577	-0.148993	-0.234497	-0.13828	-0.139645	-0.199959	-0.282357	0.0666308	-0.129509	-0.185008	-0.147834	-0.0413607	-0.154475	-0.0462359	-0.117515	-0.104998	-0.181579	-0.0771741	-0.0759101	-0.177202	0.139119	-0.077168	0.0363987	-0.0392059	0.12842	-0.163482	-0.136255	-0.0360741	-0.163674	-0.122703	0.0752292	0.0917345	-0.108756	-0.160156	0.091674	0.00601118	0.0110324	-0.132848	-0.064998	-0.195181	-0.2161	-0.179673	-0.153351	-0.173274	-0.0553546	0.10166	-0.152955	-0.181334	-0.183165	-0.163978	-0.101331	-0.184307	0.139188	-0.219172	-0.0433228	-0.0275811	-0.126316	0.178063
Eosinophil	0.0969848	0.0760437	0.117247	0.025443	0.0544818	0.00578992	0.141092	0.0795852	0.0328723	0.121927	0.0477776	0.119351	0.189319	0.0867194	0.261879	0.0161293	-0.0130961	0.134205	0.100463	0.127654	0.0647931	0.061696	0.0199019	0.0810343	0.148239	-0.041069	0.0872942	-0.026825	0.111101	0.178568	0.0587895	0.12628	0.138719	-0.072477	0.108722	-0.011117	0.0438351	-0.0747581	0.0419293	0.0307732	0.0357259	-0.0199089	-0.113423	0.0441302	0.0196852	0.123241	0.0486033	-0.0606955	0.00972047	-0.0345426	0.00754117	0.0651634	0.108156	-0.221626	0.0608698	-0.099759	-0.147928	-0.0524921	0.00973977	0.110929	0.113735	-0.178093	-0.116339	-0.0773407	0.0751481	-0.0417875	0.0514521	0.0962299	-0.157036	-0.041928	0.163445	-0.0349181	-0.178484	0.0125955	-0.0362563	-0.0628036	-0.069543	-0.0473323	-0.0448231	-0.0839688	-0.0933055	0.016035	-0.0973832	0.0887917	0.0847043	-0.155149	-0.0157852	-0.0541878	-0.131598	-0.0496673	-0.152201	0.0751331	0.0185435	-0.0215516	0.0466452	0.0180063	0.0884966	-0.122006	-0.0261781	-0.0455424	0.0120896	-0.123898	-0.161204	-0.098639	0.0254261	-0.0187314	-0.109164	-0.135159	0.0655156	-0.0260352	0.0869126	0.0244984	0.0271902	-0.0524877	-0.0120991	0.117103	0.00146513	-0.125335	-0.0718902	0.162526	0.046709	-0.0620878	0.00492634	0.0320436	-0.0477238	-0.127808	0.0797836	-0.227772	0.0356124	0.0020127	-0.0732333	0.160983	-0.123081	0.115063	0.0541912	0.0410231	-0.0465591	0.000908074	0.0959751	-0.0620057	0.0187168	-0.133115	0.00620951	-0.141655	0.00180664	-0.154978	-0.0849015	-0.127556	0.108072	-0.00755173	0.0296306	0.0308105	0.0655394	0.220351	0.066762	-0.1407	-0.0841179	0.0534075	-0.233549	-0.148392	-0.0710076	0.0936347	-0.00229411	-0.0319603	0.00588573	-0.0211377	0.0157888	0.116309	0.211255
Gamma_delta_T_cell	0.324162	0.325806	0.357945	0.349339	0.340273	0.330649	0.358145	0.356901	0.350451	0.314805	0.305189	0.36122	0.374411	0.34429	0.386556	0.347419	0.367496	0.349653	0.407109	0.332032	0.364977	0.35039	0.347942	0.354708	0.346472	0.31423	0.383472	0.35212	0.339208	0.428769	0.336389	0.346599	0.300403	0.371299	0.342303	0.343185	0.266883	0.341368	0.301424	0.309483	0.364883	0.268097	0.295574	0.28204	0.357361	0.346696	0.352825	0.370408	0.371567	0.365406	0.400032	0.260748	0.332627	0.366152	0.306121	0.352317	0.308988	0.276533	0.367056	0.327857	0.341121	0.252783	0.346591	0.366753	0.340548	0.328837	0.290616	0.354026	0.315124	0.419624	0.415526	0.373264	0.346043	0.432714	0.295997	0.287656	0.342933	0.305308	0.282474	0.357549	0.296133	0.40368	0.294803	0.298446	0.332144	0.35622	0.316117	0.354616	0.357426	0.320262	0.354254	0.335946	0.334558	0.337967	0.340288	0.28823	0.324696	0.356166	0.294008	0.329993	0.343338	0.369065	0.33488	0.318424	0.348248	0.333244	0.370984	0.232859	0.289538	0.317369	0.322807	0.294487	0.345904	0.203243	0.311271	0.341249	0.333065	0.309885	0.441661	0.322584	0.320759	0.321613	0.322849	0.301097	0.35704	0.277862	0.354059	0.268021	0.33643	0.292493	0.299458	0.275017	0.270994	0.400627	0.379518	0.334737	0.272332	0.36674	0.358602	0.282662	0.393348	0.35858	0.358009	0.283174	0.343792	0.303895	0.33547	0.390883	0.406822	0.335542	0.427207	0.241922	0.349714	0.403065	0.36689	0.300314	0.347108	0.399624	0.255718	0.352066	0.387299	0.351131	0.336447	0.391303	0.272875	0.359319	0.378793	0.336014	0.356278
Immature_B_cell	0.118004	0.157691	0.165047	0.167881	0.133603	0.10987	0.199935	0.187891	0.153709	0.098976	0.0342405	0.146089	0.119804	0.144996	0.271783	0.122606	0.141288	0.187517	0.1191	0.122493	0.112119	0.140898	0.109763	0.0956494	0.0651206	0.129496	0.169438	0.13777	0.138254	0.177138	0.120103	0.134511	0.108389	0.163611	0.176264	0.154184	0.064843	0.165869	0.121304	0.116488	0.180469	0.197308	0.115796	0.0899942	0.109706	0.200236	0.072394	0.0169193	0.130202	0.360833	0.237379	0.101141	0.122068	-0.0247454	0.0931011	0.159206	0.101338	0.0831337	0.166254	0.0438935	0.162965	0.0831934	0.210349	0.281619	0.15473	0.203446	0.342263	0.234114	0.0118505	0.227379	0.18562	0.233967	0.0470801	0.17716	0.0725094	0.120964	0.295291	0.207423	0.0700945	0.153441	0.089213	0.174186	0.31805	0.133717	0.137096	0.115571	0.0895457	0.116798	0.184353	0.20802	0.0611627	0.0409542	0.0812735	0.284728	0.167533	0.145702	0.0531974	0.176301	0.187148	0.153004	0.126423	0.213238	0.0766711	0.122638	0.405366	0.175776	0.0385661	0.0354773	0.225064	0.0976884	0.0890388	0.0827301	0.157227	-0.000477996	0.0925295	0.111473	0.0550721	-0.0458885	0.184104	0.176293	0.0925272	0.0849194	0.137499	0.063965	0.150861	0.0741421	0.182036	0.0783032	0.144752	0.119889	0.0511594	0.301259	0.0893823	0.319774	0.152909	0.284045	0.0647245	0.110194	0.149694	0.0896271	0.119546	0.21839	0.255161	0.0364174	0.110304	0.216253	0.182418	0.161412	0.17011	0.137396	0.144506	0.0360595	0.14101	0.198421	0.14739	0.137265	0.223941	0.134208	-0.0168813	0.110474	0.0923962	0.201137	0.115653	0.266877	0.073301	0.194447	0.227041	0.161667	0.336989
Mast_cell	0.188102	0.333482	0.342486	0.299057	0.288613	0.24703	0.435835	0.375919	0.271218	0.298859	0.17852	0.294992	0.327226	0.28221	0.454492	0.20817	0.239695	0.279978	0.317735	0.278059	0.291626	0.357862	0.246765	0.242425	0.332031	0.142431	0.30693	0.235559	0.294225	0.338735	0.327692	0.325503	0.272269	0.173807	0.200265	0.217989	0.150526	0.0565015	0.203691	0.240231	0.276699	0.207469	0.0598818	0.234402	0.264549	0.325802	0.169344	0.19706	0.263974	0.205565	0.262623	0.294322	0.254724	0.0336435	0.21896	0.12642	-0.0862386	0.135779	0.115829	0.255742	0.298968	-0.0319468	0.113054	0.168601	0.246695	0.104967	0.196583	0.233503	0.00010168	0.199644	0.324268	0.255072	0.0810387	0.229693	0.195086	0.0486249	0.139954	0.275098	0.140708	0.15783	0.133092	0.298856	0.0593974	0.258029	0.365743	0.105627	0.274045	0.186049	0.140378	0.160765	-0.00409436	0.188804	0.279769	0.164592	0.198578	0.221143	0.266528	0.0965964	0.258035	0.237599	0.296183	0.205523	0.009681	0.27581	0.252428	0.153191	0.129193	-0.00228827	0.166645	0.248249	0.293819	0.252952	0.305625	0.0878641	0.196658	0.344996	0.198297	0.0431957	0.197297	0.319954	0.219099	0.0847977	0.151629	0.219243	0.170891	0.0689722	0.286141	-0.123426	0.119915	0.148073	0.111098	0.303988	0.103689	0.219133	0.306712	0.340768	0.24371	0.112629	0.27919	0.0991928	0.278314	0.221599	0.155803	0.0656344	0.272325	0.103927	0.148459	0.0727872	0.336894	0.17684	0.23009	0.304457	0.264949	0.356311	0.261368	0.0246765	0.117336	0.288479	0.0460887	0.0448825	0.213002	0.349398	0.214922	0.23231	0.204067	0.246423	0.32728	0.332807	0.365955
Memory_B_cell	-5.66695e-05	0.0650486	0.0671761	0.0130637	0.0666231	-0.0026184	0.0972048	0.0958397	0.0270958	0.092448	-0.0249401	0.0714394	0.131719	0.0651922	0.13433	-0.0145387	0.0141575	0.0916009	0.0843556	0.0285158	0.0795286	0.0713848	0.0214319	0.029021	0.03557	0.00637798	0.0389029	0.0101614	0.0870217	0.136811	0.0319855	0.063918	0.0763733	0.0549306	0.0489187	0.0312918	0.0401529	0.0565476	0.0391296	0.0410766	0.0540497	0.0243445	-0.00441718	0.0644418	0.0537792	0.0811125	0.0690557	0.016301	0.0713732	0.0776887	0.0717974	0.0960056	0.0804645	-0.0109624	0.0242118	0.0372823	0.0865319	0.0521319	0.0807302	0.0765598	0.0484552	0.0401974	0.0491836	0.0475756	0.0425229	0.0898867	0.0796542	0.0799723	0.0492781	0.0352909	0.110911	0.0992681	0.0179522	0.137307	-0.0370547	0.0508567	0.111308	0.0577533	0.0897274	0.0401751	0.0201445	0.0892502	0.0603671	0.0846067	0.0539214	0.151376	0.00742042	0.0649091	0.0967638	0.0827063	0.0775147	-0.00189195	0.0554555	0.0868934	0.0193969	0.117097	0.0595648	0.0888675	0.0827124	0.0160045	0.0599042	0.0808884	-0.00839817	0.0173546	0.109733	0.0831994	0.0439942	0.0913206	0.0659846	0.0308807	0.050747	0.0766551	0.037537	0.0286648	-0.00615039	0.0681472	0.0187518	0.0502238	0.0911629	0.0752573	0.0527327	-0.118371	0.113809	0.0271846	0.00459107	0.0121422	0.0146766	0.0880962	0.0158291	0.0544014	0.0634145	0.100998	0.0181886	0.0838811	0.0184216	0.0632576	0.0162322	0.0140175	0.047682	0.0054466	0.0181213	0.0387822	0.137092	-0.0149622	0.0183168	0.0425489	0.0318339	0.109928	0.151647	0.0132792	0.109486	0.0498569	0.0492634	0.114334	0.0584205	0.0904637	0.000127944	-0.0284416	-0.0168881	0.0396746	0.0145185	0.0114113	0.00470306	0.0115819	0.0179391	0.0967966	0.117602	0.0610484	0.16234
Monocyte	0.459783	0.470737	0.45457	0.477455	0.477941	0.468604	0.470587	0.481117	0.453667	0.471388	0.461856	0.498582	0.477734	0.478861	0.504776	0.469475	0.480369	0.463536	0.447949	0.434124	0.463988	0.465575	0.45767	0.452194	0.450085	0.457244	0.485213	0.477101	0.466127	0.488392	0.466612	0.486519	0.450552	0.494162	0.48314	0.457245	0.446199	0.424131	0.465227	0.46119	0.492728	0.436922	0.428505	0.427671	0.469833	0.476849	0.444181	0.421702	0.485691	0.500655	0.486786	0.448729	0.440722	0.397578	0.429112	0.457953	0.399602	0.430598	0.453516	0.456936	0.466154	0.432308	0.47102	0.489657	0.457485	0.487494	0.444623	0.454787	0.443979	0.49778	0.487577	0.469515	0.433209	0.464562	0.470076	0.454385	0.476771	0.493016	0.432104	0.475368	0.418813	0.484958	0.467376	0.476497	0.46441	0.451899	0.458492	0.492499	0.464332	0.471158	0.424112	0.463632	0.454825	0.479719	0.470727	0.449225	0.465178	0.463817	0.452529	0.456703	0.46856	0.451315	0.418716	0.486182	0.4971	0.473476	0.455167	0.445592	0.482599	0.460107	0.451885	0.456731	0.486589	0.400841	0.45684	0.472246	0.451378	0.414911	0.46603	0.4522	0.461445	0.457093	0.465073	0.444691	0.454132	0.455339	0.498114	0.42808	0.449359	0.446836	0.452221	0.473448	0.425661	0.500735	0.478851	0.490825	0.459279	0.46552	0.456229	0.441295	0.473018	0.469323	0.460275	0.441694	0.466731	0.465881	0.447149	0.472504	0.41453	0.449342	0.42109	0.386873	0.462264	0.415426	0.394609	0.448894	0.468288	0.50834	0.42816	0.387259	0.420536	0.499688	0.440524	0.438099	0.40563	0.460255	0.450247	0.437184	0.462272
T_follicular_helper_cell	0.252511	0.295469	0.300963	0.295876	0.265067	0.266201	0.303068	0.320298	0.272903	0.292584	0.231091	0.29331	0.298372	0.278766	0.330358	0.261642	0.30685	0.301649	0.335204	0.276138	0.311116	0.287773	0.276081	0.288972	0.241561	0.233551	0.304801	0.31582	0.273531	0.359078	0.288051	0.286066	0.230071	0.302719	0.289591	0.263671	0.181464	0.252931	0.232941	0.284102	0.321683	0.235132	0.220605	0.232259	0.286881	0.301904	0.265951	0.249715	0.28903	0.297252	0.353061	0.232053	0.290389	0.171683	0.282757	0.27685	0.197171	0.221571	0.286752	0.279488	0.315631	0.177844	0.254997	0.311185	0.267259	0.231048	0.295423	0.315327	0.20345	0.32643	0.315338	0.299525	0.237153	0.333895	0.238539	0.234984	0.293813	0.286082	0.256142	0.281229	0.25326	0.305064	0.312687	0.258585	0.270101	0.238457	0.270334	0.273973	0.321235	0.27959	0.213076	0.27464	0.27317	0.296776	0.294566	0.270084	0.292953	0.27842	0.269885	0.301099	0.333444	0.269072	0.190604	0.290272	0.335582	0.284961	0.281009	0.224953	0.266764	0.29992	0.246549	0.247192	0.309493	0.196702	0.279205	0.319619	0.269742	0.185857	0.33927	0.288534	0.277929	0.223898	0.285812	0.19726	0.278552	0.153979	0.320627	0.0862291	0.271607	0.256757	0.215524	0.285231	0.245843	0.347365	0.306336	0.319992	0.28185	0.304925	0.295634	0.269534	0.321958	0.288884	0.308228	0.225759	0.283728	0.31087	0.291904	0.300753	0.301379	0.252485	0.292296	0.184219	0.260776	0.298193	0.267366	0.224392	0.296516	0.285032	0.180842	0.203019	0.258147	0.290036	0.275399	0.304901	0.246191	0.270319	0.315531	0.300367	0.329205
