## Supplementary material for "Proteogenomic analysis of air-pollution-associated lung cancer reveals prevention and therapeutic opportunities": SI: Table S8_Radiomics.xlsx

### Sheet: Descriptiont
Table S8: Radiomics features in XWLC cohort.

### Sheet: S8
Patient_ID	Stage	ConsensusClusterPlus_Multiomics	EGFR_mutation_5cluster	Elongation	Flatness	LeastAxisLength	MajorAxisLength	Maximum2DDiameterColumn	Maximum2DDiameterRow	Maximum2DDiameterSlice	Maximum3DDiameter	MeshVolume	MinorAxisLength	Sphericity	SurfaceArea	SurfaceVolumeRatio	VoxelVolume	10Percentile	90Percentile	Energy	Entropy	InterquartileRange	Kurtosis	Maximum	MeanAbsoluteDeviation	Mean	Median	Minimum	Range	RobustMeanAbsoluteDeviation	RootMeanSquared	Skewness	TotalEnergy	Uniformity	Variance	Autocorrelation	ClusterProminence	ClusterShade	ClusterTendency	Contrast	Correlation	DifferenceAverage	DifferenceEntropy	DifferenceVariance	Id	Idm	Idmn	Idn	Imc1	Imc2	InverseVariance	JointAverage	JointEnergy	JointEntropy	MCC	MaximumProbability	SumAverage	SumEntropy	SumSquares	DependenceEntropy	DependenceNonUniformity	DependenceNonUniformityNormalized	DependenceVariance	GrayLevelNonUniformity	GrayLevelVariance	HighGrayLevelEmphasis	LargeDependenceEmphasis	LargeDependenceHighGrayLevelEmphasis	LargeDependenceLowGrayLevelEmphasis	LowGrayLevelEmphasis	SmallDependenceEmphasis	SmallDependenceHighGrayLevelEmphasis	SmallDependenceLowGrayLevelEmphasis	GrayLevelNonUniformity	GrayLevelNonUniformityNormalized	GrayLevelVariance	HighGrayLevelRunEmphasis	LongRunEmphasis	LongRunHighGrayLevelEmphasis	LongRunLowGrayLevelEmphasis	LowGrayLevelRunEmphasis	RunEntropy	RunLengthNonUniformity	RunLengthNonUniformityNormalized	RunPercentage	RunVariance	ShortRunEmphasis	ShortRunHighGrayLevelEmphasis	ShortRunLowGrayLevelEmphasis	GrayLevelNonUniformity	GrayLevelNonUniformityNormalized	GrayLevelVariance	HighGrayLevelZoneEmphasis	LargeAreaEmphasis	LargeAreaHighGrayLevelEmphasis	LargeAreaLowGrayLevelEmphasis	LowGrayLevelZoneEmphasis	SizeZoneNonUniformity	SizeZoneNonUniformityNormalized	SmallAreaEmphasis	SmallAreaHighGrayLevelEmphasis	SmallAreaLowGrayLevelEmphasis	ZoneEntropy	ZonePercentage	ZoneVariance	Busyness	Coarseness	Complexity	Contrast	Strength
XWLC_0032	I	NA	WT	0.198472	0.191643	25.1349	131.154	37.6563	102.883	42.5441	111.234	12276.4	26.0305	0.402519	6393.59	0.520803	12432	-774	-175	3857449016	5.17227	332.25	2.69157	234	188.588	-507.013	-536	-1040	1274	136.539	557.031	0.500939	3857449016	0.031726	53222	612.486	259247	2004.93	311.481	39.0279	0.777799	4.68537	3.69997	16.3371	0.301781	0.211832	0.98636	0.92181	-0.15469	0.882385	0.216757	23.3304	0.00172059	9.63404	0.784982	0.00475846	46.6609	6.1298	87.6271	7.55415	2654.6	0.21353	2.69567	394.418	85.2238	579.617	10.3843	6627.58	0.0843568	0.00470138	0.323604	187.356	0.00133614	369.209	0.031872	83.816	578.245	1.23746	722.408	0.00613478	0.00457372	5.53382	10150.2	0.875504	0.931814	0.0840751	0.949155	548.246	0.0042556	157.11	0.0321487	79.4716	574.272	17.7037	12239.4	0.114225	0.00425666	1636.72	0.334913	0.597627	345.475	0.00245449	7.30757	0.393098	11.2323	0.931926	0.00112047	2714.68	0.157677	1.12072
XWLC_0001	I	NA	WT	0.939989	0.685528	11.4086	16.642	18.7883	22.2036	22.2036	23.5372	1014.12	15.6433	0.391773	1245.98	1.22863	1048	-496.2	47	70672788	4.63218	222	3.96807	533	165.421	-145.603	-77.5	-852	1385	105.896	259.684	-1.23587	70672788	0.0538376	46235.6	1018.74	181111	-3978.83	183.426	33.4191	0.679526	4.00752	3.51613	17.0754	0.357657	0.277595	0.990253	0.938232	-0.210416	0.914346	0.275201	31.3201	0.00741009	7.81543	0.836065	0.0288111	62.6402	5.18467	54.2113	6.78251	209.094	0.199517	5.08069	56.4218	74.3029	955.906	13.7405	16826.2	0.0176927	0.00385176	0.407081	311.892	0.0028209	49.7802	0.0513262	76.2564	937.013	1.26739	1256.79	0.00440032	0.0040569	5.02486	841.352	0.866869	0.925279	0.0974579	0.945183	872.373	0.00398085	18.195	0.037749	89.9662	768.666	23.8133	29340.1	0.0279185	0.00653942	247.004	0.512457	0.743571	538.325	0.00586285	6.23596	0.459924	19.0858	0.0652296	0.00871732	2467.49	0.217246	9.53529
XWLC_0062	II	NA	WT	0.728533	0.632545	21.256	33.604	43.6807	45.1774	32.45	45.3542	9134.54	24.4816	0.474661	4452.03	0.487384	9186	-95	168	125337500	4.15567	131	4.61588	582	83.9394	35.6331	40	-540	1122	55.0715	116.809	-0.46562	125337500	0.0696161	12374.7	585.859	5606.87	-62.8463	34.432	30.5786	0.0563074	4.22339	3.55062	12.481	0.309537	0.216746	0.986337	0.92015	-0.0249716	0.385641	0.225015	24.1846	0.00612274	7.94511	0.243819	0.0140733	48.3691	4.5492	16.2527	6.42541	1836.64	0.199939	2.73457	639.493	19.864	593.218	10.4309	6179.74	0.0188889	0.00223184	0.359789	208.933	0.00107584	578.234	0.0675565	20.7456	593.03	1.2375	734.368	0.00268722	0.00226526	4.55509	7499.12	0.875588	0.931761	0.0842805	0.949217	562.731	0.00217488	175.566	0.0491093	36.1829	585.302	247.574	141225	0.438845	0.0029242	1705.44	0.477045	0.718221	412.07	0.00238826	6.2195	0.389179	240.972	1.00815	0.000686149	2725.86	0.0725719	0.517032
XWLC_0004	I	C1	WT	0.894092	0.849737	28.3578	33.3725	38.0526	42.2966	42.107	43.5431	19425	29.8381	0.515874	6774.04	0.348728	18970	-97	157	239685238	4.11323	128	6.02813	608	82.0962	23.6886	16	-833	1441	53.9616	112.405	0.103359	239685238	0.0720372	12073.8	1253.72	6692.44	123.81	35.8617	29.6872	0.0928431	4.13296	3.53017	12.5477	0.311437	0.217762	0.991826	0.937238	-0.0179802	0.357441	0.225831	35.386	0.0060831	7.94492	0.344289	0.0133965	70.772	4.55885	16.3872	6.38983	3702.2	0.195161	2.52852	1366.55	19.412	1277.54	10.5771	13085.9	0.0088507	0.000920433	0.334646	442.175	0.000372748	1234.52	0.0700254	20.2815	1280.34	1.24228	1580.65	0.00112787	0.000927595	4.52874	15333.4	0.869697	0.929346	0.0843449	0.946922	1214.39	0.000883764	331.22	0.0499503	38.2273	1332.34	606.23	728243	0.507009	0.0010986	3167.62	0.477699	0.718573	961.877	0.000870594	6.29366	0.349552	598.046	0.961326	0.000334107	4966.18	0.0385414	0.618138
XWLC_0046	III	C2	G719X	0.82879	0.720908	14.7336	20.4376	25.6125	24.5153	28.4605	32.8634	2827.71	16.9385	0.482499	2004.22	0.708777	2908	-104.3	206	61442477	4.40723	138	5.07269	672	98.7397	50.8655	51	-541	1213	60.977	145.357	-0.153668	61442477	0.0617055	18541.5	613.239	12249.7	16.7119	48.5806	40.9762	0.0795604	4.63989	3.71512	19.373	0.305809	0.215439	0.98431	0.918934	-0.0582175	0.618427	0.223349	24.725	0.00565972	8.15635	0.493272	0.0151261	49.4499	4.76133	22.3892	6.54121	627.168	0.21567	2.95498	179.439	29.7139	632.68	9.9044	6035.26	0.0181321	0.00278949	0.417093	266.497	0.00177859	161.876	0.0594037	31.1327	633.792	1.21529	766	0.00323224	0.00286133	4.78037	2410.33	0.88444	0.93707	0.0762683	0.953288	604.903	0.00278106	53.1589	0.0406103	52.9766	642.884	66.5699	38101.3	0.120452	0.00409325	712.924	0.544632	0.765275	489.202	0.00366941	6.18101	0.450138	61.6346	0.251056	0.00240001	3834.5	0.096188	2.03528
XWLC_0071	III	NA	WT	0.785589	0.697724	20.7035	29.6729	37.7359	30.8058	39.6611	49.4469	8722.88	23.3107	0.609931	3359.77	0.385168	8793	-33	224.8	183908511	4.12136	115	8.3177	680	85.2774	71.9712	59	-834	1514	49.6626	144.621	-0.419259	183908511	0.0797325	15735.5	1394.95	12680.3	186.336	43.5942	29.6468	0.18518	3.63042	3.38328	16.3957	0.359946	0.274295	0.992838	0.947766	-0.0538076	0.575793	0.281261	37.3022	0.00970997	7.60544	0.471209	0.0267338	74.6044	4.5441	18.3103	6.605	1328.89	0.151131	4.6821	701.088	25.2062	1424.13	16.7414	22509.9	0.0128127	0.000900584	0.294577	435.044	0.000380805	597.458	0.0750884	27.0953	1430.87	1.34733	1902.17	0.00117725	0.000916457	4.65912	6619.66	0.831743	0.904898	0.125581	0.929529	1334.74	0.00086372	112.832	0.0429674	61.584	1512.31	1206.68	1.55807e+06	0.938229	0.00127534	1378.68	0.525011	0.752432	1116.47	0.00110648	6.31053	0.298647	1195.47	0.38236	0.000811107	4192.14	0.0489638	1.32084
XWLC_0040	I	C2	G719X	0.831642	0.739944	27.6779	37.4054	51.4782	42.0595	49.0408	52.4976	20405.9	31.1079	0.431618	8366.7	0.410014	20381	-81	209	373324425	4.28622	148	4.69627	774	92.3859	60.8678	56	-604	1378	62.1147	135.341	0.308057	373324425	0.0627372	14612.4	784.03	9076.5	141.765	42.443	38.4186	0.0457763	4.77895	3.71775	15.3368	0.286237	0.192679	0.988307	0.924968	-0.0181367	0.342238	0.199532	27.9824	0.00463786	8.29474	0.353734	0.0101517	55.9648	4.69722	20.2154	6.46118	4430.25	0.217372	2.20058	1278.65	23.4574	804.986	8.91178	6937.22	0.0121501	0.00148086	0.381263	316.211	0.000641074	1172.04	0.0612553	24.3342	806.558	1.20715	968.168	0.00176911	0.00148936	4.65329	16967.4	0.886545	0.938823	0.0720977	0.954188	770.737	0.00142748	392.212	0.0461752	40.3336	833.067	90.2358	67154.6	0.123285	0.00165854	4046.32	0.476374	0.717637	601.659	0.00126958	6.33038	0.416761	84.4784	1.52621	0.000299186	4927.7	0.0605903	0.389353
XWLC_0025	III	NA	L858R	0.702852	0.519834	11.8668	22.828	23.4094	36.1386	33.3766	36.524	2291.54	16.0447	0.496181	1694.06	0.739267	2348	-108.3	166.3	40610736	4.23071	131	9.19662	476	90.1558	31.8842	44	-809	1285	55.5774	131.514	-1.36052	40610736	0.0689227	16279.3	1253.29	22075.6	-393.363	45.1513	27.5254	0.232763	3.82348	3.4437	12.7896	0.337552	0.247881	0.990713	0.93606	-0.0659523	0.631882	0.252524	35.3394	0.00726932	7.7523	0.565683	0.019803	70.6788	4.62168	18.1692	6.53683	434.354	0.184989	3.43068	161.83	26.1544	1236.44	12.1116	15450.5	0.0106587	0.00150635	0.357088	419.025	0.000908471	144.178	0.0663678	27.5548	1233.11	1.2631	1568.95	0.0017829	0.00155935	4.65607	1877.36	0.863933	0.925141	0.0939129	0.944212	1161.8	0.00151147	41.2936	0.0455779	49.3344	1178.47	99.1104	124815	0.0811931	0.00248689	452.234	0.499155	0.733947	844.412	0.00216373	6.17662	0.38586	92.3939	0.136634	0.00302093	3327.71	0.0706531	3.75435
XWLC_0093	I	C2	L858R	0.720465	0.563313	23.1866	41.1612	50.2494	56.7979	41.4367	59.8916	14373	29.6552	0.372421	7676.22	0.534073	14604	-95	131	196239594	3.98513	101	30.8835	1789	74.7556	22.691	28	-825	2614	44.0375	115.92	1.35657	196239594	0.0847608	12922.5	1207.12	45710.4	291.85	33.039	23.0314	0.168557	3.35719	3.26862	11.6403	0.363844	0.276827	0.997973	0.969896	-0.0354039	0.455545	0.281645	34.7075	0.0104427	7.40203	0.771497	0.0245185	69.415	4.34263	14.0176	6.52317	2274.12	0.155719	4.60354	1237.85	20.7486	1206.41	16.1479	19667.7	0.0135635	0.000968912	0.300388	352.853	0.000377908	1066.57	0.0804422	22.3056	1204.96	1.3416	1621.84	0.00126754	0.000982631	4.50526	11118.5	0.837946	0.907781	0.125855	0.932166	1122.14	0.000925953	231.186	0.0506988	49.6322	1174.91	1697.73	2.07433e+06	1.39411	0.0012522	2259.42	0.495487	0.731822	850.447	0.00101237	6.1908	0.312243	1687.47	0.615801	0.000466884	7112.93	0.0301376	2.70519
XWLC_0035	II	NA	WT	0.580499	0.507264	32.3676	63.8083	74.6726	77.6209	62.7694	79.9125	35243.9	37.0407	0.247705	20986.5	0.595464	35222	-95	195	644214703	4.33001	145	5.92362	1170	94.3568	44.9476	39	-692	1862	61.1176	135.241	0.31536	644214703	0.0629323	16269.8	924.338	13174.1	194.702	46.3781	37.9059	0.0965027	4.6341	3.69548	16.3603	0.293873	0.200251	0.993487	0.944053	-0.0161921	0.343164	0.207017	30.3679	0.00491734	8.30484	0.363131	0.0114361	60.7359	4.73987	21.071	6.5103	7782.69	0.220961	2.28182	2216.6	26.1046	945.224	8.78894	8026.33	0.0101537	0.00126767	0.401671	390.413	0.0005845	2032.25	0.0613587	27.1211	947.063	1.20176	1131.67	0.00150591	0.00127575	4.69445	29470.2	0.889729	0.94035	0.070783	0.955601	906.318	0.00122513	685.865	0.0448659	45.2514	976.641	173.719	152078	0.199921	0.00143268	7813.68	0.511132	0.742721	728.729	0.00113786	6.34279	0.434019	168.41	1.78455	0.000181656	7472.67	0.044466	0.425213
XWLC_0063	I	C1	WT	0.860095	0.389534	9.5067	24.4053	27.4591	24.5153	33.3017	38.4708	1946.04	20.9909	0.446306	1688.96	0.867895	1990	-410	71	100181726	4.51568	204	4.67089	246	154.947	-98.0302	-18	-874	1120	98.8167	224.372	-1.47171	100181726	0.0644746	40732.7	1154.83	125942	-3069.64	150.329	20.9199	0.72859	2.91744	3.13715	12.1977	0.44438	0.377288	0.990441	0.943499	-0.213187	0.900248	0.328394	33.4943	0.0147464	7.39469	0.789351	0.0535715	66.9887	5.01577	42.8123	7.26428	255.51	0.128397	18.2349	128.305	65.2683	1064.08	40.3296	54571.5	0.0386989	0.00441576	0.298965	231.827	0.0028148	94.5706	0.0553332	69.5443	1023	1.64887	1880.78	0.00568507	0.00495492	5.2158	1337.84	0.781681	0.857673	0.279775	0.904026	899.223	0.00482571	24.8795	0.0374692	86.156	773.875	205.214	281941	0.165929	0.00944381	315.03	0.474443	0.71623	508.591	0.00777812	6.43692	0.333668	196.232	0.0841828	0.00596782	1829.69	0.144553	6.35227
XWLC_0099	I	NA	other	0.543083	0.446201	13.7039	30.7123	31.6228	31.7648	22.4722	32.6956	3897.54	16.6793	0.5089	2353.49	0.603839	3939	-761	-5	949995932	5.23585	405	2.05467	123	221.1	-414.389	-458	-1071	1194	168.951	491.098	0.232715	949995932	0.0286794	69458.3	862.439	270501	1135.3	358.392	63.8107	0.696645	5.68563	3.98584	30.1029	0.292167	0.207812	0.975404	0.902635	-0.153117	0.877997	0.206943	28.0835	0.00187806	9.61606	0.717715	0.0108437	56.167	6.10912	105.551	7.56815	817.557	0.207554	3.64453	112.968	111.288	837.056	11.3427	11980.4	0.0231908	0.00283136	0.382126	300.305	0.00138155	103.839	0.0282926	109.731	827.803	1.24076	1064.14	0.00339809	0.00287942	5.59786	3220.91	0.876747	0.931748	0.086763	0.949575	780.406	0.00276799	47.2356	0.0270072	104.942	784.574	21.6644	25779.2	0.0355349	0.00349501	767.178	0.438638	0.688552	536.226	0.00269405	6.95775	0.444021	16.5922	0.371581	0.00263729	3260.22	0.355024	2.09385
XWLC_0016	I	C2	19DEL	0.64077	0.511816	18.8971	36.9217	42.7551	30.5941	44.7214	53.5724	8791.42	23.6583	0.50145	4107.98	0.467272	8882	-66	165	115849411	4.01844	110	6.75301	752	76.0069	41.5597	35	-649	1401	47.0106	114.207	0.180056	115849411	0.0810097	11316	792.306	6371.4	117.422	31.1653	25.3096	0.0992878	3.66474	3.39185	11.8201	0.342731	0.253082	0.992574	0.942315	-0.0288545	0.439036	0.26102	28.1219	0.0085228	7.59186	0.487964	0.0201774	56.2437	4.41367	14.1187	6.43378	1503.4	0.169264	3.70696	719.528	18.1874	812.904	13.6733	10596.9	0.0183089	0.00151713	0.322929	274.513	0.000626796	631.696	0.0775559	19.2971	815.875	1.29479	1045.56	0.00192425	0.00153493	4.49454	6933.36	0.851146	0.917041	0.105498	0.938496	767.818	0.00145372	147.651	0.0502386	39.731	862.068	737.801	557765	0.982484	0.00192138	1541.46	0.524483	0.751862	648.135	0.00160018	6.10879	0.330894	728.668	0.605323	0.000753056	3478.26	0.0417198	0.970833
XWLC_0008	I	C1	WT	0.600195	0.421241	7.12107	16.905	19.4165	16.1245	13.9284	19.5192	437.042	10.1463	0.431465	645.486	1.47694	465	-136.8	234.6	11317168	4.58515	198	3.47485	584	119.941	38.0129	29	-467	1051	83.1497	156.006	0.1326	11317168	0.0495179	22893	482.885	20469.5	263.433	74.6999	60.6945	0.102422	6.02264	3.93188	23.9537	0.245002	0.152501	0.970682	0.885126	-0.222873	0.929547	0.166485	21.8941	0.00474891	7.97435	0.685981	0.0135957	43.7881	4.96633	33.8486	5.96506	170.501	0.366669	0.794709	23.0258	36.8094	479.346	3.88172	1888.71	0.0126608	0.00552109	0.579795	280.52	0.00442801	22.2084	0.0491903	37.2633	479.272	1.09334	524.476	0.00584682	0.0056117	4.7462	426.421	0.943993	0.970885	0.031481	0.978015	468.751	0.00555573	13.9872	0.0448307	44.3715	481.208	3.38141	1641.6	0.0128229	0.00697089	169.506	0.54329	0.764812	371.657	0.00633905	5.74798	0.670968	1.16016	0.100629	0.0120178	2713.96	0.242285	5.96226
XWLC_0084	I	C1	G719X	0.458476	0.39865	11.0239	27.6531	33.121	18.6815	21.4709	34.7131	1742.83	12.6783	0.372395	1880.69	1.0791	1779	-396	51	113202356	4.81805	251	2.86672	462	142.348	-181.225	-195	-659	1121	102.514	252.255	0.338538	113202356	0.0406065	30789.9	463.589	41859.7	297.093	119.548	70.5885	0.256627	6.49493	4.11928	27.7237	0.240421	0.15022	0.969984	0.884489	-0.0962816	0.77149	0.153996	21.2442	0.00222827	9.12356	0.368303	0.00641453	42.4884	5.44052	47.5342	6.58734	563.85	0.316948	1.2076	72.2389	49.2725	459.91	5.05396	2387.21	0.0171398	0.00481498	0.527478	242.289	0.00322629	69.2212	0.0404043	49.7794	459.538	1.11774	514.839	0.00525002	0.00487871	5.04238	1590.41	0.928083	0.96303	0.039071	0.971772	446.287	0.00478924	40.9136	0.0376044	57.2978	459.396	4.47518	2083.74	0.0164124	0.00578841	557.669	0.512564	0.743927	342.925	0.00486251	6.26501	0.61158	1.8016	0.318206	0.00372671	3374.93	0.246764	2.24124
XWLC_0105	I	C3	19DEL	0.707128	0.547668	12.0571	22.0152	21.0238	24.5967	24.0416	26.4764	1895	15.5676	0.508655	1455.91	0.768289	1926	-100	247	57840227	4.49943	136	6.15157	765	107.193	73.5955	78	-674	1439	60.2364	173.295	-0.701899	57840227	0.0620416	24615	948.721	24970	-134.46	63.4022	48.1867	0.129656	4.69776	3.73831	26.0245	0.323653	0.238182	0.986949	0.930343	-0.0969151	0.744801	0.243375	30.7392	0.00711677	8.05113	0.500752	0.0219667	61.4784	4.86634	27.8972	6.65521	388.979	0.201962	4.02271	119.492	39.4047	967.692	12.136	11446.8	0.014998	0.00286479	0.41425	391.678	0.002229	104.568	0.0584444	41.7966	968.489	1.24753	1204.95	0.00326989	0.00300132	4.91216	1559.29	0.871334	0.928908	0.0880813	0.947425	918.018	0.00294432	30.8807	0.0361178	74.1496	959.264	82.3345	74382.5	0.095782	0.00509863	487.774	0.570496	0.782419	730.467	0.00485756	6.23775	0.443925	77.2602	0.119077	0.00390639	4309.96	0.121939	3.84639
XWLC_0031	I	NA	G719X	0.667041	0.480492	7.3715	15.3416	15.2643	14.3178	15.6525	18.1384	520.667	10.2334	0.457196	684.576	1.31481	552	-184.8	71.9	7184881	4.04728	134	3.07507	233	82.1164	-49.288	-39	-373	606	56.8912	114.088	-0.412121	7184881	0.0706587	10586.8	195.559	3391.55	-83.2164	32.1987	26.0124	0.104255	3.99682	3.43374	10.0083	0.315113	0.221077	0.963108	0.87159	-0.113196	0.765808	0.223132	13.9286	0.00753633	7.41011	0.371056	0.022001	27.8572	4.44517	14.5528	6.01067	139.319	0.252389	2.68946	39.0036	17.0247	201.04	8.37319	1896.72	0.0519184	0.0133082	0.472525	87.8501	0.00964491	36.1836	0.0692306	17.5119	199.761	1.17849	239.868	0.0147532	0.0137305	4.33933	470.641	0.90038	0.946767	0.062512	0.960167	190.9	0.0134949	16.8294	0.0574381	23.41	187.215	11.2423	2506.72	0.0714247	0.0193522	157.539	0.537677	0.760595	138.76	0.0171701	5.48103	0.530797	7.69302	0.266474	0.0108944	695.752	0.194216	1.8729
XWLC_0116	II	C4	WT	0.593959	0.331541	15.4935	46.7317	50	42.3792	40.7185	61.4003	7556.88	27.7567	0.239595	7772.62	1.02855	7689	-259.2	150	217667623	4.70355	202	3.71941	560	127.38	-33.8006	-9	-760	1320	84.6394	168.253	-0.600696	217667623	0.0475984	27166.5	969.972	29347.9	-495.26	83.0425	58.9614	0.165683	5.59617	3.97868	27.3571	0.278098	0.189122	0.981494	0.912354	-0.0438131	0.56121	0.196892	31.0469	0.00364284	8.85754	0.341743	0.0110933	62.0938	5.14609	35.501	6.67818	2093	0.272208	2.27716	365.984	43.6309	953.992	7.34361	7654.14	0.0080865	0.00169148	0.502191	441.376	0.00114418	339.321	0.0463602	44.8212	949.181	1.161	1118.31	0.00189107	0.00172455	5.00052	6669.16	0.911024	0.951889	0.0569645	0.96454	912.04	0.00168753	157.724	0.0368514	58.5711	887.096	24.3731	25141.6	0.0251416	0.00218615	2433.73	0.568628	0.781978	671.072	0.00191869	6.25572	0.556639	21.1457	0.5369	0.000931717	4723.83	0.14766	0.832069
XWLC_0051	I	NA	WT	0.667149	0.518929	11.1859	21.5557	22.2036	26.9072	20.8806	29.7153	1891.12	14.3809	0.469861	1573.96	0.832289	1941	-145	140	27119454	4.1883	122	4.66287	433	87.1509	5.50747	20	-564	997	54.2943	118.203	-0.745142	27119454	0.0706979	13941.6	586.369	6814.68	-119.014	36.1655	29.3548	0.0976098	4.00961	3.50605	13.1527	0.327558	0.237056	0.983797	0.916267	-0.0629689	0.621478	0.242052	24.1796	0.00754394	7.70081	0.365327	0.0199508	48.3593	4.5308	16.3801	6.42424	395.512	0.203767	3.4247	137.225	22.3863	586.259	11.1103	6698.14	0.0201364	0.00274091	0.397908	219.125	0.00166574	122.931	0.0679625	23.4574	584.694	1.23535	727.68	0.00322358	0.00281446	4.57872	1584.18	0.875522	0.931835	0.0829034	0.949268	553.857	0.00272627	39.4169	0.0474902	38.433	556.023	67.753	40110.6	0.118361	0.00404855	447.966	0.539718	0.762383	410.029	0.0035868	5.90197	0.427615	62.2842	0.246012	0.00350332	1906.57	0.110814	1.7338
XWLC_0158	I	NA	NA	0.716537	0.564795	6.98787	12.3724	14.3178	12.3693	17.0294	18.1384	381.875	8.86527	0.668865	380.563	0.996565	400	-128.1	270.2	16319459	4.63023	155.75	7.27668	1106	125.954	79.2375	94.5	-603	1709	70.5702	201.987	-0.367291	16319459	0.05425	34520.1	844.753	41132.5	-410.06	73.3858	58.2467	0.103766	5.29531	3.81306	30.0754	0.297515	0.210983	0.988869	0.934057	-0.23768	0.932273	0.226946	28.9992	0.0072418	7.59801	0.817474	0.0228264	57.9983	4.82549	32.9081	6.28904	108.135	0.270338	3.14938	21.7	55.3085	877.707	8.79	7419.1	0.0152541	0.00571356	0.516771	460.086	0.00510769	19.6093	0.0517523	57.9769	879.304	1.1753	1028.2	0.00618062	0.00596505	4.91988	340.934	0.899456	0.947115	0.0596292	0.959717	845.102	0.00591532	8.87826	0.0386011	88.146	892.978	10.5217	8859.92	0.0206209	0.00901658	138.104	0.600454	0.801739	715.783	0.00875878	5.85625	0.575	7.49716	0.0337178	0.0189348	3683.97	0.26097	14.0677
XWLC_0146	I	NA	NA	0.737464	0.491825	9.05037	18.4016	19.6977	16.4012	19.6469	21.2132	606.333	13.5705	0.312414	1108.91	1.82887	656	-568	44	110162184	5.15815	316.75	4.34556	666	204.406	-311.534	-372.5	-943	1609	133.93	409.793	1.17719	110162184	0.0355118	70877	755.121	390181	5944.93	316.11	147.947	0.358889	8.81917	4.50823	69.7954	0.214683	0.130514	0.96942	0.890437	-0.342829	0.985179	0.135517	26.6989	0.00315397	8.56191	0.724071	0.0107372	53.3979	5.74647	116.014	6.36617	296.162	0.451466	0.832131	23.2957	113.409	791.948	3.32622	2196.83	0.00957051	0.00418603	0.688804	577.136	0.00349713	22.6028	0.0352402	114.348	795.327	1.06947	839.893	0.00438724	0.00422999	5.28368	613.453	0.956362	0.97772	0.0232274	0.983168	784.435	0.00419199	16.5422	0.0332172	124.43	825.51	2.46586	1760.73	0.00814801	0.00481612	332.096	0.66686	0.843111	713.154	0.00446963	6.02348	0.759146	0.730666	0.0808897	0.00875668	9211.69	0.406617	14.331
XWLC_0064	I	NA	WT	0.938513	0.670071	13.7812	20.5668	19.6977	23.1948	26.4764	26.4764	373.458	19.3022	0.16982	1476.81	3.95441	629	-639.6	-5.4	120769499	5.27255	296	5.84046	1048	201.356	-343.836	-387	-1103	2151	127.268	438.181	1.16522	120769499	0.0322995	73779	1083.97	470467	5808.55	283.162	214.6	0.120223	10.937	4.6767	93.8963	0.17715	0.0978826	0.974574	0.896126	-0.450771	0.994839	0.108955	32.6429	0.00420247	8.02368	0.828782	0.0111371	65.2858	5.53174	124.44	5.86544	453.878	0.721586	0.252401	20.3164	118.086	1126.58	1.69316	1848.56	0.00380164	0.00297495	0.874625	990.448	0.00282291	20.1252	0.0322439	118.446	1127.1	1.02358	1151.98	0.00301714	0.00298875	5.31676	614.703	0.984833	0.992295	0.0079507	0.994243	1120.98	0.00298185	18.1524	0.0317905	122.329	1131.92	1.38879	1541.32	0.00361153	0.00315502	490.324	0.858711	0.94093	1066.4	0.00308239	5.63975	0.90779	0.175322	0.0693577	0.00796514	12718.6	0.535095	13.3791
XWLC_0052	I	NA	L858R	0.843488	0.580076	13.7683	23.7352	24.6982	24.1868	23.3238	30.8707	1522.71	20.0204	0.286668	2232.8	1.46633	1634	-536	35	221860222	5.08503	303.75	2.9258	452	180.824	-293.158	-343	-838	1290	128.45	368.48	0.606665	221860222	0.0355549	49835.8	665.949	151637	1735.32	255.593	86.8008	0.494317	6.89276	4.22487	38.6866	0.241042	0.152429	0.972567	0.893454	-0.183052	0.920151	0.159364	24.9734	0.00205981	9.31932	0.59599	0.00728878	49.9467	5.85569	85.5985	6.65606	583.545	0.357126	1.15865	58.0967	79.9326	600.297	4.4847	2906.65	0.0126835	0.00433076	0.589429	337.762	0.00332806	55.9305	0.0353487	80.2123	598.556	1.10189	665.379	0.00463813	0.00439361	5.27082	1486.87	0.939543	0.968317	0.0350498	0.976347	583.171	0.004336	36.2472	0.0334384	84.5333	576.113	4.32288	2897.45	0.0128209	0.0053047	634.854	0.585659	0.793579	448.924	0.00478566	6.22647	0.663403	2.05068	0.210812	0.00432729	5259.9	0.290554	4.25327
XWLC_0141	I	NA	NA	0.686819	0.545525	14.8935	27.3012	31.9531	28.1603	33.2415	39.6358	2504.04	18.751	0.255342	3492.4	1.3947	2721	-596	180	389429318	5.53109	478	5.28876	2624	251.283	-227.957	-255	-969	3593	191.488	378.312	0.553726	389429318	0.0238375	91155.7	1128.21	461295	969.265	355.982	186.886	0.309718	10.3148	4.7766	79.5826	0.181972	0.101428	0.991405	0.936033	-0.13359	0.877053	0.105986	32.9525	0.000979495	10.2557	0.42996	0.00308416	65.905	6.17353	135.717	6.83675	1235.05	0.453897	0.678244	64.8618	145.686	1069.41	3.08012	3586.55	0.00569087	0.00295413	0.687997	705.507	0.00251349	63.3909	0.0238003	146.368	1066.83	1.06653	1146.41	0.00307835	0.00298862	5.6661	2554.88	0.959181	0.978854	0.022761	0.984255	1048.25	0.00296699	48.2683	0.0234199	155.07	1035.67	2.47016	2796	0.00536658	0.00345615	1365.62	0.662602	0.840746	853.12	0.00322211	6.4747	0.757442	0.727145	0.251531	0.00242001	13306.3	0.52187	4.77614
XWLC_0029	II	NA	19DEL	0.860271	0.745265	24.573	32.9722	41.2311	39.8497	38.0789	44.2493	15436.4	28.365	0.679234	4413.96	0.285945	15493	-89	202	350534427	4.38603	138	8.6054	664	98.549	45.7099	47	-1052	1716	58.7954	150.417	-1.00687	350534427	0.063942	20536	2076.48	30864.9	-241.972	55.9861	42.6144	0.131782	4.69734	3.7269	20.4698	0.29966	0.207451	0.991771	0.940176	-0.0307114	0.468995	0.214521	45.5317	0.00534969	8.30972	0.422045	0.0129332	91.0634	4.7848	24.6501	6.63257	3021.95	0.195052	2.77194	990.654	32.952	2089.99	10.7261	22139.8	0.00540948	0.000615799	0.353906	735.094	0.000297463	888.073	0.0616366	34.6872	2091.16	1.24107	2590.69	0.000743853	0.000625091	4.80357	12556.5	0.871394	0.929988	0.0846623	0.947633	1982.4	0.00059931	231.397	0.0400203	67.7924	2095.22	398.081	804909	0.197786	0.000823501	2890.48	0.499909	0.734729	1517.24	0.000691977	6.54604	0.373201	390.902	0.496198	0.000436161	7917.91	0.0576068	1.13948
XWLC_0118	III	C3	WT	0.758355	0.580581	68.4742	117.941	133.54	177.282	142.352	221.66	245359	89.4411	0.296522	63918.9	0.260512	246079	-218	92	10209744000	3.96518	85	11.2186	1845	118.27	-34.2226	20	-1206	3051	40.6107	203.69	-2.55368	10209744000	0.102209	40318.5	2420.98	329030	-5799.84	146.59	32.2181	0.633572	3.37148	3.25244	20.8122	0.392826	0.31312	0.997939	0.974445	-0.0618795	0.60424	0.31587	48.9116	0.0149787	7.29377	0.848031	0.0357211	97.8233	4.40406	44.7021	6.63516	30777	0.12507	6.27479	25151.6	64.6196	2383.42	22.9643	58336.3	0.00959071	0.000581357	0.245538	508.546	0.000230055	20378.4	0.0939629	70.6262	2363.64	1.45744	3522.78	0.000795508	0.00060237	4.63832	172696	0.796203	0.881335	0.169807	0.912645	2143.04	0.000564857	2421.83	0.0410494	156.152	2004.5	71708	1.84031e+08	27.9815	0.00100035	31896.5	0.540637	0.763358	1492.04	0.000821559	6.63763	0.239752	71690.6	3.59683	2.66368e-05	19984	0.0243592	0.518894
XWLC_0101	I	C1	WT	0.900986	0.580108	12.3506	21.2902	26	33.0606	32.0624	33.121	1674.96	19.1822	0.472176	1444.49	0.862406	1719	-620.2	77.2	232317893	5.09079	513.5	1.63771	158	238.971	-252.182	-223	-801	959	200.355	367.624	-0.193146	232317893	0.0322085	71551.3	780.541	288890	-4131.96	377.77	26.1469	0.868111	3.69073	3.40322	12.1485	0.370822	0.291703	0.984697	0.921002	-0.270746	0.961809	0.273278	26.3043	0.00538506	8.51945	0.876896	0.0256676	52.6086	5.86705	100.979	7.40704	304.43	0.177097	10.5298	55.3665	114.726	663.987	23.292	27507.3	0.048681	0.00651015	0.336245	145.928	0.00331898	47.1894	0.0304548	110.359	621.85	1.40949	1065.81	0.00801948	0.00689944	5.52912	1306.88	0.842483	0.901061	0.172957	0.933421	555.866	0.00667673	22.6126	0.0324428	77.7682	423.397	51.175	62927.3	0.0741066	0.00965945	277.178	0.397673	0.652205	258.203	0.00710993	6.63093	0.405468	45.0925	0.116765	0.0097245	1198.53	0.306125	5.7377
XWLC_0125	I	C4	L858R	0.942262	0.723067	13.4984	18.6682	23.3452	27.0185	28.6356	28.8097	2291.21	17.5903	0.445191	1887.91	0.823979	2327	-745.4	-405	827883088	4.48493	169.5	4.15075	22	109.347	-579.249	-595	-943	965	72.5649	596.467	0.721765	827883088	0.0544766	20243.5	283.814	36090.5	641.105	93.0106	26.2238	0.558076	3.75283	3.42609	11.9403	0.344733	0.257684	0.984005	0.91765	-0.120477	0.80167	0.264819	16.3427	0.0047942	8.29274	0.619272	0.0129581	32.6854	5.22446	29.8086	6.88865	438.972	0.188643	3.16633	126.767	32.5219	268.099	11.9205	3068.24	0.0647428	0.00794641	0.322835	89.2406	0.00377452	114.68	0.053295	33.6885	268.801	1.26272	336.681	0.00959276	0.00814335	4.89838	1856.73	0.86253	0.924664	0.0921666	0.943569	254.077	0.00782946	36.68	0.0431529	51.2908	277.209	41.6718	11078.5	0.196426	0.0115621	344.344	0.40511	0.660853	184.602	0.00884827	6.49322	0.365277	34.1771	0.380593	0.00403098	1600.38	0.107129	2.48317
XWLC_0012	I	C1	G719X	0.771752	0.483254	10.4065	21.5342	25.2982	25.4951	28.0179	28.0179	2205.71	16.6191	0.569815	1438.08	0.65198	2241	-539	19	210177868	4.54778	389	2.33823	62	196.679	-206.395	-137	-877	939	158.215	306.248	-0.706089	210177868	0.0685985	51188.5	939.164	141945	-2912.35	243.178	29.2144	0.784157	3.51036	3.39397	16.7168	0.432472	0.367354	0.982684	0.924871	-0.209497	0.910639	0.289172	29.7591	0.0222898	7.69987	0.81214	0.115892	59.5182	5.24858	68.0982	7.23141	290.362	0.129568	26.9544	153.729	82.4097	881.298	54.6002	71602.5	0.04762	0.00314709	0.309913	179.379	0.00205454	88.9976	0.0474488	82.6635	811.554	1.80395	1830.39	0.0043292	0.00356604	5.35159	1437.27	0.766331	0.836234	0.371009	0.896024	687.913	0.00344995	25.7635	0.033115	73.6014	574.141	328.248	441217	0.256532	0.00629764	376.329	0.483713	0.722859	385.121	0.0055324	6.39536	0.347166	319.951	0.172493	0.00414906	1575.87	0.278741	3.85201
XWLC_0124	I	C4	G719X	0.744133	0.67162	17.1773	25.5759	27.6586	39.4588	36.6742	40.4969	4272.54	19.0319	0.412809	3084.55	0.721948	4374	-618.4	70	556681011	5.33203	397	2.70467	319	221.044	-236.658	-203	-1226	1545	164.201	356.75	-0.592144	556681011	0.0285408	71263.4	1862.88	207326	-2750.72	267.444	125.328	0.361475	8.31007	4.51874	55.6594	0.218766	0.134289	0.971905	0.892148	-0.0832006	0.757638	0.137677	42.7466	0.00148336	9.9549	0.437978	0.00636028	85.4933	5.92809	98.193	7.0632	1378.83	0.315233	1.52805	124.838	114.214	1799.3	5.4952	11932.2	0.00338816	0.00108489	0.546125	868.792	0.000810908	118.06	0.0280617	115.268	1784.63	1.12443	2055.97	0.00117384	0.00110618	5.56819	3904.76	0.928064	0.961855	0.0434305	0.971709	1723.63	0.00109051	65.9656	0.0246877	125.938	1607.15	12.8219	31341.9	0.00640806	0.00140804	1527.75	0.571763	0.78433	1205.43	0.00125797	6.68968	0.610882	10.1422	0.2287	0.00160595	9023.76	0.395715	2.12494
XWLC_0043	III	C2	G719X	0.678729	0.643941	38.7331	60.1502	67.1863	70.2282	76.844	79.2717	61689.2	40.8257	0.483595	15612.6	0.253085	62027	-80	87	991860464	2.64823	26	16.9864	199	70.0809	27.5188	65	-902	1101	17.5682	126.455	-3.58053	991860464	0.294636	15233.5	1554.89	69084.1	-1579.01	48.271	6.29075	0.756544	1.07614	1.89314	5.12142	0.739295	0.720709	0.997056	0.978666	-0.212791	0.782702	0.293924	39.2986	0.177581	4.13279	0.800495	0.365676	78.5972	3.12304	13.6404	6.628	2628.81	0.0423817	72.1614	18275.4	24.4489	1515.74	284.517	460393	0.17663	0.000831175	0.103714	105.542	0.000195571	4521.8	0.151713	43.6992	1405.47	9.83448	15674.7	0.00656039	0.00105456	5.25184	13168.3	0.442469	0.477984	5.37037	0.691278	907.999	0.000855078	312.158	0.0443406	63.5059	990.311	145817	2.36017e+08	90.1321	0.00193983	3392.17	0.481843	0.72171	682.444	0.0014955	6.36655	0.113499	145739	2.2997	0.000140109	1047.73	0.0226626	0.690986
XWLC_0133	II	NA	NA	0.671068	0.550229	25.4569	46.2659	53.0848	59.0339	65.2763	70.6965	20038.2	31.0476	0.475715	7499.69	0.374269	20259	-181	133	584729715	4.31473	124	9.99816	491	109.158	-11.3604	24	-1174	1665	54.9268	169.89	-2.29829	584729715	0.0710442	28733.7	2302.57	86118.7	-1880.93	79.7326	42.1092	0.303005	4.425	3.64633	22.5088	0.318569	0.228015	0.991298	0.941598	-0.0336672	0.485997	0.235525	47.8868	0.00696394	8.05708	0.435918	0.0170358	95.7735	4.70942	30.4605	6.58998	3691.99	0.18224	3.20254	1439.29	46.0486	2261.46	12.0357	28584.1	0.00529159	0.000585667	0.342385	709.916	0.000294095	1269.15	0.0677877	48.826	2251.9	1.26562	2883.81	0.000712772	0.000598327	4.76784	16151.7	0.862681	0.924151	0.0947071	0.943729	2118.17	0.000574011	277.875	0.0392423	96.8301	2057.68	1404.24	3.37011e+06	0.586432	0.00086293	3801.61	0.536875	0.760394	1517.37	0.000741895	6.50663	0.349524	1396.05	0.657362	0.000324828	6829.9	0.082693	0.93838
XWLC_0041	I	C2	WT	0.959864	0.682528	38.6302	56.5987	61.131	66.6108	63.8905	75.06	77624.5	54.327	0.605672	14529.3	0.187175	77764	15	99	777662346	2.70946	36	24.4233	217	44.2878	48.5939	68	-899	1116	15.7298	100.001	-4.18643	777662346	0.232408	7638.92	1508.4	18727	-551.267	24.6127	5.91162	0.602634	1.10584	1.88558	4.67191	0.679382	0.660934	0.997281	0.977803	-0.173567	0.750859	0.434472	38.7779	0.0895492	4.59805	0.666486	0.187177	77.5558	3.39138	7.63107	6.77649	3663.47	0.0471101	36.6331	18073	12.3166	1491.81	173.106	266655	0.112813	0.000766002	0.0798238	85.8649	0.000132997	8409.71	0.183213	19.3548	1456.78	4.65278	7081.49	0.00323102	0.000844916	4.64669	21233.9	0.460247	0.589147	1.71583	0.70357	999.532	0.000650011	286.669	0.0459111	54.2744	1026.09	210523	3.25897e+08	136.137	0.00179312	3160.11	0.506103	0.739341	713.513	0.00141424	6.25469	0.0802942	210368	2.93084	0.00011316	1002.24	0.0114932	0.511711
XWLC_0055	I	C1	L858R	0.0461611	0.0445597	17.0146	381.837	27.5136	29.0172	31.0483	229.063	4776.62	17.626	0.366254	3744.98	0.784022	4964	-553	85	483866864	5.08028	406	2.20375	253	206.249	-197.508	-162	-886	1139	161.863	312.21	-0.488314	483866864	0.0336727	58465.8	1022.28	179594	-2948.01	257.795	42.9256	0.708942	4.66184	3.74817	20.6965	0.336708	0.257442	0.982067	0.916268	-0.153724	0.869624	0.244803	31.1162	0.00432234	8.97927	0.738902	0.0240721	62.2323	5.77005	75.1802	7.44118	955.782	0.192543	9.3323	167.151	93.7126	913.005	20.3086	28704	0.0202662	0.00332209	0.397232	254.664	0.00229781	142.943	0.0316006	92.7055	873.553	1.35042	1343.64	0.00391979	0.00353608	5.52174	3861.3	0.852883	0.911036	0.142459	0.938487	794.791	0.00346108	68.5273	0.0306747	79.201	638.331	78.4127	117239	0.0610514	0.00549978	1123.36	0.502847	0.737081	434.166	0.00478884	6.58001	0.45004	73.4753	0.284338	0.00236523	2621.22	0.263216	1.86533
XWLC_0038	IV	C1	WT	0.634027	0.500517	21.2601	42.4764	51.1566	40.6079	50.01	54.8908	15359.4	26.9312	0.538787	5546.05	0.361085	15423	113	138	275322192	1.52177	12	102.624	190	18.2272	118.242	126	-812	1002	5.15495	133.609	-9.25448	275322192	0.445534	3870.15	1475.23	31170.1	-623.631	15.7289	1.86952	0.778037	0.534699	1.21268	1.57402	0.79271	0.789008	0.998968	0.987868	-0.19182	0.641703	0.369513	38.3635	0.242114	2.61958	0.848605	0.372401	76.7271	2.12324	4.3996	5.8008	712.303	0.0461845	35.627	6871.46	6.32202	1470.88	256.461	383500	0.172405	0.000940975	0.027396	28.1272	0.000159805	2780.35	0.384759	12.9159	1445.43	8.05604	12004.7	0.0060156	0.0012442	3.92917	2372.38	0.322296	0.466905	3.15904	0.570959	807.108	0.00094266	14.9022	0.040495	98.2065	910.147	284389	4.25074e+08	190.4	0.0082753	159.435	0.433247	0.684203	537.696	0.00546939	6.26116	0.0238605	282632	0.80901	0.000418415	575.15	0.0034848	5.22923
XWLC_0166	II	NA	NA	0.638392	0.528756	50.9653	96.3872	108.784	99.0454	103.078	113.102	162521	61.5328	0.36862	39070.1	0.240401	162868	-690	68	27287044050	4.92214	617	1.49748	1093	277.529	-274.317	-242	-915	2008	243.222	409.318	-0.193178	27287044050	0.0486282	92290.9	881.206	468248	-3597.53	554.627	15.7934	0.944512	2.41415	2.94122	9.81974	0.512104	0.455496	0.997643	0.972339	-0.318829	0.975147	0.323382	27.321	0.0171707	8.15672	0.957631	0.101025	54.642	5.80362	142.605	8.54015	11955.7	0.0734073	45.5248	7919.98	147.778	852.659	103.746	142033	0.19455	0.0039953	0.157997	102.777	0.00069041	3837.19	0.0315932	134.557	736.641	2.97463	3379.39	0.00832822	0.00442387	6.06066	83244.5	0.684751	0.744988	1.16198	0.85213	586.449	0.00388798	764.132	0.0281915	94.7583	641.942	31194	4.78454e+07	28.0183	0.00449944	10183.7	0.375712	0.636741	411.744	0.00278395	7.50526	0.166423	31157.9	2.85722	0.000141184	3193.77	0.0911633	0.399162
XWLC_0114	I	C4	WT	0.0653697	0.0528438	21.4257	405.453	28.8617	35.4683	32.9848	253.055	9962.29	26.5044	0.433298	5167.38	0.518694	10057	-736	-357	3479538805	4.56031	176	4.40948	391	117.145	-567.53	-593	-933	1324	75.7646	588.202	0.949992	3479538805	0.0529946	23891.7	294.277	57159.6	1164.11	118.113	19.6662	0.713022	3.19363	3.22231	9.21918	0.380188	0.297433	0.99349	0.946667	-0.139451	0.830503	0.296467	16.4204	0.00521777	8.34382	0.723312	0.0153552	32.8408	5.36991	34.4447	7.42425	1472.03	0.146369	5.93356	532.967	38.263	288.451	19.7815	4714.44	0.119601	0.00711583	0.248239	80.7486	0.0023027	460.942	0.051186	39.9038	292.496	1.39657	391.806	0.00965612	0.00723811	5.11468	7373.8	0.817872	0.895335	0.146094	0.922679	272.516	0.00676938	103.612	0.0375404	61.9426	329.929	230.939	49660.8	1.23721	0.00953933	1015.28	0.367853	0.629623	212.445	0.00653182	6.98152	0.274436	217.661	1.09146	0.00123163	1620.24	0.0816046	1.09767
XWLC_0017	IV	C2	other	0.0972339	0.0514593	19.5712	380.324	228.484	65	39	246.68	16948.6	36.9804	0.313997	10162	0.59958	17229	-593	93	1926499538	5.04444	472	2.2422	213	235.73	-194.908	-132	-1038	1251	189.282	334.391	-0.602357	1926499538	0.041204	73828.1	1397.01	401342	-6088.87	389.427	55.9107	0.749314	5.09205	3.87614	29.385	0.365019	0.295099	0.980392	0.916963	-0.151369	0.870837	0.228943	36.2433	0.00901565	9.05021	0.772178	0.0623265	72.4867	5.85058	111.335	7.68573	3008.96	0.174645	25.7999	709.904	118.227	1324.23	45.9865	92942.4	0.031472	0.00205305	0.38509	371.686	0.000890905	483.621	0.0324063	116.212	1233.44	1.66968	2545.62	0.00279111	0.00221553	5.68645	12140.6	0.813512	0.865656	0.332624	0.919087	1085.1	0.00211637	213.513	0.0282052	95.0316	962.789	607.15	1.26305e+06	0.30308	0.00234114	3870.21	0.511257	0.743147	684.838	0.00164803	6.7248	0.439375	601.97	0.822777	0.000573732	3736.03	0.326396	0.691375
XWLC_0082	I	C3	G719X	0.145781	0.108898	10.7162	98.4063	17.4642	17.088	20.6155	67.0597	1307.71	14.3457	0.432339	1337.62	1.02288	1364	-593.4	93	145397930	5.14855	421.25	2.43717	494	228.967	-186.072	-92	-976	1470	174.975	326.492	-0.694967	145397930	0.0353271	71974	1301.15	225225	-4435.14	264.862	93.9298	0.470749	6.95316	4.25763	45.2636	0.252825	0.166631	0.976582	0.904173	-0.173709	0.903	0.172421	35.4655	0.00339087	8.92994	0.585882	0.0140588	70.931	5.61869	89.6979	6.78567	429.174	0.314644	2.3317	48.1862	115.139	1208.5	6.74047	10305.3	0.00753249	0.00274453	0.56062	574.564	0.00219781	44.228	0.0338558	116.585	1194.1	1.14109	1411.28	0.00295811	0.00282264	5.39561	1204.71	0.92211	0.957704	0.0505851	0.969134	1146.98	0.00279169	21.6738	0.0258022	125.012	1036.55	13.0643	20862.4	0.0120407	0.00376159	519.995	0.619042	0.814182	800.005	0.00343549	6.34009	0.615836	10.4275	0.0964288	0.00499	6151.83	0.455509	5.44806
XWLC_0122	I	C4	WT	0.972205	0.613284	9.16949	14.9514	17	19.4165	19.105	20.3224	1092.42	14.5359	0.604177	849.009	0.777184	1114	-628	159	138912120	5.14628	532	1.88679	210	258.753	-190.294	-156	-870	1080	211.198	353.124	-0.368012	138912120	0.0352523	88484.7	1046.39	357130	-4838.5	388.412	80.8447	0.64801	6.53865	4.12876	36.6177	0.299224	0.226607	0.963241	0.882516	-0.229036	0.942291	0.206114	31.1256	0.00637083	8.6573	0.698103	0.0360363	62.2511	5.84208	117.314	7.03212	278.562	0.250056	11.1939	39.2711	141.613	921.547	21.1329	34475	0.0303983	0.00770917	0.493142	306.45	0.00520033	31.3442	0.0306572	137.705	865.796	1.32338	1369.23	0.00884813	0.00821375	5.53534	885.289	0.865605	0.917208	0.132144	0.943933	781.539	0.00807616	16.724	0.0271494	108.083	627.864	33.9416	56363.6	0.0392456	0.0106638	360.87	0.585828	0.793719	465.035	0.00869537	6.2656	0.552962	30.6711	0.106376	0.0072058	3131.49	0.646584	6.07771
XWLC_0151	I	NA	NA	0.971229	0.786885	12.8493	16.3293	22.8035	24.0208	29.6816	30.8221	1576.21	15.8595	0.478156	1369.8	0.869048	1616	-628	59	222692561	5.24263	401.25	2.04501	196	213.25	-272.44	-254	-840	1036	164.596	371.221	-0.200065	222692561	0.0278948	63581.3	740.786	183249	-1748.89	275.629	63.6964	0.619681	6.02718	4.04207	26.5406	0.262049	0.173308	0.967938	0.883848	-0.169597	0.902862	0.176354	26.2202	0.00197518	9.34343	0.670225	0.00762446	52.4403	5.94835	84.8314	7.08415	441.605	0.273271	2.37252	45.078	101.632	659.041	7.44059	7237.33	0.0569036	0.00974926	0.491592	246.666	0.00521515	42.7368	0.027784	101.099	645.298	1.16284	798.302	0.0112338	0.00980989	5.48983	1403.17	0.911938	0.951875	0.0586373	0.964841	612.987	0.00952127	25.9081	0.0286911	92.3754	511.468	8.82835	8985.23	0.0503108	0.0105779	475.47	0.526544	0.753599	349.246	0.00825096	6.45411	0.558787	5.62572	0.213166	0.00610941	2417.15	0.468059	3.3165
XWLC_0088	I	C3	WT	0.858618	0.754106	12.843	17.0308	20.3961	21.095	22.2036	23.2809	1883.83	14.623	0.645266	1143.16	0.606827	1909	-445.2	79	109767667	4.55685	316	2.95129	115	170.608	-124.492	-62	-784	899	127.814	239.792	-0.935228	109767667	0.0592685	42001.9	889.774	101490	-2345	168.742	38.1899	0.626581	4.25355	3.63412	19.7797	0.388108	0.316913	0.974996	0.906348	-0.169836	0.866839	0.244026	29.2754	0.0157972	7.81101	0.713942	0.0735354	58.5508	5.21355	51.7331	6.94829	299.287	0.156777	28.0178	113.144	67.321	825.921	50.4573	62165.1	0.0469486	0.00351375	0.35599	194.185	0.00216963	76.2699	0.0466188	67.5331	767.849	1.71364	1621.93	0.00465886	0.00391373	5.20811	1314.02	0.80328	0.856268	0.346394	0.913846	670.478	0.00380152	28.7891	0.0374858	59.2094	543.84	174.876	215956	0.150908	0.00606727	386.336	0.503042	0.73706	366.344	0.0049386	6.16162	0.402305	168.698	0.169764	0.00455747	1658.33	0.302696	3.29185
XWLC_0095	I	NA	L858R	0.625563	0.472298	23.5746	49.9146	41.7732	59.0593	56.4624	65.2227	10848.5	31.2247	0.325035	7291.21	0.672094	11020	-505	94	814571605	4.83625	351	2.83497	384	194.175	-137.856	-73	-931	1315	144.039	271.878	-0.904887	814571605	0.0470437	54913.4	1263.75	182444	-3758.57	229.982	45.2076	0.66794	4.39413	3.66619	25.5172	0.382513	0.313565	0.985713	0.930938	-0.132831	0.827464	0.285075	34.8912	0.00851197	8.55112	0.701242	0.0442133	69.7824	5.50324	68.7974	7.54487	1663.25	0.15093	14.3623	518.421	87.9447	1177.33	31.5931	50736.3	0.0224251	0.00179402	0.350979	291.841	0.00111034	391.285	0.0403868	90.3187	1126.64	1.5152	1933.04	0.00232039	0.00193496	5.46196	7846.8	0.809614	0.878808	0.217985	0.918134	1002.59	0.00186825	128.745	0.0298782	88.0652	826.141	474.407	798664	0.288319	0.0030669	2251.46	0.522503	0.751078	578.246	0.00263569	6.6027	0.391016	467.866	0.532196	0.000886554	3120.85	0.232347	0.941493
XWLC_0127	I	C4	19DEL	0.735334	0.536017	7.57643	14.1347	13.3417	17.1172	18.3848	18.4932	519.417	10.3937	0.560667	557.343	1.07302	543	-651.8	-183	112861452	4.83856	249.5	2.67707	165	146.257	-418.523	-417	-862	1027	104.737	455.903	0.156685	112861452	0.0397458	32686.5	425.872	47113.2	-56.4162	127.798	44.3422	0.481975	5.33076	3.76438	15.1585	0.261269	0.167352	0.976499	0.893336	-0.217753	0.932409	0.173577	20.1219	0.00358916	8.37699	0.69375	0.0109606	40.2439	5.39856	43.0351	6.51067	160.893	0.296304	1.44978	21.582	52.3448	405.273	5.6814	2651.05	0.0265017	0.0098621	0.51026	193.617	0.00779651	20.6224	0.0395897	52.7883	403.095	1.13431	464.643	0.0106435	0.0101174	5.04536	481.494	0.924006	0.959343	0.0471313	0.969919	389.399	0.0100036	12.2539	0.0384135	60.1175	379.843	5.95925	2872.3	0.0292617	0.0139705	164.505	0.515689	0.746028	277.599	0.0127422	6.04028	0.587477	3.06178	0.0964494	0.0156732	2040.84	0.241699	7.80027
XWLC_0022	I	NA	WT	0.737665	0.626045	14.4462	23.0754	22.4722	28.2843	27.2029	28.3019	3417.71	17.0219	0.567877	1932.2	0.565351	3475	-750	-256	1044526641	4.87038	271	2.38448	33	153.335	-516.166	-534	-915	948	113.999	548.255	0.313712	1044526641	0.0374782	34155.8	370.035	74719.1	612.292	175.09	27.3118	0.729463	4.03568	3.46932	10.5582	0.317399	0.224896	0.98309	0.911222	-0.146958	0.85887	0.230418	18.2488	0.00251833	8.95072	0.742395	0.00625633	36.4977	5.71314	50.6004	7.23838	706.335	0.203262	2.56786	130.237	54.7786	339.655	10.6662	4533.72	0.0603562	0.00886901	0.314292	90.1075	0.00404621	121.474	0.0376291	54.4035	334.777	1.25097	436.498	0.0105866	0.00908904	5.2388	2816.35	0.871818	0.929009	0.0908877	0.947546	313.701	0.00877305	50.0328	0.0390271	53.3222	286.111	27.3783	10650.9	0.141579	0.0126312	452.24	0.352762	0.614697	165.597	0.00909273	6.79184	0.368921	20.0309	0.555502	0.0037384	1286.52	0.172895	1.80417
XWLC_0168	I	NA	NA	0.292101	0.266298	20.8782	78.4017	55.0364	31.6228	34.5398	76.3675	11190.3	22.9012	0.425471	5686.46	0.50816	11337	-437	91	602840929	4.302	307	2.89056	213	180.55	-88.4041	30	-862	1075	135.783	230.596	-1.05597	602840929	0.0882328	45359.4	1186.95	129782	-3345.22	180.192	26.5921	0.735191	3.14578	3.1979	16.5371	0.472568	0.418286	0.987352	0.939382	-0.163252	0.84077	0.342149	33.8866	0.0303133	7.23221	0.773998	0.0904906	67.7733	4.86052	51.696	7.25966	1186.85	0.104688	28.5068	1000.3	72.655	1095.88	65.289	94923.3	0.0475512	0.00163587	0.277987	196.791	0.000817928	557.268	0.0609843	77.3846	1018.63	2.03353	2498.38	0.00263262	0.00183913	5.29759	6644.43	0.727114	0.805199	0.486462	0.87574	846.295	0.00173381	120.482	0.0340825	65.4435	690.005	2419.48	3.57002e+06	1.64612	0.00291869	1769.94	0.500691	0.735609	483.594	0.0023526	6.46225	0.311811	2409.19	0.594877	0.000834128	1912.29	0.170862	1.13021
XWLC_0077	I	C1	WT	0.45301	0.392998	18.0784	46.0012	51.6624	37.9473	35.7351	62.6977	7692	20.839	0.42899	4392.68	0.571071	7736	-629	16	1139074236	5.09821	384	1.94883	112	199.579	-304.386	-296	-885	997	157.015	383.723	-0.141387	1139074236	0.0306981	54592.6	738.047	164230	-1167.91	279.787	29.5673	0.807755	3.98582	3.508	12.9309	0.348326	0.264118	0.983597	0.917	-0.185739	0.904316	0.244598	25.987	0.00306059	9.07866	0.824652	0.0222661	51.974	5.94849	77.3385	7.66382	1357.8	0.175518	11.5264	237.481	87.5928	680.109	24.2552	28496.4	0.0354095	0.00385308	0.32584	165.235	0.00168909	210.321	0.0301683	83.8672	644.472	1.40943	1074.68	0.00482901	0.00404927	5.54685	5889.16	0.843953	0.901241	0.175921	0.93417	582.027	0.00389989	94.5022	0.0323527	70.4741	498.005	102.997	132868	0.103803	0.00535871	1181.74	0.404566	0.660901	312.946	0.00366175	6.90846	0.377585	95.9829	0.600501	0.00198984	1413.66	0.241858	1.11777
XWLC_0036	I	C2	WT	0.47317	0.39772	25.5405	64.2173	53.0377	74.8866	46.6154	76.5441	22244.8	30.3857	0.325638	11746.3	0.528047	22447	-543	112	1885124953	4.63816	442	2.12843	841	231.363	-124.689	21	-958	1799	187.428	289.795	-0.753739	1885124953	0.0660198	68433.7	1388.87	310055	-6415.76	344.283	27.0662	0.852603	3.19377	3.24352	16.6935	0.465852	0.408742	0.995091	0.960613	-0.206824	0.909548	0.328501	36.1859	0.019607	7.8882	0.892939	0.084581	72.3718	5.35221	92.8374	7.78203	2291.97	0.102106	28.4091	1481.95	109.48	1301.94	64.0183	114517	0.0405175	0.00140545	0.264082	234.648	0.000577467	859.752	0.0472648	113.339	1204.72	2.01172	2970.37	0.00226739	0.00156175	5.60135	13259.3	0.729083	0.808948	0.476625	0.876894	1000.11	0.00146076	195.778	0.0291901	90.5412	870.064	3677.15	6.81014e+06	1.99808	0.00218735	3133.31	0.467171	0.710777	604.457	0.00163983	6.86232	0.298793	3665.95	0.7321	0.000541726	2848.06	0.175585	0.891129
XWLC_0057	II	C1	G719X	0.63914	0.579036	10.0262	17.3154	16.4924	21.6333	16.0312	21.6333	1093.21	11.067	0.619311	828.661	0.758008	1114	-635.7	147.1	160923187	5.58001	434.5	2.74949	557	249.338	-223.523	-190	-1175	1732	177.527	380.073	-0.417664	160923187	0.0238534	94492.6	1617.52	361942	-3026.41	335.591	204.047	0.241329	11.0519	4.83499	79.7251	0.170664	0.0922369	0.963286	0.8734	-0.210664	0.948588	0.0970413	39.8065	0.00131316	9.81523	0.564239	0.00460244	79.6131	6.0941	134.909	6.86211	466.82	0.419049	0.694813	26.5727	151.267	1638.91	3.29982	5818.19	0.00426172	0.00229739	0.652058	1032.28	0.00193746	25.7779	0.0236996	152.688	1635.25	1.07451	1768.88	0.00239913	0.00233065	5.7156	1038.08	0.954245	0.976384	0.0253021	0.982283	1603.59	0.00231406	17.7833	0.0219006	171.309	1590.52	2.72167	4696.05	0.00423175	0.00279097	506.02	0.623177	0.817434	1282.17	0.0025769	6.5843	0.728905	0.839507	0.0689796	0.00580315	13072.9	0.591059	7.50623
XWLC_0143	I	NA	NA	0.0438704	0.033978	8.9286	262.776	15.2643	13.1529	12.2066	156.927	909.875	11.5281	0.576046	788.282	0.866363	929	-659.2	285.4	135367003	5.41657	588	2.12108	606	317.479	-119.84	35	-1259	1865	248.82	381.723	-0.517102	135367003	0.0324121	131351	2518.34	736575	-10502	543.018	128.004	0.616209	7.15339	4.25134	76.6527	0.287008	0.207954	0.980854	0.922343	-0.303966	0.977492	0.210143	49.1351	0.00475579	8.70248	0.804062	0.0245189	98.2703	5.87537	167.755	7.18518	244.395	0.263073	5.02282	30.1109	210.132	2394.31	11.747	31982.1	0.00630449	0.00180276	0.508974	1125.23	0.00153458	25.671	0.029431	216.939	2375.15	1.21686	2960.76	0.00198922	0.00189037	5.74952	778.606	0.89253	0.938727	0.0813965	0.956367	2258.66	0.0018696	10.684	0.0205858	263.335	2223.32	23.9827	67126.1	0.0115529	0.00281569	317.123	0.611028	0.809192	1759.12	0.00268509	6.60951	0.558665	20.7786	0.0322912	0.00883946	10185.5	0.592673	14.2863
XWLC_0123	III	C3	WT	0.105881	0.0848369	12.8153	151.059	21.095	83.8153	38.4708	98.6762	1538.75	15.9942	0.394228	1634.99	1.06255	1698	-787.3	90	392873111	5.65799	517	2.16703	532	273.924	-352.831	-358.5	-1079	1611	208.1	481.014	-0.00928408	392873111	0.0215143	106884	1107.98	681413	-3023.35	536.576	166.598	0.526622	9.92658	4.72295	67.0139	0.189572	0.109311	0.965981	0.878596	-0.201433	0.947078	0.109819	31.8652	0.00103295	10.1677	0.596456	0.00429904	63.7304	6.45168	175.793	7.10167	661.979	0.389858	1.15002	36.5312	171.331	1096.31	4.16019	4744.32	0.0392189	0.00425341	0.627625	668.133	0.00241241	35.5247	0.0215302	170.256	1094.12	1.09009	1199.19	0.00485882	0.00416182	5.81107	1560.64	0.945732	0.971731	0.0308594	0.978886	1069.28	0.0040139	25.8753	0.021653	165.944	1063.49	3.61172	4592.25	0.0248147	0.00384225	733.671	0.613951	0.811564	858.689	0.00309933	6.62871	0.703769	1.5927	0.148823	0.00415763	10824.1	0.625791	5.32401
XWLC_0018	I	NA	WT	0.658883	0.323441	16.4865	50.9723	55.0091	48.2701	55.4437	57.3498	9521.5	33.5847	0.254562	8534.14	0.896303	9635	-679	160	1501100562	5.6542	524	2.28642	685	278.504	-220.084	-165	-1166	1851	212.618	394.711	-0.333573	1501100562	0.0226759	107360	1719.26	510634	-4653.04	470.732	147.311	0.521785	9.01011	4.62791	65.17	0.205903	0.122511	0.976307	0.90021	-0.0915648	0.793821	0.127386	40.4655	0.00103188	10.5916	0.588439	0.00441127	80.931	6.30737	154.511	7.27259	3534.93	0.366885	1.26441	218.482	171.992	1671.32	4.55392	8975.79	0.00395325	0.00147352	0.608736	937.366	0.0011349	208.559	0.0223453	173.271	1661.3	1.10017	1860.68	0.00157235	0.0014964	5.85803	8774.82	0.940098	0.968704	0.0344286	0.976643	1615.27	0.00147832	129.931	0.0200078	186.659	1545.84	7.66076	16681.3	0.00530024	0.00179407	4040.16	0.622137	0.816372	1231.73	0.00160566	6.86104	0.674001	5.45947	0.377335	0.000848837	14317.7	0.41997	1.46794
XWLC_0100	I	C3	G719X	0.773046	0.679439	28.1527	41.4353	54.3415	48.3011	55.4707	58.0861	21690	32.0314	0.433854	8669.23	0.399687	21782	-144	103	414933487	3.52553	82	12.5982	223	89.3426	13.5174	63	-956	1179	42.3299	138.019	-2.85447	414933487	0.142852	18866.7	1684.94	65479	-1546.65	60.6086	14.3237	0.598616	2.07862	2.67617	9.96971	0.552472	0.510131	0.994202	0.961756	-0.124108	0.731497	0.39894	40.9063	0.0448691	6.03207	0.650207	0.130379	81.8127	4.12795	18.7331	7.01913	1441.06	0.0661581	31.6321	3111.61	30.2575	1635.38	91.5549	166070	0.0509644	0.000797284	0.186286	226.453	0.000293982	1756.32	0.108758	37.1493	1578.02	2.55327	4385.01	0.00174909	0.0008787	4.80748	10315.6	0.638356	0.740732	0.723177	0.826168	1267.5	0.000778905	203.838	0.0476702	61.1026	1186.3	13503	2.45249e+07	7.44372	0.00158686	2263.05	0.529244	0.755661	855.859	0.00134932	6.17777	0.196309	13477	0.943991	0.000343838	1960.07	0.0494089	1.05442
XWLC_0131	I	NA	WT	0.902003	0.680554	22.4498	32.9875	46.0977	46.0652	43.6807	47.8017	14375.8	29.7548	0.61586	4642.56	0.322942	14469	-175	103	319860476	3.55874	73	9.84077	233	97.822	7.48981	61	-797	1030	42.2764	148.683	-2.5757	319860476	0.143426	22050.5	1151.7	84345	-2111.48	77.2794	14.3499	0.674554	2.15482	2.70543	9.66064	0.523557	0.475588	0.992516	0.955188	-0.114885	0.712004	0.41352	33.7035	0.0398344	6.13225	0.696042	0.0979565	67.407	4.09137	22.9073	6.83182	1045.51	0.0722587	20.7644	2075.23	35.3621	1112.78	68.1353	85010.3	0.0572152	0.0018746	0.178385	137.976	0.00087937	1284.82	0.114668	42.2856	1076.02	2.17251	2531.74	0.00318222	0.00216521	4.72111	7409.46	0.660519	0.773744	0.493873	0.83949	878.275	0.00201793	110.056	0.0407162	69.6262	734.037	9936.18	1.24576e+07	7.94631	0.00526584	1377.94	0.509781	0.742138	519.309	0.00424136	6.31854	0.186813	9907.52	0.80339	0.000549136	1437.31	0.067392	1.09861
XWLC_0065	I	NA	other	0.64462	0.427227	9.67328	22.642	22.6716	21.6333	20	28.8964	1170.75	14.5955	0.430347	1248.27	1.06621	1211	-729	115	248902898	5.59067	529.5	2.0458	368	269.503	-323.602	-359	-1059	1427	208.541	453.36	0.0402536	248902898	0.0224852	100817	1157.38	419521	-569.705	444.307	175.636	0.434015	10.1451	4.70992	69.6892	0.184285	0.103556	0.955281	0.863114	-0.229671	0.959642	0.111729	33.0143	0.00128239	9.82578	0.540885	0.00431256	66.0287	6.25837	154.986	6.87513	517.291	0.42716	0.646298	27.2296	161.474	1096.64	3.17836	4127.44	0.00694539	0.0037713	0.657789	649.737	0.00319477	26.5722	0.0224531	161.482	1090.67	1.07184	1187.84	0.00393415	0.00382317	5.71689	1131.56	0.955973	0.97726	0.0244413	0.982962	1067.63	0.00379661	19.853	0.0222817	159.947	1013.95	2.60269	3358.25	0.00679725	0.00454187	555.045	0.622946	0.817401	784.951	0.00420869	6.53114	0.735756	0.755413	0.124109	0.00577898	8662.55	0.688492	6.01924
XWLC_0153	I	NA	NA	0.603197	0.481871	11.1539	23.147	19.8494	25.1794	27.1662	32.1714	1997	13.9622	0.560919	1367.21	0.684633	2030	-763.1	-174.8	559624945	5.10341	353	2.87503	386	189.721	-471.996	-474	-873	1259	141.726	525.05	0.479029	559624945	0.0323963	52897.5	381.04	202273	959.245	272.116	54.428	0.665531	5.35997	3.89021	24.92	0.284717	0.19578	0.981002	0.911326	-0.176074	0.909439	0.203968	18.068	0.00204537	9.32839	0.727719	0.00631413	36.136	5.97534	81.636	7.21296	467.675	0.230382	1.88926	65.7645	84.837	361.641	8.07783	2611.17	0.221257	0.0195666	0.388349	152.794	0.00635499	61.7782	0.0322797	85.2235	363.693	1.1919	426.55	0.024092	0.0192333	5.41087	1709.67	0.892809	0.942781	0.0657376	0.956807	349.5	0.0181687	29.3479	0.0313212	94.6525	387.11	12.1153	4133.22	0.222518	0.0180031	383.318	0.409091	0.664395	269.094	0.0105969	6.81908	0.461576	7.42159	0.269259	0.00570953	2878.16	0.237375	5.1486
XWLC_0058	I	NA	WT	0.61714	0.542888	22.4326	41.3209	49.0408	38.4708	38.0789	51.4587	10486.2	25.5008	0.362785	6386.26	0.609017	10527	-369.4	87	494543084	4.36708	149	6.44549	397	146.741	-67.4616	9	-1060	1457	75.961	216.745	-1.93295	494543084	0.0795157	42427.5	1772.95	262936	-5419.89	176.941	40.6779	0.621405	4.00865	3.53027	24.3392	0.38318	0.309307	0.989294	0.941338	-0.102103	0.742028	0.300025	41.6989	0.0140862	7.83467	0.676882	0.046228	83.3978	4.87725	54.4047	6.94628	1501.54	0.142637	9.35599	837.062	67.9626	1734.49	24.5613	48277.4	0.0135192	0.000966591	0.321244	458.683	0.000512767	649.583	0.0694041	73.0019	1707.11	1.45258	2592.8	0.00127066	0.00101681	4.99653	7650.8	0.816988	0.888485	0.182025	0.921873	1555.34	0.00097137	122.832	0.0337358	105.133	1413.14	1208.52	2.42094e+06	0.60572	0.00159459	1900.81	0.522057	0.750663	1008.04	0.00134152	6.58555	0.345873	1200.16	0.389148	0.000746851	4093.95	0.136456	1.47642
XWLC_0112	I	C4	WT	0.91366	0.795775	24.0476	30.2192	44.0454	40.6079	44.9222	44.9333	13236.3	27.61	0.489262	5530.78	0.41785	13075	-92	224	330020736	4.47299	156.5	8.01772	782	104.935	58.7639	62	-930	1712	66.1245	158.873	-0.882831	330020736	0.057845	21787.4	1687.64	39612.4	-441.335	61.6445	46.5375	0.136959	5.12914	3.83164	20.1459	0.27705	0.183797	0.990936	0.934763	-0.0276497	0.456076	0.191158	41.0347	0.0041567	8.51961	0.581622	0.0093528	82.0695	4.87647	27.0455	6.5568	2981.8	0.228053	1.99368	756.324	34.9541	1705.32	8.16344	13789	0.00521035	0.00079499	0.403917	690.859	0.000415299	695.533	0.0564154	36.3267	1706.1	1.19018	2027.88	0.000923709	0.000805421	4.82326	11008.8	0.892882	0.942927	0.0653523	0.957029	1633.35	0.000778619	238.606	0.0412957	61.203	1716.84	52.437	88455	0.0318202	0.00100506	2852.29	0.493647	0.730224	1249.56	0.000821211	6.5145	0.441912	47.3163	0.481461	0.000489472	8505.24	0.0611651	1.18405
XWLC_0110	II	C1	WT	0.692894	0.634792	8.01353	12.6239	11.1803	13.4164	14.3178	15.748	427.542	8.747	0.554842	494.653	1.15697	443	-764.4	155.2	81044186	5.63401	529	2.22847	490	285.693	-257.63	-226	-1022	1512	212.898	427.72	-0.235619	81044186	0.0225275	116571	1139.7	444017	-2720.55	405.545	271.111	0.199092	12.9452	4.95073	101.327	0.15273	0.0794664	0.939462	0.839223	-0.40728	0.994368	0.082082	33.2509	0.00238687	8.83276	0.619532	0.0072175	66.5018	6.06047	169.164	6.50859	212.21	0.479029	0.443202	9.97968	186.425	1160.2	2.60271	3410.17	0.0134022	0.0109177	0.702471	761.02	0.0103708	9.73645	0.0223824	187.397	1156.18	1.05579	1233.32	0.0111813	0.0110886	5.71951	419.514	0.964235	0.981941	0.0184043	0.986251	1137.32	0.0110656	7.29799	0.0209112	198.747	1106.85	1.95702	2447.98	0.0149094	0.0133831	225.923	0.647343	0.832478	887.281	0.0130513	6.35112	0.78781	0.345794	0.0494437	0.0129305	11277.5	1.05412	13.2485
XWLC_0048	IV	NA	L858R	0.840789	0.726211	16.9433	23.3311	32.249	27.4591	36.6879	38.9615	4657.83	19.6166	0.510213	2643.56	0.567551	4734	-634	-64	839141214	5.0713	318.75	2.44298	218	175.821	-362.861	-381	-801	1019	129.314	421.021	0.348404	839141214	0.0326487	45590.3	470.572	133653	1020.81	230.554	37.0389	0.722023	4.63878	3.67997	14.9925	0.297439	0.205736	0.980492	0.906416	-0.138044	0.855602	0.212421	20.543	0.00194113	9.36472	0.733479	0.00551514	41.0859	5.91431	66.8983	7.36964	1024.41	0.216395	2.28051	154.559	72.9983	434.143	9.29954	4602.34	0.0446183	0.00722616	0.357112	137.363	0.00368612	144.682	0.0326328	72.9838	430.537	1.21602	535.484	0.00843685	0.00738591	5.41501	3915.28	0.882709	0.936564	0.0751414	0.952466	407.292	0.00715352	65.3751	0.0327859	74.5834	387.664	15.8275	7779.35	0.0694699	0.00996889	770.027	0.386172	0.645498	237.174	0.00754632	6.9453	0.421208	10.191	0.686524	0.00261002	1811.17	0.227709	1.49407
XWLC_0002	I	NA	WT	0.905482	0.576522	8.72663	15.1367	21.1896	18.4391	18.3576	21.2838	933.125	13.706	0.543601	849.501	0.910383	962	-455	47.8	77907180	4.79957	315.5	1.90816	168	159.995	-215.852	-227	-628	796	126.299	284.578	0.114702	77907180	0.03777	34392.3	420.879	56917.9	-38.4162	166.382	43.5086	0.587107	5.1891	3.76131	15.7915	0.270903	0.17827	0.964132	0.873261	-0.170728	0.893247	0.189396	19.75	0.00278423	8.72458	0.675639	0.00784102	39.5	5.59549	52.4726	6.54028	268.958	0.279583	1.68819	36.3347	55.3114	375.58	6.39917	3559.51	0.0259733	0.00751486	0.472566	138.363	0.0049772	34.9714	0.0380683	54.4255	368.377	1.1511	449.134	0.00827059	0.00768124	5.02131	842.514	0.916719	0.954982	0.0538604	0.966838	351.164	0.00754465	22.5955	0.0427135	44.3068	293.577	7.73157	4539.86	0.0299338	0.0100286	253.25	0.478733	0.719047	195.326	0.00832697	6.00265	0.549896	4.42453	0.284093	0.00891974	1267.12	0.328308	3.2132
XWLC_0111	III	C4	WT	0.906975	0.758632	25.3179	33.373	48.1664	52.0096	53.1413	57.1839	15585.6	30.2685	0.472452	6386.7	0.409781	15664	-172	136	582938552	3.74148	47	8.43025	495	109.737	31.3446	67	-904	1399	30.2915	192.912	-1.89484	582938552	0.155429	36232.7	1606.38	220917	-3011.06	135.535	19.1732	0.744391	2.14137	2.59773	14.5236	0.577563	0.54292	0.994552	0.967146	-0.208006	0.863385	0.411092	39.7148	0.0570498	6.07402	0.868432	0.15932	79.4297	4.29452	38.6769	7.23223	977.624	0.0624122	33.2299	2434.64	58.0533	1561.37	103.069	170731	0.0649282	0.00112016	0.178707	202.4	0.000458447	1237.95	0.110086	74.3892	1519.68	2.7937	4492.65	0.00246047	0.00130477	5.21621	6871.89	0.610404	0.717039	0.83694	0.808961	1199.51	0.00117612	78.7663	0.0268278	129.088	1116.28	11422.2	1.85908e+07	7.03463	0.00264219	1643.87	0.559901	0.776208	806.319	0.00221198	6.70025	0.187436	11393.7	0.512996	0.000554838	2151.21	0.0632779	1.73203
XWLC_0021	III	C2	G719X	0.857238	0.625711	70.8584	113.245	140.186	131.488	129.63	140.243	415304	97.0776	0.347735	77412.8	0.1864	415703	-139	75	5096597757	3.46958	78	11.32	860	74.4717	-6.15185	31	-843	1703	38.1404	110.726	-2.53481	5096597757	0.140091	12222.3	1204.83	41313.9	-1173.18	59.4531	5.63487	0.824636	1.41879	2.26168	3.58679	0.587438	0.549114	0.998834	0.980515	-0.221863	0.873971	0.439623	34.5163	0.0408231	5.99971	0.850622	0.111974	69.0326	4.28201	16.272	7.29909	23377.3	0.0562355	26.4367	58236.4	19.6418	1194.48	102.046	132604	0.0800753	0.000983009	0.0858162	79.9885	0.000151684	32763.5	0.111813	24.1133	1158.53	2.86951	3568.17	0.00255002	0.00105531	4.89052	170142	0.57918	0.704024	0.833739	0.788919	891.387	0.000879886	1476.16	0.0434664	52.4511	872.441	611280	8.01888e+08	467.095	0.00194921	12194	0.359059	0.621461	528.526	0.0013338	7.05177	0.0816953	611130	8.88772	2.79673e-05	1987.73	0.00848071	0.134299
XWLC_0042	I	NA	WT	0.709434	0.556562	18.2448	32.7813	36.7967	36.0694	30.4138	42.5558	7367.17	23.2562	0.423821	4320.18	0.58641	7446	-855	118.5	2176105180	5.81474	554.75	2.30513	815	302	-401.197	-448	-1145	1960	225.994	540.603	0.319065	2176105180	0.0194795	131292	1091.8	854584	4638.54	611.979	227.702	0.457649	11.402	4.93147	94.7176	0.173017	0.0951731	0.96777	0.8832	-0.0896463	0.794342	0.0991371	31.5526	0.000569436	11.1182	0.528743	0.00189829	63.1052	6.56942	209.92	7.35942	2927.89	0.393216	0.858471	145.045	210.235	1138.64	3.72468	4429.75	0.0121649	0.00401432	0.628911	708.422	0.00277396	140.858	0.0194353	210.64	1137.35	1.08399	1236.75	0.00430336	0.00403798	5.98787	6872.91	0.948234	0.973347	0.0283351	0.979934	1113.5	0.00397498	99.7269	0.0189956	217.572	1122.36	3.26095	4016.46	0.0101181	0.00436929	3202.26	0.609954	0.809115	909.034	0.00366195	6.95147	0.705077	1.24942	0.589136	0.000968731	18090.6	0.638872	1.75154
XWLC_0010	II	C2	G719X	0.534312	0.489775	21.4695	43.8356	38.0789	51.8652	59.6154	59.6154	13370.6	23.4219	0.513858	5301.61	0.396513	13464	-177.7	102	225068258	3.41244	63	7.32907	810	87.8894	18.54	65	-633	1443	39.4682	129.292	-2.0346	225068258	0.163736	16372.6	798.346	27712.9	-958.932	54.0383	14.9032	0.561447	1.93046	2.50895	11.1208	0.605693	0.573726	0.995927	0.970849	-0.162916	0.78383	0.384385	28.0811	0.0651211	5.65113	0.74137	0.150111	56.1622	3.99209	17.2354	7.06423	764.047	0.0567474	43.4934	2204.54	26.2962	769.583	132.857	116012	0.153953	0.00192578	0.170036	81.8552	0.000791544	1017.11	0.111679	34.4813	721.988	3.37357	2787.3	0.00506137	0.00228744	4.99328	5231.3	0.574017	0.674877	1.15674	0.78559	537.068	0.00202878	107.941	0.043914	47.5025	464.323	10700.4	9.33381e+06	12.2927	0.00466275	1321.7	0.537715	0.761502	333.392	0.00398052	6.06284	0.182561	10670.4	0.732538	0.000612652	1772.63	0.036148	1.19386
XWLC_0102	III	C3	L858R	0.763949	0.536665	22.2385	41.4383	48.0833	62.2013	63.1269	67.513	14686.8	31.6567	0.333222	8703.65	0.592619	14938	-738	120	2522320193	5.52913	561	2.1081	783	291.907	-237.765	-132	-1251	2034	230.617	410.917	-0.488773	2522320193	0.0263636	112320	2048.03	562906	-7838.83	482.531	142.371	0.54239	8.43876	4.55884	70.7929	0.227575	0.143503	0.981198	0.914505	-0.0833782	0.766199	0.149217	44.2995	0.00168728	10.3052	0.627868	0.00708374	88.599	6.12281	156.225	7.31144	4490.04	0.300578	1.85588	393.819	179.771	1944.55	6.22386	14843.8	0.00389315	0.00106563	0.538683	917.586	0.000748273	364.415	0.0254626	181.522	1925.65	1.13812	2255.71	0.00116743	0.0010862	5.79575	13191.7	0.921706	0.958078	0.0486376	0.969068	1852.63	0.00106747	175.867	0.0200259	195.685	1691.8	68.0282	188267	0.0261142	0.00136556	5320.22	0.60581	0.805788	1324.76	0.00119096	6.92482	0.587897	65.1349	0.495454	0.000532953	14598	0.407559	1.06565
XWLC_0067	I	NA	L858R	0.852462	0.758342	19.9063	26.2498	34.0588	33.6006	38.2099	39.2173	6006.5	22.377	0.435891	3665.96	0.610332	6119	-738	-60	1530996464	5.1725	396	2.06307	146	210.483	-434.91	-473	-862	1008	163.29	500.204	0.374386	1530996464	0.029476	61056.8	477.727	225027	1268.06	333.229	36.655	0.80116	4.59312	3.66849	14.8764	0.303953	0.213688	0.979816	0.905401	-0.167776	0.898378	0.21428	20.0831	0.00171776	9.48674	0.805428	0.00642451	40.1661	6.10366	92.471	7.54068	1294.38	0.211535	3.48184	180.364	97.7287	426.044	11.2906	7373.24	0.106365	0.013081	0.350161	124.52	0.00565264	169.688	0.0297878	95.0518	415.565	1.24503	556.233	0.0157476	0.0133028	5.52328	4999.84	0.876873	0.930984	0.0893184	0.949562	387.482	0.0127835	81.9937	0.0322049	79.8492	350.727	22.8276	17886.1	0.137201	0.0163495	970.516	0.381192	0.63943	218.447	0.0111373	6.98293	0.416081	17.0513	1.14901	0.00225471	1588.78	0.296097	1.32705
XWLC_0074	I	NA	L858R	0.592344	0.524915	17.8729	34.0492	48.7647	31.6228	44.1814	48.8569	6837.12	20.1688	0.438681	3971.16	0.580824	6932	-630.9	65	974420665	5.2618	409	2.13235	195	215.1	-275.532	-263	-1018	1213	166.03	374.925	-0.234523	974420665	0.027837	64650.3	1104.65	229265	-1866.64	308.476	55.5409	0.692416	5.4544	3.94413	25.0702	0.291191	0.20562	0.978883	0.90685	-0.13111	0.849522	0.205139	32.2675	0.00191993	9.64123	0.712477	0.0148505	64.5349	6.05283	91.0043	7.52892	1517.42	0.2189	5.20733	192.966	103.583	1033.67	12.9189	20222.5	0.0195257	0.00271061	0.404467	331.118	0.00123616	177.673	0.0275114	101.932	1006.41	1.24621	1361.8	0.00321563	0.00276653	5.61558	5685.47	0.879882	0.931655	0.0930061	0.950922	939.697	0.00266324	92.0151	0.028321	91.8175	820.635	36.3219	65126.6	0.0318523	0.00317024	1480.28	0.455611	0.702031	538.244	0.00223062	6.90404	0.468696	31.7698	0.465567	0.00159878	3314.16	0.312251	1.33118
XWLC_0090	I	NA	other	0.611053	0.477826	13.934	29.1612	31.0161	22.0227	38.0789	40.8044	3828.96	17.8191	0.561439	2108.15	0.550581	3878	-401.3	253.3	296902209	5.20693	221	5.17612	781	195.299	-12.6093	42	-1211	1992	107.134	276.696	-1.21491	296902209	0.0399647	76401.7	2557.06	331732	-4543.55	228.47	120.395	0.303625	7.07822	4.28616	70.106	0.266469	0.180511	0.983904	0.926516	-0.121371	0.834424	0.184367	50.2988	0.00330019	9.2878	0.543699	0.0118433	100.598	5.64205	87.2163	7.18021	923.497	0.238137	2.67663	154.983	122.488	2524.57	8.77669	23274.3	0.00402101	0.000989681	0.461017	1089.45	0.000768171	138.912	0.0379667	127.958	2515.91	1.19174	3027.33	0.0011011	0.00102525	5.55542	3279.48	0.896277	0.943468	0.0681948	0.958338	2404.63	0.00100869	42.025	0.0219109	204.076	2377.06	65.4546	171480	0.0263347	0.00158938	1132.32	0.590366	0.795591	1840.06	0.00149551	6.92123	0.494585	61.3666	0.0890951	0.00208555	14317.1	0.229672	4.99787
XWLC_0045	III	NA	L858R	0.55627	0.290509	15.0713	51.8791	62.0322	35.2278	61.0737	62.1048	7265.38	28.8588	0.337157	5380.51	0.740569	7357	-700	25	1543991663	5.17788	466	1.78161	150	230.76	-373.77	-417	-857	1007	187.082	458.112	0.243465	1543991663	0.0292428	70162.9	600.678	273951	264.355	397.937	48.3682	0.784786	5.14416	3.82905	20.3959	0.304218	0.219745	0.97507	0.898857	-0.162053	0.88711	0.211054	22.6484	0.00225799	9.47301	0.793492	0.0181951	45.2968	6.09262	111.576	7.49476	1601.75	0.217718	7.06292	215.139	112.325	535.654	15.4869	15656.5	0.0623286	0.00851382	0.400133	169.665	0.00419276	197.676	0.0289909	107.058	512.61	1.28231	760.593	0.0101851	0.00875238	5.53759	5993.3	0.878134	0.926831	0.11604	0.949764	473.977	0.00845232	107.226	0.0309634	81.4406	423.098	46.8481	57185.6	0.107263	0.0102857	1537.57	0.443998	0.692389	280.77	0.00766989	6.78844	0.470708	42.3348	1.09797	0.00150744	2071.35	0.407324	0.951143
XWLC_0134	I	NA	NA	0.528719	0.39867	10.1077	25.3536	27.074	18.7883	28.8444	31.0644	2018.38	13.405	0.577874	1336.55	0.662192	2048	-734	-189	547063132	5.00654	292.25	3.10767	212	169.926	-472.197	-493	-906	1118	122.439	516.837	0.612632	547063132	0.0351772	44150.4	450.583	183367	2109.25	236.317	45.8626	0.674764	5.26449	3.80204	16.9919	0.273823	0.182432	0.979749	0.903062	-0.162132	0.889129	0.18677	20.0686	0.00210545	9.26331	0.722766	0.00693487	40.1372	5.87834	70.545	7.10198	493.58	0.241006	1.75195	72.043	70.6376	418.22	7.69336	3362.39	0.0480772	0.00676903	0.387282	152.516	0.00306202	68.1635	0.0352291	70.3607	417.283	1.19343	498.664	0.0080709	0.00680352	5.29256	1742.36	0.899475	0.944712	0.0704479	0.959327	399.123	0.00656526	34.5695	0.0361228	69.591	400.55	10.8297	4248.93	0.0815917	0.00757403	371.899	0.388609	0.645886	246.343	0.00546115	6.69894	0.467285	6.24999	0.288818	0.00487789	2768.39	0.208417	3.97872
XWLC_0135	I	NA	NA	0.83728	0.621936	9.49019	15.2591	17	18.2483	21.095	21.6564	1198.62	12.7761	0.685813	795.672	0.66382	1220	-546	90.1	95795144	4.76446	240.5	4.10281	489	196.865	-121.123	-17	-1046	1535	123.812	280.215	-1.388	95795144	0.0555187	63849.8	1609.53	212694	-4512.22	184.807	90.845	0.322763	6.22354	4.07331	51.8056	0.2991	0.216134	0.979136	0.91743	-0.152535	0.856376	0.216353	39.8224	0.00689864	8.14627	0.569639	0.0248287	79.6448	5.12717	68.9129	6.70735	261.29	0.214172	3.94774	67.7328	102.394	1524.43	11.6689	21230.1	0.00840863	0.00223878	0.439852	547.857	0.00182897	58.0826	0.0511011	106.712	1502.79	1.23557	1931.71	0.0025028	0.00235781	5.16261	994.257	0.874629	0.931589	0.0829367	0.948967	1410.14	0.00232584	15.5343	0.027301	143.142	1232.37	70.109	129253	0.0418041	0.00402726	347.882	0.611392	0.809054	950.55	0.0038102	6.32576	0.466393	65.5117	0.076331	0.00482757	5910.22	0.398731	7.01439
XWLC_0037	I	C2	WT	0.668867	0.512322	30.4451	59.4257	61.4003	63.1506	66.7083	77.8845	43765	39.7479	0.421544	14247.1	0.325536	43876	-809	49	12022210857	5.61955	526	2.43778	2146	273.42	-412.076	-458	-1092	3238	211.191	523.454	0.338529	12022210857	0.0221623	104197	936.483	604433	3568.57	539.754	116.182	0.64562	8.1187	4.48216	49.6945	0.2148	0.128989	0.993318	0.943538	-0.0821033	0.769825	0.134412	28.8179	0.00075443	10.77	0.713792	0.00241284	57.6358	6.44163	163.984	7.55079	13095.2	0.298459	1.44066	972.391	166.808	952.84	5.65234	6171.74	0.0148058	0.00359732	0.508115	474.395	0.00220985	930.952	0.0221128	166.539	948.798	1.1313	1087.68	0.00397844	0.00363966	5.87168	38862.8	0.923059	0.959529	0.0450924	0.9697	917.341	0.0035606	550.83	0.0216572	167.857	918.778	27.0733	50354.1	0.0260842	0.00424607	13186.6	0.518465	0.74839	699.667	0.00344036	7.14622	0.579679	24.0973	2.0175	0.000207662	20292.3	0.275908	0.891231
XWLC_0054	II	NA	other	0.288491	0.247787	55.2522	222.983	94.2444	90.934	159.226	221.786	169072	64.3286	0.391767	37743.1	0.223236	169745	-455	87	8866339877	3.9748	234	3.69751	730	176.551	-69.5698	46	-898	1628	117.534	228.546	-1.40586	8866339877	0.124128	47393.3	1257.54	251427	-5889.13	235.766	15.3622	0.875776	2.09504	2.67141	10.8706	0.595328	0.557552	0.996587	0.971294	-0.266962	0.925884	0.329945	34.6752	0.0537295	6.54826	0.890939	0.170623	69.3504	4.71481	62.7821	7.75385	9354.7	0.0551103	59.1024	21070.2	75.8932	1214.03	163.543	246030	0.117704	0.00146423	0.151346	113.19	0.00038968	7529.1	0.0684239	90.3128	1073.32	4.28911	5978.73	0.00429182	0.00181941	5.71077	64104.5	0.583563	0.6454	1.85952	0.790897	775.648	0.00162003	942.102	0.0325435	72.1692	717.951	90330.4	1.37406e+08	59.4852	0.00269006	11683.2	0.403578	0.659515	461.725	0.00177323	7.03857	0.170544	90296	4.065	7.67416e-05	2083.22	0.0590301	0.213308
XWLC_0081	III	NA	WT	0.750554	0.598916	38.1796	63.7479	73.0548	73.1642	68.6003	78.5748	75754.2	47.8462	0.496843	17426.2	0.230036	75993	-625	141	7623394610	5.05567	299	3.59088	810	233.164	-114.014	0	-1232	2042	149.797	316.729	-1.24469	7623394610	0.0445302	87317.8	2285.27	764655	-12890.7	418.408	77.2441	0.68723	5.83518	4.02227	42.5182	0.285185	0.196964	0.989701	0.938675	-0.102108	0.784332	0.203225	46.9033	0.00385364	9.38049	0.766728	0.0117199	93.8065	5.64333	123.913	7.31638	15152.9	0.199399	2.97412	3383.98	139.799	2252.25	10.7033	26687.8	0.00664609	0.000781718	0.372614	745.952	0.000372978	2990.22	0.0422359	142.988	2235.49	1.23975	2831.91	0.000940281	0.000794033	5.46969	62050	0.876031	0.931533	0.0860834	0.9494	2110.55	0.000762636	754.661	0.024581	182.154	1974.58	2130.53	5.72799e+06	0.7985	0.00101671	15295.9	0.498221	0.733772	1407.39	0.000794109	7.17426	0.403998	2124.4	1.8178	0.000108322	10931.1	0.20968	0.316699
XWLC_0098	I	NA	WT	0.936922	0.599694	8.25929	13.7725	15.0333	15.2971	17.8885	18.5742	714.958	12.9038	0.602017	642.287	0.898356	738	-696.3	-195.5	204858201	4.73942	285.5	2.64836	46	159.716	-490.191	-538	-788	834	117.21	526.864	0.758014	204858201	0.0436505	37298.4	252.948	97866.5	1499.21	204.531	44.1377	0.645149	5.14568	3.76734	16.7096	0.278996	0.187272	0.965939	0.877702	-0.211518	0.930939	0.188016	14.5818	0.00315421	8.62994	0.693082	0.0112436	29.1636	5.64417	62.1672	6.61881	185.084	0.250791	1.40958	32.2141	60.0821	226.485	7.03252	1392.94	0.179881	0.024285	0.38433	93.2641	0.00926296	30.2666	0.0432904	59.8525	227.801	1.17491	262.548	0.0286099	0.0242537	5.0086	629.561	0.899906	0.947259	0.0591851	0.959808	219.436	0.0232574	14.0774	0.0403363	57.7741	240.45	8.82521	1658.95	0.191629	0.0254252	130.41	0.373667	0.630195	155.151	0.0153872	6.31478	0.4729	4.35363	0.417914	0.011211	1391.59	0.310826	5.63511
XWLC_0076	II	NA	WT	0.198472	0.191643	25.1349	131.154	37.6563	102.883	42.5441	111.234	12276.4	26.0305	0.402519	6393.59	0.520803	12432	-774	-175	3857449016	5.17227	332.25	2.69157	234	188.588	-507.013	-536	-1040	1274	136.539	557.031	0.500939	3857449016	0.031726	53222	612.486	259247	2004.93	311.481	39.0279	0.777799	4.68537	3.69997	16.3371	0.301781	0.211832	0.98636	0.92181	-0.15469	0.882385	0.216757	23.3304	0.00172059	9.63404	0.784982	0.00475846	46.6609	6.1298	87.6271	7.55415	2654.6	0.21353	2.69567	394.418	85.2238	579.617	10.3843	6627.58	0.0843568	0.00470138	0.323604	187.356	0.00133614	369.209	0.031872	83.816	578.245	1.23746	722.408	0.00613478	0.00457372	5.53382	10150.2	0.875504	0.931814	0.0840751	0.949155	548.246	0.0042556	157.11	0.0321487	79.4716	574.272	17.7037	12239.4	0.114225	0.00425666	1636.72	0.334913	0.597627	345.475	0.00245449	7.30757	0.393098	11.2323	0.931926	0.00112047	2714.68	0.157677	1.12072
XWLC_0156	I	NA	NA	0.925146	0.866302	13.7854	15.9129	19.6977	22.3607	20.2485	23.3452	1833.46	14.7217	0.592262	1223.16	0.667135	1857	-226.4	110	49966915	3.83314	145	7.32382	192	119.518	-5.2154	67	-817	1009	68.1448	164.035	-2.07598	49966915	0.122441	26880.1	1214.9	86020.3	-2131.27	87.7307	22.8263	0.568656	2.80641	3.03443	14.8585	0.4932	0.441738	0.98767	0.942138	-0.147389	0.787703	0.366384	34.6209	0.0400963	6.31353	0.780561	0.133972	69.2418	4.28175	27.6393	6.76258	185.475	0.0998788	27.1529	227.373	43.2242	1153.37	63.0948	86114.7	0.0480495	0.00200217	0.274462	225.439	0.00129126	137.002	0.0912257	49.0564	1106.02	1.98335	2440.43	0.00304963	0.00229387	4.81541	1087.77	0.724128	0.807879	0.445783	0.874305	937.274	0.00219266	24.0916	0.0441238	62.3936	803.908	647.364	886805	0.477734	0.00462761	304.747	0.558145	0.775156	587.505	0.00417364	5.90624	0.294023	635.797	0.129948	0.00371675	1762.77	0.125692	6.03512
XWLC_0061	I	C2	19DEL	0.814969	0.781122	13.7422	17.5929	20.8087	19.8494	18.7883	22.7376	1738.42	14.3376	0.481121	1453.22	0.835947	1776	-511	90	139449085	4.80444	376	2.7414	142	199.017	-150.171	-77	-889	1031	151.354	280.212	-0.847094	139449085	0.0485204	55967.4	1115.72	183078	-3764.95	232.738	45.1574	0.669752	4.70645	3.7557	22.446	0.359731	0.285725	0.976821	0.907756	-0.184559	0.894124	0.233614	32.6906	0.0114637	8.17393	0.737522	0.0740024	65.3813	5.42091	69.4739	7.07524	337.963	0.190294	18.6481	86.1723	89.5214	1019.98	34.0856	51983	0.0269408	0.0029453	0.399507	287.973	0.00204468	62.4266	0.0395879	89.6999	965.281	1.49234	1691.75	0.00363121	0.00320241	5.34404	1309.52	0.830284	0.887344	0.219524	0.927427	862.9	0.00312832	25.6501	0.0319428	81.5131	726.154	97.2105	151167	0.0694316	0.00486052	411.291	0.512194	0.743521	494.439	0.0042408	6.33137	0.45214	92.3188	0.123586	0.00535974	2112.03	0.343347	4.47193
XWLC_0149	I	NA	NA	0.819993	0.404796	4.17208	10.3066	12.083	12.0416	8.544	13.0384	122.333	8.45135	0.491375	242.531	1.98254	140	-533.8	79.5	12796717	5.03122	335.75	2.71795	281	193.202	-184.264	-150.5	-804	1085	137.733	302.333	-0.548732	12796717	0.0357143	57451.8	833.566	113261	-1809.95	185.67	111.843	0.235876	8.19197	4.07617	42.4855	0.212051	0.127838	0.952749	0.858118	-0.569497	0.997326	0.12881	28.5359	0.010193	6.72702	0.939969	0.0200281	57.0718	4.94875	74.3781	5.89375	61.6714	0.44051	0.714082	5	92.5087	777.079	3.22857	2950.88	0.0165663	0.0129532	0.675	504.031	0.0122582	4.85094	0.0354485	93.0981	773.726	1.0696	837.866	0.0133383	0.0132114	5.11475	130.726	0.954994	0.977473	0.0225029	0.982601	757.691	0.0131797	3.47619	0.0331066	101.243	744.952	2.4	2075.32	0.0189659	0.0166087	67.9143	0.646803	0.831317	617.133	0.0161908	5.64082	0.75	0.622222	0.0239587	0.0403594	3777.98	0.66937	24.8384
XWLC_0150	I	NA	NA	0.75589	0.668033	9.57992	14.3405	16.6433	20.1246	15	20.2237	724.292	10.8398	0.516569	755.031	1.04244	755	-403	245.6	51419730	5.10932	268	4.60384	662	196.733	-9.92053	63	-1098	1760	121.313	260.971	-1.21231	51419730	0.0394632	68007.2	2135.5	160075	-2762.18	170.535	112.449	0.201208	7.17614	4.26155	60.5736	0.261517	0.176703	0.980221	0.915924	-0.229458	0.942009	0.180929	46.0519	0.00426433	8.45405	0.696996	0.0160421	92.1038	5.4071	70.746	6.72212	222.807	0.295108	2.33957	29.7947	108.499	2055.82	7.15629	16446	0.00494497	0.00220736	0.545419	999.907	0.00199334	27.1588	0.0377006	111.901	2042.23	1.15358	2401.56	0.00236139	0.00229218	5.37332	659.638	0.915517	0.95405	0.0544143	0.966324	1963.67	0.00227687	11.3508	0.025856	148.822	1857.96	14.1116	32309.1	0.00921307	0.00346447	289.519	0.659497	0.835953	1483.05	0.00337908	6.29	0.581457	11.1538	0.0318227	0.00936642	8997.64	0.385498	12.5819
XWLC_0091	I	NA	19DEL	0.887854	0.750037	17.8258	23.7665	26.2488	29.5296	34.4093	36.0832	5061.12	21.1012	0.524274	2719.09	0.53725	5148	-396	95	231911827	4.57869	210.25	4.28957	302	152.688	-79.9474	-6	-930	1232	97.7676	212.247	-1.366	231911827	0.0591511	38657.3	1388.64	91510.1	-2367.14	124.751	40.1871	0.506641	4.38889	3.65491	20.8469	0.329506	0.243098	0.985805	0.926234	-0.0822248	0.705462	0.250418	36.9785	0.00731053	8.19963	0.563764	0.0216711	73.957	5.00351	41.2346	6.79365	941.867	0.182958	4.36877	304.51	61.9133	1310.26	13.6294	20955.5	0.00985845	0.00138753	0.376536	401.967	0.00089808	259.977	0.054806	64.7693	1291.91	1.27883	1718.65	0.00164069	0.00144583	5.0374	4077.4	0.85951	0.921418	0.10082	0.942201	1204.13	0.0014047	66.1034	0.0322456	89.8887	1043.88	396.101	628440	0.252176	0.00235386	1143.91	0.558005	0.775244	773.605	0.00210754	6.37976	0.398213	389.795	0.266466	0.00150394	3786.82	0.171779	2.0124
XWLC_0152	I	NA	NA	0.524772	0.423364	9.44399	22.307	16.1245	14.4222	126.921	130.958	773.208	11.7061	0.53092	767.337	0.992406	709	-468.6	263.4	61527409	5.43172	342	3.4923	744	221.394	-68.89	-38	-1090	1834	147.169	294.585	-0.580796	61527409	0.0283261	82034.7	1904.99	228158	-2379.95	240.779	181.431	0.140073	10.2722	4.71735	75.1241	0.181594	0.100968	0.970418	0.886515	-0.27191	0.970981	0.10364	43.4735	0.00212676	9.10755	0.615524	0.00666394	86.947	5.78786	105.553	6.64881	307.911	0.434289	0.846095	20.0832	130.95	1876.05	3.45416	6950.94	0.00384695	0.00248102	0.676224	1223.69	0.00228514	19.3993	0.0280241	132.576	1871.99	1.07388	2023.02	0.00256976	0.00252722	5.56747	660.267	0.953765	0.976348	0.0247472	0.982147	1835.53	0.00251691	13.1181	0.0249868	152.982	1825.71	2.7219	5368.8	0.00409813	0.00314341	352.002	0.67048	0.844125	1514.95	0.00304364	6.3562	0.74048	0.898119	0.0384289	0.00895534	12551.9	0.518303	11.6475
XWLC_0148	I	NA	NA	0.5589	0.442136	5.82239	13.1688	12.8062	12.1655	9.05539	13.2665	243.125	7.36003	0.523996	359.509	1.4787	262	-528	-55.2	27634976	4.79208	250.5	6.39728	887	155.554	-253.214	-226.5	-792	1679	106.875	324.772	0.477762	27634976	0.0430336	41359.8	570.039	77442.9	-9.3465	130.23	69.3034	0.298495	6.30689	3.95836	29.3007	0.242587	0.151473	0.985943	0.919543	-0.349724	0.979075	0.164998	23.5509	0.00611254	7.56033	0.736293	0.0168004	47.1018	5.15452	49.8833	5.98976	101.664	0.388031	1.02022	11.2748	66.7814	568.405	4.0229	2483.41	0.0153802	0.00785043	0.632131	356.759	0.00661898	10.7946	0.0423947	67.6913	567.268	1.08846	621.228	0.00824465	0.00799658	4.93448	240.597	0.944798	0.971814	0.0293678	0.978558	554.309	0.00793544	6.96757	0.0376625	79.0132	558.978	3.35135	2070.18	0.0153969	0.009833	115.919	0.626589	0.818769	461.864	0.00910107	5.67523	0.706107	1.34568	0.0447785	0.0265329	2873.25	0.427034	16.8019
XWLC_0039	I	NA	19DEL	0.887533	0.807944	13.7274	16.9905	20.6155	19.6977	21.0238	22.0454	1912.12	15.0796	0.475009	1568.41	0.820245	1930	-463	188.1	141764114	5.23522	287	3.89462	508	196.873	-83.4218	-30.5	-1039	1547	128.159	271.022	-0.995532	141764114	0.0332906	66493.7	1690.62	178931	-2944.56	193.153	115.258	0.249723	8.0238	4.44518	50.6063	0.215588	0.129001	0.97402	0.894937	-0.124152	0.843569	0.134917	40.8786	0.00203209	9.41132	0.469549	0.00632617	81.7573	5.63897	77.1028	6.78554	655.228	0.339496	1.11063	64.2508	106.38	1642.09	4.59378	8236.81	0.00398362	0.00180266	0.567191	861.958	0.00152003	61.0118	0.0327017	108.459	1635.85	1.10627	1829.8	0.00190942	0.0018433	5.44481	1746.3	0.935969	0.96668	0.036083	0.97499	1590.34	0.00182761	32.2533	0.0263507	136.908	1543.77	4.46732	7881.05	0.00455856	0.0024746	700.649	0.572425	0.784366	1161.79	0.00232381	6.62188	0.634197	1.98103	0.0924452	0.00364285	9514.13	0.352252	4.84896
XWLC_0094	I	NA	WT	0.792729	0.690204	10.2671	14.8755	16.6433	14.2127	18.0278	18.0555	877.375	11.7922	0.578707	765.86	0.872899	890	-503.2	-63.5	97989720	4.70463	238.25	2.51369	104	134.054	-288.133	-297.5	-779	883	97.0767	331.814	-0.0770772	97989720	0.0429668	27080.4	525.302	46196.5	-234.221	134.89	30.5652	0.62948	4.32341	3.54039	11.4329	0.30661	0.213087	0.979119	0.901192	-0.184671	0.902856	0.20413	22.3408	0.00354348	8.44586	0.673246	0.0109185	44.6817	5.46916	41.3639	6.76012	193.004	0.216859	2.54481	38.2404	43.2853	483.908	9.67191	5906.14	0.0319241	0.00597353	0.360176	143.401	0.00250651	35.6772	0.042839	43.22	477.013	1.22105	607.441	0.00694062	0.00612362	5.02149	735.442	0.882213	0.935782	0.077294	0.95199	449.349	0.00593433	16.7031	0.0434977	42.1896	400.326	15.75	10008.3	0.0454531	0.00772051	147.526	0.384182	0.642513	237.14	0.0045696	6.22344	0.431461	10.3782	0.131455	0.0110442	1358.09	0.18592	4.64991
XWLC_0140	I	NA	NA	0.799488	0.741641	21.7265	29.2951	30.0167	35.0571	39.2046	43.3128	9296.21	23.4211	0.61732	3463.46	0.372567	9389	-200	151	211058270	4.39913	134	5.57429	593	106.237	6.6318	33	-882	1475	61.0957	149.931	-1.19116	211058270	0.0655837	22435.3	1404.77	31008.4	-751.535	71.789	36.3906	0.324089	4.21146	3.59527	18.5908	0.329482	0.241264	0.990512	0.938136	-0.0495342	0.576252	0.250836	37.3619	0.00670863	8.19855	0.501495	0.0171091	74.7239	4.89539	27.0449	6.78013	1621.5	0.172702	3.64076	615.765	35.96	1389.1	13.2607	19291.2	0.00959848	0.000976857	0.333847	428.942	0.00048503	537.419	0.0622724	38.053	1383.28	1.28826	1802.94	0.0012053	0.00100002	4.87068	7387.36	0.855927	0.919169	0.104477	0.94059	1296.87	0.000957506	115.812	0.0356346	71.0452	1278.02	751.733	1.09988e+06	0.516448	0.00144866	1704.44	0.524444	0.752138	936.894	0.00123841	6.49532	0.34615	743.387	0.41199	0.000792847	4646.07	0.0763579	1.27076
XWLC_0089	I	NA	WT	0.553326	0.446286	10.7987	24.1967	29.6142	17.0294	31.3847	32.3265	1580.5	13.3887	0.453447	1447.06	0.915572	1608	-598.3	0	201183562	4.8893	392.25	2.16752	57	197.086	-268.673	-234.5	-872	929	156	353.715	-0.499664	201183562	0.0405087	52929	776.49	142032	-2588	234.626	46.2359	0.666863	5.02152	3.8191	20.4625	0.317351	0.236594	0.971157	0.89244	-0.168816	0.884752	0.222255	27.0019	0.00665188	8.50952	0.689888	0.0380841	54.0038	5.56647	70.2154	6.94358	365.262	0.227153	8.22388	65.1381	84.6214	698.817	17.2313	19510.1	0.0298242	0.00624257	0.450315	231.964	0.00410694	54.5343	0.0367318	83.1521	669.677	1.29365	984.498	0.00722063	0.00657594	5.2782	1295.04	0.872079	0.923029	0.118562	0.947166	616.041	0.00645434	27.226	0.0330814	70.5403	515.786	46.0923	55580.9	0.0553198	0.00884077	437.928	0.532112	0.757699	367.697	0.0073507	6.21526	0.511816	42.2749	0.1853	0.00532408	1901.75	0.409539	3.23374
XWLC_0028	I	NA	WT	0.651923	0.495254	7.95278	16.058	13.8924	13.8924	19.2354	19.3391	714.333	10.4686	0.629189	614.191	0.85981	730	-549	0	82476884	4.9579	331	2.13792	106	172.871	-266.279	-254.5	-764	870	132.678	336.128	-0.245021	82476884	0.0343704	42077.3	559.342	80250.6	-992.565	180.654	51.8284	0.54988	5.60401	3.88226	19.5909	0.265673	0.175706	0.964358	0.874696	-0.200015	0.922708	0.180508	22.9556	0.0029613	8.69175	0.622058	0.0103073	45.9113	5.61145	58.1206	6.71548	193.529	0.265108	1.93774	25.0904	67.132	503.312	7.04658	5035.47	0.0307127	0.00926385	0.468845	184.957	0.00679022	23.8044	0.0342706	66.6018	493.781	1.16325	607.502	0.0101782	0.00953038	5.19109	632.613	0.910293	0.951528	0.0577707	0.964156	469.381	0.00938076	14.1759	0.0356178	59.1921	396.533	8.55276	6374.22	0.0330294	0.0134116	194.633	0.489028	0.726347	267.43	0.0118315	6.11713	0.545205	5.18858	0.13041	0.012406	1651.44	0.383793	4.94934
XWLC_0059	III	C1	G719X	0.477193	0.396589	20.1306	50.7594	40.1995	52.0096	61.9112	62.7774	12365.6	24.222	0.447794	5774.98	0.467019	12531	-231	167	373649570	4.52034	127	5.59197	947	118.225	9.20788	39	-900	1847	62.7416	172.679	-1.12824	373649570	0.0645991	29733.2	1424.83	50540.5	-999.234	86.089	49.4572	0.267361	4.59179	3.71048	28.2783	0.337032	0.253578	0.991528	0.945353	-0.053742	0.600156	0.259742	37.6254	0.00743941	8.30358	0.427052	0.0206434	75.2508	4.96753	33.8865	6.92079	2099.82	0.16757	4.62789	809.491	47.6449	1408.81	15.0257	22068.8	0.0108421	0.00107792	0.350707	453.271	0.000600355	690.048	0.0602188	50.9555	1402.57	1.30904	1858.29	0.00133049	0.00111274	5.02379	9725.03	0.848602	0.91444	0.112931	0.937256	1309.93	0.00106832	139.827	0.0305366	96.0477	1290.69	868.297	1.27697e+06	0.592982	0.00169879	2585.9	0.564731	0.779424	976.022	0.00150409	6.57887	0.365414	860.808	0.454677	0.000629955	6408.27	0.0909519	1.06714
XWLC_0117	II	C3	L858R	0.685122	0.610814	33.6323	55.0615	57.3847	64.5368	122.332	127.452	39062.2	37.7238	0.443305	12558.9	0.321511	39233	-50.8	154	974001910	3.99828	86	18.457	907	83.4279	36.9132	50	-1219	2126	37.3624	157.563	-2.8449	974001910	0.0969666	23463.5	2651.64	101597	-1444.63	61.7108	35.0372	0.2697	3.3837	3.24583	23.5263	0.395621	0.316504	0.995653	0.964477	-0.0522455	0.560094	0.318499	51.4292	0.0141582	7.31004	0.486274	0.0339083	102.858	4.42671	24.187	6.68362	4914.52	0.125265	6.24507	3804.29	37.6166	2638.3	22.8304	60652.8	0.00889808	0.000545786	0.249215	625.458	0.000240612	3094.36	0.0894402	41.8791	2634.56	1.45458	3845.57	0.000742947	0.000566965	4.66427	27564.8	0.796586	0.881826	0.16814	0.912812	2401.86	0.000533058	380.455	0.0393968	120.354	2513.87	10645.9	2.81853e+07	4.02766	0.00100173	5173.63	0.535739	0.759707	1857.58	0.000867632	6.65132	0.246145	10629.4	0.761365	0.00018532	8492.94	0.0323715	1.02559
XWLC_0085	II	C2	G719X	0.838004	0.705426	14.3115	20.2877	27.7849	27.2947	30	38.0263	2804.17	17.0012	0.550717	1746.19	0.622713	2849	-376	147	144820182	4.95711	250	4.32222	457	164.746	-71.2411	-20	-1025	1482	107.444	225.459	-1.08818	144820182	0.041193	45756.6	1601.75	114024	-2163.48	148.225	82.2662	0.283375	6.55084	4.17841	38.5795	0.253902	0.164996	0.979354	0.90859	-0.0906066	0.752138	0.171077	39.8149	0.00298213	9.10284	0.449889	0.0100221	79.6297	5.44283	57.6228	6.85037	758.002	0.266059	2.0367	117.359	73.1687	1568.41	7.10039	12606	0.00502641	0.00138761	0.486087	679.759	0.00104896	108.492	0.0400021	74.9768	1557.73	1.16148	1845.8	0.0015262	0.00142656	5.24624	2471.51	0.911057	0.951913	0.057253	0.964533	1494.84	0.00140449	46.9636	0.0305355	96.6048	1413.28	16.9668	30752.5	0.0109864	0.00202503	846.523	0.550405	0.769888	1037.62	0.00185388	6.5352	0.539839	13.5354	0.139634	0.00250958	6785.71	0.226259	3.33072
XWLC_0106	I	C2	G719X	0.69242	0.511554	8.24165	16.111	15.2971	18.3848	18.7883	19.0263	888.542	11.1556	0.641481	696.764	0.784165	914	-453.8	248.4	70418718	5.35833	338.25	3.17508	699	210.105	-81.0941	-58.5	-1055	1754	145.183	277.569	-0.371047	70418718	0.0285086	70468.3	1741.24	160822	-1483.74	213.764	175.02	0.0988433	10.3736	4.74408	67.1577	0.174761	0.0951216	0.968683	0.880666	-0.200642	0.936951	0.101053	41.6106	0.00170603	9.44968	0.52137	0.00578442	83.2212	5.77958	97.1961	6.61872	383.125	0.419174	0.706755	26.0569	113.307	1736.32	3.32166	6034.21	0.00368316	0.00223795	0.65067	1098.4	0.00200482	25.1852	0.0282245	114.59	1733.73	1.07443	1870.79	0.00232445	0.00227686	5.49824	851.194	0.953849	0.976267	0.0250963	0.982159	1700.83	0.00226543	16.9669	0.0255142	130.766	1696.43	2.70977	4879.98	0.00388384	0.00283272	412.937	0.620958	0.816029	1365.7	0.00270329	6.3673	0.727571	0.8207	0.0599623	0.00665675	11260.7	0.495198	7.74232
XWLC_0020	I	NA	G719X	0.633213	0.506331	5.62861	11.1165	12.2066	9.48683	8.94427	13.0767	210.042	7.03908	0.6195	275.833	1.31323	223	-548	203	24740379	5.392	359	2.93532	524	230.018	-161.242	-137	-992	1516	158.395	333.082	-0.263954	24740379	0.0279716	84944.4	1316.25	234439	-1673.02	262.961	187.177	0.164489	10.8788	4.5842	67.3891	0.159388	0.0788396	0.956091	0.859003	-0.502067	0.997332	0.0874	36.0115	0.00455857	7.85946	0.889088	0.0101933	72.0231	5.55704	112.534	6.08481	125.457	0.562589	0.352993	6.23767	135.941	1296.83	2.17489	2826.6	0.00781103	0.00677688	0.776034	1002.78	0.00657864	6.12112	0.0278225	137.203	1296.7	1.04252	1352.26	0.00689498	0.00685765	5.44747	214.399	0.974432	0.986547	0.0148621	0.990156	1283.86	0.0068489	4.80645	0.0258411	154.192	1296.7	1.72581	2222.96	0.00859774	0.00794786	138.075	0.74234	0.884633	1143.22	0.00784609	5.93616	0.834081	0.288386	0.0228646	0.0267957	8505.69	0.784536	24.5645
XWLC_0107	I	C3	WT	0.846093	0.700988	20.7148	29.5509	44.1475	34.2053	47.1275	51.4879	9472.25	25.0028	0.500719	4323.73	0.456463	9562	-555	127	1121801084	5.27063	328	5.37013	1739	233.167	-141.196	-41	-1238	2977	143.485	342.518	-0.961737	1121801084	0.0360236	97382.2	2120.3	1.32935e+06	-16494.2	495.462	127.818	0.590566	7.4229	4.36057	72.3409	0.255393	0.169527	0.991666	0.945427	-0.107689	0.817427	0.176643	45.0374	0.0024645	9.78297	0.777772	0.00881482	90.0748	5.9316	155.82	7.27286	2350.53	0.245819	2.19113	344.457	155.78	2169.44	7.81698	18189.6	0.00823384	0.00123009	0.458354	950.271	0.000643763	315.068	0.0347853	156.899	2161.51	1.1765	2570.81	0.00142482	0.00123995	5.59342	8170.07	0.901992	0.947235	0.061915	0.960832	2071.29	0.00119847	121.991	0.0254732	173.468	2058.3	67.2165	175715	0.0366598	0.00139411	2647.16	0.552758	0.771514	1580.47	0.00112922	6.92883	0.500837	63.2299	0.18213	0.000793472	27143.2	0.165267	4.88732
XWLC_0121	I	C4	WT	0.640477	0.388962	15.2086	39.1005	32.249	43.0465	42.4264	46.1844	5995	25.0429	0.396627	4023.72	0.671179	6055	-769	156.6	1037503138	5.62054	528.5	2.37711	513	295.857	-220.635	-129	-1096	1609	222.796	413.94	-0.612869	1037503138	0.0240547	122667	1460.6	1.02936e+06	-12469.5	616.912	172.359	0.563166	9.61834	4.72471	78.8804	0.206853	0.125938	0.964653	0.88214	-0.104807	0.827327	0.131685	36.7312	0.0011826	10.5274	0.596812	0.00551692	73.4625	6.37583	197.318	7.28597	2053.66	0.339168	1.4293	145.651	196.392	1470.5	5.08621	8898.98	0.0192751	0.00451337	0.580809	773.869	0.00295599	137.699	0.0235682	196.386	1460.05	1.11343	1660.26	0.00496196	0.00454339	5.8406	5453.39	0.933344	0.964911	0.0392866	0.973889	1414.4	0.00444716	78.6886	0.0201869	194.205	1335.42	9.4215	18294.7	0.0188462	0.00504941	2370.73	0.608192	0.807565	1048.98	0.00426077	6.87054	0.643765	7.00857	0.317969	0.00123372	10826.9	0.642178	1.75403
XWLC_0053	I	NA	L858R	0.768321	0.645488	21.0016	32.5361	44.911	37.054	43.0116	47.0425	9204.79	24.9982	0.48779	4354.39	0.473057	9341	-543	84	818353456	4.87271	426	2.07296	203	212.841	-167.464	-88	-949	1152	171.363	295.988	-0.621962	818353456	0.0440282	59564.5	1179.71	231008	-4483.29	305.273	30.7131	0.815045	3.81112	3.48554	15.7734	0.386772	0.313677	0.986948	0.930234	-0.183552	0.896381	0.285218	33.3303	0.00746895	8.5446	0.823719	0.0423612	66.6606	5.66592	83.9966	7.64888	1260.27	0.134918	15.0246	411.268	95.5044	1108.39	34.098	52930.9	0.0296621	0.00171084	0.303331	253.57	0.00072591	309.917	0.0380787	94.4234	1057.55	1.57368	1907.28	0.00237776	0.00181005	5.508	6509.57	0.799092	0.870488	0.247855	0.9128	935.153	0.0017119	105.097	0.0329767	70.7441	819.892	601.028	1.00352e+06	0.382893	0.00238058	1472.78	0.46212	0.706792	561.312	0.00180402	6.66986	0.341184	592.437	0.451533	0.0013514	1865.82	0.233951	1.22779
XWLC_0080	II	NA	G719X	0.514279	0.43042	27.3532	63.5501	64.6607	58.6941	56.3649	79.9125	21042.1	32.6825	0.418204	8813.64	0.418858	21287	-299	105	590120916	4.04478	199	3.73155	361	133.382	-28.3735	56	-694	1055	92.1027	166.5	-1.29497	590120916	0.101782	26917.1	838.238	48594.6	-1548.36	102.371	23.7405	0.61809	2.92583	3.12076	15.0358	0.512909	0.461937	0.988091	0.942215	-0.152424	0.810407	0.29855	28.6101	0.0373543	6.92118	0.710629	0.134988	57.2202	4.68485	31.5278	7.33736	1855.59	0.08717	50.0067	2166.62	43.2095	793.332	110.054	110596	0.113231	0.00231356	0.249656	122.162	0.00107038	1023.63	0.0648018	48.6564	723.894	2.79847	2517.62	0.00466536	0.00273714	5.26045	10735.1	0.680286	0.740423	0.963937	0.848916	576.38	0.0025592	250.343	0.0422521	43.6195	479.869	4881.39	4.94719e+06	4.82879	0.00436283	2960.94	0.499737	0.734782	327.324	0.00336972	6.21724	0.278339	4868.48	1.44679	0.00041059	1569.29	0.113455	0.403352
XWLC_0169	I	NA	NA	0.742747	0.553111	13.8525	25.0447	122.066	25.4951	135.074	135.089	2908.46	18.6019	0.459834	2142.85	0.736764	3024	-564	202	304438733	5.40999	387.25	3.12419	568	239.784	-110.863	-21	-1098	1666	166.308	317.292	-0.816991	304438733	0.0303439	88383.6	1751.34	439694	-6295.59	337.416	139.509	0.412112	8.2639	4.5173	70.6655	0.23901	0.156695	0.972819	0.89989	-0.131915	0.863453	0.163678	41.252	0.00214982	9.76071	0.504098	0.00968986	82.504	5.99732	119.231	7.20123	875.31	0.289454	2.00378	91.7599	141.6	1748.46	6.63823	13265.9	0.00546132	0.00191613	0.527632	825.794	0.0015269	84.4365	0.0292171	144.59	1736.23	1.14601	2030.36	0.00207335	0.00197274	5.68025	2649.76	0.916809	0.955662	0.0509015	0.967048	1670.04	0.00194941	37.7464	0.0215079	175.744	1581.5	19.388	40380.2	0.0121812	0.00275324	1046.6	0.596356	0.799889	1214.36	0.00253294	6.80221	0.580357	16.419	0.12677	0.00249521	10649.3	0.416265	3.80359
XWLC_0086	II	NA	19DEL	0.659942	0.557962	28.1543	50.4592	59.439	44.5533	57.5674	61.6604	24813.2	33.3001	0.428885	9592.51	0.386588	24806	-464	82	1837374809	4.97314	334	2.13013	222	174.283	-178.724	-167	-830	1052	134.814	272.158	-0.261927	1837374809	0.0342043	42127.5	850.105	87584.9	-660.322	200.915	37.4252	0.684314	4.48369	3.68535	16.8601	0.326272	0.241562	0.981275	0.91188	-0.120334	0.813899	0.233816	28.4462	0.00255144	9.18056	0.718926	0.0148368	56.8924	5.77649	59.585	7.58647	4358.26	0.175694	7.72597	848.473	67.4839	816.653	19.0361	22663.8	0.0209918	0.00205342	0.328555	207.92	0.000973362	764.865	0.0339178	66.2895	790.542	1.35054	1178.52	0.00256163	0.00213136	5.42064	19095.3	0.846168	0.909113	0.138771	0.935741	723.443	0.00204574	321.642	0.0343488	61.7183	627.674	130.836	172735	0.109625	0.0029135	3881.33	0.414495	0.669125	392.269	0.0022055	6.87922	0.377489	123.818	1.90488	0.000489255	1891.19	0.215551	0.294726
XWLC_0026	I	C2	L858R	0.669731	0.580616	14.5026	24.9779	24.8395	31.3847	27.8029	35.6931	3596.92	16.7285	0.590924	1921.2	0.534124	3640	-434	119	231919895	4.80963	378.5	2.44633	191	189.235	-122.423	-76	-844	1035	149.742	252.417	-0.638907	231919895	0.0448255	48726.9	1024.34	117982	-2192.24	213.745	42.9921	0.662301	4.6212	3.73256	21.1863	0.351409	0.276545	0.97781	0.908955	-0.145372	0.84977	0.253637	31.3294	0.00752652	8.54136	0.71352	0.0425411	62.6588	5.52349	64.1844	7.24906	618.365	0.16988	13.5414	163.165	78.016	955.461	28.4275	40346.2	0.0241082	0.00269223	0.362692	238.486	0.00179995	126.544	0.0390416	77.6055	907.867	1.45818	1533.05	0.00332635	0.00290744	5.35459	2680.89	0.826897	0.890068	0.193754	0.92626	811.648	0.00283248	52.1705	0.0346188	64.8646	657.579	180.315	266686	0.128761	0.0046698	720.156	0.477874	0.718925	431.595	0.00405574	6.46254	0.414011	174.48	0.265434	0.00258207	2279.48	0.283799	2.1433
XWLC_0079	I	NA	L858R	0.617802	0.458291	12.4338	27.1307	29.1548	28.4605	21.3776	29.6985	3287.79	16.7614	0.586308	1823.73	0.554699	3328	-776	-248	1087529750	5.08124	265	4.11416	389	168.993	-527.852	-558	-1013	1402	112.281	571.648	0.842624	1087529750	0.0357076	48154.5	468.268	186245	2447.29	214.245	72.9712	0.490773	6.26243	4.09496	32.7206	0.254172	0.163892	0.979716	0.907655	-0.110752	0.806982	0.170278	20.8073	0.00193618	9.51292	0.536902	0.00569842	41.6146	5.81272	71.804	7.09892	859.85	0.258368	1.62139	118.835	77.1447	493.609	6.76262	2887.9	0.0293699	0.00576824	0.443209	246.182	0.00317988	111.646	0.0352663	78.6711	496.993	1.16178	565.859	0.00653237	0.00584382	5.37049	2876.52	0.908259	0.951253	0.0558549	0.963405	481.245	0.0056844	52.0145	0.0300836	101.286	546.694	8.48352	3564.14	0.0362085	0.00701035	787.075	0.45522	0.701661	405.806	0.00540072	6.86085	0.519531	4.77862	0.352767	0.00237086	6299.8	0.213125	3.27571
XWLC_0165	I	NA	NA	0.722299	0.537591	17.8546	33.2123	38.6394	39.2938	30.8869	39.3065	9039.67	23.9892	0.624514	3360.29	0.371727	9092	-269	80	221000229	4.05106	167	5.09337	946	115.99	-42.6424	17	-761	1707	75.5609	155.907	-1.34155	221000229	0.0910493	22488.7	959.345	47806.6	-1363.17	90.6603	17.6155	0.669914	2.61812	3.01873	10.6161	0.497198	0.441275	0.996389	0.965308	-0.161149	0.825627	0.32965	30.6767	0.0254036	7.00708	0.835525	0.104795	61.3534	4.74678	27.0689	7.36197	723.623	0.079589	34.3683	827.82	36.0637	925.123	82.9688	94379.9	0.0747621	0.00159131	0.213806	137.084	0.000670199	481.78	0.068664	40.2093	870.166	2.35002	2382.77	0.00303607	0.00178412	5.125	4811.97	0.685572	0.770331	0.652517	0.852977	710.075	0.00163906	94.9419	0.0444693	47.8147	619.842	2484.69	2.82916e+06	2.19146	0.00311734	982.429	0.460154	0.705543	417.922	0.00252519	6.37067	0.234822	2466.56	0.348902	0.00115234	2375.52	0.0478371	2.04897
XWLC_0103	I	C3	G719X	0.775701	0.661607	13.9063	21.0189	26.9258	22.6716	21.4009	27.9464	2837.38	16.3044	0.561545	1726.01	0.608313	2870	-730.1	-186	827614239	4.91365	316	2.41266	115	173.459	-495.868	-543	-858	973	131.028	536.998	0.588194	827614239	0.0375658	42482.3	346.296	137571	1509.56	251.104	24.2922	0.823618	3.71223	3.37302	10.016	0.340062	0.250837	0.98568	0.919689	-0.210557	0.92985	0.255399	17.0116	0.00293805	8.86969	0.844057	0.00966117	34.0231	5.88384	68.8489	7.39361	536.134	0.186806	3.11645	107.814	68.2209	314.099	12.6467	3357.31	0.180448	0.0122626	0.279587	93.7968	0.00297191	98.2809	0.0372253	67.769	316.823	1.28899	396.883	0.016155	0.0121331	5.32712	2264.45	0.8567	0.919727	0.10387	0.940542	299.522	0.0113284	33.6344	0.0354419	63.8809	337.75	40.5079	7762.56	0.599181	0.0114863	303.426	0.319732	0.583825	198.84	0.00595377	6.97777	0.330662	31.3619	0.513366	0.00545897	1106.74	0.170178	3.15775
XWLC_0049	I	NA	WT	0.575061	0.377031	9.48456	25.1559	18.868	29.6816	24.1868	30.2324	1983.42	14.4662	0.575504	1326.51	0.668803	2024	-384.7	94	90159658	4.60992	293	2.28269	151	154.38	-107.993	-65.5	-618	769	119.695	211.058	-0.612593	90159658	0.0474216	32882.8	533.574	46010.7	-1026.84	131.548	43.5604	0.502626	4.81693	3.75563	19.1727	0.32637	0.245311	0.963048	0.880872	-0.12008	0.790449	0.227529	22.617	0.00583831	8.337	0.583394	0.0285116	45.234	5.30835	43.777	6.84888	374.923	0.185239	8.5304	95.9812	52.7389	501.555	19.6196	15115.6	0.035363	0.00603818	0.379705	129.387	0.00414538	82.0542	0.0445177	52.4317	479.796	1.34528	733.318	0.00710552	0.00643514	5.04697	1567.26	0.849574	0.910383	0.135963	0.937016	435.438	0.00629893	36.2554	0.0411525	44.7549	336.773	64.4608	52678.9	0.0935158	0.0103646	422.28	0.479319	0.719493	221.563	0.00893592	6.12179	0.435277	59.1828	0.349363	0.00389087	1281.34	0.350382	1.53474
XWLC_0005	I	NA	WT	0.899915	0.772966	15.1155	19.5551	24.5967	21.9545	21.587	25.632	3597.58	17.598	0.763491	1487.15	0.413374	3627	-160.8	176	103084859	4.42195	125	7.92027	457	109.168	8.42818	28	-909	1366	55.8847	168.587	-1.75162	103084859	0.0668625	28350.5	1487.27	58042.8	-1101.06	72.9843	51.3908	0.166811	4.64777	3.70591	29.5789	0.329404	0.243586	0.98547	0.929564	-0.0777651	0.685496	0.250507	38.495	0.00739031	8.02942	0.469438	0.0204936	76.9901	4.80614	31.0938	6.70511	625.076	0.17234	4.30636	242.51	45.4101	1478.74	14.1767	21213.5	0.0102359	0.00125582	0.349754	473.61	0.000806968	209.589	0.0629716	48.6794	1475.32	1.29544	1922.67	0.00150872	0.00130747	4.89747	2839.72	0.853008	0.917626	0.107315	0.939257	1383.03	0.00126604	44.7095	0.0341816	99.5242	1374.42	289.869	419620	0.202664	0.00227175	732.18	0.559771	0.775904	1006.97	0.00210267	6.37991	0.360629	282.18	0.170213	0.00195247	4987.42	0.124998	2.7375
XWLC_0155	I	NA	NA	0.433999	0.331361	13.769	41.5529	24.6982	46.6476	32.8024	52.8772	5314.79	18.0339	0.379409	3881.81	0.730378	5345	-501.6	108	417728449	5.04845	391	2.32948	461	206.19	-144.286	-69	-1042	1503	160.267	279.559	-0.590895	417728449	0.0371337	57334.7	1515.97	130568	-2664.15	220.11	88.2906	0.427276	6.70726	4.23419	42.8945	0.266311	0.182062	0.978443	0.90852	-0.0788064	0.727089	0.185965	38.5095	0.00330325	9.32991	0.520518	0.0147806	77.0191	5.59533	77.1	6.99667	1371.82	0.256655	3.03963	198.48	91.7901	1442.8	8.8275	15747.8	0.0060526	0.00121669	0.485396	598.004	0.000822566	178.484	0.0353009	93.1605	1424.76	1.18574	1753.57	0.00137083	0.00124788	5.37146	4562.9	0.902395	0.945931	0.0679926	0.960834	1356.49	0.0012211	77.5301	0.027581	101.952	1220.12	91.9093	180789	0.0483518	0.001661	1654.42	0.588552	0.795216	939.107	0.00145754	6.47395	0.525912	88.2937	0.320122	0.00128458	6619.03	0.319055	1.53704
XWLC_0007	I	NA	WT	0.977826	0.561002	5.79885	10.3366	13	11.4018	14.0357	14.0357	293.25	10.1074	0.565546	377.434	1.28707	312	-535.8	-128.2	44187139	4.64162	203.25	2.98574	32	124.995	-341.215	-336	-823	855	85.1407	376.332	-0.0989987	44187139	0.0467825	25197.9	447.466	22278.3	-14.677	85.8734	61.5074	0.164217	6.29368	3.97373	21.6318	0.235877	0.144113	0.95565	0.857794	-0.278577	0.958732	0.148078	21.0062	0.00505613	7.8378	0.577538	0.0146863	42.0124	5.04652	36.8452	5.96532	108.128	0.346565	0.837237	14.5962	40.6582	435.801	4.12821	1905.5	0.015498	0.00771807	0.56166	226.421	0.00661006	14.0062	0.0463419	41.2551	434.569	1.09881	481.259	0.00813458	0.00788724	4.80145	283.791	0.938821	0.968688	0.032817	0.976156	423.233	0.0078277	8.27638	0.0415899	50.5103	414.764	3.77889	1688.89	0.0176332	0.0106728	107.915	0.542284	0.762682	299.081	0.0100652	5.73575	0.637821	1.32077	0.0863437	0.0186692	1989.2	0.335481	6.58651
XWLC_0087	I	C3	L858R	0.786237	0.73476	21.2156	28.8742	32.0156	36.2353	30	36.6197	9230.42	22.7019	0.589829	3607.77	0.390856	9226	-644	86	1409160559	5.37376	514	1.88649	970	249.722	-267.491	-270	-1014	1984	202.468	390.817	-0.0586645	1409160559	0.0268409	81186.5	1086.23	269714	-1065.38	381.636	107.415	0.560655	7.45042	4.38572	51.2331	0.246885	0.163258	0.984386	0.920385	-0.0900091	0.778903	0.167381	31.9007	0.00140745	10.1753	0.620749	0.00837697	63.8014	6.13482	122.263	7.48065	2311.98	0.250594	2.76382	247.634	130.007	1080.08	8.55279	11678.1	0.0109717	0.00212755	0.454366	445.743	0.00129304	228.96	0.0262356	130.114	1067.99	1.18352	1307.99	0.00241418	0.00217289	5.69002	7862.87	0.90085	0.945922	0.0656563	0.960252	1017.41	0.00211887	113.084	0.0238472	132.828	965.203	62.9658	112544	0.0415842	0.00275457	2401.49	0.506431	0.739765	711.135	0.00227892	6.98117	0.513982	59.1805	0.55707	0.000897698	8358.33	0.357153	1.23438
XWLC_0033	II	NA	WT	0.882032	0.725231	44.2747	61.0491	81.8841	74.3303	81.2712	89.3252	89363.2	53.8473	0.351133	27528.6	0.308053	89703	-213	177	2514612630	4.68821	185	7.8258	2117	123.285	-5.41951	11	-1053	3170	78.6421	167.43	-0.387345	2514612630	0.0490964	28003.3	1921.86	55529.7	-774.606	87.5148	58.9067	0.195725	5.89073	4.0182	24.0411	0.253144	0.16108	0.996461	0.957228	-0.0188379	0.387786	0.167986	43.7574	0.002995	9.06354	0.745814	0.00713621	87.5148	5.13853	36.6054	6.71403	22203.1	0.247518	1.77599	4404.09	44.8852	1920.06	7.25357	14245.1	0.00391029	0.000604446	0.430802	811.972	0.000292508	4081.16	0.0479695	46.2722	1917.79	1.17084	2253.12	0.000699563	0.000608175	5.0124	76847.5	0.903222	0.948445	0.0591039	0.961409	1842.13	0.000587451	1544.56	0.0360448	69.9401	1881.77	104.201	208857	0.052342	0.00067374	21165.9	0.493942	0.730649	1368.06	0.000517363	6.66368	0.477699	99.8191	1.82221	7.30405e-05	26515.3	0.0363925	0.713085
XWLC_0096	I	NA	WT	0.932101	0.776421	15.2979	19.7031	24.6982	23.6008	25.2982	26.1343	3542.79	18.3653	0.634041	1772.55	0.500324	3578	-456	77	270935545	5.06884	278.75	6.22909	1355	170.377	-164.487	-146	-972	2327	118.492	275.177	0.208132	270935545	0.0352596	48666.6	1158.27	153832	-442.915	176.652	83.2462	0.358334	6.95525	4.23711	34.7334	0.230137	0.140498	0.990984	0.934023	-0.0728685	0.715809	0.141581	33.6875	0.00175192	9.56576	0.670087	0.00540034	67.375	5.67974	64.9746	6.94717	1005.36	0.280983	1.42071	126.159	78.006	1162.68	5.95864	7415.04	0.00640683	0.00164807	0.476834	535.562	0.00108569	119.293	0.0348557	79.4444	1159.44	1.1416	1334.9	0.0018184	0.00167734	5.33384	3139.63	0.917318	0.956529	0.0485581	0.967347	1119.35	0.00164423	59.1091	0.0301269	102.086	1118.86	7.77982	10277.8	0.00806825	0.00215441	957.982	0.488268	0.726622	808.182	0.00182283	6.73597	0.548351	4.45412	0.17034	0.00196231	12972.5	0.168882	5.76171
XWLC_0050	I	NA	L858R	0.576467	0.478612	18.6093	38.8817	40.2616	53.1507	49.2544	53.2729	7016.75	22.414	0.467108	3794.53	0.540781	7113	-369	109	325121237	4.67755	197	5.17631	387	149.494	-74.3137	-13	-1113	1500	90.0555	213.794	-1.49684	325121237	0.053938	40185.5	1951.63	111019	-2525.6	127.733	52.2464	0.405819	5.04587	3.84226	26.7278	0.301899	0.213104	0.986985	0.92858	-0.0606332	0.636154	0.221069	43.9613	0.00510799	8.56794	0.557743	0.0146668	87.9227	5.14239	44.9949	6.83918	1460.88	0.205381	2.96399	383.661	64.3872	1874.94	10.3468	21709.3	0.00543732	0.000842013	0.399792	649.791	0.000515769	341.59	0.0514191	66.9719	1859.3	1.22643	2334.81	0.000980115	0.000865635	5.07606	5840.08	0.879059	0.933956	0.0799125	0.95095	1756.74	0.000840553	93.7816	0.0309817	97.8242	1613.11	227.206	489377	0.106591	0.00127053	1663.9	0.549685	0.769288	1187.76	0.00111475	6.56249	0.425559	221.684	0.291993	0.00101278	5484.81	0.163295	1.68717
XWLC_0068	I	NA	WT	0.875528	0.580678	12.7059	21.8811	33.0151	33	33.0606	34.6121	2012.42	19.1575	0.500724	1539.45	0.764974	2046	-591.5	16	246883704	4.98719	367.75	2.18965	71	190.423	-264.55	-237	-850	921	147.153	347.371	-0.428869	246883704	0.0344754	50679.6	721.571	123361	-1904.45	217.551	55.9673	0.587732	5.63339	3.95159	23.4281	0.280092	0.193512	0.964024	0.878344	-0.134518	0.842847	0.192474	26.0947	0.00338693	8.96196	0.623837	0.0232631	52.1893	5.68691	68.3797	6.88198	526.489	0.257326	5.15052	70.5367	81.0785	653.846	11.61	12398.9	0.0264141	0.00741222	0.477557	225.811	0.00517664	64.2342	0.0333711	79.8887	632.949	1.20918	842.287	0.00824154	0.00771234	5.28917	1724.04	0.895302	0.94071	0.0781715	0.957548	592.055	0.00759117	36.6082	0.0327444	69.713	482.406	15.9123	17417.3	0.0311094	0.0105705	586.825	0.524888	0.752602	326.259	0.00884001	6.27228	0.546432	12.5632	0.27817	0.00432018	1867.77	0.462741	2.08772
XWLC_0060	I	NA	WT	0.826226	0.504688	8.37202	16.5885	22.0907	19.105	26.1725	28.0713	846.167	13.7058	0.484868	892.273	1.05449	887	-558.4	81	80283200	4.97619	349	2.96775	348	212.147	-159.087	-53	-907	1255	154.383	300.85	-0.953526	80283200	0.0433863	65202.3	1193.23	177822	-3887.5	194.616	84.8423	0.379838	6.34457	4.11259	44.437	0.289329	0.207385	0.971507	0.899848	-0.203106	0.917037	0.208831	34.1364	0.0064298	8.16916	0.562122	0.0219227	68.2728	5.25366	69.8646	6.65874	246.076	0.277425	3.70159	38.4837	104.523	1075.76	9.69222	13647.2	0.0135352	0.00543752	0.531401	445.788	0.00459185	33.7227	0.0402589	107.123	1055.64	1.19117	1327.4	0.00590708	0.00568883	5.29342	753.639	0.899648	0.944324	0.0696098	0.959626	998.703	0.00563929	13.3065	0.0268275	120.064	837.893	34.881	50812.4	0.0334883	0.0085459	340.681	0.686858	0.853783	674.232	0.00798663	6.0745	0.559188	31.683	0.0701444	0.00745417	4907.53	0.467501	7.22708
XWLC_0113	I	C4	other	0.719851	0.633227	9.80901	15.4905	17.4929	17.4642	15.1327	19.4165	709.708	11.1509	0.525	732.9	1.03268	734	-606	159.7	99794739	5.49985	413.5	2.71469	614	234.394	-223.841	-228.5	-1014	1628	166.208	368.728	-0.0559004	99794739	0.0256591	85855.5	1214.03	270536	-221.645	308.653	174.736	0.276993	10.1609	4.70079	69.987	0.181479	0.100915	0.964725	0.876173	-0.27791	0.974705	0.10568	34.3576	0.00179948	9.31235	0.599265	0.00572718	68.7152	6.01984	120.847	6.72736	314.259	0.428146	0.779447	18.8338	137.589	1199.16	3.38147	4665.78	0.00641022	0.00402277	0.665863	733.433	0.00362778	18.3071	0.0255435	138.355	1193.62	1.07367	1298.86	0.00417287	0.00409416	5.62493	683.712	0.953883	0.97642	0.0246327	0.982177	1168.17	0.00407494	13.3993	0.0247676	146.653	1124.11	2.81701	3768.82	0.00682626	0.00505712	349.813	0.646605	0.831298	895.052	0.0048353	6.34756	0.737057	0.976244	0.0581616	0.00887986	10926.4	0.541511	10.6785
XWLC_0003	II	C1	G719X	0.711728	0.304752	12.0176	39.4341	45.8912	43.1045	43.909	58.2237	6293.62	28.0664	0.407386	4046.49	0.642951	6395	-646.6	90	965363419	5.50334	412	2.5654	549	230.762	-267.757	-258	-1133	1682	168.203	388.531	-0.232407	965363419	0.0247303	79262.1	1428.3	262959	-1105.51	318.417	129.186	0.421106	8.74894	4.56159	51.8888	0.200023	0.115734	0.974524	0.893213	-0.075408	0.742712	0.121199	37.1602	0.000941027	10.4163	0.470277	0.0030677	74.3204	6.15794	111.901	7.16825	2234.48	0.349411	1.06014	158.15	126.878	1409.63	4.41142	6925.42	0.00448106	0.0015551	0.579062	765.259	0.00115229	152.21	0.0245869	127.929	1404.06	1.10199	1565.16	0.00166829	0.00157681	5.70745	5811.21	0.938603	0.968052	0.0347242	0.976034	1366.29	0.00155523	96.1085	0.0229705	142.397	1334.53	4.26697	6775.73	0.00454466	0.00188752	2397.52	0.57302	0.785405	1019.09	0.00166372	6.81098	0.654261	1.93084	0.332298	0.00121804	11075.4	0.357892	1.68851
XWLC_0157	I	NA	NA	0.752623	0.522789	12.2873	23.5034	23.7697	25.9422	26.4008	29.3598	2428.79	17.6892	0.366044	2387.14	0.98285	2504	-572	81.4	293619801	5.28419	417	3.79789	1391	215.13	-226.13	-211	-947	2338	165.437	342.433	0.155964	293619801	0.0282529	66125.6	1014.17	185563	-1196.62	266.209	104.933	0.434395	7.68778	4.39456	45.5109	0.224304	0.137594	0.988697	0.928159	-0.117271	0.837478	0.14046	31.2058	0.00154248	9.75841	0.546891	0.0060826	62.4116	5.91362	92.7855	6.9368	828.804	0.330992	1.29116	70.7452	105.883	974.343	4.96885	5814.58	0.00738481	0.00249267	0.561919	500.64	0.0018394	67.7171	0.0280332	106.461	967.465	1.11282	1099.22	0.00268438	0.00253504	5.4967	2251.74	0.932124	0.964703	0.0382435	0.973442	936.785	0.00249917	42.7478	0.0270898	113.63	886.597	8.04816	10859.6	0.00948063	0.00313402	910.873	0.577233	0.788188	686.987	0.00275781	6.497	0.630192	5.53017	0.18032	0.00291268	10057.8	0.338529	5.22594
XWLC_0126	I	C4	WT	0.760325	0.564211	14.4603	25.6293	38.1182	31.241	33.5261	44.317	3026.46	19.4866	0.367866	2750.54	0.908831	3105	-649	255.6	482950440	5.7849	555	2.34971	796	297.583	-176.202	-146	-1169	1965	226.003	394.385	-0.217486	482950440	0.0203484	124493	1832.54	714174	-4668.53	530.936	231.457	0.39325	11.2583	4.93152	103.347	0.184127	0.1064	0.967382	0.885292	-0.151204	0.906751	0.112519	41.9226	0.000884748	10.594	0.488088	0.00409567	83.8452	6.44893	190.598	7.22835	1274.16	0.410356	0.991474	63.1816	199.177	1837.15	3.82319	8124.4	0.0039965	0.00182996	0.654924	1118.21	0.00152341	61.0183	0.0201814	200.446	1828.21	1.08348	2009.55	0.00192495	0.00185721	5.94777	2870.64	0.949391	0.97374	0.0286941	0.980383	1785.75	0.0018409	42.4558	0.0190641	214.198	1725.9	4.05793	8842.69	0.00413609	0.00221631	1472.87	0.661368	0.839237	1409.15	0.00205686	6.78592	0.71723	2.11399	0.138365	0.00231191	18922.5	0.56447	4.1762
XWLC_0120	IV	C3	WT	0.868095	0.781749	5.83268	7.46107	9.43398	8.24621	8.06226	9.64365	134.125	6.47691	0.660345	191.89	1.43068	149	-264.4	221	6208574	4.80464	238	3.90098	472	156.605	-1.28859	19	-710	1182	103.756	204.128	-0.713823	6208574	0.0423855	41666.6	932.322	44935	-842.417	101.282	101.672	-0.00226054	7.54786	4.11277	44.3358	0.225421	0.137921	0.962131	0.875104	-0.450788	0.991633	0.143223	30.5345	0.00818508	7.06857	0.856474	0.020845	61.0689	4.78764	50.7384	5.76351	55.8188	0.374623	0.924913	6.31544	66.5444	935.013	3.99329	3893.82	0.0118466	0.00854782	0.600567	535.075	0.00809371	6.03523	0.0417072	67.8446	933.144	1.09089	1023.64	0.00887149	0.00877043	4.93156	136.513	0.943188	0.971089	0.0299614	0.977883	911.031	0.00874589	3.7451	0.0367166	85.248	905.902	3.30392	3145.5	0.0145329	0.0119688	58.5882	0.574394	0.78612	690.83	0.0117185	5.54861	0.684564	1.17003	0.0286191	0.0354861	3286.88	0.667811	16.8503
XWLC_0139	I	NA	NA	960.037	179910	167.798	262.241	126.435	0.346188	8.71999	4.4639	49.6044	0.196598	0.110779	0.966503	0.878238	-0.319033	0.982158	0.113055	30.4256	0.00245259	8.8477	0.616227	0.00743193	60.8513	5.85097	97.1691	6.53544	239.683	0.421977	0.655066	15.4331	109.514	898.748	3.22183	3305.71	0.00774835	0.00449029	0.65383	562.881	0.0039051	15.0549	0.0271337	109.865	895.374	1.0727	970.774	0.00467386	0.00456	5.47779	529.955	0.955014	0.976842	0.0245268	0.982595	877.18	0.00453309	11.024	0.0265001	116.134	863.026	2.58173	2555.64	0.00781171	0.00553972	258.543	0.621498	0.816315	698.04	0.00519974	6.18844	0.732394	0.717456	0.066989	0.0118936	6813.33	0.51122	10.3085
XWLC_0137	I	NA	NA	0.576298	0.297543	8.54869	28.7309	26.0192	35.3412	27.0185	39.37	1748.58	16.5576	0.448627	1564.55	0.894754	1833	-542.4	233.6	194709977	5.55446	393	3.35555	661	243.318	-106.672	-40	-1233	1894	165.072	325.921	-0.695142	194709977	0.026272	94845.9	2287.49	393355	-4971.74	317.327	207.53	0.208208	10.6377	4.84353	93.9362	0.186359	0.10633	0.969233	0.888135	-0.167697	0.914438	0.110842	47.5385	0.00145763	9.89807	0.459375	0.00594675	95.077	6.00079	131.214	6.92317	736.357	0.401722	0.960696	48.1566	151.94	2291.44	3.84124	9633.71	0.00284084	0.0014168	0.647034	1403.25	0.00120343	46.061	0.0258208	154.136	2284.08	1.08537	2502.89	0.00148654	0.00144105	5.72381	1692.05	0.948476	0.973184	0.0293884	0.980007	2233.03	0.00143019	28.2656	0.0217595	181.083	2189.08	3.64049	9085	0.00301123	0.00176655	852.795	0.656501	0.835846	1786.79	0.00165023	6.63801	0.708674	1.64933	0.0670513	0.00365269	18118	0.444951	6.82235
XWLC_0145	I	NA	NA	0.0334165	0.0312149	5.68402	182.093	7.81025	118.33	7.28011	118.482	129.333	6.08491	0.551118	224.412	1.73514	136	-747.5	-173.5	41428756	4.87262	254.25	2.80531	76	178.435	-504.926	-558	-964	1040	123.317	551.927	0.555534	41428756	0.0413062	49672.5	374.841	69397.1	799.849	122.289	51.9517	0.21103	5.75888	3.69445	18.3	0.2516	0.159305	0.973914	0.888472	-0.492033	0.991604	0.163045	18.8834	0.0123583	6.51468	0.84421	0.0289461	37.7668	4.6785	43.5602	5.76116	53.4118	0.392734	0.854671	5.61765	79.3243	453.007	3.76471	1612.08	0.0234284	0.0140743	0.637663	271.938	0.0129348	5.3892	0.0407338	80.1748	453.142	1.08587	491.621	0.0146612	0.0143782	4.97951	125.361	0.946898	0.972851	0.0282593	0.979181	443.808	0.0143089	3.4375	0.0358073	89.3941	442.521	3	1299.24	0.0251727	0.0186118	61.5833	0.641493	0.825686	342.807	0.0180987	5.47451	0.705882	0.993056	0.0322151	0.0511601	2243.72	0.452096	29.9717
XWLC_0138	I	NA	NA	0.796995	0.696241	8.2021	11.7806	13.1529	11.7047	14.3178	15.6205	482	9.38904	0.57671	515.495	1.06949	501	-696	-321	138013510	4.58279	164	4.18338	88	119.671	-499.325	-489	-997	1085	73.979	524.858	-0.38126	138013510	0.0535257	26150.3	468.517	26205.8	-241.716	79.6646	43.6212	0.288305	4.99833	3.7314	18.4102	0.280289	0.187728	0.979396	0.904218	-0.195784	0.905459	0.203817	21.4342	0.00520536	7.92099	0.624546	0.0145297	42.8685	5.03272	30.8214	6.21831	139.487	0.278417	1.22371	26.8164	41.8793	464.547	5.74251	2680.19	0.0227413	0.0105508	0.46731	215.214	0.0090313	25.1579	0.052485	43.0316	464.35	1.14077	530.224	0.0112826	0.0109091	4.82606	439.878	0.917481	0.956702	0.0477155	0.967323	448.987	0.0108217	10.6605	0.0393377	62.1336	458.893	6.75646	3145.14	0.0315673	0.0171981	129.288	0.477077	0.717953	329.238	0.016273	6.10887	0.540918	3.33873	0.0770827	0.0133547	2427.35	0.20752	7.53618
XWLC_0136	I	NA	NA	0.693829	0.452837	10.6978	23.624	32.573	20.2485	25.632	34.8425	1849	16.391	0.409726	1778.07	0.961637	1879	-716	-92.6	463659834	5.27862	339	3.55818	488	202.758	-425.858	-465	-999	1487	141.009	496.748	0.79154	463659834	0.0301767	65403.4	640.623	317717	3979.33	289.015	137.937	0.35445	8.97848	4.57326	56.0828	0.196246	0.111673	0.966239	0.879209	-0.146685	0.885933	0.116948	24.5514	0.00137059	9.82224	0.489475	0.00460509	49.1027	5.97794	106.738	6.71802	732.621	0.389899	0.797787	56.702	104.693	656.006	3.66738	2227.32	0.0119823	0.00459325	0.616476	416.658	0.00351068	54.8662	0.0300001	105.57	657.441	1.08375	708.005	0.00487569	0.0046429	5.44393	1733.67	0.947889	0.973308	0.0280218	0.979814	645.254	0.00458651	36.8534	0.0281324	117.088	673.94	3.00534	1869.82	0.0108847	0.00537431	767.334	0.585751	0.793899	541.099	0.00478037	6.43945	0.697179	0.94798	0.252186	0.00339278	8850.95	0.397012	4.30808
XWLC_0030	II	NA	19DEL	0.876493	0.812158	16.8798	20.7839	26.8328	22.8473	27.7308	27.8927	4095.04	18.217	0.691158	1790.93	0.437341	4131	-211	116	79134856	3.63997	117	5.10612	203	104.738	16.3166	79	-568	771	62.2539	138.406	-1.68979	79134856	0.139382	18890.1	644.113	29648.9	-1068.94	67.3876	17.9312	0.573683	2.36806	2.81307	12.2168	0.567459	0.526106	0.98445	0.939257	-0.164813	0.803739	0.326442	25.1342	0.0578547	6.11093	0.648596	0.173037	50.2684	4.23155	21.3297	7.09544	283.544	0.068638	53.0169	575.787	30.316	615.204	131.578	97350.2	0.18205	0.00356553	0.208765	75.1807	0.00209411	251.806	0.0871498	36.9939	563.486	3.2708	2234.99	0.00768068	0.00449819	5.06795	1807.05	0.625765	0.697559	1.1988	0.81736	430.675	0.00422554	44.1506	0.0461827	37.5495	353.727	2074.29	1.54991e+06	2.79233	0.00962718	477.481	0.499457	0.734389	235.003	0.00853609	5.95534	0.231421	2055.61	0.431807	0.00197538	775.103	0.10844	1.52479
XWLC_0078	I	C1	WT	0.740562	0.623871	11.0709	17.7455	17.4929	19.4165	18.868	20.2237	1242.54	13.1416	0.544782	1025.97	0.825704	1266	-668	-343.5	351997041	4.3422	170	3.54684	-23	101.458	-511.461	-522.5	-823	800	70.7258	527.294	0.611852	351997041	0.0576981	16446.9	206.162	19757.4	402.043	74.0328	27.713	0.454999	4.08185	3.47163	10.7012	0.312891	0.219684	0.976535	0.896502	-0.112103	0.780465	0.228305	13.9486	0.0045545	8.16288	0.534922	0.0124562	27.8972	5.05207	25.4365	6.48724	281.15	0.222077	1.99744	73.0458	26.4458	197.712	8.64455	1777.88	0.0676962	0.0122568	0.367408	69.7185	0.00691364	68.0049	0.0571857	26.92	197.255	1.20515	239.068	0.0141237	0.0125541	4.67209	1054.9	0.886613	0.9393	0.0706285	0.954167	187.821	0.0122003	28.6745	0.0518526	34.6538	192.649	12.1664	2411.7	0.0956343	0.0176036	215.575	0.389828	0.648961	121.224	0.0140984	6.21297	0.436809	6.92533	0.385656	0.00625189	1168.19	0.141663	2.36995
XWLC_0069	I	NA	WT	0.880023	0.804751	23.509	29.2127	36.3593	36.1248	38.9102	40.025	10674	25.7078	0.560894	4179.78	0.391587	10736	-311	41	272513454	3.58868	146	4.37031	107	115.137	-64.0211	8	-645	752	73.166	159.321	-1.54566	272513454	0.149635	21284.5	630.128	41358.2	-1466.61	93.0689	12.5941	0.757325	1.95659	2.63148	8.68407	0.604539	0.564698	0.988155	0.947058	-0.222452	0.8732	0.30426	24.6978	0.074413	5.98958	0.80455	0.223889	49.3957	4.25471	26.4157	7.24566	607.323	0.0565688	65.4499	1606.48	34.2591	608.945	167.894	127401	0.227613	0.00312392	0.157755	53.5005	0.00137577	577.797	0.0825814	41.4158	536.98	4.33043	3050.91	0.00864775	0.00403012	5.22694	4206.91	0.601875	0.649175	1.92912	0.801893	394.897	0.00371094	82.2351	0.0434417	40.5839	325.717	8065.18	6.1577e+06	10.6024	0.00853349	772.547	0.408107	0.663158	195.375	0.00696593	6.44559	0.176323	8033.01	0.894813	0.000989661	560.369	0.099334	0.761657
XWLC_0147	I	NA	NA	0.740943	0.588227	5.51026	9.36757	8.544	10.4403	10.7703	10.8167	228.208	6.94084	0.791088	228.287	1.00034	239	-707.2	-477.8	89566331	3.76051	128	3.26581	-292	75.6619	-605.192	-624	-804	512	54.7725	612.172	0.780993	89566331	0.0870958	8496.6	107.632	5003.27	164.212	41.2089	16.198	0.437926	3.10231	3.07852	6.35049	0.370001	0.282752	0.969758	0.88483	-0.204274	0.887356	0.282616	10.0684	0.0112076	6.84848	0.579356	0.0384189	20.1368	4.49527	14.3517	5.83878	50.431	0.211008	4.23084	20.8159	13.6547	100.402	13.8954	1170.49	0.243197	0.0219662	0.273724	27.7074	0.00979198	18.6401	0.0848513	14.0109	101.199	1.29296	127.479	0.0273736	0.0224338	4.13272	188.072	0.855199	0.918893	0.105469	0.939815	95.5796	0.0214358	7.29545	0.0829029	17.6529	103.636	19.6705	1723.68	0.336137	0.031019	24.7045	0.280733	0.504665	50.5329	0.0223594	5.34704	0.368201	12.2943	0.233092	0.0280733	336.13	0.139269	4.63641
XWLC_0164	II	NA	L858R	0.888285	0.457792	11.6409	25.4285	32.249	29.4279	29.6816	32.4962	2652.71	22.5877	0.483736	1915.73	0.722181	2701	-512	-53	303517875	4.82877	256	2.5416	129	143.226	-285.706	-280	-776	905	103.943	335.22	-0.0850519	303517875	0.0393326	30744.3	525.31	64556.4	-243.888	148.616	29.0908	0.670376	4.14711	3.51329	11.4317	0.316022	0.224409	0.981143	0.907189	-0.139958	0.847555	0.227595	22.2567	0.00274648	8.84397	0.786039	0.0076504	44.5133	5.60865	44.4268	7.15823	555.703	0.20574	2.60809	106.237	49.3025	494.808	10.2344	5877.97	0.0435764	0.00485932	0.343211	147.861	0.00195268	99.0342	0.0393324	49.1417	490.056	1.23419	621.416	0.00590858	0.00489559	5.183	2206.55	0.87548	0.932247	0.0816983	0.949104	461.625	0.0046709	43.3978	0.039778	48.3898	431.415	19.1155	11048.5	0.0614812	0.00581134	418.828	0.383893	0.643768	263.02	0.00396029	6.66095	0.403924	12.9863	0.346718	0.00402912	1424.26	0.180553	1.88134
XWLC_0109	I	C3	L858R	0.587778	0.452353	11.5691	25.5754	20.6155	31.0161	25.2982	31.1609	2392.17	15.0327	0.436212	1982.96	0.82894	2447	-608	52.4	348412408	5.23785	433	1.92792	317	216.877	-282.342	-290	-975	1292	172.457	377.337	-0.0104641	348412408	0.0283828	62666.7	927.36	140060	-614.069	264.008	111.822	0.405091	8.1215	4.45874	45.4754	0.212122	0.126509	0.963596	0.87484	-0.100896	0.804434	0.131773	29.821	0.00134114	9.84896	0.476152	0.00470002	59.642	5.93021	93.9574	6.89469	841.235	0.343782	1.15467	69.4528	100.335	896.903	4.61667	4786.46	0.00811076	0.00263465	0.571947	480.825	0.00190723	66.8232	0.028243	100.403	892.353	1.10596	1002.11	0.00283785	0.00267027	5.43932	2216.05	0.936582	0.966898	0.0362475	0.97523	867.019	0.00263038	43.5119	0.027366	101.938	839.658	4.86855	5535.23	0.00798533	0.00317256	897.265	0.564318	0.779796	644.553	0.00276084	6.48527	0.649775	2.50005	0.288896	0.00270564	5993.72	0.456841	2.30168
XWLC_0015	III	C2	L858R	0.684008	0.458111	47.0281	102.657	123.004	116.349	95.5249	124.262	203181	70.2179	0.475822	35125.9	0.17288	203386	34	106	1236137891	2.37185	35	18.9556	471	23.9699	69.5112	72	-397	868	15.0097	77.9602	-2.06087	1236137891	0.245369	1245.99	376.417	249.384	-11.3527	5.34124	1.11991	0.651293	0.529716	1.31181	0.833452	0.780418	0.77314	0.999114	0.985675	-0.300677	0.85643	0.370013	19.3743	0.115594	3.85499	0.74875	0.217551	38.7485	3.12625	1.61529	6.85738	8584	0.0422055	42.8289	49904.6	2.07401	374.602	278.623	104996	0.747295	0.00279661	0.0305793	9.44766	0.000169975	18871.9	0.206768	3.29674	370.873	9.39588	3527.45	0.025514	0.00294321	4.78333	30207.9	0.32618	0.447862	4.13783	0.582458	212.645	0.00182497	428.28	0.0768904	17.5195	294.189	1.70758e+06	6.46948e+08	4531.07	0.00611775	2321.35	0.41676	0.671298	185.76	0.00483071	6.0132	0.0273863	1.70625e+06	15.3983	5.78231e-05	241.633	0.00177544	0.0722379
XWLC_0075	I	NA	L858R	0.918915	0.734733	30.0981	40.9647	50.4777	52.7731	57.8014	60.8769	24131.2	37.6431	0.40245	10034.4	0.415827	24258	-644	53	3762814580	5.11327	467	1.68351	145	224.845	-299.853	-305	-847	992	185.858	393.848	0.00736863	3762814580	0.029897	65204.4	645.439	217811	-595.389	350.875	37.6576	0.805454	4.53339	3.68909	16.544	0.322096	0.236854	0.978386	0.905238	-0.159661	0.885216	0.230759	23.813	0.0023305	9.34922	0.815042	0.0165189	47.626	6.02892	97.1332	7.64858	4436.89	0.182904	7.03276	725.241	104.365	611.68	17.7231	18022	0.0521644	0.00508841	0.318788	153.087	0.00198904	653.404	0.0295114	100.18	587.957	1.33421	888.673	0.00639164	0.00522243	5.54856	18879	0.852093	0.912708	0.132128	0.938377	537.699	0.00498259	283.746	0.0315063	75.4087	468.809	243.474	322382	0.27626	0.00624177	3453.48	0.383465	0.642522	291.138	0.00427722	7.08348	0.371259	236.219	2.51814	0.000565695	1494.23	0.331544	0.321697
XWLC_0154	I	NA	NA	0.726537	0.652812	10.627	16.2788	20.1681	18.6857	19.1723	21.5363	1164.1	11.8271	0.490774	1090.43	0.93671	1174.41	-882	-264	1818336115	5.18197	319.5	3.85506	463	193.519	-602.44	-647	-1000	1463	132.965	650.662	0.946299	4.97201e+08	0.0321478	60426.9	378.644	347111	4352.17	315.488	68.3753	0.643939	6.07829	4.06771	30.5592	0.261003	0.171594	0.982009	0.912558	-0.131036	0.855538	0.178411	17.7946	0.00160472	9.74665	0.663392	0.00467079	35.5893	6.07064	95.9659	7.25745	1089.25	0.253608	1.58343	138.075	96.7307	366.654	6.89756	2082.5	0.145345	0.0254184	0.425472	179.787	0.0126985	130.276	0.0319349	97.8744	369.924	1.16566	420.374	0.029123	0.0256508	5.47421	3692.98	0.904936	0.949799	0.0564593	0.962051	358.328	0.0248495	63.4234	0.0292544	114.98	414.982	8.97279	2517.39	0.167063	0.0298467	936.966	0.43218	0.683256	301.902	0.0216979	6.972	0.504773	5.04807	0.54823	0.00225787	5851.35	0.224398	3.81784
XWLC_0024	I	C2	WT	0.851938	0.689649	17.2449	25.0053	26.9975	27.876	29.3826	30.5413	6209.17	21.303	0.632827	2581.6	0.415771	6248.81	-136	175	299215728	4.3768	149	4.60508	989	98.7493	23.362	31	-836	1825	63.3511	133.735	-0.502297	1.1176e+08	0.0600341	17339.2	1284.42	13525.5	-134.204	51.8541	38.9127	0.141636	4.70665	3.71698	16.5244	0.294017	0.201408	0.993103	0.942569	-0.0222259	0.391185	0.208445	35.7937	0.00459105	8.41817	0.470947	0.0105175	71.5873	4.83863	22.6917	6.65809	3381	0.202092	2.50905	1004.37	27.7856	1285.02	10.0901	13139	0.00822719	0.000944654	0.352715	439.985	0.000411124	910.599	0.0583658	28.9117	1283.56	1.23139	1585.46	0.00114146	0.000954443	4.77506	13668.7	0.875881	0.932562	0.0810422	0.949543	1217.66	0.00091351	263.459	0.0410245	49.2698	1253.03	154.894	198464	0.122028	0.00115325	2954.58	0.460072	0.70531	867.797	0.000893874	6.52522	0.383861	148.108	0.972055	0.000403681	4702.75	0.0791449	0.539335
XWLC_0027	I	C1	G719X	0.839601	0.682878	16.7008	24.4565	29.2949	31.4092	31.8584	33.1874	4244.97	20.5337	0.453028	2798.61	0.659276	4269.57	-485	-36	925239786	4.75239	256.75	2.47465	169	139.704	-267.266	-272	-833	1002	103.593	316.406	0.0759996	4.27438e+08	0.0408196	28681.3	637.217	51737.8	115.459	142.331	24.5946	0.703183	3.81141	3.38543	9.48568	0.330419	0.239652	0.986068	0.919225	-0.130654	0.814584	0.245882	24.6524	0.00287289	8.78528	0.722945	0.00680649	49.3048	5.5847	41.7314	7.28949	1761.2	0.190564	2.89193	377.255	45.9512	613.764	11.9465	7873.3	0.0252811	0.00264602	0.29118	163.191	0.00101075	347.706	0.0407771	46.1029	610.309	1.2808	794.229	0.00329295	0.00268787	5.16273	7361.8	0.8617	0.922727	0.101925	0.942693	572.797	0.00256468	126.924	0.0404346	49.537	562.627	38.2338	25673.7	0.0722316	0.0034262	1060.71	0.337915	0.601751	323.866	0.00234654	6.99902	0.339645	29.5652	0.80691	0.00134419	1509.86	0.120146	0.802636
XWLC_0108	II	NA	G719X	0.552983	0.366263	21.2551	58.0323	66.6408	62.2013	45.5412	74.4312	20814.7	32.0908	0.43049	8500.31	0.40838	20900	-261	167	662665013	4.77497	200	4.70361	1474	132.941	-28.0649	-4	-918	2392	85.9536	178.063	-0.645864	662665013	0.0457811	30918.8	1383.64	44579.4	-904.865	96.7631	63.6837	0.206457	6.11128	4.0745	26.2337	0.248576	0.15717	0.993279	0.942375	-0.0245021	0.448107	0.164278	37.0858	0.00276503	9.17176	0.334303	0.0077581	74.1715	5.2282	40.1117	6.7448	5436.9	0.260139	1.75798	956.825	49.5844	1374.6	6.84268	9814.02	0.00534507	0.0010515	0.463561	615.854	0.000632507	889.07	0.0446966	51.0154	1371.61	1.15928	1600.17	0.00118608	0.00106672	5.08019	18090.3	0.909435	0.951734	0.0552284	0.964005	1320.07	0.00103958	362.845	0.0339234	73.3192	1326.24	36.423	53225.9	0.02583	0.00132559	5642.7	0.527552	0.754251	990.43	0.00111533	6.58915	0.51177	32.6048	0.943918	0.00032229	9374.54	0.113827	0.704973
XWLC_0073	I	C1	G719X	0.792634	0.596404	9.71244	16.285	20.5913	17.2047	18.868	20.9762	1075.5	12.9081	0.56867	892.683	0.830017	1109	-256.2	226.4	40266023	4.80917	208	3.6986	518	144.143	23.7178	60	-647	1165	91.9078	190.548	-0.823062	40266023	0.045976	35745.9	818.999	47539.8	-927.674	106.003	65.9287	0.230693	5.78994	4.01401	32.1941	0.284437	0.198924	0.973738	0.899316	-0.139369	0.848342	0.204538	28.4413	0.00421709	8.53671	0.468587	0.0152288	56.8827	5.23401	42.9829	6.77359	265.781	0.239658	2.96942	50.9874	57.1551	812.637	9.1587	8133.66	0.0139005	0.00343383	0.460078	340.099	0.00257799	46.1404	0.0441283	59.139	807.784	1.19368	980.902	0.00382357	0.00355859	5.13294	935.254	0.894238	0.942776	0.0680566	0.957418	769.861	0.0034988	18.2702	0.0320529	81.1371	747.23	19.6614	17486.7	0.0274182	0.00527231	309.361	0.542739	0.764844	550.372	0.00479135	6.31102	0.513977	15.876	0.0951485	0.00685958	3666.43	0.250862	4.44577
XWLC_0132	I	NA	WT	0.724348	0.676628	35.9886	53.1882	62.9365	66.9403	62.2896	76.0658	45319.1	38.5268	0.410296	14982.1	0.330592	45615	-160	144	1081351216	4.14683	89	7.7657	851	95.8245	17.3669	42	-953	1804	42.7484	153.968	-1.5898	1081351216	0.0897377	23404.4	1660.75	50699.8	-1118.82	73.1044	33.7376	0.366193	3.57808	3.35719	20.8789	0.385319	0.306362	0.994232	0.956717	-0.0603309	0.606269	0.309119	40.6313	0.0133956	7.58842	0.550686	0.0347061	81.2626	4.59371	26.7105	6.77629	5919.59	0.129773	6.49672	4093.38	37.5177	1654.94	22.1408	37627.5	0.0133989	0.000761983	0.274531	422.82	0.000309351	3300.8	0.0816407	41.1527	1648.91	1.43622	2391.27	0.0010453	0.000782178	4.7947	32549.9	0.80492	0.886336	0.162813	0.91677	1507.26	0.000731689	446.919	0.0352071	93.0939	1536	9717.78	1.6537e+07	5.72362	0.00113878	6932.39	0.546115	0.767073	1148.68	0.000967743	6.59962	0.278286	9704.87	1.31194	0.000165177	6453.21	0.0453607	0.49832
XWLC_0023	I	C2	G719X	0.0778031	0.0619464	17.1634	277.068	34.1321	33.7343	33.5261	172.945	8885.5	21.5568	0.341788	6069.9	0.683124	9182	-505	252	838130757	5.52541	417	2.57889	861	236.448	-90.6766	-50	-1036	1897	171.828	302.125	-0.289403	838130757	0.0249104	83057.5	1691.83	282274	-2630.6	309.097	150.163	0.345499	9.42878	4.67438	60.7707	0.190185	0.107374	0.97672	0.897576	-0.055546	0.668925	0.111583	40.6449	0.000956904	10.5323	0.404303	0.00313301	81.2897	6.1151	114.815	7.10671	3382.13	0.368344	0.946954	228.727	133.018	1645.56	4.06055	7362.24	0.00321776	0.00113963	0.59919	932.006	0.000837271	219.832	0.024667	134.391	1639.96	1.09346	1811.49	0.00121865	0.00115264	5.72017	8408.21	0.943435	0.970595	0.0318824	0.978001	1599.84	0.0011369	137.31	0.022204	152.657	1568.49	3.79463	6862.21	0.00314662	0.00133828	3632.54	0.58741	0.794741	1216.44	0.00117049	6.8274	0.673492	1.59	0.390094	0.000804359	14832.8	0.34577	1.35255
XWLC_0066	I	NA	other	0.8266	0.68478	8.85776	12.9352	14.3178	13	14.5602	17.8045	791.708	10.6922	0.766689	539.811	0.681831	805	-358.6	130.6	55043402	4.76918	298	8.82256	1588	187.693	-32.154	23	-709	2297	126.937	261.49	1.14703	55043402	0.0588388	67343	977.43	901200	7870.31	293.441	90.2079	0.526751	6.00425	4.00703	53.1365	0.355362	0.289531	0.990352	0.943857	-0.271062	0.952386	0.233525	30.4378	0.0146685	7.73689	0.79704	0.0719358	60.8757	5.33889	95.9122	6.89678	159.574	0.198228	18.9613	47.3652	107.748	905.512	37.0422	41235.6	0.0384781	0.0045583	0.433204	359.616	0.00364589	32.2625	0.0457303	117.648	879.735	1.55004	1480.97	0.00563468	0.00506022	5.37652	571.76	0.810725	0.874916	0.238909	0.918061	791.87	0.00496743	12.6658	0.0325599	163.192	816.789	66.2802	74182.4	0.0677418	0.00786849	227.776	0.585543	0.793192	662.473	0.00730965	6.1863	0.48323	61.9978	0.0518065	0.00811162	8824.62	0.236939	25.8582
XWLC_0129	I	C2	G719X	0.937765	0.815869	14.7328	18.0578	21.2132	24.1868	24.5153	25.9808	2979.29	16.9339	0.716064	1398.32	0.469348	3005	-313.6	147	100997323	4.02817	193	4.02016	539	144.926	6.77903	98	-703	1242	94.4398	183.33	-1.42566	100997323	0.106902	33563.8	991.618	76482.8	-2212.29	119.678	34.9924	0.54218	3.48244	3.27971	22.7153	0.471793	0.419715	0.987626	0.942327	-0.137942	0.790664	0.339226	31.1513	0.03393	6.86126	0.731531	0.114914	62.3025	4.60975	38.6677	6.9488	300.106	0.0998689	28.3483	321.241	53.6701	940.976	66.97	79584.8	0.058554	0.00210099	0.282565	171.381	0.00125076	182.42	0.0758729	59.6022	884.063	2.04446	2113.27	0.0033323	0.00239949	5.04494	1719.28	0.714954	0.799437	0.476063	0.86929	733.398	0.00227523	34.2078	0.0370214	62.9983	594.44	882.538	1.05462e+06	0.744186	0.00434479	525.53	0.568756	0.782134	437.477	0.00382378	6.05284	0.307488	871.961	0.253019	0.00221255	1950.02	0.187318	2.3643
XWLC_0159	I	NA	NA	0.823403	0.610782	5.45319	8.92822	10	9.43398	9.48683	11	201.667	7.35152	0.72025	230.9	1.14496	212	-353.9	246.7	11523785	5.03604	305.25	3.20027	449	183.511	-7.40094	33.5	-701	1150	122.199	233.147	-0.726683	11523785	0.0368459	54302.7	950.462	98025.2	-1515.66	147.236	125.021	0.0769068	8.31452	4.30836	55.5828	0.218525	0.132785	0.953077	0.863219	-0.411977	0.99025	0.127292	30.7368	0.00561874	7.66237	0.836877	0.0183774	61.4736	5.21015	68.0645	6.17824	77.3868	0.365032	1.60039	7.81132	87.2535	942.816	5.16038	5385.15	0.0125474	0.00839408	0.617512	532.59	0.00799026	7.33749	0.0358269	89.3172	938.34	1.11041	1056.06	0.00876883	0.00865613	5.19341	191.587	0.93524	0.965893	0.0378386	0.974508	911.009	0.00863017	4.31034	0.0297265	110.235	884.993	3.68276	3726.66	0.0145049	0.0117897	93.3586	0.643853	0.827348	698.185	0.0115999	5.85403	0.683962	1.54511	0.0288792	0.0271011	4732.85	0.66088	16.3755
XWLC_0161	I	NA	NA	0.631379	0.442086	4.06551	9.19621	7.61577	8.94427	9.43398	11.0454	115.75	5.80629	0.662361	173.408	1.49813	125	-450	156	9842457	4.84134	251	2.75574	376	171.314	-179.256	-204	-672	1048	116.138	280.606	0.230442	9842457	0.043584	46606.9	440.509	87594	1101.72	169.042	98.8606	0.26004	7.75128	4.05385	38.4441	0.211204	0.122582	0.954136	0.858776	-0.541069	0.996595	0.1219	20.5607	0.0094265	6.8453	0.910038	0.0202833	41.1214	4.99681	66.9757	5.75704	51.752	0.414016	0.506624	5.448	74.9111	488.464	3.144	1493.31	0.0232476	0.0154591	0.606778	298.833	0.0139325	5.28838	0.0433468	75.5613	488.818	1.07649	525.069	0.01603	0.0157483	4.92461	116.452	0.954415	0.976	0.026513	0.982283	480.414	0.015681	3.36782	0.0387105	86.0122	493.402	2.72414	1305.91	0.0266451	0.0205681	47.5977	0.5471	0.76818	379.653	0.0196206	5.60698	0.696	0.659797	0.0350694	0.03997	3289.32	0.632878	21.9626
XWLC_0142	I	NA	NA	0.627114	0.472359	8.349	17.6751	17.8045	16.1245	14.7648	18.7083	868	11.0843	0.610753	720.497	0.830065	893	-653.8	-201.2	183041713	4.76295	262	2.42813	42	144.498	-417.311	-418	-768	810	105.796	452.74	0.180148	183041713	0.0408916	30825.2	284.927	50087.4	80.8849	139.208	41.2688	0.54121	5.02879	3.73367	15.2574	0.276246	0.183419	0.966022	0.876589	-0.16513	0.885604	0.194037	16.1373	0.00309355	8.66065	0.580399	0.00930111	32.2745	5.50716	45.1193	6.62926	234.308	0.262383	1.56681	36.5162	49.3723	269.228	6.68869	2078.09	0.0753558	0.0203808	0.433224	103.47	0.0129044	34.5164	0.040626	49.7793	267.293	1.16013	316.392	0.022634	0.0208585	5.02053	771.919	0.908178	0.951417	0.0546417	0.963377	256.03	0.0204545	17.9278	0.0392293	54.0786	245.026	7.82713	2371	0.0899364	0.0279435	198.536	0.434433	0.684914	157.207	0.0228003	6.27566	0.511758	4.00883	0.269257	0.00975542	1319.93	0.298598	3.35041
XWLC_0162	I	NA	NA	0.823115	0.287644	9.07111	31.5359	37.2156	29.0689	36.1386	39.128	3400.75	25.9577	0.387571	2821.74	0.82974	3483	-511	132	294689236	5.26338	359.5	2.56571	508	202.587	-155.504	-115	-920	1428	148.003	290.874	-0.434834	294689236	0.0296932	60426.2	1090.62	127190	-1525.69	209.209	118.476	0.27603	8.36255	4.50339	48.186	0.208038	0.122757	0.968442	0.882751	-0.0753096	0.732963	0.127013	32.6786	0.00143894	9.8848	0.358642	0.00471968	65.3572	5.81888	81.9211	6.88374	1208.57	0.346991	1.05924	103.421	96.8688	1076.67	4.43669	5429.28	0.00577769	0.00220176	0.575442	566.748	0.00168082	98.9801	0.029364	97.9245	1071.22	1.10267	1198.59	0.00235176	0.00223809	5.46747	3161.91	0.93797	0.967778	0.034841	0.975797	1041.23	0.00221103	59.0875	0.0260987	110.847	998.934	4.18595	5129.14	0.00589989	0.00276077	1289.9	0.569745	0.78314	750.923	0.00245672	6.59366	0.650014	1.81919	0.28823	0.00196362	7012.2	0.420185	1.76449
XWLC_0119	III	C2	19DEL	0.769019	0.662195	43.0292	64.9797	61.7171	71.2531	90.7855	92.4013	85752.8	49.9706	0.448966	20946.1	0.244261	86149	-59	133	1352019668	3.8922	90	17.1054	2063	73.2101	32.1878	41	-965	3028	38.1064	125.276	-0.973411	1352019668	0.0970508	14657.9	1685.64	27431.6	-283.241	39.0599	26.0972	0.197325	3.31564	3.24914	15.0616	0.375496	0.290544	0.998296	0.974381	-0.029656	0.435525	0.296463	41.017	0.0123284	7.30355	0.616494	0.028122	82.034	4.31171	16.2893	6.47322	11864.1	0.137717	4.87395	8360.83	23.5231	1688.96	19.1881	32597.6	0.0114723	0.000664757	0.251287	412.514	0.000213262	7017.42	0.0912231	25.7218	1687.4	1.39948	2367.08	0.000911036	0.000672969	4.49628	62492.6	0.812256	0.892946	0.145035	0.920444	1551.95	0.000625488	1001.15	0.0481529	72.6756	1638.76	22775.2	3.86289e+07	13.4642	0.000869671	11109.9	0.534361	0.758899	1226.91	0.000710699	6.37336	0.241338	22758	1.92053	7.86535e-05	11956.9	0.0149491	0.784408
XWLC_0014	II	NA	WT	0.759954	0.682817	31.1966	45.688	49.7393	51.4198	58.258	59.7829	32982.1	34.7208	0.566338	8782.02	0.266266	33097	-412	90	1442363412	3.83692	150	4.64714	175	155.981	-48.0667	48	-783	958	90.343	208.758	-1.68687	1442363412	0.127304	41269.5	1049.8	208977	-4960.56	178.173	16.7642	0.822772	2.20403	2.69578	11.7955	0.580609	0.543578	0.990387	0.953161	-0.226471	0.885994	0.356505	31.7701	0.0479398	6.33602	0.83453	0.138462	63.5402	4.5128	48.7342	7.46094	2001.1	0.0604615	47.6479	4213.36	66.1107	1002.25	137.141	166628	0.125503	0.00230027	0.17471	98.5813	0.000878065	1850.09	0.0824391	81.2082	906.195	3.52628	3953.73	0.00538057	0.00290539	5.43334	13154.3	0.586629	0.674611	1.29193	0.793254	661.493	0.00265577	216.236	0.0335042	70.4927	541.667	18922.8	2.33836e+07	15.3864	0.00508092	3029.34	0.469375	0.712177	364.532	0.00386569	6.60075	0.195003	18896.5	1.50889	0.000346665	997.519	0.117199	0.526686
XWLC_0130	III	C4	WT	0.856576	0.525755	19.3133	36.7345	46.6154	43.6578	38.9102	47.1275	14296.6	31.4659	0.571796	4981.94	0.34847	14370	-85	158	260930993	3.67262	85	8.52629	922	79.8549	65.0747	100	-583	1505	41.2251	134.752	-2.12104	260930993	0.113507	13923.3	777.573	27954	-909.029	53.6308	11.7624	0.63606	2.12125	2.70545	7.20719	0.493816	0.436439	0.996939	0.967973	-0.119636	0.739639	0.408347	27.6965	0.0233078	6.53028	0.718605	0.0587422	55.3929	4.32584	16.3483	6.88682	1197.1	0.0833055	13.2636	1631.1	22.3877	758.073	47.8825	40713.7	0.0584319	0.00205074	0.1646	91.7093	0.000837088	1177.8	0.100895	25.5492	739.723	1.85402	1458.47	0.00329719	0.00223459	4.62224	8176.65	0.699749	0.812162	0.33427	0.862175	625.117	0.00205837	104.795	0.0437556	49.2714	518.107	7422.78	6.38304e+06	8.67984	0.00532907	1075.99	0.449266	0.697209	344.452	0.00445771	6.4669	0.166667	7386.78	0.864977	0.000628241	1357.4	0.0387655	0.95274
XWLC_0104	I	C3	WT	0.467746	0.37149	6.25552	16.839	15	15.8114	11.7047	19.5192	395.375	7.87638	0.559143	465.908	1.1784	420	-660.1	-382.8	122226853	4.1852	154.25	5.11649	34	94.0532	-525.117	-538	-774	808	62.9999	539.459	1.05632	122226853	0.0655329	15268.8	124.54	11163.6	266.742	50.5388	34.0402	0.194882	4.40662	3.57698	14.4527	0.307142	0.214747	0.972085	0.890413	-0.167242	0.863298	0.216356	10.9728	0.0067556	7.51122	0.531303	0.0160734	21.9456	4.68443	21.1448	6.05918	102.819	0.244807	1.95229	27.5238	24.3976	134.798	7.66667	942.745	0.109409	0.0246368	0.421021	66.6673	0.0158569	25.6729	0.0645771	25.1868	135.693	1.17378	156.321	0.0276228	0.0252583	4.48071	356.525	0.896626	0.94652	0.0571798	0.958718	130.765	0.0246916	11.0293	0.0538013	38.1088	153.698	10.6244	1319.58	0.151784	0.0352725	91.5854	0.446758	0.694595	117.096	0.0298171	5.71715	0.488095	6.42689	0.214962	0.0146629	1291.32	0.178271	5.82966
XWLC_0097	I	C3	L858R	0.740919	0.648319	16.9825	26.1946	30.2655	28.7924	31.9531	33.0303	5122.12	19.4081	0.609579	2357.33	0.460226	5168	-166	169	129887046	4.39362	122	7.12951	581	105.486	18.5155	42	-874	1455	55.594	158.534	-1.49466	129887046	0.0682755	24790.1	1362.3	35188.6	-742.649	65.8967	43.5691	0.201105	4.34882	3.63125	24.603	0.339002	0.25359	0.988557	0.936227	-0.0608237	0.62442	0.258663	36.8335	0.00767655	8.02518	0.443223	0.0209431	73.667	4.81608	27.3665	6.77828	863.107	0.16701	4.56639	352.848	39.74	1354.59	14.976	20912.7	0.0115497	0.00125683	0.347256	435.083	0.000737529	302.953	0.064108	42.6163	1349.89	1.30733	1781.15	0.00153441	0.00130427	4.88966	4004.34	0.847267	0.914369	0.11093	0.936701	1260.88	0.00125656	64.3366	0.0347015	84.7332	1255.56	424.712	587222	0.309723	0.00212508	1048.24	0.565393	0.779365	946.073	0.00189718	6.40537	0.358746	416.942	0.219639	0.00146487	5027.44	0.0892468	2.19178
XWLC_0019	II	NA	other	0.884734	0.610612	15.037	24.6262	29.1548	26.4764	31.4006	32.619	3437.29	21.7876	0.323368	3406.16	0.990943	3462	-744.9	-3	849499552	5.44178	419	2.5831	531	232.179	-407.999	-448	-980	1511	171.096	495.357	0.495496	849499552	0.0257628	78915.2	679.581	307874	2795	339.433	157.611	0.365123	9.72321	4.70138	62.4209	0.186125	0.104414	0.963767	0.874056	-0.101252	0.816465	0.109044	25.1809	0.000954803	10.3377	0.417864	0.00311708	50.3617	6.15955	124.261	6.91243	1400.86	0.40464	0.719149	89.1906	126.528	712.037	3.44136	2351.33	0.01239	0.00457261	0.631951	457.67	0.00333199	86.7103	0.0256883	127.059	712.856	1.07871	766.344	0.00486196	0.00460616	5.60251	3212.29	0.951598	0.975003	0.0266683	0.981262	700.099	0.00454459	61.3306	0.0248503	133.817	721.741	2.84036	1979.87	0.0109013	0.00508379	1477.37	0.59861	0.802146	583.116	0.00439001	6.57906	0.712883	0.872634	0.46942	0.00190668	9938.49	0.481787	2.41011
XWLC_0013	I	NA	WT	0.504476	0.342031	15.7386	46.0152	39.8246	49.6488	31.7805	52.4881	10384.2	23.2136	0.519802	4428.22	0.426436	10454	-395	41	544051092	4.64503	249	2.58723	174	137.07	-157.299	-132	-719	893	102.218	228.128	-0.560093	544051092	0.0445713	27299.5	609.064	54000.1	-989.418	142.49	9.22463	0.87731	2.2169	2.73918	4.09269	0.454106	0.382472	0.9931	0.944583	-0.256775	0.941913	0.356784	23.9942	0.00625824	7.92284	0.886116	0.0224428	47.9883	5.4916	37.9287	7.81033	1156.6	0.110637	12.2372	465.949	43.7802	583.482	37.7236	29536.4	0.0634002	0.00337021	0.154039	63.3808	0.00116987	383.338	0.043427	43.9141	559.446	1.6904	1066.74	0.00493216	0.00362878	5.36032	6636.48	0.749717	0.844292	0.27878	0.888347	482.662	0.00339431	69.1524	0.0418092	43.6906	363.677	1057.61	834287	1.45189	0.00824385	483.449	0.292291	0.557445	189.972	0.00595788	7.11073	0.158217	1017.66	0.511761	0.00217727	597.811	0.0795599	1.04725
XWLC_0144	I	NA	NA	0.961041	0.87835	13.0171	14.82	19.4165	19.105	19.8494	21.3073	1713.08	14.2426	0.658066	1052.12	0.614169	1740	-184	187	46827961	4.45892	138	5.60373	427	114.664	27.3546	61	-646	1073	65.4919	164.051	-1.38831	46827961	0.0622989	26164.3	799.247	30739.5	-742.631	71.4951	49.4933	0.180705	4.84453	3.77154	25.8485	0.313805	0.226364	0.977659	0.909111	-0.092074	0.73188	0.230249	28.1733	0.00640357	8.07953	0.486718	0.0203393	56.3466	4.90832	30.2471	6.63229	333.598	0.191723	3.23615	108.4	41.8832	804.373	11.4276	9685.26	0.0163913	0.00348699	0.379872	273.927	0.00267808	95.8751	0.0593442	44.2035	800.575	1.25129	1014.73	0.0039751	0.00365936	4.8699	1406.75	0.870523	0.928382	0.0902594	0.947058	755.309	0.00359247	24.4473	0.0348252	78.2671	728.226	84.0969	72080.4	0.105035	0.00674133	384.382	0.547552	0.767061	529.657	0.00639898	6.27418	0.403448	77.9532	0.159929	0.00390427	2927.2	0.182013	2.8733
XWLC_0167	II	NA	NA	0.850223	0.712033	37.7316	52.9914	58.9406	61.4003	56.6127	63.4508	62173.1	45.0545	0.564125	13453.8	0.216392	62413	-128	125.8	1037967979	4.10363	115	12.1934	1729	86.3683	4.96081	23	-926	2655	49.2124	128.96	-0.887833	1037967979	0.0780785	16606	1537.18	30565.7	-534.036	50.0708	28.5376	0.273306	3.91136	3.47486	13.204	0.32757	0.235715	0.9976	0.965997	-0.0255483	0.417993	0.242946	39.1381	0.00763631	7.82059	0.670952	0.0170658	78.2761	4.53877	19.6521	6.46758	10651.6	0.170663	3.24879	4873.11	26.6509	1525.98	13.2542	20881.5	0.00865196	0.000743989	0.298466	432.596	0.000273828	4277.98	0.0747635	28.2791	1521.71	1.29371	1984.07	0.000943661	0.000752252	4.58691	48606.5	0.849432	0.916802	0.103914	0.93782	1423.99	0.000711551	872.447	0.046926	61.235	1429.46	6722.8	1.06861e+07	4.24133	0.000939615	9384.6	0.504766	0.738352	1045.12	0.000738006	6.3563	0.297887	6711.53	1.6398	0.000103632	12563.5	0.0206714	0.86071
XWLC_0128	I	C4	other	0.201243	0.136678	11.1594	81.6472	21.587	62.0967	50.448	62.6578	3191.71	16.431	0.462239	2267.95	0.710574	3240	-681	-75.9	774742803	4.98199	364.25	2.27836	167	195.036	-431.796	-493	-814	981	149.571	488.997	0.625321	774742803	0.0367309	52670.4	374.529	184141	2341.93	294.7	49.2209	0.714107	5.14107	3.85553	22.0849	0.304573	0.220561	0.972409	0.895025	-0.14735	0.870762	0.220919	17.6913	0.00245376	9.28947	0.723037	0.0102211	35.3826	5.92629	85.9802	7.37121	657.975	0.203079	3.76625	119.008	84.5084	348.37	11.7975	3932.55	0.153844	0.0125332	0.377031	130.004	0.00525412	108.843	0.0361392	83.2492	348.825	1.24923	432.815	0.0157155	0.0125308	5.35434	2630.37	0.872553	0.929463	0.0895016	0.947728	330.683	0.0118814	47.83	0.0334709	75.0032	351.693	23.4332	5999.96	0.300219	0.0135816	620.205	0.434013	0.684752	235.149	0.0101293	6.67029	0.441049	18.2924	1.07954	0.00287356	1978.27	0.335181	1.88257
