## Supplementary material for "Proteogenomic analysis of air-pollution-associated lung cancer reveals prevention and therapeutic opportunities": SI: Table S9_PPIs.xlsx

### Sheet: Sheet1
Table S9: Onco_PPIs identified in four cohorts.
S9a. onco_PPIs in XWLC cohort;
S9b. onco_PPIs in CNLC cohort;
S9c. onco_PPIs in TNLCF cohort;
S9d. onco_PPIs in TSLC cohort;
Note：
k: number of mutations at interface of protein product of gene1
n: number of total mutations in gene1
M: length of the interface for protein product of gene1
N: length of protein product of gene1

### Sheet: S9a
Gene1	Gene2	k	n	M	N	P	FDR
MYO1C	SAP18	4	4	311	8152	2.12e-06	8.52e-05
MYO1C	ESR1	4	4	143	8152	9.47e-08	4.15e-06
MYO1C	FBL	4	4	311	8152	2.12e-06	8.52e-05
MYO1C	CBL	4	4	143	8152	9.47e-08	4.15e-06
MYO1C	MYH10	4	4	143	8152	9.47e-08	4.15e-06
MYO1C	KDR	4	4	143	8152	9.47e-08	4.15e-06
MYO1C	ACTA2	4	4	404	8152	6.03e-06	0.000226258
MYO1C	ILF3	4	4	143	8152	9.47e-08	4.15e-06
MYO1C	DKFZp686A13234	4	4	143	8152	9.47e-08	4.15e-06
MYO1C	DNAJA3	4	4	143	8152	9.47e-08	4.15e-06
MYO1C	POLR1E	4	4	143	8152	9.47e-08	4.15e-06
MYO1C	POLR1B	4	4	311	8152	2.12e-06	8.52e-05
MYO1C	DDX21	4	4	143	8152	9.47e-08	4.15e-06
MYO1C	RRN3	4	4	143	8152	9.47e-08	4.15e-06
TLR4	TIRAP	4	6	154	5256	1.05e-05	0.00039115
TLR4	BTK	4	6	154	5256	1.05e-05	0.00039115
TLR4	TICAM2	4	6	154	5256	1.05e-05	0.00039115
TLR4	MYD88	4	6	154	5256	1.05e-05	0.00039115
DLL1	MAGI2	6	6	536	3174	2.32e-05	0.000814995
ACACB	HLCS	5	10	392	14159	3.65e-06	0.00014396
ACACB	PRKAA2	5	10	392	14159	3.65e-06	0.00014396
DPYSL4	SH3GL3	3	3	174	3176	0.00016444	0.00403173
MAP2K7	MAP3K13	2	2	116	5145	0.000508329	0.00774175
MAP2K7	LPXN	2	2	35	5145	4.63e-05	0.00140895
MAP2K7	JUN	2	2	39	5145	5.75e-05	0.00168842
MAP2K7	ARR3	2	2	67	5145	0.000169582	0.0041215
MAP2K7	MAPK8	2	2	70	5145	0.000185108	0.00427597
MAP2K7	MAPK9	2	2	63	5145	0.000149938	0.00374418
MAP2K7	GSK3B	2	2	57	5145	0.000122738	0.00316346
MAP2K7	HSPE1	2	2	63	5145	0.000149938	0.00374418
MAP2K7	RPL30	2	2	67	5145	0.000169582	0.0041215
MAP2K7	MAP3K1	2	2	116	5145	0.000508329	0.00774175
MAP2K7	MAPK8IP2	2	2	116	5145	0.000508329	0.00774175
MAP2K7	MAPK14	2	2	72	5145	0.000195837	0.0044659
MAP2K7	MAP3K11	2	2	116	5145	0.000508329	0.00774175
MAP2K7	CNKSR1	2	2	116	5145	0.000508329	0.00774175
MAP2K7	ILKAP	2	2	66	5145	0.000164557	0.00403173
MAP2K7	MAP3K20	2	2	116	5145	0.000508329	0.00774175
MAP2K7	HEL-S-87p	2	2	69	5145	0.000179857	0.00417406
SYNJ2	SYNJ2	2	6	67	9985	0.000663381	0.00929934
SYNJ2	ABL1	2	6	67	9985	0.000663381	0.00929934
SYNJ2	FYN	2	6	67	9985	0.000663381	0.00929934
SYNJ2	NCK1	2	6	67	9985	0.000663381	0.00929934
SYNJ2	PIK3R1	2	6	67	9985	0.000663381	0.00929934
SYNJ2	SYNJ2BP	2	6	67	9985	0.000663381	0.00929934
SYNJ2	GRB2	2	6	67	9985	0.000663381	0.00929934
SYNJ2	RAC1	2	6	67	9985	0.000663381	0.00929934
SYNJ2	ITSN1	2	6	67	9985	0.000663381	0.00929934
SYNJ2	ITSN2	2	6	67	9985	0.000663381	0.00929934
SYNJ2	PARP2	2	6	67	9985	0.000663381	0.00929934
MDM4	CD160	2	2	106	11385	8.67e-05	0.00243693
MDM4	HSP90AB1	2	2	106	11385	8.67e-05	0.00243693
MDM4	UBC	2	2	106	11385	8.67e-05	0.00243693
MDM4	UBA1	2	2	106	11385	8.67e-05	0.00243693
MDM4	MAGEA1	2	2	106	11385	8.67e-05	0.00243693
MDM4	PSMC5	2	2	106	11385	8.67e-05	0.00243693
MDM4	MKRN3	2	2	106	11385	8.67e-05	0.00243693
MDM4	LRSAM1	2	2	106	11385	8.67e-05	0.00243693
MDM4	TRIM46	2	2	106	11385	8.67e-05	0.00243693
MDM4	USP7	2	2	106	11385	8.67e-05	0.00243693
MDM4	TRIM55	2	2	106	11385	8.67e-05	0.00243693
MDM4	CAPN7	2	2	106	11385	8.67e-05	0.00243693
GRIN2D	IL16	4	6	352	5093	0.00030551	0.0062404
GRIN2D	PATJ	4	6	352	5093	0.00030551	0.0062404
PER1	CRY1	2	4	61	7002	0.0004501	0.00714007
PER1	CRY2	2	4	66	7002	0.000526407	0.00779717
KLK10	KLK10	2	3	58	3853	0.000672975	0.00936293
KLK10	LRIF1	2	3	57	3853	0.000650083	0.00923768
KLK10	RIF1	2	3	57	3853	0.000650083	0.00923768
NCK2	SPRY2	2	2	83	2990	0.000770573	0.00992104
NCK2	FGFR1	2	2	83	2990	0.000770573	0.00992104
NCK2	CHN1	2	2	80	2990	0.000715876	0.00980473
NCK2	EFNB2	2	2	79	2990	0.000698091	0.00963372
NCK2	NR5A1	2	2	82	2990	0.000752117	0.00980679
NCK2	SF3B4	2	2	78	2990	0.000680529	0.00943914
NCK2	TRIP6	2	2	83	2990	0.000770573	0.00992104
NCK2	EIF3S3	2	2	79	2990	0.000698091	0.00963372
NCK2	FLJ00308	2	2	83	2990	0.000770573	0.00992104
NCK2	RHOV	2	2	81	2990	0.000733884	0.00980679
NCK2	SRPK1	2	2	83	2990	0.000770573	0.00992104
SPOP	PIAS1	2	2	130	6380	0.000415189	0.00706264
SPOP	RTN3	2	2	130	6380	0.000415189	0.00706264
SPOP	GLI3	2	2	129	6380	0.000408826	0.00706264
SPOP	ERG	2	2	88	6380	0.00019025	0.00435842
SPOP	DDIT3	2	2	102	6380	0.000255599	0.00544518
SPOP	DEK	2	2	84	6380	0.000173347	0.00413222
SPOP	PDX1	2	2	78	6380	0.000149468	0.0037393
SPOP	PIP4K2B	2	2	92	6380	0.000207938	0.00459001
SPOP	ZBTB16	2	2	130	6380	0.000415189	0.00706264
SPOP	TRAF1	2	2	82	6380	0.000165191	0.00404362
SPOP	FADD	2	2	100	6380	0.000245674	0.00525846
SPOP	GIT2	2	2	130	6380	0.000415189	0.00706264
SPOP	DUSP7	2	2	85	6380	0.000177499	0.00413341
SPOP	DPPA2	2	2	130	6380	0.000415189	0.00706264
SPOP	SRRM1	2	2	130	6380	0.000415189	0.00706264
SPOP	GCC1	2	2	130	6380	0.000415189	0.00706264
SPOP	MYD88	2	2	97	6380	0.000231154	0.00498429
SPOP	HCST	2	2	130	6380	0.000415189	0.00706264
SPOP	DAXX	2	2	130	6380	0.000415189	0.00706264
SPOP	TRAF6	2	2	79	6380	0.000153325	0.00381132
SPOP	NCOA3	2	2	129	6380	0.000408826	0.00706264
ZEB2	CBX4	2	3	81	17907	6.12e-05	0.00177343
ZEB2	SMAD9	2	3	81	17907	6.12e-05	0.00177343
ZEB2	CTBP2	2	3	81	17907	6.12e-05	0.00177343
ZEB2	UBE2I	2	3	81	17907	6.12e-05	0.00177343
ZEB2	SMAD3	2	3	81	17907	6.12e-05	0.00177343
ZEB2	CTBP1	2	3	81	17907	6.12e-05	0.00177343
ZEB2	SMAD2	2	3	81	17907	6.12e-05	0.00177343
ZEB2	SMAD1	2	3	81	17907	6.12e-05	0.00177343
ZEB2	DKFZp781O1323	2	3	81	17907	6.12e-05	0.00177343
ZEB2	COPS6	2	3	81	17907	6.12e-05	0.00177343
ZEB2	SMAD5	2	3	81	17907	6.12e-05	0.00177343
ZEB2	IQCJ-SCHIP1	2	3	81	17907	6.12e-05	0.00177343
LILRB5	CREB3	2	6	33	6048	0.000440118	0.00706264
SLIT1	MTNR1A	3	6	112	9103	3.62e-05	0.00113949
SLIT1	ATN1	3	6	112	9103	3.62e-05	0.00113949
LDB3	LDB3	2	4	70	6679	0.000649886	0.00923768
LDB3	ACTN2	2	4	70	6679	0.000649886	0.00923768
LDB3	hCG_39985	2	4	70	6679	0.000649886	0.00923768
LDB3	MYOZ3	2	4	70	6679	0.000649886	0.00923768
LDB3	MYOZ1	2	4	70	6679	0.000649886	0.00923768
LDB3	MYOZ2	2	4	70	6679	0.000649886	0.00923768
TRIM3	ACTN4	2	3	40	6710	0.000106186	0.00285429
TRIM3	KIF21B	2	3	40	6710	0.000106186	0.00285429
TRIM3	TRIM3	2	3	40	6710	0.000106186	0.00285429
TRIM3	TNFAIP3	2	3	40	6710	0.000106186	0.00285429
TRIM3	UBE2G2	2	3	40	6710	0.000106186	0.00285429
TRIM3	UBE2K	2	3	40	6710	0.000106186	0.00285429
TRIM3	UBE2U	2	3	40	6710	0.000106186	0.00285429
TRIM3	UBE2D4	2	3	40	6710	0.000106186	0.00285429
TRIM3	MYO5A	2	3	40	6710	0.000106186	0.00285429
GRAP2	GRAP2	2	3	82	6190	0.000521813	0.00774175
GRAP2	EGFR	2	3	82	6190	0.000521813	0.00774175
GRAP2	ERBB2	2	3	82	6190	0.000521813	0.00774175
GRAP2	AR	2	3	82	6190	0.000521813	0.00774175
GRAP2	KIT	2	3	82	6190	0.000521813	0.00774175
GRAP2	USP8	2	3	82	6190	0.000521813	0.00774175
GRAP2	YWHAE	2	3	82	6190	0.000521813	0.00774175
GRAP2	RACK1	2	3	82	6190	0.000521813	0.00774175
GRAP2	SOS2	2	3	82	6190	0.000521813	0.00774175
GRAP2	GOLGA2	2	3	82	6190	0.000521813	0.00774175
GRAP2	GAB1	2	3	82	6190	0.000521813	0.00774175
GRAP2	TSNAXIP1	2	3	82	6190	0.000521813	0.00774175
GRAP2	MTUS2	2	3	82	6190	0.000521813	0.00774175
GRAP2	IHO1	2	3	82	6190	0.000521813	0.00774175
GRAP2	LNX2	2	3	82	6190	0.000521813	0.00774175
GRAP2	CBY2	2	3	82	6190	0.000521813	0.00774175
GRAP2	PNMA1	2	3	82	6190	0.000521813	0.00774175
GRAP2	RIN3	2	3	82	6190	0.000521813	0.00774175
GRAP2	CCHCR1	2	3	82	6190	0.000521813	0.00774175
GRAP2	ZNF526	2	3	82	6190	0.000521813	0.00774175
GRAP2	BLNK	2	3	82	6190	0.000521813	0.00774175
GRAP2	GAB3	2	3	82	6190	0.000521813	0.00774175
GRAP2	MAP4K1	2	3	82	6190	0.000521813	0.00774175
GRAP2	KRTAP4-12	2	3	82	6190	0.000521813	0.00774175
GRAP2	KRTAP4-11	2	3	82	6190	0.000521813	0.00774175
GRAP2	PTPN23	2	3	82	6190	0.000521813	0.00774175
GRAP2	LATS2	2	3	82	6190	0.000521813	0.00774175
GRAP2	ASAP1	2	3	82	6190	0.000521813	0.00774175
GRAP2	COG6	2	3	82	6190	0.000521813	0.00774175
GRAP2	MAGED1	2	3	82	6190	0.000521813	0.00774175
GRAP2	HEL2	2	3	82	6190	0.000521813	0.00774175
PAK3	RAF1	2	2	139	10312	0.000181695	0.00420598
PAK3	ARHGEF7	2	2	138	10312	0.00017909	0.00416336
DFFB	MARCKS	2	2	108	3856	0.000784465	0.00999637
DFFB	LRRK2	2	2	108	3856	0.000784465	0.00999637
RGS11	ADRB2	2	2	134	4798	0.00077999	0.00999637
ABL1	F2RL2	3	4	305	6276	0.00044237	0.00706264
ABL1	DLGAP1	3	4	305	6276	0.00044237	0.00706264
ABL1	NCKAP5	3	4	305	6276	0.00044237	0.00706264
ABL1	SYNJ2	3	4	305	6276	0.00044237	0.00706264
ABL1	ARHGEF11	3	4	305	6276	0.00044237	0.00706264
ABL1	FYB1	3	4	305	6276	0.00044237	0.00706264
ABL1	RTL8C	3	4	305	6276	0.00044237	0.00706264
ABL1	MIA2	3	4	305	6276	0.00044237	0.00706264
ABL1	MSH4	3	4	305	6276	0.00044237	0.00706264
ABL1	MSH5	3	4	305	6276	0.00044237	0.00706264
ABL1	EFS	3	4	305	6276	0.00044237	0.00706264
ABL1	HNRNPR	3	4	305	6276	0.00044237	0.00706264
ABL1	TGOLN2	3	4	305	6276	0.00044237	0.00706264
ABL1	PSTPIP1	3	4	305	6276	0.00044237	0.00706264
ABL1	GSTZ1	3	4	305	6276	0.00044237	0.00706264
ABL1	PRICKLE3	3	4	305	6276	0.00044237	0.00706264
ABL1	AIRE	3	4	305	6276	0.00044237	0.00706264
ABL1	MED14	3	4	305	6276	0.00044237	0.00706264
ABL1	SNX3	3	4	305	6276	0.00044237	0.00706264
ABL1	SLC24A1	3	4	305	6276	0.00044237	0.00706264
ABL1	SEMA7A	3	4	305	6276	0.00044237	0.00706264
ABL1	SLC22A3	3	4	305	6276	0.00044237	0.00706264
ABL1	CDKL5	3	4	305	6276	0.00044237	0.00706264
ABL1	RGS20	3	4	305	6276	0.00044237	0.00706264
ABL1	NFASC	3	4	305	6276	0.00044237	0.00706264
ABL1	NXPH3	3	4	305	6276	0.00044237	0.00706264
ABL1	DLGAP3	3	4	305	6276	0.00044237	0.00706264
ABL1	FN1	3	4	305	6276	0.00044237	0.00706264
ABL1	AHSG	3	4	305	6276	0.00044237	0.00706264
ABL1	HEXA	3	4	305	6276	0.00044237	0.00706264
ABL1	GPX1	3	4	305	6276	0.00044237	0.00706264
ABL1	SP1	3	4	305	6276	0.00044237	0.00706264
ABL1	HSP90AB1	3	4	305	6276	0.00044237	0.00706264
ABL1	ROS1	3	4	305	6276	0.00044237	0.00706264
ABL1	AR	3	4	305	6276	0.00044237	0.00706264
ABL1	VPREB1	3	4	305	6276	0.00044237	0.00706264
ABL1	C6	3	4	305	6276	0.00044237	0.00706264
ABL1	PKM	3	4	305	6276	0.00044237	0.00706264
ABL1	GNS	3	4	305	6276	0.00044237	0.00706264
ABL1	MUC1	3	4	305	6276	0.00044237	0.00706264
ABL1	PTPN1	3	4	305	6276	0.00044237	0.00706264
ABL1	PLCG1	3	4	305	6276	0.00044237	0.00706264
ABL1	OGN	3	4	305	6276	0.00044237	0.00706264
ABL1	CAST	3	4	305	6276	0.00044237	0.00706264
ABL1	FLNA	3	4	305	6276	0.00044237	0.00706264
ABL1	CBL	3	4	305	6276	0.00044237	0.00706264
ABL1	PAX3	3	4	305	6276	0.00044237	0.00706264
ABL1	CNTFR	3	4	305	6276	0.00044237	0.00706264
ABL1	POLD1	3	4	305	6276	0.00044237	0.00706264
ABL1	EPHB2	3	4	305	6276	0.00044237	0.00706264
ABL1	CDC27	3	4	305	6276	0.00044237	0.00706264
ABL1	HOXC8	3	4	305	6276	0.00044237	0.00706264
ABL1	CCKBR	3	4	305	6276	0.00044237	0.00706264
ABL1	BMP8B	3	4	305	6276	0.00044237	0.00706264
ABL1	CTNNB1	3	4	305	6276	0.00044237	0.00706264
ABL1	SPRR2A	3	4	305	6276	0.00044237	0.00706264
ABL1	BRCA1	3	4	305	6276	0.00044237	0.00706264
ABL1	TMPO	3	4	305	6276	0.00044237	0.00706264
ABL1	EPS15	3	4	305	6276	0.00044237	0.00706264
ABL1	NKX2-1	3	4	305	6276	0.00044237	0.00706264
ABL1	MKI67	3	4	305	6276	0.00044237	0.00706264
ABL1	CRKL	3	4	305	6276	0.00044237	0.00706264
ABL1	CENPA	3	4	305	6276	0.00044237	0.00706264
ABL1	LIG3	3	4	305	6276	0.00044237	0.00706264
ABL1	DNM2	3	4	305	6276	0.00044237	0.00706264
ABL1	LRBA	3	4	305	6276	0.00044237	0.00706264
ABL1	BRCA2	3	4	305	6276	0.00044237	0.00706264
ABL1	EFNA5	3	4	305	6276	0.00044237	0.00706264
ABL1	YWHAZ	3	4	305	6276	0.00044237	0.00706264
ABL1	CYP4F2	3	4	305	6276	0.00044237	0.00706264
ABL1	RPP38	3	4	305	6276	0.00044237	0.00706264
ABL1	CNTNAP1	3	4	305	6276	0.00044237	0.00706264
ABL1	SRPK2	3	4	305	6276	0.00044237	0.00706264
ABL1	PKD1	3	4	305	6276	0.00044237	0.00706264
ABL1	LRP2	3	4	305	6276	0.00044237	0.00706264
ABL1	YWHAH	3	4	305	6276	0.00044237	0.00706264
ABL1	DNM1	3	4	305	6276	0.00044237	0.00706264
ABL1	PRDX1	3	4	305	6276	0.00044237	0.00706264
ABL1	SOS2	3	4	305	6276	0.00044237	0.00706264
ABL1	PPP3CA	3	4	305	6276	0.00044237	0.00706264
ABL1	FOXF2	3	4	305	6276	0.00044237	0.00706264
ABL1	ABR	3	4	305	6276	0.00044237	0.00706264
ABL1	AKAP6	3	4	305	6276	0.00044237	0.00706264
ABL1	PDIA2	3	4	305	6276	0.00044237	0.00706264
ABL1	ATM	3	4	305	6276	0.00044237	0.00706264
ABL1	ORC1	3	4	305	6276	0.00044237	0.00706264
ABL1	RIN1	3	4	305	6276	0.00044237	0.00706264
ABL1	RAPGEF1	3	4	305	6276	0.00044237	0.00706264
ABL1	CKAP5	3	4	305	6276	0.00044237	0.00706264
ABL1	FLNC	3	4	305	6276	0.00044237	0.00706264
ABL1	LTBP2	3	4	305	6276	0.00044237	0.00706264
ABL1	CUL7	3	4	305	6276	0.00044237	0.00706264
ABL1	ACAP1	3	4	305	6276	0.00044237	0.00706264
ABL1	SNX17	3	4	305	6276	0.00044237	0.00706264
ABL1	SF3B4	3	4	305	6276	0.00044237	0.00706264
ABL1	SF1	3	4	305	6276	0.00044237	0.00706264
ABL1	LRRK1	3	4	305	6276	0.00044237	0.00706264
ABL1	LRRK2	3	4	305	6276	0.00044237	0.00706264
ABL1	SHE	3	4	305	6276	0.00044237	0.00706264
ABL1	MED25	3	4	305	6276	0.00044237	0.00706264
ABL1	DOK3	3	4	305	6276	0.00044237	0.00706264
ABL1	CSMD2	3	4	305	6276	0.00044237	0.00706264
ABL1	MAVS	3	4	305	6276	0.00044237	0.00706264
ABL1	NEK8	3	4	305	6276	0.00044237	0.00706264
ABL1	RIMS1	3	4	305	6276	0.00044237	0.00706264
ABL1	PDSS2	3	4	305	6276	0.00044237	0.00706264
ABL1	DOCK3	3	4	305	6276	0.00044237	0.00706264
ABL1	ABI1	3	4	305	6276	0.00044237	0.00706264
ABL1	NBEA	3	4	305	6276	0.00044237	0.00706264
ABL1	UHMK1	3	4	305	6276	0.00044237	0.00706264
ABL1	RIN3	3	4	305	6276	0.00044237	0.00706264
ABL1	NELFB	3	4	305	6276	0.00044237	0.00706264
ABL1	NCSTN	3	4	305	6276	0.00044237	0.00706264
ABL1	WASF1	3	4	305	6276	0.00044237	0.00706264
ABL1	GTF3A	3	4	305	6276	0.00044237	0.00706264
ABL1	DNASE1L2	3	4	305	6276	0.00044237	0.00706264
ABL1	MAP4K1	3	4	305	6276	0.00044237	0.00706264
ABL1	DLX4	3	4	305	6276	0.00044237	0.00706264
ABL1	ZDHHC16	3	4	305	6276	0.00044237	0.00706264
ABL1	KIFC2	3	4	305	6276	0.00044237	0.00706264
ABL1	SCARF2	3	4	305	6276	0.00044237	0.00706264
ABL1	SHD	3	4	305	6276	0.00044237	0.00706264
ABL1	ASB16	3	4	305	6276	0.00044237	0.00706264
ABL1	VPS13A	3	4	305	6276	0.00044237	0.00706264
ABL1	GAD1	3	4	305	6276	0.00044237	0.00706264
ABL1	PARK7	3	4	305	6276	0.00044237	0.00706264
ABL1	P2RX7	3	4	305	6276	0.00044237	0.00706264
ABL1	DOK1	3	4	305	6276	0.00044237	0.00706264
ABL1	FAM110A	3	4	305	6276	0.00044237	0.00706264
ABL1	APOL5	3	4	305	6276	0.00044237	0.00706264
ABL1	PRX	3	4	305	6276	0.00044237	0.00706264
ABL1	SHANK3	3	4	305	6276	0.00044237	0.00706264
ABL1	GSX2	3	4	305	6276	0.00044237	0.00706264
ABL1	GRIP2	3	4	305	6276	0.00044237	0.00706264
ABL1	OSBPL5	3	4	305	6276	0.00044237	0.00706264
ABL1	DUSP15	3	4	305	6276	0.00044237	0.00706264
ABL1	CHRD	3	4	305	6276	0.00044237	0.00706264
ABL1	SUV39H2	3	4	305	6276	0.00044237	0.00706264
ABL1	TRIM39	3	4	305	6276	0.00044237	0.00706264
ABL1	NPVF	3	4	305	6276	0.00044237	0.00706264
ABL1	MEPE	3	4	305	6276	0.00044237	0.00706264
ABL1	RTN4	3	4	305	6276	0.00044237	0.00706264
ABL1	TULP4	3	4	305	6276	0.00044237	0.00706264
ABL1	TMEM74B	3	4	305	6276	0.00044237	0.00706264
ABL1	PAG1	3	4	305	6276	0.00044237	0.00706264
ABL1	CELSR3	3	4	305	6276	0.00044237	0.00706264
ABL1	SELENON	3	4	305	6276	0.00044237	0.00706264
ABL1	DLGAP2	3	4	305	6276	0.00044237	0.00706264
ABL1	GABBR1	3	4	305	6276	0.00044237	0.00706264
ABL1	GTF2IRD1	3	4	305	6276	0.00044237	0.00706264
ABL1	BAZ2A	3	4	305	6276	0.00044237	0.00706264
ABL1	TSKS	3	4	305	6276	0.00044237	0.00706264
ABL1	DDX41	3	4	305	6276	0.00044237	0.00706264
ABL1	DKKL1	3	4	305	6276	0.00044237	0.00706264
ABL1	HCN2	3	4	305	6276	0.00044237	0.00706264
ABL1	BRPF3	3	4	305	6276	0.00044237	0.00706264
ABL1	ASAP1	3	4	305	6276	0.00044237	0.00706264
ABL1	NOTCH3	3	4	305	6276	0.00044237	0.00706264
ABL1	KMT2B	3	4	305	6276	0.00044237	0.00706264
ABL1	SNX12	3	4	305	6276	0.00044237	0.00706264
ABL1	PCDHA7	3	4	305	6276	0.00044237	0.00706264
ABL1	G3BP2	3	4	305	6276	0.00044237	0.00706264
ABL1	DNM3	3	4	305	6276	0.00044237	0.00706264
ABL1	DLGAP4	3	4	305	6276	0.00044237	0.00706264
ABL1	EPB41L3	3	4	305	6276	0.00044237	0.00706264
ABL1	SH3BP1	3	4	305	6276	0.00044237	0.00706264
ABL1	HCN4	3	4	305	6276	0.00044237	0.00706264
ABL1	WNK2	3	4	305	6276	0.00044237	0.00706264
ABL1	CD2AP	3	4	305	6276	0.00044237	0.00706264
ABL1	SNX8	3	4	305	6276	0.00044237	0.00706264
ABL1	GPR45	3	4	305	6276	0.00044237	0.00706264
ABL1	NFS1	3	4	305	6276	0.00044237	0.00706264
ABL1	ROBO1	3	4	305	6276	0.00044237	0.00706264
EGFR	SH3D21	12	20	280	12961	2.22e-16	3.46e-14
EGFR	CALM3	12	20	280	12961	2.22e-16	3.46e-14
EGFR	RUTBC1	12	20	280	12961	2.22e-16	3.46e-14
EGFR	AIP	13	20	475	12961	1.21e-14	1.05e-12
EGFR	APBB1	12	20	280	12961	2.22e-16	3.46e-14
EGFR	WASL	12	20	280	12961	2.22e-16	3.46e-14
EGFR	PIK3R2	12	20	280	12961	2.22e-16	3.46e-14
EGFR	PIK3C2B	12	20	280	12961	2.22e-16	3.46e-14
EGFR	SOCS3	13	20	475	12961	1.21e-14	1.05e-12
EGFR	SOCS6	12	20	280	12961	2.22e-16	3.46e-14
EGFR	IRS4	12	20	280	12961	2.22e-16	3.46e-14
EGFR	PSMA7	13	20	475	12961	1.21e-14	1.05e-12
EGFR	SCAMP3	12	20	280	12961	2.22e-16	3.46e-14
EGFR	PLD2	12	20	280	12961	2.22e-16	3.46e-14
EGFR	AURKA	13	20	475	12961	1.21e-14	1.05e-12
EGFR	DEGS1	12	20	280	12961	2.22e-16	3.46e-14
EGFR	SCAMP1	12	20	280	12961	2.22e-16	3.46e-14
EGFR	PLSCR1	12	20	280	12961	2.22e-16	3.46e-14
EGFR	RGS16	13	20	475	12961	1.21e-14	1.05e-12
EGFR	ARPC5	13	20	475	12961	1.21e-14	1.05e-12
EGFR	SGSM2	12	20	280	12961	2.22e-16	3.46e-14
EGFR	LAT	12	20	280	12961	2.22e-16	3.46e-14
EGFR	NCK2	12	20	280	12961	2.22e-16	3.46e-14
EGFR	ACTN4	13	20	475	12961	1.21e-14	1.05e-12
EGFR	CALU	12	20	280	12961	2.22e-16	3.46e-14
EGFR	TLR2	13	20	475	12961	1.21e-14	1.05e-12
EGFR	JAK2	2	20	15	12961	0.000250975	0.00536771
EGFR	CTNND1	13	20	475	12961	1.21e-14	1.05e-12
EGFR	SH2D1A	13	20	475	12961	1.21e-14	1.05e-12
EGFR	MEGF6	12	20	280	12961	2.22e-16	3.46e-14
EGFR	DNAJC13	12	20	280	12961	2.22e-16	3.46e-14
EGFR	ZPR1	13	20	475	12961	1.21e-14	1.05e-12
EGFR	SH3BGRL	13	20	475	12961	1.21e-14	1.05e-12
EGFR	FRAT2	12	20	280	12961	2.22e-16	3.46e-14
EGFR	TOM1L1	12	20	280	12961	2.22e-16	3.46e-14
EGFR	GRAP2	12	20	280	12961	2.22e-16	3.46e-14
EGFR	STAM2	12	20	280	12961	2.22e-16	3.46e-14
EGFR	SORBS2	12	20	280	12961	2.22e-16	3.46e-14
EGFR	HEXIM1	12	20	280	12961	2.22e-16	3.46e-14
EGFR	AHSA1	12	20	280	12961	2.22e-16	3.46e-14
EGFR	APBB3	12	20	280	12961	2.22e-16	3.46e-14
EGFR	APBA3	12	20	280	12961	2.22e-16	3.46e-14
EGFR	EGFR	13	20	301	12961	6.66e-16	1.03e-13
EGFR	TGFB1	12	20	280	12961	2.22e-16	3.46e-14
EGFR	FN1	12	20	280	12961	2.22e-16	3.46e-14
EGFR	ALDOA	13	20	475	12961	1.21e-14	1.05e-12
EGFR	ANXA1	13	20	475	12961	1.21e-14	1.05e-12
EGFR	NR3C1	12	20	280	12961	2.22e-16	3.46e-14
EGFR	GAPDH	13	20	475	12961	1.21e-14	1.05e-12
EGFR	APP	12	20	280	12961	2.22e-16	3.46e-14
EGFR	ITGB2	13	20	475	12961	1.21e-14	1.05e-12
EGFR	ITGB1	12	20	280	12961	2.22e-16	3.46e-14
EGFR	PRKCB	13	20	478	12961	1.42e-14	1.22e-12
EGFR	UROD	13	20	475	12961	1.21e-14	1.05e-12
EGFR	GSN	13	20	475	12961	1.21e-14	1.05e-12
EGFR	CDK1	13	20	475	12961	1.21e-14	1.05e-12
EGFR	DCN	13	20	475	12961	1.21e-14	1.05e-12
EGFR	HSP90AA1	13	20	475	12961	1.21e-14	1.05e-12
EGFR	HSP90AB1	13	20	475	12961	1.21e-14	1.05e-12
EGFR	PTPRC	12	20	280	12961	2.22e-16	3.46e-14
EGFR	TPM1	12	20	280	12961	2.22e-16	3.46e-14
EGFR	FGR	13	20	475	12961	1.21e-14	1.05e-12
EGFR	UCHL1	13	20	475	12961	1.21e-14	1.05e-12
EGFR	HSPA1A	12	20	280	12961	2.22e-16	3.46e-14
EGFR	AR	12	20	280	12961	2.22e-16	3.46e-14
EGFR	TXN	13	20	475	12961	1.21e-14	1.05e-12
EGFR	MAPT	12	20	280	12961	2.22e-16	3.46e-14
EGFR	HSPA8	13	20	475	12961	1.21e-14	1.05e-12
EGFR	LAMP1	12	20	280	12961	2.22e-16	3.46e-14
EGFR	PIM1	13	20	475	12961	1.21e-14	1.05e-12
EGFR	PCNA	13	20	475	12961	1.21e-14	1.05e-12
EGFR	CDH1	13	20	475	12961	1.21e-14	1.05e-12
EGFR	CD59	13	20	475	12961	1.21e-14	1.05e-12
EGFR	PKM	13	20	475	12961	1.21e-14	1.05e-12
EGFR	HSP90B1	12	20	280	12961	2.22e-16	3.46e-14
EGFR	JUP	13	20	475	12961	1.21e-14	1.05e-12
EGFR	EZR	13	20	475	12961	1.21e-14	1.05e-12
EGFR	VAV1	13	20	475	12961	1.21e-14	1.05e-12
EGFR	AREG	12	20	280	12961	2.22e-16	3.46e-14
EGFR	MUC1	12	20	280	12961	2.22e-16	3.46e-14
EGFR	CD44	12	20	280	12961	2.22e-16	3.46e-14
EGFR	CBR1	13	20	475	12961	1.21e-14	1.05e-12
EGFR	PDGFRA	3	20	19	12961	3.52e-06	0.000139503
EGFR	NCK1	12	20	280	12961	2.22e-16	3.46e-14
EGFR	PLCG2	12	20	280	12961	2.22e-16	3.46e-14
EGFR	FAH	13	20	475	12961	1.21e-14	1.05e-12
EGFR	GOT1	13	20	475	12961	1.21e-14	1.05e-12
EGFR	PRKCA	13	20	475	12961	1.21e-14	1.05e-12
EGFR	SYN1	12	20	280	12961	2.22e-16	3.46e-14
EGFR	PRKACA	13	20	475	12961	1.21e-14	1.05e-12
EGFR	PTPN1	13	20	475	12961	1.21e-14	1.05e-12
EGFR	ARF4	13	20	475	12961	1.21e-14	1.05e-12
EGFR	PLCG1	12	20	280	12961	2.22e-16	3.46e-14
EGFR	TNFRSF1A	12	20	280	12961	2.22e-16	3.46e-14
EGFR	RAB3A	13	20	475	12961	1.21e-14	1.05e-12
EGFR	RASA1	12	20	280	12961	2.22e-16	3.46e-14
EGFR	CSRP1	13	20	478	12961	1.42e-14	1.22e-12
EGFR	ERBB3	4	20	44	12961	6.16e-07	2.59e-05
EGFR	PTPRB	12	20	280	12961	2.22e-16	3.46e-14
EGFR	CFL1	13	20	475	12961	1.21e-14	1.05e-12
EGFR	S100A4	13	20	475	12961	1.21e-14	1.05e-12
EGFR	EEF1G	12	20	280	12961	2.22e-16	3.46e-14
EGFR	YWHAQ	13	20	475	12961	1.21e-14	1.05e-12
EGFR	PIK3R1	12	20	280	12961	2.22e-16	3.46e-14
EGFR	PTPN6	13	20	475	12961	1.21e-14	1.05e-12
EGFR	SHC1	12	20	280	12961	2.22e-16	3.46e-14
EGFR	CASP1	13	20	475	12961	1.21e-14	1.05e-12
EGFR	CDC25A	12	20	280	12961	2.22e-16	3.46e-14
EGFR	CDC25C	12	20	280	12961	2.22e-16	3.46e-14
EGFR	PRKAR1B	13	20	475	12961	1.21e-14	1.05e-12
EGFR	AKT1	13	20	475	12961	1.21e-14	1.05e-12
EGFR	ATIC	13	20	475	12961	1.21e-14	1.05e-12
EGFR	YWHAB	13	20	475	12961	1.21e-14	1.05e-12
EGFR	SFN	13	20	475	12961	1.21e-14	1.05e-12
EGFR	STIP1	12	20	280	12961	2.22e-16	3.46e-14
EGFR	ARRB2	13	20	475	12961	1.21e-14	1.05e-12
EGFR	HSPA4	13	20	475	12961	1.21e-14	1.05e-12
EGFR	ATP5F1C	13	20	475	12961	1.21e-14	1.05e-12
EGFR	PPARG	13	20	475	12961	1.21e-14	1.05e-12
EGFR	SNCA	13	20	475	12961	1.21e-14	1.05e-12
EGFR	HSPA9	13	20	475	12961	1.21e-14	1.05e-12
EGFR	MPV17	12	20	280	12961	2.22e-16	3.46e-14
EGFR	STAT3	13	20	475	12961	1.21e-14	1.05e-12
EGFR	USP8	12	20	280	12961	2.22e-16	3.46e-14
EGFR	MDH1	12	20	280	12961	2.22e-16	3.46e-14
EGFR	PTGDS	9	20	163	12961	1.17e-12	8.59e-11
EGFR	STAT1	13	20	475	12961	1.21e-14	1.05e-12
EGFR	STAT5A	13	20	475	12961	1.21e-14	1.05e-12
EGFR	EPS15	12	20	280	12961	2.22e-16	3.46e-14
EGFR	CASP3	13	20	475	12961	1.21e-14	1.05e-12
EGFR	ABL2	3	20	23	12961	6.23e-06	0.000233284
EGFR	MATR3	12	20	280	12961	2.22e-16	3.46e-14
EGFR	MAPK8	13	20	475	12961	1.21e-14	1.05e-12
EGFR	MAPK9	13	20	475	12961	1.21e-14	1.05e-12
EGFR	CRK	13	20	475	12961	1.21e-14	1.05e-12
EGFR	CRKL	13	20	475	12961	1.21e-14	1.05e-12
EGFR	NEDD4	12	20	280	12961	2.22e-16	3.46e-14
EGFR	CAMLG	12	20	280	12961	2.22e-16	3.46e-14
EGFR	ARRB1	13	20	475	12961	1.21e-14	1.05e-12
EGFR	NUMB	12	20	280	12961	2.22e-16	3.46e-14
EGFR	RGS4	13	20	475	12961	1.21e-14	1.05e-12
EGFR	SELENOP	12	20	280	12961	2.22e-16	3.46e-14
EGFR	EMD	12	20	280	12961	2.22e-16	3.46e-14
EGFR	DUSP3	13	20	475	12961	1.21e-14	1.05e-12
EGFR	CAV2	12	20	280	12961	2.22e-16	3.46e-14
EGFR	STAT5B	13	20	475	12961	1.21e-14	1.05e-12
EGFR	RAP1GDS1	13	20	475	12961	1.21e-14	1.05e-12
EGFR	STAT2	13	20	475	12961	1.21e-14	1.05e-12
EGFR	VAV2	13	20	475	12961	1.21e-14	1.05e-12
EGFR	PPP5C	13	20	475	12961	1.21e-14	1.05e-12
EGFR	OAZ1	13	20	475	12961	1.21e-14	1.05e-12
EGFR	PSMD4	13	20	475	12961	1.21e-14	1.05e-12
EGFR	CASP7	13	20	475	12961	1.21e-14	1.05e-12
EGFR	STX17	12	20	280	12961	2.22e-16	3.46e-14
EGFR	TPI1	13	20	475	12961	1.21e-14	1.05e-12
EGFR	SEC61B	12	20	280	12961	2.22e-16	3.46e-14
EGFR	GABARAPL2	13	20	475	12961	1.21e-14	1.05e-12
EGFR	SNAP25	12	20	280	12961	2.22e-16	3.46e-14
EGFR	CALM1	13	20	475	12961	1.21e-14	1.05e-12
EGFR	ARF6	13	20	475	12961	1.21e-14	1.05e-12
EGFR	PPP2CB	13	20	475	12961	1.21e-14	1.05e-12
EGFR	GRB2	13	20	475	12961	1.21e-14	1.05e-12
EGFR	YWHAZ	13	20	475	12961	1.21e-14	1.05e-12
EGFR	ACTA1	12	20	280	12961	2.22e-16	3.46e-14
EGFR	c-fgr	12	20	280	12961	2.22e-16	3.46e-14
EGFR	FANCC	12	20	280	12961	2.22e-16	3.46e-14
EGFR	PRKCE	12	20	280	12961	2.22e-16	3.46e-14
EGFR	CNTN2	12	20	280	12961	2.22e-16	3.46e-14
EGFR	FKBP4	13	20	475	12961	1.21e-14	1.05e-12
EGFR	AKAP12	12	20	280	12961	2.22e-16	3.46e-14
EGFR	CAV1	12	20	280	12961	2.22e-16	3.46e-14
EGFR	PTPN12	12	20	280	12961	2.22e-16	3.46e-14
EGFR	PRKCZ	13	20	475	12961	1.21e-14	1.05e-12
EGFR	PRKCD	12	20	280	12961	2.22e-16	3.46e-14
EGFR	PTPN11	13	20	475	12961	1.21e-14	1.05e-12
EGFR	PRDX1	13	20	475	12961	1.21e-14	1.05e-12
EGFR	SOS2	13	20	475	12961	1.21e-14	1.05e-12
EGFR	LRP1	12	20	280	12961	2.22e-16	3.46e-14
EGFR	ITK	8	20	46	12961	2.11e-15	3.21e-13
EGFR	AHNAK	12	20	280	12961	2.22e-16	3.46e-14
EGFR	MAP3K12	12	20	280	12961	2.22e-16	3.46e-14
EGFR	PTPRJ	12	20	280	12961	2.22e-16	3.46e-14
EGFR	EPS8	12	20	280	12961	2.22e-16	3.46e-14
EGFR	TRAF2	12	20	280	12961	2.22e-16	3.46e-14
EGFR	LCP2	12	20	280	12961	2.22e-16	3.46e-14
EGFR	PAK1	13	20	475	12961	1.21e-14	1.05e-12
EGFR	SLA	13	20	475	12961	1.21e-14	1.05e-12
EGFR	GRB10	12	20	280	12961	2.22e-16	3.46e-14
EGFR	MAPK8IP2	12	20	280	12961	2.22e-16	3.46e-14
EGFR	FKBP5	13	20	475	12961	1.21e-14	1.05e-12
EGFR	GAB1	12	20	280	12961	2.22e-16	3.46e-14
EGFR	GPM6B	12	20	280	12961	2.22e-16	3.46e-14
EGFR	PICALM	12	20	280	12961	2.22e-16	3.46e-14
EGFR	DCTN2	12	20	280	12961	2.22e-16	3.46e-14
EGFR	SNX1	12	20	280	12961	2.22e-16	3.46e-14
EGFR	RIN1	12	20	280	12961	2.22e-16	3.46e-14
EGFR	RAPGEF1	12	20	280	12961	2.22e-16	3.46e-14
EGFR	COL9A3	12	20	280	12961	2.22e-16	3.46e-14
EGFR	CYLC2	12	20	280	12961	2.22e-16	3.46e-14
EGFR	KEAP1	12	20	280	12961	2.22e-16	3.46e-14
EGFR	ARHGEF7	12	20	280	12961	2.22e-16	3.46e-14
EGFR	DYNC1H1	13	20	475	12961	1.21e-14	1.05e-12
EGFR	CTTN	12	20	280	12961	2.22e-16	3.46e-14
EGFR	FKBP8	12	20	280	12961	2.22e-16	3.46e-14
EGFR	GRB14	12	20	280	12961	2.22e-16	3.46e-14
EGFR	GRB7	12	20	280	12961	2.22e-16	3.46e-14
EGFR	BECN1	12	20	280	12961	2.22e-16	3.46e-14
EGFR	SPARCL1	12	20	280	12961	2.22e-16	3.46e-14
EGFR	SPCS2	12	20	280	12961	2.22e-16	3.46e-14
EGFR	EEA1	12	20	280	12961	2.22e-16	3.46e-14
EGFR	PDK3	13	20	475	12961	1.21e-14	1.05e-12
EGFR	PRKD1	12	20	280	12961	2.22e-16	3.46e-14
EGFR	TAB1	13	20	475	12961	1.21e-14	1.05e-12
EGFR	UBE2V2	4	20	167	12961	0.0001132	0.00293985
EGFR	ADRM1	13	20	475	12961	1.21e-14	1.05e-12
EGFR	MAPK14	13	20	475	12961	1.21e-14	1.05e-12
EGFR	CDC37	13	20	475	12961	1.21e-14	1.05e-12
EGFR	MAPKAPK3	13	20	475	12961	1.21e-14	1.05e-12
EGFR	LRRK1	12	20	280	12961	2.22e-16	3.46e-14
EGFR	PLCH1	12	20	280	12961	2.22e-16	3.46e-14
EGFR	DKFZp686J1568	12	20	280	12961	2.22e-16	3.46e-14
EGFR	TSTD2	12	20	280	12961	2.22e-16	3.46e-14
EGFR	TNS3	12	20	280	12961	2.22e-16	3.46e-14
EGFR	DOK6	12	20	280	12961	2.22e-16	3.46e-14
EGFR	SHC4	12	20	280	12961	2.22e-16	3.46e-14
EGFR	TMCO3	12	20	280	12961	2.22e-16	3.46e-14
EGFR	TUBA1A	13	20	475	12961	1.21e-14	1.05e-12
EGFR	KCTD9	12	20	280	12961	2.22e-16	3.46e-14
EGFR	CLNK	12	20	280	12961	2.22e-16	3.46e-14
EGFR	LAPTM4B	12	20	280	12961	2.22e-16	3.46e-14
EGFR	NUDCD3	12	20	280	12961	2.22e-16	3.46e-14
EGFR	CMTM8	12	20	280	12961	2.22e-16	3.46e-14
EGFR	TNS4	12	20	280	12961	2.22e-16	3.46e-14
EGFR	CEND1	5	20	99	12961	3.66e-07	1.56e-05
EGFR	RUSC2	12	20	280	12961	2.22e-16	3.46e-14
EGFR	SH2D3C	12	20	280	12961	2.22e-16	3.46e-14
EGFR	FBXO25	12	20	280	12961	2.22e-16	3.46e-14
EGFR	MGARP	12	20	280	12961	2.22e-16	3.46e-14
EGFR	CHD5	12	20	280	12961	2.22e-16	3.46e-14
EGFR	DOK4	12	20	280	12961	2.22e-16	3.46e-14
EGFR	FRS2	12	20	280	12961	2.22e-16	3.46e-14
EGFR	HDAC7	12	20	280	12961	2.22e-16	3.46e-14
EGFR	PDCD6IP	13	20	475	12961	1.21e-14	1.05e-12
EGFR	RIN2	12	20	280	12961	2.22e-16	3.46e-14
EGFR	SHC3	12	20	280	12961	2.22e-16	3.46e-14
EGFR	PIK3R3	13	20	475	12961	1.21e-14	1.05e-12
EGFR	PTPRU	12	20	280	12961	2.22e-16	3.46e-14
EGFR	PRCC	12	20	280	12961	2.22e-16	3.46e-14
EGFR	APBB2	12	20	280	12961	2.22e-16	3.46e-14
EGFR	MAP4K1	12	20	280	12961	2.22e-16	3.46e-14
EGFR	PNPLA2	12	20	280	12961	2.22e-16	3.46e-14
EGFR	AP2M1	13	20	475	12961	1.21e-14	1.05e-12
EGFR	DCBLD2	12	20	280	12961	2.22e-16	3.46e-14
EGFR	SYNGAP1	12	20	280	12961	2.22e-16	3.46e-14
EGFR	PIGS	12	20	280	12961	2.22e-16	3.46e-14
EGFR	NIBAN2	12	20	280	12961	2.22e-16	3.46e-14
EGFR	CYTH2	13	20	475	12961	1.21e-14	1.05e-12
EGFR	NDN	12	20	280	12961	2.22e-16	3.46e-14
EGFR	DOK1	12	20	280	12961	2.22e-16	3.46e-14
EGFR	MAP3K3	12	20	280	12961	2.22e-16	3.46e-14
EGFR	OLFM1	13	20	475	12961	1.21e-14	1.05e-12
EGFR	PTPN18	13	20	475	12961	1.21e-14	1.05e-12
EGFR	SH3GL2	13	20	475	12961	1.21e-14	1.05e-12
EGFR	SH3GL3	13	20	475	12961	1.21e-14	1.05e-12
EGFR	SH2D3A	13	20	475	12961	1.21e-14	1.05e-12
EGFR	TRMO	12	20	280	12961	2.22e-16	3.46e-14
EGFR	RNF126	12	20	280	12961	2.22e-16	3.46e-14
EGFR	HEMGN	12	20	280	12961	2.22e-16	3.46e-14
EGFR	VPS33B	13	20	478	12961	1.42e-14	1.22e-12
EGFR	SH3BGRL3	13	20	475	12961	1.21e-14	1.05e-12
EGFR	SLA2	13	20	475	12961	1.21e-14	1.05e-12
EGFR	DNAJC4	12	20	280	12961	2.22e-16	3.46e-14
EGFR	SH2D2A	12	20	280	12961	2.22e-16	3.46e-14
EGFR	NANS	13	20	478	12961	1.42e-14	1.22e-12
EGFR	SH2B1	12	20	280	12961	2.22e-16	3.46e-14
EGFR	CISH	13	20	475	12961	1.21e-14	1.05e-12
EGFR	ITSN2	12	20	280	12961	2.22e-16	3.46e-14
EGFR	VAPA	13	20	475	12961	1.21e-14	1.05e-12
EGFR	DOK5	12	20	280	12961	2.22e-16	3.46e-14
EGFR	HDAC6	12	20	280	12961	2.22e-16	3.46e-14
EGFR	DKFZp434N101	12	20	280	12961	2.22e-16	3.46e-14
EGFR	STAP2	12	20	280	12961	2.22e-16	3.46e-14
EGFR	RABGEF1	12	20	280	12961	2.22e-16	3.46e-14
EGFR	APPL1	13	20	475	12961	1.21e-14	1.05e-12
EGFR	AGO2	13	20	475	12961	1.21e-14	1.05e-12
EGFR	VAV3	13	20	475	12961	1.21e-14	1.05e-12
EGFR	STUB1	12	20	280	12961	2.22e-16	3.46e-14
EGFR	EXOC7	13	20	475	12961	1.21e-14	1.05e-12
EGFR	WASF3	12	20	280	12961	2.22e-16	3.46e-14
EGFR	BAIAP2	12	20	280	12961	2.22e-16	3.46e-14
EGFR	MAPK8IP1	12	20	280	12961	2.22e-16	3.46e-14
EGFR	CAMK2A	13	20	475	12961	1.21e-14	1.05e-12
EGFR	SH2B3	12	20	280	12961	2.22e-16	3.46e-14
EGFR	PIN4	13	20	475	12961	1.21e-14	1.05e-12
EGFR	ZNF510	12	20	280	12961	2.22e-16	3.46e-14
EGFR	MAST1	12	20	280	12961	2.22e-16	3.46e-14
EGFR	PTPN22	12	20	280	12961	2.22e-16	3.46e-14
EGFR	MOB4	13	20	475	12961	1.21e-14	1.05e-12
EGFR	TLN1	12	20	280	12961	2.22e-16	3.46e-14
EGFR	CTG3a	12	20	280	12961	2.22e-16	3.46e-14
EGFR	RNF115	12	20	280	12961	2.22e-16	3.46e-14
EGFR	SNX9	13	20	475	12961	1.21e-14	1.05e-12
EGFR	IKBKG	12	20	280	12961	2.22e-16	3.46e-14
EGFR	NUMBL	12	20	280	12961	2.22e-16	3.46e-14
EGFR	CAPN7	12	20	280	12961	2.22e-16	3.46e-14
EGFR	HEL-S-162eP	13	20	475	12961	1.21e-14	1.05e-12
EGFR	HEL-S-72p	13	20	475	12961	1.21e-14	1.05e-12
EGFR	HEL-S-77	12	20	280	12961	2.22e-16	3.46e-14
EGFR	HEL-S-94n	12	20	280	12961	2.22e-16	3.46e-14
EGFR	HEL-117	13	20	475	12961	1.21e-14	1.05e-12
EGFR	HEL-S-1	13	20	475	12961	1.21e-14	1.05e-12
EGFR	HEL-S-22	12	20	280	12961	2.22e-16	3.46e-14
EGFR	HEL-S-32	13	20	475	12961	1.21e-14	1.05e-12
EGFR	HEL-S-70p	13	20	475	12961	1.21e-14	1.05e-12
EGFR	HEL-S-15	13	20	475	12961	1.21e-14	1.05e-12
EGFR	HEL-S-49	13	20	475	12961	1.21e-14	1.05e-12
EGFR	HEL-S-87p	13	20	475	12961	1.21e-14	1.05e-12
EGFR	HEL-S-125m	13	20	475	12961	1.21e-14	1.05e-12
KRAS	PIK3R2	5	5	95	7302	3.73e-10	2.13e-08
KRAS	PDE6D	5	5	51	7302	1.66e-11	1.17e-09
KRAS	FRAT2	5	5	94	7302	3.54e-10	2.03e-08
KRAS	ZNF189	5	5	94	7302	3.54e-10	2.03e-08
KRAS	TNFSF13	2	5	53	7302	0.000519221	0.00774175
KRAS	DIRAS3	2	5	51	7302	0.000481038	0.00749907
KRAS	MOCS2	2	5	51	7302	0.000481038	0.00749907
KRAS	MT-CYB	5	5	96	7302	3.93e-10	2.23e-08
KRAS	MT-CO3	5	5	94	7302	3.54e-10	2.03e-08
KRAS	QDPR	5	5	50	7302	1.51e-11	1.07e-09
KRAS	CCL5	2	5	61	7302	0.000686285	0.00950931
KRAS	PSMA3	5	5	51	7302	1.66e-11	1.17e-09
KRAS	ADH6	5	5	51	7302	1.66e-11	1.17e-09
KRAS	UQCRC1	2	5	52	7302	0.00049995	0.00770669
KRAS	SERPINB5	5	5	57	7302	2.9e-11	1.8e-09
KRAS	PIK3CA	5	5	96	7302	3.93e-10	2.23e-08
KRAS	CDK8	2	5	49	7302	0.000444294	0.00706492
KRAS	RAP1GDS1	5	5	54	7302	2.21e-11	1.54e-09
KRAS	CALM1	2	5	53	7302	0.000519221	0.00774175
KRAS	PPP2CB	2	5	50	7302	0.000462486	0.00726183
KRAS	EEF1A1	2	5	49	7302	0.000444294	0.00706492
KRAS	CYB	5	5	96	7302	3.93e-10	2.23e-08
KRAS	IL24	2	5	60	7302	0.000664151	0.00929934
KRAS	PDE4DIP	5	5	95	7302	3.73e-10	2.13e-08
KRAS	COX3	5	5	96	7302	3.93e-10	2.23e-08
KRAS	LPAR1	5	5	59	7302	3.44e-11	2.13e-09
KRAS	THRSP	5	5	51	7302	1.66e-11	1.17e-09
KRAS	CCT7	2	5	50	7302	0.000462486	0.00726183
KRAS	HEMGN	5	5	94	7302	3.54e-10	2.03e-08
KRAS	EGLN1	2	5	49	7302	0.000444294	0.00706492
KRAS	DDX47	5	5	51	7302	1.66e-11	1.17e-09
KRAS	SHOC2	2	5	50	7302	0.000462486	0.00726183
LDLR	LDLR	3	3	347	7718	9.09e-05	0.00254701
TP53	CABL1	10	29	130	3924	1.79e-08	8.84e-07
TP53	HSPA1B	10	29	115	3924	5.61e-09	2.98e-07
TP53	NR1i1	10	29	126	3924	1.33e-08	6.72e-07
TP53	PSMD11	8	29	81	3924	9.6e-08	4.2e-06
TP53	DVL2	13	29	157	3924	2.5e-11	1.56e-09
TP53	CHEK1	13	29	108	3924	2.35e-13	1.76e-11
TP53	IKBKB	13	29	111	3924	3.3e-13	2.46e-11
TP53	AURKA	11	29	107	3924	1.36e-10	7.89e-09
TP53	SCAMP1	9	29	106	3924	4.69e-08	2.1e-06
TP53	DLEU1	13	29	157	3924	2.5e-11	1.56e-09
TP53	FOXO3	13	29	157	3924	2.5e-11	1.56e-09
TP53	PRKAB2	12	29	106	3924	5.1e-12	3.72e-10
TP53	NUAK1	10	29	130	3924	1.79e-08	8.84e-07
TP53	KDM1A	9	29	99	3924	2.62e-08	1.2e-06
TP53	SIN3B	15	29	173	3924	2e-13	1.51e-11
TP53	PIAS1	13	29	157	3924	2.5e-11	1.56e-09
TP53	PIAS2	13	29	157	3924	2.5e-11	1.56e-09
TP53	MTA2	15	29	173	3924	2e-13	1.51e-11
TP53	ARIH2	10	29	104	3924	2.16e-09	1.17e-07
TP53	BAG2	10	29	124	3924	1.14e-08	5.83e-07
TP53	EFEMP2	15	29	173	3924	2e-13	1.51e-11
TP53	PTTG1	10	29	128	3924	1.54e-08	7.7e-07
TP53	CHEK2	13	29	162	3924	3.68e-11	2.22e-09
TP53	PNP	9	29	100	3924	2.86e-08	1.31e-06
TP53	AGT	13	29	176	3924	1.02e-10	5.97e-09
TP53	APOH	9	29	104	3924	3.99e-08	1.8e-06
TP53	TK1	8	29	94	3924	2.97e-07	1.27e-05
TP53	S100B	8	29	94	3924	2.97e-07	1.27e-05
TP53	TP53	22	29	163	3924	1.22e-15	1.87e-13
TP53	HSPB1	9	29	106	3924	4.69e-08	2.1e-06
TP53	S100A8	10	29	97	3924	1.11e-09	6.16e-08
TP53	TFAP2A	10	29	118	3924	7.16e-09	3.73e-07
TP53	CDK1	10	29	104	3924	2.16e-09	1.17e-07
TP53	S100A6	9	29	104	3924	3.99e-08	1.8e-06
TP53	NPM1	9	29	98	3924	2.4e-08	1.15e-06
TP53	HSP90AA1	9	29	86	3924	7.85e-09	4.08e-07
TP53	SP1	13	29	157	3924	2.5e-11	1.56e-09
TP53	HSP90AB1	13	29	162	3924	3.68e-11	2.22e-09
TP53	PARP1	13	29	157	3924	2.5e-11	1.56e-09
TP53	UBC	13	29	157	3924	2.5e-11	1.56e-09
TP53	HSPA1A	15	29	173	3924	2e-13	1.51e-11
TP53	AR	16	29	144	3924	4.44e-16	6.88e-14
TP53	BCL2	13	29	108	3924	2.35e-13	1.76e-11
TP53	TXN	9	29	110	3924	6.43e-08	2.87e-06
TP53	HSPA8	13	29	176	3924	1.02e-10	5.97e-09
TP53	BCR	13	29	157	3924	2.5e-11	1.56e-09
TP53	TOP1	13	29	176	3924	1.02e-10	5.97e-09
TP53	VDR	9	29	103	3924	3.68e-08	1.67e-06
TP53	ANXA3	8	29	87	3924	1.65e-07	7.17e-06
TP53	XRCC6	13	29	176	3924	1.02e-10	5.97e-09
TP53	BMP1	13	29	157	3924	2.5e-11	1.56e-09
TP53	TPT1	12	29	112	3924	9.64e-12	6.94e-10
TP53	TRIM27	11	29	106	3924	1.23e-10	7.18e-09
TP53	NQO1	14	29	125	3924	5.37e-14	4.59e-12
TP53	MUC1	15	29	173	3924	2e-13	1.51e-11
TP53	PLCG2	15	29	173	3924	2e-13	1.51e-11
TP53	ZNF24	13	29	157	3924	2.5e-11	1.56e-09
TP53	CEBPB	10	29	118	3924	7.16e-09	3.73e-07
TP53	DDX5	13	29	176	3924	1.02e-10	5.97e-09
TP53	EGR1	15	29	173	3924	2e-13	1.51e-11
TP53	GPX2	10	29	101	3924	1.63e-09	8.93e-08
TP53	RCC1	7	29	79	3924	1.42e-06	5.79e-05
TP53	ATF3	9	29	102	3924	3.38e-08	1.54e-06
TP53	NCL	13	29	157	3924	2.5e-11	1.56e-09
TP53	ERCC3	10	29	116	3924	6.09e-09	3.21e-07
TP53	EIF2AK2	13	29	176	3924	1.02e-10	5.97e-09
TP53	CR2	15	29	173	3924	2e-13	1.51e-11
TP53	EIF2S2	9	29	96	3924	2.02e-08	9.96e-07
TP53	ANXA7	13	29	162	3924	3.68e-11	2.22e-09
TP53	TBP	13	29	107	3924	2.07e-13	1.56e-11
TP53	RAB4A	9	29	92	3924	1.4e-08	7.05e-07
TP53	SAT1	9	29	97	3924	2.2e-08	1.08e-06
TP53	NR4A1	15	29	173	3924	2e-13	1.51e-11
TP53	S100A1	10	29	100	3924	1.48e-09	8.14e-08
TP53	RPS3	14	29	108	3924	9.1e-15	1.05e-12
TP53	GADD45A	8	29	95	3924	3.21e-07	1.38e-05
TP53	CDK2	9	29	108	3924	5.5e-08	2.46e-06
TP53	YY1	10	29	117	3924	6.61e-09	3.46e-07
TP53	NFKBIA	9	29	104	3924	3.99e-08	1.8e-06
TP53	APEX1	11	29	84	3924	1.05e-11	7.52e-10
TP53	MSX1	10	29	119	3924	7.76e-09	4.04e-07
TP53	MAPK1	8	29	93	3924	2.74e-07	1.18e-05
TP53	S100A2	13	29	110	3924	2.93e-13	2.19e-11
TP53	PML	15	29	173	3924	2e-13	1.51e-11
TP53	RRM2	12	29	114	3924	1.18e-11	8.46e-10
TP53	TTK	15	29	173	3924	2e-13	1.51e-11
TP53	PHB1	10	29	114	3924	5.16e-09	2.77e-07
TP53	PTGS2	13	29	176	3924	1.02e-10	5.97e-09
TP53	ARL3	9	29	100	3924	2.86e-08	1.31e-06
TP53	PPP1CC	12	29	93	3924	1.12e-12	8.26e-11
TP53	SREBF1	15	29	173	3924	2e-13	1.51e-11
TP53	BRCA1	13	29	157	3924	2.5e-11	1.56e-09
TP53	HSPA9	13	29	176	3924	1.02e-10	5.97e-09
TP53	CDKN1A	10	29	99	3924	1.35e-09	7.44e-08
TP53	STAT1	11	29	116	3924	3.18e-10	1.84e-08
TP53	STAT6	13	29	113	3924	4.11e-13	3.05e-11
TP53	CDKN2A	9	29	91	3924	1.28e-08	6.45e-07
TP53	CDKN2C	10	29	106	3924	2.59e-09	1.4e-07
TP53	HTT	13	29	157	3924	2.5e-11	1.56e-09
TP53	MAGEA2	13	29	199	3924	4.61e-10	2.6e-08
TP53	MAPK8	10	29	95	3924	9.08e-10	5.06e-08
TP53	MAPK9	8	29	97	3924	3.76e-07	1.6e-05
TP53	CRK	12	29	116	3924	1.45e-11	1.03e-09
TP53	BRCC3	11	29	95	3924	3.87e-11	2.34e-09
TP53	RPS10	9	29	97	3924	2.2e-08	1.08e-06
TP53	MAP1B	15	29	173	3924	2e-13	1.51e-11
TP53	CCT5	13	29	157	3924	2.5e-11	1.56e-09
TP53	UBE2A	9	29	106	3924	4.69e-08	2.1e-06
TP53	RANBP2	15	29	173	3924	2e-13	1.51e-11
TP53	GSK3B	10	29	91	3924	6.02e-10	3.37e-08
TP53	TAF6	10	29	120	3924	8.4e-09	4.33e-07
TP53	SULT1E1	9	29	106	3924	4.69e-08	2.1e-06
TP53	MRE11	12	29	115	3924	1.31e-11	9.34e-10
TP53	SERPINB9	10	29	93	3924	7.41e-10	4.13e-08
TP53	CDK7	13	29	103	3924	1.27e-13	1.08e-11
TP53	BRCA2	13	29	157	3924	2.5e-11	1.56e-09
TP53	UBE2D1	10	29	103	3924	1.97e-09	1.08e-07
TP53	PLK1	13	29	157	3924	2.5e-11	1.56e-09
TP53	BLM	13	29	157	3924	2.5e-11	1.56e-09
TP53	CSE1L	13	29	176	3924	1.02e-10	5.97e-09
TP53	ELL	15	29	173	3924	2e-13	1.51e-11
TP53	CCL18	10	29	111	3924	4.01e-09	2.16e-07
TP53	CDC42	13	29	162	3924	3.68e-11	2.22e-09
TP53	UBE2D3	10	29	109	3924	3.37e-09	1.82e-07
TP53	UBE2K	13	29	101	3924	1.01e-13	8.65e-12
TP53	UBE2N	14	29	107	3924	6.22e-15	9.37e-13
TP53	RAP1B	10	29	92	3924	6.68e-10	3.73e-08
TP53	PPP1CA	9	29	90	3924	1.16e-08	5.9e-07
TP53	YWHAE	9	29	98	3924	2.4e-08	1.15e-06
TP53	TMSB4X	10	29	100	3924	1.48e-09	8.14e-08
TP53	UBE2D2	9	29	105	3924	4.33e-08	1.95e-06
TP53	UBA52	13	29	162	3924	3.68e-11	2.22e-09
TP53	SNRPN	9	29	99	3924	2.62e-08	1.2e-06
TP53	SUMO1	11	29	104	3924	1.01e-10	5.97e-09
TP53	UBE2I	13	29	162	3924	3.68e-11	2.22e-09
TP53	CSNK2B	13	29	162	3924	3.68e-11	2.22e-09
TP53	CSNK2A1	8	29	72	3924	3.91e-08	1.77e-06
TP53	PRKDC	13	29	157	3924	2.5e-11	1.56e-09
TP53	NTHL1	12	29	110	3924	7.83e-12	5.66e-10
TP53	ERH	8	29	98	3924	4.06e-07	1.73e-05
TP53	E2F1	10	29	129	3924	1.66e-08	8.27e-07
TP53	ANK2	15	29	173	3924	2e-13	1.51e-11
TP53	GSTM4	10	29	89	3924	4.86e-10	2.73e-08
TP53	UBE3A	13	29	157	3924	2.5e-11	1.56e-09
TP53	PRKCD	13	29	199	3924	4.61e-10	2.6e-08
TP53	RAD51	9	29	109	3924	5.95e-08	2.66e-06
TP53	BCL2L1	8	29	24	3924	7.5e-12	5.44e-10
TP53	SRSF1	10	29	116	3924	6.09e-09	3.21e-07
TP53	SREBF2	15	29	173	3924	2e-13	1.51e-11
TP53	CHD3	13	29	157	3924	2.5e-11	1.56e-09
TP53	TP53BP1	10	29	53	3924	3.2e-12	2.35e-10
TP53	GPS1	12	29	109	3924	7.05e-12	5.12e-10
TP53	AIMP2	9	29	100	3924	2.86e-08	1.31e-06
TP53	STX5	9	29	93	3924	1.54e-08	7.67e-07
TP53	GPS2	9	29	118	3924	1.17e-07	5.09e-06
TP53	TRIM28	15	29	173	3924	2e-13	1.51e-11
TP53	ATM	13	29	157	3924	2.5e-11	1.56e-09
TP53	PIN1	8	29	95	3924	3.21e-07	1.38e-05
TP53	ATR	13	29	157	3924	2.5e-11	1.56e-09
TP53	HDAC1	8	29	96	3924	3.48e-07	1.49e-05
TP53	TDG	8	29	100	3924	4.73e-07	2e-05
TP53	CUL4A	13	29	176	3924	1.02e-10	5.97e-09
TP53	TP53BP2	8	29	17	3924	4.92e-13	3.64e-11
TP53	COX17	13	29	162	3924	3.68e-11	2.22e-09
TP53	WRN	13	29	157	3924	2.5e-11	1.56e-09
TP53	USP10	15	29	173	3924	2e-13	1.51e-11
TP53	KIAA0087	13	29	157	3924	2.5e-11	1.56e-09
TP53	CUL7	13	29	157	3924	2.5e-11	1.56e-09
TP53	MAD2L1BP	8	29	103	3924	5.9e-07	2.48e-05
TP53	PAFAH1B3	10	29	98	3924	1.22e-09	6.78e-08
TP53	PRKD1	15	29	173	3924	2e-13	1.51e-11
TP53	PPA1	9	29	101	3924	3.11e-08	1.42e-06
TP53	DHCR24	15	29	173	3924	2e-13	1.51e-11
TP53	SAFB	10	29	125	3924	1.23e-08	6.27e-07
TP53	NR0B2	14	29	119	3924	2.84e-14	2.44e-12
TP53	GUSBP1	13	29	162	3924	3.68e-11	2.22e-09
TP53	NCOA2	15	29	173	3924	2e-13	1.51e-11
TP53	MED1	15	29	173	3924	2e-13	1.51e-11
TP53	TWIST1	10	29	122	3924	9.82e-09	5.02e-07
TP53	MAPK11	7	29	101	3924	7.09e-06	0.000264886
TP53	NCOA1	15	29	173	3924	2e-13	1.51e-11
TP53	LAMA4	13	29	157	3924	2.5e-11	1.56e-09
TP53	MAPK14	13	29	104	3924	1.46e-13	1.23e-11
TP53	TAF9	10	29	100	3924	1.48e-09	8.14e-08
TP53	BAK1	12	29	111	3924	8.69e-12	6.27e-10
TP53	SMN1	8	29	91	3924	2.32e-07	1.01e-05
TP53	HIF1A	13	29	157	3924	2.5e-11	1.56e-09
TP53	IFI16	15	29	173	3924	2e-13	1.51e-11
TP53	MAP9	15	29	173	3924	2e-13	1.51e-11
TP53	UFD1L	10	29	115	3924	5.61e-09	2.98e-07
TP53	E4F1	10	29	130	3924	1.79e-08	8.84e-07
TP53	KDM4D	13	29	176	3924	1.02e-10	5.97e-09
TP53	JMJD6	14	29	105	3924	4.22e-15	6.39e-13
TP53	FBXO42	10	29	127	3924	1.43e-08	7.19e-07
TP53	RRM2B	8	29	105	3924	6.82e-07	2.82e-05
TP53	KANSL1	15	29	173	3924	2e-13	1.51e-11
TP53	HUWE1	15	29	173	3924	2e-13	1.51e-11
TP53	CARM1	13	29	176	3924	1.02e-10	5.97e-09
TP53	FBXO11	15	29	173	3924	2e-13	1.51e-11
TP53	VRK2	13	29	176	3924	1.02e-10	5.97e-09
TP53	HIPK1	15	29	173	3924	2e-13	1.51e-11
TP53	MAPKAPK5	9	29	82	3924	5.21e-09	2.79e-07
TP53	CUL9	13	29	157	3924	2.5e-11	1.56e-09
TP53	PIAS4	13	29	162	3924	3.68e-11	2.22e-09
TP53	THAP8	13	29	157	3924	2.5e-11	1.56e-09
TP53	ZMIZ2	10	29	121	3924	9.08e-09	4.67e-07
TP53	COP1	10	29	120	3924	8.4e-09	4.33e-07
TP53	ZCCHC10	13	29	157	3924	2.5e-11	1.56e-09
TP53	CABLES1	15	29	173	3924	2e-13	1.51e-11
TP53	PPP1R13L	7	29	16	3924	2.7e-11	1.68e-09
TP53	FCAMR	13	29	157	3924	2.5e-11	1.56e-09
TP53	ING5	10	29	117	3924	6.61e-09	3.46e-07
TP53	TFAP2C	10	29	123	3924	1.06e-08	5.41e-07
TP53	KAT2B	13	29	157	3924	2.5e-11	1.56e-09
TP53	UFD1	10	29	89	3924	4.86e-10	2.73e-08
TP53	COPS5	12	29	102	3924	3.27e-12	2.39e-10
TP53	SMARCC1	15	29	173	3924	2e-13	1.51e-11
TP53	KAT5	12	29	102	3924	3.27e-12	2.39e-10
TP53	EAF2	10	29	118	3924	7.16e-09	3.73e-07
TP53	SIRT1	13	29	157	3924	2.5e-11	1.56e-09
TP53	TOE1	10	29	115	3924	5.61e-09	2.98e-07
TP53	PBK	10	29	105	3924	2.36e-09	1.28e-07
TP53	EHMT2	15	29	173	3924	2e-13	1.51e-11
TP53	MAGEB18	13	29	162	3924	3.68e-11	2.22e-09
TP53	RCHY1	10	29	99	3924	1.35e-09	7.44e-08
TP53	UHRF2	15	29	173	3924	2e-13	1.51e-11
TP53	MPHOSPH6	8	29	94	3924	2.97e-07	1.27e-05
TP53	NDN	10	29	122	3924	9.82e-09	5.02e-07
TP53	BAG1	10	29	120	3924	8.4e-09	4.33e-07
TP53	VRK1	8	29	87	3924	1.65e-07	7.17e-06
TP53	HINFP	13	29	157	3924	2.5e-11	1.56e-09
TP53	ANTKMT	9	29	93	3924	1.54e-08	7.67e-07
TP53	DUSP26	8	29	103	3924	5.9e-07	2.48e-05
TP53	CCDC106	13	29	157	3924	2.5e-11	1.56e-09
TP53	BTBD2	13	29	157	3924	2.5e-11	1.56e-09
TP53	HDAC8	11	29	107	3924	1.36e-10	7.89e-09
TP53	WDR33	13	29	157	3924	2.5e-11	1.56e-09
TP53	FXYD6	10	29	107	3924	2.83e-09	1.53e-07
TP53	HIPK2	13	29	157	3924	2.5e-11	1.56e-09
TP53	HIPK3	15	29	173	3924	2e-13	1.51e-11
TP53	PLK3	13	29	157	3924	2.5e-11	1.56e-09
TP53	EHMT1	13	29	157	3924	2.5e-11	1.56e-09
TP53	USP42	15	29	173	3924	2e-13	1.51e-11
TP53	BRD7	10	29	117	3924	6.61e-09	3.46e-07
TP53	KMT5A	10	29	116	3924	6.09e-09	3.21e-07
TP53	TOPORS	13	29	157	3924	2.5e-11	1.56e-09
TP53	BABAM2	9	29	121	3924	1.44e-07	6.27e-06
TP53	WWOX	10	29	122	3924	9.82e-09	5.02e-07
TP53	CXXC1	15	29	173	3924	2e-13	1.51e-11
TP53	MAGEC2	13	29	176	3924	1.02e-10	5.97e-09
TP53	DAXX	13	29	157	3924	2.5e-11	1.56e-09
TP53	ING1	10	29	120	3924	8.4e-09	4.33e-07
TP53	APPL1	11	29	90	3924	2.18e-11	1.53e-09
TP53	ZHX1	13	29	157	3924	2.5e-11	1.56e-09
TP53	ZMIZ1	15	29	173	3924	2e-13	1.51e-11
TP53	PCDHA4	13	29	157	3924	2.5e-11	1.56e-09
TP53	STUB1	10	29	104	3924	2.16e-09	1.17e-07
TP53	CDC14A	13	29	199	3924	4.61e-10	2.6e-08
TP53	ING4	10	29	114	3924	5.16e-09	2.77e-07
TP53	UBE2J1	10	29	116	3924	6.09e-09	3.21e-07
TP53	L3MBTL1	10	29	127	3924	1.43e-08	7.19e-07
TP53	NCOR2	15	29	173	3924	2e-13	1.51e-11
TP53	SNURF	13	29	157	3924	2.5e-11	1.56e-09
MPO	MPO	5	8	237	3622	5.68e-05	0.00167774
NEFM	FOS	2	5	30	4377	0.000463368	0.00726183
NEFM	JUN	2	5	30	4377	0.000463368	0.00726183
NEFM	RB1	2	5	30	4377	0.000463368	0.00726183
NEFM	NR4A2	2	5	30	4377	0.000463368	0.00726183
NEFM	MDM2	2	5	30	4377	0.000463368	0.00726183
NEFM	SMAD2	2	5	30	4377	0.000463368	0.00726183
NEFM	MINK1	2	5	30	4377	0.000463368	0.00726183
NEFM	TNIK	2	5	30	4377	0.000463368	0.00726183
KLK3	SEMG1	2	3	36	4639	0.000179732	0.00417406
CAPN1	ACTC1	2	3	98	7553	0.000500681	0.00771361
CAPN1	BCL2A1	2	3	113	7553	0.000664792	0.00929934
PFKM	AURKA	2	2	196	7284	0.000724056	0.00980679
PFKM	PFKM	2	2	196	7284	0.000724056	0.00980679
PFKM	MAPK3	2	2	196	7284	0.000724056	0.00980679
PFKM	SARS1	2	2	196	7284	0.000724056	0.00980679
PFKM	SUMO3	2	2	196	7284	0.000724056	0.00980679
PFKM	PFKP	2	2	196	7284	0.000724056	0.00980679
PFKM	TUBB2A	2	2	196	7284	0.000724056	0.00980679
PFKM	PSMD5	2	2	196	7284	0.000724056	0.00980679
PFKM	SIAH1	2	2	196	7284	0.000724056	0.00980679
PFKM	MCFD2	2	2	196	7284	0.000724056	0.00980679
PFKM	XPO6	2	2	196	7284	0.000724056	0.00980679
PFKM	UBTD1	2	2	196	7284	0.000724056	0.00980679
PFKM	HEL-S-47e	2	2	196	7284	0.000724056	0.00980679
FCGR3A	IGHG1	2	3	29	2977	0.000282833	0.00582081
PSKH1	RDH13	2	2	87	3977	0.00047855	0.00748685
FABP2	TERF2IP	2	2	48	2478	0.000375215	0.00700324
LCP1	FN1	2	2	121	5216	0.00053814	0.00795369
LCP1	EZR	2	2	59	5216	0.000127947	0.00328529
LCP1	GCA	2	2	73	5216	0.000195871	0.0044659
LCP1	RDX	2	2	66	5216	0.000160108	0.00394042
LCP1	RAD23B	2	2	76	5216	0.000212301	0.00466552
LCP1	AIF1	2	2	72	5216	0.000190542	0.00435896
LCP1	CNN3	2	2	121	5216	0.00053814	0.00795369
LCP1	CNDP2	2	2	66	5216	0.000160108	0.00394042
LCP1	ATXN2	2	2	121	5216	0.00053814	0.00795369
LCP1	FKBP14	2	2	78	5216	0.000223622	0.00484733
LCP1	HEL70	2	2	60	5216	0.000132321	0.00337535
MYOG	BTG1	3	4	53	1528	0.000162581	0.00399048
MYOG	CLUAP1	3	4	53	1528	0.000162581	0.00399048
VAV1	SOCS1	4	7	114	4269	1.67e-05	0.000600169
VAV1	MET	4	7	243	4269	0.000319587	0.0064602
VEGFA	VEGFA	2	3	75	14431	8.08e-05	0.00232031
UBA1	EPM2A	2	2	177	6437	0.0007561	0.00980679
UBA1	HIP1	2	2	177	6437	0.0007561	0.00980679
UBA1	RIOK3	2	2	177	6437	0.0007561	0.00980679
UBA1	HGS	2	2	177	6437	0.0007561	0.00980679
UBA1	MDM4	2	2	177	6437	0.0007561	0.00980679
UBA1	RNF13	2	2	177	6437	0.0007561	0.00980679
UBA1	HIP1R	2	2	177	6437	0.0007561	0.00980679
UBA1	DNAJB6	2	2	177	6437	0.0007561	0.00980679
UBA1	KRT36	2	2	177	6437	0.0007561	0.00980679
UBA1	AHSA1	2	2	177	6437	0.0007561	0.00980679
UBA1	PABPC1	2	2	177	6437	0.0007561	0.00980679
UBA1	EPHA1	2	2	177	6437	0.0007561	0.00980679
UBA1	TRIM23	2	2	177	6437	0.0007561	0.00980679
UBA1	CDKN1B	2	2	177	6437	0.0007561	0.00980679
UBA1	RNF4	2	2	177	6437	0.0007561	0.00980679
UBA1	ARHGAP1	2	2	177	6437	0.0007561	0.00980679
UBA1	NSUN2	2	2	177	6437	0.0007561	0.00980679
UBA1	CBLB	2	2	177	6437	0.0007561	0.00980679
UBA1	DUSP7	2	2	177	6437	0.0007561	0.00980679
UBA1	GRIPAP1	2	2	177	6437	0.0007561	0.00980679
UBA1	RNF20	2	2	177	6437	0.0007561	0.00980679
UBA1	INTS3	2	2	177	6437	0.0007561	0.00980679
UBA1	CEP85	2	2	177	6437	0.0007561	0.00980679
UBA1	RFWD3	2	2	177	6437	0.0007561	0.00980679
UBA1	LRSAM1	2	2	177	6437	0.0007561	0.00980679
UBA1	NHLRC1	2	2	177	6437	0.0007561	0.00980679
UBA1	RNF111	2	2	177	6437	0.0007561	0.00980679
UBA1	MFSD6	2	2	177	6437	0.0007561	0.00980679
UBA1	ANKRD13D	2	2	177	6437	0.0007561	0.00980679
UBA1	SLC9B2	2	2	177	6437	0.0007561	0.00980679
UBA1	RNF135	2	2	177	6437	0.0007561	0.00980679
UBA1	HACE1	2	2	177	6437	0.0007561	0.00980679
UBA1	ANKRD13A	2	2	177	6437	0.0007561	0.00980679
UBA1	RNF182	2	2	177	6437	0.0007561	0.00980679
UBA1	FAM184A	2	2	177	6437	0.0007561	0.00980679
UBA1	DENND6B	2	2	177	6437	0.0007561	0.00980679
UBA1	DBF4B	2	2	177	6437	0.0007561	0.00980679
UBA1	NPLOC4	2	2	177	6437	0.0007561	0.00980679
UBA1	RHBDD1	2	2	177	6437	0.0007561	0.00980679
UBA1	UBE2Q2	2	2	177	6437	0.0007561	0.00980679
UBA1	BAP1	2	2	177	6437	0.0007561	0.00980679
UBA1	RNF34	2	2	177	6437	0.0007561	0.00980679
UBA1	TRIM52	2	2	177	6437	0.0007561	0.00980679
UBA1	FAF2	2	2	177	6437	0.0007561	0.00980679
UBA1	NMD3	2	2	177	6437	0.0007561	0.00980679
UBA1	TRIM11	2	2	177	6437	0.0007561	0.00980679
UBA1	TSPAN17	2	2	177	6437	0.0007561	0.00980679
UBA1	CRELD1	2	2	177	6437	0.0007561	0.00980679
UBA1	CARD14	2	2	177	6437	0.0007561	0.00980679
UBA1	RBCK1	2	2	177	6437	0.0007561	0.00980679
UBA1	ASCC2	2	2	177	6437	0.0007561	0.00980679
UBA1	GAN	2	2	177	6437	0.0007561	0.00980679
UBA1	MINDY3	2	2	177	6437	0.0007561	0.00980679
UBA1	RIC8A	2	2	177	6437	0.0007561	0.00980679
UBA1	TXLNG	2	2	177	6437	0.0007561	0.00980679
UBA1	CUEDC1	2	2	177	6437	0.0007561	0.00980679
UBA1	IMPACT	2	2	177	6437	0.0007561	0.00980679
UBA1	APEX2	2	2	177	6437	0.0007561	0.00980679
UBA1	GGA2	2	2	177	6437	0.0007561	0.00980679
UBA1	STUB1	2	2	177	6437	0.0007561	0.00980679
UBA1	TLN1	2	2	177	6437	0.0007561	0.00980679
UBA1	EPN1	2	2	177	6437	0.0007561	0.00980679
UBA1	USH1C	2	2	177	6437	0.0007561	0.00980679
FBLN1	CACNA1A	2	3	55	7136	0.000177296	0.00413222
FBLN1	BHLHE40	2	3	55	7136	0.000177296	0.00413222
FBLN1	FN1	2	3	55	7136	0.000177296	0.00413222
FBLN1	APP	2	3	55	7136	0.000177296	0.00413222
FBLN1	SKIL	2	3	55	7136	0.000177296	0.00413222
FBLN1	TDGF1	2	3	55	7136	0.000177296	0.00413222
FBLN1	YWHAQ	2	3	55	7136	0.000177296	0.00413222
FBLN1	ATN1	2	3	55	7136	0.000177296	0.00413222
FBLN1	SMAD3	2	3	55	7136	0.000177296	0.00413222
FBLN1	SMAD4	2	3	55	7136	0.000177296	0.00413222
FBLN1	ECM1	2	3	55	7136	0.000177296	0.00413222
FBLN1	GFI1B	2	3	55	7136	0.000177296	0.00413222
FBLN1	EDC4	2	3	55	7136	0.000177296	0.00413222
FBLN1	ADAMTSL4	2	3	55	7136	0.000177296	0.00413222
FBLN1	ADAMTSL2	2	3	55	7136	0.000177296	0.00413222
FBLN1	FAM20C	2	3	55	7136	0.000177296	0.00413222
FBLN1	NEDD1	2	3	55	7136	0.000177296	0.00413222
FBLN1	TFAP2C	2	3	55	7136	0.000177296	0.00413222
FBLN1	TANK	2	3	55	7136	0.000177296	0.00413222
FBLN1	TCF7L2	2	3	55	7136	0.000177296	0.00413222
PTPRZ1	PTPRZ1	2	14	26	9917	0.000612522	0.00887977
MMP11	PRPF40A	4	4	152	5176	7.44e-07	3.07e-05
CHM	RAB3A	3	4	129	8644	1.31e-05	0.000477338
CHM	RAB3B	3	4	142	8644	1.75e-05	0.000621069
CHM	RAB5B	3	4	140	8644	1.68e-05	0.000603142
CHM	RAB1A	3	4	145	8644	1.86e-05	0.00065938
CHM	RAB32	3	4	121	8644	1.09e-05	0.000399521
CHM	ESR2	2	4	95	8644	0.000714142	0.00979082
CHM	RAB1B	3	4	159	8644	2.46e-05	0.000846383
NPY1R	NPY	2	3	46	4180	0.00036065	0.00681065
NPY1R	PYY	2	3	46	4180	0.00036065	0.00681065
NPY1R	LSM7	2	3	66	4180	0.00074005	0.00980679
ITGB7	ITGAE	3	5	182	4481	0.000629865	0.0090763
CAD	PSMD12	4	6	305	8422	2.43e-05	0.000839753
CAD	DDX3X	6	6	455	8422	2.49e-08	1.15e-06
CAD	XPO1	6	6	455	8422	2.49e-08	1.15e-06
CAD	DNAJA2	4	6	305	8422	2.43e-05	0.000839753
CAD	UBR5	4	6	305	8422	2.43e-05	0.000839753
CAD	ATP1A1	6	6	455	8422	2.49e-08	1.15e-06
CAD	EIF2S1	6	6	455	8422	2.49e-08	1.15e-06
CAD	PC	6	6	455	8422	2.49e-08	1.15e-06
CAD	PSMC3	6	6	455	8422	2.49e-08	1.15e-06
CAD	VCAM1	4	6	305	8422	2.43e-05	0.000839753
CAD	UQCRC2	6	6	455	8422	2.49e-08	1.15e-06
CAD	RPS3	4	6	305	8422	2.43e-05	0.000839753
CAD	VARS1	6	6	455	8422	2.49e-08	1.15e-06
CAD	DNAJA1	4	6	305	8422	2.43e-05	0.000839753
CAD	MCM7	6	6	455	8422	2.49e-08	1.15e-06
CAD	PSMC2	6	6	455	8422	2.49e-08	1.15e-06
CAD	CCT6A	6	6	455	8422	2.49e-08	1.15e-06
CAD	IARS1	6	6	455	8422	2.49e-08	1.15e-06
CAD	PSMC4	6	6	455	8422	2.49e-08	1.15e-06
CAD	SARS1	6	6	455	8422	2.49e-08	1.15e-06
CAD	IDH3A	6	6	455	8422	2.49e-08	1.15e-06
CAD	CCT8	6	6	455	8422	2.49e-08	1.15e-06
CAD	CCT4	6	6	455	8422	2.49e-08	1.15e-06
CAD	SMARCA4	4	6	305	8422	2.43e-05	0.000839753
CAD	COPB1	4	6	305	8422	2.43e-05	0.000839753
CAD	PSMD4	6	6	455	8422	2.49e-08	1.15e-06
CAD	ACTR1A	6	6	455	8422	2.49e-08	1.15e-06
CAD	PSMC5	6	6	455	8422	2.49e-08	1.15e-06
CAD	PSMC6	6	6	455	8422	2.49e-08	1.15e-06
CAD	ACTG1	6	6	455	8422	2.49e-08	1.15e-06
CAD	EEF1A1	6	6	455	8422	2.49e-08	1.15e-06
CAD	TUBA4A	6	6	455	8422	2.49e-08	1.15e-06
CAD	TUBB4B	6	6	455	8422	2.49e-08	1.15e-06
CAD	CLTC	4	6	305	8422	2.43e-05	0.000839753
CAD	GFPT1	6	6	455	8422	2.49e-08	1.15e-06
CAD	PSMD2	4	6	305	8422	2.43e-05	0.000839753
CAD	TUBB2A	6	6	455	8422	2.49e-08	1.15e-06
CAD	EIF2B1	6	6	455	8422	2.49e-08	1.15e-06
CAD	PS1TP5BP1	6	6	455	8422	2.49e-08	1.15e-06
CAD	DKFZp686J11229	4	6	305	8422	2.43e-05	0.000839753
CAD	SMARCC2	4	6	305	8422	2.43e-05	0.000839753
CAD	IPO4	6	6	455	8422	2.49e-08	1.15e-06
CAD	DNAJA4	4	6	305	8422	2.43e-05	0.000839753
CAD	DNAJA3	4	6	305	8422	2.43e-05	0.000839753
CAD	YME1L1	6	6	455	8422	2.49e-08	1.15e-06
CAD	PSMD1	6	6	455	8422	2.49e-08	1.15e-06
CAD	ACSS2	6	6	455	8422	2.49e-08	1.15e-06
CAD	RUVBL2	6	6	455	8422	2.49e-08	1.15e-06
CAD	RUVBL1	6	6	455	8422	2.49e-08	1.15e-06
CAD	HEL-S-72p	6	6	455	8422	2.49e-08	1.15e-06
NDUFS1	NDUFS8	2	4	99	12268	0.000386536	0.00706264
NDUFS1	NDUFS4	2	4	98	12268	0.000378808	0.00706064
NDUFS1	NDUFA2	3	4	130	12268	4.72e-06	0.000183415
NDUFS1	OPA1	3	4	176	12268	1.17e-05	0.000424802
NDUFS1	KDM1A	3	4	232	12268	2.67e-05	0.000897807
NDUFS1	ECE2	3	4	232	12268	2.67e-05	0.000897807
NDUFS1	NDUFS2	3	4	232	12268	2.67e-05	0.000897807
NDUFS1	NDUFB10	3	4	176	12268	1.17e-05	0.000424802
NDUFS1	TOMM40	3	4	95	12268	1.85e-06	7.49e-05
NDUFS1	ATP1A1	3	4	232	12268	2.67e-05	0.000897807
NDUFS1	ATP1B1	3	4	232	12268	2.67e-05	0.000897807
NDUFS1	C1QTNF9	3	4	176	12268	1.17e-05	0.000424802
NDUFS1	UQCRB	3	4	127	12268	4.4e-06	0.000172762
NDUFS1	VCAM1	3	4	176	12268	1.17e-05	0.000424802
NDUFS1	NDUFV2	3	4	128	12268	4.51e-06	0.000176611
NDUFS1	SDHB	3	4	130	12268	4.72e-06	0.000183415
NDUFS1	UQCRC2	3	4	93	12268	1.73e-06	7.05e-05
NDUFS1	CASP3	3	4	106	12268	2.56e-06	0.000102947
NDUFS1	NDUFV1	3	4	232	12268	2.67e-05	0.000897807
NDUFS1	CPT1A	3	4	232	12268	2.67e-05	0.000897807
NDUFS1	SEC24C	3	4	232	12268	2.67e-05	0.000897807
NDUFS1	ATP1B3	3	4	129	12268	4.61e-06	0.000180062
NDUFS1	NDUFV3	3	4	176	12268	1.17e-05	0.000424802
NDUFS1	RAB5B	3	4	122	12268	3.9e-06	0.000153862
NDUFS1	RPL27	3	4	116	12268	3.36e-06	0.000133271
NDUFS1	ATP6V0D1	2	4	122	12268	0.000585529	0.00854295
NDUFS1	RPS15	2	4	120	12268	0.000566612	0.00830696
NDUFS1	GNB2	3	4	131	12268	4.83e-06	0.000187213
NDUFS1	CLTC	3	4	176	12268	1.17e-05	0.000424802
NDUFS1	NDUFA9	2	4	91	12268	0.000326875	0.00649676
NDUFS1	DKFZp686J11229	3	4	176	12268	1.17e-05	0.000424802
NDUFS1	STX12	3	4	123	12268	4e-06	0.000157212
NDUFS1	CPNE8	3	4	176	12268	1.17e-05	0.000424802
NDUFS1	RHOT2	3	4	117	12268	3.44e-06	0.00013654
NDUFS1	MRPL13	3	4	123	12268	4e-06	0.000157212
NDUFS1	TECR	2	4	94	12268	0.000348668	0.00671421
NDUFS1	MTCH1	2	4	91	12268	0.000326875	0.00649676
NDUFS1	VAPA	3	4	232	12268	2.67e-05	0.000897807
NDUFS1	AFG3L2	3	4	232	12268	2.67e-05	0.000897807
NDUFS1	MTCH2	3	4	116	12268	3.36e-06	0.000133271
NDUFS1	COX2	3	4	232	12268	2.67e-05	0.000897807
NDUFS1	ND1	3	4	232	12268	2.67e-05	0.000897807
NDUFS1	HEL-S-271	3	4	232	12268	2.67e-05	0.000897807
CD38	LCK	2	2	31	6855	2.05e-05	0.000720505
CD38	CD3E	2	2	31	6855	2.05e-05	0.000720505
CD38	CD247	2	2	20	6855	8.51e-06	0.000317539
NOS1	NOS1	3	9	81	13144	1.91e-05	0.00067537
LRPAP1	PPM1G	2	2	208	8724	0.000568454	0.00831608
LRPAP1	RAF1	2	2	208	8724	0.000568454	0.00831608
LRPAP1	VCL	2	2	244	8724	0.000782255	0.00999637
LRPAP1	RANBP2	2	2	208	8724	0.000568454	0.00831608
LRPAP1	RTN4	2	2	208	8724	0.000568454	0.00831608
POLR2B	POLR3A	3	3	415	5901	0.00034783	0.00670317
POLR2B	TUBB	3	3	415	5901	0.00034783	0.00670317
POLR2B	POLR2C	3	3	415	5901	0.00034783	0.00670317
POLR2B	POLR2E	3	3	415	5901	0.00034783	0.00670317
POLR2B	ATP6V1B2	3	3	415	5901	0.00034783	0.00670317
POLR2B	POLR2A	3	3	415	5901	0.00034783	0.00670317
POLR2B	POLR2I	3	3	415	5901	0.00034783	0.00670317
POLR2B	RPS5	3	3	415	5901	0.00034783	0.00670317
POLR2B	CDK7	3	3	415	5901	0.00034783	0.00670317
POLR2B	CCNH	3	3	415	5901	0.00034783	0.00670317
POLR2B	POLR2H	3	3	415	5901	0.00034783	0.00670317
POLR2B	POLR2J	3	3	415	5901	0.00034783	0.00670317
POLR2B	PPP5C	3	3	415	5901	0.00034783	0.00670317
POLR2B	POLR2F	3	3	415	5901	0.00034783	0.00670317
POLR2B	EEF1A1	3	3	415	5901	0.00034783	0.00670317
POLR2B	TUBA4A	3	3	415	5901	0.00034783	0.00670317
POLR2B	TUBB4B	3	3	415	5901	0.00034783	0.00670317
POLR2B	POLR1B	3	3	415	5901	0.00034783	0.00670317
CASP14	FLG	2	3	51	3499	0.000631151	0.0090763
YWHAB	TUBB	2	2	67	4017	0.000278193	0.00573397
YWHAB	BID	2	2	74	4017	0.000339359	0.00663844
YWHAB	TUBA1A	2	2	67	4017	0.000278193	0.00573397
SLC8A1	PPP3CB	2	5	125	21944	0.000320799	0.00647512
SLC8A1	IQCJ-SCHIP1	2	5	125	21944	0.000320799	0.00647512
SSTR3	MPDZ	3	3	184	4520	6.75e-05	0.00195279
SSTR3	LNX1	3	3	80	4520	5.54e-06	0.000208251
CTNNB1	HLA-A	3	4	10	6606	1.39e-08	6.99e-07
CTNNB1	BTRC	2	4	9	6606	1.11e-05	0.000408541
NF2	TARBP2	2	3	94	7170	0.000511124	0.00774175
AGL	MAN2B1	2	4	56	8434	0.000262185	0.00544518
AGL	CAT	2	4	56	8434	0.000262185	0.00544518
AGL	SERPINE2	2	4	56	8434	0.000262185	0.00544518
AGL	SDHB	2	4	56	8434	0.000262185	0.00544518
AGL	PSMB6	2	4	56	8434	0.000262185	0.00544518
AGL	ADSS2	2	4	56	8434	0.000262185	0.00544518
AGL	GCK	2	4	56	8434	0.000262185	0.00544518
AGL	GARS1	2	4	56	8434	0.000262185	0.00544518
AGL	USP5	2	4	56	8434	0.000262185	0.00544518
AGL	GCLC	2	4	56	8434	0.000262185	0.00544518
AGL	SULT1E1	2	4	56	8434	0.000262185	0.00544518
AGL	KHK	2	4	56	8434	0.000262185	0.00544518
AGL	BCAT1	2	4	56	8434	0.000262185	0.00544518
AGL	RAN	2	4	56	8434	0.000262185	0.00544518
AGL	FKBP1A	2	4	56	8434	0.000262185	0.00544518
AGL	FKBP1B	2	4	56	8434	0.000262185	0.00544518
AGL	GLO1	2	4	56	8434	0.000262185	0.00544518
AGL	TKFC	2	4	56	8434	0.000262185	0.00544518
AGL	FLJ00340	2	4	56	8434	0.000262185	0.00544518
AGL	TOM1L2	2	4	56	8434	0.000262185	0.00544518
AGL	NAXD	2	4	56	8434	0.000262185	0.00544518
AGL	MCFD2	2	4	56	8434	0.000262185	0.00544518
AGL	SPATA20	2	4	56	8434	0.000262185	0.00544518
AGL	VPS25	2	4	56	8434	0.000262185	0.00544518
AGL	ASPSCR1	2	4	56	8434	0.000262185	0.00544518
AGL	GRHPR	2	4	56	8434	0.000262185	0.00544518
AGL	APPL1	2	4	56	8434	0.000262185	0.00544518
AGL	DERA	2	4	56	8434	0.000262185	0.00544518
AGL	YTHDF2	2	4	56	8434	0.000262185	0.00544518
AGL	PUS1	2	4	56	8434	0.000262185	0.00544518
AGL	HEL-S-30	2	4	56	8434	0.000262185	0.00544518
ITGAE	EED	2	6	43	6657	0.000615149	0.00889894
ITGAE	CDH1	2	6	43	6657	0.000615149	0.00889894
ITGAE	ITGB7	2	6	43	6657	0.000615149	0.00889894
ITGAE	CHFR	2	6	43	6657	0.000615149	0.00889894
IGHMBP2	IGHMBP2	2	5	55	6465	0.000711514	0.00977444
OPRD1	ADRB2	3	3	99	1774	0.000173798	0.00413222
OPRD1	GNAO1	3	3	96	1774	0.000158472	0.00391429
OPRD1	CANX	3	3	94	1774	0.000148773	0.00372532
OPRD1	HSPA4	3	3	104	1774	0.000201483	0.00456471
OPRD1	GPRASP1	3	3	158	1774	0.000706497	0.0097448
GRIA2	SDCBP	2	2	204	8941	0.000520581	0.00774175
GRIA2	NSF	2	2	133	8941	0.000221274	0.00482714
GRIA2	SPTBN1	2	2	133	8941	0.000221274	0.00482714
GRIA2	SPTAN1	2	2	133	8941	0.000221274	0.00482714
GRIA2	GTF3C2	2	2	133	8941	0.000221274	0.00482714
GRIA2	GRIP2	2	2	133	8941	0.000221274	0.00482714
GRIA2	PICK1	2	2	133	8941	0.000221274	0.00482714
GRIA2	GRIP1	2	2	133	8941	0.000221274	0.00482714
PIK3CA	FBP2	3	6	243	9411	0.000324711	0.00647811
PIK3CA	ADAP1	3	6	243	9411	0.000324711	0.00647811
PIK3CA	NRAS	3	6	240	9411	0.000313061	0.00633297
PIK3CA	HRAS	3	6	240	9411	0.000313061	0.00633297
PIK3CA	KRAS	3	6	243	9411	0.000324711	0.00647811
PIK3CA	FTL	3	6	240	9411	0.000313061	0.00633297
PIK3CA	UMPS	3	6	243	9411	0.000324711	0.00647811
PIK3CA	DDX5	3	6	240	9411	0.000313061	0.00633297
PIK3CA	TMOD1	3	6	246	9411	0.000336641	0.00659472
PIK3CA	STAT1	3	6	243	9411	0.000324711	0.00647811
PIK3CA	RPS20	3	6	240	9411	0.000313061	0.00633297
PIK3CA	MAP2K1	3	6	243	9411	0.000324711	0.00647811
PIK3CA	IL24	2	6	64	9411	0.000681228	0.00944403
PIK3CA	IL13RA2	3	6	243	9411	0.000324711	0.00647811
PIK3CA	VARS2	3	6	240	9411	0.000313061	0.00633297
PIK3CA	RASGRP3	3	6	246	9411	0.000336641	0.00659472
PIK3CA	GALNT12	3	6	246	9411	0.000336641	0.00659472
PIK3CA	THRSP	3	6	243	9411	0.000324711	0.00647811
PIK3CA	UFD1	3	6	240	9411	0.000313061	0.00633297
PIK3CA	BEX1	3	6	243	9411	0.000324711	0.00647811
PIK3CA	ATP5IF1	3	6	240	9411	0.000313061	0.00633297
PIK3CA	APPL1	3	6	243	9411	0.000324711	0.00647811
MCAM	ADRB2	2	2	30	7420	1.63e-05	0.000588855
MCAM	HSPA1L	2	2	30	7420	1.63e-05	0.000588855
MCAM	ATF7IP	2	2	30	7420	1.63e-05	0.000588855
MCAM	UBE2O	2	2	30	7420	1.63e-05	0.000588855
TNNT2	KDM1A	2	2	186	7281	0.000652595	0.00925409
TNNT2	PRKCA	2	2	131	7281	0.000323713	0.00647811
TNNT2	TNNI1	2	2	136	7281	0.000348896	0.00671421
TNNT2	TNNI3	2	2	117	7281	0.00025822	0.00544518
TNNT2	TNNC1	2	2	113	7281	0.000240866	0.00516365
GRIA4	SDCBP	3	5	275	10083	0.000194666	0.00444585
GRIA4	PRKACA	3	5	402	10083	0.000596441	0.00868359
GRIA4	CAMK2A	3	5	258	10083	0.000161165	0.00396285
PIP4K2A	LOC51064	2	3	72	5088	0.00059508	0.0086684
PIP4K2A	PRPF8	3	3	161	5088	3.17e-05	0.00101885
CSNK1D	PPM1B	2	2	84	11024	5.81e-05	0.00170425
CSNK1D	SNAPIN	2	2	75	11024	4.63e-05	0.00140895
CSNK1D	CTNNB1	2	2	142	11024	0.00016592	0.00404693
CSNK1D	TGFBR1	2	2	142	11024	0.00016592	0.00404693
CSNK1D	SNCA	2	2	115	11024	0.000108822	0.00285429
CSNK1D	BYSL	2	2	71	11024	4.15e-05	0.00129567
CSNK1D	SMURF1	2	2	83	11024	5.67e-05	0.00167655
MASP1	C3	3	10	137	12292	0.000156675	0.00388045
MASP1	C2	3	10	137	12292	0.000156675	0.00388045
MASP1	GSK3B	3	10	137	12292	0.000156675	0.00388045
FASN	SHTN1	3	5	323	8979	0.000440747	0.00706264
FASN	PIK3C2B	3	5	323	8979	0.000440747	0.00706264
FASN	AHSA1	3	5	323	8979	0.000440747	0.00706264
FASN	TPM3	3	5	323	8979	0.000440747	0.00706264
FASN	VCAM1	3	5	323	8979	0.000440747	0.00706264
FASN	ABCC1	3	5	323	8979	0.000440747	0.00706264
FASN	EMD	3	5	323	8979	0.000440747	0.00706264
FASN	CAP1	3	5	323	8979	0.000440747	0.00706264
FASN	TARBP1	3	5	323	8979	0.000440747	0.00706264
FASN	SIRT1	3	5	323	8979	0.000440747	0.00706264
FASN	MTCH1	3	5	323	8979	0.000440747	0.00706264
FASN	HEL-S-108	3	5	323	8979	0.000440747	0.00706264
DNM2	RAB7A	2	3	205	13443	0.000690556	0.00955877
DNM2	SH3GL1	2	3	202	13443	0.000670593	0.00933933
BCAM	LAMA5	3	3	62	5008	1.9e-06	7.67e-05
BCAM	KLHL2	3	3	62	5008	1.9e-06	7.67e-05
BCAM	UBE2I	3	3	62	5008	1.9e-06	7.67e-05
ANXA11	FH	2	2	169	8770	0.000371342	0.00694522
ANXA11	ENO2	2	2	166	8770	0.000358275	0.00680757
ANXA11	MIF	2	2	96	8770	0.000119824	0.00310302
ANXA11	HNRNPH3	2	2	121	8770	0.000190358	0.00435842
ANXA11	EWSR1	2	2	121	8770	0.000190358	0.00435842
ANXA11	ZDHHC17	2	2	121	8770	0.000190358	0.00435842
ANXA11	ALG2	2	2	166	8770	0.000358275	0.00680757
FXR1	VCL	2	2	193	12054	0.000256361	0.00544518
FXR1	GBP2	2	2	159	12054	0.000173993	0.00413222
FXR1	CRMP1	2	2	159	12054	0.000173993	0.00413222
FXR1	LRIF1	2	2	159	12054	0.000173993	0.00413222
FXR1	RIF1	2	2	159	12054	0.000173993	0.00413222
FXR1	GBP7	2	2	159	12054	0.000173993	0.00413222
FXR1	CYFIP2	2	2	193	12054	0.000256361	0.00544518
FXR1	CEP126	2	2	159	12054	0.000173993	0.00413222
FXR1	AGO2	2	2	193	12054	0.000256361	0.00544518
FXR1	LUC7L2	2	2	159	12054	0.000173993	0.00413222
GZMM	DFFA	2	3	7	940	0.000165539	0.00404488
GZMM	NPM1	2	3	7	940	0.000165539	0.00404488
INSL3	RXFP2	2	2	23	923	0.000620944	0.008978
CLCN5	CREB3	3	4	79	10619	1.64e-06	6.68e-05
CLCN5	CLCN5	3	4	79	10619	1.64e-06	6.68e-05
MAP2K6	MAP2K6	2	3	92	6125	0.00067006	0.00933668
GEM	NDUFS8	2	3	34	2648	0.000490354	0.00759311
GEM	VTN	2	3	36	2648	0.00054946	0.00809904
GEM	TRIM27	2	3	29	2648	0.00035719	0.00680757
GEM	TRIM23	2	3	33	2648	0.000462051	0.00726183
GEM	CLDN15	2	3	35	2648	0.00051949	0.00774175
GEM	TRAF1	2	3	29	2648	0.00035719	0.00680757
GEM	RUNDC3A	2	3	28	2648	0.000333065	0.00655292
GEM	CCDC102B	2	3	34	2648	0.000490354	0.00759311
GEM	KLC3	2	3	36	2648	0.00054946	0.00809904
GEM	CLEC4G	2	3	36	2648	0.00054946	0.00809904
GEM	KCTD9	2	3	32	2648	0.000434582	0.00706264
GEM	NOTCH2NLA	2	3	32	2648	0.000434582	0.00706264
GEM	COG8	2	3	33	2648	0.000462051	0.00726183
GEM	LZTS2	2	3	29	2648	0.00035719	0.00680757
GEM	TRIM54	2	3	35	2648	0.00051949	0.00774175
GEM	BLZF1	2	3	29	2648	0.00035719	0.00680757
GEM	PDLIM7	2	3	36	2648	0.00054946	0.00809904
GEM	IKZF3	2	3	37	2648	0.000580262	0.00847518
GEM	DKFZp564J0123	2	3	32	2648	0.000434582	0.00706264
CASP7	BIRC5	2	2	82	3466	0.00055972	0.00821475
CASP7	CTSG	2	2	76	3466	0.000480806	0.00749907
CASP7	GZMB	2	2	76	3466	0.000480806	0.00749907
CASP7	CTSA	2	2	68	3466	0.000384911	0.00706264
CASP7	PEPD	2	2	76	3466	0.000480806	0.00749907
CASP7	EEF2	2	2	68	3466	0.000384911	0.00706264
CASP7	GBP2	2	2	74	3466	0.000455834	0.00722682
CASP7	STAT1	2	2	63	3466	0.000330388	0.00653799
CASP7	CASP3	2	2	60	3466	0.000299671	0.00615806
CASP7	PLA2G4A	2	2	63	3466	0.000330388	0.00653799
CASP7	PSEN1	2	2	71	3466	0.000419623	0.00706264
CASP7	ARHGDIA	2	2	73	3466	0.000443597	0.00706492
CASP7	ARHGDIB	2	2	79	3466	0.000519514	0.00774175
CASP7	MVD	2	2	81	3466	0.000546151	0.00806771
CASP7	CASP9	2	2	57	3466	0.000270453	0.00559135
CASP7	CASP6	2	2	53	3466	0.000233827	0.00502857
CASP7	NUCB2	2	2	56	3466	0.000261047	0.00544518
CASP7	RAD51	2	2	72	3466	0.000431527	0.00706264
CASP7	BAX	2	2	64	3466	0.00034096	0.00666496
CASP7	PAK2	2	2	76	3466	0.000480806	0.00749907
CASP7	ROCK1	2	2	49	3466	0.000199864	0.00454933
CASP7	BIRC3	2	2	67	3466	0.000373674	0.00698404
CASP7	PTGES3	2	2	73	3466	0.000443597	0.00706492
CASP7	COPS6	2	2	71	3466	0.000419623	0.00706264
CASP7	CNDP2	2	2	75	3466	0.000468237	0.0073297
CASP7	GINS2	2	2	83	3466	0.000573455	0.00838474
CASP7	HEL-S-47e	2	2	73	3466	0.000443597	0.00706492
CDH4	UBE2I	5	6	337	6723	1.82e-06	7.39e-05
CDH4	CDK5RAP3	5	6	273	6723	6.4e-07	2.69e-05
TPTE	TUBB3	3	5	134	4194	0.000310727	0.0063233
MTCP1	AKT2	3	4	28	2990	3.26e-06	0.000130229
JAM2	SOX8	1	2	2	5937	0.000673627	0.00936544
JAM2	JAM2	2	2	115	5937	0.000375199	0.00700324
CLDN2	UBE2I	3	4	117	3410	0.00015741	0.00389158
CLDN2	TJP2	3	4	103	3410	0.000107735	0.00285429
ADAMTS12	CALM3	3	17	82	9778	0.000367235	0.0068873
ADAMTS12	A2M	3	17	82	9778	0.000367235	0.0068873
ADAMTS12	COMP	3	17	82	9778	0.000367235	0.0068873
ADAMTS12	MEOX2	3	17	82	9778	0.000367235	0.0068873
ADAMTS12	MYL6	3	17	82	9778	0.000367235	0.0068873
ADAMTS12	CALM1	3	17	82	9778	0.000367235	0.0068873
PTEN	AKT1	2	4	37	10048	8.1e-05	0.0023214
PTEN	IL24	2	4	37	10048	8.1e-05	0.0023214
PTEN	STK11	2	4	43	10048	0.000109257	0.00285429
PTEN	HEL164	2	4	34	10048	6.84e-05	0.00197763
S100A10	AHNAK	2	2	18	1543	0.000136086	0.00344242
KCNJ2	TRAK2	3	4	198	5577	0.000174234	0.00413222
KCNJ2	FLNA	3	4	198	5577	0.000174234	0.00413222
KCNJ2	DLG4	3	4	198	5577	0.000174234	0.00413222
KCNJ2	IL16	3	4	198	5577	0.000174234	0.00413222
FAM3A	CREB3	2	4	42	6240	0.000269386	0.00557352
FAM3A	PACRGL	2	4	45	6240	0.000309045	0.00629848
SPTBN1	GOLGA6L10	3	6	299	16722	0.000109801	0.00285429
SPTBN1	PSMA7	3	6	299	16722	0.000109801	0.00285429
SPTBN1	SMAD9	3	6	299	16722	0.000109801	0.00285429
SPTBN1	SH3BP5	3	6	299	16722	0.000109801	0.00285429
SPTBN1	SNAPIN	3	6	299	16722	0.000109801	0.00285429
SPTBN1	SPTA1	3	6	299	16722	0.000109801	0.00285429
SPTBN1	FN1	3	6	299	16722	0.000109801	0.00285429
SPTBN1	HSPB1	3	6	299	16722	0.000109801	0.00285429
SPTBN1	PRKAR1A	3	6	299	16722	0.000109801	0.00285429
SPTBN1	POU2F1	3	6	299	16722	0.000109801	0.00285429
SPTBN1	CDH2	3	6	299	16722	0.000109801	0.00285429
SPTBN1	VCAM1	3	6	299	16722	0.000109801	0.00285429
SPTBN1	NFKB1	3	6	299	16722	0.000109801	0.00285429
SPTBN1	APC	3	6	299	16722	0.000109801	0.00285429
SPTBN1	MCM5	3	6	299	16722	0.000109801	0.00285429
SPTBN1	NF2	3	6	299	16722	0.000109801	0.00285429
SPTBN1	STAT1	3	6	299	16722	0.000109801	0.00285429
SPTBN1	GRIA2	3	6	299	16722	0.000109801	0.00285429
SPTBN1	NCAPD3	3	6	299	16722	0.000109801	0.00285429
SPTBN1	EIF2B2	3	6	299	16722	0.000109801	0.00285429
SPTBN1	COPB1	3	6	299	16722	0.000109801	0.00285429
SPTBN1	STXBP1	3	6	299	16722	0.000109801	0.00285429
SPTBN1	GRB2	3	6	299	16722	0.000109801	0.00285429
SPTBN1	CSNK2A1	3	6	299	16722	0.000109801	0.00285429
SPTBN1	ANK2	3	6	299	16722	0.000109801	0.00285429
SPTBN1	MEF2C	3	6	299	16722	0.000109801	0.00285429
SPTBN1	SREBF2	3	6	299	16722	0.000109801	0.00285429
SPTBN1	SPTAN1	3	6	299	16722	0.000109801	0.00285429
SPTBN1	MAPK14	3	6	299	16722	0.000109801	0.00285429
SPTBN1	DBN1	3	6	299	16722	0.000109801	0.00285429
SPTBN1	CAMSAP1	3	6	299	16722	0.000109801	0.00285429
SPTBN1	EIF3S3	3	6	299	16722	0.000109801	0.00285429
SPTBN1	RINT1	3	6	299	16722	0.000109801	0.00285429
SPTBN1	ATF7IP	3	6	299	16722	0.000109801	0.00285429
SPTBN1	TRAF3IP1	3	6	299	16722	0.000109801	0.00285429
SPTBN1	THAP3	3	6	299	16722	0.000109801	0.00285429
SPTBN1	SEPTIN8	3	6	299	16722	0.000109801	0.00285429
SPTBN1	CAVIN3	3	6	299	16722	0.000109801	0.00285429
SPTBN1	CPNE4	3	6	299	16722	0.000109801	0.00285429
SPTBN1	ZNF512B	3	6	299	16722	0.000109801	0.00285429
SPTBN1	CEP63	3	6	299	16722	0.000109801	0.00285429
SPTBN1	CDC5L	3	6	299	16722	0.000109801	0.00285429
SPTBN1	TXN2	3	6	299	16722	0.000109801	0.00285429
SPTBN1	ZNF251	3	6	299	16722	0.000109801	0.00285429
SPTBN1	PACSIN1	3	6	299	16722	0.000109801	0.00285429
SPTBN1	TNKS1BP1	3	6	299	16722	0.000109801	0.00285429
SPTBN1	PLEKHA5	3	6	299	16722	0.000109801	0.00285429
SPTBN1	PLCB1	3	6	299	16722	0.000109801	0.00285429
SPTBN1	DISC1	3	6	299	16722	0.000109801	0.00285429
SPTBN1	DDX19A	3	6	299	16722	0.000109801	0.00285429
SPTBN1	NOP53	3	6	299	16722	0.000109801	0.00285429
SPTBN1	RABL2A	3	6	299	16722	0.000109801	0.00285429
SPTBN1	NXF1	3	6	299	16722	0.000109801	0.00285429
SPTBN1	TNIK	3	6	299	16722	0.000109801	0.00285429
SPTBN1	NENF	3	6	299	16722	0.000109801	0.00285429
SPTBN1	MOB4	3	6	299	16722	0.000109801	0.00285429
SPTBN1	PYGO1	3	6	299	16722	0.000109801	0.00285429
SPTBN1	RBM8A	3	6	299	16722	0.000109801	0.00285429
SPTBN1	HEL-S-102	3	6	299	16722	0.000109801	0.00285429
SPTBN1	HEL-S-89n	3	6	299	16722	0.000109801	0.00285429
SPTBN1	HEL-S-44	3	6	299	16722	0.000109801	0.00285429
FLI1	PIAS1	2	4	88	8479	0.000637381	0.0091574
FLI1	PIAS2	2	4	93	8479	0.000711306	0.00977444
FLI1	TDP2	2	4	93	8479	0.000711306	0.00977444
FLI1	GATA1	2	4	97	8479	0.000773319	0.00995169
FLI1	ETV6	2	4	96	8479	0.000757577	0.00980679
FLI1	PRKCD	2	4	90	8479	0.000666471	0.00929934
TNFAIP2	TOPBP1	2	3	41	5029	0.000198316	0.00451787
MVK	EWSR1	2	3	74	5618	0.00051593	0.00774175
MVK	POT1	2	3	74	5618	0.00051593	0.00774175
CACNB2	PRKACA	4	6	274	6537	4.32e-05	0.0013463
CPSF1	CPSF4	2	3	67	6096	0.000359739	0.00680757
CPSF1	CSTF2	2	3	67	6096	0.000359739	0.00680757
CPSF1	PRRC2A	2	3	67	6096	0.000359739	0.00680757
CPSF1	REL	2	3	67	6096	0.000359739	0.00680757
CPSF1	CHD3	2	3	67	6096	0.000359739	0.00680757
CPSF1	FIP1L1	2	3	67	6096	0.000359739	0.00680757
CPSF1	SYMPK	2	3	67	6096	0.000359739	0.00680757
CPSF1	MED8	2	3	67	6096	0.000359739	0.00680757
CPSF1	RNPC3	2	3	67	6096	0.000359739	0.00680757
CPSF1	GLIS2	2	3	67	6096	0.000359739	0.00680757
CPSF1	WDR33	2	3	67	6096	0.000359739	0.00680757
CPSF1	CPSF2	2	3	67	6096	0.000359739	0.00680757
CPSF1	CPSF3	2	3	67	6096	0.000359739	0.00680757
CPSF1	GTF3C3	2	3	67	6096	0.000359739	0.00680757
CPSF1	HEL-S-80p	2	3	67	6096	0.000359739	0.00680757
KIF1A	NR3C4	4	11	247	12357	4.71e-05	0.00140895
KIF1A	NR2B1	4	11	247	12357	4.71e-05	0.00140895
KIF1A	PLSCR1	4	11	247	12357	4.71e-05	0.00140895
KIF1A	SPRY2	4	11	247	12357	4.71e-05	0.00140895
KIF1A	RGS20	4	11	247	12357	4.71e-05	0.00140895
KIF1A	TSPOAP1	4	11	247	12357	4.71e-05	0.00140895
KIF1A	ESR1	4	11	247	12357	4.71e-05	0.00140895
KIF1A	SP1	4	11	247	12357	4.71e-05	0.00140895
KIF1A	AR	4	11	247	12357	4.71e-05	0.00140895
KIF1A	TRIM27	4	11	247	12357	4.71e-05	0.00140895
KIF1A	RXRA	4	11	247	12357	4.71e-05	0.00140895
KIF1A	PSMA3	4	11	247	12357	4.71e-05	0.00140895
KIF1A	PPARG	4	11	247	12357	4.71e-05	0.00140895
KIF1A	FXR2	4	11	247	12357	4.71e-05	0.00140895
KIF1A	MKRN3	4	11	247	12357	4.71e-05	0.00140895
KIF1A	TRAF1	4	11	247	12357	4.71e-05	0.00140895
KIF1A	MED1	4	11	247	12357	4.71e-05	0.00140895
KIF1A	TRIP6	4	11	247	12357	4.71e-05	0.00140895
KIF1A	MTUS2	4	11	247	12357	4.71e-05	0.00140895
KIF1A	TNS2	4	11	247	12357	4.71e-05	0.00140895
KIF1A	NOTCH2NLA	4	11	247	12357	4.71e-05	0.00140895
KIF1A	RFX6	4	11	247	12357	4.71e-05	0.00140895
KIF1A	RBPMS	4	11	247	12357	4.71e-05	0.00140895
KIF1A	RNF31	4	11	247	12357	4.71e-05	0.00140895
KIF1A	MDFI	4	11	247	12357	4.71e-05	0.00140895
KIF1A	DKFZp434K1772	4	11	247	12357	4.71e-05	0.00140895
KIF1A	MID2	4	11	247	12357	4.71e-05	0.00140895
KIF1A	MAPK8IP3	4	11	247	12357	4.71e-05	0.00140895
KIF1A	HEL-S-61	4	11	247	12357	4.71e-05	0.00140895
TRO	CACNB4	2	6	16	6716	8.46e-05	0.00240798
TRO	PRKCD	2	6	16	6716	8.46e-05	0.00240798
TRO	FHL3	2	6	16	6716	8.46e-05	0.00240798
TRO	BYSL	2	6	16	6716	8.46e-05	0.00240798
TRO	USP7	2	6	16	6716	8.46e-05	0.00240798
DLG1	MRPS34	2	3	170	11001	0.000709018	0.00977105
DLG1	KCNA1	2	3	160	11001	0.000628442	0.00906719
CALCOCO2	CWF19L2	2	3	84	8333	0.000302795	0.00621376
GRIN2B	AP4M1	3	11	420	27217	0.000552557	0.00812712
GRIN2B	ACTN2	3	11	353	27217	0.000332969	0.00655292
GRIN2B	DLG1	3	11	353	27217	0.000332969	0.00655292
GRIN2B	CAMK2G	3	11	420	27217	0.000552557	0.00812712
GRIN2B	SPTAN1	3	11	353	27217	0.000332969	0.00655292
GRIN2B	IL16	3	11	353	27217	0.000332969	0.00655292
GRIN2B	MAGI3	3	11	353	27217	0.000332969	0.00655292
GRIN2B	PATJ	3	11	353	27217	0.000332969	0.00655292
GRIN2B	AP2M1	3	11	420	27217	0.000552557	0.00812712
GRIN2B	AP1M1	3	11	420	27217	0.000552557	0.00812712
MTA1	MNAT1	2	3	108	6964	0.000714065	0.00979082
MTA1	CSNK1G2	2	3	110	6964	0.000740613	0.00980679
MTA1	NOTCH2NLA	2	3	92	6964	0.000518964	0.00774175
MTA1	MBD3L2	2	3	108	6964	0.000714065	0.00979082
MTA1	SH3GLB1	2	3	108	6964	0.000714065	0.00979082
SMAD4	HEL112	2	4	69	13363	0.000158872	0.00391707
SMAD4	SERPINA1	2	4	62	13363	0.000128362	0.00328976
SMAD4	RRAS2	2	4	61	13363	0.000124267	0.00319985
SMAD4	PPP2CB	2	4	71	13363	0.000168182	0.00409843
SMAD4	RPS27A	2	4	69	13363	0.000158872	0.00391707
SMAD4	UBE2I	2	4	68	13363	0.000154316	0.00383245
SMAD4	RMND5B	2	4	72	13363	0.000172935	0.00413222
SMAD4	DACH1	2	4	62	13363	0.000128362	0.00328976
SMAD4	ARL5A	2	4	82	13363	0.000224084	0.0048535
COG2	ATP6V1A	2	3	27	11086	1.78e-05	0.000629175
RAB39A	RAB3GAP1	2	2	36	1830	0.000386993	0.00706264
RAB39A	BLZF1	2	2	32	1830	0.000305772	0.00624109
TNIP1	RARG	1	2	2	6145	0.00065083	0.00923867
TNIP1	HDDC3	1	2	2	6145	0.00065083	0.00923867
ANGPT1	MAPK8IP2	2	4	78	7117	0.000710199	0.00977117
SF3B3	LSM4	2	2	186	9666	0.000370282	0.00693641
NFKBIB	TSPAN1	2	2	33	2324	0.00020163	0.00456471
NFKBIB	PPARG	2	2	57	2324	0.000601558	0.00872547
NFKBIB	FHL3	2	2	31	2324	0.000177931	0.00413993
NFKBIB	ESR2	2	2	28	2324	0.000145159	0.00364153
TAB1	DVL2	4	6	53	4456	2.95e-07	1.27e-05
TAB1	OGT	5	6	177	4456	5.74e-07	2.42e-05
TAB1	MAP3K7	5	6	183	4456	6.77e-07	2.81e-05
TAB1	HNRNPR	4	6	108	4456	4.98e-06	0.000187213
TAB1	URB1	4	6	108	4456	4.98e-06	0.000187213
TAB1	NXPH3	4	6	44	4456	1.4e-07	6.12e-06
TAB1	EGFR	5	6	183	4456	6.77e-07	2.81e-05
TAB1	FN1	4	6	108	4456	4.98e-06	0.000187213
TAB1	POLR3D	4	6	108	4456	4.98e-06	0.000187213
TAB1	CKB	3	6	59	4456	4.51e-05	0.00139619
TAB1	CFL1	3	6	61	4456	4.97e-05	0.00148088
TAB1	RPL10	3	6	58	4456	4.28e-05	0.00133617
TAB1	LAP3	4	6	69	4456	8.41e-07	3.44e-05
TAB1	SERPINA4	5	6	183	4456	6.77e-07	2.81e-05
TAB1	PPP2R1A	5	6	183	4456	6.77e-07	2.81e-05
TAB1	CORO1A	3	6	56	4456	3.86e-05	0.00120665
TAB1	BMPR1A	3	6	54	4456	3.46e-05	0.00109179
TAB1	NR2C2	3	6	47	4456	2.29e-05	0.000806331
TAB1	CASP6	3	6	60	4456	4.74e-05	0.00141459
TAB1	PPP2CB	3	6	54	4456	3.46e-05	0.00109179
TAB1	FADD	3	6	74	4456	8.82e-05	0.00247756
TAB1	MAP3K1	4	6	106	4456	4.62e-06	0.000180062
TAB1	WTAP	4	6	108	4456	4.98e-06	0.000187213
TAB1	ZMYND11	4	6	50	4456	2.34e-07	1.01e-05
TAB1	PPP1R7	3	6	61	4456	4.97e-05	0.00148088
TAB1	TRIP6	3	6	52	4456	3.1e-05	0.000996652
TAB1	SNRNP35	4	6	58	4456	4.22e-07	1.79e-05
TAB1	DBN1	4	6	108	4456	4.98e-06	0.000187213
TAB1	DKFZp686A13234	4	6	108	4456	4.98e-06	0.000187213
TAB1	MON1A	4	6	108	4456	4.98e-06	0.000187213
TAB1	MAPKAPK5	5	6	183	4456	6.77e-07	2.81e-05
TAB1	PHC2	4	6	108	4456	4.98e-06	0.000187213
TAB1	LNX2	4	6	106	4456	4.62e-06	0.000180062
TAB1	MICAL1	4	6	108	4456	4.98e-06	0.000187213
TAB1	TRPC4AP	4	6	108	4456	4.98e-06	0.000187213
TAB1	PDCD6IP	5	6	183	4456	6.77e-07	2.81e-05
TAB1	KIFC2	4	6	108	4456	4.98e-06	0.000187213
TAB1	CDK5RAP3	4	6	108	4456	4.98e-06	0.000187213
TAB1	PHACTR3	4	6	108	4456	4.98e-06	0.000187213
TAB1	ARAP1	4	6	108	4456	4.98e-06	0.000187213
TAB1	ACAP3	4	6	108	4456	4.98e-06	0.000187213
TAB1	CARD11	4	6	108	4456	4.98e-06	0.000187213
TAB1	MTG2	5	6	183	4456	6.77e-07	2.81e-05
TAB1	WDCP	4	6	108	4456	4.98e-06	0.000187213
TAB1	SMURF1	5	6	177	4456	5.74e-07	2.42e-05
TAB1	TAB2	4	6	108	4456	4.98e-06	0.000187213
TAB1	C9orf78	3	6	60	4456	4.74e-05	0.00141459
TAB1	XPO7	5	6	183	4456	6.77e-07	2.81e-05
TAB1	LCMT1	3	6	63	4456	5.47e-05	0.00162086
TAB1	MAPK8IP1	4	6	106	4456	4.62e-06	0.000180062
TAB1	POLDIP2	3	6	59	4456	4.51e-05	0.00139619
TAB1	GIT1	4	6	108	4456	4.98e-06	0.000187213
TAB1	TRAF6	4	6	108	4456	4.98e-06	0.000187213
TAB1	TSSC4	4	6	108	4456	4.98e-06	0.000187213
TAB1	HEL-S-29	3	6	59	4456	4.51e-05	0.00139619
TAB1	HEL-S-15	3	6	61	4456	4.97e-05	0.00148088
PPP2R5E	PPP2CA	2	3	97	9188	0.000332013	0.00655292
MRPL23	NDUFAB1	2	2	63	2975	0.000448443	0.00711792
MRPL23	MTHFD1	2	2	70	2975	0.000553633	0.00813856
MRPL23	RPS2	2	2	56	2975	0.000354325	0.00680429
MRPL23	CDH2	2	2	63	2975	0.000448443	0.00711792
MRPL23	MPV17	2	2	57	2975	0.000367093	0.0068873
MRPL23	TUFM	2	2	68	2975	0.000522449	0.00774275
MRPL23	MRPL12	2	2	57	2975	0.000367093	0.0068873
MRPL23	RPS20	2	2	56	2975	0.000354325	0.00680429
MRPL23	RPS15	2	2	62	2975	0.00043432	0.00706264
MRPL23	MRPS10	2	2	57	2975	0.000367093	0.0068873
MRPL23	MRPS9	2	2	60	2975	0.000406751	0.00706264
MRPL23	SSBP1	2	2	67	2975	0.000507196	0.00774175
MRPL23	ILF3	2	2	61	2975	0.000420422	0.00706264
MRPL23	MRPL28	2	2	58	2975	0.000380086	0.00706264
MRPL23	MRPL58	2	2	55	2975	0.000341784	0.00667629
MRPL23	OXA1L	2	2	59	2975	0.000393306	0.00706264
MRPL23	MRPL51	2	2	56	2975	0.000354325	0.00680429
MRPL23	MRPL2	2	2	68	2975	0.000522449	0.00774275
MRPL23	HNRNPK	2	2	64	2975	0.000462792	0.00726183
MRPL23	MRPL55	2	2	60	2975	0.000406751	0.00706264
MRPL23	MRPL10	2	2	64	2975	0.000462792	0.00726183
MRPL23	PNMA1	2	2	67	2975	0.000507196	0.00774175
MRPL23	ASB10	2	2	57	2975	0.000367093	0.0068873
MRPL23	ABCC2	2	2	67	2975	0.000507196	0.00774175
MRPL23	CAVIN3	2	2	62	2975	0.00043432	0.00706264
MRPL23	TXN2	2	2	60	2975	0.000406751	0.00706264
MRPL23	MRPL9	2	2	59	2975	0.000393306	0.00706264
MRPL23	MRPL4	2	2	63	2975	0.000448443	0.00711792
MRPL23	PPT2	2	2	66	2975	0.000492169	0.00761256
MRPL23	NENF	2	2	58	2975	0.000380086	0.00706264
MRPL23	MRPL42	2	2	62	2975	0.00043432	0.00706264
CDC37	DAPK3	2	2	82	3041	0.000727101	0.00980679
CDC37	AHCYL1	2	2	82	3041	0.000727101	0.00980679
CDC37	KERA	2	2	79	3041	0.000674872	0.00936544
CDC37	RGS11	2	2	74	3041	0.000592148	0.0086303
CDC37	MOS	2	2	85	3041	0.000781277	0.00999637
CDC37	APOE	2	2	81	3041	0.000709475	0.00977105
CDC37	TPM1	2	2	82	3041	0.000727101	0.00980679
CDC37	CDK4	2	2	82	3041	0.000727101	0.00980679
CDC37	FER	2	2	80	3041	0.000692065	0.00956509
CDC37	MAK	2	2	85	3041	0.000781277	0.00999637
CDC37	GCH1	2	2	78	3041	0.000657895	0.00929934
CDC37	MAP3K8	2	2	80	3041	0.000692065	0.00956509
CDC37	PSEN1	2	2	76	3041	0.000624589	0.00902592
CDC37	IRAK1	2	2	82	3041	0.000727101	0.00980679
CDC37	RPS15A	2	2	85	3041	0.000781277	0.00999637
CDC37	CSNK2A1	2	2	80	3041	0.000692065	0.00956509
CDC37	CDK6	2	2	73	3041	0.000576253	0.00842113
CDC37	MEF2B	2	2	61	3041	0.000402371	0.00706264
CDC37	MRPL28	2	2	77	3041	0.000641134	0.00920162
CDC37	TNK1	2	2	77	3041	0.000641134	0.00920162
CDC37	CRYM	2	2	69	3041	0.000514832	0.00774175
CDC37	NR1I3	2	2	82	3041	0.000727101	0.00980679
CDC37	CDK10	2	2	85	3041	0.000781277	0.00999637
CDC37	MZT2B	2	2	67	3041	0.000485419	0.00752872
CDC37	KLHDC10	2	2	78	3041	0.000657895	0.00929934
CDC37	PATL1	2	2	82	3041	0.000727101	0.00980679
CDC37	PDIK1L	2	2	79	3041	0.000674872	0.00936544
CDC37	PPHLN1	2	2	65	3041	0.000456871	0.00723906
CDC37	DPF1	2	2	67	3041	0.000485419	0.00752872
CDC37	GCDH	2	2	79	3041	0.000674872	0.00936544
CDC37	MAP3K14	2	2	79	3041	0.000674872	0.00936544
CDC37	PINK1	2	2	85	3041	0.000781277	0.00999637
CDC37	RNF32	2	2	69	3041	0.000514832	0.00774175
CDC37	WDR70	2	2	81	3041	0.000709475	0.00977105
CDC37	FBXL12	2	2	78	3041	0.000657895	0.00929934
CAMK4	HSP90AB1	2	2	163	13910	0.000137316	0.00346069
ATP2B3	CLGN	3	15	87	7534	0.000631403	0.0090763
ATP2B3	CANX	3	15	87	7534	0.000631403	0.0090763
ATP2B3	YWHAE	3	15	87	7534	0.000631403	0.0090763
ATP2B3	HM13	3	15	87	7534	0.000631403	0.0090763
ATP2B3	COX2	3	15	87	7534	0.000631403	0.0090763
HLA-B	LILRB2	2	4	14	3012	0.000128826	0.00329854
UAP1L1	OAT	3	5	142	5283	0.000186443	0.00429402
UAP1L1	AFMID	2	5	47	5283	0.000777481	0.00999637
FAM135B	ZDHHC17	2	10	52	13625	0.000642251	0.00920796
FAM135B	KAT5	2	10	52	13625	0.000642251	0.00920796
ARHGAP15	KDM1A	3	4	67	7743	2.57e-06	0.000102947
ARHGAP15	PRNP	3	4	67	7743	2.57e-06	0.000102947
ARHGAP15	TGFBR1	2	4	35	7743	0.000121856	0.00314371
ARHGAP15	RAC1	3	4	40	7743	5.49e-07	2.33e-05
ARHGAP15	SMURF1	3	4	67	7743	2.57e-06	0.000102947
ARHGAP15	CD93	2	4	34	7743	0.000115012	0.00298408
HERC4	FKBP9	2	4	38	15838	3.44e-05	0.00108789
HERC4	HEXA	2	4	38	15838	3.44e-05	0.00108789
HERC4	HSP90AB1	2	4	38	15838	3.44e-05	0.00108789
HERC4	UBC	2	4	38	15838	3.44e-05	0.00108789
HERC4	WARS1	2	4	38	15838	3.44e-05	0.00108789
HERC4	USP5	2	4	38	15838	3.44e-05	0.00108789
HERC4	NT5C2	2	4	38	15838	3.44e-05	0.00108789
HERC4	RAD23A	2	4	38	15838	3.44e-05	0.00108789
HERC4	HERC4	2	4	38	15838	3.44e-05	0.00108789
HERC4	H2AZ2	2	4	38	15838	3.44e-05	0.00108789
HERC4	DCTPP1	2	4	38	15838	3.44e-05	0.00108789
HERC4	NUBP2	2	4	38	15838	3.44e-05	0.00108789
PITRM1	NDUFV2	4	6	205	6949	1.08e-05	0.000399136
PITRM1	SUCLG2	4	6	205	6949	1.08e-05	0.000399136
PITRM1	HDHD3	4	6	205	6949	1.08e-05	0.000399136
PITRM1	DDX41	4	6	205	6949	1.08e-05	0.000399136
PITRM1	HEL-S-128m	4	6	205	6949	1.08e-05	0.000399136
TPRN	UTP20	2	5	23	5276	0.000188389	0.00432787
TPRN	RB1	2	5	23	5276	0.000188389	0.00432787
TPRN	PPP1CA	2	5	23	5276	0.000188389	0.00432787
TPRN	AMOT	3	14	97	9371	0.000370617	0.00693641
TPRN	ASH2L	3	14	97	9371	0.000370617	0.00693641
TPRN	PLCG2	2	2	20	4007	2.49e-05	0.000853449
TPRN	NUTM1	2	2	20	4007	2.49e-05	0.000853449
TPRN	SCYL3	2	2	20	4007	2.49e-05	0.000853449
CBLN3	CBLN4	2	2	52	2562	0.000411954	0.00706264
KSR2	HSP90AA1	2	2	133	18298	5.28e-05	0.00156595
KSR2	HSP90AB1	2	2	133	18298	5.28e-05	0.00156595
KSR2	FKBP5	2	2	133	18298	5.28e-05	0.00156595
KSR2	CDC37	2	2	133	18298	5.28e-05	0.00156595
ARHGAP27	CDC42	2	2	194	10419	0.000346698	0.00670317
ARHGAP27	RAC1	2	2	213	10419	0.000417933	0.00706264
ADAMTS13	F8	3	5	200	5695	0.000410625	0.00706264
ADAMTS13	VWF	3	5	200	5695	0.000410625	0.00706264
KANSL1	HSPB1	1	1	7	13921	0.000502837	0.00773808
KANSL1	HEL-S-102	1	1	7	13921	0.000502837	0.00773808
CSMD2	ABL1	5	23	140	18147	8.19e-07	3.36e-05
CSMD2	FYN	5	23	140	18147	8.19e-07	3.36e-05
CSMD2	NCK1	5	23	140	18147	8.19e-07	3.36e-05
CSMD2	PLCG1	5	23	140	18147	8.19e-07	3.36e-05
CSMD2	CRK	5	23	140	18147	8.19e-07	3.36e-05
MROH2B	UGP2	3	13	86	6085	0.000726022	0.00980679
RALYL	EWSR1	2	3	72	4538	0.000747204	0.00980679
RALYL	RALYL	2	3	72	4538	0.000747204	0.00980679
RALYL	ZNF408	2	3	72	4538	0.000747204	0.00980679
RALYL	THAP1	2	3	44	4538	0.000280208	0.00577115
PHLDB2	CLK1	2	4	74	12109	0.000222256	0.00483264
PHLDB2	USP7	2	4	74	12109	0.000222256	0.00483264
PACS2	YWHAZ	1	2	4	12363	0.000646987	0.00923218
MYLK4	HSP90AB1	2	2	120	5877	0.000416918	0.00706264
MYLK4	CDC37	2	2	39	5877	4.4e-05	0.00136926
TICAM1	TLR3	2	2	69	2676	0.000664854	0.00929934
TICAM1	SRSF4	2	2	69	2676	0.000664854	0.00929934
TICAM1	TRAF2	2	2	69	2676	0.000664854	0.00929934
TICAM1	TRAF1	2	2	69	2676	0.000664854	0.00929934
TICAM1	TRAF3	2	2	69	2676	0.000664854	0.00929934
TICAM1	TICAM2	2	2	69	2676	0.000664854	0.00929934
TICAM1	TRAF6	2	2	69	2676	0.000664854	0.00929934
RBM45	TXN2	1	1	3	4784	0.00062709	0.00905248
RBM45	MEMO1	1	1	3	4784	0.00062709	0.00905248
TIAM2	TK1	3	6	298	11532	0.000325462	0.00647811
TIAM2	H2AX	3	6	298	11532	0.000325462	0.00647811
TIAM2	ANXA7	3	6	298	11532	0.000325462	0.00647811
TIAM2	DNM2	3	6	298	11532	0.000325462	0.00647811
TIAM2	UFD1L	3	6	301	11532	0.000335191	0.00658524
TIAM2	UFD1	3	6	298	11532	0.000325462	0.00647811
TIAM2	SH3GL2	3	6	298	11532	0.000325462	0.00647811
TIAM2	DISC1	3	6	298	11532	0.000325462	0.00647811
TIAM2	TNIK	3	6	298	11532	0.000325462	0.00647811
DNAJC10	HSPA4L	2	2	294	21586	0.000185503	0.00427597
DNAJC10	HSPA4	2	2	294	21586	0.000185503	0.00427597
DNAJC10	MAGEA11	2	2	294	21586	0.000185503	0.00427597
SIRT2	SIRT2	2	2	140	6204	0.000509228	0.00774175
KMT2E	OGT	2	3	119	9227	0.000494702	0.00763011
KMT2E	LAMTOR5	2	3	119	9227	0.000494702	0.00763011
KMT2E	CDK1	2	3	119	9227	0.000494702	0.00763011
KMT2E	MYB	2	3	119	9227	0.000494702	0.00763011
KMT2E	KMT2E	2	3	119	9227	0.000494702	0.00763011
LILRB2	ANGPTL5	4	5	295	3810	0.000168573	0.0041043
CPXM2	SMAD9	3	5	119	4689	0.000157297	0.00389158
CYB561A3	AOC1	1	1	6	10597	0.000566198	0.00830535
GEMIN5	EIF4E	3	7	45	5637	1.74e-05	0.000617225
GEMIN5	MAP2K4	3	7	45	5637	1.74e-05	0.000617225
GEMIN5	CLK1	3	7	45	5637	1.74e-05	0.000617225
GEMIN5	EWSR1	3	7	45	5637	1.74e-05	0.000617225
GEMIN5	PLOD1	3	7	45	5637	1.74e-05	0.000617225
GEMIN5	DDX46	3	7	45	5637	1.74e-05	0.000617225
GEMIN5	GEMIN5	3	7	45	5637	1.74e-05	0.000617225
GEMIN5	DDX1	3	7	45	5637	1.74e-05	0.000617225
GEMIN5	MAP3K5	3	7	45	5637	1.74e-05	0.000617225
IPO4	TRMT112	2	2	99	5007	0.000390945	0.00706264
ZNRF4	UBE2D3	3	8	7	1442	6.29e-06	0.000235294
RAB40A	HSP90AB1	3	3	101	3398	2.63e-05	0.000897807
RAB40A	ANKRD27	3	3	81	3398	1.35e-05	0.000491175
ELMO1	ADGRB1	2	3	128	9767	0.000510749	0.00774175
ELMO1	ADGRB3	2	3	128	9767	0.000510749	0.00774175
ELMO1	CDC27	2	3	128	9767	0.000510749	0.00774175
ELMO1	ARL4A	2	3	128	9767	0.000510749	0.00774175
ELMO1	DOCK1	2	3	128	9767	0.000510749	0.00774175
ELMO1	ARHG	2	3	131	9767	0.000534861	0.00791809
ELMO1	DOCK3	2	3	128	9767	0.000510749	0.00774175
ELMO1	DOCK4	2	3	128	9767	0.000510749	0.00774175
ELMO1	ZNF398	2	3	129	9767	0.000518725	0.00774175
ELMO1	DOCK2	2	3	59	9767	0.000109031	0.00285429
ELMO1	TRIM54	2	3	129	9767	0.000518725	0.00774175
ELMO1	DOCK5	2	3	128	9767	0.000510749	0.00774175
DOCK2	HNRNPK	6	11	225	12816	1.25e-08	6.36e-07
RYR2	PRKAR2A	7	48	442	17799	0.000175387	0.00413222
RYR2	PRKACA	7	48	442	17799	0.000175387	0.00413222
RYR2	PRKACG	7	48	442	17799	0.000175387	0.00413222
RYR2	PRKACB	7	48	442	17799	0.000175387	0.00413222
RYR2	PRKAR2B	7	48	442	17799	0.000175387	0.00413222
RYR2	PPP1CC	7	48	442	17799	0.000175387	0.00413222
RYR2	PPP1CA	7	48	442	17799	0.000175387	0.00413222
RYR2	PPP1CB	7	48	442	17799	0.000175387	0.00413222
RYR2	FKBP1A	7	48	442	17799	0.000175387	0.00413222
RYR2	FKBP1B	6	48	346	17799	0.000328721	0.00651919
RYR2	MDM2	7	48	442	17799	0.000175387	0.00413222
RYR2	AKAP6	7	48	442	17799	0.000175387	0.00413222
RYR2	HSPB2	7	48	442	17799	0.000175387	0.00413222
RYR2	DKFZp781O1323	6	48	346	17799	0.000328721	0.00651919
RYR2	RYR2	7	48	442	17799	0.000175387	0.00413222
RYR2	SMAD5	6	48	346	17799	0.000328721	0.00651919
RYR2	HEL-S-80p	7	48	442	17799	0.000175387	0.00413222
EDA	LEPROTL1	2	2	74	6401	0.00013365	0.00339971
EDA	MAL	2	2	72	6401	0.000126523	0.0032518
EDA	PLN	2	2	104	6401	0.00026398	0.00546581
EDA	ATP6V0C	2	2	104	6401	0.00026398	0.00546581
EDA	CYB561	2	2	75	6401	0.000137286	0.00346069
EDA	EMP3	2	2	75	6401	0.000137286	0.00346069
EDA	NIPAL3	2	2	78	6401	0.000148489	0.00372164
EDA	OSTCL	2	2	73	6401	0.000130062	0.00332395
EDA	SEC22A	2	2	75	6401	0.000137286	0.00346069
EDA	OSTC	2	2	104	6401	0.00026398	0.00546581
EDA	DOLK	2	2	104	6401	0.00026398	0.00546581
UPF1	UPF1	2	3	78	8600	0.00024529	0.00525437
RPL3L	RPL9	3	6	93	2758	0.0007102	0.00977117
RPL3L	RPS8	3	6	96	2758	0.000779217	0.00999637
RPL3L	RPS23	3	6	95	2758	0.00075575	0.00980679
RPL3L	RPL23A	3	6	92	2758	0.00068811	0.00952974
RPL3L	RPS6	3	6	95	2758	0.00075575	0.00980679
RPL3L	RPL23	3	6	95	2758	0.00075575	0.00980679
RPL3L	RPS26	3	6	94	2758	0.000732746	0.00980679
TRIM63	TNNT1	2	2	47	2573	0.000333669	0.00656008
TRIM63	TNNT3	2	2	50	2573	0.000377625	0.0070434
TRIM63	MRPL19	2	2	44	2573	0.000292433	0.00601383
TRIM63	MRPL41	2	2	57	2573	0.000490761	0.0075951
SYAP1	PSMB4	2	2	54	6418	7.08e-05	0.00204496
SYAP1	ETF1	2	2	58	6418	8.17e-05	0.00233932
SYAP1	CBX3	2	2	57	6418	7.89e-05	0.00226888
SYAP1	POT1	2	2	55	6418	7.34e-05	0.00211916
TMEM45B	UBE2G2	1	1	1	3027	0.00033036	0.00653799
TMEM45B	VKORC1	1	1	2	3027	0.00066072	0.00929934
MIEF2	DNM1L	3	3	139	3969	4.3e-05	0.00133863
RAB39B	GOLGA2	3	4	71	3505	3.27e-05	0.00105044
RAB39B	RAB3GAP1	3	4	72	3505	3.41e-05	0.00108789
RAB39B	ZDHHC17	2	4	31	3505	0.000463835	0.00726498
RAB39B	SGSM3	2	4	38	3505	0.000695096	0.00960211
RAB39B	RUFY1	3	4	71	3505	3.27e-05	0.00105044
CHFR	PLK1	2	3	148	9214	0.000765725	0.00988194
CHFR	HDAC1	2	3	144	9214	0.000725106	0.00980679
CHFR	H2BC21	2	3	148	9214	0.000765725	0.00988194
CHFR	UBE2W	2	3	130	9214	0.000591572	0.0086265
SCMH1	HK1	2	2	98	4447	0.000485644	0.00752872
GMPPA	GMPPA	3	3	165	5331	2.97e-05	0.000956838
CNDP1	CNDP1	2	3	82	7177	0.000388635	0.00706264
JAKMIP1	NFKB1	2	3	31	3673	0.000212497	0.00466552
JAKMIP1	JAK1	2	3	31	3673	0.000212497	0.00466552
JAKMIP1	TYK2	2	3	31	3673	0.000212497	0.00466552
JAKMIP1	HTT	2	3	31	3673	0.000212497	0.00466552
JAKMIP1	JAKMIP1	2	3	31	3673	0.000212497	0.00466552
FRMD6	BLZF1	1	2	2	9416	0.000424764	0.00706264
FEZ1	NBR1	1	3	1	5932	0.000505646	0.00774175
FEZ1	OLFML3	1	3	1	5932	0.000505646	0.00774175
TIMP4	MMP3	2	2	29	1650	0.000308907	0.00629848
MDFI	TRPV6	2	4	4	2523	1.5e-05	0.000544995
UBAC1	AIRE	2	3	37	2979	0.000458958	0.00725526
UBAC1	TCEA1	2	3	36	2979	0.000434582	0.00706264
UBAC1	CSNK2A1	2	3	38	2979	0.000483992	0.00751594
UBAC1	LAPTM5	2	3	37	2979	0.000458958	0.00725526
UBAC1	DAZAP2	2	3	35	2979	0.000410867	0.00706264
UBAC1	TWF2	2	3	36	2979	0.000434582	0.00706264
UBAC1	VPS25	2	3	37	2979	0.000458958	0.00725526
UBAC1	SMURF1	2	3	34	2979	0.000387812	0.00706264
UBAC1	TRIM39	2	3	38	2979	0.000483992	0.00751594
UBAC1	UTP6	2	3	37	2979	0.000458958	0.00725526
UBAC1	RPS6KA6	2	3	36	2979	0.000434582	0.00706264
UBAC1	RNF11	2	3	36	2979	0.000434582	0.00706264
TBCD	SMAD9	2	2	57	10472	2.96e-05	0.000956838
TBCD	SNX2	2	2	57	10472	2.96e-05	0.000956838
TBCD	TOM1	2	2	57	10472	2.96e-05	0.000956838
TBCD	ATG7	2	2	57	10472	2.96e-05	0.000956838
TBCD	DEXI	2	2	57	10472	2.96e-05	0.000956838
TBCD	TPM3	2	2	57	10472	2.96e-05	0.000956838
TBCD	XRCC6	2	2	57	10472	2.96e-05	0.000956838
TBCD	APEH	2	2	57	10472	2.96e-05	0.000956838
TBCD	H1-2	2	2	57	10472	2.96e-05	0.000956838
TBCD	ARL2	2	2	57	10472	2.96e-05	0.000956838
TBCD	POLR2I	2	2	57	10472	2.96e-05	0.000956838
TBCD	STAT3	2	2	57	10472	2.96e-05	0.000956838
TBCD	STAT1	2	2	57	10472	2.96e-05	0.000956838
TBCD	ME1	2	2	57	10472	2.96e-05	0.000956838
TBCD	MTNR1B	2	2	57	10472	2.96e-05	0.000956838
TBCD	NASP	2	2	57	10472	2.96e-05	0.000956838
TBCD	SARS1	2	2	57	10472	2.96e-05	0.000956838
TBCD	GTF2A1	2	2	57	10472	2.96e-05	0.000956838
TBCD	TERF1	2	2	57	10472	2.96e-05	0.000956838
TBCD	NMI	2	2	57	10472	2.96e-05	0.000956838
TBCD	CUL3	2	2	57	10472	2.96e-05	0.000956838
TBCD	TSN	2	2	57	10472	2.96e-05	0.000956838
TBCD	PSMD5	2	2	57	10472	2.96e-05	0.000956838
TBCD	hCG_23373	2	2	57	10472	2.96e-05	0.000956838
TBCD	RPUSD2	2	2	57	10472	2.96e-05	0.000956838
TBCD	ACD	2	2	57	10472	2.96e-05	0.000956838
TBCD	VPS25	2	2	57	10472	2.96e-05	0.000956838
TBCD	WDR12	2	2	57	10472	2.96e-05	0.000956838
TBCD	ACBD3	2	2	57	10472	2.96e-05	0.000956838
TBCD	GORASP2	2	2	57	10472	2.96e-05	0.000956838
TBCD	SH3GLB2	2	2	57	10472	2.96e-05	0.000956838
TBCD	POT1	2	2	57	10472	2.96e-05	0.000956838
TBCD	VPS29	2	2	57	10472	2.96e-05	0.000956838
TBCD	HEL-S-108	2	2	57	10472	2.96e-05	0.000956838
UTP14A	SAT1	2	3	27	4087	0.000130353	0.00332828
AP1M1	DCPS	2	2	102	3813	0.000715594	0.00980473
FOXP3	PIM1	3	4	119	2578	0.000379796	0.00706264
FOXP3	PRR20E	3	4	129	2578	0.000482356	0.00749907
FOXP3	PRR20C	3	4	129	2578	0.000482356	0.00749907
FOXP3	PRR20A	3	4	129	2578	0.000482356	0.00749907
FOXP3	EP300	3	4	129	2578	0.000482356	0.00749907
FOXP3	ZFP90	3	4	129	2578	0.000482356	0.00749907
FOXP3	IKZF4	3	4	120	2578	0.000389334	0.00706264
FOXP3	STUB1	3	4	120	2578	0.000389334	0.00706264
WDR61	RNF40	2	2	55	7279	5.71e-05	0.00167947
WDR61	HK2	2	2	80	7279	0.000120792	0.00311919
WDR61	SKIV2L	2	2	80	7279	0.000120792	0.00311919
WDR61	EZH2	2	2	55	7279	5.71e-05	0.00167947
WDR61	CTR9	2	2	55	7279	5.71e-05	0.00167947
WDR61	SMURF1	2	2	80	7279	0.000120792	0.00311919
WDR61	ERRFI1	2	2	55	7279	5.71e-05	0.00167947
KLHL25	HSP90AB1	2	4	32	3758	0.000430125	0.00706264
ALX4	GATA4	2	3	50	5750	0.000225528	0.00487316
ALX4	SOX2	2	3	51	5750	0.000234612	0.00503355
ALX4	FOXA3	2	3	50	5750	0.000225528	0.00487316
ALX4	SOX10	2	3	51	5750	0.000234612	0.00503355
ALX4	CEBPE	2	3	50	5750	0.000225528	0.00487316
ALX4	HOXB13	2	3	51	5750	0.000234612	0.00503355
SDCBP2	PRPF38A	2	2	53	2044	0.000672342	0.0093589
SDCBP2	ZNF581	2	2	46	2044	0.00050647	0.00774175
ACTL8	CERT1	4	5	93	1861	2.99e-05	0.000964931
KAT8	MORF4L1	2	2	89	4334	0.000421699	0.00706264
EBF2	ZNF423	3	5	226	7077	0.000310269	0.00631869
VEZT	MYO7A	2	2	16	8757	3.34e-06	0.000132895
VEZT	VEZT	2	2	16	8757	3.34e-06	0.000132895
EML4	ARL4D	3	4	239	8357	9.16e-05	0.00256328
RAB9B	RAB9B	2	2	69	3748	0.000338921	0.00663464
NGB	FLOT1	2	3	18	1884	0.000272101	0.00561689
NGB	REL	2	3	20	1884	0.000335687	0.00659025
NGB	VAC14	2	3	19	1884	0.000303066	0.00621376
NGB	L3MBTL3	2	3	19	1884	0.000303066	0.00621376
NGB	DKFZp434J032	2	3	18	1884	0.000272101	0.00561689
PLCB1	CTBP2	3	6	312	10942	0.00043459	0.00706264
PLCB1	CTBP1	3	6	312	10942	0.00043459	0.00706264
TMPRSS4	CLEC7A	2	3	119	9922	0.000428085	0.00706264
NLE1	MTHFD1	3	3	159	5463	2.47e-05	0.000847801
NLE1	MTREX	3	3	159	5463	2.47e-05	0.000847801
NLE1	EWSR1	2	3	81	5463	0.000653002	0.00925505
ANAPC11	PTTG1	2	2	60	4020	0.000222767	0.00483264
ANAPC11	CDC20	2	2	59	4020	0.000215403	0.00472552
ANAPC11	UBE2U	2	2	60	4020	0.000222767	0.00483264
ANAPC11	TRIM65	2	2	60	4020	0.000222767	0.00483264
ANAPC11	RNF111	2	2	60	4020	0.000222767	0.00483264
ANAPC11	NKD2	2	2	60	4020	0.000222767	0.00483264
ANAPC11	CAPN11	2	2	64	4020	0.000253459	0.00541659
HSPBP1	HSPA1B	2	3	32	2159	0.000652534	0.00925409
CNOT2	NCOR1	2	2	162	13186	0.00015094	0.00375888
CNOT2	CAPZB	2	2	155	13186	0.000138177	0.00347891
CNOT2	GPS2	2	2	162	13186	0.00015094	0.00375888
CNOT2	SS18	2	2	156	13186	0.000139966	0.00351773
CNOT2	DDB1	2	2	163	13186	0.000152809	0.00380196
CNOT2	NCOR2	2	2	162	13186	0.00015094	0.00375888
AIPL1	HSPA4	2	2	84	3985	0.000444326	0.00706492
AIPL1	ACD	2	2	79	3985	0.000393005	0.00706264
AIPL1	TINF2	2	2	79	3985	0.000393005	0.00706264
AIPL1	POT1	2	2	79	3985	0.000393005	0.00706264
KCND2	IL16	3	8	100	5555	0.000305262	0.0062404
KCND2	FLNC	3	8	100	5555	0.000305262	0.0062404
KCND2	DPP10	3	8	100	5555	0.000305262	0.0062404
COL20A1	COL20A1	3	9	129	10974	0.000129394	0.00330998
B3GAT1	DMA	2	3	58	11425	7.71e-05	0.00221877
APEX2	TRIM37	2	5	29	3245	0.000784489	0.00999637
APEX2	EFEMP2	2	5	29	3245	0.000784489	0.00999637
APEX2	PGR	2	5	29	3245	0.000784489	0.00999637
APEX2	UBA1	2	5	29	3245	0.000784489	0.00999637
APEX2	TRAF2	2	5	29	3245	0.000784489	0.00999637
APEX2	CALCOCO2	2	5	29	3245	0.000784489	0.00999637
APEX2	MAP3K1	2	5	29	3245	0.000784489	0.00999637
APEX2	HOOK2	2	5	29	3245	0.000784489	0.00999637
APEX2	NEDD4L	2	5	29	3245	0.000784489	0.00999637
APEX2	NINL	2	5	29	3245	0.000784489	0.00999637
EBF1	MTNR1B	3	4	166	6161	7.67e-05	0.00220975
EBF1	ZNF423	3	4	241	6161	0.000232394	0.00500171
EBF1	HOMEZ	3	4	227	6161	0.000194542	0.00444585
EBF1	ATPAF2	3	4	241	6161	0.000232394	0.00500171
EBF1	ERO1A	3	4	184	6161	0.000104165	0.00285429
EBF1	EBF1	2	4	48	6161	0.000360421	0.00681065
GGA1	HGS	2	2	242	9370	0.000667039	0.00929934
GGA1	DHX15	2	2	242	9370	0.000667039	0.00929934
GGA1	DTNB	2	2	238	9370	0.000645171	0.00921108
GGA1	LRP3	2	2	242	9370	0.000667039	0.00929934
GGA1	FLNB	2	2	242	9370	0.000667039	0.00929934
GGA1	F8	2	2	238	9370	0.000645171	0.00921108
GGA1	UBC	2	2	242	9370	0.000667039	0.00929934
GGA1	SMAD3	2	2	238	9370	0.000645171	0.00921108
GGA1	CLTC	2	2	238	9370	0.000645171	0.00921108
GGA1	KIAA1149	2	2	238	9370	0.000645171	0.00921108
GGA1	AFTPH	2	2	242	9370	0.000667039	0.00929934
GGA1	CDKL3	2	2	238	9370	0.000645171	0.00921108
GGA1	C1orf216	2	2	238	9370	0.000645171	0.00921108
GGA1	RABGEF1	2	2	242	9370	0.000667039	0.00929934
GGA1	SYNRG	2	2	238	9370	0.000645171	0.00921108
NRXN1	CASK	4	23	263	15264	0.000600373	0.00871292
NRXN1	PDZD2	4	23	263	15264	0.000600373	0.00871292
NRXN1	SIPA1L1	4	23	263	15264	0.000600373	0.00871292
NRXN1	NXPH1	4	23	263	15264	0.000600373	0.00871292
NRXN1	MACF1	4	23	263	15264	0.000600373	0.00871292
NRXN1	MYO16	4	23	263	15264	0.000600373	0.00871292
POLI	PCNA	2	2	224	9472	0.000559259	0.0082124
POLI	UBA1	2	2	229	9472	0.000584504	0.00853257
POLI	MTNR1B	2	2	128	9472	0.000182615	0.00422369
POLI	DAZAP2	2	2	87	9472	8.44e-05	0.00240798
POLI	POLH	2	2	224	9472	0.000559259	0.0082124
POLI	RNF11	2	2	103	9472	0.000118247	0.0030651
UNC13A	EPB41L3	4	11	270	11438	8.97e-05	0.00251625
THSD7A	ASAP2	3	9	144	10923	0.000181339	0.00420131
THSD7A	SKIL	3	9	144	10923	0.000181339	0.00420131
DNM3	FYN	3	3	383	11346	3.85e-05	0.00120426
DNM3	PPP5C	3	3	379	11346	3.73e-05	0.00116826
DNM3	FKBP5	3	3	379	11346	3.73e-05	0.00116826
DNM3	STUB1	2	3	138	11346	0.000440208	0.00706264
DNM3	Pe1Fe6	3	3	379	11346	3.73e-05	0.00116826
NTNG1	LRRC4	2	2	132	9165	0.000207435	0.00459001
USP20	SPRY2	2	8	29	5511	0.000759182	0.00980679
USP20	RAD17	2	8	29	5511	0.000759182	0.00980679
USP20	VAPB	2	8	29	5511	0.000759182	0.00980679
USP20	HERC2	2	8	29	5511	0.000759182	0.00980679
USP20	ALAS1	2	8	29	5511	0.000759182	0.00980679
USP20	PLA2G2A	2	8	29	5511	0.000759182	0.00980679
USP20	PRKACA	2	8	29	5511	0.000759182	0.00980679
USP20	TRIM23	2	8	29	5511	0.000759182	0.00980679
USP20	MAGEA11	2	8	29	5511	0.000759182	0.00980679
USP20	MAPK6	2	8	29	5511	0.000759182	0.00980679
USP20	HIF1A	2	8	29	5511	0.000759182	0.00980679
USP20	BEND5	2	8	29	5511	0.000759182	0.00980679
USP20	IHO1	2	8	29	5511	0.000759182	0.00980679
USP20	BEND7	2	8	29	5511	0.000759182	0.00980679
USP20	PJA1	2	8	29	5511	0.000759182	0.00980679
USP20	DIO2	2	8	29	5511	0.000759182	0.00980679
USP20	FATE1	2	8	29	5511	0.000759182	0.00980679
USP20	USP28	2	8	29	5511	0.000759182	0.00980679
USP20	MDFI	2	8	29	5511	0.000759182	0.00980679
USP20	CLSPN	2	8	29	5511	0.000759182	0.00980679
USP20	USP21	2	8	29	5511	0.000759182	0.00980679
USP20	USP15	2	8	29	5511	0.000759182	0.00980679
USP20	MITA	2	8	29	5511	0.000759182	0.00980679
L3MBTL1	L3MBTL1	2	2	124	10674	0.000134955	0.00342972
RAPGEF2	HSPA1B	2	5	44	12005	0.00013335	0.00339844
PCYT1B	ECPAS	3	5	160	5555	0.000228746	0.00493877
MAD1L1	KNTC2	3	5	194	6955	0.000208048	0.00459001
MAD1L1	SUPT5H	3	5	194	6955	0.000208048	0.00459001
MAD1L1	PLK4	3	5	194	6955	0.000208048	0.00459001
MAD1L1	NDC80	3	5	194	6955	0.000208048	0.00459001
MAD1L1	ZZEF1	3	5	194	6955	0.000208048	0.00459001
MAD1L1	ZW10	3	5	194	6955	0.000208048	0.00459001
MAD1L1	SIN3B	3	5	193	6955	0.000204892	0.00456471
MAD1L1	FLNB	3	5	194	6955	0.000208048	0.00459001
MAD1L1	NEBL	3	5	193	6955	0.000204892	0.00456471
MAD1L1	RNF8	3	5	193	6955	0.000204892	0.00456471
MAD1L1	SVIL	3	5	194	6955	0.000208048	0.00459001
MAD1L1	TPM3	3	5	193	6955	0.000204892	0.00456471
MAD1L1	VIM	3	5	194	6955	0.000208048	0.00459001
MAD1L1	TPM1	3	5	193	6955	0.000204892	0.00456471
MAD1L1	TRIM27	3	5	194	6955	0.000208048	0.00459001
MAD1L1	PSMA1	3	5	193	6955	0.000204892	0.00456471
MAD1L1	COIL	3	5	193	6955	0.000204892	0.00456471
MAD1L1	NEK2	3	5	168	6955	0.000135883	0.00344049
MAD1L1	MFAP1	3	5	193	6955	0.000204892	0.00456471
MAD1L1	MAX	3	5	164	6955	0.000126518	0.0032518
MAD1L1	MAD2L1	3	5	169	6955	0.000138294	0.00347891
MAD1L1	HDAC1	3	5	168	6955	0.000135883	0.00344049
MAD1L1	TRIM29	3	5	193	6955	0.000204892	0.00456471
MAD1L1	NONO	3	5	193	6955	0.000204892	0.00456471
MAD1L1	LGALSL	3	5	193	6955	0.000204892	0.00456471
MAD1L1	TSHZ3	3	5	193	6955	0.000204892	0.00456471
MAD1L1	TEX11	3	5	193	6955	0.000204892	0.00456471
MAD1L1	CCHCR1	3	5	193	6955	0.000204892	0.00456471
MAD1L1	FAM131C	3	5	193	6955	0.000204892	0.00456471
MAD1L1	HAUS1	3	5	193	6955	0.000204892	0.00456471
MAD1L1	TSC22D3	3	5	168	6955	0.000135883	0.00344049
MAD1L1	YJU2	3	5	193	6955	0.000204892	0.00456471
MAD1L1	ZSCAN32	3	5	193	6955	0.000204892	0.00456471
MAD1L1	TUBGCP4	3	5	193	6955	0.000204892	0.00456471
MAD1L1	MLX	3	5	170	6955	0.000140733	0.00353374
MAD1L1	BAG5	3	5	193	6955	0.000204892	0.00456471
MAD1L1	SPATA2	3	5	193	6955	0.000204892	0.00456471
MAD1L1	NUDC	3	5	168	6955	0.000135883	0.00344049
MAD1L1	NINL	3	5	193	6955	0.000204892	0.00456471
MAD1L1	AMOTL2	3	5	193	6955	0.000204892	0.00456471
MAD1L1	USP15	3	5	193	6955	0.000204892	0.00456471
MAD1L1	STK24	3	5	167	6955	0.000133501	0.00339909
IGF2BP2	VCAM1	2	2	72	4735	0.00023122	0.00498429

### Sheet: S9b
Gene1	Gene2	k	n	M	N	P	FDR
TP53	TP53	21	33	163	3924	1.33e-15	3.51e-13
TP53	AR	20	33	144	3924	0	0
TP53	SIN3B	18	33	173	3924	1.44e-15	3.51e-13
TP53	MTA2	18	33	173	3924	1.44e-15	3.51e-13
TP53	EFEMP2	18	33	173	3924	1.44e-15	3.51e-13
TP53	HSPA1A	18	33	173	3924	1.44e-15	3.51e-13
TP53	MUC1	18	33	173	3924	1.44e-15	3.51e-13
TP53	PLCG2	18	33	173	3924	1.44e-15	3.51e-13
TP53	EGR1	18	33	173	3924	1.44e-15	3.51e-13
TP53	CR2	18	33	173	3924	1.44e-15	3.51e-13
TP53	NR4A1	18	33	173	3924	1.44e-15	3.51e-13
TP53	PML	18	33	173	3924	1.44e-15	3.51e-13
TP53	TTK	18	33	173	3924	1.44e-15	3.51e-13
TP53	SREBF1	18	33	173	3924	1.44e-15	3.51e-13
TP53	MAP1B	18	33	173	3924	1.44e-15	3.51e-13
TP53	RANBP2	18	33	173	3924	1.44e-15	3.51e-13
TP53	ELL	18	33	173	3924	1.44e-15	3.51e-13
TP53	ANK2	18	33	173	3924	1.44e-15	3.51e-13
TP53	SREBF2	18	33	173	3924	1.44e-15	3.51e-13
TP53	TRIM28	18	33	173	3924	1.44e-15	3.51e-13
TP53	USP10	18	33	173	3924	1.44e-15	3.51e-13
TP53	PRKD1	18	33	173	3924	1.44e-15	3.51e-13
TP53	DHCR24	18	33	173	3924	1.44e-15	3.51e-13
TP53	NCOA2	18	33	173	3924	1.44e-15	3.51e-13
TP53	MED1	18	33	173	3924	1.44e-15	3.51e-13
TP53	NCOA1	18	33	173	3924	1.44e-15	3.51e-13
TP53	IFI16	18	33	173	3924	1.44e-15	3.51e-13
TP53	MAP9	18	33	173	3924	1.44e-15	3.51e-13
TP53	KANSL1	18	33	173	3924	1.44e-15	3.51e-13
TP53	HUWE1	18	33	173	3924	1.44e-15	3.51e-13
TP53	FBXO11	18	33	173	3924	1.44e-15	3.51e-13
TP53	HIPK1	18	33	173	3924	1.44e-15	3.51e-13
TP53	CABLES1	18	33	173	3924	1.44e-15	3.51e-13
TP53	SMARCC1	18	33	173	3924	1.44e-15	3.51e-13
TP53	EHMT2	18	33	173	3924	1.44e-15	3.51e-13
TP53	UHRF2	18	33	173	3924	1.44e-15	3.51e-13
TP53	HIPK3	18	33	173	3924	1.44e-15	3.51e-13
TP53	USP42	18	33	173	3924	1.44e-15	3.51e-13
TP53	CXXC1	18	33	173	3924	1.44e-15	3.51e-13
TP53	ZMIZ1	18	33	173	3924	1.44e-15	3.51e-13
TP53	NCOR2	18	33	173	3924	1.44e-15	3.51e-13
TP53	DVL2	16	33	157	3924	2.55e-14	3e-12
TP53	DLEU1	16	33	157	3924	2.55e-14	3e-12
TP53	FOXO3	16	33	157	3924	2.55e-14	3e-12
TP53	PIAS1	16	33	157	3924	2.55e-14	3e-12
TP53	PIAS2	16	33	157	3924	2.55e-14	3e-12
TP53	SP1	16	33	157	3924	2.55e-14	3e-12
TP53	PARP1	16	33	157	3924	2.55e-14	3e-12
TP53	UBC	16	33	157	3924	2.55e-14	3e-12
TP53	BCR	16	33	157	3924	2.55e-14	3e-12
TP53	BMP1	16	33	157	3924	2.55e-14	3e-12
TP53	ZNF24	16	33	157	3924	2.55e-14	3e-12
TP53	NCL	16	33	157	3924	2.55e-14	3e-12
TP53	BRCA1	16	33	157	3924	2.55e-14	3e-12
TP53	HTT	16	33	157	3924	2.55e-14	3e-12
TP53	CCT5	16	33	157	3924	2.55e-14	3e-12
TP53	BRCA2	16	33	157	3924	2.55e-14	3e-12
TP53	PLK1	16	33	157	3924	2.55e-14	3e-12
TP53	BLM	16	33	157	3924	2.55e-14	3e-12
TP53	PRKDC	16	33	157	3924	2.55e-14	3e-12
TP53	UBE3A	16	33	157	3924	2.55e-14	3e-12
TP53	CHD3	16	33	157	3924	2.55e-14	3e-12
TP53	ATM	16	33	157	3924	2.55e-14	3e-12
TP53	ATR	16	33	157	3924	2.55e-14	3e-12
TP53	WRN	16	33	157	3924	2.55e-14	3e-12
TP53	KIAA0087	16	33	157	3924	2.55e-14	3e-12
TP53	CUL7	16	33	157	3924	2.55e-14	3e-12
TP53	LAMA4	16	33	157	3924	2.55e-14	3e-12
TP53	HIF1A	16	33	157	3924	2.55e-14	3e-12
TP53	CUL9	16	33	157	3924	2.55e-14	3e-12
TP53	THAP8	16	33	157	3924	2.55e-14	3e-12
TP53	ZCCHC10	16	33	157	3924	2.55e-14	3e-12
TP53	FCAMR	16	33	157	3924	2.55e-14	3e-12
TP53	KAT2B	16	33	157	3924	2.55e-14	3e-12
TP53	SIRT1	16	33	157	3924	2.55e-14	3e-12
TP53	HINFP	16	33	157	3924	2.55e-14	3e-12
TP53	CCDC106	16	33	157	3924	2.55e-14	3e-12
TP53	BTBD2	16	33	157	3924	2.55e-14	3e-12
TP53	WDR33	16	33	157	3924	2.55e-14	3e-12
TP53	HIPK2	16	33	157	3924	2.55e-14	3e-12
TP53	PLK3	16	33	157	3924	2.55e-14	3e-12
TP53	EHMT1	16	33	157	3924	2.55e-14	3e-12
TP53	TOPORS	16	33	157	3924	2.55e-14	3e-12
TP53	DAXX	16	33	157	3924	2.55e-14	3e-12
TP53	ZHX1	16	33	157	3924	2.55e-14	3e-12
TP53	PCDHA4	16	33	157	3924	2.55e-14	3e-12
TP53	SNURF	16	33	157	3924	2.55e-14	3e-12
TP53	AGT	14	33	176	3924	4.85e-11	1.25e-09
TP53	HSPA8	14	33	176	3924	4.85e-11	1.25e-09
TP53	TOP1	14	33	176	3924	4.85e-11	1.25e-09
TP53	XRCC6	14	33	176	3924	4.85e-11	1.25e-09
TP53	DDX5	14	33	176	3924	4.85e-11	1.25e-09
TP53	EIF2AK2	14	33	176	3924	4.85e-11	1.25e-09
TP53	PTGS2	14	33	176	3924	4.85e-11	1.25e-09
TP53	HSPA9	14	33	176	3924	4.85e-11	1.25e-09
TP53	MAGEA2	14	33	199	3924	2.43e-10	6.21e-09
TP53	CSE1L	14	33	176	3924	4.85e-11	1.25e-09
TP53	PRKCD	14	33	199	3924	2.43e-10	6.21e-09
TP53	CUL4A	14	33	176	3924	4.85e-11	1.25e-09
TP53	KDM4D	14	33	176	3924	4.85e-11	1.25e-09
TP53	CARM1	14	33	176	3924	4.85e-11	1.25e-09
TP53	VRK2	14	33	176	3924	4.85e-11	1.25e-09
TP53	MAGEC2	14	33	176	3924	4.85e-11	1.25e-09
TP53	CDC14A	14	33	199	3924	2.43e-10	6.21e-09
TP53	TP53BP1	12	33	53	3924	8.77e-15	2.09e-12
TP53	CHEK2	11	33	162	3924	4.93e-08	1.2e-06
TP53	HSP90AB1	11	33	162	3924	4.93e-08	1.2e-06
TP53	ANXA7	11	33	162	3924	4.93e-08	1.2e-06
TP53	CDC42	11	33	162	3924	4.93e-08	1.2e-06
TP53	UBA52	11	33	162	3924	4.93e-08	1.2e-06
TP53	UBE2I	11	33	162	3924	4.93e-08	1.2e-06
TP53	CSNK2B	11	33	162	3924	4.93e-08	1.2e-06
TP53	COX17	11	33	162	3924	4.93e-08	1.2e-06
TP53	GUSBP1	11	33	162	3924	4.93e-08	1.2e-06
TP53	PIAS4	11	33	162	3924	4.93e-08	1.2e-06
TP53	MAGEB18	11	33	162	3924	4.93e-08	1.2e-06
TP53	TPT1	10	33	112	3924	1.82e-08	4.6e-07
TP53	NQO1	10	33	125	3924	5.08e-08	1.24e-06
TP53	RPS3	10	33	108	3924	1.29e-08	3.28e-07
TP53	STAT1	10	33	116	3924	2.53e-08	6.35e-07
TP53	CRK	10	33	116	3924	2.53e-08	6.35e-07
TP53	TP53BP2	10	33	17	3924	7.77e-16	3.51e-13
TP53	BAK1	10	33	111	3924	1.67e-08	4.24e-07
TP53	COPS5	10	33	102	3924	7.53e-09	1.92e-07
EGFR	AIP	9	10	475	12961	1.15e-12	5.47e-11
EGFR	SOCS3	9	10	475	12961	1.15e-12	5.47e-11
EGFR	PSMA7	9	10	475	12961	1.15e-12	5.47e-11
EGFR	AURKA	9	10	475	12961	1.15e-12	5.47e-11
EGFR	RGS16	9	10	475	12961	1.15e-12	5.47e-11
EGFR	ARPC5	9	10	475	12961	1.15e-12	5.47e-11
EGFR	ACTN4	9	10	475	12961	1.15e-12	5.47e-11
EGFR	TLR2	9	10	475	12961	1.15e-12	5.47e-11
EGFR	CTNND1	9	10	475	12961	1.15e-12	5.47e-11
EGFR	SH2D1A	9	10	475	12961	1.15e-12	5.47e-11
EGFR	ZPR1	9	10	475	12961	1.15e-12	5.47e-11
EGFR	SH3BGRL	9	10	475	12961	1.15e-12	5.47e-11
EGFR	ALDOA	9	10	475	12961	1.15e-12	5.47e-11
EGFR	ANXA1	9	10	475	12961	1.15e-12	5.47e-11
EGFR	GAPDH	9	10	475	12961	1.15e-12	5.47e-11
EGFR	ITGB2	9	10	475	12961	1.15e-12	5.47e-11
EGFR	PRKCB	9	10	478	12961	1.22e-12	5.47e-11
EGFR	UROD	9	10	475	12961	1.15e-12	5.47e-11
EGFR	GSN	9	10	475	12961	1.15e-12	5.47e-11
EGFR	CDK1	9	10	475	12961	1.15e-12	5.47e-11
EGFR	DCN	9	10	475	12961	1.15e-12	5.47e-11
EGFR	HSP90AA1	9	10	475	12961	1.15e-12	5.47e-11
EGFR	HSP90AB1	9	10	475	12961	1.15e-12	5.47e-11
EGFR	FGR	9	10	475	12961	1.15e-12	5.47e-11
EGFR	UCHL1	9	10	475	12961	1.15e-12	5.47e-11
EGFR	TXN	9	10	475	12961	1.15e-12	5.47e-11
EGFR	HSPA8	9	10	475	12961	1.15e-12	5.47e-11
EGFR	PIM1	9	10	475	12961	1.15e-12	5.47e-11
EGFR	PCNA	9	10	475	12961	1.15e-12	5.47e-11
EGFR	CDH1	9	10	475	12961	1.15e-12	5.47e-11
EGFR	CD59	9	10	475	12961	1.15e-12	5.47e-11
EGFR	PKM	9	10	475	12961	1.15e-12	5.47e-11
EGFR	JUP	9	10	475	12961	1.15e-12	5.47e-11
EGFR	EZR	9	10	475	12961	1.15e-12	5.47e-11
EGFR	VAV1	9	10	475	12961	1.15e-12	5.47e-11
EGFR	CBR1	9	10	475	12961	1.15e-12	5.47e-11
EGFR	FAH	9	10	475	12961	1.15e-12	5.47e-11
EGFR	GOT1	9	10	475	12961	1.15e-12	5.47e-11
EGFR	PRKCA	9	10	475	12961	1.15e-12	5.47e-11
EGFR	PRKACA	9	10	475	12961	1.15e-12	5.47e-11
EGFR	PTPN1	9	10	475	12961	1.15e-12	5.47e-11
EGFR	ARF4	9	10	475	12961	1.15e-12	5.47e-11
EGFR	RAB3A	9	10	475	12961	1.15e-12	5.47e-11
EGFR	CSRP1	9	10	478	12961	1.22e-12	5.47e-11
EGFR	CFL1	9	10	475	12961	1.15e-12	5.47e-11
EGFR	S100A4	9	10	475	12961	1.15e-12	5.47e-11
EGFR	YWHAQ	9	10	475	12961	1.15e-12	5.47e-11
EGFR	PTPN6	9	10	475	12961	1.15e-12	5.47e-11
EGFR	CASP1	9	10	475	12961	1.15e-12	5.47e-11
EGFR	PRKAR1B	9	10	475	12961	1.15e-12	5.47e-11
EGFR	AKT1	9	10	475	12961	1.15e-12	5.47e-11
EGFR	ATIC	9	10	475	12961	1.15e-12	5.47e-11
EGFR	YWHAB	9	10	475	12961	1.15e-12	5.47e-11
EGFR	SFN	9	10	475	12961	1.15e-12	5.47e-11
EGFR	ARRB2	9	10	475	12961	1.15e-12	5.47e-11
EGFR	HSPA4	9	10	475	12961	1.15e-12	5.47e-11
EGFR	ATP5F1C	9	10	475	12961	1.15e-12	5.47e-11
EGFR	PPARG	9	10	475	12961	1.15e-12	5.47e-11
EGFR	SNCA	9	10	475	12961	1.15e-12	5.47e-11
EGFR	HSPA9	9	10	475	12961	1.15e-12	5.47e-11
EGFR	STAT3	9	10	475	12961	1.15e-12	5.47e-11
EGFR	STAT1	9	10	475	12961	1.15e-12	5.47e-11
EGFR	STAT5A	9	10	475	12961	1.15e-12	5.47e-11
EGFR	CASP3	9	10	475	12961	1.15e-12	5.47e-11
EGFR	MAPK8	9	10	475	12961	1.15e-12	5.47e-11
EGFR	MAPK9	9	10	475	12961	1.15e-12	5.47e-11
EGFR	CRK	9	10	475	12961	1.15e-12	5.47e-11
EGFR	CRKL	9	10	475	12961	1.15e-12	5.47e-11
EGFR	ARRB1	9	10	475	12961	1.15e-12	5.47e-11
EGFR	RGS4	9	10	475	12961	1.15e-12	5.47e-11
EGFR	DUSP3	9	10	475	12961	1.15e-12	5.47e-11
EGFR	STAT5B	9	10	475	12961	1.15e-12	5.47e-11
EGFR	RAP1GDS1	9	10	475	12961	1.15e-12	5.47e-11
EGFR	STAT2	9	10	475	12961	1.15e-12	5.47e-11
EGFR	VAV2	9	10	475	12961	1.15e-12	5.47e-11
EGFR	PPP5C	9	10	475	12961	1.15e-12	5.47e-11
EGFR	OAZ1	9	10	475	12961	1.15e-12	5.47e-11
EGFR	PSMD4	9	10	475	12961	1.15e-12	5.47e-11
EGFR	CASP7	9	10	475	12961	1.15e-12	5.47e-11
EGFR	TPI1	9	10	475	12961	1.15e-12	5.47e-11
EGFR	GABARAPL2	9	10	475	12961	1.15e-12	5.47e-11
EGFR	CALM1	9	10	475	12961	1.15e-12	5.47e-11
EGFR	ARF6	9	10	475	12961	1.15e-12	5.47e-11
EGFR	PPP2CB	9	10	475	12961	1.15e-12	5.47e-11
EGFR	GRB2	9	10	475	12961	1.15e-12	5.47e-11
EGFR	YWHAZ	9	10	475	12961	1.15e-12	5.47e-11
EGFR	FKBP4	9	10	475	12961	1.15e-12	5.47e-11
EGFR	PRKCZ	9	10	475	12961	1.15e-12	5.47e-11
EGFR	PTPN11	9	10	475	12961	1.15e-12	5.47e-11
EGFR	PRDX1	9	10	475	12961	1.15e-12	5.47e-11
EGFR	SOS2	9	10	475	12961	1.15e-12	5.47e-11
EGFR	PAK1	9	10	475	12961	1.15e-12	5.47e-11
EGFR	SLA	9	10	475	12961	1.15e-12	5.47e-11
EGFR	FKBP5	9	10	475	12961	1.15e-12	5.47e-11
EGFR	DYNC1H1	9	10	475	12961	1.15e-12	5.47e-11
EGFR	PDK3	9	10	475	12961	1.15e-12	5.47e-11
EGFR	TAB1	9	10	475	12961	1.15e-12	5.47e-11
EGFR	ADRM1	9	10	475	12961	1.15e-12	5.47e-11
EGFR	MAPK14	9	10	475	12961	1.15e-12	5.47e-11
EGFR	CDC37	9	10	475	12961	1.15e-12	5.47e-11
EGFR	MAPKAPK3	9	10	475	12961	1.15e-12	5.47e-11
EGFR	TUBA1A	9	10	475	12961	1.15e-12	5.47e-11
EGFR	PDCD6IP	9	10	475	12961	1.15e-12	5.47e-11
EGFR	PIK3R3	9	10	475	12961	1.15e-12	5.47e-11
EGFR	AP2M1	9	10	475	12961	1.15e-12	5.47e-11
EGFR	CYTH2	9	10	475	12961	1.15e-12	5.47e-11
EGFR	OLFM1	9	10	475	12961	1.15e-12	5.47e-11
EGFR	PTPN18	9	10	475	12961	1.15e-12	5.47e-11
EGFR	SH3GL2	9	10	475	12961	1.15e-12	5.47e-11
EGFR	SH3GL3	9	10	475	12961	1.15e-12	5.47e-11
EGFR	SH2D3A	9	10	475	12961	1.15e-12	5.47e-11
EGFR	VPS33B	9	10	478	12961	1.22e-12	5.47e-11
EGFR	SH3BGRL3	9	10	475	12961	1.15e-12	5.47e-11
EGFR	SLA2	9	10	475	12961	1.15e-12	5.47e-11
EGFR	NANS	9	10	478	12961	1.22e-12	5.47e-11
EGFR	CISH	9	10	475	12961	1.15e-12	5.47e-11
EGFR	VAPA	9	10	475	12961	1.15e-12	5.47e-11
EGFR	APPL1	9	10	475	12961	1.15e-12	5.47e-11
EGFR	AGO2	9	10	475	12961	1.15e-12	5.47e-11
EGFR	VAV3	9	10	475	12961	1.15e-12	5.47e-11
EGFR	EXOC7	9	10	475	12961	1.15e-12	5.47e-11
EGFR	CAMK2A	9	10	475	12961	1.15e-12	5.47e-11
EGFR	PIN4	9	10	475	12961	1.15e-12	5.47e-11
EGFR	MOB4	9	10	475	12961	1.15e-12	5.47e-11
EGFR	SNX9	9	10	475	12961	1.15e-12	5.47e-11
EGFR	HEL-S-162eP	9	10	475	12961	1.15e-12	5.47e-11
EGFR	HEL-S-72p	9	10	475	12961	1.15e-12	5.47e-11
EGFR	HEL-117	9	10	475	12961	1.15e-12	5.47e-11
EGFR	HEL-S-1	9	10	475	12961	1.15e-12	5.47e-11
EGFR	HEL-S-32	9	10	475	12961	1.15e-12	5.47e-11
EGFR	HEL-S-70p	9	10	475	12961	1.15e-12	5.47e-11
EGFR	HEL-S-15	9	10	475	12961	1.15e-12	5.47e-11
EGFR	HEL-S-49	9	10	475	12961	1.15e-12	5.47e-11
EGFR	HEL-S-87p	9	10	475	12961	1.15e-12	5.47e-11
EGFR	HEL-S-125m	9	10	475	12961	1.15e-12	5.47e-11
TP53	CABL1	9	33	130	3924	8.99e-07	2.12e-05
TP53	SUMO1	9	33	104	3924	1.4e-07	3.37e-06
TP53	NTHL1	9	33	110	3924	2.24e-07	5.38e-06
TP53	BCL2L1	9	33	24	3924	4.06e-13	4.72e-11
TP53	TWIST1	9	33	122	3924	5.31e-07	1.27e-05
TP53	MAPK11	9	33	101	3924	1.09e-07	2.64e-06
TP53	MAPK14	9	33	104	3924	1.4e-07	3.37e-06
TP53	FBXO42	9	33	127	3924	7.41e-07	1.77e-05
EGFR	SH3D21	8	10	280	12961	2.05e-12	5.47e-11
EGFR	CALM3	8	10	280	12961	2.05e-12	5.47e-11
EGFR	RUTBC1	8	10	280	12961	2.05e-12	5.47e-11
EGFR	APBB1	8	10	280	12961	2.05e-12	5.47e-11
EGFR	WASL	8	10	280	12961	2.05e-12	5.47e-11
EGFR	PIK3R2	8	10	280	12961	2.05e-12	5.47e-11
EGFR	PIK3C2B	8	10	280	12961	2.05e-12	5.47e-11
EGFR	SOCS6	8	10	280	12961	2.05e-12	5.47e-11
EGFR	IRS4	8	10	280	12961	2.05e-12	5.47e-11
EGFR	SCAMP3	8	10	280	12961	2.05e-12	5.47e-11
EGFR	PLD2	8	10	280	12961	2.05e-12	5.47e-11
EGFR	DEGS1	8	10	280	12961	2.05e-12	5.47e-11
EGFR	SCAMP1	8	10	280	12961	2.05e-12	5.47e-11
EGFR	PLSCR1	8	10	280	12961	2.05e-12	5.47e-11
EGFR	SGSM2	8	10	280	12961	2.05e-12	5.47e-11
EGFR	LAT	8	10	280	12961	2.05e-12	5.47e-11
EGFR	NCK2	8	10	280	12961	2.05e-12	5.47e-11
EGFR	CALU	8	10	280	12961	2.05e-12	5.47e-11
EGFR	MEGF6	8	10	280	12961	2.05e-12	5.47e-11
EGFR	DNAJC13	8	10	280	12961	2.05e-12	5.47e-11
EGFR	FRAT2	8	10	280	12961	2.05e-12	5.47e-11
EGFR	TOM1L1	8	10	280	12961	2.05e-12	5.47e-11
EGFR	GRAP2	8	10	280	12961	2.05e-12	5.47e-11
EGFR	STAM2	8	10	280	12961	2.05e-12	5.47e-11
EGFR	SORBS2	8	10	280	12961	2.05e-12	5.47e-11
EGFR	HEXIM1	8	10	280	12961	2.05e-12	5.47e-11
EGFR	AHSA1	8	10	280	12961	2.05e-12	5.47e-11
EGFR	APBB3	8	10	280	12961	2.05e-12	5.47e-11
EGFR	APBA3	8	10	280	12961	2.05e-12	5.47e-11
EGFR	TGFB1	8	10	280	12961	2.05e-12	5.47e-11
EGFR	FN1	8	10	280	12961	2.05e-12	5.47e-11
EGFR	NR3C1	8	10	280	12961	2.05e-12	5.47e-11
EGFR	APP	8	10	280	12961	2.05e-12	5.47e-11
EGFR	ITGB1	8	10	280	12961	2.05e-12	5.47e-11
EGFR	PTPRC	8	10	280	12961	2.05e-12	5.47e-11
EGFR	TPM1	8	10	280	12961	2.05e-12	5.47e-11
EGFR	HSPA1A	8	10	280	12961	2.05e-12	5.47e-11
EGFR	AR	8	10	280	12961	2.05e-12	5.47e-11
EGFR	MAPT	8	10	280	12961	2.05e-12	5.47e-11
EGFR	LAMP1	8	10	280	12961	2.05e-12	5.47e-11
EGFR	HSP90B1	8	10	280	12961	2.05e-12	5.47e-11
EGFR	AREG	8	10	280	12961	2.05e-12	5.47e-11
EGFR	MUC1	8	10	280	12961	2.05e-12	5.47e-11
EGFR	CD44	8	10	280	12961	2.05e-12	5.47e-11
EGFR	NCK1	8	10	280	12961	2.05e-12	5.47e-11
EGFR	PLCG2	8	10	280	12961	2.05e-12	5.47e-11
EGFR	SYN1	8	10	280	12961	2.05e-12	5.47e-11
EGFR	PLCG1	8	10	280	12961	2.05e-12	5.47e-11
EGFR	TNFRSF1A	8	10	280	12961	2.05e-12	5.47e-11
EGFR	RASA1	8	10	280	12961	2.05e-12	5.47e-11
EGFR	PTPRB	8	10	280	12961	2.05e-12	5.47e-11
EGFR	EEF1G	8	10	280	12961	2.05e-12	5.47e-11
EGFR	PIK3R1	8	10	280	12961	2.05e-12	5.47e-11
EGFR	SHC1	8	10	280	12961	2.05e-12	5.47e-11
EGFR	CDC25A	8	10	280	12961	2.05e-12	5.47e-11
EGFR	CDC25C	8	10	280	12961	2.05e-12	5.47e-11
EGFR	STIP1	8	10	280	12961	2.05e-12	5.47e-11
EGFR	MPV17	8	10	280	12961	2.05e-12	5.47e-11
EGFR	USP8	8	10	280	12961	2.05e-12	5.47e-11
EGFR	MDH1	8	10	280	12961	2.05e-12	5.47e-11
EGFR	EPS15	8	10	280	12961	2.05e-12	5.47e-11
EGFR	MATR3	8	10	280	12961	2.05e-12	5.47e-11
EGFR	NEDD4	8	10	280	12961	2.05e-12	5.47e-11
EGFR	CAMLG	8	10	280	12961	2.05e-12	5.47e-11
EGFR	NUMB	8	10	280	12961	2.05e-12	5.47e-11
EGFR	SELENOP	8	10	280	12961	2.05e-12	5.47e-11
EGFR	EMD	8	10	280	12961	2.05e-12	5.47e-11
EGFR	CAV2	8	10	280	12961	2.05e-12	5.47e-11
EGFR	STX17	8	10	280	12961	2.05e-12	5.47e-11
EGFR	SEC61B	8	10	280	12961	2.05e-12	5.47e-11
EGFR	SNAP25	8	10	280	12961	2.05e-12	5.47e-11
EGFR	ACTA1	8	10	280	12961	2.05e-12	5.47e-11
EGFR	c-fgr	8	10	280	12961	2.05e-12	5.47e-11
EGFR	FANCC	8	10	280	12961	2.05e-12	5.47e-11
EGFR	PRKCE	8	10	280	12961	2.05e-12	5.47e-11
EGFR	CNTN2	8	10	280	12961	2.05e-12	5.47e-11
EGFR	AKAP12	8	10	280	12961	2.05e-12	5.47e-11
EGFR	CAV1	8	10	280	12961	2.05e-12	5.47e-11
EGFR	PTPN12	8	10	280	12961	2.05e-12	5.47e-11
EGFR	PRKCD	8	10	280	12961	2.05e-12	5.47e-11
EGFR	LRP1	8	10	280	12961	2.05e-12	5.47e-11
EGFR	AHNAK	8	10	280	12961	2.05e-12	5.47e-11
EGFR	MAP3K12	8	10	280	12961	2.05e-12	5.47e-11
EGFR	PTPRJ	8	10	280	12961	2.05e-12	5.47e-11
EGFR	EPS8	8	10	280	12961	2.05e-12	5.47e-11
EGFR	TRAF2	8	10	280	12961	2.05e-12	5.47e-11
EGFR	LCP2	8	10	280	12961	2.05e-12	5.47e-11
EGFR	GRB10	8	10	280	12961	2.05e-12	5.47e-11
EGFR	MAPK8IP2	8	10	280	12961	2.05e-12	5.47e-11
EGFR	GAB1	8	10	280	12961	2.05e-12	5.47e-11
EGFR	GPM6B	8	10	280	12961	2.05e-12	5.47e-11
EGFR	PICALM	8	10	280	12961	2.05e-12	5.47e-11
EGFR	DCTN2	8	10	280	12961	2.05e-12	5.47e-11
EGFR	SNX1	8	10	280	12961	2.05e-12	5.47e-11
EGFR	RIN1	8	10	280	12961	2.05e-12	5.47e-11
EGFR	RAPGEF1	8	10	280	12961	2.05e-12	5.47e-11
EGFR	COL9A3	8	10	280	12961	2.05e-12	5.47e-11
EGFR	CYLC2	8	10	280	12961	2.05e-12	5.47e-11
EGFR	KEAP1	8	10	280	12961	2.05e-12	5.47e-11
EGFR	ARHGEF7	8	10	280	12961	2.05e-12	5.47e-11
EGFR	CTTN	8	10	280	12961	2.05e-12	5.47e-11
EGFR	FKBP8	8	10	280	12961	2.05e-12	5.47e-11
EGFR	GRB14	8	10	280	12961	2.05e-12	5.47e-11
EGFR	GRB7	8	10	280	12961	2.05e-12	5.47e-11
EGFR	BECN1	8	10	280	12961	2.05e-12	5.47e-11
EGFR	SPARCL1	8	10	280	12961	2.05e-12	5.47e-11
EGFR	SPCS2	8	10	280	12961	2.05e-12	5.47e-11
EGFR	EEA1	8	10	280	12961	2.05e-12	5.47e-11
EGFR	PRKD1	8	10	280	12961	2.05e-12	5.47e-11
EGFR	LRRK1	8	10	280	12961	2.05e-12	5.47e-11
EGFR	PLCH1	8	10	280	12961	2.05e-12	5.47e-11
EGFR	DKFZp686J1568	8	10	280	12961	2.05e-12	5.47e-11
EGFR	TSTD2	8	10	280	12961	2.05e-12	5.47e-11
EGFR	TNS3	8	10	280	12961	2.05e-12	5.47e-11
EGFR	DOK6	8	10	280	12961	2.05e-12	5.47e-11
EGFR	SHC4	8	10	280	12961	2.05e-12	5.47e-11
EGFR	TMCO3	8	10	280	12961	2.05e-12	5.47e-11
EGFR	KCTD9	8	10	280	12961	2.05e-12	5.47e-11
EGFR	CLNK	8	10	280	12961	2.05e-12	5.47e-11
EGFR	LAPTM4B	8	10	280	12961	2.05e-12	5.47e-11
EGFR	NUDCD3	8	10	280	12961	2.05e-12	5.47e-11
EGFR	CMTM8	8	10	280	12961	2.05e-12	5.47e-11
EGFR	TNS4	8	10	280	12961	2.05e-12	5.47e-11
EGFR	RUSC2	8	10	280	12961	2.05e-12	5.47e-11
EGFR	SH2D3C	8	10	280	12961	2.05e-12	5.47e-11
EGFR	AOPEP	8	10	280	12961	2.05e-12	5.47e-11
EGFR	FBXO25	8	10	280	12961	2.05e-12	5.47e-11
EGFR	MGARP	8	10	280	12961	2.05e-12	5.47e-11
EGFR	CHD5	8	10	280	12961	2.05e-12	5.47e-11
EGFR	DOK4	8	10	280	12961	2.05e-12	5.47e-11
EGFR	FRS2	8	10	280	12961	2.05e-12	5.47e-11
EGFR	HDAC7	8	10	280	12961	2.05e-12	5.47e-11
EGFR	RIN2	8	10	280	12961	2.05e-12	5.47e-11
EGFR	SHC3	8	10	280	12961	2.05e-12	5.47e-11
EGFR	PTPRU	8	10	280	12961	2.05e-12	5.47e-11
EGFR	PRCC	8	10	280	12961	2.05e-12	5.47e-11
EGFR	APBB2	8	10	280	12961	2.05e-12	5.47e-11
EGFR	MAP4K1	8	10	280	12961	2.05e-12	5.47e-11
EGFR	PNPLA2	8	10	280	12961	2.05e-12	5.47e-11
EGFR	DCBLD2	8	10	280	12961	2.05e-12	5.47e-11
EGFR	SYNGAP1	8	10	280	12961	2.05e-12	5.47e-11
EGFR	PIGS	8	10	280	12961	2.05e-12	5.47e-11
EGFR	NIBAN2	8	10	280	12961	2.05e-12	5.47e-11
EGFR	NDN	8	10	280	12961	2.05e-12	5.47e-11
EGFR	DOK1	8	10	280	12961	2.05e-12	5.47e-11
EGFR	MAP3K3	8	10	280	12961	2.05e-12	5.47e-11
EGFR	TRMO	8	10	280	12961	2.05e-12	5.47e-11
EGFR	RNF126	8	10	280	12961	2.05e-12	5.47e-11
EGFR	HEMGN	8	10	280	12961	2.05e-12	5.47e-11
EGFR	DNAJC4	8	10	280	12961	2.05e-12	5.47e-11
EGFR	SH2D2A	8	10	280	12961	2.05e-12	5.47e-11
EGFR	SH2B1	8	10	280	12961	2.05e-12	5.47e-11
EGFR	ITSN2	8	10	280	12961	2.05e-12	5.47e-11
EGFR	DOK5	8	10	280	12961	2.05e-12	5.47e-11
EGFR	HDAC6	8	10	280	12961	2.05e-12	5.47e-11
EGFR	DKFZp434N101	8	10	280	12961	2.05e-12	5.47e-11
EGFR	STAP2	8	10	280	12961	2.05e-12	5.47e-11
EGFR	RABGEF1	8	10	280	12961	2.05e-12	5.47e-11
EGFR	STUB1	8	10	280	12961	2.05e-12	5.47e-11
EGFR	WASF3	8	10	280	12961	2.05e-12	5.47e-11
EGFR	BAIAP2	8	10	280	12961	2.05e-12	5.47e-11
EGFR	MAPK8IP1	8	10	280	12961	2.05e-12	5.47e-11
EGFR	SH2B3	8	10	280	12961	2.05e-12	5.47e-11
EGFR	ZNF510	8	10	280	12961	2.05e-12	5.47e-11
EGFR	MAST1	8	10	280	12961	2.05e-12	5.47e-11
EGFR	PTPN22	8	10	280	12961	2.05e-12	5.47e-11
EGFR	TLN1	8	10	280	12961	2.05e-12	5.47e-11
EGFR	CTG3a	8	10	280	12961	2.05e-12	5.47e-11
EGFR	RNF115	8	10	280	12961	2.05e-12	5.47e-11
EGFR	IKBKG	8	10	280	12961	2.05e-12	5.47e-11
EGFR	NUMBL	8	10	280	12961	2.05e-12	5.47e-11
EGFR	CAPN7	8	10	280	12961	2.05e-12	5.47e-11
EGFR	HEL-S-77	8	10	280	12961	2.05e-12	5.47e-11
EGFR	HEL-S-94n	8	10	280	12961	2.05e-12	5.47e-11
EGFR	HEL-S-22	8	10	280	12961	2.05e-12	5.47e-11
TP53	HSPA1B	8	33	115	3924	3.92e-06	8.34e-05
TP53	NR1i1	8	33	126	3924	7.63e-06	0.000154775
TP53	CHEK1	8	33	108	3924	2.47e-06	5.39e-05
TP53	IKBKB	8	33	111	3924	3.02e-06	6.53e-05
TP53	AURKA	8	33	107	3924	2.3e-06	5.06e-05
TP53	SCAMP1	8	33	106	3924	2.15e-06	4.77e-05
TP53	PRKAB2	8	33	106	3924	2.15e-06	4.77e-05
TP53	NUAK1	8	33	130	3924	9.58e-06	0.000192018
TP53	ARIH2	8	33	104	3924	1.87e-06	4.21e-05
TP53	BAG2	8	33	124	3924	6.79e-06	0.000138284
TP53	PTTG1	8	33	128	3924	8.56e-06	0.00017256
TP53	PNP	8	33	100	3924	1.4e-06	3.21e-05
TP53	TK1	8	33	94	3924	8.81e-07	2.08e-05
TP53	HSPB1	8	33	106	3924	2.15e-06	4.77e-05
TP53	TFAP2A	8	33	118	3924	4.73e-06	9.85e-05
TP53	CDK1	8	33	104	3924	1.87e-06	4.21e-05
TP53	NPM1	8	33	98	3924	1.2e-06	2.81e-05
TP53	BCL2	8	33	108	3924	2.47e-06	5.39e-05
TP53	CEBPB	8	33	118	3924	4.73e-06	9.85e-05
TP53	ATF3	8	33	102	3924	1.62e-06	3.68e-05
TP53	ERCC3	8	33	116	3924	4.17e-06	8.81e-05
TP53	EIF2S2	8	33	96	3924	1.03e-06	2.42e-05
TP53	TBP	8	33	107	3924	2.3e-06	5.06e-05
TP53	SAT1	8	33	97	3924	1.11e-06	2.61e-05
TP53	S100A1	8	33	100	3924	1.4e-06	3.21e-05
TP53	CDK2	8	33	108	3924	2.47e-06	5.39e-05
TP53	YY1	8	33	117	3924	4.44e-06	9.33e-05
TP53	APEX1	8	33	84	3924	3.79e-07	9.1e-06
TP53	MSX1	8	33	119	3924	5.03e-06	0.000104385
TP53	S100A2	8	33	110	3924	2.82e-06	6.13e-05
TP53	RRM2	8	33	114	3924	3.67e-06	7.88e-05
TP53	PHB1	8	33	114	3924	3.67e-06	7.88e-05
TP53	PPP1CC	8	33	93	3924	8.13e-07	1.93e-05
TP53	CDKN1A	8	33	99	3924	1.3e-06	3.01e-05
TP53	STAT6	8	33	113	3924	3.44e-06	7.43e-05
TP53	MAPK8	8	33	95	3924	9.53e-07	2.24e-05
TP53	UBE2A	8	33	106	3924	2.15e-06	4.77e-05
TP53	TAF6	8	33	120	3924	5.35e-06	0.000110117
TP53	SULT1E1	8	33	106	3924	2.15e-06	4.77e-05
TP53	MRE11	8	33	115	3924	3.92e-06	8.34e-05
TP53	CDK7	8	33	103	3924	1.74e-06	3.94e-05
TP53	CCL18	8	33	111	3924	3.02e-06	6.53e-05
TP53	UBE2K	8	33	101	3924	1.5e-06	3.45e-05
TP53	UBE2N	8	33	107	3924	2.3e-06	5.06e-05
TP53	TMSB4X	8	33	100	3924	1.4e-06	3.21e-05
TP53	SNRPN	8	33	99	3924	1.3e-06	3.01e-05
TP53	E2F1	8	33	129	3924	9.06e-06	0.000182243
TP53	RAD51	8	33	109	3924	2.64e-06	5.75e-05
TP53	SRSF1	8	33	116	3924	4.17e-06	8.81e-05
TP53	GPS1	8	33	109	3924	2.64e-06	5.75e-05
TP53	STX5	8	33	93	3924	8.13e-07	1.93e-05
TP53	GPS2	8	33	118	3924	4.73e-06	9.85e-05
TP53	MAD2L1BP	8	33	103	3924	1.74e-06	3.94e-05
TP53	PPA1	8	33	101	3924	1.5e-06	3.45e-05
TP53	SAFB	8	33	125	3924	7.2e-06	0.000146334
TP53	NR0B2	8	33	119	3924	5.03e-06	0.000104385
TP53	TAF9	8	33	100	3924	1.4e-06	3.21e-05
TP53	UFD1L	8	33	115	3924	3.92e-06	8.34e-05
TP53	E4F1	8	33	130	3924	9.58e-06	0.000192018
TP53	JMJD6	8	33	105	3924	2e-06	4.5e-05
TP53	ZMIZ2	8	33	121	3924	5.68e-06	0.000116551
TP53	COP1	8	33	120	3924	5.35e-06	0.000110117
TP53	ING5	8	33	117	3924	4.44e-06	9.33e-05
TP53	TFAP2C	8	33	123	3924	6.4e-06	0.000130609
TP53	KAT5	8	33	102	3924	1.62e-06	3.68e-05
TP53	EAF2	8	33	118	3924	4.73e-06	9.85e-05
TP53	TOE1	8	33	115	3924	3.92e-06	8.34e-05
TP53	PBK	8	33	105	3924	2e-06	4.5e-05
TP53	RCHY1	8	33	99	3924	1.3e-06	3.01e-05
TP53	MPHOSPH6	8	33	94	3924	8.81e-07	2.08e-05
TP53	NDN	8	33	122	3924	6.03e-06	0.000123295
TP53	BAG1	8	33	120	3924	5.35e-06	0.000110117
TP53	ANTKMT	8	33	93	3924	8.13e-07	1.93e-05
TP53	HDAC8	8	33	107	3924	2.3e-06	5.06e-05
TP53	FXYD6	8	33	107	3924	2.3e-06	5.06e-05
TP53	BRD7	8	33	117	3924	4.44e-06	9.33e-05
TP53	KMT5A	8	33	116	3924	4.17e-06	8.81e-05
TP53	BABAM2	8	33	121	3924	5.68e-06	0.000116551
TP53	WWOX	8	33	122	3924	6.03e-06	0.000123295
TP53	ING1	8	33	120	3924	5.35e-06	0.000110117
TP53	STUB1	8	33	104	3924	1.87e-06	4.21e-05
TP53	ING4	8	33	114	3924	3.67e-06	7.88e-05
TP53	UBE2J1	8	33	116	3924	4.17e-06	8.81e-05
TP53	L3MBTL1	8	33	127	3924	8.08e-06	0.00016362
TP53	TRIM27	7	33	106	3924	2.42e-05	0.000479699
TP53	GPX2	7	33	101	3924	1.77e-05	0.000354208
TP53	UBE2D3	7	33	109	3924	2.88e-05	0.000569829
TP53	UBE2D2	7	33	105	3924	2.27e-05	0.000452388
TP53	DUSP26	7	33	103	3924	2.01e-05	0.000400828
TP53	APPL1	7	33	90	3924	8.44e-06	0.000170464
TP53	PSMD11	6	33	81	3924	5.3e-05	0.00102323
TP53	KDM1A	6	33	99	3924	0.000158875	0.00277451
TP53	APOH	6	33	104	3924	0.000207262	0.00277451
TP53	S100B	6	33	94	3924	0.000119931	0.00217255
TP53	S100A8	6	33	97	3924	0.000142247	0.00253816
TP53	S100A6	6	33	104	3924	0.000207262	0.00277451
TP53	HSP90AA1	6	33	86	3924	7.38e-05	0.00140509
TP53	TXN	6	33	110	3924	0.000280002	0.00277451
TP53	VDR	6	33	103	3924	0.000196756	0.00277451
TP53	ANXA3	6	33	87	3924	7.86e-05	0.00148914
TP53	RCC1	6	33	79	3924	4.62e-05	0.000907572
TP53	RAB4A	6	33	92	3924	0.000106673	0.00195221
TP53	GADD45A	6	33	95	3924	0.000127034	0.00228393
TP53	NFKBIA	6	33	104	3924	0.000207262	0.00277451
TP53	MAPK1	6	33	93	3924	0.000113147	0.00206012
TP53	ARL3	6	33	100	3924	0.000167749	0.00277451
TP53	CDKN2C	6	33	106	3924	0.000229607	0.00277451
TP53	MAPK9	6	33	97	3924	0.000142247	0.00253816
TP53	BRCC3	6	33	95	3924	0.000127034	0.00228393
TP53	RPS10	6	33	97	3924	0.000142247	0.00253816
TP53	GSK3B	6	33	91	3924	0.000100499	0.00184869
TP53	SERPINB9	6	33	93	3924	0.000113147	0.00206012
TP53	UBE2D1	6	33	103	3924	0.000196756	0.00277451
TP53	RAP1B	6	33	92	3924	0.000106673	0.00195221
TP53	PPP1CA	6	33	90	3924	9.46e-05	0.00176246
TP53	YWHAE	6	33	98	3924	0.000150378	0.0026699
TP53	CSNK2A1	6	33	72	3924	2.76e-05	0.000546221
TP53	ERH	6	33	98	3924	0.000150378	0.0026699
TP53	GSTM4	6	33	89	3924	8.9e-05	0.00167174
TP53	AIMP2	6	33	100	3924	0.000167749	0.00277451
TP53	PIN1	6	33	95	3924	0.000127034	0.00228393
TP53	HDAC1	6	33	96	3924	0.000134469	0.00241144
TP53	TDG	6	33	100	3924	0.000167749	0.00277451
TP53	PAFAH1B3	6	33	98	3924	0.000150378	0.0026699
TP53	SMN1	6	33	91	3924	0.000100499	0.00184869
TP53	RRM2B	6	33	105	3924	0.000218208	0.00277451
TP53	MAPKAPK5	6	33	82	3924	5.68e-05	0.00108899
TP53	UFD1	6	33	89	3924	8.9e-05	0.00167174
TP53	VRK1	6	33	87	3924	7.86e-05	0.00148914
EGFR	EGFR	5	10	301	12961	1.54e-06	3.53e-05
EGFR	PTGDS	5	10	163	12961	7.52e-08	1.83e-06
TP53	CDKN2A	5	33	91	3924	0.000925777	0.00760658
EGFR	ITK	4	10	46	12961	3.28e-08	8.21e-07
PFAS	ZNF593	3	4	233	6471	0.000181687	0.00277451
PFAS	SGTA	3	4	233	6471	0.000181687	0.00277451
PFAS	SERPINC1	3	4	233	6471	0.000181687	0.00277451
PFAS	LDHB	3	4	233	6471	0.000181687	0.00277451
PFAS	CAPN1	3	4	233	6471	0.000181687	0.00277451
PFAS	PC	3	4	233	6471	0.000181687	0.00277451
PFAS	EEF2	3	4	233	6471	0.000181687	0.00277451
PFAS	PAICS	3	4	233	6471	0.000181687	0.00277451
PFAS	WARS1	3	4	233	6471	0.000181687	0.00277451
PFAS	ECHS1	3	4	233	6471	0.000181687	0.00277451
PFAS	ADSL	3	4	233	6471	0.000181687	0.00277451
PFAS	HSPA9	3	4	233	6471	0.000181687	0.00277451
PFAS	SEPHS1	3	4	233	6471	0.000181687	0.00277451
PFAS	USP14	3	4	233	6471	0.000181687	0.00277451
PFAS	NPEPPS	3	4	233	6471	0.000181687	0.00277451
PFAS	YWHAZ	3	4	233	6471	0.000181687	0.00277451
PFAS	PAK2	3	4	233	6471	0.000181687	0.00277451
PFAS	DCPS	3	4	233	6471	0.000181687	0.00277451
PFAS	ISOC1	3	4	233	6471	0.000181687	0.00277451
PFAS	GINS3	3	4	233	6471	0.000181687	0.00277451
PFAS	ERP44	3	4	233	6471	0.000181687	0.00277451
PFAS	ABHD14A	3	4	233	6471	0.000181687	0.00277451
PFAS	PDCD10	3	4	233	6471	0.000181687	0.00277451
PFAS	MAT2B	3	4	233	6471	0.000181687	0.00277451
PFAS	BZW2	3	4	233	6471	0.000181687	0.00277451
PFAS	HEL-S-128m	3	4	233	6471	0.000181687	0.00277451
PFAS	HEL-S-29	3	4	233	6471	0.000181687	0.00277451
PFAS	HEL114	3	4	233	6471	0.000181687	0.00277451
ECE2	EZR	3	4	257	6552	0.000234299	0.00277451
ECE2	NDUFS1	3	4	257	6552	0.000234299	0.00277451
ECE2	CMPK1	3	4	257	6552	0.000234299	0.00277451
EGFR	UBE2V2	3	10	167	12961	0.000239857	0.00277451
CTNNA2	JUP	3	5	336	7538	0.000827466	0.00691557
CTNNA2	CTNNB1	3	5	336	7538	0.000827466	0.00691557
CTNNA2	ZNF639	3	5	225	7538	0.000254173	0.00277451
CTNNB1	HLA-A	3	5	10	6606	3.46e-08	8.66e-07
CTNNB1	BTRC	3	5	9	6606	2.52e-08	6.35e-07
PIK3CA	FBP2	3	5	243	9411	0.000165553	0.00277451
PIK3CA	ADAP1	3	5	243	9411	0.000165553	0.00277451
PIK3CA	NRAS	3	5	240	9411	0.000159574	0.00277451
PIK3CA	HRAS	3	5	240	9411	0.000159574	0.00277451
PIK3CA	KRAS	3	5	243	9411	0.000165553	0.00277451
PIK3CA	FTL	3	5	240	9411	0.000159574	0.00277451
PIK3CA	UMPS	3	5	243	9411	0.000165553	0.00277451
PIK3CA	DDX5	3	5	240	9411	0.000159574	0.00277451
PIK3CA	PIK3R1	3	5	129	9411	2.52e-05	0.000500176
PIK3CA	TMOD1	3	5	246	9411	0.000171677	0.00277451
PIK3CA	STAT1	3	5	243	9411	0.000165553	0.00277451
PIK3CA	RPS20	3	5	240	9411	0.000159574	0.00277451
PIK3CA	MAP2K1	3	5	243	9411	0.000165553	0.00277451
PIK3CA	IL13RA2	3	5	243	9411	0.000165553	0.00277451
PIK3CA	VARS2	3	5	240	9411	0.000159574	0.00277451
PIK3CA	RASGRP3	3	5	246	9411	0.000171677	0.00277451
PIK3CA	GALNT12	3	5	246	9411	0.000171677	0.00277451
PIK3CA	THRSP	3	5	243	9411	0.000165553	0.00277451
PIK3CA	UFD1	3	5	240	9411	0.000159574	0.00277451
PIK3CA	BEX1	3	5	243	9411	0.000165553	0.00277451
PIK3CA	ATP5IF1	3	5	240	9411	0.000159574	0.00277451
PIK3CA	APPL1	3	5	243	9411	0.000165553	0.00277451
SOS1	FYN	3	4	382	9350	0.000264423	0.00277451
SOS1	HCK	3	4	382	9350	0.000264423	0.00277451
SOS1	SRC	3	4	382	9350	0.000264423	0.00277451
SOS1	CRK	3	4	382	9350	0.000264423	0.00277451
SOS1	GRB2	3	4	382	9350	0.000264423	0.00277451
SOS1	GRAP	3	4	394	9350	0.000289846	0.00284165
SOS1	PACSIN3	3	4	382	9350	0.000264423	0.00277451
SOS1	SNX9	3	4	382	9350	0.000264423	0.00277451
MAGI2	DLL1	3	6	329	9643	0.000734968	0.00631536
MAGI2	GRID2	3	6	329	9643	0.000734968	0.00631536
MAGI2	TGFA	3	6	329	9643	0.000734968	0.00631536
MAGI2	ADRB1	3	6	324	9643	0.000702803	0.00608755
MAGI2	ACVR2A	3	6	324	9643	0.000702803	0.00608755
MAGI2	ATN1	3	6	329	9643	0.000734968	0.00631536
MAGI2	PTEN	3	6	329	9643	0.000734968	0.00631536
MAGI2	TTBK1	3	6	329	9643	0.000734968	0.00631536
MAGI2	DSCAML1	3	6	324	9643	0.000702803	0.00608755
MAGI2	ARRDC3	3	6	329	9643	0.000734968	0.00631536
MAGI2	PLXNB3	3	6	324	9643	0.000702803	0.00608755
MAGI2	RAPGEF2	3	6	329	9643	0.000734968	0.00631536
PSKH2	PSMD2	3	3	113	1662	0.000314298	0.00297588
HMCN1	DDX1	3	8	371	18583	0.000413304	0.00375049
HMCN1	CLP1	3	8	371	18583	0.000413304	0.00375049
SPEN	PIR	3	7	422	13294	0.00101691	0.00820427
SPEN	UBE2L6	3	7	422	13294	0.00101691	0.00820427
SPEN	NCOR1	3	7	422	13294	0.00101691	0.00820427
SPEN	BPGM	3	7	422	13294	0.00101691	0.00820427
SPEN	NCK1	3	7	428	13294	0.00105944	0.00848983
SPEN	PLCG1	3	7	428	13294	0.00105944	0.00848983
SPEN	PIK3R1	3	7	428	13294	0.00105944	0.00848983
SPEN	PRDX3	3	7	422	13294	0.00101691	0.00820427
SPEN	CRK	3	7	428	13294	0.00105944	0.00848983
SPEN	CLK1	3	7	422	13294	0.00101691	0.00820427
SPEN	RIDA	3	7	428	13294	0.00105944	0.00848983
SPEN	ATXN1	3	7	428	13294	0.00105944	0.00848983
SPEN	PCBP3	3	7	422	13294	0.00101691	0.00820427
SPEN	GRB2	3	7	428	13294	0.00105944	0.00848983
SPEN	SRPK2	3	7	422	13294	0.00101691	0.00820427
SPEN	RBPJ	3	7	422	13294	0.00101691	0.00820427
SPEN	RUNX1T1	3	7	422	13294	0.00101691	0.00820427
SPEN	PAK1	3	7	422	13294	0.00101691	0.00820427
SPEN	SCYL2	3	7	422	13294	0.00101691	0.00820427
SPEN	NUP54	3	7	422	13294	0.00101691	0.00820427
SPEN	TTN	3	7	422	13294	0.00101691	0.00820427
SPEN	UBE2E2	3	7	422	13294	0.00101691	0.00820427
SPEN	DKFZp434N181	3	7	422	13294	0.00101691	0.00820427
SPEN	SERTAD1	3	7	428	13294	0.00105944	0.00848983
STXBP3	FN1	2	2	117	5895	0.000393916	0.00361068
STXBP3	RPL3	2	2	196	5895	0.00110546	0.00883216
STXBP3	DIS3	2	2	198	5895	0.00112814	0.00900661
DCX	ZBTB5	2	3	79	10139	0.000181185	0.00277451
DCX	DCX	2	3	79	10139	0.000181185	0.00277451
DCX	TRIM27	2	3	79	10139	0.000181185	0.00277451
DCX	TRIM23	2	3	79	10139	0.000181185	0.00277451
DCX	MEOX1	2	3	55	10139	8.8e-05	0.00165791
DCX	TERF1	2	3	79	10139	0.000181185	0.00277451
DCX	KRTAP10-8	2	3	79	10139	0.000181185	0.00277451
DCX	CDK5	2	3	54	10139	8.48e-05	0.00160393
DCX	GOLGA2	2	3	79	10139	0.000181185	0.00277451
DCX	CALCOCO2	2	3	58	10139	9.78e-05	0.00180521
DCX	IKZF1	2	3	59	10139	0.000101192	0.00185826
DCX	KRT40	2	3	79	10139	0.000181185	0.00277451
DCX	RINT1	2	3	79	10139	0.000181185	0.00277451
DCX	ACD	2	3	79	10139	0.000181185	0.00277451
DCX	SPAG5	2	3	79	10139	0.000181185	0.00277451
DCX	PPP1R9B	2	3	79	10139	0.000181185	0.00277451
DCX	TINF2	2	3	79	10139	0.000181185	0.00277451
DCX	KIFC3	2	3	79	10139	0.000181185	0.00277451
DCX	POT1	2	3	79	10139	0.000181185	0.00277451
DCX	MID2	2	3	79	10139	0.000181185	0.00277451
SMARCA5	POLR3A	2	2	149	8385	0.000315767	0.00297588
SMARCA5	PHGDH	2	2	149	8385	0.000315767	0.00297588
SMARCA5	RAD21	2	2	149	8385	0.000315767	0.00297588
SMARCA5	SMARCA5	2	2	149	8385	0.000315767	0.00297588
SMARCA5	MBD3	2	2	149	8385	0.000315767	0.00297588
SMARCA5	VCAM1	2	2	149	8385	0.000315767	0.00297588
SMARCA5	SFPQ	2	2	149	8385	0.000315767	0.00297588
SMARCA5	SMARCA1	2	2	149	8385	0.000315767	0.00297588
SMARCA5	EIF4A3	2	2	149	8385	0.000315767	0.00297588
SMARCA5	MSH2	2	2	149	8385	0.000315767	0.00297588
SMARCA5	CENPA	2	2	149	8385	0.000315767	0.00297588
SMARCA5	PPP1CA	2	2	149	8385	0.000315767	0.00297588
SMARCA5	PRKDC	2	2	149	8385	0.000315767	0.00297588
SMARCA5	H3-3A	2	2	149	8385	0.000315767	0.00297588
SMARCA5	RBBP4	2	2	149	8385	0.000315767	0.00297588
SMARCA5	CHD3	2	2	149	8385	0.000315767	0.00297588
SMARCA5	HDAC1	2	2	149	8385	0.000315767	0.00297588
SMARCA5	SMC1A	2	2	149	8385	0.000315767	0.00297588
SMARCA5	SEPTIN2	2	2	149	8385	0.000315767	0.00297588
SMARCA5	SEPTIN7	2	2	149	8385	0.000315767	0.00297588
SMARCA5	DKFZp686A13234	2	2	149	8385	0.000315767	0.00297588
SMARCA5	SMARCC2	2	2	149	8385	0.000315767	0.00297588
SMARCA5	NELFB	2	2	149	8385	0.000315767	0.00297588
SMARCA5	NCSTN	2	2	149	8385	0.000315767	0.00297588
SMARCA5	ESR2	2	2	149	8385	0.000315767	0.00297588
SMARCA5	HDAC2	2	2	149	8385	0.000315767	0.00297588
SMARCA5	SMARCC1	2	2	149	8385	0.000315767	0.00297588
SMARCA5	IPO9	2	2	149	8385	0.000315767	0.00297588
SMARCA5	RBM14	2	2	149	8385	0.000315767	0.00297588
SMARCA5	RSF1	2	2	149	8385	0.000315767	0.00297588
SMARCA5	POLR1B	2	2	149	8385	0.000315767	0.00297588
SMARCA5	BAZ1A	2	2	149	8385	0.000315767	0.00297588
SMARCA5	POLR3B	2	2	149	8385	0.000315767	0.00297588
SMARCA5	DNMT3B	2	2	149	8385	0.000315767	0.00297588
SMARCA5	MYO1A	2	2	149	8385	0.000315767	0.00297588
SMARCA5	BAZ2A	2	2	149	8385	0.000315767	0.00297588
SMARCA5	BAZ1B	2	2	149	8385	0.000315767	0.00297588
SMARCA5	CSA2	2	2	149	8385	0.000315767	0.00297588
SMARCA5	INO80	2	2	149	8385	0.000315767	0.00297588
SMARCA5	COPS3	2	2	149	8385	0.000315767	0.00297588
SMARCA5	SMC3	2	2	149	8385	0.000315767	0.00297588
SMARCA5	RUVBL2	2	2	149	8385	0.000315767	0.00297588
SMARCA5	RUVBL1	2	2	149	8385	0.000315767	0.00297588
BRD4	CCNT1	2	2	220	10766	0.000417577	0.00375049
BRD4	PRPF40A	2	2	220	10766	0.000417577	0.00375049
BRD4	CLDN1	2	2	220	10766	0.000417577	0.00375049
BRD4	NCK1	2	2	220	10766	0.000417577	0.00375049
BRD4	PIK3R1	2	2	220	10766	0.000417577	0.00375049
BRD4	CRK	2	2	220	10766	0.000417577	0.00375049
BRD4	GRB2	2	2	220	10766	0.000417577	0.00375049
BRD4	H3C1	2	2	220	10766	0.000417577	0.00375049
BRD4	RPL6	2	2	220	10766	0.000417577	0.00375049
BRD4	MESD	2	2	220	10766	0.000417577	0.00375049
BRD4	NUMA1	2	2	220	10766	0.000417577	0.00375049
BRD4	BRD3	2	2	220	10766	0.000417577	0.00375049
BRD4	JMJD6	2	2	220	10766	0.000417577	0.00375049
BRD4	ZC3H18	2	2	220	10766	0.000417577	0.00375049
BRD4	RTF1	2	2	220	10766	0.000417577	0.00375049
BRD4	COPS5	2	2	220	10766	0.000417577	0.00375049
BRD4	CHFR	2	2	220	10766	0.000417577	0.00375049
BRD4	C7orf25	2	2	220	10766	0.000417577	0.00375049
BRD4	NSD3	2	2	220	10766	0.000417577	0.00375049
BRD4	C8orf33	2	2	220	10766	0.000417577	0.00375049
BRD4	DMAP1	2	2	220	10766	0.000417577	0.00375049
BRD4	AP3M1	2	2	220	10766	0.000417577	0.00375049
KLHL2	SDCBP	2	2	112	3872	0.000836691	0.00696008
KLHL2	TNPO2	2	2	112	3872	0.000836691	0.00696008
KLHL2	CLK2	2	2	112	3872	0.000836691	0.00696008
KLHL2	BCAM	2	2	112	3872	0.000836691	0.00696008
KLHL2	ACTC1	2	2	112	3872	0.000836691	0.00696008
KLHL2	ZNF114	2	2	112	3872	0.000836691	0.00696008
EGFR	PDGFRA	2	10	19	12961	9.6e-05	0.00177724
KRAS	PIK3R2	2	2	95	7302	0.000169264	0.00277451
KRAS	PDE6D	2	2	51	7302	4.88e-05	0.000947834
KRAS	FRAT2	2	2	94	7302	0.000165719	0.00277451
KRAS	ZNF189	2	2	94	7302	0.000165719	0.00277451
KRAS	MT-CYB	2	2	96	7302	0.000172846	0.00277451
KRAS	MT-CO3	2	2	94	7302	0.000165719	0.00277451
KRAS	QDPR	2	2	50	7302	4.69e-05	0.000919371
KRAS	PSMA3	2	2	51	7302	4.88e-05	0.000947834
KRAS	ADH6	2	2	51	7302	4.88e-05	0.000947834
KRAS	SERPINB5	2	2	57	7302	6.09e-05	0.00116703
KRAS	PIK3CA	2	2	96	7302	0.000172846	0.00277451
KRAS	RAP1GDS1	2	2	54	7302	5.47e-05	0.00105307
KRAS	CYB	2	2	96	7302	0.000172846	0.00277451
KRAS	PDE4DIP	2	2	95	7302	0.000169264	0.00277451
KRAS	COX3	2	2	96	7302	0.000172846	0.00277451
KRAS	LPAR1	2	2	59	7302	6.53e-05	0.00124813
KRAS	THRSP	2	2	51	7302	4.88e-05	0.000947834
KRAS	HEMGN	2	2	94	7302	0.000165719	0.00277451
KRAS	DDX47	2	2	51	7302	4.88e-05	0.000947834
UGT2B4	STAT5A	2	2	64	2489	0.000661165	0.0057736
SKI	PRMT5	2	2	119	6080	0.000383078	0.00353836
SKI	NCOR1	2	2	119	6080	0.000383078	0.00353836
SKI	GLI2	2	2	119	6080	0.000383078	0.00353836
SKI	GLI3	2	2	119	6080	0.000383078	0.00353836
SKI	SNW1	2	2	119	6080	0.000383078	0.00353836
SKI	SIN3A	2	2	119	6080	0.000383078	0.00353836
PTPN1	LAT	2	2	97	3529	0.00075551	0.00632902
PTPN1	NPHS1	2	2	97	3529	0.00075551	0.00632902
PTPN1	JAK2	2	2	97	3529	0.00075551	0.00632902
PTPN1	ZMPSTE24	2	2	105	3529	0.000885269	0.00729053
PTPN1	ABL1	2	2	97	3529	0.00075551	0.00632902
PTPN1	EGFR	2	2	105	3529	0.000885269	0.00729053
PTPN1	CAPN1	2	2	105	3529	0.000885269	0.00729053
PTPN1	ROS1	2	2	97	3529	0.00075551	0.00632902
PTPN1	PDGFRB	2	2	97	3529	0.00075551	0.00632902
PTPN1	BCR	2	2	97	3529	0.00075551	0.00632902
PTPN1	ACTN1	2	2	105	3529	0.000885269	0.00729053
PTPN1	CAPN2	2	2	105	3529	0.000885269	0.00729053
PTPN1	PTPN1	2	2	97	3529	0.00075551	0.00632902
PTPN1	CDH2	2	2	105	3529	0.000885269	0.00729053
PTPN1	LTK	2	2	97	3529	0.00075551	0.00632902
PTPN1	IRS1	2	2	97	3529	0.00075551	0.00632902
PTPN1	STAT3	2	2	105	3529	0.000885269	0.00729053
PTPN1	STAT5A	2	2	105	3529	0.000885269	0.00729053
PTPN1	CLK1	2	2	105	3529	0.000885269	0.00729053
PTPN1	CLK2	2	2	105	3529	0.000885269	0.00729053
PTPN1	STAT5B	2	2	105	3529	0.000885269	0.00729053
PTPN1	BCAR1	2	2	97	3529	0.00075551	0.00632902
PTPN1	PTK2	2	2	105	3529	0.000885269	0.00729053
PTPN1	ILF3	2	2	97	3529	0.00075551	0.00632902
PTPN1	DKFZp686J11229	2	2	97	3529	0.00075551	0.00632902
PTPN1	CASZ1	2	2	97	3529	0.00075551	0.00632902
PTPN1	TRPV6	2	2	97	3529	0.00075551	0.00632902
PTPN1	BCAS3	2	2	97	3529	0.00075551	0.00632902
PTPN1	MRC2	2	2	97	3529	0.00075551	0.00632902
CDH2	NACA2	2	3	97	4950	0.00113696	0.00907022
NR2F2	NR3C1	2	2	189	6459	0.000856235	0.00711712
NR2F2	LCK	2	2	222	6459	0.00118134	0.0093408
NR2F2	NR2F2	2	2	195	6459	0.000911462	0.00750047
PIK3CA	IL24	2	5	64	9411	0.000456217	0.00408725
PIK3CA	PIK3R3	2	5	85	9411	0.000801131	0.00670595
CDKN2A	CDK6	2	2	28	4400	4.05e-05	0.000796965
MAGEA4	PSMD10	2	2	84	3081	0.000743319	0.00631536
MAGEA4	TK1	2	2	84	3081	0.000743319	0.00631536
MAGEA4	UQCRB	2	2	84	3081	0.000743319	0.00631536
MAGEA4	GTF3C1	2	2	84	3081	0.000743319	0.00631536
MAGEA4	ZBTB17	2	2	84	3081	0.000743319	0.00631536
MAGEA4	AMOT	2	2	84	3081	0.000743319	0.00631536
MAGEA4	TIGD5	2	2	84	3081	0.000743319	0.00631536
MAGEA4	TRIM69	2	2	84	3081	0.000743319	0.00631536
MAGEA4	TEKT4	2	2	84	3081	0.000743319	0.00631536
MAGEA4	WBP2	2	2	84	3081	0.000743319	0.00631536
MAGEA4	BEX2	2	2	84	3081	0.000743319	0.00631536
MAGEA4	UBXN6	2	2	84	3081	0.000743319	0.00631536
MAGEA4	ARNT2	2	2	84	3081	0.000743319	0.00631536
MAGEA4	POT1	2	2	84	3081	0.000743319	0.00631536
MAGEA4	AMOTL2	2	2	84	3081	0.000743319	0.00631536
GRIA4	SDCBP	2	2	275	10083	0.000743851	0.00631536
GRIA4	CAMK2A	2	2	258	10083	0.000654726	0.00572204
KCNA1	DLG4	2	2	266	8361	0.00101216	0.00820427
KCNA1	DLG1	2	2	182	8361	0.000473834	0.00424153
TIAM1	SDC1	2	5	23	8751	6.87e-05	0.00131135
CAMK2B	FAM171A2	2	2	196	8159	0.000577083	0.00504759
CAMK2B	CALM3	2	2	196	8159	0.000577083	0.00504759
CAMK2B	NR2B3	2	2	196	8159	0.000577083	0.00504759
CAMK2B	ACOT7	2	2	196	8159	0.000577083	0.00504759
CAMK2B	RBFOX2	2	2	196	8159	0.000577083	0.00504759
CAMK2B	ACTN4	2	2	196	8159	0.000577083	0.00504759
CAMK2B	HSP90AB1	2	2	196	8159	0.000577083	0.00504759
CAMK2B	PKM	2	2	181	8159	0.000492134	0.00439799
CAMK2B	RXRG	2	2	254	8159	0.000969156	0.00792649
CAMK2B	ATXN1	2	2	196	8159	0.000577083	0.00504759
CAMK2B	KRTAP10-11	2	2	196	8159	0.000577083	0.00504759
CAMK2B	CALM1	2	2	254	8159	0.000969156	0.00792649
CAMK2B	GRIN2B	2	2	196	8159	0.000577083	0.00504759
CAMK2B	MVP	2	2	196	8159	0.000577083	0.00504759
CAMK2B	AP5B1	2	2	196	8159	0.000577083	0.00504759
CAMK2B	KRTAP19-5	2	2	196	8159	0.000577083	0.00504759
CAMK2B	KRTAP19-7	2	2	196	8159	0.000577083	0.00504759
CAMK2B	MGAT5B	2	2	196	8159	0.000577083	0.00504759
CAMK2B	TTC5	2	2	254	8159	0.000969156	0.00792649
CAMK2B	PHKB	2	2	196	8159	0.000577083	0.00504759
CAMK2B	POP5	2	2	116	8159	0.000202135	0.00277451
CAMK2B	CAMK2N2	2	2	196	8159	0.000577083	0.00504759
CAMK2B	MED18	2	2	196	8159	0.000577083	0.00504759
CAMK2B	SMYD3	2	2	254	8159	0.000969156	0.00792649
CAMK2B	SEMA4G	2	2	254	8159	0.000969156	0.00792649
CAMK2B	CCM2L	2	2	196	8159	0.000577083	0.00504759
CAMK2B	MORF4L1	2	2	196	8159	0.000577083	0.00504759
CAMK2B	MAD2L2	2	2	179	8159	0.000481318	0.00430492
CAMK2B	MRPL11	2	2	254	8159	0.000969156	0.00792649
DGKZ	SAT1	2	2	43	10849	1.57e-05	0.000314363
ARHGAP27	RAC1	2	2	213	10419	0.000417933	0.00375054
ARHGAP27	SH3KBP1	2	2	317	10419	0.000925692	0.00760658
LRRC8D	EXOSC4	2	2	43	4852	7.85e-05	0.00148914
LNX1	SAT1	2	2	88	5725	0.000236273	0.00277451
KCNG4	KCNB1	2	3	58	3003	0.00110468	0.00883216
ESR2	hCG_2020860	2	2	99	9337	0.000112423	0.00205393
ESR2	RBM47	2	2	157	9337	0.000282738	0.00277451
ESR2	FBLL1	2	2	89	9337	9.09e-05	0.00170058
ESR2	MYH7B	2	2	157	9337	0.000282738	0.00277451
ESR2	POM121C	2	2	157	9337	0.000282738	0.00277451
ESR2	DDX39A	2	2	157	9337	0.000282738	0.00277451
ESR2	MYO1C	2	2	157	9337	0.000282738	0.00277451
ESR2	LAD1	2	2	157	9337	0.000282738	0.00277451
ESR2	PES1	2	2	157	9337	0.000282738	0.00277451
ESR2	NOP56	2	2	157	9337	0.000282738	0.00277451
ESR2	DDX3X	2	2	157	9337	0.000282738	0.00277451
ESR2	SPTBN2	2	2	157	9337	0.000282738	0.00277451
ESR2	ARPC2	2	2	90	9337	9.29e-05	0.00173597
ESR2	TRIM24	2	2	157	9337	0.000282738	0.00277451
ESR2	NKRF	2	2	157	9337	0.000282738	0.00277451
ESR2	WDR62	2	2	157	9337	0.000282738	0.00277451
ESR2	HR	2	2	157	9337	0.000282738	0.00277451
ESR2	HTATSF1	2	2	157	9337	0.000282738	0.00277451
ESR2	AKAP8	2	2	157	9337	0.000282738	0.00277451
ESR2	MED14	2	2	157	9337	0.000282738	0.00277451
ESR2	SMARCA5	2	2	157	9337	0.000282738	0.00277451
ESR2	CLASP2	2	2	157	9337	0.000282738	0.00277451
ESR2	FLNB	2	2	157	9337	0.000282738	0.00277451
ESR2	NCOR1	2	2	155	9337	0.000275581	0.00277451
ESR2	GIGYF1	2	2	157	9337	0.000282738	0.00277451
ESR2	MED24	2	2	157	9337	0.000282738	0.00277451
ESR2	RBMXL2	2	2	157	9337	0.000282738	0.00277451
ESR2	SURF6	2	2	157	9337	0.000282738	0.00277451
ESR2	NEBL	2	2	157	9337	0.000282738	0.00277451
ESR2	MTA2	2	2	157	9337	0.000282738	0.00277451
ESR2	MYO1D	2	2	157	9337	0.000282738	0.00277451
ESR2	CCNDBP1	2	2	155	9337	0.000275581	0.00277451
ESR2	AP2A1	2	2	157	9337	0.000282738	0.00277451
ESR2	STAU1	2	2	157	9337	0.000282738	0.00277451
ESR2	RPLP0	2	2	103	9337	0.000121691	0.00220072
ESR2	GSN	2	2	157	9337	0.000282738	0.00277451
ESR2	LAMB1	2	2	157	9337	0.000282738	0.00277451
ESR2	VIM	2	2	157	9337	0.000282738	0.00277451
ESR2	HSPA1A	2	2	100	9337	0.000114706	0.00208496
ESR2	HSPA1B	2	2	157	9337	0.000282738	0.00277451
ESR2	HSPA8	2	2	157	9337	0.000282738	0.00277451
ESR2	NEFH	2	2	157	9337	0.000282738	0.00277451
ESR2	ACTN1	2	2	157	9337	0.000282738	0.00277451
ESR2	MYH7	2	2	157	9337	0.000282738	0.00277451
ESR2	SRC	2	2	157	9337	0.000282738	0.00277451
ESR2	GFAP	2	2	157	9337	0.000282738	0.00277451
ESR2	GSPT1	2	2	157	9337	0.000282738	0.00277451
ESR2	H1-2	2	2	157	9337	0.000282738	0.00277451
ESR2	HSPA6	2	2	157	9337	0.000282738	0.00277451
ESR2	RPL17	2	2	101	9337	0.000117011	0.00212326
ESR2	FLG	2	2	157	9337	0.000282738	0.00277451
ESR2	SPRR1B	2	2	157	9337	0.000282738	0.00277451
ESR2	CHM	2	2	157	9337	0.000282738	0.00277451
ESR2	MAPK1	2	2	92	9337	9.71e-05	0.00179519
ESR2	CTNNB1	2	2	157	9337	0.000282738	0.00277451
ESR2	RFC4	2	2	157	9337	0.000282738	0.00277451
ESR2	RFC1	2	2	157	9337	0.000282738	0.00277451
ESR2	SCN1A	2	2	157	9337	0.000282738	0.00277451
ESR2	COPB2	2	2	157	9337	0.000282738	0.00277451
ESR2	LONP1	2	2	157	9337	0.000282738	0.00277451
ESR2	COIL	2	2	157	9337	0.000282738	0.00277451
ESR2	PRPH	2	2	157	9337	0.000282738	0.00277451
ESR2	MKI67	2	2	157	9337	0.000282738	0.00277451
ESR2	RPS9	2	2	157	9337	0.000282738	0.00277451
ESR2	RPL29	2	2	157	9337	0.000282738	0.00277451
ESR2	VPS41	2	2	157	9337	0.000282738	0.00277451
ESR2	RBM25	2	2	157	9337	0.000282738	0.00277451
ESR2	CPT1A	2	2	157	9337	0.000282738	0.00277451
ESR2	FXR2	2	2	157	9337	0.000282738	0.00277451
ESR2	HCFC1	2	2	157	9337	0.000282738	0.00277451
ESR2	CNN1	2	2	157	9337	0.000282738	0.00277451
ESR2	SMTN	2	2	157	9337	0.000282738	0.00277451
ESR2	CSE1L	2	2	157	9337	0.000282738	0.00277451
ESR2	RRP1	2	2	157	9337	0.000282738	0.00277451
ESR2	ACTR3	2	2	157	9337	0.000282738	0.00277451
ESR2	PSMC5	2	2	157	9337	0.000282738	0.00277451
ESR2	RPS18	2	2	157	9337	0.000282738	0.00277451
ESR2	RPS13	2	2	157	9337	0.000282738	0.00277451
ESR2	RPS6	2	2	157	9337	0.000282738	0.00277451
ESR2	RPL23	2	2	157	9337	0.000282738	0.00277451
ESR2	RPS25	2	2	89	9337	9.09e-05	0.00170058
ESR2	RPS26	2	2	157	9337	0.000282738	0.00277451
ESR2	RPL10A	2	2	91	9337	9.5e-05	0.00176246
ESR2	PRKDC	2	2	157	9337	0.000282738	0.00277451
ESR2	LACTB	2	2	157	9337	0.000282738	0.00277451
ESR2	RBM10	2	2	157	9337	0.000282738	0.00277451
ESR2	SRSF2	2	2	157	9337	0.000282738	0.00277451
ESR2	EXOSC10	2	2	157	9337	0.000282738	0.00277451
ESR2	SEMG2	2	2	157	9337	0.000282738	0.00277451
ESR2	MLLT1	2	2	157	9337	0.000282738	0.00277451
ESR2	ARID5A	2	2	155	9337	0.000275581	0.00277451
ESR2	EEF1A2	2	2	157	9337	0.000282738	0.00277451
ESR2	FMR1	2	2	157	9337	0.000282738	0.00277451
ESR2	KHDRBS1	2	2	157	9337	0.000282738	0.00277451
ESR2	ACTN3	2	2	157	9337	0.000282738	0.00277451
ESR2	GOLGA3	2	2	157	9337	0.000282738	0.00277451
ESR2	NCBP1	2	2	157	9337	0.000282738	0.00277451
ESR2	EP300	2	2	155	9337	0.000275581	0.00277451
ESR2	GTF3C1	2	2	157	9337	0.000282738	0.00277451
ESR2	PNRC1	2	2	157	9337	0.000282738	0.00277451
ESR2	TFCP2	2	2	155	9337	0.000275581	0.00277451
ESR2	CDC16	2	2	157	9337	0.000282738	0.00277451
ESR2	ZBTB17	2	2	155	9337	0.000275581	0.00277451
ESR2	PRDX4	2	2	91	9337	9.5e-05	0.00176246
ESR2	SRSF5	2	2	157	9337	0.000282738	0.00277451
ESR2	TCOF1	2	2	157	9337	0.000282738	0.00277451
ESR2	GOLGA4	2	2	157	9337	0.000282738	0.00277451
ESR2	PWP1	2	2	157	9337	0.000282738	0.00277451
ESR2	GNL2	2	2	157	9337	0.000282738	0.00277451
ESR2	CTTN	2	2	157	9337	0.000282738	0.00277451
ESR2	FLNC	2	2	157	9337	0.000282738	0.00277451
ESR2	SMC1A	2	2	157	9337	0.000282738	0.00277451
ESR2	RRP1B	2	2	157	9337	0.000282738	0.00277451
ESR2	NCOA6	2	2	157	9337	0.000282738	0.00277451
ESR2	ZNF638	2	2	157	9337	0.000282738	0.00277451
ESR2	NOLC1	2	2	157	9337	0.000282738	0.00277451
ESR2	EFTUD2	2	2	157	9337	0.000282738	0.00277451
ESR2	SF3B3	2	2	157	9337	0.000282738	0.00277451
ESR2	SF3A1	2	2	157	9337	0.000282738	0.00277451
ESR2	NCOA2	2	2	157	9337	0.000282738	0.00277451
ESR2	MED1	2	2	157	9337	0.000282738	0.00277451
ESR2	JMJD1C	2	2	155	9337	0.000275581	0.00277451
ESR2	CPSF6	2	2	157	9337	0.000282738	0.00277451
ESR2	DBN1	2	2	157	9337	0.000282738	0.00277451
ESR2	VMAC	2	2	157	9337	0.000282738	0.00277451
ESR2	ATG2A	2	2	157	9337	0.000282738	0.00277451
ESR2	NBPF8	2	2	157	9337	0.000282738	0.00277451
ESR2	PREPL	2	2	157	9337	0.000282738	0.00277451
ESR2	PABPC1L	2	2	157	9337	0.000282738	0.00277451
ESR2	RRP12	2	2	157	9337	0.000282738	0.00277451
ESR2	HP1BP3	2	2	157	9337	0.000282738	0.00277451
ESR2	PPRC1	2	2	157	9337	0.000282738	0.00277451
ESR2	KANK2	2	2	157	9337	0.000282738	0.00277451
ESR2	ACSM2B	2	2	157	9337	0.000282738	0.00277451
ESR2	EDC4	2	2	157	9337	0.000282738	0.00277451
ESR2	MIDEAS	2	2	157	9337	0.000282738	0.00277451
ESR2	LARP1	2	2	157	9337	0.000282738	0.00277451
ESR2	FIP1L1	2	2	157	9337	0.000282738	0.00277451
ESR2	CWC27	2	2	157	9337	0.000282738	0.00277451
ESR2	UBR3	2	2	157	9337	0.000282738	0.00277451
ESR2	ACAD11	2	2	157	9337	0.000282738	0.00277451
ESR2	SND1	2	2	157	9337	0.000282738	0.00277451
ESR2	ZC3HAV1	2	2	157	9337	0.000282738	0.00277451
ESR2	MYH14	2	2	157	9337	0.000282738	0.00277451
ESR2	TTC21B	2	2	157	9337	0.000282738	0.00277451
ESR2	CNTRL	2	2	157	9337	0.000282738	0.00277451
ESR2	PBRM1	2	2	157	9337	0.000282738	0.00277451
ESR2	ITIH5	2	2	155	9337	0.000275581	0.00277451
ESR2	CASZ1	2	2	155	9337	0.000275581	0.00277451
ESR2	ZC3H18	2	2	157	9337	0.000282738	0.00277451
ESR2	HEATR4	2	2	157	9337	0.000282738	0.00277451
ESR2	ZSWIM9	2	2	157	9337	0.000282738	0.00277451
ESR2	RFX6	2	2	155	9337	0.000275581	0.00277451
ESR2	GCC2	2	2	157	9337	0.000282738	0.00277451
ESR2	CCAR1	2	2	157	9337	0.000282738	0.00277451
ESR2	FTSJ3	2	2	157	9337	0.000282738	0.00277451
ESR2	KATNAL2	2	2	157	9337	0.000282738	0.00277451
ESR2	PELP1	2	2	157	9337	0.000282738	0.00277451
ESR2	KRI1	2	2	157	9337	0.000282738	0.00277451
ESR2	SERBP1	2	2	157	9337	0.000282738	0.00277451
ESR2	NCOA7	2	2	157	9337	0.000282738	0.00277451
ESR2	SMARCC2	2	2	157	9337	0.000282738	0.00277451
ESR2	SHROOM3	2	2	157	9337	0.000282738	0.00277451
ESR2	GTF3C2	2	2	157	9337	0.000282738	0.00277451
ESR2	PRPF31	2	2	157	9337	0.000282738	0.00277451
ESR2	MYO3B	2	2	157	9337	0.000282738	0.00277451
ESR2	SLC7A6	2	2	157	9337	0.000282738	0.00277451
ESR2	MRPS27	2	2	157	9337	0.000282738	0.00277451
ESR2	NUP205	2	2	157	9337	0.000282738	0.00277451
ESR2	MRPS31	2	2	157	9337	0.000282738	0.00277451
ESR2	TAF15	2	2	157	9337	0.000282738	0.00277451
ESR2	RPL3L	2	2	157	9337	0.000282738	0.00277451
ESR2	MED12	2	2	157	9337	0.000282738	0.00277451
ESR2	PABPC5	2	2	157	9337	0.000282738	0.00277451
ESR2	PTCD3	2	2	157	9337	0.000282738	0.00277451
ESR2	BICD1	2	2	157	9337	0.000282738	0.00277451
ESR2	POM121	2	2	157	9337	0.000282738	0.00277451
ESR2	WNK4	2	2	157	9337	0.000282738	0.00277451
ESR2	ZFP91	2	2	157	9337	0.000282738	0.00277451
ESR2	ZNF512B	2	2	157	9337	0.000282738	0.00277451
ESR2	ZFR	2	2	157	9337	0.000282738	0.00277451
ESR2	RBM14	2	2	157	9337	0.000282738	0.00277451
ESR2	SYNGAP1	2	2	157	9337	0.000282738	0.00277451
ESR2	ASB2	2	2	157	9337	0.000282738	0.00277451
ESR2	SIN3A	2	2	157	9337	0.000282738	0.00277451
ESR2	MMS19	2	2	155	9337	0.000275581	0.00277451
ESR2	RMDN3	2	2	157	9337	0.000282738	0.00277451
ESR2	CDC5L	2	2	157	9337	0.000282738	0.00277451
ESR2	PSMD1	2	2	157	9337	0.000282738	0.00277451
ESR2	PIK3R4	2	2	157	9337	0.000282738	0.00277451
ESR2	MDFI	2	2	155	9337	0.000275581	0.00277451
ESR2	AKAP9	2	2	157	9337	0.000282738	0.00277451
ESR2	DDX50	2	2	157	9337	0.000282738	0.00277451
ESR2	MYBBP1A	2	2	157	9337	0.000282738	0.00277451
ESR2	LRRC1	2	2	157	9337	0.000282738	0.00277451
ESR2	WDR18	2	2	157	9337	0.000282738	0.00277451
ESR2	GNL3	2	2	157	9337	0.000282738	0.00277451
ESR2	CCDC106	2	2	157	9337	0.000282738	0.00277451
ESR2	STK31	2	2	157	9337	0.000282738	0.00277451
ESR2	EIF2A	2	2	157	9337	0.000282738	0.00277451
ESR2	GTPBP4	2	2	157	9337	0.000282738	0.00277451
ESR2	POLR1E	2	2	157	9337	0.000282738	0.00277451
ESR2	NAT10	2	2	157	9337	0.000282738	0.00277451
ESR2	BRD8	2	2	157	9337	0.000282738	0.00277451
ESR2	MYLK2	2	2	157	9337	0.000282738	0.00277451
ESR2	PABPC3	2	2	157	9337	0.000282738	0.00277451
ESR2	PTPN23	2	2	157	9337	0.000282738	0.00277451
ESR2	SENP3	2	2	157	9337	0.000282738	0.00277451
ESR2	EPB41L5	2	2	157	9337	0.000282738	0.00277451
ESR2	EXOSC4	2	2	157	9337	0.000282738	0.00277451
ESR2	UBN1	2	2	157	9337	0.000282738	0.00277451
ESR2	BAZ1A	2	2	157	9337	0.000282738	0.00277451
ESR2	MED17	2	2	157	9337	0.000282738	0.00277451
ESR2	RBM28	2	2	157	9337	0.000282738	0.00277451
ESR2	LYAR	2	2	157	9337	0.000282738	0.00277451
ESR2	TEX10	2	2	157	9337	0.000282738	0.00277451
ESR2	BCLAF1	2	2	157	9337	0.000282738	0.00277451
ESR2	FAM120A	2	2	157	9337	0.000282738	0.00277451
ESR2	RRBP1	2	2	157	9337	0.000282738	0.00277451
ESR2	SIPA1L2	2	2	157	9337	0.000282738	0.00277451
ESR2	CGN	2	2	157	9337	0.000282738	0.00277451
ESR2	ANKFY1	2	2	157	9337	0.000282738	0.00277451
ESR2	EPS15L1	2	2	157	9337	0.000282738	0.00277451
ESR2	COPG2	2	2	157	9337	0.000282738	0.00277451
ESR2	MRC2	2	2	155	9337	0.000275581	0.00277451
ESR2	LIMA1	2	2	157	9337	0.000282738	0.00277451
ESR2	BAIAP2L1	2	2	157	9337	0.000282738	0.00277451
ESR2	MED13	2	2	157	9337	0.000282738	0.00277451
ESR2	DDX41	2	2	157	9337	0.000282738	0.00277451
ESR2	ANAPC5	2	2	157	9337	0.000282738	0.00277451
ESR2	GTF3C4	2	2	157	9337	0.000282738	0.00277451
ESR2	MYH13	2	2	157	9337	0.000282738	0.00277451
ESR2	MED23	2	2	157	9337	0.000282738	0.00277451
ESR2	RIMS2	2	2	157	9337	0.000282738	0.00277451
ESR2	SRRM2	2	2	157	9337	0.000282738	0.00277451
ESR2	DLGAP4	2	2	157	9337	0.000282738	0.00277451
ESR2	MED16	2	2	157	9337	0.000282738	0.00277451
ESR2	MRPS2	2	2	157	9337	0.000282738	0.00277451
ESR2	RTCB	2	2	157	9337	0.000282738	0.00277451
ESR2	RPL36	2	2	91	9337	9.5e-05	0.00176246
ESR2	PKP3	2	2	157	9337	0.000282738	0.00277451
ESR2	TOGARAM1	2	2	157	9337	0.000282738	0.00277451
ESR2	LAS1L	2	2	157	9337	0.000282738	0.00277451
ESR2	PRRC2C	2	2	157	9337	0.000282738	0.00277451
ESR2	GTF3C5	2	2	157	9337	0.000282738	0.00277451
ESR2	GTF3C3	2	2	157	9337	0.000282738	0.00277451
ESR2	HCFC2	2	2	157	9337	0.000282738	0.00277451
ESR2	MYH4	2	2	157	9337	0.000282738	0.00277451
ESR2	NCOA3	2	2	157	9337	0.000282738	0.00277451
ESR2	PIAS3	2	2	155	9337	0.000275581	0.00277451
ESR2	HEL-S-72p	2	2	157	9337	0.000282738	0.00277451
TRIM9	CWF19L2	2	2	67	8945	5.61e-05	0.00107835
GAN	HSP90AB1	2	2	111	15406	5.19e-05	0.00100319
GAN	UBA1	2	2	111	15406	5.19e-05	0.00100319
GAN	MAP1B	2	2	111	15406	5.19e-05	0.00100319
RPF2	DHX15	2	2	57	3922	0.00021122	0.00277451
RPF2	FTSJ3	2	2	70	3922	0.000318552	0.00299686
RPF2	GTPBP4	2	2	70	3922	0.000318552	0.00299686
EBF2	ZNF423	2	2	226	7077	0.00101981	0.00822143
POT1	C2orf74	2	2	91	5897	0.000238134	0.00277451
POT1	ACOT7	2	2	91	5897	0.000238134	0.00277451
POT1	SULT1C2	2	2	91	5897	0.000238134	0.00277451
POT1	HOXA3	2	2	91	5897	0.000238134	0.00277451
POT1	RGS14	2	2	91	5897	0.000238134	0.00277451
POT1	DNPH1	2	2	91	5897	0.000238134	0.00277451
POT1	SULT1B1	2	2	91	5897	0.000238134	0.00277451
POT1	ACTN4	2	2	91	5897	0.000238134	0.00277451
POT1	DOK2	2	2	91	5897	0.000238134	0.00277451
POT1	NOL3	2	2	91	5897	0.000238134	0.00277451
POT1	CPNE3	2	2	91	5897	0.000238134	0.00277451
POT1	EIF3G	2	2	91	5897	0.000238134	0.00277451
POT1	BCAS2	2	2	91	5897	0.000238134	0.00277451
POT1	RECQL4	2	2	91	5897	0.000238134	0.00277451
POT1	GFPT2	2	2	91	5897	0.000238134	0.00277451
POT1	PGLS	2	2	91	5897	0.000238134	0.00277451
POT1	TRIM16	2	2	91	5897	0.000238134	0.00277451
POT1	BAG3	2	2	91	5897	0.000238134	0.00277451
POT1	PAK4	2	2	91	5897	0.000238134	0.00277451
POT1	ALDH1A1	2	2	91	5897	0.000238134	0.00277451
POT1	KRT18	2	2	91	5897	0.000238134	0.00277451
POT1	LDHB	2	2	91	5897	0.000238134	0.00277451
POT1	FES	2	2	91	5897	0.000238134	0.00277451
POT1	ANXA2	2	2	91	5897	0.000238134	0.00277451
POT1	IVL	2	2	91	5897	0.000238134	0.00277451
POT1	HSP90AB1	2	2	91	5897	0.000238134	0.00277451
POT1	RPSA	2	2	91	5897	0.000238134	0.00277451
POT1	ENO2	2	2	91	5897	0.000238134	0.00277451
POT1	FBP1	2	2	91	5897	0.000238134	0.00277451
POT1	ANXA4	2	2	91	5897	0.000238134	0.00277451
POT1	HMOX1	2	2	91	5897	0.000238134	0.00277451
POT1	HSPA1A	2	2	91	5897	0.000238134	0.00277451
POT1	CKB	2	2	91	5897	0.000238134	0.00277451
POT1	ZNF32	2	2	91	5897	0.000238134	0.00277451
POT1	IL1RN	2	2	91	5897	0.000238134	0.00277451
POT1	AHCY	2	2	91	5897	0.000238134	0.00277451
POT1	EIF4B	2	2	91	5897	0.000238134	0.00277451
POT1	MAP4	2	2	91	5897	0.000238134	0.00277451
POT1	GRN	2	2	91	5897	0.000238134	0.00277451
POT1	ALDH3A1	2	2	91	5897	0.000238134	0.00277451
POT1	CORO1A	2	2	91	5897	0.000238134	0.00277451
POT1	STIP1	2	2	91	5897	0.000238134	0.00277451
POT1	PGM1	2	2	91	5897	0.000238134	0.00277451
POT1	ECI1	2	2	91	5897	0.000238134	0.00277451
POT1	MAGEA4	2	2	91	5897	0.000238134	0.00277451
POT1	CRK	2	2	91	5897	0.000238134	0.00277451
POT1	HAAO	2	2	91	5897	0.000238134	0.00277451
POT1	PCP4	2	2	91	5897	0.000238134	0.00277451
POT1	ARRB1	2	2	91	5897	0.000238134	0.00277451
POT1	SARS1	2	2	91	5897	0.000238134	0.00277451
POT1	HNMT	2	2	91	5897	0.000238134	0.00277451
POT1	PEX5	2	2	91	5897	0.000238134	0.00277451
POT1	HLCS	2	2	91	5897	0.000238134	0.00277451
POT1	NAP1L1	2	2	91	5897	0.000238134	0.00277451
POT1	TPI1	2	2	91	5897	0.000238134	0.00277451
POT1	ACTB	2	2	91	5897	0.000238134	0.00277451
POT1	YWHAG	2	2	91	5897	0.000238134	0.00277451
POT1	YWHAE	2	2	91	5897	0.000238134	0.00277451
POT1	CSNK2B	2	2	91	5897	0.000238134	0.00277451
POT1	TUBB4B	2	2	91	5897	0.000238134	0.00277451
POT1	MDM2	2	2	91	5897	0.000238134	0.00277451
POT1	PDE1B	2	2	91	5897	0.000238134	0.00277451
POT1	AMPD2	2	2	91	5897	0.000238134	0.00277451
POT1	PFKP	2	2	91	5897	0.000238134	0.00277451
POT1	TAGLN	2	2	55	5897	8.7e-05	0.00164251
POT1	ACY1	2	2	91	5897	0.000238134	0.00277451
POT1	MVK	2	2	91	5897	0.000238134	0.00277451
POT1	CALD1	2	2	91	5897	0.000238134	0.00277451
POT1	ZFP36L1	2	2	91	5897	0.000238134	0.00277451
POT1	KHDRBS1	2	2	91	5897	0.000238134	0.00277451
POT1	AHNAK	2	2	91	5897	0.000238134	0.00277451
POT1	MAP4K2	2	2	91	5897	0.000238134	0.00277451
POT1	IFRD2	2	2	91	5897	0.000238134	0.00277451
POT1	TUBB2A	2	2	91	5897	0.000238134	0.00277451
POT1	DPYSL3	2	2	91	5897	0.000238134	0.00277451
POT1	MAP7	2	2	91	5897	0.000238134	0.00277451
POT1	GNMT	2	2	91	5897	0.000238134	0.00277451
POT1	MVP	2	2	91	5897	0.000238134	0.00277451
POT1	TRIP10	2	2	91	5897	0.000238134	0.00277451
POT1	TOMM34	2	2	91	5897	0.000238134	0.00277451
POT1	DBN1	2	2	91	5897	0.000238134	0.00277451
POT1	PS1TP5BP1	2	2	91	5897	0.000238134	0.00277451
POT1	MICA	2	2	91	5897	0.000238134	0.00277451
POT1	CTC1	2	2	91	5897	0.000238134	0.00277451
POT1	PHYHD1	2	2	91	5897	0.000238134	0.00277451
POT1	RIF1	2	2	91	5897	0.000238134	0.00277451
POT1	TWF2	2	2	91	5897	0.000238134	0.00277451
POT1	ZNF790	2	2	91	5897	0.000238134	0.00277451
POT1	CNST	2	2	91	5897	0.000238134	0.00277451
POT1	ZBTB49	2	2	91	5897	0.000238134	0.00277451
POT1	PAGE2	2	2	91	5897	0.000238134	0.00277451
POT1	DKFZp686L23131	2	2	91	5897	0.000238134	0.00277451
POT1	PROSER2	2	2	91	5897	0.000238134	0.00277451
POT1	CAMK1D	2	2	91	5897	0.000238134	0.00277451
POT1	PHYKPL	2	2	91	5897	0.000238134	0.00277451
POT1	ANKMY2	2	2	91	5897	0.000238134	0.00277451
POT1	ARID3B	2	2	91	5897	0.000238134	0.00277451
POT1	AFAP1L2	2	2	91	5897	0.000238134	0.00277451
POT1	APPL2	2	2	91	5897	0.000238134	0.00277451
POT1	MADD	2	2	91	5897	0.000238134	0.00277451
POT1	KIAA1191	2	2	91	5897	0.000238134	0.00277451
POT1	ACD	2	2	91	5897	0.000238134	0.00277451
POT1	PGM2	2	2	91	5897	0.000238134	0.00277451
POT1	XAGE2	2	2	91	5897	0.000238134	0.00277451
POT1	PAGE5	2	2	91	5897	0.000238134	0.00277451
POT1	GAS2L1	2	2	91	5897	0.000238134	0.00277451
POT1	GPA33	2	2	91	5897	0.000238134	0.00277451
POT1	SULT4A1	2	2	91	5897	0.000238134	0.00277451
POT1	CPPED1	2	2	91	5897	0.000238134	0.00277451
POT1	TINF2	2	2	91	5897	0.000238134	0.00277451
POT1	CCM2	2	2	91	5897	0.000238134	0.00277451
POT1	ZBED2	2	2	91	5897	0.000238134	0.00277451
POT1	TBCD	2	2	91	5897	0.000238134	0.00277451
POT1	RPAP1	2	2	91	5897	0.000238134	0.00277451
POT1	PACSIN1	2	2	91	5897	0.000238134	0.00277451
POT1	RBKS	2	2	91	5897	0.000238134	0.00277451
POT1	EPB41L1	2	2	91	5897	0.000238134	0.00277451
POT1	CYP4F11	2	2	91	5897	0.000238134	0.00277451
POT1	ISYNA1	2	2	91	5897	0.000238134	0.00277451
POT1	RTN4	2	2	91	5897	0.000238134	0.00277451
POT1	MYO5C	2	2	91	5897	0.000238134	0.00277451
POT1	PRMT7	2	2	91	5897	0.000238134	0.00277451
POT1	DPP3	2	2	91	5897	0.000238134	0.00277451
POT1	AIPL1	2	2	91	5897	0.000238134	0.00277451
POT1	PIPOX	2	2	91	5897	0.000238134	0.00277451
POT1	NCDN	2	2	91	5897	0.000238134	0.00277451
POT1	BIN2	2	2	91	5897	0.000238134	0.00277451
POT1	EVL	2	2	91	5897	0.000238134	0.00277451
POT1	DBNL	2	2	91	5897	0.000238134	0.00277451
POT1	DDX19B	2	2	91	5897	0.000238134	0.00277451
POT1	STUB1	2	2	91	5897	0.000238134	0.00277451
POT1	PACSIN2	2	2	91	5897	0.000238134	0.00277451
POT1	GPR52	2	2	91	5897	0.000238134	0.00277451
POT1	SH3BP1	2	2	91	5897	0.000238134	0.00277451
POT1	CCDC9	2	2	91	5897	0.000238134	0.00277451
POT1	WIPI2	2	2	91	5897	0.000238134	0.00277451
POT1	LAMC3	2	2	91	5897	0.000238134	0.00277451
POT1	HEL-S-182mP	2	2	91	5897	0.000238134	0.00277451
POT1	HEL-S-94n	2	2	91	5897	0.000238134	0.00277451
POT1	HEL-S-53e	2	2	91	5897	0.000238134	0.00277451
POT1	HEL2	2	2	91	5897	0.000238134	0.00277451
POT1	HEL-S-5	2	2	91	5897	0.000238134	0.00277451
POT1	HEL-S-29	2	2	91	5897	0.000238134	0.00277451
CDK12	PRPF40A	2	2	189	12773	0.000218946	0.00277451
CDK12	EWSR1	2	2	189	12773	0.000218946	0.00277451
TUBGCP4	AP2B1	2	2	225	8495	0.000701517	0.00608755
TUBGCP4	GLYCTK	2	2	225	8495	0.000701517	0.00608755
TUBGCP4	KCTD17	2	2	225	8495	0.000701517	0.00608755
TUBGCP4	SDSL	2	2	225	8495	0.000701517	0.00608755
AGO1	PRNP	2	2	304	12886	0.000556559	0.00494893
AGO1	POLR2A	2	2	304	12886	0.000556559	0.00494893
AGO1	RELA	2	2	304	12886	0.000556559	0.00494893
AGO1	PARP2	2	2	304	12886	0.000556559	0.00494893
AGO1	AGO2	2	2	304	12886	0.000556559	0.00494893
CYP46A1	CLK1	2	2	55	9354	3.46e-05	0.000681645
OAS3	CHMP1A	2	4	92	8251	0.000734913	0.00631536
RSL1D1	RRS1	1	1	6	4818	0.00124533	0.00982498
SCNN1A	NEDD4	1	1	7	5876	0.00119129	0.00940554
SCNN1A	NEDD4L	1	1	7	5876	0.00119129	0.00940554
DBN1	PTEN	1	1	5	5119	0.000976753	0.00798254
MPRIP	PPP1R12A	1	1	21	18105	0.0011599	0.00917805
MPRIP	ATXN7	1	1	21	18105	0.0011599	0.00917805
MPRIP	LSM8	1	1	21	18105	0.0011599	0.00917805
MPRIP	YWHAQ	1	1	21	18105	0.0011599	0.00917805
MPRIP	NOS3	1	1	21	18105	0.0011599	0.00917805
MPRIP	RHOA	1	1	21	18105	0.0011599	0.00917805
MPRIP	PIAS4	1	1	21	18105	0.0011599	0.00917805
MPRIP	YTHDC1	1	1	21	18105	0.0011599	0.00917805
MPRIP	PPP1R12C	1	1	21	18105	0.0011599	0.00917805
MPRIP	RACGAP1	1	1	21	18105	0.0011599	0.00917805
MPRIP	IKBKG	1	1	21	18105	0.0011599	0.00917805
KIF6	APPBP2	1	1	16	12593	0.00127055	0.00992882
TRIM59	ESR1	1	1	2	7865	0.000254291	0.00277451
TRIM59	NRM	1	1	1	7865	0.000127146	0.00228393
TRIM59	ZDHHC22	1	1	2	7865	0.000254291	0.00277451
TRIM59	ESR2	1	1	4	7865	0.000508582	0.00454119
TRIM59	VTI1B	1	1	3	7865	0.000381437	0.00353836
DENND6B	UBE2N	1	1	4	5935	0.000673968	0.00587582
DENND6B	UBE2V1	1	1	4	5935	0.000673968	0.00587582
MIPOL1	NEBL	1	1	7	18149	0.000385696	0.00353836
MIPOL1	MCM7	1	1	7	18149	0.000385696	0.00353836
MIPOL1	MAGEA6	1	1	7	18149	0.000385696	0.00353836
MIPOL1	CCT3	1	1	7	18149	0.000385696	0.00353836
MIPOL1	MFAP1	1	1	7	18149	0.000385696	0.00353836
MIPOL1	RTP5	1	1	7	18149	0.000385696	0.00353836
MIPOL1	FAM161A	1	1	7	18149	0.000385696	0.00353836
MIPOL1	UTP25	1	1	7	18149	0.000385696	0.00353836
MIPOL1	ZGPAT	1	1	7	18149	0.000385696	0.00353836
MIPOL1	CCDC33	1	1	7	18149	0.000385696	0.00353836
MIPOL1	MIPOL1	1	1	7	18149	0.000385696	0.00353836
MIPOL1	FBF1	1	1	7	18149	0.000385696	0.00353836
MIPOL1	PRPF31	1	1	7	18149	0.000385696	0.00353836
MIPOL1	PPP1R13B	1	1	7	18149	0.000385696	0.00353836
MIPOL1	SSX3	1	1	7	18149	0.000385696	0.00353836
MIPOL1	TCHP	1	1	7	18149	0.000385696	0.00353836
MIPOL1	SCNM1	1	1	7	18149	0.000385696	0.00353836
MIPOL1	BEX2	1	1	7	18149	0.000385696	0.00353836
MIPOL1	TTC12	1	1	7	18149	0.000385696	0.00353836
MIPOL1	RCOR3	1	1	7	18149	0.000385696	0.00353836
MIPOL1	USH1C	1	1	7	18149	0.000385696	0.00353836
DIO2	USP33	1	1	8	7500	0.00106667	0.00853493
DIO2	WSB1	1	1	8	7500	0.00106667	0.00853493
ZNF775	DKFZp586C1419	1	3	1	6876	0.000436237	0.00391152
TRPV6	PDE9A	1	1	15	11917	0.00125871	0.00984347
TRPV6	PRKCA	1	1	15	11917	0.00125871	0.00984347
TRPV6	PTPN1	1	1	15	11917	0.00125871	0.00984347
TRPV6	KRTAP10-3	1	1	15	11917	0.00125871	0.00984347
TRPV6	KRTAP10-8	1	1	15	11917	0.00125871	0.00984347
TRPV6	TRAF1	1	1	15	11917	0.00125871	0.00984347
TRPV6	KRT40	1	1	15	11917	0.00125871	0.00984347
TRPV6	NOTCH2NLA	1	1	15	11917	0.00125871	0.00984347
TRPV6	PNMA1	1	1	15	11917	0.00125871	0.00984347
TRPV6	MDFI	1	1	15	11917	0.00125871	0.00984347
TRPV6	TRPV6	1	1	15	11917	0.00125871	0.00984347
TRPV6	MID2	1	1	15	11917	0.00125871	0.00984347
STX18	NSG2	1	1	2	5332	0.000375094	0.00352568

### Sheet: S9c
Gene1	Gene2	k	n	M	N	P	FDR
TP53	TP53	16	25	163	3924	1.11e-15	8.23e-12
TP53	SIN3B	13	25	173	3924	7.49e-12	9.5e-10
TP53	MTA2	13	25	173	3924	7.49e-12	9.5e-10
TP53	EFEMP2	13	25	173	3924	7.49e-12	9.5e-10
TP53	CHEK2	13	25	162	3924	3.29e-12	9.04e-10
TP53	AGT	13	25	176	3924	9.29e-12	1.01e-09
TP53	HSP90AB1	13	25	162	3924	3.29e-12	9.04e-10
TP53	HSPA1A	13	25	173	3924	7.49e-12	9.5e-10
TP53	AR	13	25	144	3924	7.51e-13	6.96e-10
TP53	HSPA8	13	25	176	3924	9.29e-12	1.01e-09
TP53	TOP1	13	25	176	3924	9.29e-12	1.01e-09
TP53	XRCC6	13	25	176	3924	9.29e-12	1.01e-09
TP53	MUC1	13	25	173	3924	7.49e-12	9.5e-10
TP53	PLCG2	13	25	173	3924	7.49e-12	9.5e-10
TP53	DDX5	13	25	176	3924	9.29e-12	1.01e-09
TP53	EGR1	13	25	173	3924	7.49e-12	9.5e-10
TP53	EIF2AK2	13	25	176	3924	9.29e-12	1.01e-09
TP53	CR2	13	25	173	3924	7.49e-12	9.5e-10
TP53	ANXA7	13	25	162	3924	3.29e-12	9.04e-10
TP53	NR4A1	13	25	173	3924	7.49e-12	9.5e-10
TP53	PML	13	25	173	3924	7.49e-12	9.5e-10
TP53	TTK	13	25	173	3924	7.49e-12	9.5e-10
TP53	PTGS2	13	25	176	3924	9.29e-12	1.01e-09
TP53	SREBF1	13	25	173	3924	7.49e-12	9.5e-10
TP53	HSPA9	13	25	176	3924	9.29e-12	1.01e-09
TP53	MAGEA2	13	25	199	3924	4.28e-11	3.87e-09
TP53	MAP1B	13	25	173	3924	7.49e-12	9.5e-10
TP53	RANBP2	13	25	173	3924	7.49e-12	9.5e-10
TP53	CSE1L	13	25	176	3924	9.29e-12	1.01e-09
TP53	ELL	13	25	173	3924	7.49e-12	9.5e-10
TP53	CDC42	13	25	162	3924	3.29e-12	9.04e-10
TP53	UBA52	13	25	162	3924	3.29e-12	9.04e-10
TP53	UBE2I	13	25	162	3924	3.29e-12	9.04e-10
TP53	CSNK2B	13	25	162	3924	3.29e-12	9.04e-10
TP53	ANK2	13	25	173	3924	7.49e-12	9.5e-10
TP53	PRKCD	13	25	199	3924	4.28e-11	3.87e-09
TP53	SREBF2	13	25	173	3924	7.49e-12	9.5e-10
TP53	TRIM28	13	25	173	3924	7.49e-12	9.5e-10
TP53	CUL4A	13	25	176	3924	9.29e-12	1.01e-09
TP53	COX17	13	25	162	3924	3.29e-12	9.04e-10
TP53	USP10	13	25	173	3924	7.49e-12	9.5e-10
TP53	PRKD1	13	25	173	3924	7.49e-12	9.5e-10
TP53	DHCR24	13	25	173	3924	7.49e-12	9.5e-10
TP53	GUSBP1	13	25	162	3924	3.29e-12	9.04e-10
TP53	NCOA2	13	25	173	3924	7.49e-12	9.5e-10
TP53	MED1	13	25	173	3924	7.49e-12	9.5e-10
TP53	NCOA1	13	25	173	3924	7.49e-12	9.5e-10
TP53	IFI16	13	25	173	3924	7.49e-12	9.5e-10
TP53	MAP9	13	25	173	3924	7.49e-12	9.5e-10
TP53	KDM4D	13	25	176	3924	9.29e-12	1.01e-09
TP53	KANSL1	13	25	173	3924	7.49e-12	9.5e-10
TP53	HUWE1	13	25	173	3924	7.49e-12	9.5e-10
TP53	CARM1	13	25	176	3924	9.29e-12	1.01e-09
TP53	FBXO11	13	25	173	3924	7.49e-12	9.5e-10
TP53	VRK2	13	25	176	3924	9.29e-12	1.01e-09
TP53	HIPK1	13	25	173	3924	7.49e-12	9.5e-10
TP53	PIAS4	13	25	162	3924	3.29e-12	9.04e-10
TP53	CABLES1	13	25	173	3924	7.49e-12	9.5e-10
TP53	SMARCC1	13	25	173	3924	7.49e-12	9.5e-10
TP53	EHMT2	13	25	173	3924	7.49e-12	9.5e-10
TP53	MAGEB18	13	25	162	3924	3.29e-12	9.04e-10
TP53	UHRF2	13	25	173	3924	7.49e-12	9.5e-10
TP53	HIPK3	13	25	173	3924	7.49e-12	9.5e-10
TP53	USP42	13	25	173	3924	7.49e-12	9.5e-10
TP53	CXXC1	13	25	173	3924	7.49e-12	9.5e-10
TP53	MAGEC2	13	25	176	3924	9.29e-12	1.01e-09
TP53	ZMIZ1	13	25	173	3924	7.49e-12	9.5e-10
TP53	CDC14A	13	25	199	3924	4.28e-11	3.87e-09
TP53	NCOR2	13	25	173	3924	7.49e-12	9.5e-10
TP53	CABL1	12	25	130	3924	6.07e-12	9.5e-10
TP53	HSPA1B	12	25	115	3924	1.46e-12	8.83e-10
TP53	NR1i1	12	25	126	3924	4.23e-12	9.5e-10
TP53	DVL2	12	25	157	3924	5.37e-11	3.87e-09
TP53	DLEU1	12	25	157	3924	5.37e-11	3.87e-09
TP53	FOXO3	12	25	157	3924	5.37e-11	3.87e-09
TP53	NUAK1	12	25	130	3924	6.07e-12	9.5e-10
TP53	PIAS1	12	25	157	3924	5.37e-11	3.87e-09
TP53	PIAS2	12	25	157	3924	5.37e-11	3.87e-09
TP53	BAG2	12	25	124	3924	3.51e-12	9.47e-10
TP53	PTTG1	12	25	128	3924	5.08e-12	9.5e-10
TP53	TFAP2A	12	25	118	3924	1.97e-12	8.87e-10
TP53	CDK1	12	25	104	3924	4.53e-13	5.17e-10
TP53	SP1	12	25	157	3924	5.37e-11	3.87e-09
TP53	PARP1	12	25	157	3924	5.37e-11	3.87e-09
TP53	UBC	12	25	157	3924	5.37e-11	3.87e-09
TP53	BCR	12	25	157	3924	5.37e-11	3.87e-09
TP53	BMP1	12	25	157	3924	5.37e-11	3.87e-09
TP53	ZNF24	12	25	157	3924	5.37e-11	3.87e-09
TP53	CEBPB	12	25	118	3924	1.97e-12	8.87e-10
TP53	NCL	12	25	157	3924	5.37e-11	3.87e-09
TP53	ERCC3	12	25	116	3924	1.62e-12	8.83e-10
TP53	CDK2	12	25	108	3924	7.05e-13	6.96e-10
TP53	YY1	12	25	117	3924	1.79e-12	8.83e-10
TP53	MSX1	12	25	119	3924	2.18e-12	9.04e-10
TP53	PHB1	12	25	114	3924	1.32e-12	8.83e-10
TP53	BRCA1	12	25	157	3924	5.37e-11	3.87e-09
TP53	HTT	12	25	157	3924	5.37e-11	3.87e-09
TP53	CRK	12	25	116	3924	1.62e-12	8.83e-10
TP53	CCT5	12	25	157	3924	5.37e-11	3.87e-09
TP53	TAF6	12	25	120	3924	2.4e-12	9.04e-10
TP53	SULT1E1	12	25	106	3924	5.66e-13	6e-10
TP53	BRCA2	12	25	157	3924	5.37e-11	3.87e-09
TP53	PLK1	12	25	157	3924	5.37e-11	3.87e-09
TP53	BLM	12	25	157	3924	5.37e-11	3.87e-09
TP53	CCL18	12	25	111	3924	9.69e-13	8.45e-10
TP53	PRKDC	12	25	157	3924	5.37e-11	3.87e-09
TP53	E2F1	12	25	129	3924	5.55e-12	9.5e-10
TP53	UBE3A	12	25	157	3924	5.37e-11	3.87e-09
TP53	SRSF1	12	25	116	3924	1.62e-12	8.83e-10
TP53	CHD3	12	25	157	3924	5.37e-11	3.87e-09
TP53	GPS2	12	25	118	3924	1.97e-12	8.87e-10
TP53	ATM	12	25	157	3924	5.37e-11	3.87e-09
TP53	ATR	12	25	157	3924	5.37e-11	3.87e-09
TP53	WRN	12	25	157	3924	5.37e-11	3.87e-09
TP53	KIAA0087	12	25	157	3924	5.37e-11	3.87e-09
TP53	CUL7	12	25	157	3924	5.37e-11	3.87e-09
TP53	SAFB	12	25	125	3924	3.85e-12	9.5e-10
TP53	TWIST1	12	25	122	3924	2.91e-12	9.04e-10
TP53	MAPK11	12	25	101	3924	3.23e-13	3.99e-10
TP53	LAMA4	12	25	157	3924	5.37e-11	3.87e-09
TP53	HIF1A	12	25	157	3924	5.37e-11	3.87e-09
TP53	UFD1L	12	25	115	3924	1.46e-12	8.83e-10
TP53	E4F1	12	25	130	3924	6.07e-12	9.5e-10
TP53	FBXO42	12	25	127	3924	4.63e-12	9.5e-10
TP53	CUL9	12	25	157	3924	5.37e-11	3.87e-09
TP53	THAP8	12	25	157	3924	5.37e-11	3.87e-09
TP53	ZMIZ2	12	25	121	3924	2.64e-12	9.04e-10
TP53	ZCCHC10	12	25	157	3924	5.37e-11	3.87e-09
TP53	FCAMR	12	25	157	3924	5.37e-11	3.87e-09
TP53	ING5	12	25	117	3924	1.79e-12	8.83e-10
TP53	TFAP2C	12	25	123	3924	3.19e-12	9.04e-10
TP53	KAT2B	12	25	157	3924	5.37e-11	3.87e-09
TP53	SIRT1	12	25	157	3924	5.37e-11	3.87e-09
TP53	TOE1	12	25	115	3924	1.46e-12	8.83e-10
TP53	NDN	12	25	122	3924	2.91e-12	9.04e-10
TP53	BAG1	12	25	120	3924	2.4e-12	9.04e-10
TP53	HINFP	12	25	157	3924	5.37e-11	3.87e-09
TP53	CCDC106	12	25	157	3924	5.37e-11	3.87e-09
TP53	BTBD2	12	25	157	3924	5.37e-11	3.87e-09
TP53	WDR33	12	25	157	3924	5.37e-11	3.87e-09
TP53	HIPK2	12	25	157	3924	5.37e-11	3.87e-09
TP53	PLK3	12	25	157	3924	5.37e-11	3.87e-09
TP53	EHMT1	12	25	157	3924	5.37e-11	3.87e-09
TP53	BRD7	12	25	117	3924	1.79e-12	8.83e-10
TP53	KMT5A	12	25	116	3924	1.62e-12	8.83e-10
TP53	TOPORS	12	25	157	3924	5.37e-11	3.87e-09
TP53	BABAM2	12	25	121	3924	2.64e-12	9.04e-10
TP53	WWOX	12	25	122	3924	2.91e-12	9.04e-10
TP53	DAXX	12	25	157	3924	5.37e-11	3.87e-09
TP53	ING1	12	25	120	3924	2.4e-12	9.04e-10
TP53	ZHX1	12	25	157	3924	5.37e-11	3.87e-09
TP53	PCDHA4	12	25	157	3924	5.37e-11	3.87e-09
TP53	ING4	12	25	114	3924	1.32e-12	8.83e-10
TP53	UBE2J1	12	25	116	3924	1.62e-12	8.83e-10
TP53	L3MBTL1	12	25	127	3924	4.63e-12	9.5e-10
TP53	SNURF	12	25	157	3924	5.37e-11	3.87e-09
TP53	SCAMP1	11	25	106	3924	1.75e-11	1.73e-09
TP53	ARIH2	11	25	104	3924	1.43e-11	1.45e-09
TP53	PNP	11	25	100	3924	9.43e-12	1.01e-09
TP53	TK1	11	25	94	3924	4.87e-12	9.5e-10
TP53	HSPB1	11	25	106	3924	1.75e-11	1.73e-09
TP53	NPM1	11	25	98	3924	7.6e-12	9.55e-10
TP53	TPT1	11	25	112	3924	3.15e-11	3e-09
TP53	GPX2	11	25	101	3924	1.05e-11	1.12e-09
TP53	ATF3	11	25	102	3924	1.16e-11	1.22e-09
TP53	EIF2S2	11	25	96	3924	6.1e-12	9.5e-10
TP53	SAT1	11	25	97	3924	6.81e-12	9.5e-10
TP53	S100A1	11	25	100	3924	9.43e-12	1.01e-09
TP53	RPS3	11	25	108	3924	2.14e-11	2.07e-09
TP53	STAT1	11	25	116	3924	4.57e-11	3.87e-09
TP53	MAPK8	11	25	95	3924	5.45e-12	9.5e-10
TP53	UBE2A	11	25	106	3924	1.75e-11	1.73e-09
TP53	TMSB4X	11	25	100	3924	9.43e-12	1.01e-09
TP53	SNRPN	11	25	99	3924	8.47e-12	1.01e-09
TP53	SUMO1	11	25	104	3924	1.43e-11	1.45e-09
TP53	RAD51	11	25	109	3924	2.36e-11	2.27e-09
TP53	MAD2L1BP	11	25	103	3924	1.29e-11	1.34e-09
TP53	TAF9	11	25	100	3924	9.43e-12	1.01e-09
TP53	BAK1	11	25	111	3924	2.86e-11	2.74e-09
TP53	COPS5	11	25	102	3924	1.16e-11	1.22e-09
TP53	KAT5	11	25	102	3924	1.16e-11	1.22e-09
TP53	EAF2	11	25	118	3924	5.48e-11	3.93e-09
TP53	PBK	11	25	105	3924	1.59e-11	1.6e-09
TP53	RCHY1	11	25	99	3924	8.47e-12	1.01e-09
TP53	HDAC8	11	25	107	3924	1.94e-11	1.89e-09
TP53	FXYD6	11	25	107	3924	1.94e-11	1.89e-09
TP53	STUB1	11	25	104	3924	1.43e-11	1.45e-09
TP53	CHEK1	10	25	108	3924	5.58e-10	3.78e-08
TP53	APOH	10	25	104	3924	3.88e-10	2.68e-08
TP53	TRIM27	10	25	106	3924	4.66e-10	3.17e-08
TP53	NQO1	10	25	125	3924	2.27e-09	1.45e-07
TP53	RRM2	10	25	114	3924	9.38e-10	6.26e-08
TP53	CDKN1A	10	25	99	3924	2.41e-10	1.7e-08
TP53	MRE11	10	25	115	3924	1.02e-09	6.78e-08
TP53	STX5	10	25	93	3924	1.32e-10	9.36e-09
TP53	TDG	10	25	100	3924	2.66e-10	1.86e-08
TP53	PPA1	10	25	101	3924	2.93e-10	2.04e-08
TP53	JMJD6	10	25	105	3924	4.25e-10	2.91e-08
TP53	RRM2B	10	25	105	3924	4.25e-10	2.91e-08
TP53	MPHOSPH6	10	25	94	3924	1.46e-10	1.03e-08
TP53	ANTKMT	10	25	93	3924	1.32e-10	9.36e-09
TP53	PSMD11	9	25	81	3924	1.03e-09	6.82e-08
TP53	IKBKB	9	25	111	3924	1.57e-08	8.31e-07
TP53	AURKA	9	25	107	3924	1.15e-08	6.22e-07
TP53	PRKAB2	9	25	106	3924	1.06e-08	5.8e-07
TP53	KDM1A	9	25	99	3924	5.86e-09	3.38e-07
TP53	S100B	9	25	94	3924	3.75e-09	2.26e-07
TP53	S100A8	9	25	97	3924	4.92e-09	2.88e-07
TP53	S100A6	9	25	104	3924	8.97e-09	4.98e-07
TP53	HSP90AA1	9	25	86	3924	1.73e-09	1.13e-07
TP53	BCL2	9	25	108	3924	1.24e-08	6.71e-07
TP53	TXN	9	25	110	3924	1.45e-08	7.72e-07
TP53	VDR	9	25	103	3924	8.25e-09	4.63e-07
TP53	ANXA3	9	25	87	3924	1.92e-09	1.24e-07
TP53	RCC1	9	25	79	3924	8.29e-10	5.56e-08
TP53	TBP	9	25	107	3924	1.15e-08	6.22e-07
TP53	RAB4A	9	25	92	3924	3.11e-09	1.91e-07
TP53	GADD45A	9	25	95	3924	4.11e-09	2.45e-07
TP53	NFKBIA	9	25	104	3924	8.97e-09	4.98e-07
TP53	APEX1	9	25	84	3924	1.41e-09	9.23e-08
TP53	MAPK1	9	25	93	3924	3.42e-09	2.08e-07
TP53	S100A2	9	25	110	3924	1.45e-08	7.72e-07
TP53	ARL3	9	25	100	3924	6.39e-09	3.66e-07
TP53	PPP1CC	9	25	93	3924	3.42e-09	2.08e-07
TP53	STAT6	9	25	113	3924	1.83e-08	9.65e-07
TP53	CDKN2A	9	25	91	3924	2.83e-09	1.76e-07
TP53	CDKN2C	9	25	106	3924	1.06e-08	5.8e-07
TP53	MAPK9	9	25	97	3924	4.92e-09	2.88e-07
TP53	BRCC3	9	25	95	3924	4.11e-09	2.45e-07
TP53	RPS10	9	25	97	3924	4.92e-09	2.88e-07
TP53	GSK3B	9	25	91	3924	2.83e-09	1.76e-07
TP53	SERPINB9	9	25	93	3924	3.42e-09	2.08e-07
TP53	CDK7	9	25	103	3924	8.25e-09	4.63e-07
TP53	UBE2D1	9	25	103	3924	8.25e-09	4.63e-07
TP53	UBE2D3	9	25	109	3924	1.34e-08	7.21e-07
TP53	UBE2K	9	25	101	3924	6.97e-09	3.97e-07
TP53	UBE2N	9	25	107	3924	1.15e-08	6.22e-07
TP53	RAP1B	9	25	92	3924	3.11e-09	1.91e-07
TP53	PPP1CA	9	25	90	3924	2.57e-09	1.62e-07
TP53	YWHAE	9	25	98	3924	5.37e-09	3.11e-07
TP53	UBE2D2	9	25	105	3924	9.74e-09	5.39e-07
TP53	CSNK2A1	9	25	72	3924	3.69e-10	2.56e-08
TP53	NTHL1	9	25	110	3924	1.45e-08	7.72e-07
TP53	ERH	9	25	98	3924	5.37e-09	3.11e-07
TP53	GSTM4	9	25	89	3924	2.33e-09	1.49e-07
TP53	GPS1	9	25	109	3924	1.34e-08	7.21e-07
TP53	AIMP2	9	25	100	3924	6.39e-09	3.66e-07
TP53	PIN1	9	25	95	3924	4.11e-09	2.45e-07
TP53	HDAC1	9	25	96	3924	4.49e-09	2.67e-07
TP53	PAFAH1B3	9	25	98	3924	5.37e-09	3.11e-07
TP53	NR0B2	9	25	119	3924	2.85e-08	1.5e-06
TP53	MAPK14	9	25	104	3924	8.97e-09	4.98e-07
TP53	SMN1	9	25	91	3924	2.83e-09	1.76e-07
TP53	MAPKAPK5	9	25	82	3924	1.15e-09	7.52e-08
TP53	UFD1	9	25	89	3924	2.33e-09	1.49e-07
TP53	VRK1	9	25	87	3924	1.92e-09	1.24e-07
TP53	DUSP26	9	25	103	3924	8.25e-09	4.63e-07
TP53	APPL1	9	25	90	3924	2.57e-09	1.62e-07
TP53	TP53BP1	7	25	53	3924	3.18e-08	1.67e-06
KRAS	PIK3R2	6	6	95	7302	4.85e-12	9.5e-10
KRAS	PDE6D	6	6	51	7302	1.16e-13	2.16e-10
KRAS	FRAT2	6	6	94	7302	4.55e-12	9.5e-10
KRAS	ZNF189	6	6	94	7302	4.55e-12	9.5e-10
KRAS	MT-CYB	6	6	96	7302	5.16e-12	9.5e-10
KRAS	MT-CO3	6	6	94	7302	4.55e-12	9.5e-10
KRAS	QDPR	6	6	50	7302	1.03e-13	2.16e-10
KRAS	PSMA3	6	6	51	7302	1.16e-13	2.16e-10
KRAS	ADH6	6	6	51	7302	1.16e-13	2.16e-10
KRAS	SERPINB5	6	6	57	7302	2.26e-13	3.35e-10
KRAS	PIK3CA	6	6	96	7302	5.16e-12	9.5e-10
KRAS	RAP1GDS1	6	6	54	7302	1.63e-13	2.69e-10
KRAS	CYB	6	6	96	7302	5.16e-12	9.5e-10
KRAS	PDE4DIP	6	6	95	7302	4.85e-12	9.5e-10
KRAS	COX3	6	6	96	7302	5.16e-12	9.5e-10
KRAS	LPAR1	6	6	59	7302	2.79e-13	3.76e-10
KRAS	THRSP	6	6	51	7302	1.16e-13	2.16e-10
KRAS	HEMGN	6	6	94	7302	4.55e-12	9.5e-10
KRAS	DDX47	6	6	51	7302	1.16e-13	2.16e-10
TP53	TP53BP2	6	25	17	3924	1.09e-09	7.19e-08
TP53	PPP1R13L	6	25	16	3924	7.62e-10	5.13e-08
EGFR	HSPA1B	4	4	280	12961	2.18e-07	1.14e-05
AFP	RUTBC1	4	4	132	3259	2.69e-06	0.000132149
AFP	SGSM2	4	4	132	3259	2.69e-06	0.000132149
AFP	CASP3	4	4	215	3259	1.89e-05	0.000821301
AFP	MED27	4	4	132	3259	2.69e-06	0.000132149
AFP	EHD4	4	4	217	3259	1.97e-05	0.000847335
AFP	PIDD1	4	4	132	3259	2.69e-06	0.000132149
SERPINA5	COPS6	4	4	132	3753	1.53e-06	7.64e-05
SERPINA5	PIAS4	4	4	132	3753	1.53e-06	7.64e-05
SERPINA5	HEL-S-78p	4	4	132	3753	1.53e-06	7.64e-05
KCNA4	SAT1	4	5	235	4195	4.7e-05	0.00184641
PIK3CA	FBP2	4	9	243	9411	5.05e-05	0.00188984
PIK3CA	ADAP1	4	9	243	9411	5.05e-05	0.00188984
PIK3CA	NRAS	4	9	240	9411	4.81e-05	0.00184721
PIK3CA	HRAS	4	9	240	9411	4.81e-05	0.00184721
PIK3CA	KRAS	4	9	243	9411	5.05e-05	0.00188984
PIK3CA	FTL	4	9	240	9411	4.81e-05	0.00184721
PIK3CA	UMPS	4	9	243	9411	5.05e-05	0.00188984
PIK3CA	DDX5	4	9	240	9411	4.81e-05	0.00184721
PIK3CA	TMOD1	4	9	246	9411	5.29e-05	0.00195762
PIK3CA	STAT1	4	9	243	9411	5.05e-05	0.00188984
PIK3CA	RPS20	4	9	240	9411	4.81e-05	0.00184721
PIK3CA	MAP2K1	4	9	243	9411	5.05e-05	0.00188984
PIK3CA	IL13RA2	4	9	243	9411	5.05e-05	0.00188984
PIK3CA	VARS2	4	9	240	9411	4.81e-05	0.00184721
PIK3CA	RASGRP3	4	9	246	9411	5.29e-05	0.00195762
PIK3CA	GALNT12	4	9	246	9411	5.29e-05	0.00195762
PIK3CA	THRSP	4	9	243	9411	5.05e-05	0.00188984
PIK3CA	UFD1	4	9	240	9411	4.81e-05	0.00184721
PIK3CA	BEX1	4	9	243	9411	5.05e-05	0.00188984
PIK3CA	ATP5IF1	4	9	240	9411	4.81e-05	0.00184721
PIK3CA	APPL1	4	9	243	9411	5.05e-05	0.00188984
DNM1	BIN1	4	4	239	5585	3.35e-06	0.000157371
DNM1	NCK2	4	4	239	5585	3.35e-06	0.000157371
DNM1	NPM3	4	4	356	5585	1.65e-05	0.000717901
DNM1	PIAS1	4	4	239	5585	3.35e-06	0.000157371
DNM1	ABL1	4	4	239	5585	3.35e-06	0.000157371
DNM1	SRC	4	4	356	5585	1.65e-05	0.000717901
DNM1	FER	4	4	239	5585	3.35e-06	0.000157371
DNM1	NCL	4	4	239	5585	3.35e-06	0.000157371
DNM1	HTT	4	4	239	5585	3.35e-06	0.000157371
DNM1	AMPH	4	4	239	5585	3.35e-06	0.000157371
DNM1	GRB2	4	4	356	5585	1.65e-05	0.000717901
DNM1	UBE2I	4	4	241	5585	3.47e-06	0.000162191
DNM1	CDK5	4	4	356	5585	1.65e-05	0.000717901
DNM1	ITSN1	4	4	239	5585	3.35e-06	0.000157371
DNM1	TIMM50	4	4	356	5585	1.65e-05	0.000717901
DNM1	LRRK2	4	4	239	5585	3.35e-06	0.000157371
DNM1	UBE2DNL	4	4	356	5585	1.65e-05	0.000717901
DNM1	ASB13	4	4	356	5585	1.65e-05	0.000717901
DNM1	FNBP1	4	4	239	5585	3.35e-06	0.000157371
DNM1	SH3GL1	4	4	356	5585	1.65e-05	0.000717901
DNM1	SH3GL2	4	4	356	5585	1.65e-05	0.000717901
DNM1	SH3GL3	4	4	356	5585	1.65e-05	0.000717901
DNM1	FANCD2	4	4	393	5585	2.45e-05	0.00104175
DNM1	PACSIN1	4	4	356	5585	1.65e-05	0.000717901
DNM1	TBC1D2	4	4	239	5585	3.35e-06	0.000157371
DNM1	IRF2BPL	4	4	239	5585	3.35e-06	0.000157371
DNM1	CEP126	4	4	239	5585	3.35e-06	0.000157371
DNM1	PACSIN3	4	4	356	5585	1.65e-05	0.000717901
DNM1	PIN4	4	4	356	5585	1.65e-05	0.000717901
DNM1	MED31	4	4	356	5585	1.65e-05	0.000717901
DNM1	SNX9	4	4	356	5585	1.65e-05	0.000717901
DNM1	Pe1Fe6	4	4	356	5585	1.65e-05	0.000717901
PIWIL1	HSP90AA1	4	4	178	5280	1.29e-06	6.51e-05
PIWIL1	HSP90AB1	4	4	178	5280	1.29e-06	6.51e-05
PIWIL1	PPP5C	4	4	178	5280	1.29e-06	6.51e-05
PIWIL1	HSF2	4	4	178	5280	1.29e-06	6.51e-05
PIWIL1	FKBP5	4	4	178	5280	1.29e-06	6.51e-05
PIWIL1	SND1	4	4	178	5280	1.29e-06	6.51e-05
PIWIL1	NUDCD3	4	4	178	5280	1.29e-06	6.51e-05
PIWIL1	DICER1	4	4	178	5280	1.29e-06	6.51e-05
PIWIL1	NUDC	4	4	178	5280	1.29e-06	6.51e-05
PIWIL1	TDRKH	4	4	178	5280	1.29e-06	6.51e-05
DPYSL4	PTPRO	3	3	93	3176	2.51e-05	0.00106378
DPYSL4	SH3GL3	3	3	174	3176	0.00016444	0.00537109
SERPINA5	SERPINA5	3	4	113	3753	0.000106719	0.00362965
ANK1	CD44	3	6	311	10799	0.000447459	0.00906471
ANK1	SPTAN1	3	6	311	10799	0.000447459	0.00906471
ANK1	OBSCN	3	6	311	10799	0.000447459	0.00906471
CTNNB1	HLA-A	3	3	10	6606	3.47e-09	2.1e-07
CTNNB1	BTRC	3	3	9	6606	2.53e-09	1.6e-07
PIK3CA	TNFSF13	3	9	94	9411	8e-05	0.00281849
RANBP2	IPO5	3	4	483	12302	0.00023496	0.00601268
RANBP2	DHX15	3	4	483	12302	0.00023496	0.00601268
RANBP2	CHMP2A	3	4	483	12302	0.00023496	0.00601268
RANBP2	PRKN	3	4	483	12302	0.00023496	0.00601268
RANBP2	SNRNP200	3	4	483	12302	0.00023496	0.00601268
RANBP2	ERBB2	3	4	483	12302	0.00023496	0.00601268
RANBP2	TP53	3	4	483	12302	0.00023496	0.00601268
RANBP2	RPLP0	3	4	483	12302	0.00023496	0.00601268
RANBP2	TUBB	3	4	483	12302	0.00023496	0.00601268
RANBP2	HNRNPC	3	4	483	12302	0.00023496	0.00601268
RANBP2	TOP2A	3	4	483	12302	0.00023496	0.00601268
RANBP2	M6PR	3	4	483	12302	0.00023496	0.00601268
RANBP2	FLNA	3	4	483	12302	0.00023496	0.00601268
RANBP2	TAF1	3	4	483	12302	0.00023496	0.00601268
RANBP2	UQCRC2	3	4	483	12302	0.00023496	0.00601268
RANBP2	APC	3	4	483	12302	0.00023496	0.00601268
RANBP2	LRPAP1	3	4	483	12302	0.00023496	0.00601268
RANBP2	HNRNPH1	3	4	483	12302	0.00023496	0.00601268
RANBP2	HSPA1L	3	4	483	12302	0.00023496	0.00601268
RANBP2	WAS	3	4	483	12302	0.00023496	0.00601268
RANBP2	RANGAP1	3	4	483	12302	0.00023496	0.00601268
RANBP2	KPNA2	3	4	483	12302	0.00023496	0.00601268
RANBP2	HNRNPF	3	4	483	12302	0.00023496	0.00601268
RANBP2	HDAC4	3	4	483	12302	0.00023496	0.00601268
RANBP2	RPS14	3	4	483	12302	0.00023496	0.00601268
RANBP2	EEF1A1	3	4	483	12302	0.00023496	0.00601268
RANBP2	PRKDC	3	4	483	12302	0.00023496	0.00601268
RANBP2	CLTC	3	4	483	12302	0.00023496	0.00601268
RANBP2	DHX9	3	4	483	12302	0.00023496	0.00601268
RANBP2	AKAP13	3	4	483	12302	0.00023496	0.00601268
RANBP2	CUL1	3	4	483	12302	0.00023496	0.00601268
RANBP2	MYBPC2	3	4	483	12302	0.00023496	0.00601268
RANBP2	KPNB1	3	4	483	12302	0.00023496	0.00601268
RANBP2	EFTUD2	3	4	483	12302	0.00023496	0.00601268
RANBP2	RRS1	3	4	483	12302	0.00023496	0.00601268
RANBP2	PTGES3	3	4	483	12302	0.00023496	0.00601268
RANBP2	SMU1	3	4	483	12302	0.00023496	0.00601268
RANBP2	ARID4B	3	4	483	12302	0.00023496	0.00601268
RANBP2	PDLIM3	3	4	483	12302	0.00023496	0.00601268
RANBP2	CDCA8	3	4	483	12302	0.00023496	0.00601268
RANBP2	HNRNPK	3	4	483	12302	0.00023496	0.00601268
RANBP2	PRPF8	3	4	483	12302	0.00023496	0.00601268
RANBP2	FLJ00340	3	4	483	12302	0.00023496	0.00601268
RANBP2	SRRM1	3	4	483	12302	0.00023496	0.00601268
RANBP2	AHCTF1	3	4	483	12302	0.00023496	0.00601268
RANBP2	DDX17	3	4	483	12302	0.00023496	0.00601268
RANBP2	IFT140	3	4	483	12302	0.00023496	0.00601268
RANBP2	TRIM55	3	4	483	12302	0.00023496	0.00601268
RANBP2	UBTD1	3	4	483	12302	0.00023496	0.00601268
RANBP2	SENP1	3	4	483	12302	0.00023496	0.00601268
RANBP2	UBA2	3	4	483	12302	0.00023496	0.00601268
RANBP2	NXF1	3	4	483	12302	0.00023496	0.00601268
RANBP2	MED13	3	4	483	12302	0.00023496	0.00601268
RANBP2	CSA2	3	4	483	12302	0.00023496	0.00601268
RANBP2	RALY	3	4	483	12302	0.00023496	0.00601268
RANBP2	RRP7A	3	4	483	12302	0.00023496	0.00601268
RANBP2	CERT1	3	4	483	12302	0.00023496	0.00601268
RANBP2	FHOD1	3	4	483	12302	0.00023496	0.00601268
RANBP2	HEL-S-70	3	4	483	12302	0.00023496	0.00601268
IL1RL1	CLEC7A	3	4	116	5746	3.24e-05	0.00128859
DNM1	SNRPA1	3	4	242	5585	0.000314839	0.00723837
DNM1	SUMO1	3	4	246	5585	0.000330527	0.00744891
DNM1	RPE	3	4	236	5585	0.00029224	0.00676073
REG3A	REG3A	3	3	62	1580	6.04e-05	0.0021696
CNTN1	PROP1	3	4	119	7492	1.58e-05	0.000717901
CNTN1	PTPRB	3	4	119	7492	1.58e-05	0.000717901
CNTN1	SCNN1B	3	4	119	7492	1.58e-05	0.000717901
CNTN1	PPP1CA	3	4	119	7492	1.58e-05	0.000717901
CNTN1	MAPK6	3	4	119	7492	1.58e-05	0.000717901
CNTN1	TNR	3	4	119	7492	1.58e-05	0.000717901
GRM7	CALM1	3	5	219	8209	0.000182355	0.00569174
KIF4B	TARDBP	3	5	116	4426	0.000173025	0.00561872
ACSM5	EP300	3	3	81	3963	8.54e-06	0.000398169
LILRB2	LILRB2	3	4	99	3810	6.88e-05	0.00244692
TNR	MAGEB4	3	8	135	12960	6.09e-05	0.0021696
TNR	NCK2	3	8	135	12960	6.09e-05	0.0021696
TNR	PSMA1	3	8	135	12960	6.09e-05	0.0021696
TNR	CNTN1	3	8	135	12960	6.09e-05	0.0021696
TNR	CCDC146	3	8	135	12960	6.09e-05	0.0021696
TNR	LGALS14	3	8	135	12960	6.09e-05	0.0021696
TNR	POLR3C	3	8	135	12960	6.09e-05	0.0021696
PSMD11	PSMA7	2	2	76	7200	0.00011142	0.00376365
PSMD11	PSMD3	2	2	130	7200	0.000326003	0.00738958
PSMD11	PSMD10	2	2	76	7200	0.00011142	0.00376365
PSMD11	ELP1	2	2	130	7200	0.000326003	0.00738958
PSMD11	FN1	2	2	130	7200	0.000326003	0.00738958
PSMD11	PSMA1	2	2	77	7200	0.000114371	0.00385457
PSMD11	PSMA5	2	2	82	7200	0.000129707	0.0043223
PSMD11	RPS21	2	2	78	7200	0.000117361	0.00394637
PSMD11	NFKB2	2	2	130	7200	0.000326003	0.00738958
PSMD11	USP4	2	2	130	7200	0.000326003	0.00738958
PSMD11	PSMD2	2	2	130	7200	0.000326003	0.00738958
PSMD11	ECPAS	2	2	130	7200	0.000326003	0.00738958
PSMD11	DKFZp686I0746	2	2	130	7200	0.000326003	0.00738958
PSMD11	NLRP9	2	2	130	7200	0.000326003	0.00738958
PSMD11	MCFD2	2	2	80	7200	0.000123457	0.00412329
PSMD11	PSMB7	2	2	75	7200	0.000108507	0.00368204
PPP1R12A	IL16	2	2	200	12490	0.00025641	0.00601268
KLF4	HUWE1	2	2	43	3539	0.00014763	0.00487575
KLF4	SETD7	2	2	39	3539	0.000121442	0.00406515
KLF4	CREBBP	2	2	43	3539	0.00014763	0.00487575
EPB41L2	ACTB	2	2	158	10247	0.00023775	0.00601268
AIFM1	STC2	2	3	32	3306	0.000279257	0.0064806
AIFM1	XIAP	2	3	35	3306	0.000333869	0.0075128
CHEK2	DAPK3	2	2	96	4145	0.000536406	0.00996787
CHEK2	NBN	2	2	80	4145	0.000372504	0.00810812
CHEK2	DIRAS3	2	2	93	4145	0.000503404	0.0094136
CHEK2	HOXC6	2	2	73	4145	0.000310168	0.00714205
CHEK2	SLC25A6	2	2	91	4145	0.000481985	0.00938553
CHEK2	PKM	2	2	88	4145	0.00045073	0.00906939
CHEK2	XRCC1	2	2	72	4145	0.000301728	0.00695852
CHEK2	VHL	2	2	94	4145	0.000514288	0.00959293
CHEK2	KPNA2	2	2	93	4145	0.000503404	0.0094136
CHEK2	PPP2R2B	2	2	96	4145	0.000536406	0.00996787
CHEK2	LRATD2	2	2	75	4145	0.000327396	0.00738958
CHEK2	RCHY1	2	2	87	4145	0.000440544	0.00898079
CHEK2	RHOBTB2	2	2	75	4145	0.000327396	0.00738958
CHEK2	PLK3	2	2	41	4145	9.78e-05	0.00334303
CHEK2	AATF	2	2	75	4145	0.000327396	0.00738958
CHEK2	HEL-S-283	2	2	80	4145	0.000372504	0.00810812
EGFR	PDGFRA	2	4	19	12961	1.29e-05	0.00059821
GFAP	VIM	2	2	61	6086	0.000100461	0.00342467
GFAP	HEL113	2	2	59	6086	9.4e-05	0.00322603
BRAF	TIMM50	2	3	97	10380	0.000260349	0.00605128
HIVEP1	HSPA1B	2	2	127	10975	0.000133905	0.00445221
PSMA4	GOLGA2	2	2	84	3839	0.000478765	0.00934159
PSMA4	PSME4	2	2	85	3839	0.000490232	0.00938553
PSMA4	CCAR2	2	2	85	3839	0.000490232	0.00938553
PSMA4	USP9X	2	2	85	3839	0.000490232	0.00938553
PSMA4	WDR11	2	2	85	3839	0.000490232	0.00938553
PSMA4	HEL-S-61	2	2	85	3839	0.000490232	0.00938553
RPS5	CLGN	2	2	76	3617	0.000441499	0.00898079
RPS5	RPLP1	2	2	75	3617	0.000429957	0.00880641
RPS5	RPLP2	2	2	72	3617	0.000396249	0.00844249
RPS5	RPLP0	2	2	78	3617	0.000465042	0.00917036
RPS5	RPSA	2	2	77	3617	0.000453194	0.00906939
RPS5	MRPL3	2	2	71	3617	0.000385318	0.00828099
RPS5	SNRPA1	2	2	77	3617	0.000453194	0.00906939
RPS5	EEF2	2	2	78	3617	0.000465042	0.00917036
RPS5	RPS2	2	2	75	3617	0.000429957	0.00880641
RPS5	RPL35A	2	2	78	3617	0.000465042	0.00917036
RPS5	RPL7	2	2	75	3617	0.000429957	0.00880641
RPS5	RPL17	2	2	79	3617	0.000477043	0.00932024
RPS5	POLR2E	2	2	81	3617	0.000501502	0.00940174
RPS5	ATP6V1B2	2	2	78	3617	0.000465042	0.00917036
RPS5	FBL	2	2	77	3617	0.000453194	0.00906939
RPS5	RPS12	2	2	74	3617	0.000418568	0.0087054
RPS5	RPL13	2	2	74	3617	0.000418568	0.0087054
RPS5	RPL10	2	2	78	3617	0.000465042	0.00917036
RPS5	CANX	2	2	75	3617	0.000429957	0.00880641
RPS5	RPL12	2	2	70	3617	0.000374541	0.00810812
RPS5	RPL9	2	2	77	3617	0.000453194	0.00906939
RPS5	RPL22	2	2	71	3617	0.000385318	0.00828099
RPS5	RPL4	2	2	74	3617	0.000418568	0.0087054
RPS5	RPS19	2	2	73	3617	0.000407332	0.00861673
RPS5	RPL3	2	2	79	3617	0.000477043	0.00932024
RPS5	RPL13A	2	2	70	3617	0.000374541	0.00810812
RPS5	RPL27A	2	2	75	3617	0.000429957	0.00880641
RPS5	RPL5	2	2	79	3617	0.000477043	0.00932024
RPS5	RPS9	2	2	74	3617	0.000418568	0.0087054
RPS5	RPS10	2	2	75	3617	0.000429957	0.00880641
RPS5	TUFM	2	2	75	3617	0.000429957	0.00880641
RPS5	RPL14	2	2	70	3617	0.000374541	0.00810812
RPS5	SLC25A1	2	2	74	3617	0.000418568	0.0087054
RPS5	EIF6	2	2	74	3617	0.000418568	0.0087054
RPS5	RPS20	2	2	74	3617	0.000418568	0.0087054
RPS5	RPS3A	2	2	73	3617	0.000407332	0.00861673
RPS5	RPL26	2	2	72	3617	0.000396249	0.00844249
RPS5	RPL37A	2	2	75	3617	0.000429957	0.00880641
RPS5	SEC61A1	2	2	79	3617	0.000477043	0.00932024
RPS5	RPS7	2	2	78	3617	0.000465042	0.00917036
RPS5	RPS8	2	2	77	3617	0.000453194	0.00906939
RPS5	RPS15A	2	2	77	3617	0.000453194	0.00906939
RPS5	RPS16	2	2	73	3617	0.000407332	0.00861673
RPS5	RPS14	2	2	78	3617	0.000465042	0.00917036
RPS5	RPS18	2	2	74	3617	0.000418568	0.0087054
RPS5	RPS13	2	2	73	3617	0.000407332	0.00861673
RPS5	RPS4X	2	2	75	3617	0.000429957	0.00880641
RPS5	RPL23A	2	2	70	3617	0.000374541	0.00810812
RPS5	RPS6	2	2	74	3617	0.000418568	0.0087054
RPS5	RPL23	2	2	74	3617	0.000418568	0.0087054
RPS5	RPS15	2	2	72	3617	0.000396249	0.00844249
RPS5	RPS26	2	2	74	3617	0.000418568	0.0087054
RPS5	RPL10A	2	2	75	3617	0.000429957	0.00880641
RPS5	RPL11	2	2	80	3617	0.000489196	0.00938553
RPS5	RPS27A	2	2	72	3617	0.000396249	0.00844249
RPS5	RPL38	2	2	78	3617	0.000465042	0.00917036
RPS5	RPS21	2	2	79	3617	0.000477043	0.00932024
RPS5	RACK1	2	2	74	3617	0.000418568	0.0087054
RPS5	EEF1A1	2	2	79	3617	0.000477043	0.00932024
RPS5	RPL19	2	2	78	3617	0.000465042	0.00917036
RPS5	RPL18A	2	2	73	3617	0.000407332	0.00861673
RPS5	RPL18	2	2	78	3617	0.000465042	0.00917036
RPS5	DKFZp686J08252	2	2	55	3617	0.000231222	0.00601268
RPS5	DNCL1	2	2	77	3617	0.000453194	0.00906939
RPS5	NHP2L1	2	2	80	3617	0.000489196	0.00938553
RPS5	GFM2	2	2	75	3617	0.000429957	0.00880641
RPS5	MRPL24	2	2	72	3617	0.000396249	0.00844249
RPS5	RPL10L	2	2	76	3617	0.000441499	0.00898079
RPS5	EIF2A	2	2	70	3617	0.000374541	0.00810812
RPS5	PNO1	2	2	71	3617	0.000385318	0.00828099
RPS5	MRPL11	2	2	78	3617	0.000465042	0.00917036
RPS5	RPL36	2	2	69	3617	0.000363916	0.00795946
RPS5	HBS1L	2	2	80	3617	0.000489196	0.00938553
RPS5	HEL-S-310	2	2	72	3617	0.000396249	0.00844249
UBE2A	UBA1	2	3	40	3251	0.000450433	0.00906939
RPS6KA3	RASAL1	2	2	208	9302	0.000500005	0.00938553
RPS6KA3	ESR1	2	2	208	9302	0.000500005	0.00938553
RPS6KA3	KRT18	2	2	208	9302	0.000500005	0.00938553
RPS6KA3	HSP90AB1	2	2	208	9302	0.000500005	0.00938553
RPS6KA3	MAPT	2	2	208	9302	0.000500005	0.00938553
RPS6KA3	FGFR1	2	2	208	9302	0.000500005	0.00938553
RPS6KA3	CREB1	2	2	208	9302	0.000500005	0.00938553
RPS6KA3	HNRNPH1	2	2	208	9302	0.000500005	0.00938553
RPS6KA3	NEDD4	2	2	208	9302	0.000500005	0.00938553
RPS6KA3	MASP1	2	2	208	9302	0.000500005	0.00938553
RPS6KA3	SMS	2	2	208	9302	0.000500005	0.00938553
RPS6KA3	CSE1L	2	2	208	9302	0.000500005	0.00938553
RPS6KA3	NPEPPS	2	2	208	9302	0.000500005	0.00938553
RPS6KA3	MAGI1	2	2	208	9302	0.000500005	0.00938553
RPS6KA3	EIF3C	2	2	208	9302	0.000500005	0.00938553
RPS6KA3	BARX1	2	2	208	9302	0.000500005	0.00938553
RPS6KA3	GDA	2	2	208	9302	0.000500005	0.00938553
RPS6KA3	SHANK1	2	2	208	9302	0.000500005	0.00938553
RPS6KA3	HEL-S-72p	2	2	208	9302	0.000500005	0.00938553
RPS6KA3	HEL-S-94n	2	2	208	9302	0.000500005	0.00938553
RPS6KA3	HEL-S-45	2	2	208	9302	0.000500005	0.00938553
GNGT1	GNB5	2	2	44	2361	0.000347307	0.00780335
GNGT1	ZNF277	2	2	45	2361	0.000363273	0.00795713
ATM	AP3B1	2	5	114	22317	0.000258283	0.00601268
ATM	CHEK1	2	5	114	22317	0.000258283	0.00601268
ATM	CRX	2	5	114	22317	0.000258283	0.00601268
ATM	NBN	2	5	114	22317	0.000258283	0.00601268
ATM	RNF40	2	5	114	22317	0.000258283	0.00601268
ATM	ZNF821	2	5	114	22317	0.000258283	0.00601268
ATM	RAD17	2	5	114	22317	0.000258283	0.00601268
ATM	RNF8	2	5	114	22317	0.000258283	0.00601268
ATM	ACTL6B	2	5	114	22317	0.000258283	0.00601268
ATM	BCL10	2	5	114	22317	0.000258283	0.00601268
ATM	CHEK2	2	5	114	22317	0.000258283	0.00601268
ATM	ABL1	2	5	114	22317	0.000258283	0.00601268
ATM	MT-ND4	2	5	114	22317	0.000258283	0.00601268
ATM	TFF1	2	5	114	22317	0.000258283	0.00601268
ATM	TP53	2	5	114	22317	0.000258283	0.00601268
ATM	HSPA8	2	5	114	22317	0.000258283	0.00601268
ATM	NAT2	2	5	114	22317	0.000258283	0.00601268
ATM	ATF2	2	5	114	22317	0.000258283	0.00601268
ATM	UCHL3	2	5	114	22317	0.000258283	0.00601268
ATM	RPA2	2	5	114	22317	0.000258283	0.00601268
ATM	H2AX	2	5	114	22317	0.000258283	0.00601268
ATM	CREB1	2	5	114	22317	0.000258283	0.00601268
ATM	NR4A1	2	5	114	22317	0.000258283	0.00601268
ATM	FECH	2	5	114	22317	0.000258283	0.00601268
ATM	XPA	2	5	114	22317	0.000258283	0.00601268
ATM	POLR2A	2	5	114	22317	0.000258283	0.00601268
ATM	RPA1	2	5	114	22317	0.000258283	0.00601268
ATM	HLA-A	2	5	114	22317	0.000258283	0.00601268
ATM	RFC1	2	5	114	22317	0.000258283	0.00601268
ATM	PPP1CC	2	5	114	22317	0.000258283	0.00601268
ATM	ZEB1	2	5	114	22317	0.000258283	0.00601268
ATM	BRCA1	2	5	114	22317	0.000258283	0.00601268
ATM	MLH1	2	5	114	22317	0.000258283	0.00601268
ATM	MSH2	2	5	114	22317	0.000258283	0.00601268
ATM	CSNK1D	2	5	114	22317	0.000258283	0.00601268
ATM	MCM2	2	5	114	22317	0.000258283	0.00601268
ATM	LIG4	2	5	114	22317	0.000258283	0.00601268
ATM	MRE11	2	5	114	22317	0.000258283	0.00601268
ATM	PEX5	2	5	114	22317	0.000258283	0.00601268
ATM	MSH6	2	5	114	22317	0.000258283	0.00601268
ATM	BLM	2	5	114	22317	0.000258283	0.00601268
ATM	TERF1	2	5	114	22317	0.000258283	0.00601268
ATM	BID	2	5	114	22317	0.000258283	0.00601268
ATM	PPP1CA	2	5	114	22317	0.000258283	0.00601268
ATM	AP2B1	2	5	114	22317	0.000258283	0.00601268
ATM	MDM2	2	5	114	22317	0.000258283	0.00601268
ATM	E2F1	2	5	114	22317	0.000258283	0.00601268
ATM	AP1B1	2	5	114	22317	0.000258283	0.00601268
ATM	TP53BP1	2	5	114	22317	0.000258283	0.00601268
ATM	IL24	2	5	114	22317	0.000258283	0.00601268
ATM	ATM	2	5	114	22317	0.000258283	0.00601268
ATM	PPP2R5C	2	5	114	22317	0.000258283	0.00601268
ATM	AP3B2	2	5	114	22317	0.000258283	0.00601268
ATM	ATR	2	5	114	22317	0.000258283	0.00601268
ATM	EIF4EBP1	2	5	114	22317	0.000258283	0.00601268
ATM	WRN	2	5	114	22317	0.000258283	0.00601268
ATM	ESPL1	2	5	114	22317	0.000258283	0.00601268
ATM	MDC1	2	5	114	22317	0.000258283	0.00601268
ATM	SMC1A	2	5	114	22317	0.000258283	0.00601268
ATM	CHD4	2	5	114	22317	0.000258283	0.00601268
ATM	STK11	2	5	114	22317	0.000258283	0.00601268
ATM	NREP	2	5	114	22317	0.000258283	0.00601268
ATM	HIF1A	2	5	114	22317	0.000258283	0.00601268
ATM	RNF20	2	5	114	22317	0.000258283	0.00601268
ATM	FBXO31	2	5	114	22317	0.000258283	0.00601268
ATM	MAP1S	2	5	114	22317	0.000258283	0.00601268
ATM	DKFZp686P18130	2	5	114	22317	0.000258283	0.00601268
ATM	RRM2B	2	5	114	22317	0.000258283	0.00601268
ATM	DYRK2	2	5	114	22317	0.000258283	0.00601268
ATM	RAD50	2	5	114	22317	0.000258283	0.00601268
ATM	SPSB1	2	5	114	22317	0.000258283	0.00601268
ATM	RANBP9	2	5	114	22317	0.000258283	0.00601268
ATM	DCLRE1C	2	5	114	22317	0.000258283	0.00601268
ATM	RAD9A	2	5	114	22317	0.000258283	0.00601268
ATM	NABP2	2	5	114	22317	0.000258283	0.00601268
ATM	MTA3	2	5	114	22317	0.000258283	0.00601268
ATM	FANCD2	2	5	114	22317	0.000258283	0.00601268
ATM	NSD3	2	5	114	22317	0.000258283	0.00601268
ATM	BCAS3	2	5	114	22317	0.000258283	0.00601268
ATM	KAT8	2	5	114	22317	0.000258283	0.00601268
ATM	RASSF1	2	5	114	22317	0.000258283	0.00601268
ATM	DKFZp761H172	2	5	114	22317	0.000258283	0.00601268
ATM	TDP1	2	5	114	22317	0.000258283	0.00601268
ATM	AATF	2	5	114	22317	0.000258283	0.00601268
ATM	DAXX	2	5	114	22317	0.000258283	0.00601268
ATM	ERRFI1	2	5	114	22317	0.000258283	0.00601268
ATM	OSGIN1	2	5	114	22317	0.000258283	0.00601268
ATM	DCAF1	2	5	114	22317	0.000258283	0.00601268
ATM	IKBKG	2	5	114	22317	0.000258283	0.00601268
ATM	HEL-S-72p	2	5	114	22317	0.000258283	0.00601268
GAB1	PTPN11	2	3	9	10119	2.37e-06	0.000118024
KEAP1	BCL2	2	5	25	3761	0.000436004	0.00890564
KEAP1	NUDCD3	2	5	25	3761	0.000436004	0.00890564
KEAP1	TRIM15	2	5	26	3761	0.00047133	0.00928201
KEAP1	CACYBP	2	5	27	3761	0.000508012	0.0094878
DPYSL3	JUP	2	3	55	7164	0.000175917	0.00564647
DPYSL3	ST13	2	3	61	7164	0.000216271	0.00601268
DLG2	DLGAP1	2	2	305	16089	0.00035937	0.00788328
DLG2	GRID2	2	2	305	16089	0.00035937	0.00788328
DLG2	FZD7	2	2	305	16089	0.00035937	0.00788328
DLG2	ATP2B4	2	2	305	16089	0.00035937	0.00788328
DLG2	FASLG	2	2	305	16089	0.00035937	0.00788328
DLG2	WNT3A	2	2	305	16089	0.00035937	0.00788328
DLG2	KCNJ2	2	2	140	16089	7.57e-05	0.00267976
DLG2	LRP2	2	2	305	16089	0.00035937	0.00788328
DLG2	ATP2B2	2	2	305	16089	0.00035937	0.00788328
DLG2	ERBB4	2	2	305	16089	0.00035937	0.00788328
DLG2	NLGN1	2	2	305	16089	0.00035937	0.00788328
DLG2	NLGN2	2	2	305	16089	0.00035937	0.00788328
DLG2	SEMA4C	2	2	305	16089	0.00035937	0.00788328
DLG2	NLGN3	2	2	305	16089	0.00035937	0.00788328
DLG2	GRID1	2	2	305	16089	0.00035937	0.00788328
DLG2	FZD4	2	2	305	16089	0.00035937	0.00788328
DLG2	FZD1	2	2	305	16089	0.00035937	0.00788328
STK11	SPDEF	2	4	38	8504	0.000119092	0.00399549
STK11	XPA	2	4	50	8504	0.000205795	0.00601268
STK11	STIP1	2	4	41	8504	0.000138572	0.00459707
STK11	MLF1	2	4	50	8504	0.000205795	0.00601268
STK11	VPS72	2	4	46	8504	0.000174294	0.00561872
STK11	STRADA	2	4	32	8504	8.45e-05	0.00294256
STK11	PLD3	2	4	46	8504	0.000174294	0.00561872
STK11	D2HGDH	2	4	68	8504	0.000379561	0.00819288
STK11	ERLEC1	2	4	47	8504	0.000181926	0.00569174
STK11	TSG101	2	4	45	8504	0.000166825	0.00543702
STK11	FAIM2	2	4	46	8504	0.000174294	0.00561872
STK11	STRADB	2	4	60	8504	0.000295878	0.00683424
STK11	STUB1	2	4	46	8504	0.000174294	0.00561872
STK11	HEL117	2	4	47	8504	0.000181926	0.00569174
HSD17B12	IPO5	2	2	132	8600	0.000235587	0.00601268
HSD17B12	SCD	2	2	63	8600	5.37e-05	0.00197957
HSD17B12	AHSA1	2	2	39	8600	2.06e-05	0.000883945
HSD17B12	RPN1	2	2	80	8600	8.65e-05	0.00299115
HSD17B12	ATP1A1	2	2	132	8600	0.000235587	0.00601268
HSD17B12	ATP1B1	2	2	62	8600	5.2e-05	0.00193649
HSD17B12	CYC1	2	2	67	8600	6.07e-05	0.0021696
HSD17B12	ETFA	2	2	62	8600	5.2e-05	0.00193649
HSD17B12	UQCRC2	2	2	65	8600	5.71e-05	0.00208827
HSD17B12	WARS1	2	2	57	8600	4.39e-05	0.00173713
HSD17B12	PPP2R1A	2	2	51	8600	3.52e-05	0.00139439
HSD17B12	FASN	2	2	132	8600	0.000235587	0.00601268
HSD17B12	COPB1	2	2	80	8600	8.65e-05	0.00299115
HSD17B12	RAB1A	2	2	65	8600	5.71e-05	0.00208827
HSD17B12	RNP24	2	2	45	8600	2.74e-05	0.00115673
HSD17B12	DKFZp686J11229	2	2	80	8600	8.65e-05	0.00299115
HSD17B12	RAB1B	2	2	59	8600	4.71e-05	0.00184641
HSD17B12	TOMM22	2	2	42	8600	2.39e-05	0.00101633
HSD17B12	TECR	2	2	38	8600	1.95e-05	0.000844089
HSD17B12	TMCO1	2	2	42	8600	2.39e-05	0.00101633
HSD17B12	UBQLN1	2	2	85	8600	9.77e-05	0.00334303
HSD17B12	SSR3	2	2	40	8600	2.16e-05	0.000927169
HSD17B12	RPL36	2	2	66	8600	5.89e-05	0.0021459
HSD17B12	AFG3L2	2	2	58	8600	4.55e-05	0.00179384
HSD17B12	HEL-S-125m	2	2	65	8600	5.71e-05	0.00208827
EZH1	EED	2	2	117	6992	0.000280007	0.00648785
DCPS	PPP5C	2	2	65	3352	0.000376027	0.00812843
RBM41	HNRNPC	2	2	54	6105	7.82e-05	0.00276235
RBM41	RAC3	2	2	55	6105	8.12e-05	0.00283189
RBM41	TRAF2	2	2	53	6105	7.54e-05	0.00267372
RBM41	TRAF1	2	2	58	6105	9.03e-05	0.00310541
RBM41	CCDC85B	2	2	55	6105	8.12e-05	0.00283189
RBM41	RALYL	2	2	55	6105	8.12e-05	0.00283189
RBM41	MIPOL1	2	2	57	6105	8.72e-05	0.00300623
RBM41	TRIM54	2	2	55	6105	8.12e-05	0.00283189
SPTBN4	PFDN1	2	2	158	11677	0.000183085	0.00569174
SPTBN4	GADD45A	2	2	158	11677	0.000183085	0.00569174
SPTBN4	CLK1	2	2	158	11677	0.000183085	0.00569174
SPTBN4	GSK3B	2	2	158	11677	0.000183085	0.00569174
SPTBN4	NEK2	2	2	158	11677	0.000183085	0.00569174
SPTBN4	CDC37	2	2	158	11677	0.000183085	0.00569174
SPTBN4	PTPRN	2	2	158	11677	0.000183085	0.00569174
SPTBN4	CENPU	2	2	158	11677	0.000183085	0.00569174
SPTBN4	PTPRN2	2	2	158	11677	0.000183085	0.00569174
SPTBN4	DISC1	2	2	158	11677	0.000183085	0.00569174
SPTBN4	CELSR3	2	2	158	11677	0.000183085	0.00569174
SPTBN4	RPS6KA6	2	2	158	11677	0.000183085	0.00569174
GAN	HSP90AB1	2	3	111	15406	0.000154987	0.00508475
GAN	UBA1	2	3	111	15406	0.000154987	0.00508475
GAN	MAP1B	2	3	111	15406	0.000154987	0.00508475
ZBTB3	SUPT5H	2	2	19	3348	3.22e-05	0.00128382
ZBTB3	BIN1	2	2	19	3348	3.22e-05	0.00128382
ZBTB3	IRF6	2	2	19	3348	3.22e-05	0.00128382
ZBTB3	EIF5B	2	2	19	3348	3.22e-05	0.00128382
ZBTB3	NR3C1	2	2	19	3348	3.22e-05	0.00128382
ZBTB3	THRA	2	2	19	3348	3.22e-05	0.00128382
ZBTB3	SKIL	2	2	19	3348	3.22e-05	0.00128382
ZBTB3	PPARG	2	2	19	3348	3.22e-05	0.00128382
ZBTB3	GATA4	2	2	19	3348	3.22e-05	0.00128382
ZBTB3	PKNOX1	2	2	19	3348	3.22e-05	0.00128382
ZBTB3	SMAD3	2	2	19	3348	3.22e-05	0.00128382
ZBTB3	FOXM1	2	2	19	3348	3.22e-05	0.00128382
ZBTB3	PROX1	2	2	19	3348	3.22e-05	0.00128382
ZBTB3	SSX3	2	2	19	3348	3.22e-05	0.00128382
ZBTB3	ANKRD2	2	2	19	3348	3.22e-05	0.00128382
ZBTB3	ZNF556	2	2	19	3348	3.22e-05	0.00128382
ZBTB3	JADE2	2	2	19	3348	3.22e-05	0.00128382
ZBTB3	ZMYM2	2	2	19	3348	3.22e-05	0.00128382
ZBTB3	LEF1	2	2	19	3348	3.22e-05	0.00128382
ZBTB3	GTF2A1L	2	2	19	3348	3.22e-05	0.00128382
ZBTB3	IKBKG	2	2	19	3348	3.22e-05	0.00128382
RBM12	SDHAF2	2	2	153	6702	0.000521164	0.00970896
EHD3	EHD1	2	2	72	4959	0.000210803	0.00601268
EPB41L3	ACTB	2	2	176	10975	0.000257168	0.00601268
SNX24	YWHAZ	2	2	45	3550	0.000160682	0.00525995
SNX24	SH3GL3	2	2	47	3550	0.000175283	0.00563832
STON1	SRPK2	2	4	25	8082	5.72e-05	0.00208827

### Sheet: S9d
Gene1	Gene2	k	n	M	N	P	FDR
UBA6	UBE2L6	3	8	142	11432	0.000102421	0.00166931
UBA6	AHCYL1	3	8	309	11432	0.000998502	0.00872285
UBA6	ATG7	3	8	309	11432	0.000998502	0.00872285
UBA6	OXSR1	3	8	309	11432	0.000998502	0.00872285
UBA6	HEXA	3	8	309	11432	0.000998502	0.00872285
UBA6	PYGB	3	8	309	11432	0.000998502	0.00872285
UBA6	IMPDH2	3	8	309	11432	0.000998502	0.00872285
UBA6	UCHL3	3	8	309	11432	0.000998502	0.00872285
UBA6	CTPS1	3	8	309	11432	0.000998502	0.00872285
UBA6	GNPDA1	3	8	309	11432	0.000998502	0.00872285
UBA6	SMS	3	8	309	11432	0.000998502	0.00872285
UBA6	PGGT1B	3	8	309	11432	0.000998502	0.00872285
UBA6	RAD23A	3	8	309	11432	0.000998502	0.00872285
UBA6	RAD23B	3	8	309	11432	0.000998502	0.00872285
UBA6	NPEPPS	3	8	309	11432	0.000998502	0.00872285
UBA6	UBE2D2	3	8	120	11432	6.23e-05	0.00111119
UBA6	PFKP	3	8	309	11432	0.000998502	0.00872285
UBA6	TSN	3	8	136	11432	9.02e-05	0.00148524
UBA6	VPS26B	3	8	309	11432	0.000998502	0.00872285
UBA6	NUP93	3	8	309	11432	0.000998502	0.00872285
UBA6	OGFOD1	3	8	309	11432	0.000998502	0.00872285
UBA6	PDCD6IP	3	8	309	11432	0.000998502	0.00872285
UBA6	TRNT1	3	8	309	11432	0.000998502	0.00872285
UBA6	EHD1	3	8	309	11432	0.000998502	0.00872285
UBA6	UBE2Z	3	8	320	11432	0.00110492	0.00941968
UBA6	XPNPEP1	3	8	309	11432	0.000998502	0.00872285
UBA6	CZIB	3	8	96	11432	3.21e-05	0.000649887
UBA6	MTRR	3	8	309	11432	0.000998502	0.00872285
UBA6	ENOPH1	3	8	111	11432	4.94e-05	0.000911828
UBA6	STRAP	3	8	123	11432	6.7e-05	0.00118938
UBA6	NUBP2	3	8	309	11432	0.000998502	0.00872285
GRM8	PIAS1	3	11	119	6439	0.000931829	0.00830051
GRM8	PIAS2	3	11	119	6439	0.000931829	0.00830051
GRM8	FLNA	3	11	119	6439	0.000931829	0.00830051
IGF2BP3	RPL37A	2	5	38	8511	0.000197571	0.00292914
E2F3	RYBP	1	1	4	4774	0.000837872	0.00769153
E2F3	FZR1	1	1	3	4774	0.000628404	0.00619932
WNT7A	STRN4	3	6	119	4579	0.000330939	0.00417497
PTPRT	PTPRN	4	19	254	12933	0.000455247	0.00504249
CTDSP2	POLR2A	2	2	94	5442	0.000298359	0.00396642
CTDSP2	CDCA3	2	2	81	5442	0.00022154	0.00322941
ABCD4	XRCC6	2	2	285	8769	0.00105631	0.0091066
ABCD4	PEA15	2	2	285	8769	0.00105631	0.0091066
POLR3A	POLR1C	5	7	559	8112	2.9e-05	0.000621006
POLR3A	POLR3G	4	7	412	8112	0.000205684	0.00301686
POLR3A	SMARCA5	4	7	412	8112	0.000205684	0.00301686
POLR3A	POLR3D	4	7	412	8112	0.000205684	0.00301686
POLR3A	HSP90AB1	5	7	559	8112	2.9e-05	0.000621006
POLR3A	POLR2E	5	7	559	8112	2.9e-05	0.000621006
POLR3A	POLR2A	5	7	559	8112	2.9e-05	0.000621006
POLR3A	POLR2B	5	7	559	8112	2.9e-05	0.000621006
POLR3A	RPS5	5	7	559	8112	2.9e-05	0.000621006
POLR3A	TUFM	5	7	559	8112	2.9e-05	0.000621006
POLR3A	SMARCA4	4	7	412	8112	0.000205684	0.00301686
POLR3A	POLR2H	5	7	559	8112	2.9e-05	0.000621006
POLR3A	PPP5C	5	7	559	8112	2.9e-05	0.000621006
POLR3A	PCBD1	5	7	553	8112	2.75e-05	0.000621006
POLR3A	EWSR1	4	7	411	8112	0.000203757	0.0030125
POLR3A	HDAC1	5	7	559	8112	2.9e-05	0.000621006
POLR3A	PTGES3	5	7	559	8112	2.9e-05	0.000621006
POLR3A	TSR1	4	7	412	8112	0.000205684	0.00301686
POLR3A	MRPL2	5	7	559	8112	2.9e-05	0.000621006
POLR3A	MRPL54	4	7	412	8112	0.000205684	0.00301686
POLR3A	NUDCD3	4	7	412	8112	0.000205684	0.00301686
POLR3A	HDAC2	5	7	559	8112	2.9e-05	0.000621006
POLR3A	MRPL24	5	7	559	8112	2.9e-05	0.000621006
POLR3A	IPO9	5	7	559	8112	2.9e-05	0.000621006
POLR3A	POLR3C	5	7	559	8112	2.9e-05	0.000621006
POLR3A	POLR3F	4	7	412	8112	0.000205684	0.00301686
POLR3A	RPAP3	4	7	412	8112	0.000205684	0.00301686
POLR3A	POLR1B	5	7	559	8112	2.9e-05	0.000621006
POLR3A	MRPL17	5	7	559	8112	2.9e-05	0.000621006
POLR3A	POLR3E	4	7	412	8112	0.000205684	0.00301686
POLR3A	POLR3B	5	7	559	8112	2.9e-05	0.000621006
POLR3A	MRPL22	4	7	412	8112	0.000205684	0.00301686
POLR3A	VPS18	4	7	412	8112	0.000205684	0.00301686
POLR3A	PFDN2	5	7	559	8112	2.9e-05	0.000621006
POLR3A	MRPS7	4	7	412	8112	0.000205684	0.00301686
POLR3A	POLR1D	5	7	559	8112	2.9e-05	0.000621006
POLR3A	POLR3K	5	7	559	8112	2.9e-05	0.000621006
POLR3A	MRPL11	5	7	559	8112	2.9e-05	0.000621006
POLR3A	POLR3H	5	7	559	8112	2.9e-05	0.000621006
POLR3A	GTF3C3	4	7	412	8112	0.000205684	0.00301686
POLR3A	IKBKG	4	7	411	8112	0.000203757	0.0030125
AIM2	CASP1	2	2	65	2009	0.00104681	0.00902956
AIM2	APPBP2	2	2	65	2009	0.00104681	0.00902956
AIM2	PYCARD	2	2	65	2009	0.00104681	0.00902956
GIPC1	OGT	2	2	58	4423	0.000171958	0.00259974
GIPC1	NTRK1	2	2	34	4423	5.91e-05	0.00107246
GIPC1	IGF1R	2	2	58	4423	0.000171958	0.00259974
GIPC1	ADRB1	2	2	55	4423	0.000154629	0.00238142
GIPC1	ITGA5	2	2	55	4423	0.000154629	0.00238142
GIPC1	BCR	2	2	58	4423	0.000171958	0.00259974
GIPC1	TYRP1	2	2	32	4423	5.23e-05	0.000961292
GIPC1	LHCGR	2	2	34	4423	5.91e-05	0.00107246
GIPC1	ITGA6	2	2	55	4423	0.000154629	0.00238142
GIPC1	SDC4	2	2	33	4423	5.57e-05	0.00101478
GIPC1	DDIT3	2	2	33	4423	5.57e-05	0.00101478
GIPC1	TGFBR3	2	2	58	4423	0.000171958	0.00259974
GIPC1	GFUS	2	2	36	4423	6.62e-05	0.00117763
GIPC1	TPBG	2	2	32	4423	5.23e-05	0.000961292
GIPC1	LRP8	2	2	58	4423	0.000171958	0.00259974
GIPC1	NTRK2	2	2	55	4423	0.000154629	0.00238142
GIPC1	GNAS	2	2	58	4423	0.000171958	0.00259974
GIPC1	ZFPM1	2	2	55	4423	0.000154629	0.00238142
GIPC1	ZNF408	2	2	55	4423	0.000154629	0.00238142
GIPC1	CD93	2	2	34	4423	5.91e-05	0.00107246
GIPC1	MYO6	2	2	55	4423	0.000154629	0.00238142
HAT1	UBE2A	2	3	62	6792	0.000248461	0.00350274
XPO1	IPO5	2	2	361	11708	0.000950712	0.00841278
XPO1	CAD	2	2	361	11708	0.000950712	0.00841278
XPO1	CSTF3	2	2	361	11708	0.000950712	0.00841278
XPO1	NDRG1	2	2	361	11708	0.000950712	0.00841278
XPO1	IPO9	2	2	361	11708	0.000950712	0.00841278
XPO1	SCPEP1	2	2	361	11708	0.000950712	0.00841278
ATP2A1	TULP3	3	3	354	4587	0.000459646	0.00504982
ATP2A1	APPL1	3	3	354	4587	0.000459646	0.00504982
SETD1A	WDR5	2	9	10	6903	7.5e-05	0.00130294
ABCC5	SMC2	2	7	41	11441	0.000266482	0.00365116
ABCC5	SERPINA3	2	7	41	11441	0.000266482	0.00365116
ABCC5	ESR1	2	7	41	11441	0.000266482	0.00365116
ABCC5	AK2	2	7	41	11441	0.000266482	0.00365116
ABCC5	RBP5	2	7	41	11441	0.000266482	0.00365116
MSH4	EIF3F	4	7	242	3266	0.000878751	0.00797348
MSH4	MSH4	6	7	368	3266	1.29e-05	0.000378665
MSH4	ABL1	4	7	242	3266	0.000878751	0.00797348
MSH4	MLH1	4	7	242	3266	0.000878751	0.00797348
MSH4	VBP1	4	7	131	3266	8.22e-05	0.00138421
MSH4	GPS2	4	7	242	3266	0.000878751	0.00797348
MAGEB4	MAGEA8	3	10	35	2237	0.000423242	0.00497267
FGF10	FGFR2	2	3	31	3011	0.000315814	0.0040704
RGS5	ADRB2	2	4	35	6812	0.000157311	0.00241944
MEFV	SIVA1	2	2	146	4819	0.000917893	0.00821505
MEFV	MEFV	2	2	146	4819	0.000917893	0.00821505
MEFV	PSTPIP1	2	2	100	4819	0.000430612	0.00503717
MEFV	YWHAQ	2	2	146	4819	0.000917893	0.00821505
MEFV	CASP1	2	2	90	4819	0.000348796	0.00433897
MEFV	PYCARD	2	2	149	4819	0.000956002	0.00845261
MEFV	COG5	2	2	146	4819	0.000917893	0.00821505
FLRT2	FLRT2	2	5	90	9163	0.000945926	0.00838428
FLRT2	FLRT1	2	5	90	9163	0.000945926	0.00838428
ADCY6	ATXN1	3	6	126	8412	6.5e-05	0.00115658
LDB2	LMO3	1	6	1	5586	0.00107363	0.00920059
CHP2	SLC9A3	2	2	76	2382	0.00101799	0.00887141
ST18	PSMC5	2	4	114	14396	0.00037229	0.00449733
GDF9	SAT1	2	2	10	3103	1.04e-05	0.000318677
NRP2	NRP2	2	6	56	11380	0.000358491	0.0044
CTNND1	PLPP3	3	6	77	8833	1.3e-05	0.000379423
CTNND1	CTNND1	3	6	254	8833	0.000445494	0.00504249
CTNND1	EGFR	3	6	273	8833	0.000550409	0.00580502
CTNND1	LCK	3	6	275	8833	0.000562303	0.00586886
CTNND1	FYN	3	6	275	8833	0.000562303	0.00586886
CTNND1	CDH1	2	6	31	8833	0.000183034	0.00275166
CTNND1	PTPRM	3	6	210	8833	0.000254654	0.00355576
CTNND1	PSEN1	3	6	273	8833	0.000550409	0.00580502
CTNND1	PTPRJ	3	6	216	8833	0.000276681	0.00375623
CTNND1	FRMD5	3	6	74	8833	1.15e-05	0.000344549
CTNND1	ZBTB33	3	6	216	8833	0.000276681	0.00375623
CTNND1	KCTD6	3	6	210	8833	0.000254654	0.00355576
CTNND1	COL17A1	3	6	216	8833	0.000276681	0.00375623
SH2D1A	SH2D1A	2	3	37	2450	0.000677326	0.0065447
USH2A	KRT18	7	78	387	20584	0.000683641	0.0065925
USH2A	BRCA1	7	78	387	20584	0.000683641	0.0065925
USH2A	USH1C	7	78	387	20584	0.000683641	0.0065925
PAK3	PAK3	3	10	49	10312	1.26e-05	0.000368434
PAK3	RAF1	5	10	139	10312	1.06e-07	6.44e-06
PAK3	ARHGEF7	5	10	138	10312	1.02e-07	6.24e-06
BCAS2	HNRNPA0	1	1	1	1299	0.000769823	0.00720046
KRT38	PIK3R2	2	4	17	2337	0.00031442	0.00405405
KRT38	HGS	2	4	17	2337	0.00031442	0.00405405
KRT38	MAGEB4	2	4	17	2337	0.00031442	0.00405405
KRT38	KDM1A	2	4	17	2337	0.00031442	0.00405405
KRT38	GLRX3	2	4	17	2337	0.00031442	0.00405405
KRT38	ZNF20	2	4	17	2337	0.00031442	0.00405405
KRT38	PSMA1	2	4	17	2337	0.00031442	0.00405405
KRT38	TXLNA	2	4	17	2337	0.00031442	0.00405405
KRT38	PTGER3	2	4	17	2337	0.00031442	0.00405405
KRT38	HOXA1	2	4	17	2337	0.00031442	0.00405405
KRT38	GNG10	2	4	17	2337	0.00031442	0.00405405
KRT38	HDAC4	2	4	17	2337	0.00031442	0.00405405
KRT38	PSMC5	2	4	17	2337	0.00031442	0.00405405
KRT38	BRME1	2	4	17	2337	0.00031442	0.00405405
KRT38	PIN1	2	4	17	2337	0.00031442	0.00405405
KRT38	KLHL38	2	4	17	2337	0.00031442	0.00405405
KRT38	TXLNB	4	4	17	2337	2.8e-09	3.31e-07
KRT38	FAM90A1	2	4	17	2337	0.00031442	0.00405405
KRT38	CCDC146	2	4	17	2337	0.00031442	0.00405405
KRT38	CEP57L1	2	4	17	2337	0.00031442	0.00405405
KRT38	USHBP1	2	4	17	2337	0.00031442	0.00405405
KRT38	TXNDC5	2	4	17	2337	0.00031442	0.00405405
KRT38	C1orf216	2	4	17	2337	0.00031442	0.00405405
KRT38	ZNF417	2	4	17	2337	0.00031442	0.00405405
KRT38	HAUS1	2	4	17	2337	0.00031442	0.00405405
KRT38	ANKRD36BP1	2	4	17	2337	0.00031442	0.00405405
KRT38	ZNF587	2	4	17	2337	0.00031442	0.00405405
KRT38	ZFYVE21	2	4	17	2337	0.00031442	0.00405405
KRT38	SCNM1	2	4	17	2337	0.00031442	0.00405405
KRT38	RHPN1-AS1	2	4	17	2337	0.00031442	0.00405405
KRT38	BEX2	2	4	17	2337	0.00031442	0.00405405
KRT38	HMG20B	2	4	17	2337	0.00031442	0.00405405
KRT38	CD300A	2	4	17	2337	0.00031442	0.00405405
KRT38	AMOTL2	2	4	17	2337	0.00031442	0.00405405
SOX30	AHCYL1	2	4	43	3471	0.000905689	0.00812392
SOX30	NUDT3	2	4	43	3471	0.000905689	0.00812392
SOX30	GNAI3	2	4	43	3471	0.000905689	0.00812392
SOX30	BRCA1	2	4	43	3471	0.000905689	0.00812392
SOX30	GP2	2	4	43	3471	0.000905689	0.00812392
SOX30	FLI1	2	4	43	3471	0.000905689	0.00812392
SOX30	TRAF2	2	4	43	3471	0.000905689	0.00812392
SOX30	BAMBI	2	4	43	3471	0.000905689	0.00812392
SOX30	DKFZp779K0533	2	4	43	3471	0.000905689	0.00812392
SOX30	FBXO38	2	4	43	3471	0.000905689	0.00812392
SOX30	PAXIP1	2	4	43	3471	0.000905689	0.00812392
SOX30	DCAF4	2	4	43	3471	0.000905689	0.00812392
SOX30	CUL5	2	4	43	3471	0.000905689	0.00812392
SOX30	KIFC3	2	4	43	3471	0.000905689	0.00812392
SOX30	DDX56	2	4	43	3471	0.000905689	0.00812392
KCNK2	KCNK2	4	12	131	3910	0.000502317	0.00540939
UNC5C	DAPK1	2	4	124	10684	0.000795762	0.0073596
TNKS	TNKS	2	5	105	14186	0.000539781	0.00571542
RASAL1	RRAGB	1	1	4	4813	0.000831082	0.00763139
KLF8	CTBP2	1	3	1	9022	0.000332484	0.00419281
POLR1A	POLR1C	4	5	496	13519	8.79e-06	0.000272695
POLR1A	ERBB2	3	5	322	13519	0.000130343	0.00205261
POLR1A	POLR2E	4	5	496	13519	8.79e-06	0.000272695
POLR1A	POLR2H	4	5	496	13519	8.79e-06	0.000272695
POLR1A	POLR2L	4	5	496	13519	8.79e-06	0.000272695
POLR1A	SSRP1	3	5	322	13519	0.000130343	0.00205261
POLR1A	POLR1B	4	5	496	13519	8.79e-06	0.000272695
POLR1A	POLR1D	4	5	496	13519	8.79e-06	0.000272695
POLR1A	SUPT16H	3	5	322	13519	0.000130343	0.00205261
CHEK2	PLK3	2	4	41	4145	0.000579329	0.00600951
ADH1B	SERPINA3	2	3	93	6483	0.000611451	0.00619094
GSR	PJA1	2	2	74	3232	0.000524229	0.00559682
EGFR	SH3D21	6	10	280	12961	1.98e-08	1.31e-06
EGFR	CALM3	6	10	280	12961	1.98e-08	1.31e-06
EGFR	RUTBC1	6	10	280	12961	1.98e-08	1.31e-06
EGFR	AIP	6	10	475	12961	4.48e-07	1.84e-05
EGFR	APBB1	6	10	280	12961	1.98e-08	1.31e-06
EGFR	WASL	6	10	280	12961	1.98e-08	1.31e-06
EGFR	PIK3R2	6	10	280	12961	1.98e-08	1.31e-06
EGFR	PIK3C2B	6	10	280	12961	1.98e-08	1.31e-06
EGFR	SOCS3	6	10	475	12961	4.48e-07	1.84e-05
EGFR	SOCS6	6	10	280	12961	1.98e-08	1.31e-06
EGFR	IRS4	6	10	280	12961	1.98e-08	1.31e-06
EGFR	PSMA7	6	10	475	12961	4.48e-07	1.84e-05
EGFR	SCAMP3	6	10	280	12961	1.98e-08	1.31e-06
EGFR	PLD2	6	10	280	12961	1.98e-08	1.31e-06
EGFR	AURKA	6	10	475	12961	4.48e-07	1.84e-05
EGFR	DEGS1	6	10	280	12961	1.98e-08	1.31e-06
EGFR	SCAMP1	6	10	280	12961	1.98e-08	1.31e-06
EGFR	PLSCR1	6	10	280	12961	1.98e-08	1.31e-06
EGFR	RGS16	6	10	475	12961	4.48e-07	1.84e-05
EGFR	ARPC5	6	10	475	12961	4.48e-07	1.84e-05
EGFR	SGSM2	6	10	280	12961	1.98e-08	1.31e-06
EGFR	LAT	6	10	280	12961	1.98e-08	1.31e-06
EGFR	NCK2	6	10	280	12961	1.98e-08	1.31e-06
EGFR	ACTN4	6	10	475	12961	4.48e-07	1.84e-05
EGFR	CALU	6	10	280	12961	1.98e-08	1.31e-06
EGFR	TLR2	6	10	475	12961	4.48e-07	1.84e-05
EGFR	JAK2	2	10	15	12961	5.99e-05	0.00108274
EGFR	CTNND1	6	10	475	12961	4.48e-07	1.84e-05
EGFR	SH2D1A	6	10	475	12961	4.48e-07	1.84e-05
EGFR	MEGF6	6	10	280	12961	1.98e-08	1.31e-06
EGFR	DNAJC13	6	10	280	12961	1.98e-08	1.31e-06
EGFR	ZPR1	6	10	475	12961	4.48e-07	1.84e-05
EGFR	SH3BGRL	6	10	475	12961	4.48e-07	1.84e-05
EGFR	FRAT2	6	10	280	12961	1.98e-08	1.31e-06
EGFR	TOM1L1	6	10	280	12961	1.98e-08	1.31e-06
EGFR	GRAP2	6	10	280	12961	1.98e-08	1.31e-06
EGFR	STAM2	6	10	280	12961	1.98e-08	1.31e-06
EGFR	SORBS2	6	10	280	12961	1.98e-08	1.31e-06
EGFR	HEXIM1	6	10	280	12961	1.98e-08	1.31e-06
EGFR	AHSA1	6	10	280	12961	1.98e-08	1.31e-06
EGFR	APBB3	6	10	280	12961	1.98e-08	1.31e-06
EGFR	APBA3	6	10	280	12961	1.98e-08	1.31e-06
EGFR	EGFR	6	10	301	12961	3.04e-08	1.99e-06
EGFR	TGFB1	6	10	280	12961	1.98e-08	1.31e-06
EGFR	FN1	6	10	280	12961	1.98e-08	1.31e-06
EGFR	ALDOA	6	10	475	12961	4.48e-07	1.84e-05
EGFR	ANXA1	6	10	475	12961	4.48e-07	1.84e-05
EGFR	NR3C1	6	10	280	12961	1.98e-08	1.31e-06
EGFR	GAPDH	6	10	475	12961	4.48e-07	1.84e-05
EGFR	APP	6	10	280	12961	1.98e-08	1.31e-06
EGFR	ITGB2	6	10	475	12961	4.48e-07	1.84e-05
EGFR	ITGB1	6	10	280	12961	1.98e-08	1.31e-06
EGFR	PRKCB	6	10	478	12961	4.65e-07	1.9e-05
EGFR	UROD	6	10	475	12961	4.48e-07	1.84e-05
EGFR	GSN	6	10	475	12961	4.48e-07	1.84e-05
EGFR	CDK1	6	10	475	12961	4.48e-07	1.84e-05
EGFR	DCN	6	10	475	12961	4.48e-07	1.84e-05
EGFR	HSP90AA1	6	10	475	12961	4.48e-07	1.84e-05
EGFR	HSP90AB1	6	10	475	12961	4.48e-07	1.84e-05
EGFR	PTPRC	6	10	280	12961	1.98e-08	1.31e-06
EGFR	TPM1	6	10	280	12961	1.98e-08	1.31e-06
EGFR	FGR	6	10	475	12961	4.48e-07	1.84e-05
EGFR	UCHL1	6	10	475	12961	4.48e-07	1.84e-05
EGFR	HSPA1A	6	10	280	12961	1.98e-08	1.31e-06
EGFR	AR	6	10	280	12961	1.98e-08	1.31e-06
EGFR	TXN	6	10	475	12961	4.48e-07	1.84e-05
EGFR	MAPT	6	10	280	12961	1.98e-08	1.31e-06
EGFR	HSPA8	6	10	475	12961	4.48e-07	1.84e-05
EGFR	LAMP1	6	10	280	12961	1.98e-08	1.31e-06
EGFR	PIM1	6	10	475	12961	4.48e-07	1.84e-05
EGFR	PCNA	6	10	475	12961	4.48e-07	1.84e-05
EGFR	CDH1	6	10	475	12961	4.48e-07	1.84e-05
EGFR	CD59	6	10	475	12961	4.48e-07	1.84e-05
EGFR	PKM	6	10	475	12961	4.48e-07	1.84e-05
EGFR	HSP90B1	6	10	280	12961	1.98e-08	1.31e-06
EGFR	JUP	6	10	475	12961	4.48e-07	1.84e-05
EGFR	EZR	6	10	475	12961	4.48e-07	1.84e-05
EGFR	VAV1	6	10	475	12961	4.48e-07	1.84e-05
EGFR	AREG	6	10	280	12961	1.98e-08	1.31e-06
EGFR	MUC1	6	10	280	12961	1.98e-08	1.31e-06
EGFR	CD44	6	10	280	12961	1.98e-08	1.31e-06
EGFR	CBR1	6	10	475	12961	4.48e-07	1.84e-05
EGFR	NCK1	6	10	280	12961	1.98e-08	1.31e-06
EGFR	PLCG2	6	10	280	12961	1.98e-08	1.31e-06
EGFR	FAH	6	10	475	12961	4.48e-07	1.84e-05
EGFR	GOT1	6	10	475	12961	4.48e-07	1.84e-05
EGFR	PRKCA	6	10	475	12961	4.48e-07	1.84e-05
EGFR	SYN1	6	10	280	12961	1.98e-08	1.31e-06
EGFR	PRKACA	6	10	475	12961	4.48e-07	1.84e-05
EGFR	PTPN1	6	10	475	12961	4.48e-07	1.84e-05
EGFR	ARF4	6	10	475	12961	4.48e-07	1.84e-05
EGFR	PLCG1	6	10	280	12961	1.98e-08	1.31e-06
EGFR	TNFRSF1A	6	10	280	12961	1.98e-08	1.31e-06
EGFR	RAB3A	6	10	475	12961	4.48e-07	1.84e-05
EGFR	RASA1	6	10	280	12961	1.98e-08	1.31e-06
EGFR	CSRP1	6	10	478	12961	4.65e-07	1.9e-05
EGFR	ERBB3	3	10	44	12961	4.61e-06	0.000154644
EGFR	PTPRB	6	10	280	12961	1.98e-08	1.31e-06
EGFR	CFL1	6	10	475	12961	4.48e-07	1.84e-05
EGFR	S100A4	6	10	475	12961	4.48e-07	1.84e-05
EGFR	EEF1G	6	10	280	12961	1.98e-08	1.31e-06
EGFR	YWHAQ	6	10	475	12961	4.48e-07	1.84e-05
EGFR	PIK3R1	6	10	280	12961	1.98e-08	1.31e-06
EGFR	PTPN6	6	10	475	12961	4.48e-07	1.84e-05
EGFR	SHC1	6	10	280	12961	1.98e-08	1.31e-06
EGFR	CASP1	6	10	475	12961	4.48e-07	1.84e-05
EGFR	CDC25A	6	10	280	12961	1.98e-08	1.31e-06
EGFR	CDC25C	6	10	280	12961	1.98e-08	1.31e-06
EGFR	PRKAR1B	6	10	475	12961	4.48e-07	1.84e-05
EGFR	AKT1	6	10	475	12961	4.48e-07	1.84e-05
EGFR	ATIC	6	10	475	12961	4.48e-07	1.84e-05
EGFR	YWHAB	6	10	475	12961	4.48e-07	1.84e-05
EGFR	SFN	6	10	475	12961	4.48e-07	1.84e-05
EGFR	STIP1	6	10	280	12961	1.98e-08	1.31e-06
EGFR	ARRB2	6	10	475	12961	4.48e-07	1.84e-05
EGFR	HSPA4	6	10	475	12961	4.48e-07	1.84e-05
EGFR	ATP5F1C	6	10	475	12961	4.48e-07	1.84e-05
EGFR	PPARG	6	10	475	12961	4.48e-07	1.84e-05
EGFR	SNCA	6	10	475	12961	4.48e-07	1.84e-05
EGFR	HSPA9	6	10	475	12961	4.48e-07	1.84e-05
EGFR	MPV17	6	10	280	12961	1.98e-08	1.31e-06
EGFR	STAT3	6	10	475	12961	4.48e-07	1.84e-05
EGFR	USP8	6	10	280	12961	1.98e-08	1.31e-06
EGFR	MDH1	6	10	280	12961	1.98e-08	1.31e-06
EGFR	PTGDS	5	10	163	12961	7.52e-08	4.67e-06
EGFR	STAT1	6	10	475	12961	4.48e-07	1.84e-05
EGFR	STAT5A	6	10	475	12961	4.48e-07	1.84e-05
EGFR	EPS15	6	10	280	12961	1.98e-08	1.31e-06
EGFR	CASP3	6	10	475	12961	4.48e-07	1.84e-05
EGFR	MATR3	6	10	280	12961	1.98e-08	1.31e-06
EGFR	MAPK8	6	10	475	12961	4.48e-07	1.84e-05
EGFR	MAPK9	6	10	475	12961	4.48e-07	1.84e-05
EGFR	CRK	6	10	475	12961	4.48e-07	1.84e-05
EGFR	CRKL	6	10	475	12961	4.48e-07	1.84e-05
EGFR	NEDD4	6	10	280	12961	1.98e-08	1.31e-06
EGFR	CAMLG	6	10	280	12961	1.98e-08	1.31e-06
EGFR	ARRB1	6	10	475	12961	4.48e-07	1.84e-05
EGFR	NUMB	6	10	280	12961	1.98e-08	1.31e-06
EGFR	RGS4	6	10	475	12961	4.48e-07	1.84e-05
EGFR	SELENOP	6	10	280	12961	1.98e-08	1.31e-06
EGFR	EMD	6	10	280	12961	1.98e-08	1.31e-06
EGFR	DUSP3	6	10	475	12961	4.48e-07	1.84e-05
EGFR	CAV2	6	10	280	12961	1.98e-08	1.31e-06
EGFR	STAT5B	6	10	475	12961	4.48e-07	1.84e-05
EGFR	RAP1GDS1	6	10	475	12961	4.48e-07	1.84e-05
EGFR	STAT2	6	10	475	12961	4.48e-07	1.84e-05
EGFR	VAV2	6	10	475	12961	4.48e-07	1.84e-05
EGFR	PPP5C	6	10	475	12961	4.48e-07	1.84e-05
EGFR	OAZ1	6	10	475	12961	4.48e-07	1.84e-05
EGFR	PSMD4	6	10	475	12961	4.48e-07	1.84e-05
EGFR	CASP7	6	10	475	12961	4.48e-07	1.84e-05
EGFR	STX17	6	10	280	12961	1.98e-08	1.31e-06
EGFR	TPI1	6	10	475	12961	4.48e-07	1.84e-05
EGFR	SEC61B	6	10	280	12961	1.98e-08	1.31e-06
EGFR	GABARAPL2	6	10	475	12961	4.48e-07	1.84e-05
EGFR	SNAP25	6	10	280	12961	1.98e-08	1.31e-06
EGFR	CALM1	6	10	475	12961	4.48e-07	1.84e-05
EGFR	ARF6	6	10	475	12961	4.48e-07	1.84e-05
EGFR	PPP2CB	6	10	475	12961	4.48e-07	1.84e-05
EGFR	GRB2	6	10	475	12961	4.48e-07	1.84e-05
EGFR	YWHAZ	6	10	475	12961	4.48e-07	1.84e-05
EGFR	ACTA1	6	10	280	12961	1.98e-08	1.31e-06
EGFR	c-fgr	6	10	280	12961	1.98e-08	1.31e-06
EGFR	FANCC	6	10	280	12961	1.98e-08	1.31e-06
EGFR	PRKCE	6	10	280	12961	1.98e-08	1.31e-06
EGFR	CNTN2	6	10	280	12961	1.98e-08	1.31e-06
EGFR	FKBP4	6	10	475	12961	4.48e-07	1.84e-05
EGFR	AKAP12	6	10	280	12961	1.98e-08	1.31e-06
EGFR	CAV1	6	10	280	12961	1.98e-08	1.31e-06
EGFR	PTPN12	6	10	280	12961	1.98e-08	1.31e-06
EGFR	PRKCZ	6	10	475	12961	4.48e-07	1.84e-05
EGFR	PRKCD	6	10	280	12961	1.98e-08	1.31e-06
EGFR	PTPN11	6	10	475	12961	4.48e-07	1.84e-05
EGFR	PRDX1	6	10	475	12961	4.48e-07	1.84e-05
EGFR	SOS2	6	10	475	12961	4.48e-07	1.84e-05
EGFR	LRP1	6	10	280	12961	1.98e-08	1.31e-06
EGFR	ITK	5	10	46	12961	1.4e-10	1.78e-08
EGFR	AHNAK	6	10	280	12961	1.98e-08	1.31e-06
EGFR	MAP3K12	6	10	280	12961	1.98e-08	1.31e-06
EGFR	PTPRJ	6	10	280	12961	1.98e-08	1.31e-06
EGFR	EPS8	6	10	280	12961	1.98e-08	1.31e-06
EGFR	TRAF2	6	10	280	12961	1.98e-08	1.31e-06
EGFR	LCP2	6	10	280	12961	1.98e-08	1.31e-06
EGFR	PAK1	6	10	475	12961	4.48e-07	1.84e-05
EGFR	SLA	6	10	475	12961	4.48e-07	1.84e-05
EGFR	GRB10	6	10	280	12961	1.98e-08	1.31e-06
EGFR	MAPK8IP2	6	10	280	12961	1.98e-08	1.31e-06
EGFR	FKBP5	6	10	475	12961	4.48e-07	1.84e-05
EGFR	GAB1	6	10	280	12961	1.98e-08	1.31e-06
EGFR	GPM6B	6	10	280	12961	1.98e-08	1.31e-06
EGFR	PICALM	6	10	280	12961	1.98e-08	1.31e-06
EGFR	DCTN2	6	10	280	12961	1.98e-08	1.31e-06
EGFR	SNX1	6	10	280	12961	1.98e-08	1.31e-06
EGFR	RIN1	6	10	280	12961	1.98e-08	1.31e-06
EGFR	RAPGEF1	6	10	280	12961	1.98e-08	1.31e-06
EGFR	COL9A3	6	10	280	12961	1.98e-08	1.31e-06
EGFR	CYLC2	6	10	280	12961	1.98e-08	1.31e-06
EGFR	KEAP1	6	10	280	12961	1.98e-08	1.31e-06
EGFR	ARHGEF7	6	10	280	12961	1.98e-08	1.31e-06
EGFR	DYNC1H1	6	10	475	12961	4.48e-07	1.84e-05
EGFR	CTTN	6	10	280	12961	1.98e-08	1.31e-06
EGFR	FKBP8	6	10	280	12961	1.98e-08	1.31e-06
EGFR	GRB14	6	10	280	12961	1.98e-08	1.31e-06
EGFR	GRB7	6	10	280	12961	1.98e-08	1.31e-06
EGFR	BECN1	6	10	280	12961	1.98e-08	1.31e-06
EGFR	SPARCL1	6	10	280	12961	1.98e-08	1.31e-06
EGFR	SPCS2	6	10	280	12961	1.98e-08	1.31e-06
EGFR	EEA1	6	10	280	12961	1.98e-08	1.31e-06
EGFR	PDK3	6	10	475	12961	4.48e-07	1.84e-05
EGFR	PRKD1	6	10	280	12961	1.98e-08	1.31e-06
EGFR	TAB1	6	10	475	12961	4.48e-07	1.84e-05
EGFR	ADRM1	6	10	475	12961	4.48e-07	1.84e-05
EGFR	MAPK14	6	10	475	12961	4.48e-07	1.84e-05
EGFR	CDC37	6	10	475	12961	4.48e-07	1.84e-05
EGFR	MAPKAPK3	6	10	475	12961	4.48e-07	1.84e-05
EGFR	LRRK1	6	10	280	12961	1.98e-08	1.31e-06
EGFR	PLCH1	6	10	280	12961	1.98e-08	1.31e-06
EGFR	DKFZp686J1568	6	10	280	12961	1.98e-08	1.31e-06
EGFR	TSTD2	6	10	280	12961	1.98e-08	1.31e-06
EGFR	TNS3	6	10	280	12961	1.98e-08	1.31e-06
EGFR	DOK6	6	10	280	12961	1.98e-08	1.31e-06
EGFR	SHC4	6	10	280	12961	1.98e-08	1.31e-06
EGFR	TMCO3	6	10	280	12961	1.98e-08	1.31e-06
EGFR	TUBA1A	6	10	475	12961	4.48e-07	1.84e-05
EGFR	KCTD9	6	10	280	12961	1.98e-08	1.31e-06
EGFR	CLNK	6	10	280	12961	1.98e-08	1.31e-06
EGFR	LAPTM4B	6	10	280	12961	1.98e-08	1.31e-06
EGFR	NUDCD3	6	10	280	12961	1.98e-08	1.31e-06
EGFR	CMTM8	6	10	280	12961	1.98e-08	1.31e-06
EGFR	TNS4	6	10	280	12961	1.98e-08	1.31e-06
EGFR	RUSC2	6	10	280	12961	1.98e-08	1.31e-06
EGFR	SH2D3C	6	10	280	12961	1.98e-08	1.31e-06
EGFR	AOPEP	6	10	280	12961	1.98e-08	1.31e-06
EGFR	FBXO25	6	10	280	12961	1.98e-08	1.31e-06
EGFR	MGARP	6	10	280	12961	1.98e-08	1.31e-06
EGFR	CHD5	6	10	280	12961	1.98e-08	1.31e-06
EGFR	DOK4	6	10	280	12961	1.98e-08	1.31e-06
EGFR	FRS2	6	10	280	12961	1.98e-08	1.31e-06
EGFR	HDAC7	6	10	280	12961	1.98e-08	1.31e-06
EGFR	PDCD6IP	6	10	475	12961	4.48e-07	1.84e-05
EGFR	RIN2	6	10	280	12961	1.98e-08	1.31e-06
EGFR	SHC3	6	10	280	12961	1.98e-08	1.31e-06
EGFR	PIK3R3	6	10	475	12961	4.48e-07	1.84e-05
EGFR	PTPRU	6	10	280	12961	1.98e-08	1.31e-06
EGFR	PRCC	6	10	280	12961	1.98e-08	1.31e-06
EGFR	APBB2	6	10	280	12961	1.98e-08	1.31e-06
EGFR	MAP4K1	6	10	280	12961	1.98e-08	1.31e-06
EGFR	PNPLA2	6	10	280	12961	1.98e-08	1.31e-06
EGFR	AP2M1	6	10	475	12961	4.48e-07	1.84e-05
EGFR	DCBLD2	6	10	280	12961	1.98e-08	1.31e-06
EGFR	SYNGAP1	6	10	280	12961	1.98e-08	1.31e-06
EGFR	PIGS	6	10	280	12961	1.98e-08	1.31e-06
EGFR	NIBAN2	6	10	280	12961	1.98e-08	1.31e-06
EGFR	CYTH2	6	10	475	12961	4.48e-07	1.84e-05
EGFR	NDN	6	10	280	12961	1.98e-08	1.31e-06
EGFR	DOK1	6	10	280	12961	1.98e-08	1.31e-06
EGFR	MAP3K3	6	10	280	12961	1.98e-08	1.31e-06
EGFR	OLFM1	6	10	475	12961	4.48e-07	1.84e-05
EGFR	PTPN18	6	10	475	12961	4.48e-07	1.84e-05
EGFR	SH3GL2	6	10	475	12961	4.48e-07	1.84e-05
EGFR	SH3GL3	6	10	475	12961	4.48e-07	1.84e-05
EGFR	SH2D3A	6	10	475	12961	4.48e-07	1.84e-05
EGFR	TRMO	6	10	280	12961	1.98e-08	1.31e-06
EGFR	RNF126	6	10	280	12961	1.98e-08	1.31e-06
EGFR	HEMGN	6	10	280	12961	1.98e-08	1.31e-06
EGFR	VPS33B	6	10	478	12961	4.65e-07	1.9e-05
EGFR	SH3BGRL3	6	10	475	12961	4.48e-07	1.84e-05
EGFR	SLA2	6	10	475	12961	4.48e-07	1.84e-05
EGFR	DNAJC4	6	10	280	12961	1.98e-08	1.31e-06
EGFR	SH2D2A	6	10	280	12961	1.98e-08	1.31e-06
EGFR	NANS	6	10	478	12961	4.65e-07	1.9e-05
EGFR	SH2B1	6	10	280	12961	1.98e-08	1.31e-06
EGFR	CISH	6	10	475	12961	4.48e-07	1.84e-05
EGFR	ITSN2	6	10	280	12961	1.98e-08	1.31e-06
EGFR	VAPA	6	10	475	12961	4.48e-07	1.84e-05
EGFR	DOK5	6	10	280	12961	1.98e-08	1.31e-06
EGFR	HDAC6	6	10	280	12961	1.98e-08	1.31e-06
EGFR	DKFZp434N101	6	10	280	12961	1.98e-08	1.31e-06
EGFR	STAP2	6	10	280	12961	1.98e-08	1.31e-06
EGFR	RABGEF1	6	10	280	12961	1.98e-08	1.31e-06
EGFR	APPL1	6	10	475	12961	4.48e-07	1.84e-05
EGFR	AGO2	6	10	475	12961	4.48e-07	1.84e-05
EGFR	VAV3	6	10	475	12961	4.48e-07	1.84e-05
EGFR	STUB1	6	10	280	12961	1.98e-08	1.31e-06
EGFR	EXOC7	6	10	475	12961	4.48e-07	1.84e-05
EGFR	WASF3	6	10	280	12961	1.98e-08	1.31e-06
EGFR	BAIAP2	6	10	280	12961	1.98e-08	1.31e-06
EGFR	MAPK8IP1	6	10	280	12961	1.98e-08	1.31e-06
EGFR	CAMK2A	6	10	475	12961	4.48e-07	1.84e-05
EGFR	SH2B3	6	10	280	12961	1.98e-08	1.31e-06
EGFR	PIN4	6	10	475	12961	4.48e-07	1.84e-05
EGFR	ZNF510	6	10	280	12961	1.98e-08	1.31e-06
EGFR	MAST1	6	10	280	12961	1.98e-08	1.31e-06
EGFR	PTPN22	6	10	280	12961	1.98e-08	1.31e-06
EGFR	MOB4	6	10	475	12961	4.48e-07	1.84e-05
EGFR	TLN1	6	10	280	12961	1.98e-08	1.31e-06
EGFR	CTG3a	6	10	280	12961	1.98e-08	1.31e-06
EGFR	RNF115	6	10	280	12961	1.98e-08	1.31e-06
EGFR	SNX9	6	10	475	12961	4.48e-07	1.84e-05
EGFR	IKBKG	6	10	280	12961	1.98e-08	1.31e-06
EGFR	NUMBL	6	10	280	12961	1.98e-08	1.31e-06
EGFR	CAPN7	6	10	280	12961	1.98e-08	1.31e-06
EGFR	HEL-S-162eP	6	10	475	12961	4.48e-07	1.84e-05
EGFR	HEL-S-72p	6	10	475	12961	4.48e-07	1.84e-05
EGFR	HEL-S-77	6	10	280	12961	1.98e-08	1.31e-06
EGFR	HEL-S-94n	6	10	280	12961	1.98e-08	1.31e-06
EGFR	HEL-117	6	10	475	12961	4.48e-07	1.84e-05
EGFR	HEL-S-1	6	10	475	12961	4.48e-07	1.84e-05
EGFR	HEL-S-22	6	10	280	12961	1.98e-08	1.31e-06
EGFR	HEL-S-32	6	10	475	12961	4.48e-07	1.84e-05
EGFR	HEL-S-70p	6	10	475	12961	4.48e-07	1.84e-05
EGFR	HEL-S-15	6	10	475	12961	4.48e-07	1.84e-05
EGFR	HEL-S-49	6	10	475	12961	4.48e-07	1.84e-05
EGFR	HEL-S-87p	6	10	475	12961	4.48e-07	1.84e-05
EGFR	HEL-S-125m	6	10	475	12961	4.48e-07	1.84e-05
PLG	CP	6	12	297	6380	7.37e-06	0.000233262
PLG	PLG	4	12	195	6380	0.000354629	0.00438439
PLG	APOH	6	12	297	6380	7.37e-06	0.000233262
PLG	SERPINF2	6	12	297	6380	7.37e-06	0.000233262
PLG	MMP7	6	12	297	6380	7.37e-06	0.000233262
PLG	SPARC	6	12	297	6380	7.37e-06	0.000233262
PLG	HSPA1B	4	12	180	6380	0.000261438	0.00361128
PLG	RAP2A	6	12	297	6380	7.37e-06	0.000233262
PLG	CHGA	4	12	180	6380	0.000261438	0.00361128
PLG	HSPD1	6	12	297	6380	7.37e-06	0.000233262
PLG	IGFBP3	4	12	180	6380	0.000261438	0.00361128
PLG	ATP5F1A	4	12	180	6380	0.000261438	0.00361128
PLG	F2RL1	4	12	180	6380	0.000261438	0.00361128
PLG	ACTG1	6	12	297	6380	7.37e-06	0.000233262
PLG	SMAD3	4	12	180	6380	0.000261438	0.00361128
PLG	EP300	4	12	180	6380	0.000261438	0.00361128
PLG	PRDX4	6	12	297	6380	7.37e-06	0.000233262
PLG	PAPPA	4	12	180	6380	0.000261438	0.00361128
PLG	SMAD4	4	12	180	6380	0.000261438	0.00361128
PLG	PCOLCE	4	12	180	6380	0.000261438	0.00361128
PLG	MAPK14	6	12	297	6380	7.37e-06	0.000233262
PLG	AMOT	4	12	180	6380	0.000261438	0.00361128
PLG	DIPLA1	4	12	180	6380	0.000261438	0.00361128
PLG	RBBP6	4	12	180	6380	0.000261438	0.00361128
PLG	CYFIP2	6	12	297	6380	7.37e-06	0.000233262
PLG	YTHDC1	4	12	180	6380	0.000261438	0.00361128
PLG	PLGRKT	4	12	180	6380	0.000261438	0.00361128
PLG	HEL-S-102	6	12	297	6380	7.37e-06	0.000233262
PLG	HEL-S-97n	6	12	297	6380	7.37e-06	0.000233262
SERPINA3	ADH1B	2	2	43	4504	9.11e-05	0.0014977
KRAS	CALM3	2	9	34	7302	0.000763724	0.00717262
KRAS	PIK3R2	7	9	95	7302	2.22e-12	3.22e-10
KRAS	PDE6D	7	9	51	7302	2.92e-14	6.4e-12
KRAS	DEAF1	2	9	35	7302	0.000808792	0.00745224
KRAS	FRAT2	7	9	94	7302	2.06e-12	3.01e-10
KRAS	ZNF189	7	9	94	7302	2.06e-12	3.01e-10
KRAS	MT-CYB	7	9	96	7302	2.39e-12	3.38e-10
KRAS	MT-CO3	7	9	94	7302	2.06e-12	3.01e-10
KRAS	HNRNPC	2	9	35	7302	0.000808792	0.00745224
KRAS	QDPR	7	9	50	7302	2.51e-14	5.93e-12
KRAS	IGFBP3	2	9	36	7302	0.000855121	0.00782308
KRAS	PSMA3	7	9	51	7302	2.92e-14	6.4e-12
KRAS	ADH6	7	9	51	7302	2.92e-14	6.4e-12
KRAS	SERPINB5	7	9	57	7302	6.23e-14	1.18e-11
KRAS	PIK3CA	7	9	96	7302	2.39e-12	3.38e-10
KRAS	RAP1GDS1	7	9	54	7302	4.25e-14	8.82e-12
KRAS	STX17	2	9	36	7302	0.000855121	0.00782308
KRAS	FANCC	2	9	37	7302	0.00090271	0.00812392
KRAS	CYB	7	9	96	7302	2.39e-12	3.38e-10
KRAS	PDE4DIP	7	9	95	7302	2.22e-12	3.22e-10
KRAS	EDG2	2	9	35	7302	0.000808792	0.00745224
KRAS	COX3	7	9	96	7302	2.39e-12	3.38e-10
KRAS	ZDHHC17	2	9	37	7302	0.00090271	0.00812392
KRAS	LPAR1	7	9	59	7302	8.02e-14	1.48e-11
KRAS	THRSP	7	9	51	7302	2.92e-14	6.4e-12
KRAS	RBPMS	2	9	36	7302	0.000855121	0.00782308
KRAS	DNAJA3	2	9	37	7302	0.00090271	0.00812392
KRAS	IGSF21	2	9	38	7302	0.000951556	0.00841562
KRAS	MDFI	2	9	35	7302	0.000808792	0.00745224
KRAS	DDX50	2	9	35	7302	0.000808792	0.00745224
KRAS	HEMGN	7	9	94	7302	2.06e-12	3.01e-10
KRAS	DDX47	7	9	51	7302	2.92e-14	6.4e-12
KRAS	BCAS3	2	9	35	7302	0.000808792	0.00745224
KRAS	OSGIN1	2	9	37	7302	0.00090271	0.00812392
CHRNA1	CHRNG	6	6	256	2807	5.75e-07	2.35e-05
CHRNA1	CHRND	4	6	134	2807	7.21e-05	0.00127057
SLC4A1	LYN	4	8	295	5287	0.000565535	0.00589304
SLC4A1	SYK	4	8	295	5287	0.000565535	0.00589304
SLC4A1	HEL-76	4	8	295	5287	0.000565535	0.00589304
C1QA	C1QB	2	2	25	1272	0.000386283	0.00460917
C1QB	PTX3	3	6	58	1601	0.000875625	0.00795858
C1QB	MYOC	3	6	63	1601	0.00111411	0.00949044
TFRC	B2M	2	2	51	7887	4.18e-05	0.000801646
TF	TF	2	3	73	8565	0.000216689	0.00316156
TF	TUBB4A	2	3	146	8565	0.000861804	0.00787974
TF	RAB5A	2	3	148	8565	0.000885438	0.00802509
TF	TUBB3	2	3	146	8565	0.000861804	0.00787974
TF	HFE	2	3	148	8565	0.000885438	0.00802509
TP53	CABL1	17	49	130	3924	1.62e-13	2.7e-11
TP53	HSPA1B	17	49	115	3924	2.13e-14	5.08e-12
TP53	NR1i1	17	49	126	3924	1.01e-13	1.8e-11
TP53	PSMD11	10	49	81	3924	5.53e-08	3.45e-06
TP53	CHEK1	17	49	108	3924	1.1e-14	2.76e-12
TP53	IKBKB	16	49	111	3924	2.33e-13	3.82e-11
TP53	AURKA	15	49	107	3924	2.24e-12	3.23e-10
TP53	SCAMP1	16	49	106	3924	1.17e-13	2.02e-11
TP53	PRKAB2	16	49	106	3924	1.17e-13	2.02e-11
TP53	NUAK1	17	49	130	3924	1.62e-13	2.7e-11
TP53	KDM1A	11	49	99	3924	3.17e-08	2.06e-06
TP53	SIN3B	25	49	173	3924	1.67e-15	4.43e-13
TP53	MTA2	25	49	173	3924	1.67e-15	4.43e-13
TP53	ARIH2	16	49	104	3924	8.7e-14	1.57e-11
TP53	BAG2	17	49	124	3924	7.75e-14	1.44e-11
TP53	EFEMP2	25	49	173	3924	1.67e-15	4.43e-13
TP53	PTTG1	17	49	128	3924	1.31e-13	2.25e-11
TP53	PNP	14	49	100	3924	1.42e-11	1.93e-09
TP53	AGT	22	49	176	3924	6.66e-16	2.68e-13
TP53	APOH	13	49	104	3924	3.42e-10	4.24e-08
TP53	TK1	12	49	94	3924	1.44e-09	1.73e-07
TP53	S100B	12	49	94	3924	1.44e-09	1.73e-07
TP53	TP53	25	49	163	3924	2.11e-15	5.56e-13
TP53	HSPB1	15	49	106	3924	1.97e-12	2.93e-10
TP53	S100A8	15	49	97	3924	5.59e-13	8.85e-11
TP53	TFAP2A	17	49	118	3924	3.75e-14	7.94e-12
TP53	CDK1	17	49	104	3924	5.22e-15	1.33e-12
TP53	S100A6	13	49	104	3924	3.42e-10	4.24e-08
TP53	NPM1	16	49	98	3924	3.25e-14	6.97e-12
TP53	HSP90AA1	12	49	86	3924	5.33e-10	6.54e-08
TP53	HSPA1A	25	49	173	3924	1.67e-15	4.43e-13
TP53	AR	23	49	144	3924	0	0
TP53	BCL2	17	49	108	3924	1.1e-14	2.76e-12
TP53	TXN	12	49	110	3924	8.26e-09	9.03e-07
TP53	HSPA8	22	49	176	3924	6.66e-16	2.68e-13
TP53	TOP1	22	49	176	3924	6.66e-16	2.68e-13
TP53	VDR	11	49	103	3924	4.72e-08	2.95e-06
TP53	ANXA3	11	49	87	3924	8.52e-09	9.21e-07
TP53	XRCC6	22	49	176	3924	6.66e-16	2.68e-13
TP53	TPT1	17	49	112	3924	1.44e-14	3.6e-12
TP53	TRIM27	16	49	106	3924	1.17e-13	2.02e-11
TP53	MUC1	25	49	173	3924	1.67e-15	4.43e-13
TP53	PLCG2	25	49	173	3924	1.67e-15	4.43e-13
TP53	CEBPB	17	49	118	3924	3.75e-14	7.94e-12
TP53	DDX5	22	49	176	3924	6.66e-16	2.68e-13
TP53	EGR1	25	49	173	3924	1.67e-15	4.43e-13
TP53	GPX2	15	49	101	3924	9.93e-13	1.5e-10
TP53	RCC1	10	49	79	3924	4.38e-08	2.75e-06
TP53	ATF3	16	49	102	3924	6.39e-14	1.2e-11
TP53	ERCC3	17	49	116	3924	2.8e-14	6.38e-12
TP53	EIF2AK2	22	49	176	3924	6.66e-16	2.68e-13
TP53	CR2	25	49	173	3924	1.67e-15	4.43e-13
TP53	EIF2S2	16	49	96	3924	2.75e-14	6.38e-12
TP53	TBP	16	49	107	3924	1.32e-13	2.25e-11
TP53	RAB4A	12	49	92	3924	1.14e-09	1.37e-07
TP53	SAT1	14	49	97	3924	9.5e-12	1.3e-09
TP53	NR4A1	25	49	173	3924	1.67e-15	4.43e-13
TP53	S100A1	15	49	100	3924	8.6e-13	1.32e-10
TP53	RPS3	19	49	108	3924	2.66e-15	6.91e-13
TP53	GADD45A	11	49	95	3924	2.09e-08	1.37e-06
TP53	CDK2	15	49	108	3924	2.56e-12	3.61e-10
TP53	YY1	17	49	117	3924	2.96e-14	6.4e-12
TP53	NFKBIA	13	49	104	3924	3.42e-10	4.24e-08
TP53	APEX1	13	49	84	3924	2.53e-11	3.33e-09
TP53	MSX1	17	49	119	3924	4.04e-14	8.44e-12
TP53	MAPK1	10	49	93	3924	1.97e-07	1.05e-05
TP53	S100A2	16	49	110	3924	2e-13	3.3e-11
TP53	PML	25	49	173	3924	1.67e-15	4.43e-13
TP53	RRM2	16	49	114	3924	3.46e-13	5.57e-11
TP53	TTK	25	49	173	3924	1.67e-15	4.43e-13
TP53	PHB1	17	49	114	3924	2.04e-14	4.98e-12
TP53	PTGS2	22	49	176	3924	6.66e-16	2.68e-13
TP53	ARL3	14	49	100	3924	1.42e-11	1.93e-09
TP53	PPP1CC	15	49	93	3924	3.05e-13	4.92e-11
TP53	SREBF1	25	49	173	3924	1.67e-15	4.43e-13
TP53	HSPA9	22	49	176	3924	6.66e-16	2.68e-13
TP53	CDKN1A	15	49	99	3924	7.48e-13	1.16e-10
TP53	STAT1	16	49	116	3924	4.51e-13	7.18e-11
TP53	STAT6	16	49	113	3924	3e-13	4.9e-11
TP53	CDKN2A	13	49	91	3924	6.74e-11	8.71e-09
TP53	CDKN2C	13	49	106	3924	4.3e-10	5.3e-08
TP53	MAPK8	15	49	95	3924	4.14e-13	6.63e-11
TP53	MAPK9	10	49	97	3924	2.9e-07	1.48e-05
TP53	CRK	19	49	116	3924	1.55e-15	4.43e-13
TP53	BRCC3	14	49	95	3924	7.22e-12	9.92e-10
TP53	RPS10	12	49	97	3924	2.05e-09	2.43e-07
TP53	MAP1B	25	49	173	3924	1.67e-15	4.43e-13
TP53	UBE2A	14	49	106	3924	3.05e-11	3.99e-09
TP53	RANBP2	25	49	173	3924	1.67e-15	4.43e-13
TP53	GSK3B	12	49	91	3924	1e-09	1.21e-07
TP53	TAF6	17	49	120	3924	4.39e-14	8.87e-12
TP53	SULT1E1	16	49	106	3924	1.17e-13	2.02e-11
TP53	SERPINB9	13	49	93	3924	8.79e-11	1.13e-08
TP53	CDK7	17	49	103	3924	1.33e-15	4.43e-13
TP53	UBE2D1	13	49	103	3924	3.04e-10	3.83e-08
TP53	CSE1L	22	49	176	3924	6.66e-16	2.68e-13
TP53	ELL	25	49	173	3924	1.67e-15	4.43e-13
TP53	CCL18	18	49	111	3924	2.44e-15	6.39e-13
TP53	UBE2D3	13	49	109	3924	6.02e-10	7.36e-08
TP53	UBE2K	16	49	101	3924	5.72e-14	1.11e-11
TP53	RAP1B	13	49	92	3924	7.7e-11	9.91e-09
TP53	PPP1CA	12	49	90	3924	8.87e-10	1.08e-07
TP53	YWHAE	11	49	98	3924	2.86e-08	1.87e-06
TP53	TMSB4X	16	49	100	3924	4.62e-14	9.22e-12
TP53	UBE2D2	12	49	105	3924	4.94e-09	5.8e-07
TP53	SNRPN	15	49	99	3924	7.48e-13	1.16e-10
TP53	SUMO1	17	49	104	3924	5.22e-15	1.33e-12
TP53	CSNK2A1	10	49	72	3924	1.85e-08	1.31e-06
TP53	NTHL1	15	49	110	3924	3.31e-12	4.61e-10
TP53	ERH	11	49	98	3924	2.86e-08	1.87e-06
TP53	E2F1	17	49	129	3924	1.46e-13	2.46e-11
TP53	ANK2	25	49	173	3924	1.67e-15	4.43e-13
TP53	GSTM4	13	49	89	3924	5.14e-11	6.66e-09
TP53	RAD51	15	49	109	3924	2.91e-12	4.07e-10
TP53	BCL2L1	9	49	24	3924	1.97e-11	2.62e-09
TP53	SRSF1	17	49	116	3924	2.8e-14	6.38e-12
TP53	SREBF2	25	49	173	3924	1.67e-15	4.43e-13
TP53	TP53BP1	9	49	53	3924	1.89e-08	1.31e-06
TP53	GPS1	15	49	109	3924	2.91e-12	4.07e-10
TP53	AIMP2	11	49	100	3924	3.5e-08	2.26e-06
TP53	STX5	14	49	93	3924	5.45e-12	7.55e-10
TP53	GPS2	16	49	118	3924	5.84e-13	9.16e-11
TP53	TRIM28	25	49	173	3924	1.67e-15	4.43e-13
TP53	PIN1	12	49	95	3924	1.62e-09	1.93e-07
TP53	HDAC1	10	49	96	3924	2.63e-07	1.36e-05
TP53	TDG	11	49	100	3924	3.5e-08	2.26e-06
TP53	CUL4A	22	49	176	3924	6.66e-16	2.68e-13
TP53	TP53BP2	9	49	17	3924	9.46e-13	1.44e-10
TP53	USP10	25	49	173	3924	1.67e-15	4.43e-13
TP53	MAD2L1BP	14	49	103	3924	2.09e-11	2.77e-09
TP53	PAFAH1B3	13	49	98	3924	1.66e-10	2.11e-08
TP53	PRKD1	25	49	173	3924	1.67e-15	4.43e-13
TP53	PPA1	15	49	101	3924	9.93e-13	1.5e-10
TP53	DHCR24	25	49	173	3924	1.67e-15	4.43e-13
TP53	SAFB	17	49	125	3924	8.6e-14	1.57e-11
TP53	NR0B2	17	49	119	3924	4.04e-14	8.44e-12
TP53	NCOA2	25	49	173	3924	1.67e-15	4.43e-13
TP53	MED1	25	49	173	3924	1.67e-15	4.43e-13
TP53	TWIST1	17	49	122	3924	5.87e-14	1.12e-11
TP53	MAPK11	13	49	101	3924	2.4e-10	3.03e-08
TP53	NCOA1	25	49	173	3924	1.67e-15	4.43e-13
TP53	MAPK14	16	49	104	3924	8.7e-14	1.57e-11
TP53	TAF9	16	49	100	3924	4.62e-14	9.22e-12
TP53	BAK1	17	49	111	3924	1.48e-14	3.65e-12
TP53	SMN1	10	49	91	3924	1.62e-07	9.13e-06
TP53	IFI16	25	49	173	3924	1.67e-15	4.43e-13
TP53	MAP9	25	49	173	3924	1.67e-15	4.43e-13
TP53	UFD1L	17	49	115	3924	2.13e-14	5.08e-12
TP53	E4F1	17	49	130	3924	1.62e-13	2.7e-11
TP53	KDM4D	22	49	176	3924	6.66e-16	2.68e-13
TP53	FBXO42	17	49	127	3924	1.12e-13	1.99e-11
TP53	RRM2B	13	49	105	3924	3.84e-10	4.74e-08
TP53	KANSL1	25	49	173	3924	1.67e-15	4.43e-13
TP53	HUWE1	25	49	173	3924	1.67e-15	4.43e-13
TP53	CARM1	22	49	176	3924	6.66e-16	2.68e-13
TP53	FBXO11	25	49	173	3924	1.67e-15	4.43e-13
TP53	VRK2	22	49	176	3924	6.66e-16	2.68e-13
TP53	HIPK1	25	49	173	3924	1.67e-15	4.43e-13
TP53	MAPKAPK5	12	49	82	3924	3.12e-10	3.92e-08
TP53	ZMIZ2	17	49	121	3924	5.36e-14	1.06e-11
TP53	COP1	17	49	120	3924	4.39e-14	8.87e-12
TP53	CABLES1	25	49	173	3924	1.67e-15	4.43e-13
TP53	PPP1R13L	8	49	16	3924	2.97e-11	3.9e-09
TP53	ING5	17	49	117	3924	2.96e-14	6.4e-12
TP53	TFAP2C	17	49	123	3924	6.51e-14	1.22e-11
TP53	UFD1	13	49	89	3924	5.14e-11	6.66e-09
TP53	SMARCC1	25	49	173	3924	1.67e-15	4.43e-13
TP53	KAT5	15	49	102	3924	1.14e-12	1.71e-10
TP53	EAF2	16	49	118	3924	5.84e-13	9.16e-11
TP53	TOE1	17	49	115	3924	2.13e-14	5.08e-12
TP53	PBK	16	49	105	3924	9.84e-14	1.77e-11
TP53	EHMT2	25	49	173	3924	1.67e-15	4.43e-13
TP53	RCHY1	15	49	99	3924	7.48e-13	1.16e-10
TP53	UHRF2	25	49	173	3924	1.67e-15	4.43e-13
TP53	MPHOSPH6	14	49	94	3924	6.28e-12	8.67e-10
TP53	NDN	17	49	122	3924	5.87e-14	1.12e-11
TP53	BAG1	17	49	120	3924	4.39e-14	8.87e-12
TP53	VRK1	12	49	87	3924	6.07e-10	7.39e-08
TP53	ANTKMT	15	49	93	3924	3.05e-13	4.92e-11
TP53	DUSP26	12	49	103	3924	3.99e-09	4.7e-07
TP53	HDAC8	16	49	107	3924	1.32e-13	2.25e-11
TP53	HIPK3	25	49	173	3924	1.67e-15	4.43e-13
TP53	USP42	25	49	173	3924	1.67e-15	4.43e-13
TP53	BRD7	17	49	117	3924	2.96e-14	6.4e-12
TP53	KMT5A	17	49	116	3924	2.8e-14	6.38e-12
TP53	BABAM2	16	49	121	3924	8.49e-13	1.31e-10
TP53	WWOX	17	49	122	3924	5.87e-14	1.12e-11
TP53	CXXC1	25	49	173	3924	1.67e-15	4.43e-13
TP53	MAGEC2	22	49	176	3924	6.66e-16	2.68e-13
TP53	ING1	17	49	120	3924	4.39e-14	8.87e-12
TP53	APPL1	15	49	90	3924	1.91e-13	3.17e-11
TP53	ZMIZ1	25	49	173	3924	1.67e-15	4.43e-13
TP53	STUB1	16	49	104	3924	8.7e-14	1.57e-11
TP53	ING4	17	49	114	3924	2.04e-14	4.98e-12
TP53	UBE2J1	17	49	116	3924	2.8e-14	6.38e-12
TP53	L3MBTL1	17	49	127	3924	1.12e-13	1.99e-11
TP53	NCOR2	25	49	173	3924	1.67e-15	4.43e-13
CYP2E1	ECHS1	2	2	138	9621	0.00020574	0.00301686
CYP2E1	RPL13A	2	2	138	9621	0.00020574	0.00301686
CYP2E1	GATM	2	2	138	9621	0.00020574	0.00301686
CYP2E1	AGXT2	2	2	138	9621	0.00020574	0.00301686
REG1A	REG3A	3	11	27	1725	0.000575832	0.00597516
REG1A	PAP	3	11	27	1725	0.000575832	0.00597516
ITGB1	ITGA5	2	3	44	6127	0.000153974	0.00238142
ITGB1	ITGA4	2	3	32	6127	8.15e-05	0.00138421
ITGB1	ITGA2	2	3	81	6127	0.000519698	0.00555583
PRKCB	PHLPP1	3	8	168	10037	0.000246558	0.00348202
PRKCB	DDX58	3	8	248	10037	0.000769515	0.00719967
PRKCB	EGFR	3	8	248	10037	0.000769515	0.00719967
PRKCB	MBP	3	8	168	10037	0.000246558	0.00348202
PRKCB	FN1	3	8	168	10037	0.000246558	0.00348202
PRKCB	ITGB2	3	8	248	10037	0.000769515	0.00719967
PRKCB	RB1	3	8	248	10037	0.000769515	0.00719967
PRKCB	HSP90AB1	3	8	244	10037	0.000733988	0.00694815
PRKCB	TOP2A	3	8	244	10037	0.000733988	0.00694815
PRKCB	GAP43	3	8	244	10037	0.000733988	0.00694815
PRKCB	GRK2	3	8	37	10037	2.77e-06	9.41e-05
PRKCB	PEBP1	3	8	244	10037	0.000733988	0.00694815
PRKCB	AKT1	3	8	248	10037	0.000769515	0.00719967
PRKCB	SDC2	3	8	168	10037	0.000246558	0.00348202
PRKCB	STAT3	3	8	248	10037	0.000769515	0.00719967
PRKCB	RGS2	3	8	248	10037	0.000769515	0.00719967
PRKCB	PIK3CG	3	8	248	10037	0.000769515	0.00719967
PRKCB	NUMB	3	8	168	10037	0.000246558	0.00348202
PRKCB	GSK3A	3	8	244	10037	0.000733988	0.00694815
PRKCB	EIF6	3	8	248	10037	0.000769515	0.00719967
PRKCB	STXBP1	3	8	244	10037	0.000733988	0.00694815
PRKCB	DAB2	3	8	168	10037	0.000246558	0.00348202
PRKCB	H1-1	3	8	168	10037	0.000246558	0.00348202
PRKCB	BTK	3	8	248	10037	0.000769515	0.00719967
PRKCB	EP300	3	8	168	10037	0.000246558	0.00348202
PRKCB	TIAM1	3	8	168	10037	0.000246558	0.00348202
PRKCB	PTPA	3	8	248	10037	0.000769515	0.00719967
PRKCB	TRIM41	3	8	168	10037	0.000246558	0.00348202
PRKCB	RNF31	3	8	168	10037	0.000246558	0.00348202
PRKCB	CARD11	3	8	168	10037	0.000246558	0.00348202
PRKCB	dik	3	8	168	10037	0.000246558	0.00348202
PRKCB	IBTK	3	8	168	10037	0.000246558	0.00348202
CD5	FYN	3	3	60	3221	6.46e-06	0.000214282
CD5	VAV1	3	3	60	3221	6.46e-06	0.000214282
CD5	HNRNPU	3	3	60	3221	6.46e-06	0.000214282
CD5	CAMK2D	3	3	60	3221	6.46e-06	0.000214282
CD5	PIK3C3	3	3	60	3221	6.46e-06	0.000214282
PGK2	SHMT1	6	10	107	1688	1.09e-05	0.000329733
PGK2	HEL70	6	10	107	1688	1.09e-05	0.000329733
LAMB1	UBC	5	15	265	8140	8.35e-05	0.0013897
LAMB1	HSPD1	5	15	265	8140	8.35e-05	0.0013897
LAMB1	LAMC1	5	15	265	8140	8.35e-05	0.0013897
LAMB1	NQO1	5	15	265	8140	8.35e-05	0.0013897
LAMB1	POLR2E	5	15	265	8140	8.35e-05	0.0013897
LAMB1	ACHE	5	15	265	8140	8.35e-05	0.0013897
LAMB1	PSMD5	5	15	265	8140	8.35e-05	0.0013897
LAMB1	WASHC4	5	15	265	8140	8.35e-05	0.0013897
LAMB1	ERBIN	5	15	265	8140	8.35e-05	0.0013897
LAMB1	DPY30	5	15	265	8140	8.35e-05	0.0013897
MMP2	APP	2	5	13	4933	6.91e-05	0.00122263
PDHA1	PDHX	2	3	56	4493	0.000462169	0.00506999
PDHA1	PDHB	2	3	72	4493	0.000762165	0.00716618
PDHA1	VCAM1	2	3	56	4493	0.000462169	0.00506999
PDHA1	PPP1R2	2	3	74	4493	0.000804854	0.00743134
PDHA1	TOMM22	2	3	74	4493	0.000804854	0.00743134
PDHA1	NCDN	2	3	68	4493	0.00068024	0.00656882
CFH	NR1i1	8	16	399	8144	2.99e-07	1.51e-05
CFH	CRP	8	16	399	8144	2.99e-07	1.51e-05
CFH	CFI	8	16	399	8144	2.99e-07	1.51e-05
CFH	TFAP2A	8	16	397	8144	2.88e-07	1.47e-05
CFH	KLK1	8	16	397	8144	2.88e-07	1.47e-05
CFH	VDR	8	16	399	8144	2.99e-07	1.51e-05
CFH	PTX3	8	16	397	8144	2.88e-07	1.47e-05
CFH	GRB2	8	16	399	8144	2.99e-07	1.51e-05
CFH	SMAD3	8	16	399	8144	2.99e-07	1.51e-05
CFH	ZBTB16	8	16	399	8144	2.99e-07	1.51e-05
CFH	EP300	8	16	399	8144	2.99e-07	1.51e-05
CFH	TFAP2C	8	16	397	8144	2.88e-07	1.47e-05
CFH	YTHDC1	8	16	399	8144	2.99e-07	1.51e-05
ITGA5	ATP1A1	3	3	205	7577	1.98e-05	0.000559141
ITGA5	ITGB3	3	3	205	7577	1.98e-05	0.000559141
ITGA5	GRK6	3	3	205	7577	1.98e-05	0.000559141
ITGA5	CLK1	3	3	205	7577	1.98e-05	0.000559141
ITGA5	ATP1B3	3	3	205	7577	1.98e-05	0.000559141
SPARC	FGA	2	3	30	4831	0.000115209	0.00184135
SPARC	VTN	2	3	37	4831	0.000175076	0.00264316
SPARC	LPA	2	3	30	4831	0.000115209	0.00184135
SPARC	CASP8	2	3	59	4831	0.000443814	0.00504249
SPARC	ZNF579	2	3	30	4831	0.000115209	0.00184135
SPARC	STAB1	2	3	30	4831	0.000115209	0.00184135
SPARC	UBQLN1	2	3	30	4831	0.000115209	0.00184135
POLA1	RPA1	4	7	436	6336	0.000662467	0.00642623
BCL2	CAPN2	2	3	88	7665	0.000392397	0.00467172
BCL2	HSPA9	2	3	88	7665	0.000392397	0.00467172
BCL2	CPT1A	2	3	88	7665	0.000392397	0.00467172
BCL2	PPP3R1	2	3	50	7665	0.0001271	0.00201139
BCL2	BCL2L1	2	3	50	7665	0.0001271	0.00201139
MYL2	LRSAM1	3	4	90	1362	0.00109694	0.00935902
MYL2	MYOC	3	4	65	1362	0.000419217	0.00492898
TOP1	HNRNPA1	3	4	149	3738	0.000245765	0.00348202
EPX	NCK1	3	4	134	2708	0.000466664	0.00509905
EPX	PLCG1	3	4	134	2708	0.000466664	0.00509905
EPX	PIK3R1	3	4	134	2708	0.000466664	0.00509905
BMP3	KDM1A	3	4	79	5734	1.04e-05	0.00031797
BMP3	BMP3	2	4	34	5734	0.000209293	0.00306059
BMP3	WFIKKN2	3	4	75	5734	8.86e-06	0.000274579
BMP3	PRMT6	3	4	79	5734	1.04e-05	0.00031797
BMP3	WFIKKN1	3	4	76	5734	9.22e-06	0.000285397
COX4I1	MT-CO1	2	2	125	4792	0.000680435	0.00656882
COX4I1	MT-CO2	2	2	125	4792	0.000680435	0.00656882
COX4I1	COX2	2	2	123	4792	0.000658835	0.00640065
LAMP2	ADRB2	1	4	1	5617	0.000711934	0.00682781
LAMP2	IMPDH	1	4	1	5617	0.000711934	0.00682781
KRT13	KRT4	2	3	50	2913	0.00087374	0.00794819
ACP5	WDR57	2	2	9	2814	1.02e-05	0.000314772
ACP5	SPP1	2	2	24	2814	7.27e-05	0.00127739
ACP5	EGR2	2	2	6	2814	4.55e-06	0.000152603
ACP5	MAPK9	2	2	13	2814	2.13e-05	0.000600963
ACP5	TNFSF10	2	2	16	2814	3.23e-05	0.000652223
ACP5	ZBTB16	2	2	6	2814	4.55e-06	0.000152603
ACP5	SLC35F6	2	2	9	2814	1.02e-05	0.000314772
ENO3	CAT	2	2	105	4292	0.000598493	0.00610164
ENO3	ENO1	2	2	105	4292	0.000598493	0.00610164
ENO3	GPI	2	2	105	4292	0.000598493	0.00610164
ENO3	P4HB	2	2	105	4292	0.000598493	0.00610164
ENO3	ENO2	2	2	105	4292	0.000598493	0.00610164
ENO3	PGM1	2	2	105	4292	0.000598493	0.00610164
ENO3	TAGLN2	2	2	32	4292	5.56e-05	0.0010145
ENO3	MAN2A2	2	2	105	4292	0.000598493	0.00610164
ENO3	FABP5	2	2	49	4292	0.000130339	0.00205261
HGF	SRPX2	4	15	194	8897	0.000254456	0.00355576
HGF	FN1	4	15	194	8897	0.000254456	0.00355576
HGF	VTN	4	15	194	8897	0.000254456	0.00355576
HGF	VWF	4	15	194	8897	0.000254456	0.00355576
HGF	MET	2	15	29	8897	0.00108452	0.00926782
HGF	HGF	4	15	87	8897	1.14e-05	0.000343768
HGF	DSP	4	15	194	8897	0.000254456	0.00355576
HGF	CD44	4	15	194	8897	0.000254456	0.00355576
HGF	TNC	4	15	194	8897	0.000254456	0.00355576
HGF	BRCA1	4	15	194	8897	0.000254456	0.00355576
HGF	MEOX2	4	15	194	8897	0.000254456	0.00355576
HGF	HSPG2	4	15	194	8897	0.000254456	0.00355576
HGF	DKFZp686A03134	4	15	194	8897	0.000254456	0.00355576
HGF	ADAMTSL4	4	15	194	8897	0.000254456	0.00355576
HSP90B1	FANCC	2	3	68	4688	0.000625092	0.00619932
ETS2	NCOR1	2	2	148	4595	0.00103742	0.00896778
ETS2	ZFYVE9	2	2	150	4595	0.00106564	0.00917725
ETS2	TDP2	2	2	106	4595	0.000532158	0.0056608
ETS2	JUN	2	2	105	4595	0.000522165	0.00557849
ETS2	ERG	2	2	148	4595	0.00103742	0.00896778
ETS2	SRC	2	2	103	4595	0.000502462	0.00540939
ETS2	ETS1	2	2	99	4595	0.000464194	0.00508416
ETS2	CDK10	2	2	103	4595	0.000502462	0.00540939
ETS2	ZMYND11	2	2	104	4595	0.000512266	0.00549281
ETS2	CCNQ	2	2	106	4595	0.000532158	0.0056608
ETS2	COP1	2	2	111	4595	0.000583546	0.00603185
ETS2	SRA1	2	2	94	4595	0.00041849	0.00492223
ETS2	NCOA3	2	2	148	4595	0.00103742	0.00896778
BRAF	TIMM50	2	4	97	10380	0.000517457	0.00553371
KCNE1	ADRB2	2	2	67	5647	0.000140771	0.00220819
KCNE1	KCNQ1	2	2	75	5647	0.000176395	0.00266182
KCNE1	CALM1	2	2	96	5647	0.000289006	0.00388512
CD1D	B2M	2	2	61	2253	0.000733056	0.00694815
RAG1	RAG1	4	12	308	7815	0.000925399	0.00826383
RAG1	PPP5C	4	12	308	7815	0.000925399	0.00826383
RAG1	FKBP5	4	12	308	7815	0.000925399	0.00826383
RAG1	CACYBP	4	12	308	7815	0.000925399	0.00826383
KCNA2	KCNA4	2	3	59	4013	0.00064211	0.00624949
PRLR	VAV2	2	5	92	13208	0.000478455	0.0051926
PRLR	PTPN11	2	5	92	13208	0.000478455	0.0051926
PRLR	CREBBP	2	5	92	13208	0.000478455	0.0051926
IL7R	RAD21	3	10	29	6060	1.28e-05	0.000375585
YBX3	IGF2BP3	2	2	48	8615	3.1e-05	0.000633821
YBX3	EIF5B	2	2	68	8615	6.23e-05	0.00111119
YBX3	NDUFB10	2	2	48	8615	3.1e-05	0.000633821
YBX3	RALA	2	2	49	8615	3.24e-05	0.000652223
YBX3	CDK4	2	2	68	8615	6.23e-05	0.00111119
YBX3	COX5A	2	2	46	8615	2.85e-05	0.000621006
YBX3	CSRP1	2	2	48	8615	3.1e-05	0.000633821
YBX3	PTBP1	2	2	48	8615	3.1e-05	0.000633821
YBX3	MAPK1	2	2	49	8615	3.24e-05	0.000652223
YBX3	NMT1	2	2	48	8615	3.1e-05	0.000633821
YBX3	RFC4	2	2	48	8615	3.1e-05	0.000633821
YBX3	EIF2B2	2	2	68	8615	6.23e-05	0.00111119
YBX3	GSK3B	2	2	47	8615	2.98e-05	0.000621006
YBX3	ATP6V0D1	2	2	48	8615	3.1e-05	0.000633821
YBX3	CDK5	2	2	68	8615	6.23e-05	0.00111119
YBX3	C1QBP	2	2	49	8615	3.24e-05	0.000652223
YBX3	DHX9	2	2	68	8615	6.23e-05	0.00111119
YBX3	MAP7	2	2	68	8615	6.23e-05	0.00111119
YBX3	PCBP2	2	2	48	8615	3.1e-05	0.000633821
YBX3	NDUFA9	2	2	48	8615	3.1e-05	0.000633821
YBX3	DKFZp686K20196	2	2	68	8615	6.23e-05	0.00111119
YBX3	ABCF1	2	2	68	8615	6.23e-05	0.00111119
YBX3	NELFB	2	2	48	8615	3.1e-05	0.000633821
YBX3	DDX1	2	2	48	8615	3.1e-05	0.000633821
YBX3	PELO	2	2	48	8615	3.1e-05	0.000633821
YBX3	EIF2B3	2	2	48	8615	3.1e-05	0.000633821
YBX3	MACF1	2	2	68	8615	6.23e-05	0.00111119
YBX3	RTRAF	2	2	48	8615	3.1e-05	0.000633821
YBX3	RTCB	2	2	68	8615	6.23e-05	0.00111119
PRKCA	MGMT	2	3	125	11152	0.000374092	0.00451564
PRKCA	PEBP1	2	3	73	11152	0.000127986	0.00202342
HOXB9	SAT1	2	2	53	2705	0.000383899	0.00458412
DDX5	HNRNPK	2	2	152	7319	0.000431304	0.00504249
GABRG2	GABRG2	5	16	112	4447	3.51e-05	0.00068362
CDH2	SUPT5H	7	13	263	4950	1.54e-06	5.55e-05
CDH2	PTBP3	7	13	263	4950	1.54e-06	5.55e-05
CDH2	GAA	7	13	333	4950	7.44e-06	0.000233262
CDH2	PRKAR1A	7	13	333	4950	7.44e-06	0.000233262
CDH2	PC	7	13	333	4950	7.44e-06	0.000233262
CDH2	MTHFD1	7	13	333	4950	7.44e-06	0.000233262
CDH2	PDIA4	7	13	333	4950	7.44e-06	0.000233262
CDH2	PTPN1	7	13	330	4950	7.01e-06	0.000226071
CDH2	PTPN6	7	13	330	4950	7.01e-06	0.000226071
CDH2	CTNNA1	7	13	333	4950	7.44e-06	0.000233262
CDH2	PTPN7	7	13	330	4950	7.01e-06	0.000226071
CDH2	PRPH	7	13	263	4950	1.54e-06	5.55e-05
CDH2	RPS26	7	13	333	4950	7.44e-06	0.000233262
CDH2	SPTBN1	7	13	263	4950	1.54e-06	5.55e-05
CDH2	GNA12	7	13	333	4950	7.44e-06	0.000233262
CDH2	GNA13	7	13	333	4950	7.44e-06	0.000233262
CDH2	DBN1	7	13	263	4950	1.54e-06	5.55e-05
CDH2	KTN1	7	13	263	4950	1.54e-06	5.55e-05
CDH2	FAM20C	7	13	263	4950	1.54e-06	5.55e-05
CDH2	TMEM256	7	13	263	4950	1.54e-06	5.55e-05
CDH2	PKP4	7	13	263	4950	1.54e-06	5.55e-05
CDH2	SARS2	7	13	333	4950	7.44e-06	0.000233262
CDH2	IARS2	7	13	333	4950	7.44e-06	0.000233262
CDH2	HEL-S-108	7	13	263	4950	1.54e-06	5.55e-05
CYP11B2	CYP11B2	4	10	144	2936	0.000956754	0.00845694
VCAM1	CNOT1	4	13	89	6049	3.01e-05	0.000621006
VCAM1	SMCHD1	4	13	89	6049	3.01e-05	0.000621006
VCAM1	NACA	4	13	89	6049	3.01e-05	0.000621006
VCAM1	PSMD12	4	13	89	6049	3.01e-05	0.000621006
VCAM1	HIP1	4	13	89	6049	3.01e-05	0.000621006
VCAM1	IPO5	4	13	89	6049	3.01e-05	0.000621006
VCAM1	PIK3R2	4	13	89	6049	3.01e-05	0.000621006
VCAM1	PES1	4	13	89	6049	3.01e-05	0.000621006
VCAM1	SDCBP	4	13	89	6049	3.01e-05	0.000621006
VCAM1	NOP56	4	13	89	6049	3.01e-05	0.000621006
VCAM1	PRMT5	4	13	89	6049	3.01e-05	0.000621006
VCAM1	TCERG1	4	13	89	6049	3.01e-05	0.000621006
VCAM1	XPO1	4	13	89	6049	3.01e-05	0.000621006
VCAM1	INPPL1	4	13	89	6049	3.01e-05	0.000621006
VCAM1	EIF3D	4	13	89	6049	3.01e-05	0.000621006
VCAM1	DHX15	4	13	89	6049	3.01e-05	0.000621006
VCAM1	PRPF3	4	13	89	6049	3.01e-05	0.000621006
VCAM1	ACTN4	4	13	89	6049	3.01e-05	0.000621006
VCAM1	DHX16	4	13	89	6049	3.01e-05	0.000621006
VCAM1	SMARCA5	4	13	89	6049	3.01e-05	0.000621006
VCAM1	SNX3	4	13	89	6049	3.01e-05	0.000621006
VCAM1	SYNCRIP	4	13	89	6049	3.01e-05	0.000621006
VCAM1	DIAPH1	4	13	89	6049	3.01e-05	0.000621006
VCAM1	HIP1R	4	13	89	6049	3.01e-05	0.000621006
VCAM1	ANKRD17	4	13	89	6049	3.01e-05	0.000621006
VCAM1	FLNB	4	13	89	6049	3.01e-05	0.000621006
VCAM1	NDUFS3	4	13	89	6049	3.01e-05	0.000621006
VCAM1	USP2	4	13	89	6049	3.01e-05	0.000621006
VCAM1	LYPLA1	4	13	89	6049	3.01e-05	0.000621006
VCAM1	SNRNP200	4	13	89	6049	3.01e-05	0.000621006
VCAM1	NUP155	4	13	89	6049	3.01e-05	0.000621006
VCAM1	RSL1D1	4	13	89	6049	3.01e-05	0.000621006
VCAM1	SEC31A	4	13	89	6049	3.01e-05	0.000621006
VCAM1	LYPLA2	4	13	89	6049	3.01e-05	0.000621006
VCAM1	IPO7	4	13	89	6049	3.01e-05	0.000621006
VCAM1	SNAP29	4	13	89	6049	3.01e-05	0.000621006
VCAM1	AP2A1	4	13	89	6049	3.01e-05	0.000621006
VCAM1	IGHG1	4	13	89	6049	3.01e-05	0.000621006
VCAM1	KRT6A	4	13	89	6049	3.01e-05	0.000621006
VCAM1	LMNA	4	13	89	6049	3.01e-05	0.000621006
VCAM1	APOE	4	13	89	6049	3.01e-05	0.000621006
VCAM1	TFRC	4	13	89	6049	3.01e-05	0.000621006
VCAM1	KRT1	4	13	89	6049	3.01e-05	0.000621006
VCAM1	CAPNS1	4	13	89	6049	3.01e-05	0.000621006
VCAM1	HSPB1	4	13	89	6049	3.01e-05	0.000621006
VCAM1	SLC25A5	4	13	89	6049	3.01e-05	0.000621006
VCAM1	ITGB1	4	13	89	6049	3.01e-05	0.000621006
VCAM1	KRT8	4	13	89	6049	3.01e-05	0.000621006
VCAM1	EIF4E	4	13	89	6049	3.01e-05	0.000621006
VCAM1	CTSD	4	13	89	6049	3.01e-05	0.000621006
VCAM1	CAPN1	4	13	89	6049	3.01e-05	0.000621006
VCAM1	TUBB	4	13	89	6049	3.01e-05	0.000621006
VCAM1	APRT	4	13	89	6049	3.01e-05	0.000621006
VCAM1	HSP90AA1	4	13	89	6049	3.01e-05	0.000621006
VCAM1	YES1	4	13	89	6049	3.01e-05	0.000621006
VCAM1	HSP90AB1	4	13	89	6049	3.01e-05	0.000621006
VCAM1	ASNS	4	13	89	6049	3.01e-05	0.000621006
VCAM1	ITGA5	4	13	89	6049	3.01e-05	0.000621006
VCAM1	HMGB1	4	13	89	6049	3.01e-05	0.000621006
VCAM1	CLTA	4	13	89	6049	3.01e-05	0.000621006
VCAM1	SNRPA1	4	13	89	6049	3.01e-05	0.000621006
VCAM1	PARP1	4	13	89	6049	3.01e-05	0.000621006
VCAM1	ESD	4	13	89	6049	3.01e-05	0.000621006
VCAM1	HSPA5	4	13	89	6049	3.01e-05	0.000621006
VCAM1	HSPA8	4	13	89	6049	3.01e-05	0.000621006
VCAM1	TOP1	4	13	89	6049	3.01e-05	0.000621006
VCAM1	TOP2A	4	13	89	6049	3.01e-05	0.000621006
VCAM1	MTHFD1	4	13	89	6049	3.01e-05	0.000621006
VCAM1	IGF2R	4	13	89	6049	3.01e-05	0.000621006
VCAM1	PABPC1	4	13	89	6049	3.01e-05	0.000621006
VCAM1	TPR	4	13	89	6049	3.01e-05	0.000621006
VCAM1	XRCC6	4	13	89	6049	3.01e-05	0.000621006
VCAM1	XRCC5	4	13	89	6049	3.01e-05	0.000621006
VCAM1	ITGA4	4	13	89	6049	3.01e-05	0.000621006
VCAM1	EEF2	4	13	89	6049	3.01e-05	0.000621006
VCAM1	KRT10	4	13	89	6049	3.01e-05	0.000621006
VCAM1	HNRNPL	4	13	89	6049	3.01e-05	0.000621006
VCAM1	PFKL	4	13	89	6049	3.01e-05	0.000621006
VCAM1	TCP1	4	13	89	6049	3.01e-05	0.000621006
VCAM1	VCL	4	13	89	6049	3.01e-05	0.000621006
VCAM1	NCL	4	13	89	6049	3.01e-05	0.000621006
VCAM1	FLNA	4	13	89	6049	3.01e-05	0.000621006
VCAM1	GART	4	13	89	6049	3.01e-05	0.000621006
VCAM1	CBL	4	13	89	6049	3.01e-05	0.000621006
VCAM1	SFPQ	4	13	89	6049	3.01e-05	0.000621006
VCAM1	MCM3	4	13	89	6049	3.01e-05	0.000621006
VCAM1	ATP5F1A	4	13	89	6049	3.01e-05	0.000621006
VCAM1	DDX6	4	13	89	6049	3.01e-05	0.000621006
VCAM1	DNMT1	4	13	89	6049	3.01e-05	0.000621006
VCAM1	U2AF2	4	13	89	6049	3.01e-05	0.000621006
VCAM1	HMGB2	3	13	30	6049	3.36e-05	0.000663948
VCAM1	CAD	4	13	89	6049	3.01e-05	0.000621006
VCAM1	MAP4	4	13	89	6049	3.01e-05	0.000621006
VCAM1	NDUFS1	4	13	89	6049	3.01e-05	0.000621006
VCAM1	PPP2R1A	4	13	89	6049	3.01e-05	0.000621006
VCAM1	SDHA	4	13	89	6049	3.01e-05	0.000621006
VCAM1	HNRNPH1	4	13	89	6049	3.01e-05	0.000621006
VCAM1	STIP1	4	13	89	6049	3.01e-05	0.000621006
VCAM1	MCM4	4	13	89	6049	3.01e-05	0.000621006
VCAM1	MCM5	4	13	89	6049	3.01e-05	0.000621006
VCAM1	MCM7	4	13	89	6049	3.01e-05	0.000621006
VCAM1	KRT9	4	13	89	6049	3.01e-05	0.000621006
VCAM1	MYH9	4	13	89	6049	3.01e-05	0.000621006
VCAM1	MYH10	4	13	89	6049	3.01e-05	0.000621006
VCAM1	FUS	4	13	89	6049	3.01e-05	0.000621006
VCAM1	NUP214	4	13	89	6049	3.01e-05	0.000621006
VCAM1	KRT2	4	13	89	6049	3.01e-05	0.000621006
VCAM1	LONP1	4	13	89	6049	3.01e-05	0.000621006
VCAM1	HSPA9	4	13	89	6049	3.01e-05	0.000621006
VCAM1	HADHA	4	13	89	6049	3.01e-05	0.000621006
VCAM1	IARS1	4	13	89	6049	3.01e-05	0.000621006
VCAM1	TMPO	4	13	89	6049	3.01e-05	0.000621006
VCAM1	PI4KA	4	13	89	6049	3.01e-05	0.000621006
VCAM1	EPS15	4	13	89	6049	3.01e-05	0.000621006
VCAM1	LRPPRC	4	13	89	6049	3.01e-05	0.000621006
VCAM1	MATR3	4	13	89	6049	3.01e-05	0.000621006
VCAM1	SYK	4	13	89	6049	3.01e-05	0.000621006
VCAM1	RPS5	4	13	89	6049	3.01e-05	0.000621006
VCAM1	IQGAP1	4	13	89	6049	3.01e-05	0.000621006
VCAM1	QARS1	4	13	89	6049	3.01e-05	0.000621006
VCAM1	PXN	4	13	89	6049	3.01e-05	0.000621006
VCAM1	FASN	4	13	89	6049	3.01e-05	0.000621006
VCAM1	CCT3	4	13	89	6049	3.01e-05	0.000621006
VCAM1	TUFM	4	13	89	6049	3.01e-05	0.000621006
VCAM1	AARS1	4	13	89	6049	3.01e-05	0.000621006
VCAM1	SARS1	4	13	89	6049	3.01e-05	0.000621006
VCAM1	MCM2	4	13	89	6049	3.01e-05	0.000621006
VCAM1	GMPS	4	13	89	6049	3.01e-05	0.000621006
VCAM1	EMD	4	13	89	6049	3.01e-05	0.000621006
VCAM1	DNM2	4	13	89	6049	3.01e-05	0.000621006
VCAM1	CCT8	4	13	89	6049	3.01e-05	0.000621006
VCAM1	SMARCA4	4	13	89	6049	3.01e-05	0.000621006
VCAM1	STAT5B	4	13	89	6049	3.01e-05	0.000621006
VCAM1	HNRNPM	4	13	89	6049	3.01e-05	0.000621006
VCAM1	AGFG1	4	13	89	6049	3.01e-05	0.000621006
VCAM1	HNRNPF	4	13	89	6049	3.01e-05	0.000621006
VCAM1	HK2	4	13	89	6049	3.01e-05	0.000621006
VCAM1	COPA	4	13	89	6049	3.01e-05	0.000621006
VCAM1	SEC24C	4	13	89	6049	3.01e-05	0.000621006
VCAM1	ALDH18A1	4	13	89	6049	3.01e-05	0.000621006
VCAM1	CSE1L	4	13	89	6049	3.01e-05	0.000621006
VCAM1	VCP	4	13	89	6049	3.01e-05	0.000621006
VCAM1	AFDN	4	13	89	6049	3.01e-05	0.000621006
VCAM1	EIF3B	4	13	89	6049	3.01e-05	0.000621006
VCAM1	MARS1	4	13	89	6049	3.01e-05	0.000621006
VCAM1	EIF3E	4	13	89	6049	3.01e-05	0.000621006
VCAM1	UBE2M	4	13	89	6049	3.01e-05	0.000621006
VCAM1	ACTR3	4	13	89	6049	3.01e-05	0.000621006
VCAM1	ABCE1	4	13	89	6049	3.01e-05	0.000621006
VCAM1	YWHAG	3	13	45	6049	0.000111351	0.0017859
VCAM1	SNRPD3	4	13	89	6049	3.01e-05	0.000621006
VCAM1	RPL23	4	13	89	6049	3.01e-05	0.000621006
VCAM1	RPS28	4	13	89	6049	3.01e-05	0.000621006
VCAM1	AP2B1	4	13	89	6049	3.01e-05	0.000621006
VCAM1	YWHAZ	3	13	40	6049	7.87e-05	0.00135322
VCAM1	TUBB4B	4	13	89	6049	3.01e-05	0.000621006
VCAM1	HBG1	4	13	89	6049	3.01e-05	0.000621006
VCAM1	HBG2	4	13	89	6049	3.01e-05	0.000621006
VCAM1	HBA1	4	13	89	6049	3.01e-05	0.000621006
VCAM1	EIF4G2	4	13	89	6049	3.01e-05	0.000621006
VCAM1	PRKDC	4	13	89	6049	3.01e-05	0.000621006
VCAM1	CLTC	4	13	89	6049	3.01e-05	0.000621006
VCAM1	HNRNPU	4	13	89	6049	3.01e-05	0.000621006
VCAM1	SPTBN1	4	13	89	6049	3.01e-05	0.000621006
VCAM1	TIAL1	3	13	40	6049	7.87e-05	0.00135322
VCAM1	PFKP	4	13	89	6049	3.01e-05	0.000621006
VCAM1	EIF4G1	4	13	89	6049	3.01e-05	0.000621006
VCAM1	PTPN11	4	13	89	6049	3.01e-05	0.000621006
VCAM1	SSRP1	4	13	89	6049	3.01e-05	0.000621006
VCAM1	NSUN2	4	13	89	6049	3.01e-05	0.000621006
VCAM1	SCAP	4	13	89	6049	3.01e-05	0.000621006
VCAM1	ILF3	4	13	89	6049	3.01e-05	0.000621006
VCAM1	TRAP1	4	13	89	6049	3.01e-05	0.000621006
VCAM1	COASY	4	13	89	6049	3.01e-05	0.000621006
VCAM1	TARDBP	4	13	89	6049	3.01e-05	0.000621006
VCAM1	PSMD2	4	13	89	6049	3.01e-05	0.000621006
VCAM1	TRIM28	4	13	89	6049	3.01e-05	0.000621006
VCAM1	PABPC4	4	13	89	6049	3.01e-05	0.000621006
VCAM1	EIF3I	3	13	41	6049	8.46e-05	0.00140222
VCAM1	PICALM	4	13	89	6049	3.01e-05	0.000621006
VCAM1	EIF3A	4	13	89	6049	3.01e-05	0.000621006
VCAM1	UBAP2L	4	13	89	6049	3.01e-05	0.000621006
VCAM1	SCRIB	4	13	89	6049	3.01e-05	0.000621006
VCAM1	TTLL12	4	13	89	6049	3.01e-05	0.000621006
VCAM1	DYNC1H1	4	13	89	6049	3.01e-05	0.000621006
VCAM1	FLNC	4	13	89	6049	3.01e-05	0.000621006
VCAM1	CAPRIN1	4	13	89	6049	3.01e-05	0.000621006
VCAM1	MCM6	4	13	89	6049	3.01e-05	0.000621006
VCAM1	PUM1	4	13	89	6049	3.01e-05	0.000621006
VCAM1	GANAB	4	13	89	6049	3.01e-05	0.000621006
VCAM1	CHD4	4	13	89	6049	3.01e-05	0.000621006
VCAM1	KPNB1	4	13	89	6049	3.01e-05	0.000621006
VCAM1	SART3	4	13	89	6049	3.01e-05	0.000621006
VCAM1	EFTUD2	4	13	89	6049	3.01e-05	0.000621006
VCAM1	PLEC	4	13	89	6049	3.01e-05	0.000621006
VCAM1	PCM1	4	13	89	6049	3.01e-05	0.000621006
VCAM1	SF3B3	4	13	89	6049	3.01e-05	0.000621006
VCAM1	SF1	4	13	89	6049	3.01e-05	0.000621006
VCAM1	DBN1	4	13	89	6049	3.01e-05	0.000621006
VCAM1	IMMT	4	13	89	6049	3.01e-05	0.000621006
VCAM1	ACSM3	4	13	89	6049	3.01e-05	0.000621006
VCAM1	NUP188	4	13	89	6049	3.01e-05	0.000621006
VCAM1	HP1BP3	4	13	89	6049	3.01e-05	0.000621006
VCAM1	UBR4	4	13	89	6049	3.01e-05	0.000621006
VCAM1	EDC4	4	13	89	6049	3.01e-05	0.000621006
VCAM1	PRPF8	4	13	89	6049	3.01e-05	0.000621006
VCAM1	LARP1	4	13	89	6049	3.01e-05	0.000621006
VCAM1	ADAMTSL4	4	13	89	6049	3.01e-05	0.000621006
VCAM1	SND1	4	13	89	6049	3.01e-05	0.000621006
VCAM1	DHX30	4	13	89	6049	3.01e-05	0.000621006
VCAM1	PHF5A	4	13	89	6049	3.01e-05	0.000621006
VCAM1	FERMT3	4	13	89	6049	3.01e-05	0.000621006
VCAM1	DDX42	4	13	89	6049	3.01e-05	0.000621006
VCAM1	ANKHD1	4	13	89	6049	3.01e-05	0.000621006
VCAM1	CCAR1	4	13	89	6049	3.01e-05	0.000621006
VCAM1	RAVER1	4	13	89	6049	3.01e-05	0.000621006
VCAM1	CCAR2	4	13	89	6049	3.01e-05	0.000621006
VCAM1	NUP93	4	13	89	6049	3.01e-05	0.000621006
VCAM1	THOC2	4	13	89	6049	3.01e-05	0.000621006
VCAM1	WDR36	4	13	89	6049	3.01e-05	0.000621006
VCAM1	TBC1D15	4	13	89	6049	3.01e-05	0.000621006
VCAM1	NUP210	4	13	89	6049	3.01e-05	0.000621006
VCAM1	PDCD6IP	4	13	89	6049	3.01e-05	0.000621006
VCAM1	ATXN2L	4	13	89	6049	3.01e-05	0.000621006
VCAM1	STON2	4	13	89	6049	3.01e-05	0.000621006
VCAM1	DDX1	4	13	89	6049	3.01e-05	0.000621006
VCAM1	H1-10	4	13	89	6049	3.01e-05	0.000621006
VCAM1	MYO18A	4	13	89	6049	3.01e-05	0.000621006
VCAM1	GCN1	4	13	89	6049	3.01e-05	0.000621006
VCAM1	NUP205	4	13	89	6049	3.01e-05	0.000621006
VCAM1	DDX17	4	13	89	6049	3.01e-05	0.000621006
VCAM1	UPF1	4	13	89	6049	3.01e-05	0.000621006
VCAM1	KHSRP	4	13	89	6049	3.01e-05	0.000621006
VCAM1	TNPO1	4	13	89	6049	3.01e-05	0.000621006
VCAM1	FUBP1	4	13	89	6049	3.01e-05	0.000621006
VCAM1	MSI2	3	13	40	6049	7.87e-05	0.00135322
VCAM1	ARAP1	4	13	89	6049	3.01e-05	0.000621006
VCAM1	RBM14	4	13	89	6049	3.01e-05	0.000621006
VCAM1	VPS35	4	13	89	6049	3.01e-05	0.000621006
VCAM1	EIF3C	4	13	89	6049	3.01e-05	0.000621006
VCAM1	KIF2C	4	13	89	6049	3.01e-05	0.000621006
VCAM1	ACO2	4	13	89	6049	3.01e-05	0.000621006
VCAM1	CCT7	4	13	89	6049	3.01e-05	0.000621006
VCAM1	MACROD1	4	13	89	6049	3.01e-05	0.000621006
VCAM1	MYBBP1A	4	13	89	6049	3.01e-05	0.000621006
VCAM1	ESYT1	4	13	89	6049	3.01e-05	0.000621006
VCAM1	TUBB6	4	13	89	6049	3.01e-05	0.000621006
VCAM1	NAA15	4	13	89	6049	3.01e-05	0.000621006
VCAM1	GTPBP4	4	13	89	6049	3.01e-05	0.000621006
VCAM1	NAT10	4	13	89	6049	3.01e-05	0.000621006
VCAM1	PTPN23	4	13	89	6049	3.01e-05	0.000621006
VCAM1	HEATR1	4	13	89	6049	3.01e-05	0.000621006
VCAM1	XPO5	4	13	89	6049	3.01e-05	0.000621006
VCAM1	DDX21	4	13	89	6049	3.01e-05	0.000621006
VCAM1	FARSB	4	13	89	6049	3.01e-05	0.000621006
VCAM1	MDN1	4	13	89	6049	3.01e-05	0.000621006
VCAM1	ATAD3A	4	13	89	6049	3.01e-05	0.000621006
VCAM1	DDX18	4	13	89	6049	3.01e-05	0.000621006
VCAM1	ITSN2	4	13	89	6049	3.01e-05	0.000621006
VCAM1	RCC2	4	13	89	6049	3.01e-05	0.000621006
VCAM1	EPS15L1	4	13	89	6049	3.01e-05	0.000621006
VCAM1	SEPTIN9	4	13	89	6049	3.01e-05	0.000621006
VCAM1	KIDINS220	4	13	89	6049	3.01e-05	0.000621006
VCAM1	MACF1	4	13	89	6049	3.01e-05	0.000621006
VCAM1	EIF3L	4	13	89	6049	3.01e-05	0.000621006
VCAM1	SF3B6	4	13	89	6049	3.01e-05	0.000621006
VCAM1	TLN1	4	13	89	6049	3.01e-05	0.000621006
VCAM1	PRRC2C	4	13	89	6049	3.01e-05	0.000621006
VCAM1	YTHDF2	4	13	89	6049	3.01e-05	0.000621006
VCAM1	UTP18	4	13	89	6049	3.01e-05	0.000621006
VCAM1	CD2AP	4	13	89	6049	3.01e-05	0.000621006
VCAM1	IGF2BP2	4	13	89	6049	3.01e-05	0.000621006
VCAM1	HEL70	4	13	89	6049	3.01e-05	0.000621006
NCL	SUPT5H	4	4	208	6929	8.12e-07	3.03e-05
NCL	TAF4	4	4	208	6929	8.12e-07	3.03e-05
NCL	RFXAP	4	4	208	6929	8.12e-07	3.03e-05
NCL	PLOD2	4	4	208	6929	8.12e-07	3.03e-05
NCL	TERT	4	4	208	6929	8.12e-07	3.03e-05
NCL	POLR1C	4	4	140	6929	1.67e-07	9.3e-06
NCL	EIF3D	4	4	208	6929	8.12e-07	3.03e-05
NCL	EIF5B	4	4	208	6929	8.12e-07	3.03e-05
NCL	NPM3	4	4	144	6929	1.87e-07	1e-05
NCL	ADAP1	4	4	138	6929	1.57e-07	8.91e-06
NCL	EIF3G	4	4	208	6929	8.12e-07	3.03e-05
NCL	FOS	4	4	133	6929	1.36e-07	8.01e-06
NCL	LMNA	4	4	208	6929	8.12e-07	3.03e-05
NCL	FN1	4	4	208	6929	8.12e-07	3.03e-05
NCL	LTF	4	4	208	6929	8.12e-07	3.03e-05
NCL	ESR1	4	4	208	6929	8.12e-07	3.03e-05
NCL	NR3C1	4	4	208	6929	8.12e-07	3.03e-05
NCL	TP53	4	4	208	6929	8.12e-07	3.03e-05
NCL	RB1	4	4	208	6929	8.12e-07	3.03e-05
NCL	CDK1	4	4	208	6929	8.12e-07	3.03e-05
NCL	NPM1	4	4	137	6929	1.53e-07	8.68e-06
NCL	MYBL1	4	4	208	6929	8.12e-07	3.03e-05
NCL	PRKAR1A	4	4	134	6929	1.4e-07	8.21e-06
NCL	TOP1	4	4	208	6929	8.12e-07	3.03e-05
NCL	XRCC5	4	4	208	6929	8.12e-07	3.03e-05
NCL	ETS1	4	4	208	6929	8.12e-07	3.03e-05
NCL	RPS2	4	4	137	6929	1.53e-07	8.68e-06
NCL	TCF3	4	4	208	6929	8.12e-07	3.03e-05
NCL	HMGA1	4	4	208	6929	8.12e-07	3.03e-05
NCL	RPL7	4	4	146	6929	1.97e-07	1.05e-05
NCL	VCAM1	4	4	208	6929	8.12e-07	3.03e-05
NCL	NCL	4	4	208	6929	8.12e-07	3.03e-05
NCL	CSNK2A2	4	4	140	6929	1.67e-07	9.3e-06
NCL	UQCRC2	4	4	144	6929	1.87e-07	1e-05
NCL	YY1	4	4	208	6929	8.12e-07	3.03e-05
NCL	PTBP1	4	4	140	6929	1.67e-07	9.3e-06
NCL	ZFP36	4	4	140	6929	1.67e-07	9.3e-06
NCL	CDC27	4	4	208	6929	8.12e-07	3.03e-05
NCL	RPL9	4	4	137	6929	1.53e-07	8.68e-06
NCL	RDX	4	4	208	6929	8.12e-07	3.03e-05
NCL	GTF2F1	4	4	208	6929	8.12e-07	3.03e-05
NCL	RPL4	4	4	135	6929	1.44e-07	8.39e-06
NCL	RPS19	4	4	208	6929	8.12e-07	3.03e-05
NCL	RPL3	4	4	144	6929	1.87e-07	1e-05
NCL	COL18A1	4	4	208	6929	8.12e-07	3.03e-05
NCL	CDKN2A	4	4	140	6929	1.67e-07	9.3e-06
NCL	RPL5	4	4	141	6929	1.71e-07	9.47e-06
NCL	RPL21	4	4	141	6929	1.71e-07	9.47e-06
NCL	RPS5	4	4	208	6929	8.12e-07	3.03e-05
NCL	MCM2	4	4	208	6929	8.12e-07	3.03e-05
NCL	CLK1	4	4	208	6929	8.12e-07	3.03e-05
NCL	RPL14	4	4	143	6929	1.81e-07	9.84e-06
NCL	ACLY	4	4	208	6929	8.12e-07	3.03e-05
NCL	OXCT1	4	4	208	6929	8.12e-07	3.03e-05
NCL	ACTB	4	4	136	6929	1.48e-07	8.52e-06
NCL	RAC3	4	4	148	6929	2.08e-07	1.1e-05
NCL	RPS3A	4	4	130	6929	1.24e-07	7.43e-06
NCL	RPL15	4	4	147	6929	2.03e-07	1.07e-05
NCL	PCBD1	4	4	141	6929	1.71e-07	9.47e-06
NCL	RHOA	4	4	137	6929	1.53e-07	8.68e-06
NCL	RPS8	4	4	135	6929	1.44e-07	8.39e-06
NCL	RPS16	4	4	141	6929	1.71e-07	9.47e-06
NCL	RPS23	4	4	208	6929	8.12e-07	3.03e-05
NCL	RPL7A	4	4	147	6929	2.03e-07	1.07e-05
NCL	RPS4X	4	4	135	6929	1.44e-07	8.39e-06
NCL	RPS6	4	4	156	6929	2.57e-07	1.32e-05
NCL	RPS24	4	4	208	6929	8.12e-07	3.03e-05
NCL	RPS26	4	4	208	6929	8.12e-07	3.03e-05
NCL	RPL11	4	4	136	6929	1.48e-07	8.52e-06
NCL	RPL8	4	4	131	6929	1.28e-07	7.65e-06
NCL	SUPT4H1	4	4	208	6929	8.12e-07	3.03e-05
NCL	CSNK2A1	4	4	138	6929	1.57e-07	8.91e-06
NCL	SRPK2	4	4	145	6929	1.92e-07	1.02e-05
NCL	RPL19	4	4	208	6929	8.12e-07	3.03e-05
NCL	MDM2	4	4	143	6929	1.81e-07	9.84e-06
NCL	SRSF2	4	4	208	6929	8.12e-07	3.03e-05
NCL	RPL18A	4	4	145	6929	1.92e-07	1.02e-05
NCL	RPL6	4	4	141	6929	1.71e-07	9.47e-06
NCL	KMT2A	4	4	208	6929	8.12e-07	3.03e-05
NCL	DNM1	4	4	208	6929	8.12e-07	3.03e-05
NCL	PRKCZ	4	4	208	6929	8.12e-07	3.03e-05
NCL	PAX8	4	4	142	6929	1.76e-07	9.71e-06
NCL	RPL18	4	4	208	6929	8.12e-07	3.03e-05
NCL	NCBP1	4	4	208	6929	8.12e-07	3.03e-05
NCL	ILF3	4	4	208	6929	8.12e-07	3.03e-05
NCL	SRSF5	4	4	142	6929	1.76e-07	9.71e-06
NCL	EIF3A	4	4	208	6929	8.12e-07	3.03e-05
NCL	KPNB1	4	4	208	6929	8.12e-07	3.03e-05
NCL	WDR43	4	4	208	6929	8.12e-07	3.03e-05
NCL	SF3B4	4	4	135	6929	1.44e-07	8.39e-06
NCL	TERF2	4	4	208	6929	8.12e-07	3.03e-05
NCL	PTMAP7	4	4	208	6929	8.12e-07	3.03e-05
NCL	HNRNPK	4	4	145	6929	1.92e-07	1.02e-05
NCL	SUPT6H	4	4	208	6929	8.12e-07	3.03e-05
NCL	PHF5A	4	4	208	6929	8.12e-07	3.03e-05
NCL	APTX	4	4	141	6929	1.71e-07	9.47e-06
NCL	SERBP1	4	4	139	6929	1.62e-07	9.14e-06
NCL	RBM46	4	4	143	6929	1.81e-07	9.84e-06
NCL	PNPT1	4	4	208	6929	8.12e-07	3.03e-05
NCL	SREK1	4	4	208	6929	8.12e-07	3.03e-05
NCL	DGCR8	4	4	208	6929	8.12e-07	3.03e-05
NCL	ANP32B	4	4	144	6929	1.87e-07	1e-05
NCL	KCTD12	4	4	152	6929	2.32e-07	1.2e-05
NCL	NDN	4	4	137	6929	1.53e-07	8.68e-06
NCL	EIF3C	4	4	208	6929	8.12e-07	3.03e-05
NCL	NAP1L4	4	4	140	6929	1.67e-07	9.3e-06
NCL	EBNA1BP2	4	4	146	6929	1.97e-07	1.05e-05
NCL	PRMT1	4	4	144	6929	1.87e-07	1e-05
NCL	RBM42	4	4	208	6929	8.12e-07	3.03e-05
NCL	MRPS26	4	4	208	6929	8.12e-07	3.03e-05
NCL	ANAPC1	4	4	208	6929	8.12e-07	3.03e-05
NCL	DAXX	4	4	208	6929	8.12e-07	3.03e-05
NCL	SWAP70	4	4	208	6929	8.12e-07	3.03e-05
NCL	SEPTIN9	4	4	208	6929	8.12e-07	3.03e-05
NCL	ANAPC7	4	4	155	6929	2.5e-07	1.29e-05
NCL	EIF3L	4	4	143	6929	1.81e-07	9.84e-06
NCL	DCAF1	4	4	208	6929	8.12e-07	3.03e-05
NCL	HEL-S-310	4	4	144	6929	1.87e-07	1e-05
NCL	HEL-S-84	4	4	143	6929	1.81e-07	9.84e-06
NCF2	CYBB	3	3	98	2928	3.75e-05	0.00072589
NCF2	CYBA	2	3	45	2928	0.000701345	0.00674033
NCF2	PRDX6	2	3	44	2928	0.000670674	0.006498
NCF2	ACTB	2	3	49	2928	0.000830804	0.00763101
NCF2	PRKDC	3	3	98	2928	3.75e-05	0.00072589
NCF2	PRKCD	2	3	54	2928	0.00100785	0.00879731
NCF2	GOLGA2	3	3	98	2928	3.75e-05	0.00072589
NCF2	NCF4	3	3	93	2928	3.2e-05	0.000649283
NCF2	KIFAP3	3	3	98	2928	3.75e-05	0.00072589
NCF2	HEL-S-128m	2	3	44	2928	0.000670674	0.006498
PTN	NEK6	3	4	79	1713	0.000378775	0.00453438
MAOA	A2M	2	2	121	4213	0.000824874	0.00759172
RYR1	TULP3	6	33	253	15968	1.21e-05	0.000357534
RYR1	NCK1	6	33	253	15968	1.21e-05	0.000357534
RYR1	PRKACA	6	33	253	15968	1.21e-05	0.000357534
RYR1	PLCG1	6	33	253	15968	1.21e-05	0.000357534
RYR1	MYOM2	6	33	253	15968	1.21e-05	0.000357534
RYR1	PPP1CA	6	33	353	15968	7.73e-05	0.00133284
RYR1	FKBP1A	6	33	253	15968	1.21e-05	0.000357534
RYR1	GRB2	6	33	253	15968	1.21e-05	0.000357534
RYR1	PPP2CA	6	33	353	15968	7.73e-05	0.00133284
RYR1	TRDN	6	33	253	15968	1.21e-05	0.000357534
RYR1	CACNA1S	6	33	253	15968	1.21e-05	0.000357534
RYR1	PRKG1	6	33	253	15968	1.21e-05	0.000357534
RYR1	PDLIM3	6	33	253	15968	1.21e-05	0.000357534
RYR1	HOMER1	6	33	253	15968	1.21e-05	0.000357534
RYR1	TTN	6	33	253	15968	1.21e-05	0.000357534
BCKDHB	BCKDHA	4	6	75	4102	1.63e-06	5.85e-05
KCNA4	SAT1	6	12	235	4195	2.13e-05	0.00059952
KCNA5	HSP90AB1	6	9	302	2865	8.68e-05	0.00143195
KCNA5	KCNA3	6	9	302	2865	8.68e-05	0.00143195
KCNA5	KCNA5	6	9	302	2865	8.68e-05	0.00143195
KCNA5	PTPRE	6	9	302	2865	8.68e-05	0.00143195
KCNA5	ACTN2	6	9	302	2865	8.68e-05	0.00143195
KCNA5	UBE2I	6	9	302	2865	8.68e-05	0.00143195
KCNA5	DLG4	6	9	293	2865	7.3e-05	0.00127739
KCNA5	TNK2	6	9	293	2865	7.3e-05	0.00127739
KCNA5	DLG1	6	9	293	2865	7.3e-05	0.00127739
KCNA5	SCRIB	6	9	293	2865	7.3e-05	0.00127739
KCNA5	DKFZp686O0451	6	9	293	2865	7.3e-05	0.00127739
KCNA5	ERBIN	6	9	293	2865	7.3e-05	0.00127739
PRKACB	HSP90AB1	2	3	113	6676	0.0008498	0.00778888
GLRA2	PSD	4	8	212	3713	0.000617409	0.00619932
GLRA2	BAG6	4	8	212	3713	0.000617409	0.00619932
GLRA2	GDI2	5	8	246	3713	6.03e-05	0.00108644
GLRA2	SEC23A	5	8	246	3713	6.03e-05	0.00108644
GLRA2	DDX24	4	8	212	3713	0.000617409	0.00619932
GLRA2	GPR108	4	8	212	3713	0.000617409	0.00619932
PTPRD	MTSS1	6	28	376	11081	0.00030174	0.00399466
PTPRD	PTPRA	6	28	376	11081	0.00030174	0.00399466
PTPRD	STAT3	6	28	376	11081	0.00030174	0.00399466
PTPRD	MTNR1A	6	28	376	11081	0.00030174	0.00399466
PTPRD	MTNR1B	6	28	376	11081	0.00030174	0.00399466
PTPRD	MDM2	6	28	376	11081	0.00030174	0.00399466
PTPRG	PDPK1	2	3	273	14629	0.00103176	0.00893094
PTPRG	PPFIA3	2	3	273	14629	0.00103176	0.00893094
PTPRG	PPFIA2	2	3	273	14629	0.00103176	0.00893094
PTPRG	ERBB2	2	3	273	14629	0.00103176	0.00893094
PTPRG	NTRK1	2	3	273	14629	0.00103176	0.00893094
PTPRG	INSR	2	3	273	14629	0.00103176	0.00893094
PTPRG	MET	2	3	273	14629	0.00103176	0.00893094
PTPRG	PDGFRB	2	3	273	14629	0.00103176	0.00893094
PTPRG	CDH2	2	3	273	14629	0.00103176	0.00893094
PTPRG	EPOR	2	3	273	14629	0.00103176	0.00893094
PTPRG	CBL	2	3	273	14629	0.00103176	0.00893094
PTPRG	MAPK3	2	3	273	14629	0.00103176	0.00893094
PTPRG	CTNNB1	2	3	273	14629	0.00103176	0.00893094
PTPRG	TIE1	2	3	273	14629	0.00103176	0.00893094
PTPRG	CSK	2	3	273	14629	0.00103176	0.00893094
PTPRG	TEC	2	3	273	14629	0.00103176	0.00893094
PTPRG	WAS	2	3	273	14629	0.00103176	0.00893094
PTPRG	NSF	2	3	273	14629	0.00103176	0.00893094
PTPRG	PXN	2	3	273	14629	0.00103176	0.00893094
PTPRG	DLG4	2	3	273	14629	0.00103176	0.00893094
PTPRG	TEK	2	3	273	14629	0.00103176	0.00893094
PTPRG	PPFIA1	2	3	273	14629	0.00103176	0.00893094
PTPRG	GRIN2B	2	3	273	14629	0.00103176	0.00893094
PTPRG	GAB1	2	3	273	14629	0.00103176	0.00893094
PTPRG	ALK	2	3	273	14629	0.00103176	0.00893094
RRM1	DNASE2	2	3	80	4178	0.00108589	0.00926968
RRM1	LRIF1	2	3	80	4178	0.00108589	0.00926968
RRM1	RIF1	2	3	80	4178	0.00108589	0.00926968
COL8A2	SGTA	2	2	119	4670	0.000649322	0.00631014
LMO2	AXIN1	2	2	102	3109	0.00107636	0.00920059
LMO2	ZNF24	2	2	102	3109	0.00107636	0.00920059
LMO2	SOX5	2	2	102	3109	0.00107636	0.00920059
LMO2	KRTAP10-7	2	2	102	3109	0.00107636	0.00920059
LMO2	GOLGA2	2	2	102	3109	0.00107636	0.00920059
LMO2	BRME1	2	2	102	3109	0.00107636	0.00920059
LMO2	ROCK1	2	2	102	3109	0.00107636	0.00920059
LMO2	MTUS2	2	2	102	3109	0.00107636	0.00920059
LMO2	KANK2	2	2	102	3109	0.00107636	0.00920059
LMO2	KRT40	2	2	102	3109	0.00107636	0.00920059
LMO2	C1orf94	2	2	102	3109	0.00107636	0.00920059
LMO2	ADAMTSL4	2	2	102	3109	0.00107636	0.00920059
LMO2	NUTM1	2	2	102	3109	0.00107636	0.00920059
LMO2	PHC2	2	2	102	3109	0.00107636	0.00920059
LMO2	IHO1	2	2	102	3109	0.00107636	0.00920059
LMO2	CCDC33	2	2	102	3109	0.00107636	0.00920059
LMO2	PP2150	2	2	102	3109	0.00107636	0.00920059
LMO2	CMTM5	2	2	102	3109	0.00107636	0.00920059
LMO2	MRFAP1L1	2	2	102	3109	0.00107636	0.00920059
LMO2	EHMT2	2	2	102	3109	0.00107636	0.00920059
LMO2	ERBIN	2	2	102	3109	0.00107636	0.00920059
LMO2	LZTS2	2	2	102	3109	0.00107636	0.00920059
LMO2	DKFZp761H172	2	2	102	3109	0.00107636	0.00920059
LMO2	hCG_33128	2	2	102	3109	0.00107636	0.00920059
LMO2	TSC22D4	2	2	102	3109	0.00107636	0.00920059
NPY1R	ATP13A2	4	5	118	4180	3.1e-06	0.000105168
PTPN3	ERBB2	3	4	82	10071	2.15e-06	7.37e-05
PTPN3	MET	3	4	82	10071	2.15e-06	7.37e-05
PTPN3	GHR	3	4	78	10071	1.85e-06	6.57e-05
PTPN3	LMO1	3	4	82	10071	2.15e-06	7.37e-05
PTPN3	AKT1	3	4	78	10071	1.85e-06	6.57e-05
PTPN3	YWHAG	3	4	82	10071	2.15e-06	7.37e-05
PTPN3	ADAM17	3	4	78	10071	1.85e-06	6.57e-05
PTPN3	AKR1C1	3	4	82	10071	2.15e-06	7.37e-05
PTPN3	SCN5A	3	4	78	10071	1.85e-06	6.57e-05
PTPN3	DIP2A	3	4	82	10071	2.15e-06	7.37e-05
PTPN3	ZCCHC10	3	4	82	10071	2.15e-06	7.37e-05
PTPN3	ZNF512B	3	4	82	10071	2.15e-06	7.37e-05
PTPN3	PRKD2	3	4	82	10071	2.15e-06	7.37e-05
PTPN3	WDR6	3	4	82	10071	2.15e-06	7.37e-05
PTPN3	NXT2	3	4	82	10071	2.15e-06	7.37e-05
CTNNA2	JUP	7	23	336	7538	4.55e-05	0.000844731
CTNNA2	CTNNB1	7	23	336	7538	4.55e-05	0.000844731
PAX6	DIAPH1	2	4	148	14776	0.000593942	0.00610164
PAX6	HOXB1	2	4	128	14776	0.00044507	0.00504249
PAX6	PBX1	2	4	124	14776	0.000417839	0.00491818
PAX6	SOX10	2	4	131	14776	0.000466051	0.00509905
PAX6	SUMO1	2	4	129	14776	0.000452011	0.00504249
PAX6	DYNLL1	2	4	125	14776	0.000424567	0.0049846
PAX6	DNCL1	2	4	125	14776	0.000424567	0.0049846
PAX6	TRIM11	2	4	148	14776	0.000593942	0.00610164
PAX6	HIPK2	2	4	148	14776	0.000593942	0.00610164
PAX6	HOMER3	2	4	127	14776	0.000438183	0.00504249
CHAT	PRKCA	3	4	189	3100	0.000865035	0.00790478
CHAT	CAMK2A	3	4	189	3100	0.000865035	0.00790478
MSX1	SUMO1	1	1	2	2120	0.000943396	0.00836877
GABRB3	GABRB3	3	6	121	8993	4.73e-05	0.000874868
GABRB3	UBQLN1	3	6	102	8993	2.84e-05	0.000621006
GABRB3	ARFGEF2	3	6	211	8993	0.00024494	0.00348202
MAPK1	RPS6KA3	1	1	11	11336	0.00097036	0.00856073
MAPK1	MTPN	1	1	12	11336	0.00105857	0.00912371
MAPK1	MAPK14	1	1	13	11336	0.00114679	0.00972805
MAPK1	DKFZp761E1322	1	1	11	11336	0.00097036	0.00856073
SHC1	GH1	2	2	136	4342	0.000981066	0.0086315
SHC1	NPM1	2	2	144	4342	0.00109988	0.00938166
NOS1	NOS1AP	3	8	246	13144	0.000342116	0.00426411
NOS1	PRKCA	3	8	246	13144	0.000342116	0.00426411
NOS1	PRKACA	3	8	246	13144	0.000342116	0.00426411
NOS1	DYNLL1	3	8	246	13144	0.000342116	0.00426411
NOS1	VAC14	3	8	246	13144	0.000342116	0.00426411
NOS1	CAMK1	3	8	246	13144	0.000342116	0.00426411
NOS1	PRKD1	3	8	246	13144	0.000342116	0.00426411
NOS1	CAMK4	3	8	246	13144	0.000342116	0.00426411
NOS1	DNCL1	3	8	246	13144	0.000342116	0.00426411
NOS1	STUB1	3	8	246	13144	0.000342116	0.00426411
NOS1	CAMK2A	3	8	246	13144	0.000342116	0.00426411
PML	ADH1B	2	3	46	12657	3.95e-05	0.000760115
PPP2R1A	ATP1A1	3	6	182	5338	0.000733531	0.00694815
PPP2R1A	CYC1	3	6	182	5338	0.000733531	0.00694815
PPP2R1A	ACADM	3	6	182	5338	0.000733531	0.00694815
PPP2R1A	PC	3	6	182	5338	0.000733531	0.00694815
PPP2R1A	PPP2R1B	3	6	182	5338	0.000733531	0.00694815
PPP2R1A	GFPT1	3	6	182	5338	0.000733531	0.00694815
PPP2R1A	AIMP2	3	6	182	5338	0.000733531	0.00694815
PPP2R1A	PPP2R5D	3	6	182	5338	0.000733531	0.00694815
PPP2R1A	TAB1	3	6	182	5338	0.000733531	0.00694815
PPP2R1A	IPO9	3	6	182	5338	0.000733531	0.00694815
PPP2R1A	EHD1	3	6	182	5338	0.000733531	0.00694815
PPP2R1A	TNPO3	3	6	182	5338	0.000733531	0.00694815
FGF9	FGF9	2	2	52	4539	0.000131246	0.00206582
SLC8A1	PPP3CB	3	18	125	21944	0.000141461	0.00221361
SLC8A1	IQCJ-SCHIP1	3	18	125	21944	0.000141461	0.00221361
STX2	UNC13B	2	2	126	3723	0.00114539	0.00972089
MCM5	COPE	2	3	130	7338	0.000930449	0.00829741
MCM5	PRMT5	2	3	131	7338	0.000944732	0.00837831
MCM5	PSMA3	2	3	143	7338	0.0011245	0.00957133
MCM5	HSF2	2	3	86	7338	0.000408843	0.00483351
MCM5	CACYBP	2	3	142	7338	0.00110893	0.00945131
CTNNB1	HLA-A	2	5	10	6606	2.28e-05	0.000621006
CTNNB1	BTRC	2	5	9	6606	1.85e-05	0.000527237
OPRM1	SIAH2	3	7	120	8074	0.000109874	0.00178175
OPRM1	PPL	3	7	194	8074	0.000451518	0.00504249
OPRM1	PENK	3	7	108	8074	8.05e-05	0.00137991
OPRM1	FLNA	3	7	194	8074	0.000451518	0.00504249
OPRM1	GJA4	3	7	120	8074	0.000109874	0.00178175
OPRM1	ZYX	3	7	107	8074	7.83e-05	0.00134818
OPRM1	GPRASP1	3	7	194	8074	0.000451518	0.00504249
OPRM1	WLS	3	7	103	8074	6.99e-05	0.00123683
OPRM1	SIAH1	3	7	115	8074	9.69e-05	0.00158794
OPRM1	DOK4	3	7	92	8074	5e-05	0.00092151
OPRM1	COPS5	3	7	116	8074	9.94e-05	0.00162415
OPRM1	RANBP9	3	7	194	8074	0.000451518	0.00504249
OPRM1	KCNF1	3	7	95	8074	5.5e-05	0.00100543
OPRM1	VAPA	3	7	116	8074	9.94e-05	0.00162415
OPRM1	DOK5	3	7	102	8074	6.79e-05	0.00120425
OPRM1	DNAJB4	3	7	132	8074	0.000145586	0.00226821
OPRM1	AUP1	3	7	109	8074	8.27e-05	0.00138421
SNCA	TOR1A	2	2	90	4011	0.000503477	0.00540939
SNCA	SIAH2	2	2	93	4011	0.000537602	0.00569798
SNCA	EIF3G	2	2	92	4011	0.000526102	0.00560566
SNCA	MT-CO3	2	2	99	4011	0.000609207	0.00617017
SNCA	ABL1	2	2	90	4011	0.000503477	0.00540939
SNCA	EGFR	2	2	101	4011	0.00063407	0.00620128
SNCA	A1BG	2	2	99	4011	0.000609207	0.00617017
SNCA	GAPDH	2	2	97	4011	0.000584841	0.00604136
SNCA	FYN	2	2	91	4011	0.000514728	0.00550818
SNCA	PSAP	2	2	93	4011	0.000537602	0.00569798
SNCA	VIM	2	2	90	4011	0.000503477	0.00540939
SNCA	UBC	2	2	99	4011	0.000609207	0.00617017
SNCA	HSPA1A	2	2	96	4011	0.000572845	0.00595366
SNCA	MAPT	2	2	93	4011	0.000537602	0.00569798
SNCA	CDK4	2	2	96	4011	0.000572845	0.00595366
SNCA	SRC	2	2	91	4011	0.000514728	0.00550818
SNCA	LAMP2	2	2	90	4011	0.000503477	0.00540939
SNCA	TGM1	2	2	94	4011	0.000549225	0.00579909
SNCA	GRK2	2	2	90	4011	0.000503477	0.00540939
SNCA	GRK5	2	2	92	4011	0.000526102	0.00560566
SNCA	SNCA	2	2	101	4011	0.00063407	0.00620128
SNCA	USP8	2	2	99	4011	0.000609207	0.00617017
SNCA	HTT	2	2	99	4011	0.000609207	0.00617017
SNCA	GRK6	2	2	96	4011	0.000572845	0.00595366
SNCA	SYK	2	2	93	4011	0.000537602	0.00569798
SNCA	NEDD4	2	2	99	4011	0.000609207	0.00617017
SNCA	CSNK1A1	2	2	92	4011	0.000526102	0.00560566
SNCA	CSNK1D	2	2	91	4011	0.000514728	0.00550818
SNCA	APLP1	2	2	93	4011	0.000537602	0.00569798
SNCA	PLK1	2	2	92	4011	0.000526102	0.00560566
SNCA	EEF1A1	2	2	102	4011	0.000646688	0.00628834
SNCA	CSNK2A1	2	2	93	4011	0.000537602	0.00569798
SNCA	SLC6A3	2	2	90	4011	0.000503477	0.00540939
SNCA	YWHAH	2	2	92	4011	0.000526102	0.00560566
SNCA	PIN1	2	2	95	4011	0.000560973	0.0058599
SNCA	DYRK1A	2	2	93	4011	0.000537602	0.00569798
SNCA	PTK2B	2	2	99	4011	0.000609207	0.00617017
SNCA	GRK1	2	2	92	4011	0.000526102	0.00560566
SNCA	PDE4DIP	2	2	99	4011	0.000609207	0.00617017
SNCA	COX3	2	2	99	4011	0.000609207	0.00617017
SNCA	KLK6	2	2	95	4011	0.000560973	0.0058599
SNCA	USP7	2	2	99	4011	0.000609207	0.00617017
SNCA	DOCK7	2	2	99	4011	0.000609207	0.00617017
SNCA	NEDD4L	2	2	91	4011	0.000514728	0.00550818
SNCA	SDF4	2	2	90	4011	0.000503477	0.00540939
SNCA	PLK3	2	2	94	4011	0.000549225	0.00579909
SNCA	PLK2	2	2	91	4011	0.000514728	0.00550818
SNCA	CHMP5	2	2	90	4011	0.000503477	0.00540939
SNCA	RABAC1	2	2	99	4011	0.000609207	0.00617017
SNCA	STUB1	2	2	90	4011	0.000503477	0.00540939
SNCA	SNCAIP	2	2	99	4011	0.000609207	0.00617017
SNCA	HEL-S-162eP	2	2	97	4011	0.000584841	0.00604136
SNCA	HEL-S-101	2	2	93	4011	0.000537602	0.00569798
SNCA	HEL-S-163pA	2	2	99	4011	0.000609207	0.00617017
SNCA	HEL-S-130P	2	2	94	4011	0.000549225	0.00579909
RBMX	HNRNPK	2	2	40	5882	4.62e-05	0.000857129
ADH7	ADH7	2	2	73	3108	0.000551676	0.00581456
PBX1	MYH10	2	5	74	21771	0.00011475	0.00183857
PBX1	NEDD4L	2	5	74	21771	0.00011475	0.00183857
ETV6	GRB2	2	4	95	7075	0.00106253	0.00915532
ETV6	SUMO1	2	4	94	7075	0.00104047	0.00898214
ETV6	FLI1	2	4	94	7075	0.00104047	0.00898214
ETV6	KAT5	2	4	88	7075	0.000912925	0.0081797
ETV6	NTAQ1	2	4	94	7075	0.00104047	0.00898214
PRKCI	PDPK1	2	2	154	5841	0.000695132	0.00668461
PRKCI	GAPDH	2	2	154	5841	0.000695132	0.00668461
PRKCI	HSP90AB1	2	2	148	5841	0.000642021	0.00624949
PRKCI	PRKCZ	2	2	154	5841	0.000695132	0.00668461
PRKCI	CASP8	2	2	148	5841	0.000642021	0.00624949
PRKCI	IL1RAP	2	2	148	5841	0.000642021	0.00624949
GRIA3	SDCBP	7	12	395	6883	1.26e-06	4.62e-05
GRIA3	ADRB2	7	12	395	6883	1.26e-06	4.62e-05
GRIA3	NSF	7	12	283	6883	1.31e-07	7.74e-06
GRIA3	GRIP2	7	12	283	6883	1.31e-07	7.74e-06
GRIA3	PICK1	7	12	283	6883	1.31e-07	7.74e-06
GRIA3	GRIP1	7	12	283	6883	1.31e-07	7.74e-06
AKR1C3	MAGEA11	3	4	105	4532	4.89e-05	0.000902864
AKR1C3	LRIF1	3	4	89	4532	2.98e-05	0.000621006
AKR1C3	RIF1	3	4	89	4532	2.98e-05	0.000621006
AKR1C3	ACIN1	3	4	89	4532	2.98e-05	0.000621006
AKR1C3	ZHX1	3	4	89	4532	2.98e-05	0.000621006
PIK3CA	FBP2	6	8	243	9411	7.93e-09	8.71e-07
PIK3CA	ADAP1	6	8	243	9411	7.93e-09	8.71e-07
PIK3CA	TNFSF13	3	8	94	9411	5.37e-05	0.000985368
PIK3CA	NRAS	6	8	240	9411	7.37e-09	8.4e-07
PIK3CA	HRAS	6	8	240	9411	7.37e-09	8.4e-07
PIK3CA	KRAS	6	8	243	9411	7.93e-09	8.71e-07
PIK3CA	FTL	6	8	240	9411	7.37e-09	8.4e-07
PIK3CA	UMPS	6	8	243	9411	7.93e-09	8.71e-07
PIK3CA	DDX5	6	8	240	9411	7.37e-09	8.4e-07
PIK3CA	TMOD1	6	8	246	9411	8.54e-09	9.21e-07
PIK3CA	STAT1	6	8	243	9411	7.93e-09	8.71e-07
PIK3CA	RPS20	6	8	240	9411	7.37e-09	8.4e-07
PIK3CA	MAP2K1	6	8	243	9411	7.93e-09	8.71e-07
PIK3CA	IL13RA2	6	8	243	9411	7.93e-09	8.71e-07
PIK3CA	VARS2	6	8	240	9411	7.37e-09	8.4e-07
PIK3CA	GALNT12	6	8	246	9411	8.54e-09	9.21e-07
PIK3CA	THRSP	6	8	243	9411	7.93e-09	8.71e-07
PIK3CA	UFD1	6	8	240	9411	7.37e-09	8.4e-07
PIK3CA	BEX1	6	8	243	9411	7.93e-09	8.71e-07
PIK3CA	APPL1	6	8	243	9411	7.93e-09	8.71e-07
CDKN2A	ORC5L	2	6	29	4400	0.000640233	0.00623878
CDKN2A	CDC7	3	6	36	4400	1.08e-05	0.000325929
CDKN2A	SIVA1	2	6	29	4400	0.000640233	0.00623878
CDKN2A	ORC5	2	6	29	4400	0.000640233	0.00623878
CDKN2A	ORC4	3	6	39	4400	1.37e-05	0.000397636
CDKN2A	CDC14B	3	6	41	4400	1.58e-05	0.000454934
CDKN2A	CTSV	3	6	38	4400	1.26e-05	0.000370364
CDKN2A	DEAF1	2	6	30	4400	0.000684733	0.0065925
CDKN2A	FRAT2	2	6	28	4400	0.000597204	0.00610164
CDKN2A	GMNN	2	6	30	4400	0.000684733	0.0065925
CDKN2A	PIAS2	2	6	29	4400	0.000640233	0.00623878
CDKN2A	SLC4A1	2	6	31	4400	0.000730698	0.00694815
CDKN2A	FN1	2	6	28	4400	0.000597204	0.00610164
CDKN2A	ALDOB	2	6	33	4400	0.000827017	0.00760539
CDKN2A	HSP90AB1	3	6	32	4400	7.57e-06	0.000236745
CDKN2A	UBC	2	6	28	4400	0.000597204	0.00610164
CDKN2A	NAT2	2	6	31	4400	0.000730698	0.00694815
CDKN2A	RASA1	2	6	29	4400	0.000640233	0.00623878
CDKN2A	CCND1	3	6	35	4400	9.89e-06	0.000304842
CDKN2A	YY1	2	6	27	4400	0.000555645	0.00585257
CDKN2A	PML	2	6	28	4400	0.000597204	0.00610164
CDKN2A	MCM5	4	6	30	4400	3.21e-08	2.09e-06
CDKN2A	PPP1CC	2	6	32	4400	0.000778127	0.00726757
CDKN2A	VHL	2	6	36	4400	0.000982425	0.00864109
CDKN2A	PEX19	2	6	30	4400	0.000684733	0.0065925
CDKN2A	CDKN2A	2	6	16	4400	0.000196432	0.00291358
CDKN2A	MAPK8	2	6	35	4400	0.000929168	0.00828828
CDKN2A	UBE2A	2	6	29	4400	0.000640233	0.00623878
CDKN2A	MCM2	2	6	28	4400	0.000597204	0.00610164
CDKN2A	SMARCA4	2	6	28	4400	0.000597204	0.00610164
CDKN2A	MAPK10	3	6	40	4400	1.47e-05	0.000427632
CDKN2A	CTBP2	3	6	32	4400	7.57e-06	0.000236745
CDKN2A	SEC61B	2	6	30	4400	0.000684733	0.0065925
CDKN2A	SUMO2	2	6	35	4400	0.000929168	0.00828828
CDKN2A	PPP1CB	2	6	30	4400	0.000684733	0.0065925
CDKN2A	ACTG1	2	6	32	4400	0.000778127	0.00726757
CDKN2A	RPP38	2	6	28	4400	0.000597204	0.00610164
CDKN2A	CDK6	2	6	28	4400	0.000597204	0.00610164
CDKN2A	HNRNPU	2	6	28	4400	0.000597204	0.00610164
CDKN2A	MDM2	2	6	31	4400	0.000730698	0.00694815
CDKN2A	E2F1	2	6	29	4400	0.000640233	0.00623878
CDKN2A	MAP2K1	2	6	34	4400	0.000877365	0.00796989
CDKN2A	C1QBP	2	6	32	4400	0.000778127	0.00726757
CDKN2A	AHNAK	2	6	28	4400	0.000597204	0.00610164
CDKN2A	NMI	2	6	28	4400	0.000597204	0.00610164
CDKN2A	BAAT	3	6	35	4400	9.89e-06	0.000304842
CDKN2A	CYLC2	2	6	28	4400	0.000597204	0.00610164
CDKN2A	MAPKAPK3	3	6	42	4400	1.7e-05	0.000486616
CDKN2A	E4F1	2	6	28	4400	0.000597204	0.00610164
CDKN2A	SFRP4	2	6	29	4400	0.000640233	0.00623878
CDKN2A	CRELD2	2	6	29	4400	0.000640233	0.00623878
CDKN2A	ZNF410	2	6	29	4400	0.000640233	0.00623878
CDKN2A	GALNT12	2	6	32	4400	0.000778127	0.00726757
CDKN2A	TMEFF1	2	6	28	4400	0.000597204	0.00610164
CDKN2A	COMMD1	2	6	38	4400	0.00109329	0.00933035
CDKN2A	TDRD7	2	6	28	4400	0.000597204	0.00610164
CDKN2A	ZNF420	2	6	28	4400	0.000597204	0.00610164
CDKN2A	HAUS1	2	6	28	4400	0.000597204	0.00610164
CDKN2A	CDK5RAP3	2	6	31	4400	0.000730698	0.00694815
CDKN2A	PPP1R9B	2	6	31	4400	0.000730698	0.00694815
CDKN2A	CDC5L	2	6	28	4400	0.000597204	0.00610164
CDKN2A	ANGPTL4	3	6	39	4400	1.37e-05	0.000397636
CDKN2A	NSD3	2	6	28	4400	0.000597204	0.00610164
CDKN2A	GGA3	2	6	30	4400	0.000684733	0.0065925
CDKN2A	CCDC180	2	6	28	4400	0.000597204	0.00610164
CDKN2A	DAXX	2	6	28	4400	0.000597204	0.00610164
CDKN2A	GGA1	2	6	28	4400	0.000597204	0.00610164
CDKN2A	HEL-S-49	3	6	39	4400	1.37e-05	0.000397636
DCC	AR	3	13	67	8649	0.000125439	0.00199
MAGEB1	SRPK2	3	5	80	1969	0.000630495	0.00619932
MAGEB1	NEDD4L	3	5	80	1969	0.000630495	0.00619932
MAGEB1	SRPK1	3	5	80	1969	0.000630495	0.00619932
ZAP70	KIT	2	5	45	5111	0.000761638	0.0071635
ATRX	H3-3A	2	11	44	12224	0.000697368	0.00670411
NEDD4	SPACIA1	4	7	268	9097	2.45e-05	0.000621006
NEDD4	SGK1	4	7	268	9097	2.45e-05	0.000621006
NEDD4	STK25	4	7	268	9097	2.45e-05	0.000621006
NEDD4	SCAMP3	4	7	289	9097	3.3e-05	0.000652305
NEDD4	HGS	4	7	289	9097	3.3e-05	0.000652305
NEDD4	CLIC2	4	7	268	9097	2.45e-05	0.000621006
NEDD4	SIVA1	4	7	268	9097	2.45e-05	0.000621006
NEDD4	TP73	4	7	289	9097	3.3e-05	0.000652305
NEDD4	TOM1	4	7	268	9097	2.45e-05	0.000621006
NEDD4	AP1G2	4	7	289	9097	3.3e-05	0.000652305
NEDD4	ANXA9	4	7	268	9097	2.45e-05	0.000621006
NEDD4	CD2BP2	4	7	268	9097	2.45e-05	0.000621006
NEDD4	LATS1	4	7	289	9097	3.3e-05	0.000652305
NEDD4	EGFR	4	7	268	9097	2.45e-05	0.000621006
NEDD4	RAF1	4	7	268	9097	2.45e-05	0.000621006
NEDD4	GBA	4	7	268	9097	2.45e-05	0.000621006
NEDD4	NTRK1	4	7	268	9097	2.45e-05	0.000621006
NEDD4	JUN	4	7	289	9097	3.3e-05	0.000652305
NEDD4	FYN	4	7	268	9097	2.45e-05	0.000621006
NEDD4	FES	4	7	268	9097	2.45e-05	0.000621006
NEDD4	YES1	4	7	268	9097	2.45e-05	0.000621006
NEDD4	IGF1R	4	7	268	9097	2.45e-05	0.000621006
NEDD4	ABCB1	4	7	289	9097	3.3e-05	0.000652305
NEDD4	PDGFRB	4	7	268	9097	2.45e-05	0.000621006
NEDD4	UBB	4	7	289	9097	3.3e-05	0.000652305
NEDD4	UBC	4	7	268	9097	2.45e-05	0.000621006
NEDD4	MAP2	4	7	268	9097	2.45e-05	0.000621006
NEDD4	FGFR1	4	7	268	9097	2.45e-05	0.000621006
NEDD4	IMPDH2	4	7	289	9097	3.3e-05	0.000652305
NEDD4	SRC	4	7	289	9097	3.3e-05	0.000652305
NEDD4	FLT1	4	7	268	9097	2.45e-05	0.000621006
NEDD4	SYT1	4	7	268	9097	2.45e-05	0.000621006
NEDD4	FGFR2	4	7	268	9097	2.45e-05	0.000621006
NEDD4	ERBB3	4	7	289	9097	3.3e-05	0.000652305
NEDD4	RPS6KB1	4	7	268	9097	2.45e-05	0.000621006
NEDD4	PAX7	4	7	289	9097	3.3e-05	0.000652305
NEDD4	POLR2A	4	7	289	9097	3.3e-05	0.000652305
NEDD4	YY1	4	7	268	9097	2.45e-05	0.000621006
NEDD4	AKT1	4	7	268	9097	2.45e-05	0.000621006
NEDD4	IRS1	4	7	268	9097	2.45e-05	0.000621006
NEDD4	FLT4	4	7	268	9097	2.45e-05	0.000621006
NEDD4	BMPR1A	4	7	268	9097	2.45e-05	0.000621006
NEDD4	PPARG	4	7	289	9097	3.3e-05	0.000652305
NEDD4	SNCA	4	7	268	9097	2.45e-05	0.000621006
NEDD4	EPS15	4	7	268	9097	2.45e-05	0.000621006
NEDD4	ABL2	4	7	268	9097	2.45e-05	0.000621006
NEDD4	SYK	4	7	268	9097	2.45e-05	0.000621006
NEDD4	NEDD4	3	7	16	9097	1.89e-07	1.02e-05
NEDD4	MRPL19	4	7	268	9097	2.45e-05	0.000621006
NEDD4	CLK3	4	7	268	9097	2.45e-05	0.000621006
NEDD4	SCNN1B	4	7	268	9097	2.45e-05	0.000621006
NEDD4	RPS6KA3	4	7	268	9097	2.45e-05	0.000621006
NEDD4	PLK1	4	7	268	9097	2.45e-05	0.000621006
NEDD4	EPHA5	4	7	268	9097	2.45e-05	0.000621006
NEDD4	PSMD4	4	7	268	9097	2.45e-05	0.000621006
NEDD4	PTEN	4	7	268	9097	2.45e-05	0.000621006
NEDD4	FGF12	4	7	268	9097	2.45e-05	0.000621006
NEDD4	UBE2L3	4	7	268	9097	2.45e-05	0.000621006
NEDD4	CDK5	4	7	268	9097	2.45e-05	0.000621006
NEDD4	MDM2	4	7	289	9097	3.3e-05	0.000652305
NEDD4	AMPD2	4	7	268	9097	2.45e-05	0.000621006
NEDD4	SLC6A3	4	7	289	9097	3.3e-05	0.000652305
NEDD4	RPL18A	4	7	268	9097	2.45e-05	0.000621006
NEDD4	TNK2	4	7	289	9097	3.3e-05	0.000652305
NEDD4	STK4	4	7	268	9097	2.45e-05	0.000621006
NEDD4	PRKG2	4	7	268	9097	2.45e-05	0.000621006
NEDD4	KCNAB2	4	7	268	9097	2.45e-05	0.000621006
NEDD4	GRB10	4	7	268	9097	2.45e-05	0.000621006
NEDD4	LAPTM5	4	7	268	9097	2.45e-05	0.000621006
NEDD4	GFUS	4	7	268	9097	2.45e-05	0.000621006
NEDD4	UBAP2L	4	7	289	9097	3.3e-05	0.000652305
NEDD4	BECN1	4	7	289	9097	3.3e-05	0.000652305
NEDD4	SCN5A	4	7	289	9097	3.3e-05	0.000652305
NEDD4	DAZAP2	4	7	289	9097	3.3e-05	0.000652305
NEDD4	ERBB4	4	7	289	9097	3.3e-05	0.000652305
NEDD4	PKN2	4	7	268	9097	2.45e-05	0.000621006
NEDD4	CAMK4	4	7	268	9097	2.45e-05	0.000621006
NEDD4	NFE2	4	7	289	9097	3.3e-05	0.000652305
NEDD4	CPSF6	4	7	289	9097	3.3e-05	0.000652305
NEDD4	MAPKAPK3	4	7	268	9097	2.45e-05	0.000621006
NEDD4	SPANXN3	4	7	268	9097	2.45e-05	0.000621006
NEDD4	DKFZp781O1323	4	7	268	9097	2.45e-05	0.000621006
NEDD4	ANKRD13D	4	7	268	9097	2.45e-05	0.000621006
NEDD4	MARK2	4	7	268	9097	2.45e-05	0.000621006
NEDD4	CAMK1D	4	7	268	9097	2.45e-05	0.000621006
NEDD4	ARRDC1	4	7	289	9097	3.3e-05	0.000652305
NEDD4	TCEANC	4	7	268	9097	2.45e-05	0.000621006
NEDD4	GRK7	4	7	268	9097	2.45e-05	0.000621006
NEDD4	RTF1	4	7	268	9097	2.45e-05	0.000621006
NEDD4	WBP2	4	7	268	9097	2.45e-05	0.000621006
NEDD4	PMEPA1	4	7	268	9097	2.45e-05	0.000621006
NEDD4	SH3KBP1	4	7	289	9097	3.3e-05	0.000652305
NEDD4	SAAL1	4	7	268	9097	2.45e-05	0.000621006
NEDD4	THOC1	4	7	289	9097	3.3e-05	0.000652305
NEDD4	DCUN1D1	4	7	289	9097	3.3e-05	0.000652305
NEDD4	MARK4	4	7	268	9097	2.45e-05	0.000621006
NEDD4	CAMKK2	4	7	268	9097	2.45e-05	0.000621006
NEDD4	MAP3K5	4	7	268	9097	2.45e-05	0.000621006
NEDD4	SMAD5	4	7	268	9097	2.45e-05	0.000621006
NEDD4	LITAF	4	7	268	9097	2.45e-05	0.000621006
NEDD4	MAP3K3	4	7	268	9097	2.45e-05	0.000621006
NEDD4	SMO	4	7	289	9097	3.3e-05	0.000652305
NEDD4	PYM1	4	7	268	9097	2.45e-05	0.000621006
NEDD4	KIFC3	4	7	268	9097	2.45e-05	0.000621006
NEDD4	RBCK1	4	7	268	9097	2.45e-05	0.000621006
NEDD4	ASPSCR1	4	7	268	9097	2.45e-05	0.000621006
NEDD4	NSRP1	4	7	268	9097	2.45e-05	0.000621006
NEDD4	SRMS	4	7	268	9097	2.45e-05	0.000621006
NEDD4	RPAP3	4	7	268	9097	2.45e-05	0.000621006
NEDD4	SP140L	4	7	268	9097	2.45e-05	0.000621006
NEDD4	SMURF2	4	7	289	9097	3.3e-05	0.000652305
NEDD4	SGK2	4	7	268	9097	2.45e-05	0.000621006
NEDD4	DYRK4	4	7	268	9097	2.45e-05	0.000621006
NEDD4	SAMSN1	4	7	268	9097	2.45e-05	0.000621006
NEDD4	CUEDC1	4	7	268	9097	2.45e-05	0.000621006
NEDD4	NHP2	4	7	268	9097	2.45e-05	0.000621006
NEDD4	PLK2	4	7	268	9097	2.45e-05	0.000621006
NEDD4	RNF7	4	7	268	9097	2.45e-05	0.000621006
NEDD4	TBK1	4	7	268	9097	2.45e-05	0.000621006
NEDD4	SEPTIN9	4	7	268	9097	2.45e-05	0.000621006
NEDD4	BAIAP2	4	7	268	9097	2.45e-05	0.000621006
NEDD4	AURKC	4	7	268	9097	2.45e-05	0.000621006
NEDD4	AKT3	4	7	268	9097	2.45e-05	0.000621006
NEDD4	MAP3K2	4	7	268	9097	2.45e-05	0.000621006
NEDD4	LUC7L2	4	7	268	9097	2.45e-05	0.000621006
NEDD4	RNF11	4	7	268	9097	2.45e-05	0.000621006
NEDD4	IRS2	4	7	289	9097	3.3e-05	0.000652305
NEDD4	MAP4K5	4	7	268	9097	2.45e-05	0.000621006
NEDD4	STK24	4	7	268	9097	2.45e-05	0.000621006
RAP1GAP	DNCI1	2	3	85	5650	0.000672178	0.00650082
RAP1GAP	DYNC1I1	2	3	85	5650	0.000672178	0.00650082
RAP1GAP	BRAF	2	3	85	5650	0.000672178	0.00650082
RAP1GAP	PFN2	3	3	168	5650	2.63e-05	0.000621006
RAP1GAP	PLK1	2	3	85	5650	0.000672178	0.00650082
RAP1GAP	AFDN	2	3	85	5650	0.000672178	0.00650082
RAP1GAP	RAP1A	3	3	73	5650	2.16e-06	7.4e-05
RAP1GAP	MAPK6	2	3	85	5650	0.000672178	0.00650082
RAP1GAP	DKFZp762B153	2	3	57	5650	0.00030328	0.0040101
RAP1GAP	MAP1LC3B	3	3	84	5650	3.29e-06	0.000111236
SCTR	SNTA1	2	2	69	2900	0.000566112	0.00589332
KCNJ6	GABBR1	4	5	181	19671	3.56e-08	2.27e-06
IFNAR2	IFNAR2	2	4	52	4614	0.000750681	0.00710198
NRIP1	THRB	2	2	36	7940	2.06e-05	0.000579875
PIK3CG	HRAS	4	6	271	5930	6.07e-05	0.00109228
PIK3CG	PRKCB	4	6	326	5930	0.000125232	0.0019877
PIK3CG	GRK2	4	6	271	5930	6.07e-05	0.00109228
PIK3CG	PIK3CG	4	6	275	5930	6.43e-05	0.00114602
PIK3CG	SET	4	6	275	5930	6.43e-05	0.00114602
CDC34	RAD21	2	2	68	2172	0.000980163	0.00862591
CDC34	UBC	2	2	71	2172	0.00106855	0.00919741
CDC34	WARS1	2	2	66	2172	0.000923354	0.00825474
CDC34	PPP1CC	2	2	70	2172	0.00103867	0.00897378
CDC34	USP5	2	2	69	2172	0.0010092	0.0087996
CDC34	CDKN1B	2	2	63	2172	0.00084132	0.00771878
CDC34	GNPDA1	2	2	69	2172	0.0010092	0.0087996
CDC34	RAD23A	2	2	74	2172	0.00116076	0.00983834
CDC34	PPP1CB	2	2	64	2172	0.000868241	0.00790712
CDC34	RBX1	2	2	73	2172	0.0011296	0.00960208
CDC34	UBA52	2	2	66	2172	0.000923354	0.00825474
CDC34	SKP2	2	2	73	2172	0.0011296	0.00960208
CDC34	HIF1A	2	2	71	2172	0.00106855	0.00919741
CDC34	SIAH1	2	2	73	2172	0.0011296	0.00960208
CDC34	ZNRF1	2	2	62	2172	0.000814824	0.00750352
CDC34	TMEM14C	2	2	69	2172	0.0010092	0.0087996
CDC34	EIF3K	2	2	69	2172	0.0010092	0.0087996
CDC34	FBXW2	2	2	60	2172	0.000763102	0.00717098
CDC34	BTRC	2	2	70	2172	0.00103867	0.00897378
CDC34	TIMM13	2	2	74	2172	0.00116076	0.00983834
UBE2A	UBE2A	2	3	16	3251	7.24e-05	0.00127618
CSNK1E	DHX16	2	2	137	6699	0.000418236	0.00492104
CSNK1E	PPM1B	2	2	134	6699	0.000400119	0.00474084
CSNK1E	HSP90AB1	2	2	136	6699	0.000412152	0.00486549
CSNK1E	BYSL	2	2	68	6699	0.000103038	0.00167852
CSNK1E	PPP2R5D	2	2	95	6699	0.000201107	0.00297744
CSNK1E	CRY1	2	2	136	6699	0.000412152	0.00486549
CSNK1E	DTD1	2	2	86	6699	0.000164807	0.00252488
CSNK1E	NOB1	2	2	67	6699	0.00010003	0.00163282
CSNK1E	RAD54B	2	2	136	6699	0.000412152	0.00486549
ASCL1	TCF3	1	1	1	2472	0.000404531	0.00479134
ASCL1	MEF2C	1	1	2	2472	0.000809061	0.00745259
BCAM	LAMA5	2	3	62	5008	0.000456012	0.00504249
BCAM	KLHL2	2	3	62	5008	0.000456012	0.00504249
BCAM	UBE2I	2	3	62	5008	0.000456012	0.00504249
BLK	EFS	3	6	136	4803	0.000425778	0.00498606
BLK	AR	3	6	136	4803	0.000425778	0.00498606
BLK	CBL	3	6	136	4803	0.000425778	0.00498606
BLK	GAB1	3	6	136	4803	0.000425778	0.00498606
BLK	CCDC33	3	6	136	4803	0.000425778	0.00498606
MMP16	COL1A2	6	17	117	12115	9.16e-09	9.86e-07
MMP16	TIMP2	2	17	28	12115	0.000709866	0.00681815
HCFC1	MEN1	4	9	225	9004	4.44e-05	0.000826161
HCFC1	E2F3	4	9	225	9004	4.44e-05	0.000826161
HCFC1	MAP3K7	4	9	225	9004	4.44e-05	0.000826161
HCFC1	CREB3	4	9	225	9004	4.44e-05	0.000826161
HCFC1	SP1	4	9	225	9004	4.44e-05	0.000826161
HCFC1	ALDOC	4	9	225	9004	4.44e-05	0.000826161
HCFC1	EGR2	4	9	225	9004	4.44e-05	0.000826161
HCFC1	EEF2	4	9	225	9004	4.44e-05	0.000826161
HCFC1	SNRPB	4	9	225	9004	4.44e-05	0.000826161
HCFC1	POU2F1	4	9	225	9004	4.44e-05	0.000826161
HCFC1	EEF1D	4	9	225	9004	4.44e-05	0.000826161
HCFC1	STIP1	4	9	225	9004	4.44e-05	0.000826161
HCFC1	HCFC1	3	9	130	9004	0.000236856	0.00339118
HCFC1	PSMD7	4	9	225	9004	4.44e-05	0.000826161
HCFC1	PPP5C	4	9	225	9004	4.44e-05	0.000826161
HCFC1	WDR5	4	9	225	9004	4.44e-05	0.000826161
HCFC1	PPP1CA	4	9	225	9004	4.44e-05	0.000826161
HCFC1	E2F1	4	9	225	9004	4.44e-05	0.000826161
HCFC1	KMT2A	4	9	225	9004	4.44e-05	0.000826161
HCFC1	GABPA	4	9	225	9004	4.44e-05	0.000826161
HCFC1	GABPB1	4	9	225	9004	4.44e-05	0.000826161
HCFC1	ZBTB17	4	9	225	9004	4.44e-05	0.000826161
HCFC1	TRIM28	4	9	225	9004	4.44e-05	0.000826161
HCFC1	FHL3	4	9	225	9004	4.44e-05	0.000826161
HCFC1	FHL2	4	9	225	9004	4.44e-05	0.000826161
HCFC1	NFE2L1	4	9	225	9004	4.44e-05	0.000826161
HCFC1	PTGES3	4	9	225	9004	4.44e-05	0.000826161
HCFC1	RBBP5	4	9	225	9004	4.44e-05	0.000826161
HCFC1	E2F4	4	9	225	9004	4.44e-05	0.000826161
HCFC1	PDCD2	4	9	225	9004	4.44e-05	0.000826161
HCFC1	TAF9	4	9	225	9004	4.44e-05	0.000826161
HCFC1	NUDCD3	4	9	225	9004	4.44e-05	0.000826161
HCFC1	FLJ00380	4	9	225	9004	4.44e-05	0.000826161
HCFC1	BAP1	4	9	225	9004	4.44e-05	0.000826161
HCFC1	ESR2	4	9	225	9004	4.44e-05	0.000826161
HCFC1	SIN3A	4	9	225	9004	4.44e-05	0.000826161
HCFC1	THAP7	4	9	225	9004	4.44e-05	0.000826161
HCFC1	DPY30	4	9	225	9004	4.44e-05	0.000826161
HCFC1	CREBZF	4	9	225	9004	4.44e-05	0.000826161
HCFC1	ASF1B	4	9	225	9004	4.44e-05	0.000826161
HCFC1	THAP1	4	9	225	9004	4.44e-05	0.000826161
HCFC1	ASH2L	4	9	225	9004	4.44e-05	0.000826161
HCFC1	STUB1	4	9	225	9004	4.44e-05	0.000826161
HCFC1	HEL-S-80p	4	9	225	9004	4.44e-05	0.000826161
HNRNPA3	RPLP2	2	2	94	6033	0.000242767	0.00345799
HNRNPA3	CRIP1	2	2	91	6033	0.000227518	0.00330185
HNRNPA3	RAB10	2	2	100	6033	0.000274747	0.00374843
HNRNPA3	RPS13	2	2	111	6033	0.000338516	0.00425975
HNRNPA3	RPS28	2	2	111	6033	0.000338516	0.00425975
HNRNPA3	NONO	2	2	89	6033	0.000217627	0.00317381
JAK3	NFATC1	2	3	111	6813	0.000787676	0.0072932
JAK3	APOA1	2	3	111	6813	0.000787676	0.0072932
JAK3	CDK1	2	3	111	6813	0.000787676	0.0072932
JAK3	VIL1	2	3	111	6813	0.000787676	0.0072932
JAK3	KIT	2	3	111	6813	0.000787676	0.0072932
JAK3	IL2RB	2	3	111	6813	0.000787676	0.0072932
JAK3	IL7R	2	3	111	6813	0.000787676	0.0072932
JAK3	IL2RG	2	3	111	6813	0.000787676	0.0072932
JAK3	STAT5A	2	3	111	6813	0.000787676	0.0072932
JAK3	LEPR	2	3	111	6813	0.000787676	0.0072932
JAK3	STAT5B	2	3	111	6813	0.000787676	0.0072932
JAK3	GTF2B	2	3	111	6813	0.000787676	0.0072932
JAK3	KHDRBS1	2	3	111	6813	0.000787676	0.0072932
JAK3	LNX1	2	3	111	6813	0.000787676	0.0072932
JAK3	UHRF2	2	3	111	6813	0.000787676	0.0072932
JAK3	IKBKG	2	3	111	6813	0.000787676	0.0072932
HMGA2	RB1	2	2	52	14808	1.23e-05	0.000362139
HMGA2	NPM1	2	2	78	14808	2.77e-05	0.000621006
HMGA2	XRCC6	2	2	49	14808	1.09e-05	0.000330928
HMGA2	NFKB1	2	2	72	14808	2.36e-05	0.000621006
HMGA2	PXN	2	2	72	14808	2.36e-05	0.000621006
HMGA2	E4F1	2	2	72	14808	2.36e-05	0.000621006
HMGA2	PRMT6	2	2	73	14808	2.43e-05	0.000621006
HMGA2	PIAS3	2	2	50	14808	1.14e-05	0.000342641
MAPK10	MAPK10	2	2	95	9816	9.37e-05	0.0015383
EPHB1	HSP90AB1	5	11	273	6956	3.53e-05	0.000686677
EPHB1	PDGFRB	5	11	275	6956	3.65e-05	0.000708574
EPHB1	NCK1	5	11	275	6956	3.65e-05	0.000708574
EPHB1	EPHB1	5	11	299	6956	5.45e-05	0.000996361
EPHB1	GRB10	5	11	275	6956	3.65e-05	0.000708574
EPHB1	GRB7	5	11	275	6956	3.65e-05	0.000708574
GEM	GEM	3	5	47	2648	5.44e-05	0.000995775
CDH4	UBE2I	4	9	337	6723	0.000648759	0.00630658
GFRA1	SOCS3	2	9	47	9832	0.000804493	0.00743134
TPTE	TUBB3	6	16	134	4194	6.46e-06	0.000214282
LGALS4	ARPC3	2	2	61	2645	0.000531873	0.0056608
LGALS4	RRAS2	2	2	48	2645	0.00032933	0.00416284
GNG2	ADRA2A	2	2	47	6374	5.44e-05	0.00099512
GNG2	GNB3	2	2	50	6374	6.15e-05	0.00110421
GNG2	TBXA2R	2	2	48	6374	5.67e-05	0.00103263
GNG2	GNAI1	2	2	50	6374	6.15e-05	0.00110421
GNG2	BTK	2	2	45	6374	4.98e-05	0.000919031
GNG2	SMURF2	2	2	49	6374	5.91e-05	0.00107246
GNG2	GNB4	2	2	49	6374	5.91e-05	0.00107246
SEC61G	CREB3	1	1	2	1842	0.00108578	0.00926968
ACTB	TTR	3	4	71	3256	4.08e-05	0.000782748
ACTB	GAPDH	3	4	99	3256	0.000109874	0.00178175
ACTB	RPLP1	3	4	73	3256	4.43e-05	0.000826161
ACTB	ANXA2	2	4	26	3256	0.000378525	0.00453438
ACTB	TUBB	2	4	23	3256	0.000296578	0.00395729
ACTB	HSP90AB1	3	4	62	3256	2.72e-05	0.000621006
ACTB	HNRNPA1	2	4	25	3256	0.000350112	0.00435028
ACTB	HSPA8	3	4	81	3256	6.04e-05	0.00108812
ACTB	ACTN1	2	4	24	3256	0.000322796	0.00412752
ACTB	RAC2	3	4	71	3256	4.08e-05	0.000782748
ACTB	RPL7	3	4	83	3256	6.5e-05	0.00115658
ACTB	MYL12A	3	4	62	3256	2.72e-05	0.000621006
ACTB	HNRNPA2B1	2	4	25	3256	0.000350112	0.00435028
ACTB	RPL22	3	4	76	3256	5e-05	0.000920996
ACTB	ACTN2	2	4	26	3256	0.000378525	0.00453438
ACTB	VDAC2	3	4	77	3256	5.2e-05	0.000955416
ACTB	RPS10	3	4	46	3256	1.12e-05	0.0003357
ACTB	MYL6	2	4	24	3256	0.000322796	0.00412752
ACTB	RPS3A	3	4	51	3256	1.52e-05	0.000437328
ACTB	RPS8	3	4	65	3256	3.13e-05	0.000638847
ACTB	RPS4X	3	4	94	3256	9.42e-05	0.0015457
ACTB	RPS24	3	4	52	3256	1.61e-05	0.000460977
ACTB	RPL10A	3	4	79	3256	5.61e-05	0.00102198
ACTB	RPL11	3	4	66	3256	3.28e-05	0.000652305
ACTB	RAC1	3	4	64	3256	2.99e-05	0.000621006
ACTB	RPL18	3	4	54	3256	1.8e-05	0.000514167
ACTB	SMN1	2	4	41	3256	0.000935474	0.00833067
ACTB	OSTF1	3	4	74	3256	4.62e-05	0.000855976
ACTB	NTAQ1	3	4	89	3256	8e-05	0.00137305
ACTB	VDAC3	3	4	75	3256	4.8e-05	0.000888379
SNAP25	UNC13B	3	3	113	3357	3.81e-05	0.000733974
SNAP25	HGS	3	3	113	3357	3.81e-05	0.000733974
SNAP25	EGFR	3	3	113	3357	3.81e-05	0.000733974
SNAP25	ITSN1	3	3	115	3357	4.02e-05	0.000772253
SNAP25	SRCIN1	3	3	113	3357	3.81e-05	0.000733974
COPS2	THRB	2	3	37	4940	0.000167455	0.00256055
COPS2	AR	2	3	21	4940	5.41e-05	0.000989975
COPS2	CSNK2B	2	3	68	4940	0.000563224	0.0058763
COPS2	GPS1	2	3	21	4940	5.41e-05	0.000989975
MAX	SART1	2	3	69	4430	0.000720243	0.00688082
MAX	PLIN3	2	3	77	4430	0.000895846	0.00808524
MAX	SUPT3H	2	3	74	4430	0.000827778	0.00760539
MAX	MYC	2	3	42	4430	0.000267953	0.00366975
MAX	FTH1	2	3	79	4430	0.000942701	0.00836491
MAX	MYCN	2	3	37	4430	0.00020811	0.00304467
MAX	TUBB4A	2	3	69	4430	0.000720243	0.00688082
MAX	HSP90AB1	2	3	66	4430	0.000659275	0.00640299
MAX	HK1	2	3	77	4430	0.000895846	0.00808524
MAX	TAF1	2	3	69	4430	0.000720243	0.00688082
MAX	HNRNPA2B1	2	3	79	4430	0.000942701	0.00836491
MAX	CSTF2	2	3	77	4430	0.000895846	0.00808524
MAX	FUS	2	3	69	4430	0.000720243	0.00688082
MAX	CUX1	2	3	69	4430	0.000720243	0.00688082
MAX	MSH2	2	3	72	4430	0.000783876	0.00729161
MAX	HNRNPH2	2	3	74	4430	0.000827778	0.00760539
MAX	MAX	2	3	51	4430	0.000394556	0.00469394
MAX	PPP1CA	2	3	62	4430	0.000582138	0.00602442
MAX	PPP1CB	2	3	74	4430	0.000827778	0.00760539
MAX	PFKP	2	3	64	4430	0.000620113	0.00619932
MAX	MXD1	2	3	35	4430	0.000186276	0.00277062
MAX	EP300	2	3	69	4430	0.000720243	0.00688082
MAX	NMI	2	3	77	4430	0.000895846	0.00808524
MAX	DYNC1H1	2	3	78	4430	0.000919126	0.0082238
MAX	MXD4	2	3	33	4430	0.000165645	0.00253651
MAX	TAF9	2	3	75	4430	0.000850172	0.00778888
MAX	CPSF6	2	3	75	4430	0.000850172	0.00778888
MAX	TUBA1A	2	3	70	4430	0.000741158	0.00701395
MAX	MGA	2	3	69	4430	0.000720243	0.00688082
MAX	CCAR2	2	3	69	4430	0.000720243	0.00688082
MAX	BANP	2	3	77	4430	0.000895846	0.00808524
MAX	SNIP1	2	3	76	4430	0.000872861	0.00794245
MAX	KAT2A	2	3	74	4430	0.000827778	0.00760539
MAX	MPHOSPH8	2	3	69	4430	0.000720243	0.00688082
MAX	MXD3	2	3	35	4430	0.000186276	0.00277062
MAX	PLEKHF2	2	3	71	4430	0.000762369	0.00716618
MAX	PLEKHA5	2	3	69	4430	0.000720243	0.00688082
MAX	DKFZp761H172	2	3	69	4430	0.000720243	0.00688082
MAX	GABBR1	2	3	73	4430	0.000805679	0.00743634
MAX	GGT7	2	3	76	4430	0.000872861	0.00794245
MAX	HDAC5	2	3	69	4430	0.000720243	0.00688082
MAX	TRRAP	2	3	69	4430	0.000720243	0.00688082
MAX	MAD1L1	2	3	76	4430	0.000872861	0.00794245
HAND2	TCF4	3	6	19	3601	2.9e-06	9.87e-05
HAND2	TCF3	3	6	21	3601	3.91e-06	0.00013182
HAND2	PRKCA	2	6	27	3601	0.000826562	0.00760508
HAND2	PRKACA	2	6	21	3601	0.000502252	0.00540939
HAND2	COPS5	2	6	20	3601	0.000455896	0.00504249
FGF12	COIL	2	2	63	7355	7.34e-05	0.00127739
FGF12	NEDD4	2	2	63	7355	7.34e-05	0.00127739
FGF12	MAPK8IP2	2	2	63	7355	7.34e-05	0.00127739
FGF12	DPPA2	2	2	63	7355	7.34e-05	0.00127739
FGF12	NEDD4L	2	2	63	7355	7.34e-05	0.00127739
FGF12	LZTS2	2	2	63	7355	7.34e-05	0.00127739
PPP1CB	PPP1R12A	2	2	40	5760	4.82e-05	0.000891254
PPP1CB	CDKN2A	2	2	45	5760	6.1e-05	0.0010971
PPP1CB	SH2D4A	2	2	31	5760	2.9e-05	0.000621006
RPS16	FN1	2	2	65	2603	0.00062356	0.00619932
RPS16	RPLP1	2	2	50	2603	0.000368971	0.00449733
RPS16	RPLP2	2	2	49	2603	0.000354359	0.00438439
RPS16	RPLP0	2	2	46	2603	0.000312297	0.00405405
RPS16	HSP90AB1	2	2	46	2603	0.000312297	0.00405405
RPS16	RPSA	2	2	44	2603	0.000285731	0.00384606
RPS16	PABPC1	2	2	26	2603	9.98e-05	0.0016294
RPS16	EEF2	2	2	50	2603	0.000368971	0.00449733
RPS16	UQCRB	2	2	51	2603	0.000383877	0.00458412
RPS16	RPS2	2	2	50	2603	0.000368971	0.00449733
RPS16	DDX5	2	2	46	2603	0.000312297	0.00405405
RPS16	RPL35A	2	2	43	2603	0.000272891	0.00372626
RPS16	RPL7	2	2	45	2603	0.000298866	0.00396642
RPS16	RPL17	2	2	47	2603	0.000326022	0.00412752
RPS16	CDH2	2	2	50	2603	0.000368971	0.00449733
RPS16	RPS3	2	2	52	2603	0.000399079	0.00473025
RPS16	RPS12	2	2	47	2603	0.000326022	0.00412752
RPS16	RPL13	2	2	45	2603	0.000298866	0.00396642
RPS16	RPL10	2	2	45	2603	0.000298866	0.00396642
RPS16	RPL12	2	2	44	2603	0.000285731	0.00384606
RPS16	RPL9	2	2	44	2603	0.000285731	0.00384606
RPS16	RPL22	2	2	43	2603	0.000272891	0.00372626
RPS16	FAU	2	2	48	2603	0.000340043	0.00425975
RPS16	RPL4	2	2	49	2603	0.000354359	0.00438439
RPS16	RPS19	2	2	49	2603	0.000354359	0.00438439
RPS16	RPL3	2	2	46	2603	0.000312297	0.00405405
RPS16	RPL13A	2	2	51	2603	0.000383877	0.00458412
RPS16	MLH1	2	2	35	2603	0.000180796	0.00272311
RPS16	MTOR	2	2	65	2603	0.00062356	0.00619932
RPS16	RPS27	2	2	43	2603	0.000272891	0.00372626
RPS16	RPL35	2	2	49	2603	0.000354359	0.00438439
RPS16	RPL27A	2	2	47	2603	0.000326022	0.00412752
RPS16	RPL5	2	2	44	2603	0.000285731	0.00384606
RPS16	RPL21	2	2	46	2603	0.000312297	0.00405405
RPS16	RPL28	2	2	52	2603	0.000399079	0.00473025
RPS16	RPS9	2	2	49	2603	0.000354359	0.00438439
RPS16	RPS5	2	2	46	2603	0.000312297	0.00405405
RPS16	RPS10	2	2	48	2603	0.000340043	0.00425975
RPS16	RPL29	2	2	65	2603	0.00062356	0.00619932
RPS16	RPL34	2	2	45	2603	0.000298866	0.00396642
RPS16	TUFM	2	2	49	2603	0.000354359	0.00438439
RPS16	RPL14	2	2	48	2603	0.000340043	0.00425975
RPS16	DYNLT3	2	2	47	2603	0.000326022	0.00412752
RPS16	ATP5ME	2	2	28	2603	0.000115709	0.0018475
RPS16	RPS20	2	2	46	2603	0.000312297	0.00405405
RPS16	RPS3A	2	2	46	2603	0.000312297	0.00405405
RPS16	RPL26	2	2	47	2603	0.000326022	0.00412752
RPS16	RPL15	2	2	48	2603	0.000340043	0.00425975
RPS16	RPL27	2	2	46	2603	0.000312297	0.00405405
RPS16	ATP6V0D1	2	2	47	2603	0.000326022	0.00412752
RPS16	RPL37A	2	2	45	2603	0.000298866	0.00396642
RPS16	RPS7	2	2	47	2603	0.000326022	0.00412752
RPS16	RPS8	2	2	45	2603	0.000298866	0.00396642
RPS16	RPS15A	2	2	44	2603	0.000285731	0.00384606
RPS16	RPS14	2	2	52	2603	0.000399079	0.00473025
RPS16	RPS23	2	2	48	2603	0.000340043	0.00425975
RPS16	RPS29	2	2	48	2603	0.000340043	0.00425975
RPS16	RPS13	2	2	47	2603	0.000326022	0.00412752
RPS16	RPS11	2	2	47	2603	0.000326022	0.00412752
RPS16	RPL7A	2	2	48	2603	0.000340043	0.00425975
RPS16	RPS4X	2	2	45	2603	0.000298866	0.00396642
RPS16	ACTA2	2	2	48	2603	0.000340043	0.00425975
RPS16	RPL23A	2	2	46	2603	0.000312297	0.00405405
RPS16	RPS6	2	2	48	2603	0.000340043	0.00425975
RPS16	RPL23	2	2	50	2603	0.000368971	0.00449733
RPS16	RPS24	2	2	46	2603	0.000312297	0.00405405
RPS16	RPS25	2	2	50	2603	0.000368971	0.00449733
RPS16	RPS26	2	2	48	2603	0.000340043	0.00425975
RPS16	RPS28	2	2	51	2603	0.000383877	0.00458412
RPS16	RPL30	2	2	41	2603	0.000248096	0.00349913
RPS16	RPL31	2	2	41	2603	0.000248096	0.00349913
RPS16	RPL10A	2	2	48	2603	0.000340043	0.00425975
RPS16	RPL32	2	2	47	2603	0.000326022	0.00412752
RPS16	RPL11	2	2	47	2603	0.000326022	0.00412752
RPS16	RPL8	2	2	46	2603	0.000312297	0.00405405
RPS16	RPS27A	2	2	44	2603	0.000285731	0.00384606
RPS16	RPL38	2	2	45	2603	0.000298866	0.00396642
RPS16	RPS21	2	2	50	2603	0.000368971	0.00449733
RPS16	RACK1	2	2	46	2603	0.000312297	0.00405405
RPS16	EEF1A1	2	2	47	2603	0.000326022	0.00412752
RPS16	RPL19	2	2	46	2603	0.000312297	0.00405405
RPS16	RPL18A	2	2	48	2603	0.000340043	0.00425975
RPS16	RPL6	2	2	33	2603	0.000160724	0.00246937
RPS16	RPL18	2	2	48	2603	0.000340043	0.00425975
RPS16	ILF3	2	2	38	2603	0.000213117	0.00311368
RPS16	TSR1	2	2	32	2603	0.00015113	0.00234212
RPS16	LRRK2	2	2	65	2603	0.00062356	0.00619932
RPS16	SND1	2	2	38	2603	0.000213117	0.00311368
RPS16	ESR2	2	2	34	2603	0.000170612	0.00259329
RPS16	RPL3L	2	2	41	2603	0.000248096	0.00349913
RPS16	RPL10L	2	2	47	2603	0.000326022	0.00412752
RPS16	TXN2	2	2	44	2603	0.000285731	0.00384606
RPS16	PYM1	2	2	33	2603	0.000160724	0.00246937
RPS16	EIF2A	2	2	47	2603	0.000326022	0.00412752
RPS16	VAPA	2	2	42	2603	0.000260346	0.00361128
RPS16	PPT2	2	2	43	2603	0.000272891	0.00372626
RPS16	RPL26L1	2	2	49	2603	0.000354359	0.00438439
RPS16	EIF3L	2	2	28	2603	0.000115709	0.0018475
RPS16	RPL36	2	2	50	2603	0.000368971	0.00449733
RPS16	HEL-S-310	2	2	46	2603	0.000312297	0.00405405
RPS16	HEL-S-89n	2	2	49	2603	0.000354359	0.00438439
BTG1	THRA	2	2	36	2622	0.000188512	0.00279741
BTG1	MYOG	2	2	24	2622	8.38e-05	0.0013938
BTG1	HOXB9	2	2	26	2622	9.83e-05	0.00160832
BTG1	LIG4	2	2	35	2622	0.000178185	0.0026863
BTG1	CDKN2D	2	2	37	2622	0.000199131	0.00294954
ESRRG	TULP3	2	5	56	10880	0.000262206	0.00361257
ESRRG	SRC	2	5	56	10880	0.000262206	0.00361257
ESRRG	PSMC5	2	5	56	10880	0.000262206	0.00361257
ESRRG	NUP160	2	5	56	10880	0.000262206	0.00361257
ESRRG	NR0B2	2	5	106	10880	0.000930831	0.00829851
ESRRG	KIFC3	2	5	56	10880	0.000262206	0.00361257
ESRRG	SRA1	2	5	96	10880	0.000764898	0.00718156
ESRRG	DAXX	2	5	56	10880	0.000262206	0.00361257
GRB2	ARHGAP32	2	2	101	4716	0.000458665	0.00504249
GRB2	BIN1	2	2	101	4716	0.000458665	0.00504249
GRB2	PIK3C2B	2	2	101	4716	0.000458665	0.00504249
GRB2	DLGAP1	2	2	101	4716	0.000458665	0.00504249
GRB2	NCKAP5	2	2	101	4716	0.000458665	0.00504249
GRB2	IRS4	2	2	101	4716	0.000458665	0.00504249
GRB2	TCERG1	2	2	101	4716	0.000458665	0.00504249
GRB2	PLD2	2	2	101	4716	0.000458665	0.00504249
GRB2	SYNJ2	2	2	101	4716	0.000458665	0.00504249
GRB2	ARHGEF11	2	2	101	4716	0.000458665	0.00504249
GRB2	CASC3	2	2	101	4716	0.000458665	0.00504249
GRB2	FANCA	2	2	101	4716	0.000458665	0.00504249
GRB2	SYNJ1	2	2	101	4716	0.000458665	0.00504249
GRB2	TGOLN2	2	2	101	4716	0.000458665	0.00504249
GRB2	WIPF1	2	2	101	4716	0.000458665	0.00504249
GRB2	LAT	2	2	101	4716	0.000458665	0.00504249
GRB2	EXTL3	2	2	101	4716	0.000458665	0.00504249
GRB2	MED14	2	2	101	4716	0.000458665	0.00504249
GRB2	JAK2	2	2	101	4716	0.000458665	0.00504249
GRB2	SLC24A1	2	2	101	4716	0.000458665	0.00504249
GRB2	BRD4	2	2	101	4716	0.000458665	0.00504249
GRB2	PHACTR2	2	2	101	4716	0.000458665	0.00504249
GRB2	FLNB	2	2	101	4716	0.000458665	0.00504249
GRB2	FOXH1	2	2	101	4716	0.000458665	0.00504249
GRB2	CDKL5	2	2	101	4716	0.000458665	0.00504249
GRB2	NFASC	2	2	101	4716	0.000458665	0.00504249
GRB2	DLGAP3	2	2	101	4716	0.000458665	0.00504249
GRB2	TF	2	2	60	4716	0.000161866	0.00248454
GRB2	ERBB2	2	2	101	4716	0.000458665	0.00504249
GRB2	NTRK1	2	2	101	4716	0.000458665	0.00504249
GRB2	CSN2	2	2	101	4716	0.000458665	0.00504249
GRB2	CSF1R	2	2	101	4716	0.000458665	0.00504249
GRB2	SP1	2	2	101	4716	0.000458665	0.00504249
GRB2	CFH	2	2	101	4716	0.000458665	0.00504249
GRB2	ROS1	2	2	101	4716	0.000458665	0.00504249
GRB2	PDGFRB	2	2	101	4716	0.000458665	0.00504249
GRB2	AR	2	2	101	4716	0.000458665	0.00504249
GRB2	MAP2	2	2	101	4716	0.000458665	0.00504249
GRB2	BCR	2	2	101	4716	0.000458665	0.00504249
GRB2	CD19	2	2	101	4716	0.000458665	0.00504249
GRB2	MUC1	2	2	101	4716	0.000458665	0.00504249
GRB2	SYN1	2	2	101	4716	0.000458665	0.00504249
GRB2	CAST	2	2	101	4716	0.000458665	0.00504249
GRB2	FLNA	2	2	101	4716	0.000458665	0.00504249
GRB2	FGFR2	2	2	101	4716	0.000458665	0.00504249
GRB2	RYR1	2	2	101	4716	0.000458665	0.00504249
GRB2	ERBB3	2	2	101	4716	0.000458665	0.00504249
GRB2	CBL	2	2	101	4716	0.000458665	0.00504249
GRB2	JAK1	2	2	101	4716	0.000458665	0.00504249
GRB2	PTPN4	2	2	101	4716	0.000458665	0.00504249
GRB2	AXL	2	2	101	4716	0.000458665	0.00504249
GRB2	FCGR2C	2	2	101	4716	0.000458665	0.00504249
GRB2	IRS1	2	2	101	4716	0.000458665	0.00504249
GRB2	MYH9	2	2	101	4716	0.000458665	0.00504249
GRB2	MYH11	2	2	101	4716	0.000458665	0.00504249
GRB2	FLT4	2	2	101	4716	0.000458665	0.00504249
GRB2	KDR	2	2	101	4716	0.000458665	0.00504249
GRB2	USP8	2	2	101	4716	0.000458665	0.00504249
GRB2	TMPO	2	2	101	4716	0.000458665	0.00504249
GRB2	EPS15	2	2	101	4716	0.000458665	0.00504249
GRB2	HELZ	2	2	101	4716	0.000458665	0.00504249
GRB2	LEPR	2	2	101	4716	0.000458665	0.00504249
GRB2	PRRC2A	2	2	101	4716	0.000458665	0.00504249
GRB2	TSC2	2	2	101	4716	0.000458665	0.00504249
GRB2	BRCA2	2	2	101	4716	0.000458665	0.00504249
GRB2	KCNQ1	2	2	101	4716	0.000458665	0.00504249
GRB2	AFF2	2	2	101	4716	0.000458665	0.00504249
GRB2	COPB1	2	2	101	4716	0.000458665	0.00504249
GRB2	B2M	2	2	62	4716	0.000172837	0.00261057
GRB2	HNRNPK	2	2	44	4716	8.7e-05	0.00143549
GRB2	CYP4F2	2	2	67	4716	0.000201838	0.00298688
GRB2	CNTNAP1	2	2	101	4716	0.000458665	0.00504249
GRB2	MAP1A	2	2	101	4716	0.000458665	0.00504249
GRB2	SPTBN1	2	2	101	4716	0.000458665	0.00504249
GRB2	ANK2	2	2	101	4716	0.000458665	0.00504249
GRB2	TNK2	2	2	101	4716	0.000458665	0.00504249
GRB2	EP300	2	2	101	4716	0.000458665	0.00504249
GRB2	MERTK	2	2	101	4716	0.000458665	0.00504249
GRB2	EPS8	2	2	101	4716	0.000458665	0.00504249
GRB2	AKAP6	2	2	101	4716	0.000458665	0.00504249
GRB2	ADAM15	2	2	101	4716	0.000458665	0.00504249
GRB2	GAB1	2	2	101	4716	0.000458665	0.00504249
GRB2	SHROOM2	2	2	101	4716	0.000458665	0.00504249
GRB2	RAPGEF1	2	2	101	4716	0.000458665	0.00504249
GRB2	CKAP5	2	2	101	4716	0.000458665	0.00504249
GRB2	DAG1	2	2	101	4716	0.000458665	0.00504249
GRB2	DOCK1	2	2	101	4716	0.000458665	0.00504249
GRB2	PTK2B	2	2	101	4716	0.000458665	0.00504249
GRB2	FLNC	2	2	101	4716	0.000458665	0.00504249
GRB2	ACAP1	2	2	101	4716	0.000458665	0.00504249
GRB2	AGER	2	2	56	4716	0.000141003	0.00220967
GRB2	ERBB4	2	2	101	4716	0.000458665	0.00504249
GRB2	MYLK	2	2	101	4716	0.000458665	0.00504249
GRB2	ZNF311	2	2	101	4716	0.000458665	0.00504249
GRB2	WDR44	2	2	101	4716	0.000458665	0.00504249
GRB2	RIF1	2	2	101	4716	0.000458665	0.00504249
GRB2	C1orf94	2	2	101	4716	0.000458665	0.00504249
GRB2	RBBP6	2	2	101	4716	0.000458665	0.00504249
GRB2	CLNK	2	2	101	4716	0.000458665	0.00504249
GRB2	NEK8	2	2	101	4716	0.000458665	0.00504249
GRB2	DKFZp451F1115	2	2	101	4716	0.000458665	0.00504249
GRB2	RIMS1	2	2	101	4716	0.000458665	0.00504249
GRB2	MAP4K3	2	2	101	4716	0.000458665	0.00504249
GRB2	RP1L1	2	2	101	4716	0.000458665	0.00504249
GRB2	HOMEZ	2	2	101	4716	0.000458665	0.00504249
GRB2	ASXL1	2	2	101	4716	0.000458665	0.00504249
GRB2	PHC2	2	2	101	4716	0.000458665	0.00504249
GRB2	PHACTR4	2	2	101	4716	0.000458665	0.00504249
GRB2	DOCK3	2	2	101	4716	0.000458665	0.00504249
GRB2	RNF10	2	2	101	4716	0.000458665	0.00504249
GRB2	MYRIP	2	2	101	4716	0.000458665	0.00504249
GRB2	OLIG1	2	2	101	4716	0.000458665	0.00504249
GRB2	SMARCC2	2	2	101	4716	0.000458665	0.00504249
GRB2	RIN3	2	2	101	4716	0.000458665	0.00504249
GRB2	PP2150	2	2	101	4716	0.000458665	0.00504249
GRB2	MYO18A	2	2	101	4716	0.000458665	0.00504249
GRB2	MAP4K1	2	2	101	4716	0.000458665	0.00504249
GRB2	SMARCC1	2	2	101	4716	0.000458665	0.00504249
GRB2	PTPRN2	2	2	101	4716	0.000458665	0.00504249
GRB2	BAD	2	2	101	4716	0.000458665	0.00504249
GRB2	PBXIP1	2	2	101	4716	0.000458665	0.00504249
GRB2	SCARF2	2	2	101	4716	0.000458665	0.00504249
GRB2	EHMT2	2	2	101	4716	0.000458665	0.00504249
GRB2	PNMA5	2	2	101	4716	0.000458665	0.00504249
GRB2	VPS13A	2	2	101	4716	0.000458665	0.00504249
GRB2	SPEN	2	2	101	4716	0.000458665	0.00504249
GRB2	CSF3R	2	2	101	4716	0.000458665	0.00504249
GRB2	P2RX7	2	2	101	4716	0.000458665	0.00504249
GRB2	SHANK3	2	2	101	4716	0.000458665	0.00504249
GRB2	GRIP2	2	2	101	4716	0.000458665	0.00504249
GRB2	KIF13A	2	2	101	4716	0.000458665	0.00504249
GRB2	CHRD	2	2	101	4716	0.000458665	0.00504249
GRB2	PTPN23	2	2	101	4716	0.000458665	0.00504249
GRB2	HIPK3	2	2	101	4716	0.000458665	0.00504249
GRB2	ECT2	2	2	101	4716	0.000458665	0.00504249
GRB2	MLXIPL	2	2	101	4716	0.000458665	0.00504249
GRB2	MEPE	2	2	101	4716	0.000458665	0.00504249
GRB2	DROSHA	2	2	101	4716	0.000458665	0.00504249
GRB2	KCNH7	2	2	101	4716	0.000458665	0.00504249
GRB2	CELSR3	2	2	101	4716	0.000458665	0.00504249
GRB2	BICRA	2	2	101	4716	0.000458665	0.00504249
GRB2	DLGAP2	2	2	101	4716	0.000458665	0.00504249
GRB2	GABBR1	2	2	101	4716	0.000458665	0.00504249
GRB2	BAZ2A	2	2	101	4716	0.000458665	0.00504249
GRB2	TSKS	2	2	101	4716	0.000458665	0.00504249
GRB2	PNMA2	2	2	101	4716	0.000458665	0.00504249
GRB2	HCN2	2	2	101	4716	0.000458665	0.00504249
GRB2	BRPF3	2	2	101	4716	0.000458665	0.00504249
GRB2	KMT2B	2	2	101	4716	0.000458665	0.00504249
GRB2	RIMS2	2	2	101	4716	0.000458665	0.00504249
GRB2	AKAP2	2	2	101	4716	0.000458665	0.00504249
GRB2	DLGAP4	2	2	101	4716	0.000458665	0.00504249
GRB2	WBP11	2	2	101	4716	0.000458665	0.00504249
GRB2	IRS2	2	2	101	4716	0.000458665	0.00504249
GRB2	MAP4K5	2	2	101	4716	0.000458665	0.00504249
GRB2	FHOD1	2	2	101	4716	0.000458665	0.00504249
ACTC1	KLHL2	3	7	105	4639	0.000379029	0.00453438
ACTC1	ESR1	3	7	75	4639	0.000140868	0.00220863
ACTC1	MYH10	3	7	105	4639	0.000379029	0.00453438
ACTC1	ACTA2	3	7	130	4639	0.000707628	0.00679868
ACTC1	MYBPC3	3	7	105	4639	0.000379029	0.00453438
ACTC1	BCL11A	3	7	105	4639	0.000379029	0.00453438
CYP4F2	CREB3	3	4	106	2998	0.000172112	0.00260085
CYP4F2	ABL1	3	4	105	2998	0.00016733	0.00255986
CYP4F2	FYN	3	4	161	2998	0.00059455	0.00610164
CYP4F2	SRC	3	4	161	2998	0.00059455	0.00610164
CYP4F2	NCK1	3	4	105	2998	0.00016733	0.00255986
PSPH	ATXN1	2	3	23	2762	0.000206877	0.00303215
GPC5	DCPS	4	7	208	3019	0.000665561	0.00645429
OLR1	TCP1	3	3	57	3055	6.5e-06	0.000214441
OLR1	M6PR	3	3	57	3055	6.5e-06	0.000214441
OLR1	HSPA1L	3	3	57	3055	6.5e-06	0.000214441
OLR1	EEA1	3	3	57	3055	6.5e-06	0.000214441
RELN	VLDLR	2	28	8	12642	0.00014972	0.00232362
RELN	LRP8	2	28	10	12642	0.000233297	0.00335253
BTG2	PRKCA	2	2	36	2757	0.000170503	0.00259329
BTG2	HOXB9	2	2	31	2757	0.00012643	0.00200276
BTG2	HOXC8	2	2	21	2757	5.8e-05	0.00105585
BTG2	PRMT1	2	2	36	2757	0.000170503	0.00259329
BTG2	SRA1	2	2	36	2757	0.000170503	0.00259329
BTG2	PICK1	2	2	31	2757	0.00012643	0.00200276
CCL7	TNFAIP6	2	2	27	863	0.000978827	0.00861652
CCL7	UBQLN1	2	2	29	863	0.00112921	0.00960208
XIAP	VPS37C	3	5	179	9025	7.57e-05	0.00130839
XIAP	MAP3K7IP1	4	5	111	9025	1.13e-07	6.83e-06
XIAP	CHEK1	3	5	114	9025	1.98e-05	0.000559141
XIAP	PFAS	3	5	177	9025	7.32e-05	0.00127739
XIAP	SIVA1	3	5	109	9025	1.73e-05	0.000494053
XIAP	PPIH	4	5	100	9025	7.47e-08	4.65e-06
XIAP	USO1	3	5	177	9025	7.32e-05	0.00127739
XIAP	AIFM1	4	5	111	9025	1.13e-07	6.83e-06
XIAP	RAF1	3	5	114	9025	1.98e-05	0.000559141
XIAP	CAPNS1	3	5	112	9025	1.88e-05	0.000533342
XIAP	APP	3	5	99	9025	1.3e-05	0.000379423
XIAP	UBC	3	5	177	9025	7.32e-05	0.00127739
XIAP	UCHL3	3	5	101	9025	1.38e-05	0.000400704
XIAP	ERCC3	3	5	179	9025	7.57e-05	0.00130839
XIAP	AHCY	4	5	103	9025	8.41e-08	5.18e-06
XIAP	AKT1	4	5	101	9025	7.77e-08	4.82e-06
XIAP	AKT2	3	5	97	9025	1.22e-05	0.00035909
XIAP	BRCA1	3	5	177	9025	7.32e-05	0.00127739
XIAP	ATP6V1A	4	5	103	9025	8.41e-08	5.18e-06
XIAP	RFC5	4	5	117	9025	1.4e-07	8.21e-06
XIAP	CASP3	4	5	111	9025	1.13e-07	6.83e-06
XIAP	USP5	4	5	111	9025	1.13e-07	6.83e-06
XIAP	DNM2	3	5	177	9025	7.32e-05	0.00127739
XIAP	CASP6	4	5	107	9025	9.79e-08	5.98e-06
XIAP	PTEN	3	5	107	9025	1.64e-05	0.000468342
XIAP	CKS1B	4	5	117	9025	1.4e-07	8.21e-06
XIAP	UBE2I	4	5	115	9025	1.3e-07	7.74e-06
XIAP	GOLGA2	3	5	177	9025	7.32e-05	0.00127739
XIAP	TRIM32	4	5	113	9025	1.22e-07	7.31e-06
XIAP	UBE2V1	4	5	115	9025	1.3e-07	7.74e-06
XIAP	IKBKE	4	5	102	9025	8.08e-08	5e-06
XIAP	UBE2V2	4	5	119	9025	1.5e-07	8.57e-06
XIAP	UBE2J2	4	5	109	9025	1.05e-07	6.42e-06
XIAP	COMMD1	3	5	112	9025	1.88e-05	0.000533342
XIAP	NUDCD2	3	5	105	9025	1.55e-05	0.000444694
XIAP	INPP5D	3	5	177	9025	7.32e-05	0.00127739
XIAP	CASP10	3	5	179	9025	7.57e-05	0.00130839
XIAP	UBE2W	4	5	115	9025	1.3e-07	7.74e-06
XIAP	NTAQ1	4	5	113	9025	1.22e-07	7.31e-06
XIAP	PGAM5	4	5	105	9025	9.08e-08	5.58e-06
XIAP	MAP3K3	3	5	177	9025	7.32e-05	0.00127739
XIAP	TRIM8	3	5	179	9025	7.57e-05	0.00130839
XIAP	STRADB	4	5	100	9025	7.47e-08	4.65e-06
XIAP	dik	3	5	101	9025	1.38e-05	0.000400704
XIAP	NEK6	3	5	179	9025	7.57e-05	0.00130839
XIAP	TBK1	3	5	179	9025	7.57e-05	0.00130839
XIAP	SSX2IP	3	5	179	9025	7.57e-05	0.00130839
XIAP	MAP3K2	3	5	179	9025	7.57e-05	0.00130839
XIAP	TRAF6	3	5	179	9025	7.57e-05	0.00130839
XIAP	MAGED1	3	5	177	9025	7.32e-05	0.00127739
ARHGAP4	MAP3K1	2	4	55	5580	0.000575287	0.00597336
ARHGAP4	PCBP1	2	4	55	5580	0.000575287	0.00597336
U2AF1	SAP18	2	2	142	11112	0.000163302	0.00250301
U2AF1	NOP56	2	2	96	11112	7.46e-05	0.00129736
U2AF1	PHGDH	2	2	138	11112	0.000154232	0.00238142
U2AF1	SART1	2	2	112	11112	0.00010159	0.00165661
U2AF1	SF3B1	2	2	170	11112	0.000234053	0.00335253
U2AF1	BCAS2	2	2	102	11112	8.43e-05	0.00140027
U2AF1	PRPF6	2	2	92	11112	6.85e-05	0.00121448
U2AF1	ZRANB2	2	2	108	11112	9.45e-05	0.00154982
U2AF1	FN1	2	2	170	11112	0.000234053	0.00335253
U2AF1	S100A9	2	2	138	11112	0.000154232	0.00238142
U2AF1	PSAP	2	2	122	11112	0.000120541	0.00191609
U2AF1	SNRPA1	2	2	150	11112	0.000182221	0.00274073
U2AF1	RPS2	2	2	150	11112	0.000182221	0.00274073
U2AF1	DDX5	2	2	144	11112	0.000167935	0.00256423
U2AF1	VCL	2	2	170	11112	0.000234053	0.00335253
U2AF1	RCC1	2	2	138	11112	0.000154232	0.00238142
U2AF1	FBL	2	2	148	11112	0.000177394	0.00267564
U2AF1	SFPQ	2	2	104	11112	8.76e-05	0.00144378
U2AF1	MCM5	2	2	144	11112	0.000167935	0.00256423
U2AF1	RBM25	2	2	106	11112	9.1e-05	0.00149601
U2AF1	RPL15	2	2	126	11112	0.000128575	0.00202974
U2AF1	RPL37A	2	2	122	11112	0.000120541	0.00191609
U2AF1	HNRNPK	2	2	170	11112	0.000234053	0.00335253
U2AF1	RPS7	2	2	138	11112	0.000154232	0.00238142
U2AF1	RPS14	2	2	126	11112	0.000128575	0.00202974
U2AF1	RPS13	2	2	142	11112	0.000163302	0.00250301
U2AF1	SNRPD2	2	2	122	11112	0.000120541	0.00191609
U2AF1	RPS4X	2	2	150	11112	0.000182221	0.00274073
U2AF1	RAN	2	2	110	11112	9.8e-05	0.00160367
U2AF1	RPS24	2	2	130	11112	0.000136868	0.00214906
U2AF1	TUBA1B	2	2	142	11112	0.000163302	0.00250301
U2AF1	DHX9	2	2	206	11112	0.000343677	0.00427859
U2AF1	SRSF5	2	2	114	11112	0.000105251	0.0017137
U2AF1	RRS1	2	2	106	11112	9.1e-05	0.00149601
U2AF1	SF3B3	2	2	206	11112	0.000343677	0.00427859
U2AF1	SAFB	2	2	170	11112	0.000234053	0.00335253
U2AF1	SF3A1	2	2	106	11112	9.1e-05	0.00149601
U2AF1	SEPTIN7	2	2	130	11112	0.000136868	0.00214906
U2AF1	SRSF7	2	2	96	11112	7.46e-05	0.00129736
U2AF1	NHP2L1	2	2	126	11112	0.000128575	0.00202974
U2AF1	ZCCHC8	2	2	106	11112	9.1e-05	0.00149601
U2AF1	PRPF8	2	2	206	11112	0.000343677	0.00427859
U2AF1	THOC6	2	2	132	11112	0.000141112	0.00221029
U2AF1	FTSJ3	2	2	90	11112	6.56e-05	0.00116675
U2AF1	NCSTN	2	2	110	11112	9.8e-05	0.00160367
U2AF1	CDC5L	2	2	94	11112	7.16e-05	0.00126299
U2AF1	NDN	2	2	100	11112	8.1e-05	0.00138421
U2AF1	HINFP	2	2	110	11112	9.8e-05	0.00160367
U2AF1	DIDO1	2	2	170	11112	0.000234053	0.00335253
U2AF1	DDX56	2	2	120	11112	0.000116621	0.00185929
U2AF1	NXF1	2	2	134	11112	0.00014542	0.00226674
U2AF1	CSA2	2	2	102	11112	8.43e-05	0.00140027
U2AF1	SRRM2	2	2	170	11112	0.000234053	0.00335253
U2AF1	NOP58	2	2	96	11112	7.46e-05	0.00129736
U2AF1	LUC7L2	2	2	116	11112	0.000108976	0.00176987
U2AF1	RRP7A	2	2	112	11112	0.00010159	0.00165661
U2AF1	SF3B6	2	2	130	11112	0.000136868	0.00214906
U2AF1	DCAF1	2	2	170	11112	0.000234053	0.00335253
ROR2	CRX	5	14	143	5818	1.49e-05	0.000429729
ROR2	MAP3K7	5	14	145	5818	1.59e-05	0.00045697
ROR2	DAB1	5	14	143	5818	1.49e-05	0.000429729
ROR2	HSP90AB1	5	14	143	5818	1.49e-05	0.000429729
ROR2	PRR20C	5	14	143	5818	1.49e-05	0.000429729
ROR2	PRR20A	5	14	143	5818	1.49e-05	0.000429729
ROR2	DAZAP2	5	14	143	5818	1.49e-05	0.000429729
ROR2	ZMYM4	5	14	143	5818	1.49e-05	0.000429729
ROR2	C1orf94	5	14	143	5818	1.49e-05	0.000429729
ROR2	RBPMS	5	14	143	5818	1.49e-05	0.000429729
ROR2	MAGED1	5	14	145	5818	1.59e-05	0.00045697
PAX5	RB1	2	2	121	9254	0.000170967	0.00259329
PAX5	ETS1	2	2	111	9254	0.000143876	0.00224375
PAX5	TBP	2	2	111	9254	0.000143876	0.00224375
PAX5	MAPK1	2	2	111	9254	0.000143876	0.00224375
PAX5	KPNA2	2	2	111	9254	0.000143876	0.00224375
PAX5	KPNA1	2	2	109	9254	0.000138738	0.00217735
PAX5	TLE4	2	2	121	9254	0.000170967	0.00259329
PAX5	EP300	2	2	121	9254	0.000170967	0.00259329
PAX5	CREBBP	2	2	121	9254	0.000170967	0.00259329
PAX5	DAXX	2	2	121	9254	0.000170967	0.00259329
CFHR3	PRDX4	3	4	76	2945	6.74e-05	0.00119573
CFHR3	HEL-S-97n	3	4	76	2945	6.74e-05	0.00119573
KMT2A	PPP1R15A	4	15	473	21953	0.000243136	0.00345799
KMT2A	SVIL	4	15	473	21953	0.000243136	0.00345799
KMT2A	NR3C1	4	15	473	21953	0.000243136	0.00345799
KMT2A	NCL	4	15	473	21953	0.000243136	0.00345799
KMT2A	TAF6	4	15	473	21953	0.000243136	0.00345799
KMT2A	HCFC1	4	15	473	21953	0.000243136	0.00345799
KMT2A	H3-3A	4	15	473	21953	0.000243136	0.00345799
KMT2A	SET	4	15	473	21953	0.000243136	0.00345799
KMT2A	RBBP5	4	15	470	21953	0.000237314	0.00339622
KMT2A	H3C13	4	15	473	21953	0.000243136	0.00345799
KMT2A	RNF2	4	15	473	21953	0.000243136	0.00345799
KMT2A	KAT8	4	15	473	21953	0.000243136	0.00345799
KMT2A	ASH2L	4	15	473	21953	0.000243136	0.00345799
KMT2A	PPIE	4	15	473	21953	0.000243136	0.00345799
CFHR1	LBP	2	2	59	2197	0.00072118	0.00688773
CFHR1	PRDX4	2	2	65	2197	0.000875319	0.00795806
CFHR1	HEL-S-97n	2	2	65	2197	0.000875319	0.00795806
GAD2	PRKCE	4	7	220	6144	5.27e-05	0.000968
GAD2	GAD2	4	7	221	6144	5.37e-05	0.000984763
GAD2	AGTRAP	2	7	43	6144	0.00100487	0.00877373
GAD2	ZDHHC17	3	7	148	6144	0.00045487	0.00504249
GAD2	CMTM5	3	7	148	6144	0.00045487	0.00504249
PTK2	DDX39A	2	2	346	13747	0.000633485	0.00619932
PTK2	SOCS2	2	2	346	13747	0.000633485	0.00619932
PTK2	SOCS3	2	2	346	13747	0.000633485	0.00619932
PTK2	SH2D1B	2	2	346	13747	0.000633485	0.00619932
PTK2	ATG12	2	2	346	13747	0.000633485	0.00619932
PTK2	F13A1	2	2	346	13747	0.000633485	0.00619932
PTK2	GAPDH	2	2	346	13747	0.000633485	0.00619932
PTK2	ITGB3	2	2	346	13747	0.000633485	0.00619932
PTK2	ITGB1	2	2	346	13747	0.000633485	0.00619932
PTK2	FYN	2	2	346	13747	0.000633485	0.00619932
PTK2	HSP90AB1	2	2	346	13747	0.000633485	0.00619932
PTK2	HCK	2	2	346	13747	0.000633485	0.00619932
PTK2	FBP1	2	2	346	13747	0.000633485	0.00619932
PTK2	PKM	2	2	346	13747	0.000633485	0.00619932
PTK2	PTPN1	2	2	346	13747	0.000633485	0.00619932
PTK2	ITGB5	2	2	346	13747	0.000633485	0.00619932
PTK2	VCL	2	2	346	13747	0.000633485	0.00619932
PTK2	EPHA2	2	2	346	13747	0.000633485	0.00619932
PTK2	PTPN6	2	2	346	13747	0.000633485	0.00619932
PTK2	DNM2	2	2	346	13747	0.000633485	0.00619932
PTK2	GRB2	2	2	346	13747	0.000633485	0.00619932
PTK2	RAC1	2	2	346	13747	0.000633485	0.00619932
PTK2	PIK3R3	2	2	346	13747	0.000633485	0.00619932
PTK2	SRPK1	2	2	346	13747	0.000633485	0.00619932
PTK2	SAE1	2	2	346	13747	0.000633485	0.00619932
ZBTB16	PSMD11	2	3	93	6372	0.000632833	0.00619932
ZBTB16	PLSCR1	2	3	93	6372	0.000632833	0.00619932
ZBTB16	LAMTOR5	2	3	93	6372	0.000632833	0.00619932
ZBTB16	SPOP	2	3	93	6372	0.000632833	0.00619932
ZBTB16	ADAMTS4	2	3	93	6372	0.000632833	0.00619932
ZBTB16	SIN3B	2	3	93	6372	0.000632833	0.00619932
ZBTB16	NCOR1	2	3	93	6372	0.000632833	0.00619932
ZBTB16	LDOC1	2	3	93	6372	0.000632833	0.00619932
ZBTB16	RB1	2	3	93	6372	0.000632833	0.00619932
ZBTB16	CFH	2	3	93	6372	0.000632833	0.00619932
ZBTB16	PARP1	2	3	93	6372	0.000632833	0.00619932
ZBTB16	AR	2	3	25	6372	4.61e-05	0.000854652
ZBTB16	VDR	2	3	93	6372	0.000632833	0.00619932
ZBTB16	CDK4	2	3	93	6372	0.000632833	0.00619932
ZBTB16	TRIM27	2	3	93	6372	0.000632833	0.00619932
ZBTB16	EIF2S2	2	3	93	6372	0.000632833	0.00619932
ZBTB16	ANXA7	2	3	93	6372	0.000632833	0.00619932
ZBTB16	FSHR	2	3	93	6372	0.000632833	0.00619932
ZBTB16	IL32	2	3	93	6372	0.000632833	0.00619932
ZBTB16	PML	2	3	93	6372	0.000632833	0.00619932
ZBTB16	ICAM3	2	3	93	6372	0.000632833	0.00619932
ZBTB16	DLST	2	3	93	6372	0.000632833	0.00619932
ZBTB16	BCL6	2	3	93	6372	0.000632833	0.00619932
ZBTB16	HTT	2	3	93	6372	0.000632833	0.00619932
ZBTB16	MAGEA11	2	3	93	6372	0.000632833	0.00619932
ZBTB16	DNM2	2	3	93	6372	0.000632833	0.00619932
ZBTB16	TERF1	2	3	93	6372	0.000632833	0.00619932
ZBTB16	HDAC4	2	3	93	6372	0.000632833	0.00619932
ZBTB16	UBE2I	2	3	93	6372	0.000632833	0.00619932
ZBTB16	SMAD3	2	3	93	6372	0.000632833	0.00619932
ZBTB16	ZBTB16	2	3	93	6372	0.000632833	0.00619932
ZBTB16	RUNX1T1	2	3	93	6372	0.000632833	0.00619932
ZBTB16	GOLGA2	2	3	93	6372	0.000632833	0.00619932
ZBTB16	EP300	2	3	93	6372	0.000632833	0.00619932
ZBTB16	TRAF2	2	3	93	6372	0.000632833	0.00619932
ZBTB16	PSMD2	2	3	93	6372	0.000632833	0.00619932
ZBTB16	HDAC1	2	3	93	6372	0.000632833	0.00619932
ZBTB16	GRB7	2	3	93	6372	0.000632833	0.00619932
ZBTB16	SMN1	2	3	93	6372	0.000632833	0.00619932
ZBTB16	KRT40	2	3	93	6372	0.000632833	0.00619932
ZBTB16	HDX	2	3	93	6372	0.000632833	0.00619932
ZBTB16	DNAAF5	2	3	93	6372	0.000632833	0.00619932
ZBTB16	THNSL2	2	3	93	6372	0.000632833	0.00619932
ZBTB16	CEP70	2	3	93	6372	0.000632833	0.00619932
ZBTB16	PGAM5	2	3	93	6372	0.000632833	0.00619932
ZBTB16	SIN3A	2	3	93	6372	0.000632833	0.00619932
ZBTB16	MAP3K3	2	3	93	6372	0.000632833	0.00619932
ZBTB16	KRTAP4-12	2	3	93	6372	0.000632833	0.00619932
ZBTB16	TRIM54	2	3	93	6372	0.000632833	0.00619932
ZBTB16	WDR33	2	3	93	6372	0.000632833	0.00619932
ZBTB16	TOLLIP	2	3	93	6372	0.000632833	0.00619932
ZBTB16	SH2D4A	2	3	93	6372	0.000632833	0.00619932
ZBTB16	VTA1	2	3	93	6372	0.000632833	0.00619932
ZBTB16	LYAR	2	3	93	6372	0.000632833	0.00619932
ZBTB16	TAB2	2	3	93	6372	0.000632833	0.00619932
ZBTB16	ANAPC5	2	3	93	6372	0.000632833	0.00619932
ZBTB16	HDAC5	2	3	93	6372	0.000632833	0.00619932
ZBTB16	ZBTB32	2	3	93	6372	0.000632833	0.00619932
ZBTB16	LSM2	2	3	93	6372	0.000632833	0.00619932
ZBTB16	NCOR2	2	3	93	6372	0.000632833	0.00619932
BTK	TLR4	6	12	284	4227	5.96e-05	0.00107817
BTK	PRKCB	7	12	298	4227	4.99e-06	0.000166784
BTK	RPS6KB1	6	12	284	4227	5.96e-05	0.00107817
BTK	SMURF1	7	12	298	4227	4.99e-06	0.000166784
BTK	GP6	6	12	284	4227	5.96e-05	0.00107817
BTK	TLR9	7	12	298	4227	4.99e-06	0.000166784
BTK	TLR8	6	12	284	4227	5.96e-05	0.00107817
RUNX1T1	HDAC3	3	9	133	13527	7.64e-05	0.00131764
RUNX1T1	SPRY2	3	9	151	13527	0.000111104	0.00178282
RUNX1T1	LPXN	3	9	151	13527	0.000111104	0.00178282
RUNX1T1	NCOR1	3	9	151	13527	0.000111104	0.00178282
RUNX1T1	STX11	3	9	136	13527	8.16e-05	0.00138421
RUNX1T1	TCF3	3	9	150	13527	0.000108947	0.00176987
RUNX1T1	DNMT1	3	9	150	13527	0.000108947	0.00176987
RUNX1T1	BRCA1	3	9	150	13527	0.000108947	0.00176987
RUNX1T1	ID1	3	9	133	13527	7.64e-05	0.00131764
RUNX1T1	MEOX2	3	9	135	13527	7.98e-05	0.00137044
RUNX1T1	ATN1	3	9	151	13527	0.000111104	0.00178282
RUNX1T1	RUNX1	3	9	132	13527	7.47e-05	0.00129762
RUNX1T1	ID3	3	9	135	13527	7.98e-05	0.00137044
RUNX1T1	ZBTB16	3	9	151	13527	0.000111104	0.00178282
RUNX1T1	BRME1	3	9	151	13527	0.000111104	0.00178282
RUNX1T1	EPS8	3	9	151	13527	0.000111104	0.00178282
RUNX1T1	HDAC1	3	9	133	13527	7.64e-05	0.00131764
RUNX1T1	GSE1	3	9	151	13527	0.000111104	0.00178282
RUNX1T1	TAL2	3	9	137	13527	8.34e-05	0.0013897
RUNX1T1	EFHC2	3	9	151	13527	0.000111104	0.00178282
RUNX1T1	ZMYM4	3	9	151	13527	0.000111104	0.00178282
RUNX1T1	NECAB2	3	9	151	13527	0.000111104	0.00178282
RUNX1T1	TRIM42	3	9	151	13527	0.000111104	0.00178282
RUNX1T1	IHO1	3	9	151	13527	0.000111104	0.00178282
RUNX1T1	CPSF7	3	9	151	13527	0.000111104	0.00178282
RUNX1T1	CREB3L1	3	9	151	13527	0.000111104	0.00178282
RUNX1T1	SIN3A	3	9	151	13527	0.000111104	0.00178282
RUNX1T1	SPEN	3	9	150	13527	0.000108947	0.00176987
RUNX1T1	LZTS2	3	9	151	13527	0.000111104	0.00178282
RUNX1T1	PRDM14	3	9	151	13527	0.000111104	0.00178282
RUNX1T1	PCBD2	3	9	135	13527	7.98e-05	0.00137044
RUNX1T1	TAF9B	3	9	136	13527	8.16e-05	0.00138421
RUNX1T1	UBQLN4	3	9	151	13527	0.000111104	0.00178282
RUNX1T1	HOMER3	3	9	138	13527	8.52e-05	0.00141043
RUNX1T1	MID2	3	9	151	13527	0.000111104	0.00178282
RUNX1T1	WBP11	3	9	151	13527	0.000111104	0.00178282
PAX8	HSPA1B	2	2	116	7303	0.000252298	0.0035444
PAX8	CHUK	2	2	122	7303	0.000279073	0.00377223
PAX8	RPLP2	2	2	116	7303	0.000252298	0.0035444
PAX8	HSPA1A	2	2	116	7303	0.000252298	0.0035444
PAX8	PKM	2	2	122	7303	0.000279073	0.00377223
PAX8	NCL	2	2	117	7303	0.000256666	0.00357609
PAX8	ANXA7	2	2	117	7303	0.000256666	0.00357609
PAX8	NKX2-1	2	2	117	7303	0.000256666	0.00357609
PAX8	EP300	2	2	122	7303	0.000279073	0.00377223
PAX8	SMAD4	2	2	116	7303	0.000252298	0.0035444
PAX8	HEL-S-30	2	2	122	7303	0.000279073	0.00377223
SOS2	EGFR	3	4	438	6929	0.000962447	0.00849558
SOS2	FYN	3	4	438	6929	0.000962447	0.00849558
SOS2	SRC	3	4	438	6929	0.000962447	0.00849558
SOS2	CRK	3	4	438	6929	0.000962447	0.00849558
SOS2	GRB2	3	4	438	6929	0.000962447	0.00849558
SOS2	PACSIN3	3	4	428	6929	0.00089904	0.00810952
SOS2	SNX9	3	4	428	6929	0.00089904	0.00810952
TGM3	TGM3	2	2	58	2693	0.000463856	0.00508219
DHX9	HNRNPK	2	2	126	5645	0.000498211	0.00537977
CACNB2	PRKACA	5	8	274	6537	6.51e-06	0.000214806
EHHADH	ACTG1	3	5	194	4700	0.00066043	0.00641034
EHHADH	PS1TP5BP1	3	5	194	4700	0.00066043	0.00641034
MGAT3	DISC1	2	5	17	5457	9.64e-05	0.00158154
KCNA1	DLG4	3	4	266	8361	0.000125731	0.00199365
KCNMA1	ADRB2	6	6	303	18808	1.75e-11	2.33e-09
KCNMA1	TBXA2R	6	6	303	18808	1.75e-11	2.33e-09
KCNMA1	HMOX2	6	6	303	18808	1.75e-11	2.33e-09
KCNMA1	KCNMA1	6	6	303	18808	1.75e-11	2.33e-09
GRSF1	IARS2	2	3	106	7785	0.000551132	0.00581074
CNTN1	PTPRB	3	9	119	7492	0.000313301	0.00405405
CNTN1	SCNN1B	3	9	119	7492	0.000313301	0.00405405
CNTN1	PPP1CA	3	9	119	7492	0.000313301	0.00405405
CNTN1	MAPK6	3	9	119	7492	0.000313301	0.00405405
CNTN1	TNR	3	9	119	7492	0.000313301	0.00405405
GRIK2	PPP3CB	4	10	383	7492	0.00111767	0.00951575
GRIK2	PRKAA1	4	10	383	7492	0.00111767	0.00951575
TIAM1	CASK	5	17	329	8751	0.000317854	0.00407383
TIAM1	PRKCG	5	17	329	8751	0.000317854	0.00407383
TIAM1	PRKCB	5	17	329	8751	0.000317854	0.00407383
TIAM1	PRKCA	5	17	329	8751	0.000317854	0.00407383
TIAM1	SDC4	5	17	329	8751	0.000317854	0.00407383
TIAM1	SDC2	5	17	329	8751	0.000317854	0.00407383
TIAM1	CSNK1A1	5	17	329	8751	0.000317854	0.00407383
TIAM1	YWHAG	5	17	329	8751	0.000317854	0.00407383
TIAM1	PRKCE	5	17	329	8751	0.000317854	0.00407383
TIAM1	PRKCZ	5	17	329	8751	0.000317854	0.00407383
TIAM1	GRIN1	5	17	329	8751	0.000317854	0.00407383
TIAM1	PRKCD	5	17	329	8751	0.000317854	0.00407383
TIAM1	PPP1R9B	5	17	329	8751	0.000317854	0.00407383
TIAM1	BTRC	5	17	329	8751	0.000317854	0.00407383
ARHGAP5	ADRB2	2	2	99	10887	8.27e-05	0.00138421
ARHGAP5	XRCC6	2	2	99	10887	8.27e-05	0.00138421
ARHGAP5	RASA1	2	2	99	10887	8.27e-05	0.00138421
ARHGAP5	RND3	2	2	99	10887	8.27e-05	0.00138421
ARHGAP5	PTPN18	2	2	99	10887	8.27e-05	0.00138421
ARHGAP5	SMURF2	2	2	99	10887	8.27e-05	0.00138421
PAPPA	SMAD9	4	10	78	11573	4.2e-07	1.84e-05
PAPPA	PLG	4	10	78	11573	4.2e-07	1.84e-05
PAPPA	SKIL	4	10	78	11573	4.2e-07	1.84e-05
PAPPA	PRG2	4	10	78	11573	4.2e-07	1.84e-05
PAPPA	SMAD3	4	10	78	11573	4.2e-07	1.84e-05
PAPPA	SMAD2	4	10	78	11573	4.2e-07	1.84e-05
PAPPA	ATF7IP	4	10	78	11573	4.2e-07	1.84e-05
GRIN2B	AP4M1	4	18	420	27217	0.000145912	0.0022689
GRIN2B	GRIN2B	2	18	44	27217	0.000393035	0.00467758
GRIN2B	CAMK2G	4	18	420	27217	0.000145912	0.0022689
GRIN2B	AP2M1	4	18	420	27217	0.000145912	0.0022689
GRIN2B	AP1M1	4	18	420	27217	0.000145912	0.0022689
PTK7	PPM1G	2	5	49	9024	0.000291656	0.00390826
PTK7	CTNNB1	2	5	49	9024	0.000291656	0.00390826
PTK7	CLNK	2	5	49	9024	0.000291656	0.00390826
TOP3A	DCUN1D4	3	4	251	6430	0.000230964	0.00333054
CAMK2B	THRB	4	4	196	8159	3.33e-07	1.67e-05
CAMK2B	CALM1	3	4	254	8159	0.000117866	0.00187635
CAMK2B	SMYD3	3	4	254	8159	0.000117866	0.00187635
CAMK2B	MRPL11	3	4	254	8159	0.000117866	0.00187635
NEUROD1	HAP1	2	3	54	3312	0.000788827	0.00730176
SNTB1	ABCA1	2	2	57	6747	7.14e-05	0.00126036
SNTB1	UTRN	2	2	57	6747	7.14e-05	0.00126036
SNTB1	MAPK12	2	2	44	6747	4.25e-05	0.00081276
SNTB1	DTNA	2	2	57	6747	7.14e-05	0.00126036
PRKG1	ANXA7	3	4	255	7674	0.000143105	0.00223607
PRKG1	PAK1	3	4	255	7674	0.000143105	0.00223607
PRKG1	HDAC1	3	4	255	7674	0.000143105	0.00223607
COTL1	DUT	2	3	29	6742	5.53e-05	0.00101067
COTL1	HEL-S-115	2	3	27	6742	4.8e-05	0.000887843
COTL1	HEL107	2	3	30	6742	5.92e-05	0.00107354
COTL1	HEL-S-15	2	3	30	6742	5.92e-05	0.00107354
KEAP1	MAD2L1	3	25	29	3761	0.000928594	0.00828776
KEAP1	KEAP1	5	25	76	3761	0.000127669	0.00201941
DOC2A	UNC13B	2	2	110	6426	0.000293024	0.00391149
DOC2A	STXBP1	2	2	96	6426	0.000223183	0.00325188
PDE3A	CSDE1	5	10	165	8398	6.79e-07	2.74e-05
PDE3A	UBE4B	5	10	165	8398	6.79e-07	2.74e-05
PDE3A	JUP	5	10	165	8398	6.79e-07	2.74e-05
PDE3A	PRKACA	5	10	165	8398	6.79e-07	2.74e-05
PDE3A	ATP6V1B2	5	10	165	8398	6.79e-07	2.74e-05
PDE3A	AKT1	5	10	165	8398	6.79e-07	2.74e-05
PDE3A	MSH2	5	10	165	8398	6.79e-07	2.74e-05
PDE3A	TRMT1	5	10	165	8398	6.79e-07	2.74e-05
PDE3A	GMPPB	5	10	165	8398	6.79e-07	2.74e-05
PDE3A	HEL-S-164nA	5	10	165	8398	6.79e-07	2.74e-05
KCNJ12	LIN7A	4	15	88	5612	7.19e-05	0.00126746
KCNJ12	CASK	8	15	194	5612	1.06e-08	1.11e-06
KCNJ12	APBA1	8	15	194	5612	1.06e-08	1.11e-06
KCNJ12	DLG1	8	15	194	5612	1.06e-08	1.11e-06
KCNJ12	SCRIB	8	15	193	5612	1.01e-08	1.08e-06
KRT33B	KDM1A	4	4	33	1607	1.78e-07	9.73e-06
KRT33B	KRT1	4	4	33	1607	1.78e-07	9.73e-06
KRT33B	AQP1	4	4	33	1607	1.78e-07	9.73e-06
KRT33B	ABI2	4	4	33	1607	1.78e-07	9.73e-06
MCM6	ORC4L	4	7	215	4118	0.000228872	0.00330185
MCM6	CDC7	4	7	296	4118	0.000782585	0.00728171
MCM6	KPNA3	4	7	296	4118	0.000782585	0.00728171
MCM6	GMNN	4	7	215	4118	0.000228872	0.00330185
MCM6	SF3B1	4	7	215	4118	0.000228872	0.00330185
MCM6	FN1	4	7	215	4118	0.000228872	0.00330185
MCM6	HSPB1	4	7	215	4118	0.000228872	0.00330185
MCM6	HSP90AB1	4	7	296	4118	0.000782585	0.00728171
MCM6	SNRPB2	4	7	296	4118	0.000782585	0.00728171
MCM6	VCAM1	4	7	215	4118	0.000228872	0.00330185
MCM6	PSMA1	4	7	296	4118	0.000782585	0.00728171
MCM6	RPA1	4	7	296	4118	0.000782585	0.00728171
MCM6	MCM5	4	7	296	4118	0.000782585	0.00728171
MCM6	MCM2	4	7	215	4118	0.000228872	0.00330185
MCM6	ACLY	4	7	296	4118	0.000782585	0.00728171
MCM6	CCNA1	4	7	296	4118	0.000782585	0.00728171
MCM6	CAP1	4	7	215	4118	0.000228872	0.00330185
MCM6	ORC2	4	7	215	4118	0.000228872	0.00330185
MCM6	HDAC1	4	7	296	4118	0.000782585	0.00728171
MCM6	SF3A1	4	7	215	4118	0.000228872	0.00330185
MCM6	MAPRE2	4	7	139	4118	4.19e-05	0.000801646
MCM6	FAM161A	4	7	215	4118	0.000228872	0.00330185
MCM6	C2CD6	4	7	215	4118	0.000228872	0.00330185
MCM6	ING5	4	7	215	4118	0.000228872	0.00330185
MCM6	ZBTB9	4	7	215	4118	0.000228872	0.00330185
MCM6	ORC1L	4	7	215	4118	0.000228872	0.00330185
MCM6	GINS3	4	7	137	4118	3.95e-05	0.000760115
MCM6	MCMBP	4	7	215	4118	0.000228872	0.00330185
MCM6	SCNM1	4	7	215	4118	0.000228872	0.00330185
MCM6	IL36RN	4	7	296	4118	0.000782585	0.00728171
MCM6	DBF4	4	7	215	4118	0.000228872	0.00330185
MCM6	ORC6	4	7	215	4118	0.000228872	0.00330185
MCM6	HEL-S-102	4	7	139	4118	4.19e-05	0.000801646
MCM6	HEL-S-77	4	7	215	4118	0.000228872	0.00330185
TRIP12	THRB	2	2	74	12594	3.45e-05	0.000673273
KCTD2	CUL3	2	2	118	5279	0.000499644	0.00539344
GRM7	PICK1	3	11	120	8209	0.000472014	0.00513657
GRM3	SDCBP	2	6	32	4474	0.000752842	0.00712033
GRM3	CALM1	2	6	34	4474	0.000848872	0.00778362
PGM5	GYG1	2	5	40	7426	0.000287029	0.00386192
PGM5	HEL114	4	5	141	7426	6.4e-07	2.61e-05
PRKD1	MAPK13	4	10	52	5177	2.04e-06	7.08e-05
PRKD1	ADAP1	4	10	52	5177	2.04e-06	7.08e-05
PRKD1	EGFR	4	10	52	5177	2.04e-06	7.08e-05
PRKD1	MT2A	4	10	52	5177	2.04e-06	7.08e-05
PRKD1	TP53	4	10	52	5177	2.04e-06	7.08e-05
PRKD1	HSPB1	4	10	52	5177	2.04e-06	7.08e-05
PRKD1	JUN	4	10	52	5177	2.04e-06	7.08e-05
PRKD1	TFAP2A	4	10	52	5177	2.04e-06	7.08e-05
PRKD1	IGF1R	4	10	52	5177	2.04e-06	7.08e-05
PRKD1	HSP90AB1	4	10	52	5177	2.04e-06	7.08e-05
PRKD1	CDH1	4	10	52	5177	2.04e-06	7.08e-05
PRKD1	PKM	4	10	52	5177	2.04e-06	7.08e-05
PRKD1	NOS1	4	10	52	5177	2.04e-06	7.08e-05
PRKD1	BTK	4	10	52	5177	2.04e-06	7.08e-05
PRKD1	C1QBP	4	10	52	5177	2.04e-06	7.08e-05
PRKD1	MARK2	4	10	52	5177	2.04e-06	7.08e-05
PRKD1	HDAC7	4	10	52	5177	2.04e-06	7.08e-05
PRKD1	COPS5	4	10	52	5177	2.04e-06	7.08e-05
PRKD1	USP28	4	10	52	5177	2.04e-06	7.08e-05
PRKD1	IBTK	4	10	52	5177	2.04e-06	7.08e-05
PRKD1	HDAC5	4	10	52	5177	2.04e-06	7.08e-05
PCBP2	CASK	2	3	146	8400	0.000895791	0.00808524
PCBP2	PRPF40A	2	3	146	8400	0.000895791	0.00808524
PCBP2	GBA	2	3	86	8400	0.000312309	0.00405405
PCBP2	ANXA2	2	3	90	8400	0.000341928	0.00426411
PCBP2	SNRPA	2	3	86	8400	0.000312309	0.00405405
PCBP2	LGALS1	2	3	93	8400	0.000365015	0.00447325
PCBP2	PABPC1	2	3	84	8400	0.000298	0.00396642
PCBP2	HNRNPL	2	3	146	8400	0.000895791	0.00808524
PCBP2	YBX3	2	3	92	8400	0.000357236	0.00439132
PCBP2	LGALS3	2	3	98	8400	0.000405157	0.004797
PCBP2	ARF4	2	3	85	8400	0.000305113	0.00402772
PCBP2	VCAM1	2	3	97	8400	0.000396963	0.00471344
PCBP2	FLNA	2	3	146	8400	0.000895791	0.00808524
PCBP2	PPIB	2	3	85	8400	0.000305113	0.00402772
PCBP2	PTBP1	2	3	89	8400	0.000334398	0.00421366
PCBP2	TIA1	2	3	87	8400	0.000319589	0.0040928
PCBP2	UBE2M	2	3	146	8400	0.000895791	0.00808524
PCBP2	RACK1	2	3	83	8400	0.00029097	0.00390678
PCBP2	YBX1	2	3	88	8400	0.000326952	0.00413441
PCBP2	EEF1A1	2	3	83	8400	0.00029097	0.00390678
PCBP2	TIAL1	2	3	91	8400	0.000349541	0.00434655
PCBP2	SF3B2	2	3	146	8400	0.000895791	0.00808524
PCBP2	PIN1	2	3	86	8400	0.000312309	0.00405405
PCBP2	HNRNPD	2	3	84	8400	0.000298	0.00396642
PCBP2	TRIP6	2	3	96	8400	0.000388851	0.00463809
PCBP2	ELAVL1	2	3	87	8400	0.000319589	0.0040928
PCBP2	SRSF7	2	3	86	8400	0.000312309	0.00405405
PCBP2	MAGI3	2	3	146	8400	0.000895791	0.00808524
PCBP2	SCYL2	2	3	146	8400	0.000895791	0.00808524
PCBP2	PAXIP1	2	3	146	8400	0.000895791	0.00808524
PCBP2	MAVS	2	3	146	8400	0.000895791	0.00808524
PCBP2	FUBP1	2	3	94	8400	0.000372878	0.00450268
PCBP2	GNPNAT1	2	3	85	8400	0.000305113	0.00402772
PCBP2	DAZAP1	2	3	92	8400	0.000357236	0.00439132
PCBP2	QKI	2	3	84	8400	0.000298	0.00396642
PCBP2	KIF2C	2	3	90	8400	0.000341928	0.00426411
PCBP2	BARD1	2	3	93	8400	0.000365015	0.00447325
PCBP2	WDR77	2	3	93	8400	0.000365015	0.00447325
PCBP2	WDR83	2	3	89	8400	0.000334398	0.00421366
PCBP2	ACAT2	2	3	84	8400	0.000298	0.00396642
PCBP2	HEL-S-94n	2	3	85	8400	0.000305113	0.00402772
EPHA7	SDCBP	5	6	356	7456	1.43e-06	5.21e-05
EPHA7	EPHA2	5	6	356	7456	1.43e-06	5.21e-05
EPHA7	EPHA3	5	6	356	7456	1.43e-06	5.21e-05
EPHA7	EFNA3	3	6	143	7456	0.000135102	0.00212444
EPHA7	AFDN	5	6	286	7456	4.82e-07	1.97e-05
EPHA7	GNB1	5	6	206	7456	9.44e-08	5.78e-06
EPHA7	MAP1LC3A	5	6	206	7456	9.44e-08	5.78e-06
ANGPT1	MAPK8IP2	2	4	78	7117	0.000710199	0.00681931
ELAVL1	TNPO2	2	2	112	6956	0.000259249	0.00360583
ELAVL1	FN1	2	2	79	6956	0.000128984	0.0020352
ELAVL1	PTBP1	2	2	75	6956	0.000116253	0.00185434
ELAVL1	NOS3	2	2	112	6956	0.000259249	0.00360583
ELAVL1	RPS28	2	2	114	6956	0.00026859	0.00367691
ELAVL1	KPNB1	2	2	112	6956	0.000259249	0.00360583
ELAVL1	TNPO1	2	2	112	6956	0.000259249	0.00360583
ELAVL1	PTBP2	2	2	75	6956	0.000116253	0.00185434
NCOA1	NR2B1	2	5	53	8633	0.000372295	0.00449733
NCOA1	NR2A1	2	5	53	8633	0.000372295	0.00449733
NCOA1	FOS	2	5	53	8633	0.000372295	0.00449733
NCOA1	TP53	2	5	53	8633	0.000372295	0.00449733
NCOA1	JUN	2	5	53	8633	0.000372295	0.00449733
NCOA1	NR2F1	2	5	53	8633	0.000372295	0.00449733
NCOA1	ACTN1	2	5	53	8633	0.000372295	0.00449733
NCOA1	DDX5	2	5	53	8633	0.000372295	0.00449733
NCOA1	NFKB1	2	5	53	8633	0.000372295	0.00449733
NCOA1	ACTN2	2	5	53	8633	0.000372295	0.00449733
NCOA1	AHR	2	5	53	8633	0.000372295	0.00449733
NCOA1	NKX2-1	2	5	53	8633	0.000372295	0.00449733
NCOA1	NR5A1	2	5	53	8633	0.000372295	0.00449733
NCOA1	NCOA6	2	5	53	8633	0.000372295	0.00449733
NCOA1	NCOA2	2	5	53	8633	0.000372295	0.00449733
NCOA1	TRIP4	2	5	53	8633	0.000372295	0.00449733
NCOA1	NCOA1	2	5	53	8633	0.000372295	0.00449733
NCOA1	KANK2	2	5	53	8633	0.000372295	0.00449733
NCOA1	CARM1	2	5	53	8633	0.000372295	0.00449733
NCOA1	KAT2B	2	5	53	8633	0.000372295	0.00449733
NCOA1	COPS5	2	5	53	8633	0.000372295	0.00449733
NCOA1	SMARCC1	2	5	53	8633	0.000372295	0.00449733
NCOA1	SMARCE1	2	5	53	8633	0.000372295	0.00449733
NCOA1	SRA1	2	5	53	8633	0.000372295	0.00449733
NCOA1	FOXA2	2	5	53	8633	0.000372295	0.00449733
NCOA1	GRIP1	2	5	53	8633	0.000372295	0.00449733
NCOA1	NCOA3	2	5	53	8633	0.000372295	0.00449733
STK11	FBP2	2	6	54	8504	0.00059466	0.00610164
STK11	MOCS2	2	6	53	8504	0.000573019	0.00595366
STK11	HRAS	2	6	51	8504	0.000530922	0.00565327
STK11	ALDOB	2	6	68	8504	0.000938829	0.00833746
STK11	FBP1	2	6	50	8504	0.000510466	0.00547717
STK11	PRKACA	2	6	50	8504	0.000510466	0.00547717
STK11	XPA	2	6	50	8504	0.000510466	0.00547717
STK11	AKT1	2	6	48	8504	0.000470742	0.00512812
STK11	STIP1	2	6	41	8504	0.00034421	0.00428357
STK11	GNPDA1	2	6	55	8504	0.000616694	0.00619932
STK11	MLF1	2	6	50	8504	0.000510466	0.00547717
STK11	PTEN	2	6	42	8504	0.000361092	0.00443023
STK11	CALM1	2	6	43	8504	0.000378372	0.00453438
STK11	PPP2CB	2	6	54	8504	0.00059466	0.00610164
STK11	UBE2D2	2	6	45	8504	0.000414128	0.00488164
STK11	MAP2K1	2	6	51	8504	0.000530922	0.00565327
STK11	EEF1A2	2	6	55	8504	0.000616694	0.00619932
STK11	FKBP5	2	6	54	8504	0.00059466	0.00610164
STK11	PTGES3	2	6	45	8504	0.000414128	0.00488164
STK11	MAPKAPK3	2	6	53	8504	0.000573019	0.00595366
STK11	TUBA1A	2	6	67	8504	0.000911706	0.00817105
STK11	PLD3	2	6	46	8504	0.000432602	0.00504249
STK11	D2HGDH	2	6	68	8504	0.000938829	0.00833746
STK11	ADIPOR1	2	6	57	8504	0.000661944	0.00642309
STK11	TSG101	2	6	45	8504	0.000414128	0.00488164
STK11	STRADB	2	6	60	8504	0.000732764	0.00694815
STK11	NANS	2	6	67	8504	0.000911706	0.00817105
STK11	STUB1	2	6	46	8504	0.000432602	0.00504249
STK11	CAB39	2	6	54	8504	0.00059466	0.00610164
STK11	MOB4	2	6	45	8504	0.000414128	0.00488164
STK11	STK24	2	6	48	8504	0.000470742	0.00512812
SLC14A2	SNAPIN	5	10	296	4830	0.000167748	0.00256382
EZH2	PHF1	2	3	71	4522	0.000731825	0.00694815
EZH2	GADD45G	2	3	74	4522	0.00079462	0.00735115
EZH2	CDK2	2	3	74	4522	0.00079462	0.00735115
EZH2	PSMB6	2	3	78	4522	0.00088232	0.00800135
EZH2	BMI1	2	3	79	4522	0.000904954	0.00812392
EZH2	CSNK2B	2	3	81	4522	0.000951071	0.00841364
EZH2	CDK6	2	3	89	4522	0.00114684	0.00972805
EZH2	RBBP4	2	3	82	4522	0.000974553	0.00859066
EZH2	PJA1	2	3	71	4522	0.000731825	0.00694815
EZH2	HDAC2	2	3	70	4522	0.000711461	0.00682735
EZH2	KMT5A	2	3	61	4522	0.000540999	0.00572267
EZH2	PIN4	2	3	70	4522	0.000711461	0.00682735
GRIK5	GOLPH2	6	6	364	5014	1.46e-07	8.44e-06
GRIK5	GPAA1	6	6	364	5014	1.46e-07	8.44e-06
GRIK5	MLF1	6	6	364	5014	1.46e-07	8.44e-06
GRIK5	DLG4	6	6	364	5014	1.46e-07	8.44e-06
GRIK5	LRSAM1	6	6	364	5014	1.46e-07	8.44e-06
GRIK5	GOLM1	6	6	364	5014	1.46e-07	8.44e-06
IFI16	TP53	3	6	105	5294	0.00014919	0.00231651
IFI16	TPR	3	6	105	5294	0.00014919	0.00231651
IFI16	TP53BP1	3	6	105	5294	0.00014919	0.00231651
KIAA1109	CTNNB1	4	25	169	20470	5.12e-05	0.000941094
KIAA1109	SMAD2	4	25	169	20470	5.12e-05	0.000941094
ABCB5	PSMB5	9	22	270	9257	5.38e-09	6.29e-07
SLC4A8	JUN	2	3	54	11415	6.69e-05	0.001189
GLYR1	CCNC	2	2	136	5470	0.000618163	0.00619932
GLYR1	FHL2	2	2	124	5470	0.000513888	0.00550818
GLYR1	NSD3	2	2	162	5470	0.000877113	0.00796985
BCORL1	KDM2B	4	21	118	7996	0.000232153	0.00334469
TCEAL5	DEDD	5	6	106	1168	3.41e-05	0.000667652
TCEAL5	PRKAR1A	5	6	106	1168	3.41e-05	0.000667652
TCEAL5	NR4A2	5	6	106	1168	3.41e-05	0.000667652
FRMPD1	MAGEA6	3	13	112	6724	0.00116614	0.00988131
HIVEP3	TRAF2	2	8	45	14224	0.000276721	0.00375623
HIVEP3	TRAF1	2	8	45	14224	0.000276721	0.00375623
HIVEP3	FHL1	2	8	45	14224	0.000276721	0.00375623
CROCC	EZR	3	9	169	8871	0.00053286	0.00566265
CROCC	HDGF	3	9	169	8871	0.00053286	0.00566265
CROCC	KLC3	3	9	169	8871	0.00053286	0.00566265
OBSCN	DNAJB5	8	39	706	32207	1.79e-06	6.39e-05
OBSCN	ANK1	8	39	706	32207	1.79e-06	6.39e-05
OBSCN	BRCA1	8	39	706	32207	1.79e-06	6.39e-05
CWC27	PRKDC	2	2	68	3740	0.000330579	0.00417206
CWC27	FRA10AC1	2	2	68	3740	0.000330579	0.00417206
CWC27	DHX38	2	2	68	3740	0.000330579	0.00417206
CWC27	ESR2	2	2	68	3740	0.000330579	0.00417206
CLEC4G	MT-CO1	2	3	28	1754	0.000756365	0.00714105
CLEC4G	CAPN1	2	3	28	1754	0.000756365	0.00714105
CLEC4G	NUP214	2	3	28	1754	0.000756365	0.00714105
CLEC4G	EIF6	2	3	28	1754	0.000756365	0.00714105
CLEC4G	MAP3K11	2	3	28	1754	0.000756365	0.00714105
CLEC4G	RNF7	2	3	28	1754	0.000756365	0.00714105
FAT4	ATXN1	5	31	400	16439	0.000854311	0.00782234
FAT4	TNKS2	5	31	400	16439	0.000854311	0.00782234
TUBA1A	ATP6V1B2	2	2	116	3421	0.00114977	0.00975028
TUBA1A	RPL5	2	2	108	3421	0.000996647	0.00872285
TUBA1A	UBE2D3	2	2	97	3421	0.000803965	0.00743119
TUBA1A	SIAH1	2	2	115	3421	0.00113003	0.00960316
TUBA1A	TUBB6	2	2	110	3421	0.0010339	0.00894703
TUBA1A	SCPEP1	2	2	95	3421	0.000771154	0.00721082
CYFIP1	WASF1	2	4	92	10435	0.000460918	0.00506207
KANSL1	FSD2	2	8	24	13921	8.27e-05	0.00138421
KANSL1	KDM1A	2	8	24	13921	8.27e-05	0.00138421
KANSL1	TP53	2	8	24	13921	8.27e-05	0.00138421
KANSL1	TRIM27	2	8	24	13921	8.27e-05	0.00138421
KANSL1	VCL	2	8	24	13921	8.27e-05	0.00138421
KANSL1	KRT15	2	8	24	13921	8.27e-05	0.00138421
KANSL1	NUP62	2	8	24	13921	8.27e-05	0.00138421
KANSL1	MAGEA12	2	8	24	13921	8.27e-05	0.00138421
KANSL1	PSME3	2	8	24	13921	8.27e-05	0.00138421
KANSL1	SMAD3	2	8	24	13921	8.27e-05	0.00138421
KANSL1	CDR2	2	8	24	13921	8.27e-05	0.00138421
KANSL1	GOLGA2	2	8	24	13921	8.27e-05	0.00138421
KANSL1	TRAF2	2	8	24	13921	8.27e-05	0.00138421
KANSL1	CALCOCO2	2	8	24	13921	8.27e-05	0.00138421
KANSL1	DHX8	2	8	24	13921	8.27e-05	0.00138421
KANSL1	CCDC85B	2	8	24	13921	8.27e-05	0.00138421
KANSL1	NECAB2	2	8	24	13921	8.27e-05	0.00138421
KANSL1	NUTM1	2	8	24	13921	8.27e-05	0.00138421
KANSL1	USHBP1	2	8	24	13921	8.27e-05	0.00138421
KANSL1	PNMA1	2	8	24	13921	8.27e-05	0.00138421
KANSL1	CEP70	2	8	24	13921	8.27e-05	0.00138421
KANSL1	TRAF3IP1	2	8	24	13921	8.27e-05	0.00138421
KANSL1	CCDC136	2	8	24	13921	8.27e-05	0.00138421
KANSL1	SPAG5	2	8	24	13921	8.27e-05	0.00138421
KANSL1	CDC5L	2	8	24	13921	8.27e-05	0.00138421
KANSL1	MDFI	2	8	24	13921	8.27e-05	0.00138421
KANSL1	TRAF4	2	8	24	13921	8.27e-05	0.00138421
KANSL1	KIFC3	2	8	24	13921	8.27e-05	0.00138421
KANSL1	PLEKHA5	2	8	24	13921	8.27e-05	0.00138421
KANSL1	DISC1	2	8	24	13921	8.27e-05	0.00138421
KANSL1	TFIP11	2	8	24	13921	8.27e-05	0.00138421
KANSL1	HEL-S-283	2	8	24	13921	8.27e-05	0.00138421
DENND4A	TP73	2	2	44	8902	2.44e-05	0.000621006
DENND4A	TLX3	2	2	44	8902	2.44e-05	0.000621006
DENND4A	C1QTNF9	2	2	44	8902	2.44e-05	0.000621006
DENND4A	YWHAB	2	2	44	8902	2.44e-05	0.000621006
DENND4A	CLK1	2	2	44	8902	2.44e-05	0.000621006
DENND4A	PCBD1	2	2	44	8902	2.44e-05	0.000621006
DENND4A	YWHAG	2	2	44	8902	2.44e-05	0.000621006
DENND4A	CEBPE	2	2	44	8902	2.44e-05	0.000621006
DENND4A	SERTAD1	2	2	44	8902	2.44e-05	0.000621006
SPRED1	RCC1	2	2	64	8260	6e-05	0.00108274
SPRED1	TSC22D1	2	2	64	8260	6e-05	0.00108274
SPRED1	ZDHHC17	2	2	64	8260	6e-05	0.00108274
SPRED1	DNAJB11	2	2	64	8260	6e-05	0.00108274
RALYL	EWSR1	2	2	72	4538	0.000251731	0.00354263
RALYL	LRRK2	2	2	76	4538	0.000280478	0.00378963
RALYL	RALYL	2	2	72	4538	0.000251731	0.00354263
RALYL	ZNF408	2	2	72	4538	0.000251731	0.00354263
RIMS1	ABL1	4	8	259	12800	1.1e-05	0.000331009
RIMS1	FYN	4	8	259	12800	1.1e-05	0.000331009
RIMS1	MYH1	4	8	262	12800	1.15e-05	0.000343776
RIMS1	NCK1	4	8	259	12800	1.1e-05	0.000331009
RIMS1	GRB2	4	8	259	12800	1.1e-05	0.000331009
RIMS1	YWHAH	4	8	262	12800	1.15e-05	0.000343776
RIMS1	SMAD2	4	8	262	12800	1.15e-05	0.000343776
RIMS1	ERC1	4	8	262	12800	1.15e-05	0.000343776
RIMS1	CAMK2A	4	8	262	12800	1.15e-05	0.000343776
AACS	STAT6	3	8	156	16089	4.92e-05	0.000908592
AACS	UNC13D	2	8	76	16089	0.000613079	0.00619932
FJX1	DKKL1	2	2	21	2685	6.12e-05	0.00109894
THNSL2	ARPC3	2	4	37	6401	0.000198933	0.00294796
KRTAP11-1	KRTAP11-1	2	7	5	909	0.000623823	0.00619932
KRTAP11-1	ZDHHC17	2	7	5	909	0.000623823	0.00619932
CBLN2	CBLN3	2	6	47	5593	0.00103573	0.00896048
TIAM2	TK1	4	13	298	11532	0.00026436	0.00362981
TIAM2	H2AX	4	13	298	11532	0.00026436	0.00362981
TIAM2	ANXA7	4	13	298	11532	0.00026436	0.00362981
TIAM2	DNM2	4	13	298	11532	0.00026436	0.00362981
TIAM2	UFD1L	4	13	301	11532	0.000274645	0.00374843
TIAM2	UFD1	4	13	298	11532	0.00026436	0.00362981
TIAM2	SH3GL2	4	13	298	11532	0.00026436	0.00362981
TIAM2	DISC1	4	13	298	11532	0.00026436	0.00362981
TIAM2	TNIK	4	13	298	11532	0.00026436	0.00362981
SFTPA1	TLR4	2	3	45	2436	0.00101114	0.00881408
ARHGAP12	SRPK2	3	3	92	5843	3.9e-06	0.000131578
ARHGAP12	TRIP10	2	3	86	5843	0.000643523	0.00626109
ARHGAP12	SRPK1	3	3	92	5843	3.9e-06	0.000131578
SLX4	ERCC1	2	3	83	8591	0.000278217	0.00376859
SLX4	MSH2	2	3	83	8591	0.000278217	0.00376859
SLX4	PLK1	2	3	83	8591	0.000278217	0.00376859
SLX4	DDB1	2	3	83	8591	0.000278217	0.00376859
SLX4	DCAF1	2	3	83	8591	0.000278217	0.00376859
TAF1L	TAF4	5	20	124	6216	3.81e-05	0.000733974
TAF1L	TBP	5	20	124	6216	3.81e-05	0.000733974
TAF1L	TAF6	5	20	124	6216	3.81e-05	0.000733974
TAF1L	TAF5	5	20	124	6216	3.81e-05	0.000733974
TAF1L	TAF9	5	20	124	6216	3.81e-05	0.000733974
TAF1L	TAF9B	5	20	124	6216	3.81e-05	0.000733974
STK11IP	SMAD4	2	5	49	5694	0.000727891	0.00694564
STK11IP	STK11	2	5	49	5694	0.000727891	0.00694564
STK11IP	UBE2DNL	2	5	49	5694	0.000727891	0.00694564
KLHL34	HSP90AB1	2	4	34	2840	0.000846283	0.0077621
TTC9C	UBE2C	2	2	48	2657	0.000326362	0.00412857
TTC9C	SEC24A	2	2	84	2657	0.000999483	0.00872905
TTC9C	SKP1	2	2	40	2657	0.00022664	0.00330075
TTC9C	GOLGA2	2	2	69	2657	0.000674396	0.00651835
TTC9C	UBE2V2	2	2	39	2657	0.00021545	0.0031449
TTC9C	PNMA1	2	2	69	2657	0.000674396	0.00651835
SLC5A8	AQP7	3	4	262	4178	0.000940019	0.00834572
BANP	PSMD9	1	3	2	7679	0.000781148	0.00728171
BANP	PPIB	1	3	1	7679	0.000390625	0.00465579
BANP	MAX	1	3	2	7679	0.000781148	0.00728171
BANP	LMO3	1	3	1	7679	0.000390625	0.00465579
GPR26	HTR1A	3	6	75	7514	1.94e-05	0.000552388
FANK1	RYBP	3	3	51	4178	1.82e-06	6.5e-05
FANK1	LZTR1	3	3	95	4178	1.18e-05	0.000350689
SLC2A14	SDHA	3	3	168	5575	2.74e-05	0.000621006
EPS8L3	FASLG	2	5	36	3453	0.00106447	0.00916959
GRK7	HSP90AB1	3	4	194	3239	0.000820865	0.00755698
NEU4	PLSCR1	3	6	148	4818	0.000540624	0.00572058
NEU4	TCF4	3	6	148	4818	0.000540624	0.00572058
DGCR8	EEF1D	2	2	158	7315	0.000466536	0.00509905
DGCR8	MAPRE2	2	2	156	7315	0.0004548	0.00504249
DGCR8	PLEK2	2	2	164	7315	0.000502642	0.00540939
ST8SIA4	ST8SIA4	2	3	125	7794	0.0007634	0.00717168
ELMO1	ELMO1	2	9	24	9767	0.000214893	0.00313819
BAP1	HSPA1B	2	3	56	5055	0.000365456	0.00447695
DOCK2	PLSCR1	5	22	225	12816	3.42e-05	0.000667652
DOCK2	CCNDBP1	5	22	225	12816	3.42e-05	0.000667652
DOCK2	KRTAP5-9	5	22	225	12816	3.42e-05	0.000667652
DOCK2	TRIM23	5	22	225	12816	3.42e-05	0.000667652
DOCK2	KRTAP10-1	5	22	225	12816	3.42e-05	0.000667652
DOCK2	KRTAP10-3	5	22	225	12816	3.42e-05	0.000667652
DOCK2	KRTAP10-8	5	22	225	12816	3.42e-05	0.000667652
DOCK2	KRTAP10-9	5	22	225	12816	3.42e-05	0.000667652
DOCK2	HNRNPK	10	22	225	12816	1.48e-12	2.22e-10
DOCK2	CALCOCO2	5	22	225	12816	3.42e-05	0.000667652
DOCK2	MTUS2	5	22	225	12816	3.42e-05	0.000667652
DOCK2	KHDRBS2	5	22	225	12816	3.42e-05	0.000667652
DOCK2	KRT40	5	22	225	12816	3.42e-05	0.000667652
DOCK2	NOTCH2NLA	5	22	225	12816	3.42e-05	0.000667652
DOCK2	MDFI	5	22	225	12816	3.42e-05	0.000667652
DOCK2	KRTAP9-2	5	22	225	12816	3.42e-05	0.000667652
DOCK2	KRTAP4-2	5	22	225	12816	3.42e-05	0.000667652
NUP205	TADA3	3	10	103	7623	0.000275686	0.00375168
NUP205	FN1	3	10	103	7623	0.000275686	0.00375168
NUP205	VCAM1	3	10	103	7623	0.000275686	0.00375168
NUP205	NUDCD3	3	10	103	7623	0.000275686	0.00375168
NUP205	NUP93	3	10	103	7623	0.000275686	0.00375168
NUP205	ESR2	3	10	103	7623	0.000275686	0.00375168
RYR2	PRKAR2A	10	106	442	17799	0.000324479	0.00412752
RYR2	PRKACA	10	106	442	17799	0.000324479	0.00412752
RYR2	PRKACB	10	106	442	17799	0.000324479	0.00412752
RYR2	PPP1CC	10	106	442	17799	0.000324479	0.00412752
RYR2	PPP1CA	10	106	442	17799	0.000324479	0.00412752
RYR2	PPP1CB	10	106	442	17799	0.000324479	0.00412752
RYR2	FKBP1A	10	106	442	17799	0.000324479	0.00412752
RYR2	MDM2	10	106	442	17799	0.000324479	0.00412752
RYR2	AKAP6	10	106	442	17799	0.000324479	0.00412752
RYR2	HSPB2	10	106	442	17799	0.000324479	0.00412752
RYR2	RYR2	10	106	442	17799	0.000324479	0.00412752
RYR2	HEL-S-80p	10	106	442	17799	0.000324479	0.00412752
STAM	CPLX1	6	6	150	3246	9.74e-09	1.04e-06
STAM	HGS	3	6	43	3246	4.51e-05	0.000838723
STAM	PPM1G	6	6	186	3246	3.54e-08	2.26e-06
STAM	AHCYL1	5	6	148	3246	1.14e-06	4.22e-05
STAM	ZNRD2	5	6	151	3246	1.26e-06	4.62e-05
STAM	JAK2	6	6	186	3246	3.54e-08	2.26e-06
STAM	ZPR1	6	6	186	3246	3.54e-08	2.26e-06
STAM	ZRANB2	5	6	154	3246	1.39e-06	5.07e-05
STAM	STAMBP	5	6	152	3246	1.3e-06	4.76e-05
STAM	UBC	6	6	181	3246	3.01e-08	1.97e-06
STAM	PRDX5	6	6	144	3246	7.62e-09	8.66e-07
STAM	PPP1CC	5	6	142	3246	9.26e-07	3.44e-05
STAM	USP8	6	6	191	3246	4.15e-08	2.61e-06
STAM	SULT1A1	6	6	158	3246	1.33e-08	1.31e-06
STAM	SERPINH1	5	6	154	3246	1.39e-06	5.07e-05
STAM	CXCR4	6	6	156	3246	1.23e-08	1.29e-06
STAM	PPP1CA	5	6	146	3246	1.06e-06	3.95e-05
STAM	IGBP1	6	6	151	3246	1.01e-08	1.08e-06
STAM	LCP2	5	6	155	3246	1.43e-06	5.21e-05
STAM	MAP3K1	6	6	186	3246	3.54e-08	2.26e-06
STAM	USP34	6	6	186	3246	3.54e-08	2.26e-06
STAM	PJA1	6	6	191	3246	4.15e-08	2.61e-06
STAM	RFFL	6	6	191	3246	4.15e-08	2.61e-06
STAM	STAM	2	6	18	3246	0.000454475	0.00504249
STAM	STMN2	6	6	159	3246	1.38e-08	1.31e-06
STAM	TRIM63	6	6	191	3246	4.15e-08	2.61e-06
STAM	PMEPA1	6	6	186	3246	3.54e-08	2.26e-06
STAM	USP28	6	6	191	3246	4.15e-08	2.61e-06
STAM	TRIM54	6	6	191	3246	4.15e-08	2.61e-06
STAM	TRIM55	6	6	191	3246	4.15e-08	2.61e-06
STAM	MED28	5	6	149	3246	1.18e-06	4.35e-05
STAM	UBQLN4	5	6	149	3246	1.18e-06	4.35e-05
STAM	UBQLN2	5	6	149	3246	1.18e-06	4.35e-05
STAM	GGA1	5	6	152	3246	1.3e-06	4.76e-05
STAM	ASAP1	6	6	186	3246	3.54e-08	2.26e-06
STAM	STUB1	6	6	146	3246	8.28e-09	9.03e-07
STAM	USP15	6	6	191	3246	4.15e-08	2.61e-06
STAM	HEL-S-273	6	6	160	3246	1.43e-08	1.31e-06
STAM	HEL-S-43	6	6	155	3246	1.19e-08	1.25e-06
CREBBP	NKX2-1	4	9	659	15068	0.000386005	0.00460756
KAT6A	PML	3	7	263	11852	0.000357648	0.00439132
KAT6A	AKT1	3	7	263	11852	0.000357648	0.00439132
KAT6A	ATXN1	3	7	263	11852	0.000357648	0.00439132
KAT6A	ATN1	3	7	263	11852	0.000357648	0.00439132
KAT6A	H3-3A	3	7	263	11852	0.000357648	0.00439132
KAT6A	RUNX1	3	7	263	11852	0.000357648	0.00439132
KAT6A	UBE2U	3	7	263	11852	0.000357648	0.00439132
KAT6A	HEMGN	3	7	263	11852	0.000357648	0.00439132
KAT6A	RERE	3	7	263	11852	0.000357648	0.00439132
DDX17	DHX15	2	2	217	9998	0.000471078	0.00512812
DDX17	PLPBP	2	2	217	9998	0.000471078	0.00512812
DDX17	HSPD1	2	2	217	9998	0.000471078	0.00512812
DDX17	QARS1	2	2	217	9998	0.000471078	0.00512812
DDX17	HNRNPK	2	2	170	9998	0.000289116	0.00388512
DDX17	EEF1A1	2	2	217	9998	0.000471078	0.00512812
DDX17	DHX9	2	2	217	9998	0.000471078	0.00512812
DDX17	EFTUD2	2	2	217	9998	0.000471078	0.00512812
DDX17	DROSHA	2	2	217	9998	0.000471078	0.00512812
FGF13	PSEN1	2	4	46	3767	0.000880196	0.00798433
FGF13	MAPK8IP2	2	4	26	3767	0.000283206	0.00382488
GPKOW	PRKACA	2	3	25	1735	0.000616894	0.00619932
GPKOW	PRKACB	2	3	26	1735	0.000666973	0.00646604
GPKOW	PPP1CA	2	3	20	1735	0.000395578	0.00470436
GPKOW	TCEA2	2	3	21	1735	0.000435956	0.00504249
GPKOW	SH3GL1	2	3	23	1735	0.000522544	0.00558069
GPKOW	WDR83	3	3	26	1735	3.37e-06	0.000113674
FBXW7	HRAS	2	2	194	10288	0.000355583	0.00438439
FBXW7	HSP90AB1	2	2	194	10288	0.000355583	0.00438439
FBXW7	CCNE1	2	2	194	10288	0.000355583	0.00438439
FBXW7	AKT1	2	2	194	10288	0.000355583	0.00438439
FBXW7	IL24	2	2	140	10288	0.00018518	0.00275687
FBXW7	CUL1	2	2	194	10288	0.000355583	0.00438439
FBXW7	GALNT12	2	2	194	10288	0.000355583	0.00438439
FBXW7	SUMF2	2	2	194	10288	0.000355583	0.00438439
FBXW7	ANP32B	2	2	95	10288	8.53e-05	0.0014112
FBXW7	FBXW7	2	2	194	10288	0.000355583	0.00438439
FBXW7	LINGO1	2	2	194	10288	0.000355583	0.00438439
FBXW7	ANGPTL4	2	2	119	10288	0.000133793	0.00210488
FBXW7	BEX1	2	2	194	10288	0.000355583	0.00438439
EXOC4	EXOC5	2	9	44	9466	0.000761116	0.00716068
EXOC4	SPAG9	2	9	44	9466	0.000761116	0.00716068
EXOC4	DLG1	2	9	44	9466	0.000761116	0.00716068
EXOC4	EXOC8	2	9	44	9466	0.000761116	0.00716068
EXOC4	EXOC6	2	9	44	9466	0.000761116	0.00716068
EXOC4	DLG3	2	9	44	9466	0.000761116	0.00716068
EXOC4	EXOC2	2	9	44	9466	0.000761116	0.00716068
EXOC4	CEP63	2	9	44	9466	0.000761116	0.00716068
EXOC4	BIRC6	2	9	44	9466	0.000761116	0.00716068
EXOC4	DISC1	2	9	44	9466	0.000761116	0.00716068
EXOC4	EXOC7	2	9	44	9466	0.000761116	0.00716068
NMD3	BUD23	2	2	13	4869	7.13e-06	0.000229695
NMD3	MAPK3	2	2	15	4869	9.49e-06	0.000293457
NMD3	GDI1	2	2	17	4869	1.22e-05	0.000358652
NMD3	RRS1	2	2	19	4869	1.52e-05	0.000437987
NMD3	TRMT6	2	2	14	4869	8.27e-06	0.000257866
NMD3	LSM7	2	2	17	4869	1.22e-05	0.000358652
CMTM5	HNRNPK	2	3	2	2875	1.45e-06	5.28e-05
CCDC126	HTT	1	1	2	3550	0.00056338	0.0058763
CYFIP2	PLG	3	5	430	10509	0.000643691	0.00626109
RBM41	HNRNPK	2	4	52	6105	0.00043037	0.00503618
ZFP42	EED	2	2	89	2651	0.0011271	0.0095909
ZFP42	RYBP	2	2	88	2651	0.00110191	0.00939647
BIRC8	UBE2V1	3	7	47	2020	0.000410942	0.00485654
BIRC8	MAGED1	5	7	88	2020	3.06e-06	0.00010381
IL17F	IL17F	3	3	99	1067	0.000798753	0.00738513
RAB3IP	TRAPPC3	2	3	123	12612	0.000283485	0.00382705
RAB3IP	PPL	3	3	169	12612	2.41e-06	8.2e-05
RAB3IP	TRAPPC2	2	3	122	12612	0.000278909	0.00377223
RAB3IP	SFN	2	3	132	12612	0.000326332	0.00412857
RAB3IP	MVP	3	3	169	12612	2.41e-06	8.2e-05
RAB3IP	KRT40	3	3	169	12612	2.41e-06	8.2e-05
RAB3IP	ZNF410	3	3	169	12612	2.41e-06	8.2e-05
RAB3IP	BANP	3	3	169	12612	2.41e-06	8.2e-05
RAB3IP	RUFY1	3	3	169	12612	2.41e-06	8.2e-05
RAB3IP	DKFZp761H172	3	3	169	12612	2.41e-06	8.2e-05
PCDH15	PCDH15	4	43	104	14967	0.000231715	0.00333987
PASK	PIAS1	3	4	127	10686	6.65e-06	0.000215291
PASK	IL2RA	3	4	127	10686	6.65e-06	0.000215291
PASK	LMNA	3	4	127	10686	6.65e-06	0.000215291
PASK	FGA	3	4	127	10686	6.65e-06	0.000215291
PASK	VTN	3	4	127	10686	6.65e-06	0.000215291
PASK	HSPB1	3	4	127	10686	6.65e-06	0.000215291
PASK	KRT8	3	4	127	10686	6.65e-06	0.000215291
PASK	HSP90AB1	3	4	127	10686	6.65e-06	0.000215291
PASK	MET	3	4	127	10686	6.65e-06	0.000215291
PASK	MAPT	3	4	127	10686	6.65e-06	0.000215291
PASK	NCF1	3	4	127	10686	6.65e-06	0.000215291
PASK	PFKFB1	3	4	127	10686	6.65e-06	0.000215291
PASK	CREB1	3	4	127	10686	6.65e-06	0.000215291
PASK	RAB4A	3	4	127	10686	6.65e-06	0.000215291
PASK	LMNB1	3	4	127	10686	6.65e-06	0.000215291
PASK	RPS6	3	4	127	10686	6.65e-06	0.000215291
PASK	EEF1A1	3	4	127	10686	6.65e-06	0.000215291
PASK	KCNH2	3	4	127	10686	6.65e-06	0.000215291
PASK	PASK	3	4	131	10686	7.3e-06	0.000233262
PASK	EIF4ENIF1	3	4	127	10686	6.65e-06	0.000215291
NR1H4	RXRA	3	7	91	3460	0.000588065	0.00607271
NR1H4	PRKCZ	3	7	87	3460	0.00051569	0.00551665
NR1H4	SETD7	3	7	96	3460	0.000687387	0.00661607
NR1H4	SIRT1	3	7	73	3460	0.000308422	0.00405405
RNF2	TSC22D2	2	2	120	4073	0.000868028	0.00790712
RNF2	DYSF	2	2	120	4073	0.000868028	0.00790712
RNF2	USP19	2	2	120	4073	0.000868028	0.00790712
RNF2	ABCB1	2	2	120	4073	0.000868028	0.00790712
RNF2	PSMC4	2	2	87	4073	0.000456257	0.00504249
RNF2	KMT2A	2	2	120	4073	0.000868028	0.00790712
RNF2	UBE3A	2	2	120	4073	0.000868028	0.00790712
RNF2	UBE2U	2	2	120	4073	0.000868028	0.00790712
RNF2	AUTS2	2	2	120	4073	0.000868028	0.00790712
RNF2	USP7	2	2	120	4073	0.000868028	0.00790712
RNF2	AMBRA1	2	2	120	4073	0.000868028	0.00790712
RNF2	SMURF2	2	2	120	4073	0.000868028	0.00790712
POP1	FBL	2	5	34	4852	0.000484194	0.00525311
KLF6	CCND1	2	2	78	6139	0.000161434	0.00247909
KLF6	GTF3C1	2	2	84	6139	0.000187225	0.00277959
KLF6	POLA2	2	2	84	6139	0.000187225	0.00277959
KLF6	LCOR	2	2	77	6139	0.000157321	0.00241944
KLF6	EHMT2	2	2	84	6139	0.000187225	0.00277959
KLF6	CELSR2	2	2	84	6139	0.000187225	0.00277959
KLF6	PNO1	2	2	76	6139	0.000153261	0.002374
COL12A1	DYSF	4	16	148	12476	3.22e-05	0.000649887
COL12A1	PXN	4	16	148	12476	3.22e-05	0.000649887
COL12A1	MYBPC2	4	16	148	12476	3.22e-05	0.000649887
VRK1	VRK1	2	2	76	2744	0.000767112	0.00719967
SENP7	TRIM28	3	4	133	6396	3.54e-05	0.000689173
CARD14	UBA1	2	5	34	8232	0.000169183	0.00257717
CARD14	UBE2N	2	5	34	8232	0.000169183	0.00257717
CARD14	MAP3K1	2	5	34	8232	0.000169183	0.00257717
CARD14	UBE2V1	2	5	34	8232	0.000169183	0.00257717
CARD14	TRIP13	2	5	34	8232	0.000169183	0.00257717
ABCA2	CACNA1A	2	7	44	11508	0.0003031	0.00400938
ABCA2	CDK5RAP2	2	7	44	11508	0.0003031	0.00400938
DPH1	EEF2	2	2	141	5757	0.000599854	0.00610428
PRKD2	PAUF	2	2	129	5446	0.000561079	0.0058599
PRKD2	NR2B1	2	2	129	5446	0.000561079	0.0058599
PRKD2	SMAD9	2	2	129	5446	0.000561079	0.0058599
PRKD2	PFDN1	2	2	129	5446	0.000561079	0.0058599
PRKD2	GLRX3	2	2	129	5446	0.000561079	0.0058599
PRKD2	HSP90AB1	2	2	129	5446	0.000561079	0.0058599
PRKD2	SNRNP70	2	2	129	5446	0.000561079	0.0058599
PRKD2	RARB	2	2	129	5446	0.000561079	0.0058599
PRKD2	IFNAR1	2	2	129	5446	0.000561079	0.0058599
PRKD2	RXRA	2	2	129	5446	0.000561079	0.0058599
PRKD2	PTPN3	2	2	129	5446	0.000561079	0.0058599
PRKD2	MYH9	2	2	129	5446	0.000561079	0.0058599
PRKD2	CSNK1A1	2	2	129	5446	0.000561079	0.0058599
PRKD2	CSNK1E	2	2	129	5446	0.000561079	0.0058599
PRKD2	DST	2	2	129	5446	0.000561079	0.0058599
PRKD2	SMAD1	2	2	129	5446	0.000561079	0.0058599
PRKD2	FAM214A	2	2	129	5446	0.000561079	0.0058599
PRKD2	SYT2	2	2	129	5446	0.000561079	0.0058599
PRKD2	HDAC7	2	2	129	5446	0.000561079	0.0058599
PRKD2	GORASP1	2	2	129	5446	0.000561079	0.0058599
PRKD2	PRKD2	2	2	129	5446	0.000561079	0.0058599
PRKD2	PDLIM7	2	2	129	5446	0.000561079	0.0058599
PRKD2	DKFZp434N041	2	2	129	5446	0.000561079	0.0058599
PRKD2	GRIP1	2	2	129	5446	0.000561079	0.0058599
MAGT1	LMNB1	2	7	23	4862	0.000462585	0.00506999
MAGT1	VDAC1	2	7	23	4862	0.000462585	0.00506999
MAGT1	VDAC2	2	7	23	4862	0.000462585	0.00506999
MAGT1	VDAC3	2	7	23	4862	0.000462585	0.00506999
MAGT1	COX2	3	7	54	4862	4.64e-05	0.000859036
MAGEH1	TADA3	3	3	97	1461	0.000292661	0.00390826
MAGEH1	HTT	3	3	97	1461	0.000292661	0.00390826
MAGEH1	KPNA2	3	3	97	1461	0.000292661	0.00390826
MAGEH1	TNIP1	3	3	97	1461	0.000292661	0.00390826
MAGEH1	HMBOX1	3	3	97	1461	0.000292661	0.00390826
MAGEH1	PIAS4	3	3	97	1461	0.000292661	0.00390826
MAGEH1	TRIM41	3	3	97	1461	0.000292661	0.00390826
MAGEH1	MOAP1	3	3	97	1461	0.000292661	0.00390826
MAGEH1	CDK5RAP2	3	3	97	1461	0.000292661	0.00390826
MAGEH1	BRD7	3	3	97	1461	0.000292661	0.00390826
VPS33B	UCHL3	2	2	82	4012	0.00041774	0.00491818
VPS33B	UFD1	2	2	87	4012	0.000470237	0.00512812
VPS33B	VPS29	2	2	83	4012	0.000427991	0.00501015
GAN	HSP90AB1	3	3	111	15406	3.74e-07	1.84e-05
GAN	UBA1	3	3	111	15406	3.74e-07	1.84e-05
GAN	MAP1B	3	3	111	15406	3.74e-07	1.84e-05
GAN	NUDCD3	2	3	52	15406	3.41e-05	0.000667652
GAN	TBCB	2	3	49	15406	3.03e-05	0.000623856
TNKS2	AXIN1	3	4	223	6157	0.000184887	0.00275378
TNKS2	FTCD	3	4	223	6157	0.000184887	0.00275378
TNKS2	BCR	3	4	223	6157	0.000184887	0.00275378
TNKS2	HOXB2	3	4	223	6157	0.000184887	0.00275378
TNKS2	MAPK1	3	4	223	6157	0.000184887	0.00275378
TNKS2	TERF1	3	4	223	6157	0.000184887	0.00275378
TNKS2	PTEN	3	4	223	6157	0.000184887	0.00275378
TNKS2	SH3BP2	3	4	223	6157	0.000184887	0.00275378
TNKS2	CACNA1S	3	4	223	6157	0.000184887	0.00275378
TNKS2	FASTK	3	4	223	6157	0.000184887	0.00275378
TNKS2	GRB14	3	4	223	6157	0.000184887	0.00275378
TNKS2	FAT4	3	4	223	6157	0.000184887	0.00275378
TNKS2	MYO18B	3	4	223	6157	0.000184887	0.00275378
TNKS2	RAD54L	3	4	223	6157	0.000184887	0.00275378
TNKS2	ZNF512B	3	4	223	6157	0.000184887	0.00275378
TNKS2	DIDO1	3	4	223	6157	0.000184887	0.00275378
TNKS2	DISC1	3	4	223	6157	0.000184887	0.00275378
TNKS2	USP25	3	4	223	6157	0.000184887	0.00275378
TNKS2	LNPEP	3	4	223	6157	0.000184887	0.00275378
TNKS2	TAOK2	3	4	223	6157	0.000184887	0.00275378
MTG2	MAP3K7IP1	2	2	121	5209	0.000539588	0.00571526
MTG2	TAB1	2	2	151	5209	0.000840321	0.00771182
MTG2	MAPK6	2	2	121	5209	0.000539588	0.00571526
RANBP3	SUPT5H	2	3	96	7445	0.000494521	0.00534173
RANBP3	PLOD2	2	3	96	7445	0.000494521	0.00534173
RANBP3	AURKA	2	3	87	7445	0.000406475	0.00480729
RANBP3	XPO1	2	3	96	7445	0.000494521	0.00534173
RANBP3	RO60	2	3	86	7445	0.00039722	0.00471344
RANBP3	RCC1	2	3	86	7445	0.00039722	0.00471344
RANBP3	RPL27A	2	3	86	7445	0.00039722	0.00471344
RANBP3	KRTAP10-8	2	3	96	7445	0.000494521	0.00534173
RANBP3	RAN	2	3	88	7445	0.000415835	0.00489818
RANBP3	SET	2	3	89	7445	0.000425301	0.00498606
RANBP3	UGP2	2	3	84	7445	0.000379028	0.00453438
RANBP3	SMARCD3	2	3	89	7445	0.000425301	0.00498606
RANBP3	MORN4	2	3	87	7445	0.000406475	0.00480729
RANBP3	ZMIZ2	2	3	96	7445	0.000494521	0.00534173
RANBP3	HSPH1	2	3	96	7445	0.000494521	0.00534173
RANBP3	ANKS1A	2	3	96	7445	0.000494521	0.00534173
RANBP3	SMARCD1	2	3	87	7445	0.000406475	0.00480729
RANBP3	HIRIP3	2	3	96	7445	0.000494521	0.00534173
RANBP3	RANBP3	2	3	69	7445	0.000256093	0.00357275
RANBP3	FARSB	2	3	96	7445	0.000494521	0.00534173
RANBP3	DNAJB4	2	3	88	7445	0.000415835	0.00489818
RANBP3	SWAP70	2	3	96	7445	0.000494521	0.00534173
RANBP3	XPO7	2	3	96	7445	0.000494521	0.00534173
RANBP3	FAF1	2	3	96	7445	0.000494521	0.00534173
RANBP3	SAMHD1	2	3	96	7445	0.000494521	0.00534173
RANBP3	HEL-S-310	2	3	86	7445	0.00039722	0.00471344
RANBP3	HEL-S-132P	2	3	86	7445	0.00039722	0.00471344
MOB1A	LATS1	2	2	32	6454	2.46e-05	0.000621006
CLK4	KPNA1	3	3	160	7924	8.23e-06	0.000257019
CLK4	KRTAP10-3	2	3	100	7924	0.000473765	0.00514691
CLK4	KRTAP10-7	2	3	100	7924	0.000473765	0.00514691
CLK4	KRTAP10-8	2	3	100	7924	0.000473765	0.00514691
CLK4	KRTAP10-9	2	3	100	7924	0.000473765	0.00514691
CLK4	HSPB2	2	3	60	7924	0.000171134	0.00259461
CLK4	CLASRP	2	3	100	7924	0.000473765	0.00514691
CLK4	SRPK1	2	3	78	7924	0.000288777	0.00388381
CLK4	CLK4	3	3	160	7924	8.23e-06	0.000257019
B3GAT2	B3GAT2	2	4	61	6565	0.000511619	0.0054877
DYRK4	HSP90AB1	3	4	186	5911	0.000121687	0.00193239
DYRK4	PPP1CC	2	4	69	5911	0.000804906	0.00743134
DYRK4	CUL3	3	4	186	5911	0.000121687	0.00193239
TLR8	TLR8	3	6	132	4353	0.000520546	0.00556305
ABCB10	ECSIT	3	4	144	4256	0.000151001	0.00234124
ABCB10	NDUFB11	3	4	146	4256	0.000157324	0.00241944
KCNIP2	KCNIP2	3	3	135	3294	6.88e-05	0.00121896
POT1	HSPA1B	4	6	91	5897	8.3e-07	3.09e-05
POT1	CFL1	2	6	52	5897	0.00113921	0.00967097
POT1	EEF1D	2	6	52	5897	0.00113921	0.00967097
POT1	ARHGDIA	2	6	52	5897	0.00113921	0.00967097
POT1	HEL-S-15	2	6	52	5897	0.00113921	0.00967097
POT1	HEL-S-49	2	6	48	5897	0.000972453	0.00857685
RLIM	TNFAIP3	2	6	67	8379	0.000938816	0.00833746
RLIM	STAT6	2	6	67	8379	0.000938816	0.00833746
RLIM	ISL1	2	6	67	8379	0.000938816	0.00833746
RLIM	RPS14	2	6	67	8379	0.000938816	0.00833746
RLIM	DLG1	2	6	67	8379	0.000938816	0.00833746
RLIM	SNX17	2	6	67	8379	0.000938816	0.00833746
RLIM	LNX2	2	6	67	8379	0.000938816	0.00833746
RLIM	SMURF1	2	6	67	8379	0.000938816	0.00833746
DPP3	DPP3	2	5	20	3979	0.000250116	0.00352453
STK32B	HSP90AB1	2	2	162	5324	0.000925878	0.00826582
BCLAF1	ESR1	4	20	86	9297	3.15e-05	0.000638847
BCLAF1	BCL2	4	20	86	9297	3.15e-05	0.000638847
BCLAF1	RPS9	4	20	86	9297	3.15e-05	0.000638847
BCLAF1	CLK1	4	20	86	9297	3.15e-05	0.000638847
BCLAF1	EMD	4	20	86	9297	3.15e-05	0.000638847
BCLAF1	SRPK2	4	20	86	9297	3.15e-05	0.000638847
BCLAF1	BCL2L1	4	20	86	9297	3.15e-05	0.000638847
BCLAF1	SNW1	4	20	86	9297	3.15e-05	0.000638847
BCLAF1	ESR2	4	20	86	9297	3.15e-05	0.000638847
BCLAF1	THRAP3	4	20	86	9297	3.15e-05	0.000638847
LRP1B	PCBD1	10	86	327	17040	6.35e-06	0.000211668
LRP1B	PLAUR	10	86	327	17040	6.35e-06	0.000211668
SIRPG	SIRPG	3	8	38	2242	0.0002558	0.0035702
GNG13	GNB5	4	4	41	984	3.01e-06	0.000102348
GNG13	DLG4	4	4	44	984	4e-06	0.000134477
GNG13	GNB4	4	4	42	984	3.32e-06	0.000112231
PPARGC1A	NR2B1	4	9	69	10511	2.28e-07	1.18e-05
PPARGC1A	NR5A2	4	9	69	10511	2.28e-07	1.18e-05
PPARGC1A	NR1I2	4	9	69	10511	2.28e-07	1.18e-05
PPARGC1A	NR3C1	4	9	69	10511	2.28e-07	1.18e-05
PPARGC1A	CAPNS1	4	9	69	10511	2.28e-07	1.18e-05
PPARGC1A	RXRA	4	9	69	10511	2.28e-07	1.18e-05
PPARGC1A	GSK3B	4	9	69	10511	2.28e-07	1.18e-05
PPARGC1A	SKP1	4	9	69	10511	2.28e-07	1.18e-05
PPARGC1A	UBE2I	4	9	69	10511	2.28e-07	1.18e-05
PPARGC1A	PPARD	4	9	69	10511	2.28e-07	1.18e-05
PPARGC1A	NRF1	4	9	69	10511	2.28e-07	1.18e-05
PPARGC1A	SIRT1	4	9	69	10511	2.28e-07	1.18e-05
SLC9A2	CHP1	2	7	27	5984	0.00042114	0.00494978
TRPS1	ESR1	3	21	45	11072	8.45e-05	0.00140107
TRPS1	C4A	3	21	45	11072	8.45e-05	0.00140107
TRPS1	SUMO1	3	21	45	11072	8.45e-05	0.00140107
TRPS1	UBE2I	3	21	45	11072	8.45e-05	0.00140107
TRPS1	RNF4	3	21	45	11072	8.45e-05	0.00140107
KCNG1	HSP90AB1	2	5	18	6320	8.07e-05	0.0013818
KCNG1	KCNB1	2	5	18	6320	8.07e-05	0.0013818
RASAL2	MIA2	3	11	182	11818	0.000549306	0.00579909
RASAL2	YWHAG	3	11	184	11818	0.000567035	0.00590102
RASAL2	TRAF1	3	11	182	11818	0.000549306	0.00579909
RASAL2	USHBP1	3	11	182	11818	0.000549306	0.00579909
LEF1	CTNNB1	2	4	43	5361	0.000381892	0.00456695
PTBP2	PTBP2	2	3	180	13174	0.000554954	0.0058472
RALY	HNRNPC	2	2	70	2900	0.00058264	0.00602442
RALY	PABPC1	2	2	69	2900	0.000566112	0.00589332
RALY	VCAM1	2	2	71	2900	0.000599405	0.00610164
RALY	HNRNPH1	2	2	70	2900	0.00058264	0.00602442
RALY	RBMX	2	2	70	2900	0.00058264	0.00602442
RALY	RPS20	2	2	70	2900	0.00058264	0.00602442
RALY	KHDRBS1	2	2	70	2900	0.00058264	0.00602442
RALY	HNRNPA0	2	2	70	2900	0.00058264	0.00602442
RALY	HNRNPD	2	2	70	2900	0.00058264	0.00602442
RALY	RBM39	2	2	71	2900	0.000599405	0.00610164
RALY	RNPS1	2	2	68	2900	0.000549822	0.00580263
RALY	PCBP1	2	2	70	2900	0.00058264	0.00602442
RALY	HNRNPUL2	2	2	71	2900	0.000599405	0.00610164
RALY	DKFZp686A13234	2	2	71	2900	0.000599405	0.00610164
RALY	ESR2	2	2	71	2900	0.000599405	0.00610164
RALY	SNRNP40	2	2	70	2900	0.00058264	0.00602442
RALY	QKI	2	2	69	2900	0.000566112	0.00589332
TRHDE	IQCJ-SCHIP1	3	13	98	6835	0.000756883	0.00714385
SARDH	FKBP4	3	5	254	5391	0.000973383	0.00858269
NRXN1	SDCBP	14	32	428	15264	5.44e-14	1.07e-11
NRXN1	CASK	5	32	263	15264	0.000207398	0.00303564
NRXN1	SYT1	14	32	429	15264	5.61e-14	1.09e-11
NRXN1	AFDN	5	32	279	15264	0.000272128	0.00372217
NRXN1	SDCBP2	14	32	428	15264	5.44e-14	1.07e-11
NRXN1	ATP13A2	5	32	279	15264	0.000272128	0.00372217
NRXN1	MACF1	5	32	263	15264	0.000207398	0.00303564
NRXN1	MYO16	5	32	263	15264	0.000207398	0.00303564
FZR1	CDC27	2	2	109	5802	0.000352937	0.0043837
HPCAL4	UBE3A	2	2	65	4856	0.000179172	0.00269992
ADAMTS5	TIMP3	3	9	152	9056	0.000368181	0.00449733
SATB2	RAB3IL1	3	11	156	10958	0.000436982	0.00504249
SATB2	TP63	5	11	229	10958	1.66e-06	5.95e-05
DNM3	ABL1	3	4	237	11346	3.59e-05	0.000698107
DNM3	FYN	3	4	383	11346	0.000149965	0.00232631
DNM3	FER	3	4	251	11346	4.26e-05	0.00081276
DNM3	AMPH	3	4	251	11346	4.26e-05	0.00081276
DNM3	PPP5C	4	4	379	11346	1.25e-06	4.59e-05
DNM3	HSF2	3	4	251	11346	4.26e-05	0.00081276
DNM3	PSMD2	3	4	251	11346	4.26e-05	0.00081276
DNM3	FKBP5	4	4	379	11346	1.25e-06	4.59e-05
DNM3	NUDCD3	3	4	251	11346	4.26e-05	0.00081276
CTNND2	NUDT21	3	16	62	6863	0.000378045	0.00453438
CTNND2	TTR	3	16	62	6863	0.000378045	0.00453438
CTNND2	AKT1	3	16	62	6863	0.000378045	0.00453438
CTNND2	CLK1	3	16	62	6863	0.000378045	0.00453438
CTNND2	PSEN1	3	16	62	6863	0.000378045	0.00453438
CTNND2	PSEN2	3	16	62	6863	0.000378045	0.00453438
CTNND2	ATN1	3	16	62	6863	0.000378045	0.00453438
CTNND2	DLG1	3	16	62	6863	0.000378045	0.00453438
CTNND2	SCRIB	3	16	62	6863	0.000378045	0.00453438
CTNND2	LNX1	3	16	62	6863	0.000378045	0.00453438
CTNND2	LRRC7	3	16	62	6863	0.000378045	0.00453438
CTNND2	ERBIN	3	16	62	6863	0.000378045	0.00453438
CTNND2	SPHK1	3	16	62	6863	0.000378045	0.00453438
CTNND2	CTNND2	3	16	62	6863	0.000378045	0.00453438
EIF3L	EIF3E	1	1	1	4296	0.000232775	0.00334764
EIF3L	RPS8	1	1	1	4296	0.000232775	0.00334764
EIF3L	RPS13	1	1	1	4296	0.000232775	0.00334764
EIF3L	EIF3S3	1	1	2	4296	0.000465549	0.00509553
EIF3L	EIF3K	1	1	1	4296	0.000232775	0.00334764
NTNG1	LRRC4C	2	9	38	9165	0.000607014	0.00617017
RPH3A	CASK	4	8	204	10381	9.8e-06	0.000302683
PADI2	FLG	2	3	88	6002	0.0006386	0.00623878
SLC27A6	RACK1	3	4	161	3493	0.000378149	0.00453438
MEMO1	TACC1	2	4	54	5220	0.000633271	0.00619932
MEMO1	TRIM27	2	4	54	5220	0.000633271	0.00619932
MEMO1	REL	2	4	54	5220	0.000633271	0.00619932
MEMO1	LNX1	2	4	54	5220	0.000633271	0.00619932
MEMO1	DISC1	2	4	54	5220	0.000633271	0.00619932
SLC6A5	LNX1	4	7	194	7114	1.81e-05	0.000516505
STARD13	STARD13	2	6	66	8388	0.000909358	0.00815455
HCN4	HCN4	2	5	77	7228	0.00111088	0.00946544
DTNA	NUP62	3	10	57	12646	1.07e-05	0.000325558
DTNA	STAT3	3	10	57	12646	1.07e-05	0.000325558
DTNA	UTRN	3	10	57	12646	1.07e-05	0.000325558
DTNA	PSEN1	2	10	34	12646	0.000320653	0.0041048
DTNA	SEC24C	3	10	57	12646	1.07e-05	0.000325558
DTNA	MYO1E	3	10	57	12646	1.07e-05	0.000325558
DTNA	SNTA1	3	10	57	12646	1.07e-05	0.000325558
DTNA	DRP2	3	10	57	12646	1.07e-05	0.000325558
DTNA	SNTB1	3	10	57	12646	1.07e-05	0.000325558
DTNA	SEC23A	3	10	57	12646	1.07e-05	0.000325558
DTNA	GFI1B	3	10	57	12646	1.07e-05	0.000325558
DTNA	SNTG1	3	10	57	12646	1.07e-05	0.000325558
DTNA	APPL1	3	10	57	12646	1.07e-05	0.000325558
LIPG	EXOSC5	2	4	59	5690	0.000636221	0.00622042
MRFAP1	RB1	2	2	65	2655	0.000599374	0.00610164
BZW2	CAPN1	2	2	78	3662	0.000453683	0.00504249
BZW2	ABHD14A	2	2	79	3662	0.00046539	0.00509553
AK5	UGDH	2	5	69	6916	0.000975665	0.00859104
AK5	CPNE6	2	5	69	6916	0.000975665	0.00859104
AK5	TRIM46	2	5	69	6916	0.000975665	0.00859104
AK5	STRN4	2	5	69	6916	0.000975665	0.00859104
AK5	AK5	2	5	67	6916	0.000920459	0.00823344
CDH10	JUP	8	31	125	3660	7.21e-06	0.000231598
CDH10	PTN	8	31	125	3660	7.21e-06	0.000231598
CDH10	COPS6	8	31	125	3660	7.21e-06	0.000231598
CAPN6	A2M	4	8	202	3568	0.000597769	0.00610164
